# Genome-wide meta-analysis of over 29,000 people with epilepsy reveals 26 loci and subtype-specific genetic architecture

**DOI:** 10.1101/2022.06.08.22276120

**Authors:** International League Against Epilepsy Consortium on Complex Epilepsies, Samuel F Berkovic, Gianpiero L Cavalleri, Bobby PC Koeleman

**Author notes:** **Corresponding authors** Samuel F Berkovic, Gianpiero L Cavalleri, Bobby PC Koeleman. Author names and contributions listed at the end (International League Against Epilepsy Consortium on Complex Epilepsies).

## Abstract

Epilepsy is a highly heritable disorder affecting over 50 million people worldwide, of which about one-third are resistant to current treatments. Here, we report a trans-ethnic GWAS including 29,944 cases, stratified into three broad- and seven sub-types of epilepsy, and 52,538 controls. We identify 26 genome-wide significant loci, 19 of which are specific to genetic generalized epilepsy (GGE). We implicate 29 likely causal genes underlying these 26 loci. SNP-based heritability analyses show that common variants substantially close the missing heritability gap for GGE. Subtype analysis revealed markedly different genetic architectures between focal and generalized epilepsies. Gene-set analysis of GGE signals implicate synaptic processes in both excitatory and inhibitory neurons in the brain. Prioritized candidate genes overlap with monogenic epilepsy genes and with targets of current anti-seizure medications. Finally, we leverage our results to identify alternate drugs with predicted efficacy if repurposed for epilepsy treatment.

## Supplementary data 1 for "Genome-wide meta-analysis of over 29,000 people with epilepsy reveals 26 loci and subtype-specific genetic architecture"

### Sheet: Sheet1
uniqID	rsID	chr	pos	non_effect_allele	effect_allele	MAF	gwasP	r2	IndSigSNP	GenomicLocus	nearestGene	dist	func	CADD	RDB	minChrState	commonChrState	posMapFilt	eqtlMapFilt	ciMapFilt
2:58316814:A:G	rs1051061	2	58316814	G	A	0.3019	1.022e-06	0.35388	rs11688767	2	VRK2	0	exonic	24.5	6	4	5	1	1	0
9:86595498:A:G	rs296888	9	86595498	G	A	0.3213	4.224e-11	0.969963	rs2780103	13	HNRNPK	0	UTR5	22.5	2b	1	1	1	1	1
2:58029645:A:C	rs2717066	2	58029645	C	A	0.2656	4.018e-07	0.665152	rs11688767	2	VRK2	105140	intergenic	21.3	3a	9	15	1	0	1
2:58453930:A:G	rs79588315	2	58453930	G	A	0.04273	3.815e-10	0.484144	rs77876353	2	FANCL	0	intronic	21.1	6	4	5	1	1	0
2:58672732:C:T	rs2052246	2	58672732	C	T	0.3488	8.591e-09	0.954609	rs13416557	2	LINC01122	0	ncRNA_intronic	20.9	NA	5	15	1	1	1
17:46534423:C:G	rs72827885	17	46534423	G	C	0.08327	2.335e-08	0.43497	rs7211143	18	SKAP1	26785	intergenic	20.7	4	1	7	1	1	0
17:46184883:A:G	rs16952265	17	46184883	G	A	0.07768	5.215e-08	0.371923	rs16955463	18	SNX11	0	intronic	20.1	4	1	1	1	1	1
17:46413819:A:G	rs72827834	17	46413819	G	A	0.08407	1.184e-08	0.437144	rs16955463	18	SKAP1	0	intronic	20.1	5	5	14	1	1	1
2:58130327:C:T	rs2678908	2	58130327	C	T	0.2863	8.831e-18	0.738654	rs2678901	2	VRK2	4458	intergenic	20	NA	5	15	1	1	1
2:58460029:C:T	rs3771224	2	58460029	C	T	0.2526	1.252e-12	0.482401	rs2678901	2	FANCL	0	intronic	19.85	7	5	5	1	1	0
2:58168831:A:G	rs2717038	2	58168831	G	A	0.3097	1.077e-06	0.517781	rs11688767	2	VRK2	0	intronic	19.7	6	5	15	1	1	0
16:7381106:C:G	rs17671597	16	7381106	G	C	0.3712	8.109e-07	0.397224	rs62014006	16	RBFOX1	0	intronic	19.59	7	1	15	1	0	0
2:58101385:A:T	rs7609303	2	58101385	T	A	0.3846	8.639e-05	0.321404	rs6545674	2	VRK2	33400	intergenic	19.51	6	5	15	1	1	1
17:46373671:C:T	rs7221510	17	46373671	C	T	0.4605	7.121e-07	0.272112	rs16955463	18	SKAP1:AC090627.1	00:00:00	ncRNA_intronic	19.23	7	5	14	1	1	1
17:46427160:A:T	rs17696392	17	46427160	T	A	0.08407	1.132e-08	0.437144	rs16955463	18	SKAP1	0	intronic	19.09	1f	4	14	1	1	1
2:57972834:A:C	rs13002041	2	57972834	C	A	0.4187	3.726e-17	0.503411	rs2678901	2	VRK2	161951	intergenic	18.94	7	14	15	1	1	1
5:114110126:C:T	rs10214160	5	114110126	C	T	0.3345	1.085e-09	0.460496	rs4596374	9	CTC-313D10.1	194458	intergenic	18.86	6	7	15	0	1	0
2:58169166:G:T	rs2717039	2	58169166	G	T	0.2843	3.618e-07	0.595583	rs11688767	2	VRK2	0	intronic	18.71	7	5	15	1	1	0
17:8161149:C:T	rs4791641	17	8161149	C	T	0.3389	2.863e-09	0.384034	rs2585398	17	PFAS	0	exonic	18.59	6	4	4	1	1	0
2:191578172:G:T	rs11677484	2	191578172	G	T	0.1693	2.779e-09	0.326985	rs6721964	5	NAB1	20679	intergenic	18.53	5	5	15	1	1	0
9:86583076:C:T	rs696825	9	86583076	C	T	0.4141	4.031e-10	0.630127	rs2780103	13	HNRNPK	0	UTR3	18.42	NA	4	4	1	1	1
17:46369456:C:T	rs7218563	17	46369456	C	T	0.4361	2.027e-06	0.292129	rs16955463	18	SKAP1	0	intronic	18.4	7	5	14	1	1	1
21:32202106:A:T	rs2833118	21	32202106	T	A	0.4918	2.141e-05	0.226825	rs7277479	21	KRTAP7-1	27	upstream	18.4	5	9	15	1	0	0
4:31146615:C:T	rs7655744	4	31146615	C	T	0.3902	3.761e-09	0.582333	rs1463849	8	PCDH7	0	UTR3	18.34	6	4	15	1	0	0
9:86593314:C:G	rs167203	9	86593314	G	C	0.1741	4.173e-07	0.452124	rs2780103	13	HNRNPK	0	UTR5	18.33	5	1	1	1	1	1
3:50420554:A:C	rs2236950	3	50420554	C	A	0.2546	8.254e-07	0.379675	rs2236951	7	CACNA2D2	0	intronic	18.27	5	5	15	1	1	1
6:128316229:C:T	rs1342646	6	128316229	C	T	0.47	2.731e-06	0.371227	rs13219424	11	PTPRK	0	intronic	18.18	NA	4	15	1	1	1
2:58676372:A:T	rs13024239	2	58676372	T	A	0.1518	3.544e-07	0.344977	rs13416557	2	LINC01122	0	ncRNA_intronic	18.08	5	5	15	1	1	1
17:46132424:C:G	rs72823599	17	46132424	G	C	0.07788	2.489e-08	0.372636	rs16955463	18	NFE2L1	0	exonic	17.94	4	1	6	1	1	1
2:58120553:A:T	rs2678917	2	58120553	T	A	0.353	9.894e-08	0.409283	rs11688767	2	VRK2	14232	intergenic	17.8	5	2	15	1	1	1
2:58149116:A:G	rs2717007	2	58149116	G	A	0.2827	8.225e-18	0.749279	rs2678901	2	VRK2	0	intronic	17.78	3a	7	15	1	1	1
2:166903445:C:T	rs7580482	2	166903445	C	T	0.2907	2.396e-05	0.313072	rs11890028	4	AC010127.3:SCN1A	00:00:00	exonic	17.78	6	4	15	1	1	0
4:31147272:A:C	rs4692500	4	31147272	C	A	0.4808	9.341e-11	0.794464	rs1463849	8	PCDH7	0	UTR3	17.64	6	5	15	1	0	0
7:41376583:C:T	rs43213	7	41376583	C	T	0.4555	8.785e-08	0.851425	rs37276	12	AC005022.1	203477	intergenic	17.56	7	5	15	0	0	0
5:136608694:C:T	rs1434650	5	136608694	C	T	0.386	1.89e-08	0.530944	rs2905552	10	SPOCK1	0	intronic	17.51	1f	5	15	1	0	0
2:166909559:A:C	rs3812719	2	166909559	C	A	0.2909	3.154e-05	0.313779	rs11890028	4	AC010127.3:SCN1A	00:00:00	ncRNA_intronic	17.37	7	5	15	1	1	0
17:46416117:C:T	rs7216202	17	46416117	C	T	0.4583	1.652e-07	0.275631	rs16955463	18	SKAP1	0	intronic	17.21	3a	4	14	1	1	1
2:58033361:A:G	rs2683618	2	58033361	G	A	0.483	3.093e-18	0.569067	rs11688767	2	VRK2	101424	intergenic	17.18	6	5	15	1	1	1
2:58149158:C:T	rs2717008	2	58149158	C	T	0.3173	1.208e-07	0.50107	rs11688767	2	VRK2	0	intronic	17.17	4	7	15	1	1	1
2:191578354:A:G	rs6721964	2	191578354	G	A	0.4034	6.542e-10	1	rs6721964	5	NAB1	20861	intergenic	16.98	4	5	15	1	1	0
2:57970943:A:G	rs6722461	2	57970943	G	A	0.3926	1.472e-13	0.581564	rs2678901	2	VRK2	163842	intergenic	16.95	7	14	15	1	1	1
6:128306611:C:T	rs6899650	6	128306611	C	T	0.3802	4.19e-05	0.449519	rs13219424	11	PTPRK	0	intronic	16.89	6	4	5	1	0	1
17:46503958:A:G	rs1553750	17	46503958	G	A	0.4371	4.158e-07	0.297223	rs16955463	18	SKAP1	0	intronic	16.79	3a	1	14	1	1	0
2:58170004:C:T	rs1568253	2	58170004	C	T	0.3069	4.192e-17	0.826747	rs2678901	2	VRK2	0	intronic	16.71	7	5	15	1	1	0
2:58168856:G:T	rs1401100	2	58168856	G	T	0.3584	1.11e-17	0.907545	rs2678901	2	VRK2	0	intronic	16.6	6	5	15	1	1	0
2:58217344:A:G	rs77622099	2	58217344	G	A	0.04812	1.97e-10	0.634033	rs77876353	2	VRK2	0	intronic	16.6	4	7	15	1	1	0
2:58119122:A:G	rs2717060	2	58119122	G	A	0.3536	1.039e-07	0.409245	rs11688767	2	VRK2	15663	intergenic	16.43	NA	5	15	1	1	1
5:136466581:A:T	rs2240223	5	136466581	T	A	0.4675	4.429e-07	0.265839	rs2905552	10	SPOCK1	0	intronic	16.39	5	5	15	1	0	0
10:103493226:C:T	rs4466759	10	103493226	C	T	0.4647	1.939e-05	0.205742	rs11191156	14	FGF8	36672	intergenic	16.36	5	5	14	1	1	1
9:86595070:C:T	rs296887	9	86595070	C	T	0.3305	1.077e-10	0.931936	rs2780103	13	HNRNPK	0	UTR5	16.26	1f	1	1	1	1	1
17:8216468:C:T	rs871841	17	8216468	C	T	0.379	8.068e-06	0.205505	rs2585398	17	ARHGEF15	0	exonic	16.25	NA	2	14	1	1	0
2:58650355:G:T	rs4672240	2	58650355	G	T	0.3562	1.897e-08	0.906751	rs13416557	2	LINC01122	4578	intergenic	16.14	5	13	15	1	1	1
10:103729590:C:T	rs3922860	10	103729590	C	T	0.4553	2.367e-05	0.23607	rs11191156	14	C10orf76	0	intronic	16.12	NA	2	5	1	1	1
2:58169494:C:T	rs2717040	2	58169494	C	T	0.3079	6.529e-17	0.82131	rs2678901	2	VRK2	0	intronic	16.05	7	5	15	1	1	0
5:114028458:C:G	rs285911	5	114028458	G	C	0.2214	2.849e-08	0.233252	rs4596374	9	CTC-313D10.1	112790	intergenic	16.05	7	9	15	1	1	0
2:57950346:A:G	rs4671319	2	57950346	G	A	0.4465	5.733e-16	0.373394	rs2678901	2	SNORD78	178611	intergenic	16	6	5	15	1	1	1
2:58623994:C:G	rs2110634	2	58623994	G	C	0.3299	1.431e-06	0.261257	rs13416557	2	LINC01122	30939	intergenic	15.96	7	13	15	1	1	0
17:46215110:C:T	rs41336845	17	46215110	C	T	0.07768	5.939e-08	0.37379	rs16955463	18	SKAP1	0	intronic	15.9	NA	4	15	1	1	1
2:58704449:A:G	rs6743916	2	58704449	G	A	0.4203	8.067e-05	0.217057	rs13416557	2	LINC01122	0	ncRNA_intronic	15.72	7	5	15	1	1	1
9:86595801:G:T	rs796003	9	86595801	G	T	0.3301	1.065e-10	0.931966	rs2780103	13	RMI1	0	UTR5	15.69	NA	1	1	1	1	1
2:58112266:A:T	rs2678910	2	58112266	T	A	0.2638	2.292e-17	0.66861	rs2678901	2	VRK2	22519	intergenic	15.66	7	2	15	1	1	1
5:136603755:C:T	rs2916638	5	136603755	C	T	0.3704	4.468e-08	0.529476	rs2905552	10	SPOCK1	0	intronic	15.46	6	5	15	1	0	0
5:136607539:A:C	rs1529818	5	136607539	C	A	0.386	2.982e-08	0.528998	rs2905552	10	SPOCK1	0	intronic	15.42	7	5	15	1	0	0
2:104430586:C:T	rs952031	2	104430586	C	T	0.1873	2.224e-11	0.97908	rs62151809	3	AHCYP3	580873	intergenic	15.4	NA	5	15	0	0	0
6:128305888:C:T	rs9402011	6	128305888	C	T	0.3155	2.69e-07	0.626812	rs13219424	11	PTPRK	0	intronic	15.39	6	4	5	1	1	1
2:58118626:A:G	rs41439747	2	58118626	G	A	0.2995	8.323e-05	0.238034	rs2678901	2	VRK2	16159	intergenic	15.24	5	5	15	1	1	1
2:58372175:C:G	rs74599659	2	58372175	G	C	0.04812	5.404e-10	0.553751	rs77876353	2	VRK2	0	intronic	15.24	7	4	5	1	1	0
2:58070482:C:T	rs1851140	2	58070482	C	T	0.3151	6.342e-05	0.561949	rs11688767	2	VRK2	64303	intergenic	15.17	7	7	15	1	1	1
9:86640123:A:C	rs55857857	9	86640123	C	A	0.4597	2.216e-06	0.36425	rs2780103	13	RMI1	21137	intergenic	15.12	6	14	15	1	1	0
2:104172144:C:T	rs6708871	2	104172144	C	T	0.2742	1.392e-07	0.524756	rs264980	3	AC108051.1	571256	intergenic	15.1	6	9	15	0	0	0
2:58492345:A:G	rs9789483	2	58492345	G	A	0.3926	2.701e-07	0.215147	rs2678901	2	EIF3FP3	12641	intergenic	14.99	6	14	15	1	1	0
5:114196434:C:T	rs7724117	5	114196434	C	T	0.2766	4.489e-08	0.452271	rs4596374	9	TRIM36	264024	intergenic	14.85	7	5	15	0	1	0
17:46430145:A:G	rs1472966	17	46430145	G	A	0.08407	2.024e-08	0.437144	rs16955463	18	SKAP1	0	intronic	14.85	1f	5	14	1	1	1
4:31154532:C:T	rs28463037	4	31154532	C	T	0.3273	1.722e-08	0.447916	rs1463849	8	PCDH7	6109	intergenic	14.84	5	5	15	1	0	0
2:58581018:A:G	rs6761469	2	58581018	G	A	0.3518	2.935e-05	0.624547	rs13416557	2	LINC01122	73915	intergenic	14.83	7	5	15	1	1	0
2:58377023:A:T	rs12713373	2	58377023	T	A	0.493	6.594e-15	0.269416	rs2678901	2	VRK2	0	intronic	14.81	7	5	5	1	1	0
2:166905480:A:G	rs994399	2	166905480	G	A	0.2909	2.848e-05	0.313215	rs11890028	4	AC010127.3:SCN1A	00:00:00	ncRNA_intronic	14.72	NA	5	15	1	1	0
2:166883632:C:T	rs508585	2	166883632	C	T	0.1715	7.429e-05	0.47512	rs11890028	4	AC010127.3:SCN1A	00:00:00	ncRNA_exonic	14.57	NA	5	15	1	1	0
2:58121391:C:T	rs2678918	2	58121391	C	T	0.2879	1.245e-07	0.609395	rs11688767	2	VRK2	13394	intergenic	14.46	4	5	15	1	1	1
4:31120805:C:T	rs6856098	4	31120805	C	T	0.2548	1.696e-08	0.313085	rs1463849	8	PCDH7	0	intronic	14.29	5	5	15	1	0	0
7:41356043:C:T	rs37297	7	41356043	C	T	0.4235	7.493e-08	0.779221	rs37276	12	AC005022.1	182937	intergenic	14.22	4	2	15	0	0	0
6:128305781:C:T	rs9388610	6	128305781	C	T	0.3153	4.975e-07	0.627442	rs13219424	11	PTPRK	0	intronic	13.88	6	4	5	1	1	1
9:86624622:A:G	rs12551039	9	86624622	G	A	0.4581	9.747e-07	0.389487	rs2780103	13	RMI1	5636	intergenic	13.85	7	5	15	1	1	0
10:103603162:G:T	rs12413444	10	103603162	G	T	0.1593	1.818e-11	0.667426	rs11191156	14	KCNIP2	0	intronic	13.85	4	1	5	1	1	0
2:58377014:C:T	rs12713372	2	58377014	C	T	0.4932	4.563e-15	0.269883	rs2678901	2	VRK2	0	intronic	13.79	7	5	5	1	1	0
2:58388696:A:G	rs848291	2	58388696	G	A	0.2935	1.12e-06	0.334936	rs11688767	2	FANCL	0	exonic	13.78	NA	4	5	1	1	0
2:58134604:A:T	rs884669	2	58134604	T	A	0.3047	3.347e-05	0.250975	rs2678901	2	VRK2	181	upstream	13.65	5	1	15	1	1	1
17:46148155:C:T	rs1050025	17	46148155	C	T	0.07768	3.455e-08	0.371923	rs16955463	18	CBX1	0	UTR3	13.58	NA	4	4	1	1	1
6:128324241:C:T	rs717851	6	128324241	C	T	0.4547	3.548e-05	0.306049	rs13219424	11	PTPRK	0	intronic	13.55	NA	4	15	1	0	0
2:58502679:C:T	rs112144830	2	58502679	C	T	0.07508	5.972e-11	0.403867	rs77876353	2	EIF3FP3	22975	upstream	13.54	6	5	15	1	1	0
5:114434745:G:T	rs2974507	5	114434745	G	T	0.379	1.322e-08	0.355663	rs4596374	9	TRIM36	25713	intergenic	13.53	6	5	15	1	1	1
9:86604087:C:T	rs10868077	9	86604087	C	T	0.4573	1.117e-06	0.390143	rs2780103	13	RMI1	0	intronic	13.51	6	4	5	1	1	1
17:46399497:G:T	rs16955463	17	46399497	G	T	0.1801	2.3e-09	1	rs16955463	18	SKAP1	0	intronic	13.44	4	5	14	1	1	1
5:136545569:A:G	rs11242371	5	136545569	G	A	0.344	2.785e-08	0.312542	rs2905552	10	SPOCK1	0	intronic	13.43	2b	5	15	1	0	0
4:31154580:A:G	rs6818974	4	31154580	G	A	0.3862	1.696e-07	0.476816	rs1463849	8	PCDH7	6157	intergenic	13.42	5	5	15	1	0	0
16:7413535:C:G	rs4787007	16	7413535	G	C	0.4934	1.974e-07	0.367795	rs62014006	16	RBFOX1	0	intronic	13.31	4	2	15	1	0	0
17:46381391:A:C	rs6504160	17	46381391	C	A	0.4385	1.289e-06	0.301375	rs16955463	18	SKAP1:AC090627.1	00:00:00	ncRNA_intronic	13.27	7	5	14	1	1	1
2:104303311:C:T	rs264952	2	104303311	C	T	0.475	8.52e-07	0.6822	rs264980	3	AC108051.1	702423	intergenic	13.21	6	9	15	0	0	0
2:58649144:G:T	rs7577048	2	58649144	G	T	0.3706	1.278e-05	0.301977	rs13416557	2	LINC01122	5789	intergenic	13.11	6	9	15	1	1	1
9:86537665:A:T	rs1889113	9	86537665	T	A	0.3197	8.529e-11	0.985746	rs2780103	13	KIF27	1322	intergenic	13.07	2b	5	15	1	1	1
21:32054505:G:T	rs2832980	21	32054505	G	T	0.4481	3.893e-06	0.215753	rs7277479	21	KRTAP21-3	36337	intergenic	12.79	7	9	15	1	0	1
2:58141810:A:T	rs11895197	2	58141810	T	A	0.3061	5.726e-05	0.253311	rs2678901	2	VRK2	0	intronic	12.78	7	5	15	1	1	1
3:50374568:C:T	rs57838764	3	50374568	C	T	0.3151	2.625e-06	0.517877	rs2236951	7	RASSF1	0	intronic	12.73	4	1	1	1	1	1
2:58130747:C:G	rs76580214	2	58130747	G	C	0.07788	1.419e-11	0.496528	rs77876353	2	VRK2	4038	intergenic	12.67	7	5	15	1	1	1
5:136560648:C:T	rs1434631	5	136560648	C	T	0.3431	4.817e-08	0.317504	rs2905552	10	SPOCK1	0	intronic	12.64	7	5	15	1	0	0
17:46231108:A:G	rs72825548	17	46231108	G	A	0.07568	5.69e-08	0.381495	rs16955463	18	SKAP1	0	intronic	12.62	4	4	14	1	1	1
17:8185902:C:T	rs4791663	17	8185902	C	T	0.3954	1.293e-07	0.240888	rs2585398	17	SLC25A35	5178	intergenic	12.56	5	5	15	1	1	1
9:86640377:C:T	rs12349699	9	86640377	C	T	0.4529	1.472e-06	0.3473	rs2780103	13	RMI1	21391	intergenic	12.43	7	14	15	1	1	0
17:8066107:A:G	rs2304909	17	8066107	G	A	0.4265	2.369e-06	0.223834	rs2585398	17	RP11-599B13.6:VAMP2	00:00:00	UTR5	12.4	4	1	1	1	1	1
2:58119475:A:G	rs4144044	2	58119475	G	A	0.2999	6.732e-05	0.236734	rs2678901	2	VRK2	15310	intergenic	12.38	6	5	15	1	1	1
2:58083169:A:C	rs113069500	2	58083169	C	A	0.0615	3.573e-12	0.979853	rs77876353	2	VRK2	51616	intergenic	12.36	7	9	15	1	1	1
2:57975524:G:T	rs11679364	2	57975524	G	T	0.3756	3.292e-17	0.598354	rs2678901	2	VRK2	159261	intergenic	12.32	7	14	15	1	1	1
4:31150900:A:C	rs16884471	4	31150900	C	A	0.3421	9.467e-09	0.444068	rs1463849	8	PCDH7	2477	intergenic	12.21	5	2	15	1	0	0
2:166892788:C:T	rs2298771	2	166892788	C	T	0.2115	3.765e-05	0.364715	rs11890028	4	AC010127.3:SCN1A	00:00:00	exonic	12.2	NA	4	15	1	1	0
16:7326823:A:G	rs9939291	16	7326823	G	A	0.4681	1.249e-05	0.776304	rs62014006	16	RBFOX1	0	intronic	12.16	5	9	15	1	0	0
19:2116764:C:T	rs114460651	19	2116764	C	T	0.08327	4.941e-09	0.607391	rs75483641	19	AP3D1	0	intronic	12.11	4	3	4	1	1	1
10:103726528:C:T	rs11191161	10	103726528	C	T	0.08886	3.969e-05	0.381025	rs11191156	14	C10orf76	0	intronic	12.07	3a	4	5	1	1	1
5:114434232:A:T	rs2921625	5	114434232	T	A	0.3928	1.542e-08	0.341148	rs4596374	9	TRIM36	26226	intergenic	12.06	3a	5	15	1	1	1
9:86522480:C:T	rs10868068	9	86522480	C	T	0.3433	1.24e-10	0.890155	rs2780103	13	KIF27	0	intronic	11.97	7	5	15	1	1	1
19:2114175:C:T	rs55698722	19	2114175	C	T	0.07748	4.657e-09	0.660341	rs75483641	19	AP3D1	0	exonic	11.95	NA	3	4	1	1	1
2:58135023:C:T	rs867740	2	58135023	C	T	0.2895	8.879e-08	0.594947	rs11688767	2	VRK2	0	intronic	11.94	NA	1	15	1	1	1
2:104133966:C:T	rs1839892	2	104133966	C	T	0.4563	6.551e-07	0.796826	rs264980	3	AC108051.1	533078	intergenic	11.93	NA	9	15	0	1	0
10:103586356:A:G	rs10883689	10	103586356	G	A	0.1621	1.454e-10	0.679226	rs11191156	14	KCNIP2-AS1:KCNIP2	00:00:00	ncRNA_intronic	11.82	2b	4	5	1	1	1
2:104095980:C:T	rs1836054	2	104095980	C	T	0.4533	2.265e-07	0.765854	rs264980	3	AC108051.1	495092	intergenic	11.8	6	9	15	0	1	0
2:58137618:C:T	rs2717001	2	58137618	C	T	0.3325	5.084e-18	0.957492	rs2678901	2	VRK2	0	intronic	11.77	7	1	15	1	1	1
2:104142548:G:T	rs1022298	2	104142548	G	T	0.3706	7.325e-07	0.601206	rs264980	3	AC108051.1	541660	intergenic	11.77	NA	7	15	0	0	0
16:7295806:C:T	rs7197334	16	7295806	C	T	0.3798	8.797e-05	0.388633	rs62014006	16	RBFOX1	0	intronic	11.7	7	9	15	1	0	0
2:58078939:G:T	rs68119977	2	58078939	G	T	0.2518	7.458e-17	0.595928	rs2678901	2	VRK2	55846	intergenic	11.68	6	13	15	1	1	1
9:86465395:C:T	rs9410887	9	86465395	C	T	0.3199	4.732e-11	0.98486	rs2780103	13	KIF27	0	ncRNA_intronic	11.6	7	5	15	1	1	0
2:58269871:C:T	rs6713551	2	58269871	C	T	0.3407	4.421e-05	0.498635	rs6545674	2	VRK2	0	intronic	11.58	2b	2	15	1	1	0
5:136626869:A:G	rs28362060	5	136626869	G	A	0.252	5.893e-05	0.308977	rs2905552	10	SPOCK1	0	intronic	11.57	5	5	15	1	0	0
9:86461095:C:G	rs418816	9	86461095	G	C	0.3514	7.387e-11	0.856983	rs2780103	13	KIF27	0	ncRNA_intronic	11.54	7	4	5	1	1	0
2:104346788:C:T	rs12478719	2	104346788	C	T	0.483	5.199e-07	0.449278	rs264980	3	AHCYP3	664671	intergenic	11.51	6	9	15	0	0	0
2:104449526:C:T	rs2610696	2	104449526	C	T	0.4495	5.834e-09	0.32378	rs62151809	3	AHCYP3	561933	intergenic	11.49	NA	5	15	0	0	0
2:58065936:A:T	rs2717079	2	58065936	T	A	0.3067	3.237e-08	0.777015	rs11688767	2	VRK2	68849	intergenic	11.48	7	13	15	1	1	1
2:58350571:A:G	rs2043890	2	58350571	G	A	0.2554	5.785e-14	0.50769	rs2678901	2	VRK2	0	intronic	11.47	NA	4	15	1	1	1
9:86504005:C:T	rs13289566	9	86504005	C	T	0.1747	1.687e-07	0.44737	rs2780103	13	KIF27	0	exonic	11.47	7	5	15	1	1	0
10:103590680:A:C	rs34254992	10	103590680	C	A	0.06749	2.009e-06	0.275817	rs11191156	14	KCNIP2	0	intronic	11.43	2b	1	2	1	1	0
2:58170161:A:C	rs1568254	2	58170161	C	A	0.3121	3.573e-17	0.808766	rs2678901	2	VRK2	0	intronic	11.4	6	5	15	1	1	0
5:136562791:G:T	rs13181157	5	136562791	G	T	0.3429	4.936e-08	0.318249	rs2905552	10	SPOCK1	0	intronic	11.4	7	5	15	1	0	0
5:136626870:A:C	rs28437395	5	136626870	C	A	0.252	7.514e-05	0.308977	rs2905552	10	SPOCK1	0	intronic	11.4	5	5	15	1	0	0
2:57931347:C:T	rs35577149	2	57931347	C	T	0.2248	2.911e-14	0.503238	rs12997934	2	SNORD78	159612	intergenic	11.39	7	4	15	1	1	1
10:103557095:A:T	rs77596024	10	103557095	T	A	0.08966	3.762e-05	0.332877	rs11191156	14	MGEA5	0	UTR3	11.34	5	4	4	1	1	1
3:50378946:A:G	rs1989839	3	50378946	G	A	0.3101	3.523e-06	0.504116	rs2236951	7	ZMYND10-AS1:ZMYND10	00:00:00	ncRNA_intronic	11.3	NA	1	2	1	1	1
12:52332323:A:T	rs114131287	12	52332323	T	A	0.01158	5.457e-09	1	rs114131287	15	ACVR1B	13127	intergenic	11.26	6	5	15	1	1	1
21:32200684:C:T	rs1159443	21	32200684	C	T	0.4916	3.275e-05	0.226611	rs7277479	21	KRTAP7-1	672	downstream	11.26	7	9	15	1	0	0
16:7318548:A:C	rs11077167	16	7318548	C	A	0.3816	4.556e-05	0.485748	rs62014006	16	RBFOX1	0	intronic	11.2	5	2	15	1	0	0
10:103510393:A:C	rs10883688	10	103510393	C	A	0.4431	5.64e-07	0.249618	rs11191156	14	FGF8	19505	intergenic	11.17	7	5	14	1	1	0
5:136551278:A:C	rs1014586	5	136551278	C	A	0.344	2.61e-08	0.31342	rs2905552	10	SPOCK1	0	intronic	11.15	NA	5	15	1	0	0
21:32201835:A:C	rs9982675	21	32201835	C	A	0.4918	1.911e-05	0.226825	rs7277479	21	KRTAP7-1	0	ncRNA_exonic	11.15	7	7	15	1	0	0
7:41343260:A:G	rs37275	7	41343260	G	A	0.1775	1.06e-05	0.227472	rs37276	12	AC005022.1	170154	intergenic	11.14	6	2	15	0	0	0
19:2118692:C:T	rs34569645	19	2118692	C	T	0.07588	2.618e-09	0.672122	rs75483641	19	AP3D1	0	exonic	11.13	NA	4	4	1	1	1
2:104155277:G:T	rs6736873	2	104155277	G	T	0.3712	1.74e-07	0.603259	rs264980	3	AC108051.1	554389	intergenic	11.08	6	9	15	0	0	0
6:128313088:A:G	rs3903663	6	128313088	G	A	0.1809	1.712e-06	0.568487	rs13219424	11	PTPRK	0	intronic	11.05	7	2	15	1	1	1
2:57971343:A:G	rs2125925	2	57971343	G	A	0.3215	5.69e-17	0.642047	rs2678901	2	VRK2	163442	intergenic	11.03	NA	13	15	1	1	1
3:50243510:G:T	rs2236939	3	50243510	G	T	0.1116	3.699e-07	0.250516	rs739431	7	SLC38A3	0	ncRNA_intronic	11.03	2b	1	12	1	1	1
5:136529573:C:T	rs17777871	5	136529573	C	T	0.3574	1.683e-08	0.305427	rs2905552	10	SPOCK1	0	intronic	11.03	6	5	15	1	0	0
17:8079029:C:G	rs8064449	17	8079029	G	C	0.4119	5.7e-07	0.201863	rs2585398	17	TMEM107	0	exonic	11.01	1f	1	2	1	1	0
9:86632846:A:G	rs12004471	9	86632846	G	A	0.4619	3.135e-06	0.374687	rs2780103	13	RMI1	13860	intergenic	10.95	6	9	15	1	1	0
2:57937744:C:T	rs11125728	2	57937744	C	T	0.351	4.737e-11	0.939333	rs12997934	2	SNORD78	166009	intergenic	10.83	6	5	15	1	0	1
3:50526880:C:T	rs9867588	3	50526880	C	T	0.387	4.371e-05	0.640231	rs2236951	7	CACNA2D2	0	intronic	10.8	5	5	15	1	1	1
17:46354178:C:T	rs9303541	17	46354178	C	T	0.4365	2.395e-06	0.292304	rs16955463	18	SKAP1	0	intronic	10.78	5	4	15	1	1	1
16:7374685:C:G	rs4786999	16	7374685	G	C	0.4732	1.598e-07	0.479604	rs62014006	16	RBFOX1	0	intronic	10.73	5	5	15	1	0	0
6:128312033:A:G	rs12055782	6	128312033	G	A	0.2632	8.868e-07	0.786317	rs13219424	11	PTPRK	0	intronic	10.72	7	4	15	1	1	1
2:58300093:C:T	rs2196806	2	58300093	C	T	0.1454	1.288e-10	0.469615	rs6545674	2	VRK2	0	intronic	10.71	NA	4	5	1	1	0
3:36324521:A:G	rs12715291	3	36324521	G	A	0.4091	3.936e-10	0.93612	rs9861238	6	STAC	97314	intergenic	10.61	4	7	15	1	0	0
17:46537636:A:G	rs72827887	17	46537636	G	A	0.08267	1.919e-08	0.427727	rs7211143	18	SKAP1	29998	upstream	10.61	4	5	14	1	1	0
2:104323618:A:T	rs4295030	2	104323618	T	A	0.4437	5.339e-07	0.570287	rs264980	3	AHCYP3	687841	intergenic	10.59	7	9	15	0	0	0
2:58133522:A:G	rs2678907	2	58133522	G	A	0.3169	1.129e-07	0.501021	rs11688767	2	VRK2	1263	intergenic	10.57	2b	7	15	1	1	1
5:136608159:A:C	rs2961646	5	136608159	C	A	0.4629	2.12e-09	0.846954	rs2905552	10	SPOCK1	0	intronic	10.56	NA	5	15	1	0	0
2:58327370:C:G	rs17049339	2	58327370	G	C	0.04752	1.644e-09	0.555064	rs77876353	2	VRK2	0	intronic	10.54	6	4	15	1	1	0
3:50374293:A:G	rs2073499	3	50374293	G	A	0.4387	1.28e-08	0.843648	rs2236951	7	RASSF1	0	intronic	10.48	4	1	1	1	1	1
2:191665683:C:T	rs35231408	2	191665683	C	T	0.243	2.572e-05	0.216515	rs6721964	5	GLS	79869	intergenic	10.31	6	5	15	1	1	1
2:104234628:C:T	rs1823673	2	104234628	C	T	0.3918	2.232e-08	0.855012	rs264980	3	AC108051.1	633740	intergenic	10.18	6	9	15	0	1	0
2:58152075:C:T	rs2717011	2	58152075	C	T	0.2823	1.728e-17	0.74798	rs2678901	2	VRK2	0	intronic	10.13	6	9	15	1	1	1
5:136640875:A:G	rs2961632	5	136640875	G	A	0.4722	5.999e-08	0.262371	rs2905552	10	SPOCK1	0	intronic	10.13	NA	5	15	1	0	0
2:57917222:C:T	rs9789400	2	57917222	C	T	0.2105	3.831e-11	0.488519	rs12997934	2	SNORD78	145487	intergenic	10.08	6	5	15	1	0	0
2:166899102:A:T	rs10167228	2	166899102	T	A	0.2107	3.071e-05	0.36725	rs11890028	4	AC010127.3:SCN1A	00:00:00	ncRNA_intronic	10.08	5	4	15	1	1	0
2:58145060:A:G	rs2717005	2	58145060	G	A	0.2891	8.452e-08	0.587373	rs11688767	2	VRK2	0	intronic	10.06	7	5	15	1	1	1
2:104132182:A:C	rs10168971	2	104132182	C	A	0.3706	5.205e-07	0.601206	rs264980	3	AC108051.1	531294	intergenic	10.05	7	9	15	0	0	0
10:103560321:C:T	rs2305192	10	103560321	C	T	0.2214	5.236e-13	0.896526	rs11191156	14	MGEA5	0	intronic	10.04	NA	4	4	1	1	0
17:46535805:A:G	rs17624626	17	46535805	G	A	0.08327	2.257e-08	0.43497	rs7211143	18	SKAP1	28167	intergenic	10.04	5	5	14	1	1	0
2:58296890:A:G	rs968653	2	58296890	G	A	0.2708	2.339e-13	0.56081	rs2678901	2	VRK2	0	intronic	9.955	NA	4	5	1	1	1
2:58040174:C:T	rs66490669	2	58040174	C	T	0.2534	3.565e-17	0.587615	rs2678901	2	VRK2	94611	intergenic	9.946	6	5	15	1	1	1
2:58379520:A:T	rs35248619	2	58379520	T	A	0.2927	6.63e-07	0.332492	rs11688767	2	VRK2	0	intronic	9.929	7	5	5	1	1	0
17:8076802:A:T	rs9901637	17	8076802	T	A	0.4313	1.299e-06	0.229186	rs2585398	17	TMEM107:SNORD118	00:00:00	ncRNA_exonic	9.886	2b	1	1	1	1	0
17:46474361:A:G	rs72827858	17	46474361	G	A	0.1793	2.375e-09	0.992805	rs16955463	18	SKAP1	0	intronic	9.882	7	4	14	1	1	1
2:104171464:A:G	rs6720153	2	104171464	G	A	0.2742	1.485e-07	0.524756	rs264980	3	AC108051.1	570576	intergenic	9.856	7	9	15	0	0	0
17:46293089:A:G	rs72825584	17	46293089	G	A	0.07608	8.103e-08	0.387263	rs16955463	18	SKAP1	0	intronic	9.838	4	4	14	1	1	1
2:104186652:A:G	rs13411937	2	104186652	G	A	0.4623	7.584e-08	0.878011	rs264980	3	AC108051.1	585764	intergenic	9.791	6	9	15	0	1	0
2:58169418:A:G	rs2678897	2	58169418	G	A	0.3069	6.165e-17	0.81455	rs2678901	2	VRK2	0	intronic	9.746	7	5	15	1	1	0
17:46045495:C:T	rs4794333	17	46045495	C	T	0.2758	3.202e-08	0.996274	rs886444	18	CDK5RAP3	0	ncRNA_intronic	9.744	4	2	15	1	1	1
2:57995852:A:G	rs7588492	2	57995852	G	A	0.3742	4.101e-17	0.638097	rs2678901	2	VRK2	138933	intergenic	9.727	7	5	15	1	1	1
2:166905003:A:G	rs6432862	2	166905003	G	A	0.2907	2.414e-05	0.31251	rs11890028	4	AC010127.3:SCN1A	00:00:00	ncRNA_intronic	9.707	7	5	15	1	1	0
2:104349164:C:T	rs7564607	2	104349164	C	T	0.483	7.427e-07	0.449278	rs264980	3	AHCYP3	662295	intergenic	9.65	6	9	15	0	0	0
3:50446524:C:G	rs2236961	3	50446524	G	C	0.2013	8.173e-05	0.254011	rs2236951	7	CACNA2D2	0	intronic	9.646	7	5	15	1	1	0
10:103540518:A:C	rs4919593	10	103540518	C	A	0.4675	1.222e-05	0.221963	rs11191156	14	NPM3	563	downstream	9.611	5	2	7	1	1	1
5:136529374:C:T	rs55857393	5	136529374	C	T	0.352	1.19e-08	0.308715	rs2905552	10	SPOCK1	0	intronic	9.592	6	5	15	1	0	0
2:104264825:C:T	rs1669602	2	104264825	C	T	0.4325	1.822e-08	0.992725	rs264980	3	AC108051.1	663937	intergenic	9.584	5	9	15	0	1	0
2:58378942:C:T	rs12996679	2	58378942	C	T	0.348	4.862e-05	0.248449	rs11688767	2	VRK2	0	intronic	9.522	7	5	5	1	1	0
3:50222693:C:T	rs7642692	3	50222693	C	T	0.1943	1.269e-06	0.322598	rs739431	7	SEMA3F	0	intronic	9.499	1d	4	15	1	1	1
2:58007905:A:T	rs112345168	2	58007905	T	A	0.2544	2.761e-16	0.589266	rs2678901	2	VRK2	126880	intergenic	9.498	7	5	15	1	1	1
2:58056991:C:G	rs58173631	2	58056991	G	C	0.1392	4.199e-06	0.223619	rs77876353	2	VRK2	77794	intergenic	9.426	7	9	15	1	1	1
2:58264510:A:G	rs17049318	2	58264510	G	A	0.05152	4.751e-10	0.57643	rs77876353	2	VRK2	0	intronic	9.423	7	4	15	1	1	0
2:104072110:C:T	rs2672852	2	104072110	C	T	0.4561	1.14e-06	0.696086	rs264980	3	AC108051.1	471222	intergenic	9.407	7	9	15	0	1	1
2:166926021:A:G	rs568141	2	166926021	G	A	0.15	3.746e-05	0.45026	rs11890028	4	AC010127.3:SCN1A	00:00:00	ncRNA_intronic	9.394	6	5	15	1	1	0
4:31141947:C:T	rs16884402	4	31141947	C	T	0.3291	1.356e-10	0.512074	rs1463849	8	PCDH7	0	intronic	9.392	7	5	15	1	0	0
5:114400105:A:G	rs4421093	5	114400105	G	A	0.3898	8.895e-11	0.391054	rs4596374	9	TRIM36	60353	intergenic	9.369	6	14	15	1	1	1
12:52325758:C:T	rs10431491	12	52325758	C	T	0.4229	4.544e-05	0.856107	rs10431492	15	ACVRL1	8612	intergenic	9.368	7	2	15	1	1	1
5:114317546:A:G	rs1453025	5	114317546	G	A	0.4189	1.293e-06	0.3406	rs4596374	9	TRIM36	142912	intergenic	9.336	5	7	15	1	0	0
5:136536565:C:T	rs892613	5	136536565	C	T	0.3425	1.471e-08	0.302525	rs2905552	10	SPOCK1	0	intronic	9.303	5	2	15	1	0	0
2:58148180:A:G	rs2465804	2	58148180	G	A	0.2829	6.163e-18	0.748356	rs2678901	2	VRK2	0	intronic	9.282	5	5	15	1	1	1
2:58133686:G:T	rs77447799	2	58133686	G	T	0.07089	2.597e-11	0.478687	rs77876353	2	VRK2	1099	intergenic	9.234	3a	5	15	1	1	1
17:46430861:A:G	rs8077763	17	46430861	G	A	0.4363	3.802e-07	0.304826	rs16955463	18	SKAP1	0	intronic	9.195	7	5	14	1	1	1
2:104380545:C:T	rs506466	2	104380545	C	T	0.2354	1.51e-09	0.596766	rs62151809	3	AHCYP3	630914	intergenic	9.187	NA	9	15	0	0	0
2:166881890:A:C	rs536744	2	166881890	C	A	0.2131	4.675e-05	0.383376	rs11890028	4	AC010127.3:SCN1A	00:00:00	ncRNA_intronic	9.155	7	4	15	1	1	0
2:58012833:C:T	rs1568452	2	58012833	C	T	0.2985	1.772e-08	0.75293	rs11688767	2	VRK2	121952	intergenic	9.153	7	5	15	1	0	1
2:58044220:A:G	rs2717055	2	58044220	G	A	0.3884	3.14e-19	0.50313	rs2678901	2	VRK2	90565	intergenic	9.109	NA	9	15	1	1	1
10:103605714:C:T	rs1044258	10	103605714	C	T	0.1945	4.12e-12	0.843584	rs11191156	14	C10orf76	0	UTR3	9.092	5	4	5	1	1	0
2:166930572:C:T	rs570504	2	166930572	C	T	0.1504	4.552e-05	0.453078	rs11890028	4	AC010127.3:SCN1A	00:00:00	ncRNA_intronic	9.085	5	5	15	1	1	0
21:32191581:A:T	rs2833107	21	32191581	T	A	0.3638	3.093e-06	0.492644	rs7277479	21	KRTAP8-1	6010	intergenic	9.074	5	9	15	1	0	1
16:7384227:C:T	rs12448770	16	7384227	C	T	0.469	1.306e-07	0.468943	rs62014006	16	RBFOX1	0	intronic	9.037	6	1	15	1	0	0
3:36345769:G:T	rs13068896	3	36345769	G	T	0.3289	9.318e-05	0.417867	rs9861238	6	STAC	76066	intergenic	8.99	5	7	15	1	0	0
2:104064726:G:T	rs1368549	2	104064726	G	T	0.4551	9.458e-07	0.610514	rs264980	3	AC108051.1	463838	intergenic	8.942	7	5	15	0	1	1
2:104348025:C:T	rs12616436	2	104348025	C	T	0.4417	4.416e-07	0.570929	rs264980	3	AHCYP3	663434	intergenic	8.924	7	9	15	0	0	0
2:58030962:A:G	rs2717071	2	58030962	G	A	0.348	4.331e-18	0.570754	rs2678901	2	VRK2	103823	intergenic	8.922	6	9	15	1	1	1
2:58115072:C:G	rs2678911	2	58115072	G	C	0.2875	9.449e-08	0.607756	rs11688767	2	VRK2	19713	intergenic	8.908	6	5	15	1	1	1
12:52331162:C:T	rs7965113	12	52331162	C	T	0.4531	3.828e-05	0.935443	rs10431492	15	ACVRL1	14016	intergenic	8.884	6	5	15	1	1	1
17:46048920:A:G	rs72823513	17	46048920	G	A	0.08626	1.051e-07	0.300931	rs7211143	18	CDK5RAP3	0	ncRNA_intronic	8.855	2b	1	1	1	1	1
2:58155962:A:G	rs79477059	2	58155962	G	A	0.04952	7.695e-11	0.674761	rs77876353	2	VRK2	0	intronic	8.854	6	5	15	1	1	1
5:114274491:A:T	rs10037164	5	114274491	T	A	0.4209	1.038e-08	0.526672	rs4596374	9	TRIM36	185967	intergenic	8.853	7	9	9	1	1	0
19:2111661:A:G	rs55759847	19	2111661	G	A	0.07708	7.339e-09	0.664027	rs75483641	19	AP3D1	0	intronic	8.799	5	3	4	1	1	1
2:104231295:A:T	rs7570362	2	104231295	T	A	0.4692	1.231e-07	0.871336	rs264980	3	AC108051.1	630407	intergenic	8.767	6	9	15	0	1	0
17:46369616:C:T	rs4423463	17	46369616	C	T	0.4361	2.029e-06	0.292129	rs16955463	18	SKAP1	0	intronic	8.759	7	5	14	1	1	1
2:104332651:C:G	rs12990802	2	104332651	G	C	0.4427	1.256e-06	0.571184	rs264980	3	AHCYP3	678808	intergenic	8.734	6	9	15	0	1	0
2:104136581:A:G	rs4851653	2	104136581	G	A	0.3706	6.923e-07	0.601206	rs264980	3	AC108051.1	535693	intergenic	8.728	6	9	15	0	0	0
2:58062489:G:T	rs2717077	2	58062489	G	T	0.3153	8.414e-05	0.565714	rs11688767	2	VRK2	72296	intergenic	8.708	7	13	15	1	1	1
7:41387290:G:T	rs7787971	7	41387290	G	T	0.2955	5.299e-07	0.438517	rs37276	12	AC005022.1	214184	intergenic	8.687	6	5	15	0	0	0
2:104469422:A:T	rs2945452	2	104469422	T	A	0.2087	1.575e-11	0.85885	rs62151809	3	AHCYP3	542037	intergenic	8.685	6	9	15	0	0	0
9:86655687:A:G	rs4877817	9	86655687	G	A	0.1613	7.24e-07	0.375507	rs2780103	13	RP11-158D2.2	22670	intergenic	8.683	6	9	15	1	1	0
2:58294917:A:G	rs78831119	2	58294917	G	A	0.04692	3.331e-10	0.573895	rs77876353	2	VRK2	0	intronic	8.682	7	4	5	1	1	1
17:46525183:A:G	rs6504256	17	46525183	G	A	0.4776	5.963e-06	0.225637	rs16955463	18	SKAP1	17545	intergenic	8.681	1f	5	14	1	1	0
10:103798260:A:G	rs11191189	10	103798260	G	A	0.1558	1.401e-11	0.69102	rs11191156	14	C10orf76	0	intronic	8.67	5	4	4	1	1	0
2:104442942:G:T	rs2570496	2	104442942	G	T	0.4501	3.912e-09	0.324232	rs62151809	3	AHCYP3	568517	intergenic	8.655	NA	5	15	0	0	0
9:86594798:C:T	rs796004	9	86594798	C	T	0.3303	9.926e-11	0.932762	rs2780103	13	HNRNPK	0	intronic	8.648	NA	1	1	1	1	1
7:41392815:A:C	rs17171852	7	41392815	C	A	0.2332	3.73e-07	0.238351	rs37276	12	AC005022.1	219709	intergenic	8.644	5	5	15	0	0	0
2:58484172:A:G	rs11690710	2	58484172	G	A	0.252	1.258e-13	0.500704	rs2678901	2	EIF3FP3	4468	intergenic	8.624	6	9	15	1	1	0
4:31151060:C:T	rs16884473	4	31151060	C	T	0.4868	3.549e-10	0.994527	rs1463849	8	PCDH7	2637	intergenic	8.606	7	5	15	1	0	0
5:114399235:A:G	rs4705712	5	114399235	G	A	0.3896	9.35e-11	0.392158	rs4596374	9	TRIM36	61223	intergenic	8.561	5	14	15	1	1	0
21:32045352:C:T	rs992875	21	32045352	C	T	0.4555	3.126e-06	0.202196	rs7277479	21	KRTAP20-3	29896	intergenic	8.556	5	9	15	1	0	1
4:31151833:C:T	rs6448743	4	31151833	C	T	0.4004	1.005e-08	0.547761	rs1463849	8	PCDH7	3410	intergenic	8.513	7	5	15	1	0	0
7:41371392:A:G	rs37320	7	41371392	G	A	0.4555	1.106e-07	0.852557	rs37276	12	AC005022.1	198286	intergenic	8.496	7	5	15	0	0	0
2:58280798:A:C	rs3771204	2	58280798	C	A	0.04712	2.333e-10	0.571125	rs77876353	2	VRK2	0	intronic	8.485	7	4	5	1	1	1
5:136469089:C:G	rs13153050	5	136469089	G	C	0.3952	3.301e-07	0.322278	rs2905552	10	SPOCK1	0	intronic	8.453	6	5	15	1	1	0
2:166907344:A:G	rs1427652	2	166907344	G	A	0.2907	3.651e-05	0.313072	rs11890028	4	AC010127.3:SCN1A	00:00:00	ncRNA_intronic	8.437	NA	5	15	1	1	0
17:46101460:A:G	rs112296021	17	46101460	G	A	0.07867	1.719e-08	0.358475	rs16955463	18	COPZ2	2072	intergenic	8.42	2b	1	2	1	1	1
2:58346966:A:G	rs17049351	2	58346966	G	A	0.04732	2.28e-09	0.541672	rs77876353	2	VRK2	0	intronic	8.397	6	5	15	1	1	0
2:104268754:C:T	rs264977	2	104268754	C	T	0.4193	7.609e-09	0.94846	rs264980	3	AC108051.1	667866	intergenic	8.361	6	9	15	0	1	0
2:104167879:C:T	rs11899332	2	104167879	C	T	0.2752	1.534e-07	0.524641	rs264980	3	AC108051.1	566991	intergenic	8.307	7	9	15	0	0	0
2:58123724:C:T	rs1356544	2	58123724	C	T	0.3315	2.64e-17	0.591527	rs2678901	2	VRK2	11061	intergenic	8.276	7	5	15	1	1	1
5:136466764:A:C	rs2240224	5	136466764	C	A	0.4675	3.406e-07	0.265839	rs2905552	10	SPOCK1	0	intronic	8.272	6	5	15	1	0	0
2:104157011:G:T	rs11123962	2	104157011	G	T	0.2823	3.652e-08	0.392469	rs264980	3	AC108051.1	556123	intergenic	8.237	6	9	15	0	1	0
5:136605516:C:T	rs2060428	5	136605516	C	T	0.3856	3.918e-08	0.528073	rs2905552	10	SPOCK1	0	intronic	8.213	6	5	15	1	0	0
2:58151179:C:T	rs58174848	2	58151179	C	T	0.3163	7.404e-05	0.262275	rs2678901	2	VRK2	0	intronic	8.182	7	1	15	1	1	1
2:58155253:C:T	rs2717015	2	58155253	C	T	0.3073	5.559e-18	0.83271	rs2678901	2	VRK2	0	intronic	8.182	7	5	15	1	1	1
2:104094008:C:T	rs817223	2	104094008	C	T	0.4583	2.051e-07	0.762226	rs264980	3	AC108051.1	493120	intergenic	8.17	6	7	15	0	1	0
2:58514199:A:G	rs2861376	2	58514199	G	A	0.3315	4.951e-07	0.403821	rs6545674	2	EIF3FP3	34495	ncRNA_intronic	8.169	7	9	15	1	1	0
2:58152537:A:G	rs2717013	2	58152537	G	A	0.3065	2.949e-07	0.534944	rs11688767	2	VRK2	0	intronic	8.167	7	9	15	1	1	1
2:104155545:A:G	rs6734144	2	104155545	G	A	0.469	1.325e-06	0.774937	rs264980	3	AC108051.1	554657	intergenic	8.165	6	9	15	0	1	0
17:8054759:A:G	rs2585399	17	8054759	G	A	0.4687	3.334e-09	0.550782	rs2585398	17	PER1:RP11-599B13.6	00:00:00	intronic	8.164	NA	1	1	1	1	1
5:136460641:A:G	rs916980	5	136460641	G	A	0.4673	2.885e-07	0.266422	rs2905552	10	SPOCK1	0	intronic	8.157	5	5	15	1	0	0
10:103715522:A:T	rs10883699	10	103715522	T	A	0.1558	8.059e-12	0.694976	rs11191156	14	C10orf76	0	intronic	8.119	7	4	4	1	1	0
5:114431917:A:G	rs2974505	5	114431917	G	A	0.3696	1.961e-09	0.365753	rs4596374	9	TRIM36	28541	intergenic	8.113	5	2	15	1	1	1
5:114141956:G:T	rs1479347	5	114141956	G	T	0.2752	2.571e-08	0.437002	rs4596374	9	CTC-313D10.1	226288	intergenic	8.063	6	7	15	0	1	1
9:86639999:A:G	rs7039458	9	86639999	G	A	0.3203	8.315e-11	0.896311	rs2780103	13	RMI1	21013	intergenic	8.015	7	14	15	1	1	0
5:114372260:C:T	rs13360458	5	114372260	C	T	0.3984	1.875e-10	0.403347	rs4596374	9	TRIM36	88198	intergenic	8.013	5	9	15	1	1	0
2:104354232:A:G	rs12712181	2	104354232	G	A	0.2754	1.541e-08	0.510257	rs264980	3	AHCYP3	657227	intergenic	8.006	6	9	15	0	0	0
5:136468871:A:C	rs13186295	5	136468871	C	A	0.4742	3.233e-07	0.26224	rs2905552	10	SPOCK1	0	intronic	7.965	7	5	15	1	0	0
16:7294838:A:T	rs1922583	16	7294838	T	A	0.4153	6.242e-05	0.235593	rs62014006	16	RBFOX1	0	intronic	7.964	7	9	15	1	0	0
9:86507442:C:G	rs963459	9	86507442	G	C	0.3526	1.521e-10	0.851573	rs2780103	13	KIF27	0	intronic	7.948	7	5	15	1	1	0
2:58441275:A:T	rs79405536	2	58441275	T	A	0.04273	8.567e-10	0.478637	rs77876353	2	FANCL	0	intronic	7.944	7	4	5	1	1	0
4:31128249:A:T	rs6834969	4	31128249	T	A	0.3023	8.208e-08	0.351889	rs1463849	8	PCDH7	0	intronic	7.905	7	5	15	1	0	0
2:104136397:C:T	rs10210222	2	104136397	C	T	0.3706	6.346e-07	0.601206	rs264980	3	AC108051.1	535509	intergenic	7.884	7	9	15	0	0	0
3:50436827:C:T	rs2282754	3	50436827	C	T	0.3301	1.724e-06	0.570649	rs2236951	7	CACNA2D2	0	intronic	7.875	5	5	15	1	1	1
5:114401737:A:G	rs10075389	5	114401737	G	A	0.3918	1.921e-11	0.392087	rs4596374	9	TRIM36	58721	intergenic	7.842	7	14	15	1	1	1
2:191664648:A:G	rs56051695	2	191664648	G	A	0.2428	3.244e-05	0.217192	rs6721964	5	GLS	80904	intergenic	7.841	7	5	15	1	1	1
2:58354422:A:G	rs3771211	2	58354422	G	A	0.04772	4.415e-10	0.558985	rs77876353	2	VRK2	0	intronic	7.836	3a	5	5	1	1	1
9:86381582:A:G	rs7855177	9	86381582	G	A	0.1747	3.904e-07	0.444482	rs2780103	13	GKAP1	0	intronic	7.83	7	5	15	1	1	0
19:2120314:C:T	rs4807201	19	2120314	C	T	0.3119	1.837e-09	1	rs4807201	19	AP3D1	0	intronic	7.83	4	4	4	1	1	1
9:86429305:C:T	rs295268	9	86429305	C	T	0.3397	3.557e-11	0.864701	rs2780103	13	GKAP1	0	intronic	7.823	7	5	5	1	1	0
17:8219478:A:G	rs2270445	17	8219478	G	A	0.3702	4.239e-06	0.22503	rs2585398	17	ARHGEF15	0	intronic	7.772	NA	1	13	1	1	0
2:58795962:A:G	rs12997900	2	58795962	G	A	0.1731	1.194e-06	0.220282	rs13416557	2	LINC01122	0	ncRNA_intronic	7.765	4	5	15	0	1	1
2:104177586:A:T	rs13398567	2	104177586	T	A	0.2742	7.955e-08	0.524756	rs264980	3	AC108051.1	576698	intergenic	7.754	6	9	15	0	0	0
3:50388607:A:C	rs2233474	3	50388607	C	A	0.4365	1.061e-08	0.847647	rs2236951	7	CYB561D2	0	UTR5	7.751	NA	1	2	1	1	1
12:52333848:A:C	rs115713832	12	52333848	C	A	0.01158	1.099e-08	1	rs114131287	15	ACVR1B	11602	intergenic	7.751	4	5	15	1	1	1
9:86595731:A:C	rs296890	9	86595731	C	A	0.3305	1.162e-10	0.932019	rs2780103	13	RMI1	0	UTR5	7.727	NA	1	1	1	1	1
2:58023134:C:T	rs6545664	2	58023134	C	T	0.4165	1.329e-18	0.511946	rs2678901	2	VRK2	111651	intergenic	7.722	7	5	15	1	1	1
3:50493550:C:T	rs743857	3	50493550	C	T	0.3606	1.217e-05	0.623276	rs2236951	7	CACNA2D2	0	intronic	7.722	5	5	15	1	1	1
21:32199178:C:T	rs2833115	21	32199178	C	T	0.4894	3.205e-05	0.228323	rs7277479	21	KRTAP7-1	2178	intergenic	7.717	6	9	15	1	0	1
3:36311231:C:T	rs6788863	3	36311231	C	T	0.4649	1.699e-09	0.625268	rs9861238	6	RFC3P1	99290	intergenic	7.707	7	9	15	1	0	0
2:191691127:C:T	rs13009325	2	191691127	C	T	0.1965	1.454e-05	0.209894	rs6721964	5	GLS	54425	intergenic	7.688	6	14	15	1	1	0
16:7297181:A:G	rs4331350	16	7297181	G	A	0.369	6.142e-05	0.417096	rs62014006	16	RBFOX1	0	intronic	7.685	6	8	15	1	0	0
2:58165694:C:T	rs2717030	2	58165694	C	T	0.3057	6.833e-07	0.53369	rs11688767	2	VRK2	0	intronic	7.674	7	5	15	1	1	0
2:58604811:C:G	rs977789	2	58604811	G	C	0.3456	4.723e-06	0.652121	rs13416557	2	LINC01122	50122	intergenic	7.67	6	5	15	1	1	0
2:58500141:C:T	rs7560589	2	58500141	C	T	0.3918	1.964e-07	0.215739	rs2678901	2	EIF3FP3	20437	intergenic	7.663	6	5	15	1	1	0
2:57995586:C:T	rs7561842	2	57995586	C	T	0.4143	6.761e-18	0.518935	rs2678901	2	VRK2	139199	intergenic	7.643	6	5	15	1	1	1
4:31160819:C:T	rs6448746	4	31160819	C	T	0.3259	1.535e-08	0.446337	rs1463849	8	RP11-617I14.1	11946	intergenic	7.636	6	5	15	1	0	0
2:104154456:C:T	rs10173184	2	104154456	C	T	0.3706	6.575e-07	0.601435	rs264980	3	AC108051.1	553568	intergenic	7.634	6	9	15	0	0	0
2:104157507:A:G	rs6742125	2	104157507	G	A	0.3884	5.313e-07	0.642779	rs264980	3	AC108051.1	556619	intergenic	7.631	7	9	15	0	0	0
5:114130461:A:G	rs2247497	5	114130461	G	A	0.4631	5.349e-10	0.495901	rs4596374	9	CTC-313D10.1	214793	intergenic	7.618	7	9	15	0	1	1
17:8042131:A:G	rs9901632	17	8042131	G	A	0.2766	1.717e-07	0.353531	rs2585398	17	PER1	1658	intergenic	7.608	3a	1	1	1	1	1
17:8059117:C:T	rs3027167	17	8059117	C	T	0.3333	2.706e-06	0.223593	rs2585398	17	PER1:RP11-599B13.6	00:00:00	intronic	7.6	NA	1	2	1	1	1
2:166889476:A:G	rs7606888	2	166889476	G	A	0.2113	5.345e-05	0.365347	rs11890028	4	AC010127.3:SCN1A	00:00:00	ncRNA_intronic	7.557	6	5	15	1	1	0
5:114399875:C:G	rs56303343	5	114399875	G	C	0.3898	1.159e-10	0.392077	rs4596374	9	TRIM36	60583	intergenic	7.557	6	14	15	1	1	0
2:166853054:C:T	rs552878	2	166853054	C	T	0.1765	7.178e-05	0.479327	rs11890028	4	AC010127.3:SCN1A	00:00:00	ncRNA_intronic	7.522	6	4	15	1	1	0
17:46122628:C:T	rs72823591	17	46122628	C	T	0.08606	9.065e-08	0.325872	rs7211143	18	NFE2L1	3062	ncRNA_exonic	7.513	5	2	14	1	1	1
2:104250376:A:G	rs6543227	2	104250376	G	A	0.3922	1.348e-08	0.854845	rs264980	3	AC108051.1	649488	intergenic	7.492	7	9	15	0	1	0
5:136528447:A:T	rs11748977	5	136528447	T	A	0.3425	1.306e-08	0.297134	rs2905552	10	SPOCK1	0	intronic	7.489	2a	2	15	1	0	0
9:86648904:A:G	rs7024628	9	86648904	G	A	0.1613	8.766e-07	0.375507	rs2780103	13	RP11-158D2.2	29453	intergenic	7.45	6	14	15	1	1	0
2:58452531:A:G	rs79064653	2	58452531	G	A	0.04273	7.025e-10	0.478637	rs77876353	2	FANCL	0	intronic	7.427	5	4	5	1	1	0
12:52329802:G:T	rs10783482	12	52329802	G	T	0.4231	2.485e-05	0.855479	rs10431492	15	ACVRL1	12656	intergenic	7.413	7	5	15	1	1	1
2:166897226:A:G	rs1531379	2	166897226	G	A	0.2103	3.165e-05	0.365786	rs11890028	4	AC010127.3:SCN1A	00:00:00	ncRNA_intronic	7.403	NA	5	15	1	1	0
2:104253461:A:C	rs10198643	2	104253461	C	A	0.4445	2.474e-08	0.830187	rs264980	3	AC108051.1	652573	intergenic	7.39	6	9	15	0	1	0
17:8054860:A:C	rs2585398	17	8054860	C	A	0.3321	1.842e-10	1	rs2585398	17	PER1:RP11-599B13.6	00:00:00	intronic	7.364	NA	1	2	1	1	1
2:191676606:A:C	rs11686128	2	191676606	C	A	0.2143	8.433e-06	0.210786	rs6721964	5	GLS	68946	intergenic	7.324	5	1	15	1	1	1
21:32172440:C:T	rs2833093	21	32172440	C	T	0.4643	3.976e-08	0.21937	rs7277479	21	KRTAP8-2P	2119	intergenic	7.318	7	9	15	1	0	1
2:58179795:C:T	rs79005319	2	58179795	C	T	0.05092	2.862e-10	0.642183	rs77876353	2	VRK2	0	intronic	7.302	6	14	15	1	1	0
5:136602003:A:G	rs6867800	5	136602003	G	A	0.3498	2.765e-07	0.353344	rs2905552	10	SPOCK1	0	intronic	7.259	5	5	15	1	0	0
7:41355539:A:G	rs37293	7	41355539	G	A	0.4219	6.336e-08	0.787551	rs37276	12	AC005022.1	182433	intergenic	7.248	2b	2	15	0	0	0
5:114305091:C:T	rs7443273	5	114305091	C	T	0.3341	1.029e-06	0.411198	rs4596374	9	TRIM36	155367	intergenic	7.22	7	14	15	1	0	0
2:58392789:C:T	rs848288	2	58392789	C	T	0.2768	3.688e-12	0.485036	rs2678901	2	FANCL	0	intronic	7.208	6	4	5	1	1	0
17:46114692:C:G	rs41280120	17	46114692	G	C	0.08846	3.009e-08	0.314741	rs7211143	18	COPZ2	0	intronic	7.206	2b	1	1	1	1	1
2:166895573:C:T	rs6719899	2	166895573	C	T	0.2107	3.911e-05	0.36725	rs11890028	4	AC010127.3:SCN1A	00:00:00	ncRNA_intronic	7.201	7	4	15	1	1	0
9:86623268:A:G	rs4877815	9	86623268	G	A	0.4533	4.878e-07	0.531594	rs2780103	13	RMI1	4282	intergenic	7.184	6	5	15	1	1	0
2:58094873:A:C	rs2717068	2	58094873	C	A	0.2969	2.918e-17	0.639087	rs2678901	2	VRK2	39912	intergenic	7.18	NA	5	15	1	1	1
2:166902103:A:T	rs992894	2	166902103	T	A	0.2907	3.304e-05	0.313642	rs11890028	4	AC010127.3:SCN1A	00:00:00	ncRNA_intronic	7.177	6	4	15	1	1	0
2:58007759:A:G	rs6737913	2	58007759	G	A	0.3674	3.234e-18	0.619896	rs2678901	2	VRK2	127026	intergenic	7.146	7	5	15	1	1	1
2:166896143:G:T	rs2126152	2	166896143	G	T	0.2107	3.226e-05	0.36725	rs11890028	4	AC010127.3:SCN1A	00:00:00	ncRNA_intronic	7.145	NA	5	15	1	1	0
7:41356133:A:T	rs37299	7	41356133	T	A	0.4241	6.973e-08	0.78102	rs37276	12	AC005022.1	183027	intergenic	7.141	4	2	15	0	0	0
2:58141065:A:G	rs17049247	2	58141065	G	A	0.07588	4.083e-11	0.51052	rs77876353	2	VRK2	0	intronic	7.13	6	5	15	1	1	1
2:57961602:C:G	rs13011472	2	57961602	G	C	0.3514	2.283e-19	0.943958	rs11688767	2	VRK2	173183	intergenic	7.125	7	7	15	1	1	1
2:58134048:A:T	rs2678906	2	58134048	T	A	0.3437	3.489e-18	0.989049	rs2678901	2	VRK2	737	upstream	7.11	5	5	15	1	1	1
2:58177082:A:C	rs2717042	2	58177082	C	A	0.2702	2.536e-16	0.676424	rs2678901	2	VRK2	0	intronic	7.108	6	9	15	1	1	0
2:191682717:C:T	rs10169882	2	191682717	C	T	0.2157	1.383e-05	0.208731	rs6721964	5	GLS	62835	intergenic	7.093	6	5	15	1	1	0
2:58123521:A:G	rs13382798	2	58123521	G	A	0.3021	4.602e-05	0.23807	rs2678901	2	VRK2	11264	intergenic	7.084	7	5	15	1	1	1
2:58390538:C:T	rs10445895	2	58390538	C	T	0.04752	9.274e-10	0.550307	rs77876353	2	FANCL	0	UTR3	7.075	6	4	5	1	1	0
4:31157327:A:T	rs7692536	4	31157327	T	A	0.4585	2.452e-07	0.400152	rs1463849	8	PCDH7	8904	intergenic	7.071	5	5	15	1	0	0
2:58135872:A:G	rs2678905	2	58135872	G	A	0.3413	4.171e-18	0.994049	rs2678901	2	VRK2	0	intronic	7.068	NA	1	15	1	1	1
2:104061378:A:T	rs13031874	2	104061378	T	A	0.4768	1.536e-06	0.648406	rs264980	3	AC108051.1	460490	intergenic	7.067	7	7	15	0	1	1
10:103702763:A:G	rs11191156	10	103702763	G	A	0.2135	4.409e-14	1	rs11191156	14	C10orf76	0	intronic	7.06	6	4	5	1	1	1
3:50525017:A:C	rs1467913	3	50525017	C	A	0.3856	2.545e-05	0.648484	rs2236951	7	CACNA2D2	0	intronic	7.059	NA	5	15	1	1	1
2:166916043:A:G	rs4667867	2	166916043	G	A	0.2917	3.633e-05	0.311523	rs11890028	4	AC010127.3:SCN1A	00:00:00	ncRNA_intronic	7.051	5	5	15	1	1	0
2:104423042:C:T	rs4347858	2	104423042	C	T	0.1915	3.11e-11	0.997991	rs62151809	3	AHCYP3	588417	intergenic	7.05	7	5	15	0	0	0
2:166901064:A:G	rs1549588	2	166901064	G	A	0.2107	3.554e-05	0.36725	rs11890028	4	AC010127.3:SCN1A	00:00:00	ncRNA_intronic	7.049	5	4	15	1	1	0
2:58143854:A:C	rs2717004	2	58143854	C	A	0.3347	1.706e-18	0.946452	rs2678901	2	VRK2	0	intronic	7.044	7	5	15	1	1	1
3:50523668:A:G	rs1467914	3	50523668	G	A	0.4	1.811e-05	0.66804	rs2236951	7	CACNA2D2	0	intronic	7.044	5	5	15	1	1	1
2:104220144:C:G	rs10192716	2	104220144	G	C	0.4667	7.346e-08	0.879358	rs264980	3	AC108051.1	619256	intergenic	7.028	6	9	15	0	1	0
17:46420996:A:G	rs72827839	17	46420996	G	A	0.07648	1.429e-08	0.397463	rs16955463	18	SKAP1	0	intronic	6.969	7	4	14	1	1	1
21:21675810:G:T	rs1487945	21	21675810	G	T	0.4547	5.218e-08	0.976376	rs1487946	20	RNU6-772P	52249	intergenic	6.944	6	9	15	0	0	0
2:58246649:C:T	rs17049305	2	58246649	C	T	0.3658	5.084e-07	0.33767	rs11688767	2	VRK2	0	intronic	6.929	4	5	15	1	0	0
2:58113995:C:T	rs2683634	2	58113995	C	T	0.2851	5.215e-18	0.736383	rs2678901	2	VRK2	20790	intergenic	6.924	NA	1	15	1	1	1
5:136606085:C:T	rs1434644	5	136606085	C	T	0.386	2.955e-08	0.528998	rs2905552	10	SPOCK1	0	intronic	6.911	6	5	15	1	0	0
2:58124453:C:T	rs72808425	2	58124453	C	T	0.3187	3.281e-07	0.247652	rs2678901	2	VRK2	10332	intergenic	6.905	6	5	15	1	1	1
2:58051769:A:C	rs12185644	2	58051769	C	A	0.3564	1.185e-14	0.362022	rs2678901	2	VRK2	83016	intergenic	6.882	7	9	15	1	1	1
2:58139394:A:G	rs1040226	2	58139394	G	A	0.3371	4.906e-05	0.28006	rs2678901	2	VRK2	0	intronic	6.826	NA	5	15	1	1	1
3:50524221:C:T	rs6786523	3	50524221	C	T	0.3886	2.094e-05	0.654362	rs2236951	7	CACNA2D2	0	intronic	6.764	5	5	15	1	1	1
3:36305372:A:G	rs285334	3	36305372	G	A	0.4487	8.207e-07	0.779154	rs9861238	6	RFC3P1	93431	intergenic	6.76	NA	5	15	1	0	0
2:58035555:A:G	rs2683616	2	58035555	G	A	0.376	6.612e-18	0.636705	rs2678901	2	VRK2	99230	intergenic	6.757	NA	5	15	1	1	1
6:128328289:C:T	rs13218577	6	128328289	C	T	0.1979	2.046e-07	0.632696	rs13219424	11	PTPRK	0	intronic	6.725	6	5	15	1	0	0
1:237923053:C:T	rs2253831	1	237923053	C	T	0.2384	4.784e-06	0.220593	rs876793	1	RYR2	0	intronic	6.72	2a	2	15	1	0	1
3:50429282:C:G	rs762895	3	50429282	G	C	0.2041	3.443e-05	0.26324	rs2236951	7	CACNA2D2	0	intronic	6.718	5	2	15	1	1	1
2:191675900:C:T	rs1990258	2	191675900	C	T	0.1911	1.357e-05	0.207592	rs6721964	5	GLS	69652	intergenic	6.713	NA	1	15	1	1	1
17:46102153:A:G	rs76950846	17	46102153	G	A	0.07588	1.142e-08	0.369287	rs16955463	18	COPZ2	1379	intergenic	6.709	4	1	2	1	1	1
5:136544249:C:T	rs11742245	5	136544249	C	T	0.3438	4.131e-08	0.312405	rs2905552	10	SPOCK1	0	intronic	6.699	7	5	15	1	0	0
5:136608677:A:G	rs1434649	5	136608677	G	A	0.387	1.073e-08	0.526571	rs2905552	10	SPOCK1	0	intronic	6.695	1f	5	15	1	0	0
2:104162842:C:T	rs4851657	2	104162842	C	T	0.2744	1.408e-07	0.522789	rs264980	3	AC108051.1	561954	intergenic	6.686	6	9	15	0	0	0
17:46102728:A:G	rs79541578	17	46102728	G	A	0.07847	6.554e-08	0.350141	rs16955463	18	COPZ2	804	downstream	6.668	4	1	1	1	1	1
5:114155793:C:T	rs6862001	5	114155793	C	T	0.3015	3.536e-08	0.507357	rs4596374	9	CTC-313D10.1	240125	intergenic	6.65	6	9	15	0	1	1
9:86571611:A:G	rs1572030	9	86571611	G	A	0.4489	1.12e-06	0.387799	rs2780103	13	C9orf64	0	UTR5	6.634	4	1	1	1	1	1
2:166937095:C:T	rs569745	2	166937095	C	T	0.2208	2.223e-05	0.401585	rs11890028	4	AC010127.3:SCN1A	00:00:00	ncRNA_intronic	6.629	6	5	15	1	1	0
5:114373095:A:T	rs4342324	5	114373095	T	A	0.3542	3.76e-10	0.423912	rs4596374	9	TRIM36	87363	intergenic	6.629	6	9	15	1	1	0
2:58164223:A:G	rs2678889	2	58164223	G	A	0.3518	2.104e-17	0.935971	rs2678901	2	VRK2	0	intronic	6.623	7	5	15	1	1	0
3:50431194:C:T	rs2298955	3	50431194	C	T	0.2859	3.129e-06	0.452831	rs2236951	7	CACNA2D2	0	intronic	6.611	5	4	15	1	1	1
2:57987201:C:G	rs12997222	2	57987201	G	C	0.3468	2.594e-18	0.565297	rs2678901	2	VRK2	147584	ncRNA_intronic	6.594	4	1	2	1	1	1
17:8094020:C:G	rs2278636	17	8094020	G	C	0.4545	3.401e-09	0.352075	rs2585398	17	C17orf59	455	upstream	6.593	1f	1	2	1	1	1
3:36320130:A:G	rs9820279	3	36320130	G	A	0.4661	3.008e-09	0.752032	rs9861238	6	STAC	101705	intergenic	6.574	7	9	15	1	0	0
2:166940574:A:G	rs60933734	2	166940574	G	A	0.1841	6.895e-08	0.573711	rs11890028	4	AC010127.3:SCN1A	00:00:00	ncRNA_intronic	6.565	7	5	15	1	1	1
5:114427052:A:G	rs2121188	5	114427052	G	A	0.3686	2.598e-09	0.387549	rs4596374	9	TRIM36	33406	intergenic	6.557	NA	5	14	1	1	1
2:58116201:A:G	rs2312140	2	58116201	G	A	0.2999	5.884e-05	0.236734	rs2678901	2	VRK2	18584	intergenic	6.551	6	5	15	1	1	1
7:41395924:G:T	rs6973813	7	41395924	G	T	0.4493	3.034e-07	0.777952	rs37276	12	AC005022.1	222818	intergenic	6.548	6	14	15	0	0	0
10:103580016:A:G	rs7918809	10	103580016	G	A	0.4599	1.678e-05	0.217932	rs11191156	14	KCNIP2-AS1	0	ncRNA_intronic	6.545	5	2	5	1	1	1
2:58276280:A:C	rs4672229	2	58276280	C	A	0.3429	1.536e-05	0.345096	rs11688767	2	VRK2	0	intronic	6.539	6	1	5	1	1	0
5:136592388:A:G	rs6882010	5	136592388	G	A	0.4185	2.348e-08	0.226178	rs2905552	10	SPOCK1	0	intronic	6.531	7	5	15	1	0	0
21:21676015:A:T	rs1487947	21	21676015	T	A	0.4499	1.852e-07	0.992553	rs1487946	20	RNU6-772P	52044	intergenic	6.53	6	9	15	0	0	0
10:103815495:A:G	rs67497633	10	103815495	G	A	0.1092	7.681e-08	0.455306	rs11191156	14	C10orf76	0	intronic	6.51	2b	1	1	1	1	0
2:104096243:A:G	rs11677228	2	104096243	G	A	0.4533	2.956e-07	0.765854	rs264980	3	AC108051.1	495355	intergenic	6.508	6	9	15	0	1	0
2:191688734:A:G	rs11674535	2	191688734	G	A	0.1973	6.215e-06	0.209405	rs6721964	5	GLS	56818	intergenic	6.47	6	9	15	1	1	0
2:191583099:G:T	rs2008950	2	191583099	G	T	0.4359	2.203e-05	0.495807	rs6721964	5	NAB1	25606	intergenic	6.461	NA	5	15	1	1	0
2:58615121:A:T	rs6725744	2	58615121	T	A	0.3301	9.547e-07	0.258922	rs13416557	2	LINC01122	39812	intergenic	6.451	4	7	15	1	1	0
10:103501765:G:T	rs7077446	10	103501765	G	T	0.4405	4.515e-07	0.242122	rs11191156	14	FGF8	28133	intergenic	6.432	6	13	14	1	1	1
2:191569708:A:G	rs16832848	2	191569708	G	A	0.4379	5.264e-09	0.863603	rs6721964	5	NAB1	12215	ncRNA_intronic	6.431	4	5	15	1	1	0
21:21687770:A:G	rs36067589	21	21687770	G	A	0.2384	5.438e-06	0.232519	rs1487946	20	RNU6-772P	40289	intergenic	6.411	6	9	15	0	0	0
5:114274140:A:G	rs10045206	5	114274140	G	A	0.4419	3.327e-08	0.581883	rs4596374	9	TRIM36	186318	intergenic	6.378	7	9	15	1	1	0
10:103765790:A:G	rs7350429	10	103765790	G	A	0.156	6.261e-12	0.693738	rs11191156	14	C10orf76	0	intronic	6.378	6	4	4	1	1	1
5:114313184:C:G	rs4705694	5	114313184	G	C	0.3538	4.727e-09	0.459891	rs4596374	9	TRIM36	147274	intergenic	6.348	6	9	15	1	1	0
9:86678355:C:T	rs1436935	9	86678355	C	T	0.1743	4.232e-07	0.257655	rs2780103	13	RP11-158D2.2	2	upstream	6.344	6	7	15	1	1	0
2:58037369:A:G	rs2683629	2	58037369	G	A	0.3091	1.144e-17	0.564605	rs2678901	2	VRK2	97416	intergenic	6.336	5	5	15	1	1	1
17:46434441:A:G	rs72827844	17	46434441	G	A	0.1789	2.73e-09	0.990416	rs16955463	18	SKAP1	0	intronic	6.326	7	5	14	1	1	1
9:86551269:A:G	rs6559751	9	86551269	G	A	0.3417	5.243e-11	0.897785	rs2780103	13	C9orf64	1956	intergenic	6.32	6	5	5	1	1	1
2:58618897:A:G	rs12990607	2	58618897	G	A	0.1508	2.295e-06	0.333818	rs13416557	2	LINC01122	36036	intergenic	6.318	7	14	15	1	1	0
17:8107979:G:T	rs7503353	17	8107979	G	T	0.2983	2.495e-09	0.623511	rs2585398	17	AURKB	76	downstream	6.309	5	4	15	1	1	1
2:104192887:A:G	rs7569356	2	104192887	G	A	0.3966	6.029e-08	0.863834	rs264980	3	AC108051.1	591999	intergenic	6.293	7	9	15	0	1	0
17:8066441:C:T	rs8066513	17	8066441	C	T	0.4273	2.219e-06	0.226682	rs2585398	17	VAMP2	0	intronic	6.287	2b	1	1	1	1	1
17:8125541:A:G	rs12938531	17	8125541	G	A	0.3333	3.261e-09	0.429493	rs2585398	17	LINC00324	0	ncRNA_intronic	6.286	4	1	1	1	1	1
2:58066673:A:C	rs17049152	2	58066673	C	A	0.0625	3.687e-12	0.989944	rs77876353	2	VRK2	68112	intergenic	6.267	7	13	15	1	1	1
2:166940799:C:T	rs60055328	2	166940799	C	T	0.1865	3.846e-08	0.584915	rs11890028	4	AC010127.3:SCN1A	00:00:00	ncRNA_intronic	6.253	7	5	15	1	1	1
5:136536309:A:G	rs1560932	5	136536309	G	A	0.3427	1.484e-08	0.301794	rs2905552	10	SPOCK1	0	intronic	6.25	7	5	15	1	0	0
9:86525580:A:G	rs7033292	9	86525580	G	A	0.3433	9.038e-11	0.890155	rs2780103	13	KIF27	0	intronic	6.245	5	5	15	1	1	1
2:104097914:C:T	rs1579547	2	104097914	C	T	0.4533	1.349e-07	0.765854	rs264980	3	AC108051.1	497026	intergenic	6.24	6	9	15	0	1	0
19:2116760:A:G	rs78648742	19	2116760	G	A	0.08007	6.875e-09	0.633806	rs75483641	19	AP3D1	0	intronic	6.228	4	3	4	1	1	1
2:58168098:C:T	rs2717036	2	58168098	C	T	0.3383	3.361e-17	0.883498	rs2678901	2	VRK2	0	intronic	6.226	6	5	15	1	1	0
2:58290051:C:T	rs75297255	2	58290051	C	T	0.03694	3.108e-10	0.45221	rs77876353	2	VRK2	0	intronic	6.192	7	4	5	1	1	1
2:191693245:A:T	rs72905431	2	191693245	T	A	0.2155	5.221e-05	0.209049	rs6721964	5	GLS	52307	intergenic	6.168	6	14	15	1	1	0
5:114434126:C:T	rs966791	5	114434126	C	T	0.393	1.536e-08	0.341018	rs4596374	9	TRIM36	26332	intergenic	6.151	NA	5	15	1	1	1
7:41375616:C:T	rs28811	7	41375616	C	T	0.4341	8.434e-08	0.786244	rs37276	12	AC005022.1	202510	intergenic	6.146	7	5	15	0	0	0
5:136522169:A:G	rs930276	5	136522169	G	A	0.3397	1.19e-08	0.301446	rs2905552	10	SPOCK1	0	intronic	6.145	7	5	15	1	0	0
9:86639109:G:T	rs10868082	9	86639109	G	T	0.3433	7.109e-11	0.818898	rs2780103	13	RMI1	20123	intergenic	6.13	5	14	15	1	1	0
3:50495487:A:C	rs2236984	3	50495487	C	A	0.3606	1.217e-05	0.623276	rs2236951	7	CACNA2D2	0	intronic	6.103	5	5	15	1	1	1
2:191583507:C:T	rs887696	2	191583507	C	T	0.4071	7.02e-10	0.976096	rs6721964	5	NAB1	26014	intergenic	6.086	NA	2	15	1	1	0
3:36325255:C:T	rs4678857	3	36325255	C	T	0.4655	1.112e-09	0.62752	rs9861238	6	STAC	96580	intergenic	6.084	7	5	15	1	0	0
5:136571412:C:T	rs10900848	5	136571412	C	T	0.3431	5.87e-08	0.323512	rs2905552	10	SPOCK1	0	intronic	6.083	2b	5	15	1	0	0
2:166909751:C:T	rs2195144	2	166909751	C	T	0.2107	4.287e-05	0.367797	rs11890028	4	AC010127.3:SCN1A	00:00:00	ncRNA_intronic	6.072	NA	5	15	1	1	0
2:104313050:C:T	rs13012802	2	104313050	C	T	0.4409	7.808e-07	0.580741	rs264980	3	AHCYP3	698409	intergenic	6.069	6	9	15	0	0	0
5:136598460:C:T	rs6886072	5	136598460	C	T	0.3484	1.467e-07	0.358107	rs2905552	10	SPOCK1	0	intronic	6.068	7	4	15	1	0	0
5:136626748:A:C	rs28571013	5	136626748	C	A	0.2508	3.109e-05	0.311116	rs2905552	10	SPOCK1	0	intronic	6.044	5	5	15	1	0	0
21:21666624:C:T	rs9981281	21	21666624	C	T	0.3966	2.053e-07	0.49154	rs1487946	20	RNU6-772P	61435	intergenic	6.016	5	9	15	0	0	0
2:58326448:A:G	rs17049334	2	58326448	G	A	0.04752	1.329e-09	0.555064	rs77876353	2	VRK2	0	intronic	6.014	4	4	15	1	1	0
19:2109667:C:T	rs17604924	19	2109667	C	T	0.07708	9.86e-09	0.664027	rs75483641	19	AP3D1	0	intronic	6.007	5	4	4	1	1	1
9:86623253:A:G	rs4877814	9	86623253	G	A	0.4553	1.834e-07	0.538287	rs2780103	13	RMI1	4267	intergenic	5.997	6	5	15	1	1	0
5:136555673:A:G	rs6596369	5	136555673	G	A	0.3437	2.459e-08	0.313146	rs2905552	10	SPOCK1	0	intronic	5.986	5	5	15	1	0	0
5:136593823:C:T	rs4976428	5	136593823	C	T	0.4185	4.033e-08	0.226178	rs2905552	10	SPOCK1	0	intronic	5.983	7	5	15	1	0	0
21:21677251:A:G	rs2826153	21	21677251	G	A	0.4499	2.051e-07	0.992553	rs1487946	20	RNU6-772P	50808	intergenic	5.958	5	7	15	0	0	0
6:128312843:A:G	rs3903662	6	128312843	G	A	0.3782	5.731e-05	0.44908	rs13219424	11	PTPRK	0	intronic	5.955	7	2	15	1	0	1
17:46523974:A:G	rs72827876	17	46523974	G	A	0.08247	1.557e-08	0.429183	rs7211143	18	SKAP1	16336	intergenic	5.946	7	5	14	1	1	0
1:237908488:A:G	rs16835702	1	237908488	G	A	0.2516	1.794e-06	0.253435	rs876793	1	RYR2	0	intronic	5.945	6	5	15	1	0	0
2:58478157:A:G	rs11686281	2	58478157	G	A	0.2444	8.963e-13	0.495633	rs2678901	2	EIF3FP3	417	upstream	5.943	5	13	15	1	1	0
2:104324926:A:G	rs13012192	2	104324926	G	A	0.4579	8.781e-07	0.519064	rs264980	3	AHCYP3	686533	intergenic	5.938	7	9	15	0	0	0
21:32091900:C:T	rs2211877	21	32091900	C	T	0.2151	1.473e-08	0.791729	rs7277479	21	KRTAP21-3	804	upstream	5.915	3a	7	15	1	0	0
2:58139593:A:G	rs1040225	2	58139593	G	A	0.3405	1.44e-18	0.987285	rs2678901	2	VRK2	0	intronic	5.908	NA	5	15	1	1	1
17:46366960:A:G	rs72827814	17	46366960	G	A	0.08407	1.744e-08	0.437144	rs16955463	18	SKAP1	0	intronic	5.897	6	5	14	1	1	1
2:166904346:A:G	rs1461193	2	166904346	G	A	0.2105	2.718e-05	0.366518	rs11890028	4	AC010127.3:SCN1A	00:00:00	ncRNA_intronic	5.896	NA	4	15	1	1	0
2:58075701:A:C	rs11684106	2	58075701	C	A	0.2165	1.484e-13	0.493662	rs2678901	2	VRK2	59084	intergenic	5.895	6	5	15	1	1	1
21:32107060:A:C	rs2000459	21	32107060	C	A	0.227	6.132e-11	0.93297	rs7277479	21	KRTAP21-4P	7037	intergenic	5.893	6	9	15	1	0	0
2:58089124:C:T	rs2717072	2	58089124	C	T	0.35	3.078e-14	0.38729	rs2678901	2	VRK2	45661	intergenic	5.89	NA	7	15	1	1	1
2:104182857:C:T	rs10865053	2	104182857	C	T	0.2568	1.09e-08	0.497866	rs62151809	3	AC108051.1	581969	intergenic	5.884	6	9	15	0	0	0
19:2110108:C:T	rs113684349	19	2110108	C	T	0.07708	8.877e-09	0.664027	rs75483641	19	AP3D1	0	intronic	5.87	5	4	4	1	1	1
2:57978858:C:T	rs1460255	2	57978858	C	T	0.253	2.583e-16	0.582636	rs2678901	2	VRK2	155927	intergenic	5.864	NA	14	15	1	1	1
17:46330060:C:T	rs2938470	17	46330060	C	T	0.4125	8.765e-06	0.309184	rs16955463	18	SKAP1	0	intronic	5.864	4	4	15	1	1	1
2:104179269:A:C	rs6716087	2	104179269	C	A	0.277	8.816e-08	0.533514	rs264980	3	AC108051.1	578381	intergenic	5.844	6	9	15	0	0	0
2:191588427:C:T	rs10931469	2	191588427	C	T	0.4517	9.39e-09	0.815012	rs6721964	5	NAB1	30934	intergenic	5.841	4	2	15	1	1	0
3:36299023:C:T	rs1479139	3	36299023	C	T	0.3271	1.083e-09	0.672912	rs9861238	6	RFC3P1	87082	intergenic	5.828	NA	5	15	1	0	0
2:58041936:C:T	rs2717046	2	58041936	C	T	0.2889	1.074e-07	0.734663	rs11688767	2	VRK2	92849	intergenic	5.82	7	7	15	1	0	1
5:136537717:C:T	rs9637893	5	136537717	C	T	0.3437	1.599e-08	0.308036	rs2905552	10	SPOCK1	0	intronic	5.819	3a	5	15	1	0	0
2:58165132:A:G	rs113329317	2	58165132	G	A	0.03774	3.249e-11	0.500699	rs77876353	2	VRK2	0	intronic	5.808	7	5	15	1	1	0
17:46381746:C:T	rs16955073	17	46381746	C	T	0.1789	3.62e-09	0.988023	rs16955463	18	SKAP1:AC090627.1	00:00:00	ncRNA_intronic	5.806	6	5	14	1	1	1
21:32178918:A:G	rs4817354	21	32178918	G	A	0.4641	2.872e-08	0.218459	rs7277479	21	KRTAP8-3P	331	downstream	5.78	6	9	15	1	0	1
2:104126586:A:G	rs4533489	2	104126586	G	A	0.3704	4.834e-07	0.600638	rs264980	3	AC108051.1	525698	intergenic	5.773	6	9	15	0	0	0
2:166939918:C:T	rs17744737	2	166939918	C	T	0.1871	7.792e-08	0.585727	rs11890028	4	AC010127.3:SCN1A	00:00:00	ncRNA_intronic	5.771	7	5	15	1	1	0
5:114389826:A:G	rs10061288	5	114389826	G	A	0.3906	9.368e-11	0.3931	rs4596374	9	TRIM36	70632	intergenic	5.764	6	5	15	1	1	0
2:58156208:G:T	rs7563883	2	58156208	G	T	0.3658	3.735e-05	0.446397	rs6545674	2	VRK2	0	intronic	5.72	5	5	15	1	1	1
21:32200079:G:T	rs4816377	21	32200079	G	T	0.4892	2.923e-05	0.227221	rs7277479	21	KRTAP7-1	1277	intergenic	5.717	6	9	15	1	0	0
2:58451233:A:T	rs3771221	2	58451233	T	A	0.2542	4.936e-13	0.480733	rs2678901	2	FANCL	0	intronic	5.711	7	4	5	1	1	0
5:114093703:G:T	rs158362	5	114093703	G	T	0.3992	1.476e-10	0.472324	rs4596374	9	CTC-313D10.1	178035	intergenic	5.687	NA	5	15	0	1	0
2:191579425:A:G	rs7602459	2	191579425	G	A	0.4107	1.344e-09	0.970072	rs6721964	5	NAB1	21932	intergenic	5.671	7	5	15	1	1	0
17:46407528:C:T	rs7211099	17	46407528	C	T	0.4365	3.949e-07	0.304029	rs16955463	18	SKAP1	0	intronic	5.667	6	4	14	1	1	1
2:58312433:A:T	rs75018627	2	58312433	T	A	0.04732	5.067e-10	0.552034	rs77876353	2	VRK2	0	intronic	5.646	6	4	5	1	1	0
2:166895725:C:T	rs1019724	2	166895725	C	T	0.2107	4.158e-05	0.36725	rs11890028	4	AC010127.3:SCN1A	00:00:00	ncRNA_intronic	5.645	NA	5	15	1	1	0
2:104149169:C:T	rs12466519	2	104149169	C	T	0.2839	7.22e-08	0.400013	rs264980	3	AC108051.1	548281	intergenic	5.639	7	9	15	0	0	0
5:114384235:C:T	rs4382158	5	114384235	C	T	0.3912	5.844e-11	0.395468	rs4596374	9	TRIM36	76223	intergenic	5.621	7	5	15	1	1	0
9:86563495:A:C	rs10125673	9	86563495	C	A	0.4483	9.753e-07	0.386329	rs2780103	13	C9orf64	0	intronic	5.605	7	4	5	1	1	1
10:103754185:A:C	rs7901209	10	103754185	C	A	0.4565	2.425e-05	0.234952	rs11191156	14	C10orf76	0	intronic	5.605	7	4	4	1	1	1
19:2123328:A:G	rs76578931	19	2123328	G	A	0.07688	2.714e-09	0.671191	rs75483641	19	AP3D1	0	intronic	5.584	5	4	4	1	1	1
4:31116375:A:G	rs10006845	4	31116375	G	A	0.3059	2.505e-08	0.315392	rs1463849	8	PCDH7	0	intronic	5.578	5	1	15	1	0	0
2:58143438:A:G	rs2717003	2	58143438	G	A	0.2829	5.252e-18	0.751112	rs2678901	2	VRK2	0	intronic	5.574	6	5	15	1	1	1
2:191666712:A:G	rs13419588	2	191666712	G	A	0.1959	7.939e-06	0.211666	rs6721964	5	GLS	78840	intergenic	5.573	7	2	15	1	1	1
5:136625582:C:T	rs714433	5	136625582	C	T	0.4287	1.225e-09	0.775119	rs2905552	10	SPOCK1	0	intronic	5.565	NA	5	15	1	0	0
2:104125850:C:T	rs7605491	2	104125850	C	T	0.2825	3.555e-08	0.391991	rs264980	3	AC108051.1	524962	intergenic	5.561	7	9	15	0	0	0
2:104450471:A:G	rs1441100	2	104450471	G	A	0.4621	1.926e-08	0.309529	rs62151809	3	AHCYP3	560988	intergenic	5.556	NA	7	15	0	0	0
21:21674058:C:T	rs2826147	21	21674058	C	T	0.4497	2.019e-07	0.991804	rs1487946	20	RNU6-772P	54001	intergenic	5.536	5	9	15	0	0	0
2:58582638:C:G	rs6740516	2	58582638	G	C	0.3512	1.614e-05	0.626359	rs13416557	2	LINC01122	72295	intergenic	5.534	6	5	15	1	1	0
21:21666105:G:T	rs2897719	21	21666105	G	T	0.3942	2.123e-07	0.483746	rs1487946	20	RNU6-772P	61954	intergenic	5.525	5	9	15	0	0	0
17:46464739:A:G	rs4239201	17	46464739	G	A	0.4365	4.533e-07	0.304619	rs16955463	18	SKAP1	0	intronic	5.52	5	4	14	1	1	1
9:86656168:C:T	rs4430161	9	86656168	C	T	0.1615	6.057e-07	0.374432	rs2780103	13	RP11-158D2.2	22189	intergenic	5.512	7	9	15	1	1	0
2:58652438:A:T	rs10179027	2	58652438	T	A	0.3568	7.718e-09	0.901476	rs13416557	2	LINC01122	2495	intergenic	5.511	5	5	15	1	1	1
2:104276502:A:G	rs171939	2	104276502	G	A	0.4299	1.216e-08	0.985406	rs264980	3	AC108051.1	675614	intergenic	5.503	6	9	15	0	1	0
17:46306127:A:T	rs16954078	17	46306127	T	A	0.07588	7.461e-08	0.380034	rs16955463	18	SKAP1	0	intronic	5.481	4	4	14	1	1	1
5:114399498:C:T	rs4705715	5	114399498	C	T	0.3904	1.186e-10	0.393415	rs4596374	9	TRIM36	60960	intergenic	5.48	5	14	15	1	1	0
4:31119281:C:T	rs1499476	4	31119281	C	T	0.2961	7.684e-09	0.366872	rs1463849	8	PCDH7	0	intronic	5.471	7	5	15	1	0	0
2:58254915:C:T	rs78281185	2	58254915	C	T	0.03694	1.337e-10	0.45221	rs77876353	2	VRK2	0	intronic	5.455	7	5	15	1	1	0
21:32193553:C:T	rs4816375	21	32193553	C	T	0.3702	4.634e-07	0.473501	rs7277479	21	KRTAP7-1	7803	intergenic	5.452	5	9	15	1	0	1
2:58651948:A:G	rs10176211	2	58651948	G	A	0.3534	1.254e-08	0.895078	rs13416557	2	LINC01122	2985	intergenic	5.446	5	7	15	1	1	1
9:86472376:G:T	rs167180	9	86472376	G	T	0.3189	1.138e-10	0.980347	rs2780103	13	KIF27	0	ncRNA_intronic	5.435	5	5	15	1	1	0
17:8214427:A:G	rs9908765	17	8214427	G	A	0.3796	3.172e-06	0.217438	rs2585398	17	ARHGEF15	0	intronic	5.418	5	1	14	1	1	0
2:104109681:A:G	rs1040123	2	104109681	G	A	0.4327	1.131e-07	0.744741	rs264980	3	AC108051.1	508793	intergenic	5.414	7	9	15	0	1	0
7:41347389:G:T	rs37279	7	41347389	G	T	0.2318	1.957e-05	0.281345	rs37276	12	AC005022.1	174283	intergenic	5.413	6	14	15	0	0	0
2:166940829:A:G	rs10497280	2	166940829	G	A	0.1865	4.7e-08	0.584915	rs11890028	4	AC010127.3:SCN1A	00:00:00	ncRNA_intronic	5.407	6	5	15	1	1	1
2:58138651:A:G	rs2678901	2	58138651	G	A	0.3415	1.13e-18	1	rs2678901	2	VRK2	0	intronic	5.404	NA	5	15	1	1	1
10:103592163:A:G	rs10466173	10	103592163	G	A	0.4655	2.088e-05	0.224911	rs11191156	14	KCNIP2	0	intronic	5.399	5	5	5	1	1	0
5:114385529:C:T	rs4235765	5	114385529	C	T	0.3912	7.386e-11	0.395468	rs4596374	9	TRIM36	74929	intergenic	5.397	5	5	15	1	1	0
5:136562980:G:T	rs1560930	5	136562980	G	T	0.3429	5.428e-08	0.318249	rs2905552	10	SPOCK1	0	intronic	5.397	7	5	15	1	0	0
17:46072228:C:T	rs885635	17	46072228	C	T	0.133	7.421e-08	0.426166	rs886444	18	CDK5RAP3	13087	ncRNA_intronic	5.396	5	5	14	1	1	1
2:104451549:C:T	rs2570490	2	104451549	C	T	0.4491	8.787e-09	0.325592	rs62151809	3	AHCYP3	559910	intergenic	5.391	NA	9	15	0	0	0
2:58161520:C:T	rs7596775	2	58161520	C	T	0.3824	6.112e-05	0.43701	rs6545674	2	VRK2	0	intronic	5.388	6	9	15	1	1	0
21:32185861:C:T	rs2833102	21	32185861	C	T	0.355	7.374e-06	0.523762	rs7277479	21	KRTAP8-1	290	upstream	5.369	7	7	15	1	0	1
2:166938488:C:T	rs1381106	2	166938488	C	T	0.1871	6.523e-08	0.585727	rs11890028	4	AC010127.3:SCN1A	00:00:00	ncRNA_intronic	5.368	3a	5	15	1	1	0
21:32184479:A:T	rs2833100	21	32184479	T	A	0.2885	4.346e-10	0.688395	rs7277479	21	KRTAP8-1	536	downstream	5.343	7	9	15	1	0	1
9:86595571:A:G	rs296889	9	86595571	G	A	0.3301	1.18e-10	0.930093	rs2780103	13	HNRNPK	1	upstream	5.324	NA	1	1	1	1	1
2:191685265:A:G	rs10177290	2	191685265	G	A	0.1971	9.56e-06	0.209676	rs6721964	5	GLS	60287	intergenic	5.318	5	2	15	1	1	0
10:103537545:A:G	rs1348870	10	103537545	G	A	0.469	8.186e-06	0.218416	rs11191156	14	FGF8	1690	intergenic	5.313	NA	4	13	1	1	1
2:58647169:A:G	rs7569608	2	58647169	G	A	0.377	7.708e-06	0.300732	rs13416557	2	LINC01122	7764	intergenic	5.305	5	14	15	1	1	1
2:104183265:A:G	rs6543217	2	104183265	G	A	0.4663	1.047e-07	0.87809	rs264980	3	AC108051.1	582377	intergenic	5.267	6	9	15	0	1	0
2:166876837:A:T	rs507193	2	166876837	T	A	0.2139	5.946e-05	0.388338	rs11890028	4	AC010127.3:SCN1A	00:00:00	ncRNA_intronic	5.251	7	5	15	1	1	0
2:57934120:C:T	rs2871780	2	57934120	C	T	0.3047	1.835e-11	0.752359	rs12997934	2	SNORD78	162385	intergenic	5.245	5	4	15	1	0	1
17:8041014:A:G	rs7221412	17	8041014	G	A	0.3107	2.432e-06	0.272686	rs2585398	17	PER1	2775	intergenic	5.235	5	1	7	1	1	1
3:36251715:C:T	rs285317	3	36251715	C	T	0.366	8.018e-07	0.316707	rs9861238	6	RFC3P1	39774	intergenic	5.228	7	5	15	1	0	0
4:31149012:A:T	rs1463848	4	31149012	T	A	0.3904	5.777e-09	0.582842	rs1463849	8	PCDH7	589	downstream	5.226	7	5	15	1	0	0
17:46472712:A:G	rs6504210	17	46472712	G	A	0.4363	3.593e-07	0.304826	rs16955463	18	SKAP1	0	intronic	5.224	6	4	15	1	1	1
16:7367645:C:T	rs62014051	16	7367645	C	T	0.4806	5.383e-08	0.508182	rs62014006	16	RBFOX1	0	intronic	5.215	7	5	15	1	0	0
2:104236822:A:G	rs12328095	2	104236822	G	A	0.4557	9.038e-08	0.857772	rs264980	3	AC108051.1	635934	intergenic	5.209	7	9	15	0	1	0
2:58574756:A:G	rs13013408	2	58574756	G	A	0.1723	4.717e-05	0.224631	rs13416557	2	LINC01122	80177	intergenic	5.207	6	9	15	1	1	0
2:104110587:A:G	rs17336349	2	104110587	G	A	0.2983	1.673e-07	0.436854	rs264980	3	AC108051.1	509699	upstream	5.207	6	9	15	0	0	0
2:166893081:A:G	rs7601520	2	166893081	G	A	0.2113	3.768e-05	0.365347	rs11890028	4	AC010127.3:SCN1A	00:00:00	ncRNA_intronic	5.206	7	4	15	1	1	0
2:58128818:A:T	rs962288	2	58128818	T	A	0.3049	6.646e-05	0.246854	rs2678901	2	VRK2	5967	intergenic	5.195	7	7	15	1	1	1
4:31117942:C:T	rs3857021	4	31117942	C	T	0.2987	1.046e-08	0.349795	rs1463849	8	PCDH7	0	intronic	5.194	7	5	15	1	0	0
5:114121436:A:G	rs289033	5	114121436	G	A	0.2995	8.16e-11	0.438151	rs4596374	9	CTC-313D10.1	205768	intergenic	5.192	6	9	15	0	1	1
19:2125897:C:T	rs78684538	19	2125897	C	T	0.07688	1.308e-09	0.671191	rs75483641	19	AP3D1	0	intronic	5.185	5	4	4	1	1	1
5:114350556:C:T	rs10056728	5	114350556	C	T	0.3984	1.923e-09	0.427663	rs4596374	9	TRIM36	109902	intergenic	5.177	6	9	15	1	1	0
9:86597208:A:G	rs296891	9	86597208	G	A	0.4573	1.133e-06	0.390723	rs2780103	13	RMI1	0	intronic	5.172	NA	1	5	1	1	1
10:103765213:C:T	rs6584469	10	103765213	C	T	0.4513	1.839e-05	0.230908	rs11191156	14	C10orf76	0	intronic	5.169	6	4	5	1	1	1
21:32174811:C:T	rs9981829	21	32174811	C	T	0.2254	1.333e-11	0.996733	rs7277479	21	KRTAP8-2P	65	upstream	5.16	7	9	15	1	0	1
2:104226203:A:T	rs10209710	2	104226203	T	A	0.392	2.744e-08	0.85314	rs264980	3	AC108051.1	625315	intergenic	5.159	7	9	15	0	1	0
2:166941733:G:T	rs11903891	2	166941733	G	T	0.1869	8.767e-08	0.586673	rs11890028	4	AC010127.3:SCN1A	00:00:00	ncRNA_intronic	5.158	7	5	15	1	1	1
10:103605418:C:T	rs550	10	103605418	C	T	0.06749	2.086e-06	0.275817	rs11191156	14	C10orf76	0	UTR3	5.157	NA	4	5	1	1	0
4:31154918:A:G	rs10517222	4	31154918	G	A	0.3275	1.857e-08	0.448394	rs1463849	8	PCDH7	6495	intergenic	5.152	NA	5	15	1	0	0
17:46468830:C:G	rs4793816	17	46468830	G	C	0.4365	4.703e-07	0.304619	rs16955463	18	SKAP1	0	intronic	5.142	3a	4	14	1	1	1
4:31129798:G:T	rs16867990	4	31129798	G	T	0.3309	1.767e-10	0.506321	rs1463849	8	PCDH7	0	intronic	5.139	6	5	15	1	0	0
9:86597806:A:G	rs296892	9	86597806	G	A	0.4649	2.719e-07	0.514188	rs2780103	13	RMI1	0	intronic	5.134	NA	1	5	1	1	1
5:114390062:C:T	rs10055823	5	114390062	C	T	0.3902	9.041e-11	0.391845	rs4596374	9	TRIM36	70396	intergenic	5.12	5	7	15	1	1	0
17:46051911:A:G	rs886444	17	46051911	G	A	0.2758	3.117e-08	1	rs886444	18	CDK5RAP3	0	intronic	5.111	6	4	4	1	1	1
17:46046649:A:G	rs117972490	17	46046649	G	A	0.1394	8.624e-08	0.445069	rs886444	18	CDK5RAP3	0	ncRNA_intronic	5.104	5	5	15	1	1	1
10:103711274:A:G	rs11191159	10	103711274	G	A	0.1558	8.421e-12	0.694976	rs11191156	14	C10orf76	0	intronic	5.1	6	4	5	1	1	0
9:86681071:G:T	rs10735566	9	86681071	G	T	0.1665	3.181e-07	0.260866	rs2780103	13	RP11-158D2.2	0	ncRNA_intronic	5.066	7	9	15	1	1	0
21:32180115:A:G	rs1005535	21	32180115	G	A	0.2252	1.159e-11	0.995642	rs7277479	21	KRTAP8-3P	677	upstream	5.062	7	9	15	1	0	1
2:57973818:C:T	rs7557715	2	57973818	C	T	0.255	2.322e-16	0.584864	rs2678901	2	VRK2	160967	intergenic	5.06	7	14	15	1	1	1
17:46191032:C:T	rs112306902	17	46191032	C	T	0.07788	2.87e-08	0.370788	rs16955463	18	SNX11	0	intronic	5.05	6	2	5	1	1	0
2:58513505:G:T	rs7355437	2	58513505	G	T	0.3203	1.351e-06	0.385514	rs6545674	2	EIF3FP3	33801	ncRNA_intronic	5.041	4	9	15	1	1	0
2:58456755:A:G	rs56246409	2	58456755	G	A	0.113	1.465e-09	0.371457	rs6545674	2	FANCL	0	intronic	5.037	7	4	5	1	1	0
2:104196439:C:T	rs7591265	2	104196439	C	T	0.4667	1.939e-07	0.879358	rs264980	3	AC108051.1	595551	intergenic	5.032	7	9	15	0	1	0
17:45964442:C:T	rs113516984	17	45964442	C	T	0.09605	7.177e-06	0.274374	rs16955463	18	RP11-6N17.4	4178	intergenic	5.029	6	5	15	1	1	0
2:104076420:A:C	rs266069	2	104076420	C	A	0.4555	2.125e-07	0.757825	rs264980	3	AC108051.1	475532	intergenic	5.005	7	9	15	0	1	1
9:86459970:A:G	rs419250	9	86459970	G	A	0.3514	5.165e-11	0.856983	rs2780103	13	KIF27	0	ncRNA_intronic	4.99	6	4	15	1	1	0
2:58481863:C:T	rs6753170	2	58481863	C	T	0.278	3.975e-07	0.321285	rs11688767	2	EIF3FP3	2159	intergenic	4.984	5	14	15	1	1	0
21:32036980:C:T	rs1507395	21	32036980	C	T	0.3261	9.155e-07	0.254011	rs7277479	21	KRTAP20-3	21524	intergenic	4.979	6	5	15	1	0	1
9:86559104:C:T	rs4147133	9	86559104	C	T	0.3419	2.538e-11	0.897015	rs2780103	13	C9orf64	0	intronic	4.978	6	4	5	1	1	1
2:58158099:C:T	rs56796021	2	58158099	C	T	0.08906	6.705e-11	0.448917	rs6545674	2	VRK2	0	intronic	4.962	6	9	15	1	1	1
2:58393911:C:T	rs848287	2	58393911	C	T	0.2532	5.221e-12	0.4871	rs2678901	2	FANCL	0	intronic	4.959	NA	4	5	1	1	0
2:166889237:A:G	rs7606573	2	166889237	G	A	0.2113	5.311e-05	0.365347	rs11890028	4	AC010127.3:SCN1A	00:00:00	ncRNA_intronic	4.958	7	5	15	1	1	0
3:50409826:A:G	rs2236948	3	50409826	G	A	0.4183	3.17e-09	0.900167	rs2236951	7	CACNA2D2	0	intronic	4.947	2b	5	7	1	1	1
2:191685726:C:T	rs10179858	2	191685726	C	T	0.1973	8.395e-06	0.209792	rs6721964	5	GLS	59826	intergenic	4.936	6	5	15	1	1	0
19:2103941:A:G	rs11667034	19	2103941	G	A	0.07468	4.099e-08	0.69017	rs75483641	19	AP3D1	0	intronic	4.933	5	2	4	1	1	1
5:136598370:C:T	rs13175936	5	136598370	C	T	0.3498	9.125e-08	0.352761	rs2905552	10	SPOCK1	0	intronic	4.93	7	4	15	1	0	0
5:114157136:C:T	rs6891170	5	114157136	C	T	0.3039	7.63e-08	0.5038	rs4596374	9	CTC-313D10.1	241468	intergenic	4.928	7	9	15	0	1	1
2:58484367:C:T	rs76261327	2	58484367	C	T	0.04812	1.169e-09	0.458403	rs77876353	2	EIF3FP3	4663	intergenic	4.919	7	9	15	1	1	0
17:8073296:C:T	rs6503089	17	8073296	C	T	0.3954	9.543e-07	0.317344	rs2585398	17	TMEM107	3258	intergenic	4.909	7	5	15	1	1	0
21:32199131:A:G	rs10154124	21	32199131	G	A	0.3806	2.973e-07	0.458201	rs7277479	21	KRTAP7-1	2225	intergenic	4.907	7	9	15	1	0	1
2:58391857:A:T	rs74561078	2	58391857	T	A	0.02256	1.563e-09	0.243188	rs77876353	2	FANCL	0	intronic	4.9	6	4	5	1	1	0
2:58462616:C:G	rs72618695	2	58462616	G	C	0.2532	9.507e-13	0.482691	rs2678901	2	FANCL	0	intronic	4.9	5	2	5	1	1	0
21:32185088:A:G	rs2833101	21	32185088	G	A	0.3552	6.251e-06	0.52382	rs7277479	21	KRTAP8-1	0	UTR3	4.9	6	9	15	1	0	1
3:36317677:C:T	rs9808903	3	36317677	C	T	0.4537	1.815e-09	0.505453	rs9861238	6	STAC	104158	intergenic	4.878	7	14	15	1	0	0
5:114430610:A:G	rs2974609	5	114430610	G	A	0.391	1.412e-09	0.327322	rs4596374	9	TRIM36	29848	intergenic	4.877	7	5	15	1	1	1
9:86598190:C:T	rs296893	9	86598190	C	T	0.3203	5.734e-11	0.967241	rs2780103	13	RMI1	0	intronic	4.864	NA	1	5	1	1	1
2:58204718:C:T	rs74480281	2	58204718	C	T	0.02416	6.048e-10	0.298439	rs77876353	2	VRK2	0	intronic	4.863	7	5	15	1	1	0
5:114390298:C:T	rs10078015	5	114390298	C	T	0.3902	8.132e-11	0.391845	rs4596374	9	TRIM36	70160	intergenic	4.856	3a	7	15	1	1	0
2:58166643:G:T	rs2678891	2	58166643	G	T	0.3516	2.747e-17	0.935068	rs2678901	2	VRK2	0	intronic	4.852	6	5	15	1	1	0
5:136559211:A:T	rs6894377	5	136559211	T	A	0.3429	1.12e-07	0.317883	rs2905552	10	SPOCK1	0	intronic	4.85	5	5	15	1	0	0
7:41377247:C:T	rs17171848	7	41377247	C	T	0.2017	9.541e-05	0.221264	rs37276	12	AC005022.1	204141	intergenic	4.835	5	5	15	0	0	0
3:36307903:C:T	rs285332	3	36307903	C	T	0.4313	1.036e-06	0.549614	rs9861238	6	RFC3P1	95962	intergenic	4.817	7	5	15	1	0	0
5:136462383:A:G	rs2905973	5	136462383	G	A	0.4653	4.084e-07	0.272105	rs2905552	10	SPOCK1	0	intronic	4.805	7	5	15	1	0	0
21:21666384:A:G	rs2254024	21	21666384	G	A	0.3942	2.15e-07	0.483746	rs1487946	20	RNU6-772P	61675	intergenic	4.805	7	9	15	0	0	0
2:57979350:A:C	rs79454476	2	57979350	C	A	0.143	1.567e-06	0.219105	rs77876353	2	VRK2	155435	intergenic	4.804	6	5	15	1	1	1
2:58233754:A:T	rs62140008	2	58233754	T	A	0.3608	3.621e-07	0.333225	rs11688767	2	VRK2	0	intronic	4.802	4	9	15	1	0	0
2:57951208:G:T	rs10196378	2	57951208	G	T	0.3141	3.41e-16	0.634762	rs2678901	2	SNORD78	179473	intergenic	4.799	6	5	15	1	1	1
2:104092943:A:G	rs171952	2	104092943	G	A	0.4535	2.559e-07	0.765271	rs264980	3	AC108051.1	492055	intergenic	4.798	6	9	15	0	1	0
2:58085243:C:T	rs4672225	2	58085243	C	T	0.2252	3.199e-13	0.466096	rs2678901	2	VRK2	49542	intergenic	4.795	7	14	15	1	1	1
2:104162463:A:T	rs4851656	2	104162463	T	A	0.2746	1.308e-07	0.522108	rs264980	3	AC108051.1	561575	intergenic	4.787	7	9	15	0	0	0
17:46261736:G:T	rs16953461	17	46261736	G	T	0.07568	6.248e-08	0.381495	rs16955463	18	SKAP1	0	intronic	4.786	7	4	14	1	1	1
2:58686185:C:T	rs17049509	2	58686185	C	T	0.4181	6.149e-05	0.215926	rs13416557	2	LINC01122	0	ncRNA_intronic	4.784	6	5	15	1	1	1
3:36312234:A:G	rs7647352	3	36312234	G	A	0.4579	1.838e-10	0.779769	rs9861238	6	RFC3P1	100293	intergenic	4.781	6	9	15	1	0	0
10:103777625:C:T	rs12415071	10	103777625	C	T	0.06689	2.344e-07	0.282085	rs11191156	14	C10orf76	0	intronic	4.756	6	4	5	1	1	1
2:104158394:C:T	rs11893460	2	104158394	C	T	0.3732	2.89e-07	0.607694	rs264980	3	AC108051.1	557506	intergenic	4.752	7	9	15	0	0	0
2:104173280:A:T	rs4599141	2	104173280	T	A	0.277	9.852e-08	0.533514	rs264980	3	AC108051.1	572392	intergenic	4.746	6	9	15	0	0	0
9:86401611:A:C	rs6559742	9	86401611	C	A	0.2196	5.182e-07	0.433528	rs2780103	13	GKAP1	0	intronic	4.741	7	4	5	1	1	0
3:50189173:C:G	rs2526393	3	50189173	G	C	0.1534	3.488e-07	0.300924	rs739431	7	RP11-493K19.3	0	ncRNA_intronic	4.739	5	2	7	1	1	1
9:86603184:A:G	rs796000	9	86603184	G	A	0.4565	1.655e-06	0.387309	rs2780103	13	RMI1	0	intronic	4.736	NA	4	5	1	1	1
2:104447888:A:G	rs2678661	2	104447888	G	A	0.4501	4.972e-09	0.322749	rs62151809	3	AHCYP3	563571	intergenic	4.718	NA	5	15	0	0	0
9:86620546:C:T	rs10780639	9	86620546	C	T	0.4553	1.325e-06	0.387795	rs2780103	13	RMI1	1560	intergenic	4.717	6	4	15	1	1	0
2:58154915:A:T	rs2678874	2	58154915	T	A	0.3061	3.63e-07	0.531303	rs11688767	2	VRK2	0	intronic	4.715	6	5	15	1	1	1
4:31159293:A:G	rs6448745	4	31159293	G	A	0.3269	1.877e-08	0.447291	rs1463849	8	PCDH7	10870	intergenic	4.712	7	5	15	1	0	0
2:104059283:A:G	rs1433309	2	104059283	G	A	0.3099	4.415e-08	0.341265	rs264980	3	AC108051.1	458395	intergenic	4.706	7	7	15	0	0	1
2:166910705:A:G	rs7602046	2	166910705	G	A	0.2905	2.363e-05	0.312936	rs11890028	4	AC010127.3:SCN1A	00:00:00	ncRNA_intronic	4.701	7	5	15	1	1	0
2:104113458:A:G	rs6761396	2	104113458	G	A	0.4267	1.439e-07	0.730022	rs264980	3	AC108051.1	512570	intergenic	4.686	5	9	15	0	1	0
5:136559550:C:T	rs6876013	5	136559550	C	T	0.3429	1.013e-07	0.317883	rs2905552	10	SPOCK1	0	intronic	4.681	7	5	15	1	0	0
3:36241071:A:T	rs10510679	3	36241071	T	A	0.365	4.787e-06	0.58298	rs9861238	6	RFC3P1	29130	intergenic	4.676	5	5	15	1	0	0
2:166857460:C:G	rs523119	2	166857460	G	C	0.2133	6.318e-05	0.386397	rs11890028	4	AC010127.3:SCN1A	00:00:00	ncRNA_intronic	4.669	7	5	15	1	1	0
5:136604250:C:T	rs2961623	5	136604250	C	T	0.386	2.537e-08	0.528998	rs2905552	10	SPOCK1	0	intronic	4.669	NA	5	15	1	0	0
5:136558411:A:C	rs6888866	5	136558411	C	A	0.3626	3.259e-08	0.378056	rs2905552	10	SPOCK1	0	intronic	4.665	6	5	15	1	0	0
3:50531201:A:C	rs6792502	3	50531201	C	A	0.4107	2.8e-05	0.602066	rs2236951	7	CACNA2D2	0	intronic	4.659	5	5	15	1	1	1
9:86626672:A:G	rs10780640	9	86626672	G	A	0.4551	3.71e-07	0.535751	rs2780103	13	RMI1	7686	intergenic	4.628	5	5	15	1	1	0
2:58309959:A:T	rs77461828	2	58309959	T	A	0.03195	1.537e-10	0.362839	rs77876353	2	VRK2	0	intronic	4.625	6	5	5	1	1	0
21:32201822:G:T	rs9982910	21	32201822	G	T	0.4908	1.56e-05	0.225738	rs7277479	21	KRTAP7-1	0	ncRNA_exonic	4.615	7	7	15	1	0	0
6:128311640:G:T	rs4113587	6	128311640	G	T	0.4687	5.901e-06	0.316272	rs13219424	11	PTPRK	0	intronic	4.614	NA	4	15	1	1	1
3:50428766:A:C	rs762897	3	50428766	C	A	0.2286	6.715e-05	0.307929	rs2236951	7	CACNA2D2	0	intronic	4.608	NA	5	7	1	1	1
7:41358155:A:G	rs7783139	7	41358155	G	A	0.4215	4.308e-08	0.770385	rs37276	12	AC005022.1	185049	intergenic	4.597	4	5	15	0	0	0
9:86632714:A:G	rs12004439	9	86632714	G	A	0.4651	4.893e-06	0.364394	rs2780103	13	RMI1	13728	intergenic	4.582	7	7	15	1	1	0
2:104433256:C:T	rs62151809	2	104433256	C	T	0.1915	1.277e-11	1	rs62151809	3	AHCYP3	578203	intergenic	4.577	7	5	15	0	0	0
10:103559245:G:T	rs76134290	10	103559245	G	T	0.09345	7.477e-05	0.350664	rs11191156	14	MGEA5	0	intronic	4.555	7	4	4	1	1	1
2:191672930:C:T	rs12693585	2	191672930	C	T	0.1957	1.553e-05	0.212419	rs6721964	5	GLS	72622	intergenic	4.552	5	5	15	1	1	1
2:166888236:C:T	rs4667861	2	166888236	C	T	0.2113	4.145e-05	0.365347	rs11890028	4	AC010127.3:SCN1A	00:00:00	ncRNA_intronic	4.545	7	5	15	1	1	0
19:2111382:A:G	rs17604954	19	2111382	G	A	0.07708	7.377e-09	0.664027	rs75483641	19	AP3D1	0	intronic	4.537	4	3	4	1	1	1
2:58173947:A:G	rs6545675	2	58173947	G	A	0.3866	4.962e-05	0.439537	rs6545674	2	VRK2	0	intronic	4.52	7	14	15	1	1	0
2:104129357:A:G	rs1451979	2	104129357	G	A	0.3704	5.54e-07	0.600638	rs264980	3	AC108051.1	528469	intergenic	4.516	NA	9	15	0	0	0
17:46532294:C:T	rs1858162	17	46532294	C	T	0.4768	7.308e-06	0.224431	rs16955463	18	SKAP1	24656	intergenic	4.516	NA	2	14	1	1	0
5:114409933:A:G	rs4435857	5	114409933	G	A	0.3594	2.124e-09	0.399271	rs4596374	9	TRIM36	50525	intergenic	4.509	6	5	15	1	1	1
5:136622667:C:T	rs988308	5	136622667	C	T	0.4287	1.576e-09	0.773752	rs2905552	10	SPOCK1	0	intronic	4.504	NA	5	15	1	0	0
5:136532351:C:G	rs1369126	5	136532351	G	C	0.3421	5.117e-09	0.30103	rs2905552	10	SPOCK1	0	intronic	4.503	7	5	15	1	0	0
5:114193568:A:G	rs6897730	5	114193568	G	A	0.2959	1.093e-07	0.517312	rs4596374	9	TRIM36	266890	intergenic	4.502	5	1	15	0	1	0
21:32183695:C:T	rs4817355	21	32183695	C	T	0.238	2.063e-11	0.929798	rs7277479	21	KRTAP8-1	1320	intergenic	4.492	7	9	15	1	0	1
19:2124223:A:G	rs76599645	19	2124223	G	A	0.07728	1.226e-09	0.672766	rs75483641	19	AP3D1	0	intronic	4.487	4	4	4	1	1	1
7:41352761:C:T	rs37289	7	41352761	C	T	0.2025	4.505e-05	0.205614	rs37276	12	AC005022.1	179655	intergenic	4.485	7	5	15	0	0	0
21:32170699:G:T	rs2211797	21	32170699	G	T	0.4643	3.798e-08	0.218219	rs7277479	21	KRTAP8-2P	3860	intergenic	4.485	6	9	15	1	0	1
21:32070390:C:G	rs2832998	21	32070390	G	C	0.4485	1.998e-06	0.215444	rs7277479	21	KRTAP21-3	20452	intergenic	4.469	7	9	15	1	0	1
5:114139169:C:T	rs6870296	5	114139169	C	T	0.3007	5.259e-08	0.504132	rs4596374	9	CTC-313D10.1	223501	intergenic	4.46	3a	14	15	0	1	1
17:46375467:A:G	rs17695373	17	46375467	G	A	0.08427	1.809e-08	0.437885	rs16955463	18	SKAP1:AC090627.1	00:00:00	ncRNA_intronic	4.459	1f	5	14	1	1	1
2:58644160:A:G	rs34808046	2	58644160	G	A	0.373	9.666e-06	0.29486	rs13416557	2	LINC01122	10773	intergenic	4.437	7	7	15	1	1	1
3:50504546:C:T	rs2236987	3	50504546	C	T	0.4006	1.064e-05	0.747357	rs2236951	7	CACNA2D2	0	intronic	4.434	5	5	15	1	1	1
2:58309374:C:T	rs7577299	2	58309374	C	T	0.1516	1.343e-10	0.456772	rs6545674	2	VRK2	0	intronic	4.423	6	5	5	1	1	0
2:58142647:G:T	rs2717002	2	58142647	G	T	0.3417	1.62e-18	0.990671	rs2678901	2	VRK2	0	intronic	4.404	6	5	15	1	1	1
2:58363449:A:C	rs17049366	2	58363449	C	A	0.04792	7.629e-10	0.556358	rs77876353	2	VRK2	0	intronic	4.404	7	4	5	1	1	0
2:58162191:A:G	rs2678888	2	58162191	G	A	0.3065	2.941e-17	0.825446	rs2678901	2	VRK2	0	intronic	4.402	5	9	9	1	1	0
3:50464335:C:T	rs9835537	3	50464335	C	T	0.3594	7.328e-06	0.625264	rs2236951	7	CACNA2D2	0	intronic	4.401	5	5	15	1	1	0
2:166943277:G:T	rs11890028	2	166943277	G	T	0.2087	1.728e-08	1	rs11890028	4	AC010127.3:SCN1A	00:00:00	ncRNA_intronic	4.394	6	5	15	1	1	1
2:191676607:G:T	rs11680955	2	191676607	G	T	0.2143	7.214e-06	0.210786	rs6721964	5	GLS	68945	intergenic	4.391	5	1	15	1	1	1
5:136571959:A:G	rs13163306	5	136571959	G	A	0.3419	4.398e-08	0.321056	rs2905552	10	SPOCK1	0	intronic	4.391	7	5	15	1	0	0
21:32188411:C:T	rs9983702	21	32188411	C	T	0.2256	5.397e-11	0.995645	rs7277479	21	KRTAP8-1	2840	intergenic	4.391	7	9	15	1	0	1
2:57947440:C:T	rs13402331	2	57947440	C	T	0.2885	6.332e-17	0.60099	rs2678901	2	SNORD78	175705	intergenic	4.379	7	5	15	1	1	1
2:58156583:A:C	rs2139054	2	58156583	C	A	0.3071	6.006e-18	0.83192	rs2678901	2	VRK2	0	intronic	4.367	6	5	15	1	1	1
9:86661654:C:T	rs10780645	9	86661654	C	T	0.1721	1.523e-06	0.337783	rs2780103	13	RP11-158D2.2	16703	intergenic	4.366	7	14	15	1	1	0
2:58023009:A:T	rs6545663	2	58023009	T	A	0.3782	4.355e-18	0.63772	rs2678901	2	VRK2	111776	intergenic	4.352	7	5	15	1	1	1
5:136630108:C:T	rs2916644	5	136630108	C	T	0.4279	1.448e-09	0.797195	rs2905552	10	SPOCK1	0	intronic	4.349	7	5	15	1	0	0
7:41349526:A:G	rs37284	7	41349526	G	A	0.4443	1.114e-07	0.887149	rs37276	12	AC005022.1	176420	intergenic	4.348	6	1	15	0	0	0
6:128307725:C:T	rs6905941	6	128307725	C	T	0.1923	1.838e-07	0.588116	rs13219424	11	PTPRK	0	intronic	4.337	6	4	5	1	0	1
21:32193777:A:T	rs8130606	21	32193777	T	A	0.3706	6.368e-07	0.471868	rs7277479	21	KRTAP7-1	7579	intergenic	4.337	7	9	15	1	0	1
4:31119045:A:G	rs1499475	4	31119045	G	A	0.2546	1.71e-08	0.311351	rs1463849	8	PCDH7	0	intronic	4.336	7	5	15	1	0	0
19:2109071:C:T	rs56150334	19	2109071	C	T	0.07708	1.059e-08	0.664027	rs75483641	19	AP3D1	0	intronic	4.327	5	3	4	1	1	1
2:57991535:C:T	rs17815124	2	57991535	C	T	0.03514	7.095e-12	0.535215	rs77876353	2	VRK2	143250	ncRNA_intronic	4.302	7	5	15	1	1	1
17:8103027:A:G	rs12943463	17	8103027	G	A	0.4205	8.159e-09	0.38405	rs2585398	17	AURKB	5028	upstream	4.3	7	1	2	1	1	1
3:50457227:A:G	rs916217	3	50457227	G	A	0.1955	8.293e-05	0.23647	rs2236951	7	CACNA2D2:RNA5SP131	00:00:00	ncRNA_exonic	4.295	NA	5	15	1	1	0
5:114021494:C:T	rs285899	5	114021494	C	T	0.2242	1.049e-08	0.23451	rs4596374	9	CTC-313D10.1	105826	intergenic	4.291	NA	9	15	1	1	0
2:58166760:C:T	rs2717032	2	58166760	C	T	0.3287	1.009e-16	0.847448	rs2678901	2	VRK2	0	intronic	4.29	7	5	15	1	1	0
21:21674437:A:G	rs113482315	21	21674437	G	A	0.4501	2.092e-07	0.991816	rs1487946	20	RNU6-772P	53622	intergenic	4.289	5	9	15	0	0	0
21:32193051:A:T	rs66898381	21	32193051	T	A	0.3588	1.634e-06	0.502476	rs7277479	21	KRTAP8-1	7480	intergenic	4.282	6	9	15	1	0	1
2:191584675:A:C	rs7578026	2	191584675	C	A	0.262	5.739e-05	0.248493	rs6721964	5	NAB1	27182	intergenic	4.274	5	5	15	1	1	0
2:104147753:A:G	rs6723416	2	104147753	G	A	0.4698	5.611e-07	0.748145	rs264980	3	AC108051.1	546865	intergenic	4.263	5	7	15	0	1	0
21:32200972:A:C	rs2833117	21	32200972	C	A	0.492	2.402e-05	0.226512	rs7277479	21	KRTAP7-1	384	downstream	4.258	7	9	15	1	0	0
2:58684939:A:G	rs17049508	2	58684939	G	A	0.1538	8.482e-08	0.289961	rs13416557	2	LINC01122	0	ncRNA_intronic	4.251	6	5	15	1	1	1
21:32198298:G:T	rs1304371	21	32198298	G	T	0.4912	5.263e-05	0.226522	rs7277479	21	KRTAP7-1	3058	intergenic	4.239	6	9	15	1	0	1
2:58250433:A:G	rs74563533	2	58250433	G	A	0.04633	1.226e-10	0.58234	rs77876353	2	VRK2	0	intronic	4.231	5	2	15	1	1	0
2:58148010:A:G	rs11125736	2	58148010	G	A	0.3045	8.874e-05	0.249073	rs2678901	2	VRK2	0	intronic	4.226	5	5	15	1	1	1
2:104071129:C:G	rs11685036	2	104071129	G	C	0.4718	6.016e-07	0.649828	rs264980	3	AC108051.1	470241	intergenic	4.221	7	9	15	0	1	1
2:58384827:A:G	rs17614198	2	58384827	G	A	0.02276	8.447e-10	0.244902	rs77876353	2	VRK2	0	intronic	4.22	7	4	5	1	1	0
2:104347660:A:G	rs2219373	2	104347660	G	A	0.4832	3.382e-07	0.448526	rs264980	3	AHCYP3	663799	intergenic	4.209	6	9	15	0	0	0
3:50324672:G:T	rs12629572	3	50324672	G	T	0.3037	5.454e-06	0.476081	rs2236951	7	LSMEM2	0	UTR3	4.193	1f	4	4	1	1	1
2:191580766:A:T	rs11894064	2	191580766	T	A	0.4483	6.316e-06	0.536555	rs6721964	5	NAB1	23273	intergenic	4.192	7	5	15	1	1	0
2:58200748:A:G	rs12713370	2	58200748	G	A	0.2981	4.631e-18	0.553	rs2678901	2	VRK2	0	intronic	4.186	7	1	15	1	1	0
16:7291979:C:T	rs11077159	16	7291979	C	T	0.49	6.269e-05	0.327572	rs62014006	16	RBFOX1	0	intronic	4.184	5	9	15	1	0	0
10:103816828:A:G	rs73344830	10	103816828	G	A	0.4451	6.275e-05	0.224196	rs11191156	14	C10orf76	877	upstream	4.183	7	5	15	1	1	0
2:191591533:A:C	rs1263143	2	191591533	C	A	0.4075	1.004e-09	0.969924	rs6721964	5	NAB1	34040	intergenic	4.177	NA	5	15	1	1	1
6:128306769:C:T	rs6919966	6	128306769	C	T	0.4539	1.706e-05	0.295342	rs13219424	11	PTPRK	0	intronic	4.177	5	4	5	1	0	1
4:31112833:C:T	rs10003037	4	31112833	C	T	0.3067	1.625e-08	0.313165	rs1463849	8	PCDH7	0	intronic	4.174	6	5	15	1	0	0
17:46347877:A:G	rs140817062	17	46347877	G	A	0.1785	2.898e-08	0.980813	rs16955463	18	SKAP1	0	intronic	4.172	6	5	15	1	1	1
2:58756729:C:T	rs35609938	2	58756729	C	T	0.3259	3.445e-09	0.667127	rs13416557	2	LINC01122	0	ncRNA_intronic	4.166	5	5	15	0	1	1
17:45949338:C:T	rs72833468	17	45949338	C	T	0.06849	1.02e-06	0.302733	rs16955463	18	SP6	16097	intergenic	4.162	5	5	13	1	1	1
21:32172512:A:C	rs7275407	21	32172512	C	A	0.2256	1.75e-11	0.997825	rs7277479	21	KRTAP8-2P	2047	intergenic	4.148	6	9	15	1	0	1
5:114400704:A:T	rs4705514	5	114400704	T	A	0.3944	4.11e-11	0.390019	rs4596374	9	TRIM36	59754	intergenic	4.138	7	14	15	1	1	1
9:86465369:A:G	rs12682981	9	86465369	G	A	0.3514	1.157e-10	0.856983	rs2780103	13	KIF27	0	ncRNA_intronic	4.138	7	5	15	1	1	0
3:50440426:A:G	rs2236957	3	50440426	G	A	0.3638	1.451e-06	0.644498	rs2236951	7	CACNA2D2	0	intronic	4.137	7	5	15	1	1	0
3:36254428:A:G	rs285314	3	36254428	G	A	0.4411	1.231e-07	0.704603	rs9861238	6	RFC3P1	42487	intergenic	4.13	4	5	15	1	0	0
5:114379640:C:G	rs10076724	5	114379640	G	C	0.3908	3.508e-10	0.403591	rs4596374	9	TRIM36	80818	intergenic	4.124	6	9	15	1	1	0
2:104220242:A:G	rs7560924	2	104220242	G	A	0.3924	1.698e-08	0.855493	rs264980	3	AC108051.1	619354	intergenic	4.113	7	9	15	0	1	0
10:103749743:A:G	rs11191170	10	103749743	G	A	0.1583	1.391e-11	0.703828	rs11191156	14	C10orf76	0	intronic	4.11	5	4	4	1	1	0
2:58335681:C:T	rs1016771	2	58335681	C	T	0.3037	2.409e-07	0.345507	rs11688767	2	VRK2	0	intronic	4.108	2b	2	15	1	1	0
16:7301850:A:C	rs4238871	16	7301850	C	A	0.3576	8.679e-05	0.365557	rs62014006	16	RBFOX1	0	intronic	4.106	6	9	15	1	0	0
2:104420858:A:G	rs6707445	2	104420858	G	A	0.1875	1.87e-11	0.976066	rs62151809	3	AHCYP3	590601	intergenic	4.086	7	5	15	0	0	0
2:104207776:A:G	rs2100330	2	104207776	G	A	0.3922	1.797e-08	0.854912	rs264980	3	AC108051.1	606888	intergenic	4.067	NA	9	15	0	1	0
10:103690999:A:G	rs10883695	10	103690999	G	A	0.1552	2.347e-11	0.690296	rs11191156	14	C10orf76	0	intronic	4.054	5	4	5	1	1	1
17:46359502:A:G	rs16954581	17	46359502	G	A	0.1781	1.362e-08	0.983221	rs16955463	18	SKAP1	0	intronic	4.048	7	4	14	1	1	1
7:41355695:C:T	rs37294	7	41355695	C	T	0.4241	7.327e-08	0.78102	rs37276	12	AC005022.1	182589	intergenic	4.043	2b	2	15	0	0	0
4:31153378:A:T	rs1463845	4	31153378	T	A	0.386	1.745e-07	0.476306	rs1463849	8	PCDH7	4955	intergenic	4.041	6	5	15	1	0	0
5:136552279:A:G	rs6884629	5	136552279	G	A	0.3438	3.436e-08	0.312405	rs2905552	10	SPOCK1	0	intronic	4.039	7	5	15	1	0	0
5:114102964:A:G	rs252016	5	114102964	G	A	0.236	3.021e-08	0.335146	rs4596374	9	CTC-313D10.1	187296	intergenic	4.034	NA	9	15	0	1	0
7:41355402:C:T	rs37292	7	41355402	C	T	0.4219	6.343e-08	0.787551	rs37276	12	AC005022.1	182296	intergenic	4.029	4	2	15	0	0	0
2:58163178:A:G	rs2717026	2	58163178	G	A	0.3055	7.1e-07	0.532653	rs11688767	2	VRK2	0	intronic	4.028	7	9	15	1	1	0
7:41356114:A:G	rs37298	7	41356114	G	A	0.4241	6.45e-08	0.78102	rs37276	12	AC005022.1	183008	intergenic	4.025	4	2	15	0	0	0
3:36326023:A:G	rs9861238	3	36326023	G	A	0.4165	1.333e-10	1	rs9861238	6	STAC	95812	intergenic	4.024	6	5	15	1	0	0
2:58208035:C:T	rs113963370	2	58208035	C	T	0.0613	2.472e-11	0.58586	rs77876353	2	VRK2	0	intronic	4.023	5	5	15	1	1	0
2:166916819:A:G	rs1461202	2	166916819	G	A	0.2913	5.088e-05	0.312373	rs11890028	4	AC010127.3:SCN1A	00:00:00	ncRNA_exonic	4.022	NA	5	15	1	1	0
2:58067620:A:G	rs10177565	2	58067620	G	A	0.149	4.523e-06	0.214346	rs77876353	2	VRK2	67165	intergenic	4.021	7	13	15	1	1	1
2:58657369:A:G	rs2215941	2	58657369	G	A	0.3538	5.744e-09	0.903075	rs13416557	2	LINC01122	0	ncRNA_intronic	4.021	NA	1	15	1	1	1
7:41401612:A:G	rs6953257	7	41401612	G	A	0.3638	3.167e-08	0.588182	rs37276	12	AC005022.1	228506	intergenic	4.009	5	9	15	0	0	0
21:32070655:C:T	rs1507387	21	32070655	C	T	0.4485	2.004e-06	0.215444	rs7277479	21	KRTAP21-3	20187	intergenic	4.004	7	9	15	1	0	1
2:58166468:C:T	rs2717031	2	58166468	C	T	0.3518	1.904e-17	0.937549	rs2678901	2	VRK2	0	intronic	3.981	7	5	15	1	1	0
3:36272397:C:T	rs1165958	3	36272397	C	T	0.4539	4.003e-06	0.595276	rs9861238	6	RFC3P1	60456	intergenic	3.978	7	9	15	1	0	0
2:58494656:C:T	rs59187049	2	58494656	C	T	0.2644	6.56e-07	0.338254	rs2678901	2	EIF3FP3	14952	intergenic	3.976	7	14	15	1	1	0
2:58229428:A:C	rs7573056	2	58229428	C	A	0.3698	9.633e-07	0.351589	rs11688767	2	VRK2	0	intronic	3.973	6	14	15	1	0	0
21:32123121:A:C	rs762211	21	32123121	C	A	0.2266	2.743e-11	0.930855	rs7277479	21	KRTAP21-2	3569	intergenic	3.973	6	9	15	1	0	1
2:58644249:C:T	rs35602979	2	58644249	C	T	0.1494	6.645e-07	0.337432	rs13416557	2	LINC01122	10684	intergenic	3.972	7	7	15	1	1	1
2:58577971:C:T	rs11125750	2	58577971	C	T	0.351	2.105e-05	0.620977	rs13416557	2	LINC01122	76962	intergenic	3.969	4	5	15	1	1	0
2:166938753:C:T	rs12998106	2	166938753	C	T	0.1871	7.573e-08	0.585727	rs11890028	4	AC010127.3:SCN1A	00:00:00	ncRNA_intronic	3.966	6	5	15	1	1	0
7:41406328:A:G	rs10235382	7	41406328	G	A	0.2955	3.748e-07	0.431807	rs37276	12	AC005022.1	233222	intergenic	3.964	7	9	15	0	0	0
2:104451881:A:G	rs2570489	2	104451881	G	A	0.4489	4.655e-09	0.325778	rs62151809	3	AHCYP3	559578	intergenic	3.958	NA	9	15	0	0	0
2:191663204:C:G	rs11683856	2	191663204	G	C	0.1965	1.407e-05	0.210667	rs6721964	5	GLS	82348	intergenic	3.956	3a	5	15	1	1	1
9:86526044:C:T	rs7861065	9	86526044	C	T	0.1759	4.786e-07	0.450599	rs2780103	13	KIF27	0	intronic	3.948	6	5	15	1	1	1
2:191668839:C:T	rs1013895	2	191668839	C	T	0.1959	6.147e-06	0.212535	rs6721964	5	GLS	76713	intergenic	3.942	5	2	15	1	1	1
2:166900606:A:C	rs6753355	2	166900606	C	A	0.2107	3.209e-05	0.36725	rs11890028	4	AC010127.3:SCN1A	00:00:00	ncRNA_intronic	3.94	7	4	15	1	1	0
9:86465402:A:G	rs9410888	9	86465402	G	A	0.3199	4.269e-11	0.98486	rs2780103	13	KIF27	0	ncRNA_intronic	3.939	7	5	15	1	1	0
19:2123928:C:T	rs75483641	19	2123928	C	T	0.05531	4.852e-10	1	rs75483641	19	AP3D1	0	intronic	3.929	2a	3	4	1	1	1
5:136550402:A:G	rs10479149	5	136550402	G	A	0.3636	1.515e-08	0.371629	rs2905552	10	SPOCK1	0	intronic	3.921	3a	5	15	1	0	0
9:86559213:C:T	rs4147132	9	86559213	C	T	0.3191	5.172e-11	0.991972	rs2780103	13	C9orf64	0	intronic	3.913	1f	4	5	1	1	1
2:104174496:C:T	rs6713948	2	104174496	C	T	0.2772	1.098e-07	0.532626	rs264980	3	AC108051.1	573608	intergenic	3.907	6	9	15	0	0	0
2:58505679:C:T	rs17398913	2	58505679	C	T	0.2274	6.511e-06	0.350334	rs2678901	2	EIF3FP3	25975	ncRNA_intronic	3.898	7	5	15	1	1	0
5:114271860:C:T	rs1453019	5	114271860	C	T	0.4423	3.237e-08	0.57823	rs4596374	9	TRIM36	188598	intergenic	3.896	7	9	15	1	1	0
3:50184538:C:T	rs2526383	3	50184538	C	T	0.3125	2.367e-07	0.384203	rs2236951	7	RP11-493K19.3	0	ncRNA_intronic	3.889	NA	5	15	1	1	1
5:136555421:A:G	rs6596368	5	136555421	G	A	0.3437	2.442e-08	0.313658	rs2905552	10	SPOCK1	0	intronic	3.872	5	5	15	1	0	0
16:7294568:A:G	rs11077161	16	7294568	G	A	0.3694	9.609e-05	0.417147	rs62014006	16	RBFOX1	0	intronic	3.872	6	9	15	1	0	0
2:58311684:C:T	rs12620940	2	58311684	C	T	0.2498	1.04e-12	0.519293	rs2678901	2	VRK2	0	intronic	3.869	6	4	5	1	1	0
2:104319974:C:T	rs921966	2	104319974	C	T	0.2187	1.403e-09	0.472411	rs62151809	3	AHCYP3	691485	intergenic	3.868	6	9	15	0	0	0
6:128302874:A:G	rs28360516	6	128302874	G	A	0.2069	9.91e-08	0.624246	rs13219424	11	PTPRK	0	intronic	3.863	6	4	5	1	1	1
2:58445910:C:T	rs72618694	2	58445910	C	T	0.2534	6.205e-13	0.481612	rs2678901	2	FANCL	0	intronic	3.859	7	4	5	1	1	0
2:104156821:A:G	rs11123960	2	104156821	G	A	0.4587	8.113e-07	0.805076	rs264980	3	AC108051.1	555933	intergenic	3.847	6	9	15	0	1	0
7:41389199:A:C	rs920414	7	41389199	C	A	0.3041	4.762e-07	0.406166	rs37276	12	AC005022.1	216093	intergenic	3.845	6	5	15	0	0	0
2:104148570:C:G	rs55713926	2	104148570	G	C	0.3916	6.191e-07	0.646026	rs264980	3	AC108051.1	547682	intergenic	3.843	7	9	15	0	0	0
5:114384406:A:G	rs4312873	5	114384406	G	A	0.391	8.882e-11	0.395151	rs4596374	9	TRIM36	76052	intergenic	3.835	7	5	15	1	1	0
5:136605483:A:C	rs2060427	5	136605483	C	A	0.474	2.5e-09	0.885185	rs2905552	10	SPOCK1	0	intronic	3.826	6	5	15	1	0	0
19:2111397:C:T	rs75865123	19	2111397	C	T	0.07728	7.319e-09	0.66218	rs75483641	19	AP3D1	0	intronic	3.825	5	3	4	1	1	1
2:58482646:G:T	rs10170257	2	58482646	G	T	0.2821	4.737e-07	0.333069	rs11688767	2	EIF3FP3	2942	intergenic	3.819	7	14	15	1	1	0
17:8149787:C:T	rs12051691	17	8149787	C	T	0.4499	3.529e-08	0.222016	rs2585398	17	CTC1	0	intronic	3.819	5	1	5	1	1	1
2:166921698:A:G	rs492299	2	166921698	G	A	0.1611	8.054e-05	0.433793	rs11890028	4	AC010127.3:SCN1A	00:00:00	ncRNA_intronic	3.799	7	5	15	1	1	0
7:41358116:A:G	rs37307	7	41358116	G	A	0.4225	5.217e-08	0.772137	rs37276	12	AC005022.1	185010	intergenic	3.799	4	5	15	0	0	0
5:136556016:C:T	rs1156865	5	136556016	C	T	0.3419	8.986e-08	0.316467	rs2905552	10	SPOCK1	0	intronic	3.796	5	5	15	1	0	0
2:58210239:C:T	rs6732310	2	58210239	C	T	0.2891	5.122e-17	0.600451	rs2678901	2	VRK2	0	intronic	3.783	7	1	15	1	1	0
5:114388634:C:T	rs4554207	5	114388634	C	T	0.3908	1.162e-10	0.394046	rs4596374	9	TRIM36	71824	intergenic	3.755	5	5	15	1	1	0
2:58159362:A:T	rs2678882	2	58159362	T	A	0.352	1.763e-17	0.941736	rs2678901	2	VRK2	0	intronic	3.749	6	9	15	1	1	1
2:58391570:A:T	rs848289	2	58391570	T	A	0.2798	1.824e-12	0.489335	rs2678901	2	FANCL	0	intronic	3.74	5	4	5	1	1	0
5:136607725:C:T	rs1347355	5	136607725	C	T	0.386	2.788e-08	0.528998	rs2905552	10	SPOCK1	0	intronic	3.737	6	5	15	1	0	0
5:136575232:A:C	rs67319167	5	136575232	C	A	0.3748	1.269e-07	0.455152	rs2905552	10	SPOCK1	0	intronic	3.733	6	5	15	1	0	0
2:104190846:A:G	rs11885577	2	104190846	G	A	0.2522	1.758e-08	0.516149	rs62151809	3	AC108051.1	589958	intergenic	3.722	7	9	15	0	0	0
3:36220501:A:G	rs896022	3	36220501	G	A	0.4774	3.676e-05	0.67941	rs9861238	6	RFC3P1	8560	intergenic	3.719	7	5	15	1	0	0
2:104367424:A:G	rs1379430	2	104367424	G	A	0.493	5.669e-07	0.414943	rs264980	3	AHCYP3	644035	intergenic	3.709	6	9	15	0	0	0
2:58117095:C:T	rs2678913	2	58117095	C	T	0.377	1.234e-07	0.341717	rs11688767	2	VRK2	17690	intergenic	3.705	7	5	15	1	1	1
2:58087739:C:T	rs2683626	2	58087739	C	T	0.3464	3.054e-14	0.379533	rs2678901	2	VRK2	47046	intergenic	3.7	NA	14	15	1	1	1
21:32184901:C:G	rs9985017	21	32184901	G	C	0.3556	1.048e-05	0.522933	rs7277479	21	KRTAP8-1	114	downstream	3.698	6	9	15	1	0	1
3:50219991:C:G	rs6446202	3	50219991	G	C	0.1893	9.413e-07	0.315441	rs739431	7	SEMA3F	0	intronic	3.691	2b	4	15	1	1	1
4:31176301:A:G	rs6811899	4	31176301	G	A	0.3984	2.665e-07	0.252295	rs1463849	8	RP11-617I14.1	0	ncRNA_intronic	3.687	7	9	15	1	0	0
5:114398804:A:C	rs4386727	5	114398804	C	A	0.39	9.407e-11	0.392785	rs4596374	9	TRIM36	61654	intergenic	3.673	7	13	15	1	1	0
3:50474284:C:T	rs2236973	3	50474284	C	T	0.3578	6.694e-06	0.603469	rs2236951	7	CACNA2D2	0	intronic	3.666	5	5	15	1	1	1
21:32075985:A:G	rs2833005	21	32075985	G	A	0.4493	2.323e-06	0.212441	rs7277479	21	KRTAP21-3	14857	intergenic	3.663	7	9	15	1	0	1
21:32173288:C:T	rs12481941	21	32173288	C	T	0.4645	4.076e-08	0.218813	rs7277479	21	KRTAP8-2P	1271	intergenic	3.662	6	9	15	1	0	1
1:237852083:C:T	rs876793	1	237852083	C	T	0.2234	2.644e-09	1	rs876793	1	RYR2	0	intronic	3.659	NA	5	15	1	0	0
21:21688178:C:T	rs12626700	21	21688178	C	T	0.2368	6.315e-06	0.230138	rs1487946	20	RNU6-772P	39881	intergenic	3.659	6	9	15	0	0	0
2:104240596:A:T	rs12328263	2	104240596	T	A	0.3918	2.264e-08	0.855012	rs264980	3	AC108051.1	639708	downstream	3.654	6	9	15	0	1	0
5:114364916:C:T	rs6869551	5	114364916	C	T	0.4073	6.535e-10	0.416932	rs4596374	9	TRIM36	95542	intergenic	3.65	6	7	15	1	1	0
2:58051437:A:T	rs2717047	2	58051437	T	A	0.3548	1.259e-14	0.37091	rs2678901	2	VRK2	83348	intergenic	3.649	6	9	15	1	1	1
3:50440390:C:G	rs2236956	3	50440390	G	C	0.2039	1.694e-05	0.262618	rs2236951	7	CACNA2D2	0	intronic	3.645	7	5	15	1	1	0
9:86497334:A:G	rs13290882	9	86497334	G	A	0.3518	1.774e-10	0.856061	rs2780103	13	KIF27	0	intronic	3.638	7	5	15	1	1	0
10:103799542:C:T	rs12413996	10	103799542	C	T	0.06749	1.266e-07	0.276083	rs11191156	14	C10orf76	0	intronic	3.629	7	4	5	1	1	0
19:2125156:A:G	rs76529092	19	2125156	G	A	0.07728	1.177e-09	0.674378	rs75483641	19	AP3D1	0	intronic	3.628	5	4	4	1	1	1
9:86568874:A:G	rs7045126	9	86568874	G	A	0.3415	4.272e-11	0.898556	rs2780103	13	C9orf64	0	intronic	3.613	6	4	5	1	1	1
2:58124471:C:T	rs13392894	2	58124471	C	T	0.3187	3.609e-07	0.247652	rs2678901	2	VRK2	10314	intergenic	3.609	7	5	15	1	1	1
2:58111064:A:G	rs6720288	2	58111064	G	A	0.366	2.826e-07	0.368487	rs11688767	2	VRK2	23721	intergenic	3.606	6	5	15	1	1	1
2:58493175:A:G	rs7593531	2	58493175	G	A	0.2634	1.131e-06	0.342039	rs2678901	2	EIF3FP3	13471	intergenic	3.597	5	14	15	1	1	0
2:58087596:A:G	rs2717073	2	58087596	G	A	0.2548	2.789e-14	0.501385	rs2678901	2	VRK2	47189	intergenic	3.596	NA	14	15	1	1	1
2:104278688:A:G	rs264925	2	104278688	G	A	0.4305	1.28e-08	0.987386	rs264980	3	AC108051.1	677800	intergenic	3.595	6	9	15	0	1	0
2:104092954:C:T	rs2257063	2	104092954	C	T	0.4535	3.409e-07	0.765271	rs264980	3	AC108051.1	492066	intergenic	3.594	7	9	15	0	1	0
5:136622986:C:T	rs988306	5	136622986	C	T	0.4293	1.515e-09	0.776772	rs2905552	10	SPOCK1	0	intronic	3.586	NA	5	15	1	0	0
5:114399823:A:G	rs10071308	5	114399823	G	A	0.39	9.92e-11	0.392785	rs4596374	9	TRIM36	60635	intergenic	3.585	6	14	15	1	1	0
2:104299089:A:G	rs264947	2	104299089	G	A	0.4417	2.596e-07	0.583498	rs264980	3	AC108051.1	698201	intergenic	3.578	6	9	15	0	0	0
2:104330042:A:G	rs1598777	2	104330042	G	A	0.483	1.482e-06	0.449278	rs264980	3	AHCYP3	681417	intergenic	3.569	7	9	15	0	1	0
2:104269979:C:T	rs264980	2	104269979	C	T	0.4307	4.925e-09	1	rs264980	3	AC108051.1	669091	intergenic	3.567	NA	9	15	0	1	0
4:31139333:C:T	rs16884398	4	31139333	C	T	0.3295	1.576e-10	0.510947	rs1463849	8	PCDH7	0	intronic	3.566	7	5	15	1	0	0
21:32199427:C:T	rs9305441	21	32199427	C	T	0.4896	2.931e-05	0.228007	rs7277479	21	KRTAP7-1	1929	intergenic	3.557	5	9	15	1	0	1
2:58243332:C:T	rs28583109	2	58243332	C	T	0.366	1.986e-07	0.339732	rs11688767	2	VRK2	0	intronic	3.548	7	9	15	1	0	0
2:58268373:C:T	rs13014613	2	58268373	C	T	0.3532	2.707e-06	0.291479	rs11688767	2	VRK2	0	intronic	3.539	5	5	15	1	0	0
5:136640361:C:T	rs2961633	5	136640361	C	T	0.4852	4.839e-08	0.264115	rs2905552	10	SPOCK1	0	intronic	3.539	NA	5	15	1	0	0
3:50254624:A:G	rs78020607	3	50254624	G	A	0.1028	1.182e-07	0.21231	rs739431	7	SLC38A3	0	ncRNA_intronic	3.538	5	4	15	1	1	1
2:58615998:C:T	rs10192578	2	58615998	C	T	0.3181	7.538e-05	0.227189	rs13416557	2	LINC01122	38935	intergenic	3.529	7	5	15	1	0	0
2:191585252:A:G	rs9288177	2	191585252	G	A	0.2622	6.305e-05	0.247448	rs6721964	5	NAB1	27759	intergenic	3.528	5	5	15	1	1	0
4:31161251:C:T	rs6448748	4	31161251	C	T	0.4437	8.782e-07	0.363903	rs1463849	8	RP11-617I14.1	11514	intergenic	3.526	6	5	15	1	0	0
2:191663623:C:G	rs10189005	2	191663623	G	C	0.1963	8.561e-06	0.211898	rs6721964	5	GLS	81929	intergenic	3.516	7	5	15	1	1	1
2:166885888:A:G	rs1834839	2	166885888	G	A	0.2113	3.823e-05	0.365347	rs11890028	4	AC010127.3:SCN1A	00:00:00	ncRNA_intronic	3.515	NA	4	15	1	1	0
17:8129160:A:G	rs8078338	17	8129160	G	A	0.3331	6.661e-09	0.427918	rs2585398	17	CTC1	1030	upstream	3.512	6	1	5	1	1	1
2:191671588:A:T	rs4142731	2	191671588	T	A	0.1957	1.157e-05	0.212419	rs6721964	5	GLS	73964	intergenic	3.511	6	5	15	1	1	1
12:52327541:C:G	rs11169961	12	52327541	G	C	0.4229	3.126e-05	0.856107	rs10431492	15	ACVRL1	10395	intergenic	3.511	7	5	15	1	1	1
2:58172107:C:T	rs2717041	2	58172107	C	T	0.3311	6.316e-17	0.836075	rs2678901	2	VRK2	0	intronic	3.499	5	7	15	1	1	0
2:104136682:A:T	rs4851028	2	104136682	T	A	0.3005	3.274e-07	0.444441	rs264980	3	AC108051.1	535794	intergenic	3.491	6	9	15	0	0	0
6:128319352:G:T	rs2024557	6	128319352	G	T	0.401	7.265e-06	0.473269	rs13219424	11	PTPRK	0	intronic	3.49	7	1	15	1	1	1
9:86552205:A:G	rs7853377	9	86552205	G	A	0.2013	1.814e-07	0.526344	rs2780103	13	C9orf64	1020	intergenic	3.49	7	4	5	1	1	1
2:58156539:C:T	rs2139053	2	58156539	C	T	0.2656	2.573e-17	0.69418	rs2678901	2	VRK2	0	intronic	3.485	6	5	15	1	1	1
2:104163187:A:G	rs6721892	2	104163187	G	A	0.4633	1.947e-07	0.867537	rs264980	3	AC108051.1	562299	intergenic	3.478	6	9	15	0	1	0
17:46448475:C:T	rs4606751	17	46448475	C	T	0.4363	4.857e-07	0.30379	rs16955463	18	SKAP1	0	intronic	3.464	7	5	14	1	1	1
9:86626769:A:T	rs10868080	9	86626769	T	A	0.3289	1.484e-10	0.926369	rs2780103	13	RMI1	7783	intergenic	3.462	7	5	15	1	1	0
2:166938268:C:T	rs11884723	2	166938268	C	T	0.1869	7.232e-08	0.584847	rs11890028	4	AC010127.3:SCN1A	00:00:00	ncRNA_intronic	3.46	6	5	15	1	1	0
5:114105934:A:T	rs252017	5	114105934	T	A	0.2672	3.655e-08	0.387618	rs4596374	9	CTC-313D10.1	190266	intergenic	3.457	7	9	15	0	1	0
19:2109596:C:T	rs111707404	19	2109596	C	T	0.07708	9.934e-09	0.664027	rs75483641	19	AP3D1	0	intronic	3.456	5	4	4	1	1	1
3:36315957:C:T	rs2197964	3	36315957	C	T	0.4533	1.053e-09	0.792443	rs9861238	6	RFC3P1	104016	intergenic	3.454	6	14	15	1	0	0
2:58150768:C:T	rs2678909	2	58150768	C	T	0.2654	1.606e-17	0.694928	rs2678901	2	VRK2	0	intronic	3.451	6	9	15	1	1	1
2:104371856:G:T	rs12615038	2	104371856	G	T	0.2061	6.516e-10	0.519996	rs62151809	3	AHCYP3	639603	intergenic	3.451	7	9	15	0	0	0
2:166897217:C:T	rs1531380	2	166897217	C	T	0.2103	4.471e-05	0.365786	rs11890028	4	AC010127.3:SCN1A	00:00:00	ncRNA_intronic	3.449	NA	5	15	1	1	0
3:36218075:A:T	rs6550406	3	36218075	T	A	0.48	4.121e-05	0.332088	rs9861238	6	RFC3P1	6134	intergenic	3.444	6	5	15	1	0	0
16:7340762:A:G	rs12325606	16	7340762	G	A	0.4966	4.018e-08	0.774579	rs62014006	16	RBFOX1	0	intronic	3.443	5	9	15	1	0	0
2:104451277:C:T	rs1550535	2	104451277	C	T	0.4489	4.021e-09	0.325778	rs62151809	3	AHCYP3	560182	intergenic	3.438	NA	9	15	0	0	0
2:58210522:A:C	rs6717480	2	58210522	C	A	0.3245	1.11e-06	0.404685	rs11688767	2	VRK2	0	intronic	3.431	5	1	15	1	0	0
4:31135876:G:T	rs6827295	4	31135876	G	T	0.3287	8.843e-10	0.505292	rs1463849	8	PCDH7	0	intronic	3.429	NA	5	15	1	0	0
2:104126904:C:T	rs1901478	2	104126904	C	T	0.3704	4.878e-07	0.600638	rs264980	3	AC108051.1	526016	intergenic	3.424	NA	9	15	0	0	0
21:21674897:A:G	rs2826148	21	21674897	G	A	0.4501	2.055e-07	0.991808	rs1487946	20	RNU6-772P	53162	intergenic	3.415	6	9	15	0	0	0
4:31127672:C:T	rs10034048	4	31127672	C	T	0.3289	1.742e-10	0.507225	rs1463849	8	PCDH7	0	intronic	3.414	5	5	15	1	0	0
21:21672961:A:G	rs2826141	21	21672961	G	A	0.4507	2.602e-07	0.986655	rs1487946	20	RNU6-772P	55098	intergenic	3.414	6	5	15	0	0	0
5:114112901:A:C	rs289028	5	114112901	C	A	0.3177	6.648e-10	0.472746	rs4596374	9	CTC-313D10.1	197233	intergenic	3.39	7	5	15	0	1	0
5:114381312:C:T	rs4487481	5	114381312	C	T	0.3918	1.892e-10	0.403521	rs4596374	9	TRIM36	79146	intergenic	3.389	6	9	15	1	1	0
2:104184130:A:G	rs9941588	2	104184130	G	A	0.2742	7.481e-08	0.524756	rs264980	3	AC108051.1	583242	intergenic	3.381	6	9	15	0	0	0
2:166894230:C:T	rs2020318	2	166894230	C	T	0.2107	3.941e-05	0.36725	rs11890028	4	AC010127.3:SCN1A	00:00:00	ncRNA_intronic	3.38	NA	4	15	1	1	0
2:58046995:A:G	rs2683621	2	58046995	G	A	0.3908	9.182e-19	0.496389	rs2678901	2	VRK2	87790	intergenic	3.373	7	9	15	1	1	1
2:104273996:A:G	rs264922	2	104273996	G	A	0.3872	9.072e-09	0.859202	rs264980	3	AC108051.1	673108	intergenic	3.369	7	9	15	0	1	0
2:58041482:C:T	rs2953441	2	58041482	C	T	0.3167	3.887e-18	0.546407	rs2678901	2	VRK2	93303	intergenic	3.361	7	5	15	1	1	1
5:136474243:A:G	rs10061126	5	136474243	G	A	0.3664	4.034e-07	0.283249	rs2905552	10	SPOCK1	0	intronic	3.355	7	4	15	1	1	1
21:21665437:A:G	rs9978198	21	21665437	G	A	0.3942	1.786e-07	0.482958	rs1487946	20	RNU6-772P	62622	intergenic	3.355	6	7	15	0	0	0
2:166906782:C:T	rs4667865	2	166906782	C	T	0.2909	3.564e-05	0.313215	rs11890028	4	AC010127.3:SCN1A	00:00:00	ncRNA_intronic	3.352	6	5	15	1	1	0
2:58008155:C:T	rs6756221	2	58008155	C	T	0.4065	1.299e-17	0.548528	rs2678901	2	VRK2	126630	intergenic	3.351	6	5	15	1	1	1
2:104098057:A:G	rs1579548	2	104098057	G	A	0.2843	1.991e-08	0.386128	rs264980	3	AC108051.1	497169	intergenic	3.349	7	9	15	0	0	0
5:114392259:A:G	rs4360034	5	114392259	G	A	0.3904	7.918e-11	0.392159	rs4596374	9	TRIM36	68199	intergenic	3.348	6	7	15	1	1	0
21:32189508:C:T	rs958112	21	32189508	C	T	0.3506	1.494e-06	0.526311	rs7277479	21	KRTAP8-1	3937	intergenic	3.344	5	9	15	1	0	1
21:32193372:A:G	rs67311064	21	32193372	G	A	0.3562	8.624e-07	0.514372	rs7277479	21	KRTAP8-1	7801	intergenic	3.344	7	9	15	1	0	1
16:7433110:A:G	rs4627375	16	7433110	G	A	0.3998	2.545e-06	0.210492	rs62014006	16	RBFOX1	0	intronic	3.341	6	5	15	1	0	0
5:136537549:C:T	rs2164130	5	136537549	C	T	0.3435	1.258e-08	0.30703	rs2905552	10	SPOCK1	0	intronic	3.337	5	5	15	1	0	0
17:46547381:A:G	rs7211143	17	46547381	G	A	0.1663	3.476e-09	1	rs7211143	18	SKAP1	39743	intergenic	3.337	7	5	14	1	1	0
2:58299326:A:G	rs10188070	2	58299326	G	A	0.2825	1.277e-13	0.514328	rs2678901	2	VRK2	0	intronic	3.334	5	4	5	1	1	1
2:58052499:A:G	rs2683625	2	58052499	G	A	0.3199	1.249e-13	0.458962	rs2678901	2	VRK2	82286	intergenic	3.332	7	5	15	1	1	1
2:58173621:A:G	rs6545674	2	58173621	G	A	0.1801	1.634e-10	1	rs6545674	2	VRK2	0	intronic	3.327	7	14	15	1	1	0
2:58131532:C:T	rs17049243	2	58131532	C	T	0.07867	2.012e-11	0.497654	rs77876353	2	VRK2	3253	intergenic	3.32	6	7	15	1	1	1
17:8203842:A:T	rs4331391	17	8203842	T	A	0.4034	3.523e-07	0.200285	rs2585398	17	SLC25A35	5180	intergenic	3.311	5	1	15	1	1	1
1:237907579:A:G	rs12057693	1	237907579	G	A	0.2488	1.489e-05	0.244851	rs876793	1	RYR2	0	intronic	3.306	7	5	15	1	0	0
4:31143530:C:G	rs7671046	4	31143530	G	C	0.3892	3.58e-09	0.58066	rs1463849	8	PCDH7	0	intronic	3.3	7	4	15	1	0	0
2:104226645:A:G	rs13428758	2	104226645	G	A	0.3922	2.622e-08	0.854912	rs264980	3	AC108051.1	625757	intergenic	3.29	6	9	15	0	1	0
2:58027748:A:C	rs13430437	2	58027748	C	A	0.1474	1.799e-06	0.214626	rs77876353	2	VRK2	107037	intergenic	3.276	6	9	15	1	1	1
21:32184074:G:T	rs2211799	21	32184074	G	T	0.2903	2.755e-10	0.683158	rs7277479	21	KRTAP8-1	941	downstream	3.262	6	9	15	1	0	1
12:52325571:C:T	rs10431490	12	52325571	C	T	0.4231	4.76e-05	0.855479	rs10431492	15	ACVRL1	8425	intergenic	3.259	5	5	15	1	1	1
5:114050557:G:T	rs157979	5	114050557	G	T	0.2226	2.025e-08	0.235887	rs4596374	9	CTC-313D10.1	134889	intergenic	3.241	NA	9	15	1	1	0
2:57931766:C:T	rs2871779	2	57931766	C	T	0.3684	4.515e-11	0.92989	rs12997934	2	SNORD78	160031	intergenic	3.239	5	4	15	1	0	1
5:114376612:C:T	rs4421092	5	114376612	C	T	0.4405	5.634e-10	0.449663	rs4596374	9	TRIM36	83846	intergenic	3.235	7	9	15	1	1	0
21:32183996:A:G	rs2833098	21	32183996	G	A	0.4127	6.438e-09	0.321369	rs7277479	21	KRTAP8-1	1019	intergenic	3.231	7	9	15	1	0	1
2:58160138:G:T	rs2678885	2	58160138	G	T	0.2863	3.59e-07	0.5931	rs11688767	2	VRK2	0	intronic	3.23	6	9	15	1	1	0
2:58238594:C:T	rs17049298	2	58238594	C	T	0.09545	7.038e-11	0.383869	rs6545674	2	VRK2	0	intronic	3.22	6	7	15	1	1	0
3:50186948:A:G	rs2526400	3	50186948	G	A	0.147	1.01e-07	0.308764	rs739431	7	RP11-493K19.3	0	ncRNA_intronic	3.219	NA	5	15	1	1	1
5:136557544:C:T	rs1560928	5	136557544	C	T	0.3425	7.918e-08	0.317243	rs2905552	10	SPOCK1	0	intronic	3.214	6	5	15	1	0	0
5:136599840:C:T	rs959930	5	136599840	C	T	0.3456	1.638e-07	0.34898	rs2905552	10	SPOCK1	0	intronic	3.214	5	2	15	1	0	0
2:57956891:C:T	rs10196100	2	57956891	C	T	0.1286	2.482e-06	0.235582	rs77876353	2	VRK2	177894	intergenic	3.21	6	5	15	1	1	1
19:2105913:C:T	rs55988408	19	2105913	C	T	0.07728	2.419e-08	0.667463	rs75483641	19	AP3D1	0	intronic	3.207	6	4	4	1	1	1
2:166939277:A:G	rs17744701	2	166939277	G	A	0.1871	7.435e-08	0.585727	rs11890028	4	AC010127.3:SCN1A	00:00:00	ncRNA_intronic	3.196	6	5	15	1	1	0
2:58071224:C:T	rs2947350	2	58071224	C	T	0.3039	2.425e-14	0.366695	rs2678901	2	VRK2	63561	intergenic	3.194	7	5	15	1	1	1
2:104172374:C:T	rs1073892	2	104172374	C	T	0.277	9.558e-08	0.533514	rs264980	3	AC108051.1	571486	intergenic	3.191	NA	9	15	0	0	0
2:58395281:G:T	rs848285	2	58395281	G	T	0.2821	1.32e-12	0.484686	rs2678901	2	FANCL	0	intronic	3.186	NA	4	5	1	1	0
2:166885720:A:G	rs1834840	2	166885720	G	A	0.2113	3.801e-05	0.365347	rs11890028	4	AC010127.3:SCN1A	00:00:00	ncRNA_intronic	3.186	NA	4	15	1	1	0
2:58222928:C:T	rs2312147	2	58222928	C	T	0.2859	3.058e-16	0.59842	rs2678901	2	VRK2	0	intronic	3.184	6	7	15	1	1	0
2:166899878:A:G	rs7574618	2	166899878	G	A	0.2107	3.034e-05	0.36725	rs11890028	4	AC010127.3:SCN1A	00:00:00	ncRNA_intronic	3.183	7	4	15	1	1	0
17:46096276:C:T	rs8073371	17	46096276	C	T	0.08766	1.978e-08	0.310905	rs7211143	18	COPZ2	7256	intergenic	3.175	7	5	14	1	1	1
21:32188097:C:T	rs2833106	21	32188097	C	T	0.2256	3.51e-11	0.995645	rs7277479	21	KRTAP8-1	2526	intergenic	3.159	6	9	15	1	0	1
2:104119652:A:G	rs1514998	2	104119652	G	A	0.4543	5.179e-07	0.791108	rs264980	3	AC108051.1	518764	intergenic	3.15	NA	9	15	0	1	0
2:58592972:A:G	rs2192660	2	58592972	G	A	0.3868	8.042e-07	0.503045	rs13416557	2	LINC01122	61961	intergenic	3.148	NA	5	15	1	1	0
2:58617359:A:T	rs13430734	2	58617359	T	A	0.3522	8.235e-05	0.283782	rs13416557	2	LINC01122	37574	intergenic	3.134	6	5	15	1	1	0
3:36288652:C:T	rs772619	3	36288652	C	T	0.4463	5.896e-10	0.861508	rs9861238	6	RFC3P1	76711	intergenic	3.129	7	5	15	1	0	0
2:58236542:C:T	rs17049296	2	58236542	C	T	0.08427	1.497e-10	0.378128	rs77876353	2	VRK2	0	intronic	3.128	7	5	15	1	1	0
2:104113377:A:T	rs17336391	2	104113377	T	A	0.2827	3.196e-08	0.394022	rs264980	3	AC108051.1	512489	intergenic	3.128	6	9	15	0	0	0
10:103519784:A:G	rs749694	10	103519784	G	A	0.4461	6.098e-07	0.26417	rs11191156	14	FGF8	10114	intergenic	3.123	5	5	14	1	1	0
2:58171287:A:G	rs1518394	2	58171287	G	A	0.3047	5.466e-17	0.818915	rs2678901	2	VRK2	0	intronic	3.122	6	5	15	1	1	0
5:136607912:A:G	rs1434648	5	136607912	G	A	0.386	2.738e-08	0.528998	rs2905552	10	SPOCK1	0	intronic	3.117	7	5	15	1	0	0
6:128333682:G:T	rs13197257	6	128333682	G	T	0.1761	1.519e-06	0.568269	rs13219424	11	PTPRK	0	intronic	3.115	6	5	15	1	1	0
2:57975170:C:T	rs11125729	2	57975170	C	T	0.3738	4.432e-17	0.590811	rs2678901	2	VRK2	159615	intergenic	3.114	6	9	15	1	1	1
5:114408501:A:G	rs6878888	5	114408501	G	A	0.3592	9.453e-10	0.401681	rs4596374	9	TRIM36	51957	intergenic	3.113	4	5	15	1	1	1
4:31121445:A:G	rs7674487	4	31121445	G	A	0.2997	1.771e-08	0.357293	rs1463849	8	PCDH7	0	intronic	3.111	7	5	15	1	0	0
2:58159473:G:T	rs2717019	2	58159473	G	T	0.2839	6.694e-17	0.741845	rs2678901	2	VRK2	0	intronic	3.11	6	9	15	1	1	1
5:114400997:G:T	rs10060165	5	114400997	G	T	0.3932	3.329e-11	0.389762	rs4596374	9	TRIM36	59461	intergenic	3.107	6	14	15	1	1	1
2:58296497:C:T	rs3771206	2	58296497	C	T	0.1428	2.287e-10	0.455573	rs6545674	2	VRK2	0	intronic	3.105	7	4	5	1	1	1
5:136468454:C:G	rs62374901	5	136468454	G	C	0.3686	3.899e-07	0.289181	rs2905552	10	SPOCK1	0	intronic	3.102	5	5	15	1	1	0
17:46097524:A:G	rs113403571	17	46097524	G	A	0.07788	1.711e-08	0.359777	rs16955463	18	COPZ2	6008	intergenic	3.101	7	5	14	1	1	1
2:104477280:C:G	rs2610692	2	104477280	G	C	0.4535	1.529e-08	0.313234	rs62151809	3	AHCYP3	534179	ncRNA_intronic	3.096	7	5	15	0	0	0
2:104107978:A:G	rs4380263	2	104107978	G	A	0.4367	1.594e-07	0.744137	rs264980	3	AC108051.1	507090	intergenic	3.091	6	9	15	0	1	0
7:41356375:A:G	rs37300	7	41356375	G	A	0.4241	4.52e-08	0.78102	rs37276	12	AC005022.1	183269	intergenic	3.091	4	2	15	0	0	0
2:58301507:A:G	rs73942293	2	58301507	G	A	0.1458	1.892e-10	0.458483	rs6545674	2	VRK2	0	intronic	3.087	6	4	5	1	1	0
21:32187443:C:T	rs2833104	21	32187443	C	T	0.2254	2.962e-11	0.994554	rs7277479	21	KRTAP8-1	1872	intergenic	3.087	6	9	15	1	0	1
2:58473528:A:C	rs112103317	2	58473528	C	A	0.04313	7.424e-10	0.495612	rs77876353	2	FANCL	5020	intergenic	3.085	6	14	15	1	1	0
19:2122662:A:G	rs76463709	19	2122662	G	A	0.07987	3.444e-09	0.638909	rs75483641	19	AP3D1	0	intronic	3.081	5	4	4	1	1	1
2:104170556:A:G	rs12466543	2	104170556	G	A	0.2742	1.493e-07	0.524756	rs264980	3	AC108051.1	569668	intergenic	3.08	7	9	15	0	0	0
19:2121548:C:T	rs11667501	19	2121548	C	T	0.0609	8.46e-10	0.867659	rs75483641	19	AP3D1	0	intronic	3.08	5	3	4	1	1	1
2:104318287:G:T	rs12620969	2	104318287	G	T	0.4409	6.97e-07	0.580741	rs264980	3	AHCYP3	693172	intergenic	3.074	6	9	15	0	0	0
2:104457390:C:T	rs2610687	2	104457390	C	T	0.3668	1.575e-05	0.21049	rs264980	3	AHCYP3	554069	intergenic	3.068	7	9	15	0	0	0
2:104172815:C:T	rs2084812	2	104172815	C	T	0.277	1.031e-07	0.533514	rs264980	3	AC108051.1	571927	intergenic	3.063	NA	9	15	0	0	0
17:46050125:C:T	rs61454280	17	46050125	C	T	0.138	9.894e-08	0.443548	rs886444	18	CDK5RAP3	0	ncRNA_intronic	3.056	5	2	5	1	1	1
2:191674815:A:G	rs6736182	2	191674815	G	A	0.2424	3.686e-05	0.21855	rs6721964	5	GLS	70737	intergenic	3.055	4	1	15	1	1	1
5:114283042:A:G	rs11241298	5	114283042	G	A	0.4239	1.266e-08	0.530867	rs4596374	9	TRIM36	177416	intergenic	3.052	6	9	15	1	1	0
5:114393594:A:G	rs4235771	5	114393594	G	A	0.3902	6.595e-11	0.391845	rs4596374	9	TRIM36	66864	intergenic	3.045	7	9	15	1	1	0
21:21673430:C:T	rs62221301	21	21673430	C	T	0.4497	2.327e-07	0.991812	rs1487946	20	RNU6-772P	54629	intergenic	3.045	6	9	15	0	0	0
2:104302490:C:T	rs264949	2	104302490	C	T	0.485	5.596e-07	0.444681	rs264980	3	AC108051.1	701602	intergenic	3.043	7	9	15	0	1	0
2:58046683:A:G	rs2717054	2	58046683	G	A	0.3836	2.274e-18	0.517603	rs2678901	2	VRK2	88102	intergenic	3.04	NA	9	15	1	1	1
21:32036541:A:G	rs2832975	21	32036541	G	A	0.2222	5.959e-08	0.617184	rs7277479	21	KRTAP20-3	21085	intergenic	3.037	6	5	15	1	0	1
2:58489150:C:T	rs72618697	2	58489150	C	T	0.2332	1.103e-06	0.369815	rs2678901	2	EIF3FP3	9446	intergenic	3.036	5	7	15	1	1	0
3:36278366:A:G	rs1165961	3	36278366	G	A	0.4307	1.976e-09	0.821097	rs9861238	6	RFC3P1	66425	intergenic	3.033	6	9	15	1	0	0
2:104129424:C:T	rs1451978	2	104129424	C	T	0.3706	5.54e-07	0.59994	rs264980	3	AC108051.1	528536	intergenic	3.031	NA	9	15	0	0	0
2:166845119:A:G	rs13006006	2	166845119	G	A	0.1763	8.7e-05	0.478531	rs11890028	4	AC010127.3	0	ncRNA_intronic	3.024	7	5	15	1	1	0
5:136606344:C:T	rs1434646	5	136606344	C	T	0.383	4.781e-08	0.540711	rs2905552	10	SPOCK1	0	intronic	3.023	6	5	15	1	0	0
2:58151817:A:G	rs2717010	2	58151817	G	A	0.2825	1.197e-17	0.748531	rs2678901	2	VRK2	0	intronic	3.02	6	9	15	1	1	1
5:114401519:C:T	rs10060382	5	114401519	C	T	0.3918	1.433e-11	0.392087	rs4596374	9	TRIM36	58939	intergenic	3.01	7	14	15	1	1	1
4:31161549:A:G	rs6448749	4	31161549	G	A	0.4063	1.189e-06	0.400074	rs1463849	8	RP11-617I14.1	11216	intergenic	3.008	7	5	15	1	0	0
2:58346019:C:T	rs111258777	2	58346019	C	T	0.05312	1.203e-09	0.481931	rs77876353	2	VRK2	0	intronic	3.002	4	1	15	1	1	0
2:166915335:A:C	rs10930201	2	166915335	C	A	0.2923	3.102e-05	0.311393	rs11890028	4	AC010127.3:SCN1A	00:00:00	ncRNA_intronic	3.002	7	5	15	1	1	0
3:36264360:C:T	rs285308	3	36264360	C	T	0.4511	4.628e-08	0.750885	rs9861238	6	RFC3P1	52419	intergenic	2.991	7	14	15	1	0	0
5:136543223:A:C	rs880040	5	136543223	C	A	0.3415	4.45e-08	0.304094	rs2905552	10	SPOCK1	0	intronic	2.988	6	5	15	1	0	0
2:58636735:A:T	rs7575084	2	58636735	T	A	0.375	8.277e-09	0.813366	rs13416557	2	LINC01122	18198	intergenic	2.985	6	5	15	1	1	0
2:104138823:A:G	rs7572064	2	104138823	G	A	0.3708	8.271e-07	0.60258	rs264980	3	AC108051.1	537935	intergenic	2.981	7	9	15	0	0	0
4:31148688:C:T	rs16884451	4	31148688	C	T	0.473	7.584e-11	0.850611	rs1463849	8	PCDH7	265	downstream	2.975	7	1	15	1	0	0
9:86661351:A:G	rs10780644	9	86661351	G	A	0.1615	5.95e-07	0.3706	rs2780103	13	RP11-158D2.2	17006	intergenic	2.973	6	14	15	1	1	0
2:104305359:A:G	rs264956	2	104305359	G	A	0.4571	6.952e-07	0.52632	rs264980	3	AC108051.1	704471	intergenic	2.971	6	9	15	0	1	0
4:31118158:A:G	rs1827141	4	31118158	G	A	0.2993	1.227e-08	0.358731	rs1463849	8	PCDH7	0	intronic	2.96	6	5	15	1	0	0
6:128312985:C:T	rs6936878	6	128312985	C	T	0.2616	8.927e-07	0.794005	rs13219424	11	PTPRK	0	intronic	2.956	6	2	15	1	1	1
9:86660782:C:T	rs7853235	9	86660782	C	T	0.1615	5.871e-07	0.373046	rs2780103	13	RP11-158D2.2	17575	intergenic	2.95	5	2	15	1	1	0
6:128324030:C:G	rs7744108	6	128324030	G	C	0.3818	3.695e-05	0.458296	rs13219424	11	PTPRK	0	intronic	2.947	7	4	15	1	0	0
2:58412472:C:T	rs848280	2	58412472	C	T	0.2484	2.061e-06	0.393414	rs11688767	2	FANCL	0	intronic	2.946	NA	5	15	1	1	0
5:114401948:A:G	rs61501761	5	114401948	G	A	0.3928	8.577e-11	0.390998	rs4596374	9	TRIM36	58510	intergenic	2.945	6	14	15	1	1	1
2:104070047:A:T	rs817224	2	104070047	T	A	0.472	1.122e-06	0.650332	rs264980	3	AC108051.1	469159	intergenic	2.938	7	9	15	0	0	1
17:46495461:A:G	rs1396868	17	46495461	G	A	0.4371	4.981e-07	0.297223	rs16955463	18	SKAP1	0	intronic	2.93	NA	5	14	1	1	0
2:58069464:A:T	rs1106302	2	58069464	T	A	0.275	5.295e-14	0.447247	rs2678901	2	VRK2	65321	intergenic	2.929	5	13	15	1	1	1
2:166903756:A:C	rs13421166	2	166903756	C	A	0.2105	2.698e-05	0.366518	rs11890028	4	AC010127.3:SCN1A	00:00:00	ncRNA_intronic	2.925	7	4	15	1	1	0
2:58272502:C:T	rs961522	2	58272502	C	T	0.3127	6.44e-16	0.453857	rs2678901	2	VRK2	0	intronic	2.923	1f	1	5	1	1	0
6:128327031:A:G	rs45582334	6	128327031	G	A	0.2063	1.013e-07	0.649333	rs13219424	11	PTPRK	0	intronic	2.91	7	5	15	1	0	0
3:50421081:C:T	rs2236951	3	50421081	C	T	0.4383	1.234e-09	1	rs2236951	7	CACNA2D2	0	intronic	2.907	5	4	15	1	1	1
2:104143998:G:T	rs1451982	2	104143998	G	T	0.4561	1.048e-06	0.797241	rs264980	3	AC108051.1	543110	upstream	2.905	NA	5	15	0	1	0
5:114244450:C:T	rs7716212	5	114244450	C	T	0.3662	1.496e-10	0.754035	rs4596374	9	TRIM36	216008	intergenic	2.904	7	9	15	1	1	0
2:104195719:A:C	rs6543220	2	104195719	C	A	0.4559	1.051e-07	0.857301	rs264980	3	AC108051.1	594831	intergenic	2.897	6	9	15	0	1	0
5:114386094:A:T	rs4076057	5	114386094	T	A	0.3962	8.219e-11	0.375487	rs4596374	9	TRIM36	74364	intergenic	2.896	5	5	15	1	1	0
5:114393181:G:T	rs6894014	5	114393181	G	T	0.3526	3.495e-10	0.412874	rs4596374	9	TRIM36	67277	intergenic	2.894	6	9	15	1	1	0
5:114392138:A:T	rs4421095	5	114392138	T	A	0.3902	8.581e-11	0.391845	rs4596374	9	TRIM36	68320	intergenic	2.888	6	7	15	1	1	0
7:41406143:A:G	rs10264802	7	41406143	G	A	0.3686	1.698e-06	0.609818	rs37276	12	AC005022.1	233037	intergenic	2.886	6	9	15	0	0	0
2:58049901:C:T	rs2717049	2	58049901	C	T	0.2897	4.279e-14	0.406603	rs2678901	2	VRK2	84884	intergenic	2.874	NA	9	15	1	1	1
21:21676506:C:T	rs2032200	21	21676506	C	T	0.4499	1.797e-07	0.992553	rs1487946	20	RNU6-772P	51553	intergenic	2.874	6	9	15	0	0	0
3:50488845:A:C	rs2236981	3	50488845	C	A	0.3622	1.146e-05	0.624588	rs2236951	7	CACNA2D2	0	intronic	2.873	5	5	15	1	1	0
4:31122779:A:G	rs10028386	4	31122779	G	A	0.3013	5.587e-08	0.352281	rs1463849	8	PCDH7	0	intronic	2.873	7	5	15	1	0	0
17:46028844:C:T	rs4794321	17	46028844	C	T	0.1761	6.575e-08	0.231994	rs7211143	18	PRR15L	488	ncRNA_intronic	2.869	7	2	5	1	1	1
2:58053121:A:G	rs2947348	2	58053121	G	A	0.3564	5.154e-14	0.362431	rs2678901	2	VRK2	81664	intergenic	2.868	7	5	15	1	1	1
2:58026312:A:G	rs2683614	2	58026312	G	A	0.3452	2.647e-18	0.57239	rs2678901	2	VRK2	108473	intergenic	2.864	6	5	15	1	1	1
2:104191317:A:T	rs2375765	2	104191317	T	A	0.4557	1.058e-07	0.85789	rs264980	3	AC108051.1	590429	intergenic	2.863	6	9	15	0	1	0
2:58618547:A:G	rs10165812	2	58618547	G	A	0.352	9.341e-05	0.284425	rs13416557	2	LINC01122	36386	intergenic	2.853	5	5	15	1	1	0
2:104158242:C:T	rs11900028	2	104158242	C	T	0.37	2.615e-07	0.602265	rs264980	3	AC108051.1	557354	intergenic	2.844	6	9	15	0	0	0
2:58027337:C:T	rs954593	2	58027337	C	T	0.36	1.272e-18	0.525085	rs2678901	2	VRK2	107448	intergenic	2.843	7	9	15	1	1	1
3:36310331:A:G	rs7641061	3	36310331	G	A	0.4327	4.596e-10	0.528714	rs9861238	6	RFC3P1	98390	intergenic	2.832	5	9	15	1	0	0
5:136612069:A:G	rs2961641	5	136612069	G	A	0.4671	2.47e-09	0.833639	rs2905552	10	SPOCK1	0	intronic	2.829	NA	5	15	1	0	0
9:86532613:A:T	rs10868071	9	86532613	T	A	0.3199	6.754e-11	0.98486	rs2780103	13	KIF27	0	intronic	2.823	7	4	15	1	1	1
10:103588734:A:G	rs1562364	10	103588734	G	A	0.4581	1.514e-05	0.21611	rs11191156	14	KCNIP2	0	intronic	2.823	NA	1	5	1	1	1
2:58493260:C:T	rs7593369	2	58493260	C	T	0.3878	2.919e-07	0.218734	rs2678901	2	EIF3FP3	13556	intergenic	2.82	5	14	15	1	1	0
5:114335047:C:T	rs11954634	5	114335047	C	T	0.376	2.788e-09	0.451399	rs4596374	9	TRIM36	125411	intergenic	2.795	5	7	15	1	1	0
19:2113750:C:T	rs56225081	19	2113750	C	T	0.08067	5.886e-09	0.630415	rs75483641	19	AP3D1	0	intronic	2.793	5	3	4	1	1	1
2:58589195:C:T	rs7577181	2	58589195	C	T	0.3444	4.012e-06	0.648645	rs13416557	2	LINC01122	65738	intergenic	2.791	7	5	15	1	1	0
2:58076951:C:T	rs2953437	2	58076951	C	T	0.2744	6.823e-14	0.448015	rs2678901	2	VRK2	57834	intergenic	2.783	7	5	15	1	1	1
2:104149470:A:G	rs1597745	2	104149470	G	A	0.1803	9.072e-10	0.590972	rs62151809	3	AC108051.1	548582	intergenic	2.78	NA	9	15	0	0	0
17:8038634:A:G	rs9912892	17	8038634	G	A	0.281	1.327e-08	0.322823	rs2585398	17	PER1	5155	intergenic	2.776	1f	5	14	1	1	1
2:58202575:C:T	rs57471952	2	58202575	C	T	0.08686	1.881e-11	0.397908	rs77876353	2	VRK2	0	intronic	2.762	7	5	15	1	1	0
4:31149943:A:G	rs28522755	4	31149943	G	A	0.3349	2.366e-10	0.522767	rs1463849	8	PCDH7	1520	intergenic	2.76	6	5	15	1	0	0
2:58405260:A:G	rs2691672	2	58405260	G	A	0.2542	1.178e-06	0.415143	rs11688767	2	FANCL	0	intronic	2.759	7	5	15	1	1	0
5:114392203:C:T	rs4489055	5	114392203	C	T	0.3904	7.63e-11	0.392159	rs4596374	9	TRIM36	68255	intergenic	2.759	7	7	15	1	1	0
2:104171783:A:G	rs6720582	2	104171783	G	A	0.277	1.482e-07	0.533514	rs264980	3	AC108051.1	570895	intergenic	2.751	7	9	15	0	0	0
9:86658665:C:T	rs55692426	9	86658665	C	T	0.1719	1.614e-06	0.341353	rs2780103	13	RP11-158D2.2	19692	intergenic	2.748	5	7	15	1	1	0
2:104197609:G:T	rs12327970	2	104197609	G	T	0.2698	1.027e-07	0.511035	rs264980	3	AC108051.1	596721	intergenic	2.74	6	9	15	0	0	0
5:136561664:A:C	rs1865400	5	136561664	C	A	0.3431	7.58e-08	0.317504	rs2905552	10	SPOCK1	0	intronic	2.738	7	5	15	1	0	0
2:104183870:A:T	rs72820209	2	104183870	T	A	0.1573	8.467e-09	0.727233	rs62151809	3	AC108051.1	582982	intergenic	2.735	6	9	15	0	0	0
2:104434005:C:T	rs2570498	2	104434005	C	T	0.4523	5.512e-09	0.329675	rs62151809	3	AHCYP3	577454	intergenic	2.735	NA	5	15	0	0	0
2:104187523:A:C	rs60608011	2	104187523	C	A	0.2742	7.838e-08	0.524756	rs264980	3	AC108051.1	586635	intergenic	2.733	7	9	15	0	0	0
2:58629493:C:G	rs13429883	2	58629493	G	C	0.3766	3.014e-06	0.305677	rs13416557	2	LINC01122	25440	intergenic	2.731	7	13	15	1	1	0
2:191573502:G:T	rs10153559	2	191573502	G	T	0.4115	9.973e-10	0.968638	rs6721964	5	NAB1	16009	upstream	2.726	4	5	15	1	1	0
2:104155913:C:T	rs10191724	2	104155913	C	T	0.4587	8.844e-07	0.805076	rs264980	3	AC108051.1	555025	intergenic	2.712	7	9	15	0	1	0
2:58322226:A:C	rs2118899	2	58322226	C	A	0.257	1.309e-12	0.494505	rs2678901	2	VRK2	0	intronic	2.711	NA	5	5	1	1	0
2:58208074:A:G	rs1518395	2	58208074	G	A	0.2859	6.909e-18	0.590697	rs2678901	2	VRK2	0	intronic	2.708	5	5	15	1	1	0
19:2103962:A:G	rs11671391	19	2103962	G	A	0.07468	2.243e-08	0.69017	rs75483641	19	AP3D1	0	intronic	2.705	5	2	4	1	1	1
3:36329017:A:G	rs7622956	3	36329017	G	A	0.4657	6.792e-10	0.629126	rs9861238	6	STAC	92818	intergenic	2.704	7	14	15	1	0	0
6:128328833:A:G	rs7742212	6	128328833	G	A	0.483	1.003e-05	0.350871	rs13219424	11	PTPRK	0	intronic	2.7	4	5	15	1	1	0
17:46408832:C:T	rs8077516	17	46408832	C	T	0.4359	3.664e-07	0.300517	rs16955463	18	SKAP1	0	intronic	2.693	7	4	14	1	1	1
2:104301541:C:T	rs264948	2	104301541	C	T	0.4866	4.548e-07	0.444435	rs264980	3	AC108051.1	700653	intergenic	2.689	7	9	15	0	1	0
3:50524558:C:G	rs12494849	3	50524558	G	C	0.3896	2.306e-05	0.652673	rs2236951	7	CACNA2D2	0	intronic	2.689	5	5	15	1	1	1
2:57942241:A:T	rs75545859	2	57942241	T	A	0.1278	9.407e-07	0.223493	rs77876353	2	SNORD78	170506	intergenic	2.68	6	5	15	1	1	1
5:114096602:G:T	rs433750	5	114096602	G	T	0.3323	1.37e-09	0.462385	rs4596374	9	CTC-313D10.1	180934	intergenic	2.679	NA	9	15	0	1	0
21:32168483:A:G	rs2833092	21	32168483	G	A	0.2254	1.166e-11	0.996725	rs7277479	21	KRTAP8-2P	6076	intergenic	2.678	6	9	15	1	0	1
10:103820553:C:T	rs34761644	10	103820553	C	T	0.1094	6.281e-08	0.451932	rs11191156	14	HPS6	4593	intergenic	2.675	7	5	15	1	1	1
2:58514666:C:T	rs2215960	2	58514666	C	T	0.3011	1.028e-06	0.34135	rs6545674	2	EIF3FP3	34962	ncRNA_intronic	2.674	6	7	15	1	1	0
2:104079968:C:G	rs2672851	2	104079968	G	C	0.3638	3.495e-07	0.570539	rs264980	3	AC108051.1	479080	intergenic	2.672	5	1	15	0	0	1
2:191583066:A:G	rs2008952	2	191583066	G	A	0.2642	7.206e-05	0.25362	rs6721964	5	NAB1	25573	intergenic	2.671	NA	5	15	1	1	0
2:58159490:A:T	rs6740106	2	58159490	T	A	0.3115	6.97e-05	0.254991	rs2678901	2	VRK2	0	intronic	2.663	7	9	15	1	1	1
2:58340731:A:G	rs113473780	2	58340731	G	A	0.02296	8.196e-09	0.253163	rs77876353	2	VRK2	0	intronic	2.658	5	2	15	1	1	0
2:104179699:C:T	rs10174328	2	104179699	C	T	0.2742	8.593e-08	0.524756	rs264980	3	AC108051.1	578811	intergenic	2.656	7	9	15	0	0	0
21:32058566:A:T	rs2211888	21	32058566	T	A	0.2087	8.501e-08	0.730773	rs7277479	21	KRTAP21-3	32276	intergenic	2.654	6	9	15	1	0	1
2:58076229:C:T	rs2683622	2	58076229	C	T	0.2772	4.353e-14	0.438457	rs2678901	2	VRK2	58556	intergenic	2.653	NA	5	15	1	1	1
17:46124276:C:T	rs72823594	17	46124276	C	T	0.07089	6.761e-08	0.359382	rs16955463	18	NFE2L1	1414	ncRNA_exonic	2.65	5	1	2	1	1	1
2:58159670:A:G	rs2678883	2	58159670	G	A	0.2831	8.212e-17	0.744894	rs2678901	2	VRK2	0	intronic	2.644	7	9	15	1	1	1
9:86634309:C:T	rs11140324	9	86634309	C	T	0.1721	5.913e-08	0.441747	rs2780103	13	RMI1	15323	intergenic	2.642	7	14	15	1	1	0
5:114324954:G:T	rs1453027	5	114324954	G	T	0.4209	1.017e-06	0.341302	rs4596374	9	TRIM36	135504	intergenic	2.639	5	9	15	1	0	0
2:104060788:C:T	rs1368547	2	104060788	C	T	0.3109	1.176e-07	0.342737	rs264980	3	AC108051.1	459900	intergenic	2.638	5	7	15	0	0	1
2:58016412:A:G	rs10166481	2	58016412	G	A	0.3448	2.047e-18	0.572813	rs2678901	2	VRK2	118373	intergenic	2.636	6	9	15	1	1	1
21:32078431:G:T	rs1395779	21	32078431	G	T	0.4493	2.517e-06	0.211286	rs7277479	21	KRTAP21-3	12411	intergenic	2.636	6	9	15	1	0	1
17:46435008:A:G	rs9906658	17	46435008	G	A	0.4363	4.582e-07	0.304826	rs16955463	18	SKAP1	0	intronic	2.635	6	5	14	1	1	1
2:166911942:A:G	rs922227	2	166911942	G	A	0.2907	4.112e-05	0.314777	rs11890028	4	AC010127.3:SCN1A	00:00:00	ncRNA_intronic	2.632	NA	5	15	1	1	0
5:136555417:A:G	rs6596367	5	136555417	G	A	0.3437	2.226e-08	0.312779	rs2905552	10	SPOCK1	0	intronic	2.624	5	5	15	1	0	0
16:7413355:C:T	rs4787006	16	7413355	C	T	0.4948	1.739e-07	0.367259	rs62014006	16	RBFOX1	0	intronic	2.621	3a	2	15	1	0	0
3:36264667:G:T	rs285307	3	36264667	G	T	0.4139	3.69e-05	0.434672	rs9861238	6	RFC3P1	52726	intergenic	2.619	7	9	15	1	0	0
10:103765778:A:T	rs2902541	10	103765778	T	A	0.4575	2.271e-05	0.235276	rs11191156	14	C10orf76	0	intronic	2.619	7	4	4	1	1	1
5:114314045:C:T	rs13182444	5	114314045	C	T	0.3335	9.989e-07	0.41177	rs4596374	9	TRIM36	146413	intergenic	2.614	4	9	15	1	0	0
2:57929795:C:G	rs12997934	2	57929795	G	C	0.3514	4.491e-11	1	rs12997934	2	SNORD78	158060	intergenic	2.612	7	4	15	1	0	1
2:104106404:A:G	rs7570677	2	104106404	G	A	0.4327	1.291e-07	0.744741	rs264980	3	AC108051.1	505516	intergenic	2.606	6	9	15	0	1	0
12:52328702:A:G	rs10876220	12	52328702	G	A	0.4716	7.142e-08	0.99804	rs10431492	15	ACVRL1	11556	intergenic	2.597	7	5	15	1	1	1
2:58633553:C:T	rs2192663	2	58633553	C	T	0.3712	2.127e-08	0.8253	rs13416557	2	LINC01122	21380	intergenic	2.596	NA	13	15	1	1	0
10:103802408:A:G	rs11191193	10	103802408	G	A	0.2041	1.235e-13	0.939937	rs11191156	14	C10orf76	0	intronic	2.596	5	4	5	1	1	0
21:21669746:A:G	rs2826131	21	21669746	G	A	0.388	2.82e-07	0.47501	rs1487946	20	RNU6-772P	58313	intergenic	2.594	7	9	15	0	0	0
21:21675326:C:T	rs1487944	21	21675326	C	T	0.4499	2.092e-07	0.992553	rs1487946	20	RNU6-772P	52733	intergenic	2.591	7	9	15	0	0	0
2:166886675:C:T	rs2390322	2	166886675	C	T	0.2109	3.559e-05	0.361975	rs11890028	4	AC010127.3:SCN1A	00:00:00	ncRNA_intronic	2.588	7	5	15	1	1	0
2:104215727:C:T	rs2044933	2	104215727	C	T	0.2534	2.019e-09	0.511258	rs62151809	3	AC108051.1	614839	intergenic	2.584	NA	9	15	0	0	0
21:32126541:G:T	rs9982777	21	32126541	G	T	0.246	1.493e-11	0.825469	rs7277479	21	KRTAP21-1	897	downstream	2.58	6	9	15	1	0	1
2:58438398:C:T	rs113506287	2	58438398	C	T	0.04313	7.434e-10	0.484543	rs77876353	2	FANCL	0	intronic	2.577	5	4	8	1	1	0
9:86604811:C:T	rs6559753	9	86604811	C	T	0.4559	3.269e-07	0.538981	rs2780103	13	RMI1	0	intronic	2.575	6	4	5	1	1	1
5:114393300:C:G	rs4705704	5	114393300	G	C	0.39	7.496e-11	0.391532	rs4596374	9	TRIM36	67158	intergenic	2.571	7	9	15	1	1	0
2:104447905:A:G	rs2570492	2	104447905	G	A	0.4621	1.905e-08	0.30857	rs62151809	3	AHCYP3	563554	intergenic	2.567	NA	5	15	0	0	0
21:21666646:G:T	rs13047175	21	21666646	G	T	0.3482	3.223e-05	0.55581	rs1487946	20	RNU6-772P	61413	intergenic	2.566	5	9	15	0	0	0
9:86462359:A:G	rs3119921	9	86462359	G	A	0.3514	6.661e-11	0.856983	rs2780103	13	KIF27	0	ncRNA_intronic	2.563	6	4	15	1	1	0
17:46370382:C:T	rs9898383	17	46370382	C	T	0.4375	1.872e-06	0.291863	rs16955463	18	SKAP1	0	intronic	2.562	6	5	14	1	1	1
5:114438373:C:G	rs2921618	5	114438373	G	C	0.3778	1.128e-08	0.359305	rs4596374	9	TRIM36	22085	intergenic	2.558	6	5	15	1	1	1
21:32166175:G:T	rs13048489	21	32166175	G	T	0.4645	2.997e-08	0.218813	rs7277479	21	KRTAP8-2P	8384	intergenic	2.558	4	7	15	1	0	1
5:136522255:C:G	rs17721257	5	136522255	G	C	0.3448	2.281e-08	0.302391	rs2905552	10	SPOCK1	0	intronic	2.557	7	5	15	1	0	0
2:104239736:C:T	rs1584705	2	104239736	C	T	0.4551	5.4e-08	0.856904	rs264980	3	AC108051.1	638848	upstream	2.556	6	9	15	0	1	0
21:21673023:A:C	rs2826142	21	21673023	C	A	0.4499	6.188e-08	0.989591	rs1487946	20	RNU6-772P	55036	intergenic	2.556	6	5	15	0	0	0
2:58173955:C:G	rs59913344	2	58173955	G	C	0.08866	1.215e-10	0.447604	rs6545674	2	VRK2	0	intronic	2.545	7	14	15	1	1	0
5:136569448:A:G	rs13189692	5	136569448	G	A	0.3419	3.312e-08	0.320166	rs2905552	10	SPOCK1	0	intronic	2.543	7	5	15	1	0	0
2:191588979:C:G	rs10191389	2	191588979	G	C	0.2766	5.786e-05	0.255068	rs6721964	5	NAB1	31486	intergenic	2.542	5	5	15	1	1	0
2:57941287:A:G	rs1380703	2	57941287	G	A	0.3502	2.184e-08	1	rs1380703	2	SNORD78	169552	intergenic	2.54	6	5	15	1	1	1
10:103521325:C:T	rs10786648	10	103521325	C	T	0.4742	1.497e-05	0.222808	rs11191156	14	FGF8	8573	intergenic	2.533	5	5	14	1	1	1
2:104320510:A:G	rs11675245	2	104320510	G	A	0.4565	7.478e-07	0.525807	rs264980	3	AHCYP3	690949	intergenic	2.532	6	9	15	0	1	0
21:21668534:A:G	rs1028982	21	21668534	G	A	0.3974	4.478e-07	0.494821	rs1487946	20	RNU6-772P	59525	intergenic	2.532	6	9	15	0	0	0
1:237908911:A:G	rs16835705	1	237908911	G	A	0.224	1.571e-06	0.294346	rs876793	1	RYR2	0	intronic	2.52	7	5	15	1	0	0
2:104207812:A:G	rs13398688	2	104207812	G	A	0.2706	3.669e-08	0.515206	rs264980	3	AC108051.1	606924	intergenic	2.519	6	9	15	0	0	0
4:31155487:A:G	rs952617	4	31155487	G	A	0.386	1.637e-07	0.476647	rs1463849	8	PCDH7	7064	intergenic	2.519	NA	5	15	1	0	0
2:104212873:A:G	rs10207229	2	104212873	G	A	0.3916	1.556e-08	0.853172	rs264980	3	AC108051.1	611985	intergenic	2.518	7	9	15	0	1	0
3:36331054:C:T	rs10865874	3	36331054	C	T	0.4279	3.591e-07	0.559988	rs9861238	6	STAC	90781	intergenic	2.506	7	14	15	1	0	0
2:58160639:C:G	rs2717022	2	58160639	G	C	0.3065	2.853e-17	0.824042	rs2678901	2	VRK2	0	intronic	2.494	6	9	15	1	1	0
10:103719913:C:T	rs11191160	10	103719913	C	T	0.1583	1.293e-11	0.705895	rs11191156	14	C10orf76	0	intronic	2.494	7	4	5	1	1	0
21:32117762:A:T	rs13051477	21	32117762	T	A	0.2268	2.548e-11	0.929727	rs7277479	21	KRTAP21-2	1349	intergenic	2.49	6	9	15	1	0	0
2:58210291:A:G	rs80088616	2	58210291	G	A	0.04832	1.944e-11	0.637138	rs77876353	2	VRK2	0	intronic	2.489	6	1	15	1	1	0
2:104266788:C:T	rs1673468	2	104266788	C	T	0.4183	7.235e-09	0.94531	rs264980	3	AC108051.1	665900	intergenic	2.488	7	9	15	0	1	0
5:114281156:C:T	rs10059249	5	114281156	C	T	0.4081	7.563e-10	0.596205	rs4596374	9	TRIM36	179302	intergenic	2.484	7	14	15	1	1	0
2:58032759:C:T	rs2683619	2	58032759	C	T	0.3486	1.226e-17	0.565205	rs2678901	2	VRK2	102026	intergenic	2.479	NA	5	15	1	1	1
2:58233464:C:T	rs7561688	2	58233464	C	T	0.3594	3.322e-07	0.335207	rs11688767	2	VRK2	0	intronic	2.479	5	9	15	1	0	0
2:104124252:A:G	rs17414675	2	104124252	G	A	0.2823	3.864e-08	0.390892	rs264980	3	AC108051.1	523364	intergenic	2.474	7	9	15	0	0	0
2:166893532:G:T	rs4667863	2	166893532	G	T	0.2113	3.798e-05	0.365347	rs11890028	4	AC010127.3:SCN1A	00:00:00	ncRNA_intronic	2.472	7	4	15	1	1	0
19:2114465:A:C	rs11673600	19	2114465	C	A	0.07748	4.18e-09	0.660341	rs75483641	19	AP3D1	0	intronic	2.464	5	3	4	1	1	1
2:104138496:A:G	rs6707968	2	104138496	G	A	0.3706	8.353e-07	0.601206	rs264980	3	AC108051.1	537608	intergenic	2.461	6	9	15	0	0	0
3:36266754:A:T	rs285301	3	36266754	T	A	0.4303	7.447e-05	0.402089	rs9861238	6	RFC3P1	54813	intergenic	2.46	5	7	15	1	0	0
21:32191139:G:T	rs2898175	21	32191139	G	T	0.3538	5.174e-06	0.526436	rs7277479	21	KRTAP8-1	5568	intergenic	2.457	6	9	15	1	0	1
2:166890611:A:G	rs13418651	2	166890611	G	A	0.2113	5.612e-05	0.365347	rs11890028	4	AC010127.3:SCN1A	00:00:00	ncRNA_intronic	2.455	7	5	15	1	1	0
21:32097126:C:T	rs2833043	21	32097126	C	T	0.2268	5.634e-11	0.931912	rs7277479	21	KRTAP21-3	6030	intergenic	2.45	6	9	15	1	0	0
4:31157528:A:G	rs7693417	4	31157528	G	A	0.3269	2.463e-08	0.447291	rs1463849	8	PCDH7	9105	intergenic	2.445	5	5	15	1	0	0
3:36219204:C:T	rs1450013	3	36219204	C	T	0.479	4.42e-05	0.678994	rs9861238	6	RFC3P1	7263	intergenic	2.442	7	7	15	1	0	0
5:114286707:G:T	rs1901739	5	114286707	G	T	0.4449	1.593e-05	0.498531	rs4596374	9	TRIM36	173751	intergenic	2.441	7	5	15	1	0	0
2:104302935:C:T	rs264950	2	104302935	C	T	0.4411	5.324e-07	0.581949	rs264980	3	AC108051.1	702047	intergenic	2.439	6	9	15	0	1	0
2:104129328:A:C	rs7564071	2	104129328	C	A	0.4543	5.641e-07	0.791108	rs264980	3	AC108051.1	528440	intergenic	2.437	6	9	15	0	1	0
2:58050256:A:G	rs77876353	2	58050256	G	A	0.0623	2.224e-12	1	rs77876353	2	VRK2	84529	intergenic	2.434	6	9	15	1	1	1
2:58498481:A:G	rs10490251	2	58498481	G	A	0.2316	7.584e-07	0.36603	rs2678901	2	EIF3FP3	18777	intergenic	2.434	NA	5	15	1	1	0
2:191509313:C:T	rs12623203	2	191509313	C	T	0.4525	9.574e-05	0.32317	rs6721964	5	NAB1	2158	intergenic	2.432	3a	2	15	1	1	1
2:104201593:A:G	rs2060818	2	104201593	G	A	0.2626	8.5e-10	0.488934	rs264980	3	AC108051.1	600705	intergenic	2.431	NA	9	15	0	0	0
6:128314604:A:C	rs11154433	6	128314604	C	A	0.2716	2.549e-07	0.902637	rs13219424	11	PTPRK	0	intronic	2.428	6	5	15	1	0	1
9:86494706:C:T	rs10123966	9	86494706	C	T	0.3706	7.277e-11	0.769948	rs2780103	13	KIF27	0	intronic	2.425	5	5	15	1	1	0
21:21676447:A:G	rs4541317	21	21676447	G	A	0.4503	1.585e-07	0.991072	rs1487946	20	RNU6-772P	51612	intergenic	2.424	7	9	15	0	0	0
2:104127109:C:T	rs1451981	2	104127109	C	T	0.2833	4.244e-08	0.396126	rs264980	3	AC108051.1	526221	intergenic	2.423	NA	9	15	0	0	0
2:58039357:C:T	rs2953439	2	58039357	C	T	0.3093	6.696e-18	0.560012	rs2678901	2	VRK2	95428	intergenic	2.419	6	5	15	1	1	1
4:31151357:A:G	rs28498976	4	31151357	G	A	0.4868	3.537e-10	0.994527	rs1463849	8	PCDH7	2934	intergenic	2.417	6	5	15	1	1	0
5:114082720:C:T	rs158359	5	114082720	C	T	0.2436	3.227e-08	0.336388	rs4596374	9	CTC-313D10.1	167052	intergenic	2.414	6	9	15	0	1	0
7:41402134:C:T	rs6978020	7	41402134	C	T	0.3698	3.578e-06	0.613342	rs37276	12	AC005022.1	229028	intergenic	2.413	6	9	15	0	0	0
2:58628304:C:T	rs4672239	2	58628304	C	T	0.3758	3.118e-06	0.303694	rs13416557	2	LINC01122	26629	intergenic	2.412	6	13	15	1	1	0
2:57923033:C:G	rs11894283	2	57923033	G	C	0.2141	2.077e-11	0.482142	rs12997934	2	SNORD78	151298	intergenic	2.411	7	5	15	1	0	1
2:104144902:C:T	rs17414806	2	104144902	C	T	0.3706	6.819e-07	0.601206	rs264980	3	AC108051.1	544014	ncRNA_exonic	2.409	5	5	15	0	0	0
21:32199258:A:G	rs2833116	21	32199258	G	A	0.4894	3.007e-05	0.228323	rs7277479	21	KRTAP7-1	2098	intergenic	2.4	7	9	15	1	0	1
2:104469564:A:T	rs2678670	2	104469564	T	A	0.2077	2.524e-11	0.855386	rs62151809	3	AHCYP3	541895	intergenic	2.397	7	9	15	0	0	0
21:21680792:A:C	rs12483070	21	21680792	C	A	0.3329	4.922e-05	0.62425	rs1487946	20	RNU6-772P	47267	intergenic	2.397	6	2	15	0	0	0
2:58127647:A:G	rs2678922	2	58127647	G	A	0.374	7.858e-07	0.342825	rs11688767	2	VRK2	7138	intergenic	2.396	6	13	15	1	1	1
2:191678467:A:G	rs13001603	2	191678467	G	A	0.1967	6.604e-06	0.210783	rs6721964	5	GLS	67085	intergenic	2.392	3a	2	15	1	1	1
17:46244948:A:G	rs16953235	17	46244948	G	A	0.07568	4.202e-08	0.381495	rs16955463	18	SKAP1	0	intronic	2.39	5	4	14	1	1	1
2:58040729:C:T	rs7598169	2	58040729	C	T	0.3205	2.808e-18	0.591202	rs2678901	2	VRK2	94056	intergenic	2.387	7	5	15	1	1	1
2:104160826:A:G	rs1451975	2	104160826	G	A	0.2584	2.331e-08	0.49393	rs62151809	3	AC108051.1	559938	intergenic	2.381	NA	9	15	0	0	0
19:2124873:C:G	rs147423531	19	2124873	G	C	0.07728	1.455e-09	0.667463	rs75483641	19	AP3D1	0	intronic	2.38	7	4	4	1	1	1
2:104297677:A:C	rs264942	2	104297677	C	A	0.267	9.067e-09	0.48087	rs62151809	3	AC108051.1	696789	intergenic	2.376	7	9	15	0	0	0
2:58231314:C:T	rs1518399	2	58231314	C	T	0.2823	8.486e-17	0.606503	rs2678901	2	VRK2	0	intronic	2.365	7	14	15	1	1	0
2:104295741:C:T	rs264935	2	104295741	C	T	0.4383	9.043e-07	0.593147	rs264980	3	AC108051.1	694853	intergenic	2.365	7	5	15	0	0	0
21:21696287:A:G	rs11701925	21	21696287	G	A	0.3668	1.158e-05	0.443905	rs1487946	20	RNU6-772P	31772	intergenic	2.365	6	9	15	0	0	0
3:36299291:G:T	rs772624	3	36299291	G	T	0.4173	1.797e-10	0.825661	rs9861238	6	RFC3P1	87350	intergenic	2.364	7	5	15	1	0	0
12:52326051:G:T	rs10431492	12	52326051	G	T	0.4714	4.437e-08	1	rs10431492	15	ACVRL1	8905	intergenic	2.362	5	5	15	1	1	1
9:86622349:A:G	rs5018100	9	86622349	G	A	0.4579	9.984e-07	0.389616	rs2780103	13	RMI1	3363	intergenic	2.359	7	4	15	1	1	0
17:46272986:C:G	rs74992250	17	46272986	G	C	0.07588	6.996e-08	0.382416	rs16955463	18	SKAP1	0	ncRNA_intronic	2.353	5	4	14	1	1	1
2:57925805:A:T	rs35172567	2	57925805	T	A	0.2143	1.507e-11	0.499205	rs12997934	2	SNORD78	154070	intergenic	2.352	7	1	15	1	0	1
4:31148846:A:G	rs1463849	4	31148846	G	A	0.4866	4.377e-11	1	rs1463849	8	PCDH7	423	downstream	2.351	NA	5	15	1	0	0
17:46351592:A:G	rs113791413	17	46351592	G	A	0.08407	4.809e-08	0.434936	rs16955463	18	SKAP1	0	intronic	2.345	7	5	15	1	1	1
5:136468921:C:T	rs13168814	5	136468921	C	T	0.3684	4.17e-07	0.289524	rs2905552	10	SPOCK1	0	intronic	2.343	7	5	15	1	1	0
2:57943567:C:T	rs2125924	2	57943567	C	T	0.4683	2.209e-16	0.593223	rs11688767	2	SNORD78	171832	intergenic	2.338	6	5	15	1	1	1
2:58036044:A:G	rs2683628	2	58036044	G	A	0.3103	4.029e-18	0.559735	rs2678901	2	VRK2	98741	intergenic	2.334	7	5	15	1	1	1
2:191579573:C:T	rs7590384	2	191579573	C	T	0.4105	7.94e-10	0.970828	rs6721964	5	NAB1	22080	intergenic	2.334	6	5	15	1	1	0
2:58771865:A:T	rs56188815	2	58771865	T	A	0.1571	2.136e-06	0.253025	rs13416557	2	LINC01122	0	ncRNA_intronic	2.33	6	5	15	0	1	1
2:58163146:G:T	rs2717025	2	58163146	G	T	0.3055	6.587e-07	0.533869	rs11688767	2	VRK2	0	intronic	2.329	7	9	15	1	1	0
3:36330963:C:T	rs11129703	3	36330963	C	T	0.4545	3.681e-08	0.870266	rs9861238	6	STAC	90872	intergenic	2.328	7	14	15	1	0	0
5:114372452:A:T	rs7723727	5	114372452	T	A	0.391	1.871e-10	0.401582	rs4596374	9	TRIM36	88006	intergenic	2.328	6	9	15	1	1	0
2:58396220:A:G	rs1100191	2	58396220	G	A	0.252	8.503e-07	0.410498	rs11688767	2	FANCL	0	intronic	2.327	NA	4	5	1	1	0
2:104143886:C:T	rs1451983	2	104143886	C	T	0.3708	6.651e-07	0.600508	rs264980	3	AC108051.1	542998	upstream	2.327	NA	5	15	0	0	0
4:31128230:C:T	rs16884384	4	31128230	C	T	0.3377	2.556e-10	0.529159	rs1463849	8	PCDH7	0	intronic	2.327	7	5	15	1	0	0
5:136523218:C:T	rs35533716	5	136523218	C	T	0.3706	5.523e-09	0.335531	rs2905552	10	SPOCK1	0	intronic	2.326	5	5	15	1	0	0
21:32184270:A:G	rs2211800	21	32184270	G	A	0.2784	1.465e-10	0.743391	rs7277479	21	KRTAP8-1	745	downstream	2.323	6	9	15	1	0	1
16:7296430:C:T	rs7498356	16	7296430	C	T	0.379	7.031e-05	0.388185	rs62014006	16	RBFOX1	0	intronic	2.317	5	9	15	1	0	0
21:32176711:C:T	rs9753894	21	32176711	C	T	0.2254	1.366e-11	0.996733	rs7277479	21	KRTAP8-2P	1965	intergenic	2.316	6	9	15	1	0	1
17:8100866:A:G	rs11656950	17	8100866	G	A	0.4223	1.432e-08	0.376884	rs2585398	17	AURKB	7189	intergenic	2.313	7	5	5	1	1	1
2:104244081:C:T	rs1304360	2	104244081	C	T	0.392	2.097e-08	0.855592	rs264980	3	AC108051.1	643193	intergenic	2.311	NA	9	15	0	1	0
5:114393129:G:T	rs4705702	5	114393129	G	T	0.3896	7.887e-11	0.388477	rs4596374	9	TRIM36	67329	intergenic	2.31	7	9	15	1	1	0
5:114245902:C:G	rs62379444	5	114245902	G	C	0.2318	3.073e-06	0.203693	rs4596374	9	TRIM36	214556	intergenic	2.308	6	9	15	1	1	0
2:104227869:C:T	rs6543223	2	104227869	C	T	0.4692	7.317e-08	0.870263	rs264980	3	AC108051.1	626981	intergenic	2.307	7	9	15	0	1	0
2:57945522:A:G	rs6720888	2	57945522	G	A	0.3237	3.555e-16	0.654111	rs2678901	2	SNORD78	173787	intergenic	2.306	6	5	15	1	1	1
5:114359353:C:T	rs4624787	5	114359353	C	T	0.3986	1.671e-09	0.430424	rs4596374	9	TRIM36	101105	intergenic	2.302	6	9	15	1	1	0
2:166895226:C:T	rs6719462	2	166895226	C	T	0.2107	3.774e-05	0.365883	rs11890028	4	AC010127.3:SCN1A	00:00:00	ncRNA_intronic	2.301	6	4	15	1	1	0
21:32064920:C:T	rs1118779	21	32064920	C	T	0.4489	3.326e-06	0.215137	rs7277479	21	KRTAP21-3	25922	intergenic	2.3	6	9	15	1	0	1
2:58153676:G:T	rs10189138	2	58153676	G	T	0.1759	4.826e-08	0.260851	rs77876353	2	VRK2	0	intronic	2.294	6	9	15	1	1	1
5:114075239:G:T	rs287656	5	114075239	G	T	0.4367	3.667e-05	0.233073	rs4596374	9	CTC-313D10.1	159571	intergenic	2.291	7	9	15	1	1	0
7:41372222:A:G	rs37321	7	41372222	G	A	0.2023	3.148e-05	0.224303	rs37276	12	AC005022.1	199116	intergenic	2.29	7	5	15	0	0	0
2:191676059:C:G	rs1990257	2	191676059	G	C	0.2234	1.845e-05	0.21693	rs6721964	5	GLS	69493	intergenic	2.276	NA	1	15	1	1	1
2:57930015:C:T	rs10193760	2	57930015	C	T	0.3616	1.778e-10	0.518151	rs1380703	2	SNORD78	158280	intergenic	2.274	7	4	15	1	0	1
17:46545826:A:G	rs78250051	17	46545826	G	A	0.08327	1.728e-08	0.43497	rs7211143	18	SKAP1	38188	intergenic	2.271	4	5	14	1	1	0
2:58275666:A:G	rs986512	2	58275666	G	A	0.3097	5.957e-14	0.444041	rs2678901	2	VRK2	0	UTR5	2.268	5	1	5	1	1	0
2:166909832:A:G	rs2859817	2	166909832	G	A	0.2909	3.516e-05	0.314349	rs11890028	4	AC010127.3:SCN1A	00:00:00	ncRNA_intronic	2.262	NA	5	15	1	1	0
19:2103114:A:T	rs75850271	19	2103114	T	A	0.07468	3.79e-08	0.69017	rs75483641	19	AP3D1	0	intronic	2.261	5	4	4	1	1	1
2:58148349:C:T	rs2465805	2	58148349	C	T	0.3544	1.759e-07	0.389986	rs11688767	2	VRK2	0	intronic	2.258	5	5	15	1	1	1
2:166913774:A:G	rs7423423	2	166913774	G	A	0.2921	4.016e-05	0.311816	rs11890028	4	AC010127.3:SCN1A	00:00:00	ncRNA_intronic	2.258	5	5	15	1	1	0
5:114293775:A:G	rs1453011	5	114293775	G	A	0.3534	3.898e-07	0.419894	rs4596374	9	TRIM36	166683	intergenic	2.255	6	5	15	1	0	0
2:104265586:A:T	rs1669603	2	104265586	T	A	0.3882	1.499e-08	0.861922	rs264980	3	AC108051.1	664698	intergenic	2.253	6	7	15	0	1	0
16:7293611:C:T	rs7189671	16	7293611	C	T	0.3694	9.54e-05	0.416259	rs62014006	16	RBFOX1	0	intronic	2.251	6	9	15	1	0	0
2:104139615:C:G	rs1427352	2	104139615	G	C	0.4563	9.673e-07	0.796826	rs264980	3	AC108051.1	538727	intergenic	2.25	7	9	15	0	1	0
5:114149066:C:G	rs4571462	5	114149066	G	C	0.3017	1.838e-07	0.507288	rs4596374	9	CTC-313D10.1	233398	intergenic	2.247	6	9	15	0	1	1
9:86565305:C:G	rs28521174	9	86565305	G	C	0.1827	1.087e-07	0.472048	rs2780103	13	C9orf64	0	intronic	2.245	6	4	5	1	1	1
9:86377638:A:C	rs4601411	9	86377638	C	A	0.2192	6.964e-07	0.433613	rs2780103	13	GKAP1	0	intronic	2.24	5	4	15	1	1	0
21:21655062:C:T	rs12481788	21	21655062	C	T	0.3738	7.13e-05	0.35107	rs1487946	20	RNU6-772P	72997	intergenic	2.24	7	9	15	0	0	0
21:21658234:C:T	rs62221296	21	21658234	C	T	0.2316	8.029e-05	0.204429	rs1487946	20	RNU6-772P	69825	intergenic	2.237	6	9	15	0	0	0
2:104214676:A:T	rs10185399	2	104214676	T	A	0.2546	2.332e-09	0.50821	rs62151809	3	AC108051.1	613788	intergenic	2.236	7	9	15	0	0	0
2:58237405:C:T	rs4672228	2	58237405	C	T	0.3141	1.505e-07	0.470375	rs11688767	2	VRK2	0	intronic	2.227	7	1	15	1	1	0
5:114234676:A:G	rs59602763	5	114234676	G	A	0.2304	2.303e-06	0.20328	rs4596374	9	TRIM36	225782	intergenic	2.223	5	9	15	1	1	0
17:8043753:C:T	rs2585408	17	8043753	C	T	0.2672	1.036e-07	0.387595	rs2585398	17	PER1	36	downstream	2.22	5	3	4	1	1	1
2:57992112:A:G	rs13032423	2	57992112	G	A	0.4762	1.887e-18	0.565163	rs11688767	2	VRK2	142673	ncRNA_exonic	2.211	7	5	15	1	1	1
2:104160383:A:G	rs10168817	2	104160383	G	A	0.4303	1.22e-07	0.758428	rs264980	3	AC108051.1	559495	intergenic	2.208	7	9	15	0	1	0
2:58160123:A:C	rs2678884	2	58160123	C	A	0.2652	1.002e-16	0.689034	rs2678901	2	VRK2	0	intronic	2.207	6	9	15	1	1	0
17:46499918:C:T	rs59386258	17	46499918	C	T	0.1801	5.207e-09	0.964475	rs16955463	18	SKAP1	0	intronic	2.207	7	5	14	1	1	0
2:191586456:C:T	rs13022570	2	191586456	C	T	0.4365	8.924e-09	0.862893	rs6721964	5	NAB1	28963	intergenic	2.204	6	2	15	1	1	0
17:46404341:C:T	rs7211614	17	46404341	C	T	0.4505	1.2e-05	0.201652	rs16955463	18	SKAP1	0	intronic	2.203	7	4	14	1	1	1
2:58344792:C:T	rs13018289	2	58344792	C	T	0.1184	2.265e-11	0.239102	rs2678901	2	VRK2	0	intronic	2.202	6	1	15	1	1	0
21:21668062:A:G	rs13051732	21	21668062	G	A	0.349	2.059e-05	0.557268	rs1487946	20	RNU6-772P	59997	intergenic	2.197	7	9	15	0	0	0
21:21664891:A:G	rs9975487	21	21664891	G	A	0.2967	2.734e-05	0.318238	rs1487946	20	RNU6-772P	63168	intergenic	2.194	5	9	15	0	0	0
21:32197901:A:G	rs2409391	21	32197901	G	A	0.4882	1.879e-05	0.246838	rs7277479	21	KRTAP7-1	3455	intergenic	2.193	6	9	15	1	0	1
10:103759521:A:G	rs11191174	10	103759521	G	A	0.4557	2.408e-05	0.235158	rs11191156	14	C10orf76	0	intronic	2.19	7	4	5	1	1	1
5:114393320:A:T	rs4705705	5	114393320	T	A	0.39	7.301e-11	0.391532	rs4596374	9	TRIM36	67138	intergenic	2.188	7	9	15	1	1	0
17:46044589:A:G	rs72823509	17	46044589	G	A	0.08287	1.806e-07	0.297824	rs16955463	18	CDK5RAP3	586	ncRNA_intronic	2.188	5	1	15	1	1	1
5:114375004:C:T	rs6870316	5	114375004	C	T	0.3966	2.39e-10	0.399221	rs4596374	9	TRIM36	85454	intergenic	2.183	6	9	15	1	1	0
2:104295747:A:G	rs264936	2	104295747	G	A	0.4623	2.251e-07	0.521916	rs264980	3	AC108051.1	694859	intergenic	2.177	7	5	15	0	0	0
17:8110764:A:C	rs2289590	17	8110764	C	A	0.4533	2.691e-08	0.2499	rs2585398	17	AURKB	0	intronic	2.176	5	3	15	1	1	1
17:46098810:G:T	rs72823527	17	46098810	G	T	0.07788	1.285e-08	0.359777	rs16955463	18	COPZ2	4722	intergenic	2.173	5	2	14	1	1	1
2:104240205:C:T	rs11123965	2	104240205	C	T	0.4667	1.877e-07	0.87804	rs264980	3	AC108051.1	639317	ncRNA_exonic	2.172	7	9	15	0	1	0
7:41375747:C:T	rs37325	7	41375747	C	T	0.4337	7.948e-08	0.787083	rs37276	12	AC005022.1	202641	intergenic	2.164	5	5	15	0	0	0
2:57988194:A:T	rs11688767	2	57988194	T	A	0.3544	6.58e-21	1	rs11688767	2	VRK2	146591	ncRNA_intronic	2.16	6	5	15	1	1	1
2:166839748:C:T	rs13033729	2	166839748	C	T	0.2155	5.708e-05	0.3978	rs11890028	4	AC010127.3	0	ncRNA_intronic	2.155	6	13	15	1	1	0
3:50441613:C:G	rs2236958	3	50441613	G	C	0.2037	1.448e-05	0.262251	rs2236951	7	CACNA2D2	0	intronic	2.144	7	5	15	1	1	0
2:104128108:A:T	rs1451980	2	104128108	T	A	0.3702	4.614e-07	0.600071	rs264980	3	AC108051.1	527220	intergenic	2.143	7	9	15	0	0	0
17:8088612:G:T	rs8070063	17	8088612	G	T	0.3257	1.525e-09	0.750397	rs2585398	17	C17orf59	3039	intergenic	2.143	5	1	15	1	1	1
21:32198353:A:G	rs1304373	21	32198353	G	A	0.4912	4.442e-05	0.226522	rs7277479	21	KRTAP7-1	3003	intergenic	2.139	6	9	15	1	0	1
5:114057819:A:C	rs12520024	5	114057819	C	A	0.2282	2.507e-08	0.228214	rs4596374	9	CTC-313D10.1	142151	intergenic	2.133	7	9	15	1	1	0
3:36339386:A:G	rs931098	3	36339386	G	A	0.4465	7.35e-05	0.223782	rs9861238	6	STAC	82449	intergenic	2.127	NA	5	15	1	0	0
4:31161112:A:G	rs6448747	4	31161112	G	A	0.4443	4.077e-07	0.369635	rs1463849	8	RP11-617I14.1	11653	intergenic	2.124	7	5	15	1	0	0
3:50514612:A:G	rs2282762	3	50514612	G	A	0.4	1.153e-05	0.74588	rs2236951	7	CACNA2D2	0	intronic	2.119	7	5	15	1	1	0
2:166856825:C:T	rs496571	2	166856825	C	T	0.2133	8.198e-05	0.385858	rs11890028	4	AC010127.3:SCN1A	00:00:00	ncRNA_intronic	2.115	5	5	15	1	1	0
2:104242980:C:T	rs10184977	2	104242980	C	T	0.3918	2.257e-08	0.855012	rs264980	3	AC108051.1	642092	intergenic	2.111	6	9	15	0	1	0
6:128323045:C:T	rs7758792	6	128323045	C	T	0.4641	3.186e-06	0.339219	rs13219424	11	PTPRK	0	intronic	2.111	5	5	15	1	1	0
5:114312887:C:T	rs995397	5	114312887	C	T	0.4533	2.328e-08	0.367588	rs4596374	9	TRIM36	147571	intergenic	2.104	6	9	15	1	1	0
17:46306843:C:T	rs112021404	17	46306843	C	T	0.07568	7.5e-08	0.381495	rs16955463	18	SKAP1	0	intronic	2.104	7	4	14	1	1	1
21:32198368:A:G	rs1304374	21	32198368	G	A	0.4912	3.641e-05	0.226522	rs7277479	21	KRTAP7-1	2988	intergenic	2.103	7	9	15	1	0	1
2:104133885:C:T	rs1839893	2	104133885	C	T	0.4563	6.55e-07	0.796826	rs264980	3	AC108051.1	532997	intergenic	2.102	NA	9	15	0	1	0
2:58117926:C:G	rs2678914	2	58117926	G	C	0.3175	1.317e-07	0.513712	rs11688767	2	VRK2	16859	intergenic	2.101	2b	5	15	1	1	1
10:103721210:A:C	rs3802682	10	103721210	C	A	0.4545	1.321e-05	0.232898	rs11191156	14	C10orf76	0	intronic	2.095	NA	2	5	1	1	1
2:58083420:C:T	rs2953442	2	58083420	C	T	0.3574	2.395e-14	0.36657	rs2678901	2	VRK2	51365	intergenic	2.09	NA	9	15	1	1	1
2:191678428:A:G	rs13001579	2	191678428	G	A	0.1967	8.438e-06	0.210783	rs6721964	5	GLS	67124	intergenic	2.09	4	2	15	1	1	1
2:58158283:C:T	rs2678880	2	58158283	C	T	0.3444	5.379e-18	0.904394	rs2678901	2	VRK2	0	intronic	2.085	6	9	15	1	1	1
2:58166181:A:G	rs970941	2	58166181	G	A	0.3522	2.121e-17	0.936015	rs2678901	2	VRK2	0	intronic	2.082	6	5	15	1	1	0
7:41383067:A:G	rs56900873	7	41383067	G	A	0.1913	9.215e-05	0.203701	rs37276	12	AC005022.1	209961	intergenic	2.081	7	5	15	0	0	0
2:58155829:A:G	rs2312143	2	58155829	G	A	0.3065	3.864e-07	0.529789	rs11688767	2	VRK2	0	intronic	2.075	6	5	15	1	1	1
9:86509330:C:T	rs1831757	9	86509330	C	T	0.3211	1.581e-10	0.886865	rs2780103	13	KIF27	0	intronic	2.075	4	5	15	1	1	0
9:86554217:C:T	rs10115699	9	86554217	C	T	0.3417	5.203e-11	0.896145	rs2780103	13	C9orf64	0	UTR3	2.075	6	4	4	1	1	1
2:104265522:A:G	rs1673465	2	104265522	G	A	0.3882	1.37e-08	0.861922	rs264980	3	AC108051.1	664634	intergenic	2.073	7	7	15	0	1	0
21:32193771:A:G	rs4816376	21	32193771	G	A	0.3702	6.507e-07	0.470005	rs7277479	21	KRTAP7-1	7585	intergenic	2.072	7	9	15	1	0	1
2:58150941:A:C	rs2459982	2	58150941	C	A	0.3319	4.893e-18	0.953383	rs2678901	2	VRK2	0	intronic	2.071	5	9	15	1	1	1
12:52330413:A:G	rs10783483	12	52330413	G	A	0.4523	5.152e-05	0.936967	rs10431492	15	ACVRL1	13267	intergenic	2.07	7	5	15	1	1	1
2:191694781:A:T	rs66659102	2	191694781	T	A	0.1975	1.494e-05	0.209909	rs6721964	5	GLS	50771	intergenic	2.068	7	5	15	1	1	0
9:86658762:C:T	rs55714514	9	86658762	C	T	0.2085	1.205e-06	0.237903	rs2780103	13	RP11-158D2.2	19595	intergenic	2.067	5	7	15	1	1	0
2:58404956:A:G	rs112109001	2	58404956	G	A	0.04673	2.38e-09	0.530765	rs77876353	2	FANCL	0	intronic	2.066	6	5	15	1	1	0
2:104165751:A:G	rs2167542	2	104165751	G	A	0.4694	3.947e-07	0.869827	rs264980	3	AC108051.1	564863	intergenic	2.063	NA	9	15	0	1	0
2:104179662:C:G	rs10174252	2	104179662	G	C	0.2742	7.263e-08	0.524756	rs264980	3	AC108051.1	578774	intergenic	2.058	7	9	15	0	0	0
5:136575624:C:T	rs59662983	5	136575624	C	T	0.3337	3.124e-07	0.353622	rs2905552	10	SPOCK1	0	intronic	2.051	6	5	15	1	0	0
21:21664275:C:T	rs9305952	21	21664275	C	T	0.2967	2.651e-05	0.318238	rs1487946	20	RNU6-772P	63784	intergenic	2.05	7	9	15	0	0	0
2:191691482:C:T	rs13033350	2	191691482	C	T	0.2161	2.103e-05	0.208547	rs6721964	5	GLS	54070	intergenic	2.044	7	14	15	1	1	0
17:46407108:A:C	rs72827832	17	46407108	C	A	0.08407	1.47e-08	0.437144	rs16955463	18	SKAP1	0	intronic	2.044	6	5	14	1	1	1
5:114372955:G:T	rs4447977	5	114372955	G	T	0.3542	4.368e-10	0.423912	rs4596374	9	TRIM36	87503	intergenic	2.036	6	9	15	1	1	0
5:114392408:A:C	rs4235768	5	114392408	C	A	0.3902	8.584e-11	0.391845	rs4596374	9	TRIM36	68050	intergenic	2.034	5	7	15	1	1	0
2:104481325:A:C	rs2570500	2	104481325	C	A	0.3341	7.019e-06	0.201652	rs264980	3	AHCYP3	530134	ncRNA_intronic	2.033	6	5	15	0	0	1
3:36219295:A:G	rs4465898	3	36219295	G	A	0.4772	3.485e-05	0.68081	rs9861238	6	RFC3P1	7354	intergenic	2.033	5	7	15	1	0	0
2:104149476:A:G	rs1597744	2	104149476	G	A	0.3704	7.238e-07	0.601903	rs264980	3	AC108051.1	548588	intergenic	2.032	NA	9	15	0	0	0
2:104479862:A:T	rs1441102	2	104479862	T	A	0.2051	1.873e-11	0.841167	rs62151809	3	AHCYP3	531597	ncRNA_intronic	2.032	6	5	15	0	0	0
7:41357993:A:G	rs37306	7	41357993	G	A	0.4223	5.219e-08	0.772718	rs37276	12	AC005022.1	184887	intergenic	2.028	7	5	15	0	0	0
2:104212231:C:T	rs1597749	2	104212231	C	T	0.5	2.572e-05	0.759456	rs264980	3	AC108051.1	611343	intergenic	2.026	7	9	15	0	0	0
5:114121194:A:G	rs289032	5	114121194	G	A	0.2999	1.458e-10	0.437464	rs4596374	9	CTC-313D10.1	205526	intergenic	2.025	7	9	15	0	1	1
4:31124183:A:C	rs7693529	4	31124183	C	A	0.3013	5.112e-08	0.352281	rs1463849	8	PCDH7	0	intronic	2.023	7	5	15	1	0	0
5:114167807:A:G	rs1904337	5	114167807	G	A	0.2985	3.412e-08	0.51203	rs4596374	9	CTC-313D10.1	252139	intergenic	2.023	6	5	15	0	1	0
6:128312231:C:T	rs9375544	6	128312231	C	T	0.2626	8.848e-07	0.787015	rs13219424	11	PTPRK	0	intronic	2.013	7	4	15	1	1	1
5:114392057:C:T	rs4392610	5	114392057	C	T	0.3886	5.137e-11	0.388961	rs4596374	9	TRIM36	68401	intergenic	2.012	6	7	15	1	1	0
17:46135208:C:T	rs72823601	17	46135208	C	T	0.07768	3.02e-08	0.371923	rs16955463	18	NFE2L1	0	intronic	2.012	5	4	4	1	1	1
2:104126383:C:T	rs4613308	2	104126383	C	T	0.3706	4.556e-07	0.59994	rs264980	3	AC108051.1	525495	intergenic	2.005	6	9	15	0	0	0
2:104329002:C:T	rs7564172	2	104329002	C	T	0.483	1.564e-06	0.449278	rs264980	3	AHCYP3	682457	intergenic	2.005	7	9	15	0	1	0
2:191583484:C:T	rs887697	2	191583484	C	T	0.4369	4.337e-09	0.863112	rs6721964	5	NAB1	25991	intergenic	2.005	NA	2	15	1	1	0
2:104256567:A:G	rs264968	2	104256567	G	A	0.3908	1.803e-08	0.856167	rs264980	3	AC108051.1	655679	intergenic	2.002	NA	9	15	0	1	0
2:58196110:A:G	rs2030237	2	58196110	G	A	0.3403	8.599e-07	0.383197	rs11688767	2	VRK2	0	intronic	2	5	5	15	1	1	0
21:21702635:C:T	rs2826179	21	21702635	C	T	0.2288	6.57e-05	0.214431	rs1487946	20	RNU6-772P	25424	intergenic	2	6	1	15	0	0	0
5:114435366:A:G	rs2974610	5	114435366	G	A	0.3796	1.297e-08	0.355781	rs4596374	9	TRIM36	25092	intergenic	1.992	7	5	15	1	1	1
2:57967563:A:G	rs6709720	2	57967563	G	A	0.4173	8.169e-17	0.502872	rs2678901	2	VRK2	167222	intergenic	1.991	6	13	15	1	1	1
2:104242721:G:T	rs7576621	2	104242721	G	T	0.4663	1.008e-07	0.879053	rs264980	3	AC108051.1	641833	intergenic	1.991	6	9	15	0	1	0
17:46471628:A:C	rs12937347	17	46471628	C	A	0.4365	4.634e-07	0.304619	rs16955463	18	SKAP1	0	intronic	1.988	7	4	14	1	1	1
2:104137154:A:G	rs7567562	2	104137154	G	A	0.4563	1.023e-06	0.796826	rs264980	3	AC108051.1	536266	intergenic	1.987	7	9	15	0	1	0
5:114109101:A:G	rs289027	5	114109101	G	A	0.2624	2.154e-08	0.391027	rs4596374	9	CTC-313D10.1	193433	intergenic	1.982	5	7	15	0	1	0
10:103804114:A:G	rs34516258	10	103804114	G	A	0.06669	2.163e-07	0.281592	rs11191156	14	C10orf76	0	intronic	1.982	7	5	5	1	1	0
5:136464933:C:T	rs2905976	5	136464933	C	T	0.4671	4.115e-07	0.264581	rs2905552	10	SPOCK1	0	intronic	1.967	5	5	15	1	0	0
3:36296265:A:C	rs772620	3	36296265	C	A	0.2698	2.792e-05	0.237872	rs9861238	6	RFC3P1	84324	intergenic	1.966	5	9	15	1	0	0
2:58362161:A:G	rs11678320	2	58362161	G	A	0.2943	3.573e-07	0.338742	rs11688767	2	VRK2	0	intronic	1.965	6	4	5	1	1	0
19:2124369:C:T	rs74446699	19	2124369	C	T	0.07708	1.113e-09	0.674639	rs75483641	19	AP3D1	0	intronic	1.964	4	4	4	1	1	1
5:114140181:A:T	rs1020992	5	114140181	T	A	0.2993	7.688e-08	0.502594	rs4596374	9	CTC-313D10.1	224513	intergenic	1.957	7	9	15	0	1	1
2:104122137:C:T	rs7596779	2	104122137	C	T	0.2825	3.689e-08	0.391991	rs264980	3	AC108051.1	521249	intergenic	1.956	6	9	15	0	0	0
2:191628080:C:T	rs10187120	2	191628080	C	T	0.2043	1.225e-06	0.229371	rs6721964	5	NAB1	70587	intergenic	1.956	5	5	15	1	1	0
3:36227037:C:T	rs6550408	3	36227037	C	T	0.4872	7.641e-05	0.652726	rs9861238	6	RFC3P1	15096	intergenic	1.956	6	15	15	1	0	0
2:58297664:A:G	rs10205421	2	58297664	G	A	0.2855	1.385e-13	0.510746	rs2678901	2	VRK2	0	intronic	1.954	6	4	5	1	1	1
2:104179160:C:T	rs6733755	2	104179160	C	T	0.4631	1.042e-07	0.868108	rs264980	3	AC108051.1	578272	intergenic	1.953	7	9	15	0	1	0
7:41360478:C:T	rs37312	7	41360478	C	T	0.4169	3.887e-08	0.782341	rs37276	12	AC005022.1	187372	intergenic	1.951	6	5	15	0	0	0
10:103632607:C:T	rs4526716	10	103632607	C	T	0.4605	5.721e-06	0.223192	rs11191156	14	C10orf76	0	intronic	1.943	6	4	5	1	1	1
2:104227395:C:T	rs7558335	2	104227395	C	T	0.4667	9.952e-08	0.879358	rs264980	3	AC108051.1	626507	intergenic	1.938	7	9	15	0	1	0
4:31151925:G:T	rs6448744	4	31151925	G	T	0.4782	3.084e-10	0.790965	rs1463849	8	PCDH7	3502	intergenic	1.938	6	5	15	1	0	0
5:114285755:A:G	rs1542314	5	114285755	G	A	0.4786	2.629e-06	0.67577	rs4596374	9	TRIM36	174703	intergenic	1.937	6	5	15	1	1	0
2:104113747:A:G	rs6543211	2	104113747	G	A	0.4329	1.87e-07	0.744287	rs264980	3	AC108051.1	512859	intergenic	1.936	6	9	15	0	1	0
2:104070012:A:G	rs2138109	2	104070012	G	A	0.4555	8.851e-07	0.61192	rs264980	3	AC108051.1	469124	intergenic	1.932	7	9	15	0	1	1
3:36268059:A:G	rs285297	3	36268059	G	A	0.4139	5.178e-05	0.433711	rs9861238	6	RFC3P1	56118	intergenic	1.931	6	5	15	1	0	0
2:58654155:A:G	rs7575955	2	58654155	G	A	0.3696	1.471e-06	0.300747	rs13416557	2	LINC01122	778	upstream	1.927	5	2	14	1	1	1
3:50528092:C:G	rs763030	3	50528092	G	C	0.3399	5.931e-05	0.543151	rs2236951	7	CACNA2D2	0	intronic	1.922	5	5	15	1	1	1
6:128309768:A:G	rs13200150	6	128309768	G	A	0.1917	1.118e-07	0.591826	rs13219424	11	PTPRK	0	intronic	1.92	7	5	5	1	0	1
5:136552715:C:T	rs9327775	5	136552715	C	T	0.3632	1.435e-08	0.371871	rs2905552	10	SPOCK1	0	intronic	1.918	5	5	15	1	0	0
9:86657783:C:T	rs10868089	9	86657783	C	T	0.1613	6.285e-07	0.375507	rs2780103	13	RP11-158D2.2	20574	intergenic	1.916	6	9	15	1	1	0
5:114401986:A:G	rs59394765	5	114401986	G	A	0.399	5.85e-11	0.376056	rs4596374	9	TRIM36	58472	intergenic	1.913	6	14	15	1	1	1
2:58119574:C:T	rs2678915	2	58119574	C	T	0.2875	8.072e-18	0.729327	rs2678901	2	VRK2	15211	intergenic	1.911	6	5	15	1	1	1
10:103732143:A:G	rs11191162	10	103732143	G	A	0.1556	1.013e-11	0.694154	rs11191156	14	C10orf76	0	intronic	1.905	5	2	4	1	1	0
2:58017224:C:T	rs11676055	2	58017224	C	T	0.345	2.022e-18	0.57308	rs2678901	2	VRK2	117561	intergenic	1.891	7	9	15	1	1	1
2:104193230:C:T	rs6751174	2	104193230	C	T	0.2698	1.098e-07	0.511035	rs264980	3	AC108051.1	592342	intergenic	1.89	6	9	15	0	0	0
5:114365656:C:T	rs6594859	5	114365656	C	T	0.398	7.697e-10	0.423704	rs4596374	9	TRIM36	94802	intergenic	1.89	6	9	15	1	1	0
2:191670286:A:G	rs11683751	2	191670286	G	A	0.1963	8.144e-06	0.211898	rs6721964	5	GLS	75266	intergenic	1.883	6	5	15	1	1	1
2:104095893:A:G	rs11675977	2	104095893	G	A	0.4533	1.686e-07	0.765854	rs264980	3	AC108051.1	495005	intergenic	1.879	7	9	15	0	1	0
5:114031621:C:T	rs285905	5	114031621	C	T	0.2194	8.714e-09	0.237863	rs4596374	9	CTC-313D10.1	115953	intergenic	1.879	NA	9	15	1	1	0
2:58510034:C:T	rs10178765	2	58510034	C	T	0.3205	1.764e-06	0.385106	rs6545674	2	EIF3FP3	30330	ncRNA_intronic	1.872	6	5	15	1	1	0
2:58394543:C:T	rs848286	2	58394543	C	T	0.3508	6.744e-11	0.373773	rs2678901	2	FANCL	0	intronic	1.87	NA	4	5	1	1	0
17:46139479:C:T	rs72825504	17	46139479	C	T	0.07768	3.166e-08	0.371923	rs16955463	18	NFE2L1	629	downstream	1.869	4	4	4	1	1	1
2:104258261:C:T	rs264970	2	104258261	C	T	0.4595	4.773e-08	0.866437	rs264980	3	AC108051.1	657373	intergenic	1.867	NA	9	15	0	1	0
2:58045395:C:T	rs1402399	2	58045395	C	T	0.3249	1.894e-18	0.519292	rs2678901	2	VRK2	89390	intergenic	1.863	7	9	15	1	1	1
3:36303337:A:G	rs772628	3	36303337	G	A	0.2296	2.108e-05	0.228154	rs9861238	6	RFC3P1	91396	intergenic	1.863	7	5	15	1	0	0
2:104242992:A:G	rs10182416	2	104242992	G	A	0.3918	2.413e-08	0.855012	rs264980	3	AC108051.1	642104	intergenic	1.857	7	9	15	0	1	0
5:114278779:C:T	rs921596	5	114278779	C	T	0.4079	1.775e-09	0.59979	rs4596374	9	TRIM36	181679	intergenic	1.856	7	9	15	1	1	0
2:104297247:A:C	rs264940	2	104297247	C	A	0.4479	3.631e-07	0.57378	rs264980	3	AC108051.1	696359	intergenic	1.851	6	9	15	0	0	0
5:114430654:A:G	rs2921629	5	114430654	G	A	0.3698	4.681e-10	0.382804	rs4596374	9	TRIM36	29804	intergenic	1.849	NA	5	15	1	1	1
2:104288396:A:G	rs264932	2	104288396	G	A	0.1751	1.499e-10	0.650207	rs62151809	3	AC108051.1	687508	intergenic	1.847	7	5	15	0	0	0
5:114017276:C:T	rs287667	5	114017276	C	T	0.2618	5.698e-06	0.209393	rs4596374	9	CTC-313D10.1	101608	intergenic	1.84	NA	9	15	1	1	0
2:104273554:A:G	rs264921	2	104273554	G	A	0.3912	1.018e-08	0.871426	rs264980	3	AC108051.1	672666	intergenic	1.838	6	9	15	0	1	0
7:41411890:A:C	rs2877053	7	41411890	C	A	0.2598	8.042e-05	0.35893	rs37276	12	AC005022.1	238784	intergenic	1.837	7	7	15	0	0	0
9:86602030:C:G	rs796002	9	86602030	G	C	0.4647	2.631e-07	0.515431	rs2780103	13	RMI1	0	intronic	1.823	3a	1	5	1	1	1
3:50448515:C:G	rs2236962	3	50448515	G	C	0.1947	5.482e-05	0.238816	rs2236951	7	CACNA2D2	0	intronic	1.822	4	5	15	1	1	0
9:86553589:A:G	rs3180887	9	86553589	G	A	0.3786	2.63e-09	0.613698	rs2780103	13	C9orf64	0	UTR3	1.82	NA	4	5	1	1	1
17:8073097:A:G	rs12944041	17	8073097	G	A	0.3221	1.573e-09	0.771635	rs2585398	17	TMEM107	3457	intergenic	1.819	6	5	15	1	1	0
5:136606313:A:G	rs1434645	5	136606313	G	A	0.386	3.212e-08	0.528998	rs2905552	10	SPOCK1	0	intronic	1.818	6	5	15	1	0	0
2:104077388:A:G	rs266072	2	104077388	G	A	0.4379	9.526e-08	0.713165	rs264980	3	AC108051.1	476500	intergenic	1.817	6	9	15	0	1	1
17:46294498:C:T	rs16953925	17	46294498	C	T	0.07568	8.207e-08	0.381495	rs16955463	18	SKAP1	0	intronic	1.817	6	4	14	1	1	1
2:58110969:A:C	rs2717063	2	58110969	C	A	0.3045	8.744e-16	0.661233	rs2678901	2	VRK2	23816	intergenic	1.811	7	5	15	1	1	1
5:136587516:A:G	rs4976427	5	136587516	G	A	0.3442	3.6e-07	0.3657	rs2905552	10	SPOCK1	0	intronic	1.809	6	5	15	1	0	0
5:114096267:C:G	rs166143	5	114096267	G	C	0.2646	4.771e-08	0.392121	rs4596374	9	CTC-313D10.1	180599	intergenic	1.808	6	14	15	0	1	0
2:58068285:G:T	rs2716991	2	58068285	G	T	0.3431	2.345e-05	0.653557	rs11688767	2	VRK2	66500	intergenic	1.805	6	13	15	1	1	1
19:2136680:C:G	rs77347571	19	2136680	G	C	0.05551	7.405e-10	0.929286	rs75483641	19	AP3D1	0	intronic	1.804	2b	3	4	1	1	1
2:58119582:G:T	rs2678916	2	58119582	G	T	0.2873	9.057e-08	0.608839	rs11688767	2	VRK2	15203	intergenic	1.803	6	5	15	1	1	1
2:104443942:C:T	rs2570495	2	104443942	C	T	0.4507	7.765e-09	0.324183	rs62151809	3	AHCYP3	567517	intergenic	1.803	NA	5	15	0	0	0
4:31118630:A:T	rs10013484	4	31118630	T	A	0.3013	3.984e-08	0.350417	rs1463849	8	PCDH7	0	intronic	1.801	6	5	15	1	0	0
2:57923006:G:T	rs13012916	2	57923006	G	T	0.2179	1.991e-11	0.488441	rs12997934	2	SNORD78	151271	intergenic	1.798	6	5	15	1	0	1
2:58010233:C:T	rs28489098	2	58010233	C	T	0.1364	2.47e-06	0.225382	rs77876353	2	VRK2	124552	intergenic	1.798	6	5	15	1	1	1
7:41338980:C:T	rs37268	7	41338980	C	T	0.4451	5.576e-05	0.620168	rs37276	12	AC005022.1	165874	intergenic	1.794	6	5	15	0	0	0
2:104125396:C:T	rs4283441	2	104125396	C	T	0.4561	5.776e-07	0.796102	rs264980	3	AC108051.1	524508	intergenic	1.793	7	9	15	0	1	0
10:103555611:C:T	rs11191116	10	103555611	C	T	0.2206	1.817e-13	0.894002	rs11191156	14	MGEA5	0	intronic	1.791	5	4	4	1	1	1
3:50546340:C:T	rs750510	3	50546340	C	T	0.2967	9.573e-05	0.365553	rs2236951	7	CACNA2D2	4664	intergenic	1.787	NA	1	14	1	1	1
5:114280824:C:T	rs4705691	5	114280824	C	T	0.4653	4.098e-08	0.418923	rs4596374	9	TRIM36	179634	intergenic	1.787	7	14	15	1	1	0
17:46322604:A:T	rs10514938	17	46322604	T	A	0.07568	8.078e-08	0.381495	rs16955463	18	SKAP1	0	intronic	1.787	3a	2	15	1	1	1
2:58061127:C:T	rs2717076	2	58061127	C	T	0.2873	7.885e-18	0.63481	rs2678901	2	VRK2	73658	intergenic	1.782	7	13	15	1	1	1
2:104209003:C:T	rs10188273	2	104209003	C	T	0.4944	6.157e-06	0.778295	rs264980	3	AC108051.1	608115	intergenic	1.779	7	9	15	0	0	0
2:104447239:C:T	rs2610700	2	104447239	C	T	0.4503	5.774e-09	0.324048	rs62151809	3	AHCYP3	564220	intergenic	1.778	NA	5	15	0	0	0
16:7302273:C:T	rs9933883	16	7302273	C	T	0.3574	9.098e-05	0.36555	rs62014006	16	RBFOX1	0	intronic	1.777	7	9	15	1	0	0
5:114133545:C:T	rs10074471	5	114133545	C	T	0.2931	6.977e-08	0.47566	rs4596374	9	CTC-313D10.1	217877	intergenic	1.776	7	9	15	0	1	1
10:103807295:A:G	rs11191196	10	103807295	G	A	0.1558	1.904e-11	0.692916	rs11191156	14	C10orf76	0	intronic	1.775	7	5	5	1	1	0
2:104090213:C:T	rs266053	2	104090213	C	T	0.4583	2.326e-07	0.761103	rs264980	3	AC108051.1	489325	intergenic	1.773	6	9	15	0	1	0
5:114289760:G:T	rs60881539	5	114289760	G	T	0.2843	4.634e-07	0.215588	rs4596374	9	TRIM36	170698	intergenic	1.773	7	5	15	1	1	0
2:58165595:G:T	rs2717029	2	58165595	G	T	0.2885	4.618e-07	0.585256	rs11688767	2	VRK2	0	intronic	1.771	NA	5	15	1	1	0
2:166861725:A:C	rs504059	2	166861725	C	A	0.1769	6.966e-05	0.480131	rs11890028	4	AC010127.3:SCN1A	00:00:00	ncRNA_intronic	1.77	7	5	15	1	1	0
2:104452843:A:G	rs2678658	2	104452843	G	A	0.405	2.994e-06	0.204765	rs264980	3	AHCYP3	558616	intergenic	1.768	5	9	15	0	0	0
2:58201202:A:G	rs10172295	2	58201202	G	A	0.3291	2.099e-06	0.381417	rs11688767	2	VRK2	0	intronic	1.765	7	5	15	1	0	0
5:136549144:C:T	rs11242372	5	136549144	C	T	0.3438	1.872e-08	0.312405	rs2905552	10	SPOCK1	0	intronic	1.762	6	5	15	1	0	0
2:104314952:C:T	rs1585183	2	104314952	C	T	0.4405	1.09e-07	0.580182	rs264980	3	AHCYP3	696507	intergenic	1.759	7	9	15	0	0	0
5:114366206:A:G	rs35225894	5	114366206	G	A	0.3628	2.013e-09	0.44885	rs4596374	9	TRIM36	94252	downstream	1.752	7	9	15	1	1	0
2:57997136:C:G	rs10496079	2	57997136	G	C	0.3798	4.08e-18	0.619046	rs2678901	2	VRK2	137649	intergenic	1.751	6	5	15	1	1	1
5:114280957:A:G	rs4705692	5	114280957	G	A	0.4966	6.242e-09	0.487362	rs4596374	9	TRIM36	179501	intergenic	1.747	7	14	15	1	1	0
2:57957572:A:G	rs10186791	2	57957572	G	A	0.3421	9.912e-17	0.571343	rs2678901	2	VRK2	177213	intergenic	1.745	7	5	15	1	1	1
2:104207059:C:T	rs6725382	2	104207059	C	T	0.3914	1.81e-08	0.8514	rs264980	3	AC108051.1	606171	intergenic	1.742	6	9	15	0	1	0
19:2102824:A:G	rs111246221	19	2102824	G	A	0.07468	6.572e-08	0.69017	rs75483641	19	AP3D1	0	intronic	1.742	6	4	4	1	1	1
2:58043909:A:T	rs76895776	2	58043909	T	A	0.02915	1.238e-11	0.439681	rs77876353	2	VRK2	90876	intergenic	1.737	6	7	15	1	1	1
2:104078658:A:G	rs1368551	2	104078658	G	A	0.4379	1.435e-07	0.713165	rs264980	3	AC108051.1	477770	intergenic	1.732	4	9	15	0	1	1
5:114381861:C:T	rs4235761	5	114381861	C	T	0.392	1.216e-10	0.403196	rs4596374	9	TRIM36	78597	intergenic	1.731	6	9	15	1	1	0
2:104084908:A:G	rs266059	2	104084908	G	A	0.3652	3.157e-07	0.576728	rs264980	3	AC108051.1	484020	intergenic	1.73	NA	9	15	0	0	0
2:104463192:A:G	rs2678666	2	104463192	G	A	0.3692	5.927e-06	0.209715	rs264980	3	AHCYP3	548267	intergenic	1.73	7	9	15	0	0	0
4:31143818:C:T	rs7675916	4	31143818	C	T	0.3291	1.33e-10	0.512953	rs1463849	8	PCDH7	0	intronic	1.729	6	4	15	1	0	0
2:104153996:A:G	rs1584706	2	104153996	G	A	0.371	6.655e-07	0.599811	rs264980	3	AC108051.1	553108	intergenic	1.728	NA	9	15	0	0	0
2:104195755:C:T	rs6738539	2	104195755	C	T	0.4559	1.033e-07	0.857301	rs264980	3	AC108051.1	594867	intergenic	1.726	7	9	15	0	1	0
5:114384417:A:C	rs11241305	5	114384417	C	A	0.3538	3.296e-10	0.41741	rs4596374	9	TRIM36	76041	intergenic	1.726	7	5	15	1	1	0
21:32165561:A:G	rs2833089	21	32165561	G	A	0.2254	8.999e-12	0.996725	rs7277479	21	KRTAP8-2P	8998	intergenic	1.717	7	7	15	1	0	1
17:46109371:A:G	rs72823530	17	46109371	G	A	0.07867	2.656e-08	0.367082	rs16955463	18	COPZ2	0	UTR3	1.713	5	3	14	1	1	1
2:104157299:A:C	rs6727302	2	104157299	C	A	0.3544	7.558e-07	0.578197	rs264980	3	AC108051.1	556411	intergenic	1.71	7	9	15	0	1	0
5:114248307:C:T	rs6889905	5	114248307	C	T	0.3672	1.985e-10	0.75417	rs4596374	9	TRIM36	212151	intergenic	1.707	7	9	15	1	1	0
2:58021882:A:C	rs4672223	2	58021882	C	A	0.3782	2.998e-18	0.639056	rs2678901	2	VRK2	112903	intergenic	1.706	6	5	15	1	1	1
21:21673558:A:G	rs34688137	21	21673558	G	A	0.4501	2.138e-07	0.990342	rs1487946	20	RNU6-772P	54501	intergenic	1.706	6	9	15	0	0	0
5:114382099:A:C	rs4235762	5	114382099	C	A	0.3902	1.375e-10	0.399516	rs4596374	9	TRIM36	78359	intergenic	1.702	5	9	15	1	1	0
4:31118091:C:T	rs1827140	4	31118091	C	T	0.3041	6.913e-08	0.34444	rs1463849	8	PCDH7	0	intronic	1.7	7	5	15	1	0	0
5:114288319:A:G	rs13175861	5	114288319	G	A	0.4681	7.629e-06	0.679383	rs4596374	9	TRIM36	172139	intergenic	1.699	7	5	15	1	0	0
2:166917408:A:T	rs4667503	2	166917408	T	A	0.2913	2.669e-05	0.316907	rs11890028	4	AC010127.3:SCN1A	00:00:00	ncRNA_intronic	1.695	5	5	15	1	1	0
5:114102142:C:T	rs181863	5	114102142	C	T	0.4079	2.033e-10	0.455513	rs4596374	9	CTC-313D10.1	186474	intergenic	1.694	NA	9	15	0	1	0
5:114287609:A:T	rs10478215	5	114287609	T	A	0.4728	1.046e-05	0.669947	rs4596374	9	TRIM36	172849	intergenic	1.694	6	5	15	1	0	0
5:114390822:A:C	rs4235766	5	114390822	C	A	0.39	9.35e-11	0.391532	rs4596374	9	TRIM36	69636	intergenic	1.691	7	9	15	1	1	0
10:103778362:C:G	rs6584470	10	103778362	G	C	0.4559	2.271e-05	0.235329	rs11191156	14	C10orf76	0	intronic	1.69	6	4	5	1	1	1
2:58161397:C:G	rs2717024	2	58161397	G	C	0.2813	1.391e-16	0.740627	rs2678901	2	VRK2	0	intronic	1.682	7	9	15	1	1	0
2:104077400:C:T	rs266073	2	104077400	C	T	0.4379	9.731e-08	0.713165	rs264980	3	AC108051.1	476512	intergenic	1.682	6	9	15	0	1	1
2:58049605:C:T	rs2717050	2	58049605	C	T	0.2941	8.635e-14	0.437653	rs2678901	2	VRK2	85180	intergenic	1.681	NA	9	15	1	1	1
2:104445272:G:T	rs2570494	2	104445272	G	T	0.4509	6.206e-09	0.323496	rs62151809	3	AHCYP3	566187	intergenic	1.68	NA	5	15	0	0	0
2:57934055:C:T	rs13026414	2	57934055	C	T	0.2246	1.66e-14	0.524178	rs12997934	2	SNORD78	162320	intergenic	1.674	5	4	15	1	0	1
2:104341029:C:T	rs2125013	2	104341029	C	T	0.4427	6.167e-07	0.571184	rs264980	3	AHCYP3	670430	intergenic	1.673	7	9	15	0	0	0
7:41394761:G:T	rs7797204	7	41394761	G	T	0.4297	1.339e-07	0.774207	rs37276	12	AC005022.1	221655	intergenic	1.665	7	5	15	0	0	0
2:58008872:A:C	rs4296411	2	58008872	C	A	0.3728	3.548e-18	0.644328	rs2678901	2	VRK2	125913	intergenic	1.664	7	5	15	1	1	1
2:58072660:G:T	rs17049185	2	58072660	G	T	0.2015	1.376e-12	0.455879	rs2678901	2	VRK2	62125	intergenic	1.661	7	5	15	1	1	1
7:41359843:C:T	rs37310	7	41359843	C	T	0.4219	5.248e-08	0.772618	rs37276	12	AC005022.1	186737	intergenic	1.657	6	5	15	0	0	0
2:104138351:A:G	rs6707686	2	104138351	G	A	0.3706	8.323e-07	0.601206	rs264980	3	AC108051.1	537463	intergenic	1.656	6	9	15	0	0	0
17:46171824:G:T	rs72825517	17	46171824	G	T	0.07588	6.296e-08	0.375946	rs16955463	18	CBX1	0	intronic	1.651	7	4	5	1	1	1
4:31133967:A:G	rs10008926	4	31133967	G	A	0.3299	1.412e-10	0.509538	rs1463849	8	PCDH7	0	intronic	1.647	7	5	15	1	0	0
5:114440966:C:G	rs2974612	5	114440966	G	C	0.3482	3.29e-08	0.382341	rs4596374	9	TRIM36	19492	intergenic	1.646	5	5	15	1	1	0
2:104227871:C:T	rs6543224	2	104227871	C	T	0.4417	3.89e-08	0.818957	rs264980	3	AC108051.1	626983	intergenic	1.644	7	9	15	0	1	0
7:41411165:A:G	rs10272276	7	41411165	G	A	0.2949	6.868e-07	0.425689	rs37276	12	AC005022.1	238059	intergenic	1.642	7	14	15	0	0	0
2:104153212:A:G	rs7595711	2	104153212	G	A	0.4657	1.145e-06	0.767127	rs264980	3	AC108051.1	552324	intergenic	1.639	6	9	15	0	1	0
2:104056769:A:G	rs6752675	2	104056769	G	A	0.4483	3.556e-07	0.563936	rs264980	3	AC108051.1	455881	intergenic	1.638	6	9	15	0	1	1
2:58302354:C:T	rs78323352	2	58302354	C	T	0.04752	1.32e-10	0.565651	rs77876353	2	VRK2	0	intronic	1.637	6	1	5	1	1	0
2:104170019:A:G	rs10173461	2	104170019	G	A	0.2746	1.45e-07	0.524061	rs264980	3	AC108051.1	569131	intergenic	1.637	7	9	15	0	0	0
2:104084698:A:G	rs266061	2	104084698	G	A	0.4593	3.574e-07	0.759845	rs264980	3	AC108051.1	483810	intergenic	1.635	6	9	15	0	1	0
9:86604846:C:T	rs7875011	9	86604846	C	T	0.4651	2.62e-07	0.516198	rs2780103	13	RMI1	0	intronic	1.635	6	4	5	1	1	1
5:136606936:C:T	rs2961649	5	136606936	C	T	0.3858	3.456e-08	0.528002	rs2905552	10	SPOCK1	0	intronic	1.634	NA	5	15	1	0	0
2:104099985:C:T	rs6759192	2	104099985	C	T	0.3019	1.953e-07	0.436197	rs264980	3	AC108051.1	499097	intergenic	1.633	6	9	15	0	0	0
5:136638926:C:T	rs2916646	5	136638926	C	T	0.3395	2.797e-09	0.345267	rs2905552	10	SPOCK1	0	intronic	1.632	6	5	15	1	0	0
5:136549260:C:G	rs11242373	5	136549260	G	C	0.3442	5.823e-08	0.31042	rs2905552	10	SPOCK1	0	intronic	1.626	7	5	15	1	0	0
2:104096271:A:G	rs11677232	2	104096271	G	A	0.4533	2.989e-07	0.765854	rs264980	3	AC108051.1	495383	intergenic	1.624	7	9	15	0	1	0
5:114133274:C:G	rs17367096	5	114133274	G	C	0.4629	6.628e-10	0.513199	rs4596374	9	CTC-313D10.1	217606	intergenic	1.623	5	9	15	0	1	1
2:58073897:A:G	rs2176931	2	58073897	G	A	0.2147	3.57e-13	0.503997	rs2678901	2	VRK2	60888	intergenic	1.621	NA	5	15	1	1	1
2:104156925:A:G	rs11123961	2	104156925	G	A	0.3702	5.835e-07	0.602602	rs264980	3	AC108051.1	556037	intergenic	1.621	6	9	15	0	0	0
2:104088908:A:G	rs266048	2	104088908	G	A	0.4533	1.858e-07	0.765854	rs264980	3	AC108051.1	488020	intergenic	1.618	7	15	15	0	1	0
21:32050287:C:T	rs2832978	21	32050287	C	T	0.4477	3.037e-06	0.216583	rs7277479	21	KRTAP20-3	34831	intergenic	1.609	6	9	15	1	0	1
5:114146229:G:T	rs6880258	5	114146229	G	T	0.2991	5.205e-08	0.512745	rs4596374	9	CTC-313D10.1	230561	intergenic	1.607	7	9	15	0	1	1
2:104249538:A:G	rs4441492	2	104249538	G	A	0.4665	7.561e-08	0.879805	rs264980	3	AC108051.1	648650	intergenic	1.605	7	9	15	0	1	0
21:21673075:A:G	rs2826143	21	21673075	G	A	0.4495	2.772e-07	0.991063	rs1487946	20	RNU6-772P	54984	intergenic	1.603	6	5	15	0	0	0
2:58628614:A:G	rs6713597	2	58628614	G	A	0.3766	3.264e-06	0.303878	rs13416557	2	LINC01122	26319	intergenic	1.601	7	13	15	1	1	0
2:104089243:C:T	rs266050	2	104089243	C	T	0.1573	1.461e-09	0.69398	rs62151809	3	AC108051.1	488355	intergenic	1.596	6	9	15	0	0	0
2:104126983:A:G	rs1901477	2	104126983	G	A	0.4543	5.833e-07	0.791108	rs264980	3	AC108051.1	526095	intergenic	1.591	NA	9	15	0	1	0
2:104257915:G:T	rs264969	2	104257915	G	T	0.391	1.591e-08	0.856745	rs264980	3	AC108051.1	657027	intergenic	1.589	NA	9	15	0	1	0
2:104093800:A:C	rs266055	2	104093800	C	A	0.4533	1.864e-07	0.765854	rs264980	3	AC108051.1	492912	intergenic	1.579	7	7	15	0	1	0
2:58021528:A:G	rs2090793	2	58021528	G	A	0.3782	3.898e-18	0.638768	rs2678901	2	VRK2	113257	intergenic	1.578	5	5	15	1	1	1
2:58371153:C:T	rs62140014	2	58371153	C	T	0.3011	3.847e-07	0.335165	rs11688767	2	VRK2	0	intronic	1.57	6	4	5	1	1	0
2:104243342:A:G	rs10182738	2	104243342	G	A	0.4551	8.136e-08	0.856904	rs264980	3	AC108051.1	642454	intergenic	1.57	6	9	15	0	1	0
2:58624757:C:T	rs7576558	2	58624757	C	T	0.3518	6.243e-05	0.285119	rs13416557	2	LINC01122	30176	intergenic	1.568	6	7	15	1	0	0
19:2122094:C:G	rs56100605	19	2122094	G	C	0.07708	2.375e-09	0.674639	rs75483641	19	AP3D1	0	intronic	1.568	5	4	4	1	1	1
2:104443926:A:C	rs2610682	2	104443926	C	A	0.4507	7.95e-09	0.324183	rs62151809	3	AHCYP3	567533	intergenic	1.566	NA	5	15	0	0	0
2:58416115:A:C	rs1100188	2	58416115	C	A	0.2536	1.388e-06	0.399438	rs11688767	2	FANCL	0	intronic	1.564	NA	4	15	1	1	0
2:58211509:A:G	rs6545677	2	58211509	G	A	0.2841	1.037e-16	0.61086	rs2678901	2	VRK2	0	intronic	1.563	6	5	15	1	1	0
5:114357870:A:C	rs4705698	5	114357870	C	A	0.4	1.771e-09	0.430516	rs4596374	9	TRIM36	102588	intergenic	1.559	6	9	15	1	1	0
3:36296321:A:T	rs772621	3	36296321	T	A	0.2706	3.035e-05	0.23931	rs9861238	6	RFC3P1	84380	intergenic	1.557	5	9	15	1	0	0
21:32184951:A:C	rs13052614	21	32184951	C	A	0.3552	9.782e-06	0.52382	rs7277479	21	KRTAP8-1	64	downstream	1.557	6	9	15	1	0	1
2:104285359:A:G	rs264931	2	104285359	G	A	0.4397	6.428e-07	0.59666	rs264980	3	AC108051.1	684471	intergenic	1.556	7	5	15	0	0	0
2:104153276:A:T	rs10199507	2	104153276	T	A	0.3706	6.283e-07	0.601435	rs264980	3	AC108051.1	552388	intergenic	1.555	7	9	15	0	0	0
17:46315198:C:T	rs16954204	17	46315198	C	T	0.07548	1.347e-07	0.378622	rs16955463	18	SKAP1	0	intronic	1.555	5	5	15	1	1	1
3:36272062:G:T	rs1165957	3	36272062	G	T	0.4509	6.565e-06	0.585371	rs9861238	6	RFC3P1	60121	intergenic	1.554	5	9	15	1	0	0
9:86652199:A:G	rs10746728	9	86652199	G	A	0.1613	7.24e-07	0.375507	rs2780103	13	RP11-158D2.2	26158	intergenic	1.554	7	14	15	1	1	0
5:136540967:A:G	rs17721921	5	136540967	G	A	0.3413	2.152e-08	0.303594	rs2905552	10	SPOCK1	0	intronic	1.55	4	5	15	1	0	0
2:104303008:A:G	rs264951	2	104303008	G	A	0.4417	4.846e-07	0.58268	rs264980	3	AC108051.1	702120	intergenic	1.547	7	9	15	0	0	0
5:114089364:A:T	rs466543	5	114089364	T	A	0.2438	4.943e-08	0.340393	rs4596374	9	CTC-313D10.1	173696	intergenic	1.546	5	5	15	0	1	0
2:58616336:C:T	rs2098340	2	58616336	C	T	0.363	2.356e-08	0.845472	rs13416557	2	LINC01122	38597	intergenic	1.545	NA	5	15	1	1	0
21:32181355:A:C	rs2833096	21	32181355	C	A	0.2254	1.897e-11	0.996733	rs7277479	21	KRTAP8-3P	1917	intergenic	1.541	7	9	15	1	0	1
2:58439040:A:T	rs848284	2	58439040	T	A	0.2542	1.333e-06	0.416267	rs11688767	2	FANCL	0	intronic	1.536	7	4	5	1	1	0
2:58465027:C:T	rs72618696	2	58465027	C	T	0.256	5.254e-13	0.480751	rs2678901	2	FANCL	0	intronic	1.534	2b	1	5	1	1	0
17:46481963:A:G	rs57583172	17	46481963	G	A	0.1803	3.499e-09	0.998801	rs16955463	18	SKAP1	0	intronic	1.533	6	5	14	1	1	0
16:7290672:C:G	rs2346616	16	7290672	G	C	0.4702	6.94e-05	0.26708	rs62014006	16	RBFOX1	0	intronic	1.532	7	5	15	1	0	0
5:136549342:A:G	rs11242374	5	136549342	G	A	0.3438	2.113e-08	0.312405	rs2905552	10	SPOCK1	0	intronic	1.53	7	5	15	1	0	0
2:58137755:G:T	rs2678904	2	58137755	G	T	0.3419	6.108e-18	0.9966	rs2678901	2	VRK2	0	intronic	1.529	NA	1	15	1	1	1
21:32048382:A:G	rs1507405	21	32048382	G	A	0.4475	2.596e-06	0.215797	rs7277479	21	KRTAP20-3	32926	intergenic	1.527	7	9	15	1	0	1
2:104305595:C:T	rs264957	2	104305595	C	T	0.4623	7.17e-07	0.517173	rs264980	3	AC108051.1	704707	intergenic	1.526	7	9	15	0	1	0
2:104168736:A:G	rs4851659	2	104168736	G	A	0.2772	1.543e-07	0.533713	rs264980	3	AC108051.1	567848	intergenic	1.52	6	9	15	0	0	0
2:58673555:A:G	rs12990926	2	58673555	G	A	0.1815	2.382e-07	0.394828	rs13416557	2	LINC01122	0	ncRNA_intronic	1.519	7	5	15	1	1	1
17:8194318:A:G	rs72835272	17	8194318	G	A	0.3143	2.143e-08	0.387442	rs2585398	17	SLC25A35	0	intronic	1.518	5	3	5	1	1	1
2:191674281:A:G	rs13022883	2	191674281	G	A	0.1955	1.128e-05	0.213174	rs6721964	5	GLS	71271	intergenic	1.517	2b	1	15	1	1	1
21:32145248:C:T	rs2833082	21	32145248	C	T	0.225	2.23e-11	0.947343	rs7277479	21	KRTAP21-1	17501	intergenic	1.514	7	9	15	1	0	1
5:114389454:A:G	rs10061081	5	114389454	G	A	0.3906	5.316e-11	0.394125	rs4596374	9	TRIM36	71004	intergenic	1.513	7	5	15	1	1	0
5:114133301:A:G	rs10041078	5	114133301	G	A	0.4457	1.532e-09	0.503798	rs4596374	9	CTC-313D10.1	217633	intergenic	1.512	5	9	15	0	1	1
21:32166908:A:G	rs2186320	21	32166908	G	A	0.2256	9.59e-12	0.997825	rs7277479	21	KRTAP8-2P	7651	intergenic	1.511	6	9	15	1	0	1
3:36333796:A:G	rs11129704	3	36333796	G	A	0.3107	7.485e-07	0.260068	rs9861238	6	STAC	88039	intergenic	1.507	5	14	15	1	0	0
2:104060568:A:G	rs7562738	2	104060568	G	A	0.3111	1.277e-07	0.342373	rs264980	3	AC108051.1	459680	intergenic	1.505	7	7	15	0	0	1
3:36314923:A:T	rs1382693	3	36314923	T	A	0.4559	1.856e-09	0.507948	rs9861238	6	RFC3P1	102982	intergenic	1.503	7	14	15	1	0	0
5:114021206:C:G	rs285900	5	114021206	G	C	0.2224	1.788e-08	0.233234	rs4596374	9	CTC-313D10.1	105538	intergenic	1.502	5	9	15	1	1	0
2:58137930:A:G	rs2678903	2	58137930	G	A	0.3415	3.782e-18	0.993205	rs2678901	2	VRK2	0	intronic	1.501	NA	1	15	1	1	1
2:104245978:A:C	rs4851661	2	104245978	C	A	0.392	2.454e-08	0.855592	rs264980	3	AC108051.1	645090	intergenic	1.499	6	9	15	0	1	0
2:58375985:C:T	rs77676988	2	58375985	C	T	0.04792	5.467e-10	0.556358	rs77876353	2	VRK2	0	intronic	1.498	7	4	5	1	1	0
2:58164454:A:G	rs2717027	2	58164454	G	A	0.267	2.452e-16	0.68427	rs2678901	2	VRK2	0	intronic	1.494	7	7	15	1	1	0
2:58124543:A:T	rs2678920	2	58124543	T	A	0.3492	7.874e-05	0.277329	rs11688767	2	VRK2	10242	intergenic	1.493	6	5	15	1	0	1
2:104179749:A:T	rs10186556	2	104179749	T	A	0.2782	8.029e-08	0.526854	rs264980	3	AC108051.1	578861	intergenic	1.493	7	9	15	0	0	0
21:21667841:A:T	rs1027064	21	21667841	T	A	0.3974	2.622e-07	0.488049	rs1487946	20	RNU6-772P	60218	intergenic	1.493	7	9	15	0	0	0
2:58074053:A:G	rs2204019	2	58074053	G	A	0.2977	1.367e-13	0.490315	rs2678901	2	VRK2	60732	intergenic	1.492	NA	5	15	1	1	1
2:104377598:C:G	rs520351	2	104377598	G	C	0.2324	2.128e-09	0.606618	rs62151809	3	AHCYP3	633861	intergenic	1.491	7	15	15	0	0	0
10:103585122:G:T	rs11191123	10	103585122	G	T	0.1605	3.144e-11	0.674587	rs11191156	14	KCNIP2-AS1	0	ncRNA_intronic	1.487	6	2	5	1	1	1
2:104264977:C:T	rs1673464	2	104264977	C	T	0.4323	1.635e-08	0.993385	rs264980	3	AC108051.1	664089	intergenic	1.486	5	9	15	0	1	0
17:46119775:C:T	rs8067005	17	46119775	C	T	0.08846	2.996e-08	0.314741	rs7211143	18	COPZ2	4382	intergenic	1.482	7	5	14	1	1	1
2:58379496:A:C	rs10172212	2	58379496	C	A	0.2592	9.069e-13	0.482859	rs2678901	2	VRK2	0	intronic	1.481	6	5	5	1	1	0
2:166888439:A:G	rs4667862	2	166888439	G	A	0.2113	6.412e-05	0.365347	rs11890028	4	AC010127.3:SCN1A	00:00:00	ncRNA_intronic	1.477	6	5	15	1	1	0
4:31139110:A:G	rs10030161	4	31139110	G	A	0.3888	3.082e-09	0.579647	rs1463849	8	PCDH7	0	intronic	1.476	7	5	15	1	0	0
2:58023218:A:G	rs6545665	2	58023218	G	A	0.345	1.586e-18	0.572123	rs2678901	2	VRK2	111567	intergenic	1.47	7	5	15	1	1	1
5:114359556:C:T	rs7442670	5	114359556	C	T	0.4	1.055e-09	0.427622	rs4596374	9	TRIM36	100902	intergenic	1.47	7	9	15	1	1	0
17:46252906:C:T	rs16953382	17	46252906	C	T	0.07568	5.714e-08	0.381495	rs16955463	18	SKAP1	0	intronic	1.463	5	2	14	1	1	1
2:104123234:A:G	rs7573399	2	104123234	G	A	0.4515	5.356e-07	0.785148	rs264980	3	AC108051.1	522346	intergenic	1.462	5	9	15	0	1	0
2:104319048:G:T	rs12712178	2	104319048	G	T	0.2177	1.375e-09	0.477154	rs62151809	3	AHCYP3	692411	intergenic	1.462	6	9	15	0	0	0
2:104446759:G:T	rs2678662	2	104446759	G	T	0.4633	1.872e-08	0.309038	rs62151809	3	AHCYP3	564700	intergenic	1.46	NA	5	15	0	0	0
5:114250469:C:G	rs6880243	5	114250469	G	C	0.4024	9.022e-10	0.614056	rs4596374	9	TRIM36	209989	intergenic	1.46	7	9	15	1	1	0
21:21703023:A:T	rs8134922	21	21703023	T	A	0.2548	1.948e-05	0.267344	rs1487946	20	RNU6-772P	25036	intergenic	1.46	5	1	15	0	0	0
5:114104210:C:T	rs463926	5	114104210	C	T	0.4093	3.841e-10	0.45636	rs4596374	9	CTC-313D10.1	188542	intergenic	1.459	NA	9	15	0	1	0
2:58383820:C:T	rs7596038	2	58383820	C	T	0.477	3.471e-14	0.282407	rs2678901	2	VRK2	0	intronic	1.453	7	4	5	1	1	0
2:104296940:C:G	rs264939	2	104296940	G	C	0.2428	3.312e-10	0.552151	rs62151809	3	AC108051.1	696052	intergenic	1.453	7	9	15	0	0	0
5:136568980:C:G	rs10078040	5	136568980	G	C	0.4459	9.335e-10	0.297208	rs2905552	10	SPOCK1	0	intronic	1.451	6	5	15	1	0	0
19:2121316:C:T	rs11667435	19	2121316	C	T	0.0609	6.497e-10	0.867659	rs75483641	19	AP3D1	0	intronic	1.444	5	3	4	1	1	1
21:21665192:C:T	rs9977584	21	21665192	C	T	0.2955	1.958e-05	0.318699	rs1487946	20	RNU6-772P	62867	intergenic	1.44	6	7	15	0	0	0
2:58063748:A:C	rs1520965	2	58063748	C	A	0.279	3.019e-14	0.447967	rs2678901	2	VRK2	71037	intergenic	1.436	NA	13	15	1	1	1
2:58156772:C:G	rs2176546	2	58156772	G	C	0.2989	1.907e-18	0.786786	rs2678901	2	VRK2	0	intronic	1.436	7	5	15	1	1	1
22:48639993:A:G	rs133565	22	48639993	G	A	0.1965	3.184e-10	0.969897	rs469999	22	MIR3201	30182	intergenic	1.436	5	5	15	1	0	0
7:41354943:A:T	rs37291	7	41354943	T	A	0.4217	9.948e-08	0.788013	rs37276	12	AC005022.1	181837	intergenic	1.434	5	5	15	0	0	0
5:136629431:A:C	rs2905551	5	136629431	C	A	0.4768	2.686e-10	0.996234	rs2905552	10	SPOCK1	0	intronic	1.433	NA	5	15	1	0	0
16:7339343:G:T	rs59197952	16	7339343	G	T	0.4435	6.178e-08	0.913866	rs62014006	16	RBFOX1	0	intronic	1.432	7	9	15	1	0	0
2:191660410:C:T	rs17745423	2	191660410	C	T	0.1963	9.128e-06	0.211898	rs6721964	5	GLS	85142	intergenic	1.431	6	5	15	1	1	1
2:104153362:G:T	rs1597741	2	104153362	G	T	0.4543	7.876e-07	0.792409	rs264980	3	AC108051.1	552474	intergenic	1.43	NA	9	15	0	1	0
16:7413117:A:T	rs4786147	16	7413117	T	A	0.4688	1.517e-07	0.334344	rs62014006	16	RBFOX1	0	intronic	1.424	5	2	15	1	0	0
10:103597354:C:T	rs11191127	10	103597354	C	T	0.1591	1.947e-11	0.666604	rs11191156	14	KCNIP2	0	intronic	1.423	4	5	5	1	1	0
2:58127907:C:T	rs2717057	2	58127907	C	T	0.3746	2.605e-07	0.345431	rs11688767	2	VRK2	6878	intergenic	1.419	NA	14	15	1	1	1
9:86650052:C:G	rs6559760	9	86650052	G	C	0.1613	7.218e-07	0.375507	rs2780103	13	RP11-158D2.2	28305	intergenic	1.419	5	14	15	1	1	0
2:58152280:A:C	rs2717012	2	58152280	C	A	0.2849	2.508e-07	0.603629	rs11688767	2	VRK2	0	intronic	1.418	7	9	15	1	1	1
2:104173982:A:C	rs13424904	2	104173982	C	A	0.2744	8.712e-08	0.523868	rs264980	3	AC108051.1	573094	intergenic	1.416	5	9	15	0	0	0
9:86627385:A:C	rs7864367	9	86627385	C	A	0.4575	1.798e-06	0.389435	rs2780103	13	RMI1	8399	intergenic	1.416	6	5	15	1	1	0
2:58381785:C:T	rs848294	2	58381785	C	T	0.2604	6.406e-13	0.481044	rs2678901	2	VRK2	0	intronic	1.415	NA	4	5	1	1	0
2:58515462:A:G	rs2861377	2	58515462	G	A	0.3219	8.287e-07	0.394884	rs6545674	2	EIF3FP3	35758	ncRNA_intronic	1.415	7	5	15	1	1	0
2:104195314:A:G	rs1597750	2	104195314	G	A	0.2698	1.059e-07	0.511035	rs264980	3	AC108051.1	594426	intergenic	1.415	NA	9	15	0	0	0
5:136542167:C:T	rs10064036	5	136542167	C	T	0.3654	1.294e-08	0.366447	rs2905552	10	SPOCK1	0	intronic	1.414	4	5	15	1	0	0
5:114398604:A:G	rs4235772	5	114398604	G	A	0.39	9.173e-11	0.392785	rs4596374	9	TRIM36	61854	intergenic	1.413	7	13	15	1	1	0
2:104319881:A:G	rs921965	2	104319881	G	A	0.4597	6.134e-07	0.51514	rs264980	3	AHCYP3	691578	intergenic	1.412	7	9	15	0	1	0
2:104070010:A:G	rs2138108	2	104070010	G	A	0.4555	1.087e-06	0.61192	rs264980	3	AC108051.1	469122	intergenic	1.41	7	9	15	0	1	1
2:104150891:C:T	rs6738833	2	104150891	C	T	0.471	4.921e-07	0.755092	rs264980	3	AC108051.1	550003	intergenic	1.407	6	9	15	0	1	0
2:104177804:C:T	rs6708478	2	104177804	C	T	0.2742	7.092e-08	0.524756	rs264980	3	AC108051.1	576916	intergenic	1.406	7	9	15	0	0	0
19:2123712:C:G	rs2072305	19	2123712	G	C	0.2766	3.03e-09	0.703148	rs4807201	19	AP3D1	0	intronic	1.406	4	3	4	1	1	1
3:36271512:A:C	rs1165956	3	36271512	C	A	0.4908	2.364e-05	0.540866	rs9861238	6	RFC3P1	59571	intergenic	1.404	7	7	15	1	0	0
2:58159852:C:T	rs2717020	2	58159852	C	T	0.3059	4.37e-07	0.532061	rs11688767	2	VRK2	0	intronic	1.402	7	9	15	1	1	1
5:114236026:A:G	rs1116737	5	114236026	G	A	0.2306	2.156e-06	0.204878	rs4596374	9	TRIM36	224432	intergenic	1.399	5	9	15	1	1	0
2:104231852:A:G	rs7583069	2	104231852	G	A	0.3918	2.564e-08	0.855012	rs264980	3	AC108051.1	630964	intergenic	1.396	6	9	15	0	1	0
2:104254564:A:G	rs264963	2	104254564	G	A	0.3904	1.647e-08	0.85508	rs264980	3	AC108051.1	653676	intergenic	1.395	5	9	15	0	1	0
21:21677672:C:T	rs11701009	21	21677672	C	T	0.4513	1.58e-07	0.983024	rs1487946	20	RNU6-772P	50387	intergenic	1.394	6	9	15	0	0	0
2:58167344:A:G	rs4603748	2	58167344	G	A	0.2494	1.301e-06	0.342998	rs6545674	2	VRK2	0	intronic	1.393	7	5	15	1	1	0
2:104059758:A:G	rs12622015	2	104059758	G	A	0.476	1.101e-06	0.650855	rs264980	3	AC108051.1	458870	intergenic	1.393	7	7	15	0	1	1
2:104307810:G:T	rs264961	2	104307810	G	T	0.4595	6.432e-07	0.517688	rs264980	3	AHCYP3	703649	intergenic	1.387	6	9	15	0	1	0
5:114274066:A:G	rs10045183	5	114274066	G	A	0.4419	3.917e-08	0.581883	rs4596374	9	TRIM36	186392	intergenic	1.384	6	9	15	1	1	0
5:114315607:C:T	rs4705695	5	114315607	C	T	0.3566	2.332e-09	0.462331	rs4596374	9	TRIM36	144851	intergenic	1.381	7	9	15	1	1	0
2:58690265:C:G	rs7579788	2	58690265	G	C	0.4273	3.28e-05	0.228966	rs13416557	2	LINC01122	0	ncRNA_intronic	1.379	6	5	15	1	1	1
9:86574568:C:T	rs2780103	9	86574568	C	T	0.3185	4.342e-12	1	rs2780103	13	C9orf64	2666	intergenic	1.378	1f	2	5	1	1	1
2:58639078:A:G	rs7340335	2	58639078	G	A	0.3626	1.193e-08	0.856845	rs13416557	2	LINC01122	15855	intergenic	1.373	6	5	15	1	1	0
9:86611406:C:T	rs7021189	9	86611406	C	T	0.4647	2.432e-07	0.515823	rs2780103	13	RMI1	0	intronic	1.371	5	4	5	1	1	0
5:114217149:C:G	rs62379424	5	114217149	G	C	0.2374	3.308e-06	0.207238	rs4596374	9	TRIM36	243309	intergenic	1.37	7	9	15	1	1	0
10:103806793:C:G	rs6584475	10	103806793	G	C	0.4491	5.125e-05	0.227831	rs11191156	14	C10orf76	0	intronic	1.37	5	5	5	1	1	0
17:46267765:A:C	rs116944299	17	46267765	C	A	0.07588	7.957e-08	0.382202	rs16955463	18	SKAP1	0	ncRNA_intronic	1.369	7	4	14	1	1	1
2:58123798:C:T	rs1356545	2	58123798	C	T	0.2935	3.752e-17	0.702644	rs2678901	2	VRK2	10987	intergenic	1.361	6	5	15	1	1	1
5:136464224:C:T	rs2966730	5	136464224	C	T	0.474	4.314e-07	0.26121	rs2905552	10	SPOCK1	0	intronic	1.356	7	5	15	1	0	0
17:46342596:A:G	rs111750009	17	46342596	G	A	0.1785	2.361e-08	0.980829	rs16955463	18	SKAP1	0	intronic	1.354	6	2	15	1	1	1
17:46502212:G:T	rs7212220	17	46502212	G	T	0.4371	4.372e-07	0.297223	rs16955463	18	SKAP1	0	intronic	1.353	7	5	14	1	1	0
2:104242306:A:G	rs7585415	2	104242306	G	A	0.4551	7.239e-08	0.856904	rs264980	3	AC108051.1	641418	intergenic	1.352	7	9	15	0	1	0
2:58025937:C:T	rs2717048	2	58025937	C	T	0.3498	3.39e-18	0.558926	rs2678901	2	VRK2	108848	intergenic	1.347	7	5	15	1	1	1
10:103565960:C:G	rs3740422	10	103565960	G	C	0.2011	1.224e-13	0.876727	rs11191156	14	MGEA5	0	intronic	1.347	6	4	4	1	1	0
5:114015223:C:T	rs11241287	5	114015223	C	T	0.2266	7.227e-09	0.230504	rs4596374	9	CTC-313D10.1	99555	intergenic	1.345	7	9	15	1	1	0
9:86592026:A:G	rs296886	9	86592026	G	A	0.1741	4.476e-07	0.452124	rs2780103	13	HNRNPK	0	intronic	1.342	NA	1	6	1	1	1
5:114335406:C:G	rs11951321	5	114335406	G	C	0.2768	1.848e-06	0.204837	rs4596374	9	TRIM36	125052	intergenic	1.338	6	9	15	1	1	0
2:104445367:C:T	rs2570493	2	104445367	C	T	0.4503	5.045e-09	0.324048	rs62151809	3	AHCYP3	566092	intergenic	1.335	NA	5	15	0	0	0
2:58007475:A:T	rs12713358	2	58007475	T	A	0.4069	3.179e-18	0.547063	rs2678901	2	VRK2	127310	intergenic	1.332	6	5	15	1	1	1
2:58154601:A:G	rs2678873	2	58154601	G	A	0.3073	5.745e-18	0.831156	rs2678901	2	VRK2	0	intronic	1.328	7	9	15	1	1	1
19:2125324:C:T	rs58491369	19	2125324	C	T	0.2001	1.13e-09	0.441919	rs4807201	19	AP3D1	0	intronic	1.328	6	4	4	1	1	1
2:58640888:A:G	rs6741076	2	58640888	G	A	0.3886	1.139e-08	0.764148	rs13416557	2	LINC01122	14045	intergenic	1.327	6	5	15	1	1	1
2:166910712:C:T	rs7589765	2	166910712	C	T	0.2103	4.193e-05	0.366334	rs11890028	4	AC010127.3:SCN1A	00:00:00	ncRNA_intronic	1.327	6	5	15	1	1	0
2:57919517:A:T	rs4672221	2	57919517	T	A	0.37	4.312e-08	0.475413	rs1380703	2	SNORD78	147782	intergenic	1.325	6	5	15	1	0	0
9:86663514:A:G	rs930340	9	86663514	G	A	0.1593	8.3e-07	0.352886	rs2780103	13	RP11-158D2.2	14843	intergenic	1.324	5	14	15	1	1	0
6:128308903:A:G	rs4563733	6	128308903	G	A	0.3442	3.418e-05	0.59624	rs13219424	11	PTPRK	0	intronic	1.322	6	4	5	1	1	1
10:103599325:A:T	rs874885	10	103599325	T	A	0.4772	3.462e-05	0.20296	rs11191156	14	KCNIP2	0	intronic	1.322	4	1	2	1	1	0
10:103741725:A:G	rs34642364	10	103741725	G	A	0.156	7.098e-12	0.693738	rs11191156	14	C10orf76	0	intronic	1.322	6	4	5	1	1	0
17:8087353:A:G	rs9908995	17	8087353	G	A	0.4367	5.769e-09	0.435614	rs2585398	17	C17orf59	4298	intergenic	1.319	5	5	15	1	1	1
19:2111035:C:T	rs79288884	19	2111035	C	T	0.07708	6.819e-09	0.664027	rs75483641	19	AP3D1	0	intronic	1.319	2a	4	4	1	1	1
5:114399604:A:G	rs4705716	5	114399604	G	A	0.39	1.164e-10	0.392785	rs4596374	9	TRIM36	60854	intergenic	1.318	6	14	15	1	1	0
5:114097894:G:T	rs252011	5	114097894	G	T	0.3373	1.707e-09	0.45363	rs4596374	9	CTC-313D10.1	182226	intergenic	1.314	6	9	15	0	1	0
5:114186725:C:T	rs10085126	5	114186725	C	T	0.2989	2.747e-07	0.518111	rs4596374	9	CTC-313D10.1	271057	intergenic	1.313	5	9	15	0	1	0
2:104243508:A:G	rs10193705	2	104243508	G	A	0.4551	8.377e-08	0.856904	rs264980	3	AC108051.1	642620	intergenic	1.311	6	9	15	0	1	0
5:114248227:C:T	rs4374751	5	114248227	C	T	0.367	2.311e-10	0.754925	rs4596374	9	TRIM36	212231	intergenic	1.31	6	9	15	1	1	0
5:136556703:A:G	rs1434629	5	136556703	G	A	0.3421	7.809e-08	0.317487	rs2905552	10	SPOCK1	0	intronic	1.31	5	5	15	1	0	0
2:58420885:A:G	rs848278	2	58420885	G	A	0.241	7.135e-06	0.394807	rs11688767	2	FANCL	0	intronic	1.304	NA	4	5	1	1	0
2:166886515:C:T	rs2390321	2	166886515	C	T	0.2113	3.585e-05	0.365347	rs11890028	4	AC010127.3:SCN1A	00:00:00	ncRNA_intronic	1.303	7	4	15	1	1	0
2:104187889:C:T	rs13402723	2	104187889	C	T	0.2744	7.144e-08	0.523868	rs264980	3	AC108051.1	587001	intergenic	1.302	7	9	15	0	0	0
4:31176835:C:T	rs4692113	4	31176835	C	T	0.3798	1.781e-07	0.266609	rs1463849	8	RP11-617I14.1	0	ncRNA_intronic	1.302	7	9	15	1	0	0
2:104256215:A:G	rs264967	2	104256215	G	A	0.3908	1.862e-08	0.856167	rs264980	3	AC108051.1	655327	intergenic	1.299	NA	9	15	0	1	0
2:104340412:C:T	rs9941537	2	104340412	C	T	0.4433	6.188e-07	0.568589	rs264980	3	AHCYP3	671047	intergenic	1.298	6	9	15	0	0	0
2:104222589:A:G	rs1451988	2	104222589	G	A	0.4669	1.026e-07	0.877713	rs264980	3	AC108051.1	621701	intergenic	1.295	6	9	15	0	1	0
2:58680680:G:T	rs13416557	2	58680680	G	T	0.3425	7.442e-10	1	rs13416557	2	LINC01122	0	ncRNA_intronic	1.294	7	5	15	1	1	1
2:104333681:A:G	rs9789519	2	104333681	G	A	0.4335	1.395e-06	0.559508	rs264980	3	AHCYP3	677778	intergenic	1.293	7	9	9	0	0	0
2:166940857:C:T	rs17801404	2	166940857	C	T	0.1865	5.724e-08	0.584915	rs11890028	4	AC010127.3:SCN1A	00:00:00	ncRNA_intronic	1.293	6	5	15	1	1	1
2:104104650:A:C	rs1515000	2	104104650	C	A	0.2983	1.948e-07	0.436854	rs264980	3	AC108051.1	503762	intergenic	1.289	5	9	15	0	0	0
2:104175323:G:T	rs7568612	2	104175323	G	T	0.2742	8.679e-08	0.524756	rs264980	3	AC108051.1	574435	intergenic	1.288	7	9	15	0	0	0
2:104342066:A:G	rs9941552	2	104342066	G	A	0.4433	4.314e-07	0.569291	rs264980	3	AHCYP3	669393	intergenic	1.288	6	9	15	0	0	0
5:114241746:A:C	rs2416384	5	114241746	C	A	0.3666	1.016e-10	0.752522	rs4596374	9	TRIM36	218712	intergenic	1.288	NA	9	15	1	1	0
5:114212766:A:T	rs4577683	5	114212766	T	A	0.368	2.014e-10	0.758737	rs4596374	9	TRIM36	247692	intergenic	1.282	6	9	15	1	1	0
2:104260702:C:T	rs1457458	2	104260702	C	T	0.3882	1.961e-08	0.856737	rs264980	3	AC108051.1	659814	intergenic	1.281	6	9	15	0	1	0
5:114244974:A:G	rs11750114	5	114244974	G	A	0.2322	1.892e-06	0.203842	rs4596374	9	TRIM36	215484	intergenic	1.28	6	9	15	1	1	0
10:103560333:C:T	rs2305191	10	103560333	C	T	0.2656	1.239e-10	0.70925	rs11191156	14	MGEA5	0	intronic	1.28	NA	4	4	1	1	0
17:46467812:C:T	rs8072002	17	46467812	C	T	0.4365	4.385e-07	0.304619	rs16955463	18	SKAP1	0	intronic	1.28	7	4	14	1	1	1
2:104317050:A:G	rs7589278	2	104317050	G	A	0.4587	6.413e-07	0.517741	rs264980	3	AHCYP3	694409	intergenic	1.279	6	9	15	0	1	0
16:7294219:A:G	rs12598557	16	7294219	G	A	0.3694	8.058e-05	0.416259	rs62014006	16	RBFOX1	0	intronic	1.279	7	9	15	1	0	0
2:191674689:C:G	rs13429309	2	191674689	G	C	0.1963	1.077e-05	0.212767	rs6721964	5	GLS	70863	intergenic	1.274	4	1	15	1	1	1
5:114391314:A:T	rs10058198	5	114391314	T	A	0.3902	8.564e-11	0.391845	rs4596374	9	TRIM36	69144	intergenic	1.269	7	9	15	1	1	0
2:104452735:C:T	rs1372100	2	104452735	C	T	0.3928	8.308e-06	0.233927	rs264980	3	AHCYP3	558724	intergenic	1.266	NA	9	15	0	0	0
16:7410018:C:G	rs17562652	16	7410018	G	C	0.4649	1.554e-07	0.440841	rs62014006	16	RBFOX1	0	intronic	1.264	7	5	15	1	0	0
9:86621533:C:G	rs6559756	9	86621533	G	C	0.4553	4.186e-07	0.538287	rs2780103	13	RMI1	2547	intergenic	1.26	7	4	15	1	1	0
16:7295167:C:T	rs11077163	16	7295167	C	T	0.3694	6.356e-05	0.417147	rs62014006	16	RBFOX1	0	intronic	1.259	7	9	15	1	0	0
19:2108929:A:C	rs56123473	19	2108929	C	A	0.07708	1.232e-08	0.664027	rs75483641	19	AP3D1	0	intronic	1.254	5	3	4	1	1	1
2:191698388:A:G	rs10186702	2	191698388	G	A	0.1965	7.392e-06	0.211146	rs6721964	5	GLS	47164	intergenic	1.252	7	5	15	1	1	0
5:114222410:A:T	rs1119461	5	114222410	T	A	0.3668	1.989e-10	0.758953	rs4596374	9	TRIM36	238048	intergenic	1.245	7	9	15	1	1	0
2:57956088:A:G	rs13025126	2	57956088	G	A	0.2736	9.049e-08	0.694145	rs11688767	2	VRK2	178697	intergenic	1.242	5	5	15	1	1	1
2:104166182:A:G	rs12465553	2	104166182	G	A	0.277	1.204e-07	0.532427	rs264980	3	AC108051.1	565294	intergenic	1.241	6	9	15	0	0	0
2:58380167:A:G	rs35844949	2	58380167	G	A	0.4938	2.277e-14	0.271289	rs2678901	2	VRK2	0	intronic	1.23	7	4	5	1	1	0
2:58139906:A:T	rs2678895	2	58139906	T	A	0.2851	4.477e-08	0.603835	rs11688767	2	VRK2	0	intronic	1.227	5	5	15	1	1	1
2:58154249:C:T	rs2717014	2	58154249	C	T	0.3518	2.987e-18	0.947319	rs2678901	2	VRK2	0	intronic	1.226	6	9	15	1	1	1
2:104345661:A:G	rs4014035	2	104345661	G	A	0.4427	4.007e-07	0.571184	rs264980	3	AHCYP3	665798	intergenic	1.225	6	9	15	0	0	0
2:58032553:A:T	rs2683620	2	58032553	T	A	0.4075	7.239e-18	0.547985	rs2678901	2	VRK2	102232	intergenic	1.224	6	5	15	1	1	1
2:104228863:A:G	rs13396809	2	104228863	G	A	0.4667	8.663e-08	0.879358	rs264980	3	AC108051.1	627975	intergenic	1.224	7	9	15	0	1	0
3:36265131:A:G	rs285305	3	36265131	G	A	0.4247	4.589e-05	0.396238	rs9861238	6	RFC3P1	53190	intergenic	1.221	NA	9	15	1	0	0
2:104281272:C:T	rs264927	2	104281272	C	T	0.4363	5.665e-07	0.56671	rs264980	3	AC108051.1	680384	intergenic	1.22	5	7	15	0	0	0
21:21666229:G:T	rs2897721	21	21666229	G	T	0.3942	2.131e-07	0.483746	rs1487946	20	RNU6-772P	61830	intergenic	1.22	7	9	15	0	0	0
2:58380658:C:G	rs57390191	2	58380658	G	C	0.2935	2.629e-07	0.333412	rs11688767	2	VRK2	0	intronic	1.219	6	4	5	1	1	0
3:36332719:A:C	rs6550416	3	36332719	C	A	0.4591	3.456e-09	0.522344	rs9861238	6	STAC	89116	intergenic	1.219	7	9	15	1	0	0
9:86598444:G:T	rs296894	9	86598444	G	T	0.1096	3.133e-07	0.223842	rs2780103	13	RMI1	0	intronic	1.219	NA	1	5	1	1	1
2:57993568:A:G	rs12990792	2	57993568	G	A	0.378	1.168e-17	0.645496	rs2678901	2	VRK2	141217	downstream	1.217	6	5	15	1	1	1
2:58161355:C:T	rs2717023	2	58161355	C	T	0.2813	1.323e-16	0.740627	rs2678901	2	VRK2	0	intronic	1.216	7	9	15	1	1	0
2:166887283:A:C	rs2114760	2	166887283	C	A	0.2113	3.585e-05	0.365347	rs11890028	4	AC010127.3:SCN1A	00:00:00	ncRNA_intronic	1.216	NA	5	15	1	1	0
2:58620885:C:G	rs36027524	2	58620885	G	C	0.3586	9.849e-05	0.295672	rs13416557	2	LINC01122	34048	intergenic	1.215	6	14	15	1	1	0
2:104122451:C:G	rs1399547	2	104122451	G	C	0.4561	5.462e-07	0.796102	rs264980	3	AC108051.1	521563	intergenic	1.214	7	9	15	0	1	0
5:114246255:C:T	rs4318770	5	114246255	C	T	0.3666	3.076e-10	0.753563	rs4596374	9	TRIM36	214203	intergenic	1.214	7	9	15	1	1	0
5:114133676:A:G	rs11955050	5	114133676	G	A	0.3744	3.379e-10	0.472043	rs4596374	9	CTC-313D10.1	218008	intergenic	1.213	7	9	15	0	1	1
2:104160497:A:G	rs60705333	2	104160497	G	A	0.278	7.415e-07	0.509137	rs264980	3	AC108051.1	559609	intergenic	1.211	7	9	15	0	0	0
21:21666997:C:T	rs1077651	21	21666997	C	T	0.3966	9.901e-07	0.49154	rs1487946	20	RNU6-772P	61062	intergenic	1.211	7	9	15	0	0	0
19:2111038:C:G	rs77605654	19	2111038	G	C	0.07708	6.819e-09	0.664027	rs75483641	19	AP3D1	0	intronic	1.207	2a	4	4	1	1	1
2:104191900:A:G	rs2375766	2	104191900	G	A	0.4559	1.095e-07	0.857301	rs264980	3	AC108051.1	591012	intergenic	1.206	7	9	15	0	1	0
5:114164455:C:T	rs1479351	5	114164455	C	T	0.4225	1.392e-10	0.743333	rs4596374	9	CTC-313D10.1	248787	intergenic	1.205	5	9	15	0	1	0
5:114244987:C:T	rs11745838	5	114244987	C	T	0.2322	1.535e-06	0.203842	rs4596374	9	TRIM36	215471	intergenic	1.204	7	9	15	1	1	0
5:114370217:A:G	rs11949268	5	114370217	G	A	0.4069	6.007e-10	0.427256	rs4596374	9	TRIM36	90241	intergenic	1.204	7	9	15	1	1	0
21:21681888:C:T	rs12627593	21	21681888	C	T	0.391	6.544e-06	0.513857	rs1487946	20	RNU6-772P	46171	intergenic	1.203	6	2	15	0	0	0
5:136629284:C:G	rs2905552	5	136629284	G	C	0.4766	2.492e-10	1	rs2905552	10	SPOCK1	0	intronic	1.196	4	5	15	1	0	0
5:114400973:A:G	rs10073472	5	114400973	G	A	0.3934	2.872e-11	0.38906	rs4596374	9	TRIM36	59485	intergenic	1.192	6	14	15	1	1	1
7:41354259:A:C	rs37290	7	41354259	C	A	0.4223	8.822e-08	0.78626	rs37276	12	AC005022.1	181153	intergenic	1.192	6	5	15	0	0	0
21:32037701:C:T	rs2832977	21	32037701	C	T	0.2055	5.846e-08	0.691073	rs7277479	21	KRTAP20-3	22245	intergenic	1.192	7	5	15	1	0	1
21:21677780:C:T	rs7277867	21	21677780	C	T	0.4503	2.909e-07	0.991082	rs1487946	20	RNU6-772P	50279	intergenic	1.189	7	9	15	0	0	0
2:58419649:A:C	rs848279	2	58419649	C	A	0.2516	2.091e-06	0.399246	rs11688767	2	FANCL	0	intronic	1.187	6	4	5	1	1	0
2:58462269:A:G	rs80099621	2	58462269	G	A	0.04393	4.368e-10	0.463777	rs77876353	2	FANCL	0	intronic	1.184	5	4	5	1	1	0
2:104421850:C:T	rs6741157	2	104421850	C	T	0.1919	3.267e-11	0.997999	rs62151809	3	AHCYP3	589609	intergenic	1.173	6	5	15	0	0	0
7:41383908:C:T	rs17624858	7	41383908	C	T	0.4373	3.24e-07	0.771112	rs37276	12	AC005022.1	210802	intergenic	1.171	7	5	15	0	0	0
7:41348223:A:G	rs37282	7	41348223	G	A	0.2117	3.085e-05	0.219432	rs37276	12	AC005022.1	175117	intergenic	1.17	7	14	15	0	0	0
2:58073603:A:C	rs1607889	2	58073603	C	A	0.276	1.078e-13	0.441497	rs2678901	2	VRK2	61182	intergenic	1.166	NA	7	15	1	1	1
5:136459562:A:T	rs757424	5	136459562	T	A	0.4675	3.58e-07	0.264656	rs2905552	10	SPOCK1	0	intronic	1.164	7	5	15	1	0	0
2:58496055:A:G	rs75499011	2	58496055	G	A	0.0627	3.128e-11	0.466712	rs77876353	2	EIF3FP3	16351	intergenic	1.161	4	7	15	1	1	0
9:86572575:G:T	rs2576362	9	86572575	G	T	0.3411	6.086e-11	0.90147	rs2780103	13	C9orf64	673	upstream	1.16	NA	1	5	1	1	1
5:114238285:C:T	rs12521180	5	114238285	C	T	0.4032	6.636e-10	0.613686	rs4596374	9	TRIM36	222173	intergenic	1.159	7	9	15	1	1	0
9:86656623:C:T	rs10868088	9	86656623	C	T	0.1621	5.256e-07	0.372604	rs2780103	13	RP11-158D2.2	21734	intergenic	1.159	7	9	15	1	1	0
2:104452335:C:T	rs2582954	2	104452335	C	T	0.4479	7.016e-07	0.369715	rs264980	3	AHCYP3	559124	intergenic	1.152	NA	9	15	0	0	0
16:7337817:C:G	rs62014003	16	7337817	G	C	0.4257	2.434e-07	0.623272	rs62014006	16	RBFOX1	0	intronic	1.152	7	9	15	1	0	0
7:41370356:A:G	rs37319	7	41370356	G	A	0.4337	9.422e-08	0.789472	rs37276	12	AC005022.1	197250	intergenic	1.151	6	5	15	0	0	0
2:104069784:A:C	rs266067	2	104069784	C	A	0.4435	4.765e-05	0.556349	rs264980	3	AC108051.1	468896	intergenic	1.148	7	9	15	0	0	1
10:103690669:A:G	rs10748815	10	103690669	G	A	0.4549	1.621e-05	0.22987	rs11191156	14	C10orf76	0	intronic	1.139	6	4	5	1	1	1
17:8036073:A:G	rs9893434	17	8036073	G	A	0.2692	1.613e-08	0.348001	rs2585398	17	PER1	7716	intergenic	1.139	6	5	14	1	1	1
2:104149830:A:G	rs1597743	2	104149830	G	A	0.4712	6.519e-07	0.753601	rs264980	3	AC108051.1	548942	intergenic	1.138	NA	9	15	0	1	0
2:58495006:C:T	rs62141882	2	58495006	C	T	0.2326	9.675e-07	0.367321	rs2678901	2	EIF3FP3	15302	intergenic	1.136	7	14	15	1	1	0
2:58153424:A:G	rs10188826	2	58153424	G	A	0.3213	1.609e-05	0.263261	rs2678901	2	VRK2	0	intronic	1.135	6	9	15	1	1	1
2:104141332:C:G	rs7557217	2	104141332	G	C	0.3013	4.234e-07	0.445088	rs264980	3	AC108051.1	540444	intergenic	1.135	7	7	15	0	0	0
4:31149725:C:T	rs1463847	4	31149725	C	T	0.3906	6.762e-09	0.583351	rs1463849	8	PCDH7	1302	intergenic	1.133	7	5	15	1	0	0
9:86446938:A:T	rs295289	9	86446938	T	A	0.3594	2.544e-11	0.814614	rs2780103	13	GKAP1	2506	ncRNA_intronic	1.131	6	15	15	1	1	0
2:166939158:A:G	rs12999293	2	166939158	G	A	0.1843	7.352e-08	0.572764	rs11890028	4	AC010127.3:SCN1A	00:00:00	ncRNA_intronic	1.13	7	5	15	1	1	0
2:57932820:A:G	rs6740359	2	57932820	G	A	0.22	1.361e-14	0.519511	rs12997934	2	SNORD78	161085	intergenic	1.128	7	4	15	1	1	1
2:104183537:A:C	rs6543218	2	104183537	C	A	0.4661	1.082e-07	0.878537	rs264980	3	AC108051.1	582649	intergenic	1.127	7	9	15	0	1	0
21:21671487:A:G	rs2826136	21	21671487	G	A	0.4491	2.13e-07	0.994038	rs1487946	20	RNU6-772P	56572	intergenic	1.127	7	5	15	0	0	0
6:128322912:C:G	rs2326670	6	128322912	G	C	0.2702	8.941e-07	0.912314	rs13219424	11	PTPRK	0	intronic	1.126	7	5	15	1	1	0
2:58035491:C:T	rs2717018	2	58035491	C	T	0.3492	2.529e-18	0.564435	rs2678901	2	VRK2	99294	intergenic	1.123	6	5	15	1	1	1
5:114158494:A:C	rs962142	5	114158494	C	A	0.2776	2.959e-08	0.438027	rs4596374	9	CTC-313D10.1	242826	intergenic	1.111	5	9	15	0	1	1
2:104340676:A:C	rs6713896	2	104340676	C	A	0.4427	6.167e-07	0.571184	rs264980	3	AHCYP3	670783	intergenic	1.11	6	9	15	0	0	0
5:114392512:C:G	rs4235770	5	114392512	G	C	0.3904	7.74e-11	0.392159	rs4596374	9	TRIM36	67946	intergenic	1.11	7	7	15	1	1	0
16:7409031:C:T	rs12051446	16	7409031	C	T	0.4629	4.381e-07	0.447703	rs62014006	16	RBFOX1	0	intronic	1.108	7	5	15	1	0	0
2:104268557:C:T	rs264976	2	104268557	C	T	0.3882	1.192e-08	0.861861	rs264980	3	AC108051.1	667669	intergenic	1.105	NA	9	15	0	1	0
6:128322437:C:T	rs34601789	6	128322437	C	T	0.1999	1.205e-07	0.626817	rs13219424	11	PTPRK	0	intronic	1.105	5	5	15	1	1	0
3:50189057:C:T	rs2526394	3	50189057	C	T	0.153	6.654e-07	0.300708	rs739431	7	RP11-493K19.3	0	ncRNA_intronic	1.1	NA	2	7	1	1	1
2:104164950:A:G	rs4851031	2	104164950	G	A	0.4665	2.167e-07	0.877525	rs264980	3	AC108051.1	564062	intergenic	1.099	7	9	15	0	1	0
2:104150233:G:T	rs1597742	2	104150233	G	T	0.471	4.802e-07	0.751911	rs264980	3	AC108051.1	549345	intergenic	1.092	NA	9	15	0	1	0
21:21667309:C:G	rs2826129	21	21667309	G	C	0.3952	2.551e-07	0.488409	rs1487946	20	RNU6-772P	60750	intergenic	1.087	7	9	15	0	0	0
10:103747138:A:G	rs10883701	10	103747138	G	A	0.1689	8.837e-12	0.756482	rs11191156	14	C10orf76	0	intronic	1.086	5	4	4	1	1	0
3:36286389:G:T	rs814010	3	36286389	G	T	0.4451	1.048e-09	0.861195	rs9861238	6	RFC3P1	74448	intergenic	1.084	2b	5	15	1	0	0
2:58138581:A:G	rs2678902	2	58138581	G	A	0.3167	5.037e-08	0.497588	rs11688767	2	VRK2	0	intronic	1.083	7	5	15	1	1	1
2:104351181:C:G	rs13014565	2	104351181	G	C	0.483	7.183e-07	0.449278	rs264980	3	AHCYP3	660278	intergenic	1.08	6	9	9	0	0	0
21:21664657:C:T	rs9977615	21	21664657	C	T	0.2967	2.983e-05	0.318238	rs1487946	20	RNU6-772P	63402	intergenic	1.079	5	7	15	0	0	0
2:104163560:C:G	rs6722293	2	104163560	G	C	0.2744	1.404e-07	0.522789	rs264980	3	AC108051.1	562672	intergenic	1.078	7	9	15	0	0	0
2:191661359:C:T	rs72903241	2	191661359	C	T	0.1963	8.681e-06	0.211898	rs6721964	5	GLS	84193	intergenic	1.077	6	5	15	1	1	1
7:41394675:C:G	rs10237606	7	41394675	G	C	0.2961	3.664e-07	0.4385	rs37276	12	AC005022.1	221569	intergenic	1.071	7	5	15	0	0	0
2:104057364:C:T	rs1368546	2	104057364	C	T	0.3111	6.589e-08	0.34439	rs264980	3	AC108051.1	456476	intergenic	1.069	6	9	15	0	0	1
2:104219240:A:C	rs10189533	2	104219240	C	A	0.4609	8.166e-08	0.860581	rs264980	3	AC108051.1	618352	intergenic	1.066	6	9	15	0	1	0
2:104084861:A:G	rs266060	2	104084861	G	A	0.3652	2.006e-07	0.577221	rs264980	3	AC108051.1	483973	intergenic	1.065	NA	9	15	0	0	0
2:104255937:C:T	rs264966	2	104255937	C	T	0.4601	6.686e-08	0.862533	rs264980	3	AC108051.1	655049	intergenic	1.064	7	9	15	0	1	0
2:104333924:C:T	rs1379428	2	104333924	C	T	0.4866	1.426e-06	0.437942	rs264980	3	AHCYP3	677535	intergenic	1.064	6	9	9	0	1	0
7:41358413:G:T	rs40197	7	41358413	G	T	0.4225	5.055e-08	0.772137	rs37276	12	AC005022.1	185307	intergenic	1.064	4	5	15	0	0	0
21:21669909:G:T	rs2826133	21	21669909	G	T	0.3912	4.7e-07	0.480129	rs1487946	20	RNU6-772P	58150	intergenic	1.064	7	9	15	0	0	0
2:166895066:A:T	rs6732655	2	166895066	T	A	0.2107	3.913e-05	0.36725	rs11890028	4	AC010127.3:SCN1A	00:00:00	ncRNA_intronic	1.063	7	4	15	1	1	0
2:104271898:A:G	rs264920	2	104271898	G	A	0.268	5.088e-09	0.511136	rs264980	3	AC108051.1	671010	intergenic	1.061	7	9	15	0	0	0
5:114134963:C:T	rs2169955	5	114134963	C	T	0.3758	4.467e-10	0.473647	rs4596374	9	CTC-313D10.1	219295	intergenic	1.059	6	9	15	0	1	1
7:41355924:C:T	rs37296	7	41355924	C	T	0.4241	6.481e-08	0.78102	rs37276	12	AC005022.1	182818	intergenic	1.059	5	2	15	0	0	0
5:114288639:C:G	rs3925317	5	114288639	G	C	0.4665	3.372e-06	0.595504	rs4596374	9	TRIM36	171819	intergenic	1.057	NA	5	15	1	0	0
17:46532624:G:T	rs72827882	17	46532624	G	T	0.08247	1.179e-08	0.429183	rs7211143	18	SKAP1	24986	intergenic	1.049	3a	2	13	1	1	0
19:2127272:A:G	rs4807203	19	2127272	G	A	0.3417	4.148e-09	0.859995	rs4807201	19	AP3D1	0	intronic	1.045	4	3	4	1	1	1
3:50429876:A:G	rs2236955	3	50429876	G	A	0.2847	4.442e-06	0.453057	rs2236951	7	CACNA2D2	0	intronic	1.044	5	5	15	1	1	1
5:114399677:C:G	rs10056149	5	114399677	G	C	0.3898	1.083e-10	0.392077	rs4596374	9	TRIM36	60781	intergenic	1.043	7	14	15	1	1	0
2:104116970:A:C	rs6543214	2	104116970	C	A	0.4245	4.341e-07	0.706475	rs264980	3	AC108051.1	516082	intergenic	1.042	6	9	15	0	1	0
5:114359304:A:G	rs4626327	5	114359304	G	A	0.3986	1.176e-09	0.430424	rs4596374	9	TRIM36	101154	intergenic	1.038	6	9	15	1	1	0
21:32203274:C:T	rs2252751	21	32203274	C	T	0.4958	1.024e-05	0.229978	rs7277479	21	KRTAP7-1	1195	intergenic	1.038	6	9	15	1	0	0
2:191688366:A:G	rs17746217	2	191688366	G	A	0.1973	8.406e-06	0.209792	rs6721964	5	GLS	57186	intergenic	1.037	7	14	15	1	1	0
2:58014831:C:T	rs13026830	2	58014831	C	T	0.3215	2.876e-18	0.655728	rs2678901	2	VRK2	119954	intergenic	1.036	7	14	15	1	1	1
2:104089765:G:T	rs266051	2	104089765	G	T	0.3628	2.643e-07	0.585152	rs264980	3	AC108051.1	488877	intergenic	1.036	6	9	15	0	0	0
16:7334387:A:G	rs7196083	16	7334387	G	A	0.4736	2.584e-06	0.816069	rs62014006	16	RBFOX1	0	intronic	1.036	6	9	15	1	0	0
2:104458763:A:G	rs2582953	2	104458763	G	A	0.3668	1.333e-05	0.210805	rs264980	3	AHCYP3	552696	intergenic	1.034	NA	9	15	0	0	0
17:8042860:G:T	rs6416892	17	8042860	G	T	0.3027	2.356e-06	0.29508	rs2585398	17	PER1	929	downstream	1.034	2b	1	2	1	1	1
10:103674119:A:C	rs71471225	10	103674119	C	A	0.06689	1.113e-06	0.282085	rs11191156	14	C10orf76	0	intronic	1.031	7	4	5	1	1	0
5:136554677:C:T	rs17778861	5	136554677	C	T	0.3437	2.163e-08	0.313146	rs2905552	10	SPOCK1	0	intronic	1.027	2b	2	15	1	0	0
2:104314054:G:T	rs2085483	2	104314054	G	T	0.4639	6.909e-07	0.505359	rs264980	3	AHCYP3	697405	intergenic	1.024	6	9	15	0	1	0
3:36227018:A:G	rs2884853	3	36227018	G	A	0.4868	8.305e-05	0.65105	rs9861238	6	RFC3P1	15077	intergenic	1.021	7	15	15	1	0	0
4:31157943:A:C	rs1463844	4	31157943	C	A	0.4587	2.884e-07	0.399462	rs1463849	8	PCDH7	9520	intergenic	1.021	NA	5	15	1	0	0
2:104158003:C:G	rs10186090	2	104158003	G	C	0.3732	4.33e-07	0.607694	rs264980	3	AC108051.1	557115	intergenic	1.016	7	9	15	0	0	0
2:104315943:C:G	rs6718448	2	104315943	G	C	0.4637	4.752e-07	0.505905	rs264980	3	AHCYP3	695516	intergenic	1.014	6	9	15	0	0	0
2:58124512:A:G	rs2717058	2	58124512	G	A	0.3494	8.678e-05	0.276809	rs11688767	2	VRK2	10273	intergenic	1.006	NA	5	15	1	0	1
5:136575040:A:T	rs2966731	5	136575040	T	A	0.4607	3.1e-09	0.576438	rs2905552	10	SPOCK1	0	intronic	1.001	7	5	15	1	0	0
7:41356699:C:G	rs37302	7	41356699	G	C	0.3988	7.523e-08	0.687581	rs37276	12	AC005022.1	183593	intergenic	1	4	5	15	0	0	0
2:191663770:A:G	rs10165264	2	191663770	G	A	0.1963	8.392e-06	0.211898	rs6721964	5	GLS	81782	intergenic	0.999	7	5	15	1	1	1
5:114248328:C:T	rs1453024	5	114248328	C	T	0.2318	3.012e-06	0.204562	rs4596374	9	TRIM36	212130	intergenic	0.998	7	9	15	1	1	0
5:136528513:C:T	rs11745569	5	136528513	C	T	0.3425	1.254e-08	0.297134	rs2905552	10	SPOCK1	0	intronic	0.997	4	2	15	1	0	0
2:104089774:A:C	rs266052	2	104089774	C	A	0.3632	2.805e-07	0.58322	rs264980	3	AC108051.1	488886	intergenic	0.996	6	9	15	0	0	0
5:114347570:A:G	rs10057410	5	114347570	G	A	0.4	1.902e-09	0.435767	rs4596374	9	TRIM36	112888	intergenic	0.996	6	9	15	1	1	0
2:57987593:C:T	rs11682175	2	57987593	C	T	0.3508	5.447e-19	0.943089	rs11688767	2	VRK2	147192	ncRNA_intronic	0.995	3a	1	15	1	1	1
2:104166430:C:T	rs13415620	2	104166430	C	T	0.2853	1.351e-07	0.559388	rs264980	3	AC108051.1	565542	intergenic	0.995	6	9	15	0	0	0
2:58664376:C:T	rs6759994	2	58664376	C	T	0.3421	1.132e-08	0.933169	rs13416557	2	LINC01122	0	ncRNA_intronic	0.994	7	5	15	1	1	1
2:58076796:G:T	rs2947351	2	58076796	G	T	0.348	3.205e-14	0.38446	rs2678901	2	VRK2	57989	intergenic	0.993	7	5	15	1	1	1
9:86562689:C:T	rs13295313	9	86562689	C	T	0.2009	2.212e-07	0.52405	rs2780103	13	C9orf64	0	intronic	0.993	4	4	5	1	1	1
17:46554341:G:T	rs79799256	17	46554341	G	T	0.08307	1.787e-08	0.431777	rs7211143	18	SKAP1	46703	intergenic	0.993	6	5	14	1	1	0
21:32165858:C:T	rs2833090	21	32165858	C	T	0.473	1.839e-08	0.200806	rs7277479	21	KRTAP8-2P	8701	intergenic	0.99	7	7	15	1	0	1
21:32146321:G:T	rs914140	21	32146321	G	T	0.2248	3.92e-11	0.948338	rs7277479	21	KRTAP21-1	18574	intergenic	0.989	6	9	15	1	0	1
5:136583299:A:G	rs12656717	5	136583299	G	A	0.3403	3.543e-07	0.357989	rs2905552	10	SPOCK1	0	intronic	0.987	6	5	15	1	0	0
16:7296421:C:T	rs7498354	16	7296421	C	T	0.3792	6.649e-05	0.388537	rs62014006	16	RBFOX1	0	intronic	0.987	5	9	15	1	0	0
10:103668286:A:C	rs10786652	10	103668286	C	A	0.4545	1.294e-05	0.231129	rs11191156	14	C10orf76	0	intronic	0.983	4	2	5	1	1	0
2:191675213:A:G	rs13029745	2	191675213	G	A	0.1961	7.84e-06	0.212651	rs6721964	5	GLS	70339	intergenic	0.981	6	1	15	1	1	1
2:58177683:G:T	rs2678900	2	58177683	G	T	0.3438	1.713e-06	0.423041	rs11688767	2	VRK2	0	intronic	0.978	6	9	15	1	0	0
2:191585710:C:T	rs1465302	2	191585710	C	T	0.4519	1.119e-08	0.81579	rs6721964	5	NAB1	28217	intergenic	0.976	NA	5	15	1	1	0
3:36326195:A:G	rs9824317	3	36326195	G	A	0.4744	2.23e-10	0.810174	rs9861238	6	STAC	95640	intergenic	0.975	6	5	15	1	0	0
2:104267572:A:C	rs67716713	2	104267572	C	A	0.3876	9.907e-09	0.860215	rs264980	3	AC108051.1	666684	intergenic	0.973	7	9	15	0	1	0
7:41389423:A:G	rs920413	7	41389423	G	A	0.2955	4.848e-07	0.436753	rs37276	12	AC005022.1	216317	intergenic	0.973	7	5	15	0	0	0
5:114362971:C:T	rs6877168	5	114362971	C	T	0.4083	5.574e-10	0.419738	rs4596374	9	TRIM36	97487	intergenic	0.971	7	9	15	1	1	0
16:7378192:G:T	rs4433825	16	7378192	G	T	0.3718	3.496e-07	0.393133	rs62014006	16	RBFOX1	0	intronic	0.97	6	5	15	1	0	0
2:58171220:A:C	rs1518393	2	58171220	C	A	0.3071	1.44e-16	0.819668	rs2678901	2	VRK2	0	intronic	0.965	5	5	15	1	1	0
7:41407459:A:C	rs7780802	7	41407459	C	A	0.4369	4.91e-07	0.781771	rs37276	12	AC005022.1	234353	intergenic	0.963	6	7	15	0	0	0
5:114207610:C:T	rs2198352	5	114207610	C	T	0.3003	5.925e-08	0.527999	rs4596374	9	TRIM36	252848	intergenic	0.961	7	9	15	0	1	0
3:50481717:C:T	rs743756	3	50481717	C	T	0.3624	5.092e-06	0.622941	rs2236951	7	CACNA2D2	0	intronic	0.96	5	5	15	1	1	0
21:21676997:A:G	rs2826151	21	21676997	G	A	0.3355	9.751e-05	0.627552	rs1487946	20	RNU6-772P	51062	intergenic	0.96	6	9	15	0	0	0
2:58373205:C:T	rs6727746	2	58373205	C	T	0.2518	1.585e-06	0.412627	rs11688767	2	VRK2	0	intronic	0.957	7	4	5	1	1	0
2:104159202:G:T	rs2198234	2	104159202	G	T	0.477	2.933e-07	0.80032	rs264980	3	AC108051.1	558314	intergenic	0.952	NA	9	15	0	1	0
2:104130003:A:T	rs10174287	2	104130003	T	A	0.3704	5.54e-07	0.600638	rs264980	3	AC108051.1	529115	intergenic	0.95	7	9	15	0	0	0
5:136553238:C:T	rs2060425	5	136553238	C	T	0.3438	4.299e-08	0.312405	rs2905552	10	SPOCK1	0	intronic	0.95	6	5	15	1	0	0
5:136639892:A:G	rs2916647	5	136639892	G	A	0.4944	1.884e-08	0.281051	rs2905552	10	SPOCK1	0	intronic	0.95	5	5	15	1	0	0
2:58640635:G:T	rs4671325	2	58640635	G	T	0.371	9.349e-09	0.824801	rs13416557	2	LINC01122	14298	intergenic	0.948	6	5	15	1	1	1
2:104071536:A:G	rs2672847	2	104071536	G	A	0.472	9.138e-07	0.650332	rs264980	3	AC108051.1	470648	intergenic	0.942	6	9	15	0	1	1
4:31148067:A:G	rs1044353	4	31148067	G	A	0.3902	3.381e-09	0.582045	rs1463849	8	PCDH7	0	UTR3	0.942	6	1	15	1	0	0
2:57998040:A:C	rs11695135	2	57998040	C	A	0.2758	9.155e-08	0.702426	rs11688767	2	VRK2	136745	intergenic	0.941	7	5	15	1	1	1
2:191568179:C:G	rs6434411	2	191568179	G	C	0.4315	3.089e-09	0.864617	rs6721964	5	NAB1	10686	ncRNA_intronic	0.94	7	1	15	1	1	0
4:31146018:A:G	rs3733655	4	31146018	G	A	0.4547	3.912e-10	0.388226	rs1463849	8	PCDH7	0	UTR3	0.939	6	4	15	1	0	0
21:32074449:C:T	rs6516976	21	32074449	C	T	0.4495	1.994e-06	0.211872	rs7277479	21	KRTAP21-3	16393	intergenic	0.939	7	9	15	1	0	1
5:114375552:A:G	rs4475250	5	114375552	G	A	0.4343	4.141e-10	0.450662	rs4596374	9	TRIM36	84906	intergenic	0.937	7	9	15	1	1	0
7:41379419:C:G	rs6967867	7	41379419	G	C	0.4361	4.435e-07	0.774123	rs37276	12	AC005022.1	206313	intergenic	0.93	7	5	15	0	0	0
2:104162375:A:G	rs4851655	2	104162375	G	A	0.2748	1.389e-07	0.521018	rs264980	3	AC108051.1	561487	intergenic	0.928	6	9	15	0	0	0
3:36267529:A:G	rs285299	3	36267529	G	A	0.4169	7.536e-05	0.437397	rs9861238	6	RFC3P1	55588	intergenic	0.926	7	5	15	1	0	0
3:36264033:A:G	rs285309	3	36264033	G	A	0.4247	4.811e-05	0.396562	rs9861238	6	RFC3P1	52092	intergenic	0.923	7	14	15	1	0	0
3:36314167:A:C	rs7631484	3	36314167	C	A	0.4083	2.443e-10	0.940395	rs9861238	6	RFC3P1	102226	intergenic	0.92	6	9	15	1	0	0
6:128311140:C:T	rs9375543	6	128311140	C	T	0.3894	6.355e-06	0.487578	rs13219424	11	PTPRK	0	intronic	0.919	7	4	15	1	1	1
2:58058069:C:G	rs2683630	2	58058069	G	C	0.2893	1.093e-17	0.625854	rs2678901	2	VRK2	76716	intergenic	0.917	7	9	15	1	1	1
5:114399229:C:G	rs4705711	5	114399229	G	C	0.3896	9.35e-11	0.392158	rs4596374	9	TRIM36	61229	intergenic	0.917	5	14	15	1	1	0
5:136559043:G:T	rs6894483	5	136559043	G	T	0.3429	5.102e-08	0.317	rs2905552	10	SPOCK1	0	intronic	0.917	6	5	15	1	0	0
16:7340150:C:G	rs59987003	16	7340150	G	C	0.4962	2.458e-08	0.770296	rs62014006	16	RBFOX1	0	intronic	0.916	6	9	15	1	0	0
17:8109598:A:G	rs6503091	17	8109598	G	A	0.4579	1.628e-07	0.258121	rs2585398	17	AURKB	0	intronic	0.914	7	4	15	1	1	1
3:36297407:G:T	rs772622	3	36297407	G	T	0.4702	1.375e-06	0.717148	rs9861238	6	RFC3P1	85466	intergenic	0.911	6	9	15	1	0	0
16:7391332:C:T	rs17562492	16	7391332	C	T	0.4659	3.339e-08	0.473142	rs62014006	16	RBFOX1	0	intronic	0.909	7	2	15	1	0	0
3:36233676:A:T	rs6550409	3	36233676	T	A	0.4605	4.028e-05	0.610247	rs9861238	6	RFC3P1	21735	intergenic	0.907	6	9	15	1	0	0
21:21677777:G:T	rs7276810	21	21677777	G	T	0.365	6.186e-06	0.474649	rs1487946	20	RNU6-772P	50282	intergenic	0.906	7	9	15	0	0	0
21:21670176:C:T	rs2826135	21	21670176	C	T	0.3373	9.968e-05	0.610556	rs1487946	20	RNU6-772P	57883	intergenic	0.904	6	9	15	0	0	0
2:104141414:C:G	rs2068482	2	104141414	G	C	0.3706	8.097e-07	0.601206	rs264980	3	AC108051.1	540526	intergenic	0.903	7	7	15	0	0	0
2:104089193:A:G	rs266049	2	104089193	G	A	0.4533	1.585e-07	0.765854	rs264980	3	AC108051.1	488305	intergenic	0.898	7	9	15	0	1	0
5:114214883:C:T	rs13355555	5	114214883	C	T	0.3684	1.954e-10	0.758673	rs4596374	9	TRIM36	245575	intergenic	0.896	6	9	15	1	1	0
2:104255500:A:G	rs264964	2	104255500	G	A	0.391	1.641e-08	0.855484	rs264980	3	AC108051.1	654612	intergenic	0.891	NA	9	15	0	1	0
2:104119885:A:G	rs4369880	2	104119885	G	A	0.4541	4.654e-07	0.791521	rs264980	3	AC108051.1	518997	intergenic	0.889	7	9	15	0	1	0
5:114391213:A:T	rs10058117	5	114391213	T	A	0.3902	8.564e-11	0.391845	rs4596374	9	TRIM36	69245	intergenic	0.888	6	9	15	1	1	0
2:104296743:C:T	rs264938	2	104296743	C	T	0.4473	7.748e-07	0.575094	rs264980	3	AC108051.1	695855	intergenic	0.887	7	7	15	0	1	0
9:86694759:A:G	rs10746732	9	86694759	G	A	0.1659	2.711e-07	0.248429	rs2780103	13	RP11-158D2.2	0	ncRNA_intronic	0.887	7	7	15	1	1	0
17:46551866:A:G	rs72827899	17	46551866	G	A	0.08207	2.228e-08	0.427459	rs7211143	18	SKAP1	44228	intergenic	0.887	5	5	14	1	1	0
2:104113702:G:T	rs6751705	2	104113702	G	T	0.4329	1.915e-07	0.744118	rs264980	3	AC108051.1	512814	intergenic	0.886	7	9	15	0	1	0
2:58628774:A:G	rs6742696	2	58628774	G	A	0.3762	3.495e-06	0.3042	rs13416557	2	LINC01122	26159	intergenic	0.883	7	13	15	1	1	0
3:36343739:C:T	rs1479152	3	36343739	C	T	0.3201	1.471e-05	0.431154	rs9861238	6	STAC	78096	intergenic	0.882	NA	5	15	1	0	0
2:104450970:A:G	rs2570491	2	104450970	G	A	0.4489	3.576e-09	0.325778	rs62151809	3	AHCYP3	560489	intergenic	0.879	NA	7	15	0	0	0
3:36251888:A:G	rs285316	3	36251888	G	A	0.3003	8.525e-07	0.222109	rs9861238	6	RFC3P1	39947	intergenic	0.879	7	5	15	1	0	0
5:114345364:C:T	rs11749106	5	114345364	C	T	0.3542	3.766e-09	0.459392	rs4596374	9	TRIM36	115094	intergenic	0.873	6	14	15	1	1	0
3:50255305:A:G	rs739431	3	50255305	G	A	0.2714	4.822e-10	1	rs739431	7	SLC38A3	0	ncRNA_exonic	0.871	5	1	15	1	1	1
2:58169388:A:G	rs2678896	2	58169388	G	A	0.3081	2.371e-17	0.821959	rs2678901	2	VRK2	0	intronic	0.869	6	5	15	1	1	0
2:104142610:C:G	rs1022297	2	104142610	G	C	0.3706	7.288e-07	0.601206	rs264980	3	AC108051.1	541722	intergenic	0.868	5	5	15	0	0	0
2:104142699:A:G	rs7574952	2	104142699	G	A	0.4563	1.091e-06	0.796826	rs264980	3	AC108051.1	541811	intergenic	0.868	6	5	15	0	1	0
5:114246696:G:T	rs6594856	5	114246696	G	T	0.4022	9.993e-10	0.612012	rs4596374	9	TRIM36	213762	intergenic	0.864	5	9	15	1	1	0
21:32069620:A:G	rs2832995	21	32069620	G	A	0.4485	2.099e-06	0.215444	rs7277479	21	KRTAP21-3	21222	intergenic	0.864	6	9	15	1	0	1
2:104077211:C:G	rs266071	2	104077211	G	C	0.4627	1.509e-07	0.749466	rs264980	3	AC108051.1	476323	intergenic	0.86	7	9	15	0	1	1
5:114210314:A:T	rs62379423	5	114210314	T	A	0.2298	2.359e-06	0.200236	rs4596374	9	TRIM36	250144	intergenic	0.851	7	9	15	0	1	0
5:136462509:C:T	rs2966729	5	136462509	C	T	0.474	4.134e-07	0.26121	rs2905552	10	SPOCK1	0	intronic	0.851	5	5	15	1	0	0
2:104227258:A:G	rs7608358	2	104227258	G	A	0.3922	2.532e-08	0.854912	rs264980	3	AC108051.1	626370	intergenic	0.85	7	9	15	0	1	0
21:32056090:C:T	rs10775641	21	32056090	C	T	0.4489	3.562e-06	0.215137	rs7277479	21	KRTAP21-3	34752	intergenic	0.85	7	9	15	1	0	1
3:36244334:C:T	rs9818176	3	36244334	C	T	0.491	5.955e-05	0.655334	rs9861238	6	RFC3P1	32393	intergenic	0.848	7	5	15	1	0	0
2:104248576:C:T	rs1597746	2	104248576	C	T	0.392	1.913e-08	0.855592	rs264980	3	AC108051.1	647688	intergenic	0.846	NA	1	15	0	1	0
10:103577488:A:G	rs35960171	10	103577488	G	A	0.4543	1.048e-05	0.209939	rs11191156	14	MGEA5	0	intronic	0.846	4	1	1	1	1	1
5:136561404:A:G	rs11242375	5	136561404	G	A	0.3429	8.162e-08	0.318249	rs2905552	10	SPOCK1	0	intronic	0.844	6	5	15	1	0	0
5:136607147:C:G	rs1529816	5	136607147	G	C	0.386	3.352e-08	0.528998	rs2905552	10	SPOCK1	0	intronic	0.837	7	5	15	1	0	0
2:166876829:C:T	rs495681	2	166876829	C	T	0.1777	7.459e-05	0.482089	rs11890028	4	AC010127.3:SCN1A	00:00:00	ncRNA_intronic	0.834	7	5	15	1	1	0
5:136541220:C:G	rs919988	5	136541220	G	C	0.3413	2.908e-08	0.303594	rs2905552	10	SPOCK1	0	intronic	0.832	3a	5	15	1	0	0
2:104151304:A:G	rs7600378	2	104151304	G	A	0.2825	5.808e-08	0.39385	rs264980	3	AC108051.1	550416	intergenic	0.83	6	9	15	0	0	0
3:36312488:A:G	rs1479161	3	36312488	G	A	0.476	9.17e-10	0.579299	rs9861238	6	RFC3P1	100547	intergenic	0.826	NA	9	15	1	0	0
3:36238970:A:C	rs6769699	3	36238970	C	A	0.4581	2.648e-05	0.616332	rs9861238	6	RFC3P1	27029	intergenic	0.823	5	7	15	1	0	0
5:136547029:A:G	rs1529814	5	136547029	G	A	0.3438	3.565e-08	0.312405	rs2905552	10	SPOCK1	0	intronic	0.822	7	5	15	1	0	0
2:58068741:A:G	rs1106090	2	58068741	G	A	0.472	3.193e-13	0.471186	rs11688767	2	VRK2	66044	intergenic	0.821	7	13	15	1	1	1
5:114286650:A:G	rs6896529	5	114286650	G	A	0.4457	1.281e-05	0.500366	rs4596374	9	TRIM36	173808	intergenic	0.817	7	5	15	1	0	0
2:104243220:A:C	rs10170544	2	104243220	C	A	0.4692	1.793e-07	0.871336	rs264980	3	AC108051.1	642332	intergenic	0.813	7	9	15	0	1	0
2:104202712:G:T	rs6727525	2	104202712	G	T	0.4669	2.818e-08	0.878912	rs264980	3	AC108051.1	601824	intergenic	0.811	6	9	15	0	1	0
17:8039237:C:G	rs67736587	17	8039237	G	C	0.2821	2.167e-08	0.317063	rs2585398	17	PER1	4552	intergenic	0.81	6	5	14	1	1	1
2:58617762:A:G	rs4399710	2	58617762	G	A	0.3622	1.924e-08	0.847811	rs13416557	2	LINC01122	37171	intergenic	0.805	6	5	15	1	1	0
2:104121555:A:C	rs7593587	2	104121555	C	A	0.3704	4.428e-07	0.600638	rs264980	3	AC108051.1	520667	intergenic	0.805	7	9	15	0	0	0
2:104217338:A:T	rs7590785	2	104217338	T	A	0.3922	1.818e-08	0.854912	rs264980	3	AC108051.1	616450	intergenic	0.805	7	9	15	0	1	0
2:104339017:A:T	rs10170621	2	104339017	T	A	0.2069	6.73e-10	0.518566	rs62151809	3	AHCYP3	672442	intergenic	0.803	6	9	15	0	0	0
6:128311595:A:C	rs4113588	6	128311595	C	A	0.4808	4.788e-06	0.290156	rs13219424	11	PTPRK	0	intronic	0.801	NA	4	15	1	1	1
4:31110337:A:G	rs11935515	4	31110337	G	A	0.3548	2.123e-07	0.280166	rs1463849	8	PCDH7	0	intronic	0.8	5	5	15	1	0	0
17:46397502:C:T	rs72827830	17	46397502	C	T	0.08407	1.442e-08	0.437144	rs16955463	18	SKAP1	0	intronic	0.8	6	5	14	1	1	1
5:136612066:A:G	rs2961642	5	136612066	G	A	0.4579	2.751e-09	0.862705	rs2905552	10	SPOCK1	0	intronic	0.798	NA	5	15	1	0	0
10:103697054:C:T	rs11191154	10	103697054	C	T	0.1591	2.237e-11	0.700976	rs11191156	14	C10orf76	0	intronic	0.798	7	4	5	1	1	1
2:166893634:A:G	rs10185007	2	166893634	G	A	0.2113	3.767e-05	0.365347	rs11890028	4	AC010127.3:SCN1A	00:00:00	ncRNA_intronic	0.797	7	4	15	1	1	0
2:58253423:A:G	rs13033536	2	58253423	G	A	0.3033	8.18e-08	0.43578	rs11688767	2	VRK2	0	intronic	0.795	6	5	15	1	1	0
21:21672002:C:G	rs1487933	21	21672002	G	C	0.4501	2.316e-07	0.990331	rs1487946	20	RNU6-772P	56057	intergenic	0.795	7	5	15	0	0	0
9:86602783:C:G	rs796001	9	86602783	G	C	0.4573	9.894e-07	0.389703	rs2780103	13	RMI1	0	intronic	0.792	7	4	5	1	1	1
2:104458083:C:T	rs1441096	2	104458083	C	T	0.3668	1.557e-05	0.21049	rs264980	3	AHCYP3	553376	intergenic	0.789	NA	9	15	0	0	0
5:114238491:G:T	rs10073239	5	114238491	G	T	0.4034	6.126e-10	0.614457	rs4596374	9	TRIM36	221967	intergenic	0.788	6	9	15	1	1	0
2:104086428:C:T	rs266058	2	104086428	C	T	0.4585	2.591e-07	0.763127	rs264980	3	AC108051.1	485540	intergenic	0.783	NA	9	15	0	1	0
2:104341997:A:G	rs12987855	2	104341997	G	A	0.4427	5.319e-07	0.571184	rs264980	3	AHCYP3	669462	intergenic	0.781	6	9	15	0	0	0
2:104063865:C:T	rs266063	2	104063865	C	T	0.3604	1.94e-07	0.471518	rs264980	3	AC108051.1	462977	intergenic	0.768	5	5	15	0	0	1
2:104150791:C:T	rs6720941	2	104150791	C	T	0.3005	3.883e-07	0.443473	rs264980	3	AC108051.1	549903	intergenic	0.767	7	9	15	0	0	0
19:2115439:C:G	rs2066764	19	2115439	G	C	0.08007	5.646e-09	0.630442	rs75483641	19	AP3D1	0	intronic	0.767	5	3	4	1	1	1
3:50449062:C:G	rs2236964	3	50449062	G	C	0.3608	7.463e-06	0.628841	rs2236951	7	CACNA2D2	0	intronic	0.766	5	5	15	1	1	0
2:58069614:G:T	rs17230816	2	58069614	G	T	0.02336	3.893e-09	0.342442	rs77876353	2	VRK2	65171	intergenic	0.765	7	7	15	1	1	1
7:41394511:A:G	rs10266548	7	41394511	G	A	0.2961	3.227e-07	0.4385	rs37276	12	AC005022.1	221405	intergenic	0.765	7	5	15	0	0	0
3:36316371:A:C	rs6550414	3	36316371	C	A	0.488	1.015e-08	0.614388	rs9861238	6	RFC3P1	104430	intergenic	0.763	7	14	15	1	0	0
5:136550290:A:C	rs2164131	5	136550290	C	A	0.3632	1.257e-08	0.371871	rs2905552	10	SPOCK1	0	intronic	0.763	4	5	15	1	0	0
2:104175422:C:G	rs7577997	2	104175422	G	C	0.4571	1.532e-07	0.850193	rs264980	3	AC108051.1	574534	intergenic	0.762	6	9	15	0	1	0
2:191668534:C:T	rs2159206	2	191668534	C	T	0.1955	5.478e-06	0.212304	rs6721964	5	GLS	77018	intergenic	0.762	NA	5	15	1	1	1
2:104298541:A:C	rs264943	2	104298541	C	A	0.2724	8.188e-09	0.485321	rs264980	3	AC108051.1	697653	intergenic	0.76	7	9	15	0	0	0
2:58011697:A:G	rs1568450	2	58011697	G	A	0.373	2.461e-18	0.6426	rs2678901	2	VRK2	123088	intergenic	0.759	7	5	15	1	1	1
7:41345488:A:G	rs37277	7	41345488	G	A	0.2318	1.946e-05	0.281345	rs37276	12	AC005022.1	172382	intergenic	0.756	6	7	15	0	0	0
3:50433967:C:G	rs2282752	3	50433967	G	C	0.3628	2.263e-06	0.642377	rs2236951	7	CACNA2D2	0	intronic	0.754	4	5	15	1	1	1
2:104266248:C:G	rs1673467	2	104266248	G	C	0.2514	4.443e-10	0.518253	rs62151809	3	AC108051.1	665360	intergenic	0.753	7	9	15	0	0	0
2:104261295:C:G	rs1669608	2	104261295	G	C	0.388	2.029e-08	0.856167	rs264980	3	AC108051.1	660407	intergenic	0.752	6	9	15	0	1	0
3:36276426:A:G	rs1165960	3	36276426	G	A	0.4585	4.259e-06	0.741103	rs9861238	6	RFC3P1	64485	intergenic	0.75	7	9	15	1	0	0
2:104199025:A:G	rs6711344	2	104199025	G	A	0.4698	1.801e-08	0.8711	rs264980	3	AC108051.1	598137	intergenic	0.748	7	9	15	0	1	0
7:41349574:A:G	rs37285	7	41349574	G	A	0.2107	2.911e-05	0.219402	rs37276	12	AC005022.1	176468	intergenic	0.748	7	1	15	0	0	0
2:166941827:A:G	rs17801482	2	166941827	G	A	0.1869	1.251e-07	0.586673	rs11890028	4	AC010127.3:SCN1A	00:00:00	ncRNA_intronic	0.747	6	5	15	1	1	1
2:166896287:G:T	rs6432859	2	166896287	G	T	0.2107	3.221e-05	0.36725	rs11890028	4	AC010127.3:SCN1A	00:00:00	ncRNA_intronic	0.746	7	5	15	1	1	0
5:136532711:A:C	rs17777965	5	136532711	C	A	0.3421	7.761e-09	0.30103	rs2905552	10	SPOCK1	0	intronic	0.746	7	5	15	1	0	0
2:57925889:G:T	rs11125727	2	57925889	G	T	0.3191	2.477e-09	0.839875	rs12997934	2	SNORD78	154154	intergenic	0.745	6	1	15	1	0	1
2:57973344:A:C	rs3886275	2	57973344	C	A	0.3856	7.102e-17	0.597374	rs2678901	2	VRK2	161441	intergenic	0.745	NA	7	15	1	1	1
5:114385505:A:G	rs4235764	5	114385505	G	A	0.3912	7.386e-11	0.395468	rs4596374	9	TRIM36	74953	intergenic	0.743	7	5	15	1	1	0
2:58240442:C:G	rs7568266	2	58240442	G	C	0.3634	2.33e-07	0.333883	rs11688767	2	VRK2	0	intronic	0.74	6	9	15	1	0	0
5:114433063:C:G	rs2921626	5	114433063	G	C	0.388	1.132e-08	0.354672	rs4596374	9	TRIM36	27395	intergenic	0.738	5	5	15	1	1	1
2:104242180:C:G	rs10167065	2	104242180	G	C	0.4551	7.245e-08	0.856904	rs264980	3	AC108051.1	641292	intergenic	0.737	6	9	15	0	1	0
17:46123698:C:G	rs11650615	17	46123698	G	C	0.2035	7.827e-08	0.286311	rs886444	18	NFE2L1	1992	ncRNA_exonic	0.737	7	1	7	1	1	1
9:86552049:C:T	rs7853254	9	86552049	C	T	0.4159	3.176e-10	0.635496	rs2780103	13	C9orf64	1176	intergenic	0.734	7	5	5	1	1	1
21:21676928:C:T	rs2032202	21	21676928	C	T	0.4497	2.163e-07	0.991812	rs1487946	20	RNU6-772P	51131	intergenic	0.732	6	9	15	0	0	0
5:114362129:C:T	rs4554206	5	114362129	C	T	0.4065	2.845e-10	0.416197	rs4596374	9	TRIM36	98329	intergenic	0.728	7	14	15	1	1	0
2:104198276:C:G	rs2375787	2	104198276	G	C	0.3894	3.199e-08	0.844578	rs264980	3	AC108051.1	597388	intergenic	0.722	7	9	15	0	1	0
2:58338086:A:G	rs13011711	2	58338086	G	A	0.3167	4.722e-07	0.321274	rs11688767	2	VRK2	0	intronic	0.721	3a	4	15	1	1	0
3:50455470:A:G	rs6446206	3	50455470	G	A	0.3241	1.099e-05	0.547814	rs2236951	7	CACNA2D2	0	intronic	0.718	5	2	15	1	1	0
2:104229299:C:T	rs13426115	2	104229299	C	T	0.392	3.567e-08	0.855592	rs264980	3	AC108051.1	628411	intergenic	0.714	6	9	15	0	1	0
2:104311653:A:G	rs58565191	2	104311653	G	A	0.4413	8.894e-07	0.582343	rs264980	3	AHCYP3	699806	intergenic	0.714	6	9	15	0	0	0
7:41364870:C:G	rs37317	7	41364870	G	C	0.3974	7.85e-08	0.686656	rs37276	12	AC005022.1	191764	intergenic	0.712	6	5	15	0	0	0
21:21667880:A:G	rs1027066	21	21667880	G	A	0.3976	9.749e-07	0.487382	rs1487946	20	RNU6-772P	60179	intergenic	0.712	7	9	15	0	0	0
2:166940767:C:T	rs59237858	2	166940767	C	T	0.1839	4.412e-08	0.571031	rs11890028	4	AC010127.3:SCN1A	00:00:00	ncRNA_intronic	0.711	6	5	15	1	1	1
10:103613232:C:G	rs11191130	10	103613232	G	C	0.1591	1.784e-11	0.666604	rs11191156	14	C10orf76	0	intronic	0.708	7	4	5	1	1	1
5:114244245:C:T	rs11740328	5	114244245	C	T	0.2322	5.29e-06	0.203842	rs4596374	9	TRIM36	216213	intergenic	0.707	7	9	15	1	1	0
2:58614572:C:G	rs10176478	2	58614572	G	C	0.3299	8.011e-07	0.25997	rs13416557	2	LINC01122	40361	intergenic	0.705	7	1	15	1	1	0
2:58050936:G:T	rs1949613	2	58050936	G	T	0.3185	3.292e-14	0.429336	rs2678901	2	VRK2	83849	intergenic	0.704	7	9	15	1	1	1
9:86570075:C:T	rs6559752	9	86570075	C	T	0.4161	2.144e-10	0.634986	rs2780103	13	C9orf64	0	intronic	0.702	6	2	5	1	1	1
2:58390547:A:G	rs10445896	2	58390547	G	A	0.1204	2.082e-09	0.48701	rs6545674	2	FANCL	0	UTR3	0.701	6	4	5	1	1	0
3:36278545:A:G	rs1165962	3	36278545	G	A	0.4295	1.899e-09	0.830279	rs9861238	6	RFC3P1	66604	intergenic	0.701	7	9	15	1	0	0
9:86522550:C:T	rs13296528	9	86522550	C	T	0.3203	2.121e-10	0.983109	rs2780103	13	KIF27	0	intronic	0.701	6	5	15	1	1	1
2:104335186:A:G	rs1947565	2	104335186	G	A	0.483	9.658e-07	0.449278	rs264980	3	AHCYP3	676273	intergenic	0.7	7	9	15	0	1	0
9:86632067:C:T	rs7020841	9	86632067	C	T	0.4589	1.233e-06	0.51987	rs2780103	13	RMI1	13081	intergenic	0.7	7	5	15	1	1	0
21:21675842:A:G	rs1487946	21	21675842	G	A	0.4495	4.409e-08	1	rs1487946	20	RNU6-772P	52217	intergenic	0.695	6	9	15	0	0	0
2:104170265:A:G	rs10184356	2	104170265	G	A	0.2742	1.545e-07	0.524756	rs264980	3	AC108051.1	569377	intergenic	0.694	7	9	15	0	0	0
21:21676974:C:T	rs2032203	21	21676974	C	T	0.4391	1.694e-05	0.953416	rs1487946	20	RNU6-772P	51085	intergenic	0.694	7	9	15	0	0	0
2:104203679:C:T	rs6543222	2	104203679	C	T	0.4631	3.697e-08	0.876692	rs264980	3	AC108051.1	602791	intergenic	0.689	7	9	15	0	1	0
2:104345435:A:C	rs4014034	2	104345435	C	A	0.4427	5.615e-07	0.571184	rs264980	3	AHCYP3	666024	intergenic	0.689	7	9	15	0	0	0
2:104087611:G:T	rs266057	2	104087611	G	T	0.3632	1.524e-07	0.586024	rs264980	3	AC108051.1	486723	intergenic	0.688	7	15	15	0	0	0
5:114369470:C:T	rs4286654	5	114369470	C	T	0.4063	6.648e-10	0.427925	rs4596374	9	TRIM36	90988	intergenic	0.688	5	9	15	1	1	0
2:58150537:A:T	rs28765149	2	58150537	T	A	0.3369	6.954e-05	0.277246	rs2678901	2	VRK2	0	intronic	0.685	6	9	15	1	1	1
2:104340148:A:T	rs1457457	2	104340148	T	A	0.483	5.814e-07	0.449278	rs264980	3	AHCYP3	671311	intergenic	0.685	7	9	15	0	1	0
2:104070408:C:T	rs13032356	2	104070408	C	T	0.472	1.05e-06	0.650332	rs264980	3	AC108051.1	469520	intergenic	0.681	6	9	15	0	1	1
2:104292134:C:T	rs264933	2	104292134	C	T	0.4842	2.651e-07	0.459131	rs264980	3	AC108051.1	691246	intergenic	0.678	7	5	15	0	1	0
2:104303387:A:G	rs264953	2	104303387	G	A	0.4413	8.107e-07	0.581302	rs264980	3	AC108051.1	702499	intergenic	0.678	6	9	15	0	0	0
12:52327385:C:T	rs10876217	12	52327385	C	T	0.4229	3.423e-05	0.856107	rs10431492	15	ACVRL1	10239	intergenic	0.676	6	5	15	1	1	1
16:7367141:A:C	rs11639540	16	7367141	C	A	0.4856	5.037e-08	0.488182	rs62014006	16	RBFOX1	0	intronic	0.676	7	5	15	1	0	0
5:114214657:A:T	rs10063141	5	114214657	T	A	0.3686	1.741e-10	0.759159	rs4596374	9	TRIM36	245801	intergenic	0.667	7	9	15	1	1	0
2:104454596:G:T	rs2610686	2	104454596	G	T	0.3936	1.317e-05	0.230577	rs264980	3	AHCYP3	556863	intergenic	0.666	7	7	15	0	0	0
5:136607900:C:T	rs1434647	5	136607900	C	T	0.4631	2.364e-09	0.847674	rs2905552	10	SPOCK1	0	intronic	0.666	7	5	15	1	0	0
21:21677669:A:T	rs11701610	21	21677669	T	A	0.4513	1.543e-07	0.983024	rs1487946	20	RNU6-772P	50390	intergenic	0.666	6	9	15	0	0	0
5:114242527:C:T	rs62379442	5	114242527	C	T	0.4032	5.335e-10	0.609562	rs4596374	9	TRIM36	217931	intergenic	0.665	7	9	15	1	1	0
5:114160587:A:C	rs1960750	5	114160587	C	A	0.3045	5.17e-08	0.497635	rs4596374	9	CTC-313D10.1	244919	intergenic	0.664	6	9	15	0	1	0
5:114289035:A:C	rs28424064	5	114289035	C	A	0.3462	3.345e-07	0.445823	rs4596374	9	TRIM36	171423	intergenic	0.661	6	5	15	1	0	0
2:104092326:C:T	rs197451	2	104092326	C	T	0.4571	1.603e-07	0.764196	rs264980	3	AC108051.1	491438	intergenic	0.66	6	9	15	0	1	0
2:104255919:A:C	rs264965	2	104255919	C	A	0.4497	5.561e-08	0.834665	rs264980	3	AC108051.1	655031	intergenic	0.658	7	9	15	0	1	0
2:58329781:A:G	rs76367119	2	58329781	G	A	0.04772	1.508e-09	0.552423	rs77876353	2	VRK2	0	intronic	0.655	6	4	15	1	1	0
5:114221505:C:T	rs4596374	5	114221505	C	T	0.4325	2.906e-12	1	rs4596374	9	TRIM36	238953	intergenic	0.655	6	9	15	1	1	0
16:7306908:C:T	rs9933249	16	7306908	C	T	0.4189	6.009e-05	0.266852	rs62014006	16	RBFOX1	0	intronic	0.655	7	5	15	1	0	0
3:36309896:A:G	rs285331	3	36309896	G	A	0.4105	4.752e-10	0.488918	rs9861238	6	RFC3P1	97955	intergenic	0.653	6	5	15	1	0	0
21:32053260:A:G	rs1507398	21	32053260	G	A	0.2083	2.825e-08	0.727045	rs7277479	21	KRTAP21-3	37582	intergenic	0.652	NA	7	15	1	0	1
2:58635684:A:G	rs12479300	2	58635684	G	A	0.4441	2.099e-06	0.372515	rs13416557	2	LINC01122	19249	intergenic	0.649	7	5	15	1	1	0
2:104426377:G:T	rs17343925	2	104426377	G	T	0.1915	5.589e-11	0.997991	rs62151809	3	AHCYP3	585082	intergenic	0.647	3a	5	15	0	0	0
2:104451134:C:G	rs1550536	2	104451134	G	C	0.4621	2.042e-08	0.309529	rs62151809	3	AHCYP3	560325	intergenic	0.646	6	9	15	0	0	0
5:114202140:G:T	rs4705686	5	114202140	G	T	0.3003	6.436e-08	0.52644	rs4596374	9	TRIM36	258318	intergenic	0.646	7	9	15	0	1	0
2:104334010:A:G	rs1379429	2	104334010	G	A	0.4429	8.731e-07	0.571348	rs264980	3	AHCYP3	677449	intergenic	0.64	6	9	9	0	0	0
3:36262023:G:T	rs285310	3	36262023	G	T	0.2666	2.859e-05	0.247345	rs9861238	6	RFC3P1	50082	intergenic	0.635	7	9	15	1	0	0
12:52328558:A:G	rs10876219	12	52328558	G	A	0.4716	6.208e-08	0.999347	rs10431492	15	ACVRL1	11412	intergenic	0.635	5	5	15	1	1	1
2:104237468:C:T	rs2167539	2	104237468	C	T	0.2542	2.916e-09	0.506987	rs62151809	3	AC108051.1	636580	intergenic	0.634	7	8	9	0	0	0
5:114398398:A:G	rs4705710	5	114398398	G	A	0.39	9.33e-11	0.392785	rs4596374	9	TRIM36	62060	intergenic	0.634	7	14	15	1	1	0
3:36265566:C:T	rs285304	3	36265566	C	T	0.4247	4.761e-05	0.396238	rs9861238	6	RFC3P1	53625	intergenic	0.633	6	14	15	1	0	0
2:58047101:C:G	rs2717053	2	58047101	G	C	0.3864	1.309e-18	0.510267	rs2678901	2	VRK2	87684	intergenic	0.632	7	9	15	1	1	1
2:58136220:C:G	rs2717000	2	58136220	G	C	0.3171	1.834e-07	0.495912	rs11688767	2	VRK2	0	intronic	0.631	4	1	15	1	1	1
2:58128804:C:T	rs2717056	2	58128804	C	T	0.2861	9.516e-18	0.736434	rs2678901	2	VRK2	5981	intergenic	0.63	NA	7	15	1	1	1
4:31133185:G:T	rs6820584	4	31133185	G	T	0.2939	8.322e-09	0.36716	rs1463849	8	PCDH7	0	intronic	0.629	7	5	15	1	0	0
17:8173767:C:T	rs1132554	17	8173767	C	T	0.4103	8.028e-08	0.209305	rs2585398	17	PFAS	0	UTR3	0.629	5	4	4	1	1	0
21:21677572:C:G	rs2826155	21	21677572	G	C	0.4499	2.659e-07	0.992553	rs1487946	20	RNU6-772P	50487	intergenic	0.628	7	7	15	0	0	0
21:32051447:A:G	rs1507400	21	32051447	G	A	0.4483	3.3e-06	0.215502	rs7277479	21	KRTAP20-3	35991	intergenic	0.627	NA	9	15	1	0	1
5:114310527:A:G	rs2123469	5	114310527	G	A	0.3542	2.298e-09	0.460858	rs4596374	9	TRIM36	149931	intergenic	0.625	7	14	15	1	1	0
5:114240810:C:G	rs6594855	5	114240810	G	C	0.4034	4.817e-10	0.610333	rs4596374	9	TRIM36	219648	intergenic	0.624	6	9	15	1	1	0
5:114130865:C:T	rs1382784	5	114130865	C	T	0.4485	1.387e-09	0.49531	rs4596374	9	CTC-313D10.1	215197	intergenic	0.622	NA	9	15	0	1	1
2:104333008:C:G	rs12996607	2	104333008	G	C	0.4882	2.063e-06	0.434025	rs264980	3	AHCYP3	678451	intergenic	0.621	6	9	9	0	1	0
2:104141171:C:T	rs2068081	2	104141171	C	T	0.4575	1.206e-06	0.793525	rs264980	3	AC108051.1	540283	intergenic	0.62	NA	7	15	0	1	0
2:58671226:G:T	rs980481	2	58671226	G	T	0.3488	1.05e-08	0.95138	rs13416557	2	LINC01122	0	ncRNA_intronic	0.618	NA	5	15	1	1	1
2:58242037:C:T	rs60152647	2	58242037	C	T	0.08826	3.717e-10	0.387	rs77876353	2	VRK2	0	intronic	0.617	7	9	15	1	1	0
2:104105609:C:T	rs13395153	2	104105609	C	T	0.4549	2.523e-07	0.788403	rs264980	3	AC108051.1	504721	intergenic	0.613	3a	9	15	0	1	0
21:32064624:C:T	rs7275910	21	32064624	C	T	0.4479	3.331e-06	0.212517	rs7277479	21	KRTAP21-3	26218	intergenic	0.613	7	9	15	1	0	1
2:104259981:G:T	rs264972	2	104259981	G	T	0.4599	3.872e-08	0.866711	rs264980	3	AC108051.1	659093	intergenic	0.61	NA	9	15	0	1	0
2:104268790:A:C	rs264978	2	104268790	C	A	0.4325	4.953e-09	0.99405	rs264980	3	AC108051.1	667902	intergenic	0.607	6	9	15	0	1	0
10:103590594:A:C	rs3781299	10	103590594	C	A	0.1601	5.766e-11	0.66471	rs11191156	14	KCNIP2	0	intronic	0.606	NA	1	2	1	1	0
5:114353177:C:G	rs4499823	5	114353177	G	C	0.3856	1.644e-09	0.437902	rs4596374	9	TRIM36	107281	intergenic	0.603	6	7	15	1	1	0
5:114360699:A:T	rs4705699	5	114360699	T	A	0.4091	3.124e-10	0.417057	rs4596374	9	TRIM36	99759	intergenic	0.603	7	14	15	1	1	0
5:136605257:C:T	rs1434643	5	136605257	C	T	0.3872	3.964e-08	0.525047	rs2905552	10	SPOCK1	0	intronic	0.602	1f	5	15	1	0	0
3:36253953:A:G	rs285315	3	36253953	G	A	0.4455	8.863e-08	0.705908	rs9861238	6	RFC3P1	42012	intergenic	0.6	4	5	15	1	0	0
2:58082205:A:G	rs68084872	2	58082205	G	A	0.2145	2.594e-13	0.502552	rs2678901	2	VRK2	52580	intergenic	0.598	7	13	15	1	1	1
2:58452792:C:G	rs12477242	2	58452792	G	C	0.2546	5.661e-13	0.480295	rs2678901	2	FANCL	0	intronic	0.598	7	4	5	1	1	0
2:58653071:C:G	rs6742908	2	58653071	G	C	0.374	3.059e-06	0.306193	rs13416557	2	LINC01122	1862	intergenic	0.597	6	5	15	1	1	1
2:104320141:A:G	rs921967	2	104320141	G	A	0.4595	6.582e-07	0.516696	rs264980	3	AHCYP3	691318	intergenic	0.595	6	9	15	0	0	0
17:46155069:C:T	rs72825512	17	46155069	C	T	0.07768	3.852e-08	0.371923	rs16955463	18	CBX1	0	intronic	0.595	5	4	5	1	1	1
5:136527145:C:T	rs12055205	5	136527145	C	T	0.3488	3.868e-08	0.297986	rs2905552	10	SPOCK1	0	intronic	0.594	5	5	15	1	0	0
10:103677961:A:C	rs11191149	10	103677961	C	A	0.1597	5.101e-11	0.679339	rs11191156	14	C10orf76	0	intronic	0.589	6	4	5	1	1	0
21:32196714:A:G	rs9983725	21	32196714	G	A	0.4589	1.207e-05	0.242909	rs7277479	21	KRTAP7-1	4642	intergenic	0.587	7	9	15	1	0	1
2:104058510:A:G	rs2217683	2	104058510	G	A	0.4764	8.441e-07	0.649227	rs264980	3	AC108051.1	457622	intergenic	0.583	7	9	15	0	1	1
2:104078655:C:T	rs1368550	2	104078655	C	T	0.4555	1.371e-07	0.757825	rs264980	3	AC108051.1	477767	intergenic	0.583	4	9	15	0	1	1
2:58099420:A:G	rs10167352	2	58099420	G	A	0.3512	5.503e-05	0.20104	rs2678901	2	VRK2	35365	intergenic	0.582	6	5	15	1	1	1
2:58127648:A:C	rs2678923	2	58127648	C	A	0.374	6.804e-07	0.342825	rs11688767	2	VRK2	7137	intergenic	0.582	6	13	15	1	1	1
2:104341424:C:G	rs1947566	2	104341424	G	C	0.4427	5.243e-07	0.571184	rs264980	3	AHCYP3	670035	intergenic	0.581	7	9	15	0	0	0
2:104088751:A:G	rs266047	2	104088751	G	A	0.3612	2.755e-07	0.580178	rs264980	3	AC108051.1	487863	intergenic	0.574	6	15	15	0	0	0
2:166861478:A:G	rs567652	2	166861478	G	A	0.2129	7.247e-05	0.387371	rs11890028	4	AC010127.3:SCN1A	00:00:00	ncRNA_intronic	0.574	7	5	15	1	1	0
2:104421692:A:G	rs6711584	2	104421692	G	A	0.1877	3.085e-11	0.977084	rs62151809	3	AHCYP3	589767	intergenic	0.573	6	5	15	0	0	0
2:58638260:A:G	rs10173640	2	58638260	G	A	0.3407	3.74e-06	0.244113	rs13416557	2	LINC01122	16673	intergenic	0.571	7	5	15	1	1	0
2:58164435:C:T	rs2678890	2	58164435	C	T	0.3293	3.843e-17	0.848057	rs2678901	2	VRK2	0	intronic	0.565	7	7	15	1	1	0
2:58485694:C:T	rs78547376	2	58485694	C	T	0.0637	1.977e-10	0.492775	rs77876353	2	EIF3FP3	5990	intergenic	0.565	3a	9	15	1	1	0
2:58586091:G:T	rs10195048	2	58586091	G	T	0.3431	4.115e-06	0.653458	rs13416557	2	LINC01122	68842	intergenic	0.565	5	5	15	1	1	0
2:104253005:A:G	rs1901480	2	104253005	G	A	0.3938	1.662e-08	0.864361	rs264980	3	AC108051.1	652117	intergenic	0.565	NA	9	15	0	1	0
16:7347957:C:T	rs62014008	16	7347957	C	T	0.4241	3.596e-08	0.611559	rs62014006	16	RBFOX1	0	intronic	0.564	7	5	15	1	0	0
3:50431410:C:G	rs734767	3	50431410	G	C	0.3644	3.83e-06	0.644623	rs2236951	7	CACNA2D2	0	intronic	0.562	5	5	15	1	1	1
2:104115429:A:G	rs6543213	2	104115429	G	A	0.2995	2.787e-07	0.442626	rs264980	3	AC108051.1	514541	intergenic	0.561	7	9	15	0	0	0
2:58161221:A:G	rs2678886	2	58161221	G	A	0.3067	2.239e-17	0.824691	rs2678901	2	VRK2	0	intronic	0.56	7	9	15	1	1	0
2:104198288:C:T	rs2084814	2	104198288	C	T	0.4607	1.335e-07	0.861158	rs264980	3	AC108051.1	597400	intergenic	0.559	NA	9	15	0	1	0
2:104265569:A:G	rs1673466	2	104265569	G	A	0.388	1.342e-08	0.860087	rs264980	3	AC108051.1	664681	intergenic	0.558	6	7	15	0	1	0
21:32183808:G:T	rs2833097	21	32183808	G	T	0.3916	9.042e-09	0.377648	rs7277479	21	KRTAP8-1	1207	intergenic	0.556	7	9	15	1	0	1
2:104271686:A:C	rs264919	2	104271686	C	A	0.3922	3.043e-09	0.872927	rs264980	3	AC108051.1	670798	intergenic	0.555	7	9	15	0	1	0
17:46382127:C:T	rs4324172	17	46382127	C	T	0.4385	1.415e-06	0.301375	rs16955463	18	SKAP1:AC090627.1	00:00:00	ncRNA_intronic	0.553	6	5	14	1	1	1
3:50431995:A:C	rs1107265	3	50431995	C	A	0.3638	3.228e-06	0.644498	rs2236951	7	CACNA2D2	0	intronic	0.552	5	5	15	1	1	1
5:136599080:C:T	rs2217769	5	136599080	C	T	0.3458	1.474e-07	0.350067	rs2905552	10	SPOCK1	0	intronic	0.552	7	4	15	1	0	0
5:114057868:A:T	rs287657	5	114057868	T	A	0.3245	1.59e-08	0.321734	rs4596374	9	CTC-313D10.1	142200	intergenic	0.551	6	9	15	1	1	0
2:104298906:C:T	rs264946	2	104298906	C	T	0.4469	2.335e-07	0.569595	rs264980	3	AC108051.1	698018	intergenic	0.543	7	9	15	0	0	0
3:36251807:A:G	rs4678856	3	36251807	G	A	0.3167	7.79e-09	0.610159	rs9861238	6	RFC3P1	39866	intergenic	0.543	6	5	15	1	0	0
2:58047263:A:C	rs2717052	2	58047263	C	A	0.3243	1.677e-18	0.526803	rs2678901	2	VRK2	87522	intergenic	0.54	NA	9	15	1	1	1
5:136538968:A:G	rs7716906	5	136538968	G	A	0.3415	1.98e-08	0.304592	rs2905552	10	SPOCK1	0	intronic	0.531	4	5	15	1	0	0
16:7295422:A:G	rs1922582	16	7295422	G	A	0.4125	5.448e-05	0.230668	rs62014006	16	RBFOX1	0	intronic	0.53	NA	9	15	1	0	0
2:104124363:C:G	rs7584767	2	104124363	G	C	0.4543	6.177e-07	0.791108	rs264980	3	AC108051.1	523475	intergenic	0.528	7	9	15	0	1	0
3:50575312:A:G	rs12491425	3	50575312	G	A	0.2492	9.853e-05	0.279651	rs2236951	7	C3orf18	20149	intergenic	0.528	1f	5	14	1	1	1
5:114178665:A:T	rs2199748	5	114178665	T	A	0.2999	1.759e-07	0.5228	rs4596374	9	CTC-313D10.1	262997	intergenic	0.527	7	5	15	0	1	0
2:166896680:A:G	rs1962842	2	166896680	G	A	0.2107	3.221e-05	0.36725	rs11890028	4	AC010127.3:SCN1A	00:00:00	ncRNA_intronic	0.526	NA	5	15	1	1	0
5:114248940:C:T	rs57573078	5	114248940	C	T	0.2316	2.595e-06	0.204696	rs4596374	9	TRIM36	211518	intergenic	0.525	6	9	15	1	1	0
17:46492878:C:T	rs72827864	17	46492878	C	T	0.1817	6.284e-09	0.971672	rs16955463	18	SKAP1	0	intronic	0.525	5	5	13	1	1	0
2:104079435:A:C	rs266074	2	104079435	C	A	0.3652	3.908e-07	0.576974	rs264980	3	AC108051.1	478547	intergenic	0.523	4	1	15	0	0	1
16:7301144:C:G	rs12709195	16	7301144	G	C	0.365	9.016e-05	0.41372	rs62014006	16	RBFOX1	0	intronic	0.521	6	9	15	1	0	0
2:58488895:G:T	rs56394605	2	58488895	G	T	0.2334	9.26e-07	0.370147	rs2678901	2	EIF3FP3	9191	intergenic	0.519	6	7	15	1	1	0
2:104268285:A:T	rs264974	2	104268285	T	A	0.3884	1.29e-08	0.862431	rs264980	3	AC108051.1	667397	intergenic	0.519	7	9	15	0	1	0
17:46524294:G:T	rs4267363	17	46524294	G	T	0.4738	6.224e-06	0.220738	rs16955463	18	SKAP1	16656	intergenic	0.519	5	5	14	1	1	0
2:58027493:A:C	rs2683615	2	58027493	C	A	0.376	2.929e-18	0.631663	rs2678901	2	VRK2	107292	intergenic	0.517	6	9	15	1	1	1
21:21664682:C:T	rs9977624	21	21664682	C	T	0.2967	3.083e-05	0.318238	rs1487946	20	RNU6-772P	63377	intergenic	0.517	5	7	15	0	0	0
2:104106067:C:T	rs62151028	2	104106067	C	T	0.2983	1.665e-07	0.436854	rs264980	3	AC108051.1	505179	intergenic	0.516	6	9	15	0	0	0
2:58382490:A:G	rs848293	2	58382490	G	A	0.4305	3.388e-14	0.310256	rs11688767	2	VRK2	0	intronic	0.513	NA	4	5	1	1	0
2:104203551:A:G	rs7578295	2	104203551	G	A	0.2698	1.945e-08	0.511035	rs264980	3	AC108051.1	602663	intergenic	0.509	6	9	15	0	0	0
21:32170364:C:G	rs2226339	21	32170364	G	C	0.4651	3.606e-08	0.218611	rs7277479	21	KRTAP8-2P	4195	intergenic	0.509	7	9	15	1	0	1
5:114171138:C:G	rs28454683	5	114171138	G	C	0.2969	4.287e-08	0.51493	rs4596374	9	CTC-313D10.1	255470	intergenic	0.507	6	5	15	0	1	0
5:114350704:G:T	rs6859818	5	114350704	G	T	0.3832	1.975e-09	0.432814	rs4596374	9	TRIM36	109754	intergenic	0.505	6	9	15	1	1	0
21:32055751:A:G	rs12152001	21	32055751	G	A	0.2087	9.183e-08	0.730773	rs7277479	21	KRTAP21-3	35091	intergenic	0.504	6	9	15	1	0	1
2:104333463:C:G	rs1598779	2	104333463	G	C	0.4868	2.035e-06	0.437199	rs264980	3	AHCYP3	677996	intergenic	0.503	6	9	9	0	1	0
5:114400640:A:G	rs4705717	5	114400640	G	A	0.3938	2.97e-11	0.390087	rs4596374	9	TRIM36	59818	intergenic	0.502	6	14	15	1	1	1
4:31170286:A:G	rs11938193	4	31170286	G	A	0.3936	1.237e-06	0.264205	rs1463849	8	RP11-617I14.1	2479	intergenic	0.496	6	5	15	1	0	0
5:114379710:C:T	rs10054640	5	114379710	C	T	0.3908	2.946e-10	0.403591	rs4596374	9	TRIM36	80748	intergenic	0.496	7	9	15	1	1	0
1:237859755:G:T	rs4659805	1	237859755	G	T	0.3924	2.72e-07	0.410831	rs876793	1	RYR2	0	intronic	0.495	7	5	15	1	0	0
21:21667851:C:T	rs1027065	21	21667851	C	T	0.3974	2.36e-07	0.488049	rs1487946	20	RNU6-772P	60208	intergenic	0.495	6	9	15	0	0	0
2:104222490:C:G	rs1451987	2	104222490	G	C	0.3922	3.634e-08	0.854912	rs264980	3	AC108051.1	621602	intergenic	0.494	5	9	15	0	1	0
5:114286110:C:T	rs10478214	5	114286110	C	T	0.4828	2.664e-09	0.70741	rs4596374	9	TRIM36	174348	intergenic	0.494	7	5	15	1	1	0
5:114393402:G:T	rs4705706	5	114393402	G	T	0.3902	7.533e-11	0.391845	rs4596374	9	TRIM36	67056	intergenic	0.494	6	9	15	1	1	0
5:114400803:C:T	rs4705718	5	114400803	C	T	0.3938	5.593e-11	0.387042	rs4596374	9	TRIM36	59655	intergenic	0.493	7	14	15	1	1	1
9:86646572:G:T	rs10868083	9	86646572	G	T	0.1721	2.24e-06	0.341678	rs2780103	13	RMI1	27586	intergenic	0.492	5	13	15	1	1	0
2:57952870:A:C	rs2290867	2	57952870	C	A	0.2895	3.446e-17	0.598809	rs2678901	2	SNORD78	181135	intergenic	0.488	NA	4	15	1	1	1
21:21676303:C:G	rs2826150	21	21676303	G	C	0.4499	1.922e-07	0.992553	rs1487946	20	RNU6-772P	51756	intergenic	0.488	6	9	15	0	0	0
2:191685791:A:G	rs10180132	2	191685791	G	A	0.1979	8.405e-06	0.210143	rs6721964	5	GLS	59761	intergenic	0.484	6	5	15	1	1	0
2:104308545:C:G	rs264962	2	104308545	G	C	0.4595	7.528e-07	0.517688	rs264980	3	AHCYP3	702914	intergenic	0.483	7	9	15	0	1	0
5:114226445:A:G	rs9326934	5	114226445	G	A	0.3307	2.274e-11	0.625944	rs4596374	9	TRIM36	234013	intergenic	0.482	6	9	15	1	1	0
5:114210843:C:G	rs7733877	5	114210843	G	C	0.4133	5.369e-09	0.62215	rs4596374	9	TRIM36	249615	intergenic	0.481	7	9	15	1	1	0
7:41359051:C:G	rs37309	7	41359051	G	C	0.4563	4.986e-08	0.854556	rs37276	12	AC005022.1	185945	intergenic	0.478	7	5	15	0	0	0
2:58163173:C:T	rs10204049	2	58163173	C	T	0.3231	2.206e-05	0.265666	rs2678901	2	VRK2	0	intronic	0.476	7	9	15	1	1	0
5:114393123:C:T	rs4705701	5	114393123	C	T	0.3896	1.399e-10	0.388477	rs4596374	9	TRIM36	67335	intergenic	0.476	7	9	15	1	1	0
2:57942325:C:G	rs7606466	2	57942325	G	C	0.4619	4.465e-15	0.364456	rs11688767	2	SNORD78	170590	intergenic	0.471	6	5	15	1	1	1
2:104345035:C:T	rs7602419	2	104345035	C	T	0.4685	6.167e-07	0.496936	rs264980	3	AHCYP3	666424	intergenic	0.471	7	9	15	0	0	0
5:114272843:A:G	rs4537052	5	114272843	G	A	0.4415	3.393e-08	0.581195	rs4596374	9	TRIM36	187615	intergenic	0.471	7	9	15	1	1	0
17:46554456:C:G	rs72827901	17	46554456	G	C	0.08367	2.979e-08	0.42743	rs7211143	18	SKAP1	46818	intergenic	0.471	6	5	14	1	1	0
16:7340946:C:T	rs67218083	16	7340946	C	T	0.496	3.79e-08	0.771504	rs62014006	16	RBFOX1	0	intronic	0.469	6	9	15	1	0	0
21:21666756:A:G	rs1077650	21	21666756	G	A	0.3968	1.004e-06	0.491664	rs1487946	20	RNU6-772P	61303	intergenic	0.469	5	9	15	0	0	0
2:104157067:C:T	rs11123963	2	104157067	C	T	0.4585	8.451e-07	0.806641	rs264980	3	AC108051.1	556179	intergenic	0.467	7	9	15	0	1	0
3:36301277:A:G	rs772625	3	36301277	G	A	0.2686	5.149e-05	0.240311	rs9861238	6	RFC3P1	89336	intergenic	0.465	4	5	15	1	0	0
4:31131372:A:G	rs1846526	4	31131372	G	A	0.2959	1.083e-08	0.367804	rs1463849	8	PCDH7	0	intronic	0.462	6	5	15	1	0	0
2:58032029:C:G	rs1474215	2	58032029	G	C	0.3438	1.78e-17	0.58014	rs2678901	2	VRK2	102756	intergenic	0.459	6	14	15	1	1	1
2:58614337:C:G	rs10176196	2	58614337	G	C	0.4439	2.69e-08	0.62635	rs13416557	2	LINC01122	40596	intergenic	0.456	7	1	15	1	1	0
2:104304216:C:T	rs264954	2	104304216	C	T	0.4411	6.608e-07	0.581949	rs264980	3	AC108051.1	703328	intergenic	0.453	7	9	15	0	0	0
2:58166769:C:T	rs2717033	2	58166769	C	T	0.2825	1.74e-16	0.740113	rs2678901	2	VRK2	0	intronic	0.452	6	5	15	1	1	0
2:104283391:C:T	rs264929	2	104283391	C	T	0.4397	5.837e-07	0.597935	rs264980	3	AC108051.1	682503	intergenic	0.452	6	5	15	0	0	0
2:58077827:A:G	rs2953438	2	58077827	G	A	0.2718	5.829e-14	0.450723	rs2678901	2	VRK2	56958	intergenic	0.45	5	7	15	1	1	1
21:32094721:A:G	rs2833041	21	32094721	G	A	0.2089	1.955e-09	0.823259	rs7277479	21	KRTAP21-3	3625	intergenic	0.45	6	9	15	1	0	0
21:21670959:A:C	rs2171468	21	21670959	C	A	0.4489	2.048e-07	0.993298	rs1487946	20	RNU6-772P	57100	intergenic	0.448	7	5	15	0	0	0
3:36218627:C:T	rs7631004	3	36218627	C	T	0.4708	5.359e-05	0.526816	rs9861238	6	RFC3P1	6686	intergenic	0.445	6	5	15	1	0	0
7:41379453:G:T	rs6949759	7	41379453	G	T	0.4329	1.503e-07	0.766217	rs37276	12	AC005022.1	206347	intergenic	0.439	7	5	15	0	0	0
22:48637056:A:G	rs469999	22	48637056	G	A	0.1961	2.647e-10	1	rs469999	22	MIR3201	33119	intergenic	0.437	5	5	15	1	0	0
2:58167260:C:G	rs2678894	2	58167260	G	C	0.3794	1.484e-17	0.826717	rs2678901	2	VRK2	0	intronic	0.436	6	5	15	1	1	0
4:31153242:C:T	rs1463846	4	31153242	C	T	0.3862	1.669e-07	0.476816	rs1463849	8	PCDH7	4819	intergenic	0.434	NA	5	15	1	0	0
2:104187685:A:C	rs57331664	2	104187685	C	A	0.2742	6.803e-08	0.524756	rs264980	3	AC108051.1	586797	intergenic	0.431	7	9	15	0	0	0
6:128312324:C:T	rs9388612	6	128312324	C	T	0.2626	7.899e-07	0.787015	rs13219424	11	PTPRK	0	intronic	0.431	7	4	15	1	1	1
2:58089599:C:T	rs66985942	2	58089599	C	T	0.2179	3.016e-13	0.497791	rs2678901	2	VRK2	45186	intergenic	0.429	4	2	15	1	1	1
12:52330010:G:T	rs10876221	12	52330010	G	T	0.4519	1.203e-05	0.936968	rs10431492	15	ACVRL1	12864	intergenic	0.428	7	5	15	1	1	1
2:104149288:A:C	rs13392420	2	104149288	C	A	0.3704	7.128e-07	0.601903	rs264980	3	AC108051.1	548400	intergenic	0.427	6	9	15	0	0	0
2:58026655:A:C	rs10496080	2	58026655	C	A	0.1526	2.756e-07	0.212481	rs77876353	2	VRK2	108130	intergenic	0.42	7	9	15	1	1	1
7:41410812:A:G	rs10239817	7	41410812	G	A	0.2923	1.099e-06	0.42749	rs37276	12	AC005022.1	237706	intergenic	0.42	7	14	15	0	0	0
21:21663909:A:T	rs13050977	21	21663909	T	A	0.2376	3.405e-05	0.219122	rs1487946	20	RNU6-772P	64150	intergenic	0.416	7	9	15	0	0	0
5:136630810:A:G	rs9327782	5	136630810	G	A	0.346	6.445e-05	0.460409	rs2905552	10	SPOCK1	0	intronic	0.414	7	5	15	1	0	0
5:114218035:C:T	rs4582267	5	114218035	C	T	0.4127	1.118e-06	0.584833	rs4596374	9	TRIM36	242423	intergenic	0.413	7	9	15	1	1	0
17:8178328:C:G	rs2313286	17	8178328	G	C	0.401	6.306e-08	0.22929	rs2585398	17	PFAS	4518	intergenic	0.409	1f	4	5	1	1	0
5:114228464:C:T	rs10055168	5	114228464	C	T	0.3664	1.771e-10	0.757593	rs4596374	9	TRIM36	231994	intergenic	0.408	7	15	15	1	1	0
5:114316354:G:T	rs995339	5	114316354	G	T	0.4531	8.123e-09	0.378025	rs4596374	9	TRIM36	144104	intergenic	0.408	7	7	15	1	1	0
2:58005792:A:G	rs6730037	2	58005792	G	A	0.3824	6.205e-18	0.629479	rs2678901	2	VRK2	128993	intergenic	0.406	7	5	15	1	1	1
2:58311750:A:G	rs77808574	2	58311750	G	A	0.04732	6.422e-10	0.552034	rs77876353	2	VRK2	0	intronic	0.406	7	4	5	1	1	0
2:104306016:C:T	rs264958	2	104306016	C	T	0.4411	7.385e-07	0.581949	rs264980	3	AC108051.1	705128	intergenic	0.406	6	9	15	0	1	0
5:114090290:G:T	rs34314	5	114090290	G	T	0.244	1.201e-07	0.338397	rs4596374	9	CTC-313D10.1	174622	intergenic	0.406	NA	5	15	0	1	0
7:41360439:A:G	rs37311	7	41360439	G	A	0.4223	5.56e-08	0.771585	rs37276	12	AC005022.1	187333	intergenic	0.404	6	5	15	0	0	0
2:58048221:C:T	rs1915459	2	58048221	C	T	0.2939	7.29e-14	0.437215	rs2678901	2	VRK2	86564	intergenic	0.402	5	9	15	1	1	1
5:136562960:G:T	rs1560929	5	136562960	G	T	0.3429	6.302e-08	0.318249	rs2905552	10	SPOCK1	0	intronic	0.401	6	5	15	1	0	0
2:58173577:C:G	rs78104330	2	58173577	G	C	0.05012	1.002e-10	0.654296	rs77876353	2	VRK2	0	intronic	0.4	6	14	15	1	1	0
21:32192985:C:T	rs62220640	21	32192985	C	T	0.3584	1.286e-06	0.500578	rs7277479	21	KRTAP8-1	7414	intergenic	0.399	7	9	15	1	0	1
9:86628941:C:T	rs7045008	9	86628941	C	T	0.4575	1.77e-06	0.390453	rs2780103	13	RMI1	9955	intergenic	0.395	6	5	15	1	1	0
2:58316081:A:G	rs77495955	2	58316081	G	A	0.04832	3.128e-10	0.544625	rs77876353	2	VRK2	0	intronic	0.394	5	4	5	1	1	0
2:104219692:A:G	rs1451986	2	104219692	G	A	0.3932	3.247e-08	0.857755	rs264980	3	AC108051.1	618804	intergenic	0.394	6	9	15	0	1	0
5:114200359:G:T	rs10059569	5	114200359	G	T	0.3015	6.296e-08	0.523358	rs4596374	9	TRIM36	260099	intergenic	0.394	7	5	15	0	1	0
2:58095252:C:G	rs2717067	2	58095252	G	C	0.279	2.323e-07	0.677822	rs11688767	2	VRK2	39533	intergenic	0.39	7	5	15	1	1	1
2:104296570:A:G	rs264937	2	104296570	G	A	0.4385	9.073e-07	0.593314	rs264980	3	AC108051.1	695682	intergenic	0.389	7	7	15	0	0	0
3:50436716:C:T	rs2282753	3	50436716	C	T	0.363	2.132e-06	0.641608	rs2236951	7	CACNA2D2	0	intronic	0.386	5	5	15	1	1	1
5:114252287:A:G	rs2416388	5	114252287	G	A	0.367	2.276e-10	0.755122	rs4596374	9	TRIM36	208171	intergenic	0.383	7	15	15	1	1	0
21:32173553:A:T	rs4816374	21	32173553	T	A	0.2254	1.16e-11	0.996733	rs7277479	21	KRTAP8-2P	1006	intergenic	0.383	7	9	15	1	0	1
2:104258476:C:G	rs264971	2	104258476	G	C	0.4599	5.004e-08	0.865393	rs264980	3	AC108051.1	657588	intergenic	0.381	7	9	15	0	1	0
1:237856168:C:T	rs12032174	1	237856168	C	T	0.3774	6.373e-07	0.426708	rs876793	1	RYR2	0	intronic	0.38	5	5	15	1	0	0
5:114369865:A:G	rs4131437	5	114369865	G	A	0.4067	4.549e-10	0.42796	rs4596374	9	TRIM36	90593	intergenic	0.38	2b	9	15	1	1	0
2:58093903:A:T	rs10445894	2	58093903	T	A	0.2806	3.349e-14	0.438524	rs2678901	2	VRK2	40882	intergenic	0.379	7	5	15	1	1	1
6:128332084:C:T	rs13219424	6	128332084	C	T	0.2682	3.872e-08	1	rs13219424	11	PTPRK	0	intronic	0.377	6	5	15	1	0	0
21:21668859:A:G	rs2826130	21	21668859	G	A	0.395	4.848e-07	0.486901	rs1487946	20	RNU6-772P	59200	intergenic	0.377	6	9	15	0	0	0
2:58408687:C:T	rs848282	2	58408687	C	T	0.258	1.295e-06	0.414234	rs11688767	2	FANCL	0	intronic	0.375	NA	4	15	1	1	0
5:114180400:C:T	rs6881868	5	114180400	C	T	0.3023	1.769e-07	0.519501	rs4596374	9	CTC-313D10.1	264732	intergenic	0.374	5	5	15	0	1	0
2:104164439:C:T	rs1983305	2	104164439	C	T	0.4573	2.321e-07	0.84961	rs264980	3	AC108051.1	563551	intergenic	0.371	NA	9	15	0	1	0
10:103703929:A:G	rs11191157	10	103703929	G	A	0.1647	6.671e-12	0.647827	rs11191156	14	C10orf76	0	intronic	0.369	7	5	5	1	1	1
2:58161752:A:C	rs2678887	2	58161752	C	A	0.2823	1.06e-16	0.739567	rs2678901	2	VRK2	0	intronic	0.368	5	9	15	1	1	0
2:104059441:G:T	rs4851649	2	104059441	G	T	0.4778	1.271e-06	0.644981	rs264980	3	AC108051.1	458553	intergenic	0.368	6	7	15	0	1	1
5:114210278:C:G	rs1453012	5	114210278	G	C	0.3303	2.402e-11	0.616316	rs4596374	9	TRIM36	250180	intergenic	0.368	7	9	15	0	1	0
5:136605421:A:G	rs2060426	5	136605421	G	A	0.386	2.852e-08	0.528998	rs2905552	10	SPOCK1	0	intronic	0.366	6	5	15	1	0	0
2:104092956:C:T	rs2569970	2	104092956	C	T	0.3476	2.382e-07	0.550624	rs264980	3	AC108051.1	492068	intergenic	0.363	7	9	15	0	0	0
2:104105385:C:G	rs62151026	2	104105385	G	C	0.1799	7.554e-10	0.594205	rs62151809	3	AC108051.1	504497	intergenic	0.362	7	9	15	0	0	0
2:58014723:C:T	rs13026612	2	58014723	C	T	0.346	1.76e-18	0.577945	rs2678901	2	VRK2	120062	intergenic	0.36	7	14	15	1	1	1
2:104285180:C:T	rs264930	2	104285180	C	T	0.4621	1.348e-07	0.530215	rs264980	3	AC108051.1	684292	intergenic	0.359	5	5	15	0	0	0
22:48615721:C:T	rs738184	22	48615721	C	T	0.1611	1.573e-06	0.304557	rs469999	22	MIR3201	54454	intergenic	0.356	5	5	15	0	0	0
9:86521428:C:G	rs11140289	9	86521428	G	C	0.3433	1.119e-10	0.890155	rs2780103	13	KIF27	0	intronic	0.355	4	5	15	1	1	1
2:104297420:A:C	rs264941	2	104297420	C	A	0.4649	5.715e-07	0.516237	rs264980	3	AC108051.1	696532	intergenic	0.352	7	9	15	0	1	0
2:58006624:A:G	rs11898858	2	58006624	G	A	0.4123	5.324e-18	0.528049	rs2678901	2	VRK2	128161	intergenic	0.35	6	5	15	1	1	1
10:103635878:C:T	rs12257791	10	103635878	C	T	0.1785	3.384e-11	0.70383	rs11191156	14	C10orf76	0	intronic	0.349	6	4	5	1	1	1
2:104339810:C:G	rs1457456	2	104339810	G	C	0.483	5.544e-07	0.449278	rs264980	3	AHCYP3	671649	intergenic	0.348	6	9	15	0	1	0
7:41349002:A:T	rs37283	7	41349002	T	A	0.2334	1.751e-05	0.288892	rs37276	12	AC005022.1	175896	intergenic	0.347	6	1	15	0	0	0
2:58399905:C:G	rs1100190	2	58399905	G	C	0.2554	3.83e-12	0.477973	rs2678901	2	FANCL	0	intronic	0.346	7	4	15	1	1	0
7:41372408:A:G	rs37322	7	41372408	G	A	0.2021	2.232e-05	0.225023	rs37276	12	AC005022.1	199302	intergenic	0.346	5	5	15	0	0	0
21:32195103:C:T	rs2833111	21	32195103	C	T	0.4551	1.499e-05	0.254993	rs7277479	21	KRTAP7-1	6253	intergenic	0.346	7	9	15	1	0	1
2:104387855:A:G	rs671722	2	104387855	G	A	0.2214	2.4e-09	0.617659	rs62151809	3	AHCYP3	623604	intergenic	0.341	NA	9	15	0	0	0
2:104173664:C:T	rs1451974	2	104173664	C	T	0.4571	1.678e-07	0.850193	rs264980	3	AC108051.1	572776	intergenic	0.339	NA	9	15	0	1	0
4:31149277:A:T	rs7674790	4	31149277	T	A	0.4249	1.133e-09	0.761672	rs1463849	8	PCDH7	854	downstream	0.338	7	5	15	1	0	0
5:114386877:C:T	rs4075510	5	114386877	C	T	0.4	1.364e-10	0.402252	rs4596374	9	TRIM36	73581	intergenic	0.337	NA	5	15	1	1	0
2:58042241:A:G	rs1402398	2	58042241	G	A	0.3478	1.138e-19	0.636278	rs2678901	2	VRK2	92544	intergenic	0.333	7	5	15	1	1	1
2:58243567:C:T	rs112016302	2	58243567	C	T	0.1076	5.894e-11	0.444663	rs77876353	2	VRK2	0	intronic	0.333	7	9	15	1	1	0
3:36251059:A:G	rs285318	3	36251059	G	A	0.355	9.987e-06	0.325237	rs9861238	6	RFC3P1	39118	intergenic	0.333	7	5	15	1	0	0
4:31147874:G:T	rs1044352	4	31147874	G	T	0.4732	4.941e-11	0.845174	rs1463849	8	PCDH7	0	UTR3	0.333	NA	1	15	1	0	0
2:58160605:A:G	rs2717021	2	58160605	G	A	0.3065	4.976e-07	0.530372	rs11688767	2	VRK2	0	intronic	0.332	6	9	15	1	1	0
2:104166330:C:G	rs13389342	2	104166330	G	C	0.2742	1.032e-07	0.523676	rs264980	3	AC108051.1	565442	intergenic	0.332	7	9	15	0	0	0
5:114355502:A:G	rs11750084	5	114355502	G	A	0.3542	5.391e-09	0.461194	rs4596374	9	TRIM36	104956	intergenic	0.331	7	14	15	1	1	0
19:2113700:C:G	rs78459957	19	2113700	G	C	0.07728	6.279e-09	0.66218	rs75483641	19	AP3D1	0	intronic	0.329	5	3	4	1	1	1
17:46513814:A:G	rs58953228	17	46513814	G	A	0.1803	8.056e-09	0.949001	rs16955463	18	SKAP1	6176	intergenic	0.324	5	5	14	1	1	0
21:21663934:A:G	rs7279433	21	21663934	G	A	0.2544	4.036e-05	0.255426	rs1487946	20	RNU6-772P	64125	intergenic	0.324	6	9	15	0	0	0
9:86550647:A:G	rs7020300	9	86550647	G	A	0.3415	5.816e-11	0.898556	rs2780103	13	C9orf64	2578	intergenic	0.323	4	5	5	1	1	1
9:86615745:C:G	rs6559754	9	86615745	G	C	0.4521	1.485e-06	0.380913	rs2780103	13	RMI1	0	intronic	0.323	7	4	5	1	1	0
2:104375723:A:T	rs650576	2	104375723	T	A	0.4407	2.513e-08	0.504385	rs264980	3	AHCYP3	635736	intergenic	0.32	7	9	15	0	0	0
5:136548108:C:T	rs1529815	5	136548108	C	T	0.3438	2.138e-08	0.312405	rs2905552	10	SPOCK1	0	intronic	0.319	5	5	15	1	0	0
2:58019903:C:T	rs1589407	2	58019903	C	T	0.344	2.657e-18	0.573663	rs2678901	2	VRK2	114882	intergenic	0.314	6	5	15	1	1	1
2:104141293:G:T	rs7582785	2	104141293	G	T	0.4565	1.062e-06	0.796412	rs264980	3	AC108051.1	540405	intergenic	0.313	6	7	15	0	1	0
2:191571897:G:T	rs7563403	2	191571897	G	T	0.4111	9.802e-10	0.965453	rs6721964	5	NAB1	14404	ncRNA_intronic	0.31	6	5	15	1	1	0
3:36267428:A:C	rs285300	3	36267428	C	A	0.4133	3.764e-05	0.433893	rs9861238	6	RFC3P1	55487	intergenic	0.31	6	5	15	1	0	0
7:41362550:C:T	rs37315	7	41362550	C	T	0.4333	6.496e-08	0.789325	rs37276	12	AC005022.1	189444	intergenic	0.308	7	5	15	0	0	0
2:58075743:C:T	rs2716999	2	58075743	C	T	0.344	4.017e-14	0.394824	rs2678901	2	VRK2	59042	intergenic	0.307	7	5	15	1	1	1
2:58179019:C:T	rs2717043	2	58179019	C	T	0.2893	3.718e-16	0.605404	rs2678901	2	VRK2	0	intronic	0.305	7	9	15	1	1	0
5:114072554:A:G	rs287655	5	114072554	G	A	0.4259	1.285e-05	0.20943	rs4596374	9	CTC-313D10.1	156886	intergenic	0.304	NA	9	15	1	1	0
5:136596129:G:T	rs4147399	5	136596129	G	T	0.3409	6.013e-07	0.358204	rs2905552	10	SPOCK1	0	intronic	0.301	NA	5	15	1	0	0
10:103754150:A:G	rs5003331	10	103754150	G	A	0.156	6.047e-12	0.693738	rs11191156	14	C10orf76	0	intronic	0.3	7	4	4	1	1	1
16:7316643:A:C	rs7195698	16	7316643	C	A	0.3934	8.45e-07	0.503669	rs62014006	16	RBFOX1	0	intronic	0.3	7	5	15	1	0	0
2:104352495:A:C	rs12616219	2	104352495	C	A	0.4826	6.651e-07	0.451421	rs264980	3	AHCYP3	658964	intergenic	0.298	6	9	15	0	0	0
4:31158168:A:G	rs1463843	4	31158168	G	A	0.3267	2.5e-08	0.446814	rs1463849	8	PCDH7	9745	intergenic	0.298	NA	5	15	1	0	0
3:36290458:A:G	rs17243029	3	36290458	G	A	0.3143	7.186e-10	0.643066	rs9861238	6	RFC3P1	78517	intergenic	0.294	6	5	15	1	0	0
17:46352080:A:C	rs72827808	17	46352080	C	A	0.1781	6.544e-09	0.980826	rs16955463	18	SKAP1	0	intronic	0.294	6	5	15	1	1	1
21:32080819:C:T	rs2833010	21	32080819	C	T	0.4495	2.118e-06	0.211872	rs7277479	21	KRTAP21-3	10023	intergenic	0.293	7	5	15	1	0	0
2:166886819:C:T	rs1841547	2	166886819	C	T	0.2113	3.585e-05	0.365347	rs11890028	4	AC010127.3:SCN1A	00:00:00	ncRNA_intronic	0.288	6	5	15	1	1	0
2:104325425:C:T	rs13023284	2	104325425	C	T	0.1625	7.401e-10	0.719273	rs62151809	3	AHCYP3	686034	intergenic	0.287	6	9	15	0	0	0
5:114367767:G:T	rs10039629	5	114367767	G	T	0.4077	5.638e-10	0.425605	rs4596374	9	TRIM36	92691	upstream	0.284	7	9	15	1	1	0
21:32042327:A:G	rs1848247	21	32042327	G	A	0.3285	1.925e-06	0.250953	rs7277479	21	KRTAP20-3	26871	intergenic	0.283	7	5	15	1	0	1
3:50544715:G:T	rs12493985	3	50544715	G	T	0.2967	9.869e-05	0.365553	rs2236951	7	CACNA2D2	3039	intergenic	0.282	7	5	14	1	1	1
5:136542982:C:T	rs880042	5	136542982	C	T	0.3413	5.029e-08	0.304461	rs2905552	10	SPOCK1	0	intronic	0.28	5	5	15	1	0	0
2:58044533:C:G	rs59098844	2	58044533	G	C	0.2532	2.452e-17	0.58962	rs2678901	2	VRK2	90252	intergenic	0.279	6	9	15	1	1	1
3:50476378:C:G	rs743757	3	50476378	G	C	0.3626	7.025e-06	0.626776	rs2236951	7	CACNA2D2	0	intronic	0.278	5	5	15	1	1	1
21:32162017:A:G	rs7277479	21	32162017	G	A	0.2252	8.935e-12	1	rs7277479	21	KRTAP8-2P	12542	intergenic	0.278	7	9	15	1	0	1
5:114401438:C:T	rs10060313	5	114401438	C	T	0.4181	2.048e-11	0.325609	rs4596374	9	TRIM36	59020	intergenic	0.277	7	14	15	1	1	1
16:7298199:C:G	rs4635362	16	7298199	G	C	0.3728	1.93e-05	0.42373	rs62014006	16	RBFOX1	0	intronic	0.275	7	9	15	1	0	0
7:41416071:A:G	rs7809878	7	41416071	G	A	0.2622	9.498e-05	0.339587	rs37276	12	AC005022.1	242965	intergenic	0.274	4	5	15	0	0	0
2:58032530:C:G	rs2717075	2	58032530	G	C	0.344	1.365e-17	0.578788	rs2678901	2	VRK2	102255	intergenic	0.269	6	5	15	1	1	1
5:114095306:A:G	rs158363	5	114095306	G	A	0.4046	4.625e-10	0.47692	rs4596374	9	CTC-313D10.1	179638	intergenic	0.269	6	5	15	0	1	0
2:191617544:C:G	rs12995300	2	191617544	G	C	0.1961	6.478e-07	0.255647	rs6721964	5	NAB1	60051	intergenic	0.268	7	5	15	1	1	0
19:2109812:C:G	rs79162849	19	2109812	G	C	0.07708	1.589e-08	0.664027	rs75483641	19	AP3D1	0	intronic	0.267	5	4	4	1	1	1
2:191659149:A:G	rs35612418	2	191659149	G	A	0.2456	4.614e-05	0.210985	rs6721964	5	GLS	86403	intergenic	0.264	5	5	15	1	1	1
7:41383740:A:C	rs10243133	7	41383740	C	A	0.4591	2.629e-07	0.836148	rs37276	12	AC005022.1	210634	intergenic	0.263	6	5	15	0	0	0
5:114277690:C:T	rs4276395	5	114277690	C	T	0.3722	3.181e-10	0.476737	rs4596374	9	TRIM36	182768	intergenic	0.262	6	9	15	1	1	0
2:104444273:A:G	rs2678664	2	104444273	G	A	0.4503	4.961e-09	0.324048	rs62151809	3	AHCYP3	567186	intergenic	0.257	NA	5	15	0	0	0
5:114372670:C:T	rs7704089	5	114372670	C	T	0.3988	2.05e-10	0.403366	rs4596374	9	TRIM36	87788	intergenic	0.257	7	9	15	1	1	0
2:58385353:C:T	rs848292	2	58385353	C	T	0.2454	1.497e-06	0.40564	rs11688767	2	VRK2	0	intronic	0.256	NA	4	5	1	1	0
3:50486895:C:T	rs2236979	3	50486895	C	T	0.3622	1.196e-05	0.625475	rs2236951	7	CACNA2D2	0	intronic	0.256	5	5	15	1	1	0
10:103714782:C:T	rs12359517	10	103714782	C	T	0.1583	1.264e-11	0.705895	rs11191156	14	C10orf76	0	intronic	0.253	7	4	4	1	1	0
3:36303973:C:T	rs772629	3	36303973	C	T	0.4673	5.08e-07	0.799996	rs9861238	6	RFC3P1	92032	intergenic	0.251	7	5	15	1	0	0
2:104099833:C:T	rs6756149	2	104099833	C	T	0.3019	1.953e-07	0.436197	rs264980	3	AC108051.1	498945	intergenic	0.247	7	9	15	0	0	0
16:7295103:C:G	rs11077162	16	7295103	G	C	0.3694	6.88e-05	0.416573	rs62014006	16	RBFOX1	0	intronic	0.247	7	9	15	1	0	0
3:36266467:A:G	rs285302	3	36266467	G	A	0.4219	1.864e-08	0.707081	rs9861238	6	RFC3P1	54526	intergenic	0.246	3a	7	15	1	0	0
5:114271759:C:G	rs4645325	5	114271759	G	C	0.4443	3.226e-09	0.485443	rs4596374	9	TRIM36	188699	intergenic	0.246	6	9	15	1	1	0
2:58372978:A:G	rs115632484	2	58372978	G	A	0.1236	2.036e-10	0.492721	rs6545674	2	VRK2	0	intronic	0.243	7	4	5	1	1	0
2:104238501:A:G	rs6719978	2	104238501	G	A	0.4692	1.986e-07	0.871336	rs264980	3	AC108051.1	637613	intergenic	0.242	5	9	15	0	1	0
17:8090908:A:G	rs1476161	17	8090908	G	A	0.4371	1.785e-08	0.434462	rs2585398	17	C17orf59	743	downstream	0.241	4	1	1	1	1	1
2:104233265:C:T	rs10185978	2	104233265	C	T	0.4551	7.549e-08	0.856904	rs264980	3	AC108051.1	632377	intergenic	0.24	5	9	15	0	1	0
5:114368665:C:G	rs10477526	5	114368665	G	C	0.4069	6.313e-10	0.426585	rs4596374	9	TRIM36	91793	intergenic	0.24	5	9	15	1	1	0
7:41401490:G:T	rs6973108	7	41401490	G	T	0.4381	7.51e-07	0.786534	rs37276	12	AC005022.1	228384	intergenic	0.233	6	9	15	0	0	0
3:36275557:C:T	rs1165959	3	36275557	C	T	0.4407	1.33e-09	0.868102	rs9861238	6	RFC3P1	63616	intergenic	0.231	7	9	15	1	0	0
21:21674213:C:T	rs2897723	21	21674213	C	T	0.4499	2.021e-07	0.992553	rs1487946	20	RNU6-772P	53846	intergenic	0.23	7	9	15	0	0	0
2:58674393:A:C	rs7558293	2	58674393	C	A	0.3646	3.246e-09	0.892065	rs13416557	2	LINC01122	0	ncRNA_intronic	0.229	6	5	15	1	1	1
2:104452409:A:G	rs2570488	2	104452409	G	A	0.4083	2.748e-06	0.211418	rs264980	3	AHCYP3	559050	intergenic	0.229	NA	9	15	0	0	0
5:114300718:A:T	rs10041253	5	114300718	T	A	0.3534	4.449e-07	0.421343	rs4596374	9	TRIM36	159740	intergenic	0.229	7	9	15	1	0	0
5:114353955:A:C	rs4705696	5	114353955	C	A	0.3864	1.574e-09	0.43747	rs4596374	9	TRIM36	106503	intergenic	0.223	7	7	15	1	1	0
2:166886112:G:T	rs7595154	2	166886112	G	T	0.2113	4.418e-05	0.365347	rs11890028	4	AC010127.3:SCN1A	00:00:00	ncRNA_intronic	0.222	6	4	15	1	1	0
2:58158152:A:G	rs2678879	2	58158152	G	A	0.3077	3.222e-17	0.82823	rs2678901	2	VRK2	0	intronic	0.22	6	9	15	1	1	1
3:50431142:A:G	rs2073496	3	50431142	G	A	0.364	3.485e-06	0.644844	rs2236951	7	CACNA2D2	0	intronic	0.218	5	4	15	1	1	1
5:114392044:A:C	rs4485921	5	114392044	C	A	0.3886	7.638e-11	0.388961	rs4596374	9	TRIM36	68414	intergenic	0.218	7	7	15	1	1	0
7:41357802:A:C	rs37305	7	41357802	C	A	0.4349	4.128e-08	0.791184	rs37276	12	AC005022.1	184696	intergenic	0.216	7	5	15	0	0	0
2:57948635:A:G	rs13418015	2	57948635	G	A	0.2891	1.212e-16	0.595301	rs2678901	2	SNORD78	176900	intergenic	0.214	6	2	15	1	1	1
2:104412924:A:G	rs72820274	2	104412924	G	A	0.1751	3.228e-10	0.892278	rs62151809	3	AHCYP3	598535	intergenic	0.214	7	5	15	0	0	0
17:46088197:A:G	rs8067216	17	46088197	G	A	0.1681	4.4e-08	0.470846	rs886444	18	COPZ2	15335	intergenic	0.214	6	4	14	1	1	1
3:50448632:A:G	rs2236963	3	50448632	G	A	0.1991	4.812e-05	0.247645	rs2236951	7	CACNA2D2	0	intronic	0.212	5	5	15	1	1	0
5:114323981:C:T	rs7701456	5	114323981	C	T	0.3331	5.63e-07	0.409545	rs4596374	9	TRIM36	136477	intergenic	0.211	5	7	15	1	0	0
5:114369787:G:T	rs4131436	5	114369787	G	T	0.4067	5.095e-10	0.42796	rs4596374	9	TRIM36	90671	intergenic	0.211	4	9	15	1	1	0
17:46502337:A:T	rs7218287	17	46502337	T	A	0.4369	4.562e-07	0.297429	rs16955463	18	SKAP1	0	intronic	0.209	7	5	14	1	1	0
2:58092395:C:T	rs2717070	2	58092395	C	T	0.3464	1.924e-14	0.379677	rs2678901	2	VRK2	42390	intergenic	0.208	NA	5	15	1	1	1
19:2117075:A:G	rs75223679	19	2117075	G	A	0.07748	2.743e-09	0.661973	rs75483641	19	AP3D1	0	intronic	0.208	5	3	4	1	1	1
9:86599756:C:G	rs177042	9	86599756	G	C	0.4573	1.24e-06	0.390723	rs2780103	13	RMI1	0	intronic	0.206	7	4	5	1	1	1
5:136620224:A:G	rs2905560	5	136620224	G	A	0.4319	1.929e-09	0.765387	rs2905552	10	SPOCK1	0	intronic	0.205	7	5	15	1	0	0
17:46509708:A:G	rs8073326	17	46509708	G	A	0.4744	5.944e-06	0.224097	rs16955463	18	SKAP1	2070	intergenic	0.205	6	5	13	1	1	0
5:114120596:A:G	rs289031	5	114120596	G	A	0.4173	5.514e-11	0.327911	rs4596374	9	CTC-313D10.1	204928	intergenic	0.204	6	7	15	0	1	1
5:114279914:A:C	rs4292441	5	114279914	C	A	0.4419	2.755e-08	0.579095	rs4596374	9	TRIM36	180544	intergenic	0.204	7	9	15	1	1	0
12:52329769:A:G	rs10783481	12	52329769	G	A	0.4523	4.248e-05	0.938185	rs10431492	15	ACVRL1	12623	intergenic	0.204	7	5	15	1	1	1
2:58128090:C:T	rs10496082	2	58128090	C	T	0.2953	6.532e-05	0.239903	rs2678901	2	VRK2	6695	intergenic	0.203	7	14	15	1	1	1
2:104185339:A:G	rs11894393	2	104185339	G	A	0.2742	7.103e-08	0.524756	rs264980	3	AC108051.1	584451	intergenic	0.203	7	9	15	0	0	0
2:104298784:C:T	rs264945	2	104298784	C	T	0.4431	3.016e-07	0.579698	rs264980	3	AC108051.1	697896	intergenic	0.203	7	9	15	0	0	0
21:32175562:C:T	rs8128646	21	32175562	C	T	0.2252	1.061e-11	0.995642	rs7277479	21	KRTAP8-2P	816	upstream	0.202	7	9	15	1	0	1
2:104076655:A:G	rs266070	2	104076655	G	A	0.3021	1.616e-07	0.421086	rs264980	3	AC108051.1	475767	intergenic	0.199	6	9	15	0	0	1
2:58192905:C:T	rs17049270	2	58192905	C	T	0.0597	1.057e-10	0.566888	rs77876353	2	VRK2	0	intronic	0.196	7	7	15	1	1	0
2:58144542:A:C	rs951965	2	58144542	C	A	0.3157	1.609e-07	0.500318	rs11688767	2	VRK2	0	intronic	0.195	6	5	15	1	1	1
2:104117668:C:G	rs1514999	2	104117668	G	C	0.4663	6.395e-07	0.766752	rs264980	3	AC108051.1	516780	intergenic	0.194	6	9	15	0	1	0
2:104175913:A:G	rs1567959	2	104175913	G	A	0.2742	9.96e-08	0.524756	rs264980	3	AC108051.1	575025	intergenic	0.189	NA	9	15	0	0	0
2:166943242:A:G	rs80304563	2	166943242	G	A	0.1036	6.436e-05	0.448489	rs11890028	4	AC010127.3:SCN1A	00:00:00	ncRNA_intronic	0.187	7	5	15	1	1	1
2:58002818:G:T	rs10865304	2	58002818	G	T	0.3462	2.88e-18	0.569591	rs2678901	2	VRK2	131967	intergenic	0.185	5	5	15	1	1	1
2:104138639:A:G	rs58378462	2	104138639	G	A	0.372	9.596e-07	0.596798	rs264980	3	AC108051.1	537751	intergenic	0.185	7	9	15	0	0	0
5:114224461:C:T	rs1947383	5	114224461	C	T	0.4139	1.349e-06	0.578056	rs4596374	9	TRIM36	235997	intergenic	0.184	6	15	15	1	1	0
2:58119657:C:G	rs2717059	2	58119657	G	C	0.375	1.622e-07	0.344168	rs11688767	2	VRK2	15128	intergenic	0.183	6	5	15	1	1	1
5:114286609:C:T	rs74478804	5	114286609	C	T	0.2187	2.405e-06	0.204464	rs4596374	9	TRIM36	173849	intergenic	0.183	7	5	15	1	1	0
5:114391810:C:T	rs7722841	5	114391810	C	T	0.3904	7.727e-11	0.392159	rs4596374	9	TRIM36	68648	intergenic	0.183	7	7	15	1	1	0
2:58444610:C:G	rs6709460	2	58444610	G	C	0.2522	8.491e-07	0.420968	rs11688767	2	FANCL	0	intronic	0.182	5	4	5	1	1	0
2:104450445:C:G	rs1837714	2	104450445	G	C	0.4619	1.327e-08	0.308288	rs62151809	3	AHCYP3	561014	intergenic	0.18	7	7	15	0	0	0
3:36267674:C:G	rs285298	3	36267674	G	C	0.4139	4.421e-05	0.43405	rs9861238	6	RFC3P1	55733	intergenic	0.18	7	5	15	1	0	0
3:50434984:C:T	rs12490042	3	50434984	C	T	0.1827	8.734e-05	0.233892	rs2236951	7	CACNA2D2	0	intronic	0.179	5	5	15	1	1	1
21:21666445:A:G	rs2826127	21	21666445	G	A	0.3968	8.842e-07	0.490863	rs1487946	20	RNU6-772P	61614	intergenic	0.179	7	9	15	0	0	0
2:104279490:A:C	rs264926	2	104279490	C	A	0.4325	2.641e-08	0.99405	rs264980	3	AC108051.1	678602	intergenic	0.178	5	9	15	0	1	0
5:114279008:A:T	rs55970945	5	114279008	T	A	0.4389	2.123e-08	0.581583	rs4596374	9	TRIM36	181450	intergenic	0.176	6	9	15	1	1	0
5:114386080:A:G	rs4073838	5	114386080	G	A	0.3982	5.858e-11	0.382646	rs4596374	9	TRIM36	74378	intergenic	0.176	5	5	15	1	1	0
5:114386255:A:G	rs4073839	5	114386255	G	A	0.3982	4.901e-11	0.382646	rs4596374	9	TRIM36	74203	intergenic	0.176	7	5	15	1	1	0
17:46523919:C:G	rs16956892	17	46523919	G	C	0.1799	5.816e-09	0.946578	rs16955463	18	SKAP1	16281	intergenic	0.174	7	5	14	1	1	0
2:104446402:A:G	rs2610676	2	104446402	G	A	0.4427	1.313e-07	0.293755	rs62151809	3	AHCYP3	565057	intergenic	0.172	NA	5	15	0	0	0
5:114306830:C:T	rs1901740	5	114306830	C	T	0.3526	7.702e-07	0.418375	rs4596374	9	TRIM36	153628	intergenic	0.172	5	9	15	1	0	0
21:32163659:A:G	rs2409387	21	32163659	G	A	0.2256	1.138e-11	0.997825	rs7277479	21	KRTAP8-2P	10900	intergenic	0.171	7	9	15	1	0	1
2:104124146:G:T	rs17336454	2	104124146	G	T	0.4561	6.652e-07	0.796102	rs264980	3	AC108051.1	523258	intergenic	0.17	7	9	15	0	1	0
6:128309375:A:C	rs9375542	6	128309375	C	A	0.3728	1.908e-05	0.499889	rs13219424	11	PTPRK	0	intronic	0.168	7	5	5	1	1	1
2:104240420:C:T	rs11888473	2	104240420	C	T	0.4553	7.088e-08	0.856314	rs264980	3	AC108051.1	639532	downstream	0.167	7	9	15	0	1	0
21:32073167:A:G	rs9976293	21	32073167	G	A	0.4481	8.515e-07	0.214781	rs7277479	21	KRTAP21-3	17675	intergenic	0.167	7	9	15	1	0	1
2:104178377:G:T	rs7580027	2	104178377	G	T	0.4631	1.042e-07	0.868108	rs264980	3	AC108051.1	577489	intergenic	0.164	7	9	15	0	1	0
19:2109988:A:T	rs77265501	19	2109988	T	A	0.07708	9.761e-09	0.664027	rs75483641	19	AP3D1	0	intronic	0.164	5	4	4	1	1	1
2:58016879:C:T	rs12991325	2	58016879	C	T	0.4155	3.68e-18	0.517152	rs2678901	2	VRK2	117906	intergenic	0.162	7	9	15	1	1	1
17:46073080:C:T	rs8082043	17	46073080	C	T	0.2418	1.074e-07	0.834834	rs886444	18	CDK5RAP3	13939	ncRNA_intronic	0.162	2b	5	14	1	1	1
2:104349411:C:G	rs4851663	2	104349411	G	C	0.4575	3.416e-07	0.519717	rs264980	3	AHCYP3	662048	intergenic	0.159	5	9	9	0	0	0
10:103564231:C:T	rs4919595	10	103564231	C	T	0.4597	1.584e-05	0.218086	rs11191156	14	MGEA5	0	intronic	0.157	7	4	4	1	1	0
2:191602731:C:T	rs11683722	2	191602731	C	T	0.1963	1.018e-06	0.253881	rs6721964	5	NAB1	45238	intergenic	0.156	6	14	15	1	1	1
10:103697200:C:T	rs10883696	10	103697200	C	T	0.4475	1.469e-05	0.221801	rs11191156	14	C10orf76	0	intronic	0.155	7	4	5	1	1	1
5:136629690:A:G	rs2905550	5	136629690	G	A	0.4752	3.108e-10	0.990233	rs2905552	10	SPOCK1	0	intronic	0.154	NA	5	15	1	0	0
2:104166800:C:G	rs6742718	2	104166800	G	C	0.2744	7.071e-08	0.522789	rs264980	3	AC108051.1	565912	intergenic	0.153	6	9	15	0	0	0
2:104177085:C:T	rs6725608	2	104177085	C	T	0.2742	7.956e-08	0.524756	rs264980	3	AC108051.1	576197	intergenic	0.153	6	9	15	0	0	0
2:104215251:G:T	rs2044934	2	104215251	G	T	0.4557	6.3e-08	0.856572	rs264980	3	AC108051.1	614363	intergenic	0.152	NA	9	15	0	1	0
2:104226989:C:T	rs58177455	2	104226989	C	T	0.2546	3.847e-09	0.50821	rs62151809	3	AC108051.1	626101	intergenic	0.151	7	9	15	0	0	0
17:8066433:C:T	rs8066511	17	8066433	C	T	0.4273	1.457e-06	0.226682	rs2585398	17	VAMP2	0	intronic	0.147	4	1	1	1	1	1
5:114272807:C:T	rs4632791	5	114272807	C	T	0.4205	9.038e-09	0.526079	rs4596374	9	TRIM36	187651	intergenic	0.146	7	9	15	1	1	0
5:136566883:A:G	rs2117401	5	136566883	G	A	0.3431	4.741e-08	0.324042	rs2905552	10	SPOCK1	0	intronic	0.146	7	5	15	1	0	0
16:7338818:C:T	rs12448550	16	7338818	C	T	0.4932	1.575e-07	0.754648	rs62014006	16	RBFOX1	0	intronic	0.146	7	9	15	1	0	0
2:58370547:A:G	rs76569295	2	58370547	G	A	0.04812	5.734e-10	0.553751	rs77876353	2	VRK2	0	intronic	0.144	7	4	5	1	1	0
5:114091184:A:G	rs34315	5	114091184	G	A	0.2436	8.251e-08	0.339192	rs4596374	9	CTC-313D10.1	175516	intergenic	0.141	6	5	15	0	1	0
10:103495250:A:G	rs4408248	10	103495250	G	A	0.4531	9.515e-07	0.212667	rs11191156	14	FGF8	34648	intergenic	0.141	7	5	14	1	1	1
2:104141247:C:T	rs7557106	2	104141247	C	T	0.3706	8.628e-07	0.601206	rs264980	3	AC108051.1	540359	intergenic	0.137	7	7	15	0	0	0
2:58409069:A:T	rs848281	2	58409069	T	A	0.2564	1.687e-06	0.414893	rs11688767	2	FANCL	0	intronic	0.136	6	4	15	1	1	0
17:46477530:A:G	rs9797269	17	46477530	G	A	0.4357	4.623e-07	0.305448	rs16955463	18	SKAP1	0	intronic	0.136	7	4	14	1	1	1
2:104132805:C:T	rs1349574	2	104132805	C	T	0.3013	3.389e-07	0.44456	rs264980	3	AC108051.1	531917	intergenic	0.133	NA	9	15	0	0	0
17:46519923:C:T	rs7211780	17	46519923	C	T	0.4649	1.73e-05	0.218142	rs16955463	18	SKAP1	12285	intergenic	0.133	5	2	14	1	1	0
21:32195483:A:G	rs35778087	21	32195483	G	A	0.4501	3.143e-05	0.265274	rs7277479	21	KRTAP7-1	5873	intergenic	0.132	5	9	15	1	0	1
10:103737193:A:T	rs10786658	10	103737193	T	A	0.4557	2.372e-05	0.235524	rs11191156	14	C10orf76	0	intronic	0.13	6	4	5	1	1	0
2:104118605:C:T	rs6543215	2	104118605	C	T	0.4567	9.61e-07	0.794531	rs264980	3	AC108051.1	517717	intergenic	0.129	7	9	15	0	1	0
2:104129146:A:T	rs1376839	2	104129146	T	A	0.3704	5.201e-07	0.600638	rs264980	3	AC108051.1	528258	intergenic	0.129	6	9	15	0	0	0
2:104454059:C:G	rs1441099	2	104454059	G	C	0.4073	3.489e-06	0.20333	rs264980	3	AHCYP3	557400	intergenic	0.128	6	9	15	0	0	0
21:21699322:A:G	rs915797	21	21699322	G	A	0.2893	1.413e-05	0.3287	rs1487946	20	RNU6-772P	28737	intergenic	0.128	6	9	15	0	0	0
3:50441627:C:T	rs2236959	3	50441627	C	T	0.363	1.683e-06	0.64181	rs2236951	7	CACNA2D2	0	intronic	0.127	6	5	15	1	1	0
2:58515375:A:G	rs1156588	2	58515375	G	A	0.3313	4.6e-07	0.404119	rs6545674	2	EIF3FP3	35671	ncRNA_intronic	0.123	NA	5	15	1	1	0
9:86604999:C:T	rs7875242	9	86604999	C	T	0.4571	8.642e-07	0.390853	rs2780103	13	RMI1	0	intronic	0.122	5	4	5	1	1	1
9:86666993:A:C	rs1020048	9	86666993	C	A	0.1573	8.78e-06	0.329528	rs2780103	13	RP11-158D2.2	11364	intergenic	0.122	7	14	15	1	1	0
2:57973452:C:T	rs717817	2	57973452	C	T	0.379	4.171e-17	0.574336	rs2678901	2	VRK2	161333	intergenic	0.121	6	14	15	1	1	1
7:41355890:C:T	rs37295	7	41355890	C	T	0.4243	6.403e-08	0.780442	rs37276	12	AC005022.1	182784	intergenic	0.121	5	2	15	0	0	0
5:114409527:C:T	rs4705720	5	114409527	C	T	0.3584	2.832e-09	0.402481	rs4596374	9	TRIM36	50931	intergenic	0.117	6	5	15	1	1	1
4:31122002:C:T	rs28568738	4	31122002	C	T	0.3299	3.487e-10	0.506903	rs1463849	8	PCDH7	0	intronic	0.115	7	5	15	1	0	0
2:104251732:C:T	rs1901481	2	104251732	C	T	0.4547	6.365e-08	0.857853	rs264980	3	AC108051.1	650844	intergenic	0.112	NA	9	15	0	1	0
2:104269262:A:T	rs264979	2	104269262	T	A	0.3974	1.118e-08	0.782425	rs264980	3	AC108051.1	668374	intergenic	0.112	6	9	15	0	1	0
2:58025594:A:G	rs17826430	2	58025594	G	A	0.02875	1.07e-11	0.433504	rs77876353	2	VRK2	109191	intergenic	0.111	6	5	15	1	1	1
2:104159785:G:T	rs4851029	2	104159785	G	T	0.4675	1.551e-07	0.830356	rs264980	3	AC108051.1	558897	intergenic	0.111	6	9	15	0	1	0
3:36302509:A:T	rs772627	3	36302509	T	A	0.4673	5.238e-07	0.799996	rs9861238	6	RFC3P1	90568	intergenic	0.11	6	5	15	1	0	0
2:58167440:C:T	rs2717035	2	58167440	C	T	0.352	4.528e-17	0.935174	rs2678901	2	VRK2	0	intronic	0.108	7	5	15	1	1	0
2:104073034:A:G	rs817225	2	104073034	G	A	0.4379	1.456e-07	0.71428	rs264980	3	AC108051.1	472146	intergenic	0.106	7	9	15	0	1	1
10:103800979:A:G	rs11191191	10	103800979	G	A	0.08906	9.493e-05	0.379617	rs11191156	14	C10orf76	0	intronic	0.106	6	5	5	1	1	0
2:104118607:C:T	rs6732785	2	104118607	C	T	0.3728	6.729e-07	0.602179	rs264980	3	AC108051.1	517719	intergenic	0.104	7	9	15	0	0	0
21:21664972:A:G	rs9975572	21	21664972	G	A	0.2967	2.734e-05	0.318238	rs1487946	20	RNU6-772P	63087	intergenic	0.104	6	9	15	0	0	0
2:104243331:A:G	rs10193525	2	104243331	G	A	0.3918	2.256e-08	0.855012	rs264980	3	AC108051.1	642443	intergenic	0.102	6	9	15	0	1	0
3:50453456:C:T	rs2236965	3	50453456	C	T	0.3594	7.656e-06	0.625683	rs2236951	7	CACNA2D2	0	intronic	0.102	5	5	15	1	1	0
7:41382433:A:G	rs7779436	7	41382433	G	A	0.2007	8.456e-05	0.215923	rs37276	12	AC005022.1	209327	intergenic	0.102	7	5	15	0	0	0
7:41357461:C:T	rs37304	7	41357461	C	T	0.4223	5.24e-08	0.772718	rs37276	12	AC005022.1	184355	intergenic	0.101	7	5	15	0	0	0
2:104174316:C:T	rs6753094	2	104174316	C	T	0.2742	9.816e-08	0.524756	rs264980	3	AC108051.1	573428	intergenic	0.099	7	9	15	0	0	0
4:31119646:G:T	rs9996642	4	31119646	G	T	0.3015	4.552e-08	0.352314	rs1463849	8	PCDH7	0	intronic	0.099	5	5	15	1	0	0
2:58087409:C:G	rs2717074	2	58087409	G	C	0.2812	1.861e-14	0.430171	rs2678901	2	VRK2	47376	intergenic	0.097	6	14	15	1	1	1
2:104253101:C:T	rs1901479	2	104253101	C	T	0.3908	1.959e-08	0.856167	rs264980	3	AC108051.1	652213	intergenic	0.095	NA	9	15	0	1	0
9:86643088:C:T	rs10046912	9	86643088	C	T	0.1739	1.65e-06	0.349255	rs2780103	13	RMI1	24102	intergenic	0.095	7	14	15	1	1	0
21:32148609:A:G	rs2833083	21	32148609	G	A	0.2248	2.951e-11	0.948338	rs7277479	21	KRTAP21-1	20862	intergenic	0.094	5	9	15	1	0	1
2:58494072:C:T	rs62141880	2	58494072	C	T	0.2314	1.204e-06	0.371701	rs2678901	2	EIF3FP3	14368	intergenic	0.093	7	14	15	1	1	0
19:2123516:A:G	rs2072304	19	2123516	G	A	0.1919	2.63e-09	0.411602	rs4807201	19	AP3D1	0	intronic	0.093	2b	4	4	1	1	1
17:46524904:A:G	rs72827877	17	46524904	G	A	0.08247	1.191e-08	0.429183	rs7211143	18	SKAP1	17266	intergenic	0.091	7	5	14	1	1	0
21:21668483:A:G	rs1028981	21	21668483	G	A	0.3968	4.535e-07	0.491156	rs1487946	20	RNU6-772P	59576	intergenic	0.091	6	9	15	0	0	0
2:104094981:C:G	rs266056	2	104094981	G	C	0.3448	1.985e-07	0.544405	rs264980	3	AC108051.1	494093	intergenic	0.088	5	9	15	0	0	0
2:104116083:A:G	rs7371212	2	104116083	G	A	0.3642	3.169e-07	0.585162	rs264980	3	AC108051.1	515195	intergenic	0.087	6	9	15	0	0	0
19:2126608:C:T	rs118145018	19	2126608	C	T	0.07708	2.08e-09	0.664027	rs75483641	19	AP3D1	0	intronic	0.086	7	4	4	1	1	1
4:31107765:C:G	rs4580617	4	31107765	G	C	0.3143	2.892e-08	0.288264	rs1463849	8	PCDH7	0	intronic	0.084	7	5	15	1	0	0
5:114392491:C:T	rs4235769	5	114392491	C	T	0.3902	6.922e-11	0.391845	rs4596374	9	TRIM36	67967	intergenic	0.084	6	7	15	1	1	0
12:52327828:C:T	rs140524568	12	52327828	C	T	0.02536	1.91e-08	0.462559	rs114131287	15	ACVRL1	10682	intergenic	0.084	6	5	15	1	1	1
2:104282744:C:G	rs264928	2	104282744	G	C	0.4563	2.688e-07	0.536926	rs264980	3	AC108051.1	681856	intergenic	0.083	7	5	15	0	1	0
2:104266890:A:T	rs1673469	2	104266890	T	A	0.4315	1.272e-08	0.990714	rs264980	3	AC108051.1	666002	intergenic	0.08	7	9	15	0	1	0
2:58167258:G:T	rs2717034	2	58167258	G	T	0.379	1.104e-17	0.828109	rs2678901	2	VRK2	0	intronic	0.078	6	5	15	1	1	0
17:46072665:A:G	rs2597166	17	46072665	G	A	0.4373	9.273e-06	0.260786	rs886444	18	CDK5RAP3	13524	ncRNA_intronic	0.078	4	5	14	1	1	1
2:191588960:A:G	rs1263145	2	191588960	G	A	0.4075	1.195e-09	0.973002	rs6721964	5	NAB1	31467	intergenic	0.077	NA	5	15	1	1	0
21:32084469:C:T	rs2211890	21	32084469	C	T	0.4473	3.48e-06	0.215267	rs7277479	21	KRTAP21-3	6373	intergenic	0.076	3b	5	15	1	0	0
2:166941420:A:G	rs34268282	2	166941420	G	A	0.1871	1.008e-07	0.585727	rs11890028	4	AC010127.3:SCN1A	00:00:00	ncRNA_intronic	0.075	7	5	15	1	1	1
2:191582077:A:G	rs1263146	2	191582077	G	A	0.4818	6.889e-06	0.61458	rs6721964	5	NAB1	24584	intergenic	0.075	NA	5	15	1	1	0
10:103674102:A:G	rs11191148	10	103674102	G	A	0.1565	3.908e-11	0.667452	rs11191156	14	C10orf76	0	intronic	0.075	7	4	5	1	1	0
2:104374272:A:G	rs677522	2	104374272	G	A	0.4481	4.083e-08	0.523911	rs264980	3	AHCYP3	637187	intergenic	0.074	NA	9	15	0	0	0
21:21661720:A:G	rs13049730	21	21661720	G	A	0.2334	4.234e-05	0.208283	rs1487946	20	RNU6-772P	66339	intergenic	0.074	6	9	15	0	0	0
2:104327640:C:T	rs2219372	2	104327640	C	T	0.1761	1.664e-10	0.64778	rs62151809	3	AHCYP3	683819	intergenic	0.073	7	9	15	0	0	0
9:86578925:A:T	rs296883	9	86578925	T	A	0.4143	5.744e-10	0.629989	rs2780103	13	HNRNPK	4072	intergenic	0.072	5	5	5	1	1	1
4:31156405:A:G	rs7686226	4	31156405	G	A	0.3862	1.831e-07	0.475749	rs1463849	8	PCDH7	7982	intergenic	0.071	7	5	15	1	0	0
2:104068344:A:G	rs266066	2	104068344	G	A	0.3111	9.267e-08	0.342373	rs264980	3	AC108051.1	467456	intergenic	0.066	7	9	15	0	0	1
2:104134223:C:G	rs11894548	2	104134223	G	C	0.4547	6.021e-07	0.791246	rs264980	3	AC108051.1	533335	intergenic	0.064	7	9	15	0	1	0
9:86577541:A:G	rs796007	9	86577541	G	A	0.3183	9.319e-11	0.984814	rs2780103	13	HNRNPK	5456	intergenic	0.063	NA	2	5	1	1	1
2:104314216:A:G	rs2085484	2	104314216	G	A	0.4409	6.522e-07	0.580741	rs264980	3	AHCYP3	697243	intergenic	0.062	7	9	15	0	0	0
2:104166500:A:G	rs6712904	2	104166500	G	A	0.2746	1.242e-07	0.525141	rs264980	3	AC108051.1	565612	intergenic	0.061	7	9	15	0	0	0
5:114432850:C:G	rs2974506	5	114432850	G	C	0.3914	1.616e-08	0.346606	rs4596374	9	TRIM36	27608	intergenic	0.061	6	5	15	1	1	1
2:58377891:A:G	rs12472026	2	58377891	G	A	0.3576	9.399e-05	0.231849	rs11688767	2	VRK2	0	intronic	0.06	6	5	5	1	1	0
9:86549939:A:C	rs10124390	9	86549939	C	A	0.4593	9.771e-07	0.399255	rs2780103	13	C9orf64	3286	intergenic	0.06	2b	2	7	1	1	1
2:58116640:C:T	rs2683632	2	58116640	C	T	0.377	1.239e-07	0.339255	rs11688767	2	VRK2	18145	intergenic	0.057	NA	5	15	1	1	1
2:104118594:G:T	rs6760407	2	104118594	G	T	0.3009	2.852e-07	0.441249	rs264980	3	AC108051.1	517706	intergenic	0.056	7	9	15	0	0	0
3:36222649:C:T	rs6550407	3	36222649	C	T	0.4539	1.05e-05	0.633985	rs9861238	6	RFC3P1	10708	intergenic	0.055	7	15	15	1	0	0
5:114392050:A:G	rs4485922	5	114392050	G	A	0.3884	8.561e-11	0.388653	rs4596374	9	TRIM36	68408	intergenic	0.054	6	7	15	1	1	0
21:21676623:A:G	rs2032201	21	21676623	G	A	0.4501	1.727e-07	0.991808	rs1487946	20	RNU6-772P	51436	intergenic	0.054	7	9	15	0	0	0
3:50455867:C:T	rs13087550	3	50455867	C	T	0.2039	9.942e-05	0.259374	rs2236951	7	CACNA2D2	0	intronic	0.051	5	5	15	1	1	0
7:41343524:G:T	rs37276	7	41343524	G	T	0.4089	1.288e-08	1	rs37276	12	AC005022.1	170418	intergenic	0.051	7	5	15	0	0	0
16:7344941:G:T	rs62014006	16	7344941	G	T	0.4371	4.223e-09	1	rs62014006	16	RBFOX1	0	intronic	0.05	7	5	15	1	0	0
21:32192880:C:G	rs35816976	21	32192880	G	C	0.359	1.658e-06	0.50117	rs7277479	21	KRTAP8-1	7309	intergenic	0.048	7	9	15	1	0	1
5:114400787:A:G	rs4705515	5	114400787	G	A	0.3926	4.823e-11	0.38882	rs4596374	9	TRIM36	59671	intergenic	0.047	7	14	15	1	1	1
10:103743133:A:G	rs35205878	10	103743133	G	A	0.1585	1.313e-11	0.681936	rs11191156	14	C10orf76	0	intronic	0.047	7	4	5	1	1	0
21:21667752:C:G	rs1027063	21	21667752	G	C	0.3968	1.256e-06	0.490863	rs1487946	20	RNU6-772P	60307	intergenic	0.047	6	9	15	0	0	0
5:114426668:A:G	rs1838747	5	114426668	G	A	0.3676	1.562e-09	0.38957	rs4596374	9	TRIM36	33790	intergenic	0.045	NA	5	14	1	1	1
17:46365818:C:T	rs9913760	17	46365818	C	T	0.4485	2.571e-05	0.200611	rs16955463	18	SKAP1	0	intronic	0.045	5	5	14	1	1	1
2:104318437:C:T	rs12621003	2	104318437	C	T	0.4407	3.325e-07	0.580575	rs264980	3	AHCYP3	693022	intergenic	0.044	6	9	15	0	0	0
2:166889943:C:T	rs6432858	2	166889943	C	T	0.2113	5.196e-05	0.365347	rs11890028	4	AC010127.3:SCN1A	00:00:00	ncRNA_intronic	0.044	6	5	15	1	1	0
21:21673564:C:T	rs34339301	21	21673564	C	T	0.4501	2.138e-07	0.990342	rs1487946	20	RNU6-772P	54495	intergenic	0.043	6	9	15	0	0	0
19:2102543:C:G	rs141494805	19	2102543	G	C	0.07468	7.035e-08	0.69017	rs75483641	19	AP3D1	0	intronic	0.041	6	4	4	1	1	1
17:8068921:C:G	rs3760516	17	8068921	G	C	0.4193	1.487e-06	0.213793	rs2585398	17	VAMP2	2056	intergenic	0.038	7	5	15	1	1	1
9:86528858:A:T	rs10125715	9	86528858	T	A	0.3456	4.423e-11	0.878095	rs2780103	13	KIF27	0	intronic	0.035	7	5	15	1	1	1
1:237858185:A:G	rs7532996	1	237858185	G	A	0.377	1e-07	0.420975	rs876793	1	RYR2	0	intronic	0.034	7	5	15	1	0	0
2:104204520:C:T	rs1869073	2	104204520	C	T	0.4557	3.977e-08	0.856572	rs264980	3	AC108051.1	603632	intergenic	0.033	NA	9	15	0	1	0
2:166897248:A:G	rs1531378	2	166897248	G	A	0.2103	3.165e-05	0.365786	rs11890028	4	AC010127.3:SCN1A	00:00:00	ncRNA_intronic	0.033	NA	5	15	1	1	0
16:7299366:G:T	rs4474705	16	7299366	G	T	0.3448	7.59e-05	0.395168	rs62014006	16	RBFOX1	0	intronic	0.031	6	7	15	1	0	0
21:21673684:A:T	rs35442875	21	21673684	T	A	0.4491	1.477e-06	0.989559	rs1487946	20	RNU6-772P	54375	intergenic	0.03	7	9	15	0	0	0
21:32175521:C:T	rs8133632	21	32175521	C	T	0.2392	5.6e-11	0.923909	rs7277479	21	KRTAP8-2P	775	upstream	0.03	7	9	15	1	0	1
4:31158917:C:T	rs7683211	4	31158917	C	T	0.4543	1.452e-07	0.393518	rs1463849	8	PCDH7	10494	intergenic	0.029	7	5	15	1	0	0
2:58139865:C:G	rs1040224	2	58139865	G	C	0.3425	1.257e-18	0.992397	rs2678901	2	VRK2	0	intronic	0.028	5	5	15	1	1	1
2:104348172:C:G	rs6543231	2	104348172	G	C	0.2131	1.051e-09	0.497764	rs62151809	3	AHCYP3	663287	intergenic	0.028	7	9	15	0	0	0
10:103501500:C:T	rs35203323	10	103501500	C	T	0.06749	7.574e-05	0.264688	rs11191156	14	FGF8	28398	intergenic	0.027	7	13	14	1	1	1
19:2126585:A:G	rs143282267	19	2126585	G	A	0.07668	1.929e-09	0.667748	rs75483641	19	AP3D1	0	intronic	0.027	7	4	4	1	1	1
2:104204603:A:G	rs1869072	2	104204603	G	A	0.3914	1.597e-08	0.8514	rs264980	3	AC108051.1	603715	intergenic	0.026	NA	9	15	0	1	0
2:104275976:C:T	rs264923	2	104275976	C	T	0.4309	9.91e-09	0.986057	rs264980	3	AC108051.1	675088	intergenic	0.025	6	9	15	0	1	0
2:166942140:C:T	rs11904006	2	166942140	C	T	0.1801	1.254e-06	0.549264	rs11890028	4	AC010127.3:SCN1A	00:00:00	ncRNA_intronic	0.025	5	5	15	1	1	1
2:104361420:A:G	rs9308868	2	104361420	G	A	0.4856	6.886e-07	0.438961	rs264980	3	AHCYP3	650039	intergenic	0.024	6	5	15	0	0	0
5:114281205:A:G	rs10035502	5	114281205	G	A	0.4205	7.651e-09	0.52573	rs4596374	9	TRIM36	179253	intergenic	0.024	7	14	15	1	1	0
2:104069913:C:G	rs266068	2	104069913	G	C	0.4555	8.301e-07	0.611689	rs264980	3	AC108051.1	469025	intergenic	0.023	6	9	15	0	1	1
2:104268301:A:G	rs264975	2	104268301	G	A	0.4325	5.567e-09	0.99405	rs264980	3	AC108051.1	667413	intergenic	0.021	NA	9	15	0	1	0
2:58354552:C:T	rs3771212	2	58354552	C	T	0.04752	7.063e-10	0.555956	rs77876353	2	VRK2	0	intronic	0.019	5	5	5	1	1	1
2:104261180:C:T	rs1669607	2	104261180	C	T	0.388	1.886e-08	0.856167	rs264980	3	AC108051.1	660292	intergenic	0.017	7	9	15	0	1	0
5:114391081:C:T	rs4235767	5	114391081	C	T	0.3898	8.226e-11	0.391845	rs4596374	9	TRIM36	69377	intergenic	0.016	7	9	15	1	1	0
10:103558261:A:G	rs11191117	10	103558261	G	A	0.09205	8.037e-05	0.354087	rs11191156	14	MGEA5	0	intronic	0.015	7	4	4	1	1	1
21:21675046:A:G	rs2826149	21	21675046	G	A	0.4503	1.421e-07	0.991055	rs1487946	20	RNU6-772P	53013	intergenic	0.015	7	9	15	0	0	0
2:104189306:A:G	rs17336684	2	104189306	G	A	0.2748	1.43e-07	0.527298	rs264980	3	AC108051.1	588418	intergenic	0.013	7	9	15	0	0	0
2:58053706:C:T	rs2953443	2	58053706	C	T	0.3562	4.632e-14	0.362589	rs2678901	2	VRK2	81079	intergenic	0.01	6	5	15	1	1	1
5:114381027:C:G	rs4610452	5	114381027	G	C	0.3992	1.68e-10	0.389168	rs4596374	9	TRIM36	79431	intergenic	0.01	7	9	15	1	1	0
5:114393158:C:T	rs4705703	5	114393158	C	T	0.39	1.167e-10	0.390513	rs4596374	9	TRIM36	67300	intergenic	0.01	6	9	15	1	1	0
2:57993643:A:G	rs10496078	2	57993643	G	A	0.4093	3.774e-17	0.536368	rs2678901	2	VRK2	141142	downstream	0.008	7	5	15	1	1	1
2:58102107:A:T	rs59159185	2	58102107	T	A	0.06569	5.613e-11	0.606378	rs77876353	2	VRK2	32678	intergenic	0.008	5	5	15	1	1	1
16:7302251:A:G	rs9940915	16	7302251	G	A	0.3468	5.892e-05	0.398753	rs62014006	16	RBFOX1	0	intronic	0.005	6	9	15	1	0	0
21:32174611:A:G	rs9980933	21	32174611	G	A	0.2256	1.076e-11	0.995645	rs7277479	21	KRTAP8-2P	0	ncRNA_exonic	0.004	7	9	15	1	0	1
5:136461551:G:T	rs2905971	5	136461551	G	T	0.4669	3.922e-07	0.264787	rs2905552	10	SPOCK1	0	intronic	0.002	5	5	15	1	0	0
9:86617265:A:G	rs1982151	9	86617265	G	A	0.3289	2.294e-10	0.929782	rs2780103	13	RMI1	0	exonic	0.002	5	2	5	1	1	0
19:2113301:C:T	rs117630602	19	2113301	C	T	0.07708	4.116e-09	0.664027	rs75483641	19	AP3D1	0	intronic	0.002	4	3	4	1	1	1
17:8076916:C:T	rs11650713	17	8076916	C	T	0.4133	3.261e-06	0.20059	rs2585398	17	TMEM107	0	UTR3	0.001	NA	1	1	1	1	0
