## Supplementary data 2 for "Genome-wide meta-analysis of over 29,000 people with epilepsy reveals 26 loci and subtype-specific genetic architecture"

### Sheet: All_epilepsy_FUMA_mapped_genes
ensg	symbol	chr	start	end	strand	type	entrezID	HUGO	pLI	ncRVIS	posMapSNPs	posMapMaxCADD	eqtlMapSNPs	eqtlMapminP	eqtlMapminQ	eqtlMapts	eqtlDirection	ciMap	ciMapts	minGwasP	IndSigSNPs	GenomicLocus
ENSG00000028116	VRK2	2	58134786	58387055	1	protein_coding	7444	VRK2	1.21621e-08	-0.188348	264	20	222	4.4525e-101	0	eQTLGen_cis_eQTLs	NA	Yes	Adult_Cortex:Fetal_Cortex	1.85e-12	rs13026414;rs13032423;rs12713370;rs12713370:rs13032423;rs13026414:rs13032423:rs12713370	1
ENSG00000115392	FANCL	2	58386378	58468507	-1	protein_coding	55120	FANCL	2.0996e-08	NA	116	19.85	85	1.3723e-11	0	PsychENCODE_eQTLs:eQTLGen_cis_eQTLs:CMC_SVA_cis	NA	No	NA	1.85e-12	rs13032423;rs12713370;rs13026414	1
ENSG00000119866	BCL11A	2	60678302	60780702	-1	protein_coding	53335	BCL11A	0.829	-2.0339	0	0	0	NA	NA	NA	NA	Yes	Hippocampus:Neural_Progenitor_Cell	1.85e-12	rs13032423;rs13026414:rs13032423;rs12713370:rs13032423:rs13026414:rs12713370	1
ENSG00000082438	COBLL1	2	165510134	165700189	-1	protein_coding	22837	COBLL1	0.0121974	0.157057	0	0	0	NA	NA	NA	NA	Yes	Neural_Progenitor_Cell	6.111e-07	rs59237858	2
ENSG00000153253	SCN3A	2	165944032	166060577	-1	protein_coding	6328	SCN3A	1	-1.33123	0	0	0	NA	NA	NA	NA	Yes	Neural_Progenitor_Cell	5.547e-07	rs59237858	2
ENSG00000136531	SCN2A	2	166095912	166248818	1	protein_coding	6326	SCN2A	1	-0.968463	0	0	0	NA	NA	NA	NA	Yes	Adult_Cortex:Fetal_Cortex:Neural_Progenitor_Cell	5.746e-12	rs59237858:rs1960242	2
ENSG00000178662	CSRNP3	2	166326157	166545917	1	protein_coding	80034	CSRNP3	0.832453	-3.19173	12	14.35	0	NA	NA	NA	NA	No	NA	5.547e-07	rs59237858	2
ENSG00000115339	GALNT3	2	166604101	166651192	-1	protein_coding	2591	GALNT3	2.01163e-05	-1.1179	72	14.57	113	2.7825e-08	5.03107e-08	PsychENCODE_eQTLs:eQTLGen_cis_eQTLs:CMC_SVA_cis:CMC_NoSVA_cis:GTEx/v8/Brain_Cortex	NA	No	NA	5.746e-12	rs59237858;rs1960242	2
ENSG00000123607	TTC21B	2	166713985	166810353	-1	protein_coding	79809	TTC21B	3.38768e-22	0.293796	145	17.78	123	1.50515e-19	0	PsychENCODE_eQTLs:eQTLGen_cis_eQTLs:xQTLServer_eQTLs	NA	No	NA	5.746e-12	rs59237858;rs1960242	2
ENSG00000144285	SCN1A	2	166845670	166984523	-1	protein_coding	6323	SCN1A	1	-0.51307	145	17.78	0	NA	NA	NA	NA	No	NA	5.746e-12	rs59237858;rs1960242	2
ENSG00000169432	SCN9A	2	167051695	167232503	-1	protein_coding	6335	SCN9A	9.30185e-13	1.2926	133	17.78	22	3.9266e-12	0	eQTLGen_cis_eQTLs	NA	No	NA	5.746e-12	rs59237858;rs1960242	2
ENSG00000136546	SCN7A	2	167260083	167350757	-1	protein_coding	6332	SCN7A	1.72076e-15	0.83121	0	0	1	7.37716e-05	0.00645557	PsychENCODE_eQTLs	NA	No	NA	1.556e-08	rs1960242	2
ENSG00000072803	FBXW11	5	171288553	171433877	-1	protein_coding	23291	FBXW11	0.997161	-1.3902	0	0	1	3.969e-06	0.0272931	eQTLGen_trans_eQTLs	NA	No	NA	2.83e-07	rs1960242	2
ENSG00000186862	PDZD7	10	102767440	102790890	-1	protein_coding	79955	PDZD7	0.72277	-0.505794	0	0	0	NA	NA	NA	NA	Yes	Adult_Cortex:Fetal_Cortex	7.97e-08	rs3740422	4
ENSG00000107819	SFXN3	10	102790991	102800998	1	protein_coding	81855	SFXN3	1.26901e-11	-0.678673	0	0	0	NA	NA	NA	NA	Yes	Adult_Cortex:Fetal_Cortex	7.97e-08	rs3740422	4
ENSG00000107821	KAZALD1	10	102821598	102827888	1	protein_coding	81621	KAZALD1	0.000335811	-0.934397	0	0	0	NA	NA	NA	NA	Yes	Promoter_anchored_loops	1.5e-07	rs3740422	4
ENSG00000236311	TLX1NB	10	102849078	102890883	-1	protein_coding	100038246	TLX1NB	0.0193356	-0.705386	0	0	0	NA	NA	NA	NA	Yes	Promoter_anchored_loops	2.869e-09	rs3740422	4
ENSG00000107807	TLX1	10	102889257	102897545	1	protein_coding	3195	TLX1	0.463723	0.2968	0	0	0	NA	NA	NA	NA	Yes	Promoter_anchored_loops:Fetal_Cortex	2.396e-07	rs3740422	4
ENSG00000138136	LBX1	10	102986733	102989551	-1	protein_coding	10660	LBX1	0.805821	NA	0	0	0	NA	NA	NA	NA	Yes	Promoter_anchored_loops	2.869e-09	rs3740422	4
ENSG00000166167	BTRC	10	103113820	103317078	1	protein_coding	8945	BTRC	0.863168	-1.67976	14	16.36	2	2.6578e-08	0.000114606	eQTLGen_cis_eQTLs	NA	No	NA	1.517e-09	rs3740422	4
ENSG00000166171	DPCD	10	103330317	103369425	1	protein_coding	25911	DPCD	0.0027034	-0.437763	26	16.36	5	1.1037e-05	0.0251424	PsychENCODE_eQTLs:eQTLGen_cis_eQTLs	NA	Yes	Neural_Progenitor_Cell	1.517e-09	rs3740422	4
ENSG00000166169	POLL	10	103338639	103348027	-1	protein_coding	27343	POLL	2.24671e-11	-0.585736	22	16.36	37	6.8092e-11	0	PsychENCODE_eQTLs:eQTLGen_cis_eQTLs	NA	Yes	Promoter_anchored_loops:Adult_Cortex:Neural_Progenitor_Cell	1.517e-09	rs3740422	4
ENSG00000107829	FBXW4	10	103370423	103455052	-1	protein_coding	6468	FBXW4	0.00069101	NA	36	16.36	0	NA	NA	NA	NA	No	NA	1.517e-09	rs3740422	4
ENSG00000107831	FGF8	10	103529899	103535854	-1	protein_coding	2253	FGF8	0.927195	NA	49	16.36	0	NA	NA	NA	NA	No	NA	1.517e-09	rs3740422	4
ENSG00000107833	NPM3	10	103541082	103543170	-1	protein_coding	10360	NPM3	0.859176	-0.407072	49	16.36	54	8.7131e-88	0	PsychENCODE_eQTLs:eQTLGen_cis_eQTLs:CMC_SVA_cis:GTEx/v8/Brain_Frontal_Cortex_BA9	NA	Yes	Promoter_anchored_loops	1.517e-09	rs3740422	4
ENSG00000198408	MGEA5	10	103544200	103578696	-1	protein_coding	10724	MGEA5	0.714104	-1.58404	54	16.36	0	NA	NA	NA	NA	Yes	Promoter_anchored_loops	1.517e-09	rs3740422	4
ENSG00000120049	KCNIP2	10	103585731	103603677	-1	protein_coding	30819	KCNIP2	0.0186882	NA	54	16.36	20	1.1891e-16	0	eQTLGen_cis_eQTLs	NA	Yes	Promoter_anchored_loops	1.517e-09	rs3740422	4
ENSG00000120029	C10orf76	10	103605356	103815950	-1	protein_coding	79591	C10orf76	0.0553398	0.414157	54	16.36	41	5.6657e-32	0	eQTLGen_cis_eQTLs	NA	No	NA	1.517e-09	rs3740422	4
ENSG00000166189	HPS6	10	103825147	103827792	1	protein_coding	79803	HPS6	0.301742	-0.08466	40	16.12	6	9.6061e-24	0	eQTLGen_cis_eQTLs	NA	Yes	Adult_Cortex:Fetal_Cortex	2.344e-09	rs3740422	4
ENSG00000198728	LDB1	10	103867317	103880210	-1	protein_coding	8861	LDB1	0.879454	NA	28	16.12	34	1.3642e-07	0.000451015	eQTLGen_cis_eQTLs	NA	Yes	Promoter_anchored_loops:Adult_Cortex:Fetal_Cortex	1.517e-09	rs3740422	4
ENSG00000148840	PPRC1	10	103892787	103910082	1	protein_coding	23082	PPRC1	0.999999	-0.46264	26	16.12	0	NA	NA	NA	NA	Yes	Adult_Cortex:Fetal_Cortex	2.344e-09	rs3740422	4
ENSG00000166197	NOLC1	10	103911933	103923627	1	protein_coding	9221	NOLC1	0.246823	-0.402926	26	16.12	0	NA	NA	NA	NA	No	NA	2.344e-09	rs3740422	4
ENSG00000119915	ELOVL3	10	103986085	103989346	1	protein_coding	83401	ELOVL3	0.0100894	-0.633403	11	8.67	0	NA	NA	NA	NA	No	NA	2.344e-09	rs3740422	4
ENSG00000107859	PITX3	10	103989943	104001231	-1	protein_coding	5309	PITX3	0.76836	-0.34108	11	8.67	0	NA	NA	NA	NA	No	NA	2.344e-09	rs3740422	4
ENSG00000107862	GBF1	10	104005289	104142656	1	protein_coding	8729	GBF1	4.12351e-07	-0.0780151	6	8.67	0	NA	NA	NA	NA	No	NA	2.344e-09	rs3740422	4
ENSG00000059915	PSD	10	104162376	104181296	-1	protein_coding	5662	PSD	0.987334	NA	0	0	0	NA	NA	NA	NA	Yes	Promoter_anchored_loops	3.005e-05	rs3740422	4
ENSG00000107872	FBXL15	10	104178946	104182893	1	protein_coding	79176	FBXL15	0.00210112	-1.73975	0	0	1	7.3947e-06	0.0210432	eQTLGen_cis_eQTLs	NA	Yes	Promoter_anchored_loops	9.444e-07	rs3740422	4
ENSG00000107874	CUEDC2	10	104183002	104192418	-1	protein_coding	79004	CUEDC2	0.0719074	-0.180116	0	0	2	3.9752e-10	0	eQTLGen_cis_eQTLs	NA	Yes	Promoter_anchored_loops	1.5e-07	rs3740422	4
ENSG00000138111	TMEM180	10	104221149	104236802	1	protein_coding	79847	MFSD13A	0.000178664	2.88275	0	0	10	2.3661e-07	0.00077838	eQTLGen_cis_eQTLs:CMC_SVA_cis	NA	No	NA	5.937e-08	rs3740422	4
ENSG00000138107	ACTR1A	10	104238986	104262482	-1	protein_coding	10121	ACTR1A	0.941234	-0.272535	0	0	0	NA	NA	NA	NA	Yes	Adult_Cortex:Fetal_Cortex	7.97e-08	rs3740422	4
ENSG00000107882	SUFU	10	104263744	104393292	1	protein_coding	51684	SUFU	0.999161	0.12486	0	0	0	NA	NA	NA	NA	Yes	Adult_Cortex:Fetal_Cortex	7.97e-08	rs3740422	4
ENSG00000166275	C10orf32	10	104613980	104624718	1	protein_coding	119032	BORCS7	0.0316379	0.490358	0	0	19	5.4241e-16	0	eQTLGen_cis_eQTLs	NA	No	NA	2.209e-08	rs3740422	4
ENSG00000214435	AS3MT	10	104629273	104661656	1	protein_coding	57412	AS3MT	5.09138e-07	0.726881	0	0	6	1.1944e-09	1.31096e-05	eQTLGen_cis_eQTLs	NA	No	NA	5.937e-08	rs3740422	4

### Sheet: GGE_FUMA_mapped_genes
ensg	symbol	chr	start	end	strand	type	entrezID	HUGO	pLI	ncRVIS	posMapSNPs	posMapMaxCADD	eqtlMapSNPs	eqtlMapminP	eqtlMapminQ	eqtlMapts	eqtlDirection	ciMap	ciMapts	minGwasP	IndSigSNPs	GenomicLocus
ENSG00000156876	SASS6	1	100549119	100598511	-1	protein_coding	163786	SASS6	4.9988e-05	-0.095647	0	0	1	4.6416e-11	0	eQTLGen_trans_eQTLs	NA	No	NA	2.863e-09	rs2585398	17
ENSG00000168159	RNF187	1	228674762	228683467	1	protein_coding	149603	RNF187	NA	NA	0	0	1	4.3629e-07	0.00391987	eQTLGen_trans_eQTLs	NA	No	NA	2.863e-09	rs2585398	17
ENSG00000198626	RYR2	1	237205505	237997288	1	protein_coding	6262	RYR2	1	NA	8	6.72	0	NA	NA	NA	NA	No	NA	2.644e-09	rs876793	1
ENSG00000116996	ZP4	1	238045705	238054094	-1	protein_coding	57829	ZP4	3.7872e-10	-0.0115661	8	6.72	0	NA	NA	NA	NA	No	NA	2.644e-09	rs876793	1
ENSG00000270188	MTRNR2L11	1	238107024	238108575	-1	protein_coding	100463489	MTRNR2L11	NA	NA	6	6.72	0	NA	NA	NA	NA	No	NA	1e-07	rs876793	1
ENSG00000133019	CHRM3	1	239549865	240078750	1	protein_coding	1131	CHRM3	0.937026	0.902536	0	0	0	NA	NA	NA	NA	Yes	Neural_Progenitor_Cell	4.784e-06	rs876793	1
ENSG00000028116	VRK2	2	58134786	58387055	1	protein_coding	7444	VRK2	1.21621e-08	-0.188348	464	24.5	417	2.7511e-105	0	PsychENCODE_eQTLs:eQTLGen_cis_eQTLs	NA	Yes	Promoter_anchored_loops:Adult_Cortex:Fetal_Cortex:Neural_Progenitor_Cell	6.58e-21	rs11688767;rs12997934;rs1380703;rs77876353;rs2678901;rs6545674;rs13416557;rs13416557:rs11688767;rs2678901:rs11688767:rs6545674:rs77876353;rs6545674:rs2678901:rs77876353	2
ENSG00000115392	FANCL	2	58386378	58468507	-1	protein_coding	55120	FANCL	2.0996e-08	NA	294	24.5	162	1.2484e-16	0	PsychENCODE_eQTLs:eQTLGen_cis_eQTLs:CMC_SVA_cis	NA	No	NA	6.58e-21	rs2678901;rs11688767;rs6545674;rs77876353;rs13416557;rs12997934	2
ENSG00000119866	BCL11A	2	60678302	60780702	-1	protein_coding	53335	BCL11A	0.829	-2.0339	0	0	0	NA	NA	NA	NA	Yes	Hippocampus:Neural_Progenitor_Cell	6.58e-21	rs11688767:rs11688767;rs2678901:rs2678901:rs77876353:rs13416557:rs11688767;rs12997934:rs12997934:rs12997934;rs1380703:rs1380703:rs6545674:rs77876353;rs6545674:rs2678901;rs6545674	2
ENSG00000135953	MFSD9	2	103332299	103353347	-1	protein_coding	84804	MFSD9	7.7206e-06	1.80919	0	0	209	2.1616e-10	0	eQTLGen_cis_eQTLs	NA	No	NA	3.043e-09	rs264980;rs62151809	3
ENSG00000198914	POU3F3	2	105471969	105476929	1	protein_coding	5455	POU3F3	NA	-1.31869	0	0	0	NA	NA	NA	NA	Yes	Fetal_Cortex:Neural_Progenitor_Cell	4.415e-08	rs264980:rs62151809;rs264980	3
ENSG00000136531	SCN2A	2	166095912	166248818	1	protein_coding	6326	SCN2A	1	-0.968463	0	0	0	NA	NA	NA	NA	Yes	Fetal_Cortex	1.728e-08	rs11890028	4
ENSG00000115339	GALNT3	2	166604101	166651192	-1	protein_coding	2591	GALNT3	2.01163e-05	-1.1179	43	14.57	81	1.8823e-07	0.000624181	eQTLGen_cis_eQTLs:CMC_SVA_cis:CMC_NoSVA_cis	NA	No	NA	3.846e-08	rs11890028	4
ENSG00000123607	TTC21B	2	166713985	166810353	-1	protein_coding	79809	TTC21B	3.38768e-22	0.293796	83	17.78	83	2.3997e-13	0	eQTLGen_cis_eQTLs:xQTLServer_eQTLs	NA	No	NA	1.728e-08	rs11890028	4
ENSG00000144285	SCN1A	2	166845670	166984523	-1	protein_coding	6323	SCN1A	1	-0.51307	83	17.78	0	NA	NA	NA	NA	No	NA	1.728e-08	rs11890028	4
ENSG00000169432	SCN9A	2	167051695	167232503	-1	protein_coding	6335	SCN9A	9.30185e-13	1.2926	83	17.78	4	1.4722e-07	0.000494399	eQTLGen_cis_eQTLs	NA	No	NA	1.728e-08	rs11890028	4
ENSG00000138381	ASNSD1	2	190526111	190535557	1	protein_coding	54529	ASNSD1	1.63756e-08	-0.0442582	0	0	1	1.7548e-05	0.0481532	eQTLGen_cis_eQTLs	NA	No	NA	9.574e-05	rs6721964	5
ENSG00000198130	HIBCH	2	191054461	191208919	-1	protein_coding	26275	HIBCH	4.18224e-08	-0.0492609	0	0	57	5.219e-66	0	PsychENCODE_eQTLs:eQTLGen_cis_eQTLs	NA	Yes	Promoter_anchored_loops:Hippocampus:Neural_Progenitor_Cell	6.542e-10	rs6721964	5
ENSG00000151689	INPP1	2	191208196	191236391	1	protein_coding	3628	INPP1	0.000237352	NA	0	0	57	2.9421e-24	0	PsychENCODE_eQTLs:eQTLGen_cis_eQTLs	NA	Yes	Promoter_anchored_loops:Hippocampus:Neural_Progenitor_Cell	6.542e-10	rs6721964	5
ENSG00000151690	MFSD6	2	191273081	191373931	1	protein_coding	54842	MFSD6	0.00184669	-0.109789	25	18.53	58	5.683e-137	0	eQTLGen_cis_eQTLs	NA	No	NA	6.542e-10	rs6721964	5
ENSG00000189362	TMEM194B	2	191369068	191399448	-1	protein_coding	100131211	NEMP2	NA	-0.209502	26	18.53	57	7.4474e-60	0	eQTLGen_cis_eQTLs	NA	Yes	Promoter_anchored_loops:Adult_Cortex	6.542e-10	rs6721964	5
ENSG00000138386	NAB1	2	191511472	191557492	1	protein_coding	4664	NAB1	0.848508	-1.33616	61	18.53	60	5.9691e-15	0	PsychENCODE_eQTLs:eQTLGen_cis_eQTLs:CMC_SVA_cis	NA	No	NA	6.542e-10	rs6721964	5
ENSG00000115419	GLS	2	191745553	191830278	1	protein_coding	2744	GLS	0.999303	-0.163004	61	18.53	57	3.244e-69	0	eQTLGen_cis_eQTLs	NA	Yes	Neural_Progenitor_Cell	6.542e-10	rs6721964	5
ENSG00000115415	STAT1	2	191829084	191885686	-1	protein_coding	6772	STAT1	0.999994	-0.650494	54	10.31	0	NA	NA	NA	NA	No	NA	7.02e-10	rs6721964	5
ENSG00000138378	STAT4	2	191894302	192016322	-1	protein_coding	6775	STAT4	0.988868	-0.393433	35	10.31	0	NA	NA	NA	NA	No	NA	5.478e-06	rs6721964	5
ENSG00000144681	STAC	3	36421836	36589499	1	protein_coding	6769	STAC	0.0107103	0.0602824	74	10.61	0	NA	NA	NA	NA	No	NA	1.333e-10	rs9861238	6
ENSG00000213672	NCKIPSD	3	48701364	48723797	-1	protein_coding	51517	NCKIPSD	0.00713136	-0.551018	0	0	0	NA	NA	NA	NA	Yes	Fetal_Cortex	1.269e-06	rs739431	7
ENSG00000178252	WDR6	3	49044495	49053386	1	protein_coding	11180	WDR6	9.19648e-07	-0.0589495	0	0	0	NA	NA	NA	NA	Yes	Adult_Cortex:Fetal_Cortex	1.269e-06	rs739431	7
ENSG00000172053	QARS	3	49133365	49142553	-1	protein_coding	5859	QARS	8.7897e-08	-0.634756	0	0	0	NA	NA	NA	NA	Yes	Adult_Cortex	1.269e-06	rs739431	7
ENSG00000185909	KLHDC8B	3	49209044	49213917	1	protein_coding	200942	KLHDC8B	0.0104214	-0.0773522	0	0	4	5.7224e-26	0	eQTLGen_cis_eQTLs	NA	No	NA	1.01e-07	rs2236951;rs739431	7
ENSG00000233276	GPX1	3	49394609	49396033	-1	protein_coding	2876	GPX1	0.00693165	-0.616399	0	0	0	NA	NA	NA	NA	Yes	Promoter_anchored_loops	1.269e-06	rs739431	7
ENSG00000067560	RHOA	3	49396578	49450431	-1	protein_coding	387	RHOA	0.804698	-0.430263	0	0	0	NA	NA	NA	NA	Yes	Adult_Cortex	1.269e-06	rs739431	7
ENSG00000145022	TCTA	3	49449639	49453908	1	protein_coding	6988	TCTA	0.0132648	-0.595941	0	0	0	NA	NA	NA	NA	Yes	Adult_Cortex	1.269e-06	rs739431	7
ENSG00000145020	AMT	3	49454211	49460186	-1	protein_coding	275	AMT	0.000569475	-0.0226371	0	0	23	9.2065e-16	0	eQTLGen_cis_eQTLs	NA	Yes	Adult_Cortex	1.061e-08	rs739431;rs2236951	7
ENSG00000145029	NICN1	3	49460379	49466759	-1	protein_coding	84276	NICN1	0.257246	-1.08729	0	0	32	1.8513e-18	0	eQTLGen_cis_eQTLs	NA	No	NA	1.234e-09	rs739431;rs2236951	7
ENSG00000164062	APEH	3	49711435	49721396	1	protein_coding	327	APEH	0.0132157	-0.271805	0	0	0	NA	NA	NA	NA	Yes	Promoter_anchored_loops	1.234e-09	rs2236951	7
ENSG00000176020	AMIGO3	3	49754267	49761349	-1	protein_coding	386724	AMIGO3	7.50516e-06	NA	0	0	0	NA	NA	NA	NA	Yes	Promoter_anchored_loops:Adult_Cortex:Fetal_Cortex	1.28e-08	rs2236951:rs739431	7
ENSG00000173540	GMPPB	3	49754277	49761384	-1	protein_coding	29925	GMPPB	8.24536e-05	-0.659554	0	0	0	NA	NA	NA	NA	Yes	Promoter_anchored_loops:Adult_Cortex:Fetal_Cortex	1.28e-08	rs2236951:rs739431	7
ENSG00000176095	IP6K1	3	49761727	49823975	-1	protein_coding	9807	IP6K1	0.23518	-2.10343	0	0	0	NA	NA	NA	NA	Yes	Promoter_anchored_loops:Adult_Cortex	3.17e-09	rs2236951:rs739431	7
ENSG00000187492	CDHR4	3	49828165	49837268	-1	protein_coding	389118	CDHR4	0.0134739	0.0436097	0	0	0	NA	NA	NA	NA	Yes	Promoter_anchored_loops	9.413e-07	rs739431:rs2236951	7
ENSG00000185614	FAM212A	3	49840687	49842463	1	protein_coding	389119	FAM212A	0.000589161	NA	0	0	50	1.934e-08	0.000102171	eQTLGen_cis_eQTLs	NA	Yes	Promoter_anchored_loops	4.822e-10	rs739431;rs2236951;rs739431:rs2236951	7
ENSG00000182179	UBA7	3	49842640	49851379	-1	protein_coding	7318	UBA7	2.68228e-14	-0.315381	0	0	60	1.3041e-74	0	eQTLGen_cis_eQTLs	NA	Yes	Promoter_anchored_loops	4.822e-10	rs2236951;rs739431;rs739431:rs2236951	7
ENSG00000183763	TRAIP	3	49866034	49894007	-1	protein_coding	10293	TRAIP	0.125104	-0.132255	0	0	0	NA	NA	NA	NA	Yes	Promoter_anchored_loops:Adult_Cortex:Fetal_Cortex	9.413e-07	rs739431	7
ENSG00000164076	CAMKV	3	49895421	49907655	-1	protein_coding	79012	CAMKV	0.996846	-0.638323	0	0	0	NA	NA	NA	NA	Yes	Adult_Cortex:Fetal_Cortex	1.269e-06	rs739431	7
ENSG00000164078	MST1R	3	49924435	49941299	-1	protein_coding	4486	MST1R	1.69349e-20	-0.377645	4	4.739	0	NA	NA	NA	NA	Yes	Promoter_anchored_loops	1.01e-07	rs2236951;rs739431	7
ENSG00000164077	MON1A	3	49946302	49967606	-1	protein_coding	84315	MON1A	0.00636811	-0.629673	4	4.739	0	NA	NA	NA	NA	Yes	Adult_Cortex:Fetal_Cortex	1.061e-08	rs2236951;rs739431;rs739431:rs2236951	7
ENSG00000004534	RBM6	3	49977440	50137478	1	protein_coding	10180	RBM6	1	-0.685653	13	12.73	60	5.4479e-181	0	eQTLGen_cis_eQTLs:CMC_SVA_cis	NA	Yes	Promoter_anchored_loops	4.822e-10	rs2236951;rs739431;rs739431:rs2236951	7
ENSG00000003756	RBM5	3	50126341	50156454	1	protein_coding	10181	RBM5	0.999999	-0.605889	14	12.73	0	NA	NA	NA	NA	Yes	Promoter_anchored_loops:Adult_Cortex:Fetal_Cortex	4.822e-10	rs2236951;rs739431;rs2236951:rs739431	7
ENSG00000001617	SEMA3F	3	50192478	50226508	1	protein_coding	6405	SEMA3F	0.999918	NA	43	18.27	4	0.000261852	0.00761782	PsychENCODE_eQTLs:CMC_SVA_cis:GTEx/v8/Brain_Cortex	NA	Yes	Promoter_anchored_loops	4.822e-10	rs2236951;rs739431;rs739431:rs2236951	7
ENSG00000114349	GNAT1	3	50229045	50233949	1	protein_coding	2779	GNAT1	2.50523e-06	-0.274733	44	18.27	0	NA	NA	NA	NA	Yes	Adult_Cortex:Fetal_Cortex	4.822e-10	rs2236951;rs739431;rs2236951:rs739431	7
ENSG00000114353	GNAI2	3	50263724	50296787	1	protein_coding	2771	GNAI2	0.86116	-0.965006	59	18.27	16	1.1388e-12	0	eQTLGen_cis_eQTLs	NA	Yes	Promoter_anchored_loops:Adult_Cortex:Fetal_Cortex	4.822e-10	rs2236951;rs739431;rs2236951:rs739431	7
ENSG00000179564	LSMEM2	3	50316458	50325545	1	protein_coding	132228	LSMEM2	2.89144e-05	-0.548022	60	18.27	2	3.54925e-07	5.15764e-05	PsychENCODE_eQTLs	NA	Yes	Adult_Cortex:Fetal_Cortex	4.822e-10	rs2236951;rs739431;rs739431:rs2236951	7
ENSG00000214706	IFRD2	3	50325163	50330349	-1	protein_coding	7866	IFRD2	5.5261e-06	-0.616738	60	18.27	9	4.2575e-06	0.0121944	eQTLGen_cis_eQTLs	NA	Yes	Promoter_anchored_loops	4.822e-10	rs2236951;rs739431	7
ENSG00000186792	HYAL3	3	50330262	50336899	-1	protein_coding	8372	HYAL3	1.52466e-05	-0.35315	60	18.27	21	2.8048e-87	0	PsychENCODE_eQTLs:eQTLGen_cis_eQTLs:CMC_SVA_cis:GTEx/v8/Brain_Cortex:GTEx/v8/Brain_Frontal_Cortex_BA9	NA	Yes	Promoter_anchored_loops	4.822e-10	rs2236951;rs739431	7
ENSG00000243477	NAT6	3	50333833	50336852	-1	protein_coding	24142	NAT6	0.402945	-0.113189	60	18.27	15	4.6828e-13	0	eQTLGen_cis_eQTLs:GTEx/v8/Brain_Frontal_Cortex_BA9	NA	Yes	Promoter_anchored_loops	4.822e-10	rs2236951;rs739431	7
ENSG00000114378	HYAL1	3	50337320	50349812	-1	protein_coding	3373	HYAL1	0.00553671	0.476164	60	18.27	1	0.000336817	0.0238071	PsychENCODE_eQTLs	NA	Yes	Adult_Cortex:Fetal_Cortex	4.822e-10	rs2236951;rs739431	7
ENSG00000068001	HYAL2	3	50355221	50360337	-1	protein_coding	8692	HYAL2	0.0206315	-1.37438	60	18.27	0	NA	NA	NA	NA	Yes	Promoter_anchored_loops:Adult_Cortex:Fetal_Cortex	4.822e-10	rs2236951;rs739431;rs2236951:rs739431	7
ENSG00000114383	TUSC2	3	50357458	50365682	-1	protein_coding	11334	TUSC2	0.703033	-0.593776	60	18.27	0	NA	NA	NA	NA	Yes	Promoter_anchored_loops:Adult_Cortex:Fetal_Cortex	4.822e-10	rs2236951;rs739431;rs2236951:rs739431	7
ENSG00000068028	RASSF1	3	50367219	50378411	-1	protein_coding	11186	RASSF1	4.8582e-08	-0.411947	60	18.27	2	8.9622e-08	0.000333354	eQTLGen_cis_eQTLs	NA	Yes	Promoter_anchored_loops:Adult_Cortex:Fetal_Cortex	4.822e-10	rs2236951;rs739431;rs2236951:rs739431	7
ENSG00000004838	ZMYND10	3	50378541	50384283	-1	protein_coding	51364	ZMYND10	3.6024e-07	-0.824531	60	18.27	0	NA	NA	NA	NA	Yes	Adult_Cortex:Fetal_Cortex	4.822e-10	rs2236951;rs739431;rs739431:rs2236951	7
ENSG00000114388	NPRL2	3	50384761	50388522	-1	protein_coding	10641	NPRL2	0.345175	-0.107064	60	18.27	0	NA	NA	NA	NA	Yes	Adult_Cortex:Fetal_Cortex	4.822e-10	rs2236951;rs739431;rs739431:rs2236951	7
ENSG00000114395	CYB561D2	3	50388126	50395891	1	protein_coding	11068	CYB561D2	0.0147105	-0.298456	60	18.27	16	2.6754e-12	0	eQTLGen_cis_eQTLs	NA	Yes	Adult_Cortex:Fetal_Cortex	4.822e-10	rs2236951;rs739431;rs739431:rs2236951	7
ENSG00000126062	TMEM115	3	50392180	50397041	-1	protein_coding	11070	TMEM115	0.876895	-0.780372	60	18.27	4	2.1584e-06	0.00633388	eQTLGen_cis_eQTLs	NA	Yes	Promoter_anchored_loops:Adult_Cortex:Fetal_Cortex	4.822e-10	rs2236951;rs739431;rs739431:rs2236951	7
ENSG00000007402	CACNA2D2	3	50400233	50541675	-1	protein_coding	9254	CACNA2D2	0.999693	NA	60	18.27	27	3.5694e-06	0.0103144	PsychENCODE_eQTLs:eQTLGen_cis_eQTLs	NA	Yes	Promoter_anchored_loops:Adult_Cortex:Fetal_Cortex	4.822e-10	rs2236951;rs739431;rs739431:rs2236951	7
ENSG00000088543	C3orf18	3	50595462	50608458	-1	protein_coding	51161	C3orf18	0.014308	-1.53819	50	18.27	49	7.8408e-22	0	PsychENCODE_eQTLs:eQTLGen_cis_eQTLs:GTEx/v8/Brain_Cortex	NA	Yes	Promoter_anchored_loops	1.234e-09	rs2236951;rs739431;rs739431:rs2236951	7
ENSG00000114735	HEMK1	3	50606583	50622366	1	protein_coding	51409	HEMK1	8.23153e-05	-2.53452	50	18.27	48	8.5998e-27	0	eQTLcatalogue/BrainSeq_ge_brain:PsychENCODE_eQTLs:eQTLGen_cis_eQTLs:xQTLServer_eQTLs:CMC_SVA_cis:GTEx/v8/Brain_Cortex	NA	Yes	Promoter_anchored_loops	1.234e-09	rs2236951;rs739431;rs739431:rs2236951	7
ENSG00000114737	CISH	3	50643921	50649262	-1	protein_coding	1154	CISH	0.00144426	-0.370352	46	18.27	0	NA	NA	NA	NA	Yes	Fetal_Cortex	1.234e-09	rs2236951	7
ENSG00000114738	MAPKAPK3	3	50648951	50686720	1	protein_coding	7867	MAPKAPK3	2.71041e-06	0.0772686	46	18.27	60	2.072e-301	0	eQTLGen_cis_eQTLs	NA	Yes	Fetal_Cortex	4.822e-10	rs2236951;rs739431	7
ENSG00000088538	DOCK3	3	50712672	51421629	1	protein_coding	1795	DOCK3	1	-0.836765	20	10.8	45	3.6853e-21	0	eQTLGen_cis_eQTLs	NA	No	NA	1.234e-09	rs2236951	7
ENSG00000145050	MANF	3	51422478	51426828	1	protein_coding	7873	MANF	0.327003	-0.571467	0	0	10	4.1488e-07	0.000703571	eQTLGen_cis_eQTLs:GTEx/v8/Brain_Frontal_Cortex_BA9	NA	Yes	Adult_Cortex:Hippocampus	1.061e-08	rs2236951	7
ENSG00000179837	RBM15B	3	51428731	51435330	1	protein_coding	29890	RBM15B	0.998677	-1.40441	0	0	0	NA	NA	NA	NA	Yes	Adult_Cortex:Hippocampus	1.061e-08	rs2236951	7
ENSG00000164080	RAD54L2	3	51575160	51702683	1	protein_coding	23132	RAD54L2	0.999999	-0.0906367	0	0	0	NA	NA	NA	NA	Yes	Adult_Cortex	1.28e-08	rs2236951	7
ENSG00000114779	ABHD14B	3	52002526	52017425	-1	protein_coding	84836	ABHD14B	0.116163	-1.21462	0	0	0	NA	NA	NA	NA	Yes	Adult_Cortex	1.061e-08	rs2236951	7
ENSG00000023330	ALAS1	3	52232102	52248343	1	protein_coding	211	ALAS1	0.907957	-0.640089	0	0	0	NA	NA	NA	NA	Yes	Fetal_Cortex	1.28e-08	rs2236951	7
ENSG00000239732	TLR9	3	52255096	52273183	-1	protein_coding	54106	TLR9	0.000525226	-0.298969	0	0	0	NA	NA	NA	NA	Yes	Adult_Cortex:Fetal_Cortex	1.061e-08	rs2236951	7
ENSG00000247596	TWF2	3	52262626	52273276	-1	protein_coding	11344	TWF2	0.85781	NA	0	0	0	NA	NA	NA	NA	Yes	Adult_Cortex:Fetal_Cortex	1.061e-08	rs2236951	7
ENSG00000164088	PPM1M	3	52279841	52284613	1	protein_coding	132160	PPM1M	0.0923289	-0.870254	0	0	0	NA	NA	NA	NA	Yes	Adult_Cortex:Fetal_Cortex	1.061e-08	rs2236951	7
ENSG00000169851	PCDH7	4	30722037	31148422	1	protein_coding	5099	PCDH7	NA	NA	65	18.34	0	NA	NA	NA	NA	No	NA	4.377e-11	rs1463849	8
ENSG00000080709	KCNN2	5	113696642	113832337	1	protein_coding	3781	KCNN2	0.971049	-0.855594	11	16.05	0	NA	NA	NA	NA	No	NA	7.227e-09	rs4596374	9
ENSG00000152503	TRIM36	5	114460459	114516243	-1	protein_coding	55521	TRIM36	0.00067573	0.155882	183	13.53	228	2.8095e-22	0	eQTLGen_cis_eQTLs	NA	Yes	Neural_Progenitor_Cell	2.906e-12	rs4596374	9
ENSG00000164219	PGGT1B	5	114546527	114598569	-1	protein_coding	5229	PGGT1B	0.625205	-0.327318	125	13.53	0	NA	NA	NA	NA	Yes	Neural_Progenitor_Cell	1.433e-11	rs4596374	9
ENSG00000164221	CCDC112	5	114602885	114632528	-1	protein_coding	153733	CCDC112	0.821148	NA	107	13.53	19	6.8531e-06	0.0195741	eQTLGen_cis_eQTLs:CMC_SVA_cis	NA	No	NA	1.433e-11	rs4596374	9
ENSG00000134970	TMED7	5	114949205	114968689	-1	protein_coding	51014	TMED7	0.363701	-0.629661	0	0	2	NA	0.049	CMC_NoSVA_cis	NA	No	NA	1.848e-06	rs4596374	9
ENSG00000113658	SMAD5	5	135468534	135524435	1	protein_coding	4090	SMAD5	0.986056	NA	0	0	0	NA	NA	NA	NA	Yes	Fetal_Cortex	4.034e-07	rs2905552	10
ENSG00000152377	SPOCK1	5	136310987	136934068	-1	protein_coding	6695	SPOCK1	0.320886	0.321058	118	17.51	0	NA	NA	NA	NA	No	NA	2.492e-10	rs2905552	10
ENSG00000146021	KLHL3	5	136953189	137071779	-1	protein_coding	26249	KLHL3	0.924155	-1.18581	0	0	4	5.0332e-06	0.0145638	eQTLGen_cis_eQTLs	NA	No	NA	3.301e-07	rs2905552	10
ENSG00000093144	ECHDC1	6	127609855	127664754	-1	protein_coding	55862	ECHDC1	6.03175e-05	0.227821	0	0	8	6.1324e-07	0.00196947	eQTLGen_cis_eQTLs	NA	No	NA	2.69e-07	rs13219424	11
ENSG00000172673	THEMIS	6	128029217	128239776	-1	protein_coding	387357	THEMIS	0.142517	-0.62435	31	18.18	12	1.8496e-06	0.00542513	eQTLGen_cis_eQTLs	NA	No	NA	3.872e-08	rs13219424	11
ENSG00000152894	PTPRK	6	128289924	128841870	-1	protein_coding	5796	PTPRK	0.980389	-0.479547	31	18.18	0	NA	NA	NA	NA	Yes	Adult_Cortex:Neural_Progenitor_Cell	3.872e-08	rs13219424	11
ENSG00000172159	FRMD3	9	85857905	86153461	-1	protein_coding	257019	FRMD3	0.195215	1.91952	3	7.83	0	NA	NA	NA	NA	No	NA	3.904e-07	rs2780103	13
ENSG00000148057	IDNK	9	86237964	86259045	1	protein_coding	414328	IDNK	0.484633	-0.224026	16	11.6	18	2.2753e-17	0	eQTLGen_cis_eQTLs:CMC_SVA_cis	NA	Yes	Adult_Cortex:Fetal_Cortex	2.544e-11	rs2780103	13
ENSG00000135018	UBQLN1	9	86274878	86323118	-1	protein_coding	29979	UBQLN1	0.998753	-0.805435	41	13.07	8	4.6651e-07	0.00150654	eQTLGen_cis_eQTLs	NA	Yes	Fetal_Cortex	2.538e-11	rs2780103	13
ENSG00000165113	GKAP1	9	86354336	86444431	-1	protein_coding	80318	GKAP1	0.122828	NA	104	22.5	104	4.7729e-48	0	PsychENCODE_eQTLs:eQTLGen_cis_eQTLs	NA	No	NA	4.342e-12	rs2780103	13
ENSG00000165115	KIF27	9	86451613	86536342	-1	protein_coding	55582	KIF27	1.34969e-09	-0.266214	105	22.5	104	3.4878e-24	0	eQTLGen_cis_eQTLs:CMC_SVA_cis	NA	Yes	Adult_Cortex:Fetal_Cortex	4.342e-12	rs2780103	13
ENSG00000165118	C9orf64	9	86553226	86571901	-1	protein_coding	84267	C9orf64	0.0011382	0.49153	105	22.5	41	1.583e-99	0	PsychENCODE_eQTLs:eQTLGen_cis_eQTLs:CMC_SVA_cis	NA	Yes	Adult_Cortex:Fetal_Cortex	4.342e-12	rs2780103	13
ENSG00000165119	HNRNPK	9	86582998	86595569	-1	protein_coding	3190	HNRNPK	0.999782	-0.763209	105	22.5	56	1.4106e-05	0.009	eQTLGen_cis_eQTLs:CMC_SVA_cis	NA	Yes	Adult_Cortex:Fetal_Cortex	4.342e-12	rs2780103	13
ENSG00000178966	RMI1	9	86595626	86618985	1	protein_coding	80010	RMI1	0.0030971	0.730409	105	22.5	105	3.6218e-125	0	PsychENCODE_eQTLs:eQTLGen_cis_eQTLs:CMC_SVA_cis:CMC_NoSVA_cis:GTEx/v8/Brain_Cortex:GTEx/v8/Brain_Frontal_Cortex_BA9	NA	Yes	Adult_Cortex:Fetal_Cortex	4.342e-12	rs2780103	13
ENSG00000197506	SLC28A3	9	86890372	86955672	-1	protein_coding	64078	SLC28A3	1.96487e-17	1.33346	20	12.43	0	NA	NA	NA	NA	Yes	Fetal_Cortex:Neural_Progenitor_Cell	4.342e-12	rs2780103	13
ENSG00000135049	AGTPBP1	9	88161455	88356944	-1	protein_coding	23287	AGTPBP1	0.476341	NA	0	0	0	NA	NA	NA	NA	Yes	Adult_Cortex:Fetal_Cortex	4.342e-12	rs2780103	13
ENSG00000135040	NAA35	9	88556061	88637213	1	protein_coding	60560	NAA35	0.999995	-0.148132	0	0	0	NA	NA	NA	NA	Yes	Fetal_Cortex	2.62e-07	rs2780103	13
ENSG00000186862	PDZD7	10	102767440	102790890	-1	protein_coding	79955	PDZD7	0.72277	-0.505794	0	0	0	NA	NA	NA	NA	Yes	Adult_Cortex:Fetal_Cortex	6.047e-12	rs11191156	14
ENSG00000107819	SFXN3	10	102790991	102800998	1	protein_coding	81855	SFXN3	1.26901e-11	-0.678673	0	0	0	NA	NA	NA	NA	Yes	Adult_Cortex:Fetal_Cortex	6.047e-12	rs11191156	14
ENSG00000107821	KAZALD1	10	102821598	102827888	1	protein_coding	81621	KAZALD1	0.000335811	-0.934397	0	0	0	NA	NA	NA	NA	Yes	Promoter_anchored_loops	2.237e-11	rs11191156	14
ENSG00000236311	TLX1NB	10	102849078	102890883	-1	protein_coding	100038246	TLX1NB	0.0193356	-0.705386	0	0	0	NA	NA	NA	NA	Yes	Promoter_anchored_loops	4.409e-14	rs11191156	14
ENSG00000107807	TLX1	10	102889257	102897545	1	protein_coding	3195	TLX1	0.463723	0.2968	0	0	0	NA	NA	NA	NA	Yes	Promoter_anchored_loops:Fetal_Cortex	1.784e-11	rs11191156	14
ENSG00000138136	LBX1	10	102986733	102989551	-1	protein_coding	10660	LBX1	0.805821	NA	0	0	0	NA	NA	NA	NA	Yes	Promoter_anchored_loops	4.409e-14	rs11191156	14
ENSG00000166167	BTRC	10	103113820	103317078	1	protein_coding	8945	BTRC	0.863168	-1.67976	17	16.36	2	2.6578e-08	0.000114606	eQTLGen_cis_eQTLs	NA	No	NA	1.224e-13	rs11191156	14
ENSG00000166171	DPCD	10	103330317	103369425	1	protein_coding	25911	DPCD	0.0027034	-0.437763	31	16.36	9	1.1037e-05	0.0251424	PsychENCODE_eQTLs:eQTLGen_cis_eQTLs:CMC_SVA_cis	NA	Yes	Neural_Progenitor_Cell	4.409e-14	rs11191156	14
ENSG00000166169	POLL	10	103338639	103348027	-1	protein_coding	27343	POLL	2.24671e-11	-0.585736	26	16.36	42	6.8092e-11	0	PsychENCODE_eQTLs:eQTLGen_cis_eQTLs	NA	Yes	Promoter_anchored_loops:Adult_Cortex:Neural_Progenitor_Cell	4.409e-14	rs11191156	14
ENSG00000107829	FBXW4	10	103370423	103455052	-1	protein_coding	6468	FBXW4	0.00069101	NA	43	16.36	0	NA	NA	NA	NA	No	NA	4.409e-14	rs11191156	14
ENSG00000107831	FGF8	10	103529899	103535854	-1	protein_coding	2253	FGF8	0.927195	NA	64	16.36	0	NA	NA	NA	NA	No	NA	4.409e-14	rs11191156	14
ENSG00000107833	NPM3	10	103541082	103543170	-1	protein_coding	10360	NPM3	0.859176	-0.407072	64	16.36	74	8.7131e-88	0	PsychENCODE_eQTLs:eQTLGen_cis_eQTLs:CMC_SVA_cis:GTEx/v8/Brain_Frontal_Cortex_BA9	NA	Yes	Promoter_anchored_loops	4.409e-14	rs11191156	14
ENSG00000198408	MGEA5	10	103544200	103578696	-1	protein_coding	10724	MGEA5	0.714104	-1.58404	74	16.36	0	NA	NA	NA	NA	Yes	Promoter_anchored_loops	4.409e-14	rs11191156	14
ENSG00000120049	KCNIP2	10	103585731	103603677	-1	protein_coding	30819	KCNIP2	0.0186882	NA	74	16.36	29	1.1891e-16	0	eQTLGen_cis_eQTLs	NA	Yes	Promoter_anchored_loops	4.409e-14	rs11191156	14
ENSG00000120029	C10orf76	10	103605356	103815950	-1	protein_coding	79591	C10orf76	0.0553398	0.414157	74	16.36	54	5.6657e-32	0	eQTLGen_cis_eQTLs	NA	No	NA	4.409e-14	rs11191156	14
ENSG00000166189	HPS6	10	103825147	103827792	1	protein_coding	79803	HPS6	0.301742	-0.08466	57	16.12	6	9.6061e-24	0	eQTLGen_cis_eQTLs	NA	Yes	Adult_Cortex:Fetal_Cortex	4.409e-14	rs11191156	14
ENSG00000198728	LDB1	10	103867317	103880210	-1	protein_coding	8861	LDB1	0.879454	NA	43	16.12	34	1.3642e-07	0.000451015	eQTLGen_cis_eQTLs	NA	Yes	Promoter_anchored_loops:Adult_Cortex:Fetal_Cortex	4.409e-14	rs11191156	14
ENSG00000148840	PPRC1	10	103892787	103910082	1	protein_coding	23082	PPRC1	0.999999	-0.46264	41	16.12	0	NA	NA	NA	NA	Yes	Adult_Cortex:Fetal_Cortex	4.409e-14	rs11191156	14
ENSG00000166197	NOLC1	10	103911933	103923627	1	protein_coding	9221	NOLC1	0.246823	-0.402926	41	16.12	0	NA	NA	NA	NA	No	NA	4.409e-14	rs11191156	14
ENSG00000119915	ELOVL3	10	103986085	103989346	1	protein_coding	83401	ELOVL3	0.0100894	-0.633403	23	8.67	0	NA	NA	NA	NA	No	NA	1.235e-13	rs11191156	14
ENSG00000107859	PITX3	10	103989943	104001231	-1	protein_coding	5309	PITX3	0.76836	-0.34108	22	8.67	0	NA	NA	NA	NA	No	NA	1.235e-13	rs11191156	14
ENSG00000107862	GBF1	10	104005289	104142656	1	protein_coding	8729	GBF1	4.12351e-07	-0.0780151	16	8.67	0	NA	NA	NA	NA	No	NA	1.235e-13	rs11191156	14
ENSG00000059915	PSD	10	104162376	104181296	-1	protein_coding	5662	PSD	0.987334	NA	0	0	0	NA	NA	NA	NA	Yes	Promoter_anchored_loops	1.048e-05	rs11191156	14
ENSG00000107872	FBXL15	10	104178946	104182893	1	protein_coding	79176	FBXL15	0.00210112	-1.73975	0	0	1	7.3947e-06	0.0210432	eQTLGen_cis_eQTLs	NA	Yes	Promoter_anchored_loops	4.515e-07	rs11191156	14
ENSG00000107874	CUEDC2	10	104183002	104192418	-1	protein_coding	79004	CUEDC2	0.0719074	-0.180116	0	0	9	3.9752e-10	0	eQTLGen_cis_eQTLs	NA	Yes	Promoter_anchored_loops	2.237e-11	rs11191156	14
ENSG00000138111	TMEM180	10	104221149	104236802	1	protein_coding	79847	MFSD13A	0.000178664	2.88275	0	0	10	2.3661e-07	0.00077838	eQTLGen_cis_eQTLs:CMC_SVA_cis	NA	No	NA	6.047e-12	rs11191156	14
ENSG00000138107	ACTR1A	10	104238986	104262482	-1	protein_coding	10121	ACTR1A	0.941234	-0.272535	0	0	0	NA	NA	NA	NA	Yes	Adult_Cortex:Fetal_Cortex	6.047e-12	rs11191156	14
ENSG00000107882	SUFU	10	104263744	104393292	1	protein_coding	51684	SUFU	0.999161	0.12486	0	0	0	NA	NA	NA	NA	Yes	Adult_Cortex:Fetal_Cortex	6.047e-12	rs11191156	14
ENSG00000166275	C10orf32	10	104613980	104624718	1	protein_coding	119032	BORCS7	0.0316379	0.490358	0	0	25	5.4241e-16	0	eQTLGen_cis_eQTLs	NA	No	NA	6.047e-12	rs11191156	14
ENSG00000214435	AS3MT	10	104629273	104661656	1	protein_coding	57412	AS3MT	5.09138e-07	0.726881	0	0	15	1.1944e-09	1.30745e-05	eQTLGen_cis_eQTLs	NA	No	NA	3.908e-11	rs11191156	14
ENSG00000135457	TFCP2	12	51487446	51566926	-1	protein_coding	7024	TFCP2	0.000102419	0.902149	0	0	0	NA	NA	NA	NA	Yes	Promoter_anchored_loops	5.457e-09	rs10431492:rs114131287	15
ENSG00000139629	GALNT6	12	51745031	51786651	-1	protein_coding	11226	GALNT6	1.65843e-06	-0.588009	0	0	0	NA	NA	NA	NA	Yes	Promoter_anchored_loops	5.457e-09	rs10431492:rs114131287	15
ENSG00000050438	SLC4A8	12	51785101	51902980	1	protein_coding	9498	SLC4A8	0.999867	-0.282887	0	0	0	NA	NA	NA	NA	Yes	Promoter_anchored_loops	5.457e-09	rs10431492:rs114131287	15
ENSG00000196876	SCN8A	12	51984050	52206648	1	protein_coding	6334	SCN8A	0.999998	-1.05704	15	11.26	0	NA	NA	NA	NA	No	NA	5.457e-09	rs10431492;rs114131287	15
ENSG00000167612	ANKRD33	12	52281744	52285448	1	protein_coding	341405	ANKRD33	1.96179e-14	0.181511	15	11.26	0	NA	NA	NA	NA	Yes	Adult_Cortex	5.457e-09	rs10431492;rs114131287;rs10431492:rs114131287	15
ENSG00000139567	ACVRL1	12	52300692	52317145	1	protein_coding	94	ACVRL1	0.00794107	NA	15	11.26	15	3.7854e-44	0	eQTLGen_cis_eQTLs	NA	No	NA	5.457e-09	rs10431492;rs114131287	15
ENSG00000135503	ACVR1B	12	52345451	52390862	1	protein_coding	91	ACVR1B	0.998904	NA	15	11.26	12	4.2136e-34	0	eQTLGen_cis_eQTLs	NA	No	NA	5.457e-09	rs10431492;rs114131287	15
ENSG00000161835	GRASP	12	52400724	52409673	1	protein_coding	160622	GRASP	0.930937	NA	15	11.26	0	NA	NA	NA	NA	No	NA	5.457e-09	rs10431492;rs114131287	15
ENSG00000123358	NR4A1	12	52416616	52453291	1	protein_coding	3164	NR4A1	0.959498	0.267677	15	11.26	0	NA	NA	NA	NA	No	NA	5.457e-09	rs10431492;rs114131287	15
ENSG00000123395	C12orf44	12	52463030	52471278	1	protein_coding	60673	ATG101	0.73172	0.407447	15	11.26	12	3.3065e-06	0.00952467	eQTLGen_cis_eQTLs	NA	No	NA	5.457e-09	rs10431492;rs114131287	15
ENSG00000167767	KRT80	12	52562780	52585784	-1	protein_coding	144501	KRT80	5.43098e-05	-0.352869	15	11.26	0	NA	NA	NA	NA	No	NA	5.457e-09	rs10431492;rs114131287	15
ENSG00000078328	RBFOX1	16	6069095	7763340	1	protein_coding	54715	RBFOX1	0.935961	1.09605	45	19.59	0	NA	NA	NA	NA	No	NA	4.223e-09	rs62014006	16
ENSG00000175826	CTDNEP1	17	7146910	7155810	-1	protein_coding	23399	CTDNEP1	0.97268	-0.815423	0	0	5	NA	0.049	CMC_SVA_cis	NA	No	NA	1.457e-06	rs2585398	17
ENSG00000181856	SLC2A4	17	7184986	7191576	1	protein_coding	6517	SLC2A4	0.135387	-0.200421	0	0	0	NA	NA	NA	NA	Yes	Adult_Cortex	1.327e-08	rs2585398	17
ENSG00000215041	NEURL4	17	7218947	7232712	-1	protein_coding	84461	NEURL4	0.999977	-0.520877	0	0	0	NA	NA	NA	NA	Yes	Promoter_anchored_loops	2.495e-09	rs2585398	17
ENSG00000072818	ACAP1	17	7239848	7254797	1	protein_coding	9744	ACAP1	0.237756	-0.214185	0	0	0	NA	NA	NA	NA	Yes	Promoter_anchored_loops	2.495e-09	rs2585398	17
ENSG00000187838	TMEM256-PLSCR3	17	7293046	7307416	-1	protein_coding	100529211	PLSCR3	0.245307	NA	0	0	0	NA	NA	NA	NA	Yes	Promoter_anchored_loops	1.036e-07	rs2585398	17
ENSG00000262481	C17orf61-PLSCR3	17	7293053	7307416	-1	protein_coding	100529211	TMEM256-PLSCR3	NA	NA	0	0	0	NA	NA	NA	NA	Yes	Promoter_anchored_loops	1.036e-07	rs2585398	17
ENSG00000205544	TMEM256	17	7306294	7307456	-1	protein_coding	254863	TMEM256	2.94821e-05	-0.394809	0	0	0	NA	NA	NA	NA	Yes	Promoter_anchored_loops	1.036e-07	rs2585398	17
ENSG00000169992	NLGN2	17	7308193	7323179	1	protein_coding	57555	NLGN2	0.992625	-0.095466	0	0	0	NA	NA	NA	NA	Yes	Promoter_anchored_loops	1.036e-07	rs2585398	17
ENSG00000181284	TMEM102	17	7338762	7340998	1	protein_coding	284114	TMEM102	NA	0.0166729	0	0	0	NA	NA	NA	NA	Yes	Adult_Cortex	1.842e-10	rs2585398	17
ENSG00000129245	FXR2	17	7494548	7518189	-1	protein_coding	9513	FXR2	0.99977	NA	0	0	0	NA	NA	NA	NA	Yes	Adult_Cortex:Fetal_Cortex	1.842e-10	rs2585398	17
ENSG00000129214	SHBG	17	7517382	7536700	1	protein_coding	6462	SHBG	0.000188842	0.23975	0	0	0	NA	NA	NA	NA	Yes	Adult_Cortex:Fetal_Cortex	1.842e-10	rs2585398	17
ENSG00000141510	TP53	17	7565097	7590856	-1	protein_coding	7157	TP53	0.912223	-0.120095	0	0	0	NA	NA	NA	NA	Yes	Adult_Cortex	1.327e-08	rs2585398	17
ENSG00000141499	WRAP53	17	7589389	7606820	1	protein_coding	55135	WRAP53	0.617463	-1.78612	0	0	0	NA	NA	NA	NA	Yes	Adult_Cortex:Fetal_Cortex	1.842e-10	rs2585398	17
ENSG00000132510	KDM6B	17	7743222	7758114	1	protein_coding	23135	KDM6B	0.999994	-0.597454	0	0	0	NA	NA	NA	NA	Yes	Promoter_anchored_loops	1.457e-06	rs2585398	17
ENSG00000183011	LSMD1	17	7760003	7788556	-1	protein_coding	84316	NAA38	0.00287648	-0.647347	1	1.139	0	NA	NA	NA	NA	Yes	Adult_Cortex:Fetal_Cortex	1.842e-10	rs2585398	17
ENSG00000170004	CHD3	17	7788124	7816078	1	protein_coding	1107	CHD3	1	-0.359996	10	8.164	0	NA	NA	NA	NA	Yes	Adult_Cortex:Fetal_Cortex	1.842e-10	rs2585398	17
ENSG00000170049	KCNAB3	17	7825177	7833121	-1	protein_coding	9196	KCNAB3	6.03306e-12	-0.0306089	19	12.4	0	NA	NA	NA	NA	Yes	Adult_Cortex:Fetal_Cortex	1.842e-10	rs2585398	17
ENSG00000170043	TRAPPC1	17	7833663	7835441	-1	protein_coding	58485	TRAPPC1	0.227722	-0.0158494	19	12.4	0	NA	NA	NA	NA	Yes	Adult_Cortex:Fetal_Cortex	1.842e-10	rs2585398	17
ENSG00000170037	CNTROB	17	7835419	7853236	1	protein_coding	116840	CNTROB	1.23733e-11	0.194206	25	12.4	0	NA	NA	NA	NA	Yes	Adult_Cortex:Fetal_Cortex	1.842e-10	rs2585398	17
ENSG00000132518	GUCY2D	17	7905912	7923657	1	protein_coding	3000	GUCY2D	0.000772457	0.58522	32	18.59	0	NA	NA	NA	NA	No	NA	1.842e-10	rs2585398	17
ENSG00000179593	ALOX15B	17	7942335	7952452	1	protein_coding	247	ALOX15B	1.91965e-12	0.308899	36	18.59	0	NA	NA	NA	NA	No	NA	1.842e-10	rs2585398	17
ENSG00000179477	ALOX12B	17	7975954	7991021	-1	protein_coding	242	ALOX12B	0.173314	0.177086	40	18.59	0	NA	NA	NA	NA	No	NA	1.842e-10	rs2585398	17
ENSG00000214999	AC129492.6	17	7982800	7984883	1	protein_coding	107985075	LOC107985075	0.788053	NA	40	18.59	0	NA	NA	NA	NA	No	NA	1.842e-10	rs2585398	17
ENSG00000179148	ALOXE3	17	7999218	8022365	-1	protein_coding	59344	ALOXE3	2.16325e-13	0.822045	40	18.59	0	NA	NA	NA	NA	Yes	Promoter_anchored_loops:Adult_Cortex:Fetal_Cortex:Neural_Progenitor_Cell	1.842e-10	rs2585398	17
ENSG00000179111	HES7	17	8023908	8027410	-1	protein_coding	84667	HES7	0.782884	0.446452	40	18.59	1	5.51163e-05	0.0356924	GTEx/v8/Brain_Cortex	NA	Yes	Promoter_anchored_loops:Adult_Cortex:Fetal_Cortex:Neural_Progenitor_Cell	1.842e-10	rs2585398	17
ENSG00000179094	PER1	17	8043790	8059824	-1	protein_coding	5187	PER1	0.875749	-0.517542	40	18.59	0	NA	NA	NA	NA	Yes	Adult_Cortex:Fetal_Cortex	1.842e-10	rs2585398	17
ENSG00000263620	RP11-599B13.6	17	8054134	8066293	-1	protein_coding	6844	VAMP2	NA	NA	40	18.59	40	8.65775e-29	5.23418e-21	xQTLServer_eQTLs	NA	Yes	Adult_Cortex:Fetal_Cortex	1.842e-10	rs2585398	17
ENSG00000220205	VAMP2	17	8062467	8066864	-1	protein_coding	6844	VAMP2	0.837118	-0.172652	40	18.59	23	2.1759e-08	0.00010846	PsychENCODE_eQTLs:eQTLGen_cis_eQTLs:CMC_SVA_cis:GTEx/v8/Brain_Cortex:GTEx/v8/Brain_Frontal_Cortex_BA9	NA	Yes	Adult_Cortex:Fetal_Cortex	1.842e-10	rs2585398	17
ENSG00000179029	TMEM107	17	8076555	8079717	-1	protein_coding	84314	TMEM107	0.0289056	-0.522384	40	18.59	40	3.27170000000001e-310	0	eQTLGen_cis_eQTLs	NA	No	NA	1.842e-10	rs2585398	17
ENSG00000196544	C17orf59	17	8091652	8093564	-1	protein_coding	54785	BORCS6	NA	-0.989136	40	18.59	1	1.2585e-05	0.0352258	eQTLGen_cis_eQTLs	NA	Yes	Adult_Cortex:Fetal_Cortex:Neural_Progenitor_Cell	1.842e-10	rs2585398	17
ENSG00000178999	AURKB	17	8108056	8113918	-1	protein_coding	9212	AURKB	0.00588234	-0.16188	40	18.59	40	2.7067e-57	0	eQTLGen_cis_eQTLs	NA	Yes	Neural_Progenitor_Cell	1.842e-10	rs2585398	17
ENSG00000178971	CTC1	17	8130191	8151362	-1	protein_coding	80169	CTC1	3.51223e-07	NA	40	18.59	40	3.27170000000001e-310	0	eQTLGen_cis_eQTLs	NA	Yes	Promoter_anchored_loops:Adult_Cortex:Fetal_Cortex:Neural_Progenitor_Cell	1.842e-10	rs2585398	17
ENSG00000178921	PFAS	17	8150936	8173809	1	protein_coding	5198	PFAS	2.79097e-08	-0.866843	40	18.59	12	4.327e-20	0	eQTLcatalogue/BrainSeq_ge_brain:PsychENCODE_eQTLs:eQTLGen_cis_eQTLs:CMC_SVA_cis	NA	Yes	Promoter_anchored_loops:Adult_Cortex:Fetal_Cortex:Neural_Progenitor_Cell	1.842e-10	rs2585398	17
ENSG00000125434	SLC25A35	17	8191081	8198661	-1	protein_coding	399512	SLC25A35	3.54304e-09	-0.398012	40	18.59	0	NA	NA	NA	NA	No	NA	1.842e-10	rs2585398	17
ENSG00000108961	RANGRF	17	8191815	8193410	1	protein_coding	29098	RANGRF	0.0207633	-0.220162	40	18.59	0	NA	NA	NA	NA	No	NA	1.842e-10	rs2585398	17
ENSG00000198844	ARHGEF15	17	8213559	8225829	1	protein_coding	22899	ARHGEF15	0.00447718	0.033296	40	18.59	0	NA	NA	NA	NA	No	NA	1.842e-10	rs2585398	17
ENSG00000184650	ODF4	17	8243182	8249364	1	protein_coding	146852	ODF4	0.000650824	-0.12677	40	18.59	0	NA	NA	NA	NA	No	NA	1.842e-10	rs2585398	17
ENSG00000184619	KRBA2	17	8271955	8280029	-1	protein_coding	124751	KRBA2	3.93219e-07	0.393623	40	18.59	9	1.03721e-07	1.64881e-05	PsychENCODE_eQTLs:eQTLGen_cis_eQTLs	NA	Yes	Adult_Cortex:Fetal_Cortex	1.842e-10	rs2585398	17
ENSG00000161970	RPL26	17	8280838	8286531	-1	protein_coding	6154	RPL26	0.915889	-0.513143	40	18.59	0	NA	NA	NA	NA	No	NA	1.842e-10	rs2585398	17
ENSG00000189051	RNF222	17	8294022	8301144	-1	protein_coding	643904	RNF222	NA	0.870641	33	18.59	0	NA	NA	NA	NA	No	NA	1.842e-10	rs2585398	17
ENSG00000166579	NDEL1	17	8316449	8393729	1	protein_coding	81565	NDEL1	0.979221	-0.518362	27	18.59	0	NA	NA	NA	NA	No	NA	1.525e-09	rs2585398	17
ENSG00000133026	MYH10	17	8377523	8534079	-1	protein_coding	4628	MYH10	0.999998	0.298622	11	18.59	9	2.0666e-06	0.00603464	eQTLGen_cis_eQTLs	NA	No	NA	2.495e-09	rs2585398	17
ENSG00000161973	CCDC42	17	8633252	8648537	-1	protein_coding	146849	CCDC42	1.68964e-05	0.652837	0	0	0	NA	NA	NA	NA	Yes	Adult_Cortex	3.523e-07	rs2585398	17
ENSG00000004142	POLDIP2	17	26673659	26684545	-1	protein_coding	26073	POLDIP2	0.0492455	NA	0	0	1	3.0385e-06	0.0218045	eQTLGen_trans_eQTLs	NA	No	NA	3.537e-10	rs1463849	8
ENSG00000141279	NPEPPS	17	45600308	45700642	1	protein_coding	9520	NPEPPS	0.999906	-0.210177	1	4.162	7	9.479e-12	0	eQTLGen_cis_eQTLs	NA	No	NA	3.117e-08	rs16955463;rs7211143;rs886444	18
ENSG00000108424	KPNB1	17	45726842	45762871	1	protein_coding	3837	KPNB1	0.999994	-0.517927	2	5.029	0	NA	NA	NA	NA	No	NA	1.02e-06	rs16955463;rs7211143	18
ENSG00000198933	TBKBP1	17	45771447	45789416	1	protein_coding	9755	TBKBP1	0.0383778	-1.54619	3	5.029	108	4.6627e-50	0	eQTLGen_cis_eQTLs	NA	No	NA	2.3e-09	rs16955463;rs7211143;rs886444	18
ENSG00000073861	TBX21	17	45810610	45823485	1	protein_coding	30009	TBX21	0.963243	0.0831505	12	9.744	0	NA	NA	NA	NA	No	NA	3.117e-08	rs16955463;rs7211143;rs886444	18
ENSG00000006025	OSBPL7	17	45884738	45899200	-1	protein_coding	114881	OSBPL7	0.181605	0.183707	29	17.94	85	3.0893e-12	0	eQTLGen_cis_eQTLs	NA	No	NA	2.3e-09	rs16955463;rs7211143;rs886444	18
ENSG00000159111	MRPL10	17	45900638	45908900	-1	protein_coding	124995	MRPL10	0.288891	1.41439	30	17.94	108	3.0748e-79	0	PsychENCODE_eQTLs:eQTLGen_cis_eQTLs:xQTLServer_eQTLs:CMC_SVA_cis:CMC_NoSVA_cis	NA	No	NA	2.3e-09	rs16955463;rs7211143;rs886444	18
ENSG00000141294	LRRC46	17	45908993	45915079	1	protein_coding	90506	LRRC46	0.000135433	-0.757959	30	17.94	102	2.8267e-38	0	eQTLGen_cis_eQTLs	NA	No	NA	2.3e-09	rs16955463;rs7211143;rs886444	18
ENSG00000141295	SCRN2	17	45915058	45918699	-1	protein_coding	90507	SCRN2	6.55879e-07	-0.299714	30	17.94	17	3.9343e-48	0	eQTLGen_cis_eQTLs:CMC_SVA_cis	NA	No	NA	1.142e-08	rs16955463;rs7211143;rs886444	18
ENSG00000189120	SP6	17	45922279	45933240	-1	protein_coding	80320	SP6	0.0229476	-1.12958	31	17.94	0	NA	NA	NA	NA	Yes	Neural_Progenitor_Cell	1.142e-08	rs16955463;rs7211143;rs886444;rs886444:rs886444:rs7211143	18
ENSG00000167182	SP2	17	45973516	46006323	1	protein_coding	6668	SP2	0.969394	-1.2623	37	20.1	0	NA	NA	NA	NA	Yes	Adult_Cortex:Fetal_Cortex	1.142e-08	rs16955463;rs7211143;rs886444;rs7211143:rs16955463;rs886444:rs886444:rs7211143;rs886444:rs16955463	18
ENSG00000108439	PNPO	17	46018872	46025654	1	protein_coding	55163	PNPO	3.71896e-05	0.17935	40	20.1	110	1.6337e-85	0	PsychENCODE_eQTLs:eQTLGen_cis_eQTLs:CMC_SVA_cis:CMC_NoSVA_cis:GTEx/v8/Brain_Cortex	NA	Yes	Adult_Cortex:Fetal_Cortex:Neural_Progenitor_Cell	2.3e-09	rs16955463;rs7211143;rs886444;rs886444:rs886444:rs16955463	18
ENSG00000167183	PRR15L	17	46029333	46035244	-1	protein_coding	79170	PRR15L	0.481247	0.303263	40	20.1	2	3.26556e-05	0.00314595	PsychENCODE_eQTLs	NA	Yes	Neural_Progenitor_Cell	1.142e-08	rs16955463;rs7211143;rs886444;rs886444:rs886444:rs7211143	18
ENSG00000108465	CDK5RAP3	17	46045176	46059140	1	protein_coding	80279	CDK5RAP3	2.86539e-12	0.440978	44	20.1	109	3.0043e-55	0	eQTLcatalogue/BrainSeq_ge_brain:PsychENCODE_eQTLs:eQTLGen_cis_eQTLs:xQTLServer_eQTLs:CMC_SVA_cis:CMC_NoSVA_cis:GTEx/v8/Brain_Cortex:GTEx/v8/Brain_Frontal_Cortex_BA9	NA	Yes	Adult_Cortex:Fetal_Cortex:Neural_Progenitor_Cell	2.3e-09	rs16955463;rs7211143;rs886444;rs886444:rs886444:rs16955463;rs886444:rs16955463;rs7211143:rs7211143	18
ENSG00000005243	COPZ2	17	46103533	46115392	-1	protein_coding	51226	COPZ2	0.00170949	NA	53	20.1	110	3.8681e-54	0	eQTLGen_cis_eQTLs	NA	Yes	Neural_Progenitor_Cell	2.3e-09	rs16955463;rs7211143;rs886444;rs886444:rs886444:rs7211143	18
ENSG00000082641	NFE2L1	17	46125691	46138849	1	protein_coding	4779	NFE2L1	0.998124	-0.893485	63	20.1	81	1.238e-16	0	eQTLGen_cis_eQTLs	NA	No	NA	2.3e-09	rs16955463;rs7211143;rs886444	18
ENSG00000108468	CBX1	17	46147414	46178883	-1	protein_coding	10951	CBX1	0.949843	-0.442894	73	20.1	110	1.6573e-57	0	eQTLGen_cis_eQTLs	NA	Yes	Adult_Cortex:Fetal_Cortex	2.3e-09	rs16955463;rs7211143;rs886444;rs886444:rs886444:rs16955463;rs886444:rs16955463	18
ENSG00000002919	SNX11	17	46180719	46200436	1	protein_coding	29916	SNX11	3.85655e-05	0.140273	78	20.1	110	8.4382e-143	0	PsychENCODE_eQTLs:eQTLGen_cis_eQTLs:CMC_SVA_cis:GTEx/v8/Brain_Cortex	NA	Yes	Adult_Cortex:Fetal_Cortex	2.3e-09	rs16955463;rs7211143;rs886444;rs886444:rs886444:rs7211143;rs886444:rs16955463	18
ENSG00000141293	SKAP1	17	46210802	46507637	-1	protein_coding	8631	SKAP1	0.00030184	NA	109	20.7	110	6.3514e-205	0	eQTLGen_cis_eQTLs	NA	No	NA	2.3e-09	rs16955463;rs7211143;rs886444	18
ENSG00000120094	HOXB1	17	46605888	46608359	-1	protein_coding	3211	HOXB1	0.1152	-0.795582	58	20.7	0	NA	NA	NA	NA	Yes	Neural_Progenitor_Cell	2.3e-09	rs16955463;rs7211143;rs7211143:rs16955463;rs886444:rs886444:rs16955463	18
ENSG00000173917	HOXB2	17	46618256	46623441	-1	protein_coding	3212	HOXB2	0.00183831	0.974079	55	20.7	78	4.3789e-294	0	eQTLGen_cis_eQTLs	NA	Yes	Neural_Progenitor_Cell	2.3e-09	rs16955463;rs7211143;rs886444;rs7211143:rs16955463;rs886444:rs886444:rs16955463	18
ENSG00000120093	HOXB3	17	46626232	46682274	-1	protein_coding	3213	HOXB3	0.610993	-1.0207	50	20.7	98	2.249e-19	0	eQTLGen_cis_eQTLs	NA	Yes	Neural_Progenitor_Cell	2.3e-09	rs16955463;rs7211143;rs886444;rs7211143:rs16955463;rs886444:rs886444:rs7211143;rs886444:rs16955463	18
ENSG00000182742	HOXB4	17	46652875	46657473	-1	protein_coding	3214	HOXB4	0.119746	-1.09086	45	20.7	100	2.2283e-29	0	eQTLGen_cis_eQTLs	NA	Yes	Neural_Progenitor_Cell	2.3e-09	rs16955463;rs7211143;rs886444;rs886444:rs16955463;rs7211143:rs16955463	18
ENSG00000120075	HOXB5	17	46668619	46671323	-1	protein_coding	3215	HOXB5	0.48144	-0.0871823	39	20.7	0	NA	NA	NA	NA	Yes	Neural_Progenitor_Cell	2.3e-09	rs16955463;rs7211143;rs886444:rs16955463;rs7211143:rs16955463	18
ENSG00000108511	HOXB6	17	46671639	46682354	-1	protein_coding	3216	HOXB6	0.00958341	-0.0166043	38	20.7	0	NA	NA	NA	NA	Yes	Neural_Progenitor_Cell	2.3e-09	rs16955463;rs7211143;rs7211143:rs16955463;rs886444:rs886444:rs7211143;rs886444:rs16955463	18
ENSG00000260027	HOXB7	17	46684594	46710934	-1	protein_coding	3217	HOXB7	0.00759639	-0.376189	34	20.7	0	NA	NA	NA	NA	Yes	Neural_Progenitor_Cell	2.3e-09	rs16955463;rs7211143;rs7211143:rs16955463;rs886444:rs886444:rs7211143;rs886444:rs16955463	18
ENSG00000120068	HOXB8	17	46688739	46692478	-1	protein_coding	3218	HOXB8	0.444768	NA	33	20.7	0	NA	NA	NA	NA	Yes	Promoter_anchored_loops:Neural_Progenitor_Cell	2.3e-09	rs16955463;rs7211143;rs16955463:rs7211143:rs16955463;rs886444:rs886444:rs7211143;rs886444:rs16955463	18
ENSG00000170689	HOXB9	17	46698518	46703839	-1	protein_coding	3219	HOXB9	0.101637	0.72463	32	20.7	0	NA	NA	NA	NA	Yes	Neural_Progenitor_Cell	2.3e-09	rs16955463;rs7211143;rs7211143:rs16955463;rs886444:rs886444:rs7211143;rs886444:rs16955463	18
ENSG00000159182	PRAC1	17	46799084	46799884	-1	protein_coding	84366	PRAC1	0.00177992	0.106873	3	0.993	0	NA	NA	NA	NA	Yes	Neural_Progenitor_Cell	2.3e-09	rs16955463;rs7211143;rs886444:rs886444:rs7211143;rs886444:rs16955463;rs7211143:rs16955463	18
ENSG00000159184	HOXB13	17	46802125	46806540	-1	protein_coding	10481	HOXB13	0.00987475	-1.11755	2	0.993	0	NA	NA	NA	NA	Yes	Neural_Progenitor_Cell	2.3e-09	rs16955463;rs7211143;rs886444:rs886444:rs7211143;rs886444:rs16955463;rs7211143:rs16955463	18
ENSG00000170703	TTLL6	17	46839597	46894576	-1	protein_coding	284076	TTLL6	7.48858e-08	-0.209165	0	0	0	NA	NA	NA	NA	Yes	Adult_Cortex	1.142e-08	rs16955463;rs7211143;rs886444:rs16955463	18
ENSG00000159199	ATP5G1	17	46970127	46973233	1	protein_coding	516	ATP5G1	0.327526	-0.0240793	0	0	6	3.1574e-07	0.00102338	eQTLGen_cis_eQTLs	NA	Yes	Fetal_Cortex	2.375e-09	rs886444;rs16955463;rs7211143;rs886444:rs886444:rs16955463;rs886444:rs16955463	18
ENSG00000159202	UBE2Z	17	46985731	47006418	1	protein_coding	65264	UBE2Z	0.927559	0.175157	0	0	57	1.0616e-13	0	eQTLGen_cis_eQTLs	NA	Yes	Adult_Cortex:Fetal_Cortex	3.476e-09	rs886444;rs7211143;rs16955463;rs886444:rs7211143;rs886444:rs886444	18
ENSG00000167080	B4GALNT2	17	47209822	47247351	1	protein_coding	124872	B4GALNT2	9.64033e-07	-0.518247	0	0	0	NA	NA	NA	NA	Yes	Promoter_anchored_loops	5.69e-08	rs16955463;rs7211143	18
ENSG00000173868	PHOSPHO1	17	47300724	47308128	-1	protein_coding	162466	PHOSPHO1	0.631109	-0.624653	0	0	0	NA	NA	NA	NA	Yes	Adult_Cortex:Fetal_Cortex	1.142e-08	rs7211143;rs886444:rs886444:rs16955463;rs886444:rs16955463	18
ENSG00000121067	SPOP	17	47676246	47755596	-1	protein_coding	8405	SPOP	0.992531	-0.403232	0	0	0	NA	NA	NA	NA	Yes	Fetal_Cortex	7.421e-08	rs7211143;rs886444:rs886444	18
ENSG00000181588	MEX3D	19	1554668	1568057	-1	protein_coding	399664	MEX3D	NA	NA	0	0	0	NA	NA	NA	NA	Yes	Adult_Cortex	4.852e-10	rs4807201:rs75483641:rs75483641;rs4807201	19
ENSG00000267059	UQCR11	19	1578338	1605444	-1	protein_coding	10975	UQCR11	NA	-0.522585	0	0	0	NA	NA	NA	NA	Yes	Adult_Cortex:Fetal_Cortex	4.852e-10	rs4807201:rs75483641:rs75483641;rs4807201	19
ENSG00000127540	UQCR11	19	1597171	1605480	-1	protein_coding	10975	UQCR11	0.0305035	-0.522585	0	0	0	NA	NA	NA	NA	Yes	Adult_Cortex:Fetal_Cortex	4.852e-10	rs4807201:rs75483641:rs75483641;rs4807201	19
ENSG00000071564	TCF3	19	1609291	1652604	-1	protein_coding	6929	TCF3	0.185647	-0.531698	0	0	45	NA	0.049	CMC_SVA_cis	NA	No	NA	4.852e-10	rs75483641;rs4807201	19
ENSG00000129911	KLF16	19	1852399	1863567	-1	protein_coding	83855	KLF16	0.473219	0.212637	19	8.799	0	NA	NA	NA	NA	No	NA	4.116e-09	rs75483641	19
ENSG00000129968	ABHD17A	19	1876809	1885546	-1	protein_coding	81926	ABHD17A	0.0505569	NA	46	12.11	0	NA	NA	NA	NA	No	NA	4.852e-10	rs75483641;rs4807201	19
ENSG00000227500	SCAMP4	19	1905213	1926016	1	protein_coding	113178	SCAMP4	0.0209517	-0.712428	47	12.11	0	NA	NA	NA	NA	No	NA	4.852e-10	rs75483641;rs4807201	19
ENSG00000213638	ADAT3	19	1905377	1913444	1	protein_coding	113179	ADAT3	0.00117965	-0.520293	47	12.11	0	NA	NA	NA	NA	No	NA	4.852e-10	rs75483641;rs4807201	19
ENSG00000133275	CSNK1G2	19	1941188	1981337	1	protein_coding	1455	CSNK1G2	0.923449	NA	47	12.11	0	NA	NA	NA	NA	Yes	Adult_Cortex:Fetal_Cortex	4.852e-10	rs75483641;rs4807201;rs75483641:rs4807201:rs75483641	19
ENSG00000133243	BTBD2	19	1985447	2034880	-1	protein_coding	55643	BTBD2	0.987679	NA	47	12.11	0	NA	NA	NA	NA	No	NA	4.852e-10	rs75483641;rs4807201	19
ENSG00000099875	MKNK2	19	2037470	2051243	-1	protein_coding	2872	MKNK2	9.33658e-06	1.10739	47	12.11	0	NA	NA	NA	NA	No	NA	4.852e-10	rs75483641;rs4807201	19
ENSG00000172081	MOB3A	19	2071037	2096672	-1	protein_coding	126308	MOB3A	0.0029274	-0.1447	47	12.11	5	NA	0.009	CMC_SVA_cis	NA	No	NA	4.852e-10	rs75483641;rs4807201	19
ENSG00000099840	IZUMO4	19	2096380	2099592	1	protein_coding	113177	IZUMO4	4.69904e-08	NA	47	12.11	36	4.99517e-05	0.00458096	PsychENCODE_eQTLs:CMC_SVA_cis	NA	No	NA	4.852e-10	rs75483641;rs4807201	19
ENSG00000065000	AP3D1	19	2100988	2164464	-1	protein_coding	8943	AP3D1	0.798003	-0.848592	47	12.11	47	0	0	PsychENCODE_eQTLs:eQTLGen_cis_eQTLs:xQTLServer_eQTLs:GTEx/v8/Brain_Frontal_Cortex_BA9	NA	Yes	Promoter_anchored_loops	4.852e-10	rs75483641;rs4807201;rs4807201:rs75483641:rs75483641	19
ENSG00000104885	DOT1L	19	2164148	2232577	1	protein_coding	84444	DOT1L	0.999989	-1.47292	47	12.11	0	NA	NA	NA	NA	Yes	Promoter_anchored_loops	4.852e-10	rs75483641;rs4807201;rs4807201:rs75483641:rs75483641	19
ENSG00000104886	PLEKHJ1	19	2230002	2237703	-1	protein_coding	55111	PLEKHJ1	0.463248	-0.584346	47	12.11	3	7.6413e-08	0.000296026	eQTLGen_cis_eQTLs	NA	Yes	Adult_Cortex:Fetal_Cortex	4.852e-10	rs75483641;rs4807201;rs4807201:rs75483641:rs75483641	19
ENSG00000104897	SF3A2	19	2236520	2248678	1	protein_coding	8175	SF3A2	0.774375	0.112658	47	12.11	0	NA	NA	NA	NA	Yes	Adult_Cortex:Fetal_Cortex	4.852e-10	rs75483641;rs4807201;rs4807201:rs75483641:rs75483641	19
ENSG00000104899	AMH	19	2249308	2252072	1	protein_coding	268	AMH	4.89547e-05	0.0588778	47	12.11	44	4.6703e-10	0	PsychENCODE_eQTLs:eQTLGen_cis_eQTLs	NA	Yes	Adult_Cortex	4.852e-10	rs75483641;rs4807201;rs75483641:rs4807201:rs75483641	19
ENSG00000167476	JSRP1	19	2252251	2269758	-1	protein_coding	126306	JSRP1	8.90274e-10	0.00307022	47	12.11	0	NA	NA	NA	NA	Yes	Adult_Cortex:Fetal_Cortex	4.852e-10	rs75483641;rs4807201;rs75483641:rs4807201:rs75483641	19
ENSG00000104904	OAZ1	19	2269485	2273487	1	protein_coding	4946	OAZ1	0.0889952	NA	47	12.11	0	NA	NA	NA	NA	Yes	Adult_Cortex:Fetal_Cortex	4.852e-10	rs75483641;rs4807201;rs75483641:rs4807201:rs75483641	19
ENSG00000188305	C19orf35	19	2274631	2282181	-1	protein_coding	374872	C19orf35	0.00635457	1.82228	47	12.11	3	1.5071e-09	1.30813e-05	eQTLGen_cis_eQTLs	NA	No	NA	4.852e-10	rs75483641;rs4807201	19
ENSG00000220008	LINGO3	19	2289774	2308156	-1	protein_coding	645191	LINGO3	NA	0.0648061	47	12.11	0	NA	NA	NA	NA	No	NA	4.852e-10	rs75483641;rs4807201	19
ENSG00000130332	LSM7	19	2321516	2328619	-1	protein_coding	51690	LSM7	NA	NA	47	12.11	47	5.0124e-15	0	eQTLGen_cis_eQTLs	NA	Yes	Adult_Cortex:Fetal_Cortex	4.852e-10	rs75483641;rs4807201;rs75483641:rs4807201:rs75483641	19
ENSG00000176619	LMNB2	19	2427636	2456994	-1	protein_coding	84823	LMNB2	0.9956	-1.51978	0	0	42	NA	0.049	CMC_SVA_cis	NA	No	NA	4.852e-10	rs75483641	19
ENSG00000176533	GNG7	19	2511217	2702707	-1	protein_coding	2788	GNG7	0.475557	0.335141	0	0	0	NA	NA	NA	NA	Yes	Adult_Cortex:Fetal_Cortex	4.852e-10	rs75483641:rs4807201:rs75483641;rs4807201	19
ENSG00000141873	SLC39A3	19	2732202	2740150	-1	protein_coding	29985	SLC39A3	0.0608465	NA	0	0	0	NA	NA	NA	NA	Yes	Adult_Cortex:Fetal_Cortex	4.852e-10	rs4807201:rs75483641:rs75483641;rs4807201	19
ENSG00000172006	ZNF554	19	2819872	2835771	1	protein_coding	115196	ZNF554	4.61366e-06	0.0102702	0	0	0	NA	NA	NA	NA	Yes	Promoter_anchored_loops	2.618e-09	rs75483641	19
ENSG00000186300	ZNF555	19	2841433	2860482	1	protein_coding	148254	ZNF555	1.74414e-09	0.413678	0	0	0	NA	NA	NA	NA	Yes	Adult_Cortex	4.852e-10	rs4807201:rs75483641:rs75483641;rs4807201	19
ENSG00000175691	ZNF77	19	2933216	2944969	-1	protein_coding	58492	ZNF77	4.31245e-13	0.914664	0	0	0	NA	NA	NA	NA	Yes	Adult_Cortex	4.852e-10	rs4807201:rs75483641:rs75483641;rs4807201	19
ENSG00000088256	GNA11	19	3094408	3124002	1	protein_coding	2767	GNA11	0.966183	2.32875	0	0	1	NA	0.049	CMC_SVA_cis	NA	No	NA	4.148e-09	rs4807201	19
ENSG00000171189	GRIK1	21	30909254	31312351	-1	protein_coding	2897	GRIK1	3.20559e-05	-0.512409	0	0	0	NA	NA	NA	NA	Yes	Neural_Progenitor_Cell	1.493e-11	rs7277479	21
ENSG00000240432	KRTAP13-3	21	31797583	31798286	-1	protein_coding	337960	KRTAP13-3	0.000682837	0.187645	5	8.556	0	NA	NA	NA	NA	No	NA	5.846e-08	rs7277479	21
ENSG00000186971	KRTAP13-4	21	31802572	31803216	1	protein_coding	284827	KRTAP13-4	0.00774121	0.859201	8	8.556	0	NA	NA	NA	NA	No	NA	5.846e-08	rs7277479	21
ENSG00000186970	KRTAP15-1	21	31812597	31813070	1	protein_coding	254950	KRTAP15-1	0.00443717	0.0623479	13	12.79	0	NA	NA	NA	NA	No	NA	2.825e-08	rs7277479	21
ENSG00000184351	KRTAP19-1	21	31852018	31852663	-1	protein_coding	337882	KRTAP19-1	0.0410481	0.0841782	27	12.79	0	NA	NA	NA	NA	Yes	Neural_Progenitor_Cell	8.935e-12	rs7277479	21
ENSG00000186965	KRTAP19-2	21	31859362	31859755	-1	protein_coding	337969	KRTAP19-2	0.126076	0.176474	28	12.79	0	NA	NA	NA	NA	Yes	Neural_Progenitor_Cell	8.935e-12	rs7277479	21
ENSG00000244025	KRTAP19-3	21	31863782	31864275	-1	protein_coding	337970	KRTAP19-3	0.00440584	0.400067	28	12.79	0	NA	NA	NA	NA	Yes	Neural_Progenitor_Cell	8.935e-12	rs7277479	21
ENSG00000186967	KRTAP19-4	21	31869142	31869451	-1	protein_coding	337971	KRTAP19-4	0.023888	-0.172598	29	12.79	0	NA	NA	NA	NA	Yes	Neural_Progenitor_Cell	8.935e-12	rs7277479	21
ENSG00000186977	KRTAP19-5	21	31873975	31874435	-1	protein_coding	337972	KRTAP19-5	0.00518271	-0.290269	30	12.79	0	NA	NA	NA	NA	Yes	Neural_Progenitor_Cell	8.935e-12	rs7277479	21
ENSG00000186925	KRTAP19-6	21	31913854	31914183	-1	protein_coding	337973	KRTAP19-6	0.0203608	-0.20028	36	12.79	0	NA	NA	NA	NA	No	NA	8.935e-12	rs7277479	21
ENSG00000244362	KRTAP19-7	21	31933194	31933633	-1	protein_coding	337974	KRTAP19-7	0.141235	0.182755	55	12.79	0	NA	NA	NA	NA	No	NA	8.935e-12	rs7277479	21
ENSG00000206106	KRTAP22-2	21	31962424	31962716	-1	protein_coding	100288287	KRTAP22-2	NA	0.0216186	96	18.4	0	NA	NA	NA	NA	Yes	Neural_Progenitor_Cell	8.935e-12	rs7277479	21
ENSG00000212938	KRTAP6-3	21	31964759	31965394	1	protein_coding	337968	KRTAP6-3	0.532857	NA	96	18.4	0	NA	NA	NA	NA	Yes	Neural_Progenitor_Cell	8.935e-12	rs7277479	21
ENSG00000186930	KRTAP6-2	21	31970909	31971219	-1	protein_coding	337967	KRTAP6-2	0.165055	0.442982	96	18.4	0	NA	NA	NA	NA	Yes	Neural_Progenitor_Cell	8.935e-12	rs7277479	21
ENSG00000186924	KRTAP22-1	21	31973414	31973612	1	protein_coding	337979	KRTAP22-1	0.124018	0.530207	96	18.4	0	NA	NA	NA	NA	Yes	Neural_Progenitor_Cell	8.935e-12	rs7277479	21
ENSG00000184724	KRTAP6-1	21	31985750	31986249	-1	protein_coding	337966	KRTAP6-1	0.000321176	-0.293666	96	18.4	0	NA	NA	NA	NA	Yes	Neural_Progenitor_Cell	8.935e-12	rs7277479	21
ENSG00000244624	KRTAP20-1	21	31988750	31989003	1	protein_coding	337975	KRTAP20-1	0.0232742	-0.166122	96	18.4	0	NA	NA	NA	NA	Yes	Neural_Progenitor_Cell	8.935e-12	rs7277479	21
ENSG00000206105	KRTAP20-4	21	31992946	31993169	1	protein_coding	100151643	KRTAP20-4	NA	NA	96	18.4	0	NA	NA	NA	NA	Yes	Neural_Progenitor_Cell	8.935e-12	rs7277479	21
ENSG00000184032	KRTAP20-2	21	32007555	32007938	1	protein_coding	337976	KRTAP20-2	0.137405	0.000567062	96	18.4	0	NA	NA	NA	NA	Yes	Neural_Progenitor_Cell	8.935e-12	rs7277479	21
ENSG00000206104	KRTAP20-3	21	32015183	32015455	1	protein_coding	337985	KRTAP20-3	NA	0.0407614	96	18.4	0	NA	NA	NA	NA	Yes	Neural_Progenitor_Cell	8.935e-12	rs7277479	21
ENSG00000231068	KRTAP21-3	21	32090843	32091095	-1	protein_coding	100288323	KRTAP21-3	NA	-0.139344	96	18.4	0	NA	NA	NA	NA	No	NA	8.935e-12	rs7277479	21
ENSG00000187026	KRTAP21-2	21	32119112	32119551	-1	protein_coding	337978	KRTAP21-2	0.250319	0.228399	96	18.4	0	NA	NA	NA	NA	No	NA	8.935e-12	rs7277479	21
ENSG00000187005	KRTAP21-1	21	32127439	32127746	-1	protein_coding	337977	KRTAP21-1	0.485523	-0.147434	96	18.4	0	NA	NA	NA	NA	No	NA	8.935e-12	rs7277479	21
ENSG00000183640	KRTAP8-1	21	32185016	32185570	-1	protein_coding	337879	KRTAP8-1	0.0205125	0.273549	96	18.4	0	NA	NA	NA	NA	No	NA	8.935e-12	rs7277479	21
ENSG00000182591	KRTAP11-1	21	32252966	32253874	-1	protein_coding	337880	KRTAP11-1	0.00426873	0.0445525	96	18.4	0	NA	NA	NA	NA	No	NA	8.935e-12	rs7277479	21
ENSG00000206102	KRTAP19-8	21	32410478	32410795	-1	protein_coding	728299	KRTAP19-8	0.00748612	0.459789	62	18.4	0	NA	NA	NA	NA	No	NA	8.935e-12	rs7277479	21
ENSG00000219438	FAM19A5	22	48885272	49246724	1	protein_coding	25817	FAM19A5	0.310031	0.172455	2	1.436	0	NA	NA	NA	NA	No	NA	2.647e-10	rs469999	22

### Sheet: Unique genes mapped by FUMA
VRK2
FANCL
BCL11A			Combination of all and generalised epilepsy, after removal of overlap, n=282
COBLL1
SCN3A
SCN2A
CSRNP3
GALNT3
TTC21B
SCN1A
SCN9A
SCN7A
FBXW11
PDZD7
SFXN3
KAZALD1
TLX1NB
TLX1
LBX1
BTRC
DPCD
POLL
FBXW4
FGF8
NPM3
MGEA5
KCNIP2
C10orf76
HPS6
LDB1
PPRC1
NOLC1
ELOVL3
PITX3
GBF1
PSD
FBXL15
CUEDC2
TMEM180
ACTR1A
SUFU
C10orf32
AS3MT
SASS6
RNF187
RYR2
ZP4
MTRNR2L11
CHRM3
MFSD9
POU3F3
ASNSD1
HIBCH
INPP1
MFSD6
TMEM194B
NAB1
GLS
STAT1
STAT4
STAC
NCKIPSD
WDR6
QARS
KLHDC8B
GPX1
RHOA
TCTA
AMT
NICN1
APEH
AMIGO3
GMPPB
IP6K1
CDHR4
FAM212A
UBA7
TRAIP
CAMKV
MST1R
MON1A
RBM6
RBM5
SEMA3F
GNAT1
GNAI2
LSMEM2
IFRD2
HYAL3
NAT6
HYAL1
HYAL2
TUSC2
RASSF1
ZMYND10
NPRL2
CYB561D2
TMEM115
CACNA2D2
C3orf18
HEMK1
CISH
MAPKAPK3
DOCK3
MANF
RBM15B
RAD54L2
ABHD14B
ALAS1
TLR9
TWF2
PPM1M
PCDH7
KCNN2
TRIM36
PGGT1B
CCDC112
TMED7
SMAD5
SPOCK1
KLHL3
ECHDC1
THEMIS
PTPRK
FRMD3
IDNK
UBQLN1
GKAP1
KIF27
C9orf64
HNRNPK
RMI1
SLC28A3
AGTPBP1
NAA35
TFCP2
GALNT6
SLC4A8
SCN8A
ANKRD33
ACVRL1
ACVR1B
GRASP
NR4A1
C12orf44
KRT80
RBFOX1
CTDNEP1
SLC2A4
NEURL4
ACAP1
TMEM256-PLSCR3
C17orf61-PLSCR3
TMEM256
NLGN2
TMEM102
FXR2
SHBG
TP53
WRAP53
KDM6B
LSMD1
CHD3
KCNAB3
TRAPPC1
CNTROB
GUCY2D
ALOX15B
ALOX12B
AC129492.6
ALOXE3
HES7
PER1
RP11-599B13.6
VAMP2
TMEM107
C17orf59
AURKB
CTC1
PFAS
SLC25A35
RANGRF
ARHGEF15
ODF4
KRBA2
RPL26
RNF222
NDEL1
MYH10
CCDC42
POLDIP2
NPEPPS
KPNB1
TBKBP1
TBX21
OSBPL7
MRPL10
LRRC46
SCRN2
SP6
SP2
PNPO
PRR15L
CDK5RAP3
COPZ2
NFE2L1
CBX1
SNX11
SKAP1
HOXB1
HOXB2
HOXB3
HOXB4
HOXB5
HOXB6
HOXB7
HOXB8
HOXB9
PRAC1
HOXB13
TTLL6
ATP5G1
UBE2Z
B4GALNT2
PHOSPHO1
SPOP
MEX3D
UQCR11
TCF3
KLF16
ABHD17A
SCAMP4
ADAT3
CSNK1G2
BTBD2
MKNK2
MOB3A
IZUMO4
AP3D1
DOT1L
PLEKHJ1
SF3A2
AMH
JSRP1
OAZ1
C19orf35
LINGO3
LSM7
LMNB2
GNG7
SLC39A3
ZNF554
ZNF555
ZNF77
GNA11
GRIK1
KRTAP13-3
KRTAP13-4
KRTAP15-1
KRTAP19-1
KRTAP19-2
KRTAP19-3
KRTAP19-4
KRTAP19-5
KRTAP19-6
KRTAP19-7
KRTAP22-2
KRTAP6-3
KRTAP6-2
KRTAP22-1
KRTAP6-1
KRTAP20-1
KRTAP20-4
KRTAP20-2
KRTAP20-3
KRTAP21-3
KRTAP21-2
KRTAP21-1
KRTAP8-1
KRTAP11-1
KRTAP19-8
FAM19A5
