## Supplementary data 3 for "Genome-wide meta-analysis of over 29,000 people with epilepsy reveals 26 loci and subtype-specific genetic architecture" (part 1 of 3)

### Sheet: All_epilepsy_MAGMA_GWGAS
GENE	CHR	START	STOP	NSNPS	NPARAM	N	ZSTAT	P	SYMBOL
ENSG00000028116	2	58134786	58387055	383	34	70304	6.6486	1.4796e-11	VRK2		P< 0.05/16371 = 3.054e-6.
ENSG00000144285	2	166845670	166984523	362	33	67531	6.5552	2.7776e-11	SCN1A
ENSG00000120049	10	103585731	103603677	19	5	70290	5.0934	1.7584e-07	KCNIP2
ENSG00000123607	2	166713985	166810353	187	21	64484	5.0084	2.7437e-07	TTC21B
ENSG00000165118	9	86553226	86571901	20	4	70702	4.7117	1.2283e-06	C9orf64
ENSG00000176148	11	33060963	33127489	197	11	70580	4.5805	2.3191e-06	TCP11L1
ENSG00000120029	10	103605356	103815950	187	19	69680	4.4523	4.2468e-06	C10orf76
ENSG00000165119	9	86582998	86595569	13	4	70759	4.4523	4.2485e-06	HNRNPK
ENSG00000187391	7	77646393	79082890	3698	301	69958	4.4363	4.5763e-06	MAGI2
ENSG00000171634	17	65821640	65980494	136	5	70828	4.431	4.6889e-06	BPTF
ENSG00000121690	11	33037410	33055128	48	3	70648	4.3812	5.9024e-06	DEPDC7
ENSG00000172680	8	57025501	57026541	2	1	67012	4.3637	6.3935e-06	MOS
ENSG00000178206	2	132044330	132050127	1	1	69524	4.3188	7.844e-06	CYP4F31P
ENSG00000108788	17	40719086	40725257	3	1	70390	4.262	1.0132e-05	MLX
ENSG00000178966	9	86595626	86618985	24	3	70736	4.1925	1.3793e-05	RMI1
ENSG00000131149	16	85645015	85709810	3	1	69191	4.1803	1.4557e-05	GSE1
ENSG00000089154	12	120565007	120632513	54	3	70048	4.1525	1.6442e-05	GCN1L1
ENSG00000156265	21	30449792	30548210	280	24	68570	4.0886	2.1701e-05	MAP3K7CL
ENSG00000196366	9	139377947	139380518	1	1	70716	4.0514	2.546e-05	C9orf163
ENSG00000115392	2	58386378	58468507	135	19	70135	4.0113	3.0193e-05	FANCL
ENSG00000171735	1	6845384	7829766	1502	183	69557	4.0008	3.157e-05	CAMTA1
ENSG00000101057	20	42295754	42345136	87	8	68644	3.9716	3.5693e-05	MYBL2
ENSG00000198408	10	103544200	103578696	34	7	69769	3.9602	3.7441e-05	MGEA5
ENSG00000068120	17	40713485	40718295	1	1	69029	3.9559	3.813e-05	COASY
ENSG00000089157	12	120634489	120639038	3	1	68931	3.9353	4.1548e-05	RPLP0
ENSG00000140526	15	89630690	89745591	142	16	69677	3.9206	4.4171e-05	ABHD2
ENSG00000152377	5	136310987	136934068	1288	108	69343	3.9183	4.4591e-05	SPOCK1
ENSG00000049246	1	7844380	7905237	166	19	69303	3.8981	4.8479e-05	PER3
ENSG00000107833	10	103541082	103543170	3	1	69136	3.8755	5.3211e-05	NPM3
ENSG00000173273	8	9413424	9639856	618	24	70550	3.8656	5.5402e-05	TNKS
ENSG00000102780	13	42614176	42830714	575	47	70597	3.8534	5.8244e-05	DGKH
ENSG00000008988	8	56979854	56987069	18	4	69319	3.8078	7.0104e-05	RPS20
ENSG00000255330	6	127759551	127840146	146	18	69761	3.8061	7.0591e-05	SOGA3
ENSG00000214338	6	127759551	127840500	146	18	69761	3.8061	7.0591e-05	SOGA3
ENSG00000114395	3	50388126	50395891	3	2	67322	3.8025	7.1634e-05	CYB561D2
ENSG00000122406	1	93297582	93307481	7	2	70924	3.7899	7.5352e-05	RPL5
ENSG00000089159	12	120648250	120703574	42	4	69923	3.768	8.2267e-05	PXN
ENSG00000189367	6	127761488	127780536	22	2	70905	3.7645	8.3428e-05	KIAA0408
ENSG00000148384	9	139323071	139334274	28	5	66766	3.7595	8.5115e-05	INPP5E
ENSG00000102531	13	49550048	49783915	147	6	69484	3.746	8.9831e-05	FNDC3A
ENSG00000127554	16	2034208	2037750	7	1	68006	3.746	8.9839e-05	GFER
ENSG00000241360	22	38054734	38062941	13	2	70528	3.7306	9.553e-05	PDXP
ENSG00000186648	14	24521206	24538937	3	2	68641	3.7202	9.9526e-05	LRRC16B
ENSG00000184898	2	152104454	152118393	21	4	70795	3.6973	0.00010895	RBM43
ENSG00000176463	15	92396925	92715665	702	93	69204	3.6934	0.00011065	SLCO3A1
ENSG00000176953	16	28962128	28978418	2	1	67762	3.6914	0.00011153	NFATC2IP
ENSG00000178921	17	8150936	8173809	45	10	67389	3.6847	0.00011448	PFAS
ENSG00000214029	12	133694740	133707059	27	5	68312	3.6458	0.00013327	ZNF891
ENSG00000181690	8	57073463	57123883	33	2	70177	3.6458	0.0001333	PLAG1
ENSG00000080345	2	152266397	152364527	155	15	69381	3.6449	0.00013373	RIF1
ENSG00000185658	21	40556102	40693485	282	15	70782	3.6448	0.00013382	BRWD1
ENSG00000177455	16	28943260	28950667	2	1	67727	3.6362	0.00013835	CD19
ENSG00000127561	16	2039661	2044276	3	1	69385	3.6137	0.00015093	SYNGR3
ENSG00000154511	1	93307724	93427057	121	5	71066	3.6129	0.0001514	FAM69A
ENSG00000133069	1	205197304	205242471	83	9	70613	3.6007	0.00015866	TMCC2
ENSG00000152503	5	114460459	114516243	73	9	69174	3.5961	0.00016153	TRIM36
ENSG00000180644	10	72357104	72362531	9	3	70504	3.5915	0.0001644	PRF1
ENSG00000236637	9	21186617	21187598	2	1	70318	3.5871	0.00016719	IFNA4
ENSG00000139842	13	113862552	113919399	82	2	70643	3.5818	0.00017063	CUL4A
ENSG00000172775	16	57186378	57220028	36	7	67731	3.5551	0.00018888	FAM192A
ENSG00000196296	16	28889726	28915830	4	1	68644	3.5543	0.00018947	ATP2A1
ENSG00000185158	17	30334891	30380523	22	2	67762	3.5503	0.00019236	LRRC37B
ENSG00000166913	20	43514317	43537173	23	3	71146	3.542	0.00019853	YWHAB
ENSG00000131153	16	85709804	85723679	6	1	67717	3.5336	0.00020496	GINS2
ENSG00000170500	2	100889753	100939195	142	12	68667	3.5261	0.00021089	LONRF2
ENSG00000169432	2	167051695	167232503	404	49	69622	3.5076	0.00022604	SCN9A
ENSG00000197721	1	207818458	207911761	243	19	69295	3.5025	0.00023048	CR1L
ENSG00000165091	9	75136717	75451267	770	42	69975	3.4913	0.00024035	TMC1
ENSG00000185352	13	96743093	97485671	1311	99	69709	3.4913	0.00024037	HS6ST3
ENSG00000151834	4	46250444	46477247	307	19	69587	3.4893	0.00024213	GABRA2
ENSG00000185070	14	85996488	86095034	228	34	69488	3.4782	0.00025239	FLRT2
ENSG00000091640	17	4862521	4871167	11	4	69841	3.4712	0.00025907	SPAG7
ENSG00000102595	13	96453834	96705736	365	23	69132	3.4695	0.0002607	UGGT2
ENSG00000008226	3	38080696	38165516	132	11	69891	3.462	0.0002681	DLEC1
ENSG00000151773	13	44398045	44453827	185	20	68088	3.4525	0.00027768	CCDC122
ENSG00000167962	16	2047655	2059824	14	1	68772	3.4469	0.0002835	ZNF598
ENSG00000187987	6	28399707	28411279	32	6	69289	3.4388	0.00029217	ZSCAN23
ENSG00000164707	7	135365985	135414006	107	14	69502	3.4363	0.00029488	SLC13A4
ENSG00000102931	16	57279010	57287516	11	3	67862	3.4137	0.00032039	ARL2BP
ENSG00000148396	9	139334549	139372141	39	4	70874	3.4129	0.00032139	SEC16A
ENSG00000141127	17	18743398	18834581	219	13	69923	3.4042	0.00033174	PRPSAP2
ENSG00000183091	2	152341850	152591001	270	28	69511	3.4006	0.00033619	NEB
ENSG00000164124	4	159122756	159176563	24	5	70130	3.393	0.00034567	TMEM144
ENSG00000172037	3	49158547	49170551	3	2	67850	3.3862	0.00035438	LAMB2
ENSG00000141699	17	40731531	40762641	10	3	67096	3.379	0.00036376	FAM134C
ENSG00000124588	6	2988221	3019996	87	14	68062	3.3742	0.0003701	NQO2
ENSG00000129250	17	4901243	4931696	59	12	68744	3.3742	0.00037019	KIF1C
ENSG00000100427	22	50497820	50524331	102	8	69249	3.3578	0.00039276	MLC1
ENSG00000158691	6	28346732	28367511	49	7	70164	3.3573	0.00039355	ZSCAN12
ENSG00000183971	16	2059927	2070756	1	1	68235	3.3494	0.000405	NPW
ENSG00000156261	21	30428126	30446118	23	6	67062	3.3405	0.00041819	CCT8
ENSG00000205268	8	66629745	66754557	188	29	65001	3.3267	0.00043934	PDE7A
ENSG00000114646	3	47603729	47622282	12	2	70569	3.3252	0.00044178	CSPG5
ENSG00000171931	17	18647326	18682662	27	6	67784	3.3152	0.00045797	FBXW10
ENSG00000189298	6	28317691	28336947	52	10	68578	3.3116	0.00046377	ZKSCAN3
ENSG00000182450	11	64058774	64067503	3	1	70436	3.2956	0.0004911	KCNK4
ENSG00000196408	16	2028918	2034193	7	1	67716	3.2765	0.00052557	NOXO1
ENSG00000168026	3	39149152	39180394	82	10	69767	3.269	0.0005397	TTC21A
ENSG00000141027	17	15932471	16121499	218	11	70138	3.2619	0.0005534	NCOR1
ENSG00000113327	5	161494546	161582542	97	16	69628	3.2593	0.00055853	GABRG2
ENSG00000162383	1	53552855	53608289	140	18	69412	3.252	0.00057293	SLC1A7
ENSG00000096696	6	7541808	7586950	79	14	69735	3.2503	0.00057649	DSP
ENSG00000100601	14	78138747	78174363	117	15	69718	3.2396	0.00059853	ALKBH1
ENSG00000065882	4	37892708	38140796	552	74	69293	3.2301	0.00061883	TBC1D1
ENSG00000162415	1	45482071	45771881	379	22	69909	3.2285	0.00062224	ZSWIM5
ENSG00000153094	2	111876955	111926024	46	6	69160	3.2186	0.00064409	BCL2L11
ENSG00000157782	12	121078355	121105127	82	15	66151	3.2159	0.00065007	CABP1
ENSG00000135537	6	108616098	108847999	260	25	67796	3.2156	0.00065097	LACE1
ENSG00000112787	12	133066137	133161774	123	14	69167	3.2145	0.00065342	FBRSL1
ENSG00000197386	4	3076408	3245676	266	21	67182	3.2075	0.00066939	HTT
ENSG00000176571	8	87878670	88627447	1482	89	70005	3.2073	0.00067001	CNBD1
ENSG00000122188	1	203734304	203745361	22	4	68741	3.2059	0.00067331	LAX1
ENSG00000182004	1	203830731	203839678	26	4	70931	3.1965	0.00069554	SNRPE
ENSG00000075945	1	169890467	170054349	397	14	68305	3.1917	0.00070718	KIFAP3
ENSG00000092445	15	41849873	41871536	27	6	68494	3.1819	0.0007315	TYRO3
ENSG00000107859	10	103989943	104001231	17	2	70509	3.1787	0.00073979	PITX3
ENSG00000147873	9	21304613	21305312	1	1	71348	3.1756	0.0007477	IFNA5
ENSG00000114302	3	48782030	48885279	43	5	69870	3.1745	0.00075038	PRKAR2A
ENSG00000156253	21	30376705	30391699	21	5	67538	3.1707	0.00076046	RWDD2B
ENSG00000198642	9	21329670	21335379	9	2	66398	3.1702	0.00076175	KLHL9
ENSG00000197125	11	124310022	124311054	1	1	69097	3.1665	0.0007714	OR8B8
ENSG00000174099	12	65672423	65882024	229	18	69822	3.1614	0.00078515	MSRB3
ENSG00000146918	7	158424003	158497520	133	10	70518	3.1605	0.00078746	NCAPG2
ENSG00000169129	10	116054583	116164515	66	17	68795	3.1603	0.00078812	AFAP1L2
ENSG00000178691	17	30264037	30328064	92	3	67894	3.1509	0.00081388	SUZ12
ENSG00000188219	2	131975882	132022965	1	1	42124	3.1508	0.0008142	POTEE
ENSG00000105402	19	47990894	48018497	20	3	69801	3.1482	0.00082141	NAPA
ENSG00000188677	22	44395091	44568829	177	36	69107	3.1482	0.00082144	PARVB
ENSG00000105889	7	22459063	22672544	270	48	69308	3.1469	0.00082506	STEAP1B
ENSG00000183527	21	40546695	40555777	34	5	70791	3.1426	0.00083729	PSMG1
ENSG00000126246	19	36230058	36233354	2	1	69479	3.1408	0.00084254	IGFLR1
ENSG00000171385	1	112313284	112531777	440	74	69228	3.1372	0.00085289	KCND3
ENSG00000138483	3	107096188	107097481	4	2	66347	3.1354	0.00085805	CCDC54
ENSG00000099901	22	20103461	20114878	10	4	69766	3.1349	0.00085968	RANBP1
ENSG00000005020	7	26706681	27034858	554	27	70089	3.1318	0.00086861	SKAP2
ENSG00000240184	5	140855580	140892542	62	13	69501	3.1248	0.00088976	PCDHGC3
ENSG00000151690	2	191273081	191373931	197	19	70258	3.124	0.000892	MFSD6
ENSG00000145920	5	175223313	175311023	147	27	69367	3.1238	0.00089271	CPLX2
ENSG00000198844	17	8213559	8225829	18	5	69138	3.1188	0.00090788	ARHGEF15
ENSG00000048828	9	96214004	96328397	261	21	69650	3.1141	0.00092254	FAM120A
ENSG00000107862	10	104005289	104142656	152	17	69138	3.1041	0.0009542	GBF1
ENSG00000175029	10	126676421	126849739	391	59	69087	3.1016	0.00096241	CTBP2
ENSG00000115604	2	102927989	103015218	235	15	70787	3.101	0.00096439	IL18R1
ENSG00000189320	7	135413096	135433594	40	9	68212	3.098	0.00097405	FAM180A
ENSG00000197734	14	78227173	78236085	29	7	69856	3.0929	0.00099113	C14orf178
ENSG00000213064	1	168195176	168222263	20	2	70293	3.0911	0.00099716	SFT2D2
ENSG00000178467	3	49027319	49044587	8	2	70675	3.0895	0.0010026	P4HTM
ENSG00000100097	22	38071615	38075813	5	2	68594	3.0881	0.001007	LGALS1
ENSG00000166006	12	75433857	75603648	268	33	69875	3.0871	0.0010104	KCNC2
ENSG00000183060	15	100255902	100273766	26	5	68751	3.0789	0.0010387	LYSMD4
ENSG00000156273	21	30566392	31003071	536	55	68927	3.0779	0.0010422	BACH1
ENSG00000059915	10	104162376	104181296	13	5	69127	3.0723	0.0010623	PSD
ENSG00000130204	19	45393826	45406946	7	1	68142	3.0668	0.0010818	TOMM40
ENSG00000129028	15	71173681	71185124	2	1	70284	3.0643	0.0010909	THAP10
ENSG00000006042	17	31254928	31272124	32	5	69094	3.0643	0.0010909	TMEM98
ENSG00000167632	8	140742586	141468678	1351	142	69318	3.061	0.0011032	TRAPPC9
ENSG00000151150	10	61786056	62493248	1620	98	69930	3.0594	0.0011088	ANK3
ENSG00000171989	15	59499042	59500705	10	2	69040	3.0561	0.0011213	LDHAL6B
ENSG00000110917	12	121124672	121139667	37	10	64912	3.0493	0.0011468	MLEC
ENSG00000173421	3	49235861	49295537	55	6	69863	3.0406	0.0011804	CCDC36
ENSG00000110344	11	118230300	118269926	16	3	69535	3.0328	0.0012117	UBE4A
ENSG00000165688	9	139305110	139318213	35	7	68696	3.0301	0.0012225	PMPCA
ENSG00000152413	5	78668459	78810040	176	16	69314	3.0269	0.0012355	HOMER1
ENSG00000119705	14	78174414	78227447	178	18	69565	3.0257	0.0012405	SLIRP
ENSG00000198218	3	49067140	49131796	35	6	69446	3.0235	0.0012493	QRICH1
ENSG00000100603	14	78183942	78227550	143	16	69533	3.0214	0.0012579	SNW1
ENSG00000178397	7	6369040	6388612	11	1	62126	3.0192	0.0012672	FAM220A
ENSG00000178537	3	48894369	48936426	18	2	70625	3.0169	0.001277	SLC25A20
ENSG00000188404	1	169659808	169680839	73	11	69514	3.0128	0.0012941	SELL
ENSG00000184990	14	105219437	105234831	5	1	68384	3.0119	0.001298	SIVA1
ENSG00000005243	17	46103533	46115392	18	7	67614	3.0098	0.0013069	COPZ2
ENSG00000133704	12	30781922	30848920	177	12	68929	3.0086	0.0013125	IPO8
ENSG00000160305	21	47878812	47989926	339	32	69433	3.0058	0.0013246	DIP2A
ENSG00000127483	1	21069154	21113816	70	10	67831	3.0054	0.0013262	HP1BP3
ENSG00000155749	2	202152994	202222121	129	14	69374	3.0051	0.0013275	ALS2CR12
ENSG00000112333	6	108487262	108510013	8	2	69899	3.0036	0.0013341	NR2E1
ENSG00000144366	2	189156396	189460653	479	34	68298	3.0018	0.0013421	GULP1
ENSG00000185100	14	105190523	105213662	9	1	68361	3.0007	0.0013469	ADSSL1
ENSG00000133401	5	31639517	32111037	587	108	69494	2.9945	0.0013743	PDZD2
ENSG00000075151	1	21132963	21503377	521	28	68537	2.9868	0.0014096	EIF4G3
ENSG00000115607	2	103035149	103069025	113	10	70869	2.9852	0.001417	IL18RAP
ENSG00000152778	10	91174343	91180758	17	5	69413	2.9848	0.001419	IFIT5
ENSG00000182389	2	152689290	152955593	494	42	69514	2.9837	0.0014241	CACNB4
ENSG00000125434	17	8191081	8198661	10	4	67590	2.9828	0.0014281	SLC25A35
ENSG00000111144	12	96394606	96437298	96	11	70534	2.9809	0.0014371	LTA4H
ENSG00000135974	2	105953816	105965668	22	5	69711	2.9794	0.001444	C2orf49
ENSG00000178252	3	49044495	49053386	5	2	70508	2.9786	0.0014477	WDR6
ENSG00000128915	15	60711808	60771359	37	6	70238	2.9707	0.0014858	NARG2
ENSG00000126226	13	113831891	113863029	17	2	68831	2.9659	0.0015092	PCID2
ENSG00000100092	22	38030661	38062939	49	6	69343	2.9567	0.0015546	SH3BP1
ENSG00000139496	13	25875662	25923938	10	2	69958	2.9566	0.0015553	NUPL1
ENSG00000078579	8	16849678	16859690	26	7	66693	2.9559	0.0015586	FGF20
ENSG00000112195	6	41158015	41168932	18	4	68609	2.954	0.0015685	TREML2
ENSG00000163431	1	201865580	201915715	71	11	70371	2.9527	0.0015751	LMOD1
ENSG00000177479	3	48956254	49023815	37	4	70303	2.9509	0.0015844	ARIH2
ENSG00000117335	1	207925402	207968858	47	9	68265	2.9505	0.0015862	CD46
ENSG00000171928	17	18684308	18710027	28	6	67731	2.9497	0.0015906	TVP23B
ENSG00000003436	2	188328957	188430487	148	24	68662	2.9434	0.0016233	TFPI
ENSG00000204186	2	207139387	207179148	34	3	70944	2.9401	0.0016403	ZDBF2
ENSG00000196936	1	248112160	248113098	4	2	67910	2.9377	0.0016533	OR2L8
ENSG00000178722	5	60933535	61047590	285	33	70119	2.9334	0.0016761	C5orf64
ENSG00000064547	19	19734477	19739739	4	2	70859	2.9267	0.0017131	LPAR2
ENSG00000115762	2	131862420	132111282	113	5	70046	2.9251	0.0017216	PLEKHB2
ENSG00000165113	9	86354336	86444431	125	6	70939	2.925	0.0017223	GKAP1
ENSG00000117020	1	243651535	244014381	322	18	70050	2.9243	0.0017263	AKT3
ENSG00000131067	20	33432523	33460663	31	5	71001	2.9238	0.0017288	GGT7
ENSG00000169282	3	155755490	156256545	1009	83	68003	2.9166	0.0017692	KCNAB1
ENSG00000153310	8	130851839	131029375	231	30	69003	2.9115	0.0017984	FAM49B
ENSG00000139793	13	97873688	98046374	238	30	69388	2.9092	0.0018117	MBNL2
ENSG00000123609	2	152126979	152146571	57	7	70384	2.9085	0.0018158	NMI
ENSG00000273003	11	64781654	64808042	52	6	69183	2.9081	0.0018183	RP11-399J13.3
ENSG00000158042	11	6702013	6704632	10	2	69187	2.9062	0.0018293	MRPL17
ENSG00000220575	7	154858777	154863267	4	1	69615	2.9046	0.0018387	HTR5A-AS1
ENSG00000151240	10	320130	735683	554	38	69166	2.9041	0.0018413	DIP2C
ENSG00000100714	14	64854749	64926722	135	17	68869	2.9026	0.0018506	MTHFD1
ENSG00000177548	16	28915742	28947847	7	2	67807	2.9003	0.0018642	RABEP2
ENSG00000257127	12	92815307	92824778	22	5	70576	2.8976	0.0018802	CLLU1
ENSG00000157193	1	53711217	53793742	95	12	69712	2.8969	0.0018846	LRP8
ENSG00000160654	11	118215059	118225876	16	3	69361	2.8956	0.0018921	CD3G
ENSG00000154721	21	27011584	27089874	163	21	69866	2.8898	0.0019275	JAM2
ENSG00000108528	17	4840425	4843546	1	1	70541	2.8897	0.001928	SLC25A11
ENSG00000085982	2	234384166	234475428	117	6	70445	2.8888	0.0019333	USP40
ENSG00000183578	15	51348795	51397473	82	10	70818	2.8878	0.0019394	TNFAIP8L3
ENSG00000102468	13	47405685	47471169	127	22	70048	2.8867	0.0019465	HTR2A
ENSG00000163531	1	204797779	204991950	378	40	69444	2.8845	0.0019603	NFASC
ENSG00000164142	4	152330368	152584784	381	13	70903	2.8838	0.0019644	FAM160A1
ENSG00000159216	21	36160098	37376965	2259	167	69333	2.8833	0.0019679	RUNX1
ENSG00000213160	2	170550998	170633499	287	36	69776	2.881	0.0019819	KLHL23
ENSG00000092098	14	24615892	24629870	4	2	68195	2.8784	0.0019986	RNF31
ENSG00000004776	19	36245469	36248980	2	1	69675	2.8774	0.0020045	HSPB6
ENSG00000008441	19	13106422	13209610	48	7	68205	2.8761	0.0020132	NFIX
ENSG00000143847	1	202995626	203047868	71	9	69633	2.8761	0.0020133	PPFIA4
ENSG00000175115	11	65837834	66012218	218	15	70158	2.8731	0.0020325	PACS1
ENSG00000176046	16	28548606	28550495	2	1	69519	2.8695	0.0020557	NUPR1
ENSG00000105610	19	12995237	12997995	2	1	66959	2.8686	0.0020616	KLF1
ENSG00000106105	7	30634297	30673649	77	11	66671	2.8644	0.0020891	GARS
ENSG00000109458	4	144257915	144395721	157	19	68423	2.8641	0.0020909	GAB1
ENSG00000146122	6	39760142	39872648	201	29	69108	2.8606	0.0021143	DAAM2
ENSG00000114767	3	51967446	51975957	5	1	67463	2.86	0.0021184	RRP9
ENSG00000111218	12	3490515	3703139	170	29	69604	2.8585	0.0021281	PRMT8
ENSG00000156256	21	30396950	30426809	34	9	65759	2.8469	0.0022071	USP16
ENSG00000103404	16	23072727	23160591	144	7	70153	2.8464	0.0022107	USP31
ENSG00000110900	12	31079362	31149534	133	31	69257	2.8432	0.0022333	TSPAN11
ENSG00000079150	2	179328391	179343327	17	5	68317	2.8426	0.0022373	FKBP7
ENSG00000147862	9	14081842	14398982	225	32	69421	2.8422	0.0022399	NFIB
ENSG00000118898	16	4932508	5010742	51	9	68445	2.8362	0.0022829	PPL
ENSG00000156345	9	90581356	90589668	14	4	68290	2.8342	0.0022972	CDK20
ENSG00000177352	3	49199968	49203754	3	1	71255	2.8342	0.0022974	CCDC71
ENSG00000139117	12	39040624	39301232	560	41	67903	2.8326	0.0023086	CPNE8
ENSG00000112893	5	109025067	109205326	507	31	68721	2.8314	0.0023174	MAN2A1
ENSG00000134453	10	6130950	6159420	55	12	66930	2.8312	0.0023185	RBM17
ENSG00000102539	13	49794474	49796513	2	1	70520	2.8296	0.0023304	MLNR
ENSG00000133561	7	150322463	150329473	15	3	71243	2.8229	0.0023798	GIMAP6
ENSG00000133114	13	45563687	45607746	76	11	67954	2.8227	0.0023812	GPALPP1
ENSG00000107742	10	73818793	73848790	58	7	70822	2.8223	0.0023839	SPOCK2
ENSG00000173166	2	204259068	204400133	77	11	69734	2.8158	0.0024327	RAPH1
ENSG00000155393	16	50099852	50140298	86	7	70532	2.8158	0.0024329	HEATR3
ENSG00000154556	4	186506598	186877806	692	85	69501	2.8098	0.0024786	SORBS2
ENSG00000152193	13	79188426	79233314	69	6	70393	2.8081	0.0024914	RNF219
ENSG00000106536	7	39017598	39532694	1222	92	69973	2.8065	0.0025039	POU6F2
ENSG00000144711	3	12938719	13114617	247	34	69205	2.8064	0.0025047	IQSEC1
ENSG00000008256	7	6201407	6312275	154	18	65037	2.8064	0.0025047	CYTH3
ENSG00000149557	11	125315646	125366213	89	13	70112	2.8042	0.002522	FEZ1
ENSG00000198862	21	30300466	30365270	105	15	67670	2.8024	0.002536	LTN1
ENSG00000163646	3	150643950	150690786	85	13	68513	2.8007	0.00255	CLRN1
ENSG00000118156	19	48023942	48059113	17	3	69547	2.7975	0.0025753	ZNF541
ENSG00000146592	7	28338940	28865511	957	157	68893	2.7966	0.0025819	CREB5
ENSG00000243317	7	135347244	135378166	80	13	68504	2.7898	0.0026374	C7orf73
ENSG00000115446	2	99225042	99234978	10	1	70896	2.7875	0.0026559	UNC50
ENSG00000108509	17	4871287	4890960	43	8	69356	2.7845	0.0026801	CAMTA2
ENSG00000095713	10	99624757	99790585	174	22	69980	2.7838	0.0026862	CRTAC1
ENSG00000138443	2	204192942	204312446	103	12	69469	2.7836	0.0026876	ABI2
ENSG00000165689	9	139296377	139305061	30	6	69502	2.7828	0.0026945	SDCCAG3
ENSG00000058063	3	182511288	182639423	188	9	71058	2.7826	0.002696	ATP11B
ENSG00000165046	8	38243725	38267045	15	1	70999	2.7803	0.0027155	LETM2
ENSG00000147614	8	86999552	87166457	357	32	70494	2.78	0.0027183	ATP6V0D2
ENSG00000152192	13	79172497	79177673	5	2	68869	2.7794	0.0027229	POU4F1
ENSG00000130560	9	138824815	138853226	41	4	70049	2.779	0.0027262	UBAC1
ENSG00000107625	10	70661034	70706603	95	13	68645	2.7778	0.0027363	DDX50
ENSG00000242419	5	140864741	140892546	47	11	69113	2.7778	0.0027367	PCDHGC4
ENSG00000136631	1	150039369	150117505	69	4	67930	2.7777	0.0027373	VPS45
ENSG00000196151	2	160092304	160143310	178	14	69348	2.7767	0.0027454	WDSUB1
ENSG00000198646	20	33284722	33413452	136	10	70756	2.7743	0.0027663	NCOA6
ENSG00000135108	12	117581146	117628336	109	4	70974	2.7696	0.0028062	FBXO21
ENSG00000206075	18	61143994	61172318	101	9	70002	2.7627	0.0028661	SERPINB5
ENSG00000254087	8	56792372	56923940	341	35	69106	2.7622	0.002871	LYN
ENSG00000150637	18	67498394	67629039	113	14	69266	2.7594	0.0028957	CD226
ENSG00000175548	12	38710380	38717784	18	4	67097	2.7582	0.0029061	ALG10B
ENSG00000105383	19	51728320	51747115	4	1	66000	2.7569	0.0029174	CD33
ENSG00000079156	2	179059208	179264160	441	52	69123	2.756	0.0029258	OSBPL6
ENSG00000127564	16	3018025	3030540	3	1	68593	2.7552	0.002933	PKMYT1
ENSG00000013503	12	106751436	106903976	256	16	69194	2.7551	0.0029342	POLR3B
ENSG00000181291	17	32907768	32966337	37	7	68609	2.7535	0.0029481	TMEM132E
ENSG00000100575	14	58875212	58894332	11	2	67427	2.753	0.0029522	TIMM9
ENSG00000119777	2	27255778	27264563	5	2	70809	2.7528	0.0029546	TMEM214
ENSG00000128191	22	20067755	20099400	59	6	69957	2.751	0.0029706	DGCR8
ENSG00000107242	9	71320575	71624092	491	48	69271	2.7498	0.0029814	PIP5K1B
ENSG00000166501	16	23847322	24231932	708	92	68651	2.7493	0.0029862	PRKCB
ENSG00000126231	13	113812968	113826694	22	2	68377	2.7481	0.0029967	PROZ
ENSG00000142619	1	17575593	17610728	120	18	70073	2.7469	0.003008	PADI3
ENSG00000117868	7	158523686	158622944	321	14	70487	2.7464	0.0030128	ESYT2
ENSG00000253148	1	192286122	192336415	62	5	69682	2.7463	0.0030132	RGS21
ENSG00000198948	4	170907748	170954182	83	14	69548	2.744	0.0030352	MFAP3L
ENSG00000005421	7	94926988	95025673	178	29	66420	2.7429	0.0030447	PON1
ENSG00000159579	16	57220049	57274387	65	8	68383	2.7403	0.0030695	RSPRY1
ENSG00000116095	2	179345195	179381189	42	9	68489	2.7393	0.0030781	PLEKHA3
ENSG00000140319	15	40327940	40331389	9	3	65636	2.7387	0.0030843	SRP14
ENSG00000162735	1	160246602	160256138	3	1	71203	2.7379	0.0030916	PEX19
ENSG00000160298	21	47720095	47743789	56	12	68866	2.7379	0.003092	C21orf58
ENSG00000204525	6	31236526	31239907	23	6	68614	2.735	0.003119	HLA-C
ENSG00000047849	3	47892182	48130769	144	8	69619	2.7347	0.0031222	MAP4
ENSG00000166797	15	64364758	64386217	18	4	67283	2.7296	0.0031701	FAM96A
ENSG00000122218	1	160259063	160313190	35	5	69405	2.7296	0.0031706	COPA
ENSG00000172046	3	49145479	49158371	6	1	71066	2.7294	0.0031721	USP19
ENSG00000139505	13	25802307	25862147	65	6	69701	2.7294	0.0031724	MTMR6
ENSG00000125386	4	2626988	2734292	176	16	68219	2.7283	0.0031829	FAM193A
ENSG00000134824	11	61560452	61634826	101	13	68628	2.7227	0.0032371	FADS2
ENSG00000168884	4	2743375	2758103	41	8	67850	2.7224	0.0032408	TNIP2
ENSG00000147548	8	38127215	38239790	71	2	70955	2.7219	0.0032452	WHSC1L1
ENSG00000156735	8	38034051	38070819	37	2	71031	2.7209	0.0032548	BAG4
ENSG00000136244	7	22765503	22771621	9	3	67960	2.7209	0.0032551	IL6
ENSG00000151322	14	33404139	34273382	1400	200	69088	2.7207	0.0032571	NPAS3
ENSG00000099904	22	20116979	20135530	22	5	68985	2.7204	0.0032599	ZDHHC8
ENSG00000147885	9	21216372	21217310	5	1	65041	2.7182	0.0032818	IFNA16
ENSG00000107372	9	74966341	74980163	25	4	69534	2.7168	0.0032961	ZFAND5
ENSG00000179213	19	51749603	51772584	8	2	67426	2.7146	0.0033181	SIGLECL1
ENSG00000162300	11	64851695	64855870	2	1	69404	2.714	0.0033241	ZFPL1
ENSG00000148459	10	26986588	27035727	106	15	69826	2.7132	0.0033322	PDSS1
ENSG00000025770	22	50946645	50961901	5	2	68549	2.7129	0.0033347	NCAPH2
ENSG00000157240	7	90893783	90898123	4	2	69687	2.7129	0.003335	FZD1
ENSG00000167207	16	50727514	50766988	43	5	69702	2.7126	0.0033374	NOD2
ENSG00000170681	9	103340361	103350188	33	7	69376	2.7116	0.003348	MURC
ENSG00000136546	2	167260083	167350757	182	21	69759	2.7114	0.0033496	SCN7A
ENSG00000167210	18	44056935	44236996	427	64	69667	2.709	0.003374	LOXHD1
ENSG00000143442	1	151375200	151431941	44	4	70589	2.707	0.0033948	POGZ
ENSG00000120159	9	26840683	26892802	77	11	68977	2.7055	0.0034102	CAAP1
ENSG00000140497	15	75136071	75165706	23	6	67773	2.7053	0.003412	SCAMP2
ENSG00000110063	11	126173647	126215644	100	14	70169	2.7049	0.0034159	DCPS
ENSG00000151729	4	186064395	186071536	7	2	68178	2.703	0.003436	SLC25A4
ENSG00000121289	19	33369902	33462897	301	26	70787	2.7015	0.0034511	CEP89
ENSG00000143376	1	151584541	151671567	43	7	70632	2.6994	0.0034737	SNX27
ENSG00000214941	17	15879874	15903031	37	3	70688	2.698	0.0034876	ZSWIM7
ENSG00000178919	9	100615536	100618986	16	3	69807	2.6964	0.0035046	FOXE1
ENSG00000088836	20	3208063	3219836	16	5	68201	2.6962	0.0035069	SLC4A11
ENSG00000124532	6	24403153	24425810	85	7	69710	2.6948	0.003522	MRS2
ENSG00000104731	16	87730091	87799598	193	15	69964	2.6946	0.0035233	KLHDC4
ENSG00000131495	5	140018325	140027370	16	3	71162	2.694	0.0035303	NDUFA2
ENSG00000236980	3	49215065	49229291	13	3	70279	2.6919	0.0035522	C3orf84
ENSG00000183513	2	99215773	99224978	14	1	71148	2.6907	0.0035646	COA5
ENSG00000170417	2	103353367	103460352	147	11	70773	2.6902	0.0035705	TMEM182
ENSG00000165684	9	139270029	139293249	47	4	70544	2.6901	0.0035714	SNAPC4
ENSG00000213465	11	64781585	64789656	8	2	65290	2.6893	0.0035801	ARL2
ENSG00000135966	2	105880871	105946491	160	20	70232	2.6882	0.0035914	TGFBRAP1
ENSG00000078804	20	33292094	33301243	6	2	69627	2.6871	0.003604	TP53INP2
ENSG00000177946	16	90036206	90038942	2	1	69505	2.6869	0.0036064	CENPBD1
ENSG00000068793	15	22892005	23006016	139	29	68051	2.6838	0.00364	CYFIP1
ENSG00000118162	19	47978401	47987525	2	1	70315	2.6837	0.0036403	KPTN
ENSG00000105852	7	94989256	95025680	67	10	60952	2.6825	0.0036543	PON3
ENSG00000204472	6	31582961	31584798	5	2	70257	2.6811	0.0036686	AIF1
ENSG00000166046	12	106695707	106740793	80	10	70116	2.6799	0.0036824	TCP11L2
ENSG00000102547	13	49882786	50018262	253	27	69975	2.6765	0.0037198	CAB39L
ENSG00000115935	2	175424300	175547644	114	18	69811	2.6764	0.0037205	WIPF1
ENSG00000130559	9	138700333	138799074	85	8	69881	2.6763	0.0037216	CAMSAP1
ENSG00000181744	3	143690640	143767561	149	11	68314	2.6752	0.0037338	C3orf58
ENSG00000163833	3	121311966	121349139	82	15	70327	2.675	0.0037363	FBXO40
ENSG00000152518	2	43449541	43453748	3	2	65862	2.6704	0.0037875	ZFP36L2
ENSG00000125966	20	33814457	33864801	65	10	67495	2.6703	0.0037887	MMP24
ENSG00000110025	11	64794880	64808044	37	4	69856	2.6693	0.0038005	SNX15
ENSG00000130561	2	234216462	234255701	116	17	68137	2.6691	0.0038032	SAG
ENSG00000204010	10	91137813	91144962	10	3	69584	2.6661	0.0038367	IFIT1B
ENSG00000077044	2	234263153	234380750	185	21	68725	2.6658	0.0038403	DGKD
ENSG00000159409	1	151674880	151689290	10	4	69474	2.6643	0.0038575	CELF3
ENSG00000162869	2	48667737	48742525	151	18	67900	2.6632	0.0038705	PPP1R21
ENSG00000196659	2	178413726	178417742	1	1	71325	2.6621	0.003883	TTC30B
ENSG00000063978	4	2463947	2627047	197	24	67958	2.6602	0.0039049	RNF4
ENSG00000205339	11	9406169	9469673	70	7	69439	2.6572	0.0039397	IPO7
ENSG00000118965	2	20110021	20189892	133	14	70770	2.6564	0.0039491	WDR35
ENSG00000198807	14	37126773	37148920	42	6	68274	2.6556	0.0039586	PAX9
ENSG00000164604	7	112718386	112727833	4	1	69456	2.6545	0.0039711	GPR85
ENSG00000109475	4	109541722	109551568	14	3	67156	2.6545	0.0039714	RPL34
ENSG00000165891	12	77415027	77459360	80	19	69466	2.654	0.0039773	E2F7
ENSG00000140285	15	49715293	49780972	177	18	69812	2.6509	0.0040135	FGF7
ENSG00000122863	10	73724123	73773322	97	10	70305	2.6506	0.004017	CHST3
ENSG00000165732	10	70715884	70744829	39	8	69105	2.6502	0.0040217	DDX21
ENSG00000132716	1	160185505	160254920	39	2	70753	2.6491	0.0040355	DCAF8
ENSG00000258465	1	160187254	160254920	39	2	70753	2.6491	0.0040355	DCAF8
ENSG00000165985	10	16555742	16564004	13	3	69625	2.645	0.0040843	C1QL3
ENSG00000067560	3	49396578	49450431	69	7	69885	2.6447	0.0040883	RHOA
ENSG00000174469	7	145813453	148118090	5145	256	69446	2.6443	0.0040936	CNTNAP2
ENSG00000041880	3	51976361	51982883	1	1	67490	2.6441	0.004095	PARP3
ENSG00000215045	7	6537093	6591067	54	9	65912	2.6436	0.0041009	GRID2IP
ENSG00000137274	6	3118608	3153812	38	1	66888	2.6433	0.0041057	BPHL
ENSG00000254093	8	10622473	10697394	367	27	69430	2.6428	0.0041109	PINX1
ENSG00000120645	12	175931	287626	3	1	66529	2.6403	0.0041417	IQSEC3
ENSG00000165115	9	86451613	86536342	109	8	70976	2.638	0.00417	KIF27
ENSG00000138592	15	50716577	50793280	186	13	68811	2.6369	0.0041836	USP8
ENSG00000143772	1	226819391	226927024	124	17	70076	2.6363	0.0041906	ITPKB
ENSG00000198909	17	61699775	61773663	54	3	70847	2.6359	0.0041962	MAP3K3
ENSG00000267796	19	36239262	36245420	8	3	69944	2.6327	0.0042348	LIN37
ENSG00000065000	19	2100988	2164464	85	7	69274	2.6326	0.0042371	AP3D1
ENSG00000183621	10	31109136	31320866	499	33	69974	2.6315	0.0042504	ZNF438
ENSG00000176087	5	139944041	139948688	3	1	71002	2.6308	0.0042598	SLC35A4
ENSG00000170035	2	181831975	181941312	317	13	70077	2.6294	0.0042767	UBE2E3
ENSG00000204469	6	31588497	31605548	45	12	68161	2.6292	0.0042795	PRRC2A
ENSG00000054116	1	36602173	36615098	12	2	71122	2.6288	0.0042839	TRAPPC3
ENSG00000174547	11	66202546	66234209	19	4	70315	2.6243	0.0043413	MRPL11
ENSG00000167881	17	74035184	74068734	36	2	70053	2.6241	0.0043439	SRP68
ENSG00000233816	9	21367371	21368075	1	1	63015	2.6228	0.004361	IFNA13
ENSG00000258231	12	58937907	59206842	439	52	68901	2.6194	0.0044036	RP11-362K2.2
ENSG00000198892	1	201857808	201861434	6	3	69617	2.6191	0.0044086	SHISA4
ENSG00000100354	22	40440821	40731812	314	14	70568	2.6161	0.0044465	TNRC6B
ENSG00000197046	18	43405477	43424045	25	5	68199	2.6129	0.0044895	SIGLEC15
ENSG00000121274	16	50186829	50269221	87	7	67724	2.6126	0.0044931	PAPD5
ENSG00000153015	5	64064757	64314590	386	19	68820	2.6112	0.0045113	CWC27
ENSG00000166090	14	23842018	23845612	5	1	64701	2.6112	0.0045115	IL25
ENSG00000130590	20	62605466	62611361	11	1	69871	2.611	0.004514	SAMD10
ENSG00000185745	10	91152303	91163745	21	6	69762	2.6102	0.0045239	IFIT1
ENSG00000083799	16	50775961	50835846	57	7	70372	2.6089	0.0045414	CYLD
ENSG00000240764	5	140868808	140892546	43	10	69201	2.6063	0.0045761	PCDHGC5
ENSG00000163530	3	109012635	109035364	23	5	69451	2.6032	0.0046177	DPPA2
ENSG00000164114	4	156263810	156298122	118	12	70305	2.6029	0.0046218	MAP9
ENSG00000085719	8	87497059	87573726	185	17	70217	2.6008	0.0046504	CPNE3
ENSG00000205356	7	97843936	97881563	46	6	69287	2.6007	0.0046523	TECPR1
ENSG00000173638	21	46913486	46964325	45	3	69866	2.5991	0.0046734	SLC19A1
ENSG00000147613	8	87060602	87100850	63	10	69818	2.5989	0.0046757	PSKH2
ENSG00000198700	1	201798269	201853422	69	11	70114	2.5971	0.0047006	IPO9
ENSG00000101049	20	42187608	42216877	12	2	68841	2.5968	0.004705	SGK2
ENSG00000157765	4	25656923	25680370	2	1	68716	2.5965	0.0047084	SLC34A2
ENSG00000204308	6	32146131	32151930	3	2	68175	2.5954	0.0047245	RNF5
ENSG00000139915	14	47308826	48144157	1940	128	69164	2.5953	0.0047255	MDGA2
ENSG00000064989	2	188207856	188313187	186	20	69800	2.5946	0.004735	CALCRL
ENSG00000174482	9	27948076	28670283	1581	195	69493	2.5935	0.0047504	LINGO2
ENSG00000204396	6	31733367	31745108	15	6	67960	2.5931	0.004756	VWA7
ENSG00000140853	16	57023397	57117443	81	24	67946	2.5919	0.0047721	NLRC5
ENSG00000119541	18	61056423	61089716	63	7	68934	2.589	0.0048134	VPS4B
ENSG00000101052	20	42219571	42275936	80	4	69448	2.587	0.0048414	IFT52
ENSG00000101104	20	43538703	43587676	52	9	69805	2.5867	0.0048452	PABPC1L
ENSG00000173402	3	49506146	49573048	71	6	70398	2.5863	0.0048509	DAG1
ENSG00000084710	2	25264999	25378243	174	21	69338	2.5863	0.0048513	EFR3B
ENSG00000125820	20	21491648	21494664	2	1	68324	2.586	0.0048555	NKX2-2
ENSG00000124172	20	57600522	57607437	6	2	70586	2.5843	0.0048787	ATP5E
ENSG00000078328	16	6069095	7763340	5681	350	69239	2.583	0.0048966	RBFOX1
ENSG00000113494	5	35048861	35230794	351	39	69111	2.5829	0.0048982	PRLR
ENSG00000185792	19	56219798	56249768	21	6	68916	2.5803	0.004935	NLRP9
ENSG00000113108	5	139937853	139973337	18	4	70782	2.58	0.0049403	APBB3
ENSG00000169018	15	68570141	68588203	13	2	67545	2.5787	0.0049588	FEM1B
ENSG00000272781	14	47311134	48143999	1937	127	69161	2.5787	0.004959	MDGA2
ENSG00000205423	16	50058321	50070999	24	4	68437	2.5778	0.0049719	CNEP1R1
ENSG00000140525	15	89787180	89860492	85	6	70009	2.5776	0.0049745	FANCI
ENSG00000173334	8	126442563	126450647	1	1	70378	2.5769	0.004985	TRIB1
ENSG00000103742	15	65673802	65715410	29	6	69730	2.5754	0.0050064	IGDCC4
ENSG00000049247	1	7903143	7913572	24	9	68483	2.5745	0.0050191	UTS2
ENSG00000197548	3	11313995	11599139	456	28	68384	2.5741	0.0050254	ATG7
ENSG00000204138	1	28696114	28826881	290	8	68722	2.5737	0.0050309	PHACTR4
ENSG00000143603	1	154669931	154842756	242	53	69089	2.5733	0.0050371	KCNN3
ENSG00000163659	3	156391024	156424559	50	8	68326	2.5724	0.0050497	TIPARP
ENSG00000083544	13	60970591	61148012	279	20	70494	2.5724	0.0050502	TDRD3
ENSG00000163254	2	208992861	208994554	2	1	69900	2.5701	0.0050833	CRYGC
ENSG00000205085	7	128312342	128326929	43	5	69919	2.5697	0.0050886	FAM71F2
ENSG00000104660	8	29952914	30034724	120	12	68697	2.5694	0.0050932	LEPROTL1
ENSG00000122971	12	121163538	121177811	29	6	67131	2.5693	0.0050955	ACADS
ENSG00000119919	10	101292690	101296278	7	2	70507	2.5677	0.005118	NKX2-3
ENSG00000177464	19	46093022	46105466	9	1	70209	2.5671	0.0051273	GPR4
ENSG00000074935	6	112391980	112408732	15	2	71064	2.5624	0.0051971	TUBE1
ENSG00000196071	1	248100493	248264224	264	22	68830	2.5576	0.0052699	OR2L13
ENSG00000146038	6	24171984	24358280	589	59	68202	2.5571	0.0052777	DCDC2
ENSG00000135097	12	120779133	120806983	47	6	69890	2.5563	0.0052894	MSI1
ENSG00000140009	14	64550950	64804830	474	54	68393	2.5543	0.0053205	ESR2
ENSG00000140474	15	75128457	75135687	12	2	70984	2.5515	0.0053629	ULK3
ENSG00000174903	11	66036004	66044963	10	3	70051	2.5508	0.0053736	RAB1B
ENSG00000065989	19	10527449	10580305	46	7	68906	2.5505	0.0053781	PDE4A
ENSG00000153933	17	54911460	54946036	59	3	70711	2.5496	0.0053918	DGKE
ENSG00000182255	11	30031288	30038570	9	4	67318	2.5491	0.0053995	KCNA4
ENSG00000178149	3	49052921	49059726	4	2	69030	2.5481	0.0054163	DALRD3
ENSG00000213949	5	52083730	52255040	357	49	70420	2.5468	0.005435	ITGA1
ENSG00000161243	19	39481354	39523425	157	14	69184	2.5464	0.0054415	FBXO27
ENSG00000178498	12	57998405	58003587	4	2	69157	2.545	0.0054632	DTX3
ENSG00000258724	8	10582909	10697357	486	31	69333	2.5446	0.0054701	SOX7
ENSG00000171056	8	10581278	10697357	490	32	69327	2.5434	0.0054885	SOX7
ENSG00000136274	7	45120037	45128513	20	5	69919	2.5431	0.0054931	NACAD
ENSG00000078898	20	31595406	31611515	18	5	68137	2.542	0.0055105	BPIFB2
ENSG00000100842	14	23825611	23834961	13	2	68666	2.5384	0.0055676	EFS
ENSG00000134954	11	128328656	128457453	184	39	69513	2.5381	0.0055727	ETS1
ENSG00000248383	5	140306302	140391929	94	6	68914	2.5377	0.0055785	PCDHAC1
ENSG00000037637	1	16573334	16678949	167	9	70813	2.5359	0.0056078	FBXO42
ENSG00000167595	19	36249044	36261930	19	6	69153	2.5337	0.0056429	C19orf55
ENSG00000008118	1	209757062	209787283	77	12	69685	2.5328	0.0056579	CAMK1G
ENSG00000113141	5	140026643	140042064	19	2	71129	2.5311	0.0056851	IK
ENSG00000140521	15	89859534	89878092	19	3	70300	2.5306	0.0056933	POLG
ENSG00000204377	1	16555368	16556038	2	1	71047	2.5306	0.0056934	C1orf134
ENSG00000077348	19	41892279	41903384	13	1	70492	2.5303	0.0056983	EXOSC5
ENSG00000101160	20	57570240	57582302	30	5	69618	2.528	0.005735	CTSZ
ENSG00000170458	5	140011313	140013286	2	1	71239	2.5277	0.0057402	CD14
ENSG00000179144	7	150211918	150218161	18	5	68804	2.5275	0.0057441	GIMAP7
ENSG00000128829	15	40226347	40327797	237	28	69465	2.527	0.0057513	EIF2AK4
ENSG00000163832	3	47537130	47555251	11	3	69568	2.5227	0.0058231	ELP6
ENSG00000159164	1	149874870	149889434	9	3	66421	2.522	0.0058346	SV2A
ENSG00000115368	2	190306159	190340291	156	6	66794	2.5212	0.0058476	WDR75
ENSG00000268223	5	115387163	115395815	36	2	70948	2.5203	0.0058625	ARL14EPL
ENSG00000172053	3	49133365	49142553	5	2	71278	2.52	0.0058669	QARS
ENSG00000068912	2	54014181	54045956	61	10	70027	2.5199	0.0058687	ERLEC1
ENSG00000122420	1	78769568	79005434	251	36	69726	2.519	0.0058844	PTGFR
ENSG00000163428	3	120043356	120068186	57	8	69483	2.5173	0.0059122	LRRC58
ENSG00000163050	1	227085237	227175246	129	27	68939	2.5173	0.0059128	ADCK3
ENSG00000007968	1	23832922	23857712	31	4	68409	2.5163	0.0059293	E2F2
ENSG00000142230	19	47616531	47713886	24	2	69369	2.5151	0.0059494	SAE1
ENSG00000085788	8	38082736	38133076	24	1	70937	2.5134	0.0059783	DDHD2
ENSG00000115602	2	102927962	102968497	108	9	70861	2.5132	0.0059822	IL1RL1
ENSG00000160949	8	145654165	145669827	15	1	68916	2.513	0.0059855	TONSL
ENSG00000185518	15	91643180	91844539	467	49	69419	2.5073	0.0060828	SV2B
ENSG00000123552	6	99880190	99969604	112	15	70123	2.5072	0.0060841	USP45
ENSG00000214954	8	92114060	92231464	232	14	69503	2.5072	0.0060852	LRRC69
ENSG00000011295	17	15902694	15948329	81	8	67945	2.5071	0.0060859	TTC19
ENSG00000101158	20	57556263	57570188	10	3	70149	2.5059	0.0061065	NELFCD
ENSG00000178999	17	8108056	8113918	11	4	67109	2.5057	0.006111	AURKB
ENSG00000138802	4	110354928	110462052	130	8	69389	2.5055	0.0061134	SEC24B
ENSG00000156463	5	145316142	145461354	85	7	70048	2.5047	0.0061271	SH3RF2
ENSG00000114650	3	47455203	47518616	33	3	70332	2.5041	0.006139	SCAP
ENSG00000070214	9	108006903	108201452	293	21	67762	2.5039	0.0061419	SLC44A1
ENSG00000000460	1	169631245	169823221	664	39	70175	2.5036	0.0061472	C1orf112
ENSG00000198894	14	77564440	77583630	27	5	70351	2.5019	0.0061772	CIPC
ENSG00000111554	12	68666223	68726161	66	12	68964	2.5013	0.0061873	MDM1
ENSG00000136490	17	61773262	61778532	2	1	71050	2.5006	0.0061991	LIMD2
ENSG00000064490	19	19303008	19312678	11	2	69577	2.4985	0.0062367	RFXANK
ENSG00000196700	20	62588055	62680113	86	5	69811	2.4981	0.0062437	ZNF512B
ENSG00000196860	14	58862634	58875419	2	1	65899	2.4957	0.0062859	TOMM20L
ENSG00000146063	5	180649499	180662809	7	2	70035	2.4955	0.0062898	TRIM41
ENSG00000033627	17	40610862	40674629	32	7	69211	2.4947	0.0063028	ATP6V0A1
ENSG00000177409	7	92759368	92777682	26	8	68946	2.4945	0.0063065	SAMD9L
ENSG00000107798	10	90973326	91174314	364	41	67860	2.4939	0.0063175	LIPA
ENSG00000171234	4	69917081	69978705	303	11	70602	2.4936	0.0063219	UGT2B7
ENSG00000158545	16	88636789	88698374	102	13	69207	2.4909	0.0063708	ZC3H18
ENSG00000019995	10	126630692	126676758	58	7	69966	2.4907	0.0063738	ZRANB1
ENSG00000184650	17	8243182	8249364	20	3	70334	2.4891	0.0064028	ODF4
ENSG00000156475	5	145967936	146464347	776	70	69554	2.4876	0.0064296	PPP2R2B
ENSG00000144644	3	30767692	30936257	417	43	70004	2.4867	0.0064461	GADL1
ENSG00000173209	2	61404553	61418338	19	5	70164	2.4866	0.0064494	AHSA2
ENSG00000119778	2	23971534	24149984	389	22	68957	2.4864	0.006452	ATAD2B
ENSG00000110429	11	33762485	33796089	80	10	69518	2.4858	0.0064631	FBXO3
ENSG00000175229	11	65809423	65816651	9	3	70150	2.4842	0.0064922	GAL3ST3
ENSG00000250733	8	140943416	140946190	7	3	68071	2.4827	0.0065204	C8orf17
ENSG00000068878	2	54091204	54197977	235	20	69594	2.4824	0.0065242	PSME4
ENSG00000125835	20	2442280	2451499	8	2	70651	2.4824	0.0065257	SNRPB
ENSG00000197024	7	148823508	148880116	117	7	70478	2.4821	0.0065303	ZNF398
ENSG00000120235	9	21349834	21351377	3	1	70994	2.4819	0.0065341	IFNA6
ENSG00000079101	18	596988	650334	26	4	68803	2.4805	0.0065594	CLUL1
ENSG00000204970	5	140165876	140391929	124	8	69011	2.4804	0.0065617	PCDHA1
ENSG00000092020	14	35554673	35591723	117	15	69696	2.4803	0.0065638	PPP2R3C
ENSG00000151882	5	43376747	43412493	42	6	67036	2.4797	0.0065745	CCL28
ENSG00000256591	11	61196692	61253294	45	3	70620	2.4769	0.0066262	RP11-286N22.8
ENSG00000145016	3	197398264	197476598	92	4	69677	2.4758	0.0066475	KIAA0226
ENSG00000073146	22	50528308	50600119	286	10	70487	2.475	0.0066614	MOV10L1
ENSG00000077782	8	38268656	38326352	48	8	69157	2.4747	0.0066672	FGFR1
ENSG00000185774	4	20730239	21950422	3328	243	69559	2.4735	0.0066896	KCNIP4
ENSG00000103174	16	5074845	5084142	17	5	68659	2.4735	0.0066901	NAGPA
ENSG00000104856	19	45504688	45541452	3	1	68593	2.4722	0.0067142	RELB
ENSG00000110888	12	30862486	30907885	102	10	70027	2.4703	0.0067509	CAPRIN2
ENSG00000111266	12	12628829	12715317	105	12	70083	2.4694	0.0067663	DUSP16
ENSG00000146576	7	6629648	6648357	41	7	65744	2.4691	0.0067726	C7orf26
ENSG00000141524	17	76106539	76128488	4	2	70438	2.4681	0.0067916	TMC6
ENSG00000152894	6	128289924	128841870	513	51	66462	2.4681	0.0067924	PTPRK
ENSG00000040933	2	99061317	99210853	48	5	70131	2.4678	0.0067979	INPP4A
ENSG00000117000	1	40627045	40706593	63	10	69871	2.4647	0.0068555	RLF
ENSG00000204969	5	140174444	140391929	123	8	68993	2.4646	0.0068583	PCDHA2
ENSG00000255408	5	140180783	140391929	123	8	68993	2.4646	0.0068583	PCDHA3
ENSG00000198604	14	35221937	35344853	299	24	69849	2.4645	0.0068595	BAZ1A
ENSG00000108518	17	4848947	4852356	8	4	69684	2.4642	0.0068658	PFN1
ENSG00000256453	5	140050379	140053171	1	1	71168	2.4636	0.006877	DND1
ENSG00000101680	18	6941743	7117813	224	36	69604	2.4632	0.0068856	LAMA1
ENSG00000148411	9	138898383	138987131	39	8	69046	2.4624	0.0069	NACC2
ENSG00000028528	15	64386322	64438289	62	7	68940	2.461	0.006927	SNX1
ENSG00000120314	5	140044261	140053709	12	2	71237	2.461	0.0069284	WDR55
ENSG00000213079	6	155054459	155155192	134	11	67155	2.4602	0.006943	SCAF8
ENSG00000150867	10	22823778	23003484	432	38	67278	2.4594	0.0069584	PIP4K2A
ENSG00000204967	5	140186659	140391929	122	8	69049	2.4585	0.0069761	PCDHA4
ENSG00000204965	5	140201222	140391929	122	8	69049	2.4585	0.0069761	PCDHA5
ENSG00000081842	5	140207563	140391929	122	8	69049	2.4585	0.0069761	PCDHA6
ENSG00000204963	5	140213969	140391929	122	8	69049	2.4585	0.0069761	PCDHA7
ENSG00000204962	5	140220907	140391929	122	8	69049	2.4585	0.0069761	PCDHA8
ENSG00000204961	5	140227048	140391929	122	8	69049	2.4585	0.0069761	PCDHA9
ENSG00000250120	5	140235595	140391929	122	8	69049	2.4585	0.0069761	PCDHA10
ENSG00000249158	5	140248689	140391929	122	8	69049	2.4585	0.0069761	PCDHA11
ENSG00000113328	5	162864575	162873157	5	2	69529	2.4584	0.0069782	CCNG1
ENSG00000174996	11	66024765	66035331	9	3	70587	2.4574	0.006997	KLC2
ENSG00000150471	4	62066976	62944053	1097	100	69267	2.4569	0.0070072	LPHN3
ENSG00000223638	19	56270380	56274541	3	1	68009	2.4568	0.0070082	RFPL4A
ENSG00000203778	6	112408802	112423993	1	1	71346	2.4551	0.007042	FAM229B
ENSG00000164323	4	186080819	186130658	98	5	69998	2.453	0.0070828	KIAA1430
ENSG00000105926	7	24612887	24733812	316	12	68252	2.4527	0.0070889	MPP6
ENSG00000135213	7	75046066	75115548	5	1	67166	2.4517	0.0071094	POM121C
ENSG00000143595	1	154293566	154297801	9	3	70368	2.4515	0.0071136	AQP10
ENSG00000060762	6	166778407	166796486	11	2	70654	2.4503	0.0071377	MPC1
ENSG00000151247	4	99792835	99851788	119	14	69126	2.4489	0.007164	EIF4E
ENSG00000119401	9	119449581	119463579	25	7	70933	2.4467	0.0072087	TRIM32
ENSG00000159231	21	37507210	37518864	48	6	70246	2.4462	0.0072189	CBR3
ENSG00000239389	5	140261793	140391929	119	8	69098	2.4458	0.0072259	PCDHA13
ENSG00000227059	12	133794898	133812681	25	6	68152	2.4433	0.0072765	ANHX
ENSG00000075213	7	83585093	84122040	1079	79	70175	2.4431	0.0072805	SEMA3A
ENSG00000158104	12	122277433	122301502	39	6	70011	2.4415	0.0073127	HPD
ENSG00000078053	7	38423305	38671167	886	98	69207	2.4411	0.0073212	AMPH
ENSG00000160299	21	47744036	47865682	382	28	68394	2.44	0.0073433	PCNT
ENSG00000088280	1	23755056	23811061	85	10	67862	2.44	0.0073436	ASAP3
ENSG00000113368	5	126112315	126172712	130	16	70148	2.4395	0.0073542	LMNB1
ENSG00000102580	13	96329393	96447243	85	13	69094	2.4371	0.0074018	DNAJC3
ENSG00000140988	16	2012053	2014861	9	1	67328	2.437	0.0074043	RPS2
ENSG00000251664	5	140255058	140391929	120	8	69110	2.437	0.0074057	PCDHA12
ENSG00000100353	22	36906897	36925483	24	4	67496	2.4353	0.0074401	EIF3D
ENSG00000120963	8	102190106	102218421	25	3	69125	2.435	0.0074454	ZNF706
ENSG00000145029	3	49460379	49466759	6	3	68726	2.4323	0.0075008	NICN1
ENSG00000248098	19	41884215	41930910	77	2	70664	2.4291	0.0075676	BCKDHA
ENSG00000133872	8	29920528	29940723	25	4	70160	2.4287	0.0075755	TMEM66
ENSG00000109762	4	186125391	186291339	346	30	69309	2.4273	0.0076068	SNX25
ENSG00000163113	1	149909705	149982625	37	5	67284	2.4269	0.0076136	OTUD7B
ENSG00000163106	4	95219686	95264027	64	7	69673	2.4251	0.0076524	HPGDS
ENSG00000175161	3	85008132	86123579	2370	91	69737	2.4249	0.007657	CADM2
ENSG00000136098	13	52706775	52733996	58	8	67799	2.4246	0.007662	NEK3
ENSG00000101161	20	62612488	62664453	52	4	70048	2.4237	0.0076812	PRPF6
ENSG00000148057	9	86237964	86259045	42	7	70748	2.4237	0.0076826	IDNK
ENSG00000140990	16	2009509	2011976	10	1	69366	2.4219	0.0077205	NDUFB10
ENSG00000166793	11	57412560	57417417	2	1	70190	2.4218	0.0077221	YPEL4
ENSG00000068028	3	50367219	50378411	8	3	69768	2.4217	0.0077248	RASSF1
ENSG00000091136	7	107564244	107643700	79	13	69976	2.4208	0.0077433	LAMB1
ENSG00000170584	5	162873532	162887146	16	4	69419	2.4203	0.0077532	NUDCD2
ENSG00000132297	8	133073733	133123406	146	22	69672	2.4199	0.0077634	HHLA1
ENSG00000183783	4	44175926	44450824	392	44	69629	2.4188	0.0077859	KCTD8
ENSG00000177752	4	44624086	44680573	182	14	69791	2.4182	0.0077986	YIPF7
ENSG00000117016	1	41086351	41131329	91	13	70075	2.4166	0.0078329	RIMS3
ENSG00000108100	10	35535953	35860852	295	17	69876	2.4159	0.0078473	CCNY
ENSG00000120832	12	107371069	107380944	15	6	67872	2.4158	0.0078494	MTERFD3
ENSG00000010626	12	6982733	7023407	7	2	69350	2.4139	0.0078918	LRRC23
ENSG00000102967	16	72042487	72058954	40	7	70347	2.4134	0.0079025	DHODH
ENSG00000165730	10	70587298	70655188	125	18	69455	2.4133	0.0079046	STOX1
ENSG00000138741	4	122800182	122872909	93	13	69197	2.4129	0.0079121	TRPC3
ENSG00000258984	2	238875656	239008053	297	14	70798	2.4114	0.0079447	UBE2F-SCLY
ENSG00000154864	18	10666480	11148587	1003	106	69399	2.4112	0.0079502	PIEZO2
ENSG00000138031	2	25042038	25142708	309	22	69844	2.4101	0.0079731	ADCY3
ENSG00000186265	3	112182815	112218408	27	3	68422	2.4079	0.0080234	BTLA
ENSG00000187796	9	139256355	139268133	6	1	70805	2.4075	0.0080309	CARD9
ENSG00000255103	1	39876151	39882154	3	1	71328	2.4065	0.0080531	KIAA0754
ENSG00000108786	17	40701232	40707231	5	2	69567	2.4057	0.0080715	HSD17B1
ENSG00000118160	19	47931274	47975425	52	6	70601	2.4056	0.0080735	SLC8A2
ENSG00000205057	12	92813870	92821924	15	3	70890	2.4034	0.0081225	CLLU1OS
ENSG00000107819	10	102790991	102800998	1	1	68489	2.4032	0.008127	SFXN3
ENSG00000119973	10	120352916	120355160	6	2	67207	2.4024	0.0081446	PRLHR
ENSG00000130720	9	133777825	133814673	47	6	68470	2.4023	0.0081451	FIBCD1
ENSG00000082146	2	202252581	202345569	121	10	69474	2.4022	0.0081479	STRADB
ENSG00000204033	10	85980254	85985345	13	3	70298	2.3991	0.0082179	LRIT2
ENSG00000178971	17	8130191	8151362	36	7	68151	2.3987	0.0082262	CTC1
ENSG00000163632	3	63805038	63834312	30	8	64670	2.3981	0.0082402	C3orf49
ENSG00000166478	11	9481866	9550071	59	6	68608	2.396	0.0082873	ZNF143
ENSG00000167880	17	74000583	74023533	16	4	67965	2.395	0.0083101	EVPL
ENSG00000076201	3	47422501	47454931	21	2	70915	2.3929	0.008358	PTPN23
ENSG00000136240	7	6485584	6523873	56	8	66106	2.3919	0.0083797	KDELR2
ENSG00000198597	19	30719197	31204445	521	71	69417	2.3916	0.0083886	ZNF536
ENSG00000234409	22	20135950	20138399	8	3	68349	2.3915	0.0083895	AC006547.14
ENSG00000173473	3	47626762	47823596	134	5	70243	2.3912	0.0083975	SMARCC1
ENSG00000143147	1	168053997	168106821	75	9	70367	2.3907	0.0084083	GPR161
ENSG00000099139	9	78505560	78977255	804	134	69280	2.3901	0.0084222	PCSK5
ENSG00000145692	5	78407602	78428108	40	8	69646	2.3901	0.0084226	BHMT
ENSG00000106052	7	27778950	27884183	180	22	69908	2.3898	0.008428	TAX1BP1
ENSG00000136827	9	132575223	132586413	16	4	68107	2.3889	0.0084498	TOR1A
ENSG00000154330	9	70943224	71145977	10	4	67443	2.3861	0.0085138	PGM5
ENSG00000139531	12	56390964	56400425	6	2	68142	2.3857	0.0085225	SUOX
ENSG00000110315	11	10533225	10562777	75	9	70127	2.3857	0.0085243	RNF141
ENSG00000144136	2	113403434	113421404	25	4	68687	2.3837	0.0085708	SLC20A1
ENSG00000135090	12	118587606	118810750	277	17	68793	2.3835	0.0085747	TAOK3
ENSG00000263020	6	31633879	31641323	9	4	68956	2.3802	0.0086505	CSNK2B-LY6G5B-1181
ENSG00000115665	2	108602979	108630450	32	9	69475	2.3789	0.0086813	SLC5A7
ENSG00000167985	11	61197514	61215001	15	2	70732	2.3788	0.0086836	SDHAF2
ENSG00000206560	3	15708743	15901278	267	13	70798	2.3787	0.0086872	ANKRD28
ENSG00000143367	1	151512781	151556059	69	12	69572	2.3759	0.0087523	TUFT1
ENSG00000099899	22	20099389	20104915	7	3	69549	2.3746	0.0087846	TRMT2A
ENSG00000099974	22	24309089	24314721	1	1	68280	2.3736	0.008807	DDTL
ENSG00000099977	22	24313554	24322660	1	1	68280	2.3736	0.008807	DDT
ENSG00000124615	6	39867354	39902290	70	15	67576	2.3731	0.0088209	MOCS1
ENSG00000076641	8	81880045	82024303	176	29	68138	2.3712	0.0088657	PAG1
ENSG00000196497	14	24649425	24658170	8	3	70310	2.3657	0.0089986	IPO4
ENSG00000168071	11	64107695	64125006	24	6	69241	2.364	0.0090382	CCDC88B
ENSG00000168575	8	42273993	42397069	110	15	69045	2.3624	0.0090785	SLC20A2
ENSG00000205832	16	4606491	4650715	25	4	69050	2.361	0.0091121	C16orf96
ENSG00000168356	3	38887260	38992052	176	18	70599	2.3609	0.0091157	SCN11A
ENSG00000109805	4	17812525	17846485	50	6	70103	2.3606	0.0091236	NCAPG
ENSG00000103047	16	68877507	69119083	368	33	70062	2.3599	0.0091403	TANGO6
ENSG00000078687	17	76000249	76104916	133	14	68832	2.3598	0.0091419	TNRC6C
ENSG00000103184	16	5008318	5069159	131	17	69438	2.3585	0.0091736	SEC14L5
ENSG00000146285	6	108025308	108145521	300	34	70305	2.3574	0.0092027	SCML4
ENSG00000134698	1	36273773	36323491	35	6	68728	2.3563	0.0092288	AGO4
ENSG00000112531	6	163835032	163999628	240	18	68675	2.356	0.0092362	QKI
ENSG00000187144	1	16713612	16763919	61	11	69017	2.3551	0.0092597	SPATA21
ENSG00000163995	4	7967039	8160559	230	51	69056	2.3537	0.0092938	ABLIM2
ENSG00000111707	12	118814185	118855840	72	5	68185	2.3523	0.0093294	SUDS3
ENSG00000101166	20	57608200	57617964	10	3	69096	2.3517	0.0093439	SLMO2
ENSG00000088387	13	99445741	99738879	757	54	69220	2.3516	0.0093468	DOCK9
ENSG00000172007	4	140374386	140397763	37	4	70756	2.3504	0.0093779	RAB33B
ENSG00000161849	12	52771596	52779436	51	3	70789	2.3474	0.0094526	KRT84
ENSG00000174695	5	82348665	82373682	43	4	69804	2.3468	0.0094668	TMEM167A
ENSG00000117298	1	21543740	21671997	256	37	68618	2.3456	0.0094989	ECE1
ENSG00000113272	5	157158205	157168456	28	4	69025	2.3453	0.0095047	THG1L
ENSG00000119231	3	196594727	196661585	121	9	69965	2.345	0.0095127	SENP5
ENSG00000166165	14	103985996	103989448	5	2	70160	2.345	0.0095128	CKB
ENSG00000130783	12	123258874	123312075	130	11	68160	2.3425	0.0095772	CCDC62
ENSG00000119922	10	91061712	91069033	5	2	68426	2.3425	0.0095782	IFIT2
ENSG00000174485	15	65950384	66084631	190	9	71147	2.3423	0.0095833	DENND4A
ENSG00000196159	4	126237554	126414087	401	47	70066	2.3409	0.0096195	FAT4
ENSG00000103653	15	75074398	75095539	26	5	69843	2.3402	0.0096379	CSK
ENSG00000066777	8	68085747	68255912	107	8	69606	2.3387	0.0096747	ARFGEF1
ENSG00000204414	17	61986957	61996198	11	2	69853	2.3379	0.0096962	CSHL1
ENSG00000170425	17	15848231	15879060	17	4	67819	2.3373	0.0097119	ADORA2B
ENSG00000126070	1	36396319	36538101	59	6	69239	2.3369	0.0097224	AGO3
ENSG00000171133	9	114089763	114090800	2	1	70171	2.3361	0.0097427	OR2K2
ENSG00000204764	5	170288874	170727019	613	17	70263	2.3354	0.0097626	RANBP17
ENSG00000115993	2	202241930	202316302	108	9	69608	2.3353	0.0097628	TRAK2
ENSG00000176256	1	34326076	34330392	5	2	68519	2.3352	0.0097676	HMGB4
ENSG00000100926	14	24658349	24682679	34	6	68972	2.3341	0.0097943	TM9SF1
ENSG00000254692	14	24658363	24682679	34	6	68972	2.3341	0.0097943	TM9SF1
ENSG00000017797	18	9475007	9538114	130	15	69791	2.3324	0.00984	RALBP1
ENSG00000197557	2	178477720	178483694	31	5	69424	2.3309	0.009878	TTC30A
ENSG00000131016	6	151561134	151679692	301	49	69238	2.3305	0.00989	AKAP12
ENSG00000180228	2	179296141	179316239	15	4	69588	2.3299	0.0099051	PRKRA
ENSG00000150722	2	182818968	182996125	270	32	68541	2.3298	0.0099071	PPP1R1C
ENSG00000163281	4	44684217	44728612	73	6	70049	2.3281	0.0099521	GNPDA2
ENSG00000128294	22	26921458	26992681	222	32	70182	2.3276	0.0099665	TPST2
ENSG00000143079	1	112938803	113006078	111	4	70956	2.327	0.0099829	CTTNBP2NL
ENSG00000171109	3	179065480	179112719	54	8	70920	2.3269	0.0099858	MFN1
ENSG00000184182	2	238875469	238951236	174	9	71027	2.3269	0.0099864	UBE2F
ENSG00000130311	19	17420327	17434110	39	6	70395	2.3263	0.010001	DDA1
ENSG00000090905	16	24741016	24838953	133	15	66673	2.3243	0.010056	TNRC6A
ENSG00000170445	5	140052758	140071609	21	3	71303	2.3233	0.010082	HARS
ENSG00000140006	14	64063757	64108579	50	3	66868	2.3223	0.010107	WDR89
ENSG00000130950	9	97077605	97090926	9	3	65646	2.3222	0.010112	NUTM2F
ENSG00000179094	17	8043790	8059824	9	3	69216	2.322	0.010117	PER1
ENSG00000204463	6	31606805	31620482	29	9	69344	2.3189	0.0102	BAG6
ENSG00000173566	8	21964383	21966932	5	2	70424	2.3175	0.01024	NUDT18
ENSG00000219438	22	48885272	49246724	871	110	69060	2.3143	0.010326	FAM19A5
ENSG00000018189	4	71569921	71673032	214	13	66004	2.3143	0.010327	RUFY3
ENSG00000189001	19	36014269	36019253	15	4	69122	2.3135	0.010349	SBSN
ENSG00000139719	12	122714111	122751068	39	5	68653	2.3133	0.010353	VPS33A
ENSG00000256223	12	133707161	133736051	56	6	69949	2.3133	0.010353	ZNF10
ENSG00000180198	1	28832455	28865812	50	5	67670	2.3132	0.010355	RCC1
ENSG00000205643	22	46639908	46646576	22	3	66774	2.3132	0.010357	CDPF1
ENSG00000089248	12	112451120	112461255	11	4	67539	2.3127	0.01037	ERP29
ENSG00000198680	9	25676396	25678856	5	2	68772	2.3084	0.01049	TUSC1
ENSG00000107249	9	3824127	4348392	1392	150	69389	2.3079	0.010502	GLIS3
ENSG00000196584	7	152341864	152373250	37	7	67008	2.3072	0.010521	XRCC2
ENSG00000147535	8	38120648	38126761	3	1	70732	2.3072	0.010521	PPAPDC1B
ENSG00000169067	5	56775846	56778636	4	2	67310	2.3071	0.010525	ACTBL2
ENSG00000133687	12	29653773	29937692	583	60	69438	2.3056	0.010566	TMTC1
ENSG00000119737	2	54080050	54087126	14	5	69172	2.3048	0.010589	GPR75
ENSG00000113615	5	133984479	134063513	21	4	69084	2.3045	0.010596	SEC24A
ENSG00000160293	9	136627016	136857726	324	41	69039	2.3034	0.010629	VAV2
ENSG00000131650	16	3013945	3018384	1	1	67470	2.303	0.01064	KREMEN2
ENSG00000215475	13	46354405	46425871	110	17	69688	2.3002	0.010718	SIAH3
ENSG00000135018	9	86274878	86323118	102	9	70878	2.2996	0.010735	UBQLN1
ENSG00000149532	11	61170121	61197503	10	2	70414	2.2995	0.010738	CPSF7
ENSG00000092847	1	36335409	36395211	26	3	69957	2.2994	0.01074	AGO1
ENSG00000079246	2	216972187	217071026	174	19	69906	2.2993	0.010745	XRCC5
ENSG00000188315	3	49306035	49315342	8	3	69654	2.2991	0.01075	C3orf62
ENSG00000074855	19	17434032	17445638	16	4	70026	2.2988	0.010759	ANO8
ENSG00000186919	17	74068042	74079747	4	1	70543	2.2987	0.010761	ZACN
ENSG00000136100	13	52986737	53024763	68	7	67935	2.298	0.01078	VPS36
ENSG00000150455	11	126152960	126168740	42	10	70106	2.2977	0.010788	TIRAP
ENSG00000173542	4	71768043	71888166	57	9	63428	2.2976	0.010792	MOB1B
ENSG00000184903	7	110303110	111202573	1157	81	68938	2.2963	0.010828	IMMP2L
ENSG00000152409	5	78532012	78623038	128	10	70222	2.296	0.010838	JMY
ENSG00000036530	14	100150641	100193638	68	7	69739	2.2953	0.010859	CYP46A1
ENSG00000154646	21	19641433	19858197	325	47	69818	2.2943	0.010885	TMPRSS15
ENSG00000178802	15	75182346	75191798	8	3	70416	2.2939	0.010899	MPI
ENSG00000197992	12	10183276	10218565	39	5	70041	2.2937	0.010904	CLEC9A
ENSG00000132330	2	238969530	239008054	96	10	70364	2.2926	0.010936	SCLY
ENSG00000007174	17	11501748	11873065	468	61	69492	2.2923	0.010944	DNAH9
ENSG00000153443	16	4658884	4665028	4	1	70311	2.2921	0.010949	UBALD1
ENSG00000127603	1	39546988	39952849	410	25	67743	2.2912	0.010976	MACF1
ENSG00000060688	1	31732417	31769662	76	6	70349	2.289	0.011041	SNRNP40
ENSG00000167535	12	49207577	49222724	5	2	69236	2.288	0.011067	CACNB3
ENSG00000068745	3	48725436	48777786	51	5	70448	2.288	0.011068	IP6K2
ENSG00000256861	12	122692326	122750970	55	6	68544	2.2878	0.011074	RP11-512M8.5
ENSG00000142686	1	36179476	36185073	5	2	69275	2.2873	0.01109	C1orf216
ENSG00000116741	1	192778169	192781403	1	1	70576	2.2873	0.01109	RGS2
ENSG00000162073	16	3019246	3023490	1	1	67474	2.2866	0.01111	PAQR4
ENSG00000166262	15	49619159	49913128	713	44	69519	2.285	0.011156	FAM227B
ENSG00000196150	8	146076632	146127553	53	7	68315	2.284	0.011186	ZNF250
ENSG00000163873	1	37261128	37499730	257	28	68905	2.2839	0.011189	GRIK3
ENSG00000112096	6	160090089	160183561	187	15	70056	2.2801	0.011302	SOD2
ENSG00000175324	8	38020839	38034248	10	3	70142	2.2797	0.011313	LSM1
ENSG00000133056	1	204391756	204463852	113	14	69897	2.2786	0.011347	PIK3C2B
ENSG00000177182	8	61969717	62414204	965	85	69097	2.2785	0.011349	CLVS1
ENSG00000186642	11	72287185	72385635	183	20	70258	2.2746	0.011466	PDE2A
ENSG00000196684	19	16244838	16269386	21	4	69739	2.2745	0.011467	HSH2D
ENSG00000174276	11	64883875	64885170	1	1	69681	2.2741	0.01148	ZNHIT2
ENSG00000168216	6	70385694	70507003	282	12	70258	2.2739	0.011487	LMBRD1
ENSG00000235109	6	28292470	28324048	96	15	66842	2.2731	0.011511	ZSCAN31
ENSG00000243440	21	15964251	16031142	107	9	70329	2.2729	0.011516	AF165138.7
ENSG00000106069	7	29161890	29553944	956	143	69291	2.2728	0.011519	CHN2
ENSG00000127366	7	141490017	141491166	2	1	71349	2.2725	0.011529	TAS2R5
ENSG00000029153	12	27485787	27576241	233	39	69161	2.272	0.011542	ARNTL2
ENSG00000138081	2	48016455	48132932	222	16	68957	2.2706	0.011587	FBXO11
ENSG00000140848	16	57126449	57181878	69	13	67477	2.2705	0.011588	CPNE2
ENSG00000143199	1	167778625	167883453	165	29	68846	2.2695	0.01162	ADCY10
ENSG00000183921	16	22177618	22203075	14	2	69841	2.2694	0.011621	SDR42E2
ENSG00000113889	3	186435065	186461743	113	11	70677	2.269	0.011633	KNG1
ENSG00000132600	16	68344877	68392466	91	8	70167	2.2689	0.011637	PRMT7
ENSG00000173258	9	114287439	114340124	128	20	68099	2.2669	0.011699	ZNF483
ENSG00000183090	4	144498455	144621828	141	11	70444	2.2667	0.011705	FREM3
ENSG00000185652	12	5541278	5630702	137	24	69979	2.2663	0.011715	NTF3
ENSG00000130943	22	46651560	46659219	24	2	66646	2.2658	0.011731	PKDREJ
ENSG00000151806	4	44680444	44702943	28	4	70235	2.2623	0.01184	GUF1
ENSG00000163545	1	205271187	205290883	13	3	69166	2.262	0.011849	NUAK2
ENSG00000198570	1	211649864	211666259	35	8	68617	2.2613	0.011869	RD3
ENSG00000162302	11	64126620	64139687	17	3	70524	2.2612	0.011874	RPS6KA4
ENSG00000198053	20	1875154	1920543	36	4	69532	2.2599	0.011912	SIRPA
ENSG00000237693	5	150226085	150280298	130	6	70777	2.2589	0.011944	IRGM
ENSG00000119986	10	99437181	99447080	22	4	70183	2.2584	0.011959	AVPI1
ENSG00000132881	1	16558195	16563657	8	3	70348	2.2564	0.012024	RSG1
ENSG00000180998	14	53019866	53104431	144	18	69967	2.2559	0.012038	GPR137C
ENSG00000175874	2	101962013	102004057	91	9	70014	2.2553	0.012059	CREG2
ENSG00000128482	17	19314438	19320589	4	2	69203	2.255	0.012066	RNF112
ENSG00000057704	12	94960900	95044338	208	32	68862	2.2534	0.012116	TMCC3
ENSG00000197919	9	21440440	21441315	2	1	66688	2.2519	0.012164	IFNA1
ENSG00000170477	12	53200333	53208335	15	4	70376	2.2519	0.012166	KRT4
ENSG00000105329	19	41807492	41859816	37	3	69970	2.2518	0.012169	TGFB1
ENSG00000101695	18	29598335	29653176	20	3	68922	2.2517	0.012171	RNF125
ENSG00000063180	19	49141199	49149569	6	1	68575	2.2516	0.012173	CA11
ENSG00000134531	12	13349650	13369708	27	7	69872	2.2516	0.012174	EMP1
ENSG00000109861	11	88026760	88070955	129	18	69664	2.2503	0.012215	CTSC
ENSG00000143515	1	154298029	154323783	29	5	71031	2.2498	0.012232	ATP8B2
ENSG00000144935	3	142442916	142526730	122	11	70002	2.2483	0.012279	TRPC1
ENSG00000171862	10	89622870	89731687	81	17	67210	2.2456	0.012366	PTEN
ENSG00000198231	17	61850963	61896677	68	5	71131	2.2439	0.01242	DDX42
ENSG00000165682	12	10138241	10166023	116	13	68651	2.2426	0.012462	CLEC1B
ENSG00000170802	2	48541776	48606433	153	12	69908	2.2421	0.012477	FOXN2
ENSG00000121766	1	31769842	31837783	127	9	70222	2.2416	0.012493	ZCCHC17
ENSG00000178568	2	212240446	213403565	2869	189	68836	2.2413	0.012503	ERBB4
ENSG00000118946	13	58205944	58303445	144	21	70215	2.2374	0.012632	PCDH17
ENSG00000213973	19	22939007	22966909	124	7	70803	2.2373	0.012634	ZNF99
ENSG00000135702	16	75562433	75569145	11	2	70390	2.2364	0.012663	CHST5
ENSG00000111254	12	4724674	4758213	123	15	69838	2.2362	0.012668	AKAP3
ENSG00000112855	5	140071011	140078889	8	2	71348	2.234	0.012743	HARS2
ENSG00000114648	3	47324407	47388306	29	6	68339	2.2339	0.012744	KLHL18
ENSG00000182473	17	74077087	74117657	20	4	68069	2.2335	0.012759	EXOC7
ENSG00000080007	6	74104471	74127292	22	5	69945	2.2334	0.012761	DDX43
ENSG00000114353	3	50263724	50296787	1	1	71353	2.2325	0.01279	GNAI2
ENSG00000157734	15	64443914	64449680	5	2	68818	2.2315	0.012825	SNX22
ENSG00000184840	5	177019159	177023125	4	2	68544	2.2309	0.012845	TMED9
ENSG00000111671	12	6980099	6998522	3	1	68264	2.2301	0.01287	SPSB2
ENSG00000132464	4	71494461	71552533	2	1	63369	2.229	0.012908	ENAM
ENSG00000145022	3	49449639	49453908	5	2	70541	2.2286	0.01292	TCTA
ENSG00000129559	14	24686058	24701660	7	2	70445	2.2279	0.012942	NEDD8
ENSG00000073712	14	53323986	53419153	142	15	69831	2.2268	0.012981	FERMT2
ENSG00000116731	1	14026693	14151574	208	22	67669	2.225	0.013042	PRDM2
ENSG00000214216	3	158680717	158984096	462	47	70218	2.2246	0.013054	IQCJ
ENSG00000168701	16	67261006	67263181	1	1	65748	2.2238	0.01308	TMEM208
ENSG00000104885	19	2164148	2232577	53	5	67026	2.2226	0.013122	DOT1L
ENSG00000107874	10	104183002	104192418	12	3	70718	2.2219	0.013146	CUEDC2
ENSG00000067208	1	92974253	93257961	431	14	70471	2.2218	0.01315	EVI5
ENSG00000031081	3	119013220	119139561	337	53	69087	2.2213	0.013165	ARHGAP31
ENSG00000104760	8	17721889	17767874	272	22	68383	2.2199	0.013213	FGL1
ENSG00000144524	2	232646381	232673963	24	3	69624	2.2191	0.013241	COPS7B
ENSG00000023318	9	102741461	102861322	149	10	69196	2.2186	0.013257	ERP44
ENSG00000142623	1	17531621	17572500	42	7	69995	2.2185	0.013259	PADI1
ENSG00000126259	19	36346763	36358011	5	2	66927	2.2181	0.013275	KIRREL2
ENSG00000125629	2	118846028	118868573	38	12	68475	2.2177	0.013288	INSIG2
ENSG00000170962	11	103777914	104035107	659	70	69291	2.2173	0.0133	PDGFD
ENSG00000107562	10	44793038	44881941	285	41	69288	2.2168	0.013317	CXCL12
ENSG00000181472	6	151685252	151712683	26	6	69252	2.2168	0.013319	ZBTB2
ENSG00000140057	14	96858448	96955764	64	9	69581	2.2167	0.013321	AK7
ENSG00000213694	9	91606362	91619925	14	6	66556	2.215	0.01338	S1PR3
ENSG00000137513	11	78147007	78285919	236	6	70905	2.2147	0.01339	NARS2
ENSG00000158715	1	205626979	205649587	16	5	68146	2.2137	0.013426	SLC45A3
ENSG00000032742	13	21140585	21265503	243	15	68347	2.2135	0.013432	IFT88
ENSG00000118579	4	17616254	17635728	32	2	70558	2.2134	0.013434	MED28
ENSG00000164035	4	101316498	101801283	1235	79	69168	2.213	0.013449	EMCN
ENSG00000136877	9	130556876	130576606	26	5	67165	2.2127	0.013458	FPGS
ENSG00000197993	7	142638201	142659768	13	3	67218	2.2124	0.013471	KEL
ENSG00000107872	10	104178946	104182893	3	2	67386	2.2117	0.013494	FBXL15
ENSG00000177469	17	40554470	40575535	63	9	68906	2.2115	0.0135	PTRF
ENSG00000095303	9	125132824	125157982	29	3	69402	2.2109	0.013521	PTGS1
ENSG00000197321	10	29746267	30025710	836	97	69746	2.2105	0.013534	SVIL
ENSG00000159708	16	67360701	67419106	78	8	66028	2.2089	0.013589	LRRC36
ENSG00000177191	19	41931264	41934635	4	1	70513	2.2077	0.013631	B3GNT8
ENSG00000162104	16	4003388	4166186	247	35	68929	2.2072	0.01365	ADCY9
ENSG00000111331	12	113376157	113411054	79	10	69303	2.2056	0.013706	OAS3
ENSG00000169330	15	79724858	79764632	95	17	69059	2.2049	0.013732	KIAA1024
ENSG00000167858	17	6692452	6735080	66	11	69028	2.2047	0.013738	TEKT1
ENSG00000177311	3	141043055	141168634	167	24	68116	2.2045	0.013746	ZBTB38
ENSG00000203710	1	207669492	207813992	122	17	67660	2.2038	0.01377	CR1
ENSG00000090612	12	133707570	133783698	154	10	70295	2.2031	0.013794	ZNF268
ENSG00000161847	19	10426888	10444316	11	2	68104	2.2016	0.013848	RAVER1
ENSG00000136068	3	57994127	58157982	264	26	69771	2.2015	0.01385	FLNB
ENSG00000131503	5	139781399	139929163	52	6	70472	2.2003	0.013891	ANKHD1
ENSG00000254996	5	139781493	139929154	52	6	70472	2.2003	0.013891	ANKHD1-EIF4EBP3
ENSG00000112335	6	108532426	108582464	62	10	67606	2.1997	0.013912	SNX3
ENSG00000197724	9	96338689	96441869	315	33	68963	2.1991	0.013934	PHF2
ENSG00000108561	17	5336097	5352150	35	8	68407	2.198	0.013974	C1QBP
ENSG00000138413	2	209100951	209130798	36	6	67167	2.1971	0.014008	IDH1
ENSG00000120910	8	22298332	22398652	117	6	69848	2.1964	0.014033	PPP3CC
ENSG00000164366	5	196986	218330	63	9	69873	2.1948	0.014087	CCDC127
ENSG00000105323	19	41768401	41813503	33	2	71023	2.1945	0.014099	HNRNPUL1
ENSG00000130517	19	18451397	18480760	28	4	68621	2.1925	0.014171	PGPEP1
ENSG00000105479	19	48799714	48825151	66	7	69618	2.1921	0.014186	CCDC114
ENSG00000115137	2	25166505	25194963	40	7	68872	2.192	0.01419	DNAJC27
ENSG00000136891	9	103064359	103115221	84	7	69279	2.1913	0.014214	TEX10
ENSG00000124171	20	49348081	49373332	46	9	68546	2.1906	0.014242	PARD6B
ENSG00000132463	4	71681499	71705662	58	6	65947	2.1902	0.014256	GRSF1
ENSG00000177669	8	29989340	30002202	23	3	68088	2.1896	0.014277	MBOAT4
ENSG00000105866	7	21467652	21554440	198	23	67761	2.1896	0.014278	SP4
ENSG00000212719	17	21428051	21477722	1	1	69798	2.1895	0.01428	C17orf51
ENSG00000163697	4	40812044	41218731	941	112	68726	2.1894	0.014283	APBB2
ENSG00000119509	9	102861538	103063282	347	14	68555	2.1873	0.014361	INVS
ENSG00000138018	2	26531415	26618759	140	18	68654	2.187	0.014371	EPT1
ENSG00000106018	7	158820866	158937649	292	27	68304	2.1869	0.014377	VIPR2
ENSG00000120262	6	151815165	151942328	354	41	70159	2.1867	0.014383	CCDC170
ENSG00000197841	19	35225060	35233777	11	4	67953	2.1864	0.014393	ZNF181
ENSG00000108506	17	59942731	60005377	64	7	69612	2.1863	0.014399	INTS2
ENSG00000267673	19	10416103	10426691	11	1	69674	2.1862	0.014401	FDX1L
ENSG00000136816	9	132565432	132573560	12	2	69596	2.1857	0.014417	TOR1B
ENSG00000128512	7	111366166	111846466	482	80	68867	2.1857	0.014418	DOCK4
ENSG00000105357	19	50691443	50813802	101	12	69616	2.1854	0.014429	MYH14
ENSG00000130227	8	21777180	21864096	128	8	70752	2.1841	0.014478	XPO7
ENSG00000163635	3	63850233	63989138	183	24	65406	2.1839	0.014484	ATXN7
ENSG00000134982	5	112043195	112181936	234	19	68020	2.1836	0.014494	APC
ENSG00000127364	7	141478242	141479235	3	1	71383	2.1833	0.014507	TAS2R4
ENSG00000103319	16	22217603	22298554	52	6	69793	2.1832	0.014512	EEF2K
ENSG00000154719	21	26957968	26979829	79	6	70688	2.1828	0.014524	MRPL39
ENSG00000106028	7	141438121	141487722	78	2	70725	2.1822	0.014546	SSBP1
ENSG00000136147	13	50069746	50103123	82	12	69659	2.1822	0.014548	PHF11
ENSG00000014138	11	65029233	65073060	29	4	69986	2.1816	0.01457	POLA2
ENSG00000024862	6	139094657	139114456	58	9	69056	2.1814	0.014575	CCDC28A
ENSG00000196862	2	108443388	108507297	3	1	69937	2.1811	0.014588	RGPD4
ENSG00000213523	5	139916925	139937895	15	4	70397	2.1811	0.014588	SRA1
ENSG00000139160	12	31800094	31826048	44	13	67500	2.1809	0.014596	METTL20
ENSG00000181722	3	114056941	114866118	1024	97	67627	2.1808	0.014598	ZBTB20
ENSG00000139722	12	123349882	123380991	25	5	67902	2.1798	0.014636	VPS37B
ENSG00000171798	10	134973951	135039916	99	12	67695	2.1796	0.014642	KNDC1
ENSG00000082213	5	31532373	31555165	45	10	69312	2.1792	0.014657	C5orf22
ENSG00000161326	17	35849937	35873603	40	7	70767	2.1789	0.014671	DUSP14
ENSG00000145216	4	54243810	55161439	1800	160	69928	2.1788	0.014675	FIP1L1
ENSG00000163110	4	95373037	95589377	356	29	68371	2.1767	0.014752	PDLIM5
ENSG00000149806	11	64888100	64889945	2	1	68886	2.1767	0.014753	FAU
ENSG00000272333	19	36208921	36229779	26	7	70387	2.1726	0.014904	KMT2B
ENSG00000146457	6	160146617	160177351	50	7	70132	2.1718	0.014936	WTAP
ENSG00000102858	16	4666494	4740975	87	9	66619	2.1709	0.014969	MGRN1
ENSG00000162385	1	53692564	53704282	13	2	69526	2.1703	0.014993	MAGOH
ENSG00000198270	12	112369086	112450970	118	7	69577	2.1701	0.014999	TMEM116
ENSG00000124767	6	38643701	38670917	53	12	69927	2.1699	0.015006	GLO1
ENSG00000146151	6	55299167	55444012	524	36	69541	2.1695	0.015022	HMGCLL1
ENSG00000158806	8	21881636	21894408	3	2	67855	2.1687	0.015051	NPM2
ENSG00000182934	11	126132814	126139039	13	4	70875	2.1685	0.015061	SRPR
ENSG00000118200	1	200708686	200829832	184	16	70578	2.1682	0.015072	CAMSAP2
ENSG00000257545	12	106889736	107168696	481	50	69223	2.1679	0.015082	RP11-144F15.1
ENSG00000175768	9	37582643	37592639	15	3	68720	2.1677	0.01509	TOMM5
ENSG00000162670	1	190066792	190446759	511	37	70514	2.1676	0.015094	BRINP3
ENSG00000156052	9	80331003	80646374	376	27	70243	2.1674	0.015102	GNAQ
ENSG00000184047	12	122692210	122712081	16	3	68280	2.1674	0.015103	DIABLO
ENSG00000065154	10	126085872	126107545	52	7	69805	2.1655	0.015175	OAT
ENSG00000111335	12	113416200	113449528	62	9	69784	2.1648	0.015202	OAS2
ENSG00000003402	2	201980827	202041410	105	11	67719	2.1644	0.015217	CFLAR
ENSG00000104626	8	8859657	8974256	305	28	68811	2.1639	0.015236	ERI1
ENSG00000167483	19	17634110	17664648	9	2	68977	2.1633	0.015259	FAM129C
ENSG00000116990	1	40361098	40367928	6	3	68822	2.1632	0.015262	MYCL
ENSG00000136842	9	100263462	100364030	168	31	69460	2.1631	0.015265	TMOD1
ENSG00000183751	16	2022038	2032934	3	1	67298	2.1622	0.0153	TBL3
ENSG00000128519	7	122634759	122635754	2	1	68504	2.1609	0.01535	TAS2R16
ENSG00000267534	19	10334520	10341948	1	1	71018	2.1602	0.01538	S1PR2
ENSG00000068305	15	100017370	100256671	309	33	69850	2.16	0.015384	MEF2A
ENSG00000212643	5	112227313	112228791	5	1	69346	2.1591	0.015419	ZRSR1
ENSG00000205089	5	132083137	132089856	4	1	69977	2.1585	0.015444	CCNI2
ENSG00000167257	11	117103341	117157161	102	12	69377	2.1583	0.01545	RNF214
ENSG00000130299	19	17445729	17453544	23	4	69818	2.158	0.015463	GTPBP3
ENSG00000175170	20	25744102	25848861	20	1	66552	2.1576	0.01548	FAM182B
ENSG00000095739	10	28966271	28971868	5	2	68578	2.1574	0.015488	BAMBI
ENSG00000166535	12	8975068	9039597	104	16	69268	2.1567	0.015514	A2ML1
ENSG00000163840	3	122283085	122294050	12	5	69847	2.1566	0.015517	DTX3L
ENSG00000251201	5	114914339	114961858	59	8	70183	2.1556	0.015559	TMED7-TICAM2
ENSG00000243414	5	114914339	114961876	59	8	70183	2.1556	0.015559	TICAM2
ENSG00000173960	2	24150155	24227779	213	16	69139	2.1544	0.015603	UBXN2A
ENSG00000105707	19	35531410	35557475	57	8	69022	2.1544	0.015604	HPN
ENSG00000092421	5	115779312	115910630	197	40	68453	2.1527	0.015671	SEMA6A
ENSG00000148082	9	91628060	91793682	318	35	67102	2.1522	0.01569	SHC3
ENSG00000197798	11	126081309	126132881	87	14	70221	2.1522	0.015691	FAM118B
ENSG00000060971	3	38144620	38178733	30	9	68683	2.1509	0.015744	ACAA1
ENSG00000164893	8	87226281	87333375	201	18	69564	2.1495	0.015796	SLC7A13
ENSG00000148187	9	125026882	125085743	21	3	68960	2.1493	0.015806	MRRF
ENSG00000198171	20	3170996	3185331	42	8	69148	2.1492	0.015808	DDRGK1
ENSG00000107968	10	30722866	30750762	35	5	70393	2.1488	0.015825	MAP3K8
ENSG00000159377	1	151372010	151374420	1	1	71368	2.1482	0.01585	PSMB4
ENSG00000178773	16	89642176	89663654	26	7	68393	2.1477	0.015868	CPNE7
ENSG00000166736	11	113845603	113861035	32	6	69390	2.1475	0.015876	HTR3A
ENSG00000105699	19	35739233	35758867	44	9	70387	2.1457	0.015949	LSR
ENSG00000179841	14	64932217	64941221	9	3	69572	2.1442	0.01601	AKAP5
ENSG00000131634	16	1578689	1605581	75	8	69439	2.1442	0.01601	TMEM204
ENSG00000197969	9	79792269	80036457	515	33	69299	2.143	0.016055	VPS13A
ENSG00000126062	3	50392180	50397041	1	1	69446	2.1429	0.01606	TMEM115
ENSG00000131668	9	96713905	96717654	8	2	70673	2.1428	0.016063	BARX1
ENSG00000151327	14	35514113	35582336	206	23	69296	2.1426	0.016073	FAM177A1
ENSG00000230873	6	17102489	17131603	49	4	70211	2.1423	0.016083	STMND1
ENSG00000148358	9	132815705	132902448	134	13	68187	2.1421	0.016092	GPR107
ENSG00000112902	5	9035138	9546187	990	130	69435	2.1419	0.016099	SEMA5A
ENSG00000112293	6	24424793	24495433	411	45	68297	2.1416	0.016111	GPLD1
ENSG00000156689	11	58601542	58671688	130	8	68363	2.1407	0.016147	GLYATL2
ENSG00000108588	17	61822610	61853711	50	4	71037	2.1397	0.01619	CCDC47
ENSG00000090621	1	40026488	40042462	26	7	69488	2.1395	0.016196	PABPC4
ENSG00000132031	2	20191872	20212455	26	6	70003	2.1378	0.016265	MATN3
ENSG00000171199	4	71263599	71275911	29	7	70034	2.1377	0.016271	PROL1
ENSG00000136938	9	100745643	100778225	18	4	70331	2.1367	0.016313	ANP32B
ENSG00000163104	4	95128762	95212443	135	7	70342	2.1361	0.016337	SMARCAD1
ENSG00000142039	19	41816094	41830788	18	2	70321	2.1359	0.016343	CCDC97
ENSG00000113119	5	140019012	140024993	9	2	71173	2.1349	0.016385	TMCO6
ENSG00000189051	17	8294022	8301144	4	1	70746	2.1339	0.016427	RNF222
ENSG00000109756	4	160025330	160281321	288	25	70220	2.1337	0.016435	RAPGEF2
ENSG00000163393	1	116519119	116612675	174	23	67878	2.1335	0.016441	SLC22A15
ENSG00000007908	1	169691781	169733846	232	13	70586	2.1331	0.016457	SELE
ENSG00000143013	1	87794151	87814606	8	2	68289	2.1327	0.016474	LMO4
ENSG00000049283	17	48609904	48621111	15	5	69152	2.1324	0.016485	EPN3
ENSG00000119004	2	204103663	204163009	41	5	69536	2.1324	0.016486	CYP20A1
ENSG00000177414	1	64669310	64733051	125	13	69608	2.1323	0.016491	UBE2U
ENSG00000189377	19	42932440	42947200	12	2	70299	2.1314	0.016529	CXCL17
ENSG00000136021	12	100660918	100735502	50	4	68518	2.1306	0.016562	SCYL2
ENSG00000167461	19	16222439	16245044	17	2	70495	2.1304	0.016568	RAB8A
ENSG00000176595	8	1922044	1955102	11	3	65629	2.1249	0.016797	KBTBD11
ENSG00000270898	2	53897430	54087297	466	36	69639	2.1248	0.016801	ASB3
ENSG00000125903	20	207899	210527	6	2	68528	2.1247	0.016808	DEFB129
ENSG00000158473	1	158149737	158154686	7	2	70890	2.1245	0.016813	CD1D
ENSG00000167065	22	31048038	31063877	42	10	67916	2.1239	0.01684	DUSP18
ENSG00000130726	19	59055458	59062089	7	3	69266	2.1234	0.016861	TRIM28
ENSG00000108784	17	40688190	40696467	5	2	68368	2.1222	0.016911	NAGLU
ENSG00000169905	1	179809102	179846938	53	9	69497	2.1207	0.016974	TOR1AIP2
ENSG00000162882	2	42994229	43019733	83	7	69423	2.1204	0.016984	HAAO
ENSG00000135486	12	54673977	54680872	4	2	70324	2.1202	0.016995	HNRNPA1
ENSG00000163257	4	17802278	17812381	11	2	70592	2.1185	0.017065	DCAF16
ENSG00000176623	8	87480486	87526586	104	9	70350	2.1181	0.017084	RMDN1
ENSG00000116729	1	68564142	68698803	340	56	69374	2.1181	0.017085	WLS
ENSG00000134014	8	27947190	28048673	170	12	70265	2.1175	0.017107	ELP3
ENSG00000160551	17	27717482	27878922	205	12	70587	2.1173	0.017116	TAOK1
ENSG00000100888	14	21853353	21924285	75	7	66281	2.117	0.017132	CHD8
ENSG00000166510	18	52568740	52626739	65	12	69314	2.1167	0.017141	CCDC68
ENSG00000136449	17	48585745	48608862	50	6	70030	2.1162	0.017162	MYCBPAP
ENSG00000167600	19	41698954	41713444	7	1	70084	2.1156	0.017188	CYP2S1
ENSG00000128513	7	124462440	124570037	253	8	70647	2.1152	0.017206	POT1
ENSG00000169851	4	30722037	31148422	827	70	69245	2.1151	0.017212	PCDH7
ENSG00000101096	20	50003494	50179370	163	29	68631	2.114	0.017257	NFATC2
ENSG00000076604	17	27071002	27077974	5	2	70752	2.114	0.017259	TRAF4
ENSG00000000457	1	169818772	169863408	102	10	70486	2.1132	0.017291	SCYL3
ENSG00000169413	14	21249210	21250626	1	1	71419	2.1123	0.01733	RNASE6
ENSG00000100665	14	95027428	95036250	29	5	70514	2.1119	0.017349	SERPINA4
ENSG00000138303	10	73856278	73976892	53	8	69718	2.1118	0.017352	ASCC1
ENSG00000028310	5	850406	892939	44	4	64365	2.1114	0.01737	BRD9
ENSG00000129351	19	10764937	10803093	29	3	69531	2.1112	0.017379	ILF3
ENSG00000138439	2	203499901	203634480	103	11	70373	2.111	0.017385	FAM117B
ENSG00000135248	7	128349115	128371797	79	15	69755	2.1108	0.017393	FAM71F1
ENSG00000144583	2	217122588	217236750	218	31	70385	2.1104	0.017412	2004-03-01
ENSG00000269343	19	58331099	58370018	57	8	69200	2.1099	0.017434	ZNF587B
ENSG00000002549	4	17578815	17609595	50	2	70422	2.1093	0.01746	LAP3
ENSG00000101440	20	32782375	32857150	77	6	69932	2.1093	0.01746	ASIP
ENSG00000092978	1	217600334	217804424	281	35	68762	2.1077	0.017528	GPATCH2
ENSG00000185245	17	4835592	4838325	3	2	68461	2.1052	0.017638	GP1BA
ENSG00000110074	11	126138950	126148026	12	4	70232	2.1049	0.017651	FOXRED1
ENSG00000146066	5	175815748	175816772	3	1	68476	2.1048	0.017652	HIGD2A
ENSG00000111305	12	13236494	13256619	11	5	69251	2.1048	0.017656	GSG1
ENSG00000004766	7	92861653	92988338	116	17	68713	2.1045	0.017668	CCDC132
ENSG00000105401	19	10501810	10530797	33	3	70266	2.1042	0.017681	CDC37
ENSG00000168062	11	64755415	64764517	15	5	67025	2.1041	0.017683	BATF2
ENSG00000120341	1	177893091	177953438	184	32	69909	2.1037	0.017701	SEC16B
ENSG00000134970	5	114949205	114968689	25	5	69897	2.1037	0.017704	TMED7
ENSG00000149573	11	118124118	118135251	29	5	68656	2.1036	0.017706	MPZL2
ENSG00000100578	14	58894103	59015216	44	7	68983	2.1019	0.01778	KIAA0586
ENSG00000226979	6	31539831	31542101	2	1	71340	2.1018	0.017784	LTA
ENSG00000198740	17	47366568	47439835	131	12	69781	2.1011	0.017818	ZNF652
ENSG00000255582	14	22101992	22103096	3	2	70055	2.101	0.017821	OR10G2
ENSG00000198523	6	118869461	118881893	21	5	69989	2.1004	0.017846	PLN
ENSG00000168061	11	64808373	64812300	5	2	70557	2.1004	0.017846	SAC3D1
ENSG00000085721	16	15153879	15188174	5	2	68426	2.1001	0.017861	RRN3
ENSG00000161681	19	51165084	51222707	2	1	68847	2.0993	0.017897	SHANK1
ENSG00000187871	6	55192267	55267291	411	28	66188	2.0968	0.018005	GFRAL
ENSG00000162779	1	179334855	179523870	888	40	70514	2.0968	0.018007	AXDND1
ENSG00000255526	14	24683161	24701558	8	2	70542	2.0966	0.018013	NEDD8-MDP1
ENSG00000167434	17	58227297	58248260	9	2	66531	2.0959	0.018047	CA4
ENSG00000150873	2	11273179	11286916	3	1	68263	2.0956	0.018058	C2orf50
ENSG00000163781	3	133317019	133380737	126	10	69211	2.0956	0.018058	TOPBP1
ENSG00000150048	12	10222153	10264226	129	6	70370	2.0953	0.018074	CLEC1A
ENSG00000100938	14	24701628	24708448	4	2	69646	2.0952	0.018075	GMPR2
ENSG00000025772	20	43570771	43589127	14	3	69730	2.0952	0.018076	TOMM34
ENSG00000064651	5	127419458	127525380	110	7	70910	2.095	0.018085	SLC12A2
ENSG00000150938	2	36583069	36778278	397	55	69381	2.0949	0.01809	CRIM1
ENSG00000198954	10	70748487	70776738	68	11	69031	2.0943	0.018115	KIAA1279
ENSG00000158966	1	64936428	65158741	234	37	69050	2.0942	0.01812	CACHD1
ENSG00000091592	17	5402747	5522744	414	26	68133	2.0939	0.018136	NLRP1
ENSG00000106415	7	8008425	8133902	272	22	69215	2.0934	0.018156	GLCCI1
ENSG00000106392	7	7196565	7288282	401	34	68202	2.0929	0.018177	C1GALT1
ENSG00000133835	5	118788138	118972894	437	38	68924	2.0929	0.018178	HSD17B4
ENSG00000156140	4	73146686	73434516	311	23	69194	2.0929	0.018179	ADAMTS3
ENSG00000134853	4	55095264	55164414	95	5	70568	2.0928	0.018181	PDGFRA
ENSG00000089127	12	113344582	113369990	77	2	68864	2.0927	0.018189	OAS1
ENSG00000151743	12	31824071	31882108	96	17	68142	2.0923	0.018208	AMN1
ENSG00000163218	1	153302596	153321316	65	6	70644	2.0919	0.018222	PGLYRP4
ENSG00000151014	4	139936943	139966906	23	5	68197	2.0919	0.018223	CCRN4L
ENSG00000173825	11	65122238	65125084	3	1	67803	2.0917	0.018232	TIGD3
ENSG00000078043	18	44388353	44500123	213	16	66071	2.0916	0.018236	PIAS2
ENSG00000005981	7	95107756	95169544	140	23	68385	2.0914	0.018246	ASB4
ENSG00000110987	12	122457328	122499948	40	10	68570	2.0914	0.018246	BCL7A
ENSG00000174332	1	53971910	54199877	409	37	70012	2.091	0.018266	GLIS1
ENSG00000175497	2	115199876	116603328	2432	162	69709	2.0894	0.018335	DPP10
ENSG00000039139	5	13690440	13944652	636	56	70225	2.0887	0.018369	DNAH5
ENSG00000095627	10	115939029	115992063	97	8	69437	2.087	0.018446	TDRD1
ENSG00000218357	22	47857048	47882860	38	3	70037	2.0869	0.018449	LL22NC03-75H12.2
ENSG00000139133	12	34175216	34182629	15	4	69479	2.0864	0.018473	ALG10
ENSG00000011105	12	3186521	3395730	484	71	69291	2.0844	0.018562	TSPAN9
ENSG00000188175	7	92817899	92855837	42	10	68612	2.0842	0.018573	HEPACAM2
ENSG00000143217	1	161040785	161059389	22	5	68948	2.0841	0.018576	PVRL4
ENSG00000165076	7	141536086	141541287	24	2	70950	2.0834	0.018609	PRSS37
ENSG00000047662	4	17630929	17783135	221	9	70299	2.0823	0.018655	FAM184B
ENSG00000169856	15	53049637	53083273	35	8	68390	2.0814	0.018699	ONECUT1
ENSG00000148218	9	116148597	116163613	13	3	70158	2.0812	0.018706	ALAD
ENSG00000127124	1	41972036	42501596	928	94	68810	2.0811	0.018711	HIVEP3
ENSG00000042062	20	49202645	49308065	90	10	69846	2.081	0.018716	FAM65C
ENSG00000117222	1	205055270	205091143	89	11	69303	2.0809	0.018722	RBBP5
ENSG00000196569	6	129204342	129837714	1147	84	69025	2.0801	0.01876	LAMA2
ENSG00000151577	3	113847499	113918254	154	24	68380	2.0799	0.018766	DRD3
ENSG00000137216	6	44094651	44123256	46	7	69165	2.0794	0.018792	TMEM63B
ENSG00000163046	2	132905164	133015542	23	2	67450	2.0789	0.018815	ANKRD30BL
ENSG00000122515	7	44788180	44809477	18	3	69790	2.0786	0.018829	ZMIZ2
ENSG00000174502	1	205882176	205912588	56	9	68344	2.0765	0.018924	SLC26A9
ENSG00000166685	17	71189129	71204646	21	3	70196	2.0765	0.018925	COG1
ENSG00000076662	19	10444452	10450499	6	1	70227	2.0764	0.018928	ICAM3
ENSG00000189227	15	67813406	67819628	9	3	71063	2.0764	0.018929	C15orf61
ENSG00000136878	9	132596977	132644107	253	11	68524	2.076	0.018945	USP20
ENSG00000105928	7	24737972	24809244	225	25	69353	2.076	0.018946	DFNA5
ENSG00000081014	15	51200869	51298097	193	14	70572	2.0759	0.018953	AP4E1
ENSG00000102543	13	49822047	49867618	58	3	70628	2.075	0.018994	CDADC1
ENSG00000153815	16	81478775	81745367	525	81	69142	2.0745	0.019014	CMIP
ENSG00000144771	3	54952264	55001115	93	11	70234	2.0734	0.019069	LRTM1
ENSG00000123124	8	87354967	87490649	298	21	69495	2.0729	0.019089	WWP1
ENSG00000241839	15	65134088	65160206	59	8	68885	2.0729	0.019089	PLEKHO2
ENSG00000250317	4	25863452	25931435	141	22	68543	2.0725	0.019111	SMIM20
ENSG00000069020	5	65892176	66465423	990	106	69741	2.0724	0.019112	MAST4
ENSG00000140939	16	67204057	67209643	2	1	67324	2.0723	0.019121	NOL3
ENSG00000011376	3	45429998	45590913	195	22	69692	2.071	0.019181	LARS2
ENSG00000132153	3	47844399	47891685	24	3	69925	2.0706	0.019198	DHX30
ENSG00000031003	5	137273649	137387650	150	9	69909	2.0705	0.019204	FAM13B
ENSG00000183640	21	32185016	32185570	1	1	70538	2.0701	0.01922	KRTAP8-1
ENSG00000088298	20	33703167	33865928	285	27	69772	2.0695	0.019248	EDEM2
ENSG00000186432	3	160212783	160283376	93	13	68774	2.0694	0.019254	KPNA4
ENSG00000196772	1	247978102	247979031	4	2	68427	2.0693	0.019259	OR14A16
ENSG00000105983	7	156461646	156685924	567	35	68485	2.0674	0.019348	LMBR1
ENSG00000162365	1	47603107	47615413	35	5	68624	2.0665	0.01939	CYP4A22
ENSG00000142733	1	27681675	27693383	5	2	69815	2.0657	0.019428	MAP3K6
ENSG00000198774	12	86198331	86230348	85	11	69134	2.0638	0.019516	RASSF9
ENSG00000160613	11	117075053	117103241	56	10	69245	2.0633	0.019543	PCSK7
ENSG00000198128	1	248223984	248224922	1	1	70358	2.0621	0.0196	OR2L3
ENSG00000136237	7	22157856	22396763	510	71	69594	2.0618	0.019612	RAPGEF5
ENSG00000233280	3	97540884	97594132	58	7	70679	2.0614	0.019633	CRYBG3
ENSG00000184613	12	44902058	45315631	727	68	68707	2.0605	0.019675	NELL2
ENSG00000197771	10	121588972	121652068	176	10	69663	2.0583	0.019779	MCMBP
ENSG00000166682	11	113558272	113577095	42	9	69830	2.0578	0.019806	TMPRSS5
ENSG00000103489	16	17195626	17564738	664	82	69026	2.0576	0.019816	XYLT1
ENSG00000064393	7	139246316	139477577	162	18	69094	2.0571	0.019839	HIPK2
ENSG00000011007	1	24069645	24088549	7	3	68229	2.0569	0.01985	TCEB3
ENSG00000063176	19	49122548	49133974	1	1	65588	2.0569	0.01985	SPHK2
ENSG00000185875	10	25305587	25315593	15	1	71035	2.0554	0.01992	THNSL1
ENSG00000145020	3	49454211	49460186	7	2	71280	2.0541	0.019981	AMT
ENSG00000219545	7	7680342	8043689	893	119	69785	2.0532	0.020026	RPA3-AS1
ENSG00000182054	15	90626277	90645736	10	2	68708	2.0528	0.020044	IDH2
ENSG00000004838	3	50378541	50384283	2	1	70044	2.0524	0.020064	ZMYND10
ENSG00000105894	7	136912088	137028611	193	33	69075	2.0507	0.020148	PTN
ENSG00000131044	20	30458505	30532764	101	17	68535	2.0493	0.020214	TTLL9
ENSG00000163412	3	71724567	71803924	97	16	68926	2.0491	0.020225	EIF4E3
ENSG00000059691	4	152591656	152682175	158	7	71107	2.0491	0.020227	PET112
ENSG00000164742	7	45613739	45762715	249	35	68776	2.0487	0.020244	ADCY1
ENSG00000141646	18	48494410	48611415	69	4	70479	2.0487	0.020245	SMAD4
ENSG00000171262	15	38746328	38779911	42	7	70183	2.0483	0.020264	FAM98B
ENSG00000266173	17	61780192	61819330	57	5	70942	2.0476	0.020301	STRADA
ENSG00000221826	19	43225790	43244721	22	3	67286	2.0458	0.02039	PSG3
ENSG00000122034	13	27998681	28009958	35	6	69145	2.0457	0.020392	GTF3A
ENSG00000104435	8	80523049	80578410	147	23	69012	2.0453	0.020411	STMN2
ENSG00000256349	11	66276550	66301084	33	4	70980	2.0414	0.020608	CTD-3074O7.11
ENSG00000167904	8	56608983	56685966	142	15	69731	2.0406	0.020647	TMEM68
ENSG00000163026	2	24252210	24272445	37	8	70104	2.0405	0.020651	C2orf44
ENSG00000152082	2	130939310	130948302	7	1	70168	2.0395	0.020702	MZT2B
ENSG00000059588	1	234527059	234614849	224	31	68802	2.0392	0.020715	TARBP1
ENSG00000186834	17	43224684	43229468	5	2	70290	2.0392	0.020717	HEXIM1
ENSG00000108264	17	35766965	35839835	138	13	70511	2.0389	0.020729	TADA2A
ENSG00000152749	13	95254157	95286899	43	5	70161	2.0388	0.020735	GPR180
ENSG00000150712	5	32227100	32313115	168	13	66821	2.0386	0.020747	MTMR12
ENSG00000170854	3	97660662	97691301	16	3	69880	2.0384	0.020754	MINA
ENSG00000136636	1	215740735	215795149	12	4	69333	2.0383	0.020759	KCTD3
ENSG00000089639	19	19740285	19754476	10	3	69474	2.0382	0.020765	GMIP
ENSG00000186517	1	161016736	161039760	30	6	68914	2.0376	0.020795	ARHGAP30
ENSG00000124019	2	225243415	225266802	45	8	69912	2.0375	0.020799	FAM124B
ENSG00000154240	17	63631656	64188202	1630	58	69898	2.0359	0.020878	CEP112
ENSG00000146007	5	140078265	140086248	10	2	71226	2.0352	0.020915	ZMAT2
ENSG00000174483	11	66278077	66301098	30	4	70977	2.0334	0.021007	BBS1
ENSG00000143776	1	227177566	227506175	1397	41	70282	2.0334	0.021008	CDC42BPA
ENSG00000103769	15	66018392	66184329	238	16	70398	2.032	0.021077	RAB11A
ENSG00000136270	7	45139699	45151646	22	6	69593	2.0317	0.021094	TBRG4
ENSG00000134077	3	9404526	9428475	41	5	69751	2.0313	0.02111	THUMPD3
ENSG00000168502	18	8705659	8832776	195	33	69950	2.0308	0.021137	SOGA2
ENSG00000256073	21	33765439	33766254	2	1	71015	2.0308	0.02114	C21orf119
ENSG00000186086	1	108918421	109013624	3	1	67402	2.0307	0.021141	NBPF6
ENSG00000139726	12	123237321	123255611	30	4	69551	2.0307	0.021143	DENR
ENSG00000112031	6	153308497	153323820	37	6	71048	2.0303	0.021161	MTRF1L
ENSG00000164087	3	52109269	52188706	58	5	70925	2.0298	0.021187	POC1A
ENSG00000124788	6	16299343	16761722	823	137	69017	2.0296	0.021197	ATXN1
ENSG00000138772	4	79472673	79531597	101	14	69310	2.0293	0.021212	ANXA3
ENSG00000102974	16	67596310	67673086	62	9	65945	2.0286	0.02125	CTCF
ENSG00000163682	4	39455744	39460568	19	5	70518	2.0282	0.02127	RPL9
ENSG00000163875	1	37958176	37980375	60	10	70032	2.0278	0.021291	MEAF6
ENSG00000113966	3	97483365	97519953	47	8	69324	2.0272	0.021319	ARL6
ENSG00000160145	3	123798870	124445172	1587	144	69721	2.0264	0.021363	KALRN
ENSG00000072571	5	162887209	162918947	58	9	70375	2.026	0.021382	HMMR
ENSG00000175906	17	41476327	41478505	4	2	69148	2.026	0.021383	ARL4D
ENSG00000164134	4	140222609	140341187	131	8	70677	2.0248	0.021442	NAA15
ENSG00000258417	8	133036467	133097902	131	16	70295	2.0245	0.02146	OC90
ENSG00000259384	17	61994560	61996179	1	1	70522	2.0241	0.02148	GH1
ENSG00000100918	14	24641062	24649463	13	3	69931	2.0237	0.021502	REC8
ENSG00000058729	5	96496571	96518964	45	7	70380	2.0234	0.021516	RIOK2
ENSG00000165671	5	176560026	176727216	223	16	66610	2.0234	0.021516	NSD1
ENSG00000050748	5	179660143	179719099	111	17	69896	2.0232	0.021529	MAPK9
ENSG00000105516	19	49133287	49140695	5	1	67030	2.0229	0.021544	DBP
ENSG00000188611	10	51942538	52008370	26	4	69957	2.0226	0.021558	ASAH2
ENSG00000162654	1	89646831	89664615	24	6	69134	2.0223	0.021572	GBP4
ENSG00000175746	15	39542885	39547046	10	3	69797	2.0216	0.021608	C15orf54
ENSG00000069011	5	134363425	134370503	19	2	69768	2.021	0.021641	PITX1
ENSG00000183379	14	74872596	74892805	40	6	69720	2.0205	0.021663	SYNDIG1L
ENSG00000155858	5	157170703	157187717	30	5	70347	2.0194	0.021725	LSM11
ENSG00000163093	2	170335688	170382432	100	18	70140	2.0191	0.021737	BBS5
ENSG00000170558	18	25530930	25757410	365	38	69845	2.019	0.021745	CDH2
ENSG00000215912	1	2567415	2718286	35	3	69934	2.019	0.021746	TTC34
ENSG00000119720	14	90742580	90798481	76	9	70859	2.0186	0.021766	NRDE2
ENSG00000038427	5	82767284	82878122	171	32	69463	2.0182	0.021784	VCAN
ENSG00000144214	2	99900701	99921205	26	5	69431	2.018	0.021795	LYG1
ENSG00000067365	16	8715540	8740081	22	4	67965	2.0175	0.021821	METTL22
ENSG00000132530	17	6658766	6678966	23	5	69691	2.0174	0.021826	XAF1
ENSG00000175970	12	121148238	121161443	43	9	65108	2.0174	0.021829	UNC119B
ENSG00000169139	8	48920960	48977268	18	3	69530	2.0165	0.021876	UBE2V2
ENSG00000152582	5	35617946	35814713	513	46	69293	2.0161	0.021896	SPEF2
ENSG00000078747	20	32951041	33099198	114	4	70883	2.0155	0.021929	ITCH
ENSG00000080200	3	97595819	97663810	68	6	70393	2.0153	0.021938	CRYBG3
ENSG00000132275	11	6616305	6624850	5	2	69460	2.0151	0.021949	RRP8
ENSG00000186187	16	75032928	75144892	101	8	69410	2.0148	0.021962	ZNRF1
ENSG00000159713	16	67423712	67427438	8	3	65938	2.0147	0.021971	TPPP3
ENSG00000159714	16	67428322	67450736	24	5	65858	2.0143	0.021988	ZDHHC1
ENSG00000141642	18	48494361	48514491	11	2	68737	2.0134	0.022037	ELAC1
ENSG00000118518	6	127587755	127609712	36	6	69651	2.0131	0.022052	RNF146
ENSG00000149089	11	34874641	34938046	275	14	70817	2.0129	0.022064	APIP
ENSG00000205413	7	92728829	92747336	28	6	69851	2.0128	0.02207	SAMD9
ENSG00000072201	4	54325468	54567572	604	64	70320	2.0124	0.022088	LNX1
ENSG00000103227	16	903634	1031318	243	12	69378	2.0115	0.022134	LMF1
ENSG00000129646	17	74270130	74303761	91	9	69844	2.0115	0.022139	QRICH2
ENSG00000121864	3	179040779	179053323	15	5	70614	2.0114	0.022141	ZNF639
ENSG00000089177	20	16252749	16554078	928	96	69575	2.0111	0.02216	KIF16B
ENSG00000176915	12	133302254	133338474	78	12	68947	2.0105	0.022188	ANKLE2
ENSG00000099940	22	21213271	21245506	51	6	70339	2.0104	0.022192	SNAP29
ENSG00000147642	8	110586207	110704020	231	25	68928	2.0098	0.022224	SYBU
ENSG00000166347	18	71920530	71959251	97	10	70209	2.0098	0.022225	CYB5A
ENSG00000156471	8	97273943	97349223	97	12	69157	2.0097	0.022231	PTDSS1
ENSG00000100314	22	30116073	30127828	24	7	69227	2.0097	0.022231	CABP7
ENSG00000179869	7	48211055	48687092	1304	85	69588	2.009	0.02227	ABCA13
ENSG00000141627	18	46570039	46987717	790	28	70437	2.0082	0.022309	DYM
ENSG00000165983	10	16478942	16555736	204	19	69771	2.0078	0.022331	PTER
ENSG00000138433	2	175212750	175260443	49	10	69246	2.0078	0.022332	CIR1
ENSG00000007062	4	15964699	16086001	244	44	69566	2.0077	0.022337	PROM1
ENSG00000176635	22	30476163	30573064	165	19	69711	2.0073	0.022359	HORMAD2
ENSG00000198466	19	58361225	58376480	27	5	68104	2.0071	0.022368	ZNF587
ENSG00000198586	2	171847333	172087824	396	20	69722	2.0062	0.022416	TLK1
ENSG00000205581	21	40714241	40721573	19	3	70106	2.0061	0.022422	HMGN1
ENSG00000134539	12	10378657	10469850	183	18	69484	2.0059	0.022432	KLRD1
ENSG00000173567	2	26531041	26569685	53	13	68063	2.0057	0.022446	GPR113
ENSG00000109381	4	139949266	140098372	133	16	68329	2.0056	0.022447	ELF2
ENSG00000155918	6	150339470	150346668	10	2	67073	2.0054	0.022461	RAET1L
ENSG00000170801	4	8271492	8308838	23	2	70473	2.0013	0.022683	HTRA3
ENSG00000163629	4	87515468	87736324	480	21	68711	2.0003	0.022732	PTPN13
ENSG00000171804	19	38375463	38397317	25	6	70072	1.9991	0.022801	WDR87
ENSG00000165416	13	53226844	53275044	107	6	68053	1.9989	0.022809	SUGT1
ENSG00000084731	2	26149471	26205618	78	10	68290	1.9985	0.022833	KIF3C
ENSG00000168070	11	64704989	64739557	67	6	67546	1.9979	0.022864	C11orf85
ENSG00000187715	3	127634075	127706514	105	10	70261	1.9964	0.022948	KBTBD12
ENSG00000124191	20	42543504	42698256	190	31	69738	1.9947	0.023038	TOX2
ENSG00000146909	7	156742417	156765876	108	10	70234	1.9938	0.023087	NOM1
ENSG00000171475	17	38375556	38440388	64	4	68725	1.9933	0.023112	WIPF2
ENSG00000125898	20	814358	838106	20	2	68857	1.9934	0.023112	FAM110A
ENSG00000120438	6	160199530	160210781	23	5	70182	1.9933	0.023116	TCP1
ENSG00000163421	3	71820807	71834357	9	3	68971	1.9927	0.023146	PROK2
ENSG00000115239	2	53759810	54087170	745	67	69374	1.9926	0.023152	GPR75-ASB3
ENSG00000170265	7	148892577	148923339	81	10	70038	1.9926	0.023154	ZNF282
ENSG00000054392	1	210501596	210849638	949	128	69421	1.9923	0.023168	HHAT
ENSG00000094916	12	54624724	54673886	19	2	69159	1.9923	0.023169	CBX5
ENSG00000163812	3	44956749	45017677	70	9	67984	1.9912	0.023232	ZDHHC3
ENSG00000105186	19	33087913	33167503	312	25	69399	1.9907	0.023258	ANKRD27
ENSG00000061918	4	156680144	156728743	31	6	69141	1.9906	0.02326	GUCY1B3
ENSG00000073350	17	73521161	73571289	66	7	69734	1.9906	0.023262	LLGL2
ENSG00000081803	7	121958481	122526813	908	82	69492	1.9906	0.023263	CADPS2
ENSG00000174527	12	109785708	109893328	352	32	69031	1.9903	0.023277	MYO1H
ENSG00000179603	7	126078652	126893348	1661	102	70524	1.9902	0.023283	GRM8
ENSG00000135740	16	67271586	67306093	20	3	67282	1.9898	0.023304	SLC9A5
ENSG00000105607	19	13001840	13025021	18	2	69473	1.9893	0.023332	GCDH
ENSG00000158050	2	96808905	96811179	1	1	71185	1.9892	0.02334	DUSP2
ENSG00000197790	11	4566421	4567374	4	2	68711	1.9888	0.023362	OR52M1
ENSG00000168546	8	21547915	21669869	13	3	69253	1.9883	0.023389	GFRA2
ENSG00000183291	1	87328132	87380107	120	10	64182	1.9881	0.0234	2015-09-01
ENSG00000043143	5	133860003	133918918	108	19	69389	1.9875	0.023431	JADE2
ENSG00000166509	16	78056412	78100658	318	18	69743	1.9873	0.023443	CLEC3A
ENSG00000155714	16	21995186	22012433	7	2	68859	1.9873	0.023446	PDZD9
ENSG00000165462	11	71950121	71956708	4	1	64204	1.9871	0.023456	PHOX2A
ENSG00000168060	11	64812290	64826021	7	2	70503	1.9865	0.023488	NAALADL1
ENSG00000183273	12	119772517	119978852	364	54	69657	1.9862	0.023505	CCDC60
ENSG00000163634	3	63819546	63849579	39	10	63299	1.9861	0.02351	THOC7
ENSG00000075234	22	46663858	46689905	63	5	66210	1.9853	0.023553	TTC38
ENSG00000129625	5	112212084	112258236	118	10	68456	1.9846	0.023593	REEP5
ENSG00000172938	11	68747490	68748455	1	1	69104	1.9831	0.02368	MRGPRD
ENSG00000267596	17	34323476	34329084	13	4	67396	1.983	0.023683	CCL15
ENSG00000198792	22	38615298	38669040	65	8	70128	1.9823	0.023722	TMEM184B
ENSG00000166143	15	41107650	41120907	19	4	68105	1.982	0.023741	PPP1R14D
ENSG00000104518	8	144635377	144645232	19	5	67825	1.9812	0.023782	GSDMD
ENSG00000175779	15	38988799	38992239	17	4	69773	1.9808	0.023806	C15orf53
ENSG00000103591	15	67493371	67547533	77	5	70913	1.9807	0.023812	AAGAB
ENSG00000018510	2	178257372	178408564	219	10	70702	1.9802	0.023839	AGPS
ENSG00000149273	11	75110530	75133324	21	5	69814	1.9802	0.023839	RPS3
ENSG00000163395	1	201159953	201198080	93	18	69491	1.9797	0.02387	IGFN1
ENSG00000100479	14	50110273	50155140	65	4	70281	1.9787	0.023927	POLE2
ENSG00000186951	22	46546424	46639653	79	12	68266	1.9782	0.023953	PPARA
ENSG00000011590	19	36195429	36207940	17	5	70196	1.977	0.024018	ZBTB32
ENSG00000073150	22	50609160	50618723	10	4	67899	1.9767	0.02404	PANX2
ENSG00000152127	2	134877554	135212192	475	79	68835	1.9759	0.024082	MGAT5
ENSG00000187546	7	15239943	15601640	725	80	69425	1.9758	0.024087	AGMO
ENSG00000162267	3	52828784	52843025	12	3	70506	1.9755	0.024108	ITIH3
ENSG00000163527	3	31574130	31679112	122	12	68866	1.9754	0.024109	STT3B
ENSG00000204060	1	41827594	41849262	28	8	69647	1.9753	0.024118	FOXO6
ENSG00000179397	1	244617679	244804479	374	19	68736	1.9752	0.024122	C1orf101
ENSG00000103056	16	68392231	68482591	115	14	70071	1.9751	0.024131	SMPD3
ENSG00000106780	9	123363091	123476748	61	3	70272	1.9745	0.024162	MEGF9
ENSG00000204947	7	148799876	148823438	33	3	70597	1.9736	0.024211	ZNF425
ENSG00000157483	15	59427113	59665099	474	59	69010	1.9729	0.024253	MYO1E
ENSG00000109927	11	120971882	121062202	199	15	70106	1.9728	0.02426	TECTA
ENSG00000110717	11	67798084	67804111	5	1	69600	1.9718	0.024316	NDUFS8
ENSG00000137166	6	41514164	41570122	38	4	69305	1.9712	0.02435	FOXP4
ENSG00000011021	1	11866207	11903201	163	13	69393	1.9709	0.024368	CLCN6
ENSG00000168621	5	37812779	37839788	63	14	69783	1.9704	0.024394	GDNF
ENSG00000110375	11	118795873	118829269	39	7	67044	1.9696	0.024443	UPK2
ENSG00000113722	5	149546358	149564120	21	4	69722	1.9691	0.024473	CDX1
ENSG00000107651	10	121652223	121702014	139	9	69428	1.9682	0.024521	SEC23IP
ENSG00000214944	5	72921983	73237818	612	76	68723	1.9681	0.024529	ARHGEF28
ENSG00000167098	20	31571579	31592239	79	6	69894	1.9675	0.024562	SUN5
ENSG00000179630	13	44453420	44468068	42	9	69250	1.967	0.024591	LACC1
ENSG00000087301	14	52897308	53019240	223	18	70600	1.9668	0.024605	TXNDC16
ENSG00000149782	11	64018995	64036622	17	6	69930	1.9667	0.024607	PLCB3
ENSG00000167604	19	36378555	36393205	8	2	66043	1.9666	0.024614	NFKBID
ENSG00000110844	12	49962001	50038449	56	5	69270	1.9663	0.024635	PRPF40B
ENSG00000121440	3	73431584	73674091	375	54	69855	1.9659	0.024656	PDZRN3
ENSG00000111275	12	112204691	112247782	29	4	70742	1.9657	0.024664	ALDH2
ENSG00000164329	5	78907943	78982471	74	8	70744	1.9649	0.024714	PAPD4
ENSG00000103024	16	1820287	1821731	1	1	67458	1.9644	0.02474	NME3
ENSG00000143375	1	151482986	151511168	21	4	69397	1.9641	0.024762	CGN
ENSG00000134758	18	29671818	29711524	61	9	69554	1.9631	0.024818	RNF138
ENSG00000105647	19	18263928	18281350	9	2	67923	1.9629	0.024827	PIK3R2
ENSG00000204568	6	30585486	30594172	3	1	59613	1.9628	0.024834	MRPS18B
ENSG00000205155	19	36236015	36237911	2	1	69945	1.9627	0.024839	PSENEN
ENSG00000173064	12	112597992	112819896	173	16	68668	1.9622	0.024867	HECTD4
ENSG00000092853	1	36185819	36235568	37	5	70082	1.962	0.024881	CLSPN
ENSG00000002746	7	43152198	43605600	989	130	69496	1.962	0.024883	HECW1
ENSG00000162129	11	72003469	72145692	147	13	67533	1.9619	0.024886	CLPB
ENSG00000078795	5	137223657	137278436	56	8	70185	1.9616	0.024905	PKD2L2
ENSG00000113073	5	139739787	139754728	9	2	71049	1.9614	0.024918	SLC4A9
ENSG00000162734	1	160175127	160185166	1	1	70685	1.961	0.02494	PEA15
ENSG00000161270	19	36316866	36360189	22	2	66479	1.9607	0.024956	NPHS1
ENSG00000075624	7	5566782	5603415	11	3	68121	1.9606	0.024964	ACTB
ENSG00000069956	15	52244303	52358462	65	7	68438	1.9601	0.02499	MAPK6
ENSG00000187134	10	4934796	5025475	176	19	69631	1.9599	0.025001	AKR1C1
ENSG00000110906	12	109886461	109915349	109	9	69256	1.9592	0.025048	KCTD10
ENSG00000111596	12	70636774	70748773	267	23	66507	1.9587	0.025073	CNOT2
ENSG00000175471	5	94039446	94620279	871	127	69318	1.9583	0.025098	MCTP1
ENSG00000185420	1	245912642	246670614	2105	103	69224	1.958	0.025115	SMYD3
ENSG00000204052	6	43474707	43478424	1	1	69369	1.9572	0.02516	LRRC73
ENSG00000114023	3	122103023	122131181	63	10	69428	1.957	0.025176	FAM162A
ENSG00000197153	6	27858093	27860884	4	2	70449	1.9565	0.025201	HIST1H3J
ENSG00000102890	16	67233014	67237932	5	2	67736	1.9558	0.025242	ELMO3
ENSG00000142046	19	41856816	41889988	45	5	69593	1.9556	0.025253	TMEM91
ENSG00000204977	13	50570024	50594617	36	6	69902	1.9555	0.025261	TRIM13
ENSG00000108448	17	18601311	18639431	15	3	69276	1.9554	0.02527	TRIM16L
ENSG00000243056	5	139927251	139929163	2	1	71341	1.9553	0.025275	EIF4EBP3
ENSG00000154479	2	170501935	170550943	172	10	70750	1.9539	0.025359	CCDC173
ENSG00000114316	3	49315264	49378145	51	6	70199	1.9536	0.025376	USP4
ENSG00000204882	8	142366600	142377367	4	1	68380	1.9531	0.025404	GPR20
ENSG00000129518	14	34985135	35008916	60	8	69678	1.9527	0.025427	EAPP
ENSG00000197980	3	156543270	156763918	495	31	68170	1.9514	0.025504	LEKR1
ENSG00000084693	2	27265232	27293490	19	2	71008	1.9514	0.025506	AGBL5
ENSG00000109452	4	142944313	143768585	1770	122	69553	1.951	0.025527	INPP4B
ENSG00000160200	21	44473301	44497053	38	7	68743	1.9509	0.025533	CBS
ENSG00000131374	3	17198654	18486309	1926	75	69159	1.9508	0.025538	TBC1D5
ENSG00000165816	10	115999018	116051272	66	8	69639	1.9503	0.025568	VWA2
ENSG00000105854	7	95034175	95064510	75	10	69589	1.9503	0.025572	PON2
ENSG00000164334	5	118965254	118971517	23	3	71231	1.9502	0.025574	FAM170A
ENSG00000141384	18	23805900	23971649	326	27	69406	1.9494	0.025625	TAF4B
ENSG00000115694	2	242432089	242449145	32	7	69380	1.9488	0.025659	STK25
ENSG00000162771	1	212797789	212800120	8	4	66651	1.948	0.025705	FAM71A
ENSG00000186377	1	47427036	47516423	87	9	68837	1.9476	0.025731	CYP4X1
ENSG00000171867	20	4666882	4682236	6	2	68255	1.9464	0.025804	PRNP
ENSG00000152952	3	145787227	145881440	221	11	70054	1.9458	0.025837	PLOD2
ENSG00000019144	11	118477155	118528741	39	6	69800	1.9454	0.025862	PHLDB1
ENSG00000071539	5	892758	919472	29	3	64748	1.9437	0.025968	TRIP13
ENSG00000140522	15	89753100	89764982	18	4	69181	1.9427	0.026028	RLBP1
ENSG00000225921	6	13615559	13632971	12	2	70144	1.9421	0.026062	NOL7
ENSG00000175535	10	118305443	118327367	24	4	67935	1.9418	0.026082	PNLIP
ENSG00000055332	2	37326353	37384208	91	13	66864	1.9409	0.026136	EIF2AK2
ENSG00000064012	2	202098166	202152434	126	19	67773	1.9396	0.026215	CASP8
ENSG00000204183	20	34020827	34023248	4	1	70555	1.9394	0.026226	GDF5OS
ENSG00000088451	13	95226308	95248511	33	3	70896	1.9392	0.026238	TGDS
ENSG00000163519	3	108541545	108573852	49	7	69712	1.9385	0.026283	TRAT1
ENSG00000186510	1	16345370	16360545	55	10	68745	1.9376	0.026335	CLCNKA
ENSG00000048162	5	175810949	175815976	6	1	68507	1.9365	0.026404	NOP16
ENSG00000058866	3	185823457	186080026	263	41	69442	1.9355	0.026463	DGKG
ENSG00000144152	2	112895962	112945791	76	15	68154	1.9349	0.026501	FBLN7
ENSG00000119917	10	91087651	91100728	58	7	65953	1.9348	0.026508	IFIT3
ENSG00000139433	12	110288748	110318293	53	8	69635	1.9345	0.026526	GLTP
ENSG00000183798	20	39988606	39995467	16	6	67139	1.9338	0.026569	EMILIN3
ENSG00000111783	12	106976685	107156581	284	25	69176	1.9338	0.026571	RFX4
ENSG00000161860	19	13009600	13030090	14	2	69959	1.9327	0.026636	SYCE2
ENSG00000136052	12	105196331	105352522	315	25	69433	1.9325	0.026647	SLC41A2
ENSG00000106443	7	11013499	11209250	338	21	68123	1.931	0.026741	PHF14
ENSG00000120820	12	104382762	104457961	176	29	68836	1.9297	0.026824	GLT8D2
ENSG00000255823	11	10529434	10530723	4	2	65619	1.9289	0.026874	MTRNR2L8
ENSG00000131370	3	15296360	15382875	132	23	68579	1.928	0.026927	SH3BP5
ENSG00000163462	1	155145873	155157447	3	1	69924	1.9264	0.027028	TRIM46
ENSG00000108515	17	4851387	4860426	6	3	69817	1.9256	0.02708	ENO3
ENSG00000065361	12	56473641	56497289	14	3	67846	1.9254	0.027088	ERBB3
ENSG00000214681	3	51907737	51909600	1	1	65950	1.9252	0.0271	IQCF5
ENSG00000143469	1	210111538	210337636	274	17	65734	1.9252	0.027103	SYT14
ENSG00000174325	2	189598882	189654831	130	8	67572	1.9252	0.027104	DIRC1
ENSG00000070182	14	65213002	65346601	361	47	69771	1.9249	0.02712	SPTB
ENSG00000145423	4	154701744	154710272	9	3	69663	1.9233	0.02722	SFRP2
ENSG00000149798	11	65082289	65089900	5	2	67775	1.9224	0.027275	CDC42EP2
ENSG00000169302	5	146614526	146767415	426	40	70093	1.9217	0.027321	STK32A
ENSG00000165525	14	50249997	50319921	4	1	65507	1.9215	0.027333	NEMF
ENSG00000124570	6	2948393	2972090	73	11	67474	1.9214	0.027342	SERPINB6
ENSG00000135503	12	52345451	52390862	32	4	68465	1.9213	0.027345	ACVR1B
ENSG00000111540	12	56367697	56388490	29	4	68213	1.9213	0.027349	RAB5B
ENSG00000149043	11	1848709	1858751	7	2	68480	1.9212	0.027354	SYT8
ENSG00000061273	12	48176505	48226915	53	12	66548	1.9211	0.02736	HDAC7
ENSG00000250588	3	158680024	159615155	1216	104	70078	1.9207	0.027385	IQCJ-SCHIP1
ENSG00000135519	12	49932940	49952091	23	2	69948	1.9199	0.027435	KCNH3
ENSG00000179029	17	8076555	8079717	8	3	68364	1.9198	0.027443	TMEM107
ENSG00000076351	17	26721661	26734215	2	1	69339	1.9197	0.02745	SLC46A1
ENSG00000167580	12	50344524	50352664	16	4	68383	1.9192	0.027478	AQP2
ENSG00000142484	17	4675179	4686506	6	1	69714	1.9183	0.027535	TM4SF5
ENSG00000110801	12	122326637	122356203	55	8	70232	1.918	0.027556	PSMD9
ENSG00000108510	17	60019966	60142643	84	7	70269	1.9179	0.027561	MED13
ENSG00000054282	1	243419320	243663394	253	27	70049	1.917	0.02762	SDCCAG8
ENSG00000120158	9	4792869	4885917	181	22	69533	1.9169	0.027623	RCL1
ENSG00000126858	17	30469473	30580393	73	4	70464	1.9168	0.027633	RHOT1
ENSG00000186017	19	36936021	36980804	82	8	70674	1.9164	0.027655	ZNF566
ENSG00000130300	19	17462257	17488159	7	2	69214	1.9164	0.027659	PLVAP
ENSG00000055070	1	16679070	16724640	67	7	69368	1.9162	0.027669	SZRD1
ENSG00000140451	15	65107831	65117867	17	4	67414	1.9154	0.02772	PIF1
ENSG00000080822	3	98216756	98241910	32	6	70777	1.9152	0.027734	CLDND1
ENSG00000110719	11	67806483	67818362	10	3	68324	1.9151	0.027743	TCIRG1
ENSG00000131504	5	140894583	140998622	130	20	69270	1.9147	0.027765	DIAPH1
ENSG00000166140	15	41099284	41106767	18	4	68888	1.9143	0.027793	ZFYVE19
ENSG00000165072	9	72658497	72841886	92	8	70823	1.9143	0.027794	MAMDC2
ENSG00000158113	12	122652285	122688018	26	5	70081	1.9142	0.027798	LRRC43
ENSG00000187778	12	49950327	49961936	10	2	69752	1.9129	0.027882	MCRS1
ENSG00000134001	14	67826714	67853233	60	10	67347	1.9126	0.027899	EIF2S1
ENSG00000155438	2	122484521	122494499	19	2	69186	1.9121	0.027934	NIFK
ENSG00000168389	1	40420802	40435638	3	1	67858	1.9114	0.027977	MFSD2A
ENSG00000197056	1	35525387	35581460	49	6	68002	1.911	0.028001	ZMYM1
ENSG00000254726	1	156041804	156051789	6	2	69426	1.9105	0.028038	MEX3A
ENSG00000127152	14	99635624	99737861	104	16	69170	1.9102	0.028054	BCL11B
ENSG00000003987	8	17155539	17271037	313	39	69700	1.9091	0.028122	MTMR7
ENSG00000125633	2	118673054	118771709	240	21	69968	1.909	0.028134	CCDC93
ENSG00000049192	5	64444563	64777747	557	53	69920	1.909	0.028134	ADAMTS6
ENSG00000128274	22	43088127	43117304	104	15	69269	1.9089	0.028137	A4GALT
ENSG00000003056	12	9092959	9102551	16	4	70153	1.9087	0.02815	M6PR
ENSG00000129515	14	35030300	35099389	126	11	69334	1.9086	0.028155	SNX6
ENSG00000103091	16	74907468	75034071	151	20	69426	1.9081	0.028188	WDR59
ENSG00000141219	17	71228372	71245091	61	2	70806	1.9075	0.028225	C17orf80
ENSG00000142178	21	44834395	44847008	1	1	63794	1.9069	0.02827	SIK1
ENSG00000092203	14	21944756	21967319	49	6	70796	1.9062	0.028311	TOX4
ENSG00000007314	17	62015914	62050278	10	3	68979	1.9053	0.02837	SCN4A
ENSG00000220205	17	8062467	8066864	5	1	70479	1.9044	0.028428	VAMP2
ENSG00000132436	7	50511831	50518088	10	3	70674	1.9042	0.028442	FIGNL1
ENSG00000185873	4	69092371	69111438	9	1	68898	1.9039	0.028465	TMPRSS11B
ENSG00000178209	8	144989321	145050902	8	2	70077	1.9033	0.028504	PLEC
ENSG00000154478	10	125425871	125454123	56	15	68507	1.903	0.028522	GPR26
ENSG00000197157	7	127292234	127732661	467	33	69863	1.9029	0.028526	SND1
ENSG00000133110	13	38136720	38172981	71	10	70668	1.9025	0.028555	POSTN
ENSG00000165526	11	126071993	126081587	21	5	70115	1.9023	0.028569	RPUSD4
ENSG00000163644	4	89178772	89205921	20	3	67814	1.9018	0.028597	PPM1K
ENSG00000136108	13	53029564	53050763	42	6	67278	1.9017	0.028607	CKAP2
ENSG00000115091	2	114647537	114720173	196	17	69280	1.9008	0.028661	ACTR3
ENSG00000124227	20	56793551	56803709	10	3	69777	1.9007	0.02867	ANKRD60
ENSG00000105428	19	5455426	5456867	5	1	69622	1.9005	0.028681	ZNRF4
ENSG00000120458	11	124636394	124670569	33	6	69649	1.9	0.028716	MSANTD2
ENSG00000132485	1	71528974	71546980	23	6	69622	1.8999	0.028723	ZRANB2
ENSG00000165807	14	65016620	65056098	92	14	69655	1.8987	0.028804	PPP1R36
ENSG00000116062	2	47922669	48037240	144	18	69071	1.8984	0.028821	MSH6
ENSG00000146147	6	53794780	54131078	569	52	70492	1.8984	0.028822	MLIP
ENSG00000160796	3	47021173	47051193	33	5	68945	1.8982	0.028835	NBEAL2
ENSG00000109576	4	170981373	171012850	62	11	67532	1.8982	0.028836	AADAT
ENSG00000089280	16	31191431	31203127	2	1	70644	1.8977	0.02887	FUS
ENSG00000155011	4	107842959	108204963	497	66	69068	1.8976	0.028877	DKK2
ENSG00000130787	12	123319000	123347507	63	5	68604	1.8975	0.02888	HIP1R
ENSG00000112530	6	163148164	163736524	1302	124	69929	1.8972	0.028898	PACRG
ENSG00000001617	3	50192478	50226508	45	8	69003	1.8964	0.028952	SEMA3F
ENSG00000240230	7	938415	1015235	10	3	67492	1.8962	0.028967	COX19
ENSG00000140443	15	99192200	99507759	448	63	68735	1.895	0.029048	IGF1R
ENSG00000092929	17	73823306	73840798	25	3	69028	1.8946	0.029074	UNC13D
ENSG00000177721	5	43039335	43043272	3	1	64490	1.8943	0.029094	ANXA2R
ENSG00000196865	10	115614420	115676953	23	4	70697	1.8937	0.02913	NHLRC2
ENSG00000178913	5	140698057	140700330	5	2	69882	1.8933	0.029156	TAF7
ENSG00000111058	12	81331594	81650533	827	63	69323	1.8932	0.029165	ACSS3
ENSG00000112218	6	97242002	97285353	93	11	69417	1.893	0.029176	GPR63
ENSG00000213918	16	3661729	3730144	100	7	68869	1.8929	0.029184	DNASE1
ENSG00000104728	8	1772142	1906807	174	36	67704	1.8927	0.029202	ARHGEF10
ENSG00000165322	10	32094365	32217742	160	11	70351	1.8907	0.029334	ARHGAP12
ENSG00000127362	7	141463897	141464997	2	1	70973	1.8902	0.029364	TAS2R3
ENSG00000178904	19	32896449	32976801	111	13	69823	1.89	0.029379	DPY19L3
ENSG00000103064	16	68298433	68335722	35	7	68621	1.8898	0.02939	SLC7A6
ENSG00000145936	5	169801675	169816681	53	8	70439	1.8897	0.029399	KCNMB1
ENSG00000135624	2	73460548	73480149	30	6	68871	1.8895	0.029415	CCT7
ENSG00000106560	7	150382785	150390729	14	5	70366	1.8893	0.029428	GIMAP2
ENSG00000175520	11	5528530	5531215	1	1	71142	1.8891	0.02944	UBQLN3
ENSG00000095066	19	12873817	12983554	51	4	69251	1.8888	0.029462	HOOK2
ENSG00000059377	7	139476850	139720125	252	37	70030	1.8886	0.029472	TBXAS1
ENSG00000160818	1	156564279	156571288	29	2	69160	1.8883	0.029491	GPATCH4
ENSG00000243244	2	48756522	48826025	181	18	68887	1.8881	0.029506	STON1
ENSG00000147649	8	98656407	98740998	103	10	70575	1.8872	0.029567	MTDH
ENSG00000159958	22	42321045	42322822	5	2	69489	1.8863	0.02963	TNFRSF13C
ENSG00000107864	10	93806449	94050844	198	17	70523	1.8862	0.029636	CPEB3
ENSG00000101230	20	13202418	13281298	156	19	68238	1.8858	0.029664	ISM1
ENSG00000243232	5	140345820	140391936	10	5	61596	1.8851	0.029706	PCDHAC2
ENSG00000197182	22	46449749	46509808	42	4	68424	1.885	0.029715	FLJ27365
ENSG00000157184	1	53662101	53679869	12	2	69104	1.8846	0.029745	CPT2
ENSG00000204435	6	31633013	31638120	13	6	68999	1.8834	0.029822	CSNK2B
ENSG00000144229	2	137523115	138435287	2044	159	69266	1.8828	0.029862	THSD7B
ENSG00000179934	3	39371197	39375171	2	1	67398	1.8827	0.029871	CCR8
ENSG00000164086	3	52082935	52090566	3	2	70904	1.8822	0.029902	DUSP7
ENSG00000075275	22	46756731	46933067	231	33	68606	1.8819	0.029924	CELSR1
ENSG00000214706	3	50325163	50330349	1	1	71319	1.8814	0.02996	IFRD2
ENSG00000262003	17	812872	814452	3	1	69731	1.881	0.029989	RP11-676J12.7
ENSG00000165813	10	115880621	115933979	80	8	68842	1.8805	0.030022	C10orf118
ENSG00000063169	19	48111453	48206533	194	19	70213	1.8805	0.030023	GLTSCR1
ENSG00000114742	3	39093489	39138155	109	17	69215	1.88	0.030051	WDR48
ENSG00000112029	6	153291664	153304714	34	5	70827	1.88	0.030053	FBXO5
ENSG00000162627	1	99127236	99226056	229	16	70650	1.8799	0.030064	SNX7
ENSG00000186635	11	72396114	72504644	215	23	70125	1.8797	0.030075	ARAP1
ENSG00000005108	7	11409984	11871824	1279	121	69775	1.8797	0.030077	THSD7A
ENSG00000101019	20	33890369	33999944	130	6	69832	1.8792	0.03011	UQCC1
ENSG00000089012	20	1609798	1638425	86	14	68743	1.8791	0.030117	SIRPG
ENSG00000253159	5	140810185	140892546	171	23	69044	1.8788	0.030139	PCDHGA12
ENSG00000161921	17	4636821	4643217	15	2	69930	1.8781	0.030185	CXCL16
ENSG00000119446	9	124999903	125027118	36	4	69444	1.8777	0.030208	RBM18
ENSG00000159588	1	46085716	46089729	8	2	70955	1.8776	0.030215	CCDC17
ENSG00000241186	3	46616045	46668033	181	21	68633	1.8775	0.030225	TDGF1
ENSG00000197601	11	13690217	13753893	65	10	68776	1.8765	0.030294	FAR1
ENSG00000157827	2	153191751	153506348	742	79	69917	1.8763	0.030306	FMNL2
ENSG00000128607	7	129710350	129775560	94	7	69974	1.876	0.030328	KLHDC10
ENSG00000101596	18	2655737	2805015	327	17	70003	1.8757	0.030348	SMCHD1
ENSG00000105613	19	12944765	12985765	47	4	69388	1.8756	0.030356	MAST1
ENSG00000161328	11	537527	554916	13	4	66343	1.8755	0.030362	LRRC56
ENSG00000113391	5	92953775	93447404	398	18	69905	1.8744	0.03044	FAM172A
ENSG00000165501	14	50065415	50081390	35	4	70756	1.8742	0.030449	LRR1
ENSG00000204640	2	101086944	101099742	49	5	69684	1.874	0.030463	NMS
ENSG00000269067	19	23158270	23185978	52	3	70696	1.8738	0.030482	ZNF728
ENSG00000157388	3	53528683	53847760	459	73	69634	1.873	0.030531	CACNA1D
ENSG00000183098	13	93879095	95059655	2132	179	70111	1.8728	0.03055	GPC6
ENSG00000188807	1	9648932	9674935	19	3	68882	1.8722	0.030593	TMEM201
ENSG00000112851	5	65222303	65378377	91	7	68612	1.8719	0.03061	ERBB2IP
ENSG00000112494	6	167684657	167729507	126	19	69689	1.8709	0.030681	UNC93A
ENSG00000205476	14	99977603	100070363	120	4	70320	1.8703	0.030722	CCDC85C
ENSG00000155660	7	148700154	148725733	45	4	68778	1.87	0.030742	PDIA4
ENSG00000134779	18	34359987	34409158	70	5	69318	1.8695	0.03078	TPGS2
ENSG00000165502	14	50085237	50087403	6	2	70873	1.8693	0.03079	RPL36AL
ENSG00000065559	17	11924141	12047147	108	7	70925	1.8688	0.030829	MAP2K4
ENSG00000156486	8	99439250	99445076	1	1	69824	1.8687	0.03083	KCNS2
ENSG00000178297	19	2389769	2426237	63	5	69108	1.868	0.03088	TMPRSS9
ENSG00000136807	9	130547958	130553066	6	2	67213	1.8678	0.030896	CDK9
ENSG00000184886	17	34890847	34895159	2	1	69819	1.8675	0.030918	PIGW
ENSG00000171806	1	169761670	169764107	4	2	71161	1.8662	0.031006	METTL18
ENSG00000136280	7	45039074	45116068	201	14	69941	1.8647	0.031114	CCM2
ENSG00000064419	7	128594948	128695198	157	16	68462	1.8645	0.031128	TNPO3
ENSG00000172215	3	45982425	45989845	13	4	69549	1.8643	0.03114	CXCR6
ENSG00000187123	2	150186499	150330662	200	18	70091	1.8639	0.031167	LYPD6
ENSG00000100036	22	31031639	31065003	99	19	67311	1.8621	0.031298	SLC35E4
ENSG00000165935	12	27619743	27655118	156	9	67719	1.8619	0.031311	SMCO2
ENSG00000163749	4	77234154	77343021	139	12	70361	1.8616	0.031331	CCDC158
ENSG00000090565	16	475619	573011	105	9	69621	1.861	0.031372	RAB11FIP3
ENSG00000184985	4	7194265	7744554	973	137	68656	1.8607	0.031392	SORCS2
ENSG00000172482	2	241807896	241819919	31	6	69082	1.8605	0.03141	AGXT
ENSG00000213339	19	10812106	10824113	17	4	66198	1.8604	0.031414	QTRT1
ENSG00000111371	12	46576846	46663800	110	20	69597	1.8603	0.031422	SLC38A1
ENSG00000088179	2	120517207	120741394	264	13	67869	1.8602	0.031429	PTPN4
ENSG00000213865	8	67579850	67597799	5	2	67340	1.8598	0.031458	C8orf44
ENSG00000198369	2	65537985	65659771	199	17	69662	1.8596	0.031471	SPRED2
ENSG00000189120	17	45922279	45933240	25	6	70097	1.8596	0.031472	SP6
ENSG00000140961	16	83981887	83999937	1	1	67654	1.8592	0.0315	OSGIN1
ENSG00000105290	19	36358801	36370693	15	1	68263	1.8592	0.0315	APLP1
ENSG00000106608	7	43915493	43966010	108	13	70360	1.8582	0.031571	URGCP
ENSG00000171243	7	16501106	16570205	211	29	69799	1.8579	0.03159	SOSTDC1
ENSG00000077150	10	104153867	104162281	8	4	68987	1.8579	0.031595	NFKB2
ENSG00000112936	5	40909354	40983041	238	27	70466	1.857	0.031656	C7
ENSG00000054118	1	36690017	36770958	47	3	69564	1.8569	0.031661	THRAP3
ENSG00000184434	9	26993134	27005691	23	6	69697	1.8567	0.031677	LRRC19
ENSG00000143318	1	160160285	160171676	4	1	70416	1.8565	0.03169	CASQ1
ENSG00000157540	21	38738092	38889753	292	22	69383	1.8565	0.031691	DYRK1A
ENSG00000134207	1	114631913	114696541	124	31	69032	1.8553	0.031775	SYT6
ENSG00000121897	4	39460620	39479273	54	10	69415	1.8549	0.031802	LIAS
ENSG00000198189	4	88257762	88312538	153	18	69170	1.855	0.031802	HSD17B11
ENSG00000138688	4	123073488	123283913	206	21	68669	1.8542	0.031853	KIAA1109
ENSG00000144426	2	203879602	204091101	209	17	69423	1.8541	0.031865	NBEAL1
ENSG00000198553	13	50589390	50595058	11	3	70054	1.8536	0.031899	KCNRG
ENSG00000187080	1	248128535	248129641	4	2	69379	1.8534	0.031913	OR2AK2
ENSG00000138496	3	122246771	122283424	55	6	71013	1.8532	0.03193	PARP9
ENSG00000186318	11	117156402	117186975	45	12	66612	1.8531	0.031934	BACE1
ENSG00000197728	12	56435637	56438116	2	1	66929	1.8529	0.031946	RPS26
ENSG00000124571	6	43490072	43543812	53	6	67077	1.8529	0.031948	XPO5
ENSG00000101444	20	32868074	32899608	24	2	70372	1.8526	0.031968	AHCY
ENSG00000154889	18	11882621	11909222	21	4	69543	1.8525	0.031976	MPPE1
ENSG00000152705	5	134303596	134347392	18	5	69643	1.8515	0.03205	CATSPER3
ENSG00000068697	2	20232411	20251789	33	8	68738	1.8495	0.032196	LAPTM4A
ENSG00000175449	5	94982458	95020477	58	9	68934	1.849	0.032231	RFESD
ENSG00000135436	12	49976668	49999422	19	3	68558	1.8482	0.032286	FAM186B
ENSG00000132970	13	27131840	27263085	312	27	69018	1.8463	0.032421	WASF3
ENSG00000166828	16	23194036	23228204	79	8	69925	1.846	0.032445	SCNN1G
ENSG00000137936	1	94027347	94312706	681	33	69747	1.8457	0.032469	BCAR3
ENSG00000170099	14	94770585	94789731	69	11	68875	1.8454	0.032493	SERPINA6
ENSG00000159556	15	76629065	76634817	13	4	70864	1.8448	0.032534	ISL2
ENSG00000101311	20	6055492	6104191	167	18	69313	1.844	0.032589	FERMT1
ENSG00000151148	12	109915207	109974507	125	15	69081	1.844	0.032595	UBE3B
ENSG00000112701	6	76311225	76427997	215	17	70488	1.8437	0.032615	SENP6
ENSG00000167106	9	130702858	130742792	59	6	67884	1.8433	0.032643	FAM102A
ENSG00000080573	19	10070237	10121147	50	6	68824	1.8429	0.032674	COL5A3
ENSG00000051523	16	88709691	88717560	1	1	69474	1.842	0.03274	CYBA
ENSG00000101181	20	60758085	60778624	49	8	69958	1.8416	0.032768	MTG2
ENSG00000213186	3	160150233	160203561	72	12	68840	1.8414	0.032778	TRIM59
ENSG00000176142	3	119148347	119187677	90	11	70812	1.8408	0.032822	TMEM39A
ENSG00000178597	4	7432022	7436700	24	6	70573	1.8408	0.032823	PSAPL1
ENSG00000163435	1	201977073	201986316	1	1	71091	1.8403	0.03286	ELF3
ENSG00000170619	8	146066427	146079121	29	4	69962	1.8403	0.032861	COMMD5
ENSG00000181803	14	21108855	21109850	5	1	71076	1.8403	0.032864	OR6S1
ENSG00000105698	19	35759881	35770724	20	3	69670	1.8402	0.032867	USF2
ENSG00000172301	17	30178883	30186356	7	2	70622	1.8401	0.032879	COPRS
ENSG00000160345	9	138387027	138393580	3	1	69322	1.8399	0.032895	C9orf116
ENSG00000136487	17	61957578	61959295	1	1	68580	1.8391	0.03295	GH2
ENSG00000137038	9	7796490	7888380	180	27	67846	1.8388	0.03297	TMEM261
ENSG00000108774	17	40276994	40307035	40	3	70706	1.8387	0.032977	RAB5C
ENSG00000176209	8	42396298	42409603	29	4	70363	1.8384	0.032999	SMIM19
ENSG00000198464	19	52800430	52829175	30	5	67720	1.8377	0.033053	ZNF480
ENSG00000170144	2	178077291	178088686	9	3	69408	1.8368	0.033121	HNRNPA3
ENSG00000015475	22	18216906	18257536	40	9	69155	1.8365	0.033145	BID
ENSG00000165449	10	61410523	61495760	110	21	68444	1.8362	0.033167	SLC16A9
ENSG00000111737	12	120532899	120555306	37	6	68633	1.836	0.033179	RAB35
ENSG00000138670	4	82347547	82965397	1304	105	69639	1.8358	0.033196	RASGEF1B
ENSG00000125971	20	33104214	33128762	12	2	71130	1.8355	0.033213	DYNLRB1
ENSG00000064102	12	27058114	27091259	51	8	69387	1.8353	0.033228	ASUN
ENSG00000126870	7	158649269	158749438	213	19	69884	1.835	0.033253	WDR60
ENSG00000182326	12	7096351	7178336	3	1	66814	1.8346	0.033279	C1S
ENSG00000113810	3	160117062	160152750	49	9	69711	1.8344	0.033301	SMC4
ENSG00000166091	14	23846017	23848981	1	1	66272	1.8326	0.03343	CMTM5
ENSG00000113070	5	139712428	139726216	19	4	70428	1.8302	0.033611	HBEGF
ENSG00000184999	11	62905339	63137190	452	26	67719	1.8283	0.033754	SLC22A10
ENSG00000179115	19	13033293	13044851	7	1	70243	1.8281	0.033764	FARSA
ENSG00000238243	1	248031277	248060449	39	7	69658	1.8279	0.033783	OR2W3
ENSG00000100330	22	30279144	30426855	282	25	70246	1.8275	0.033816	MTMR3
ENSG00000196876	12	51984050	52206648	240	19	69482	1.827	0.033852	SCN8A
ENSG00000139428	12	109991542	110011679	80	12	69584	1.8268	0.033868	MMAB
ENSG00000144362	2	170550975	170558218	7	2	71052	1.8266	0.033882	PHOSPHO2
ENSG00000111674	12	7022909	7032861	1	1	70428	1.8263	0.0339	ENO2
ENSG00000162873	1	205305220	205326218	59	10	70010	1.8259	0.033933	KLHDC8A
ENSG00000182093	21	40752170	40800454	70	6	70000	1.8259	0.033933	WRB
ENSG00000186191	20	31667450	31699557	89	9	70159	1.8257	0.033945	BPIFB4
ENSG00000205639	2	24232951	24286191	100	17	69604	1.8257	0.033951	MFSD2B
ENSG00000143556	1	153430220	153433177	5	2	70814	1.8249	0.034006	S100A7
ENSG00000205838	5	34838938	34899561	141	26	68776	1.8248	0.034015	TTC23L
ENSG00000103061	16	68318406	68344849	26	5	69181	1.8247	0.034024	SLC7A6OS
ENSG00000143171	1	165370159	165414433	147	23	69097	1.8243	0.034057	RXRG
ENSG00000005513	16	1031808	1036979	4	1	69178	1.8241	0.034071	SOX8
ENSG00000135314	6	73951037	74020088	193	15	69865	1.8239	0.034082	KHDC1
ENSG00000135119	12	117176096	117291436	191	27	66666	1.8235	0.034112	RNFT2
ENSG00000103222	16	16043434	16236931	422	51	69955	1.8235	0.034114	ABCC1
ENSG00000124157	20	43849941	43853099	9	2	70423	1.8231	0.034141	SEMG2
ENSG00000182511	15	91426925	91439006	15	2	67864	1.8226	0.034181	FES
ENSG00000132517	17	4935895	4955304	54	7	69913	1.8225	0.034192	SLC52A1
ENSG00000089060	12	113736564	113797298	48	4	69910	1.8224	0.034194	SLC8B1
ENSG00000071909	2	171034655	171511681	833	113	69521	1.8224	0.034199	MYO3B
ENSG00000008853	8	22844930	22877712	11	3	69441	1.8214	0.034272	RHOBTB2
ENSG00000054654	14	64319683	64693165	743	67	69317	1.8211	0.034294	SYNE2
ENSG00000157219	7	154862034	154877459	31	5	70039	1.8208	0.034322	HTR5A
ENSG00000137221	6	43445261	43474294	11	2	63134	1.8202	0.034364	TJAP1
ENSG00000023734	12	16035325	16056412	7	2	70152	1.8196	0.034412	STRAP
ENSG00000112210	6	57053607	57087078	16	3	70636	1.8194	0.034422	RAB23
ENSG00000168260	14	50550369	50559361	15	4	67703	1.8192	0.03444	C14orf183
ENSG00000155100	8	92082424	92099323	19	3	70439	1.8189	0.034465	OTUD6B
ENSG00000160799	3	46963216	47023500	41	4	70454	1.8182	0.034514	CCDC12
ENSG00000215305	20	2821349	2847378	55	5	70730	1.8181	0.034527	VPS16
ENSG00000144868	3	132757235	133116636	894	72	69817	1.818	0.034534	TMEM108
ENSG00000122140	9	138391830	138396519	7	2	69563	1.8178	0.034546	MRPS2
ENSG00000136819	9	132589569	132598142	37	2	70788	1.8177	0.034552	C9orf78
ENSG00000189410	1	21046225	21059330	28	6	68203	1.8177	0.034553	SH2D5
ENSG00000104290	8	28351729	28431775	92	2	70253	1.8177	0.034555	FZD3
ENSG00000103035	16	74330673	74340186	6	3	70745	1.8177	0.034556	PSMD7
ENSG00000152380	5	79783788	79838382	83	15	67883	1.8176	0.034561	FAM151B
ENSG00000124701	6	41021043	41032250	22	3	69691	1.8172	0.034593	APOBEC2
ENSG00000090512	3	186353758	186370930	18	4	69003	1.8172	0.034594	FETUB
ENSG00000178096	1	149859440	149872351	2	1	65954	1.8166	0.034639	BOLA1
ENSG00000197362	7	148766735	148787874	18	2	68947	1.8156	0.034714	ZNF786
ENSG00000133639	12	92536286	92539673	8	4	68632	1.8153	0.034737	BTG1
ENSG00000140403	15	78556428	78574538	45	9	70686	1.8151	0.034751	DNAJA4
ENSG00000172322	12	10103915	10148293	176	20	67712	1.8143	0.034815	CLEC12A
ENSG00000139908	14	24674903	24677568	2	1	70708	1.8137	0.034865	TSSK4
ENSG00000103599	15	67547138	67794598	286	19	70803	1.8137	0.034866	IQCH
ENSG00000068971	11	64685025	64701945	17	3	65697	1.8132	0.034898	PPP2R5B
ENSG00000179564	3	50316458	50325545	3	1	71124	1.8124	0.034963	LSMEM2
ENSG00000164483	6	130465460	130686570	817	41	69300	1.8122	0.034981	SAMD3
ENSG00000077616	11	89864683	89926062	198	11	70086	1.812	0.034994	NAALAD2
ENSG00000095787	10	28821422	28912041	121	10	70716	1.8118	0.035008	WAC
ENSG00000185674	2	99858709	99871745	18	6	67616	1.811	0.035071	LYG2
ENSG00000183813	3	32993066	32997841	7	2	66962	1.8098	0.035163	CCR4
ENSG00000145375	4	123844229	124240605	1020	46	67928	1.8094	0.035198	SPATA5
ENSG00000166974	18	32556892	32723434	277	35	69655	1.8093	0.035204	MAPRE2
ENSG00000168159	1	228674762	228683467	16	5	43758	1.8088	0.035239	RNF187
ENSG00000125149	16	67143861	67182442	20	5	67631	1.8085	0.035262	C16orf70
ENSG00000116157	1	53068044	53074723	17	5	69366	1.8081	0.035297	GPX7
ENSG00000157617	21	43305221	43373999	53	15	69935	1.8081	0.035297	C2CD2
ENSG00000129353	19	10713133	10755235	52	5	68910	1.8076	0.035338	SLC44A2
ENSG00000075914	3	45016733	45077558	120	11	69802	1.8066	0.035409	EXOSC7
ENSG00000158023	12	122355768	122441833	189	19	69353	1.8059	0.035466	WDR66
ENSG00000123444	11	47593749	47600567	1	1	71316	1.8057	0.03548	KBTBD4
ENSG00000108474	17	16120505	16252115	192	13	69138	1.8056	0.035493	PIGL
ENSG00000188827	16	3631182	3661599	69	3	70357	1.8054	0.035509	SLX4
ENSG00000168813	19	32836500	32878573	63	11	69468	1.8051	0.03553	ZNF507
ENSG00000188710	9	133768815	133769225	1	1	67930	1.8047	0.03556	QRFP
ENSG00000196743	5	150591711	150650001	102	17	69615	1.8041	0.035606	GM2A
ENSG00000137699	11	119981983	120056237	122	17	68713	1.8037	0.035636	TRIM29
ENSG00000229676	19	22817126	22850472	137	5	70662	1.802	0.03577	ZNF492
ENSG00000139910	14	26912299	27066960	129	7	70236	1.8015	0.035815	NOVA1
ENSG00000136463	17	61678231	61685725	1	1	68654	1.8013	0.03583	TACO1
ENSG00000255713	17	56247017	56247940	3	1	66567	1.8004	0.035895	OR4D2
ENSG00000166477	15	52230222	52264003	56	5	68070	1.8002	0.035916	LEO1
ENSG00000163818	3	45864808	45957534	148	21	69544	1.7997	0.035952	LZTFL1
ENSG00000179965	16	30418618	30440920	3	1	67553	1.7996	0.035964	ZNF771
ENSG00000249709	19	12636184	12662356	6	1	69321	1.7995	0.035972	ZNF564
ENSG00000134323	2	16080686	16087129	5	2	67224	1.799	0.036011	MYCN
ENSG00000186866	21	46683843	46707813	41	4	70072	1.7985	0.036052	POFUT2
ENSG00000175294	11	65784223	65793988	14	3	69703	1.7984	0.03606	CATSPER1
ENSG00000131019	6	150384286	150390231	21	6	70597	1.7981	0.036079	ULBP3
ENSG00000179241	11	35965531	36253686	560	74	69682	1.7978	0.036105	LDLRAD3
ENSG00000115806	2	171784974	171823639	55	6	69744	1.7976	0.036122	GORASP2
ENSG00000164746	7	48075108	48100901	46	5	70173	1.7972	0.036151	C7orf57
ENSG00000160401	9	130469268	130478281	4	1	70984	1.7964	0.036217	C9orf117
ENSG00000174989	12	117348761	117468953	153	9	68859	1.7963	0.036224	FBXW8
ENSG00000121742	13	20796110	20806534	8	2	68758	1.7962	0.036231	GJB6
ENSG00000171595	17	72270386	72311023	82	10	69232	1.7961	0.036236	DNAI2
ENSG00000181778	9	71151496	71155783	4	2	67815	1.7961	0.036243	TMEM252
ENSG00000138271	3	151011891	151034740	54	8	65488	1.7952	0.03631	GPR87
ENSG00000214513	2	73429386	73439641	21	3	71201	1.7952	0.036314	NOTO
ENSG00000136881	9	104122699	104145801	39	5	69849	1.7943	0.036387	BAAT
ENSG00000165092	9	75515578	75695358	196	17	69971	1.7935	0.036445	ALDH1A1
ENSG00000112406	6	139456249	139501939	104	10	69170	1.7933	0.036463	HECA
ENSG00000160404	9	130493803	130497604	8	2	70140	1.793	0.036487	TOR2A
ENSG00000143107	1	109255279	109285365	34	7	68869	1.7928	0.0365	FNDC7
ENSG00000106853	9	114312002	114362135	121	24	67643	1.7927	0.036509	PTGR1
ENSG00000139618	13	32889611	32973805	124	13	70129	1.7922	0.036547	BRCA2
ENSG00000122691	7	19060614	19157295	68	6	63706	1.7917	0.03659	TWIST1
ENSG00000029534	8	41510739	41754280	454	66	69350	1.7913	0.036624	ANK1
ENSG00000143801	1	227057885	227083806	50	6	69845	1.7908	0.036663	PSEN2
ENSG00000183036	21	41239243	41301322	131	26	69473	1.7907	0.036668	PCP4
ENSG00000213020	19	53206066	53238326	19	2	70043	1.7907	0.036673	ZNF611
ENSG00000112182	6	90636248	91006627	383	50	69643	1.7899	0.036735	BACH2
ENSG00000254986	11	66247484	66277130	43	4	70301	1.7899	0.036735	DPP3
ENSG00000136908	9	130697378	130700763	5	1	68839	1.7894	0.036773	DPM2
ENSG00000204514	19	58360099	58400442	57	7	67663	1.7894	0.036777	ZNF814
ENSG00000160593	11	118064455	118095809	78	8	70050	1.7891	0.036799	AMICA1
ENSG00000103042	16	58699013	58719008	55	11	69229	1.7888	0.036824	SLC38A7
ENSG00000164161	4	145567173	145666423	136	11	69213	1.7881	0.036883	HHIP
ENSG00000116329	1	29138654	29190208	105	10	69770	1.7878	0.036903	OPRD1
ENSG00000161940	17	6926339	6933609	5	2	68961	1.7876	0.036919	BCL6B
ENSG00000101460	20	33134658	33148149	16	3	71019	1.7873	0.036942	MAP1LC3A
ENSG00000119523	9	101978708	101984238	7	1	67133	1.7871	0.036958	ALG2
ENSG00000108950	17	66531254	66597530	67	11	69356	1.787	0.03697	FAM20A
ENSG00000006831	12	1797740	1897844	164	14	69713	1.7864	0.037017	ADIPOR2
ENSG00000103966	15	42190950	42264776	130	19	69979	1.7864	0.037019	EHD4
ENSG00000166189	10	103825147	103827792	1	1	70477	1.7857	0.03707	HPS6
ENSG00000215067	17	6779954	6915668	73	11	69354	1.7841	0.037202	AC027763.2
ENSG00000125965	20	34021145	34042568	19	5	68746	1.7837	0.037235	GDF5
ENSG00000143466	1	206643791	206670223	15	3	68942	1.7831	0.037287	IKBKE
ENSG00000140632	16	4853204	4897343	56	10	68742	1.7826	0.037328	GLYR1
ENSG00000237515	16	12995477	13334272	750	88	69297	1.7824	0.03734	SHISA9
ENSG00000134152	15	34432875	34502297	190	12	69823	1.7818	0.037391	KATNBL1
ENSG00000174871	11	66045661	66052772	6	3	69472	1.7815	0.037412	CNIH2
ENSG00000157343	6	35704809	35716856	6	3	69513	1.7814	0.037422	ARMC12
ENSG00000262246	16	4404543	4475706	69	7	67754	1.7809	0.037462	CORO7
ENSG00000115307	2	74753772	74757066	2	1	71139	1.7803	0.037514	AUP1
ENSG00000115145	2	152973315	153032506	102	9	71006	1.7799	0.037545	STAM2
ENSG00000204022	10	90346510	90366733	18	4	69151	1.7798	0.037552	LIPJ
ENSG00000057757	1	24104895	24114722	2	1	70616	1.7796	0.037568	PITHD1
ENSG00000138382	2	170666591	170681441	44	10	68677	1.7794	0.03759	METTL5
ENSG00000130803	19	9251056	9274100	71	7	70211	1.7788	0.037632	ZNF317
ENSG00000144228	2	139259371	139331117	62	8	68816	1.7781	0.037696	SPOPL
ENSG00000100997	20	25275379	25371619	93	10	69309	1.7769	0.037789	ABHD12
ENSG00000203993	9	140509784	140513358	1	1	67585	1.7769	0.03779	C9orf37
ENSG00000198648	2	168810530	169104651	729	61	70038	1.7769	0.037793	STK39
ENSG00000130762	1	3370990	3397677	53	8	68571	1.7766	0.037818	ARHGEF16
ENSG00000164574	5	153570290	153800544	584	48	69767	1.7738	0.038046	GALNT10
ENSG00000135045	9	77561497	77567802	6	2	69492	1.7735	0.038077	C9orf40
ENSG00000062524	15	41795836	41806085	14	4	68444	1.7729	0.038119	LTK
ENSG00000165792	14	21457929	21465189	3	1	70711	1.7718	0.038211	METTL17
ENSG00000100246	22	39174513	39190203	9	2	69398	1.7716	0.038229	DNAL4
ENSG00000158321	7	69063905	70258054	1751	121	69253	1.7708	0.0383	AUTS2
ENSG00000115841	2	38150330	38294285	345	28	70106	1.7705	0.038323	RMDN2
ENSG00000253873	5	140800762	140891835	190	25	68969	1.7703	0.038341	PCDHGA11
ENSG00000114520	3	125165495	125239041	186	17	68679	1.7701	0.038352	SNX4
ENSG00000213626	2	30454397	30546596	158	19	69600	1.769	0.038447	LBH
ENSG00000156162	8	95731931	95806064	186	21	69873	1.7683	0.038505	DPY19L4
ENSG00000100156	22	38474141	38480100	8	3	68267	1.7675	0.038575	SLC16A8
ENSG00000162783	1	181057638	181059977	5	2	68408	1.767	0.038614	IER5
ENSG00000183775	5	143550396	143865249	430	31	68862	1.7665	0.038654	KCTD16
ENSG00000187118	3	28283075	28366633	94	9	70576	1.7662	0.038678	CMC1
ENSG00000008282	7	105730949	105753022	31	7	70075	1.7654	0.038748	SYPL1
ENSG00000151746	12	32259769	32536567	940	97	70117	1.7653	0.038757	BICD1
ENSG00000175414	5	175792471	175828866	29	5	69223	1.7647	0.038805	ARL10
ENSG00000183891	2	20096404	20101747	8	2	71280	1.7642	0.038845	TTC32
ENSG00000164535	7	6448757	6523821	174	20	67710	1.7639	0.038877	DAGLB
ENSG00000083782	12	91357456	91398803	87	8	69325	1.763	0.038949	EPYC
ENSG00000088727	3	47269516	47324941	40	5	69750	1.7628	0.038969	KIF9
ENSG00000116815	1	117057157	117113661	22	2	69755	1.7627	0.038975	CD58
ENSG00000105717	19	19672522	19729725	57	9	70145	1.7627	0.038975	PBX4
ENSG00000165521	14	89078775	89259096	266	20	69235	1.7625	0.038991	EML5
ENSG00000119669	14	77490888	77495034	3	1	70543	1.7619	0.039044	IRF2BPL
ENSG00000254122	5	140797427	140892546	195	25	68978	1.7615	0.039074	PCDHGB7
ENSG00000128040	4	57676026	57687908	18	3	69389	1.7615	0.039079	SPINK2
ENSG00000137055	9	26904081	26947461	107	12	68818	1.761	0.039122	PLAA
ENSG00000138821	4	103172198	103352415	353	33	70480	1.7606	0.03915	SLC39A8
ENSG00000039319	5	79703832	79775169	101	5	69096	1.7605	0.039158	ZFYVE16
ENSG00000184619	17	8271955	8280029	9	2	70329	1.76	0.039208	KRBA2
ENSG00000167671	19	4444996	4457819	22	3	69059	1.7592	0.039272	UBXN6
ENSG00000149547	11	125439112	125454575	29	5	68616	1.7591	0.039278	EI24
ENSG00000188822	1	24197016	24285549	50	1	68983	1.7591	0.039283	CNR2
ENSG00000087365	11	65818200	65836779	20	4	70397	1.759	0.039287	SF3B2
ENSG00000198670	6	160952515	161087407	161	13	69873	1.759	0.039289	LPA
ENSG00000175893	9	14611069	14693469	239	30	68935	1.7588	0.039309	ZDHHC21
ENSG00000117523	1	171454651	171562650	197	13	70909	1.758	0.039371	PRRC2C
ENSG00000161791	12	50031724	50101948	55	3	70057	1.7575	0.039413	FMNL3
ENSG00000197965	1	167690429	167761156	127	18	70175	1.7574	0.039424	MPZL1
ENSG00000141437	18	29339525	29340843	1	1	65892	1.7572	0.03944	SLC25A52
ENSG00000241973	22	21061979	21213705	306	13	70050	1.757	0.039456	PI4KA
ENSG00000130304	19	17579578	17616977	8	2	68094	1.7566	0.039491	SLC27A1
ENSG00000136267	7	14184674	15014402	1653	133	69482	1.756	0.039545	DGKB
ENSG00000108932	17	66263167	66287408	6	2	65180	1.7559	0.03955	SLC16A6
ENSG00000175416	5	175819456	175843570	10	3	67590	1.7554	0.039598	CLTB
ENSG00000135919	2	224839829	224904036	153	20	69380	1.7551	0.039618	SERPINE2
ENSG00000172878	2	172864490	172947158	120	15	68588	1.7546	0.039663	METAP1D
ENSG00000135899	2	231032009	231090444	168	15	70108	1.7545	0.039668	SP110
ENSG00000136110	13	53277399	53313947	63	6	67474	1.7535	0.039755	LECT1
ENSG00000116574	1	228870824	228882416	36	5	70839	1.7535	0.039758	RHOU
ENSG00000213593	11	57480072	57508445	26	4	69932	1.7532	0.039785	TMX2
ENSG00000146425	6	159057506	159065771	9	2	70240	1.7531	0.039795	DYNLT1
ENSG00000184857	16	8874241	8891505	72	10	69709	1.7522	0.039869	TMEM186
ENSG00000241962	2	99757948	99939204	325	25	69093	1.7521	0.039876	C2orf15
ENSG00000170759	10	32297938	32345359	76	9	69383	1.7518	0.039901	KIF5B
ENSG00000137185	6	28192664	28201260	21	5	69585	1.7517	0.039909	ZSCAN9
ENSG00000180304	15	64979772	64995480	17	4	66111	1.7516	0.039921	OAZ2
ENSG00000135148	12	112563305	112591407	23	5	63673	1.7512	0.03996	TRAFD1
ENSG00000134817	11	57001051	57004709	7	3	69850	1.7511	0.039966	APLNR
ENSG00000174807	11	66081958	66084515	2	1	70181	1.751	0.039974	CD248
ENSG00000181555	3	47057919	47205457	124	8	69493	1.7507	0.04	SETD2
ENSG00000253846	5	140792743	140892546	198	25	69004	1.75	0.040056	PCDHGA10
ENSG00000178381	7	1191707	1200395	36	8	67274	1.7495	0.040106	ZFAND2A
ENSG00000183908	11	56949221	56959191	23	6	69793	1.7492	0.040126	LRRC55
ENSG00000166311	11	6411655	6416228	2	1	67927	1.749	0.040148	SMPD1
ENSG00000163513	3	30647994	30735634	170	23	69588	1.7486	0.040177	TGFBR2
ENSG00000198795	18	22641890	22932154	385	57	69034	1.748	0.040233	ZNF521
ENSG00000146670	11	64833772	64851636	24	6	69867	1.7474	0.04028	CDCA5
ENSG00000106089	7	73113536	73134002	1	1	68402	1.7465	0.04036	STX1A
ENSG00000166484	17	19281034	19286857	1	1	68465	1.7465	0.04036	MAPK7
ENSG00000070413	22	19023795	19109967	245	11	70936	1.7458	0.040421	DGCR2
ENSG00000162923	1	224572845	224624735	46	3	69696	1.7454	0.040456	WDR26
ENSG00000213512	1	89597434	89641723	53	5	68375	1.7452	0.040477	GBP7
ENSG00000124279	5	7859272	7869150	18	4	69015	1.745	0.04049	FASTKD3
ENSG00000162144	11	61116217	61129771	1	1	67262	1.7448	0.04051	CYB561A3
ENSG00000173141	13	21750784	21753223	3	2	68857	1.7444	0.040541	MRP63
ENSG00000081913	18	60382672	60647666	302	24	68222	1.7443	0.040555	PHLPP1
ENSG00000136169	13	50018429	50069138	114	12	69988	1.7442	0.040564	SETDB2
ENSG00000163815	3	45043040	45077563	79	8	70000	1.744	0.040582	CLEC3B
ENSG00000099800	19	2425622	2427892	3	1	69855	1.7432	0.040653	TIMM13
ENSG00000170236	15	50792759	50838905	123	13	69828	1.7416	0.040793	USP50
ENSG00000165819	14	21966277	21979517	28	6	70584	1.7413	0.040812	METTL3
ENSG00000137574	8	56685701	56738007	110	8	69772	1.7411	0.040835	TGS1
ENSG00000253305	5	140787770	140892546	205	26	69006	1.741	0.040845	PCDHGB6
ENSG00000182747	6	137243402	137246777	2	1	66789	1.7402	0.040909	SLC35D3
ENSG00000170608	19	46367247	46377055	12	4	70158	1.74	0.040929	FOXA3
ENSG00000214708	17	30468245	30470154	2	1	71328	1.7396	0.040963	AC090616.2
ENSG00000172717	14	67656110	67695267	93	10	67388	1.7389	0.041029	FAM71D
ENSG00000111725	12	120105558	120119435	15	2	68448	1.7383	0.041078	PRKAB1
ENSG00000108604	17	61909444	61920425	13	2	71171	1.7374	0.041158	SMARCD2
ENSG00000145817	5	143537723	143550278	30	5	70258	1.7362	0.041263	YIPF5
ENSG00000104738	8	48872745	48890720	4	1	69870	1.7356	0.041319	MCM4
ENSG00000168143	6	54711569	54806820	274	26	69456	1.7349	0.041377	FAM83B
ENSG00000130643	10	135138927	135150475	12	3	68532	1.7346	0.041404	CALY
ENSG00000183117	8	2792875	4852494	9715	548	68039	1.7345	0.041418	CSMD1
ENSG00000100151	22	38452318	38471708	29	7	68597	1.734	0.041458	PICK1
ENSG00000185149	4	156129781	156138230	9	3	68084	1.7332	0.041531	NPY2R
ENSG00000186417	15	51633826	51700210	208	23	69443	1.7325	0.041591	GLDN
ENSG00000141977	19	16272179	16284336	25	2	68900	1.7323	0.041608	CIB3
ENSG00000115875	2	38970741	38978636	4	1	70286	1.7323	0.041614	SRSF7
ENSG00000149534	11	59855734	59863444	17	3	68859	1.7321	0.041629	MS4A2
ENSG00000035403	10	75757872	75879918	91	10	70536	1.7308	0.041745	VCL
ENSG00000082212	18	48405419	48474691	72	6	70515	1.7306	0.041761	ME2
ENSG00000151023	10	25270908	25305089	18	3	70076	1.7306	0.041762	ENKUR
ENSG00000213578	15	75118888	75124141	6	2	68801	1.7293	0.041878	CPLX3
ENSG00000112782	6	45868045	46048132	386	49	69659	1.7292	0.041886	CLIC5
ENSG00000163064	2	119599747	119605254	3	2	68105	1.7287	0.041933	EN1
ENSG00000198728	10	103867317	103880210	12	4	66270	1.7283	0.041969	LDB1
ENSG00000162390	1	55007930	55104865	166	28	67975	1.7279	0.041999	ACOT11
ENSG00000197927	2	132479948	132524973	11	1	70203	1.7279	0.041999	C2orf27A
ENSG00000007392	16	238968	279462	51	9	68254	1.7275	0.042041	LUC7L
ENSG00000135723	16	67263290	67281561	14	3	67204	1.7266	0.042118	FHOD1
ENSG00000133193	17	71203492	71232892	83	5	70266	1.7257	0.042203	FAM104A
ENSG00000196110	19	9404951	9420514	21	4	70699	1.7256	0.042214	ZNF699
ENSG00000162676	1	92940319	92952433	14	2	70931	1.7252	0.042248	GFI1
ENSG00000084073	1	40723779	40759856	27	6	70501	1.7249	0.042272	ZMPSTE24
ENSG00000165417	14	81641796	81687721	66	10	69588	1.7246	0.042301	GTF2A1
ENSG00000092054	14	23881947	23904927	41	6	69076	1.7231	0.042433	MYH7
ENSG00000137802	15	42066632	42120053	64	9	69995	1.7229	0.042451	MAPKBP1
ENSG00000171848	2	10262455	10271545	7	1	69945	1.7225	0.042486	RRM2
ENSG00000173660	1	46769303	46782448	14	4	68171	1.7224	0.042494	UQCRH
ENSG00000114503	3	196662273	196669468	19	4	70265	1.7219	0.04254	NCBP2
ENSG00000155506	5	154092462	154197167	119	16	69171	1.7216	0.042575	LARP1
ENSG00000176383	12	122688090	122693499	4	2	68227	1.7211	0.042621	B3GNT4
ENSG00000124120	20	43104526	43123244	14	2	68183	1.7205	0.042667	TTPAL
ENSG00000178928	19	48304500	48322308	10	1	68096	1.7201	0.042711	TPRX1
ENSG00000081026	1	113933371	114228545	390	24	70423	1.7185	0.04285	MAGI3
ENSG00000141279	17	45600308	45700642	79	8	69080	1.7184	0.042862	NPEPPS
ENSG00000151789	3	21459915	22414812	2737	241	69644	1.7169	0.043002	ZNF385D
ENSG00000152223	18	43427574	43547240	188	14	70825	1.7166	0.043025	EPG5
ENSG00000121895	4	38968365	39034542	77	10	69048	1.7164	0.043042	TMEM156
ENSG00000175467	11	65729160	65747299	37	7	69085	1.7152	0.043157	SART1
ENSG00000049245	1	7831329	7841492	20	6	69310	1.7147	0.043201	VAMP3
ENSG00000186832	17	39766030	39772151	3	1	69561	1.7143	0.043238	KRT16
ENSG00000107018	9	5334969	5339873	10	2	69866	1.713	0.04336	RLN1
ENSG00000218819	2	21346789	21366144	15	4	70722	1.7125	0.043398	TDRD15
ENSG00000119121	9	77337411	77503010	176	25	69612	1.7124	0.043414	TRPM6
ENSG00000259207	17	45331212	45421658	245	28	69629	1.7118	0.043464	ITGB3
ENSG00000259753	17	45331263	45421658	245	28	69629	1.7118	0.043464	ITGB3
ENSG00000205084	16	75572015	75590184	45	5	70210	1.7117	0.043478	TMEM231
ENSG00000140280	15	52015208	52043782	64	8	70099	1.7112	0.043525	LYSMD2
ENSG00000153208	2	112656056	112787138	341	17	69866	1.7111	0.043531	MERTK
ENSG00000165879	10	99079022	99081672	2	1	67810	1.7108	0.043559	FRAT1
ENSG00000083807	19	58990879	59023780	40	5	69697	1.7108	0.04356	SLC27A5
ENSG00000141101	16	69775770	69788843	19	5	70250	1.7108	0.043561	NOB1
ENSG00000158485	1	158297741	158301321	6	2	68637	1.7104	0.0436	CD1B
ENSG00000108465	17	46045176	46059140	36	6	68549	1.7102	0.043611	CDK5RAP3
ENSG00000120805	12	101786898	101801598	15	4	69999	1.7095	0.04368	ARL1
ENSG00000255552	6	31679548	31681842	2	1	67891	1.7095	0.043682	LY6G6E
ENSG00000198825	10	121485609	121588652	154	10	68925	1.7087	0.043755	INPP5F
ENSG00000186827	1	1146706	1149518	1	1	68180	1.7086	0.04376	TNFRSF4
ENSG00000184698	11	5410607	5411664	7	1	71308	1.7083	0.043795	OR51M1
ENSG00000100519	14	53173890	53195305	18	3	69278	1.7076	0.043856	PSMC6
ENSG00000113100	5	26880709	27121257	385	30	70123	1.7075	0.043861	CDH9
ENSG00000119574	19	59024897	59050278	9	3	68621	1.7073	0.043879	ZBTB45
ENSG00000121068	17	59477257	59486827	12	2	67405	1.7072	0.043896	TBX2
ENSG00000140941	16	87417601	87438385	38	10	65940	1.7069	0.04392	MAP1LC3B
ENSG00000140506	15	75105057	75118099	24	5	68893	1.7068	0.043927	LMAN1L
ENSG00000120051	10	106113522	106214848	54	9	69563	1.7066	0.043945	CCDC147
ENSG00000234965	22	42307297	42310570	10	3	69355	1.7064	0.04397	SHISA8
ENSG00000197863	19	37308330	37341689	30	6	69949	1.7063	0.043979	ZNF790
ENSG00000061492	5	137419581	137428054	10	3	70521	1.7062	0.043985	WNT8A
ENSG00000165995	10	18429606	18830798	1101	127	69096	1.7062	0.043988	CACNB2
ENSG00000114127	3	142025449	142166904	111	9	70884	1.7057	0.044031	XRN1
ENSG00000167371	16	29823177	29827201	2	1	70536	1.7057	0.044035	PRRT2
ENSG00000186973	1	43610824	43622067	35	6	68807	1.7055	0.044052	FAM183A
ENSG00000100726	16	1543345	1560458	14	3	68611	1.7054	0.044056	TELO2
ENSG00000171812	1	36560837	36590821	36	6	69022	1.7053	0.04407	COL8A2
ENSG00000138600	15	50999506	51058005	164	13	69432	1.705	0.0441	SPPL2A
ENSG00000153214	2	112812800	112876895	119	19	67381	1.7036	0.044228	TMEM87B
ENSG00000160584	11	116714118	116969153	761	42	69960	1.7032	0.044269	SIK3
ENSG00000167281	17	77085427	77613550	265	53	69411	1.7027	0.044316	RBFOX3
ENSG00000103196	16	84853590	84954374	228	30	68543	1.7025	0.044328	CRISPLD2
ENSG00000140750	16	24930706	25026987	118	10	69855	1.7024	0.044338	ARHGAP17
ENSG00000165757	10	30301729	30404423	119	22	69498	1.7016	0.044415	KIAA1462
ENSG00000213619	11	47586888	47606114	11	4	69697	1.7016	0.044419	NDUFS3
ENSG00000120437	6	160181360	160200144	58	8	69377	1.6991	0.044649	ACAT2
ENSG00000132170	3	12328867	12475855	248	21	69749	1.6989	0.044668	PPARG
ENSG00000214113	6	5102827	5261172	442	42	68850	1.6987	0.044683	LYRM4
ENSG00000170950	6	49753366	49755053	1	1	71312	1.6983	0.04473	PGK2
ENSG00000094755	5	170190354	170241051	91	13	70334	1.698	0.044751	GABRP
ENSG00000101638	18	44259081	44339220	172	35	69068	1.6979	0.044759	ST8SIA5
ENSG00000178741	15	75212132	75230509	25	4	70463	1.6975	0.044799	COX5A
ENSG00000188124	11	6789218	6790286	4	2	71209	1.6972	0.044826	OR2AG2
ENSG00000146350	6	121400640	121655891	876	42	68678	1.6971	0.044842	TBC1D32
ENSG00000170037	17	7835419	7853236	28	1	70058	1.697	0.044847	CNTROB
ENSG00000183114	1	20878932	20881512	3	1	71325	1.697	0.044852	FAM43B
ENSG00000172426	6	43612783	43640336	55	6	66881	1.6961	0.044929	RSPH9
ENSG00000139620	12	49047184	49076021	49	7	68272	1.694	0.04513	KANSL2
ENSG00000111785	12	107168373	107283090	137	19	67818	1.6935	0.045184	RIC8B
ENSG00000117472	1	46640745	46651630	6	2	68925	1.6931	0.045219	TSPAN1
ENSG00000171055	2	36778570	36873230	166	18	68744	1.6929	0.045234	FEZ2
ENSG00000152086	2	130949318	130956034	4	1	69848	1.6928	0.04525	TUBA3E
ENSG00000143771	1	224544552	224567161	25	3	69398	1.6927	0.045257	CNIH4
ENSG00000143742	1	225965531	225978168	17	5	69048	1.6925	0.045271	SRP9
ENSG00000074706	6	154475631	154677926	411	56	69454	1.6921	0.045314	IPCEF1
ENSG00000138386	2	191511472	191557492	67	8	70391	1.6913	0.04539	NAB1
ENSG00000154553	4	186422851	186456766	33	3	70189	1.6909	0.045432	PDLIM3
ENSG00000138892	22	50453552	50495364	23	6	69568	1.6905	0.045464	TTLL8
ENSG00000270617	7	43906157	43946188	74	10	70011	1.6899	0.04552	URGCP-MRPS24
ENSG00000081059	5	133450402	133487556	42	5	70510	1.6899	0.045522	TCF7
ENSG00000084733	2	26256976	26360323	112	3	70806	1.6894	0.045572	RAB10
ENSG00000183718	5	180681417	180688119	8	3	68473	1.6893	0.045585	TRIM52
ENSG00000162888	1	206664449	206671061	5	1	69721	1.6889	0.045615	C1orf147
ENSG00000167196	15	76196200	76227609	36	5	67142	1.6889	0.045618	FBXO22
ENSG00000082641	17	46125691	46138849	18	5	68748	1.6887	0.045638	NFE2L1
ENSG00000149503	11	61891445	61920635	101	9	70015	1.6882	0.045691	INCENP
ENSG00000137807	15	69706585	69740764	10	1	67322	1.6881	0.0457	KIF23
ENSG00000126368	17	38249040	38256978	1	1	70378	1.6873	0.04577	NR1D1
ENSG00000131100	22	18074902	18111584	138	8	70344	1.6872	0.045778	ATP6V1E1
ENSG00000181915	10	64564516	64568238	7	2	69712	1.687	0.045803	ADO
ENSG00000106615	7	151163098	151217206	52	5	70360	1.6869	0.045807	RHEB
ENSG00000135776	1	229652329	229694442	32	2	70870	1.6857	0.045928	ABCB10
ENSG00000100218	22	23401593	23487208	113	8	70848	1.6843	0.046061	RTDR1
ENSG00000141480	17	4613784	4624794	12	2	68478	1.6838	0.046107	ARRB2
ENSG00000148795	10	104590288	104597290	16	3	70511	1.6827	0.046214	CYP17A1
ENSG00000124302	19	34112861	34264414	126	22	69273	1.6825	0.046235	CHST8
ENSG00000078295	5	7396321	7830194	824	92	68919	1.6824	0.046244	ADCY2
ENSG00000261934	5	140782520	140892546	214	26	69027	1.6821	0.046274	PCDHGA9
ENSG00000215845	1	161007421	161008780	2	1	69984	1.682	0.046288	TSTD1
ENSG00000188386	9	104353897	104357283	6	3	69197	1.6817	0.046315	PPP3R2
ENSG00000100994	20	25228705	25278650	122	11	69988	1.6816	0.046328	PYGB
ENSG00000108592	17	61896793	61907372	15	2	71345	1.6804	0.046442	FTSJ3
ENSG00000111215	12	10977559	11324212	1	1	68412	1.6803	0.04645	PRR4
ENSG00000212127	12	11090005	11324172	1	1	68412	1.6803	0.04645	TAS2R14
ENSG00000099937	22	21128167	21142008	33	4	70314	1.68	0.046475	SERPIND1
ENSG00000100109	22	26887191	26908471	38	9	68098	1.6797	0.04651	TFIP11
ENSG00000087191	17	61904512	61909379	7	2	71328	1.6796	0.046522	PSMC5
ENSG00000077943	10	15555948	15762124	370	38	69718	1.6795	0.046526	ITGA8
ENSG00000168515	11	61957688	61961011	6	2	70999	1.6795	0.046531	SCGB1D1
ENSG00000229972	3	51851620	51864876	21	2	67911	1.6792	0.046552	IQCF3
ENSG00000204311	2	179316163	179326117	8	2	68781	1.6792	0.046555	DFNB59
ENSG00000103995	15	49005125	49103343	95	10	69576	1.6791	0.046568	CEP152
ENSG00000101003	20	25388363	25433264	45	9	69462	1.6788	0.046593	GINS1
ENSG00000121578	3	118930579	118959950	88	13	69994	1.6785	0.046622	B4GALT4
ENSG00000140367	15	76135622	76193419	65	7	67082	1.6783	0.046643	UBE2Q2
ENSG00000115464	2	61414598	61697904	425	22	70209	1.6782	0.046652	USP34
ENSG00000133477	22	40390953	40439533	42	5	70511	1.6779	0.046686	FAM83F
ENSG00000185532	10	52750945	54058110	2902	230	69538	1.6773	0.046742	PRKG1
ENSG00000147443	8	21766384	21771371	2	1	68695	1.6771	0.046762	DOK2
ENSG00000228804	3	187420101	187451637	50	5	70179	1.677	0.04677	RP11-211G3.3
ENSG00000136937	9	100395908	100436030	16	4	70844	1.677	0.046775	NCBP1
ENSG00000111445	12	118451393	118470935	21	5	67757	1.6769	0.046779	RFC5
ENSG00000184956	11	1012821	1036706	11	2	68492	1.6766	0.046814	MUC6
ENSG00000107731	10	72972327	73062621	143	22	69310	1.676	0.046874	UNC5B
ENSG00000067955	16	67063019	67134961	58	6	66935	1.6758	0.046893	CBFB
ENSG00000119681	14	74964873	75079306	163	21	68957	1.6756	0.046905	LTBP2
ENSG00000108771	17	40253422	40264751	5	2	68331	1.6755	0.046918	DHX58
ENSG00000134070	3	10206549	10285427	148	17	69237	1.6751	0.046959	IRAK2
ENSG00000173848	10	5454514	5500426	55	4	70829	1.6747	0.047	NET1
ENSG00000137573	8	70378859	70573150	237	45	69554	1.6741	0.047058	SULF1
ENSG00000089022	12	112279782	112334343	87	4	69984	1.6739	0.047075	MAPKAPK5
ENSG00000156239	21	30244513	30257693	48	7	69728	1.6732	0.047143	N6AMT1
ENSG00000101349	20	9518036	9819689	655	83	69770	1.6731	0.047157	PAK7
ENSG00000168394	6	32812986	32821755	2	1	71381	1.673	0.047161	TAP1
ENSG00000135127	12	120427673	120532298	151	11	69883	1.6727	0.047194	CCDC64
ENSG00000148219	9	119187504	120177348	2364	222	69603	1.6725	0.047209	ASTN2
ENSG00000170390	4	150999426	151178609	381	35	69585	1.6725	0.047211	DCLK2
ENSG00000138160	10	94353043	94415150	183	16	68250	1.6724	0.047223	KIF11
ENSG00000110077	11	59939081	59952139	12	2	71036	1.6722	0.047243	MS4A6A
ENSG00000087302	14	52456193	52471420	28	6	70012	1.6713	0.047326	C14orf166
ENSG00000164830	8	107282473	107764922	1103	87	69285	1.6711	0.047355	OXR1
ENSG00000171044	8	10753555	11058875	747	46	68478	1.6707	0.047391	XKR6
ENSG00000006282	17	48620419	48633213	4	2	66221	1.6704	0.047416	SPATA20
ENSG00000163909	1	40089825	40105617	20	7	68544	1.6694	0.047515	HEYL
ENSG00000096872	9	26947037	27062928	224	19	69370	1.6691	0.047548	IFT74
ENSG00000117984	11	1773982	1785222	18	2	68357	1.6691	0.047548	CTSD
ENSG00000087206	5	176332006	176449634	134	10	68647	1.6687	0.047589	UIMC1
ENSG00000159720	16	67471917	67515140	31	6	65861	1.6687	0.047592	ATP6V0D1
ENSG00000197930	14	53106634	53162618	88	10	70489	1.6682	0.047636	ERO1L
ENSG00000091140	7	107531415	107572175	54	5	70952	1.6677	0.047686	DLD
ENSG00000170927	6	51480098	51952423	1223	66	69681	1.6676	0.047696	PKHD1
ENSG00000177558	19	35715703	35719632	8	3	69303	1.6673	0.047732	FAM187B
ENSG00000145864	5	160715436	160976050	507	56	68897	1.6668	0.04778	GABRB2
ENSG00000111860	6	118781935	119031238	556	31	69647	1.6662	0.047836	CEP85L
ENSG00000118257	2	206546714	206662857	49	12	69149	1.6662	0.047838	NRP2
ENSG00000135956	2	96914254	96931732	9	3	69176	1.6655	0.047903	TMEM127
ENSG00000196628	18	52889562	53332018	538	66	67723	1.6654	0.047912	TCF4
ENSG00000158955	17	44910567	44964096	58	5	70580	1.6651	0.04795	WNT9B
ENSG00000163492	2	179694484	179914813	487	62	69037	1.6649	0.047962	CCDC141
ENSG00000112812	6	27215480	27224403	15	6	68509	1.6647	0.047991	PRSS16
ENSG00000170954	19	53611132	53636330	19	3	71064	1.6643	0.048021	ZNF415
ENSG00000103351	16	3550924	3589048	23	5	67845	1.6635	0.048103	CLUAP1
ENSG00000150526	14	39699435	39722859	42	8	70418	1.6635	0.048106	MIA2
ENSG00000184014	11	9160372	9286937	200	17	69205	1.663	0.048153	DENND5A
ENSG00000153037	5	112196919	112205485	26	5	68099	1.6627	0.048189	SRP19
ENSG00000144895	3	150264465	150302029	69	9	70455	1.6623	0.048224	EIF2A
ENSG00000204438	6	31629006	31634060	19	7	68157	1.6621	0.048242	GPANK1
ENSG00000132128	1	46726868	46769280	22	6	68658	1.6619	0.048267	LRRC41
ENSG00000106328	7	127231463	127242198	20	5	69069	1.6619	0.048268	FSCN3
ENSG00000163328	2	175296966	175351822	32	5	69991	1.6612	0.048332	GPR155
ENSG00000176907	8	40010989	40012821	1	1	70660	1.6611	0.04835	C8orf4
ENSG00000075142	7	87834433	87856308	21	4	69314	1.6602	0.048438	SRI
ENSG00000136874	9	102668915	102732618	84	5	70263	1.6601	0.048447	STX17
ENSG00000169967	2	128056306	128146041	179	18	68344	1.6601	0.048448	MAP3K2
ENSG00000039537	5	41142336	41261540	284	31	69285	1.66	0.048455	C6
ENSG00000147874	9	19053141	19103117	186	17	69296	1.6594	0.048517	HAUS6
ENSG00000170525	10	6186881	6277495	46	9	68701	1.6588	0.048576	PFKFB3
ENSG00000075218	22	46692638	46726707	72	7	66333	1.6587	0.048584	GTSE1
ENSG00000179292	11	66059341	66064135	2	1	69502	1.6582	0.048638	TMEM151A
ENSG00000080819	3	98239976	98312567	136	25	70091	1.6582	0.048642	CPOX
ENSG00000154723	21	27088815	27107984	17	5	69870	1.6576	0.048695	ATP5J
ENSG00000130725	19	59067079	59070327	3	2	70900	1.6574	0.048724	UBE2M
ENSG00000119915	10	103986085	103989346	3	1	70564	1.6566	0.048801	ELOVL3
ENSG00000126602	16	3701640	3767598	60	6	67268	1.6565	0.048815	TRAP1
ENSG00000101236	20	3907956	3996229	161	12	70267	1.656	0.048861	RNF24
ENSG00000204920	19	44472014	44502477	83	9	70458	1.6559	0.048873	ZNF155
ENSG00000130935	17	65713949	65740647	45	4	70191	1.6556	0.048906	NOL11
ENSG00000100418	22	41994032	42017100	12	3	66194	1.6554	0.04892	DESI1
ENSG00000153707	9	8314246	10612723	5970	409	69427	1.6552	0.04894	PTPRD
ENSG00000078967	7	43966037	43995735	59	9	70547	1.6547	0.048991	UBE2D4
ENSG00000160285	21	47608055	47648738	98	12	69963	1.6544	0.049019	LSS
ENSG00000058404	7	44256749	44374176	85	7	68899	1.6543	0.049031	CAMK2B
ENSG00000163596	2	203640690	203736708	140	9	69997	1.6542	0.049039	ICA1L
ENSG00000250506	17	73996987	74002080	4	1	69611	1.6541	0.049052	CDK3
ENSG00000176009	11	8959119	8964580	16	2	71164	1.6541	0.049054	ASCL3
ENSG00000153885	19	34286838	34306668	5	2	69656	1.6537	0.049092	KCTD15
ENSG00000122877	10	64571756	64679660	295	29	70464	1.6534	0.049127	EGR2
ENSG00000140873	16	77281710	77469011	845	81	69587	1.6532	0.049148	ADAMTS18
ENSG00000176406	8	104512976	105268322	2033	60	68953	1.653	0.049169	RIMS2
ENSG00000074771	6	155716504	155777037	68	17	69395	1.6527	0.049201	NOX3
ENSG00000084090	2	96850597	96874563	17	3	69330	1.6515	0.049314	STARD7
ENSG00000063245	19	56186592	56221224	59	9	66798	1.6507	0.049401	EPN1
ENSG00000155816	1	240177648	240638489	1146	101	70155	1.6501	0.049457	FMN2
ENSG00000129925	16	420773	437113	24	1	69536	1.6501	0.049457	TMEM8A
ENSG00000214194	7	112756773	112758668	5	2	71315	1.6501	0.049459	LINC00998
ENSG00000099308	19	18208603	18262502	96	8	69329	1.6496	0.049508	MAST3
ENSG00000255302	15	49170083	49172380	1	1	71398	1.6489	0.04958	EID1
ENSG00000144306	2	175260458	175294303	76	5	70989	1.6483	0.049647	SCRN3
ENSG00000188352	9	20658308	20995954	674	48	69752	1.6469	0.049789	FOCAD
ENSG00000196600	11	62931248	62997124	165	11	68545	1.6469	0.049792	SLC22A25
ENSG00000129315	12	49082247	49110681	48	7	67398	1.6462	0.049858	CCNT1
ENSG00000110076	11	64373646	64490660	96	8	70612	1.646	0.049886	NRXN2
ENSG00000132837	5	78293438	78531861	476	38	69607	1.6458	0.049899	DMGDH
ENSG00000162409	1	57110995	57181008	181	14	69214	1.6453	0.049952	PRKAA2
ENSG00000234829	9	21227242	21228221	4	1	70180	1.6446	0.050022	IFNA17
ENSG00000253729	8	48685669	48872743	66	7	69523	1.6442	0.050071	PRKDC
ENSG00000018625	1	160085549	160113381	37	8	68814	1.6441	0.050074	ATP1A2
ENSG00000176204	2	76974845	77820445	1905	130	67152	1.6439	0.050099	LRRTM4
ENSG00000070950	3	8817088	9005457	588	44	69361	1.6438	0.050106	RAD18
ENSG00000186522	2	110300559	110371783	91	9	69844	1.6438	0.050107	2010-09-01
ENSG00000169857	15	34158428	34331377	438	46	68375	1.6434	0.050154	AVEN
ENSG00000116299	1	109656301	109749401	141	17	68964	1.643	0.050193	KIAA1324
ENSG00000102871	16	67188083	67194201	2	1	64901	1.6429	0.050199	TRADD
ENSG00000142207	21	33683329	33765335	129	7	70597	1.6429	0.050203	URB1
ENSG00000168566	6	7590432	7612200	47	8	70387	1.6428	0.050215	SNRNP48
ENSG00000070081	11	17229700	17371521	216	17	70038	1.6425	0.050244	NUCB2
ENSG00000139767	12	119419300	119600856	335	41	69831	1.6423	0.050264	SRRM4
ENSG00000065308	6	52362200	52441713	262	33	69949	1.642	0.050293	TRAM2
ENSG00000151388	5	33523640	33892297	727	79	70146	1.642	0.050296	ADAMTS12
ENSG00000116871	1	36621180	36646450	14	2	70695	1.6418	0.050319	MAP7D1
ENSG00000185928	16	29827285	29841948	14	2	70605	1.6417	0.050327	PAGR1
ENSG00000171720	5	141000443	141016437	25	8	68523	1.6415	0.050345	HDAC3
ENSG00000132780	1	46049518	46084566	33	3	70979	1.6413	0.050371	NASP
ENSG00000141200	17	51900239	51902573	8	2	71091	1.6407	0.050425	KIF2B
ENSG00000149243	11	75133438	75141674	3	2	68425	1.6405	0.050447	KLHL35
ENSG00000120896	8	22402499	22433301	6	1	67979	1.6403	0.050471	SORBS3
ENSG00000117322	1	207627575	207663240	60	9	70185	1.6399	0.050515	CR2
ENSG00000066032	2	79412357	80875905	3098	248	69350	1.6396	0.05054	CTNNA2
ENSG00000148584	10	52559169	52645435	80	14	70310	1.6391	0.050593	A1CF
ENSG00000181847	3	113995760	114029135	18	4	69915	1.6389	0.050619	TIGIT
ENSG00000197070	9	140500106	140509812	8	1	70339	1.6386	0.050649	ARRDC1
ENSG00000173013	4	7042579	7044728	2	1	67492	1.6381	0.050697	CCDC96
ENSG00000168658	2	98703579	98929762	292	25	68978	1.638	0.050715	VWA3B
ENSG00000068885	3	159974774	160117668	122	15	69541	1.6378	0.050732	IFT80
ENSG00000104219	8	17013538	17082308	132	25	67689	1.6378	0.050737	ZDHHC2
ENSG00000165799	14	21510385	21512393	2	1	69036	1.6376	0.05075	RNASE7
ENSG00000156535	6	74405508	74538040	277	20	69229	1.6375	0.050759	CD109
ENSG00000183496	15	82334119	82338482	2	1	69008	1.6374	0.050774	MEX3B
ENSG00000143479	1	206808881	206857764	4	2	69282	1.6366	0.050853	DYRK3
ENSG00000136897	9	104149915	104160896	12	4	67692	1.6366	0.05086	MRPL50
ENSG00000130766	1	28586038	28609002	23	5	68598	1.6366	0.050861	SESN2
ENSG00000073578	5	218356	256815	193	4	70846	1.6361	0.05091	SDHA
ENSG00000106479	7	149535456	149564568	23	5	69481	1.6356	0.050961	ZNF862
ENSG00000181090	9	140513444	140764468	199	18	68500	1.6352	0.050999	EHMT1
ENSG00000010295	12	6647541	6665239	8	2	69584	1.6352	0.051001	IFFO1
ENSG00000119844	2	64751465	64820139	87	6	70709	1.6351	0.051015	AFTPH
ENSG00000181016	7	112120908	112131117	15	3	69733	1.6344	0.051091	LSMEM1
ENSG00000197943	16	81772702	81991899	453	72	68925	1.6342	0.051104	PLCG2
ENSG00000132688	1	156638555	156647189	12	2	70128	1.6339	0.05114	NES
ENSG00000161203	3	183892477	183901879	12	4	69404	1.6337	0.051162	AP2M1
ENSG00000186020	19	37025676	37096178	65	9	69439	1.6336	0.051176	ZNF529
ENSG00000105612	19	12986025	12992282	4	1	70781	1.6331	0.051224	DNASE2
ENSG00000263620	17	8054134	8066293	17	4	69513	1.6318	0.051361	RP11-599B13.6
ENSG00000204701	6	29079668	29080603	2	1	71303	1.6316	0.051384	OR2J3
ENSG00000185046	12	99120235	100378432	2025	154	69589	1.6314	0.051403	ANKS1B
ENSG00000146830	7	100277130	100287071	9	3	70472	1.631	0.051449	GIGYF1
ENSG00000105855	7	20370325	20455377	247	20	68842	1.6306	0.051485	ITGB8
ENSG00000133059	1	205111632	205180727	123	10	70369	1.6306	0.051487	DSTYK
ENSG00000115421	2	60983365	61029220	75	8	70493	1.6306	0.05149	PAPOLG
ENSG00000157578	21	40777770	40817731	87	6	70221	1.6301	0.051535	LCA5L
ENSG00000159527	1	153270338	153283194	24	4	69260	1.63	0.051547	PGLYRP3
ENSG00000075413	14	103851729	103970168	217	10	70954	1.6299	0.051566	MARK3
ENSG00000006114	17	35874900	35969544	86	13	69605	1.6292	0.051633	SYNRG
ENSG00000005100	17	5344232	5372380	58	12	68926	1.6284	0.051718	DHX33
ENSG00000163472	1	156252726	156262976	13	2	71339	1.6281	0.051754	TMEM79
ENSG00000135686	16	84682131	84701292	30	5	69099	1.6279	0.05177	KLHL36
ENSG00000115274	2	74682150	74688011	2	1	70197	1.6276	0.051805	INO80B
ENSG00000213203	7	150413645	150421372	13	4	70347	1.6274	0.051824	GIMAP1
ENSG00000130640	10	135093135	135125841	29	4	67258	1.6273	0.051837	TUBGCP2
ENSG00000174990	16	87921625	87970135	5	1	68724	1.6271	0.051857	CA5A
ENSG00000100225	22	32870663	32894818	62	6	70681	1.6269	0.051879	FBXO7
ENSG00000185155	1	226411319	226414755	1	1	71040	1.6268	0.05189	MIXL1
ENSG00000117593	1	173793641	173827684	14	3	70466	1.6267	0.051899	DARS2
ENSG00000229086	21	34537776	34542541	2	1	67608	1.6267	0.0519	C21orf54
ENSG00000211450	11	57508825	57510986	2	1	71332	1.6261	0.051962	C11orf31
ENSG00000259030	1	74663919	75009666	437	49	69658	1.6252	0.052055	FPGT-TNNI3K
ENSG00000116783	1	74663947	75010112	437	49	69658	1.6252	0.052055	TNNI3K
ENSG00000108424	17	45726842	45762871	35	6	69175	1.6242	0.052161	KPNB1
ENSG00000100023	22	22006559	22054304	103	12	69503	1.6233	0.052263	PPIL2
ENSG00000172432	6	43573053	43596899	24	5	66458	1.6225	0.05235	GTPBP2
ENSG00000153827	2	230628554	230787955	108	11	70623	1.6225	0.052352	TRIP12
ENSG00000166211	12	101869199	101880775	13	3	69197	1.6219	0.052409	SPIC
ENSG00000214193	1	36771988	36790484	9	2	70028	1.6214	0.052463	SH3D21
ENSG00000117983	11	1244296	1283406	40	6	66565	1.6207	0.05254	MUC5B
ENSG00000108352	17	38333263	38351908	4	1	68812	1.6207	0.052542	RAPGEFL1
ENSG00000239474	2	170366212	170382772	24	9	69766	1.6201	0.052608	KLHL41
ENSG00000135778	1	233086351	233119628	57	5	69457	1.6193	0.052692	NTPCR
ENSG00000123178	13	50486842	50510626	33	5	69898	1.6191	0.052713	SPRYD7
ENSG00000170703	17	46839597	46894576	119	13	70065	1.6191	0.052717	TTLL6
ENSG00000101435	20	23545369	23549386	11	1	70768	1.6189	0.05273	CST9L
ENSG00000187049	11	61159159	61166335	5	1	69177	1.6189	0.052737	TMEM216
ENSG00000163512	3	28356494	28390618	28	5	70077	1.6187	0.052751	AZI2
ENSG00000133454	22	26138111	26427007	675	88	69171	1.6187	0.052753	MYO18B
ENSG00000093144	6	127609855	127664754	93	10	69993	1.6185	0.052776	ECHDC1
ENSG00000115355	2	55514978	55647057	312	18	69854	1.6181	0.052824	CCDC88A
ENSG00000177045	19	46268043	46272484	2	1	68889	1.6179	0.052841	SIX5
ENSG00000110696	11	16634679	16778428	152	12	70757	1.6178	0.052857	C11orf58
ENSG00000178685	8	145051321	145086940	2	1	69904	1.6172	0.052916	PARP10
ENSG00000150201	10	43867090	43871783	7	3	68122	1.6171	0.052926	FXYD4
ENSG00000134962	4	39408473	39453156	79	16	68949	1.6168	0.052959	KLB
ENSG00000196843	2	97202480	97218375	13	4	67084	1.6163	0.053011	ARID5A
ENSG00000171855	9	21077104	21077943	1	1	71098	1.615	0.05316	IFNB1
ENSG00000153233	12	71031853	71314623	556	71	68665	1.6149	0.05317	PTPRR
ENSG00000163382	1	156561554	156564091	9	1	67511	1.6147	0.053187	APOA1BP
ENSG00000173372	1	22962999	22966101	5	2	69201	1.6143	0.053235	C1QA
ENSG00000256206	11	14515329	14541890	28	4	70717	1.614	0.053262	PSMA1
ENSG00000113558	5	133484633	133512729	31	4	70101	1.6138	0.053284	SKP1
ENSG00000126803	14	65002623	65009955	20	4	66218	1.6133	0.053338	HSPA2
ENSG00000150347	10	63661059	63856703	292	53	68019	1.6127	0.053402	ARID5B
ENSG00000198933	17	45771447	45789416	18	3	68688	1.6122	0.053456	TBKBP1
ENSG00000127249	3	193119866	193310900	275	31	69707	1.6122	0.053462	ATP13A4
ENSG00000145241	4	68337521	68411324	145	15	70417	1.612	0.053476	CENPC
ENSG00000130165	19	11661962	11670051	3	1	70558	1.6115	0.053534	ELOF1
ENSG00000183571	15	99511459	99551024	21	3	68506	1.6113	0.053555	PGPEP1L
ENSG00000128203	22	26825239	26840981	23	5	69073	1.6108	0.053607	ASPHD2
ENSG00000120756	3	142315229	142432506	191	16	70206	1.6103	0.053661	PLS1
ENSG00000169271	5	53751445	53752207	2	1	70859	1.6103	0.05367	HSPB3
ENSG00000077684	4	129730779	129796379	43	6	69018	1.6101	0.053689	JADE1
ENSG00000149633	20	36838890	36889174	56	8	67750	1.61	0.053698	KIAA1755
ENSG00000146469	6	153071933	153080900	7	2	69040	1.6093	0.053772	VIP
ENSG00000117305	1	24128375	24165110	27	2	70556	1.6092	0.053788	HMGCL
ENSG00000197345	11	68658744	68671303	19	3	70930	1.6089	0.053818	MRPL21
ENSG00000198715	1	156259880	156265463	7	2	71339	1.6089	0.053819	C1orf85
ENSG00000196387	12	133656424	133684130	3	1	67346	1.6086	0.053849	ZNF140
ENSG00000253767	5	140772381	140892546	234	28	69032	1.6085	0.053867	PCDHGA8
ENSG00000138083	2	45168902	45173216	6	2	68834	1.6081	0.053912	SIX3
ENSG00000174197	15	41913422	42062141	209	17	68945	1.608	0.053923	MGA
ENSG00000152492	3	191046866	191116459	250	19	70484	1.6079	0.053925	CCDC50
ENSG00000142748	1	27695603	27701315	1	1	69686	1.6079	0.05393	FCN3
ENSG00000182218	14	100111447	100146906	47	6	69399	1.6069	0.054034	HHIPL1
ENSG00000198546	10	135121979	135166033	35	5	67638	1.6066	0.054076	ZNF511
ENSG00000140545	15	89441916	89456642	30	6	69767	1.6063	0.054103	MFGE8
ENSG00000059122	16	2961938	3001209	74	9	69597	1.6056	0.054186	FLYWCH1
ENSG00000211460	2	122494679	122525429	26	4	66364	1.6049	0.054256	TSN
ENSG00000141665	18	71740588	71815100	174	10	69964	1.6044	0.054308	FBXO15
ENSG00000170734	6	43543887	43586701	31	4	67492	1.6043	0.054324	POLH
ENSG00000196591	6	114254192	114332472	158	22	70446	1.6042	0.054338	HDAC2
ENSG00000211455	12	27396901	27478892	208	26	69874	1.6035	0.054414	STK38L
ENSG00000067715	12	79257773	79845788	915	74	69417	1.6034	0.054422	SYT1
ENSG00000198739	10	68685764	68859588	289	31	70094	1.6028	0.054488	LRRTM3
ENSG00000101608	18	3247479	3256234	15	1	70239	1.6027	0.054501	MYL12A
ENSG00000188277	15	41062159	41064643	2	1	66482	1.6025	0.054528	C15orf62
ENSG00000134697	1	38032417	38061536	46	7	69935	1.6021	0.054569	GNL2
ENSG00000236882	5	95187936	95195837	26	8	69153	1.602	0.054576	C5orf27
ENSG00000166450	15	55903744	56035288	259	28	69214	1.6013	0.054655	PRTG
ENSG00000164221	5	114602885	114632528	40	8	69167	1.6012	0.054665	CCDC112
ENSG00000165623	10	13263767	13276334	1	1	67715	1.6006	0.05473	UCMA
ENSG00000100554	14	67761088	67826982	177	8	67992	1.6005	0.054741	ATP6V1D
ENSG00000050165	11	11984653	12031316	44	14	69340	1.6005	0.054746	DKK3
ENSG00000101224	20	3767578	3786762	21	4	68261	1.6005	0.054749	CDC25B
ENSG00000187535	16	1560428	1662111	245	18	69557	1.6003	0.054761	IFT140
ENSG00000115718	2	128176003	128186822	24	5	68903	1.6001	0.054793	PROC
ENSG00000138834	16	1756184	1820318	66	6	69321	1.5997	0.054832	MAPK8IP3
ENSG00000174640	3	133651540	133771028	191	35	68991	1.5985	0.054962	SLCO2A1
ENSG00000160218	21	45432200	45526433	159	8	67579	1.5978	0.055041	TRAPPC10
ENSG00000164129	4	164265091	164273086	9	4	68001	1.5974	0.055093	NPY5R
ENSG00000104936	19	46272975	46285810	8	2	69827	1.5971	0.055121	DMPK
ENSG00000144655	3	39183346	39196053	24	7	69200	1.5969	0.055148	CSRNP1
ENSG00000223547	19	12175514	12192380	32	3	70580	1.5966	0.055176	ZNF844
ENSG00000183722	13	39917029	40177665	656	83	70050	1.5958	0.05527	LHFP
ENSG00000148399	9	140449356	140473387	12	1	70812	1.5952	0.055334	DPH7
ENSG00000124467	19	43256838	43359843	91	5	67490	1.5951	0.055341	PSG8
ENSG00000164112	4	122680088	122686582	9	2	69685	1.5949	0.055371	TMEM155
ENSG00000003400	2	202047604	202094129	59	9	66680	1.5946	0.055396	CASP10
ENSG00000170266	3	33038100	33138722	250	35	69044	1.5932	0.055557	GLB1
ENSG00000102893	16	47495034	47735434	98	5	68672	1.5925	0.055639	PHKB
ENSG00000016864	3	52728505	52740048	10	2	69742	1.5923	0.055661	GLT8D1
ENSG00000016391	3	53846362	53880417	43	9	68282	1.5918	0.055712	CHDH
ENSG00000173838	17	60778675	60885705	140	9	69490	1.5899	0.055932	2010-03-01
ENSG00000101445	20	37434348	37551667	169	25	68885	1.5899	0.055933	PPP1R16B
ENSG00000160469	19	55793440	55823901	17	2	66786	1.5898	0.055937	BRSK1
ENSG00000136485	17	61627822	61671639	16	3	70051	1.5898	0.055945	DCAF7
ENSG00000182866	1	32716840	32751766	7	2	66695	1.5895	0.055969	LCK
ENSG00000183682	1	39957318	39991607	45	9	68503	1.5894	0.055985	BMP8A
ENSG00000186976	22	43924624	44208217	658	47	70087	1.5893	0.056001	EFCAB6
ENSG00000171453	6	43477440	43497323	14	3	65666	1.5892	0.056003	POLR1C
ENSG00000137845	15	58887403	59042177	211	15	69916	1.589	0.056025	ADAM10
ENSG00000101464	20	33148346	33264910	102	7	70723	1.5889	0.056044	PIGU
ENSG00000226757	4	122685740	122687962	3	1	68838	1.5888	0.056049	AC079341.1
ENSG00000138398	2	170440850	170497916	175	13	70364	1.5883	0.056112	PPIG
ENSG00000112837	6	85397069	85474237	132	14	69697	1.5881	0.056134	TBX18
ENSG00000138385	2	170648443	170668574	48	12	68520	1.5874	0.056208	SSB
ENSG00000125245	13	99906968	99913998	13	5	68148	1.5866	0.056303	GPR18
ENSG00000132383	17	1732996	1803376	127	11	69642	1.5859	0.056382	RPA1
ENSG00000108406	17	57642886	57685706	16	3	70950	1.585	0.056482	DHX40
ENSG00000106031	7	27233122	27239725	3	1	69931	1.585	0.056489	HOXA13
ENSG00000180190	8	439803	495781	202	23	68416	1.5847	0.056519	TDRP
ENSG00000156510	10	70980059	71027315	40	7	69681	1.5847	0.056519	HKDC1
ENSG00000137947	1	89318615	89357627	75	7	67624	1.5844	0.056554	GTF2B
ENSG00000106025	7	120427376	120498456	69	8	69156	1.5841	0.056585	TSPAN12
ENSG00000049618	6	157099063	157531913	489	54	69536	1.5838	0.056619	ARID1B
ENSG00000075673	13	25254549	25285921	82	8	69681	1.5838	0.056623	ATP12A
ENSG00000162413	1	6650784	6674667	24	4	69842	1.5837	0.056628	KLHL21
ENSG00000214226	17	54869274	54916134	93	8	70137	1.5836	0.056638	C17orf67
ENSG00000152804	10	94447945	94455403	8	2	67581	1.5829	0.056717	HHEX
ENSG00000162373	1	49193195	49242641	60	10	70328	1.5829	0.056719	BEND5
ENSG00000103546	16	55689516	55740104	87	18	69189	1.5829	0.056719	SLC6A2
ENSG00000189362	2	191369068	191399448	54	8	70742	1.5826	0.056755	TMEM194B
ENSG00000160808	3	46899362	46923659	19	5	67647	1.5823	0.056793	MYL3
ENSG00000055483	17	76783463	76837523	72	10	69100	1.5822	0.0568	USP36
ENSG00000163602	3	72420976	72496069	35	7	68268	1.5812	0.056917	RYBP
ENSG00000145147	4	20254883	20622184	479	66	69881	1.5811	0.056923	SLIT2
ENSG00000105397	19	10461209	10491352	29	6	69153	1.5809	0.056945	TYK2
ENSG00000239779	2	74685456	74688018	1	1	70219	1.5799	0.05707	WBP1
ENSG00000173641	1	16340523	16346089	42	5	70647	1.5798	0.057076	HSPB7
ENSG00000071054	2	102313312	102511149	270	24	69302	1.5798	0.057077	MAP4K4
ENSG00000133107	13	38210773	38444562	564	63	70210	1.5798	0.057078	TRPC4
ENSG00000160294	21	47655047	47706211	129	16	69069	1.5796	0.057104	MCM3AP
ENSG00000144357	2	170683968	170940641	769	40	69753	1.579	0.05717	UBR3
ENSG00000188488	14	95027779	95059457	136	16	70484	1.5787	0.057198	SERPINA5
ENSG00000197273	1	42628362	42630389	2	1	68812	1.5777	0.05732	GUCA2A
ENSG00000103257	16	87863629	87903094	49	5	69708	1.5776	0.057326	SLC7A5
ENSG00000120708	5	135364584	135399507	61	6	70214	1.5771	0.057381	TGFBI
ENSG00000162039	16	1883984	1934295	293	6	70585	1.5765	0.057457	MEIOB
ENSG00000249471	19	58962971	58969200	7	2	70089	1.5763	0.057474	ZNF324B
ENSG00000109171	4	48343339	48428229	180	12	70411	1.5761	0.057503	SLAIN2
ENSG00000134049	18	44681413	44702745	50	5	69692	1.5754	0.057583	IER3IP1
ENSG00000106546	7	17338246	17385776	29	7	68700	1.5754	0.057587	AHR
ENSG00000053524	3	182895831	183146566	303	29	69760	1.5751	0.057614	MCF2L2
ENSG00000157593	6	44221833	44225291	3	2	68727	1.574	0.057747	SLC35B2
ENSG00000188559	20	20370196	20693131	201	10	68462	1.5737	0.057776	RALGAPA2
ENSG00000128656	2	175664091	175870097	145	8	68425	1.5736	0.057792	CHN1
ENSG00000153993	7	84624869	84816171	180	22	70616	1.5733	0.057821	SEMA3D
ENSG00000253953	5	140767452	140892546	240	28	69048	1.5729	0.057867	PCDHGB4
ENSG00000163939	3	52579368	52719933	227	10	68991	1.5722	0.057957	PBRM1
ENSG00000197616	14	23851199	23877486	24	7	67855	1.5716	0.058023	MYH6
ENSG00000257743	7	141811549	141922124	6	2	69705	1.5712	0.058064	RP11-1220K2.2
ENSG00000141506	17	8782233	8869029	105	19	68607	1.5712	0.058068	PIK3R5
ENSG00000084674	2	21224301	21266945	37	10	68963	1.5705	0.058146	APOB
ENSG00000154122	5	14704910	14871887	227	29	69568	1.5704	0.05816	ANKH
ENSG00000141576	17	74138534	74236454	118	13	69172	1.5701	0.058195	RNF157
ENSG00000188269	19	14903302	14946188	79	13	69384	1.5695	0.058271	OR7A5
ENSG00000162992	2	182537815	182545603	4	2	71255	1.5686	0.058372	NEUROD1
ENSG00000111276	12	12867992	12875305	6	2	69368	1.5684	0.058392	CDKN1B
ENSG00000092295	14	24718320	24733638	15	5	69325	1.568	0.058437	TGM1
ENSG00000254462	11	57480077	57559058	62	6	70600	1.5678	0.058459	TMX2-CTNND1
ENSG00000237452	19	46236509	46267792	18	2	69980	1.5678	0.058468	AC074212.3
ENSG00000148123	9	103790991	104087417	650	71	69523	1.5671	0.058544	LPPR1
ENSG00000132326	2	239152679	239198743	57	6	70091	1.567	0.058552	PER2
ENSG00000134825	11	61535973	61560274	13	2	70281	1.5662	0.058647	TMEM258
ENSG00000187024	9	130455257	130487152	15	3	70213	1.5662	0.058648	PTRH1
ENSG00000114745	3	39138150	39149854	29	8	69134	1.5656	0.058718	GORASP1
ENSG00000115289	2	74732170	74735707	1	1	70023	1.5652	0.05877	PCGF1
ENSG00000185716	16	22018959	22098855	42	5	70784	1.5648	0.058819	C16orf52
ENSG00000163285	4	46037786	46126098	215	13	68587	1.5641	0.058898	GABRG1
ENSG00000112115	6	52051185	52055436	4	1	67921	1.5638	0.058936	IL17A
ENSG00000164061	3	49591922	49708978	118	10	70187	1.5637	0.058947	BSN
ENSG00000004939	17	42325753	42345509	3	1	69749	1.5636	0.058956	SLC4A1
ENSG00000100242	22	39130730	39190148	50	9	69321	1.5635	0.058966	SUN2
ENSG00000174576	11	66188475	66194178	3	1	68487	1.5635	0.058971	NPAS4
ENSG00000127920	7	93551011	93557922	7	2	68464	1.5628	0.059047	GNG11
ENSG00000166582	17	16245848	16256970	8	2	67837	1.5627	0.05906	CENPV
ENSG00000158497	5	143191726	143200284	14	5	68580	1.5627	0.059067	HMHB1
ENSG00000109205	4	71062213	71070293	10	4	70197	1.5626	0.059068	ODAM
ENSG00000115902	2	65215611	65250999	32	5	69372	1.5625	0.059081	SLC1A4
ENSG00000132423	6	99817276	99842080	45	8	70436	1.5621	0.059132	COQ3
ENSG00000152684	5	52083774	52099880	28	7	70567	1.562	0.059146	PELO
ENSG00000065526	1	16174359	16266955	109	13	69909	1.5617	0.059177	SPEN
ENSG00000086730	7	73613982	73644161	1	1	71137	1.561	0.05926	LAT2
ENSG00000166573	18	74962505	74980858	37	11	68293	1.5609	0.059275	GALR1
ENSG00000167566	12	50184929	50222533	70	9	67466	1.5605	0.059317	NCKAP5L
ENSG00000162551	1	21835858	21904905	231	27	69564	1.5605	0.05932	ALPL
ENSG00000108960	17	53469974	53499353	40	7	70258	1.5597	0.059415	MMD
ENSG00000170006	4	153539784	153601317	37	5	70214	1.5597	0.059419	TMEM154
ENSG00000166471	11	9302201	9336327	80	10	69728	1.5595	0.059442	TMEM41B
ENSG00000170775	7	124386051	124405681	32	5	69185	1.5593	0.059464	GPR37
ENSG00000106346	7	6144515	6201195	154	17	67843	1.5587	0.059531	USP42
ENSG00000168010	11	72525353	72554719	13	5	69394	1.5586	0.05955	ATG16L2
ENSG00000157445	3	54156574	55108584	1769	203	69761	1.5585	0.059552	CACNA2D3
ENSG00000128713	2	176968944	176974722	3	1	68482	1.5578	0.059642	HOXD11
ENSG00000212122	5	112768251	112770728	14	4	68889	1.5574	0.059686	TSSK1B
ENSG00000198885	2	96991069	96994091	1	1	68271	1.5565	0.0598	ITPRIPL1
ENSG00000149485	11	61567099	61596790	28	3	69508	1.5562	0.059827	FADS1
ENSG00000149483	11	61129473	61136981	1	1	67352	1.556	0.05985	TMEM138
ENSG00000104147	15	41601466	41624819	45	6	68801	1.5559	0.059872	OIP5
ENSG00000023608	14	62229075	62263146	88	6	69949	1.5555	0.059918	SNAPC1
ENSG00000128872	15	52043758	52108565	158	11	68088	1.5554	0.05993	TMOD2
ENSG00000163872	3	183415606	183530413	142	10	70259	1.5548	0.059993	YEATS2
ENSG00000149289	11	109964087	110042566	187	12	70426	1.5545	0.060033	ZC3H12C
ENSG00000183230	10	67672276	69455927	5149	250	69547	1.5543	0.06006	CTNNA3
ENSG00000111907	6	125440195	125585553	285	35	68847	1.5541	0.060078	TPD52L1
ENSG00000145113	3	195473636	195539148	63	8	70186	1.554	0.060097	MUC4
ENSG00000074800	1	8921061	8939308	18	3	69613	1.5538	0.060118	ENO1
ENSG00000123610	2	152214106	152236560	38	4	70629	1.5536	0.06014	TNFAIP6
ENSG00000187416	7	103969104	104549001	1240	134	69520	1.5535	0.06015	LHFPL3
ENSG00000188779	15	68112042	68126899	28	6	70603	1.5535	0.06015	SKOR1
ENSG00000141316	17	31297394	31324895	53	10	69256	1.5532	0.060192	SPACA3
ENSG00000108018	10	108333421	108924292	940	97	69521	1.5531	0.060195	SORCS1
ENSG00000154710	7	66147151	66276451	324	18	69692	1.553	0.060217	RABGEF1
ENSG00000105679	19	36024314	36036218	20	5	70381	1.5527	0.060251	GAPDHS
ENSG00000198821	1	167399877	167487847	73	13	69153	1.5524	0.060287	CD247
ENSG00000149131	11	57364860	57382326	30	3	71267	1.5522	0.060313	SERPING1
ENSG00000162989	2	155554811	155714863	273	37	69231	1.5519	0.060338	KCNJ3
ENSG00000164744	7	48026745	48068716	51	4	70387	1.5517	0.060369	SUN3
ENSG00000186184	13	28194903	28241548	105	18	69488	1.5516	0.060379	POLR1D
ENSG00000127616	19	11071598	11176071	179	20	68743	1.5516	0.060382	SMARCA4
ENSG00000163877	1	38000050	38019903	33	7	69597	1.5514	0.060403	SNIP1
ENSG00000055813	2	56411258	56613308	423	54	69281	1.5511	0.060438	CCDC85A
ENSG00000167554	19	52839498	52871031	60	10	68476	1.5498	0.060591	ZNF610
ENSG00000134871	13	110958159	111165374	432	67	69456	1.5495	0.060628	COL4A2
ENSG00000183248	19	7933605	7939326	6	2	68867	1.5493	0.06065	CTD-3193O13.9
ENSG00000175348	11	8968841	8986558	34	3	71059	1.5485	0.060746	TMEM9B
ENSG00000139656	13	44717679	44735393	10	2	70254	1.5483	0.060779	SMIM2
ENSG00000083845	19	58897767	58906173	15	2	70241	1.548	0.060807	RPS5
ENSG00000099326	19	59073298	59084942	13	3	70000	1.5478	0.060835	MZF1
ENSG00000114698	3	145910126	145968966	186	14	69501	1.5476	0.060865	PLSCR4
ENSG00000166558	16	84043272	84076241	81	13	69177	1.5467	0.060973	SLC38A8
ENSG00000157542	21	38979678	39288749	714	86	69771	1.5459	0.061067	KCNJ6
ENSG00000162877	1	205797150	205819260	27	9	68714	1.5459	0.06107	PM20D1
ENSG00000260027	17	46684594	46710934	48	11	68328	1.5454	0.061121	HOXB7
ENSG00000158773	1	161009041	161015767	16	3	71167	1.5454	0.061122	USF1
ENSG00000134480	5	86687311	86708836	17	3	66927	1.5453	0.061136	CCNH
ENSG00000066279	1	197053258	197115824	77	5	70261	1.5453	0.061138	ASPM
ENSG00000078900	1	3569084	3652765	3	1	69342	1.545	0.061178	TP73
ENSG00000136026	12	106631655	106698057	89	18	69319	1.5449	0.061182	CKAP4
ENSG00000126550	4	70916119	70924562	17	4	70056	1.5439	0.061307	HTN1
ENSG00000185262	17	74261283	74267375	11	2	68276	1.5436	0.061347	UBALD2
ENSG00000109390	4	140188034	140223705	40	3	70571	1.5433	0.061379	NDUFC1
ENSG00000177000	1	11845780	11866977	65	10	69284	1.5431	0.061402	MTHFR
ENSG00000072415	14	67707826	67802536	262	12	67636	1.543	0.061412	MPP5
ENSG00000145949	6	2663863	2751200	314	35	68738	1.5429	0.06143	MYLK4
ENSG00000109919	11	47638867	47664175	15	4	70265	1.5421	0.06153	MTCH2
ENSG00000138078	2	44543420	44589001	80	9	70551	1.5414	0.061604	PREPL
ENSG00000220201	19	10415479	10420556	3	1	68460	1.5414	0.061613	ZGLP1
ENSG00000185437	21	40817781	40887433	187	17	68779	1.5413	0.061624	SH3BGR
ENSG00000155875	9	18927656	19033251	464	34	70042	1.5408	0.06168	FAM154A
ENSG00000162645	1	89571815	89616139	69	5	69662	1.5407	0.061694	GBP2
ENSG00000160223	21	45642874	45660849	20	3	69009	1.5406	0.061704	ICOSLG
ENSG00000128791	18	9334765	9402418	162	12	69934	1.5406	0.06171	TWSG1
ENSG00000145863	5	160974069	161129599	247	24	70027	1.5403	0.06174	GABRA6
ENSG00000120656	1	28915835	28969597	29	3	69907	1.5401	0.061771	TAF12
ENSG00000214106	7	154720208	154741618	35	4	70107	1.5392	0.061884	PAXIP1-AS2
ENSG00000129465	14	24805227	24809251	15	4	68143	1.5389	0.061917	RIPK3
ENSG00000149488	20	2517253	2622430	281	27	70393	1.5388	0.061933	TMC2
ENSG00000105278	19	3804022	3869030	115	12	69409	1.5384	0.061978	ZFR2
ENSG00000184207	16	2261998	2264808	3	1	68701	1.5381	0.062014	PGP
ENSG00000124490	6	49660073	49681274	46	10	70683	1.5375	0.062085	CRISP2
ENSG00000143321	1	156711899	156736717	36	7	69254	1.5363	0.062233	HDGF
ENSG00000130309	19	17666403	17693971	21	4	69253	1.536	0.062263	COLGALT1
ENSG00000184588	1	66258197	66840259	953	98	69497	1.5352	0.062367	PDE4B
ENSG00000179826	11	18142502	18160027	30	6	70315	1.5348	0.06242	MRGPRX3
ENSG00000113578	5	141971743	142077617	74	11	68083	1.5346	0.062444	FGF1
ENSG00000167094	9	130478345	130493879	18	2	70043	1.5345	0.062456	TTC16
ENSG00000083828	19	58281023	58331307	80	9	69605	1.5344	0.062471	ZNF586
ENSG00000198771	1	167599330	167675486	91	21	69636	1.5344	0.062472	RCSD1
ENSG00000160588	11	118097409	118123065	81	9	69289	1.5343	0.062474	MPZL3
ENSG00000214530	11	72465774	72504726	59	8	69888	1.5341	0.0625	STARD10
ENSG00000186335	5	150694539	150727151	73	10	67240	1.5338	0.062541	SLC36A2
ENSG00000196967	19	37597636	37663643	125	12	64190	1.5338	0.062545	ZNF585A
ENSG00000072849	17	5374571	5390131	36	8	68812	1.5336	0.062559	DERL2
ENSG00000103426	16	4390252	4470495	70	8	67839	1.5334	0.062591	CORO7-PAM16
ENSG00000184544	17	9674751	9694614	10	2	68906	1.5326	0.062691	DHRS7C
ENSG00000145321	4	72607410	72669758	101	14	69629	1.5322	0.062739	GC
ENSG00000186111	19	3630181	3700477	48	6	68055	1.5321	0.062745	PIP5K1C
ENSG00000130779	12	122755979	122907179	170	15	69601	1.5319	0.062771	CLIP1
ENSG00000080511	19	10123925	10132955	11	1	69019	1.5311	0.06287	RDH8
ENSG00000168802	16	69151913	69166487	20	7	67631	1.5311	0.062876	CHTF8
ENSG00000127337	12	69753483	69784576	97	10	68941	1.5309	0.062899	YEATS4
ENSG00000243789	15	42120283	42129779	26	4	70587	1.5301	0.062999	JMJD7
ENSG00000213022	19	51503806	51512890	8	2	68809	1.5294	0.063088	KLK9
ENSG00000168811	3	159706537	159713806	11	3	70876	1.5289	0.063147	IL12A
ENSG00000108819	17	48211104	48227991	5	2	69352	1.5284	0.063207	PPP1R9B
ENSG00000138686	4	122745595	122791652	61	10	69285	1.5281	0.06324	BBS7
ENSG00000121769	1	31838472	31849697	13	4	69330	1.5279	0.063273	FABP3
ENSG00000166845	18	51884287	51911588	58	6	69762	1.5278	0.063279	C18orf54
ENSG00000108946	17	66507921	66547460	73	10	70090	1.5272	0.063356	PRKAR1A
ENSG00000166004	11	93394805	93463522	32	5	70869	1.5272	0.063359	KIAA1731
ENSG00000182185	14	68286496	69196935	1289	119	69873	1.5271	0.063363	RAD51B
ENSG00000108684	17	31340105	32501983	2402	255	69917	1.5268	0.06341	ASIC2
ENSG00000104413	8	95653302	95719694	184	12	70695	1.5264	0.063452	ESRP1
ENSG00000102908	16	69598997	69738569	221	17	70657	1.5262	0.063475	NFAT5
ENSG00000176473	14	100842755	100996640	104	12	69212	1.5262	0.063486	WDR25
ENSG00000168118	1	229406822	229441641	56	5	69484	1.5259	0.063511	RAB4A
ENSG00000164620	5	141016517	141020644	10	4	68373	1.5258	0.063535	RELL2
ENSG00000128594	7	127667124	127672160	4	2	70615	1.5253	0.063598	LRRC4
ENSG00000130881	19	33668509	33698694	23	5	68994	1.5249	0.063643	LRP3
ENSG00000109689	4	26859300	27027003	185	22	69319	1.5247	0.063662	STIM2
ENSG00000153179	12	65004293	65091347	193	19	70426	1.5246	0.063675	RASSF3
ENSG00000038274	5	162930120	162946342	28	7	69260	1.5243	0.063715	MAT2B
ENSG00000196177	10	124768495	124817827	146	22	69235	1.5241	0.063745	ACADSB
ENSG00000139517	13	28120050	28194541	142	15	69522	1.524	0.063757	LNX2
ENSG00000138621	15	75315896	75409803	131	13	69682	1.524	0.063759	PPCDC
ENSG00000137193	6	37137979	37143202	3	1	69233	1.524	0.06376	PIM1
ENSG00000187533	4	70999333	71042516	73	6	69890	1.5238	0.063781	C4orf40
ENSG00000002919	17	46180719	46200436	57	8	69656	1.5234	0.063825	SNX11
ENSG00000137090	9	841690	969090	335	45	69493	1.5233	0.06384	DMRT1
ENSG00000113231	5	76506274	76725632	456	55	69624	1.5231	0.063863	PDE8B
ENSG00000147408	8	19261672	19615540	953	94	69503	1.5231	0.063869	CSGALNACT1
ENSG00000146904	7	143087382	143105985	5	1	67039	1.5227	0.06392	EPHA1
ENSG00000168582	2	209025464	209028300	9	2	68651	1.5217	0.064048	CRYGA
ENSG00000174243	12	49223547	49246625	22	4	69636	1.5216	0.064058	DDX23
ENSG00000037749	5	153418466	153600038	396	32	69761	1.5206	0.06418	MFAP3
ENSG00000135643	12	70760056	70828072	203	29	69668	1.5206	0.064185	KCNMB4
ENSG00000168116	6	56911347	56920023	4	1	71335	1.5205	0.064191	KIAA1586
ENSG00000173011	4	7043626	7059679	36	8	66803	1.5203	0.064213	TADA2B
ENSG00000142784	1	27561007	27635110	53	7	67695	1.5203	0.064215	WDTC1
ENSG00000108523	17	4843303	4848517	5	2	70251	1.5201	0.064242	RNF167
ENSG00000214324	3	126911974	126917025	4	2	68945	1.52	0.064253	C3orf56
ENSG00000166173	15	71123863	71146498	5	1	65688	1.5194	0.06433	LARP6
ENSG00000198874	7	66460160	66704501	852	22	69515	1.5192	0.064356	TYW1
ENSG00000110697	11	67259239	67273734	1	1	68748	1.5189	0.06439	PITPNM1
ENSG00000134504	18	24034874	24237365	289	49	69459	1.5189	0.064391	KCTD1
ENSG00000002587	4	11394774	11431389	14	4	68886	1.5189	0.064392	HS3ST1
ENSG00000089234	12	112079950	112123790	23	4	68908	1.5188	0.064404	BRAP
ENSG00000142065	19	36827162	36870101	64	8	70219	1.5187	0.064419	ZFP14
ENSG00000061794	12	27863706	27909228	50	6	70787	1.5186	0.064433	MRPS35
ENSG00000115282	2	74710200	74722013	3	1	70635	1.5184	0.064451	TTC31
ENSG00000072121	14	68194091	68283307	133	16	69478	1.5183	0.064473	ZFYVE26
ENSG00000196155	16	67311413	67323402	10	3	67173	1.5182	0.06448	PLEKHG4
ENSG00000105467	19	48867652	48879633	7	2	67866	1.5178	0.064531	SYNGR4
ENSG00000133789	11	9685624	9774538	230	12	69851	1.5176	0.064556	SWAP70
ENSG00000226650	5	154393260	154397685	7	3	66427	1.5171	0.064625	KIF4B
ENSG00000167447	17	57286761	57292608	4	2	70741	1.5171	0.064625	SMG8
ENSG00000172824	16	67022492	67043661	10	3	66564	1.5169	0.064652	CES4A
ENSG00000137033	9	6215805	6257983	104	14	69279	1.5168	0.064657	IL33
ENSG00000115525	2	86066267	86116137	123	11	70921	1.5166	0.064683	ST3GAL5
ENSG00000007923	1	6694228	6761984	91	9	70371	1.5165	0.064691	DNAJC11
ENSG00000065534	3	123328896	123603178	218	21	69055	1.5161	0.064741	MYLK
ENSG00000214842	2	17691851	17699706	22	2	66542	1.5159	0.06477	RAD51AP2
ENSG00000078814	20	33563206	33590240	41	7	71068	1.5158	0.064782	MYH7B
ENSG00000007171	17	26083792	26127525	76	12	69788	1.5153	0.064846	NOS2
ENSG00000168421	4	40192673	40248587	30	6	68897	1.5151	0.064868	RHOH
ENSG00000153093	2	111490150	111875799	694	66	69886	1.5151	0.064871	ACOXL
ENSG00000166856	12	57388230	57390468	1	1	70753	1.5149	0.0649	GPR182
ENSG00000187955	8	121072019	121384275	482	48	70058	1.5148	0.064906	COL14A1
ENSG00000114904	3	52744800	52804965	92	8	68424	1.5148	0.064907	NEK4
ENSG00000187186	9	34664160	34666109	4	2	70149	1.5148	0.064914	RP11-195F19.5
ENSG00000145536	5	5140443	5320417	420	68	69942	1.5146	0.064934	ADAMTS16
ENSG00000215277	14	23654525	23742686	73	8	70065	1.5142	0.064994	C14orf164
ENSG00000154429	1	229456758	229479041	28	3	70275	1.5135	0.065071	CCSAP
ENSG00000150045	12	9980077	9997606	19	2	69639	1.5135	0.065075	KLRF1
ENSG00000197837	12	14920933	14924065	9	3	69841	1.5134	0.065087	HIST4H4
ENSG00000104635	8	22224762	22291642	159	12	70469	1.5132	0.065111	SLC39A14
ENSG00000135338	6	80194708	80247175	87	12	69263	1.5131	0.065131	LCA5
ENSG00000181513	17	43209967	43221548	12	5	69421	1.5129	0.065149	ACBD4
ENSG00000143891	2	38893052	38968379	124	16	69342	1.5126	0.065186	GALM
ENSG00000092439	15	50844670	50979012	321	18	70116	1.5126	0.065192	TRPM7
ENSG00000183977	3	20021453	20053822	71	10	69790	1.5121	0.065259	PP2D1
ENSG00000111271	12	112123857	112194903	45	5	67808	1.512	0.065266	ACAD10
ENSG00000177888	1	197122810	197169672	56	6	70187	1.5118	0.06529	ZBTB41
ENSG00000069869	15	56119120	56285944	543	30	70319	1.5116	0.065321	NEDD4
ENSG00000197753	6	35773070	35801651	39	5	69130	1.5114	0.065338	LHFPL5
ENSG00000163463	1	155141884	155145951	1	1	67375	1.5113	0.06535	KRTCAP2
ENSG00000172367	11	119056166	119060932	1	1	70764	1.5112	0.06537	PDZD3
ENSG00000133612	7	150782918	150841523	61	8	68363	1.5107	0.065431	AGAP3
ENSG00000111879	6	119280928	119470552	368	41	67910	1.5105	0.065453	FAM184A
ENSG00000070886	1	22890057	22930087	31	7	69062	1.5101	0.065506	EPHA8
ENSG00000113905	3	186378005	186396029	36	7	68888	1.51	0.065526	HRG
ENSG00000082898	2	61704984	61765761	71	6	70104	1.5098	0.065542	XPO1
ENSG00000152147	2	38978676	39012142	49	6	69192	1.5085	0.065708	GEMIN6
ENSG00000108839	17	6899384	6914055	31	5	70177	1.5081	0.065759	ALOX12
ENSG00000176787	11	5079880	5080857	5	3	70524	1.5078	0.0658	OR52E2
ENSG00000088986	12	120907653	120936296	69	11	69999	1.5077	0.06582	DYNLL1
ENSG00000168275	1	234509202	234519795	31	3	68350	1.5076	0.065835	COA6
ENSG00000125991	20	34129770	34145405	24	3	70534	1.5075	0.065836	ERGIC3
ENSG00000121871	3	164904508	164914897	11	2	70663	1.5075	0.065838	SLITRK3
ENSG00000136478	17	62224587	62340661	106	7	70482	1.5075	0.065841	TEX2
ENSG00000137727	11	110447766	110583912	239	20	70901	1.5067	0.065943	ARHGAP20
ENSG00000100285	22	29876219	29887379	12	3	69260	1.5065	0.065974	NEFH
ENSG00000180185	16	1876968	1890208	104	3	70678	1.5063	0.065997	FAHD1
ENSG00000100804	14	23485752	23504439	11	2	69341	1.5057	0.066077	PSMB5
ENSG00000184056	15	91541646	91565833	65	12	68886	1.5056	0.066085	VPS33B
ENSG00000163295	2	233320833	233324742	9	2	68661	1.5051	0.066148	ALPI
ENSG00000128266	22	23412540	23467224	69	5	70838	1.5046	0.066213	GNAZ
ENSG00000189030	1	156268415	156269428	1	1	71412	1.5044	0.06624	VHLL
ENSG00000172469	6	96025419	96057333	39	9	70394	1.5036	0.066337	MANEA
ENSG00000120318	5	141032968	141061788	39	9	68573	1.5035	0.06636	ARAP3
ENSG00000136925	9	100362362	100395962	17	5	69855	1.503	0.066421	TSTD2
ENSG00000221890	22	39214457	39239987	42	4	69217	1.5028	0.066444	NPTXR
ENSG00000065371	3	123687368	123711025	15	4	70405	1.5027	0.066462	ROPN1
ENSG00000118985	5	95220802	95297775	142	7	69119	1.5025	0.066488	ELL2
ENSG00000180787	17	4981543	4999669	38	8	70128	1.5013	0.066644	ZFP3
ENSG00000167291	17	77906142	78009647	18	2	68967	1.5006	0.066736	TBC1D16
ENSG00000170745	2	18059114	18542882	1325	137	68684	1.5005	0.066748	KCNS3
ENSG00000198099	4	100044808	100078949	182	7	69097	1.4999	0.066824	ADH4
ENSG00000171723	14	66974125	67648520	1517	32	65579	1.4995	0.06687	GPHN
ENSG00000134294	12	46751972	46766650	18	4	70652	1.4992	0.066912	SLC38A2
ENSG00000188324	12	55688072	55689016	1	1	71017	1.4991	0.06692	OR6C6
ENSG00000129422	8	17501304	17658426	520	61	68369	1.499	0.066937	MTUS1
ENSG00000159199	17	46970127	46973233	6	2	70922	1.499	0.06694	ATP5G1
ENSG00000112149	6	14117872	14137149	35	8	68769	1.4984	0.067013	CD83
ENSG00000083635	13	45513384	45563618	37	9	67833	1.4984	0.067018	NUFIP1
ENSG00000181631	3	151044100	151047336	11	4	66887	1.4978	0.067092	P2RY13
ENSG00000253537	5	140762467	140892546	253	29	69125	1.4978	0.067098	PCDHGA7
ENSG00000165821	14	21989232	22005350	5	2	68139	1.4972	0.067174	SALL2
ENSG00000145506	5	1008944	1039058	21	2	70047	1.4971	0.06719	NKD2
ENSG00000115073	2	98272431	98280570	8	2	71307	1.4968	0.067222	ACTR1B
ENSG00000164715	7	97736197	97838945	203	16	68181	1.4966	0.067243	LMTK2
ENSG00000179593	17	7942335	7952452	10	2	68838	1.4961	0.06731	ALOX15B
ENSG00000133958	14	93799565	94174222	518	31	69035	1.4961	0.067314	UNC79
ENSG00000138594	15	52121825	52239492	249	12	65743	1.4953	0.067421	TMOD3
ENSG00000184313	1	55107463	55175939	124	22	69319	1.4944	0.067539	MROH7
ENSG00000248801	8	69215703	69243726	33	6	68770	1.4943	0.06755	RP11-664D7.4
ENSG00000120742	3	150259781	150321015	126	13	70658	1.4943	0.067554	SERP1
ENSG00000136830	9	130267618	130341268	161	23	69144	1.4942	0.06756	FAM129B
ENSG00000100101	22	38077680	38170137	137	16	68253	1.4939	0.067595	NOL12
ENSG00000164675	7	123092454	123175131	89	10	70413	1.4938	0.067607	IQUB
ENSG00000004059	7	127228399	127231759	9	3	69304	1.4938	0.067619	ARF5
ENSG00000203783	1	153190060	153191793	4	1	71194	1.4936	0.067644	PRR9
ENSG00000055118	7	150642049	150675403	42	7	68279	1.493	0.067714	KCNH2
ENSG00000175334	11	65769550	65771620	7	3	69434	1.4929	0.067726	BANF1
ENSG00000171357	1	46669006	46686933	15	5	68495	1.4929	0.067729	LURAP1
ENSG00000037241	5	172385732	172396774	25	4	68046	1.4925	0.067785	RPL26L1
ENSG00000171130	7	149570057	149577784	19	2	68262	1.4925	0.067788	ATP6V0E2
ENSG00000268162	12	57390745	57391335	1	1	71329	1.4924	0.0678	HBCBP
ENSG00000138777	4	106290234	106395238	345	24	68853	1.4923	0.067808	PPA2
ENSG00000136044	12	105567074	105630016	171	18	70062	1.4923	0.067812	APPL2
ENSG00000166166	14	103995521	104003410	16	3	70119	1.4923	0.067815	TRMT61A
ENSG00000110442	11	36295051	36310999	41	7	70927	1.4922	0.067824	COMMD9
ENSG00000072657	12	72481046	73059422	738	53	69746	1.492	0.067852	TRHDE
ENSG00000163075	2	120302008	120419827	121	11	67615	1.4919	0.067861	PCDP1
ENSG00000143337	1	179851177	179894135	95	10	69712	1.4919	0.067869	TOR1AIP1
ENSG00000174165	11	66288108	66313709	37	4	70461	1.4918	0.067877	ZDHHC24
ENSG00000088756	18	6729717	6915715	251	33	69867	1.4916	0.067903	ARHGAP28
ENSG00000038002	4	178351924	178363657	14	4	69155	1.4915	0.067922	AGA
ENSG00000152128	2	135213330	135476570	300	37	69524	1.4914	0.067924	TMEM163
ENSG00000177879	5	115177178	115249778	82	10	69310	1.4913	0.067943	AP3S1
ENSG00000140740	16	21963981	21994981	14	3	68482	1.4906	0.068031	UQCRC2
ENSG00000110660	11	107661717	107799019	395	38	69031	1.4902	0.06808	SLC35F2
ENSG00000096080	6	43639040	43655528	17	4	68041	1.4902	0.068089	MRPS18A
ENSG00000171459	9	125512019	125513062	5	1	65580	1.4901	0.068098	OR1L6
ENSG00000146674	7	45951949	45961473	11	3	69544	1.49	0.068114	IGFBP3
ENSG00000165895	11	100558384	100862668	1063	73	69289	1.4898	0.068142	ARHGAP42
ENSG00000150361	13	70274726	70682591	1474	107	68753	1.4897	0.068153	KLHL1
ENSG00000173409	1	231114727	231136341	46	5	70753	1.4895	0.068183	ARV1
ENSG00000124596	6	41001366	41065526	109	8	69243	1.4889	0.068261	OARD1
ENSG00000185090	1	38259474	38266809	1	1	68704	1.4887	0.06828	MANEAL
ENSG00000158683	7	47814250	47988088	391	44	70321	1.4886	0.068292	PKD1L1
ENSG00000008197	6	50681541	50740701	64	6	69780	1.4886	0.068297	TFAP2D
ENSG00000185811	7	50343720	50472799	98	19	69605	1.488	0.068374	IKZF1
ENSG00000136856	9	130159421	130170703	18	3	69895	1.4876	0.068423	SLC2A8
ENSG00000144045	2	74745258	74753463	3	2	68788	1.4866	0.068557	DQX1
ENSG00000110921	12	110011060	110035067	55	10	69906	1.4865	0.068567	MVK
ENSG00000082293	6	70576463	70919679	606	68	69752	1.4861	0.068623	COL19A1
ENSG00000078808	1	1152288	1167411	53	2	70866	1.4854	0.068712	SDF4
ENSG00000185909	3	49209044	49213917	6	2	70991	1.4848	0.068796	KLHDC8B
ENSG00000152700	5	133936834	133984961	27	5	57595	1.4847	0.068813	SAR1B
ENSG00000108953	17	1247566	1303672	133	15	68169	1.4845	0.068842	YWHAE
ENSG00000168273	3	52568029	52613253	68	7	67876	1.484	0.068898	SMIM4
ENSG00000103994	15	42705021	42783321	111	13	68606	1.4833	0.068991	ZNF106
ENSG00000066136	1	41157320	41237275	152	12	70118	1.4831	0.069028	NFYC
ENSG00000137872	15	47476298	48066420	1243	89	69388	1.4827	0.06908	SEMA6D
ENSG00000130724	19	59062933	59066491	4	2	69615	1.4825	0.069106	CHMP2A
ENSG00000175066	3	141882414	141944449	60	8	69380	1.482	0.06917	GK5
ENSG00000111711	12	21654715	21671342	24	7	69282	1.4819	0.069187	GOLT1B
ENSG00000116251	1	6241329	6269449	8	1	67997	1.4817	0.069216	RPL22
ENSG00000125975	20	34111014	34117481	6	2	70224	1.4815	0.069237	C20orf173
ENSG00000203907	6	74078278	74104856	33	7	69638	1.4811	0.069291	OOEP
ENSG00000166908	12	57984957	57997198	10	5	67278	1.4806	0.069356	PIP4K2C
ENSG00000072422	10	62629196	62761198	189	18	69646	1.4806	0.069361	RHOBTB1
ENSG00000113389	5	32689176	32791819	211	27	69311	1.4805	0.069367	NPR3
ENSG00000105668	19	36157715	36169367	24	5	69967	1.4804	0.069384	UPK1A
ENSG00000167548	12	49412758	49453557	12	2	70918	1.4803	0.069398	KMT2D
ENSG00000076258	1	171283347	171311223	26	6	70453	1.4795	0.069505	FMO4
ENSG00000132388	17	4172554	4269923	75	3	70266	1.4794	0.069521	UBE2G1
ENSG00000138316	10	72432559	72522197	338	51	69564	1.4781	0.069688	ADAMTS14
ENSG00000269741	19	51499274	51512837	17	2	69409	1.4781	0.069695	KLK9
ENSG00000243708	15	42120283	42140345	50	7	70119	1.4779	0.069722	PLA2G4B
ENSG00000168970	15	42120293	42140353	50	7	70119	1.4779	0.069722	JMJD7-PLA2G4B
ENSG00000114166	3	20081515	20195896	374	39	69822	1.4778	0.069727	KAT2B
ENSG00000197372	19	23708433	23870022	309	23	69732	1.4773	0.069794	ZNF675
ENSG00000215906	1	23279536	23291831	19	4	69521	1.4769	0.069852	LACTBL1
ENSG00000100014	22	24666786	24813708	135	11	67692	1.4767	0.069877	SPECC1L
ENSG00000110852	12	10005583	10022735	21	4	69290	1.4767	0.069882	CLEC2B
ENSG00000165731	10	43572475	43625799	168	19	69306	1.4764	0.069912	RET
ENSG00000006534	11	67776048	67796744	40	5	70090	1.4763	0.069937	ALDH3B1
ENSG00000169752	15	76228310	76352136	197	8	66615	1.4757	0.070009	NRG4
ENSG00000196683	7	22852251	22862470	57	7	70543	1.4748	0.070131	TOMM7
ENSG00000254349	8	75512010	75735548	386	41	68890	1.4744	0.070193	RP11-758M4.1
ENSG00000013364	16	29831715	29859355	26	2	70930	1.4743	0.070199	MVP
ENSG00000107960	10	105642300	105677963	79	8	69524	1.4741	0.070226	OBFC1
ENSG00000103544	16	19566562	19718115	349	38	68875	1.4741	0.070232	C16orf62
ENSG00000100558	14	67853700	67878917	75	12	66241	1.474	0.070235	PLEK2
ENSG00000185028	5	191626	195468	6	2	67209	1.4739	0.070261	LRRC14B
ENSG00000167236	17	34340096	34345005	12	3	67782	1.4733	0.070339	CCL23
ENSG00000162976	2	11295324	11319000	19	3	68770	1.4728	0.070408	PQLC3
ENSG00000135631	2	73300510	73383849	151	14	69707	1.4724	0.070456	RAB11FIP5
ENSG00000164815	7	103766788	103848495	188	16	68209	1.4723	0.070468	ORC5
ENSG00000204442	13	107820883	108519083	1217	142	68817	1.4723	0.07047	FAM155A
ENSG00000177476	1	247768856	247769838	4	2	69149	1.4717	0.070552	OR2G3
ENSG00000149021	11	62172575	62190667	41	8	67561	1.4708	0.070679	SCGB1A1
ENSG00000169327	14	21623026	21624222	1	1	70378	1.4707	0.07068	OR5AU1
ENSG00000170873	8	125563031	125740730	399	59	69097	1.4702	0.070749	MTSS1
ENSG00000185666	22	32908539	33454358	1166	111	69866	1.4702	0.070758	SYN3
ENSG00000153406	16	4511681	4545764	100	6	65959	1.4701	0.070768	NMRAL1
ENSG00000163468	1	156278759	156337664	75	5	71140	1.47	0.070781	CCT3
ENSG00000180543	8	98285717	98290176	7	3	69452	1.4699	0.070796	TSPYL5
ENSG00000133636	12	86268073	86276770	18	3	68865	1.4689	0.070934	NTS
ENSG00000116199	1	178994939	179045697	134	15	69694	1.4688	0.070948	FAM20B
ENSG00000169393	19	48497908	48528410	79	4	69842	1.4686	0.070976	ELSPBP1
ENSG00000145391	4	140417095	140527853	134	27	68543	1.4684	0.070992	SETD7
ENSG00000140650	16	8882680	8943188	190	22	68830	1.4676	0.071112	PMM2
ENSG00000048028	11	113668596	113746292	124	14	66693	1.4675	0.071115	USP28
ENSG00000184845	5	174867042	174871211	5	2	70260	1.4674	0.071138	DRD1
ENSG00000198650	16	71599563	71611033	16	6	68753	1.4668	0.071212	TAT
ENSG00000106636	7	44240567	44253893	10	3	69583	1.4666	0.071239	YKT6
ENSG00000155252	10	99344131	99436191	93	10	66687	1.4663	0.071285	PI4K2A
ENSG00000166948	20	2361554	2413399	141	16	70081	1.4653	0.071424	TGM6
ENSG00000134874	13	96230457	96296957	58	12	69924	1.4644	0.071543	DZIP1
ENSG00000123810	19	41860326	41870078	16	3	69856	1.4642	0.071572	B9D2
ENSG00000151151	10	59951278	60027694	253	10	68347	1.4641	0.07159	IPMK
ENSG00000198551	19	11670189	11729950	80	8	70163	1.4638	0.071628	ZNF627
ENSG00000226894	4	69054242	69083798	11	1	68740	1.4635	0.071668	TMPRSS11BNL
ENSG00000163006	2	109403213	109501933	131	10	69145	1.4628	0.071755	CCDC138
ENSG00000171471	12	116997186	117014425	17	4	68839	1.4623	0.071834	MAP1LC3B2
ENSG00000186075	17	38024417	38034149	31	3	68950	1.4623	0.071835	ZPBP2
ENSG00000257446	19	12154620	12167127	18	2	69099	1.4622	0.071844	ZNF878
ENSG00000128694	2	190611386	190627953	14	4	69188	1.4619	0.071889	OSGEPL1
ENSG00000120333	1	174979925	174992561	17	5	70746	1.4619	0.071891	MRPS14
ENSG00000243335	7	66093868	66276446	463	22	69454	1.4618	0.071893	KCTD7
ENSG00000114956	2	74153953	74186088	61	5	68742	1.4618	0.071902	DGUOK
ENSG00000174891	3	157823644	158263519	1044	29	70682	1.4616	0.071921	RSRC1
ENSG00000248485	1	161228517	161255240	48	7	69664	1.4609	0.072025	PCP4L1
ENSG00000114853	3	42695176	42709072	22	5	69034	1.4601	0.072137	ZBTB47
ENSG00000006125	17	33905065	34053436	250	21	69117	1.4589	0.072299	AP2B1
ENSG00000152556	12	48498922	48540187	78	10	70317	1.4588	0.072313	PFKM
ENSG00000111364	12	124086624	124105488	60	7	69086	1.4585	0.072348	DDX55
ENSG00000117280	1	205737114	205744588	17	5	68322	1.4585	0.072351	RAB7L1
ENSG00000163636	3	63996225	64009658	27	7	68173	1.4584	0.072363	PSMD6
ENSG00000114982	2	97258907	97308524	13	4	67572	1.4582	0.072388	KANSL3
ENSG00000125945	1	23685941	23695935	21	5	70127	1.4577	0.072459	ZNF436
ENSG00000213066	6	167412670	167466201	230	9	69055	1.4576	0.07247	FGFR1OP
ENSG00000198373	16	69796209	69975644	331	25	70446	1.4574	0.072505	WWP2
ENSG00000170786	8	57212569	57233335	25	5	70361	1.4573	0.072518	SDR16C5
ENSG00000114098	3	137906109	138017231	28	4	70021	1.4572	0.072535	ARMC8
ENSG00000250127	5	57837394	57854070	21	4	70524	1.4571	0.072544	CTD-2117L12.1
ENSG00000063854	16	1845621	1877195	218	15	69497	1.457	0.072552	HAGH
ENSG00000204956	5	140710252	140892546	327	35	69018	1.4569	0.072571	PCDHGA1
ENSG00000125046	3	8661086	8786726	50	13	68293	1.4569	0.072572	SSUH2
ENSG00000198252	14	53196898	53241716	52	4	70836	1.4563	0.072659	STYX
ENSG00000184304	14	30045687	30661104	791	87	69423	1.4561	0.072684	PRKD1
ENSG00000165548	14	77582911	77725838	380	48	69992	1.4551	0.072817	TMEM63C
ENSG00000188676	8	39792133	39873910	289	29	69829	1.455	0.072837	IDO2
ENSG00000173868	17	47300724	47308128	12	4	66998	1.4548	0.072869	PHOSPHO1
ENSG00000160307	21	48018875	48025121	26	7	69196	1.4546	0.072888	S100B
ENSG00000142661	1	24382525	24438665	78	7	70814	1.4545	0.072905	MYOM3
ENSG00000115275	2	74688184	74692537	2	1	70826	1.4531	0.0731	MOGS
ENSG00000169231	1	155165379	155178842	9	2	69510	1.453	0.073117	THBS3
ENSG00000257017	16	72088491	72094954	7	3	66891	1.4528	0.073143	HP
ENSG00000007047	19	45582546	45808541	258	28	68716	1.4526	0.07317	MARK4
ENSG00000204628	5	180663909	180675096	15	4	68348	1.4525	0.07318	GNB2L1
ENSG00000249915	5	271736	353971	176	15	69891	1.4521	0.073231	PDCD6
ENSG00000138138	10	89511269	89601100	91	4	70938	1.4517	0.073297	ATAD1
ENSG00000113456	5	34905369	34919094	18	4	69117	1.4511	0.073372	RAD1
ENSG00000092850	1	36549676	36553876	2	1	67506	1.451	0.073392	TEKT2
ENSG00000145934	5	166711804	167691162	1271	146	69315	1.4505	0.073457	TENM2
ENSG00000167104	20	31619454	31631853	26	4	70608	1.4503	0.073484	BPIFB6
ENSG00000197050	19	37498759	37621216	219	12	67814	1.4501	0.073517	ZNF420
ENSG00000116690	1	186265405	186283694	20	5	70252	1.4499	0.073541	PRG4
ENSG00000182606	3	42055294	42267381	438	43	69643	1.4496	0.073582	TRAK1
ENSG00000144407	2	209224438	209719227	882	71	68466	1.4493	0.073624	PTH2R
ENSG00000173436	1	19923477	19956314	59	11	70758	1.4493	0.073626	MINOS1
ENSG00000215251	20	3127165	3140543	4	1	66370	1.4491	0.073656	FASTKD5
ENSG00000160602	17	27052915	27070473	11	2	70059	1.449	0.073669	NEK8
ENSG00000270136	1	19923473	19984549	119	20	70052	1.4483	0.073773	MINOS1-NBL1
ENSG00000101115	20	50400581	50419059	67	15	68156	1.4482	0.073776	SALL4
ENSG00000167131	17	42976510	42982758	16	4	70251	1.4479	0.073819	CCDC103
ENSG00000157766	15	89346674	89418585	84	14	68972	1.4478	0.073838	ACAN
ENSG00000096063	6	35800743	35889119	154	6	70035	1.4478	0.073842	SRPK1
ENSG00000179833	2	64858755	64978139	120	11	68868	1.4471	0.073933	SERTAD2
ENSG00000168517	17	43238067	43247407	3	1	69273	1.4469	0.073963	HEXIM2
ENSG00000139675	13	53191605	53217919	63	3	67762	1.4468	0.07397	HNRNPA1L2
ENSG00000073910	13	32605437	32870794	469	64	68755	1.4466	0.07401	FRY
ENSG00000153391	18	33032194	33077955	42	7	69140	1.4463	0.074049	INO80C
ENSG00000258555	22	24666866	24838324	162	13	67615	1.446	0.07409	SPECC1L-ADORA2A
ENSG00000171773	19	17566234	17571763	3	1	68544	1.4456	0.074146	NXNL1
ENSG00000100605	14	93403259	93582665	307	41	68566	1.4454	0.07417	ITPK1
ENSG00000240771	12	58003963	58013162	12	3	68784	1.4454	0.074177	ARHGEF25
ENSG00000133800	11	10578513	10633236	106	18	66549	1.4449	0.074239	LYVE1
ENSG00000107854	10	93558069	93625033	132	12	70830	1.4449	0.074247	TNKS2
ENSG00000136717	2	127805603	127864931	173	24	69725	1.4446	0.074292	BIN1
ENSG00000153936	1	87380331	87602334	376	17	66061	1.4443	0.074324	HS2ST1
ENSG00000188938	9	96208776	96215874	17	5	67924	1.4441	0.074359	FAM120AOS
ENSG00000180357	15	64752941	64978264	239	15	68060	1.444	0.07437	ZNF609
ENSG00000179242	20	59827482	60515673	1245	140	68670	1.4435	0.074436	CDH4
ENSG00000143322	1	179068462	179198819	209	15	69305	1.4435	0.074445	ABL2
ENSG00000110042	11	58938903	58976060	46	7	69812	1.4434	0.07446	DTX4
ENSG00000152767	13	98794816	99102027	609	98	68976	1.4431	0.074492	FARP1
ENSG00000163362	1	200860176	200884863	21	6	68564	1.442	0.074651	C1orf106
ENSG00000141367	17	57697219	57773671	81	6	71271	1.4418	0.074675	CLTC
ENSG00000118655	1	114447763	114456708	7	2	70162	1.4417	0.074693	DCLRE1B
ENSG00000163145	4	15341442	15447790	235	20	69832	1.4411	0.074776	C1QTNF7
ENSG00000162433	1	65613232	65697828	125	12	70038	1.4411	0.074783	AK4
ENSG00000197889	10	15001438	15030049	73	2	70531	1.4409	0.074812	MEIG1
ENSG00000011304	19	797075	812327	3	1	68432	1.4408	0.074825	PTBP1
ENSG00000119715	14	76776957	76968178	430	65	68943	1.4407	0.074838	ESRRB
ENSG00000170689	17	46698518	46703839	11	3	69720	1.4406	0.074846	HOXB9
ENSG00000086666	15	80351910	80430735	108	9	69832	1.4406	0.074854	ZFAND6
ENSG00000128802	10	48413092	48416853	1	1	70720	1.4403	0.07489	GDF2
ENSG00000067167	8	71485677	71520622	58	8	68936	1.4403	0.074896	TRAM1
ENSG00000170605	12	55523465	55524586	4	1	71378	1.44	0.074933	OR9K2
ENSG00000125851	20	17206752	17465223	782	95	68820	1.44	0.07494	PCSK2
ENSG00000171051	19	52248425	52307363	116	21	69052	1.4396	0.074997	FPR1
ENSG00000131238	1	40538379	40563375	78	10	70595	1.4393	0.075029	PPT1
ENSG00000172987	10	100218875	100995619	1314	56	70095	1.4393	0.075038	HPSE2
ENSG00000181666	19	37803739	37860267	74	8	69056	1.4388	0.075097	HKR1
ENSG00000179218	19	13049392	13055303	3	1	68750	1.4388	0.075101	CALR
ENSG00000249861	19	40146534	40151287	5	1	68482	1.4386	0.075131	LGALS16
ENSG00000128923	15	59063391	59154099	161	16	69243	1.4386	0.075137	FAM63B
ENSG00000144736	3	72798428	72911065	101	6	68993	1.4385	0.075146	SHQ1
ENSG00000124783	6	7268539	7347679	212	18	70084	1.4384	0.075166	SSR1
ENSG00000161835	12	52400724	52409673	3	1	68369	1.4377	0.075258	GRASP
ENSG00000198788	11	1074875	1104419	12	2	67470	1.4376	0.075278	MUC2
ENSG00000197580	11	112046190	112095422	64	8	69792	1.4371	0.075343	BCO2
ENSG00000128654	2	177134123	177202753	84	8	70442	1.4367	0.075396	MTX2
ENSG00000104671	8	30013813	30041156	38	6	67641	1.4367	0.075402	DCTN6
ENSG00000174516	11	66234216	66244808	11	2	69880	1.4366	0.07541	PELI3
ENSG00000134452	10	5931535	5979556	124	15	69060	1.4365	0.075437	FBXO18
ENSG00000102466	13	102372134	103054124	1176	109	69575	1.4363	0.07546	FGF14
ENSG00000134363	5	52776239	52782964	7	3	69190	1.436	0.075497	FST
ENSG00000150394	16	61681146	62070939	548	52	69547	1.4358	0.075526	CDH8
ENSG00000163785	3	133784147	133969689	393	27	70076	1.4357	0.075539	RYK
ENSG00000164402	5	132086509	132142933	44	3	69545	1.4355	0.075566	2008-09-01
ENSG00000135953	2	103332299	103353347	25	4	70564	1.435	0.075638	MFSD9
ENSG00000170364	3	4344988	4359251	18	7	68986	1.4349	0.075664	SETMAR
ENSG00000165915	11	47428683	47438047	17	4	71024	1.4349	0.075664	SLC39A13
ENSG00000221955	3	124801480	124998021	348	54	69603	1.4338	0.075814	SLC12A8
ENSG00000139714	12	122089024	122110537	30	6	60641	1.4337	0.075826	MORN3
ENSG00000127080	9	95375466	95432547	114	11	68880	1.4337	0.075835	IPPK
ENSG00000173207	1	154947129	154951725	1	1	65478	1.4335	0.07586	CKS1B
ENSG00000130772	1	28655513	28662476	1	1	71133	1.4334	0.07587	MED18
ENSG00000104320	8	90945564	91015456	136	10	68412	1.433	0.075927	NBN
ENSG00000265944	18	6511415	6590652	109	18	69136	1.433	0.075932	C18orf64
ENSG00000261190	16	52039399	52112386	91	10	69540	1.4329	0.075945	C16orf97
ENSG00000037042	17	40811323	40819024	4	1	67324	1.4327	0.075966	TUBG2
ENSG00000156958	15	49447853	49660066	515	28	67048	1.4323	0.076033	GALK2
ENSG00000164440	6	139561198	139613276	22	4	68663	1.4322	0.07604	TXLNB
ENSG00000110367	11	118620034	118661858	15	4	70181	1.432	0.076071	DDX6
ENSG00000155329	5	132332677	132362296	54	3	69488	1.4316	0.076127	ZCCHC10
ENSG00000161298	19	37095719	37119499	21	3	70882	1.4311	0.076202	ZNF382
ENSG00000036549	1	78028101	78149104	64	12	65629	1.4309	0.076227	ZZZ3
ENSG00000105697	19	35771619	35776046	8	3	69866	1.4308	0.07625	HAMP
ENSG00000176029	11	8941623	8954553	18	3	70501	1.4287	0.076546	C11orf16
ENSG00000144566	3	19988571	20026667	74	9	70193	1.4283	0.076599	RAB5A
ENSG00000137764	15	67835047	68099461	460	33	70004	1.4283	0.076606	MAP2K5
ENSG00000141076	16	69165194	69265033	12	5	69110	1.4279	0.076658	CIRH1A
ENSG00000141668	18	70203915	70305756	180	17	69577	1.4277	0.076691	CBLN2
ENSG00000156599	11	57435219	57468659	28	4	71076	1.4267	0.076831	ZDHHC5
ENSG00000149452	11	62756626	62783311	10	3	70020	1.4266	0.076843	SLC22A8
ENSG00000140153	14	102605840	102691184	149	17	67096	1.4255	0.076999	WDR20
ENSG00000178761	15	75192328	75199462	8	3	69412	1.4254	0.077018	FAM219B
ENSG00000126821	14	64150932	64194757	25	3	63935	1.4245	0.077152	SGPP1
ENSG00000155657	2	179390716	179695529	329	39	67446	1.4242	0.077197	TTN
ENSG00000169989	4	153690506	153700916	16	3	68864	1.4239	0.07724	TIGD4
ENSG00000185418	15	102193801	102264807	96	10	69510	1.4239	0.077244	TARSL2
ENSG00000106588	7	42956460	42971822	23	2	69783	1.4237	0.077266	PSMA2
ENSG00000148985	11	3818954	3847601	36	4	67701	1.4236	0.077286	PGAP2
ENSG00000080608	9	2720469	2844241	170	25	69013	1.4229	0.077384	KIAA0020
ENSG00000198643	3	58619673	58652575	96	13	68821	1.4223	0.077477	FAM3D
ENSG00000177030	11	644233	706715	140	11	68210	1.4222	0.077488	DEAF1
ENSG00000133392	16	15797029	15950890	296	44	68722	1.422	0.077507	MYH11
ENSG00000198046	19	56950694	56989434	76	10	68880	1.422	0.077518	ZNF667
ENSG00000178935	19	58315209	58326281	17	4	69676	1.4215	0.077582	ZNF552
ENSG00000214447	17	42977135	42982758	14	3	70370	1.421	0.077665	FAM187A
ENSG00000196544	17	8091652	8093564	1	1	71221	1.4209	0.07767	C17orf59
ENSG00000140563	15	94774767	95023632	369	53	69831	1.4208	0.07769	MCTP2
ENSG00000140104	14	105452112	105476819	57	6	70156	1.4207	0.0777	C14orf79
ENSG00000144867	3	133502877	133544616	62	12	69461	1.4204	0.077745	SRPRB
ENSG00000169641	1	23410516	23504301	101	9	70433	1.4199	0.077822	LUZP1
ENSG00000145781	5	115420688	115748459	1280	47	70140	1.4198	0.077828	COMMD10
ENSG00000077327	10	22634399	22743153	9	3	61742	1.4198	0.077835	SPAG6
ENSG00000198561	11	57520715	57587018	50	5	71136	1.4195	0.077877	CTNND1
ENSG00000206384	3	130279178	130396999	108	14	69704	1.419	0.077945	COL6A6
ENSG00000119457	9	115641200	115653193	21	7	64289	1.4187	0.077988	SLC46A2
ENSG00000069966	15	52413117	52483566	124	14	69852	1.4187	0.077992	GNB5
ENSG00000117625	1	211431719	211489727	110	15	68108	1.4186	0.078004	RCOR3
ENSG00000175664	13	31506840	31549639	86	13	69149	1.4183	0.078051	TEX26
ENSG00000166452	11	8932686	8941631	9	3	69974	1.4182	0.078062	AKIP1
ENSG00000257242	12	92378756	92536690	166	31	68717	1.418	0.078098	C12orf79
ENSG00000004660	17	3763609	3798185	2	1	69405	1.4179	0.078111	CAMKK1
ENSG00000188848	4	42112955	42154895	79	11	68261	1.4179	0.078115	BEND4
ENSG00000130511	19	18529674	18545372	14	2	68236	1.4173	0.078201	SSBP4
ENSG00000253731	5	140753651	140892546	269	30	69149	1.4172	0.078207	PCDHGA6
ENSG00000179344	6	32627244	32636160	3	1	69196	1.4172	0.078218	HLA-DQB1
ENSG00000173585	3	45927996	45944667	31	7	69066	1.417	0.078244	CCR9
ENSG00000163161	2	128014866	128051752	60	11	69209	1.4165	0.07832	ERCC3
ENSG00000137948	1	92414928	92479983	136	9	68878	1.4164	0.078328	BRDT
ENSG00000103415	16	4524691	4560348	81	6	66558	1.4163	0.078348	HMOX2
ENSG00000255292	11	111957627	112064528	106	13	69935	1.4162	0.078357	SDHD
ENSG00000164168	4	148538534	148593195	2	1	69164	1.4158	0.078418	TMEM184C
ENSG00000106733	9	77675489	77703133	88	14	69567	1.4154	0.078476	NMRK1
ENSG00000047410	1	186280784	186344825	108	11	70865	1.4152	0.078511	TPR
ENSG00000172123	17	33738079	33760302	32	6	69198	1.4152	0.078511	SLFN12
ENSG00000083838	19	58985384	58992597	10	3	69887	1.4148	0.078562	ZNF446
ENSG00000205544	17	7306294	7307456	1	1	68249	1.4148	0.07857	TMEM256
ENSG00000150681	1	192127587	192154945	25	4	69287	1.4146	0.078592	RGS18
ENSG00000166261	11	123594885	123612383	51	5	70073	1.4146	0.078596	ZNF202
ENSG00000133641	12	88427623	88443937	9	3	65689	1.4143	0.078638	C12orf29
ENSG00000100722	14	89029253	89079853	61	10	68727	1.4142	0.078652	ZC3H14
ENSG00000256040	9	119160439	119162885	6	3	67286	1.4142	0.078655	PAPPA-AS1
ENSG00000204839	8	144648357	144655141	7	1	70676	1.4137	0.078726	MROH6
ENSG00000172164	8	121547985	121825513	552	51	70060	1.4133	0.078778	SNTB1
ENSG00000166405	11	8127597	8190602	150	15	68849	1.4132	0.078798	RIC3
ENSG00000165156	8	124260696	124287781	2	1	69408	1.4129	0.078844	ZHX1
ENSG00000239887	1	162336698	162356600	28	8	69829	1.4126	0.078886	C1orf226
ENSG00000143344	1	183605220	183897665	605	35	70114	1.4111	0.079104	RGL1
ENSG00000269028	3	96335981	96337000	3	1	68805	1.4111	0.079108	MTRNR2L12
ENSG00000100744	14	96829814	96853625	18	3	69585	1.4109	0.079134	GSKIP
ENSG00000044459	9	17134980	17503921	910	33	70151	1.4107	0.07916	CNTLN
ENSG00000151615	4	147560045	147563626	5	2	70714	1.4106	0.079188	POU4F2
ENSG00000112339	6	135281516	135424194	228	10	70890	1.4105	0.079189	HBS1L
ENSG00000136696	2	113779668	113810444	78	12	69721	1.4104	0.079215	IL36B
ENSG00000163515	3	108462271	108476231	26	6	69966	1.41	0.079276	RETNLB
ENSG00000149187	11	47487496	47587121	62	11	69154	1.4099	0.079289	CELF1
ENSG00000127314	12	69004619	69054372	65	12	66565	1.4097	0.079316	RAP1B
ENSG00000196776	3	107762145	107809872	57	9	69311	1.4095	0.079343	CD47
ENSG00000151846	13	25670300	25673389	1	1	70767	1.4093	0.07937	PABPC3
ENSG00000162231	11	62559595	62573774	3	2	69656	1.4093	0.079379	NXF1
ENSG00000197647	19	12125547	12146556	19	2	69271	1.4087	0.079468	ZNF433
ENSG00000241128	1	247886401	247887345	2	1	67729	1.4082	0.079541	OR14A2
ENSG00000086289	7	37723446	37991543	711	78	69956	1.4081	0.079558	EPDR1
ENSG00000167103	9	130683158	130693076	2	1	68001	1.407	0.079709	PIP5KL1
ENSG00000081237	1	198607801	198726545	65	9	67861	1.4056	0.079916	PTPRC
ENSG00000139537	12	49297893	49325623	45	3	70161	1.4055	0.079937	CCDC65
ENSG00000053371	1	19630459	19638640	8	3	65939	1.4055	0.079943	AKR7A2
ENSG00000263136	16	29827832	29831438	3	1	69974	1.4053	0.079968	PAGR1
ENSG00000104129	15	41060067	41099675	36	5	68827	1.4053	0.079973	DNAJC17
ENSG00000069998	22	17618401	17646177	51	7	68917	1.4052	0.079986	CECR5
ENSG00000173581	19	56152428	56164527	13	3	67870	1.4049	0.080021	CCDC106
ENSG00000180834	3	183533664	183543382	20	4	69594	1.4048	0.080035	MAP6D1
ENSG00000100650	14	70193617	70238722	70	10	70084	1.4046	0.080069	SRSF5
ENSG00000180509	21	35818988	35884573	130	20	69484	1.404	0.080167	KCNE1
ENSG00000134443	18	56887400	56898006	32	3	65931	1.4039	0.080174	GRP
ENSG00000139610	12	51722227	51740463	31	6	67793	1.4029	0.08033	CELA1
ENSG00000119431	9	116135699	116139279	2	1	69888	1.4026	0.080373	HDHD3
ENSG00000082153	2	201675317	201688569	14	3	68842	1.4025	0.080383	BZW1
ENSG00000138760	4	77079890	77135046	143	11	70361	1.4023	0.080417	SCARB2
ENSG00000135541	6	135604670	135818914	253	29	67782	1.4022	0.080431	AHI1
ENSG00000104324	8	97657455	98161882	510	48	69398	1.4021	0.080442	CPQ
ENSG00000143507	1	221874766	221915518	54	13	68538	1.4012	0.080575	DUSP10
ENSG00000162377	1	53152508	53164038	11	2	69176	1.4006	0.080669	COA7
ENSG00000100991	20	33590207	33680674	155	12	71279	1.4004	0.080692	TRPC4AP
ENSG00000100711	14	104182067	104200005	18	4	68956	1.4004	0.080694	ZFYVE21
ENSG00000169894	7	100547187	100611118	8	3	67235	1.4	0.080763	MUC3A
ENSG00000228273	7	100547257	100550424	8	3	67235	1.4	0.080763	MUC3A
ENSG00000136104	13	51483814	51544592	66	10	69862	1.3997	0.080795	RNASEH2B
ENSG00000156603	11	57471186	57479693	6	2	70910	1.3997	0.080806	MED19
ENSG00000122711	9	33218363	33248565	82	6	70497	1.3996	0.080814	SPINK4
ENSG00000136275	7	47834889	47859445	72	12	70322	1.3991	0.080889	C7orf69
ENSG00000102878	16	67197288	67203848	2	1	65396	1.399	0.080901	HSF4
ENSG00000165556	13	28536274	28545276	5	2	67851	1.3984	0.080999	CDX2
ENSG00000149257	11	75273101	75283828	24	3	69256	1.398	0.081059	SERPINH1
ENSG00000172023	2	79312156	79315145	11	3	70611	1.398	0.081063	REG1B
ENSG00000157131	1	57320479	57383894	136	17	68356	1.3979	0.081077	C8A
ENSG00000137822	15	43661419	43699293	47	4	69914	1.3973	0.081159	TUBGCP4
ENSG00000141458	18	21086148	21166862	54	8	69216	1.3972	0.08118	NPC1
ENSG00000100504	14	51324609	51411454	130	16	68878	1.3971	0.081196	PYGL
ENSG00000262209	5	140749831	140892546	274	30	69118	1.397	0.081203	PCDHGB3
ENSG00000023909	1	94350761	94374966	50	8	69819	1.397	0.081208	GCLM
ENSG00000182208	11	1490687	1522477	76	6	68546	1.3969	0.081228	MOB2
ENSG00000262576	5	140734768	140892546	297	32	69088	1.3965	0.081279	PCDHGA4
ENSG00000204571	11	71292901	71314399	1	1	69251	1.396	0.08135	KRTAP5-11
ENSG00000167536	17	27224799	27230089	5	2	69319	1.396	0.081356	DHRS13
ENSG00000131771	17	37782993	37792879	19	4	67254	1.3957	0.081406	PPP1R1B
ENSG00000092199	14	21677295	21737653	64	5	70690	1.3952	0.081471	HNRNPC
ENSG00000125888	20	17674317	17716516	125	19	70083	1.3949	0.081517	BANF2
ENSG00000153896	19	35248981	35264134	22	7	68660	1.3949	0.081519	ZNF599
ENSG00000177425	12	79968759	80084877	29	2	70363	1.3947	0.081549	PAWR
ENSG00000180389	13	28519343	28519727	1	1	70589	1.3947	0.08156	ATP5EP2
ENSG00000203740	1	170115142	170136931	50	9	68900	1.3945	0.081587	METTL11B
ENSG00000135773	1	230883130	230937749	206	31	70003	1.3941	0.081643	CAPN9
ENSG00000180332	13	45766988	45775175	7	2	71335	1.3938	0.081682	KCTD4
ENSG00000136834	9	125239220	125240235	1	1	67384	1.3937	0.08171	OR1J1
ENSG00000155975	8	17104080	17159936	150	20	68963	1.3937	0.081711	VPS37A
ENSG00000162621	1	74935562	74978298	24	3	70614	1.3935	0.081728	LRRC53
ENSG00000134245	1	113009163	113072787	62	12	68919	1.3933	0.081771	WNT2B
ENSG00000172478	2	241825465	241836306	68	5	70356	1.3931	0.081794	C2orf54
ENSG00000164944	8	95499921	95565757	240	18	69762	1.3931	0.081795	KIAA1429
ENSG00000183741	22	39257455	39268319	6	2	67726	1.3928	0.081841	CBX6
ENSG00000166246	16	4784273	4799397	40	3	69190	1.3918	0.081997	C16orf71
ENSG00000148334	9	130882972	130890741	2	1	70133	1.3915	0.082043	PTGES2
ENSG00000170832	17	58256455	58499831	102	3	67963	1.3913	0.082069	USP32
ENSG00000119655	14	74942895	74960880	37	4	69718	1.3909	0.082121	NPC2
ENSG00000151883	5	49961733	50142356	235	19	69897	1.3909	0.082133	PARP8
ENSG00000185019	20	3088219	3140842	31	4	68147	1.3908	0.082144	UBOX5
ENSG00000166888	12	57489191	57525922	22	6	67379	1.3907	0.082159	STAT6
ENSG00000064607	19	19101697	19144832	51	5	69472	1.3903	0.082221	SUGP2
ENSG00000172935	11	68771863	68780877	9	3	70253	1.3901	0.08225	MRGPRF
ENSG00000063660	2	241375088	241407493	24	7	67887	1.3895	0.08234	GPC1
ENSG00000132518	17	7905912	7923657	7	2	69563	1.3892	0.082385	GUCY2D
ENSG00000156575	11	57144242	57148623	4	2	68014	1.3887	0.082456	PRG3
ENSG00000114450	3	179116990	179169378	68	11	69793	1.3887	0.082461	GNB4
ENSG00000158863	8	21946670	21962409	10	2	69280	1.3886	0.08248	FAM160B2
ENSG00000134285	12	49315301	49320257	6	2	70240	1.3885	0.082499	FKBP11
ENSG00000129455	19	51499263	51505967	11	2	69996	1.3878	0.082593	KLK8
ENSG00000116984	1	236958610	237067281	186	12	69895	1.3878	0.082598	MTR
ENSG00000137815	15	41700606	41775761	94	9	68389	1.3878	0.082599	RTF1
ENSG00000180900	8	144873090	144897549	1	1	69869	1.3869	0.08274	SCRIB
ENSG00000159692	4	1205236	1243741	96	11	69434	1.3857	0.082923	CTBP1
ENSG00000115297	2	74740590	74744274	1	1	71184	1.3852	0.08299	TLX2
ENSG00000131459	5	179727690	179780387	137	19	68223	1.3852	0.082996	GFPT2
ENSG00000186795	10	118957000	118969810	56	4	68071	1.3851	0.083014	KCNK18
ENSG00000166220	10	72530995	72545157	35	11	68315	1.3846	0.083086	TBATA
ENSG00000186575	22	29999545	30094587	65	9	70836	1.3845	0.083106	NF2
ENSG00000138639	4	86396267	86923823	1059	69	70040	1.3844	0.083111	ARHGAP24
ENSG00000143942	2	53994929	54002333	16	6	68516	1.3843	0.083135	CHAC2
ENSG00000059769	9	114393632	114432508	120	16	69750	1.3842	0.083151	DNAJC25
ENSG00000244115	9	114393666	114432509	120	16	69750	1.3842	0.083151	DNAJC25-GNG10
ENSG00000185133	22	31518717	31530682	19	6	69351	1.3841	0.083166	INPP5J
ENSG00000156136	4	71858255	71896631	12	3	62819	1.3838	0.083204	DCK
ENSG00000100802	14	23456110	23479375	11	3	69271	1.3838	0.083211	C14orf93
ENSG00000253910	5	140739703	140892546	287	31	69097	1.3816	0.083552	PCDHGB2
ENSG00000076043	11	114310108	114321001	23	6	67879	1.3814	0.083582	REXO2
ENSG00000233822	6	27806323	27823487	12	4	69283	1.3812	0.083609	HIST1H2BN
ENSG00000100197	22	42522501	42526908	3	2	68757	1.3809	0.083662	CYP2D6
ENSG00000186716	22	23521891	23660224	238	27	69258	1.3805	0.083712	BCR
ENSG00000103647	15	68871308	69020145	143	14	69682	1.3805	0.08372	CORO2B
ENSG00000177679	7	75831216	75916605	31	5	67433	1.3801	0.083772	SRRM3
ENSG00000112200	6	56951642	57035105	71	5	71083	1.3801	0.083783	ZNF451
ENSG00000081853	5	140718539	140892546	316	33	69031	1.38	0.083788	PCDHGA2
ENSG00000170049	17	7825177	7833121	6	1	68495	1.3793	0.0839	KCNAB3
ENSG00000101442	20	37377085	37400834	79	8	70309	1.3789	0.083963	ACTR5
ENSG00000071073	2	99235569	99347589	156	17	69785	1.3783	0.084054	MGAT4A
ENSG00000181163	5	170814120	170838141	49	4	68918	1.3782	0.084067	NPM1
ENSG00000129636	16	47188298	47498060	136	6	68840	1.378	0.084101	ITFG1
ENSG00000112245	6	64231666	64293492	58	6	70669	1.3779	0.084121	PTP4A1
ENSG00000166598	12	104323885	104347423	85	16	69771	1.3772	0.084232	HSP90B1
ENSG00000182552	4	184560788	184580378	20	2	70623	1.3771	0.08424	RWDD4
ENSG00000254221	5	140729828	140892546	302	32	69022	1.3769	0.084265	PCDHGB1
ENSG00000151491	12	15773092	16035263	43	5	70256	1.3767	0.084308	EPS8
ENSG00000180611	3	192514604	192635950	165	13	69367	1.3765	0.084341	MB21D2
ENSG00000153246	2	160788519	160919121	255	36	69450	1.3764	0.084353	PLA2R1
ENSG00000141569	17	73876416	73893084	30	5	69497	1.3761	0.08439	TRIM65
ENSG00000104059	15	29412457	29862927	817	77	69672	1.3755	0.084488	FAM189A1
ENSG00000004897	17	45195069	45266788	108	13	70167	1.3753	0.084522	CDC27
ENSG00000135074	5	156822542	157002783	516	45	69426	1.3748	0.084604	ADAM19
ENSG00000127804	17	2308856	2415185	72	12	67976	1.3747	0.084616	METTL16
ENSG00000168676	16	67323331	67360666	27	4	66593	1.3747	0.084619	KCTD19
ENSG00000253485	5	140743898	140892546	283	31	69078	1.3742	0.08469	PCDHGA5
ENSG00000197261	6	49518113	49529620	12	4	69300	1.3739	0.084744	C6orf141
ENSG00000182986	19	53367043	53400946	62	7	69966	1.3737	0.084771	ZNF320
ENSG00000141456	17	4574679	4607632	48	5	68810	1.3736	0.084776	PELP1
ENSG00000168564	4	184365744	184369351	1	1	63860	1.3736	0.08478	CDKN2AIP
ENSG00000206535	3	100120037	100175163	50	11	68963	1.3734	0.084816	LNP1
ENSG00000161558	19	48835613	48867494	67	9	69252	1.373	0.084879	TMEM143
ENSG00000165568	10	4828821	4890254	189	32	69863	1.373	0.084882	AKR1E2
ENSG00000011114	14	93703896	93799438	218	18	69073	1.3723	0.08498	BTBD7
ENSG00000110975	12	33527173	33592754	172	14	70392	1.3716	0.08509	SYT10
ENSG00000118900	16	4896666	4932361	98	14	69575	1.3701	0.085335	UBN1
ENSG00000136939	9	125486269	125487204	1	1	68336	1.37	0.08535	OR1L4
ENSG00000153253	2	165944032	166060577	179	15	70547	1.3698	0.085369	SCN3A
ENSG00000186326	19	33166313	33169206	6	2	70321	1.3692	0.085467	RGS9BP
ENSG00000082497	1	210406144	210419976	8	3	69178	1.369	0.085497	SERTAD4
ENSG00000244405	3	185764097	185828107	55	7	69310	1.3683	0.085607	ETV5
ENSG00000102891	16	56598961	56602869	8	2	69753	1.3682	0.085624	MT4
ENSG00000174405	13	108859787	108870716	10	4	68678	1.3682	0.085627	LIG4
ENSG00000267228	18	44661027	44702652	119	10	68871	1.3679	0.085664	IER3IP1
ENSG00000169118	15	64457716	64648442	222	14	69024	1.3675	0.085734	CSNK1G1
ENSG00000167077	22	42095503	42195460	218	16	64546	1.3675	0.08574	MEI1
ENSG00000054356	2	220154345	220174370	25	5	69210	1.3671	0.085804	PTPRN
ENSG00000141441	18	29704840	30050447	702	68	69340	1.3669	0.085834	GAREM
ENSG00000107554	10	101635334	101769676	305	22	69308	1.3662	0.085942	DNMBP
ENSG00000137776	15	59171244	59225852	41	4	70498	1.3661	0.085958	SLTM
ENSG00000188486	11	118964564	118966177	1	1	67556	1.3659	0.08599	H2AFX
ENSG00000149823	11	64856796	64879332	23	6	69500	1.3658	0.085999	VPS51
ENSG00000118557	16	72146056	72210777	137	16	69568	1.3657	0.086018	PMFBP1
ENSG00000112378	6	138409642	138428648	32	5	68313	1.3655	0.086048	PERP
ENSG00000173285	1	158435272	158436344	3	2	69428	1.3652	0.086101	OR10K1
ENSG00000074657	18	56529832	56653712	225	24	69264	1.365	0.086131	ZNF532
ENSG00000172428	2	241065980	241076224	36	6	67437	1.3645	0.086206	MYEOV2
ENSG00000179528	2	74724644	74730443	4	1	70755	1.3641	0.08626	LBX2
ENSG00000161973	17	8633252	8648537	42	7	68954	1.3641	0.086264	CCDC42
ENSG00000184113	22	19510547	19515068	13	4	67548	1.3639	0.086306	CLDN5
ENSG00000010017	6	13621730	13711796	71	8	69782	1.3635	0.086363	RANBP9
ENSG00000166741	11	114128509	114184007	50	7	69876	1.3635	0.08637	NNMT
ENSG00000254245	5	140723601	140892546	309	33	69026	1.3632	0.086405	PCDHGA3
ENSG00000125482	9	135251008	135282209	44	5	69023	1.3627	0.08649	TTF1
ENSG00000173065	17	27082996	27182250	100	4	70648	1.3624	0.086535	FAM222B
ENSG00000239900	22	40742507	40786467	29	4	68199	1.3623	0.086545	ADSL
ENSG00000184261	2	47743720	47798078	44	10	68523	1.3618	0.086623	KCNK12
ENSG00000148450	10	23384435	23410942	37	7	70054	1.3617	0.086644	MSRB2
ENSG00000165714	12	12510013	12619840	226	20	69070	1.3615	0.086679	LOH12CR1
ENSG00000169744	4	16503164	16900432	614	89	69142	1.3615	0.086685	LDB2
ENSG00000148386	9	138555168	138558268	1	1	67706	1.3612	0.08673	LCN9
ENSG00000163820	3	45959396	46037316	170	15	69230	1.3609	0.086768	FYCO1
ENSG00000089775	14	64915824	64971931	98	9	69359	1.3607	0.086811	ZBTB25
ENSG00000189164	19	37861963	37883968	24	5	69230	1.3592	0.087045	ZNF527
ENSG00000198492	1	29063133	29096287	34	4	70458	1.359	0.087081	YTHDF2
ENSG00000110046	11	64662007	64684722	31	4	64802	1.3589	0.087087	ATG2A
ENSG00000162889	1	206858289	206907628	6	2	70561	1.3587	0.087119	MAPKAPK2
ENSG00000157315	16	69377151	69385712	10	4	69035	1.3586	0.087141	TMED6
ENSG00000126215	14	104163946	104181841	19	4	69906	1.3582	0.087204	XRCC3
ENSG00000171612	1	9599541	9645237	21	2	69936	1.3581	0.087208	SLC25A33
ENSG00000203760	6	126661320	126670021	4	1	69392	1.358	0.08723	CENPW
ENSG00000143702	1	243287730	243418650	78	8	69677	1.3577	0.08728	CEP170
ENSG00000163959	3	195938358	195970049	40	5	69429	1.3575	0.087306	SLC51A
ENSG00000150782	11	112013974	112034840	27	5	69805	1.3575	0.087306	IL18
ENSG00000267179	19	12035890	12090105	140	9	67107	1.3575	0.087308	ZNF763
ENSG00000130377	19	6135258	6193112	157	12	67432	1.3574	0.087325	ACSBG2
ENSG00000143382	1	150521884	150533413	2	1	68504	1.3571	0.087376	ADAMTSL4
ENSG00000186306	1	158368312	158369256	6	2	71087	1.357	0.087386	OR10T2
ENSG00000135945	2	100016938	100106497	166	12	69950	1.3569	0.087404	REV1
ENSG00000161850	12	52787715	52800139	37	8	69827	1.3568	0.087417	KRT82
ENSG00000143850	1	204187979	204346793	379	36	69872	1.3568	0.087422	PLEKHA6
ENSG00000139187	12	9102640	9163356	117	8	70337	1.3566	0.08746	KLRG1
ENSG00000196277	3	6811688	7783215	1874	186	69723	1.3565	0.087468	GRM7
ENSG00000006712	19	39876492	39881835	1	1	67824	1.3556	0.08761	PAF1
ENSG00000167522	16	89334038	89556969	151	21	68642	1.3553	0.087658	ANKRD11
ENSG00000110435	11	34937376	35042138	331	19	70529	1.3552	0.087677	PDHX
ENSG00000168005	11	63580860	63595190	9	2	70042	1.3552	0.087681	C11orf84
ENSG00000141753	17	38599702	38613983	3	2	70434	1.3549	0.087726	IGFBP4
ENSG00000128052	4	55944644	55991756	35	4	68658	1.3545	0.087787	KDR
ENSG00000161551	19	52359055	52394203	184	13	69354	1.3539	0.08789	ZNF577
ENSG00000166881	12	57449426	57481846	37	4	69411	1.3536	0.087931	TMEM194A
ENSG00000116874	1	119573839	119683294	231	22	70079	1.3536	0.087935	WARS2
ENSG00000198805	14	20937113	20945253	7	1	70439	1.3534	0.087966	PNP
ENSG00000101132	20	52824386	52844591	27	5	69767	1.3528	0.088054	PFDN4
ENSG00000135744	1	230838269	230850043	40	8	70435	1.3527	0.088083	AGT
ENSG00000129451	19	51515995	51523431	24	2	69677	1.3524	0.088118	KLK10
ENSG00000063015	17	27281919	27333458	36	5	69811	1.352	0.088186	SEZ6
ENSG00000085999	1	46713360	46744145	20	6	68464	1.3518	0.088212	RAD54L
ENSG00000178031	9	18473892	18910948	1266	164	68951	1.3514	0.088289	ADAMTSL1
ENSG00000160691	1	154934774	154946871	9	2	64960	1.3511	0.088339	SHC1
ENSG00000030304	9	113431051	113563859	304	48	69394	1.3511	0.088339	MUSK
ENSG00000167080	17	47209822	47247351	42	8	69494	1.3511	0.08834	B4GALNT2
ENSG00000074603	15	65734801	65810042	116	9	71135	1.351	0.088343	DPP8
ENSG00000234745	6	31321649	31324965	25	8	68398	1.3509	0.088368	HLA-B
ENSG00000152049	2	223916532	224063117	424	43	68558	1.3508	0.088386	KCNE4
ENSG00000259316	15	64472547	64665980	230	15	68990	1.3501	0.088489	CTD-2116N17.1
ENSG00000122574	7	29846102	29956682	291	35	69079	1.3496	0.088569	WIPF3
ENSG00000149599	20	30435440	30458550	22	7	68333	1.3492	0.088636	DUSP15
ENSG00000164615	5	134074191	134087847	7	2	66207	1.3491	0.088655	CAMLG
ENSG00000127220	19	17402940	17421045	45	7	69875	1.3491	0.088657	ABHD8
ENSG00000125485	9	135468384	135545788	118	14	69859	1.349	0.088666	DDX31
ENSG00000214415	7	80087987	80141336	57	6	70576	1.3489	0.088682	GNAT3
ENSG00000117091	1	160648536	160681641	20	3	68594	1.3486	0.088735	CD48
ENSG00000116809	1	16268364	16302627	44	10	69718	1.3481	0.088813	ZBTB17
ENSG00000148488	10	17360382	17496329	591	56	67531	1.3478	0.088859	ST8SIA6
ENSG00000119673	14	74034324	74042357	7	2	68326	1.3476	0.088889	ACOT2
ENSG00000154975	17	49707674	50237377	927	81	69401	1.3476	0.088892	CA10
ENSG00000163053	2	230899698	230933715	28	5	69100	1.3476	0.088898	SLC16A14
ENSG00000161911	6	41117080	41122075	4	1	68206	1.3475	0.088908	TREML1
ENSG00000100523	14	53510686	53620000	130	8	69516	1.3473	0.08895	DDHD1
ENSG00000113504	5	1050499	1112150	7	2	69221	1.3469	0.089002	SLC12A7
ENSG00000256646	7	42948872	42971773	39	3	69720	1.3468	0.089016	PSMA2
ENSG00000111252	12	111843752	111889427	27	4	68807	1.3462	0.089112	SH2B3
ENSG00000043514	1	40306723	40349183	102	13	68993	1.3456	0.089218	TRIT1
ENSG00000105738	19	38397868	38699012	569	48	70505	1.3445	0.089392	SIPA1L3
ENSG00000186439	6	123537483	123958238	857	67	70295	1.3445	0.0894	TRDN
ENSG00000115232	2	182321929	182400914	142	15	70532	1.3444	0.089409	ITGA4
ENSG00000121775	1	32537632	32568467	14	1	71179	1.3444	0.089412	TMEM39B
ENSG00000089116	12	113899839	113910085	6	1	69799	1.344	0.089468	LHX5
ENSG00000136051	12	105501102	105562912	114	14	69926	1.3439	0.089492	KIAA1033
ENSG00000103160	16	84155886	84178797	46	10	67744	1.3435	0.089557	HSDL1
ENSG00000157778	7	1606966	1610641	1	1	68093	1.3432	0.08961	PSMG3
ENSG00000250264	6	32781544	32806599	3	1	71245	1.3427	0.089685	TAP2
ENSG00000204267	6	32789610	32806557	3	1	71245	1.3427	0.089685	TAP2
ENSG00000084623	1	32687529	32697205	10	1	70700	1.3422	0.089765	EIF3I
ENSG00000198042	8	33342268	33358778	41	6	68396	1.3418	0.089833	MAK16
ENSG00000109118	17	27232268	27278789	21	3	70558	1.3417	0.089848	PHF12
ENSG00000178974	14	55738021	55828636	174	10	68509	1.3414	0.089902	FBXO34
ENSG00000152463	10	15074226	15115851	98	17	68031	1.341	0.089955	OLAH
ENSG00000042980	8	24151553	24216531	171	8	70287	1.3407	0.090004	ADAM28
ENSG00000156973	2	232597135	232650982	77	6	70543	1.3398	0.090163	PDE6D
ENSG00000186453	2	24397938	24423718	45	6	70210	1.3397	0.090169	FAM228A
ENSG00000138411	2	197059094	197458416	629	57	69682	1.3397	0.090179	HECW2
ENSG00000171811	10	134621896	134756327	410	41	66660	1.3394	0.090222	TTC40
ENSG00000138448	2	187454792	187545628	101	14	70619	1.3393	0.090229	ITGAV
ENSG00000139648	12	52937693	52946931	35	5	69910	1.339	0.090284	KRT71
ENSG00000118514	6	135238528	135271260	39	5	70544	1.3387	0.090328	ALDH8A1
ENSG00000170890	12	120759914	120765592	10	3	69782	1.3387	0.090332	PLA2G1B
ENSG00000100652	14	70242134	70264006	27	4	70732	1.3385	0.090365	SLC10A1
ENSG00000164849	7	1084212	1098897	72	9	67969	1.3383	0.090401	GPR146
ENSG00000170419	7	54610018	54638773	54	9	68390	1.338	0.090443	VSTM2A
ENSG00000165030	9	94171327	94186144	20	3	70335	1.3378	0.09048	NFIL3
ENSG00000118432	6	88849583	88876078	24	6	68961	1.3376	0.090521	CNR1
ENSG00000107295	9	17579080	17797127	809	84	69017	1.3368	0.090651	SH3GL2
ENSG00000249242	4	83404323	83483510	33	8	69525	1.3366	0.090669	TMEM150C
ENSG00000172575	15	38780304	38857776	54	12	68884	1.3366	0.090675	RASGRP1
ENSG00000112078	6	36410544	36458920	89	8	67761	1.3361	0.090759	KCTD20
ENSG00000050820	16	75262928	75301951	126	12	66848	1.3359	0.09079	BCAR1
ENSG00000205495	11	5067756	5068691	3	1	71378	1.3356	0.090839	OR52J3
ENSG00000038295	4	166794410	167025047	222	32	68155	1.3354	0.090871	TLL1
ENSG00000173627	1	183615541	183622451	32	2	69581	1.3352	0.0909	APOBEC4
ENSG00000205327	12	55886147	55887100	3	1	71085	1.3349	0.090959	OR6C68
ENSG00000198286	7	2945775	3083579	101	19	69304	1.3339	0.091111	CARD11
ENSG00000188342	13	45694650	45858237	184	8	70395	1.3339	0.091114	GTF2F2
ENSG00000127329	12	70910630	71031220	295	47	68390	1.3338	0.091127	PTPRB
ENSG00000124578	6	26246886	26247259	1	1	71262	1.3336	0.09116	HIST1H4G
ENSG00000132182	3	13357737	13461809	249	15	69334	1.3335	0.091176	NUP210
ENSG00000155099	8	92006024	92053292	66	9	69441	1.3335	0.091183	TMEM55A
ENSG00000197054	19	12035890	12091196	147	9	67033	1.3335	0.091191	ZNF763
ENSG00000136010	12	105413568	105478355	197	22	70277	1.3335	0.091192	ALDH1L2
ENSG00000100906	14	35870717	35873955	3	2	68992	1.3332	0.091226	NFKBIA
ENSG00000168234	18	21572737	21715574	225	37	68582	1.3331	0.091245	TTC39C
ENSG00000101670	18	47087069	47119272	45	11	67359	1.3329	0.091282	LIPG
ENSG00000127324	12	71518865	71835678	635	49	69525	1.3328	0.091298	TSPAN8
ENSG00000126524	7	66452664	66460588	5	1	66594	1.3327	0.091321	SBDS
ENSG00000100099	22	26839389	26879803	95	11	69124	1.3323	0.091378	HPS4
ENSG00000261701	16	72088522	72111145	38	9	68086	1.3322	0.091395	HPR
ENSG00000198961	5	108670410	108745695	194	12	67660	1.3322	0.091405	PJA2
ENSG00000149506	11	60635035	60643166	8	2	68527	1.3321	0.091421	ZP1
ENSG00000169918	15	31775329	32162992	597	31	69773	1.332	0.091437	OTUD7A
ENSG00000204147	10	52499078	52576255	101	8	69138	1.3318	0.091464	ASAH2B
ENSG00000188086	3	46783582	46854048	61	6	68302	1.3316	0.091493	PRSS45
ENSG00000156006	8	18248755	18258728	35	6	69543	1.3316	0.091495	NAT2
ENSG00000197429	1	46159996	46216322	75	3	70868	1.3316	0.091496	IPP
ENSG00000163590	3	160473390	160796695	589	46	69840	1.3312	0.09157	PPM1L
ENSG00000141314	17	30593195	30651680	78	10	69785	1.331	0.091591	RHBDL3
ENSG00000054267	1	235294949	235491534	267	9	70901	1.331	0.091595	ARID4B
ENSG00000186577	6	34214157	34217247	3	1	68158	1.331	0.091598	C6orf1
ENSG00000106803	9	101984346	101992897	14	1	67135	1.3307	0.091641	SEC61B
ENSG00000006116	16	24266874	24374122	182	34	69347	1.3307	0.091642	CACNG3
ENSG00000185513	20	42136320	42179590	79	10	69523	1.3307	0.091644	L3MBTL1
ENSG00000104825	19	39390340	39399533	4	1	68939	1.3306	0.091661	NFKBIB
ENSG00000142227	19	48824766	48833810	25	6	67728	1.3305	0.091678	EMP3
ENSG00000196437	19	37902057	37960177	63	7	70780	1.3304	0.091698	ZNF569
ENSG00000116954	1	39303870	39325495	39	9	68957	1.3303	0.091709	RRAGC
ENSG00000198887	9	72873937	72969804	177	14	70517	1.33	0.091756	SMC5
ENSG00000145839	5	135227935	135231516	6	2	69569	1.3299	0.091768	IL9
ENSG00000139372	12	104359582	104382652	82	14	69644	1.3299	0.091777	TDG
ENSG00000139220	12	81652045	82153332	900	90	69395	1.3296	0.091833	PPFIA2
ENSG00000171136	19	14138960	14141854	2	1	67956	1.3295	0.091848	RLN3
ENSG00000224186	5	134368970	134691744	417	62	68482	1.3289	0.091944	C5orf66
ENSG00000170871	4	6783102	6885897	42	6	68990	1.3288	0.09195	KIAA0232
ENSG00000196141	2	201170604	201346986	297	39	69384	1.3287	0.091975	SPATS2L
ENSG00000167703	17	1472561	1532180	13	3	68367	1.3286	0.091996	SLC43A2
ENSG00000113645	5	167718656	167899308	300	51	69361	1.3286	0.091998	WWC1
ENSG00000153714	9	12775020	12822130	75	12	69106	1.3285	0.091999	LURAP1L
ENSG00000125877	20	3189514	3204516	45	8	69487	1.3282	0.092055	ITPA
ENSG00000164900	7	150845676	150871832	21	3	68902	1.3282	0.092056	GBX1
ENSG00000164220	5	75911307	75919259	16	3	69817	1.3281	0.092079	F2RL2
ENSG00000158623	7	130146089	130353598	128	12	69330	1.3279	0.092101	COPG2
ENSG00000142252	19	45582453	45594782	7	2	68540	1.3276	0.092148	GEMIN7
ENSG00000136045	12	108079509	108106944	54	7	70772	1.3271	0.09223	PWP1
ENSG00000140694	16	14529558	14726585	144	11	66262	1.3268	0.092282	PARN
ENSG00000185339	22	31002825	31023265	106	18	67580	1.3266	0.092327	TCN2
ENSG00000101000	20	33759876	33765165	9	2	69962	1.3265	0.092338	PROCR
ENSG00000118322	5	159990127	160279221	611	71	69363	1.3265	0.092339	ATP10B
ENSG00000084444	12	13197218	13295455	99	10	69414	1.3262	0.092383	KIAA1467
ENSG00000176749	17	30813637	30818274	1	1	68652	1.3261	0.0924	CDK5R1
ENSG00000063244	19	56165512	56186081	11	3	68777	1.3261	0.092401	U2AF2
ENSG00000196757	19	12035883	12061588	51	5	67395	1.3259	0.092438	ZNF700
ENSG00000147789	8	146052849	146072894	32	4	70212	1.3254	0.092511	ZNF7
ENSG00000174059	1	208057594	208084747	64	12	69499	1.3253	0.09254	CD34
ENSG00000145982	6	5261277	5771813	955	131	69563	1.3246	0.092648	FARS2
ENSG00000204671	12	122656577	122658746	4	1	70832	1.3246	0.092653	IL31
ENSG00000100410	22	41855721	41864729	10	1	71333	1.3245	0.092669	PHF5A
ENSG00000115523	2	85912298	85925977	31	4	69470	1.324	0.092743	GNLY
ENSG00000174672	11	1411129	1483919	31	3	68265	1.3233	0.09287	BRSK2
ENSG00000143416	1	151336778	151345209	5	2	69642	1.323	0.09292	SELENBP1
ENSG00000148602	10	85991349	86001217	26	4	70105	1.323	0.092925	LRIT1
ENSG00000074211	4	6322305	6565327	270	39	69283	1.3224	0.09302	PPP2R2C
ENSG00000119632	14	94594116	94596590	1	1	69474	1.3221	0.09307	IFI27L2
ENSG00000029639	6	155578643	155635627	175	20	69296	1.322	0.093088	TFB1M
ENSG00000124535	6	2765648	2787186	39	5	68932	1.3218	0.093113	WRNIP1
ENSG00000104415	8	134203282	134242587	71	18	69724	1.3211	0.09323	WISP1
ENSG00000141664	18	60190240	60254942	122	16	69629	1.3211	0.09324	ZCCHC2
ENSG00000089486	16	4560676	4588829	47	5	67766	1.321	0.093252	CDIP1
ENSG00000153157	6	10748027	10979553	352	48	69591	1.321	0.093255	SYCP2L
ENSG00000138641	4	89442199	89629693	251	22	69863	1.321	0.093257	HERC3
ENSG00000174775	11	532242	537287	9	2	66268	1.3209	0.09326	HRAS
ENSG00000164040	4	129190397	129209984	11	3	70124	1.3208	0.09328	PGRMC2
ENSG00000168300	8	52730140	52811735	229	14	69325	1.3207	0.093294	PCMTD1
ENSG00000183864	22	41829496	41843027	14	2	71028	1.3207	0.093304	TOB2
ENSG00000169914	1	20209006	20239438	51	10	68128	1.3205	0.093333	OTUD3
ENSG00000122359	10	81910645	81965328	165	16	69826	1.3204	0.093357	ANXA11
ENSG00000253117	8	133036467	133071627	109	12	70396	1.3203	0.093371	OC90
ENSG00000164190	5	36876861	37066515	169	20	69329	1.32	0.093425	NIPBL
ENSG00000132693	1	159682079	159684379	3	1	70920	1.3195	0.093507	CRP
ENSG00000184408	7	119913722	120390385	649	47	69509	1.3192	0.093557	KCND2
ENSG00000124493	6	33989628	34123399	210	25	68195	1.3191	0.093562	GRM4
ENSG00000188517	4	109731877	110223813	1028	62	69619	1.319	0.093581	COL25A1
ENSG00000010610	12	6896024	6929974	35	6	68820	1.3187	0.09363	CD4
ENSG00000206559	3	28390637	28579613	165	11	70435	1.3177	0.093796	ZCWPW2
ENSG00000134769	18	32073254	32471808	668	41	69355	1.3176	0.093819	DTNA
ENSG00000146267	6	99719045	99797938	209	26	69675	1.3176	0.093825	FAXC
ENSG00000080854	11	133778459	133826880	78	13	69183	1.3175	0.093827	IGSF9B
ENSG00000125384	14	52781023	52795324	16	2	70437	1.3175	0.093838	PTGER2
ENSG00000128609	7	123177051	123198309	28	4	70100	1.3175	0.09384	NDUFA5
ENSG00000159658	1	47124366	47184824	87	6	71300	1.3175	0.093843	EFCAB14
ENSG00000198911	22	42229109	42303312	132	21	69601	1.3173	0.093864	SREBF2
ENSG00000131876	15	101821715	101835487	26	3	68301	1.3173	0.093865	SNRPA1
ENSG00000138801	4	108511433	108641608	273	23	70086	1.317	0.093912	PAPSS1
ENSG00000137338	6	28249314	28270326	41	8	68614	1.317	0.093926	PGBD1
ENSG00000141013	16	90086037	90111383	90	14	69037	1.3168	0.093955	GAS8
ENSG00000196090	20	40701392	41818610	2317	199	68898	1.3166	0.09398	PTPRT
ENSG00000198542	13	102104966	102375456	539	54	70189	1.3166	0.093993	ITGBL1
ENSG00000115183	2	159825146	160089170	612	68	69145	1.3162	0.094047	TANC1
ENSG00000137877	15	42140345	42186275	71	15	68135	1.3162	0.094052	SPTBN5
ENSG00000142871	1	86046444	86049645	2	1	65768	1.3161	0.094072	CYR61
ENSG00000187323	18	49866542	51057784	3581	203	69119	1.3161	0.094075	DCC
ENSG00000167525	17	27030215	27038872	6	2	70652	1.316	0.094092	PROCA1
ENSG00000144488	2	239008798	239041928	56	6	70037	1.3157	0.094144	ESPNL
ENSG00000222046	1	32674695	32681797	3	1	71164	1.3155	0.094179	DCDC2B
ENSG00000253548	3	191178952	191179245	1	1	70744	1.3153	0.09421	PYDC2
ENSG00000183888	1	16330731	16335302	13	4	69025	1.3152	0.094213	C1orf64
ENSG00000196123	16	67209505	67217943	6	2	67203	1.3151	0.094243	KIAA0895L
ENSG00000134108	3	5163905	5222596	6	2	67944	1.3144	0.094357	ARL8B
ENSG00000256660	12	10163226	10171218	16	6	68453	1.3141	0.094412	CLEC12B
ENSG00000102575	19	11685475	11689823	4	1	70258	1.314	0.09442	ACP5
ENSG00000179761	17	27277531	27384234	118	23	68719	1.314	0.094425	PIPOX
ENSG00000158234	3	138327448	138352218	25	4	68812	1.3139	0.094437	FAIM
ENSG00000154359	8	12579403	12613582	23	3	68753	1.3134	0.094519	LONRF1
ENSG00000170310	17	9153788	9479908	282	47	69947	1.3132	0.094563	STX8
ENSG00000179134	19	39833036	39876350	12	1	69451	1.3126	0.094659	SAMD4B
ENSG00000157020	3	10334815	10362862	69	11	68235	1.3125	0.094674	SEC13
ENSG00000175137	1	249104648	249120832	13	2	68966	1.3119	0.094775	SH3BP5L
ENSG00000246922	15	65385338	65407535	4	1	69868	1.3119	0.094781	UBAP1L
ENSG00000151468	10	12938627	13141652	470	64	69498	1.3117	0.094805	CCDC3
ENSG00000180098	1	28879597	28905051	20	2	70439	1.3117	0.09481	TRNAU1AP
ENSG00000184224	11	67370351	67374177	5	2	71185	1.3113	0.094879	C11orf72
ENSG00000085063	11	33719807	33757991	65	11	69096	1.311	0.094925	CD59
ENSG00000101493	18	74069644	74207146	152	18	66698	1.311	0.094933	ZNF516
ENSG00000115020	2	209130991	209223475	187	12	68273	1.3105	0.095006	PIKFYVE
ENSG00000137571	8	70579282	70747299	263	34	69629	1.3103	0.095039	SLCO5A1
ENSG00000227471	7	134233888	134264627	62	6	69969	1.31	0.095091	AKR1B15
ENSG00000171161	1	249132409	249143716	1	1	68103	1.31	0.0951	ZNF672
ENSG00000084764	2	27193480	27250064	40	2	70806	1.3099	0.095121	MAPRE3
ENSG00000118513	6	135502453	135540311	37	4	70087	1.3093	0.095211	MYB
ENSG00000122986	12	111065646	111142755	48	5	67646	1.3082	0.095401	HVCN1
ENSG00000197603	5	37106330	37249530	119	11	69783	1.3079	0.095455	C5orf42
ENSG00000241563	1	10509776	10511959	3	1	70017	1.3076	0.095501	CORT
ENSG00000244617	2	70187226	70189397	1	1	70301	1.3066	0.09568	ASPRV1
ENSG00000177054	11	19138646	19197969	70	7	69361	1.306	0.095777	ZDHHC13
ENSG00000156299	21	32490734	32932290	670	86	69694	1.3055	0.095859	TIAM1
ENSG00000141431	18	31158579	31331156	293	27	69505	1.3054	0.095882	ASXL3
ENSG00000137825	15	41785591	41795747	11	2	68910	1.3051	0.09593	ITPKA
ENSG00000064225	3	98451080	98540045	126	20	69779	1.305	0.095942	ST3GAL6
ENSG00000137869	15	51500254	51630807	265	28	69626	1.3048	0.095983	CYP19A1
ENSG00000129204	17	5019733	5078329	102	12	70264	1.3043	0.096073	USP6
ENSG00000143971	2	67624451	67637677	26	4	68584	1.3038	0.096146	ETAA1
ENSG00000127527	19	16466050	16582896	107	12	69538	1.3038	0.096158	EPS15L1
ENSG00000095564	10	93683526	93790082	148	11	70527	1.3035	0.096204	BTAF1
ENSG00000176422	12	56862301	56864763	1	1	68677	1.3032	0.09625	SPRYD4
ENSG00000086504	16	417384	420527	1	1	68004	1.3025	0.09637	MRPL28
ENSG00000082512	1	211499957	211548288	74	12	69277	1.3022	0.096423	TRAF5
ENSG00000145526	5	19473060	20575982	1866	118	69575	1.3012	0.096588	CDH18
ENSG00000068976	11	64513861	64527769	15	2	68989	1.3006	0.096697	PYGM
ENSG00000185737	10	83635070	84746935	2294	176	69385	1.3005	0.096711	NRG3
ENSG00000196814	9	129089128	129269320	354	33	70266	1.3	0.096799	MVB12B
ENSG00000111203	12	2921788	2968957	63	4	70127	1.2999	0.09682	ITFG2
ENSG00000165997	10	18948334	18970568	44	7	69509	1.2995	0.096881	ARL5B
ENSG00000237136	4	146601356	146692184	145	22	69616	1.2992	0.09694	C4orf51
ENSG00000111537	12	68548548	68553527	1	1	71382	1.2988	0.097	IFNG
ENSG00000249967	10	99344131	99433667	87	10	66368	1.2987	0.097017	PI4K2A
ENSG00000111300	12	112464500	112546826	79	10	62045	1.2985	0.097054	NAA25
ENSG00000166748	15	86685227	87572283	2464	183	68652	1.2983	0.0971	AGBL1
ENSG00000033178	4	68478370	68566897	212	11	70244	1.2978	0.097172	UBA6
ENSG00000255346	15	69222864	69355083	113	9	69053	1.2976	0.097208	NOX5
ENSG00000259399	20	35202956	35240787	10	3	68393	1.2974	0.097254	TGIF2-C20orf24
ENSG00000185860	1	162794248	162838605	153	23	68988	1.2972	0.097273	C1orf110
ENSG00000176102	11	33098734	33183917	127	6	69200	1.2967	0.09737	CSTF3
ENSG00000164024	4	99916771	99983964	139	14	67404	1.2966	0.097384	METAP1
ENSG00000141522	17	79825597	79829282	3	1	69119	1.2966	0.097386	ARHGDIA
ENSG00000100626	14	69725994	69821183	243	40	69349	1.2965	0.0974	GALNT16
ENSG00000141696	17	39958199	39968856	1	1	66329	1.2965	0.0974	LEPREL4
ENSG00000138696	4	95679119	96079599	951	76	69285	1.2965	0.09741	BMPR1B
ENSG00000035687	1	244571796	244615436	75	12	69802	1.2962	0.097455	ADSS
ENSG00000167230	17	35732928	35749662	4	2	67498	1.2961	0.097467	C17orf78
ENSG00000152422	5	82373317	82649606	461	22	69838	1.2949	0.097673	XRCC4
ENSG00000108312	17	42282401	42298994	14	3	69563	1.2949	0.097673	UBTF
ENSG00000123364	12	54332535	54340328	11	2	70107	1.2949	0.097684	HOXC13
ENSG00000269855	19	58907457	58908407	1	1	68387	1.2934	0.09794	AC012313.1
ENSG00000179562	7	127220672	127233665	33	8	69642	1.2933	0.097956	GCC1
ENSG00000063177	19	49118585	49122793	1	1	65992	1.293	0.09801	RPL18
ENSG00000101098	20	43380449	43438979	44	5	69596	1.2928	0.098046	RIMS4
ENSG00000186918	8	28203102	28260218	26	3	70010	1.2925	0.098093	ZNF395
ENSG00000103023	16	58313901	58328951	64	5	70993	1.2925	0.098095	PRSS54
ENSG00000182572	6	27839623	27840099	1	1	71394	1.2925	0.0981	HIST1H3I
ENSG00000134086	3	10182692	10193904	22	3	68578	1.2911	0.098338	VHL
ENSG00000165828	10	135160650	135166187	3	2	68343	1.2907	0.098395	PRAP1
ENSG00000115514	2	99935445	99957165	41	6	70002	1.2907	0.098401	TXNDC9
ENSG00000134802	11	57174427	57195053	25	7	68208	1.2905	0.098432	SLC43A3
ENSG00000170191	20	25593571	25604811	25	4	69888	1.29	0.098522	NANP
ENSG00000178852	17	45400656	45518678	263	14	69524	1.2898	0.098559	EFCAB13
ENSG00000147676	8	120177273	120257913	141	17	70252	1.2897	0.098572	MAL2
ENSG00000100350	22	36883237	36903148	41	6	70195	1.2896	0.098592	FOXRED2
ENSG00000131355	19	14729929	14800839	113	16	69150	1.2891	0.098689	EMR3
ENSG00000114902	3	52738971	52742182	3	1	71393	1.289	0.098701	SPCS1
ENSG00000112290	6	110421022	110501207	167	12	68582	1.289	0.098704	WASF1
ENSG00000172613	11	67159176	67165881	7	2	69537	1.2886	0.098771	RAD9A
ENSG00000173988	13	46786083	46851501	159	17	68878	1.2884	0.098804	LRRC63
ENSG00000100604	14	93389425	93401638	19	4	68761	1.2884	0.098806	CHGA
ENSG00000140044	14	75894419	75940814	76	11	69618	1.2882	0.098845	JDP2
ENSG00000048462	16	12058964	12061925	8	2	68869	1.2875	0.09896	TNFRSF17
ENSG00000057252	1	179262925	179327815	218	17	70636	1.2873	0.099003	SOAT1
ENSG00000187775	17	76419778	76573476	350	47	69281	1.2866	0.099122	DNAH17
ENSG00000162438	1	15764935	15775737	7	2	68582	1.2865	0.099138	CTRC
ENSG00000180992	6	44081194	44095194	28	5	70043	1.2864	0.099151	MRPL14
ENSG00000148600	10	85954410	85979377	57	9	69768	1.2863	0.099177	CDHR1
ENSG00000111605	12	69633317	69668138	42	7	69388	1.286	0.099214	CPSF6
ENSG00000112137	6	12717893	13288645	998	89	69843	1.286	0.099225	PHACTR1
ENSG00000187626	6	28212401	28227011	21	7	69366	1.2859	0.099241	ZKSCAN4
ENSG00000178028	1	44679127	44686353	7	3	69285	1.2856	0.099288	DMAP1
ENSG00000187838	17	7293046	7307416	7	2	69093	1.2852	0.099359	TMEM256-PLSCR3
ENSG00000262481	17	7293053	7307416	7	2	69093	1.2852	0.099359	C17orf61-PLSCR3
ENSG00000123545	6	97337189	97345757	27	7	68663	1.2846	0.099463	NDUFAF4
ENSG00000205133	8	93895758	94029901	159	17	68721	1.2845	0.099489	TRIQK
ENSG00000198246	10	73079015	73123142	95	12	69753	1.2844	0.099499	SLC29A3
ENSG00000185662	5	171212876	171221602	10	2	70340	1.2844	0.099505	SMIM23
ENSG00000123977	2	228735770	228789060	188	15	70924	1.2841	0.099547	DAW1
ENSG00000172273	11	118992297	119006752	29	3	70303	1.2841	0.099551	HINFP
ENSG00000166444	11	8714898	8932498	242	30	68721	1.2838	0.099599	ST5
ENSG00000166860	12	57392618	57400230	10	4	67711	1.2837	0.099619	ZBTB39
ENSG00000168993	4	778745	819986	86	10	69585	1.2835	0.099657	CPLX1
ENSG00000169740	10	44139307	44144304	15	3	69350	1.2835	0.099658	ZNF32
ENSG00000187013	17	59489112	59490641	1	1	67492	1.2834	0.09968	C17orf82
ENSG00000240344	2	201735630	201754026	22	6	66361	1.2831	0.099731	PPIL3
ENSG00000134369	1	201592411	201796102	240	37	69374	1.2827	0.099793	NAV1
ENSG00000122484	1	92764522	92867613	76	7	70161	1.2822	0.099878	RPAP2
ENSG00000198589	4	151185594	151936879	889	53	69099	1.2816	0.099999	LRBA
ENSG00000264364	17	56160776	56172897	7	2	70642	1.2813	0.10004	DYNLL2
ENSG00000256797	12	10034088	10048432	28	6	66877	1.2812	0.10006	KLRF2
ENSG00000183463	13	28551851	28562791	18	4	68644	1.2812	0.10006	URAD
ENSG00000187862	1	156549519	156556562	15	3	68140	1.281	0.1001	TTC24
ENSG00000124107	20	43880880	43883205	6	2	69650	1.2808	0.10013	SLPI
ENSG00000203756	6	130152389	130182692	170	18	68840	1.2808	0.10014	TMEM244
ENSG00000132964	13	26828276	26979375	271	19	66904	1.2807	0.10014	CDK8
ENSG00000075336	18	71815746	71826197	33	4	68789	1.2806	0.10017	TIMM21
ENSG00000128585	7	130794855	131181395	475	69	69332	1.2803	0.10022	MKLN1
ENSG00000160838	1	156890442	156902886	18	2	68608	1.2799	0.10028	LRRC71
ENSG00000119508	9	102584137	102629173	26	4	70512	1.2791	0.10043	NR4A3
ENSG00000163467	1	156307105	156316786	9	2	71203	1.2789	0.10047	TSACC
ENSG00000111181	12	299243	323736	17	2	70131	1.2781	0.10061	SLC6A12
ENSG00000132155	3	12625100	12705725	162	12	70476	1.2775	0.10072	RAF1
ENSG00000130940	1	10696661	10856707	60	11	67093	1.2773	0.10075	CASZ1
ENSG00000138399	2	170386259	170430385	98	17	69343	1.2773	0.10075	FASTKD1
ENSG00000196350	19	22469210	22499978	17	4	68589	1.2767	0.10085	ZNF729
ENSG00000127663	19	4969125	5153606	391	39	69520	1.2767	0.10086	KDM4B
ENSG00000149256	11	78363876	79151992	1352	154	69313	1.2765	0.10089	TENM4
ENSG00000141497	17	4643319	4649411	2	1	66844	1.276	0.10098	ZMYND15
ENSG00000161905	17	4534197	4545589	2	1	67311	1.2758	0.10102	ALOX15
ENSG00000187231	2	179966419	180129517	290	25	69539	1.2754	0.10108	SESTD1
ENSG00000117461	1	46505812	46642160	176	10	70544	1.275	0.10115	PIK3R3
ENSG00000176619	19	2427636	2456994	17	2	66298	1.275	0.10115	LMNB2
ENSG00000116106	2	222282747	222438922	301	38	69787	1.2749	0.10117	EPHA4
ENSG00000214456	19	4522543	4535236	11	2	66007	1.2748	0.10118	PLIN5
ENSG00000155085	6	109814059	110012420	501	21	70139	1.2748	0.10119	AK9
ENSG00000175097	11	36597124	36619829	51	7	68315	1.2748	0.10119	RAG2
ENSG00000107611	10	16865963	17171830	755	85	69106	1.2741	0.10131	CUBN
ENSG00000124507	6	34433916	34503006	69	11	68279	1.2739	0.10134	PACSIN1
ENSG00000112234	6	99316420	99395849	109	12	70081	1.2734	0.10144	FBXL4
ENSG00000088832	20	1349622	1373806	44	8	69317	1.2734	0.10144	FKBP1A
ENSG00000213494	17	34310327	34329100	54	9	67268	1.2726	0.10158	CCL14
ENSG00000126804	14	64970430	65000408	72	6	69929	1.2726	0.10159	ZBTB1
ENSG00000103187	16	84599200	84651683	94	12	69073	1.2722	0.10165	COTL1
ENSG00000007545	16	1662326	1727909	82	8	69877	1.272	0.1017	CRAMP1L
ENSG00000197591	1	248004199	248005254	8	2	68876	1.2719	0.10171	OR11L1
ENSG00000108468	17	46147414	46178883	81	11	69828	1.2717	0.10174	CBX1
ENSG00000198836	3	193310933	193415612	205	12	69936	1.2713	0.10181	OPA1
ENSG00000100325	22	30184597	30234271	107	14	69889	1.2713	0.10182	ASCC2
ENSG00000143294	1	156720402	156770607	91	12	69943	1.2701	0.10203	PRCC
ENSG00000148481	10	15820169	15902519	56	6	66353	1.2699	0.10207	FAM188A
ENSG00000154229	17	64298754	64806861	1213	124	69634	1.2697	0.10209	PRKCA
ENSG00000213889	19	45992035	46005768	7	2	67886	1.2697	0.10209	PPM1N
ENSG00000171681	12	14518610	14651697	228	19	68102	1.2695	0.10213	ATF7IP
ENSG00000174720	4	113558120	113578748	27	8	67273	1.2683	0.10235	LARP7
ENSG00000083812	19	58978423	58984945	4	2	68362	1.2681	0.10238	ZNF324
ENSG00000160606	17	27051366	27054953	4	2	70060	1.268	0.1024	TLCD1
ENSG00000197933	19	11832080	11849824	9	2	70327	1.2679	0.10242	ZNF823
ENSG00000268173	19	18263968	18288927	25	4	69393	1.2675	0.10249	PIK3R2
ENSG00000156110	10	75910960	76469061	574	21	70984	1.2673	0.10253	ADK
ENSG00000235608	4	1396720	1400119	2	1	67110	1.2672	0.10254	NKX1-1
ENSG00000004487	1	23345941	23410182	40	4	70289	1.266	0.10276	KDM1A
ENSG00000198791	8	17086737	17104387	35	8	68053	1.266	0.10276	CNOT7
ENSG00000163702	3	9958758	9975314	6	2	68933	1.2659	0.10277	IL17RC
ENSG00000134470	10	5990855	6020150	80	18	69370	1.2659	0.10278	IL15RA
ENSG00000133065	1	205758221	205782876	37	9	68332	1.2656	0.10283	SLC41A1
ENSG00000100721	14	96176304	96180533	3	1	70486	1.2654	0.10286	TCL1A
ENSG00000162994	2	55401927	55459699	115	15	69759	1.2653	0.10288	CLHC1
ENSG00000172020	3	115342171	115440337	79	14	69471	1.2647	0.10298	GAP43
ENSG00000123737	4	122722472	122738176	28	5	70207	1.2642	0.10308	EXOSC9
ENSG00000188725	5	60453536	60458301	4	2	69105	1.2642	0.10308	SMIM15
ENSG00000171169	9	130823512	130830485	2	1	70913	1.2642	0.10309	NAIF1
ENSG00000214556	17	36991341	36997708	15	5	68879	1.2642	0.10309	C17orf98
ENSG00000138172	10	105206543	105212660	4	2	69573	1.264	0.10311	CALHM2
ENSG00000122862	10	70847862	70864567	30	5	69996	1.264	0.10312	SRGN
ENSG00000181418	12	49388932	49393092	2	1	69469	1.2639	0.10312	DDN
ENSG00000148719	10	74092588	74114988	16	3	67937	1.2639	0.10313	DNAJB12
ENSG00000213782	12	12966250	12982915	12	3	68796	1.2627	0.10334	DDX47
ENSG00000154727	21	27106881	27144771	36	5	70690	1.2627	0.10335	GABPA
ENSG00000089169	12	113008184	113336686	406	56	69263	1.2617	0.10353	RPH3A
ENSG00000162687	1	196194909	196578355	416	21	70082	1.2611	0.10363	KCNT2
ENSG00000171827	19	37958487	37976260	15	2	71288	1.2609	0.10367	ZNF570
ENSG00000139083	12	11802788	12048336	263	51	69105	1.2608	0.10368	ETV6
ENSG00000121210	4	154387498	154557863	162	23	68971	1.2607	0.10371	KIAA0922
ENSG00000162139	11	74699179	74729938	26	6	68885	1.2603	0.10378	NEU3
ENSG00000180209	16	30382255	30389312	7	2	68685	1.2601	0.10381	MYLPF
ENSG00000183785	22	18593097	18629321	9	3	69554	1.2601	0.10382	TUBA8
ENSG00000125844	20	17594323	17662940	69	11	69310	1.2598	0.10386	RRBP1
ENSG00000162490	1	11751786	11785914	8	2	68997	1.2595	0.10392	DRAXIN
ENSG00000050555	9	133884469	133969860	111	14	69670	1.2586	0.10408	LAMC3
ENSG00000119013	2	201936156	201950473	28	6	65343	1.2585	0.10411	NDUFB3
ENSG00000163013	2	73481810	73511559	11	4	68994	1.258	0.10419	FBXO41
ENSG00000158019	2	28112808	28561768	706	62	68138	1.2578	0.10422	BRE
ENSG00000163624	4	85504132	85572491	58	7	66644	1.2579	0.10422	CDS1
ENSG00000259305	8	124238431	124279627	5	2	69074	1.2579	0.10422	ZHX1-C8ORF76
ENSG00000163608	3	112721287	112738708	24	6	67719	1.2575	0.10429	C3orf17
ENSG00000184371	1	110452864	110473614	10	3	68858	1.2573	0.10431	CSF1
ENSG00000184995	9	21480841	21482312	2	1	71057	1.2573	0.10431	IFNE
ENSG00000121931	1	111489807	111506701	13	4	69493	1.2565	0.10446	LRIF1
ENSG00000183346	10	63422719	63526524	320	27	69542	1.2565	0.10447	C10orf107
ENSG00000159398	16	55880066	55989943	50	7	69488	1.2561	0.10453	CES5A
ENSG00000162493	1	13909960	13944452	40	10	69284	1.2556	0.10464	PDPN
ENSG00000198863	17	41132582	41145707	7	2	70626	1.2554	0.10467	RUNDC1
ENSG00000139180	12	4758261	4798454	94	14	69982	1.2548	0.10477	NDUFA9
ENSG00000096006	6	49695097	49712150	32	7	70661	1.2548	0.10478	CRISP3
ENSG00000109956	11	134248398	134281812	66	6	69134	1.2546	0.10482	B3GAT1
ENSG00000189060	22	38201114	38203442	4	2	68145	1.2538	0.10497	H1F0
ENSG00000066336	11	47376411	47400127	47	5	70380	1.2536	0.105	SPI1
ENSG00000132824	20	43124862	43150750	22	4	67451	1.253	0.10511	SERINC3
ENSG00000127870	13	26706253	26796791	190	24	69133	1.2525	0.1052	RNF6
ENSG00000197584	3	177990720	178562217	1187	94	69995	1.252	0.10529	KCNMB2
ENSG00000167670	19	4402659	4445015	60	6	69880	1.2516	0.10535	CHAF1A
ENSG00000177370	17	900357	906911	5	1	66982	1.2516	0.10537	TIMM22
ENSG00000105499	19	48551100	48614074	111	15	67212	1.2513	0.10542	PLA2G4C
ENSG00000118729	1	116242628	116311402	270	20	70373	1.2512	0.10543	CASQ2
ENSG00000149564	11	124622026	124632186	8	2	69255	1.2508	0.1055	ESAM
ENSG00000197928	19	53731577	53758151	86	6	70826	1.2506	0.10554	ZNF677
ENSG00000144331	2	180306709	180726232	1171	114	69536	1.2505	0.10557	ZNF385B
ENSG00000171045	8	143293441	143484601	465	40	68888	1.2503	0.10559	TSNARE1
ENSG00000151967	3	159557650	159615149	56	13	69428	1.2503	0.1056	SCHIP1
ENSG00000213638	19	1905377	1913444	17	3	69652	1.2502	0.10561	ADAT3
ENSG00000033050	7	150904923	150924316	48	7	68345	1.2502	0.10562	ABCF2
ENSG00000068831	11	64494383	64512928	11	2	69317	1.2496	0.10573	RASGRP2
ENSG00000164466	5	174904065	174956745	154	13	70219	1.2488	0.10587	SFXN1
ENSG00000181035	19	19174808	19223697	48	7	69000	1.2486	0.1059	SLC25A42
ENSG00000183778	21	40928369	41045064	250	32	70171	1.2484	0.10595	B3GALT5
ENSG00000131746	17	38632080	38657849	23	5	68307	1.2483	0.10596	TNS4
ENSG00000184608	8	11225911	11296167	169	12	68274	1.248	0.10602	C8orf12
ENSG00000135697	16	81272053	81324747	43	2	69819	1.2476	0.10609	BCMO1
ENSG00000104969	19	2754712	2783369	41	3	70258	1.2473	0.10614	SGTA
ENSG00000175806	8	9911778	10286401	1218	99	68626	1.2472	0.10617	MSRA
ENSG00000066855	8	66556969	66683496	252	22	68158	1.2471	0.10617	MTFR1
ENSG00000166016	11	34172535	34379555	294	47	69312	1.2471	0.10617	ABTB2
ENSG00000138075	2	44039611	44066004	48	6	70261	1.2471	0.10618	ABCG5
ENSG00000143669	1	235824341	236046940	186	11	70505	1.2466	0.10628	LYST
ENSG00000007402	3	50400233	50541675	186	13	68216	1.2462	0.10634	CACNA2D2
ENSG00000205745	7	36118694	36125346	4	1	70342	1.2457	0.10644	PP13004
ENSG00000164113	4	123300121	123350957	69	10	69072	1.2452	0.10652	ADAD1
ENSG00000132591	17	27181956	27188085	13	2	70879	1.2452	0.10653	ERAL1
ENSG00000138759	4	78978724	79465423	1197	79	70044	1.2447	0.10662	FRAS1
ENSG00000185634	15	49115932	49255641	182	29	69924	1.2443	0.10669	SHC4
ENSG00000172531	11	67165654	67188654	29	6	68433	1.2439	0.10676	PPP1CA
ENSG00000078902	11	1295601	1330884	47	11	66279	1.2439	0.10677	TOLLIP
ENSG00000169398	8	141667999	142012315	358	9	70879	1.2438	0.10679	PTK2
ENSG00000131097	17	42923721	42927848	6	2	69914	1.2438	0.10679	HIGD1B
ENSG00000101004	20	25433341	25566153	222	17	69591	1.2438	0.10679	NINL
ENSG00000181826	4	37592422	37687998	184	31	68482	1.2437	0.1068	RELL1
ENSG00000198327	6	26240561	26240976	4	2	69674	1.2432	0.1069	HIST1H4F
ENSG00000156931	3	184529931	184770402	337	25	69664	1.2431	0.10691	VPS8
ENSG00000139330	12	91444268	91451760	28	6	68695	1.243	0.10693	KERA
ENSG00000005001	16	2902728	2908171	6	2	68053	1.2425	0.10702	PRSS22
ENSG00000050393	6	13786789	13814800	30	8	68308	1.2425	0.10703	MCUR1
ENSG00000213265	7	130353488	130372268	36	8	68889	1.2423	0.10706	TSGA13
ENSG00000185340	22	29702572	29708774	9	4	66200	1.2419	0.10713	GAS2L1
ENSG00000130489	22	50961997	50964868	8	2	68637	1.2415	0.10721	SCO2
ENSG00000205858	7	16566505	16621193	136	22	70171	1.2414	0.10724	LRRC72
ENSG00000100417	22	41972898	41985894	8	2	67340	1.241	0.10731	PMM1
ENSG00000135604	6	144471663	144509507	17	2	69585	1.2405	0.1074	STX11
ENSG00000185483	1	64239693	64647181	601	49	69798	1.2403	0.10743	ROR1
ENSG00000164548	7	23544399	23571660	31	6	70225	1.2402	0.10745	TRA2A
ENSG00000150977	12	123899936	123921264	6	1	67970	1.2397	0.10755	RILPL2
ENSG00000183695	11	19076002	19082228	29	5	70215	1.2394	0.10759	MRGPRX2
ENSG00000163938	3	52715172	52728508	17	3	70135	1.2392	0.10763	GNL3
ENSG00000162722	1	248020501	248041507	42	6	69005	1.2392	0.10764	TRIM58
ENSG00000123352	12	49760367	49921205	187	9	68156	1.2391	0.10765	SPATS2
ENSG00000125952	14	65472892	65569413	162	20	68819	1.2391	0.10765	MAX
ENSG00000196358	9	135037334	135119921	64	9	68781	1.2389	0.10769	NTNG2
ENSG00000025800	1	32573639	32642169	26	1	71361	1.2387	0.10773	KPNA6
ENSG00000102760	13	42031695	42045018	10	3	69754	1.2385	0.10777	RGCC
ENSG00000165724	9	140476531	140484942	8	1	70967	1.2378	0.10789	ZMYND19
ENSG00000112079	6	36461669	36515247	119	7	68159	1.2375	0.10795	STK38
ENSG00000170011	3	39850405	40301812	929	87	69771	1.2375	0.10796	MYRIP
ENSG00000178860	8	72753784	72756703	2	1	70350	1.2365	0.10814	MSC
ENSG00000173068	9	16409501	16870841	912	85	68815	1.2362	0.1082	BNC2
ENSG00000142327	2	241505221	241520789	12	3	68117	1.2356	0.1083	RNPEPL1
ENSG00000146729	7	56019486	56067874	87	14	69756	1.2355	0.10832	GBAS
ENSG00000157881	1	2439972	2458039	22	2	69603	1.2352	0.10838	PANK4
ENSG00000167741	17	4460222	4464113	1	1	69462	1.2351	0.1084	GGT6
ENSG00000164241	5	126378250	126409184	58	6	68314	1.2346	0.10849	C5orf63
ENSG00000198707	12	88442793	88535993	86	9	68235	1.2346	0.1085	CEP290
ENSG00000128699	2	190635049	190649097	25	4	69444	1.2341	0.10857	ORMDL1
ENSG00000073111	3	127317066	127341276	10	3	69065	1.2342	0.10857	MCM2
ENSG00000171970	19	2900896	2918474	15	3	69046	1.2339	0.10862	ZNF57
ENSG00000138079	2	44502599	44548633	86	11	69255	1.2336	0.10867	SLC3A1
ENSG00000100083	22	38004481	38029571	9	2	70459	1.2336	0.10868	GGA1
ENSG00000136531	2	166095912	166248818	345	32	70485	1.2335	0.1087	SCN2A
ENSG00000138069	2	65297835	65357240	126	13	69284	1.2333	0.10873	RAB1A
ENSG00000119953	10	112050488	112064709	25	6	68170	1.2333	0.10873	SMNDC1
ENSG00000130312	19	17403418	17417652	34	6	69884	1.233	0.10879	MRPL34
ENSG00000143786	1	224622362	224928251	600	58	70383	1.2328	0.10883	CNIH3
ENSG00000129083	11	14464986	14521573	70	6	70697	1.2324	0.10889	COPB1
ENSG00000104412	8	109455830	109499145	82	5	70507	1.2321	0.10896	EMC2
ENSG00000182645	10	118083940	118139541	109	12	69802	1.2306	0.10923	CCDC172
ENSG00000183549	16	20420856	20452658	60	4	68814	1.2306	0.10923	ACSM5
ENSG00000116273	1	6673745	6684093	13	2	70725	1.2305	0.10926	PHF13
ENSG00000100412	22	41865129	41924993	31	5	70111	1.2299	0.10937	ACO2
ENSG00000174721	10	93666346	93669240	3	2	69951	1.2298	0.10939	FGFBP3
ENSG00000186501	1	27648651	27662891	11	3	67480	1.2296	0.10942	TMEM222
ENSG00000147654	8	110551940	110578225	25	5	66445	1.2291	0.10952	EBAG9
ENSG00000161179	22	21982378	21984353	2	1	70031	1.2288	0.10957	YDJC
ENSG00000061337	8	20103676	20161474	115	24	69265	1.2287	0.10958	LZTS1
ENSG00000261115	7	140774032	141180180	661	81	69580	1.2286	0.1096	TMEM178B
ENSG00000152207	13	49280951	49283498	2	1	70930	1.2286	0.10961	CYSLTR2
ENSG00000166200	15	49398268	49447858	106	15	66696	1.2284	0.10965	COPS2
ENSG00000129696	8	33330904	33371119	104	9	68644	1.2281	0.1097	TTI2
ENSG00000161929	17	5112256	5138155	70	11	69419	1.2279	0.10974	SCIMP
ENSG00000150477	18	34409069	34812135	534	18	70293	1.2278	0.10977	KIAA1328
ENSG00000147324	8	8640864	8751155	330	29	69085	1.2276	0.1098	MFHAS1
ENSG00000161574	17	34310692	34328660	52	9	67335	1.2276	0.1098	CCL15-CCL14
ENSG00000168016	3	36868311	36986548	176	13	70217	1.2271	0.10989	TRANK1
ENSG00000213809	12	10524952	10544473	38	4	70824	1.2269	0.10992	KLRK1
ENSG00000125900	20	1514897	1539489	63	10	69748	1.2268	0.10996	SIRPD
ENSG00000168309	3	58549844	58613337	115	17	68969	1.2265	0.11	FAM107A
ENSG00000129910	16	89238175	89261900	56	8	68340	1.2265	0.11001	CDH15
ENSG00000134365	1	196819371	196888102	116	10	68736	1.2256	0.11017	CFHR4
ENSG00000163611	3	113161565	113234034	212	16	69558	1.2254	0.11021	SPICE1
ENSG00000257218	12	120884241	120899389	32	7	69758	1.2248	0.11032	GATC
ENSG00000187045	22	37461476	37505603	93	12	68554	1.2243	0.11042	TMPRSS6
ENSG00000134317	2	10085341	10142411	170	16	69603	1.2234	0.11059	GRHL1
ENSG00000249884	2	86732791	86948245	249	23	69130	1.2228	0.1107	RNF103-CHMP3
ENSG00000136936	9	100437191	100459639	16	6	70376	1.2226	0.11074	XPA
ENSG00000104853	19	45457842	45496599	42	4	69778	1.2225	0.11076	CLPTM1
ENSG00000111639	12	6601150	6603007	2	1	70139	1.2221	0.11084	MRPL51
ENSG00000205531	11	2965667	3013607	124	13	69210	1.2218	0.11089	NAP1L4
ENSG00000152102	2	131805449	131851033	31	2	71013	1.2217	0.1109	FAM168B
ENSG00000167272	12	121016567	121019201	5	2	70586	1.2216	0.11093	POP5
ENSG00000152520	13	28712643	28869475	161	12	70246	1.2216	0.11093	PAN3
ENSG00000135077	5	156512843	156569880	123	12	69662	1.2215	0.11096	HAVCR2
ENSG00000146966	7	140218220	140373793	195	15	68855	1.2215	0.11096	DENND2A
ENSG00000142197	21	37529080	37666572	419	53	69367	1.2212	0.111	DOPEY2
ENSG00000267467	19	45445495	45452820	7	2	67749	1.2206	0.11111	APOC4
ENSG00000224916	19	45445495	45452822	7	2	67749	1.2206	0.11111	APOC4-APOC2
ENSG00000234906	19	45449243	45452822	7	2	67749	1.2206	0.11111	APOC2
ENSG00000116266	1	109289296	109352148	172	8	70678	1.2206	0.11112	STXBP3
ENSG00000137642	11	121322912	121504402	205	31	68900	1.219	0.11142	SORL1
ENSG00000157326	14	24422795	24438488	18	1	63769	1.2189	0.11144	DHRS4
ENSG00000258223	7	141951963	141957878	10	3	70513	1.2185	0.11152	PRSS58
ENSG00000188738	2	186603355	186698017	177	7	70832	1.2184	0.11154	FSIP2
ENSG00000140262	15	57210821	57591479	709	33	69223	1.2181	0.11159	TCF12
ENSG00000179399	13	92050929	93519490	2523	184	69741	1.2178	0.11165	GPC5
ENSG00000159387	16	55357672	55364672	25	5	68596	1.2177	0.11168	IRX6
ENSG00000103522	16	27413483	27462115	31	7	69482	1.2174	0.11172	IL21R
ENSG00000133424	22	33558212	34318829	1783	189	69175	1.2173	0.11175	LARGE
ENSG00000160868	7	99354604	99381888	8	3	66537	1.2157	0.11205	CYP3A4
ENSG00000213029	1	229440129	229441248	1	1	70592	1.2154	0.1121	SPHAR
ENSG00000124491	6	6144318	6321246	290	46	69504	1.2154	0.11211	F13A1
ENSG00000132026	19	12936292	12946242	3	1	68973	1.2151	0.11216	RTBDN
ENSG00000171163	1	249144205	249153343	2	1	67023	1.2147	0.11224	ZNF692
ENSG00000110536	11	47586982	47595013	6	2	69127	1.2147	0.11224	PTPMT1
ENSG00000197629	11	58975983	58980424	7	3	69390	1.2147	0.11224	MPEG1
ENSG00000162076	16	2933187	2949383	11	2	68496	1.2147	0.11224	FLYWCH2
ENSG00000139344	12	96337071	96362370	86	8	71126	1.2144	0.1123	AMDHD1
ENSG00000149792	11	64889655	64894843	4	2	68558	1.2142	0.11234	MRPL49
ENSG00000240065	6	32811913	32827362	4	2	69422	1.2135	0.11247	PSMB9
ENSG00000092531	15	42783431	42837547	54	7	69580	1.2135	0.11248	SNAP23
ENSG00000198142	2	110371911	110376563	8	2	68922	1.2133	0.11251	SOWAHC
ENSG00000269430	21	45879814	45882078	2	1	70775	1.2133	0.11251	LRRC3DN
ENSG00000103942	15	83509838	83654661	273	32	67146	1.213	0.11257	HOMER2
ENSG00000053702	12	2934514	2944710	18	3	70217	1.2124	0.11268	NRIP2
ENSG00000182500	12	122064455	122080583	4	2	68219	1.2124	0.11268	ORAI1
ENSG00000163631	4	74262831	74287129	32	4	69672	1.2124	0.11269	ALB
ENSG00000169085	8	67372238	67430759	89	15	68395	1.2122	0.11271	C8orf46
ENSG00000145833	5	134094469	134190823	51	8	66073	1.2122	0.11272	DDX46
ENSG00000196419	22	42017123	42060044	36	5	56769	1.212	0.11276	XRCC6
ENSG00000136436	17	46908350	46943884	71	6	69106	1.2117	0.11282	CALCOCO2
ENSG00000248483	5	93070508	93077343	5	2	70830	1.2114	0.11287	POU5F2
ENSG00000159111	17	45900638	45908900	25	4	70163	1.2114	0.11287	MRPL10
ENSG00000163348	1	154929502	154936329	1	1	64031	1.2112	0.1129	PYGO2
ENSG00000157064	1	183217372	183387737	314	28	70125	1.2107	0.113	NMNAT2
ENSG00000165795	14	21484922	21539031	18	7	69268	1.2106	0.11303	NDRG2
ENSG00000163444	1	202976514	202993976	17	3	69805	1.2105	0.11304	TMEM183A
ENSG00000164494	6	107473761	107780768	460	47	69923	1.2101	0.11311	PDSS2
ENSG00000181027	19	47249303	47280245	34	6	68088	1.2102	0.11311	FKRP
ENSG00000091039	12	76745577	76953589	258	13	70581	1.2101	0.11312	OSBPL8
ENSG00000113407	5	33440802	33469644	66	9	70241	1.2101	0.11313	TARS
ENSG00000172115	7	25159710	25164980	5	2	66901	1.21	0.11314	CYCS
ENSG00000071051	2	106361354	106510730	431	37	68823	1.2099	0.11316	NCK2
ENSG00000178235	13	84451344	84456528	1	1	63522	1.2097	0.1132	SLITRK1
ENSG00000079841	6	72596406	73112845	1066	57	68881	1.2096	0.11322	RIMS1
ENSG00000214050	8	28205804	28347835	51	6	69506	1.2096	0.11322	FBXO16
ENSG00000104783	19	44270685	44285409	9	2	68816	1.2092	0.11329	KCNN4
ENSG00000089351	19	35485688	35517375	10	2	67411	1.2092	0.1133	GRAMD1A
ENSG00000078142	18	39535171	39667794	138	10	70584	1.2089	0.11335	PIK3C3
ENSG00000100142	22	38348614	38437922	55	4	69656	1.2086	0.1134	POLR2F
ENSG00000126267	19	36139125	36149763	11	2	68883	1.2086	0.11341	COX6B1
ENSG00000253506	17	59667794	59668563	1	1	69192	1.2081	0.1135	NACA2
ENSG00000143995	2	66660584	66801001	175	26	68959	1.2081	0.11351	MEIS1
ENSG00000090402	3	164696686	164796283	154	8	70840	1.208	0.11353	SI
ENSG00000171208	16	47111614	47177908	25	3	68858	1.2079	0.11355	NETO2
ENSG00000188243	13	76099350	76123575	60	12	68707	1.2078	0.11357	COMMD6
ENSG00000168246	5	171636644	171711075	151	5	71019	1.2075	0.11362	UBTD2
ENSG00000184677	1	22778344	22857650	79	6	69914	1.2073	0.11366	ZBTB40
ENSG00000181234	12	128751948	129192460	290	54	69310	1.2071	0.1137	TMEM132C
ENSG00000139219	12	48366748	48398269	100	16	69606	1.2066	0.1138	COL2A1
ENSG00000104689	8	23047965	23082639	12	2	70133	1.2063	0.11384	TNFRSF10A
ENSG00000139644	12	50101508	50158717	75	3	70373	1.2058	0.11395	TMBIM6
ENSG00000135677	12	65107225	65153227	31	3	70630	1.2056	0.11398	GNS
ENSG00000141371	17	58469790	58508782	32	2	68009	1.2049	0.11412	C17orf64
ENSG00000146540	7	1036622	1177896	485	41	68121	1.2048	0.11413	C7orf50
ENSG00000159167	8	23699428	23712320	21	5	69034	1.2043	0.11423	STC1
ENSG00000166402	11	8040791	8127659	128	23	68356	1.2036	0.11438	TUB
ENSG00000163810	3	44916100	44956482	111	12	68121	1.2031	0.11447	TGM4
ENSG00000151458	4	125585207	125633887	50	6	69061	1.2031	0.11447	ANKRD50
ENSG00000266967	17	41102543	41116515	9	2	69746	1.203	0.11449	AARSD1
ENSG00000172869	5	118373467	118584833	169	25	68570	1.2026	0.11457	DMXL1
ENSG00000177302	17	18174742	18218321	65	7	71026	1.2023	0.11462	TOP3A
ENSG00000161204	3	183903811	183911800	15	4	69080	1.2023	0.11463	ABCF3
ENSG00000145721	5	96427574	96478576	48	5	70327	1.2023	0.11463	LIX1
ENSG00000164638	7	5314000	5346501	7	1	69379	1.2022	0.11465	SLC29A4
ENSG00000048052	7	18126572	19042039	1262	133	69267	1.2019	0.1147	HDAC9
ENSG00000115561	2	86730554	86948245	252	23	69156	1.2019	0.11471	CHMP3
ENSG00000164825	8	6728097	6735544	16	3	69724	1.2019	0.11471	DEFB1
ENSG00000204370	11	111957497	111990353	14	2	70616	1.2014	0.1148	SDHD
ENSG00000241058	10	18834490	18940551	275	15	70529	1.2009	0.11489	NSUN6
ENSG00000087903	19	5993175	6199583	288	23	67787	1.2008	0.11491	RFX2
ENSG00000166073	15	40091233	40213093	152	21	68930	1.2004	0.11498	GPR176
ENSG00000174348	1	53527854	53551174	88	12	69137	1.2002	0.11504	PODN
ENSG00000101084	20	35234137	35240960	3	1	70180	1.2001	0.11505	C20orf24
ENSG00000206181	18	44558943	44561988	12	4	67661	1.2001	0.11506	TCEB3B
ENSG00000188916	10	128933694	128994422	89	10	68646	1.1999	0.11509	FAM196A
ENSG00000175267	16	22103859	22168287	25	4	68724	1.1998	0.11511	VWA3A
ENSG00000011600	19	36395303	36399197	2	1	63219	1.1995	0.11517	TYROBP
ENSG00000091164	18	54264439	54318831	71	8	69993	1.1993	0.1152	TXNL1
ENSG00000111877	6	119134605	119256327	298	19	68180	1.1993	0.11521	MCM9
ENSG00000181026	15	89164527	89175513	6	1	69437	1.199	0.11526	AEN
ENSG00000140564	15	91411822	91426688	16	3	68501	1.1987	0.11533	FURIN
ENSG00000108828	17	41166622	41177140	3	1	70020	1.1982	0.11543	VAT1
ENSG00000150540	2	138721590	138773930	60	4	71036	1.198	0.11545	HNMT
ENSG00000125166	16	58741035	58768261	53	7	68498	1.198	0.11546	GOT2
ENSG00000142765	1	27668513	27680421	6	2	65735	1.1979	0.11548	SYTL1
ENSG00000011347	11	61282785	61348620	1	1	70378	1.1973	0.1156	SYT7
ENSG00000087111	17	26880401	26898890	9	3	70461	1.1972	0.11561	PIGS
ENSG00000103199	16	4798240	4817625	46	5	65943	1.1969	0.11568	ZNF500
ENSG00000010219	12	4671370	4723325	81	15	69814	1.1968	0.1157	DYRK4
ENSG00000166224	10	72575717	72640930	142	17	68926	1.1966	0.11573	SGPL1
ENSG00000155366	1	113243728	113250056	14	5	68315	1.1964	0.11577	RHOC
ENSG00000122033	13	28009776	28024739	44	7	69129	1.196	0.11585	MTIF3
ENSG00000261609	16	81348557	81424489	255	26	63896	1.1959	0.11587	GAN
ENSG00000167178	15	74392652	74430881	2	1	68585	1.1958	0.11588	ISLR2
ENSG00000248540	15	74418256	74421619	2	1	68585	1.1958	0.11588	RP11-247C2.2
ENSG00000123684	1	211916799	212004114	218	19	69022	1.1957	0.1159	LPGAT1
ENSG00000123416	12	49521565	49525180	2	1	68701	1.1955	0.11594	TUBA1B
ENSG00000087053	11	95566046	95658479	171	17	68296	1.1952	0.11601	MTMR2
ENSG00000125872	20	6021424	6034695	31	4	70114	1.1952	0.11601	LRRN4
ENSG00000165943	14	93648541	93651273	3	2	68696	1.195	0.11604	MOAP1
ENSG00000241945	21	45527171	45551063	43	3	63917	1.195	0.11604	PWP2
ENSG00000257093	7	141356528	141401953	54	5	68417	1.1948	0.11608	KIAA1147
ENSG00000148356	9	130213765	130265780	98	8	70775	1.1948	0.11609	LRSAM1
ENSG00000189319	10	126307861	126432838	177	21	69997	1.1947	0.1161	FAM53B
ENSG00000198077	19	41381344	41388657	1	1	67528	1.1947	0.1161	CYP2A7
ENSG00000135912	2	219575568	219620139	71	3	70989	1.1944	0.11617	TTLL4
ENSG00000181617	4	71091788	71100969	12	4	70254	1.1941	0.11622	FDCSP
ENSG00000182183	1	53099016	53135355	53	11	69083	1.1931	0.11642	FAM159A
ENSG00000196663	14	102829300	102968818	339	19	68615	1.1926	0.11651	TECPR2
ENSG00000137440	4	15937192	15940363	4	2	69207	1.1921	0.11661	FGFBP1
ENSG00000092201	14	21819631	21852425	46	5	67846	1.1917	0.11669	SUPT16H
ENSG00000103569	15	58430368	58478110	123	17	69772	1.1916	0.1167	AQP9
ENSG00000163485	1	203059782	203136533	89	13	69706	1.1916	0.11671	ADORA1
ENSG00000183638	8	10463859	10569697	92	16	68825	1.1912	0.11679	RP1L1
ENSG00000157837	12	121200313	121342174	339	24	69136	1.1912	0.11679	SPPL3
ENSG00000126106	1	45100910	45140227	42	2	68951	1.1909	0.11685	TMEM53
ENSG00000171495	5	40998119	41071444	262	31	69488	1.1908	0.11686	MROH2B
ENSG00000188487	11	15133970	15268754	258	34	69848	1.1908	0.11687	INSC
ENSG00000232850	9	130890612	130891481	2	1	69766	1.1907	0.11688	AL590708.2
ENSG00000154127	11	122526383	122685181	280	46	69217	1.1902	0.11698	UBASH3B
ENSG00000183066	22	42394729	42454460	88	7	70604	1.1902	0.11699	WBP2NL
ENSG00000145103	3	121706170	121741051	39	7	69926	1.1898	0.11706	ILDR1
ENSG00000100448	14	25042728	25045466	6	2	69787	1.1897	0.11709	CTSG
ENSG00000204070	20	43990577	44005438	23	3	71141	1.1894	0.11715	SYS1
ENSG00000157796	4	39184024	39287430	129	7	70533	1.1891	0.1172	WDR19
ENSG00000072818	17	7239848	7254797	1	1	69313	1.1891	0.1172	ACAP1
ENSG00000188257	1	20301925	20306932	3	1	70213	1.1889	0.11724	PLA2G2A
ENSG00000137959	1	79085607	79111830	27	5	69466	1.1888	0.11725	IFI44L
ENSG00000112667	6	43193367	43197222	6	3	62362	1.1888	0.11726	DNPH1
ENSG00000128283	22	37956454	37965412	5	2	70023	1.1887	0.11728	CDC42EP1
ENSG00000068781	2	48757064	49003654	642	73	69215	1.1886	0.1173	STON1-GTF2A1L
ENSG00000106462	7	148504475	148581413	92	10	70104	1.1878	0.11745	EZH2
ENSG00000158869	1	161185024	161190489	11	4	69665	1.1869	0.11764	FCER1G
ENSG00000054803	20	54572496	54580528	2	1	70589	1.1868	0.11765	CBLN4
ENSG00000160182	21	43782391	43786703	9	3	68740	1.1866	0.11769	TFF1
ENSG00000137806	15	41679551	41694717	21	5	67893	1.1864	0.11773	NDUFAF1
ENSG00000163191	1	152004982	152020383	17	2	69532	1.1863	0.11775	S100A11
ENSG00000084676	2	24714783	24993571	465	33	69363	1.1862	0.11777	NCOA1
ENSG00000146233	6	46517541	46620523	208	19	69590	1.1854	0.11794	CYP39A1
ENSG00000131732	5	80597409	80609116	22	5	69474	1.185	0.118	ZCCHC9
ENSG00000163982	4	4190530	4228616	30	5	68211	1.185	0.11801	OTOP1
ENSG00000133997	14	71047974	71067384	55	9	69453	1.1848	0.11805	MED6
ENSG00000170365	4	146402346	146479231	34	6	69276	1.1847	0.11806	SMAD1
ENSG00000162298	11	64889252	64902004	12	4	70190	1.1846	0.11809	SYVN1
ENSG00000111704	12	7940390	7948655	31	2	69630	1.1845	0.1181	NANOG
ENSG00000006118	11	60691935	60704631	37	4	70108	1.1841	0.11818	TMEM132A
ENSG00000037280	5	180028506	180076624	34	3	65975	1.1836	0.11828	FLT4
ENSG00000152061	1	174128548	174964445	1002	30	68944	1.1834	0.11832	RABGAP1L
ENSG00000118690	6	109169619	109295186	225	24	69201	1.1827	0.11846	ARMC2
ENSG00000124827	6	10873456	10882174	12	4	69674	1.1826	0.11848	GCM2
ENSG00000100147	22	42196683	42222303	42	7	69609	1.1823	0.11855	CCDC134
ENSG00000084628	1	31652592	31712401	144	13	70070	1.1822	0.11857	NKAIN1
ENSG00000253710	13	52586534	52603800	25	7	68402	1.1819	0.11862	ALG11
ENSG00000198498	4	164415594	164441691	52	6	67559	1.1817	0.11866	TMA16
ENSG00000118960	2	20760208	20850849	247	32	69449	1.1817	0.11867	HS1BP3
ENSG00000164077	3	49946302	49967606	14	3	70705	1.1815	0.1187	MON1A
ENSG00000155130	6	114178541	114184648	8	4	68740	1.1814	0.11872	MARCKS
ENSG00000172819	12	53604354	53626764	8	2	66580	1.1812	0.11877	RARG
ENSG00000135900	2	224822121	224832431	14	2	69941	1.1809	0.11883	MRPL44
ENSG00000184984	15	34260921	34357291	226	19	69535	1.1805	0.1189	CHRM5
ENSG00000174842	1	92711959	92764544	33	4	69925	1.1804	0.11891	GLMN
ENSG00000136141	13	47127303	47327175	373	38	70543	1.1805	0.11891	LRCH1
ENSG00000176979	4	165953105	165962896	9	3	69356	1.1804	0.11892	TRIM60
ENSG00000117399	1	43824626	43828874	3	2	69382	1.1803	0.11895	CDC20
ENSG00000039523	16	67552321	67580691	21	5	65951	1.18	0.119	FAM65A
ENSG00000127580	16	734622	740444	5	1	67640	1.1799	0.11903	WDR24
ENSG00000115138	2	25383722	25391772	10	4	68416	1.1798	0.11905	POMC
ENSG00000105438	19	48885827	48894810	12	3	67966	1.1797	0.11907	KDELR1
ENSG00000152782	10	91342745	91405215	206	22	69645	1.1796	0.11908	PANK1
ENSG00000118420	6	83602117	83775560	363	26	69127	1.1795	0.1191	UBE3D
ENSG00000197746	10	73576055	73611126	95	15	70187	1.1793	0.11913	PSAP
ENSG00000112110	6	160210844	160219468	40	5	70382	1.1782	0.11937	MRPL18
ENSG00000156103	8	89044237	89340254	447	54	69398	1.1781	0.11937	MMP16
ENSG00000178726	20	23026270	23030378	2	1	70420	1.1777	0.11947	THBD
ENSG00000119888	2	47572297	47614740	41	6	69205	1.1776	0.11949	EPCAM
ENSG00000125741	19	46030685	46105470	66	10	69587	1.1775	0.11951	OPA3
ENSG00000141378	17	57751997	57784987	27	5	71220	1.1767	0.11965	PTRH2
ENSG00000139350	12	97301001	97347129	62	5	70943	1.1761	0.11978	NEDD1
ENSG00000166401	18	61637159	61672278	20	8	67504	1.176	0.11979	SERPINB8
ENSG00000186687	5	130506503	130541119	62	8	68798	1.1755	0.1199	LYRM7
ENSG00000118017	3	137842560	137851229	11	2	70350	1.1754	0.11991	A4GNT
ENSG00000124275	5	7851299	7906138	180	21	67764	1.1754	0.11991	MTRR
ENSG00000166197	10	103911933	103923627	10	3	67387	1.1754	0.11991	NOLC1
ENSG00000001167	6	41040684	41067715	30	4	68727	1.1754	0.11992	NFYA
ENSG00000149742	11	63137261	63177766	62	11	68263	1.1752	0.11996	SLC22A9
ENSG00000214787	11	59968726	60010561	100	9	70676	1.175	0.11999	MS4A4E
ENSG00000143278	1	197008321	197036397	44	5	70658	1.175	0.12	F13B
ENSG00000154174	3	100082275	100120242	63	9	68993	1.1748	0.12004	TOMM70A
ENSG00000185189	8	144915764	144924200	3	2	67416	1.1747	0.12007	NRBP2
ENSG00000114631	3	127348024	127391652	21	5	69167	1.1745	0.1201	PODXL2
ENSG00000110107	11	60658202	60674060	18	3	69850	1.1743	0.12015	PRPF19
ENSG00000204316	17	73894724	73905899	10	2	70900	1.1741	0.12018	MRPL38
ENSG00000197915	1	152184558	152196669	24	3	70085	1.1739	0.12021	HRNR
ENSG00000166592	16	66955582	66959547	3	1	65000	1.1736	0.12027	RRAD
ENSG00000119946	10	101088856	101154087	100	16	69943	1.1736	0.12028	CNNM1
ENSG00000075651	3	171318195	171528740	299	21	68949	1.1729	0.12042	PLD1
ENSG00000151067	12	2079952	2802108	1084	124	68522	1.1729	0.12042	CACNA1C
ENSG00000183833	3	119421869	119485949	112	15	67620	1.1713	0.12074	MAATS1
ENSG00000121361	12	21917889	21928515	1	1	71180	1.171	0.1208	KCNJ8
ENSG00000175482	11	67118248	67124443	6	2	69478	1.1705	0.12089	POLD4
ENSG00000079385	19	43011456	43065386	16	2	71234	1.1702	0.12097	CEACAM1
ENSG00000137814	15	42841008	42862192	25	4	69673	1.1699	0.12103	HAUS2
ENSG00000163378	3	69024365	69063112	93	9	69536	1.1695	0.1211	EOGT
ENSG00000124233	20	43835638	43838413	4	2	69880	1.1695	0.1211	SEMG1
ENSG00000091483	1	241660903	241683061	22	4	70224	1.1693	0.12114	FH
ENSG00000179256	12	14957584	14967116	15	4	70627	1.1688	0.12124	SMCO3
ENSG00000091106	2	32449522	32490923	54	4	69566	1.1686	0.12128	NLRC4
ENSG00000124664	6	34505579	34524110	13	4	67994	1.1685	0.12129	SPDEF
ENSG00000204713	6	28870779	28891766	12	5	67876	1.1682	0.12136	TRIM27
ENSG00000148798	10	105036920	105050108	14	3	69375	1.168	0.12141	INA
ENSG00000122873	10	60028818	60049346	52	5	67840	1.1679	0.12142	CISD1
ENSG00000137875	15	52401460	52404972	11	3	69024	1.1679	0.12142	BCL2L10
ENSG00000112208	6	57037124	57054631	14	3	71143	1.1675	0.12151	BAG2
ENSG00000251322	22	51112843	51171726	42	10	68857	1.1675	0.12151	SHANK3
ENSG00000169758	15	76352178	76521462	308	42	69413	1.1673	0.12155	C15orf27
ENSG00000164754	8	117858174	117887105	33	7	69615	1.1669	0.12162	RAD21
ENSG00000168803	15	43622872	43646096	43	3	70297	1.1668	0.12164	ADAL
ENSG00000153064	4	102332443	102995969	1129	86	69563	1.1668	0.12165	BANK1
ENSG00000137818	15	69745123	69748255	1	1	67462	1.1665	0.1217	RPLP1
ENSG00000113460	5	34915481	34926101	11	4	69674	1.1663	0.12176	BRIX1
ENSG00000173153	11	64073044	64084215	7	3	68294	1.1662	0.12176	ESRRA
ENSG00000083067	9	73143979	74061820	2002	144	69718	1.1661	0.12179	TRPM3
ENSG00000134461	10	5903580	5931869	87	10	70135	1.1657	0.12187	ANKRD16
ENSG00000188996	6	655939	656963	3	2	68040	1.1653	0.12196	HUS1B
ENSG00000174697	7	127881337	127897681	20	4	67489	1.1651	0.12199	LEP
ENSG00000055609	7	151832010	152133090	19	2	70112	1.165	0.122	KMT2C
ENSG00000050730	4	122052563	122148621	176	15	68690	1.1648	0.12206	TNIP3
ENSG00000103423	16	4475806	4506776	37	4	68459	1.1646	0.1221	DNAJA3
ENSG00000166866	12	57422301	57444982	40	4	68597	1.1641	0.12219	MYO1A
ENSG00000167139	15	74165949	74181555	26	6	66654	1.1641	0.1222	TBC1D21
ENSG00000183484	14	105515728	105531782	16	2	70365	1.1639	0.12224	GPR132
ENSG00000080823	14	102690837	102771537	165	14	68687	1.1634	0.12233	MOK
ENSG00000162897	1	207131310	207143970	24	2	71083	1.1632	0.12238	FCAMR
ENSG00000084652	1	32645287	32663886	5	1	71276	1.1631	0.1224	TXLNA
ENSG00000138823	4	100484918	100545156	224	24	67966	1.1625	0.12251	MTTP
ENSG00000179299	4	40751914	40812002	93	11	70166	1.1623	0.12256	NSUN7
ENSG00000181929	12	49396057	49412980	8	1	70910	1.1622	0.12257	PRKAG1
ENSG00000083093	16	23614488	23652631	41	6	69326	1.162	0.12261	PALB2
ENSG00000134548	12	21679241	21690311	5	2	68282	1.1618	0.12265	C12orf39
ENSG00000163464	2	219027568	219031718	5	2	66918	1.1617	0.12268	CXCR1
ENSG00000150776	11	111944810	111955874	3	1	69982	1.1617	0.12268	C11orf57
ENSG00000170271	5	154198051	154238812	41	7	69781	1.161	0.12283	FAXDC2
ENSG00000111361	12	124104953	124118313	33	6	68355	1.1597	0.12308	EIF2B1
ENSG00000181092	3	186560463	186576252	12	3	68578	1.1595	0.12313	ADIPOQ
ENSG00000114446	3	107879659	107941417	287	6	71017	1.1594	0.12315	IFT57
ENSG00000160055	1	32680073	32687972	5	1	70868	1.1592	0.12318	TMEM234
ENSG00000127578	16	679239	684116	10	2	67974	1.1591	0.12321	WFIKKN1
ENSG00000127419	4	926175	952444	38	7	68802	1.159	0.12323	TMEM175
ENSG00000166863	12	57403784	57422667	22	3	69389	1.1589	0.12324	TAC3
ENSG00000124444	19	44100544	44105309	2	1	69564	1.1589	0.12325	ZNF576
ENSG00000177700	11	837356	842545	22	1	68930	1.1588	0.12326	POLR2L
ENSG00000161217	3	195941093	196014828	113	9	70010	1.1588	0.12327	PCYT1A
ENSG00000129197	17	5322961	5336196	48	3	69908	1.1587	0.12328	RPAIN
ENSG00000136848	9	124329336	124547809	199	33	67311	1.1586	0.12331	DAB2IP
ENSG00000135378	11	32851489	32879669	62	9	69880	1.1586	0.12331	PRRG4
ENSG00000117407	1	44398992	44402913	8	3	69489	1.1584	0.12336	ARTN
ENSG00000172724	9	34689564	34691274	4	2	68879	1.1583	0.12336	CCL19
ENSG00000100116	22	38203912	38213183	18	3	70324	1.1583	0.12338	GCAT
ENSG00000148824	10	135207598	135234811	33	4	66401	1.1581	0.12342	MTG1
ENSG00000164405	5	132202252	132203723	2	1	71121	1.158	0.12343	UQCRQ
ENSG00000158417	2	99953816	100017789	115	11	69370	1.1577	0.1235	EIF5B
ENSG00000197595	13	113301358	113338811	30	4	69250	1.1577	0.1235	C13orf35
ENSG00000145777	5	110405760	110413722	8	3	70044	1.1576	0.12352	TSLP
ENSG00000188761	1	114420790	114430169	13	3	70820	1.1575	0.12353	BCL2L15
ENSG00000177108	14	77597613	77609077	9	4	70028	1.1574	0.12356	ZDHHC22
ENSG00000172348	6	46188475	46459709	272	18	70027	1.1569	0.12365	RCAN2
ENSG00000182362	21	47706251	47717665	63	7	69584	1.1567	0.1237	YBEY
ENSG00000006025	17	45884738	45899200	40	7	69294	1.1566	0.12371	OSBPL7
ENSG00000106049	7	27565061	27702614	358	19	69987	1.1565	0.12374	HIBADH
ENSG00000183044	16	8768422	8878432	223	36	68519	1.1563	0.12377	ABAT
ENSG00000197872	2	16730727	16847599	128	27	68216	1.1561	0.12381	FAM49A
ENSG00000112619	6	42664340	42690312	78	9	69813	1.1558	0.12388	PRPH2
ENSG00000174032	13	45967451	45992590	35	6	69722	1.1554	0.12396	SLC25A30
ENSG00000137821	15	71145578	71342414	54	6	70835	1.1554	0.12396	LRRC49
ENSG00000158163	3	137780832	137834660	92	5	70533	1.1549	0.12407	DZIP1L
ENSG00000197576	7	27168126	27170418	7	2	67364	1.1546	0.12413	HOXA4
ENSG00000112357	6	137143717	137235075	144	14	68815	1.1541	0.12423	PEX7
ENSG00000130702	20	60883011	60942368	73	8	67699	1.154	0.12426	LAMA5
ENSG00000091583	17	64208151	64252643	139	19	70445	1.1538	0.12428	APOH
ENSG00000159128	21	34775202	34851655	1	1	68850	1.1538	0.1243	IFNGR2
ENSG00000184731	2	38814	46870	9	4	67354	1.1537	0.12431	FAM110C
ENSG00000205856	22	32544993	32555309	31	9	65871	1.1536	0.12432	C22orf42
ENSG00000119943	10	100143322	100174941	129	9	70460	1.1535	0.12435	PYROXD2
ENSG00000217442	22	50989541	51001334	70	3	66194	1.1532	0.12442	SYCE3
ENSG00000155754	2	202352148	202483901	298	17	68893	1.1529	0.12447	ALS2CR11
ENSG00000185615	16	333152	337215	5	2	69551	1.1527	0.12451	PDIA2
ENSG00000108840	17	42154114	42201070	45	4	69349	1.1518	0.1247	HDAC5
ENSG00000140798	16	48116884	48189929	21	2	68965	1.1516	0.12474	ABCC12
ENSG00000086015	1	46252659	46501796	365	10	71170	1.1516	0.12475	MAST2
ENSG00000143643	1	231041989	231114621	218	20	70088	1.1513	0.1248	TTC13
ENSG00000104312	8	90769975	90803291	69	9	70209	1.1513	0.12481	RIPK2
ENSG00000146453	6	160221298	160241736	39	7	69715	1.151	0.12487	PNLDC1
ENSG00000145088	3	121554030	121605373	122	10	71051	1.1508	0.1249	EAF2
ENSG00000117395	1	43629846	43736607	280	24	68659	1.1507	0.12493	EBNA1BP2
ENSG00000073605	17	38060848	38076107	42	3	69689	1.1506	0.12495	GSDMB
ENSG00000178163	4	10441498	10459034	24	7	68802	1.1504	0.12499	ZNF518B
ENSG00000174898	19	5720688	5778745	21	3	67194	1.1499	0.1251	CATSPERD
ENSG00000105289	19	3708107	3750811	14	2	69489	1.1497	0.12512	TJP3
ENSG00000053918	11	2465914	2870339	268	52	67570	1.1496	0.12515	KCNQ1
ENSG00000041988	1	6684926	6695646	21	3	70628	1.1494	0.1252	THAP3
ENSG00000153107	2	112523848	112642267	50	1	69468	1.1492	0.12524	ANAPC1
ENSG00000137100	9	34613548	34620515	5	2	70527	1.149	0.12528	DCTN3
ENSG00000138080	2	27301435	27309271	3	1	70729	1.1486	0.12537	EMILIN1
ENSG00000197165	16	28603264	28608430	8	3	67273	1.1486	0.12537	SULT1A2
ENSG00000133256	4	619373	664571	53	4	69051	1.1482	0.12544	PDE6B
ENSG00000135837	1	179923873	180084015	320	18	69384	1.1482	0.12545	CEP350
ENSG00000141448	18	19749404	19782491	2	1	70190	1.1481	0.12546	GATA6
ENSG00000133678	10	81838402	81852313	38	7	69449	1.1481	0.12547	TMEM254
ENSG00000104371	8	42231586	42234750	5	1	69239	1.148	0.12549	DKK4
ENSG00000079739	1	64058947	64125916	96	15	69834	1.1469	0.1257	PGM1
ENSG00000148680	10	92500578	92617671	211	15	69999	1.1461	0.12587	HTR7
ENSG00000158220	3	138153428	138200528	54	9	68214	1.1459	0.12592	ESYT3
ENSG00000247626	2	198570087	198573113	1	1	71241	1.1455	0.126	MARS2
ENSG00000077063	7	117350705	117514193	219	29	68079	1.145	0.12611	CTTNBP2
ENSG00000145283	4	87744621	87770416	19	6	69677	1.1449	0.12613	SLC10A6
ENSG00000118137	11	116706467	116708666	5	2	66836	1.1447	0.12617	APOA1
ENSG00000063438	5	304291	438406	313	34	69551	1.1446	0.12618	AHRR
ENSG00000197448	7	142941186	142967947	3	1	69878	1.1442	0.12627	GSTK1
ENSG00000159399	2	75061108	75120486	77	9	70363	1.1441	0.12628	HK2
ENSG00000032389	2	3192696	3381653	504	34	70112	1.1439	0.12634	TSSC1
ENSG00000141452	18	21083473	21111746	15	3	70047	1.1438	0.12636	C18orf8
ENSG00000196639	3	11178779	11305243	206	26	68855	1.1436	0.1264	HRH1
ENSG00000131469	17	41150290	41154976	7	2	70148	1.1428	0.12657	RPL27
ENSG00000117154	1	18434240	18704977	391	68	69446	1.1426	0.12661	IGSF21
ENSG00000165055	7	128116783	128146656	73	13	66982	1.1423	0.12666	METTL2B
ENSG00000117419	1	44686742	44820932	152	15	68826	1.1416	0.12681	ERI3
ENSG00000130222	9	92219928	92221470	1	1	69296	1.1412	0.1269	GADD45G
ENSG00000079974	22	51205929	51222091	1	1	70470	1.1412	0.1269	RABL2B
ENSG00000082068	5	37379314	37753537	612	34	69952	1.1411	0.12692	WDR70
ENSG00000133884	11	65101225	65120720	11	3	66361	1.1411	0.12692	DPF2
ENSG00000236311	10	102849078	102890883	90	13	69011	1.1405	0.12705	TLX1NB
ENSG00000186103	3	121289551	121305481	52	5	70887	1.1398	0.12718	ARGFX
ENSG00000163098	19	53792856	53794875	2	1	71422	1.1395	0.12724	BIRC8
ENSG00000128606	7	102553438	102585396	34	5	69697	1.1395	0.12726	LRRC17
ENSG00000197150	7	150725510	150744869	31	6	69252	1.1392	0.12732	ABCB8
ENSG00000004779	16	23592323	23607677	37	5	68515	1.1391	0.12732	NDUFAB1
ENSG00000152977	3	147111209	147228080	207	17	70158	1.1391	0.12734	ZIC1
ENSG00000116151	1	2252692	2323146	83	12	69909	1.139	0.12735	MORN1
ENSG00000132361	17	2592680	2615957	9	1	68076	1.1388	0.1274	CLUH
ENSG00000006530	7	141250989	141355044	78	6	67254	1.1386	0.12743	AGK
ENSG00000162929	2	61293006	61391960	160	14	70043	1.1385	0.12746	KIAA1841
ENSG00000041515	13	109248500	109860355	1636	164	69053	1.1385	0.12746	MYO16
ENSG00000176401	19	40021630	40023494	2	1	70747	1.1381	0.12754	EID2B
ENSG00000080224	3	96533425	97471304	638	44	69647	1.1379	0.12758	EPHA6
ENSG00000171488	1	90098631	90235462	174	12	70788	1.1378	0.1276	LRRC8C
ENSG00000203910	1	92683497	92711370	16	3	69454	1.1377	0.12763	C1orf146
ENSG00000108010	10	131934663	131982785	171	19	68767	1.1372	0.12773	GLRX3
ENSG00000163072	2	169643049	169722024	65	12	70044	1.1371	0.12774	NOSTRIN
ENSG00000168334	3	39224701	39234087	9	4	67966	1.1371	0.12775	XIRP1
ENSG00000100811	14	100704635	100749129	71	8	68578	1.137	0.12778	YY1
ENSG00000165678	10	85899196	85913001	28	5	69210	1.1366	0.12786	GHITM
ENSG00000168887	2	85833777	85839189	2	1	69025	1.1364	0.12789	C2orf68
ENSG00000183615	1	32712834	32714457	1	1	67335	1.1364	0.1279	FAM167B
ENSG00000129596	5	115140430	115152651	1	1	67933	1.1364	0.1279	CDO1
ENSG00000170779	14	105475910	105487485	54	5	70064	1.1363	0.12791	CDCA4
ENSG00000143164	1	167905021	168045081	128	8	69577	1.1362	0.12793	DCAF6
ENSG00000227868	1	23337327	23342343	4	1	70431	1.136	0.12798	C1orf234
ENSG00000179163	1	24171567	24194784	10	1	69256	1.1358	0.12801	FUCA1
ENSG00000164307	5	96096521	96143803	223	22	68911	1.1358	0.12801	ERAP1
ENSG00000162694	1	101337943	101361554	20	5	70837	1.1356	0.12806	EXTL2
ENSG00000197535	15	52599480	52821247	451	13	70886	1.1353	0.12812	MYO5A
ENSG00000186407	17	72606026	72619897	22	5	69537	1.1351	0.12816	CD300E
ENSG00000128710	2	176973518	176984670	10	2	68406	1.1347	0.12825	HOXD10
ENSG00000047457	3	148880197	148939842	78	15	67752	1.1341	0.12838	CP
ENSG00000180694	8	91634223	91803860	274	12	70546	1.1341	0.12838	TMEM64
ENSG00000121039	8	74206847	74237516	54	9	70344	1.134	0.1284	RDH10
ENSG00000128271	22	24813847	24838328	27	6	67219	1.1339	0.12842	ADORA2A
ENSG00000178338	5	178286954	178315123	132	5	69524	1.1337	0.12845	ZNF354B
ENSG00000047056	10	1095478	1178237	175	21	69329	1.1329	0.12863	WDR37
ENSG00000134287	12	49329506	49351334	44	4	69970	1.1321	0.12879	ARF3
ENSG00000161542	17	74305567	74380602	89	12	69125	1.1321	0.12879	PRPSAP1
ENSG00000172771	3	129120164	129147494	43	7	69895	1.1318	0.12885	EFCAB12
ENSG00000130487	22	50986462	50989451	2	1	66689	1.1318	0.12886	KLHDC7B
ENSG00000186007	1	205350506	205425082	72	9	69763	1.1315	0.12892	LEMD1
ENSG00000171195	4	71296209	71348714	146	14	70315	1.1313	0.12897	MUC7
ENSG00000198682	10	89419370	89507462	173	19	70336	1.1311	0.129	PAPSS2
ENSG00000100319	22	30126945	30163000	98	10	70374	1.131	0.12902	ZMAT5
ENSG00000151131	12	105380088	105443515	176	16	69514	1.1307	0.12909	C12orf45
ENSG00000113249	5	156456424	156486130	78	12	69158	1.1307	0.1291	HAVCR1
ENSG00000172409	11	57416465	57429340	10	2	71075	1.1301	0.12922	CLP1
ENSG00000134775	18	33877677	34360018	844	98	69570	1.13	0.12923	FHOD3
ENSG00000181804	3	142984064	143567373	1151	139	69235	1.1293	0.12938	SLC9A9
ENSG00000256235	5	150157508	150176296	51	6	68790	1.1291	0.12942	SMIM3
ENSG00000079387	12	48436681	48500091	136	13	70347	1.1288	0.12948	SENP1
ENSG00000106012	7	2598632	2654368	179	20	69832	1.1288	0.12949	IQCE
ENSG00000166794	15	64448011	64455404	11	3	68777	1.1287	0.12952	PPIB
ENSG00000123472	1	47098409	47139539	59	4	71109	1.1286	0.12954	ATPAF1
ENSG00000184076	22	30163358	30166402	5	2	70336	1.1283	0.1296	UQCR10
ENSG00000085978	2	234118697	234204320	142	12	68191	1.1281	0.12965	ATG16L1
ENSG00000109339	4	86936276	87515284	1081	68	68661	1.1275	0.12977	MAPK10
ENSG00000139209	12	47158546	47226191	180	26	68106	1.1273	0.1298	SLC38A4
ENSG00000148110	9	97136833	97223324	147	14	69059	1.1262	0.13003	HIATL1
ENSG00000135443	12	52753790	52761265	19	6	68594	1.1261	0.13006	KRT85
ENSG00000169136	19	50431959	50437192	7	2	70343	1.126	0.13008	ATF5
ENSG00000165916	11	47440320	47447993	7	2	70110	1.1259	0.1301	PSMC3
ENSG00000149294	11	112831997	113149158	50	7	70265	1.1255	0.1302	NCAM1
ENSG00000155833	9	105757593	105780770	77	8	70289	1.1252	0.13026	CYLC2
ENSG00000137804	15	41624892	41673248	66	8	68175	1.1249	0.13031	NUSAP1
ENSG00000158793	1	161087876	161095235	4	1	71207	1.1249	0.13032	NIT1
ENSG00000196224	11	1628795	1629693	5	3	68362	1.1247	0.13036	KRTAP5-3
ENSG00000105655	19	18545198	18549111	5	1	68463	1.1246	0.13038	ISYNA1
ENSG00000141503	17	4736683	4801356	97	10	70029	1.1243	0.13044	MINK1
ENSG00000157168	8	31496902	32622548	2857	172	69642	1.124	0.13051	NRG1
ENSG00000175463	11	67171386	67177560	10	4	69281	1.1233	0.13064	TBC1D10C
ENSG00000221933	7	143771275	143772288	2	1	68516	1.1231	0.1307	OR2A25
ENSG00000227500	19	1905213	1926016	26	4	69445	1.1227	0.13079	SCAMP4
ENSG00000171813	10	134210672	134231367	17	3	67014	1.1224	0.13085	PWWP2B
ENSG00000136754	10	27035522	27150016	269	14	70647	1.1224	0.13086	ABI1
ENSG00000110057	11	67758575	67772452	17	4	69798	1.1216	0.13101	UNC93B1
ENSG00000184584	5	138855119	138862520	7	2	70424	1.1215	0.13104	TMEM173
ENSG00000181019	16	69740899	69760854	36	7	70319	1.1215	0.13104	NQO1
ENSG00000214309	7	99724317	99726118	2	1	66677	1.1214	0.13105	MBLAC1
ENSG00000128463	15	34517200	34522357	14	3	70263	1.1211	0.13112	EMC4
ENSG00000198924	10	115594488	115614142	7	2	68031	1.1211	0.13113	DCLRE1A
ENSG00000165572	13	41701705	41706882	2	1	70195	1.1203	0.13128	KBTBD6
ENSG00000185917	21	37406839	37451687	111	14	69092	1.1204	0.13128	SETD4
ENSG00000213185	10	124608594	124639157	10	3	68849	1.1199	0.13137	FAM24B
ENSG00000163958	3	195924320	195938308	26	5	69020	1.1199	0.13138	ZDHHC19
ENSG00000132432	7	54819943	54827667	27	6	67811	1.1199	0.13138	SEC61G
ENSG00000061936	12	132195626	132284282	143	16	69630	1.1199	0.13139	SFSWAP
ENSG00000110851	12	108126643	108155049	57	5	70628	1.1198	0.1314	PRDM4
ENSG00000172346	22	41956767	41973745	20	2	70886	1.1197	0.13142	CSDC2
ENSG00000180626	17	5082831	5095178	14	5	70189	1.1194	0.13148	ZNF594
ENSG00000188373	10	85933494	85945050	18	4	70118	1.1193	0.13151	C10orf99
ENSG00000166352	11	36616051	36694823	225	10	69075	1.1192	0.13152	C11orf74
ENSG00000140265	15	43650370	43663223	20	3	70160	1.1187	0.13163	ZSCAN29
ENSG00000156521	10	71897737	71906432	18	5	67762	1.1187	0.13164	TYSND1
ENSG00000060656	1	29563028	29653325	120	17	69211	1.1185	0.13168	PTPRU
ENSG00000211456	3	45730548	45786916	159	8	70643	1.1185	0.13168	SACM1L
ENSG00000113658	5	135468534	135524435	111	3	70355	1.1183	0.13171	SMAD5
ENSG00000145824	5	134906373	134914969	9	3	70229	1.1179	0.13181	CXCL14
ENSG00000134389	1	196946667	196978804	46	7	69192	1.1175	0.1319	CFHR5
ENSG00000171014	11	123810250	123811344	1	1	71312	1.1175	0.1319	OR4D5
ENSG00000103671	15	64679947	64747502	67	7	68081	1.1174	0.13191	TRIP4
ENSG00000184497	13	114462216	114514926	8	2	69101	1.1171	0.13197	TMEM255B
ENSG00000205884	8	11831446	11832108	2	1	71223	1.116	0.13221	DEFB136
ENSG00000168081	8	28174503	28200872	72	5	70112	1.1159	0.13222	PNOC
ENSG00000144619	3	2140497	3099645	1975	234	69377	1.1159	0.13223	CNTN4
ENSG00000118194	1	201328136	201346890	47	8	70409	1.1154	0.13235	TNNT2
ENSG00000158258	3	139654027	140296239	1275	135	69592	1.1152	0.13237	CLSTN2
ENSG00000130684	20	25654851	25677477	33	4	68820	1.1152	0.13239	ZNF337
ENSG00000126001	20	34042985	34099804	63	3	70460	1.115	0.13243	CEP250
ENSG00000161714	17	43186335	43210721	50	14	69580	1.115	0.13244	PLCD3
ENSG00000160791	3	46411633	46417697	3	1	68338	1.1147	0.1325	CCR5
ENSG00000168282	14	50087489	50090198	1	1	71134	1.1147	0.1325	MGAT2
ENSG00000162396	1	55222571	55230187	21	4	69109	1.1145	0.13253	PARS2
ENSG00000108384	17	56769934	56811703	57	9	69640	1.1145	0.13253	RAD51C
ENSG00000163510	2	180809603	180871840	119	9	70424	1.1145	0.13254	CWC22
ENSG00000096093	6	52285106	52387892	259	36	69086	1.1143	0.13257	EFHC1
ENSG00000185523	1	213003483	213020991	54	8	68474	1.1142	0.1326	C1orf227
ENSG00000100359	22	40766595	40806293	36	4	68336	1.1141	0.13262	SGSM3
ENSG00000189079	12	46123448	46301823	74	8	70632	1.1135	0.13275	ARID2
ENSG00000130382	19	6212966	6279959	74	4	69794	1.1134	0.13278	MLLT1
ENSG00000124812	6	49801970	49844809	81	8	69539	1.1133	0.13279	CRISP1
ENSG00000136197	7	42948325	42951904	9	2	68765	1.1132	0.13281	C7orf25
ENSG00000104447	8	116420724	116821899	351	23	70812	1.1131	0.13283	TRPS1
ENSG00000151892	10	117816444	118032979	373	48	70234	1.1127	0.13293	GFRA1
ENSG00000166788	11	18091482	18127638	92	7	70852	1.1124	0.13297	SAAL1
ENSG00000163735	4	74861359	74864496	2	1	70583	1.1124	0.13299	CXCL5
ENSG00000167757	19	51525472	51531295	1	1	70070	1.1123	0.133	KLK11
ENSG00000134201	1	110254864	110318050	64	11	69767	1.1121	0.13305	GSTM5
ENSG00000139718	12	122242086	122270562	24	3	69288	1.1117	0.13313	SETD1B
ENSG00000100532	14	54976530	55005567	23	4	68268	1.1115	0.13317	CGRRF1
ENSG00000126458	19	50138549	50143458	5	1	69814	1.1115	0.13318	RRAS
ENSG00000174567	1	204167288	204183220	16	3	67103	1.1112	0.13323	GOLT1A
ENSG00000113649	5	145826874	145891524	134	8	70048	1.1111	0.13326	TCERG1
ENSG00000257704	19	47778142	47778979	2	1	70887	1.1109	0.1333	PRR24
ENSG00000134333	11	18415935	18429972	37	3	70046	1.1109	0.13331	LDHA
ENSG00000003393	2	202565277	202645912	208	19	69740	1.1104	0.13342	ALS2
ENSG00000101197	20	61867235	61871859	19	4	69662	1.1103	0.13344	BIRC7
ENSG00000108375	17	56429861	56494956	89	12	69764	1.1099	0.13352	RNF43
ENSG00000213741	14	50043390	50065408	31	3	70580	1.1097	0.13356	RPS29
ENSG00000175899	12	9220260	9268825	96	6	70468	1.1095	0.13361	A2M
ENSG00000100234	22	33197687	33259030	101	21	70059	1.1095	0.13361	TIMP3
ENSG00000268358	5	111755280	111756310	3	2	64582	1.1094	0.13363	EPB41L4A-AS2
ENSG00000139218	12	46312914	46385903	45	6	70992	1.1094	0.13363	SCAF11
ENSG00000186212	4	77816082	77819002	5	2	70050	1.1093	0.13365	SOWAHB
ENSG00000171476	4	57514155	57548065	36	4	69209	1.1092	0.13367	HOPX
ENSG00000175073	8	67540722	67579452	6	1	64413	1.1092	0.13367	VCPIP1
ENSG00000131848	19	56732681	56879752	110	22	68378	1.1091	0.1337	ZSCAN5A
ENSG00000125780	20	2276647	2321724	72	6	69132	1.1091	0.1337	TGM3
ENSG00000142794	1	21766621	21811498	86	9	68127	1.1086	0.13379	NBPF3
ENSG00000038532	16	11038345	11276046	477	32	70435	1.1084	0.13384	CLEC16A
ENSG00000163349	1	114471814	114520426	40	8	68806	1.1084	0.13385	HIPK1
ENSG00000188800	1	40711619	40717363	3	2	70277	1.1082	0.1339	TMCO2
ENSG00000109606	4	24519064	24586173	54	7	70336	1.1082	0.1339	DHX15
ENSG00000177875	12	48577366	48579709	3	1	70780	1.1081	0.1339	C12orf68
ENSG00000185567	14	105403581	105444694	37	6	67348	1.1078	0.13398	AHNAK2
ENSG00000111241	12	4537321	4554780	21	5	68424	1.1077	0.13399	FGF6
ENSG00000101546	18	77794358	77806397	37	5	70543	1.1076	0.13402	RBFA
ENSG00000125538	2	113587328	113594480	11	3	69529	1.1072	0.13409	IL1B
ENSG00000205126	11	44069531	44081527	13	4	69362	1.1073	0.13409	ACCSL
ENSG00000253309	13	51909909	51938871	55	7	61588	1.1067	0.1342	SERPINE3
ENSG00000168228	4	25314407	25372005	135	17	69704	1.1043	0.13474	ZCCHC4
ENSG00000105270	19	36505562	36524245	17	6	67472	1.1043	0.13474	CLIP3
ENSG00000160194	21	44299754	44333414	101	9	70339	1.1041	0.13477	NDUFV3
ENSG00000152669	5	54526980	54529508	4	2	70300	1.1023	0.13517	CCNO
ENSG00000184924	2	25012603	25016251	10	3	69773	1.1021	0.13522	PTRHD1
ENSG00000153006	5	64013971	64064512	51	5	69546	1.102	0.13523	SREK1IP1
ENSG00000163848	3	124944405	125094198	197	7	70436	1.1012	0.13541	ZNF148
ENSG00000159596	1	46152886	46160115	11	1	71352	1.1011	0.13542	TMEM69
ENSG00000159592	1	46092976	46153785	88	3	71097	1.1009	0.13547	GPBP1L1
ENSG00000221818	8	25699246	25902913	375	57	68622	1.1007	0.13551	EBF2
ENSG00000182346	13	106118216	106143383	72	8	70090	1.1007	0.13552	DAOA
ENSG00000163389	3	119187785	119213555	63	12	69762	1.1006	0.13554	POGLUT1
ENSG00000120729	5	137203480	137223540	10	3	70352	1.1003	0.13559	MYOT
ENSG00000138709	4	128982423	129144086	45	8	70065	1.1003	0.1356	LARP1B
ENSG00000198399	2	24425733	24583583	221	13	68671	1.1002	0.13562	ITSN2
ENSG00000117152	1	163038565	163046592	8	3	68985	1.0996	0.13576	RGS4
ENSG00000166821	15	90220995	90234014	22	4	69229	1.0991	0.13586	PEX11A
ENSG00000069018	5	135548999	135732730	330	27	70100	1.0989	0.13591	TRPC7
ENSG00000089094	12	121866900	122018920	22	4	68339	1.0989	0.13591	KDM2B
ENSG00000141644	18	47793252	47808144	14	3	70835	1.0988	0.13593	MBD1
ENSG00000134259	1	115828539	115880857	128	25	68969	1.098	0.1361	NGF
ENSG00000106123	7	142552792	142568847	30	6	66314	1.0972	0.13629	EPHB6
ENSG00000092931	17	74731947	74777531	8	3	67912	1.0966	0.13641	MFSD11
ENSG00000111481	12	54694986	54745633	15	2	69982	1.0963	0.13648	COPZ1
ENSG00000187446	15	41523037	41574043	68	7	70432	1.0962	0.13649	CHP1
ENSG00000173401	12	75728419	75764340	57	8	69384	1.0949	0.13679	GLIPR1L1
ENSG00000164920	8	99956631	99964332	3	1	68991	1.0946	0.13685	OSR2
ENSG00000153162	6	7727030	7881655	373	49	68692	1.0945	0.13687	BMP6
ENSG00000138435	2	175612320	175629200	25	5	68875	1.0944	0.13689	CHRNA1
ENSG00000008277	7	87563458	87832204	287	21	70166	1.0943	0.13691	ADAM22
ENSG00000164299	5	79615444	79617661	8	4	70464	1.0941	0.13696	SPZ1
ENSG00000171587	21	41382926	42219065	1864	190	69445	1.094	0.13697	DSCAM
ENSG00000143867	2	19551246	19558414	1	1	67508	1.0939	0.137	OSR1
ENSG00000151502	11	134094539	134117686	22	5	67662	1.0938	0.13703	VPS26B
ENSG00000177694	3	174156363	175523428	2768	215	69594	1.0936	0.13706	NAALADL2
ENSG00000115468	2	233470767	233547491	82	10	69097	1.0935	0.1371	EFHD1
ENSG00000258708	14	37641093	37643016	4	2	67240	1.0935	0.1371	SLC25A21-AS1
ENSG00000100104	22	26879843	26890624	18	5	67027	1.0931	0.13718	SRRD
ENSG00000151692	2	7057523	7208417	399	39	70352	1.0929	0.13722	RNF144A
ENSG00000101162	20	57594309	57601709	6	2	68105	1.0926	0.13729	TUBB1
ENSG00000144893	3	150803484	151154860	673	71	68454	1.0922	0.13737	MED12L
ENSG00000100221	22	39081548	39097561	15	4	68265	1.0922	0.13737	JOSD1
ENSG00000066651	6	126307576	126360422	29	2	70637	1.0922	0.13738	TRMT11
ENSG00000145832	5	135170338	135224326	88	11	68125	1.0918	0.13746	SLC25A48
ENSG00000152904	1	235490665	235507847	23	3	71030	1.0912	0.1376	GGPS1
ENSG00000179044	16	67218269	67224107	5	1	70024	1.0911	0.13762	EXOC3L1
ENSG00000108733	17	33901814	33905882	4	2	70636	1.0907	0.13769	PEX12
ENSG00000102452	13	101706130	102068843	940	100	69600	1.0901	0.13784	NALCN
ENSG00000147571	8	67088620	67090960	1	1	71341	1.0898	0.1379	CRH
ENSG00000184381	22	38507502	38601697	277	18	69786	1.0897	0.13792	PLA2G6
ENSG00000163817	3	45796942	45838027	27	9	69911	1.0891	0.13805	SLC6A20
ENSG00000099985	22	30658818	30662829	2	1	70508	1.0891	0.13806	OSM
ENSG00000213297	19	12242932	12267546	22	2	70997	1.089	0.13807	ZNF625-ZNF20
ENSG00000073803	3	185000729	185206885	419	35	70178	1.089	0.13808	MAP3K13
ENSG00000177697	11	832843	839831	25	1	68020	1.089	0.13808	CD151
ENSG00000160789	1	156052364	156109880	106	9	67296	1.0889	0.13809	LMNA
ENSG00000085998	1	46654354	46685977	34	6	68786	1.0885	0.13818	POMGNT1
ENSG00000165832	10	116697952	116737430	76	11	67464	1.0884	0.1382	TRUB1
ENSG00000134262	1	114437370	114447823	11	3	71200	1.0884	0.13822	AP4B1
ENSG00000158828	1	20959948	20978004	51	7	70503	1.0878	0.13835	PINK1
ENSG00000115170	2	158592958	158732374	69	8	69439	1.0876	0.13838	ACVR1
ENSG00000000971	1	196621008	196716634	155	10	70707	1.0873	0.13844	CFH
ENSG00000136238	7	6414154	6443608	89	14	68660	1.0873	0.13845	RAC1
ENSG00000158435	2	101869264	101886778	16	5	69176	1.0872	0.13848	CNOT11
ENSG00000139725	12	122215664	122241309	22	3	70001	1.0869	0.13853	RHOF
ENSG00000212938	21	31964759	31965394	1	1	70550	1.0866	0.1386	KRTAP6-3
ENSG00000151687	2	190539016	190625919	83	9	69081	1.0866	0.13862	ANKAR
ENSG00000135930	2	233414762	233448354	43	2	69963	1.0858	0.13879	EIF4E2
ENSG00000185129	5	139487362	139496321	2	1	69640	1.0857	0.1388	PURA
ENSG00000133027	17	17408877	17495022	160	14	69640	1.0855	0.13886	PEMT
ENSG00000141425	18	33564350	33647539	104	8	69214	1.0854	0.13887	RPRD1A
ENSG00000022840	12	120971283	121015397	97	12	69789	1.0846	0.13905	RNF10
ENSG00000138092	2	25016005	25045245	58	10	70367	1.0845	0.13907	CENPO
ENSG00000159259	21	37757676	37791313	80	10	66123	1.0844	0.1391	CHAF1B
ENSG00000080824	14	102547075	102606036	104	14	67657	1.0843	0.13911	HSP90AA1
ENSG00000135521	6	144164481	144184949	35	7	69223	1.0842	0.13915	LTV1
ENSG00000180488	1	78245309	78344106	96	18	66218	1.0835	0.1393	FAM73A
ENSG00000177688	6	149721495	149722177	2	1	71235	1.0832	0.13935	SUMO4
ENSG00000152932	5	57878048	58155213	643	70	70206	1.0832	0.13936	RAB3C
ENSG00000067369	15	43699407	43802926	158	8	69714	1.0831	0.13938	TP53BP1
ENSG00000185414	2	99797542	99814089	35	6	69009	1.0827	0.13947	MRPL30
ENSG00000131143	16	85832239	85840650	10	2	68915	1.0824	0.13953	COX4I1
ENSG00000169964	3	44903361	44907162	2	1	69291	1.0823	0.13956	TMEM42
ENSG00000189184	4	138440072	138453648	10	3	67525	1.0823	0.13956	PCDH18
ENSG00000158169	9	97861336	98079991	153	13	69815	1.0823	0.13956	FANCC
ENSG00000147894	9	27546544	27573864	75	11	69864	1.0822	0.13959	C9orf72
ENSG00000118058	11	118307205	118397539	6	2	68938	1.0821	0.13961	KMT2A
ENSG00000065615	6	84569362	84677143	158	7	68126	1.0819	0.13964	CYB5R4
ENSG00000129472	14	21927179	21945132	42	5	70324	1.0817	0.1397	RAB2B
ENSG00000158402	5	137620954	137674044	67	6	70173	1.0812	0.1398	CDC25C
ENSG00000169604	2	69240310	69476459	439	60	69028	1.0811	0.13982	ANTXR1
ENSG00000130024	6	170104001	170124151	31	8	66344	1.0811	0.13983	PHF10
ENSG00000154269	6	131949582	132068553	97	9	70117	1.0809	0.13987	ENPP3
ENSG00000151693	2	9346894	9545812	254	21	70545	1.0806	0.13994	ASAP2
ENSG00000128487	17	19912657	20222339	540	25	69449	1.0803	0.14	SPECC1
ENSG00000138768	4	76649777	76735382	158	9	70683	1.0797	0.14013	USO1
ENSG00000057019	3	98514785	98620533	145	15	70294	1.0796	0.14016	DCBLD2
ENSG00000196353	3	131252399	132004254	2163	139	70199	1.0794	0.14021	CPNE4
ENSG00000117691	1	212606229	212619714	32	5	69917	1.0791	0.14026	NENF
ENSG00000113319	5	80256491	80525975	473	75	69523	1.0791	0.14028	RASGRF2
ENSG00000120329	5	140682196	140683612	5	2	70945	1.0788	0.14034	SLC25A2
ENSG00000136114	13	52951305	52980629	59	5	67956	1.0787	0.14037	THSD1
ENSG00000160124	3	122078438	122102078	34	6	69359	1.0782	0.14046	CCDC58
ENSG00000091513	3	133464800	133497850	76	11	69824	1.0782	0.14048	TF
ENSG00000135164	7	86781677	86825653	102	7	69153	1.0779	0.14053	DMTF1
ENSG00000159110	21	34602206	34637980	62	5	69955	1.0779	0.14054	IFNAR2
ENSG00000075399	16	89773542	89787394	8	3	66949	1.0776	0.14061	VPS9D1
ENSG00000109667	4	9772777	10056560	1002	42	70112	1.0771	0.14072	SLC2A9
ENSG00000166275	10	104613980	104624718	18	4	69630	1.0766	0.14082	C10orf32
ENSG00000170290	11	107578104	107590419	25	6	69822	1.076	0.14096	SLN
ENSG00000153487	13	111365083	111373421	10	2	70032	1.0756	0.14106	ING1
ENSG00000080910	1	196788898	196928356	168	13	68819	1.0753	0.14113	CFHR2
ENSG00000188573	5	167956121	167957639	6	2	69391	1.0751	0.14117	FBLL1
ENSG00000126775	14	55833110	55878576	113	9	68117	1.0741	0.1414	ATG14
ENSG00000142677	1	24446261	24469611	40	7	69060	1.0739	0.14142	IL22RA1
ENSG00000131095	17	42982376	42994305	29	8	70132	1.0735	0.14151	GFAP
ENSG00000145715	5	86563705	86687748	104	8	67777	1.0735	0.14153	RASA1
ENSG00000168843	4	162305049	163085187	2002	148	69846	1.0734	0.14155	FSTL5
ENSG00000148908	10	121259340	121302220	87	16	69064	1.0732	0.14159	RGS10
ENSG00000118971	12	4382938	4414516	7	3	70181	1.0731	0.1416	CCND2
ENSG00000164253	5	76721795	76916436	525	40	69279	1.073	0.14165	WDR41
ENSG00000204219	1	23707554	23751233	56	12	68240	1.0729	0.14166	TCEA3
ENSG00000171345	17	39679869	39684560	5	1	71019	1.0723	0.14179	KRT19
ENSG00000185261	5	93488671	93954309	380	52	70293	1.0718	0.1419	KIAA0825
ENSG00000198131	19	58739960	58788815	99	9	69842	1.0716	0.14196	ZNF544
ENSG00000108344	17	38137050	38154213	47	5	70254	1.0712	0.14203	PSMD3
ENSG00000257591	19	12251032	12267546	15	2	70903	1.0709	0.1421	ZNF625
ENSG00000168894	2	85822848	85824736	6	2	68200	1.0702	0.14225	RNF181
ENSG00000187021	10	118349897	118368687	5	2	60035	1.0701	0.1423	PNLIPRP1
ENSG00000091262	16	16242785	16317379	83	12	70043	1.07	0.1423	ABCC6
ENSG00000158470	20	48249482	48330415	130	10	69134	1.07	0.14231	B4GALT5
ENSG00000205250	16	67226072	67232821	7	2	66410	1.0699	0.14234	E2F4
ENSG00000125170	16	57505863	57521239	33	10	67579	1.0698	0.14236	DOK4
ENSG00000074181	19	15270444	15311792	58	6	69863	1.0698	0.14236	NOTCH3
ENSG00000107104	9	470291	746105	988	78	69626	1.0696	0.14239	KANK1
ENSG00000169508	13	99946784	99959659	21	7	69689	1.0696	0.14239	GPR183
ENSG00000155508	5	154237113	154256353	22	3	69792	1.0695	0.14242	CNOT8
ENSG00000197323	1	114935399	115053781	211	16	66811	1.0694	0.14244	TRIM33
ENSG00000130202	19	45349432	45392485	15	4	69255	1.0694	0.14245	PVRL2
ENSG00000162843	1	241815580	241965435	251	22	69843	1.0693	0.14247	WDR64
ENSG00000171049	19	52255279	52273779	27	3	70261	1.0688	0.14259	FPR2
ENSG00000140199	15	34525460	34630261	239	18	69459	1.0686	0.14262	SLC12A6
ENSG00000177096	22	42470255	42475445	7	3	69392	1.068	0.14275	FAM109B
ENSG00000166922	15	32933877	32989299	36	10	69110	1.0675	0.14288	SCG5
ENSG00000184530	6	127840600	127912962	243	18	68313	1.0674	0.14289	C6orf58
ENSG00000174083	17	8706041	8770994	64	11	69119	1.0674	0.1429	PIK3R6
ENSG00000235162	12	105629068	105789875	437	44	69616	1.0673	0.14291	C12orf75
ENSG00000143387	1	150768684	150780799	10	4	69297	1.0669	0.143	CTSK
ENSG00000081052	2	227867427	228028829	249	20	70402	1.0668	0.14302	COL4A4
ENSG00000100027	22	22051833	22090123	73	14	67739	1.0664	0.14313	YPEL1
ENSG00000184277	15	102161847	102192594	28	7	68364	1.0663	0.14315	TM2D3
ENSG00000244694	6	47845764	48036425	455	44	69084	1.0662	0.14318	PTCHD4
ENSG00000145012	3	187871072	188608460	807	107	69115	1.0659	0.14322	LPP
ENSG00000179057	11	18725852	18747777	42	6	69664	1.066	0.14322	IGSF22
ENSG00000126067	1	36067185	36107445	12	2	68790	1.0657	0.14328	PSMB2
ENSG00000189007	6	143743969	143771810	68	3	69413	1.0655	0.14332	ADAT2
ENSG00000237651	2	61372243	61391964	62	5	70480	1.0651	0.1434	C2orf74
ENSG00000103245	16	779753	791329	3	1	67758	1.0649	0.14347	NARFL
ENSG00000172031	1	92495539	92529093	52	8	68097	1.0648	0.14348	EPHX4
ENSG00000182158	7	137559725	137686813	112	15	69959	1.0648	0.14349	CREB3L2
ENSG00000151704	11	128706210	128737268	63	10	70333	1.0648	0.14349	KCNJ1
ENSG00000071994	6	170884383	170893780	24	5	68638	1.0647	0.14351	PDCD2
ENSG00000100122	22	26995242	27014052	42	6	69997	1.0646	0.14354	CRYBB1
ENSG00000170899	6	52842751	52860176	68	9	69974	1.0642	0.14361	GSTA4
ENSG00000125257	13	95672083	95953687	763	104	69647	1.0639	0.14368	ABCC4
ENSG00000138614	15	65871091	65903627	49	5	71087	1.0638	0.14372	VWA9
ENSG00000101333	20	9049410	9461889	605	67	69121	1.0635	0.14377	PLCB4
ENSG00000080503	9	2015342	2193624	288	44	69161	1.0635	0.14378	SMARCA2
ENSG00000124523	6	13574816	13614790	35	5	70072	1.0633	0.14381	SIRT5
ENSG00000116285	1	8064464	8086368	22	4	70656	1.0632	0.14384	ERRFI1
ENSG00000127325	12	70037140	70093256	201	19	69775	1.0631	0.14386	BEST3
ENSG00000117226	1	89472349	89488577	19	4	70468	1.0631	0.14388	GBP3
ENSG00000196839	20	43248163	43280874	25	5	68281	1.0624	0.14402	ADA
ENSG00000215568	22	17442826	17489112	102	13	66147	1.0615	0.14423	GAB4
ENSG00000114812	3	42530791	42579059	57	10	68850	1.0608	0.14439	VIPR1
ENSG00000165219	9	128024073	128129486	81	4	70680	1.0605	0.14446	GAPVD1
ENSG00000166869	16	23765948	23770272	2	1	69215	1.0601	0.14455	CHP2
ENSG00000137563	8	63927638	63951730	84	10	70655	1.06	0.14458	GGH
ENSG00000144681	3	36421836	36589499	485	35	68236	1.0599	0.14459	STAC
ENSG00000180872	6	50011288	50016364	7	2	67772	1.0598	0.14461	DEFB112
ENSG00000127533	19	16999671	17003417	5	2	69036	1.0595	0.14468	F2RL3
ENSG00000105967	7	115575202	115799950	404	35	70140	1.0593	0.14473	TFEC
ENSG00000135569	6	132909731	132910877	2	1	70927	1.0586	0.1449	TAAR5
ENSG00000183671	2	207040040	207082771	89	14	69380	1.0581	0.145	GPR1
ENSG00000185982	20	168494	170322	4	2	70213	1.0578	0.14508	DEFB128
ENSG00000168952	14	25278862	25519503	627	73	70082	1.0576	0.14512	STXBP6
ENSG00000218739	2	37423631	37443336	22	7	68481	1.0575	0.14513	CEBPZ-AS1
ENSG00000257950	17	3566357	3599488	20	1	69724	1.0573	0.14519	P2RX5-TAX1BP3
ENSG00000083454	17	3575493	3599698	20	1	69724	1.0573	0.14519	P2RX5
ENSG00000197953	3	151451704	151479127	4	2	69646	1.057	0.14526	AADACL2
ENSG00000100522	14	53241912	53258386	12	3	70398	1.0569	0.14529	GNPNAT1
ENSG00000183840	2	133174147	133404132	439	53	69932	1.0564	0.14539	GPR39
ENSG00000122375	10	88414314	88426605	38	9	68168	1.0564	0.14539	OPN4
ENSG00000073067	7	1022835	1029276	12	4	68897	1.0563	0.1454	CYP2W1
ENSG00000204193	9	113065801	113100127	76	16	69374	1.0561	0.14546	TXNDC8
ENSG00000101782	18	21032787	21066567	50	8	69349	1.0559	0.14551	RIOK3
ENSG00000158747	1	19967048	19984945	30	9	68638	1.0554	0.14561	NBL1
ENSG00000130294	2	241653181	241759725	121	16	68723	1.0555	0.14561	KIF1A
ENSG00000100138	22	42069934	42086508	37	5	58767	1.0552	0.14567	NHP2L1
ENSG00000175048	6	157802165	158099178	131	19	69738	1.0544	0.14585	ZDHHC14
ENSG00000070729	16	57917503	58005020	89	18	68746	1.0537	0.14601	CNGB1
ENSG00000143207	1	175913967	176176629	445	31	67888	1.0532	0.14613	RFWD2
ENSG00000139613	12	56556767	56583351	7	2	67278	1.0529	0.1462	SMARCC2
ENSG00000144191	2	98962618	99015064	108	10	68966	1.0527	0.14625	CNGA3
ENSG00000092841	12	56551945	56557280	3	1	67888	1.0526	0.14627	MYL6
ENSG00000094661	19	15197791	15199032	8	2	70278	1.0526	0.14627	OR1I1
ENSG00000165474	13	20761609	20767037	1	1	69879	1.052	0.1464	GJB2
ENSG00000083842	19	58790317	58807254	34	5	69698	1.0518	0.14644	ZNF8
ENSG00000273439	19	58790318	58807254	34	5	69698	1.0518	0.14644	ZNF8
ENSG00000113580	5	142657496	142815077	82	8	69966	1.0518	0.14645	NR3C1
ENSG00000168314	3	39508689	39570970	232	10	70342	1.0516	0.14648	MOBP
ENSG00000182742	17	46652875	46657473	3	2	68661	1.0511	0.14661	HOXB4
ENSG00000183715	11	132284871	133402414	1885	196	69091	1.0502	0.14681	OPCML
ENSG00000186298	12	111157485	111180744	32	5	68062	1.0502	0.14682	PPP1CC
ENSG00000122779	7	138145079	138274738	119	12	68382	1.0499	0.14687	TRIM24
ENSG00000136868	9	115983808	116028674	99	14	69368	1.0499	0.14688	SLC31A1
ENSG00000149972	11	98891683	100229616	4237	271	69587	1.0497	0.14694	CNTN5
ENSG00000135185	7	86825478	86849903	51	5	69356	1.0495	0.14698	TMEM243
ENSG00000168765	1	110198703	110208118	4	2	68221	1.0491	0.14706	GSTM4
ENSG00000205246	19	23945807	24010937	84	13	69467	1.0491	0.14706	RPSAP58
ENSG00000175602	11	65657875	65659105	1	1	62740	1.049	0.1471	CCDC85B
ENSG00000117594	1	209859510	209908295	70	7	69561	1.0489	0.14711	HSD11B1
ENSG00000175895	8	96146032	96168912	50	4	68486	1.0482	0.14727	PLEKHF2
ENSG00000165914	14	91006932	91282823	585	62	69416	1.0481	0.14729	TTC7B
ENSG00000187492	3	49828165	49837268	12	4	68690	1.0479	0.14735	CDHR4
ENSG00000164062	3	49711435	49721396	7	2	70680	1.0478	0.14737	APEH
ENSG00000164128	4	164245113	164265984	28	5	68135	1.0478	0.14737	NPY1R
ENSG00000154639	21	18884700	18965897	108	12	68891	1.0472	0.1475	CXADR
ENSG00000057935	2	42721709	42984087	419	23	70059	1.047	0.14756	MTA3
ENSG00000006607	2	242295658	242434256	251	26	69333	1.0469	0.14757	FARP2
ENSG00000126545	4	70796799	70812289	20	5	69844	1.0468	0.14759	CSN1S1
ENSG00000187135	19	30017406	30055386	64	7	65770	1.0466	0.14763	VSTM2B
ENSG00000172936	3	38179969	38184513	3	2	70770	1.0466	0.14765	MYD88
ENSG00000254004	19	37001597	37019562	33	6	69763	1.0464	0.1477	ZNF260
ENSG00000132879	1	11714432	11723384	2	1	70221	1.0461	0.14777	FBXO44
ENSG00000111291	12	13093709	13105081	9	3	68779	1.046	0.14778	GPRC5D
ENSG00000180264	9	127213423	127239379	30	4	69061	1.0458	0.14783	GPR144
ENSG00000145632	5	57749809	57756087	21	5	69068	1.0457	0.14785	PLK2
ENSG00000155093	7	157331750	158380480	1769	195	68917	1.0455	0.14789	PTPRN2
ENSG00000181751	5	102594403	102614361	5	2	68828	1.0452	0.14797	C5orf30
ENSG00000213281	1	115247090	115259515	10	2	65302	1.0449	0.14803	NRAS
ENSG00000172548	5	156887027	156901725	40	6	69909	1.0448	0.14805	NIPAL4
ENSG00000247077	12	133287405	133299228	25	6	67981	1.0447	0.14809	PGAM5
ENSG00000158825	1	20915441	20945401	101	17	70018	1.0438	0.14829	CDA
ENSG00000116898	1	36921319	36930038	29	5	70573	1.0434	0.14837	MRPS15
ENSG00000091181	3	3111233	3168297	8	3	69557	1.0433	0.1484	IL5RA
ENSG00000111802	6	24650205	24667261	53	8	68525	1.0431	0.14845	TDP2
ENSG00000105373	19	48248779	48260315	29	5	67591	1.0431	0.14845	GLTSCR2
ENSG00000182240	21	42539728	42654445	136	22	69904	1.0426	0.14856	BACE2
ENSG00000103126	16	337440	402673	136	15	69579	1.0424	0.14862	AXIN1
ENSG00000180353	3	121350246	121379774	59	7	71226	1.0423	0.14863	HCLS1
ENSG00000124920	11	61520114	61555990	25	5	70136	1.0421	0.14868	MYRF
ENSG00000173467	7	16899029	16921611	22	2	69795	1.0421	0.14869	AGR3
ENSG00000198939	5	178322895	178360213	116	13	70100	1.0419	0.14872	ZFP2
ENSG00000184719	10	90033621	90344287	513	43	70121	1.0419	0.14872	RNLS
ENSG00000144455	3	3742498	4508965	2085	110	69436	1.0415	0.14882	SUMF1
ENSG00000151835	13	23902965	24007841	142	29	68594	1.0412	0.14888	SACS
ENSG00000169299	4	37828255	37864558	129	13	70001	1.0412	0.14889	PGM2
ENSG00000186367	5	129083772	129102425	49	8	69511	1.0412	0.1489	KIAA1024L
ENSG00000076344	16	318300	325980	2	1	68117	1.0411	0.14892	RGS11
ENSG00000242173	16	318726	333003	2	1	68117	1.0411	0.14892	ARHGDIG
ENSG00000183250	21	46352729	46359828	13	2	67992	1.041	0.14893	C21orf67
ENSG00000116406	1	184659365	184724047	57	7	69727	1.0408	0.14899	EDEM3
ENSG00000122735	9	34457412	34520982	84	12	69950	1.0404	0.14908	DNAI1
ENSG00000108825	17	41102543	41132545	19	3	69778	1.0404	0.14909	PTGES3L-AARSD1
ENSG00000049541	7	73645829	73668774	1	1	60424	1.0399	0.1492	RFC2
ENSG00000161202	3	183873176	183891398	18	5	67961	1.0396	0.14927	DVL3
ENSG00000163032	2	17720393	17838285	359	24	68345	1.0394	0.1493	VSNL1
ENSG00000175376	11	65764016	65769647	20	4	69798	1.0394	0.1493	EIF1AD
ENSG00000167173	15	75487984	75504510	1	1	67896	1.0394	0.1493	C15orf39
ENSG00000156017	9	77595936	77643339	69	11	69256	1.0392	0.14936	C9orf41
ENSG00000204536	6	31110216	31126015	95	17	69638	1.039	0.1494	CCHCR1
ENSG00000110079	11	60048014	60076445	33	6	70511	1.0388	0.14944	MS4A4A
ENSG00000232237	1	201083081	201096312	24	5	69913	1.0388	0.14945	ASCL5
ENSG00000143179	1	165796768	165880855	86	11	70318	1.0387	0.14948	UCK2
ENSG00000149679	20	60963688	60982341	69	8	69491	1.0386	0.14949	CABLES2
ENSG00000179348	3	128198270	128212028	16	5	69197	1.0382	0.14958	GATA2
ENSG00000177606	1	59246465	59249785	1	1	70815	1.0382	0.1496	JUN
ENSG00000151135	12	107349497	107372556	37	8	68509	1.038	0.14964	C12orf23
ENSG00000082516	5	154266976	154317769	94	11	69405	1.0372	0.14983	GEMIN5
ENSG00000130414	2	240831867	240964819	335	36	70020	1.0369	0.14989	NDUFA10
ENSG00000204954	12	104343980	104359486	56	12	69915	1.0369	0.14989	C12orf73
ENSG00000135373	11	34642640	34682604	53	12	69454	1.0367	0.14993	EHF
ENSG00000074696	15	65822756	65870687	66	4	71196	1.0364	0.15001	PTPLAD1
ENSG00000154645	21	19273580	19639690	480	58	69587	1.0362	0.15006	CHODL
ENSG00000124743	6	53512699	53530506	56	8	69512	1.0358	0.15014	KLHL31
ENSG00000181215	4	5958845	5991545	123	14	70411	1.0358	0.15015	C4orf50
ENSG00000179165	6	36358328	36410666	139	12	68051	1.0356	0.1502	PXT1
ENSG00000117281	1	145695798	145715614	4	1	68495	1.0351	0.15032	CD160
ENSG00000188859	1	166026674	166136206	204	19	69827	1.0342	0.15053	FAM78B
ENSG00000143158	1	167885967	167906278	18	3	70324	1.034	0.15057	MPC2
ENSG00000137337	6	30667584	30685666	40	3	65814	1.0338	0.15062	MDC1
ENSG00000119487	9	128199672	128469513	299	25	68481	1.0333	0.15073	MAPKAP1
ENSG00000205221	2	36923833	37041935	207	33	69414	1.0333	0.15074	VIT
ENSG00000214595	2	54950636	55199157	666	89	69478	1.033	0.1508	EML6
ENSG00000189042	19	37178514	37218603	47	3	70811	1.0328	0.15085	ZNF567
ENSG00000162836	1	147101453	147142618	40	6	70418	1.0327	0.15088	ACP6
ENSG00000141994	19	5784843	5791249	10	1	70406	1.0324	0.15095	DUS3L
ENSG00000246705	12	14927270	14930936	6	2	70693	1.0318	0.15108	H2AFJ
ENSG00000113161	5	74632154	74657929	32	7	70238	1.0317	0.1511	HMGCR
ENSG00000196388	17	4891425	4900905	20	5	70049	1.0311	0.15125	INCA1
ENSG00000103381	16	12756919	12897874	214	24	69683	1.0307	0.15135	CPPED1
ENSG00000120440	6	167738574	167772991	41	9	69139	1.0306	0.15138	TTLL2
ENSG00000168827	3	158362067	158410364	149	7	71008	1.0298	0.15155	GFM1
ENSG00000156966	2	232260254	232265875	3	1	60901	1.0295	0.15162	B3GNT7
ENSG00000184811	17	1182957	1204281	13	2	68392	1.0294	0.15166	TUSC5
ENSG00000140968	16	85932409	85956215	59	12	69044	1.0291	0.15172	IRF8
ENSG00000163701	3	9944296	9958086	27	2	70307	1.029	0.15173	IL17RE
ENSG00000141391	18	12407895	12432237	15	3	68581	1.029	0.15174	SLMO1
ENSG00000100241	22	50883429	50913454	53	10	68365	1.0284	0.15188	SBF1
ENSG00000226763	19	44100769	44118649	19	4	70014	1.0283	0.15191	SRRM5
ENSG00000078725	9	121915736	122131745	328	42	69643	1.028	0.15198	BRINP1
ENSG00000100413	22	41921808	41940610	20	2	70785	1.0265	0.15234	POLR3H
ENSG00000160221	21	45553487	45565605	19	2	66454	1.0261	0.15242	C21orf33
ENSG00000170634	2	54197975	54532437	751	63	69282	1.0251	0.15265	ACYP2
ENSG00000178950	4	843064	926161	239	28	69171	1.0248	0.15272	GAK
ENSG00000170262	21	33664124	33687095	27	7	68787	1.0245	0.15279	MRAP
ENSG00000116981	1	40124793	40137710	11	4	69166	1.0244	0.15281	NT5C1A
ENSG00000110693	11	15987995	16761138	883	62	70347	1.0236	0.15301	SOX6
ENSG00000205592	12	40787197	40964632	701	53	69543	1.0234	0.15305	MUC19
ENSG00000198952	1	156219015	156252620	63	6	70104	1.0233	0.15308	SMG5
ENSG00000173926	5	126203406	126366500	288	9	68729	1.0231	0.15312	2003-03-01
ENSG00000267060	17	41120105	41132545	8	2	70009	1.0231	0.15314	PTGES3L
ENSG00000172361	18	47753563	47792892	66	6	70378	1.0229	0.15319	CCDC11
ENSG00000197587	1	46972668	46979898	14	4	68403	1.0225	0.15326	DMBX1
ENSG00000112167	6	39071840	39082965	20	7	67369	1.0224	0.1533	SAYSD1
ENSG00000100038	22	22311397	22337213	56	7	69578	1.0224	0.1533	TOP3B
ENSG00000157087	3	10365707	10749716	809	105	68790	1.0223	0.15331	ATP2B2
ENSG00000196787	6	27100832	27103070	2	1	64464	1.0223	0.15332	HIST1H2AG
ENSG00000142513	19	51293672	51298481	2	1	70869	1.0223	0.15333	ACPT
ENSG00000139173	12	44229770	44783545	1050	48	66474	1.0222	0.15334	TMEM117
ENSG00000213672	3	48701364	48723797	19	2	70969	1.0214	0.15354	NCKIPSD
ENSG00000027847	5	177027101	177037348	10	3	68329	1.0213	0.15355	B4GALT7
ENSG00000005102	17	41717756	41739322	52	7	68405	1.021	0.15362	MEOX1
ENSG00000214860	17	18280976	18292961	12	3	67053	1.0208	0.15367	EVPLL
ENSG00000196826	19	12572373	12662288	111	5	70581	1.0201	0.15384	ZNF709
ENSG00000114988	2	97371666	97405801	22	3	70528	1.0199	0.15388	LMAN2L
ENSG00000154027	1	77747736	78025651	648	77	69609	1.0199	0.15389	AK5
ENSG00000157856	2	26624784	26679579	70	11	68689	1.0193	0.15402	DRC1
ENSG00000090857	16	70147529	70195203	3	1	70674	1.0192	0.15405	PDPR
ENSG00000167202	15	78276378	78370066	222	22	67081	1.0191	0.15408	TBC1D2B
ENSG00000064726	15	83685174	83736106	98	13	68748	1.0189	0.15412	BTBD1
ENSG00000096384	6	44214824	44221620	7	2	68422	1.0187	0.15418	HSP90AB1
ENSG00000203877	6	84562985	84567234	10	1	68699	1.0187	0.15418	RIPPLY2
ENSG00000006210	16	57406370	57418960	32	9	66062	1.0186	0.15419	CX3CL1
ENSG00000160867	5	176513887	176525145	10	1	68768	1.0185	0.15422	FGFR4
ENSG00000167523	16	89724210	89737680	22	4	68091	1.0184	0.15425	SPATA33
ENSG00000123191	13	52506809	52585630	153	15	69107	1.0181	0.15431	ATP7B
ENSG00000131849	19	58944181	58951589	12	4	69796	1.0181	0.15433	ZNF132
ENSG00000078269	6	158402888	158520208	276	33	69578	1.0177	0.1544	SYNJ2
ENSG00000114487	3	108677086	108836989	421	22	69936	1.0175	0.15446	MORC1
ENSG00000172508	11	67182439	67193078	9	3	69025	1.0175	0.15446	CARNS1
ENSG00000104613	8	19674651	19709594	63	12	68706	1.0173	0.1545	INTS10
ENSG00000167733	19	5680615	5688533	1	1	68379	1.0173	0.1545	HSD11B1L
ENSG00000133055	1	203136939	203144941	12	3	68833	1.017	0.15457	MYBPH
ENSG00000143190	1	167190066	167396582	139	10	69075	1.0168	0.15461	POU2F1
ENSG00000181982	4	24807739	24981826	347	40	70133	1.0167	0.15464	CCDC149
ENSG00000254806	20	43991840	44039250	78	6	70127	1.0166	0.15468	SYS1-DBNDD2
ENSG00000010932	1	171217638	171255117	62	9	69170	1.0164	0.15473	FMO1
ENSG00000167311	11	3659733	3663546	2	1	68064	1.0164	0.15473	ART5
ENSG00000187581	14	93813537	93814702	8	3	69295	1.0161	0.15479	COX8C
ENSG00000140623	16	4827670	4838522	1	1	67569	1.0161	0.1548	2012-09-01
ENSG00000164484	6	130686879	130764208	197	18	68300	1.016	0.15481	TMEM200A
ENSG00000179477	17	7975954	7991021	4	2	70102	1.016	0.15482	ALOX12B
ENSG00000132781	1	45794835	45806142	8	3	68489	1.0158	0.15487	MUTYH
ENSG00000107821	10	102821598	102827888	3	1	66883	1.0156	0.15491	KAZALD1
ENSG00000072080	2	234959323	234985778	102	11	69289	1.0156	0.15492	SPP2
ENSG00000159307	22	43593289	43739394	279	48	68759	1.0151	0.15504	SCUBE1
ENSG00000109111	17	26989109	27029697	19	3	70556	1.0138	0.15533	SUPT6H
ENSG00000173578	3	46058516	46069234	22	4	70789	1.0138	0.15535	XCR1
ENSG00000204371	6	31847536	31865464	12	6	66651	1.0138	0.15535	EHMT2
ENSG00000107815	10	102747124	102754158	9	1	71328	1.0136	0.15538	C10orf2
ENSG00000159761	16	67700719	67702661	1	1	63529	1.0131	0.1555	C16orf86
ENSG00000158769	1	160965001	160991138	52	4	70173	1.0131	0.15552	F11R
ENSG00000135272	7	114562209	114659256	94	18	69207	1.0129	0.15555	MDFIC
ENSG00000172986	3	72937224	73047289	209	26	69568	1.0128	0.15557	GXYLT2
ENSG00000125831	20	23431040	23433494	2	1	68898	1.0123	0.15569	CST11
ENSG00000112186	6	17393447	17558023	226	29	69407	1.0122	0.15571	CAP2
ENSG00000112799	6	6588341	6655216	153	28	68951	1.012	0.15577	LY86
ENSG00000179055	9	107456660	107457766	7	3	70440	1.0119	0.1558	OR13D1
ENSG00000118271	18	29171689	29178974	8	2	69915	1.0115	0.15588	TTR
ENSG00000186814	18	32831032	32870196	51	6	69528	1.0113	0.15592	ZSCAN30
ENSG00000147570	8	66933795	67012751	128	18	67392	1.0112	0.15596	DNAJC5B
ENSG00000120802	12	98909290	98944157	71	11	69701	1.0111	0.15599	TMPO
ENSG00000132635	20	2815960	2821836	6	2	69925	1.0107	0.15608	PCED1A
ENSG00000146215	6	43267448	43276535	6	3	68426	1.0106	0.15609	CRIP3
ENSG00000111911	6	126277927	126301387	19	1	70498	1.0106	0.1561	HINT3
ENSG00000181195	8	57349233	57359293	27	6	69653	1.0105	0.15613	PENK
ENSG00000125846	20	18269121	18297640	48	10	69693	1.0104	0.15614	ZNF133
ENSG00000205138	19	36486090	36487220	2	1	67277	1.0103	0.15617	SDHAF1
ENSG00000263203	16	69152757	69154331	2	1	65200	1.0103	0.15619	CHTF8
ENSG00000170921	17	61086917	61505060	439	28	68458	1.0101	0.15622	TANC2
ENSG00000183653	21	30968360	31003067	91	15	68362	1.0093	0.15642	GRIK1-AS2
ENSG00000109320	4	103422486	103538459	176	12	69677	1.0092	0.15645	NFKB1
ENSG00000177614	1	230457392	230561475	216	24	69644	1.009	0.15648	PGBD5
ENSG00000151338	14	37667118	38021566	474	29	68501	1.009	0.15648	MIPOL1
ENSG00000073598	17	33448598	33457751	4	1	70338	1.0087	0.15655	FNDC8
ENSG00000130035	12	4829507	4960277	321	40	70055	1.0086	0.15657	GALNT8
ENSG00000136694	2	113763038	113765621	5	2	68778	1.0084	0.15662	IL36A
ENSG00000100276	22	29708922	29715668	4	2	69133	1.0082	0.15669	RASL10A
ENSG00000126549	4	70861647	70868287	6	3	69960	1.0081	0.1567	STATH
ENSG00000087245	16	55423612	55540603	455	52	69086	1.0073	0.1569	MMP2
ENSG00000042445	2	85569211	85581743	20	6	68376	1.0071	0.15693	RETSAT
ENSG00000187959	17	71244588	71258491	10	2	70103	1.0064	0.15712	CPSF4L
ENSG00000145757	5	94987885	95034415	103	10	70178	1.0057	0.15727	SPATA9
ENSG00000160993	7	102096685	102105323	8	2	69900	1.0057	0.15729	ALKBH4
ENSG00000128604	7	128577666	128590089	21	5	68158	1.0055	0.15732	IRF5
ENSG00000043093	3	182655862	182703741	32	5	70173	1.0053	0.15737	DCUN1D1
ENSG00000065243	1	89149905	89301938	281	9	67459	1.0051	0.15742	PKN2
ENSG00000088992	12	117476728	117537284	81	6	70229	1.0049	0.15747	TESC
ENSG00000186190	20	31643230	31661434	42	5	70807	1.0048	0.1575	BPIFB3
ENSG00000197959	1	171810621	172387606	1010	77	69924	1.0047	0.15751	DNM3
ENSG00000198799	1	113615831	113674882	28	4	70061	1.0041	0.15766	LRIG2
ENSG00000171853	2	3383446	3488865	179	21	69436	1.0038	0.15773	TRAPPC12
ENSG00000141293	17	46210802	46507637	520	37	69778	1.0037	0.15777	SKAP1
ENSG00000135205	7	76751751	76958850	419	38	70115	1.0034	0.15783	CCDC146
ENSG00000139445	12	109715784	109747025	47	8	69455	1.0034	0.15784	FOXN4
ENSG00000082397	18	5392383	5630699	373	47	68970	1.0032	0.15788	EPB41L3
ENSG00000079257	3	158363611	158390482	81	6	70880	1.0029	0.15795	LXN
ENSG00000182902	22	18043139	18073760	5	2	69493	1.0029	0.15795	SLC25A18
ENSG00000092969	1	218519577	218617961	115	19	69977	1.0028	0.15798	TGFB2
ENSG00000011028	17	60704762	60770958	51	6	70515	1.0019	0.15819	MRC2
ENSG00000115129	2	24300303	24308731	16	4	69930	1.0017	0.15824	TP53I3
ENSG00000162148	11	61248592	61258403	8	3	66813	1.0015	0.15828	PPP1R32
ENSG00000177051	19	46213887	46234162	4	1	67311	1.0013	0.15834	FBXO46
ENSG00000166439	11	74459913	74553458	107	9	69486	1.0009	0.15844	RNF169
ENSG00000009780	1	28052490	28089633	1	1	70378	1.0006	0.1585	FAM76A
ENSG00000127311	12	66696325	66737423	50	6	69667	1.0003	0.15858	HELB
ENSG00000196455	3	130397779	130465673	84	2	71222	1.0002	0.15861	PIK3R4
ENSG00000134569	11	46878419	46940193	59	8	68172	1.0001	0.15864	LRP4
ENSG00000140937	16	64977656	65160015	324	30	69543	1.0001	0.15864	CDH11
ENSG00000082126	2	202509593	202563417	34	8	69916	0.99974	0.15872	MPP4
ENSG00000114354	3	100428205	100467810	49	5	70764	0.99965	0.15874	TFG
ENSG00000170579	18	3496030	4455335	1196	147	68428	0.99957	0.15876	DLGAP1
ENSG00000163825	3	46538981	46542439	10	3	70801	0.99929	0.15883	RTP3
ENSG00000109471	4	123372625	123377880	4	2	68505	0.99914	0.15886	IL2
ENSG00000145908	5	150273954	150284545	19	2	69508	0.99913	0.15887	ZNF300
ENSG00000125266	13	107142079	107187462	33	6	68618	0.99878	0.15895	EFNB2
ENSG00000175387	18	45357922	45457515	94	4	70229	0.99875	0.15896	SMAD2
ENSG00000166595	16	66965959	66968326	2	1	69596	0.99862	0.15899	FAM96B
ENSG00000114626	3	127391778	127399768	6	2	69806	0.99805	0.15913	ABTB1
ENSG00000163879	1	38022520	38032458	19	3	69743	0.99793	0.15916	DNALI1
ENSG00000153814	7	27870192	28220362	673	86	69329	0.99772	0.15921	JAZF1
ENSG00000125944	1	23630264	23670829	22	3	70628	0.99751	0.15926	HNRNPR
ENSG00000152661	6	121756838	121770873	27	6	66670	0.99726	0.15932	GJA1
ENSG00000131236	1	40505905	40538321	94	6	71271	0.99702	0.15938	CAP1
ENSG00000187889	1	57184477	57285369	142	26	68882	0.99676	0.15944	C1orf168
ENSG00000140332	15	70340129	70390515	21	3	69001	0.99665	0.15947	TLE3
ENSG00000168781	15	43825660	43882430	20	3	69382	0.99659	0.15948	PPIP5K1
ENSG00000185594	15	97326619	97328845	3	2	68831	0.99638	0.15953	SPATA8
ENSG00000030582	17	42422614	42430470	3	1	69260	0.99641	0.15953	GRN
ENSG00000184922	17	43298811	43324687	32	5	69158	0.99618	0.15958	FMNL1
ENSG00000073792	3	185361527	185542844	166	17	69393	0.99616	0.15959	IGF2BP2
ENSG00000170185	4	144106070	144144983	64	6	69830	0.99608	0.1596	USP38
ENSG00000235750	1	175126123	175162135	52	8	69724	0.99608	0.15961	KIAA0040
ENSG00000119812	2	33808725	33824449	26	5	69749	0.99587	0.15966	FAM98A
ENSG00000146070	6	46671938	46703430	38	8	70228	0.99578	0.15968	PLA2G7
ENSG00000132694	1	156904632	157015162	134	9	70683	0.99561	0.15972	ARHGEF11
ENSG00000182256	15	27216429	27778373	705	87	69487	0.99545	0.15976	GABRG3
ENSG00000145425	4	152020725	152025804	1	1	68872	0.99487	0.1599	RPS3A
ENSG00000197658	11	62847412	62911693	207	11	70103	0.99483	0.15991	SLC22A24
ENSG00000126500	11	63870660	63886645	38	8	70608	0.99477	0.15992	FLRT1
ENSG00000062650	10	88195013	88281572	155	17	69115	0.99406	0.1601	WAPAL
ENSG00000204711	9	72435709	72521148	184	23	69971	0.99382	0.16015	C9orf135
ENSG00000162571	1	1109264	1133315	43	3	69139	0.99298	0.16036	TTLL10
ENSG00000164076	3	49895421	49907655	12	2	71108	0.99297	0.16036	CAMKV
ENSG00000254685	1	74663896	74699770	75	5	70791	0.99293	0.16037	FPGT
ENSG00000142192	21	27252861	27543446	530	68	69613	0.9924	0.1605	APP
ENSG00000124251	20	44002526	44036529	58	5	69839	0.99223	0.16054	TP53TG5
ENSG00000174837	19	6887577	6940470	182	15	70076	0.99204	0.16059	EMR1
ENSG00000135678	12	69235977	69365350	178	28	69416	0.99172	0.16067	CPM
ENSG00000181444	7	149461271	149470568	3	1	69653	0.99167	0.16068	ZNF467
ENSG00000109991	11	57105848	57138073	71	8	68287	0.99074	0.16091	P2RX3
ENSG00000166069	15	38214140	38259925	59	7	69333	0.99054	0.16095	TMCO5A
ENSG00000178055	3	46871032	46875585	8	3	66052	0.99051	0.16096	PRSS42
ENSG00000152315	14	90528109	90652201	248	30	69779	0.99046	0.16097	KCNK13
ENSG00000089558	17	40308909	40333296	13	3	68741	0.99028	0.16102	KCNH4
ENSG00000114455	3	108015376	108097132	248	20	69241	0.99023	0.16103	HHLA2
ENSG00000112183	6	17281577	17294106	11	3	70632	0.98939	0.16124	RBM24
ENSG00000100485	14	50583847	50698276	246	19	69859	0.98932	0.16125	SOS2
ENSG00000103148	16	134273	188859	28	4	69619	0.98922	0.16128	NPRL3
ENSG00000068489	17	57232860	57282066	50	6	70333	0.9885	0.16145	PRR11
ENSG00000168140	16	4421849	4433529	13	2	67154	0.98815	0.16154	VASN
ENSG00000166831	15	65032091	65067786	56	6	68577	0.9879	0.1616	RBPMS2
ENSG00000198876	9	34086385	34127397	96	10	69782	0.98769	0.16165	DCAF12
ENSG00000137251	6	54172657	54254950	192	23	69769	0.98709	0.1618	TINAG
ENSG00000196724	19	58433252	58446761	18	4	69810	0.98701	0.16182	ZNF418
ENSG00000151466	4	129786076	130014764	317	23	70632	0.98677	0.16188	SCLT1
ENSG00000005955	17	34900737	34946278	26	3	70200	0.98677	0.16188	GGNBP2
ENSG00000230301	3	97983088	97984200	8	2	70849	0.98664	0.16191	OR5H6
ENSG00000162704	1	183592401	183604892	61	3	69217	0.9866	0.16192	ARPC5
ENSG00000187098	3	69788586	70017488	216	9	70126	0.98657	0.16193	MITF
ENSG00000237289	15	43885252	43897099	15	2	69791	0.98641	0.16197	CKMT1B
ENSG00000104375	8	99413631	99955055	436	30	68594	0.98618	0.16202	STK3
ENSG00000169208	14	22037934	22038875	2	1	68887	0.98606	0.16205	OR10G3
ENSG00000146872	17	60536019	60692842	90	5	69172	0.98601	0.16206	TLK2
ENSG00000108671	17	30771279	30810336	20	3	70511	0.98593	0.16208	PSMD11
ENSG00000082515	5	154320630	154348971	42	6	69816	0.98591	0.16209	MRPL22
ENSG00000163017	2	74119441	74146992	78	7	69994	0.98565	0.16215	ACTG2
ENSG00000196166	8	38368352	38386180	44	7	67167	0.98563	0.16216	C8orf86
ENSG00000204928	5	145239296	145252531	5	2	67798	0.98545	0.1622	GRXCR2
ENSG00000100983	20	33516236	33543620	24	4	71030	0.98537	0.16222	GSS
ENSG00000197057	4	36283244	36347378	136	23	69261	0.98516	0.16227	DTHD1
ENSG00000133216	1	23037332	23241818	235	34	69705	0.98486	0.16235	EPHB2
ENSG00000171497	4	159630286	159644548	15	3	69453	0.98471	0.16238	PPID
ENSG00000188227	19	37997841	38039664	50	10	69667	0.98474	0.16238	ZNF793
ENSG00000186847	17	39738531	39743173	6	2	69714	0.98465	0.1624	KRT14
ENSG00000035141	2	70523107	70529222	12	2	71158	0.98414	0.16252	FAM136A
ENSG00000169194	5	131991955	131996802	7	2	70161	0.9836	0.16266	IL13
ENSG00000113946	3	190040330	190129932	361	35	69383	0.98346	0.16269	CLDN16
ENSG00000156172	8	96257147	96281429	90	12	66499	0.98321	0.16275	C8orf37
ENSG00000153832	2	230787018	230877825	79	9	70088	0.98263	0.1629	FBXO36
ENSG00000164430	6	74123238	74161999	23	7	69054	0.98219	0.163	MB21D1
ENSG00000196666	11	47608198	47610746	1	1	67106	0.9822	0.163	FAM180B
ENSG00000213215	7	143657027	143658108	3	1	71307	0.98191	0.16307	OR2F1
ENSG00000077498	11	88910620	89028927	214	12	70284	0.98181	0.1631	TYR
ENSG00000172738	6	37179956	37225931	41	7	70553	0.98158	0.16315	TMEM217
ENSG00000204683	10	21414692	21435488	18	4	68935	0.98113	0.16326	C10orf113
ENSG00000198471	3	187416047	187420345	12	2	69889	0.98103	0.16329	RTP2
ENSG00000116885	1	36881428	36916086	114	6	71045	0.98045	0.16343	OSCP1
ENSG00000158158	2	97426639	97477628	51	5	69481	0.97981	0.16359	CNNM4
ENSG00000225697	3	48663156	48672926	10	1	71357	0.97942	0.16369	SLC26A6
ENSG00000138780	4	106629935	106768885	229	10	68574	0.9794	0.16369	GSTCD
ENSG00000145850	5	156346293	156390266	58	9	66281	0.97939	0.16369	TIMD4
ENSG00000205707	12	25348150	25362579	31	5	69421	0.97942	0.16369	LYRM5
ENSG00000069248	1	229577045	229644103	92	4	70603	0.9791	0.16377	NUP133
ENSG00000023697	12	16064106	16190220	91	9	70130	0.97904	0.16378	DERA
ENSG00000148339	9	130830480	130871524	92	3	71049	0.97849	0.16392	SLC25A25
ENSG00000154640	21	18965971	18985265	11	3	69505	0.97843	0.16393	BTG3
ENSG00000168269	5	169532901	169536727	13	5	70086	0.97764	0.16413	FOXI1
ENSG00000031698	1	109756540	109780791	26	6	69389	0.97748	0.16416	SARS
ENSG00000175857	5	57787262	57792917	5	2	70871	0.97727	0.16422	GAPT
ENSG00000151500	11	134118173	134123264	2	1	68087	0.97694	0.1643	THYN1
ENSG00000159917	19	44732882	44809199	82	7	70636	0.97662	0.16438	ZNF235
ENSG00000019505	11	45261852	45307870	104	12	69684	0.97637	0.16444	SYT13
ENSG00000213920	14	24683143	24685276	1	1	71225	0.97613	0.1645	MDP1
ENSG00000197124	19	20107867	20150315	108	9	68362	0.97614	0.1645	ZNF682
ENSG00000132470	17	73717408	73753899	16	2	67825	0.97601	0.16453	ITGB4
ENSG00000155744	2	201838441	201936394	128	14	65235	0.97544	0.16467	FAM126B
ENSG00000177710	8	11188397	11189717	6	2	64718	0.97545	0.16467	SLC35G5
ENSG00000159723	16	67516474	67517716	3	2	64967	0.97541	0.16468	AGRP
ENSG00000187855	12	108168162	108170421	1	1	70832	0.97492	0.1648	ASCL4
ENSG00000133115	13	39540062	39565203	64	12	69463	0.97492	0.1648	STOML3
ENSG00000129245	17	7494548	7518189	16	3	69219	0.97489	0.16481	FXR2
ENSG00000003249	16	90071273	90086536	21	6	68398	0.97479	0.16483	DBNDD1
ENSG00000120093	17	46626232	46682274	74	14	68674	0.97455	0.16489	HOXB3
ENSG00000130876	19	33699570	33716756	2	1	69426	0.97439	0.16493	SLC7A10
ENSG00000203995	1	53308183	53360670	82	6	69426	0.97428	0.16496	ZYG11A
ENSG00000182333	10	90424198	90438571	31	8	69667	0.97425	0.16497	LIPF
ENSG00000170627	12	54849734	54867386	32	2	70717	0.97395	0.16504	GTSF1
ENSG00000170248	3	33839844	33911194	168	7	70384	0.97381	0.16507	PDCD6IP
ENSG00000185022	22	38597889	38612518	23	3	68316	0.97381	0.16508	MAFF
ENSG00000170043	17	7833663	7835441	1	1	68435	0.97371	0.1651	TRAPPC1
ENSG00000131069	20	33459949	33515769	53	3	71237	0.97365	0.16512	ACSS2
ENSG00000183826	6	38136227	38607924	841	90	69359	0.97357	0.16513	BTBD9
ENSG00000124209	20	56884752	56942563	115	16	67570	0.97286	0.16531	RAB22A
ENSG00000138867	22	24936406	24951903	20	3	68285	0.97265	0.16536	GUCD1
ENSG00000137270	6	52991762	53013627	55	11	68294	0.97234	0.16544	GCM1
ENSG00000102981	16	67694849	67696681	1	1	62988	0.9721	0.1655	PARD6A
ENSG00000182533	3	8775486	8883492	278	32	68614	0.97193	0.16554	CAV3
ENSG00000174963	3	147103833	147124647	25	7	69724	0.97167	0.16561	ZIC4
ENSG00000142627	1	16450832	16482582	18	3	69421	0.97118	0.16573	EPHA2
ENSG00000119326	9	111704851	111775809	167	19	69592	0.97082	0.16582	CTNNAL1
ENSG00000124939	11	61976140	61981408	5	2	69523	0.97072	0.16584	SCGB2A1
ENSG00000116641	1	62920399	63153969	190	4	70934	0.97042	0.16592	DOCK7
ENSG00000186825	2	132552534	132559234	2	1	70191	0.9703	0.16595	C2orf27B
ENSG00000197555	14	71787166	72207946	335	21	69409	0.97019	0.16598	SIPA1L1
ENSG00000065548	2	187350883	187374090	40	6	70381	0.97014	0.16599	ZC3H15
ENSG00000185522	11	554855	560779	10	3	66006	0.96997	0.16603	C11orf35
ENSG00000105393	19	17378159	17392058	30	5	68929	0.96986	0.16606	BABAM1
ENSG00000155275	4	8437867	8495258	146	20	66638	0.96974	0.16609	TRMT44
ENSG00000133895	11	64570982	64578766	4	1	70922	0.9695	0.16615	MEN1
ENSG00000241794	1	153028589	153030013	2	1	68830	0.96933	0.16619	SPRR2A
ENSG00000161013	5	179224597	179233952	12	4	63775	0.96917	0.16623	MGAT4B
ENSG00000086696	16	82068609	82132139	57	7	69708	0.96918	0.16623	HSD17B2
ENSG00000132196	1	162760492	162782607	13	4	67777	0.9688	0.16632	HSD17B7
ENSG00000102471	13	80055287	80130210	95	10	68682	0.96881	0.16632	NDFIP2
ENSG00000136918	9	127615755	127620160	7	2	69869	0.96862	0.16637	WDR38
ENSG00000103150	16	83932731	83949787	57	5	68974	0.96848	0.1664	MLYCD
ENSG00000249853	6	114376750	114664209	405	55	69628	0.96835	0.16643	HS3ST5
ENSG00000249222	22	43035809	43036607	3	1	70914	0.96825	0.16646	ATP5L2
ENSG00000157181	1	186344890	186390510	59	10	70607	0.96772	0.16659	C1orf27
ENSG00000125122	16	67241042	67260951	16	3	67854	0.96766	0.16661	LRRC29
ENSG00000143303	1	156698234	156706752	11	4	69841	0.96753	0.16664	RRNAD1
ENSG00000105675	19	36040945	36054560	7	2	69055	0.96722	0.16672	ATP4A
ENSG00000158079	9	96793076	96872138	80	11	70461	0.96665	0.16686	PTPDC1
ENSG00000170088	4	165995574	166129701	278	16	69954	0.96621	0.16697	TMEM192
ENSG00000132740	11	68671310	68708070	80	9	70698	0.96622	0.16697	IGHMBP2
ENSG00000163931	3	53258723	53290068	10	3	70585	0.96615	0.16698	TKT
ENSG00000106823	9	95256365	95298937	79	9	69390	0.96587	0.16706	ECM2
ENSG00000117543	1	101455179	101491644	36	5	71135	0.96551	0.16714	DPH5
ENSG00000196465	12	56546040	56553431	4	1	67699	0.96552	0.16714	MYL6B
ENSG00000168438	6	110501344	110575478	150	17	68834	0.96545	0.16716	CDC40
ENSG00000188211	11	17373273	17398888	49	9	70142	0.96547	0.16716	NCR3LG1
ENSG00000137656	11	116618886	116643704	75	14	67548	0.96545	0.16716	BUD13
ENSG00000236699	4	106473777	106629250	203	25	68860	0.96504	0.16726	ARHGEF38
ENSG00000176136	18	13824154	13826861	16	3	70293	0.96505	0.16726	MC5R
ENSG00000145642	5	63986135	64013917	22	3	70299	0.96486	0.16731	FAM159B
ENSG00000072952	11	10594638	10715535	276	32	68349	0.96486	0.16731	MRVI1
ENSG00000066117	12	50478755	50494495	13	2	70936	0.96466	0.16736	SMARCD1
ENSG00000180628	10	92979908	93044088	100	4	67856	0.96435	0.16744	PCGF5
ENSG00000203813	6	27777842	27778314	1	1	66196	0.96409	0.1675	HIST1H3H
ENSG00000115942	2	201773696	201828403	50	7	66211	0.96383	0.16757	ORC2
ENSG00000170515	12	56498103	56507691	3	1	67544	0.9636	0.16762	PA2G4
ENSG00000095574	10	124750322	124768333	40	8	68336	0.96352	0.16764	IKZF5
ENSG00000134532	12	23682440	24103966	577	99	69106	0.96335	0.16769	SOX5
ENSG00000136542	2	158114110	158170723	81	6	67352	0.96297	0.16778	GALNT5
ENSG00000078177	4	40058446	40159872	188	21	70372	0.96288	0.1678	N4BP2
ENSG00000162040	16	1961464	1968441	25	2	70022	0.96261	0.16787	HS3ST6
ENSG00000115234	2	27593389	27599995	1	1	67349	0.9625	0.1679	SNX17
ENSG00000135315	6	84833960	84937353	126	11	67433	0.96242	0.16792	KIAA1009
ENSG00000141338	17	66863433	66951533	126	13	70135	0.96207	0.16801	ABCA8
ENSG00000110768	11	18343842	18388591	44	5	69273	0.96201	0.16802	GTF2H1
ENSG00000185664	12	56347889	56367101	3	2	69536	0.96173	0.16809	PMEL
ENSG00000149651	20	44350990	44354469	16	2	69967	0.96145	0.16816	SPINT4
ENSG00000074621	15	65903704	65953333	64	5	70926	0.96139	0.16818	SLC24A1
ENSG00000108669	17	76670130	76778379	148	10	68920	0.96133	0.16819	CYTH1
ENSG00000258484	15	69110560	69239150	54	6	69711	0.9612	0.16823	SPESP1
ENSG00000197223	2	68268262	68338080	41	7	68348	0.96071	0.16835	C1D
ENSG00000166833	11	19372271	20143144	1254	157	69528	0.96067	0.16836	NAV2
ENSG00000164897	7	150778167	150780633	1	1	67931	0.95971	0.1686	TMUB1
ENSG00000122966	12	120123595	120315095	330	32	68197	0.95945	0.16867	CIT
ENSG00000038210	4	25162263	25280714	281	33	68468	0.95902	0.16877	PI4K2B
ENSG00000206530	3	113005777	113160457	468	30	69547	0.95888	0.16881	WDR52
ENSG00000121380	12	12202778	12364018	246	34	69334	0.95883	0.16882	BCL2L14
ENSG00000171132	2	45878484	46415129	1041	131	69308	0.95859	0.16888	PRKCE
ENSG00000111186	12	1639057	1756409	23	7	69926	0.95848	0.16891	WNT5B
ENSG00000227011	17	51062880	51065012	3	2	69519	0.95824	0.16897	C17orf112
ENSG00000206203	22	19118321	19120134	5	1	70500	0.95813	0.169	TSSK2
ENSG00000118246	2	207630081	207657233	47	7	70412	0.95804	0.16902	FASTKD2
ENSG00000230453	9	33524392	33573007	2	1	68057	0.95802	0.16903	ANKRD18B
ENSG00000166963	15	43803156	43823818	15	3	68901	0.95798	0.16904	MAP1A
ENSG00000186314	5	144851362	145214932	630	41	69187	0.95784	0.16907	PRELID2
ENSG00000174111	17	36508111	36556019	31	5	68403	0.95776	0.16909	SOCS7
ENSG00000186591	7	129470572	129592789	305	12	70673	0.95773	0.1691	UBE2H
ENSG00000101421	20	32399110	32442172	27	5	70601	0.95762	0.16913	CHMP4B
ENSG00000215788	1	6521211	6526255	1	1	65667	0.95694	0.1693	TNFRSF25
ENSG00000140678	16	31366455	31394318	15	4	68952	0.95691	0.16931	ITGAX
ENSG00000133574	7	150264365	150271041	9	2	71148	0.9568	0.16933	GIMAP4
ENSG00000119328	9	111696461	111713024	34	7	69791	0.95643	0.16943	FAM206A
ENSG00000113140	5	151040657	151066726	33	5	70622	0.95638	0.16944	SPARC
ENSG00000179532	11	6518490	6614988	146	18	69246	0.95638	0.16944	DNHD1
ENSG00000020256	20	50668202	50820847	338	44	69887	0.95605	0.16952	ZFP64
ENSG00000253250	8	91970865	91997485	34	5	69251	0.95589	0.16956	C8orf88
ENSG00000131773	8	136469700	136668965	336	26	69576	0.9556	0.16964	KHDRBS3
ENSG00000173456	11	119205237	119208023	1	1	71271	0.95535	0.1697	RNF26
ENSG00000205363	15	74032141	74045088	21	7	68045	0.955	0.16979	C15orf59
ENSG00000076864	1	21922708	21995801	164	34	69018	0.95463	0.16988	RAP1GAP
ENSG00000146433	6	158957468	159056460	199	14	70265	0.95453	0.16991	TMEM181
ENSG00000128310	22	38219389	38221502	2	1	65686	0.95448	0.16992	GALR3
ENSG00000206177	16	203891	216767	3	2	65748	0.95395	0.17006	HBM
ENSG00000138311	10	64133951	64431771	648	78	69425	0.9539	0.17007	ZNF365
ENSG00000136869	9	120466610	120479149	22	8	67421	0.95374	0.17011	TLR4
ENSG00000166035	15	58702768	58861151	163	23	69793	0.95371	0.17012	LIPC
ENSG00000177992	9	90497741	90503814	11	3	68137	0.95363	0.17014	SPATA31E1
ENSG00000110871	12	120941077	120972237	79	11	70475	0.95342	0.17019	COQ5
ENSG00000117411	1	44444615	44456840	12	4	69996	0.95333	0.17021	B4GALT2
ENSG00000116685	1	11979648	11986485	16	5	68656	0.95328	0.17022	KIAA2013
ENSG00000172262	5	43065278	43192123	315	24	69296	0.95321	0.17024	ZNF131
ENSG00000115677	2	242166679	242256476	159	17	69853	0.95291	0.17032	HDLBP
ENSG00000182885	16	57702099	57723975	27	5	69808	0.95292	0.17032	GPR97
ENSG00000181045	17	78193498	78227299	60	9	69086	0.95291	0.17032	SLC26A11
ENSG00000150551	2	133402426	133429152	40	3	70672	0.95285	0.17033	LYPD1
ENSG00000145741	5	72794233	72801460	16	2	70820	0.95275	0.17036	BTF3
ENSG00000186153	16	78133310	79246564	3679	294	68669	0.95221	0.1705	WWOX
ENSG00000217236	2	175199674	175203220	7	3	66909	0.95217	0.17051	SP9
ENSG00000263002	19	44645710	44663156	17	4	67532	0.95213	0.17051	ZNF234
ENSG00000137700	11	118894824	118901616	2	1	69650	0.95199	0.17055	SLC37A4
ENSG00000137269	6	53659295	53788919	251	16	71170	0.95197	0.17056	LRRC1
ENSG00000164182	5	60240956	60448853	387	24	69185	0.95193	0.17057	NDUFAF2
ENSG00000205038	8	110374706	110542559	311	17	69820	0.95166	0.17063	PKHD1L1
ENSG00000165917	11	47459308	47470730	20	4	71099	0.95101	0.1708	RAPSN
ENSG00000091127	7	105080108	105162714	127	11	69683	0.95088	0.17083	PUS7
ENSG00000100890	14	35591052	35743271	364	34	68717	0.9509	0.17083	KIAA0391
ENSG00000112077	6	49572871	49604552	110	13	69753	0.95056	0.17091	RHAG
ENSG00000155189	8	6565878	6617184	81	7	69366	0.95054	0.17092	AGPAT5
ENSG00000110108	11	60681346	60690915	6	3	68733	0.95041	0.17095	TMEM109
ENSG00000142512	19	51913275	51921057	7	1	69616	0.95039	0.17096	SIGLEC10
ENSG00000134243	1	109852192	109940573	81	5	69383	0.9503	0.17098	SORT1
ENSG00000121410	19	58856544	58864865	3	1	69072	0.94993	0.17107	A1BG
ENSG00000140876	16	77756411	77776157	79	9	70256	0.94981	0.17111	NUDT7
ENSG00000187951	15	30916697	31065196	113	6	69795	0.94949	0.17118	ARHGAP11B
ENSG00000148604	10	86004809	86019716	48	10	70401	0.9494	0.17121	RGR
ENSG00000111536	12	68595131	68619601	47	9	69590	0.9492	0.17126	IL26
ENSG00000165899	12	80603233	80772870	236	26	69251	0.94913	0.17128	OTOGL
ENSG00000187605	2	74229840	74335303	119	8	68734	0.94881	0.17136	TET3
ENSG00000005156	17	33307513	33332083	15	5	68908	0.94879	0.17136	LIG3
ENSG00000130699	20	60528525	60640866	190	11	70199	0.94868	0.17139	TAF4
ENSG00000197381	21	46493768	46646478	322	26	68986	0.94843	0.17146	ADARB1
ENSG00000162419	1	28995244	29045865	46	3	70233	0.94838	0.17147	GMEB1
ENSG00000206043	18	71983048	72026422	82	7	69923	0.94828	0.17149	C18orf63
ENSG00000175866	17	79008948	79091232	69	11	68753	0.94788	0.17159	BAIAP2
ENSG00000112977	5	10679342	10761384	130	13	70174	0.94771	0.17164	DAP
ENSG00000066056	1	43766664	43788779	17	2	70099	0.94758	0.17167	TIE1
ENSG00000175274	11	44907454	44972840	53	8	69295	0.94732	0.17174	TP53I11
ENSG00000101336	20	30639991	30689659	51	6	69418	0.94724	0.17176	HCK
ENSG00000108381	17	3375668	3406713	53	9	68934	0.94716	0.17178	ASPA
ENSG00000164385	6	2622147	2634837	34	7	69398	0.94685	0.17186	C6orf195
ENSG00000111404	12	18233803	18473041	642	53	69296	0.94604	0.17207	RERGL
ENSG00000165140	9	97365415	97402531	106	14	70471	0.94562	0.17217	FBP1
ENSG00000136527	3	185633694	185655924	18	4	70662	0.94538	0.17223	TRA2B
ENSG00000116793	1	114239453	114302111	69	6	71026	0.9453	0.17225	PHTF1
ENSG00000153982	17	57297828	57353328	68	5	70596	0.94503	0.17232	GDPD1
ENSG00000187990	6	26216428	26216872	2	1	70401	0.94501	0.17233	HIST1H2BG
ENSG00000122592	7	27193335	27197555	3	1	68521	0.94479	0.17238	HOXA7
ENSG00000164078	3	49924435	49941299	17	3	71342	0.9443	0.17251	MST1R
ENSG00000175946	8	124657767	124665190	40	6	69755	0.94411	0.17256	KLHL38
ENSG00000221888	1	247920676	247921982	4	2	69127	0.94405	0.17257	OR1C1
ENSG00000258986	14	104941015	105071984	124	14	69444	0.94364	0.17268	TMEM179
ENSG00000181392	19	36494209	36499695	4	1	69672	0.94359	0.17269	SYNE4
ENSG00000178878	12	12878851	12982909	38	11	69767	0.94347	0.17272	APOLD1
ENSG00000187695	3	128628717	128690173	109	14	68409	0.94314	0.1728	RP11-723O4.6
ENSG00000197702	11	12398732	12552348	198	25	69109	0.94275	0.1729	PARVA
ENSG00000196352	1	207494853	207534311	61	5	70306	0.94262	0.17294	CD55
ENSG00000180370	3	196466728	196559518	131	11	68599	0.94258	0.17295	PAK2
ENSG00000138653	4	115748919	116035032	457	37	70356	0.94251	0.17296	NDST4
ENSG00000204007	9	138515502	138531386	48	7	69464	0.94247	0.17298	GLT6D1
ENSG00000240563	1	62660503	62678000	83	15	69231	0.94214	0.17306	L1TD1
ENSG00000175352	11	9002123	9025596	26	4	70393	0.94212	0.17306	NRIP3
ENSG00000179933	14	23563974	23569665	12	3	67119	0.94202	0.17309	C14orf119
ENSG00000170946	11	31391387	31453396	63	7	70987	0.94174	0.17316	DNAJC24
ENSG00000111786	12	120899471	120907596	17	5	69783	0.94128	0.17328	SRSF9
ENSG00000204866	19	46646363	46664556	26	5	69741	0.9411	0.17333	IGFL2
ENSG00000134250	1	120454176	120612240	10	2	69613	0.941	0.17335	NOTCH2
ENSG00000158805	16	89786808	89807311	59	8	68546	0.94056	0.17347	ZNF276
ENSG00000197275	8	95384188	95487337	270	19	68797	0.93998	0.17361	RAD54B
ENSG00000070882	7	24836158	25021253	384	65	69087	0.93986	0.17364	OSBPL3
ENSG00000141294	17	45908993	45915079	12	4	70065	0.93948	0.17374	LRRC46
ENSG00000263417	18	68297755	68317980	49	9	67239	0.93903	0.17386	GTSCR1
ENSG00000164983	8	125324231	125384933	89	9	69833	0.93895	0.17388	TMEM65
ENSG00000035681	8	59496063	59572403	135	16	68293	0.9389	0.17389	NSMAF
ENSG00000161395	17	37827375	37853050	45	2	70343	0.93873	0.17393	PGAP3
ENSG00000242802	7	4815253	4833943	49	5	62952	0.93869	0.17394	AP5Z1
ENSG00000140479	15	101840818	102065405	415	70	69591	0.93852	0.17399	PCSK6
ENSG00000005882	17	48172101	48189516	16	2	70427	0.93792	0.17414	PDK2
ENSG00000171303	2	26915619	26956288	51	5	70809	0.93783	0.17417	KCNK3
ENSG00000101188	20	61340189	61394123	47	7	68946	0.93769	0.1742	NTSR1
ENSG00000198454	9	139863695	139866442	14	1	68008	0.93738	0.17428	C9orf141
ENSG00000196588	22	40806285	41032706	254	10	70698	0.93736	0.17429	MKL1
ENSG00000162384	1	53679771	53686289	3	1	70177	0.93715	0.17434	C1orf123
ENSG00000068784	2	45615819	45839304	518	35	69453	0.93707	0.17436	SRBD1
ENSG00000124575	6	26234440	26235216	3	1	70646	0.93708	0.17436	HIST1H1D
ENSG00000196900	5	125967414	125971979	7	2	69343	0.93701	0.17438	C5orf48
ENSG00000170323	8	82390654	82395498	12	2	70407	0.93692	0.1744	FABP4
ENSG00000164591	5	150040436	150058927	31	1	67089	0.93672	0.17445	MYOZ3
ENSG00000113569	5	37288239	37371283	97	10	70327	0.9366	0.17448	NUP155
ENSG00000088881	20	2673524	2740753	70	10	68946	0.93647	0.17452	EBF4
ENSG00000177489	1	247751662	247752615	2	1	69144	0.93633	0.17455	OR2G2
ENSG00000172061	3	194075976	194090472	26	2	69214	0.93602	0.17463	LRRC15
ENSG00000136931	9	127243516	127269709	17	1	69194	0.93597	0.17464	NR5A1
ENSG00000138442	2	203739505	203879521	202	9	70225	0.93583	0.17468	WDR12
ENSG00000104998	19	14142560	14163743	7	1	68550	0.93579	0.17469	IL27RA
ENSG00000164733	8	11700033	11726957	76	10	67856	0.93549	0.17477	CTSB
ENSG00000103154	16	84002237	84036381	34	3	68036	0.93502	0.17489	NECAB2
ENSG00000110484	11	62037627	62040628	4	2	68364	0.93493	0.17491	SCGB2A2
ENSG00000197991	13	61983818	62002220	37	8	70209	0.93495	0.17491	PCDH20
ENSG00000085511	6	161412759	161538417	276	29	68276	0.93483	0.17494	MAP3K4
ENSG00000133818	11	14299472	14386052	16	4	69436	0.9348	0.17494	RRAS2
ENSG00000112309	6	71566382	71666741	141	19	69710	0.93458	0.175	B3GAT2
ENSG00000176912	18	641320	658340	3	1	67927	0.93445	0.17504	C18orf56
ENSG00000048471	16	12070594	12668146	1562	135	69087	0.93431	0.17507	SNX29
ENSG00000108342	17	38171614	38174066	10	3	69871	0.93403	0.17515	CSF3
ENSG00000179776	16	66400533	66438686	51	7	69823	0.93398	0.17516	CDH5
ENSG00000162738	1	160370376	160398468	37	7	69148	0.93375	0.17522	VANGL2
ENSG00000055955	3	52846991	52865495	28	5	71075	0.93336	0.17532	ITIH4
ENSG00000147883	9	22002902	22009362	4	2	69983	0.93329	0.17533	CDKN2B
ENSG00000138668	4	83273651	83295656	35	4	69638	0.93326	0.17534	HNRNPD
ENSG00000132024	19	14017014	14041692	1	1	70378	0.93304	0.1754	CC2D1A
ENSG00000017260	3	130569439	130735556	170	18	69559	0.93275	0.17547	ATP2C1
ENSG00000197363	8	146024261	146036554	12	3	70407	0.9327	0.17549	ZNF517
ENSG00000204842	12	111890018	112037480	77	6	70116	0.93257	0.17552	ATXN2
ENSG00000165424	10	81142081	81205383	67	11	70121	0.93245	0.17555	ZCCHC24
ENSG00000114279	3	191857184	192485553	811	97	69272	0.93242	0.17556	FGF12
ENSG00000116698	1	183441351	183567381	141	18	70547	0.93226	0.1756	SMG7
ENSG00000075415	12	98987369	98995946	8	3	68247	0.93215	0.17563	SLC25A3
ENSG00000164651	7	20823906	20826505	2	1	68015	0.93143	0.17582	SP8
ENSG00000100403	22	41697526	41756151	47	5	70990	0.93118	0.17588	ZC3H7B
ENSG00000175544	11	67219877	67226699	6	2	70638	0.93116	0.17589	CABP4
ENSG00000141140	17	34851477	34899284	30	6	69494	0.93107	0.17591	MYO19
ENSG00000232629	6	32723875	32731311	11	4	69656	0.92958	0.17629	HLA-DQB2
ENSG00000160007	19	47421933	47508334	52	6	70196	0.92944	0.17633	ARHGAP35
ENSG00000111229	12	110872630	110888227	21	4	66910	0.92935	0.17635	ARPC3
ENSG00000151612	4	146678779	146859787	167	24	69203	0.92883	0.17649	ZNF827
ENSG00000171984	20	5731039	5844558	159	20	69238	0.92878	0.1765	C20orf196
ENSG00000205269	6	11537938	11583757	115	14	69112	0.92863	0.17654	TMEM170B
ENSG00000204427	6	31654726	31671221	26	7	68757	0.92819	0.17665	ABHD16A
ENSG00000100416	22	46726772	46753237	32	6	65759	0.92785	0.17674	TRMU
ENSG00000115241	2	27604061	27632554	6	2	65456	0.92749	0.17684	PPM1G
ENSG00000138785	4	106603784	106817143	301	11	68545	0.92745	0.17685	INTS12
ENSG00000177453	5	43192173	43280952	78	13	67912	0.92706	0.17695	NIM1K
ENSG00000147601	8	73921099	73960357	52	6	67450	0.92696	0.17697	TERF1
ENSG00000105254	19	36605191	36616849	11	3	68355	0.92651	0.17709	TBCB
ENSG00000132000	19	14042000	14064204	1	1	70171	0.92647	0.1771	PODNL1
ENSG00000100678	14	70510934	70655787	428	47	69176	0.92627	0.17715	SLC8A3
ENSG00000157450	15	59157374	59389618	330	26	68978	0.92616	0.17718	RNF111
ENSG00000107338	9	37919131	38069210	299	19	70132	0.92613	0.17719	SHB
ENSG00000242220	21	33948862	33959683	32	5	69605	0.92595	0.17724	TCP10L
ENSG00000092607	1	119425669	119532179	227	26	70257	0.9255	0.17735	TBX15
ENSG00000211448	14	80663873	80854100	216	24	68697	0.92533	0.1774	DIO2
ENSG00000196132	20	62783144	62873604	121	25	68416	0.92523	0.17742	MYT1
ENSG00000251247	19	37341263	37403931	138	14	61911	0.92519	0.17743	ZNF345
ENSG00000163214	2	39024871	39103075	114	10	68999	0.9249	0.17751	DHX57
ENSG00000169488	14	20443603	20444818	7	2	69867	0.9249	0.17751	OR4K15
ENSG00000115590	2	102608306	102645006	112	8	70915	0.9246	0.17759	IL1R2
ENSG00000163162	2	101887681	101925163	35	6	69568	0.92433	0.17766	RNF149
ENSG00000250486	4	165878100	165880273	4	2	64278	0.924	0.17774	FAM218A
ENSG00000136273	7	47735328	48019178	800	86	69809	0.92402	0.17774	HUS1
ENSG00000177646	3	128598439	128634910	124	12	66919	0.92372	0.17781	ACAD9
ENSG00000143947	2	55459039	55462989	9	4	68692	0.92358	0.17785	RPS27A
ENSG00000213171	1	151772740	151778630	5	1	70412	0.92349	0.17787	LINGO4
ENSG00000198914	2	105471969	105476929	4	1	69059	0.92348	0.17788	POU3F3
ENSG00000166126	14	103388993	103399933	6	2	68988	0.92348	0.17788	AMN
ENSG00000137747	11	117771358	117800174	44	9	69329	0.92326	0.17794	TMPRSS13
ENSG00000167216	18	44497455	44627658	264	24	67200	0.92304	0.17799	KATNAL2
ENSG00000198843	3	150320662	150348222	32	6	70054	0.92299	0.17801	SELT
ENSG00000173349	2	128458597	128461385	4	2	69724	0.92289	0.17803	SFT2D3
ENSG00000242852	19	12571998	12624668	103	5	70687	0.92228	0.17819	ZNF709
ENSG00000180822	6	3231637	3303607	189	11	68048	0.9219	0.17829	PSMG4
ENSG00000087008	4	8368009	8442450	224	27	67506	0.92158	0.17837	ACOX3
ENSG00000182795	1	207191866	207206101	1	1	69731	0.92148	0.1784	C1orf116
ENSG00000197860	5	64961755	65018862	64	11	70153	0.92133	0.17844	SGTB
ENSG00000118939	13	76123619	76180085	128	11	69616	0.92134	0.17844	UCHL3
ENSG00000197444	10	50942689	50970425	59	8	69226	0.9205	0.17865	OGDHL
ENSG00000116754	1	70671365	70718735	37	3	70490	0.92048	0.17866	SRSF11
ENSG00000121570	3	109044988	109056419	26	4	69442	0.92048	0.17866	DPPA4
ENSG00000112249	6	100956070	101329248	791	37	67865	0.92033	0.1787	ASCC3
ENSG00000179262	19	13056669	13064456	1	1	68134	0.92033	0.1787	RAD23A
ENSG00000113384	5	32124810	32174456	82	11	66297	0.92027	0.17872	GOLPH3
ENSG00000135801	1	229728858	229761794	59	6	69844	0.91963	0.17888	TAF5L
ENSG00000149295	11	113280318	113346413	127	16	70302	0.91926	0.17898	DRD2
ENSG00000134321	2	7005937	7038370	5	1	70600	0.9192	0.17899	RSAD2
ENSG00000129354	19	10683347	10697991	44	4	68685	0.9188	0.1791	AP1M2
ENSG00000135842	1	184759858	184943682	282	27	68849	0.9187	0.17913	FAM129A
ENSG00000184545	11	1575274	1593150	46	4	68972	0.9187	0.17913	DUSP8
ENSG00000135407	12	58191159	58212487	12	3	69195	0.91861	0.17915	AVIL
ENSG00000118260	2	208394461	208468155	69	7	67525	0.91848	0.17918	CREB1
ENSG00000087157	17	76374721	76421195	91	7	70032	0.91832	0.17923	PGS1
ENSG00000006837	5	133541305	133706738	202	7	70735	0.91817	0.17927	CDKL3
ENSG00000184292	1	59041099	59043166	11	4	69689	0.91794	0.17932	TACSTD2
ENSG00000179409	17	647654	657239	19	3	70126	0.91796	0.17932	GEMIN4
ENSG00000196739	9	116917840	117074791	305	58	69495	0.91777	0.17937	COL27A1
ENSG00000100483	14	50575350	50583318	28	6	70352	0.91779	0.17937	VCPKMT
ENSG00000015592	8	27092840	27115937	73	10	69455	0.91756	0.17942	STMN4
ENSG00000188878	17	73905655	73937221	33	4	70739	0.91733	0.17948	FBF1
ENSG00000122741	9	37800499	37867663	141	5	70739	0.9173	0.17949	DCAF10
ENSG00000163288	4	46995740	47428461	726	76	69742	0.91711	0.17954	GABRB1
ENSG00000064703	1	112297867	112310638	34	5	68677	0.91704	0.17956	DDX20
ENSG00000161040	7	102453308	102715286	292	19	69087	0.91687	0.1796	FBXL13
ENSG00000214960	7	16130817	16460947	800	70	70423	0.91684	0.17961	ISPD
ENSG00000169607	2	113493930	113522254	33	4	69163	0.91629	0.17976	CKAP2L
ENSG00000125755	19	46318668	46366548	141	9	70552	0.91626	0.17977	SYMPK
ENSG00000136205	7	47314752	47622156	491	74	69739	0.91599	0.17984	TNS3
ENSG00000148153	9	115446206	115480516	53	8	69977	0.91592	0.17985	INIP
ENSG00000152284	2	85360533	85537511	399	50	68797	0.91583	0.17988	TCF7L1
ENSG00000115211	2	27587219	27593353	1	1	66768	0.91575	0.1799	EIF2B4
ENSG00000108278	17	34842473	34855154	11	3	69647	0.91545	0.17998	ZNHIT3
ENSG00000186532	17	1682779	1733928	145	14	69706	0.91533	0.18001	SMYD4
ENSG00000215375	4	667369	675822	3	1	67820	0.91528	0.18002	MYL5
ENSG00000123374	12	56360553	56366568	2	1	69262	0.91512	0.18006	CDK2
ENSG00000136688	2	113730780	113743242	14	4	69761	0.91483	0.18014	IL36G
ENSG00000152592	4	88571459	88585513	31	7	69741	0.91484	0.18014	DMP1
ENSG00000139192	12	6560856	6575683	32	4	70538	0.91478	0.18015	TAPBPL
ENSG00000139826	13	108870727	108886603	34	5	69352	0.91478	0.18015	ABHD13
ENSG00000087116	5	178537852	178772431	248	39	69595	0.91452	0.18022	ADAMTS2
ENSG00000127585	16	742500	755829	8	1	69039	0.91381	0.18041	FBXL16
ENSG00000171695	20	62714733	62715712	2	1	67694	0.91344	0.1805	C20orf201
ENSG00000099942	22	21271714	21308037	52	3	70145	0.9132	0.18057	CRKL
ENSG00000169676	4	9783258	9785632	3	1	68606	0.91303	0.18061	DRD5
ENSG00000144821	3	108099216	108248169	264	30	69728	0.91271	0.1807	MYH15
ENSG00000213231	14	96152754	96158980	3	1	66088	0.9127	0.1807	TCL1B
ENSG00000172340	3	67410884	67705038	758	74	69248	0.91246	0.18076	SUCLG2
ENSG00000169251	3	160822484	160971320	272	27	69706	0.91225	0.18082	NMD3
ENSG00000086598	12	124069078	124083116	34	6	69805	0.91173	0.18096	TMED2
ENSG00000133121	13	33677272	33924767	560	72	69944	0.91168	0.18097	STARD13
ENSG00000065413	2	197831741	198175897	648	64	68638	0.91102	0.18114	ANKRD44
ENSG00000204681	6	29523406	29601753	7	3	69056	0.91104	0.18114	GABBR1
ENSG00000172375	11	118972908	118989252	26	5	69774	0.91068	0.18123	C2CD2L
ENSG00000096088	6	41704449	41721847	6	2	70234	0.91054	0.18127	PGC
ENSG00000015171	10	180405	300577	98	12	69563	0.91022	0.18135	ZMYND11
ENSG00000131981	14	55590828	55612126	39	6	62561	0.91018	0.18136	LGALS3
ENSG00000165124	9	113127531	113342160	615	76	69762	0.90994	0.18143	SVEP1
ENSG00000130413	11	8413418	8615836	426	32	69769	0.90975	0.18148	STK33
ENSG00000172830	11	67070919	67080078	3	1	69067	0.90949	0.18155	SSH3
ENSG00000168487	8	22022249	22069839	30	4	68105	0.90944	0.18156	BMP1
ENSG00000075340	2	70834750	70995357	2	1	65669	0.90938	0.18158	ADD2
ENSG00000113742	5	173315283	173388979	140	13	70631	0.90937	0.18158	CPEB4
ENSG00000172766	13	41885341	41951166	116	8	69484	0.90923	0.18161	NAA16
ENSG00000117479	1	169433147	169455241	32	10	69108	0.9089	0.1817	SLC19A2
ENSG00000197776	14	50159823	50219870	31	4	69742	0.90844	0.18182	KLHDC1
ENSG00000105185	19	33071974	33078358	6	2	67498	0.90839	0.18184	PDCD5
ENSG00000185624	17	79801035	79818570	25	3	68984	0.9082	0.18189	P4HB
ENSG00000155561	7	135242667	135333505	276	16	68029	0.90736	0.18211	NUP205
ENSG00000172831	16	66968347	66978999	9	3	67711	0.90724	0.18214	CES2
ENSG00000176720	2	242498136	242513546	1	1	69346	0.90701	0.1822	BOK
ENSG00000135114	12	121458095	121477045	34	9	68896	0.90658	0.18231	OASL
ENSG00000180347	7	31553704	31698334	326	30	69970	0.90634	0.18238	CCDC129
ENSG00000255819	12	10524952	10562745	73	8	70842	0.90626	0.1824	KLRC4-KLRK1
ENSG00000196119	11	124439893	124441037	1	1	71418	0.90588	0.1825	OR8A1
ENSG00000123908	8	141541264	141645718	173	24	69753	0.9049	0.18276	AGO2
ENSG00000107957	10	105348285	105615301	473	64	69193	0.90474	0.1828	SH3PXD2A
ENSG00000149115	11	57067112	57092426	43	6	66438	0.9045	0.18287	TNKS1BP1
ENSG00000168268	3	52558386	52569070	20	4	69622	0.90435	0.1829	NT5DC2
ENSG00000114744	3	149456257	149470286	22	5	68316	0.90423	0.18294	COMMD2
ENSG00000240694	8	26362202	26371608	16	6	69563	0.90423	0.18294	PNMA2
ENSG00000142599	1	8412457	8877702	274	23	70071	0.90397	0.18301	RERE
ENSG00000170647	11	100862811	100864663	10	3	68920	0.90372	0.18307	TMEM133
ENSG00000091986	3	112323407	112368377	71	13	69626	0.90345	0.18314	CCDC80
ENSG00000130653	9	140354404	140444986	6	2	69683	0.90341	0.18315	PNPLA7
ENSG00000070269	14	56955072	57117324	373	47	69566	0.90332	0.18318	TMEM260
ENSG00000167792	11	67374323	67380006	2	1	71195	0.90326	0.18319	NDUFV1
ENSG00000148773	10	129894923	129924649	78	13	69615	0.90324	0.1832	MKI67
ENSG00000205078	16	77233294	77247112	66	10	69528	0.90325	0.1832	SYCE1L
ENSG00000100365	22	37257030	37274057	1	1	70864	0.90324	0.1832	NCF4
ENSG00000115107	2	119981384	120023228	83	12	67941	0.9032	0.18321	STEAP3
ENSG00000196458	12	133498019	133532892	11	3	70334	0.903	0.18326	ZNF605
ENSG00000171503	4	159593277	159630775	12	4	69446	0.90236	0.18343	ETFDH
ENSG00000197045	14	54941202	54955914	10	2	68872	0.90235	0.18343	GMFB
ENSG00000239264	6	7881483	8026646	288	45	69922	0.90163	0.18363	TXNDC5
ENSG00000166105	11	134144139	134189458	75	12	69973	0.9015	0.18366	GLB1L3
ENSG00000167333	11	4619902	4629489	29	6	67133	0.90134	0.1837	TRIM68
ENSG00000141485	17	6588032	6616886	10	3	70204	0.90098	0.1838	SLC13A5
ENSG00000243477	3	50333833	50336852	1	1	60606	0.9006	0.1839	NAT6
ENSG00000107105	9	23690102	23826335	242	32	69631	0.90034	0.18397	ELAVL2
ENSG00000027075	14	61654277	62017694	619	90	67659	0.90017	0.18402	PRKCH
ENSG00000132975	13	27329341	27334922	7	2	68333	0.9001	0.18403	GPR12
ENSG00000166435	11	74518784	74660245	109	12	69156	0.89989	0.18409	XRRA1
ENSG00000007202	17	26941458	26972472	10	3	70095	0.89981	0.18411	KIAA0100
ENSG00000109163	4	68605046	68620078	33	5	69123	0.89979	0.18412	GNRHR
ENSG00000147852	9	2621834	2660053	62	12	68064	0.89968	0.18415	VLDLR
ENSG00000174738	3	23986751	24022109	66	9	69203	0.89949	0.1842	NR1D2
ENSG00000055957	3	52811603	52826078	23	3	70580	0.89941	0.18422	ITIH1
ENSG00000120992	8	54958938	55014577	68	3	65496	0.89866	0.18442	LYPLA1
ENSG00000110841	12	27676364	27848497	341	39	70120	0.89866	0.18442	PPFIBP1
ENSG00000117228	1	89518002	89531043	29	4	69688	0.89855	0.18445	GBP1
ENSG00000142156	21	47401651	47424964	42	8	68905	0.89793	0.18461	COL6A1
ENSG00000273155	2	99771461	99811761	83	8	69318	0.89783	0.18464	MRPL30
ENSG00000180245	4	110749150	110765760	36	4	70178	0.89752	0.18472	RRH
ENSG00000159224	17	47035916	47045958	28	4	70018	0.89748	0.18473	GIP
ENSG00000169814	3	15642848	15687329	58	8	69922	0.89727	0.18479	BTD
ENSG00000146378	6	132938161	132945414	19	5	67871	0.89719	0.18481	TAAR2
ENSG00000162337	11	68080077	68216743	166	21	69441	0.89687	0.18489	LRP5
ENSG00000169884	12	49359123	49365546	6	2	69463	0.89642	0.18501	WNT10B
ENSG00000187556	19	13972877	13991571	1	1	70378	0.8961	0.1851	NANOS3
ENSG00000172260	1	71861623	72748417	1229	99	70117	0.89572	0.1852	NEGR1
ENSG00000099968	22	18111621	18213388	263	20	68985	0.89539	0.18529	BCL2L13
ENSG00000106128	7	30978284	31032869	54	11	68204	0.89481	0.18544	GHRHR
ENSG00000136689	2	113864791	113891593	100	10	69986	0.89477	0.18545	IL1RN
ENSG00000145349	4	114372188	114683083	567	60	69668	0.89453	0.18552	CAMK2D
ENSG00000108639	17	76164639	76169608	4	2	67824	0.89453	0.18552	SYNGR2
ENSG00000170683	11	7960081	7961141	1	1	70270	0.89423	0.1856	OR10A3
ENSG00000133398	5	6371994	6378707	15	3	69680	0.89388	0.18569	MED10
ENSG00000176697	11	27676440	27743605	84	11	66558	0.89384	0.1857	BDNF
ENSG00000113575	5	133530025	133561833	69	4	70893	0.89366	0.18575	PPP2CA
ENSG00000170537	16	18995256	19075264	47	4	68236	0.89355	0.18578	TMC7
ENSG00000173230	3	121382046	121468602	116	12	70967	0.89342	0.18582	GOLGB1
ENSG00000131373	3	15602211	15643338	37	9	68230	0.89307	0.18591	HACL1
ENSG00000011260	17	49337889	49375297	71	10	67576	0.89284	0.18597	UTP18
ENSG00000186105	5	61874562	61877275	1	1	70859	0.89273	0.186	LRRC70
ENSG00000173930	5	101569690	101632253	171	19	70514	0.89268	0.18601	SLCO4C1
ENSG00000090263	7	140705854	140715028	15	3	70295	0.89216	0.18615	MRPS33
ENSG00000123243	10	7601232	7708961	220	31	69763	0.89193	0.18622	ITIH5
ENSG00000135749	1	233119181	233431459	762	85	68868	0.89188	0.18623	PCNXL2
ENSG00000018408	3	149235022	149454501	424	48	68980	0.89175	0.18626	WWTR1
ENSG00000127241	3	186935942	187009810	140	23	69558	0.89168	0.18628	MASP1
ENSG00000102970	16	57438679	57449974	35	9	68372	0.89104	0.18645	CCL17
ENSG00000176393	1	201951500	201975275	45	4	68668	0.89053	0.18659	RNPEP
ENSG00000073670	17	42836399	42859214	42	5	70292	0.89042	0.18662	ADAM11
ENSG00000092200	14	21756098	21819460	94	13	69415	0.89013	0.1867	RPGRIP1
ENSG00000189045	5	74907284	74967671	137	18	68730	0.88978	0.18679	ANKDD1B
ENSG00000197706	12	55640982	55642086	7	2	69866	0.8898	0.18679	OR6C74
ENSG00000137463	4	140187317	140201492	16	3	70239	0.88946	0.18688	MGARP
ENSG00000063322	19	39881943	39891277	13	2	69162	0.88933	0.18691	MED29
ENSG00000131558	7	132937829	133751342	1019	40	70531	0.88912	0.18697	EXOC4
ENSG00000159261	21	37832919	37948867	274	23	69054	0.88906	0.18698	CLDN14
ENSG00000106006	7	27185015	27190222	13	3	69464	0.88906	0.18699	HOXA6
ENSG00000221968	11	61640991	61659523	21	2	69676	0.88896	0.18701	FADS3
ENSG00000129214	17	7517382	7536700	24	6	68609	0.88888	0.18703	SHBG
ENSG00000139144	12	18400548	18801348	880	78	69430	0.88875	0.18707	PIK3C2G
ENSG00000164506	6	147525561	147706866	172	11	67648	0.88871	0.18708	STXBP5
ENSG00000177105	11	3848208	3862213	27	5	68341	0.88842	0.18716	RHOG
ENSG00000134265	18	10525902	10552758	51	4	70839	0.88815	0.18723	NAPG
ENSG00000084110	12	96366440	96390143	89	13	70369	0.88795	0.18728	HAL
ENSG00000158555	11	75145685	75236948	149	15	69812	0.88785	0.18731	GDPD5
ENSG00000111602	12	56810903	56843187	49	3	70245	0.88713	0.1875	TIMELESS
ENSG00000174776	3	167196472	167371771	133	17	69690	0.88703	0.18753	WDR49
ENSG00000177294	17	6679542	6700420	43	7	69723	0.88704	0.18753	FBXO39
ENSG00000198198	1	43855553	43918321	65	5	70633	0.88646	0.18768	SZT2
ENSG00000163913	3	129158968	129239198	117	6	70598	0.88646	0.18769	IFT122
ENSG00000071575	2	12857015	12882860	46	7	70040	0.88641	0.1877	TRIB2
ENSG00000116983	1	40144320	40157361	39	7	69715	0.88616	0.18777	HPCAL4
ENSG00000135960	2	109510927	109605828	174	21	68679	0.88603	0.1878	EDAR
ENSG00000138964	22	44568836	44615413	130	21	69627	0.88577	0.18787	PARVG
ENSG00000173531	3	49721380	49726934	4	2	69114	0.8846	0.18819	MST1
ENSG00000164674	6	159071046	159185908	264	37	69032	0.8846	0.18819	SYTL3
ENSG00000196704	17	66243715	66253297	1	1	69125	0.88418	0.1883	AMZ2
ENSG00000123838	1	207277607	207318317	39	6	69233	0.88402	0.18834	C4BPA
ENSG00000130038	12	3715799	3873985	406	48	69509	0.8838	0.1884	EFCAB4B
ENSG00000119596	14	75230069	75322244	123	10	70736	0.88378	0.18841	YLPM1
ENSG00000170631	8	146155744	146176274	28	3	63924	0.88343	0.1885	ZNF16
ENSG00000137343	6	30594619	30614600	20	6	67922	0.88333	0.18853	ATAT1
ENSG00000109536	4	190861943	190884359	6	1	68227	0.88309	0.18859	FRG1
ENSG00000101773	18	20378224	20606451	400	23	68876	0.88308	0.1886	RBBP8
ENSG00000185049	4	1984441	2043630	24	1	69908	0.88257	0.18873	NELFA
ENSG00000103429	16	14726672	14763093	5	2	67394	0.88195	0.1889	BFAR
ENSG00000167664	19	4292229	4302428	1	1	70378	0.88159	0.189	TMIGD2
ENSG00000174417	8	110098850	110131813	76	11	69241	0.88136	0.18906	TRHR
ENSG00000186141	1	145592605	145611025	12	2	70605	0.88104	0.18915	POLR3C
ENSG00000149084	11	43577986	43878167	441	31	69784	0.88091	0.18918	HSD17B12
ENSG00000107537	10	13319796	13344412	57	10	69500	0.88064	0.18926	PHYH
ENSG00000168453	8	21971928	21990897	4	1	68640	0.88058	0.18927	HR
ENSG00000128833	15	52484519	52587995	155	21	68359	0.88047	0.1893	MYO5C
ENSG00000106591	7	42971799	42988557	45	6	69879	0.88035	0.18934	MRPL32
ENSG00000137672	11	101322295	101743293	1374	72	69862	0.88022	0.18937	TRPC6
ENSG00000070444	17	2287354	2304412	4	1	67851	0.8799	0.18946	MNT
ENSG00000138095	2	44113647	44223144	238	17	70047	0.87967	0.18952	LRPPRC
ENSG00000184611	2	163227917	163695240	416	37	69846	0.87959	0.18954	KCNH7
ENSG00000186952	5	109624934	110074657	807	46	69461	0.87911	0.18967	TMEM232
ENSG00000124562	6	34725183	34741571	42	6	68990	0.87906	0.18969	SNRPC
ENSG00000116688	1	12040238	12073571	56	7	70296	0.87892	0.18972	MFN2
ENSG00000116161	1	174968300	174980851	13	4	69572	0.87884	0.18974	CACYBP
ENSG00000104938	19	7828035	7834491	3	1	70830	0.87885	0.18974	CLEC4M
ENSG00000197467	10	71561644	71724031	306	65	69003	0.87819	0.18992	COL13A1
ENSG00000159915	19	44754318	44779470	30	4	70634	0.87751	0.19011	ZNF233
ENSG00000121797	3	46448654	46454488	8	2	66667	0.87733	0.19015	CCRL2
ENSG00000127507	19	14843205	14889353	117	12	69041	0.87712	0.19021	EMR2
ENSG00000168267	10	23481256	23483181	3	1	68186	0.87708	0.19022	PTF1A
ENSG00000176834	12	118501398	118573831	43	8	69697	0.87671	0.19032	VSIG10
ENSG00000100206	22	38914954	38966291	36	6	67211	0.87656	0.19036	DMC1
ENSG00000196357	19	36673188	36737159	122	10	70182	0.87632	0.19043	ZNF565
ENSG00000157212	7	154735397	154794794	87	7	70796	0.87599	0.19052	PAXIP1
ENSG00000180537	6	13924677	13980533	76	8	70359	0.87592	0.19054	RNF182
ENSG00000173389	3	51928892	51937351	16	3	68374	0.87579	0.19057	IQCF1
ENSG00000160255	21	46305868	46351904	21	8	69737	0.87544	0.19067	ITGB2
ENSG00000221914	8	26149007	26230196	141	22	67984	0.87541	0.19068	PPP2R2A
ENSG00000165646	10	119000604	119038941	34	5	69188	0.87519	0.19074	SLC18A2
ENSG00000267041	19	37205285	37263727	82	9	70061	0.87461	0.19089	ZNF850
ENSG00000174851	11	66052051	66056641	5	2	70221	0.87445	0.19094	YIF1A
ENSG00000137462	4	154622652	154626851	3	2	68473	0.87401	0.19106	TLR2
ENSG00000149516	11	59824060	59838601	32	5	70612	0.8737	0.19114	MS4A3
ENSG00000141720	17	36921942	36956379	64	14	68686	0.87368	0.19115	PIP4K2B
ENSG00000243710	1	43637820	43720029	238	21	68685	0.87353	0.19119	WDR65
ENSG00000152990	4	22346694	22517677	360	41	69266	0.87313	0.1913	GPR125
ENSG00000100167	22	42372276	42394225	35	6	70420	0.873	0.19133	2003-09-01
ENSG00000188981	4	3246096	3273465	71	6	68893	0.87296	0.19134	MSANTD1
ENSG00000078401	6	12290596	12297427	5	1	69652	0.87281	0.19138	EDN1
ENSG00000149305	11	113775399	113817287	83	14	65341	0.87276	0.1914	HTR3B
ENSG00000109586	4	174089904	174245118	140	17	68200	0.87265	0.19143	GALNT7
ENSG00000159763	7	142829170	142836839	8	3	68219	0.87262	0.19144	PIP
ENSG00000133083	13	36345478	36705443	739	97	69656	0.87231	0.19152	DCLK1
ENSG00000114757	3	179512746	179754841	536	59	70092	0.87197	0.19161	PEX5L
ENSG00000185681	9	124922190	124962367	59	7	68843	0.87187	0.19164	MORN5
ENSG00000236027	11	125658006	125661495	8	3	68821	0.87166	0.1917	PATE3
ENSG00000118777	4	89011416	89152474	251	29	68829	0.87153	0.19173	ABCG2
ENSG00000144063	2	110841447	110874143	1	1	66512	0.87128	0.1918	MALL
ENSG00000205502	15	62455734	62457482	3	1	68891	0.87121	0.19182	C2CD4B
ENSG00000161267	3	197236654	197300194	127	17	68528	0.87097	0.19188	BDH1
ENSG00000178301	11	77300436	77321400	35	3	70950	0.87025	0.19208	AQP11
ENSG00000140835	16	71559136	71572649	8	3	69964	0.87009	0.19213	CHST4
ENSG00000109686	4	152023903	152246784	393	28	69378	0.86984	0.19219	SH3D19
ENSG00000250479	22	24108021	24110630	6	2	68463	0.86985	0.19219	CHCHD10
ENSG00000185758	4	184242917	184243579	2	1	70725	0.8698	0.19221	CLDN24
ENSG00000063761	14	78266426	78401355	525	54	69202	0.86964	0.19225	ADCK1
ENSG00000088766	20	5986736	6020699	67	8	68460	0.86952	0.19228	CRLS1
ENSG00000086827	11	113603909	113644533	93	12	69120	0.86942	0.19231	ZW10
ENSG00000026297	6	167342992	167370679	22	6	68463	0.86918	0.19238	RNASET2
ENSG00000158488	1	158323254	158327343	2	1	71157	0.8689	0.19245	CD1E
ENSG00000157150	3	12194551	12200851	11	4	70442	0.86864	0.19252	TIMP4
ENSG00000107789	10	89264632	89313217	55	9	70299	0.86863	0.19252	MINPP1
ENSG00000143921	2	44066103	44105605	107	9	68559	0.86862	0.19253	ABCG8
ENSG00000258227	7	141627157	141646807	9	2	68116	0.86845	0.19257	CLEC5A
ENSG00000050628	1	71318036	71513491	484	52	69706	0.86843	0.19258	PTGER3
ENSG00000021645	14	78708734	80330762	2584	228	68832	0.86819	0.19264	NRXN3
ENSG00000165841	10	96447911	96613017	359	19	70282	0.86805	0.19268	CYP2C19
ENSG00000113719	5	172261278	172379688	156	30	69203	0.86786	0.19274	ERGIC1
ENSG00000116701	1	183524698	183560011	54	10	70223	0.8678	0.19275	NCF2
ENSG00000132424	6	99845927	99873207	16	4	70159	0.8678	0.19275	PNISR
ENSG00000166349	11	36532259	36614706	117	15	68038	0.86779	0.19275	RAG1
ENSG00000187689	4	71384257	71398459	58	6	69710	0.86725	0.1929	AMTN
ENSG00000183963	22	31460091	31500743	110	17	67649	0.86724	0.19291	SMTN
ENSG00000108963	17	1933404	1946724	7	2	67716	0.86705	0.19296	DPH1
ENSG00000125864	20	17474550	17549865	61	16	70005	0.86687	0.19301	BFSP1
ENSG00000116604	1	156433519	156470620	40	4	70077	0.86637	0.19314	MEF2D
ENSG00000196083	3	190231840	190375843	180	26	69443	0.86635	0.19315	IL1RAP
ENSG00000182628	17	57187312	57232630	35	6	68965	0.86615	0.19321	SKA2
ENSG00000197465	4	144792020	144826716	46	5	70469	0.86566	0.19334	GYPE
ENSG00000139797	13	98828039	98829519	3	1	68897	0.86543	0.1934	RNF113B
ENSG00000204616	6	30070674	30080883	45	12	68923	0.8654	0.19341	TRIM31
ENSG00000156711	6	36095586	36107842	6	3	67700	0.86529	0.19344	MAPK13
ENSG00000122958	10	70883268	70932617	51	6	69320	0.86519	0.19347	VPS26A
ENSG00000152234	18	43664110	43684300	64	7	70337	0.86503	0.19351	ATP5A1
ENSG00000178772	3	194060494	194072057	15	2	69364	0.86501	0.19352	CPN2
ENSG00000116035	2	71127720	71160576	14	3	70276	0.86486	0.19356	VAX2
ENSG00000158411	2	99777890	99797521	30	4	69872	0.86475	0.19359	MITD1
ENSG00000102901	16	67862060	67881714	16	3	66090	0.86444	0.19367	CENPT
ENSG00000145087	3	120626919	121143608	1196	34	69452	0.86409	0.19377	STXBP5L
ENSG00000174705	5	171752185	171881527	283	22	69290	0.86391	0.19382	SH3PXD2B
ENSG00000071243	7	120590803	120617270	37	4	68492	0.86354	0.19392	ING3
ENSG00000186907	11	57228022	57245007	7	2	69139	0.86272	0.19414	RTN4RL2
ENSG00000106348	7	128032331	128050306	32	8	68169	0.86263	0.19417	IMPDH1
ENSG00000213928	14	24630262	24635774	1	1	71249	0.86252	0.1942	IRF9
ENSG00000180871	2	218990012	219001976	11	3	68207	0.86243	0.19423	CXCR2
ENSG00000196510	12	110810705	110841535	49	5	67034	0.86233	0.19425	ANAPC7
ENSG00000256162	6	131148546	131158275	34	7	69841	0.86121	0.19456	SMLR1
ENSG00000259024	17	15339338	15466875	229	23	69862	0.86103	0.19461	TVP23C-CDRT4
ENSG00000169594	15	83924655	83953466	27	4	69491	0.86091	0.19464	BNC1
ENSG00000258315	17	6917814	6920844	4	1	70810	0.86083	0.19466	C17orf49
ENSG00000037897	12	58162254	58166576	3	1	71372	0.86079	0.19468	METTL1
ENSG00000253797	13	52598827	52607736	11	3	70438	0.86008	0.19487	UTP14C
ENSG00000171944	11	5152922	5153872	1	1	71320	0.85998	0.1949	OR52A5
ENSG00000132541	8	99114572	99129469	26	6	69278	0.85986	0.19493	HRSP12
ENSG00000213380	16	69354043	69373570	38	6	70061	0.85988	0.19493	COG8
ENSG00000138735	4	120415550	120550146	222	17	69555	0.85974	0.19497	PDE5A
ENSG00000172774	11	57982217	57983195	7	2	71132	0.85969	0.19498	OR1S1
ENSG00000154447	4	170015407	170192256	296	28	70029	0.85927	0.1951	SH3RF1
ENSG00000088320	20	30063096	30072708	7	2	67877	0.8587	0.19525	REM1
ENSG00000123405	12	54685895	54694905	3	1	68873	0.85846	0.19532	NFE2
ENSG00000170803	11	6806248	6807245	3	1	71364	0.85798	0.19545	OR2AG1
ENSG00000179295	12	112856155	112947717	55	8	64276	0.85751	0.19558	PTPN11
ENSG00000157985	2	236402733	237040444	798	79	69669	0.85702	0.19572	AGAP1
ENSG00000166359	19	33622996	33666701	62	12	68914	0.85685	0.19576	WDR88
ENSG00000106070	7	50657760	50861159	524	45	70339	0.85674	0.19579	GRB10
ENSG00000240542	17	39344697	39346891	1	1	71437	0.85672	0.1958	KRTAP9-1
ENSG00000049449	11	31833939	32127301	430	58	69590	0.8566	0.19583	RCN1
ENSG00000179988	10	124713897	124757029	104	10	69422	0.85639	0.19589	PSTK
ENSG00000175398	12	56030644	56031638	3	1	71319	0.85635	0.1959	OR10P1
ENSG00000167552	12	49578579	49583107	3	1	70357	0.85629	0.19592	TUBA1A
ENSG00000106633	7	44183872	44237769	80	14	69501	0.8562	0.19594	GCK
ENSG00000108883	17	42927311	42977030	105	11	70589	0.85616	0.19595	EFTUD2
ENSG00000176476	16	28565236	28603111	47	7	66852	0.85615	0.19596	CCDC101
ENSG00000146809	7	123207064	123277951	109	11	70027	0.85612	0.19597	ASB15
ENSG00000196329	7	150419341	150447121	70	9	69984	0.8561	0.19597	GIMAP5
ENSG00000103044	16	69139467	69152622	16	5	68328	0.85599	0.196	HAS3
ENSG00000166596	17	9479944	9546776	25	6	69350	0.85592	0.19602	WDR16
ENSG00000161036	7	102105376	102113615	10	1	70446	0.85518	0.19623	LRWD1
ENSG00000167100	17	48187404	48207246	7	3	68698	0.85501	0.19627	SAMD14
ENSG00000172466	18	32912176	32925446	12	4	70612	0.85502	0.19627	ZNF24
ENSG00000136866	9	115800660	115819039	5	2	70319	0.85482	0.19632	ZFP37
ENSG00000160886	8	143781529	143786545	2	1	69181	0.85452	0.19641	LY6K
ENSG00000166689	11	16799842	17035990	494	45	70136	0.85406	0.19653	PLEKHA7
ENSG00000146910	7	155266901	155326557	9	4	69288	0.85406	0.19654	CNPY1
ENSG00000163430	3	120111140	120170100	137	18	69857	0.85393	0.19657	FSTL1
ENSG00000239697	17	7452208	7464925	16	6	69208	0.85382	0.1966	TNFSF12
ENSG00000248871	17	7452416	7464918	16	6	69208	0.85382	0.1966	TNFSF12-TNFSF13
ENSG00000105672	19	36132647	36135773	2	1	70602	0.85378	0.19661	ETV2
ENSG00000187736	2	219940039	220025587	116	8	70501	0.85365	0.19665	NHEJ1
ENSG00000170777	9	6328349	6331900	6	3	69099	0.85345	0.1967	TPD52L3
ENSG00000182963	17	42875816	42908184	36	7	70209	0.85312	0.1968	GJC1
ENSG00000146221	6	44246480	44265458	48	5	69072	0.85286	0.19687	TCTE1
ENSG00000134987	5	110427414	110466200	75	8	70681	0.85276	0.1969	WDR36
ENSG00000160688	1	154955814	154965587	10	2	64719	0.85272	0.19691	FLAD1
ENSG00000006634	7	87505531	87538856	48	6	69158	0.85245	0.19698	DBF4
ENSG00000144959	3	172348039	172429008	133	23	69135	0.8521	0.19708	NCEH1
ENSG00000174748	3	23958036	23965183	8	3	69756	0.85197	0.19712	RPL15
ENSG00000165475	13	20977806	21099996	288	39	69622	0.8519	0.19714	CRYL1
ENSG00000169214	1	247875045	247876105	5	2	67809	0.85152	0.19724	OR6F1
ENSG00000186283	1	179050512	179067158	38	11	69233	0.85128	0.19731	TOR3A
ENSG00000169126	10	28064115	28287977	387	27	70068	0.85105	0.19737	ARMC4
ENSG00000258873	19	57665389	57678811	1	1	68209	0.85094	0.1974	DUXA
ENSG00000249961	16	66788879	66835523	56	4	70426	0.85068	0.19747	CCDC79
ENSG00000140987	16	3432085	3451065	37	7	69557	0.85011	0.19763	ZSCAN32
ENSG00000172955	4	100123795	100140694	29	6	69565	0.84991	0.19769	ADH6
ENSG00000162437	1	65210778	65298915	124	13	70301	0.84969	0.19775	RAVER2
ENSG00000072071	19	14260750	14316999	19	2	69559	0.84946	0.19781	LPHN1
ENSG00000186925	21	31913854	31914183	1	1	71256	0.84879	0.198	KRTAP19-6
ENSG00000175018	10	127265091	127371713	92	11	69138	0.84827	0.19814	TEX36
ENSG00000167658	19	3976054	3985467	3	1	67501	0.84823	0.19816	EEF2
ENSG00000272617	16	69362547	69368774	11	3	69769	0.84817	0.19817	RP11-343C2.12
ENSG00000257103	19	34663409	34720420	93	6	69245	0.84807	0.1982	LSM14A
ENSG00000136861	9	123151147	123342448	139	16	68770	0.84802	0.19821	CDK5RAP2
ENSG00000138769	4	76503215	76555900	92	8	70094	0.84769	0.1983	CDKL2
ENSG00000179941	12	76738254	76742222	3	2	67164	0.84742	0.19838	BBS10
ENSG00000189157	4	77135193	77204933	301	25	70776	0.84735	0.1984	FAM47E
ENSG00000105677	19	36036497	36038428	3	2	70154	0.84717	0.19845	TMEM147
ENSG00000163331	2	159651829	159719293	148	15	69963	0.84706	0.19848	DAPL1
ENSG00000184900	21	46225532	46238694	32	8	69261	0.84698	0.1985	SUMO3
ENSG00000067334	1	94333373	94345474	43	7	69753	0.84635	0.19868	DNTTIP2
ENSG00000123427	12	58165275	58176324	12	2	70483	0.84628	0.1987	METTL21B
ENSG00000170509	4	88224941	88244058	43	10	69124	0.84606	0.19876	HSD17B13
ENSG00000175106	17	15341205	15466909	226	23	69872	0.84548	0.19892	TVP23C
ENSG00000166206	15	26788693	27184686	554	64	69279	0.84533	0.19896	GABRB3
ENSG00000074201	11	77225981	77348850	162	9	70455	0.84521	0.199	CLNS1A
ENSG00000160075	1	1477053	1510249	34	2	69929	0.84492	0.19908	SSU72
ENSG00000172199	11	56143100	56144029	6	2	71229	0.84488	0.19909	OR8U1
ENSG00000187239	9	132649466	132805473	359	36	67141	0.84456	0.19918	FNBP1
ENSG00000157657	9	116638562	116818871	208	28	68920	0.84449	0.1992	ZNF618
ENSG00000112486	6	167525295	167553184	48	7	68334	0.84439	0.19923	CCR6
ENSG00000104164	15	45879321	45908197	12	2	70904	0.84426	0.19926	BLOC1S6
ENSG00000176390	17	29096406	29151794	143	3	70814	0.84381	0.19939	CRLF3
ENSG00000178796	1	151682909	151702281	23	6	69168	0.84371	0.19942	RIIAD1
ENSG00000177025	19	58469805	58485902	36	5	69430	0.84278	0.19968	C19orf18
ENSG00000119771	2	23608088	23931481	711	90	68936	0.84259	0.19973	KLHL29
ENSG00000162669	1	91726323	91870426	211	17	69665	0.84253	0.19975	HFM1
ENSG00000196946	12	8290733	8341133	42	3	68772	0.8423	0.19981	ZNF705A
ENSG00000243207	19	10216899	10225456	12	2	68194	0.84224	0.19983	PPAN-P2RY11
ENSG00000130810	19	10216965	10225414	12	2	68194	0.84224	0.19983	PPAN
ENSG00000174227	4	492989	533985	80	3	70057	0.84193	0.19991	PIGG
ENSG00000134882	13	99853028	100038688	374	32	68494	0.84192	0.19992	UBAC2
ENSG00000183520	1	38474930	38490496	5	2	68977	0.84167	0.19999	UTP11L
ENSG00000084093	4	57774075	57802010	53	9	70153	0.84155	0.20002	REST
ENSG00000154743	3	12525931	12581122	139	11	69490	0.84146	0.20005	TSEN2
ENSG00000112299	6	133002729	133035188	94	6	70287	0.84063	0.20028	VNN1
ENSG00000132199	18	670324	712676	157	13	69467	0.84063	0.20028	ENOSF1
ENSG00000142224	1	206972215	207016324	45	6	69197	0.84025	0.20039	IL19
ENSG00000198133	14	67913801	68000456	141	19	68698	0.83995	0.20047	TMEM229B
ENSG00000150054	10	28339922	28623415	1007	56	66800	0.83984	0.2005	MPP7
ENSG00000119314	9	114980715	115095947	225	8	70859	0.83958	0.20057	PTBP3
ENSG00000151360	2	3705785	3750261	123	18	70212	0.83894	0.20075	ALLC
ENSG00000169981	3	44690219	44702283	7	4	69001	0.83888	0.20077	ZNF35
ENSG00000153317	8	131064353	131455906	973	65	68900	0.83828	0.20094	ASAP1
ENSG00000148120	9	97488983	97849441	583	35	69883	0.83828	0.20094	C9orf3
ENSG00000257987	12	49121218	49159569	41	6	68034	0.83822	0.20095	LINC00935
ENSG00000101306	20	30407111	30422492	29	4	69129	0.83822	0.20095	MYLK2
ENSG00000159214	1	44457031	44462200	6	2	66706	0.83793	0.20104	CCDC24
ENSG00000173157	12	43747669	43945724	467	34	69365	0.83724	0.20123	ADAMTS20
ENSG00000110777	11	111222977	111326355	263	25	68052	0.83713	0.20126	POU2AF1
ENSG00000122335	6	158530536	158589312	80	8	70721	0.83698	0.2013	SERAC1
ENSG00000128298	22	38480896	38506677	33	3	68869	0.83694	0.20131	BAIAP2L2
ENSG00000125848	20	14303634	14318262	25	8	67674	0.83642	0.20146	FLRT3
ENSG00000172399	4	120056939	120108944	104	17	68956	0.83635	0.20148	MYOZ2
ENSG00000204403	11	104756445	104769397	1	1	70616	0.83592	0.2016	CASP12
ENSG00000072609	12	133398773	133532890	219	17	70549	0.83585	0.20162	CHFR
ENSG00000184500	3	93591881	93692910	38	7	68951	0.83575	0.20165	PROS1
ENSG00000162399	1	55464606	55476556	9	2	68816	0.83569	0.20167	BSND
ENSG00000198517	7	1570350	1582679	21	3	70128	0.83565	0.20168	MAFK
ENSG00000198915	10	43689983	43762367	184	19	69662	0.83556	0.2017	RASGEF1A
ENSG00000062194	5	56469775	56560506	89	10	68881	0.83553	0.20171	GPBP1
ENSG00000183032	14	37147636	37642071	1008	89	69414	0.8354	0.20175	SLC25A21
ENSG00000103932	15	41809374	41836467	55	8	70517	0.83534	0.20176	RPAP1
ENSG00000140463	15	72978527	73030817	66	10	68476	0.83525	0.20179	BBS4
ENSG00000102738	13	41303432	41345309	31	5	70414	0.83521	0.2018	MRPS31
ENSG00000148737	10	114710009	114927437	149	17	69025	0.83475	0.20193	TCF7L2
ENSG00000198520	1	45140364	45191263	15	4	69656	0.83394	0.20216	C1orf228
ENSG00000104866	19	45594654	45651335	101	8	69381	0.83394	0.20216	PPP1R37
ENSG00000086288	7	37888199	37940003	160	23	70083	0.83348	0.20229	NME8
ENSG00000113749	5	175085033	175113245	2	1	69942	0.83341	0.20231	HRH2
ENSG00000143314	1	156707095	156711382	4	2	69892	0.83326	0.20235	MRPL24
ENSG00000173511	11	64002010	64006259	4	2	65325	0.83319	0.20237	VEGFB
ENSG00000011405	11	17099277	17229530	147	12	69874	0.8331	0.20239	PIK3C2A
ENSG00000129103	7	56131695	56148363	28	6	70059	0.83307	0.2024	SUMF2
ENSG00000007312	17	62006100	62009714	11	2	70757	0.83306	0.2024	CD79B
ENSG00000011523	2	65283500	65314138	67	11	68388	0.83278	0.20249	CEP68
ENSG00000119772	2	25455845	25565459	104	19	69452	0.83236	0.2026	DNMT3A
ENSG00000114200	3	165490692	165555260	159	19	69079	0.83142	0.20287	BCHE
ENSG00000181143	19	8959520	9092018	290	31	70434	0.83125	0.20292	MUC16
ENSG00000180398	2	47129009	47168994	148	18	68139	0.83093	0.20301	MCFD2
ENSG00000159792	16	67927175	67963581	24	4	66555	0.83091	0.20301	PSKH1
ENSG00000136813	9	114122972	114247025	249	19	69216	0.83082	0.20304	KIAA0368
ENSG00000259458	15	62929371	62937490	4	1	69652	0.8308	0.20304	RP11-625H11.1
ENSG00000114942	2	207024309	207027652	2	1	71106	0.83079	0.20305	EEF1B2
ENSG00000164123	4	159814286	159959912	292	21	70211	0.83048	0.20313	C4orf45
ENSG00000126432	11	64085560	64089283	2	1	71230	0.83007	0.20325	PRDX5
ENSG00000214078	20	34213953	34252878	61	7	69462	0.82986	0.20331	CPNE1
ENSG00000106554	7	132469629	132766848	428	28	69543	0.82973	0.20335	CHCHD3
ENSG00000123453	9	136528682	136605077	108	16	69622	0.82965	0.20337	SARDH
ENSG00000004534	3	49977440	50137478	192	10	70977	0.82957	0.20339	RBM6
ENSG00000162461	1	16062900	16067891	3	1	70773	0.82913	0.20352	SLC25A34
ENSG00000213901	2	219940051	220035549	122	8	70489	0.82892	0.20358	SLC23A3
ENSG00000167524	17	26934982	26941218	1	1	71110	0.82883	0.2036	SGK494
ENSG00000213853	16	10622279	10674555	39	13	68955	0.82879	0.20361	EMP2
ENSG00000162456	1	47011316	47017199	11	4	68066	0.82877	0.20362	KNCN
ENSG00000137809	15	68594050	68724501	209	29	68879	0.82843	0.20371	ITGA11
ENSG00000179639	1	159259504	159278014	39	8	68171	0.82839	0.20372	FCER1A
ENSG00000140948	16	87439852	87525651	206	11	65729	0.82826	0.20376	ZCCHC14
ENSG00000159674	4	1160720	1202750	59	12	67987	0.82825	0.20377	SPON2
ENSG00000160685	1	154975127	154990998	6	2	67626	0.82746	0.20399	ZBTB7B
ENSG00000131148	16	85805364	85833214	61	6	69822	0.82701	0.20412	EMC8
ENSG00000100372	22	41165634	41215403	37	3	70904	0.82694	0.20413	SLC25A17
ENSG00000188001	3	188665003	189043093	344	44	69342	0.82674	0.20419	TPRG1
ENSG00000196305	9	94972489	95056038	151	11	68916	0.82673	0.20419	IARS
ENSG00000110786	11	18749475	18814268	68	10	69670	0.82643	0.20428	PTPN5
ENSG00000135775	1	230778235	230829728	130	20	69297	0.82608	0.20438	COG2
ENSG00000134313	2	8865408	8977760	105	11	69823	0.8259	0.20443	KIDINS220
ENSG00000186994	19	8387468	8408146	25	4	69537	0.82514	0.20465	KANK3
ENSG00000111875	6	119215384	119230332	34	6	66379	0.82502	0.20468	ASF1A
ENSG00000139684	13	47345391	47371367	23	3	70746	0.825	0.20469	ESD
ENSG00000174292	17	7283853	7293093	19	5	66862	0.82476	0.20475	TNK1
ENSG00000167332	11	4701401	4719084	33	8	66075	0.82458	0.20481	OR51E2
ENSG00000169994	2	128293378	128395304	226	28	69511	0.82425	0.2049	MYO7B
ENSG00000178623	2	241544848	241570676	21	6	68980	0.82386	0.20501	GPR35
ENSG00000259518	15	82380935	82390035	7	3	67614	0.82347	0.20512	RP11-597K23.2
ENSG00000108599	17	19807615	19881656	71	6	69523	0.82315	0.20521	AKAP10
ENSG00000102904	16	67840668	67866051	17	4	66720	0.82305	0.20524	TSNAXIP1
ENSG00000152359	5	74969949	75013313	124	11	69703	0.82292	0.20528	POC5
ENSG00000179148	17	7999218	8022365	1	1	70788	0.82284	0.2053	ALOXE3
ENSG00000110931	12	121675497	121736111	75	13	69471	0.82276	0.20532	CAMKK2
ENSG00000163933	3	53122499	53164478	73	6	71055	0.82273	0.20533	RFT1
ENSG00000101251	20	13829893	13977089	340	47	68748	0.82263	0.20536	SEL1L2
ENSG00000117114	1	81771845	82458120	1411	160	69403	0.82228	0.20546	LPHN2
ENSG00000163902	3	128338817	128399918	103	7	70085	0.82192	0.20556	RPN1
ENSG00000147647	8	105342552	105479281	312	44	69594	0.82186	0.20558	DPYS
ENSG00000146360	6	110299514	110301921	3	1	70065	0.8218	0.20559	GPR6
ENSG00000185087	15	98980391	99057611	178	19	70083	0.82178	0.2056	FAM169B
ENSG00000161265	19	36233365	36236346	3	1	70335	0.82135	0.20572	U2AF1L4
ENSG00000167081	9	128509624	128729656	165	11	69302	0.82127	0.20575	PBX3
ENSG00000205189	8	81397854	81438500	45	6	68509	0.82101	0.20582	ZBTB10
ENSG00000197364	1	153409534	153412425	4	2	70787	0.82092	0.20585	S100A7L2
ENSG00000152558	11	102267063	102341115	67	5	67485	0.82084	0.20587	TMEM123
ENSG00000121892	4	39824483	39979576	321	30	69731	0.82067	0.20592	PDS5A
ENSG00000164144	4	153701089	153839615	210	16	69035	0.82053	0.20596	ARFIP1
ENSG00000167487	19	18747775	18781309	65	10	69812	0.82029	0.20602	KLHL26
ENSG00000116001	2	70436576	70475792	54	4	70882	0.81993	0.20613	TIA1
ENSG00000198794	15	75249560	75313837	109	11	69895	0.81904	0.20638	SCAMP5
ENSG00000204946	7	148959262	148994393	86	13	68630	0.81895	0.20641	ZNF783
ENSG00000171714	11	22214722	22304903	74	4	70157	0.81891	0.20642	ANO5
ENSG00000113387	5	32531739	32604185	108	14	68245	0.81878	0.20646	SUB1
ENSG00000113761	5	176449697	176508190	85	2	65499	0.81851	0.20653	ZNF346
ENSG00000172493	4	87856154	88062206	374	38	68883	0.81837	0.20657	AFF1
ENSG00000134249	1	120436156	120439118	3	1	69336	0.81827	0.2066	ADAM30
ENSG00000088926	4	187187099	187210835	42	9	69237	0.81803	0.20667	F11
ENSG00000163719	3	9691117	9744077	26	2	70240	0.81753	0.20681	MTMR14
ENSG00000184489	8	142402093	142441620	63	9	68755	0.81732	0.20687	PTP4A3
ENSG00000166265	21	27838528	27945603	153	31	69210	0.81733	0.20687	CYYR1
ENSG00000135063	9	71939488	72007371	147	19	69032	0.81726	0.20689	FAM189A2
ENSG00000171346	17	39669995	39678781	15	2	70213	0.81698	0.20697	KRT15
ENSG00000107262	9	33247818	33264761	15	3	70675	0.81692	0.20699	BAG1
ENSG00000106638	7	72983262	72993121	3	1	70911	0.81685	0.20701	TBL2
ENSG00000135622	2	74881355	74909186	11	2	69545	0.81648	0.20711	SEMA4F
ENSG00000128011	19	39797208	39805976	2	1	65465	0.81643	0.20713	LRFN1
ENSG00000159079	21	33964389	33985176	57	6	68529	0.81602	0.20724	C21orf59
ENSG00000183814	1	226418850	226497570	71	8	69655	0.81599	0.20725	LIN9
ENSG00000164684	8	81540686	81787016	193	13	69035	0.81553	0.20738	ZNF704
ENSG00000188056	6	41196062	41206620	71	7	70519	0.81538	0.20743	TREML4
ENSG00000166803	15	64657193	64679886	27	4	69062	0.81519	0.20748	KIAA0101
ENSG00000005075	7	102113565	102119354	5	1	68880	0.81512	0.2075	POLR2J
ENSG00000204740	10	19492779	20079330	1739	124	69292	0.81509	0.20751	MALRD1
ENSG00000159871	19	44300081	44331358	90	15	69952	0.81496	0.20755	LYPD5
ENSG00000198574	1	162365056	162381928	38	7	70281	0.81467	0.20763	SH2D1B
ENSG00000115548	2	86667770	86719839	65	8	68616	0.81445	0.20769	KDM3A
ENSG00000172671	10	46111043	46168228	114	5	66833	0.81438	0.20771	ZFAND4
ENSG00000173575	15	93426526	93571237	251	23	69940	0.81405	0.20781	CHD2
ENSG00000142687	1	35899091	36023551	66	4	68164	0.81401	0.20782	KIAA0319L
ENSG00000117480	1	46859937	46879520	21	5	70528	0.81391	0.20785	FAAH
ENSG00000138161	10	124591665	124639146	16	4	68797	0.81383	0.20787	CUZD1
ENSG00000172461	6	96463860	96663488	526	45	69422	0.81357	0.20794	FUT9
ENSG00000026508	11	35160417	35253949	211	40	69044	0.81354	0.20795	CD44
ENSG00000180316	6	36210980	36276372	68	17	68447	0.81332	0.20802	PNPLA1
ENSG00000104231	8	82613569	82645138	98	10	69528	0.81285	0.20815	ZFAND1
ENSG00000162600	1	58881056	59012474	416	42	69468	0.81261	0.20822	OMA1
ENSG00000105784	7	87256864	87461611	216	12	68564	0.81239	0.20828	RUNDC3B
ENSG00000255359	11	22868477	22881972	45	4	70080	0.81241	0.20828	CCDC179
ENSG00000144061	2	110879888	110962643	83	5	68636	0.81228	0.20831	NPHP1
ENSG00000182631	5	33936491	33939023	2	1	69424	0.81227	0.20832	RXFP3
ENSG00000112992	5	43602794	43707507	202	10	66778	0.81217	0.20835	NNT
ENSG00000116667	1	184356192	184598154	434	43	68598	0.81186	0.20844	C1orf21
ENSG00000124356	2	74056086	74100786	62	10	68414	0.81136	0.20858	STAMBP
ENSG00000123685	1	212859760	212873327	17	5	68673	0.81134	0.20859	BATF3
ENSG00000178922	1	43916824	43919660	3	1	71267	0.8113	0.2086	HYI
ENSG00000142621	1	15573768	15726779	196	27	68952	0.8109	0.20871	FHAD1
ENSG00000149634	20	44515128	44516274	2	1	69116	0.81079	0.20874	SPATA25
ENSG00000152217	18	42260138	42648475	448	64	69681	0.8104	0.20886	SETBP1
ENSG00000120949	1	12123434	12204264	46	9	69198	0.81032	0.20888	TNFRSF8
ENSG00000085449	2	224720433	224810104	157	10	69300	0.81029	0.20889	WDFY1
ENSG00000174080	11	66330934	66336312	13	3	70916	0.81027	0.20889	CTSF
ENSG00000125895	20	1161205	1166059	1	1	68585	0.81024	0.2089	TMEM74B
ENSG00000109133	4	41937137	41962589	63	6	67859	0.80985	0.20901	TMEM33
ENSG00000189190	19	53267448	53290044	1	1	69935	0.80955	0.2091	ZNF600
ENSG00000162408	1	6581407	6614595	84	2	70863	0.8093	0.20917	NOL9
ENSG00000103528	16	19179293	19279652	75	12	69256	0.80921	0.2092	SYT17
ENSG00000129084	11	14515329	14665181	102	14	70066	0.80912	0.20922	PSMA1
ENSG00000176302	11	118842417	118852001	7	2	70161	0.80901	0.20925	FOXR1
ENSG00000008196	6	50786436	50815326	52	9	69943	0.80877	0.20932	TFAP2B
ENSG00000104941	19	46298968	46318577	43	7	69331	0.80847	0.20941	RSPH6A
ENSG00000165898	14	74960423	74963809	7	2	70714	0.80839	0.20943	ISCA2
ENSG00000182831	16	9185505	9215497	53	7	68437	0.80835	0.20945	C16orf72
ENSG00000135299	6	90142889	90343553	336	36	70187	0.80824	0.20948	ANKRD6
ENSG00000129003	15	62144588	62352672	356	20	69959	0.80791	0.20957	VPS13C
ENSG00000144182	2	99771418	99779620	25	5	69377	0.80783	0.2096	LIPT1
ENSG00000137819	15	69591286	69700119	176	16	66291	0.8078	0.2096	PAQR5
ENSG00000091157	18	54318574	54698828	597	63	68547	0.80759	0.20966	WDR7
ENSG00000115085	2	98330023	98356325	21	4	69166	0.80744	0.20971	ZAP70
ENSG00000188659	15	82555151	82577271	43	10	67756	0.80685	0.20988	FAM154B
ENSG00000117155	1	85109390	85156486	95	13	69166	0.80665	0.20994	SSX2IP
ENSG00000128242	22	30950622	30970574	20	9	65381	0.80659	0.20995	GAL3ST1
ENSG00000150768	11	111895538	111935114	8	2	69127	0.80654	0.20997	DLAT
ENSG00000213024	19	50410082	50433020	28	4	69529	0.8065	0.20998	NUP62
ENSG00000115233	2	162164549	162268228	110	11	70135	0.80645	0.20999	PSMD14
ENSG00000198453	19	37407231	37489602	314	13	68339	0.8059	0.21015	ZNF568
ENSG00000137309	6	34204650	34214008	3	1	68575	0.80584	0.21017	HMGA1
ENSG00000164855	7	1581871	1600457	20	2	69819	0.80582	0.21017	TMEM184A
ENSG00000100351	22	40297086	40369725	59	11	69660	0.80584	0.21017	GRAP2
ENSG00000179104	12	83080659	83528649	779	81	69350	0.80555	0.21025	TMTC2
ENSG00000141141	17	35969787	36003493	34	5	69473	0.80556	0.21025	DDX52
ENSG00000184347	5	168088745	168728133	1339	153	69440	0.80553	0.21026	SLIT3
ENSG00000160207	21	44949072	45079374	139	7	69457	0.80553	0.21026	HSF2BP
ENSG00000163535	2	201374731	201448505	120	14	70778	0.80533	0.21031	SGOL2
ENSG00000217555	16	66586466	66600154	21	3	69501	0.80507	0.21039	CKLF
ENSG00000141985	19	4360367	4400544	24	3	69991	0.80506	0.21039	SH3GL1
ENSG00000120242	9	21409146	21410184	1	1	69512	0.80503	0.2104	IFNA8
ENSG00000160256	21	46359925	46396904	65	8	69696	0.80473	0.21049	FAM207A
ENSG00000074527	12	96051583	96184930	298	37	70001	0.80454	0.21054	NTN4
ENSG00000171840	12	673462	772945	288	31	69822	0.80439	0.21059	NINJ2
ENSG00000197846	6	26199748	26200942	5	2	70748	0.80428	0.21062	HIST1H2BF
ENSG00000203867	10	112404155	112599227	421	50	69536	0.80426	0.21062	RBM20
ENSG00000145362	4	113739265	114304896	919	113	69474	0.80418	0.21065	ANK2
ENSG00000096070	6	36164521	36200567	19	4	68129	0.80398	0.2107	BRPF3
ENSG00000226976	6	37012607	37013177	2	1	69578	0.80398	0.21071	COX6A1P2
ENSG00000071991	18	64168320	64271375	160	18	70479	0.80311	0.21096	CDH19
ENSG00000185112	3	194406622	194409762	1	1	68023	0.80296	0.211	FAM43A
ENSG00000101745	18	9136226	9285983	236	16	70029	0.80294	0.21101	ANKRD12
ENSG00000171311	10	99195899	99205774	16	4	69836	0.80286	0.21103	EXOSC1
ENSG00000174136	5	98104354	98134347	48	9	69491	0.8026	0.2111	RGMB
ENSG00000197891	11	64358113	64369820	28	3	70043	0.80255	0.21112	SLC22A12
ENSG00000152056	2	224616403	224702744	248	20	69307	0.80229	0.21119	AP1S3
ENSG00000089009	12	112842994	112856642	11	4	65996	0.8023	0.21119	RPL6
ENSG00000165621	13	97637973	97646984	11	3	68336	0.8022	0.21122	OXGR1
ENSG00000170293	3	32280171	32411817	159	28	68744	0.80213	0.21124	CMTM8
ENSG00000167840	17	5008836	5026411	27	6	70298	0.80197	0.21128	ZNF232
ENSG00000158406	6	26281283	26285762	9	3	67677	0.80183	0.21132	HIST1H4H
ENSG00000171102	9	136080664	136084630	3	1	68129	0.80185	0.21132	OBP2B
ENSG00000144283	2	159313476	159539391	536	32	68061	0.80151	0.21142	PKP4
ENSG00000138757	4	76567966	76649709	160	15	70408	0.8015	0.21142	G3BP2
ENSG00000241322	17	15468798	15522826	6	2	68759	0.8014	0.21145	CDRT1
ENSG00000090372	19	47222764	47250251	30	5	69088	0.80136	0.21146	STRN4
ENSG00000138030	2	27309615	27323640	12	2	69747	0.80117	0.21152	KHK
ENSG00000135720	16	66754796	66785701	46	4	70738	0.8011	0.21154	DYNC1LI2
ENSG00000119414	9	127908852	127952218	66	6	68697	0.80101	0.21156	PPP6C
ENSG00000179588	16	88519725	88603424	7	1	69627	0.80094	0.21158	ZFPM1
ENSG00000072062	19	14202500	14228896	4	1	69157	0.8008	0.21162	PRKACA
ENSG00000178996	5	53813589	53842415	105	15	70195	0.80051	0.21171	SNX18
ENSG00000166997	7	99717236	99723134	3	2	68274	0.80044	0.21173	CNPY4
ENSG00000138028	2	27321757	27341995	10	2	70229	0.80026	0.21178	CGREF1
ENSG00000120833	12	93963590	93977263	14	2	70348	0.80009	0.21183	SOCS2
ENSG00000187066	11	64852451	64856847	5	3	69594	0.79978	0.21192	TMEM262
ENSG00000172232	19	825097	832017	4	1	67631	0.79962	0.21196	AZU1
ENSG00000101307	20	1544167	1600707	33	7	69438	0.79965	0.21196	SIRPB1
ENSG00000136111	13	75858808	76056250	305	42	69484	0.7992	0.21209	TBC1D4
ENSG00000113916	3	187439165	187463515	23	3	69236	0.79905	0.21213	BCL6
ENSG00000116704	1	67465015	67519782	134	12	70240	0.79882	0.2122	SLC35D1
ENSG00000126261	19	34919257	34960853	67	11	66150	0.79861	0.21226	UBA2
ENSG00000204822	2	74699085	74700449	2	1	66688	0.79853	0.21228	MRPL53
ENSG00000131379	3	14716606	14814541	142	18	69978	0.79838	0.21233	C3orf20
ENSG00000125107	16	58553855	58663790	263	14	70154	0.79814	0.21239	CNOT1
ENSG00000154930	20	24986868	25039616	83	13	68664	0.79787	0.21247	ACSS1
ENSG00000150459	13	21714653	21723221	13	3	69578	0.79772	0.21252	SAP18
ENSG00000138347	10	69865912	69971774	300	27	69527	0.79766	0.21253	MYPN
ENSG00000117408	1	44412611	44433694	25	4	70049	0.79761	0.21255	IPO13
ENSG00000099260	1	100111499	100160097	94	11	67699	0.79758	0.21256	PALMD
ENSG00000029559	4	88720733	88733074	33	8	69286	0.79751	0.21258	IBSP
ENSG00000164687	8	82192598	82197012	1	1	68750	0.79743	0.2126	FABP5
ENSG00000088854	20	3229951	3388272	500	22	70359	0.79738	0.21262	C20orf194
ENSG00000124795	6	18224099	18265054	40	6	70171	0.79729	0.21264	DEK
ENSG00000152404	11	107197071	107328572	364	32	69099	0.79703	0.21272	CWF19L2
ENSG00000155530	7	133812052	133949343	340	12	64686	0.79696	0.21274	LRGUK
ENSG00000144668	3	37493606	37865005	681	85	69198	0.79661	0.21284	ITGA9
ENSG00000153989	6	117996665	118031803	61	12	68400	0.79646	0.21288	NUS1
ENSG00000062582	7	43906157	43909492	4	1	68636	0.79626	0.21294	MRPS24
ENSG00000086570	5	150883654	150948505	111	17	69880	0.79622	0.21295	FAT2
ENSG00000153790	7	25174316	25219975	171	11	70699	0.79608	0.21299	C7orf31
ENSG00000185722	17	4067201	4167274	142	11	69270	0.79608	0.21299	ANKFY1
ENSG00000168758	2	97525453	97536494	1	1	67761	0.79571	0.2131	SEMA4C
ENSG00000198380	2	69546905	69614382	97	4	70525	0.79558	0.21314	GFPT1
ENSG00000232196	16	3421053	3422283	6	2	70581	0.79555	0.21315	MTRNR2L4
ENSG00000114638	3	118892364	118924000	69	15	68913	0.79507	0.21329	UPK1B
ENSG00000137824	15	41028082	41048049	21	3	69229	0.79505	0.21329	RMDN3
ENSG00000197445	16	73160536	73178346	24	7	69655	0.79498	0.21331	C16orf47
ENSG00000130307	19	17359985	17393595	70	11	69381	0.79484	0.21335	USHBP1
ENSG00000064886	1	111743393	111786062	94	14	70076	0.79388	0.21363	CHI3L2
ENSG00000183317	1	38179552	38230805	120	12	70055	0.79368	0.21369	EPHA10
ENSG00000082269	6	71122644	71270877	217	9	68027	0.79366	0.2137	FAM135A
ENSG00000156269	4	80146848	80247204	144	13	69663	0.79346	0.21376	NAA11
ENSG00000138380	2	203776937	203851786	105	6	70375	0.79284	0.21394	CARF
ENSG00000145604	5	36152091	36184421	73	10	69678	0.79283	0.21394	SKP2
ENSG00000101624	18	12661832	12702776	54	7	69663	0.79275	0.21396	CEP76
ENSG00000142168	21	33031935	33041244	13	3	68177	0.79263	0.214	SOD1
ENSG00000055208	6	149539777	149732749	468	44	70043	0.79237	0.21407	TAB2
ENSG00000179915	2	50145643	51259674	2815	193	70034	0.79217	0.21413	NRXN1
ENSG00000033030	12	122957417	122985518	25	4	70877	0.79186	0.21422	ZCCHC8
ENSG00000170214	5	159343790	159399551	100	12	68474	0.79111	0.21444	ADRA1B
ENSG00000169612	15	83654959	83659809	5	2	67329	0.79107	0.21445	FAM103A1
ENSG00000172543	11	65647280	65651212	5	2	68029	0.791	0.21447	CTSW
ENSG00000117600	1	99729509	99775146	92	12	68896	0.79073	0.21455	LPPR4
ENSG00000182224	17	7761064	7765600	1	1	71084	0.79056	0.2146	CYB5D1
ENSG00000089327	19	35645633	35660786	7	2	69584	0.79052	0.21461	FXYD5
ENSG00000184635	19	20011722	20046384	56	8	67805	0.79045	0.21463	ZNF93
ENSG00000079112	8	95139399	95229531	179	27	69495	0.78984	0.21481	CDH17
ENSG00000169554	2	145141648	145282147	82	16	68959	0.78964	0.21487	ZEB2
ENSG00000113360	5	31400604	31532303	225	27	68001	0.78928	0.21497	DROSHA
ENSG00000152457	10	14939358	14996431	34	7	67967	0.78922	0.21499	DCLRE1C
ENSG00000153922	5	98190908	98262240	113	12	68609	0.78912	0.21502	CHD1
ENSG00000064655	20	45523263	45817492	494	65	69761	0.78882	0.21511	EYA2
ENSG00000203705	1	212965170	212989968	96	8	68647	0.78876	0.21513	TATDN3
ENSG00000167528	12	48733791	48745197	31	5	69986	0.78859	0.21517	ZNF641
ENSG00000166855	15	65440557	65477680	14	2	69278	0.78855	0.21519	CLPX
ENSG00000156502	10	70939988	70968855	30	6	70231	0.78786	0.21539	SUPV3L1
ENSG00000115956	2	68592305	68624585	155	13	70486	0.78773	0.21543	PLEK
ENSG00000151229	12	40148823	40499891	690	84	69210	0.78748	0.2155	SLC2A13
ENSG00000159905	19	44455375	44471861	27	5	70308	0.78732	0.21555	ZNF221
ENSG00000115828	2	37571717	37600465	41	9	65121	0.78712	0.2156	QPCT
ENSG00000269783	10	99627889	99631294	2	1	67182	0.78661	0.21575	GOLGA7B
ENSG00000197409	6	26197068	26199521	8	2	70837	0.78651	0.21579	HIST1H3D
ENSG00000120471	11	128804626	128813040	5	2	69521	0.78625	0.21586	TP53AIP1
ENSG00000188803	17	11144580	11467380	652	95	69848	0.78622	0.21587	SHISA6
ENSG00000058673	1	203764782	203823252	132	12	70618	0.78602	0.21593	ZC3H11A
ENSG00000124657	6	27925019	27925960	4	2	62534	0.78595	0.21595	OR2B6
ENSG00000162441	1	9982173	10003465	27	4	69976	0.7857	0.21602	LZIC
ENSG00000234949	2	238499663	238504624	2	1	69136	0.78572	0.21602	AC104667.3
ENSG00000134508	18	20714528	20840431	124	15	69268	0.78571	0.21602	CABLES1
ENSG00000089916	14	76618259	76720685	287	23	68591	0.78568	0.21603	GPATCH2L
ENSG00000108651	17	30187923	30228784	82	9	69096	0.78534	0.21613	UTP6
ENSG00000130921	12	123717463	123742506	59	6	69699	0.78509	0.2162	C12orf65
ENSG00000126249	19	34895289	34917073	41	7	66734	0.78456	0.21636	PDCD2L
ENSG00000110619	11	3022152	3078843	121	11	68622	0.78437	0.21641	CARS
ENSG00000139547	12	57345219	57353158	10	3	68814	0.78421	0.21646	RDH16
ENSG00000179813	13	43355686	43365683	25	4	71165	0.78419	0.21647	FAM216B
ENSG00000187498	13	110801318	110959496	274	44	69833	0.78391	0.21655	COL4A1
ENSG00000189114	19	45682003	45685059	3	1	68259	0.78345	0.21668	BLOC1S3
ENSG00000145384	4	120238405	120243545	33	3	70756	0.78331	0.21672	FABP2
ENSG00000173662	1	6615241	6639817	13	2	70116	0.78326	0.21674	TAS1R1
ENSG00000131730	5	80529104	80562216	72	8	69560	0.78319	0.21676	CKMT2
ENSG00000139668	13	52158644	52336171	146	16	69292	0.7832	0.21676	WDFY2
ENSG00000146731	7	56119323	56131682	18	5	68679	0.78313	0.21678	CCT6A
ENSG00000121350	12	21590549	21623300	149	6	70453	0.78306	0.21679	PYROXD1
ENSG00000124224	20	56806188	56884495	171	14	68960	0.78292	0.21684	PPP4R1L
ENSG00000139174	12	42852140	42984157	268	43	69134	0.78288	0.21685	PRICKLE1
ENSG00000135222	4	70820974	70826725	13	4	69936	0.78228	0.21702	CSN2
ENSG00000102934	16	57290004	57318599	69	9	67944	0.78221	0.21704	PLLP
ENSG00000125812	20	23342787	23353700	26	6	70416	0.78214	0.21707	GZF1
ENSG00000070770	16	58191811	58231824	105	9	70408	0.78153	0.21724	CSNK2A2
ENSG00000170160	17	16592851	16707767	1	1	65595	0.781	0.2174	CCDC144A
ENSG00000266302	17	16593575	16707767	1	1	65595	0.781	0.2174	RP11-219A15.1
ENSG00000060339	10	70480769	70552134	82	9	70661	0.78093	0.21742	CCAR1
ENSG00000169507	2	165752696	165812035	134	14	69277	0.78092	0.21743	SLC38A11
ENSG00000154099	16	84178865	84212373	98	16	68443	0.78055	0.21753	DNAAF1
ENSG00000100095	22	26565440	26779562	536	74	69561	0.78042	0.21757	SEZ6L
ENSG00000164237	5	10275987	10308138	37	4	69712	0.78018	0.21764	CMBL
ENSG00000188554	17	41322498	41363708	3	1	68162	0.77991	0.21772	NBR1
ENSG00000172197	6	20100935	20212670	102	17	69491	0.77923	0.21792	MBOAT1
ENSG00000125823	20	23420322	23425567	16	6	68310	0.77923	0.21792	CSTL1
ENSG00000204913	17	38097727	38101000	3	2	70913	0.77823	0.21822	LRRC3C
ENSG00000138101	2	25600067	25896503	237	26	69793	0.778	0.21828	DTNB
ENSG00000085563	7	87133175	87342611	309	33	68907	0.77779	0.21835	ABCB1
ENSG00000145794	5	126626523	126801429	430	33	69048	0.77753	0.21842	MEGF10
ENSG00000109047	17	9799637	9808938	13	2	68723	0.77747	0.21844	RCVRN
ENSG00000128709	2	176987088	176989853	3	1	68235	0.77742	0.21845	HOXD9
ENSG00000205212	17	20739760	20799453	17	1	69872	0.77711	0.21855	CCDC144NL
ENSG00000125810	20	23059986	23066977	9	3	69448	0.7768	0.21864	CD93
ENSG00000144744	3	69103881	69129559	39	5	70333	0.77659	0.2187	UBA3
ENSG00000248905	15	33057747	33486897	1177	125	69409	0.77641	0.21875	FMN1
ENSG00000261857	19	41277553	41283395	14	3	67277	0.77622	0.21881	MIA
ENSG00000110395	11	119076752	119178859	57	4	69299	0.77598	0.21888	CBL
ENSG00000185800	19	46286205	46296060	10	3	69914	0.77563	0.21898	DMWD
ENSG00000150636	18	66382446	66722426	670	66	67177	0.7756	0.21899	CCDC102B
ENSG00000118855	3	158449987	158547508	197	21	69976	0.77554	0.21901	MFSD1
ENSG00000131116	19	44111371	44124026	11	3	69493	0.77496	0.21918	ZNF428
ENSG00000136695	2	113816215	113822959	41	4	71000	0.77494	0.21919	IL36RN
ENSG00000169241	1	155107820	155111329	1	1	70587	0.7749	0.2192	SLC50A1
ENSG00000104951	19	50392911	50432796	29	4	69573	0.77486	0.21921	IL4I1
ENSG00000186684	2	127941696	127977654	69	9	68387	0.77481	0.21922	CYP27C1
ENSG00000095380	9	100819021	100845357	34	4	69833	0.7748	0.21923	NANS
ENSG00000131759	17	38465444	38513094	31	3	64598	0.77477	0.21924	RARA
ENSG00000075884	2	143848931	144525921	1036	83	70028	0.7747	0.21926	ARHGAP15
ENSG00000100865	14	102808956	102829253	16	4	69622	0.77468	0.21926	CINP
ENSG00000095370	9	130500596	130541020	63	10	67728	0.77459	0.21929	SH2D3C
ENSG00000178789	17	72517313	72527613	11	2	70560	0.77436	0.21936	CD300LB
ENSG00000213402	11	67202981	67205538	4	2	68265	0.77424	0.21939	PTPRCAP
ENSG00000168135	22	38822332	38851205	45	9	67755	0.77416	0.21942	KCNJ4
ENSG00000172269	11	118967213	118979041	19	4	69434	0.77408	0.21944	DPAGT1
ENSG00000176994	17	18218624	18226517	30	5	71247	0.77404	0.21945	SMCR8
ENSG00000068079	17	41158742	41166473	11	3	69627	0.774	0.21946	IFI35
ENSG00000196167	11	111164114	111175770	26	3	69823	0.77397	0.21947	COLCA1
ENSG00000179979	4	1385340	1389780	8	2	70368	0.77388	0.2195	CRIPAK
ENSG00000168067	11	64556290	64570713	3	1	68935	0.77368	0.21956	MAP4K2
ENSG00000175711	17	80900031	81009686	282	37	69470	0.7737	0.21956	B3GNTL1
ENSG00000110422	11	33278218	33378569	70	5	68835	0.77365	0.21957	HIPK3
ENSG00000185610	12	45408455	45444882	90	11	65480	0.77362	0.21958	DBX2
ENSG00000169717	1	2938046	2939465	2	1	69370	0.77358	0.21959	ACTRT2
ENSG00000221823	2	68405989	68483369	108	7	70732	0.77327	0.21968	PPP3R1
ENSG00000154079	6	71276620	71299272	63	7	68386	0.7732	0.2197	C6orf57
ENSG00000131899	17	18128901	18148189	31	4	70110	0.77307	0.21974	LLGL1
ENSG00000172171	17	29224354	29233838	17	2	71310	0.77279	0.21982	TEFM
ENSG00000168763	2	97481982	97499648	13	3	70071	0.77263	0.21987	CNNM3
ENSG00000152133	2	37311594	37326387	24	4	66012	0.77248	0.21992	GPATCH11
ENSG00000233493	19	55890613	55895966	1	1	69666	0.77186	0.2201	TMEM238
ENSG00000177807	1	160007257	160040038	23	5	69422	0.77104	0.22034	KCNJ10
ENSG00000173406	1	57460451	59012406	3338	260	69654	0.771	0.22035	DAB1
ENSG00000175662	17	17746828	17875736	118	3	70992	0.771	0.22035	TOM1L2
ENSG00000105204	19	40315990	40324841	9	2	70324	0.77079	0.22042	DYRK1B
ENSG00000101082	20	35240721	35274619	8	3	67420	0.77074	0.22043	SLA2
ENSG00000222011	7	102389418	102449672	37	5	67172	0.77066	0.22045	FAM185A
ENSG00000176894	12	133264192	133297276	57	8	69350	0.77009	0.22062	PXMP2
ENSG00000186442	12	53183469	53189901	8	3	68126	0.76968	0.22075	KRT3
ENSG00000068097	17	58120555	58156292	27	2	71091	0.76948	0.2208	HEATR6
ENSG00000064042	4	41361624	41702061	516	45	69386	0.76946	0.22081	LIMCH1
ENSG00000104812	19	49471382	49496567	4	1	69445	0.7693	0.22086	GYS1
ENSG00000120948	1	11072414	11085796	11	2	68611	0.76918	0.22089	TARDBP
ENSG00000143401	1	150190717	150208504	17	3	70015	0.76906	0.22093	ANP32E
ENSG00000080166	13	95089558	95131936	124	16	69436	0.76884	0.22099	DCT
ENSG00000100034	22	22273793	22307209	59	8	69955	0.76877	0.22102	PPM1F
ENSG00000164219	5	114546527	114598569	86	13	69319	0.76868	0.22104	PGGT1B
ENSG00000114850	3	156257929	156272973	42	7	70641	0.76826	0.22117	SSR3
ENSG00000161970	17	8280838	8286531	9	2	70473	0.76821	0.22118	RPL26
ENSG00000167306	18	47349183	47721463	1111	83	69725	0.76823	0.22118	MYO5B
ENSG00000164970	9	34398182	34458568	117	16	70061	0.76817	0.22119	FAM219A
ENSG00000231672	2	218148742	218621316	962	93	69111	0.7681	0.22121	DIRC3
ENSG00000118363	11	74660292	74690076	30	3	70382	0.7679	0.22127	SPCS2
ENSG00000076513	12	110436991	110477568	47	7	69114	0.7679	0.22127	ANKRD13A
ENSG00000038358	16	67906926	67918406	8	2	65503	0.76763	0.22135	EDC4
ENSG00000132589	17	27206353	27224697	12	2	68258	0.76741	0.22142	FLOT2
ENSG00000121101	17	56634039	56769416	211	18	69801	0.76733	0.22144	TEX14
ENSG00000257019	9	107366924	107367951	2	1	70728	0.76705	0.22153	OR13C2
ENSG00000143797	2	8992820	9143942	164	12	67298	0.76641	0.22172	MBOAT2
ENSG00000004468	4	15779898	15854853	192	15	69921	0.76625	0.22176	CD38
ENSG00000159173	1	201373625	201398994	10	2	68189	0.76608	0.22181	TNNI1
ENSG00000198732	14	70320848	70499083	475	66	67734	0.7659	0.22187	SMOC1
ENSG00000143106	1	109941653	109969062	25	3	70308	0.76585	0.22188	PSMA5
ENSG00000166313	11	6416355	6440644	5	2	68109	0.76576	0.22191	APBB1
ENSG00000143001	1	55446465	55457966	28	2	68959	0.7654	0.22202	TMEM61
ENSG00000144724	3	61547243	62283288	1478	161	69459	0.76534	0.22203	PTPRG
ENSG00000140015	14	63173287	63568755	855	82	68710	0.76537	0.22203	KCNH5
ENSG00000124789	6	17615269	17706656	73	9	68787	0.76487	0.22218	NUP153
ENSG00000153130	4	141178440	141306880	189	24	68675	0.76457	0.22226	SCOC
ENSG00000196341	11	124179708	124180733	2	1	71415	0.76376	0.22251	OR8D1
ENSG00000150750	11	111126707	111157126	43	5	69773	0.76348	0.22259	C11orf53
ENSG00000162367	1	47681962	47697892	27	5	69234	0.7634	0.22261	TAL1
ENSG00000153207	1	247002400	247095280	117	12	69995	0.76341	0.22261	AHCTF1
ENSG00000187037	7	37723399	37873390	308	38	69661	0.76337	0.22262	GPR141
ENSG00000079332	10	71907045	71930279	67	9	67653	0.76337	0.22262	SAR1A
ENSG00000151065	12	2055220	2113701	157	7	64542	0.76315	0.22269	DCP1B
ENSG00000161533	17	73937588	73975515	41	7	69927	0.76271	0.22282	ACOX1
ENSG00000079819	6	131160487	131384462	499	48	68987	0.76213	0.22299	EPB41L2
ENSG00000197497	19	53662466	53696639	41	3	69363	0.76187	0.22307	ZNF665
ENSG00000136928	9	101050391	101471479	1064	117	69374	0.76148	0.22319	GABBR2
ENSG00000134748	1	52870236	52886511	4	2	68429	0.76142	0.2232	PRPF38A
ENSG00000198758	1	110292702	110306649	14	4	69742	0.7612	0.22327	EPS8L3
ENSG00000176532	7	29603427	29606911	6	2	69838	0.76116	0.22328	PRR15
ENSG00000182685	16	2259254	2261951	2	1	67556	0.76088	0.22336	BRICD5
ENSG00000153898	1	85391268	85462796	180	13	70364	0.76085	0.22337	MCOLN2
ENSG00000064313	8	120743015	120845103	213	15	69936	0.76068	0.22342	TAF2
ENSG00000186766	10	129535499	129539450	6	1	69298	0.76044	0.22349	FOXI2
ENSG00000187091	3	38048987	38071253	40	8	68178	0.76038	0.22351	PLCD1
ENSG00000140577	15	91073157	91188577	220	17	70278	0.76038	0.22351	CRTC3
ENSG00000159322	15	73043710	73078187	58	9	69571	0.76035	0.22352	ADPGK
ENSG00000136574	8	11534468	11617511	160	26	69333	0.75992	0.22365	GATA4
ENSG00000105321	19	47759237	47775210	7	1	70822	0.75989	0.22366	CCDC9
ENSG00000065613	10	105726959	105788991	110	6	70721	0.75982	0.22368	SLK
ENSG00000182732	14	72399156	73030654	1609	151	69488	0.75979	0.22369	RGS6
ENSG00000173889	3	169804520	169899537	81	7	70813	0.75886	0.22397	PHC3
ENSG00000245848	19	33790840	33793470	3	1	67921	0.75839	0.22411	CEBPA
ENSG00000099204	10	116190872	116444762	478	54	69670	0.75831	0.22413	ABLIM1
ENSG00000100764	14	90722839	90738968	44	3	70950	0.75824	0.22415	PSMC1
ENSG00000114021	3	100053545	100075710	43	7	68779	0.75782	0.22428	NIT2
ENSG00000188452	2	182401403	182545392	277	21	70863	0.7577	0.22432	CERKL
ENSG00000155363	1	113215763	113243368	38	6	69730	0.75749	0.22438	MOV10
ENSG00000151651	10	135075907	135090372	20	2	68441	0.75719	0.22447	ADAM8
ENSG00000167074	22	41763337	41795330	40	4	70632	0.75715	0.22448	TEF
ENSG00000138459	3	112280556	112304424	53	7	69388	0.75702	0.22452	SLC35A5
ENSG00000080189	20	44978167	44993043	8	2	70786	0.75686	0.22457	SLC35C2
ENSG00000189144	19	38226734	38307940	109	13	70507	0.75651	0.22467	ZNF573
ENSG00000115109	2	120770581	120936695	207	8	69631	0.75649	0.22468	EPB41L5
ENSG00000138684	4	123533783	123542224	15	6	69547	0.75641	0.2247	IL21
ENSG00000182463	20	51588946	52111869	741	113	69244	0.75615	0.22478	TSHZ2
ENSG00000198945	6	130334844	130462594	253	25	68685	0.75598	0.22483	L3MBTL3
ENSG00000133878	8	33448856	33457624	4	2	66762	0.756	0.22483	DUSP26
ENSG00000197651	12	91299399	91348953	66	12	67753	0.7556	0.22495	CCER1
ENSG00000233539	7	46713383	46799449	238	28	68896	0.75545	0.22499	AC011294.3
ENSG00000138771	4	77356253	77704406	775	83	69910	0.75533	0.22503	SHROOM3
ENSG00000168528	1	31882412	31907525	9	3	68714	0.7553	0.22504	SERINC2
ENSG00000119912	10	94211441	94333833	207	22	69296	0.75526	0.22505	IDE
ENSG00000153558	3	33318517	33445154	196	17	68283	0.75489	0.22516	FBXL2
ENSG00000132746	11	67429633	67448671	37	5	68861	0.75481	0.22518	ALDH3B2
ENSG00000074054	2	122095352	122407163	568	16	70041	0.75452	0.22527	CLASP1
ENSG00000196453	7	149128454	149158214	16	3	68646	0.75448	0.22528	ZNF777
ENSG00000133710	5	147405246	147516852	282	17	70430	0.75411	0.22539	SPINK5
ENSG00000197417	17	3511556	3539616	34	8	69087	0.75381	0.22548	SHPK
ENSG00000197757	12	54384408	54424607	9	2	68792	0.75362	0.22554	HOXC6
ENSG00000198353	12	54410715	54449813	9	2	68792	0.75362	0.22554	HOXC4
ENSG00000158717	16	88762903	88772829	1	1	67314	0.75342	0.2256	RNF166
ENSG00000168748	16	66878282	66888056	10	3	70594	0.75339	0.22561	CA7
ENSG00000214087	17	79648204	79650954	7	1	70420	0.75338	0.22561	ARL16
ENSG00000198521	19	21987752	22034927	96	11	69125	0.7533	0.22563	ZNF43
ENSG00000110318	11	101785746	101871789	154	12	68721	0.75329	0.22564	KIAA1377
ENSG00000137507	11	76368568	76381791	7	2	69636	0.75326	0.22565	LRRC32
ENSG00000112559	6	41604620	41621984	11	2	68644	0.75316	0.22568	MDFI
ENSG00000164776	7	56148440	56160689	30	6	69911	0.75306	0.22571	PHKG1
ENSG00000134440	18	55267888	55289445	54	9	69489	0.75268	0.22582	NARS
ENSG00000136942	9	127620159	127624260	5	2	71254	0.75262	0.22584	RPL35
ENSG00000133863	8	30689060	30748122	109	9	70803	0.75222	0.22596	TEX15
ENSG00000100226	22	39101728	39134304	48	6	69205	0.75213	0.22599	GTPBP1
ENSG00000133106	13	43460524	43566407	226	37	69532	0.75173	0.22611	EPSTI1
ENSG00000186448	3	44626380	44689963	60	7	69279	0.75159	0.22615	ZNF197
ENSG00000131196	18	77155856	77289325	175	16	68931	0.75153	0.22617	NFATC1
ENSG00000167751	19	51364824	51383823	26	2	69873	0.75149	0.22618	KLK2
ENSG00000243678	17	49230920	49249108	39	8	68962	0.75135	0.22622	NME1-NME2
ENSG00000011052	17	49230951	49249105	39	8	68962	0.75135	0.22622	NME2
ENSG00000075223	7	80371854	80551675	125	20	68548	0.75101	0.22632	SEMA3C
ENSG00000214290	11	111169565	111179460	16	2	70067	0.75099	0.22633	COLCA2
ENSG00000153283	3	111011566	111384597	797	68	69309	0.7507	0.22642	CD96
ENSG00000154188	8	108261721	108510283	688	78	69755	0.75065	0.22643	ANGPT1
ENSG00000164647	7	89783689	89794143	14	4	69392	0.75059	0.22645	STEAP1
ENSG00000111752	12	9066492	9094063	50	8	70422	0.75051	0.22647	PHC1
ENSG00000146072	6	47199268	47277641	84	14	69036	0.75042	0.2265	TNFRSF21
ENSG00000137996	1	100731763	100758325	48	3	68629	0.75033	0.22653	RTCA
ENSG00000184349	5	106712590	107006596	431	73	69374	0.75021	0.22656	EFNA5
ENSG00000111412	12	117153593	117175875	34	7	67551	0.75007	0.2266	C12orf49
ENSG00000174123	4	38773860	38784611	32	2	67310	0.74991	0.22665	TLR10
ENSG00000170606	5	132387654	132442141	95	7	67583	0.74989	0.22666	HSPA4
ENSG00000139629	12	51745031	51786651	35	8	67058	0.74976	0.2267	GALNT6
ENSG00000129355	19	10677138	10679735	3	1	70816	0.74971	0.22671	CDKN2D
ENSG00000115840	2	172640880	172864766	382	29	67822	0.74965	0.22673	SLC25A12
ENSG00000152779	10	91190051	91316398	194	31	68557	0.74956	0.22676	SLC16A12
ENSG00000176018	5	89811428	89825401	21	3	71097	0.74954	0.22677	LYSMD3
ENSG00000173918	17	77018896	77045870	13	3	68872	0.74951	0.22677	C1QTNF1
ENSG00000152495	5	110559351	110830584	500	49	69007	0.74942	0.2268	CAMK4
ENSG00000173545	5	16451628	16465901	27	6	68921	0.74903	0.22692	ZNF622
ENSG00000104408	8	109213445	109447562	499	32	69656	0.74892	0.22695	EIF3E
ENSG00000129071	3	129149787	129158878	12	2	71030	0.7488	0.22699	MBD4
ENSG00000130427	7	100318423	100321323	1	1	70693	0.74876	0.227	EPO
ENSG00000139436	12	110367607	110434194	95	10	69171	0.74859	0.22705	GIT2
ENSG00000166295	10	73975787	73995618	11	3	67782	0.74851	0.22708	ANAPC16
ENSG00000215910	1	11821844	11849642	105	9	70224	0.74804	0.22722	C1orf167
ENSG00000116044	2	178092323	178257425	259	21	69636	0.7479	0.22726	NFE2L2
ENSG00000180219	12	100041531	100043824	3	1	67856	0.74734	0.22743	FAM71C
ENSG00000179546	1	23516993	23521222	2	1	71175	0.74717	0.22748	HTR1D
ENSG00000090615	12	133345495	133405444	43	7	69869	0.74704	0.22752	GOLGA3
ENSG00000186513	11	57957906	57958990	4	2	71190	0.74699	0.22754	OR9Q2
ENSG00000146733	7	56078744	56119297	64	10	69696	0.74633	0.22773	PSPH
ENSG00000173535	8	22941868	22974950	50	7	69366	0.74625	0.22776	TNFRSF10C
ENSG00000157404	4	55524085	55606881	122	17	70105	0.74621	0.22777	KIT
ENSG00000147896	9	27524312	27526496	13	6	67721	0.7458	0.22789	IFNK
ENSG00000143977	2	70508494	70520903	18	3	70921	0.74569	0.22793	SNRPG
ENSG00000168175	14	55518349	55536910	19	4	67631	0.74564	0.22794	MAPK1IP1L
ENSG00000100031	22	24979718	25024972	3	1	69666	0.74477	0.2282	GGT1
ENSG00000159055	21	33640530	33651380	8	2	70093	0.74471	0.22822	MIS18A
ENSG00000117013	1	41249684	41306124	37	6	69271	0.74448	0.22829	KCNQ4
ENSG00000163347	3	190023490	190040264	40	7	69930	0.74438	0.22832	CLDN1
ENSG00000082556	8	54138284	54164257	124	13	69723	0.74432	0.22834	OPRK1
ENSG00000186971	21	31802572	31803216	3	1	71016	0.74432	0.22834	KRTAP13-4
ENSG00000065618	10	105791044	105845760	51	8	69663	0.74368	0.22853	COL17A1
ENSG00000152527	2	43864412	43995126	376	36	69748	0.74365	0.22854	PLEKHH2
ENSG00000136279	7	44084239	44109055	49	4	70094	0.74345	0.22861	DBNL
ENSG00000168000	11	62457747	62477317	19	2	70155	0.74338	0.22862	BSCL2
ENSG00000244067	6	52614897	52628367	3	1	66774	0.74323	0.22867	GSTA2
ENSG00000130349	6	107349407	107372546	6	1	65283	0.74302	0.22874	C6orf203
ENSG00000167747	19	51300961	51308186	14	2	71076	0.74301	0.22874	C19orf48
ENSG00000136854	9	130374544	130457460	56	7	69519	0.74209	0.22902	STXBP1
ENSG00000185271	14	20896970	20903801	18	5	69042	0.74175	0.22912	KLHL33
ENSG00000078674	8	17780349	17885478	374	28	68830	0.74155	0.22918	PCM1
ENSG00000171053	11	125616188	125619762	19	6	70503	0.74085	0.22939	PATE1
ENSG00000104093	15	51739908	51915030	124	11	66893	0.74076	0.22942	DMXL2
ENSG00000169598	1	3773845	3801993	15	3	69053	0.74072	0.22943	DFFB
ENSG00000179958	16	30434940	30441396	1	1	67653	0.74049	0.2295	DCTPP1
ENSG00000086475	10	13359424	13390297	76	8	69792	0.74032	0.22955	SEPHS1
ENSG00000166960	18	30517366	31021065	691	19	69940	0.74031	0.22956	CCDC178
ENSG00000109917	11	116648436	116658766	21	6	67521	0.74	0.22965	ZNF259
ENSG00000125843	20	3801178	3805949	7	2	70148	0.73969	0.22974	AP5S1
ENSG00000121057	17	55162453	55198710	48	8	69900	0.73965	0.22976	AKAP1
ENSG00000132010	19	12203658	12251222	54	6	70644	0.73955	0.22979	ZNF20
ENSG00000171115	7	150147718	150176480	18	2	70295	0.7395	0.2298	GIMAP8
ENSG00000136888	9	117350026	117360653	15	4	69489	0.73934	0.22985	ATP6V1G1
ENSG00000142166	21	34696734	34732168	51	8	69985	0.73916	0.22991	IFNAR1
ENSG00000139636	12	49490919	49504683	6	1	68260	0.7388	0.23002	LMBR1L
ENSG00000160505	19	56347944	56393220	57	12	69452	0.73868	0.23005	NLRP4
ENSG00000184465	6	169857307	170102159	659	46	67052	0.73837	0.23014	WDR27
ENSG00000141469	18	43304092	43332485	102	7	70713	0.73825	0.23018	SLC14A1
ENSG00000186792	3	50330262	50336899	2	1	64683	0.73806	0.23024	HYAL3
ENSG00000115165	2	158271131	158345473	79	12	65840	0.73761	0.23038	CYTIP
ENSG00000168214	4	26165077	26436541	207	24	69648	0.73684	0.23061	RBPJ
ENSG00000092068	14	23594504	23652883	27	6	69526	0.73597	0.23087	SLC7A8
ENSG00000138669	4	82009837	82136218	204	16	70196	0.73591	0.23089	PRKG2
ENSG00000154153	5	16473147	16617167	231	37	69525	0.73582	0.23092	FAM134B
ENSG00000205809	12	10579453	10594899	3	1	70227	0.73551	0.23101	KLRC2
ENSG00000129566	14	20833826	20881588	62	13	68537	0.73544	0.23103	TEP1
ENSG00000151718	4	184020446	184241930	224	29	68681	0.7351	0.23114	WWC2
ENSG00000186970	21	31812597	31813070	1	1	71333	0.73457	0.2313	KRTAP15-1
ENSG00000115008	2	113531492	113542167	23	3	71295	0.73418	0.23142	IL1A
ENSG00000123411	12	56401443	56432219	19	4	67356	0.73396	0.23149	IKZF4
ENSG00000197935	6	28962562	28973093	24	6	69966	0.73392	0.2315	ZNF311
ENSG00000164488	6	168693510	168720434	16	5	69777	0.7339	0.2315	DACT2
ENSG00000148482	10	18240768	18332221	213	33	69068	0.73359	0.2316	SLC39A12
ENSG00000258790	14	35591755	35786680	472	38	68555	0.7333	0.23169	KIAA0391
ENSG00000151575	15	56536207	56738195	434	26	69276	0.73329	0.23169	TEX9
ENSG00000140830	16	72078188	72128330	107	13	68853	0.73328	0.23169	TXNL4B
ENSG00000170653	12	53901640	54020199	168	15	70203	0.73312	0.23174	ATF7
ENSG00000114439	3	107241783	107530171	400	36	69004	0.73277	0.23185	BBX
ENSG00000181619	14	59895740	59932060	42	9	67987	0.73237	0.23197	GPR135
ENSG00000130957	9	97321002	97356075	124	10	70221	0.73178	0.23215	FBP2
ENSG00000176788	5	17065707	17276943	237	34	69208	0.7317	0.23218	BASP1
ENSG00000172421	17	60447579	60493837	31	6	69439	0.73155	0.23222	EFCAB3
ENSG00000176890	18	657604	673578	44	3	69266	0.73146	0.23225	TYMS
ENSG00000100162	22	42334725	42343168	22	3	70914	0.73121	0.23233	CENPM
ENSG00000184752	12	95290831	95397546	465	55	70067	0.73078	0.23246	NDUFA12
ENSG00000128245	22	32340447	32353590	29	6	68178	0.73074	0.23247	YWHAH
ENSG00000058091	7	90095738	90839905	1654	90	69336	0.73071	0.23248	CDK14
ENSG00000140471	15	101099574	101143435	136	12	70307	0.73066	0.23249	LINS
ENSG00000173699	2	231860836	231889770	106	8	70189	0.73048	0.23255	SPATA3
ENSG00000124299	19	33877856	34012700	505	49	68410	0.73041	0.23257	PEPD
ENSG00000125814	20	23355159	23402125	150	14	70250	0.73039	0.23257	NAPB
ENSG00000094804	17	38443885	38459171	11	2	64293	0.73034	0.23259	CDC6
ENSG00000187054	4	68775103	68829858	98	15	69551	0.73019	0.23264	TMPRSS11A
ENSG00000075568	2	98372799	98612388	296	18	68197	0.7301	0.23267	TMEM131
ENSG00000183807	6	117073363	117086886	29	7	69513	0.72999	0.2327	FAM162B
ENSG00000167645	19	38795753	38807913	24	5	69305	0.72954	0.23284	YIF1B
ENSG00000115053	2	232318242	232348352	53	6	69386	0.72951	0.23285	NCL
ENSG00000187051	22	39925098	39928860	3	1	69722	0.72919	0.23294	RPS19BP1
ENSG00000185069	12	53161939	53171129	22	5	70637	0.72902	0.233	KRT76
ENSG00000172247	11	47611216	47616211	2	1	66920	0.72886	0.23304	C1QTNF4
ENSG00000100056	22	19117792	19132197	16	2	70166	0.72855	0.23314	DGCR14
ENSG00000119782	2	24272571	24286551	22	4	70039	0.72817	0.23326	FKBP1B
ENSG00000155034	7	5470966	5553429	111	14	68687	0.72806	0.23329	FBXL18
ENSG00000120889	8	22877646	22926692	15	5	68925	0.72777	0.23338	TNFRSF10B
ENSG00000196152	9	130186661	130207651	44	4	70908	0.72746	0.23347	ZNF79
ENSG00000176236	10	15137384	15139318	5	2	70688	0.72747	0.23347	C10orf111
ENSG00000123066	12	116395711	116715143	334	24	68744	0.7274	0.23349	MED13L
ENSG00000253719	12	74931551	74935223	6	3	69282	0.72728	0.23353	ATXN7L3B
ENSG00000123119	8	91803778	91971636	283	14	69750	0.72709	0.23358	NECAB1
ENSG00000088256	19	3094408	3124002	34	5	69442	0.72711	0.23358	GNA11
ENSG00000187068	3	184795838	184870802	166	18	68785	0.72695	0.23363	C3orf70
ENSG00000128268	22	39853349	39888199	15	3	68488	0.72684	0.23366	MGAT3
ENSG00000143727	2	264140	278283	21	4	70440	0.72683	0.23367	ACP1
ENSG00000143882	2	10861775	10925236	104	18	68941	0.72671	0.2337	ATP6V1C2
ENSG00000124568	6	25783125	25832287	132	15	68712	0.72671	0.2337	SLC17A1
ENSG00000239672	17	49230897	49239789	27	5	70046	0.72673	0.2337	NME1
ENSG00000166734	15	44580927	44707956	119	5	68684	0.72663	0.23373	CASC4
ENSG00000167842	17	5389605	5394134	21	5	69911	0.72659	0.23374	MIS12
ENSG00000161813	12	50786166	50873787	94	6	68347	0.72654	0.23375	LARP4
ENSG00000110148	11	6280966	6293357	17	3	69688	0.72583	0.23397	CCKBR
ENSG00000152443	19	58258164	58269527	10	4	67628	0.72572	0.23401	ZNF776
ENSG00000168096	16	4746513	4784379	71	8	66173	0.72558	0.23405	ANKS3
ENSG00000100883	14	35451163	35498773	165	14	70093	0.7252	0.23417	SRP54
ENSG00000258405	19	52956829	53015407	95	3	67192	0.7251	0.2342	ZNF578
ENSG00000170889	19	54704610	54752862	1	1	69312	0.72508	0.2342	RPS9
ENSG00000011465	12	91539025	91576900	22	3	70629	0.72505	0.23421	DCN
ENSG00000157005	3	187386694	187388187	4	2	71011	0.72471	0.23431	SST
ENSG00000165606	10	50572237	50603497	45	6	70162	0.72472	0.23431	DRGX
ENSG00000137976	1	84864215	84880701	57	8	68594	0.72469	0.23432	DNASE2B
ENSG00000100385	22	37521878	37571094	35	9	69323	0.72466	0.23433	IL2RB
ENSG00000166747	16	71762913	71843104	106	14	70116	0.7242	0.23447	AP1G1
ENSG00000140307	15	59930261	59949740	42	4	68717	0.72404	0.23452	GTF2A2
ENSG00000160051	1	32671236	32674288	2	1	69668	0.72395	0.23455	IQCC
ENSG00000145681	5	82933624	83017432	59	8	69856	0.72371	0.23462	HAPLN1
ENSG00000144481	2	234826043	234928166	204	35	69790	0.72363	0.23465	TRPM8
ENSG00000127837	2	219128850	219134980	7	2	68006	0.72348	0.23469	AAMP
ENSG00000240972	22	24236191	24237414	2	1	70200	0.72345	0.2347	MIF
ENSG00000130811	19	10225693	10230596	7	2	70073	0.72338	0.23472	EIF3G
ENSG00000271723	1	55107459	55207981	251	21	69251	0.72318	0.23479	MROH7-TTC4
ENSG00000100599	14	92980118	93155339	294	47	69572	0.72299	0.23484	RIN3
ENSG00000169813	10	43881065	43904614	58	9	68968	0.72246	0.23501	HNRNPF
ENSG00000135763	1	229761981	229795946	46	5	70849	0.72226	0.23507	URB2
ENSG00000174939	16	29911696	29931185	7	1	70527	0.72217	0.23509	ASPHD1
ENSG00000088035	1	63833261	63904233	81	9	70672	0.72208	0.23512	ALG6
ENSG00000163660	3	156864297	156878549	22	3	69881	0.72194	0.23516	CCNL1
ENSG00000128655	2	178487980	178973066	1467	82	68957	0.72182	0.2352	PDE11A
ENSG00000182196	12	123464607	123467456	1	1	69285	0.72183	0.2352	ARL6IP4
ENSG00000164398	5	131142683	131347936	226	13	69125	0.72165	0.23525	ACSL6
ENSG00000188732	7	23719749	23742868	69	12	70071	0.72142	0.23532	FAM221A
ENSG00000154274	4	37455563	37625117	443	58	69629	0.72072	0.23554	C4orf19
ENSG00000114107	3	138213186	138313380	125	8	70092	0.72042	0.23563	CEP70
ENSG00000272573	3	52867130	52869235	5	2	71211	0.72013	0.23572	MUSTN1
ENSG00000178084	3	183770835	183778459	15	4	69671	0.7199	0.23579	HTR3C
ENSG00000009724	1	11086580	11107290	23	4	69577	0.71982	0.23582	MASP2
ENSG00000168092	11	117014983	117047610	84	12	69318	0.71982	0.23582	PAFAH1B2
ENSG00000162949	2	30945637	31043408	251	41	69671	0.71963	0.23588	CAPN13
ENSG00000100106	22	38093011	38172563	118	13	68006	0.71961	0.23588	TRIOBP
ENSG00000183873	3	38589548	38691164	180	36	69415	0.71906	0.23605	SCN5A
ENSG00000138002	2	27667238	27712656	5	1	67474	0.71882	0.23613	IFT172
ENSG00000136982	8	120846216	120868250	64	9	68943	0.71871	0.23616	DSCC1
ENSG00000115641	2	105974169	106054970	97	16	69630	0.71865	0.23618	FHL2
ENSG00000203785	1	153065611	153078660	7	2	68388	0.7185	0.23622	SPRR2E
ENSG00000203880	20	62887094	62926855	61	9	69373	0.71828	0.23629	PCMTD2
ENSG00000129282	17	34958001	34965407	1	1	70724	0.71826	0.2363	MRM1
ENSG00000137962	1	94614544	94740624	127	17	70025	0.71785	0.23643	ARHGAP29
ENSG00000034053	15	29129629	29410518	313	20	69557	0.71782	0.23643	APBA2
ENSG00000156304	21	33043346	33104388	81	10	67848	0.71738	0.23657	SCAF4
ENSG00000105650	19	18318771	18366229	73	10	69900	0.71736	0.23658	PDE4C
ENSG00000100170	22	32439019	32509016	163	10	67695	0.7173	0.2366	SLC5A1
ENSG00000196431	22	27017928	27026636	27	4	69491	0.71723	0.23662	CRYBA4
ENSG00000172572	12	20522179	20837315	595	69	69244	0.71717	0.23663	PDE3A
ENSG00000197168	13	52611093	52703214	158	14	68407	0.71673	0.23677	NEK5
ENSG00000144120	2	120436743	120444083	30	6	64232	0.71671	0.23678	TMEM177
ENSG00000185869	19	37379026	37407193	65	9	59179	0.71638	0.23688	ZNF829
ENSG00000219626	2	24299396	24392509	236	15	70309	0.71626	0.23692	FAM228B
ENSG00000096996	19	18169805	18209754	69	7	70230	0.71617	0.23694	IL12RB1
ENSG00000168243	1	235710987	235814054	105	15	69493	0.71602	0.23699	GNG4
ENSG00000139364	12	125671382	126146917	792	114	68738	0.71552	0.23714	TMEM132B
ENSG00000177363	11	62453874	62457371	2	1	71007	0.71547	0.23716	LRRN4CL
ENSG00000158864	1	161166894	161184185	18	5	70451	0.71526	0.23722	NDUFS2
ENSG00000084112	12	109176466	109251366	49	6	69576	0.71497	0.23731	SSH1
ENSG00000171724	16	77822427	78014004	403	71	69265	0.71499	0.23731	VAT1L
ENSG00000167971	16	2227184	2246526	4	1	68447	0.71493	0.23733	CASKIN1
ENSG00000179051	1	17733256	17766220	42	4	69782	0.7147	0.2374	RCC2
ENSG00000131061	20	32319463	32380075	43	6	69942	0.71456	0.23744	ZNF341
ENSG00000081177	14	69658228	69709075	71	7	69259	0.71416	0.23756	EXD2
ENSG00000103253	16	776936	785525	6	1	68113	0.7141	0.23758	HAGHL
ENSG00000164587	5	149822753	149829319	21	3	70523	0.71405	0.2376	RPS14
ENSG00000116560	1	35641979	35658749	19	1	67772	0.71366	0.23772	SFPQ
ENSG00000140284	15	50474393	50528592	145	15	69406	0.7135	0.23777	SLC27A2
ENSG00000171467	6	43274872	43337216	37	5	67689	0.71319	0.23786	ZNF318
ENSG00000188312	9	95087766	95382815	543	24	69129	0.71231	0.23814	CENPP
ENSG00000185055	7	105205567	105241322	57	11	68904	0.712	0.23823	EFCAB10
ENSG00000182077	10	27687116	27703297	54	6	68548	0.71202	0.23823	PTCHD3
ENSG00000133794	11	13298199	13408813	146	21	69562	0.71181	0.23829	ARNTL
ENSG00000185842	1	225083964	225586996	1268	50	69763	0.71178	0.2383	DNAH14
ENSG00000239305	2	86830516	86850989	20	5	69175	0.71177	0.2383	RNF103
ENSG00000165804	14	21558205	21572881	5	2	69556	0.71173	0.23832	ZNF219
ENSG00000110887	12	109252708	109294819	57	10	69254	0.71157	0.23837	DAO
ENSG00000240857	2	18735989	18741946	3	1	69174	0.7113	0.23845	RDH14
ENSG00000157637	17	79218800	79269347	86	12	68073	0.71115	0.2385	SLC38A10
ENSG00000142330	2	241526133	241557122	100	10	69909	0.71111	0.23851	CAPN10
ENSG00000175206	1	11905766	11908402	9	3	68433	0.71106	0.23852	NPPA
ENSG00000095209	9	108456825	108538893	191	7	70226	0.71055	0.23868	TMEM38B
ENSG00000168883	2	85829979	85876403	39	7	68246	0.7105	0.2387	USP39
ENSG00000108349	17	38296571	38328436	1	1	71381	0.71017	0.2388	CASC3
ENSG00000067836	16	4846969	4852951	1	1	66984	0.70985	0.2389	ROGDI
ENSG00000159593	16	66836778	66907159	80	7	70467	0.70947	0.23902	NAE1
ENSG00000149658	20	61826781	61847586	36	4	70467	0.70945	0.23902	YTHDF1
ENSG00000132471	17	73841780	73852588	7	2	69672	0.70942	0.23903	WBP2
ENSG00000116288	1	8014351	8045565	37	7	69681	0.70862	0.23928	PARK7
ENSG00000102962	16	57392684	57400102	10	4	66213	0.70829	0.23938	CCL22
ENSG00000167987	11	60897728	60929089	82	5	68751	0.70823	0.2394	VPS37C
ENSG00000164209	5	110073837	110100857	43	9	69467	0.70813	0.23943	SLC25A46
ENSG00000095002	2	47630108	47789450	227	19	68749	0.70745	0.23964	MSH2
ENSG00000143319	1	156691683	156698591	4	2	69774	0.7074	0.23966	ISG20L2
ENSG00000171126	2	42669157	42721237	98	17	69307	0.70741	0.23966	KCNG3
ENSG00000163960	3	196074533	196159345	73	6	69943	0.70721	0.23972	UBXN7
ENSG00000179331	11	107799229	107834208	59	11	68387	0.70717	0.23973	RAB39A
ENSG00000163607	3	112709765	112733907	33	8	67034	0.70715	0.23974	GTPBP8
ENSG00000159625	16	57728705	57765717	50	10	65224	0.70709	0.23976	CCDC135
ENSG00000123095	12	26272959	26278060	3	1	67979	0.70686	0.23983	BHLHE41
ENSG00000185127	6	170102233	170106401	8	5	63238	0.70667	0.23989	C6orf120
ENSG00000136011	12	103981051	104160505	328	56	69048	0.7062	0.24003	STAB2
ENSG00000204128	2	231902205	231914434	23	5	68770	0.70616	0.24004	C2orf72
ENSG00000197885	3	23933151	23988082	136	10	70269	0.70619	0.24004	NKIRAS1
ENSG00000177076	9	19408925	19452018	71	7	69867	0.70599	0.2401	ACER2
ENSG00000151470	4	130014472	130037795	65	7	70680	0.70591	0.24012	C4orf33
ENSG00000008018	6	170844205	170862429	55	7	69339	0.70584	0.24014	PSMB1
ENSG00000149489	11	62379194	62382592	2	1	67569	0.70586	0.24014	ROM1
ENSG00000040199	16	71671738	71758604	122	14	70493	0.7054	0.24028	PHLPP2
ENSG00000109101	17	26833261	26865914	36	7	69216	0.70539	0.24028	FOXN1
ENSG00000250361	4	144917257	145061844	108	10	68546	0.70532	0.24031	GYPB
ENSG00000038945	8	15965387	16424999	834	78	67712	0.70523	0.24033	MSR1
ENSG00000159239	2	74641304	74648718	5	1	70221	0.70506	0.24039	C2orf81
ENSG00000112972	5	43289497	43313614	34	3	69402	0.70488	0.24044	HMGCS1
ENSG00000265264	11	6502715	6530208	60	7	69048	0.70483	0.24046	TIMM10B
ENSG00000175344	15	32322691	32464722	134	18	69657	0.7048	0.24047	CHRNA7
ENSG00000145244	4	47596015	47840123	318	33	70220	0.70442	0.24059	CORIN
ENSG00000106483	7	37945543	38065297	351	45	70312	0.70442	0.24059	SFRP4
ENSG00000041353	18	52385091	52562747	346	26	67787	0.70431	0.24062	RAB27B
ENSG00000184060	17	29233362	29286340	29	3	71079	0.7041	0.24068	ADAP2
ENSG00000197756	2	217362912	217443903	147	20	68229	0.70398	0.24072	RPL37A
ENSG00000171425	19	56146825	56156988	14	4	68829	0.70359	0.24084	ZNF581
ENSG00000076053	11	114270752	114284925	23	4	69454	0.70324	0.24095	RBM7
ENSG00000078018	2	210288782	210598842	408	35	67328	0.70299	0.24103	MAP2
ENSG00000164758	8	118532952	118552501	42	9	69835	0.70301	0.24103	MED30
ENSG00000131115	19	44711700	44741421	25	5	65400	0.70292	0.24105	ZNF227
ENSG00000114933	2	206858445	206951027	147	14	69965	0.7028	0.24109	INO80D
ENSG00000159339	1	17634690	17690499	130	8	69083	0.70267	0.24113	PADI4
ENSG00000196872	2	99410309	99552722	284	23	69510	0.7024	0.24121	KIAA1211L
ENSG00000177084	12	133200348	133263951	158	8	70416	0.70236	0.24123	POLE
ENSG00000160233	21	45875369	45878739	4	2	68713	0.7022	0.24128	LRRC3
ENSG00000025796	6	108188960	108279393	96	7	68305	0.70214	0.2413	SEC63
ENSG00000125772	20	5525085	5591672	117	13	69633	0.70192	0.24136	GPCPD1
ENSG00000084207	11	67351066	67354131	7	2	70344	0.70191	0.24137	GSTP1
ENSG00000137207	6	43479565	43484728	2	1	66744	0.70182	0.2414	YIPF3
ENSG00000128789	18	12658737	12725739	85	10	69478	0.70179	0.2414	PSMG2
ENSG00000155097	8	104033291	104085279	102	14	70143	0.70163	0.24146	ATP6V1C1
ENSG00000144355	2	172949468	172954405	2	1	70730	0.7016	0.24147	DLX1
ENSG00000153201	2	109335937	109402267	50	3	70466	0.70097	0.24166	RANBP2
ENSG00000028839	6	134273308	134311570	54	5	69521	0.70096	0.24166	TBPL1
ENSG00000112306	6	133135580	133138703	10	3	70924	0.70088	0.24169	RPS12
ENSG00000144792	3	44619715	44641186	26	5	68887	0.7008	0.24171	ZNF660
ENSG00000136327	14	37049784	37051812	2	1	71045	0.70073	0.24174	NKX2-8
ENSG00000161277	19	36525887	36545664	31	6	69006	0.70023	0.24189	THAP8
ENSG00000143816	1	228106357	228135599	51	5	68681	0.70015	0.24192	WNT9A
ENSG00000127083	9	95176527	95186743	13	4	69041	0.70012	0.24192	OMD
ENSG00000104332	8	41119481	41167016	69	8	69006	0.7001	0.24193	SFRP1
ENSG00000118707	20	35201891	35222353	5	2	68098	0.70005	0.24195	TGIF2
ENSG00000185946	1	104068313	104097861	15	2	70587	0.69985	0.24201	RNPC3
ENSG00000128578	7	129074274	129128240	81	9	70043	0.69983	0.24202	STRIP2
ENSG00000146476	6	151773422	151791236	42	7	71130	0.69945	0.24213	C6orf211
ENSG00000058056	3	179370543	179507189	209	29	68100	0.69894	0.24229	USP13
ENSG00000137054	9	37485932	37503694	94	5	70469	0.69881	0.24234	POLR1E
ENSG00000162775	1	110881128	110889299	5	2	70947	0.69871	0.24237	RBM15
ENSG00000170473	12	56295197	56326402	16	1	71033	0.69848	0.24244	WIBG
ENSG00000138944	22	44639547	44708731	72	13	68500	0.69817	0.24254	KIAA1644
ENSG00000145782	5	115163893	115177555	12	2	69549	0.69793	0.24261	ATG12
ENSG00000116670	1	11734537	11751707	2	1	69844	0.69783	0.24264	MAD2L2
ENSG00000155307	21	15857549	15955723	183	22	69569	0.69779	0.24266	SAMSN1
ENSG00000116525	1	33611003	33647660	49	4	70036	0.69758	0.24272	TRIM62
ENSG00000133980	14	74769772	74826711	16	2	68123	0.69725	0.24282	VRTN
ENSG00000158477	1	158223927	158228059	10	3	70543	0.69708	0.24288	CD1A
ENSG00000154654	21	22370633	22915650	1128	95	69952	0.69706	0.24288	NCAM2
ENSG00000112941	5	6714718	6757161	142	14	68207	0.69705	0.24289	PAPD7
ENSG00000107719	10	72238577	72328205	167	24	68823	0.69632	0.24312	PALD1
ENSG00000167676	19	4502204	4517716	1	1	67297	0.69605	0.2432	PLIN4
ENSG00000184351	21	31852018	31852663	1	1	71275	0.69605	0.2432	KRTAP19-1
ENSG00000203970	6	49976851	49989694	9	2	66975	0.69585	0.24326	DEFB110
ENSG00000168785	4	99391518	99579780	245	31	69560	0.69572	0.2433	TSPAN5
ENSG00000243667	2	68350068	68384692	42	5	70227	0.69524	0.24345	WDR92
ENSG00000168890	2	85825671	85830319	4	2	69923	0.69503	0.24352	TMEM150A
ENSG00000171224	10	71390007	71393352	7	1	70047	0.69495	0.24354	C10orf35
ENSG00000106829	9	82186688	82341658	193	21	69103	0.69484	0.24358	TLE4
ENSG00000176200	11	59271049	59271984	1	1	71406	0.69445	0.2437	OR4D11
ENSG00000105676	19	19144384	19170563	38	5	69369	0.69447	0.2437	ARMC6
ENSG00000183160	12	108983622	108992096	14	5	69847	0.69428	0.24375	TMEM119
ENSG00000165630	10	13628927	13672868	66	9	70426	0.69426	0.24376	PRPF18
ENSG00000188340	1	158746472	158747425	2	1	69289	0.69409	0.24381	OR6N2
ENSG00000188393	12	10051272	10084980	62	13	68535	0.69399	0.24384	CLEC2A
ENSG00000101447	20	37554955	37581703	47	4	71080	0.69379	0.24391	FAM83D
ENSG00000110934	12	51674822	51718452	117	12	69288	0.69361	0.24396	BIN2
ENSG00000205710	17	4802713	4806227	5	2	69661	0.69363	0.24396	C17orf107
ENSG00000161180	22	21987005	21991616	1	1	67945	0.69349	0.244	CCDC116
ENSG00000100146	22	38366693	38383429	7	2	68925	0.69348	0.24401	SOX10
ENSG00000188263	22	50432942	50451088	15	1	70114	0.69337	0.24404	IL17REL
ENSG00000053900	4	25378835	25420120	112	8	69645	0.69312	0.24412	ANAPC4
ENSG00000033170	14	65877310	66210839	582	44	68642	0.69302	0.24415	FUT8
ENSG00000197081	6	160390131	160534539	258	35	69524	0.69264	0.24427	IGF2R
ENSG00000159346	1	202909951	202927700	38	8	68910	0.69244	0.24433	ADIPOR1
ENSG00000166839	15	65204101	65251042	42	8	67518	0.69244	0.24433	ANKDD1A
ENSG00000236609	7	6655248	6663921	16	4	56488	0.69239	0.24435	ZNF853
ENSG00000186088	7	76940068	77045717	253	24	70322	0.69228	0.24438	GSAP
ENSG00000164889	7	150754297	150773614	34	7	67848	0.69205	0.24445	SLC4A2
ENSG00000214188	7	116593953	116738860	68	11	69710	0.69191	0.2445	ST7-OT4
ENSG00000096060	6	35541362	35696360	215	23	67883	0.6918	0.24453	FKBP5
ENSG00000150787	11	112097088	112140678	83	4	69179	0.69166	0.24458	PTS
ENSG00000221990	5	441645	443258	9	3	70399	0.69134	0.24468	C5orf55
ENSG00000196266	1	159283460	159284449	2	1	71380	0.69107	0.24476	OR10J3
ENSG00000172086	2	88326724	88355248	19	2	67192	0.69072	0.24487	KRCC1
ENSG00000177374	17	1957448	1962981	1	1	67639	0.69063	0.2449	HIC1
ENSG00000171060	8	10530147	10558103	4	1	69479	0.69001	0.2451	C8orf74
ENSG00000007541	16	616995	634136	36	2	68236	0.68999	0.2451	PIGQ
ENSG00000134744	1	52873954	53019159	142	12	68648	0.68887	0.24545	ZCCHC11
ENSG00000010539	16	3272325	3286221	19	3	68263	0.68863	0.24553	ZNF200
ENSG00000092009	14	24974559	24977471	6	2	70620	0.68847	0.24558	CMA1
ENSG00000101361	20	2632791	2639039	11	3	69493	0.6883	0.24563	NOP56
ENSG00000104714	8	564746	688106	493	49	67791	0.68812	0.24569	ERICH1
ENSG00000126878	9	133971863	133998539	35	4	70355	0.68726	0.24596	AIF1L
ENSG00000171557	4	155525286	155534119	3	1	70563	0.68703	0.24603	FGG
ENSG00000143954	2	79252812	79255631	15	4	70679	0.68666	0.24615	REG3G
ENSG00000131165	16	89710839	89724253	8	3	67605	0.68655	0.24618	CHMP1A
ENSG00000114544	3	125725198	125820404	278	19	70623	0.6864	0.24623	SLC41A3
ENSG00000067082	10	3818188	3827473	8	3	69384	0.68634	0.24625	KLF6
ENSG00000177932	5	178487416	178510538	36	7	70236	0.68624	0.24628	ZNF354C
ENSG00000180777	18	14728271	14852737	77	1	68321	0.68588	0.24639	ANKRD30B
ENSG00000203663	1	248201474	248202607	1	1	70550	0.68586	0.2464	OR2L2
ENSG00000049883	5	71616194	71656052	24	4	66817	0.68553	0.2465	PTCD2
ENSG00000189233	8	27879481	27941388	88	15	69791	0.68553	0.2465	NUGGC
ENSG00000021852	1	57394883	57431813	43	5	70694	0.6854	0.24654	C8B
ENSG00000170004	17	7788124	7816078	3	1	68337	0.68497	0.24668	CHD3
ENSG00000178177	4	17842822	18023499	106	12	67856	0.68463	0.24679	LCORL
ENSG00000156885	16	31439052	31439967	1	1	68102	0.68459	0.2468	COX6A2
ENSG00000135632	2	73441350	73454365	18	5	69492	0.68448	0.24684	SMYD5
ENSG00000108641	17	19240867	19281495	29	5	67858	0.68407	0.24696	B9D1
ENSG00000162618	1	79355449	79472403	316	29	69527	0.68398	0.24699	ELTD1
ENSG00000213390	10	98978996	99052413	160	12	68510	0.684	0.24699	ARHGAP19
ENSG00000164949	8	95261481	95274578	35	8	63449	0.68357	0.24712	GEM
ENSG00000114547	3	125687987	125702297	12	4	69348	0.68319	0.24724	ROPN1B
ENSG00000132661	20	23331373	23335414	11	4	69763	0.68289	0.24734	NXT1
ENSG00000162607	1	62901968	62917475	19	2	70190	0.68259	0.24743	USP1
ENSG00000106144	7	142985308	143004789	5	1	67136	0.6821	0.24759	CASP2
ENSG00000114857	3	42642106	42690227	95	8	69474	0.6817	0.24772	NKTR
ENSG00000254505	14	24678789	24683075	2	1	70080	0.68159	0.24775	CHMP4A
ENSG00000163683	4	39547950	39640710	163	19	69484	0.68142	0.2478	SMIM14
ENSG00000125304	13	100153671	100216260	112	15	69266	0.68038	0.24813	TM9SF2
ENSG00000164100	4	118954773	119179803	575	33	68948	0.68037	0.24814	NDST3
ENSG00000164736	8	55370495	55373448	5	2	68773	0.68033	0.24815	SOX17
ENSG00000060709	12	130880682	131200826	505	85	69799	0.68018	0.2482	RIMBP2
ENSG00000136573	8	11351510	11422113	160	17	69450	0.68009	0.24822	BLK
ENSG00000124422	17	20902910	20947073	116	8	70820	0.68006	0.24823	USP22
ENSG00000100280	22	29723669	29819168	137	17	69625	0.67975	0.24833	AP1B1
ENSG00000171222	20	34541539	34547394	13	3	70435	0.67971	0.24834	SCAND1
ENSG00000100600	14	93170152	93215047	45	11	69360	0.6797	0.24835	LGMN
ENSG00000104522	8	144694788	144700218	1	1	62748	0.67953	0.2484	TSTA3
ENSG00000125779	20	3869486	3907605	58	6	70332	0.67947	0.24842	PANK2
ENSG00000168497	2	192699028	192711981	2	1	68254	0.67936	0.24845	SDPR
ENSG00000049089	1	40766159	40783488	8	2	67783	0.67896	0.24858	COL9A2
ENSG00000005381	17	56347217	56358296	8	4	67736	0.67884	0.24862	MPO
ENSG00000175928	3	3841121	3889387	91	12	69753	0.6787	0.24866	LRRN1
ENSG00000163870	3	127291912	127317094	12	4	69342	0.67867	0.24867	TPRA1
ENSG00000196653	3	44754135	44765323	7	3	68107	0.67844	0.24875	ZNF502
ENSG00000121807	3	46395225	46402419	13	3	68431	0.67843	0.24875	CCR2
ENSG00000187166	12	48722763	48724062	4	1	68637	0.67782	0.24894	H1FNT
ENSG00000251246	1	155036224	155059283	19	4	67934	0.67775	0.24897	EFNA3
ENSG00000205436	14	103566481	103576896	12	2	68686	0.67767	0.24899	EXOC3L4
ENSG00000157426	4	57204456	57253666	107	12	69362	0.67755	0.24903	AASDH
ENSG00000066739	14	96747595	96830207	81	5	69685	0.67751	0.24904	ATG2B
ENSG00000161939	17	6915954	6920839	5	1	70539	0.67744	0.24906	RNASEK-C17orf49
ENSG00000087269	4	2939660	2965112	34	4	69309	0.67706	0.24918	NOP14
ENSG00000069667	15	60780483	61521518	1180	172	69233	0.67686	0.24925	RORA
ENSG00000189043	7	10971578	10979883	22	6	69030	0.67682	0.24926	NDUFA4
ENSG00000186803	9	21206180	21207142	1	1	70594	0.67669	0.2493	IFNA10
ENSG00000105426	19	5158506	5340814	118	28	68288	0.67668	0.2493	PTPRS
ENSG00000165023	9	93372114	93405386	102	19	68189	0.67634	0.24941	DIRAS2
ENSG00000134905	13	111293759	111365950	220	17	70390	0.67606	0.2495	CARS2
ENSG00000119537	18	60994959	61034743	57	7	70678	0.67577	0.24959	KDSR
ENSG00000215114	8	59323823	59364060	72	10	69329	0.67565	0.24963	UBXN2B
ENSG00000138617	15	65526798	65592956	119	11	69097	0.67564	0.24963	PARP16
ENSG00000034533	3	130732719	130746493	22	4	70246	0.67547	0.24969	ASTE1
ENSG00000206531	3	112534556	112565703	114	17	67856	0.67513	0.2498	CD200R1L
ENSG00000196811	2	233404437	233411113	4	2	69182	0.67483	0.24989	CHRNG
ENSG00000228075	18	54814293	54817531	3	1	66825	0.67482	0.24989	BOD1L2
ENSG00000134640	11	92702886	92718232	28	5	66527	0.6748	0.2499	MTNR1B
ENSG00000132793	20	39969560	39989222	36	8	68349	0.6748	0.2499	LPIN3
ENSG00000123171	13	52436117	52440366	9	2	65450	0.67476	0.24992	CCDC70
ENSG00000116005	2	70484518	70508323	39	4	71005	0.67449	0.25	PCYOX1
ENSG00000184809	21	40969074	40984748	29	8	68881	0.67449	0.25	C21orf88
ENSG00000166479	18	66340925	66382535	53	5	67861	0.67439	0.25003	TMX3
ENSG00000118096	11	118415243	118443685	6	1	69273	0.67435	0.25004	IFT46
ENSG00000166272	10	104503727	104576021	180	19	69781	0.67416	0.2501	WBP1L
ENSG00000116586	1	156024543	156028301	2	1	68157	0.67394	0.25018	LAMTOR2
ENSG00000122756	9	34551430	34590121	95	18	68564	0.67378	0.25022	CNTFR
ENSG00000164764	8	73976775	74036323	136	11	70401	0.67369	0.25025	SBSPON
ENSG00000186868	17	43971748	44105700	269	4	68627	0.67369	0.25025	MAPT
ENSG00000115425	2	216861052	216947678	99	11	70178	0.67327	0.25039	PECR
ENSG00000139178	12	7242183	7261869	28	6	69990	0.67312	0.25044	C1RL
ENSG00000106526	7	149941005	150020814	19	2	68484	0.67307	0.25045	ACTR3C
ENSG00000135472	12	50260679	50298000	46	10	68478	0.67293	0.25049	FAIM2
ENSG00000164683	8	80676245	80680098	5	3	67598	0.67264	0.25059	HEY1
ENSG00000176293	19	58570607	58597677	47	5	70559	0.67243	0.25066	ZNF135
ENSG00000090006	19	41098789	41135725	32	2	69967	0.67225	0.25071	LTBP4
ENSG00000165923	11	47681143	47736941	70	7	70403	0.67223	0.25072	AGBL2
ENSG00000106331	7	127250346	127255982	8	2	70421	0.67203	0.25078	PAX4
ENSG00000085433	1	109512836	109584850	102	8	67379	0.67178	0.25086	WDR47
ENSG00000146477	6	160769300	160876014	171	17	69343	0.67165	0.2509	SLC22A3
ENSG00000061455	5	122424816	122529960	319	33	68649	0.67134	0.251	PRDM6
ENSG00000115041	2	95963052	96051825	53	3	70820	0.67055	0.25125	KCNIP3
ENSG00000109814	4	39500375	39529931	94	11	69383	0.67017	0.25137	UGDH
ENSG00000204566	10	23492745	23528745	34	6	68779	0.66982	0.25149	C10orf115
ENSG00000128346	22	38339528	38349676	3	1	68624	0.6691	0.25172	C22orf23
ENSG00000155729	2	201353675	201384507	49	13	69811	0.66869	0.25185	KCTD18
ENSG00000170345	14	75745477	75748933	2	1	70205	0.66867	0.25185	FOS
ENSG00000167916	17	38854243	38860002	5	1	70968	0.66859	0.25188	KRT24
ENSG00000175894	21	45917775	46131495	79	10	70373	0.66859	0.25188	TSPEAR
ENSG00000099769	16	1840414	1844972	24	3	69253	0.66849	0.25191	IGFALS
ENSG00000187801	1	40915774	40929390	24	7	67770	0.66823	0.25199	ZFP69B
ENSG00000138778	4	104026963	104119566	122	8	71001	0.66795	0.25208	CENPE
ENSG00000090097	3	51991470	52002426	1	1	64159	0.6679	0.2521	PCBP4
ENSG00000105726	19	19756007	19774502	24	6	65476	0.6676	0.25219	ATP13A1
ENSG00000183784	9	213108	215893	14	5	68627	0.66752	0.25222	C9orf66
ENSG00000005379	17	56378592	56406152	59	11	68429	0.66745	0.25224	BZRAP1
ENSG00000053328	6	110567131	110679475	219	22	68734	0.66731	0.25229	METTL24
ENSG00000075461	17	64961026	65029514	11	4	66668	0.6668	0.25245	CACNG4
ENSG00000167360	11	5443341	5444436	11	1	71206	0.66662	0.25251	OR51Q1
ENSG00000121743	13	20712394	20735188	37	6	68322	0.66656	0.25253	GJA3
ENSG00000056487	22	45277042	45405880	319	45	69126	0.66618	0.25265	PHF21B
ENSG00000213516	1	89445139	89458643	5	2	70543	0.66616	0.25266	RBMXL1
ENSG00000270316	10	104614029	104661656	120	12	70500	0.66562	0.25283	C10orf32-ASMT
ENSG00000151025	10	25463991	25891155	1209	70	69350	0.66542	0.25289	GPR158
ENSG00000198208	14	75370657	75390099	41	8	69433	0.66524	0.25295	RPS6KL1
ENSG00000185942	8	63161150	63912211	1770	111	70528	0.66515	0.25298	NKAIN3
ENSG00000116128	1	147013182	147098017	34	7	68518	0.66455	0.25317	BCL9
ENSG00000132670	20	2844830	3019722	175	14	70800	0.66454	0.25317	PTPRA
ENSG00000180008	14	55493948	55516206	32	4	68973	0.66429	0.25325	SOCS4
ENSG00000181541	4	151503077	151505843	2	1	69474	0.66424	0.25327	MAB21L2
ENSG00000102699	13	24995064	25086948	377	20	69819	0.66354	0.25349	PARP4
ENSG00000136059	3	38029550	38048679	46	5	68407	0.66351	0.2535	VILL
ENSG00000104356	8	99129525	99172062	115	12	67437	0.66351	0.2535	POP1
ENSG00000183657	3	171509580	171527714	29	5	68755	0.66347	0.25351	PP13439
ENSG00000160193	21	44263204	44299678	121	12	69895	0.663	0.25367	WDR4
ENSG00000111199	12	110220890	110271212	73	11	69289	0.6629	0.2537	TRPV4
ENSG00000156113	10	78629359	79398353	1464	157	69892	0.66272	0.25375	KCNMA1
ENSG00000260238	1	156182773	156213123	46	5	69474	0.66265	0.25378	PMF1-BGLAP
ENSG00000160783	1	156182784	156212874	46	5	69474	0.66265	0.25378	PMF1
ENSG00000102572	13	99102455	99230194	271	27	69789	0.66234	0.25388	STK24
ENSG00000187554	1	223282748	223316624	33	1	69415	0.66215	0.25394	TLR5
ENSG00000064115	12	27126128	27167367	92	19	69333	0.66203	0.25397	TM7SF3
ENSG00000214189	19	12203078	12248050	50	6	70600	0.66176	0.25406	ZNF788
ENSG00000009950	7	73007524	73038873	11	3	68702	0.6617	0.25408	MLXIPL
ENSG00000182944	22	29663998	29696515	28	6	69981	0.66166	0.2541	EWSR1
ENSG00000169902	7	65670186	65885530	305	13	69095	0.66126	0.25422	TPST1
ENSG00000168002	11	62529016	62534182	2	1	67495	0.66072	0.2544	POLR2G
ENSG00000100614	14	60712470	60765805	69	6	69298	0.66056	0.25445	PPM1A
ENSG00000140932	16	66613351	66622178	17	3	69238	0.65994	0.25464	CMTM2
ENSG00000203685	1	226736501	226796915	104	17	69676	0.65955	0.25477	C1orf95
ENSG00000148019	9	80850978	80894606	68	11	68268	0.65955	0.25477	CEP78
ENSG00000203784	1	153175919	153177596	1	1	70378	0.65915	0.2549	LELP1
ENSG00000134138	15	37181406	37393504	200	40	69627	0.65909	0.25492	MEIS2
ENSG00000187764	9	91975702	92113045	307	45	68609	0.65892	0.25497	SEMA4D
ENSG00000178243	9	138235095	138238408	3	1	67808	0.65885	0.255	C9orf62
ENSG00000183542	12	10559983	10562356	4	2	71291	0.65879	0.25502	KLRC4
ENSG00000173890	3	169755717	169803191	75	7	69827	0.6584	0.25514	GPR160
ENSG00000082701	3	119540170	119813264	278	18	69981	0.65833	0.25516	GSK3B
ENSG00000257335	7	141607613	141806547	12	4	68243	0.65835	0.25516	MGAM
ENSG00000256892	10	37890366	37891859	6	2	68021	0.65799	0.25527	MTRNR2L7
ENSG00000188060	1	28918712	28921955	1	1	71085	0.6579	0.2553	RAB42
ENSG00000172732	11	65624597	65635124	14	1	70646	0.65778	0.25534	MUS81
ENSG00000170788	10	82095861	82116511	41	9	69278	0.65643	0.25577	DYDC1
ENSG00000124786	6	8413301	8435794	51	3	70920	0.65638	0.25579	SLC35B3
ENSG00000121486	1	185087220	185126204	49	3	71140	0.65632	0.25581	TRMT1L
ENSG00000187553	10	94821021	94828454	11	3	69629	0.65633	0.25581	CYP26C1
ENSG00000121316	12	14656595	14721283	62	8	70164	0.65626	0.25583	PLBD1
ENSG00000112742	6	80713604	80752244	120	8	70116	0.65609	0.25588	TTK
ENSG00000178127	18	9102628	9134343	43	6	69318	0.65609	0.25588	NDUFV2
ENSG00000106785	9	100831557	100881494	52	8	70206	0.65593	0.25593	TRIM14
ENSG00000127129	1	41944446	41950344	11	3	70115	0.65573	0.256	EDN2
ENSG00000144278	2	154728426	155310361	1424	76	69891	0.65554	0.25606	GALNT13
ENSG00000180035	16	30389427	30411429	18	2	70228	0.65537	0.25611	ZNF48
ENSG00000085871	4	140586922	140661899	122	20	69344	0.65536	0.25612	MGST2
ENSG00000132622	20	3713314	3733758	21	5	68563	0.65526	0.25615	HSPA12B
ENSG00000168505	2	237073879	237077012	1	1	65849	0.65511	0.2562	GBX2
ENSG00000106609	7	66386212	66423538	70	7	70285	0.65496	0.25625	TMEM248
ENSG00000173991	17	37820440	37822808	3	1	67473	0.6548	0.2563	TCAP
ENSG00000146054	5	180620924	180632293	24	5	67153	0.65446	0.25641	TRIM7
ENSG00000078399	7	27202054	27210117	3	1	67137	0.65441	0.25642	HOXA9
ENSG00000189129	10	81891438	81905115	38	8	67481	0.65429	0.25646	PLAC9
ENSG00000110711	11	67250512	67258574	5	1	70667	0.65394	0.25657	AIP
ENSG00000086506	16	230452	231180	1	1	68210	0.65355	0.2567	HBQ1
ENSG00000101452	20	37590942	37668366	94	5	70752	0.65354	0.25671	DHX35
ENSG00000100968	14	24834879	24848810	22	6	70042	0.65338	0.25676	NFATC4
ENSG00000132122	1	48761044	48937845	228	28	68183	0.65319	0.25682	SPATA6
ENSG00000140368	15	77285700	77329673	59	10	69708	0.65273	0.25697	PSTPIP1
ENSG00000134042	18	48324574	48351772	48	10	69459	0.65263	0.257	MRO
ENSG00000134202	1	110276554	110284384	13	3	70153	0.65252	0.25703	GSTM3
ENSG00000196247	7	64126511	64171404	85	10	70099	0.65239	0.25707	ZNF107
ENSG00000197808	19	37128094	37157755	32	5	70656	0.65241	0.25707	ZNF461
ENSG00000137261	6	24544332	24646383	248	33	68292	0.65225	0.25712	KIAA0319
ENSG00000205835	3	190570666	190610218	25	4	69334	0.6522	0.25714	GMNC
ENSG00000077549	1	19665267	19812066	403	35	70128	0.65199	0.2572	CAPZB
ENSG00000140538	15	88418230	88799999	531	57	69108	0.65185	0.25725	NTRK3
ENSG00000112367	6	110012499	110146631	217	28	69783	0.65171	0.25729	FIG4
ENSG00000117360	1	150293925	150325671	10	3	68931	0.65164	0.25732	PRPF3
ENSG00000164406	5	132208014	132210738	8	3	70967	0.65134	0.25741	LEAP2
ENSG00000197705	18	30252634	30353025	165	7	70809	0.65096	0.25754	KLHL14
ENSG00000198752	14	103398716	103523799	170	17	67140	0.65092	0.25755	CDC42BPB
ENSG00000166257	11	123499895	123525952	41	4	70477	0.65057	0.25766	SCN3B
ENSG00000130544	19	7069455	7087979	27	4	69535	0.65057	0.25766	ZNF557
ENSG00000135549	6	122793076	123047518	478	41	70416	0.65053	0.25768	PKIB
ENSG00000144659	3	39424839	39438842	28	5	68702	0.65036	0.25773	SLC25A38
ENSG00000243955	6	52656462	52668708	20	3	70559	0.65026	0.25776	GSTA1
ENSG00000150627	4	176986985	177103978	266	17	69080	0.64993	0.25787	WDR17
ENSG00000182307	8	146277764	146281416	3	1	68563	0.64975	0.25793	C8orf33
ENSG00000165480	13	21727734	21750741	43	6	68858	0.64973	0.25793	SKA3
ENSG00000189134	6	28227098	28228736	5	3	69132	0.64964	0.25796	NKAPL
ENSG00000075303	7	87462883	87505672	50	5	69028	0.64954	0.258	SLC25A40
ENSG00000180383	20	30053309	30064560	10	2	67590	0.64933	0.25806	DEFB124
ENSG00000171566	4	155456158	155471587	37	3	70877	0.64932	0.25807	PLRG1
ENSG00000166228	10	72642037	72648541	17	7	68244	0.64926	0.25809	PCBD1
ENSG00000183742	7	20174278	20257027	169	15	70182	0.64919	0.25811	MACC1
ENSG00000110700	11	17095936	17099334	5	2	70196	0.64913	0.25813	RPS13
ENSG00000153575	15	22833395	22873892	52	4	67342	0.64912	0.25813	TUBGCP5
ENSG00000178997	15	41474923	41522941	161	8	71091	0.64905	0.25815	EXD1
ENSG00000128050	4	57301907	57327534	45	6	70417	0.64876	0.25825	PAICS
ENSG00000143590	1	155036224	155060014	20	4	68092	0.64861	0.25829	EFNA3
ENSG00000021488	19	33321415	33360672	117	15	70644	0.64864	0.25829	SLC7A9
ENSG00000135052	9	88641061	88715088	158	10	69627	0.64852	0.25832	GOLM1
ENSG00000168137	3	9439299	9520924	98	8	68906	0.64824	0.25841	SETD5
ENSG00000164631	7	6728064	6746554	30	8	66574	0.64773	0.25858	ZNF12
ENSG00000136810	9	113006091	113018920	17	6	69841	0.64772	0.25858	TXN
ENSG00000112695	6	75947391	75960039	15	3	69204	0.6475	0.25865	COX7A2
ENSG00000165389	14	34901995	34931562	28	3	70095	0.6468	0.25888	SPTSSA
ENSG00000105639	19	17935589	17958880	1	1	69237	0.64674	0.2589	JAK3
ENSG00000198081	18	5289018	5297052	12	2	68972	0.64663	0.25894	ZBTB14
ENSG00000109846	11	111779289	111794446	2	1	70296	0.64648	0.25898	CRYAB
ENSG00000170276	11	111782966	111789574	2	1	70296	0.64648	0.25898	HSPB2
ENSG00000254445	11	111783460	111797595	2	1	70296	0.64648	0.25898	HSPB2-C11orf52
ENSG00000102524	13	108903588	108960832	38	7	68520	0.64631	0.25904	TNFSF13B
ENSG00000130755	19	39818993	39833012	6	2	65309	0.64558	0.25927	GMFG
ENSG00000186094	1	48998527	50489585	1523	67	68578	0.64525	0.25938	AGBL4
ENSG00000169218	1	38076951	38100595	39	7	68747	0.64505	0.25945	RSPO1
ENSG00000183760	19	39574553	39602133	80	9	69966	0.64485	0.25951	PAPL
ENSG00000114805	3	155093369	155462856	835	59	68055	0.64438	0.25966	PLCH1
ENSG00000008300	3	48673902	48700348	17	2	70987	0.64433	0.25968	CELSR3
ENSG00000245680	19	37672481	37709055	43	8	68772	0.64416	0.25974	ZNF585B
ENSG00000180251	2	103089762	103150431	173	11	70860	0.64409	0.25976	SLC9A4
ENSG00000112697	6	75962640	75994684	36	3	69234	0.64402	0.25978	TMEM30A
ENSG00000188674	2	209030067	209054797	30	5	69717	0.64373	0.25987	C2orf80
ENSG00000180881	12	75669759	75784708	156	18	69563	0.64343	0.25997	CAPS2
ENSG00000007516	16	1383602	1399439	4	1	68384	0.64327	0.26002	BAIAP3
ENSG00000140859	16	57792129	57896957	102	20	69307	0.64327	0.26002	KIFC3
ENSG00000140395	15	78570177	78592136	43	10	70708	0.64302	0.26011	WDR61
ENSG00000163935	3	52937588	53080766	206	16	71028	0.64291	0.26014	SFMBT1
ENSG00000135362	11	36317838	36486754	365	52	69172	0.64268	0.26022	PRR5L
ENSG00000137198	6	16238811	16295780	90	15	68516	0.64258	0.26025	GMPR
ENSG00000141030	17	17150141	17184607	88	10	69507	0.64257	0.26025	COPS3
ENSG00000186115	19	15988833	16008930	69	8	70119	0.64235	0.26032	CYP4F2
ENSG00000165506	14	50091892	50101948	27	3	70833	0.64205	0.26042	DNAAF2
ENSG00000003756	3	50126341	50156454	19	3	70962	0.64188	0.26047	RBM5
ENSG00000162032	16	1826713	1843701	38	6	69620	0.64178	0.26051	SPSB3
ENSG00000215474	18	44746293	44775554	57	9	68472	0.64171	0.26053	SKOR2
ENSG00000169242	1	155099936	155107333	5	2	69475	0.64167	0.26054	EFNA1
ENSG00000115816	2	37428755	37458856	39	10	67753	0.64142	0.26063	CEBPZ
ENSG00000119977	10	97423158	97453900	48	9	69896	0.64122	0.26069	TCTN3
ENSG00000101247	20	13765596	13799067	82	14	68790	0.64112	0.26072	NDUFAF5
ENSG00000107959	10	3179920	3215003	112	10	70595	0.64087	0.2608	PITRM1
ENSG00000089195	20	5917881	5931182	44	7	69281	0.64043	0.26095	TRMT6
ENSG00000174156	6	52761437	52774483	21	4	66797	0.64027	0.261	GSTA3
ENSG00000161544	17	74523438	74547257	19	2	70194	0.64023	0.26101	CYGB
ENSG00000156076	12	65444406	65515346	56	7	70533	0.6401	0.26105	WIF1
ENSG00000196981	3	122130715	122134882	5	2	70868	0.63962	0.26121	WDR5B
ENSG00000123297	12	58176372	58201854	25	3	69616	0.63952	0.26124	TSFM
ENSG00000159263	21	38071433	38122218	15	2	69975	0.63929	0.26132	SIM2
ENSG00000087152	17	42269173	42277481	2	1	67774	0.63923	0.26134	ATXN7L3
ENSG00000132911	5	151771093	151812929	117	5	71179	0.63878	0.26148	NMUR2
ENSG00000270024	8	67579831	67772707	75	7	66208	0.63879	0.26148	C8orf44-SGK3
ENSG00000165409	14	81421333	81612646	493	52	69745	0.63813	0.26169	TSHR
ENSG00000140279	15	45384848	45406542	1	1	70378	0.63811	0.2617	DUOX2
ENSG00000162444	1	10057264	10076078	33	5	66447	0.63803	0.26173	RBP7
ENSG00000196504	2	153508107	153574511	97	10	70714	0.63803	0.26173	PRPF40A
ENSG00000141934	19	281040	291393	9	4	67722	0.63787	0.26178	PPAP2C
ENSG00000198657	11	124293807	124294789	4	2	71270	0.63762	0.26186	OR8B4
ENSG00000064687	19	1040102	1065571	21	4	68071	0.63749	0.2619	ABCA7
ENSG00000185274	7	70597155	71178585	1494	135	68889	0.63704	0.26205	WBSCR17
ENSG00000182667	11	131240373	132206716	1794	191	69697	0.637	0.26206	NTM
ENSG00000137693	11	101981192	102104154	191	14	69919	0.63633	0.26228	YAP1
ENSG00000124449	19	44220162	44224173	1	1	64715	0.63627	0.2623	IRGC
ENSG00000204767	5	169291268	169407744	184	34	69787	0.6361	0.26236	FAM196B
ENSG00000184271	12	51580719	51611477	28	6	68982	0.6361	0.26236	POU6F1
ENSG00000114656	3	128628709	128721533	147	17	68914	0.63596	0.2624	KIAA1257
ENSG00000136378	15	79051545	79103773	75	8	67914	0.63594	0.26241	ADAMTS7
ENSG00000107829	10	103370423	103455052	82	9	69886	0.63541	0.26258	FBXW4
ENSG00000004864	7	95749532	95951459	179	10	69802	0.6353	0.26262	SLC25A13
ENSG00000205143	9	34621376	34628104	10	4	69681	0.63527	0.26263	ARID3C
ENSG00000185989	13	114747194	114898086	381	30	69241	0.63517	0.26266	RASA3
ENSG00000139168	12	42705880	42719920	23	5	71189	0.63515	0.26267	ZCRB1
ENSG00000036257	2	225334867	225450110	226	11	70599	0.63471	0.26281	CUL3
ENSG00000112685	6	485133	693117	488	52	68374	0.63465	0.26283	EXOC2
ENSG00000115271	2	163175350	163228105	2	1	70823	0.63449	0.26288	GCA
ENSG00000183569	22	42949623	42970388	12	3	66787	0.63434	0.26293	SERHL2
ENSG00000198443	17	39340354	39341594	8	1	71077	0.63407	0.26302	KRTAP4-1
ENSG00000121594	3	119243140	119278449	94	18	69784	0.63396	0.26305	CD80
ENSG00000186118	1	47134527	47139266	5	2	71350	0.63343	0.26323	TEX38
ENSG00000095139	11	118443105	118473748	9	1	70117	0.63311	0.26333	ARCN1
ENSG00000095587	10	98124363	98273675	316	45	69614	0.63227	0.2636	TLL2
ENSG00000130383	19	5865837	5903798	22	3	69788	0.63228	0.2636	FUT5
ENSG00000171873	20	4201329	4229721	38	10	68343	0.63165	0.26381	ADRA1D
ENSG00000130287	19	19322782	19363042	53	6	68548	0.63155	0.26384	NCAN
ENSG00000065609	6	84262599	84419410	130	15	70175	0.63153	0.26385	SNAP91
ENSG00000203908	6	74072400	74073894	4	2	68715	0.63122	0.26395	KHDC3L
ENSG00000152266	11	13513602	13517728	8	2	70321	0.6311	0.26399	PTH
ENSG00000166847	16	23652713	23681195	40	6	68093	0.6311	0.26399	DCTN5
ENSG00000135100	12	121416346	121440315	71	11	68893	0.63102	0.26401	HNF1A
ENSG00000175764	9	124584207	124855885	656	58	69352	0.63099	0.26402	TTLL11
ENSG00000243147	2	27994584	28210954	231	12	68398	0.63084	0.26407	MRPL33
ENSG00000155158	9	15163620	15307358	314	47	69541	0.63046	0.2642	TTC39B
ENSG00000212123	19	5782971	5784776	2	1	67915	0.63016	0.2643	PRR22
ENSG00000111012	12	58156117	58162769	6	2	68840	0.63011	0.26431	CYP27B1
ENSG00000237190	5	133737778	133747589	5	2	70810	0.62974	0.26443	CDKN2AIPNL
ENSG00000197562	16	639357	679272	87	6	69288	0.62969	0.26445	RAB40C
ENSG00000088808	14	104200089	104313927	168	7	70807	0.62947	0.26452	PPP1R13B
ENSG00000183166	7	71244476	71912136	1333	82	70006	0.62929	0.26458	CALN1
ENSG00000100139	22	38301664	38338829	31	5	68243	0.62907	0.26465	MICALL1
ENSG00000187486	11	17407406	17410878	6	2	70846	0.62906	0.26466	KCNJ11
ENSG00000188474	19	12203078	12225491	26	4	70668	0.62889	0.26471	ZNF788
ENSG00000135424	12	56078352	56109827	36	3	69915	0.62885	0.26472	ITGA7
ENSG00000100227	22	42979727	43010968	34	6	69847	0.62868	0.26478	POLDIP3
ENSG00000145819	5	142149949	142608576	622	65	68744	0.62836	0.26489	ARHGAP26
ENSG00000100079	22	37966255	37978623	16	1	68458	0.62784	0.26506	LGALS2
ENSG00000132481	17	73870242	73874656	9	2	69946	0.62755	0.26515	TRIM47
ENSG00000158528	7	94536514	94925727	484	40	68920	0.62749	0.26517	PPP1R9A
ENSG00000105887	7	135611509	135662101	132	19	68991	0.6273	0.26523	MTPN
ENSG00000105176	19	30414551	30506611	83	7	68503	0.62715	0.26528	URI1
ENSG00000101438	20	37353105	37358015	4	2	67823	0.62683	0.26539	SLC32A1
ENSG00000105835	7	105888731	105926772	61	8	68558	0.62676	0.26541	NAMPT
ENSG00000101266	20	459116	524465	49	7	69356	0.62666	0.26544	CSNK2A1
ENSG00000015153	12	42550906	42632151	103	11	70409	0.62654	0.26548	YAF2
ENSG00000154856	18	10454625	10489945	63	11	69213	0.62642	0.26552	APCDD1
ENSG00000132554	8	100973164	101143496	161	14	70427	0.62627	0.26557	RGS22
ENSG00000137561	8	63961112	63998612	81	13	69541	0.62622	0.26558	TTPA
ENSG00000231213	3	146294342	146324003	138	14	69715	0.62616	0.2656	PLSCR5
ENSG00000083896	4	69176105	69215807	22	3	70017	0.62591	0.26569	YTHDC1
ENSG00000105072	19	16607122	16632163	47	7	69069	0.62542	0.26585	C19orf44
ENSG00000182621	20	8112824	8949003	1668	197	69598	0.62524	0.26591	PLCB1
ENSG00000136932	9	100666771	100684852	33	4	70883	0.6251	0.26595	C9orf156
ENSG00000135821	1	182350839	182361341	12	4	67675	0.62503	0.26598	GLUL
ENSG00000145626	5	35951112	36001130	95	14	70393	0.62477	0.26606	UGT3A1
ENSG00000143178	1	168250278	168283664	54	9	69666	0.62462	0.26611	TBX19
ENSG00000257594	12	89913185	89920039	10	3	70830	0.62462	0.26611	GALNT4
ENSG00000259075	12	89913185	89920039	10	3	70830	0.62462	0.26611	POC1B-GALNT4
ENSG00000184507	15	34635516	34649938	9	1	69769	0.62439	0.26619	NUTM1
ENSG00000128016	19	39897453	39900052	1	1	66816	0.62435	0.2662	ZFP36
ENSG00000111052	12	81186299	81331704	341	28	70485	0.62414	0.26627	LIN7A
ENSG00000171487	19	56511092	56573179	37	10	67676	0.62413	0.26627	NLRP5
ENSG00000213983	14	24028774	24037279	1	1	66474	0.62374	0.2664	AP1G2
ENSG00000173480	19	58411664	58427978	25	4	69307	0.62359	0.26645	ZNF417
ENSG00000077254	1	78161672	78225537	35	8	66497	0.62325	0.26656	USP33
ENSG00000106399	7	7676149	7758238	218	21	70147	0.6232	0.26658	RPA3
ENSG00000121481	1	185014496	185071740	33	4	70380	0.62307	0.26662	RNF2
ENSG00000167325	11	4115937	4160106	95	11	68451	0.62285	0.26669	RRM1
ENSG00000174236	12	27849428	27850566	2	1	70286	0.62273	0.26673	REP15
ENSG00000213015	19	56146382	56154835	14	4	68884	0.62239	0.26684	ZNF580
ENSG00000171987	11	4592653	4599050	37	10	67405	0.6223	0.26687	C11orf40
ENSG00000035115	2	217730	266398	78	8	70524	0.62199	0.26697	SH3YL1
ENSG00000101457	20	44420576	44440066	48	10	63702	0.62183	0.26703	DNTTIP1
ENSG00000122643	7	33053742	33102409	132	8	69585	0.62173	0.26706	NT5C3A
ENSG00000159210	17	47006678	47022479	41	4	70835	0.62115	0.26725	SNF8
ENSG00000163565	1	158969758	159024945	129	9	68448	0.62032	0.26752	IFI16
ENSG00000138400	2	207602487	207630271	97	9	70573	0.62026	0.26754	MDH1B
ENSG00000002834	17	37026112	37078023	71	16	69100	0.62028	0.26754	LASP1
ENSG00000206579	8	56014949	56454613	913	84	68422	0.62011	0.26759	XKR4
ENSG00000086589	5	150070356	150080669	5	1	66978	0.61978	0.2677	RBM22
ENSG00000144460	2	226265364	226518734	338	34	69960	0.61977	0.26771	NYAP2
ENSG00000197410	4	155153399	155412930	492	56	69503	0.61956	0.26778	DCHS2
ENSG00000014641	2	63815743	63834331	25	3	70620	0.61946	0.26781	MDH1
ENSG00000113441	5	96271098	96373219	196	12	68084	0.6194	0.26783	LNPEP
ENSG00000035664	15	64199235	64364232	381	40	68891	0.61938	0.26783	DAPK2
ENSG00000175575	11	73587744	73638790	109	12	68759	0.61927	0.26787	PAAF1
ENSG00000132386	17	1665253	1680868	21	4	68334	0.61895	0.26797	SERPINF1
ENSG00000117697	1	212899495	212965124	244	15	69555	0.61891	0.26799	NSL1
ENSG00000147955	9	34634719	34637806	6	3	68018	0.61864	0.26808	SIGMAR1
ENSG00000049656	5	1317859	1345214	28	2	70212	0.61853	0.26811	CLPTM1L
ENSG00000105939	7	138728266	138794465	116	15	69831	0.61803	0.26828	ZC3HAV1
ENSG00000160870	7	99302660	99332819	43	3	70076	0.61795	0.2683	CYP3A7
ENSG00000126883	9	134000948	134110057	58	3	70324	0.61789	0.26832	NUP214
ENSG00000163746	3	146109208	146213778	243	13	68729	0.61769	0.26839	PLSCR2
ENSG00000180425	11	114262165	114271139	16	3	67202	0.61766	0.2684	C11orf71
ENSG00000256771	19	19976695	20005483	25	3	65738	0.61761	0.26842	ZNF253
ENSG00000188511	22	49808176	50051190	426	43	68939	0.61753	0.26844	C22orf34
ENSG00000151893	10	120433679	120514761	162	17	69352	0.6175	0.26845	CACUL1
ENSG00000139597	13	32974861	33002315	30	5	69443	0.61731	0.26851	N4BP2L1
ENSG00000126860	17	29644578	29648902	10	2	70002	0.61723	0.26854	EVI2A
ENSG00000176208	17	29158988	29222887	95	3	71233	0.61705	0.2686	ATAD5
ENSG00000083168	8	41786997	41909508	114	8	70266	0.61694	0.26864	KAT6A
ENSG00000159685	3	126423063	126679249	529	38	65349	0.61683	0.26867	CHCHD6
ENSG00000108511	17	46671639	46682354	16	6	67983	0.61672	0.26871	HOXB6
ENSG00000175040	3	142838173	142841800	2	1	70569	0.61656	0.26876	CHST2
ENSG00000105993	7	157128075	157210133	126	8	69011	0.61653	0.26877	DNAJB6
ENSG00000188906	12	40590546	40763087	487	47	69330	0.61652	0.26878	LRRK2
ENSG00000122378	10	82167585	82192753	59	12	67611	0.61643	0.26881	FAM213A
ENSG00000168702	2	140988992	142889270	5600	368	68938	0.61638	0.26882	LRP1B
ENSG00000167799	11	67395409	67397401	4	2	68856	0.61621	0.26888	NUDT8
ENSG00000186038	3	183814852	183824783	13	3	69088	0.61577	0.26902	HTR3E
ENSG00000187997	17	76142434	76162258	4	2	69028	0.61571	0.26904	C17orf99
ENSG00000151376	11	86152150	86383678	785	77	69693	0.61567	0.26906	ME3
ENSG00000100312	22	51176624	51183762	4	2	66254	0.61558	0.26908	ACR
ENSG00000198054	21	39493545	39560110	89	11	68923	0.6152	0.26921	DSCR8
ENSG00000100345	22	36677327	36784063	156	16	69501	0.61452	0.26944	MYH9
ENSG00000104343	8	74692332	74791145	72	9	68371	0.61447	0.26945	UBE2W
ENSG00000135298	6	69345259	70099403	1548	103	69142	0.61443	0.26947	BAI3
ENSG00000189182	12	53083410	53097247	29	8	69212	0.61432	0.2695	KRT77
ENSG00000135637	2	74699113	74710535	7	3	66024	0.6143	0.26951	CCDC142
ENSG00000119048	5	133706870	133727683	21	2	70838	0.61387	0.26965	UBE2B
ENSG00000118407	6	76001575	76203454	195	12	70511	0.61386	0.26965	FILIP1
ENSG00000122566	7	26229547	26241149	14	3	66432	0.61382	0.26967	HNRNPA2B1
ENSG00000163002	2	183982241	184026408	216	20	69439	0.6137	0.26971	NUP35
ENSG00000160961	19	14800613	14844558	123	16	69708	0.61364	0.26973	ZNF333
ENSG00000132744	11	67410026	67418130	3	1	68513	0.61349	0.26978	ACY3
ENSG00000142875	1	84543745	84704181	146	11	70013	0.61341	0.2698	PRKACB
ENSG00000146216	6	43211418	43255997	73	9	69028	0.61325	0.26986	TTBK1
ENSG00000167654	19	3879862	3928077	4	1	69666	0.61278	0.27001	ATCAY
ENSG00000179921	2	219124219	219128582	6	2	67385	0.61271	0.27003	GPBAR1
ENSG00000151962	4	155702365	155749965	61	6	69635	0.61238	0.27014	RBM46
ENSG00000147364	8	356428	421225	201	25	67431	0.61223	0.27019	FBXO25
ENSG00000197442	6	136878185	137113656	244	23	68806	0.61187	0.27031	MAP3K5
ENSG00000144560	3	11597544	11762220	404	48	69628	0.61176	0.27035	VGLL4
ENSG00000180957	22	28247657	28316122	54	11	68552	0.61132	0.27049	PITPNB
ENSG00000108556	17	4801069	4806369	10	3	69427	0.61106	0.27058	CHRNE
ENSG00000155463	14	23235731	23241007	6	2	69551	0.61068	0.2707	OXA1L
ENSG00000181656	1	101003693	101007574	7	2	69930	0.61066	0.27071	GPR88
ENSG00000187527	3	192992579	193096632	250	26	69076	0.61012	0.27089	ATP13A5
ENSG00000135269	7	115850547	115898837	132	9	70815	0.60921	0.27119	TES
ENSG00000119965	10	124690419	124713919	20	3	69635	0.60912	0.27122	C10orf88
ENSG00000206262	3	138666076	138672293	14	2	66522	0.60873	0.27135	C3orf72
ENSG00000134917	11	130274820	130298888	11	3	67799	0.60851	0.27143	ADAMTS8
ENSG00000204140	6	35748794	35761452	23	4	68755	0.6084	0.27146	CLPSL1
ENSG00000086619	1	236378855	236445319	264	11	69713	0.60836	0.27147	ERO1LB
ENSG00000186136	12	11338599	11339543	8	2	70251	0.60838	0.27147	TAS2R42
ENSG00000111237	12	110928902	110939922	9	2	68289	0.60822	0.27152	VPS29
ENSG00000178602	2	241078446	241083979	27	4	67302	0.60815	0.27155	OTOS
ENSG00000106302	7	123469037	123517532	54	11	69015	0.60747	0.27177	HYAL4
ENSG00000179930	1	182023705	182030847	7	2	70662	0.60735	0.27181	ZNF648
ENSG00000141837	19	13317256	13734804	350	58	69379	0.60735	0.27181	CACNA1A
ENSG00000198518	6	26204858	26206266	9	2	69600	0.60732	0.27182	HIST1H4E
ENSG00000174358	5	1201710	1225232	19	5	68682	0.6073	0.27183	SLC6A19
ENSG00000123104	12	26490342	26986131	1176	113	69554	0.60686	0.27197	ITPR2
ENSG00000224470	16	71879894	71919171	56	10	69884	0.60687	0.27197	ATXN1L
ENSG00000132561	8	98881068	99048944	359	47	69852	0.60666	0.27204	MATN2
ENSG00000141744	17	37824234	37826728	2	1	67616	0.60628	0.27217	PNMT
ENSG00000204406	2	148778580	149275805	677	59	69653	0.6062	0.27219	MBD5
ENSG00000077522	1	236849754	236927931	139	26	68304	0.60616	0.2722	ACTN2
ENSG00000136950	9	127624409	127640003	9	2	70822	0.60618	0.2722	ARPC5L
ENSG00000152291	2	85545147	85555548	33	4	68836	0.60579	0.27233	TGOLN2
ENSG00000139437	12	110338069	110421646	129	10	69347	0.60565	0.27237	TCHP
ENSG00000175077	3	186915274	186919253	4	2	70352	0.60524	0.27251	RTP1
ENSG00000169762	4	16162128	16229033	190	20	70037	0.60524	0.27251	TAPT1
ENSG00000164530	6	36922209	36932613	28	6	70507	0.60523	0.27251	PI16
ENSG00000183048	17	79670404	79688042	38	4	69748	0.60514	0.27254	SLC25A10
ENSG00000104267	8	86376081	86393722	16	4	68642	0.605	0.27259	CA2
ENSG00000174942	11	56184734	56185708	8	3	70470	0.60479	0.27266	OR5R1
ENSG00000086300	7	26331541	26413949	173	21	69951	0.60435	0.27281	SNX10
ENSG00000109775	4	186320694	186347139	53	8	68857	0.60412	0.27288	UFSP2
ENSG00000244255	6	31895475	31919825	4	2	70292	0.60405	0.2729	CFB
ENSG00000243649	6	31895475	31919861	4	2	70292	0.60405	0.2729	CFB
ENSG00000156234	4	78432907	78532988	70	11	68371	0.60393	0.27295	CXCL13
ENSG00000175581	11	73498361	73576178	236	18	68873	0.60389	0.27296	MRPL48
ENSG00000137876	15	55473004	55489265	46	8	68077	0.60309	0.27323	RSL24D1
ENSG00000175279	1	10490159	10512210	37	4	70017	0.60285	0.2733	APITD1
ENSG00000251503	1	10490159	10512210	37	4	70017	0.60285	0.2733	APITD1-CORT
ENSG00000105656	19	18553473	18632937	107	5	70380	0.60288	0.2733	ELL
ENSG00000151779	2	15307032	15701454	695	21	70412	0.60278	0.27333	NBAS
ENSG00000169519	11	28129795	28355054	216	14	70485	0.6027	0.27335	METTL15
ENSG00000174943	16	29916333	29938356	16	2	70796	0.60249	0.27342	KCTD13
ENSG00000088930	20	21283942	21370463	125	10	69907	0.60246	0.27343	XRN2
ENSG00000183850	19	23258012	23330021	121	10	69034	0.60243	0.27344	ZNF730
ENSG00000108107	19	55896713	55914612	2	1	68099	0.6022	0.27352	RPL28
ENSG00000103343	16	3451235	3459370	12	4	70498	0.60212	0.27355	ZNF174
ENSG00000179889	16	15068448	15233196	43	3	69242	0.60199	0.27359	PDXDC1
ENSG00000254827	11	2909010	2924970	5	2	67790	0.60186	0.27363	SLC22A18AS
ENSG00000062598	20	44994688	45061704	47	4	70577	0.60172	0.27368	ELMO2
ENSG00000178233	6	44238203	44275243	71	6	68593	0.60148	0.27376	TMEM151B
ENSG00000155254	10	99472930	99477907	4	1	70058	0.60144	0.27377	MARVELD1
ENSG00000104142	15	41186628	41196173	11	1	67835	0.60111	0.27388	VPS18
ENSG00000166428	14	105391153	105399574	9	2	68540	0.601	0.27392	PLD4
ENSG00000116711	1	186798085	186958113	290	30	68860	0.60045	0.2741	PLA2G4A
ENSG00000121621	11	28042167	28129855	75	9	70440	0.60037	0.27413	KIF18A
ENSG00000177733	5	137087075	137090039	1	1	71273	0.60016	0.2742	HNRNPA0
ENSG00000137414	6	17600586	17611950	5	2	68980	0.60009	0.27422	FAM8A1
ENSG00000244462	20	34236847	34252878	23	5	68964	0.60008	0.27423	RBM12
ENSG00000005471	7	87031013	87109751	139	12	70468	0.59977	0.27433	ABCB4
ENSG00000162598	1	60452941	60539442	127	24	69979	0.59969	0.27436	C1orf87
ENSG00000166441	11	8703958	8736306	36	7	69393	0.59956	0.2744	RPL27A
ENSG00000205882	8	11850692	11853821	3	1	70210	0.5995	0.27442	DEFB134
ENSG00000006453	7	97920963	98030380	194	7	70742	0.59941	0.27445	BAIAP2L1
ENSG00000101746	18	31431064	31804916	515	54	68287	0.5994	0.27445	NOL4
ENSG00000184208	22	42084943	42094140	12	3	53008	0.5993	0.27449	C22orf46
ENSG00000177981	12	48541571	48574996	71	10	69920	0.59898	0.27459	ASB8
ENSG00000115966	2	175936978	176033110	153	11	68897	0.59883	0.27464	ATF2
ENSG00000183077	17	76183398	76203782	23	3	68578	0.59884	0.27464	AFMID
ENSG00000141971	19	17516531	17544533	1	1	66988	0.59866	0.2747	MVB12A
ENSG00000175505	11	67131639	67141648	16	4	61416	0.59833	0.27481	CLCF1
ENSG00000164828	7	855528	936072	190	16	69274	0.59826	0.27483	SUN1
ENSG00000100379	22	37447779	37459430	7	2	63676	0.5982	0.27485	KCTD17
ENSG00000107341	9	33817565	33920402	209	16	69299	0.59803	0.27491	UBE2R2
ENSG00000168310	4	185308867	185395734	90	25	68946	0.59783	0.27498	IRF2
ENSG00000170807	7	123295861	123304344	13	3	71333	0.59783	0.27498	LMOD2
ENSG00000167695	17	635652	646206	21	4	70081	0.5977	0.27502	FAM57A
ENSG00000104133	15	44854894	44955876	7	2	69553	0.59764	0.27504	SPG11
ENSG00000156687	8	35092975	35654068	542	35	70409	0.59762	0.27505	UNC5D
ENSG00000105011	19	14230321	14247768	8	1	70227	0.59761	0.27505	ASF1B
ENSG00000169020	4	666225	668127	1	1	68336	0.59716	0.2752	ATP5I
ENSG00000136261	7	16685756	16746148	81	9	69734	0.59712	0.27522	BZW2
ENSG00000112592	6	170863390	170881958	38	5	69403	0.59708	0.27523	TBP
ENSG00000249139	20	44165625	44176065	5	2	70104	0.597	0.27525	EPPIN-WFDC6
ENSG00000101448	20	44165625	44176391	5	2	70104	0.597	0.27525	EPPIN
ENSG00000179240	11	76092357	76125663	84	13	68916	0.59697	0.27526	RP11-111M22.2
ENSG00000131126	19	43905648	43922763	3	1	61434	0.59694	0.27527	TEX101
ENSG00000164935	8	105351315	105368917	41	8	69079	0.59682	0.27531	DCSTAMP
ENSG00000188033	19	12688775	12750912	72	4	69079	0.59635	0.27547	ZNF490
ENSG00000095539	10	102729275	102745628	19	3	70708	0.59627	0.2755	SEMA4G
ENSG00000110203	11	71825915	71850936	69	8	67186	0.59622	0.27551	FOLR3
ENSG00000012048	17	41196312	41277500	11	3	69225	0.59609	0.27556	BRCA1
ENSG00000129347	19	10663761	10676713	21	4	69786	0.59598	0.2756	KRI1
ENSG00000185627	11	236546	252983	63	7	68447	0.59586	0.27564	PSMD13
ENSG00000160284	21	47581062	47604390	55	5	68200	0.5956	0.27572	SPATC1L
ENSG00000185163	12	132621139	132628880	10	1	71028	0.59551	0.27575	DDX51
ENSG00000169403	1	28473677	28520447	30	5	69279	0.59524	0.27584	PTAFR
ENSG00000219073	1	22303514	22325135	12	2	66326	0.59515	0.27587	CELA3B
ENSG00000106261	7	99613204	99639312	28	6	68666	0.59509	0.27589	ZKSCAN1
ENSG00000119938	10	93388199	93392811	2	1	69133	0.59495	0.27594	PPP1R3C
ENSG00000116922	1	38147242	38157914	27	4	70066	0.59452	0.27608	C1orf109
ENSG00000124201	20	47854483	47894963	112	9	70391	0.59407	0.27623	ZNFX1
ENSG00000173156	11	66824289	66839484	16	4	68772	0.59389	0.27629	RHOD
ENSG00000072756	3	3168600	3192563	42	6	68806	0.59387	0.2763	TRNT1
ENSG00000203797	6	110712974	110736765	59	12	69253	0.59379	0.27633	DDO
ENSG00000182168	4	96083655	96470357	707	93	69016	0.5937	0.27636	UNC5C
ENSG00000115944	2	42560686	42652228	143	13	70217	0.5933	0.27649	COX7A2L
ENSG00000183303	11	7817452	7818520	3	1	68079	0.59324	0.27651	OR5P2
ENSG00000163568	1	159032274	159116886	78	12	67966	0.59316	0.27654	AIM2
ENSG00000111727	12	104458235	104498639	71	12	70124	0.59314	0.27655	HCFC2
ENSG00000163564	1	158900586	158946844	42	4	68064	0.59285	0.27664	PYHIN1
ENSG00000144746	3	69134095	69155217	40	7	69473	0.59273	0.27668	ARL6IP5
ENSG00000189275	10	133604734	133622535	59	6	68233	0.59234	0.27681	AL450307.1
ENSG00000137460	4	153857504	153900848	39	10	68085	0.592	0.27693	FHDC1
ENSG00000172782	17	72873428	72889708	13	2	68429	0.59195	0.27694	FADS6
ENSG00000139354	12	100967461	101022064	98	9	69840	0.59189	0.27696	GAS2L3
ENSG00000148688	10	92631473	92668312	48	6	70078	0.59181	0.27699	RPP30
ENSG00000262660	17	79670401	79687569	36	4	69871	0.5912	0.27719	SLC25A10
ENSG00000079689	6	25652464	25702011	127	21	70188	0.59119	0.2772	SCGN
ENSG00000167850	17	72537247	72542282	17	4	69431	0.5911	0.27723	CD300C
ENSG00000185009	10	75881524	75910821	40	5	70902	0.59097	0.27727	AP3M1
ENSG00000100243	22	43013846	43045574	70	8	70213	0.59066	0.27737	CYB5R3
ENSG00000162998	2	183698002	183731890	63	9	68211	0.59059	0.2774	FRZB
ENSG00000050327	7	144052381	144077725	8	2	70431	0.59046	0.27744	ARHGEF5
ENSG00000088682	16	57481337	57495187	23	7	68959	0.59018	0.27753	COQ9
ENSG00000146039	6	25754927	25781419	90	12	69341	0.58923	0.27785	SLC17A4
ENSG00000162782	1	179560748	179660407	243	19	69700	0.58905	0.27791	TDRD5
ENSG00000125818	20	1093906	1160596	98	17	69895	0.58898	0.27794	PSMF1
ENSG00000146463	1	35734568	35887659	100	4	67656	0.58888	0.27797	ZMYM4
ENSG00000131697	1	5922871	6052533	274	18	69889	0.58864	0.27805	NPHP4
ENSG00000116852	1	200938520	200992828	110	12	70122	0.58848	0.2781	KIF21B
ENSG00000149269	11	77032752	77185680	192	14	65422	0.58759	0.2784	PAK1
ENSG00000270188	1	238107024	238108575	2	1	64745	0.58749	0.27844	MTRNR2L11
ENSG00000204852	12	111051832	111087235	27	6	67826	0.58731	0.2785	TCTN1
ENSG00000239382	19	36500022	36505141	1	1	67765	0.5873	0.2785	ALKBH6
ENSG00000188112	6	42068856	42110357	44	7	68968	0.58687	0.27865	C6orf132
ENSG00000184672	8	85095022	85834079	1197	73	68846	0.58687	0.27865	RALYL
ENSG00000137073	9	33921691	34048947	301	19	69562	0.5868	0.27867	UBAP2
ENSG00000112319	6	133561736	133853258	677	73	69587	0.58627	0.27885	EYA4
ENSG00000119138	9	72999503	73029540	25	7	69289	0.58608	0.27891	KLF9
ENSG00000184647	8	10383056	10411676	135	16	69308	0.58575	0.27902	PRSS55
ENSG00000167822	11	55904247	55905194	5	2	69816	0.58573	0.27903	OR8J3
ENSG00000174915	11	448268	491393	62	5	68344	0.58567	0.27905	PTDSS2
ENSG00000250571	8	144349603	144359101	27	3	70210	0.58543	0.27913	GLI4
ENSG00000145428	4	154631277	154681387	97	10	69745	0.58536	0.27915	RNF175
ENSG00000150907	13	41129804	41240734	167	9	70479	0.5851	0.27924	FOXO1
ENSG00000166575	11	86748886	87034800	1209	47	70262	0.58495	0.27929	TMEM135
ENSG00000167588	12	50497602	50505102	3	1	70973	0.58487	0.27932	GPD1
ENSG00000100442	14	45584803	45604522	13	3	68602	0.58477	0.27935	FKBP3
ENSG00000119865	2	68511303	68547183	29	7	69167	0.58428	0.27952	CNRIP1
ENSG00000114391	3	101399935	101405626	6	2	70546	0.58421	0.27954	RPL24
ENSG00000205937	16	2303117	2318413	6	2	69154	0.5837	0.27971	RNPS1
ENSG00000124116	20	44376583	44420571	144	12	69222	0.58337	0.27982	WFDC3
ENSG00000168710	1	110527308	110566357	8	2	69613	0.58334	0.27983	AHCYL1
ENSG00000004777	19	36265434	36279724	7	2	70232	0.58329	0.27985	ARHGAP33
ENSG00000234857	11	62457747	62494856	32	2	70450	0.58289	0.27998	HNRNPUL2-BSCL2
ENSG00000171174	2	28004231	28113965	133	8	68572	0.58166	0.2804	RBKS
ENSG00000137310	6	31126319	31134936	19	6	70155	0.58153	0.28044	TCF19
ENSG00000175315	11	65779312	65780976	2	1	69815	0.5814	0.28048	CST6
ENSG00000160695	11	118938403	118952688	6	1	68074	0.581	0.28062	VPS11
ENSG00000113492	5	34998206	35048198	142	19	70096	0.58082	0.28068	AGXT2
ENSG00000129235	17	6544078	6547861	15	4	69947	0.5807	0.28072	TXNDC17
ENSG00000093009	22	19466982	19508135	72	12	69016	0.58027	0.28087	CDC45
ENSG00000267795	16	4838398	4846492	2	1	68416	0.58018	0.2809	SMIM22
ENSG00000104805	19	49403307	49426629	7	2	69932	0.58013	0.28091	NUCB1
ENSG00000188186	7	99746530	99753567	7	2	69643	0.58011	0.28092	LAMTOR4
ENSG00000152954	6	24126350	24155128	58	18	67476	0.5799	0.28099	NRSN1
ENSG00000166394	11	7686331	7698453	31	7	68473	0.57983	0.28101	CYB5R2
ENSG00000183475	15	101142739	101191910	59	7	70103	0.57971	0.28105	ASB7
ENSG00000101605	18	3066805	3220106	227	41	68588	0.57858	0.28144	MYOM1
ENSG00000125868	20	17550508	17590564	59	6	69152	0.57854	0.28145	DSTN
ENSG00000090447	16	4307187	4323076	8	2	69279	0.57838	0.28151	TFAP4
ENSG00000180083	20	44277202	44298909	41	5	70497	0.57803	0.28162	WFDC11
ENSG00000162695	1	101361632	101447309	82	7	71216	0.57784	0.28168	SLC30A7
ENSG00000184774	1	202789394	202796353	22	3	69588	0.57782	0.28169	RP11-480I12.4
ENSG00000103111	16	77224732	77236302	42	9	69442	0.5776	0.28177	MON1B
ENSG00000146352	6	123317116	123394072	128	13	69354	0.57751	0.2818	CLVS2
ENSG00000110324	11	117857063	117872196	31	6	69237	0.57734	0.28186	IL10RA
ENSG00000180869	1	85093913	85100703	7	2	69972	0.57728	0.28187	C1orf180
ENSG00000179774	10	69990386	69991871	2	1	70975	0.57714	0.28192	ATOH7
ENSG00000139641	12	56512034	56538455	7	2	67712	0.57696	0.28198	ESYT1
ENSG00000196954	11	104813593	104840163	35	7	67723	0.57671	0.28207	CASP4
ENSG00000214140	17	74523668	74549660	22	2	70280	0.57646	0.28215	PRCD
ENSG00000100813	14	23527773	23564823	27	4	70737	0.57642	0.28217	ACIN1
ENSG00000159873	22	29168662	29185283	43	9	69864	0.57631	0.2822	CCDC117
ENSG00000170382	1	204586298	204654861	116	16	69826	0.5763	0.28221	LRRN2
ENSG00000180305	20	44258165	44259835	8	2	71291	0.57615	0.28226	WFDC10A
ENSG00000158270	18	319361	500722	503	66	68586	0.57602	0.2823	COLEC12
ENSG00000175054	3	142168077	142297668	214	12	67282	0.57581	0.28237	ATR
ENSG00000173852	7	34968488	35077883	79	10	67795	0.57562	0.28244	DPY19L1
ENSG00000102977	16	67691415	67694713	3	2	66567	0.57548	0.28248	ACD
ENSG00000170027	7	75956116	75988348	60	11	68659	0.57543	0.2825	YWHAG
ENSG00000168878	2	85884437	85895864	10	3	68611	0.57535	0.28253	SFTPB
ENSG00000165837	13	46108657	46189874	147	20	68862	0.57518	0.28258	FAM194B
ENSG00000159753	16	67678822	67691472	12	3	67116	0.57507	0.28262	RLTPR
ENSG00000115353	2	75273590	75426826	212	29	69616	0.57489	0.28268	TACR1
ENSG00000162851	1	246703862	246729626	89	12	68498	0.57483	0.2827	TFB2M
ENSG00000235478	22	17602476	17612994	32	8	68766	0.57475	0.28273	AC006946.15
ENSG00000131944	19	33463115	33469128	16	5	69972	0.57471	0.28274	C19orf40
ENSG00000143374	1	150459887	150480078	43	6	69820	0.57422	0.28291	TARS2
ENSG00000231171	4	178649911	178911904	583	67	69469	0.57406	0.28296	LINC01098
ENSG00000124067	16	67977377	68003504	14	3	67748	0.57395	0.283	SLC12A4
ENSG00000137871	15	56922379	57210769	388	24	68557	0.5739	0.28302	ZNF280D
ENSG00000144747	3	69068978	69101484	48	6	70164	0.57382	0.28304	TMF1
ENSG00000106852	9	124964856	124991905	14	4	69242	0.5738	0.28305	LHX6
ENSG00000182156	17	77704681	77716021	3	1	67965	0.57368	0.28309	ENPP7
ENSG00000206418	18	8609443	8639379	70	7	69872	0.57362	0.28311	RAB12
ENSG00000138381	2	190526111	190535557	18	4	69302	0.57325	0.28324	ASNSD1
ENSG00000203943	1	84764049	84855640	79	11	68427	0.57285	0.28337	SAMD13
ENSG00000117592	1	173446405	173457946	11	3	69277	0.57234	0.28355	PRDX6
ENSG00000164588	5	45259349	45696253	303	21	69567	0.57223	0.28358	HCN1
ENSG00000184029	21	39323728	39493454	136	17	68864	0.57171	0.28376	DSCR4
ENSG00000198842	1	167063282	167098402	95	12	69482	0.57155	0.28381	DUSP27
ENSG00000153060	16	10721358	10788802	216	19	69695	0.57143	0.28385	TEKT5
ENSG00000176601	2	135722061	135805038	9	1	64127	0.57133	0.28389	MAP3K19
ENSG00000092964	8	26371791	26515694	497	50	68989	0.57107	0.28398	DPYSL2
ENSG00000139921	14	51706880	51722759	27	5	70373	0.57075	0.28408	TMX1
ENSG00000164068	3	49726932	49758962	34	6	70087	0.5707	0.2841	RNF123
ENSG00000070808	5	149599054	149669854	53	13	69474	0.57069	0.28411	CAMK2A
ENSG00000136720	2	128994290	129076151	147	22	68982	0.5705	0.28417	HS6ST1
ENSG00000215440	20	57264187	57294294	74	10	68880	0.5704	0.2842	NPEPL1
ENSG00000118292	1	150240600	150253327	7	2	69730	0.5702	0.28427	C1orf54
ENSG00000260286	6	24797549	24799117	3	2	65266	0.57002	0.28433	C6orf229
ENSG00000132819	20	55966463	55984389	22	6	67661	0.57004	0.28433	RBM38
ENSG00000180875	1	240652873	240775449	69	14	69942	0.56999	0.28434	GREM2
ENSG00000163898	3	185224050	185270401	70	6	68459	0.56956	0.28449	LIPH
ENSG00000138623	15	74701630	74726808	50	10	69299	0.56946	0.28452	SEMA7A
ENSG00000137710	11	110045605	110167447	119	7	69899	0.56913	0.28463	RDX
ENSG00000128739	15	25068794	25223870	215	34	69041	0.5684	0.28488	SNRPN
ENSG00000102683	13	23755091	23899304	773	84	69578	0.56839	0.28489	SGCG
ENSG00000143184	1	168545711	168551315	11	2	70269	0.56831	0.28491	XCL1
ENSG00000138587	15	56713742	56757335	78	12	68929	0.56831	0.28491	MNS1
ENSG00000108773	17	40265126	40273376	1	1	70570	0.56805	0.285	KAT2A
ENSG00000143256	1	161070346	161087901	19	2	71104	0.56782	0.28508	PFDN2
ENSG00000044524	3	89156674	89531284	417	30	70252	0.5676	0.28515	EPHA3
ENSG00000139351	12	102122426	102133250	11	4	68868	0.56761	0.28515	SYCP3
ENSG00000138395	2	202655184	202760273	146	25	67028	0.5673	0.28525	CDK15
ENSG00000052749	10	99116115	99161127	131	7	70479	0.56695	0.28537	RRP12
ENSG00000164885	7	150750899	150755617	6	3	67926	0.56676	0.28544	CDK5
ENSG00000115252	2	183004763	183387919	870	81	69211	0.56669	0.28546	PDE1A
ENSG00000198515	4	47937994	48018689	224	16	70725	0.56649	0.28553	CNGA1
ENSG00000141736	17	37844167	37886679	17	2	70082	0.56629	0.2856	ERBB2
ENSG00000170430	10	131265448	131566271	915	63	68522	0.56622	0.28562	MGMT
ENSG00000108433	17	45000483	45105003	272	25	69289	0.56608	0.28567	GOSR2
ENSG00000106537	7	16793160	16824161	57	7	68890	0.56573	0.28579	TSPAN13
ENSG00000117650	1	211836114	211848960	27	7	69239	0.56557	0.28584	NEK2
ENSG00000008869	2	37195526	37311485	258	28	68672	0.56558	0.28584	HEATR5B
ENSG00000165929	14	92246095	92333880	115	15	68885	0.56545	0.28588	TC2N
ENSG00000153237	2	159027593	159313265	843	62	69235	0.56526	0.28595	CCDC148
ENSG00000134717	1	52521797	52556388	28	5	67644	0.56492	0.28606	BTF3L4
ENSG00000106078	7	51083909	51384515	456	53	69813	0.56493	0.28606	COBL
ENSG00000125827	20	7957995	8000476	53	4	70591	0.56492	0.28607	TMX4
ENSG00000270394	4	117220016	117221520	3	1	69088	0.56478	0.28611	MTRNR2L13
ENSG00000139155	12	20848289	20906320	107	6	70181	0.56385	0.28643	SLCO1C1
ENSG00000173517	15	77400471	77712486	311	17	70778	0.56331	0.28661	PEAK1
ENSG00000183709	19	39759154	39760732	2	1	68161	0.56308	0.28669	IFNL2
ENSG00000124574	6	43395104	43418168	16	3	68891	0.56301	0.28671	ABCC10
ENSG00000227729	14	104406763	104408645	4	1	66491	0.56284	0.28677	RD3L
ENSG00000186185	17	43002077	43025082	47	12	69202	0.56266	0.28683	KIF18B
ENSG00000163125	1	150335567	150449042	18	4	69733	0.56264	0.28684	RPRD2
ENSG00000064933	2	190649107	190742355	114	16	68117	0.56242	0.28692	PMS1
ENSG00000124102	20	43803517	43805185	10	1	70979	0.56208	0.28703	PI3
ENSG00000167244	11	2150342	2170833	6	2	68357	0.56193	0.28708	IGF2
ENSG00000196182	1	36805225	36851497	30	4	69793	0.56153	0.28722	STK40
ENSG00000137142	9	38408991	38424444	34	9	70299	0.56134	0.28728	IGFBPL1
ENSG00000114019	3	134074716	134094321	21	4	69455	0.56126	0.28731	AMOTL2
ENSG00000167996	11	61727190	61735132	8	3	67825	0.56126	0.28731	FTH1
ENSG00000124177	20	40030741	40247133	391	25	68823	0.56114	0.28735	CHD6
ENSG00000186815	12	113658855	113736390	93	6	70585	0.56105	0.28738	TPCN1
ENSG00000069275	1	205681947	205719404	59	11	67812	0.56095	0.28742	NUCKS1
ENSG00000204262	2	189896622	190044605	329	18	69752	0.56087	0.28744	COL5A2
ENSG00000120685	13	39584003	39612252	50	5	70379	0.56085	0.28745	PROSER1
ENSG00000056661	17	36890150	36906070	17	5	69474	0.56019	0.28767	PCGF2
ENSG00000164823	8	90914087	90940116	37	7	69293	0.56011	0.2877	OSGIN2
ENSG00000118242	2	216809213	216898819	73	16	69612	0.55997	0.28775	MREG
ENSG00000141096	16	68009566	68014732	4	2	67791	0.55952	0.28791	DPEP3
ENSG00000150628	4	177105789	177116822	15	4	70043	0.55942	0.28794	SPATA4
ENSG00000152430	2	198591603	198651486	40	4	71099	0.55867	0.28819	BOLL
ENSG00000145390	4	120133742	120216672	189	19	70081	0.5582	0.28835	USP53
ENSG00000156564	6	40359325	40555204	545	54	69136	0.55821	0.28835	LRFN2
ENSG00000075785	3	128444965	128533639	147	11	69074	0.55812	0.28838	RAB7A
ENSG00000170128	1	200842083	200843306	1	1	70357	0.55777	0.2885	GPR25
ENSG00000264278	18	74506688	74534251	71	13	68904	0.5574	0.28863	RP11-162A12.2
ENSG00000031823	19	5916150	5978153	40	6	69251	0.55714	0.28871	RANBP3
ENSG00000103310	16	21208773	21225831	18	4	69610	0.55679	0.28884	ZP2
ENSG00000143751	1	226170403	226187032	5	2	69127	0.55676	0.28885	SDE2
ENSG00000115361	2	211052663	211090215	22	4	69351	0.5566	0.2889	ACADL
ENSG00000141946	19	57645464	57656570	16	4	68920	0.55633	0.28899	ZIM3
ENSG00000144848	3	112251356	112280893	73	8	69630	0.55618	0.28905	ATG3
ENSG00000198090	17	39295685	39296739	3	1	70156	0.55596	0.28912	KRTAP4-6
ENSG00000158553	6	27253682	27279949	76	12	67711	0.55591	0.28914	POM121L2
ENSG00000153823	2	229715242	230136001	907	106	69874	0.55579	0.28918	PID1
ENSG00000172640	12	48596081	48597170	11	2	68670	0.55552	0.28927	OR10AD1
ENSG00000121053	17	56270098	56282535	8	3	69048	0.55545	0.28929	EPX
ENSG00000104325	8	91013633	91064320	101	10	66307	0.55544	0.2893	DECR1
ENSG00000196248	11	123847368	123848488	4	2	70827	0.55542	0.2893	OR10S1
ENSG00000105568	19	52693292	52730687	104	12	69703	0.55528	0.28935	PPP2R1A
ENSG00000007001	2	158733214	158992666	465	54	69629	0.55486	0.28949	UPP2
ENSG00000166199	11	43902361	43941816	129	14	69023	0.55479	0.28952	ALKBH3
ENSG00000157214	7	89796904	89867451	146	14	69822	0.55474	0.28953	STEAP2
ENSG00000254858	19	18303992	18307758	10	3	70414	0.55455	0.2896	MPV17L2
ENSG00000134755	18	28645940	28682378	36	10	68070	0.55453	0.28961	DSC2
ENSG00000001084	6	53362139	53481768	175	30	69744	0.55449	0.28962	GCLC
ENSG00000168918	2	233924677	234116549	143	22	69579	0.55432	0.28968	INPP5D
ENSG00000129810	3	20202085	20227784	76	11	68044	0.5542	0.28972	SGOL1
ENSG00000172530	16	87982850	88110924	362	19	68814	0.55392	0.28982	BANP
ENSG00000173947	1	111888910	111895635	25	4	69257	0.5538	0.28986	PIFO
ENSG00000082482	1	215179118	215410436	327	34	67892	0.55357	0.28994	KCNK2
ENSG00000196950	2	196440701	196602426	225	27	69002	0.5535	0.28996	SLC39A10
ENSG00000197566	17	16524051	16557170	58	4	70853	0.55345	0.28998	ZNF624
ENSG00000138134	10	90639491	90734910	146	22	67414	0.55343	0.28999	STAMBPL1
ENSG00000185933	10	105213144	105218645	9	3	67484	0.55333	0.29002	CALHM1
ENSG00000137960	1	78445226	78604133	268	26	68397	0.55308	0.29011	GIPC2
ENSG00000086102	9	33290509	33371155	63	8	70763	0.55262	0.29026	NFX1
ENSG00000180530	21	16333556	16437321	131	18	70008	0.5526	0.29027	NRIP1
ENSG00000133703	12	25357723	25403870	113	10	69895	0.55235	0.29035	KRAS
ENSG00000269514	12	48592170	48595814	23	4	69244	0.5521	0.29044	DKFZP779L1853
ENSG00000132109	11	4406127	4414926	14	4	68529	0.55179	0.29055	TRIM21
ENSG00000128284	22	36536372	36562225	65	12	69599	0.55173	0.29057	APOL3
ENSG00000116703	1	186412698	186430254	16	3	70840	0.55076	0.2909	PDC
ENSG00000175193	3	183547173	183602721	137	15	70701	0.5507	0.29092	PARL
ENSG00000170961	8	122624356	122653630	53	7	69308	0.55071	0.29092	HAS2
ENSG00000221986	1	109834987	109849663	11	2	67983	0.55049	0.29099	MYBPHL
ENSG00000105281	19	47278140	47291851	4	2	67569	0.55025	0.29107	SLC1A5
ENSG00000125744	19	45988547	46000319	6	2	67709	0.55024	0.29108	RTN2
ENSG00000186074	17	72690452	72709117	1	1	67986	0.54988	0.2912	CD300LF
ENSG00000175455	3	123616152	123680564	54	7	70117	0.54975	0.29124	CCDC14
ENSG00000170260	7	148936742	148952700	35	9	68421	0.54968	0.29127	ZNF212
ENSG00000173218	1	116184574	116240845	115	19	70499	0.54936	0.29138	VANGL1
ENSG00000132359	17	2680350	2941033	162	37	68797	0.54931	0.2914	RAP1GAP2
ENSG00000169019	4	47452885	47465736	17	4	69277	0.5488	0.29157	COMMD8
ENSG00000262633	17	45000499	45124520	282	25	69213	0.54842	0.2917	RP11-156P1.2
ENSG00000120907	8	26605667	26724790	332	42	69892	0.54838	0.29171	ADRA1A
ENSG00000055950	10	102729215	102747272	22	3	70765	0.54836	0.29172	MRPL43
ENSG00000171606	19	58694396	58724928	23	4	70280	0.54835	0.29172	ZNF274
ENSG00000125484	9	135545422	135570342	65	5	70569	0.54814	0.2918	GTF3C4
ENSG00000259803	16	89262406	89268072	9	3	68342	0.54814	0.2918	SLC22A31
ENSG00000240204	7	129142320	129152773	11	3	69224	0.54773	0.29194	SMKR1
ENSG00000105641	19	17982782	18005983	6	1	68175	0.54699	0.29219	SLC5A5
ENSG00000118473	1	66999066	67213982	626	40	70671	0.54687	0.29223	SGIP1
ENSG00000072803	5	171288553	171433877	82	5	67674	0.54673	0.29228	FBXW11
ENSG00000179151	15	74922899	74988633	37	6	68760	0.54664	0.29231	EDC3
ENSG00000203666	1	245133007	245290466	281	18	70086	0.54622	0.29246	EFCAB2
ENSG00000113643	5	167913450	167946304	123	9	70578	0.54603	0.29252	RARS
ENSG00000082196	5	34019553	34043937	61	7	68985	0.54588	0.29257	C1QTNF3
ENSG00000182264	19	49244109	49250166	19	1	71061	0.54588	0.29257	IZUMO1
ENSG00000166387	11	7534529	7678358	384	54	69443	0.54577	0.29261	PPFIBP2
ENSG00000012963	14	93673401	93695561	55	8	70062	0.54523	0.2928	UBR7
ENSG00000007944	6	16129356	16148479	22	5	69835	0.54514	0.29283	MYLIP
ENSG00000102984	16	71893583	71929239	52	9	70110	0.54514	0.29283	ZNF821
ENSG00000205791	12	12508342	12510001	2	1	68931	0.54497	0.29289	LOH12CR2
ENSG00000140465	15	75011883	75017951	2	1	67336	0.54466	0.29299	CYP1A1
ENSG00000108091	10	61548521	61666414	306	25	69350	0.54433	0.29311	CCDC6
ENSG00000172331	7	134331560	134364565	101	7	70368	0.54411	0.29318	BPGM
ENSG00000158467	7	128864864	129070052	267	18	67506	0.54295	0.29358	AHCYL2
ENSG00000006715	7	38762563	38971994	571	39	69419	0.54273	0.29366	VPS41
ENSG00000183473	22	37600278	37608362	11	3	70635	0.54269	0.29367	SSTR3
ENSG00000011258	17	49254786	49337524	142	11	69347	0.54254	0.29372	MBTD1
ENSG00000180525	10	695888	711109	8	2	67580	0.54231	0.2938	PRR26
ENSG00000145439	4	169784921	169931426	192	10	69839	0.54215	0.29386	CBR4
ENSG00000118804	4	77172886	77232752	204	17	70639	0.54193	0.29393	FAM47E-STBD1
ENSG00000157017	3	10327359	10334631	13	5	69198	0.5417	0.29401	GHRL
ENSG00000165650	10	119040000	119134978	109	10	69020	0.54152	0.29407	PDZD8
ENSG00000148843	10	105156405	105206049	52	9	68831	0.54143	0.29411	PDCD11
ENSG00000170412	17	72420990	72447792	9	2	68898	0.54139	0.29412	GPRC5C
ENSG00000144791	3	45596886	45727830	362	34	68427	0.54126	0.29416	LIMD1
ENSG00000254788	16	66586490	66613038	42	3	69459	0.54097	0.29427	CKLF-CMTM1
ENSG00000130717	9	134399188	134406655	12	3	65247	0.54088	0.2943	UCK1
ENSG00000166183	14	104552016	104579098	8	1	69064	0.54086	0.2943	ASPG
ENSG00000183696	7	48128225	48148330	19	3	69576	0.5406	0.29439	UPP1
ENSG00000115112	2	121974163	122042783	52	8	68755	0.54027	0.2945	TFCP2L1
ENSG00000142279	19	34971874	34997258	20	3	69315	0.54001	0.29459	WTIP
ENSG00000149600	20	31290493	31331803	82	4	70036	0.53983	0.29466	COMMD7
ENSG00000113269	5	179338651	179499118	265	25	69854	0.53977	0.29468	RNF130
ENSG00000134897	13	103451399	103493885	100	13	68976	0.53969	0.29471	BIVM
ENSG00000124357	2	71291474	71306935	45	9	70027	0.53956	0.29475	NAGK
ENSG00000185038	2	234684370	234742069	142	32	69793	0.5393	0.29484	MROH2A
ENSG00000066813	16	20547548	20587749	57	6	68304	0.53905	0.29493	ACSM2B
ENSG00000248385	19	54573149	54584634	8	1	70666	0.53897	0.29495	TARM1
ENSG00000105135	19	15225795	15236596	12	3	69400	0.53874	0.29503	ILVBL
ENSG00000196866	6	26199079	26199471	2	1	70403	0.53846	0.29513	HIST1H2AD
ENSG00000196748	6	35744371	35747329	6	3	69205	0.5382	0.29522	CLPSL2
ENSG00000116396	1	110753965	110825722	80	8	69721	0.538	0.29529	KCNC4
ENSG00000168539	11	62676151	62689279	10	2	69343	0.53757	0.29544	CHRM1
ENSG00000148053	9	87283466	87638505	679	84	68830	0.53734	0.29552	NTRK2
ENSG00000163249	2	208576264	208626563	66	1	68630	0.53706	0.29561	CCNYL1
ENSG00000167656	8	143866296	143868008	3	1	69737	0.53666	0.29575	LY6D
ENSG00000047249	8	54628117	54756118	101	5	67953	0.53627	0.29589	ATP6V1H
ENSG00000106771	9	111777432	111882225	318	29	68650	0.53626	0.29589	TMEM245
ENSG00000162849	1	245318287	245872733	931	131	69270	0.53615	0.29593	KIF26B
ENSG00000106268	7	2281857	2290781	21	5	69682	0.536	0.29598	NUDT1
ENSG00000131055	20	30225691	30232809	13	2	68421	0.53582	0.29604	COX4I2
ENSG00000140470	15	100511794	100882210	899	119	68941	0.53556	0.29613	ADAMTS17
ENSG00000100220	22	32783569	32808242	80	14	69937	0.53556	0.29613	RTCB
ENSG00000121898	10	125465723	125699783	319	48	68993	0.53552	0.29614	CPXM2
ENSG00000144824	3	111451344	111695364	750	78	69627	0.53526	0.29624	PHLDB2
ENSG00000138685	4	123747863	123819391	222	33	67023	0.53446	0.29651	FGF2
ENSG00000007341	1	113066140	113163447	152	13	69595	0.53444	0.29652	ST7L
ENSG00000153113	5	95860971	96115299	602	74	69203	0.53437	0.29654	CAST
ENSG00000203782	1	153232176	153234598	3	2	69818	0.53401	0.29667	LOR
ENSG00000150764	11	111797868	111893308	6	1	71114	0.53399	0.29667	DIXDC1
ENSG00000066427	14	92524896	92572965	188	6	70447	0.53369	0.29678	ATXN3
ENSG00000124529	6	26027124	26027480	1	1	71327	0.53363	0.2968	HIST1H4B
ENSG00000272414	4	77172874	77232282	202	17	70637	0.53354	0.29683	FAM47E-STBD1
ENSG00000132952	13	31191830	31233686	5	2	68005	0.5333	0.29691	USPL1
ENSG00000023191	11	494512	507300	32	4	68001	0.53258	0.29716	RNH1
ENSG00000198092	4	68918916	68995598	40	2	71179	0.53238	0.29723	TMPRSS11F
ENSG00000112294	6	24495080	24537435	135	22	68306	0.53238	0.29723	ALDH5A1
ENSG00000134109	3	5229331	5261642	3	1	69871	0.53228	0.29727	EDEM1
ENSG00000135924	2	220143989	220151622	7	2	69240	0.53221	0.29729	DNAJB2
ENSG00000170324	10	49364601	49482941	116	12	68396	0.53216	0.29731	FRMPD2
ENSG00000070756	8	101698044	101735037	45	5	70275	0.53176	0.29744	PABPC1
ENSG00000185963	9	95473645	95527094	96	6	69810	0.53101	0.2977	BICD2
ENSG00000091542	17	18086392	18113268	53	6	70122	0.53096	0.29772	ALKBH5
ENSG00000183597	22	20004537	20053449	117	17	69981	0.53045	0.2979	TANGO2
ENSG00000179817	11	18194384	18195827	7	2	71081	0.52971	0.29816	MRGPRX4
ENSG00000206549	3	46753605	46854064	162	12	69235	0.52949	0.29823	PRSS50
ENSG00000122687	7	2273866	2281840	10	3	70010	0.52933	0.29829	FTSJ2
ENSG00000135722	16	67193834	67198473	1	1	65929	0.5293	0.2983	FBXL8
ENSG00000137103	9	35814448	35854844	55	9	69988	0.52927	0.29831	TMEM8B
ENSG00000198346	19	53970989	54006950	27	5	68952	0.52895	0.29842	ZNF813
ENSG00000206053	16	1728257	1752281	22	3	70006	0.52887	0.29845	HN1L
ENSG00000100124	22	38226862	38245334	10	3	69161	0.52847	0.29859	ANKRD54
ENSG00000163344	1	154897210	154909467	17	2	67347	0.52837	0.29862	PMVK
ENSG00000112246	6	100832891	100912805	113	14	70237	0.52825	0.29866	SIM1
ENSG00000072134	17	19118928	19240028	32	4	68012	0.52827	0.29866	EPN2
ENSG00000111696	12	104164231	104234975	261	18	70831	0.5282	0.29868	NT5DC3
ENSG00000132854	1	62702651	62785085	235	27	69873	0.52781	0.29882	KANK4
ENSG00000243660	10	43932282	43991517	139	14	68651	0.52752	0.29892	ZNF487
ENSG00000154767	3	14186647	14220283	64	12	62774	0.52732	0.29899	XPC
ENSG00000184860	16	82031221	82045093	1	1	70378	0.52728	0.299	SDR42E1
ENSG00000135446	12	58141510	58149796	6	2	69697	0.52683	0.29916	CDK4
ENSG00000171217	6	155585147	155597682	46	9	69180	0.5268	0.29917	CLDN20
ENSG00000155868	5	156564423	156586030	60	6	68050	0.52663	0.29923	MED7
ENSG00000105398	19	48373723	48389654	19	3	69206	0.52656	0.29925	SULT2A1
ENSG00000106701	9	108210077	108314714	132	13	70214	0.52648	0.29928	FSD1L
ENSG00000144401	2	208445355	208490652	42	4	67670	0.52618	0.29938	METTL21A
ENSG00000135838	1	182758428	182799519	36	5	67021	0.52616	0.29939	NPL
ENSG00000051341	3	121150278	121264853	168	12	68995	0.52598	0.29945	POLQ
ENSG00000104442	8	66514694	66546442	99	9	67840	0.52594	0.29946	ARMC1
ENSG00000157870	1	2517930	2522908	4	1	68339	0.52576	0.29953	FAM213B
ENSG00000118564	4	15606162	15683302	183	15	70528	0.52544	0.29964	FBXL5
ENSG00000151164	12	110939460	110969891	34	4	67460	0.52544	0.29964	RAD9B
ENSG00000164344	4	187130133	187179625	129	14	70826	0.52539	0.29966	KLKB1
ENSG00000185651	22	21903736	21978323	64	3	70281	0.52537	0.29966	UBE2L3
ENSG00000060982	12	24964295	25102393	353	42	69514	0.52522	0.29971	BCAT1
ENSG00000183128	10	105232561	105238997	4	2	69279	0.52452	0.29996	CALHM3
ENSG00000187792	22	24083769	24093279	16	4	70207	0.52445	0.29998	ZNF70
ENSG00000168876	11	94226795	94232749	13	4	68571	0.52443	0.29999	ANKRD49
ENSG00000131096	17	42030106	42081837	68	10	68374	0.52436	0.30001	PYY
ENSG00000107736	10	73156691	73575702	666	107	69806	0.52416	0.30008	CDH23
ENSG00000244005	20	34255977	34287281	48	6	68825	0.52417	0.30008	NFS1
ENSG00000144218	2	100162323	100759201	781	74	69997	0.52384	0.3002	AFF3
ENSG00000237521	19	9361606	9362820	1	1	71254	0.52383	0.3002	OR7E24
ENSG00000065883	7	39989636	40136733	176	14	70042	0.52362	0.30027	CDK13
ENSG00000204323	17	73629514	73637484	3	1	69024	0.52363	0.30027	SMIM5
ENSG00000138152	10	124030821	124097677	194	21	69800	0.5235	0.30031	BTBD16
ENSG00000166170	14	104022881	104029168	9	2	70766	0.52349	0.30032	BAG5
ENSG00000137992	1	100652475	100715390	104	8	68184	0.52329	0.30039	DBT
ENSG00000010292	12	6602522	6641121	63	8	70662	0.52327	0.30039	NCAPD2
ENSG00000182870	12	132680924	132905935	27	6	68283	0.52299	0.30049	GALNT9
ENSG00000138472	3	108626639	108672742	87	11	70274	0.5227	0.30059	GUCA1C
ENSG00000205853	22	32755893	32778039	143	14	69794	0.52261	0.30062	RFPL3S
ENSG00000106991	9	130577291	130617035	18	4	68482	0.52255	0.30064	ENG
ENSG00000149403	11	120382468	120859613	728	97	69730	0.52254	0.30065	GRIK4
ENSG00000025293	20	34359896	34538303	339	15	68567	0.52248	0.30067	PHF20
ENSG00000178015	5	94955782	94957846	1	1	69171	0.52239	0.3007	GPR150
ENSG00000169372	12	94071151	94288616	322	45	69558	0.52194	0.30086	CRADD
ENSG00000186090	3	183749332	183757157	29	7	70790	0.52172	0.30093	HTR3D
ENSG00000076356	1	208195587	208417665	396	52	68544	0.5217	0.30094	PLXNA2
ENSG00000188306	3	169539710	169555563	25	5	69080	0.52171	0.30094	LRRIQ4
ENSG00000182334	11	7846584	7847519	3	1	70447	0.52171	0.30094	OR5P3
ENSG00000165458	11	71934745	71950149	5	1	68049	0.52156	0.30099	INPPL1
ENSG00000148840	10	103892787	103910082	10	3	67187	0.5211	0.30115	PPRC1
ENSG00000188786	1	38275239	38325292	28	4	68456	0.52068	0.30129	MTF1
ENSG00000173714	17	48912011	48919709	19	3	67344	0.52062	0.30131	WFIKKN2
ENSG00000162599	1	61330931	61928465	596	114	69122	0.52044	0.30138	NFIA
ENSG00000174574	1	39456895	39471731	33	5	69865	0.52011	0.30149	AKIRIN1
ENSG00000169727	17	80008567	80015346	1	1	67991	0.52009	0.3015	GPS1
ENSG00000102781	13	30776767	30881621	88	18	68937	0.51998	0.30154	KATNAL1
ENSG00000100490	14	50796310	50883179	170	21	69543	0.51997	0.30154	CDKL1
ENSG00000172073	2	88824169	88829102	3	1	70694	0.51975	0.30162	TEX37
ENSG00000107077	9	6720863	7175648	1445	132	69846	0.51975	0.30162	KDM4C
ENSG00000239306	11	66384053	66394818	6	3	70697	0.51965	0.30165	RBM14
ENSG00000122025	13	28577411	28674729	222	18	69388	0.51966	0.30165	FLT3
ENSG00000163508	3	27757440	27764206	3	2	65635	0.51957	0.30168	EOMES
ENSG00000181754	1	110046797	110052360	5	2	70062	0.51944	0.30173	AMIGO1
ENSG00000103175	16	84328252	84363450	32	7	68112	0.51943	0.30173	WFDC1
ENSG00000130402	19	39138289	39222223	148	9	69771	0.51929	0.30178	ACTN4
ENSG00000178078	19	4324040	4342783	11	1	70709	0.51891	0.30191	STAP2
ENSG00000128272	22	39915700	39918691	1	1	71076	0.51866	0.302	ATF4
ENSG00000165494	11	82868030	82898493	7	2	70371	0.51824	0.30215	PCF11
ENSG00000083097	6	83777385	83881069	114	10	69396	0.51816	0.30217	DOPEY1
ENSG00000055147	5	153369688	153418496	74	5	70671	0.51797	0.30224	FAM114A2
ENSG00000164532	7	35242042	35293758	68	3	70717	0.51795	0.30225	TBX20
ENSG00000121716	7	99933737	99965356	25	2	70669	0.5179	0.30226	PILRB
ENSG00000196267	19	52657117	52674896	17	5	69162	0.51787	0.30227	ZNF836
ENSG00000075292	2	71503691	71662199	391	28	69462	0.51781	0.3023	ZNF638
ENSG00000113356	5	89767565	89810370	65	10	70582	0.51778	0.30231	POLR3G
ENSG00000141295	17	45915058	45918699	7	3	69196	0.51735	0.30246	SCRN2
ENSG00000165457	11	71927645	71932994	4	2	66495	0.51688	0.30262	FOLR2
ENSG00000178035	3	49061758	49066841	1	1	71365	0.51636	0.3028	IMPDH2
ENSG00000163918	3	186507669	186524847	10	1	68958	0.51627	0.30283	RFC4
ENSG00000129932	19	3490819	3500938	2	1	63466	0.51625	0.30284	DOHH
ENSG00000129151	11	27062272	27149356	217	24	69442	0.51607	0.3029	BBOX1
ENSG00000161526	17	73663196	73704142	30	4	69822	0.51586	0.30298	SAP30BP
ENSG00000148814	10	134145614	134195010	124	12	69515	0.51576	0.30301	LRRC27
ENSG00000179715	12	47473386	47630443	287	35	69477	0.5157	0.30303	PCED1B
ENSG00000187260	7	151072995	151107813	13	4	68216	0.51558	0.30307	WDR86
ENSG00000134690	1	38158090	38175391	33	5	70673	0.51544	0.30312	CDCA8
ENSG00000075539	4	48499378	48782339	178	9	69798	0.51535	0.30315	FRYL
ENSG00000094975	1	172501489	172580971	34	4	69197	0.51498	0.30328	SUCO
ENSG00000008294	17	49039535	49198226	123	10	69270	0.51495	0.30329	SPAG9
ENSG00000170613	5	156588857	156593275	7	2	61468	0.51492	0.3033	FAM71B
ENSG00000185345	6	161768452	163148803	3250	247	69842	0.51491	0.30331	PARK2
ENSG00000049167	5	60169658	60240900	136	15	68030	0.51466	0.30339	ERCC8
ENSG00000174437	12	110718561	110788898	57	11	64392	0.51454	0.30344	ATP2A2
ENSG00000181409	17	79091095	79139877	34	4	69635	0.51435	0.3035	AATK
ENSG00000254402	8	145747761	145752416	2	1	68670	0.51425	0.30354	LRRC24
ENSG00000139370	12	129277739	129308528	101	8	70837	0.51409	0.30359	SLC15A4
ENSG00000179862	1	41326729	41328018	4	1	65886	0.51385	0.30368	CITED4
ENSG00000072401	10	60094735	60130513	39	7	67141	0.51355	0.30378	UBE2D1
ENSG00000125246	13	100258919	100549387	464	65	69546	0.51334	0.30386	CLYBL
ENSG00000221813	7	143701022	143702068	1	1	70915	0.51322	0.3039	OR6B1
ENSG00000127445	19	9945933	9960358	15	4	69269	0.51323	0.3039	PIN1
ENSG00000105643	19	18111941	18124911	3	1	68951	0.51286	0.30402	ARRDC2
ENSG00000006744	17	12895708	12921504	114	5	70131	0.51279	0.30405	ELAC2
ENSG00000197635	2	162848751	162931052	51	7	69570	0.51242	0.30418	DPP4
ENSG00000171121	3	178957530	178984790	111	14	69261	0.51235	0.3042	KCNMB3
ENSG00000169896	16	31271311	31344213	112	9	69982	0.51235	0.3042	ITGAM
ENSG00000171484	9	125390858	125391852	7	2	70977	0.51234	0.30421	OR1B1
ENSG00000170448	4	47849257	47916653	130	10	71087	0.51215	0.30427	NFXL1
ENSG00000131323	14	103243813	103377837	189	13	69279	0.51214	0.30428	TRAF3
ENSG00000157554	21	39751949	40033704	614	86	69789	0.51211	0.30429	ERG
ENSG00000133063	1	203181955	203242769	91	13	69271	0.512	0.30432	CHIT1
ENSG00000148690	10	95427640	95462329	73	6	70709	0.51171	0.30443	FRA10AC1
ENSG00000180573	6	26124373	26139344	39	7	71114	0.51147	0.30451	HIST1H2AC
ENSG00000129657	17	75082798	75213179	250	36	68427	0.51139	0.30454	SEC14L1
ENSG00000187017	1	6484848	6521430	30	5	67348	0.51119	0.30461	ESPN
ENSG00000165304	9	36572859	36677678	96	5	69974	0.51112	0.30463	MELK
ENSG00000265681	18	47014851	47018906	10	3	70708	0.5111	0.30464	RPL17
ENSG00000204851	19	46990163	46999755	10	3	70236	0.51109	0.30464	PNMAL2
ENSG00000173253	9	1050354	1057552	6	2	69234	0.51094	0.3047	DMRT2
ENSG00000179133	10	23556124	23633774	114	12	69694	0.51075	0.30476	C10orf67
ENSG00000110047	11	64619114	64655768	32	5	65716	0.51075	0.30476	EHD1
ENSG00000138100	2	27505260	27530307	21	3	69161	0.51057	0.30483	TRIM54
ENSG00000240053	6	31637944	31641553	1	1	68123	0.51007	0.305	LY6G5B
ENSG00000188729	3	190917030	190983404	130	19	69422	0.50984	0.30508	OSTN
ENSG00000176155	17	80059336	80170706	340	5	70702	0.50974	0.30512	CCDC57
ENSG00000164610	7	33134409	33149013	4	2	70790	0.50933	0.30526	RP9
ENSG00000146047	6	25727137	25727573	4	1	71341	0.50901	0.30537	HIST1H2BA
ENSG00000174371	1	242011269	242058450	108	11	69505	0.50852	0.30554	EXO1
ENSG00000162852	1	246729746	246831886	168	19	68089	0.50834	0.30561	CNST
ENSG00000189376	8	124232196	124253638	1	1	68063	0.50808	0.3057	C8orf76
ENSG00000141424	18	33688495	33709348	33	3	70994	0.50796	0.30574	SLC39A6
ENSG00000128276	22	32750872	32757148	42	5	69098	0.50777	0.30581	RFPL3
ENSG00000181007	19	36874022	36909558	50	6	70127	0.50769	0.30584	ZFP82
ENSG00000110880	12	109038885	109125372	94	7	69414	0.50753	0.30589	CORO1C
ENSG00000162407	1	56960419	57110974	361	44	68977	0.50694	0.3061	PPAP2B
ENSG00000105971	7	115927434	116148595	436	39	70031	0.5068	0.30615	CAV2
ENSG00000013374	7	151038785	151075535	46	6	69018	0.50678	0.30615	NUB1
ENSG00000146250	6	84222194	84235423	15	2	69890	0.50672	0.30617	PRSS35
ENSG00000122203	5	175773064	175788971	25	6	70269	0.50669	0.30619	KIAA1191
ENSG00000138036	2	44001178	44037149	112	10	70421	0.50661	0.30621	DYNC2LI1
ENSG00000147526	8	38585704	38710546	115	9	69685	0.5065	0.30625	TACC1
ENSG00000180053	8	23559964	23564111	11	2	70661	0.5064	0.30629	NKX2-6
ENSG00000020129	1	36023074	36032875	6	1	67287	0.50629	0.30632	NCDN
ENSG00000143633	1	231359509	231376933	25	6	66007	0.50614	0.30638	C1orf131
ENSG00000136099	13	53418109	53422775	5	2	68462	0.50612	0.30639	PCDH8
ENSG00000103540	16	19535133	19564730	75	10	69259	0.50502	0.30677	CCP110
ENSG00000166557	15	79603404	79704334	317	27	70544	0.50495	0.3068	TMED3
ENSG00000111011	12	122989190	123011547	28	4	70953	0.50491	0.30681	RSRC2
ENSG00000131378	3	16355081	16555533	420	66	69314	0.5047	0.30688	RFTN1
ENSG00000116745	1	68894505	68915642	48	8	70475	0.50468	0.30689	RPE65
ENSG00000116544	1	35331037	35395186	2	1	65778	0.50456	0.30693	DLGAP3
ENSG00000135124	12	121647660	121671909	70	9	69710	0.50415	0.30708	P2RX4
ENSG00000206557	3	32859510	32939318	44	9	69140	0.50398	0.30714	TRIM71
ENSG00000167286	11	118209669	118213459	5	2	66508	0.50388	0.30717	CD3D
ENSG00000196290	2	201754050	201768655	11	3	66494	0.50365	0.30725	NIF3L1
ENSG00000110876	12	109015686	109027735	2	1	68861	0.50348	0.30731	SELPLG
ENSG00000138231	3	137879854	137893791	15	1	70688	0.50348	0.30732	DBR1
ENSG00000148655	10	77360998	78319925	1209	107	69545	0.50333	0.30737	C10orf11
ENSG00000176231	19	16059818	16060768	3	1	71140	0.50324	0.3074	OR10H4
ENSG00000205497	11	4967355	4968356	2	1	69058	0.50315	0.30743	OR51A4
ENSG00000141543	17	78109013	78120982	34	8	65606	0.50288	0.30753	EIF4A3
ENSG00000167635	19	36705504	36729676	55	5	71053	0.50243	0.30768	ZNF146
ENSG00000161405	17	37921198	38020441	174	6	65751	0.5023	0.30773	IKZF3
ENSG00000155906	6	151725989	151773259	132	16	70184	0.50213	0.30779	RMND1
ENSG00000196850	12	110969120	111021125	30	6	68750	0.50206	0.30781	PPTC7
ENSG00000174255	3	113953483	113956425	6	2	69687	0.50184	0.30789	ZNF80
ENSG00000072840	4	5712924	5830772	200	30	69494	0.50178	0.30791	EVC
ENSG00000213420	7	99767229	99774995	3	1	68215	0.50154	0.30799	GPC2
ENSG00000138829	5	127593601	127994878	1003	50	69248	0.50118	0.30812	FBN2
ENSG00000153944	17	55333212	55762046	478	82	69279	0.5011	0.30815	MSI2
ENSG00000105968	7	44866390	44887682	35	4	70644	0.50095	0.3082	H2AFV
ENSG00000136451	17	56048910	56065620	16	3	68721	0.50091	0.30822	VEZF1
ENSG00000106236	7	98246609	98259180	11	3	68220	0.50057	0.30834	NPTX2
ENSG00000164500	7	50135632	50199426	180	11	70131	0.50026	0.30845	C7orf72
ENSG00000090316	4	1283639	1333935	202	9	69224	0.50022	0.30846	MAEA
ENSG00000162378	1	53192126	53293014	155	9	69368	0.50011	0.3085	ZYG11B
ENSG00000137757	11	104864962	104893895	37	7	68279	0.50005	0.30852	CASP5
ENSG00000182149	16	71879899	71962913	131	13	70256	0.50002	0.30853	IST1
ENSG00000175538	11	74165886	74178774	26	7	69593	0.4996	0.30868	KCNE3
ENSG00000102837	13	53602894	53626192	48	12	69157	0.49943	0.30874	OLFM4
ENSG00000131508	5	138906016	139008018	64	5	70105	0.49931	0.30878	UBE2D2
ENSG00000243156	22	18270415	18507325	544	55	69062	0.49916	0.30883	MICAL3
ENSG00000197102	14	102430865	102517129	120	11	68408	0.49908	0.30886	DYNC1H1
ENSG00000137731	11	117671559	117699413	39	8	70122	0.49901	0.30889	FXYD2
ENSG00000132603	16	69373333	69377014	8	2	70495	0.49901	0.30889	NIP7
ENSG00000142515	19	51358171	51364020	8	2	70157	0.49873	0.30899	KLK3
ENSG00000130449	5	60628100	60841997	224	16	69087	0.49855	0.30905	ZSWIM6
ENSG00000089902	14	103058998	103196913	220	17	68721	0.49842	0.30909	RCOR1
ENSG00000090975	12	123468027	123634562	109	13	66273	0.49834	0.30912	PITPNM2
ENSG00000143222	1	161122566	161128646	7	2	71044	0.49827	0.30915	UFC1
ENSG00000106819	9	95218487	95244788	43	6	69081	0.49826	0.30915	ASPN
ENSG00000125249	13	98086476	98121382	32	6	65649	0.49791	0.30927	RAP2A
ENSG00000253276	7	106297211	106301442	1	1	68705	0.49727	0.3095	CCDC71L
ENSG00000104067	15	29991571	30261068	399	46	69365	0.49727	0.3095	TJP1
ENSG00000167780	12	53497302	53518322	62	4	70011	0.49687	0.30964	SOAT2
ENSG00000165059	9	71627469	71629039	3	2	67855	0.49671	0.3097	PRKACG
ENSG00000165516	14	50234326	50249909	1	1	67391	0.4967	0.3097	KLHDC2
ENSG00000197343	7	99156029	99174076	18	5	67928	0.49641	0.3098	ZNF655
ENSG00000111652	12	6832907	6841041	20	3	69523	0.49605	0.30993	COPS7A
ENSG00000164120	4	175411328	175444305	58	11	69084	0.49591	0.30998	HPGD
ENSG00000100596	14	77972340	78083116	356	44	69744	0.49509	0.31027	SPTLC2
ENSG00000164934	8	104426942	104455681	60	6	70077	0.49492	0.31033	DCAF13
ENSG00000167910	8	59402737	59412795	22	5	69049	0.49478	0.31038	CYP7A1
ENSG00000171094	2	29415640	30144432	1845	158	69228	0.49458	0.31045	ALK
ENSG00000012660	6	53132196	53213947	170	8	70408	0.4944	0.31051	ELOVL5
ENSG00000135502	12	58013310	58019934	4	2	69700	0.49414	0.3106	SLC26A10
ENSG00000115652	2	106709759	106810795	144	18	68555	0.49407	0.31063	UXS1
ENSG00000168754	2	97541620	97684175	201	14	70080	0.49383	0.31071	FAM178B
ENSG00000205693	12	27915671	27924209	30	2	70734	0.49383	0.31071	MANSC4
ENSG00000152454	19	58452201	58459043	8	2	69543	0.4936	0.31079	ZNF256
ENSG00000140527	15	90234028	90286869	125	6	70181	0.49328	0.31091	WDR93
ENSG00000173821	17	78234665	78372586	165	25	68184	0.49252	0.31118	RNF213
ENSG00000237787	3	153202284	153220486	57	8	68518	0.49239	0.31122	C3orf79
ENSG00000173612	6	117113248	117150200	51	8	69407	0.4923	0.31125	GPRC6A
ENSG00000132698	1	156030951	156040295	2	1	68053	0.49224	0.31127	RAB25
ENSG00000137601	4	170314426	170533780	386	19	70834	0.49216	0.3113	NEK1
ENSG00000124228	20	47835884	47860614	65	8	70330	0.49206	0.31134	DDX27
ENSG00000171574	19	58912871	58929694	46	4	69916	0.49163	0.31149	ZNF584
ENSG00000124787	6	4994966	5004297	40	7	68327	0.49155	0.31152	RPP40
ENSG00000171864	20	4702556	4709106	2	1	68370	0.49134	0.31159	PRND
ENSG00000130749	19	47567444	47617009	21	1	68649	0.49089	0.31175	ZC3H4
ENSG00000121933	1	112025970	112106584	160	26	69396	0.49085	0.31177	ADORA3
ENSG00000221866	7	131808091	132333447	955	117	68469	0.4907	0.31182	PLXNA4
ENSG00000205930	21	34144411	34266043	116	10	69583	0.49059	0.31186	C21orf49
ENSG00000178700	3	93766680	93782233	6	2	68774	0.49036	0.31194	DHFRL1
ENSG00000030066	11	47799639	47870107	89	8	70559	0.49037	0.31194	NUP160
ENSG00000248712	11	119060347	119067479	5	2	68374	0.49005	0.31205	CCDC153
ENSG00000136929	9	100689073	100707138	21	2	70955	0.49	0.31207	HEMGN
ENSG00000101446	20	44141101	44144264	7	3	68851	0.48993	0.31209	SPINT3
ENSG00000173548	15	75940247	75954642	13	4	68950	0.48985	0.31212	SNX33
ENSG00000056050	4	170650616	170679104	26	3	70071	0.48978	0.31214	C4orf27
ENSG00000223874	2	217735495	217736362	2	1	70978	0.48972	0.31217	AC007557.1
ENSG00000168495	8	22102617	22112113	1	1	66739	0.48962	0.3122	POLR3D
ENSG00000086065	9	33264940	33281977	13	3	70773	0.48959	0.31221	CHMP5
ENSG00000138294	10	51549498	51562517	1	1	70669	0.48934	0.3123	MSMB
ENSG00000177994	2	54557171	54610879	104	16	69907	0.48897	0.31243	C2orf73
ENSG00000259040	6	7881755	8064597	359	46	69928	0.48893	0.31245	BLOC1S5-TXNDC5
ENSG00000198785	9	104331635	104500862	539	38	70567	0.48877	0.3125	GRIN3A
ENSG00000172289	11	59480296	59481337	4	2	68138	0.48873	0.31252	OR10V1
ENSG00000054523	1	10270863	10441661	420	20	67309	0.48868	0.31253	KIF1B
ENSG00000130701	20	60985293	61002589	6	3	66327	0.48828	0.31267	RBBP8NL
ENSG00000257860	12	103545620	103562087	39	8	68640	0.48721	0.31306	RP11-552I14.1
ENSG00000153339	18	29409136	29533099	218	16	70676	0.48681	0.3132	TRAPPC8
ENSG00000100024	22	24863206	24924358	65	7	68798	0.48658	0.31328	UPB1
ENSG00000173653	11	66610306	66614017	1	1	71281	0.48624	0.3134	RCE1
ENSG00000167693	17	702553	883010	112	22	68890	0.48589	0.31352	NXN
ENSG00000167359	11	5461800	5462744	6	2	69892	0.48565	0.31361	OR51I1
ENSG00000188771	11	112118876	112131583	19	3	67141	0.48562	0.31362	PLET1
ENSG00000121964	2	144695635	145090135	292	22	68660	0.48556	0.31364	GTDC1
ENSG00000164796	8	113235157	114449328	2247	90	69985	0.48546	0.31367	CSMD3
ENSG00000185808	21	38431470	38445470	23	5	69068	0.48492	0.31387	PIGP
ENSG00000162614	1	78354198	78409580	66	10	67725	0.48459	0.31398	NEXN
ENSG00000204424	6	31674640	31685581	8	3	67111	0.4845	0.31401	LY6G6F
ENSG00000103089	16	74746853	74808729	77	14	68509	0.48441	0.31405	FA2H
ENSG00000164089	4	109663196	109684210	38	3	69580	0.4843	0.31409	ETNPPL
ENSG00000244165	19	10222214	10226048	8	2	67346	0.48425	0.3141	P2RY11
ENSG00000067533	1	218458629	218511325	59	4	66838	0.48415	0.31414	RRP15
ENSG00000127415	4	980785	998316	4	2	67041	0.48409	0.31416	IDUA
ENSG00000164808	8	48173167	48648868	66	11	69052	0.48409	0.31416	SPIDR
ENSG00000145248	4	48485360	48491213	8	2	70971	0.48366	0.31431	SLC10A4
ENSG00000104313	8	72109668	72274467	219	35	69692	0.4835	0.31437	EYA1
ENSG00000135847	1	180244515	180472089	427	28	69599	0.48342	0.3144	ACBD6
ENSG00000123213	5	65018023	65167553	366	39	70133	0.48277	0.31463	NLN
ENSG00000116337	1	110158726	110174673	18	5	69057	0.48273	0.31464	AMPD2
ENSG00000145414	4	164031225	164088073	73	10	69863	0.48265	0.31467	NAF1
ENSG00000102935	16	49521435	49891830	681	108	69200	0.48261	0.31468	ZNF423
ENSG00000165443	10	60936350	61007534	63	4	70790	0.48253	0.31471	PHYHIPL
ENSG00000134193	1	120336641	120354283	36	4	70717	0.48232	0.31479	REG4
ENSG00000132623	20	9966774	10037410	147	14	70034	0.48213	0.31486	ANKEF1
ENSG00000167766	19	53097313	53193749	138	16	69784	0.4818	0.31497	ZNF83
ENSG00000177673	2	232457575	232458994	2	1	67862	0.48169	0.31501	C2orf57
ENSG00000146802	7	112402437	112430647	22	4	68677	0.48144	0.3151	TMEM168
ENSG00000189283	3	59735036	61237133	3322	267	69002	0.4814	0.31512	FHIT
ENSG00000173145	10	96075004	96122716	55	8	67145	0.48091	0.31529	NOC3L
ENSG00000137675	11	102562218	102576537	63	10	70374	0.48074	0.31535	MMP27
ENSG00000143631	1	152274651	152297679	40	4	69005	0.48034	0.31549	FLG
ENSG00000170381	7	82993222	83278326	728	55	70114	0.48001	0.31561	SEMA3E
ENSG00000155980	12	57943781	57980415	32	7	68449	0.47955	0.31577	KIF5A
ENSG00000033100	7	150929575	150935908	14	3	69396	0.47932	0.31586	CHPF2
ENSG00000130348	6	107077453	107116292	115	15	70130	0.47927	0.31587	QRSL1
ENSG00000143373	1	151254094	151264656	5	2	70050	0.47919	0.3159	ZNF687
ENSG00000204669	9	74666292	74687733	45	9	69806	0.47912	0.31593	C9orf57
ENSG00000132549	8	100025494	100889808	1034	25	69727	0.47891	0.316	VPS13B
ENSG00000109445	4	142142041	142155851	14	2	70970	0.47882	0.31603	ZNF330
ENSG00000164749	8	76320149	76479078	518	43	69596	0.47881	0.31604	HNF4G
ENSG00000099795	19	14676890	14682874	1	1	68640	0.47863	0.3161	NDUFB7
ENSG00000196711	8	53446597	53478067	41	6	70412	0.47857	0.31612	FAM150A
ENSG00000160908	7	99084142	99097947	12	4	67208	0.47855	0.31613	ZNF394
ENSG00000121848	1	145611036	145696218	43	4	70524	0.47844	0.31617	RNF115
ENSG00000187676	13	31774073	31906413	215	23	68786	0.47831	0.31621	B3GALTL
ENSG00000163811	2	29117509	29171088	136	8	70626	0.47827	0.31623	WDR43
ENSG00000204710	11	64937625	64940715	2	1	70842	0.47813	0.31628	SPDYC
ENSG00000149499	11	62369690	62380237	11	1	70141	0.47811	0.31629	EML3
ENSG00000167261	16	68021297	68034489	12	4	67434	0.47759	0.31647	DPEP2
ENSG00000088833	20	1422807	1454487	42	9	69036	0.47759	0.31647	NSFL1C
ENSG00000130475	19	17858527	17899377	67	8	68926	0.47715	0.31663	FCHO1
ENSG00000130669	19	39616410	39673456	78	7	69781	0.47686	0.31673	PAK4
ENSG00000198964	10	52065360	52384923	634	53	70179	0.47684	0.31674	SGMS1
ENSG00000132437	7	50526134	50633154	434	36	69530	0.47675	0.31677	DDC
ENSG00000116906	1	231376953	231413719	60	5	68357	0.47671	0.31678	GNPAT
ENSG00000141639	18	48086448	48258194	236	37	70108	0.47661	0.31682	MAPK4
ENSG00000106524	7	16639401	16685442	66	6	70507	0.47648	0.31687	ANKMY2
ENSG00000115598	2	102803433	102856462	179	11	70138	0.47588	0.31708	IL1RL2
ENSG00000182601	16	25703347	26149009	778	111	69798	0.47588	0.31708	HS3ST4
ENSG00000164180	5	87485450	87565293	69	9	67750	0.4758	0.31711	TMEM161B
ENSG00000185436	1	24480647	24514449	62	10	69590	0.47574	0.31713	IFNLR1
ENSG00000258890	17	62502706	62538579	8	3	65951	0.47571	0.31714	CEP95
ENSG00000080298	9	3218297	3526004	406	29	69605	0.47565	0.31716	RFX3
ENSG00000141447	18	21742008	21977844	271	43	68738	0.47562	0.31717	OSBPL1A
ENSG00000126254	19	36119932	36128588	8	2	70347	0.47551	0.31721	RBM42
ENSG00000144040	2	73169165	73302747	130	7	70458	0.47525	0.3173	SFXN5
ENSG00000143341	1	185703683	186160085	329	23	69535	0.47503	0.31738	HMCN1
ENSG00000140995	16	90014333	90034468	27	3	69429	0.47503	0.31738	DEF8
ENSG00000120436	6	167569759	167571817	1	1	70286	0.47498	0.3174	GPR31
ENSG00000122483	1	93645476	93744287	153	12	69907	0.47489	0.31743	CCDC18
ENSG00000143258	1	161129240	161135513	2	1	70034	0.47413	0.3177	USP21
ENSG00000100528	14	54893654	54908149	21	3	68732	0.47406	0.31773	CNIH1
ENSG00000205177	11	33719807	33722347	4	2	69794	0.47335	0.31798	C11orf91
ENSG00000154978	7	55503749	55640681	236	20	67623	0.47316	0.31805	VOPP1
ENSG00000113048	5	71515236	71616473	67	10	68173	0.47274	0.3182	MRPS27
ENSG00000221931	11	123624196	123625253	1	1	71337	0.47274	0.3182	OR6X1
ENSG00000164399	5	131396222	131398897	3	1	71301	0.47271	0.31821	IL3
ENSG00000150783	11	112038095	112043282	11	3	69486	0.47256	0.31826	TEX12
ENSG00000148835	10	105127724	105148822	13	2	70897	0.47234	0.31834	TAF5
ENSG00000248727	5	55753622	55777773	32	8	68769	0.47233	0.31835	CTC-236F12.4
ENSG00000090534	3	184089723	184095932	7	2	67253	0.47223	0.31838	THPO
ENSG00000171160	10	99374310	99393344	18	2	70328	0.47184	0.31852	MORN4
ENSG00000189167	13	32877837	32889481	48	4	70851	0.47181	0.31853	ZAR1L
ENSG00000156049	9	80037995	80263223	333	58	68600	0.47164	0.31859	GNA14
ENSG00000121653	11	45907202	45928016	15	6	64535	0.47162	0.3186	MAPK8IP1
ENSG00000169992	17	7308193	7323179	1	1	68029	0.47162	0.3186	NLGN2
ENSG00000168591	17	42264338	42269099	8	3	69884	0.47157	0.31862	TMUB2
ENSG00000156374	10	105062553	105110891	37	6	69661	0.4714	0.31868	PCGF6
ENSG00000165801	14	21538429	21558399	20	3	66839	0.47131	0.31871	ARHGEF40
ENSG00000196345	3	44596685	44624975	59	7	68444	0.47125	0.31873	ZKSCAN7
ENSG00000141905	19	3359561	3469215	6	1	67311	0.47115	0.31877	NFIC
ENSG00000174562	19	51328545	51340469	2	1	65645	0.47096	0.31884	KLK15
ENSG00000166816	16	75145758	75150669	1	1	67757	0.4705	0.319	LDHD
ENSG00000196975	2	69871557	70053596	227	24	70277	0.47032	0.31906	ANXA4
ENSG00000127318	12	68642022	68647387	8	3	68409	0.47026	0.31909	IL22
ENSG00000225526	3	12556433	12602558	109	11	69758	0.47003	0.31917	C3orf83
ENSG00000148344	9	132500610	132515326	33	2	70087	0.47	0.31918	PTGES
ENSG00000151276	3	65339200	66024509	1438	140	68768	0.46957	0.31933	MAGI1
ENSG00000197905	12	3068496	3149839	146	17	68938	0.46955	0.31934	TEAD4
ENSG00000171517	1	85277285	85358896	123	26	67951	0.46948	0.31936	LPAR3
ENSG00000119927	10	113909624	113975135	75	7	70145	0.46931	0.31942	GPAM
ENSG00000130948	9	98997588	99064434	122	18	69874	0.4692	0.31946	HSD17B3
ENSG00000203857	1	120049821	120057681	6	2	70419	0.46915	0.31948	HSD3B1
ENSG00000250641	6	31674681	31685695	9	4	67560	0.46915	0.31948	MEGT1
ENSG00000173221	5	95087023	95158709	75	13	69251	0.46909	0.3195	GLRX
ENSG00000165325	11	93063137	93171653	267	21	69480	0.46904	0.31952	CCDC67
ENSG00000178449	12	50505762	50514240	16	2	70707	0.4687	0.31964	COX14
ENSG00000126214	14	104028233	104167888	198	11	70610	0.46779	0.31997	KLC1
ENSG00000162736	1	160313062	160328742	25	6	68681	0.46768	0.32001	NCSTN
ENSG00000137547	8	55047770	55060461	20	2	70111	0.46762	0.32003	MRPL15
ENSG00000214435	10	104629273	104661656	92	10	70723	0.46758	0.32004	AS3MT
ENSG00000140093	14	94749650	94759608	18	3	70859	0.46711	0.32021	SERPINA10
ENSG00000152944	12	27175479	27219276	85	14	68856	0.46678	0.32033	MED21
ENSG00000160539	9	134165081	134184649	33	2	68277	0.46657	0.3204	PPAPDC3
ENSG00000255737	12	58120054	58122139	1	1	71261	0.46658	0.3204	AGAP2-AS1
ENSG00000157851	2	27070615	27173219	93	5	70255	0.46646	0.32044	DPYSL5
ENSG00000151365	11	77774907	77779397	22	3	69380	0.46646	0.32044	THRSP
ENSG00000155850	5	149340300	149373018	29	4	70848	0.46623	0.32053	SLC26A2
ENSG00000136697	2	113825547	113833427	36	10	70193	0.46619	0.32054	IL1F10
ENSG00000101489	18	34823010	35146000	502	85	69536	0.4662	0.32054	CELF4
ENSG00000117122	1	17300997	17307330	8	2	68430	0.46617	0.32055	MFAP2
ENSG00000079459	8	11653082	11696818	153	18	68427	0.46578	0.32069	FDFT1
ENSG00000121310	1	53361656	53392884	23	5	68406	0.46564	0.32074	ECHDC2
ENSG00000104341	8	98787285	98865241	289	15	69816	0.46522	0.32089	LAPTM4B
ENSG00000134283	12	42632249	42853517	447	22	70807	0.46504	0.32095	PPHLN1
ENSG00000115317	2	74756504	74760472	1	1	71366	0.4649	0.321	HTRA2
ENSG00000162924	2	61108656	61158745	37	7	68879	0.46469	0.32108	REL
ENSG00000114867	3	184032283	184053146	7	3	67099	0.46464	0.32109	EIF4G1
ENSG00000158481	1	158259576	158263420	1	1	69441	0.46463	0.3211	CD1C
ENSG00000115159	2	157291802	157470247	230	20	68936	0.46462	0.3211	GPD2
ENSG00000130714	9	134378289	134399193	69	5	68937	0.46453	0.32113	POMT1
ENSG00000088726	3	12775024	12810956	52	11	68663	0.46453	0.32114	TMEM40
ENSG00000109466	4	166128770	166244308	161	15	66726	0.46452	0.32114	KLHL2
ENSG00000144645	3	31699382	32119072	671	79	69347	0.46444	0.32117	OSBPL10
ENSG00000137393	6	18368779	18469105	274	18	68560	0.46431	0.32121	RNF144B
ENSG00000140950	16	84511681	84587639	265	32	69632	0.46422	0.32124	TLDC1
ENSG00000164411	6	87992696	88038996	106	9	69492	0.46409	0.32129	GJB7
ENSG00000013523	14	77253588	77292589	70	11	69881	0.4641	0.32129	ANGEL1
ENSG00000187790	14	45605143	45670093	61	6	69759	0.46391	0.32135	FANCM
ENSG00000151702	11	128556430	128683162	232	36	69409	0.46386	0.32137	FLI1
ENSG00000124466	19	43964939	43969812	1	1	67814	0.46379	0.3214	LYPD3
ENSG00000178172	5	147582357	147594700	5	1	70259	0.46375	0.32141	SPINK6
ENSG00000135452	12	58131796	58143994	5	2	69437	0.46375	0.32141	TSPAN31
ENSG00000147576	8	67342420	67383836	115	15	69444	0.46353	0.32149	ADHFE1
ENSG00000168679	1	110905470	110933704	39	9	69492	0.4635	0.3215	SLC16A4
ENSG00000102879	16	30194148	30200397	2	1	68143	0.46333	0.32156	CORO1A
ENSG00000109519	4	7060633	7069924	27	4	66899	0.46309	0.32165	GRPEL1
ENSG00000035499	5	59892739	59996017	126	13	67273	0.46303	0.32167	DEPDC1B
ENSG00000157680	7	137065783	137531838	615	48	68436	0.46248	0.32187	DGKI
ENSG00000173611	9	127704887	127905785	229	18	70593	0.46249	0.32187	SCAI
ENSG00000135116	12	117293949	117319246	21	4	69239	0.46223	0.32196	HRK
ENSG00000124564	6	25833294	25882514	110	14	70521	0.4614	0.32226	SLC17A3
ENSG00000185697	8	67474410	67526482	18	3	63364	0.46127	0.3223	MYBL1
ENSG00000185670	11	62515791	62521660	2	1	71241	0.46091	0.32243	ZBTB3
ENSG00000145700	5	74364100	74532703	344	16	69428	0.46071	0.3225	ANKRD31
ENSG00000198000	9	95059640	95087918	51	6	68337	0.46047	0.32259	NOL8
ENSG00000174498	15	65619465	65670378	32	7	69175	0.46032	0.32264	IGDCC3
ENSG00000161664	17	42247815	42256451	12	2	69712	0.46019	0.32269	ASB16
ENSG00000099194	10	102106881	102124591	20	5	69949	0.46	0.32276	SCD
ENSG00000181378	2	219867568	219906249	7	2	70169	0.4599	0.32279	CCDC108
ENSG00000156508	6	74225473	74233520	17	5	67173	0.45985	0.32281	EEF1A1
ENSG00000137478	11	72547790	72853306	124	13	70990	0.45965	0.32288	FCHSD2
ENSG00000074842	19	4641386	4670382	42	4	70478	0.4593	0.32301	C19orf10
ENSG00000021826	2	211342406	211543831	241	24	70467	0.45905	0.3231	CPS1
ENSG00000124208	20	48697661	48770174	82	7	70498	0.45895	0.32313	TMEM189-UBE2V1
ENSG00000240849	20	48697663	48770335	82	7	70498	0.45895	0.32313	TMEM189
ENSG00000136514	3	187086120	187089864	9	3	70487	0.45891	0.32315	RTP4
ENSG00000131966	14	58666798	58701750	16	2	68390	0.45877	0.3232	ACTR10
ENSG00000141084	16	67757005	67840555	59	7	67683	0.4586	0.32326	RANBP10
ENSG00000132612	16	69345259	69358949	30	6	69930	0.45854	0.32328	VPS4A
ENSG00000155719	16	21689835	21772050	45	9	69369	0.45834	0.32335	OTOA
ENSG00000166902	11	59573608	59578345	4	2	66572	0.45826	0.32338	MRPL16
ENSG00000054690	14	68000018	68056329	90	17	69303	0.45815	0.32342	PLEKHH1
ENSG00000075975	3	12598513	12625212	53	8	70269	0.45805	0.32346	MKRN2
ENSG00000120800	12	101673887	101780394	149	17	69556	0.45796	0.32349	UTP20
ENSG00000256269	11	118955576	118964259	3	1	67633	0.45784	0.32354	HMBS
ENSG00000156869	1	100174259	100232187	183	7	70603	0.45711	0.3238	FRRS1
ENSG00000135828	1	182542769	182558391	16	5	68294	0.45659	0.32398	RNASEL
ENSG00000010327	3	52529354	52558511	21	5	68476	0.45587	0.32424	STAB1
ENSG00000069764	16	14766405	14788526	1	1	65263	0.45571	0.3243	PLA2G10
ENSG00000113845	3	119217379	119243937	84	12	69697	0.45495	0.32457	TIMMDC1
ENSG00000163689	3	58703092	59035810	230	9	67343	0.45479	0.32463	C3orf67
ENSG00000163866	1	35178338	35325417	69	4	69237	0.45442	0.32476	SMIM12
ENSG00000100321	22	39745930	39781593	73	9	67868	0.45444	0.32476	SYNGR1
ENSG00000197901	11	62703857	62752455	70	9	69038	0.45428	0.32481	SLC22A6
ENSG00000180138	13	37677398	37679803	6	1	69472	0.45426	0.32482	CSNK1A1L
ENSG00000198242	17	27046411	27051377	2	1	66184	0.45423	0.32483	RPL23A
ENSG00000115946	2	68384976	68403370	27	3	70877	0.45387	0.32496	PNO1
ENSG00000122565	7	26240782	26252976	19	3	67749	0.45382	0.32498	CBX3
ENSG00000105851	7	106505723	106547590	58	12	70032	0.45365	0.32504	PIK3CG
ENSG00000268861	19	7445850	7535131	210	19	69318	0.4536	0.32506	CTD-2207O23.3
ENSG00000123975	9	91926113	91931618	7	3	67109	0.45356	0.32507	CKS2
ENSG00000087266	4	2794750	2842825	73	9	68946	0.45337	0.32514	SH3BP2
ENSG00000152092	1	176826438	177134109	506	58	69225	0.45333	0.32516	ASTN1
ENSG00000026025	10	17270258	17279592	7	2	68388	0.45323	0.32519	VIM
ENSG00000181031	17	62293	236045	1	1	70417	0.45321	0.3252	RPH3AL
ENSG00000164713	7	97881691	97937162	112	7	70109	0.45291	0.32531	BRI3
ENSG00000182585	4	75174190	75181024	5	1	66394	0.45266	0.3254	EPGN
ENSG00000125775	20	1290619	1309883	14	5	69346	0.45233	0.32552	SDCBP2
ENSG00000139874	14	38677204	38682272	4	1	69566	0.45219	0.32557	SSTR1
ENSG00000164185	5	121465208	121515312	12	5	67372	0.45185	0.32569	ZNF474
ENSG00000155827	9	104296133	104325622	46	10	69812	0.45184	0.32569	RNF20
ENSG00000180979	15	42834720	42841000	5	2	69539	0.45177	0.32572	LRRC57
ENSG00000177427	17	18163848	18169866	7	2	70378	0.45155	0.3258	MIEF2
ENSG00000206107	21	31709331	31710012	1	1	71207	0.45154	0.3258	KRTAP27-1
ENSG00000175485	11	6220376	6221489	3	2	68010	0.4514	0.32585	OR52W1
ENSG00000085117	11	44585977	44641913	68	12	69638	0.4513	0.32589	CD82
ENSG00000064835	3	87308554	87325737	26	6	69275	0.45115	0.32594	POU1F1
ENSG00000185298	17	79633394	79640934	34	4	69485	0.45083	0.32606	CCDC137
ENSG00000021574	2	32288680	32382706	154	10	68540	0.45059	0.32614	SPAST
ENSG00000188811	13	39612443	39624246	10	3	68195	0.4505	0.32617	NHLRC3
ENSG00000108759	17	39616063	39623681	40	6	70651	0.45049	0.32618	KRT32
ENSG00000174600	12	108681821	108733118	86	13	69018	0.45024	0.32627	CMKLR1
ENSG00000176273	10	95653730	95715819	64	4	70790	0.44995	0.32637	SLC35G1
ENSG00000187772	6	105404923	105531207	82	10	69795	0.4497	0.32646	LIN28B
ENSG00000177951	11	167784	207428	4	1	69451	0.4496	0.3265	BET1L
ENSG00000170776	15	85923802	86292586	1030	53	70106	0.44936	0.32659	AKAP13
ENSG00000165202	9	125376948	125378026	3	2	71197	0.44931	0.3266	OR1Q1
ENSG00000074966	4	48068410	48136273	127	17	70198	0.44928	0.32662	TXK
ENSG00000164347	5	74017029	74063196	48	5	70745	0.4492	0.32664	GFM2
ENSG00000196778	11	4510109	4511138	2	1	69940	0.44886	0.32677	OR52K1
ENSG00000119698	14	94612465	94746072	211	14	70118	0.44879	0.32679	PPP4R4
ENSG00000172765	3	129366635	129612419	129	10	70335	0.44869	0.32683	TMCC1
ENSG00000134115	3	1134260	1445901	931	117	69303	0.4486	0.32686	CNTN6
ENSG00000115365	2	211295973	211342376	80	7	70568	0.44856	0.32687	LANCL1
ENSG00000180376	3	56591189	56655846	233	23	69464	0.44852	0.32689	CCDC66
ENSG00000177599	19	11908482	11920437	16	3	70800	0.44839	0.32694	ZNF491
ENSG00000015520	7	44552134	44580914	29	4	68046	0.44808	0.32705	NPC1L1
ENSG00000116147	1	175284330	175712906	653	82	70292	0.44794	0.3271	TNR
ENSG00000178229	19	57831877	57842144	25	6	69795	0.44794	0.3271	ZNF543
ENSG00000226321	2	241858202	241932728	87	8	69763	0.4479	0.32711	AC104809.3
ENSG00000172663	11	67231824	67236743	1	1	71184	0.44766	0.3272	TMEM134
ENSG00000197134	19	22235254	22274282	157	7	71188	0.44747	0.32727	ZNF257
ENSG00000172995	3	35680437	35835988	248	30	69640	0.44699	0.32744	ARPP21
ENSG00000109738	4	157997209	158093242	182	20	68500	0.44695	0.32746	GLRB
ENSG00000185385	19	14991138	14992264	4	2	67885	0.44654	0.3276	OR7A17
ENSG00000196220	3	9022275	9404737	654	108	69292	0.44646	0.32763	SRGAP3
ENSG00000117410	1	44440159	44443967	4	2	71164	0.44619	0.32773	ATP6V0B
ENSG00000179476	14	45366498	45376460	4	2	67948	0.44619	0.32773	C14orf28
ENSG00000105767	19	44126520	44143991	18	4	69176	0.44608	0.32777	CADM4
ENSG00000166153	12	100597447	100660857	82	14	67941	0.44588	0.32784	DEPDC4
ENSG00000167220	18	44633774	44676891	115	13	68157	0.44573	0.3279	HDHD2
ENSG00000164111	4	122589110	122618268	99	14	68821	0.44561	0.32794	ANXA5
ENSG00000164976	9	34366668	34376851	20	5	70563	0.44554	0.32796	KIAA1161
ENSG00000130723	9	134269480	134375584	159	14	67883	0.44536	0.32803	PRRC2B
ENSG00000143028	1	110009180	110024759	32	2	70466	0.44531	0.32805	SYPL2
ENSG00000131482	17	41052814	41065386	14	2	68322	0.44523	0.32808	G6PC
ENSG00000005844	16	30483979	30534506	11	3	68255	0.44488	0.3282	ITGAL
ENSG00000138468	3	101043049	101232085	403	10	70691	0.44473	0.32826	SENP7
ENSG00000163170	2	74362525	74375121	19	3	69070	0.44446	0.32835	BOLA3
ENSG00000103266	16	730224	732870	4	2	66943	0.44443	0.32837	STUB1
ENSG00000109971	11	122928197	122933938	22	5	68589	0.44432	0.3284	HSPA8
ENSG00000197851	7	96110938	96132835	32	8	69285	0.44431	0.32841	C7orf76
ENSG00000075826	10	102246399	102289628	41	2	71148	0.44415	0.32847	SEC31B
ENSG00000105723	19	42734338	42746777	7	1	68855	0.44408	0.32849	GSK3A
ENSG00000198851	11	118175260	118186890	28	6	68887	0.44394	0.32854	CD3E
ENSG00000168003	11	62623518	62656352	17	4	69072	0.44374	0.32861	SLC3A2
ENSG00000165973	11	20691117	21597227	1761	208	69201	0.4437	0.32863	NELL1
ENSG00000204979	11	60282886	60310194	58	6	69842	0.44355	0.32868	MS4A13
ENSG00000148513	10	37414785	37673039	389	20	67410	0.44328	0.32878	ANKRD30A
ENSG00000151090	3	24158651	24536773	636	116	69245	0.44302	0.32888	THRB
ENSG00000105202	19	40325098	40337054	17	3	70887	0.44294	0.32891	FBL
ENSG00000205683	14	73086004	73360809	397	53	69165	0.4426	0.32903	DPF3
ENSG00000130338	6	158733692	158932860	510	31	70103	0.44251	0.32906	TULP4
ENSG00000136153	13	76194570	76434004	503	61	68892	0.44242	0.32909	LMO7
ENSG00000188994	6	87862551	87973914	223	12	69600	0.44161	0.32939	ZNF292
ENSG00000121940	1	109472130	109506111	78	13	67808	0.44132	0.32949	CLCC1
ENSG00000087095	17	26368763	26523407	17	4	70052	0.44104	0.32959	NLK
ENSG00000257949	17	73975301	73996667	12	3	67245	0.44068	0.32972	TEN1
ENSG00000170325	11	129769601	129872730	168	18	69004	0.44063	0.32974	PRDM10
ENSG00000188283	19	37708828	37734828	24	6	68857	0.44064	0.32974	ZNF383
ENSG00000148943	11	27516123	27528320	13	4	67868	0.44061	0.32975	LIN7C
ENSG00000204856	12	110906169	110928190	26	5	66873	0.44035	0.32984	FAM216A
ENSG00000069943	15	55611158	55647846	97	14	69373	0.4403	0.32986	PIGB
ENSG00000053372	1	19578033	19586622	40	6	68652	0.4402	0.3299	MRTO4
ENSG00000163293	4	47916159	48042188	315	23	70776	0.44001	0.32996	NIPAL1
ENSG00000101203	20	61924538	61966203	52	5	64887	0.43989	0.33001	COL20A1
ENSG00000176732	2	24338241	24346347	20	3	70863	0.43959	0.33012	PFN4
ENSG00000110756	11	18300223	18343745	53	5	70268	0.43922	0.33025	HPS5
ENSG00000216490	19	18283972	18288927	10	2	70771	0.4391	0.3303	IFI30
ENSG00000154814	3	16306706	16391806	215	17	69618	0.43875	0.33042	OXNAD1
ENSG00000157045	16	15131710	15149921	24	2	69308	0.43856	0.33049	NTAN1
ENSG00000006555	1	55245385	55266940	7	2	67847	0.43854	0.3305	TTC22
ENSG00000065457	16	75630879	75657198	73	10	68989	0.43842	0.33054	ADAT1
ENSG00000166133	15	40861499	40866659	9	3	69763	0.43821	0.33062	RPUSD2
ENSG00000213923	22	38686697	38794527	11	3	68574	0.43806	0.33067	CSNK1E
ENSG00000156427	5	170846660	170884627	47	7	69177	0.43764	0.33082	FGF18
ENSG00000149527	1	2357419	2436969	6	2	68046	0.43715	0.331	PLCH2
ENSG00000115998	2	70377012	70475747	133	11	70552	0.43678	0.33114	C2orf42
ENSG00000111581	12	69080514	69136785	104	14	67522	0.43678	0.33114	NUP107
ENSG00000134809	11	57295936	57298276	2	1	70993	0.43663	0.33119	TIMM10
ENSG00000146166	6	63985856	64029882	22	5	69268	0.4364	0.33127	LGSN
ENSG00000164338	5	72861268	72877794	35	5	70494	0.43638	0.33128	UTP15
ENSG00000174456	12	110465872	110511491	72	11	68601	0.43637	0.33129	C12orf76
ENSG00000112312	6	24775159	24786327	12	5	68955	0.43551	0.33159	GMNN
ENSG00000171988	10	64926981	65225722	434	22	69694	0.43554	0.33159	JMJD1C
ENSG00000141098	16	67708434	67753324	33	5	67335	0.43543	0.33162	GFOD2
ENSG00000151224	10	82031576	82049440	46	10	69996	0.43495	0.3318	MAT1A
ENSG00000181220	7	149169885	149194908	26	4	69629	0.43477	0.33187	ZNF746
ENSG00000160445	9	131492065	131534693	15	3	69004	0.4347	0.33189	ZER1
ENSG00000137868	15	74471807	74504608	33	8	67906	0.4347	0.33189	STRA6
ENSG00000197958	9	130209953	130213684	5	1	71354	0.43468	0.3319	RPL12
ENSG00000148935	11	22647188	22834601	295	29	70083	0.43419	0.33207	GAS2
ENSG00000040531	17	3539762	3564836	59	6	69683	0.43402	0.33214	CTNS
ENSG00000205330	12	55714346	55715408	3	1	70700	0.4337	0.33225	OR6C1
ENSG00000172243	12	10269376	10282857	37	4	70598	0.43366	0.33227	CLEC7A
ENSG00000256391	6	166307330	166309725	13	3	70664	0.43353	0.33231	SDIM1
ENSG00000087448	12	27932953	27955973	12	3	69277	0.43353	0.33232	KLHL42
ENSG00000178199	6	149768794	149806197	118	6	70674	0.43327	0.33241	ZC3H12D
ENSG00000108176	10	69556427	69597924	47	9	70084	0.43313	0.33246	DNAJC12
ENSG00000198835	1	228337553	228347527	6	1	69640	0.43293	0.33253	GJC2
ENSG00000150967	12	123405498	123466196	32	7	62763	0.43262	0.33264	ABCB9
ENSG00000110436	11	35272753	35441610	358	35	70481	0.43245	0.33271	SLC1A2
ENSG00000119689	14	75348594	75370448	43	6	70454	0.43224	0.33278	DLST
ENSG00000167460	19	16177831	16213813	4	1	69094	0.43223	0.33279	TPM4
ENSG00000168350	14	100612756	100626500	25	5	66226	0.43218	0.3328	DEGS2
ENSG00000164125	4	159045626	159094470	67	7	69994	0.43214	0.33282	FAM198B
ENSG00000164039	4	104000592	104021040	36	5	69620	0.43206	0.33285	BDH2
ENSG00000110092	11	69455855	69469242	1	1	67354	0.43192	0.3329	CCND1
ENSG00000145365	4	113195698	113207059	33	2	68681	0.43181	0.33294	TIFA
ENSG00000147573	8	67039131	67087720	67	5	66685	0.43171	0.33297	TRIM55
ENSG00000181904	5	134181370	134195427	5	2	68437	0.43134	0.33311	C5orf24
ENSG00000140396	8	71021997	71316040	326	18	70225	0.43126	0.33314	NCOA2
ENSG00000175175	17	56833230	57058983	240	17	69013	0.43116	0.33318	PPM1E
ENSG00000197405	19	47793280	47825323	26	1	69715	0.43101	0.33323	C5AR1
ENSG00000184792	22	31089769	31303811	460	57	68892	0.43087	0.33328	OSBP2
ENSG00000069812	1	6472478	6484730	13	2	69323	0.43072	0.33334	HES2
ENSG00000253787	5	67485704	67494235	23	6	65895	0.43068	0.33335	RP11-404L6.2
ENSG00000164626	6	39156749	39197226	78	13	69726	0.43065	0.33336	KCNK5
ENSG00000251349	9	103204553	103339918	225	16	68667	0.43019	0.33353	MSANTD3-TMEFF1
ENSG00000241697	9	103204560	103339918	225	16	68667	0.43019	0.33353	TMEFF1
ENSG00000185290	7	56182374	56184093	2	1	69562	0.43007	0.33357	NUPR1L
ENSG00000142973	1	47223510	47285085	57	9	69871	0.43003	0.33359	CYP4B1
ENSG00000167377	16	71481500	71496998	20	6	69412	0.42928	0.33386	ZNF23
ENSG00000213722	6	31694815	31698394	3	1	71228	0.42909	0.33393	DDAH2
ENSG00000141568	17	80477589	80602538	247	26	69767	0.42889	0.334	FOXK2
ENSG00000154080	18	24495595	24765281	587	49	70507	0.42837	0.33419	CHST9
ENSG00000138185	10	97471536	97637023	364	20	69153	0.42834	0.3342	ENTPD1
ENSG00000125398	17	70117161	70122561	1	1	67389	0.42807	0.3343	SOX9
ENSG00000162769	1	213031597	213072705	193	11	70353	0.4279	0.33436	FLVCR1
ENSG00000138430	2	174937175	175113426	412	23	70120	0.4278	0.3344	OLA1
ENSG00000138356	2	201450591	201541787	244	33	69733	0.42764	0.33446	AOX1
ENSG00000188010	2	39103103	39156213	71	9	65837	0.42753	0.33449	MORN2
ENSG00000171552	20	30252255	30311792	66	4	68914	0.42745	0.33452	BCL2L1
ENSG00000197093	7	99756867	99766373	8	2	70122	0.42652	0.33487	GAL3ST4
ENSG00000005700	6	82879700	82957471	138	6	70934	0.42636	0.33492	IBTK
ENSG00000186230	19	57946697	57956853	2	1	69978	0.42583	0.33512	ZNF749
ENSG00000107816	10	102756375	102767593	20	2	70395	0.42566	0.33518	LZTS2
ENSG00000137070	9	34650699	34661889	12	4	68427	0.42533	0.3353	IL11RA
ENSG00000138658	4	113460492	113558151	158	18	65706	0.42489	0.33546	C4orf21
ENSG00000166526	7	99661656	99680171	15	5	69330	0.42476	0.33551	ZNF3
ENSG00000152475	19	58878985	58892427	25	4	69355	0.42475	0.33551	ZNF837
ENSG00000119242	12	124403207	124457378	69	4	69715	0.4247	0.33553	CCDC92
ENSG00000113648	5	134669590	134735604	57	8	61972	0.42433	0.33566	H2AFY
ENSG00000133943	14	91526677	91691976	162	25	68550	0.42424	0.33569	C14orf159
ENSG00000176407	2	85198216	85286595	42	3	69530	0.42392	0.33581	KCMF1
ENSG00000163217	2	69092613	69098649	8	2	70853	0.4239	0.33582	BMP10
ENSG00000162624	1	75594119	75627218	32	4	69267	0.42382	0.33585	LHX8
ENSG00000159131	21	34876238	34915797	29	5	70559	0.42319	0.33608	GART
ENSG00000124469	19	43084393	43099207	3	1	71239	0.4231	0.33611	CEACAM8
ENSG00000119283	1	231297858	231357302	105	18	68257	0.42309	0.33612	TRIM67
ENSG00000198108	5	129240165	129522327	385	24	69460	0.42289	0.33619	CHSY3
ENSG00000204310	6	32135989	32145873	11	4	69084	0.42284	0.33621	AGPAT1
ENSG00000125337	6	168396921	168445769	84	11	69817	0.42257	0.33631	KIF25
ENSG00000138744	4	76831809	76862204	109	11	68236	0.42252	0.33632	NAAA
ENSG00000145979	6	13266774	13328815	254	21	70405	0.42212	0.33647	TBC1D7
ENSG00000055917	2	20448452	20551995	155	13	67773	0.42199	0.33652	PUM2
ENSG00000135926	2	219138915	219157309	43	4	69705	0.42184	0.33657	TMBIM1
ENSG00000158856	8	21906506	21940038	23	3	67708	0.42184	0.33657	DMTN
ENSG00000034713	16	75600249	75611779	21	4	69642	0.42142	0.33672	GABARAPL2
ENSG00000174946	3	150915619	150920988	9	3	69967	0.42086	0.33693	GPR171
ENSG00000092871	17	33333009	33416338	42	7	69291	0.42081	0.33695	RFFL
ENSG00000140022	14	81727000	81902809	303	30	69555	0.42073	0.33698	STON2
ENSG00000145990	6	13358062	13487894	191	21	69274	0.42065	0.337	GFOD1
ENSG00000165794	14	21467414	21470030	1	1	70544	0.42066	0.337	SLC39A2
ENSG00000160199	21	44394620	44453691	235	17	69519	0.42056	0.33704	PKNOX1
ENSG00000115705	2	1377995	1547483	447	50	69392	0.42042	0.33709	TPO
ENSG00000138315	10	74653339	74692791	21	3	69604	0.42034	0.33712	OIT3
ENSG00000204296	6	32256303	32339684	121	12	67378	0.42026	0.33715	C6orf10
ENSG00000168925	16	75252898	75258822	19	5	67195	0.42016	0.33718	CTRB1
ENSG00000162885	1	235613238	235667781	106	12	68717	0.42001	0.33724	B3GALNT2
ENSG00000196498	12	124808961	125052135	173	35	68524	0.41997	0.33725	NCOR2
ENSG00000175198	13	100741269	101182686	616	53	69942	0.41999	0.33725	PCCA
ENSG00000106113	7	30692200	30739745	49	10	68499	0.41971	0.33735	CRHR2
ENSG00000065357	12	56321103	56347811	7	1	70987	0.41961	0.33739	DGKA
ENSG00000119535	1	36931644	36948879	14	4	69100	0.41952	0.33742	CSF3R
ENSG00000115504	2	62900986	63273622	231	24	69478	0.41943	0.33745	EHBP1
ENSG00000168916	5	123972608	124084500	213	32	69016	0.41911	0.33757	ZNF608
ENSG00000198429	19	11998599	12025144	33	4	66910	0.419	0.33761	ZNF69
ENSG00000118689	6	108881038	109005977	130	14	69495	0.41861	0.33775	FOXO3
ENSG00000171680	1	6526152	6580121	35	6	67857	0.41855	0.33777	PLEKHG5
ENSG00000107954	10	105253736	105352309	197	30	69083	0.41857	0.33777	NEURL1
ENSG00000173588	12	94700225	94853764	197	21	69534	0.4184	0.33783	CCDC41
ENSG00000204084	1	38326369	38412729	56	5	68217	0.41773	0.33807	INPP5B
ENSG00000147533	8	41347915	41368499	49	9	67892	0.41768	0.33809	GOLGA7
ENSG00000167965	16	2254249	2259417	2	1	67437	0.41746	0.33817	MLST8
ENSG00000100296	22	29901868	29951205	28	3	70872	0.4167	0.33845	THOC5
ENSG00000132570	5	134240596	134343649	69	13	67989	0.4165	0.33852	PCBD2
ENSG00000168066	11	64532078	64546258	6	2	70604	0.41645	0.33854	SF1
ENSG00000002330	11	64037302	64052176	10	4	70991	0.41637	0.33857	BAD
ENSG00000102678	13	22245522	22278637	34	4	68501	0.41601	0.3387	FGF9
ENSG00000180801	4	114821440	114900883	165	15	70336	0.41575	0.3388	ARSJ
ENSG00000101323	20	7863628	7921121	87	12	69578	0.41575	0.3388	HAO1
ENSG00000135439	12	58118980	58135940	13	3	70028	0.4157	0.33881	AGAP2
ENSG00000143476	1	212208919	212280742	188	21	67682	0.4151	0.33904	DTL
ENSG00000100266	22	43231418	43411151	404	20	70109	0.41489	0.33911	PACSIN2
ENSG00000126790	14	59927081	59951148	51	9	68983	0.41458	0.33922	L3HYPDH
ENSG00000167419	17	56295909	56345879	55	12	68135	0.41362	0.33958	LPO
ENSG00000153046	6	4706393	4955785	324	39	68622	0.41341	0.33965	CDYL
ENSG00000088325	20	30327074	30389608	68	5	69094	0.413	0.3398	TPX2
ENSG00000118503	6	138188351	138204449	18	3	70004	0.41298	0.33981	TNFAIP3
ENSG00000171227	2	120187477	120196096	22	5	66337	0.41277	0.33989	TMEM37
ENSG00000182931	20	44313292	44333658	39	5	70282	0.41273	0.3399	WFDC10B
ENSG00000227345	10	51026325	51130715	3	2	68957	0.4126	0.33995	PARG
ENSG00000109323	4	103552660	103682151	132	7	70480	0.41253	0.33998	MANBA
ENSG00000162620	1	74491699	74663871	201	12	70095	0.41241	0.34002	LRRIQ3
ENSG00000164896	7	150773711	150777953	1	1	70589	0.41219	0.3401	FASTK
ENSG00000108001	10	131633547	131762105	30	9	69919	0.41216	0.34011	EBF3
ENSG00000251258	6	112668532	112672498	10	1	70184	0.41205	0.34015	RFPL4B
ENSG00000185002	6	117198375	117253326	114	9	69586	0.41204	0.34015	RFX6
ENSG00000077092	3	25215823	25639423	1154	96	69160	0.412	0.34017	RARB
ENSG00000259363	15	100347228	100417353	304	20	70240	0.41176	0.34026	CTD-2054N24.2
ENSG00000188321	19	9434448	9461838	42	4	70397	0.41159	0.34032	ZNF559
ENSG00000163964	3	196366646	196462878	102	12	69217	0.41151	0.34035	PIGX
ENSG00000121904	1	33979609	34631443	1025	112	69735	0.41143	0.34038	CSMD2
ENSG00000150753	5	10250033	10266524	54	2	70906	0.41121	0.34046	CCT5
ENSG00000147457	8	23101150	23119512	2	1	71115	0.41114	0.34048	CHMP7
ENSG00000166949	15	67356101	67487533	219	39	70012	0.41082	0.3406	SMAD3
ENSG00000065717	19	2997636	3047633	17	2	68786	0.41078	0.34062	TLE2
ENSG00000164946	9	14734664	14910993	396	75	69300	0.41016	0.34085	FREM1
ENSG00000012232	8	28457986	28613116	163	16	69663	0.41013	0.34086	EXTL3
ENSG00000168028	3	39448180	39454033	21	3	70357	0.40976	0.34099	RPSA
ENSG00000109920	11	47738072	47788995	63	8	70470	0.40942	0.34112	FNBP4
ENSG00000164122	4	177134824	177198722	151	17	70037	0.40924	0.34118	ASB5
ENSG00000155897	8	131792547	132054672	699	77	69625	0.40887	0.34132	ADCY8
ENSG00000169515	19	46913629	46916841	3	1	65215	0.40886	0.34132	CCDC8
ENSG00000014164	8	144519825	144623623	165	18	70565	0.4086	0.34142	ZC3H3
ENSG00000106868	9	114803065	114937688	231	35	69812	0.40853	0.34144	SUSD1
ENSG00000181649	11	2949503	2950685	1	1	69100	0.40837	0.3415	PHLDA2
ENSG00000204624	1	11539223	11597641	110	12	70151	0.40827	0.34154	PTCHD2
ENSG00000121270	16	48200821	48281479	179	7	70290	0.40825	0.34154	ABCC11
ENSG00000100985	20	44637547	44645200	15	4	70075	0.40804	0.34162	MMP9
ENSG00000232671	1	151252500	151254405	2	1	70943	0.40795	0.34165	RP11-126K1.2
ENSG00000197037	7	99214569	99230030	13	3	68787	0.40797	0.34165	ZSCAN25
ENSG00000091137	7	107301080	107358254	40	7	69450	0.40773	0.34174	SLC26A4
ENSG00000204361	11	114549108	114579362	81	13	70279	0.4077	0.34175	NXPE2
ENSG00000120837	12	104510855	104532067	32	8	70234	0.40767	0.34176	NFYB
ENSG00000167562	19	53059075	53090427	20	3	68806	0.40736	0.34187	ZNF701
ENSG00000162817	1	220863187	220872499	28	6	68340	0.40728	0.3419	C1orf115
ENSG00000163633	4	87797358	87857354	97	13	69136	0.40703	0.34199	C4orf36
ENSG00000160683	11	118754475	118768508	6	2	68506	0.4067	0.34211	CXCR5
ENSG00000213096	19	24216276	24312654	238	9	68744	0.4067	0.34211	ZNF254
ENSG00000143437	1	150782181	150849244	72	8	67148	0.40628	0.34227	ARNT
ENSG00000214688	10	73471458	73497581	22	6	68877	0.40627	0.34227	C10orf105
ENSG00000116962	1	236139130	236228462	115	15	70358	0.40615	0.34232	NID1
ENSG00000177042	11	695428	705028	10	4	66394	0.40613	0.34232	TMEM80
ENSG00000135698	16	82181403	82203831	178	11	70257	0.40603	0.34236	MPHOSPH6
ENSG00000134444	18	59854491	59974355	316	23	66707	0.40556	0.34253	KIAA1468
ENSG00000132768	1	44435672	44439041	3	1	71146	0.40515	0.34268	DPH2
ENSG00000255339	10	102265385	102289638	26	1	71268	0.40495	0.34276	NDUFB8
ENSG00000153551	3	32433163	32524559	248	35	69839	0.40488	0.34278	CMTM7
ENSG00000273045	2	99757948	99767950	21	4	68140	0.40475	0.34283	C2ORF15
ENSG00000221962	3	152057484	152058779	2	1	67619	0.4044	0.34296	TMEM14E
ENSG00000162545	1	20808884	20812713	2	1	68988	0.4043	0.343	CAMK2N1
ENSG00000125388	4	2965335	3042474	186	15	68267	0.40428	0.343	GRK4
ENSG00000146374	6	127439749	127518910	86	6	69033	0.40401	0.3431	RSPO3
ENSG00000165102	8	42995556	43057998	41	6	67768	0.404	0.34311	HGSNAT
ENSG00000100228	22	23487513	23506537	50	3	70896	0.40387	0.34315	RAB36
ENSG00000116819	1	36038971	36060929	9	2	67910	0.40372	0.34321	TFAP2E
ENSG00000106410	7	144094333	144107320	30	4	69972	0.40359	0.34326	NOBOX
ENSG00000176887	2	5832799	5841516	2	1	69478	0.40344	0.34331	SOX11
ENSG00000141759	18	77732867	77793949	145	13	70184	0.40344	0.34331	TXNL4A
ENSG00000258429	16	69362524	69364498	5	2	70099	0.40334	0.34335	PDF
ENSG00000170279	7	148287657	148312952	19	2	69334	0.40302	0.34347	C7orf33
ENSG00000186197	1	236511562	236648214	255	24	69974	0.40283	0.34354	EDARADD
ENSG00000183324	15	73735499	73852355	167	17	68958	0.40266	0.3436	C15orf60
ENSG00000187193	16	56716336	56718108	1	1	67300	0.40266	0.3436	MT1X
ENSG00000116132	1	170631869	170708560	85	15	68425	0.40216	0.34378	PRRX1
ENSG00000173614	1	10003486	10045559	56	7	67829	0.40196	0.34386	NMNAT1
ENSG00000126698	1	28525967	28559536	59	6	69594	0.40194	0.34386	DNAJC8
ENSG00000051825	12	123636867	123728561	196	9	68871	0.40195	0.34386	MPHOSPH9
ENSG00000131620	11	69924408	70035634	249	39	70172	0.40135	0.34408	ANO1
ENSG00000196646	19	12273879	12300064	18	2	71065	0.40121	0.34413	ZNF136
ENSG00000147432	8	42552519	42592550	126	6	66137	0.40104	0.34419	CHRNB3
ENSG00000120162	9	27325207	27529779	394	50	68715	0.40098	0.34422	MOB3B
ENSG00000188582	3	142668006	142682178	15	3	66076	0.40066	0.34434	PAQR9
ENSG00000173826	17	61600695	61626338	15	3	69518	0.40047	0.34441	KCNH6
ENSG00000107984	10	54074056	54077802	5	2	68941	0.39999	0.34458	DKK1
ENSG00000173227	11	66774249	66818334	20	8	67135	0.39993	0.3446	SYT12
ENSG00000107672	10	123716603	123734732	52	5	69691	0.3999	0.34461	NSMCE4A
ENSG00000111110	12	63037762	63328817	504	77	69468	0.3999	0.34462	PPM1H
ENSG00000081051	4	74296855	74321891	39	6	68566	0.3997	0.34469	AFP
ENSG00000088812	20	3451687	3631769	357	21	68505	0.39955	0.34475	ATRN
ENSG00000272658	14	24778161	24781252	3	1	67842	0.39911	0.34491	LTB4R2
ENSG00000215595	20	1184098	1188918	8	3	68629	0.39906	0.34492	C20orf202
ENSG00000162972	2	200820040	200873263	78	12	69041	0.39904	0.34493	C2orf47
ENSG00000205863	13	24465238	24476794	36	4	69300	0.39887	0.34499	C1QTNF9B
ENSG00000157927	7	4836686	4923350	165	18	65184	0.39881	0.34501	RADIL
ENSG00000273259	14	95058395	95090983	80	13	69108	0.39879	0.34502	RP11-986E7.7
ENSG00000089048	20	13694969	13765532	158	20	69404	0.39875	0.34504	ESF1
ENSG00000172932	11	67056018	67069956	11	3	64312	0.3985	0.34513	ANKRD13D
ENSG00000169181	16	27798850	28074830	519	82	69787	0.39818	0.34525	GSG1L
ENSG00000171962	17	17876127	17920203	45	4	70194	0.39793	0.34534	LRRC48
ENSG00000145545	5	6633456	6669675	114	14	69227	0.39774	0.34541	SRD5A1
ENSG00000139567	12	52300692	52317145	25	5	69841	0.39765	0.34544	ACVRL1
ENSG00000243364	1	155036207	155042029	1	1	69661	0.39723	0.3456	EFNA4
ENSG00000115970	2	43393800	43823185	772	46	68416	0.39724	0.3456	THADA
ENSG00000177917	2	153574407	153617767	60	7	70442	0.39697	0.34569	ARL6IP6
ENSG00000142856	1	63906441	64059392	215	13	70989	0.39691	0.34572	ITGB3BP
ENSG00000164879	8	86285665	86361269	96	11	68139	0.39674	0.34578	CA3
ENSG00000155970	8	16884747	16980153	172	20	69865	0.39641	0.3459	MICU3
ENSG00000120885	8	27454434	27472548	16	4	67995	0.3964	0.3459	CLU
ENSG00000135824	1	182615239	182653711	50	6	68795	0.39631	0.34594	RGS8
ENSG00000172689	11	60552821	60568778	22	3	70796	0.39606	0.34603	MS4A10
ENSG00000146085	6	49398073	49430904	54	6	70756	0.39583	0.34611	MUT
ENSG00000175634	11	67195931	67202872	10	2	70487	0.3958	0.34613	RPS6KB2
ENSG00000124215	20	58533471	58609066	43	9	68536	0.39525	0.34633	CDH26
ENSG00000107949	10	127512115	127542264	21	3	70085	0.39396	0.3468	BCCIP
ENSG00000165061	8	40388109	40755352	766	80	69719	0.39392	0.34682	ZMAT4
ENSG00000184166	17	2995352	2996290	1	1	69574	0.3937	0.3469	OR1D2
ENSG00000221855	7	143174966	143175889	2	1	71263	0.39368	0.34691	TAS2R41
ENSG00000147697	8	130760442	130799134	86	15	69379	0.39218	0.34746	GSDMC
ENSG00000102900	16	56764017	56878797	189	21	69934	0.39214	0.34748	NUP93
ENSG00000139514	13	30083547	30169825	153	15	69824	0.39199	0.34753	SLC7A1
ENSG00000187800	1	156863490	156886226	16	2	68732	0.39191	0.34756	PEAR1
ENSG00000180113	6	46655612	46672056	6	3	70327	0.39184	0.34759	TDRD6
ENSG00000180776	13	21950263	22033509	156	13	69505	0.39179	0.34761	ZDHHC20
ENSG00000134146	15	35509546	35838394	431	31	69551	0.39171	0.34764	DPH6
ENSG00000184908	1	16370272	16383803	40	5	67884	0.39168	0.34765	CLCNKB
ENSG00000071626	19	1407568	1435719	3	1	69655	0.3915	0.34771	DAZAP1
ENSG00000099338	19	38826415	38861589	86	12	69254	0.39138	0.34776	CATSPERG
ENSG00000184363	11	392614	404908	8	2	68025	0.39123	0.34781	PKP3
ENSG00000173264	11	64037534	64056972	11	4	71005	0.39122	0.34782	GPR137
ENSG00000264668	8	144329280	144358573	64	5	70372	0.39088	0.34794	ZFP41
ENSG00000185728	8	64081112	64125346	38	6	70226	0.39067	0.34802	YTHDF3
ENSG00000119900	6	71998506	72018653	54	9	67721	0.39027	0.34817	OGFRL1
ENSG00000136144	13	50106082	50159719	227	15	70864	0.39016	0.34821	RCBTB1
ENSG00000099203	19	10943114	10946994	3	2	59670	0.38994	0.34829	TMED1
ENSG00000166136	10	102267203	102289757	22	1	71285	0.38967	0.34839	NDUFB8
ENSG00000148832	10	135192695	135205198	14	2	66690	0.38967	0.34839	PAOX
ENSG00000099810	9	21802542	21931646	139	14	69907	0.38964	0.3484	MTAP
ENSG00000173369	1	22979255	22988031	20	4	69280	0.3894	0.34849	C1QB
ENSG00000113851	3	3190676	3221394	62	12	67738	0.38927	0.34854	CRBN
ENSG00000186666	12	50231573	50236912	4	2	66477	0.38871	0.34875	BCDIN3D
ENSG00000132646	20	5095599	5107272	14	2	67002	0.3882	0.34893	PCNA
ENSG00000105355	19	4838353	4867780	13	2	68767	0.38804	0.34899	PLIN3
ENSG00000128254	22	32329507	32341504	26	6	68405	0.38804	0.34899	C22orf24
ENSG00000186652	11	57154267	57158130	1	1	71334	0.38802	0.349	PRG2
ENSG00000183423	4	110769358	110793471	41	5	70858	0.38794	0.34903	LRIT3
ENSG00000126861	17	29599031	29624557	19	2	70229	0.3879	0.34905	OMG
ENSG00000105053	19	50479724	50529203	88	9	70198	0.38766	0.34913	VRK3
ENSG00000116141	1	220701568	220837803	96	8	69740	0.38712	0.34933	MARK1
ENSG00000255298	11	124134723	124135763	7	2	70648	0.38703	0.34937	OR8G5
ENSG00000148734	10	72007085	72043432	92	18	68793	0.38633	0.34963	NPFFR1
ENSG00000123307	12	55413729	55423798	8	1	68488	0.38617	0.34969	NEUROD4
ENSG00000109113	17	27041299	27045447	2	1	69049	0.38596	0.34976	RAB34
ENSG00000130818	19	9638667	9649303	2	1	68688	0.38575	0.34984	ZNF426
ENSG00000175216	11	46764598	46867847	81	8	68688	0.38548	0.34994	CKAP5
ENSG00000111358	12	124118375	124147153	58	10	66954	0.38546	0.34995	GTF2H3
ENSG00000139190	12	6571403	6580153	15	2	70859	0.38542	0.34996	VAMP1
ENSG00000270181	13	103459704	103524748	132	15	69682	0.38531	0.35001	BIVM-ERCC5
ENSG00000164778	7	155250824	155257526	2	1	66322	0.38526	0.35002	EN2
ENSG00000152601	3	151961617	152183569	212	19	68854	0.38508	0.35009	MBNL1
ENSG00000205649	4	70894130	70902255	18	4	69304	0.38501	0.35011	HTN3
ENSG00000149016	11	62342517	62359649	5	1	71275	0.38503	0.35011	TUT1
ENSG00000186174	11	118764584	118796317	10	4	65496	0.38502	0.35011	BCL9L
ENSG00000116218	1	179519674	179545087	95	14	70444	0.38494	0.35014	NPHS2
ENSG00000042781	1	215796236	216596738	1475	153	69016	0.38495	0.35014	USH2A
ENSG00000138796	4	108910870	108956331	83	3	69081	0.38485	0.35017	HADH
ENSG00000096746	10	70090931	70102948	18	5	68684	0.38476	0.35021	HNRNPH3
ENSG00000151418	1	198492352	198510075	25	6	69124	0.38471	0.35023	ATP6V1G3
ENSG00000101146	20	55926066	55954267	74	5	66366	0.38451	0.3503	RAE1
ENSG00000112739	6	4021501	4065217	90	8	68840	0.38444	0.35032	PRPF4B
ENSG00000119950	10	111967363	112047123	167	16	68521	0.38424	0.3504	MXI1
ENSG00000112273	6	22569678	22571892	9	3	69350	0.38411	0.35045	HDGFL1
ENSG00000158445	20	47980414	48099184	286	38	69187	0.38402	0.35048	KCNB1
ENSG00000161955	17	7461609	7464925	3	2	70921	0.38345	0.35069	TNFSF13
ENSG00000126351	17	38214543	38250120	24	4	69741	0.38286	0.35091	THRA
ENSG00000119421	9	124894745	124922098	84	10	68618	0.38283	0.35092	NDUFA8
ENSG00000226479	2	120978854	120980984	4	2	67883	0.38277	0.35094	TMEM185B
ENSG00000137944	1	89401456	89458636	75	5	71018	0.38264	0.35099	CCBL2
ENSG00000112337	6	25912982	25930946	48	6	70396	0.38241	0.35108	SLC17A2
ENSG00000197977	6	10980992	11044547	69	7	70535	0.3823	0.35112	ELOVL2
ENSG00000185739	16	4239375	4292081	42	6	68362	0.38221	0.35115	SRL
ENSG00000269404	19	50922195	50934570	5	1	68795	0.3821	0.35119	SPIB
ENSG00000206483	3	126290625	126327398	85	15	68193	0.38186	0.35128	TXNRD3NB
ENSG00000099783	19	8509651	8553998	94	11	67402	0.38183	0.35129	HNRNPM
ENSG00000102445	13	46916139	47012325	150	11	68165	0.38171	0.35134	KIAA0226L
ENSG00000140832	16	71660064	71676017	22	6	70234	0.38166	0.35136	MARVELD3
ENSG00000173915	10	105148798	105156223	5	2	71234	0.38144	0.35144	USMG5
ENSG00000107186	9	13105703	13279589	130	12	69049	0.38133	0.35148	MPDZ
ENSG00000147689	8	124191200	124222314	49	6	69830	0.38117	0.35154	FAM83A
ENSG00000183313	11	6007122	6008215	2	1	65594	0.38103	0.35159	OR52L1
ENSG00000064270	16	84402133	84497793	148	24	69772	0.381	0.3516	ATP2C2
ENSG00000114248	3	169556967	169587718	51	6	69920	0.38095	0.35162	LRRC31
ENSG00000132405	4	6910969	7034845	321	23	68985	0.38091	0.35163	TBC1D14
ENSG00000070061	9	111629797	111696396	238	25	70025	0.3808	0.35168	IKBKAP
ENSG00000165309	10	23216953	23326518	208	25	69370	0.3808	0.35168	ARMC3
ENSG00000099256	10	25137536	25241533	175	23	68991	0.38076	0.35169	PRTFDC1
ENSG00000212734	17	6554971	6556791	4	1	67788	0.38069	0.35172	C17orf100
ENSG00000154217	17	65373575	65693372	234	43	68258	0.38061	0.35174	PITPNC1
ENSG00000168229	14	52734431	52743442	32	8	70147	0.38058	0.35176	PTGDR
ENSG00000269891	10	98757795	99052413	487	60	69476	0.38025	0.35188	ARHGAP19-SLIT1
ENSG00000241685	7	98923521	98985787	89	11	67927	0.3793	0.35223	ARPC1A
ENSG00000118004	2	3642426	3692048	77	6	70272	0.37927	0.35224	COLEC11
ENSG00000159455	1	152647771	152659877	27	4	71179	0.37927	0.35225	LCE2B
ENSG00000033011	16	5083703	5137380	34	6	68462	0.37911	0.3523	ALG1
ENSG00000254999	3	10157276	10168874	34	2	70270	0.3791	0.35231	BRK1
ENSG00000122952	10	58116989	58121036	7	3	70271	0.37908	0.35231	ZWINT
ENSG00000116459	1	111991486	112005395	18	4	69310	0.37895	0.35236	ATP5F1
ENSG00000178187	5	178368192	178393434	53	9	69478	0.37897	0.35236	ZNF454
ENSG00000170142	3	23847394	23932807	126	15	69803	0.37883	0.35241	UBE2E1
ENSG00000203965	1	63989043	64038364	78	8	70895	0.37837	0.35258	EFCAB7
ENSG00000184602	16	11762270	11773015	20	3	68986	0.37832	0.35259	SNN
ENSG00000081665	19	19896648	19932560	42	4	70342	0.37775	0.35281	ZNF506
ENSG00000079102	8	92967203	93115514	117	4	69082	0.37771	0.35282	RUNX1T1
ENSG00000117598	1	99355806	99470588	290	33	69456	0.37768	0.35283	LPPR5
ENSG00000158764	1	160914815	160924589	11	2	69169	0.37746	0.35292	ITLN2
ENSG00000100344	22	44319619	44360368	123	10	69648	0.37745	0.35292	PNPLA3
ENSG00000154319	8	11278972	11332224	180	22	67922	0.37725	0.35299	FAM167A
ENSG00000108061	10	112679301	112773425	139	18	69233	0.37713	0.35304	SHOC2
ENSG00000143819	1	225997794	226033260	61	16	68936	0.37711	0.35305	EPHX1
ENSG00000153012	4	25000469	25032501	88	13	69671	0.37708	0.35306	LGI2
ENSG00000172939	3	38206580	38296979	54	6	69302	0.3769	0.35312	OXSR1
ENSG00000169314	22	24105208	24108048	1	1	71308	0.3767	0.3532	C22orf15
ENSG00000108021	10	5726801	5805703	116	15	66879	0.37649	0.35328	FAM208B
ENSG00000162063	16	2479395	2508855	41	1	68332	0.37627	0.35336	CCNF
ENSG00000170571	5	49692026	49739082	61	6	70359	0.37623	0.35337	EMB
ENSG00000052795	4	159690290	159829201	118	9	69623	0.3761	0.35342	FNIP2
ENSG00000169410	15	75759462	75871630	23	3	70386	0.37581	0.35353	PTPN9
ENSG00000019102	11	124617368	124622134	7	2	68781	0.37575	0.35355	VSIG2
ENSG00000131871	15	101811022	101817705	4	2	68260	0.37563	0.3536	VIMP
ENSG00000188629	19	9435021	9493293	100	6	69899	0.37555	0.35363	ZNF177
ENSG00000172116	2	87042462	87089047	39	3	69511	0.37544	0.35367	CD8B
ENSG00000226180	16	87727144	87729753	8	2	69196	0.3754	0.35368	AC010536.1
ENSG00000168899	2	85811531	85820535	21	6	69426	0.37532	0.35371	VAMP5
ENSG00000105989	7	116916685	116963343	34	7	69234	0.37501	0.35383	WNT2
ENSG00000244242	11	1753640	1771821	33	2	68655	0.37499	0.35384	IFITM10
ENSG00000187109	12	76438670	76478813	34	4	70258	0.37465	0.35396	NAP1L1
ENSG00000198780	5	74073399	74162776	94	6	70358	0.37425	0.35411	FAM169A
ENSG00000174132	5	99871009	99922445	72	9	69190	0.37402	0.35419	FAM174A
ENSG00000260914	16	69333585	69354614	30	5	69599	0.37397	0.35421	RP11-343C2.11
ENSG00000137841	15	40570377	40600136	13	3	69758	0.37378	0.35428	PLCB2
ENSG00000125815	20	23471738	23476655	15	4	68175	0.3738	0.35428	CST8
ENSG00000125247	13	101256181	101327347	148	11	70118	0.37378	0.35429	TMTC4
ENSG00000170923	19	9212945	9213982	4	1	70959	0.37367	0.35432	OR7G2
ENSG00000142444	19	11039409	11044211	6	2	68810	0.37297	0.35459	C19orf52
ENSG00000164458	6	166571144	166582188	47	8	70993	0.3721	0.35491	T
ENSG00000182318	19	58838385	58853698	33	1	68794	0.37204	0.35493	ZSCAN22
ENSG00000203772	10	135234170	135382916	270	20	68956	0.37201	0.35494	SPRN
ENSG00000162981	2	14772810	14790933	17	3	69362	0.37187	0.35499	FAM84A
ENSG00000143498	1	222731244	222763275	19	1	67443	0.37124	0.35523	TAF1A
ENSG00000152034	6	100367786	100442123	109	13	68913	0.3711	0.35528	MCHR2
ENSG00000100028	22	24951471	25005947	13	2	69475	0.37091	0.35535	SNRPD3
ENSG00000256222	20	55933496	55934878	8	1	66411	0.3709	0.35536	MTRNR2L3
ENSG00000140299	15	59951345	59981733	105	4	70123	0.37081	0.35539	BNIP2
ENSG00000154678	7	31790793	32338941	1455	158	69241	0.37024	0.3556	PDE1C
ENSG00000119862	2	64681103	64688515	7	3	68609	0.36984	0.35575	LGALSL
ENSG00000091844	6	153325594	153452384	348	23	70726	0.36976	0.35578	RGS17
ENSG00000140682	16	31482906	31489281	3	1	70972	0.36955	0.35586	TGFB1I1
ENSG00000171189	21	30909254	31312351	947	92	68862	0.36939	0.35592	GRIK1
ENSG00000253626	10	81272357	81276188	4	1	68120	0.36918	0.356	EIF5AL1
ENSG00000204021	10	90484301	90512543	143	8	70110	0.369	0.35606	LIPK
ENSG00000181061	3	42798669	42846023	58	8	69809	0.36888	0.35611	HIGD1A
ENSG00000109684	4	10488019	10686489	474	49	69535	0.36868	0.35618	CLNK
ENSG00000178718	15	75246757	75249805	1	1	68197	0.36863	0.3562	RPP25
ENSG00000136867	9	115913222	115926417	42	8	70316	0.36859	0.35622	SLC31A2
ENSG00000203733	6	142454227	142456288	2	1	71022	0.36831	0.35632	GJE1
ENSG00000095777	10	26223196	26501456	928	37	68943	0.36829	0.35633	MYO3A
ENSG00000270011	19	9434850	9493293	101	6	69911	0.36812	0.35639	ZNF559-ZNF177
ENSG00000183770	3	138663066	138665982	3	1	66086	0.36805	0.35642	FOXL2
ENSG00000168928	16	75237994	75241083	4	2	66508	0.36806	0.35642	CTRB2
ENSG00000167863	17	73034958	73043080	16	4	68453	0.36779	0.35652	ATP5H
ENSG00000056586	9	125606835	125667620	64	7	67977	0.36774	0.35653	RC3H2
ENSG00000122970	12	110562140	110656602	87	15	66120	0.3676	0.35659	IFT81
ENSG00000083444	1	11994262	12035595	88	11	69667	0.36747	0.35663	PLOD1
ENSG00000111796	12	9747147	9760482	34	7	68956	0.36716	0.35675	KLRB1
ENSG00000171316	8	61591337	61779465	232	15	70375	0.36714	0.35676	CHD7
ENSG00000181499	11	123813492	123814580	3	1	71233	0.3671	0.35677	OR6T1
ENSG00000159961	17	3323862	3324827	2	1	69386	0.36669	0.35692	OR3A3
ENSG00000188191	7	588834	767287	2	1	67925	0.36635	0.35705	PRKAR1B
ENSG00000031691	6	49431091	49460820	39	6	70328	0.36612	0.35714	CENPQ
ENSG00000164096	4	120218207	120225600	13	4	69859	0.36595	0.3572	C4orf3
ENSG00000166326	11	35684353	35829775	88	13	69201	0.36593	0.35721	TRIM44
ENSG00000173239	10	90562487	90580303	30	9	67280	0.36544	0.35739	LIPM
ENSG00000188379	9	21384254	21385396	1	1	68865	0.36542	0.3574	IFNA2
ENSG00000132965	13	31309645	31338556	102	15	69805	0.36526	0.35746	ALOX5AP
ENSG00000180913	11	6149840	6150706	1	1	70727	0.36461	0.3577	OR56B3P
ENSG00000144410	2	207804278	207834198	44	6	69379	0.36455	0.35772	CPO
ENSG00000011083	5	149569520	149602351	83	17	68489	0.3643	0.35782	SLC6A7
ENSG00000149554	11	125495036	125546150	102	13	69302	0.36429	0.35782	CHEK1
ENSG00000197043	5	150480273	150537443	121	23	70200	0.36395	0.35795	ANXA6
ENSG00000086232	7	6061881	6098861	114	14	69951	0.36389	0.35797	EIF2AK1
ENSG00000023839	10	101542489	101611949	99	11	69645	0.36386	0.35798	ABCC2
ENSG00000158186	3	138066539	138124375	91	8	70133	0.3635	0.35811	MRAS
ENSG00000163599	2	204732509	204738683	5	2	68416	0.36325	0.35821	CTLA4
ENSG00000126787	14	55614830	55658396	87	10	61433	0.36319	0.35823	DLGAP5
ENSG00000122778	7	138516126	138666064	301	31	69045	0.36318	0.35824	KIAA1549
ENSG00000167874	17	7758383	7759417	1	1	64357	0.36301	0.3583	TMEM88
ENSG00000132718	1	155829300	155854990	23	5	67878	0.36243	0.35852	SYT11
ENSG00000105258	19	36604612	36606248	3	1	68131	0.36234	0.35855	POLR2I
ENSG00000112964	5	42423879	42721979	352	37	68287	0.36188	0.35872	GHR
ENSG00000073536	17	33455772	33469334	3	1	69733	0.36176	0.35877	NLE1
ENSG00000160117	19	17392454	17398455	27	3	70347	0.36166	0.3588	ANKLE1
ENSG00000112561	6	41651716	41703997	71	14	69482	0.3613	0.35894	TFEB
ENSG00000204464	1	15490840	15497813	21	5	69773	0.36125	0.35895	C1orf195
ENSG00000150760	10	128593978	129250781	1128	111	69480	0.3608	0.35912	DOCK1
ENSG00000170743	11	7260009	7490273	648	92	69253	0.36079	0.35913	SYT9
ENSG00000167380	19	44669226	44682534	15	3	55595	0.36065	0.35918	ZNF226
ENSG00000160882	8	143953772	143961262	35	5	69835	0.36057	0.35921	CYP11B1
ENSG00000158792	16	89762751	89768113	2	1	67911	0.36046	0.35925	SPATA2L
ENSG00000168734	20	43160426	43252888	102	9	68848	0.36046	0.35925	PKIG
ENSG00000256966	9	37512544	37592466	168	23	69150	0.36041	0.35927	RP11-613M10.8
ENSG00000017427	12	102789645	102874423	80	10	68633	0.36032	0.3593	IGF1
ENSG00000249693	4	57396775	57469673	101	13	68880	0.36006	0.3594	THEGL
ENSG00000143924	2	42396490	42559688	355	20	70394	0.35992	0.35945	EML4
ENSG00000118231	2	208986331	208989225	8	3	70062	0.35983	0.35949	CRYGD
ENSG00000118245	2	217724181	217724787	1	1	68880	0.3598	0.3595	TNP1
ENSG00000091138	7	107405912	107443670	33	6	69596	0.35975	0.35952	SLC26A3
ENSG00000172175	18	56338618	56417371	135	14	70107	0.35952	0.3596	MALT1
ENSG00000006625	7	30536237	30591095	82	8	68616	0.35944	0.35963	GGCT
ENSG00000114993	2	74652963	74669549	6	2	69569	0.35943	0.35964	RTKN
ENSG00000213921	19	40267235	40276775	9	3	69202	0.35943	0.35964	LEUTX
ENSG00000163138	4	20697905	20754530	132	12	69731	0.35931	0.35968	PACRGL
ENSG00000094963	1	171154347	171181822	138	15	69399	0.35913	0.35975	FMO2
ENSG00000105997	7	27145803	27192200	82	11	67491	0.35897	0.35981	HOXA3
ENSG00000169258	5	176022803	176037134	3	1	67993	0.35872	0.3599	GPRIN1
ENSG00000153560	3	33429828	33482863	106	10	68365	0.35843	0.36001	UBP1
ENSG00000213931	11	5289582	5526847	981	82	70415	0.35813	0.36012	HBE1
ENSG00000168872	16	70380732	70407286	13	4	69721	0.35814	0.36012	DDX19A
ENSG00000184385	21	43522244	43528644	26	4	69448	0.35813	0.36012	C21orf128
ENSG00000138336	10	70320413	70454239	214	19	69617	0.35809	0.36014	TET1
ENSG00000180287	1	242246288	242687998	1025	111	69648	0.35776	0.36026	PLD5
ENSG00000269415	3	59957215	59957583	3	1	67583	0.35771	0.36028	NPCDR1
ENSG00000119608	14	75319736	75330537	14	4	70383	0.35745	0.36038	PROX2
ENSG00000004399	3	129274018	129325661	125	16	69847	0.35714	0.36049	PLXND1
ENSG00000197177	10	134884433	134945179	21	2	68795	0.35716	0.36049	GPR123
ENSG00000166483	11	9595228	9615004	14	4	69791	0.35701	0.36054	WEE1
ENSG00000137692	11	102932805	102962944	34	6	68997	0.35688	0.36059	DCUN1D5
ENSG00000155636	2	178977151	179003738	44	10	69570	0.35671	0.36065	RBM45
ENSG00000120451	11	130745331	130786404	176	10	70412	0.35673	0.36065	SNX19
ENSG00000099953	22	24110413	24126503	11	2	68785	0.3565	0.36073	MMP11
ENSG00000176386	9	116018115	116037869	42	9	69423	0.35647	0.36074	CDC26
ENSG00000132334	10	129705325	129884119	340	70	68839	0.35599	0.36092	PTPRE
ENSG00000108439	17	46018872	46025654	12	5	69290	0.35562	0.36106	PNPO
ENSG00000256087	19	52534632	52598991	130	10	70194	0.35532	0.36117	ZNF432
ENSG00000133961	14	73741815	73930348	163	15	69803	0.35458	0.36145	NUMB
ENSG00000104765	8	26240414	26363152	295	47	68767	0.35452	0.36148	BNIP3L
ENSG00000033800	15	68346517	68483096	81	7	69610	0.35433	0.36154	PIAS1
ENSG00000152683	2	32390933	32449448	111	11	68775	0.35432	0.36155	SLC30A6
ENSG00000183735	12	64845660	64895888	63	8	70538	0.35431	0.36155	TBK1
ENSG00000140416	15	63334831	63364114	67	9	69538	0.3538	0.36174	TPM1
ENSG00000165410	14	35179593	35184029	6	2	70412	0.35334	0.36192	CFL2
ENSG00000196418	1	247285277	247335318	119	13	67579	0.35323	0.36196	ZNF124
ENSG00000132581	17	26975374	26989207	6	3	67024	0.35275	0.36214	SDF2
ENSG00000116761	1	70876901	70905534	50	11	69952	0.35265	0.36217	CTH
ENSG00000185056	5	173400782	173433143	69	5	68135	0.35257	0.36221	C5orf47
ENSG00000104823	19	39306062	39322645	13	2	69129	0.35254	0.36222	ECH1
ENSG00000161956	17	7465192	7475287	12	4	70704	0.35208	0.36239	SENP3
ENSG00000160190	21	43916118	44001550	275	26	69915	0.35201	0.36241	SLC37A1
ENSG00000111262	12	5019071	5040527	34	6	69303	0.35184	0.36248	KCNA1
ENSG00000088386	13	99336055	99404908	81	18	67945	0.35184	0.36248	SLC15A1
ENSG00000187145	1	150266289	150281414	43	5	69860	0.35175	0.36251	MRPS21
ENSG00000139926	14	51955818	52197445	535	79	68796	0.35174	0.36252	FRMD6
ENSG00000167193	17	1323983	1366456	54	5	69719	0.35162	0.36256	CRK
ENSG00000116957	1	235530675	235612283	142	12	68883	0.35142	0.36264	TBCE
ENSG00000168329	3	39304985	39323226	28	9	68687	0.35138	0.36265	CX3CR1
ENSG00000157992	2	27665233	27669348	1	1	67376	0.35072	0.3629	KRTCAP3
ENSG00000152484	13	27640293	27746033	244	33	67821	0.35067	0.36292	USP12
ENSG00000134030	18	46065417	46389588	573	74	68739	0.35047	0.36299	CTIF
ENSG00000117505	1	93811445	93835055	36	5	70511	0.35044	0.36301	DR1
ENSG00000197826	4	81256874	81884910	934	65	68479	0.35037	0.36303	C4orf22
ENSG00000145623	5	38845960	38945698	184	32	68926	0.35029	0.36306	OSMR
ENSG00000169193	7	23636998	23684327	48	7	70192	0.35018	0.3631	CCDC126
ENSG00000100565	14	77292715	77336645	74	15	69679	0.34995	0.36319	C14orf166B
ENSG00000187672	3	55542336	56502391	2006	140	68979	0.34984	0.36323	ERC2
ENSG00000124688	6	43597277	43608689	11	3	66595	0.34969	0.36329	MAD2L1BP
ENSG00000108219	10	82213922	82292879	126	19	68068	0.34969	0.36329	TSPAN14
ENSG00000117245	1	20990507	21044510	49	15	67836	0.34955	0.36334	KIF17
ENSG00000133661	10	81697496	81742370	192	10	69308	0.34932	0.36343	SFTPD
ENSG00000159459	15	43235095	43398311	108	10	69663	0.34914	0.36349	UBR1
ENSG00000072958	19	16308389	16346160	101	5	70618	0.34862	0.36369	AP1M1
ENSG00000034971	1	171604557	171621823	61	11	69536	0.34858	0.3637	MYOC
ENSG00000267508	19	44886459	44905774	4	1	66246	0.34848	0.36374	ZNF285
ENSG00000121691	11	34460472	34493609	67	8	70735	0.34843	0.36376	CAT
ENSG00000189056	7	103112231	103629963	1528	138	69876	0.34833	0.36379	RELN
ENSG00000198417	16	56691606	56694610	2	1	69845	0.3483	0.36381	MT1F
ENSG00000273173	15	25200133	25223729	22	4	69447	0.34806	0.3639	SNURF
ENSG00000072110	14	69340860	69446157	322	49	68963	0.34789	0.36396	ACTN1
ENSG00000152953	4	5053169	5502725	1125	79	68331	0.3475	0.36411	STK32B
ENSG00000183307	22	17597189	17602257	13	3	68631	0.34717	0.36423	CECR6
ENSG00000142494	17	19398698	19482347	32	6	68809	0.34686	0.36435	SLC47A1
ENSG00000255150	12	104697517	104698980	1	1	71268	0.34672	0.3644	EID3
ENSG00000155890	3	140396881	140419992	48	8	69273	0.34666	0.36442	TRIM42
ENSG00000144712	3	12837971	12913415	130	13	69333	0.3465	0.36448	CAND2
ENSG00000101079	20	35280169	35374481	18	5	68574	0.34598	0.36468	NDRG3
ENSG00000084463	12	14939410	14956474	17	5	70170	0.34589	0.36471	WBP11
ENSG00000107447	10	98064085	98098321	71	8	69223	0.34558	0.36483	DNTT
ENSG00000106299	7	123321989	123389121	105	7	70805	0.34556	0.36484	WASL
ENSG00000113396	5	127873706	128369335	1686	82	69926	0.34546	0.36487	SLC27A6
ENSG00000215218	5	6448736	6495022	61	11	68744	0.34537	0.36491	UBE2QL1
ENSG00000169826	10	43633934	43680756	90	10	69487	0.34535	0.36492	CSGALNACT2
ENSG00000095110	11	114392437	114430617	64	4	69804	0.34531	0.36493	NXPE1
ENSG00000121073	17	47778305	47786376	7	3	68192	0.34485	0.3651	SLC35B1
ENSG00000166819	15	90207596	90222658	13	4	68846	0.34477	0.36513	PLIN1
ENSG00000162804	2	241938255	242034983	136	22	69270	0.34449	0.36524	SNED1
ENSG00000101474	20	24943561	24973615	73	7	69708	0.34447	0.36525	APMAP
ENSG00000162591	1	3406484	3528059	6	2	70081	0.34438	0.36528	MEGF6
ENSG00000158711	1	205577071	205601090	29	4	68938	0.3442	0.36535	ELK4
ENSG00000052802	4	166248775	166264312	27	6	68280	0.3437	0.36554	MSMO1
ENSG00000162482	1	19609052	19615744	17	2	65210	0.34366	0.36555	AKR7A3
ENSG00000112818	6	46761127	46807515	93	10	69589	0.34355	0.36559	MEP1A
ENSG00000162552	1	22443798	22470462	50	9	69274	0.34344	0.36563	WNT4
ENSG00000213047	1	197473878	197744826	214	13	70782	0.34342	0.36564	DENND1B
ENSG00000262814	17	79670387	79674556	11	2	69848	0.34326	0.3657	MRPL12
ENSG00000142611	1	2985732	3355185	278	44	69116	0.34317	0.36573	PRDM16
ENSG00000272047	6	158589384	158620376	47	6	69907	0.34318	0.36573	GTF2H5
ENSG00000133706	5	145492601	145562223	50	5	69649	0.34314	0.36574	LARS
ENSG00000138135	10	90965694	90967071	4	1	70475	0.34289	0.36584	CH25H
ENSG00000109618	4	25121627	25162204	46	9	68451	0.34285	0.36586	SEPSECS
ENSG00000067900	18	18526867	18691812	54	3	66917	0.34279	0.36588	ROCK1
ENSG00000107371	9	37766975	37801434	75	9	70589	0.34261	0.36595	EXOSC3
ENSG00000131400	19	50861734	50869087	7	1	70163	0.34254	0.36597	NAPSA
ENSG00000134343	11	26210829	26684835	1763	113	69166	0.34238	0.36603	ANO3
ENSG00000215472	18	47008051	47017956	22	6	69918	0.34238	0.36603	RPL17-C18orf32
ENSG00000206026	18	73121431	73139658	45	5	70184	0.34227	0.36607	SMIM21
ENSG00000186160	1	47533160	47583991	75	2	69685	0.34205	0.36616	CYP4Z1
ENSG00000188760	2	220408385	220415317	8	2	69167	0.34202	0.36617	TMEM198
ENSG00000050767	5	177664619	178017556	694	102	68738	0.34183	0.36624	COL23A1
ENSG00000147488	8	53023399	53373519	419	43	69801	0.34175	0.36627	ST18
ENSG00000179604	17	71279763	71308314	6	1	68669	0.34152	0.36636	CDC42EP4
ENSG00000147604	8	74202506	74208024	9	4	70213	0.34108	0.36652	RPL7
ENSG00000144130	2	113479063	113500456	26	3	70412	0.3407	0.36667	NT5DC4
ENSG00000233276	3	49394609	49396033	2	1	71194	0.34026	0.36683	GPX1
ENSG00000104880	19	7459999	7537363	186	17	69550	0.33991	0.36696	ARHGEF18
ENSG00000160703	11	119037277	119054725	4	2	68265	0.33959	0.36708	NLRX1
ENSG00000180613	4	54965690	54968672	7	2	68052	0.33948	0.36712	GSX2
ENSG00000163501	2	219919142	219925189	9	2	70431	0.33925	0.36721	IHH
ENSG00000197701	4	53179	88099	31	6	66078	0.33926	0.36721	ZNF595
ENSG00000006007	16	19513015	19533467	50	6	69730	0.33888	0.36735	GDE1
ENSG00000204220	6	33257079	33266178	3	1	71153	0.33881	0.36738	PFDN6
ENSG00000131386	3	16216156	16273499	154	28	68433	0.33833	0.36756	GALNT15
ENSG00000169605	2	69201705	69208106	21	3	68655	0.33815	0.36763	GKN1
ENSG00000014824	4	41992489	42092474	308	10	68973	0.33771	0.36779	SLC30A9
ENSG00000135423	12	56864736	56882198	11	3	69907	0.33738	0.36791	GLS2
ENSG00000159208	1	150254953	150259505	4	2	70009	0.33734	0.36793	C1orf51
ENSG00000196565	11	5274420	5667019	1513	116	70256	0.33692	0.36809	HBG2
ENSG00000171729	1	15479028	15546976	288	29	70063	0.33685	0.36811	TMEM51
ENSG00000138111	10	104221149	104236802	45	5	70812	0.33654	0.36823	TMEM180
ENSG00000048405	7	126986844	127071978	153	21	70401	0.33651	0.36824	ZNF800
ENSG00000173809	19	33210659	33320483	207	17	70106	0.33626	0.36834	TDRD12
ENSG00000101751	18	51795774	51847636	131	9	70254	0.33622	0.36835	POLI
ENSG00000150593	10	112631565	112659764	47	10	68847	0.33609	0.3684	PDCD4
ENSG00000240038	1	104096437	104122156	6	2	70889	0.33588	0.36848	AMY2B
ENSG00000108848	17	48796905	48833574	47	8	70103	0.33574	0.36853	LUC7L3
ENSG00000189306	22	42905974	42915808	16	1	66334	0.3354	0.36866	RRP7A
ENSG00000137674	11	102447566	102496063	170	15	70151	0.33501	0.36881	MMP20
ENSG00000100060	22	37865101	37882439	10	2	68782	0.33486	0.36887	MFNG
ENSG00000171759	12	103230663	103352188	274	25	69409	0.33465	0.36895	PAH
ENSG00000170367	20	23856572	23860387	13	3	69407	0.33459	0.36897	CST5
ENSG00000144677	3	37903451	38025960	146	15	68999	0.33454	0.36899	CTDSPL
ENSG00000215187	9	35561828	35563896	2	1	69447	0.33448	0.36901	FAM166B
ENSG00000185480	12	102513956	102591298	97	8	69748	0.33407	0.36916	PARPBP
ENSG00000204393	20	31175281	31196695	10	2	68300	0.33405	0.36917	RP11-410N8.4
ENSG00000244274	20	44034697	44039250	4	1	69780	0.33402	0.36918	DBNDD2
ENSG00000129467	14	24787555	24804299	29	8	67892	0.33376	0.36928	ADCY4
ENSG00000132932	13	25946209	26599989	1170	98	69201	0.33357	0.36935	ATP8A2
ENSG00000179041	8	67341263	67342966	6	3	66757	0.33349	0.36938	RRS1
ENSG00000166340	11	6634000	6640692	5	2	69850	0.33344	0.3694	TPP1
ENSG00000235194	14	23764852	23772057	2	1	70341	0.33333	0.36944	PPP1R3E
ENSG00000149150	11	57252007	57283259	31	5	70553	0.3333	0.36945	SLC43A1
ENSG00000246366	8	71520812	71575514	137	13	69616	0.33305	0.36955	RP11-382J12.1
ENSG00000268975	19	41277553	41292590	37	8	66916	0.33295	0.36959	MIA-RAB4B
ENSG00000070501	8	42195972	42229326	44	5	67064	0.33242	0.36979	POLB
ENSG00000105519	19	5911718	5915888	3	1	68167	0.33227	0.36984	CAPS
ENSG00000131051	20	34291531	34330234	87	5	70394	0.33226	0.36985	RBM39
ENSG00000113758	5	176883609	176901402	9	1	70257	0.33215	0.36989	DBN1
ENSG00000115594	2	102681004	102796334	241	30	70023	0.33197	0.36995	IL1R1
ENSG00000183023	2	40324410	40838193	1171	89	69185	0.33174	0.37004	SLC8A1
ENSG00000117533	1	171669300	171711387	82	8	70197	0.33157	0.37011	VAMP4
ENSG00000104723	8	15274724	15624158	986	88	69686	0.33135	0.37019	TUSC3
ENSG00000162910	1	228294380	228297013	1	1	71367	0.33132	0.3702	MRPL55
ENSG00000075131	15	66628544	66679084	92	15	68487	0.33079	0.3704	TIPIN
ENSG00000198535	15	62359176	62363116	6	2	69228	0.33078	0.37041	C2CD4A
ENSG00000143537	1	155023042	155035252	1	1	70378	0.33053	0.3705	ADAM15
ENSG00000009765	6	150690028	150727105	177	15	69208	0.33032	0.37058	IYD
ENSG00000171119	19	5823813	5828335	1	1	69662	0.33026	0.3706	NRTN
ENSG00000172315	20	45313004	45318418	5	2	68491	0.32994	0.37072	TP53RK
ENSG00000123240	10	13141449	13180291	42	7	70270	0.32984	0.37076	OPTN
ENSG00000125651	19	6379580	6393992	38	5	68609	0.32982	0.37077	GTF2F1
ENSG00000188107	6	64429876	66417118	4168	163	70168	0.32951	0.37089	EYS
ENSG00000114113	3	139171726	139199589	58	7	71093	0.32939	0.37093	RBP2
ENSG00000104835	19	39405906	39440495	31	3	69581	0.32915	0.37102	SARS2
ENSG00000189292	2	279558	288851	15	3	70118	0.32908	0.37105	FAM150B
ENSG00000121104	17	47787694	47866542	36	10	68670	0.32902	0.37107	FAM117A
ENSG00000183439	4	165875598	165898820	31	5	69505	0.32899	0.37108	TRIM61
ENSG00000108559	17	5264258	5323480	205	8	70233	0.32896	0.37109	NUP88
ENSG00000137968	1	75667816	76076801	704	55	70254	0.32894	0.3711	SLC44A5
ENSG00000105722	19	42751724	42759309	6	1	67383	0.32887	0.37113	ERF
ENSG00000142937	1	45240923	45244451	4	2	63819	0.32834	0.37133	RPS8
ENSG00000186130	9	125670335	125675609	6	2	69374	0.32803	0.37144	ZBTB6
ENSG00000089101	20	20033158	20341346	699	45	70147	0.32785	0.37151	C20orf26
ENSG00000070193	5	44303646	44389808	123	10	69986	0.32782	0.37152	FGF10
ENSG00000214736	6	41755400	41757636	2	1	68726	0.32783	0.37152	TOMM6
ENSG00000081277	1	201252580	201302121	188	17	69330	0.32779	0.37154	PKP1
ENSG00000149577	11	117049449	117068160	41	8	69154	0.32773	0.37156	SIDT2
ENSG00000108106	19	55912652	55919145	3	1	69769	0.32762	0.3716	UBE2S
ENSG00000164975	9	15422702	15465951	69	9	69297	0.32757	0.37162	SNAPC3
ENSG00000169379	3	93698983	93774512	30	5	69720	0.32738	0.37169	ARL13B
ENSG00000255641	12	10564911	10588600	8	3	67081	0.32686	0.37189	NKG2-E
ENSG00000150051	10	27961804	28034989	107	11	69877	0.32664	0.37197	MKX
ENSG00000131943	19	30191721	30206364	24	4	70047	0.32633	0.37209	C19orf12
ENSG00000118849	3	158414681	158450485	93	12	70470	0.3257	0.37232	RARRES1
ENSG00000179846	19	45653008	45663408	6	2	68820	0.32543	0.37243	NKPD1
ENSG00000166482	17	19286755	19290553	1	1	66282	0.32524	0.3725	MFAP4
ENSG00000066926	18	55215515	55254004	61	11	69192	0.32511	0.37255	FECH
ENSG00000140398	15	75639296	75647592	2	1	70443	0.32504	0.37257	NEIL1
ENSG00000111906	6	125541108	125623282	211	20	69931	0.32502	0.37258	HDDC2
ENSG00000139546	12	53894705	53900215	1	1	68654	0.32497	0.3726	TARBP2
ENSG00000176020	3	49754267	49761349	2	1	70484	0.32475	0.37268	AMIGO3
ENSG00000173540	3	49754277	49761384	2	1	70484	0.32475	0.37268	GMPPB
ENSG00000178075	3	113547029	113666021	64	10	70386	0.32472	0.3727	GRAMD1C
ENSG00000111716	12	21788276	21910791	86	4	71031	0.32466	0.37272	LDHB
ENSG00000175003	6	160542821	160579750	74	16	68774	0.32458	0.37275	SLC22A1
ENSG00000148634	10	69681665	69835105	207	19	68962	0.32449	0.37278	HERC4
ENSG00000185475	11	62554887	62557877	3	1	68445	0.32433	0.37284	TMEM179B
ENSG00000025039	6	90074355	90121989	59	10	70088	0.32388	0.37301	RRAGD
ENSG00000125462	1	156374042	156400493	10	2	69132	0.32359	0.37312	C1orf61
ENSG00000167914	17	38119226	38134019	24	4	70526	0.32348	0.37317	GSDMA
ENSG00000136935	9	127640646	127710771	67	6	71134	0.32332	0.37323	GOLGA1
ENSG00000185052	20	19193290	19703581	1020	106	69285	0.32325	0.37325	SLC24A3
ENSG00000111490	12	65174589	65274812	77	11	67235	0.32315	0.37329	TBC1D30
ENSG00000254959	7	30791753	30931696	403	42	69246	0.3228	0.37342	INMT-FAM188B
ENSG00000070047	11	576486	612222	63	9	67359	0.32268	0.37347	PHRF1
ENSG00000117151	1	85015289	85040163	54	9	68274	0.32259	0.3735	CTBS
ENSG00000100592	14	59655364	59838123	453	38	69512	0.3224	0.37358	DAAM1
ENSG00000141959	21	45719934	45747259	36	4	69513	0.32154	0.3739	PFKL
ENSG00000164603	7	112459202	112579971	57	8	67289	0.3215	0.37392	C7orf60
ENSG00000167384	19	44979854	45004576	98	12	70009	0.32148	0.37393	ZNF180
ENSG00000095906	16	1832902	1839192	17	4	69932	0.32142	0.37395	NUBP2
ENSG00000250091	12	124410971	124419531	8	2	70373	0.3211	0.37407	DNAH10OS
ENSG00000137673	11	102391239	102401484	16	2	70884	0.32106	0.37408	MMP7
ENSG00000170855	12	120881764	120884215	1	1	71143	0.32101	0.3741	TRIAP1
ENSG00000131094	17	43037061	43045439	21	6	68934	0.3208	0.37418	C1QL1
ENSG00000171444	5	112357796	112824527	1378	97	68967	0.3205	0.37429	MCC
ENSG00000127081	9	95607874	95640304	59	8	70120	0.32042	0.37432	ZNF484
ENSG00000014257	3	132036211	132087142	157	13	69686	0.31991	0.37452	ACPP
ENSG00000165233	9	95858500	95875565	31	4	68944	0.31959	0.37464	C9orf89
ENSG00000186350	9	137208944	137332431	36	4	69165	0.31945	0.37469	RXRA
ENSG00000120334	1	173768688	173793858	19	4	70359	0.31915	0.37481	CENPL
ENSG00000110881	12	50451331	50477394	15	3	69719	0.3191	0.37483	ASIC1
ENSG00000137124	9	38392661	38398658	1	1	69675	0.3189	0.3749	ALDH1B1
ENSG00000186231	6	97372605	97588630	553	50	70027	0.31857	0.37503	KLHL32
ENSG00000148848	10	127700950	128077024	883	127	70093	0.31853	0.37504	ADAM12
ENSG00000152292	2	85645844	85664152	32	7	67744	0.31825	0.37515	SH2D6
ENSG00000168619	8	39442008	39587583	179	15	70314	0.31808	0.37521	ADAM18
ENSG00000177943	9	139745395	139755249	4	1	69201	0.31791	0.37528	MAMDC4
ENSG00000163286	2	233271553	233275424	6	2	69431	0.31756	0.37541	ALPPL2
ENSG00000198832	22	31500758	31516055	31	6	67034	0.31756	0.37541	SELM
ENSG00000254901	19	19287712	19303400	44	6	68824	0.31745	0.37545	MEF2BNB
ENSG00000015676	7	44418720	44530479	160	5	67568	0.31744	0.37546	NUDCD3
ENSG00000216937	10	32735068	32863492	354	31	69476	0.31732	0.3755	CCDC7
ENSG00000167191	16	19868616	19897489	59	11	68561	0.3169	0.37566	GPRC5B
ENSG00000010810	6	111981535	112194655	428	46	68645	0.31688	0.37567	FYN
ENSG00000205659	14	74551499	74667936	312	16	70999	0.31675	0.37572	LIN52
ENSG00000140382	15	77712754	77777949	89	8	71037	0.31629	0.37589	HMG20A
ENSG00000164694	6	159590429	159693141	286	16	70419	0.31616	0.37594	FNDC1
ENSG00000214097	3	196233748	196242237	6	2	67558	0.31605	0.37598	SMCO1
ENSG00000160229	19	20959110	20991922	1	1	70752	0.316	0.376	ZNF66
ENSG00000152256	2	173420101	173489823	165	12	69079	0.31589	0.37604	PDK1
ENSG00000144445	2	210886147	211036107	32	5	69405	0.31581	0.37607	KANSL1L
ENSG00000196371	11	94277017	94283063	3	2	67306	0.31536	0.37624	FUT4
ENSG00000005339	16	3775055	3930727	14	4	68930	0.31535	0.37625	CREBBP
ENSG00000120709	5	137667624	137685416	23	6	68743	0.31524	0.37629	FAM53C
ENSG00000198339	6	27107076	27108418	1	1	68797	0.31521	0.3763	HIST1H4I
ENSG00000186166	11	118868852	118886501	5	2	70294	0.31502	0.37637	CCDC84
ENSG00000135482	12	56511943	56516278	1	1	71364	0.31469	0.3765	ZC3H10
ENSG00000133773	12	82617460	82752584	209	20	68995	0.31453	0.37656	CCDC59
ENSG00000186818	19	55155340	55181810	2	1	68989	0.31452	0.37656	LILRB4
ENSG00000152795	4	83343717	83351294	17	4	70175	0.31415	0.3767	HNRNPDL
ENSG00000165659	13	72012098	72441330	234	31	68415	0.31396	0.37677	DACH1
ENSG00000135249	7	105172532	105208124	60	8	69867	0.31388	0.37681	RINT1
ENSG00000143815	1	225589204	225616627	52	9	69044	0.31365	0.3769	LBR
ENSG00000004866	7	116593292	116870157	228	21	69687	0.31344	0.37697	ST7
ENSG00000197816	9	100000765	100140806	309	16	71032	0.31321	0.37706	CCDC180
ENSG00000145242	4	66185281	66536213	912	108	69488	0.31242	0.37736	EPHA5
ENSG00000183251	11	5322244	5323226	2	1	68879	0.3124	0.37737	OR51B4
ENSG00000143185	1	168510003	168513235	4	2	69563	0.31236	0.37738	XCL2
ENSG00000139973	14	62453803	62568431	328	45	69337	0.31223	0.37743	SYT16
ENSG00000153395	5	1456595	1524092	42	9	68726	0.31185	0.37758	LPCAT1
ENSG00000163932	3	53190025	53226733	5	3	67568	0.31182	0.37759	PRKCD
ENSG00000198833	6	90036344	90062567	30	10	68486	0.31163	0.37766	UBE2J1
ENSG00000159882	19	44507100	44518078	13	3	69887	0.31143	0.37774	ZNF230
ENSG00000197912	16	89557325	89624176	66	5	70174	0.31135	0.37777	SPG7
ENSG00000183508	1	118148556	118170994	62	8	71034	0.31114	0.37785	FAM46C
ENSG00000134864	13	101183810	101241782	72	6	65842	0.31106	0.37788	GGACT
ENSG00000166840	11	58672871	58811000	304	19	69554	0.31099	0.3779	GLYATL1
ENSG00000175787	9	97021593	97063736	131	17	69553	0.31089	0.37794	ZNF169
ENSG00000168079	8	27727399	27850244	320	44	69509	0.31069	0.37802	SCARA5
ENSG00000272968	7	5023349	5112852	225	17	68420	0.31064	0.37804	RBAK-RBAKDN
ENSG00000179002	1	19166093	19186176	33	5	68012	0.31011	0.37824	TAS1R2
ENSG00000165476	10	65281123	65384883	185	18	69079	0.30998	0.37829	REEP3
ENSG00000139990	14	69517598	69619867	119	13	69137	0.30988	0.37833	DCAF5
ENSG00000105464	19	48898132	48948188	26	5	67622	0.30984	0.37834	GRIN2D
ENSG00000137413	6	42018251	42055199	53	8	69185	0.30947	0.37848	TAF8
ENSG00000140511	15	89420519	89438857	35	5	70113	0.30934	0.37853	HAPLN3
ENSG00000077984	20	24929866	24940564	48	5	69920	0.30917	0.3786	CST7
ENSG00000110104	11	60609544	60618554	10	3	68954	0.30892	0.37869	CCDC86
ENSG00000162639	1	109190912	109204148	3	1	69016	0.3089	0.3787	HENMT1
ENSG00000175356	11	9041071	9159661	160	26	68271	0.30863	0.3788	SCUBE2
ENSG00000181789	3	128968449	128996614	33	4	69251	0.30813	0.37899	COPG1
ENSG00000005175	12	48057070	48099844	49	8	70287	0.30768	0.37916	RPAP3
ENSG00000198742	7	98625061	98741723	89	15	67944	0.30755	0.37921	SMURF1
ENSG00000079215	5	36606457	36688436	100	20	69840	0.30717	0.37936	SLC1A3
ENSG00000134198	1	115590632	115632121	135	20	69723	0.30667	0.37955	TSPAN2
ENSG00000087586	20	54944445	54967393	6	2	68460	0.30663	0.37956	AURKA
ENSG00000122786	7	134429003	134655479	465	58	69971	0.30623	0.37971	CALD1
ENSG00000162951	2	80515483	80531874	17	4	69218	0.30618	0.37973	LRRTM1
ENSG00000182793	6	52696453	52710893	32	5	68266	0.30618	0.37973	GSTA5
ENSG00000171872	1	44584522	44600812	28	7	69591	0.30603	0.37979	KLF17
ENSG00000123600	2	172173919	172291312	162	21	69499	0.30596	0.37982	METTL8
ENSG00000214026	11	1968508	2005752	54	7	67092	0.30569	0.37992	MRPL23
ENSG00000131626	11	70116806	70230509	172	6	71072	0.30562	0.37995	PPFIA1
ENSG00000106125	7	30811033	30932002	347	35	69231	0.30537	0.38004	FAM188B
ENSG00000188655	14	21024252	21029090	5	2	69260	0.30522	0.3801	RNASE9
ENSG00000132604	16	69389464	69442474	61	13	68443	0.30494	0.3802	TERF2
ENSG00000196693	10	43084555	43133992	87	10	69958	0.30466	0.38031	ZNF33B
ENSG00000171596	2	232387871	232395206	23	2	71084	0.30417	0.3805	NMUR1
ENSG00000171435	12	117890817	118406788	783	115	69487	0.30414	0.38051	KSR2
ENSG00000144290	2	162280843	162841792	699	29	69807	0.30363	0.38071	SLC4A10
ENSG00000170180	4	145030457	145061904	28	3	69282	0.3036	0.38072	GYPA
ENSG00000197283	6	33387847	33421466	4	2	68276	0.30355	0.38074	SYNGAP1
ENSG00000123358	12	52416616	52453291	39	9	68960	0.30268	0.38107	NR4A1
ENSG00000100911	14	24612574	24616779	1	1	67672	0.30259	0.3811	PSME2
ENSG00000108187	10	70042417	70092806	129	10	69854	0.30214	0.38127	PBLD
ENSG00000109132	4	41746099	41750987	10	3	67444	0.30202	0.38132	PHOX2B
ENSG00000154165	3	98250743	98251960	2	1	70797	0.30197	0.38134	GPR15
ENSG00000189050	17	58029601	58042122	17	4	71193	0.30191	0.38136	RNFT1
ENSG00000198039	7	64330550	64391344	176	12	70286	0.30156	0.38149	ZNF273
ENSG00000027697	6	137518621	137540586	14	3	69008	0.30151	0.38151	IFNGR1
ENSG00000181355	6	9596343	10211841	1269	112	69862	0.30127	0.38161	OFCC1
ENSG00000130255	19	5674958	5691887	5	3	69338	0.30126	0.38161	RPL36
ENSG00000070476	3	126156444	126194762	93	12	67862	0.30099	0.38171	ZXDC
ENSG00000164363	5	1225470	1246304	42	8	66715	0.29996	0.3821	SLC6A18
ENSG00000198718	14	45431411	45543634	114	6	69026	0.29992	0.38212	FAM179B
ENSG00000188038	16	67918708	67922758	3	2	68589	0.29955	0.38226	NRN1L
ENSG00000175820	13	103381801	103389159	4	2	70409	0.29951	0.38228	CCDC168
ENSG00000157895	12	121440225	121454305	37	8	69425	0.29919	0.3824	C12orf43
ENSG00000163126	2	97490263	97523671	23	3	70841	0.29911	0.38243	ANKRD23
ENSG00000147509	8	54764368	54871863	44	4	69501	0.29907	0.38244	RGS20
ENSG00000165323	11	92085262	92629618	859	59	69803	0.29903	0.38246	FAT3
ENSG00000013441	2	201717732	201729422	13	3	64827	0.29869	0.38259	CLK1
ENSG00000157764	7	140419127	140624564	223	11	70792	0.29843	0.38269	BRAF
ENSG00000139291	12	72079867	72097836	33	8	64578	0.29841	0.38269	TMEM19
ENSG00000103449	16	51169886	51185278	2	1	68793	0.29823	0.38276	SALL1
ENSG00000134242	1	114356433	114414381	71	9	70430	0.29818	0.38278	PTPN22
ENSG00000162460	1	16068917	16074477	1	1	69349	0.29814	0.3828	TMEM82
ENSG00000135951	2	99613724	99771427	332	17	68949	0.29761	0.383	TSGA10
ENSG00000154265	17	67240452	67323385	123	12	69702	0.29751	0.38304	ABCA5
ENSG00000143624	1	153700543	153746555	10	2	69393	0.29746	0.38306	INTS3
ENSG00000176974	17	18231187	18266856	75	9	70245	0.29738	0.38309	SHMT1
ENSG00000196581	1	4714792	4852594	336	54	69010	0.29731	0.38311	AJAP1
ENSG00000187555	16	8985951	9058371	125	12	69246	0.29721	0.38315	USP7
ENSG00000003989	8	17354597	17428082	90	18	68931	0.2966	0.38339	SLC7A2
ENSG00000188716	10	76797594	76818272	41	7	61291	0.29645	0.38344	DUPD1
ENSG00000156194	4	76781020	76823724	41	5	69379	0.29613	0.38356	PPEF2
ENSG00000099992	22	30687979	30723035	44	10	69539	0.29607	0.38359	TBC1D10A
ENSG00000143502	1	223394161	223537544	206	17	69659	0.29554	0.38379	SUSD4
ENSG00000066827	8	135490031	135725292	630	62	70161	0.29554	0.38379	ZFAT
ENSG00000163666	3	57231944	57260549	30	5	66922	0.29545	0.38382	HESX1
ENSG00000059378	7	139723544	139763521	46	5	69066	0.29523	0.38391	PARP12
ENSG00000221963	22	36044442	36064456	13	1	68945	0.29407	0.38435	APOL6
ENSG00000165752	10	134020996	134145351	192	23	68847	0.29404	0.38436	STK32C
ENSG00000083223	9	88902648	88969369	52	4	69760	0.29403	0.38437	ZCCHC6
ENSG00000177301	1	111136202	111174096	67	8	70526	0.29387	0.38443	KCNA2
ENSG00000123999	2	220433884	220440435	3	1	68955	0.2936	0.38453	INHA
ENSG00000168594	4	175750819	175899331	498	30	70314	0.29352	0.38456	ADAM29
ENSG00000110455	11	44087475	44105772	44	9	70394	0.29347	0.38458	ACCS
ENSG00000226124	2	200625267	200715896	116	22	68970	0.29336	0.38462	FTCDNL1
ENSG00000152402	11	106544738	106889250	755	79	68106	0.2932	0.38469	GUCY1A2
ENSG00000133103	13	40229764	40365802	271	15	70166	0.29301	0.38476	COG6
ENSG00000151079	12	4918342	4960277	186	23	70069	0.29295	0.38478	KCNA6
ENSG00000160226	21	45748827	45759285	5	2	68652	0.29284	0.38482	C21orf2
ENSG00000144476	2	237476430	237491001	16	4	68927	0.29274	0.38486	ACKR3
ENSG00000166263	17	53046088	53241646	342	20	70753	0.29264	0.3849	STXBP4
ENSG00000162592	1	3668962	3688209	24	5	68534	0.29247	0.38497	CCDC27
ENSG00000229544	10	126135592	126138753	7	2	69706	0.29244	0.38498	NKX1-2
ENSG00000139044	12	569530	672675	117	22	68757	0.2923	0.38503	B4GALNT3
ENSG00000177728	17	73437240	73496171	102	11	69315	0.29219	0.38507	KIAA0195
ENSG00000136295	7	2671585	2704436	17	3	68719	0.29214	0.38509	TTYH3
ENSG00000186943	9	107331449	107332411	1	1	71371	0.29211	0.3851	OR13C8
ENSG00000161904	6	33738979	33756913	57	7	70621	0.29208	0.38511	LEMD2
ENSG00000169026	4	675618	683230	5	1	67473	0.29181	0.38522	MFSD7
ENSG00000083099	6	90277863	90348472	133	19	70140	0.29166	0.38528	LYRM2
ENSG00000124602	6	40994772	41006928	13	3	68783	0.29162	0.38529	UNC5CL
ENSG00000167800	11	67398774	67407031	20	4	70233	0.29145	0.38535	TBX10
ENSG00000215183	9	35752987	35756610	1	1	70542	0.29107	0.3855	MSMP
ENSG00000123636	2	160175490	160473203	564	53	69799	0.29094	0.38555	BAZ2B
ENSG00000163116	4	98105244	99064391	1967	66	69416	0.29054	0.3857	STPG2
ENSG00000122417	1	86814344	86862023	104	10	68270	0.29023	0.38582	ODF2L
ENSG00000023228	2	206979541	207024327	75	7	69596	0.29009	0.38587	NDUFS1
ENSG00000146676	7	44915896	44924960	5	2	70363	0.28934	0.38616	PURB
ENSG00000125998	20	33873534	33880204	4	2	69978	0.28933	0.38617	FAM83C
ENSG00000085276	3	168801287	169381406	1221	131	69393	0.2891	0.38625	MECOM
ENSG00000119688	14	74752126	74769759	1	1	70794	0.28793	0.3867	ABCD4
ENSG00000130477	19	17712137	17799401	38	9	68240	0.28792	0.3867	UNC13A
ENSG00000176387	16	67464555	67471456	6	3	65358	0.28789	0.38672	HSD11B2
ENSG00000102978	16	57496299	57505922	20	7	68739	0.28781	0.38674	POLR2C
ENSG00000172967	22	17264302	17302589	63	9	70215	0.28767	0.3868	XKR3
ENSG00000205106	11	45792983	45793909	4	2	69585	0.28756	0.38684	CTD-2210P24.4
ENSG00000196517	1	44457172	44497139	36	7	66551	0.28748	0.38687	SLC6A9
ENSG00000119725	14	74353320	74399214	146	12	70337	0.2874	0.3869	ZNF410
ENSG00000154839	18	47901365	47920543	52	5	70753	0.28726	0.38696	SKA1
ENSG00000074266	11	85955586	85989855	60	8	70013	0.28723	0.38697	EED
ENSG00000124721	6	38683117	38998301	908	77	70140	0.28706	0.38703	DNAH8
ENSG00000119866	2	60678302	60780702	84	15	69347	0.28693	0.38708	BCL11A
ENSG00000023516	13	42846289	42897396	69	6	70576	0.28686	0.38711	AKAP11
ENSG00000109790	4	39046659	39128477	204	8	70945	0.28684	0.38712	KLHL5
ENSG00000159348	1	202930997	202936408	8	3	68403	0.28639	0.38729	CYB5R1
ENSG00000058600	16	22308730	22346424	6	2	69882	0.28627	0.38734	POLR3E
ENSG00000205409	11	5862158	5863182	6	1	71404	0.28617	0.38737	OR52E6
ENSG00000070495	17	74708919	74722866	13	4	68895	0.28617	0.38738	JMJD6
ENSG00000183960	3	19189946	19577138	296	32	69248	0.28606	0.38742	KCNH8
ENSG00000055732	1	85483765	85514182	47	9	68937	0.28552	0.38762	MCOLN3
ENSG00000205129	4	186347394	186370980	37	3	68269	0.28518	0.38775	C4orf47
ENSG00000179636	14	21492268	21504435	3	1	70265	0.28499	0.38783	TPPP2
ENSG00000171772	10	135367404	135382876	92	4	70039	0.28486	0.38787	SYCE1
ENSG00000170370	10	119301955	119309056	14	3	65883	0.28477	0.38791	EMX2
ENSG00000119711	14	74523553	74551196	72	7	71244	0.28474	0.38792	ALDH6A1
ENSG00000213023	19	51124564	51171651	26	3	70335	0.2843	0.38809	SYT3
ENSG00000108590	17	6546635	6554954	35	7	69923	0.2842	0.38813	MED31
ENSG00000148572	10	64893050	64914783	25	5	70561	0.28335	0.38845	NRBF2
ENSG00000157429	16	71498453	71598992	108	16	69689	0.28333	0.38846	ZNF19
ENSG00000011143	17	56282803	56296966	16	5	69099	0.28334	0.38846	MKS1
ENSG00000066468	10	123237848	123357972	70	14	69318	0.28278	0.38867	FGFR2
ENSG00000005810	13	77618792	77901185	364	27	69046	0.28277	0.38867	MYCBP2
ENSG00000159885	19	44529494	44537265	9	2	70557	0.28261	0.38874	ZNF222
ENSG00000085552	1	159896829	159915386	14	3	68159	0.28246	0.3888	IGSF9
ENSG00000116096	2	73114489	73119287	1	1	68577	0.28245	0.3888	SPR
ENSG00000166225	12	69864129	69973562	202	14	69694	0.28246	0.3888	FRS2
ENSG00000081087	6	108362613	108487058	109	10	69729	0.28236	0.38884	OSTM1
ENSG00000164270	5	147830595	148056798	377	37	68813	0.28228	0.38886	HTR4
ENSG00000182634	11	123908773	123909717	3	1	69073	0.28145	0.38918	OR10G7
ENSG00000061676	2	183773843	183903586	222	21	68217	0.28129	0.38924	NCKAP1
ENSG00000172840	16	66912492	66929657	17	4	69563	0.28131	0.38924	PDP2
ENSG00000096717	10	69644427	69678147	68	9	70087	0.28124	0.38926	SIRT1
ENSG00000100593	14	77940740	77965210	54	10	69735	0.28123	0.38927	ISM2
ENSG00000113163	5	74664311	74807963	192	17	69977	0.28118	0.38929	COL4A3BP
ENSG00000197140	8	38964509	39142430	288	15	70182	0.28116	0.3893	ADAM32
ENSG00000124159	20	43922085	43937169	39	5	70879	0.28112	0.38931	MATN4
ENSG00000143919	2	44589089	44999731	759	47	70039	0.28095	0.38938	CAMKMT
ENSG00000091732	7	129658126	129691291	4	1	69844	0.28055	0.38953	ZC3HC1
ENSG00000149100	11	32605344	32627808	53	10	69101	0.2804	0.38958	EIF3M
ENSG00000175393	11	7949180	7950209	4	2	70995	0.28027	0.38964	OR10A6
ENSG00000104973	19	50321539	50342073	10	2	68418	0.27979	0.38982	MED25
ENSG00000178750	3	93733213	93747454	11	3	70019	0.27966	0.38987	STX19
ENSG00000165379	14	42076773	42373752	717	67	68478	0.27935	0.38999	LRFN5
ENSG00000101350	20	30865467	30922814	54	5	70742	0.27923	0.39003	KIF3B
ENSG00000146411	6	134309835	134373774	48	8	69648	0.27901	0.39012	SLC2A12
ENSG00000101138	20	54967427	54979518	7	2	69029	0.27889	0.39017	CSTF1
ENSG00000020181	8	37641709	37702414	21	4	69138	0.27881	0.39019	GPR124
ENSG00000141449	18	18822203	19105378	158	8	70032	0.27844	0.39034	GREB1L
ENSG00000085491	1	108676658	108743471	135	11	70290	0.27825	0.39041	SLC25A24
ENSG00000167759	19	51559463	51568371	5	1	70395	0.27819	0.39043	KLK13
ENSG00000154124	5	14664773	14699820	40	7	68392	0.27818	0.39044	FAM105B
ENSG00000006695	17	13972813	14111994	188	22	69521	0.27798	0.39051	COX10
ENSG00000221996	11	4388493	4389616	2	1	69349	0.27788	0.39055	OR52B4
ENSG00000197646	9	5510545	5571282	37	7	69915	0.27776	0.3906	PDCD1LG2
ENSG00000164099	4	119201193	119274158	136	19	69376	0.27772	0.39061	PRSS12
ENSG00000165275	9	37753804	37778969	40	6	70644	0.27721	0.39081	TRMT10B
ENSG00000182566	19	7793843	7798792	1	1	67988	0.27697	0.3909	CLEC4G
ENSG00000180535	7	97840739	97842291	2	1	68528	0.27673	0.39099	BHLHA15
ENSG00000213965	19	33182867	33204702	46	7	69774	0.27666	0.39102	NUDT19
ENSG00000100263	22	29655841	29664198	3	1	70365	0.27651	0.39108	RHBDD3
ENSG00000189127	5	79852574	79866307	22	6	67895	0.27648	0.39109	ANKRD34B
ENSG00000155465	14	23242431	23299029	53	6	69728	0.27639	0.39112	SLC7A7
ENSG00000128218	22	24094930	24096655	1	1	70586	0.27619	0.3912	VPREB3
ENSG00000169217	16	30362087	30366682	2	1	71188	0.27608	0.39124	CD2BP2
ENSG00000154040	18	21718942	21741567	34	7	67542	0.27574	0.39137	CABYR
ENSG00000151116	11	18551156	18610294	116	11	70492	0.2756	0.39143	UEVLD
ENSG00000175110	3	138724648	139076065	464	42	69608	0.27555	0.39145	MRPS22
ENSG00000153774	16	75327596	75467383	366	15	68291	0.27536	0.39152	CFDP1
ENSG00000113583	5	133291201	133304478	6	1	67926	0.27511	0.39162	C5orf15
ENSG00000215547	20	29845467	29847435	4	2	68354	0.27509	0.39162	DEFB115
ENSG00000081189	5	88013975	88199922	245	23	68895	0.27502	0.39165	MEF2C
ENSG00000163793	2	27498289	27504367	4	1	71299	0.27488	0.3917	DNAJC5G
ENSG00000171885	18	24432002	24445782	15	4	68835	0.2748	0.39173	AQP4
ENSG00000167232	19	23487793	23578362	219	11	69657	0.27459	0.39182	ZNF91
ENSG00000163539	3	33537737	33759848	274	22	68192	0.2745	0.39185	CLASP2
ENSG00000101134	20	53092136	53267710	225	23	68449	0.2745	0.39185	DOK5
ENSG00000178460	8	67782984	67834283	32	3	68509	0.274	0.39204	MCMDC2
ENSG00000118680	18	3261907	3278282	18	3	69284	0.2739	0.39208	MYL12B
ENSG00000196821	6	34555065	34664636	138	12	69331	0.27389	0.39209	C6orf106
ENSG00000165633	10	50222290	50323554	291	22	70148	0.2734	0.39227	VSTM4
ENSG00000125520	20	62371214	62374858	8	2	68485	0.27333	0.3923	SLC2A4RG
ENSG00000273294	5	33987279	34124633	148	17	69018	0.27308	0.3924	RP11-1084J3.4
ENSG00000154380	1	225674537	225840844	263	13	68108	0.27303	0.39242	ENAH
ENSG00000151320	14	32798479	33300567	855	108	69541	0.27291	0.39246	AKAP6
ENSG00000243543	20	44162835	44168134	9	4	69641	0.27261	0.39258	WFDC6
ENSG00000130592	11	1874200	1913497	33	5	67198	0.27186	0.39287	LSP1
ENSG00000128313	22	36113919	36125530	36	4	70560	0.27178	0.39289	APOL5
ENSG00000196652	7	99102274	99132323	29	7	68059	0.27175	0.39291	ZKSCAN5
ENSG00000163376	3	67048727	67061634	13	4	70140	0.27152	0.393	KBTBD8
ENSG00000002822	7	1855429	2272878	1117	47	67971	0.27146	0.39302	MAD1L1
ENSG00000108469	17	73622925	73663269	25	4	69503	0.27134	0.39307	RECQL5
ENSG00000163466	2	219081817	219119079	41	5	69516	0.27131	0.39308	ARPC2
ENSG00000166503	15	83784320	83876770	108	7	70033	0.27127	0.39309	HDGFRP3
ENSG00000161996	16	699311	717833	45	3	69577	0.271	0.39319	WDR90
ENSG00000166670	11	102641234	102651359	24	5	68818	0.27098	0.3932	MMP10
ENSG00000158315	1	39351479	39407471	100	13	69538	0.27078	0.39328	RHBDL2
ENSG00000229117	12	56510370	56511727	1	1	71339	0.27073	0.3933	RPL41
ENSG00000168634	20	44330655	44337456	15	6	68714	0.27073	0.3933	WFDC13
ENSG00000196335	7	23749786	23872132	344	29	69777	0.27064	0.39334	STK31
ENSG00000109265	4	57036361	57194791	235	44	69235	0.27053	0.39337	KIAA1211
ENSG00000153495	13	111968531	111996596	75	14	69050	0.27053	0.39338	TEX29
ENSG00000133028	17	10583654	10601692	11	1	69226	0.27046	0.3934	SCO1
ENSG00000178662	2	166326157	166545917	320	40	70032	0.27043	0.39341	CSRNP3
ENSG00000213413	7	99815864	99819113	6	2	70911	0.27033	0.39345	PVRIG
ENSG00000135506	12	58087738	58115340	32	6	69597	0.27016	0.39352	OS9
ENSG00000177303	17	73496342	73511664	13	2	69876	0.27008	0.39355	CASKIN2
ENSG00000173572	19	56403065	56443702	87	9	69995	0.2698	0.39366	NLRP13
ENSG00000167280	17	77071021	77084681	10	3	68971	0.26957	0.39375	ENGASE
ENSG00000103037	16	58549383	58554431	12	3	69766	0.26936	0.39383	SETD6
ENSG00000105298	19	3610639	3626813	12	2	69374	0.26887	0.39402	CACTIN
ENSG00000119227	3	196673214	196695931	11	2	69847	0.26862	0.39411	PIGZ
ENSG00000255800	9	107360650	107361788	8	2	71253	0.2686	0.39412	OR13C5
ENSG00000152240	18	43684298	43708299	55	7	69887	0.26848	0.39417	HAUS1
ENSG00000158882	1	161195793	161200408	2	1	69949	0.26842	0.39419	TOMM40L
ENSG00000198056	12	57125380	57146157	17	3	69267	0.26806	0.39433	PRIM1
ENSG00000091656	8	77593454	77779521	266	27	68916	0.26802	0.39434	ZFHX4
ENSG00000186812	18	32820994	32847097	27	6	68754	0.26784	0.39441	ZNF397
ENSG00000142556	19	52516018	52533493	35	7	69056	0.26775	0.39444	ZNF614
ENSG00000113088	5	54320081	54330398	13	3	69095	0.2677	0.39446	GZMK
ENSG00000159650	3	126200124	126236616	52	12	68802	0.26768	0.39447	UROC1
ENSG00000066629	14	100204030	100408397	347	37	70111	0.26756	0.39452	EML1
ENSG00000144671	3	38323785	38360066	135	4	69862	0.2671	0.3947	SLC22A14
ENSG00000256053	14	104029299	104073860	66	6	70713	0.26685	0.39479	APOPT1
ENSG00000196466	19	12500830	12512085	3	1	67993	0.26661	0.39489	ZNF799
ENSG00000174607	4	115519611	115599380	60	7	69394	0.26642	0.39496	UGT8
ENSG00000215529	20	31446729	31549006	179	21	68520	0.2664	0.39497	EFCAB8
ENSG00000168385	2	242254515	242293442	69	11	70296	0.26632	0.395	2002-09-01
ENSG00000144036	2	72403113	73053170	624	23	68827	0.26617	0.39506	EXOC6B
ENSG00000176239	11	5372738	5373676	14	2	70469	0.26588	0.39516	OR51B6
ENSG00000111231	12	110890289	110907073	16	3	68463	0.26568	0.39524	GPN3
ENSG00000171953	17	17880723	17942523	52	3	70407	0.2655	0.39531	ATPAF2
ENSG00000261221	19	56116771	56128635	6	2	67308	0.26543	0.39534	ZNF865
ENSG00000229415	14	36942493	36983034	19	2	70587	0.26524	0.39541	SFTA3
ENSG00000051180	15	40986972	41024354	62	6	70655	0.26525	0.39541	RAD51
ENSG00000197181	8	22132810	22215076	153	10	68675	0.26518	0.39544	PIWIL2
ENSG00000239789	7	56019512	56024192	8	2	70809	0.26495	0.39552	MRPS17
ENSG00000163605	3	73045936	73118350	198	8	70817	0.26492	0.39554	PPP4R2
ENSG00000146426	6	155153831	155578857	539	85	69006	0.26491	0.39554	TIAM2
ENSG00000186198	15	65337708	65345734	9	3	69071	0.26476	0.3956	SLC51B
ENSG00000213967	19	24097678	24127961	56	9	68403	0.26417	0.39582	ZNF726
ENSG00000125037	3	10004221	10052800	105	4	69048	0.26366	0.39602	EMC3
ENSG00000066557	1	70610488	70671303	54	5	70687	0.26363	0.39603	LRRC40
ENSG00000036565	8	20002366	20040717	102	12	70052	0.2633	0.39616	SLC18A1
ENSG00000134545	12	10594863	10607284	23	5	70127	0.26323	0.39619	KLRC1
ENSG00000143452	1	150670536	150693364	46	3	71100	0.26305	0.39626	HORMAD1
ENSG00000139132	12	32552463	32798984	754	76	69102	0.26285	0.39633	FGD4
ENSG00000123064	12	113594979	113623284	30	3	69966	0.26254	0.39645	DDX54
ENSG00000138308	10	74694928	74714536	2	1	69293	0.26216	0.3966	PLA2G12B
ENSG00000083457	17	3617922	3704537	60	9	69222	0.26213	0.39661	ITGAE
ENSG00000135316	6	86318053	86353510	22	4	70380	0.26171	0.39677	SYNCRIP
ENSG00000214753	11	62480102	62494821	11	2	70810	0.26158	0.39682	HNRNPUL2
ENSG00000181616	11	5565719	5566779	6	2	71060	0.26149	0.39686	OR52H1
ENSG00000170915	6	52226219	52272575	131	27	69525	0.26129	0.39693	PAQR8
ENSG00000125691	17	37004118	37010096	6	3	68246	0.26114	0.39699	RPL23
ENSG00000150457	13	21547171	21635686	186	19	69591	0.26107	0.39702	LATS2
ENSG00000187747	11	5602107	5603114	8	1	70694	0.2609	0.39709	OR52B6
ENSG00000100219	22	29190543	29196585	7	4	69456	0.26075	0.39714	XBP1
ENSG00000181903	11	55432614	55433671	1	1	69120	0.26034	0.3973	OR4C6
ENSG00000109654	4	154073494	154260472	276	35	69326	0.26032	0.39731	TRIM2
ENSG00000177963	11	207511	215113	18	6	68511	0.26032	0.39731	RIC8A
ENSG00000159496	22	24030323	24041363	16	4	70262	0.2601	0.39739	RGL4
ENSG00000124802	6	8073593	8102811	65	10	70052	0.26005	0.39741	EEF1E1
ENSG00000151553	10	116581503	116659591	173	10	70457	0.25995	0.39745	FAM160B1
ENSG00000235376	10	105005644	105007773	2	1	69957	0.25962	0.39758	RPEL1
ENSG00000146828	7	100424442	100464631	32	7	68231	0.25957	0.3976	SLC12A9
ENSG00000162631	1	107682629	108026080	452	64	69121	0.25951	0.39762	NTNG1
ENSG00000156968	16	15489611	15507125	14	3	69263	0.25948	0.39763	MPV17L
ENSG00000175984	1	115125469	115213043	142	17	67291	0.25932	0.39769	DENND2C
ENSG00000079805	19	10828755	10944164	211	22	68336	0.25929	0.3977	DNM2
ENSG00000116350	1	29474255	29508499	45	9	68059	0.25868	0.39794	SRSF4
ENSG00000163914	3	129247483	129254012	10	3	70407	0.25864	0.39796	RHO
ENSG00000129965	11	2153768	2182439	4	2	68787	0.25841	0.39804	INS-IGF2
ENSG00000176798	11	5020213	5021160	5	2	70539	0.2584	0.39805	OR51L1
ENSG00000265817	8	95390605	95449180	132	12	69179	0.2583	0.39809	FSBP
ENSG00000163577	3	170606204	170626482	30	5	70193	0.25801	0.3982	EIF5A2
ENSG00000198203	2	108905095	108926371	26	6	69186	0.25771	0.39832	SULT1C2
ENSG00000047365	4	35949843	36246131	601	71	69400	0.25767	0.39833	ARAP2
ENSG00000239704	17	15339332	15406922	138	16	69931	0.25754	0.39838	CDRT4
ENSG00000215193	22	18560689	18613905	70	9	68966	0.25753	0.39838	PEX26
ENSG00000121060	17	54965270	54991399	12	3	69518	0.2575	0.3984	TRIM25
ENSG00000106038	7	27282164	27290112	4	2	68331	0.25743	0.39842	EVX1
ENSG00000174177	16	88772871	88781794	26	6	68651	0.25739	0.39844	CTU2
ENSG00000116771	1	15898848	15911605	39	5	69164	0.25733	0.39846	AGMAT
ENSG00000148229	9	116169515	116172952	4	1	69289	0.25717	0.39852	POLE3
ENSG00000188089	15	42273780	42343388	236	33	70012	0.25701	0.39859	PLA2G4E
ENSG00000198920	17	6481468	6544247	148	14	69776	0.25689	0.39863	KIAA0753
ENSG00000145386	4	122737599	122745087	12	3	69677	0.25682	0.39866	CCNA2
ENSG00000111077	12	53440753	53458156	17	4	68914	0.2568	0.39867	TENC1
ENSG00000171992	5	149980642	150038782	19	7	68767	0.25667	0.39872	SYNPO
ENSG00000152672	2	71035775	71047732	19	5	64953	0.25662	0.39874	CLEC4F
ENSG00000176399	9	22446840	22455739	14	4	71046	0.2566	0.39874	DMRTA1
ENSG00000149922	16	30097114	30103208	3	1	68441	0.25646	0.3988	TBX6
ENSG00000071127	4	10075963	10118573	112	12	70044	0.25642	0.39881	WDR1
ENSG00000136371	15	80125927	80189721	156	23	67168	0.25641	0.39882	MTHFS
ENSG00000104047	15	49913177	49937333	65	9	67520	0.25553	0.39916	DTWD1
ENSG00000144034	2	73956231	73964527	7	1	70182	0.25513	0.39931	TPRKB
ENSG00000143093	1	110574199	110617263	37	4	70220	0.25498	0.39937	STRIP1
ENSG00000171793	1	41445007	41478235	60	11	69216	0.25451	0.39955	CTPS1
ENSG00000164292	5	95049226	95160087	95	15	69232	0.25413	0.3997	RHOBTB3
ENSG00000169599	2	69622882	69664760	78	5	70965	0.25381	0.39982	NFU1
ENSG00000198624	5	150560613	150603706	38	7	69787	0.25358	0.39991	CCDC69
ENSG00000178358	11	6942205	6943264	5	2	71214	0.25357	0.39991	OR2D3
ENSG00000069849	3	141594966	141645356	139	13	70482	0.2535	0.39994	ATP1B3
ENSG00000184786	6	170140210	170151655	32	7	63487	0.25317	0.40007	TCTE3
ENSG00000105261	19	36602104	36604613	3	1	68002	0.25245	0.40035	OVOL3
ENSG00000073969	17	44668035	44834830	49	5	68555	0.25241	0.40036	NSF
ENSG00000160181	21	43766466	43771237	13	4	69030	0.2524	0.40037	TFF2
ENSG00000143257	1	161199456	161208092	16	4	70784	0.25207	0.40049	NR1I3
ENSG00000140743	16	22357257	22448486	8	3	67962	0.252	0.40052	CDR2
ENSG00000057663	6	106632351	106773666	296	20	68986	0.25151	0.40071	ATG5
ENSG00000157933	1	2160134	2241558	20	4	68486	0.25126	0.40081	SKI
ENSG00000176396	19	40028890	40030870	5	2	70859	0.2512	0.40083	EID2
ENSG00000166578	12	113633246	113658899	34	4	70677	0.25103	0.4009	IQCD
ENSG00000186967	21	31869142	31869451	1	1	71133	0.25102	0.4009	KRTAP19-4
ENSG00000178386	19	44555520	44572144	22	3	70078	0.25046	0.40112	ZNF223
ENSG00000171135	3	9932238	9936033	6	2	69838	0.25035	0.40116	JAGN1
ENSG00000095981	6	39282474	39290744	37	6	67856	0.25007	0.40127	KCNK16
ENSG00000153721	6	154708638	154831793	275	46	68972	0.24952	0.40148	CNKSR3
ENSG00000173267	10	88718375	88723017	15	4	69498	0.24921	0.4016	SNCG
ENSG00000180089	19	55738007	55741647	2	1	69123	0.24922	0.4016	TMEM86B
ENSG00000100453	14	25100160	25103473	13	2	70547	0.24918	0.40161	GZMB
ENSG00000219435	11	64067863	64072242	5	2	69520	0.249	0.40168	TEX40
ENSG00000176624	18	48700920	48744674	71	6	70233	0.24865	0.40182	MEX3C
ENSG00000100433	14	88649113	88793251	306	41	69394	0.24844	0.4019	KCNK10
ENSG00000172016	2	79384132	79386879	1	1	68274	0.24792	0.4021	REG3A
ENSG00000163904	3	185300284	185351339	91	5	70416	0.24774	0.40217	SENP2
ENSG00000092208	14	39583427	39606177	44	9	69770	0.24775	0.40217	GEMIN2
ENSG00000197122	20	35973088	36034453	35	6	67768	0.24768	0.40219	SRC
ENSG00000117477	1	169364108	169429907	165	17	70231	0.24765	0.4022	CCDC181
ENSG00000143457	1	150618701	150669630	91	4	70793	0.24707	0.40243	GOLPH3L
ENSG00000158796	1	161090764	161102478	7	2	71071	0.24688	0.4025	DEDD
ENSG00000134538	12	21284136	21392180	338	32	69419	0.24643	0.40267	SLCO1B1
ENSG00000156414	14	104394799	104519004	281	14	68533	0.24633	0.40271	TDRD9
ENSG00000138615	15	65488337	65503826	20	2	68369	0.24605	0.40282	CILP
ENSG00000230510	19	46984053	47104457	166	29	69200	0.24553	0.40302	PPP5D1
ENSG00000189180	10	38299578	38354016	117	12	68500	0.24552	0.40303	ZNF33A
ENSG00000255508	11	62327075	62359003	17	1	71026	0.24538	0.40308	MIR3654
ENSG00000074755	17	3907739	4046314	348	20	69881	0.24505	0.40321	ZZEF1
ENSG00000145014	3	194308402	194354418	94	7	69575	0.24484	0.40329	TMEM44
ENSG00000158092	3	136581050	136668665	145	4	70862	0.24474	0.40333	NCK1
ENSG00000107771	10	86088342	86278273	500	30	69123	0.2445	0.40342	CCSER2
ENSG00000151287	13	103418340	103426161	9	2	69031	0.24448	0.40343	TEX30
ENSG00000115593	2	88367299	88412906	107	15	69820	0.24425	0.40352	SMYD1
ENSG00000104826	19	49519237	49520338	2	1	69863	0.24326	0.4039	LHB
ENSG00000070087	3	149682691	149768575	185	21	69049	0.24319	0.40393	PFN2
ENSG00000106565	7	150488373	150498448	4	2	69063	0.24293	0.40403	TMEM176B
ENSG00000248592	3	52867137	52931578	100	9	70741	0.2429	0.40404	TMEM110-MUSTN1
ENSG00000173040	4	5544499	5711275	315	35	68652	0.24266	0.40413	EVC2
ENSG00000184949	22	38974125	39052634	113	6	69785	0.24265	0.40414	FAM227A
ENSG00000177103	11	117298489	117688240	772	117	69422	0.24257	0.40417	DSCAML1
ENSG00000085840	1	52838501	52870131	15	3	68039	0.24233	0.40426	ORC1
ENSG00000148158	9	115513118	115643951	328	24	67969	0.24227	0.40428	SNX30
ENSG00000170145	11	111473115	111601577	103	4	70558	0.24186	0.40444	SIK2
ENSG00000152253	2	169690642	169769881	39	8	69607	0.24176	0.40448	SPC25
ENSG00000115339	2	166604101	166651192	37	5	69220	0.24156	0.40456	GALNT3
ENSG00000181374	17	32683471	32685629	1	1	68022	0.2412	0.4047	CCL13
ENSG00000160953	19	1285890	1378430	27	4	69604	0.24094	0.4048	MUM1
ENSG00000169484	14	20482419	20483352	2	1	70426	0.24084	0.40484	OR4K14
ENSG00000166250	11	122943035	123065989	353	44	69170	0.2406	0.40493	CLMP
ENSG00000007372	11	31806340	31839509	30	4	70092	0.24034	0.40503	PAX6
ENSG00000112539	6	165693153	165723096	59	9	68949	0.2402	0.40509	C6orf118
ENSG00000103034	16	58496750	58547532	34	9	67810	0.24014	0.40511	NDRG4
ENSG00000167615	19	54960065	54973217	23	2	69362	0.23977	0.40526	LENG8
ENSG00000151917	6	56819773	56892140	111	7	69216	0.23969	0.40528	BEND6
ENSG00000118263	2	207938861	208031991	215	35	69641	0.23927	0.40545	KLF7
ENSG00000183955	12	123868320	123893905	23	4	69607	0.23927	0.40545	SETD8
ENSG00000082781	3	124480795	124620265	378	38	68350	0.23918	0.40548	ITGB5
ENSG00000153485	14	93651296	93653434	2	1	70339	0.23919	0.40548	TMEM251
ENSG00000186965	21	31859362	31859755	1	1	70604	0.23914	0.4055	KRTAP19-2
ENSG00000011426	7	36429415	36493400	125	16	69559	0.2386	0.40571	ANLN
ENSG00000172350	11	119019722	119033360	13	2	69550	0.23849	0.40575	ABCG4
ENSG00000137441	4	15961866	15970932	21	5	69552	0.23847	0.40576	FGFBP2
ENSG00000104763	8	17913934	17942494	136	11	68675	0.23845	0.40577	ASAH1
ENSG00000071189	7	17830385	17980124	192	10	69858	0.23837	0.4058	SNX13
ENSG00000143384	1	150547032	150552066	1	1	70418	0.2381	0.4059	MCL1
ENSG00000163012	2	187692562	187713935	78	3	71135	0.23794	0.40597	ZSWIM2
ENSG00000183570	21	47063608	47362368	501	28	69966	0.23775	0.40604	PCBP3
ENSG00000143393	1	151264273	151300191	19	3	70887	0.23753	0.40612	PI4KB
ENSG00000186081	12	52908359	52914471	21	2	71035	0.23712	0.40628	KRT5
ENSG00000181896	19	19779605	19794318	20	5	65569	0.23697	0.40634	ZNF101
ENSG00000198743	21	35445870	35478559	20	4	69384	0.23694	0.40635	SLC5A3
ENSG00000272962	21	35445870	35478561	20	4	69384	0.23694	0.40635	SLC5A3
ENSG00000025708	22	50964181	50968485	4	1	68878	0.23633	0.40659	TYMP
ENSG00000099849	11	560404	564021	1	1	63581	0.2363	0.4066	RASSF7
ENSG00000134910	11	125461607	125495110	132	9	70107	0.23631	0.4066	STT3A
ENSG00000142347	19	8585674	8642461	12	4	69238	0.23622	0.40663	MYO1F
ENSG00000139835	13	113978505	114018446	18	3	69593	0.23619	0.40664	GRTP1
ENSG00000115827	2	172290727	172341562	132	8	70385	0.23616	0.40665	DCAF17
ENSG00000100281	22	35653445	35691800	64	2	70595	0.23618	0.40665	HMGXB4
ENSG00000162174	11	62104920	62160882	104	11	69253	0.23614	0.40666	ASRGL1
ENSG00000168874	2	85978467	86015189	40	7	68881	0.23604	0.4067	ATOH8
ENSG00000162290	3	53317447	53381654	39	6	70982	0.23564	0.40686	DCP1A
ENSG00000136783	9	107509969	107522403	26	7	70167	0.23563	0.40686	NIPSNAP3A
ENSG00000067064	10	1085848	1095110	15	5	69240	0.23559	0.40688	IDI1
ENSG00000163885	3	126113782	126155399	63	9	68915	0.23543	0.40694	CCDC37
ENSG00000107902	10	126150403	126306457	567	73	69548	0.23526	0.407	LHPP
ENSG00000160883	5	176307870	176326333	11	3	69746	0.23509	0.40707	HK3
ENSG00000100934	14	39501123	39578850	123	17	69928	0.23435	0.40735	SEC23A
ENSG00000167981	16	3486104	3493542	34	5	69795	0.23424	0.4074	ZNF597
ENSG00000119396	9	123940415	123985292	66	10	70201	0.23403	0.40748	RAB14
ENSG00000163681	3	57741177	57914895	185	16	70260	0.23398	0.4075	SLMAP
ENSG00000095464	10	95372345	95425767	85	13	69492	0.2339	0.40753	PDE6C
ENSG00000102786	13	51928213	52028400	211	12	56014	0.23381	0.40757	INTS6
ENSG00000204351	6	31926857	31937532	1	1	70986	0.23372	0.4076	SKIV2L
ENSG00000198467	9	35681989	35691017	19	5	69802	0.23356	0.40766	TPM2
ENSG00000111245	12	111348623	111358526	25	3	68091	0.23336	0.40774	MYL2
ENSG00000119929	10	101462315	101515891	51	8	70379	0.23327	0.40778	CUTC
ENSG00000164933	8	104410863	104427417	46	5	70392	0.23302	0.40787	SLC25A32
ENSG00000183207	19	49496705	49519252	27	4	69718	0.23297	0.40789	RUVBL2
ENSG00000130713	9	133569108	133580248	9	3	66453	0.23284	0.40794	EXOSC2
ENSG00000172828	16	66995140	67009051	8	3	66853	0.23264	0.40802	CES3
ENSG00000185926	11	51515282	51516211	6	2	65718	0.23235	0.40813	OR4C46
ENSG00000174718	12	32112304	32146039	119	19	70083	0.23203	0.40826	KIAA1551
ENSG00000177576	18	47008028	47013622	10	3	68932	0.23193	0.4083	C18orf32
ENSG00000132305	2	86371055	86422893	114	6	69865	0.23139	0.40851	IMMT
ENSG00000072041	12	85253492	85307394	26	3	68755	0.23118	0.40859	SLC6A15
ENSG00000173272	2	132222473	132250316	66	3	68546	0.2311	0.40862	MZT2A
ENSG00000146701	7	75677369	75696826	7	2	70005	0.23076	0.40875	MDH2
ENSG00000089505	16	66600294	66613040	21	2	69418	0.2307	0.40878	CMTM1
ENSG00000009307	1	115259534	115301297	63	8	66033	0.2305	0.40885	CSDE1
ENSG00000173269	10	88695297	88729238	73	12	69168	0.23046	0.40887	MMRN2
ENSG00000174448	18	51850728	51884334	79	6	68871	0.23042	0.40888	STARD6
ENSG00000153147	4	144434616	144478639	59	4	71056	0.23033	0.40892	SMARCA5
ENSG00000155313	21	17102344	17252377	182	9	70450	0.2303	0.40893	USP25
ENSG00000157978	1	25870071	25895377	16	1	69683	0.23023	0.40896	LDLRAP1
ENSG00000164136	4	142557752	142655140	112	10	70331	0.23021	0.40896	IL15
ENSG00000085514	7	99965153	99997719	26	3	70841	0.23023	0.40896	PILRA
ENSG00000198633	19	52932440	52955568	54	2	66668	0.22999	0.40905	ZNF534
ENSG00000179195	12	124456392	124499986	52	4	69617	0.22983	0.40911	ZNF664
ENSG00000229644	10	36810649	36813162	4	1	68567	0.22894	0.40946	NAMPTL
ENSG00000005059	4	110481361	110609874	249	20	70195	0.22883	0.4095	CCDC109B
ENSG00000160111	19	17003758	17137625	114	19	69321	0.22827	0.40972	CPAMD8
ENSG00000123983	2	223725652	223809357	189	16	69387	0.22825	0.40973	ACSL3
ENSG00000171551	2	233344537	233352538	2	1	69233	0.22795	0.40984	ECEL1
ENSG00000079691	6	25279306	25620758	1142	103	69640	0.22791	0.40986	LRRC16A
ENSG00000103249	16	1494935	1525581	111	13	67833	0.22781	0.4099	CLCN7
ENSG00000135929	2	219646472	219680016	61	4	70353	0.22769	0.40994	CYP27A1
ENSG00000198026	20	44577292	44600833	40	9	70035	0.22753	0.41	ZNF335
ENSG00000172179	6	22287480	22297730	15	5	68187	0.22737	0.41007	PRL
ENSG00000082438	2	165510134	165700189	420	36	69842	0.227	0.41021	COBLL1
ENSG00000049860	5	73935848	74018472	123	18	69983	0.2265	0.41041	HEXB
ENSG00000066248	2	233743396	233877982	360	52	69744	0.22639	0.41045	NGEF
ENSG00000147655	8	108911544	109095913	326	35	69580	0.22564	0.41074	RSPO2
ENSG00000267022	19	44529506	44591471	99	7	69787	0.22535	0.41085	ZNF223
ENSG00000185499	1	155158300	155162707	1	1	71186	0.22523	0.4109	MUC1
ENSG00000160214	21	45209394	45225174	60	7	70887	0.22487	0.41104	RRP1
ENSG00000136014	12	95910336	95945266	50	11	69735	0.22463	0.41113	USP44
ENSG00000197774	16	1823208	1831709	7	2	69196	0.2245	0.41118	EME2
ENSG00000091428	2	173600002	173917621	568	68	68568	0.2245	0.41119	RAPGEF4
ENSG00000244486	22	20778874	20792146	16	4	69529	0.22445	0.4112	SCARF2
ENSG00000046889	8	68864353	69149265	661	66	70243	0.22444	0.41121	PREX2
ENSG00000186628	15	83424114	83474822	98	16	68761	0.22444	0.41121	FSD2
ENSG00000152763	1	67278568	67390570	114	15	69549	0.22439	0.41123	WDR78
ENSG00000146826	7	99752043	99756338	3	2	66886	0.22417	0.41131	C7orf43
ENSG00000148200	9	127279554	127533589	69	4	70607	0.22371	0.41149	NR6A1
ENSG00000013293	3	170177372	170303863	196	28	69698	0.22364	0.41152	SLC7A14
ENSG00000176024	19	52430400	52452012	64	6	69395	0.2233	0.41165	ZNF613
ENSG00000242107	3	159733811	159749210	30	4	70182	0.22318	0.4117	LINC01100
ENSG00000168496	11	61560109	61564716	2	1	66998	0.22282	0.41184	FEN1
ENSG00000144847	3	118619404	118864915	472	51	69974	0.22278	0.41185	IGSF11
ENSG00000101365	20	2639041	2644865	11	3	69982	0.22264	0.41191	IDH3B
ENSG00000172464	11	56408942	56409947	2	1	65595	0.22208	0.41212	OR5AP2
ENSG00000221909	7	99143931	99156159	8	3	68200	0.22194	0.41218	FAM200A
ENSG00000186026	19	44576297	44593766	31	4	69097	0.22168	0.41228	ZNF284
ENSG00000119514	9	101569981	101612363	37	7	69566	0.22141	0.41239	GALNT12
ENSG00000164695	8	82644669	82671750	54	12	69200	0.2213	0.41243	CHMP4C
ENSG00000196812	6	28092338	28097860	6	2	70960	0.22124	0.41245	ZSCAN16
ENSG00000180974	11	5905501	5906527	6	2	71362	0.22064	0.41269	OR52E4
ENSG00000135318	6	86159809	86205500	44	6	70354	0.22039	0.41278	NT5E
ENSG00000179840	1	9712668	9714644	3	1	69934	0.22017	0.41287	C1orf200
ENSG00000143473	1	210856555	211307457	1067	99	68795	0.21992	0.41297	KCNH1
ENSG00000013725	11	60739115	60787849	92	18	68353	0.21992	0.41297	CD6
ENSG00000041802	3	194361517	194393206	102	5	70547	0.21987	0.41299	LSG1
ENSG00000082929	4	5526296	5529528	3	1	68731	0.21968	0.41306	C4orf6
ENSG00000187147	1	44870866	45117396	263	44	69097	0.21961	0.41309	RNF220
ENSG00000108961	17	8191815	8193410	4	2	64221	0.21937	0.41318	RANGRF
ENSG00000111325	12	123459127	123464590	5	2	69428	0.21912	0.41328	OGFOD2
ENSG00000179918	16	30454952	30457502	1	1	70061	0.21906	0.4133	SEPHS2
ENSG00000133805	11	10329860	10529126	511	68	69012	0.21868	0.41345	AMPD3
ENSG00000144028	2	96940074	96971297	9	4	67414	0.21857	0.41349	SNRNP200
ENSG00000248789	5	51303865	51376821	191	10	69660	0.21846	0.41354	CTD-2203A3.1
ENSG00000185313	3	38738293	38835501	248	29	69612	0.21782	0.41378	SCN10A
ENSG00000203722	6	150238014	150244257	11	2	68848	0.2177	0.41383	RAET1G
ENSG00000151623	4	148999913	149365850	622	73	70010	0.21763	0.41386	NR3C2
ENSG00000075702	19	36545783	36596008	78	12	68880	0.21738	0.41396	WDR62
ENSG00000121152	2	97001525	97039583	15	4	69212	0.21687	0.41415	NCAPH
ENSG00000166532	12	8834196	8935691	37	5	68959	0.21673	0.41421	RIMKLB
ENSG00000102763	13	42140973	42535256	790	71	68722	0.2167	0.41422	VWA8
ENSG00000108799	17	40852293	40897071	5	2	65738	0.21621	0.41441	EZH1
ENSG00000197763	3	126290622	126373998	201	23	68257	0.21554	0.41467	TXNRD3
ENSG00000162892	1	207070788	207077484	7	1	70526	0.21524	0.41479	IL24
ENSG00000136944	9	129376722	129463311	144	21	69139	0.21511	0.41484	LMX1B
ENSG00000140505	15	75041185	75048543	4	2	68547	0.21512	0.41484	CYP1A2
ENSG00000103313	16	3292028	3306627	31	4	69164	0.21487	0.41493	MEFV
ENSG00000165272	9	33441152	33447609	10	4	68462	0.21478	0.41497	AQP3
ENSG00000140067	14	94385240	94395954	8	1	70278	0.21466	0.41501	FAM181A
ENSG00000144161	2	112969102	113012713	34	5	69308	0.21462	0.41503	ZC3H8
ENSG00000269858	19	41304901	41314338	13	5	67579	0.21452	0.41507	EGLN2
ENSG00000144857	3	112929850	113006303	134	18	69287	0.21449	0.41508	BOC
ENSG00000184478	11	5968570	5969591	2	1	70324	0.21416	0.41521	OR56A3
ENSG00000109158	4	46920917	46996424	163	14	70191	0.21398	0.41528	GABRA4
ENSG00000198055	5	176830205	176869902	8	1	69075	0.21384	0.41533	GRK6
ENSG00000213246	17	56422539	56430454	20	6	68113	0.21386	0.41533	SUPT4H1
ENSG00000120137	5	167975500	168006605	27	6	70353	0.21324	0.41557	PANK3
ENSG00000198336	17	45277812	45301045	21	5	69608	0.21314	0.41561	MYL4
ENSG00000267618	17	33338368	33448512	51	9	69215	0.21309	0.41563	RAD51L3-RFFL
ENSG00000215217	5	7830491	7851603	48	7	69592	0.2119	0.41609	C5orf49
ENSG00000204532	19	56713670	56720821	2	1	69204	0.21147	0.41626	ZSCAN5C
ENSG00000127191	9	139776364	139821059	60	2	71050	0.21114	0.41639	TRAF2
ENSG00000100150	22	32149944	32303012	354	30	67402	0.21104	0.41643	DEPDC5
ENSG00000198677	5	94799599	94890711	123	7	70037	0.21091	0.41648	TTC37
ENSG00000160216	21	45285067	45406417	178	20	68666	0.21086	0.4165	AGPAT3
ENSG00000157060	1	182869000	182922660	38	4	68488	0.21018	0.41676	SHCBP1L
ENSG00000248643	11	66384097	66413940	17	5	69929	0.20993	0.41686	RBM14-RBM4
ENSG00000105875	7	134868590	134896316	65	3	70902	0.20965	0.41697	WDR91
ENSG00000066084	12	50898768	51142450	307	17	70047	0.20924	0.41713	DIP2B
ENSG00000180909	11	6173006	6173818	2	1	68845	0.20917	0.41716	OR52B1P
ENSG00000227051	14	96505661	96560417	159	17	69050	0.20895	0.41725	C14orf132
ENSG00000166710	15	45003675	45011075	12	3	68805	0.20862	0.41737	B2M
ENSG00000124237	20	56725960	56736206	8	2	69160	0.2085	0.41742	C20orf85
ENSG00000100731	14	71374122	71582099	409	29	67338	0.20809	0.41758	PCNX
ENSG00000144713	3	12875984	12883087	19	2	69517	0.20798	0.41762	RPL32
ENSG00000126522	7	65540785	65558545	31	5	69589	0.208	0.41762	ASL
ENSG00000146205	2	242127924	242164792	44	11	68899	0.20789	0.41766	ANO7
ENSG00000107175	9	35732332	35737001	3	2	67985	0.20787	0.41766	CREB3
ENSG00000143420	1	150573327	150602088	29	5	66755	0.20772	0.41772	ENSA
ENSG00000177106	11	694438	727727	15	5	66569	0.2074	0.41785	EPS8L2
ENSG00000248874	5	23951457	24178372	747	39	70362	0.20671	0.41812	C5orf17
ENSG00000125816	20	21376005	21378666	1	1	69774	0.2065	0.4182	NKX2-4
ENSG00000159374	2	74785010	74875465	31	6	67579	0.20646	0.41822	M1AP
ENSG00000132692	1	156611182	156629324	2	1	64891	0.20642	0.41823	BCAN
ENSG00000130520	19	18417040	18434084	22	4	69690	0.20637	0.41825	LSM4
ENSG00000069974	15	55495164	55611311	309	37	69279	0.20618	0.41832	RAB27A
ENSG00000125656	19	6361463	6368919	21	3	68791	0.20563	0.41854	CLPP
ENSG00000073921	11	85668727	85780924	265	21	69718	0.20553	0.41858	PICALM
ENSG00000179598	17	17104309	17109629	13	4	66595	0.20539	0.41863	PLD6
ENSG00000154928	3	134316643	134979309	1444	132	69511	0.2052	0.41871	EPHB1
ENSG00000108298	17	37356536	37360980	1	1	67422	0.20496	0.4188	RPL19
ENSG00000164164	4	146031990	146101313	24	5	69840	0.20488	0.41883	OTUD4
ENSG00000106952	9	117656003	117692697	73	5	70425	0.20487	0.41884	TNFSF8
ENSG00000089199	20	5892076	5906007	34	6	69872	0.20457	0.41896	CHGB
ENSG00000105642	19	18062102	18110889	38	7	69292	0.20451	0.41898	KCNN1
ENSG00000184144	1	205012325	205047627	92	12	69312	0.20416	0.41911	CNTN2
ENSG00000184979	22	18632666	18660164	15	1	69456	0.20312	0.41952	USP18
ENSG00000144057	2	107418056	107503564	241	25	69795	0.20284	0.41963	ST6GAL2
ENSG00000106809	9	95146249	95166978	41	5	68388	0.20285	0.41963	OGN
ENSG00000138180	10	95256389	95288849	67	9	69490	0.20285	0.41963	CEP55
ENSG00000116120	2	223435255	223521056	151	17	69663	0.2025	0.41976	FARSB
ENSG00000116903	1	231468480	231473598	5	2	66613	0.20241	0.4198	EXOC8
ENSG00000166979	21	33784314	33887707	219	25	69212	0.2023	0.41984	EVA1C
ENSG00000130303	19	17513748	17516457	3	1	68364	0.20222	0.41987	BST2
ENSG00000142530	19	50970042	50980010	12	4	69712	0.20223	0.41987	FAM71E1
ENSG00000164181	5	60047618	60140216	177	19	69296	0.20217	0.41989	ELOVL7
ENSG00000174279	2	176942200	176948641	5	2	64620	0.20209	0.41992	EVX2
ENSG00000107560	10	119764427	119806114	16	3	69467	0.20195	0.41998	RAB11FIP2
ENSG00000185246	14	45553302	45585485	32	3	69459	0.2016	0.42011	PRPF39
ENSG00000148377	10	1064847	1071799	24	6	69916	0.20134	0.42021	IDI2
ENSG00000196660	1	219858769	220131989	635	54	69894	0.20097	0.42036	SLC30A10
ENSG00000262874	19	51891543	51893828	3	1	69827	0.20088	0.4204	C19orf84
ENSG00000161671	19	50979657	50986608	8	3	70176	0.20079	0.42043	EMC10
ENSG00000163114	4	96761239	96762625	1	1	67273	0.20061	0.4205	PDHA2
ENSG00000144827	3	111697857	111712210	46	6	70482	0.20042	0.42058	ABHD10
ENSG00000151838	14	59971257	60043549	173	13	69117	0.20013	0.42069	CCDC175
ENSG00000131507	5	141488070	141534005	134	10	70744	0.19938	0.42098	NDFIP1
ENSG00000151364	11	77726761	77757237	98	11	70433	0.19927	0.42103	KCTD14
ENSG00000121879	3	178865902	178957881	156	15	69250	0.19924	0.42104	PIK3CA
ENSG00000117069	1	77333126	77531396	177	25	68587	0.19922	0.42105	ST6GALNAC5
ENSG00000020922	11	94152895	94227074	125	14	69837	0.19918	0.42106	MRE11A
ENSG00000187954	8	145674965	145691060	11	1	70431	0.19905	0.42111	CYHR1
ENSG00000110218	11	93862094	93915138	98	14	69490	0.19896	0.42115	PANX1
ENSG00000170917	4	123809852	123844123	101	16	67616	0.19892	0.42116	NUDT6
ENSG00000128908	15	41271078	41408552	73	6	70246	0.19889	0.42117	INO80
ENSG00000149809	11	64879317	64883856	8	2	68717	0.19879	0.42121	TM7SF2
ENSG00000117519	1	95362507	95392834	93	21	67495	0.19872	0.42124	CNN3
ENSG00000120727	5	138677276	138705406	13	2	69237	0.19841	0.42136	PAIP2
ENSG00000115866	2	136664247	136743670	1	1	69965	0.19806	0.4215	DARS
ENSG00000120337	1	173009100	173020103	19	2	70110	0.19801	0.42152	TNFSF18
ENSG00000068903	19	39369197	39390502	2	1	69890	0.19777	0.42161	SIRT2
ENSG00000180354	7	30174426	30202378	47	6	68580	0.19772	0.42163	MTURN
ENSG00000222012	7	157406715	157411457	7	2	66732	0.19716	0.42185	AC005481.5
ENSG00000081019	1	114304454	114355098	44	7	70177	0.19713	0.42186	RSBN1
ENSG00000151136	12	107712190	108053419	676	82	69860	0.19685	0.42197	BTBD11
ENSG00000215018	7	7395834	7575484	427	33	69414	0.19683	0.42198	COL28A1
ENSG00000048540	12	16701307	16763528	22	6	69543	0.19655	0.42209	LMO3
ENSG00000156411	14	104378625	104394606	38	6	67083	0.19643	0.42214	C14orf2
ENSG00000089063	20	5080486	5093749	13	3	67319	0.19641	0.42215	TMEM230
ENSG00000100503	14	51186481	51297839	166	27	69102	0.19614	0.42225	NIN
ENSG00000068724	2	47143296	47303276	576	72	68801	0.19606	0.42228	TTC7A
ENSG00000185344	12	124196865	124246302	82	3	70264	0.19607	0.42228	ATP6V0A2
ENSG00000112414	6	142622991	142767403	119	10	69236	0.19601	0.4223	GPR126
ENSG00000160710	1	154554538	154600475	68	7	70824	0.19597	0.42232	ADAR
ENSG00000119397	9	123837141	123939888	172	13	70527	0.19591	0.42234	CNTRL
ENSG00000099337	19	38810484	38819660	19	4	69628	0.19591	0.42234	KCNK6
ENSG00000166508	7	99690351	99699563	17	3	69040	0.19583	0.42237	MCM7
ENSG00000116198	1	3728645	3773778	202	14	69837	0.19542	0.42253	CEP104
ENSG00000166527	12	8662071	8674962	22	3	66346	0.19538	0.42255	CLEC4D
ENSG00000089041	12	121570622	121623876	195	20	69862	0.19526	0.42259	P2RX7
ENSG00000184814	3	138737873	138739768	1	1	69607	0.19525	0.4226	PRR23B
ENSG00000112146	6	52916789	52965671	45	6	66682	0.19514	0.42264	FBXO9
ENSG00000175395	10	38238500	38265561	60	9	67956	0.19498	0.42271	ZNF25
ENSG00000186960	14	29241910	29282493	3	1	69842	0.19489	0.42274	C14orf23
ENSG00000134644	1	31404353	31538838	172	12	70075	0.19484	0.42276	PUM1
ENSG00000105058	19	16296191	16302857	11	3	68007	0.1948	0.42278	FAM32A
ENSG00000169224	1	247670360	247740992	147	25	68908	0.19466	0.42283	GCSAML
ENSG00000113194	5	175874629	175937075	86	10	70274	0.19443	0.42292	FAF2
ENSG00000081138	18	63417488	63548638	289	22	69634	0.19419	0.42301	CDH7
ENSG00000148842	10	104678050	104849978	330	20	70467	0.19409	0.42305	CNNM2
ENSG00000100814	14	20779527	20801471	51	8	69546	0.19409	0.42305	CCNB1IP1
ENSG00000180257	19	53430388	53466164	1	1	69340	0.19371	0.4232	ZNF816
ENSG00000221874	19	53431728	53466076	1	1	69340	0.19371	0.4232	ZNF321P
ENSG00000174780	4	57333081	57369839	87	10	70385	0.19352	0.42328	SRP72
ENSG00000240021	1	178482212	178517734	71	10	70667	0.19343	0.42331	TEX35
ENSG00000107614	10	17184253	17244053	163	8	70920	0.19328	0.42337	TRDMT1
ENSG00000142459	19	7895119	7929862	43	5	70799	0.19327	0.42337	EVI5L
ENSG00000113430	5	1877541	1887350	18	3	68043	0.19273	0.42359	IRX4
ENSG00000160781	1	156213206	156217881	3	2	68432	0.19246	0.42369	PAQR6
ENSG00000185565	3	115521235	117716095	4237	272	69816	0.19236	0.42373	LSAMP
ENSG00000213533	3	52870235	52931612	93	9	70708	0.19227	0.42376	TMEM110
ENSG00000111405	12	48103517	48119350	36	7	70221	0.19226	0.42377	ENDOU
ENSG00000064201	11	2323227	2339430	9	3	65822	0.19185	0.42393	TSPAN32
ENSG00000100207	22	42556019	42739622	142	19	69777	0.19153	0.42406	TCF20
ENSG00000159423	1	19197926	19229275	1	1	71268	0.19142	0.4241	ALDH4A1
ENSG00000067606	1	1981909	2116834	132	9	70419	0.19137	0.42412	PRKCZ
ENSG00000102606	13	111766906	111958084	350	41	67857	0.19126	0.42416	ARHGEF7
ENSG00000197713	2	210867289	210886300	13	4	70309	0.19093	0.42429	RPE
ENSG00000237649	6	33359313	33377701	21	6	68978	0.19058	0.42443	KIFC1
ENSG00000243725	1	55181495	55208330	118	4	69263	0.19021	0.42457	TTC4
ENSG00000139624	12	50523575	50561288	46	4	71036	0.19015	0.4246	CERS5
ENSG00000090520	3	186285192	186315061	64	3	70603	0.18996	0.42467	DNAJB11
ENSG00000173482	18	7566780	8406859	1223	120	69032	0.18961	0.42481	PTPRM
ENSG00000232268	11	4615037	4616243	4	2	68161	0.18916	0.42498	OR52I1
ENSG00000113448	5	58264865	59817947	2930	212	69560	0.1891	0.42501	PDE4D
ENSG00000164291	5	94890778	94940768	54	5	68500	0.18891	0.42508	ARSK
ENSG00000164951	8	94870035	94938294	129	12	66864	0.18867	0.42518	PDP1
ENSG00000114346	3	172468472	172539264	102	10	69046	0.18861	0.4252	ECT2
ENSG00000162616	1	78444859	78483648	58	12	66949	0.18804	0.42542	DNAJB4
ENSG00000156831	8	126103921	126379362	357	36	69909	0.18781	0.42551	NSMCE2
ENSG00000179431	11	35639735	35642419	1	1	70349	0.18759	0.4256	FJX1
ENSG00000135829	1	182808504	182856886	44	5	68075	0.18754	0.42562	DHX9
ENSG00000115488	2	233897382	233899767	4	1	70201	0.18713	0.42578	NEU2
ENSG00000187510	12	93115281	93166231	65	10	69613	0.18713	0.42578	PLEKHG7
ENSG00000138190	10	94590935	94819250	459	33	66418	0.18649	0.42603	EXOC6
ENSG00000112576	6	41902671	42018095	196	38	68871	0.18641	0.42606	CCND3
ENSG00000170454	12	52817854	52828309	23	4	70738	0.1862	0.42615	KRT75
ENSG00000213316	5	179220981	179223648	4	2	66461	0.186	0.42622	LTC4S
ENSG00000119820	2	32502979	32541663	31	7	68536	0.18579	0.4263	YIPF4
ENSG00000101342	20	35504524	35522638	29	6	68687	0.18578	0.42631	TLDC2
ENSG00000184954	12	55862984	55863922	3	2	70255	0.1857	0.42634	OR6C70
ENSG00000010803	1	41492872	41707826	400	23	70470	0.1853	0.4265	SCMH1
ENSG00000187735	8	54879112	54935089	68	5	66437	0.18512	0.42657	TCEA1
ENSG00000267680	19	44598492	44612479	33	4	68740	0.18503	0.4266	ZNF224
ENSG00000142149	21	33245628	33416946	284	49	69645	0.18502	0.42661	HUNK
ENSG00000165959	14	95648277	95786243	316	31	70032	0.18471	0.42673	CLMN
ENSG00000133812	11	9800214	10315754	1344	54	69546	0.18461	0.42677	SBF2
ENSG00000104369	8	75146935	75233563	107	19	69223	0.18452	0.4268	JPH1
ENSG00000120075	17	46668619	46671323	7	4	68402	0.18448	0.42682	HOXB5
ENSG00000197894	4	99992132	100009952	72	9	67938	0.18442	0.42684	ADH5
ENSG00000174173	3	101280706	101285290	10	3	70126	0.18439	0.42685	TRMT10C
ENSG00000153786	16	85007787	85045141	151	15	70107	0.18423	0.42692	ZDHHC7
ENSG00000185640	12	53215194	53228079	16	5	66246	0.18405	0.42699	KRT79
ENSG00000102898	16	67880635	67906470	24	5	66384	0.18387	0.42706	NUTF2
ENSG00000143155	1	168148171	168169950	45	4	69050	0.18351	0.4272	TIPRL
ENSG00000116857	1	201103900	201140702	88	14	70050	0.18333	0.42727	TMEM9
ENSG00000177192	12	132413745	132428406	22	4	70214	0.1832	0.42732	PUS1
ENSG00000104081	15	40380091	40401093	8	2	68626	0.183	0.4274	BMF
ENSG00000204209	6	33286335	33297046	6	2	71084	0.18282	0.42747	DAXX
ENSG00000206561	3	15491640	15563258	178	17	70100	0.18276	0.42749	COLQ
ENSG00000181873	1	228353516	228369958	12	3	69767	0.18254	0.42758	IBA57
ENSG00000006047	17	7191571	7197934	6	1	68554	0.18254	0.42758	YBX2
ENSG00000120533	8	110346553	110358182	8	3	68635	0.18207	0.42776	ENY2
ENSG00000151233	12	42475647	42538681	97	10	70613	0.1816	0.42795	GXYLT1
ENSG00000198431	12	104609557	104744061	342	34	69803	0.18149	0.42799	TXNRD1
ENSG00000117507	1	171106879	171130707	35	6	66953	0.18092	0.42822	FMO6P
ENSG00000152760	1	67218142	67244470	64	9	69626	0.18088	0.42823	TCTEX1D1
ENSG00000142583	1	9095166	9148537	47	7	69276	0.18086	0.42824	SLC2A5
ENSG00000164818	7	766338	829190	72	3	68317	0.18078	0.42827	HEATR2
ENSG00000105193	19	39923847	39926588	7	1	68196	0.18078	0.42827	RPS16
ENSG00000159842	17	906758	1132315	73	13	67845	0.18047	0.42839	ABR
ENSG00000178538	8	61099906	61193971	257	27	69874	0.18004	0.42856	CA8
ENSG00000186732	22	43807202	43903728	177	29	68346	0.17975	0.42867	MPPED1
ENSG00000087274	4	2845584	2931803	83	8	68976	0.17967	0.4287	ADD1
ENSG00000244537	17	39333698	39334460	4	1	71247	0.17963	0.42872	KRTAP4-2
ENSG00000186400	1	158548709	158549689	5	1	70567	0.17942	0.4288	OR10X1
ENSG00000214300	7	99905325	99919819	4	1	71094	0.17919	0.42889	SPDYE3
ENSG00000157538	21	38595721	38640262	78	16	68429	0.17919	0.42889	DSCR3
ENSG00000196208	2	11674242	11782914	150	22	68697	0.17894	0.42899	GREB1
ENSG00000147586	8	80830952	80942524	83	11	68807	0.1789	0.42901	MRPS28
ENSG00000183765	22	29083731	29138410	114	19	68854	0.17879	0.42905	CHEK2
ENSG00000163623	4	85413140	85419603	3	1	67766	0.17846	0.42918	NKX6-1
ENSG00000121552	3	122044091	122060819	35	6	70357	0.17835	0.42922	CSTA
ENSG00000168301	3	58477841	58488087	12	4	69761	0.17816	0.4293	KCTD6
ENSG00000164543	7	43622357	43666385	109	10	69714	0.17786	0.42942	STK17A
ENSG00000108379	17	44839872	44910520	31	5	68440	0.17779	0.42944	WNT3
ENSG00000183729	8	53850991	53853677	8	3	67210	0.1777	0.42948	NPBWR1
ENSG00000112759	6	44187242	44201888	1	1	70580	0.17765	0.4295	SLC29A1
ENSG00000074416	3	127407909	127542051	203	32	69284	0.17761	0.42951	MGLL
ENSG00000047579	6	15523032	15663289	240	17	70010	0.17763	0.42951	DTNBP1
ENSG00000178804	3	129262057	129270310	19	3	70877	0.17751	0.42955	H1FOO
ENSG00000198478	6	80341000	80413372	153	21	70002	0.17739	0.4296	SH3BGRL2
ENSG00000024048	6	42531800	42661242	154	14	70128	0.17705	0.42973	UBR2
ENSG00000197948	5	141018869	141030986	33	9	68478	0.17669	0.42988	FCHSD1
ENSG00000213337	2	97502348	97523832	14	2	70838	0.17645	0.42997	ANKRD39
ENSG00000160888	19	13261229	13265722	1	1	70378	0.17637	0.43	IER2
ENSG00000007237	17	9813926	10101868	405	71	69182	0.17629	0.43003	GAS7
ENSG00000126091	1	44171495	44396831	387	25	70796	0.17594	0.43017	ST3GAL3
ENSG00000008394	12	16500076	16762193	301	39	69954	0.17593	0.43017	MGST1
ENSG00000163440	4	56422692	56458379	96	8	70199	0.17574	0.43025	PDCL2
ENSG00000172803	11	65601112	65624367	16	4	70413	0.17569	0.43027	SNX32
ENSG00000022976	14	102783714	102809044	42	8	68643	0.17567	0.43028	ZNF839
ENSG00000100033	22	18900294	18924066	3	1	63861	0.17566	0.43028	PRODH
ENSG00000182985	11	115039938	115375675	387	57	69178	0.17565	0.43029	CADM1
ENSG00000089356	19	35606732	35615228	7	1	69754	0.17558	0.43031	FXYD3
ENSG00000151498	11	134123389	134135749	22	5	68977	0.17537	0.43039	ACAD8
ENSG00000136839	9	107379529	107380485	4	2	71271	0.17532	0.43041	OR13C9
ENSG00000140983	16	718086	724174	8	2	68225	0.17533	0.43041	RHOT2
ENSG00000128383	22	39348746	39359188	2	1	68672	0.17528	0.43043	APOBEC3A
ENSG00000134375	1	201924619	201939789	8	2	70693	0.17521	0.43046	TIMM17A
ENSG00000254772	11	62327073	62342401	12	1	70922	0.17515	0.43048	EEF1G
ENSG00000146926	7	150872785	150884919	13	3	68598	0.17466	0.43067	ASB10
ENSG00000204930	9	35816388	35828744	17	5	70050	0.17464	0.43068	FAM221B
ENSG00000006659	19	40194946	40200084	8	3	70972	0.17459	0.4307	LGALS14
ENSG00000142959	1	45249257	45253377	2	1	71240	0.17434	0.4308	BEST4
ENSG00000163202	1	152551857	152552980	2	1	71117	0.17409	0.4309	LCE3D
ENSG00000172113	3	48334754	48343175	13	1	71033	0.1739	0.43097	NME6
ENSG00000160716	1	154540257	154552502	6	2	68615	0.17362	0.43108	CHRNB2
ENSG00000146385	6	132873832	132874860	1	1	67738	0.17357	0.4311	TAAR8
ENSG00000182771	10	87359312	88126250	1390	147	68680	0.17335	0.43119	GRID1
ENSG00000121281	16	50280048	50352046	49	7	69162	0.17331	0.4312	ADCY7
ENSG00000117500	1	93615299	93646285	42	6	69274	0.17327	0.43122	TMED5
ENSG00000167748	19	51322404	51327043	13	3	68813	0.17306	0.4313	KLK1
ENSG00000030419	2	213864429	214017151	273	22	69479	0.17281	0.4314	IKZF2
ENSG00000142544	19	51600863	51611627	4	1	69334	0.1727	0.43145	CTU1
ENSG00000244687	20	48697661	48732496	46	4	70415	0.17258	0.43149	UBE2V1
ENSG00000150527	14	39734488	39856156	206	18	70108	0.17257	0.4315	CTAGE5
ENSG00000169375	15	75661720	75748183	24	2	70241	0.17255	0.4315	SIN3A
ENSG00000115825	2	37477645	37551951	226	22	68419	0.17251	0.43152	PRKD3
ENSG00000176742	11	5220965	5221930	1	1	68495	0.1723	0.4316	OR51V1
ENSG00000103275	16	1355548	1377019	58	3	66830	0.17223	0.43163	UBE2I
ENSG00000104687	8	30535583	30585443	74	8	69318	0.17213	0.43167	GSR
ENSG00000142634	1	15736391	15756839	4	2	67413	0.172	0.43172	EFHD2
ENSG00000064995	6	34845555	34855866	18	5	68686	0.172	0.43172	TAF11
ENSG00000137501	11	85405267	85522184	206	18	68415	0.17164	0.43186	SYTL2
ENSG00000062282	11	75470557	75512579	25	2	70808	0.1716	0.43188	DGAT2
ENSG00000116489	1	113161795	113214241	55	8	69969	0.17145	0.43193	CAPZA1
ENSG00000143110	1	112016414	112021134	4	2	70818	0.17143	0.43194	C1orf162
ENSG00000166897	22	37764000	37823505	115	14	69447	0.17126	0.43201	ELFN2
ENSG00000042832	8	133879203	134147147	688	60	70425	0.17115	0.43205	TG
ENSG00000166135	10	102288829	102319755	59	2	71321	0.17076	0.43221	HIF1AN
ENSG00000120659	13	43136872	43182149	81	9	70101	0.1705	0.43231	TNFSF11
ENSG00000108587	17	28804380	28854610	38	5	70159	0.17046	0.43232	GOSR1
ENSG00000156218	15	84322838	84708594	699	63	70121	0.17034	0.43237	ADAMTSL3
ENSG00000162727	1	248308450	248309388	2	1	68379	0.17024	0.43241	OR2M5
ENSG00000178695	13	77454312	77460540	5	1	66915	0.1702	0.43243	KCTD12
ENSG00000184117	22	29950797	29977326	20	3	71046	0.17009	0.43247	NIPSNAP1
ENSG00000173020	11	67033881	67054027	13	4	68094	0.17001	0.4325	ADRBK1
ENSG00000008838	17	38175350	38217468	61	7	70269	0.17002	0.4325	MED24
ENSG00000204020	10	90521163	90537999	60	11	69384	0.16999	0.43251	LIPN
ENSG00000083937	3	87276421	87304698	54	10	69297	0.16986	0.43256	CHMP2B
ENSG00000143195	1	166882443	166944719	74	14	66933	0.16975	0.4326	ILDR2
ENSG00000173933	11	66384097	66434153	28	6	70292	0.16962	0.43265	RBM4
ENSG00000108582	17	28705923	28797007	75	5	70551	0.16929	0.43278	CPD
ENSG00000179922	19	56132108	56135967	1	1	69299	0.169	0.4329	ZNF784
ENSG00000182022	10	125767184	125853206	30	3	69171	0.16889	0.43294	CHST15
ENSG00000174944	3	150929905	150996255	101	16	68707	0.16876	0.43299	P2RY14
ENSG00000104361	8	99202061	99306621	116	16	70200	0.16875	0.433	NIPAL2
ENSG00000141867	19	15347647	15443356	46	4	70430	0.16858	0.43307	BRD4
ENSG00000168653	1	39491990	39500308	21	3	70475	0.16845	0.43312	NDUFS5
ENSG00000120915	8	27348296	27403081	111	9	69568	0.16839	0.43314	EPHX2
ENSG00000144642	3	29322473	30051886	1725	157	69250	0.16816	0.43323	RBMS3
ENSG00000055044	2	203130439	203168389	56	6	69855	0.16805	0.43327	NOP58
ENSG00000160844	7	99798283	99869855	82	7	70690	0.16806	0.43327	GATS
ENSG00000151353	2	667335	677439	19	3	69327	0.16762	0.43344	TMEM18
ENSG00000128944	15	40674922	40686447	22	3	70803	0.16759	0.43345	KNSTRN
ENSG00000256762	17	44076616	44077060	1	1	67701	0.16747	0.4335	STH
ENSG00000109534	4	110736666	110745893	15	3	69852	0.16744	0.43351	GAR1
ENSG00000009830	14	77741299	77787227	112	19	68562	0.1671	0.43364	POMT2
ENSG00000154803	17	17115526	17140502	64	10	68927	0.16683	0.43375	FLCN
ENSG00000090432	1	20825943	20834654	14	4	69940	0.16671	0.4338	MUL1
ENSG00000171956	15	60296421	60353929	119	19	67608	0.16649	0.43388	FOXB1
ENSG00000214360	5	171621176	171630456	7	1	70759	0.16641	0.43392	EFCAB9
ENSG00000144730	3	57124010	57204334	163	18	68992	0.16623	0.43399	IL17RD
ENSG00000134398	16	23701647	23724821	8	3	66763	0.16613	0.43403	ERN2
ENSG00000049323	2	33172039	33624576	1272	97	68123	0.16607	0.43405	LTBP1
ENSG00000187944	2	197669726	197675000	3	1	71334	0.1658	0.43416	C2orf66
ENSG00000176435	14	38723308	38725574	1	1	69644	0.16493	0.4345	CLEC14A
ENSG00000083520	13	73329540	73356234	42	8	69613	0.16466	0.43461	DIS3
ENSG00000187720	15	71389291	72075722	1285	135	69733	0.1646	0.43463	THSD4
ENSG00000168434	16	23399814	23464501	39	2	69481	0.16456	0.43465	COG7
ENSG00000133665	10	82104501	82127829	68	9	69307	0.16394	0.43489	DYDC2
ENSG00000110400	11	119494120	119599794	88	11	69763	0.16393	0.43489	PVRL1
ENSG00000197506	9	86890372	86955672	164	28	69331	0.16358	0.43503	SLC28A3
ENSG00000198720	17	27916787	27941779	9	3	68405	0.16266	0.43539	ANKRD13B
ENSG00000075188	12	102467967	102513902	60	8	64511	0.16252	0.43545	NUP37
ENSG00000185024	14	105675623	105781926	118	5	69809	0.16211	0.43561	BRF1
ENSG00000168490	8	22077222	22089854	1	1	70378	0.16163	0.4358	PHYHIP
ENSG00000163171	2	37869032	37965611	216	26	69463	0.16131	0.43593	CDC42EP3
ENSG00000156232	15	83478380	83503611	54	11	68297	0.1609	0.43608	WHAMM
ENSG00000184887	14	105714827	105717430	3	1	69886	0.16078	0.43613	BTBD6
ENSG00000109771	4	186285032	186317053	59	12	68621	0.16072	0.43616	LRP2BP
ENSG00000111328	12	123745528	123756881	24	6	68781	0.16071	0.43616	CDK2AP1
ENSG00000158428	2	219221579	219232822	13	4	69698	0.16069	0.43617	C2orf62
ENSG00000143970	2	25956622	26101385	249	14	69639	0.16021	0.43636	ASXL2
ENSG00000174804	11	86656721	86666433	3	1	70218	0.16002	0.43643	FZD4
ENSG00000176253	14	20502003	20502919	2	1	69882	0.15995	0.43646	OR4K13
ENSG00000133740	8	86089460	86129387	39	4	70324	0.15979	0.43652	E2F5
ENSG00000221926	17	15531274	15587625	23	2	68803	0.1592	0.43676	TRIM16
ENSG00000014216	11	64948037	64979477	37	6	70065	0.15883	0.4369	CAPN1
ENSG00000174106	12	65563351	65642107	36	5	70547	0.15883	0.4369	LEMD3
ENSG00000101417	20	32294512	32308125	20	4	69710	0.15869	0.43696	PXMP4
ENSG00000198398	3	190146444	190167665	53	12	68721	0.15849	0.43704	TMEM207
ENSG00000165702	9	135820932	135867083	64	14	69123	0.15814	0.43717	GFI1B
ENSG00000095397	9	117164360	117267730	273	30	69860	0.15788	0.43728	DFNB31
ENSG00000161896	6	33689444	33714762	92	13	69784	0.15742	0.43746	IP6K3
ENSG00000100739	14	96722161	96735304	12	3	68797	0.15711	0.43758	BDKRB1
ENSG00000169474	1	152956557	152958289	6	1	71301	0.15698	0.43763	SPRR1A
ENSG00000130649	10	135333910	135374724	155	12	68765	0.15697	0.43763	CYP2E1
ENSG00000182263	2	164449906	164592522	151	22	68487	0.15688	0.43767	FIGN
ENSG00000185101	11	417933	442011	31	4	67253	0.15642	0.43785	ANO9
ENSG00000167653	8	143751726	143764142	2	1	70216	0.15625	0.43792	PSCA
ENSG00000136504	17	47865917	47906458	17	6	68792	0.1562	0.43794	KAT7
ENSG00000148950	11	31453948	31531192	51	3	71032	0.15598	0.43803	IMMP1L
ENSG00000183831	1	173578700	173639001	39	7	69795	0.1559	0.43806	ANKRD45
ENSG00000198723	19	7557862	7573336	2	1	69939	0.15579	0.4381	C19orf45
ENSG00000124091	20	55066548	55100981	62	6	70164	0.1554	0.43825	GCNT7
ENSG00000120725	5	138282409	138629246	285	17	70193	0.15499	0.43841	SIL1
ENSG00000185736	10	1228073	1779670	1219	133	69580	0.15483	0.43848	ADARB2
ENSG00000163394	4	26483022	26492084	6	2	68533	0.1546	0.43857	CCKAR
ENSG00000184012	21	42836478	42903043	176	26	68800	0.15451	0.43861	TMPRSS2
ENSG00000126088	1	45477819	45481247	5	2	71224	0.15443	0.43863	UROD
ENSG00000166396	18	61420169	61472604	153	17	67923	0.15424	0.43871	SERPINB7
ENSG00000166947	15	43398423	43513481	54	9	68155	0.15408	0.43877	EPB42
ENSG00000080709	5	113696642	113832337	222	30	69248	0.15367	0.43894	KCNN2
ENSG00000168542	2	189839046	189877472	43	7	68972	0.15321	0.43912	COL3A1
ENSG00000126216	13	113139325	113242481	202	13	70181	0.15316	0.43914	TUBGCP3
ENSG00000155269	4	8560452	8621486	49	9	68769	0.15276	0.43929	GPR78
ENSG00000163377	3	68780917	68981761	549	39	66750	0.15272	0.43931	FAM19A4
ENSG00000148408	9	140772241	141019076	74	5	69169	0.15268	0.43933	CACNA1B
ENSG00000106605	7	43798279	43846939	68	10	69990	0.15262	0.43935	BLVRA
ENSG00000127720	12	82752276	82873015	190	8	67214	0.1525	0.4394	METTL25
ENSG00000182611	6	27782112	27782607	1	1	71377	0.15224	0.4395	HIST1H2AJ
ENSG00000178343	4	42399856	42404504	10	3	69675	0.15173	0.4397	SHISA3
ENSG00000182810	16	68055179	68057770	1	1	71207	0.15173	0.4397	DDX28
ENSG00000164066	4	128544426	128647892	69	10	65427	0.15159	0.43976	INTU
ENSG00000112038	6	154331631	154568001	495	56	70226	0.15156	0.43977	OPRM1
ENSG00000121236	11	5617339	5634188	25	6	69000	0.15128	0.43988	TRIM6
ENSG00000130770	1	28562620	28573417	28	3	70402	0.1511	0.43995	ATPIF1
ENSG00000101327	20	1959403	1974732	28	6	69307	0.15054	0.44017	PDYN
ENSG00000089163	12	120740119	120751052	21	3	69741	0.1505	0.44019	SIRT4
ENSG00000132906	1	15817327	15853029	101	6	70752	0.15028	0.44027	CASP9
ENSG00000121577	3	119355304	119384171	85	11	68995	0.15028	0.44027	POPDC2
ENSG00000129473	14	23767999	23780968	2	1	67668	0.15022	0.4403	BCL2L2
ENSG00000155760	2	202899310	202903160	3	1	70126	0.15009	0.44035	FZD7
ENSG00000147679	8	117778742	117861702	142	20	69708	0.15001	0.44038	UTP23
ENSG00000184155	1	159504793	159505842	1	1	68816	0.14996	0.4404	OR10J5
ENSG00000205496	11	4976002	4976943	1	1	66817	0.14996	0.4404	OR51A2
ENSG00000222040	2	96778707	96781984	4	2	66490	0.14949	0.44058	ADRA2B
ENSG00000119280	1	230972865	231005335	91	14	67739	0.1489	0.44081	C1orf198
ENSG00000196712	17	29421945	29709134	247	6	70019	0.1488	0.44086	NF1
ENSG00000262304	17	3468738	3539543	119	20	69083	0.14845	0.44099	SHPK
ENSG00000118922	13	74260226	74708394	812	96	68533	0.14817	0.4411	KLF12
ENSG00000141682	18	57567180	57571538	1	1	69715	0.14793	0.4412	PMAIP1
ENSG00000116473	1	112084840	112259313	385	39	69297	0.14781	0.44125	RAP1A
ENSG00000169385	14	21423611	21424595	1	1	70676	0.14767	0.4413	RNASE2
ENSG00000101276	20	740724	749131	32	7	69541	0.14762	0.44132	SLC52A3
ENSG00000070019	12	14765576	14849519	32	6	69241	0.147	0.44156	GUCY2C
ENSG00000112562	6	168841831	169073984	618	85	69503	0.14688	0.44161	SMOC2
ENSG00000100209	22	29138019	29153503	28	9	68898	0.14667	0.4417	HSCB
ENSG00000112175	6	55618443	55740362	144	23	69834	0.14646	0.44178	BMP5
ENSG00000171307	10	99205927	99217127	12	4	69788	0.14631	0.44184	ZDHHC16
ENSG00000136404	15	83776159	83813606	33	5	69683	0.14619	0.44189	TM6SF1
ENSG00000168778	12	124155660	124192948	111	5	70346	0.1461	0.44192	TCTN2
ENSG00000177731	17	18148150	18162230	10	3	70264	0.1461	0.44192	FLII
ENSG00000196361	19	11562141	11591861	8	3	65994	0.14596	0.44197	ELAVL3
ENSG00000164967	9	34610483	34612101	2	1	66398	0.14546	0.44217	RPP25L
ENSG00000181634	9	117546915	117568406	18	5	69753	0.14516	0.44229	TNFSF15
ENSG00000134996	9	77703459	77762181	162	25	68117	0.14475	0.44246	OSTF1
ENSG00000213614	15	72635775	72668817	39	5	68863	0.14426	0.44265	HEXA
ENSG00000197775	14	24407940	24409196	1	1	62903	0.14413	0.4427	DHRS4-AS1
ENSG00000180155	8	143845752	143859640	6	2	67811	0.14408	0.44272	LYNX1
ENSG00000076321	1	173684080	173755840	49	7	69609	0.14379	0.44283	KLHL20
ENSG00000196326	10	5196335	5244449	92	11	69838	0.14378	0.44284	AKR1CL1
ENSG00000188730	7	49813257	49961546	196	21	69993	0.1434	0.44299	VWC2
ENSG00000164659	7	86506222	86689015	326	13	70161	0.14325	0.44305	KIAA1324L
ENSG00000140374	15	76507696	76603813	166	13	70120	0.14287	0.4432	ETFA
ENSG00000106034	7	120628731	120937498	504	35	70179	0.14268	0.44327	CPED1
ENSG00000182173	17	73512141	73520820	1	1	71108	0.14261	0.4433	TSEN54
ENSG00000111640	12	6643093	6647537	9	2	69038	0.14251	0.44334	GAPDH
ENSG00000185008	3	75955846	77699115	3255	256	69232	0.14246	0.44336	ROBO2
ENSG00000156802	8	124332090	124428590	28	7	68255	0.14246	0.44336	ATAD2
ENSG00000142449	19	8130286	8214730	109	18	69492	0.14247	0.44336	FBN3
ENSG00000181786	19	8807751	8809172	2	1	69867	0.14236	0.4434	ACTL9
ENSG00000105376	19	10400657	10407454	7	1	70641	0.14235	0.4434	ICAM5
ENSG00000177791	10	75391412	75401515	4	1	68468	0.14223	0.44345	MYOZ1
ENSG00000132254	11	6496910	6502666	4	2	69982	0.14198	0.44355	ARFIP2
ENSG00000171505	9	125288637	125289572	3	2	70290	0.14144	0.44376	OR1N1
ENSG00000038382	5	14143811	14532235	632	58	69338	0.1414	0.44378	TRIO
ENSG00000105287	19	47177532	47220384	48	8	68918	0.14121	0.44385	PRKD2
ENSG00000156466	8	97154562	97173020	19	5	67466	0.14081	0.44401	GDF6
ENSG00000180205	20	44236578	44259907	76	9	70377	0.14063	0.44408	WFDC9
ENSG00000080493	4	72053003	72437804	403	37	70320	0.1406	0.44409	SLC4A4
ENSG00000188909	11	122848278	122852428	6	2	67710	0.14054	0.44412	BSX
ENSG00000117139	1	202696526	202778598	154	13	70501	0.14051	0.44413	KDM5B
ENSG00000143032	1	91177096	91182794	6	4	68206	0.14013	0.44428	BARHL2
ENSG00000172915	13	35516424	36247159	1471	91	68157	0.14014	0.44428	NBEA
ENSG00000166037	11	95523129	95565857	114	10	69142	0.13994	0.44435	CEP57
ENSG00000141428	18	33552046	33559241	11	2	70696	0.13988	0.44438	C18orf21
ENSG00000104921	19	7753644	7767032	1	1	69280	0.13957	0.4445	FCER2
ENSG00000206150	14	21500979	21502944	1	1	70038	0.13932	0.4446	RNASE13
ENSG00000007933	1	171060018	171086959	59	10	68446	0.13916	0.44466	FMO3
ENSG00000196482	1	216676588	217311097	1356	144	69874	0.13917	0.44466	ESRRG
ENSG00000176014	18	12307668	12344319	39	4	69630	0.13914	0.44467	TUBB6
ENSG00000096264	6	41303393	41318625	34	4	70747	0.13892	0.44476	NCR2
ENSG00000204599	6	30294256	30311506	30	8	69145	0.13786	0.44518	TRIM39
ENSG00000116138	1	15853308	15918874	153	9	69872	0.1377	0.44524	DNAJC16
ENSG00000179454	14	45393522	45511525	133	6	69253	0.13724	0.44542	KLHL28
ENSG00000090924	19	39903225	39919054	6	1	68541	0.13723	0.44542	PLEKHG2
ENSG00000188687	2	74443369	74570541	116	16	69503	0.13679	0.4456	SLC4A5
ENSG00000095015	5	56111401	56191979	153	13	70279	0.13676	0.44561	MAP3K1
ENSG00000171408	6	136172834	136516712	233	25	69350	0.13641	0.44575	PDE7B
ENSG00000198855	12	108908962	108919614	12	4	68662	0.13576	0.446	FICD
ENSG00000101194	20	61584052	61599949	2	1	70780	0.13575	0.44601	SLC17A9
ENSG00000107937	10	1034338	1065876	58	7	69789	0.13571	0.44602	GTPBP4
ENSG00000136933	9	127962821	127996437	47	7	65666	0.13568	0.44604	RABEPK
ENSG00000237353	11	125703211	125709964	27	5	69765	0.13561	0.44606	PATE4
ENSG00000189067	16	11641853	11730237	80	10	68217	0.1356	0.44607	LITAF
ENSG00000080546	6	109307640	109416022	145	6	70626	0.13548	0.44612	SESN1
ENSG00000168569	11	62539101	62559493	17	3	68931	0.13541	0.44614	TMEM223
ENSG00000161640	19	50452242	50464429	4	1	69134	0.13542	0.44614	SIGLEC11
ENSG00000112624	6	42749765	42836298	66	5	68242	0.13528	0.44619	GLTSCR1L
ENSG00000160959	8	145743376	145750557	4	1	69785	0.13509	0.44627	LRRC14
ENSG00000168917	3	136537489	136574734	75	3	70537	0.13505	0.44629	SLC35G2
ENSG00000124440	19	46800303	46846690	30	5	67820	0.135	0.44631	HIF3A
ENSG00000136870	9	104161155	104172942	33	4	69313	0.13492	0.44634	ZNF189
ENSG00000142182	21	45666222	45682099	7	2	67727	0.13465	0.44644	DNMT3L
ENSG00000069206	8	24298443	24384483	177	18	70005	0.13463	0.44645	ADAM7
ENSG00000178980	19	48281829	48287943	5	2	68829	0.13439	0.44655	SEPW1
ENSG00000082805	12	1099675	1605099	1031	55	68963	0.13431	0.44658	ERC1
ENSG00000106571	7	42000548	42277469	524	73	68815	0.13426	0.4466	GLI3
ENSG00000072210	17	19551449	19580911	34	4	70811	0.13425	0.4466	ALDH3A2
ENSG00000120616	10	32556679	32667726	196	14	70569	0.13314	0.44704	EPC1
ENSG00000011422	19	44150247	44174699	15	3	69967	0.13315	0.44704	PLAUR
ENSG00000115947	2	148687968	148779147	100	8	69017	0.1328	0.44718	ORC4
ENSG00000128591	7	128470431	128499328	46	7	67670	0.13269	0.44722	FLNC
ENSG00000133606	7	140152840	140179369	44	2	69299	0.13268	0.44722	MKRN1
ENSG00000198951	22	42454358	42466846	16	3	69904	0.13243	0.44732	NAGA
ENSG00000090861	16	70286198	70323446	12	4	68454	0.13231	0.44737	AARS
ENSG00000136960	8	120569326	120685693	187	30	69222	0.13211	0.44745	ENPP2
ENSG00000106344	7	127937738	127983962	67	8	69475	0.13186	0.44755	RBM28
ENSG00000100577	14	77787227	77797940	28	8	67733	0.13184	0.44756	GSTZ1
ENSG00000112308	6	24705089	24721064	32	11	65974	0.13152	0.44768	C6orf62
ENSG00000162594	1	67632083	67725662	202	26	69448	0.1315	0.44769	IL23R
ENSG00000139780	13	103338094	103346854	7	2	69585	0.1313	0.44777	METTL21C
ENSG00000109189	4	53457138	53525502	51	2	70630	0.13114	0.44783	USP46
ENSG00000106617	7	151253197	151574210	423	50	69533	0.13067	0.44802	PRKAG2
ENSG00000081154	3	101292939	101313281	28	6	70301	0.13042	0.44812	PCNP
ENSG00000136732	2	127413509	127454246	80	14	69717	0.1303	0.44817	GYPC
ENSG00000120539	10	27443753	27475853	93	10	69363	0.13016	0.44822	MASTL
ENSG00000203837	10	118187379	118237469	70	8	69665	0.13007	0.44826	PNLIPRP3
ENSG00000171824	1	11126675	11159938	55	2	69357	0.12992	0.44831	EXOSC10
ENSG00000077380	2	172543919	172604930	78	10	69190	0.12983	0.44835	DYNC1I2
ENSG00000134376	1	197170592	197447585	271	28	70344	0.12962	0.44844	CRB1
ENSG00000176177	22	40139049	40289868	121	9	69474	0.12949	0.44848	ENTHD1
ENSG00000100387	22	41347351	41369313	12	4	68816	0.12933	0.44855	RBX1
ENSG00000136986	8	124025404	124054663	52	9	69354	0.12913	0.44863	DERL1
ENSG00000053747	18	21269407	21535030	329	22	70244	0.12901	0.44868	LAMA3
ENSG00000075089	12	100592900	100635643	61	12	67804	0.12866	0.44881	ACTR6
ENSG00000137225	6	44126548	44152139	2	1	67807	0.1286	0.44884	CAPN11
ENSG00000166411	15	78423840	78464291	68	12	69373	0.1286	0.44884	IDH3A
ENSG00000182132	5	169780491	170163636	706	114	69518	0.12816	0.44901	KCNIP1
ENSG00000242247	22	43192508	43254112	152	11	68157	0.12778	0.44916	ARFGAP3
ENSG00000123843	1	207262187	207273338	13	3	69577	0.12765	0.44921	C4BPB
ENSG00000119139	9	71736209	71870124	297	21	69965	0.12758	0.44924	TJP2
ENSG00000218891	19	56088899	56092211	4	1	68309	0.12743	0.4493	ZNF579
ENSG00000241258	7	65579591	65619555	77	7	69516	0.12728	0.44936	CRCP
ENSG00000160994	19	15121556	15134081	7	2	67918	0.12722	0.44938	CCDC105
ENSG00000205359	5	101707486	101834720	382	19	69113	0.12708	0.44944	SLCO6A1
ENSG00000206432	18	5882071	5895954	9	1	66723	0.12674	0.44957	TMEM200C
ENSG00000185432	12	51317255	51326300	4	2	69188	0.12668	0.4496	METTL7A
ENSG00000135070	9	88879461	88897676	9	2	69903	0.12646	0.44969	ISCA1
ENSG00000056291	4	72897521	73013784	151	8	68950	0.12634	0.44973	NPFFR2
ENSG00000163239	1	154474695	154520623	121	7	71163	0.12627	0.44976	TDRD10
ENSG00000198169	8	145946298	145981802	2	1	69248	0.12624	0.44977	ZNF251
ENSG00000221953	1	247273462	247275719	4	2	65289	0.12592	0.4499	C1orf229
ENSG00000198160	1	67390578	67454302	110	10	69154	0.12589	0.44991	MIER1
ENSG00000156453	5	141232938	141258811	3	1	68760	0.12553	0.45005	PCDH1
ENSG00000109220	4	54875956	54930857	34	3	70535	0.12494	0.45029	CHIC2
ENSG00000142676	1	24018269	24022915	3	1	67786	0.1247	0.45038	RPL11
ENSG00000255804	14	23102673	23103716	7	1	70621	0.1244	0.4505	OR6J1
ENSG00000065809	10	14560556	14816896	670	100	69159	0.12434	0.45052	FAM107B
ENSG00000145569	5	14581884	14615116	27	6	68511	0.12406	0.45063	FAM105A
ENSG00000034693	6	143771944	143811147	55	6	70945	0.12385	0.45072	PEX3
ENSG00000255561	11	111744780	111751967	3	1	70401	0.12383	0.45073	FDXACB1
ENSG00000137720	11	111749659	111756699	3	1	70401	0.12383	0.45073	C11orf1
ENSG00000164404	5	132196873	132202576	12	3	71032	0.12373	0.45076	GDF9
ENSG00000198483	1	145549230	145568526	4	2	67985	0.12344	0.45088	ANKRD35
ENSG00000243927	21	35445524	35515334	53	6	70226	0.12345	0.45088	MRPS6
ENSG00000054796	20	55904815	55919050	31	4	66079	0.12327	0.45095	SPO11
ENSG00000115648	2	238394071	238463961	196	16	69561	0.12318	0.45098	MLPH
ENSG00000230989	16	83841448	83853342	35	9	68019	0.12284	0.45112	HSBP1
ENSG00000154227	15	100940600	101085200	486	43	69547	0.12252	0.45124	CERS3
ENSG00000146090	5	179527795	179636153	102	18	69341	0.12214	0.45139	RASGEF1C
ENSG00000131233	1	39330175	39347289	30	4	69983	0.12204	0.45144	GJA9
ENSG00000106692	9	108320411	108403399	77	10	70334	0.12187	0.4515	FKTN
ENSG00000065060	6	34759857	34850915	146	11	69664	0.12185	0.45151	UHRF1BP1
ENSG00000198704	6	28471073	28495992	15	4	67513	0.12144	0.45167	GPX6
ENSG00000004455	1	33473585	33546597	62	4	69395	0.12128	0.45173	AK2
ENSG00000123473	1	47715811	47779819	120	9	70845	0.12127	0.45174	STIL
ENSG00000214114	1	39328636	39347289	31	5	69940	0.12116	0.45178	MYCBP
ENSG00000105708	19	19821280	19843906	39	7	69163	0.12105	0.45183	ZNF14
ENSG00000132773	1	45805342	45809647	1	1	68840	0.12036	0.4521	TOE1
ENSG00000204923	2	68686551	68694390	2	1	65939	0.12036	0.4521	FBXO48
ENSG00000131188	5	176873446	176883283	6	1	70384	0.12035	0.4521	PRR7
ENSG00000183624	3	128997671	129025029	39	3	68837	0.12021	0.45216	HMCES
ENSG00000116221	1	54649714	54691137	52	9	69900	0.12019	0.45217	MRPL37
ENSG00000100307	22	39516172	39548679	49	5	69652	0.12001	0.45224	CBX7
ENSG00000123739	4	110631145	110651233	14	3	69692	0.11999	0.45225	PLA2G12A
ENSG00000162222	11	62495541	62507765	11	2	70466	0.11923	0.45255	TTC9C
ENSG00000128708	2	172778958	172848599	114	14	65180	0.1191	0.4526	HAT1
ENSG00000100078	22	31530795	31536593	12	6	67920	0.11901	0.45263	PLA2G3
ENSG00000213719	6	31698358	31707540	2	1	70901	0.11884	0.4527	CLIC1
ENSG00000100129	22	38244875	38285414	35	6	69023	0.11878	0.45272	EIF3L
ENSG00000213999	19	19256377	19303400	139	10	69317	0.11865	0.45278	MEF2B
ENSG00000197279	6	28048753	28057341	16	3	69843	0.1184	0.45288	ZNF165
ENSG00000173077	9	117904097	118164923	618	76	70045	0.11699	0.45343	2001-12-01
ENSG00000129159	11	17756359	17804602	35	4	69621	0.11663	0.45358	KCNC1
ENSG00000116977	1	236681300	236716281	101	3	69396	0.11643	0.45366	LGALS8
ENSG00000101412	20	32263489	32274210	4	2	70884	0.11631	0.4537	E2F1
ENSG00000155229	10	99218081	99258551	52	8	69986	0.1163	0.45371	MMS19
ENSG00000130396	6	168227602	168372703	135	11	68014	0.11617	0.45376	MLLT4
ENSG00000184203	3	195241221	195270209	16	2	68436	0.11612	0.45378	PPP1R2
ENSG00000178795	11	76927603	77012732	156	13	69707	0.11611	0.45378	GDPD4
ENSG00000196091	12	101962131	102079796	282	31	69858	0.11607	0.4538	MYBPC1
ENSG00000256618	17	22022437	22023991	5	2	69046	0.11576	0.45392	MTRNR2L1
ENSG00000269964	6	78400375	78636691	534	33	70847	0.11563	0.45397	MEI4
ENSG00000140323	15	40650436	40663257	26	7	69992	0.11565	0.45397	DISP2
ENSG00000153002	3	148508889	148577974	137	22	69030	0.11464	0.45437	CPB1
ENSG00000134153	15	34376218	34394149	23	4	69528	0.1144	0.45446	EMC7
ENSG00000134318	2	11319887	11488456	356	21	67400	0.11427	0.45451	ROCK2
ENSG00000166377	18	76829285	77138283	646	41	69754	0.11403	0.45461	ATP9B
ENSG00000254995	20	57226490	57290466	96	12	68655	0.11349	0.45482	STX16-NPEPL1
ENSG00000198626	1	237205505	237997288	1340	129	69111	0.11325	0.45491	RYR2
ENSG00000167930	16	284545	319942	44	6	68729	0.11313	0.45496	ITFG3
ENSG00000188820	6	116782533	116784934	4	2	68210	0.11274	0.45512	FAM26F
ENSG00000203896	20	62366815	62370456	7	2	69922	0.11275	0.45512	LIME1
ENSG00000087250	16	56622986	56625000	4	2	68365	0.11262	0.45516	MT3
ENSG00000026103	10	90750414	90775542	87	9	70343	0.11235	0.45527	FAS
ENSG00000139323	12	89813495	89919801	187	13	70000	0.11227	0.45531	POC1B
ENSG00000111247	12	4647950	4669214	18	3	70177	0.11216	0.45535	RAD51AP1
ENSG00000172139	3	111859734	112013105	530	20	70656	0.1121	0.45537	SLC9C1
ENSG00000044115	5	137946656	138270723	289	7	69222	0.11208	0.45538	CTNNA1
ENSG00000138207	10	95351444	95361501	22	2	69180	0.11204	0.4554	RBP4
ENSG00000106153	7	56169262	56174269	10	3	70550	0.11188	0.45546	CHCHD2
ENSG00000204130	10	70100864	70167051	98	6	69812	0.11162	0.45556	RUFY2
ENSG00000051382	3	138372860	138553780	138	4	69249	0.11127	0.4557	PIK3CB
ENSG00000179909	19	58208735	58220579	20	4	69949	0.11101	0.4558	ZNF154
ENSG00000178562	2	204571198	204603635	68	10	69143	0.11096	0.45582	CD28
ENSG00000079263	2	231067826	231223762	357	37	69858	0.11085	0.45587	SP140
ENSG00000127954	7	87905744	87936206	36	3	68565	0.11077	0.4559	STEAP4
ENSG00000175785	14	94184644	94254827	50	9	68561	0.11015	0.45615	PRIMA1
ENSG00000015479	5	138609441	138667360	25	2	69949	0.11005	0.45618	MATR3
ENSG00000171314	10	99185917	99193198	8	4	69582	0.11003	0.45619	PGAM1
ENSG00000138678	4	84457067	84527028	80	6	69436	0.10998	0.45621	AGPAT9
ENSG00000180483	20	29964967	29978406	32	8	67126	0.10995	0.45622	DEFB119
ENSG00000122861	10	75668935	75677255	8	3	66755	0.10992	0.45624	PLAU
ENSG00000107581	10	120794356	120840316	4	1	70527	0.10988	0.45625	EIF3A
ENSG00000185924	17	1837971	1928639	22	3	69135	0.10984	0.45627	RTN4RL1
ENSG00000068137	17	40819932	40829048	2	1	65624	0.10982	0.45628	PLEKHH3
ENSG00000033867	3	27414214	27525911	267	21	69157	0.10976	0.4563	SLC4A7
ENSG00000163009	2	10281509	10351851	174	22	69504	0.10913	0.45655	C2orf48
ENSG00000135605	4	48137800	48271881	406	44	70306	0.10909	0.45656	TEC
ENSG00000137691	11	101918174	101955291	60	5	70456	0.10845	0.45682	C11orf70
ENSG00000130429	7	98971872	98992424	33	5	68560	0.10842	0.45683	ARPC1B
ENSG00000117569	1	97187221	97289294	141	11	70678	0.10762	0.45715	PTBP2
ENSG00000156398	10	104474295	104503249	39	8	70306	0.10747	0.45721	SFXN2
ENSG00000104205	8	67624653	67774257	58	4	66616	0.10741	0.45723	SGK3
ENSG00000113083	5	121398890	121413980	19	5	68581	0.10734	0.45726	LOX
ENSG00000181577	6	43968317	43973695	3	1	68289	0.10723	0.4573	C6orf223
ENSG00000003509	2	37458774	37480546	53	10	68669	0.10712	0.45735	NDUFAF7
ENSG00000163630	3	63213991	63602597	926	90	69851	0.10701	0.45739	SYNPR
ENSG00000139946	14	56584532	56768244	446	19	70305	0.10676	0.45749	PELI2
ENSG00000100941	14	39644387	39652422	16	5	70577	0.10629	0.45768	PNN
ENSG00000178395	1	223566715	223568812	7	1	69604	0.10588	0.45784	C1orf65
ENSG00000091009	5	145583113	145718814	161	10	69514	0.10562	0.45794	RBM27
ENSG00000132938	13	29598748	30077892	1121	82	70115	0.10545	0.45801	MTUS2
ENSG00000130844	19	54024235	54083523	162	14	69181	0.10519	0.45811	ZNF331
ENSG00000172733	8	30853321	30891231	27	5	70164	0.10513	0.45814	PURG
ENSG00000148426	10	11865338	11914276	87	13	68914	0.10451	0.45838	PROSER2
ENSG00000231924	19	43370616	43383974	1	1	69573	0.10447	0.4584	PSG1
ENSG00000174429	8	107771711	107782473	20	5	70099	0.10436	0.45844	ABRA
ENSG00000164163	4	146019084	146050331	9	2	69793	0.10426	0.45848	ABCE1
ENSG00000177291	10	35894338	35897863	2	1	68754	0.10425	0.45848	GJD4
ENSG00000082684	3	122628041	122747452	256	40	69470	0.10412	0.45854	SEMA5B
ENSG00000114204	3	167159577	167196792	89	10	69924	0.10387	0.45863	SERPINI2
ENSG00000136715	2	128698791	128785694	108	8	70625	0.10327	0.45887	SAP130
ENSG00000133393	16	15959577	15982482	157	4	70425	0.10294	0.459	FOPNL
ENSG00000174137	4	1619642	1686029	83	6	68844	0.10261	0.45914	FAM53A
ENSG00000249087	1	23695490	23698332	3	2	71334	0.1021	0.45934	C1orf213
ENSG00000214872	11	57308979	57318108	17	2	71142	0.10179	0.45946	SMTNL1
ENSG00000166986	12	57869228	57911352	36	3	68480	0.10159	0.45954	MARS
ENSG00000177551	1	116378998	116386538	17	4	70646	0.10132	0.45965	NHLH2
ENSG00000183072	5	172659112	172662360	1	1	70436	0.10094	0.4598	NKX2-5
ENSG00000135341	6	91223292	91296764	148	14	69781	0.1007	0.4599	MAP3K7
ENSG00000148834	10	105995114	106027217	46	11	68357	0.10044	0.46	GSTO1
ENSG00000179520	12	100750857	100815837	60	8	69220	0.10044	0.46	SLC17A8
ENSG00000128536	7	105517242	105676877	296	52	69682	0.10015	0.46011	CDHR3
ENSG00000136193	7	29959719	30029905	135	14	68252	0.10009	0.46014	SCRN1
ENSG00000163586	2	88422510	88427635	5	2	70542	0.099886	0.46022	FABP1
ENSG00000144451	2	214149113	215275225	2224	111	69209	0.099595	0.46033	SPAG16
ENSG00000145730	5	102089685	102366809	415	30	68689	0.099342	0.46043	PAM
ENSG00000136286	7	45002261	45018697	26	5	69556	0.099105	0.46053	MYO1G
ENSG00000174004	3	196366557	196388875	5	2	68554	0.098828	0.46064	NRROS
ENSG00000104213	8	17433942	17501580	214	29	68998	0.098673	0.4607	PDGFRL
ENSG00000164961	8	126036502	126104082	224	10	69410	0.098622	0.46072	KIAA0196
ENSG00000137707	11	111338251	111383079	33	4	70094	0.098415	0.4608	BTG4
ENSG00000147650	8	105501459	105601252	113	12	70448	0.098275	0.46086	LRP12
ENSG00000153563	2	87011729	87035519	48	6	69337	0.09779	0.46105	CD8A
ENSG00000144852	3	119499331	119537332	69	13	69600	0.096725	0.46147	NR1I2
ENSG00000186354	9	91605778	91611055	6	2	68675	0.09669	0.46149	C9orf47
ENSG00000159200	21	35885440	35987441	382	25	70172	0.09656	0.46154	RCAN1
ENSG00000137766	15	54305101	54920806	1905	153	69466	0.096367	0.46161	UNC13C
ENSG00000136824	9	106856541	106903698	60	5	70613	0.096183	0.46169	SMC2
ENSG00000226742	18	77724561	77730822	15	4	70052	0.096126	0.46171	HSBP1L1
ENSG00000180919	11	6128914	6130065	2	1	70991	0.096093	0.46172	OR56B4
ENSG00000225663	17	79780287	79791178	3	1	67489	0.096095	0.46172	FAM195B
ENSG00000115204	2	27532360	27548547	11	4	67281	0.095817	0.46183	MPV17
ENSG00000163625	4	85590704	85887544	205	17	68914	0.095432	0.46199	WDFY3
ENSG00000152208	4	93225550	94695707	2432	152	69442	0.094853	0.46222	GRID2
ENSG00000174226	8	101585116	101675643	189	22	69617	0.094734	0.46226	SNX31
ENSG00000158516	7	129906667	129929638	15	2	69526	0.093978	0.46256	CPA2
ENSG00000163449	2	216946589	216967506	31	4	69680	0.093817	0.46263	TMEM169
ENSG00000144048	2	73989311	74007284	10	2	69274	0.093686	0.46268	DUSP11
ENSG00000070526	17	74620843	74639920	42	6	68755	0.093669	0.46269	ST6GALNAC1
ENSG00000076685	10	104845940	104953056	190	14	70580	0.093245	0.46285	NT5C2
ENSG00000074319	11	18489883	18548779	108	9	70370	0.092942	0.46297	TSG101
ENSG00000204991	16	89884587	89937727	142	15	67990	0.092713	0.46307	SPIRE2
ENSG00000131711	5	71403061	71505395	115	26	69133	0.092667	0.46308	MAP1B
ENSG00000117528	1	94883933	94984222	69	7	70502	0.092123	0.4633	ABCD3
ENSG00000197852	1	112223252	112298446	208	32	68082	0.091938	0.46337	FAM212B
ENSG00000149480	11	62360686	62369312	8	1	70892	0.091802	0.46343	MTA2
ENSG00000165185	9	115249127	115431677	245	18	69257	0.091677	0.46348	KIAA1958
ENSG00000198691	1	94458393	94586688	261	44	69970	0.091114	0.4637	ABCA4
ENSG00000064489	19	19256376	19302967	138	10	69324	0.090916	0.46378	MEF2BNB-MEF2B
ENSG00000127980	7	92116334	92157845	38	5	67758	0.090838	0.46381	PEX1
ENSG00000196542	3	161062580	161090668	103	17	68234	0.0903	0.46402	SPTSSB
ENSG00000039123	5	54603588	54721409	204	6	70669	0.090167	0.46408	SKIV2L2
ENSG00000183067	21	41117334	41174023	270	20	70771	0.089782	0.46423	IGSF5
ENSG00000139287	12	72332626	72580398	356	33	68751	0.089758	0.46424	TPH2
ENSG00000114784	3	40351175	40353915	6	2	70511	0.08974	0.46425	EIF1B
ENSG00000136122	13	73302061	73330336	44	11	68478	0.089618	0.4643	BORA
ENSG00000261667	8	144161874	144164418	2	1	71102	0.089524	0.46433	RP11-520P18.5
ENSG00000139329	12	91496406	91505608	32	4	69244	0.089397	0.46438	LUM
ENSG00000174151	1	110036674	110045554	8	2	68504	0.088879	0.46459	CYB561D1
ENSG00000169045	5	179041179	179061785	32	6	70013	0.088678	0.46467	HNRNPH1
ENSG00000066923	7	99775186	99819111	74	4	70249	0.088677	0.46467	STAG3
ENSG00000171533	11	75297963	75380165	104	12	69436	0.088663	0.46467	MAP6
ENSG00000222047	10	75669727	75682535	12	3	67120	0.088638	0.46468	C10orf55
ENSG00000114030	3	122140796	122233792	124	10	70550	0.088463	0.46475	KPNA1
ENSG00000181135	8	144766622	144796068	4	1	69138	0.088422	0.46477	ZNF707
ENSG00000181518	11	123777109	123778183	9	3	70961	0.088305	0.46482	OR8D4
ENSG00000073849	3	186648274	186796341	187	37	69165	0.088267	0.46483	ST6GAL1
ENSG00000160678	1	153600402	153604513	1	1	68207	0.088096	0.4649	S100A1
ENSG00000115128	2	24290454	24299313	37	6	69715	0.088031	0.46493	SF3B14
ENSG00000196781	9	84198598	84304220	87	17	69225	0.087988	0.46494	TLE1
ENSG00000106603	7	43648055	43769316	300	15	70174	0.08795	0.46496	COA1
ENSG00000188000	19	9296279	9299493	2	1	68510	0.087444	0.46516	OR7D2
ENSG00000132669	20	19867165	19983101	182	29	69384	0.087424	0.46517	RIN2
ENSG00000153404	5	140373	190085	116	10	67781	0.087182	0.46526	PLEKHG4B
ENSG00000156650	10	76585340	76792380	190	15	64808	0.087162	0.46527	KAT6B
ENSG00000160094	1	33722146	33766320	40	6	68927	0.087112	0.46529	ZNF362
ENSG00000141034	17	17942606	17971718	36	2	70906	0.087125	0.46529	GID4
ENSG00000169609	15	83657193	83680393	40	11	67031	0.086961	0.46535	C15orf40
ENSG00000154957	17	11880756	11900827	24	4	70256	0.086969	0.46535	ZNF18
ENSG00000108924	17	53342373	53402426	65	14	69301	0.086872	0.46539	HLF
ENSG00000166321	10	74870217	74891586	33	2	71348	0.086053	0.46571	NUDT13
ENSG00000093000	22	45559722	45583896	74	7	70243	0.085347	0.46599	NUP50
ENSG00000122299	16	11844442	11891123	58	10	68618	0.085322	0.466	ZC3H7A
ENSG00000158125	2	31557187	31637581	134	24	67847	0.085268	0.46602	XDH
ENSG00000178690	18	52254988	52266724	12	4	67569	0.085135	0.46608	DYNAP
ENSG00000137752	11	104896170	104972158	159	13	68814	0.085055	0.46611	CASP1
ENSG00000165125	7	142568956	142583507	27	2	69675	0.08499	0.46613	TRPV6
ENSG00000010030	6	36322419	36356164	27	5	69170	0.084877	0.46618	ETV7
ENSG00000014919	10	101471601	101491857	22	4	70498	0.084799	0.46621	COX15
ENSG00000145740	5	68389473	68426896	42	4	70677	0.084765	0.46622	SLC30A5
ENSG00000175329	22	35462129	35483380	101	8	71039	0.084763	0.46622	ISX
ENSG00000160999	7	101928405	101962178	28	6	68629	0.084568	0.4663	SH2B2
ENSG00000172772	11	58034264	58035732	4	1	69871	0.084479	0.46634	OR10W1
ENSG00000102802	13	31480328	31499709	35	9	69369	0.084393	0.46637	MEDAG
ENSG00000166987	12	57914493	57923931	8	2	70242	0.08432	0.4664	MBD6
ENSG00000180616	17	71161151	71167185	9	2	68998	0.084188	0.46645	SSTR2
ENSG00000162881	2	42989642	42991401	5	2	69394	0.08414	0.46647	OXER1
ENSG00000171858	20	60962172	60963576	3	2	68249	0.083741	0.46663	RPS21
ENSG00000203668	1	241792155	241799232	1	1	68618	0.083568	0.4667	CHML
ENSG00000141194	17	56232494	56233517	2	1	71081	0.083155	0.46686	OR4D1
ENSG00000095951	6	12008995	12165232	332	41	69681	0.082818	0.467	HIVEP1
ENSG00000153250	2	161128662	161350305	390	36	69330	0.082774	0.46702	RBMS1
ENSG00000124635	6	27093676	27100541	8	3	69648	0.082569	0.4671	HIST1H2BJ
ENSG00000159248	15	35043233	35047166	4	2	70025	0.082494	0.46713	GJD2
ENSG00000157110	8	30241944	30429778	244	18	70323	0.082453	0.46714	RBPMS
ENSG00000177602	17	3627211	3630067	8	2	70331	0.082435	0.46715	GSG2
ENSG00000160191	21	44073746	44195619	305	37	68344	0.082283	0.46721	PDE9A
ENSG00000172057	17	38077294	38083854	7	3	67517	0.082081	0.46729	ORMDL3
ENSG00000156639	6	37787275	38122400	621	33	69998	0.082008	0.46732	ZFAND3
ENSG00000176715	16	89154783	89222254	221	14	69052	0.081789	0.46741	ACSF3
ENSG00000122642	7	32997017	33046543	39	9	68497	0.081538	0.46751	FKBP9
ENSG00000170516	4	46736844	46911252	260	15	70576	0.081383	0.46757	COX7B2
ENSG00000159189	1	22970123	22974603	15	3	69897	0.08127	0.46761	C1QC
ENSG00000198315	6	28109688	28127250	32	4	70343	0.081218	0.46763	ZKSCAN8
ENSG00000129990	19	55682567	55691809	31	2	68335	0.081001	0.46772	SYT5
ENSG00000162757	1	209955661	209957904	2	1	70061	0.080878	0.46777	C1orf74
ENSG00000143153	1	169074935	169101960	53	8	70128	0.080426	0.46795	ATP1B1
ENSG00000197683	21	31691452	31692607	4	2	70973	0.080259	0.46802	KRTAP26-1
ENSG00000170920	19	9236688	9237626	3	1	71139	0.079932	0.46815	OR7G3
ENSG00000087258	16	56225302	56391356	301	34	69108	0.079547	0.4683	GNAO1
ENSG00000130283	19	18979361	19006905	16	4	68451	0.079549	0.4683	GDF1
ENSG00000223802	19	18979361	19007536	16	4	68451	0.079549	0.4683	CERS1
ENSG00000172867	12	53038342	53045948	5	2	68152	0.07948	0.46833	KRT2
ENSG00000176533	19	2511217	2702707	81	14	69002	0.078681	0.46864	GNG7
ENSG00000164296	5	149372681	149380730	9	3	70470	0.078568	0.46869	TIGD6
ENSG00000244038	1	20978270	20988000	23	5	70809	0.078232	0.46882	DDOST
ENSG00000146243	6	79577189	79656157	103	11	69872	0.078208	0.46883	IRAK1BP1
ENSG00000174564	3	136665072	136729927	86	5	70672	0.077952	0.46893	IL20RB
ENSG00000185201	11	307631	315272	2	1	68547	0.077641	0.46906	IFITM2
ENSG00000140459	15	74630100	74660081	44	9	68650	0.077594	0.46908	CYP11A1
ENSG00000196109	19	22361893	22379753	36	2	71094	0.077552	0.46909	ZNF676
ENSG00000140553	15	91473410	91497323	64	10	68449	0.077449	0.46913	UNC45A
ENSG00000168427	2	239047363	239061588	6	1	70334	0.077132	0.46926	KLHL30
ENSG00000062370	19	44830708	44871377	87	10	69490	0.077138	0.46926	ZNF112
ENSG00000165644	10	76993727	76995788	2	1	66005	0.076988	0.46932	COMTD1
ENSG00000162398	1	55271736	55307925	111	10	70113	0.076943	0.46933	C1orf177
ENSG00000197608	19	52567719	52599018	64	7	70235	0.076655	0.46945	ZNF841
ENSG00000163346	1	154916552	154928599	4	1	69162	0.076209	0.46963	PBXIP1
ENSG00000197818	20	48429250	48508779	169	15	70280	0.075719	0.46982	SLC9A8
ENSG00000105755	19	44010871	44031396	38	5	70648	0.075691	0.46983	ETHE1
ENSG00000067182	12	6437923	6451280	7	2	70176	0.07542	0.46994	TNFRSF1A
ENSG00000182134	1	151742583	151763892	51	5	70312	0.075165	0.47004	TDRKH
ENSG00000071246	14	77228532	77249354	18	4	68860	0.074791	0.47019	VASH1
ENSG00000120332	1	175036994	175117202	212	21	69867	0.074451	0.47033	TNN
ENSG00000232070	14	21567096	21571883	2	1	69880	0.07444	0.47033	TMEM253
ENSG00000197360	19	22573821	22715287	320	37	70581	0.074364	0.47036	ZNF98
ENSG00000099814	14	105331617	105363107	16	1	69173	0.074335	0.47037	CEP170B
ENSG00000149716	11	69467844	69490184	5	1	69252	0.074313	0.47038	ORAOV1
ENSG00000186452	12	51236703	51281667	117	10	70644	0.074285	0.47039	TMPRSS12
ENSG00000174343	4	40337346	40357234	79	8	70257	0.074047	0.47049	CHRNA9
ENSG00000130347	6	107018903	107077373	164	13	70150	0.073907	0.47054	RTN4IP1
ENSG00000065427	16	75661622	75682541	46	9	67573	0.073844	0.47057	KARS
ENSG00000119321	9	115923286	115983641	190	20	70816	0.073642	0.47065	FKBP15
ENSG00000187122	10	98757795	98945677	295	39	70003	0.073602	0.47066	SLIT1
ENSG00000170322	11	129733531	129765485	46	7	70547	0.073605	0.47066	NFRKB
ENSG00000137575	8	59465483	59495419	39	3	70919	0.073547	0.47069	SDCBP
ENSG00000229453	3	48348336	48369831	34	1	71157	0.073411	0.47074	SPINK8
ENSG00000154065	18	21178890	21242849	31	6	65953	0.073106	0.47086	ANKRD29
ENSG00000196932	10	63166401	63213208	96	14	68726	0.073033	0.47089	TMEM26
ENSG00000166971	16	53524952	53538323	14	3	70660	0.073024	0.47089	AKTIP
ENSG00000171532	17	37759789	37766030	4	1	62036	0.072815	0.47098	NEUROD2
ENSG00000179695	12	55845998	55846936	1	1	69583	0.072505	0.4711	OR6C2
ENSG00000104892	19	45836692	45854778	1	1	67981	0.072505	0.4711	KLC3
ENSG00000099364	16	30934376	30960104	23	3	69733	0.072247	0.4712	FBXL19
ENSG00000152926	7	64432154	64467062	93	8	70070	0.072112	0.47126	ZNF117
ENSG00000135406	12	49687035	49692465	5	1	68722	0.07203	0.47129	PRPH
ENSG00000177465	14	74058410	74063200	11	4	68463	0.071488	0.4715	ACOT4
ENSG00000044574	9	127997132	128003609	3	1	68794	0.07118	0.47163	HSPA5
ENSG00000259009	19	48337701	48364769	109	9	69826	0.071043	0.47168	TPRX2P
ENSG00000155957	12	66517709	66563852	95	9	69748	0.070919	0.47173	TMBIM4
ENSG00000196228	2	108863651	108881807	39	7	70287	0.070784	0.47178	SULT1C3
ENSG00000173088	10	97667360	97698480	80	11	69034	0.069759	0.47219	C10orf131
ENSG00000198087	6	47445525	47594999	275	13	70867	0.069731	0.4722	CD2AP
ENSG00000132912	5	150088002	150138671	55	2	68910	0.069663	0.47223	DCTN4
ENSG00000141956	21	43218385	43299591	257	33	68747	0.069676	0.47223	PRDM15
ENSG00000166924	7	100081550	100092422	8	1	71120	0.069212	0.47241	NYAP1
ENSG00000120071	17	44107282	44302733	433	4	67693	0.069192	0.47242	KANSL1
ENSG00000115761	2	10710892	10830101	436	19	70448	0.06889	0.47254	NOL10
ENSG00000150244	11	55029658	55038595	11	4	66302	0.068779	0.47258	TRIM48
ENSG00000205090	1	1470554	1475833	2	1	67954	0.06875	0.47259	TMEM240
ENSG00000197162	16	30585061	30597092	1	1	68186	0.068233	0.4728	ZNF785
ENSG00000139865	14	38065052	38510647	544	46	69072	0.068217	0.47281	TTC6
ENSG00000089091	20	18364011	18447925	197	22	69551	0.068107	0.47285	DZANK1
ENSG00000113597	5	64920543	64962060	93	8	70781	0.068013	0.47289	TRAPPC13
ENSG00000160209	21	45138975	45182188	34	8	68596	0.067895	0.47293	PDXK
ENSG00000070159	9	112137746	112260590	230	24	69313	0.067831	0.47296	PTPN3
ENSG00000136152	13	46039060	46110765	163	12	71014	0.067734	0.473	COG3
ENSG00000134827	11	59620273	59634048	3	1	69976	0.067512	0.47309	TCN1
ENSG00000159788	4	3294755	3441640	192	26	69274	0.067174	0.47322	RGS12
ENSG00000221977	14	22133297	22134238	3	2	70534	0.066649	0.47343	OR4E2
ENSG00000137842	15	43415477	43477344	29	6	68430	0.066491	0.47349	TMEM62
ENSG00000143006	1	53925072	53933161	19	5	70339	0.066244	0.47359	DMRTB1
ENSG00000069345	16	46989299	47007699	1	1	70378	0.066223	0.4736	DNAJA2
ENSG00000173950	3	194789008	194991896	346	35	68657	0.066053	0.47367	XXYLT1
ENSG00000242866	15	43891596	44010458	44	5	69386	0.065942	0.47371	STRC
ENSG00000139163	12	22778009	22843599	60	6	70384	0.065413	0.47392	ETNK1
ENSG00000156381	14	102973179	102976136	6	1	68502	0.06538	0.47394	ANKRD9
ENSG00000168209	10	74033678	74035794	2	1	70893	0.065175	0.47402	DDIT4
ENSG00000012983	14	50885219	51027844	155	16	68608	0.065148	0.47403	MAP4K5
ENSG00000160310	21	48055079	48085036	77	12	68508	0.064778	0.47418	PRMT2
ENSG00000133316	11	62599814	62609281	18	2	69550	0.064619	0.47424	WDR74
ENSG00000081692	1	227918126	227923112	10	4	70784	0.064363	0.47434	JMJD4
ENSG00000174799	4	56815037	56899529	132	16	69035	0.064322	0.47436	CEP135
ENSG00000204352	9	96080481	96108696	80	15	68759	0.064095	0.47445	C9orf129
ENSG00000177570	8	119201698	119634234	804	86	69416	0.06406	0.47446	SAMD12
ENSG00000163399	1	116915290	116952883	26	2	63385	0.064043	0.47447	ATP1A1
ENSG00000166233	15	72766667	72879692	68	7	67615	0.063881	0.47453	ARIH1
ENSG00000197309	11	124055923	124056952	4	1	71392	0.063864	0.47454	OR10D3
ENSG00000168779	3	157814948	157824292	20	2	69437	0.063831	0.47455	SHOX2
ENSG00000001630	7	91741465	91772266	42	3	71038	0.063821	0.47456	CYP51A1
ENSG00000006071	11	17414432	17498449	220	27	69445	0.063556	0.47466	ABCC8
ENSG00000161888	19	11242196	11266484	76	13	69516	0.063565	0.47466	SPC24
ENSG00000125995	20	34287194	34288906	3	1	70499	0.06353	0.47467	ROMO1
ENSG00000135454	12	58017193	58027138	18	4	69719	0.063464	0.4747	B4GALNT1
ENSG00000090989	4	56719782	56771200	88	14	69041	0.063106	0.47484	EXOC1
ENSG00000164258	5	52856463	52979168	287	21	70970	0.062769	0.47498	NDUFS4
ENSG00000178053	3	158288952	158325041	90	9	70867	0.062503	0.47508	MLF1
ENSG00000141622	18	43906772	44043103	187	28	69385	0.06217	0.47521	RNF165
ENSG00000198182	19	38187264	38210691	35	5	70742	0.062168	0.47521	ZNF607
ENSG00000122547	7	36192758	36341152	339	44	69886	0.062085	0.47525	EEPD1
ENSG00000125753	19	46009837	46030241	12	3	69842	0.062073	0.47525	VASP
ENSG00000167723	17	3413796	3461289	46	9	68196	0.061947	0.4753	TRPV3
ENSG00000163576	3	19920964	19988517	123	15	70496	0.061932	0.47531	EFHB
ENSG00000118508	6	146864829	146876101	8	2	70780	0.060851	0.47574	RAB32
ENSG00000130595	11	1940792	1959936	4	1	68813	0.060861	0.47574	TNNT3
ENSG00000100425	22	50166931	50221160	77	8	67690	0.060219	0.47599	BRD1
ENSG00000162458	1	16083102	16113089	9	3	69379	0.060032	0.47607	FBLIM1
ENSG00000103342	16	11961985	12009939	69	8	68575	0.059957	0.4761	GSPT1
ENSG00000258643	14	23776044	23794578	8	1	68532	0.059904	0.47612	BCL2L2-PABPN1
ENSG00000206527	3	123209667	123304032	199	19	67996	0.059628	0.47623	PTPLB
ENSG00000147889	9	21967751	21995300	20	5	68822	0.059568	0.47625	CDKN2A
ENSG00000197217	8	23243296	23315208	179	22	69632	0.059476	0.47629	ENTPD4
ENSG00000103021	16	58265061	58317740	168	14	69635	0.059162	0.47641	CCDC113
ENSG00000178607	17	62116502	62208179	69	6	69205	0.05883	0.47654	ERN1
ENSG00000057294	12	32943679	33049774	270	31	68855	0.058677	0.4766	PKP2
ENSG00000070985	11	2425745	2444275	2	1	68393	0.058511	0.47667	TRPM5
ENSG00000150625	4	176554085	176923815	612	63	69094	0.058297	0.47676	GPM6A
ENSG00000143033	1	93544792	93604638	67	8	69259	0.058121	0.47683	MTF2
ENSG00000162772	1	212738676	212794119	134	24	68139	0.058093	0.47684	ATF3
ENSG00000129562	14	23033805	23058175	123	7	68445	0.058062	0.47685	DAD1
ENSG00000179674	3	160394948	160396233	1	1	70654	0.057684	0.477	ARL14
ENSG00000035720	4	68424446	68473055	96	12	69829	0.056733	0.47738	STAP1
ENSG00000172146	17	3118915	3119844	7	3	68720	0.056664	0.47741	OR1A1
ENSG00000109089	17	72983727	73001895	7	2	67379	0.056415	0.47751	CDR2L
ENSG00000241837	21	35275757	35288284	31	6	70959	0.05619	0.4776	ATP5O
ENSG00000213463	14	70838148	70883778	136	14	69556	0.055977	0.47768	SYNJ2BP
ENSG00000140263	15	45315302	45369383	27	4	64326	0.055893	0.47771	SORD
ENSG00000101213	20	62159778	62168723	4	1	69184	0.055891	0.47771	PTK6
ENSG00000142920	1	33546705	33586131	21	3	68899	0.055764	0.47776	ADC
ENSG00000163131	1	150702672	150738433	38	3	69639	0.055662	0.47781	CTSS
ENSG00000218336	4	183065140	183724177	1000	152	69170	0.055543	0.47785	TENM3
ENSG00000198074	7	134212344	134226160	23	4	69283	0.055509	0.47787	AKR1B10
ENSG00000164816	8	6912831	6914256	1	1	68552	0.055425	0.4779	DEFA5
ENSG00000147912	9	37510889	37588871	162	22	69175	0.055267	0.47796	FBXO10
ENSG00000078070	3	182733006	182833863	159	14	68900	0.054912	0.4781	MCCC1
ENSG00000115526	2	101008327	101034118	63	6	64650	0.054724	0.47818	CHST10
ENSG00000127511	19	16940211	16991164	49	6	68542	0.054493	0.47827	SIN3B
ENSG00000069188	17	71330523	71640228	338	51	69292	0.054228	0.47838	SDK2
ENSG00000018236	12	41086244	41466220	1049	70	69454	0.053845	0.47853	CNTN1
ENSG00000214491	22	30918786	30942669	61	10	67376	0.053573	0.47864	SEC14L6
ENSG00000100347	22	44351301	44406411	133	14	69929	0.053023	0.47886	SAMM50
ENSG00000168461	18	9708162	9862548	176	41	68895	0.052959	0.47888	RAB31
ENSG00000187003	9	111624603	111626035	1	1	71096	0.052915	0.4789	ACTL7A
ENSG00000170385	1	211744910	211752084	10	3	68104	0.052756	0.47896	SLC30A1
ENSG00000039650	19	50364461	50371166	3	1	68384	0.052617	0.47902	PNKP
ENSG00000114120	3	140660672	140698775	63	4	69538	0.052499	0.47907	SLC25A36
ENSG00000108654	17	62495734	62504317	4	2	64845	0.052423	0.4791	DDX5
ENSG00000057593	13	113760105	113774995	9	1	69110	0.052311	0.47914	F7
ENSG00000129219	17	4710391	4726729	3	1	68053	0.052143	0.47921	PLD2
ENSG00000184470	22	19863040	19929341	95	17	69554	0.051675	0.47939	TXNRD2
ENSG00000142082	11	215458	236931	96	10	69096	0.051469	0.47948	SIRT3
ENSG00000134901	13	103436631	103451357	32	5	69198	0.05147	0.47948	KDELC1
ENSG00000188868	19	12428291	12444534	19	1	71221	0.051286	0.47955	ZNF563
ENSG00000134757	18	29027758	29058665	98	13	68451	0.051229	0.47957	DSG3
ENSG00000163827	3	46556913	46621589	203	19	69891	0.051058	0.47964	LRRC2
ENSG00000185950	13	110406184	110438915	65	10	69999	0.050962	0.47968	IRS2
ENSG00000021461	7	99425636	99463718	54	4	66912	0.050734	0.47977	CYP3A43
ENSG00000090686	1	22004791	22110099	250	24	67389	0.050168	0.47999	USP48
ENSG00000120733	5	137688285	137772717	123	16	69081	0.050184	0.47999	KDM3B
ENSG00000130340	6	158244296	158366109	231	11	70204	0.050117	0.48001	SNX9
ENSG00000268472	11	112130988	112132117	2	1	65890	0.049806	0.48014	AP002884.2
ENSG00000121774	1	32479430	32526451	4	2	67303	0.04972	0.48017	KHDRBS1
ENSG00000158941	8	22462145	22479027	27	2	69456	0.049255	0.48036	CCAR2
ENSG00000147485	8	52232138	52722005	1236	76	69274	0.048936	0.48049	PXDNL
ENSG00000128714	2	176957619	176960666	1	1	68012	0.048899	0.4805	HOXD13
ENSG00000172497	5	80625824	80689998	88	17	69159	0.048874	0.48051	ACOT12
ENSG00000198912	1	3805689	3816857	23	3	69932	0.048851	0.48052	C1orf174
ENSG00000165271	9	33461439	33473928	23	6	70192	0.048748	0.48056	NOL6
ENSG00000008130	1	1682671	1711896	16	2	68243	0.048613	0.48061	NADK
ENSG00000122882	10	74889913	74928813	77	2	71338	0.048558	0.48064	ECD
ENSG00000163159	1	151142463	151167797	4	1	70529	0.048522	0.48065	VPS72
ENSG00000135902	2	233390703	233401377	15	2	68617	0.048155	0.4808	CHRND
ENSG00000138175	10	104433488	104474164	46	7	70649	0.048143	0.4808	ARL3
ENSG00000154415	7	113516832	113715975	250	8	70008	0.048006	0.48086	PPP1R3A
ENSG00000135905	2	225629807	225907162	564	50	69549	0.047897	0.4809	DOCK10
ENSG00000139697	12	123773656	123849390	153	10	69172	0.047757	0.48095	SBNO1
ENSG00000177225	11	767220	777488	5	1	69196	0.047742	0.48096	PDDC1
ENSG00000120129	5	172195093	172198198	5	1	63272	0.047596	0.48102	DUSP1
ENSG00000176783	5	178977559	179037027	126	14	70614	0.046765	0.48135	RUFY1
ENSG00000150316	11	94695787	94706776	6	2	68495	0.046755	0.48135	CWC15
ENSG00000180708	1	158389718	158390656	2	1	71336	0.046664	0.48139	OR10K2
ENSG00000085365	5	77656339	77776562	204	12	70089	0.046389	0.4815	SCAMP1
ENSG00000100364	22	45586219	45636650	115	18	69759	0.045947	0.48168	KIAA0930
ENSG00000120160	9	27284656	27297137	42	8	69910	0.045881	0.4817	EQTN
ENSG00000171241	16	46614466	46655538	1	1	67884	0.045386	0.4819	SHCBP1
ENSG00000162878	2	42275160	42285668	26	4	69663	0.045156	0.48199	PKDCC
ENSG00000160563	9	134735494	134955295	190	17	69462	0.045044	0.48204	MED27
ENSG00000244025	21	31863782	31864275	1	1	71113	0.044633	0.4822	KRTAP19-3
ENSG00000132286	11	6502677	6505909	7	2	65711	0.044601	0.48221	TIMM10B
ENSG00000088305	20	31350191	31397162	104	9	69177	0.044533	0.48224	DNMT3B
ENSG00000128595	7	128379346	128411861	57	4	70252	0.044436	0.48228	CALU
ENSG00000155792	8	120885957	121063152	605	35	69587	0.044411	0.48229	DEPTOR
ENSG00000198556	7	99070464	99101273	25	7	67856	0.043966	0.48247	ZNF789
ENSG00000134438	18	56934267	56941318	9	2	69776	0.04363	0.4826	RAX
ENSG00000143418	1	150933059	150947479	27	6	67148	0.043423	0.48268	CERS2
ENSG00000173702	3	124624289	124672663	68	11	70029	0.043366	0.4827	MUC13
ENSG00000168958	2	228189867	228222550	97	13	68865	0.043099	0.48281	MFF
ENSG00000180878	11	6226796	6232362	4	2	70839	0.0428	0.48293	C11orf42
ENSG00000145687	5	80708840	81047616	348	27	68967	0.042706	0.48297	SSBP2
ENSG00000105829	7	93592074	93633694	8	2	68735	0.042662	0.48299	BET1
ENSG00000037474	5	6599352	6633404	104	11	69362	0.042534	0.48304	NSUN2
ENSG00000160862	7	99564343	99573780	10	3	67910	0.042492	0.48305	AZGP1
ENSG00000122696	9	37879400	37904350	23	6	70558	0.04247	0.48306	SLC25A51
ENSG00000150630	4	177604689	177713881	153	8	68109	0.042417	0.48308	VEGFC
ENSG00000143653	1	246887349	246931439	100	13	69228	0.042213	0.48316	SCCPDH
ENSG00000162613	1	78409740	78444794	49	8	68471	0.041998	0.48325	FUBP1
ENSG00000070614	5	149865381	149937773	76	9	68941	0.04166	0.48338	NDST1
ENSG00000196172	19	23921997	23941693	25	7	68837	0.041126	0.4836	ZNF681
ENSG00000042304	2	228474806	228498036	112	10	69068	0.04083	0.48372	C2orf83
ENSG00000066322	1	43829068	43833696	1	1	71298	0.040619	0.4838	ELOVL1
ENSG00000113594	5	38475065	38608456	80	9	68634	0.039735	0.48415	LIFR
ENSG00000110274	11	117185273	117283984	180	19	69363	0.039438	0.48427	CEP164
ENSG00000087995	17	60501228	60527454	7	2	67205	0.038946	0.48447	METTL2A
ENSG00000135355	6	90604188	90605839	1	1	70845	0.038863	0.4845	GJA10
ENSG00000168615	8	38854388	38962663	142	11	71049	0.038651	0.48458	ADAM9
ENSG00000171209	4	71108305	71117145	64	4	71034	0.037585	0.48501	CSN3
ENSG00000188095	15	90303822	90321982	62	3	70323	0.037395	0.48509	MESP2
ENSG00000134516	5	169064251	169510386	940	115	69392	0.036953	0.48526	DOCK2
ENSG00000234602	5	54515442	54523143	15	3	70461	0.036895	0.48528	MCIDAS
ENSG00000112320	6	107811162	107981357	181	27	69681	0.036876	0.48529	SOBP
ENSG00000258728	9	34646642	34657110	12	4	67744	0.036693	0.48536	GALT
ENSG00000121417	19	58141761	58154147	67	3	70864	0.035926	0.48567	ZNF211
ENSG00000113296	5	79287134	79379110	170	12	70296	0.035653	0.48578	THBS4
ENSG00000154438	7	117003276	117068177	56	8	69471	0.035566	0.48581	ASZ1
ENSG00000215883	1	54638009	54665709	9	2	69842	0.035453	0.48586	CYB5RL
ENSG00000165071	8	133697253	133772958	213	16	70108	0.035421	0.48587	TMEM71
ENSG00000104979	19	13884982	13889276	14	1	70714	0.035346	0.4859	C19orf53
ENSG00000228144	12	66517697	66563765	94	9	69809	0.035312	0.48592	TMBIM4
ENSG00000182512	14	95999840	96011061	25	7	68787	0.034985	0.48605	GLRX5
ENSG00000197887	11	57970674	57971653	5	2	71269	0.034658	0.48618	OR1S2
ENSG00000125347	5	131817301	131826490	31	2	70623	0.034398	0.48628	IRF1
ENSG00000204843	2	74588281	74619214	26	5	69042	0.033831	0.48651	DCTN1
ENSG00000109625	4	8594387	8621488	44	7	68733	0.033823	0.48651	CPZ
ENSG00000125414	17	10424465	10453274	50	5	70684	0.033795	0.48652	MYH2
ENSG00000171603	1	9789084	9884584	54	3	70636	0.033685	0.48656	CLSTN1
ENSG00000258366	20	62289163	62328416	91	10	69843	0.033516	0.48663	RTEL1
ENSG00000164346	5	74062817	74072737	12	2	70337	0.03297	0.48685	NSA2
ENSG00000170523	12	52708085	52715182	41	4	70915	0.032719	0.48695	KRT83
ENSG00000154548	6	89805678	89827800	51	7	69194	0.032418	0.48707	SRSF12
ENSG00000206069	22	25331077	25342662	11	3	69470	0.032256	0.48713	TMEM211
ENSG00000022277	20	55043647	55093943	78	6	70244	0.032023	0.48723	RTFDC1
ENSG00000153930	17	54188319	54589020	612	60	69551	0.031591	0.4874	ANKFN1
ENSG00000142698	1	34632484	34684732	106	12	69501	0.031021	0.48763	C1orf94
ENSG00000104611	8	19171128	19253729	145	19	68784	0.030667	0.48777	SH2D4A
ENSG00000184571	22	25115001	25170687	143	17	69873	0.030673	0.48777	PIWIL3
ENSG00000005436	2	75879126	75938115	117	12	69914	0.030461	0.48785	GCFC2
ENSG00000205669	14	74077649	74086592	13	4	69917	0.030387	0.48788	ACOT6
ENSG00000173898	11	66452719	66496697	14	5	69799	0.029816	0.48811	SPTBN2
ENSG00000111339	12	14978503	14996429	30	3	69925	0.0298	0.48811	ART4
ENSG00000198028	19	9577183	9609283	13	2	69294	0.02979	0.48812	ZNF560
ENSG00000100084	22	19318221	19435224	144	14	69193	0.029758	0.48813	HIRA
ENSG00000242259	22	19338891	19435755	144	14	69193	0.029758	0.48813	C22orf39
ENSG00000111816	6	116252312	116381921	220	23	68597	0.029583	0.4882	FRK
ENSG00000188690	10	127477146	127511817	55	3	70030	0.02959	0.4882	UROS
ENSG00000101187	20	61273797	61317137	25	6	70038	0.02943	0.48826	SLCO4A1
ENSG00000185940	11	1651033	1652160	2	1	67777	0.029064	0.48841	KRTAP5-5
ENSG00000198105	10	38091751	38147034	152	9	68565	0.027712	0.48895	ZNF248
ENSG00000129167	11	18039111	18063973	35	5	70322	0.027619	0.48898	TPH1
ENSG00000198390	21	31768392	31769136	1	1	68535	0.027576	0.489	KRTAP13-1
ENSG00000122884	10	74766975	74856732	114	3	71280	0.02756	0.48901	P4HA1
ENSG00000122035	13	27844464	27847827	4	1	70786	0.027523	0.48902	RASL11A
ENSG00000170153	4	141780961	142134031	630	64	69103	0.027427	0.48906	RNF150
ENSG00000213930	9	34638130	34651032	15	4	67732	0.027037	0.48922	GALT
ENSG00000184743	11	63391559	63439393	38	3	66670	0.027005	0.48923	ATL3
ENSG00000150510	13	51796503	51858377	100	19	69644	0.02681	0.48931	FAM124A
ENSG00000185467	7	98771197	98805129	133	9	70347	0.026694	0.48935	KPNA7
ENSG00000182070	11	5172239	5207612	120	11	70074	0.026693	0.48935	OR52A1
ENSG00000100505	14	51441980	51562779	377	49	69887	0.0267	0.48935	TRIM9
ENSG00000180817	10	71962586	71993667	100	14	68316	0.026563	0.4894	PPA1
ENSG00000198363	8	62413116	62627155	424	45	69208	0.026494	0.48943	ASPH
ENSG00000167716	17	1619817	1641893	25	5	69751	0.026239	0.48953	WDR81
ENSG00000131408	19	50832910	50886239	45	5	69674	0.025951	0.48965	NR1H2
ENSG00000168685	5	35852797	35879705	74	7	70117	0.025574	0.4898	IL7R
ENSG00000180346	4	90033968	90036050	4	1	71297	0.025275	0.48992	TIGD2
ENSG00000213934	11	5269313	5271122	2	1	70455	0.025105	0.48999	HBG1
ENSG00000138792	4	111286889	111486441	336	38	69959	0.024972	0.49004	ENPEP
ENSG00000167085	17	47481414	47492246	11	4	69171	0.024977	0.49004	PHB
ENSG00000197745	11	62063754	62066536	7	3	61406	0.024917	0.49006	SCGB1D4
ENSG00000111731	12	22601517	22697480	102	4	70646	0.024445	0.49025	C2CD5
ENSG00000105173	19	30302805	30315215	12	3	69478	0.024232	0.49033	CCNE1
ENSG00000184254	15	101417919	101456831	42	6	70128	0.024173	0.49036	ALDH1A3
ENSG00000107796	10	90694831	90751147	70	14	69598	0.023981	0.49043	ACTA2
ENSG00000198331	11	125753509	125770543	40	7	69923	0.023982	0.49043	HYLS1
ENSG00000180263	12	95470525	95611258	308	28	70097	0.023989	0.49043	FGD6
ENSG00000106009	7	2577511	2595361	19	2	67896	0.023378	0.49067	BRAT1
ENSG00000183576	14	99864083	99947216	56	2	70953	0.023195	0.49075	SETD3
ENSG00000183763	3	49866034	49894007	30	5	69810	0.022817	0.4909	TRAIP
ENSG00000100836	14	23790498	23795394	2	1	68823	0.022444	0.49105	PABPN1
ENSG00000162650	1	110026101	110035426	8	2	69936	0.02241	0.49106	ATXN7L2
ENSG00000166704	19	58488421	58514717	69	6	69597	0.02221	0.49114	ZNF606
ENSG00000214265	15	25200181	25245423	75	9	67202	0.022001	0.49122	SNURF
ENSG00000157500	3	57261765	57307496	53	7	67586	0.021953	0.49124	APPL1
ENSG00000117971	15	78916461	79020096	132	15	68973	0.021865	0.49128	CHRNB4
ENSG00000245017	12	98879322	98897633	49	9	69401	0.021774	0.49131	RP11-181C3.1
ENSG00000083535	13	73356197	73590591	457	32	68955	0.02159	0.49139	PIBF1
ENSG00000137857	15	45422131	45457774	45	7	69907	0.021563	0.4914	DUOX1
ENSG00000130706	20	60877149	60883918	1	1	67313	0.021559	0.4914	ADRM1
ENSG00000119787	2	38522022	38604427	134	11	67243	0.021258	0.49152	ATL2
ENSG00000158859	1	161154098	161168846	18	6	69779	0.021134	0.49157	ADAMTS4
ENSG00000171320	8	27629466	27670157	118	7	70477	0.020729	0.49173	ESCO2
ENSG00000198482	19	53030905	53067717	77	5	69746	0.020556	0.4918	ZNF808
ENSG00000132259	11	6255995	6265659	10	3	68473	0.020487	0.49183	CNGA4
ENSG00000101441	20	23666277	23669677	7	2	67907	0.020183	0.49195	CST4
ENSG00000127928	7	93220885	93540577	502	51	69321	0.019951	0.49204	GNGT1
ENSG00000106366	7	100770370	100782547	10	2	70353	0.019307	0.4923	SERPINE1
ENSG00000214367	4	2229191	2243891	28	4	70063	0.018873	0.49247	HAUS3
ENSG00000186143	2	27359723	27362278	2	1	70967	0.018809	0.4925	C2orf53
ENSG00000263563	17	21729601	21731762	1	1	65959	0.018801	0.4925	UBBP4
ENSG00000244355	6	31683133	31685581	4	1	67211	0.018518	0.49261	LY6G6D
ENSG00000112242	6	20402398	20493941	57	11	69910	0.018322	0.49269	E2F3
ENSG00000143486	1	206744620	206785904	31	6	69812	0.018163	0.49275	EIF2D
ENSG00000122008	5	74807581	74896969	108	13	70107	0.018047	0.4928	POLK
ENSG00000115649	2	220036619	220042828	11	2	70845	0.017547	0.493	CNPPD1
ENSG00000181552	14	21236586	21239107	17	4	66342	0.017358	0.49308	EDDM3B
ENSG00000161960	17	7476024	7482323	15	4	70346	0.016286	0.4935	EIF4A1
ENSG00000142892	1	77554675	77685115	256	18	70255	0.016101	0.49358	PIGK
ENSG00000117602	1	24829387	24867530	80	10	68599	0.015698	0.49374	RCAN3
ENSG00000181924	11	73583712	73588033	7	3	69627	0.015498	0.49382	COA4
ENSG00000187664	19	19366450	19373605	1	1	70926	0.015291	0.4939	HAPLN4
ENSG00000157470	15	59664892	59815748	313	37	69290	0.015207	0.49393	FAM81A
ENSG00000123836	1	207222801	207254369	23	3	70224	0.014869	0.49407	PFKFB2
ENSG00000221961	2	240981230	240982399	1	1	69474	0.01479	0.4941	PRR21
ENSG00000166928	11	60146003	60185161	76	9	70418	0.014569	0.49419	MS4A14
ENSG00000131375	3	15247659	15294425	21	5	68696	0.014528	0.4942	CAPN7
ENSG00000214021	3	9849770	9896822	83	8	70562	0.014248	0.49432	TTLL3
ENSG00000182534	17	74668633	74707098	76	9	70531	0.013625	0.49456	MXRA7
ENSG00000137522	11	71639747	71708643	143	7	68344	0.013508	0.49461	RNF121
ENSG00000054611	22	47158518	47571336	993	100	69272	0.01337	0.49467	TBC1D22A
ENSG00000171403	17	39722096	39728310	7	1	69458	0.013063	0.49479	KRT9
ENSG00000111850	6	88032301	88052043	60	8	69410	0.01293	0.49484	SMIM8
ENSG00000179832	8	145202919	145316843	13	2	70521	0.012482	0.49502	MROH1
ENSG00000138756	4	79697496	79837526	135	5	69198	0.012375	0.49506	BMP2K
ENSG00000169490	8	38846327	38854343	12	3	70905	0.012239	0.49512	TM2D2
ENSG00000182118	1	231154704	231175992	33	4	69209	0.012145	0.49515	FAM89A
ENSG00000037757	19	13875346	13885096	9	2	68128	0.011906	0.49525	MRI1
ENSG00000005007	19	18942747	18979045	42	9	68477	0.011878	0.49526	UPF1
ENSG00000100320	22	36134783	36424473	203	13	68994	0.01176	0.49531	RBFOX2
ENSG00000172009	19	2785458	2813599	31	2	69319	0.011344	0.49547	THOP1
ENSG00000198033	13	19747910	19755992	44	3	68669	0.011127	0.49556	TUBA3C
ENSG00000035928	4	39289076	39367995	76	5	70533	0.010971	0.49562	RFC1
ENSG00000185621	3	197687071	197770591	160	11	68153	0.010949	0.49563	LMLN
ENSG00000116679	1	185265520	185286461	7	2	70036	0.010345	0.49587	IVNS1ABP
ENSG00000174145	4	37245842	37451087	444	62	69456	0.0099231	0.49604	KIAA1239
ENSG00000099377	16	30996519	31000473	6	2	69623	0.0099252	0.49604	HSD3B7
ENSG00000067113	5	54720682	54830878	191	7	69831	0.0098922	0.49605	PPAP2A
ENSG00000132313	2	86426478	86440917	30	5	69024	0.0096824	0.49614	MRPL35
ENSG00000108830	17	41177258	41184057	2	1	66208	0.0095459	0.49619	RND2
ENSG00000139914	14	24600484	24602058	1	1	70402	0.0095253	0.4962	FITM1
ENSG00000116183	1	176432307	176814735	585	46	69792	0.0095117	0.49621	PAPPA2
ENSG00000179772	20	30432103	30433420	2	1	68570	0.0094874	0.49622	FOXS1
ENSG00000127838	2	219135115	219211516	116	9	68620	0.0092896	0.49629	PNKD
ENSG00000061656	20	34203814	34208971	2	1	71329	0.0092783	0.4963	SPAG4
ENSG00000169221	16	30368423	30381585	5	1	70976	0.0088997	0.49645	TBC1D10B
ENSG00000213689	3	48506445	48509044	2	1	68401	0.0086277	0.49656	TREX1
ENSG00000174007	3	196433148	196439164	17	3	69705	0.0085905	0.49657	CEP19
ENSG00000156150	1	110602616	110613322	11	2	70706	0.0084182	0.49664	ALX3
ENSG00000267270	18	77905807	77936315	76	10	70427	0.0082205	0.49672	AC139100.2
ENSG00000069431	12	21950335	22094336	192	22	69680	0.0081905	0.49673	ABCC9
ENSG00000146555	7	3341080	4308632	2504	120	69320	0.0080809	0.49678	SDK1
ENSG00000196139	10	5077546	5149878	98	13	69708	0.0080769	0.49678	AKR1C3
ENSG00000204518	1	12704566	12727097	4	1	68053	0.0080087	0.49681	AADACL4
ENSG00000100211	22	39052641	39069859	58	3	70290	0.0076168	0.49696	CBY1
ENSG00000145309	4	71200683	71202833	1	1	67613	0.0072693	0.4971	CABS1
ENSG00000138119	10	95066186	95242074	472	54	69411	0.0072039	0.49713	MYOF
ENSG00000106538	7	150035408	150038763	4	1	67999	0.0069198	0.49724	RARRES2
ENSG00000151632	10	5029967	5060223	2	1	69586	0.006838	0.49727	AKR1C2
ENSG00000048740	10	11047259	11378674	744	87	68839	0.0067465	0.49731	CELF2
ENSG00000197106	1	110693108	110744824	37	3	70154	0.0067291	0.49732	SLC6A17
ENSG00000164556	7	38724946	38726637	4	2	68558	0.0065078	0.4974	FAM183B
ENSG00000159202	17	46985731	47006418	43	3	70722	0.0064057	0.49744	UBE2Z
ENSG00000135245	7	128095903	128098472	4	2	68620	0.0063961	0.49745	HILPDA
ENSG00000154328	8	11627148	11644855	80	14	68468	0.0062088	0.49752	NEIL2
ENSG00000143740	1	227916240	227968927	108	16	68794	0.006165	0.49754	SNAP47
ENSG00000197353	8	143831568	143833952	7	1	68387	0.0061403	0.49755	LYPD2
ENSG00000129270	17	34083268	34122711	1	1	68462	0.0057653	0.4977	MMP28
ENSG00000086544	19	41223008	41246765	48	8	68215	0.005383	0.49785	ITPKC
ENSG00000132842	5	77296349	77590579	473	27	70259	0.0053013	0.49789	AP3B1
ENSG00000180934	11	6047901	6048971	1	1	70690	0.0050133	0.498	OR56A1
ENSG00000143224	1	161136200	161147803	12	3	70899	0.004273	0.4983	PPOX
ENSG00000146530	7	12370511	12443567	269	27	70331	0.0041188	0.49836	VWDE
ENSG00000118515	6	134490384	134639250	173	30	68876	0.0038428	0.49847	SGK1
ENSG00000072858	3	113251143	113348425	207	24	68942	0.0038039	0.49848	SIDT1
ENSG00000125977	20	32676104	32700138	17	4	69847	0.0036569	0.49854	EIF2S2
ENSG00000145860	5	158584417	158637061	80	12	70799	0.0036367	0.49855	RNF145
ENSG00000188641	1	97543299	98386605	1048	94	69461	0.0035191	0.4986	DPYD
ENSG00000111832	6	116892530	116918838	53	10	69961	0.0034991	0.4986	RWDD1
ENSG00000185585	9	127539437	127577164	11	2	69021	0.0034272	0.49863	OLFML2A
ENSG00000187688	17	16318856	16340317	40	7	69139	0.0032552	0.4987	TRPV2
ENSG00000122965	12	114254543	114404176	487	43	70100	0.0029219	0.49883	RBM19
ENSG00000154118	16	87635441	87731762	111	20	69646	0.0029162	0.49884	JPH3
ENSG00000172500	11	65651212	65656010	7	1	70093	0.0028613	0.49886	FIBP
ENSG00000088888	20	3827487	3849280	11	3	70563	0.0026939	0.49893	MAVS
ENSG00000112419	6	143857982	144152322	714	66	70296	0.0022393	0.49911	PHACTR2
ENSG00000196460	2	102013823	102091165	253	14	70143	0.0011995	0.49952	RFX8
ENSG00000124374	2	71409869	71454213	137	16	70388	0.0009467	0.49962	PAIP2B
ENSG00000131808	11	30252563	30256808	11	1	71138	0.00094674	0.49962	FSHB
ENSG00000130522	19	18390563	18392432	2	1	70779	0.00081518	0.49967	JUND
ENSG00000133657	3	194123401	194219093	73	6	69238	0.00060798	0.49976	ATP13A3
ENSG00000161091	19	3538259	3574288	3	1	69024	0.00041154	0.49984	MFSD12
ENSG00000184361	17	43331760	43339479	15	3	69530	0.00037693	0.49985	SPATA32
ENSG00000076003	2	136597196	136633996	1	1	68570	0.00025066	0.4999	MCM6
ENSG00000011132	19	3750817	3761697	1	1	69280	0.00025066	0.4999	APBA3
ENSG00000114124	3	141496990	141537332	69	11	68572	-0.00015779	0.50006	GRK7
ENSG00000151532	10	114206756	114578503	348	50	69450	-0.00047517	0.50019	VTI1A
ENSG00000133105	13	32313674	32377009	143	14	70637	-0.00069075	0.50028	RXFP2
ENSG00000168172	8	42752075	42885682	132	12	66194	-0.0007174	0.50029	HOOK3
ENSG00000101126	20	49505585	49547958	59	7	70321	-0.00075377	0.5003	ADNP
ENSG00000105793	7	89964537	90020769	145	16	69065	-0.00077789	0.50031	GTPBP10
ENSG00000127952	7	75625656	75677322	20	3	70183	-0.00082322	0.50033	STYXL1
ENSG00000188921	9	20995306	21031635	114	14	70046	-0.0010552	0.50042	PTPLAD2
ENSG00000007255	19	45666186	45681495	11	2	67641	-0.0010689	0.50043	TRAPPC6A
ENSG00000178645	10	50887697	50918307	71	9	69791	-0.0011906	0.50047	C10orf53
ENSG00000149418	11	130029457	130080271	48	10	68142	-0.0012841	0.50051	ST14
ENSG00000167995	11	61717293	61732987	19	4	69572	-0.0016921	0.50068	BEST1
ENSG00000183309	8	144718183	144735900	39	7	68691	-0.0021016	0.50084	ZNF623
ENSG00000221882	17	3181193	3182268	2	1	70703	-0.0021299	0.50085	OR3A2
ENSG00000198965	1	158449668	158450675	5	2	69203	-0.0024878	0.50099	OR10R2
ENSG00000264424	17	10346607	10372876	34	4	70932	-0.0027746	0.50111	MYH4
ENSG00000168418	16	84255823	84273356	30	6	68406	-0.0029157	0.50116	KCNG4
ENSG00000100324	22	39795746	39833065	32	3	68975	-0.0029039	0.50116	TAB1
ENSG00000178279	16	11361605	11363390	4	1	70720	-0.0032307	0.50129	TNP2
ENSG00000120942	1	11333263	11356106	10	2	65652	-0.0032496	0.5013	UBIAD1
ENSG00000259332	15	80137537	80216096	228	23	69053	-0.0033562	0.50134	ST20-MTHFS
ENSG00000169495	8	38831683	38846181	27	3	70426	-0.0037622	0.5015	HTRA4
ENSG00000196378	8	145998499	146012730	25	3	70120	-0.0038371	0.50153	ZNF34
ENSG00000099834	11	616565	626078	17	3	67731	-0.0040033	0.5016	CDHR5
ENSG00000143127	1	145524891	145543868	11	3	70922	-0.0040839	0.50163	ITGA10
ENSG00000143315	1	159997462	160001783	2	1	70648	-0.004177	0.50167	PIGM
ENSG00000167778	12	53458388	53473204	9	2	71167	-0.0041965	0.50167	SPRYD3
ENSG00000160785	1	156163880	156182587	21	3	70462	-0.0042116	0.50168	SLC25A44
ENSG00000013573	12	31226779	31257725	58	3	70560	-0.0042833	0.50171	DDX11
ENSG00000106244	7	98989671	99006452	18	4	68919	-0.0045448	0.50181	PDAP1
ENSG00000166024	10	99894387	100004654	126	9	71218	-0.0045687	0.50182	R3HCC1L
ENSG00000241127	7	39605975	39649919	136	18	68187	-0.0047366	0.50189	YAE1D1
ENSG00000170085	5	175665365	175772994	146	11	69421	-0.0050109	0.502	SIMC1
ENSG00000181013	17	56618948	56621729	5	2	70630	-0.0050484	0.50201	C17orf47
ENSG00000070669	7	97481430	97501854	50	10	69300	-0.0050525	0.50202	ASNS
ENSG00000062716	17	57784553	57919616	144	11	71021	-0.0055238	0.5022	VMP1
ENSG00000116918	1	231664399	231702270	25	5	69606	-0.0056144	0.50224	TSNAX
ENSG00000131242	17	29718642	29865236	156	29	69180	-0.0057956	0.50231	RAB11FIP4
ENSG00000253313	1	43747554	43751288	1	1	70199	-0.0060159	0.5024	C1orf210
ENSG00000123200	13	46528600	46626894	120	6	70733	-0.0060496	0.50241	ZC3H13
ENSG00000103264	16	87360593	87425748	101	14	66976	-0.0065455	0.50261	FBXO31
ENSG00000166398	19	34745442	34846491	106	14	67183	-0.0068121	0.50272	KIAA0355
ENSG00000100271	22	43435522	43485434	143	19	69596	-0.0071489	0.50285	TTLL1
ENSG00000087085	7	100487615	100494594	8	3	69138	-0.0073212	0.50292	ACHE
ENSG00000099960	22	21383007	21387129	1	1	67519	-0.00752	0.503	SLC7A4
ENSG00000204950	11	61276272	61278482	5	1	71059	-0.0079148	0.50316	LRRC10B
ENSG00000102554	13	73629114	73651676	13	3	68889	-0.0079332	0.50316	KLF5
ENSG00000119411	9	116111821	116133513	75	10	70057	-0.0079797	0.50318	BSPRY
ENSG00000257923	7	101458959	101927249	392	38	69690	-0.0082707	0.5033	CUX1
ENSG00000171786	1	160336857	160342638	10	3	68966	-0.0084501	0.50337	NHLH1
ENSG00000166226	12	69979114	69995350	39	6	70311	-0.0090542	0.50361	CCT2
ENSG00000026036	20	62290653	62330037	95	10	69767	-0.0091472	0.50365	RTEL1-TNFRSF6B
ENSG00000097046	1	91966408	91991321	36	7	68563	-0.009334	0.50372	CDC7
ENSG00000147606	8	92221722	92410378	278	33	68994	-0.0094491	0.50377	SLC26A7
ENSG00000172167	8	121457640	121554373	145	4	70691	-0.0095346	0.5038	MTBP
ENSG00000196782	4	140637907	141075338	540	73	69405	-0.0095482	0.50381	MAML3
ENSG00000140090	14	92788925	92962596	459	60	69803	-0.0095863	0.50382	SLC24A4
ENSG00000106460	7	12250867	12282993	176	10	69944	-0.0098692	0.50394	TMEM106B
ENSG00000109046	17	25621102	25640657	25	4	67886	-0.0098756	0.50394	WSB1
ENSG00000132792	20	36322408	36500531	223	17	70218	-0.0098816	0.50394	CTNNBL1
ENSG00000181274	10	99092255	99094458	2	1	68874	-0.010284	0.5041	FRAT2
ENSG00000175265	15	34671269	34880704	45	4	69967	-0.010681	0.50426	GOLGA8A
ENSG00000215252	15	34817408	34880704	45	4	69967	-0.010681	0.50426	GOLGA8B
ENSG00000113520	5	132009678	132018368	5	2	69147	-0.01071	0.50427	IL4
ENSG00000186150	1	110655062	110656569	1	1	69076	-0.010779	0.5043	UBL4B
ENSG00000134061	5	66478103	66492627	21	5	66632	-0.01123	0.50448	CD180
ENSG00000149925	16	30064411	30081778	4	1	70043	-0.011287	0.5045	ALDOA
ENSG00000124702	6	42981951	42989036	7	2	71192	-0.011303	0.50451	KLHDC3
ENSG00000013016	2	31456880	31492313	44	6	69187	-0.011501	0.50459	EHD3
ENSG00000108055	10	112327449	112364394	73	6	68784	-0.011574	0.50462	SMC3
ENSG00000185015	8	86132816	86196302	62	5	67641	-0.011596	0.50463	CA13
ENSG00000135655	12	62654119	62811211	306	22	70321	-0.011754	0.50469	USP15
ENSG00000157216	1	54691105	54879152	200	33	69573	-0.011798	0.50471	SSBP3
ENSG00000172673	6	128029217	128239776	316	33	69695	-0.012091	0.50482	THEMIS
ENSG00000169903	3	149191761	149221068	163	15	69940	-0.012141	0.50484	TM4SF4
ENSG00000213927	9	34661877	34664045	5	2	68102	-0.012177	0.50486	CCL27
ENSG00000179168	19	38874905	38878722	6	1	66320	-0.012181	0.50486	GGN
ENSG00000152242	18	43753519	43846949	84	4	70122	-0.012226	0.50488	C18orf25
ENSG00000176771	2	133429374	134326034	1373	148	69474	-0.012339	0.50492	NCKAP5
ENSG00000187189	6	116571151	116575261	9	2	70385	-0.012391	0.50494	TSPYL4
ENSG00000258804	14	87372122	87389099	42	5	68953	-0.012427	0.50496	RP11-322L20.1
ENSG00000180447	9	89559279	89562104	3	1	65834	-0.012495	0.50498	GAS1
ENSG00000136872	9	104182860	104198105	28	4	69369	-0.012482	0.50498	ALDOB
ENSG00000157077	1	52608046	52812358	124	9	68069	-0.012523	0.505	ZFYVE9
ENSG00000264813	17	61562184	61599209	38	5	70113	-0.01281	0.50511	ACE
ENSG00000101337	20	30697309	30755061	89	8	70525	-0.012827	0.50512	TM9SF4
ENSG00000133466	22	37576207	37595425	55	7	70566	-0.012926	0.50516	C1QTNF6
ENSG00000172354	7	100271154	100276797	1	1	70223	-0.013035	0.5052	GNB2
ENSG00000108294	17	36908989	36920484	18	7	68206	-0.013061	0.50521	PSMB3
ENSG00000255633	6	62284008	62284534	6	2	69930	-0.013154	0.50525	MTRNR2L9
ENSG00000174599	4	118004718	118006736	1	1	69406	-0.013286	0.5053	TRAM1L1
ENSG00000146192	6	36973422	36996846	17	5	69403	-0.013685	0.50546	FGD2
ENSG00000214510	5	147647743	147665817	4	1	67346	-0.013749	0.50548	SPINK13
ENSG00000197938	3	98001732	98002676	3	1	71338	-0.013876	0.50554	OR5H2
ENSG00000182698	2	220192131	220197899	2	1	69060	-0.013981	0.50558	RESP18
ENSG00000144339	2	192813769	193060435	206	32	68766	-0.01427	0.50569	TMEFF2
ENSG00000091490	4	25749055	25865382	110	21	69143	-0.014345	0.50572	SEL1L3
ENSG00000116882	1	119911402	119936753	45	7	70141	-0.014425	0.50575	HAO2
ENSG00000118298	1	150229554	150237478	1	1	66045	-0.01479	0.5059	CA14
ENSG00000122718	9	35957105	35958151	3	1	70749	-0.014877	0.50593	OR2S2
ENSG00000134240	1	120290619	120311528	26	5	70715	-0.014991	0.50598	HMGCS2
ENSG00000148154	9	114659046	114697649	126	22	67556	-0.015159	0.50605	UGCG
ENSG00000137204	6	43263432	43273276	8	2	67432	-0.015548	0.5062	SLC22A7
ENSG00000130173	19	11348178	11352619	3	2	70765	-0.015575	0.50621	C19orf80
ENSG00000092010	14	24605367	24608176	2	1	63677	-0.015712	0.50627	PSME1
ENSG00000014123	6	96969471	97003152	32	7	68785	-0.01581	0.50631	UFL1
ENSG00000187848	12	133195366	133198972	4	1	70657	-0.015976	0.50637	P2RX2
ENSG00000118733	1	102268130	102462586	313	34	69966	-0.016009	0.50639	OLFM3
ENSG00000204293	11	124252291	124253258	1	1	71356	-0.016294	0.5065	OR8B2
ENSG00000065491	6	37225548	37300746	96	9	70619	-0.01646	0.50657	TBC1D22B
ENSG00000113805	3	74311719	74570291	380	51	69008	-0.01681	0.50671	CNTN3
ENSG00000181790	8	143530791	143626370	27	4	69419	-0.017242	0.50688	BAI1
ENSG00000104872	19	49949555	49956754	10	1	68045	-0.017389	0.50694	PIH1D1
ENSG00000105877	7	21582833	21941457	1064	111	69339	-0.017807	0.5071	DNAH11
ENSG00000172538	10	50339199	50342053	13	4	70893	-0.017804	0.5071	FAM170B
ENSG00000120662	13	41790505	41837742	73	7	69374	-0.017937	0.50716	MTRF1
ENSG00000139625	12	53874274	53893847	3	1	69272	-0.018116	0.50723	MAP3K12
ENSG00000234438	15	65369154	65372276	7	2	69964	-0.018401	0.50734	KBTBD13
ENSG00000188784	1	20246502	20250110	11	4	69032	-0.018444	0.50736	PLA2G2E
ENSG00000134007	14	70989075	71001732	27	5	69566	-0.018729	0.50747	ADAM20
ENSG00000074695	18	56995055	57027194	77	9	69094	-0.019792	0.5079	LMAN1
ENSG00000166848	16	75681684	75795770	212	17	67416	-0.020073	0.50801	TERF2IP
ENSG00000047617	12	5641035	6055398	877	96	69869	-0.020137	0.50803	ANO2
ENSG00000106484	7	130126012	130146133	1	1	65616	-0.020305	0.5081	MEST
ENSG00000107679	10	124134212	124191867	110	12	70112	-0.02036	0.50812	PLEKHA1
ENSG00000151948	12	129337972	129469509	108	20	69099	-0.02046	0.50816	GLT1D1
ENSG00000153498	13	113030633	113089003	161	16	69358	-0.020449	0.50816	SPACA7
ENSG00000159640	17	61554422	61599205	42	6	70096	-0.020503	0.50818	ACE
ENSG00000125740	19	45971253	45978437	17	4	69413	-0.020497	0.50818	FOSB
ENSG00000104218	8	67974661	68108498	93	5	68714	-0.020544	0.5082	CSPP1
ENSG00000052723	1	115312100	115323306	3	2	70383	-0.020594	0.50822	SIKE1
ENSG00000143493	1	212113741	212208884	252	18	66954	-0.020734	0.50827	INTS7
ENSG00000118418	6	79910962	79944406	59	7	69127	-0.020753	0.50828	HMGN3
ENSG00000122707	9	36036430	36124448	115	13	70386	-0.020974	0.50837	RECK
ENSG00000181264	11	120195838	120204391	9	2	68592	-0.021007	0.50838	TMEM136
ENSG00000165495	11	125034583	125303285	406	54	69326	-0.021464	0.50856	PKNOX2
ENSG00000139352	12	103351464	103354294	1	1	65345	-0.021559	0.5086	ASCL1
ENSG00000133816	11	12115543	12285334	372	60	69630	-0.021709	0.50866	MICAL2
ENSG00000132294	8	132916335	133025889	234	20	69180	-0.021764	0.50868	EFR3A
ENSG00000141179	17	53828340	53920191	175	12	70387	-0.021783	0.50869	PCTP
ENSG00000135845	1	172339329	172413230	116	14	69438	-0.022017	0.50878	PIGC
ENSG00000176049	5	146967990	147162338	235	23	70527	-0.022104	0.50882	JAKMIP2
ENSG00000142186	11	65292548	65306175	9	3	70134	-0.022135	0.50883	SCYL1
ENSG00000142945	1	45205490	45233439	41	6	66616	-0.022157	0.50884	KIF2C
ENSG00000015413	16	89679716	89704839	4	2	67819	-0.022357	0.50892	DPEP1
ENSG00000118181	11	118886422	118889401	4	1	64438	-0.022572	0.509	RPS25
ENSG00000182472	19	39220827	39260544	74	9	69460	-0.022824	0.5091	CAPN12
ENSG00000034510	2	85132749	85133795	2	1	68370	-0.022848	0.50911	TMSB10
ENSG00000139988	14	68168603	68201169	80	9	70470	-0.023057	0.5092	RDH12
ENSG00000013583	12	13127798	13153207	52	8	69100	-0.023157	0.50924	HEBP1
ENSG00000146049	6	24357131	24358512	1	1	71159	-0.023314	0.5093	KAAG1
ENSG00000071242	6	166822852	167319939	911	121	69867	-0.02342	0.50934	RPS6KA2
ENSG00000213563	8	145751117	145754516	1	1	68116	-0.023564	0.5094	C8orf82
ENSG00000137942	1	93913688	94020218	66	9	69727	-0.023648	0.50943	FNBP1L
ENSG00000087299	14	50704281	50779266	127	10	70006	-0.023703	0.50946	L2HGDH
ENSG00000146013	5	137588068	137610360	21	5	68977	-0.023738	0.50947	GFRA3
ENSG00000149609	20	32250090	32253425	1	1	71212	-0.023815	0.5095	C20orf144
ENSG00000186924	21	31973414	31973612	1	1	69834	-0.023815	0.5095	KRTAP22-1
ENSG00000183092	14	101003486	101053750	52	7	68545	-0.023845	0.50951	BEGAIN
ENSG00000084734	2	27719709	27746554	6	2	69779	-0.023913	0.50954	GCKR
ENSG00000129255	17	7486847	7496107	9	4	69658	-0.024108	0.50962	MPDU1
ENSG00000176083	1	26688125	26701013	33	6	70860	-0.024163	0.50964	ZNF683
ENSG00000186496	18	32946661	32957301	14	4	69886	-0.024225	0.50966	ZNF396
ENSG00000075407	10	38383264	38414472	92	7	69569	-0.024269	0.50968	ZNF37A
ENSG00000126653	17	28442539	28513493	61	4	70495	-0.024355	0.50972	NSRP1
ENSG00000144554	3	10068098	10143614	126	3	70743	-0.024537	0.50979	FANCD2
ENSG00000164898	7	139024203	139031065	11	1	68595	-0.024561	0.5098	C7orf55
ENSG00000099341	19	38865176	38874464	20	5	67182	-0.025065	0.51	PSMD8
ENSG00000162975	2	11052063	11054350	1	1	66502	-0.02532	0.5101	KCNF1
ENSG00000132394	3	127872297	128127485	367	17	69518	-0.025314	0.5101	EEFSEC
ENSG00000160321	19	22115760	22193751	184	9	70377	-0.025397	0.51013	ZNF208
ENSG00000138606	15	45459412	45493373	37	6	70584	-0.026055	0.51039	SHF
ENSG00000182372	8	1703944	1734738	65	5	68830	-0.026145	0.51043	CLN8
ENSG00000248167	6	30297359	30314631	40	10	68998	-0.02627	0.51048	TRIM39-RPP21
ENSG00000189171	1	153591263	153606568	5	1	69818	-0.026291	0.51049	S100A13
ENSG00000136158	13	80910111	80915086	3	1	68933	-0.02666	0.51063	SPRY2
ENSG00000170860	3	14219858	14242619	35	6	67756	-0.026774	0.51068	LSM3
ENSG00000123454	9	136501482	136524466	36	7	68818	-0.027003	0.51077	DBH
ENSG00000196262	7	44836279	44864163	27	3	70310	-0.027291	0.51089	PPIA
ENSG00000163312	4	84328496	84377009	50	7	69162	-0.027327	0.5109	HELQ
ENSG00000166884	11	59224411	59225464	5	2	68756	-0.027465	0.51096	OR4D6
ENSG00000180096	16	30389454	30407312	12	2	70857	-0.027518	0.51098	2001-09-01
ENSG00000159228	21	37442239	37445464	10	2	70297	-0.027742	0.51107	CBR1
ENSG00000164645	7	88423420	88425035	6	2	69737	-0.028302	0.51129	C7orf62
ENSG00000019186	20	52769988	52790512	40	5	70195	-0.028305	0.51129	CYP24A1
ENSG00000125319	17	42219274	42239844	19	3	69957	-0.028503	0.51137	C17orf53
ENSG00000148468	10	15253642	15413061	358	37	69350	-0.028617	0.51141	FAM171A1
ENSG00000122641	7	41724712	41742706	3	2	67988	-0.028641	0.51142	INHBA
ENSG00000123643	5	150816607	150871942	128	17	69610	-0.028694	0.51145	SLC36A1
ENSG00000099246	10	27793197	27831143	36	6	70235	-0.029042	0.51158	RAB18
ENSG00000123146	19	14491313	14519537	1	1	70378	-0.029332	0.5117	CD97
ENSG00000066455	14	93260576	93306308	103	7	70672	-0.029473	0.51176	GOLGA5
ENSG00000170953	11	124412578	124413575	1	1	66636	-0.029833	0.5119	OR8B12
ENSG00000155974	12	66741211	67197966	974	108	70096	-0.030085	0.512	GRIP1
ENSG00000107938	10	127408084	127452712	28	3	69540	-0.030115	0.51201	EDRF1
ENSG00000134627	11	94277006	94354587	139	19	69713	-0.030506	0.51217	PIWIL4
ENSG00000175582	11	73386683	73472182	187	21	68864	-0.030573	0.51219	RAB6A
ENSG00000174442	15	66797297	66842115	105	13	69059	-0.030579	0.5122	ZWILCH
ENSG00000128045	4	53728457	53733000	12	3	70523	-0.031938	0.51274	RASL11B
ENSG00000241878	22	32014477	32058418	120	14	68776	-0.031983	0.51276	PISD
ENSG00000087077	7	100464760	100471076	9	3	69816	-0.032145	0.51282	TRIP6
ENSG00000185955	7	100054238	100061894	2	1	71336	-0.032716	0.51305	C7orf61
ENSG00000197114	20	62338817	62367494	53	4	69876	-0.032763	0.51307	ZGPAT
ENSG00000157551	21	39529128	39679279	294	27	66211	-0.033176	0.51323	KCNJ15
ENSG00000110080	11	126225535	126310239	89	13	69772	-0.033209	0.51325	ST3GAL4
ENSG00000089050	20	18467184	18477887	17	6	68229	-0.033305	0.51328	RBBP9
ENSG00000137713	11	111597632	111637151	6	3	66589	-0.033318	0.51329	PPP2R1B
ENSG00000205329	12	55725485	55726420	1	1	69565	-0.033344	0.5133	OR6C3
ENSG00000134291	12	48357352	48362661	11	4	69950	-0.033531	0.51337	TMEM106C
ENSG00000102189	12	93164413	93323107	123	18	66237	-0.033666	0.51343	EEA1
ENSG00000101292	20	5282317	5297378	109	6	70751	-0.033744	0.51346	PROKR2
ENSG00000177674	1	11796141	11814859	12	2	69803	-0.034501	0.51376	AGTRAP
ENSG00000150893	13	39261266	39460074	375	42	68899	-0.034679	0.51383	FREM2
ENSG00000170396	2	185463093	185804219	513	28	71024	-0.035046	0.51398	ZNF804A
ENSG00000206190	15	25922420	26110317	373	52	69446	-0.035553	0.51418	ATP10A
ENSG00000130695	1	26560691	26605299	119	10	70458	-0.035716	0.51425	CEP85
ENSG00000166033	10	124221041	124274424	110	15	69088	-0.035991	0.51436	HTRA1
ENSG00000013810	4	1723227	1746898	101	9	69322	-0.03604	0.51437	TACC3
ENSG00000175197	12	57910371	57914300	3	1	70001	-0.036359	0.5145	DDIT3
ENSG00000182400	14	39617015	39639736	46	9	69998	-0.036471	0.51455	TRAPPC6B
ENSG00000163946	3	56654161	56717265	225	19	68801	-0.036496	0.51456	FAM208A
ENSG00000175564	11	73711326	73720480	7	2	68317	-0.037033	0.51477	UCP3
ENSG00000162753	1	173469603	173572233	184	13	70625	-0.037139	0.51481	SLC9C2
ENSG00000174652	19	9523272	9546254	76	4	69720	-0.037202	0.51484	ZNF266
ENSG00000106541	7	16831435	16873057	174	18	69974	-0.037231	0.51485	AGR2
ENSG00000120696	13	41763969	41768702	2	1	70609	-0.037224	0.51485	KBTBD7
ENSG00000095637	10	97071528	97321171	656	83	68900	-0.037285	0.51487	SORBS1
ENSG00000117400	1	43803478	43818443	9	2	70158	-0.037725	0.51505	MPL
ENSG00000203963	1	67557848	67697536	357	36	69806	-0.037763	0.51506	C1orf141
ENSG00000237435	1	96403457	96488436	199	19	70566	-0.037914	0.51512	RP11-147C23.1
ENSG00000137491	11	74811608	74917594	237	18	70027	-0.038018	0.51516	SLCO2B1
ENSG00000114738	3	50648951	50686720	43	5	69773	-0.038346	0.51529	MAPKAPK3
ENSG00000255587	6	36683256	36699870	36	7	70309	-0.038751	0.51546	RAB44
ENSG00000180901	17	73028670	73061984	70	11	67160	-0.038778	0.51547	KCTD2
ENSG00000100591	14	77924213	77935817	47	7	70568	-0.039477	0.51575	AHSA1
ENSG00000171865	2	3592383	3606206	16	4	70005	-0.039533	0.51577	RNASEH1
ENSG00000182187	2	209007297	209010892	12	3	69893	-0.039644	0.51581	CRYGB
ENSG00000124232	20	43935491	43945803	14	3	70776	-0.039807	0.51588	RBPJL
ENSG00000049540	7	73442119	73484237	1	1	69941	-0.039866	0.5159	ELN
ENSG00000158887	1	161274525	161279762	2	1	66956	-0.039918	0.51592	MPZ
ENSG00000173715	11	66511922	66610987	48	8	69816	-0.03991	0.51592	C11orf80
ENSG00000215545	20	29891015	29896388	6	3	66543	-0.040246	0.51605	DEFB116
ENSG00000133030	17	16945859	17120993	316	24	69219	-0.040304	0.51607	MPRIP
ENSG00000167702	8	145691426	145699585	1	1	68216	-0.040368	0.5161	KIFC2
ENSG00000106804	9	123714616	123812554	177	18	70556	-0.040451	0.51613	C5
ENSG00000117289	1	145438469	145442635	3	1	66673	-0.041122	0.5164	TXNIP
ENSG00000184486	6	99282580	99286660	4	2	68810	-0.041244	0.51645	POU3F2
ENSG00000197329	2	64319786	64371588	98	11	69389	-0.041496	0.51655	PELI1
ENSG00000144406	2	210636717	210864024	214	19	68004	-0.041556	0.51657	UNC80
ENSG00000198121	9	113635543	113800981	383	41	70162	-0.041626	0.5166	LPAR1
ENSG00000176925	11	4842551	4843686	2	1	66396	-0.041793	0.51667	OR51F2
ENSG00000169760	3	173114074	174004434	1464	116	69326	-0.04199	0.51675	NLGN1
ENSG00000168675	18	13217497	13652754	377	60	68981	-0.042174	0.51682	LDLRAD4
ENSG00000130529	19	49660998	49715093	7	2	68317	-0.042182	0.51682	TRPM4
ENSG00000171819	1	11249398	11256038	10	2	69480	-0.04221	0.51683	ANGPTL7
ENSG00000119522	9	126141933	126692431	1021	64	69744	-0.042412	0.51691	DENND1A
ENSG00000206562	3	15422782	15482073	90	10	69824	-0.042797	0.51707	METTL6
ENSG00000150672	11	83166055	85338966	4422	243	68701	-0.042832	0.51708	DLG2
ENSG00000162434	1	65298912	65432187	298	30	69358	-0.043232	0.51724	JAK1
ENSG00000180828	8	65492814	65496181	4	2	67839	-0.043552	0.51737	BHLHE22
ENSG00000128250	22	29834572	29838444	9	2	71081	-0.043578	0.51738	RFPL1
ENSG00000221819	16	90095316	90096309	5	2	68621	-0.043682	0.51742	C16orf3
ENSG00000128340	22	37621301	37640488	34	5	69594	-0.043718	0.51744	RAC2
ENSG00000114541	3	69219141	69591734	863	93	69827	-0.043854	0.51749	FRMD4B
ENSG00000115750	2	9983483	10074545	291	14	70794	-0.043967	0.51753	TAF1B
ENSG00000232774	14	62037258	62125414	64	16	67801	-0.044084	0.51758	RP11-47I22.3
ENSG00000172005	2	95691422	95719737	8	2	69985	-0.044196	0.51763	MAL
ENSG00000140795	16	46740891	46824319	5	1	68165	-0.044433	0.51772	MYLK3
ENSG00000152611	5	35904397	35938881	90	12	70098	-0.044462	0.51773	CAPSL
ENSG00000196476	20	251504	271390	32	7	68099	-0.044619	0.51779	C20orf96
ENSG00000180532	19	58180303	58190520	20	3	70403	-0.044759	0.51785	ZSCAN4
ENSG00000134256	1	117544382	117579167	41	8	69614	-0.044774	0.51786	CD101
ENSG00000004700	12	21621845	21654603	48	9	70300	-0.044795	0.51786	RECQL
ENSG00000117475	1	169337208	169365778	67	9	70463	-0.045077	0.51798	BLZF1
ENSG00000164932	8	104383743	104395225	32	6	70453	-0.045145	0.518	CTHRC1
ENSG00000103375	16	25227052	25240261	1	1	70378	-0.045386	0.5181	AQP8
ENSG00000164305	4	185548850	185570663	23	4	69707	-0.04542	0.51811	CASP3
ENSG00000118520	6	131894284	131905472	9	2	69563	-0.045512	0.51815	ARG1
ENSG00000167769	19	6306153	6333640	22	2	65903	-0.045606	0.51819	ACER1
ENSG00000106004	7	27180671	27183287	5	3	67031	-0.045707	0.51823	HOXA5
ENSG00000134940	11	125541417	125551018	20	6	68878	-0.04581	0.51827	ACRV1
ENSG00000162585	1	2115903	2144159	8	2	69179	-0.045918	0.51831	C1orf86
ENSG00000138378	2	191894302	192016322	125	18	69643	-0.045924	0.51831	STAT4
ENSG00000180061	19	55824169	55845416	38	4	69671	-0.045978	0.51834	TMEM150B
ENSG00000143036	1	95285898	95360802	171	28	69504	-0.046044	0.51836	SLC44A3
ENSG00000008083	6	15246527	15522252	530	60	69786	-0.046216	0.51843	JARID2
ENSG00000137288	6	33662070	33679504	52	7	70562	-0.046229	0.51844	UQCC2
ENSG00000185053	8	13947373	15095848	4492	239	69575	-0.046417	0.51851	SGCZ
ENSG00000105245	19	41172596	41196877	44	9	68707	-0.046749	0.51864	NUMBL
ENSG00000156928	7	23338358	23351348	12	2	67422	-0.046835	0.51868	MALSU1
ENSG00000163216	1	153012201	153014407	6	1	70410	-0.046888	0.5187	SPRR2D
ENSG00000054793	20	50213053	50385173	565	40	69138	-0.047014	0.51875	ATP9A
ENSG00000087495	20	58152564	58422766	403	46	67531	-0.047104	0.51878	PHACTR3
ENSG00000165392	8	30891317	31031285	207	24	70309	-0.047139	0.5188	WRN
ENSG00000120251	4	158125334	158287227	128	10	69164	-0.047514	0.51895	GRIA2
ENSG00000214900	14	50448430	50474238	63	9	69378	-0.047566	0.51897	C14orf182
ENSG00000164197	5	63461671	63668696	203	13	67996	-0.047625	0.51899	RNF180
ENSG00000185324	16	89747145	89762772	24	2	69958	-0.047621	0.51899	CDK10
ENSG00000100461	14	23369854	23388393	30	3	69820	-0.047676	0.51901	RBM23
ENSG00000185338	16	11348262	11350036	1	1	67912	-0.047895	0.5191	SOCS1
ENSG00000124839	2	238482965	238510257	48	9	69743	-0.048148	0.5192	RAB17
ENSG00000030110	6	33540329	33548019	21	6	69455	-0.048289	0.51926	BAK1
ENSG00000204869	19	46543006	46580376	64	7	69005	-0.048287	0.51926	IGFL4
ENSG00000165131	7	142636440	142637955	1	1	71379	-0.048397	0.5193	C7orf34
ENSG00000106304	7	123565286	123611468	89	14	69153	-0.048491	0.51934	SPAM1
ENSG00000155621	9	74526426	74600970	26	2	70107	-0.048589	0.51938	C9orf85
ENSG00000198674	11	123864870	123865868	3	2	62323	-0.04887	0.51949	OR10G6
ENSG00000172183	15	89179384	89199714	4	1	70131	-0.048881	0.51949	ISG20
ENSG00000110245	11	116700422	116703788	3	1	65827	-0.049642	0.5198	APOC3
ENSG00000124214	20	47729878	47804904	95	10	70797	-0.050533	0.52015	STAU1
ENSG00000167578	19	41284121	41302847	50	10	67641	-0.050629	0.52019	RAB4B
ENSG00000169006	2	11798304	11810290	3	1	70209	-0.050762	0.52024	NTSR2
ENSG00000075891	10	102495360	102589698	114	13	68722	-0.051179	0.52041	PAX2
ENSG00000253251	5	64920592	64926718	12	3	70472	-0.051286	0.52045	CTC-534A2.2
ENSG00000196844	11	125646008	125648714	11	3	69841	-0.051275	0.52045	PATE2
ENSG00000172349	15	81451916	81605104	278	29	69711	-0.051575	0.52057	IL16
ENSG00000101639	18	12991361	13125051	321	25	69997	-0.051996	0.52073	CEP192
ENSG00000151474	10	13685706	14504141	1954	232	69581	-0.052201	0.52082	FRMD4A
ENSG00000108854	17	62538413	62658186	9	3	63708	-0.052376	0.52089	SMURF2
ENSG00000158985	5	130581186	130734140	123	9	68499	-0.053133	0.52119	CDC42SE2
ENSG00000103067	16	68263014	68272005	4	2	68461	-0.053294	0.52125	ESRP2
ENSG00000089123	20	13246709	13619587	597	43	68913	-0.053313	0.52126	TASP1
ENSG00000108666	17	30651584	30677042	14	3	69524	-0.053652	0.52139	C17orf75
ENSG00000108175	10	80828792	81076276	310	55	69314	-0.053804	0.52145	ZMIZ1
ENSG00000108700	17	32646055	32648421	4	1	69967	-0.054046	0.52155	CCL8
ENSG00000137101	9	35609530	35646807	34	7	68035	-0.054158	0.5216	CD72
ENSG00000146587	7	5085452	5109119	49	8	68931	-0.054706	0.52181	RBAK
ENSG00000177058	5	54921673	55069022	449	14	70026	-0.054927	0.5219	SLC38A9
ENSG00000262621	16	3415099	3536960	309	28	69442	-0.055127	0.52198	NAA60
ENSG00000167768	12	53068520	53074191	11	4	69555	-0.055175	0.522	KRT1
ENSG00000105372	19	42363988	42376994	1	1	70997	-0.055174	0.522	RPS19
ENSG00000163655	3	155588325	155661815	170	9	69430	-0.055413	0.5221	GMPS
ENSG00000133048	1	203148059	203155877	13	2	69598	-0.055996	0.52233	CHI3L1
ENSG00000115207	2	27548716	27579868	3	1	67262	-0.056074	0.52236	GTF3C2
ENSG00000182179	3	49842640	49851379	6	2	69990	-0.056066	0.52236	UBA7
ENSG00000187210	9	79034752	79122332	262	33	69582	-0.0565	0.52253	GCNT1
ENSG00000166619	20	36120874	36156333	1	1	68427	-0.05668	0.5226	BLCAP
ENSG00000121989	2	148602086	148688393	67	8	69761	-0.057077	0.52276	ACVR2A
ENSG00000101310	20	18488137	18542059	133	9	69543	-0.057345	0.52286	SEC23B
ENSG00000149575	11	118032666	118047388	17	5	68909	-0.057427	0.5229	SCN2B
ENSG00000115155	2	26680071	26781566	146	19	69675	-0.057534	0.52294	OTOF
ENSG00000141349	17	42148103	42153709	7	3	69380	-0.057606	0.52297	G6PC3
ENSG00000240891	3	111393523	111565294	498	54	69424	-0.05766	0.52299	PLCXD2
ENSG00000180329	17	42750437	42767147	10	3	71340	-0.057672	0.523	CCDC43
ENSG00000140807	16	50582241	50670647	56	5	68724	-0.058218	0.52321	NKD1
ENSG00000197256	19	11274943	11308467	16	3	67932	-0.058491	0.52332	KANK2
ENSG00000133460	22	24198890	24228496	38	7	70390	-0.05855	0.52334	SLC2A11
ENSG00000132849	1	62208149	62629592	836	93	68965	-0.058857	0.52347	INADL
ENSG00000104419	8	134249414	134314265	131	22	68979	-0.058949	0.5235	NDRG1
ENSG00000123219	5	64813593	64858998	112	8	70860	-0.059019	0.52353	CENPK
ENSG00000163297	4	80822303	81046608	391	30	70237	-0.059369	0.52367	ANTXR2
ENSG00000205029	11	55606228	55607214	5	3	67699	-0.059592	0.52376	OR5D16
ENSG00000250151	3	9834766	9877085	91	8	70640	-0.059738	0.52382	ARPC4-TTLL3
ENSG00000119402	9	123514256	123555690	36	3	70478	-0.060153	0.52398	FBXW2
ENSG00000171570	19	41284147	41314103	65	13	67718	-0.060253	0.52402	RAB4B-EGLN2
ENSG00000109819	4	23756664	23905712	180	39	69060	-0.060957	0.5243	PPARGC1A
ENSG00000180448	19	1065922	1086627	5	2	67080	-0.061556	0.52454	HMHA1
ENSG00000169499	8	38758753	38831428	57	12	70042	-0.061717	0.52461	PLEKHA2
ENSG00000164542	7	36363830	36429734	118	16	68588	-0.062019	0.52473	KIAA0895
ENSG00000048140	5	176074388	176086058	24	4	69628	-0.06219	0.52479	TSPAN17
ENSG00000172159	9	85857905	86153461	887	107	69631	-0.062444	0.5249	FRMD3
ENSG00000036828	3	121902530	122005342	343	29	70402	-0.06253	0.52493	CASR
ENSG00000111728	12	22216707	22589975	647	70	70263	-0.062534	0.52493	ST8SIA1
ENSG00000185630	1	164524821	164868533	383	65	69524	-0.062696	0.525	PBX1
ENSG00000175879	2	176994422	176997423	1	1	68643	-0.062707	0.525	HOXD8
ENSG00000120690	13	41506056	41635576	114	9	70212	-0.062713	0.525	ELF1
ENSG00000151413	14	31959162	32330430	947	42	68531	-0.062875	0.52507	NUBPL
ENSG00000196098	3	98072698	98073663	1	1	71310	-0.062958	0.5251	OR5K4
ENSG00000237441	6	33259431	33267101	1	1	70994	-0.062958	0.5251	RGL2
ENSG00000204572	11	71276609	71279980	13	2	70399	-0.063175	0.52519	KRTAP5-10
ENSG00000111775	12	120875893	120878545	7	3	66645	-0.063374	0.52527	COX6A1
ENSG00000182578	5	149432854	149492935	75	15	68985	-0.063453	0.5253	CSF1R
ENSG00000176597	3	182971032	183016292	4	1	69092	-0.063506	0.52532	B3GNT5
ENSG00000171360	17	39592698	39597173	27	6	70749	-0.063706	0.5254	KRT38
ENSG00000126464	19	50094900	50129696	51	5	66608	-0.063804	0.52544	PRR12
ENSG00000171617	5	73923234	73937249	18	3	68912	-0.063885	0.52547	ENC1
ENSG00000175093	3	140770244	140867453	73	7	69571	-0.06425	0.52561	SPSB4
ENSG00000092036	14	23415437	23426370	15	2	70773	-0.064248	0.52561	HAUS4
ENSG00000104879	19	45809672	45826235	2	1	65115	-0.064437	0.52569	CKM
ENSG00000145975	6	4049668	4087578	85	11	68488	-0.064506	0.52572	FAM217A
ENSG00000146535	7	2767746	2883958	241	16	69977	-0.064785	0.52583	GNA12
ENSG00000177463	3	14989091	15095107	116	11	69365	-0.065009	0.52592	NR2C2
ENSG00000162368	1	47799469	47844511	78	7	70785	-0.065145	0.52597	CMPK1
ENSG00000064545	19	19229978	19249322	25	5	69346	-0.065289	0.52603	TMEM161A
ENSG00000162733	1	162601163	162757190	264	28	69436	-0.065362	0.52606	DDR2
ENSG00000143156	1	169101769	169337205	663	28	70223	-0.065448	0.52609	NME7
ENSG00000225968	7	1727755	1787590	21	4	69153	-0.065436	0.52609	ELFN1
ENSG00000006194	16	3313743	3351401	20	2	69589	-0.065466	0.5261	ZNF263
ENSG00000099998	22	24615622	24641110	26	6	69574	-0.065652	0.52617	GGT5
ENSG00000184330	1	153389000	153395701	8	1	70332	-0.065754	0.52621	S100A7A
ENSG00000204657	6	29555683	29556745	1	1	69945	-0.065972	0.5263	OR2H2
ENSG00000176853	8	124780696	124827692	58	7	68101	-0.066052	0.52633	FAM91A1
ENSG00000124613	6	27342394	27371683	142	6	70174	-0.066322	0.52644	ZNF391
ENSG00000164729	17	33519539	33521412	1	1	69315	-0.066475	0.5265	SLC35G3
ENSG00000205030	11	55594695	55595630	4	2	69496	-0.067094	0.52675	OR5L2
ENSG00000138109	10	96698415	96749147	141	15	69941	-0.06714	0.52676	CYP2C9
ENSG00000177842	3	40547483	40560227	8	2	69441	-0.067379	0.52686	ZNF620
ENSG00000106066	7	29034847	29235067	459	62	69441	-0.068207	0.52719	CPVL
ENSG00000101294	20	30102231	30157370	13	5	65290	-0.068267	0.52721	HM13
ENSG00000136731	2	128848774	128953251	192	11	69765	-0.068758	0.52741	UGGT1
ENSG00000136040	12	94542499	94701451	372	61	69728	-0.068829	0.52744	PLXNC1
ENSG00000162944	2	198432948	198540769	90	7	71000	-0.068875	0.52746	RFTN2
ENSG00000142405	19	54296857	54327648	11	1	70209	-0.068878	0.52746	NLRP12
ENSG00000120054	10	101801950	101841634	75	13	69034	-0.068944	0.52748	CPN1
ENSG00000180667	1	207217194	207226325	5	1	70405	-0.06904	0.52752	YOD1
ENSG00000214215	12	93096619	93102325	4	1	70201	-0.069222	0.52759	C12orf74
ENSG00000105205	19	40221890	40228668	33	3	70815	-0.069371	0.52765	CLC
ENSG00000110330	11	102217942	102249401	26	2	66525	-0.069594	0.52774	BIRC2
ENSG00000135968	2	109065017	109125871	150	11	69309	-0.069937	0.52788	GCC2
ENSG00000104643	8	11141925	11185646	93	9	67395	-0.070023	0.52791	MTMR9
ENSG00000055130	7	148395006	148498128	148	13	69302	-0.070063	0.52793	CUL1
ENSG00000144029	2	95752952	95815179	13	2	69043	-0.070112	0.52795	MRPS5
ENSG00000100902	14	35747839	35786699	99	12	67892	-0.070262	0.52801	PSMA6
ENSG00000271303	20	627259	634014	3	1	69983	-0.070282	0.52802	SRXN1
ENSG00000254521	19	51994611	52005043	15	3	69100	-0.070398	0.52806	SIGLEC12
ENSG00000116786	1	16010827	16061264	103	6	69989	-0.070664	0.52817	PLEKHM2
ENSG00000206503	6	29909037	29913661	26	7	70222	-0.070849	0.52824	HLA-A
ENSG00000115884	2	20400558	20425194	27	2	70409	-0.070911	0.52827	SDC1
ENSG00000146247	6	79645584	79787953	197	17	69444	-0.071081	0.52833	PHIP
ENSG00000147592	8	71547553	71581409	87	11	69764	-0.071219	0.52839	LACTB2
ENSG00000159197	21	35736323	35743688	1	1	63260	-0.071248	0.5284	KCNE2
ENSG00000164741	8	12940870	13373167	1662	120	69283	-0.071424	0.52847	DLC1
ENSG00000204335	2	171571861	171574588	4	1	67870	-0.071704	0.52858	SP5
ENSG00000196655	11	118889142	118896164	5	1	70995	-0.071702	0.52858	TRAPPC4
ENSG00000087074	19	49375649	49379314	17	3	69556	-0.071728	0.52859	PPP1R15A
ENSG00000143851	1	202116141	202130716	1	1	68634	-0.071751	0.5286	PTPN7
ENSG00000120860	12	102406705	102455927	49	6	65910	-0.072004	0.5287	CCDC53
ENSG00000116830	1	117602925	117650075	63	11	68830	-0.072205	0.52878	TTF2
ENSG00000127946	7	75162621	75368280	102	6	70161	-0.07221	0.52878	HIP1
ENSG00000143545	1	153954127	153958834	1	1	70424	-0.072254	0.5288	RAB13
ENSG00000168961	17	25956824	25976586	26	2	70230	-0.072353	0.52884	LGALS9
ENSG00000042813	7	49890017	50160925	547	22	70182	-0.072538	0.52891	ZPBP
ENSG00000273154	20	62340216	62370456	57	4	69992	-0.072527	0.52891	RP4-583P15.15
ENSG00000188162	11	17568920	17668697	88	12	69875	-0.072929	0.52907	OTOG
ENSG00000116774	1	114522063	114524876	2	1	71047	-0.073052	0.52912	OLFML3
ENSG00000166546	16	66461200	66527432	53	7	69388	-0.073134	0.52915	BEAN1
ENSG00000172650	10	75434033	75457639	3	1	60927	-0.073162	0.52916	AGAP5
ENSG00000198963	9	77112281	77308093	276	26	69257	-0.073194	0.52917	RORB
ENSG00000188991	12	16341419	16430619	255	12	69926	-0.073217	0.52918	SLC15A5
ENSG00000133119	13	34392186	34540695	300	24	67737	-0.073876	0.52945	RFC3
ENSG00000214237	3	150588832	150612089	4	2	69082	-0.074096	0.52953	FAM188B2
ENSG00000170044	3	101818088	102198685	584	41	69340	-0.074199	0.52957	ZPLD1
ENSG00000148156	9	111616871	111619239	8	3	68742	-0.074314	0.52962	ACTL7B
ENSG00000203795	10	124670217	124672627	2	1	68713	-0.074543	0.52971	FAM24A
ENSG00000115419	2	191745553	191830278	81	10	70586	-0.074643	0.52975	GLS
ENSG00000177125	9	129622944	129648157	9	2	69384	-0.074656	0.52976	ZBTB34
ENSG00000187742	9	91933421	91974557	40	8	67694	-0.074699	0.52977	SECISBP2
ENSG00000078618	1	52254863	52344477	106	15	68328	-0.074729	0.52978	NRD1
ENSG00000164211	5	110831731	110848288	6	2	70326	-0.074917	0.52986	STARD4
ENSG00000120784	19	38104650	38183238	128	13	70572	-0.075088	0.52993	ZFP30
ENSG00000180953	15	80191182	80216044	105	10	70319	-0.075711	0.53018	ST20
ENSG00000144820	3	100328433	100414323	99	10	69487	-0.075935	0.53026	GPR128
ENSG00000101347	20	35518632	35580246	88	10	69753	-0.075911	0.53026	SAMHD1
ENSG00000140749	16	21652609	21663981	7	2	66581	-0.076171	0.53036	IGSF6
ENSG00000119636	14	74486056	74549566	149	12	71217	-0.076282	0.5304	CCDC176
ENSG00000158062	1	26607819	26644854	107	8	70600	-0.076541	0.53051	UBXN11
ENSG00000111897	6	122764499	122792967	51	7	70723	-0.076635	0.53054	SERINC1
ENSG00000221840	11	51411378	51412448	6	2	68768	-0.077315	0.53081	OR4A5
ENSG00000154162	5	21750782	22853731	1868	133	69588	-0.077334	0.53082	CDH12
ENSG00000149571	11	126293254	126873355	1159	111	68991	-0.07738	0.53084	KIRREL3
ENSG00000157653	9	116172334	116191964	35	3	66901	-0.077585	0.53092	C9orf43
ENSG00000173465	11	65337901	65341413	2	1	68604	-0.077617	0.53093	SSSCA1
ENSG00000005801	11	3360491	3400448	81	6	68703	-0.077658	0.53095	ZNF195
ENSG00000101246	20	62329996	62339377	12	2	67822	-0.077752	0.53099	ARFRP1
ENSG00000011275	7	5659678	5821370	360	28	67286	-0.077801	0.53101	RNF216
ENSG00000183020	11	924894	1012239	203	6	68822	-0.077995	0.53108	AP2A2
ENSG00000163737	4	74846794	74847841	2	1	69899	-0.078205	0.53117	PF4
ENSG00000183454	16	9852376	10276611	1228	76	69589	-0.078707	0.53137	GRIN2A
ENSG00000237524	2	127656472	127659673	13	3	69272	-0.078909	0.53145	AC114783.1
ENSG00000144468	2	227700297	227863931	193	8	70642	-0.078914	0.53145	RHBDD1
ENSG00000165204	9	125562370	125563395	2	1	66240	-0.078994	0.53148	OR1K1
ENSG00000159217	17	47074774	47133012	48	4	69966	-0.079074	0.53151	IGF2BP1
ENSG00000144354	2	174219548	174233725	22	3	68617	-0.079099	0.53152	CDCA7
ENSG00000168348	14	36003248	36006260	2	1	68472	-0.079114	0.53153	INSM2
ENSG00000091536	17	18012020	18083116	96	13	70151	-0.079347	0.53162	MYO15A
ENSG00000128059	4	57259528	57301781	85	12	70310	-0.079606	0.53172	PPAT
ENSG00000170275	3	33155471	33189265	41	7	69080	-0.079661	0.53175	CRTAP
ENSG00000182899	3	197676858	197683481	3	1	71176	-0.079679	0.53175	RPL35A
ENSG00000168259	17	40128451	40173394	2	1	69320	-0.079834	0.53182	DNAJC7
ENSG00000125730	19	6677715	6730573	65	6	69546	-0.080132	0.53193	C3
ENSG00000100987	20	25051521	25062996	30	3	68819	-0.080475	0.53207	VSX1
ENSG00000136560	2	161993419	162092732	103	8	68888	-0.080514	0.53209	TANK
ENSG00000107518	10	116853124	117708503	615	37	69775	-0.080621	0.53213	ATRNL1
ENSG00000183530	22	32072242	32146126	138	15	69290	-0.080647	0.53214	PRR14L
ENSG00000152580	3	151143172	151176497	47	6	70468	-0.080666	0.53215	IGSF10
ENSG00000231852	6	32006042	32009447	1	1	40824	-0.080801	0.5322	CYP21A2
ENSG00000167378	19	44088521	44100287	11	4	68449	-0.080842	0.53222	IRGQ
ENSG00000165471	10	54525140	54531460	17	4	69982	-0.081127	0.53233	MBL2
ENSG00000120738	5	137801179	137805004	2	1	67800	-0.081246	0.53238	EGR1
ENSG00000123892	11	87846410	87908635	189	17	70095	-0.081402	0.53244	RAB38
ENSG00000148090	9	93976097	94124195	270	21	66393	-0.081826	0.53261	AUH
ENSG00000135363	11	33880122	33913836	36	10	69244	-0.082062	0.5327	LMO2
ENSG00000197430	10	98102973	98119092	45	7	69901	-0.082216	0.53276	OPALIN
ENSG00000187905	22	21400249	21418457	9	1	68166	-0.082269	0.53278	AC002472.13
ENSG00000128617	7	128412545	128415844	6	1	70334	-0.082373	0.53282	OPN1SW
ENSG00000127955	7	79763271	79848718	103	14	69424	-0.082411	0.53284	GNAI1
ENSG00000165060	9	71650175	71715094	201	15	69796	-0.082615	0.53292	FXN
ENSG00000119878	2	46843555	46852881	15	4	69931	-0.082741	0.53297	CRIPT
ENSG00000114126	3	141663277	141868386	559	20	70563	-0.083363	0.53322	TFDP2
ENSG00000165629	10	7830092	7849778	40	5	70668	-0.083511	0.53328	ATP5C1
ENSG00000172456	1	59762310	60233347	567	56	69296	-0.084166	0.53354	FGGY
ENSG00000152464	10	15139179	15181817	118	16	69120	-0.084317	0.5336	RPP38
ENSG00000161572	17	34261522	34270703	16	2	68182	-0.084323	0.5336	LYZL6
ENSG00000134216	1	111833484	111863188	169	18	69392	-0.084349	0.53361	CHIA
ENSG00000165028	9	107526438	107539738	30	7	70263	-0.084357	0.53361	NIPSNAP3B
ENSG00000164331	5	72848160	72861511	35	5	68627	-0.084492	0.53367	ANKRA2
ENSG00000103534	16	19421818	19510435	283	31	68261	-0.084566	0.5337	TMC5
ENSG00000198125	22	36002811	36033998	61	7	70332	-0.084585	0.5337	MB
ENSG00000163154	1	151129105	151132225	2	1	71177	-0.084733	0.53376	TNFAIP8L2
ENSG00000176920	19	49199228	49209207	19	1	68768	-0.0853	0.53399	FUT2
ENSG00000249860	10	57358750	57360488	4	2	70666	-0.085558	0.53409	MTRNR2L5
ENSG00000175155	17	57409050	57479090	101	14	69814	-0.085588	0.5341	YPEL2
ENSG00000136875	9	116037623	116055185	40	7	70395	-0.085692	0.53414	PRPF4
ENSG00000231738	12	85408094	85430055	17	4	70048	-0.085722	0.53416	TSPAN19
ENSG00000064763	12	29302036	29493913	480	40	70339	-0.085867	0.53421	FAR2
ENSG00000124198	20	47538427	47653230	183	12	70889	-0.086079	0.5343	ARFGEF2
ENSG00000091409	2	173292082	173371181	237	26	70089	-0.086174	0.53434	ITGA6
ENSG00000164038	4	103941025	104006986	35	6	70428	-0.086309	0.53439	SLC9B2
ENSG00000164045	3	48198636	48229892	16	3	69871	-0.086497	0.53446	CDC25A
ENSG00000113522	5	131891711	131980313	68	4	71116	-0.086572	0.53449	RAD50
ENSG00000163705	3	10123001	10149915	46	3	70479	-0.086917	0.53463	FANCD2OS
ENSG00000132185	1	161676762	161684142	25	6	70040	-0.086974	0.53465	FCRLA
ENSG00000186440	1	158532441	158533394	2	1	71367	-0.087308	0.53479	OR6P1
ENSG00000167601	19	41725108	41767671	17	3	70254	-0.08752	0.53487	AXL
ENSG00000177565	3	176737143	176915261	285	27	69952	-0.087537	0.53488	TBL1XR1
ENSG00000129993	16	88941266	89043612	17	3	69115	-0.087879	0.53501	CBFA2T3
ENSG00000154222	1	52811395	52831865	9	2	66813	-0.087886	0.53502	CC2D1B
ENSG00000153956	7	81575760	82073114	1079	115	69835	-0.088047	0.53508	CACNA2D1
ENSG00000187456	17	34245070	34257777	18	2	69830	-0.0881	0.5351	RDM1
ENSG00000260537	16	70333097	70400163	26	8	68721	-0.088109	0.53511	RP11-529K1.3
ENSG00000147536	8	41386725	41402565	27	6	68361	-0.088364	0.53521	GINS4
ENSG00000196407	1	151819739	151826173	1	1	63691	-0.0886	0.5353	THEM5
ENSG00000268964	19	53547991	53554329	3	1	68913	-0.088787	0.53537	ERVV-2
ENSG00000206052	18	67068291	67516323	1073	128	69648	-0.088904	0.53542	DOK6
ENSG00000134020	8	22570769	22857513	390	74	68337	-0.089654	0.53572	PEBP4
ENSG00000149090	11	35453370	35551848	206	26	70213	-0.09027	0.53596	PAMR1
ENSG00000160801	3	46919236	46945287	6	2	68181	-0.090386	0.53601	PTH1R
ENSG00000100284	22	35695268	35743985	81	7	70437	-0.090413	0.53602	TOM1
ENSG00000135862	1	182992595	183114727	360	9	70578	-0.090481	0.53605	LAMC1
ENSG00000185972	9	36169389	36171329	3	1	70135	-0.090547	0.53607	CCIN
ENSG00000177239	9	139981379	140003635	5	1	68162	-0.090609	0.5361	MAN1B1
ENSG00000197415	3	156977531	157251408	630	55	70050	-0.090631	0.53611	VEPH1
ENSG00000197006	16	21608539	21668794	25	5	68116	-0.090899	0.53621	METTL9
ENSG00000109424	4	141480588	141489959	14	3	70289	-0.091139	0.53631	UCP1
ENSG00000186529	19	15751707	15773635	124	10	71006	-0.09133	0.53638	CYP4F3
ENSG00000105392	19	48322703	48346587	83	10	69525	-0.091345	0.53639	CRX
ENSG00000126814	14	61438169	61448076	5	1	68098	-0.091603	0.53649	TRMT5
ENSG00000110427	11	33563618	33695648	211	30	69306	-0.092638	0.5369	KIAA1549L
ENSG00000124103	20	55092243	55101198	13	3	69365	-0.093328	0.53718	FAM209A
ENSG00000171017	19	7953390	7966901	3	1	69939	-0.09337	0.5372	LRRC8E
ENSG00000121067	17	47676246	47755596	38	8	69630	-0.093403	0.53721	SPOP
ENSG00000188766	19	38879061	38886881	15	2	66641	-0.093791	0.53736	SPRED3
ENSG00000127990	7	94214542	94285521	76	7	71015	-0.094122	0.53749	SGCE
ENSG00000134852	4	56294070	56413305	351	14	70437	-0.094361	0.53759	CLOCK
ENSG00000185507	11	612553	615999	11	2	68182	-0.094384	0.5376	IRF7
ENSG00000100012	22	30843946	30868036	87	9	69178	-0.094477	0.53763	SEC14L3
ENSG00000101353	20	35729629	35807991	134	11	69287	-0.094812	0.53777	MROH8
ENSG00000186205	1	220960101	220987735	56	14	69552	-0.095039	0.53786	2001-03-01
ENSG00000136250	7	36552456	36764154	442	62	69895	-0.095224	0.53793	AOAH
ENSG00000269113	1	48226200	48462567	439	39	68452	-0.095455	0.53802	TRABD2B
ENSG00000196169	17	72322349	72351959	21	3	69654	-0.095773	0.53815	KIF19
ENSG00000138698	4	99182535	99365012	276	12	68980	-0.095924	0.53821	RAP1GDS1
ENSG00000143756	1	224301789	224349749	71	4	69717	-0.096087	0.53827	FBXO28
ENSG00000167555	19	52901102	52921665	13	2	67507	-0.096178	0.53831	ZNF528
ENSG00000120256	6	150139934	150186199	54	5	70251	-0.096209	0.53832	LRP11
ENSG00000114978	2	74379655	74406025	41	4	70291	-0.096424	0.53841	MOB1A
ENSG00000080371	12	72148654	72184699	38	6	62323	-0.09669	0.53851	RAB21
ENSG00000102796	13	52342129	52378293	29	7	69160	-0.097362	0.53878	DHRS12
ENSG00000090661	19	8271620	8327305	26	4	66890	-0.097449	0.53882	CERS4
ENSG00000144834	3	111717511	111732734	36	9	69888	-0.09774	0.53893	TAGLN3
ENSG00000114529	3	111805182	111849851	103	10	68911	-0.097776	0.53895	C3orf52
ENSG00000165953	14	94953611	94984181	91	18	69091	-0.097941	0.53901	SERPINA12
ENSG00000237412	2	233385173	233390422	5	2	69052	-0.098036	0.53905	PRSS56
ENSG00000158458	5	139226364	139422884	214	22	69801	-0.098303	0.53915	NRG2
ENSG00000135709	16	85061375	85127836	224	27	68345	-0.098353	0.53917	KIAA0513
ENSG00000227057	6	33246885	33257304	14	4	70484	-0.098559	0.53926	WDR46
ENSG00000172725	11	67205519	67211292	1	1	71328	-0.09867	0.5393	CORO1B
ENSG00000042493	2	85621871	85645555	80	14	69083	-0.098686	0.53931	CAPG
ENSG00000167862	17	73008765	73017356	19	5	68089	-0.099118	0.53948	ICT1
ENSG00000176124	13	50656307	51297372	1319	114	69039	-0.099306	0.53955	DLEU1
ENSG00000242114	22	30821518	30825045	9	4	66101	-0.099503	0.53963	MTFP1
ENSG00000095970	6	41126244	41130924	1	1	64025	-0.099678	0.5397	TREM2
ENSG00000083814	19	58231119	58238992	12	4	69905	-0.099801	0.53975	ZNF671
ENSG00000164978	9	34329504	34343709	27	6	70740	-0.099925	0.5398	NUDT2
ENSG00000188375	12	31944123	31945175	4	2	70129	-0.099941	0.5398	H3F3C
ENSG00000065325	17	9725523	9795419	138	11	69742	-0.10063	0.54008	GLP2R
ENSG00000188984	1	12776118	12788726	27	4	70092	-0.1008	0.54015	AADACL3
ENSG00000180440	13	37248049	37271976	8	2	68365	-0.10118	0.54029	SERTM1
ENSG00000173226	3	121488610	121553926	159	9	71088	-0.10118	0.5403	IQCB1
ENSG00000090382	12	69742121	69748014	13	4	67810	-0.10141	0.54039	LYZ
ENSG00000186998	22	29601840	29655586	70	8	69896	-0.10173	0.54052	EMID1
ENSG00000108179	10	81107225	81115093	8	1	71003	-0.1019	0.54058	PPIF
ENSG00000168936	4	1717679	1723085	19	5	69375	-0.1021	0.54066	TMEM129
ENSG00000257315	1	203765437	203769686	7	2	70907	-0.1023	0.54074	ZBED6
ENSG00000165078	8	68334360	68658620	546	61	66623	-0.10274	0.54092	CPA6
ENSG00000205795	2	10196907	10221071	37	8	68712	-0.10314	0.54107	CYS1
ENSG00000188305	19	2274631	2282181	1	1	68330	-0.10321	0.5411	C19orf35
ENSG00000116678	1	65886248	66107242	415	32	69977	-0.1036	0.54126	LEPR
ENSG00000196578	3	97806017	97806946	1	1	70550	-0.10371	0.5413	OR5AC2
ENSG00000249773	7	55954970	56022932	85	12	69246	-0.10374	0.54131	MRPS17
ENSG00000173262	12	7965108	8043744	55	7	69502	-0.10372	0.54131	SLC2A14
ENSG00000162999	2	183943287	183964733	45	9	69265	-0.10377	0.54132	DUSP19
ENSG00000140598	15	82422571	82555104	301	30	68330	-0.10392	0.54138	EFTUD1
ENSG00000168743	4	106815932	106925184	219	17	68008	-0.10398	0.54141	NPNT
ENSG00000182670	21	38445526	38575413	324	12	69791	-0.10431	0.54154	TTC3
ENSG00000132329	2	238767536	238820756	11	3	68917	-0.10441	0.54158	RAMP1
ENSG00000137077	9	34709002	34710121	1	1	69121	-0.10447	0.5416	CCL21
ENSG00000145331	4	100467866	100485189	58	9	68815	-0.10486	0.54176	TRMT10A
ENSG00000170577	2	45232300	45236569	7	3	68332	-0.10501	0.54182	SIX2
ENSG00000077152	1	202300785	202311108	8	2	70214	-0.10521	0.5419	UBE2T
ENSG00000109061	17	10395624	10421860	24	4	70845	-0.1053	0.54193	MYH1
ENSG00000175985	14	69951409	69995215	79	14	68430	-0.10533	0.54194	PLEKHD1
ENSG00000175354	18	12785477	12929642	199	21	69435	-0.10567	0.54208	PTPN2
ENSG00000125089	4	8183799	8243530	46	10	68660	-0.10576	0.54211	SH3TC1
ENSG00000101150	20	62496596	62522898	29	2	67424	-0.10589	0.54216	TPD52L2
ENSG00000085231	5	68646811	68665840	2	1	69619	-0.106	0.54221	TAF9
ENSG00000185267	10	14861249	14880574	17	5	68908	-0.10659	0.54244	CDNF
ENSG00000124935	11	62009682	62012280	6	2	70396	-0.10678	0.54252	SCGB1D2
ENSG00000103018	16	69458428	69500169	95	11	69107	-0.10721	0.54269	CYB5B
ENSG00000148297	9	136205160	136214986	7	3	68961	-0.10733	0.54274	MED22
ENSG00000135047	9	90340434	90346308	12	5	65976	-0.10757	0.54283	CTSL
ENSG00000089876	10	127524906	127585005	32	4	70230	-0.10759	0.54284	DHX32
ENSG00000048649	11	77371041	77532063	258	12	70964	-0.10798	0.54299	RSF1
ENSG00000108094	10	35297479	35379570	137	6	71151	-0.10813	0.54305	CUL2
ENSG00000118197	1	200593024	200639097	106	14	68203	-0.10845	0.54318	DDX59
ENSG00000164400	5	131409483	131411859	3	1	70042	-0.10879	0.54332	CSF2
ENSG00000100360	22	37154246	37172300	27	3	70659	-0.10945	0.54358	IFT27
ENSG00000064218	9	976964	991731	14	2	70914	-0.10966	0.54366	DMRT3
ENSG00000143450	1	151735445	151743808	12	3	70333	-0.1098	0.54372	OAZ3
ENSG00000070610	9	35736863	35749983	6	2	68207	-0.11011	0.54384	GBA2
ENSG00000160633	19	5623046	5668489	37	7	69284	-0.11011	0.54384	SAFB
ENSG00000086967	19	50936160	50969578	42	9	69495	-0.11026	0.5439	MYBPC2
ENSG00000128342	22	30636436	30642840	8	3	67997	-0.1103	0.54391	LIF
ENSG00000047315	4	57843888	57897334	139	20	70066	-0.11032	0.54392	POLR2B
ENSG00000185619	4	699537	764428	109	13	70124	-0.1104	0.54395	PCGF3
ENSG00000172296	20	12989627	13147411	633	69	69395	-0.1105	0.54399	SPTLC3
ENSG00000176340	11	63742079	63744015	1	1	71204	-0.11052	0.544	COX8A
ENSG00000108296	17	36956687	36981734	46	8	67759	-0.11056	0.54402	CWC25
ENSG00000047936	6	117609463	117747018	292	37	69544	-0.11062	0.54404	ROS1
ENSG00000171560	4	155504278	155511918	4	2	70665	-0.11074	0.54409	FGA
ENSG00000105771	19	44235301	44259142	32	3	69499	-0.11073	0.54409	SMG9
ENSG00000141510	17	7565097	7590856	20	5	69637	-0.11123	0.54428	TP53
ENSG00000221938	7	143826151	143827162	2	1	71063	-0.11168	0.54446	OR2A14
ENSG00000136231	7	23349828	23510086	189	24	68470	-0.11204	0.5446	IGF2BP3
ENSG00000101542	18	59000815	59223006	98	28	69213	-0.11208	0.54462	CDH20
ENSG00000224982	12	120031264	120079363	102	7	70297	-0.11219	0.54466	TMEM233
ENSG00000160973	8	145698795	145701718	1	1	68297	-0.11279	0.5449	FOXH1
ENSG00000186469	14	52292913	52446060	423	59	68960	-0.11311	0.54503	GNG2
ENSG00000174306	20	39807088	39946312	191	18	69910	-0.11335	0.54512	ZHX3
ENSG00000167994	11	61664773	61687741	5	1	68882	-0.11357	0.54521	RAB3IL1
ENSG00000084234	11	129939732	130014699	171	12	69886	-0.11364	0.54524	APLP2
ENSG00000109572	4	170533784	170644824	199	18	69994	-0.11392	0.54535	CLCN3
ENSG00000118482	6	64345725	64489229	147	12	69845	-0.11412	0.54543	PHF3
ENSG00000112116	6	52101479	52109335	18	5	69602	-0.11415	0.54544	IL17F
ENSG00000166822	16	75476952	75499395	45	5	70038	-0.11434	0.54551	TMEM170A
ENSG00000188707	7	150026938	150029808	3	1	69128	-0.11461	0.54562	ZBED6CL
ENSG00000105792	7	89874488	89940377	138	16	68768	-0.11509	0.54581	C7orf63
ENSG00000255398	12	123199303	123201439	5	1	69621	-0.11509	0.54581	HCAR3
ENSG00000196636	7	96745902	96811075	86	7	70829	-0.11515	0.54584	ACN9
ENSG00000093072	22	17660194	17702879	35	8	68744	-0.11529	0.54589	CECR1
ENSG00000162745	1	161952982	161993644	39	8	69268	-0.11562	0.54602	OLFML2B
ENSG00000121680	11	45931220	45940363	7	1	69796	-0.11594	0.54615	PEX16
ENSG00000188649	10	97733786	97792441	85	13	68685	-0.11662	0.54642	CC2D2B
ENSG00000081721	1	161719548	161727028	23	5	69651	-0.11673	0.54646	DUSP12
ENSG00000137634	11	114441313	114466484	36	9	69380	-0.11677	0.54648	NXPE4
ENSG00000005194	16	57462081	57481440	55	12	67859	-0.11696	0.54655	CIAPIN1
ENSG00000139746	13	79885962	79980612	194	6	70133	-0.11702	0.54658	RBM26
ENSG00000128989	15	52839242	52862080	33	2	69082	-0.11731	0.54669	ARPP19
ENSG00000168807	16	69221032	69342955	119	13	69362	-0.11781	0.54689	SNTB2
ENSG00000178694	3	93781760	93847389	22	5	68947	-0.1179	0.54693	NSUN3
ENSG00000143436	1	151732119	151736040	10	3	70257	-0.11809	0.547	MRPL9
ENSG00000149636	20	35380194	35402221	2	1	67645	-0.11817	0.54703	DSN1
ENSG00000116117	2	205410516	206484886	1673	125	69168	-0.11839	0.54712	PARD3B
ENSG00000150667	15	39892232	40075031	498	35	69724	-0.11853	0.54718	FSIP1
ENSG00000116171	1	53392901	53517375	364	17	69434	-0.11902	0.54737	SCP2
ENSG00000160752	1	155278539	155290457	9	2	69668	-0.11909	0.5474	FDPS
ENSG00000069702	1	92145902	92371892	539	62	70181	-0.11944	0.54754	TGFBR3
ENSG00000115756	2	10443015	10567743	276	46	69541	-0.11955	0.54758	HPCAL1
ENSG00000165966	12	41582250	41968392	1089	61	69474	-0.11993	0.54773	PDZRN4
ENSG00000104365	8	42128820	42189973	81	7	66079	-0.12007	0.54778	IKBKB
ENSG00000178021	2	54480315	54483409	8	3	69646	-0.12007	0.54779	TSPYL6
ENSG00000114554	3	126707437	126756235	85	11	69518	-0.12028	0.54787	PLXNA1
ENSG00000239388	3	57302375	57326710	28	5	69770	-0.12068	0.54803	ASB14
ENSG00000117862	1	52485803	52521843	44	6	67812	-0.12105	0.54817	TXNDC12
ENSG00000151923	10	121334199	121356541	25	6	69623	-0.12112	0.5482	TIAL1
ENSG00000197044	19	11877815	11894893	37	3	69540	-0.12117	0.54822	ZNF441
ENSG00000197020	19	21905568	21950430	146	10	67870	-0.12161	0.5484	ZNF100
ENSG00000162814	1	217804666	218045038	595	47	69245	-0.12191	0.54851	SPATA17
ENSG00000076248	12	109535379	109548797	10	4	67611	-0.12193	0.54852	UNG
ENSG00000203859	1	119957554	119965658	15	3	69671	-0.12236	0.54869	HSD3B2
ENSG00000203972	6	49467671	49494760	67	6	70671	-0.12253	0.54876	GLYATL3
ENSG00000167088	18	19192228	19210417	16	3	71297	-0.12278	0.54886	SNRPD1
ENSG00000185591	12	53773960	53810230	31	2	70998	-0.12298	0.54894	SP1
ENSG00000120254	6	151186685	151423023	669	69	68415	-0.12301	0.54895	MTHFD1L
ENSG00000253598	8	82605842	82608409	7	3	69212	-0.12321	0.54903	SLC10A5
ENSG00000105143	19	15060846	15133802	224	26	69283	-0.12322	0.54903	SLC1A6
ENSG00000126785	14	63670832	63759937	184	22	69909	-0.12327	0.54905	RHOJ
ENSG00000242550	18	61564408	61603345	155	7	70431	-0.1238	0.54926	SERPINB10
ENSG00000167740	17	4046462	4090605	98	10	70147	-0.12391	0.54931	CYB5D2
ENSG00000196428	3	150126122	150184218	124	15	70359	-0.12398	0.54933	TSC22D2
ENSG00000140025	14	90261013	90421121	290	26	69197	-0.124	0.54934	EFCAB11
ENSG00000078487	7	99998449	100026615	26	3	70939	-0.1241	0.54938	ZCWPW1
ENSG00000115539	2	101179152	101193197	23	2	70418	-0.1242	0.54942	PDCL3
ENSG00000162391	1	55074855	55089229	12	4	66209	-0.12476	0.54964	FAM151A
ENSG00000176641	18	59475296	59561480	221	26	69989	-0.12484	0.54967	RNF152
ENSG00000135617	2	73455134	73460366	10	3	67080	-0.12519	0.54981	PRADC1
ENSG00000197694	9	131314866	131395941	55	2	69301	-0.12524	0.54983	SPTAN1
ENSG00000183476	15	78370150	78397251	57	16	68342	-0.12525	0.54984	SH2D7
ENSG00000136895	9	129986544	130155939	198	20	70249	-0.12549	0.54993	GARNL3
ENSG00000101343	20	20015012	20036690	66	8	70411	-0.1256	0.54998	CRNKL1
ENSG00000217128	5	130977407	131132710	157	10	68413	-0.12571	0.55002	FNIP1
ENSG00000165238	9	95947198	96082854	288	33	69585	-0.12583	0.55007	WNK2
ENSG00000120903	8	27317279	27337400	45	7	70134	-0.12611	0.55018	CHRNA2
ENSG00000185359	17	79650356	79670168	46	4	69985	-0.12614	0.55019	HGS
ENSG00000076826	19	7660788	7683190	7	2	68058	-0.12643	0.5503	CAMSAP3
ENSG00000129460	14	23938897	23979071	42	3	69387	-0.12683	0.55046	NGDN
ENSG00000163950	4	1694527	1714282	28	5	68423	-0.12685	0.55047	SLBP
ENSG00000163915	3	185430316	185447575	19	6	69691	-0.12697	0.55052	C3orf65
ENSG00000122367	10	88428206	88495825	130	21	69281	-0.12714	0.55059	LDB3
ENSG00000183495	12	132434508	132565005	112	7	70503	-0.12722	0.55062	EP400
ENSG00000263155	15	57884139	57977562	293	33	68303	-0.12728	0.55064	MYZAP
ENSG00000120594	10	20105168	20578785	1473	125	69377	-0.12738	0.55068	PLXDC2
ENSG00000077514	11	74204896	74380162	424	32	70340	-0.1275	0.55073	POLD3
ENSG00000198818	6	166733216	166756079	29	3	69980	-0.12828	0.55104	SFT2D1
ENSG00000163516	2	220094479	220101391	8	1	69014	-0.12837	0.55107	ANKZF1
ENSG00000168397	2	242576628	242613272	7	1	68225	-0.12843	0.5511	ATG4B
ENSG00000133318	11	63448918	63527363	45	4	67584	-0.12856	0.55115	RTN3
ENSG00000117560	1	172628154	172636014	4	1	67937	-0.12912	0.55137	FASLG
ENSG00000134686	1	33789224	33896653	207	16	70946	-0.12922	0.55141	PHC2
ENSG00000151665	2	46808076	46844258	68	9	69412	-0.12922	0.55141	PIGF
ENSG00000110060	11	125763381	125773116	25	5	70466	-0.12922	0.55141	PUS3
ENSG00000138794	4	110609785	110624739	17	4	70139	-0.12938	0.55147	CASP6
ENSG00000112280	6	70924764	71012786	307	38	69339	-0.12954	0.55154	COL9A1
ENSG00000120658	13	43787654	44361044	1083	76	70045	-0.12973	0.55161	ENOX1
ENSG00000126856	16	90122974	90158480	95	16	68719	-0.12974	0.55161	PRDM7
ENSG00000131368	3	15083967	15106842	23	5	68888	-0.12979	0.55163	MRPS25
ENSG00000121064	17	55055466	55084129	27	4	70345	-0.12978	0.55163	SCPEP1
ENSG00000169862	5	10971952	11904155	1355	149	69825	-0.12992	0.55168	CTNND2
ENSG00000225940	5	55807394	55902059	190	33	68767	-0.13006	0.55174	AC022431.2
ENSG00000131446	5	180217541	180242652	7	1	69543	-0.13032	0.55184	MGAT1
ENSG00000141968	19	6772725	6857377	75	5	69100	-0.13043	0.55189	VAV1
ENSG00000178734	13	76445187	76457947	68	7	70674	-0.13048	0.55191	C13orf45
ENSG00000160188	21	43892596	43916464	23	6	69763	-0.13051	0.55192	RSPH1
ENSG00000204444	6	31620193	31625987	1	1	68120	-0.13072	0.552	APOM
ENSG00000273079	12	13693165	14133053	1067	112	69032	-0.13082	0.55204	GRIN2B
ENSG00000174175	1	169558087	169599431	88	15	69681	-0.13132	0.55224	SELP
ENSG00000124203	20	57766075	57834168	108	19	68188	-0.13178	0.55242	ZNF831
ENSG00000150594	10	112836790	112840658	4	2	69443	-0.13213	0.55256	ADRA2A
ENSG00000054148	9	139743176	139745488	1	1	70062	-0.13223	0.5526	PHPT1
ENSG00000106436	7	101256605	101272576	38	9	67842	-0.13231	0.55263	MYL10
ENSG00000189350	2	29179477	29284239	285	36	69458	-0.13247	0.55269	FAM179A
ENSG00000114480	3	81538850	81811312	331	28	70151	-0.13259	0.55274	GBE1
ENSG00000183150	12	12813825	12849141	58	12	68941	-0.13272	0.55279	GPR19
ENSG00000035862	17	76849059	76921469	176	25	68786	-0.1329	0.55286	TIMP2
ENSG00000204611	19	52616344	52643175	22	3	69032	-0.13342	0.55307	ZNF616
ENSG00000137714	11	110300607	110335605	94	8	70507	-0.13355	0.55312	FDX1
ENSG00000168158	16	3405889	3406924	4	1	70585	-0.13365	0.55316	OR2C1
ENSG00000124749	6	55921388	56258892	1078	68	70018	-0.13371	0.55318	COL21A1
ENSG00000164172	5	52391509	52405893	44	8	69434	-0.13376	0.55321	MOCS2
ENSG00000172339	1	95439963	95538501	216	23	68365	-0.13382	0.55323	ALG14
ENSG00000185453	19	48673949	48700877	26	3	70712	-0.13403	0.55331	C19orf68
ENSG00000178665	7	55955169	56009918	70	11	69142	-0.13499	0.55369	ZNF713
ENSG00000164051	3	48473574	48481866	8	2	70692	-0.13528	0.55381	CCDC51
ENSG00000124253	20	56136136	56141513	21	7	68115	-0.13535	0.55383	PCK1
ENSG00000010244	17	30677136	30708905	27	3	70344	-0.13601	0.55409	ZNF207
ENSG00000132846	5	76367897	76383148	12	3	68855	-0.13602	0.5541	ZBED3
ENSG00000187699	2	190744335	191068210	407	46	69205	-0.13605	0.55411	C2orf88
ENSG00000187600	2	46656329	46711564	151	13	68582	-0.13628	0.5542	TMEM247
ENSG00000140400	15	75648133	75660971	3	1	68221	-0.13636	0.55423	MAN2C1
ENSG00000100030	22	22108789	22221970	199	18	69391	-0.13635	0.55423	MAPK1
ENSG00000108306	17	37415384	37558776	216	8	70284	-0.13676	0.55439	FBXL20
ENSG00000196867	19	57050317	57068169	34	8	70233	-0.13675	0.55439	ZFP28
ENSG00000162777	1	111729796	111747157	4	2	70009	-0.13712	0.55453	DENND2D
ENSG00000205442	9	24542950	24545944	5	1	66117	-0.13723	0.55458	IZUMO3
ENSG00000118596	12	59989848	60176395	333	20	70522	-0.13763	0.55473	SLC16A7
ENSG00000213780	6	30875961	30881883	4	1	71404	-0.13843	0.55505	GTF2H4
ENSG00000137411	6	30876019	30894236	4	1	71404	-0.13843	0.55505	VARS2
ENSG00000179119	11	18627948	18656338	45	7	69237	-0.1385	0.55508	SPTY2D1
ENSG00000110066	11	67922330	67981295	61	5	70783	-0.13899	0.55527	SUV420H1
ENSG00000242180	11	5363744	5364809	7	2	67823	-0.13901	0.55528	OR51B5
ENSG00000121211	4	154265801	154336270	124	11	69630	-0.1391	0.55532	MND1
ENSG00000089057	20	4833002	4990939	137	26	68469	-0.13915	0.55533	SLC23A2
ENSG00000180767	3	126243126	126262134	66	10	69150	-0.13931	0.5554	CHST13
ENSG00000172292	2	169312372	169631644	593	66	66033	-0.13936	0.55542	CERS6
ENSG00000115484	2	62095224	62115939	41	5	70729	-0.1394	0.55543	CCT4
ENSG00000256394	4	156750881	156787425	3	1	67240	-0.13946	0.55546	ASIC5
ENSG00000015133	14	91737667	91884188	237	48	69056	-0.13955	0.55549	CCDC88C
ENSG00000163357	1	155006300	155023406	12	2	70442	-0.14003	0.55568	DCST1
ENSG00000006788	17	10201401	10276447	143	17	69601	-0.14011	0.55571	MYH13
ENSG00000135040	9	88556061	88637213	31	6	69170	-0.14012	0.55572	NAA35
ENSG00000129988	20	36974759	37005665	77	12	69044	-0.14013	0.55572	LBP
ENSG00000181072	7	136553416	136705002	313	26	69686	-0.1407	0.55595	CHRM2
ENSG00000104044	15	28000021	28344504	360	39	69347	-0.14081	0.55599	OCA2
ENSG00000165699	9	135766735	135820020	73	8	70196	-0.14097	0.55605	TSC1
ENSG00000142615	1	15783223	15798586	24	3	69964	-0.14131	0.55619	CELA2A
ENSG00000183011	17	7760003	7788556	36	5	69699	-0.14144	0.55624	LSMD1
ENSG00000164393	6	47624172	47665533	162	4	71079	-0.1415	0.55626	GPR111
ENSG00000221864	21	46086106	46086844	1	1	70844	-0.14185	0.5564	KRTAP12-2
ENSG00000213906	14	24774940	24781259	12	3	68194	-0.14219	0.55654	LTB4R2
ENSG00000164434	6	123100620	123105219	1	1	69474	-0.14261	0.5567	FABP7
ENSG00000196503	4	57371509	57390614	24	5	70769	-0.14314	0.55691	ARL9
ENSG00000125255	13	103696350	103719196	117	18	69443	-0.1435	0.55705	SLC10A2
ENSG00000181827	15	56379478	56535483	327	12	70590	-0.14411	0.55729	RFX7
ENSG00000187048	1	47394849	47407156	22	4	69479	-0.14441	0.55741	CYP4A11
ENSG00000140297	15	59887074	59932438	54	9	68208	-0.14446	0.55743	GCNT3
ENSG00000077935	22	45739944	45809500	133	7	70766	-0.14464	0.5575	SMC1B
ENSG00000101470	20	44451853	44462384	21	5	66606	-0.145	0.55764	TNNC2
ENSG00000139233	12	66516842	66524548	14	3	70733	-0.14504	0.55766	LLPH
ENSG00000146143	6	57179603	57513375	72	6	69603	-0.14547	0.55783	PRIM2
ENSG00000183665	8	125463048	125474391	17	4	70181	-0.14564	0.5579	TRMT12
ENSG00000124151	20	46130601	46285621	210	13	70675	-0.14586	0.55798	NCOA3
ENSG00000165887	10	99332198	99343641	13	2	69292	-0.14612	0.55809	ANKRD2
ENSG00000157349	16	70323566	70369186	11	5	67943	-0.14614	0.55809	DDX19B
ENSG00000138286	10	74927924	75004262	127	3	71121	-0.1463	0.55816	FAM149B1
ENSG00000108823	17	48241575	48253292	4	1	69065	-0.14684	0.55837	SGCA
ENSG00000166796	11	18433854	18473605	127	6	69510	-0.1471	0.55847	LDHC
ENSG00000197563	18	59710800	59854351	459	23	69776	-0.14744	0.55861	PIGN
ENSG00000187957	2	230222345	230579274	569	59	69528	-0.14808	0.55886	DNER
ENSG00000128815	10	49892921	50191001	661	75	69195	-0.14819	0.5589	WDFY4
ENSG00000197568	1	70820488	70851022	45	6	70771	-0.14853	0.55904	HHLA3
ENSG00000175203	12	57923885	57941114	19	3	69521	-0.14861	0.55907	DCTN2
ENSG00000167972	16	2325882	2390747	40	6	68904	-0.14906	0.55925	ABCA3
ENSG00000189099	4	152198323	152212605	25	5	69498	-0.14934	0.55936	PRSS48
ENSG00000267881	19	42212531	42265190	43	7	70004	-0.1496	0.55946	CEA
ENSG00000258588	11	5617955	5665628	85	14	69542	-0.14963	0.55947	TRIM6-TRIM34
ENSG00000164031	4	100817405	100867883	53	9	69120	-0.15051	0.55982	DNAJB14
ENSG00000064601	20	44518783	44527459	15	4	69084	-0.15085	0.55995	CTSA
ENSG00000186188	10	95326422	95364237	58	9	68966	-0.15088	0.55997	FFAR4
ENSG00000112232	6	62389865	62996132	1162	53	70101	-0.15094	0.55999	KHDRBS2
ENSG00000175567	11	73685712	73694352	12	3	67318	-0.15159	0.56024	UCP2
ENSG00000107738	10	73507316	73533255	32	8	69042	-0.15168	0.56028	C10orf54
ENSG00000128683	2	171669723	171717661	86	12	67071	-0.15193	0.56038	GAD1
ENSG00000224051	1	1260136	1264277	4	1	67494	-0.15196	0.56039	GLTPD1
ENSG00000128573	7	113726382	114333827	467	46	68319	-0.15206	0.56043	FOXP2
ENSG00000136155	13	78109809	78219398	229	28	69708	-0.15225	0.5605	SCEL
ENSG00000171291	19	11959541	11994565	47	6	68367	-0.15237	0.56055	ZNF439
ENSG00000083720	5	41730167	41870621	110	7	68531	-0.1531	0.56084	OXCT1
ENSG00000112118	6	52128807	52149679	59	11	70026	-0.15363	0.56105	MCM3
ENSG00000154813	3	16299485	16306479	21	4	68985	-0.15374	0.56109	DPH3
ENSG00000145708	5	76248538	76276983	37	7	69636	-0.15385	0.56114	CRHBP
ENSG00000143753	1	224363458	224381143	27	5	68193	-0.15403	0.56121	DEGS1
ENSG00000153822	17	68049570	68131749	193	11	69214	-0.15404	0.56121	KCNJ16
ENSG00000131748	17	37793318	37819737	55	7	66010	-0.15441	0.56136	STARD3
ENSG00000117724	1	214776538	214837931	173	16	67935	-0.1545	0.56139	CENPF
ENSG00000144649	3	43020759	43101703	181	20	68879	-0.15482	0.56152	FAM198A
ENSG00000167183	17	46029333	46035244	17	5	70177	-0.15488	0.56154	PRR15L
ENSG00000184575	12	64798130	64844907	47	7	70763	-0.15494	0.56157	XPOT
ENSG00000244607	3	42734155	42814745	122	11	70151	-0.15504	0.56161	CCDC13
ENSG00000164023	4	108745719	108836203	63	9	69564	-0.15506	0.56161	SGMS2
ENSG00000181939	11	55321783	55322895	8	2	67118	-0.1554	0.56175	OR4C15
ENSG00000170100	16	89284118	89295363	48	5	68977	-0.15578	0.56189	ZNF778
ENSG00000122224	1	160765864	160798051	66	7	70511	-0.15596	0.56197	LY9
ENSG00000198130	2	191054461	191208919	305	9	70783	-0.15599	0.56198	HIBCH
ENSG00000107331	9	139901686	139923367	3	1	69467	-0.15604	0.562	ABCA2
ENSG00000251209	15	98285448	98417780	372	36	69009	-0.15635	0.56212	LINC00923
ENSG00000172324	11	59189416	59190449	2	1	68161	-0.15694	0.56236	OR5A2
ENSG00000123612	2	158383279	158485517	31	6	69928	-0.15741	0.56254	ACVR1C
ENSG00000158669	8	41434706	41482520	105	10	69847	-0.15788	0.56272	AGPAT6
ENSG00000198176	13	114239013	114295785	42	2	69900	-0.15856	0.56299	TFDP1
ENSG00000107443	10	97803151	97820627	21	7	68429	-0.15868	0.56304	CCNJ
ENSG00000196547	15	91445448	91465814	30	6	68430	-0.15875	0.56307	MAN2A2
ENSG00000105976	7	116312444	116438440	113	17	69812	-0.15951	0.56337	MET
ENSG00000162927	2	61167357	61245394	87	14	69469	-0.15954	0.56338	PUS10
ENSG00000091622	17	6354584	6459814	146	21	69454	-0.15959	0.5634	PITPNM3
ENSG00000166634	18	61223393	61234244	26	4	69235	-0.15976	0.56347	SERPINB12
ENSG00000135317	6	86215214	86303874	70	10	70235	-0.15993	0.56353	SNX14
ENSG00000166925	7	100060982	100076902	10	1	71129	-0.16006	0.56358	TSC22D4
ENSG00000164520	6	150204511	150219238	54	3	70915	-0.16012	0.56361	RAET1E
ENSG00000103494	16	53631595	53737850	157	17	68475	-0.16012	0.56361	RPGRIP1L
ENSG00000069122	6	46820249	46922680	259	35	69161	-0.16061	0.5638	GPR116
ENSG00000135999	2	149402009	149545130	245	12	70022	-0.16075	0.56385	EPC2
ENSG00000088538	3	50712672	51421629	944	21	70313	-0.16077	0.56386	DOCK3
ENSG00000100916	14	36295524	36401531	94	11	68785	-0.16077	0.56386	BRMS1L
ENSG00000173914	11	66432469	66445392	7	3	69609	-0.16113	0.564	RBM4B
ENSG00000145246	4	47487305	47595503	273	31	69970	-0.16136	0.5641	ATP10D
ENSG00000164244	5	126853301	126890781	76	6	69150	-0.16148	0.56414	PRRC1
ENSG00000196365	19	5691845	5720583	23	4	66863	-0.16169	0.56422	LONP1
ENSG00000162928	2	61244360	61279125	36	8	70085	-0.16176	0.56425	PEX13
ENSG00000198612	2	237993955	238009109	13	2	63835	-0.16183	0.56428	COPS8
ENSG00000169180	16	28109300	28223241	65	3	70947	-0.16209	0.56438	XPO6
ENSG00000107014	9	5299868	5304969	4	1	68384	-0.16232	0.56447	RLN2
ENSG00000183161	11	22644079	22647387	2	1	70895	-0.16266	0.56461	FANCF
ENSG00000077312	19	41256542	41271294	25	7	68743	-0.16285	0.56468	SNRPA
ENSG00000196689	17	3468738	3500392	66	11	69064	-0.16289	0.5647	TRPV1
ENSG00000086200	5	61699799	61924409	274	16	70816	-0.16317	0.56481	IPO11
ENSG00000179455	15	23810454	23873064	100	8	66882	-0.16328	0.56485	MKRN3
ENSG00000149507	11	59807748	59815517	3	1	69057	-0.16378	0.56505	OOSP2
ENSG00000204278	17	76227391	76237068	7	2	69369	-0.16419	0.56521	TMEM235
ENSG00000157353	16	70488324	70514177	7	2	69091	-0.16426	0.56524	FUK
ENSG00000178776	5	147260289	147286101	53	7	70831	-0.1643	0.56525	C5orf46
ENSG00000087303	14	52471521	52535712	210	27	69142	-0.16428	0.56525	NID2
ENSG00000267496	17	41994576	41995326	1	1	69751	-0.16442	0.5653	FAM215A
ENSG00000166342	18	70409549	70535381	264	22	70073	-0.16451	0.56533	NETO1
ENSG00000107263	9	134452157	134615461	341	32	67341	-0.16454	0.56535	RAPGEF1
ENSG00000104980	19	7991603	8008805	11	1	67689	-0.16459	0.56537	TIMM44
ENSG00000069424	1	6051526	6161253	92	14	68869	-0.16467	0.5654	KCNAB2
ENSG00000181371	11	56257825	56258871	1	1	67196	-0.16467	0.5654	OR5M8
ENSG00000182108	16	11022748	11036317	1	1	70378	-0.16493	0.5655	DEXI
ENSG00000198382	11	75526212	75854239	323	16	67912	-0.16523	0.56562	UVRAG
ENSG00000090061	14	99947506	100001381	12	1	70577	-0.16557	0.56575	CCNK
ENSG00000103168	16	84211458	84220669	37	9	69120	-0.16608	0.56595	TAF1C
ENSG00000082996	3	149530495	149679926	211	17	67295	-0.16619	0.566	RNF13
ENSG00000171456	20	30946155	31027122	75	5	70609	-0.16626	0.56602	ASXL1
ENSG00000257046	12	20968608	21243179	662	30	69318	-0.16669	0.56619	LST3
ENSG00000127334	12	68042118	68059186	20	4	69939	-0.16668	0.56619	DYRK2
ENSG00000133731	8	82570196	82598928	54	11	69954	-0.16726	0.56642	IMPA1
ENSG00000145919	5	173034517	173043663	17	3	69655	-0.16764	0.56657	BOD1
ENSG00000182223	4	48492269	48496406	12	4	70514	-0.16786	0.56665	ZAR1
ENSG00000176095	3	49761727	49823975	62	5	70277	-0.16811	0.56675	IP6K1
ENSG00000083844	19	57702868	57724724	33	6	70251	-0.1681	0.56675	ZNF264
ENSG00000151461	10	11962021	12085169	315	20	68831	-0.16819	0.56678	UPF2
ENSG00000152620	5	36192694	36242381	56	9	68203	-0.16834	0.56684	NADK2
ENSG00000196943	14	24769068	24778330	22	5	68272	-0.1685	0.56691	NOP9
ENSG00000172769	11	58169937	58170882	6	1	71398	-0.16871	0.56699	OR5B3
ENSG00000117586	1	173152873	173176452	42	7	69474	-0.16892	0.56707	TNFSF4
ENSG00000003147	7	8152814	8302317	201	36	68067	-0.16893	0.56707	ICA1
ENSG00000140955	16	84224744	84230774	22	7	67984	-0.169	0.5671	ADAD2
ENSG00000127914	7	91570181	91739987	230	6	71004	-0.16907	0.56713	AKAP9
ENSG00000151006	16	31094746	31100949	8	1	70413	-0.16906	0.56713	PRSS53
ENSG00000143951	2	63348518	64054977	1132	40	69132	-0.16918	0.56717	WDPCP
ENSG00000167526	16	89627065	89630950	14	2	70029	-0.16929	0.56722	RPL13
ENSG00000165029	9	107543283	107690518	283	44	69780	-0.16945	0.56728	ABCA1
ENSG00000163518	1	157543539	157567870	41	5	70084	-0.17029	0.56761	FCRL4
ENSG00000196715	7	65338254	65424550	129	9	69626	-0.17035	0.56763	VKORC1L1
ENSG00000158286	1	6265535	6281359	7	2	65902	-0.17074	0.56779	RNF207
ENSG00000143379	1	150898739	150937213	42	7	68611	-0.17095	0.56787	SETDB1
ENSG00000131686	1	9005926	9035151	22	5	69594	-0.17142	0.56805	CA6
ENSG00000196263	19	57019212	57041590	62	8	69523	-0.17141	0.56805	ZNF471
ENSG00000108702	17	32687347	32690250	4	2	65573	-0.17152	0.56809	CCL1
ENSG00000167775	19	8367011	8373240	22	1	68645	-0.17191	0.56824	CD320
ENSG00000134490	18	20777108	21017925	263	35	68664	-0.17206	0.56831	TMEM241
ENSG00000108846	17	48712138	48769613	21	7	68822	-0.17217	0.56835	ABCC3
ENSG00000268470	17	76494911	76499138	14	4	68214	-0.1724	0.56844	DNAH17-AS1
ENSG00000127951	7	76822688	76829143	1	1	68445	-0.17256	0.5685	FGL2
ENSG00000178591	20	67891	77735	5	3	67795	-0.17266	0.56854	DEFB125
ENSG00000092820	6	159186773	159240444	74	10	68510	-0.17274	0.56857	EZR
ENSG00000164048	3	48282590	48340743	57	3	70850	-0.17387	0.56902	ZNF589
ENSG00000237765	4	15683285	15707188	51	9	70287	-0.17425	0.56916	FAM200B
ENSG00000234545	7	92190107	92219708	46	8	68361	-0.17442	0.56923	FAM133B
ENSG00000163956	4	3508103	3534286	72	8	69411	-0.17505	0.56948	LRPAP1
ENSG00000168955	2	228226872	228246711	36	7	69226	-0.17542	0.56962	TM4SF20
ENSG00000160803	1	156005092	156023585	6	2	65474	-0.1755	0.56966	UBQLN4
ENSG00000091831	6	151977826	152450754	978	82	69461	-0.17563	0.56971	ESR1
ENSG00000167625	19	42724423	42732353	1	1	69179	-0.17663	0.5701	ZNF526
ENSG00000148143	9	109625378	109775915	152	26	68544	-0.17682	0.57017	ZNF462
ENSG00000187173	1	152670840	152671918	1	1	70809	-0.17714	0.5703	LCE2A
ENSG00000198937	6	37450696	37467698	24	6	69542	-0.17733	0.57037	CCDC167
ENSG00000124243	20	49411431	49493714	62	9	68979	-0.17762	0.57049	BCAS4
ENSG00000066697	9	103189438	103213511	51	5	68115	-0.17773	0.57053	MSANTD3
ENSG00000109063	17	10531843	10560626	65	3	70029	-0.17777	0.57055	MYH3
ENSG00000152670	5	55033845	55112985	141	14	68966	-0.17807	0.57067	DDX4
ENSG00000111452	12	131438452	131626014	464	56	69201	-0.17821	0.57072	GPR133
ENSG00000160767	1	155216996	155225274	9	1	69661	-0.17824	0.57073	FAM189B
ENSG00000154914	17	9548015	9633008	80	9	69304	-0.17833	0.57077	USP43
ENSG00000145287	4	84011201	84058228	7	2	68730	-0.17847	0.57082	PLAC8
ENSG00000111885	6	119498374	119670926	558	36	69425	-0.17858	0.57087	MAN1A1
ENSG00000043039	11	129245835	129322171	186	38	69034	-0.17877	0.57094	BARX2
ENSG00000184384	11	95709762	96076344	841	150	69055	-0.17889	0.57099	MAML2
ENSG00000176160	17	56497528	56565745	62	9	69559	-0.17899	0.57103	HSF5
ENSG00000104549	8	126010739	126034525	74	8	69482	-0.17915	0.57109	SQLE
ENSG00000172554	2	946554	1371385	1381	90	69931	-0.17925	0.57113	SNTG2
ENSG00000140829	16	72127461	72146811	42	4	70115	-0.17932	0.57116	DHX38
ENSG00000181935	11	55339604	55340536	10	3	67609	-0.17959	0.57126	OR4C16
ENSG00000010379	12	329789	372039	78	13	69187	-0.17961	0.57127	SLC6A13
ENSG00000157954	7	5229819	5273457	91	14	68251	-0.17965	0.57129	WIPI2
ENSG00000171914	15	62682725	63136830	705	95	68545	-0.1802	0.5715	TLN2
ENSG00000171496	9	125329778	125330838	5	1	71365	-0.18039	0.57158	OR1L8
ENSG00000176105	18	721588	812547	141	10	69641	-0.18075	0.57172	YES1
ENSG00000072364	5	132211071	132299326	150	9	70594	-0.181	0.57182	AFF4
ENSG00000108753	17	36046435	36105237	15	3	68528	-0.18118	0.57189	HNF1B
ENSG00000173992	11	66360292	66373490	7	3	70438	-0.18151	0.57202	CCS
ENSG00000177706	7	192969	300711	4	1	70343	-0.18177	0.57212	FAM20C
ENSG00000136143	13	48510622	48612125	380	22	69454	-0.18178	0.57212	SUCLA2
ENSG00000105388	19	42212504	42233718	27	5	70071	-0.1818	0.57213	CEACAM5
ENSG00000100439	14	23067146	23081265	32	7	70336	-0.18243	0.57238	ABHD4
ENSG00000188993	4	52859868	52883786	12	3	68224	-0.1827	0.57248	LRRC66
ENSG00000213424	17	38810917	38821433	11	2	70108	-0.18268	0.57248	KRT222
ENSG00000104824	19	39327028	39342987	13	2	69095	-0.1827	0.57248	HNRNPL
ENSG00000255394	8	11618896	11620309	10	4	68797	-0.18272	0.57249	C8orf49
ENSG00000101752	18	19284918	19450918	145	14	69530	-0.18294	0.57258	MIB1
ENSG00000177556	5	151121877	151152093	35	4	69962	-0.18332	0.57273	ATOX1
ENSG00000171861	17	685513	695749	2	1	67206	-0.18332	0.57273	RNMTL1
ENSG00000109832	11	125773271	125793158	44	8	69584	-0.18343	0.57277	DDX25
ENSG00000178295	2	17935125	17966632	82	12	61013	-0.18368	0.57287	GEN1
ENSG00000064652	5	122179134	122365049	522	24	68628	-0.18423	0.57308	SNX24
ENSG00000150995	3	4535032	4889524	543	104	68737	-0.18427	0.5731	ITPR1
ENSG00000122435	1	100598706	100616053	28	6	66480	-0.18432	0.57312	TRMT13
ENSG00000102743	13	41363548	41384247	51	7	69710	-0.18468	0.57326	SLC25A15
ENSG00000163867	1	35449523	35497569	44	3	67654	-0.18471	0.57327	ZMYM6
ENSG00000096395	6	33762450	33771788	31	7	70672	-0.18517	0.57345	MLN
ENSG00000105325	19	3506271	3538328	37	5	70035	-0.18527	0.57349	FZR1
ENSG00000081248	1	201008642	201081694	132	23	69273	-0.1856	0.57362	CACNA1S
ENSG00000142173	21	47518011	47552763	71	10	69313	-0.18561	0.57362	COL6A2
ENSG00000155849	7	36893961	37488852	1187	135	68707	-0.1857	0.57366	ELMO1
ENSG00000075618	7	5632439	5646286	3	1	67049	-0.18576	0.57368	FSCN1
ENSG00000172209	7	107110463	107116098	5	2	71257	-0.18578	0.57369	GPR22
ENSG00000196284	6	44777054	45345690	1419	42	68020	-0.18596	0.57376	SUPT3H
ENSG00000160185	21	43824008	43867791	149	19	68654	-0.18597	0.57377	UBASH3A
ENSG00000156675	8	37716136	37756985	1	1	70378	-0.18631	0.5739	RAB11FIP1
ENSG00000205754	12	20968673	21245679	674	31	69309	-0.18641	0.57394	SLCO1B7
ENSG00000090863	16	74485856	74641012	307	20	68587	-0.18684	0.57411	GLG1
ENSG00000113838	3	186263862	186288332	41	6	69646	-0.18692	0.57414	TBCCD1
ENSG00000117481	1	46805849	46830824	134	2	70895	-0.18698	0.57416	NSUN4
ENSG00000108389	17	56566898	56595266	29	6	69958	-0.18785	0.5745	MTMR4
ENSG00000106086	7	30067020	30170096	169	8	69806	-0.18793	0.57454	PLEKHA8
ENSG00000139405	12	113623331	113630173	9	2	69917	-0.18865	0.57482	RITA1
ENSG00000198668	14	90862846	90874605	19	5	70208	-0.18887	0.5749	CALM1
ENSG00000215853	1	152126071	152131704	3	2	67294	-0.18893	0.57493	RPTN
ENSG00000134812	11	59596741	59612974	3	1	65799	-0.18914	0.57501	GIF
ENSG00000136492	17	59758627	59940882	174	12	70709	-0.18929	0.57507	BRIP1
ENSG00000143622	1	155867599	155881195	17	3	70584	-0.18967	0.57522	RIT1
ENSG00000185608	22	19419425	19423598	12	3	69935	-0.18968	0.57522	MRPL40
ENSG00000141540	17	72209653	72258155	57	4	70469	-0.1897	0.57523	TTYH2
ENSG00000105246	19	4229495	4237528	4	1	69817	-0.18976	0.57525	EBI3
ENSG00000184293	12	9868456	9885895	82	8	70375	-0.18995	0.57532	CLECL1
ENSG00000184967	12	132628993	132637013	1	1	68506	-0.19014	0.5754	NOC4L
ENSG00000162692	1	101185298	101204601	8	3	70279	-0.19027	0.57545	VCAM1
ENSG00000165669	10	120065401	120101840	35	8	68428	-0.19027	0.57545	FAM204A
ENSG00000066422	3	101367733	101396339	36	6	70667	-0.19033	0.57548	ZBTB11
ENSG00000115363	2	75696428	75796848	193	32	69326	-0.19049	0.57554	EVA1A
ENSG00000169313	3	151055168	151102600	127	21	69144	-0.19067	0.57561	P2RY12
ENSG00000114115	3	139236276	139258671	49	9	70508	-0.19097	0.57572	RBP1
ENSG00000101298	20	1246960	1289972	42	8	68438	-0.19108	0.57577	SNPH
ENSG00000082014	7	150935850	150974982	56	12	68708	-0.19127	0.57584	SMARCD3
ENSG00000170231	5	159614374	159665742	140	14	68955	-0.19235	0.57626	FABP6
ENSG00000100191	22	32614465	32651328	99	17	67413	-0.19236	0.57627	SLC5A4
ENSG00000073734	2	169779448	169887832	209	25	69224	-0.19252	0.57633	ABCB11
ENSG00000197299	15	91260558	91358859	204	14	69774	-0.19275	0.57642	BLM
ENSG00000198839	7	111846643	111983151	245	17	66683	-0.19277	0.57643	ZNF277
ENSG00000140612	15	85212775	85259947	64	10	68936	-0.19279	0.57644	SEC11A
ENSG00000124762	6	36644305	36655116	24	6	68905	-0.19359	0.57675	CDKN1A
ENSG00000131873	15	101715928	101792137	144	17	68155	-0.19376	0.57682	CHSY1
ENSG00000169570	5	118173017	118324240	173	20	68772	-0.194	0.57691	DTWD2
ENSG00000139985	14	70918874	70926622	30	7	69432	-0.19402	0.57692	ADAM21
ENSG00000175782	12	69139886	69187508	56	10	66515	-0.19423	0.577	SLC35E3
ENSG00000023041	10	114190058	114206672	13	3	69211	-0.19442	0.57708	ZDHHC6
ENSG00000198400	1	156785432	156851642	62	10	68658	-0.19446	0.57709	NTRK1
ENSG00000125650	19	6375159	6379069	20	4	67827	-0.1946	0.57715	PSPN
ENSG00000095794	10	35415719	35501886	136	6	71239	-0.19463	0.57716	CREM
ENSG00000173599	11	66615704	66725847	147	19	69310	-0.19482	0.57723	PC
ENSG00000206102	21	32410478	32410795	1	1	68771	-0.19525	0.5774	KRTAP19-8
ENSG00000174844	3	57327727	57530071	474	33	69249	-0.19536	0.57744	DNAH12
ENSG00000111700	12	20963636	21243040	677	32	69322	-0.19535	0.57744	SLCO1B3
ENSG00000171790	1	41481269	41488909	21	5	69797	-0.19554	0.57752	SLFNL1
ENSG00000134986	5	110998318	111333161	745	76	67105	-0.19578	0.57761	NREP
ENSG00000164708	7	44102326	44105186	6	1	71049	-0.19615	0.57775	PGAM2
ENSG00000101363	20	35918041	35945663	12	3	68222	-0.19627	0.5778	MANBAL
ENSG00000144115	2	88469835	88486146	16	6	68390	-0.19658	0.57792	THNSL2
ENSG00000171791	18	60790579	60987361	201	37	69772	-0.19668	0.57796	BCL2
ENSG00000135144	12	113494514	113535833	33	6	69634	-0.19676	0.57799	DTX1
ENSG00000115350	2	75185619	75197255	10	2	70180	-0.19689	0.57804	POLE4
ENSG00000182854	15	102358366	102359350	1	1	65092	-0.19704	0.5781	OR4F15
ENSG00000178184	18	77915115	78005429	182	18	70043	-0.19713	0.57814	PARD6G
ENSG00000269955	7	139026106	139107345	84	3	70190	-0.19718	0.57816	LUC7L2
ENSG00000249115	19	36103646	36116251	10	3	70557	-0.1972	0.57816	HAUS5
ENSG00000088002	19	49055332	49102682	75	8	69158	-0.19724	0.57818	SULT2B1
ENSG00000184302	14	60975669	60979568	5	1	71302	-0.19733	0.57822	SIX6
ENSG00000127074	1	192605275	192629390	53	8	67020	-0.19759	0.57832	RGS13
ENSG00000135297	6	74171301	74218959	84	11	69585	-0.19762	0.57833	MTO1
ENSG00000135374	11	34500340	34535352	94	10	70191	-0.19772	0.57837	ELF5
ENSG00000152154	2	39892122	39945103	45	4	69245	-0.1978	0.5784	TMEM178A
ENSG00000130045	9	91150016	91199189	13	3	66925	-0.1978	0.5784	NXNL2
ENSG00000141577	17	79163393	79196799	50	8	67666	-0.19784	0.57842	AZI1
ENSG00000099385	16	30844947	30906281	39	3	70221	-0.19799	0.57847	BCL7C
ENSG00000186458	20	238377	241737	7	1	70765	-0.19801	0.57848	DEFB132
ENSG00000163319	4	84377085	84390888	24	3	70645	-0.19809	0.57851	MRPS18C
ENSG00000196611	11	102660651	102668891	17	5	69675	-0.19833	0.57861	MMP1
ENSG00000012061	19	45910591	45982086	72	11	69529	-0.19871	0.57876	ERCC1
ENSG00000129038	15	74218330	74244478	84	12	69776	-0.19879	0.57879	LOXL1
ENSG00000164300	5	79407050	79551898	326	46	68736	-0.19886	0.57881	SERINC5
ENSG00000185278	1	173837220	173872687	57	8	70742	-0.19892	0.57884	ZBTB37
ENSG00000122477	1	100614409	100643771	39	8	66082	-0.19902	0.57888	LRRC39
ENSG00000131584	1	1227756	1244989	2	1	61056	-0.19905	0.57889	ACAP3
ENSG00000239857	7	916189	936073	13	4	67972	-0.19907	0.5789	GET4
ENSG00000125508	20	62172163	62178857	5	1	70255	-0.19927	0.57898	SRMS
ENSG00000132681	1	160121360	160156767	31	7	68791	-0.19978	0.57917	ATP1A4
ENSG00000110011	11	63997750	64001758	5	2	70502	-0.2	0.57926	DNAJC4
ENSG00000182050	12	86372516	87232681	1716	72	68283	-0.20053	0.57947	MGAT4C
ENSG00000164485	6	137464968	137494785	44	9	69102	-0.20058	0.57949	IL22RA2
ENSG00000173744	2	228336868	228425930	187	18	68319	-0.20077	0.57956	AGFG1
ENSG00000133112	13	45911008	45915505	9	3	67595	-0.20092	0.57962	TPT1
ENSG00000142657	1	10458649	10480201	27	2	70192	-0.20114	0.57971	PGD
ENSG00000164692	7	94023873	94060544	67	13	69588	-0.20143	0.57982	COL1A2
ENSG00000093134	6	133043926	133055904	31	4	70676	-0.202	0.58004	VNN3
ENSG00000156976	3	186500994	186507689	1	1	70378	-0.20215	0.5801	EIF4A2
ENSG00000026652	6	161551011	161695093	316	50	68944	-0.20228	0.58015	AGPAT4
ENSG00000126882	9	134133463	134151934	4	1	69253	-0.20243	0.58021	FAM78A
ENSG00000132613	16	70695107	70719969	10	2	68148	-0.20314	0.58049	MTSS1L
ENSG00000244094	1	153084590	153085991	2	1	69514	-0.20322	0.58052	SPRR2F
ENSG00000100462	14	23389720	23398794	10	2	69933	-0.20348	0.58062	PRMT5
ENSG00000175600	7	40174575	40900362	756	71	70124	-0.20377	0.58074	SUGCT
ENSG00000125652	19	6372444	6375042	5	1	69584	-0.20396	0.58081	ALKBH7
ENSG00000134575	11	47260853	47270457	17	3	70360	-0.204	0.58082	ACP2
ENSG00000180479	19	38045684	38085673	66	8	70615	-0.2042	0.5809	ZNF571
ENSG00000241468	7	99046098	99063954	30	6	68707	-0.20421	0.58091	ATP5J2
ENSG00000164904	5	125877533	125931110	95	15	69329	-0.20445	0.581	ALDH7A1
ENSG00000186104	11	14899553	14913798	3	1	71062	-0.20492	0.58118	CYP2R1
ENSG00000021300	11	73357223	73373864	50	11	68404	-0.20536	0.58135	PLEKHB1
ENSG00000115459	2	85581517	85618875	65	13	68637	-0.20543	0.58138	ELMOD3
ENSG00000182950	15	76016318	76020029	2	1	70318	-0.20558	0.58144	ODF3L1
ENSG00000175202	15	72968124	72978490	14	5	68647	-0.20583	0.58154	HIGD2B
ENSG00000125378	14	54416454	54425479	9	2	68462	-0.2061	0.58164	BMP4
ENSG00000182107	14	61744088	61748558	7	4	67032	-0.20613	0.58166	TMEM30B
ENSG00000163806	2	29005383	29073477	81	7	70252	-0.20688	0.58195	SPDYA
ENSG00000169418	1	153651113	153666468	7	2	67835	-0.207	0.58199	NPR1
ENSG00000172154	11	55860753	55861762	4	1	68355	-0.20726	0.5821	OR8I2
ENSG00000099250	10	33466420	33625190	456	50	69539	-0.20739	0.58215	NRP1
ENSG00000178573	16	79619740	79634611	8	2	68260	-0.20827	0.58249	MAF
ENSG00000139880	14	23516271	23526747	1	1	70378	-0.20855	0.5826	CDH24
ENSG00000103479	16	53467889	53525561	80	4	70647	-0.20881	0.5827	RBL2
ENSG00000164118	4	175204828	175254531	67	12	68500	-0.2089	0.58274	CEP44
ENSG00000118491	6	144185573	144259483	120	20	69006	-0.20933	0.5829	ZC2HC1B
ENSG00000156042	10	75013517	75118617	229	2	71249	-0.20994	0.58314	TTC18
ENSG00000213398	16	67973653	67978034	2	1	67525	-0.20994	0.58314	LCAT
ENSG00000243646	21	34638663	34669539	52	4	69259	-0.21031	0.58329	IL10RB
ENSG00000170684	19	45574758	45579846	1	1	67498	-0.2106	0.5834	ZNF296
ENSG00000161958	17	7341592	7348256	4	2	69778	-0.21063	0.58341	FGF11
ENSG00000186297	15	27111510	27194354	14	3	68220	-0.21105	0.58358	GABRA5
ENSG00000176055	5	89754020	89770585	8	2	70632	-0.21109	0.58359	MBLAC2
ENSG00000188694	21	31653629	31655276	5	2	67226	-0.21204	0.58396	KRTAP24-1
ENSG00000166548	16	66541906	66586447	66	3	68326	-0.21209	0.58398	TK2
ENSG00000104915	19	13254872	13261197	2	1	69468	-0.21215	0.58401	STX10
ENSG00000153066	16	11772936	11836734	103	10	69921	-0.2125	0.58414	TXNDC11
ENSG00000187726	11	73661364	73681411	58	13	68636	-0.21254	0.58416	DNAJB13
ENSG00000196535	17	27400528	27507430	172	17	69289	-0.21287	0.58429	MYO18A
ENSG00000214414	11	89443467	89451040	1	1	69031	-0.21316	0.5844	TRIM77
ENSG00000244588	20	1206700	1277065	93	12	67963	-0.21338	0.58449	RAD21L1
ENSG00000166579	17	8316449	8393729	57	6	68579	-0.21346	0.58452	NDEL1
ENSG00000121351	12	21507893	21532912	73	11	69104	-0.21359	0.58457	IAPP
ENSG00000122733	9	34957484	34982541	28	7	68143	-0.21362	0.58458	KIAA1045
ENSG00000196136	14	95078714	95090392	12	3	68850	-0.21418	0.5848	SERPINA3
ENSG00000118507	6	131456806	131604675	193	18	70394	-0.21459	0.58496	AKAP7
ENSG00000162522	1	33207486	33240571	24	5	69955	-0.21477	0.58502	KIAA1522
ENSG00000166923	15	33010175	33026870	45	9	68849	-0.21484	0.58505	GREM1
ENSG00000173376	4	121956768	121994176	73	11	70274	-0.21486	0.58506	NDNF
ENSG00000204188	6	33551515	33556803	15	5	70652	-0.21492	0.58509	GGNBP1
ENSG00000112159	6	90352218	90529442	295	26	70101	-0.21511	0.58516	MDN1
ENSG00000008283	17	61509665	61523739	9	2	70524	-0.21526	0.58522	CYB561
ENSG00000151952	12	129556270	130388211	1578	209	69723	-0.21548	0.5853	TMEM132D
ENSG00000197586	20	25176329	25207365	72	9	69497	-0.21579	0.58542	ENTPD6
ENSG00000182957	13	24553944	24881212	730	112	69619	-0.21611	0.58555	SPATA13
ENSG00000140043	14	74318547	74353530	114	8	70457	-0.21611	0.58555	PTGR2
ENSG00000104884	19	45853095	45874176	17	1	69612	-0.21614	0.58556	ERCC2
ENSG00000143627	1	155259630	155271225	9	1	71150	-0.21647	0.58569	PKLR
ENSG00000132382	17	4442192	4458926	1	1	69916	-0.2165	0.5857	MYBBP1A
ENSG00000160208	21	45079429	45115958	32	3	69658	-0.21668	0.58577	RRP1B
ENSG00000174206	12	64580096	64616076	22	3	70863	-0.21682	0.58582	C12orf66
ENSG00000157107	5	72251808	72386349	156	8	71248	-0.21691	0.58586	FCHO2
ENSG00000166959	11	60467047	60483284	7	2	70557	-0.21715	0.58595	MS4A8
ENSG00000167323	11	3875757	4114439	407	30	68449	-0.21732	0.58602	STIM1
ENSG00000005961	17	42449548	42466873	8	2	69457	-0.21737	0.58604	ITGA2B
ENSG00000163710	3	142534764	142608045	144	23	69038	-0.21769	0.58617	PCOLCE2
ENSG00000136305	14	24774302	24780636	13	3	68196	-0.21774	0.58619	CIDEB
ENSG00000150656	18	72201675	72254448	25	6	69680	-0.21786	0.58623	CNDP1
ENSG00000150433	11	124966398	124981659	42	9	70235	-0.21804	0.5863	TMEM218
ENSG00000029725	17	5185558	5289129	270	28	69482	-0.21815	0.58635	RABEP1
ENSG00000162542	1	20008706	20126438	163	19	69130	-0.2182	0.58636	TMCO4
ENSG00000115524	2	198254508	198299815	17	3	70605	-0.2183	0.5864	SF3B1
ENSG00000143799	1	226548392	226595780	92	7	71118	-0.21892	0.58664	PARP1
ENSG00000185361	19	4639530	4655580	5	2	69436	-0.21916	0.58674	TNFAIP8L1
ENSG00000163067	2	95831177	95850065	10	2	69874	-0.21971	0.58695	ZNF2
ENSG00000162241	11	65142663	65151172	3	1	67733	-0.21994	0.58704	SLC25A45
ENSG00000150687	11	86502101	86663952	323	43	69269	-0.22003	0.58708	PRSS23
ENSG00000164330	5	158122928	158526769	532	60	69559	-0.22008	0.58709	EBF1
ENSG00000053108	5	132532147	132948255	597	106	69489	-0.22024	0.58716	FSTL4
ENSG00000078124	11	76571911	76737841	275	10	70605	-0.22048	0.58725	ACER3
ENSG00000148660	10	75572259	75634343	39	4	69643	-0.22071	0.58734	CAMK2G
ENSG00000122512	7	6012870	6048756	36	5	69405	-0.22099	0.58745	PMS2
ENSG00000151332	14	36767770	36789882	20	2	68727	-0.2211	0.58749	MBIP
ENSG00000142632	1	16524349	16539104	40	4	70499	-0.22113	0.5875	ARHGEF19
ENSG00000105501	19	52114781	52150151	11	2	69986	-0.22117	0.58752	SIGLEC5
ENSG00000268500	19	52115344	52150142	11	2	69986	-0.22117	0.58752	SIGLEC5
ENSG00000136297	7	4945620	4998844	60	9	68711	-0.22139	0.58761	MMD2
ENSG00000241404	6	32132360	32136058	1	1	62697	-0.22163	0.5877	EGFL8
ENSG00000142961	1	47073387	47082563	15	3	69717	-0.22197	0.58783	MOB3C
ENSG00000196730	9	90112143	90323548	501	54	70360	-0.22196	0.58783	DAPK1
ENSG00000112237	6	99990256	100016849	41	6	70515	-0.22207	0.58787	CCNC
ENSG00000130254	19	5587010	5624057	42	8	67730	-0.22227	0.58795	SAFB2
ENSG00000139977	14	57857262	57882635	12	2	68346	-0.22243	0.58801	NAA30
ENSG00000158865	16	24857162	24922949	97	14	69704	-0.22256	0.58806	SLC5A11
ENSG00000116580	1	155719508	155829191	96	7	68062	-0.22268	0.58811	GON4L
ENSG00000152583	4	88394487	88452213	159	16	70452	-0.22272	0.58812	SPARCL1
ENSG00000110195	11	71900602	71907345	2	1	69120	-0.22275	0.58814	FOLR1
ENSG00000120068	17	46688739	46692478	1	1	62957	-0.22317	0.5883	HOXB8
ENSG00000132510	17	7743222	7758114	14	4	66748	-0.22335	0.58837	KDM6B
ENSG00000140287	15	50534144	50558223	43	12	68837	-0.22342	0.5884	HDC
ENSG00000167034	8	23536206	23540440	3	1	70387	-0.22367	0.58849	NKX3-1
ENSG00000024422	19	48216600	48246391	27	5	68011	-0.22378	0.58854	EHD2
ENSG00000143870	2	10923517	10978103	261	14	70561	-0.22385	0.58856	PDIA6
ENSG00000143630	1	155247374	155259639	13	1	70989	-0.22394	0.5886	HCN3
ENSG00000085274	3	169490619	169507504	14	3	68993	-0.22403	0.58863	MYNN
ENSG00000118307	12	25261354	25348096	246	20	69662	-0.22404	0.58864	CASC1
ENSG00000182871	21	46825052	46933634	181	18	68539	-0.22418	0.58869	COL18A1
ENSG00000108255	17	27573881	27581512	13	4	68768	-0.22424	0.58872	CRYBA1
ENSG00000101109	20	43595115	43708600	146	9	70428	-0.22439	0.58877	STK4
ENSG00000232112	3	48481667	48485616	5	1	71229	-0.22491	0.58897	TMA7
ENSG00000115364	2	75873909	75917977	102	13	69687	-0.22502	0.58902	MRPL19
ENSG00000205209	19	35084234	35166604	252	23	68745	-0.22514	0.58906	SCGB2B2
ENSG00000106245	7	99006264	99017239	19	5	68206	-0.22516	0.58907	BUD31
ENSG00000005884	17	48133332	48167845	29	4	69617	-0.22526	0.58911	ITGA3
ENSG00000162931	1	228595641	228604562	11	4	68138	-0.22549	0.5892	TRIM17
ENSG00000152689	2	33661391	33789817	182	33	69545	-0.2256	0.58924	RASGRP3
ENSG00000163520	3	13573824	13679922	226	29	68936	-0.22562	0.58925	FBLN2
ENSG00000152104	1	214522039	214725792	432	51	69472	-0.22564	0.58926	PTPN14
ENSG00000181638	8	144328991	144344875	29	4	70460	-0.22567	0.58927	ZFP41
ENSG00000115415	2	191829084	191885686	93	20	69130	-0.22573	0.58929	STAT1
ENSG00000170852	7	32907784	32933743	43	6	70972	-0.22611	0.58944	KBTBD2
ENSG00000180697	3	126245842	126277808	104	14	68614	-0.22635	0.58954	C3orf22
ENSG00000162706	1	159141399	159173103	25	6	69373	-0.2266	0.58963	CADM3
ENSG00000106246	7	99014362	99063787	75	10	68474	-0.22661	0.58964	PTCD1
ENSG00000177889	12	93799449	93836038	29	6	69474	-0.22704	0.5898	UBE2N
ENSG00000006283	17	48638429	48704835	47	3	69788	-0.22733	0.58992	CACNA1G
ENSG00000204217	2	203241659	203432474	245	17	69085	-0.22737	0.58993	BMPR2
ENSG00000198060	10	94050920	94113721	34	5	70227	-0.22791	0.59014	2005-03-01
ENSG00000068024	2	239969864	240323348	709	88	69970	-0.22792	0.59015	HDAC4
ENSG00000130147	2	235860617	235964358	48	8	69203	-0.2282	0.59026	SH3BP4
ENSG00000166169	10	103338639	103348027	13	2	70877	-0.22833	0.5903	POLL
ENSG00000108443	17	57970447	58027925	62	7	71204	-0.22843	0.59034	RPS6KB1
ENSG00000196381	19	38158652	38183223	48	8	70542	-0.22847	0.59036	ZNF781
ENSG00000138115	10	96796530	96829254	113	13	69809	-0.22864	0.59043	CYP2C8
ENSG00000164050	3	48445261	48471594	13	1	71204	-0.22894	0.59054	PLXNB1
ENSG00000146963	7	139025105	139108198	86	3	70177	-0.22893	0.59054	C7orf55-LUC7L2
ENSG00000213551	10	74943120	75008620	104	3	71033	-0.22896	0.59055	DNAJC9
ENSG00000163581	3	170714137	170744539	58	4	68369	-0.22945	0.59074	SLC2A2
ENSG00000126460	19	50083903	50094272	22	3	70121	-0.22958	0.59079	PRRG2
ENSG00000177683	7	108194987	108210194	16	4	69065	-0.22965	0.59082	THAP5
ENSG00000243509	20	62328021	62330037	6	1	67891	-0.23002	0.59096	TNFRSF6B
ENSG00000140675	16	31494323	31502181	4	2	69422	-0.23011	0.591	SLC5A2
ENSG00000182197	8	118806729	119124092	534	59	69692	-0.23084	0.59128	EXT1
ENSG00000020633	1	25226002	25291612	38	7	69051	-0.2309	0.5913	RUNX3
ENSG00000213085	1	159842154	159869953	44	6	70473	-0.23101	0.59135	CCDC19
ENSG00000185305	5	53179775	53606412	1012	91	69131	-0.23105	0.59136	ARL15
ENSG00000105538	19	49223844	49243978	18	2	68931	-0.23225	0.59183	RASIP1
ENSG00000123143	19	14543865	14582679	6	2	69558	-0.23292	0.59209	PKN1
ENSG00000106080	7	30050203	30066300	22	4	69532	-0.23307	0.59215	FKBP14
ENSG00000116649	1	11114641	11120081	4	1	68969	-0.23345	0.59229	SRM
ENSG00000172716	17	33677324	33700720	15	3	68879	-0.2335	0.59231	SLFN11
ENSG00000166589	16	66942025	66952887	11	3	67434	-0.23366	0.59238	CDH16
ENSG00000184897	3	129033615	129035120	4	1	69844	-0.23377	0.59242	H1FX
ENSG00000125450	17	73201754	73231853	30	5	68362	-0.23387	0.59246	NUP85
ENSG00000180638	17	19581601	19622292	33	5	69736	-0.23395	0.59249	SLC47A2
ENSG00000167642	19	38734675	38783254	93	12	69240	-0.23424	0.5926	SPINT2
ENSG00000112238	6	100054606	100063454	7	3	69410	-0.23447	0.59269	PRDM13
ENSG00000187242	17	39017555	39023462	1	1	71409	-0.2345	0.5927	KRT12
ENSG00000124641	6	41873092	41888877	17	7	66948	-0.23461	0.59275	MED20
ENSG00000184305	4	91048686	92523064	3259	222	68834	-0.23476	0.5928	CCSER1
ENSG00000170959	11	30851916	31391357	473	27	70971	-0.23479	0.59282	DCDC1
ENSG00000226397	12	25146358	25150453	4	2	68454	-0.23489	0.59285	C12orf77
ENSG00000092758	20	61447596	61472511	13	2	68963	-0.23514	0.59295	COL9A3
ENSG00000163563	1	158801107	158819296	29	6	70221	-0.23519	0.59297	MNDA
ENSG00000011454	9	125703112	125867145	166	14	67917	-0.23569	0.59316	RABGAP1
ENSG00000178105	11	108535752	108811657	357	19	70581	-0.23591	0.59325	DDX10
ENSG00000167258	17	37617764	37721160	132	6	70632	-0.23592	0.59325	CDK12
ENSG00000167182	17	45973516	46006323	55	9	69902	-0.23597	0.59327	SP2
ENSG00000178917	3	44540462	44552128	6	2	71199	-0.23607	0.59331	ZNF852
ENSG00000243749	1	35447136	35450954	5	2	67464	-0.23617	0.59335	ZMYM6NB
ENSG00000172728	8	33228342	33330940	220	17	69332	-0.23621	0.59337	FUT10
ENSG00000166391	11	75428864	75444003	17	4	70809	-0.23629	0.5934	MOGAT2
ENSG00000231031	2	15830906	15884463	146	19	69239	-0.23656	0.5935	AC008271.1
ENSG00000088205	2	118572226	118589955	43	9	69579	-0.23681	0.5936	DDX18
ENSG00000155287	10	101370282	101380366	19	3	70430	-0.23693	0.59365	SLC25A28
ENSG00000070785	1	45316450	45452282	264	12	70706	-0.23699	0.59367	EIF2B3
ENSG00000171940	20	52183604	52226446	15	4	69413	-0.23708	0.5937	ZNF217
ENSG00000136367	14	23990066	24025401	10	3	69691	-0.23767	0.59393	ZFHX2
ENSG00000151445	14	77893018	77924295	45	6	69308	-0.23785	0.594	VIPAS39
ENSG00000047188	5	112849380	112930982	247	15	69874	-0.238	0.59406	YTHDC2
ENSG00000258292	12	96196875	96217085	60	11	66568	-0.23813	0.59411	RP11-536G4.1
ENSG00000231824	18	5145284	5197502	66	13	68829	-0.23831	0.59418	C18orf42
ENSG00000135638	2	73143389	73162020	8	2	69919	-0.23876	0.59436	EMX1
ENSG00000155761	1	118496484	118727846	301	16	67151	-0.23897	0.59444	SPAG17
ENSG00000122729	9	32384618	32454767	125	21	69749	-0.23918	0.59452	ACO1
ENSG00000186051	9	108424738	108425367	1	1	70783	-0.23939	0.5946	TAL2
ENSG00000111913	6	24797601	25042238	613	67	68971	-0.24036	0.59497	FAM65B
ENSG00000163626	4	73921797	73935472	12	4	69366	-0.24053	0.59504	COX18
ENSG00000113811	3	53918437	53926015	23	5	70201	-0.24089	0.59518	SELK
ENSG00000177971	15	75931426	75941047	4	2	67773	-0.24095	0.5952	IMP3
ENSG00000154845	18	9546789	9615238	154	17	69909	-0.24119	0.59529	PPP4R1
ENSG00000100249	22	29454660	29457832	1	1	70378	-0.2412	0.5953	C22orf31
ENSG00000105255	19	4304597	4323840	3	1	69523	-0.24154	0.59543	FSD1
ENSG00000140350	15	69070874	69113236	17	3	69453	-0.24163	0.59547	ANP32A
ENSG00000139053	12	15125956	15134799	23	5	70319	-0.24176	0.59552	PDE6H
ENSG00000122728	9	32629452	32635667	2	1	69556	-0.24194	0.59559	TAF1L
ENSG00000012504	12	100867486	100958191	38	5	67512	-0.24204	0.59562	NR1H4
ENSG00000104722	8	24770525	24776607	2	1	67677	-0.24259	0.59584	NEFM
ENSG00000184389	1	33772367	33786699	18	4	70590	-0.24268	0.59587	A3GALT2
ENSG00000147596	8	70963886	70983928	47	10	69631	-0.2427	0.59588	PRDM14
ENSG00000154997	7	55861237	55930482	146	15	68814	-0.24296	0.59598	2014-09-01
ENSG00000155545	5	56215429	56267502	132	16	69490	-0.24305	0.59602	MIER3
ENSG00000137252	6	55039050	55147418	277	25	69247	-0.24326	0.5961	HCRTR2
ENSG00000154102	16	85723690	85784735	23	3	68842	-0.24336	0.59614	C16orf74
ENSG00000138032	2	44395108	44471523	103	10	70241	-0.24389	0.59634	PPM1B
ENSG00000183269	11	5877904	5878964	2	1	68397	-0.2443	0.5965	OR52E8
ENSG00000168288	2	150426148	150444330	27	4	69081	-0.24443	0.59655	MMADHC
ENSG00000184374	8	120007691	120118821	377	27	68834	-0.24443	0.59655	COLEC10
ENSG00000255223	11	56309746	56310757	5	2	69156	-0.24513	0.59682	OR5M11
ENSG00000083642	13	33160564	33352157	254	8	70356	-0.24544	0.59694	PDS5B
ENSG00000198900	20	39657458	39753127	98	15	69891	-0.24548	0.59696	TOP1
ENSG00000142655	1	10532345	10690815	241	20	70226	-0.24558	0.597	PEX14
ENSG00000101216	20	62218955	62258394	114	12	69450	-0.24568	0.59703	GMEB2
ENSG00000133019	1	239549865	240078750	794	102	69266	-0.24574	0.59706	CHRM3
ENSG00000182827	1	226332380	226374431	65	8	69718	-0.24579	0.59708	ACBD3
ENSG00000164841	8	109619079	109799844	401	37	68990	-0.24596	0.59714	TMEM74
ENSG00000205002	8	117950438	117956726	6	2	68331	-0.24599	0.59715	AARD
ENSG00000114790	3	153838792	153975616	240	19	69992	-0.24608	0.59719	ARHGEF26
ENSG00000112304	6	24667263	24705293	104	17	68643	-0.24621	0.59724	ACOT13
ENSG00000254531	4	102268937	102270040	1	1	70357	-0.24688	0.5975	AP001816.1
ENSG00000174529	1	205052258	205053645	5	2	68685	-0.24691	0.59751	TMEM81
ENSG00000076924	19	7684411	7694451	13	1	68461	-0.24749	0.59774	XAB2
ENSG00000100348	22	36863083	36878077	37	5	65832	-0.24776	0.59784	TXN2
ENSG00000173546	15	75966663	76005189	15	4	68234	-0.24818	0.598	CSPG4
ENSG00000100478	14	31494312	31562818	93	15	69583	-0.24842	0.59809	AP4S1
ENSG00000107020	9	5357973	5437878	215	24	70027	-0.24855	0.59815	PLGRKT
ENSG00000171817	19	38042308	38104998	89	9	70639	-0.24882	0.59825	ZNF540
ENSG00000173692	2	231921578	232037541	130	12	69865	-0.24927	0.59842	PSMD1
ENSG00000077585	1	236305832	236385165	152	14	69825	-0.24931	0.59844	GPR137B
ENSG00000105849	7	19735085	19748710	28	6	67316	-0.2496	0.59855	TWISTNB
ENSG00000170190	17	73083822	73102257	49	8	67225	-0.24992	0.59867	SLC16A5
ENSG00000079277	1	47023090	47082515	88	10	68869	-0.25008	0.59874	MKNK1
ENSG00000268805	21	46511596	46515493	15	5	68398	-0.25011	0.59875	PRED57
ENSG00000115808	2	37070783	37193615	208	16	68675	-0.25052	0.59891	STRN
ENSG00000133315	11	63766030	63933578	184	27	69975	-0.25057	0.59893	MACROD1
ENSG00000232859	17	26205340	26221778	5	1	70024	-0.25068	0.59897	LYRM9
ENSG00000187741	16	89803957	89883065	233	13	68796	-0.2507	0.59898	FANCA
ENSG00000070759	1	45809555	45956872	163	11	70501	-0.25076	0.599	TESK2
ENSG00000259112	11	77728017	77790911	188	16	70172	-0.25077	0.599	NDUFC2-KCTD14
ENSG00000127399	7	150019728	150035239	29	2	68446	-0.25084	0.59903	LRRC61
ENSG00000135535	6	109687717	109703762	34	6	69343	-0.25107	0.59912	CD164
ENSG00000160097	1	33327869	33338083	8	2	70257	-0.25111	0.59914	FNDC5
ENSG00000115318	2	74759541	74782817	12	4	65750	-0.25115	0.59915	LOXL3
ENSG00000185231	18	13882043	13915706	86	7	70314	-0.25141	0.59925	MC2R
ENSG00000169213	1	52373628	52456436	117	15	67952	-0.25165	0.59934	RAB3B
ENSG00000169871	7	100728720	100735017	15	4	66599	-0.25165	0.59934	TRIM56
ENSG00000174953	3	153990335	154042286	59	7	70495	-0.2518	0.5994	DHX36
ENSG00000085760	2	55463731	55496483	64	10	69706	-0.25197	0.59947	MTIF2
ENSG00000124134	20	43720951	43729753	9	2	69820	-0.25216	0.59954	KCNS1
ENSG00000137449	4	15004298	15071777	122	13	70088	-0.25224	0.59957	CPEB2
ENSG00000110721	11	67820326	67888911	51	5	69729	-0.25237	0.59962	CHKA
ENSG00000198685	3	128290843	128294929	10	3	68514	-0.25243	0.59964	C3orf27
ENSG00000258659	11	5640994	5665628	49	6	69990	-0.25247	0.59966	TRIM34
ENSG00000177156	11	747329	765024	7	2	68695	-0.25249	0.59967	TALDO1
ENSG00000187860	22	30752624	30774647	63	6	70513	-0.25294	0.59984	CCDC157
ENSG00000145780	5	114856608	114880591	19	5	70118	-0.25297	0.59986	FEM1C
ENSG00000121900	1	33360195	33367039	1	1	71322	-0.25335	0.6	TMEM54
ENSG00000184601	14	105046021	105056852	1	1	67861	-0.25335	0.6	C14orf180
ENSG00000143162	1	167498914	167523004	45	6	69756	-0.25367	0.60012	CREG1
ENSG00000167549	17	27941774	27949925	2	1	67439	-0.25376	0.60016	CORO6
ENSG00000141052	17	12569207	12672266	148	22	69727	-0.25415	0.60031	MYOCD
ENSG00000167771	11	63678693	63684316	4	1	70464	-0.25437	0.6004	RCOR2
ENSG00000185787	15	79102829	79190475	246	18	69841	-0.25465	0.6005	MORF4L1
ENSG00000205302	5	122110691	122165803	181	17	68824	-0.2548	0.60056	SNX2
ENSG00000120686	13	38923986	38937140	6	1	64822	-0.25492	0.60061	UFM1
ENSG00000273167	13	24553839	24895169	741	114	69597	-0.25505	0.60066	RP11-307N16.6
ENSG00000177119	12	45609770	45834187	422	26	66722	-0.25509	0.60067	ANO6
ENSG00000128641	2	192109911	192290115	3	1	69532	-0.25521	0.60072	MYO1B
ENSG00000115896	2	198669426	199437305	927	68	70014	-0.25585	0.60097	PLCL1
ENSG00000168795	9	37438111	37465396	24	6	69125	-0.25597	0.60101	ZBTB5
ENSG00000076554	8	80870571	81143467	516	41	68835	-0.25614	0.60108	TPD52
ENSG00000108423	17	57936851	57970304	39	6	70962	-0.25624	0.60112	TUBD1
ENSG00000168078	8	27667137	27695612	127	4	70872	-0.25627	0.60113	PBK
ENSG00000106263	7	2393721	2420380	51	5	70260	-0.2563	0.60114	EIF3B
ENSG00000188636	22	44888452	44894178	16	2	68755	-0.25636	0.60116	LDOC1L
ENSG00000163424	3	118864997	118878889	45	10	70673	-0.25638	0.60117	C3orf30
ENSG00000107223	9	139756571	139760738	2	1	70363	-0.25668	0.60129	EDF1
ENSG00000100316	22	39708887	39716394	26	6	69989	-0.25678	0.60133	RPL3
ENSG00000117834	1	48688357	48714316	48	10	61663	-0.2568	0.60134	SLC5A9
ENSG00000137154	9	19375713	19380252	7	2	68691	-0.257	0.60141	RPS6
ENSG00000138131	10	100007447	100028007	38	5	70446	-0.25705	0.60143	LOXL4
ENSG00000116133	1	55315306	55352891	82	10	69193	-0.2572	0.60149	DHCR24
ENSG00000131389	3	14444076	14530857	112	20	69617	-0.25725	0.60151	SLC6A6
ENSG00000143125	1	110993822	110999976	14	4	70407	-0.2575	0.60161	PROK1
ENSG00000124207	20	47662849	47713489	78	7	70701	-0.25773	0.60169	CSE1L
ENSG00000188313	3	146232967	146262651	74	5	70661	-0.25779	0.60172	PLSCR1
ENSG00000108370	17	63133549	63223821	173	19	68436	-0.25785	0.60174	RGS9
ENSG00000138750	4	77035812	77069668	192	7	71177	-0.25788	0.60175	NUP54
ENSG00000167114	9	131102925	131123749	15	3	68158	-0.25827	0.6019	SLC27A4
ENSG00000178222	4	1050038	1107350	216	9	69270	-0.25851	0.60199	RNF212
ENSG00000077097	3	25639475	25706398	102	8	68734	-0.25863	0.60204	TOP2B
ENSG00000154175	3	100468000	100712359	470	45	70251	-0.26006	0.60259	ABI3BP
ENSG00000122705	9	36190853	36304778	236	22	69980	-0.26035	0.6027	CLTA
ENSG00000187918	11	5474638	5475707	4	2	70669	-0.26117	0.60302	OR51I2
ENSG00000184432	3	139074442	139108574	62	7	71004	-0.26137	0.60309	COPB2
ENSG00000172757	11	65590493	65629497	42	6	70366	-0.2616	0.60319	CFL1
ENSG00000110448	11	60869867	60895324	26	6	69312	-0.26198	0.60333	CD5
ENSG00000114473	3	197615946	197687013	117	9	69197	-0.26201	0.60334	IQCG
ENSG00000079335	1	100810584	100985833	155	15	69633	-0.26266	0.60359	CDC14A
ENSG00000177459	8	99076539	99105838	31	6	69958	-0.26288	0.60368	C8orf47
ENSG00000108602	17	19641297	19652256	11	3	70358	-0.26291	0.60369	ALDH3A1
ENSG00000196586	6	76458909	76629254	229	18	70272	-0.26296	0.60371	MYO6
ENSG00000127054	1	1246965	1260071	1	1	67308	-0.26345	0.6039	CPSF3L
ENSG00000112053	6	35911291	35992645	166	20	69645	-0.26363	0.60397	SLC26A8
ENSG00000131781	1	146646930	146714700	159	8	66708	-0.26446	0.60429	FMO5
ENSG00000163132	4	4861393	4865663	1	1	69665	-0.26449	0.6043	MSX1
ENSG00000165152	9	104235453	104295819	148	20	69552	-0.26452	0.60431	TMEM246
ENSG00000173113	11	64083932	64085556	2	1	71300	-0.26471	0.60438	TRMT112
ENSG00000139289	12	76419227	76427712	2	1	68110	-0.26475	0.6044	PHLDA1
ENSG00000072274	3	195754054	195809060	106	14	69166	-0.26555	0.60471	TFRC
ENSG00000164902	5	125935960	125962944	52	5	69424	-0.26574	0.60478	PHAX
ENSG00000204519	19	58193337	58228669	50	9	70251	-0.26611	0.60492	ZNF551
ENSG00000060237	12	861759	1020618	200	18	69998	-0.26628	0.60499	WNK1
ENSG00000141504	17	7529552	7531194	3	1	69207	-0.26631	0.605	SAT2
ENSG00000125999	20	31861286	31897684	20	3	70322	-0.26686	0.60521	BPIFB1
ENSG00000177034	5	79275584	79287082	16	3	70286	-0.26694	0.60524	MTX3
ENSG00000125787	20	3024268	3026393	3	1	70374	-0.26709	0.6053	GNRH2
ENSG00000123106	12	28286182	28732883	855	28	69959	-0.26743	0.60543	CCDC91
ENSG00000111261	12	12482198	12503475	48	6	70135	-0.26754	0.60547	MANSC1
ENSG00000167014	15	45248900	45271427	38	3	63287	-0.26766	0.60552	C15orf43
ENSG00000183049	10	12391481	12877545	984	157	69537	-0.26786	0.6056	CAMK1D
ENSG00000109670	4	153242410	153457253	54	3	70026	-0.26793	0.60562	FBXW7
ENSG00000157601	21	42792231	42831141	157	16	70068	-0.26816	0.60571	MX1
ENSG00000145685	5	77781038	78065844	300	28	69719	-0.26821	0.60573	LHFPL2
ENSG00000136243	7	23221446	23240630	42	3	67255	-0.26839	0.6058	NUPL2
ENSG00000183844	21	42676139	42729358	102	16	68796	-0.26864	0.6059	FAM3B
ENSG00000198856	4	109571740	109588976	32	1	69404	-0.26869	0.60592	OSTC
ENSG00000176495	11	59131885	59132921	2	1	71290	-0.26927	0.60614	OR5AN1
ENSG00000162636	1	109102711	109187522	81	3	68737	-0.26987	0.60637	FAM102B
ENSG00000185272	21	15588451	15600693	43	7	70161	-0.26986	0.60637	RBM11
ENSG00000125798	20	22561643	22566093	3	1	68547	-0.27083	0.60674	FOXA2
ENSG00000151849	13	25457171	25497018	84	14	70564	-0.2711	0.60684	CENPJ
ENSG00000172901	5	115298151	115363316	239	34	69484	-0.27139	0.60695	AQPEP
ENSG00000256683	19	52467596	52490109	55	8	68734	-0.27189	0.60715	ZNF350
ENSG00000177511	18	55018044	55038962	24	4	68679	-0.27203	0.6072	ST8SIA3
ENSG00000158850	1	161141100	161147287	6	2	70624	-0.27243	0.60736	B4GALT3
ENSG00000143390	1	151313116	151319833	2	1	68673	-0.27257	0.60741	RFX5
ENSG00000155542	5	56205087	56221359	37	5	70792	-0.27282	0.60751	SETD9
ENSG00000164117	4	175157809	175205415	60	11	69240	-0.27296	0.60756	FBXO8
ENSG00000159352	1	151227179	151239955	8	1	70604	-0.27304	0.60759	PSMD4
ENSG00000142606	1	2522078	2564481	83	2	70646	-0.27309	0.60761	MMEL1
ENSG00000008405	12	107385142	107487607	182	13	68823	-0.27315	0.60763	CRY1
ENSG00000150281	16	30907928	30914881	5	2	69356	-0.27323	0.60766	CTF1
ENSG00000179097	3	88039846	88042919	3	2	66097	-0.27326	0.60767	HTR1F
ENSG00000268324	3	46598888	46601178	14	3	69576	-0.27337	0.60771	LUZPP1
ENSG00000158109	1	3541566	3546691	4	1	70699	-0.27343	0.60774	TPRG1L
ENSG00000036054	3	99979844	100044095	34	5	69261	-0.27442	0.60812	TBC1D23
ENSG00000108797	17	40834631	40851832	8	2	67804	-0.27463	0.6082	CNTNAP1
ENSG00000117448	1	46016215	46035721	26	3	70183	-0.27466	0.60821	AKR1A1
ENSG00000099917	22	20850200	20941919	99	10	69833	-0.27467	0.60821	MED15
ENSG00000163762	3	149036285	149052201	13	3	67526	-0.27476	0.60825	TM4SF18
ENSG00000236624	1	45959538	45965751	7	2	70498	-0.27478	0.60826	CCDC163P
ENSG00000062038	16	68670092	68756519	173	15	70285	-0.27483	0.60828	CDH3
ENSG00000137878	15	57884106	58006943	330	39	68118	-0.27529	0.60845	GCOM1
ENSG00000250424	7	30893010	30963427	88	11	68871	-0.27536	0.60848	AQP1
ENSG00000122584	7	8473585	8792593	620	44	68745	-0.27542	0.6085	NXPH1
ENSG00000187833	2	74011316	74044274	4	1	70186	-0.27548	0.60853	C2orf78
ENSG00000103485	16	29674600	29710020	5	2	69706	-0.2759	0.60869	QPRT
ENSG00000249992	3	45265958	45267770	2	1	66119	-0.27611	0.60877	TMEM158
ENSG00000171103	2	29072687	29093167	26	5	69891	-0.27617	0.60879	TRMT61B
ENSG00000123901	11	94110477	94134585	74	13	69633	-0.27646	0.6089	GPR83
ENSG00000137812	15	40886218	40956540	103	9	70773	-0.2767	0.609	CASC5
ENSG00000183134	11	60618413	60623444	11	3	68663	-0.27677	0.60902	PTGDR2
ENSG00000143774	1	228327663	228336685	7	2	69824	-0.27679	0.60903	GUK1
ENSG00000181036	1	159770301	159786041	27	3	70099	-0.27696	0.60909	FCRL6
ENSG00000166329	17	55821842	55822673	3	1	71263	-0.27703	0.60912	CCDC182
ENSG00000196367	7	98475556	98610866	82	8	68727	-0.27707	0.60914	TRRAP
ENSG00000155511	5	152869175	153193429	946	90	69359	-0.27731	0.60923	GRIA1
ENSG00000127084	9	95709733	95798518	185	24	68415	-0.2776	0.60934	FGD3
ENSG00000182782	12	123185840	123187890	2	1	70707	-0.27812	0.60954	HCAR2
ENSG00000138193	10	95753746	96092580	441	49	69641	-0.27823	0.60958	PLCE1
ENSG00000164175	5	33944721	33984835	8	2	67332	-0.27826	0.60959	SLC45A2
ENSG00000101558	18	9913999	9960018	92	15	68852	-0.27838	0.60964	VAPA
ENSG00000159166	1	201342372	201368736	25	7	68896	-0.27864	0.60974	LAD1
ENSG00000149260	11	76777979	76837201	3	2	70209	-0.2787	0.60976	CAPN5
ENSG00000184378	3	169484709	169487683	8	2	67951	-0.27881	0.6098	ACTRT3
ENSG00000100473	14	31343720	31364271	2	1	67800	-0.279	0.60988	COCH
ENSG00000182993	12	14956506	15059520	185	8	70663	-0.27941	0.61004	C12orf60
ENSG00000112981	5	137450866	137475132	24	4	69212	-0.27973	0.61016	NME5
ENSG00000069493	12	9817565	9848413	85	11	68969	-0.27984	0.6102	CLEC2D
ENSG00000196092	9	36833272	37034103	479	67	69375	-0.27989	0.61022	PAX5
ENSG00000197622	1	151023447	151042801	18	5	69119	-0.27999	0.61026	CDC42SE1
ENSG00000085265	9	137801431	137809809	16	2	70637	-0.28005	0.61028	FCN1
ENSG00000166436	11	8633584	8693413	98	9	69451	-0.28037	0.6104	TRIM66
ENSG00000155324	5	125695824	125832186	140	27	67699	-0.28075	0.61055	GRAMD3
ENSG00000165209	9	125871779	126030855	104	13	67882	-0.28117	0.61071	STRBP
ENSG00000185730	8	144371846	144380231	30	4	70562	-0.28119	0.61072	ZNF696
ENSG00000188501	15	66839517	66858317	36	8	68242	-0.28125	0.61074	LCTL
ENSG00000270466	16	30389755	30393863	4	1	70791	-0.28176	0.61094	2001-09-01
ENSG00000151208	10	79550549	79686378	268	16	70098	-0.28194	0.61101	DLG5
ENSG00000132840	5	78365540	78385289	39	6	70026	-0.28252	0.61123	BHMT2
ENSG00000167105	17	48348767	48358844	3	1	69525	-0.2828	0.61133	TMEM92
ENSG00000176170	17	74372665	74383941	7	2	69236	-0.28323	0.6115	SPHK1
ENSG00000129667	17	74466973	74497872	18	1	70630	-0.28324	0.6115	RHBDF2
ENSG00000164508	6	25726291	25726790	3	1	71335	-0.28328	0.61152	HIST1H2AA
ENSG00000040487	1	19638820	19655794	54	8	68902	-0.28338	0.61156	PQLC2
ENSG00000183780	1	234040679	234460262	905	86	69442	-0.28363	0.61165	SLC35F3
ENSG00000101265	20	4760669	4804291	113	21	69484	-0.28364	0.61166	RASSF2
ENSG00000099622	19	1259384	1274879	5	1	68593	-0.28405	0.61181	CIRBP
ENSG00000113716	5	149379884	149432386	85	7	71011	-0.28418	0.61186	HMGXB3
ENSG00000177432	4	89617066	89619386	2	1	68518	-0.28424	0.61189	NAP1L5
ENSG00000206538	3	86987119	87040269	21	3	69561	-0.28434	0.61192	VGLL3
ENSG00000173120	11	66886740	67025558	87	10	65631	-0.28448	0.61198	KDM2A
ENSG00000178764	8	123793633	123986750	142	31	69189	-0.28484	0.61211	ZHX2
ENSG00000122678	7	44111846	44122139	13	2	70601	-0.28489	0.61214	POLM
ENSG00000176927	17	28256218	28435470	172	10	69117	-0.28502	0.61219	EFCAB5
ENSG00000176946	2	242523820	242576864	59	4	68950	-0.28572	0.61245	THAP4
ENSG00000145191	3	183852826	184402546	697	100	68939	-0.28584	0.6125	EIF2B5
ENSG00000174013	3	196295482	196315930	5	1	70192	-0.2861	0.6126	FBXO45
ENSG00000085662	7	134127102	134144036	24	7	67406	-0.28613	0.61261	AKR1B1
ENSG00000175325	5	177419236	177423243	4	1	69658	-0.28641	0.61272	PROP1
ENSG00000188039	19	16830787	16928774	30	5	66557	-0.2869	0.6129	NWD1
ENSG00000146276	6	89887220	89940997	181	28	69385	-0.28701	0.61295	GABRR1
ENSG00000184428	8	144386554	144442149	127	12	70653	-0.28714	0.613	TOP1MT
ENSG00000143554	1	153746830	153752633	1	1	65970	-0.28741	0.6131	SLC27A3
ENSG00000115461	2	217536828	217560248	22	2	65881	-0.28765	0.61319	IGFBP5
ENSG00000167900	17	76170160	76183314	22	5	68887	-0.28774	0.61323	TK1
ENSG00000149201	11	86085778	86134151	129	25	69484	-0.2887	0.61359	CCDC81
ENSG00000149136	11	57093459	57103351	13	3	69807	-0.28883	0.61365	SSRP1
ENSG00000156875	1	100503653	100548933	107	14	66345	-0.28886	0.61366	HIAT1
ENSG00000116353	1	29519385	29557454	75	11	69212	-0.28904	0.61373	MECR
ENSG00000007129	19	42055886	42093197	65	8	68495	-0.28919	0.61378	CEACAM21
ENSG00000166341	11	6642556	6677085	32	7	69492	-0.28944	0.61388	DCHS1
ENSG00000198919	3	108308529	108413693	105	10	70677	-0.28947	0.61389	DZIP3
ENSG00000115520	2	198318147	198340032	9	2	71297	-0.28971	0.61398	COQ10B
ENSG00000115541	2	198364718	198368181	1	1	71248	-0.28976	0.614	HSPE1
ENSG00000105865	7	107203929	107218906	16	5	69945	-0.28994	0.61407	DUS4L
ENSG00000161800	12	50370706	50426919	59	3	68207	-0.29003	0.6141	RACGAP1
ENSG00000206474	6	29407083	29408731	12	3	60883	-0.29026	0.61419	OR10C1
ENSG00000081479	2	169983619	170219195	379	50	68746	-0.29032	0.61422	LRP2
ENSG00000171954	19	15619304	15663128	10	1	70841	-0.29033	0.61422	CYP4F22
ENSG00000144026	2	95813075	95831158	4	1	71313	-0.29125	0.61457	ZNF514
ENSG00000066294	1	160510885	160549306	83	12	68002	-0.29147	0.61465	CD84
ENSG00000111142	12	95867296	95909615	109	12	70291	-0.29161	0.61471	METAP2
ENSG00000188735	12	122150658	122220907	76	7	68007	-0.29206	0.61488	TMEM120B
ENSG00000173212	1	116654376	116677861	43	8	68702	-0.29209	0.61489	MAB21L3
ENSG00000172458	13	21276266	21297237	28	4	68591	-0.29215	0.61492	IL17D
ENSG00000056972	6	111877657	111927481	118	16	68589	-0.29245	0.61503	TRAF3IP2
ENSG00000214285	10	129347613	129350935	25	5	68824	-0.29245	0.61503	NPS
ENSG00000167264	16	68021649	68113223	78	6	69523	-0.29274	0.61514	DUS2
ENSG00000118600	12	64173583	64203338	35	8	65562	-0.29279	0.61516	TMEM5
ENSG00000165695	9	135600965	135754164	274	25	69642	-0.29324	0.61533	AK8
ENSG00000100055	22	37678068	37711382	24	4	69384	-0.29341	0.6154	CYTH4
ENSG00000093183	3	42589461	42642572	105	11	69231	-0.29355	0.61545	SEC22C
ENSG00000137648	11	117947753	117992605	146	20	69230	-0.29398	0.61561	TMPRSS4
ENSG00000118785	4	88896819	88904562	13	4	69014	-0.29427	0.61572	SPP1
ENSG00000059728	2	70124820	70170077	63	4	70478	-0.29445	0.61579	MXD1
ENSG00000129158	11	17809595	18034709	309	30	70068	-0.29458	0.61584	SERGEF
ENSG00000174937	11	56236964	56238014	3	1	68859	-0.2949	0.61597	OR5M3
ENSG00000182718	15	60639333	60695082	69	10	69594	-0.29498	0.616	ANXA2
ENSG00000187824	17	10602332	10633633	82	2	70958	-0.2951	0.61604	TMEM220
ENSG00000182180	10	75006510	75012451	10	1	71328	-0.29542	0.61616	MRPS16
ENSG00000197594	6	132129156	132216295	107	20	68606	-0.2959	0.61635	ENPP1
ENSG00000135917	2	228549926	228582728	29	6	69236	-0.29601	0.61639	SLC19A3
ENSG00000146021	5	136953189	137071779	195	20	69628	-0.29602	0.61639	KLHL3
ENSG00000140379	15	80253231	80263788	12	3	70015	-0.29604	0.6164	BCL2A1
ENSG00000170989	1	101702444	101707074	2	1	67672	-0.29631	0.6165	S1PR1
ENSG00000134716	1	60358980	60392462	51	8	70300	-0.29635	0.61652	CYP2J2
ENSG00000020426	14	61201460	61436671	144	9	67878	-0.29648	0.61657	MNAT1
ENSG00000213639	2	28974506	29025806	79	8	70355	-0.29679	0.61669	PPP1CB
ENSG00000188886	2	96789589	96804175	7	3	66604	-0.2969	0.61673	ASTL
ENSG00000100629	14	80943330	81425861	1156	77	69442	-0.29729	0.61688	CEP128
ENSG00000085832	1	51819935	51985000	405	23	65745	-0.29732	0.61689	EPS15
ENSG00000100288	22	51017378	51039884	71	13	69023	-0.29776	0.61705	CHKB
ENSG00000118217	1	161736084	161933860	422	18	70078	-0.29854	0.61735	ATF6
ENSG00000248713	4	100557686	100575805	42	9	65918	-0.29852	0.61735	RP11-766F14.2
ENSG00000198793	1	11166592	11322564	251	9	69912	-0.29902	0.61754	MTOR
ENSG00000165972	12	96260826	96336752	219	31	70394	-0.29903	0.61754	CCDC38
ENSG00000132671	20	23016057	23017314	4	1	71168	-0.29939	0.61768	SSTR4
ENSG00000264058	17	38785049	38821393	27	3	70697	-0.29951	0.61772	KRT222
ENSG00000143365	1	151778547	151804348	10	3	70270	-0.29974	0.61781	RORC
ENSG00000169131	5	178138593	178157703	38	3	68448	-0.30021	0.61799	ZNF354A
ENSG00000172594	6	123110315	123130865	10	1	69418	-0.30091	0.61826	SMPDL3A
ENSG00000065150	13	98605912	98676551	51	6	68481	-0.30124	0.61838	IPO5
ENSG00000104774	19	12757325	12777556	4	1	67977	-0.30129	0.6184	MAN2B1
ENSG00000067248	5	54552073	54603550	61	6	70268	-0.30132	0.61842	DHX29
ENSG00000090376	12	66582659	66648402	60	8	68527	-0.30138	0.61844	IRAK3
ENSG00000149328	11	134201768	134248235	20	4	69495	-0.30141	0.61845	GLB1L2
ENSG00000175221	19	867962	893218	19	2	68850	-0.30185	0.61862	MED16
ENSG00000179314	17	5675554	6027747	498	74	69266	-0.30191	0.61864	WSCD1
ENSG00000145476	4	187112674	187134610	57	9	70162	-0.30204	0.61869	CYP4V2
ENSG00000119042	2	200134223	200335989	166	13	70539	-0.30209	0.61871	SATB2
ENSG00000143514	1	223967601	224033674	95	9	70959	-0.30255	0.61888	TP53BP2
ENSG00000079950	6	132767006	132834337	119	14	69716	-0.30269	0.61894	STX7
ENSG00000233927	19	8386042	8388224	6	2	70074	-0.3027	0.61894	RPS28
ENSG00000179361	15	74833518	74890472	62	6	69770	-0.30277	0.61897	ARID3B
ENSG00000105953	7	44646171	44748665	128	11	69341	-0.30281	0.61898	OGDH
ENSG00000196417	19	53893046	53930574	36	1	68541	-0.30292	0.61902	ZNF765
ENSG00000185379	17	33426811	33448541	9	3	69422	-0.3032	0.61913	RAD51D
ENSG00000089250	12	117645947	117889975	469	67	69793	-0.3033	0.61917	NOS1
ENSG00000204644	6	29640169	29648887	2	1	63638	-0.30355	0.61926	ZFP57
ENSG00000165383	10	50117528	50143242	85	13	68555	-0.30372	0.61933	LRRC18
ENSG00000145416	4	164445450	165305202	1815	146	69173	-0.30394	0.61941	2001-03-01
ENSG00000187678	5	141689992	141706020	17	4	69109	-0.30401	0.61944	SPRY4
ENSG00000172150	17	3100813	3101742	3	1	70271	-0.30406	0.61946	OR1A2
ENSG00000240583	7	30893010	30965131	90	11	68850	-0.3041	0.61948	AQP1
ENSG00000153820	2	228844666	229046361	506	29	70494	-0.30419	0.61951	SPHKAP
ENSG00000169629	2	113127669	113192065	4	2	68006	-0.30476	0.61973	RGPD8
ENSG00000146386	6	139349819	139364439	32	6	69625	-0.30488	0.61977	ABRACL
ENSG00000067141	15	73344051	73597547	443	30	69124	-0.30487	0.61977	NEO1
ENSG00000104870	19	50010073	50029590	7	2	68386	-0.30524	0.61991	FCGRT
ENSG00000172795	5	112312399	112356667	79	10	69799	-0.3053	0.61993	DCP2
ENSG00000240720	7	91741473	91808845	81	5	70969	-0.30556	0.62003	LRRD1
ENSG00000196805	1	153042700	153113927	106	14	69090	-0.30593	0.62017	SPRR2B
ENSG00000125686	17	37560538	37607539	56	4	70793	-0.30598	0.62019	MED1
ENSG00000125912	19	3185561	3209573	28	3	68116	-0.30641	0.62036	NCLN
ENSG00000147481	8	50822349	51706678	2014	79	69631	-0.30654	0.6204	SNTG1
ENSG00000078549	7	31092076	31151089	30	6	69040	-0.30675	0.62048	ADCYAP1R1
ENSG00000149313	11	105946228	105969437	23	4	69507	-0.30681	0.6205	AASDHPPT
ENSG00000222001	2	233877324	233880595	3	2	70178	-0.30736	0.62072	AC106876.2
ENSG00000140386	15	76640526	77197785	847	38	70244	-0.30752	0.62078	SCAPER
ENSG00000186714	11	32623792	32816204	408	24	70046	-0.30798	0.62095	CCDC73
ENSG00000242252	1	156211753	156213112	1	1	68188	-0.30863	0.6212	BGLAP
ENSG00000221995	17	27400537	27418537	31	3	70400	-0.30887	0.62129	TIAF1
ENSG00000113721	5	149493400	149535435	62	11	70293	-0.30941	0.6215	PDGFRB
ENSG00000172551	12	55224303	55252177	92	7	69900	-0.30941	0.6215	MUCL1
ENSG00000124678	6	35085848	35116387	76	8	69938	-0.3095	0.62153	TCP11
ENSG00000124006	2	220415451	220436581	15	3	68400	-0.30981	0.62165	OBSL1
ENSG00000146834	7	100026413	100031741	5	1	71311	-0.31074	0.622	MEPCE
ENSG00000214694	2	39117021	39202590	93	14	66811	-0.31116	0.62216	ARHGEF33
ENSG00000109472	4	166282346	166419472	466	28	70384	-0.31202	0.62249	CPE
ENSG00000147853	9	4711155	4742043	63	7	69656	-0.31208	0.62251	AK3
ENSG00000171448	9	125677845	125693779	20	5	68750	-0.31228	0.62259	ZBTB26
ENSG00000151617	4	148402069	148466106	86	7	70308	-0.31261	0.62271	EDNRA
ENSG00000183648	14	92582466	92588261	29	3	71097	-0.31262	0.62272	NDUFB1
ENSG00000184307	3	113666748	113684248	12	3	69876	-0.31281	0.62279	ZDHHC23
ENSG00000174945	7	2719156	2815134	175	18	69672	-0.31309	0.62289	AMZ1
ENSG00000176723	16	31445569	31454346	7	3	69737	-0.31337	0.623	ZNF843
ENSG00000118193	1	200520628	200589862	156	17	68077	-0.31355	0.62307	KIF14
ENSG00000007168	17	2496504	2588909	114	7	69865	-0.3138	0.62316	PAFAH1B1
ENSG00000175322	18	14057456	14132489	72	8	69024	-0.31382	0.62317	ZNF519
ENSG00000134308	2	9724101	9771143	72	8	69134	-0.31393	0.62321	YWHAQ
ENSG00000115414	2	216225163	216300895	171	18	69584	-0.314	0.62324	FN1
ENSG00000122068	3	197464050	197514467	36	3	68913	-0.31405	0.62326	FYTTD1
ENSG00000065911	2	74425689	74444692	22	5	69322	-0.31409	0.62328	MTHFD2
ENSG00000100380	22	41220539	41253026	24	4	70946	-0.31413	0.62329	ST13
ENSG00000009709	1	18957500	19075360	49	10	67931	-0.3144	0.62339	PAX7
ENSG00000113262	5	178405328	178423207	7	2	70254	-0.31442	0.6234	GRM6
ENSG00000104432	8	79587978	79717758	218	19	68445	-0.3149	0.62358	IL7
ENSG00000183137	6	109416313	109485135	42	4	70447	-0.31493	0.62359	CEP57L1
ENSG00000184933	11	6815756	6817128	2	1	71367	-0.31494	0.6236	OR6A2
ENSG00000126003	20	30780306	30795594	9	2	70669	-0.31509	0.62365	PLAGL2
ENSG00000136159	13	48611703	48621358	17	5	68534	-0.31536	0.62376	NUDT15
ENSG00000112081	6	36562145	36573377	5	2	69030	-0.31571	0.62389	SRSF3
ENSG00000214128	7	138482695	138522846	62	7	69156	-0.31624	0.62409	TMEM213
ENSG00000067221	15	74275547	74286963	20	4	69969	-0.31647	0.62418	STOML1
ENSG00000104368	8	42032236	42065242	35	8	68880	-0.31652	0.6242	PLAT
ENSG00000119041	2	197627756	197664449	18	4	70571	-0.31676	0.62429	GTF3C3
ENSG00000172888	3	40566369	40616176	43	6	69142	-0.31771	0.62465	ZNF621
ENSG00000197016	19	57078880	57100279	53	5	70604	-0.31823	0.62484	ZNF470
ENSG00000110171	11	6469843	6495689	18	2	70463	-0.31824	0.62485	TRIM3
ENSG00000116260	1	180123969	180173165	181	21	65702	-0.31828	0.62486	QSOX1
ENSG00000129534	14	45672393	45722743	41	3	70578	-0.31839	0.6249	MIS18BP1
ENSG00000148357	9	133046882	133309510	55	12	68730	-0.31851	0.62495	HMCN2
ENSG00000027001	13	24304328	24463558	357	30	68738	-0.31858	0.62498	MIPEP
ENSG00000159335	12	6874682	6880116	4	1	69319	-0.31869	0.62502	PTMS
ENSG00000103274	16	10837643	10863208	13	3	66373	-0.31898	0.62513	NUBP1
ENSG00000101193	20	61569471	61576996	9	3	70562	-0.31912	0.62518	GID8
ENSG00000165527	14	50359810	50361490	1	1	67364	-0.31917	0.6252	ARF6
ENSG00000152766	10	90581889	90611575	51	9	69315	-0.3193	0.62525	ANKRD22
ENSG00000163584	3	170582664	170588272	9	2	70416	-0.31963	0.62537	RPL22L1
ENSG00000128918	15	58245622	58790065	1156	123	69552	-0.31978	0.62543	ALDH1A2
ENSG00000164283	5	54273692	54318499	75	9	69116	-0.31987	0.62547	ESM1
ENSG00000145348	4	106962756	107242652	407	19	69611	-0.31999	0.62551	TBCK
ENSG00000213123	3	196018090	196045170	48	5	70285	-0.32001	0.62552	TCTEX1D2
ENSG00000166946	15	43477316	43487396	6	2	68081	-0.32044	0.62568	CCNDBP1
ENSG00000138629	15	74738318	74753523	21	3	70006	-0.32059	0.62574	UBL7
ENSG00000123384	12	57522276	57607134	55	6	69642	-0.32075	0.6258	LRP1
ENSG00000078081	3	182840001	182881627	129	16	69578	-0.32087	0.62585	LAMP3
ENSG00000143340	1	179712298	179785333	196	27	69871	-0.3209	0.62586	FAM163A
ENSG00000137265	6	391739	411447	32	9	67186	-0.32093	0.62587	IRF4
ENSG00000075856	12	108916357	108955176	101	8	70663	-0.32098	0.62589	SART3
ENSG00000178882	12	124457788	124800570	645	85	69387	-0.32124	0.62599	FAM101A
ENSG00000117601	1	173872947	173886516	18	5	70747	-0.32138	0.62604	SERPINC1
ENSG00000090054	9	94794281	94877666	233	19	68873	-0.32139	0.62604	SPTLC1
ENSG00000159082	21	34001069	34100359	103	13	69942	-0.32223	0.62636	SYNJ1
ENSG00000173083	4	84213614	84256306	48	1	71033	-0.3227	0.62654	HPSE
ENSG00000250254	4	37962056	37962746	2	1	70480	-0.32294	0.62663	PTTG2
ENSG00000145388	4	119606523	119636588	48	6	69924	-0.32295	0.62663	METTL14
ENSG00000103496	16	31044210	31054296	14	3	70289	-0.32299	0.62665	STX4
ENSG00000183625	3	46205096	46308197	185	12	70464	-0.32316	0.62671	CCR3
ENSG00000109685	4	1873151	1983934	2	1	68130	-0.32359	0.62688	WHSC1
ENSG00000088826	20	4101627	4168394	61	11	69029	-0.32367	0.6269	SMOX
ENSG00000127863	13	24144509	24250232	268	34	69669	-0.32376	0.62694	TNFRSF19
ENSG00000135469	12	56660642	56664750	2	1	70810	-0.32397	0.62702	COQ10A
ENSG00000137486	11	74975226	75062873	83	18	69028	-0.3242	0.62711	ARRB1
ENSG00000100298	22	39493229	39500072	31	3	68991	-0.32457	0.62725	APOBEC3H
ENSG00000198374	6	27833034	27833606	1	1	65092	-0.32497	0.6274	HIST1H2AL
ENSG00000104537	8	124693034	124749647	117	21	68735	-0.32522	0.62749	ANXA13
ENSG00000180855	19	12540521	12551926	54	3	70527	-0.32556	0.62762	ZNF443
ENSG00000155380	1	113454469	113499635	33	5	69946	-0.32566	0.62766	SLC16A1
ENSG00000132300	2	86333305	86369280	70	8	69288	-0.32566	0.62766	PTCD3
ENSG00000013297	3	170136653	170578169	794	78	70046	-0.32598	0.62778	CLDN11
ENSG00000198216	1	181382238	181777219	715	85	69739	-0.32608	0.62782	CACNA1E
ENSG00000180914	3	8792094	8811314	20	6	69166	-0.32623	0.62787	OXTR
ENSG00000147434	8	42607763	42651535	65	6	68685	-0.32639	0.62793	CHRNA6
ENSG00000172172	8	121393000	121457642	65	7	69535	-0.32654	0.62799	MRPL13
ENSG00000170222	17	10600911	10614550	20	2	70675	-0.3267	0.62805	ADPRM
ENSG00000168672	8	127564687	127570638	1	1	67438	-0.32683	0.6281	FAM84B
ENSG00000133020	17	10293639	10325267	36	3	70669	-0.32743	0.62833	MYH8
ENSG00000198730	11	10772534	10801290	20	5	68520	-0.32763	0.6284	CTR9
ENSG00000161016	8	146015150	146017972	2	1	70132	-0.32763	0.62841	RPL8
ENSG00000090920	19	40353963	40440533	30	2	70693	-0.32764	0.62841	FCGBP
ENSG00000256980	6	73933267	73935493	4	1	69944	-0.32767	0.62842	KHDC1L
ENSG00000133627	7	152456834	152552463	35	4	68700	-0.32772	0.62844	ACTR3B
ENSG00000153904	1	85784164	86043933	493	45	70022	-0.328	0.62854	DDAH1
ENSG00000122223	1	160799950	160832692	69	5	70843	-0.32839	0.62869	CD244
ENSG00000198841	1	52497775	52499488	3	2	68468	-0.3285	0.62873	KTI12
ENSG00000119906	10	102672326	102724893	55	8	70230	-0.32899	0.62892	FAM178A
ENSG00000138613	15	63568217	63601325	59	13	68795	-0.32916	0.62898	APH1B
ENSG00000184508	15	91474148	91475799	3	1	68439	-0.32916	0.62898	HDDC3
ENSG00000125522	20	62737173	62738524	4	1	68413	-0.32918	0.62899	NPBWR2
ENSG00000157303	9	95820989	95847420	54	7	69040	-0.32942	0.62908	SUSD3
ENSG00000124181	20	39765600	39811629	42	9	69434	-0.32979	0.62922	PLCG1
ENSG00000108576	17	28521337	28563020	41	6	69739	-0.33015	0.62936	SLC6A4
ENSG00000066044	19	8023463	8070543	61	5	69911	-0.33037	0.62944	ELAVL1
ENSG00000110200	11	71817424	71823826	7	2	68440	-0.33087	0.62963	ANAPC15
ENSG00000187151	11	101761405	101787253	48	9	68652	-0.33088	0.62963	ANGPTL5
ENSG00000137965	1	79115481	79129763	17	3	69933	-0.33098	0.62967	IFI44
ENSG00000083857	4	187508937	187647876	182	31	68604	-0.33137	0.62982	FAT1
ENSG00000109270	4	100799493	100815647	17	4	69491	-0.3314	0.62983	LAMTOR3
ENSG00000144579	2	219262979	219270664	7	1	69326	-0.33159	0.6299	CTDSP1
ENSG00000269099	13	25591541	25591675	1	1	67382	-0.33159	0.6299	LSP1
ENSG00000005238	9	35104109	35116338	9	4	67832	-0.33164	0.62992	FAM214B
ENSG00000164308	5	96211643	96255420	171	9	69567	-0.33174	0.62996	ERAP2
ENSG00000160679	1	153606525	153618782	15	1	70594	-0.33198	0.63005	CHTOP
ENSG00000059573	10	97365696	97416463	144	16	69749	-0.33209	0.63009	ALDH18A1
ENSG00000100304	22	43562628	43583139	36	5	68524	-0.33218	0.63012	TTLL12
ENSG00000111886	6	89966927	90025018	110	22	69263	-0.33246	0.63023	GABRR2
ENSG00000106397	7	100849258	100861701	7	2	69844	-0.33245	0.63023	PLOD3
ENSG00000148702	10	115310596	115349361	129	23	70087	-0.3325	0.63024	HABP2
ENSG00000166171	10	103330317	103369425	46	4	70710	-0.33256	0.63027	DPCD
ENSG00000162913	1	228391207	228401365	15	2	70351	-0.3327	0.63032	C1orf145
ENSG00000163808	3	44803209	44914868	75	8	69321	-0.333	0.63043	KIF15
ENSG00000144741	3	66119285	66438540	290	30	69367	-0.33343	0.63059	SLC25A26
ENSG00000108849	17	42018172	42019836	3	1	69369	-0.33343	0.6306	PPY
ENSG00000167711	17	1646130	1658562	31	4	69533	-0.33348	0.63061	SERPINF2
ENSG00000148606	10	79734907	79789303	38	5	68314	-0.33349	0.63062	POLR3A
ENSG00000260230	9	111892573	111929571	119	19	69788	-0.33404	0.63083	FRRS1L
ENSG00000132563	5	137774706	137782658	18	5	69274	-0.33415	0.63087	REEP2
ENSG00000132475	17	73772515	73781974	2	1	70549	-0.33438	0.63095	H3F3B
ENSG00000197265	8	30435835	30515768	118	12	69663	-0.33444	0.63098	GTF2E2
ENSG00000169442	1	26644448	26647014	10	3	70445	-0.33474	0.63109	CD52
ENSG00000134780	11	61447905	61514473	87	12	70054	-0.33483	0.63112	DAGLA
ENSG00000181001	11	5809084	5810046	5	2	71017	-0.33486	0.63114	OR52N1
ENSG00000120156	9	27109139	27230173	441	65	69525	-0.33493	0.63116	TEK
ENSG00000144015	2	96257766	96265526	1	1	67382	-0.33556	0.6314	TRIM43
ENSG00000131437	5	132028320	132073330	37	3	70671	-0.33561	0.63142	KIF3A
ENSG00000173598	12	93771659	93797024	46	6	70463	-0.33587	0.63151	NUDT4
ENSG00000206199	3	149478892	149686172	340	29	67609	-0.33589	0.63152	ANKUB1
ENSG00000126107	1	45468212	45477001	13	3	70823	-0.33623	0.63165	HECTD3
ENSG00000137094	9	34989638	34998897	3	2	67320	-0.3363	0.63168	DNAJB5
ENSG00000111790	12	27091316	27119583	61	13	69508	-0.33633	0.63169	FGFR1OP2
ENSG00000157884	2	26804070	26864236	80	11	68526	-0.33639	0.63171	CIB4
ENSG00000146757	7	64838712	64866038	72	6	70536	-0.33719	0.63201	ZNF92
ENSG00000106266	7	2291405	2393953	99	13	68719	-0.33749	0.63213	SNX8
ENSG00000116455	1	111982512	111991998	11	3	68556	-0.33793	0.63229	WDR77
ENSG00000155256	10	99496878	99520664	49	4	70513	-0.3382	0.63239	ZFYVE27
ENSG00000130193	8	143808621	143818345	9	2	70330	-0.33861	0.63255	THEM6
ENSG00000180596	6	26115101	26124154	25	5	70236	-0.3387	0.63258	HIST1H2BC
ENSG00000196405	14	100437786	100610573	329	36	67821	-0.33882	0.63263	EVL
ENSG00000184148	1	152943142	152945050	3	1	71136	-0.339	0.63269	SPRR4
ENSG00000204688	6	29424958	29432105	17	6	60560	-0.33959	0.63292	OR2H1
ENSG00000008324	3	42623332	42636606	27	5	69593	-0.33963	0.63293	SS18L2
ENSG00000164171	5	52285156	52390609	327	30	70319	-0.33991	0.63304	ITGA2
ENSG00000181958	11	55135360	55136394	3	1	68030	-0.34021	0.63315	OR4A15
ENSG00000181761	11	55889849	55890787	8	1	67835	-0.34028	0.63318	OR8H3
ENSG00000145826	5	135257968	135290723	107	13	68850	-0.34034	0.6332	LECT2
ENSG00000068796	5	61601989	61833076	359	22	70866	-0.3404	0.63322	KIF2A
ENSG00000117859	1	52042851	52254889	103	12	66539	-0.34044	0.63324	OSBPL9
ENSG00000008323	12	6419602	6437672	3	1	67557	-0.34073	0.63335	PLEKHG6
ENSG00000110244	11	116691419	116694022	3	1	68028	-0.34082	0.63338	APOA4
ENSG00000182150	9	98637983	98776842	261	21	70347	-0.34091	0.63341	ERCC6L2
ENSG00000106013	7	117854727	117882785	62	8	65556	-0.34122	0.63353	ANKRD7
ENSG00000243251	10	50723151	50747086	57	11	70159	-0.34124	0.63354	PGBD3
ENSG00000070367	14	57670518	57735726	43	3	69274	-0.34185	0.63377	EXOC5
ENSG00000172602	12	49250928	49259681	2	1	66825	-0.34231	0.63394	RND1
ENSG00000240386	1	152748848	152749445	1	1	71317	-0.34247	0.634	LCE1F
ENSG00000103066	16	68279207	68294961	20	3	69808	-0.34266	0.63407	PLA2G15
ENSG00000183340	11	96123153	96240738	158	11	69835	-0.34267	0.63408	JRKL
ENSG00000011566	2	39476407	39664453	300	19	69686	-0.34271	0.63409	MAP4K3
ENSG00000145358	4	101107027	101111939	24	7	68131	-0.34278	0.63412	DDIT4L
ENSG00000155052	2	124782864	125672864	2019	165	69502	-0.34297	0.63419	CNTNAP5
ENSG00000122012	5	75378997	75649764	626	72	69391	-0.34309	0.63424	SV2C
ENSG00000106948	9	117096436	117156685	71	11	69543	-0.34323	0.63429	AKNA
ENSG00000156026	10	74451889	74647452	99	5	70739	-0.34333	0.63433	MCU
ENSG00000184357	6	27834570	27835359	1	1	65081	-0.34353	0.6344	HIST1H1B
ENSG00000170312	10	62538089	62554610	44	5	70821	-0.3436	0.63443	CDK1
ENSG00000166181	11	43333513	43366079	49	14	68554	-0.34378	0.6345	API5
ENSG00000151366	11	77779350	77791265	22	4	70732	-0.34421	0.63466	NDUFC2
ENSG00000148942	11	26688566	26744974	130	25	69624	-0.34457	0.63479	SLC5A12
ENSG00000112365	6	109783797	109804440	39	9	65821	-0.34463	0.63481	ZBTB24
ENSG00000213903	14	24780656	24787242	7	3	68066	-0.34497	0.63494	LTB4R
ENSG00000173163	2	62115859	62374382	321	21	68296	-0.34511	0.63499	COMMD1
ENSG00000140105	14	100800125	100843142	69	3	69965	-0.3451	0.63499	WARS
ENSG00000186119	11	55587086	55588073	2	1	69211	-0.34522	0.63503	OR5D18
ENSG00000180116	12	40019969	40302102	483	37	68689	-0.34523	0.63504	C12orf40
ENSG00000162763	1	165513244	165533198	68	12	69168	-0.34547	0.63513	LRRC52
ENSG00000099365	16	31000577	31021949	19	4	69491	-0.34657	0.63554	STX1B
ENSG00000143333	1	182567758	182573543	4	1	68144	-0.34663	0.63556	RGS16
ENSG00000152137	12	119616447	119658936	61	11	68438	-0.3467	0.63559	HSPB8
ENSG00000144648	3	42846244	42929466	144	15	69501	-0.3468	0.63563	ACKR2
ENSG00000122550	7	23145353	23217533	161	8	69540	-0.34679	0.63563	KLHL7
ENSG00000056736	3	53880607	53899827	44	10	69305	-0.34687	0.63565	IL17RB
ENSG00000214402	9	139876356	139880862	7	1	70754	-0.34721	0.63578	LCNL1
ENSG00000164256	5	23507264	23528706	11	3	68124	-0.34752	0.6359	PRDM9
ENSG00000182446	17	79523913	79615495	287	18	69836	-0.34757	0.63592	NPLOC4
ENSG00000130856	18	74534563	74682683	277	23	67884	-0.34758	0.63592	ZNF236
ENSG00000213139	3	186256230	186264491	7	3	68540	-0.34811	0.63612	CRYGS
ENSG00000107185	9	35749203	35758572	10	3	68045	-0.34835	0.63621	RGP1
ENSG00000248919	7	99017372	99063820	67	9	68669	-0.34843	0.63624	ATP5J2-PTCD1
ENSG00000197170	17	65334032	65362743	25	5	70111	-0.34842	0.63624	PSMD12
ENSG00000196532	6	26045639	26046097	2	1	70837	-0.3492	0.63653	HIST1H3C
ENSG00000100628	14	94400499	94443137	65	11	68686	-0.34959	0.63668	ASB2
ENSG00000168724	5	34929698	34959069	42	9	67697	-0.34968	0.63671	DNAJC21
ENSG00000179886	8	144680074	144682485	2	1	70674	-0.34968	0.63671	TIGD5
ENSG00000198756	1	183898796	184006863	253	31	70422	-0.34982	0.63676	COLGALT2
ENSG00000135048	9	74298282	74431606	289	19	68266	-0.35031	0.63695	TMEM2
ENSG00000184007	1	32372022	32410457	26	4	68540	-0.35055	0.63704	PTP4A2
ENSG00000161381	17	37219556	37310647	183	27	69548	-0.35072	0.6371	PLXDC1
ENSG00000018699	2	32853099	33046118	532	54	67969	-0.35075	0.63711	TTC27
ENSG00000143324	1	180601140	180859387	368	29	68888	-0.35081	0.63714	XPR1
ENSG00000145723	5	102421704	102455855	39	4	68732	-0.35085	0.63715	GIN1
ENSG00000171757	3	169511216	169530774	36	3	66564	-0.35136	0.63734	LRRC34
ENSG00000183153	17	38517235	38520067	4	1	62752	-0.35141	0.63736	GJD3
ENSG00000138798	4	110834040	110933422	144	12	70286	-0.35166	0.63745	EGF
ENSG00000137161	6	42896938	42907025	14	3	68519	-0.35218	0.63765	CNPY3
ENSG00000157350	16	70413338	70473140	25	6	68638	-0.35305	0.63797	ST3GAL2
ENSG00000096092	6	52535907	52551386	39	4	69487	-0.35348	0.63814	TMEM14A
ENSG00000162543	1	20512578	20522541	5	1	69139	-0.35392	0.6383	UBXN10
ENSG00000137492	11	76061000	76092015	37	8	69534	-0.35455	0.63854	PRKRIR
ENSG00000198183	20	31823801	31831115	17	2	71319	-0.35498	0.6387	BPIFA1
ENSG00000130528	19	49654455	49658681	2	1	66691	-0.35539	0.63885	HRC
ENSG00000198300	19	57321445	57352096	28	5	70655	-0.35543	0.63887	PEG3
ENSG00000065833	6	83920108	84140797	244	24	69663	-0.35571	0.63897	ME1
ENSG00000225830	10	50663414	50747584	140	17	70323	-0.35605	0.6391	ERCC6
ENSG00000128253	22	32586422	32600718	38	6	69002	-0.35608	0.63911	RFPL2
ENSG00000113068	5	139624624	139682706	69	5	70878	-0.35633	0.6392	PFDN1
ENSG00000160339	9	137772654	137779924	25	4	69132	-0.35636	0.63921	FCN2
ENSG00000162746	1	161691353	161697933	30	8	70701	-0.35657	0.63929	FCRLB
ENSG00000169592	16	30006615	30017114	11	2	70025	-0.35676	0.63936	INO80E
ENSG00000008735	22	51039114	51052409	25	7	68686	-0.35675	0.63936	MAPK8IP2
ENSG00000143641	1	230193536	230417870	426	50	69543	-0.35692	0.63942	GALNT2
ENSG00000173276	21	43406940	43430496	20	5	69722	-0.35739	0.6396	ZBTB21
ENSG00000204634	2	101624079	101869328	428	48	69981	-0.35746	0.63963	TBC1D8
ENSG00000135913	2	219314974	219433084	147	8	70294	-0.35748	0.63963	USP37
ENSG00000161618	19	49956426	49974305	7	1	69514	-0.35752	0.63965	ALDH16A1
ENSG00000165025	9	93564069	93660831	329	49	69699	-0.35758	0.63967	SYK
ENSG00000103876	15	80444832	80479288	103	16	70358	-0.35788	0.63978	FAH
ENSG00000179407	3	128181282	128186091	6	2	68813	-0.35819	0.6399	DNAJB8
ENSG00000111880	6	89319985	89673348	539	22	69932	-0.3582	0.6399	RNGTT
ENSG00000105929	7	138391040	138484305	127	26	68985	-0.35845	0.64	ATP6V0A4
ENSG00000103657	15	63900817	64126141	448	27	69147	-0.35908	0.64023	HERC1
ENSG00000162714	1	247460714	247495148	31	4	69772	-0.35912	0.64025	ZNF496
ENSG00000075643	18	33767482	33852120	169	25	69919	-0.35954	0.64041	MOCOS
ENSG00000198898	7	116451124	116562103	135	15	70395	-0.35964	0.64044	CAPZA2
ENSG00000226288	11	4608021	4609135	2	1	67458	-0.36045	0.64074	OR52I2
ENSG00000124257	20	44517264	44519926	5	2	68709	-0.36043	0.64074	NEURL2
ENSG00000170348	14	75598173	75643334	43	2	70238	-0.36057	0.64079	TMED10
ENSG00000170091	5	173472607	173670504	402	56	68230	-0.36093	0.64092	NSG2
ENSG00000172748	8	182137	197342	33	7	68556	-0.36094	0.64093	ZNF596
ENSG00000110799	12	6058040	6233936	304	37	68981	-0.36099	0.64095	VWF
ENSG00000124126	20	47240790	47444420	504	36	70377	-0.36138	0.64109	PREX1
ENSG00000187479	11	43946892	43965888	20	5	69404	-0.36193	0.6413	C11orf96
ENSG00000163536	3	167453031	167543356	189	14	70328	-0.36211	0.64137	SERPINI1
ENSG00000151715	11	129685714	129729898	94	13	69847	-0.3623	0.64144	TMEM45B
ENSG00000132972	13	25338290	25454059	267	20	70971	-0.36268	0.64158	RNF17
ENSG00000104331	8	57870492	57906403	49	4	69852	-0.36276	0.64161	IMPAD1
ENSG00000169255	3	160801671	160823172	35	6	70397	-0.36292	0.64167	B3GALNT1
ENSG00000163291	4	79808281	79860592	108	5	69796	-0.36322	0.64178	PAQR3
ENSG00000196670	5	180274611	180288286	5	1	69607	-0.36342	0.64185	ZFP62
ENSG00000169925	9	136895427	136933657	79	9	69751	-0.36358	0.64192	BRD3
ENSG00000188522	17	18872102	18908117	6	1	68541	-0.36358	0.64192	FAM83G
ENSG00000104755	8	39601254	39695808	153	15	68822	-0.36372	0.64197	ADAM2
ENSG00000182447	3	161214596	161221730	24	4	70437	-0.36413	0.64212	OTOL1
ENSG00000151503	11	134020014	134095348	96	11	70174	-0.36423	0.64216	NCAPD3
ENSG00000117425	1	45285516	45308735	35	4	70765	-0.36432	0.64219	PTCH2
ENSG00000180259	20	4711928	4721314	39	4	69877	-0.36467	0.64232	PRNT
ENSG00000139645	12	56631591	56652175	13	2	68639	-0.36487	0.6424	ANKRD52
ENSG00000204642	6	29690552	29706305	4	2	70683	-0.36509	0.64248	HLA-F
ENSG00000273217	5	130761584	131132676	364	15	68891	-0.36537	0.64258	CTC-432M15.3
ENSG00000119979	10	120863598	120897496	14	1	69406	-0.36541	0.6426	FAM45A
ENSG00000178404	17	76866992	76899299	91	14	69232	-0.36568	0.6427	DDC8
ENSG00000184459	22	32809834	32860471	103	20	69427	-0.36576	0.64273	BPIFC
ENSG00000113300	5	179921412	180005405	189	9	70540	-0.36586	0.64277	CNOT6
ENSG00000158089	2	31133333	31378068	526	56	69303	-0.36632	0.64294	GALNT14
ENSG00000109944	11	122753391	122830506	132	20	68750	-0.36633	0.64294	C11orf63
ENSG00000184828	18	45553044	45937123	550	96	69205	-0.36638	0.64296	ZBTB7C
ENSG00000112139	6	37600284	37667082	174	29	69239	-0.3664	0.64297	MDGA1
ENSG00000196562	20	46285092	46415360	69	14	69813	-0.3666	0.64304	SULF2
ENSG00000104499	8	143915663	143997922	250	17	69986	-0.36663	0.64305	GML
ENSG00000116752	1	115110178	115124260	19	6	68286	-0.36713	0.64324	BCAS2
ENSG00000196832	14	20665495	20666605	2	1	69847	-0.36726	0.64329	OR11G2
ENSG00000108691	17	32582304	32584222	3	2	71055	-0.36736	0.64333	CCL2
ENSG00000060491	20	61436187	61445352	7	1	68085	-0.36774	0.64347	OGFR
ENSG00000148296	9	136197552	136203235	5	2	69536	-0.36799	0.64356	SURF6
ENSG00000167194	16	30034655	30039057	1	1	71134	-0.3681	0.6436	C16orf92
ENSG00000146755	7	72726535	72742085	3	1	69782	-0.36829	0.64367	TRIM50
ENSG00000258818	14	21152259	21168761	19	3	69570	-0.3685	0.64375	RNASE4
ENSG00000214274	14	21152336	21167130	19	3	69570	-0.3685	0.64375	ANG
ENSG00000072786	5	171469077	171615390	303	36	70037	-0.36852	0.64376	STK10
ENSG00000253304	1	29445940	29450447	5	2	68449	-0.36856	0.64377	TMEM200B
ENSG00000177990	12	63952693	64062719	293	32	66726	-0.36857	0.64377	DPY19L2
ENSG00000177181	1	42846466	42888249	118	7	70970	-0.36858	0.64378	RIMKLA
ENSG00000143369	1	150480538	150486265	9	3	69336	-0.36875	0.64384	ECM1
ENSG00000084092	4	57829536	57844989	36	9	70584	-0.36891	0.6439	NOA1
ENSG00000162572	1	1215816	1227409	2	1	67071	-0.36898	0.64393	SCNN1D
ENSG00000187398	11	24518516	25104150	1532	92	69560	-0.36902	0.64394	LUZP2
ENSG00000149357	11	71796941	71814433	25	2	68905	-0.36941	0.64409	LAMTOR1
ENSG00000125375	14	50779044	50802276	51	3	69763	-0.36983	0.64425	ATP5S
ENSG00000185220	1	249200395	249214145	3	2	67459	-0.36994	0.64429	PGBD2
ENSG00000172071	2	88856259	88927094	52	8	69761	-0.37034	0.64443	EIF2AK3
ENSG00000187240	11	102980160	103350591	1425	53	70334	-0.37053	0.64451	DYNC2H1
ENSG00000138942	22	31556168	31603005	60	9	68385	-0.37057	0.64452	RNF185
ENSG00000120306	5	139554227	139661637	149	7	71133	-0.37064	0.64455	CYSTM1
ENSG00000188069	11	4790209	4791168	11	2	67946	-0.37073	0.64458	OR51F1
ENSG00000186446	3	44771088	44778575	9	2	70030	-0.37085	0.64463	ZNF501
ENSG00000187033	3	169629360	169656963	48	8	68249	-0.37092	0.64465	SAMD7
ENSG00000154832	18	47808713	47814674	8	3	70004	-0.37093	0.64465	CXXC1
ENSG00000183559	10	124457225	124459338	5	2	69856	-0.37094	0.64466	C10orf120
ENSG00000124614	6	34385231	34393902	11	3	68425	-0.37126	0.64478	RPS10
ENSG00000134460	10	6052652	6104288	142	29	68088	-0.37129	0.64479	IL2RA
ENSG00000161249	19	35988122	36004560	29	7	68570	-0.37128	0.64479	DMKN
ENSG00000051620	6	138724668	138743334	29	6	66647	-0.37145	0.64485	HEBP2
ENSG00000116497	1	33282368	33324476	38	5	70540	-0.37148	0.64486	S100PBP
ENSG00000178150	19	48675575	48790865	302	33	69267	-0.37151	0.64487	ZNF114
ENSG00000172006	19	2819872	2835771	34	4	69081	-0.37158	0.6449	ZNF554
ENSG00000119333	9	131395940	131419066	27	4	68396	-0.37186	0.645	WDR34
ENSG00000165948	14	94547628	94570192	74	8	69815	-0.37207	0.64508	IFI27L1
ENSG00000156222	15	85427885	85518876	205	34	69479	-0.37208	0.64508	SLC28A1
ENSG00000176531	19	43979106	44009087	45	7	70445	-0.37254	0.64525	PHLDB3
ENSG00000162641	1	109358520	109506106	352	38	68194	-0.37273	0.64533	AKNAD1
ENSG00000164850	7	1121844	1133451	31	8	67832	-0.37343	0.64559	GPER1
ENSG00000111799	6	75794042	75915767	73	13	68828	-0.37372	0.64569	COL12A1
ENSG00000170876	3	14166440	14185179	28	8	69355	-0.37407	0.64582	TMEM43
ENSG00000102921	16	48572637	48654059	104	3	71035	-0.37465	0.64604	N4BP1
ENSG00000122304	16	11369496	11370337	1	1	70351	-0.37481	0.6461	PRM2
ENSG00000137210	6	10747992	10852986	90	10	69472	-0.37503	0.64618	TMEM14B
ENSG00000119318	9	110045418	110094475	124	12	69567	-0.37511	0.64621	RAD23B
ENSG00000198860	1	184020811	184043346	17	4	70846	-0.37527	0.64627	TSEN15
ENSG00000106624	7	44143960	44154161	14	3	69125	-0.37534	0.6463	AEBP1
ENSG00000177938	12	18891045	18892121	1	1	71211	-0.37535	0.6463	CAPZA3
ENSG00000126353	17	38710021	38721724	1	1	70378	-0.37535	0.6463	CCR7
ENSG00000172687	19	21541732	21562104	82	4	70451	-0.37559	0.64639	ZNF738
ENSG00000137502	11	82684175	82782965	162	20	65955	-0.37571	0.64643	RAB30
ENSG00000128567	7	131185021	131242976	53	12	68666	-0.37598	0.64653	PODXL
ENSG00000151062	12	1901123	2028002	216	26	69367	-0.37659	0.64676	CACNA2D4
ENSG00000117394	1	43391052	43424530	73	9	70715	-0.37697	0.6469	SLC2A1
ENSG00000150756	5	10226442	10250009	79	10	70018	-0.37698	0.6469	FAM173B
ENSG00000125834	20	2082257	2157684	137	10	69347	-0.37705	0.64693	STK35
ENSG00000065802	2	239335383	239360891	93	11	70317	-0.37708	0.64694	ASB1
ENSG00000176358	17	47915671	47925379	5	2	68622	-0.37721	0.64699	TAC4
ENSG00000145041	3	51433298	51534010	42	5	69033	-0.37769	0.64717	VPRBP
ENSG00000091879	8	6357172	6420930	261	26	69218	-0.37795	0.64726	ANGPT2
ENSG00000085733	11	70244510	70282690	52	5	69681	-0.37798	0.64728	CTTN
ENSG00000156206	15	81299374	81441516	226	25	69223	-0.37804	0.6473	C15orf26
ENSG00000197249	14	94843084	94857030	34	8	68700	-0.37822	0.64737	SERPINA1
ENSG00000138674	4	83739814	83822319	94	5	70162	-0.37868	0.64754	SEC31A
ENSG00000112144	6	52866077	52926600	66	11	67890	-0.37892	0.64763	ICK
ENSG00000163645	3	150377672	150421758	28	7	68630	-0.37897	0.64764	FAM194A
ENSG00000146373	6	125283691	125413779	124	18	70008	-0.37916	0.64771	RNF217
ENSG00000118705	20	35806813	35870022	163	9	69186	-0.37966	0.6479	RPN2
ENSG00000139974	14	61447832	61550451	72	6	68375	-0.37992	0.648	SLC38A6
ENSG00000073169	22	50639408	50656045	40	7	67896	-0.38017	0.64809	SELO
ENSG00000138279	10	75134859	75173834	46	2	71374	-0.3802	0.6481	ANXA7
ENSG00000112033	6	35310335	35395968	141	17	65852	-0.38059	0.64825	PPARD
ENSG00000181396	17	80347099	80376513	16	4	68434	-0.3806	0.64825	OGFOD3
ENSG00000169836	4	104507188	104640973	260	24	70005	-0.38075	0.6483	TACR3
ENSG00000165264	9	32552997	32573160	29	5	67794	-0.38082	0.64833	NDUFB6
ENSG00000009335	7	156931607	157062066	304	17	69810	-0.381	0.6484	UBE3C
ENSG00000152465	10	15144583	15210692	135	20	68715	-0.38106	0.64842	NMT2
ENSG00000123989	2	220403669	220408509	7	2	68232	-0.38117	0.64846	CHPF
ENSG00000135679	12	69201956	69239214	25	5	68035	-0.3822	0.64884	MDM2
ENSG00000120694	13	31710762	31736525	44	5	71057	-0.38223	0.64885	HSPH1
ENSG00000171604	5	139026884	139063467	28	3	69141	-0.38238	0.64891	CXXC5
ENSG00000067798	12	78224685	78606790	863	95	69702	-0.3824	0.64892	NAV3
ENSG00000138495	3	119373360	119396301	80	9	67450	-0.38257	0.64898	COX17
ENSG00000171150	2	46926091	46990268	191	20	69943	-0.38262	0.649	SOCS5
ENSG00000177663	22	17565844	17596583	41	12	69306	-0.38269	0.64902	IL17RA
ENSG00000180938	8	125985540	125991631	8	2	65832	-0.38289	0.6491	ZNF572
ENSG00000176753	15	40542865	40545170	7	1	68041	-0.3833	0.64925	C15orf56
ENSG00000168333	8	49966870	49988649	29	5	71102	-0.38367	0.64939	C8orf22
ENSG00000196911	6	117002350	117063029	63	8	70330	-0.38401	0.64952	KPNA5
ENSG00000177800	1	229385383	229387557	2	1	70649	-0.38454	0.64971	TMEM78
ENSG00000119185	2	9543604	9563676	32	4	70216	-0.38484	0.64982	ITGB1BP1
ENSG00000180481	12	75784850	75826468	116	7	70463	-0.38493	0.64985	GLIPR1L2
ENSG00000145808	5	128795958	129074376	561	42	69907	-0.38514	0.64993	ADAMTS19
ENSG00000140854	16	57769642	57791162	1	1	70650	-0.38532	0.65	KATNB1
ENSG00000072832	4	5749811	5894785	261	44	68896	-0.38565	0.65012	CRMP1
ENSG00000151092	3	25760435	25831530	66	4	69099	-0.3858	0.65018	NGLY1
ENSG00000143543	1	153946745	153950164	2	1	70588	-0.38605	0.65027	JTB
ENSG00000066230	5	473425	524447	56	9	67474	-0.38647	0.65043	SLC9A3
ENSG00000108242	10	96443251	96495947	108	11	70098	-0.38666	0.6505	CYP2C18
ENSG00000166886	12	57482677	57489259	6	2	67820	-0.38706	0.65065	NAB2
ENSG00000000419	20	49551404	49575092	15	3	70082	-0.38721	0.6507	DPM1
ENSG00000198765	1	115397424	115537991	271	21	68767	-0.38725	0.65072	SYCP1
ENSG00000197451	5	177631508	177638164	7	3	69868	-0.38728	0.65073	HNRNPAB
ENSG00000198959	20	36756863	36794980	44	5	68467	-0.38733	0.65074	TGM2
ENSG00000241399	2	160625364	160654753	79	12	69489	-0.38757	0.65083	CD302
ENSG00000169122	8	58907068	59116838	349	46	68345	-0.38805	0.65101	FAM110B
ENSG00000174453	2	215275789	215443683	324	30	69622	-0.38811	0.65103	VWC2L
ENSG00000198258	19	9938568	9940791	1	1	70710	-0.38829	0.6511	UBL5
ENSG00000215271	14	23741666	23768656	8	3	68028	-0.38858	0.65121	HOMEZ
ENSG00000260903	20	30555805	30591190	26	7	69041	-0.38895	0.65134	XKR7
ENSG00000183662	3	68053359	68594776	1292	96	69405	-0.389	0.65136	FAM19A1
ENSG00000101413	20	36661948	36720768	77	5	70824	-0.38905	0.65138	RPRD1B
ENSG00000187595	17	40177594	40217383	9	2	67802	-0.38921	0.65144	ZNF385C
ENSG00000126453	19	50168823	50177173	2	1	68861	-0.38975	0.65164	BCL2L12
ENSG00000148248	9	136228325	136242970	20	3	70328	-0.39044	0.6519	SURF4
ENSG00000112699	6	1624041	2245926	926	108	68361	-0.39053	0.65193	GMDS
ENSG00000174808	4	75669969	75719896	85	4	70487	-0.39083	0.65204	BTC
ENSG00000153879	19	33864236	33873592	11	5	68736	-0.39126	0.6522	CEBPG
ENSG00000172985	2	109745804	110262207	702	66	68734	-0.3915	0.65229	SH3RF3
ENSG00000198324	12	111798455	111806925	10	2	69613	-0.39183	0.65241	FAM109A
ENSG00000183389	11	6023216	6024424	3	1	71320	-0.39185	0.65242	OR56A4
ENSG00000198734	1	169483404	169555826	240	23	70506	-0.3919	0.65243	F5
ENSG00000125826	20	388142	411610	11	4	67702	-0.39203	0.65248	RBCK1
ENSG00000138767	4	78634541	78740769	123	9	69246	-0.39248	0.65265	CNOT6L
ENSG00000028203	12	95611522	95696566	209	21	70049	-0.39248	0.65265	VEZT
ENSG00000196456	7	150065879	150109558	44	4	69506	-0.3925	0.65266	ZNF775
ENSG00000166896	12	58335324	58351052	39	3	68375	-0.39275	0.65275	XRCC6BP1
ENSG00000135976	2	97779233	97930258	14	3	68626	-0.39277	0.65276	ANKRD36
ENSG00000172379	15	80696692	80890278	347	58	68552	-0.39284	0.65278	ARNT2
ENSG00000108387	17	56597611	56618179	27	6	70032	-0.39288	0.65279	2004-09-01
ENSG00000148948	11	40135753	41481323	2631	190	69438	-0.39293	0.65281	LRRC4C
ENSG00000089220	12	118573663	118583389	8	2	69843	-0.39292	0.65281	PEBP1
ENSG00000138642	4	89299891	89364263	8	2	68382	-0.39302	0.65285	HERC6
ENSG00000197748	10	105889646	105992120	173	18	70404	-0.39316	0.6529	WDR96
ENSG00000222005	2	47043807	47049796	7	1	69539	-0.39318	0.65291	LINC01118
ENSG00000187474	19	52298416	52329442	87	14	69291	-0.39329	0.65295	FPR3
ENSG00000065970	12	8185299	8208099	17	4	68929	-0.39334	0.65297	FOXJ2
ENSG00000160714	1	154521053	154531504	10	3	69035	-0.3937	0.6531	UBE2Q1
ENSG00000169469	1	153003678	153005376	12	1	71067	-0.39414	0.65326	SPRR1B
ENSG00000185219	3	44481262	44519162	33	4	70091	-0.39424	0.6533	ZNF445
ENSG00000162761	1	165171104	165325952	329	47	69462	-0.39427	0.65331	LMX1A
ENSG00000225119	10	38717074	38736820	15	4	66575	-0.3949	0.65354	LINC00999
ENSG00000107159	9	35673853	35681156	16	6	68667	-0.39528	0.65368	CA9
ENSG00000185974	13	114321470	114440708	23	3	67278	-0.39569	0.65383	GRK1
ENSG00000182768	15	90808891	90816463	1	1	69009	-0.39641	0.6541	NGRN
ENSG00000177830	11	867357	915058	35	2	68544	-0.39665	0.65419	CHID1
ENSG00000130707	9	133320316	133376661	56	13	68976	-0.39703	0.65433	ASS1
ENSG00000170967	11	103907308	103909922	4	2	71190	-0.39706	0.65434	DDI1
ENSG00000077942	22	45898118	45997015	179	25	69936	-0.39768	0.65457	FBLN1
ENSG00000165626	10	13480484	13570974	209	18	70636	-0.39783	0.65462	BEND7
ENSG00000124225	20	56223448	56286592	17	3	69854	-0.39791	0.65465	PMEPA1
ENSG00000137364	6	18128542	18155305	77	13	68444	-0.39796	0.65467	TPMT
ENSG00000104946	19	50380682	50392005	6	1	70823	-0.39805	0.6547	TBC1D17
ENSG00000158714	1	159796540	159807039	8	2	68529	-0.39813	0.65473	SLAMF8
ENSG00000250741	2	18736811	18770830	36	5	69465	-0.39903	0.65506	NT5C1B-RDH14
ENSG00000185013	2	18737050	18770838	36	5	69465	-0.39903	0.65506	NT5C1B
ENSG00000105220	19	34850385	34893061	68	12	66401	-0.39917	0.65512	GPI
ENSG00000253457	8	30496117	30503581	10	3	69971	-0.39922	0.65514	SMIM18
ENSG00000180071	9	38540566	38620657	2	1	69888	-0.39934	0.65518	ANKRD18A
ENSG00000122026	13	27825446	27830828	15	5	66850	-0.39967	0.6553	RPL21
ENSG00000127824	2	220114433	220142892	16	3	69564	-0.39984	0.65536	TUBA4A
ENSG00000213347	5	176728462	176739758	11	4	68453	-0.39984	0.65536	MXD3
ENSG00000137860	15	45544428	45568149	54	3	71052	-0.40047	0.6556	SLC28A2
ENSG00000113812	3	53901093	53916229	37	7	69633	-0.40095	0.65577	ACTR8
ENSG00000111424	12	48235320	48336831	157	20	69836	-0.40108	0.65582	VDR
ENSG00000099994	22	24577227	24585078	16	4	68660	-0.40132	0.65591	SUSD2
ENSG00000222009	1	45274154	45281257	9	2	71241	-0.40141	0.65594	BTBD19
ENSG00000197782	19	40575059	40596845	69	6	65799	-0.40149	0.65597	ZNF780A
ENSG00000105483	19	48684027	48759203	166	16	69355	-0.40187	0.65611	CARD8
ENSG00000162604	1	62146718	62191095	65	8	70104	-0.4019	0.65612	TM2D1
ENSG00000151929	10	121410882	121437331	76	12	70341	-0.40191	0.65613	BAG3
ENSG00000183655	15	86302554	86338261	87	14	70196	-0.402	0.65616	KLHL25
ENSG00000197619	19	52494585	52511483	51	5	70366	-0.40213	0.65621	ZNF615
ENSG00000159433	15	42867857	43013179	130	11	69357	-0.40227	0.65626	STARD9
ENSG00000153294	6	47653600	47689757	122	6	71066	-0.40251	0.65634	GPR115
ENSG00000243811	22	39410368	39429281	3	1	67753	-0.40259	0.65638	APOBEC3D
ENSG00000183018	17	4402133	4442330	1	1	69916	-0.40266	0.6564	SPNS2
ENSG00000159363	1	17312453	17338423	35	6	68925	-0.40314	0.65658	ATP13A2
ENSG00000162236	11	62574369	62599560	29	2	69967	-0.40377	0.65681	STX5
ENSG00000196131	19	53761545	53765090	11	2	70945	-0.404	0.65689	VN1R2
ENSG00000168556	4	184426147	184432249	6	3	67933	-0.40407	0.65692	ING2
ENSG00000050344	7	26191860	26226745	55	9	66807	-0.4042	0.65697	NFE2L3
ENSG00000164938	8	95938200	95961639	46	6	69362	-0.40423	0.65698	TP53INP1
ENSG00000025156	6	122720691	122754264	57	7	70963	-0.40458	0.65711	HSF2
ENSG00000137074	9	32972604	33025166	210	8	69642	-0.40518	0.65733	APTX
ENSG00000189403	13	31032884	31191734	68	16	69244	-0.40599	0.65763	HMGB1
ENSG00000150401	13	114110134	114145267	57	10	69164	-0.40632	0.65774	DCUN1D2
ENSG00000179008	14	60863187	60982261	181	9	70479	-0.40638	0.65777	C14orf39
ENSG00000151725	4	185615772	185655287	213	4	69791	-0.40646	0.6578	CENPU
ENSG00000168303	7	40165622	40174258	5	2	67954	-0.40676	0.65791	MPLKIP
ENSG00000165171	7	73248920	73256865	1	1	71294	-0.40701	0.658	WBSCR27
ENSG00000170442	12	52643084	52702947	121	14	69889	-0.40719	0.65807	KRT86
ENSG00000172000	19	2867333	2878515	1	1	66823	-0.40728	0.6581	ZNF556
ENSG00000129911	19	1852399	1863567	12	2	67469	-0.40764	0.65823	KLF16
ENSG00000136940	9	125560668	125590910	14	3	66280	-0.40809	0.6584	PDCL
ENSG00000109906	11	113930315	114121398	259	39	69897	-0.40811	0.6584	ZBTB16
ENSG00000169575	22	22599087	22599927	1	1	66800	-0.40837	0.6585	VPREB1
ENSG00000180016	17	3300398	3301704	2	1	69795	-0.40885	0.65867	OR1E1
ENSG00000155876	9	19049372	19051019	2	1	69911	-0.40957	0.65894	RRAGA
ENSG00000100897	14	24583404	24594451	14	3	68911	-0.4101	0.65913	DCAF11
ENSG00000089335	19	35168544	35177302	26	4	69986	-0.41009	0.65913	ZNF302
ENSG00000143198	1	165600098	165631033	96	11	70008	-0.41071	0.65936	MGST3
ENSG00000109743	4	15704573	15739936	146	14	68480	-0.41076	0.65938	BST1
ENSG00000109180	4	48807229	48863834	42	4	68514	-0.41083	0.6594	OCIAD1
ENSG00000137817	15	72533522	72565340	54	9	65928	-0.41126	0.65956	PARP6
ENSG00000059804	12	8071826	8088871	3	1	69114	-0.41137	0.6596	SLC2A3
ENSG00000125885	20	5931298	5975852	104	15	68384	-0.41151	0.65965	MCM8
ENSG00000108829	17	48452420	48474914	40	7	69332	-0.41178	0.65975	LRRC59
ENSG00000036672	11	119225925	119252436	19	3	69806	-0.41184	0.65977	USP2
ENSG00000112578	6	41888926	41900784	17	6	69047	-0.41193	0.65981	BYSL
ENSG00000242689	11	58390146	58393198	2	1	71298	-0.41195	0.65981	CNTF
ENSG00000163166	2	128193783	128284462	178	19	69627	-0.412	0.65983	IWS1
ENSG00000196793	10	44051792	44070066	36	4	69958	-0.41235	0.65996	ZNF239
ENSG00000176956	8	144239331	144242128	3	1	67762	-0.41255	0.66003	LY6H
ENSG00000087087	7	100472733	100486285	19	4	70351	-0.41265	0.66007	SRRT
ENSG00000180336	17	42733762	42767676	20	6	70836	-0.41265	0.66007	C17orf104
ENSG00000173875	19	12721732	12742735	23	2	68933	-0.41286	0.66015	ZNF791
ENSG00000121406	19	58038693	58068910	8	3	70064	-0.41295	0.66018	ZNF549
ENSG00000106258	7	99245817	99277621	21	4	69019	-0.41305	0.66021	CYP3A5
ENSG00000165970	11	20620946	20680831	190	30	69495	-0.41303	0.66021	SLC6A5
ENSG00000198018	10	101419263	101465997	57	5	70878	-0.41307	0.66022	ENTPD7
ENSG00000104957	19	13842574	13874110	48	5	70075	-0.41331	0.66031	CCDC130
ENSG00000168612	20	44509866	44513905	7	3	67572	-0.41337	0.66033	ZSWIM1
ENSG00000198298	10	44101855	44113351	27	5	69188	-0.41374	0.66047	ZNF485
ENSG00000174792	4	76481258	76491095	17	3	70726	-0.41402	0.66057	C4orf26
ENSG00000123136	19	14519631	14530192	1	1	65030	-0.41437	0.6607	DDX39A
ENSG00000170881	8	125486979	125500155	19	5	69695	-0.41447	0.66074	RNF139
ENSG00000163945	4	1341054	1381837	105	12	69010	-0.41455	0.66076	UVSSA
ENSG00000135596	6	109765265	109787171	34	8	68322	-0.41458	0.66078	MICAL1
ENSG00000118997	2	196602427	196933536	496	36	68154	-0.41472	0.66083	DNAH7
ENSG00000121058	17	55015548	55038415	18	4	69858	-0.41483	0.66087	COIL
ENSG00000171564	4	155484108	155492238	14	2	71181	-0.41518	0.66099	FGB
ENSG00000164924	8	101928753	101965616	49	4	69286	-0.41524	0.66102	YWHAZ
ENSG00000144567	2	220040947	220050201	17	2	70329	-0.41529	0.66103	FAM134A
ENSG00000148331	9	132399171	132404444	2	1	68006	-0.41557	0.66114	ASB6
ENSG00000170948	19	8943074	8954016	12	3	70957	-0.41557	0.66114	MBD3L1
ENSG00000089053	12	121746048	121837699	12	2	68419	-0.41586	0.66124	ANAPC5
ENSG00000057657	6	106534195	106557814	18	4	68355	-0.4159	0.66126	PRDM1
ENSG00000242616	9	114423615	114432526	23	4	69932	-0.41593	0.66127	GNG10
ENSG00000176485	11	63340667	63384355	6	2	66572	-0.41651	0.66148	PLA2G16
ENSG00000099889	22	19957419	20004331	146	18	69525	-0.41652	0.66149	ARVCF
ENSG00000124882	4	75230860	75254468	33	3	69010	-0.41657	0.6615	EREG
ENSG00000129654	17	74132414	74137380	4	1	67882	-0.41659	0.66151	FOXJ1
ENSG00000116254	1	6161853	6240183	33	4	69929	-0.41676	0.66157	CHD5
ENSG00000076108	12	56989380	57030600	26	3	65685	-0.41679	0.66158	BAZ2A
ENSG00000129535	14	24549316	24584223	1	1	69474	-0.41683	0.6616	NRL
ENSG00000100889	14	24563262	24579807	1	1	69474	-0.41683	0.6616	PCK2
ENSG00000105339	8	142127377	142205907	72	14	69894	-0.4173	0.66177	DENND3
ENSG00000128928	15	40697686	40728146	69	7	70146	-0.41739	0.6618	IVD
ENSG00000198690	15	31196055	31235311	68	9	69980	-0.41752	0.66185	FAN1
ENSG00000182676	17	79791368	79792926	2	1	68023	-0.41761	0.66188	PPP1R27
ENSG00000100749	14	97263641	97398059	260	25	69924	-0.41763	0.66189	VRK1
ENSG00000130997	4	2073645	2243848	276	7	69971	-0.41764	0.6619	POLN
ENSG00000174970	11	55734975	55735990	11	1	67685	-0.41785	0.66197	OR10AG1
ENSG00000214413	10	112658488	112679032	29	8	69060	-0.41812	0.66207	BBIP1
ENSG00000140688	16	31500792	31520630	15	5	69594	-0.41833	0.66215	C16orf58
ENSG00000137504	11	85370752	85393951	32	7	68999	-0.41863	0.66226	CREBZF
ENSG00000140557	15	92937058	93011958	128	16	69192	-0.41974	0.66266	ST8SIA2
ENSG00000175445	8	19759228	19824769	98	17	69245	-0.42026	0.66285	LPL
ENSG00000169567	5	130494720	130507428	34	4	66977	-0.42033	0.66288	HINT1
ENSG00000056558	9	123664671	123691451	69	7	70083	-0.42045	0.66292	TRAF1
ENSG00000103707	15	65294845	65321977	30	5	67912	-0.42044	0.66292	MTFMT
ENSG00000197312	1	15943995	15995539	80	4	70510	-0.42072	0.66302	DDI2
ENSG00000152213	13	50202435	50208008	12	5	69142	-0.42109	0.66316	ARL11
ENSG00000114270	3	48601506	48632700	14	3	68824	-0.42128	0.66322	COL7A1
ENSG00000169021	19	29698173	29704448	10	2	66337	-0.42141	0.66327	UQCRFS1
ENSG00000132664	20	18447771	18465287	46	8	68042	-0.42179	0.66341	POLR3F
ENSG00000168454	18	9885763	9889272	12	3	69059	-0.42233	0.66361	TXNDC2
ENSG00000166965	15	91498100	91506349	17	4	68593	-0.42238	0.66363	RCCD1
ENSG00000196511	7	144149034	144533488	665	51	67770	-0.42494	0.66456	TPK1
ENSG00000033327	11	77926343	78129394	257	5	71053	-0.42554	0.66478	GAB2
ENSG00000156515	10	71029740	71161638	129	22	69155	-0.42568	0.66483	HK1
ENSG00000167363	17	80693451	80709073	36	5	69828	-0.42569	0.66483	FN3K
ENSG00000163823	3	46243200	46249887	9	1	70656	-0.42603	0.66496	CCR1
ENSG00000170270	14	93669239	93673439	1	1	70327	-0.42615	0.665	C14orf142
ENSG00000074590	12	106457118	106533811	127	22	69543	-0.42619	0.66501	NUAK1
ENSG00000127948	7	75528518	75616173	15	5	67530	-0.42637	0.66508	POR
ENSG00000116668	1	185126212	185260897	90	6	70133	-0.42641	0.6651	SWT1
ENSG00000186300	19	2841433	2860482	42	7	69819	-0.42646	0.66511	ZNF555
ENSG00000156050	14	74398204	74417117	54	8	70359	-0.42648	0.66512	FAM161B
ENSG00000151465	10	12237964	12292588	95	13	68863	-0.42737	0.66545	CDC123
ENSG00000186260	16	14165178	14360630	333	15	66879	-0.42805	0.66569	MKL2
ENSG00000100796	14	91923955	91976898	91	7	69518	-0.42814	0.66573	SMEK1
ENSG00000006128	7	97361220	97369784	22	3	70339	-0.42827	0.66577	TAC1
ENSG00000186509	11	57791353	57949088	447	34	70556	-0.42846	0.66584	OR9Q1
ENSG00000172403	4	119809996	119982402	417	61	69509	-0.42893	0.66601	SYNPO2
ENSG00000121446	1	182419256	182529734	254	15	70714	-0.42964	0.66627	RGSL1
ENSG00000133874	8	33405273	33424643	23	3	69631	-0.42991	0.66637	RNF122
ENSG00000150990	12	125431371	125473668	132	12	69257	-0.43	0.6664	DHX37
ENSG00000072182	2	220378892	220403494	26	5	69425	-0.43002	0.66641	ASIC4
ENSG00000165406	10	45950035	46090354	339	10	70239	-0.43039	0.66654	2008-03-01
ENSG00000163263	1	154171848	154178809	1	1	71159	-0.43054	0.6666	C1orf189
ENSG00000177535	1	247614255	247615308	2	1	67964	-0.43077	0.66668	OR2B11
ENSG00000176225	18	67671029	67873181	325	19	65084	-0.43078	0.66669	RTTN
ENSG00000169291	1	154442248	154474589	23	4	70534	-0.43108	0.66679	SHE
ENSG00000130023	6	170151718	170181680	86	10	68633	-0.43121	0.66684	ERMARD
ENSG00000137168	6	36822603	36842800	47	9	70844	-0.43136	0.6669	PPIL1
ENSG00000230000	7	62809239	62812151	1	1	42505	-0.43137	0.6669	AC006455.1
ENSG00000164989	9	15552895	16061661	1098	26	68781	-0.43136	0.6669	CCDC171
ENSG00000178074	2	200775979	200820658	69	11	69311	-0.43143	0.66692	C2orf69
ENSG00000132874	18	42792960	43263072	1090	107	69435	-0.43184	0.66707	SLC14A2
ENSG00000156787	8	124054208	124164393	164	21	70022	-0.43186	0.66708	TBC1D31
ENSG00000142684	1	26496362	26498551	8	3	69608	-0.43197	0.66712	ZNF593
ENSG00000166148	12	63539014	63544722	10	4	68401	-0.43211	0.66717	AVPR1A
ENSG00000051009	11	6232565	6255941	38	5	68674	-0.43224	0.66722	FAM160A2
ENSG00000145725	5	102455853	102548500	73	6	63626	-0.43227	0.66723	PPIP5K2
ENSG00000183396	3	48658192	48659288	1	1	70752	-0.43302	0.6675	TMEM89
ENSG00000221989	7	143806607	143807657	4	1	70488	-0.43313	0.66754	OR2A2
ENSG00000176230	14	20585566	20586597	3	1	68047	-0.43403	0.66787	OR4K17
ENSG00000114013	3	121774213	121839983	91	18	68341	-0.43428	0.66796	CD86
ENSG00000131183	5	176806236	176825849	1	1	69374	-0.43467	0.6681	SLC34A1
ENSG00000142669	1	26605667	26608007	4	2	70352	-0.43477	0.66813	SH3BGRL3
ENSG00000135823	1	180941861	180992047	50	5	70665	-0.43506	0.66824	STX6
ENSG00000232125	2	207516345	207583120	218	28	69194	-0.43508	0.66825	DYTN
ENSG00000162909	1	223889295	223963720	156	16	69949	-0.43557	0.66843	CAPN2
ENSG00000099381	16	30968615	30996437	18	4	70011	-0.43568	0.66847	SETD1A
ENSG00000117906	15	77223960	77242601	20	7	67952	-0.436	0.66858	RCN2
ENSG00000108852	17	41952725	41987068	52	5	69323	-0.43601	0.66859	MPP2
ENSG00000156795	8	124428965	124479470	233	7	70958	-0.43604	0.6686	WDYHV1
ENSG00000172459	11	56431138	56432163	2	1	71410	-0.43617	0.66864	OR5AR1
ENSG00000150093	10	33189247	33294720	227	31	69062	-0.43644	0.66874	ITGB1
ENSG00000107317	9	139871956	139879887	7	1	70749	-0.43681	0.66887	PTGDS
ENSG00000107521	10	100175955	100206684	56	5	69741	-0.43707	0.66897	HPS1
ENSG00000124782	6	7107830	7252213	171	25	69310	-0.43765	0.66918	RREB1
ENSG00000160932	8	144099399	144105249	4	1	69508	-0.43772	0.6692	LY6E
ENSG00000119723	14	74416629	74430373	38	8	70622	-0.4378	0.66923	COQ6
ENSG00000205323	12	56146247	56211540	23	2	69022	-0.43901	0.66967	SARNP
ENSG00000156886	16	31404633	31437826	27	5	68930	-0.43902	0.66968	ITGAD
ENSG00000078699	20	32077881	32237842	52	6	70266	-0.4391	0.66971	CBFA2T2
ENSG00000100982	20	44563267	44576662	20	7	69511	-0.43917	0.66973	PCIF1
ENSG00000176893	11	4935900	4936922	2	1	68554	-0.43934	0.66979	OR51G2
ENSG00000165512	10	45495923	45500774	15	5	69168	-0.43962	0.6699	ZNF22
ENSG00000198822	7	86273230	86494200	308	34	69937	-0.43965	0.66991	GRM3
ENSG00000072736	16	68118654	68263162	149	7	70060	-0.43983	0.66997	NFATC3
ENSG00000067057	10	3108525	3179904	194	26	70169	-0.44002	0.67004	PFKP
ENSG00000099957	22	21364097	21383119	24	7	69104	-0.44006	0.67005	P2RX6
ENSG00000058272	12	80167343	80329240	164	7	68420	-0.44009	0.67006	PPP1R12A
ENSG00000164265	5	147250245	147261754	40	6	70235	-0.44037	0.67016	SCGB3A2
ENSG00000221978	1	1321091	1334708	1	1	68754	-0.44047	0.6702	CCNL2
ENSG00000139304	12	80799774	81072802	472	41	69414	-0.44052	0.67022	PTPRQ
ENSG00000204524	19	57751973	57766503	50	5	70167	-0.441	0.67039	ZNF805
ENSG00000106305	7	6048876	6063465	40	8	69354	-0.44114	0.67044	AIMP2
ENSG00000230657	12	11460017	11463369	1	1	69972	-0.44157	0.6706	PRB4
ENSG00000169174	1	55505221	55530525	17	2	69304	-0.4416	0.67061	PCSK9
ENSG00000128408	22	45809572	45828376	42	4	70631	-0.44204	0.67077	RIBC2
ENSG00000012223	3	46477136	46526724	95	14	69559	-0.44207	0.67078	LTF
ENSG00000009413	6	111620234	111804918	312	24	68952	-0.4425	0.67094	REV3L
ENSG00000188295	1	247263264	247267674	7	2	69559	-0.44296	0.6711	ZNF669
ENSG00000139438	12	110152033	110208312	45	4	70310	-0.44315	0.67117	FAM222A
ENSG00000170929	19	9203855	9204889	1	1	68471	-0.44323	0.6712	OR1M1
ENSG00000077420	10	26727132	26856732	233	15	70420	-0.44365	0.67135	APBB1IP
ENSG00000111145	12	96588160	96663613	109	23	68658	-0.4437	0.67137	ELK3
ENSG00000173846	1	45265897	45271662	7	2	70796	-0.44375	0.67139	PLK3
ENSG00000104427	8	79578282	79632000	89	8	69183	-0.44381	0.67141	ZC2HC1A
ENSG00000125449	17	73106047	73126360	28	6	65683	-0.44402	0.67148	ARMC7
ENSG00000118526	6	134210276	134216691	11	2	69079	-0.44407	0.6715	TCF21
ENSG00000105974	7	116164839	116201233	78	10	70593	-0.44452	0.67167	CAV1
ENSG00000140548	15	90544624	90625438	58	10	68826	-0.44473	0.67174	ZNF710
ENSG00000100949	14	24734744	24740945	15	4	69640	-0.44476	0.67175	RABGGTA
ENSG00000074047	2	121493199	121750229	197	38	69294	-0.44543	0.672	GLI2
ENSG00000256060	19	57874879	57876721	1	1	70241	-0.44544	0.672	TRAPPC2P1
ENSG00000138162	10	123748689	124014060	502	68	69344	-0.44563	0.67207	TACC2
ENSG00000171649	19	58089824	58105145	20	3	71064	-0.44569	0.67209	ZIK1
ENSG00000039068	16	68771128	68869451	194	16	70320	-0.44591	0.67217	CDH1
ENSG00000143458	1	151043054	151098018	80	10	69388	-0.44601	0.67221	GABPB2
ENSG00000134013	8	23154702	23282841	498	50	69966	-0.44621	0.67228	LOXL2
ENSG00000151422	5	108083523	108532542	1232	63	69118	-0.44663	0.67243	FER
ENSG00000177335	8	144120626	144141359	40	4	69057	-0.44707	0.67259	C8orf31
ENSG00000118094	11	118528026	118550399	14	2	70888	-0.44722	0.67264	TREH
ENSG00000198003	19	11531272	11546603	4	2	66788	-0.44738	0.6727	CCDC151
ENSG00000172320	11	59210617	59211667	6	3	68582	-0.44825	0.67301	OR5A1
ENSG00000126461	19	50145382	50161899	3	1	68452	-0.4485	0.67311	SCAF1
ENSG00000197520	1	222910549	222924147	2	1	70888	-0.44876	0.6732	FAM177B
ENSG00000088247	19	6413359	6424805	19	1	60205	-0.4489	0.67325	KHSRP
ENSG00000182816	21	31743709	31744557	1	1	67633	-0.44904	0.6733	KRTAP13-2
ENSG00000149054	11	6947635	7005863	103	11	69539	-0.44925	0.67337	ZNF215
ENSG00000198576	8	143692405	143696833	9	2	68218	-0.44932	0.6734	ARC
ENSG00000163798	2	27886338	27917840	9	3	69125	-0.44993	0.67362	SLC4A1AP
ENSG00000166889	11	59404189	59436453	33	5	67525	-0.45075	0.67392	PATL1
ENSG00000129009	15	74466012	74469213	2	1	68128	-0.45142	0.67416	ISLR
ENSG00000181350	17	16344891	16395467	114	12	69802	-0.45149	0.67418	FAM211A
ENSG00000109787	4	38665817	38702663	54	14	68357	-0.45154	0.6742	KLF3
ENSG00000183397	19	3539152	3544028	1	1	68008	-0.45154	0.6742	C19orf71
ENSG00000156876	1	100549119	100598511	107	15	66193	-0.45173	0.67427	SASS6
ENSG00000129292	8	133787618	133861052	87	7	70553	-0.452	0.67436	PHF20L1
ENSG00000111647	12	100422233	100536626	228	23	67793	-0.45205	0.67438	UHRF1BP1L
ENSG00000156873	16	30759591	30772490	1	1	69409	-0.4521	0.6744	PHKG2
ENSG00000004948	7	93053799	93204042	254	28	69684	-0.45221	0.67444	CALCR
ENSG00000099991	22	24407642	24574596	156	15	68590	-0.45239	0.6745	CABIN1
ENSG00000166106	11	130318869	130346532	20	3	69529	-0.45305	0.67474	ADAMTS15
ENSG00000154822	3	16844159	17132086	606	59	69054	-0.4531	0.67476	PLCL2
ENSG00000179023	1	18807424	18812478	23	5	70509	-0.45318	0.67479	KLHDC7A
ENSG00000187522	10	14880163	14913740	31	7	69474	-0.45322	0.67481	HSPA14
ENSG00000149262	11	77589766	77705724	208	15	70580	-0.45372	0.67498	INTS4
ENSG00000141579	17	80787311	80798454	24	4	69782	-0.45394	0.67506	ZNF750
ENSG00000166111	12	109304658	109459045	118	16	69016	-0.45407	0.67511	SVOP
ENSG00000104517	8	103265240	103425069	319	27	67763	-0.45419	0.67515	UBR5
ENSG00000179914	1	160846329	160854960	25	2	69963	-0.45435	0.67521	ITLN1
ENSG00000212916	1	232940643	232946092	5	2	68881	-0.45456	0.67529	MAP10
ENSG00000108479	17	73747675	73761792	3	1	67822	-0.45456	0.67529	GALK1
ENSG00000197747	1	151955391	151966866	15	4	68783	-0.45475	0.67535	S100A10
ENSG00000153446	16	5094123	5116111	17	3	68743	-0.45478	0.67537	C16orf89
ENSG00000160049	1	10516579	10532583	11	3	70852	-0.45484	0.67539	DFFA
ENSG00000136738	10	17686124	17757913	64	10	69158	-0.4551	0.67548	STAM
ENSG00000160917	7	99036545	99054994	32	5	68982	-0.45552	0.67563	CPSF4
ENSG00000121644	1	244816237	244872335	38	4	68684	-0.45569	0.67569	DESI2
ENSG00000116824	1	117297007	117311850	9	1	70070	-0.45586	0.67575	CD2
ENSG00000107164	9	133454352	133513739	85	13	69859	-0.45586	0.67575	FUBP3
ENSG00000101400	20	31995761	32031698	32	4	70554	-0.456	0.6758	SNTA1
ENSG00000135083	5	159678659	159772403	146	18	69542	-0.45602	0.67581	CCNJL
ENSG00000117143	1	162531323	162569627	42	6	69479	-0.45646	0.67597	UAP1
ENSG00000235931	10	61715188	61720671	12	2	70183	-0.45743	0.67632	C10orf40
ENSG00000173905	3	167726465	167813763	102	12	69930	-0.45758	0.67637	GOLIM4
ENSG00000110090	11	68522088	68611878	98	15	69107	-0.45766	0.6764	CPT1A
ENSG00000130764	1	3696784	3713068	30	5	68798	-0.45768	0.67641	LRRC47
ENSG00000135002	9	79000433	79009433	21	6	68842	-0.4581	0.67656	RFK
ENSG00000112773	6	82201156	82462491	589	53	69160	-0.45882	0.67682	FAM46A
ENSG00000138660	4	113152893	113191203	28	3	69785	-0.45894	0.67686	AP1AR
ENSG00000138813	4	100432161	100463460	116	19	68520	-0.45985	0.67719	C4orf17
ENSG00000125648	19	6436090	6465214	5	1	59770	-0.4607	0.67749	SLC25A23
ENSG00000206536	3	98109510	98110475	1	1	71201	-0.46072	0.6775	OR5K3
ENSG00000114251	3	55499743	55523973	29	7	69398	-0.46103	0.67761	WNT5A
ENSG00000075239	11	107992243	108018503	30	5	69469	-0.4612	0.67767	ACAT1
ENSG00000169047	2	227596033	227664475	84	7	67737	-0.46124	0.67769	IRS1
ENSG00000184005	1	76540404	77100286	1140	108	69542	-0.46163	0.67783	ST6GALNAC3
ENSG00000188242	5	466239	473213	20	5	69864	-0.46186	0.67791	CTD-2228K2.5
ENSG00000116748	1	115215719	115238239	40	10	68667	-0.46226	0.67805	AMPD1
ENSG00000049759	18	55711599	56068772	670	82	69855	-0.46234	0.67808	NEDD4L
ENSG00000187980	1	20487746	20503917	29	5	69313	-0.46249	0.67814	PLA2G2C
ENSG00000016602	1	87012761	87046437	67	13	67397	-0.46249	0.67814	CLCA4
ENSG00000233701	3	138760944	138763734	8	2	69099	-0.4625	0.67814	PRR23C
ENSG00000112343	6	25963030	25987384	30	9	69067	-0.46254	0.67815	TRIM38
ENSG00000036448	8	1993155	2113475	70	12	65858	-0.4629	0.67828	MYOM2
ENSG00000073754	1	157800704	157868046	112	8	70621	-0.46299	0.67832	CD5L
ENSG00000214929	9	84603687	84610171	6	2	67702	-0.46314	0.67837	SPATA31D1
ENSG00000104055	15	43524793	43559055	40	5	70482	-0.46314	0.67837	TGM5
ENSG00000101198	20	61872136	61904046	42	7	68183	-0.46324	0.6784	NKAIN4
ENSG00000138449	2	190425305	190448484	21	5	69401	-0.46353	0.67851	SLC40A1
ENSG00000181610	17	55916842	55927417	11	3	69350	-0.46367	0.67856	MRPS23
ENSG00000132141	17	33254878	33308097	40	9	69691	-0.46446	0.67884	CCT6B
ENSG00000145861	5	159774758	159797648	49	8	70053	-0.4651	0.67907	C1QTNF2
ENSG00000054938	11	74407474	74442430	16	6	68897	-0.46537	0.67917	CHRDL2
ENSG00000165097	6	18155560	18224084	171	18	69023	-0.46549	0.67921	KDM1B
ENSG00000134571	11	47352957	47374253	20	7	69235	-0.46567	0.67927	MYBPC3
ENSG00000143297	1	157483167	157522310	60	7	67314	-0.46587	0.67935	FCRL5
ENSG00000188133	9	32783497	32787397	4	2	69781	-0.46643	0.67955	TMEM215
ENSG00000185122	8	145515280	145538385	28	2	69324	-0.46652	0.67958	HSF1
ENSG00000134028	8	24241798	24263526	17	3	69897	-0.46688	0.67971	ADAMDEC1
ENSG00000174611	3	134321980	134370478	95	5	69813	-0.46719	0.67982	KY
ENSG00000064309	11	125825691	125933230	266	38	69164	-0.46725	0.67984	CDON
ENSG00000177519	2	154333852	154335322	1	1	68154	-0.4677	0.68	RPRM
ENSG00000087502	12	29490285	29534122	68	9	69939	-0.46788	0.68006	ERGIC2
ENSG00000135175	7	97613996	97620481	17	1	68775	-0.46793	0.68008	OCM2
ENSG00000049249	1	7979907	8000926	25	3	67366	-0.46803	0.68012	TNFRSF9
ENSG00000126457	19	50179043	50192286	1	1	69760	-0.46826	0.6802	PRMT1
ENSG00000166363	11	6866883	6867936	1	1	71261	-0.46854	0.6803	OR10A5
ENSG00000165533	14	89290497	89344335	82	11	62398	-0.46889	0.68043	TTC8
ENSG00000130164	19	11200038	11244492	77	11	69292	-0.469	0.68047	LDLR
ENSG00000180758	1	9160364	9189229	49	7	69703	-0.46962	0.68069	GPR157
ENSG00000104804	19	49384222	49401990	19	2	70111	-0.46978	0.68074	TULP2
ENSG00000175792	3	127783621	127872757	148	6	69630	-0.46996	0.68081	RUVBL1
ENSG00000090581	16	1401924	1413352	6	2	67337	-0.47017	0.68088	GNPTG
ENSG00000134884	13	107194021	107220512	12	2	69438	-0.4711	0.68121	ARGLU1
ENSG00000189337	1	14925200	15444539	589	99	68898	-0.47141	0.68133	KAZN
ENSG00000101346	20	30795683	30826470	25	4	70123	-0.47168	0.68142	POFUT1
ENSG00000107593	10	102047903	102090243	78	14	69981	-0.47184	0.68148	PKD2L1
ENSG00000183580	5	15500305	15939900	653	51	70038	-0.47197	0.68152	FBXL7
ENSG00000261787	8	67858736	67874825	7	1	69024	-0.47196	0.68152	TCF24
ENSG00000163219	2	68906733	69053965	456	49	70110	-0.47265	0.68177	ARHGAP25
ENSG00000169032	15	66679155	66784650	215	20	69200	-0.47282	0.68183	MAP2K1
ENSG00000141698	17	39981335	39992523	3	1	71209	-0.47292	0.68186	NT5C3B
ENSG00000095383	9	100961311	101017915	205	26	69311	-0.47293	0.68187	TBC1D2
ENSG00000189159	17	73131343	73164376	33	5	67784	-0.47325	0.68198	HN1
ENSG00000141499	17	7589389	7606820	10	1	68868	-0.47326	0.68199	WRAP53
ENSG00000185442	15	93160673	93353114	416	40	68974	-0.4733	0.682	FAM174B
ENSG00000167315	18	47309869	47340330	52	9	70227	-0.47356	0.68209	ACAA2
ENSG00000149657	20	60697517	60710434	15	2	69190	-0.47393	0.68223	LSM14B
ENSG00000179142	8	143991975	143999259	19	4	70493	-0.47428	0.68235	CYP11B2
ENSG00000141255	17	3343313	3417146	187	17	69398	-0.47433	0.68237	SPATA22
ENSG00000122859	10	71331454	71332994	1	1	67846	-0.47442	0.6824	NEUROG3
ENSG00000117148	1	18081808	18153558	69	8	69870	-0.47462	0.68247	ACTL8
ENSG00000166002	11	93211638	93276674	164	17	70476	-0.47476	0.68252	SMCO4
ENSG00000146376	6	129897277	130031370	314	45	69547	-0.47482	0.68254	ARHGAP18
ENSG00000102804	13	45007655	45151283	182	10	70235	-0.4751	0.68264	TSC22D1
ENSG00000130175	19	11546109	11561783	8	2	67617	-0.47528	0.68271	PRKCSH
ENSG00000163751	3	148583043	148614983	62	8	69327	-0.47531	0.68272	CPA3
ENSG00000167754	19	51446559	51456349	4	1	70258	-0.47548	0.68278	KLK5
ENSG00000105507	19	48533210	48547310	70	6	69660	-0.47596	0.68295	CABP5
ENSG00000176769	10	132890654	133109984	374	66	68848	-0.47676	0.68323	TCERG1L
ENSG00000168806	15	43619974	43622803	4	2	69032	-0.47759	0.68353	LCMT2
ENSG00000205758	21	34961647	35016232	33	7	70071	-0.4777	0.68357	CRYZL1
ENSG00000128805	10	49654077	49864310	542	52	69675	-0.47778	0.6836	ARHGAP22
ENSG00000070010	22	19437433	19466738	62	10	69640	-0.47781	0.68361	UFD1L
ENSG00000166862	22	36959968	37099603	174	25	69101	-0.47786	0.68362	CACNG2
ENSG00000125457	17	73262309	73267308	1	1	65654	-0.47835	0.6838	MIF4GD
ENSG00000261210	16	19297061	19333467	73	8	69489	-0.47853	0.68386	CLEC19A
ENSG00000129221	17	6297013	6338519	91	18	69026	-0.47857	0.68388	AIPL1
ENSG00000100216	22	39077953	39080818	5	1	71023	-0.47857	0.68388	TOMM22
ENSG00000164303	4	185009859	185142383	257	31	69584	-0.4786	0.68389	ENPP6
ENSG00000027869	1	156776035	156786654	10	3	70114	-0.47863	0.6839	SH2D2A
ENSG00000198225	6	63921351	63922929	8	2	70166	-0.47872	0.68393	FKBP1C
ENSG00000166164	16	50347398	50402845	80	7	69750	-0.47893	0.68401	BRD7
ENSG00000137497	11	71713910	71791739	114	5	68294	-0.47906	0.68405	NUMA1
ENSG00000104112	15	51973550	52013223	67	11	69400	-0.47925	0.68412	SCG3
ENSG00000150991	12	125396150	125401914	6	2	67969	-0.47937	0.68416	UBC
ENSG00000141446	18	19109242	19180845	51	5	70779	-0.47938	0.68417	ESCO1
ENSG00000169946	8	106330920	106816760	704	82	70221	-0.47974	0.68429	ZFPM2
ENSG00000103888	15	81071684	81244117	171	34	70045	-0.48105	0.68476	KIAA1199
ENSG00000171201	4	71235810	71255961	69	6	69120	-0.48115	0.68479	SMR3B
ENSG00000149124	11	58407899	58499447	241	20	70007	-0.48128	0.68484	GLYAT
ENSG00000141337	17	66255323	66418872	114	17	67877	-0.48129	0.68484	ARSG
ENSG00000164053	3	48488114	48507115	11	2	68149	-0.48142	0.68489	ATRIP
ENSG00000173250	5	145892666	145895753	4	2	70205	-0.48169	0.68499	GPR151
ENSG00000061938	3	195590235	195638816	26	5	68730	-0.4819	0.68506	TNK2
ENSG00000115267	2	163123589	163175213	1	1	70236	-0.48201	0.6851	IFIH1
ENSG00000071967	2	172378757	172414643	90	16	70655	-0.48221	0.68517	CYBRD1
ENSG00000137975	1	86889769	86922241	135	18	70312	-0.48236	0.68523	CLCA2
ENSG00000149196	11	86013253	86056969	126	12	69761	-0.48305	0.68547	C11orf73
ENSG00000232748	16	31072813	31073451	1	1	69186	-0.48313	0.6855	ZNF668
ENSG00000164294	5	54455946	54462899	13	3	70475	-0.48332	0.68557	GPX8
ENSG00000177575	12	7623409	7656489	37	7	68693	-0.48371	0.6857	CD163
ENSG00000169016	2	11584501	11606297	14	3	68807	-0.48397	0.6858	E2F6
ENSG00000154342	1	228194752	228248961	65	8	70825	-0.48441	0.68595	WNT3A
ENSG00000133067	1	202163029	202288909	206	20	70267	-0.48446	0.68597	LGR6
ENSG00000144381	2	198351305	198381461	16	2	71316	-0.48456	0.68601	HSPD1
ENSG00000013561	5	141337893	141369856	60	7	69986	-0.48481	0.68609	RNF14
ENSG00000251493	5	72740654	72744352	2	1	65616	-0.48502	0.68617	FOXD1
ENSG00000006468	7	13930853	14031050	177	26	68255	-0.48538	0.6863	ETV1
ENSG00000103051	16	70514471	70557468	26	3	70014	-0.48538	0.6863	COG4
ENSG00000118961	2	20883788	21022882	202	25	68981	-0.48561	0.68638	C2orf43
ENSG00000010072	1	231472850	231490769	21	1	70270	-0.48564	0.68639	SPRTN
ENSG00000163661	3	157154578	157161417	8	2	69952	-0.48644	0.68667	PTX3
ENSG00000079134	18	214520	268050	68	9	68555	-0.48654	0.68671	THOC1
ENSG00000085465	1	111956936	111970399	34	6	70938	-0.48692	0.68684	OVGP1
ENSG00000131791	1	146626685	146644129	42	6	68151	-0.48755	0.68706	PRKAB2
ENSG00000130176	19	11649532	11661138	14	3	65414	-0.48755	0.68707	CNN1
ENSG00000048342	4	15471489	15603180	226	31	70112	-0.48784	0.68717	CC2D2A
ENSG00000106628	7	44154286	44163957	13	4	69554	-0.48793	0.6872	POLD2
ENSG00000139971	14	58466453	58764857	423	49	69021	-0.48808	0.68725	C14orf37
ENSG00000198089	22	31884674	32014572	341	25	66969	-0.4885	0.6874	SFI1
ENSG00000196236	22	41253081	41363838	43	6	69231	-0.48881	0.68751	XPNPEP3
ENSG00000087884	11	77532155	77629478	129	10	70968	-0.48897	0.68757	AAMDC
ENSG00000131845	19	57862675	57871266	16	5	69189	-0.48902	0.68759	ZNF304
ENSG00000146281	6	89855769	89875284	39	6	69659	-0.48908	0.68761	PM20D2
ENSG00000165996	10	17631958	17659376	11	3	67391	-0.48909	0.68761	PTPLA
ENSG00000086548	19	42254885	42276113	25	5	68709	-0.48959	0.68779	CEACAM6
ENSG00000198755	6	35436185	35438562	4	2	68799	-0.49015	0.68799	RPL10A
ENSG00000073756	1	186640923	186649559	12	4	66970	-0.49024	0.68802	PTGS2
ENSG00000179387	4	141445312	141474924	36	6	70910	-0.49045	0.68809	ELMOD2
ENSG00000091010	5	145718587	145720083	1	1	66772	-0.49047	0.6881	POU4F3
ENSG00000008516	16	3096682	3110727	2	1	69558	-0.49055	0.68813	MMP25
ENSG00000129946	19	416583	460996	2	1	68443	-0.49076	0.6882	SHC2
ENSG00000204653	19	51014857	51017947	4	2	69577	-0.49088	0.68825	ASPDH
ENSG00000107362	9	74477368	74525847	17	2	70492	-0.49103	0.6883	ABHD17B
ENSG00000186889	2	62727356	62739029	41	8	69037	-0.49125	0.68838	TMEM17
ENSG00000169756	2	109150857	109303702	278	21	68409	-0.49133	0.6884	LIMS1
ENSG00000117133	1	84944942	84963473	58	11	68117	-0.49144	0.68844	RPF1
ENSG00000165181	9	114448453	114557288	308	21	69953	-0.4915	0.68846	C9orf84
ENSG00000171295	19	11925099	11946016	64	4	69755	-0.49172	0.68854	ZNF440
ENSG00000186113	11	55563032	55563976	6	3	69984	-0.49215	0.68869	OR5D14
ENSG00000254318	8	94146324	94179079	54	9	69752	-0.49242	0.68879	C8orf87
ENSG00000119285	1	236712305	236767804	276	18	68528	-0.49245	0.6888	HEATR1
ENSG00000173237	11	66742748	66744475	1	1	64726	-0.49273	0.6889	C11orf86
ENSG00000119471	9	115142217	115234690	207	16	69589	-0.49318	0.68906	HSDL2
ENSG00000213654	6	32158543	32163300	1	1	71203	-0.49415	0.6894	GPSM3
ENSG00000188508	19	35978226	35986460	23	6	69749	-0.49425	0.68943	KRTDAP
ENSG00000163792	2	27371872	27376378	5	2	70471	-0.49438	0.68948	TCF23
ENSG00000119616	14	75179847	75203394	12	2	70109	-0.49476	0.68962	FCF1
ENSG00000125967	20	32244893	32262269	8	2	70700	-0.4948	0.68963	NECAB3
ENSG00000072694	1	161551101	161648444	1	1	67869	-0.49557	0.6899	FCGR2B
ENSG00000127884	10	135175984	135187193	7	2	66976	-0.49557	0.6899	ECHS1
ENSG00000013375	6	83870869	83903655	29	6	68740	-0.49581	0.68998	PGM3
ENSG00000179270	2	29283842	29297127	40	6	70153	-0.49586	0.69	C2orf71
ENSG00000165188	9	116059373	116065656	17	4	70747	-0.49606	0.69008	RNF183
ENSG00000176842	16	54964774	54968397	5	2	67003	-0.49673	0.69031	IRX5
ENSG00000130733	19	11033444	11039357	1	1	68353	-0.49727	0.6905	YIPF2
ENSG00000107021	9	131549483	131572711	54	5	69493	-0.49766	0.69064	TBC1D13
ENSG00000072310	17	17713713	17740325	22	3	70161	-0.49785	0.6907	SREBF1
ENSG00000182103	11	82443053	82444906	6	2	68479	-0.498	0.69076	FAM181B
ENSG00000163618	3	62384022	62861054	1260	95	69213	-0.49817	0.69082	CADPS
ENSG00000126773	14	60558629	60635851	135	3	70217	-0.4983	0.69086	PCNXL4
ENSG00000095203	9	111934255	112083244	211	35	69260	-0.49846	0.69092	EPB41L4B
ENSG00000205810	12	10564911	10573194	2	1	71288	-0.49872	0.69101	KLRC3
ENSG00000066405	3	137717577	137752494	46	5	70780	-0.49875	0.69102	CLDN18
ENSG00000157322	16	69984810	69998141	2	1	56051	-0.499	0.69111	CLEC18A
ENSG00000163803	2	28680012	28866654	452	62	69236	-0.49907	0.69113	PLB1
ENSG00000142731	4	128802016	128820350	1	1	62912	-0.49925	0.6912	PLK4
ENSG00000019582	5	149781200	149792492	7	3	69605	-0.49951	0.69129	CD74
ENSG00000153029	1	181003067	181031074	57	12	69564	-0.4996	0.69132	MR1
ENSG00000186867	4	122250467	122302214	172	21	69220	-0.49982	0.6914	QRFPR
ENSG00000161048	7	102740223	102790007	50	10	67266	-0.50171	0.69207	NAPEPLD
ENSG00000171501	9	125315391	125316493	10	3	70874	-0.50182	0.6921	OR1N2
ENSG00000185332	17	79285074	79304474	1	1	71302	-0.50181	0.6921	TMEM105
ENSG00000107758	10	75196186	75255782	22	2	71283	-0.50189	0.69213	PPP3CB
ENSG00000163864	3	139279022	139396859	174	27	69586	-0.50222	0.69224	NMNAT3
ENSG00000134765	18	28709199	28742819	108	9	69927	-0.50278	0.69244	DSC1
ENSG00000114948	2	207308263	207485851	269	37	68948	-0.50295	0.6925	ADAM23
ENSG00000163069	4	52886872	52904648	14	2	70470	-0.50307	0.69254	SGCB
ENSG00000204334	2	171640296	171655481	35	5	68901	-0.5035	0.69269	ERICH2
ENSG00000197079	17	39632941	39637392	15	4	70825	-0.50361	0.69273	KRT35
ENSG00000127995	7	94138531	94186331	64	6	71094	-0.50366	0.69275	CASD1
ENSG00000235863	6	33244917	33252609	6	3	70612	-0.5038	0.6928	B3GALT4
ENSG00000147854	9	6413151	6507054	190	14	69030	-0.50389	0.69283	UHRF2
ENSG00000197632	18	61538926	61571124	99	4	70883	-0.50413	0.69292	SERPINB2
ENSG00000258792	14	90095265	90109015	13	2	70688	-0.50465	0.6931	RP11-944C7.1
ENSG00000111046	12	81101277	81103253	4	2	71348	-0.50475	0.69313	MYF6
ENSG00000184154	11	71791382	71821828	44	2	69192	-0.50477	0.69314	LRTOMT
ENSG00000174839	3	57611184	57678816	109	14	68740	-0.5051	0.69326	DENND6A
ENSG00000086189	5	61683081	61699766	35	7	70998	-0.50511	0.69326	DIMT1
ENSG00000197111	12	53835525	53874946	11	4	70412	-0.50518	0.69328	PCBP2
ENSG00000113013	5	137890571	137911133	20	3	69303	-0.50527	0.69332	HSPA9
ENSG00000155115	6	111279763	111289093	52	4	70321	-0.50535	0.69334	GTF3C6
ENSG00000266258	18	68002675	68019695	34	7	69058	-0.50609	0.6936	RP11-41O4.1
ENSG00000074317	5	176047085	176057530	5	2	69439	-0.50633	0.69369	SNCB
ENSG00000132466	4	73939093	74124515	76	10	70097	-0.50685	0.69387	ANKRD17
ENSG00000120798	12	95414005	95467479	72	13	69729	-0.50716	0.69398	NR2C1
ENSG00000118454	1	70726271	70820417	71	9	69462	-0.50729	0.69402	ANKRD13C
ENSG00000115963	2	151324709	151395525	82	9	68927	-0.50729	0.69402	RND3
ENSG00000163673	3	36753913	36781352	33	8	68003	-0.50743	0.69407	DCLK3
ENSG00000116514	1	33402046	33430286	39	5	70084	-0.50748	0.69409	RNF19B
ENSG00000158486	16	20944433	21170762	420	42	70133	-0.50752	0.6941	DNAH3
ENSG00000134684	1	33240840	33283754	51	6	70002	-0.50784	0.69422	YARS
ENSG00000149474	20	18118762	18169031	116	21	68818	-0.5081	0.69431	CSRP2BP
ENSG00000163235	2	70674412	70781325	16	5	70049	-0.50822	0.69435	TGFA
ENSG00000145649	5	54398476	54406080	10	3	68817	-0.50822	0.69435	GZMA
ENSG00000108262	17	27900487	27921072	14	3	69926	-0.50898	0.69462	GIT1
ENSG00000167395	16	31085743	31095517	11	2	70400	-0.50907	0.69465	ZNF646
ENSG00000057149	18	61322431	61329197	9	3	69494	-0.50956	0.69482	SERPINB3
ENSG00000137831	15	70946893	71055932	94	6	70046	-0.50981	0.69491	UACA
ENSG00000120053	10	101156627	101190381	41	9	68335	-0.51002	0.69498	GOT1
ENSG00000176937	11	4824663	4825847	1	1	67232	-0.51007	0.695	OR52R1
ENSG00000115507	2	63277192	63284971	2	1	66872	-0.51025	0.69506	OTX1
ENSG00000269699	19	57285920	57352097	58	9	70426	-0.5105	0.69515	ZIM2
ENSG00000128285	22	41074754	41078818	2	1	70919	-0.51165	0.69555	MCHR1
ENSG00000091128	7	107663993	107770801	139	11	69338	-0.51178	0.6956	LAMB4
ENSG00000174886	19	5891287	5904017	11	2	69442	-0.51221	0.69575	NDUFA11
ENSG00000105379	19	51848423	51869672	32	5	69723	-0.5123	0.69578	ETFB
ENSG00000107282	9	72042446	72287222	338	33	69115	-0.51241	0.69582	APBA1
ENSG00000163738	4	74979891	75168816	120	9	69516	-0.51275	0.69594	MTHFD2L
ENSG00000203697	1	223711349	223853436	95	13	69663	-0.51334	0.69614	CAPN8
ENSG00000121903	1	33938246	33962107	35	4	70442	-0.51362	0.69624	ZSCAN20
ENSG00000182308	4	41983713	41988476	9	3	68091	-0.51371	0.69627	DCAF4L1
ENSG00000137770	15	44719432	44821236	98	6	67869	-0.514	0.69637	CTDSPL2
ENSG00000142319	5	1392909	1445545	72	8	69710	-0.51434	0.69649	SLC6A3
ENSG00000163600	2	204801471	204826300	37	7	69372	-0.51449	0.69655	ICOS
ENSG00000123815	19	41197434	41224112	48	9	66775	-0.51476	0.69664	ADCK4
ENSG00000114209	3	167401086	167452727	48	2	70501	-0.51482	0.69666	PDCD10
ENSG00000174021	1	84964008	84972248	20	7	68151	-0.51513	0.69677	GNG5
ENSG00000155629	10	98353069	98480271	153	26	68296	-0.51516	0.69678	PIK3AP1
ENSG00000136518	3	179280668	179306196	27	2	70937	-0.51523	0.6968	ACTL6A
ENSG00000072864	16	15737124	15820210	142	18	68544	-0.51546	0.69688	NDE1
ENSG00000196411	7	100400187	100425121	17	4	68569	-0.51563	0.69694	EPHB4
ENSG00000114737	3	50643921	50649262	5	2	67905	-0.51566	0.69695	CISH
ENSG00000132958	13	19997017	20110903	95	8	68925	-0.51573	0.69698	TPTE2
ENSG00000139146	12	31433518	31479992	15	3	69312	-0.51579	0.697	FAM60A
ENSG00000135333	6	93949738	94129265	335	49	69956	-0.51609	0.69711	EPHA7
ENSG00000105352	19	42125344	42133442	32	7	67756	-0.51625	0.69716	CEACAM4
ENSG00000075391	1	178062864	178448644	409	24	70165	-0.5166	0.69728	RASAL2
ENSG00000078668	8	42249142	42263415	13	3	61871	-0.51672	0.69733	VDAC3
ENSG00000091317	3	32522804	32544900	30	7	70250	-0.5168	0.69735	CMTM6
ENSG00000176678	16	86609974	86615303	1	1	67641	-0.51722	0.6975	FOXL1
ENSG00000171469	19	9715356	9732075	27	4	69354	-0.51735	0.69754	ZNF561
ENSG00000060642	1	27113963	27124889	9	3	70341	-0.51769	0.69766	PIGV
ENSG00000166529	7	99647390	99662661	5	2	71235	-0.51769	0.69766	ZSCAN21
ENSG00000203805	10	122216466	122349367	265	41	68626	-0.51804	0.69778	PPAPDC1A
ENSG00000272325	6	34247456	34360451	193	8	69013	-0.51806	0.69779	NUDT3
ENSG00000124608	6	44267391	44281063	20	3	67699	-0.5183	0.69788	AARS2
ENSG00000125869	20	9495005	9511171	22	4	69645	-0.51862	0.69799	LAMP5
ENSG00000053501	19	17326155	17330638	1	1	68340	-0.51952	0.6983	USE1
ENSG00000242265	7	94285637	94299007	10	3	70194	-0.51989	0.69843	PEG10
ENSG00000168264	1	234740015	234745271	4	2	70162	-0.52	0.69847	IRF2BP2
ENSG00000124380	2	70120692	70132707	13	2	70347	-0.52013	0.69851	SNRNP27
ENSG00000129187	4	183811213	183839089	68	13	68958	-0.5203	0.69857	DCTD
ENSG00000254535	4	135117488	135122903	8	1	71337	-0.52047	0.69863	PABPC4L
ENSG00000166743	16	20634559	20710212	132	12	70797	-0.52051	0.69865	ACSM1
ENSG00000139151	12	18836103	18890991	170	24	68779	-0.52055	0.69866	PLCZ1
ENSG00000154370	1	228581374	228594541	14	3	69100	-0.52113	0.69886	TRIM11
ENSG00000140575	15	90931450	91045475	230	15	70906	-0.52117	0.69887	IQGAP1
ENSG00000060718	1	103342023	103574052	822	52	68796	-0.52136	0.69894	COL11A1
ENSG00000177426	18	3411606	3458409	12	2	69166	-0.52137	0.69895	TGIF1
ENSG00000160741	1	153920145	153931101	6	1	71315	-0.52154	0.69901	CRTC2
ENSG00000137500	11	82970139	82997450	52	6	70191	-0.52155	0.69901	CCDC90B
ENSG00000174500	3	111839688	111852152	24	6	69373	-0.52221	0.69924	GCSAM
ENSG00000214782	11	60496789	60511685	14	1	68614	-0.52246	0.69932	MS4A18
ENSG00000144369	2	187558698	187630685	86	12	69611	-0.5231	0.69955	FAM171B
ENSG00000157093	3	42438570	42452092	17	4	69718	-0.52331	0.69962	LYZL4
ENSG00000188817	3	63638344	63664696	98	11	70934	-0.52339	0.69965	SNTN
ENSG00000135392	12	56214744	56224608	4	2	67145	-0.52363	0.69973	DNAJC14
ENSG00000175309	5	177635498	177659792	55	11	69015	-0.52394	0.69984	PHYKPL
ENSG00000142541	19	49990811	49995565	5	1	71050	-0.52474	0.70012	RPL13A
ENSG00000177764	20	277737	280965	1	1	67699	-0.52498	0.7002	ZCCHC3
ENSG00000161594	17	39991937	40004636	31	3	70628	-0.52514	0.70026	KLHL10
ENSG00000171368	5	660883	693510	52	7	67857	-0.52521	0.70028	TPPP
ENSG00000163453	4	57896939	57976551	352	50	69493	-0.52538	0.70034	IGFBP7
ENSG00000183431	1	38422647	38456593	33	3	68687	-0.52558	0.70041	SF3A3
ENSG00000132823	20	42825136	42839431	31	4	69845	-0.52592	0.70053	OSER1
ENSG00000149428	11	118914900	118927913	2	1	57141	-0.52607	0.70058	HYOU1
ENSG00000126822	14	65170820	65213610	64	9	69591	-0.52619	0.70062	PLEKHG3
ENSG00000143194	1	166958346	166991451	70	10	68247	-0.52621	0.70063	MAEL
ENSG00000184916	14	105607318	105635161	4	1	68287	-0.52639	0.70069	JAG2
ENSG00000151005	4	164392257	164395047	1	1	71082	-0.52641	0.7007	TKTL2
ENSG00000169116	4	75858305	75975325	118	15	70061	-0.52659	0.70076	PARM1
ENSG00000269058	19	16589868	16607003	35	3	70390	-0.52664	0.70078	CALR3
ENSG00000173442	11	65343509	65360121	7	2	68768	-0.52666	0.70079	EHBP1L1
ENSG00000104043	15	50150435	50475014	801	90	69555	-0.52668	0.70079	ATP8B4
ENSG00000166900	11	59480929	59573354	211	8	69295	-0.52689	0.70086	STX3
ENSG00000150275	10	55562531	57387702	4374	217	69757	-0.52714	0.70095	PCDH15
ENSG00000185527	17	79617489	79630142	48	4	69291	-0.52714	0.70095	PDE6G
ENSG00000174015	13	46276446	46288694	32	7	69514	-0.52759	0.70111	SPERT
ENSG00000197147	1	89990395	90063423	143	10	70568	-0.52765	0.70113	LRRC8B
ENSG00000198837	1	153901977	153919172	16	3	70884	-0.52768	0.70114	DENND4B
ENSG00000170456	12	31535157	31744031	623	36	68361	-0.52778	0.70117	DENND5B
ENSG00000182749	1	26187701	26197744	4	1	70978	-0.52795	0.70123	PAQR7
ENSG00000161011	5	179233388	179265078	34	7	67839	-0.52805	0.70127	SQSTM1
ENSG00000156738	11	60223225	60238233	25	5	70427	-0.52837	0.70138	MS4A1
ENSG00000075043	20	62037542	62103993	45	5	68815	-0.52846	0.70141	KCNQ2
ENSG00000163703	3	9975506	9987097	7	2	68148	-0.5294	0.70174	CRELD1
ENSG00000118495	6	144261437	144385735	219	34	69040	-0.52974	0.70185	PLAGL1
ENSG00000197233	9	125273081	125274022	1	1	68490	-0.53016	0.702	OR1J2
ENSG00000104064	15	50569389	50647605	147	10	68954	-0.53115	0.70234	GABPB1
ENSG00000155016	4	108852525	108874613	52	5	70308	-0.53148	0.70246	CYP2U1
ENSG00000172845	2	174771187	174830430	147	17	67886	-0.53192	0.70261	SP3
ENSG00000137801	15	39873280	39891667	24	4	68712	-0.53211	0.70268	THBS1
ENSG00000058668	1	203595689	203713209	82	6	69233	-0.53217	0.7027	ATP2B4
ENSG00000176879	11	4944531	4945637	6	2	68273	-0.53239	0.70277	OR51G1
ENSG00000122787	7	137687070	137802732	159	18	69737	-0.53264	0.70286	AKR1D1
ENSG00000111701	12	7801996	7818499	59	13	68218	-0.5331	0.70302	APOBEC1
ENSG00000182568	3	18386879	18487080	73	6	70114	-0.53323	0.70306	SATB1
ENSG00000250305	8	12803151	12889012	418	43	68922	-0.53329	0.70308	KIAA1456
ENSG00000187950	12	29565407	29650619	218	22	70094	-0.53337	0.70311	OVCH1
ENSG00000070190	4	100737990	100791311	149	17	69089	-0.53347	0.70315	DAPP1
ENSG00000110075	11	68228186	68382802	216	12	68601	-0.53359	0.70319	PPP6R3
ENSG00000143570	1	153931575	153940188	8	2	71071	-0.53383	0.70327	SLC39A1
ENSG00000136718	2	131099798	131105383	1	1	70846	-0.53392	0.7033	IMP4
ENSG00000181817	1	36856839	36863493	7	1	69996	-0.53416	0.70338	LSM10
ENSG00000072682	5	131527531	131631008	208	23	68821	-0.53415	0.70338	P4HA2
ENSG00000123700	17	68164814	68176189	4	1	68007	-0.53457	0.70353	KCNJ2
ENSG00000204548	20	29992648	30000641	17	4	68061	-0.53498	0.70367	DEFB121
ENSG00000213462	7	64451187	64467121	34	5	70005	-0.53523	0.70375	ERV3-1
ENSG00000188322	16	28303840	28335170	7	1	70168	-0.53522	0.70375	SBK1
ENSG00000255994	14	70037483	70038032	1	1	71217	-0.53594	0.704	CCDC177
ENSG00000067225	15	72491370	72524164	41	9	61396	-0.53605	0.70404	PKM
ENSG00000103642	15	63413999	63434260	40	5	69368	-0.5366	0.70423	LACTB
ENSG00000146006	5	138204612	138211057	5	1	68742	-0.53665	0.70424	LRRTM2
ENSG00000125863	20	10381657	10414870	91	5	70839	-0.5368	0.7043	MKKS
ENSG00000233412	3	97887544	97888485	5	1	71008	-0.5369	0.70433	OR5H15
ENSG00000100867	14	24099324	24114848	1	1	71208	-0.53739	0.7045	DHRS2
ENSG00000169777	5	9629109	9712490	88	15	68929	-0.53772	0.70462	TAS2R1
ENSG00000164761	8	119935796	119964439	96	15	70024	-0.5378	0.70464	TNFRSF11B
ENSG00000155066	2	95940201	95957056	10	3	68121	-0.53795	0.7047	PROM2
ENSG00000119801	2	30369807	30383399	17	4	70191	-0.53802	0.70472	YPEL5
ENSG00000101574	18	2537524	2571508	93	11	68073	-0.53823	0.70479	METTL4
ENSG00000114771	3	151531825	151546276	64	7	70348	-0.53824	0.7048	AADAC
ENSG00000100376	22	45704849	45737836	67	5	70538	-0.53828	0.70481	FAM118A
ENSG00000140945	16	82660408	83830204	4300	333	69205	-0.53866	0.70494	CDH13
ENSG00000137941	1	84330711	84464833	261	12	67915	-0.53876	0.70497	TTLL7
ENSG00000168152	4	83821837	83841122	23	3	68834	-0.53894	0.70503	THAP9
ENSG00000107669	10	123499939	123688316	448	36	69905	-0.53896	0.70504	ATE1
ENSG00000161677	19	51009255	51014610	5	2	68907	-0.53906	0.70508	JOSD2
ENSG00000149308	11	108027942	108093369	15	4	69417	-0.53933	0.70517	NPAT
ENSG00000135413	12	55024595	55028679	1	1	70655	-0.53971	0.7053	LACRT
ENSG00000121335	12	11544476	11653975	235	19	70099	-0.53978	0.70532	PRB2
ENSG00000173917	17	46618256	46623441	9	3	70612	-0.54104	0.70576	HOXB2
ENSG00000221836	7	143747461	143748473	4	1	69345	-0.54171	0.70599	OR2A5
ENSG00000120563	10	29577990	29607257	122	15	69248	-0.54206	0.70611	LYZL1
ENSG00000092140	14	31028329	31089269	73	10	68009	-0.54242	0.70623	G2E3
ENSG00000118816	4	77968311	77997158	36	7	69182	-0.54251	0.70627	CCNI
ENSG00000204365	10	29135337	29170827	78	8	69528	-0.54256	0.70628	C10orf126
ENSG00000120253	6	150045451	150070801	29	3	70655	-0.54354	0.70662	NUP43
ENSG00000157014	3	10289707	10322902	67	10	69744	-0.54356	0.70663	TATDN2
ENSG00000198901	15	91509270	91538859	81	9	69395	-0.54383	0.70672	PRC1
ENSG00000187105	14	73945189	74025651	58	14	68826	-0.54424	0.70686	HEATR4
ENSG00000165511	10	45493146	45496336	4	2	69418	-0.54489	0.70709	C10orf25
ENSG00000149927	16	30016830	30034591	19	2	70606	-0.54517	0.70718	DOC2A
ENSG00000171180	1	248402231	248403166	1	1	70751	-0.54522	0.7072	OR2M4
ENSG00000064999	6	34857042	35059179	329	33	69179	-0.54544	0.70728	ANKS1A
ENSG00000155090	8	103661007	103668130	6	3	69885	-0.54545	0.70728	KLF10
ENSG00000254997	11	71259466	71260653	5	2	70508	-0.5455	0.70729	KRTAP5-9
ENSG00000183255	21	46269500	46293752	66	11	70144	-0.54561	0.70733	PTTG1IP
ENSG00000088448	13	111530887	111567416	77	8	69507	-0.54573	0.70737	ANKRD10
ENSG00000165553	14	77731826	77737655	7	3	68630	-0.54592	0.70744	NGB
ENSG00000160856	1	157644111	157670647	37	7	70155	-0.54607	0.70749	FCRL3
ENSG00000133640	12	85430092	85657002	196	12	70087	-0.54644	0.70762	LRRIQ1
ENSG00000228032	14	104710541	104712473	1	1	69811	-0.54726	0.7079	C14orf144
ENSG00000103740	15	78459810	78538030	153	29	69952	-0.54755	0.708	ACSBG1
ENSG00000177885	17	73314157	73401790	58	12	66571	-0.54812	0.7082	GRB2
ENSG00000133116	13	33590207	33640282	154	14	68976	-0.54854	0.70834	KL
ENSG00000164597	7	106842000	107204959	530	22	70532	-0.54861	0.70836	COG5
ENSG00000154485	10	127455022	127464390	1	1	69740	-0.54901	0.7085	MMP21
ENSG00000162227	11	62538775	62554814	12	2	69618	-0.549	0.7085	TAF6L
ENSG00000159450	1	152078793	152086556	5	2	69866	-0.5498	0.70877	TCHH
ENSG00000110446	11	60704556	60720002	24	6	67394	-0.55034	0.70896	SLC15A3
ENSG00000139193	12	6554033	6560884	2	1	69947	-0.55041	0.70898	CD27
ENSG00000170819	3	133118839	133194066	39	9	69168	-0.55055	0.70903	BFSP2
ENSG00000185559	14	101192042	101201539	3	1	69218	-0.55077	0.7091	DLK1
ENSG00000133111	13	37393361	37403241	11	3	68116	-0.55154	0.70937	RFXAP
ENSG00000167165	2	234600253	234681946	224	19	69815	-0.5522	0.70959	UGT1A6
ENSG00000138107	10	104238986	104262482	57	3	71290	-0.55234	0.70964	ACTR1A
ENSG00000100784	14	91336799	91526980	272	26	69327	-0.55264	0.70974	RPS6KA5
ENSG00000100664	14	103799881	103811362	14	2	68218	-0.55275	0.70978	EIF5
ENSG00000097007	9	133589333	133763062	255	26	68982	-0.55313	0.70991	ABL1
ENSG00000154764	3	13857755	13921618	118	21	68068	-0.55335	0.70999	WNT7A
ENSG00000136643	1	213224589	213448116	159	11	68674	-0.55338	0.71	RPS6KC1
ENSG00000141434	18	29765032	29800367	83	12	69367	-0.55351	0.71004	MEP1B
ENSG00000111670	12	102139275	102224716	159	22	67575	-0.55396	0.7102	GNPTAB
ENSG00000164284	5	148724993	148734146	9	2	71174	-0.55458	0.71041	GRPEL2
ENSG00000162971	2	200794698	200820459	32	7	69573	-0.55479	0.71048	TYW5
ENSG00000138041	2	55774428	55846015	178	20	69604	-0.55503	0.71056	SMEK2
ENSG00000197641	18	61254223	61271873	15	3	69987	-0.55517	0.71061	SERPINB13
ENSG00000164088	3	52279841	52284613	2	1	67727	-0.55531	0.71066	PPM1M
ENSG00000090487	15	65255362	65282648	33	4	69143	-0.55541	0.71069	SPG21
ENSG00000127515	19	14951760	14952689	4	2	70899	-0.55548	0.71072	OR7A10
ENSG00000112659	6	43149913	43192325	56	8	66057	-0.55567	0.71078	CUL9
ENSG00000134851	4	56262124	56319564	126	11	70199	-0.55614	0.71094	TMEM165
ENSG00000184445	12	123011793	123110943	118	12	70033	-0.55625	0.71098	KNTC1
ENSG00000154493	10	128113566	128359079	422	61	69483	-0.55633	0.71101	C10orf90
ENSG00000167112	9	131071382	131085021	7	3	68006	-0.55638	0.71102	TRUB2
ENSG00000163638	3	64501333	64673676	315	38	69358	-0.55655	0.71108	ADAMTS9
ENSG00000164176	5	83236373	83680611	517	62	70157	-0.55665	0.71112	EDIL3
ENSG00000198301	4	76862103	76912115	78	10	70048	-0.55681	0.71117	SDAD1
ENSG00000068383	10	134351324	134596979	237	20	68796	-0.55702	0.71124	INPP5A
ENSG00000079785	2	15731302	15771235	88	7	70303	-0.55726	0.71132	DDX1
ENSG00000105141	19	15160195	15169104	18	3	68888	-0.5582	0.71165	CASP14
ENSG00000085415	18	12947132	12987535	67	9	69264	-0.55839	0.71171	SEH1L
ENSG00000174667	19	9324526	9325542	3	1	69852	-0.55909	0.71195	OR7D4
ENSG00000178732	3	194115550	194119995	13	2	65038	-0.55915	0.71197	GP5
ENSG00000076382	17	26904588	26926297	5	3	67816	-0.55986	0.71221	SPAG5
ENSG00000081923	18	55313658	55470333	301	48	69424	-0.56013	0.7123	ATP8B1
ENSG00000149781	11	63974150	63991354	26	6	69803	-0.56073	0.71251	FERMT3
ENSG00000142675	1	26503894	26516377	16	3	70466	-0.56091	0.71257	CNKSR1
ENSG00000101367	20	31407699	31438211	55	11	68357	-0.56144	0.71275	MAPRE1
ENSG00000170423	12	53231588	53242876	12	3	66007	-0.56187	0.7129	KRT78
ENSG00000198185	20	45129701	45142198	12	3	68805	-0.56249	0.71311	ZNF334
ENSG00000140254	15	45409569	45422136	2	1	69638	-0.5626	0.71315	DUOXA1
ENSG00000111837	6	10762956	10838764	72	7	69904	-0.56265	0.71316	MAK
ENSG00000158987	5	130759614	130970929	204	10	69256	-0.56296	0.71327	RAPGEF6
ENSG00000163029	2	17845079	17981509	290	25	61472	-0.56312	0.71332	SMC6
ENSG00000197416	8	82437216	82443613	15	2	64873	-0.56317	0.71334	FABP12
ENSG00000186073	15	36871812	37102449	442	59	69273	-0.56331	0.71339	C15orf41
ENSG00000170581	12	56735381	56753939	17	2	70682	-0.56379	0.71355	STAT2
ENSG00000162496	1	12627939	12677737	48	10	69062	-0.56412	0.71366	DHRS3
ENSG00000110048	11	59341871	59383617	54	6	67000	-0.56457	0.71382	OSBP
ENSG00000070961	12	89981828	90103077	121	14	68887	-0.56462	0.71384	ATP2B1
ENSG00000131409	19	51020149	51071302	6	2	69777	-0.56477	0.71388	LRRC4B
ENSG00000137767	15	45923346	45983492	163	23	69803	-0.56477	0.71389	SQRDL
ENSG00000221858	7	143792141	143793186	2	1	69048	-0.56502	0.71397	OR2A12
ENSG00000127743	5	148750887	148783765	57	7	70092	-0.56565	0.71418	IL17B
ENSG00000169344	16	20344374	20367623	35	5	68591	-0.56568	0.7142	UMOD
ENSG00000130638	22	46067678	46241187	262	23	69419	-0.56583	0.71424	ATXN10
ENSG00000152936	12	25562241	25801513	520	62	69814	-0.56601	0.7143	IFLTD1
ENSG00000121741	13	20532810	20665968	182	10	67808	-0.56609	0.71433	ZMYM2
ENSG00000182600	2	233721980	233743418	40	6	70685	-0.5661	0.71434	C2orf82
ENSG00000145107	3	196046213	196065374	49	6	70427	-0.56617	0.71436	TM4SF19
ENSG00000171298	17	78075355	78093678	75	8	69842	-0.56627	0.7144	GAA
ENSG00000103460	16	52471917	52581714	107	15	69932	-0.56648	0.71447	TOX3
ENSG00000100368	22	37309670	37336491	51	2	70444	-0.56723	0.71472	CSF2RB
ENSG00000150556	2	149894621	150071776	401	35	70321	-0.56727	0.71474	LYPD6B
ENSG00000078114	10	21068902	21463116	676	72	69443	-0.56731	0.71475	NEBL
ENSG00000148925	11	13409548	13484844	139	10	70584	-0.56732	0.71475	BTBD10
ENSG00000175063	20	44441215	44445596	5	3	67700	-0.56784	0.71493	UBE2C
ENSG00000145888	5	151202074	151304403	149	8	70260	-0.56808	0.71501	GLRA1
ENSG00000105229	19	4007644	4039384	9	1	66213	-0.56827	0.71507	PIAS4
ENSG00000124145	20	43953928	43977064	49	6	68668	-0.56836	0.7151	SDC4
ENSG00000166984	6	167559902	167610401	34	7	67119	-0.56863	0.7152	TCP10L2
ENSG00000181240	19	6426048	6433790	6	1	59699	-0.56899	0.71532	SLC25A41
ENSG00000261603	3	46761073	46777919	53	4	70349	-0.56907	0.71535	PRSS46
ENSG00000118308	12	25173936	25261268	221	38	69221	-0.56914	0.71537	LRMP
ENSG00000239332	2	47043836	47086146	87	16	69010	-0.56932	0.71543	LINC01119
ENSG00000168412	4	187454809	187476721	22	3	69252	-0.56946	0.71548	MTNR1A
ENSG00000114423	3	105374305	105588396	392	25	69861	-0.56956	0.71551	CBLB
ENSG00000173457	11	64011956	64014413	5	2	69250	-0.56963	0.71553	PPP1R14B
ENSG00000272410	3	10291056	10327480	74	10	69866	-0.56968	0.71555	RP11-438J1.1
ENSG00000146842	7	129804555	129847610	66	10	69621	-0.5697	0.71556	TMEM209
ENSG00000134253	1	117653682	117665209	27	5	69389	-0.56984	0.71561	TRIM45
ENSG00000235156	3	99904531	99913035	18	4	70098	-0.56992	0.71564	TMEM30C
ENSG00000135426	12	55341802	55378530	81	5	70358	-0.57006	0.71568	TESPA1
ENSG00000145075	3	180320646	180588793	439	26	69063	-0.57012	0.7157	CCDC39
ENSG00000166569	18	56942388	56985881	128	16	69971	-0.57066	0.71589	CPLX4
ENSG00000090238	16	30103635	30108236	2	1	67801	-0.57128	0.71609	YPEL3
ENSG00000159256	21	37692487	37758446	134	9	65888	-0.57127	0.71609	MORC3
ENSG00000005483	7	104654626	104754808	95	5	70349	-0.57133	0.71611	KMT2E
ENSG00000240224	2	234621638	234681945	176	16	69683	-0.57139	0.71613	UGT1A5
ENSG00000159086	21	34106210	34144169	30	8	69870	-0.57147	0.71616	PAXBP1
ENSG00000176714	2	27848506	27851879	3	2	65682	-0.57149	0.71617	CCDC121
ENSG00000145779	5	118604387	118735383	374	36	69306	-0.57152	0.71618	TNFAIP8
ENSG00000132680	1	155882834	155904191	17	3	69921	-0.57161	0.71621	KIAA0907
ENSG00000273331	3	196042953	196065244	54	7	70354	-0.57161	0.71621	TM4SF19
ENSG00000134326	2	6980701	7006766	4	1	70248	-0.57167	0.71623	CMPK2
ENSG00000273291	3	42850938	43097363	402	39	69036	-0.57169	0.71623	KRBOX1
ENSG00000186723	19	15917817	15918936	3	2	70904	-0.57185	0.71629	OR10H1
ENSG00000166801	11	58910221	58922512	8	2	71329	-0.57205	0.71636	FAM111A
ENSG00000179943	19	56102746	56113336	3	1	66838	-0.57207	0.71636	FIZ1
ENSG00000135414	12	56137064	56150911	5	1	69059	-0.5722	0.71641	GDF11
ENSG00000144635	3	32567463	32612366	49	8	69798	-0.5724	0.71648	DYNC1LI1
ENSG00000205334	2	27928653	27938599	4	2	68532	-0.57244	0.71649	AC074091.13
ENSG00000124140	20	44650356	44688784	43	12	68364	-0.57278	0.7166	SLC12A5
ENSG00000129048	3	132316081	132337811	20	6	68862	-0.57336	0.7168	ACKR4
ENSG00000186638	9	34252379	34329198	123	12	70555	-0.57335	0.7168	KIF24
ENSG00000107890	10	27280843	27389421	302	23	69644	-0.5736	0.71688	ANKRD26
ENSG00000250709	13	36742931	36871979	421	14	70799	-0.57361	0.71688	CCDC169-SOHLH2
ENSG00000162426	1	8377886	8404227	25	4	69227	-0.57372	0.71692	SLC45A1
ENSG00000186480	7	155089486	155101945	2	1	67892	-0.57407	0.71704	INSIG1
ENSG00000213996	19	19375173	19384200	9	2	69971	-0.57423	0.71709	TM6SF2
ENSG00000075420	3	171757418	172119455	427	57	69477	-0.57475	0.71727	FNDC3B
ENSG00000256294	19	44616334	44637027	27	5	68884	-0.57525	0.71744	ZNF225
ENSG00000161654	17	42112003	42144987	27	6	69105	-0.57564	0.71757	LSM12
ENSG00000182791	11	66357640	66360554	1	1	71153	-0.57661	0.7179	CCDC87
ENSG00000134709	1	60280458	60342050	96	12	69367	-0.5768	0.71796	HOOK1
ENSG00000120669	13	36742345	36871979	422	14	70796	-0.57691	0.718	SOHLH2
ENSG00000242715	13	36801182	36871977	294	7	71111	-0.57711	0.71807	CCDC169
ENSG00000104881	19	45882892	45909607	2	1	67659	-0.57719	0.7181	PPP1R13L
ENSG00000182348	7	88388682	88966346	1465	111	70143	-0.57729	0.71813	ZNF804B
ENSG00000160570	19	42702750	42724292	14	2	68632	-0.57742	0.71817	DEDD2
ENSG00000170748	11	7110165	7112379	3	1	69465	-0.57754	0.71821	RBMXL2
ENSG00000181322	3	137980279	138048728	15	3	69108	-0.57771	0.71827	NME9
ENSG00000008311	7	121715701	121784334	107	14	69600	-0.57779	0.7183	AASS
ENSG00000120088	17	43699267	43913194	1	1	69265	-0.5778	0.7183	CRHR1
ENSG00000071282	3	8543393	8609805	199	18	69220	-0.57784	0.71831	LMCD1
ENSG00000148541	10	61005890	61122939	189	22	69809	-0.57799	0.71836	FAM13C
ENSG00000028277	19	42590263	42700737	72	2	69033	-0.57813	0.71841	POU2F2
ENSG00000113595	5	64885507	64921802	91	8	70726	-0.57842	0.71851	TRIM23
ENSG00000091947	17	42088556	42101314	20	6	68291	-0.57846	0.71852	TMEM101
ENSG00000074660	17	1537152	1549041	1	1	69779	-0.57869	0.7186	SCARF1
ENSG00000215203	4	42895284	43032675	380	46	69028	-0.57944	0.71885	GRXCR1
ENSG00000181609	11	5509915	5510979	7	2	69957	-0.57959	0.7189	OR52D1
ENSG00000165487	13	22066836	22178353	215	17	69628	-0.57957	0.7189	MICU2
ENSG00000187650	19	5904869	5910864	12	2	68957	-0.5796	0.71891	VMAC
ENSG00000188425	19	46416475	46418036	2	1	69561	-0.58005	0.71906	NANOS2
ENSG00000114125	3	141457046	141466402	22	4	69015	-0.58009	0.71907	RNF7
ENSG00000169105	15	40763160	40765353	1	1	70724	-0.58076	0.7193	CHST14
ENSG00000144837	3	119316689	119348658	93	10	69287	-0.58101	0.71938	PLA1A
ENSG00000159479	1	43849588	43855479	2	1	69408	-0.58119	0.71944	MED8
ENSG00000105605	19	54412589	54447195	7	1	68473	-0.58165	0.7196	CACNG7
ENSG00000107099	9	214854	465259	1020	87	68853	-0.58195	0.7197	DOCK8
ENSG00000171509	4	159236463	159574524	674	20	70568	-0.58201	0.71972	RXFP1
ENSG00000153048	16	8946799	8962866	42	7	69009	-0.58214	0.71976	CARHSP1
ENSG00000152270	11	14665269	14892350	138	11	70333	-0.58223	0.71979	PDE3B
ENSG00000052850	11	44281994	44331716	92	17	69591	-0.5825	0.71989	ALX4
ENSG00000144119	2	119913819	119916465	6	1	68413	-0.58255	0.7199	C1QL2
ENSG00000160972	8	145703352	145727504	10	2	68461	-0.58301	0.72006	PPP1R16A
ENSG00000137106	9	37422663	37436987	16	5	69257	-0.58314	0.7201	GRHPR
ENSG00000139579	12	56615799	56623638	1	1	68395	-0.58314	0.7201	NABP2
ENSG00000104381	8	75233365	75401107	248	22	70179	-0.58326	0.72014	GDAP1
ENSG00000169991	1	19230775	19283180	28	3	68899	-0.58374	0.7203	IFFO2
ENSG00000176605	14	99177950	99184098	6	3	67900	-0.58449	0.72056	C14orf177
ENSG00000040633	17	7138347	7143041	2	1	71094	-0.58456	0.72058	PHF23
ENSG00000041357	15	78832747	78841604	18	2	70390	-0.58461	0.72059	PSMA4
ENSG00000144021	2	96931870	96939087	1	1	68752	-0.58462	0.7206	CIAO1
ENSG00000168994	6	3722848	3752260	35	7	68218	-0.58478	0.72065	PXDC1
ENSG00000141068	17	25783670	25953461	197	19	70727	-0.58516	0.72078	KSR1
ENSG00000090554	19	49977464	49989488	16	1	70769	-0.58523	0.7208	FLT3LG
ENSG00000101443	20	44098346	44110172	19	3	67094	-0.58521	0.7208	WFDC2
ENSG00000198824	13	115079988	115092796	10	3	69780	-0.58616	0.72112	CHAMP1
ENSG00000149212	11	94898704	94965705	39	3	69571	-0.58635	0.72118	SESN3
ENSG00000196235	19	39926796	39967310	72	5	70727	-0.58648	0.72122	SUPT5H
ENSG00000101425	20	36888551	36965907	70	11	69166	-0.58702	0.72141	BPI
ENSG00000170374	12	53720362	53739099	16	3	69320	-0.58721	0.72147	SP7
ENSG00000213995	13	111267881	111292340	80	7	70335	-0.58726	0.72149	CARKD
ENSG00000186207	1	152483320	152484653	2	1	71194	-0.58736	0.72152	LCE5A
ENSG00000128917	15	41221538	41231237	3	1	68037	-0.58762	0.72161	DLL4
ENSG00000157379	14	24759804	24769039	20	4	69595	-0.58797	0.72172	DHRS1
ENSG00000105366	19	51954101	51961710	3	1	69300	-0.58799	0.72173	SIGLEC8
ENSG00000215421	18	72265106	72777627	650	50	70184	-0.5882	0.7218	ZNF407
ENSG00000148343	9	131798900	131834361	10	2	65515	-0.58918	0.72213	FAM73B
ENSG00000169733	17	80005778	80009707	3	1	70677	-0.58923	0.72215	RFNG
ENSG00000165661	9	139098179	139137687	3	1	69017	-0.59072	0.72265	QSOX2
ENSG00000162688	1	100315640	100389579	218	23	68651	-0.59104	0.72275	AGL
ENSG00000141376	17	58754814	59470199	470	15	70177	-0.59108	0.72277	BCAS3
ENSG00000205352	12	53835389	53840429	1	1	70476	-0.59118	0.7228	PRR13
ENSG00000155304	21	15743436	15755805	34	7	70015	-0.59136	0.72286	HSPA13
ENSG00000161999	16	731671	734529	3	1	65904	-0.59162	0.72295	JMJD8
ENSG00000121753	1	32192718	32230494	11	2	69147	-0.59205	0.72309	BAI2
ENSG00000048545	6	42123144	42147794	28	6	69046	-0.59212	0.72312	GUCA1A
ENSG00000111319	12	6456009	6486896	4	1	68785	-0.59229	0.72317	SCNN1A
ENSG00000075426	2	28615315	28640179	15	3	65891	-0.59234	0.72319	FOSL2
ENSG00000021776	15	35147732	35262040	185	14	69402	-0.59262	0.72328	AQR
ENSG00000163900	3	185194284	185216845	15	2	69851	-0.59383	0.72369	TMEM41A
ENSG00000120549	10	23983675	24836772	1454	133	69317	-0.5939	0.72371	KIAA1217
ENSG00000174840	3	57542003	57552571	17	5	69506	-0.59466	0.72397	PDE12
ENSG00000117266	1	205473723	205501921	26	6	68931	-0.59517	0.72414	CDK18
ENSG00000131969	14	51338878	51371688	16	2	69298	-0.59523	0.72416	ABHD12B
ENSG00000163482	2	219536749	219567439	26	4	70779	-0.59559	0.72428	STK36
ENSG00000158296	20	45186463	45304714	98	19	69555	-0.59594	0.72439	SLC13A3
ENSG00000137076	9	35696945	35732392	34	7	69239	-0.59617	0.72447	TLN1
ENSG00000182584	20	32254304	32256331	3	1	70826	-0.5962	0.72448	ACTL10
ENSG00000058262	3	127770484	127790526	39	3	70465	-0.59627	0.7245	SEC61A1
ENSG00000117877	19	45909467	45914024	6	2	70884	-0.59637	0.72453	CD3EAP
ENSG00000186790	1	47881744	47883723	2	1	70842	-0.59705	0.72476	FOXE3
ENSG00000122042	13	30338508	30424821	164	12	69906	-0.59715	0.7248	UBL3
ENSG00000242612	16	451826	462487	8	2	67624	-0.59736	0.72487	DECR2
ENSG00000148677	10	92671853	92681033	6	3	69242	-0.59752	0.72492	ANKRD1
ENSG00000221829	9	35073832	35080013	8	4	68636	-0.59788	0.72504	FANCG
ENSG00000112651	6	43021767	43027544	13	3	69023	-0.59812	0.72512	MRPL2
ENSG00000177984	9	139654086	139660707	3	1	69134	-0.59831	0.72518	LCN15
ENSG00000141526	17	80186273	80219005	3	1	67985	-0.59844	0.72523	SLC16A3
ENSG00000167383	19	44921685	44952766	116	16	68306	-0.59853	0.72526	ZNF229
ENSG00000175262	1	11006528	11042094	49	5	68614	-0.59856	0.72527	C1orf127
ENSG00000240871	17	39240459	39241396	4	1	70403	-0.59856	0.72527	KRTAP4-7
ENSG00000197121	2	197697728	197792520	115	5	71133	-0.59898	0.72541	PGAP1
ENSG00000116691	1	12079523	12092102	3	1	70501	-0.59902	0.72542	MIIP
ENSG00000072042	14	68143518	68162531	21	5	70158	-0.59941	0.72555	RDH11
ENSG00000158201	18	19230858	19284766	43	5	70338	-0.59947	0.72557	ABHD3
ENSG00000070831	1	22379120	22419437	45	7	68589	-0.59975	0.72567	CDC42
ENSG00000170340	2	62423248	62451866	15	3	70138	-0.59987	0.7257	B3GNT2
ENSG00000116652	1	64014588	64015405	2	1	71312	-0.6005	0.72591	DLEU2L
ENSG00000114735	3	50606583	50622366	11	2	70608	-0.60058	0.72594	HEMK1
ENSG00000122085	2	242011584	242041747	60	9	69930	-0.60087	0.72604	MTERFD2
ENSG00000132429	6	105606155	105627870	52	7	69211	-0.601	0.72608	POPDC3
ENSG00000153561	2	86947296	87005164	43	3	70194	-0.60142	0.72622	RMND5A
ENSG00000134247	1	117452679	117532980	183	20	69754	-0.60192	0.72639	PTGFRN
ENSG00000006652	7	112063023	112121072	150	17	70326	-0.60192	0.72639	IFRD1
ENSG00000204291	9	101705461	101833069	201	26	69913	-0.60229	0.72651	COL15A1
ENSG00000130734	19	10654571	10664094	9	3	70028	-0.60228	0.72651	ATG4D
ENSG00000172238	4	94750042	94751221	1	1	70317	-0.60256	0.7266	ATOH1
ENSG00000182095	7	5346421	5465045	4	1	69495	-0.60367	0.72697	TNRC18
ENSG00000104140	15	41164412	41166487	1	1	70290	-0.60376	0.727	RHOV
ENSG00000105948	7	138818490	138876732	85	3	69603	-0.60383	0.72702	TTC26
ENSG00000167004	15	44038590	44065477	26	3	70552	-0.60401	0.72708	PDIA3
ENSG00000131013	6	149825869	149867174	26	2	71123	-0.60417	0.72714	PPIL4
ENSG00000156011	8	18384811	18942240	1852	192	68413	-0.60417	0.72714	PSD3
ENSG00000170545	12	51638342	51664674	40	5	68651	-0.60433	0.72719	SMAGP
ENSG00000106689	9	126763949	126795580	46	4	69590	-0.60503	0.72742	LHX2
ENSG00000114670	3	130745694	131069309	512	36	70157	-0.60507	0.72743	NEK11
ENSG00000099330	19	17337013	17340028	10	1	69565	-0.6061	0.72777	OCEL1
ENSG00000254834	11	56344212	56345263	2	1	71284	-0.60642	0.72788	OR5M10
ENSG00000139318	12	89741009	89747048	13	3	67576	-0.60725	0.72816	DUSP6
ENSG00000120094	17	46605888	46608359	4	1	70863	-0.6078	0.72834	HOXB1
ENSG00000163788	3	43328004	43466256	100	12	69564	-0.60832	0.72851	SNRK
ENSG00000152229	18	43563502	43652238	167	12	70191	-0.60852	0.72858	PSTPIP2
ENSG00000131068	20	29956421	29961726	5	2	67305	-0.60853	0.72858	DEFB118
ENSG00000182591	21	32252966	32253874	1	1	71141	-0.60858	0.7286	KRTAP11-1
ENSG00000124541	6	42989383	43001894	17	3	68534	-0.6089	0.7287	RRP36
ENSG00000100065	22	37886400	37915549	40	6	69954	-0.60893	0.72871	CARD10
ENSG00000172345	15	81601394	81616524	30	9	68225	-0.609	0.72874	STARD5
ENSG00000077147	10	98277866	98347209	129	10	69203	-0.6092	0.7288	TM9SF3
ENSG00000096654	6	27418522	27440897	69	4	70485	-0.60937	0.72886	ZNF184
ENSG00000270800	6	34256547	34393825	210	11	68714	-0.60941	0.72887	RPS10-NUDT3
ENSG00000203864	1	117236734	117249225	1	1	70282	-0.60949	0.7289	C1orf137
ENSG00000076944	19	7701767	7712759	1	1	67735	-0.61009	0.7291	STXBP2
ENSG00000089693	12	6857170	6876641	30	5	68335	-0.61013	0.72911	MLF2
ENSG00000180884	19	35447258	35454953	9	2	70583	-0.6107	0.7293	ZNF792
ENSG00000162643	1	85464830	85598821	291	37	69952	-0.61085	0.72935	WDR63
ENSG00000175606	8	74884672	74895018	31	4	70149	-0.61089	0.72936	TMEM70
ENSG00000087338	2	70056774	70108528	61	6	71117	-0.61117	0.72946	GMCL1
ENSG00000174038	9	35041092	35045988	7	3	67499	-0.61121	0.72947	C9orf131
ENSG00000241043	9	32566787	32568619	4	2	68717	-0.6114	0.72953	GVQW1
ENSG00000225362	15	71402583	71407833	7	1	70460	-0.612	0.72973	CT62
ENSG00000173210	5	148521046	148640105	183	16	69255	-0.61211	0.72977	ABLIM3
ENSG00000138379	2	190920423	190927455	3	1	69660	-0.61236	0.72985	MSTN
ENSG00000188493	19	41246761	41257458	28	6	67226	-0.61246	0.72988	C19orf54
ENSG00000205220	16	67968405	67970990	1	1	69402	-0.61251	0.7299	PSMB10
ENSG00000170615	7	102993177	103086624	161	23	69180	-0.61267	0.72995	SLC26A5
ENSG00000140320	15	40731920	40760441	10	3	67876	-0.61282	0.73	BAHD1
ENSG00000087460	20	57414773	57486247	53	9	66830	-0.61304	0.73007	GNAS
ENSG00000219200	17	6915736	6917851	2	1	69878	-0.61365	0.73028	RNASEK
ENSG00000158156	1	28285973	28294607	1	1	67440	-0.61372	0.7303	XKR8
ENSG00000154237	15	101459420	101610317	287	29	69394	-0.61409	0.73042	LRRK1
ENSG00000180104	5	443273	472052	77	9	70192	-0.61416	0.73044	EXOC3
ENSG00000167553	12	49582519	49667114	69	11	68258	-0.61439	0.73052	TUBA1C
ENSG00000173320	4	184774584	184944679	170	29	68968	-0.61445	0.73054	STOX2
ENSG00000240747	3	42850975	42984284	199	22	69163	-0.61485	0.73067	KRBOX1
ENSG00000198010	8	1449532	1656642	443	40	67743	-0.61491	0.73069	DLGAP2
ENSG00000198830	1	26798941	26802463	4	2	70023	-0.61502	0.73073	HMGN2
ENSG00000165283	9	35099888	35103154	4	1	68345	-0.61501	0.73073	STOML2
ENSG00000111269	12	12764761	12798042	27	2	70322	-0.61509	0.73075	CREBL2
ENSG00000089737	14	94517266	94547591	67	6	70301	-0.61552	0.73089	DDX24
ENSG00000131979	14	55308726	55369570	138	16	67887	-0.61555	0.7309	GCH1
ENSG00000100697	14	95552565	95624347	54	7	69995	-0.61615	0.7311	DICER1
ENSG00000187773	18	72102963	72125179	21	4	69413	-0.61621	0.73112	FAM69C
ENSG00000134324	2	11817721	11967535	224	30	68690	-0.61635	0.73117	LPIN1
ENSG00000128039	4	56212276	56239263	45	8	68727	-0.61652	0.73123	SRD5A3
ENSG00000152382	1	166825747	166845564	50	5	69614	-0.61673	0.7313	TADA1
ENSG00000149311	11	108093211	108239829	16	2	66624	-0.61774	0.73163	ATM
ENSG00000165934	14	92588281	92630755	84	8	70467	-0.61792	0.73169	CPSF2
ENSG00000163507	3	108268716	108308491	36	7	70633	-0.61809	0.73174	KIAA1524
ENSG00000116191	1	178694300	178889238	291	23	68121	-0.61821	0.73178	RALGPS2
ENSG00000009844	6	142468367	142545826	121	8	70575	-0.61888	0.732	VTA1
ENSG00000172264	20	13976015	16033842	4368	337	69140	-0.61932	0.73215	MACROD2
ENSG00000124557	6	26501449	26510650	16	3	70121	-0.61947	0.7322	BTN1A1
ENSG00000182010	10	63942794	64028466	174	12	70024	-0.61955	0.73222	RTKN2
ENSG00000196214	19	52772824	52795977	78	11	67858	-0.62	0.73237	ZNF766
ENSG00000164822	8	6782215	6783598	1	1	70142	-0.62009	0.7324	DEFA6
ENSG00000109062	17	72744791	72765492	7	2	66950	-0.62089	0.73266	SLC9A3R1
ENSG00000103202	16	446725	460367	6	2	67347	-0.6209	0.73267	NME4
ENSG00000168004	11	63228876	63258666	24	6	67385	-0.62138	0.73283	HRASLS5
ENSG00000129170	11	19203578	19232120	17	6	66811	-0.62161	0.7329	CSRP3
ENSG00000164930	8	104310661	104345094	90	12	69604	-0.62188	0.73299	FZD6
ENSG00000222004	7	26677490	26686889	18	2	69305	-0.62214	0.73307	C7orf71
ENSG00000174373	14	36007558	36278510	222	11	70287	-0.62215	0.73308	RALGAPA1
ENSG00000115616	2	103236166	103327777	108	15	67764	-0.62231	0.73313	SLC9A2
ENSG00000109851	11	20177701	20182159	2	1	67471	-0.6223	0.73313	DBX1
ENSG00000139679	13	48963707	49018840	39	5	67658	-0.62253	0.7332	LPAR6
ENSG00000168439	11	63952744	63972015	36	8	69598	-0.62298	0.73335	STIP1
ENSG00000099995	22	30727977	30752936	65	10	69755	-0.62308	0.73338	SF3A1
ENSG00000094914	12	53701240	53718648	2	1	69795	-0.62314	0.7334	AAAS
ENSG00000115221	2	160956177	161128399	350	40	69078	-0.6237	0.73359	ITGB6
ENSG00000066135	1	44115829	44171186	51	8	70677	-0.62379	0.73362	KDM4A
ENSG00000144591	2	220363589	220371710	6	2	69778	-0.62391	0.73366	GMPPA
ENSG00000110944	12	56732663	56734193	1	1	71411	-0.62404	0.7337	IL23A
ENSG00000197697	6	26183958	26184454	2	1	70987	-0.62418	0.73375	HIST1H2BE
ENSG00000188612	17	73163408	73179078	12	3	67036	-0.62421	0.73376	SUMO2
ENSG00000119125	9	74729511	74872109	319	33	69584	-0.62457	0.73387	GDA
ENSG00000107643	10	49514698	49647403	195	16	69914	-0.62461	0.73389	MAPK8
ENSG00000163714	3	142683339	142779567	109	7	69958	-0.62473	0.73392	U2SURP
ENSG00000107140	9	35605367	35610038	4	2	67711	-0.62493	0.73399	TESK1
ENSG00000204673	19	50372295	50381716	11	2	69861	-0.62534	0.73413	AKT1S1
ENSG00000166348	10	75257296	75385711	145	6	69235	-0.62589	0.73431	USP54
ENSG00000196209	20	1451386	1472233	55	8	69556	-0.62604	0.73436	SIRPB2
ENSG00000166800	11	18477371	18501147	17	3	68599	-0.62633	0.73445	LDHAL6A
ENSG00000151778	13	44947801	44971850	20	4	68017	-0.62639	0.73447	SERP2
ENSG00000267106	19	9731967	9756572	29	3	70642	-0.62679	0.7346	C19orf82
ENSG00000111196	12	10758612	10766222	24	4	69366	-0.62708	0.7347	MAGOHB
ENSG00000151914	6	56322785	56819426	643	43	68156	-0.62764	0.73488	DST
ENSG00000144227	2	139428342	139537918	175	22	68835	-0.62771	0.7349	NXPH2
ENSG00000145451	4	175558065	175750465	529	67	69345	-0.62778	0.73493	GLRA3
ENSG00000188037	7	143013219	143049176	15	4	68901	-0.62825	0.73508	CLCN1
ENSG00000162601	1	59120411	59165764	136	9	71065	-0.62858	0.73519	MYSM1
ENSG00000184436	22	21353393	21356485	1	1	67288	-0.62892	0.7353	THAP7
ENSG00000091129	7	107788068	108097161	861	73	69841	-0.62942	0.73546	NRCAM
ENSG00000118276	18	29202210	29265799	79	11	69559	-0.6297	0.73555	B4GALT6
ENSG00000105810	7	92234235	92465908	172	22	69649	-0.63031	0.73575	CDK6
ENSG00000183283	12	51632076	51665146	46	6	68831	-0.63065	0.73587	DAZAP2
ENSG00000101665	18	46446223	46477081	21	6	68912	-0.63074	0.73589	SMAD7
ENSG00000122692	9	33041762	33076665	80	11	69437	-0.63109	0.73601	SMU1
ENSG00000249481	6	44310397	44344904	70	10	67640	-0.63122	0.73605	SPATS1
ENSG00000167208	16	50700211	50715264	4	1	68107	-0.63137	0.7361	SNX20
ENSG00000251369	19	58046625	58071231	11	3	70367	-0.63202	0.73631	ZNF550
ENSG00000109016	17	21026677	21096578	79	10	69297	-0.63224	0.73639	DHRS7B
ENSG00000171703	20	62681189	62703700	10	1	68663	-0.6327	0.73654	TCEA2
ENSG00000075886	2	132233666	132240507	15	1	68967	-0.63277	0.73656	TUBA3D
ENSG00000075711	3	196769431	197026171	481	29	69687	-0.63281	0.73657	DLG1
ENSG00000124496	6	42192669	42419789	196	25	67755	-0.63314	0.73668	TRERF1
ENSG00000165006	9	34179003	34252521	120	11	70539	-0.63326	0.73672	UBAP1
ENSG00000169877	16	31539185	31540124	4	2	71001	-0.63336	0.73675	AHSP
ENSG00000109736	4	2932288	2936586	3	1	69684	-0.6342	0.73702	MFSD10
ENSG00000151292	5	122847793	122952739	138	11	70443	-0.63425	0.73704	CSNK1G3
ENSG00000156642	15	73852355	73926475	94	11	69829	-0.6343	0.73706	NPTN
ENSG00000160271	9	135973107	136039301	56	6	69748	-0.63433	0.73707	RALGDS
ENSG00000167699	17	660337	685581	5	1	68444	-0.63462	0.73716	GLOD4
ENSG00000196531	12	57106212	57125412	18	4	68073	-0.63469	0.73719	NACA
ENSG00000062485	12	56665483	56694176	23	1	70753	-0.63474	0.7372	CS
ENSG00000076067	12	56915713	56984745	78	5	70247	-0.63478	0.73721	RBMS2
ENSG00000072518	11	63606400	63678491	74	6	69624	-0.63495	0.73727	MARK2
ENSG00000147687	8	125500726	125551699	81	11	70108	-0.63513	0.73733	TATDN1
ENSG00000010704	6	26087509	26098571	24	9	69357	-0.6357	0.73751	HFE
ENSG00000198178	12	7882011	7904201	45	4	69141	-0.63593	0.73759	CLEC4C
ENSG00000128596	7	128430811	128462186	45	4	69732	-0.63642	0.73775	CCDC136
ENSG00000204161	10	50362773	50396630	91	18	68008	-0.63678	0.73787	C10orf128
ENSG00000170790	11	6890924	6891976	7	2	70969	-0.6369	0.7379	OR10A2
ENSG00000176153	14	65405870	65409531	8	3	70915	-0.63729	0.73803	GPX2
ENSG00000205784	19	4890449	4902879	5	1	70860	-0.63727	0.73803	ARRDC5
ENSG00000166167	10	103113820	103317078	306	12	70689	-0.63763	0.73814	BTRC
ENSG00000138068	2	37394963	37423741	128	12	67434	-0.63801	0.73827	SULT6B1
ENSG00000135447	12	54969171	54982443	22	5	68693	-0.6381	0.73829	PPP1R1A
ENSG00000136536	2	160569000	160627538	175	13	69645	-0.63819	0.73832	2007-03-01
ENSG00000228716	5	79922047	79950802	116	5	69252	-0.63863	0.73847	DHFR
ENSG00000101391	20	31946645	31989367	21	3	69548	-0.63876	0.73851	CDK5RAP1
ENSG00000182973	3	32726637	32815367	248	16	68097	-0.63906	0.73861	CNOT10
ENSG00000205560	22	51007290	51017899	37	6	68939	-0.63907	0.73861	CPT1B
ENSG00000134900	13	103249353	103331521	254	12	70579	-0.63919	0.73865	TPP2
ENSG00000196597	9	99578754	99637905	8	2	48870	-0.63922	0.73866	ZNF782
ENSG00000148671	10	88727949	88743691	38	7	69921	-0.63929	0.73868	ADIRF
ENSG00000132256	11	5684425	5959849	1049	63	69852	-0.63956	0.73877	TRIM5
ENSG00000167634	19	55434877	55477680	11	1	70693	-0.63964	0.7388	NLRP7
ENSG00000178038	3	46710487	46735194	55	8	69052	-0.63983	0.73886	ALS2CL
ENSG00000151033	10	30900718	30918691	63	8	69361	-0.64	0.73891	LYZL2
ENSG00000204388	6	31795512	31798031	2	1	68525	-0.64005	0.73893	HSPA1B
ENSG00000154133	11	124753587	124768396	1	1	69792	-0.64027	0.739	ROBO4
ENSG00000085872	19	16628700	16653341	33	7	68900	-0.64048	0.73907	CHERP
ENSG00000112062	6	35995488	36079013	163	14	69968	-0.64098	0.73923	MAPK14
ENSG00000115457	2	217497551	217529159	2	1	67410	-0.64114	0.73928	IGFBP2
ENSG00000185684	12	132568828	132613029	45	4	70095	-0.64115	0.73929	EP400NL
ENSG00000182952	6	26538633	26546482	15	3	68897	-0.64118	0.7393	HMGN4
ENSG00000113263	5	156569944	156682201	300	30	66939	-0.64197	0.73955	ITK
ENSG00000134759	18	33709407	33757909	112	11	70615	-0.64205	0.73958	ELP2
ENSG00000213585	5	133307606	133340824	64	9	69976	-0.64208	0.73959	VDAC1
ENSG00000163517	3	13521224	13547916	3	1	67311	-0.64239	0.73969	HDAC11
ENSG00000181767	11	55872519	55873457	7	2	68420	-0.64247	0.73972	OR8H2
ENSG00000149591	11	117070037	117075498	14	4	68945	-0.6427	0.73979	TAGLN
ENSG00000100908	14	24608174	24610797	1	1	68247	-0.64273	0.7398	EMC9
ENSG00000128973	15	68499330	68549549	51	2	70383	-0.64319	0.73995	CLN6
ENSG00000250722	5	42799982	42887494	151	16	69131	-0.64329	0.73998	SEPP1
ENSG00000168056	11	65306276	65326401	12	3	69358	-0.6437	0.74011	LTBP3
ENSG00000259471	15	66874528	66978132	246	34	69523	-0.64397	0.7402	RP11-321F6.1
ENSG00000163320	3	88101094	88199035	167	5	70833	-0.64401	0.74021	CGGBP1
ENSG00000065621	10	106028631	106064703	35	7	68231	-0.64438	0.74034	GSTO2
ENSG00000179058	9	132374504	132383055	15	3	68053	-0.64447	0.74036	C9orf50
ENSG00000097033	1	87170259	87213867	60	8	68145	-0.64545	0.74068	SH3GLB1
ENSG00000070748	10	50817141	50901925	108	17	69121	-0.6455	0.7407	CHAT
ENSG00000166012	11	93463114	93517557	89	5	70848	-0.64558	0.74072	TAF1D
ENSG00000196605	19	9862669	9903856	51	5	70329	-0.64556	0.74072	ZNF846
ENSG00000119203	2	9563697	9613230	57	5	70895	-0.64586	0.74081	CPSF3
ENSG00000168959	11	88237744	88799113	1350	70	69360	-0.64593	0.74084	GRM5
ENSG00000139292	12	71833550	71980090	387	24	68003	-0.64621	0.74093	LGR5
ENSG00000133619	7	149411872	149431664	40	4	70356	-0.64636	0.74098	KRBA1
ENSG00000144395	2	197504278	197628214	152	10	70276	-0.64725	0.74126	CCDC150
ENSG00000185264	22	37387163	37403882	55	7	69680	-0.64739	0.74131	TEX33
ENSG00000139651	12	53574484	53584596	11	1	71146	-0.64752	0.74135	ZNF740
ENSG00000164252	5	76325076	76361059	29	4	70657	-0.64763	0.74139	AGGF1
ENSG00000104695	8	30631973	30671830	83	10	70075	-0.64762	0.74139	PPP2CB
ENSG00000138346	10	70173821	70231879	160	15	69761	-0.64764	0.74139	DNA2
ENSG00000157999	7	6071007	6076017	9	3	70618	-0.64785	0.74146	ANKRD61
ENSG00000164972	9	34379017	34397830	30	7	69922	-0.64799	0.7415	C9orf24
ENSG00000176593	19	58513429	58522600	16	4	69145	-0.64816	0.74156	CTD-2368P22.1
ENSG00000109911	11	31531297	31805546	222	7	70488	-0.64846	0.74166	ELP4
ENSG00000139343	12	96252706	96297606	143	21	70299	-0.64874	0.74175	SNRPF
ENSG00000123505	6	111195973	111216916	59	8	68480	-0.64899	0.74183	AMD1
ENSG00000173418	20	19997760	20014299	22	5	68314	-0.649	0.74183	NAA20
ENSG00000111817	6	116575336	116762424	291	28	69726	-0.64943	0.74197	DSE
ENSG00000124383	2	71357444	71377231	51	5	70350	-0.64958	0.74202	MPHOSPH10
ENSG00000168374	3	57557090	57583947	61	8	69151	-0.64962	0.74203	ARF4
ENSG00000160877	19	13228917	13251955	2	1	70838	-0.64985	0.7421	NACC1
ENSG00000204001	9	139648838	139652678	16	3	70662	-0.64999	0.74215	LCN8
ENSG00000176108	17	78965398	78983317	13	2	70097	-0.65023	0.74223	CHMP6
ENSG00000136522	3	179306073	179322442	20	2	71172	-0.6506	0.74235	MRPL47
ENSG00000112983	5	137475455	137514675	30	5	69782	-0.6507	0.74238	BRD8
ENSG00000103335	16	88781751	88851619	79	14	68401	-0.65135	0.74259	PIEZO1
ENSG00000177398	21	43483068	43563563	244	43	69027	-0.65165	0.74269	UMODL1
ENSG00000175311	16	21244986	21263750	2	1	70312	-0.65169	0.7427	ANKS4B
ENSG00000175264	11	45670427	45687172	31	6	70137	-0.65179	0.74273	CHST1
ENSG00000136146	13	48627459	48669267	115	16	68901	-0.65188	0.74276	MED4
ENSG00000124074	16	67696848	67701168	1	1	71118	-0.652	0.7428	ENKD1
ENSG00000242574	6	32902406	32908847	24	2	63909	-0.65209	0.74283	HLA-DMB
ENSG00000129933	19	19431490	19469563	55	6	70401	-0.65223	0.74287	MAU2
ENSG00000165905	11	45943172	45950647	3	2	68882	-0.6524	0.74293	GYLTL1B
ENSG00000179673	17	45055523	45056614	1	1	70912	-0.65262	0.743	RPRML
ENSG00000156671	10	76859344	76941881	128	12	70432	-0.65267	0.74301	SAMD8
ENSG00000143811	1	226107578	226111978	3	1	69930	-0.653	0.74312	PYCR2
ENSG00000086061	9	33025209	33039905	40	5	70169	-0.65341	0.74325	DNAJA1
ENSG00000138035	2	55861400	55921045	173	19	69342	-0.65357	0.74331	PNPT1
ENSG00000106631	7	44178463	44180931	5	3	68768	-0.65429	0.74354	MYL7
ENSG00000175756	1	1309110	1310875	1	1	70249	-0.65448	0.7436	AURKAIP1
ENSG00000174749	4	113066553	113116412	64	8	69494	-0.65468	0.74366	C4orf32
ENSG00000073614	12	389295	498620	204	12	68493	-0.65532	0.74387	KDM5A
ENSG00000258436	14	21058352	21058982	1	1	71116	-0.65573	0.744	RNASE12
ENSG00000171148	3	9821544	9834695	19	4	70324	-0.65617	0.74414	TADA3
ENSG00000109610	4	24791534	24802464	8	3	69306	-0.6566	0.74428	SOD3
ENSG00000065665	10	12171636	12211960	87	7	69847	-0.65673	0.74432	SEC61A2
ENSG00000131127	4	331603	378653	27	4	67948	-0.65675	0.74433	ZNF141
ENSG00000130758	19	40697651	40721482	3	1	68224	-0.65688	0.74437	MAP3K10
ENSG00000101407	20	36611409	36661870	34	5	71093	-0.65688	0.74437	TTI1
ENSG00000161547	17	74730197	74733456	1	1	68144	-0.65728	0.7445	SRSF2
ENSG00000267206	9	139638463	139642980	3	2	66708	-0.65827	0.74482	LCN6
ENSG00000162105	11	70313961	70963623	267	62	68394	-0.65835	0.74484	SHANK2
ENSG00000105486	19	48618702	48673860	166	13	70221	-0.65848	0.74488	LIG1
ENSG00000117707	1	214156524	214214595	72	12	67122	-0.65867	0.74495	PROX1
ENSG00000010256	3	48636435	48648409	5	2	69406	-0.65867	0.74495	UQCRC1
ENSG00000198846	8	59717977	60031767	522	64	69788	-0.65881	0.74499	TOX
ENSG00000205927	21	34398153	34401504	4	2	69491	-0.65894	0.74503	OLIG2
ENSG00000131864	19	57630506	57643294	25	5	68931	-0.65939	0.74518	USP29
ENSG00000157916	1	2323267	2336883	8	2	70003	-0.65949	0.74521	RER1
ENSG00000133313	18	72163051	72188366	56	7	69855	-0.65969	0.74527	CNDP2
ENSG00000120688	13	41635410	41658137	8	3	70864	-0.65996	0.74536	WBP4
ENSG00000228300	19	1275026	1279248	2	1	68420	-0.66061	0.74557	C19orf24
ENSG00000214063	11	842808	867116	7	1	66438	-0.66129	0.74579	TSPAN4
ENSG00000164082	3	51741086	51752629	1	1	62753	-0.66164	0.7459	GRM2
ENSG00000010310	19	46171502	46186982	4	1	70514	-0.66237	0.74613	GIPR
ENSG00000103260	16	765115	769655	1	1	66868	-0.66258	0.7462	METRN
ENSG00000121749	12	72233487	72320629	143	14	70668	-0.66318	0.74639	TBC1D15
ENSG00000089685	17	76210267	76221717	34	3	70503	-0.66321	0.7464	BIRC5
ENSG00000019485	11	45115564	45247734	208	24	69281	-0.66347	0.74649	PRDM11
ENSG00000187922	9	139632619	139637808	10	1	71043	-0.66353	0.7465	LCN10
ENSG00000166930	11	60197062	60222687	57	9	70467	-0.66354	0.74651	MS4A5
ENSG00000143126	1	109792641	109818372	44	9	67551	-0.66377	0.74658	CELSR2
ENSG00000189195	1	92545862	92613393	86	6	69428	-0.66382	0.7466	BTBD8
ENSG00000114268	3	48555117	48599448	23	3	68900	-0.66403	0.74667	PFKFB4
ENSG00000182379	12	57610578	57620232	7	2	69473	-0.66458	0.74684	NXPH4
ENSG00000128849	15	57668165	57842925	458	63	69897	-0.66493	0.74695	CGNL1
ENSG00000168522	8	42889337	42940931	54	9	66094	-0.66522	0.74704	FNTA
ENSG00000170476	5	138723169	138725770	1	1	68792	-0.66633	0.7474	MZB1
ENSG00000132676	1	155657751	155708801	31	5	67812	-0.66725	0.7477	DAP3
ENSG00000128534	7	117824086	117832878	46	4	69385	-0.6673	0.74771	NAA38
ENSG00000105088	19	9964394	10047228	104	14	69553	-0.66745	0.74776	OLFM2
ENSG00000112796	6	46126924	46138708	24	3	71057	-0.66748	0.74777	ENPP5
ENSG00000253633	8	103540968	103550896	46	8	69866	-0.66753	0.74778	KB-1980E6.3
ENSG00000169371	15	75890424	75918810	22	3	70638	-0.66753	0.74778	SNUPN
ENSG00000127526	19	16660642	16683193	25	6	65699	-0.66811	0.74797	SLC35E1
ENSG00000141542	17	80612849	80656604	34	8	69641	-0.66818	0.74799	RAB40B
ENSG00000168280	2	149632819	149883273	31	3	69077	-0.66825	0.74801	KIF5C
ENSG00000142789	1	22328149	22339032	4	1	67615	-0.66828	0.74802	CELA3A
ENSG00000197403	1	158735466	158736492	6	2	70988	-0.66832	0.74803	OR6N1
ENSG00000186710	12	113587663	113597081	12	2	68401	-0.66906	0.74827	CCDC42B
ENSG00000175084	2	220283099	220291461	8	1	70107	-0.66927	0.74834	DES
ENSG00000162755	1	161068151	161070136	2	1	66603	-0.6694	0.74838	KLHDC9
ENSG00000231068	21	32090843	32091095	1	1	69338	-0.66946	0.7484	KRTAP21-3
ENSG00000143183	1	165696032	165796992	58	8	68967	-0.66951	0.74842	TMCO1
ENSG00000157570	11	44748015	44953972	397	55	68783	-0.66958	0.74844	TSPAN18
ENSG00000206073	18	61304493	61311532	2	1	70994	-0.66976	0.7485	SERPINB4
ENSG00000128881	15	43030932	43213007	161	19	65617	-0.66996	0.74856	TTBK2
ENSG00000183856	1	156495197	156542396	63	7	69925	-0.67008	0.7486	IQGAP3
ENSG00000001036	6	143815948	143832827	24	4	70653	-0.67072	0.7488	FUCA2
ENSG00000183579	22	29279580	29453475	269	31	67812	-0.67079	0.74882	ZNRF3
ENSG00000147419	8	27590835	27630170	123	10	69742	-0.67091	0.74886	CCDC25
ENSG00000161944	17	7004641	7019019	2	1	68353	-0.67128	0.74898	ASGR2
ENSG00000198812	12	70002351	70004942	4	2	70106	-0.67153	0.74906	LRRC10
ENSG00000265818	6	8015959	8102763	173	22	69975	-0.67193	0.74918	EEF1E1-BLOC1S5
ENSG00000185920	9	98205262	98279339	87	8	68755	-0.67201	0.74921	PTCH1
ENSG00000198673	12	62102040	62672931	1262	107	69950	-0.67231	0.74931	FAM19A2
ENSG00000230891	3	25900024	25915191	23	3	69224	-0.6727	0.74943	LINC00692
ENSG00000181104	5	76011868	76031606	18	4	70503	-0.67293	0.7495	F2R
ENSG00000132702	1	156589086	156595517	5	1	71303	-0.673	0.74953	HAPLN2
ENSG00000177201	1	248457918	248458880	2	1	70930	-0.67317	0.74958	OR2T12
ENSG00000143228	1	163236366	163325554	330	30	70428	-0.6733	0.74962	NUF2
ENSG00000170820	2	49189296	49381676	609	47	70322	-0.67372	0.74975	FSHR
ENSG00000157036	3	38537618	38583652	76	9	70590	-0.67386	0.7498	EXOG
ENSG00000141026	17	17380300	17396540	11	2	70955	-0.67403	0.74986	MED9
ENSG00000092108	14	31091318	31205018	158	11	69445	-0.67441	0.74997	SCFD1
ENSG00000155096	8	103838585	103906092	153	14	70031	-0.67453	0.75001	AZIN1
ENSG00000198250	10	47657581	47701443	3	1	70196	-0.67525	0.75024	ANTXRL
ENSG00000197471	16	29674300	29682187	2	1	68852	-0.67543	0.7503	SPN
ENSG00000126217	13	113548692	113754053	249	39	68906	-0.67586	0.75044	MCF2L
ENSG00000163534	1	157764193	157789895	54	5	70770	-0.67615	0.75053	FCRL1
ENSG00000164929	8	104152938	104242533	279	44	68977	-0.67628	0.75057	BAALC
ENSG00000168291	3	58413357	58419584	23	5	69303	-0.67659	0.75067	PDHB
ENSG00000019169	2	119699742	119752236	135	16	69235	-0.67689	0.75076	MARCO
ENSG00000254413	22	51007298	51021394	40	7	68997	-0.67702	0.7508	CHKB-CPT1B
ENSG00000135312	6	78171948	78173490	2	1	69612	-0.6775	0.75096	HTR1B
ENSG00000163606	3	112640056	112693969	202	22	66975	-0.67754	0.75097	CD200R1
ENSG00000164325	5	72469022	72470970	4	1	68298	-0.67759	0.75099	TMEM174
ENSG00000097096	1	85622556	85666729	91	10	69722	-0.67835	0.75122	SYDE2
ENSG00000169223	5	176758563	176778853	13	1	70365	-0.67839	0.75124	LMAN2
ENSG00000179913	19	17905637	17923891	5	1	69969	-0.67903	0.75144	B3GNT3
ENSG00000133739	8	86019382	86058311	38	7	68035	-0.67972	0.75166	LRRCC1
ENSG00000117009	1	241695434	241758944	81	14	69301	-0.6802	0.75181	KMO
ENSG00000090539	3	184097861	184108524	1	1	69031	-0.68111	0.7521	CHRD
ENSG00000105696	19	18718240	18731849	19	4	67891	-0.6813	0.75216	TMEM59L
ENSG00000171502	1	86194916	86622626	1134	87	69932	-0.68133	0.75217	COL24A1
ENSG00000113621	5	134209493	134237215	17	4	67327	-0.68147	0.75221	TXNDC15
ENSG00000205857	12	7917812	7926717	1	1	67552	-0.68175	0.7523	NANOGNB
ENSG00000132631	20	18794370	18795033	3	1	67495	-0.68203	0.75239	SCP2D1
ENSG00000166823	15	90291892	90294541	1	1	67309	-0.68206	0.7524	MESP1
ENSG00000231256	17	41857803	41864980	13	1	71170	-0.68222	0.75245	C17orf105
ENSG00000197937	19	53627325	53662328	18	3	69247	-0.68304	0.75271	ZNF347
ENSG00000183607	2	69172364	69180102	8	3	68592	-0.68345	0.75284	GKN2
ENSG00000112541	6	165740776	166400091	1436	157	69724	-0.68359	0.75288	PDE10A
ENSG00000141385	18	12328943	12377313	54	4	70241	-0.6838	0.75295	AFG3L2
ENSG00000139324	12	88536073	88593664	68	4	68770	-0.6848	0.75327	TMTC3
ENSG00000259288	15	40509629	40568597	42	10	69448	-0.68484	0.75328	RP11-133K1.2
ENSG00000137843	15	40509629	40569688	42	10	69448	-0.68484	0.75328	PAK6
ENSG00000100154	22	28374004	29075853	914	69	67405	-0.68516	0.75338	TTC28
ENSG00000121454	1	180199421	180249380	81	17	69181	-0.68576	0.75357	LHX4
ENSG00000166912	15	31231144	31283810	106	10	70307	-0.68625	0.75372	MTMR10
ENSG00000197355	9	139971953	139978991	2	1	70089	-0.68626	0.75373	UAP1L1
ENSG00000196099	11	123676043	123677095	3	2	69933	-0.68704	0.75397	OR6M1
ENSG00000205277	7	100612904	100662230	55	7	69618	-0.68714	0.754	MUC12
ENSG00000185306	12	64660217	64784972	233	15	70597	-0.68713	0.754	C12orf56
ENSG00000186654	22	45064593	45133561	68	5	68410	-0.68771	0.75418	PRR5
ENSG00000112655	6	43044006	43129457	110	16	67628	-0.68831	0.75437	PTK7
ENSG00000145192	3	186330712	186339107	6	2	70314	-0.68835	0.75438	AHSG
ENSG00000004846	7	20654830	20816658	364	38	69552	-0.68843	0.75441	ABCB5
ENSG00000198729	6	150464212	150571493	178	33	67626	-0.68918	0.75465	PPP1R14C
ENSG00000124212	20	48120411	48184683	25	3	69260	-0.6893	0.75468	PTGIS
ENSG00000137496	11	71709587	71716761	10	2	68103	-0.68955	0.75476	IL18BP
ENSG00000188167	3	33131913	33138293	1	1	68872	-0.68967	0.7548	TMPPE
ENSG00000183103	19	42341148	42348760	9	1	70988	-0.68996	0.75489	LYPD4
ENSG00000188992	21	15481134	15583166	260	25	69607	-0.69011	0.75494	LIPI
ENSG00000168907	15	42433332	42448839	23	4	67590	-0.69026	0.75499	PLA2G4F
ENSG00000127125	1	42921788	42939056	29	4	71023	-0.69059	0.75509	PPCS
ENSG00000147724	8	139142266	139509065	681	83	69455	-0.69081	0.75516	FAM135B
ENSG00000223572	15	43985084	43991420	2	1	67349	-0.69125	0.7553	CKMT1A
ENSG00000198015	12	93861264	93897545	95	8	70541	-0.69134	0.75532	MRPL42
ENSG00000107929	10	855484	977564	185	10	66893	-0.6914	0.75534	LARP4B
ENSG00000129277	17	34430983	34433014	9	2	69034	-0.69146	0.75536	CCL4
ENSG00000135916	2	231729354	231743963	12	2	70174	-0.69168	0.75543	ITM2C
ENSG00000162078	16	2880170	2888967	8	2	68000	-0.69186	0.75549	ZG16B
ENSG00000196126	6	32546546	32557625	1	1	68326	-0.69222	0.7556	HLA-DRB1
ENSG00000086205	11	49168187	49230222	130	13	68518	-0.69276	0.75577	FOLH1
ENSG00000255529	15	57884231	58074960	415	54	68352	-0.69297	0.75583	POLR2M
ENSG00000186564	1	47901689	47906363	4	2	70650	-0.6933	0.75594	FOXD2
ENSG00000096433	6	33588142	33664351	275	42	69357	-0.69334	0.75595	ITPR3
ENSG00000108826	17	48445218	48450575	7	2	70483	-0.69334	0.75595	MRPL27
ENSG00000122644	7	12726481	12730559	4	1	68322	-0.69504	0.75648	ARL4A
ENSG00000256061	15	55702723	55800432	250	26	68886	-0.69557	0.75665	DYX1C1
ENSG00000132801	20	44486256	44507761	63	7	69822	-0.69575	0.75671	ZSWIM3
ENSG00000186352	4	186317175	186321782	11	3	68300	-0.69659	0.75697	ANKRD37
ENSG00000156509	8	101145588	101158028	17	3	69928	-0.69697	0.75709	FBXO43
ENSG00000145703	5	75699074	76003957	612	66	70043	-0.69718	0.75716	IQGAP2
ENSG00000170891	4	5016313	5021199	1	1	65434	-0.69732	0.7572	CYTL1
ENSG00000140365	15	75628232	75634268	1	1	69699	-0.69764	0.7573	COMMD4
ENSG00000196391	15	90895477	90909324	29	5	71200	-0.69795	0.7574	ZNF774
ENSG00000181467	3	152880029	152886265	7	4	67075	-0.69844	0.75755	RAP2B
ENSG00000185250	6	109711418	109762374	103	11	69179	-0.69873	0.75764	PPIL6
ENSG00000112394	6	111408781	111552397	171	14	69491	-0.70006	0.75805	SLC16A10
ENSG00000127328	12	70132461	70216984	172	20	69025	-0.70033	0.75814	RAB3IP
ENSG00000109255	4	56461396	56502865	83	9	69937	-0.70054	0.75821	NMU
ENSG00000124003	2	223536505	223574649	89	16	69009	-0.7012	0.75841	MOGAT1
ENSG00000167825	11	55702932	55703876	7	2	68822	-0.70127	0.75843	OR5I1
ENSG00000067066	2	231280657	231408805	291	33	70110	-0.7013	0.75844	SP100
ENSG00000172059	2	10182976	10194963	23	5	67207	-0.70136	0.75846	KLF11
ENSG00000182901	1	240931554	241520530	1113	124	69548	-0.7015	0.7585	RGS7
ENSG00000125571	2	113670548	113676459	36	3	68517	-0.70158	0.75853	IL37
ENSG00000233670	17	10725792	10741762	12	2	68042	-0.70179	0.75859	PIRT
ENSG00000185958	12	50720013	50790405	74	5	69929	-0.70189	0.75863	FAM186A
ENSG00000141198	17	52976748	53039310	129	12	69679	-0.7022	0.75872	TOM1L1
ENSG00000123395	12	52463030	52471278	19	4	67916	-0.70221	0.75873	C12orf44
ENSG00000124942	11	62201016	62323707	69	13	67798	-0.70261	0.75885	AHNAK
ENSG00000088356	20	30532758	30539895	4	1	70257	-0.70289	0.75894	PDRG1
ENSG00000044012	1	42619092	42621495	7	4	66140	-0.70304	0.75899	GUCA2B
ENSG00000166813	15	90152020	90198682	49	5	70161	-0.70339	0.75909	KIF7
ENSG00000138758	4	77870856	77961537	166	12	68977	-0.70359	0.75916	2011-09-01
ENSG00000105197	19	39971052	39984422	15	2	70297	-0.70404	0.7593	TIMM50
ENSG00000042286	10	71857979	71892690	36	10	65342	-0.70414	0.75933	AIFM2
ENSG00000211452	1	54356912	54376759	59	7	69381	-0.70428	0.75937	DIO1
ENSG00000115919	2	143635067	143799890	333	35	69831	-0.70441	0.75941	KYNU
ENSG00000038219	4	13570362	13629347	56	7	69275	-0.70541	0.75972	BOD1L1
ENSG00000040341	8	74332604	74659943	734	57	69776	-0.70594	0.75989	STAU2
ENSG00000165555	14	77860364	77889860	41	5	70387	-0.70623	0.75998	NOXRED1
ENSG00000178385	2	208693027	208890284	151	17	70323	-0.7064	0.76003	PLEKHM3
ENSG00000103710	15	65345679	65369028	29	5	68697	-0.70646	0.76005	RASL12
ENSG00000204576	6	30524663	30531500	5	2	69860	-0.70663	0.7601	PRR3
ENSG00000124155	20	44044717	44054884	3	1	70839	-0.70668	0.76012	PIGT
ENSG00000138663	4	83955600	83996971	22	4	67806	-0.70716	0.76027	COPS4
ENSG00000078246	12	2986389	3050306	170	5	70848	-0.70721	0.76028	TULP3
ENSG00000145907	5	151150606	151192346	50	5	69815	-0.70735	0.76033	G3BP1
ENSG00000136319	14	20724717	20774153	59	13	68960	-0.70756	0.76039	TTC5
ENSG00000168411	16	74655292	74700779	114	10	69223	-0.70764	0.76042	RFWD3
ENSG00000086848	11	111652919	111742305	15	3	70772	-0.70773	0.76044	ALG9
ENSG00000258529	11	111657010	111750149	15	3	70772	-0.70773	0.76044	ALG9
ENSG00000131669	9	95883771	95896570	22	4	68229	-0.70781	0.76047	NINJ1
ENSG00000133275	19	1941188	1981337	54	6	69157	-0.70798	0.76052	CSNK1G2
ENSG00000161057	7	102984701	103009842	28	6	67426	-0.70808	0.76055	PSMC2
ENSG00000197142	10	114133776	114188138	71	8	70349	-0.70882	0.76078	ACSL5
ENSG00000125458	17	73126320	73127890	3	2	67028	-0.70922	0.76091	NT5C
ENSG00000161682	17	42430583	42441243	3	1	70043	-0.70935	0.76095	FAM171A2
ENSG00000178965	1	75033795	75139422	105	10	70120	-0.70981	0.76109	C1orf173
ENSG00000128309	22	37415676	37425863	11	3	67321	-0.70991	0.76112	MPST
ENSG00000081377	9	99252523	99382112	51	6	68853	-0.71005	0.76116	CDC14B
ENSG00000166851	16	23688977	23701688	17	3	67845	-0.71006	0.76117	PLK1
ENSG00000120868	12	99038919	99129204	147	16	69293	-0.71035	0.76126	APAF1
ENSG00000149548	11	124824017	124911385	190	12	69339	-0.71049	0.7613	CCDC15
ENSG00000083123	6	80816364	81055987	565	28	70129	-0.71053	0.76131	BCKDHB
ENSG00000162896	1	207101863	207119811	23	3	67466	-0.71116	0.76151	PIGR
ENSG00000169252	5	148206156	148208196	6	2	70355	-0.71136	0.76157	ADRB2
ENSG00000187942	1	22138758	22151714	7	2	68078	-0.71148	0.76161	LDLRAD2
ENSG00000198865	5	42756903	42802462	89	8	69986	-0.71215	0.76181	CCDC152
ENSG00000117153	1	202860228	202897764	60	5	71017	-0.71234	0.76187	KLHL12
ENSG00000180660	13	36047926	36050832	1	1	68120	-0.71243	0.7619	MAB21L1
ENSG00000112511	6	33378176	33384230	5	2	69577	-0.71263	0.76196	PHF1
ENSG00000255012	11	56380031	56380978	1	1	71333	-0.71275	0.762	OR5M1
ENSG00000168297	3	58318607	58411748	336	20	69217	-0.71352	0.76224	PXK
ENSG00000140943	16	84087368	84150511	174	22	69058	-0.71387	0.76234	MBTPS1
ENSG00000135547	6	126068810	126082415	22	3	68966	-0.71388	0.76235	HEY2
ENSG00000152455	10	14920819	14946314	27	7	67228	-0.714	0.76239	SUV39H2
ENSG00000204574	6	30539153	30564956	22	5	69165	-0.71454	0.76255	ABCF1
ENSG00000139800	13	100615218	100624163	2	1	68597	-0.7146	0.76257	ZIC5
ENSG00000150403	13	114145310	114204542	316	11	70261	-0.71478	0.76263	TMCO3
ENSG00000099785	19	8478154	8503901	22	6	68270	-0.71587	0.76297	2002-03-01
ENSG00000182836	5	41307056	41510730	329	30	69795	-0.71621	0.76307	PLCXD3
ENSG00000170632	7	102715328	102740205	19	7	68023	-0.71647	0.76315	ARMC10
ENSG00000018869	19	56887413	56904914	10	2	68669	-0.71782	0.76357	ZNF582
ENSG00000005448	2	74648805	74652882	2	1	69610	-0.71818	0.76368	WDR54
ENSG00000009790	1	209929377	209955668	63	8	68967	-0.71879	0.76386	TRAF3IP3
ENSG00000147813	8	144656955	144660819	7	3	68024	-0.71908	0.76395	NAPRT1
ENSG00000144035	2	73867959	73869520	1	1	67561	-0.71923	0.764	NAT8
ENSG00000077235	16	27470876	27561234	57	4	67951	-0.71942	0.76406	GTF3C1
ENSG00000120210	9	5131979	5185668	4	2	69123	-0.7197	0.76414	INSL6
ENSG00000164691	6	159455500	159466184	34	5	69430	-0.71979	0.76417	TAGAP
ENSG00000172794	17	72666717	72743474	12	3	69519	-0.71986	0.76419	RAB37
ENSG00000106400	7	100860949	100867471	17	5	68582	-0.71987	0.7642	ZNHIT1
ENSG00000073584	17	38781214	38804760	13	2	70887	-0.71992	0.76421	SMARCE1
ENSG00000145332	4	88081255	88161466	135	17	69264	-0.72017	0.76429	KLHL8
ENSG00000161642	12	54762917	54785082	1	1	70378	-0.7202	0.7643	ZNF385A
ENSG00000187912	19	14693896	14721969	20	4	69594	-0.7204	0.76436	CLEC17A
ENSG00000133808	11	12297627	12380691	251	29	68505	-0.72085	0.7645	MICALCL
ENSG00000174948	3	154055461	154147504	159	20	69844	-0.72092	0.76452	GPR149
ENSG00000164236	5	10564442	10650308	164	14	70443	-0.72112	0.76458	ANKRD33B
ENSG00000197892	8	28924796	29120641	295	30	70117	-0.7211	0.76458	KIF13B
ENSG00000135540	6	138743180	139013708	321	42	68892	-0.72167	0.76475	NHSL1
ENSG00000169855	3	78646390	79816965	1925	129	69351	-0.722	0.76485	ROBO1
ENSG00000092094	14	20914570	20923264	20	2	68378	-0.72199	0.76485	OSGEP
ENSG00000125447	17	73232694	73258444	27	5	69999	-0.72221	0.76492	GGA3
ENSG00000235631	7	122341718	122343021	1	1	63663	-0.7228	0.7651	RNF148
ENSG00000196376	6	118228689	118638839	807	82	69862	-0.72323	0.76523	SLC35F1
ENSG00000179335	15	74890841	74932057	41	6	68935	-0.72355	0.76533	CLK3
ENSG00000100647	14	70078313	70181859	102	16	68729	-0.72362	0.76535	KIAA0247
ENSG00000148516	10	31607424	31818742	69	4	68567	-0.72367	0.76537	ZEB1
ENSG00000120008	10	122610687	122669036	181	10	69746	-0.72372	0.76538	WDR11
ENSG00000178175	5	71738479	71803554	114	11	70487	-0.72376	0.76539	ZNF366
ENSG00000221947	8	71581600	71702606	310	12	70136	-0.72389	0.76543	XKR9
ENSG00000102910	16	48278207	48397033	88	5	69902	-0.72411	0.7655	LONP2
ENSG00000168040	11	70049269	70053496	3	1	67587	-0.72428	0.76555	FADD
ENSG00000178425	6	116422012	116570660	254	23	69784	-0.72431	0.76556	NT5DC1
ENSG00000013306	17	42396993	42402238	6	1	71232	-0.72436	0.76558	SLC25A39
ENSG00000177150	18	13663346	13726662	163	17	69435	-0.72533	0.76588	FAM210A
ENSG00000117501	1	170904612	171033906	198	14	68154	-0.72552	0.76593	MROH9
ENSG00000232838	20	18118517	18123813	17	5	69386	-0.72641	0.76621	PET117
ENSG00000139631	12	53551447	53575135	14	1	71227	-0.72654	0.76625	CSAD
ENSG00000182035	20	37209838	37217106	1	1	67575	-0.72672	0.7663	ADIG
ENSG00000124222	20	57226328	57254582	31	5	68878	-0.72671	0.7663	STX16
ENSG00000105136	19	57999079	58006048	17	2	71051	-0.72731	0.76648	ZNF419
ENSG00000143768	1	226124298	226129189	2	1	68097	-0.72745	0.76652	LEFTY2
ENSG00000153347	5	94727048	94786158	73	8	69883	-0.72806	0.76671	FAM81B
ENSG00000111341	12	15034115	15038860	6	1	71217	-0.72837	0.76681	MGP
ENSG00000129007	15	68483043	68498417	9	2	71106	-0.72863	0.76689	CALML4
ENSG00000162374	1	50513686	50669458	106	15	70565	-0.72873	0.76692	ELAVL4
ENSG00000130540	22	44220389	44258398	111	11	70096	-0.72907	0.76702	SULT4A1
ENSG00000080802	7	135046547	135194875	149	15	70149	-0.72925	0.76708	CNOT4
ENSG00000131951	14	60386431	60530277	188	8	69616	-0.72974	0.76723	LRRC9
ENSG00000182752	9	118916083	119164601	157	25	69296	-0.73097	0.7676	PAPPA
ENSG00000104321	8	72932152	72987852	195	19	70452	-0.73121	0.76768	TRPA1
ENSG00000166415	15	53805938	54055075	829	68	69388	-0.73147	0.76775	WDR72
ENSG00000149930	16	29984962	30003582	16	2	70521	-0.73185	0.76787	TAOK2
ENSG00000002933	7	150497491	150502208	17	4	69008	-0.73194	0.7679	TMEM176A
ENSG00000170289	8	87566205	87755903	417	53	70196	-0.73211	0.76795	CNGB3
ENSG00000269881	16	299546	319942	31	3	68813	-0.73234	0.76802	ITFG3
ENSG00000187026	21	32119112	32119551	1	1	69414	-0.7326	0.7681	KRTAP21-2
ENSG00000241635	2	234526291	234681956	391	35	69780	-0.73276	0.76815	UGT1A8
ENSG00000163322	4	84382092	84444501	142	9	69830	-0.73294	0.7682	FAM175A
ENSG00000175643	16	11343476	11445619	325	27	69597	-0.73292	0.7682	RMI2
ENSG00000123094	12	26111962	26232825	417	41	69756	-0.73298	0.76821	RASSF8
ENSG00000133985	14	71108504	71142077	5	2	68889	-0.7332	0.76828	TTC9
ENSG00000054277	1	241753404	241840678	58	12	69383	-0.73321	0.76829	OPN3
ENSG00000197857	19	12335501	12405702	109	7	70688	-0.73332	0.76832	ZNF44
ENSG00000169247	5	148303202	148442726	272	28	70235	-0.73372	0.76844	SH3TC2
ENSG00000140107	14	100789674	100796715	1	1	69633	-0.73424	0.7686	SLC25A47
ENSG00000243444	9	112403068	112713755	796	88	69570	-0.73465	0.76873	PALM2
ENSG00000204952	17	37092685	37123655	16	4	70040	-0.73473	0.76875	FBXO47
ENSG00000179709	19	56459198	56499995	132	24	69851	-0.73515	0.76888	NLRP8
ENSG00000185479	12	52840435	52845910	7	2	71158	-0.73525	0.76891	KRT6B
ENSG00000162728	1	160051360	160060353	17	5	69471	-0.73626	0.76921	KCNJ9
ENSG00000112877	5	612387	667283	126	12	69470	-0.73626	0.76922	CEP72
ENSG00000213190	1	151030234	151040970	11	3	69844	-0.73632	0.76923	MLLT11
ENSG00000117899	15	81239667	81282219	71	6	68152	-0.73645	0.76927	MESDC2
ENSG00000203734	6	139117063	139225207	209	33	69479	-0.73706	0.76946	ECT2L
ENSG00000243284	1	159824106	159832447	6	2	68645	-0.73712	0.76948	VSIG8
ENSG00000067191	17	37329709	37353956	3	1	66953	-0.73712	0.76948	CACNB1
ENSG00000122545	7	35840542	35944917	141	8	69716	-0.73742	0.76957	2007-09-01
ENSG00000230062	6	46714654	46727243	15	4	68604	-0.73749	0.76959	ANKRD66
ENSG00000135903	2	223064607	223163715	153	18	69604	-0.73754	0.7696	PAX3
ENSG00000153531	13	114076260	114107839	6	2	69335	-0.73758	0.76961	ADPRHL1
ENSG00000140534	15	90118713	90174287	86	7	70515	-0.73763	0.76963	TICRR
ENSG00000168913	9	34521038	34523039	2	1	70160	-0.73779	0.76968	ENHO
ENSG00000105695	19	35783028	35804707	7	2	70000	-0.73794	0.76972	MAG
ENSG00000047932	6	117639374	117923691	754	67	69220	-0.73825	0.76982	GOPC
ENSG00000244754	13	33006554	33112970	99	11	69489	-0.7386	0.76993	N4BP2L2
ENSG00000186910	14	94908801	94919127	30	6	70242	-0.73878	0.76998	SERPINA11
ENSG00000166938	15	66585555	66626236	75	12	68741	-0.73898	0.77004	DIS3L
ENSG00000100029	22	30972612	31003070	77	14	68462	-0.73903	0.77006	PES1
ENSG00000187758	4	100197524	100212185	26	6	70245	-0.73908	0.77007	ADH1A
ENSG00000109929	11	121163162	121179403	12	3	70058	-0.73928	0.77013	SC5D
ENSG00000079337	12	48128455	48164823	81	16	69601	-0.73964	0.77024	RAPGEF3
ENSG00000198925	2	220074494	220094439	7	2	68155	-0.74004	0.77036	ATG9A
ENSG00000163814	3	45123770	45187914	42	9	69618	-0.74101	0.77066	CDCP1
ENSG00000204899	13	73282495	73301825	18	5	69992	-0.74108	0.77068	MZT1
ENSG00000148362	9	139886870	139888436	1	1	68605	-0.74115	0.7707	C9orf142
ENSG00000182541	22	31608225	31676066	66	12	68106	-0.74117	0.7707	LIMK2
ENSG00000169783	15	77905369	78113242	484	48	69879	-0.74245	0.77109	LINGO1
ENSG00000178307	17	21100593	21117937	27	5	68835	-0.74307	0.77128	TMEM11
ENSG00000179071	11	85394893	85397320	4	2	70598	-0.74314	0.7713	CCDC89
ENSG00000094880	5	137523339	137549032	22	4	69328	-0.74317	0.77131	CDC23
ENSG00000181273	11	56756347	56757342	4	2	70377	-0.74317	0.77131	OR5AK2
ENSG00000119699	14	76424442	76449334	36	6	70523	-0.74324	0.77133	TGFB3
ENSG00000159063	11	77811982	77850706	174	6	71020	-0.7433	0.77135	ALG8
ENSG00000223501	6	33218049	33239824	5	2	71023	-0.74382	0.77151	VPS52
ENSG00000181458	3	100211463	100296288	166	11	70711	-0.74441	0.77169	TMEM45A
ENSG00000143933	2	47387221	47403740	28	8	67605	-0.74462	0.77175	CALM2
ENSG00000174125	4	38792298	38858438	35	6	65675	-0.74528	0.77195	TLR1
ENSG00000168610	17	40465342	40540586	112	10	69994	-0.74546	0.772	STAT3
ENSG00000141232	17	48939584	48945339	5	2	67124	-0.74549	0.77201	TOB1
ENSG00000143398	1	151170425	151222012	24	1	70673	-0.74561	0.77205	PIP5K1A
ENSG00000169955	16	30537244	30546668	2	1	68575	-0.74591	0.77214	ZNF747
ENSG00000154025	17	18853658	18925908	13	4	68237	-0.74637	0.77228	SLC5A10
ENSG00000175938	16	30960387	30967782	1	1	69306	-0.74644	0.7723	ORAI3
ENSG00000130703	20	60813580	60871268	96	9	68254	-0.74675	0.77239	OSBPL2
ENSG00000188396	1	45271585	45272957	2	1	71214	-0.74695	0.77245	TCTEX1D4
ENSG00000136999	8	120428546	120436593	42	4	67670	-0.74696	0.77246	NOV
ENSG00000132434	7	55433141	55501435	116	10	70857	-0.74855	0.77293	LANCL2
ENSG00000205279	5	126984736	126994322	5	2	68836	-0.74869	0.77298	CTXN3
ENSG00000142546	19	50058968	50093519	37	5	69615	-0.74912	0.77311	NOSIP
ENSG00000257365	14	65381203	65529368	280	37	69652	-0.74919	0.77313	FNTB
ENSG00000043591	10	115803806	115806667	2	1	69631	-0.74923	0.77314	ADRB1
ENSG00000156171	1	111659955	111682838	40	5	70472	-0.74945	0.77321	DRAM2
ENSG00000205213	11	27387508	27494322	158	26	68992	-0.74963	0.77326	LGR4
ENSG00000137133	9	35812957	35815351	1	1	68723	-0.75009	0.7734	HINT2
ENSG00000213057	1	178511887	178518024	25	4	70912	-0.75048	0.77352	C1orf220
ENSG00000166323	11	108179246	108338258	45	4	69736	-0.75074	0.77359	C11orf65
ENSG00000103723	15	83328033	83378666	94	15	68047	-0.75079	0.77361	AP3B2
ENSG00000176909	19	49215999	49222978	3	1	67698	-0.75083	0.77362	MAMSTR
ENSG00000127463	1	19542158	19578046	82	11	69563	-0.75143	0.7738	EMC1
ENSG00000125703	1	63249806	63331184	126	8	71242	-0.75142	0.7738	ATG4C
ENSG00000119147	2	106679702	106694615	4	1	70817	-0.75182	0.77392	C2orf40
ENSG00000137145	9	19230433	19374139	239	18	69450	-0.75196	0.77396	DENND4C
ENSG00000242110	5	33986283	34008220	35	6	69071	-0.75224	0.77405	AMACR
ENSG00000112297	6	106959730	107018326	219	24	70211	-0.75251	0.77413	AIM1
ENSG00000155640	10	98741041	98745582	3	2	69642	-0.75305	0.77429	C10orf12
ENSG00000105085	19	16685718	16739873	73	8	66984	-0.75304	0.77429	MED26
ENSG00000188647	9	72324438	72374875	62	9	70004	-0.75372	0.77449	PTAR1
ENSG00000100526	14	54863567	54886936	8	2	70155	-0.75392	0.77455	CDKN3
ENSG00000176971	11	27015628	27018630	3	1	67398	-0.75414	0.77462	FIBIN
ENSG00000111615	12	75890684	75905416	29	5	70587	-0.75471	0.77479	KRR1
ENSG00000176444	1	155232659	155248282	11	2	68626	-0.75481	0.77482	CLK2
ENSG00000055163	5	156693089	156822606	327	22	70179	-0.75563	0.77507	CYFIP2
ENSG00000172638	11	65633912	65641063	9	2	70432	-0.75565	0.77507	EFEMP2
ENSG00000163884	3	126061478	126076285	13	4	70246	-0.75577	0.77511	KLF15
ENSG00000152078	1	95582894	95663163	166	21	69391	-0.75589	0.77514	TMEM56
ENSG00000214357	5	172068269	172118543	62	9	69779	-0.75587	0.77514	NEURL1B
ENSG00000169550	11	26580580	26593780	27	6	69504	-0.75601	0.77518	MUC15
ENSG00000197498	6	111303218	111349466	197	16	69407	-0.75645	0.77531	RPF2
ENSG00000133101	13	37005967	37017019	11	2	70273	-0.75646	0.77531	CCNA1
ENSG00000104529	8	144661867	144681711	58	6	69894	-0.75701	0.77548	EEF1D
ENSG00000110628	11	2920951	2946476	23	6	67380	-0.75728	0.77556	SLC22A18
ENSG00000074964	1	17866330	18024369	146	13	69423	-0.75739	0.77559	ARHGEF10L
ENSG00000165806	10	115438942	115490662	130	17	70972	-0.75757	0.77565	CASP7
ENSG00000162723	1	159921282	159924044	3	1	69338	-0.75775	0.7757	SLAMF9
ENSG00000143674	1	233463514	233520894	164	16	70272	-0.75788	0.77574	MLK4
ENSG00000154518	2	176040986	176049335	27	5	67675	-0.75794	0.77576	ATP5G3
ENSG00000101282	20	939095	982907	64	8	69042	-0.75815	0.77582	RSPO4
ENSG00000183734	11	2289725	2292182	1	1	68846	-0.75842	0.7759	ASCL2
ENSG00000112282	6	131895106	131949369	23	4	69881	-0.75853	0.77593	MED23
ENSG00000134046	18	51679079	51751158	96	12	69399	-0.75876	0.776	MBD2
ENSG00000169064	3	166958075	167099134	258	22	68303	-0.75926	0.77615	ZBBX
ENSG00000149929	16	30003645	30007757	1	1	67119	-0.75942	0.7762	HIRIP3
ENSG00000172381	11	57798402	57799403	4	1	71333	-0.75986	0.77633	OR6Q1
ENSG00000114796	3	183353356	183402265	143	3	70881	-0.7599	0.77634	KLHL24
ENSG00000143748	1	224415036	224518089	116	9	69870	-0.76004	0.77639	NVL
ENSG00000158008	1	26346375	26362955	14	4	71005	-0.76054	0.77653	EXTL1
ENSG00000173093	12	111284573	111345339	74	11	67385	-0.76091	0.77664	CCDC63
ENSG00000123485	2	234742062	234763212	58	10	70392	-0.7612	0.77673	HJURP
ENSG00000004799	7	95212811	95225803	40	6	68779	-0.76179	0.77691	PDK4
ENSG00000106278	7	121513143	121702090	367	40	69187	-0.76255	0.77713	PTPRZ1
ENSG00000124370	2	71336814	71357369	65	7	69918	-0.76336	0.77738	MCEE
ENSG00000058085	1	183155373	183214035	162	15	70296	-0.76367	0.77747	LAMC2
ENSG00000170234	5	159488808	159546430	58	6	70429	-0.76401	0.77757	PWWP2A
ENSG00000263711	18	70818476	70931715	142	15	68571	-0.76479	0.7778	RP11-169F17.1
ENSG00000074410	15	63613577	63674360	76	14	67252	-0.76487	0.77783	CA12
ENSG00000219607	6	5085720	5087455	2	1	67719	-0.76493	0.77784	PPP1R3G
ENSG00000103365	16	23474863	23533316	78	7	68946	-0.76547	0.778	GGA2
ENSG00000162576	1	1288069	1297157	7	1	68018	-0.766	0.77816	MXRA8
ENSG00000117676	1	26856252	26901521	73	8	69774	-0.76616	0.77821	RPS6KA1
ENSG00000164794	8	110975874	110988076	11	3	66600	-0.76649	0.77831	KCNV1
ENSG00000153802	4	68686594	68749750	77	9	69825	-0.76726	0.77854	TMPRSS11D
ENSG00000171792	12	2985424	2998626	20	1	70517	-0.76777	0.77869	RHNO1
ENSG00000088882	20	2774715	2781283	9	3	68067	-0.768	0.77876	CPXM1
ENSG00000140519	15	89998680	90039844	27	3	69451	-0.76822	0.77882	RHCG
ENSG00000185236	19	8454865	8469318	29	4	68910	-0.76839	0.77887	RAB11B
ENSG00000042429	11	93517393	93547861	33	5	71180	-0.76909	0.77908	MED17
ENSG00000170903	11	105866350	105893130	43	7	70851	-0.76923	0.77912	MSANTD4
ENSG00000143067	1	120162045	120190396	36	6	69068	-0.76945	0.77919	ZNF697
ENSG00000166128	15	63481668	63559981	134	18	69194	-0.76975	0.77928	RAB8B
ENSG00000100373	22	45680863	45691755	16	3	68820	-0.7698	0.77929	UPK3A
ENSG00000168944	5	122680579	122759286	194	11	70432	-0.76985	0.7793	CEP120
ENSG00000163092	2	167744997	168116263	1058	58	69079	-0.77014	0.77939	XIRP2
ENSG00000161133	22	20704868	20745048	15	3	68923	-0.77037	0.77946	USP41
ENSG00000124780	6	39266777	39282329	29	9	67679	-0.77058	0.77952	KCNK17
ENSG00000163354	1	154990996	155006257	10	1	70516	-0.77071	0.77956	DCST2
ENSG00000132950	13	20397622	20437776	90	5	70854	-0.7708	0.77959	ZMYM5
ENSG00000139515	13	28494157	28500368	15	4	69015	-0.77088	0.77961	PDX1
ENSG00000100335	22	39895437	39914137	11	2	69321	-0.77107	0.77967	MIEF1
ENSG00000100239	22	50781733	50883514	169	14	69912	-0.77112	0.77968	PPP6R2
ENSG00000103248	16	86563782	86588841	86	13	69405	-0.77197	0.77993	MTHFSD
ENSG00000138363	2	216176540	216214487	98	11	69915	-0.77208	0.77997	ATIC
ENSG00000070366	17	1963133	2207065	448	21	69643	-0.77244	0.78007	SMG6
ENSG00000162894	1	207077731	207096592	15	2	70592	-0.77305	0.78025	FAIM3
ENSG00000159921	9	36214438	36277053	121	12	70018	-0.77339	0.78036	GNE
ENSG00000087589	20	54987168	55034396	23	5	67582	-0.77399	0.78053	CASS4
ENSG00000125954	14	65381203	65528521	278	37	69644	-0.77415	0.78058	CHURC1-FNTB
ENSG00000115760	2	32582096	32843966	200	25	67438	-0.7743	0.78062	BIRC6
ENSG00000059758	12	96672039	96794338	211	22	69552	-0.77431	0.78063	CDK17
ENSG00000233436	11	57510986	57519253	1	1	71254	-0.77456	0.7807	BTBD18
ENSG00000111961	6	148593440	148873186	682	114	68850	-0.7749	0.7808	SASH1
ENSG00000072195	2	220299568	220363009	44	5	69737	-0.77513	0.78087	SPEG
ENSG00000167543	17	27893070	27900175	5	1	68247	-0.7757	0.78104	TP53I13
ENSG00000266964	19	35629712	35634013	4	1	69332	-0.7762	0.78119	FXYD1
ENSG00000165282	9	35088685	35096591	10	5	67133	-0.7764	0.78124	PIGO
ENSG00000064199	11	124543694	124567414	1	1	70378	-0.77659	0.7813	SPA17
ENSG00000169439	8	97505579	97624000	252	45	69331	-0.77703	0.78143	SDC2
ENSG00000184640	17	75276651	75496678	300	34	69411	-0.77705	0.78144	2009-09-01
ENSG00000259060	14	21051051	21077954	9	2	70663	-0.77726	0.7815	RNASE11
ENSG00000173464	14	21051054	21078043	9	2	70663	-0.77726	0.7815	RNASE11
ENSG00000167157	9	132427920	132484875	63	10	68635	-0.77734	0.78152	PRRX2
ENSG00000002016	12	1021243	1099219	108	14	70397	-0.77736	0.78153	RAD52
ENSG00000245888	16	27279526	27301813	17	3	67406	-0.77754	0.78158	CTD-3203P2.2
ENSG00000125510	20	62711526	62731996	22	6	67285	-0.7778	0.78166	OPRL1
ENSG00000128891	15	40820882	40857256	82	8	70311	-0.77813	0.78175	C15orf57
ENSG00000166086	11	133938820	134021896	181	11	70141	-0.77819	0.78177	JAM3
ENSG00000142025	19	42348806	42356401	2	1	69515	-0.77826	0.78179	DMRTC2
ENSG00000197712	4	38869298	38947360	69	10	69133	-0.77855	0.78188	FAM114A1
ENSG00000234284	5	178450753	178462065	42	4	70827	-0.77882	0.78196	ZNF879
ENSG00000120664	13	36920568	36943738	47	7	70826	-0.77889	0.78198	SPG20OS
ENSG00000180773	11	92877341	92931130	104	13	69883	-0.77932	0.7821	SLC36A4
ENSG00000205186	8	82370576	82373814	3	1	71150	-0.77978	0.78224	FABP9
ENSG00000197008	7	64254766	64294054	102	10	69953	-0.77982	0.78225	ZNF138
ENSG00000197893	10	115348475	115423886	223	21	70806	-0.77984	0.78226	NRAP
ENSG00000167136	9	131580753	131584956	8	2	70273	-0.7801	0.78233	ENDOG
ENSG00000144962	3	172607148	172859058	395	44	70190	-0.78025	0.78238	SPATA16
ENSG00000100100	22	31677579	31688520	18	5	69812	-0.7805	0.78245	PIK3IP1
ENSG00000184471	16	1140005	1146244	1	1	65241	-0.78066	0.7825	C1QTNF8
ENSG00000143248	1	163080911	163291577	661	60	70302	-0.78079	0.78254	RGS5
ENSG00000196526	4	7760441	7941653	700	48	70163	-0.7808	0.78254	AFAP1
ENSG00000127481	1	19401000	19536770	195	17	68900	-0.78121	0.78266	UBR4
ENSG00000214643	6	49913814	49917157	7	2	70024	-0.78186	0.78285	DEFB133
ENSG00000023892	6	35265595	35289548	38	7	68042	-0.78221	0.78295	DEF6
ENSG00000160991	7	102073553	102097268	23	6	69300	-0.78227	0.78297	ORAI2
ENSG00000029364	14	69864732	69929105	102	12	70178	-0.78243	0.78302	SLC39A9
ENSG00000100300	22	43547520	43559248	25	5	68984	-0.78277	0.78312	TSPO
ENSG00000205309	17	17206649	17250977	75	11	69061	-0.78292	0.78316	NT5M
ENSG00000149596	20	42740335	42816218	225	41	68690	-0.78308	0.78321	JPH2
ENSG00000134255	1	111682249	111727724	39	8	69691	-0.78351	0.78334	CEPT1
ENSG00000107201	9	32455300	32526322	136	14	69686	-0.78373	0.7834	DDX58
ENSG00000167770	11	63753325	63769283	20	4	69374	-0.78374	0.7834	OTUB1
ENSG00000165698	9	135753414	135765588	12	4	70272	-0.78419	0.78354	C9orf9
ENSG00000166343	10	75183339	75193319	3	1	68810	-0.78444	0.78361	MSS51
ENSG00000107404	1	1270656	1284730	4	1	68296	-0.78456	0.78364	DVL1
ENSG00000100077	22	25960816	26125261	38	4	67167	-0.78538	0.78388	ADRBK2
ENSG00000176381	6	166719168	166721936	7	2	68554	-0.78554	0.78393	PRR18
ENSG00000119638	14	75548822	75594047	48	3	70613	-0.78553	0.78393	NEK9
ENSG00000117054	1	76190036	76253260	195	18	69184	-0.78612	0.7841	ACADM
ENSG00000174796	4	76439156	76475683	58	10	70394	-0.78634	0.78417	THAP6
ENSG00000165300	13	88324870	88331871	3	2	68288	-0.78652	0.78422	SLITRK5
ENSG00000136828	9	129677053	129985445	161	10	67056	-0.78658	0.78424	RALGPS1
ENSG00000149646	20	34556512	34618622	68	8	64567	-0.78671	0.78427	CNBD2
ENSG00000160323	9	136279478	136324508	4	2	69101	-0.78672	0.78428	ADAMTS13
ENSG00000168404	16	74705753	74734858	12	3	68808	-0.78672	0.78428	MLKL
ENSG00000157823	15	90373831	90437574	98	7	70423	-0.78678	0.78429	AP3S2
ENSG00000198554	14	55405668	55493823	141	12	68306	-0.78691	0.78433	WDHD1
ENSG00000186393	17	38922490	38928414	8	3	69518	-0.78707	0.78438	KRT26
ENSG00000102794	13	77522632	77532777	15	6	68516	-0.78807	0.78467	IRG1
ENSG00000254636	10	124214169	124216868	14	3	70151	-0.78853	0.78481	ARMS2
ENSG00000163156	1	151129140	151142773	4	2	69275	-0.7887	0.78486	SCNM1
ENSG00000174327	17	6939394	6943440	1	1	70762	-0.78919	0.785	SLC16A13
ENSG00000204006	1	51567906	51613752	43	8	67055	-0.78934	0.78504	C1orf185
ENSG00000025423	12	57145945	57181574	25	6	68873	-0.78967	0.78514	HSD17B6
ENSG00000163491	3	27151576	27410951	684	38	68356	-0.79011	0.78527	NEK10
ENSG00000166762	15	43920701	43960316	16	3	69551	-0.79034	0.78533	CATSPER2
ENSG00000155886	9	19507450	19786926	554	67	68293	-0.7906	0.78541	SLC24A2
ENSG00000123096	12	26274924	26452223	401	51	69118	-0.79064	0.78542	SSPN
ENSG00000142534	19	49999622	50002946	7	1	69725	-0.79079	0.78547	RPS11
ENSG00000156284	21	31586324	31588391	1	1	68794	-0.7909	0.7855	CLDN8
ENSG00000066185	1	42896000	42921938	70	7	70919	-0.79141	0.78565	ZMYND12
ENSG00000147416	8	20054878	20084330	22	4	69451	-0.79168	0.78573	ATP6V1B2
ENSG00000034239	8	49623348	49647870	33	8	68806	-0.79179	0.78576	EFCAB1
ENSG00000111732	12	8754762	8765467	1	1	69935	-0.79193	0.7858	AICDA
ENSG00000140993	16	3348832	3355729	3	1	69336	-0.79208	0.78584	TIGD7
ENSG00000239605	2	47272677	47382517	288	41	68719	-0.7931	0.78614	C2orf61
ENSG00000106477	7	130033612	130082274	9	2	70407	-0.79318	0.78616	CEP41
ENSG00000152348	5	81267844	81572676	360	34	68840	-0.79334	0.78621	ATG10
ENSG00000099954	22	17840837	18037850	348	45	68985	-0.79371	0.78632	CECR2
ENSG00000175426	5	95726119	95769847	50	7	69767	-0.79422	0.78647	PCSK1
ENSG00000010282	3	42734155	42744319	12	3	68975	-0.79427	0.78648	HHATL
ENSG00000102886	16	30116131	30125177	4	2	68032	-0.79433	0.7865	GDPD3
ENSG00000244122	2	234590584	234681945	263	22	69965	-0.79464	0.78659	UGT1A7
ENSG00000167767	12	52562780	52585784	17	4	68993	-0.796	0.78698	KRT80
ENSG00000116194	1	178818840	178840187	24	7	68534	-0.79602	0.78699	ANGPTL1
ENSG00000204694	6	29393281	29424848	117	10	61470	-0.79605	0.787	OR11A1
ENSG00000221845	7	47694842	47701246	6	2	70368	-0.79615	0.78703	C7orf65
ENSG00000135577	6	142379467	142409936	43	6	71136	-0.79661	0.78716	NMBR
ENSG00000134248	1	110943871	110950564	11	4	69799	-0.79695	0.78726	LAMTOR5
ENSG00000175213	11	46722368	46727462	4	2	71179	-0.79715	0.78732	ZNF408
ENSG00000143994	2	27346682	27353680	6	1	70778	-0.79782	0.78751	ABHD1
ENSG00000136161	13	49063095	49107369	26	4	66130	-0.79812	0.7876	RCBTB2
ENSG00000105198	19	40093164	40098116	2	1	69447	-0.79814	0.7876	LGALS13
ENSG00000070761	16	58147496	58163354	36	5	66378	-0.79845	0.78769	C16orf80
ENSG00000151093	3	25824408	25836025	9	2	67812	-0.79878	0.78779	OXSM
ENSG00000198967	1	158576229	158577170	1	1	71100	-0.79881	0.7878	OR10Z1
ENSG00000134200	1	115572415	115576941	20	3	70077	-0.79902	0.78786	TSHB
ENSG00000198853	9	35490124	35561895	81	10	70336	-0.79936	0.78796	RUSC2
ENSG00000107745	10	74127098	74385899	274	7	70843	-0.7999	0.78812	MICU1
ENSG00000236320	17	33875144	33885117	34	8	69215	-0.8001	0.78817	SLFN14
ENSG00000144802	3	101546835	101579866	19	6	69264	-0.80078	0.78837	NFKBIZ
ENSG00000027644	1	156809855	156828810	1	1	70378	-0.80123	0.7885	INSRR
ENSG00000106799	9	101866320	101916474	53	5	69209	-0.8013	0.78852	TGFBR1
ENSG00000139194	12	7276280	7281538	9	4	70256	-0.80133	0.78853	RBP5
ENSG00000213699	2	26987152	27004099	13	2	70928	-0.80183	0.78868	SLC35F6
ENSG00000257727	12	56703626	56710120	3	1	71397	-0.80226	0.7888	CNPY2
ENSG00000182521	14	55880259	55923444	160	13	69604	-0.80228	0.7888	TBPL2
ENSG00000173214	6	111580551	111592370	22	7	69559	-0.80255	0.78888	KIAA1919
ENSG00000181752	11	55926870	55927793	1	1	67740	-0.80296	0.789	OR8K5
ENSG00000177380	19	49622646	49654283	36	5	70474	-0.803	0.78901	PPFIA3
ENSG00000230185	9	115196096	115249484	119	7	68961	-0.80313	0.78905	C9orf147
ENSG00000214160	3	183960089	183967336	6	2	67028	-0.80339	0.78913	ALG3
ENSG00000162512	1	31342314	31381608	10	3	69716	-0.80392	0.78928	SDC3
ENSG00000186409	1	42929001	43120335	454	21	70956	-0.80392	0.78928	CCDC30
ENSG00000002726	7	150521715	150558592	154	15	70334	-0.80396	0.78929	AOC1
ENSG00000127377	7	151125921	151137899	7	2	69430	-0.804	0.7893	CRYGN
ENSG00000142409	19	56598732	56632649	4	1	68287	-0.80412	0.78934	ZNF787
ENSG00000100583	14	77843032	77857840	28	4	70927	-0.80429	0.78939	SAMD15
ENSG00000171700	20	62704534	62711323	2	1	69695	-0.80446	0.78943	RGS19
ENSG00000133983	14	70791798	70826448	90	12	70256	-0.80569	0.78979	COX16
ENSG00000146197	6	35182190	35220856	48	8	68144	-0.80618	0.78993	SCUBE3
ENSG00000135736	16	57546090	57570511	48	8	68568	-0.80639	0.78999	CCDC102A
ENSG00000159176	1	201452658	201478584	48	6	69051	-0.80642	0.79	CSRP1
ENSG00000154146	11	124609742	124617106	10	2	69255	-0.80667	0.79007	NRGN
ENSG00000149231	11	96085933	96123087	60	9	69591	-0.80681	0.79011	CCDC82
ENSG00000167394	16	31072164	31085641	15	3	70064	-0.80681	0.79011	ZNF668
ENSG00000133226	1	24958207	24999758	5	1	67833	-0.80685	0.79012	SRRM1
ENSG00000175121	20	43738093	43743813	11	3	69134	-0.80695	0.79015	WFDC5
ENSG00000108395	17	57059999	57184282	126	11	68970	-0.80701	0.79017	TRIM37
ENSG00000185252	22	20748405	20762745	35	4	69651	-0.80699	0.79017	ZNF74
ENSG00000170498	1	204159469	204165614	13	2	69599	-0.80724	0.79024	KISS1
ENSG00000159147	21	34931848	34961014	15	4	71056	-0.8082	0.79051	DONSON
ENSG00000182551	2	3501132	3523507	65	5	69839	-0.80882	0.79069	ADI1
ENSG00000198271	17	39305178	39306054	3	2	67598	-0.80916	0.79079	KRTAP4-5
ENSG00000255482	11	102337986	102369532	73	9	69958	-0.80925	0.79081	RP11-315O6.2
ENSG00000144230	2	128403439	128410213	10	3	69305	-0.8097	0.79094	GPR17
ENSG00000109184	4	52709166	52783003	48	2	70130	-0.81005	0.79104	DCUN1D4
ENSG00000152219	11	30344598	30359774	32	5	71117	-0.8101	0.79106	ARL14EP
ENSG00000001629	7	91875548	92030698	83	7	70586	-0.81034	0.79113	ANKIB1
ENSG00000197951	19	57106632	57137849	51	7	69277	-0.81059	0.7912	ZNF71
ENSG00000126838	12	9301436	9360966	115	17	70076	-0.81087	0.79128	PZP
ENSG00000081181	14	68086515	68118437	57	8	68764	-0.81093	0.7913	ARG2
ENSG00000105821	7	102952921	102985320	37	9	68434	-0.81098	0.79131	DNAJC2
ENSG00000130939	1	10092890	10241297	221	18	64601	-0.81126	0.79139	UBE4B
ENSG00000085741	11	75897369	75921780	40	8	68692	-0.81157	0.79148	WNT11
ENSG00000119913	10	114043493	114064793	29	8	69233	-0.81206	0.79162	TECTB
ENSG00000146409	6	133090509	133119701	66	7	68887	-0.81233	0.7917	SLC18B1
ENSG00000109182	4	48988264	49064098	71	3	69438	-0.81256	0.79176	CWH43
ENSG00000225614	16	88493879	88507165	3	1	66895	-0.81257	0.79177	ZNF469
ENSG00000010270	7	38217824	38270272	123	15	70745	-0.81329	0.79197	STARD3NL
ENSG00000187566	6	18120718	18122851	5	2	68201	-0.81392	0.79216	NHLRC1
ENSG00000139734	13	60239717	60738121	828	56	69558	-0.81394	0.79216	DIAPH3
ENSG00000122490	18	77662420	77711664	77	12	68265	-0.81427	0.79225	PQLC1
ENSG00000156030	14	74181825	74256988	109	20	69474	-0.81463	0.79236	ELMSAN1
ENSG00000136521	3	179322478	179345435	14	3	69964	-0.81479	0.7924	NDUFB5
ENSG00000079432	19	42772689	42799949	13	1	69187	-0.81544	0.79259	CIC
ENSG00000169926	15	31619058	31727868	142	19	68539	-0.81562	0.79264	KLF13
ENSG00000112214	6	97010424	97064512	120	12	68601	-0.81571	0.79267	FHL5
ENSG00000127452	19	9920943	9938492	16	2	70565	-0.81578	0.79269	FBXL12
ENSG00000137218	6	41737914	41754280	19	4	69563	-0.81622	0.79281	FRS3
ENSG00000113525	5	131877136	131892530	10	3	70247	-0.81649	0.79289	IL5
ENSG00000197183	20	31030862	31172876	140	14	69360	-0.81654	0.7929	C20orf112
ENSG00000106688	9	4490444	4587469	143	22	69307	-0.81662	0.79293	SLC1A1
ENSG00000198093	19	52392477	52408293	34	6	69052	-0.81673	0.79296	ZNF649
ENSG00000197496	20	45338126	45364965	38	4	70121	-0.81725	0.79311	SLC2A10
ENSG00000156587	11	57319129	57335757	36	6	70822	-0.81728	0.79312	UBE2L6
ENSG00000183643	15	93014884	93044347	56	11	69532	-0.8175	0.79318	C15orf32
ENSG00000105996	7	27139721	27142430	3	1	66354	-0.81754	0.79319	HOXA2
ENSG00000100311	22	39619364	39640756	32	2	69881	-0.8181	0.79335	PDGFB
ENSG00000173621	11	66624118	66627946	2	1	70053	-0.81825	0.79339	LRFN4
ENSG00000144908	3	125822412	125916837	324	34	70519	-0.81858	0.79349	ALDH1L1
ENSG00000138182	10	91461367	91534700	187	8	70577	-0.81934	0.7937	KIF20B
ENSG00000265352	18	69399851	69455364	221	18	70027	-0.81934	0.7937	RP11-723G8.2
ENSG00000188869	15	81623558	81666554	97	9	69582	-0.8195	0.79375	TMC3
ENSG00000108813	17	48046334	48052321	11	2	66730	-0.81978	0.79383	DLX4
ENSG00000109099	17	15133095	15168643	58	8	69874	-0.82106	0.79419	PMP22
ENSG00000159445	1	151846060	151882284	64	6	70332	-0.82169	0.79437	THEM4
ENSG00000001561	6	46097730	46114436	36	4	70962	-0.82183	0.79441	ENPP4
ENSG00000007306	19	42177235	42210895	34	4	69739	-0.82197	0.79445	CEACAM7
ENSG00000187612	11	55681126	55682058	8	2	69131	-0.82212	0.7945	OR5W2
ENSG00000075790	7	107220422	107269615	47	5	70372	-0.82258	0.79463	BCAP29
ENSG00000214022	7	150065278	150071133	10	2	69894	-0.82263	0.79464	REPIN1
ENSG00000171204	11	85339629	85347580	10	3	68940	-0.82331	0.79483	TMEM126B
ENSG00000100426	22	50247490	50283726	98	6	70945	-0.82337	0.79485	ZBED4
ENSG00000138376	2	215590370	215674428	354	37	68749	-0.82346	0.79488	BARD1
ENSG00000130635	9	137533620	137736686	409	58	68930	-0.82347	0.79488	COL5A1
ENSG00000114686	3	131181056	131221827	44	6	70697	-0.82396	0.79502	MRPL3
ENSG00000138764	4	78078304	78354542	1173	32	70414	-0.82417	0.79508	CCNG2
ENSG00000118402	6	80624529	80657297	97	10	67987	-0.82465	0.79521	ELOVL4
ENSG00000175766	5	176057683	176073642	5	1	68596	-0.82479	0.79525	EIF4E1B
ENSG00000143614	1	153777201	153895451	65	6	70890	-0.82488	0.79528	GATAD2B
ENSG00000179873	19	56296770	56348166	114	18	69496	-0.82528	0.79539	NLRP11
ENSG00000017373	17	36686251	36762183	53	8	69314	-0.82539	0.79543	SRCIN1
ENSG00000203872	6	88054567	88075181	54	5	70460	-0.8255	0.79546	C6orf163
ENSG00000198722	9	35161999	35405335	258	20	70021	-0.82555	0.79547	UNC13B
ENSG00000130226	7	153584182	154685995	1376	157	69488	-0.82562	0.79549	DPP6
ENSG00000170421	12	53290977	53343738	127	18	67971	-0.8257	0.79551	KRT8
ENSG00000106404	7	100875373	100882101	11	4	68302	-0.82586	0.79556	CLDN15
ENSG00000163521	2	220101328	220110200	3	1	69137	-0.82611	0.79563	GLB1L
ENSG00000196914	11	120207787	120360645	170	10	69946	-0.8267	0.7958	ARHGEF12
ENSG00000143552	1	153965161	154127592	141	9	70729	-0.82691	0.79586	NUP210L
ENSG00000128886	15	44064798	44069741	3	1	70192	-0.82699	0.79588	ELL3
ENSG00000156469	8	97251626	97273838	23	4	69542	-0.8271	0.79591	MTERFD1
ENSG00000130479	19	17830051	17845325	14	2	70670	-0.8271	0.79591	MAP1S
ENSG00000112039	6	35420138	35434880	33	5	69834	-0.82724	0.79595	FANCE
ENSG00000186854	2	85048774	85134132	197	19	68189	-0.82752	0.79603	TRABD2A
ENSG00000137266	6	3269196	3457256	408	53	68102	-0.82779	0.7961	SLC22A23
ENSG00000180785	11	4664650	4676718	42	8	68995	-0.82841	0.79628	OR51E1
ENSG00000204682	10	21781587	21786191	2	1	69155	-0.82852	0.79631	CASC10
ENSG00000164327	5	38938021	39074510	174	12	67328	-0.82862	0.79634	RICTOR
ENSG00000128335	22	36622256	36636000	38	7	69914	-0.82896	0.79644	APOL2
ENSG00000128652	2	177001340	177037830	56	8	69453	-0.82922	0.79651	HOXD3
ENSG00000143578	1	153940010	153946839	7	2	70933	-0.82964	0.79663	CREB3L4
ENSG00000084636	1	32117848	32169920	53	11	69046	-0.82996	0.79672	COL16A1
ENSG00000186334	5	150656323	150683327	97	11	69878	-0.83011	0.79676	SLC36A3
ENSG00000139832	13	111175417	111214080	156	22	69305	-0.83039	0.79684	RAB20
ENSG00000026751	1	160709037	160724611	22	4	68365	-0.83044	0.79685	SLAMF7
ENSG00000173114	7	110731062	110765510	43	7	67521	-0.83063	0.79691	LRRN3
ENSG00000109943	11	122709208	122743347	55	12	69718	-0.83114	0.79705	CRTAM
ENSG00000156983	3	9773413	9789702	4	1	69352	-0.83183	0.79725	BRPF1
ENSG00000108878	17	65040706	65052909	17	6	66653	-0.83215	0.79734	CACNG1
ENSG00000123268	12	51157493	51214905	85	9	69307	-0.83231	0.79738	ATF1
ENSG00000164151	5	5420777	5490347	69	6	68802	-0.83288	0.79754	KIAA0947
ENSG00000137494	11	82904781	82971736	88	10	69260	-0.83289	0.79755	ANKRD42
ENSG00000204397	11	104912053	104972158	112	10	69186	-0.83311	0.79761	CARD16
ENSG00000141429	18	33161081	33291798	301	16	70320	-0.83317	0.79762	GALNT1
ENSG00000173705	3	33191537	33260707	187	20	70253	-0.83357	0.79774	SUSD5
ENSG00000157456	15	59397277	59417244	23	6	63081	-0.8336	0.79775	CCNB2
ENSG00000124160	20	44689624	44718591	43	7	68306	-0.83482	0.79809	NCOA5
ENSG00000254737	11	123886282	123887217	5	2	69950	-0.83508	0.79816	OR10G4
ENSG00000134668	1	32256023	32281652	8	2	69526	-0.83516	0.79819	SPOCD1
ENSG00000073861	17	45810610	45823485	31	6	69329	-0.83555	0.79829	TBX21
ENSG00000237388	11	48510269	48511332	3	1	71284	-0.83655	0.79858	OR4A47
ENSG00000159140	21	34914924	34949812	20	4	70602	-0.8367	0.79862	SON
ENSG00000143226	1	161475220	161493803	3	1	69359	-0.83698	0.7987	FCGR2A
ENSG00000075290	10	102222798	102243501	24	1	71368	-0.83708	0.79873	WNT8B
ENSG00000154582	8	74851404	74884522	50	5	70137	-0.83742	0.79882	TCEB1
ENSG00000156853	16	30613879	30635333	2	1	68895	-0.83745	0.79883	ZNF689
ENSG00000150269	11	56229945	56230877	5	1	67757	-0.83822	0.79905	OR5M9
ENSG00000136628	1	220141943	220220000	221	12	70701	-0.83833	0.79908	EPRS
ENSG00000176871	12	118470712	118500235	30	3	69711	-0.83923	0.79933	WSB2
ENSG00000232560	21	18811208	18821503	11	1	69473	-0.83962	0.79944	C21orf37
ENSG00000020577	14	55033815	55260033	250	61	68450	-0.83974	0.79947	SAMD4A
ENSG00000141401	18	11981024	12030876	148	16	68949	-0.83975	0.79948	IMPA2
ENSG00000184344	12	7842378	7848372	9	4	67609	-0.83992	0.79952	GDF3
ENSG00000130182	16	3138891	3149318	5	1	68113	-0.83995	0.79953	ZSCAN10
ENSG00000166368	11	6912721	6913830	3	2	71118	-0.84027	0.79962	OR2D2
ENSG00000164751	8	77892494	77913280	12	2	68140	-0.8406	0.79971	PEX2
ENSG00000172318	2	168675182	168730551	53	10	68966	-0.84061	0.79972	B3GALT1
ENSG00000204237	17	79632066	79633665	1	1	69374	-0.84091	0.7998	OXLD1
ENSG00000171202	11	85359011	85367591	11	3	69934	-0.84148	0.79996	TMEM126A
ENSG00000197077	22	25348697	25593415	365	40	69592	-0.84159	0.79999	KIAA1671
ENSG00000177483	2	238707032	238751451	42	5	68919	-0.8417	0.80002	RBM44
ENSG00000189181	1	248844628	248845629	5	1	69402	-0.84185	0.80006	OR14I1
ENSG00000167774	19	8373167	8386263	26	3	68397	-0.84234	0.8002	NDUFA7
ENSG00000177354	10	50507187	50535537	68	13	70420	-0.84249	0.80024	C10orf71
ENSG00000184564	13	86366925	86373623	23	4	65405	-0.8429	0.80036	SLITRK6
ENSG00000155265	10	99609996	99631337	14	3	67260	-0.8436	0.80055	GOLGA7B
ENSG00000242372	20	33866714	33872788	14	2	70833	-0.84394	0.80065	EIF6
ENSG00000197437	1	247835320	247836365	1	1	64876	-0.84412	0.8007	OR13G1
ENSG00000137509	11	82534544	82681626	296	23	69471	-0.84451	0.80081	PRCP
ENSG00000006451	7	39663082	39747723	120	16	70090	-0.84474	0.80087	RALA
ENSG00000203791	10	126436718	126480439	59	8	70851	-0.84472	0.80087	METTL10
ENSG00000099284	10	71812552	71872036	132	23	67119	-0.84496	0.80093	H2AFY2
ENSG00000148965	11	18252896	18258440	9	3	69628	-0.84534	0.80104	SAA4
ENSG00000197376	12	48901137	48923680	76	9	70469	-0.84678	0.80144	OR8S1
ENSG00000181785	11	55797895	55798869	5	1	67750	-0.84701	0.80151	OR5AS1
ENSG00000144597	3	15468862	15484120	19	6	68474	-0.84743	0.80162	EAF1
ENSG00000070601	9	37650997	37746901	262	37	69785	-0.84746	0.80163	FRMPD1
ENSG00000169429	4	74606223	74609433	3	1	69014	-0.84857	0.80194	IL8
ENSG00000169436	8	139600478	139926249	571	73	69101	-0.84869	0.80197	COL22A1
ENSG00000100815	14	92432335	92507240	119	13	69324	-0.84945	0.80218	TRIP11
ENSG00000129194	17	7491496	7493488	4	2	69036	-0.8498	0.80228	SOX15
ENSG00000196449	1	38268616	38273857	2	1	68580	-0.85	0.80234	YRDC
ENSG00000137203	6	10393419	10419892	14	3	69291	-0.85103	0.80262	TFAP2A
ENSG00000271043	5	79945819	79946855	4	2	62033	-0.85119	0.80267	MTRNR2L2
ENSG00000174899	3	157261035	157395538	352	37	69550	-0.85154	0.80277	C3orf55
ENSG00000166145	15	41136216	41150405	32	6	67434	-0.85172	0.80282	SPINT1
ENSG00000149050	11	7020549	7041599	52	6	70586	-0.85255	0.80305	ZNF214
ENSG00000205549	9	16203933	16276311	179	26	69506	-0.85301	0.80317	C9orf92
ENSG00000132274	11	5710919	5758319	154	21	68471	-0.85324	0.80324	TRIM22
ENSG00000171206	10	104404253	104418164	15	5	69598	-0.8533	0.80325	TRIM8
ENSG00000129749	11	3686817	3692614	7	1	66661	-0.85375	0.80338	CHRNA10
ENSG00000111713	12	21689123	21757781	78	12	66952	-0.8538	0.80339	GYS2
ENSG00000113790	3	184908412	184999778	118	13	70016	-0.85408	0.80347	EHHADH
ENSG00000089225	12	114791736	114846247	73	12	70227	-0.85408	0.80347	TBX5
ENSG00000169230	5	176730775	176733960	5	2	68326	-0.85444	0.80357	PRELID1
ENSG00000084070	1	40810522	40888998	113	20	69425	-0.85464	0.80363	SMAP2
ENSG00000105497	19	52074551	52092991	27	6	69806	-0.85481	0.80367	ZNF175
ENSG00000101144	20	55743804	55841685	210	21	69495	-0.855	0.80372	BMP7
ENSG00000162739	1	160454820	160493052	7	2	69329	-0.85559	0.80389	SLAMF6
ENSG00000118873	1	220321635	220445796	152	14	70071	-0.85623	0.80406	RAB3GAP2
ENSG00000034677	8	101269288	101348446	105	6	70706	-0.85622	0.80406	RNF19A
ENSG00000052841	11	43380482	43516483	229	29	68864	-0.85667	0.80419	TTC17
ENSG00000130958	9	99082988	99145992	174	12	68740	-0.85734	0.80437	SLC35D2
ENSG00000196116	9	100174232	100258407	106	8	69007	-0.85737	0.80438	TDRD7
ENSG00000120647	12	498439	551811	29	5	67921	-0.85833	0.80465	CCDC77
ENSG00000197858	8	145137493	145141119	1	1	66883	-0.85853	0.8047	GPAA1
ENSG00000105248	19	4247076	4269087	45	2	70100	-0.85887	0.80479	CCDC94
ENSG00000169087	3	122458846	122512671	140	16	68821	-0.85891	0.8048	HSPBAP1
ENSG00000108292	17	36861795	36886056	4	2	67951	-0.85897	0.80482	MLLT6
ENSG00000181450	1	227751244	227865144	212	13	70895	-0.85958	0.80499	ZNF678
ENSG00000136883	9	116848406	116861507	31	8	66812	-0.85977	0.80504	KIF12
ENSG00000182504	3	101442769	101489406	48	8	68745	-0.85986	0.80507	CEP97
ENSG00000134873	13	96085858	96232013	396	32	70483	-0.85991	0.80508	CLDN10
ENSG00000125861	20	3639939	3644046	9	3	68655	-0.85997	0.8051	GFRA4
ENSG00000081307	3	132373290	132396941	19	6	68507	-0.86024	0.80517	UBA5
ENSG00000120519	4	147175127	147443123	392	30	70717	-0.86071	0.8053	SLC10A7
ENSG00000175868	11	14926543	15103888	85	3	70941	-0.86092	0.80536	CALCB
ENSG00000167118	9	131133598	131153015	8	1	69006	-0.86097	0.80537	URM1
ENSG00000162494	1	13801445	13840543	33	10	69135	-0.86144	0.8055	LRRC38
ENSG00000241553	3	9834179	9849410	15	3	70770	-0.8622	0.80571	ARPC4
ENSG00000100346	22	39966758	40085742	168	18	69055	-0.86294	0.80591	CACNA1I
ENSG00000050130	14	59951161	59972128	57	7	68999	-0.86333	0.80602	JKAMP
ENSG00000227268	10	89618918	89623194	1	1	71185	-0.86361	0.8061	KLLN
ENSG00000159184	17	46802125	46806540	3	1	69134	-0.86398	0.8062	HOXB13
ENSG00000164109	4	120976763	120988229	29	6	69424	-0.8645	0.80634	MAD2L1
ENSG00000110955	12	57031959	57039798	6	2	70011	-0.86547	0.80661	ATP5B
ENSG00000105370	19	51883163	51891214	17	4	69370	-0.86578	0.80669	LIM2
ENSG00000147669	8	101162812	101166230	5	2	70413	-0.86579	0.8067	POLR2K
ENSG00000155087	8	103563800	103573245	40	5	70382	-0.86609	0.80678	ODF1
ENSG00000184454	1	24882602	24935819	149	24	69127	-0.86657	0.80691	NCMAP
ENSG00000254614	11	64945077	64949305	6	2	68503	-0.86673	0.80696	AP003068.23
ENSG00000109193	4	70676498	70725870	103	14	70324	-0.86719	0.80708	SULT1E1
ENSG00000156097	1	110082494	110091028	8	2	67955	-0.86744	0.80715	GPR61
ENSG00000189308	4	83831126	83934079	121	7	70058	-0.86745	0.80715	LIN54
ENSG00000115084	2	114462588	114514400	128	13	70035	-0.86779	0.80725	SLC35F5
ENSG00000159267	21	38123189	38362536	504	46	69805	-0.86795	0.80729	HLCS
ENSG00000242366	2	234668894	234681945	21	7	69506	-0.86802	0.80731	UGT1A1
ENSG00000132478	17	73780681	73821886	10	2	70364	-0.86812	0.80734	UNK
ENSG00000143167	1	167022073	167059868	86	17	68855	-0.86835	0.8074	GPA33
ENSG00000143858	1	202559724	202679545	132	13	70109	-0.86849	0.80744	SYT2
ENSG00000156574	10	72192071	72207707	28	5	68905	-0.86856	0.80746	NODAL
ENSG00000113282	5	157212751	157286183	157	10	70871	-0.8686	0.80747	CLINT1
ENSG00000168824	4	4349867	4420785	117	19	69187	-0.86865	0.80748	NSG1
ENSG00000186479	5	63802084	63908139	170	23	69975	-0.86864	0.80748	RGS7BP
ENSG00000159516	1	153122058	153123345	4	1	71250	-0.86873	0.8075	SPRR2G
ENSG00000259642	15	80215113	80217194	12	4	69396	-0.86894	0.80756	C15orf37
ENSG00000172752	3	130064359	130203688	388	39	67922	-0.86971	0.80777	COL6A5
ENSG00000185880	15	45021186	45060027	93	8	69469	-0.87009	0.80787	TRIM69
ENSG00000167644	19	38794801	38795649	3	1	71210	-0.87026	0.80792	C19orf33
ENSG00000100342	22	36649056	36663576	22	2	70629	-0.87055	0.808	APOL1
ENSG00000167302	17	79202077	79212891	4	2	62336	-0.87066	0.80803	ENTHD2
ENSG00000144485	2	239146908	239149303	5	2	69334	-0.87101	0.80812	HES6
ENSG00000006747	7	12610203	12693228	196	35	68586	-0.87129	0.8082	SCIN
ENSG00000106290	7	99704693	99717464	16	4	69123	-0.87127	0.8082	TAF6
ENSG00000165490	11	82611017	82669319	105	13	68560	-0.87175	0.80833	C11orf82
ENSG00000101040	20	45837859	45985567	73	10	69791	-0.87183	0.80835	ZMYND8
ENSG00000197408	19	41497204	41524303	72	7	70407	-0.87199	0.80839	CYP2B6
ENSG00000164663	6	41757634	41863099	139	17	68360	-0.87295	0.80865	USP49
ENSG00000105662	19	18794487	18893004	87	9	68681	-0.87312	0.8087	CRTC1
ENSG00000138722	4	90800683	90875780	152	17	68860	-0.87323	0.80873	MMRN1
ENSG00000160712	1	154377669	154441926	93	9	70482	-0.87342	0.80878	IL6R
ENSG00000105669	19	19010323	19030206	8	1	69625	-0.87455	0.80909	COPE
ENSG00000101280	20	853296	896977	60	10	69791	-0.87491	0.80919	ANGPT4
ENSG00000204003	9	139632619	139642905	13	2	70043	-0.87495	0.8092	LCN6
ENSG00000147677	8	117654369	117779164	181	17	69842	-0.87502	0.80922	EIF3H
ENSG00000196917	12	123104824	123215390	169	17	70131	-0.87539	0.80932	HCAR1
ENSG00000138835	9	116207011	116360018	295	10	67268	-0.8756	0.80938	RGS3
ENSG00000126778	14	61110133	61124977	7	1	70880	-0.87562	0.80938	SIX1
ENSG00000174130	4	38825336	38858438	19	3	66779	-0.87611	0.80951	TLR6
ENSG00000189332	11	18230685	18236109	5	2	69883	-0.87677	0.80969	RP11-113D6.10
ENSG00000121858	3	172223298	172241297	53	9	69267	-0.87687	0.80972	TNFSF10
ENSG00000162711	1	247579458	247612410	50	13	68697	-0.87691	0.80973	NLRP3
ENSG00000115286	19	1383526	1395583	1	1	67348	-0.87716	0.8098	NDUFS7
ENSG00000135387	11	34073230	34122703	99	3	68164	-0.8773	0.80984	CAPRIN1
ENSG00000160183	21	43791999	43816955	28	6	68741	-0.87792	0.81001	TMPRSS3
ENSG00000129244	17	7549945	7561086	23	4	68419	-0.87805	0.81004	ATP1B2
ENSG00000188523	9	135285430	135448704	205	34	69599	-0.87821	0.81009	C9orf171
ENSG00000198162	1	117910071	118071494	357	24	69718	-0.8783	0.81011	MAN1A2
ENSG00000148335	9	132371163	132398209	35	5	68837	-0.87849	0.81016	NTMT1
ENSG00000054983	14	88304164	88460009	498	32	69406	-0.8785	0.81017	GALC
ENSG00000183287	18	57098172	57364612	604	77	70276	-0.87867	0.81021	CCBE1
ENSG00000172137	16	71392616	71424341	80	11	70548	-0.87926	0.81037	CALB2
ENSG00000148204	9	126118449	126142603	52	9	68821	-0.87941	0.81041	CRB2
ENSG00000176246	14	20528204	20529142	8	2	71178	-0.87986	0.81053	OR4L1
ENSG00000178217	10	82297658	82406316	288	32	69691	-0.87993	0.81055	SH2D4B
ENSG00000151239	12	44187526	44200178	19	5	68084	-0.87999	0.81057	TWF1
ENSG00000092345	3	16628299	16711813	253	35	69561	-0.88014	0.81061	DAZL
ENSG00000267855	19	8373490	8386280	25	3	68369	-0.88037	0.81067	NDUFA7
ENSG00000176566	8	88882973	88886296	1	1	71218	-0.88048	0.8107	DCAF4L2
ENSG00000205045	17	33791268	33864880	87	15	68903	-0.88106	0.81086	SLFN12L
ENSG00000171466	19	9759330	9785776	42	4	70573	-0.88147	0.81097	ZNF562
ENSG00000151304	5	121297656	121411265	136	8	68085	-0.88176	0.81105	SRFBP1
ENSG00000169071	9	94325373	94712444	1140	96	69368	-0.88196	0.8111	ROR2
ENSG00000186132	2	120059801	120124404	135	16	70148	-0.88225	0.81118	C2orf76
ENSG00000183323	5	68576002	68628636	62	5	69118	-0.88224	0.81118	CCDC125
ENSG00000118972	12	4477393	4488894	10	3	68547	-0.88257	0.81127	FGF23
ENSG00000169710	17	80036214	80056208	1	1	67311	-0.8827	0.8113	FASN
ENSG00000186106	8	101521980	101572012	69	8	68384	-0.883	0.81138	ANKRD46
ENSG00000171421	5	1798500	1801480	12	3	69132	-0.88302	0.81139	MRPL36
ENSG00000240303	3	132276982	132379567	97	10	70060	-0.8832	0.81144	ACAD11
ENSG00000117620	1	100435345	100492535	155	14	65973	-0.88403	0.81166	SLC35A3
ENSG00000168491	4	186366336	186392913	6	2	68269	-0.88419	0.8117	CCDC110
ENSG00000120705	5	137841784	137878989	28	4	69630	-0.88464	0.81182	ETF1
ENSG00000139263	12	59265931	59314303	64	10	68046	-0.88465	0.81183	LRIG3
ENSG00000139687	13	48877887	49056122	86	8	67813	-0.88465	0.81183	RB1
ENSG00000164287	5	54408799	54469005	107	10	70599	-0.88542	0.81203	CDC20B
ENSG00000169919	7	65425671	65447301	40	6	70192	-0.88565	0.8121	GUSB
ENSG00000184164	22	50311815	50321188	62	5	70002	-0.88584	0.81215	CRELD2
ENSG00000078369	1	1716729	1822495	66	7	68789	-0.88591	0.81217	GNB1
ENSG00000070814	5	149737202	149779871	48	7	70530	-0.88596	0.81218	TCOF1
ENSG00000171903	19	16023177	16045677	72	5	70483	-0.88627	0.81226	CYP4F11
ENSG00000119392	9	131266979	131304567	21	2	70204	-0.88661	0.81235	GLE1
ENSG00000114331	3	194995465	195163807	386	15	68246	-0.88663	0.81236	ACAP2
ENSG00000155111	6	110931181	111137161	328	26	68037	-0.88664	0.81236	CDK19
ENSG00000139540	12	56623833	56631630	7	2	68391	-0.88677	0.8124	SLC39A5
ENSG00000182253	15	99638420	99675798	2	1	69047	-0.88692	0.81244	SYNM
ENSG00000170727	8	145486055	145515082	16	3	68991	-0.88724	0.81253	BOP1
ENSG00000168828	9	35869375	35870461	2	1	70664	-0.88745	0.81258	OR13J1
ENSG00000139737	13	78272023	78338377	108	17	69335	-0.88763	0.81263	SLAIN1
ENSG00000168256	17	40163400	40177659	4	2	66113	-0.8879	0.8127	NKIRAS2
ENSG00000154945	17	48770551	48785285	11	3	70141	-0.88921	0.81306	ANKRD40
ENSG00000121413	19	58595205	58629794	83	4	70754	-0.88929	0.81308	ZSCAN18
ENSG00000116176	16	1271651	1275257	2	1	68528	-0.88979	0.81321	TPSG1
ENSG00000135390	12	54026510	54071192	99	9	71012	-0.8905	0.8134	ATP5G2
ENSG00000147588	8	82352561	82359758	10	3	71106	-0.89118	0.81358	PMP2
ENSG00000172568	5	156768608	156772729	13	3	70055	-0.89184	0.81376	FNDC9
ENSG00000100979	20	44527399	44540794	15	5	68736	-0.89222	0.81386	PLTP
ENSG00000114491	3	124449213	124464040	43	7	68959	-0.89233	0.81389	UMPS
ENSG00000133742	8	86239837	86291243	51	8	68974	-0.89302	0.81408	CA1
ENSG00000105819	7	102937869	102969958	29	9	68105	-0.89351	0.81421	PMPCB
ENSG00000196935	12	64238073	64541613	220	33	68509	-0.89373	0.81427	SRGAP1
ENSG00000141556	17	80709940	80900724	479	31	69538	-0.89427	0.81441	TBCD
ENSG00000169220	5	176784838	176799602	3	1	70443	-0.89441	0.81445	RGS14
ENSG00000137200	6	37400995	37450603	29	7	68351	-0.89469	0.81452	CMTR1
ENSG00000141564	17	78518619	78940171	1121	66	69879	-0.89487	0.81457	RPTOR
ENSG00000106355	7	32524951	32534895	35	6	70646	-0.89536	0.8147	LSM5
ENSG00000177169	12	132379196	132407712	17	2	69348	-0.89568	0.81479	ULK1
ENSG00000171877	15	44162962	44487450	278	14	67885	-0.89586	0.81484	FRMD5
ENSG00000180999	1	172389828	172437971	89	13	69230	-0.89599	0.81487	C1orf105
ENSG00000198890	1	107599267	107601916	1	1	71264	-0.8961	0.8149	PRMT6
ENSG00000214575	15	83211951	83317612	171	18	68592	-0.89614	0.81491	CPEB1
ENSG00000152818	6	144606837	145174170	766	77	69849	-0.89669	0.81506	UTRN
ENSG00000165632	10	7860467	8058590	465	41	69142	-0.89686	0.8151	TAF3
ENSG00000117115	1	17393256	17445948	164	8	69876	-0.89697	0.81513	PADI2
ENSG00000112164	6	39016574	39055519	140	19	69381	-0.89701	0.81514	GLP1R
ENSG00000136709	2	128458596	128568761	170	22	69340	-0.8972	0.81519	WDR33
ENSG00000238244	15	90890819	90892669	11	2	70315	-0.89814	0.81544	GABARAPL3
ENSG00000182352	17	72580818	72590348	19	3	69793	-0.89819	0.81546	C17orf77
ENSG00000163141	1	151009046	151020076	13	4	68371	-0.89826	0.81548	BNIPL
ENSG00000131351	19	17160539	17186435	52	6	70182	-0.89839	0.81551	HAUS8
ENSG00000164054	3	48509197	48542259	28	4	68543	-0.89928	0.81575	SHISA5
ENSG00000104859	19	45542298	45574214	23	2	69282	-0.89954	0.81582	CLASRP
ENSG00000163207	1	152881021	152884362	13	1	71171	-0.90049	0.81607	IVL
ENSG00000163406	3	121612936	121662949	155	4	70874	-0.90117	0.81625	SLC15A2
ENSG00000119718	14	75469614	75476292	5	1	70527	-0.90164	0.81638	EIF2B2
ENSG00000185947	16	31885079	31928668	3	1	67416	-0.90175	0.8164	ZNF267
ENSG00000175573	11	65684279	65686588	2	1	63924	-0.9026	0.81663	C11orf68
ENSG00000057468	1	76262567	76378923	339	26	69428	-0.90299	0.81673	MSH4
ENSG00000133422	22	31321117	31364284	34	3	71097	-0.90431	0.81708	MORC2
ENSG00000121022	8	67955314	67996018	33	3	68821	-0.90437	0.8171	COPS5
ENSG00000204381	11	111411005	111432264	11	2	70222	-0.90449	0.81713	LAYN
ENSG00000120265	6	150070579	150132556	111	3	71039	-0.90516	0.81731	PCMT1
ENSG00000106789	9	100883257	100954922	152	30	68885	-0.90538	0.81737	CORO2A
ENSG00000154781	3	14693271	14714166	37	4	71124	-0.90569	0.81745	CCDC174
ENSG00000001631	7	91828283	91875480	30	5	70596	-0.90622	0.81759	KRIT1
ENSG00000157224	7	90013035	90142716	291	37	69071	-0.90705	0.81781	CLDN12
ENSG00000136247	7	6617065	6629005	20	2	69401	-0.90723	0.81786	ZDHHC4
ENSG00000005469	7	86974997	87029111	83	13	68476	-0.90746	0.81792	CROT
ENSG00000153902	19	35615417	35633355	25	2	69815	-0.90757	0.81795	LGI4
ENSG00000257482	7	63505821	63538927	99	5	70781	-0.90761	0.81796	ZNF727
ENSG00000189139	14	44973545	44976482	9	3	70672	-0.90806	0.81808	FSCB
ENSG00000134330	2	9613787	9636672	49	5	70890	-0.90841	0.81817	IAH1
ENSG00000168589	16	80574631	80584657	25	3	69434	-0.90859	0.81822	DYNLRB2
ENSG00000149926	16	30035748	30064299	27	3	69115	-0.90882	0.81828	FAM57B
ENSG00000188428	6	8013800	8064647	94	9	70228	-0.9091	0.81835	BLOC1S5
ENSG00000161513	17	72858619	72869156	20	1	68584	-0.90959	0.81848	FDXR
ENSG00000164116	4	156587863	156653501	94	11	69349	-0.91002	0.81859	GUCY1A3
ENSG00000137135	9	35658872	35675863	35	6	68869	-0.9104	0.81869	ARHGEF39
ENSG00000107290	9	135136743	135230372	267	15	70093	-0.91166	0.81903	SETX
ENSG00000127831	2	219283815	219318018	26	4	69586	-0.9122	0.81917	VIL1
ENSG00000198854	1	152691998	152692905	6	1	70950	-0.91223	0.81918	C1orf68
ENSG00000154589	8	74903587	74941322	70	9	69636	-0.91233	0.8192	LY96
ENSG00000115325	2	74776153	74784681	6	2	65692	-0.91318	0.81943	DOK1
ENSG00000174628	16	19727778	19868907	182	13	70229	-0.9135	0.81951	IQCK
ENSG00000166337	11	6627526	6633898	15	3	69931	-0.914	0.81964	TAF10
ENSG00000181961	11	55110627	55111707	3	1	70032	-0.91398	0.81964	OR4A16
ENSG00000130159	19	11616731	11639989	37	6	66798	-0.91421	0.8197	ECSIT
ENSG00000167130	9	131843379	131852717	4	1	67737	-0.91433	0.81973	DOLPP1
ENSG00000196505	1	118406107	118472253	112	5	48081	-0.91477	0.81984	GDAP2
ENSG00000108679	17	76967320	76976191	2	1	68317	-0.91554	0.82005	LGALS3BP
ENSG00000175920	4	3465033	3503200	87	13	69318	-0.91575	0.8201	DOK7
ENSG00000163283	2	233243244	233247599	5	2	68309	-0.91599	0.82016	ALPP
ENSG00000100395	22	41601209	41627275	73	4	70461	-0.91648	0.82029	L3MBTL2
ENSG00000162642	1	85715639	85725355	17	6	70777	-0.91655	0.82031	C1orf52
ENSG00000182319	8	8175258	8244008	178	23	68836	-0.91748	0.82055	SGK223
ENSG00000255073	11	58346645	58392112	54	9	69956	-0.91773	0.82062	ZFP91-CNTF
ENSG00000186660	11	58346584	58388515	51	9	69876	-0.91782	0.82064	ZFP91
ENSG00000205022	16	88928034	88933068	3	1	68202	-0.91786	0.82065	PABPN1L
ENSG00000185215	14	103589779	103603776	10	3	68127	-0.91943	0.82107	TNFAIP2
ENSG00000134899	13	103497194	103528345	54	7	69327	-0.91976	0.82115	ERCC5
ENSG00000111049	12	81110691	81113452	4	2	70991	-0.92108	0.8215	MYF5
ENSG00000068654	2	86247339	86333278	181	18	65117	-0.92119	0.82152	POLR1A
ENSG00000105880	7	96649704	96654409	1	1	67677	-0.92148	0.8216	DLX5
ENSG00000178125	8	67876334	67968839	54	2	68918	-0.92173	0.82167	PPP1R42
ENSG00000166068	15	38544527	38649450	274	10	70433	-0.92183	0.82169	SPRED1
ENSG00000203727	6	147830063	148058683	601	64	68679	-0.92205	0.82175	SAMD5
ENSG00000170373	20	23728190	23731905	5	2	68783	-0.92208	0.82176	CST1
ENSG00000112425	6	145822719	146057160	527	20	69298	-0.92266	0.82191	EPM2A
ENSG00000140259	15	44096690	44117000	23	3	70614	-0.92266	0.82191	MFAP1
ENSG00000084072	1	40157854	40229586	80	11	70033	-0.9227	0.82192	PPIE
ENSG00000088876	20	2462463	2505348	38	7	70511	-0.92313	0.82203	ZNF343
ENSG00000266733	17	28884130	28890511	5	2	69676	-0.92358	0.82215	TBC1D29
ENSG00000148735	10	115511213	115543188	76	8	70529	-0.92372	0.82218	PLEKHS1
ENSG00000162813	1	220230824	220263804	38	8	68749	-0.92393	0.82224	BPNT1
ENSG00000123080	1	51426417	51440305	9	3	68398	-0.92419	0.82231	CDKN2C
ENSG00000197361	15	63889552	63894627	9	4	68714	-0.92434	0.82235	FBXL22
ENSG00000122870	10	60272900	60591195	449	20	70198	-0.92444	0.82237	BICC1
ENSG00000182111	7	57509883	57533252	28	2	70832	-0.92461	0.82242	ZNF716
ENSG00000204300	11	123753633	123756349	9	3	70454	-0.92517	0.82256	TMEM225
ENSG00000196549	3	154741913	154901497	158	23	67866	-0.92562	0.82268	MME
ENSG00000166147	15	48700503	48938046	247	16	69608	-0.92654	0.82292	FBN1
ENSG00000110002	11	123986069	124018428	47	9	69570	-0.92682	0.82299	VWA5A
ENSG00000060558	19	3136191	3163767	9	2	69079	-0.92844	0.82341	GNA15
ENSG00000015532	17	48423453	48440499	23	3	70369	-0.92916	0.8236	XYLT2
ENSG00000136457	17	48541857	48546327	7	2	69444	-0.92985	0.82378	CHAD
ENSG00000144199	2	97749320	97760619	3	2	69020	-0.9301	0.82384	FAHD2B
ENSG00000119899	6	74303102	74363878	315	12	71048	-0.93021	0.82387	SLC17A5
ENSG00000214212	19	10947251	10980466	32	6	69009	-0.93033	0.8239	C19orf38
ENSG00000144320	2	176788620	176867567	133	17	69183	-0.93046	0.82393	KIAA1715
ENSG00000104131	15	44829255	44855227	21	3	67399	-0.93046	0.82393	EIF3J
ENSG00000108309	17	42385781	42396039	5	1	70124	-0.9308	0.82402	RUNDC3A
ENSG00000134463	10	11784365	11806069	48	7	69935	-0.93095	0.82406	ECHDC3
ENSG00000188026	12	123955925	124018265	3	1	68136	-0.93142	0.82418	RILPL1
ENSG00000133195	17	70642088	71088851	574	73	69107	-0.93206	0.82435	SLC39A11
ENSG00000116991	1	232533711	232697304	265	26	68456	-0.93237	0.82443	SIPA1L2
ENSG00000172380	1	68167149	68299150	214	29	70436	-0.93287	0.82456	GNG12
ENSG00000070718	8	42010464	42029191	22	4	67152	-0.93312	0.82462	AP3M2
ENSG00000068650	13	113344643	113541482	306	27	69473	-0.93323	0.82465	ATP11A
ENSG00000256812	16	55600584	55601599	1	1	68451	-0.93381	0.8248	CAPNS2
ENSG00000084453	12	21417534	21572528	366	39	68823	-0.93409	0.82487	SLCO1A2
ENSG00000214511	12	51347705	51364289	67	7	70845	-0.93454	0.82499	HIGD1C
ENSG00000100399	22	41625517	41636938	12	3	69697	-0.93465	0.82502	CHADL
ENSG00000146857	7	134916731	134943244	30	4	70066	-0.93488	0.82507	STRA8
ENSG00000261594	11	74951950	74954742	3	1	64988	-0.93511	0.82514	TPBGL
ENSG00000205420	12	52880958	52887041	27	4	71048	-0.93543	0.82522	KRT6A
ENSG00000213759	4	70065669	70080449	16	3	67895	-0.93568	0.82528	UGT2B11
ENSG00000183354	9	5881596	6007901	162	14	69491	-0.93582	0.82532	KIAA2026
ENSG00000105171	19	30094924	30108144	19	4	69600	-0.93606	0.82538	POP4
ENSG00000164953	8	94767072	94831462	30	5	70090	-0.93685	0.82558	TMEM67
ENSG00000154007	1	76384558	76398116	42	9	68928	-0.93701	0.82562	ASB17
ENSG00000099797	19	14627897	14676792	28	5	70028	-0.93716	0.82566	TECR
ENSG00000139266	12	58148881	58154190	1	1	71198	-0.9377	0.8258	2009-03-01
ENSG00000235531	8	72740402	73030628	848	96	69905	-0.93785	0.82584	RP11-383H13.1
ENSG00000048392	8	103216730	103251346	52	6	68993	-0.93787	0.82584	RRM2B
ENSG00000040275	5	169010638	169031782	52	6	68712	-0.93792	0.82586	SPDL1
ENSG00000005812	13	77566740	77601330	89	11	67853	-0.93797	0.82587	FBXL3
ENSG00000107566	10	101909851	101948091	61	8	69420	-0.9385	0.82601	ERLIN1
ENSG00000176438	14	95883831	95942173	135	20	69811	-0.93949	0.82626	SYNE3
ENSG00000086062	9	33104080	33167354	150	14	69401	-0.9399	0.82637	B4GALT1
ENSG00000144647	3	43120724	43147568	35	7	70033	-0.94002	0.8264	POMGNT2
ENSG00000171016	15	55831088	55881145	136	11	68527	-0.94043	0.8265	PYGO1
ENSG00000166333	11	6624961	6632102	25	4	70252	-0.94166	0.82682	ILK
ENSG00000115310	2	55199325	55339757	355	37	68753	-0.94175	0.82684	RTN4
ENSG00000171428	8	18027986	18081198	224	27	67524	-0.9418	0.82685	NAT1
ENSG00000103811	15	79213400	79241916	32	4	69914	-0.94192	0.82688	CTSH
ENSG00000133104	13	36875775	36944317	118	8	70633	-0.94257	0.82705	SPG20
ENSG00000107882	10	104263744	104393292	215	12	70435	-0.94286	0.82712	SUFU
ENSG00000250021	15	90377540	90456114	116	7	70285	-0.94357	0.82731	C15orf38-AP3S2
ENSG00000039560	5	34656342	34832732	328	51	68889	-0.94366	0.82733	RAI14
ENSG00000125459	1	155579979	155718153	58	7	68728	-0.94382	0.82737	MSTO1
ENSG00000081985	1	67773047	67862583	167	14	69711	-0.94404	0.82742	IL12RB2
ENSG00000108578	17	28575218	28619074	44	6	69616	-0.94477	0.82761	BLMH
ENSG00000152785	4	81952119	81978685	40	7	69766	-0.94492	0.82765	BMP3
ENSG00000186470	6	26365387	26378546	90	8	69653	-0.94527	0.82774	BTN3A2
ENSG00000196081	19	23404401	23433192	55	4	70366	-0.94536	0.82776	ZNF724P
ENSG00000166927	11	60145955	60163424	20	4	69806	-0.94564	0.82783	MS4A7
ENSG00000175591	11	72929343	72947397	5	1	67403	-0.94608	0.82794	P2RY2
ENSG00000108270	17	35306175	35414171	67	5	69177	-0.94644	0.82804	AATF
ENSG00000120279	6	153019030	153045702	74	9	70378	-0.94654	0.82806	MYCT1
ENSG00000127252	3	192958914	192995527	63	6	69766	-0.94687	0.82815	HRASLS
ENSG00000163728	3	180319918	180335616	6	2	68603	-0.94693	0.82816	TTC14
ENSG00000167107	17	48503519	48552206	80	9	69889	-0.94703	0.82819	ACSF2
ENSG00000181562	14	21214051	21216539	12	3	69829	-0.94731	0.82826	EDDM3A
ENSG00000151012	4	139085251	139163503	95	19	68494	-0.94737	0.82827	SLC7A11
ENSG00000124813	6	45295894	45632086	677	73	69442	-0.94734	0.82827	RUNX2
ENSG00000166603	18	58038564	58040001	1	1	67264	-0.94747	0.8283	MC4R
ENSG00000135972	2	105654441	105716418	192	7	70938	-0.9476	0.82833	MRPS9
ENSG00000081148	3	100941390	101039404	137	9	70867	-0.94771	0.82836	IMPG2
ENSG00000148175	9	124101355	124132531	66	12	64743	-0.94837	0.82853	STOM
ENSG00000243566	7	76139745	76648340	48	6	69050	-0.94895	0.82868	UPK3B
ENSG00000197971	18	74690783	74845639	278	63	68712	-0.94905	0.8287	MBP
ENSG00000221910	7	143632259	143633372	6	2	70124	-0.94908	0.82871	OR2F2
ENSG00000129116	4	169418217	169849608	889	117	69605	-0.94916	0.82873	PALLD
ENSG00000134762	18	28569974	28622781	103	10	70914	-0.94914	0.82873	DSC3
ENSG00000176895	11	4928600	4929538	4	2	69476	-0.94961	0.82885	OR51A7
ENSG00000119684	14	75480467	75518235	35	2	69812	-0.95028	0.82902	MLH3
ENSG00000115163	2	26987157	27023935	42	4	69520	-0.95062	0.8291	CENPA
ENSG00000233041	15	40643234	40648635	1	1	69898	-0.95061	0.8291	PHGR1
ENSG00000078304	14	102228135	102394326	303	33	68868	-0.95065	0.82911	PPP2R5C
ENSG00000176978	9	140004994	140009629	1	1	67761	-0.95101	0.8292	DPP7
ENSG00000133302	5	93954052	94075141	249	14	70671	-0.95139	0.8293	ANKRD32
ENSG00000124784	6	7389729	7418270	49	6	69811	-0.95217	0.82949	RIOK1
ENSG00000167612	12	52281744	52285448	3	2	68404	-0.95221	0.8295	ANKRD33
ENSG00000122585	7	24323782	24331484	28	7	68272	-0.95229	0.82952	NPY
ENSG00000172365	11	58189738	58190786	3	1	71380	-0.95244	0.82956	OR5B2
ENSG00000180318	12	85673885	85695562	27	3	69525	-0.95269	0.82963	ALX1
ENSG00000072163	2	128395956	128439360	54	12	68441	-0.95302	0.82971	LIMS2
ENSG00000108064	10	60144782	60158981	22	4	70214	-0.95368	0.82988	TFAM
ENSG00000143119	1	111415775	111442550	60	6	70284	-0.95404	0.82997	CD53
ENSG00000145354	4	103790135	103810399	25	2	70591	-0.95407	0.82998	CISD2
ENSG00000182557	17	4336983	4391503	46	8	68634	-0.95442	0.83006	SPNS3
ENSG00000197599	16	1484384	1494557	3	1	67559	-0.95472	0.83014	CCDC154
ENSG00000124772	6	36708552	36807778	243	44	69944	-0.95521	0.83026	CPNE5
ENSG00000197385	3	32023263	32033120	34	5	70261	-0.95583	0.83042	ZNF860
ENSG00000145901	5	150409506	150473138	185	32	69344	-0.9559	0.83044	TNIP1
ENSG00000105705	19	19386827	19431653	64	7	69724	-0.95677	0.83066	SUGP1
ENSG00000181908	11	64216546	64219126	1	1	67684	-0.95694	0.8307	AP003774.4
ENSG00000131473	17	40023161	40086795	83	8	69834	-0.95702	0.83072	ACLY
ENSG00000188282	2	218899683	218955304	80	9	69631	-0.95704	0.83073	RUFY4
ENSG00000100625	14	61176246	61191066	6	1	70090	-0.95747	0.83083	SIX4
ENSG00000130037	12	5153085	5155949	2	1	70119	-0.95758	0.83086	KCNA5
ENSG00000064932	19	1107636	1174282	34	4	69468	-0.95772	0.8309	SBNO2
ENSG00000079308	2	218664512	218867718	188	29	68982	-0.95845	0.83108	TNS1
ENSG00000162946	1	231762561	232177018	667	94	69227	-0.95915	0.83126	DISC1
ENSG00000103353	16	23568392	23585710	36	4	67803	-0.95953	0.83135	UBFD1
ENSG00000143889	2	38789120	38830728	68	9	69976	-0.95987	0.83144	HNRNPLL
ENSG00000164756	8	117962512	118188953	313	30	70303	-0.95991	0.83145	SLC30A8
ENSG00000182674	8	73449626	73850584	898	78	69853	-0.96003	0.83148	KCNB2
ENSG00000107438	10	96997329	97050781	121	14	70151	-0.96035	0.83156	PDLIM1
ENSG00000234224	7	123670973	123673523	2	1	68397	-0.96047	0.83159	TMEM229A
ENSG00000140718	16	53737875	54155853	670	81	69326	-0.96102	0.83173	FTO
ENSG00000161914	19	11594242	11616738	56	7	67897	-0.96125	0.83179	ZNF653
ENSG00000135931	2	232063260	232239548	259	25	68539	-0.96163	0.83188	ARMC9
ENSG00000167720	17	2206677	2228554	12	2	68816	-0.96246	0.83209	SRR
ENSG00000126777	14	56025790	56168244	326	13	68551	-0.96254	0.83211	KTN1
ENSG00000007866	6	35441374	35464853	16	7	68253	-0.96287	0.83219	TEAD3
ENSG00000146648	7	55086714	55324313	440	73	68955	-0.96323	0.83229	EGFR
ENSG00000101182	20	60711791	60718496	13	2	70743	-0.96358	0.83237	PSMA7
ENSG00000084754	2	26413504	26467594	84	3	70841	-0.96412	0.83251	HADHA
ENSG00000100580	14	77801364	77843452	78	11	68135	-0.96479	0.83267	TMED8
ENSG00000144840	3	120405528	120461840	43	7	69494	-0.96509	0.83275	RABL3
ENSG00000221923	19	52873170	52889048	37	3	69430	-0.96528	0.8328	ZNF880
ENSG00000093010	22	19929130	19957498	58	12	69790	-0.96547	0.83285	COMT
ENSG00000182141	19	21473962	21512227	76	8	69237	-0.96555	0.83286	ZNF708
ENSG00000170439	12	56075330	56078395	2	1	69065	-0.96629	0.83305	METTL7B
ENSG00000147316	8	6264113	6501144	766	66	69227	-0.96635	0.83307	MCPH1
ENSG00000132142	17	35441923	35766909	245	15	70003	-0.96654	0.83311	ACACA
ENSG00000138650	4	134070470	134129356	52	10	68543	-0.96664	0.83314	PCDH10
ENSG00000168036	3	41236328	41301587	61	7	68776	-0.96671	0.83316	CTNNB1
ENSG00000101544	18	77866915	77905406	110	10	70996	-0.96678	0.83317	ADNP2
