## Supplementary data 3 for "Genome-wide meta-analysis of over 29,000 people with epilepsy reveals 26 loci and subtype-specific genetic architecture" (part 2 of 3)

### Sheet: All_epilepsy_MAGMA_GWGAS (continued)
GENE	CHR	START	STOP	NSNPS	NPARAM	N	ZSTAT	P	SYMBOL
ENSG00000111859	6	11183531	11382581	324	53	69562	-0.96716	0.83327	NEDD9
ENSG00000100393	22	41487790	41576081	83	7	70850	-0.96746	0.83334	EP300
ENSG00000171492	1	90286573	90402170	58	8	70343	-0.96825	0.83354	LRRC8D
ENSG00000117632	1	26210672	26233482	16	2	71167	-0.96837	0.83357	STMN1
ENSG00000166825	15	90328120	90358633	36	2	70332	-0.96836	0.83357	ANPEP
ENSG00000113369	5	90664541	90679176	7	3	69991	-0.96843	0.83358	ARRDC3
ENSG00000146414	6	146185381	146285559	110	6	70345	-0.96872	0.83366	SHPRH
ENSG00000134815	19	47852538	47885961	55	5	70219	-0.96931	0.83381	DHX34
ENSG00000162891	1	207038699	207042568	2	1	68560	-0.96961	0.83388	IL20
ENSG00000173175	3	123001143	123168605	212	18	70117	-0.97028	0.83405	ADCY5
ENSG00000075073	10	71163659	71176623	23	3	68241	-0.97052	0.83411	TACR2
ENSG00000157703	7	138279030	138386097	93	19	67418	-0.97069	0.83415	SVOPL
ENSG00000167515	16	88922628	88929094	5	1	69009	-0.97169	0.8344	TRAPPC2L
ENSG00000135049	9	88161455	88356944	373	20	66422	-0.97202	0.83448	AGTPBP1
ENSG00000182459	17	80317123	80321652	5	2	66163	-0.97205	0.83449	TEX19
ENSG00000170264	2	62051989	62081278	54	8	69032	-0.97243	0.83458	FAM161A
ENSG00000205108	9	34723052	34729464	13	4	68475	-0.97303	0.83473	FAM205A
ENSG00000129691	8	37962760	38001594	3	1	68720	-0.97327	0.83479	ASH2L
ENSG00000121853	3	172162923	172166246	8	3	68510	-0.97334	0.83481	GHSR
ENSG00000010318	3	52444673	52457657	6	3	68880	-0.97408	0.83499	PHF7
ENSG00000127993	7	92158087	92167319	9	2	68427	-0.97481	0.83517	RBM48
ENSG00000188266	15	78799906	78829714	57	4	69051	-0.97515	0.83526	HYKK
ENSG00000141258	17	2240792	2284352	70	12	67907	-0.97526	0.83528	SGSM2
ENSG00000182013	19	46969748	46974820	16	3	68665	-0.97524	0.83528	PNMAL1
ENSG00000130711	9	133539981	133558368	28	6	68505	-0.97572	0.8354	PRDM12
ENSG00000135835	1	180882290	180920750	47	12	68878	-0.97577	0.83541	KIAA1614
ENSG00000099910	22	20783528	20850170	94	8	69475	-0.9765	0.83559	KLHL22
ENSG00000100568	14	68113792	68141548	44	7	70310	-0.97655	0.8356	VTI1B
ENSG00000157106	16	18816175	18937776	205	12	70250	-0.97699	0.83571	SMG1
ENSG00000105492	19	52022779	52035110	59	7	70605	-0.97709	0.83574	SIGLEC6
ENSG00000113593	5	64859063	64883376	58	6	70157	-0.97714	0.83575	PPWD1
ENSG00000151611	4	146539415	146581187	63	10	69455	-0.97717	0.83576	MMAA
ENSG00000171643	5	76145826	76217475	44	6	68419	-0.9773	0.83579	S100Z
ENSG00000156482	8	99037079	99058697	39	9	68860	-0.97734	0.8358	RPL30
ENSG00000165507	10	45466429	45474258	19	4	68237	-0.97749	0.83584	C10orf10
ENSG00000169635	22	21771693	21805752	1	1	71008	-0.97775	0.8359	HIC2
ENSG00000129128	4	177241115	177253396	41	7	68597	-0.97805	0.83597	SPCS3
ENSG00000023330	3	52232102	52248343	10	1	70856	-0.97833	0.83604	ALAS1
ENSG00000021355	6	2832566	2842240	9	1	67744	-0.97848	0.83608	SERPINB1
ENSG00000184825	6	27114861	27115317	1	1	71367	-0.97855	0.8361	HIST1H2AH
ENSG00000203757	1	158686958	158687953	3	1	71336	-0.97967	0.83638	OR6K3
ENSG00000198783	17	33288549	33290205	3	2	69140	-0.97994	0.83644	ZNF830
ENSG00000152784	4	81105033	81125483	33	6	69394	-0.97999	0.83645	PRDM8
ENSG00000117174	1	86115106	86174116	89	13	70098	-0.9807	0.83663	ZNHIT6
ENSG00000162086	16	3355406	3368852	14	2	69063	-0.98083	0.83666	ZNF75A
ENSG00000168646	17	63524681	63557765	1	1	70168	-0.98139	0.8368	AXIN2
ENSG00000131435	5	131593364	131609147	41	7	68311	-0.98142	0.83681	PDLIM4
ENSG00000135241	7	108110866	108210110	157	16	70232	-0.98155	0.83684	PNPLA8
ENSG00000115540	2	198380295	198418423	10	2	70985	-0.98179	0.8369	MOB4
ENSG00000174444	15	66790355	66816870	60	10	69063	-0.98192	0.83693	RPL4
ENSG00000166317	10	75404639	75423561	20	3	70013	-0.98311	0.83722	SYNPO2L
ENSG00000185900	8	42948658	42978577	31	6	65878	-0.98336	0.83728	POMK
ENSG00000104904	19	2269485	2273487	3	1	66202	-0.98347	0.83731	OAZ1
ENSG00000157368	16	70613798	70694585	138	11	69478	-0.98371	0.83737	IL34
ENSG00000132639	20	10199478	10288066	125	21	69734	-0.98399	0.83744	SNAP25
ENSG00000126705	1	27860546	27930942	10	2	68107	-0.98422	0.8375	AHDC1
ENSG00000135218	7	79998891	80308593	566	53	69756	-0.98424	0.8375	CD36
ENSG00000117118	1	17345217	17380665	94	9	69871	-0.98522	0.83774	SDHB
ENSG00000172239	5	43526369	43557860	40	7	67467	-0.98527	0.83775	PAIP1
ENSG00000163082	2	223289236	223425667	136	20	68323	-0.98534	0.83777	SGPP2
ENSG00000255423	3	73110810	73112488	5	1	71172	-0.98536	0.83778	EBLN2
ENSG00000099282	10	71211229	71267425	193	15	69931	-0.98563	0.83784	TSPAN15
ENSG00000154920	17	48450581	48458844	16	4	67147	-0.98585	0.8379	EME1
ENSG00000104852	19	49588676	49611862	11	3	69726	-0.98679	0.83813	SNRNP70
ENSG00000116791	1	75171170	75199092	46	11	67581	-0.98708	0.8382	CRYZ
ENSG00000198538	19	53300662	53360853	7	2	69523	-0.98708	0.8382	ZNF28
ENSG00000138814	4	101944566	102269435	565	50	69683	-0.9877	0.83835	PPP3CA
ENSG00000112499	6	160592093	160698670	221	22	70062	-0.98785	0.83839	SLC22A2
ENSG00000166669	16	10420291	10577495	218	17	69611	-0.98809	0.83845	ATF7IP2
ENSG00000145882	5	148737570	148749216	9	2	70518	-0.98828	0.83849	PCYOX1L
ENSG00000182544	12	53645035	53648189	6	2	68000	-0.98857	0.83856	MFSD5
ENSG00000186567	19	45165545	45187631	1	1	63807	-0.98872	0.8386	CEACAM19
ENSG00000164438	5	170736288	170739138	2	1	69574	-0.98942	0.83877	TLX3
ENSG00000145293	4	83351715	83382244	27	5	69868	-0.98945	0.83878	ENOPH1
ENSG00000103005	16	58033450	58055522	33	5	68630	-0.99014	0.83895	USB1
ENSG00000114383	3	50357458	50365682	1	1	62619	-0.99036	0.839	TUSC2
ENSG00000187223	1	152635872	152637135	2	1	70940	-0.99116	0.8392	LCE2D
ENSG00000137098	9	35808042	35812269	2	1	71228	-0.99154	0.83929	SPAG8
ENSG00000106341	7	31726329	31748069	23	5	70050	-0.9919	0.83938	PPP1R17
ENSG00000162702	1	200374068	200379184	2	1	67001	-0.99422	0.83994	ZNF281
ENSG00000090060	14	96967770	97033448	38	3	70838	-0.99427	0.83995	PAPOLA
ENSG00000164309	5	78985700	79096063	139	22	69819	-0.99454	0.84002	CMYA5
ENSG00000206260	3	138722804	138725110	2	1	68309	-0.9948	0.84008	PRR23A
ENSG00000169359	3	155538813	155572218	32	4	69763	-0.99497	0.84012	SLC33A1
ENSG00000244291	7	156431057	156433348	4	2	67479	-0.99499	0.84013	C7orf13
ENSG00000136535	2	162272605	162282381	1	1	71078	-0.99528	0.8402	TBR1
ENSG00000135365	11	45950871	46142985	250	18	68619	-0.9958	0.84033	PHF21A
ENSG00000168038	3	41288090	42003922	1608	62	70047	-0.99646	0.84049	ULK4
ENSG00000144891	3	148415571	148460795	58	6	70498	-0.9967	0.84054	AGTR1
ENSG00000204531	6	31132119	31148508	1	1	71259	-0.99693	0.8406	POU5F1
ENSG00000123689	1	209848765	209849733	1	1	70683	-0.99775	0.8408	G0S2
ENSG00000170175	17	7348380	7361026	25	4	70414	-0.99869	0.84103	CHRNB1
ENSG00000174473	4	172733405	173962710	1912	107	69864	-0.99914	0.84114	GALNTL6
ENSG00000092621	1	120202421	120286838	131	17	70046	-0.99927	0.84117	PHGDH
ENSG00000188293	19	46733009	46734500	4	1	68007	-0.99933	0.84118	IGFL1
ENSG00000166130	12	99007183	99038891	57	11	69145	-1.0001	0.84137	IKBIP
ENSG00000140931	16	66637777	66647795	17	4	68927	-1.0002	0.8414	CMTM3
ENSG00000183723	16	66648653	66730610	136	7	69061	-1.0002	0.8414	CMTM4
ENSG00000205086	2	42162508	42181406	35	9	68643	-1.0005	0.84147	C2orf91
ENSG00000146416	6	143381633	143661441	351	45	68905	-1.0005	0.84148	AIG1
ENSG00000249160	5	10505108	10522196	24	3	69851	-1.0008	0.84154	RP11-1C1.5
ENSG00000145491	5	10441636	10472141	33	2	70073	-1.0011	0.8416	ROPN1L
ENSG00000183155	1	202848085	202858263	18	4	69727	-1.0012	0.84163	RABIF
ENSG00000154134	11	124735282	124751366	7	2	70387	-1.0016	0.84174	ROBO3
ENSG00000269210	2	39186764	39187483	1	1	69451	-1.0019	0.8418	AC019171.1
ENSG00000138061	2	38294116	38337044	112	16	68694	-1.0021	0.84186	CYP1B1
ENSG00000188177	2	113033171	113097640	91	6	70277	-1.0029	0.84205	ZC3H6
ENSG00000255221	11	104963196	104972158	19	3	69449	-1.0029	0.84205	CARD17
ENSG00000151726	4	185676749	185747972	112	11	68548	-1.0033	0.84213	ACSL1
ENSG00000145220	4	4269428	4291896	38	3	68513	-1.0034	0.84218	LYAR
ENSG00000167851	17	72462555	72480933	30	4	69008	-1.0037	0.84224	CD300A
ENSG00000100422	22	47080308	47134158	115	21	68677	-1.004	0.84231	CERK
ENSG00000135372	11	34127149	34169217	57	3	68208	-1.0041	0.84234	NAT10
ENSG00000179088	12	103631369	103889749	408	32	70666	-1.0042	0.84237	C12orf42
ENSG00000074356	17	3714460	3749545	4	1	69154	-1.0045	0.84244	C17orf85
ENSG00000180269	16	20042807	20085239	77	16	69097	-1.0047	0.84247	GPR139
ENSG00000060069	18	77439801	77514510	216	19	69862	-1.0047	0.84247	CTDP1
ENSG00000107951	10	30598730	30663377	111	11	70025	-1.0048	0.8425	MTPAP
ENSG00000241119	2	234580499	234681946	300	24	69985	-1.005	0.84256	UGT1A9
ENSG00000159495	15	43568478	43594453	22	3	69303	-1.0057	0.84272	TGM7
ENSG00000184881	11	5344541	5345582	9	2	71383	-1.0064	0.84288	OR51B2
ENSG00000105447	19	48949030	48960279	15	1	67273	-1.0066	0.84293	GRWD1
ENSG00000095261	9	123577774	123605262	26	5	69618	-1.007	0.84303	PSMD5
ENSG00000127423	1	26158414	26185903	54	2	70878	-1.0072	0.84309	AUNIP
ENSG00000141560	17	80674559	80688204	36	8	69178	-1.0076	0.84317	FN3KRP
ENSG00000182177	2	237102095	237173052	215	16	69395	-1.0083	0.84333	ASB18
ENSG00000143569	1	154192655	154243986	47	6	70947	-1.0084	0.84336	UBAP2L
ENSG00000175518	11	5535623	5537935	6	1	70770	-1.0091	0.84353	UBQLNL
ENSG00000183747	16	20462783	20498991	35	1	69620	-1.0092	0.84357	ACSM2A
ENSG00000179912	12	57643392	57824788	33	4	69913	-1.0099	0.84373	R3HDM2
ENSG00000196187	1	226033237	226070069	77	9	68972	-1.0105	0.84386	TMEM63A
ENSG00000167772	19	8428173	8439257	10	2	68846	-1.0109	0.84396	ANGPTL4
ENSG00000176194	18	12254318	12277594	16	3	68798	-1.0109	0.84398	CIDEA
ENSG00000133243	19	1985447	2034880	7	2	68800	-1.0111	0.84401	BTBD2
ENSG00000075429	17	64831235	64881603	68	17	67735	-1.0113	0.84407	CACNG5
ENSG00000242515	2	234545100	234681951	358	31	69846	-1.0114	0.8441	UGT1A10
ENSG00000171105	19	7112266	7294045	255	34	69589	-1.0116	0.84414	INSR
ENSG00000173366	3	52255097	52265206	6	2	69325	-1.0117	0.84417	TLR9
ENSG00000183386	1	38462442	38471278	1	1	71437	-1.0119	0.8442	FHL3
ENSG00000180720	11	46406640	46408107	1	1	71200	-1.0119	0.8442	CHRM4
ENSG00000172590	14	23299088	23304246	1	1	69401	-1.0119	0.8442	MRPL52
ENSG00000141519	17	78010435	78074412	138	13	69777	-1.0124	0.84434	CCDC40
ENSG00000073060	12	125261402	125367214	60	14	69122	-1.013	0.84447	SCARB1
ENSG00000181284	17	7338762	7340998	3	1	67758	-1.0138	0.84465	TMEM102
ENSG00000165269	9	33384765	33402643	1	1	70142	-1.014	0.8447	AQP7
ENSG00000184661	8	25316513	25365436	89	6	70846	-1.0141	0.84473	CDCA2
ENSG00000115386	2	79347488	79350545	5	2	69537	-1.0142	0.84475	REG1A
ENSG00000072954	19	16771938	16800840	51	9	68474	-1.0143	0.84478	TMEM38A
ENSG00000033122	1	70034081	70617628	1153	76	69816	-1.0144	0.84481	LRRC7
ENSG00000174791	11	66097713	66104311	11	3	70721	-1.0146	0.84484	RIN1
ENSG00000197903	6	27106073	27114619	9	3	70010	-1.0148	0.84491	HIST1H2BK
ENSG00000123091	1	51701943	51739127	25	5	67876	-1.0151	0.84496	RNF11
ENSG00000128000	19	40534167	40562116	51	6	59048	-1.0155	0.84507	ZNF780B
ENSG00000198870	9	136243117	136271220	59	3	69983	-1.0157	0.84512	C9orf96
ENSG00000157119	3	42727011	42734036	2	1	69034	-1.0159	0.84516	KLHL40
ENSG00000112305	6	71377479	71571718	280	17	68174	-1.0161	0.84521	SMAP1
ENSG00000198146	15	35270542	35280488	11	4	66604	-1.0162	0.84524	ZNF770
ENSG00000189091	16	70557691	70608820	43	4	70538	-1.0168	0.84537	SF3B3
ENSG00000198625	1	204485511	204542871	87	5	70308	-1.0172	0.84547	MDM4
ENSG00000126218	13	113777128	113803843	3	1	67782	-1.0173	0.8455	F10
ENSG00000161082	19	3224701	3297074	93	9	68855	-1.0181	0.84567	CELF5
ENSG00000169764	2	64068074	64118696	59	12	67319	-1.0183	0.84574	UGP2
ENSG00000164049	3	48413709	48442666	28	2	71018	-1.0187	0.84583	FBXW12
ENSG00000100612	14	60610838	60636574	55	2	71072	-1.0191	0.84593	DHRS7
ENSG00000188004	1	159804264	159825137	18	4	68748	-1.0195	0.84602	C1orf204
ENSG00000123179	13	50234859	50265611	125	17	69712	-1.0204	0.84622	EBPL
ENSG00000105559	19	49340354	49371889	62	7	68841	-1.0207	0.84631	PLEKHA4
ENSG00000115474	2	233631174	233641278	23	5	71016	-1.0212	0.84641	KCNJ13
ENSG00000165886	10	99258625	99330966	98	10	69915	-1.0214	0.84648	UBTD1
ENSG00000187806	15	72690614	72700370	12	3	67601	-1.0218	0.84656	TMEM202
ENSG00000111834	6	116937642	116954148	39	8	69593	-1.0226	0.84674	RSPH4A
ENSG00000181856	17	7184986	7191576	4	1	68524	-1.0227	0.84677	SLC2A4
ENSG00000089597	11	62392298	62414104	5	1	69749	-1.0232	0.84689	GANAB
ENSG00000145431	4	157681606	157892546	211	21	70118	-1.0234	0.84694	PDGFC
ENSG00000058453	1	17066768	17299474	13	2	68225	-1.0238	0.84703	CROCC
ENSG00000105750	19	21106028	21133503	129	8	70815	-1.0239	0.84706	ZNF85
ENSG00000106384	7	100838288	100844302	6	1	69664	-1.0244	0.84718	MOGAT3
ENSG00000144118	2	120997640	121052289	117	6	69516	-1.0251	0.84734	RALB
ENSG00000137075	9	36336393	36487545	138	14	69530	-1.0251	0.84735	RNF38
ENSG00000011638	16	21169698	21191937	26	4	70220	-1.0252	0.84737	TMEM159
ENSG00000134278	18	12446511	12658133	423	29	69469	-1.0263	0.84764	SPIRE1
ENSG00000131910	1	27237980	27240457	4	2	68589	-1.0264	0.84765	NR0B2
ENSG00000157211	1	54598747	54619443	39	8	69710	-1.0267	0.84771	CDCP2
ENSG00000149639	20	35405845	35492089	42	6	68672	-1.0272	0.84783	SOGA1
ENSG00000104756	8	25285366	25315992	63	4	70839	-1.0276	0.84793	KCTD9
ENSG00000156219	4	76932337	77033955	446	22	70593	-1.028	0.84802	ART3
ENSG00000135587	6	109761966	109765122	6	3	69277	-1.0282	0.84808	SMPD2
ENSG00000032444	19	7598890	7626650	38	4	69527	-1.0282	0.84808	PNPLA6
ENSG00000127780	17	3336164	3337135	1	1	68145	-1.0283	0.8481	OR1E2
ENSG00000172954	2	30670092	30867091	542	27	70348	-1.0286	0.84817	LCLAT1
ENSG00000138050	2	39963200	40006407	86	9	68935	-1.0289	0.84823	THUMPD2
ENSG00000151552	4	17461884	17513857	156	22	68997	-1.029	0.84826	QDPR
ENSG00000241370	6	30312908	30314661	10	4	68684	-1.0291	0.84828	RPP21
ENSG00000185551	15	96869167	96883492	3	1	68423	-1.0292	0.84831	NR2F2
ENSG00000170426	12	57316938	57328189	29	5	70803	-1.0293	0.84833	SDR9C7
ENSG00000134121	3	238279	451090	527	56	69421	-1.0298	0.84845	CHL1
ENSG00000173338	11	65360326	65363467	1	1	67870	-1.0304	0.8486	KCNK7
ENSG00000095321	9	131857089	131873468	15	2	68929	-1.0305	0.84861	CRAT
ENSG00000196792	14	31363005	31495607	233	18	69986	-1.0306	0.84864	STRN3
ENSG00000231192	3	97851542	97852483	1	1	70586	-1.0309	0.8487	OR5H1
ENSG00000113312	5	159436120	159492550	95	9	70447	-1.0309	0.84872	TTC1
ENSG00000145494	5	1801514	1816719	41	4	70507	-1.0313	0.8488	NDUFS6
ENSG00000160179	21	43619799	43717354	189	35	69303	-1.0314	0.84882	ABCG1
ENSG00000214788	11	59705928	59712807	3	2	70100	-1.0318	0.84891	OOSP1
ENSG00000157693	9	117373486	117408702	148	15	69404	-1.0322	0.84902	C9orf91
ENSG00000142528	19	50528971	50556671	29	6	69777	-1.0324	0.84906	ZNF473
ENSG00000170166	2	177015950	177017954	3	2	67217	-1.0327	0.84912	HOXD4
ENSG00000121671	11	45868669	45904798	56	11	68799	-1.0332	0.84924	CRY2
ENSG00000104450	8	101170134	101271506	138	10	70522	-1.0333	0.84928	SPAG1
ENSG00000142185	21	45770046	45862964	101	7	70260	-1.0344	0.84952	TRPM2
ENSG00000131023	6	149979289	150039392	64	3	71012	-1.0349	0.84965	LATS1
ENSG00000180438	3	13978756	14124311	212	15	68884	-1.0353	0.84975	TPRXL
ENSG00000119682	14	75120140	75179818	49	5	70841	-1.0355	0.84979	AREL1
ENSG00000164093	4	111538579	111563279	24	4	68567	-1.0362	0.84994	PITX2
ENSG00000138071	2	65454887	65498387	83	8	70191	-1.0364	0.85	ACTR2
ENSG00000258947	16	89987800	90005169	8	2	69509	-1.0364	0.85	TUBB3
ENSG00000079393	10	76854192	76868979	31	6	70623	-1.0365	0.85002	DUSP13
ENSG00000132356	5	40759481	40798476	57	10	69243	-1.0373	0.85021	PRKAA1
ENSG00000122386	16	3162561	3170518	10	2	69566	-1.0377	0.85028	ZNF205
ENSG00000164916	7	4683388	4811074	21	4	68136	-1.0382	0.8504	FOXK1
ENSG00000080293	2	120197419	120282070	166	19	68565	-1.0382	0.85042	SCTR
ENSG00000100336	22	36585172	36600886	55	6	70248	-1.0384	0.85046	APOL4
ENSG00000180424	20	30028322	30038060	20	4	66873	-1.0386	0.85051	DEFB123
ENSG00000149635	20	45169585	45179213	10	4	67835	-1.0387	0.85052	OCSTAMP
ENSG00000204446	9	89763559	89774471	17	5	68432	-1.0395	0.85071	C9orf170
ENSG00000158604	7	44617493	44621886	12	3	69840	-1.0398	0.85078	TMED4
ENSG00000152591	4	88529681	88538062	9	2	70247	-1.04	0.85083	DSPP
ENSG00000172362	11	58206593	58207646	2	1	67240	-1.0402	0.85087	OR5B12
ENSG00000104897	19	2236520	2248678	5	1	66879	-1.0402	0.85089	SF3A2
ENSG00000099999	22	30773835	30817760	101	16	69297	-1.0407	0.85099	RNF215
ENSG00000049130	12	88886570	88974628	151	9	69683	-1.0408	0.851	KITLG
ENSG00000085644	16	3179778	3192806	11	2	68409	-1.041	0.85106	ZNF213
ENSG00000164465	6	117774980	117891021	331	33	69015	-1.0412	0.8511	DCBLD1
ENSG00000152595	4	88742563	88767969	81	15	68435	-1.0413	0.85112	MEPE
ENSG00000198917	9	131581930	131592100	24	3	70535	-1.0416	0.85119	C9orf114
ENSG00000179981	18	72922710	73001905	81	14	68436	-1.0416	0.8512	TSHZ1
ENSG00000100003	22	30792846	30821305	64	12	68918	-1.0418	0.85124	SEC14L2
ENSG00000109065	17	72766686	72772506	17	3	70507	-1.042	0.85128	NAT9
ENSG00000186281	2	96687694	96705199	1	1	69142	-1.0429	0.8515	GPAT2
ENSG00000176371	15	85144217	85171027	37	9	69259	-1.0433	0.85159	ZSCAN2
ENSG00000148290	9	136218610	136223552	2	1	63920	-1.0436	0.85167	SURF1
ENSG00000122176	1	203309756	203320617	11	3	68733	-1.0437	0.85168	FMOD
ENSG00000047346	15	52873514	53002014	190	20	69490	-1.045	0.85198	FAM214A
ENSG00000106772	9	79226292	79521003	586	73	69231	-1.0455	0.85211	PRUNE2
ENSG00000177675	12	7499281	7632493	163	21	69261	-1.0456	0.85213	CD163L1
ENSG00000159023	1	29213603	29446553	267	20	69252	-1.0466	0.85236	EPB41
ENSG00000134215	1	108113782	108507766	948	105	69491	-1.0468	0.85241	VAV3
ENSG00000197446	19	41620337	41634271	12	1	67549	-1.0478	0.85264	CYP2F1
ENSG00000184992	12	125478246	125515777	52	7	68755	-1.0479	0.85266	BRI3BP
ENSG00000270757	2	198365137	198415450	14	2	71094	-1.0494	0.85299	HSPE1-MOB4
ENSG00000158055	1	24645812	24690972	31	6	68584	-1.0498	0.85309	GRHL3
ENSG00000141404	18	11688955	11885684	366	29	68441	-1.0498	0.8531	GNAL
ENSG00000164070	4	128702976	128761888	29	3	67004	-1.05	0.85315	HSPA4L
ENSG00000167641	19	38741877	38747231	13	3	68236	-1.0503	0.85321	PPP1R14A
ENSG00000055211	6	149887430	149912884	9	2	70124	-1.0506	0.85328	GINM1
ENSG00000136156	13	48807294	48837063	15	2	70657	-1.0514	0.85346	ITM2B
ENSG00000179091	8	145149930	145152428	1	1	68606	-1.0516	0.8535	CYC1
ENSG00000157191	1	16767167	16786573	28	6	68943	-1.0518	0.85356	NECAP2
ENSG00000183145	21	38378450	38391959	20	3	68495	-1.0518	0.85357	RIPPLY3
ENSG00000154035	17	21142183	21156722	6	1	69165	-1.0528	0.85378	C17orf103
ENSG00000158636	11	76155967	76264069	158	18	68776	-1.0531	0.85384	C11orf30
ENSG00000170379	7	143318043	143427502	3	1	67984	-1.0536	0.85398	FAM115C
ENSG00000079557	4	74347400	74369691	43	7	68658	-1.0551	0.8543	AFM
ENSG00000205678	4	65140975	65275186	301	16	68559	-1.0551	0.85431	TECRL
ENSG00000167721	17	2225797	2240801	7	2	68614	-1.0552	0.85433	TSR1
ENSG00000164418	6	101846664	102517958	1265	117	69840	-1.0553	0.85435	GRIK2
ENSG00000185088	15	63418071	63450220	93	12	69257	-1.0554	0.85439	RPS27L
ENSG00000104808	19	49436939	49448226	7	1	70554	-1.0555	0.85441	DHDH
ENSG00000105732	19	42572629	42585701	1	1	68718	-1.0559	0.8545	ZNF574
ENSG00000137177	6	17759414	17987854	494	37	68727	-1.0561	0.85454	KIF13A
ENSG00000109680	4	26578059	26756973	96	4	70455	-1.0563	0.85458	TBC1D19
ENSG00000137259	6	26033320	26033796	1	1	71415	-1.0564	0.8546	HIST1H2AB
ENSG00000104524	8	144686083	144691943	14	4	68734	-1.0575	0.85486	PYCRL
ENSG00000144452	2	215796266	216003151	324	35	67741	-1.0577	0.85491	ABCA12
ENSG00000123329	12	57866038	57882597	14	3	68267	-1.0577	0.85491	ARHGAP9
ENSG00000168263	9	2717502	2730037	13	3	70582	-1.0583	0.85503	KCNV2
ENSG00000176567	11	48285413	48286330	3	1	71411	-1.0586	0.85512	OR4X1
ENSG00000111912	6	126102307	126252266	194	22	70097	-1.0588	0.85515	NCOA7
ENSG00000106993	9	4679559	4708398	56	5	70048	-1.0593	0.85528	CDC37L1
ENSG00000204120	2	233562009	233725285	274	16	69872	-1.0596	0.85534	GIGYF2
ENSG00000077238	16	27324989	27376099	121	17	69264	-1.0604	0.85553	IL4R
ENSG00000129474	14	23440383	23451851	9	2	68755	-1.0608	0.85561	AJUBA
ENSG00000116205	1	54519260	54578192	55	3	69210	-1.0615	0.85577	TCEANC2
ENSG00000173908	17	38948455	38956211	16	5	70497	-1.0617	0.85581	KRT28
ENSG00000168306	3	58490863	58523046	24	6	67531	-1.0617	0.85582	ACOX2
ENSG00000171608	1	9711790	9789172	23	4	68472	-1.0618	0.85584	PIK3CD
ENSG00000047621	12	4596894	4647674	32	3	70262	-1.0623	0.85595	C12orf4
ENSG00000118492	6	146920101	147136598	353	45	70035	-1.0633	0.85617	ADGB
ENSG00000131941	19	33469499	33555794	80	13	69073	-1.0634	0.8562	RHPN2
ENSG00000103316	16	21250195	21314404	54	4	69243	-1.0636	0.85625	CRYM
ENSG00000164318	5	38258511	38465123	377	45	69654	-1.0646	0.85647	EGFLAM
ENSG00000145214	4	952675	980683	43	8	67925	-1.0647	0.85648	DGKQ
ENSG00000124593	6	41748087	41757879	17	4	69356	-1.0646	0.85648	PRICKLE4
ENSG00000182903	4	419604	492945	30	5	68876	-1.0648	0.85651	ZNF721
ENSG00000181938	16	58328984	58440048	250	35	68361	-1.0649	0.85653	GINS3
ENSG00000185477	4	90157537	90229161	104	13	69426	-1.0649	0.85654	GPRIN3
ENSG00000157741	7	138915102	138992982	16	2	68011	-1.0649	0.85655	UBN2
ENSG00000128311	22	37406900	37415681	16	4	66014	-1.0649	0.85655	TST
ENSG00000109794	4	187025573	187093821	103	16	69805	-1.0653	0.85663	FAM149A
ENSG00000198797	1	177140633	177251558	149	21	69320	-1.0658	0.85675	BRINP2
ENSG00000154114	11	120894781	120961484	70	5	70706	-1.0658	0.85675	TBCEL
ENSG00000197019	19	40927499	40931932	2	1	67814	-1.0658	0.85675	SERTAD1
ENSG00000188334	19	48471303	48495427	45	4	70173	-1.066	0.85679	BSPH1
ENSG00000251380	5	134779905	134783038	15	5	68761	-1.0662	0.85684	C5orf20
ENSG00000054965	11	73111532	73309234	171	12	69593	-1.067	0.85702	FAM168A
ENSG00000147905	9	37120536	37358146	219	17	69286	-1.0671	0.85704	ZCCHC7
ENSG00000101439	20	23608534	23619110	24	2	70508	-1.0673	0.85707	CST3
ENSG00000235711	15	79575146	79590580	17	3	70239	-1.0673	0.85708	ANKRD34C
ENSG00000129673	17	74449433	74466199	24	7	68191	-1.0677	0.85716	AANAT
ENSG00000204604	19	53341261	53360902	3	1	68904	-1.0683	0.85731	ZNF468
ENSG00000161609	19	49891475	49921251	52	4	70716	-1.0689	0.85743	CCDC155
ENSG00000168065	11	64323098	64340347	15	2	70413	-1.0689	0.85744	SLC22A11
ENSG00000158014	1	26363743	26372624	13	2	70943	-1.07	0.8577	SLC30A2
ENSG00000129226	17	7482785	7485429	5	3	68964	-1.0706	0.85783	CD68
ENSG00000205111	2	39402787	39456729	106	10	67970	-1.071	0.85791	CDKL4
ENSG00000122694	9	36136732	36163910	47	11	69205	-1.0713	0.85799	GLIPR2
ENSG00000188959	9	112952328	112970469	47	10	68837	-1.0716	0.85804	C9orf152
ENSG00000169031	2	228029281	228179508	336	47	69474	-1.0717	0.85807	COL4A3
ENSG00000006611	11	17515442	17565963	105	19	69446	-1.0717	0.85807	USH1C
ENSG00000113318	5	79950467	80172279	527	34	70132	-1.0718	0.8581	MSH3
ENSG00000174684	11	66112843	66115163	1	1	70731	-1.0718	0.8581	B3GNT1
ENSG00000165660	10	126490354	126525239	14	3	70787	-1.072	0.85814	FAM175B
ENSG00000057608	10	5807186	5884095	92	13	67599	-1.0723	0.8582	GDI2
ENSG00000125285	13	95361886	95364389	1	1	69037	-1.0727	0.8583	SOX21
ENSG00000091527	3	133292574	133309105	33	7	68292	-1.0735	0.85848	CDV3
ENSG00000139970	14	60062694	60337684	394	33	69960	-1.0735	0.85848	RTN1
ENSG00000136002	2	131594489	131804836	295	35	68407	-1.0736	0.85849	ARHGEF4
ENSG00000135750	1	233749750	233808258	87	18	68652	-1.074	0.8586	KCNK1
ENSG00000170502	4	88343734	88380606	69	9	71015	-1.0741	0.85861	NUDT9
ENSG00000105879	7	107384142	107402112	23	3	70359	-1.0748	0.85877	CBLL1
ENSG00000151640	10	134000404	134019280	21	4	69229	-1.0754	0.8589	DPYSL4
ENSG00000109208	4	71226478	71232875	28	7	69198	-1.0756	0.85894	SMR3A
ENSG00000168090	7	99686577	99689823	2	1	69326	-1.0758	0.85899	COPS6
ENSG00000116675	1	65713902	65881552	328	31	69839	-1.0759	0.85902	DNAJC6
ENSG00000172927	11	69061605	69182494	87	14	69251	-1.0773	0.85932	MYEOV
ENSG00000165643	9	138585253	138591374	4	1	68520	-1.0782	0.85952	SOHLH1
ENSG00000197579	9	32540542	32552551	9	3	69119	-1.0787	0.85963	TOPORS
ENSG00000196470	16	48390275	48482313	68	8	69410	-1.079	0.85971	SIAH1
ENSG00000142949	1	43990858	44089343	182	15	70364	-1.0791	0.85974	PTPRF
ENSG00000139278	12	75874460	75897633	45	6	70321	-1.0793	0.85976	GLIPR1
ENSG00000168101	16	4743695	4745860	2	1	62101	-1.0805	0.86004	NUDT16L1
ENSG00000174579	3	135867764	135916083	31	7	69223	-1.0808	0.8601	MSL2
ENSG00000243943	2	27805897	27858041	58	8	67871	-1.0816	0.86028	ZNF512
ENSG00000179021	3	88198893	88217879	29	3	69651	-1.0826	0.86051	C3orf38
ENSG00000144231	2	128603840	128615731	31	6	70492	-1.0834	0.86069	POLR2D
ENSG00000113971	3	132276986	132441303	173	18	69558	-1.0835	0.86071	NPHP3
ENSG00000197061	6	26104104	26104518	2	1	71409	-1.0836	0.86073	HIST1H4C
ENSG00000112640	6	42952237	42980080	57	8	69183	-1.0846	0.86096	PPP2R5D
ENSG00000184178	4	53739149	54232242	701	68	69602	-1.0851	0.86105	SCFD2
ENSG00000149654	20	44802372	44937137	135	17	69429	-1.0851	0.86106	CDH22
ENSG00000179152	3	44379611	44450943	103	8	70941	-1.0853	0.8611	TCAIM
ENSG00000182247	3	23244511	23633284	1065	34	69661	-1.0854	0.86113	UBE2E2
ENSG00000136634	1	206940947	206945839	7	2	70460	-1.0862	0.86131	IL10
ENSG00000106367	7	100797678	100804877	23	4	69083	-1.0862	0.86131	AP1S1
ENSG00000164919	8	100885428	100906290	29	3	70213	-1.0864	0.86136	COX6C
ENSG00000171446	17	38933060	38938786	13	4	69281	-1.0865	0.86137	KRT27
ENSG00000186272	19	57922531	57933307	15	4	69537	-1.0867	0.86142	ZNF17
ENSG00000104497	8	82711816	82755101	124	9	70899	-1.0878	0.86166	SNX16
ENSG00000122912	10	70237756	70287231	155	15	68264	-1.0878	0.86166	SLC25A16
ENSG00000146678	7	45927956	45933267	12	4	68668	-1.0879	0.86169	IGFBP1
ENSG00000136167	13	46700055	46786006	126	19	69598	-1.0882	0.86175	LCP1
ENSG00000147872	9	19108373	19149288	67	11	68636	-1.0885	0.86181	PLIN2
ENSG00000250673	4	147145709	147150208	4	2	69153	-1.0886	0.86183	RP11-6L6.2
ENSG00000197880	1	23907985	23967058	18	4	69045	-1.0887	0.86186	MDS2
ENSG00000171621	1	9352939	9429591	85	14	68384	-1.0892	0.86197	SPSB1
ENSG00000157873	1	2487078	2496821	11	2	68561	-1.0897	0.86208	TNFRSF14
ENSG00000203780	10	127585108	127698161	173	12	69892	-1.0898	0.86209	FANK1
ENSG00000148346	9	130911350	130915734	4	2	69523	-1.0898	0.86211	LCN2
ENSG00000131591	1	1017198	1051741	38	2	70473	-1.0912	0.86242	C1orf159
ENSG00000164266	5	147204131	147211349	1	1	70563	-1.0916	0.8625	SPINK1
ENSG00000143412	1	150954493	150968110	20	6	69107	-1.0919	0.86256	ANXA9
ENSG00000122257	16	24549014	24584184	62	6	70339	-1.0921	0.86261	RBBP6
ENSG00000138375	2	217277137	217347776	156	17	68801	-1.0924	0.86266	SMARCAL1
ENSG00000111962	6	149068464	149398126	548	83	69605	-1.0933	0.86287	UST
ENSG00000100564	14	68048672	68067004	41	7	69467	-1.0934	0.86289	PIGH
ENSG00000112658	6	43139037	43149243	10	3	65886	-1.0936	0.86293	SRF
ENSG00000198879	10	7200586	7453450	496	55	67859	-1.095	0.86325	SFMBT2
ENSG00000023287	8	53535016	53658403	92	12	70255	-1.0951	0.86327	RB1CC1
ENSG00000185650	14	69254377	69263190	15	4	69499	-1.0952	0.86328	ZFP36L1
ENSG00000157613	11	46299212	46342972	39	6	69445	-1.0954	0.86332	CREB3L1
ENSG00000178342	18	77623668	77660184	102	12	69201	-1.0961	0.86348	KCNG2
ENSG00000184321	11	5423827	5424777	11	2	70990	-1.0962	0.86351	OR51J1
ENSG00000132953	13	21351469	21477187	199	12	70326	-1.0974	0.86376	XPO4
ENSG00000155846	5	149109861	149234585	322	46	69820	-1.0977	0.86383	PPARGC1B
ENSG00000165609	10	12207324	12238143	32	7	69991	-1.0979	0.86387	NUDT5
ENSG00000169397	14	21359558	21360507	1	1	67647	-1.098	0.8639	RNASE3
ENSG00000164162	4	145888264	146019693	66	7	70160	-1.0987	0.86405	ANAPC10
ENSG00000167977	16	2732476	2759031	14	2	69639	-1.0989	0.8641	KCTD5
ENSG00000101577	18	2916992	3013313	97	10	69581	-1.0991	0.86413	LPIN2
ENSG00000139197	12	7341281	7371170	48	5	70474	-1.0992	0.86417	PEX5
ENSG00000143494	1	213123862	213165379	33	8	68887	-1.0995	0.86423	VASH2
ENSG00000117385	1	43212006	43232755	22	5	68947	-1.1004	0.86443	LEPRE1
ENSG00000120925	8	42704780	42752433	17	3	67681	-1.1005	0.86444	RNF170
ENSG00000152433	19	57874845	57890933	19	4	70399	-1.1007	0.86448	ZNF547
ENSG00000151694	2	9628615	9695921	95	8	70688	-1.1016	0.86468	ADAM17
ENSG00000124406	4	42410390	42659122	595	48	70173	-1.1019	0.86474	ATP8A1
ENSG00000116127	2	73612886	73837920	354	18	62960	-1.1022	0.86481	ALMS1
ENSG00000242950	7	92097694	92107300	9	3	67150	-1.1025	0.86487	ERVW-1
ENSG00000115977	2	69688532	69901481	178	17	70667	-1.1028	0.86494	AAK1
ENSG00000163739	4	74735110	74736959	5	3	67354	-1.1028	0.86495	CXCL1
ENSG00000134533	12	15260717	15501609	268	22	70341	-1.1029	0.86497	RERG
ENSG00000170949	19	53569859	53606689	47	6	70148	-1.103	0.86498	ZNF160
ENSG00000171960	1	43124096	43142429	26	6	69587	-1.1035	0.8651	PPIH
ENSG00000168792	17	27887565	27894155	2	1	68137	-1.104	0.8652	ABHD15
ENSG00000138073	2	27353624	27357543	3	1	71075	-1.1045	0.86532	PREB
ENSG00000163617	3	113682984	113775460	76	10	69608	-1.1046	0.86534	KIAA1407
ENSG00000116985	1	40222854	40254533	22	4	68069	-1.1047	0.86535	BMP8B
ENSG00000176472	19	44029649	44040282	15	4	69709	-1.1047	0.86536	ZNF575
ENSG00000168398	14	96671016	96710666	54	11	66866	-1.105	0.86543	BDKRB2
ENSG00000010278	12	6308881	6347425	26	4	69391	-1.1062	0.86567	CD9
ENSG00000085377	6	105725440	105850959	233	26	68801	-1.1074	0.86595	PREP
ENSG00000006327	16	3068446	3072384	1	1	67611	-1.1077	0.866	TNFRSF12A
ENSG00000135250	7	104751151	105039755	354	13	71055	-1.1078	0.86603	SRPK2
ENSG00000230055	17	36886488	36891297	7	3	68709	-1.1079	0.86605	CISD3
ENSG00000164167	4	147096837	147121152	54	3	70035	-1.108	0.86608	LSM6
ENSG00000159182	17	46799084	46799884	1	1	71204	-1.1081	0.8661	PRAC1
ENSG00000110514	11	47290712	47351582	74	10	70371	-1.1083	0.86614	MADD
ENSG00000110713	11	3692313	3819022	251	20	67965	-1.1095	0.86639	NUP98
ENSG00000198513	14	50999227	51099786	128	13	69908	-1.1098	0.86647	ATL1
ENSG00000186340	6	169615875	169654139	89	18	69222	-1.1105	0.8666	THBS2
ENSG00000172818	11	65554493	65564690	21	6	70058	-1.1107	0.86665	OVOL1
ENSG00000059145	16	1413206	1464752	46	4	67095	-1.1112	0.86677	UNKL
ENSG00000135517	12	56843286	56862950	8	3	69068	-1.1123	0.86699	MIP
ENSG00000080839	20	35624752	35724398	81	10	68991	-1.1125	0.86704	RBL1
ENSG00000244623	7	99473610	99474680	3	1	69861	-1.1127	0.86708	OR2AE1
ENSG00000104327	8	91070836	91107703	51	8	68657	-1.1132	0.86718	CALB1
ENSG00000135046	9	75766673	75785309	28	7	70311	-1.1138	0.86732	ANXA1
ENSG00000116833	1	199996730	200146552	342	49	69479	-1.1141	0.86738	NR5A2
ENSG00000169245	4	76942273	76944650	7	1	71331	-1.1141	0.86738	CXCL10
ENSG00000160113	19	17342692	17356749	4	2	69618	-1.1146	0.86748	NR2F6
ENSG00000151348	11	44117099	44266979	201	19	70599	-1.1154	0.86765	EXT2
ENSG00000136448	17	43128978	43186384	173	19	67066	-1.1159	0.86776	NMT1
ENSG00000187258	7	34697851	34917944	593	55	69765	-1.1161	0.8678	NPSR1
ENSG00000196937	7	120988905	121036418	76	5	70630	-1.1161	0.8678	FAM3C
ENSG00000212998	8	94752349	94753001	1	1	71389	-1.1161	0.8678	RBM12B-AS1
ENSG00000143612	1	154179182	154193104	11	3	71269	-1.1163	0.86785	C1orf43
ENSG00000197375	5	131705444	131731306	83	10	66890	-1.1174	0.86808	SLC22A5
ENSG00000170522	4	110967002	111120355	198	31	69199	-1.1179	0.86818	ELOVL6
ENSG00000112276	6	105544697	105585049	94	9	69084	-1.1184	0.86831	BVES
ENSG00000116996	1	238045705	238054094	14	4	66323	-1.1186	0.86835	ZP4
ENSG00000148672	10	88810243	88854623	71	10	68783	-1.1187	0.86837	GLUD1
ENSG00000167083	17	47280153	47287936	18	4	70686	-1.1196	0.86856	GNGT2
ENSG00000120875	8	29190581	29208185	34	7	67731	-1.1198	0.86861	DUSP4
ENSG00000164627	6	39297766	39693181	882	87	68458	-1.1202	0.86869	KIF6
ENSG00000169169	19	50194155	50216988	22	3	68354	-1.1202	0.86869	CPT1C
ENSG00000121075	17	59529765	59562471	35	8	68975	-1.1208	0.8688	TBX4
ENSG00000134160	15	31293264	31453476	305	44	69070	-1.1209	0.86884	TRPM1
ENSG00000171490	16	11929056	11945442	16	3	68243	-1.1213	0.86892	RSL1D1
ENSG00000041982	9	117782806	117880536	191	27	69959	-1.1219	0.86904	TNC
ENSG00000197786	11	58125597	58126542	3	1	70692	-1.1219	0.86904	OR5B17
ENSG00000121542	3	122920774	122992977	215	6	70274	-1.1227	0.86921	SEC22A
ENSG00000221900	7	53103349	53104617	8	2	68589	-1.1228	0.86923	POM121L12
ENSG00000228768	17	29898161	29902678	2	1	70530	-1.1236	0.86942	AC003101.1
ENSG00000114770	3	183637722	183735803	184	17	70961	-1.1239	0.86948	ABCC5
ENSG00000130518	19	18367908	18385319	56	6	70424	-1.1242	0.86953	KIAA1683
ENSG00000147437	8	25276776	25282170	2	1	69994	-1.1256	0.86984	GNRH1
ENSG00000159618	16	57576333	57625593	116	14	68531	-1.1263	0.86998	GPR114
ENSG00000171033	8	79428374	79517502	137	13	68010	-1.1266	0.87004	PKIA
ENSG00000145879	5	147691982	147695485	8	2	70303	-1.1267	0.87007	SPINK7
ENSG00000120899	8	27168999	27316903	329	25	68359	-1.1273	0.87019	PTK2B
ENSG00000198929	1	162039564	162353321	797	75	69021	-1.1275	0.87024	NOS1AP
ENSG00000073331	4	113206665	113363776	273	44	69438	-1.1283	0.8704	ALPK1
ENSG00000135898	2	231772033	231825781	34	7	69532	-1.1283	0.87041	GPR55
ENSG00000124831	2	238536219	238722325	424	50	69103	-1.1284	0.87042	LRRFIP1
ENSG00000271092	1	95583479	95712781	268	29	69775	-1.1285	0.87044	TMEM56-RWDD3
ENSG00000164985	9	15464064	15511017	78	10	67376	-1.1285	0.87045	PSIP1
ENSG00000143105	1	111059839	111061797	4	2	68660	-1.1286	0.87046	KCNA10
ENSG00000163155	1	151132224	151138424	2	1	67372	-1.1286	0.87046	LYSMD1
ENSG00000172667	3	178735011	178790067	53	7	69867	-1.1286	0.87047	ZMAT3
ENSG00000173281	8	8993765	9009084	6	3	68136	-1.1296	0.87067	PPP1R3B
ENSG00000159884	9	35658301	35661508	13	3	68394	-1.1311	0.871	CCDC107
ENSG00000155926	8	134048973	134115298	225	19	70450	-1.1313	0.87103	SLA
ENSG00000151876	5	41925356	41941845	11	2	68659	-1.1313	0.87104	FBXO4
ENSG00000153767	3	120461484	120501916	43	7	70531	-1.1322	0.87123	GTF2E1
ENSG00000174669	11	66129992	66139685	9	1	70956	-1.1331	0.87141	SLC29A2
ENSG00000175707	1	27276053	27286897	8	2	68075	-1.1335	0.87149	C1orf172
ENSG00000138246	3	132136370	132257876	192	21	69527	-1.1335	0.87149	DNAJC13
ENSG00000169688	16	56685811	56687116	10	2	69557	-1.1336	0.87152	MT1B
ENSG00000111530	12	67663061	67713731	142	13	69392	-1.1337	0.87155	CAND1
ENSG00000107863	10	24872538	25012597	93	7	70655	-1.1341	0.87162	ARHGAP21
ENSG00000142002	19	4675236	4724685	11	2	68826	-1.1342	0.87164	DPP9
ENSG00000181585	3	46742823	46752376	19	5	69901	-1.1346	0.87173	TMIE
ENSG00000143499	1	214454445	214510474	150	19	69222	-1.1349	0.8718	SMYD2
ENSG00000182117	15	34633917	34635378	8	2	68666	-1.1351	0.87183	NOP10
ENSG00000144909	3	125247702	125313934	212	17	70162	-1.1376	0.87235	OSBPL11
ENSG00000183853	1	157963063	158070052	111	18	68808	-1.1377	0.87238	KIRREL
ENSG00000016082	5	50678921	50690564	12	4	68333	-1.1384	0.87252	ISL1
ENSG00000214866	2	3751453	3836122	170	23	69827	-1.1388	0.87261	DCDC2C
ENSG00000263812	18	74240612	74322925	50	10	68780	-1.139	0.87265	LINC00908
ENSG00000152822	6	146348782	146758734	546	38	69367	-1.1392	0.87269	GRM1
ENSG00000100445	14	24908972	24912111	10	2	70554	-1.1402	0.87291	SDR39U1
ENSG00000134419	16	18792617	18801705	2	1	69404	-1.1403	0.87292	RPS15A
ENSG00000163374	1	155629237	155658791	11	2	69882	-1.1412	0.8731	YY1AP1
ENSG00000175287	9	131683174	131704320	23	1	68782	-1.1413	0.87313	PHYHD1
ENSG00000154917	3	133543083	133614680	89	18	69552	-1.1416	0.87319	RAB6B
ENSG00000106665	7	73703805	73820273	33	2	68091	-1.1419	0.87324	CLIP2
ENSG00000117640	1	26145131	26159432	25	2	70622	-1.1421	0.8733	MTFR1L
ENSG00000149932	16	29952206	29984373	23	2	69739	-1.1424	0.87336	TMEM219
ENSG00000205336	16	57644564	57698944	54	9	69122	-1.1425	0.87338	GPR56
ENSG00000105221	19	40736224	40791443	63	6	70676	-1.1426	0.8734	AKT2
ENSG00000163206	1	152850793	152857523	4	2	70196	-1.1433	0.87354	SMCP
ENSG00000060138	12	10851683	10875911	41	6	70227	-1.1433	0.87354	YBX3
ENSG00000187753	9	88835180	88874572	46	7	69937	-1.1435	0.87358	C9orf153
ENSG00000117713	1	27022524	27108595	90	5	69412	-1.1438	0.87365	ARID1A
ENSG00000188580	6	124125286	125146803	1533	156	69512	-1.1445	0.8738	NKAIN2
ENSG00000147421	8	28747911	28922281	136	13	70082	-1.1447	0.87383	HMBOX1
ENSG00000152942	5	68665120	68710628	44	3	70547	-1.1447	0.87384	RAD17
ENSG00000023171	11	123396344	123498482	189	32	68991	-1.1453	0.87396	GRAMD1B
ENSG00000176261	1	33065773	33116504	62	4	66673	-1.1462	0.87414	ZBTB8OS
ENSG00000111666	12	102090725	102137918	70	12	69642	-1.1463	0.87417	CHPT1
ENSG00000148300	9	136271186	136283164	40	3	70438	-1.1464	0.87418	REXO4
ENSG00000134258	1	117686209	117753556	74	9	68605	-1.1469	0.87429	VTCN1
ENSG00000269190	19	39432044	39466550	25	4	69643	-1.1473	0.87438	FBXO17
ENSG00000112130	6	37321748	37362514	17	4	69646	-1.1477	0.87446	RNF8
ENSG00000001626	7	117105838	117356025	313	26	69306	-1.1478	0.87448	CFTR
ENSG00000198663	6	36839646	36896740	126	11	70901	-1.1487	0.87465	C6orf89
ENSG00000184502	17	39868578	39872221	1	1	68463	-1.1494	0.8748	GAST
ENSG00000181885	17	7163222	7167302	2	1	68655	-1.1496	0.87484	CLDN7
ENSG00000161807	19	9225274	9226439	3	1	70325	-1.1497	0.87486	OR7G1
ENSG00000258388	6	32121622	32139755	3	2	66040	-1.15	0.87493	PPT2-EGFL8
ENSG00000139998	14	65412532	65439494	58	12	69375	-1.1501	0.87495	RAB15
ENSG00000104237	8	55528627	55543394	16	3	68854	-1.1504	0.875	RP1
ENSG00000175182	3	184053714	184064063	6	1	61937	-1.1505	0.87503	FAM131A
ENSG00000167037	22	25202236	25323545	288	46	69641	-1.1505	0.87504	SGSM1
ENSG00000117525	1	94994781	95007356	17	4	68681	-1.1518	0.87529	F3
ENSG00000114861	3	71003844	71633140	649	69	69319	-1.1519	0.87533	FOXP1
ENSG00000152910	16	76311176	76593135	763	48	69822	-1.1525	0.87545	CNTNAP4
ENSG00000005187	16	20621565	20808903	337	22	70937	-1.1534	0.87563	ACSM3
ENSG00000058799	1	54317392	54356407	94	8	70112	-1.1538	0.8757	YIPF1
ENSG00000140326	15	43015757	43029324	20	2	70747	-1.1538	0.8757	CDAN1
ENSG00000110243	11	116660083	116663136	4	2	67291	-1.1539	0.87574	APOA5
ENSG00000101331	20	30598245	30619984	23	5	69852	-1.1543	0.87582	CCM2L
ENSG00000101557	18	158383	214629	82	12	68592	-1.1552	0.876	USP14
ENSG00000197084	1	152777311	152779107	12	3	70169	-1.1556	0.87608	LCE1C
ENSG00000113657	5	146770374	146889619	50	9	70144	-1.157	0.87637	DPYSL3
ENSG00000189269	22	23950639	23974508	20	2	70500	-1.1573	0.87643	C22orf43
ENSG00000179954	19	55999771	56030465	13	2	69246	-1.158	0.87657	SSC5D
ENSG00000111846	6	10492456	10629601	233	29	68085	-1.1592	0.87682	GCNT2
ENSG00000177174	1	248512077	248513015	4	1	68203	-1.1593	0.87684	OR14C36
ENSG00000196372	10	5680830	5708558	51	15	68767	-1.1601	0.87701	ASB13
ENSG00000124713	6	42928496	42931618	8	3	69640	-1.1608	0.87713	GNMT
ENSG00000139223	12	48866448	48866843	2	1	71407	-1.1611	0.8772	ANP32D
ENSG00000253958	8	8559448	8561616	14	2	68781	-1.1613	0.87724	CLDN23
ENSG00000168769	4	106067032	106200973	225	30	67498	-1.1613	0.87725	TET2
ENSG00000187094	3	42299317	42307699	11	2	69221	-1.1616	0.87729	CCK
ENSG00000131018	6	152442819	152958936	1100	115	69314	-1.1621	0.8774	SYNE1
ENSG00000205060	7	133974084	134001803	76	5	63480	-1.1623	0.87743	SLC35B4
ENSG00000114854	3	52485118	52488086	1	1	69285	-1.1636	0.8777	TNNC1
ENSG00000269490	6	33663196	33663474	2	1	70207	-1.1639	0.87776	SBP1
ENSG00000147454	8	23386318	23432976	216	23	69416	-1.1639	0.87778	SLC25A37
ENSG00000153291	6	46620678	46645930	26	4	70581	-1.1641	0.87781	SLC25A27
ENSG00000254470	11	65543364	65548273	6	3	70828	-1.1642	0.87782	AP5B1
ENSG00000125870	20	16710606	16722421	22	4	69578	-1.1643	0.87785	SNRPB2
ENSG00000103043	16	70721342	70835064	125	16	69666	-1.1649	0.87796	VAC14
ENSG00000162510	1	31184124	31196434	26	3	71028	-1.1652	0.87804	MATN1
ENSG00000011451	19	15532319	15560762	6	1	68502	-1.1654	0.87806	WIZ
ENSG00000111224	12	3900213	3982608	156	19	69368	-1.1667	0.87833	PARP11
ENSG00000143549	1	154127784	154167124	40	6	70881	-1.1669	0.87838	TPM3
ENSG00000086991	11	89057524	89322779	280	28	70200	-1.1671	0.87842	NOX4
ENSG00000156970	15	40453224	40513337	59	6	70477	-1.1686	0.87871	BUB1B
ENSG00000250565	2	46717889	46769696	149	22	68767	-1.1687	0.87873	ATP6V1E2
ENSG00000118640	2	85788685	85809154	58	7	69482	-1.1689	0.87879	VAMP8
ENSG00000122679	7	45197390	45225901	170	9	69135	-1.1693	0.87887	RAMP3
ENSG00000231500	6	33239787	33244287	4	1	71340	-1.1703	0.87905	RPS18
ENSG00000164073	4	128838960	128887150	12	2	67645	-1.1704	0.87909	MFSD8
ENSG00000141655	18	59992520	60058516	195	39	68686	-1.1706	0.87912	TNFRSF11A
ENSG00000205846	12	8608522	8630926	68	1	68596	-1.1708	0.87916	CLEC6A
ENSG00000108591	17	17991200	18011285	26	4	70567	-1.1708	0.87916	DRG2
ENSG00000034152	17	21187984	21218552	5	2	69647	-1.1708	0.87916	MAP2K3
ENSG00000136758	10	27399383	27444195	136	12	69512	-1.1709	0.87919	YME1L1
ENSG00000113552	5	141371314	141392606	58	4	70536	-1.1711	0.87923	GNPDA1
ENSG00000151689	2	191208196	191236391	64	4	70115	-1.1718	0.87937	INPP1
ENSG00000149177	11	48002113	48189670	256	23	68739	-1.172	0.8794	PTPRJ
ENSG00000163479	1	155978839	155990750	9	2	70570	-1.1731	0.87963	SSR2
ENSG00000013275	19	40476912	40487348	24	5	66038	-1.1742	0.87984	PSMC4
ENSG00000124194	20	42875887	42909013	77	8	61376	-1.1744	0.87988	GDAP1L1
ENSG00000111206	12	2966847	2986206	9	2	68053	-1.1746	0.87993	FOXM1
ENSG00000070731	17	74559792	74583038	43	4	68434	-1.1747	0.87994	ST6GALNAC2
ENSG00000124459	19	44416781	44439430	53	5	70869	-1.1747	0.87994	ZNF45
ENSG00000114349	3	50229045	50233949	2	1	68824	-1.1749	0.87999	GNAT1
ENSG00000204345	17	72575504	72588422	19	3	69313	-1.1759	0.88019	CD300LD
ENSG00000083312	5	72112139	72212560	120	10	70638	-1.1762	0.88025	TNPO1
ENSG00000258928	14	52382863	52385289	3	2	65514	-1.177	0.88039	RP11-463J10.2
ENSG00000110583	11	63706431	63724800	24	4	70113	-1.1772	0.88043	NAA40
ENSG00000143157	1	166808681	166825581	19	4	68389	-1.1773	0.88046	POGK
ENSG00000189325	6	36283534	36304662	16	5	69058	-1.1774	0.88047	C6orf222
ENSG00000039600	5	157052687	157098488	107	16	69286	-1.1787	0.88075	SOX30
ENSG00000198768	20	57034157	57090187	40	8	68737	-1.1788	0.88075	APCDD1L
ENSG00000187079	11	12695969	12966298	294	32	69958	-1.1795	0.88089	TEAD1
ENSG00000234560	11	123900297	123901341	1	1	69029	-1.181	0.8812	OR10G8
ENSG00000008952	3	169684423	169716161	38	3	70309	-1.1821	0.88142	SEC62
ENSG00000236294	7	113091127	113091457	1	1	71081	-1.1825	0.8815	TSRM
ENSG00000053254	14	89591215	90085493	605	102	69453	-1.1833	0.88166	FOXN3
ENSG00000115839	2	135809835	135933964	89	6	67133	-1.1834	0.88168	RAB3GAP1
ENSG00000166716	15	85291866	85349659	97	13	70370	-1.1835	0.8817	ZNF592
ENSG00000173818	17	78388965	78411886	25	5	69067	-1.1835	0.8817	ENDOV
ENSG00000216588	19	45116940	45140081	45	7	69144	-1.1835	0.8817	IGSF23
ENSG00000180210	11	46740730	46761056	29	3	68246	-1.1837	0.88174	F2
ENSG00000183644	11	111385510	111407756	8	3	66782	-1.1838	0.88176	C11orf88
ENSG00000185721	22	31795509	31924726	188	25	67778	-1.184	0.88178	DRG1
ENSG00000174950	1	27705666	27709870	3	1	68507	-1.1845	0.88189	CD164L2
ENSG00000110911	12	51373184	51422349	100	10	70089	-1.185	0.88198	SLC11A2
ENSG00000096401	6	44355262	44418163	71	8	67784	-1.185	0.882	CDC5L
ENSG00000100341	22	44275558	44287893	45	6	70276	-1.1852	0.88203	PNPLA5
ENSG00000177200	16	53088945	53363062	472	21	70236	-1.1854	0.88207	CHD9
ENSG00000168447	16	23289552	23392620	58	11	68980	-1.1862	0.88223	SCNN1B
ENSG00000091436	2	173940163	174132738	496	47	68077	-1.1882	0.88262	MLTK
ENSG00000087253	16	55542910	55620582	146	10	69645	-1.1883	0.88263	LPCAT2
ENSG00000129493	14	31760994	31889788	129	11	70009	-1.1886	0.8827	HEATR5A
ENSG00000176244	10	15119522	15130775	54	13	69106	-1.189	0.88279	ACBD7
ENSG00000140481	15	74509613	74628813	161	23	69881	-1.1891	0.88281	CCDC33
ENSG00000170017	3	105085753	105295744	532	48	69502	-1.1893	0.88283	ALCAM
ENSG00000182858	22	50293877	50312106	56	5	70311	-1.1896	0.8829	ALG12
ENSG00000124205	20	57875482	57901047	7	2	66171	-1.1904	0.88305	EDN3
ENSG00000150961	4	119643978	119759838	302	13	69333	-1.1909	0.88316	SEC24D
ENSG00000102755	13	28874489	29069265	256	30	68704	-1.1913	0.88322	FLT1
ENSG00000064787	20	52553316	52687304	449	57	68025	-1.1912	0.88322	BCAS1
ENSG00000108039	10	111624524	111683311	64	7	69680	-1.1922	0.88342	XPNPEP1
ENSG00000196944	1	248524883	248525929	1	1	68422	-1.1932	0.8836	OR2T4
ENSG00000108688	17	32597240	32599261	1	1	68995	-1.1932	0.8836	CCL7
ENSG00000077232	2	183580999	183659191	78	4	70166	-1.1938	0.88372	DNAJC10
ENSG00000001461	1	24742284	24799466	120	12	70471	-1.1946	0.88387	NIPAL3
ENSG00000103855	15	73976307	74006859	75	9	69187	-1.1946	0.88387	CD276
ENSG00000148429	10	11495945	11653753	238	16	70808	-1.1949	0.88393	USP6NL
ENSG00000172890	11	71164155	71235153	184	12	70389	-1.1953	0.88402	NADSYN1
ENSG00000174914	11	56467864	56468781	2	1	69972	-1.1954	0.88404	OR9G1
ENSG00000087494	12	28111017	28125638	36	7	69360	-1.1967	0.88428	PTHLH
ENSG00000183914	17	7620672	7737062	92	14	68573	-1.1968	0.8843	DNAH2
ENSG00000239282	22	30681106	30685616	5	2	69405	-1.1986	0.88465	GATSL3
ENSG00000169876	7	100663353	100702020	66	11	68326	-1.1989	0.88471	MUC17
ENSG00000128645	2	177053307	177055688	3	1	66021	-1.199	0.88473	HOXD1
ENSG00000163001	2	55746740	55773015	60	12	69118	-1.1991	0.88476	CCDC104
ENSG00000134222	1	109822178	109825808	2	1	66660	-1.1996	0.88485	PSRC1
ENSG00000157103	3	11034410	11080933	86	18	69478	-1.1999	0.88491	SLC6A1
ENSG00000143520	1	152321211	152332482	12	2	70293	-1.201	0.88512	FLG2
ENSG00000126391	11	65154070	65180996	9	3	69500	-1.2012	0.88517	FRMD8
ENSG00000181192	10	12110971	12165224	115	11	70133	-1.2028	0.88547	DHTKD1
ENSG00000052344	16	31142756	31147083	2	1	70136	-1.2037	0.88565	PRSS8
ENSG00000141161	17	33474836	33516364	82	13	69702	-1.2038	0.88566	UNC45B
ENSG00000160460	19	40972148	41082370	70	11	69721	-1.2051	0.88592	SPTBN4
ENSG00000145996	6	20534688	21232635	1668	125	69736	-1.2053	0.88596	CDKAL1
ENSG00000114026	3	9791628	9829903	28	4	68723	-1.2055	0.88599	OGG1
ENSG00000122390	16	3493611	3536963	123	12	68752	-1.2059	0.88607	NAA60
ENSG00000115290	2	165349322	165478358	129	17	69474	-1.2065	0.88619	GRB14
ENSG00000130158	19	11309971	11373157	86	12	69416	-1.2074	0.88636	DOCK6
ENSG00000013392	6	83903098	83908651	2	1	67820	-1.2075	0.88638	RWDD2A
ENSG00000173124	10	96953957	96988685	71	4	70884	-1.2076	0.88639	C10orf129
ENSG00000119703	14	75530873	75545126	19	3	66927	-1.2077	0.88642	ZC2HC1C
ENSG00000184108	4	189060573	189068897	31	7	68109	-1.208	0.88648	TRIML1
ENSG00000102897	16	20911190	20936328	22	4	71136	-1.208	0.88648	LYRM1
ENSG00000170638	22	50624344	50638027	33	7	67918	-1.2083	0.88653	TRABD
ENSG00000163930	3	52435029	52444366	4	1	69502	-1.2093	0.88673	BAP1
ENSG00000112874	5	102884556	102898494	26	4	70055	-1.2095	0.88676	NUDT12
ENSG00000167113	9	131084815	131096351	17	5	67359	-1.2096	0.88678	COQ4
ENSG00000154736	21	28290231	28338832	112	15	69095	-1.2096	0.88679	ADAMTS5
ENSG00000112303	6	133065009	133084598	33	6	70155	-1.21	0.88685	VNN2
ENSG00000140450	15	98462784	98517068	128	15	68709	-1.2106	0.88697	ARRDC4
ENSG00000166260	17	53029263	53046146	48	5	71154	-1.2113	0.88711	COX11
ENSG00000124092	20	56071035	56100708	29	7	67552	-1.2116	0.88717	CTCFL
ENSG00000140264	15	44069285	44094787	25	4	70264	-1.2131	0.88745	SERF2
ENSG00000182580	3	184279572	184300197	25	4	67654	-1.2136	0.88756	EPHB3
ENSG00000073008	19	45147098	45166850	27	6	67917	-1.2137	0.88756	PVR
ENSG00000109272	4	74718906	74719872	1	1	70951	-1.2144	0.8877	PF4V1
ENSG00000186329	3	171561139	171656505	154	17	68241	-1.2145	0.88772	TMEM212
ENSG00000088543	3	50595462	50608458	8	3	70540	-1.2146	0.88774	C3orf18
ENSG00000170209	11	113258513	113271140	33	6	70132	-1.2147	0.88777	ANKK1
ENSG00000099956	22	24129150	24176703	224	12	70559	-1.2148	0.88777	SMARCB1
ENSG00000130332	19	2321516	2328619	1	1	67703	-1.2149	0.8878	LSM7
ENSG00000145335	4	90645250	90759466	320	24	69740	-1.215	0.88782	SNCA
ENSG00000123353	12	56211703	56215663	1	1	62384	-1.216	0.888	ORMDL2
ENSG00000138029	2	26466038	26513336	51	4	70417	-1.217	0.88819	HADHB
ENSG00000122254	16	22825498	22927659	88	14	68019	-1.2179	0.88837	HS3ST2
ENSG00000050405	12	50569571	50677329	91	6	70995	-1.2187	0.88852	LIMA1
ENSG00000140092	14	92335756	92414331	144	25	69769	-1.2187	0.88852	FBLN5
ENSG00000246223	14	98391947	98444461	149	18	70087	-1.2188	0.88854	C14orf64
ENSG00000154262	17	67074843	67138029	71	7	70432	-1.2192	0.88862	ABCA6
ENSG00000136352	14	36985602	36990354	2	1	66287	-1.2193	0.88864	NKX2-1
ENSG00000164022	4	107236701	107270383	50	6	70163	-1.2212	0.88899	AIMP1
ENSG00000167011	7	100813774	100823557	28	5	70040	-1.2214	0.88903	NAT16
ENSG00000158901	20	44179792	44207965	144	3	70868	-1.2228	0.88929	WFDC8
ENSG00000141298	17	27952956	28257294	245	11	69070	-1.2228	0.8893	SSH2
ENSG00000255833	5	134779908	134788089	27	7	69083	-1.2235	0.88943	TIFAB
ENSG00000164304	6	7326889	7389976	100	9	68677	-1.2236	0.88945	CAGE1
ENSG00000130584	20	62375019	62462597	169	14	69840	-1.2236	0.88945	ZBTB46
ENSG00000149923	16	30087299	30096698	4	1	69400	-1.2253	0.88978	PPP4C
ENSG00000006074	17	34391640	34399392	10	2	69917	-1.2255	0.8898	CCL18
ENSG00000214891	11	49075266	49080664	8	2	69384	-1.2255	0.88981	TRIM64C
ENSG00000167346	11	4726157	5013659	810	62	67774	-1.2259	0.88988	MMP26
ENSG00000112706	6	76630832	76782395	218	32	69891	-1.2262	0.88994	IMPG1
ENSG00000164743	8	13424352	13425796	3	1	71166	-1.2262	0.88994	C8orf48
ENSG00000118007	3	136055077	136471220	439	28	68852	-1.2263	0.88996	STAG1
ENSG00000145217	4	972861	987228	13	4	67389	-1.2267	0.89003	SLC26A1
ENSG00000159733	4	2271309	2420390	334	30	68865	-1.2268	0.89005	ZFYVE28
ENSG00000162520	1	33145507	33169197	34	3	67859	-1.2278	0.89024	SYNC
ENSG00000270106	1	231664399	231954990	365	48	69519	-1.2282	0.89031	TSNAX-DISC1
ENSG00000010438	9	33750515	33799230	98	15	69498	-1.2302	0.89069	PRSS3
ENSG00000137955	1	76251879	76260764	14	4	68534	-1.2308	0.89079	RABGGTB
ENSG00000144810	3	99357319	99518070	295	32	70161	-1.2313	0.8909	COL8A1
ENSG00000187097	14	74424713	74486102	139	15	70992	-1.2314	0.89091	ENTPD5
ENSG00000146278	6	89790470	89794879	6	1	63908	-1.2319	0.891	PNRC1
ENSG00000121207	4	155548097	155674270	172	11	70258	-1.2322	0.89106	LRAT
ENSG00000126337	17	39642388	39648798	13	5	70456	-1.2327	0.89116	KRT36
ENSG00000143793	1	228288427	228293112	1	1	68305	-1.2329	0.8912	C1orf35
ENSG00000148841	10	106071894	106098162	36	5	69472	-1.2332	0.89126	ITPRIP
ENSG00000112763	6	26458150	26476849	48	11	69116	-1.2346	0.89152	BTN2A1
ENSG00000107165	9	12685439	12710290	43	5	69227	-1.2353	0.89164	TYRP1
ENSG00000204160	1	27153201	27184093	38	6	69569	-1.2359	0.89176	ZDHHC18
ENSG00000197653	12	124247042	124420753	256	30	68599	-1.236	0.89177	DNAH10
ENSG00000167123	9	131174030	131199626	7	1	70174	-1.2381	0.89215	CERCAM
ENSG00000154096	11	119288090	119295695	14	2	69148	-1.2381	0.89215	THY1
ENSG00000113712	5	148871760	148931007	49	7	69997	-1.2382	0.89218	CSNK1A1
ENSG00000185905	16	29753784	29757327	3	1	67405	-1.2389	0.89232	C16orf54
ENSG00000117643	1	25943959	26112698	131	16	69297	-1.2398	0.89247	MAN1C1
ENSG00000198265	17	65066554	65242105	224	17	67591	-1.2399	0.89249	HELZ
ENSG00000120699	13	37572953	37583750	12	3	69805	-1.24	0.89252	EXOSC8
ENSG00000172660	17	34136459	34191619	10	2	70448	-1.24	0.89252	TAF15
ENSG00000103356	16	23533335	23569052	81	8	68691	-1.2407	0.89265	EARS2
ENSG00000170464	5	138744279	138780180	27	3	69578	-1.2412	0.89273	DNAJC18
ENSG00000135914	2	231972944	231989832	12	4	70114	-1.2421	0.8929	HTR2B
ENSG00000105954	7	25264189	25268105	20	5	70224	-1.2426	0.89299	NPVF
ENSG00000151576	3	113724680	113807269	89	11	70525	-1.2428	0.89302	QTRTD1
ENSG00000149218	11	94822974	94865809	28	7	68521	-1.2432	0.89311	ENDOD1
ENSG00000175697	3	119883492	120003941	287	25	69796	-1.2434	0.89314	GPR156
ENSG00000248672	2	160628362	160761221	316	39	69379	-1.2442	0.89328	LY75-CD302
ENSG00000054219	2	160628362	160761260	316	39	69379	-1.2442	0.89328	LY75
ENSG00000073417	15	85523671	85682376	415	26	68504	-1.2442	0.89329	PDE8A
ENSG00000240505	17	16832849	16875432	115	16	69091	-1.2447	0.89337	TNFRSF13B
ENSG00000134339	11	18260770	18270190	6	2	69467	-1.2448	0.89339	SAA2
ENSG00000155755	2	202484907	202508293	7	1	66868	-1.2448	0.8934	TMEM237
ENSG00000173193	3	122399465	122449687	147	20	69099	-1.2451	0.89345	PARP14
ENSG00000184058	22	19744226	19771116	3	1	71148	-1.2455	0.89352	TBX1
ENSG00000185404	2	231191899	231268447	255	25	70842	-1.2456	0.89354	SP140L
ENSG00000090104	1	192544857	192549161	3	1	68633	-1.2461	0.89364	RGS1
ENSG00000268790	19	16688453	16770926	102	13	67402	-1.2465	0.89371	CTC-429P9.4
ENSG00000140391	15	77336359	77376326	15	2	69528	-1.2476	0.89392	TSPAN3
ENSG00000142798	1	22148738	22263790	161	20	68193	-1.2482	0.89401	HSPG2
ENSG00000137709	11	120107349	120190653	130	22	68891	-1.2486	0.8941	POU2F3
ENSG00000129055	3	134196548	134205558	15	2	70722	-1.2489	0.89415	ANAPC13
ENSG00000065978	1	43148098	43168020	21	5	69281	-1.2494	0.89425	YBX1
ENSG00000182261	11	7980971	7986973	11	3	69724	-1.2496	0.89428	NLRP10
ENSG00000065328	10	13203554	13253104	60	11	69044	-1.25	0.89435	MCM10
ENSG00000064300	17	47572655	47592379	7	2	68316	-1.2501	0.89437	NGFR
ENSG00000111057	12	53342655	53346685	3	2	67864	-1.2503	0.8944	KRT18
ENSG00000156170	8	95907995	96128683	533	40	69922	-1.2504	0.89443	NDUFAF6
ENSG00000046604	18	29078006	29128971	86	10	70411	-1.251	0.89454	DSG2
ENSG00000112984	5	137514408	137523404	7	3	67134	-1.2512	0.89456	KIF20A
ENSG00000180432	3	42897497	42917633	32	6	68791	-1.2512	0.89457	CYP8B1
ENSG00000157557	21	40177231	40196879	31	7	69676	-1.2515	0.89462	ETS2
ENSG00000129595	5	111478138	111755013	679	75	68689	-1.2516	0.89463	EPB41L4A
ENSG00000119614	14	74706175	74729441	49	5	69624	-1.2526	0.89482	VSX2
ENSG00000235568	22	42776416	42828401	113	17	68351	-1.2531	0.89492	NFAM1
ENSG00000065485	3	122785909	122944074	313	35	69564	-1.2533	0.89495	PDIA5
ENSG00000243135	2	234637754	234681945	108	14	69049	-1.2535	0.89499	UGT1A3
ENSG00000143252	1	161284047	161332984	175	5	70195	-1.2538	0.89503	SDHC
ENSG00000214814	8	124864227	125132302	369	32	70001	-1.254	0.89509	FER1L6
ENSG00000143061	1	117117031	117210375	2	1	68235	-1.2541	0.8951	IGSF3
ENSG00000132164	3	10857885	10982419	257	41	69356	-1.2544	0.89516	SLC6A11
ENSG00000124818	6	47749718	47800516	136	12	69959	-1.2545	0.89518	OPN5
ENSG00000104983	19	46498339	46524576	30	4	69686	-1.2557	0.89539	CCDC61
ENSG00000141551	17	80196899	80231607	1	1	66823	-1.2558	0.8954	CSNK1D
ENSG00000124587	6	42931608	42946958	40	6	70107	-1.2563	0.89549	PEX6
ENSG00000175745	5	92919043	92930321	4	1	69977	-1.2565	0.89553	NR2F1
ENSG00000078403	10	21823094	22032559	67	11	68201	-1.2565	0.89554	MLLT10
ENSG00000175087	1	26437664	26452034	24	1	70642	-1.2568	0.89559	PDIK1L
ENSG00000111801	6	26440700	26453643	24	5	67673	-1.2576	0.89574	BTN3A3
ENSG00000125970	20	32581452	32696114	94	9	70752	-1.258	0.8958	RALY
ENSG00000157800	7	139993493	140104233	212	31	69403	-1.2584	0.89587	SLC37A3
ENSG00000044090	6	43005355	43021683	20	5	68956	-1.2586	0.89591	CUL7
ENSG00000040731	5	24487209	24645087	341	22	69851	-1.2598	0.89612	CDH10
ENSG00000138463	3	122513642	122599986	154	19	68475	-1.2608	0.89631	DIRC2
ENSG00000169860	3	152552736	152555841	4	1	69802	-1.2608	0.89631	P2RY1
ENSG00000205403	4	110661852	110723335	119	11	69471	-1.2611	0.89636	CFI
ENSG00000148484	10	16632610	16859527	417	53	68612	-1.262	0.89653	RSU1
ENSG00000165355	14	39866873	39901704	66	8	70499	-1.2624	0.8966	FBXO33
ENSG00000129437	19	51580752	51587502	10	3	69851	-1.2625	0.89661	KLK14
ENSG00000152642	3	32147181	32210205	188	17	69826	-1.2625	0.89662	GPD1L
ENSG00000205629	16	25123050	25189552	79	4	70111	-1.2627	0.89666	LCMT1
ENSG00000213625	1	65886270	65901690	20	5	69162	-1.2635	0.8968	LEPROT
ENSG00000172201	6	19837617	19840915	1	1	70378	-1.2641	0.8969	ID4
ENSG00000185238	11	20409076	20530840	230	14	69015	-1.2642	0.89693	PRMT3
ENSG00000113638	5	40714577	40756077	73	10	69321	-1.2646	0.89699	TTC33
ENSG00000148337	9	130928343	130966662	60	9	67559	-1.265	0.89706	CIZ1
ENSG00000197296	20	42931478	42939809	9	2	70977	-1.2658	0.89721	FITM2
ENSG00000165084	8	69242957	69731257	1008	79	69522	-1.2673	0.89747	C8orf34
ENSG00000112041	6	35465651	35480715	35	8	68587	-1.2675	0.89751	TULP1
ENSG00000182919	11	93474757	93497915	45	3	70652	-1.2675	0.89751	C11orf54
ENSG00000159648	16	58010339	58022020	27	6	68083	-1.2675	0.89752	TEPP
ENSG00000177868	1	43272723	43282954	16	4	69114	-1.2679	0.89758	CCDC23
ENSG00000163041	1	226249552	226259702	5	2	69651	-1.2682	0.89764	H3F3A
ENSG00000151812	14	58030640	58448912	1214	104	69033	-1.2699	0.89793	SLC35F4
ENSG00000182923	3	134204585	134293859	157	4	70670	-1.2701	0.89797	CEP63
ENSG00000143363	1	150980896	151008189	24	5	69088	-1.2705	0.89804	PRUNE
ENSG00000169718	17	80015382	80023763	2	1	70709	-1.2709	0.89813	DUS1L
ENSG00000211445	5	150400124	150408554	29	6	70581	-1.2712	0.89817	GPX3
ENSG00000197241	1	9063359	9086404	3	1	70712	-1.2725	0.8984	SLC2A7
ENSG00000177613	10	53455247	53459355	8	2	69655	-1.2725	0.89841	CSTF2T
ENSG00000136811	9	131217465	131263571	29	2	69990	-1.2733	0.89855	ODF2
ENSG00000108272	17	34948228	34957235	1	1	61620	-1.2742	0.8987	DHRS11
ENSG00000167397	16	31102163	31107301	3	1	70361	-1.2743	0.89873	VKORC1
ENSG00000173391	12	10310902	10324737	43	6	69246	-1.2759	0.89901	OLR1
ENSG00000205726	21	35014706	35272165	266	42	69777	-1.276	0.89903	ITSN1
ENSG00000158748	1	19991780	20006055	24	4	70057	-1.2765	0.89911	HTR6
ENSG00000155903	3	141205889	141334184	98	8	70351	-1.2777	0.89933	RASA2
ENSG00000166192	15	72406599	72433311	35	6	65317	-1.2779	0.89936	SENP8
ENSG00000198796	18	56148479	56296189	376	56	69818	-1.2783	0.89944	ALPK2
ENSG00000164074	4	128886461	128960866	23	6	68641	-1.279	0.89955	C4orf29
ENSG00000171540	5	76924538	76935513	14	1	69797	-1.2793	0.89961	OTP
ENSG00000170956	19	42300369	42315591	15	1	69833	-1.28	0.89973	CEACAM3
ENSG00000203871	6	88106840	88109467	8	1	70544	-1.2812	0.89994	C6orf164
ENSG00000178982	19	39109735	39127595	12	3	67272	-1.2813	0.89995	EIF3K
ENSG00000170542	6	2887500	2903514	4	2	66105	-1.2816	0.9	SERPINB9
ENSG00000164654	7	7606503	7648560	100	13	68923	-1.2816	0.90001	MIOS
ENSG00000168131	6	27878963	27880174	2	1	69392	-1.2835	0.90034	OR2B2
ENSG00000163071	4	52917497	52963458	64	8	69902	-1.2837	0.90038	SPATA18
ENSG00000089723	14	94492675	94515276	70	10	69354	-1.2839	0.90042	OTUB2
ENSG00000163686	3	58223233	58281420	177	17	69226	-1.2845	0.90051	ABHD6
ENSG00000135766	1	231499497	231560790	165	3	70918	-1.2853	0.90065	EGLN1
ENSG00000080618	13	46627321	46679211	118	7	70887	-1.2854	0.90068	CPB2
ENSG00000177873	3	40518604	40531727	8	1	68245	-1.2858	0.90075	ZNF619
ENSG00000079313	19	1815248	1848452	44	5	69092	-1.2865	0.90086	REXO1
ENSG00000143546	1	153362508	153363664	1	1	70744	-1.2867	0.9009	S100A8
ENSG00000114054	3	135969148	136056738	96	13	68734	-1.2867	0.9009	PCCB
ENSG00000130816	19	10244021	10341962	88	7	70394	-1.2869	0.90093	DNMT1
ENSG00000244474	2	234627424	234681945	144	15	69417	-1.2872	0.90099	UGT1A4
ENSG00000204610	6	30130993	30140473	55	7	66681	-1.2872	0.90099	TRIM15
ENSG00000022355	5	161274197	161326975	99	12	70463	-1.2877	0.90108	GABRA1
ENSG00000241644	7	30737601	30797218	95	19	69183	-1.288	0.90112	INMT
ENSG00000124731	6	41235664	41254457	43	10	68243	-1.2882	0.90116	TREM1
ENSG00000258289	14	65381079	65411309	93	9	70282	-1.2883	0.90119	CHURC1
ENSG00000271271	4	70454135	70505360	179	15	70839	-1.2887	0.90125	UGT2A2
ENSG00000137171	6	43008515	43042837	61	8	68705	-1.2889	0.90129	KLC4
ENSG00000173769	3	44283378	44373590	151	9	70755	-1.289	0.9013	TOPAZ1
ENSG00000105856	7	106809406	106842974	43	4	70333	-1.2892	0.90133	HBP1
ENSG00000196118	16	30768744	30774031	2	1	70053	-1.2897	0.90143	C16orf93
ENSG00000176555	11	48327775	48328704	2	1	66937	-1.2904	0.90155	OR4S1
ENSG00000147459	8	25042238	25275598	392	50	69552	-1.2911	0.90166	DOCK5
ENSG00000060749	11	32914724	33014862	94	6	65228	-1.2914	0.90171	QSER1
ENSG00000163528	3	14153580	14166370	20	5	69473	-1.2921	0.90184	CHCHD4
ENSG00000174446	15	66782473	66790151	8	2	68392	-1.2928	0.90196	SNAPC5
ENSG00000151881	5	43444354	43483995	41	7	66719	-1.2931	0.90201	C5orf28
ENSG00000006459	7	139784546	139876835	106	10	68751	-1.2931	0.90201	KDM7A
ENSG00000175619	11	48238344	48239314	2	1	71418	-1.2942	0.9022	OR4B1
ENSG00000169228	5	176728199	176730745	3	1	68539	-1.2944	0.90224	RAB24
ENSG00000221843	2	27799389	27805588	4	2	68999	-1.2945	0.90225	C2orf16
ENSG00000136603	3	170075466	170114623	64	6	69215	-1.2955	0.90242	SKIL
ENSG00000184226	13	66876967	67804468	1474	128	69904	-1.2962	0.90254	PCDH9
ENSG00000164509	5	55147207	55218678	139	18	67539	-1.2964	0.90258	IL31RA
ENSG00000120526	8	110253148	110346614	106	11	68311	-1.2975	0.90277	NUDCD1
ENSG00000139055	12	15066969	15092016	60	3	71033	-1.2976	0.90279	ERP27
ENSG00000261652	15	55700746	55710962	32	6	68857	-1.2977	0.9028	C15orf65
ENSG00000155592	16	25247322	25269252	39	5	70101	-1.2979	0.90285	ZKSCAN2
ENSG00000184838	5	119799973	120023027	616	62	68964	-1.2985	0.90294	PRR16
ENSG00000150456	13	21302870	21348097	138	13	69150	-1.2988	0.90299	N6AMT2
ENSG00000147684	8	125551344	125580751	91	16	69479	-1.3002	0.90324	NDUFB9
ENSG00000024526	1	68939835	68962904	39	7	69662	-1.3005	0.90329	DEPDC1
ENSG00000215397	20	642240	656823	1	1	70378	-1.3018	0.9035	SCRT2
ENSG00000010319	3	52467069	52479101	7	3	68722	-1.3019	0.90352	SEMA3G
ENSG00000164081	3	51696709	51738339	17	4	68863	-1.3021	0.90356	TEX264
ENSG00000135932	2	231577560	231685790	107	8	70318	-1.3031	0.90373	CAB39
ENSG00000188997	11	77882295	77899868	32	4	70121	-1.3034	0.90378	KCTD21
ENSG00000204246	9	107298030	107299137	3	1	70553	-1.3041	0.9039	OR13C3
ENSG00000152439	19	58011283	58029772	96	2	71183	-1.3041	0.9039	ZNF773
ENSG00000138646	4	89378268	89427314	13	4	68834	-1.3041	0.90391	HERC5
ENSG00000155368	2	120124497	120130126	19	3	70547	-1.305	0.90405	DBI
ENSG00000081870	1	54382247	54411602	41	3	69990	-1.3054	0.90413	HSPB11
ENSG00000131203	8	39759794	39785963	28	3	70232	-1.3056	0.90416	IDO1
ENSG00000186472	7	82383329	82792246	764	65	70008	-1.3059	0.90421	PCLO
ENSG00000008438	19	46522411	46526323	1	1	69715	-1.3064	0.9043	PGLYRP1
ENSG00000148341	9	131769315	131790582	10	2	69063	-1.3066	0.90433	SH3GLB2
ENSG00000223601	10	22497743	22498950	2	1	71333	-1.3072	0.90443	EBLN1
ENSG00000197263	11	124189134	124190184	3	1	71392	-1.3085	0.90465	OR8D2
ENSG00000101191	20	61509090	61569304	93	10	70533	-1.3095	0.90482	DIDO1
ENSG00000121905	1	33351595	33364042	6	2	67752	-1.3102	0.90494	HPCA
ENSG00000048707	1	12290124	12572099	54	7	68295	-1.311	0.90507	VPS13D
ENSG00000186395	17	38974369	38978847	6	2	70731	-1.3115	0.90516	KRT10
ENSG00000102710	13	37583449	37633850	34	3	68475	-1.3121	0.90525	SUPT20H
ENSG00000144580	2	219433303	219461803	39	4	70415	-1.3127	0.90535	RQCD1
ENSG00000173451	12	72056789	72074419	17	4	67608	-1.3133	0.90546	THAP2
ENSG00000197238	6	27791884	27792257	1	1	66434	-1.3147	0.9057	HIST1H4J
ENSG00000100290	22	43506754	43525718	29	3	68546	-1.315	0.90574	BIK
ENSG00000071794	3	148747914	148804341	78	10	69353	-1.3157	0.90587	HLTF
ENSG00000244752	22	25615489	25627836	11	4	69810	-1.3159	0.90589	CRYBB2
ENSG00000114739	3	38495342	38534633	62	5	70315	-1.3169	0.90606	ACVR2B
ENSG00000111249	12	111471828	111788358	278	31	68152	-1.3171	0.9061	CUX2
ENSG00000131037	19	55583388	55599291	2	1	69343	-1.3176	0.90619	EPS8L1
ENSG00000236032	3	97868170	97869249	4	1	71204	-1.3191	0.90643	OR5H14
ENSG00000165280	9	35056061	35073246	27	6	69024	-1.3199	0.90657	VCP
ENSG00000127472	1	20354672	20417683	155	19	68759	-1.3205	0.90666	PLA2G5
ENSG00000118762	4	88928820	88998929	120	21	68693	-1.3205	0.90666	PKD2
ENSG00000100567	14	58711549	58738730	10	3	67387	-1.3209	0.90673	PSMA3
ENSG00000196344	4	100333418	100356894	38	10	67799	-1.3212	0.90678	ADH7
ENSG00000106648	7	151653464	151717019	137	18	69380	-1.3218	0.90688	GALNTL5
ENSG00000196189	1	156117157	156147543	19	3	69043	-1.323	0.90709	SEMA4A
ENSG00000169340	16	20370492	20416059	76	8	70377	-1.3239	0.90723	PDILT
ENSG00000154263	17	67143355	67240987	165	12	70265	-1.3239	0.90723	ABCA10
ENSG00000182053	11	49050504	49059579	13	2	69641	-1.3243	0.9073	TRIM49B
ENSG00000173597	4	70586880	70653679	148	15	70770	-1.3248	0.90739	SULT1B1
ENSG00000128524	7	128502880	128505898	6	2	69823	-1.3255	0.9075	ATP6V1F
ENSG00000117090	1	160577890	160617085	37	8	68301	-1.3258	0.90755	SLAMF1
ENSG00000101654	18	13726659	13764557	69	10	70108	-1.326	0.90757	RNMT
ENSG00000063127	19	49792895	49828482	28	4	70614	-1.3264	0.90765	SLC6A16
ENSG00000204897	17	38904273	38911584	10	3	68963	-1.3268	0.90771	KRT25
ENSG00000157259	7	92076767	92088150	8	3	67168	-1.3271	0.90776	GATAD1
ENSG00000125845	20	6748311	6760927	5	2	68337	-1.3285	0.90799	BMP2
ENSG00000081760	12	125549925	125627873	108	17	68173	-1.3289	0.90805	AACS
ENSG00000099331	19	17186591	17325346	223	29	69265	-1.3291	0.90809	MYO9B
ENSG00000100401	22	41641615	41682255	58	7	70925	-1.3293	0.90812	RANGAP1
ENSG00000109332	4	103715540	103790053	114	4	70163	-1.3293	0.90813	UBE2D3
ENSG00000197838	19	41594377	41602100	7	2	67714	-1.3294	0.90814	CYP2A13
ENSG00000125788	20	123010	126392	4	2	70567	-1.3297	0.90818	DEFB126
ENSG00000205301	4	141363416	141419531	143	12	70477	-1.3307	0.90836	RP11-542P2.1
ENSG00000099958	22	24176690	24181315	14	4	70263	-1.3313	0.90845	DERL3
ENSG00000180475	11	57995354	57996390	3	2	70419	-1.3321	0.90859	OR10Q1
ENSG00000136160	13	78469616	78493903	43	9	68447	-1.3327	0.90869	EDNRB
ENSG00000135597	6	139224630	139309398	210	13	70254	-1.3329	0.90872	REPS1
ENSG00000159337	15	42359207	42386752	106	9	69815	-1.3332	0.90877	PLA2G4D
ENSG00000170485	2	101436614	101613291	368	59	69254	-1.3336	0.90883	NPAS2
ENSG00000117010	1	40997233	41013841	46	6	69986	-1.3339	0.90888	ZNF684
ENSG00000103121	16	81009698	81053875	177	8	70776	-1.3339	0.90888	CMC2
ENSG00000009954	7	72854728	72936608	2	1	65100	-1.3341	0.90891	BAZ1B
ENSG00000164867	7	150688083	150711676	6	2	69521	-1.3342	0.90893	NOS3
ENSG00000183647	19	58111253	58124090	18	4	69818	-1.3349	0.90904	ZNF530
ENSG00000119599	14	73393040	73426411	103	15	69598	-1.3354	0.90912	DCAF4
ENSG00000165949	14	94571182	94583033	7	2	69830	-1.3355	0.90914	IFI27
ENSG00000120057	10	99526508	99531709	5	1	71091	-1.3358	0.90919	SFRP5
ENSG00000121957	1	109417972	109477167	123	14	68151	-1.3359	0.90921	GPSM2
ENSG00000149179	11	46958240	47185936	126	13	69914	-1.3362	0.90925	C11orf49
ENSG00000182613	5	180581943	180582890	1	1	71381	-1.3365	0.9093	OR2V2
ENSG00000151657	10	7792925	7829990	89	15	68626	-1.3369	0.90938	KIN
ENSG00000178752	2	239067623	239077541	17	5	67897	-1.337	0.90939	FAM132B
ENSG00000010818	6	143072604	143266338	293	39	70075	-1.3379	0.90954	HIVEP2
ENSG00000105963	7	937540	995043	1	1	63728	-1.3395	0.9098	ADAP1
ENSG00000149761	11	63993413	63998158	4	2	69380	-1.3395	0.9098	NUDT22
ENSG00000196800	5	147549296	147554961	5	2	70581	-1.3399	0.90987	SPINK14
ENSG00000203730	1	182367252	182369751	3	1	70562	-1.3401	0.90989	TEDDM1
ENSG00000221838	7	99699172	99707968	11	2	70305	-1.3407	0.91	AP4M1
ENSG00000116016	2	46520806	46613836	149	21	68502	-1.3415	0.91012	EPAS1
ENSG00000138675	4	81187753	81257834	97	17	69138	-1.3418	0.91016	FGF5
ENSG00000134352	5	55230923	55290821	37	3	69847	-1.3418	0.91017	IL6ST
ENSG00000105649	19	18307594	18314884	9	2	70688	-1.3428	0.91033	RAB3A
ENSG00000134058	5	68530668	68573250	83	8	70808	-1.3446	0.91062	CDK7
ENSG00000110031	11	58294344	58345693	65	10	69759	-1.3451	0.9107	LPXN
ENSG00000174339	5	180166042	180167099	1	1	65558	-1.3457	0.9108	OR2Y1
ENSG00000109436	4	141541919	141677274	215	26	69705	-1.3464	0.91091	TBC1D9
ENSG00000050438	12	51785101	51902980	143	10	70406	-1.3464	0.91091	SLC4A8
ENSG00000137275	6	3064225	3115421	10	3	68881	-1.3475	0.91109	RIPK1
ENSG00000242441	2	48844937	48960287	278	30	69417	-1.3475	0.9111	GTF2A1L
ENSG00000198829	3	151591431	151602405	20	5	69202	-1.3476	0.91111	SUCNR1
ENSG00000159314	17	43471275	43511787	9	2	70865	-1.3476	0.91111	ARHGAP27
ENSG00000221949	12	62995531	62997214	2	1	71287	-1.3479	0.91116	C12orf61
ENSG00000106976	9	130965658	131017527	53	9	69398	-1.3484	0.91124	DNM1
ENSG00000169951	16	30565085	30569819	1	1	67610	-1.3488	0.9113	ZNF764
ENSG00000124693	6	26031817	26032288	1	1	71396	-1.35	0.9115	HIST1H3B
ENSG00000107779	10	88516407	88692595	356	31	68253	-1.3502	0.91152	BMPR1A
ENSG00000135336	6	88299839	88377169	155	16	69488	-1.3503	0.91153	ORC3
ENSG00000166454	16	81069452	81080963	15	4	69328	-1.3505	0.91157	ATMIN
ENSG00000124098	20	54933971	54943719	28	6	68083	-1.3537	0.91209	FAM210B
ENSG00000167701	8	145728356	145732557	2	1	70904	-1.3539	0.91211	GPT
ENSG00000161692	17	42785976	42829632	44	9	69939	-1.3544	0.9122	DBF4B
ENSG00000181333	11	93754527	93846917	126	15	69887	-1.3551	0.91231	HEPHL1
ENSG00000104679	8	23127633	23153792	35	5	70141	-1.3554	0.91236	R3HCC1
ENSG00000140455	15	63796793	63886839	173	15	68958	-1.3555	0.91237	USP3
ENSG00000011198	3	43731605	43775863	79	6	67924	-1.3563	0.9125	ABHD5
ENSG00000143839	1	204123944	204135465	21	5	68486	-1.3566	0.91255	REN
ENSG00000128590	7	108210012	108215294	5	2	70089	-1.3567	0.91257	DNAJB9
ENSG00000141527	17	78143791	78183130	71	14	69061	-1.3571	0.91262	CARD14
ENSG00000186047	13	51285144	51418075	272	32	69704	-1.3582	0.91279	DLEU7
ENSG00000071537	14	81937893	82000205	28	4	70080	-1.3586	0.91287	SEL1L
ENSG00000122376	10	88853918	88951225	125	11	69579	-1.3589	0.91292	FAM35A
ENSG00000165478	11	124789089	124806308	14	3	69466	-1.3593	0.91297	HEPACAM
ENSG00000026950	6	26402465	26415444	47	4	70429	-1.3597	0.91304	BTN3A1
ENSG00000132640	20	11871371	11907257	59	4	70941	-1.3598	0.91306	BTBD3
ENSG00000184232	11	120081475	120101041	47	8	67743	-1.3617	0.91335	OAF
ENSG00000170465	12	52862300	52867569	23	3	71153	-1.3623	0.91345	KRT6C
ENSG00000164080	3	51575160	51702683	53	8	68587	-1.3624	0.91346	RAD54L2
ENSG00000160062	1	33005028	33071540	113	4	69228	-1.3629	0.91355	ZBTB8A
ENSG00000146859	7	134832824	134850967	44	3	70756	-1.3658	0.914	TMEM140
ENSG00000104490	8	102698771	103137135	957	101	68580	-1.3658	0.914	NCALD
ENSG00000076555	12	109554400	109706031	303	41	69301	-1.3663	0.91407	ACACB
ENSG00000169621	2	68694693	68858004	324	15	68287	-1.3679	0.91434	APLF
ENSG00000143149	1	165631453	165668100	99	10	70112	-1.3681	0.91436	ALDH9A1
ENSG00000116750	1	192981380	193029237	12	3	68311	-1.3684	0.91441	UCHL5
ENSG00000183470	7	132333553	132413528	118	16	69901	-1.3689	0.91449	AC009365.3
ENSG00000012822	12	54104903	54121529	31	6	69543	-1.3691	0.91452	CALCOCO1
ENSG00000100068	22	25747385	25801344	17	2	68446	-1.3692	0.91453	LRP5L
ENSG00000197532	1	158516918	158517895	1	1	69314	-1.3709	0.9148	OR6Y1
ENSG00000134955	11	124932963	124959131	76	15	69108	-1.372	0.91498	SLC37A2
ENSG00000119640	14	75519924	75536186	20	3	65820	-1.3723	0.91502	ACYP1
ENSG00000186451	3	57094469	57109460	32	7	68046	-1.3724	0.91504	SPATA12
ENSG00000174928	3	155480401	155524140	95	14	68763	-1.3732	0.91516	C3orf33
ENSG00000056097	5	32354456	32444867	108	11	66660	-1.3732	0.91516	ZFR
ENSG00000173200	3	122296449	122357894	117	19	69921	-1.3735	0.9152	PARP15
ENSG00000164512	5	55395507	55529186	226	25	68771	-1.3736	0.91521	ANKRD55
ENSG00000144815	3	101498046	101547073	48	4	70532	-1.3743	0.91532	NXPE3
ENSG00000118496	6	146114638	146135889	33	7	66063	-1.3743	0.91533	FBXO30
ENSG00000163637	3	64079543	64431152	796	97	69219	-1.3752	0.91546	PRICKLE2
ENSG00000136003	12	108956358	108963160	13	3	69475	-1.3764	0.91565	ISCU
ENSG00000196242	1	247693434	247697141	9	3	69087	-1.3765	0.91567	OR2C3
ENSG00000102753	13	50273447	50367057	222	23	69816	-1.3774	0.91581	KPNA3
ENSG00000146223	6	42847356	42857663	14	3	69442	-1.3782	0.91593	RPL7L1
ENSG00000173706	3	124684554	124774802	179	18	70106	-1.3784	0.91596	HEG1
ENSG00000166926	11	60102304	60164069	81	8	69629	-1.379	0.91605	MS4A6E
ENSG00000100429	22	50683612	50689834	6	2	70079	-1.3791	0.91607	HDAC10
ENSG00000171936	19	15852203	15853153	7	2	70364	-1.3795	0.91612	OR10H3
ENSG00000232263	21	31661463	31661832	2	1	71056	-1.3799	0.91619	KRTAP25-1
ENSG00000196233	10	98592017	98740800	131	7	68562	-1.381	0.91635	LCOR
ENSG00000120215	9	5890802	5910606	28	7	69982	-1.3818	0.91649	MLANA
ENSG00000164007	1	43198764	43205925	11	4	67896	-1.3819	0.9165	CLDN19
ENSG00000147869	9	14719722	14722715	10	3	67302	-1.3819	0.91651	CER1
ENSG00000140030	14	88471468	88478419	17	5	70462	-1.3821	0.91653	GPR65
ENSG00000136381	15	78729773	78793798	96	9	70522	-1.3826	0.91661	IREB2
ENSG00000168671	5	36035119	36071460	97	14	69826	-1.384	0.91682	UGT3A2
ENSG00000124089	20	54823788	54824871	2	1	71432	-1.3843	0.91686	MC3R
ENSG00000166188	16	58028572	58034357	10	3	70047	-1.3847	0.91693	ZNF319
ENSG00000178093	19	19623227	19626838	4	1	68422	-1.3848	0.91694	TSSK6
ENSG00000141574	17	80278900	80291950	2	1	63209	-1.386	0.91712	SECTM1
ENSG00000172410	1	67263424	67266939	4	1	69398	-1.3866	0.91722	INSL5
ENSG00000124875	4	74702214	74714781	4	1	69338	-1.3873	0.91732	CXCL6
ENSG00000140464	15	74287014	74340153	98	9	69805	-1.3873	0.91733	PML
ENSG00000163359	2	238232646	238323018	139	25	68911	-1.3885	0.91751	COL6A3
ENSG00000187475	6	26107640	26108364	2	1	70072	-1.3892	0.91761	HIST1H1T
ENSG00000087237	16	56995762	57017757	19	4	69322	-1.3892	0.91762	CETP
ENSG00000160957	8	145736667	145743229	5	1	70165	-1.3901	0.91774	RECQL4
ENSG00000179046	4	189012427	189030757	56	7	68500	-1.3903	0.91779	TRIML2
ENSG00000162630	1	193148175	193155784	12	3	66441	-1.3912	0.91792	B3GALT2
ENSG00000143355	1	197881037	197904608	25	7	67221	-1.3925	0.91811	LHX9
ENSG00000145675	5	67511548	67597649	156	26	68588	-1.393	0.9182	PIK3R1
ENSG00000254656	14	101346992	101351184	1	1	71437	-1.3937	0.9183	RTL1
ENSG00000158480	20	48519928	48532080	29	5	70122	-1.3957	0.9186	SPATA2
ENSG00000183876	5	149675906	149718870	45	8	70194	-1.3962	0.91868	ARSI
ENSG00000187902	19	55940107	55954230	3	1	70504	-1.3968	0.91876	SHISA7
ENSG00000168703	20	43752066	43753106	2	1	70760	-1.3982	0.91898	WFDC12
ENSG00000188385	10	133918175	133998313	161	28	69024	-1.3988	0.91907	JAKMIP3
ENSG00000172578	3	183205319	183273477	83	10	69598	-1.3995	0.91917	KLHL6
ENSG00000100632	14	69846848	69865344	38	8	69192	-1.3998	0.91921	ERH
ENSG00000130675	7	156786745	156803345	9	2	66481	-1.3998	0.91922	MNX1
ENSG00000196268	19	21579921	21610375	82	8	69764	-1.4	0.91924	ZNF493
ENSG00000171067	11	68028803	68039469	12	3	70126	-1.4001	0.91926	C11orf24
ENSG00000118113	11	102582526	102597781	54	13	67769	-1.4006	0.91933	MMP8
ENSG00000124900	11	55650773	55659286	16	6	69838	-1.4016	0.91948	TRIM51
ENSG00000092529	15	42640301	42704516	110	10	68924	-1.4016	0.91948	CAPN3
ENSG00000135093	12	109460894	109525831	58	9	69480	-1.4021	0.91955	USP30
ENSG00000188596	12	96883349	97269333	843	57	70076	-1.4022	0.91958	C12orf55
ENSG00000138434	2	182756560	182795465	26	2	66739	-1.403	0.9197	SSFA2
ENSG00000185187	11	405716	417455	7	1	67153	-1.404	0.91984	SIGIRR
ENSG00000064692	5	121647049	121799914	145	13	70158	-1.4062	0.92017	SNCAIP
ENSG00000186204	19	15783567	15807984	107	7	69650	-1.4077	0.92039	CYP4F12
ENSG00000097021	1	6324329	6454451	160	13	67935	-1.4087	0.92053	ACOT7
ENSG00000260916	15	55632230	55700708	197	17	69326	-1.4087	0.92054	CCPG1
ENSG00000122507	7	33168856	33645680	1022	64	69960	-1.4089	0.92057	BBS9
ENSG00000042317	14	88851268	88936694	70	10	68358	-1.4102	0.92077	SPATA7
ENSG00000171747	19	39292311	39304004	2	1	68886	-1.4103	0.92078	LGALS4
ENSG00000196422	9	138370925	138380739	10	1	69298	-1.4104	0.92079	PPP1R26
ENSG00000065675	10	6469105	6622263	259	43	69520	-1.4104	0.9208	PRKCQ
ENSG00000151572	12	101111304	101522419	920	114	69977	-1.4104	0.9208	ANO4
ENSG00000154001	14	63838075	64010092	311	23	69461	-1.4105	0.9208	PPP2R5E
ENSG00000101473	20	44470360	44486045	26	7	69351	-1.4111	0.92089	ACOT8
ENSG00000104863	19	49617581	49621717	10	2	67912	-1.4115	0.92095	LIN7B
ENSG00000189366	3	125648118	125655882	4	1	69537	-1.4116	0.92097	ALG1L
ENSG00000164609	5	159828648	159848718	39	6	70475	-1.4123	0.92107	SLU7
ENSG00000182938	17	72931814	72946087	1	1	70998	-1.4125	0.9211	OTOP3
ENSG00000065135	1	110091233	110136975	42	7	69859	-1.4135	0.92124	GNAI3
ENSG00000070018	12	12268959	12419946	229	20	69332	-1.4142	0.92134	LRP6
ENSG00000214013	15	42565431	42645864	170	9	69532	-1.4148	0.92143	GANC
ENSG00000151475	4	128651533	128695448	17	3	66210	-1.4158	0.92159	SLC25A31
ENSG00000135525	6	136663875	136871957	105	5	70815	-1.417	0.92177	MAP7
ENSG00000119707	14	73525144	73588122	89	17	70080	-1.4171	0.92178	RBM25
ENSG00000180233	7	30323923	30452118	25	3	67693	-1.4175	0.92183	ZNRF2
ENSG00000177082	15	85185999	85197574	23	4	70761	-1.4176	0.92184	WDR73
ENSG00000188958	3	190984957	191048325	162	16	69756	-1.4176	0.92185	UTS2B
ENSG00000164619	7	33944523	34195484	313	36	70140	-1.4177	0.92185	BMPER
ENSG00000096968	9	4985033	5128183	105	9	69719	-1.418	0.9219	JAK2
ENSG00000102805	13	77564795	77576652	34	6	68983	-1.419	0.92205	CLN5
ENSG00000198873	10	120967101	121215131	458	56	67818	-1.4193	0.9221	GRK5
ENSG00000133026	17	8377523	8534079	133	6	69911	-1.4197	0.92215	MYH10
ENSG00000167637	19	44331444	44353307	91	7	70998	-1.4216	0.92243	ZNF283
ENSG00000101290	20	5107432	5178533	58	7	69167	-1.4219	0.92248	CDS2
ENSG00000145198	3	183948217	183960117	17	4	68645	-1.422	0.92249	VWA5B2
ENSG00000130768	1	28261504	28285668	48	8	70581	-1.4232	0.92266	SMPDL3B
ENSG00000145040	3	48599160	48601206	2	1	69352	-1.4235	0.9227	UCN2
ENSG00000149948	12	66217911	66360075	93	14	67926	-1.4239	0.92276	HMGA2
ENSG00000149292	11	113185251	113254266	32	5	70037	-1.4256	0.923	TTC12
ENSG00000176092	1	26648350	26680621	72	10	70645	-1.426	0.92307	AIM1L
ENSG00000119661	14	74111578	74170435	47	8	70579	-1.4282	0.92339	DNAL1
ENSG00000132323	2	239079042	239112370	98	11	69969	-1.4284	0.92342	ILKAP
ENSG00000185689	6	4079440	4131185	125	13	68627	-1.4284	0.92342	C6orf201
ENSG00000122557	7	35672269	35735181	110	11	70194	-1.4288	0.92346	HERPUD2
ENSG00000025434	11	47269851	47290396	24	5	69300	-1.4293	0.92355	NR1H3
ENSG00000124249	20	43374421	43379675	4	1	68336	-1.4309	0.92378	KCNK15
ENSG00000151379	2	17997763	17998368	3	1	70879	-1.431	0.92379	MSGN1
ENSG00000171763	15	45694529	45713617	17	2	70975	-1.4317	0.92389	SPATA5L1
ENSG00000213213	9	139690802	139702193	7	1	68639	-1.4326	0.92401	CCDC183
ENSG00000213088	1	159173097	159176290	2	1	67255	-1.4343	0.92426	DARC
ENSG00000156384	10	105881816	105886143	9	2	69939	-1.4346	0.9243	SFR1
ENSG00000118434	6	88757507	88776550	16	3	70874	-1.4347	0.92431	SPACA1
ENSG00000113361	5	31193857	31329253	170	28	69658	-1.4351	0.92436	CDH6
ENSG00000164880	7	1509913	1545489	76	2	70575	-1.4355	0.92443	INTS1
ENSG00000131914	1	26737269	26756213	21	6	69745	-1.436	0.92451	LIN28A
ENSG00000173208	12	39943835	40013553	109	17	69420	-1.4363	0.92454	ABCD2
ENSG00000137760	11	107373452	107436472	151	16	69887	-1.4371	0.92466	ALKBH8
ENSG00000139112	12	10365057	10375727	6	2	68039	-1.4372	0.92467	GABARAPL1
ENSG00000166118	11	133710526	133715433	15	1	70341	-1.4375	0.92471	SPATA19
ENSG00000115556	2	219472488	219501907	32	4	69648	-1.4375	0.92472	PLCD4
ENSG00000188931	1	161334521	161337664	15	1	70745	-1.4376	0.92473	C1orf192
ENSG00000110723	11	108376158	108464465	134	21	69470	-1.4381	0.9248	EXPH5
ENSG00000154277	4	41258430	41270472	35	7	69892	-1.4383	0.92482	UCHL1
ENSG00000163975	3	196715492	196756687	19	3	68556	-1.4397	0.92502	MFI2
ENSG00000108861	17	41843489	41856356	25	4	70205	-1.4406	0.92516	DUSP3
ENSG00000077458	11	95502106	95523573	52	7	69814	-1.4411	0.92522	FAM76B
ENSG00000150676	11	85566144	85631064	134	11	70120	-1.4412	0.92524	CCDC83
ENSG00000117595	1	209959036	209979465	48	6	70578	-1.4426	0.92544	IRF6
ENSG00000125879	20	16729003	16750707	65	9	70543	-1.4453	0.92582	OTOR
ENSG00000071082	2	101618177	101640494	47	8	70248	-1.4455	0.92584	RPL31
ENSG00000153292	6	46965440	47010099	60	13	69019	-1.4456	0.92585	GPR110
ENSG00000214655	10	75545340	75561551	2	1	71409	-1.4456	0.92585	ZSWIM8
ENSG00000116584	1	155916630	155976861	54	8	69293	-1.4458	0.92588	ARHGEF2
ENSG00000261459	16	30537244	30546173	1	1	68565	-1.4459	0.9259	ZNF747
ENSG00000104154	15	45771809	45815005	21	4	70661	-1.446	0.92591	SLC30A4
ENSG00000171942	19	15838834	15839862	4	2	71310	-1.4464	0.92597	OR10H2
ENSG00000061987	12	62860597	62991363	268	23	70352	-1.4467	0.926	MON2
ENSG00000008382	19	4343524	4360083	1	1	69837	-1.4473	0.9261	MPND
ENSG00000186897	12	49726200	49730971	4	1	67313	-1.4478	0.92616	C1QL4
ENSG00000166152	16	49407734	49433342	55	6	68281	-1.4484	0.92625	C16orf78
ENSG00000125454	17	73269073	73285591	10	4	67968	-1.4492	0.92636	SLC25A19
ENSG00000125637	2	113914902	113966973	46	7	69492	-1.4496	0.92641	PSD4
ENSG00000175318	15	72452148	72490126	41	8	64463	-1.4499	0.92646	GRAMD2
ENSG00000196104	4	167654535	168155947	1077	91	68355	-1.4502	0.9265	SPOCK3
ENSG00000198211	16	89985573	90002500	10	3	68642	-1.4504	0.92652	TUBB3
ENSG00000135870	1	173900352	173991435	118	9	69470	-1.4507	0.92657	RC3H1
ENSG00000163684	3	58291974	58310422	54	7	69585	-1.4512	0.92664	RPP14
ENSG00000189057	11	58874658	58894883	16	3	69549	-1.4517	0.9267	FAM111B
ENSG00000100201	22	38879445	38903665	1	1	69820	-1.4516	0.9267	DDX17
ENSG00000136048	12	102271129	102405908	365	50	69126	-1.4518	0.92672	DRAM1
ENSG00000125875	20	416124	443197	38	5	68962	-1.4534	0.92694	TBC1D20
ENSG00000127989	7	91321323	91510034	228	14	70525	-1.4535	0.92695	MTERF
ENSG00000185742	11	109292846	109299840	2	1	68321	-1.454	0.92703	C11orf87
ENSG00000170624	5	155297354	156194799	1662	129	68346	-1.4545	0.92709	SGCD
ENSG00000100362	22	37196728	37215523	31	4	70249	-1.4549	0.92715	PVALB
ENSG00000179632	8	145159402	145162514	2	1	67682	-1.4553	0.9272	MAF1
ENSG00000178202	11	108342832	108369159	9	2	69306	-1.456	0.9273	KDELC2
ENSG00000203942	10	99349450	99350690	1	1	67884	-1.4567	0.9274	C10orf62
ENSG00000065183	1	118472343	118509165	56	6	51574	-1.4569	0.92743	WDR3
ENSG00000175832	17	41605212	41656988	70	5	70270	-1.4573	0.92749	ETV4
ENSG00000160392	19	40825443	40854434	41	6	70677	-1.4576	0.92753	C19orf47
ENSG00000183762	22	29469066	29564321	189	21	69607	-1.4581	0.92759	KREMEN1
ENSG00000149091	11	46354455	46402104	24	4	69497	-1.4589	0.92771	DGKZ
ENSG00000161634	12	55038375	55042277	7	3	69297	-1.4594	0.92778	DCD
ENSG00000267909	14	70038216	70040339	5	2	68582	-1.46	0.92785	CCDC177
ENSG00000126561	17	40439565	40463961	37	6	68274	-1.4606	0.92794	STAT5A
ENSG00000145247	4	48887036	48908954	20	4	69316	-1.4609	0.92798	OCIAD2
ENSG00000112212	6	41010293	41012076	2	1	70335	-1.4613	0.92803	TSPO2
ENSG00000069482	11	68451247	68458643	7	2	69322	-1.4614	0.92805	GAL
ENSG00000143761	1	228270361	228286912	16	4	71206	-1.4618	0.9281	ARF1
ENSG00000175224	11	46638826	46696368	31	4	70467	-1.4621	0.92814	ATG13
ENSG00000162430	1	26126667	26144713	33	5	68416	-1.4624	0.92818	SEPN1
ENSG00000185862	17	29630784	29641130	10	1	70144	-1.463	0.92827	EVI2B
ENSG00000151490	12	15475331	15750333	291	33	70356	-1.4635	0.92833	PTPRO
ENSG00000176731	8	86126311	86132650	8	2	67482	-1.4635	0.92834	C8orf59
ENSG00000075035	12	108523248	108644314	199	19	69297	-1.4641	0.92842	WSCD2
ENSG00000171530	5	76986991	77164604	431	36	69887	-1.4646	0.92848	TBCA
ENSG00000172653	17	34181955	34195895	2	1	69877	-1.4646	0.92848	C17orf66
ENSG00000115568	2	219502639	219524378	29	4	70177	-1.4648	0.92851	ZNF142
ENSG00000124104	20	44462449	44471914	19	6	67554	-1.4653	0.92858	SNX21
ENSG00000085382	6	105175968	105307794	220	14	69912	-1.4665	0.92874	HACE1
ENSG00000163947	3	56761446	57113357	676	87	69846	-1.4682	0.92898	ARHGEF3
ENSG00000180433	1	158724510	158725681	1	1	71273	-1.4684	0.929	OR6K6
ENSG00000140836	16	72816784	73093597	285	48	68521	-1.4686	0.92903	ZFHX3
ENSG00000141748	17	37313147	37323737	31	6	68742	-1.4686	0.92903	ARL5C
ENSG00000100105	22	31721790	31742218	20	8	65961	-1.4694	0.92913	PATZ1
ENSG00000198168	11	22835345	22851845	17	3	70269	-1.4706	0.92931	SVIP
ENSG00000108798	17	47287589	47300587	21	6	69007	-1.4709	0.92933	ABI3
ENSG00000239713	22	39436924	39483748	33	3	69567	-1.4708	0.92933	APOBEC3G
ENSG00000205318	6	10633993	10647501	3	1	70339	-1.472	0.92949	GCNT6
ENSG00000175104	11	36508577	36531822	28	5	68131	-1.4722	0.92951	TRAF6
ENSG00000114416	3	180585929	180700541	127	8	70463	-1.4723	0.92953	FXR1
ENSG00000101190	20	61472467	61493115	41	4	68318	-1.4733	0.92966	TCFL5
ENSG00000088782	20	138111	139804	10	1	71261	-1.4734	0.92967	DEFB127
ENSG00000070540	17	66417089	66453654	50	10	68852	-1.4738	0.92973	WIPI1
ENSG00000163209	1	152974223	152976332	20	2	70587	-1.4741	0.92978	SPRR3
ENSG00000138039	2	48859428	48982880	315	38	69548	-1.475	0.9299	LHCGR
ENSG00000138326	10	79793518	79816570	21	3	69258	-1.475	0.9299	RPS24
ENSG00000166426	15	78632666	78640572	7	2	68245	-1.475	0.9299	CRABP1
ENSG00000107807	10	102889257	102897545	13	4	69732	-1.4761	0.93003	TLX1
ENSG00000111344	12	113536624	113574044	87	6	69256	-1.4761	0.93004	RASAL1
ENSG00000236939	8	104145191	104153703	20	6	67578	-1.477	0.93016	C8orf56
ENSG00000185669	16	88744090	88752901	7	2	66733	-1.4776	0.93024	SNAI3
ENSG00000076650	19	33571786	33621448	50	6	70433	-1.4783	0.93034	GPATCH1
ENSG00000130270	19	1782074	1812275	5	2	69559	-1.4794	0.93048	ATP8B3
ENSG00000128965	15	41245160	41248710	2	1	69329	-1.4814	0.93075	CHAC1
ENSG00000129450	19	51628165	51639908	2	1	70604	-1.4822	0.93086	SIGLEC9
ENSG00000221983	19	18682540	18688360	9	2	70042	-1.4827	0.93092	UBA52
ENSG00000125630	2	113299492	113334635	82	9	70157	-1.4831	0.93097	POLR1B
ENSG00000164011	1	43312280	43318148	3	1	70716	-1.4845	0.93117	ZNF691
ENSG00000197013	19	21679484	21739072	117	6	67634	-1.4848	0.9312	ZNF429
ENSG00000130363	6	159393903	159421219	147	7	66065	-1.4853	0.93127	RSPH3
ENSG00000203786	1	152730506	152734529	7	2	70573	-1.4855	0.93129	KPRP
ENSG00000077157	1	202317827	202561834	169	5	70097	-1.4857	0.93132	PPP1R12B
ENSG00000183801	11	7506619	7532608	66	9	69630	-1.4866	0.93143	OLFML1
ENSG00000139154	12	19556979	19873735	996	103	69593	-1.4866	0.93144	AEBP2
ENSG00000196199	13	20207788	20247599	56	5	70561	-1.4873	0.93153	MPHOSPH8
ENSG00000251692	16	1535887	1538982	3	1	70483	-1.4876	0.93158	PTX4
ENSG00000184156	8	133133108	133493200	827	92	69062	-1.4883	0.93166	KCNQ3
ENSG00000051108	16	56965960	56977798	23	4	70727	-1.4894	0.9318	HERPUD1
ENSG00000196661	11	124266278	124267264	2	1	68067	-1.4895	0.93182	OR8B3
ENSG00000163888	3	183977001	183979251	2	1	71312	-1.4896	0.93183	CAMK2N2
ENSG00000196616	4	100226121	100242558	34	9	68583	-1.49	0.93188	ADH1B
ENSG00000181781	19	463346	474983	3	1	67855	-1.49	0.93188	ODF3L2
ENSG00000075240	22	46971909	47075688	283	29	68251	-1.4902	0.93191	GRAMD4
ENSG00000091073	7	76090993	76135312	6	2	68990	-1.4904	0.93194	DTX2
ENSG00000188542	2	241499471	241503431	1	1	67686	-1.4909	0.932	DUSP28
ENSG00000007038	16	2867164	2876305	6	1	68050	-1.4923	0.93219	PRSS21
ENSG00000104388	8	61429416	61536186	199	13	66085	-1.4933	0.93233	RAB2A
ENSG00000153132	4	141309609	141349122	70	8	68173	-1.4937	0.93237	CLGN
ENSG00000136802	9	131644391	131680318	29	1	68837	-1.4937	0.93237	LRRC8A
ENSG00000008513	8	134467091	134584183	183	36	68924	-1.4941	0.93243	ST3GAL1
ENSG00000228208	1	218683438	218699320	50	3	70127	-1.4946	0.93249	C1orf143
ENSG00000142453	19	10982189	11033453	47	6	68162	-1.4949	0.93254	CARM1
ENSG00000116717	1	68150744	68154021	5	2	69252	-1.4956	0.93262	GADD45A
ENSG00000105664	19	18893583	18902123	2	1	67784	-1.4965	0.93274	COMP
ENSG00000174109	16	1469745	1479345	7	1	68348	-1.4968	0.93278	C16orf91
ENSG00000101017	20	44746911	44758502	17	7	68879	-1.4973	0.93284	CD40
ENSG00000197226	5	179289066	179334859	33	5	69348	-1.499	0.93306	TBC1D9B
ENSG00000165105	9	85594500	85678092	67	3	69650	-1.499	0.93307	RASEF
ENSG00000163874	1	37940153	37949980	1	1	71402	-1.5001	0.9332	ZC3H12A
ENSG00000113196	5	153854532	153857824	4	2	69428	-1.5007	0.93329	HAND1
ENSG00000110497	11	46417964	46615675	79	5	70874	-1.5008	0.93329	AMBRA1
ENSG00000129521	14	34393437	34931980	658	89	69249	-1.5023	0.93349	EGLN3
ENSG00000153044	5	68485375	68506184	34	5	71084	-1.5024	0.9335	CENPH
ENSG00000173610	4	70454135	70518965	215	18	70702	-1.503	0.93358	UGT2A1
ENSG00000122194	6	161123270	161174347	96	10	68821	-1.5036	0.93365	PLG
ENSG00000133250	19	8575462	8579048	11	1	71295	-1.5035	0.93365	ZNF414
ENSG00000119383	9	131873229	131911225	70	3	71130	-1.5036	0.93366	PPP2R4
ENSG00000104814	19	39078281	39109522	18	4	67067	-1.5036	0.93366	MAP4K1
ENSG00000131381	3	15111580	15140670	50	4	69938	-1.5039	0.9337	ZFYVE20
ENSG00000011243	19	15490859	15529952	37	2	69030	-1.5069	0.93409	AKAP8L
ENSG00000136425	15	78396948	78423886	61	11	68719	-1.5075	0.93416	CIB2
ENSG00000106100	7	30464143	30518400	51	5	70546	-1.5076	0.93418	NOD1
ENSG00000165733	10	43278249	43330385	123	12	69837	-1.5079	0.9342	BMS1
ENSG00000196184	1	159409512	159410600	4	2	70289	-1.5094	0.93441	OR10J1
ENSG00000145284	4	83550692	83720010	546	55	69182	-1.5103	0.93452	SCD5
ENSG00000186881	9	107266455	107267547	8	3	69568	-1.5112	0.93463	OR13F1
ENSG00000270386	4	70454912	70518967	214	18	70699	-1.5124	0.93479	UGT2A1
ENSG00000255468	11	66115421	66132275	19	2	70723	-1.5142	0.93501	RP11-867G23.8
ENSG00000154059	18	22006580	22033499	55	8	69526	-1.515	0.93512	IMPACT
ENSG00000111863	6	11712287	11807279	223	29	69893	-1.5152	0.93514	ADTRP
ENSG00000184716	15	44086360	44092419	3	1	70393	-1.5153	0.93515	SERINC4
ENSG00000164199	5	89825161	90460038	1107	89	69577	-1.5166	0.93532	GPR98
ENSG00000005189	16	20817751	20860987	36	6	70791	-1.5175	0.93544	AC004381.6
ENSG00000197208	5	131630136	131679899	104	9	69907	-1.5183	0.93553	SLC22A4
ENSG00000153975	6	116956781	116989957	52	6	69942	-1.5185	0.93556	ZUFSP
ENSG00000145734	5	70751442	70863649	166	7	70548	-1.5203	0.93578	BDP1
ENSG00000032219	14	58765103	58840605	34	6	68595	-1.5204	0.9358	ARID4A
ENSG00000166266	11	107879459	107978503	146	13	70500	-1.5222	0.93602	CUL5
ENSG00000130508	2	1635659	1748624	196	33	68088	-1.5228	0.93609	PXDN
ENSG00000159899	9	35792151	35809729	23	3	71065	-1.5229	0.9361	NPR2
ENSG00000161010	5	179261436	179289173	49	8	68297	-1.5232	0.93615	C5orf45
ENSG00000002745	7	120965421	120981158	20	3	68916	-1.5244	0.9363	WNT16
ENSG00000179698	8	145162629	145173218	7	1	67294	-1.5248	0.93635	KIAA1875
ENSG00000071205	4	148653214	148993931	339	30	69513	-1.5264	0.93655	ARHGAP10
ENSG00000185798	3	196281056	196295545	15	2	70092	-1.5265	0.93656	WDR53
ENSG00000106459	7	129251555	129396922	271	25	69899	-1.5268	0.93659	NRF1
ENSG00000166783	16	15688243	15737023	35	7	69653	-1.5271	0.93663	KIAA0430
ENSG00000146955	7	140103843	140126050	11	3	69417	-1.5276	0.9367	RAB19
ENSG00000221886	5	159820155	159827104	8	3	69299	-1.5282	0.93677	C5orf54
ENSG00000068615	2	86441116	86565206	338	24	69545	-1.529	0.93687	REEP1
ENSG00000176182	19	46393278	46405862	13	3	68102	-1.5292	0.9369	MYPOP
ENSG00000122548	7	26572740	26578407	24	5	70258	-1.5298	0.93697	KIAA0087
ENSG00000174606	1	213165524	213189168	22	5	68172	-1.53	0.93699	ANGEL2
ENSG00000180745	10	129676105	129691211	23	6	68959	-1.5301	0.937	CLRN3
ENSG00000145194	3	183967438	184010819	63	10	68064	-1.531	0.93712	ECE2
ENSG00000273025	15	72559087	72612287	88	12	67450	-1.5312	0.93714	CELF6
ENSG00000092470	15	44119161	44160617	43	3	70709	-1.5321	0.93725	WDR76
ENSG00000131043	20	34824381	34858840	5	2	66344	-1.5329	0.93735	AAR2
ENSG00000170893	3	129693148	129696781	8	3	69578	-1.5331	0.93738	TRH
ENSG00000178409	6	107386386	107436473	40	7	68640	-1.5333	0.93739	BEND3
ENSG00000155666	16	27214807	27233089	22	5	68722	-1.5334	0.93741	KDM8
ENSG00000144559	3	11831916	11888393	48	6	69592	-1.5339	0.93748	TAMM41
ENSG00000188782	1	26517052	26529459	44	8	69160	-1.5343	0.93752	CATSPER4
ENSG00000156096	4	70345883	70391732	133	8	70405	-1.5351	0.93763	UGT2B4
ENSG00000170054	14	94929054	94946026	49	12	70300	-1.5352	0.93763	SERPINA9
ENSG00000162959	2	32090129	32236299	204	13	68377	-1.5353	0.93764	MEMO1
ENSG00000135636	2	71680852	71913898	386	56	68829	-1.5356	0.93768	DYSF
ENSG00000158457	7	128784712	128808671	33	2	68834	-1.5361	0.93775	TSPAN33
ENSG00000143952	2	64119280	64246206	268	26	66605	-1.5367	0.93781	VPS54
ENSG00000143434	1	151104161	151119104	28	6	68737	-1.5392	0.93813	SEMA6C
ENSG00000187783	10	45406648	45432450	61	9	70449	-1.5401	0.93823	TMEM72
ENSG00000117036	1	157090983	157108266	2	1	68326	-1.5402	0.93824	ETV3
ENSG00000119403	9	123617977	123639606	19	4	69166	-1.5409	0.93833	PHF19
ENSG00000173801	17	39775692	39943183	36	4	68667	-1.5415	0.9384	JUP
ENSG00000083817	19	58082934	58090295	6	2	70735	-1.5425	0.93853	ZNF416
ENSG00000137558	8	75736772	75767264	45	6	69584	-1.5426	0.93854	PI15
ENSG00000198440	19	56909335	56947404	36	3	70992	-1.5428	0.93857	ZNF583
ENSG00000180917	16	71315292	71323618	15	4	71157	-1.5435	0.93864	CMTR2
ENSG00000188343	8	94710789	94743755	29	5	69414	-1.5437	0.93867	FAM92A1
ENSG00000170296	17	7143333	7146089	1	1	68763	-1.544	0.9387	GABARAP
ENSG00000131844	5	70883115	70954531	64	8	69035	-1.5443	0.93874	MCCC2
ENSG00000234511	5	169659451	169679579	8	2	69090	-1.5448	0.9388	C5orf58
ENSG00000112584	6	170599791	170716153	227	18	70406	-1.5449	0.93881	FAM120B
ENSG00000139116	12	39687030	39837192	194	18	70025	-1.5449	0.93882	KIF21A
ENSG00000140905	16	81115566	81130008	50	4	69399	-1.5452	0.93885	GCSH
ENSG00000243709	1	226073982	226099082	56	9	68665	-1.5454	0.93887	LEFTY1
ENSG00000152578	11	105480721	105852819	562	48	69607	-1.5454	0.93887	GRIA4
ENSG00000198522	2	27851114	27874375	28	5	68178	-1.5464	0.93899	GPN1
ENSG00000161021	5	179159851	179223512	109	11	67496	-1.5465	0.93901	MAML1
ENSG00000187187	19	40490041	40523514	62	6	65323	-1.5469	0.93906	ZNF546
ENSG00000106683	7	73497263	73536855	2	1	71102	-1.5472	0.9391	LIMK1
ENSG00000165810	5	180467225	180488523	28	3	69982	-1.5473	0.93911	BTNL9
ENSG00000107551	10	45454855	45491339	64	13	68952	-1.5477	0.93915	RASSF4
ENSG00000139508	13	29274201	29293107	21	4	70206	-1.548	0.93918	SLC46A3
ENSG00000170540	16	18802991	18813000	12	3	69819	-1.5484	0.93924	ARL6IP1
ENSG00000146399	6	132966123	132967142	2	1	68007	-1.5494	0.93936	TAAR1
ENSG00000123360	12	54943134	54973023	31	8	66698	-1.5496	0.93939	PDE1B
ENSG00000242028	15	44088340	44095241	4	2	70582	-1.5501	0.93944	HYPK
ENSG00000161649	17	41924516	41940997	14	2	69127	-1.5506	0.9395	CD300LG
ENSG00000162623	1	75198836	75232362	86	12	68241	-1.5513	0.93958	TYW3
ENSG00000213341	10	101948055	101989376	73	9	69695	-1.5519	0.93966	CHUK
ENSG00000133328	11	63320242	63330855	6	2	68996	-1.5522	0.9397	HRASLS2
ENSG00000176658	17	30819540	31204195	419	36	69387	-1.5537	0.93987	MYO1D
ENSG00000151748	14	51098776	51135049	77	10	68984	-1.5541	0.93992	SAV1
ENSG00000157330	1	12806163	12823847	33	6	69123	-1.5546	0.93998	C1orf158
ENSG00000143845	1	204100190	204121307	11	5	68935	-1.5548	0.94	ETNK2
ENSG00000142864	1	67873493	67896098	14	3	70173	-1.5559	0.94013	SERBP1
ENSG00000145555	5	16665395	16936372	398	59	69315	-1.5566	0.94021	MYO10
ENSG00000115295	2	29320571	29412509	147	19	69553	-1.5567	0.94023	CLIP4
ENSG00000177707	3	110788918	110994410	264	33	68800	-1.557	0.94026	PVRL3
ENSG00000171843	9	20341663	20622542	217	25	69633	-1.5571	0.94028	MLLT3
ENSG00000130167	19	11406824	11437672	37	4	70215	-1.5573	0.9403	TSPAN16
ENSG00000124143	20	37230577	37279678	81	16	69322	-1.5584	0.94043	ARHGAP40
ENSG00000117450	1	45976708	45988719	27	3	71172	-1.559	0.9405	PRDX1
ENSG00000188316	10	118609023	118671299	33	4	70572	-1.5604	0.94067	ENO4
ENSG00000134489	18	22040593	22059921	40	12	68763	-1.5606	0.94069	HRH4
ENSG00000196323	11	130096572	130184581	68	6	68781	-1.5614	0.94078	ZBTB44
ENSG00000162961	2	32092878	32264881	255	16	68036	-1.5642	0.94112	DPY30
ENSG00000186226	1	152758690	152760902	4	1	70867	-1.5644	0.94114	LCE1E
ENSG00000173041	7	63980262	64023484	139	12	68080	-1.5649	0.94119	ZNF680
ENSG00000183347	1	89829617	89852020	56	10	69176	-1.5659	0.94131	GBP6
ENSG00000105227	19	40899675	40919273	6	2	69424	-1.5659	0.94131	PRX
ENSG00000173085	4	84182689	84206067	23	3	69638	-1.5663	0.94136	COQ2
ENSG00000116747	1	193028552	193060907	15	3	69853	-1.5664	0.94137	TROVE2
ENSG00000176540	11	48387037	48388017	1	1	70629	-1.5666	0.9414	OR4C5
ENSG00000082074	5	39105338	39274630	255	27	70070	-1.5677	0.94152	FYB
ENSG00000198838	15	33603163	34158303	1344	149	68704	-1.5697	0.94176	RYR3
ENSG00000163554	1	158580496	158656488	124	13	69989	-1.57	0.94179	SPTA1
ENSG00000216895	7	155403925	155437899	33	3	70004	-1.5703	0.94183	AC009403.2
ENSG00000100557	14	57936019	57960585	22	4	69838	-1.5712	0.94193	C14orf105
ENSG00000185888	1	228003394	228034171	68	12	69987	-1.5723	0.94206	PRSS38
ENSG00000170549	5	3596168	3601517	4	2	67970	-1.5723	0.94206	IRX1
ENSG00000183421	21	43159529	43187266	70	11	69507	-1.573	0.94215	RIPK4
ENSG00000171766	15	45653322	45694525	61	4	71272	-1.5738	0.94223	GATM
ENSG00000132872	18	40847843	40857615	7	2	70892	-1.5739	0.94224	SYT4
ENSG00000121297	19	31765851	31840453	51	10	69211	-1.5741	0.94226	TSHZ3
ENSG00000090530	3	189674517	189840226	370	32	69749	-1.5756	0.94244	LEPREL1
ENSG00000105509	19	52216365	52227247	6	1	68536	-1.5756	0.94245	HAS1
ENSG00000128563	7	102004319	102067123	42	4	68659	-1.5758	0.94246	PRKRIP1
ENSG00000138166	10	112257596	112271302	16	3	69897	-1.5768	0.94257	DUSP5
ENSG00000213445	11	65405568	65418401	13	4	69687	-1.5771	0.94261	SIPA1
ENSG00000184708	22	31832963	31892094	95	17	67907	-1.5775	0.94266	EIF4ENIF1
ENSG00000117597	1	210001352	210030910	82	10	70977	-1.5803	0.94298	DIEXF
ENSG00000186010	19	19626545	19644285	26	3	68330	-1.5804	0.94299	NDUFA13
ENSG00000196176	6	26021907	26022278	1	1	70900	-1.5805	0.943	HIST1H4A
ENSG00000125871	20	17949556	17971765	59	7	70262	-1.581	0.94306	MGME1
ENSG00000148704	10	118888032	118897812	3	1	68105	-1.5813	0.9431	VAX1
ENSG00000131747	17	38544768	38574202	31	4	65237	-1.5815	0.94312	TOP2A
ENSG00000167791	11	67286383	67290899	2	1	65676	-1.5823	0.9432	CABP2
ENSG00000164362	5	1253262	1295184	9	2	69440	-1.5835	0.94335	TERT
ENSG00000135334	6	88384790	88411927	67	11	69930	-1.5843	0.94344	AKIRIN2
ENSG00000215704	1	15792404	15817895	38	5	69385	-1.5864	0.94368	CELA2B
ENSG00000133246	19	8554940	8567996	9	1	69842	-1.5868	0.94372	PRAM1
ENSG00000164037	4	103806205	103940896	122	6	70205	-1.5872	0.94377	SLC9B1
ENSG00000119686	14	76044960	76129557	86	12	69309	-1.5872	0.94377	FLVCR2
ENSG00000115685	2	242088991	242123067	57	9	70942	-1.5877	0.94382	PPP1R7
ENSG00000172977	11	65479467	65487075	19	5	70266	-1.5901	0.94409	KAT5
ENSG00000135451	12	49717019	49725514	5	1	70185	-1.592	0.94431	TROAP
ENSG00000101189	20	61427805	61431945	1	1	68605	-1.5928	0.9444	MRGBP
ENSG00000148498	10	34398488	35104253	1179	67	69793	-1.5929	0.94441	PARD3
ENSG00000135324	6	84743475	84800600	107	12	69061	-1.5933	0.94445	MRAP2
ENSG00000273274	1	32930670	32962287	14	3	67687	-1.5935	0.94447	ZBTB8B
ENSG00000198815	1	42642210	42801548	185	9	70674	-1.5941	0.94454	FOXJ3
ENSG00000073737	2	169921299	169952677	15	3	69664	-1.5944	0.94457	DHRS9
ENSG00000136271	7	44605016	44614650	22	5	68330	-1.5944	0.94457	DDX56
ENSG00000121579	3	113435307	113465147	18	1	70418	-1.5953	0.94468	NAA50
ENSG00000196961	19	50270225	50310370	14	2	69992	-1.5957	0.94473	AP2A1
ENSG00000066654	16	20744986	20753406	14	3	71331	-1.5963	0.94479	THUMPD1
ENSG00000161031	19	15579456	15609767	4	1	68254	-1.5967	0.94483	PGLYRP2
ENSG00000080644	15	78885394	78913637	57	8	70497	-1.5969	0.94486	CHRNA3
ENSG00000136750	10	26505236	26593487	151	12	70965	-1.5972	0.94489	GAD2
ENSG00000164576	5	153825517	153840614	13	6	68880	-1.5974	0.94492	SAP30L
ENSG00000197301	12	66245120	66275947	29	5	67921	-1.5974	0.94492	RP11-366L20.2
ENSG00000138795	4	108968701	109090112	150	13	69628	-1.5976	0.94493	LEF1
ENSG00000163687	3	58177984	58200424	60	11	69344	-1.5979	0.94497	DNASE1L3
ENSG00000129295	8	133584320	133687838	93	11	68793	-1.5979	0.94497	LRRC6
ENSG00000108557	17	17584787	17714767	118	16	69211	-1.5985	0.94504	RAI1
ENSG00000080986	18	2571510	2616634	98	12	69397	-1.5987	0.94506	NDC80
ENSG00000228278	9	117092149	117095532	2	1	68467	-1.599	0.9451	ORM2
ENSG00000158195	1	27730730	27816669	72	4	70367	-1.5994	0.94513	WASF2
ENSG00000108231	10	95517566	95557916	55	10	69244	-1.5999	0.94519	LGI1
ENSG00000205464	5	81575281	81682796	138	15	69330	-1.6001	0.94521	ATP6AP1L
ENSG00000171097	9	131595221	131644773	56	4	69736	-1.6003	0.94523	CCBL1
ENSG00000156467	8	97238148	97247862	13	2	70115	-1.6017	0.94539	UQCRB
ENSG00000146282	6	88224096	88299721	198	14	69982	-1.6025	0.94547	RARS2
ENSG00000162729	1	160061130	160068733	11	3	70555	-1.6027	0.94549	IGSF8
ENSG00000123500	6	116440086	116479910	51	9	69526	-1.6027	0.9455	COL10A1
ENSG00000146700	7	76018651	76039012	67	9	68815	-1.6028	0.94551	SRCRB4D
ENSG00000186117	11	55578854	55579952	5	1	71253	-1.6028	0.94551	OR5L1
ENSG00000125445	17	73257755	73262454	7	2	70257	-1.6041	0.94566	MRPS7
ENSG00000158816	1	20617412	20681387	188	23	69841	-1.6044	0.94569	VWA5B1
ENSG00000162980	2	152645498	152685006	54	8	68898	-1.6045	0.9457	ARL5A
ENSG00000110848	12	9905082	9913497	20	5	69869	-1.6047	0.94572	CD69
ENSG00000170484	12	52959566	52967609	42	11	70117	-1.606	0.94586	KRT74
ENSG00000164056	4	124317950	124324910	13	3	68397	-1.6067	0.94594	SPRY1
ENSG00000214700	12	27233991	27235447	4	2	68559	-1.6069	0.94596	C12orf71
ENSG00000183605	10	120900279	120925179	39	3	68443	-1.6072	0.94599	SFXN4
ENSG00000135069	9	80912059	80945009	115	16	69647	-1.6072	0.946	PSAT1
ENSG00000109501	4	6271576	6304992	94	5	69461	-1.6083	0.94611	WFS1
ENSG00000137745	11	102813724	102826463	6	2	69711	-1.6083	0.94611	MMP13
ENSG00000181523	17	78180515	78194722	28	3	69128	-1.6084	0.94613	SGSH
ENSG00000167110	9	131018108	131038274	22	4	69448	-1.6098	0.94628	GOLGA2
ENSG00000164611	5	159848829	159855748	10	4	69905	-1.6113	0.94644	PTTG1
ENSG00000022567	8	142217265	142318404	197	26	70137	-1.613	0.94662	SLC45A4
ENSG00000176222	19	44376515	44405537	35	2	70843	-1.6129	0.94662	ZNF404
ENSG00000066027	1	212458879	212535200	122	16	69465	-1.6135	0.94668	PPP2R5A
ENSG00000188785	19	57901218	57912786	11	4	69752	-1.6148	0.94682	ZNF548
ENSG00000144843	3	119298115	119308792	2	1	68201	-1.6164	0.947	ADPRH
ENSG00000144224	2	136499189	136542625	12	2	67054	-1.6177	0.94714	UBXN4
ENSG00000183111	5	148931510	149014531	190	22	69905	-1.6185	0.94722	ARHGEF37
ENSG00000179294	17	36827961	36831187	2	1	69396	-1.6193	0.9473	C17orf96
ENSG00000226887	4	53588785	53617807	28	2	71331	-1.62	0.94739	ERVMER34-1
ENSG00000109511	4	169013666	169108841	163	19	68436	-1.6201	0.9474	ANXA10
ENSG00000169062	13	115047059	115071283	46	11	69622	-1.6203	0.94741	UPF3A
ENSG00000129484	14	20811741	20826064	44	6	69209	-1.6203	0.94742	PARP2
ENSG00000173530	8	22993101	23021543	29	3	70619	-1.6206	0.94745	TNFRSF10D
ENSG00000108256	17	27582854	27621136	63	8	69818	-1.6209	0.94748	NUFIP2
ENSG00000175470	10	133747955	133773331	1	1	68401	-1.623	0.9477	PPP2R2D
ENSG00000185104	1	50905150	51425935	405	23	70068	-1.6246	0.94787	FAF1
ENSG00000158373	6	26158349	26171577	10	3	69341	-1.6247	0.94789	HIST1H2BD
ENSG00000163807	3	44779153	44803154	12	2	70864	-1.6252	0.94794	KIAA1143
ENSG00000180423	11	46624411	46639459	6	1	71272	-1.6257	0.94799	HARBI1
ENSG00000166780	16	15528152	15718885	123	15	69575	-1.6262	0.94804	C16orf45
ENSG00000165805	12	88373816	88427814	84	8	68106	-1.6269	0.94812	C12orf50
ENSG00000176928	5	74323289	74326724	6	1	70521	-1.6272	0.94816	GCNT4
ENSG00000107036	9	5629025	5776557	240	15	68621	-1.6273	0.94816	KIAA1432
ENSG00000172922	11	65482367	65488418	12	4	70386	-1.6273	0.94816	RNASEH2C
ENSG00000197536	5	131746328	131811736	175	19	68260	-1.6287	0.94831	C5orf56
ENSG00000115904	2	39208537	39351486	93	8	68873	-1.6294	0.94838	SOS1
ENSG00000066583	5	128430444	128449721	51	10	69210	-1.6296	0.94841	ISOC1
ENSG00000065029	6	35226686	35263762	64	7	68380	-1.6299	0.94844	ZNF76
ENSG00000109854	11	20385231	20405329	38	8	69184	-1.6316	0.94861	HTATIP2
ENSG00000106511	7	15650837	15726437	205	20	69535	-1.6341	0.94888	MEOX2
ENSG00000158077	11	7041677	7092539	167	16	69157	-1.6342	0.94889	NLRP14
ENSG00000184517	16	75182390	75206134	62	6	68827	-1.6344	0.94891	ZFP1
ENSG00000107897	10	27484146	27531059	254	16	68490	-1.6353	0.94901	ACBD5
ENSG00000167920	17	38975358	38992522	35	8	70230	-1.6356	0.94904	TMEM99
ENSG00000185033	15	90703836	90772911	149	14	70081	-1.6368	0.94916	SEMA4B
ENSG00000166750	17	33570055	33600674	73	12	69831	-1.6367	0.94916	SLFN5
ENSG00000069712	1	92632542	92650280	23	3	68611	-1.6369	0.94917	KIAA1107
ENSG00000164251	5	76114758	76131140	18	2	70407	-1.6397	0.94947	F2RL1
ENSG00000197961	19	9671029	9695209	7	2	66232	-1.64	0.9495	ZNF121
ENSG00000164451	6	116850174	116880031	53	6	70504	-1.6411	0.94961	FAM26D
ENSG00000105048	19	55644162	55660722	4	1	69838	-1.6431	0.94982	TNNT1
ENSG00000116539	1	155305059	155532598	62	4	69978	-1.6437	0.94988	ASH1L
ENSG00000176903	14	74178494	74181128	2	1	70442	-1.6444	0.94995	PNMA1
ENSG00000134072	3	9799026	9811676	7	2	67741	-1.6445	0.94996	CAMK1
ENSG00000111348	12	15094951	15114662	30	5	69905	-1.6448	0.94999	ARHGDIB
ENSG00000169288	4	78783674	78873944	157	12	69251	-1.6452	0.95004	MRPL1
ENSG00000117682	1	26758773	26797785	37	7	70123	-1.6466	0.95018	DHDDS
ENSG00000170162	6	117586721	117594728	15	2	70852	-1.6478	0.9503	VGLL2
ENSG00000173486	11	64008475	64011604	1	1	71305	-1.6478	0.9503	FKBP2
ENSG00000175931	17	74385532	74449288	119	15	68535	-1.6501	0.95054	UBE2O
ENSG00000169435	4	74437267	74486348	72	12	69374	-1.6511	0.95065	RASSF6
ENSG00000172817	8	65500320	65711318	292	24	69460	-1.6524	0.95078	CYP7B1
ENSG00000168237	3	52321105	52329272	13	4	69210	-1.6528	0.95081	GLYCTK
ENSG00000188130	22	50683879	50700254	19	3	69967	-1.6528	0.95082	MAPK12
ENSG00000135473	12	56710007	56727837	11	2	70621	-1.6535	0.95089	PAN2
ENSG00000152939	5	68710939	68740157	31	3	70871	-1.6543	0.95096	MARVELD2
ENSG00000067704	1	220267444	220321380	79	10	69952	-1.6545	0.95098	IARS2
ENSG00000168938	5	122358945	122372436	32	9	69208	-1.6548	0.95102	PPIC
ENSG00000175065	18	28956740	28994875	59	6	70304	-1.6553	0.95107	DSG4
ENSG00000058335	15	79252289	79383115	107	17	69305	-1.656	0.95114	RASGRF1
ENSG00000174744	11	66104804	66112596	8	2	70086	-1.6569	0.95123	BRMS1
ENSG00000185760	6	73331520	73908574	922	107	69081	-1.6573	0.95127	KCNQ5
ENSG00000187815	1	40942887	40962015	31	5	66869	-1.6574	0.95128	ZFP69
ENSG00000154358	1	228395831	228566577	343	25	70564	-1.6574	0.95128	OBSCN
ENSG00000104972	19	55085346	55148979	90	10	67601	-1.6578	0.95132	LILRB1
ENSG00000070778	14	88932122	89021077	161	12	69263	-1.659	0.95144	PTPN21
ENSG00000137628	4	169137444	169239958	264	22	69560	-1.6592	0.95146	DDX60
ENSG00000105219	19	40728115	40732597	4	2	70310	-1.6603	0.95157	CNTD2
ENSG00000144749	3	66429221	66551687	168	20	69166	-1.6609	0.95163	LRIG1
ENSG00000173557	2	26785450	26802400	29	6	69475	-1.6611	0.95165	C2orf70
ENSG00000138622	15	73612200	73661605	81	16	68965	-1.6623	0.95177	HCN4
ENSG00000197322	17	32901142	32906388	7	3	69693	-1.6634	0.95189	C17orf102
ENSG00000154258	17	66970629	67057205	53	7	68054	-1.6639	0.95194	ABCA9
ENSG00000250067	19	19627036	19648390	29	3	68495	-1.6641	0.95196	YJEFN3
ENSG00000149443	20	18790372	18810797	23	6	69328	-1.6649	0.95203	C20orf78
ENSG00000183808	8	94741584	94753245	14	2	71104	-1.6654	0.95209	RBM12B
ENSG00000125430	17	14204400	14252721	3	2	69219	-1.6665	0.95219	HS3ST3B1
ENSG00000132376	17	1397865	1420182	38	5	68868	-1.6667	0.95221	INPP5K
ENSG00000168772	4	105389469	105416058	15	2	70774	-1.6669	0.95224	CXXC4
ENSG00000152332	1	162467041	162499419	52	2	71041	-1.6673	0.95227	UHMK1
ENSG00000170469	5	138732252	138739777	5	1	71235	-1.668	0.95235	SPATA24
ENSG00000172156	17	32612687	32615353	5	3	69432	-1.6683	0.95237	CCL11
ENSG00000137474	11	76839310	76926284	44	3	70230	-1.6693	0.95247	MYO7A
ENSG00000106686	9	4553386	4666674	274	30	69401	-1.6703	0.95257	SPATA6L
ENSG00000180861	12	13524023	13540101	76	8	70421	-1.6705	0.95259	C12orf36
ENSG00000162521	1	33116743	33151812	56	4	68399	-1.6712	0.95266	RBBP4
ENSG00000171611	6	42883727	42893573	13	2	68774	-1.6713	0.95267	PTCRA
ENSG00000180011	18	72907063	72921303	5	1	69276	-1.6713	0.95267	ZADH2
ENSG00000123159	19	14588572	14606944	5	2	67404	-1.6722	0.95276	GIPC1
ENSG00000176402	7	99520892	99527243	15	4	69237	-1.6734	0.95287	GJC3
ENSG00000244476	6	11102722	11111965	36	7	68882	-1.6737	0.95291	ERVFRD-1
ENSG00000145592	5	40825364	40835437	19	6	68530	-1.6751	0.95304	RPL37
ENSG00000052126	12	19282648	19529334	481	41	69449	-1.6753	0.95306	PLEKHA5
ENSG00000121005	8	75896750	75946793	134	17	69160	-1.6757	0.9531	CRISPLD1
ENSG00000170113	15	23043277	23100005	38	4	68796	-1.6763	0.95316	NIPA1
ENSG00000182359	11	105921825	105948492	34	7	68727	-1.6768	0.95321	KBTBD3
ENSG00000110665	11	2316875	2324279	6	1	69704	-1.6769	0.95322	C11orf21
ENSG00000119714	14	91698876	91720269	47	5	68298	-1.6772	0.95324	GPR68
ENSG00000077080	7	100240720	100254084	2	1	67723	-1.678	0.95333	ACTL6B
ENSG00000159212	21	36041688	36090525	72	7	70382	-1.6784	0.95336	CLIC6
ENSG00000164188	5	36248536	36302216	75	10	68422	-1.6784	0.95337	RANBP3L
ENSG00000153234	2	157180944	157198860	10	3	70256	-1.6788	0.9534	NR4A2
ENSG00000163743	4	76404247	76439974	63	7	70846	-1.6789	0.95341	RCHY1
ENSG00000157833	2	26395960	26412532	27	4	67044	-1.6792	0.95345	GAREML
ENSG00000171302	17	76987799	77005949	27	5	69676	-1.6823	0.95374	CANT1
ENSG00000228672	5	138727635	138730885	2	1	68361	-1.6831	0.95382	PROB1
ENSG00000177186	1	248486894	248487899	7	2	71236	-1.6837	0.95388	OR2M7
ENSG00000125503	19	55602281	55628927	8	1	69075	-1.6838	0.95389	PPP1R12C
ENSG00000134057	5	68462837	68474072	27	3	70705	-1.6858	0.95408	CCNB1
ENSG00000197136	11	65383244	65404910	16	4	68364	-1.6868	0.95418	PCNXL3
ENSG00000180090	17	3194929	3195876	1	1	67796	-1.687	0.9542	OR3A1
ENSG00000100294	22	43528212	43539400	9	2	69326	-1.6879	0.95429	MCAT
ENSG00000164008	1	43232940	43263968	31	6	70029	-1.6884	0.95433	C1orf50
ENSG00000095319	9	131709978	131769375	33	2	70275	-1.6903	0.95452	NUP188
ENSG00000136379	15	80972025	81047962	189	27	69595	-1.6906	0.95454	ABHD17C
ENSG00000136930	9	127115745	127177723	60	6	69145	-1.6909	0.95457	PSMB7
ENSG00000123342	12	56229217	56236750	3	1	68925	-1.691	0.95458	MMP19
ENSG00000152214	18	40323192	40695657	639	62	69660	-1.6924	0.95471	RIT2
ENSG00000173626	6	116816152	116866773	114	10	69711	-1.6937	0.95484	TRAPPC3L
ENSG00000224689	19	9800600	9811452	30	3	70458	-1.6957	0.95503	ZNF812
ENSG00000011485	19	46850251	46896238	66	8	69511	-1.6957	0.95503	PPP5C
ENSG00000154451	1	89724633	89738544	9	2	70293	-1.6963	0.95508	GBP5
ENSG00000144550	3	9745491	9771592	1	1	70378	-1.6986	0.9553	CPNE9
ENSG00000212993	8	128426535	128432311	26	4	68880	-1.6989	0.95534	POU5F1B
ENSG00000136444	17	48556161	48563336	9	2	70567	-1.6993	0.95537	RSAD1
ENSG00000178033	6	116832809	116845955	32	5	69900	-1.6998	0.95541	FAM26E
ENSG00000089006	20	17922241	17949623	76	7	70342	-1.7001	0.95544	SNX5
ENSG00000146263	6	97590037	97731093	194	11	69569	-1.7003	0.95547	MMS22L
ENSG00000043462	5	169673241	169725231	13	4	69909	-1.7017	0.95559	LCP2
ENSG00000185085	11	62414320	62420774	1	1	69569	-1.7028	0.9557	INTS5
ENSG00000142867	1	85731931	85742773	29	8	69848	-1.7029	0.95571	BCL10
ENSG00000141252	17	411908	624957	464	42	68989	-1.703	0.95572	VPS53
ENSG00000134760	18	28898052	28936992	132	9	70304	-1.704	0.95581	DSG1
ENSG00000101463	20	24449835	24647252	293	42	68996	-1.7043	0.95584	SYNDIG1
ENSG00000186235	2	239133193	239140318	18	2	70602	-1.7044	0.95585	AC016757.3
ENSG00000139269	12	57846106	57853063	4	2	68076	-1.7045	0.95586	INHBE
ENSG00000125821	20	18568537	18744561	510	30	69331	-1.706	0.95599	DTD1
ENSG00000006432	14	71189243	71276251	231	24	69680	-1.7068	0.95607	MAP3K9
ENSG00000113532	5	100142639	100238970	154	11	69251	-1.7075	0.95613	ST8SIA4
ENSG00000180592	10	21802407	21814611	6	3	66186	-1.7091	0.95629	SKIDA1
ENSG00000224531	6	11094266	11138964	122	12	69297	-1.71	0.95637	SMIM13
ENSG00000178201	19	57966542	57967854	2	1	70540	-1.7111	0.95647	VN1R1
ENSG00000112769	6	112429963	112576141	1	1	69215	-1.7114	0.9565	LAMA4
ENSG00000147799	8	145754563	145911194	14	2	69773	-1.7118	0.95653	ARHGAP39
ENSG00000165066	8	41502697	41508855	10	3	67995	-1.7131	0.95665	NKX6-3
ENSG00000172519	19	15904761	15905892	11	4	64571	-1.7135	0.95669	OR10H5
ENSG00000244411	11	71238313	71239210	2	1	70062	-1.7139	0.95673	KRTAP5-7
ENSG00000073282	3	189349205	189615068	455	69	69663	-1.7141	0.95674	TP63
ENSG00000141580	17	80572438	80606429	59	8	70659	-1.7146	0.95679	WDR45B
ENSG00000160201	21	44513066	44527697	14	1	69343	-1.7159	0.95691	U2AF1
ENSG00000105146	19	57742377	57746916	9	2	70976	-1.7161	0.95693	AURKC
ENSG00000160746	3	43396351	43733086	424	34	68963	-1.7163	0.95695	ANO10
ENSG00000119729	2	46768945	46810260	75	14	69111	-1.7186	0.95715	RHOQ
ENSG00000081041	4	74962752	74965010	1	1	71437	-1.7191	0.9572	CXCL2
ENSG00000175305	8	95891998	95908906	41	9	68158	-1.7202	0.9573	CCNE2
ENSG00000113273	5	78073032	78281910	445	42	70071	-1.721	0.95737	ARSB
ENSG00000146833	7	99474581	99517223	77	8	69401	-1.7225	0.95751	TRIM4
ENSG00000082175	11	100900355	101001255	263	21	70416	-1.7229	0.95754	PGR
ENSG00000196705	19	21324827	21373034	47	6	68949	-1.727	0.95791	ZNF431
ENSG00000136630	1	221051699	221058401	10	3	68937	-1.7287	0.95806	HLX
ENSG00000214253	7	100882739	100895597	33	4	67616	-1.7291	0.9581	FIS1
ENSG00000100450	14	25075686	25078905	3	2	66552	-1.7307	0.95825	GZMH
ENSG00000135747	1	247108849	247242113	426	31	68195	-1.734	0.95854	ZNF670
ENSG00000213762	19	58125601	58134724	18	4	69028	-1.7346	0.95859	ZNF134
ENSG00000236981	11	123893720	123894655	5	2	69307	-1.7355	0.95868	OR10G9
ENSG00000164463	5	172483355	172566291	142	12	69338	-1.7357	0.95869	CREBRF
ENSG00000090932	19	39989535	39999121	2	1	70890	-1.7382	0.95891	DLL3
ENSG00000113240	5	178029665	178057616	30	5	70188	-1.7395	0.95903	CLK4
ENSG00000146858	7	138710452	138720775	25	2	70714	-1.7401	0.95908	ZC3HAV1L
ENSG00000234444	7	63767837	63815238	175	20	69588	-1.7404	0.9591	ZNF736
ENSG00000099219	9	5765076	5833117	119	8	68158	-1.7405	0.95911	ERMP1
ENSG00000161509	17	72838162	72857627	25	2	70168	-1.7411	0.95916	GRIN2C
ENSG00000171777	19	38899695	38916945	37	7	67307	-1.7414	0.9592	RASGRP4
ENSG00000090020	1	27425306	27493472	28	2	70381	-1.7468	0.95966	SLC9A1
ENSG00000170242	11	11862970	11980870	119	13	66016	-1.7471	0.95969	USP47
ENSG00000016490	1	86934051	86965972	93	21	68874	-1.7479	0.95976	CLCA1
ENSG00000058804	1	54231133	54304533	80	7	68480	-1.7482	0.95979	NDC1
ENSG00000175105	3	88188254	88193815	7	3	68934	-1.7503	0.95996	ZNF654
ENSG00000158022	1	26377795	26394927	29	5	70694	-1.7503	0.95997	TRIM63
ENSG00000229314	9	117085336	117088755	1	1	67404	-1.7507	0.96	ORM1
ENSG00000243627	21	35791013	35796264	4	2	66809	-1.7512	0.96004	AP000322.53
ENSG00000167491	19	19496635	19619740	129	9	70016	-1.7541	0.9603	GATAD2A
ENSG00000173728	1	244515937	244552965	59	5	69275	-1.757	0.96054	C1orf100
ENSG00000256229	19	20278037	20311299	38	4	66281	-1.757	0.96054	ZNF486
ENSG00000143553	1	153631130	153634306	3	1	70873	-1.7577	0.9606	SNAPIN
ENSG00000130177	13	115000362	115038198	75	9	70046	-1.7607	0.96085	CDC16
ENSG00000170482	5	138702885	138720242	13	2	68568	-1.7626	0.96101	SLC23A1
ENSG00000197428	11	4660945	4662068	5	2	66705	-1.7633	0.96108	OR51D1
ENSG00000198585	3	131100515	131107674	4	2	67352	-1.7652	0.96123	NUDT16
ENSG00000173039	11	65421067	65430565	9	3	70479	-1.7654	0.96125	RELA
ENSG00000138593	15	49280673	49338760	84	10	69919	-1.766	0.9613	SECISBP2L
ENSG00000135409	12	53817639	53825318	12	2	71021	-1.7678	0.96145	AMHR2
ENSG00000204104	2	239229082	239309541	182	14	70189	-1.7678	0.96146	TRAF3IP1
ENSG00000049239	1	9294834	9331396	43	6	69980	-1.7693	0.96158	H6PD
ENSG00000165138	9	101493611	101559247	67	5	68654	-1.7693	0.96158	ANKS6
ENSG00000164414	6	88180341	88222054	111	13	70264	-1.7698	0.96162	SLC35A1
ENSG00000176219	14	20691791	20692964	7	2	70625	-1.77	0.96163	OR11H6
ENSG00000205670	21	35747779	35780164	24	3	65871	-1.7706	0.96168	SMIM11
ENSG00000165120	7	129847700	129856683	12	3	69438	-1.7711	0.96173	SSMEM1
ENSG00000214046	19	16741562	16771253	29	5	68392	-1.772	0.96181	SMIM7
ENSG00000153914	5	65435799	65479443	46	5	70196	-1.7723	0.96183	SREK1
ENSG00000164002	1	40974413	40982228	21	5	69733	-1.7724	0.96184	EXO5
ENSG00000184697	16	3064713	3070072	3	1	68415	-1.7738	0.96195	CLDN6
ENSG00000103978	15	42502730	42565861	49	6	69266	-1.7739	0.96196	TMEM87A
ENSG00000197380	19	47150869	47164395	2	1	69928	-1.7757	0.96211	DACT3
ENSG00000120913	8	22435792	22455538	7	1	67849	-1.7765	0.96217	PDLIM2
ENSG00000175215	12	58213710	58240522	2	1	65332	-1.7768	0.9622	CTDSP2
ENSG00000149380	11	73946846	74022702	124	10	66184	-1.7769	0.96221	P4HA3
ENSG00000175728	11	130542851	130587247	18	3	67053	-1.777	0.96222	C11orf44
ENSG00000068078	4	1795034	1810599	2	1	68471	-1.7779	0.96229	FGFR3
ENSG00000168530	2	211154874	211179914	34	4	69666	-1.7793	0.96241	MYL1
ENSG00000132821	20	36531499	36573752	63	8	69349	-1.7852	0.96288	VSTM2L
ENSG00000164649	7	21940518	21985702	109	18	68978	-1.7862	0.96296	CDCA7L
ENSG00000100292	22	35776354	35790207	38	6	68522	-1.787	0.96303	HMOX1
ENSG00000132677	1	156339003	156355011	34	7	69472	-1.788	0.96311	RHBG
ENSG00000181004	4	123653857	123666098	25	5	67527	-1.7887	0.96317	BBS12
ENSG00000165588	14	57267425	57277197	4	1	70199	-1.789	0.96319	OTX2
ENSG00000101074	20	42965626	42979875	46	4	69508	-1.7902	0.96329	R3HDML
ENSG00000129514	14	38059189	38069245	10	3	69806	-1.791	0.96336	FOXA1
ENSG00000272514	6	88117701	88174183	154	13	69181	-1.7919	0.96342	C6ORF165
ENSG00000101335	20	35169887	35178228	2	1	69740	-1.792	0.96343	MYL9
ENSG00000177627	12	48876286	48890295	53	7	71151	-1.7926	0.96348	C12orf54
ENSG00000074803	15	48483861	48596275	69	4	70735	-1.7932	0.96353	SLC12A1
ENSG00000113600	5	39284364	39424970	268	36	68091	-1.7934	0.96354	C9
ENSG00000023572	1	193065598	193075244	6	2	70071	-1.7939	0.96359	GLRX2
ENSG00000148730	10	72164135	72188374	29	5	69654	-1.7942	0.96361	EIF4EBP2
ENSG00000175854	9	131037658	131051269	15	2	69836	-1.7945	0.96364	SWI5
ENSG00000164821	8	6793344	6795860	4	1	70202	-1.7955	0.96371	DEFA4
ENSG00000165434	11	74041363	74109518	115	11	69515	-1.796	0.96375	PGM2L1
ENSG00000028137	1	12227060	12269285	45	4	69111	-1.7962	0.96376	TNFRSF1B
ENSG00000187837	6	26055968	26056699	3	2	69667	-1.7986	0.96396	HIST1H1C
ENSG00000137834	15	66994566	67074338	142	18	69881	-1.7991	0.964	SMAD6
ENSG00000140488	15	72577068	72612470	54	7	67886	-1.8007	0.96412	CELF6
ENSG00000258839	16	89978527	89987385	16	3	69872	-1.8014	0.96418	MC1R
ENSG00000132749	11	68474908	68519032	56	4	70775	-1.8025	0.96427	MTL5
ENSG00000154760	17	33762115	33775856	23	5	69173	-1.8039	0.96438	SLFN13
ENSG00000197457	20	62271061	62284780	7	2	68105	-1.8043	0.96441	STMN3
ENSG00000140600	15	84115980	84287495	315	61	68872	-1.8049	0.96446	SH3GL3
ENSG00000134371	1	193091147	193223031	185	13	66839	-1.8069	0.96461	CDC73
ENSG00000110321	11	10818597	10830657	17	3	68945	-1.8068	0.96461	EIF4G2
ENSG00000115423	2	84743579	85046713	570	34	68595	-1.8082	0.96471	DNAH6
ENSG00000110958	12	57057127	57082159	30	5	67856	-1.8087	0.96475	PTGES3
ENSG00000158106	8	144451057	144466390	27	5	69908	-1.8088	0.96476	RHPN1
ENSG00000119547	18	55102917	55158529	116	10	69359	-1.8088	0.96476	ONECUT2
ENSG00000188372	7	76026835	76071388	94	12	68631	-1.8093	0.9648	ZP3
ENSG00000182175	15	93586636	93632433	17	2	70327	-1.8109	0.96492	RGMA
ENSG00000211584	12	48147699	48176536	62	10	69540	-1.811	0.96493	SLC48A1
ENSG00000198104	1	248550910	248551836	3	1	67793	-1.8111	0.96494	OR2T6
ENSG00000172893	11	71139239	71163914	48	5	70440	-1.8113	0.96495	DHCR7
ENSG00000021762	11	3108346	3187969	83	13	67620	-1.8115	0.96497	OSBPL5
ENSG00000149451	20	3648612	3662893	6	2	69435	-1.8124	0.96504	ADAM33
ENSG00000152969	4	6027926	6202318	117	15	66986	-1.8149	0.96523	JAKMIP1
ENSG00000182983	3	42947223	42960825	14	3	68114	-1.8155	0.96527	ZNF662
ENSG00000182704	11	76493295	76509198	35	5	69233	-1.8155	0.96528	TSKU
ENSG00000170782	11	6897856	6898850	2	1	71260	-1.8162	0.96533	OR10A4
ENSG00000081800	7	122753585	122840040	138	14	70227	-1.8164	0.96534	SLC13A1
ENSG00000242498	15	90443159	90456188	7	2	68541	-1.8191	0.96555	C15orf38
ENSG00000089818	12	8234807	8250367	7	2	69465	-1.8203	0.96564	NECAP1
ENSG00000120693	13	37418968	37494902	78	11	70305	-1.8208	0.96568	SMAD9
ENSG00000174586	19	58865723	58874214	4	1	69873	-1.8212	0.96571	ZNF497
ENSG00000074582	2	219523487	219528166	7	2	69576	-1.8261	0.96608	BCS1L
ENSG00000122783	7	134777115	134855547	166	7	70626	-1.8268	0.96614	C7orf49
ENSG00000119650	14	76368479	76550928	257	25	70333	-1.8283	0.96625	IFT43
ENSG00000156959	3	9543481	9595486	125	10	69369	-1.8284	0.96626	LHFPL4
ENSG00000198420	7	143548468	143599291	13	2	70203	-1.8289	0.9663	FAM115A
ENSG00000154310	3	170779128	171178197	576	74	68713	-1.835	0.96675	TNIK
ENSG00000125618	2	113973574	114036527	172	19	69476	-1.8367	0.96687	PAX8
ENSG00000198001	12	44152747	44183346	65	9	68756	-1.8377	0.96695	IRAK4
ENSG00000174231	17	1553923	1588176	41	5	67124	-1.8381	0.96697	PRPF8
ENSG00000167785	19	8920380	8943004	35	5	70489	-1.8384	0.967	ZNF558
ENSG00000135476	12	53662083	53687427	17	3	69601	-1.8385	0.96701	ESPL1
ENSG00000127666	19	4815944	4831716	7	1	70353	-1.8388	0.96703	TICAM1
ENSG00000145743	5	107194736	107717799	909	67	70413	-1.8393	0.96706	FBXL17
ENSG00000083307	8	102504660	102681954	240	20	69897	-1.8392	0.96706	GRHL2
ENSG00000168830	6	87647024	87726349	141	13	68954	-1.8396	0.96708	HTR1E
ENSG00000100053	22	25595817	25603330	12	5	67126	-1.8396	0.96709	CRYBB3
ENSG00000103852	15	99676528	99791428	160	21	70029	-1.8415	0.96723	TTC23
ENSG00000109881	11	27352374	27385415	63	10	69921	-1.8427	0.96731	CCDC34
ENSG00000188215	16	20866247	20911706	53	7	70401	-1.8433	0.96736	DCUN1D3
ENSG00000187170	1	152680636	152681967	2	1	69205	-1.8437	0.96739	LCE4A
ENSG00000115306	2	54683422	54896812	506	39	69003	-1.8469	0.96762	SPTBN1
ENSG00000237440	19	20718631	20748615	4	1	68475	-1.8474	0.96766	ZNF737
ENSG00000165861	14	73436159	73493920	198	19	70252	-1.848	0.9677	ZFYVE1
ENSG00000205765	5	41904290	41921738	14	3	69075	-1.8499	0.96784	C5orf51
ENSG00000110328	11	11292423	11643552	918	156	69530	-1.8502	0.96786	GALNT18
ENSG00000164306	4	185570767	185616117	115	7	69048	-1.8514	0.96794	PRIMPOL
ENSG00000137473	4	147627790	147867034	459	29	69655	-1.8516	0.96796	TTC29
ENSG00000060140	12	10771538	10826917	108	7	70174	-1.8529	0.96805	STYK1
ENSG00000168661	19	35417807	35436074	47	3	70481	-1.8535	0.96809	ZNF30
ENSG00000084774	2	27440258	27466811	54	6	68124	-1.8536	0.9681	CAD
ENSG00000166278	6	31865562	31913449	3	2	68766	-1.8535	0.9681	C2
ENSG00000080815	14	73603126	73690399	142	21	69285	-1.8535	0.9681	PSEN1
ENSG00000169189	16	27236312	27280115	70	8	67815	-1.8541	0.96814	NSMCE1
ENSG00000103550	16	19714902	19729557	22	2	70121	-1.856	0.96828	KNOP1
ENSG00000136235	7	23275586	23314727	39	5	68889	-1.8571	0.96835	GPNMB
ENSG00000006704	7	73868120	74016931	11	3	69300	-1.8605	0.96859	GTF2IRD1
ENSG00000101076	20	42984340	43061485	90	13	70216	-1.8623	0.96872	HNF4A
ENSG00000016402	6	137321108	137366298	48	9	69110	-1.863	0.96877	IL20RA
ENSG00000108984	17	67410839	67539472	147	19	69747	-1.8635	0.9688	MAP2K6
ENSG00000143536	1	152381719	152386739	6	2	70778	-1.8653	0.96893	CRNN
ENSG00000158560	7	95401866	95739634	593	81	69469	-1.8676	0.96909	DYNC1I1
ENSG00000257599	12	29542227	29640421	253	23	70155	-1.8677	0.9691	OVCH1-AS1
ENSG00000104228	8	27142404	27168836	19	5	67016	-1.8698	0.96924	TRIM35
ENSG00000112996	5	44809027	44820530	10	2	70802	-1.8701	0.96926	MRPS30
ENSG00000197472	1	247108849	247171395	141	18	68806	-1.8703	0.96928	ZNF695
ENSG00000100302	22	35936915	35950048	28	6	69607	-1.871	0.96933	RASD2
ENSG00000141012	16	88880142	88923378	80	7	68619	-1.8729	0.96946	GALNS
ENSG00000156858	16	30662038	30667761	1	1	71250	-1.8735	0.9695	PRR14
ENSG00000083290	17	19674142	19771249	90	3	67371	-1.8741	0.96954	ULK2
ENSG00000166562	18	56806709	56826068	44	9	66181	-1.8769	0.96974	SEC11C
ENSG00000196678	16	20791515	20911671	121	11	70349	-1.8774	0.96977	ERI2
ENSG00000213199	7	150745379	150749843	3	2	69192	-1.8779	0.9698	ASIC3
ENSG00000185043	15	90773207	90777279	13	2	69906	-1.8798	0.96993	CIB1
ENSG00000123415	12	54558529	54582778	26	4	69358	-1.8802	0.96996	SMUG1
ENSG00000217930	16	4381550	4405608	10	2	68311	-1.8803	0.96996	PAM16
ENSG00000128510	7	129932974	129964020	50	8	68777	-1.8814	0.97004	CPA4
ENSG00000133962	14	92047040	92247051	294	34	70285	-1.8828	0.97013	CATSPERB
ENSG00000141002	16	89940000	89977792	92	8	68395	-1.8834	0.97018	TCF25
ENSG00000103194	16	84733584	84813528	166	18	69379	-1.8838	0.9702	USP10
ENSG00000114062	15	25582381	25684128	164	14	68214	-1.8845	0.97025	UBE3A
ENSG00000144674	3	37284668	37408242	165	9	67699	-1.8861	0.97036	GOLGA4
ENSG00000168826	4	4291924	4323513	75	8	70315	-1.8873	0.97044	ZBTB49
ENSG00000255501	11	105008448	105010453	4	2	68204	-1.8872	0.97044	CARD18
ENSG00000146083	5	175953698	175965026	5	2	70392	-1.8878	0.97047	RNF44
ENSG00000095485	10	101992055	102027437	83	9	69960	-1.8888	0.97054	CWF19L1
ENSG00000204347	17	72352555	72358085	6	2	69868	-1.8892	0.97057	BTBD17
ENSG00000114654	3	128720472	128759585	28	6	69210	-1.8893	0.97058	EFCC1
ENSG00000172244	5	43486803	43515247	36	6	67033	-1.8894	0.97058	C5orf34
ENSG00000164600	7	31377075	31380508	4	2	69325	-1.8916	0.97073	NEUROD6
ENSG00000111843	6	10723148	10731362	13	1	68392	-1.8923	0.97078	TMEM14C
ENSG00000166523	12	8685901	8693559	5	1	69852	-1.8925	0.97079	CLEC4E
ENSG00000187164	10	118643742	118886097	138	8	69568	-1.8944	0.97091	KIAA1598
ENSG00000133858	12	72003252	72061505	77	8	66959	-1.8947	0.97093	ZFC3H1
ENSG00000134574	11	47236493	47260767	34	6	69530	-1.8962	0.97103	DDB2
ENSG00000142751	1	27202624	27216788	14	3	69112	-1.8969	0.97108	GPN2
ENSG00000119760	2	27873679	27886676	4	1	71126	-1.8971	0.97109	SUPT7L
ENSG00000053770	14	57735627	57756797	9	1	70235	-1.8975	0.97112	AP5M1
ENSG00000127922	7	96110938	96339203	363	33	69705	-1.8976	0.97113	SHFM1
ENSG00000213471	15	90792762	90808199	35	3	70215	-1.9031	0.97149	TTLL13
ENSG00000158874	1	161192082	161193421	1	1	68834	-1.9033	0.9715	APOA2
ENSG00000197714	19	57791419	57804937	20	3	69961	-1.9033	0.9715	ZNF460
ENSG00000163694	4	40425272	40632892	128	22	68835	-1.9039	0.97154	RBM47
ENSG00000139899	14	24895738	24900160	7	1	70633	-1.9045	0.97158	CBLN3
ENSG00000260456	16	87117168	87351022	528	60	68359	-1.9047	0.97159	C16orf95
ENSG00000128581	7	100956975	100965104	29	5	69209	-1.9051	0.97161	RABL5
ENSG00000197128	19	57978031	57988938	35	4	70996	-1.9057	0.97165	ZNF772
ENSG00000138604	15	69452923	69564556	126	8	70822	-1.9064	0.9717	GLCE
ENSG00000164342	4	186990306	187009223	13	4	69567	-1.9065	0.97171	TLR3
ENSG00000132704	1	157715523	157746922	32	7	69894	-1.907	0.97174	FCRL2
ENSG00000166268	12	70219084	70352877	432	49	69398	-1.907	0.97174	MYRFL
ENSG00000235169	1	3689352	3692546	2	1	68727	-1.9073	0.97176	SMIM1
ENSG00000179526	8	145153536	145163027	8	1	68164	-1.9111	0.97201	SHARPIN
ENSG00000175189	12	57828543	57844611	7	2	68934	-1.9117	0.97204	INHBC
ENSG00000109674	4	178230990	178284097	72	14	69476	-1.9149	0.97225	NEIL3
ENSG00000187658	5	157098561	157107151	32	6	69772	-1.9174	0.97241	C5orf52
ENSG00000066933	15	72114632	72410918	317	19	66531	-1.9223	0.97272	MYO9A
ENSG00000124508	6	26383324	26395102	31	5	69380	-1.9231	0.97277	BTN2A2
ENSG00000116863	1	36554476	36559533	1	1	71437	-1.9236	0.9728	ADPRHL2
ENSG00000196396	20	49126891	49201299	104	12	69379	-1.9262	0.97296	PTPN1
ENSG00000163541	2	84650647	84687169	73	7	67273	-1.927	0.97301	SUCLG1
ENSG00000093217	3	38388251	38462839	132	14	68148	-1.9272	0.97302	XYLB
ENSG00000168746	20	43080624	43093984	2	1	68477	-1.9273	0.97303	C20orf62
ENSG00000081791	5	141303373	141321612	26	3	69188	-1.928	0.97307	KIAA0141
ENSG00000175727	12	122516628	122631894	152	4	69917	-1.9284	0.9731	MLXIP
ENSG00000177098	11	118004092	118023603	12	3	68433	-1.9285	0.97311	SCN4B
ENSG00000113734	5	172571445	172591390	44	9	68398	-1.9303	0.97322	BNIP1
ENSG00000163380	3	69156023	69172183	12	5	67438	-1.9308	0.97325	LMOD3
ENSG00000111726	12	22199108	22218608	20	4	70672	-1.931	0.97326	CMAS
ENSG00000183208	15	90777040	90785315	7	3	70050	-1.9322	0.97334	GDPGP1
ENSG00000170075	1	202091986	202102720	11	3	69165	-1.9351	0.97351	GPR37L1
ENSG00000087263	16	56485402	56513012	54	8	70205	-1.9363	0.97358	OGFOD1
ENSG00000187714	10	50818347	50820765	1	1	67453	-1.9366	0.9736	SLC18A3
ENSG00000153789	16	85131965	85146114	13	3	67503	-1.9367	0.97361	FAM92B
ENSG00000087088	19	49458072	49465055	7	1	68009	-1.937	0.97363	BAX
ENSG00000176171	10	133781578	133795435	18	3	68730	-1.9385	0.97372	BNIP3
ENSG00000104960	19	50353992	50364001	14	3	67487	-1.942	0.97393	PTOV1
ENSG00000132002	19	14625582	14640582	10	2	69586	-1.9435	0.97402	DNAJB1
ENSG00000154611	18	23713816	23773319	80	7	69245	-1.9436	0.97403	PSMA8
ENSG00000165912	11	47199076	47207994	6	2	70593	-1.9441	0.97406	PACSIN3
ENSG00000181894	19	58637619	58666477	37	5	70739	-1.9451	0.97412	ZNF329
ENSG00000120217	9	5450503	5470566	36	5	70517	-1.9455	0.97414	CD274
ENSG00000079931	6	132617194	132722684	156	21	69333	-1.9463	0.97419	MOXD1
ENSG00000184939	16	68563993	68609975	147	5	70615	-1.9466	0.97421	ZFP90
ENSG00000011478	19	46195741	46207247	2	1	65879	-1.949	0.97435	QPCTL
ENSG00000080031	19	55692616	55720874	8	2	68722	-1.9494	0.97437	PTPRH
ENSG00000214517	11	73882144	73965748	114	6	66151	-1.9502	0.97442	PPME1
ENSG00000180988	11	5841544	5842578	10	2	68795	-1.9529	0.97458	OR52N2
ENSG00000240654	13	24881304	24896673	10	2	67968	-1.954	0.97465	C1QTNF9
ENSG00000183560	11	94038759	94040887	1	1	70889	-1.9549	0.9747	FOLR4
ENSG00000167861	17	72946838	72969261	4	2	67716	-1.9568	0.97482	HID1
ENSG00000234465	19	44080952	44088116	19	5	67691	-1.9586	0.97492	PINLYP
ENSG00000125124	16	56500748	56554195	85	10	70026	-1.9597	0.97498	BBS2
ENSG00000080603	16	30709530	30755602	10	1	70821	-1.9616	0.9751	SRCAP
ENSG00000188897	16	11453702	11617444	467	52	69185	-1.9619	0.97511	CTD-3088G3.8
ENSG00000013588	12	13043716	13070871	34	5	69926	-1.9631	0.97518	GPRC5A
ENSG00000168906	2	85766288	85772403	6	2	63959	-1.9632	0.97519	MAT2A
ENSG00000144504	2	241418839	241508626	129	20	69554	-1.9634	0.9752	ANKMY1
ENSG00000105223	19	40854363	40886346	22	5	70205	-1.9636	0.97521	PLD3
ENSG00000116237	1	6281253	6296032	18	3	68700	-1.9639	0.97523	ICMT
ENSG00000145495	5	10353815	10440500	47	2	70559	-1.9662	0.97536	2006-03-01
ENSG00000260259	16	89749028	89752977	8	1	70918	-1.9661	0.97536	RP11-368I7.4
ENSG00000158525	7	129984630	130008571	12	2	67956	-1.9673	0.97543	CPA5
ENSG00000156860	16	30669752	30682135	3	1	70420	-1.9687	0.97551	FBRS
ENSG00000181626	18	12093852	12129748	87	5	70925	-1.9695	0.97555	ANKRD62
ENSG00000168904	15	99791567	99930934	322	25	70427	-1.97	0.97558	LRRC28
ENSG00000176040	3	111753690	111800116	113	16	69384	-1.9705	0.97561	TMPRSS7
ENSG00000171159	9	130922539	130926207	3	1	69050	-1.9715	0.97567	C9orf16
ENSG00000149743	11	63991271	63993726	3	2	67846	-1.9721	0.9757	TRPT1
ENSG00000204103	20	39314488	39317880	2	1	69061	-1.9753	0.97588	MAFB
ENSG00000178567	3	37027357	37034795	7	2	69816	-1.9776	0.97601	EPM2AIP1
ENSG00000166407	11	8245851	8290263	40	10	68870	-1.9787	0.97607	LMO1
ENSG00000123338	12	54891495	54937726	40	11	68081	-1.9831	0.97632	NCKAP1L
ENSG00000120697	13	37523912	37574398	47	5	68854	-1.9855	0.97645	ALG5
ENSG00000163481	2	219528587	219537134	17	3	69629	-1.9864	0.9765	RNF25
ENSG00000166507	10	75561669	75571589	3	1	71056	-1.989	0.97665	NDST2
ENSG00000169248	4	76954835	76962568	36	2	71320	-1.9892	0.97666	CXCL11
ENSG00000174501	2	96514587	96657541	28	4	68644	-1.9915	0.97678	ANKRD36C
ENSG00000170369	20	23804406	23807368	8	2	68595	-1.9933	0.97689	CST2
ENSG00000166920	15	45722727	45740959	14	4	69745	-1.9956	0.97701	C15orf48
ENSG00000155893	3	140947568	141013748	148	16	69780	-1.9964	0.97705	ACPL2
ENSG00000163486	1	206516200	206637783	62	9	69594	-1.9968	0.97708	SRGAP2
ENSG00000162517	1	32095463	32110497	19	3	69382	-2.0011	0.97731	PEF1
ENSG00000115194	2	27476552	27498685	28	4	67653	-2.0034	0.97743	SLC30A3
ENSG00000241852	8	22457114	22461663	3	1	68417	-2.0068	0.97762	C8orf58
ENSG00000182257	22	46445358	46450024	1	1	70277	-2.0084	0.9777	C22orf26
ENSG00000114405	3	62304648	62321888	4	1	70801	-2.0087	0.97771	C3orf14
ENSG00000121764	1	32083287	32098119	25	3	69261	-2.0093	0.97775	HCRTR1
ENSG00000176922	11	4869427	4870514	7	2	69558	-2.0114	0.97786	OR51S1
ENSG00000104967	19	46436992	46476804	30	6	69302	-2.0125	0.97792	NOVA2
ENSG00000108239	10	96162261	96295687	150	10	70120	-2.0133	0.97796	TBC1D12
ENSG00000111087	12	57853918	57866045	18	2	70285	-2.0139	0.97799	GLI1
ENSG00000127022	5	179105629	179157926	59	7	68907	-2.0148	0.97804	CANX
ENSG00000010361	19	50310126	50320633	6	2	69263	-2.0162	0.97811	FUZ
ENSG00000188483	9	131937835	131940540	2	1	70820	-2.0168	0.97814	IER5L
ENSG00000130368	6	160327974	160329108	1	1	71298	-2.0198	0.9783	MAS1
ENSG00000214711	2	31395924	31456724	286	25	69534	-2.0201	0.97831	CAPN14
ENSG00000080845	20	34894258	35157040	98	12	69511	-2.0207	0.97835	DLGAP4
ENSG00000132963	13	29233241	29253062	26	3	69927	-2.0257	0.9786	POMP
ENSG00000092148	14	31569318	31677010	84	9	69504	-2.0257	0.9786	HECTD1
ENSG00000066382	11	30406040	30608419	406	45	69765	-2.0274	0.97869	MPPED2
ENSG00000090266	7	140390577	140422590	34	4	70551	-2.029	0.97877	NDUFB2
ENSG00000189241	6	116597741	116601066	4	1	71187	-2.032	0.97892	TSPYL1
ENSG00000218823	7	4897364	4901625	7	2	68776	-2.032	0.97892	PAPOLB
ENSG00000130775	1	28199055	28213196	5	1	70939	-2.0333	0.97899	THEMIS2
ENSG00000148180	9	123970072	124095121	210	18	65430	-2.0348	0.97906	GSN
ENSG00000100075	22	19163095	19166343	1	1	71293	-2.0355	0.9791	SLC25A1
ENSG00000172940	3	38307303	38319806	4	2	70519	-2.0357	0.97911	SLC22A13
ENSG00000124164	20	56964178	57026157	128	13	70248	-2.0388	0.97927	VAPB
ENSG00000120063	17	63006833	63052957	8	2	70719	-2.0403	0.97934	GNA13
ENSG00000140543	15	89054790	89089906	61	6	71001	-2.0409	0.97937	DET1
ENSG00000110172	11	89934328	89956532	58	7	70707	-2.0421	0.97943	CHORDC1
ENSG00000197696	15	85198360	85201794	10	3	69977	-2.0429	0.97947	NMB
ENSG00000136859	9	129849611	129885162	19	3	65353	-2.0441	0.97953	ANGPTL2
ENSG00000114841	3	52350335	52434507	80	7	68961	-2.0469	0.97967	DNAH1
ENSG00000170677	18	67956137	67997436	79	10	67892	-2.0488	0.97976	SOCS6
ENSG00000171310	12	104849073	105155792	665	103	69316	-2.0506	0.97985	CHST11
ENSG00000163754	3	148709128	148745419	48	9	68416	-2.0514	0.97988	GYG1
ENSG00000157869	4	13362978	13485989	276	12	64376	-2.0516	0.9799	RAB28
ENSG00000175592	11	65659520	65668044	12	3	69860	-2.0532	0.97997	FOSL1
ENSG00000065600	1	212537273	212588243	83	14	69727	-2.0536	0.97999	TMEM206
ENSG00000167005	16	56463045	56486111	30	7	70368	-2.0559	0.9801	NUDT21
ENSG00000165672	10	120927215	120938345	14	3	68057	-2.0565	0.98013	PRDX3
ENSG00000166446	16	80631803	80838226	379	46	68871	-2.0568	0.98015	CDYL2
ENSG00000122481	1	95699711	95712781	26	7	70683	-2.0578	0.9802	RWDD3
ENSG00000164442	6	139693393	139695757	1	1	69620	-2.06	0.9803	CITED2
ENSG00000103510	16	31127075	31142714	19	3	70741	-2.0654	0.98056	KAT8
ENSG00000213822	19	51979838	51994206	52	6	69694	-2.0668	0.98062	CEACAM18
ENSG00000101152	20	62526518	62567384	81	8	69569	-2.0678	0.98067	DNAJC5
ENSG00000181074	11	5775923	5776959	4	2	69678	-2.0686	0.98071	OR52N4
ENSG00000125850	20	17937623	18039832	228	20	70017	-2.0687	0.98071	OVOL2
ENSG00000119630	14	75408537	75422487	5	2	69805	-2.069	0.98073	PGF
ENSG00000090339	19	10381511	10397291	2	1	69376	-2.0691	0.98073	ICAM1
ENSG00000171522	5	40679600	40693837	17	5	69672	-2.0703	0.98079	PTGER4
ENSG00000268182	19	57154513	57167134	27	3	70403	-2.0713	0.98084	SMIM17
ENSG00000215012	22	19833661	19842419	23	5	69330	-2.0713	0.98084	C22orf29
ENSG00000001460	1	24683489	24743424	112	12	70069	-2.0733	0.98093	STPG1
ENSG00000163923	3	186838736	186898696	55	4	69603	-2.0775	0.98112	RPL39L
ENSG00000145868	5	147763498	147822399	47	4	69456	-2.0778	0.98114	FBXO38
ENSG00000183668	19	43715943	43773682	4	1	64773	-2.0783	0.98116	PSG9
ENSG00000006075	17	34415602	34417515	5	1	70030	-2.0792	0.9812	CCL3
ENSG00000178814	8	145106167	145118735	5	2	66643	-2.0804	0.98125	OPLAH
ENSG00000121390	13	20248896	20357142	111	11	69998	-2.0819	0.98132	PSPC1
ENSG00000121988	2	135894486	136288806	161	4	68521	-2.0855	0.98149	ZRANB3
ENSG00000138085	2	27434895	27440046	13	4	67399	-2.0891	0.98165	ATRAID
ENSG00000146856	7	134671259	134832715	266	12	70580	-2.0898	0.98168	AGBL3
ENSG00000140406	15	81293295	81296342	1	1	65518	-2.0924	0.9818	MESDC1
ENSG00000189046	12	109525996	109531436	5	2	69369	-2.0939	0.98186	ALKBH2
ENSG00000164091	3	52288437	52322036	36	5	67868	-2.0962	0.98197	WDR82
ENSG00000106992	9	130628759	130640022	5	1	70193	-2.0963	0.98197	AK1
ENSG00000176542	3	113367232	113415493	31	2	70074	-2.097	0.982	KIAA2018
ENSG00000131050	20	31749574	31769218	20	2	65828	-2.0969	0.982	BPIFA2
ENSG00000163704	3	9987226	9994078	3	1	69060	-2.0975	0.98202	PRRT3
ENSG00000181381	4	169277886	169458937	560	66	69970	-2.098	0.98205	DDX60L
ENSG00000176904	11	4880886	4881794	2	1	69405	-2.0982	0.98206	OR51H1P
ENSG00000248405	22	45098113	45258586	302	48	68675	-2.0982	0.98206	PRR5-ARHGAP8
ENSG00000241484	22	45098355	45258665	302	48	68675	-2.0982	0.98206	ARHGAP8
ENSG00000173559	2	192542794	192561385	10	4	68373	-2.0988	0.98208	NABP1
ENSG00000186566	17	42472652	42580798	19	4	68727	-2.101	0.98218	GPATCH8
ENSG00000122591	7	22980878	23053749	168	15	70534	-2.1017	0.98221	FAM126A
ENSG00000071203	11	60260251	60274903	50	3	70585	-2.1026	0.98225	MS4A12
ENSG00000117791	1	220921567	220958150	80	7	69467	-2.1044	0.98233	2002-03-01
ENSG00000169908	3	149086809	149095652	15	3	69050	-2.1053	0.98237	TM4SF1
ENSG00000105556	19	305575	344798	136	9	68185	-2.1083	0.9825	MIER2
ENSG00000186001	3	197518097	197615307	102	13	68119	-2.1085	0.98251	LRCH3
ENSG00000170486	12	52979373	52995322	67	11	70011	-2.11	0.98257	KRT72
ENSG00000124226	20	48552948	48570429	27	5	70498	-2.1111	0.98262	RNF114
ENSG00000138755	4	76922428	76928641	8	4	68860	-2.1123	0.98267	CXCL9
ENSG00000204909	5	147700766	147719412	21	2	71152	-2.1123	0.98267	SPINK9
ENSG00000116521	1	155225770	155232221	5	1	71246	-2.1141	0.98275	SCAMP3
ENSG00000204859	1	6640061	6649340	2	1	68614	-2.1149	0.98278	ZBTB48
ENSG00000125611	2	113341817	113346852	10	4	69642	-2.1166	0.98285	CHCHD5
ENSG00000047578	16	27561454	27791690	131	5	68384	-2.1175	0.98289	KIAA0556
ENSG00000006740	17	12692856	12894960	525	62	69292	-2.1176	0.9829	ARHGAP44
ENSG00000184220	3	99536678	99897447	322	21	70394	-2.1179	0.98291	CMSS1
ENSG00000135480	12	52626304	52645970	25	6	69695	-2.1181	0.98292	KRT7
ENSG00000135925	2	219745085	219764303	6	1	70765	-2.1183	0.98293	WNT10A
ENSG00000116030	2	203070903	203103331	49	8	69756	-2.1195	0.98298	SUMO1
ENSG00000148308	9	135906076	135933890	21	4	68083	-2.1203	0.98301	GTF3C5
ENSG00000112599	6	42152139	42162654	40	3	70403	-2.1224	0.9831	GUCA1B
ENSG00000127184	5	85913721	85916779	3	1	68032	-2.1288	0.98336	COX7C
ENSG00000156282	21	31538241	31538971	1	1	66809	-2.1297	0.9834	CLDN17
ENSG00000215009	12	7456880	7481320	39	7	69877	-2.13	0.98342	ACSM4
ENSG00000158006	1	26286258	26324648	61	4	71016	-2.1333	0.98355	PAFAH2
ENSG00000185823	15	24920541	24928593	13	4	66615	-2.1407	0.98385	NPAP1
ENSG00000161647	17	41878167	41910538	28	3	69268	-2.1407	0.98385	MPP3
ENSG00000110675	11	107461817	107537505	79	11	69297	-2.1411	0.98387	ELMOD1
ENSG00000090273	1	27226729	27273353	40	5	68885	-2.1474	0.98412	NUDC
ENSG00000104848	19	49570675	49576198	14	2	70127	-2.1486	0.98417	KCNA7
ENSG00000116209	1	54497347	54519177	17	3	67352	-2.149	0.98418	TMEM59
ENSG00000128951	15	48623208	48635570	5	1	70882	-2.1545	0.9844	DUT
ENSG00000168538	4	184580420	184634745	103	8	69177	-2.1551	0.98442	TRAPPC11
ENSG00000148700	10	111756126	111895323	117	10	68533	-2.1553	0.98443	ADD3
ENSG00000182271	17	28643351	28661077	21	4	70080	-2.1554	0.98443	TMIGD1
ENSG00000156395	10	106400859	107024993	1430	78	69617	-2.1573	0.98451	SORCS3
ENSG00000158161	1	28296855	28415207	129	10	69439	-2.1596	0.9846	EYA3
ENSG00000128159	22	50656118	50683421	25	6	69151	-2.1626	0.98471	TUBGCP6
ENSG00000112379	6	138483058	138665800	366	37	66835	-2.1634	0.98474	KIAA1244
ENSG00000133488	22	30884900	30901698	44	7	67800	-2.1633	0.98474	SEC14L4
ENSG00000111729	12	8276228	8291203	20	4	70223	-2.164	0.98477	CLEC4A
ENSG00000153976	17	13399006	13505244	230	28	68881	-2.1645	0.98479	HS3ST3A1
ENSG00000157423	16	70841281	71264625	83	5	70610	-2.1666	0.98487	HYDIN
ENSG00000120457	11	128761251	128790930	39	4	70553	-2.1682	0.98493	KCNJ5
ENSG00000132357	5	40841286	40860275	28	6	69270	-2.1685	0.98494	CARD6
ENSG00000128602	7	128828713	128853386	20	2	70176	-2.1688	0.98495	SMO
ENSG00000132703	1	159557615	159558655	2	1	67934	-2.1691	0.98496	APCS
ENSG00000167685	19	56643968	56672262	20	3	68853	-2.1701	0.985	ZNF444
ENSG00000105737	19	42502473	42573650	11	1	68638	-2.1806	0.98539	GRIK5
ENSG00000019991	7	81328322	81399754	59	3	70568	-2.1818	0.98544	HGF
ENSG00000184937	11	32409321	32457176	152	16	69197	-2.1819	0.98544	WT1
ENSG00000091664	11	22359643	22401049	41	10	69429	-2.1822	0.98545	SLC17A6
ENSG00000162595	1	68511645	68517314	6	2	64787	-2.183	0.98548	DIRAS3
ENSG00000100767	14	73704205	73741348	76	17	69646	-2.1839	0.98551	PAPLN
ENSG00000050426	12	51441745	51454207	30	6	70377	-2.1852	0.98556	LETMD1
ENSG00000162511	1	31205316	31230667	14	5	69027	-2.1857	0.98558	LAPTM5
ENSG00000184402	20	60718822	60757540	122	9	69548	-2.1857	0.98558	SS18L1
ENSG00000115380	2	56093102	56151274	152	23	67492	-2.1861	0.98559	EFEMP1
ENSG00000164106	4	174305852	174327531	9	2	67655	-2.1861	0.98559	SCRG1
ENSG00000169618	2	68870721	68882708	9	3	67114	-2.191	0.98577	PROKR1
ENSG00000151414	1	198126093	198291550	403	28	69661	-2.1918	0.9858	NEK7
ENSG00000197302	16	31724550	31806190	98	6	70602	-2.1918	0.9858	ZNF720
ENSG00000088827	20	3667617	3687775	58	10	69443	-2.1921	0.98582	SIGLEC1
ENSG00000258512	14	102196774	102198859	7	1	70190	-2.1937	0.98587	RP11-796G6.2
ENSG00000100299	22	51061182	51066607	17	7	68442	-2.1954	0.98593	ARSA
ENSG00000186468	5	81569177	81574396	14	4	68846	-2.1997	0.98608	RPS23
ENSG00000103549	16	30773066	30787628	5	2	69876	-2.202	0.98617	RNF40
ENSG00000130244	19	38893775	38899728	22	3	66120	-2.204	0.98624	FAM98C
ENSG00000162341	11	68816365	68858072	62	4	68486	-2.2048	0.98627	TPCN2
ENSG00000139626	12	53585102	53601091	7	1	69505	-2.2051	0.98628	ITGB7
ENSG00000132341	12	131356424	131362223	10	3	68532	-2.2069	0.98634	RAN
ENSG00000156990	3	9879533	9886286	2	1	69477	-2.2076	0.98636	RPUSD3
ENSG00000156804	8	124510129	124553446	68	16	68570	-2.2077	0.98637	FBXO32
ENSG00000173757	17	40351186	40428725	34	2	70692	-2.2107	0.98647	STAT5B
ENSG00000154655	18	5954705	6415236	561	46	70099	-2.2106	0.98647	L3MBTL4
ENSG00000187257	7	77325760	77412339	178	14	69387	-2.2133	0.98656	RSBN1L
ENSG00000168386	3	99548985	99833357	263	18	70441	-2.2142	0.98659	FILIP1L
ENSG00000198746	1	27216979	27226957	8	4	69158	-2.2146	0.98661	GPATCH3
ENSG00000113555	5	141323150	141349304	32	7	69815	-2.2156	0.98664	PCDH12
ENSG00000186487	2	1792885	2335032	958	104	68135	-2.216	0.98666	MYT1L
ENSG00000123933	4	2249159	2264021	21	3	68252	-2.2162	0.98666	MXD4
ENSG00000196218	19	38924339	39078204	326	36	68084	-2.2248	0.98695	RYR1
ENSG00000205362	16	56672578	56673999	4	1	67971	-2.227	0.98703	MT1A
ENSG00000141380	18	23596578	23671181	92	8	68942	-2.229	0.98709	SS18
ENSG00000149182	11	47185848	47198676	11	4	69472	-2.2295	0.98711	ARFGAP2
ENSG00000141965	19	4791728	4795571	2	1	68155	-2.23	0.98713	FEM1A
ENSG00000125726	19	6583194	6604114	6	1	70083	-2.2315	0.98718	CD70
ENSG00000117748	1	28218035	28241257	32	2	70737	-2.234	0.98726	RPA2
ENSG00000160087	1	1189289	1209265	21	4	63980	-2.237	0.98736	UBE2J2
ENSG00000100644	14	62162231	62214976	30	7	66327	-2.2404	0.98747	HIF1A
ENSG00000131059	20	31805116	31815564	5	2	68089	-2.2408	0.98748	BPIFA3
ENSG00000076928	19	42387228	42434302	1	1	68298	-2.2414	0.9875	ARHGEF1
ENSG00000174450	15	23684645	23692381	12	1	65667	-2.2434	0.98757	GOLGA6L2
ENSG00000140691	16	31469401	31478487	5	2	66830	-2.2447	0.98761	ARMC5
ENSG00000085831	1	51752930	51810788	67	15	66484	-2.254	0.9879	TTC39A
ENSG00000266714	17	73584139	73622929	117	18	69270	-2.2565	0.98798	MYO15B
ENSG00000165338	10	93170096	93274586	41	4	65691	-2.2605	0.98811	HECTD2
ENSG00000203711	6	159290971	159331385	36	9	69214	-2.2614	0.98813	C6orf99
ENSG00000176986	10	75504120	75531919	15	1	71283	-2.2622	0.98816	SEC24C
ENSG00000166887	15	42450899	42500514	57	6	69906	-2.2625	0.98817	VPS39
ENSG00000198590	3	37427760	37476988	52	7	68023	-2.2646	0.98823	C3orf35
ENSG00000120278	6	150920999	151164799	476	64	69806	-2.2679	0.98833	PLEKHG1
ENSG00000157654	9	112542589	112934792	724	110	69582	-2.2679	0.98833	PALM2-AKAP2
ENSG00000241978	9	112542769	112934792	724	110	69582	-2.2679	0.98833	AKAP2
ENSG00000173452	7	19758933	19813221	153	15	68369	-2.2712	0.98843	TMEM196
ENSG00000196878	1	209788215	209825811	86	16	67630	-2.2746	0.98854	LAMB3
ENSG00000065320	17	8924859	9147317	423	58	69056	-2.2788	0.98866	NTN1
ENSG00000138738	4	121606074	121844025	739	54	69717	-2.2796	0.98868	PRDM5
ENSG00000100441	14	24898492	24910540	33	4	68822	-2.2801	0.9887	KHNYN
ENSG00000104299	8	28625178	28747759	157	14	70184	-2.2806	0.98871	INTS9
ENSG00000073050	19	44047192	44084625	75	9	69393	-2.285	0.98884	XRCC1
ENSG00000149133	11	55761157	55762101	6	2	68097	-2.2865	0.98889	OR5F1
ENSG00000225485	17	36584662	36668628	3	1	68630	-2.2873	0.98891	ARHGAP23
ENSG00000146776	7	105245514	105517050	396	70	69612	-2.2895	0.98897	ATXN7L1
ENSG00000169509	1	152486978	152488486	5	2	69284	-2.2924	0.98906	CRCT1
ENSG00000163558	3	169940153	170023769	217	13	68679	-2.2943	0.98911	PRKCI
ENSG00000249581	4	17516788	17528727	22	5	68097	-2.3003	0.98928	CLRN2
ENSG00000169155	9	129567285	129600489	7	2	67676	-2.3004	0.98929	ZBTB43
ENSG00000144031	2	71205510	71212626	1	1	67573	-2.3009	0.9893	ANKRD53
ENSG00000120675	13	43597339	43683045	146	9	71013	-2.3009	0.9893	DNAJC15
ENSG00000135457	12	51487446	51566926	173	18	69545	-2.3023	0.98934	TFCP2
ENSG00000167889	17	74864538	74946475	203	26	70063	-2.3073	0.98948	MGAT5B
ENSG00000198075	2	108994367	109004513	16	3	68344	-2.3082	0.98951	SULT1C4
ENSG00000063046	12	53399942	53435993	74	4	68517	-2.3161	0.98972	EIF4B
ENSG00000175390	11	7991798	8023409	54	11	69621	-2.3175	0.98976	EIF3F
ENSG00000132763	1	45965725	45976739	13	3	71022	-2.319	0.9898	MMACHC
ENSG00000010165	1	171750788	171783163	88	7	70984	-2.3193	0.98981	METTL13
ENSG00000115850	2	136545410	136594750	4	2	66531	-2.3192	0.98981	LCT
ENSG00000157111	5	72416119	72427644	7	2	69774	-2.32	0.98983	TMEM171
ENSG00000127947	7	77166592	77269388	135	13	69410	-2.3247	0.98996	PTPN12
ENSG00000175595	16	14014014	14046202	30	3	70229	-2.3281	0.99005	ERCC4
ENSG00000110169	11	6452279	6463847	9	1	70606	-2.3296	0.99009	HPX
ENSG00000087470	12	32832134	32898486	189	3	70983	-2.3298	0.99009	DNM1L
ENSG00000136213	7	2443223	2474242	21	3	70016	-2.3308	0.99012	CHST12
ENSG00000169660	17	80376194	80400521	32	5	67865	-2.3326	0.99017	HEXDC
ENSG00000169347	16	20320894	20339130	35	7	67559	-2.3345	0.99021	GP2
ENSG00000205426	12	52679697	52685318	7	2	68375	-2.3353	0.99024	KRT81
ENSG00000203985	1	54474412	54483856	13	3	67302	-2.3373	0.99029	LDLRAD1
ENSG00000139131	12	32880424	32908836	51	2	70752	-2.3375	0.99029	YARS2
ENSG00000162402	1	55532032	55680786	208	19	64486	-2.34	0.99036	USP24
ENSG00000122482	1	91380859	91487829	129	9	69714	-2.3404	0.99037	ZNF644
ENSG00000157510	5	148651434	148721365	57	10	68636	-2.3427	0.99043	AFAP1L1
ENSG00000143353	1	219347186	219386207	52	10	67807	-2.3442	0.99047	LYPLAL1
ENSG00000125207	12	130822432	130857182	57	10	67823	-2.3445	0.99047	PIWIL1
ENSG00000183486	21	42733870	42781317	26	6	69340	-2.3451	0.99049	MX2
ENSG00000167619	19	42817477	42829214	6	2	70131	-2.3462	0.99052	TMEM145
ENSG00000105778	7	32535038	33078516	1161	53	70051	-2.3475	0.99055	AVL9
ENSG00000156413	19	5830621	5839742	8	3	68267	-2.3489	0.99059	FUT6
ENSG00000103363	16	2821415	2827298	11	1	69921	-2.3499	0.99061	TCEB2
ENSG00000010322	3	52489134	52527087	36	2	68280	-2.3544	0.99072	NISCH
ENSG00000149346	20	10415951	10617477	460	35	69288	-2.3578	0.99081	SLX4IP
ENSG00000081320	2	196998290	197041227	99	7	69952	-2.3591	0.99084	STK17B
ENSG00000168014	11	73723763	73882255	115	12	67355	-2.3603	0.99087	C2CD3
ENSG00000130558	9	137967268	138013025	102	18	68819	-2.3609	0.99088	OLFM1
ENSG00000174514	1	205538013	205572046	89	16	69568	-2.3631	0.99094	MFSD4
ENSG00000143621	1	153634512	153643524	8	2	71142	-2.3645	0.99097	ILF2
ENSG00000143842	1	204042243	204096863	41	10	69597	-2.3651	0.99099	SOX13
ENSG00000138640	4	89647106	90032549	844	68	70158	-2.3695	0.99109	FAM13A
ENSG00000137726	11	117707693	117748201	73	12	69004	-2.3731	0.99118	FXYD6
ENSG00000213204	6	88117730	88221352	270	24	69624	-2.3742	0.99121	C6orf165
ENSG00000225950	19	49559050	49568333	2	1	69990	-2.3782	0.9913	NTF4
ENSG00000160282	21	47556176	47575481	1	1	66271	-2.3781	0.9913	FTCD
ENSG00000180891	17	55938604	56032684	64	11	68572	-2.3796	0.99133	CUEDC1
ENSG00000135211	7	77423045	77427897	6	3	71183	-2.3817	0.99138	TMEM60
ENSG00000165617	14	59100685	59115039	19	6	69170	-2.3837	0.99143	DACT1
ENSG00000165637	10	76969912	76991206	34	8	69682	-2.3859	0.99148	VDAC2
ENSG00000166455	16	81087102	81110872	39	4	70350	-2.3858	0.99148	C16orf46
ENSG00000140157	15	23004684	23034427	43	5	68665	-2.3862	0.99149	NIPA2
ENSG00000255245	11	117690878	117747382	80	14	69017	-2.3879	0.99153	FXYD6-FXYD2
ENSG00000197245	1	26485511	26489119	3	2	69622	-2.3883	0.99154	FAM110D
ENSG00000018280	2	219246752	219261617	11	2	70593	-2.3899	0.99157	SLC11A1
ENSG00000153071	5	39371780	39462402	180	23	67739	-2.3904	0.99159	DAB2
ENSG00000186862	10	102767440	102790890	5	2	70448	-2.3943	0.99167	PDZD7
ENSG00000111450	12	131274145	131323811	114	6	70025	-2.3966	0.99173	STX2
ENSG00000104894	19	49838428	49846592	10	2	68556	-2.3974	0.99174	CD37
ENSG00000137409	6	36935917	36954074	66	9	69960	-2.399	0.99178	MTCH1
ENSG00000170471	20	37101459	37207504	83	10	65302	-2.3996	0.99179	RALGAPB
ENSG00000042088	14	90421283	90511106	13	3	70341	-2.4006	0.99182	TDP1
ENSG00000170291	17	7154735	7163259	8	2	68719	-2.4043	0.9919	ELP5
ENSG00000186625	6	149916009	149970108	76	2	70679	-2.4047	0.99191	KATNA1
ENSG00000259224	17	7384721	7386383	4	2	70918	-2.4089	0.992	SLC35G6
ENSG00000116212	1	54411750	54433841	15	3	69406	-2.4094	0.99201	LRRC42
ENSG00000144233	2	128619204	128643496	24	4	69944	-2.413	0.99209	AMMECR1L
ENSG00000178927	17	80400465	80408705	23	4	68301	-2.413	0.99209	C17orf62
ENSG00000114999	2	113239731	113299316	86	10	69503	-2.4136	0.9921	TTL
ENSG00000184863	7	155437145	155574179	246	10	69677	-2.4148	0.99213	RBM33
ENSG00000003137	2	72356367	72375167	13	3	67775	-2.4231	0.99231	CYP26B1
ENSG00000078237	12	4430371	4462338	27	4	70158	-2.4232	0.99231	C12orf5
ENSG00000156127	14	75988768	76013358	40	8	69031	-2.4243	0.99233	BATF
ENSG00000105549	19	361750	376013	5	1	68518	-2.427	0.99239	THEG
ENSG00000078140	4	39699664	39784412	195	13	70873	-2.4317	0.99249	UBE2K
ENSG00000129173	11	19245610	19263167	9	3	70180	-2.4327	0.99251	E2F8
ENSG00000102924	16	49311828	49315742	6	3	68756	-2.4357	0.99257	CBLN1
ENSG00000175826	17	7146910	7155810	3	1	68667	-2.4382	0.99262	CTDNEP1
ENSG00000104901	19	49865040	49878373	42	4	70963	-2.4385	0.99263	DKKL1
ENSG00000187514	2	232571605	232578251	15	4	65680	-2.4398	0.99265	PTMA
ENSG00000127530	19	14909958	14911023	3	1	70853	-2.4415	0.99269	OR7C1
ENSG00000168818	4	4417469	4544073	206	15	69300	-2.4433	0.99272	STX18
ENSG00000105982	7	156432975	156469824	49	5	70002	-2.4438	0.99273	RNF32
ENSG00000239732	3	52255096	52273183	23	6	68300	-2.4443	0.99274	TLR9
ENSG00000091972	3	112051194	112081659	74	12	70261	-2.4457	0.99277	CD200
ENSG00000179583	16	10971055	11026079	15	3	69428	-2.4497	0.99285	CIITA
ENSG00000157890	15	66187417	66546085	22	3	70421	-2.4513	0.99288	MEGF11
ENSG00000115486	2	85771846	85788670	40	9	67480	-2.4545	0.99295	GGCX
ENSG00000163961	3	196195654	196230639	56	6	69565	-2.4549	0.99295	RNF168
ENSG00000115687	2	242045514	242089679	140	16	70363	-2.4569	0.99299	PASK
ENSG00000110492	11	46402306	46405375	1	1	70682	-2.4573	0.993	MDK
ENSG00000241935	10	99344080	99372559	5	2	69631	-2.4585	0.99302	HOGA1
ENSG00000169684	15	78857862	78887611	52	8	69521	-2.4583	0.99302	CHRNA5
ENSG00000165244	9	99148223	99180611	66	4	67675	-2.4589	0.99303	ZNF367
ENSG00000124216	20	48599536	48605423	25	3	70727	-2.4627	0.9931	SNAI1
ENSG00000183654	5	16067248	16180871	109	13	69739	-2.4663	0.99317	2011-03-01
ENSG00000177684	6	49927962	49931818	9	2	71077	-2.4672	0.99319	DEFB114
ENSG00000107147	9	138594031	138684992	37	7	68161	-2.4732	0.9933	KCNT1
ENSG00000133597	7	140372953	140396061	30	4	70770	-2.4785	0.9934	ADCK2
ENSG00000013288	4	6576902	6625089	26	5	69105	-2.4798	0.99343	MAN2B2
ENSG00000106723	9	91003334	91093609	118	4	70451	-2.4812	0.99345	SPIN1
ENSG00000113302	5	158741791	158757895	29	5	70756	-2.486	0.99354	IL12B
ENSG00000175536	11	74202757	74204778	5	2	70481	-2.4931	0.99367	LIPT2
ENSG00000108947	17	7608520	7614696	2	1	69175	-2.5004	0.9938	EFNB3
ENSG00000175220	11	46698630	46722165	13	4	69504	-2.5064	0.9939	ARHGAP1
ENSG00000126603	16	4364762	4389598	1	1	69360	-2.5063	0.9939	GLIS2
ENSG00000130956	9	99212483	99253618	53	4	68960	-2.5088	0.99394	HABP4
ENSG00000103507	16	31117428	31124110	5	2	70166	-2.5084	0.99394	BCKDK
ENSG00000079462	19	42801185	42807698	4	2	67846	-2.5103	0.99397	PAFAH1B3
ENSG00000168077	8	27491385	27534293	97	10	70235	-2.511	0.99398	SCARA3
ENSG00000106635	7	72950686	72972332	3	1	65555	-2.5131	0.99402	BCL7B
ENSG00000197870	12	11418857	11422739	3	1	69690	-2.5155	0.99406	PRB3
ENSG00000164403	5	132157833	132166590	5	1	69521	-2.5182	0.9941	SHROOM1
ENSG00000154642	21	19161284	19191703	36	6	69544	-2.521	0.99415	C21orf91
ENSG00000132915	5	149237519	149324356	76	10	69101	-2.5286	0.99427	PDE6A
ENSG00000067596	17	41561233	41621831	71	4	70868	-2.5294	0.99429	DHX8
ENSG00000186908	12	77157368	77247476	134	9	68435	-2.5347	0.99437	ZDHHC17
ENSG00000130313	19	17622438	17632097	10	2	68988	-2.535	0.99438	PGLS
ENSG00000197879	17	1367392	1396106	8	2	67479	-2.5361	0.99439	MYO1C
ENSG00000272916	10	75556272	75571409	5	1	71183	-2.539	0.99444	RP11-574K11.31
ENSG00000119685	14	76099968	76421421	395	29	68953	-2.5402	0.99446	TTLL5
ENSG00000148225	9	116075502	116102578	47	8	70801	-2.5408	0.99447	WDR31
ENSG00000102882	16	30125426	30134827	4	2	67684	-2.5428	0.9945	MAPK3
ENSG00000141040	17	16454701	16472520	13	3	65388	-2.5456	0.99455	ZNF287
ENSG00000006576	7	77428122	77586818	247	20	69083	-2.5536	0.99467	PHTF2
ENSG00000138074	2	27422455	27435826	23	4	67757	-2.5613	0.99479	SLC5A6
ENSG00000048544	6	42174539	42185603	44	4	70810	-2.5663	0.99486	MRPS10
ENSG00000173335	20	23583047	23586513	6	2	71261	-2.5674	0.99488	CST9
ENSG00000132205	18	2847028	2915991	16	4	69441	-2.5697	0.99491	EMILIN2
ENSG00000136770	10	22045466	22292698	200	13	66428	-2.5704	0.99492	DNAJC1
ENSG00000074276	5	175969512	176022975	48	4	68664	-2.572	0.99494	CDHR2
ENSG00000114573	3	113465866	113530903	56	2	70895	-2.5809	0.99507	ATP6V1A
ENSG00000215262	8	36641842	36793646	123	7	69885	-2.582	0.99509	KCNU1
ENSG00000054967	11	73087309	73108519	20	4	67488	-2.5829	0.9951	RELT
ENSG00000142549	19	51815102	51833608	13	3	69196	-2.5866	0.99515	IGLON5
ENSG00000088367	20	34679426	34820721	92	11	67542	-2.5893	0.99519	EPB41L1
ENSG00000004809	6	110745890	110797844	155	24	69179	-2.5898	0.9952	SLC22A16
ENSG00000136383	15	85359911	85416713	120	22	69667	-2.5918	0.99523	ALPK3
ENSG00000113732	5	172410760	172462448	67	13	68452	-2.5931	0.99524	ATP6V0E1
ENSG00000169504	1	25071848	25170815	48	3	70690	-2.595	0.99527	CLIC4
ENSG00000172992	17	43100708	43138473	84	12	67232	-2.5958	0.99528	DCAKD
ENSG00000151655	10	7745232	7791483	106	15	69271	-2.6035	0.99539	ITIH2
ENSG00000166448	7	98444111	98468394	6	2	67926	-2.6045	0.9954	TMEM130
ENSG00000164010	1	43282795	43310660	32	8	70070	-2.607	0.99543	ERMAP
ENSG00000205517	19	11495017	11530018	47	4	69309	-2.6121	0.9955	RGL3
ENSG00000172731	10	72058729	72142382	231	32	69622	-2.6301	0.99573	LRRC20
ENSG00000175183	12	77252495	77272840	43	6	67669	-2.6359	0.9958	CSRP2
ENSG00000128394	22	39436609	39449915	18	2	70624	-2.6381	0.99583	APOBEC3F
ENSG00000165685	12	10323141	10344400	44	9	68795	-2.6475	0.99595	TMEM52B
ENSG00000132321	2	237232794	237416185	223	18	69031	-2.6512	0.99599	IQCA1
ENSG00000188846	3	40498783	40503861	4	1	69119	-2.6516	0.99599	RPL14
ENSG00000173327	11	65365226	65382853	17	3	68598	-2.6517	0.996	MAP3K11
ENSG00000048991	2	136289025	136482840	63	5	67936	-2.6577	0.99607	R3HDM1
ENSG00000119969	10	96305547	96373662	110	9	70280	-2.6665	0.99617	HELLS
ENSG00000005249	7	106685094	106802256	196	20	69991	-2.6729	0.99624	PRKAR2B
ENSG00000228146	16	3194220	3199964	12	2	69578	-2.6833	0.99636	CASP16
ENSG00000164187	5	36098514	36152063	42	8	70403	-2.685	0.99637	LMBRD2
ENSG00000073711	3	135684515	135866733	201	15	70069	-2.6893	0.99642	PPP2R3A
ENSG00000129480	14	31915242	31926716	17	3	71145	-2.6918	0.99645	DTD2
ENSG00000118620	19	21203426	21242856	21	3	67521	-2.6947	0.99648	ZNF430
ENSG00000143196	1	168664697	168698502	118	17	69749	-2.6976	0.99651	DPT
ENSG00000160352	19	21264965	21308073	108	7	67763	-2.6974	0.99651	ZNF714
ENSG00000148303	9	136215069	136218281	3	1	68565	-2.6997	0.99653	RPL7A
ENSG00000171631	11	72975550	73009662	40	3	70003	-2.7008	0.99654	P2RY6
ENSG00000167508	16	88718343	88729569	1	1	68723	-2.7065	0.9966	MVD
ENSG00000143632	1	229566992	229569845	4	1	69779	-2.7079	0.99661	ACTA1
ENSG00000141562	17	80416056	80448413	45	7	69015	-2.7194	0.99673	NARF
ENSG00000109066	17	72772622	72835918	82	7	69405	-2.7229	0.99676	TMEM104
ENSG00000163755	3	148847371	148891519	114	16	69335	-2.7237	0.99677	HPS3
ENSG00000134909	11	128834955	129149219	441	33	69863	-2.7248	0.99678	ARHGAP32
ENSG00000074370	17	3827169	3867736	22	2	67307	-2.7317	0.99685	ATP2A3
ENSG00000169427	8	140613081	140715299	129	18	69308	-2.7346	0.99688	KCNK9
ENSG00000174238	17	1421012	1466110	76	7	70374	-2.7381	0.99691	PITPNA
ENSG00000120370	1	170501270	170522587	19	4	70148	-2.7434	0.99696	GORAB
ENSG00000186049	12	53001354	53012343	28	10	67623	-2.7433	0.99696	KRT73
ENSG00000006015	19	18699495	18703146	6	2	68597	-2.7444	0.99697	C19orf60
ENSG00000196072	10	102033713	102046469	18	4	69582	-2.7538	0.99705	BLOC1S2
ENSG00000146242	6	83072923	83080545	5	1	68629	-2.7624	0.99713	TPBG
ENSG00000101384	20	10618332	10654694	45	10	68969	-2.7689	0.99719	JAG1
ENSG00000159461	16	56395364	56459450	116	9	70592	-2.7795	0.99728	AMFR
ENSG00000143409	1	150969025	150980851	11	4	68043	-2.7813	0.99729	FAM63A
ENSG00000181222	17	7387685	7417933	101	7	70100	-2.7814	0.99729	POLR2A
ENSG00000136943	9	99794940	99801925	7	1	71366	-2.7826	0.9973	CTSV
ENSG00000164332	5	158690089	158713044	30	6	70820	-2.7833	0.99731	UBLCP1
ENSG00000102996	16	58059470	58080805	14	2	70357	-2.7888	0.99735	MMP15
ENSG00000134183	1	110145889	110155679	12	4	69262	-2.7893	0.99736	GNAT2
ENSG00000197123	7	63688852	63727309	127	15	68485	-2.7958	0.99741	ZNF679
ENSG00000160013	19	47123725	47128375	4	1	68922	-2.8029	0.99747	PTGIR
ENSG00000163221	1	153346184	153348125	1	1	71380	-2.807	0.9975	S100A12
ENSG00000125731	19	6752171	6767599	3	1	69224	-2.8079	0.99751	SH2D3A
ENSG00000221887	18	61616535	61649008	61	8	68737	-2.8155	0.99757	HMSD
ENSG00000135346	6	87795216	87804824	26	6	69638	-2.817	0.99758	CGA
ENSG00000214376	11	93551398	93583697	56	6	70178	-2.819	0.99759	VSTM5
ENSG00000105429	19	42829761	42882921	36	2	70817	-2.8373	0.99773	MEGF8
ENSG00000160161	19	19649057	19657468	15	2	68395	-2.8459	0.99779	CILP2
ENSG00000115758	2	10580094	10588630	7	1	70189	-2.8477	0.9978	ODC1
ENSG00000124733	6	42979832	42981706	2	1	69011	-2.8678	0.99793	MEA1
ENSG00000176125	7	100486346	100487339	2	1	70787	-2.874	0.99797	UFSP1
ENSG00000178445	9	6532464	6645650	255	33	68763	-2.891	0.99808	GLDC
ENSG00000006016	19	18683030	18718551	59	9	68758	-2.8926	0.99809	CRLF1
ENSG00000174282	17	7362685	7387582	36	5	70431	-2.9089	0.99819	ZBTB4
ENSG00000123992	2	220238268	220264744	17	3	69358	-2.9186	0.99824	DNPEP
ENSG00000173261	5	145463949	145483932	6	1	69073	-2.9185	0.99824	PLAC8L1
ENSG00000144535	2	232825955	233209060	742	44	67354	-2.9394	0.99836	DIS3L2
ENSG00000247596	3	52262626	52273276	18	5	68128	-2.9474	0.9984	TWF2
ENSG00000070915	16	56899119	56949762	132	18	70054	-2.9628	0.99848	SLC12A3
ENSG00000133935	14	76116134	76127532	5	2	68067	-2.9711	0.99852	C14orf1
ENSG00000147439	8	22477931	22526661	69	8	69039	-2.9786	0.99855	BIN3
ENSG00000110925	12	51454990	51477447	41	8	69946	-2.9844	0.99858	CSRNP2
ENSG00000154783	3	14860469	14975895	358	27	70242	-2.9973	0.99864	FGD5
ENSG00000188368	19	42806250	42814973	4	1	71240	-3.0246	0.99876	PRR19
ENSG00000169184	22	28144265	28197486	18	5	69670	-3.0309	0.99878	MN1
ENSG00000159388	1	203274619	203278730	1	1	67389	-3.0357	0.9988	BTG2
ENSG00000214978	17	9694544	9725388	37	6	69938	-3.0448	0.99884	RP11-477N12.3
ENSG00000124610	6	26017260	26018040	1	1	70928	-3.0618	0.9989	HIST1H1A
ENSG00000115042	2	96068469	96082364	2	1	70668	-3.0735	0.99894	FAHD2A
ENSG00000110237	11	73019334	73080136	74	7	68712	-3.076	0.99895	ARHGEF17
ENSG00000118369	11	77899858	77925757	22	3	69627	-3.0863	0.99899	USP35
ENSG00000169715	16	56659387	56661024	1	1	67984	-3.0902	0.999	MT1E
ENSG00000185838	22	19770747	19842462	91	15	70192	-3.0914	0.999	GNB1L
ENSG00000106927	9	116822407	116840752	13	2	68451	-3.0983	0.99903	AMBP
ENSG00000196968	10	75532049	75540009	5	1	71285	-3.1031	0.99904	FUT11
ENSG00000254440	6	138537129	138539627	7	2	70382	-3.129	0.99912	PBOV1
ENSG00000198721	6	4115923	4135831	49	7	68939	-3.1358	0.99914	ECI2
ENSG00000166451	16	81040103	81066719	62	5	70435	-3.1799	0.99926	CENPN
ENSG00000168032	3	40428647	40470110	59	3	71066	-3.1934	0.9993	ENTPD3
ENSG00000179796	3	26664297	26752267	153	21	68603	-3.2323	0.99939	LRRC3B
ENSG00000215695	1	15986364	15988217	1	1	71416	-3.2389	0.9994	RSC1A1
ENSG00000161653	17	42081914	42086431	6	3	67846	-3.2466	0.99942	NAGS
ENSG00000164941	8	95825539	95893974	171	16	68900	-3.2542	0.99943	INTS8
ENSG00000166025	11	94439597	94609918	156	15	69340	-3.2559	0.99943	AMOTL1
ENSG00000178585	1	9908334	9970394	28	3	70040	-3.2743	0.99947	CTNNBIP1
ENSG00000070371	22	19166986	19279239	8	1	71132	-3.2735	0.99947	CLTCL1
ENSG00000100297	22	35796056	35821423	35	7	69621	-3.2799	0.99948	MCM5
ENSG00000119408	9	127019885	127115586	159	16	70271	-3.2892	0.9995	NEK6
ENSG00000074219	19	49843852	49865714	23	2	68874	-3.2944	0.99951	TEAD2
ENSG00000153574	2	88991162	89050452	101	5	66818	-3.3072	0.99953	RPIA
ENSG00000105700	19	18668572	18680197	18	2	67951	-3.3718	0.99963	KXD1
ENSG00000076242	3	37034823	37107380	102	8	69484	-3.4016	0.99967	MLH1
ENSG00000125409	17	15207128	15244958	93	12	68985	-3.4092	0.99967	TEKT3
ENSG00000129317	12	44122410	44152620	77	9	69403	-3.4353	0.9997	PUS7L
ENSG00000105127	19	15464196	15490609	16	1	68678	-3.444	0.99971	AKAP8
ENSG00000107485	10	8095567	8117161	40	6	68347	-3.4757	0.99975	GATA3
ENSG00000062822	19	50887461	50921273	34	2	69620	-3.4834	0.99975	POLD1
ENSG00000137040	9	6011043	6015618	4	2	62893	-3.4916	0.99976	RANBP6
ENSG00000174827	1	145726918	145764074	2	1	70378	-3.5353	0.9998	PDZK1
ENSG00000197119	14	100757448	100772884	9	1	67744	-3.5422	0.9998	SLC25A29
ENSG00000236287	11	10833621	10880343	102	12	68016	-3.6182	0.99985	ZBED5
ENSG00000196642	9	139702374	139735639	15	2	69930	-3.6927	0.99989	RABL6
ENSG00000181830	11	45825623	45834566	23	9	67923	-3.7139	0.9999	SLC35C1
ENSG00000093167	3	37094117	37225180	171	8	70046	-3.7458	0.99991	LRRFIP2
ENSG00000164032	4	100869243	100871545	4	1	70569	-3.7725	0.99992	H2AFZ
ENSG00000139182	12	7282294	7311541	32	4	70486	-3.8594	0.99994	CLSTN3

### Sheet: GGE_MAGMA_GWGAS
GENE	CHR	START	STOP	NSNPS	NPARAM	N	ZSTAT	P	SYMBOL
ENSG00000065000	19	2100988	2164464	85	7	24533	7.3357	1.1025e-13	AP3D1		P< 0.05/16371 = 3.054e-6.
ENSG00000114395	3	50388126	50395891	3	2	24390	6.7262	8.7088e-12	CYB561D2
ENSG00000152377	5	136310987	136934068	1225	101	24726	6.6241	1.7465e-11	SPOCK1
ENSG00000165118	9	86553226	86571901	20	4	24833	6.5959	2.1129e-11	C9orf64
ENSG00000120049	10	103585731	103603677	19	5	24842	6.555	2.7818e-11	KCNIP2
ENSG00000115392	2	58386378	58468507	137	20	24883	6.1938	2.9369e-10	FANCL
ENSG00000165119	9	86582998	86595569	13	4	24875	6.1211	4.6474e-10	HNRNPK
ENSG00000028116	2	58134786	58387055	386	35	24826	6.1094	5e-10	VRK2
ENSG00000005243	17	46103533	46115392	20	8	24533	5.9043	1.7704e-09	COPZ2
ENSG00000120029	10	103605356	103815950	187	19	24747	5.8631	2.2711e-09	C10orf76
ENSG00000178966	9	86595626	86618985	23	3	24900	5.7155	5.4691e-09	RMI1
ENSG00000179094	17	8043790	8059824	10	3	24565	5.7075	5.7336e-09	PER1
ENSG00000068028	3	50367219	50378411	10	4	24432	5.7054	5.8047e-09	RASSF1
ENSG00000171735	1	6845384	7829766	1506	184	24680	5.6346	8.7736e-09	CAMTA1
ENSG00000165115	9	86451613	86536342	109	8	24889	5.6305	8.9822e-09	KIF27
ENSG00000241360	22	38054734	38062941	13	2	24757	5.1469	1.3243e-07	PDXP
ENSG00000179564	3	50316458	50325545	3	1	24920	5.1466	1.3266e-07	LSMEM2
ENSG00000196296	16	28889726	28915830	4	1	24426	5.081	1.877e-07	ATP2A1
ENSG00000179029	17	8076555	8079717	8	3	24223	5.0586	2.1115e-07	TMEM107
ENSG00000144285	2	166845670	166984523	326	28	24882	5.0414	2.3107e-07	SCN1A
ENSG00000198408	10	103544200	103578696	34	7	24789	4.9463	3.7813e-07	MGEA5
ENSG00000177455	16	28943260	28950667	2	1	24211	4.9335	4.039e-07	CD19
ENSG00000176953	16	28962128	28978418	2	1	24225	4.9217	4.2888e-07	NFATC2IP
ENSG00000263620	17	8054134	8066293	18	4	24663	4.9174	4.3856e-07	RP11-599B13.6
ENSG00000141293	17	46210802	46507637	579	39	24812	4.8636	5.7631e-07	SKAP1
ENSG00000169851	4	30722037	31148422	824	70	24791	4.839	6.5258e-07	PCDH7
ENSG00000114353	3	50263724	50296787	1	1	25003	4.8104	7.532e-07	GNAI2
ENSG00000104885	19	2164148	2232577	51	5	23984	4.7479	1.0278e-06	DOT1L
ENSG00000220205	17	8062467	8066864	5	1	24699	4.7423	1.0567e-06	VAMP2
ENSG00000176046	16	28548606	28550495	2	1	24637	4.7109	1.2331e-06	NUPR1
ENSG00000198648	2	168810530	169104651	678	56	24851	4.6782	1.4467e-06	STK39
ENSG00000108465	17	46045176	46059140	35	6	24578	4.6149	1.9665e-06	CDK5RAP3
ENSG00000122515	7	44788180	44809477	19	3	24723	4.5952	2.1619e-06	ZMIZ2
ENSG00000230873	6	17102489	17131603	48	3	24727	4.5937	2.1776e-06	STMND1
ENSG00000105866	7	21467652	21554440	153	18	24655	4.5653	2.4937e-06	SP4
ENSG00000214706	3	50325163	50330349	2	1	24787	4.5638	2.5113e-06	IFRD2
ENSG00000100097	22	38071615	38075813	5	2	24476	4.5408	2.8022e-06	LGALS1
ENSG00000126062	3	50392180	50397041	1	1	24957	4.5221	3.062e-06	TMEM115
ENSG00000100092	22	38030661	38062939	48	6	24690	4.5132	3.193e-06	SH3BP1
ENSG00000132970	13	27131840	27263085	320	28	24566	4.5029	3.3523e-06	WASF3
ENSG00000177548	16	28915742	28947847	7	2	24280	4.4969	3.4476e-06	RABEP2
ENSG00000171928	17	18684308	18710027	27	6	24524	4.4924	3.5213e-06	TVP23B
ENSG00000101057	20	42295754	42345136	89	9	24607	4.4909	3.5465e-06	MYBL2
ENSG00000134824	11	61560452	61634826	104	13	24477	4.472	3.8741e-06	FADS2
ENSG00000156475	5	145967936	146464347	774	70	24748	4.4552	4.1914e-06	PPP2R2B
ENSG00000197386	4	3076408	3245676	268	21	24521	4.4504	4.2864e-06	HTT
ENSG00000196366	9	139377947	139380518	1	1	24803	4.4485	4.323e-06	C9orf163
ENSG00000178999	17	8108056	8113918	10	4	24462	4.4485	4.3243e-06	AURKB
ENSG00000181418	12	49388932	49393092	2	1	24611	4.4475	4.3447e-06	DDN
ENSG00000152409	5	78532012	78623038	130	10	24915	4.4444	4.4075e-06	JMY
ENSG00000108312	17	42282401	42298994	11	2	24756	4.4332	4.643e-06	UBTF
ENSG00000178971	17	8130191	8151362	36	7	24428	4.3992	5.433e-06	CTC1
ENSG00000114646	3	47603729	47622282	13	2	24705	4.393	5.5904e-06	CSPG5
ENSG00000183527	21	40546695	40555777	34	5	24909	4.3821	5.8766e-06	PSMG1
ENSG00000183640	21	32185016	32185570	1	1	24684	4.3686	6.251e-06	KRTAP8-1
ENSG00000185658	21	40556102	40693485	285	16	24923	4.361	6.4742e-06	BRWD1
ENSG00000171931	17	18647326	18682662	32	6	24337	4.3491	6.8354e-06	FBXW10
ENSG00000166913	20	43514317	43537173	23	3	24928	4.3483	6.8594e-06	YWHAB
ENSG00000107833	10	103541082	103543170	3	1	24643	4.326	7.5937e-06	NPM3
ENSG00000163939	3	52579368	52719933	229	10	24596	4.323	7.6961e-06	PBRM1
ENSG00000003056	12	9092959	9102551	16	4	24761	4.3178	7.8808e-06	M6PR
ENSG00000007402	3	50400233	50541675	198	14	24621	4.3125	8.0716e-06	CACNA2D2
ENSG00000037637	1	16573334	16678949	168	9	24916	4.309	8.2003e-06	FBXO42
ENSG00000004838	3	50378541	50384283	2	1	24840	4.3028	8.4317e-06	ZMYND10
ENSG00000130950	9	97077605	97090926	8	3	24749	4.2896	8.9503e-06	NUTM2F
ENSG00000168135	22	38822332	38851205	40	8	24664	4.276	9.5154e-06	KCNJ4
ENSG00000176148	11	33060963	33127489	193	10	24895	4.2711	9.7246e-06	TCP11L1
ENSG00000151834	4	46250444	46477247	309	19	24748	4.2707	9.7419e-06	GABRA2
ENSG00000114904	3	52744800	52804965	93	8	24573	4.2508	1.0652e-05	NEK4
ENSG00000181929	12	49396057	49412980	8	1	24813	4.2448	1.094e-05	PRKAG1
ENSG00000001617	3	50192478	50226508	45	8	24671	4.2302	1.1675e-05	SEMA3F
ENSG00000016864	3	52728505	52740048	10	2	24739	4.2274	1.182e-05	GLT8D1
ENSG00000102531	13	49550048	49783915	147	7	24664	4.2164	1.2413e-05	FNDC3A
ENSG00000047849	3	47892182	48130769	142	7	24717	4.1854	1.4233e-05	MAP4
ENSG00000151006	16	31094746	31100949	8	1	24698	4.1784	1.4681e-05	PRSS53
ENSG00000151690	2	191273081	191373931	193	18	24863	4.1741	1.4959e-05	MFSD6
ENSG00000168273	3	52568029	52613253	70	7	24384	4.1681	1.5359e-05	SMIM4
ENSG00000114902	3	52738971	52742182	3	1	25009	4.1609	1.5853e-05	SPCS1
ENSG00000128915	15	60711808	60771359	37	6	24801	4.1603	1.5893e-05	NARG2
ENSG00000136449	17	48585745	48608862	51	7	24764	4.1445	1.7026e-05	MYCBPAP
ENSG00000167548	12	49412758	49453557	12	2	24820	4.1413	1.7267e-05	KMT2D
ENSG00000080709	5	113696642	113832337	227	31	24671	4.1397	1.739e-05	KCNN2
ENSG00000218357	22	47857048	47882860	39	3	24681	4.1338	1.7837e-05	LL22NC03-75H12.2
ENSG00000049246	1	7844380	7905237	164	19	24794	4.1303	1.8116e-05	PER3
ENSG00000162267	3	52828784	52843025	13	4	24593	4.1281	1.8286e-05	ITIH3
ENSG00000198844	17	8213559	8225829	17	5	24591	4.1247	1.856e-05	ARHGEF15
ENSG00000099377	16	30996519	31000473	6	2	24789	4.1176	1.9145e-05	HSD3B7
ENSG00000141127	17	18743398	18834581	221	13	24769	4.1149	1.937e-05	PRPSAP2
ENSG00000109475	4	109541722	109551568	14	3	24320	4.1002	2.0639e-05	RPL34
ENSG00000165995	10	18429606	18830798	1126	134	24688	4.0949	2.1118e-05	CACNB2
ENSG00000140474	15	75128457	75135687	12	2	24927	4.0709	2.3418e-05	ULK3
ENSG00000167395	16	31085743	31095517	11	2	24760	4.0658	2.3931e-05	ZNF646
ENSG00000132881	1	16558195	16563657	8	3	24795	4.0595	2.4593e-05	RSG1
ENSG00000149294	11	112831997	113149158	50	7	24842	4.0589	2.4647e-05	NCAM1
ENSG00000184990	14	105219437	105234831	5	1	24305	4.0485	2.5769e-05	SIVA1
ENSG00000145920	5	175223313	175311023	149	27	24646	4.0386	2.6886e-05	CPLX2
ENSG00000188107	6	64429876	66417118	4301	166	24781	4.0282	2.8102e-05	EYS
ENSG00000177191	19	41931264	41934635	4	1	24461	4.0228	2.8755e-05	B3GNT8
ENSG00000121690	11	33037410	33055128	48	3	24725	4.0204	2.9053e-05	DEPDC7
ENSG00000248098	19	41884215	41930910	77	2	24613	4.0099	3.0368e-05	BCKDHA
ENSG00000077348	19	41892279	41903384	13	1	24467	4.0092	3.0466e-05	EXOSC5
ENSG00000124019	2	225243415	225266802	45	8	24877	4.0061	3.0864e-05	FAM124B
ENSG00000167394	16	31072164	31085641	15	3	24769	4.001	3.1536e-05	ZNF668
ENSG00000263002	19	44645710	44663156	18	4	24553	3.985	3.3737e-05	ZNF234
ENSG00000185100	14	105190523	105213662	9	1	24458	3.9841	3.3872e-05	ADSSL1
ENSG00000055957	3	52811603	52826078	23	3	24804	3.9776	3.4813e-05	ITIH1
ENSG00000136908	9	130697378	130700763	5	1	24696	3.9708	3.5822e-05	DPM2
ENSG00000118985	5	95220802	95297775	134	7	24922	3.961	3.7324e-05	ELL2
ENSG00000110917	12	121124672	121139667	32	8	24585	3.954	3.8423e-05	MLEC
ENSG00000152503	5	114460459	114516243	66	8	24678	3.9537	3.8474e-05	TRIM36
ENSG00000142623	1	17531621	17572500	42	7	24717	3.95	3.9077e-05	PADI1
ENSG00000173473	3	47626762	47823596	134	5	24749	3.9473	3.9516e-05	SMARCC1
ENSG00000148396	9	139334549	139372141	38	4	24879	3.9355	4.151e-05	SEC16A
ENSG00000138386	2	191511472	191557492	68	9	24788	3.9272	4.2975e-05	NAB1
ENSG00000161664	17	42247815	42256451	12	2	24644	3.9261	4.3167e-05	ASB16
ENSG00000131374	3	17198654	18486309	1899	73	24733	3.9205	4.4188e-05	TBC1D5
ENSG00000169018	15	68570141	68588203	13	2	24287	3.9114	4.589e-05	FEM1B
ENSG00000163938	3	52715172	52728508	17	3	24866	3.9087	4.6398e-05	GNL3
ENSG00000006025	17	45884738	45899200	42	7	24753	3.908	4.653e-05	OSBPL7
ENSG00000148384	9	139323071	139334274	26	5	24505	3.9077	4.6585e-05	INPP5E
ENSG00000083720	5	41730167	41870621	111	7	24673	3.9056	4.6988e-05	OXCT1
ENSG00000167595	19	36249044	36261930	19	6	24521	3.8987	4.8352e-05	C19orf55
ENSG00000101746	18	31431064	31804916	502	53	24576	3.891	4.9918e-05	NOL4
ENSG00000004939	17	42325753	42345509	5	1	24585	3.8678	5.4919e-05	SLC4A1
ENSG00000167106	9	130702858	130742792	27	2	24777	3.8537	5.8164e-05	FAM102A
ENSG00000178802	15	75182346	75191798	8	3	24778	3.8431	6.0753e-05	MPI
ENSG00000153827	2	230628554	230787955	108	11	24825	3.8416	6.1126e-05	TRIP12
ENSG00000101052	20	42219571	42275936	78	4	24659	3.8396	6.1627e-05	IFT52
ENSG00000099364	16	30934376	30960104	23	3	24663	3.8279	6.4623e-05	FBXL19
ENSG00000004776	19	36245469	36248980	2	1	24616	3.8269	6.4879e-05	HSPB6
ENSG00000099365	16	31000577	31021949	19	4	24645	3.8269	6.4884e-05	STX1B
ENSG00000126246	19	36230058	36233354	2	1	24442	3.8263	6.5043e-05	IGFLR1
ENSG00000153310	8	130851839	131029375	233	31	24578	3.8082	6.9997e-05	FAM49B
ENSG00000204463	6	31606805	31620482	29	9	24553	3.8077	7.013e-05	BAG6
ENSG00000140497	15	75136071	75165706	22	6	24611	3.8047	7.0998e-05	SCAMP2
ENSG00000168591	17	42264338	42269099	8	3	24870	3.8036	7.1318e-05	TMUB2
ENSG00000133454	22	26138111	26427007	697	91	24692	3.7994	7.253e-05	MYO18B
ENSG00000099381	16	30968615	30996437	18	4	24841	3.7991	7.2623e-05	SETD1A
ENSG00000189120	17	45922279	45933240	25	6	24754	3.7989	7.2659e-05	SP6
ENSG00000125319	17	42219274	42239844	20	3	24719	3.7906	7.5127e-05	C17orf53
ENSG00000099308	19	18208603	18262502	91	8	24424	3.7898	7.5371e-05	MAST3
ENSG00000198646	20	33284722	33413452	141	10	24896	3.7751	7.9974e-05	NCOA6
ENSG00000111058	12	81331594	81650533	807	60	24823	3.7651	8.3236e-05	ACSS3
ENSG00000172680	8	57025501	57026541	2	1	24477	3.7651	8.3252e-05	MOS
ENSG00000100842	14	23825611	23834961	13	2	24431	3.7569	8.6015e-05	EFS
ENSG00000114455	3	108015376	108097132	237	19	24741	3.7568	8.6065e-05	HHLA2
ENSG00000103496	16	31044210	31054296	14	3	24765	3.7557	8.6429e-05	STX4
ENSG00000049283	17	48609904	48621111	15	5	24587	3.7442	9.0483e-05	EPN3
ENSG00000196862	2	108443388	108507297	3	1	24659	3.7439	9.0604e-05	RGPD4
ENSG00000272333	19	36208921	36229779	26	7	24680	3.7404	9.1879e-05	KMT2B
ENSG00000120820	12	104382762	104457961	175	29	24744	3.7378	9.2823e-05	GLT8D2
ENSG00000131067	20	33432523	33460663	31	5	24914	3.733	9.4595e-05	GGT7
ENSG00000133794	11	13298199	13408813	148	22	24710	3.7291	9.6066e-05	ARNTL
ENSG00000075945	1	169890467	170054349	394	14	24556	3.7259	9.7304e-05	KIFAP3
ENSG00000171634	17	65821640	65980494	136	5	24883	3.7203	9.9476e-05	BPTF
ENSG00000132837	5	78293438	78531861	477	39	24768	3.7186	0.00010017	DMGDH
ENSG00000108840	17	42154114	42201070	45	4	24702	3.6987	0.00010835	HDAC5
ENSG00000044115	5	137946656	138270723	71	10	24607	3.6957	0.00010965	CTNNA1
ENSG00000078804	20	33292094	33301243	6	2	24813	3.6954	0.00010977	TP53INP2
ENSG00000130762	1	3370990	3397677	53	8	24627	3.6902	0.00011203	ARHGEF16
ENSG00000132153	3	47844399	47891685	24	3	24671	3.6621	0.00012507	DHX30
ENSG00000188807	1	9648932	9674935	19	3	24645	3.6368	0.00013803	TMEM201
ENSG00000139372	12	104359582	104382652	82	14	24857	3.6188	0.00014801	TDG
ENSG00000139908	14	24674903	24677568	2	1	24881	3.6011	0.00015847	TSSK4
ENSG00000139910	14	26912299	27066960	164	8	24823	3.5986	0.00015997	NOVA1
ENSG00000240184	5	140855580	140892542	63	13	24742	3.5937	0.00016298	PCDHGC3
ENSG00000176473	14	100842755	100996640	104	12	24599	3.5931	0.00016338	WDR25
ENSG00000198700	1	201798269	201853422	68	11	24819	3.5922	0.00016396	IPO9
ENSG00000172775	16	57186378	57220028	36	7	24519	3.5866	0.00016753	FAM192A
ENSG00000170417	2	103353367	103460352	146	11	24873	3.5847	0.00016876	TMEM182
ENSG00000127616	19	11071598	11176071	178	21	24495	3.5837	0.00016938	SMARCA4
ENSG00000087152	17	42269173	42277481	2	1	24165	3.5798	0.0001719	ATXN7L3
ENSG00000204377	1	16555368	16556038	2	1	24884	3.5723	0.00017692	C1orf134
ENSG00000175548	12	38710380	38717784	16	3	24824	3.571	0.0001778	ALG10B
ENSG00000108828	17	41166622	41177140	7	2	24611	3.5701	0.00017842	VAT1
ENSG00000167103	9	130683158	130693076	2	1	24451	3.5643	0.00018239	PIP5KL1
ENSG00000159111	17	45900638	45908900	25	4	24848	3.5639	0.00018269	MRPL10
ENSG00000163285	4	46037786	46126098	212	13	24733	3.56	0.00018543	GABRG1
ENSG00000174576	11	66188475	66194178	3	1	24598	3.5452	0.00019613	NPAS4
ENSG00000181090	9	140513444	140764468	167	14	24680	3.5445	0.00019667	EHMT1
ENSG00000152894	6	128289924	128841870	501	49	24208	3.5434	0.00019747	PTPRK
ENSG00000111725	12	120105558	120119435	15	2	24665	3.5417	0.00019875	PRKAB1
ENSG00000198892	1	201857808	201861434	6	3	24681	3.5368	0.00020249	SHISA4
ENSG00000078328	16	6069095	7763340	5516	338	24660	3.5345	0.0002043	RBFOX1
ENSG00000171612	1	9599541	9645237	21	2	24688	3.5323	0.00020598	SLC25A33
ENSG00000187391	7	77646393	79082890	3541	294	24800	3.5313	0.00020679	MAGI2
ENSG00000136098	13	52706775	52733996	59	8	24474	3.5309	0.00020707	NEK3
ENSG00000267796	19	36239262	36245420	8	3	24611	3.5235	0.00021291	LIN37
ENSG00000184988	17	41363854	41372061	6	2	24809	3.5173	0.00021796	TMEM106A
ENSG00000108825	17	41102543	41132545	19	3	24679	3.513	0.00022153	PTGES3L-AARSD1
ENSG00000107960	10	105642300	105677963	78	8	24811	3.5118	0.00022255	OBFC1
ENSG00000144120	2	120436743	120444083	27	5	24279	3.5117	0.00022262	TMEM177
ENSG00000159708	16	67360701	67419106	79	9	24496	3.502	0.00023087	LRRC36
ENSG00000162415	1	45482071	45771881	384	23	24824	3.4823	0.0002486	ZSWIM5
ENSG00000010327	3	52529354	52558511	22	5	24386	3.4811	0.00024965	STAB1
ENSG00000171385	1	112313284	112531777	408	73	24738	3.4689	0.00026126	KCND3
ENSG00000204928	5	145239296	145252531	5	2	24363	3.4664	0.0002637	GRXCR2
ENSG00000122406	1	93297582	93307481	7	2	24821	3.4579	0.00027224	RPL5
ENSG00000132155	3	12625100	12705725	162	12	24852	3.4564	0.00027373	RAF1
ENSG00000266967	17	41102543	41116515	9	2	24670	3.4517	0.00027853	AARSD1
ENSG00000090905	16	24741016	24838953	108	11	24797	3.4472	0.00028317	TNRC6A
ENSG00000107862	10	104005289	104142656	152	17	24660	3.4456	0.00028486	GBF1
ENSG00000168268	3	52558386	52569070	20	4	24601	3.4447	0.00028589	NT5DC2
ENSG00000167107	17	48503519	48552206	82	9	24660	3.4368	0.00029428	ACSF2
ENSG00000153832	2	230787018	230877825	81	10	24748	3.4355	0.00029569	FBXO36
ENSG00000088179	2	120517207	120741394	264	13	24454	3.4336	0.00029785	PTPN4
ENSG00000101049	20	42187608	42216877	13	2	24558	3.4161	0.00031765	SGK2
ENSG00000232850	9	130890612	130891481	2	1	24639	3.4146	0.0003194	AL590708.2
ENSG00000178741	15	75212132	75230509	24	4	24849	3.406	0.00032956	COX5A
ENSG00000143367	1	151512781	151556059	69	12	24714	3.4023	0.00033411	TUFT1
ENSG00000138443	2	204192942	204312446	112	13	24741	3.4012	0.00033548	ABI2
ENSG00000055147	5	153369688	153418496	75	5	24914	3.3976	0.00033985	FAM114A2
ENSG00000165985	10	16555742	16564004	14	3	24490	3.3932	0.00034545	C1QL3
ENSG00000150281	16	30907928	30914881	5	2	24655	3.3907	0.00034854	CTF1
ENSG00000145526	5	19473060	20575982	1797	117	24783	3.3893	0.0003503	CDH18
ENSG00000198863	17	41132582	41145707	7	2	24880	3.3878	0.00035231	RUNDC1
ENSG00000111144	12	96394606	96437298	96	11	24906	3.3867	0.00035372	LTA4H
ENSG00000167566	12	50184929	50222533	70	9	24408	3.3834	0.00035796	NCKAP5L
ENSG00000113273	5	78073032	78281910	450	43	24757	3.3806	0.00036169	ARSB
ENSG00000196872	2	99410309	99552722	286	23	24640	3.3801	0.0003623	KIAA1211L
ENSG00000134825	11	61535973	61560274	13	2	24677	3.3756	0.00036831	TMEM258
ENSG00000197165	16	28603264	28608430	6	2	24724	3.3731	0.00037164	SULT1A2
ENSG00000095637	10	97071528	97321171	687	88	24576	3.371	0.00037452	SORBS1
ENSG00000184857	16	8874241	8891505	72	10	24736	3.3701	0.00037577	TMEM186
ENSG00000145692	5	78407602	78428108	40	8	24705	3.3665	0.00038066	BHMT
ENSG00000149485	11	61567099	61596790	28	3	24658	3.3661	0.00038126	FADS1
ENSG00000143595	1	154293566	154297801	9	3	24726	3.3653	0.00038237	AQP10
ENSG00000197273	1	42628362	42630389	2	1	24792	3.3649	0.00038283	GUCA2A
ENSG00000185055	7	105205567	105241322	54	11	24606	3.3566	0.00039449	EFCAB10
ENSG00000134531	12	13349650	13369708	29	7	24744	3.3551	0.00039671	EMP1
ENSG00000139117	12	39040624	39301232	565	42	24420	3.3545	0.0003975	CPNE8
ENSG00000128573	7	113726382	114333827	462	45	24632	3.3521	0.00040098	FOXP2
ENSG00000214941	17	15879874	15903031	38	3	24871	3.3518	0.00040149	ZSWIM7
ENSG00000188554	17	41322498	41363708	58	2	24867	3.3497	0.00040457	NBR1
ENSG00000101104	20	43538703	43587676	52	9	24784	3.3467	0.00040885	PABPC1L
ENSG00000101493	18	74069644	74207146	173	21	24182	3.3427	0.00041487	ZNF516
ENSG00000100938	14	24701628	24708448	4	2	24746	3.3385	0.0004211	GMPR2
ENSG00000141294	17	45908993	45915079	12	4	24869	3.3334	0.00042891	LRRC46
ENSG00000162591	1	3406484	3528059	22	4	24372	3.325	0.00044206	MEGF6
ENSG00000267060	17	41120105	41132545	8	2	24718	3.3197	0.00045059	PTGES3L
ENSG00000188277	15	41062159	41064643	2	1	23878	3.3192	0.00045132	C15orf62
ENSG00000163431	1	201865580	201915715	70	11	24794	3.3143	0.00045936	LMOD1
ENSG00000196141	2	201170604	201346986	303	39	24691	3.3135	0.00046063	SPATS2L
ENSG00000012048	17	41196312	41277500	108	3	24908	3.3116	0.00046385	BRCA1
ENSG00000129250	17	4901243	4931696	59	12	24750	3.311	0.00046477	KIF1C
ENSG00000117335	1	207925402	207968858	46	8	24622	3.3099	0.00046668	CD46
ENSG00000174547	11	66202546	66234209	19	4	24857	3.3025	0.00047914	MRPL11
ENSG00000204469	6	31588497	31605548	44	12	24431	3.302	0.00047996	PRRC2A
ENSG00000154646	21	19641433	19858197	329	47	24685	3.3014	0.00048109	TMPRSS15
ENSG00000138592	15	50716577	50793280	178	12	24747	3.2973	0.00048813	USP8
ENSG00000164323	4	186080819	186130658	97	5	24697	3.2965	0.00048943	KIAA1430
ENSG00000134569	11	46878419	46940193	59	8	24528	3.2962	0.00048995	LRP4
ENSG00000132383	17	1732996	1803376	128	11	24772	3.2923	0.0004968	RPA1
ENSG00000037749	5	153418466	153600038	396	32	24769	3.2908	0.00049946	MFAP3
ENSG00000108599	17	19807615	19881656	68	5	24962	3.29	0.00050101	AKAP10
ENSG00000178921	17	8150936	8173809	43	9	24391	3.2886	0.00050345	PFAS
ENSG00000096696	6	7541808	7586950	79	14	24677	3.2847	0.00051039	DSP
ENSG00000170236	15	50792759	50838905	123	13	24808	3.2819	0.00051555	USP50
ENSG00000108018	10	108333421	108924292	913	95	24778	3.2771	0.00052441	SORCS1
ENSG00000141027	17	15932471	16121499	223	11	24874	3.2762	0.00052604	NCOR1
ENSG00000102967	16	72042487	72058954	41	7	24823	3.2761	0.00052628	DHODH
ENSG00000148334	9	130882972	130890741	2	1	24674	3.2682	0.00054109	PTGES2
ENSG00000089280	16	31191431	31203127	2	1	24774	3.2682	0.0005411	FUS
ENSG00000124920	11	61520114	61555990	25	5	24679	3.2676	0.0005423	MYRF
ENSG00000025293	20	34359896	34538303	289	14	24806	3.266	0.0005454	PHF20
ENSG00000064547	19	19734477	19739739	4	2	24621	3.2654	0.00054664	LPAR2
ENSG00000163873	1	37261128	37499730	259	29	24586	3.2653	0.00054672	GRIK3
ENSG00000074935	6	112391980	112408732	15	2	24978	3.2645	0.00054838	TUBE1
ENSG00000168228	4	25314407	25372005	131	16	24810	3.264	0.00054925	ZCCHC4
ENSG00000135213	7	75046066	75115548	5	1	23536	3.2615	0.00055409	POM121C
ENSG00000144821	3	108099216	108248169	267	30	24831	3.2554	0.00056607	MYH15
ENSG00000152413	5	78668459	78810040	173	16	24832	3.2551	0.00056667	HOMER1
ENSG00000144366	2	189156396	189460653	474	34	24548	3.2524	0.00057222	GULP1
ENSG00000148339	9	130830480	130871524	95	3	24891	3.2502	0.00057663	SLC25A25
ENSG00000164742	7	45613739	45762715	243	34	24539	3.2486	0.00057997	ADCY1
ENSG00000142046	19	41856816	41889988	45	5	24426	3.2484	0.0005803	TMEM91
ENSG00000174483	11	66278077	66301098	30	4	24920	3.2455	0.00058623	BBS1
ENSG00000114302	3	48782030	48885279	45	6	24780	3.2446	0.00058816	PRKAR2A
ENSG00000254986	11	66247484	66277130	43	4	24773	3.2425	0.00059239	DPP3
ENSG00000089094	12	121866900	122018920	19	3	24595	3.241	0.00059548	KDM2B
ENSG00000261701	16	72088522	72111145	38	9	24346	3.2376	0.0006028	HPR
ENSG00000157782	12	121078355	121105127	71	15	24536	3.236	0.00060619	CABP1
ENSG00000111481	12	54694986	54745633	15	2	24618	3.2355	0.00060716	COPZ1
ENSG00000111752	12	9066492	9094063	50	8	24882	3.2354	0.00060735	PHC1
ENSG00000177479	3	48956254	49023815	39	5	24861	3.2351	0.00060805	ARIH2
ENSG00000117020	1	243651535	244014381	322	18	24806	3.2339	0.00061065	AKT3
ENSG00000157538	21	38595721	38640262	79	16	24500	3.2334	0.00061158	DSCR3
ENSG00000171169	9	130823512	130830485	4	1	24800	3.2333	0.00061186	NAIF1
ENSG00000155886	9	19507450	19786926	524	63	24700	3.233	0.00061258	SLC24A2
ENSG00000049618	6	157099063	157531913	497	55	24693	3.2312	0.00061644	ARID1B
ENSG00000254505	14	24678789	24683075	1	1	24892	3.2308	0.0006173	CHMP4A
ENSG00000119771	2	23608088	23931481	731	93	24645	3.2307	0.00061746	KLHL29
ENSG00000063169	19	48111453	48206533	195	19	24516	3.2273	0.00062482	GLTSCR1
ENSG00000256349	11	66276550	66301084	33	4	24918	3.2271	0.00062522	CTD-3074O7.11
ENSG00000185634	15	49115932	49255641	188	30	24840	3.2258	0.0006281	SHC4
ENSG00000143850	1	204187979	204346793	382	36	24766	3.2255	0.00062885	PLEKHA6
ENSG00000109762	4	186125391	186291339	346	30	24680	3.2219	0.00063675	SNX25
ENSG00000214029	12	133694740	133707059	27	5	24323	3.2171	0.00064747	ZNF891
ENSG00000141295	17	45915058	45918699	7	3	24844	3.2127	0.00065737	SCRN2
ENSG00000258231	12	58937907	59206842	344	43	24701	3.2117	0.00065975	RP11-362K2.2
ENSG00000150637	18	67498394	67629039	119	15	24693	3.21	0.00066364	CD226
ENSG00000183751	16	2022038	2032934	5	1	24348	3.2031	0.00067979	TBL3
ENSG00000103510	16	31127075	31142714	19	3	24937	3.2026	0.00068096	KAT8
ENSG00000130702	20	60883011	60942368	68	7	24401	3.2018	0.00068284	LAMA5
ENSG00000165113	9	86354336	86444431	125	6	24881	3.2012	0.00068427	GKAP1
ENSG00000184672	8	85095022	85834079	1244	78	24621	3.2011	0.0006846	RALYL
ENSG00000075975	3	12598513	12625212	53	8	24786	3.2006	0.0006856	MKRN2
ENSG00000146122	6	39760142	39872648	183	25	24656	3.1996	0.00068814	DAAM2
ENSG00000197070	9	140500106	140509812	8	1	24606	3.1984	0.00069093	ARRDC1
ENSG00000102871	16	67188083	67194201	2	1	24306	3.196	0.00069665	TRADD
ENSG00000125991	20	34129770	34145405	24	3	24806	3.1916	0.00070749	ERGIC3
ENSG00000214595	2	54950636	55199157	677	92	24668	3.189	0.00071378	EML6
ENSG00000152520	13	28712643	28869475	168	12	24757	3.1888	0.00071435	PAN3
ENSG00000159723	16	67516474	67517716	3	2	24244	3.1878	0.00071674	AGRP
ENSG00000141384	18	23805900	23971649	333	28	24709	3.1859	0.00072141	TAF4B
ENSG00000203778	6	112408802	112423993	1	1	24993	3.1857	0.0007219	FAM229B
ENSG00000000460	1	169631245	169823221	664	39	24844	3.1788	0.00073952	C1orf112
ENSG00000159231	21	37507210	37518864	48	6	24830	3.1773	0.00074318	CBR3
ENSG00000172031	1	92495539	92529093	52	8	24673	3.1762	0.00074606	EPHX4
ENSG00000088543	3	50595462	50608458	8	3	24934	3.1747	0.00074991	C3orf18
ENSG00000148219	9	119187504	120177348	2359	228	24743	3.1724	0.000756	ASTN2
ENSG00000100601	14	78138747	78174363	120	16	24751	3.1676	0.00076859	ALKBH1
ENSG00000108278	17	34842473	34855154	11	3	24657	3.1662	0.00077218	ZNHIT3
ENSG00000133056	1	204391756	204463852	115	14	24750	3.1639	0.00077845	PIK3C2B
ENSG00000112893	5	109025067	109205326	507	31	24519	3.1619	0.00078359	MAN2A1
ENSG00000110442	11	36295051	36310999	41	7	24933	3.1594	0.00079041	COMMD9
ENSG00000108830	17	41177258	41184057	9	2	24641	3.1591	0.00079126	RND2
ENSG00000142619	1	17575593	17610728	122	18	24762	3.1542	0.00080469	PADI3
ENSG00000117868	7	158523686	158622944	318	14	24899	3.1539	0.00080558	ESYT2
ENSG00000151743	12	31824071	31882108	89	17	24668	3.1537	0.00080607	AMN1
ENSG00000185842	1	225083964	225586996	1271	48	24807	3.1527	0.0008087	DNAH14
ENSG00000005955	17	34900737	34946278	26	3	24793	3.1522	0.00081025	GGNBP2
ENSG00000185808	21	38431470	38445470	23	5	24714	3.1486	0.00082018	PIGP
ENSG00000170390	4	150999426	151178609	382	35	24781	3.1482	0.0008215	DCLK2
ENSG00000124588	6	2988221	3019996	89	15	24598	3.1467	0.00082555	NQO2
ENSG00000100926	14	24658349	24682679	32	6	24663	3.1433	0.0008353	TM9SF1
ENSG00000254692	14	24658363	24682679	32	6	24663	3.1433	0.0008353	TM9SF1
ENSG00000181690	8	57073463	57123883	37	3	24776	3.1409	0.00084221	PLAG1
ENSG00000205581	21	40714241	40721573	19	3	24720	3.1408	0.00084238	HMGN1
ENSG00000178252	3	49044495	49053386	5	2	24937	3.1396	0.00084597	WDR6
ENSG00000161654	17	42112003	42144987	34	8	24550	3.1378	0.00085123	LSM12
ENSG00000198171	20	3170996	3185331	42	8	24696	3.1364	0.00085506	DDRGK1
ENSG00000011304	19	797075	812327	3	1	24642	3.1356	0.00085762	PTBP1
ENSG00000137948	1	92414928	92479983	141	9	24741	3.1353	0.0008585	BRDT
ENSG00000214216	3	158680717	158984096	453	46	24823	3.1256	0.00088725	IQCJ
ENSG00000002746	7	43152198	43605600	973	128	24729	3.1251	0.00088873	HECW1
ENSG00000175216	11	46764598	46867847	82	9	24618	3.125	0.00088894	CKAP5
ENSG00000177106	11	694438	727727	16	6	24250	3.1248	0.00088953	EPS8L2
ENSG00000165140	9	97365415	97402531	106	14	24888	3.1248	0.00088963	FBP1
ENSG00000103653	15	75074398	75095539	26	5	24758	3.124	0.0008921	CSK
ENSG00000101546	18	77794358	77806397	37	5	24861	3.1222	0.00089763	RBFA
ENSG00000178467	3	49027319	49044587	8	2	24989	3.1207	0.00090197	P4HTM
ENSG00000174807	11	66081958	66084515	2	1	24554	3.118	0.00091048	CD248
ENSG00000068079	17	41158742	41166473	11	3	24697	3.1141	0.00092252	IFI35
ENSG00000067955	16	67063019	67134961	57	6	24600	3.1118	0.00092965	CBFB
ENSG00000181789	3	128968449	128996614	33	4	24671	3.1108	0.00093289	COPG1
ENSG00000159915	19	44754318	44779470	30	4	24735	3.1103	0.00093458	ZNF233
ENSG00000134697	1	38032417	38061536	46	7	24863	3.109	0.00093855	GNL2
ENSG00000011590	19	36195429	36207940	17	5	24584	3.1082	0.00094114	ZBTB32
ENSG00000130560	9	138824815	138853226	44	4	24671	3.108	0.00094166	UBAC1
ENSG00000158806	8	21881636	21894408	3	2	24559	3.106	0.00094815	NPM2
ENSG00000157388	3	53528683	53847760	489	78	24727	3.1038	0.00095511	CACNA1D
ENSG00000204740	10	19492779	20079330	1730	125	24773	3.1022	0.00096039	MALRD1
ENSG00000023318	9	102741461	102861322	149	10	24671	3.0993	0.00096992	ERP44
ENSG00000187144	1	16713612	16763919	62	11	24563	3.0988	0.00097155	SPATA21
ENSG00000198218	3	49067140	49131796	35	6	24755	3.0988	0.00097159	QRICH1
ENSG00000128512	7	111366166	111846466	512	82	24613	3.0982	0.00097335	DOCK4
ENSG00000055044	2	203130439	203168389	56	6	24710	3.0958	0.00098138	NOP58
ENSG00000154511	1	93307724	93427057	123	5	24919	3.0947	0.00098513	FAM69A
ENSG00000140939	16	67204057	67209643	2	1	24715	3.0927	0.00099169	NOL3
ENSG00000139531	12	56390964	56400425	6	2	24547	3.0903	0.00099967	SUOX
ENSG00000108091	10	61548521	61666414	303	25	24717	3.0892	0.0010034	CCDC6
ENSG00000166503	15	83784320	83876770	109	7	24821	3.0881	0.001007	HDGFRP3
ENSG00000164087	3	52109269	52188706	58	5	24882	3.0878	0.0010084	POC1A
ENSG00000166471	11	9302201	9336327	80	10	24795	3.0863	0.0010134	TMEM41B
ENSG00000125975	20	34111014	34117481	6	2	24720	3.0843	0.0010201	C20orf173
ENSG00000171720	5	141000443	141016437	25	8	24610	3.0843	0.0010202	HDAC3
ENSG00000161904	6	33738979	33756913	57	7	24902	3.0834	0.0010234	LEMD2
ENSG00000268223	5	115387163	115395815	36	2	24879	3.0815	0.0010297	ARL14EPL
ENSG00000079841	6	72596406	73112845	1072	58	24567	3.0813	0.0010305	RIMS1
ENSG00000084110	12	96366440	96390143	90	13	24817	3.0714	0.0010654	HAL
ENSG00000107186	9	13105703	13279589	141	13	24608	3.0711	0.0010662	MPDZ
ENSG00000110717	11	67798084	67804111	5	1	24585	3.0693	0.0010727	NDUFS8
ENSG00000177030	11	644233	706715	128	11	24460	3.0688	0.0010747	DEAF1
ENSG00000136014	12	95910336	95945266	50	11	24674	3.0612	0.0011023	USP44
ENSG00000136045	12	108079509	108106944	53	7	24891	3.0571	0.0011173	PWP1
ENSG00000143515	1	154298029	154323783	29	5	24946	3.0565	0.0011195	ATP8B2
ENSG00000166090	14	23842018	23845612	4	1	24783	3.0545	0.0011271	IL25
ENSG00000185666	22	32908539	33454358	1186	110	24773	3.0543	0.0011279	SYN3
ENSG00000119778	2	23971534	24149984	387	21	24750	3.0518	0.0011375	ATAD2B
ENSG00000242419	5	140864741	140892546	47	11	24714	3.0507	0.0011416	PCDHGC4
ENSG00000102780	13	42614176	42830714	573	47	24886	3.046	0.0011596	DGKH
ENSG00000197046	18	43405477	43424045	24	5	24625	3.0428	0.0011721	SIGLEC15
ENSG00000160299	21	47744036	47865682	381	28	24641	3.0421	0.0011747	PCNT
ENSG00000188404	1	169659808	169680839	75	12	24836	3.0417	0.0011761	SELL
ENSG00000142186	11	65292548	65306175	9	3	24679	3.0415	0.0011771	SCYL1
ENSG00000141664	18	60190240	60254942	124	16	24802	3.0399	0.0011833	ZCCHC2
ENSG00000125434	17	8191081	8198661	10	4	24487	3.0375	0.0011926	SLC25A35
ENSG00000174516	11	66234216	66244808	11	2	24798	3.0369	0.0011952	PELI3
ENSG00000119705	14	78174414	78227447	180	18	24760	3.0368	0.0011955	SLIRP
ENSG00000182450	11	64058774	64067503	3	1	24800	3.0355	0.0012008	KCNK4
ENSG00000111276	12	12867992	12875305	5	2	24686	3.0353	0.0012017	CDKN1B
ENSG00000140988	16	2012053	2014861	10	2	24546	3.0341	0.0012064	RPS2
ENSG00000100225	22	32870663	32894818	61	6	24838	3.0339	0.001207	FBXO7
ENSG00000049247	1	7903143	7913572	24	9	24620	3.0326	0.0012122	UTS2
ENSG00000167232	19	23487793	23578362	153	7	24602	3.0309	0.001219	ZNF91
ENSG00000105402	19	47990894	48018497	16	2	24592	3.0308	0.0012195	NAPA
ENSG00000130227	8	21777180	21864096	129	8	24868	3.0305	0.0012206	XPO7
ENSG00000198597	19	30719197	31204445	528	72	24500	3.0289	0.0012273	ZNF536
ENSG00000164142	4	152330368	152584784	380	13	24944	3.0242	0.0012464	FAM160A1
ENSG00000157837	12	121200313	121342174	338	24	24729	3.0229	0.0012517	SPPL3
ENSG00000178075	3	113547029	113666021	40	6	24822	3.0201	0.0012633	GRAMD1C
ENSG00000082641	17	46125691	46138849	18	5	24643	3.0175	0.0012743	NFE2L1
ENSG00000025770	22	50946645	50961901	5	2	24312	3.0165	0.0012785	NCAPH2
ENSG00000159917	19	44732882	44809199	81	7	24740	3.0162	0.0012797	ZNF235
ENSG00000163395	1	201159953	201198080	97	18	24672	3.0154	0.001283	IGFN1
ENSG00000196408	16	2028918	2034193	7	1	24517	3.0148	0.0012857	NOXO1
ENSG00000171222	20	34541539	34547394	13	3	24963	3.0144	0.0012875	SCAND1
ENSG00000137872	15	47476298	48066420	1375	99	24626	3.0143	0.0012878	SEMA6D
ENSG00000089639	19	19740285	19754476	10	3	24405	3.0082	0.0013141	GMIP
ENSG00000127124	1	41972036	42501596	880	90	24664	3.0067	0.0013206	HIVEP3
ENSG00000171224	10	71390007	71393352	7	1	24516	3.0052	0.0013271	C10orf35
ENSG00000100603	14	78183942	78227550	144	16	24755	3.0046	0.0013296	SNW1
ENSG00000178537	3	48894369	48936426	20	3	24914	3.0031	0.0013363	SLC25A20
ENSG00000114735	3	50606583	50622366	12	3	24823	3.0023	0.0013399	HEMK1
ENSG00000067560	3	49396578	49450431	69	7	24843	3.0013	0.0013444	RHOA
ENSG00000181982	4	24807739	24981826	356	42	24839	2.9988	0.0013554	CCDC149
ENSG00000107859	10	103989943	104001231	17	2	24830	2.9975	0.0013609	PITX3
ENSG00000165891	12	77415027	77459360	84	20	24672	2.9952	0.0013714	E2F7
ENSG00000183624	3	128997671	129025029	39	3	24675	2.9948	0.0013732	HMCES
ENSG00000102931	16	57279010	57287516	11	3	24489	2.9935	0.0013791	ARL2BP
ENSG00000101745	18	9136226	9285983	233	15	24799	2.9908	0.0013912	ANKRD12
ENSG00000078403	10	21823094	22032559	72	13	24510	2.9869	0.0014093	MLLT10
ENSG00000167904	8	56608983	56685966	122	13	24689	2.9837	0.0014241	TMEM68
ENSG00000132170	3	12328867	12475855	252	22	24760	2.9826	0.0014289	PPARG
ENSG00000118557	16	72146056	72210777	137	16	24661	2.9824	0.00143	PMFBP1
ENSG00000181847	3	113995760	114029135	23	5	24649	2.9802	0.0014402	TIGIT
ENSG00000140526	15	89630690	89745591	144	17	24645	2.9791	0.0014455	ABHD2
ENSG00000158528	7	94536514	94925727	478	39	24847	2.9788	0.001447	PPP1R9A
ENSG00000159720	16	67471917	67515140	31	6	24553	2.9788	0.001447	ATP6V0D1
ENSG00000139160	12	31800094	31826048	43	13	24414	2.9785	0.0014481	METTL20
ENSG00000141349	17	42148103	42153709	7	3	24731	2.9762	0.0014594	G6PC3
ENSG00000120159	9	26840683	26892802	78	11	24574	2.9759	0.0014607	CAAP1
ENSG00000172938	11	68747490	68748455	1	1	24810	2.9742	0.001469	MRGPRD
ENSG00000164078	3	49924435	49941299	17	3	24989	2.9724	0.0014774	MST1R
ENSG00000131504	5	140894583	140998622	130	20	24754	2.9697	0.0014907	DIAPH1
ENSG00000162302	11	64126620	64139687	17	3	24795	2.9669	0.0015041	RPS6KA4
ENSG00000214078	20	34213953	34252878	73	7	24887	2.964	0.0015186	CPNE1
ENSG00000215912	1	2567415	2718286	35	3	24721	2.9623	0.0015267	TTC34
ENSG00000000457	1	169818772	169863408	102	10	24779	2.9603	0.0015365	SCYL3
ENSG00000127415	4	980785	998316	7	2	24346	2.9599	0.0015389	IDUA
ENSG00000101098	20	43380449	43438979	32	3	24717	2.9578	0.0015492	RIMS4
ENSG00000123607	2	166713985	166810353	146	17	24891	2.9577	0.0015495	TTC21B
ENSG00000102539	13	49794474	49796513	2	1	24656	2.956	0.0015584	MLNR
ENSG00000159713	16	67423712	67427438	8	3	24443	2.9548	0.0015642	TPPP3
ENSG00000004534	3	49977440	50137478	194	10	24922	2.9533	0.001572	RBM6
ENSG00000083782	12	91357456	91398803	93	9	24761	2.9525	0.0015762	EPYC
ENSG00000164168	4	148538534	148593195	3	2	24062	2.9522	0.0015776	TMEM184C
ENSG00000100234	22	33197687	33259030	103	22	24801	2.9496	0.0015911	TIMP3
ENSG00000157445	3	54156574	55108584	1796	206	24751	2.9489	0.0015946	CACNA2D3
ENSG00000205339	11	9406169	9469673	70	7	24681	2.9486	0.001596	IPO7
ENSG00000163877	1	38000050	38019903	33	7	24813	2.9475	0.0016018	SNIP1
ENSG00000178127	18	9102628	9134343	43	6	24682	2.9474	0.0016021	NDUFV2
ENSG00000269858	19	41304901	41314338	10	4	24293	2.9473	0.001603	EGLN2
ENSG00000031698	1	109756540	109780791	26	6	24588	2.9455	0.0016124	SARS
ENSG00000174165	11	66288108	66313709	37	4	24837	2.9442	0.0016188	ZDHHC24
ENSG00000174799	4	56815037	56899529	132	16	24616	2.9437	0.0016214	CEP135
ENSG00000136404	15	83776159	83813606	33	5	24743	2.9354	0.0016657	TM6SF1
ENSG00000152061	1	174128548	174964445	1166	31	24618	2.9346	0.0016696	RABGAP1L
ENSG00000139187	12	9102640	9163356	117	8	24862	2.9341	0.0016727	KLRG1
ENSG00000166478	11	9481866	9550071	60	6	24591	2.9329	0.001679	ZNF143
ENSG00000174672	11	1411129	1483919	31	3	24361	2.9294	0.0016982	BRSK2
ENSG00000070882	7	24836158	25021253	405	70	24561	2.9292	0.0016989	OSBPL3
ENSG00000176463	15	92396925	92715665	704	93	24639	2.9284	0.0017035	SLCO3A1
ENSG00000172824	16	67022492	67043661	10	3	24469	2.9278	0.0017067	CES4A
ENSG00000180644	10	72357104	72362531	10	4	24764	2.9273	0.0017097	PRF1
ENSG00000244462	20	34236847	34252878	32	5	24887	2.926	0.0017168	RBM12
ENSG00000184897	3	129033615	129035120	4	1	24834	2.9258	0.0017181	H1FX
ENSG00000183826	6	38136227	38607924	837	90	24748	2.9222	0.001738	BTBD9
ENSG00000164086	3	52082935	52090566	3	2	24845	2.9205	0.0017471	DUSP7
ENSG00000178149	3	49052921	49059726	4	2	24562	2.9201	0.0017498	DALRD3
ENSG00000065361	12	56473641	56497289	14	3	24461	2.9197	0.0017518	ERBB3
ENSG00000160818	1	156564279	156571288	30	2	24975	2.9196	0.0017526	GPATCH4
ENSG00000168701	16	67261006	67263181	1	1	24618	2.9183	0.00176	TMEM208
ENSG00000081791	5	141303373	141321612	26	3	24822	2.9171	0.0017663	KIAA0141
ENSG00000068878	2	54091204	54197977	237	20	24765	2.9148	0.0017794	PSME4
ENSG00000173402	3	49506146	49573048	75	7	24808	2.9146	0.0017808	DAG1
ENSG00000122971	12	121163538	121177811	28	6	24454	2.914	0.0017842	ACADS
ENSG00000006534	11	67776048	67796744	40	5	24681	2.9136	0.0017866	ALDH3B1
ENSG00000127554	16	2034208	2037750	7	1	24598	2.9134	0.0017879	GFER
ENSG00000160007	19	47421933	47508334	50	5	24567	2.913	0.0017899	ARHGAP35
ENSG00000107819	10	102790991	102800998	1	1	24663	2.9126	0.001792	SFXN3
ENSG00000176787	11	5079880	5080857	5	2	24984	2.9109	0.0018018	OR52E2
ENSG00000153317	8	131064353	131455906	966	65	24733	2.9093	0.0018114	ASAP1
ENSG00000107295	9	17579080	17797127	803	83	24628	2.9086	0.0018155	SH3GL2
ENSG00000151577	3	113847499	113918254	156	25	24614	2.9071	0.0018237	DRD3
ENSG00000028528	15	64386322	64438289	62	7	24563	2.9063	0.0018284	SNX1
ENSG00000124207	20	47662849	47713489	78	7	24843	2.9035	0.0018449	CSE1L
ENSG00000137574	8	56685701	56738007	110	8	24745	2.9017	0.0018557	TGS1
ENSG00000160298	21	47720095	47743789	56	12	24662	2.9006	0.001862	C21orf58
ENSG00000197557	2	178477720	178483694	31	5	24755	2.9003	0.0018643	TTC30A
ENSG00000059915	10	104162376	104181296	14	6	24589	2.8993	0.0018698	PSD
ENSG00000111540	12	56367697	56388490	29	4	24672	2.8975	0.0018808	RAB5B
ENSG00000110344	11	118230300	118269926	16	3	24558	2.8957	0.0018918	UBE4A
ENSG00000145029	3	49460379	49466759	7	4	24374	2.8944	0.0018995	NICN1
ENSG00000128791	18	9334765	9402418	161	12	24783	2.8938	0.0019029	TWSG1
ENSG00000131051	20	34291531	34330234	87	5	24950	2.8936	0.001904	RBM39
ENSG00000240764	5	140868808	140892546	43	10	24715	2.8921	0.0019131	PCDHGC5
ENSG00000185627	11	236546	252983	57	6	24684	2.8892	0.0019313	PSMD13
ENSG00000186648	14	24521206	24538937	3	2	24676	2.8877	0.0019406	LRRC16B
ENSG00000149806	11	64888100	64889945	2	1	24831	2.8871	0.0019438	FAU
ENSG00000140650	16	8882680	8943188	190	22	24661	2.8865	0.001948	PMM2
ENSG00000176476	16	28565236	28603111	32	4	24782	2.8862	0.0019499	CCDC101
ENSG00000174738	3	23986751	24022109	65	9	24731	2.8856	0.0019535	NR1D2
ENSG00000184886	17	34890847	34895159	2	1	24665	2.8834	0.0019667	PIGW
ENSG00000120837	12	104510855	104532067	33	8	24772	2.8831	0.0019692	NFYB
ENSG00000196151	2	160092304	160143310	177	14	24809	2.883	0.0019697	WDSUB1
ENSG00000172728	8	33228342	33330940	212	16	24672	2.881	0.0019822	FUT10
ENSG00000268173	19	18263968	18288927	25	4	24393	2.8804	0.0019861	PIK3R2
ENSG00000213339	19	10812106	10824113	17	4	24198	2.8779	0.0020019	QTRT1
ENSG00000135740	16	67271586	67306093	20	3	24735	2.8777	0.0020031	SLC9A5
ENSG00000163075	2	120302008	120419827	119	11	24360	2.8763	0.0020121	PCDP1
ENSG00000187556	19	13972877	13991571	1	1	24685	2.876	0.002014	NANOS3
ENSG00000134758	18	29671818	29711524	63	9	24816	2.8679	0.0020658	RNF138
ENSG00000140416	15	63334831	63364114	68	9	24795	2.8655	0.0020818	TPM1
ENSG00000163428	3	120043356	120068186	56	8	24761	2.8646	0.0020879	LRRC58
ENSG00000148798	10	105036920	105050108	14	3	24727	2.8616	0.0021076	INA
ENSG00000108375	17	56429861	56494956	90	13	24763	2.8594	0.0021221	RNF43
ENSG00000169193	7	23636998	23684327	49	7	24790	2.8587	0.0021267	CCDC126
ENSG00000159714	16	67428322	67450736	24	5	24442	2.8558	0.0021464	ZDHHC1
ENSG00000176887	2	5832799	5841516	3	1	24418	2.8557	0.0021471	SOX11
ENSG00000055070	1	16679070	16724640	68	7	24692	2.8556	0.0021478	SZRD1
ENSG00000162300	11	64851695	64855870	2	1	24946	2.8526	0.002168	ZFPL1
ENSG00000080371	12	72148654	72184699	28	4	24800	2.8501	0.0021855	RAB21
ENSG00000105135	19	15225795	15236596	7	2	24422	2.8491	0.0021921	ILVBL
ENSG00000102890	16	67233014	67237932	5	2	24749	2.8481	0.002199	ELMO3
ENSG00000157765	4	25656923	25680370	2	1	24874	2.8454	0.0022176	SLC34A2
ENSG00000163995	4	7967039	8160559	245	55	24570	2.8448	0.0022218	ABLIM2
ENSG00000204308	6	32146131	32151930	3	2	24505	2.8441	0.0022269	RNF5
ENSG00000174748	3	23958036	23965183	8	3	24747	2.8426	0.0022374	RPL15
ENSG00000119720	14	90742580	90798481	78	9	24834	2.8425	0.0022379	NRDE2
ENSG00000103184	16	5008318	5069159	130	16	24567	2.8422	0.0022403	SEC14L5
ENSG00000139567	12	52300692	52317145	25	5	24674	2.8406	0.0022515	ACVRL1
ENSG00000130957	9	97321002	97356075	123	10	24782	2.8387	0.0022652	FBP2
ENSG00000065618	10	105791044	105845760	50	8	24732	2.8382	0.0022682	COL17A1
ENSG00000083544	13	60970591	61148012	247	16	24827	2.8371	0.0022761	TDRD3
ENSG00000257017	16	72088491	72094954	7	3	24099	2.8362	0.0022828	HP
ENSG00000141837	19	13317256	13734804	368	61	24494	2.832	0.0023131	CACNA1A
ENSG00000225526	3	12556433	12602558	111	11	24667	2.8252	0.0023624	C3orf83
ENSG00000175787	9	97021593	97063736	130	16	24861	2.8249	0.0023649	ZNF169
ENSG00000136159	13	48611703	48621358	17	5	24742	2.8242	0.0023696	NUDT15
ENSG00000108439	17	46018872	46025654	12	5	24654	2.8234	0.0023757	PNPO
ENSG00000096395	6	33762450	33771788	31	7	24909	2.8228	0.0023799	MLN
ENSG00000205495	11	5067756	5068691	7	2	25010	2.8197	0.0024031	OR52J3
ENSG00000167962	16	2047655	2059824	14	1	24722	2.819	0.0024087	ZNF598
ENSG00000075151	1	21132963	21503377	525	28	24462	2.8181	0.0024155	EIF4G3
ENSG00000181744	3	143690640	143767561	147	11	24490	2.8177	0.0024184	C3orf58
ENSG00000131469	17	41150290	41154976	7	2	24720	2.8172	0.0024224	RPL27
ENSG00000117154	1	18434240	18704977	389	68	24665	2.8164	0.0024285	IGSF21
ENSG00000102858	16	4666494	4740975	88	9	24133	2.8156	0.0024339	MGRN1
ENSG00000171174	2	28004231	28113965	132	8	24736	2.8136	0.0024492	RBKS
ENSG00000164169	4	148558936	148605381	1	1	22613	2.813	0.002454	PRMT10
ENSG00000179603	7	126078652	126893348	1662	101	24871	2.8093	0.0024828	GRM8
ENSG00000157617	21	43305221	43373999	59	17	24670	2.8076	0.0024953	C2CD2
ENSG00000115109	2	120770581	120936695	207	8	24753	2.8051	0.0025151	EPB41L5
ENSG00000002549	4	17578815	17609595	50	2	24669	2.8045	0.0025194	LAP3
ENSG00000126106	1	45100910	45140227	42	2	24684	2.8007	0.0025497	TMEM53
ENSG00000167552	12	49578579	49583107	3	1	24833	2.8004	0.0025516	TUBA1A
ENSG00000173621	11	66624118	66627946	2	1	24927	2.7975	0.002575	LRFN4
ENSG00000165688	9	139305110	139318213	35	7	24639	2.797	0.0025791	PMPCA
ENSG00000171570	19	41284147	41314103	61	12	24306	2.7954	0.0025915	RAB4B-EGLN2
ENSG00000125971	20	33104214	33128762	12	2	24919	2.792	0.0026195	DYNLRB1
ENSG00000243147	2	27994584	28210954	229	12	24726	2.7918	0.0026208	MRPL33
ENSG00000170777	9	6328349	6331900	6	3	24966	2.7913	0.0026245	TPD52L3
ENSG00000138483	3	107096188	107097481	4	2	23956	2.7907	0.0026297	CCDC54
ENSG00000164694	6	159590429	159693141	285	16	24822	2.788	0.0026515	FNDC1
ENSG00000177042	11	695428	705028	10	4	24258	2.7872	0.0026582	TMEM80
ENSG00000198464	19	52800430	52829175	30	5	24208	2.7839	0.0026851	ZNF480
ENSG00000140525	15	89787180	89860492	85	6	24762	2.7833	0.0026906	FANCI
ENSG00000115947	2	148687968	148779147	99	8	24680	2.7822	0.0026996	ORC4
ENSG00000156463	5	145316142	145461354	90	8	24736	2.7813	0.0027069	SH3RF2
ENSG00000213160	2	170550998	170633499	285	35	24731	2.7811	0.0027087	KLHL23
ENSG00000134954	11	128328656	128457453	184	39	24710	2.7792	0.0027248	ETS1
ENSG00000140678	16	31366455	31394318	15	4	24473	2.7767	0.002746	ITGAX
ENSG00000166189	10	103825147	103827792	1	1	24675	2.7765	0.002747	HPS6
ENSG00000125246	13	100258919	100549387	458	64	24661	2.774	0.0027684	CLYBL
ENSG00000198909	17	61699775	61773663	54	3	24877	2.7708	0.0027955	MAP3K3
ENSG00000128594	7	127667124	127672160	4	2	24908	2.7694	0.0028079	LRRC4
ENSG00000197734	14	78227173	78236085	29	7	24798	2.7693	0.002809	C14orf178
ENSG00000162989	2	155554811	155714863	272	37	24713	2.7651	0.0028452	KCNJ3
ENSG00000121989	2	148602086	148688393	72	8	24776	2.765	0.0028461	ACVR2A
ENSG00000162551	1	21835858	21904905	231	26	24724	2.7642	0.0028527	ALPL
ENSG00000081913	18	60382672	60647666	303	24	24560	2.7631	0.0028626	PHLPP1
ENSG00000129282	17	34958001	34965407	1	1	24794	2.7611	0.00288	MRM1
ENSG00000130204	19	45393826	45406946	7	1	24238	2.7608	0.0028827	TOMM40
ENSG00000171806	1	169761670	169764107	4	2	24870	2.7583	0.0029054	METTL18
ENSG00000244754	13	33006554	33112970	98	11	24741	2.755	0.002935	N4BP2L2
ENSG00000127419	4	926175	952444	37	7	24635	2.7525	0.0029569	TMEM175
ENSG00000118898	16	4932508	5010742	56	10	24465	2.751	0.0029707	PPL
ENSG00000127483	1	21069154	21113816	70	10	24355	2.7499	0.0029811	HP1BP3
ENSG00000173933	11	66384097	66434153	28	6	24841	2.7451	0.0030248	RBM4
ENSG00000143147	1	168053997	168106821	75	9	24775	2.7441	0.003034	GPR161
ENSG00000089177	20	16252749	16554078	928	96	24762	2.7423	0.0030504	KIF16B
ENSG00000138621	15	75315896	75409803	131	13	24733	2.7394	0.0030773	PPCDC
ENSG00000040933	2	99061317	99210853	50	5	24672	2.7392	0.0030797	INPP4A
ENSG00000183971	16	2059927	2070756	1	1	24658	2.7376	0.003094	NPW
ENSG00000119523	9	101978708	101984238	7	1	24468	2.7376	0.0030942	ALG2
ENSG00000115665	2	108602979	108630450	36	10	24678	2.7357	0.0031124	SLC5A7
ENSG00000144771	3	54952264	55001115	93	11	24754	2.7351	0.003118	LRTM1
ENSG00000148110	9	97136833	97223324	146	14	24690	2.7333	0.0031347	HIATL1
ENSG00000164076	3	49895421	49907655	13	3	24922	2.7286	0.0031803	CAMKV
ENSG00000079156	2	179059208	179264160	436	52	24636	2.7276	0.0031903	OSBPL6
ENSG00000137413	6	42018251	42055199	55	9	24622	2.7268	0.0031975	TAF8
ENSG00000048052	7	18126572	19042039	1282	134	24705	2.7256	0.0032092	HDAC9
ENSG00000139610	12	51722227	51740463	28	5	24907	2.7251	0.003214	CELA1
ENSG00000102606	13	111766906	111958084	356	41	24358	2.7241	0.0032238	ARHGEF7
ENSG00000205279	5	126984736	126994322	5	2	24455	2.7225	0.0032392	CTXN3
ENSG00000099385	16	30844947	30906281	39	3	24694	2.7221	0.0032431	BCL7C
ENSG00000131373	3	15602211	15643338	38	9	24386	2.7217	0.0032469	HACL1
ENSG00000196776	3	107762145	107809872	56	9	24616	2.72	0.0032637	CD47
ENSG00000187987	6	28399707	28411279	31	6	24852	2.7188	0.0032757	ZSCAN23
ENSG00000160654	11	118215059	118225876	16	3	24555	2.7183	0.0032809	CD3G
ENSG00000124493	6	33989628	34123399	180	21	24497	2.7173	0.0032909	GRM4
ENSG00000130943	22	46651560	46659219	24	2	24401	2.717	0.0032938	PKDREJ
ENSG00000171827	19	37958487	37976260	15	2	24781	2.7168	0.0032954	ZNF570
ENSG00000197748	10	105889646	105992120	173	18	24875	2.716	0.003304	WDR96
ENSG00000145949	6	2663863	2751200	313	35	24812	2.7159	0.0033047	MYLK4
ENSG00000120458	11	124636394	124670569	34	7	24660	2.7141	0.0033231	MSANTD2
ENSG00000007908	1	169691781	169733846	234	14	24879	2.7137	0.0033271	SELE
ENSG00000167397	16	31102163	31107301	3	1	24826	2.7132	0.0033323	VKORC1
ENSG00000126524	7	66452664	66460588	5	1	23968	2.7098	0.0033663	SBDS
ENSG00000005961	17	42449548	42466873	8	2	24611	2.707	0.0033943	ITGA2B
ENSG00000141279	17	45600308	45700642	79	8	24613	2.704	0.0034255	NPEPPS
ENSG00000115446	2	99225042	99234978	10	1	24888	2.7036	0.0034296	UNC50
ENSG00000179241	11	35965531	36253686	555	73	24750	2.7029	0.0034364	LDLRAD3
ENSG00000170425	17	15848231	15879060	12	3	24612	2.7026	0.0034402	ADORA2B
ENSG00000118156	19	48023942	48059113	12	2	24538	2.7013	0.0034538	ZNF541
ENSG00000152942	5	68665120	68710628	37	2	24926	2.7011	0.0034552	RAD17
ENSG00000065883	7	39989636	40136733	181	15	24811	2.7008	0.0034583	CDK13
ENSG00000159692	4	1205236	1243741	96	11	24803	2.7008	0.003459	CTBP1
ENSG00000134698	1	36273773	36323491	30	5	24657	2.6995	0.0034727	AGO4
ENSG00000163218	1	153302596	153321316	65	6	24889	2.6988	0.003479	PGLYRP4
ENSG00000055955	3	52846991	52865495	28	5	24910	2.6976	0.0034919	ITIH4
ENSG00000148346	9	130911350	130915734	4	2	24710	2.6973	0.0034957	LCN2
ENSG00000196936	1	248112160	248113098	4	2	24668	2.6947	0.003523	OR2L8
ENSG00000123416	12	49521565	49525180	2	1	24659	2.6926	0.0035445	TUBA1B
ENSG00000164744	7	48026745	48068716	50	3	24835	2.692	0.0035508	SUN3
ENSG00000106328	7	127231463	127242198	20	5	24657	2.6912	0.0035599	FSCN3
ENSG00000213782	12	12966250	12982915	11	3	24584	2.6904	0.003568	DDX47
ENSG00000100101	22	38077680	38170137	128	15	24508	2.6854	0.0036225	NOL12
ENSG00000248383	5	140306302	140391929	92	6	24783	2.6849	0.0036274	PCDHAC1
ENSG00000175906	17	41476327	41478505	4	2	24673	2.6833	0.0036451	ARL4D
ENSG00000175970	12	121148238	121161443	38	8	24411	2.6822	0.0036567	UNC119B
ENSG00000263020	6	31633879	31641323	9	4	24574	2.6819	0.0036605	CSNK2B-LY6G5B-1181
ENSG00000118162	19	47978401	47987525	2	1	24660	2.6805	0.0036755	KPTN
ENSG00000159761	16	67700719	67702661	1	1	23550	2.6783	0.0037	C16orf86
ENSG00000177963	11	207511	215113	18	6	24749	2.6767	0.0037179	RIC8A
ENSG00000255302	15	49170083	49172380	1	1	25012	2.6766	0.003719	EID1
ENSG00000127561	16	2039661	2044276	3	1	24883	2.6748	0.003739	SYNGR3
ENSG00000078747	20	32951041	33099198	115	4	24884	2.6733	0.0037555	ITCH
ENSG00000197372	19	23708433	23870022	310	23	24460	2.6689	0.0038045	ZNF675
ENSG00000011295	17	15902694	15948329	77	7	24866	2.6675	0.0038214	TTC19
ENSG00000204138	1	28696114	28826881	287	8	24753	2.6659	0.0038394	PHACTR4
ENSG00000159792	16	67927175	67963581	25	4	24255	2.6645	0.0038552	PSKH1
ENSG00000136457	17	48541857	48546327	7	2	24521	2.6639	0.0038625	CHAD
ENSG00000172046	3	49145479	49158371	6	1	24998	2.6634	0.0038673	USP19
ENSG00000141140	17	34851477	34899284	31	6	24652	2.6615	0.0038901	MYO19
ENSG00000089154	12	120565007	120632513	54	3	24782	2.6614	0.0038912	GCN1L1
ENSG00000196456	7	150065879	150109558	47	5	24521	2.6597	0.0039106	ZNF775
ENSG00000114166	3	20081515	20195896	374	39	24821	2.6593	0.0039155	KAT2B
ENSG00000177352	3	49199968	49203754	3	1	24958	2.6584	0.0039261	CCDC71
ENSG00000153208	2	112656056	112787138	347	18	24749	2.656	0.003954	MERTK
ENSG00000156374	10	105062553	105110891	37	6	24751	2.6553	0.003962	PCGF6
ENSG00000112137	6	12717893	13288645	957	85	24817	2.6526	0.003994	PHACTR1
ENSG00000165966	12	41582250	41968392	1057	55	24685	2.6516	0.004005	PDZRN4
ENSG00000128274	22	43088127	43117304	100	15	24595	2.6504	0.00402	A4GALT
ENSG00000142513	19	51293672	51298481	2	1	24637	2.6482	0.0040457	ACPT
ENSG00000150394	16	61681146	62070939	526	49	24659	2.6466	0.0040657	CDH8
ENSG00000159674	4	1160720	1202750	60	13	24558	2.6465	0.0040667	SPON2
ENSG00000181666	19	37803739	37860267	69	7	24691	2.6459	0.0040735	HKR1
ENSG00000111554	12	68666223	68726161	61	10	24730	2.6452	0.0040818	MDM1
ENSG00000184489	8	142402093	142441620	61	9	24581	2.6432	0.0041062	PTP4A3
ENSG00000141994	19	5784843	5791249	10	1	24495	2.6417	0.0041249	DUS3L
ENSG00000164494	6	107473761	107780768	462	47	24798	2.64	0.0041457	PDSS2
ENSG00000144229	2	137523115	138435287	1992	169	24727	2.6399	0.0041467	THSD7B
ENSG00000121898	10	125465723	125699783	330	50	24582	2.6396	0.0041506	CPXM2
ENSG00000061918	4	156680144	156728743	40	7	24633	2.6385	0.0041631	GUCY1B3
ENSG00000196569	6	129204342	129837714	1131	84	24702	2.6381	0.0041686	LAMA2
ENSG00000178722	5	60933535	61047590	286	33	24842	2.638	0.0041704	C5orf64
ENSG00000155749	2	202152994	202222121	124	14	24726	2.6368	0.0041842	ALS2CR12
ENSG00000169594	15	83924655	83953466	27	4	24730	2.6365	0.0041878	BNC1
ENSG00000107242	9	71320575	71624092	504	50	24753	2.6342	0.0042163	PIP5K1B
ENSG00000140521	15	89859534	89878092	19	3	24837	2.6339	0.0042207	POLG
ENSG00000136636	1	215740735	215795149	13	4	24461	2.6333	0.0042281	KCTD3
ENSG00000166598	12	104323885	104347423	85	16	24801	2.633	0.0042311	HSP90B1
ENSG00000182985	11	115039938	115375675	380	56	24736	2.6328	0.0042338	CADM1
ENSG00000105668	19	36157715	36169367	24	5	24538	2.6322	0.0042416	UPK1A
ENSG00000149131	11	57364860	57382326	30	3	24970	2.6301	0.0042682	SERPING1
ENSG00000206560	3	15708743	15901278	266	13	24904	2.6287	0.0042857	ANKRD28
ENSG00000102981	16	67694849	67696681	1	1	23317	2.6282	0.004292	PARD6A
ENSG00000121766	1	31769842	31837783	117	7	24862	2.628	0.0042949	ZCCHC17
ENSG00000197651	12	91299399	91348953	69	12	24497	2.6279	0.0042953	CCER1
ENSG00000162493	1	13909960	13944452	42	11	24604	2.6264	0.0043143	PDPN
ENSG00000108510	17	60019966	60142643	85	7	24557	2.6226	0.0043625	MED13
ENSG00000164077	3	49946302	49967606	14	3	24871	2.6216	0.0043758	MON1A
ENSG00000169282	3	155755490	156256545	1023	83	24450	2.6207	0.004388	KCNAB1
ENSG00000102878	16	67197288	67203848	2	1	24519	2.6186	0.0044141	HSF4
ENSG00000133612	7	150782918	150841523	58	8	24512	2.6175	0.0044285	AGAP3
ENSG00000178761	15	75192328	75199462	9	3	24472	2.6166	0.0044408	FAM219B
ENSG00000178904	19	32896449	32976801	117	14	24503	2.6159	0.0044503	DPY19L3
ENSG00000114737	3	50643921	50649262	6	3	24139	2.6148	0.0044639	CISH
ENSG00000154743	3	12525931	12581122	143	11	24695	2.6143	0.0044709	TSEN2
ENSG00000198728	10	103867317	103880210	12	4	24313	2.6139	0.0044754	LDB1
ENSG00000152518	2	43449541	43453748	3	2	24140	2.6131	0.0044865	ZFP36L2
ENSG00000178718	15	75246757	75249805	1	1	24448	2.6122	0.004498	RPP25
ENSG00000196437	19	37902057	37960177	63	7	24708	2.6091	0.0045395	ZNF569
ENSG00000068976	11	64513861	64527769	15	2	24690	2.608	0.0045531	PYGM
ENSG00000130222	9	92219928	92221470	1	1	24917	2.6072	0.004564	GADD45G
ENSG00000173838	17	60778675	60885705	144	9	24615	2.6062	0.0045776	2010-03-01
ENSG00000135723	16	67263290	67281561	14	3	24663	2.6056	0.004585	FHOD1
ENSG00000103507	16	31117428	31124110	5	2	24805	2.6051	0.0045923	BCKDK
ENSG00000062650	10	88195013	88281572	156	17	24749	2.6037	0.0046107	WAPAL
ENSG00000102901	16	67862060	67881714	17	4	24228	2.6015	0.0046403	CENPT
ENSG00000172037	3	49158547	49170551	3	2	24710	2.6014	0.0046416	LAMB2
ENSG00000160551	17	27717482	27878922	205	12	24895	2.6008	0.0046502	TAOK1
ENSG00000163382	1	156561554	156564091	9	1	24983	2.5997	0.0046658	APOA1BP
ENSG00000135956	2	96914254	96931732	10	4	24533	2.5996	0.0046665	TMEM127
ENSG00000145819	5	142149949	142608576	533	55	24707	2.5981	0.0046866	ARHGAP26
ENSG00000108506	17	59942731	60005377	64	7	24802	2.5967	0.0047065	INTS2
ENSG00000156265	21	30449792	30548210	262	22	24889	2.5958	0.0047192	MAP3K7CL
ENSG00000153558	3	33318517	33445154	195	17	24434	2.5956	0.0047218	FBXL2
ENSG00000031003	5	137273649	137387650	154	10	24816	2.5947	0.0047336	FAM13B
ENSG00000105717	19	19672522	19729725	60	9	24635	2.593	0.0047567	PBX4
ENSG00000165983	10	16478942	16555736	204	19	24712	2.5902	0.0047964	PTER
ENSG00000173166	2	204259068	204400133	125	12	24817	2.5893	0.0048083	RAPH1
ENSG00000183513	2	99215773	99224978	14	1	24914	2.589	0.0048129	COA5
ENSG00000140990	16	2009509	2011976	11	2	24723	2.5885	0.00482	NDUFB10
ENSG00000108424	17	45726842	45762871	36	6	24618	2.5875	0.0048336	KPNB1
ENSG00000167604	19	36378555	36393205	8	2	24398	2.5864	0.0048496	NFKBID
ENSG00000133083	13	36345478	36705443	732	96	24725	2.5853	0.0048641	DCLK1
ENSG00000038358	16	67906926	67918406	8	2	23931	2.5852	0.0048667	EDC4
ENSG00000103942	15	83509838	83654661	265	31	24361	2.5847	0.0048734	HOMER2
ENSG00000186532	17	1682779	1733928	144	13	24734	2.5839	0.0048852	SMYD4
ENSG00000137106	9	37422663	37436987	17	5	24716	2.5835	0.0048896	GRHPR
ENSG00000196653	3	44754135	44765323	6	2	24723	2.5825	0.0049047	ZNF502
ENSG00000135097	12	120779133	120806983	48	6	24797	2.5823	0.0049071	MSI1
ENSG00000165689	9	139296377	139305061	31	6	24688	2.5775	0.0049754	SDCCAG3
ENSG00000117298	1	21543740	21671997	261	37	24575	2.5749	0.0050128	ECE1
ENSG00000068912	2	54014181	54045956	61	10	24840	2.5749	0.0050129	ERLEC1
ENSG00000135486	12	54673977	54680872	4	2	24782	2.5739	0.0050282	HNRNPA1
ENSG00000154710	7	66147151	66276451	326	18	24875	2.5728	0.005044	RABGEF1
ENSG00000159753	16	67678822	67691472	12	3	24525	2.5724	0.0050499	RLTPR
ENSG00000152939	5	68710939	68740157	32	3	24890	2.5693	0.0050946	MARVELD2
ENSG00000068831	11	64494383	64512928	11	2	24794	2.5683	0.0051103	RASGRP2
ENSG00000090615	12	133345495	133405444	43	7	24718	2.5682	0.005112	GOLGA3
ENSG00000171208	16	47111614	47177908	26	3	24740	2.566	0.0051446	NETO2
ENSG00000164733	8	11700033	11726957	76	10	24510	2.5654	0.0051524	CTSB
ENSG00000243335	7	66093868	66276446	465	22	24752	2.5653	0.005155	KCTD7
ENSG00000170011	3	39850405	40301812	892	83	24846	2.5608	0.0052213	MYRIP
ENSG00000113327	5	161494546	161582542	98	17	24706	2.5593	0.0052449	GABRG2
ENSG00000025772	20	43570771	43589127	14	3	24786	2.5591	0.0052472	TOMM34
ENSG00000186642	11	72287185	72385635	184	21	24738	2.5586	0.0052543	PDE2A
ENSG00000139718	12	122242086	122270562	24	3	24579	2.5573	0.0052749	SETD1B
ENSG00000120068	17	46688739	46692478	3	2	24129	2.5567	0.0052833	HOXB8
ENSG00000167685	19	56643968	56672262	20	3	24400	2.5549	0.0053106	ZNF444
ENSG00000180116	12	40019969	40302102	477	37	24548	2.5547	0.0053139	C12orf40
ENSG00000180822	6	3231637	3303607	202	12	24649	2.5542	0.0053216	PSMG4
ENSG00000100122	22	26995242	27014052	41	5	24618	2.5538	0.0053284	CRYBB1
ENSG00000157193	1	53711217	53793742	100	13	24671	2.553	0.0053399	LRP8
ENSG00000257923	7	101458959	101927249	397	39	24714	2.5501	0.0053839	CUX1
ENSG00000003756	3	50126341	50156454	19	3	24951	2.5501	0.005385	RBM5
ENSG00000159579	16	57220049	57274387	66	8	24447	2.5489	0.0054032	RSPRY1
ENSG00000168081	8	28174503	28200872	76	5	24820	2.5487	0.0054067	PNOC
ENSG00000205832	16	4606491	4650715	22	3	24540	2.5473	0.0054276	C16orf96
ENSG00000168056	11	65306276	65326401	12	3	24545	2.5442	0.0054766	LTBP3
ENSG00000105647	19	18263928	18281350	9	2	24178	2.5425	0.0055038	PIK3R2
ENSG00000100387	22	41347351	41369313	12	4	24443	2.5417	0.0055157	RBX1
ENSG00000100393	22	41487790	41576081	83	7	24919	2.5399	0.0055442	EP300
ENSG00000163781	3	133317019	133380737	125	10	24807	2.5398	0.0055459	TOPBP1
ENSG00000113742	5	173315283	173388979	140	13	24855	2.5372	0.0055864	CPEB4
ENSG00000157542	21	38979678	39288749	726	87	24702	2.5352	0.0056194	KCNJ6
ENSG00000091039	12	76745577	76953589	257	13	24868	2.5344	0.0056324	OSBPL8
ENSG00000196476	20	251504	271390	35	7	24460	2.5341	0.0056376	C20orf96
ENSG00000107719	10	72238577	72328205	187	24	24628	2.5314	0.0056804	PALD1
ENSG00000066739	14	96747595	96830207	82	5	24763	2.5304	0.0056971	ATG2B
ENSG00000154721	21	27011584	27089874	163	21	24753	2.5287	0.0057238	JAM2
ENSG00000196652	7	99102274	99132323	29	7	24589	2.5276	0.005742	ZKSCAN5
ENSG00000163531	1	204797779	204991950	381	41	24722	2.5275	0.0057439	NFASC
ENSG00000092439	15	50844670	50979012	322	18	24853	2.526	0.0057679	TRPM7
ENSG00000158092	3	136581050	136668665	145	4	24913	2.5216	0.0058409	NCK1
ENSG00000166143	15	41107650	41120907	18	4	24566	2.5197	0.0058735	PPP1R14D
ENSG00000169180	16	28109300	28223241	65	3	24890	2.5158	0.0059388	XPO6
ENSG00000125149	16	67143861	67182442	20	5	24597	2.5152	0.0059486	C16orf70
ENSG00000145863	5	160974069	161129599	237	23	24831	2.5148	0.0059554	GABRA6
ENSG00000103995	15	49005125	49103343	97	11	24800	2.5125	0.0059936	CEP152
ENSG00000125995	20	34287194	34288906	3	1	24918	2.5125	0.0059946	ROMO1
ENSG00000142686	1	36179476	36185073	5	2	24748	2.5116	0.0060088	C1orf216
ENSG00000139725	12	122215664	122241309	22	3	24712	2.51	0.0060357	RHOF
ENSG00000197721	1	207818458	207911761	233	18	24453	2.5083	0.0060655	CR1L
ENSG00000140506	15	75105057	75118099	24	5	24679	2.5078	0.0060742	LMAN1L
ENSG00000180210	11	46740730	46761056	29	3	24587	2.5077	0.006076	F2
ENSG00000109756	4	160025330	160281321	275	24	24787	2.5062	0.0061025	RAPGEF2
ENSG00000166004	11	93394805	93463522	32	5	24870	2.5054	0.0061158	KIAA1731
ENSG00000113048	5	71515236	71616473	45	7	24850	2.5005	0.0062015	MRPS27
ENSG00000124198	20	47538427	47653230	183	12	24882	2.499	0.0062278	ARFGEF2
ENSG00000158104	12	122277433	122301502	38	5	24721	2.4985	0.0062361	HPD
ENSG00000116396	1	110753965	110825722	84	8	24683	2.4982	0.0062417	KCNC4
ENSG00000188227	19	37997841	38039664	50	10	24473	2.4982	0.006242	ZNF793
ENSG00000137038	9	7796490	7888380	182	27	24316	2.4964	0.0062732	TMEM261
ENSG00000172995	3	35680437	35835988	251	30	24702	2.4961	0.0062775	ARPP21
ENSG00000167580	12	50344524	50352664	16	4	24554	2.4955	0.0062887	AQP2
ENSG00000239389	5	140261793	140391929	118	8	24747	2.4951	0.0062954	PCDHA13
ENSG00000138772	4	79472673	79531597	101	14	24617	2.4947	0.0063026	ANXA3
ENSG00000163875	1	37958176	37980375	60	10	24831	2.4945	0.0063064	MEAF6
ENSG00000204970	5	140165876	140391929	123	8	24732	2.4896	0.0063943	PCDHA1
ENSG00000052344	16	31142756	31147083	2	1	24869	2.4881	0.0064215	PRSS8
ENSG00000170367	20	23856572	23860387	13	3	24666	2.4868	0.0064443	CST5
ENSG00000167578	19	41284121	41302847	49	10	24303	2.4868	0.0064453	RAB4B
ENSG00000133704	12	30781922	30848920	171	11	24829	2.4848	0.0064814	IPO8
ENSG00000049239	1	9294834	9331396	44	6	24682	2.4845	0.0064859	H6PD
ENSG00000125779	20	3869486	3907605	58	6	24860	2.4842	0.0064919	PANK2
ENSG00000163833	3	121311966	121349139	82	15	24803	2.4834	0.0065058	FBXO40
ENSG00000204969	5	140174444	140391929	122	8	24730	2.4832	0.0065103	PCDHA2
ENSG00000255408	5	140180783	140391929	122	8	24730	2.4832	0.0065103	PCDHA3
ENSG00000102893	16	47495034	47735434	100	5	24660	2.4832	0.0065104	PHKB
ENSG00000186792	3	50330262	50336899	2	1	23790	2.4831	0.006513	HYAL3
ENSG00000185046	12	99120235	100378432	2057	159	24719	2.4829	0.0065164	ANKS1B
ENSG00000251664	5	140255058	140391929	119	8	24747	2.4825	0.0065236	PCDHA12
ENSG00000179934	3	39371197	39375171	2	1	24669	2.4821	0.00653	CCR8
ENSG00000078795	5	137223657	137278436	58	8	24806	2.482	0.0065331	PKD2L2
ENSG00000170681	9	103340361	103350188	34	8	24809	2.4806	0.0065572	MURC
ENSG00000172053	3	49133365	49142553	5	2	24967	2.4801	0.0065679	QARS
ENSG00000204967	5	140186659	140391929	121	8	24743	2.4801	0.006568	PCDHA4
ENSG00000204965	5	140201222	140391929	121	8	24743	2.4801	0.006568	PCDHA5
ENSG00000081842	5	140207563	140391929	121	8	24743	2.4801	0.006568	PCDHA6
ENSG00000204963	5	140213969	140391929	121	8	24743	2.4801	0.006568	PCDHA7
ENSG00000204962	5	140220907	140391929	121	8	24743	2.4801	0.006568	PCDHA8
ENSG00000204961	5	140227048	140391929	121	8	24743	2.4801	0.006568	PCDHA9
ENSG00000250120	5	140235595	140391929	121	8	24743	2.4801	0.006568	PCDHA10
ENSG00000249158	5	140248689	140391929	121	8	24743	2.4801	0.006568	PCDHA11
ENSG00000248643	11	66384097	66413940	17	5	24789	2.4793	0.0065827	RBM14-RBM4
ENSG00000102468	13	47405685	47471169	124	22	24814	2.4786	0.0065942	HTR2A
ENSG00000168067	11	64556290	64570713	3	1	24547	2.4783	0.0066009	MAP4K2
ENSG00000185875	10	25305587	25315593	15	1	24881	2.4774	0.0066171	THNSL1
ENSG00000189298	6	28317691	28336947	50	10	24880	2.4769	0.0066261	ZKSCAN3
ENSG00000197013	19	21679484	21739072	104	6	24615	2.4769	0.0066272	ZNF429
ENSG00000159588	1	46085716	46089729	8	2	24948	2.4764	0.0066364	CCDC17
ENSG00000168917	3	136537489	136574734	75	3	24877	2.4749	0.006664	SLC35G2
ENSG00000197826	4	81256874	81884910	915	63	24719	2.4735	0.0066897	C4orf22
ENSG00000142178	21	44834395	44847008	1	1	23153	2.4727	0.006705	SIK1
ENSG00000149547	11	125439112	125454575	29	5	24667	2.4721	0.0067153	EI24
ENSG00000173960	2	24150155	24227779	213	16	24735	2.4719	0.0067194	UBXN2A
ENSG00000244005	20	34255977	34287281	55	7	24873	2.4717	0.006723	NFS1
ENSG00000158691	6	28346732	28367511	48	6	24959	2.4714	0.0067286	ZSCAN12
ENSG00000189362	2	191369068	191399448	53	7	24924	2.4693	0.0067685	TMEM194B
ENSG00000120251	4	158125334	158287227	126	10	24613	2.4689	0.0067769	GRIA2
ENSG00000197157	7	127292234	127732661	469	33	24800	2.4683	0.0067882	SND1
ENSG00000197885	3	23933151	23988082	134	10	24884	2.4681	0.0067914	NKIRAS1
ENSG00000144619	3	2140497	3099645	2073	211	24625	2.4677	0.0067997	CNTN4
ENSG00000054118	1	36690017	36770958	47	3	24780	2.4663	0.0068261	THRAP3
ENSG00000011021	1	11866207	11903201	163	13	24775	2.4659	0.006834	CLCN6
ENSG00000163646	3	150643950	150690786	87	14	24594	2.4657	0.0068371	CLRN1
ENSG00000008988	8	56979854	56987069	19	4	24888	2.4657	0.0068374	RPS20
ENSG00000106733	9	77675489	77703133	93	15	24671	2.4655	0.0068415	NMRK1
ENSG00000132182	3	13357737	13461809	204	10	24794	2.4652	0.0068467	NUP210
ENSG00000177156	11	747329	765024	8	3	24475	2.4643	0.0068633	TALDO1
ENSG00000123444	11	47593749	47600567	1	1	24968	2.4641	0.006867	KBTBD4
ENSG00000175449	5	94982458	95020477	58	9	24671	2.4641	0.0068684	RFESD
ENSG00000182389	2	152689290	152955593	484	41	24758	2.4634	0.0068809	CACNB4
ENSG00000126001	20	34042985	34099804	63	3	24743	2.4633	0.0068829	CEP250
ENSG00000182670	21	38445526	38575413	326	13	24722	2.4632	0.0068849	TTC3
ENSG00000156831	8	126103921	126379362	358	36	24752	2.4593	0.0069608	NSMCE2
ENSG00000196123	16	67209505	67217943	6	2	24743	2.4582	0.0069825	KIAA0895L
ENSG00000059377	7	139476850	139720125	248	36	24748	2.4552	0.0070393	TBXAS1
ENSG00000091947	17	42088556	42101314	20	6	24621	2.454	0.0070646	TMEM101
ENSG00000092445	15	41849873	41871536	27	6	24612	2.453	0.0070839	TYRO3
ENSG00000105968	7	44866390	44887682	39	5	24847	2.4526	0.0070922	H2AFV
ENSG00000176571	8	87878670	88627447	1506	91	24749	2.4519	0.0071043	CNBD1
ENSG00000113328	5	162864575	162873157	5	2	24830	2.4516	0.0071114	CCNG1
ENSG00000132622	20	3713314	3733758	17	4	24513	2.4512	0.0071187	HSPA12B
ENSG00000167880	17	74000583	74023533	14	4	24607	2.4508	0.0071271	EVPL
ENSG00000163933	3	53122499	53164478	73	6	24916	2.4502	0.0071383	RFT1
ENSG00000184924	2	25012603	25016251	10	3	24848	2.4502	0.0071385	PTRHD1
ENSG00000143375	1	151482986	151511168	21	4	24547	2.4499	0.0071438	CGN
ENSG00000071051	2	106361354	106510730	431	37	24541	2.4488	0.0071674	NCK2
ENSG00000166734	15	44580927	44707956	122	6	24744	2.4485	0.0071725	CASC4
ENSG00000099783	19	8509651	8553998	72	9	24505	2.4481	0.0071815	HNRNPM
ENSG00000141098	16	67708434	67753324	33	5	24346	2.4473	0.0071959	GFOD2
ENSG00000118705	20	35806813	35870022	162	9	24685	2.4472	0.0071976	RPN2
ENSG00000198520	1	45140364	45191263	16	4	24683	2.447	0.0072027	C1orf228
ENSG00000173914	11	66432469	66445392	7	3	24712	2.4465	0.0072134	RBM4B
ENSG00000167645	19	38795753	38807913	24	5	24596	2.4462	0.0072176	YIF1B
ENSG00000149179	11	46958240	47185936	124	13	24690	2.444	0.007262	C11orf49
ENSG00000176788	5	17065707	17276943	231	32	24648	2.4414	0.007315	BASP1
ENSG00000119777	2	27255778	27264563	5	2	24925	2.4406	0.0073313	TMEM214
ENSG00000140577	15	91073157	91188577	220	17	24791	2.44	0.0073436	CRTC3
ENSG00000166736	11	113845603	113861035	31	6	24668	2.44	0.0073445	HTR3A
ENSG00000174791	11	66097713	66104311	11	3	24788	2.4387	0.0073692	RIN1
ENSG00000121964	2	144695635	145090135	278	22	24653	2.4362	0.0074219	GTDC1
ENSG00000236980	3	49215065	49229291	13	3	24962	2.4334	0.0074784	C3orf84
ENSG00000155229	10	99218081	99258551	52	8	24717	2.433	0.007487	MMS19
ENSG00000135018	9	86274878	86323118	102	9	24959	2.4314	0.0075205	UBQLN1
ENSG00000169752	15	76228310	76352136	198	8	24508	2.428	0.0075906	NRG4
ENSG00000185345	6	161768452	163148803	3219	245	24735	2.4275	0.0076009	PARK2
ENSG00000173421	3	49235861	49295537	55	6	24791	2.4269	0.0076136	CCDC36
ENSG00000102977	16	67691415	67694713	3	2	24317	2.4268	0.0076154	ACD
ENSG00000124172	20	57600522	57607437	6	2	24796	2.4267	0.0076178	ATP5E
ENSG00000066135	1	44115829	44171186	52	8	24807	2.4261	0.007631	KDM4A
ENSG00000151617	4	148402069	148466106	87	7	24772	2.4259	0.0076342	EDNRA
ENSG00000152223	18	43427574	43547240	189	14	24893	2.4238	0.0076802	EPG5
ENSG00000145022	3	49449639	49453908	5	2	24955	2.4229	0.0076983	TCTA
ENSG00000253159	5	140810185	140892546	173	24	24703	2.4208	0.0077424	PCDHGA12
ENSG00000115935	2	175424300	175547644	119	19	24696	2.4208	0.0077428	WIPF1
ENSG00000157734	15	64443914	64449680	5	2	24679	2.4201	0.0077584	SNX22
ENSG00000196772	1	247978102	247979031	4	2	24742	2.4193	0.0077752	OR14A16
ENSG00000010610	12	6896024	6929974	35	6	24660	2.4191	0.0077797	CD4
ENSG00000110660	11	107661717	107799019	399	38	24724	2.4188	0.0077865	SLC35F2
ENSG00000060688	1	31732417	31769662	76	6	24827	2.4187	0.007788	SNRNP40
ENSG00000170485	2	101436614	101613291	374	60	24729	2.4186	0.0077893	NPAS2
ENSG00000099904	22	20116979	20135530	24	6	24596	2.4166	0.0078328	ZDHHC8
ENSG00000188559	20	20370196	20693131	191	10	24781	2.416	0.0078459	RALGAPA2
ENSG00000140848	16	57126449	57181878	78	15	24418	2.4159	0.007849	CPNE2
ENSG00000118160	19	47931274	47975425	53	6	24609	2.4155	0.007857	SLC8A2
ENSG00000105699	19	35739233	35758867	44	9	24691	2.4153	0.0078601	LSR
ENSG00000075275	22	46756731	46933067	253	35	24470	2.4131	0.0079095	CELSR1
ENSG00000153443	16	4658884	4665028	4	1	24778	2.4122	0.0079289	UBALD1
ENSG00000157093	3	42438570	42452092	18	5	24705	2.4119	0.0079344	LYZL4
ENSG00000109805	4	17812525	17846485	51	6	24888	2.4118	0.0079365	NCAPG
ENSG00000216490	19	18283972	18288927	10	2	24594	2.4103	0.0079701	IFI30
ENSG00000111639	12	6601150	6603007	2	1	24863	2.409	0.0079977	MRPL51
ENSG00000171970	19	2900896	2918474	22	3	24398	2.4066	0.0080511	ZNF57
ENSG00000008441	19	13106422	13209610	48	7	24461	2.406	0.0080631	NFIX
ENSG00000108950	17	66531254	66597530	68	11	24673	2.4051	0.0080834	FAM20A
ENSG00000106803	9	101984346	101992897	14	1	24635	2.4047	0.0080933	SEC61B
ENSG00000167196	15	76196200	76227609	36	5	24602	2.4042	0.0081039	FBXO22
ENSG00000184344	12	7842378	7848372	12	5	24375	2.4037	0.0081154	GDF3
ENSG00000239306	11	66384053	66394818	6	3	24925	2.4021	0.0081516	RBM14
ENSG00000084090	2	96850597	96874563	17	3	24608	2.4001	0.0081964	STARD7
ENSG00000237693	5	150226085	150280298	130	6	24988	2.4	0.0081983	IRGM
ENSG00000114738	3	50648951	50686720	47	7	24815	2.3997	0.0082034	MAPKAPK3
ENSG00000130517	19	18451397	18480760	30	5	24426	2.3959	0.0082899	PGPEP1
ENSG00000135503	12	52345451	52390862	33	5	24472	2.3957	0.0082949	ACVR1B
ENSG00000064726	15	83685174	83736106	99	14	24574	2.3948	0.0083154	BTBD1
ENSG00000108384	17	56769934	56811703	57	9	24795	2.3946	0.0083201	RAD51C
ENSG00000161265	19	36233365	36236346	3	1	24656	2.3944	0.0083231	U2AF1L4
ENSG00000175592	11	65659520	65668044	12	3	24762	2.3935	0.0083439	FOSL1
ENSG00000119878	2	46843555	46852881	15	4	24794	2.3926	0.0083636	CRIPT
ENSG00000150873	2	11273179	11286916	1	1	24782	2.3924	0.008369	C2orf50
ENSG00000111696	12	104164231	104234975	261	18	24947	2.391	0.0084007	NT5DC3
ENSG00000101464	20	33148346	33264910	103	7	24869	2.3889	0.0084498	PIGU
ENSG00000123810	19	41860326	41870078	16	3	24489	2.3876	0.0084785	B9D2
ENSG00000110975	12	33527173	33592754	173	15	24791	2.3871	0.0084901	SYT10
ENSG00000173915	10	105148798	105156223	5	2	24963	2.3868	0.0084987	USMG5
ENSG00000129636	16	47188298	47498060	145	7	24637	2.3866	0.0085018	ITFG1
ENSG00000160307	21	48018875	48025121	25	6	24751	2.3858	0.0085219	S100B
ENSG00000124783	6	7268539	7347679	232	20	24744	2.3857	0.0085228	SSR1
ENSG00000197125	11	124310022	124311054	1	1	24832	2.3855	0.008528	OR8B8
ENSG00000146425	6	159057506	159065771	9	2	24718	2.3855	0.0085282	DYNLT1
ENSG00000149557	11	125315646	125366213	93	14	24752	2.3854	0.0085313	FEZ1
ENSG00000087338	2	70056774	70108528	61	6	24957	2.3846	0.0085498	GMCL1
ENSG00000100395	22	41601209	41627275	73	4	24907	2.3828	0.0085918	L3MBTL2
ENSG00000132463	4	71681499	71705662	53	6	24537	2.3827	0.0085939	GRSF1
ENSG00000177614	1	230457392	230561475	223	25	24691	2.3824	0.0085994	PGBD5
ENSG00000100218	22	23401593	23487208	113	8	24873	2.3812	0.0086278	RTDR1
ENSG00000130703	20	60813580	60871268	68	4	24587	2.3797	0.0086627	OSBPL2
ENSG00000152092	1	176826438	177134109	503	58	24711	2.3795	0.0086682	ASTN1
ENSG00000174842	1	92711959	92764544	33	4	24879	2.3785	0.0086925	GLMN
ENSG00000137460	4	153857504	153900848	40	10	24501	2.3782	0.0086987	FHDC1
ENSG00000196172	19	23921997	23941693	25	7	24571	2.3767	0.0087342	ZNF681
ENSG00000140830	16	72078188	72128330	107	13	24536	2.3767	0.0087346	TXNL4B
ENSG00000137770	15	44719432	44821236	62	7	24533	2.3764	0.0087405	CTDSPL2
ENSG00000162365	1	47603107	47615413	34	5	24726	2.374	0.0087971	CYP4A22
ENSG00000088280	1	23755056	23811061	85	10	24595	2.3737	0.0088049	ASAP3
ENSG00000176407	2	85198216	85286595	27	3	24526	2.3736	0.0088074	KCMF1
ENSG00000184357	6	27834570	27835359	2	1	23568	2.3736	0.0088083	HIST1H1B
ENSG00000151575	15	56536207	56738195	433	26	24754	2.3726	0.0088317	TEX9
ENSG00000253873	5	140800762	140891835	192	25	24704	2.3719	0.008849	PCDHGA11
ENSG00000169964	3	44903361	44907162	2	1	24949	2.3702	0.0088882	TMEM42
ENSG00000137343	6	30594619	30614600	20	6	24587	2.37	0.0088938	ATAT1
ENSG00000163743	4	76404247	76439974	63	7	24900	2.3689	0.0089207	RCHY1
ENSG00000120708	5	135364584	135399507	61	6	24785	2.3686	0.0089276	TGFBI
ENSG00000139083	12	11802788	12048336	279	53	24627	2.368	0.0089421	ETV6
ENSG00000121101	17	56634039	56769416	211	18	24807	2.3675	0.0089539	TEX14
ENSG00000115806	2	171784974	171823639	52	5	24855	2.3675	0.0089552	GORASP2
ENSG00000140505	15	75041185	75048543	2	1	24803	2.367	0.0089676	CYP1A2
ENSG00000182263	2	164449906	164592522	156	23	24622	2.3665	0.0089775	FIGN
ENSG00000173465	11	65337901	65341413	2	1	24586	2.3645	0.0090268	SSSCA1
ENSG00000137944	1	89401456	89458636	75	5	24903	2.3623	0.0090801	CCBL2
ENSG00000182183	1	53099016	53135355	52	11	24716	2.3621	0.0090848	FAM159A
ENSG00000178209	8	144989321	145050902	8	2	24595	2.3613	0.0091051	PLEC
ENSG00000101230	20	13202418	13281298	133	15	24628	2.3607	0.0091202	ISM1
ENSG00000173638	21	46913486	46964325	45	3	24582	2.3606	0.0091218	SLC19A1
ENSG00000110104	11	60609544	60618554	13	5	24452	2.3603	0.0091296	CCDC86
ENSG00000135148	12	112563305	112591407	19	5	24694	2.3593	0.0091549	TRAFD1
ENSG00000186407	17	72606026	72619897	33	7	24652	2.3576	0.0091955	CD300E
ENSG00000140057	14	96858448	96955764	69	9	24629	2.3575	0.0091995	AK7
ENSG00000150712	5	32227100	32313115	176	14	24269	2.3563	0.009229	MTMR12
ENSG00000188677	22	44395091	44568829	192	40	24619	2.356	0.0092366	PARVB
ENSG00000182256	15	27216429	27778373	691	85	24693	2.3544	0.0092762	GABRG3
ENSG00000169814	3	15642848	15687329	58	8	24761	2.3522	0.0093321	BTD
ENSG00000125810	20	23059986	23066977	9	3	24743	2.3517	0.0093449	CD93
ENSG00000110108	11	60681346	60690915	6	3	24673	2.3507	0.0093694	TMEM109
ENSG00000132334	10	129705325	129884119	350	71	24570	2.3483	0.0094291	PTPRE
ENSG00000124812	6	49801970	49844809	87	8	24816	2.348	0.0094362	CRISP1
ENSG00000126259	19	36346763	36358011	5	2	24551	2.3479	0.009441	KIRREL2
ENSG00000204435	6	31633013	31638120	13	6	24555	2.3472	0.0094568	CSNK2B
ENSG00000125249	13	98086476	98121382	32	6	24285	2.3471	0.0094606	RAP2A
ENSG00000107874	10	104183002	104192418	12	3	24824	2.3463	0.0094797	CUEDC2
ENSG00000135643	12	70760056	70828072	201	29	24773	2.3457	0.009496	KCNMB4
ENSG00000141431	18	31158579	31331156	284	25	24809	2.3454	0.009503	ASXL3
ENSG00000130518	19	18367908	18385319	57	6	24520	2.3441	0.0095366	KIAA1683
ENSG00000205643	22	46639908	46646576	22	3	24251	2.3426	0.0095739	CDPF1
ENSG00000108100	10	35535953	35860852	298	17	24801	2.3424	0.0095792	CCNY
ENSG00000196155	16	67311413	67323402	10	3	24706	2.34	0.0096428	PLEKHG4
ENSG00000165072	9	72658497	72841886	93	9	24960	2.3394	0.009657	MAMDC2
ENSG00000077092	3	25215823	25639423	1157	96	24629	2.3393	0.0096602	RARB
ENSG00000075218	22	46692638	46726707	73	7	24330	2.339	0.0096673	GTSE1
ENSG00000254122	5	140797427	140892546	197	26	24708	2.3382	0.009689	PCDHGB7
ENSG00000134539	12	10378657	10469850	195	19	24736	2.3378	0.0096992	KLRD1
ENSG00000186716	22	23521891	23660224	238	27	24744	2.3376	0.009704	BCR
ENSG00000168769	4	106067032	106200973	226	31	24272	2.3369	0.0097226	TET2
ENSG00000161835	12	52400724	52409673	4	2	24372	2.3363	0.0097368	GRASP
ENSG00000049883	5	71616194	71656052	14	5	24806	2.336	0.0097463	PTCD2
ENSG00000203910	1	92683497	92711370	16	3	24760	2.3356	0.0097572	C1orf146
ENSG00000205745	7	36118694	36125346	4	1	24817	2.3352	0.009766	PP13004
ENSG00000166501	16	23847322	24231932	719	93	24539	2.3333	0.0098161	PRKCB
ENSG00000119004	2	204103663	204163009	81	8	24808	2.331	0.0098768	CYP20A1
ENSG00000188315	3	49306035	49315342	8	3	24719	2.3298	0.0099076	C3orf62
ENSG00000179256	12	14957584	14967116	14	4	24825	2.3297	0.0099101	SMCO3
ENSG00000147896	9	27524312	27526496	13	6	24558	2.3297	0.0099102	IFNK
ENSG00000136240	7	6485584	6523873	56	9	24113	2.3294	0.0099186	KDELR2
ENSG00000148835	10	105127724	105148822	13	2	24940	2.3284	0.0099455	TAF5
ENSG00000130772	1	28655513	28662476	1	1	24875	2.3283	0.009949	MED18
ENSG00000259024	17	15339338	15466875	221	23	24774	2.3269	0.0099865	TVP23C-CDRT4
ENSG00000118689	6	108881038	109005977	130	14	24686	2.326	0.01001	FOXO3
ENSG00000167261	16	68021297	68034489	12	4	24374	2.3255	0.010023	DPEP2
ENSG00000110719	11	67806483	67818362	9	3	24451	2.3251	0.010033	TCIRG1
ENSG00000123200	13	46528600	46626894	117	5	24882	2.3239	0.010065	ZC3H13
ENSG00000169213	1	52373628	52456436	121	16	24584	2.3231	0.010086	RAB3B
ENSG00000204472	6	31582961	31584798	5	2	24767	2.3231	0.010087	AIF1
ENSG00000130559	9	138700333	138799074	86	8	24846	2.322	0.010115	CAMSAP1
ENSG00000010318	3	52444673	52457657	6	3	24663	2.3215	0.010129	PHF7
ENSG00000111203	12	2921788	2968957	67	4	24575	2.321	0.010144	ITFG2
ENSG00000134762	18	28569974	28622781	103	10	24877	2.3209	0.010147	DSC3
ENSG00000134779	18	34359987	34409158	71	5	24852	2.3197	0.010179	TPGS2
ENSG00000166747	16	71762913	71843104	112	14	24755	2.3197	0.01018	AP1G1
ENSG00000164597	7	106842000	107204959	535	22	24853	2.3196	0.010181	COG5
ENSG00000126267	19	36139125	36149763	11	2	24437	2.3189	0.010199	COX6B1
ENSG00000196967	19	37597636	37663643	96	8	24684	2.318	0.010224	ZNF585A
ENSG00000137727	11	110447766	110583912	239	20	24851	2.3167	0.010261	ARHGAP20
ENSG00000059691	4	152591656	152682175	158	7	24928	2.3151	0.010305	PET112
ENSG00000103591	15	67493371	67547533	77	5	24862	2.3142	0.010327	AAGAB
ENSG00000141084	16	67757005	67840555	61	7	24463	2.3142	0.010328	RANBP10
ENSG00000205155	19	36236015	36237911	2	1	24611	2.3142	0.010328	PSENEN
ENSG00000124191	20	42543504	42698256	198	32	24666	2.3142	0.010328	TOX2
ENSG00000168795	9	37438111	37465396	25	6	24707	2.3134	0.01035	ZBTB5
ENSG00000256892	10	37890366	37891859	6	2	24316	2.3104	0.010432	MTRNR2L7
ENSG00000137166	6	41514164	41570122	38	4	24693	2.3092	0.010466	FOXP4
ENSG00000091640	17	4862521	4871167	11	4	24840	2.309	0.010472	SPAG7
ENSG00000119737	2	54080050	54087126	14	5	24734	2.3085	0.010486	GPR75
ENSG00000175106	17	15341205	15466909	218	23	24777	2.3083	0.010491	TVP23C
ENSG00000132780	1	46049518	46084566	33	3	24925	2.3076	0.010511	NASP
ENSG00000135298	6	69345259	70099403	1567	103	24682	2.3075	0.010514	BAI3
ENSG00000139193	12	6554033	6560884	2	1	24703	2.3071	0.010524	CD27
ENSG00000103047	16	68877507	69119083	361	32	24787	2.3069	0.010531	TANGO6
ENSG00000182511	15	91426925	91439006	15	2	24400	2.3055	0.01057	FES
ENSG00000168288	2	150426148	150444330	27	4	24731	2.305	0.010583	MMADHC
ENSG00000253846	5	140792743	140892546	200	26	24712	2.3048	0.010587	PCDHGA10
ENSG00000089157	12	120634489	120639038	3	1	24572	2.3043	0.010602	RPLP0
ENSG00000168824	4	4349867	4420785	114	18	24642	2.3037	0.01062	NSG1
ENSG00000137055	9	26904081	26947461	106	12	24859	2.3035	0.010625	PLAA
ENSG00000049192	5	64444563	64777747	565	54	24774	2.3029	0.010641	ADAMTS6
ENSG00000101460	20	33134658	33148149	16	3	24876	2.3028	0.010645	MAP1LC3A
ENSG00000148057	9	86237964	86259045	42	7	24875	2.3017	0.010676	IDNK
ENSG00000103544	16	19566562	19718115	336	36	24765	2.3017	0.010676	C16orf62
ENSG00000146592	7	28338940	28865511	1021	141	24571	2.3015	0.010682	CREB5
ENSG00000102904	16	67840668	67866051	20	5	24420	2.2995	0.010739	TSNAXIP1
ENSG00000128487	17	19912657	20222339	517	23	24541	2.2991	0.010749	SPECC1
ENSG00000154478	10	125425871	125454123	53	14	24649	2.299	0.010752	GPR26
ENSG00000211450	11	57508825	57510986	2	1	24983	2.2989	0.010755	C11orf31
ENSG00000135776	1	229652329	229694442	32	2	24805	2.2972	0.010802	ABCB10
ENSG00000174485	15	65950384	66084631	190	9	24930	2.2967	0.010819	DENND4A
ENSG00000141096	16	68009566	68014732	5	2	24579	2.2961	0.010835	DPEP3
ENSG00000125388	4	2965335	3042474	187	16	24622	2.2942	0.010891	GRK4
ENSG00000253305	5	140787770	140892546	207	26	24711	2.2936	0.010906	PCDHGB6
ENSG00000119986	10	99437181	99447080	21	4	24714	2.2933	0.010915	AVPI1
ENSG00000102898	16	67880635	67906470	24	5	24225	2.2926	0.010937	NUTF2
ENSG00000147533	8	41347915	41368499	49	9	24417	2.292	0.010952	GOLGA7
ENSG00000133789	11	9685624	9774538	232	12	24824	2.2919	0.010954	SWAP70
ENSG00000091127	7	105080108	105162714	128	11	24761	2.2904	0.010998	PUS7
ENSG00000083812	19	58978423	58984945	4	2	24091	2.2901	0.011008	ZNF324
ENSG00000160305	21	47878812	47989926	338	32	24771	2.2899	0.011015	DIP2A
ENSG00000135924	2	220143989	220151622	9	2	24630	2.2892	0.011035	DNAJB2
ENSG00000165912	11	47199076	47207994	6	2	24923	2.2889	0.011044	PACSIN3
ENSG00000160691	1	154934774	154946871	9	2	24416	2.2888	0.011047	SHC1
ENSG00000147443	8	21766384	21771371	2	1	24661	2.2886	0.011051	DOK2
ENSG00000116157	1	53068044	53074723	17	5	24746	2.2885	0.011053	GPX7
ENSG00000154229	17	64298754	64806861	1220	123	24736	2.2874	0.011087	PRKCA
ENSG00000143867	2	19551246	19558414	1	1	24274	2.2873	0.01109	OSR1
ENSG00000168813	19	32836500	32878573	63	11	24526	2.2872	0.011091	ZNF507
ENSG00000184182	2	238875469	238951236	175	9	24906	2.2864	0.011115	UBE2F
ENSG00000100106	22	38093011	38172563	109	12	24485	2.2862	0.011122	TRIOBP
ENSG00000107829	10	103370423	103455052	82	9	24853	2.2851	0.011153	FBXW4
ENSG00000221968	11	61640991	61659523	21	2	24697	2.285	0.011157	FADS3
ENSG00000108468	17	46147414	46178883	81	11	24788	2.2849	0.011158	CBX1
ENSG00000163001	2	55746740	55773015	59	11	24764	2.2845	0.01117	CCDC104
ENSG00000105875	7	134868590	134896316	66	4	24930	2.2837	0.011193	WDR91
ENSG00000105290	19	36358801	36370693	15	1	24739	2.2834	0.011203	APLP1
ENSG00000105835	7	105888731	105926772	52	7	24720	2.283	0.011214	NAMPT
ENSG00000100403	22	41697526	41756151	49	5	24790	2.2828	0.011222	ZC3H7B
ENSG00000249471	19	58962971	58969200	7	2	24429	2.2827	0.011223	ZNF324B
ENSG00000135249	7	105172532	105208124	55	7	24658	2.2827	0.011225	RINT1
ENSG00000069956	15	52244303	52358462	63	6	24665	2.2813	0.011264	MAPK6
ENSG00000175893	9	14611069	14693469	240	30	24657	2.281	0.011273	ZDHHC21
ENSG00000053900	4	25378835	25420120	113	8	24726	2.2779	0.011367	ANAPC4
ENSG00000125851	20	17206752	17465223	778	95	24583	2.2776	0.011375	PCSK2
ENSG00000145020	3	49454211	49460186	7	2	24956	2.2774	0.011381	AMT
ENSG00000185236	19	8454865	8469318	29	4	24365	2.2773	0.011384	RAB11B
ENSG00000158050	2	96808905	96811179	1	1	24919	2.2764	0.01141	DUSP2
ENSG00000196611	11	102660651	102668891	15	5	24729	2.2764	0.011412	MMP1
ENSG00000072201	4	54325468	54567572	596	63	24843	2.2755	0.011438	LNX1
ENSG00000075234	22	46663858	46689905	63	5	24431	2.2752	0.011446	TTC38
ENSG00000168676	16	67323331	67360666	27	4	24448	2.2747	0.011463	KCTD19
ENSG00000101695	18	29598335	29653176	32	5	24407	2.2746	0.011465	RNF125
ENSG00000167553	12	49582519	49667114	70	11	24512	2.2745	0.011467	TUBA1C
ENSG00000053702	12	2934514	2944710	18	3	24705	2.2736	0.011495	NRIP2
ENSG00000176256	1	34326076	34330392	5	2	24522	2.2733	0.011505	HMGB4
ENSG00000168454	18	9885763	9889272	12	3	24687	2.2725	0.011529	TXNDC2
ENSG00000170037	17	7835419	7853236	29	2	24754	2.2715	0.011558	CNTROB
ENSG00000104714	8	564746	688106	490	49	24458	2.2707	0.011582	ERICH1
ENSG00000181195	8	57349233	57359293	27	6	24610	2.2705	0.011588	PENK
ENSG00000130489	22	50961997	50964868	7	2	24471	2.2702	0.011598	SCO2
ENSG00000164924	8	101928753	101965616	49	4	24726	2.27	0.011603	YWHAZ
ENSG00000140623	16	4827670	4838522	1	1	24378	2.2698	0.01161	2012-09-01
ENSG00000156345	9	90581356	90589668	13	4	24570	2.268	0.011665	CDK20
ENSG00000186075	17	38024417	38034149	31	3	24517	2.2679	0.011666	ZPBP2
ENSG00000239900	22	40742507	40786467	29	5	24417	2.2678	0.011671	ADSL
ENSG00000212123	19	5782971	5784776	3	1	24210	2.2676	0.011677	PRR22
ENSG00000105357	19	50691443	50813802	97	11	24474	2.267	0.011696	MYH14
ENSG00000164841	8	109619079	109799844	397	37	24669	2.2669	0.011699	TMEM74
ENSG00000110367	11	118620034	118661858	15	4	24864	2.2667	0.011703	DDX6
ENSG00000131013	6	149825869	149867174	26	2	24911	2.2667	0.011704	PPIL4
ENSG00000138092	2	25016005	25045245	58	10	24883	2.2649	0.011759	CENPO
ENSG00000132464	4	71494461	71552533	5	1	24125	2.2643	0.011777	ENAM
ENSG00000162670	1	190066792	190446759	499	35	24858	2.2643	0.011779	BRINP3
ENSG00000166140	15	41099284	41106767	18	4	24735	2.264	0.011787	ZFYVE19
ENSG00000115239	2	53759810	54087170	742	67	24724	2.2639	0.011789	GPR75-ASB3
ENSG00000184014	11	9160372	9286937	201	18	24790	2.2634	0.011807	DENND5A
ENSG00000135108	12	117581146	117628336	109	4	24928	2.2632	0.011812	FBXO21
ENSG00000088836	20	3208063	3219836	19	6	24458	2.2626	0.011831	SLC4A11
ENSG00000035403	10	75757872	75879918	91	10	24807	2.2621	0.011846	VCL
ENSG00000239264	6	7881483	8026646	279	44	24754	2.2619	0.011853	TXNDC5
ENSG00000159199	17	46970127	46973233	6	2	24830	2.2617	0.011857	ATP5G1
ENSG00000115137	2	25166505	25194963	40	7	24657	2.2602	0.011903	DNAJC27
ENSG00000135525	6	136663875	136871957	102	5	24902	2.2597	0.01192	MAP7
ENSG00000139192	12	6560856	6575683	38	5	24799	2.2595	0.011925	TAPBPL
ENSG00000248385	19	54573149	54584634	8	1	24630	2.2583	0.011963	TARM1
ENSG00000103160	16	84155886	84178797	44	9	24478	2.2582	0.011966	HSDL1
ENSG00000101019	20	33890369	33999944	127	6	24796	2.2582	0.011968	UQCC1
ENSG00000141759	18	77732867	77793949	143	13	24742	2.2576	0.011984	TXNL4A
ENSG00000162849	1	245318287	245872733	973	138	24653	2.2575	0.011989	KIF26B
ENSG00000089248	12	112451120	112461255	11	4	24294	2.2551	0.012064	ERP29
ENSG00000023608	14	62229075	62263146	89	6	24769	2.2544	0.012086	SNAPC1
ENSG00000122025	13	28577411	28674729	212	17	24685	2.2532	0.012122	FLT3
ENSG00000173064	12	112597992	112819896	169	16	24711	2.2531	0.012125	HECTD4
ENSG00000139722	12	123349882	123380991	25	5	24737	2.2521	0.012158	VPS37B
ENSG00000157240	7	90893783	90898123	4	2	24675	2.2516	0.012173	FZD1
ENSG00000178922	1	43916824	43919660	3	1	24977	2.2515	0.012177	HYI
ENSG00000132465	4	71521258	71547534	3	1	24111	2.2507	0.012201	IGJ
ENSG00000155252	10	99344131	99436191	81	8	24810	2.2501	0.012222	PI4K2A
ENSG00000111911	6	126277927	126301387	22	2	24608	2.2489	0.01226	HINT3
ENSG00000161270	19	36316866	36360189	21	2	24549	2.2482	0.012281	NPHS1
ENSG00000151729	4	186064395	186071536	8	2	24396	2.2481	0.012285	SLC25A4
ENSG00000162585	1	2115903	2144159	11	3	24468	2.2475	0.012305	C1orf86
ENSG00000094975	1	172501489	172580971	35	4	24678	2.2468	0.012328	SUCO
ENSG00000158113	12	122652285	122688018	26	5	24729	2.2458	0.012358	LRRC43
ENSG00000132840	5	78365540	78385289	39	6	24778	2.245	0.012384	BHMT2
ENSG00000092853	1	36185819	36235568	37	5	24905	2.2444	0.012404	CLSPN
ENSG00000166128	15	63481668	63559981	135	18	24754	2.2442	0.012409	RAB8B
ENSG00000250127	5	57837394	57854070	21	4	24816	2.242	0.012482	CTD-2117L12.1
ENSG00000108826	17	48445218	48450575	7	2	24878	2.2408	0.01252	MRPL27
ENSG00000248592	3	52867137	52931578	100	9	24851	2.2406	0.012527	TMEM110-MUSTN1
ENSG00000261934	5	140782520	140892546	216	27	24713	2.2404	0.012532	PCDHGA9
ENSG00000151692	2	7057523	7208417	397	39	24829	2.2403	0.012536	RNF144A
ENSG00000135472	12	50260679	50298000	50	11	24433	2.2398	0.012552	FAIM2
ENSG00000160284	21	47581062	47604390	53	5	24592	2.2386	0.01259	SPATC1L
ENSG00000184613	12	44902058	45315631	684	62	24808	2.2382	0.012603	NELL2
ENSG00000198933	17	45771447	45789416	19	4	24563	2.2374	0.01263	TBKBP1
ENSG00000100100	22	31677579	31688520	18	5	24658	2.2364	0.012663	PIK3IP1
ENSG00000071626	19	1407568	1435719	3	1	24600	2.2362	0.012669	DAZAP1
ENSG00000173093	12	111284573	111345339	83	12	24108	2.236	0.012676	CCDC63
ENSG00000124299	19	33877856	34012700	509	50	24349	2.2354	0.012694	PEPD
ENSG00000136944	9	129376722	129463311	146	22	24667	2.2354	0.012695	LMX1B
ENSG00000168066	11	64532078	64546258	6	2	24788	2.235	0.012708	SF1
ENSG00000128655	2	178487980	178973066	1428	77	24715	2.235	0.012709	PDE11A
ENSG00000258984	2	238875656	239008053	296	14	24873	2.2337	0.01275	UBE2F-SCLY
ENSG00000162630	1	193148175	193155784	12	3	24344	2.2334	0.012761	B3GALT2
ENSG00000145675	5	67511548	67597649	160	27	24525	2.2332	0.012767	PIK3R1
ENSG00000120333	1	174979925	174992561	17	5	24932	2.2326	0.012789	MRPS14
ENSG00000119865	2	68511303	68547183	24	6	24702	2.2325	0.012791	CNRIP1
ENSG00000166886	12	57482677	57489259	6	2	24583	2.2322	0.012803	NAB2
ENSG00000116641	1	62920399	63153969	190	4	24902	2.2319	0.012812	DOCK7
ENSG00000136147	13	50069746	50103123	83	12	24808	2.2316	0.012819	PHF11
ENSG00000121680	11	45931220	45940363	7	1	24392	2.2315	0.012825	PEX16
ENSG00000151240	10	320130	735683	495	33	24712	2.2312	0.012835	DIP2C
ENSG00000048828	9	96214004	96328397	262	21	24806	2.2306	0.012853	FAM120A
ENSG00000187323	18	49866542	51057784	3575	196	24721	2.2306	0.012853	DCC
ENSG00000163046	2	132905164	133015542	23	2	23603	2.2291	0.012905	ANKRD30BL
ENSG00000165724	9	140476531	140484942	8	1	24859	2.2287	0.012917	ZMYND19
ENSG00000143801	1	227057885	227083806	50	6	24766	2.2284	0.012927	PSEN2
ENSG00000100399	22	41625517	41636938	12	3	24638	2.2272	0.012967	CHADL
ENSG00000173531	3	49721380	49726934	4	2	24694	2.2269	0.012978	MST1
ENSG00000196236	22	41253081	41363838	44	6	24400	2.2262	0.012999	XPNPEP3
ENSG00000175213	11	46722368	46727462	4	2	24933	2.226	0.013006	ZNF408
ENSG00000149972	11	98891683	100229616	4186	274	24752	2.2253	0.013032	CNTN5
ENSG00000173272	2	132222473	132250316	66	3	24656	2.2251	0.013037	MZT2A
ENSG00000177946	16	90036206	90038942	4	2	24762	2.2239	0.013078	CENPBD1
ENSG00000113722	5	149546358	149564120	22	5	24619	2.2236	0.013088	CDX1
ENSG00000177453	5	43192173	43280952	66	11	24543	2.2234	0.013095	NIM1K
ENSG00000215910	1	11821844	11849642	103	8	24708	2.2218	0.013148	C1orf167
ENSG00000187492	3	49828165	49837268	12	4	24539	2.2197	0.013219	CDHR4
ENSG00000149798	11	65082289	65089900	5	2	24377	2.2185	0.013261	CDC42EP2
ENSG00000270898	2	53897430	54087297	464	36	24789	2.2171	0.013307	ASB3
ENSG00000234409	22	20135950	20138399	8	3	24559	2.2169	0.013315	AC006547.14
ENSG00000132677	1	156339003	156355011	29	5	24763	2.2158	0.013353	RHBG
ENSG00000122034	13	27998681	28009958	35	6	24616	2.2148	0.013386	GTF3A
ENSG00000148834	10	105995114	106027217	44	10	24464	2.2147	0.013391	GSTO1
ENSG00000099998	22	24615622	24641110	36	8	24561	2.2136	0.013427	GGT5
ENSG00000152672	2	71035775	71047732	21	5	24067	2.2129	0.013452	CLEC4F
ENSG00000189164	19	37861963	37883968	24	5	24606	2.2122	0.013476	ZNF527
ENSG00000137699	11	119981983	120056237	119	17	24605	2.2112	0.013512	TRIM29
ENSG00000149927	16	30016830	30034591	19	2	24785	2.2109	0.01352	DOC2A
ENSG00000112186	6	17393447	17558023	242	30	24637	2.2109	0.013521	CAP2
ENSG00000182208	11	1490687	1522477	74	6	24680	2.2107	0.013529	MOB2
ENSG00000102974	16	67596310	67673086	62	9	24378	2.2099	0.013555	CTCF
ENSG00000196544	17	8091652	8093564	1	1	24926	2.2095	0.01357	C17orf59
ENSG00000174837	19	6887577	6940470	186	15	24479	2.2094	0.013574	EMR1
ENSG00000183638	8	10463859	10569697	113	21	24524	2.2077	0.013631	RP1L1
ENSG00000198626	1	237205505	237997288	1355	134	24621	2.2077	0.013633	RYR2
ENSG00000213533	3	52870235	52931612	93	9	24844	2.207	0.013656	TMEM110
ENSG00000015532	17	48423453	48440499	30	5	24522	2.2069	0.01366	XYLT2
ENSG00000185352	13	96743093	97485671	1331	104	24754	2.206	0.013691	HS6ST3
ENSG00000142444	19	11039409	11044211	6	2	24442	2.2044	0.013749	C19orf52
ENSG00000168497	2	192699028	192711981	2	1	24486	2.2037	0.013771	SDPR
ENSG00000137033	9	6215805	6257983	104	14	24786	2.2028	0.013806	IL33
ENSG00000173273	8	9413424	9639856	619	25	24873	2.2018	0.013841	TNKS
ENSG00000135127	12	120427673	120532298	151	11	24904	2.2017	0.013843	CCDC64
ENSG00000165731	10	43572475	43625799	165	18	24663	2.2007	0.01388	RET
ENSG00000167632	8	140742586	141468678	1376	146	24649	2.2004	0.013888	TRAPPC9
ENSG00000079805	19	10828755	10944164	209	22	24520	2.1999	0.013906	DNM2
ENSG00000165462	11	71950121	71956708	4	1	23553	2.1995	0.01392	PHOX2A
ENSG00000124302	19	34112861	34264414	133	23	24371	2.1994	0.013925	CHST8
ENSG00000269028	3	96335981	96337000	3	1	24434	2.1991	0.013934	MTRNR2L12
ENSG00000064393	7	139246316	139477577	163	18	24736	2.1985	0.013957	HIPK2
ENSG00000262484	19	39399620	39402798	3	1	24113	2.1981	0.013972	CCER2
ENSG00000151023	10	25270908	25305089	18	3	24725	2.197	0.014011	ENKUR
ENSG00000105708	19	19821280	19843906	39	7	24480	2.1968	0.014018	ZNF14
ENSG00000249967	10	99344131	99433667	75	7	24797	2.1962	0.014037	PI4K2A
ENSG00000169896	16	31271311	31344213	114	9	24667	2.1959	0.014048	ITGAM
ENSG00000177000	1	11845780	11866977	65	10	24724	2.1955	0.014063	MTHFR
ENSG00000105865	7	107203929	107218906	16	5	24777	2.1952	0.014075	DUS4L
ENSG00000158019	2	28112808	28561768	711	63	24599	2.1951	0.014077	BRE
ENSG00000213722	6	31694815	31698394	3	1	24962	2.195	0.014083	DDAH2
ENSG00000197548	3	11313995	11599139	449	28	24699	2.1945	0.014101	ATG7
ENSG00000257127	12	92815307	92824778	23	5	24766	2.1939	0.014122	CLLU1
ENSG00000173209	2	61404553	61418338	19	5	24738	2.1938	0.014124	AHSA2
ENSG00000066651	6	126307576	126360422	32	2	24782	2.1934	0.014138	TRMT11
ENSG00000071994	6	170884383	170893780	23	5	24712	2.1933	0.014142	PDCD2
ENSG00000168566	6	7590432	7612200	47	8	24895	2.1918	0.014197	SNRNP48
ENSG00000161682	17	42430583	42441243	3	1	24731	2.1908	0.014232	FAM171A2
ENSG00000254685	1	74663896	74699770	75	5	24959	2.1905	0.014243	FPGT
ENSG00000144426	2	203879602	204091101	210	16	24821	2.1902	0.014257	NBEAL1
ENSG00000112183	6	17281577	17294106	11	3	24863	2.19	0.014261	RBM24
ENSG00000133069	1	205197304	205242471	82	9	24884	2.1894	0.014282	TMCC2
ENSG00000197050	19	37498759	37621216	198	9	24697	2.188	0.014333	ZNF420
ENSG00000091181	3	3111233	3168297	9	3	24552	2.1871	0.014367	IL5RA
ENSG00000138658	4	113460492	113558151	135	14	24692	2.1871	0.014369	C4orf21
ENSG00000118113	11	102582526	102597781	54	13	24461	2.1869	0.014373	MMP8
ENSG00000165379	14	42076773	42373752	704	65	24508	2.1868	0.014377	LRFN5
ENSG00000076344	16	318300	325980	6	2	24440	2.1865	0.014389	RGS11
ENSG00000164219	5	114546527	114598569	86	13	24808	2.1847	0.014455	PGGT1B
ENSG00000242173	16	318726	333003	5	2	24467	2.1847	0.014456	ARHGDIG
ENSG00000078177	4	40058446	40159872	189	21	24873	2.1843	0.014471	N4BP2
ENSG00000162377	1	53152508	53164038	11	2	24645	2.1841	0.014477	COA7
ENSG00000130640	10	135093135	135125841	29	4	24544	2.1837	0.014493	TUBGCP2
ENSG00000272573	3	52867130	52869235	5	2	24953	2.1819	0.014558	MUSTN1
ENSG00000149532	11	61170121	61197503	10	2	24852	2.1817	0.014565	CPSF7
ENSG00000214193	1	36771988	36790484	9	2	24830	2.1806	0.014608	SH3D21
ENSG00000196975	2	69871557	70053596	228	24	24810	2.1803	0.014619	ANXA4
ENSG00000112964	5	42423879	42721979	352	31	24663	2.1793	0.014656	GHR
ENSG00000146063	5	180649499	180662809	7	2	24654	2.1791	0.014662	TRIM41
ENSG00000141076	16	69165194	69265033	12	5	24619	2.1783	0.014692	CIRH1A
ENSG00000140367	15	76135622	76193419	66	7	24448	2.177	0.014741	UBE2Q2
ENSG00000163817	3	45796942	45838027	30	9	24687	2.1766	0.014754	SLC6A20
ENSG00000118579	4	17616254	17635728	32	2	24708	2.1756	0.014792	MED28
ENSG00000244694	6	47845764	48036425	451	43	24712	2.175	0.014816	PTCHD4
ENSG00000127580	16	734622	740444	7	2	24331	2.1749	0.01482	WDR24
ENSG00000256591	11	61196692	61253294	45	3	24787	2.1747	0.014828	RP11-286N22.8
ENSG00000143479	1	206808881	206857764	3	2	24881	2.1743	0.014842	DYRK3
ENSG00000253767	5	140772381	140892546	237	28	24711	2.1743	0.014842	PCDHGA8
ENSG00000205250	16	67226072	67232821	7	2	24540	2.1739	0.014856	E2F4
ENSG00000178919	9	100615536	100618986	16	3	24859	2.1736	0.014866	FOXE1
ENSG00000135862	1	182992595	183114727	352	8	24907	2.1736	0.014868	LAMC1
ENSG00000138587	15	56713742	56757335	76	12	24780	2.1729	0.014895	MNS1
ENSG00000152926	7	64432154	64467062	92	8	24702	2.1728	0.014899	ZNF117
ENSG00000107742	10	73818793	73848790	58	7	24798	2.1723	0.014918	SPOCK2
ENSG00000184434	9	26993134	27005691	25	7	24746	2.1716	0.014941	LRRC19
ENSG00000221932	11	124789146	124790573	1	1	24564	2.1714	0.01495	HEPN1
ENSG00000159259	21	37757676	37791313	80	10	24243	2.1703	0.014992	CHAF1B
ENSG00000138439	2	203499901	203634480	105	12	24755	2.1697	0.015013	FAM117B
ENSG00000163257	4	17802278	17812381	11	2	24890	2.1697	0.015015	DCAF16
ENSG00000151468	10	12938627	13141652	442	59	24723	2.1697	0.015015	CCDC3
ENSG00000139714	12	122089024	122110537	24	5	24536	2.1689	0.015045	MORN3
ENSG00000175224	11	46638826	46696368	31	4	24864	2.1667	0.015128	ATG13
ENSG00000103266	16	730224	732870	4	2	24589	2.1662	0.015147	STUB1
ENSG00000136100	13	52986737	53024763	67	7	24603	2.1655	0.015175	VPS36
ENSG00000124570	6	2948393	2972090	79	12	24415	2.1652	0.015185	SERPINB6
ENSG00000059728	2	70124820	70170077	63	4	24860	2.165	0.015195	MXD1
ENSG00000198792	22	38615298	38669040	66	9	24708	2.1634	0.015254	TMEM184B
ENSG00000136463	17	61678231	61685725	1	1	24623	2.162	0.01531	TACO1
ENSG00000183977	3	20021453	20053822	70	9	24832	2.1602	0.015377	PP2D1
ENSG00000083099	6	90277863	90348472	135	19	24819	2.16	0.015386	LYRM2
ENSG00000143079	1	112938803	113006078	112	4	24903	2.1594	0.015409	CTTNBP2NL
ENSG00000205809	12	10579453	10594899	3	1	24767	2.1592	0.015415	KLRC2
ENSG00000122484	1	92764522	92867613	76	7	24838	2.1583	0.015452	RPAP2
ENSG00000114023	3	122103023	122131181	65	10	24661	2.1583	0.015454	FAM162A
ENSG00000159216	21	36160098	37376965	2223	162	24634	2.158	0.015463	RUNX1
ENSG00000185652	12	5541278	5630702	147	26	24695	2.1579	0.015469	NTF3
ENSG00000178878	12	12878851	12982909	43	13	24609	2.157	0.015505	APOLD1
ENSG00000133687	12	29653773	29937692	584	60	24701	2.1569	0.015508	TMTC1
ENSG00000149925	16	30064411	30081778	4	1	24666	2.1567	0.015516	ALDOA
ENSG00000143569	1	154192655	154243986	48	6	24884	2.1558	0.01555	UBAP2L
ENSG00000197343	7	99156029	99174076	18	5	24644	2.1558	0.01555	ZNF655
ENSG00000071073	2	99235569	99347589	161	18	24641	2.1556	0.015557	MGAT4A
ENSG00000165621	13	97637973	97646984	13	4	24400	2.1547	0.015591	OXGR1
ENSG00000002919	17	46180719	46200436	57	7	24745	2.1542	0.015613	SNX11
ENSG00000057704	12	94960900	95044338	214	34	24640	2.1534	0.015642	TMCC3
ENSG00000168952	14	25278862	25519503	625	73	24782	2.1527	0.01567	STXBP6
ENSG00000119915	10	103986085	103989346	4	2	24428	2.1524	0.015684	ELOVL3
ENSG00000163935	3	52937588	53080766	208	16	24904	2.1519	0.015702	SFMBT1
ENSG00000175029	10	126676421	126849739	393	59	24673	2.1518	0.015708	CTBP2
ENSG00000083799	16	50775961	50835846	57	7	24770	2.1513	0.015725	CYLD
ENSG00000186377	1	47427036	47516423	107	11	24665	2.1497	0.015791	CYP4X1
ENSG00000081237	1	198607801	198726545	65	9	24328	2.1496	0.015792	PTPRC
ENSG00000163982	4	4190530	4228616	37	5	24454	2.1493	0.015804	OTOP1
ENSG00000213578	15	75118888	75124141	6	2	24778	2.1493	0.015806	CPLX3
ENSG00000142197	21	37529080	37666572	423	53	24701	2.1487	0.015827	DOPEY2
ENSG00000162676	1	92940319	92952433	14	2	24931	2.1457	0.015948	GFI1
ENSG00000148337	9	130928343	130966662	60	9	24617	2.1449	0.015982	CIZ1
ENSG00000151014	4	139936943	139966906	23	5	24512	2.1445	0.015997	CCRN4L
ENSG00000180198	1	28832455	28865812	47	5	24494	2.1424	0.016079	RCC1
ENSG00000198546	10	135121979	135166033	35	5	24514	2.1417	0.016109	ZNF511
ENSG00000130643	10	135138927	135150475	12	3	24564	2.141	0.016135	CALY
ENSG00000179399	13	92050929	93519490	2452	175	24770	2.141	0.016138	GPC5
ENSG00000103723	15	83328033	83378666	87	15	24530	2.1403	0.016163	AP3B2
ENSG00000023516	13	42846289	42897396	69	6	24874	2.1398	0.016185	AKAP11
ENSG00000129465	14	24805227	24809251	15	4	24737	2.1388	0.016224	RIPK3
ENSG00000253953	5	140767452	140892546	243	29	24715	2.1376	0.016275	PCDHGB4
ENSG00000006432	14	71189243	71276251	231	24	24735	2.1371	0.016294	MAP3K9
ENSG00000149926	16	30035748	30064299	26	3	24762	2.1352	0.016373	FAM57B
ENSG00000173992	11	66360292	66373490	7	3	24798	2.1344	0.016405	CCS
ENSG00000117983	11	1244296	1283406	40	6	24172	2.1342	0.016413	MUC5B
ENSG00000111142	12	95867296	95909615	109	12	24869	2.1342	0.016413	METAP2
ENSG00000103966	15	42190950	42264776	133	19	24699	2.1335	0.016442	EHD4
ENSG00000108849	17	42018172	42019836	3	1	24781	2.1323	0.016493	PPY
ENSG00000078687	17	76000249	76104916	142	15	24635	2.1321	0.016499	TNRC6C
ENSG00000104825	19	39390340	39399533	12	3	24199	2.1317	0.016514	NFKBIB
ENSG00000123191	13	52506809	52585630	153	15	24702	2.1314	0.016527	ATP7B
ENSG00000168256	17	40163400	40177659	4	2	24081	2.1311	0.016541	NKIRAS2
ENSG00000137968	1	75667816	76076801	706	55	24854	2.131	0.016544	SLC44A5
ENSG00000061492	5	137419581	137428054	10	3	24917	2.1303	0.016574	WNT8A
ENSG00000100083	22	38004481	38029571	9	2	24720	2.1297	0.0166	GGA1
ENSG00000186314	5	144851362	145214932	643	42	24730	2.1292	0.01662	PRELID2
ENSG00000100359	22	40766595	40806293	35	4	24469	2.1291	0.016623	SGSM3
ENSG00000174145	4	37245842	37451087	429	61	24753	2.1289	0.016633	KIAA1239
ENSG00000168116	6	56911347	56920023	4	1	24992	2.1283	0.016656	KIAA1586
ENSG00000117472	1	46640745	46651630	7	3	24501	2.1274	0.016693	TSPAN1
ENSG00000105698	19	35759881	35770724	20	3	24709	2.1251	0.016791	USF2
ENSG00000134996	9	77703459	77762181	164	25	24604	2.1249	0.016797	OSTF1
ENSG00000088992	12	117476728	117537284	81	6	24642	2.1246	0.016811	TESC
ENSG00000094916	12	54624724	54673886	19	2	24826	2.124	0.016835	CBX5
ENSG00000102572	13	99102455	99230194	274	27	24692	2.1235	0.016856	STK24
ENSG00000196071	1	248100493	248264224	290	22	24704	2.1232	0.016869	OR2L13
ENSG00000119973	10	120352916	120355160	6	2	24300	2.1228	0.016884	PRLHR
ENSG00000110395	11	119076752	119178859	57	4	24712	2.1225	0.016899	CBL
ENSG00000165684	9	139270029	139293249	47	4	24751	2.1221	0.016913	SNAPC4
ENSG00000204566	10	23492745	23528745	34	6	24705	2.1204	0.016985	C10orf115
ENSG00000163788	3	43328004	43466256	103	13	24756	2.1198	0.017011	SNRK
ENSG00000088538	3	50712672	51421629	968	22	24834	2.1195	0.017022	DOCK3
ENSG00000153015	5	64064757	64314590	358	16	24918	2.1186	0.017064	CWC27
ENSG00000140443	15	99192200	99507759	396	59	24630	2.1175	0.017108	IGF1R
ENSG00000144566	3	19988571	20026667	74	9	24875	2.1175	0.017109	RAB5A
ENSG00000142606	1	2522078	2564481	85	2	24750	2.1171	0.017124	MMEL1
ENSG00000103064	16	68298433	68335722	35	7	24728	2.1164	0.017157	SLC7A6
ENSG00000151665	2	46808076	46844258	67	9	24687	2.1147	0.017229	PIGF
ENSG00000104219	8	17013538	17082308	139	26	24403	2.1145	0.017234	ZDHHC2
ENSG00000204671	12	122656577	122658746	4	1	24794	2.1145	0.017237	IL31
ENSG00000169783	15	77905369	78113242	488	48	24725	2.1141	0.017254	LINGO1
ENSG00000101158	20	57556263	57570188	11	3	24621	2.1118	0.017351	NELFCD
ENSG00000174227	4	492989	533985	80	3	24783	2.1118	0.017353	PIGG
ENSG00000166197	10	103911933	103923627	10	3	24661	2.1108	0.017396	NOLC1
ENSG00000078304	14	102228135	102394326	301	34	24608	2.1103	0.017414	PPP2R5C
ENSG00000167985	11	61197514	61215001	15	2	24811	2.11	0.01743	SDHAF2
ENSG00000058063	3	182511288	182639423	189	9	24923	2.1098	0.017439	ATP11B
ENSG00000139220	12	81652045	82153332	913	92	24748	2.1098	0.017439	PPFIA2
ENSG00000143669	1	235824341	236046940	188	11	24814	2.1092	0.017462	LYST
ENSG00000165997	10	18948334	18970568	49	8	24668	2.1087	0.017486	ARL5B
ENSG00000033178	4	68478370	68566897	212	11	24779	2.1084	0.017498	UBA6
ENSG00000119446	9	124999903	125027118	35	3	24718	2.107	0.01756	RBM18
ENSG00000170049	17	7825177	7833121	6	1	24588	2.1066	0.017575	KCNAB3
ENSG00000132518	17	7905912	7923657	7	2	24623	2.1047	0.017659	GUCY2D
ENSG00000170477	12	53200333	53208335	15	4	24815	2.1041	0.017685	KRT4
ENSG00000163576	3	19920964	19988517	126	15	24834	2.104	0.017688	EFHB
ENSG00000185873	4	69092371	69111438	12	1	24684	2.1026	0.01775	TMPRSS11B
ENSG00000169856	15	53049637	53083273	36	9	24545	2.1015	0.017797	ONECUT1
ENSG00000111300	12	112464500	112546826	58	9	24701	2.101	0.017823	NAA25
ENSG00000101444	20	32868074	32899608	24	2	24831	2.1001	0.017858	AHCY
ENSG00000174564	3	136665072	136729927	87	5	24910	2.1001	0.017861	IL20RB
ENSG00000196224	11	1628795	1629693	5	3	24612	2.1	0.017863	KRTAP5-3
ENSG00000089486	16	4560676	4588829	32	3	24730	2.0999	0.017869	CDIP1
ENSG00000203993	9	140509784	140513358	1	1	24256	2.0996	0.01788	C9orf37
ENSG00000198270	12	112369086	112450970	114	6	24893	2.0996	0.017883	TMEM116
ENSG00000145283	4	87744621	87770416	19	6	24758	2.0987	0.017922	SLC10A6
ENSG00000165521	14	89078775	89259096	258	19	24795	2.0984	0.017933	EML5
ENSG00000151322	14	33404139	34273382	1466	208	24598	2.0982	0.017943	NPAS3
ENSG00000110721	11	67820326	67888911	50	5	24770	2.0971	0.017992	CHKA
ENSG00000145242	4	66185281	66536213	891	106	24714	2.0949	0.018092	EPHA5
ENSG00000173898	11	66452719	66496697	14	5	24631	2.0944	0.018112	SPTBN2
ENSG00000126522	7	65540785	65558545	30	4	24760	2.094	0.018131	ASL
ENSG00000114812	3	42530791	42579059	59	11	24567	2.0938	0.018139	VIPR1
ENSG00000169181	16	27798850	28074830	504	80	24713	2.0928	0.018183	GSG1L
ENSG00000008018	6	170844205	170862429	55	7	24718	2.0928	0.018185	PSMB1
ENSG00000179344	6	32627244	32636160	3	1	24387	2.0926	0.018193	HLA-DQB1
ENSG00000111727	12	104458235	104498639	71	12	24740	2.0921	0.018214	HCFC2
ENSG00000153207	1	247002400	247095280	117	12	24734	2.0918	0.018228	AHCTF1
ENSG00000066322	1	43829068	43833696	1	1	24975	2.0915	0.01824	ELOVL1
ENSG00000103067	16	68263014	68272005	4	2	24774	2.0903	0.018293	ESRP2
ENSG00000102837	13	53602894	53626192	48	12	24675	2.0902	0.018302	OLFM4
ENSG00000125877	20	3189514	3204516	48	9	24748	2.0898	0.018317	ITPA
ENSG00000074657	18	56529832	56653712	227	24	24808	2.0898	0.01832	ZNF532
ENSG00000146215	6	43267448	43276535	6	3	24426	2.0893	0.018341	CRIP3
ENSG00000162972	2	200820040	200873263	78	12	24731	2.0893	0.018342	C2orf47
ENSG00000179133	10	23556124	23633774	115	12	24782	2.0892	0.018345	C10orf67
ENSG00000118276	18	29202210	29265799	88	13	24725	2.0889	0.018358	B4GALT6
ENSG00000148399	9	140449356	140473387	12	1	24763	2.0889	0.018359	DPH7
ENSG00000173653	11	66610306	66614017	1	1	24978	2.0884	0.01838	RCE1
ENSG00000156453	5	141232938	141258811	5	2	24587	2.0882	0.018389	PCDH1
ENSG00000125965	20	34021145	34042568	16	4	24540	2.0878	0.01841	GDF5
ENSG00000196305	9	94972489	95056038	151	11	24403	2.0869	0.018447	IARS
ENSG00000178460	8	67782984	67834283	33	4	24695	2.0862	0.018481	MCMDC2
ENSG00000205089	5	132083137	132089856	4	1	24848	2.0859	0.018492	CCNI2
ENSG00000163348	1	154929502	154936329	2	1	23657	2.0857	0.018502	PYGO2
ENSG00000236311	10	102849078	102890883	91	13	24646	2.0855	0.01851	TLX1NB
ENSG00000115604	2	102927989	103015218	243	16	24882	2.0852	0.018526	IL18R1
ENSG00000015153	12	42550906	42632151	103	11	24871	2.0851	0.018529	YAF2
ENSG00000077097	3	25639475	25706398	102	8	24465	2.085	0.018535	TOP2B
ENSG00000104626	8	8859657	8974256	305	28	24669	2.0845	0.018558	ERI1
ENSG00000138316	10	72432559	72522197	319	48	24721	2.0835	0.018605	ADAMTS14
ENSG00000141441	18	29704840	30050447	702	68	24743	2.0834	0.018608	GAREM
ENSG00000135953	2	103332299	103353347	25	4	24838	2.0831	0.01862	MFSD9
ENSG00000241058	10	18834490	18940551	276	15	24885	2.0819	0.018674	NSUN6
ENSG00000146676	7	44915896	44924960	6	2	24951	2.0818	0.018678	PURB
ENSG00000243955	6	52656462	52668708	20	3	24799	2.0816	0.018689	GSTA1
ENSG00000136146	13	48627459	48669267	117	17	24679	2.0815	0.018695	MED4
ENSG00000165917	11	47459308	47470730	25	4	24915	2.0803	0.018749	RAPSN
ENSG00000100243	22	43013846	43045574	70	8	24730	2.08	0.018763	CYB5R3
ENSG00000164506	6	147525561	147706866	172	11	24286	2.0792	0.018799	STXBP5
ENSG00000226894	4	69054242	69083798	31	1	24868	2.0791	0.018804	TMPRSS11BNL
ENSG00000172774	11	57982217	57983195	7	2	24909	2.0787	0.01882	OR1S1
ENSG00000067208	1	92974253	93257961	423	14	24936	2.0782	0.018846	EVI5
ENSG00000155438	2	122484521	122494499	15	2	24883	2.0773	0.018887	NIFK
ENSG00000173366	3	52255097	52265206	6	2	24583	2.0771	0.018895	TLR9
ENSG00000101138	20	54967427	54979518	8	2	24587	2.0771	0.018897	CSTF1
ENSG00000196693	10	43084555	43133992	88	11	24745	2.0763	0.018934	ZNF33B
ENSG00000137642	11	121322912	121504402	208	31	24568	2.0762	0.018936	SORL1
ENSG00000145016	3	197398264	197476598	94	4	24677	2.0762	0.018938	KIAA0226
ENSG00000106636	7	44240567	44253893	10	3	24678	2.0761	0.018942	YKT6
ENSG00000256087	19	52534632	52598991	130	10	24656	2.075	0.018995	ZNF432
ENSG00000168259	17	40128451	40173394	2	1	24927	2.0748	0.019002	DNAJC7
ENSG00000107262	9	33247818	33264761	15	3	24793	2.0743	0.019025	BAG1
ENSG00000197728	12	56435637	56438116	2	1	24070	2.0722	0.019121	RPS26
ENSG00000140522	15	89753100	89764982	18	4	24598	2.072	0.019133	RLBP1
ENSG00000125107	16	58553855	58663790	263	14	24728	2.0717	0.019146	CNOT1
ENSG00000165516	14	50234326	50249909	1	1	24281	2.0708	0.01919	KLHDC2
ENSG00000215906	1	23279536	23291831	20	4	24613	2.0705	0.019201	LACTBL1
ENSG00000136444	17	48556161	48563336	9	2	24691	2.0698	0.019233	RSAD1
ENSG00000134308	2	9724101	9771143	72	8	24652	2.0688	0.019285	YWHAQ
ENSG00000100604	14	93389425	93401638	19	4	24587	2.067	0.019368	CHGA
ENSG00000125835	20	2442280	2451499	8	2	24859	2.0668	0.019374	SNRPB
ENSG00000122966	12	120123595	120315095	312	30	24626	2.0668	0.019375	CIT
ENSG00000143171	1	165370159	165414433	148	23	24648	2.0668	0.019378	RXRG
ENSG00000179930	1	182023705	182030847	7	2	24953	2.0664	0.019394	ZNF648
ENSG00000105989	7	116916685	116963343	34	7	24585	2.0664	0.019396	WNT2
ENSG00000204186	2	207139387	207179148	34	3	24931	2.0648	0.019472	ZDBF2
ENSG00000143575	1	154244987	154248351	1	1	24990	2.0636	0.01953	HAX1
ENSG00000165091	9	75136717	75451267	770	43	24794	2.0635	0.01953	TMC1
ENSG00000171791	18	60790579	60987361	209	38	24708	2.0628	0.019564	BCL2
ENSG00000099326	19	59073298	59084942	13	3	24605	2.0604	0.019681	MZF1
ENSG00000184144	1	205012325	205047627	94	12	24772	2.06	0.019702	CNTN2
ENSG00000170954	19	53611132	53636330	19	3	24679	2.0597	0.019713	ZNF415
ENSG00000168003	11	62623518	62656352	18	4	24661	2.0594	0.019729	SLC3A2
ENSG00000164270	5	147830595	148056798	370	36	24657	2.0581	0.019788	HTR4
ENSG00000124120	20	43104526	43123244	14	2	24601	2.0571	0.019837	TTPAL
ENSG00000223638	19	56270380	56274541	3	1	24203	2.0569	0.01985	RFPL4A
ENSG00000250641	6	31674681	31685695	9	4	24521	2.0562	0.019884	MEGT1
ENSG00000170703	17	46839597	46894576	121	13	24766	2.0551	0.019933	TTLL6
ENSG00000182771	10	87359312	88126250	1386	146	24625	2.0548	0.019948	GRID1
ENSG00000036565	8	20002366	20040717	102	12	24745	2.0547	0.019956	SLC18A1
ENSG00000180592	10	21802407	21814611	6	3	24322	2.0539	0.019995	SKIDA1
ENSG00000148840	10	103892787	103910082	11	4	24497	2.0523	0.020068	PPRC1
ENSG00000184731	2	38814	46870	8	3	24197	2.0514	0.020114	FAM110C
ENSG00000137513	11	78147007	78285919	242	6	24877	2.0512	0.020124	NARS2
ENSG00000253537	5	140762467	140892546	256	29	24720	2.0505	0.020157	PCDHGA7
ENSG00000179562	7	127220672	127233665	33	8	24690	2.0504	0.020165	GCC1
ENSG00000161298	19	37095719	37119499	25	4	24712	2.0495	0.020208	ZNF382
ENSG00000120896	8	22402499	22433301	6	1	24371	2.0481	0.020274	SORBS3
ENSG00000132781	1	45794835	45806142	9	4	24490	2.0473	0.020315	MUTYH
ENSG00000257218	12	120884241	120899389	32	7	24688	2.0472	0.020318	GATC
ENSG00000159527	1	153270338	153283194	24	4	24667	2.0469	0.020336	PGLYRP3
ENSG00000167280	17	77071021	77084681	12	3	24497	2.0469	0.020336	ENGASE
ENSG00000129559	14	24686058	24701660	8	3	24539	2.0468	0.020337	NEDD8
ENSG00000172428	2	241065980	241076224	36	6	24495	2.0464	0.020358	MYEOV2
ENSG00000068489	17	57232860	57282066	50	6	24788	2.046	0.02038	PRR11
ENSG00000185009	10	75881524	75910821	40	5	24897	2.0456	0.020398	AP3M1
ENSG00000124237	20	56725960	56736206	10	2	24623	2.0443	0.020461	C20orf85
ENSG00000136856	9	130159421	130170703	18	3	24743	2.0438	0.020489	SLC2A8
ENSG00000255737	12	58120054	58122139	1	1	24977	2.0437	0.02049	AGAP2-AS1
ENSG00000136327	14	37049784	37051812	2	1	24895	2.0434	0.020505	NKX2-8
ENSG00000164900	7	150845676	150871832	21	3	24549	2.0433	0.020511	GBX1
ENSG00000171307	10	99205927	99217127	11	3	24851	2.0428	0.020536	ZDHHC16
ENSG00000065809	10	14560556	14816896	664	99	24646	2.0427	0.02054	FAM107B
ENSG00000198466	19	58361225	58376480	27	5	24355	2.0409	0.020628	ZNF587
ENSG00000117400	1	43803478	43818443	9	2	24736	2.0404	0.020657	MPL
ENSG00000008226	3	38080696	38165516	134	11	24747	2.0399	0.020678	DLEC1
ENSG00000145147	4	20254883	20622184	482	66	24718	2.039	0.020724	SLIT2
ENSG00000188729	3	190917030	190983404	133	19	24651	2.0386	0.020743	OSTN
ENSG00000151151	10	59951278	60027694	238	9	24827	2.0381	0.020768	IPMK
ENSG00000253148	1	192286122	192336415	62	5	24673	2.0379	0.020781	RGS21
ENSG00000167747	19	51300961	51308186	14	2	24691	2.0378	0.020786	C19orf48
ENSG00000115524	2	198254508	198299815	17	3	24799	2.0374	0.020804	SF3B1
ENSG00000142082	11	215458	236931	96	10	24739	2.0371	0.020822	SIRT3
ENSG00000251322	22	51112843	51171726	44	11	24439	2.037	0.020823	SHANK3
ENSG00000134042	18	48324574	48351772	55	12	24642	2.037	0.020825	MRO
ENSG00000198650	16	71599563	71611033	16	6	24691	2.0361	0.020869	TAT
ENSG00000104343	8	74692332	74791145	77	10	24562	2.0351	0.020922	UBE2W
ENSG00000175600	7	40174575	40900362	754	71	24782	2.0347	0.020938	SUGCT
ENSG00000099901	22	20103461	20114878	12	5	24821	2.0346	0.020947	RANBP1
ENSG00000135439	12	58118980	58135940	13	3	24754	2.034	0.020976	AGAP2
ENSG00000182628	17	57187312	57232630	35	6	24706	2.0337	0.020989	SKA2
ENSG00000119729	2	46768945	46810260	73	14	24659	2.0334	0.021008	RHOQ
ENSG00000071282	3	8543393	8609805	198	18	24726	2.0333	0.02101	LMCD1
ENSG00000151704	11	128706210	128737268	63	10	24786	2.0328	0.021038	KCNJ1
ENSG00000186472	7	82383329	82792246	758	65	24746	2.0327	0.021042	PCLO
ENSG00000152556	12	48498922	48540187	78	10	24865	2.032	0.021075	PFKM
ENSG00000112149	6	14117872	14137149	31	7	24617	2.0315	0.0211	CD83
ENSG00000254834	11	56344212	56345263	2	1	24969	2.0315	0.021102	OR5M10
ENSG00000153914	5	65435799	65479443	46	5	24842	2.0313	0.021114	SREK1
ENSG00000108474	17	16120505	16252115	189	12	24781	2.0307	0.021144	PIGL
ENSG00000165480	13	21727734	21750741	43	6	24704	2.0306	0.021149	SKA3
ENSG00000241322	17	15468798	15522826	2	1	24400	2.0305	0.02115	CDRT1
ENSG00000124635	6	27093676	27100541	8	3	24696	2.0305	0.021152	HIST1H2BJ
ENSG00000124160	20	44689624	44718591	43	7	24388	2.0305	0.021154	NCOA5
ENSG00000166948	20	2361554	2413399	139	16	24791	2.0298	0.02119	TGM6
ENSG00000118007	3	136055077	136471220	440	28	24712	2.0297	0.021191	STAG1
ENSG00000163629	4	87515468	87736324	482	21	24628	2.0293	0.021213	PTPN13
ENSG00000044012	1	42619092	42621495	6	3	24908	2.0291	0.021227	GUCA2B
ENSG00000099991	22	24407642	24574596	159	16	24519	2.0289	0.021235	CABIN1
ENSG00000183114	1	20878932	20881512	3	1	24982	2.028	0.02128	FAM43B
ENSG00000138675	4	81187753	81257834	97	17	24651	2.0278	0.021291	FGF5
ENSG00000133895	11	64570982	64578766	4	1	24874	2.0277	0.021297	MEN1
ENSG00000248712	11	119060347	119067479	5	2	24521	2.0277	0.021298	CCDC153
ENSG00000175857	5	57787262	57792917	5	2	24956	2.0269	0.021338	GAPT
ENSG00000119919	10	101292690	101296278	7	2	24763	2.0266	0.02135	NKX2-3
ENSG00000167194	16	30034655	30039057	1	1	24907	2.0262	0.02137	C16orf92
ENSG00000127824	2	220114433	220142892	16	3	24730	2.0257	0.021397	TUBA4A
ENSG00000136274	7	45120037	45128513	20	5	24808	2.0256	0.021404	NACAD
ENSG00000128191	22	20067755	20099400	82	10	24899	2.0256	0.021404	DGCR8
ENSG00000153406	16	4511681	4545764	41	2	24746	2.0248	0.021445	NMRAL1
ENSG00000213024	19	50410082	50433020	28	4	24527	2.0247	0.021447	NUP62
ENSG00000087269	4	2939660	2965112	34	4	24733	2.0242	0.021472	NOP14
ENSG00000179965	16	30418618	30440920	7	2	24197	2.0239	0.021491	ZNF771
ENSG00000104951	19	50392911	50432796	29	4	24530	2.0235	0.02151	IL4I1
ENSG00000189007	6	143743969	143771810	67	3	24948	2.0233	0.02152	ADAT2
ENSG00000167207	16	50727514	50766988	43	5	24669	2.0227	0.021549	NOD2
ENSG00000117523	1	171454651	171562650	198	14	24934	2.0223	0.021574	PRRC2C
ENSG00000136891	9	103064359	103115221	86	8	24675	2.0221	0.021585	TEX10
ENSG00000136141	13	47127303	47327175	377	39	24837	2.022	0.021586	LRCH1
ENSG00000183091	2	152341850	152591001	270	28	24715	2.0212	0.021627	NEB
ENSG00000171792	12	2985424	2998626	20	1	24534	2.0213	0.021627	RHNO1
ENSG00000118420	6	83602117	83775560	366	27	24594	2.0208	0.021651	UBE3D
ENSG00000140987	16	3432085	3451065	33	7	24686	2.0203	0.021674	ZSCAN32
ENSG00000177182	8	61969717	62414204	951	83	24733	2.0199	0.021695	CLVS1
ENSG00000158186	3	138066539	138124375	91	8	24831	2.0195	0.02172	MRAS
ENSG00000164825	8	6728097	6735544	16	3	24694	2.0194	0.021722	DEFB1
ENSG00000171159	9	130922539	130926207	3	1	24903	2.0176	0.021815	C9orf16
ENSG00000141753	17	38599702	38613983	3	2	24888	2.0168	0.021856	IGFBP4
ENSG00000164061	3	49591922	49708978	120	10	24842	2.0167	0.021865	BSN
ENSG00000165476	10	65281123	65384883	186	18	24716	2.0161	0.021897	REEP3
ENSG00000240053	6	31637944	31641553	1	1	24684	2.016	0.0219	LY6G5B
ENSG00000144867	3	133502877	133544616	63	12	24656	2.0156	0.02192	SRPRB
ENSG00000122033	13	28009776	28024739	43	7	24621	2.0153	0.021937	MTIF3
ENSG00000138083	2	45168902	45173216	6	2	24385	2.0152	0.021941	SIX3
ENSG00000144868	3	132757235	133116636	882	71	24726	2.0148	0.021961	TMEM108
ENSG00000088812	20	3451687	3631769	358	21	24608	2.0136	0.022026	ATRN
ENSG00000198216	1	181382238	181777219	726	87	24722	2.0132	0.022047	CACNA1E
ENSG00000148814	10	134145614	134195010	128	13	24709	2.0129	0.02206	LRRC27
ENSG00000077150	10	104153867	104162281	8	4	24704	2.0121	0.022106	NFKB2
ENSG00000188710	9	133768815	133769225	1	1	24319	2.0118	0.02212	QRFP
ENSG00000179044	16	67218269	67224107	5	1	24876	2.0115	0.022136	EXOC3L1
ENSG00000166670	11	102641234	102651359	20	4	24788	2.0114	0.022141	MMP10
ENSG00000174684	11	66112843	66115163	1	1	24747	2.0109	0.02217	B3GNT1
ENSG00000183783	4	44175926	44450824	387	44	24723	2.0107	0.022179	KCTD8
ENSG00000167183	17	46029333	46035244	17	5	24861	2.0106	0.022182	PRR15L
ENSG00000165030	9	94171327	94186144	20	3	24817	2.0105	0.022187	NFIL3
ENSG00000168671	5	36035119	36071460	99	15	24717	2.0103	0.0222	UGT3A2
ENSG00000226979	6	31539831	31542101	2	1	24982	2.0103	0.0222	LTA
ENSG00000213246	17	56422539	56430454	20	6	24442	2.0099	0.022223	SUPT4H1
ENSG00000167447	17	57286761	57292608	4	2	24774	2.009	0.022266	SMG8
ENSG00000110851	12	108126643	108155049	57	5	24933	2.0087	0.022285	PRDM4
ENSG00000137193	6	37137979	37143202	3	1	24630	2.0076	0.022341	PIM1
ENSG00000241794	1	153028589	153030013	2	1	24630	2.0075	0.022349	SPRR2A
ENSG00000003147	7	8152814	8302317	214	38	24564	2.0068	0.022386	ICA1
ENSG00000137673	11	102391239	102401484	16	2	24952	2.0064	0.022409	MMP7
ENSG00000170899	6	52842751	52860176	68	9	24879	2.0061	0.022425	GSTA4
ENSG00000166257	11	123499895	123525952	41	4	24846	2.0056	0.022447	SCN3B
ENSG00000145868	5	147763498	147822399	47	4	24723	2.0056	0.022451	FBXO38
ENSG00000168487	8	22022249	22069839	35	5	24508	2.0055	0.022453	BMP1
ENSG00000115694	2	242432089	242449145	32	7	24710	2.0047	0.022496	STK25
ENSG00000204669	9	74666292	74687733	45	9	24675	2.0042	0.022525	C9orf57
ENSG00000172638	11	65633912	65641063	9	2	24728	2.0042	0.022525	EFEMP2
ENSG00000140105	14	100800125	100843142	69	3	24800	2.0038	0.022543	WARS
ENSG00000164604	7	112718386	112727833	5	2	24494	2.0034	0.022569	GPR85
ENSG00000166171	10	103330317	103369425	48	5	24905	2.0031	0.022584	DPCD
ENSG00000178685	8	145051321	145086940	2	1	24831	2.0028	0.022598	PARP10
ENSG00000167380	19	44669226	44682534	7	2	24603	2.0017	0.022656	ZNF226
ENSG00000117016	1	41086351	41131329	91	13	24800	2.0012	0.022687	RIMS3
ENSG00000182557	17	4336983	4391503	47	8	24610	2.0009	0.022699	SPNS3
ENSG00000167434	17	58227297	58248260	9	2	24565	2.0006	0.022719	CA4
ENSG00000116299	1	109656301	109749401	149	18	24622	2.0005	0.02272	KIAA1324
ENSG00000149782	11	64018995	64036622	17	6	24638	2.0003	0.022733	PLCB3
ENSG00000139132	12	32552463	32798984	755	76	24593	2.0002	0.02274	FGD4
ENSG00000135929	2	219646472	219680016	61	4	24714	2.0001	0.022745	CYP27A1
ENSG00000058056	3	179370543	179507189	207	28	24714	1.9999	0.022753	USP13
ENSG00000130803	19	9251056	9274100	74	8	24530	1.9999	0.022756	ZNF317
ENSG00000161542	17	74305567	74380602	54	8	24752	1.9995	0.022778	PRPSAP1
ENSG00000198198	1	43855553	43918321	65	5	24855	1.9986	0.022823	SZT2
ENSG00000100105	22	31721790	31742218	21	8	24008	1.9983	0.022841	PATZ1
ENSG00000104147	15	41601466	41624819	44	6	24698	1.9979	0.022864	OIP5
ENSG00000124380	2	70120692	70132707	13	2	24878	1.9978	0.022867	SNRNP27
ENSG00000181045	17	78193498	78227299	62	9	24559	1.9963	0.022951	SLC26A11
ENSG00000008083	6	15246527	15522252	524	59	24742	1.9958	0.022978	JARID2
ENSG00000176387	16	67464555	67471456	6	3	24285	1.9949	0.023027	HSD11B2
ENSG00000125122	16	67241042	67260951	16	3	24730	1.9937	0.023095	LRRC29
ENSG00000238243	1	248031277	248060449	39	7	24665	1.9934	0.023107	OR2W3
ENSG00000141503	17	4736683	4801356	97	10	24813	1.9933	0.023115	MINK1
ENSG00000126091	1	44171495	44396831	387	26	24928	1.9927	0.023148	ST3GAL3
ENSG00000149564	11	124622026	124632186	8	2	24638	1.9923	0.023168	ESAM
ENSG00000175387	18	45357922	45457515	104	5	24770	1.9922	0.023175	SMAD2
ENSG00000140044	14	75894419	75940814	82	12	24594	1.9913	0.023223	JDP2
ENSG00000164920	8	99956631	99964332	3	1	24879	1.9894	0.023329	OSR2
ENSG00000022567	8	142217265	142318404	191	26	24670	1.9893	0.023331	SLC45A4
ENSG00000169902	7	65670186	65885530	297	13	24276	1.9891	0.023344	TPST1
ENSG00000175229	11	65809423	65816651	9	3	24853	1.9884	0.023383	GAL3ST3
ENSG00000122711	9	33218363	33248565	81	6	24857	1.9884	0.023384	SPINK4
ENSG00000120254	6	151186685	151423023	680	71	24470	1.9877	0.023421	MTHFD1L
ENSG00000143303	1	156698234	156706752	11	4	24732	1.987	0.023458	RRNAD1
ENSG00000019186	20	52769988	52790512	40	5	24759	1.986	0.023517	CYP24A1
ENSG00000187049	11	61159159	61166335	5	1	24864	1.9853	0.023557	TMEM216
ENSG00000182247	3	23244511	23633284	1061	34	24658	1.9846	0.023596	UBE2E2
ENSG00000100276	22	29708922	29715668	4	2	24696	1.9843	0.02361	RASL10A
ENSG00000008311	7	121715701	121784334	107	14	24735	1.9839	0.023633	AASS
ENSG00000104835	19	39405906	39440495	51	6	24296	1.9834	0.023663	SARS2
ENSG00000255823	11	10529434	10530723	5	2	24087	1.983	0.023683	MTRNR2L8
ENSG00000162994	2	55401927	55459699	114	15	24799	1.9826	0.023703	CLHC1
ENSG00000103599	15	67547138	67794598	286	19	24902	1.9824	0.023716	IQCH
ENSG00000260916	15	55632230	55700708	197	17	24574	1.9819	0.023746	CCPG1
ENSG00000122877	10	64571756	64679660	299	30	24870	1.9816	0.023764	EGR2
ENSG00000147647	8	105342552	105479281	304	43	24748	1.9811	0.023787	DPYS
ENSG00000111596	12	70636774	70748773	231	19	24852	1.9811	0.023792	CNOT2
ENSG00000162236	11	62574369	62599560	29	2	24976	1.9808	0.023808	STX5
ENSG00000167874	17	7758383	7759417	1	1	24382	1.9804	0.02383	TMEM88
ENSG00000124701	6	41021043	41032250	22	3	24736	1.9799	0.023857	APOBEC2
ENSG00000110497	11	46417964	46615675	83	6	24850	1.9796	0.023874	AMBRA1
ENSG00000170801	4	8271492	8308838	23	2	24722	1.9787	0.023922	HTRA3
ENSG00000040199	16	71671738	71758604	122	14	24856	1.9786	0.023932	PHLPP2
ENSG00000196584	7	152341864	152373250	27	5	24335	1.9783	0.023945	XRCC2
ENSG00000118491	6	144185573	144259483	119	19	24643	1.9773	0.024005	ZC2HC1B
ENSG00000099785	19	8478154	8503901	19	5	24359	1.9768	0.024035	2002-03-01
ENSG00000101440	20	32782375	32857150	76	6	24732	1.9748	0.024148	ASIP
ENSG00000101596	18	2655737	2805015	327	17	24837	1.9743	0.024177	SMCHD1
ENSG00000167272	12	121016567	121019201	9	3	24783	1.9741	0.024187	POP5
ENSG00000181013	17	56618948	56621729	5	2	24990	1.974	0.024193	C17orf47
ENSG00000119866	2	60678302	60780702	90	17	24590	1.9733	0.024232	BCL11A
ENSG00000173988	13	46786083	46851501	140	14	24623	1.973	0.024246	LRRC63
ENSG00000197497	19	53662466	53696639	42	3	24433	1.9714	0.024337	ZNF665
ENSG00000204682	10	21781587	21786191	2	1	24876	1.9706	0.024385	CASC10
ENSG00000189403	13	31032884	31191734	68	16	24531	1.9704	0.024394	HMGB1
ENSG00000197182	22	46449749	46509808	53	7	24381	1.9704	0.024396	FLJ27365
ENSG00000253731	5	140753651	140892546	273	30	24715	1.97	0.02442	PCDHGA6
ENSG00000197566	17	16524051	16557170	58	4	24918	1.9699	0.024423	ZNF624
ENSG00000014641	2	63815743	63834331	25	3	24897	1.9698	0.02443	MDH1
ENSG00000173715	11	66511922	66610987	48	8	24730	1.9687	0.024495	C11orf80
ENSG00000256061	15	55702723	55800432	250	26	24588	1.9679	0.024542	DYX1C1
ENSG00000123179	13	50234859	50265611	125	17	24761	1.9678	0.024548	EBPL
ENSG00000113368	5	126112315	126172712	129	16	24804	1.9666	0.024614	LMNB1
ENSG00000142025	19	42348806	42356401	2	1	24442	1.9665	0.024619	DMRTC2
ENSG00000119509	9	102861538	103063282	351	14	24627	1.9646	0.024732	INVS
ENSG00000131044	20	30458505	30532764	104	17	24662	1.9642	0.024751	TTLL9
ENSG00000173480	19	58411664	58427978	25	4	24407	1.9639	0.024769	ZNF417
ENSG00000205639	2	24232951	24286191	100	17	24738	1.9638	0.024774	MFSD2B
ENSG00000170956	19	42300369	42315591	15	1	24581	1.9633	0.024803	CEACAM3
ENSG00000092850	1	36549676	36553876	2	1	24849	1.9631	0.024816	TEKT2
ENSG00000213096	19	24216276	24312654	247	10	24552	1.9626	0.024846	ZNF254
ENSG00000198099	4	100044808	100078949	183	8	24862	1.9623	0.024862	ADH4
ENSG00000253910	5	140739703	140892546	291	32	24708	1.9623	0.024863	PCDHGB2
ENSG00000262576	5	140734768	140892546	301	33	24706	1.9618	0.024893	PCDHGA4
ENSG00000254221	5	140729828	140892546	306	33	24696	1.9612	0.024929	PCDHGB1
ENSG00000086548	19	42254885	42276113	25	5	24340	1.9608	0.024949	CEACAM6
ENSG00000148734	10	72007085	72043432	92	18	24668	1.9608	0.024953	NPFFR1
ENSG00000003249	16	90071273	90086536	30	6	24621	1.9602	0.024984	DBNDD1
ENSG00000140937	16	64977656	65160015	325	30	24775	1.9599	0.025004	CDH11
ENSG00000183726	1	25664408	25688852	11	2	24629	1.9599	0.025006	TMEM50A
ENSG00000132510	17	7743222	7758114	11	3	24375	1.9598	0.025007	KDM6B
ENSG00000129028	15	71173681	71185124	2	1	24770	1.9598	0.025009	THAP10
ENSG00000105993	7	157128075	157210133	121	7	24656	1.9592	0.025045	DNAJB6
ENSG00000204536	6	31110216	31126015	94	17	24801	1.9591	0.025053	CCHCR1
ENSG00000131848	19	56732681	56879752	109	20	24397	1.9573	0.025157	ZSCAN5A
ENSG00000138041	2	55774428	55846015	179	20	24732	1.9558	0.025243	SMEK2
ENSG00000087884	11	77532155	77629478	129	10	24902	1.9551	0.025287	AAMDC
ENSG00000131149	16	85645015	85709810	3	1	24599	1.9548	0.025306	GSE1
ENSG00000074966	4	48068410	48136273	127	17	24817	1.954	0.025349	TXK
ENSG00000163590	3	160473390	160796695	588	46	24751	1.954	0.025353	PPM1L
ENSG00000259207	17	45331212	45421658	246	28	24736	1.9528	0.025423	ITGB3
ENSG00000259753	17	45331263	45421658	246	28	24736	1.9528	0.025423	ITGB3
ENSG00000204956	5	140710252	140892546	331	36	24700	1.9523	0.025448	PCDHGA1
ENSG00000176142	3	119148347	119187677	90	11	24939	1.9522	0.025458	TMEM39A
ENSG00000153982	17	57297828	57353328	68	5	24756	1.952	0.025468	GDPD1
ENSG00000146670	11	64833772	64851636	24	6	24794	1.9518	0.025482	CDCA5
ENSG00000262209	5	140749831	140892546	278	31	24710	1.9513	0.025511	PCDHGB3
ENSG00000121897	4	39460620	39479273	54	10	24685	1.9503	0.025572	LIAS
ENSG00000182093	21	40752170	40800454	72	7	24752	1.9502	0.025579	WRB
ENSG00000139636	12	49490919	49504683	6	1	24506	1.9501	0.025582	LMBR1L
ENSG00000177225	11	767220	777488	5	1	24459	1.9495	0.025616	PDDC1
ENSG00000178645	10	50887697	50918307	68	8	24762	1.9493	0.025632	C10orf53
ENSG00000254245	5	140723601	140892546	313	33	24698	1.949	0.025647	PCDHGA3
ENSG00000182103	11	82443053	82444906	6	2	24622	1.949	0.025648	FAM181B
ENSG00000198961	5	108670410	108745695	194	12	24387	1.9479	0.025715	PJA2
ENSG00000177694	3	174156363	175523428	2802	215	24685	1.9459	0.025835	NAALADL2
ENSG00000000971	1	196621008	196716634	167	11	24893	1.9455	0.025857	CFH
ENSG00000170500	2	100889753	100939195	140	12	24682	1.9446	0.025912	LONRF2
ENSG00000062370	19	44830708	44871377	87	10	24615	1.9444	0.025925	ZNF112
ENSG00000184363	11	392614	404908	8	2	24399	1.9442	0.025935	PKP3
ENSG00000179941	12	76738254	76742222	3	2	24464	1.9442	0.025938	BBS10
ENSG00000118707	20	35201891	35222353	5	2	24333	1.9436	0.025975	TGIF2
ENSG00000196839	20	43248163	43280874	24	5	24589	1.9435	0.02598	ADA
ENSG00000158869	1	161185024	161190489	11	4	24618	1.9433	0.025992	FCER1G
ENSG00000204310	6	32135989	32145873	12	5	24481	1.9431	0.026	AGPAT1
ENSG00000103742	15	65673802	65715410	37	7	24568	1.9429	0.026013	IGDCC4
ENSG00000100744	14	96829814	96853625	14	2	24668	1.9427	0.026025	GSKIP
ENSG00000151229	12	40148823	40499891	681	82	24624	1.942	0.026071	SLC2A13
ENSG00000197724	9	96338689	96441869	319	29	24827	1.9418	0.026078	PHF2
ENSG00000133884	11	65101225	65120720	11	3	24352	1.9415	0.026099	DPF2
ENSG00000227059	12	133794898	133812681	25	6	24285	1.9414	0.026106	ANHX
ENSG00000124228	20	47835884	47860614	65	8	24702	1.9411	0.026123	DDX27
ENSG00000169676	4	9783258	9785632	3	1	24652	1.9411	0.026126	DRD5
ENSG00000256223	12	133707161	133736051	56	6	24713	1.9407	0.026148	ZNF10
ENSG00000182107	14	61744088	61748558	8	4	24378	1.9392	0.026237	TMEM30B
ENSG00000081853	5	140718539	140892546	319	34	24701	1.9381	0.026308	PCDHGA2
ENSG00000175175	17	56833230	57058983	237	17	24685	1.9372	0.026359	PPM1E
ENSG00000171234	4	69917081	69978705	303	11	24891	1.9372	0.026363	UGT2B7
ENSG00000148120	9	97488983	97849441	593	36	24818	1.9359	0.026443	C9orf3
ENSG00000125952	14	65472892	65569413	162	20	24553	1.9353	0.026477	MAX
ENSG00000173207	1	154947129	154951725	1	1	24415	1.9349	0.0265	CKS1B
ENSG00000188659	15	82555151	82577271	43	10	24354	1.9345	0.026526	FAM154B
ENSG00000120278	6	150920999	151164799	495	66	24724	1.9344	0.026534	PLEKHG1
ENSG00000163050	1	227085237	227175246	133	28	24641	1.9342	0.026547	ADCK3
ENSG00000176635	22	30476163	30573064	165	19	24854	1.9335	0.026588	HORMAD2
ENSG00000168818	4	4417469	4544073	200	15	24760	1.933	0.026617	STX18
ENSG00000244607	3	42734155	42814745	123	12	24836	1.9324	0.026657	CCDC13
ENSG00000134516	5	169064251	169510386	902	110	24717	1.9319	0.026688	DOCK2
ENSG00000167881	17	74035184	74068734	36	2	24726	1.9311	0.026733	SRP68
ENSG00000205334	2	27928653	27938599	4	2	24432	1.931	0.026742	AC074091.13
ENSG00000170290	11	107578104	107590419	25	6	24770	1.9307	0.026759	SLN
ENSG00000221937	7	142919130	142920162	1	1	24381	1.9302	0.02679	TAS2R40
ENSG00000182050	12	86372516	87232681	1662	67	24600	1.9299	0.02681	MGAT4C
ENSG00000163879	1	38022520	38032458	19	3	24922	1.9298	0.026813	DNALI1
ENSG00000253485	5	140743898	140892546	287	32	24706	1.9298	0.026816	PCDHGA5
ENSG00000168569	11	62539101	62559493	13	3	24529	1.9297	0.026819	TMEM223
ENSG00000139726	12	123237321	123255611	30	4	24835	1.9296	0.026829	DENR
ENSG00000122188	1	203734304	203745361	23	4	24620	1.9292	0.026853	LAX1
ENSG00000077044	2	234263153	234380750	178	19	24777	1.9289	0.026874	DGKD
ENSG00000197927	2	132479948	132524973	11	1	24635	1.927	0.026992	C2orf27A
ENSG00000175279	1	10490159	10512210	37	4	24739	1.9268	0.027004	APITD1
ENSG00000251503	1	10490159	10512210	37	4	24739	1.9268	0.027004	APITD1-CORT
ENSG00000114126	3	141663277	141868386	562	20	24835	1.9262	0.02704	TFDP2
ENSG00000197360	19	22573821	22715287	315	37	24623	1.926	0.027049	ZNF98
ENSG00000121769	1	31838472	31849697	12	4	24797	1.9254	0.027092	FABP3
ENSG00000240386	1	152748848	152749445	1	1	24980	1.9252	0.0271	LCE1F
ENSG00000221890	22	39214457	39239987	41	4	24779	1.9248	0.027128	NPTXR
ENSG00000213064	1	168195176	168222263	20	2	24758	1.9244	0.027151	SFT2D2
ENSG00000084234	11	129939732	130014699	173	12	24829	1.9229	0.027244	APLP2
ENSG00000101166	20	57608200	57617964	10	3	24545	1.9225	0.027272	SLMO2
ENSG00000130720	9	133777825	133814673	47	6	24516	1.9224	0.027276	FIBCD1
ENSG00000106415	7	8008425	8133902	270	22	24709	1.9214	0.02734	GLCCI1
ENSG00000256162	6	131148546	131158275	34	7	24765	1.9213	0.027346	SMLR1
ENSG00000125633	2	118673054	118771709	241	22	24846	1.9211	0.02736	CCDC93
ENSG00000198586	2	171847333	172087824	356	17	24817	1.921	0.027367	TLK1
ENSG00000023330	3	52232102	52248343	10	1	24809	1.9205	0.0274	ALAS1
ENSG00000116663	1	11724181	11734411	1	1	24153	1.9203	0.02741	FBXO6
ENSG00000116106	2	222282747	222438922	301	38	24778	1.9176	0.027579	EPHA4
ENSG00000106976	9	130965658	131017527	69	11	24581	1.9165	0.02765	DNM1
ENSG00000124067	16	67977377	68003504	14	3	24785	1.9165	0.027652	SLC12A4
ENSG00000163659	3	156391024	156424559	50	8	24531	1.9162	0.027668	TIPARP
ENSG00000114054	3	135969148	136056738	97	14	24635	1.9158	0.027693	PCCB
ENSG00000136874	9	102668915	102732618	84	5	24855	1.9158	0.027694	STX17
ENSG00000069849	3	141594966	141645356	139	13	24804	1.9158	0.027696	ATP1B3
ENSG00000096872	9	26947037	27062928	227	19	24787	1.9152	0.027732	IFT74
ENSG00000163463	1	155141884	155145951	1	1	24136	1.9151	0.02774	KRTCAP2
ENSG00000089558	17	40308909	40333296	12	2	24713	1.9143	0.027789	KCNH4
ENSG00000095739	10	28966271	28971868	5	2	24564	1.9137	0.027832	BAMBI
ENSG00000103037	16	58549383	58554431	12	3	24862	1.9133	0.027852	SETD6
ENSG00000186867	4	122250467	122302214	158	19	24685	1.9133	0.027853	QRFPR
ENSG00000133216	1	23037332	23241818	245	35	24681	1.9128	0.027884	EPHB2
ENSG00000232859	17	26205340	26221778	6	2	24676	1.9127	0.027892	LYRM9
ENSG00000166006	12	75433857	75603648	268	33	24774	1.9116	0.027965	KCNC2
ENSG00000087157	17	76374721	76421195	95	8	24711	1.9104	0.02804	PGS1
ENSG00000136068	3	57994127	58157982	265	26	24773	1.9101	0.028063	FLNB
ENSG00000113088	5	54320081	54330398	13	3	24668	1.91	0.028064	GZMK
ENSG00000072849	17	5374571	5390131	35	8	24703	1.9093	0.028111	DERL2
ENSG00000116685	1	11979648	11986485	16	5	24615	1.9092	0.028116	KIAA2013
ENSG00000087586	20	54944445	54967393	7	3	24463	1.9088	0.028144	AURKA
ENSG00000103415	16	4524691	4560348	37	2	24791	1.9087	0.028153	HMOX2
ENSG00000166133	15	40861499	40866659	9	3	24757	1.9084	0.028171	RPUSD2
ENSG00000146918	7	158424003	158497520	133	10	24865	1.908	0.028193	NCAPG2
ENSG00000137573	8	70378859	70573150	244	47	24630	1.9072	0.02825	SULF1
ENSG00000112812	6	27215480	27224403	16	6	24549	1.9071	0.028254	PRSS16
ENSG00000144381	2	198351305	198381461	16	2	24981	1.9069	0.028269	HSPD1
ENSG00000075886	2	132233666	132240507	15	1	24744	1.9063	0.028304	TUBA3D
ENSG00000166797	15	64364758	64386217	18	4	24403	1.9063	0.028309	FAM96A
ENSG00000179144	7	150211918	150218161	10	2	24744	1.9062	0.028314	GIMAP7
ENSG00000146433	6	158957468	159056460	201	14	24807	1.9056	0.028351	TMEM181
ENSG00000069011	5	134363425	134370503	19	2	24890	1.9052	0.028374	PITX1
ENSG00000178028	1	44679127	44686353	7	3	24850	1.9045	0.028423	DMAP1
ENSG00000168496	11	61560109	61564716	2	1	23990	1.9039	0.028464	FEN1
ENSG00000019102	11	124617368	124622134	7	2	24405	1.9039	0.028464	VSIG2
ENSG00000203740	1	170115142	170136931	50	9	24517	1.9037	0.028477	METTL11B
ENSG00000178917	3	44540462	44552128	6	2	24962	1.9036	0.028478	ZNF852
ENSG00000128694	2	190611386	190627953	13	4	24767	1.9034	0.028492	OSGEPL1
ENSG00000184900	21	46225532	46238694	33	8	24645	1.9031	0.028511	SUMO3
ENSG00000139269	12	57846106	57853063	5	2	24315	1.9031	0.028513	INHBE
ENSG00000090612	12	133707570	133783698	155	10	24805	1.9024	0.028558	ZNF268
ENSG00000123064	12	113594979	113623284	3	2	24449	1.9018	0.028601	DDX54
ENSG00000105186	19	33087913	33167503	295	23	24509	1.9016	0.028611	ANKRD27
ENSG00000197993	7	142638201	142659768	13	3	24537	1.9011	0.028647	KEL
ENSG00000085063	11	33719807	33757991	71	13	24537	1.9005	0.028687	CD59
ENSG00000140199	15	34525460	34630261	237	17	24698	1.8996	0.028743	SLC12A6
ENSG00000183921	16	22177618	22203075	19	4	24599	1.8995	0.028752	SDR42E2
ENSG00000157315	16	69377151	69385712	10	4	24610	1.8993	0.028763	TMED6
ENSG00000103174	16	5074845	5084142	17	5	24543	1.8993	0.028765	NAGPA
ENSG00000124116	20	44376583	44420571	142	12	24717	1.8986	0.028808	WFDC3
ENSG00000115355	2	55514978	55647057	319	18	24828	1.8979	0.028854	CCDC88A
ENSG00000171862	10	89622870	89731687	83	17	24364	1.8976	0.028874	PTEN
ENSG00000184402	20	60718822	60757540	123	9	24702	1.8964	0.028951	SS18L1
ENSG00000204406	2	148778580	149275805	679	60	24783	1.8955	0.029012	MBD5
ENSG00000105697	19	35771619	35776046	8	3	24564	1.8955	0.029012	HAMP
ENSG00000151470	4	130014472	130037795	64	7	24902	1.8955	0.029013	C4orf33
ENSG00000136490	17	61773262	61778532	2	1	24905	1.8955	0.029016	LIMD2
ENSG00000103769	15	66018392	66184329	241	16	24829	1.8952	0.029031	RAB11A
ENSG00000159592	1	46092976	46153785	88	3	24947	1.8951	0.029036	GPBP1L1
ENSG00000130724	19	59062933	59066491	4	2	24515	1.895	0.029047	CHMP2A
ENSG00000105610	19	12995237	12997995	2	1	24304	1.8948	0.029061	KLF1
ENSG00000106348	7	128032331	128050306	32	8	24511	1.8937	0.029135	IMPDH1
ENSG00000149503	11	61891445	61920635	102	9	24812	1.8936	0.029136	INCENP
ENSG00000108578	17	28575218	28619074	44	6	24842	1.8933	0.029158	BLMH
ENSG00000184486	6	99282580	99286660	4	2	24507	1.8931	0.029173	POU3F2
ENSG00000010626	12	6982733	7023407	7	2	24617	1.8927	0.029201	LRRC23
ENSG00000197429	1	46159996	46216322	75	3	24917	1.8925	0.029215	IPP
ENSG00000125900	20	1514897	1539489	63	10	24865	1.8917	0.029265	SIRPD
ENSG00000196542	3	161062580	161090668	103	17	24503	1.8907	0.02933	SPTSSB
ENSG00000088986	12	120907653	120936296	69	11	24754	1.8907	0.02933	DYNLL1
ENSG00000078814	20	33563206	33590240	41	7	24918	1.8905	0.029348	MYH7B
ENSG00000171723	14	66974125	67648520	1716	35	24181	1.89	0.029382	GPHN
ENSG00000117000	1	40627045	40706593	63	10	24792	1.8898	0.029394	RLF
ENSG00000114013	3	121774213	121839983	101	21	24539	1.8888	0.029457	CD86
ENSG00000198874	7	66460160	66704501	845	22	24631	1.8888	0.029459	TYW1
ENSG00000160285	21	47608055	47648738	99	12	24777	1.8886	0.029472	LSS
ENSG00000183251	11	5322244	5323226	1	1	24530	1.8879	0.02952	OR51B4
ENSG00000170634	2	54197975	54532437	751	63	24712	1.8876	0.02954	ACYP2
ENSG00000196724	19	58433252	58446761	18	4	24571	1.887	0.029579	ZNF418
ENSG00000127914	7	91570181	91739987	231	6	24924	1.8868	0.029593	AKAP9
ENSG00000144214	2	99900701	99921205	26	5	24566	1.8862	0.029636	LYG1
ENSG00000175115	11	65837834	66012218	218	15	24882	1.8858	0.029661	PACS1
ENSG00000140832	16	71660064	71676017	22	6	24858	1.8856	0.029676	MARVELD3
ENSG00000255526	14	24683161	24701558	9	3	24585	1.8855	0.029682	NEDD8-MDP1
ENSG00000172209	7	107110463	107116098	5	2	24969	1.8848	0.029729	GPR22
ENSG00000011566	2	39476407	39664453	302	19	24772	1.8842	0.029769	MAP4K3
ENSG00000174059	1	208057594	208084747	53	11	24639	1.8841	0.029778	CD34
ENSG00000087266	4	2794750	2842825	73	9	24549	1.884	0.029785	SH3BP2
ENSG00000168246	5	171636644	171711075	151	5	24908	1.8837	0.029804	UBTD2
ENSG00000088298	20	33703167	33865928	282	27	24752	1.8832	0.029838	EDEM2
ENSG00000175334	11	65769550	65771620	7	3	24722	1.883	0.029853	BANF1
ENSG00000116560	1	35641979	35658749	19	1	24834	1.8828	0.029861	SFPQ
ENSG00000120256	6	150139934	150186199	55	5	24794	1.8827	0.02987	LRP11
ENSG00000140319	15	40327940	40331389	8	3	24484	1.8826	0.029879	SRP14
ENSG00000152128	2	135213330	135476570	290	35	24771	1.8812	0.029974	TMEM163
ENSG00000146066	5	175815748	175816772	3	1	24836	1.8811	0.029981	HIGD2A
ENSG00000128944	15	40674922	40686447	22	3	24959	1.8811	0.029981	KNSTRN
ENSG00000261190	16	52039399	52112386	93	10	24660	1.8806	0.030012	C16orf97
ENSG00000149262	11	77589766	77705724	206	15	24875	1.8803	0.030037	INTS4
ENSG00000179088	12	103631369	103889749	411	32	24857	1.8802	0.030042	C12orf42
ENSG00000122873	10	60028818	60049346	48	4	24800	1.8799	0.030058	CISD1
ENSG00000101307	20	1544167	1600707	33	7	24771	1.8799	0.03006	SIRPB1
ENSG00000269343	19	58331099	58370018	57	8	24451	1.8791	0.030115	ZNF587B
ENSG00000171786	1	160336857	160342638	10	3	24691	1.8789	0.030132	NHLH1
ENSG00000091136	7	107564244	107643700	82	13	24720	1.8788	0.030137	LAMB1
ENSG00000067606	1	1981909	2116834	134	9	24766	1.8787	0.030141	PRKCZ
ENSG00000186919	17	74068042	74079747	4	1	24710	1.8786	0.030149	ZACN
ENSG00000149651	20	44350990	44354469	16	2	24873	1.8779	0.0302	SPINT4
ENSG00000109670	4	153242410	153457253	49	2	24735	1.8778	0.030201	FBXW7
ENSG00000112200	6	56951642	57035105	71	5	24931	1.8778	0.030207	ZNF451
ENSG00000260238	1	156182773	156213123	46	5	24720	1.8768	0.030275	PMF1-BGLAP
ENSG00000160783	1	156182784	156212874	46	5	24720	1.8768	0.030275	PMF1
ENSG00000110148	11	6280966	6293357	6	1	24653	1.8756	0.030356	CCKBR
ENSG00000116151	1	2252692	2323146	83	12	24710	1.8745	0.030428	MORN1
ENSG00000005175	12	48057070	48099844	49	8	24906	1.8743	0.030445	RPAP3
ENSG00000166169	10	103338639	103348027	13	2	24973	1.8742	0.030449	POLL
ENSG00000164816	8	6912831	6914256	1	1	24583	1.8742	0.03045	DEFA5
ENSG00000136040	12	94542499	94701451	379	62	24738	1.8735	0.030498	PLXNC1
ENSG00000187416	7	103969104	104549001	1230	131	24752	1.8727	0.030552	LHFPL3
ENSG00000181027	19	47249303	47280245	40	7	24263	1.872	0.030604	FKRP
ENSG00000248919	7	99017372	99063820	67	9	24761	1.8719	0.030613	ATP5J2-PTCD1
ENSG00000174099	12	65672423	65882024	231	18	24695	1.8718	0.030616	MSRB3
ENSG00000213865	8	67579850	67597799	3	1	24807	1.8715	0.030641	C8orf44
ENSG00000225921	6	13615559	13632971	11	2	24728	1.8711	0.030665	NOL7
ENSG00000142207	21	33683329	33765335	131	7	24893	1.8707	0.030693	URB1
ENSG00000120314	5	140044261	140053709	14	3	24875	1.8702	0.030728	WDR55
ENSG00000106066	7	29034847	29235067	418	59	24690	1.8702	0.03073	CPVL
ENSG00000130787	12	123319000	123347507	62	5	24863	1.8702	0.030731	HIP1R
ENSG00000135912	2	219575568	219620139	71	3	24869	1.87	0.030745	TTLL4
ENSG00000198231	17	61850963	61896677	68	5	24952	1.8696	0.030767	DDX42
ENSG00000145864	5	160715436	160976050	491	54	24512	1.8693	0.030792	GABRB2
ENSG00000165757	10	30301729	30404423	121	23	24712	1.8681	0.030875	KIAA1462
ENSG00000197444	10	50942689	50970425	49	6	24762	1.868	0.030884	OGDHL
ENSG00000117399	1	43824626	43828874	3	2	24779	1.8673	0.030929	CDC20
ENSG00000159596	1	46152886	46160115	11	1	24993	1.8669	0.030959	TMEM69
ENSG00000100347	22	44351301	44406411	136	15	24753	1.8648	0.031104	SAMM50
ENSG00000166479	18	66340925	66382535	56	6	24473	1.8642	0.031148	TMX3
ENSG00000129696	8	33330904	33371119	104	9	24495	1.8641	0.031157	TTI2
ENSG00000105738	19	38397868	38699012	584	50	24625	1.8628	0.031243	SIPA1L3
ENSG00000171595	17	72270386	72311023	84	10	24514	1.8612	0.031359	DNAI2
ENSG00000180530	21	16333556	16437321	131	18	24772	1.8611	0.031366	NRIP1
ENSG00000084073	1	40723779	40759856	26	5	24865	1.8608	0.031383	ZMPSTE24
ENSG00000069966	15	52413117	52483566	150	17	24607	1.8608	0.031389	GNB5
ENSG00000177700	11	837356	842545	22	1	24530	1.8605	0.031407	POLR2L
ENSG00000144036	2	72403113	73053170	683	22	24772	1.8598	0.031456	EXOC6B
ENSG00000162722	1	248020501	248041507	41	6	24576	1.8587	0.031532	TRIM58
ENSG00000177697	11	832843	839831	24	1	24351	1.8585	0.031547	CD151
ENSG00000180098	1	28879597	28905051	20	2	24661	1.8581	0.031575	TRNAU1AP
ENSG00000151502	11	134094539	134117686	22	5	24636	1.8578	0.031599	VPS26B
ENSG00000227868	1	23337327	23342343	4	1	24835	1.8578	0.0316	C1orf234
ENSG00000103642	15	63413999	63434260	40	5	24893	1.8577	0.031602	LACTB
ENSG00000175520	11	5528530	5531215	1	1	24942	1.856	0.03173	UBQLN3
ENSG00000178163	4	10441498	10459034	24	7	24514	1.8559	0.031734	ZNF518B
ENSG00000142794	1	21766621	21811498	91	9	24373	1.8552	0.031782	NBPF3
ENSG00000189410	1	21046225	21059330	28	6	24449	1.8541	0.031865	SH2D5
ENSG00000262633	17	45000499	45124520	281	25	24680	1.8539	0.03188	RP11-156P1.2
ENSG00000140548	15	90544624	90625438	51	7	24517	1.8538	0.031885	ZNF710
ENSG00000135045	9	77561497	77567802	8	3	24596	1.8537	0.031893	C9orf40
ENSG00000138668	4	83273651	83295656	35	4	24748	1.8535	0.031902	HNRNPD
ENSG00000167554	19	52839498	52871031	35	9	24260	1.8535	0.031902	ZNF610
ENSG00000156564	6	40359325	40555204	540	54	24627	1.8534	0.03191	LRFN2
ENSG00000116745	1	68894505	68915642	48	8	24835	1.8533	0.031921	RPE65
ENSG00000188672	1	25688740	25756683	39	2	24528	1.8523	0.03199	RHCE
ENSG00000105672	19	36132647	36135773	2	1	24514	1.8522	0.031995	ETV2
ENSG00000062524	15	41795836	41806085	14	4	24563	1.8522	0.032	LTK
ENSG00000025708	22	50964181	50968485	4	1	24542	1.8519	0.032017	TYMP
ENSG00000184545	11	1575274	1593150	46	4	24636	1.8516	0.032042	DUSP8
ENSG00000139921	14	51706880	51722759	28	6	24883	1.8509	0.032089	TMX1
ENSG00000010017	6	13621730	13711796	69	8	24765	1.8507	0.032105	RANBP9
ENSG00000162928	2	61244360	61279125	36	8	24789	1.8506	0.032112	PEX13
ENSG00000168071	11	64107695	64125006	24	6	24566	1.8504	0.032126	CCDC88B
ENSG00000110888	12	30862486	30907885	102	10	24860	1.8501	0.032148	CAPRIN2
ENSG00000132330	2	238969530	239008054	94	10	24814	1.8497	0.03218	SCLY
ENSG00000214944	5	72921983	73237818	621	78	24602	1.8495	0.032189	ARHGEF28
ENSG00000079387	12	48436681	48500091	137	13	24832	1.8494	0.032198	SENP1
ENSG00000187123	2	150186499	150330662	202	18	24756	1.8493	0.032211	LYPD6
ENSG00000213380	16	69354043	69373570	38	6	24829	1.8491	0.032219	COG8
ENSG00000101160	20	57570240	57582302	31	6	24489	1.8491	0.032221	CTSZ
ENSG00000183273	12	119772517	119978852	377	56	24779	1.8489	0.032233	CCDC60
ENSG00000170191	20	25593571	25604811	25	4	24980	1.8487	0.032251	NANP
ENSG00000171617	5	73923234	73937249	18	3	24626	1.8487	0.032252	ENC1
ENSG00000132297	8	133073733	133123406	149	23	24758	1.8471	0.032365	HHLA1
ENSG00000036257	2	225334867	225450110	228	11	24883	1.8471	0.032368	CUL3
ENSG00000143257	1	161199456	161208092	16	4	24870	1.8464	0.032416	NR1I3
ENSG00000089916	14	76618259	76720685	290	23	24463	1.8463	0.032423	GPATCH2L
ENSG00000135362	11	36317838	36486754	361	51	24678	1.846	0.032449	PRR5L
ENSG00000115368	2	190306159	190340291	156	6	24780	1.8459	0.032455	WDR75
ENSG00000186825	2	132552534	132559234	2	1	24510	1.8458	0.03246	C2orf27B
ENSG00000099974	22	24309089	24314721	1	1	24729	1.8454	0.03249	DDTL
ENSG00000099977	22	24313554	24322660	1	1	24729	1.8454	0.03249	DDT
ENSG00000174132	5	99871009	99922445	72	9	24731	1.8452	0.032503	FAM174A
ENSG00000228804	3	187420101	187451637	55	6	24696	1.8447	0.032537	RP11-211G3.3
ENSG00000122218	1	160259063	160313190	35	5	24724	1.8446	0.032545	COPA
ENSG00000249222	22	43035809	43036607	3	1	24850	1.8441	0.032581	ATP5L2
ENSG00000110057	11	67758575	67772452	17	4	24604	1.8434	0.032634	UNC93B1
ENSG00000148356	9	130213765	130265780	98	8	24910	1.8433	0.032641	LRSAM1
ENSG00000162600	1	58881056	59012474	408	41	24729	1.8432	0.032648	OMA1
ENSG00000164746	7	48075108	48100901	37	4	24936	1.8422	0.032724	C7orf57
ENSG00000258708	14	37641093	37643016	4	2	24590	1.8421	0.032728	SLC25A21-AS1
ENSG00000131732	5	80597409	80609116	23	5	24576	1.8419	0.032745	ZCCHC9
ENSG00000143502	1	223394161	223537544	204	17	24727	1.8416	0.032768	SUSD4
ENSG00000165828	10	135160650	135166187	3	2	24451	1.8412	0.032793	PRAP1
ENSG00000101349	20	9518036	9819689	632	80	24751	1.8403	0.032865	PAK7
ENSG00000222047	10	75669727	75682535	15	4	23885	1.84	0.032885	C10orf55
ENSG00000184650	17	8243182	8249364	20	3	24890	1.8395	0.032922	ODF4
ENSG00000172935	11	68771863	68780877	9	3	24574	1.8391	0.032949	MRGPRF
ENSG00000139344	12	96337071	96362370	86	8	24955	1.8384	0.033005	AMDHD1
ENSG00000114316	3	49315264	49378145	51	6	24867	1.8383	0.03301	USP4
ENSG00000133027	17	17408877	17495022	152	14	24712	1.8382	0.033019	PEMT
ENSG00000171368	5	660883	693510	51	7	24426	1.8377	0.033051	TPPP
ENSG00000101246	20	62329996	62339377	12	2	24373	1.8367	0.033126	ARFRP1
ENSG00000134152	15	34432875	34502297	190	12	24727	1.8363	0.033159	KATNBL1
ENSG00000198033	13	19747910	19755992	44	3	24711	1.8358	0.033195	TUBA3C
ENSG00000135315	6	84833960	84937353	130	11	24586	1.8357	0.033202	KIAA1009
ENSG00000120910	8	22298332	22398652	117	6	24704	1.8356	0.033208	PPP3CC
ENSG00000174744	11	66104804	66112596	8	2	24798	1.8356	0.033211	BRMS1
ENSG00000011105	12	3186521	3395730	488	72	24439	1.8351	0.033248	TSPAN9
ENSG00000156113	10	78629359	79398353	1458	156	24769	1.8349	0.033261	KCNMA1
ENSG00000122574	7	29846102	29956682	293	35	24650	1.8348	0.033271	WIPF3
ENSG00000106246	7	99014362	99063787	75	10	24704	1.8336	0.033354	PTCD1
ENSG00000137675	11	102562218	102576537	63	10	24835	1.8322	0.033459	MMP27
ENSG00000105926	7	24612887	24733812	316	12	24576	1.8314	0.033518	MPP6
ENSG00000088726	3	12775024	12810956	52	11	24790	1.8308	0.033566	TMEM40
ENSG00000100304	22	43562628	43583139	39	5	24713	1.8302	0.033613	TTLL12
ENSG00000224982	12	120031264	120079363	102	7	24872	1.8291	0.033694	TMEM233
ENSG00000130783	12	123258874	123312075	132	11	24747	1.829	0.033704	CCDC62
ENSG00000143951	2	63348518	64054977	1131	38	24655	1.8289	0.033707	WDPCP
ENSG00000004059	7	127228399	127231759	9	3	24617	1.8285	0.033735	ARF5
ENSG00000140995	16	90014333	90034468	26	3	24660	1.8283	0.033751	DEF8
ENSG00000159248	15	35043233	35047166	4	2	24620	1.8281	0.033767	GJD2
ENSG00000117054	1	76190036	76253260	171	15	24840	1.827	0.033847	ACADM
ENSG00000186350	9	137208944	137332431	36	4	24455	1.8267	0.033871	RXRA
ENSG00000198963	9	77112281	77308093	281	27	24576	1.8249	0.034004	RORB
ENSG00000142002	19	4675236	4724685	10	2	24460	1.8248	0.034013	DPP9
ENSG00000198042	8	33342268	33358778	41	6	24400	1.8245	0.034039	MAK16
ENSG00000084693	2	27265232	27293490	21	3	24686	1.8242	0.034059	AGBL5
ENSG00000104415	8	134203282	134242587	73	18	24679	1.8241	0.034071	WISP1
ENSG00000198691	1	94458393	94586688	247	41	24765	1.8233	0.034128	ABCA4
ENSG00000160688	1	154955814	154965587	10	2	24389	1.8229	0.03416	FLAD1
ENSG00000082126	2	202509593	202563417	36	9	24718	1.8225	0.03419	MPP4
ENSG00000143442	1	151375200	151431941	48	4	24903	1.8222	0.034212	POGZ
ENSG00000163026	2	24252210	24272445	37	8	24807	1.8221	0.034218	C2orf44
ENSG00000151651	10	135075907	135090372	26	2	24636	1.8213	0.034281	ADAM8
ENSG00000224470	16	71879894	71919171	57	10	24718	1.821	0.034301	ATXN1L
ENSG00000118482	6	64345725	64489229	146	12	24811	1.8206	0.034335	PHF3
ENSG00000081138	18	63417488	63548638	286	21	24724	1.8206	0.034336	CDH7
ENSG00000089159	12	120648250	120703574	41	4	24755	1.8205	0.034343	PXN
ENSG00000250588	3	158680024	159615155	1227	104	24800	1.8203	0.03436	IQCJ-SCHIP1
ENSG00000115415	2	191829084	191885686	96	21	24691	1.8202	0.034366	STAT1
ENSG00000129351	19	10764937	10803093	29	3	24532	1.8199	0.034384	ILF3
ENSG00000149483	11	61129473	61136981	1	1	24491	1.8197	0.0344	TMEM138
ENSG00000112077	6	49572871	49604552	111	13	24811	1.8194	0.034425	RHAG
ENSG00000172575	15	38780304	38857776	56	13	24620	1.819	0.034457	RASGRP1
ENSG00000165905	11	45943172	45950647	3	2	24522	1.8188	0.034468	GYLTL1B
ENSG00000176946	2	242523820	242576864	22	1	24837	1.8184	0.034504	THAP4
ENSG00000125257	13	95672083	95953687	760	103	24769	1.8181	0.034524	ABCC4
ENSG00000185917	21	37406839	37451687	110	14	24660	1.818	0.03453	SETD4
ENSG00000163632	3	63805038	63834312	27	7	24381	1.8171	0.034597	C3orf49
ENSG00000172493	4	87856154	88062206	373	38	24701	1.8165	0.034645	AFF1
ENSG00000149187	11	47487496	47587121	62	11	24623	1.8165	0.034647	CELF1
ENSG00000136169	13	50018429	50069138	116	12	24751	1.8161	0.03468	SETDB2
ENSG00000161921	17	4636821	4643217	17	3	24743	1.816	0.034683	CXCL16
ENSG00000171872	1	44584522	44600812	32	8	24530	1.8148	0.034778	KLF17
ENSG00000178498	12	57998405	58003587	4	2	24686	1.8146	0.034794	DTX3
ENSG00000066056	1	43766664	43788779	17	2	24747	1.8145	0.034802	TIE1
ENSG00000181031	17	62293	236045	2	1	24569	1.8145	0.034804	RPH3AL
ENSG00000106004	7	27180671	27183287	5	3	24258	1.814	0.034835	HOXA5
ENSG00000064313	8	120743015	120845103	211	15	24849	1.8139	0.034844	TAF2
ENSG00000179632	8	145159402	145162514	2	1	24391	1.8137	0.034865	MAF1
ENSG00000080511	19	10123925	10132955	11	1	24408	1.8135	0.034874	RDH8
ENSG00000111052	12	81186299	81331704	341	28	24886	1.813	0.034914	LIN7A
ENSG00000128699	2	190635049	190649097	23	4	24809	1.8129	0.034926	ORMDL1
ENSG00000250506	17	73996987	74002080	3	1	24719	1.8123	0.034971	CDK3
ENSG00000167323	11	3875757	4114439	410	31	24551	1.8123	0.034973	STIM1
ENSG00000124201	20	47854483	47894963	112	9	24737	1.8122	0.034981	ZNFX1
ENSG00000156110	10	75910960	76469061	575	21	24927	1.8119	0.035001	ADK
ENSG00000188305	19	2274631	2282181	1	1	23440	1.8118	0.03501	C19orf35
ENSG00000106009	7	2577511	2595361	38	4	24259	1.811	0.035067	BRAT1
ENSG00000137486	11	74975226	75062873	83	18	24642	1.8108	0.035082	ARRB1
ENSG00000157570	11	44748015	44953972	401	56	24631	1.8106	0.0351	TSPAN18
ENSG00000135341	6	91223292	91296764	149	14	24816	1.8106	0.035105	MAP3K7
ENSG00000111605	12	69633317	69668138	34	5	24738	1.8105	0.035111	CPSF6
ENSG00000165879	10	99079022	99081672	2	1	24474	1.8103	0.035121	FRAT1
ENSG00000108433	17	45000483	45105003	272	25	24682	1.8096	0.03518	GOSR2
ENSG00000151806	4	44680444	44702943	30	4	24777	1.8094	0.035196	GUF1
ENSG00000214309	7	99724317	99726118	2	1	24114	1.8092	0.035209	MBLAC1
ENSG00000163634	3	63819546	63849579	33	8	24400	1.8092	0.035211	THOC7
ENSG00000129455	19	51499263	51505967	11	2	24463	1.809	0.035226	KLK8
ENSG00000145757	5	94987885	95034415	103	10	24803	1.8083	0.035278	SPATA9
ENSG00000139330	12	91444268	91451760	28	6	24777	1.8081	0.035296	KERA
ENSG00000185090	1	38259474	38266809	1	1	24641	1.808	0.0353	MANEAL
ENSG00000168397	2	242576628	242613272	8	1	24477	1.8076	0.035333	ATG4B
ENSG00000012963	14	93673401	93695561	55	8	24752	1.8067	0.035403	UBR7
ENSG00000154274	4	37455563	37625117	448	59	24713	1.8065	0.035423	C4orf19
ENSG00000073605	17	38060848	38076107	42	3	24680	1.8059	0.035469	GSDMB
ENSG00000122679	7	45197390	45225901	170	9	24731	1.8057	0.035485	RAMP3
ENSG00000137198	6	16238811	16295780	73	13	24641	1.8053	0.035515	GMPR
ENSG00000221953	1	247273462	247275719	2	1	24312	1.8039	0.035625	C1orf229
ENSG00000245848	19	33790840	33793470	3	1	24512	1.8039	0.035626	CEBPA
ENSG00000133316	11	62599814	62609281	18	2	24890	1.8037	0.03564	WDR74
ENSG00000198039	7	64330550	64391344	176	12	24770	1.8034	0.035662	ZNF273
ENSG00000083168	8	41786997	41909508	114	8	24841	1.8027	0.03572	KAT6A
ENSG00000082153	2	201675317	201688569	14	3	24652	1.8027	0.035721	BZW1
ENSG00000112877	5	612387	667283	118	10	24761	1.802	0.035772	CEP72
ENSG00000196597	9	99578754	99637905	3	1	24579	1.802	0.035772	ZNF782
ENSG00000160293	9	136627016	136857726	352	43	24601	1.8014	0.035816	VAV2
ENSG00000111405	12	48103517	48119350	37	8	24881	1.8013	0.035829	ENDOU
ENSG00000204220	6	33257079	33266178	3	1	24917	1.8011	0.035843	PFDN6
ENSG00000198176	13	114239013	114295785	44	3	24708	1.801	0.035852	TFDP1
ENSG00000175854	9	131037658	131051269	15	2	24668	1.8008	0.035867	SWI5
ENSG00000179331	11	107799229	107834208	52	9	24495	1.8005	0.035892	RAB39A
ENSG00000108389	17	56566898	56595266	29	6	24786	1.8	0.03593	MTMR4
ENSG00000116329	1	29138654	29190208	106	10	24730	1.7998	0.035947	OPRD1
ENSG00000141542	17	80612849	80656604	35	8	24573	1.7994	0.035976	RAB40B
ENSG00000174332	1	53971910	54199877	407	37	24776	1.7992	0.035991	GLIS1
ENSG00000147596	8	70963886	70983928	48	10	24755	1.7992	0.035997	PRDM14
ENSG00000048028	11	113668596	113746292	108	12	24858	1.7984	0.036054	USP28
ENSG00000152404	11	107197071	107328572	357	31	24664	1.7973	0.036143	CWF19L2
ENSG00000171914	15	62682725	63136830	711	95	24595	1.7973	0.036145	TLN2
ENSG00000144681	3	36421836	36589499	492	36	24711	1.7967	0.036194	STAC
ENSG00000204219	1	23707554	23751233	64	12	24539	1.7966	0.036201	TCEA3
ENSG00000164400	5	131409483	131411859	3	1	24728	1.7965	0.036205	CSF2
ENSG00000183785	22	18593097	18629321	11	4	24673	1.7965	0.03621	TUBA8
ENSG00000162385	1	53692564	53704282	13	2	24730	1.7963	0.036223	MAGOH
ENSG00000068697	2	20232411	20251789	37	8	24853	1.7951	0.036316	LAPTM4A
ENSG00000080854	11	133778459	133826880	86	15	24637	1.7951	0.036318	IGSF9B
ENSG00000166509	16	78056412	78100658	305	16	24774	1.795	0.036329	CLEC3A
ENSG00000174080	11	66330934	66336312	13	3	24814	1.7944	0.036372	CTSF
ENSG00000140545	15	89441916	89456642	36	8	24673	1.7934	0.036455	MFGE8
ENSG00000139629	12	51745031	51786651	33	7	24670	1.7926	0.036517	GALNT6
ENSG00000143942	2	53994929	54002333	16	6	24583	1.7911	0.036635	CHAC2
ENSG00000001630	7	91741465	91772266	42	3	24922	1.7899	0.036734	CYP51A1
ENSG00000215475	13	46354405	46425871	104	17	24720	1.7892	0.036794	SIAH3
ENSG00000177951	11	167784	207428	4	1	24611	1.7891	0.036801	BET1L
ENSG00000196350	19	22469210	22499978	17	4	24438	1.789	0.036809	ZNF729
ENSG00000128563	7	102004319	102067123	42	4	24543	1.7885	0.036846	PRKRIP1
ENSG00000205057	12	92813870	92821924	16	4	24777	1.7884	0.036857	CLLU1OS
ENSG00000198742	7	98625061	98741723	89	15	24435	1.7879	0.036894	SMURF1
ENSG00000177889	12	93799449	93836038	30	6	24506	1.7877	0.036914	UBE2N
ENSG00000100427	22	50497820	50524331	113	8	24574	1.7872	0.036952	MLC1
ENSG00000270757	2	198365137	198415450	14	2	24946	1.7871	0.036962	HSPE1-MOB4
ENSG00000140320	15	40731920	40760441	12	4	24329	1.787	0.036966	BAHD1
ENSG00000111863	6	11712287	11807279	222	29	24824	1.7865	0.037008	ADTRP
ENSG00000161911	6	41117080	41122075	4	1	24742	1.786	0.037047	TREML1
ENSG00000124490	6	49660073	49681274	46	10	24829	1.786	0.037051	CRISP2
ENSG00000100380	22	41220539	41253026	25	4	24880	1.786	0.037053	ST13
ENSG00000164879	8	86285665	86361269	113	14	24206	1.7859	0.037059	CA3
ENSG00000151746	12	32259769	32536567	941	97	24805	1.7855	0.037088	BICD1
ENSG00000092295	14	24718320	24733638	14	5	24651	1.7852	0.037115	TGM1
ENSG00000174937	11	56236964	56238014	3	1	24710	1.7851	0.037125	OR5M3
ENSG00000156017	9	77595936	77643339	69	11	24767	1.785	0.037133	C9orf41
ENSG00000126070	1	36396319	36538101	59	6	24748	1.7847	0.037151	AGO3
ENSG00000188038	16	67918708	67922758	3	2	24443	1.7844	0.037179	NRN1L
ENSG00000132693	1	159682079	159684379	3	1	24836	1.7838	0.037232	CRP
ENSG00000115602	2	102927962	102968497	110	9	24892	1.7837	0.037236	IL1RL1
ENSG00000198887	9	72873937	72969804	177	14	24851	1.7825	0.037332	SMC5
ENSG00000111275	12	112204691	112247782	30	5	24831	1.7824	0.03734	ALDH2
ENSG00000197102	14	102430865	102517129	120	11	24581	1.7823	0.037352	DYNC1H1
ENSG00000121361	12	21917889	21928515	1	1	24946	1.7822	0.03736	KCNJ8
ENSG00000109472	4	166282346	166419472	479	29	24826	1.7819	0.037381	CPE
ENSG00000183888	1	16330731	16335302	13	4	24494	1.7813	0.037428	C1orf64
ENSG00000169251	3	160822484	160971320	273	27	24817	1.7791	0.037613	NMD3
ENSG00000175414	5	175792471	175828866	32	6	24704	1.7787	0.037643	ARL10
ENSG00000166582	17	16245848	16256970	8	2	24437	1.7786	0.03765	CENPV
ENSG00000066136	1	41157320	41237275	152	12	24841	1.7786	0.037656	NFYC
ENSG00000255641	12	10564911	10588600	7	3	24838	1.7784	0.037671	NKG2-E
ENSG00000157107	5	72251808	72386349	162	8	24938	1.7781	0.037698	FCHO2
ENSG00000162227	11	62538775	62554814	8	2	24647	1.7777	0.037728	TAF6L
ENSG00000151418	1	198492352	198510075	25	6	24678	1.7776	0.037738	ATP6V1G3
ENSG00000147592	8	71547553	71581409	87	11	24799	1.7766	0.037816	LACTB2
ENSG00000082482	1	215179118	215410436	316	33	24519	1.7766	0.037817	KCNK2
ENSG00000221947	8	71581600	71702606	309	12	24859	1.7763	0.037841	XKR9
ENSG00000104112	15	51973550	52013223	68	12	24715	1.7763	0.037841	SCG3
ENSG00000172199	11	56143100	56144029	6	2	24949	1.7758	0.037879	OR8U1
ENSG00000177752	4	44624086	44680573	185	14	24703	1.7757	0.037892	YIPF7
ENSG00000135248	7	128349115	128371797	79	15	24689	1.7752	0.037935	FAM71F1
ENSG00000106123	7	142552792	142568847	33	7	24490	1.7746	0.037979	EPHB6
ENSG00000162607	1	62901968	62917475	19	2	24706	1.7744	0.037995	USP1
ENSG00000198556	7	99070464	99101273	25	7	24548	1.7743	0.038006	ZNF789
ENSG00000203666	1	245133007	245290466	282	18	24801	1.7743	0.038007	EFCAB2
ENSG00000197584	3	177990720	178562217	1147	92	24781	1.7735	0.038077	KCNMB2
ENSG00000197106	1	110693108	110744824	42	3	24653	1.7729	0.038121	SLC6A17
ENSG00000171056	8	10581278	10697357	487	31	24746	1.7729	0.038121	SOX7
ENSG00000091140	7	107531415	107572175	54	5	24892	1.7722	0.038185	DLD
ENSG00000034693	6	143771944	143811147	55	6	24928	1.7721	0.038189	PEX3
ENSG00000069943	15	55611158	55647846	97	14	24699	1.772	0.038201	PIGB
ENSG00000125966	20	33814457	33864801	64	10	24480	1.7713	0.038251	MMP24
ENSG00000072062	19	14202500	14228896	4	1	24290	1.771	0.038278	PRKACA
ENSG00000196182	1	36805225	36851497	35	5	24626	1.7701	0.038356	STK40
ENSG00000145241	4	68337521	68411324	188	12	24866	1.7691	0.038436	CENPC
ENSG00000164896	7	150773711	150777953	1	1	24681	1.7684	0.0385	FASTK
ENSG00000162733	1	162601163	162757190	239	27	24790	1.7679	0.038535	DDR2
ENSG00000169592	16	30006615	30017114	11	2	24717	1.7677	0.038554	INO80E
ENSG00000197608	19	52567719	52599018	64	7	24704	1.7662	0.03868	ZNF841
ENSG00000186020	19	37025676	37096178	105	12	24690	1.7657	0.03872	ZNF529
ENSG00000198791	8	17086737	17104387	35	8	24479	1.7655	0.038737	CNOT7
ENSG00000029153	12	27485787	27576241	230	38	24686	1.765	0.038783	ARNTL2
ENSG00000150594	10	112836790	112840658	3	2	24780	1.7649	0.038791	ADRA2A
ENSG00000144736	3	72798428	72911065	101	6	24559	1.7642	0.03885	SHQ1
ENSG00000169612	15	83654959	83659809	5	2	24472	1.7636	0.038898	FAM103A1
ENSG00000184292	1	59041099	59043166	11	4	24869	1.7633	0.038921	TACSTD2
ENSG00000115520	2	198318147	198340032	9	2	24977	1.7631	0.038945	COQ10B
ENSG00000205246	19	23945807	24010937	85	13	24537	1.7628	0.038964	RPSAP58
ENSG00000134882	13	99853028	100038688	341	29	24618	1.7624	0.038997	UBAC2
ENSG00000100802	14	23456110	23479375	11	3	24644	1.7623	0.039009	C14orf93
ENSG00000107872	10	104178946	104182893	3	2	24415	1.7623	0.03901	FBXL15
ENSG00000198948	4	170907748	170954182	83	14	24763	1.7622	0.039014	MFAP3L
ENSG00000162434	1	65298912	65432187	282	28	24815	1.762	0.039033	JAK1
ENSG00000004660	17	3763609	3798185	1	1	24879	1.7605	0.03916	CAMKK1
ENSG00000069869	15	56119120	56285944	533	28	24862	1.7604	0.039172	NEDD4
ENSG00000269741	19	51499274	51512837	17	2	24350	1.7595	0.039244	KLK9
ENSG00000197321	10	29746267	30025710	830	97	24725	1.7594	0.039253	SVIL
ENSG00000006607	2	242295658	242434256	244	25	24826	1.7594	0.039257	FARP2
ENSG00000259040	6	7881755	8064597	349	44	24771	1.759	0.039287	BLOC1S5-TXNDC5
ENSG00000183578	15	51348795	51397473	82	10	24924	1.7589	0.039299	TNFAIP8L3
ENSG00000166477	15	52230222	52264003	52	4	24672	1.7588	0.039303	LEO1
ENSG00000273003	11	64781654	64808042	31	6	24544	1.7586	0.039319	RP11-399J13.3
ENSG00000130177	13	115000362	115038198	75	9	24741	1.7579	0.039386	CDC16
ENSG00000214212	19	10947251	10980466	32	6	24573	1.7572	0.039441	C19orf38
ENSG00000183150	12	12813825	12849141	59	13	24714	1.757	0.039457	GPR19
ENSG00000187801	1	40915774	40929390	27	8	24553	1.7564	0.039509	ZFP69B
ENSG00000067836	16	4846969	4852951	1	1	24185	1.7564	0.03951	ROGDI
ENSG00000258724	8	10582909	10697357	482	31	24750	1.7563	0.039515	SOX7
ENSG00000162654	1	89646831	89664615	24	6	24636	1.7548	0.039646	GBP4
ENSG00000170584	5	162873532	162887146	16	4	24726	1.7536	0.039747	NUDCD2
ENSG00000004487	1	23345941	23410182	44	5	24742	1.7534	0.039766	KDM1A
ENSG00000203896	20	62366815	62370456	7	2	24728	1.753	0.039802	LIME1
ENSG00000124574	6	43395104	43418168	17	4	24631	1.7506	0.040007	ABCC10
ENSG00000167139	15	74165949	74181555	22	5	24844	1.7504	0.040024	TBC1D21
ENSG00000102543	13	49822047	49867618	59	3	24796	1.75	0.040062	CDADC1
ENSG00000108448	17	18601311	18639431	15	3	24651	1.7495	0.040104	TRIM16L
ENSG00000197595	13	113301358	113338811	30	4	24623	1.7491	0.04014	C13orf35
ENSG00000139133	12	34175216	34182629	14	4	24824	1.749	0.040141	ALG10
ENSG00000198471	3	187416047	187420345	12	2	24721	1.7489	0.04015	RTP2
ENSG00000166448	7	98444111	98468394	6	2	24622	1.7483	0.040205	TMEM130
ENSG00000154479	2	170501935	170550943	172	10	24831	1.7481	0.040227	CCDC173
ENSG00000171160	10	99374310	99393344	18	2	24717	1.748	0.040232	MORN4
ENSG00000221909	7	99143931	99156159	8	3	24657	1.7471	0.040309	FAM200A
ENSG00000151320	14	32798479	33300567	866	109	24669	1.7469	0.040325	AKAP6
ENSG00000057019	3	98514785	98620533	145	15	24858	1.7468	0.040338	DCBLD2
ENSG00000111737	12	120532899	120555306	37	6	24643	1.7467	0.040341	RAB35
ENSG00000106031	7	27233122	27239725	3	1	24780	1.7465	0.040362	HOXA13
ENSG00000162692	1	101185298	101204601	8	3	24660	1.7464	0.040374	VCAM1
ENSG00000153094	2	111876955	111926024	47	7	24591	1.7463	0.040382	BCL2L11
ENSG00000106128	7	30978284	31032869	53	10	24519	1.7463	0.040383	GHRHR
ENSG00000218819	2	21346789	21366144	15	4	24858	1.7462	0.040385	TDRD15
ENSG00000197020	19	21905568	21950430	133	9	24413	1.746	0.040407	ZNF100
ENSG00000137757	11	104864962	104893895	38	7	24626	1.7459	0.040412	CASP5
ENSG00000108588	17	61822610	61853711	51	4	24890	1.7456	0.040443	CCDC47
ENSG00000105856	7	106809406	106842974	44	4	24800	1.7453	0.04047	HBP1
ENSG00000256073	21	33765439	33766254	2	1	24856	1.7451	0.04048	C21orf119
ENSG00000117519	1	95362507	95392834	94	21	24483	1.7446	0.04053	CNN3
ENSG00000185774	4	20730239	21950422	3223	232	24740	1.7443	0.040554	KCNIP4
ENSG00000139797	13	98828039	98829519	3	1	24761	1.7435	0.04062	RNF113B
ENSG00000206579	8	56014949	56454613	852	77	24754	1.7435	0.040625	XKR4
ENSG00000186951	22	46546424	46639653	87	14	24476	1.7432	0.040648	PPARA
ENSG00000134571	11	47352957	47374253	20	7	24669	1.7429	0.040676	MYBPC3
ENSG00000133639	12	92536286	92539673	8	4	24532	1.7428	0.040683	BTG1
ENSG00000170035	2	181831975	181941312	316	12	24824	1.7428	0.040685	UBE2E3
ENSG00000241468	7	99046098	99063954	30	6	24749	1.7427	0.040693	ATP5J2
ENSG00000168702	2	140988992	142889270	5425	350	24654	1.7424	0.040721	LRP1B
ENSG00000135686	16	84682131	84701292	30	5	24577	1.7422	0.040739	KLHL36
ENSG00000106331	7	127250346	127255982	8	2	24830	1.742	0.040753	PAX4
ENSG00000184113	22	19510547	19515068	13	4	24418	1.7418	0.04077	CLDN5
ENSG00000198794	15	75249560	75313837	109	11	24787	1.7416	0.040787	SCAMP5
ENSG00000189051	17	8294022	8301144	4	1	24816	1.7413	0.040819	RNF222
ENSG00000185674	2	99858709	99871745	20	7	24066	1.741	0.04084	LYG2
ENSG00000166741	11	114128509	114184007	51	7	24668	1.741	0.04084	NNMT
ENSG00000166046	12	106695707	106740793	81	10	24742	1.7397	0.040952	TCP11L2
ENSG00000196628	18	52889562	53332018	557	69	24468	1.7395	0.040974	TCF4
ENSG00000117461	1	46505812	46642160	177	11	24865	1.7392	0.040997	PIK3R3
ENSG00000189042	19	37178514	37218603	66	5	24767	1.7386	0.041055	ZNF567
ENSG00000182718	15	60639333	60695082	60	8	24682	1.738	0.041109	ANXA2
ENSG00000131495	5	140018325	140027370	16	3	24928	1.7378	0.041124	NDUFA2
ENSG00000132549	8	100025494	100889808	1040	25	24796	1.7374	0.041155	VPS13B
ENSG00000133961	14	73741815	73930348	164	15	24843	1.7371	0.041182	NUMB
ENSG00000105889	7	22459063	22672544	264	45	24707	1.7368	0.041215	STEAP1B
ENSG00000006611	11	17515442	17565963	102	18	24724	1.7367	0.041219	USH1C
ENSG00000110934	12	51674822	51718452	114	12	24797	1.7365	0.04124	BIN2
ENSG00000169242	1	155099936	155107333	5	2	24678	1.7362	0.04126	EFNA1
ENSG00000057593	13	113760105	113774995	10	1	24463	1.7358	0.041303	F7
ENSG00000174276	11	64883875	64885170	1	1	24944	1.7356	0.04132	ZNHIT2
ENSG00000204767	5	169291268	169407744	176	33	24741	1.7355	0.041325	FAM196B
ENSG00000163281	4	44684217	44728612	77	6	24756	1.7354	0.041339	GNPDA2
ENSG00000135318	6	86159809	86205500	44	6	24751	1.7353	0.041344	NT5E
ENSG00000162735	1	160246602	160256138	3	1	24958	1.7352	0.041349	PEX19
ENSG00000184825	6	27114861	27115317	1	1	24997	1.7344	0.04142	HIST1H2AH
ENSG00000259030	1	74663919	75009666	422	47	24770	1.7331	0.041535	FPGT-TNNI3K
ENSG00000116783	1	74663947	75010112	422	47	24770	1.7331	0.041535	TNNI3K
ENSG00000167851	17	72462555	72480933	30	4	24564	1.7321	0.041624	CD300A
ENSG00000197498	6	111303218	111349466	197	16	24759	1.7321	0.041628	RPF2
ENSG00000164620	5	141016517	141020644	10	4	24564	1.7306	0.041762	RELL2
ENSG00000213462	7	64451187	64467121	33	5	24568	1.7301	0.041805	ERV3-1
ENSG00000185155	1	226411319	226414755	1	1	24885	1.7299	0.04182	MIXL1
ENSG00000164398	5	131142683	131347936	226	13	24773	1.7298	0.04183	ACSL6
ENSG00000072657	12	72481046	73059422	630	42	24825	1.7296	0.041847	TRHDE
ENSG00000149923	16	30087299	30096698	4	1	24567	1.729	0.041909	PPP4C
ENSG00000091483	1	241660903	241683061	21	4	24824	1.7288	0.041925	FH
ENSG00000147649	8	98656407	98740998	103	10	24812	1.7288	0.041925	MTDH
ENSG00000159202	17	46985731	47006418	43	3	24883	1.7285	0.041952	UBE2Z
ENSG00000157884	2	26804070	26864236	80	11	24588	1.7282	0.04198	CIB4
ENSG00000112139	6	37600284	37667082	188	32	24632	1.7275	0.042038	MDGA1
ENSG00000114346	3	172468472	172539264	103	10	24604	1.7269	0.042096	ECT2
ENSG00000178607	17	62116502	62208179	77	7	24674	1.7264	0.042137	ERN1
ENSG00000165300	13	88324870	88331871	3	2	24318	1.7259	0.042183	SLITRK5
ENSG00000240720	7	91741473	91808845	81	5	24916	1.7256	0.04221	LRRD1
ENSG00000100246	22	39174513	39190203	11	3	24635	1.7252	0.042244	DNAL4
ENSG00000004777	19	36265434	36279724	7	2	24589	1.7251	0.042253	ARHGAP33
ENSG00000144583	2	217122588	217236750	220	31	24796	1.725	0.04226	2004-03-01
ENSG00000034533	3	130732719	130746493	22	4	24809	1.725	0.042264	ASTE1
ENSG00000197114	20	62338817	62367494	53	4	24741	1.7233	0.042421	ZGPAT
ENSG00000105011	19	14230321	14247768	8	1	24350	1.7227	0.042472	ASF1B
ENSG00000115183	2	159825146	160089170	610	68	24717	1.7222	0.042517	TANC1
ENSG00000084710	2	25264999	25378243	176	21	24791	1.7212	0.042604	EFR3B
ENSG00000112592	6	170863390	170881958	38	5	24743	1.7212	0.042604	TBP
ENSG00000204178	1	25757388	25826700	71	3	24676	1.72	0.042719	TMEM57
ENSG00000115541	2	198364718	198368181	1	1	24955	1.72	0.04272	HSPE1
ENSG00000163534	1	157764193	157789895	54	5	24874	1.7196	0.042753	FCRL1
ENSG00000134243	1	109852192	109940573	82	5	24623	1.7189	0.042818	SORT1
ENSG00000148090	9	93976097	94124195	201	17	24821	1.7187	0.042833	AUH
ENSG00000257594	12	89913185	89920039	10	3	24935	1.7187	0.042837	GALNT4
ENSG00000259075	12	89913185	89920039	10	3	24935	1.7187	0.042837	POC1B-GALNT4
ENSG00000136108	13	53029564	53050763	43	6	24493	1.718	0.042897	CKAP2
ENSG00000116754	1	70671365	70718735	37	3	24830	1.7178	0.042919	SRSF11
ENSG00000221888	1	247920676	247921982	4	2	24750	1.7175	0.042941	OR1C1
ENSG00000102984	16	71893583	71929239	52	9	24739	1.7172	0.04297	ZNF821
ENSG00000146070	6	46671938	46703430	38	8	24827	1.7171	0.042978	PLA2G7
ENSG00000123066	12	116395711	116715143	327	23	24612	1.7171	0.042982	MED13L
ENSG00000232748	16	31072813	31073451	1	1	24848	1.7166	0.04303	ZNF668
ENSG00000161996	16	699311	717833	45	3	24654	1.7158	0.043096	WDR90
ENSG00000109339	4	86936276	87515284	1218	63	24625	1.7156	0.043116	MAPK10
ENSG00000161929	17	5112256	5138155	70	11	24667	1.7154	0.043133	SCIMP
ENSG00000033327	11	77926343	78129394	257	5	24905	1.7154	0.04314	GAB2
ENSG00000172500	11	65651212	65656010	7	1	24758	1.7153	0.043142	FIBP
ENSG00000122861	10	75668935	75677255	9	3	23882	1.7153	0.043147	PLAU
ENSG00000025434	11	47269851	47290396	23	5	24673	1.715	0.043175	NR1H3
ENSG00000107731	10	72972327	73062621	142	21	24607	1.7147	0.043204	UNC5B
ENSG00000162144	11	61116217	61129771	1	1	24454	1.7145	0.04322	CYB561A3
ENSG00000115041	2	95963052	96051825	53	3	24852	1.7143	0.043239	KCNIP3
ENSG00000173599	11	66615704	66725847	150	19	24640	1.7141	0.043252	PC
ENSG00000213085	1	159842154	159869953	45	6	24753	1.714	0.043268	CCDC19
ENSG00000149257	11	75273101	75283828	11	1	24788	1.7139	0.043272	SERPINH1
ENSG00000134371	1	193091147	193223031	173	13	24446	1.7132	0.043335	CDC73
ENSG00000182132	5	169780491	170163636	739	118	24687	1.7131	0.04335	KCNIP1
ENSG00000130935	17	65713949	65740647	45	4	24724	1.7113	0.043514	NOL11
ENSG00000072609	12	133398773	133532890	213	17	24820	1.7109	0.043549	CHFR
ENSG00000172262	5	43065278	43192123	302	23	24797	1.7105	0.043586	ZNF131
ENSG00000175467	11	65729160	65747299	37	7	24784	1.7105	0.043591	SART1
ENSG00000077684	4	129730779	129796379	43	6	24560	1.7104	0.043597	JADE1
ENSG00000213079	6	155054459	155155192	139	11	24185	1.7103	0.043604	SCAF8
ENSG00000108509	17	4871287	4890960	42	8	24866	1.7097	0.043665	CAMTA2
ENSG00000170832	17	58256455	58499831	102	3	24727	1.7096	0.043667	USP32
ENSG00000204514	19	58360099	58400442	57	7	24237	1.7096	0.043667	ZNF814
ENSG00000110514	11	47290712	47351582	74	10	24866	1.7096	0.043668	MADD
ENSG00000164659	7	86506222	86689015	319	13	24844	1.7093	0.043695	KIAA1324L
ENSG00000149930	16	29984962	30003582	16	2	24796	1.7093	0.043697	TAOK2
ENSG00000174502	1	205882176	205912588	62	9	24515	1.7092	0.043707	SLC26A9
ENSG00000175768	9	37582643	37592639	15	3	24641	1.7092	0.043708	TOMM5
ENSG00000086102	9	33290509	33371155	66	8	24758	1.7088	0.043743	NFX1
ENSG00000114771	3	151531825	151546276	64	7	24838	1.7086	0.043765	AADAC
ENSG00000170579	18	3496030	4455335	1156	147	24582	1.7085	0.043772	DLGAP1
ENSG00000198879	10	7200586	7453450	515	58	24405	1.7083	0.043791	SFMBT2
ENSG00000137959	1	79085607	79111830	28	5	24649	1.7073	0.043882	IFI44L
ENSG00000165527	14	50359810	50361490	1	1	24471	1.7071	0.0439	ARF6
ENSG00000106638	7	72983262	72993121	3	1	24817	1.707	0.043915	TBL2
ENSG00000183696	7	48128225	48148330	19	3	24726	1.7057	0.044033	UPP1
ENSG00000163682	4	39455744	39460568	19	5	24828	1.7056	0.044038	RPL9
ENSG00000048162	5	175810949	175815976	6	1	24848	1.7055	0.044048	NOP16
ENSG00000090006	19	41098789	41135725	32	2	24426	1.7052	0.044076	LTBP4
ENSG00000100991	20	33590207	33680674	155	12	24973	1.7049	0.044108	TRPC4AP
ENSG00000128203	22	26825239	26840981	27	7	24567	1.7048	0.044114	ASPHD2
ENSG00000001167	6	41040684	41067715	31	5	24696	1.7041	0.044177	NFYA
ENSG00000198807	14	37126773	37148920	42	6	24546	1.704	0.044193	PAX9
ENSG00000129657	17	75082798	75213179	254	36	24448	1.7028	0.044299	SEC14L1
ENSG00000092201	14	21819631	21852425	49	5	24649	1.7021	0.044367	SUPT16H
ENSG00000143164	1	167905021	168045081	129	8	24724	1.7018	0.044395	DCAF6
ENSG00000109956	11	134248398	134281812	68	6	24592	1.7013	0.044445	B3GAT1
ENSG00000178562	2	204571198	204603635	68	10	24674	1.7012	0.04445	CD28
ENSG00000213465	11	64781585	64789656	8	2	24405	1.7012	0.044451	ARL2
ENSG00000084733	2	26256976	26360323	111	3	24870	1.7012	0.044455	RAB10
ENSG00000143337	1	179851177	179894135	95	10	24796	1.701	0.044476	TOR1AIP1
ENSG00000160294	21	47655047	47706211	129	16	24738	1.7009	0.04448	MCM3AP
ENSG00000105398	19	48373723	48389654	18	3	24412	1.7008	0.044486	SULT2A1
ENSG00000109220	4	54875956	54930857	34	3	24764	1.7005	0.044517	CHIC2
ENSG00000173210	5	148521046	148640105	182	16	24703	1.7004	0.044532	ABLIM3
ENSG00000186513	11	57957906	57958990	4	2	24931	1.6994	0.044618	OR9Q2
ENSG00000057935	2	42721709	42984087	419	23	24741	1.6992	0.044644	MTA3
ENSG00000146904	7	143087382	143105985	5	1	24843	1.6988	0.04468	EPHA1
ENSG00000060138	12	10851683	10875911	40	6	24754	1.6984	0.044712	YBX3
ENSG00000154914	17	9548015	9633008	82	10	24635	1.6984	0.044718	USP43
ENSG00000162231	11	62559595	62573774	3	2	24779	1.698	0.044755	NXF1
ENSG00000031081	3	119013220	119139561	340	54	24638	1.6979	0.044768	ARHGAP31
ENSG00000068793	15	22892005	23006016	142	29	24484	1.6976	0.044788	CYFIP1
ENSG00000163697	4	40812044	41218731	918	110	24715	1.6975	0.044802	APBB2
ENSG00000266173	17	61780192	61819330	58	5	24916	1.6974	0.04481	STRADA
ENSG00000157870	1	2517930	2522908	4	1	24551	1.6973	0.044817	FAM213B
ENSG00000155660	7	148700154	148725733	51	5	24612	1.6963	0.044915	PDIA4
ENSG00000166908	12	57984957	57997198	10	5	24379	1.6942	0.045111	PIP4K2C
ENSG00000171793	1	41445007	41478235	60	11	24684	1.694	0.045133	CTPS1
ENSG00000102547	13	49882786	50018262	255	28	24717	1.6939	0.045141	CAB39L
ENSG00000144711	3	12938719	13114617	251	35	24594	1.6938	0.045152	IQSEC1
ENSG00000174796	4	76439156	76475683	58	10	24851	1.6931	0.04522	THAP6
ENSG00000113552	5	141371314	141392606	64	5	24783	1.6926	0.04527	GNPDA1
ENSG00000164897	7	150778167	150780633	1	1	24297	1.6922	0.0453	TMUB1
ENSG00000175267	16	22103859	22168287	30	5	24540	1.6912	0.045402	VWA3A
ENSG00000136143	13	48510622	48612125	379	22	24812	1.6911	0.045413	SUCLA2
ENSG00000127951	7	76822688	76829143	1	1	24594	1.691	0.04542	FGL2
ENSG00000151876	5	41925356	41941845	12	3	24593	1.6908	0.045439	FBXO4
ENSG00000182795	1	207191866	207206101	1	1	24622	1.6907	0.04545	C1orf116
ENSG00000163462	1	155145873	155157447	3	1	24619	1.6901	0.045505	TRIM46
ENSG00000104731	16	87730091	87799598	197	15	24825	1.6899	0.045523	KLHDC4
ENSG00000198142	2	110371911	110376563	5	2	24396	1.6897	0.045542	SOWAHC
ENSG00000169609	15	83657193	83680393	40	11	24264	1.6895	0.045563	C15orf40
ENSG00000104140	15	41164412	41166487	1	1	24555	1.6894	0.04557	RHOV
ENSG00000172331	7	134331560	134364565	85	4	24914	1.6894	0.045574	BPGM
ENSG00000254462	11	57480077	57559058	62	6	24890	1.6892	0.045593	TMX2-CTNND1
ENSG00000183520	1	38474930	38490496	8	2	24431	1.689	0.04561	UTP11L
ENSG00000139496	13	25875662	25923938	14	2	24770	1.6885	0.045656	NUPL1
ENSG00000149256	11	78363876	79151992	1364	153	24690	1.6884	0.045666	TENM4
ENSG00000005810	13	77618792	77901185	367	28	24591	1.6882	0.045684	MYCBP2
ENSG00000152767	13	98794816	99102027	602	97	24681	1.688	0.045707	FARP1
ENSG00000183166	7	71244476	71912136	1355	84	24780	1.6878	0.04573	CALN1
ENSG00000127603	1	39546988	39952849	466	28	24362	1.6877	0.045732	MACF1
ENSG00000172530	16	87982850	88110924	367	19	24502	1.6875	0.045756	BANP
ENSG00000100804	14	23485752	23504439	11	2	24586	1.687	0.045799	PSMB5
ENSG00000179431	11	35639735	35642419	1	1	24679	1.6866	0.04584	FJX1
ENSG00000008118	1	209757062	209787283	70	10	24791	1.6865	0.045847	CAMK1G
ENSG00000109171	4	48343339	48428229	180	12	24911	1.6865	0.045847	SLAIN2
ENSG00000267881	19	42212531	42265190	43	7	24539	1.686	0.045895	CEA
ENSG00000173442	11	65343509	65360121	7	2	24472	1.6858	0.045918	EHBP1L1
ENSG00000089053	12	121746048	121837699	10	2	24763	1.6857	0.045931	ANAPC5
ENSG00000143742	1	225965531	225978168	18	5	24406	1.6854	0.045955	SRP9
ENSG00000105641	19	17982782	18005983	6	1	24260	1.6854	0.045955	SLC5A5
ENSG00000198643	3	58619673	58652575	96	13	24535	1.685	0.045992	FAM3D
ENSG00000176937	11	4824663	4825847	1	1	24468	1.6843	0.04606	OR52R1
ENSG00000186509	11	57791353	57949088	448	34	24893	1.6843	0.04606	OR9Q1
ENSG00000118922	13	74260226	74708394	816	99	24673	1.6842	0.046072	KLF12
ENSG00000163394	4	26483022	26492084	6	2	24625	1.6841	0.046085	CCKAR
ENSG00000144362	2	170550975	170558218	7	2	24896	1.6839	0.0461	PHOSPHO2
ENSG00000182500	12	122064455	122080583	4	2	24659	1.6839	0.046102	ORAI1
ENSG00000152944	12	27175479	27219276	85	14	24646	1.6827	0.046218	MED21
ENSG00000259399	20	35202956	35240787	12	3	24367	1.681	0.046385	TGIF2-C20orf24
ENSG00000165478	11	124789089	124806308	17	4	24560	1.6805	0.046432	HEPACAM
ENSG00000117419	1	44686742	44820932	151	15	24759	1.6803	0.046446	ERI3
ENSG00000166592	16	66955582	66959547	4	2	24219	1.6795	0.046529	RRAD
ENSG00000164221	5	114602885	114632528	42	8	24819	1.6794	0.046538	CCDC112
ENSG00000163093	2	170335688	170382432	100	18	24840	1.6791	0.046566	BBS5
ENSG00000149091	11	46354455	46402104	23	4	24704	1.6791	0.046566	DGKZ
ENSG00000196805	1	153042700	153113927	107	14	24657	1.679	0.046573	SPRR2B
ENSG00000176102	11	33098734	33183917	100	4	24792	1.6789	0.046581	CSTF3
ENSG00000204979	11	60282886	60310194	58	6	24807	1.6789	0.046589	MS4A13
ENSG00000241563	1	10509776	10511959	3	1	24904	1.6788	0.046594	CORT
ENSG00000239704	17	15339332	15406922	132	16	24797	1.6787	0.046609	CDRT4
ENSG00000170631	8	146155744	146176274	28	4	24848	1.6783	0.046648	ZNF16
ENSG00000132326	2	239152679	239198743	59	7	24763	1.6782	0.046652	PER2
ENSG00000181392	19	36494209	36499695	4	1	24322	1.6777	0.046703	SYNE4
ENSG00000136982	8	120846216	120868250	65	9	24745	1.6777	0.046704	DSCC1
ENSG00000168515	11	61957688	61961011	6	2	24862	1.6776	0.046708	SCGB1D1
ENSG00000112159	6	90352218	90529442	291	26	24884	1.6776	0.04671	MDN1
ENSG00000177992	9	90497741	90503814	11	3	24526	1.6776	0.046714	SPATA31E1
ENSG00000104979	19	13884982	13889276	14	1	24595	1.6774	0.046731	C19orf53
ENSG00000100416	22	46726772	46753237	34	6	24276	1.6773	0.046738	TRMU
ENSG00000105401	19	10501810	10530797	33	3	24571	1.6772	0.046749	CDC37
ENSG00000086967	19	50936160	50969578	47	9	24388	1.6769	0.046786	MYBPC2
ENSG00000105372	19	42363988	42376994	1	1	24646	1.6768	0.04679	RPS19
ENSG00000213593	11	57480072	57508445	25	4	24916	1.6764	0.046829	TMX2
ENSG00000120341	1	177893091	177953438	191	34	24751	1.6762	0.046849	SEC16B
ENSG00000152454	19	58452201	58459043	8	2	24506	1.676	0.046872	ZNF256
ENSG00000120658	13	43787654	44361044	1081	73	24840	1.6755	0.046913	ENOX1
ENSG00000117114	1	81771845	82458120	1392	158	24684	1.6743	0.047036	LPHN2
ENSG00000145216	4	54243810	55161439	1786	154	24776	1.6742	0.04705	FIP1L1
ENSG00000110492	11	46402306	46405375	1	1	24717	1.673	0.04716	MDK
ENSG00000167173	15	75487984	75504510	2	1	24593	1.673	0.047163	C15orf39
ENSG00000100266	22	43231418	43411151	409	21	24812	1.673	0.047164	PACSIN2
ENSG00000169136	19	50431959	50437192	7	2	24625	1.6717	0.047288	ATF5
ENSG00000221866	7	131808091	132333447	987	121	24598	1.6716	0.047306	PLXNA4
ENSG00000097046	1	91966408	91991321	37	7	24499	1.671	0.047363	CDC7
ENSG00000099834	11	616565	626078	16	3	24334	1.6702	0.047441	CDHR5
ENSG00000270024	8	67579831	67772707	25	6	24576	1.67	0.047464	C8orf44-SGK3
ENSG00000205423	16	50058321	50070999	24	4	24648	1.6693	0.047525	CNEP1R1
ENSG00000167910	8	59402737	59412795	22	5	24493	1.6689	0.047571	CYP7A1
ENSG00000127585	16	742500	755829	6	1	24248	1.6687	0.047592	FBXL16
ENSG00000108219	10	82213922	82292879	127	19	24348	1.6685	0.047611	TSPAN14
ENSG00000258417	8	133036467	133097902	132	16	24796	1.6683	0.047625	OC90
ENSG00000141568	17	80477589	80602538	245	26	24744	1.6679	0.047665	FOXK2
ENSG00000166558	16	84043272	84076241	79	13	24482	1.6679	0.047668	SLC38A8
ENSG00000188803	17	11144580	11467380	633	94	24763	1.6679	0.047673	SHISA6
ENSG00000131459	5	179727690	179780387	137	19	24464	1.6676	0.047698	GFPT2
ENSG00000112208	6	57037124	57054631	14	3	24938	1.6675	0.047706	BAG2
ENSG00000135299	6	90142889	90343553	340	37	24819	1.6667	0.047784	ANKRD6
ENSG00000244411	11	71238313	71239210	2	1	24841	1.6666	0.0478	KRTAP5-7
ENSG00000154654	21	22370633	22915650	1122	93	24762	1.6644	0.04802	NCAM2
ENSG00000137502	11	82684175	82782965	145	16	24711	1.6639	0.048062	RAB30
ENSG00000161681	19	51165084	51222707	4	1	24257	1.6638	0.048073	SHANK1
ENSG00000186298	12	111157485	111180744	33	6	24525	1.6637	0.048086	PPP1CC
ENSG00000116030	2	203070903	203103331	49	8	24776	1.6633	0.048127	SUMO1
ENSG00000131016	6	151561134	151679692	296	48	24686	1.6631	0.048147	AKAP12
ENSG00000131019	6	150384286	150390231	21	6	24871	1.6629	0.04817	ULBP3
ENSG00000090924	19	39903225	39919054	6	1	24418	1.6627	0.048184	PLEKHG2
ENSG00000169981	3	44690219	44702283	7	4	24725	1.6625	0.048205	ZNF35
ENSG00000078618	1	52254863	52344477	108	15	24643	1.6625	0.048211	NRD1
ENSG00000153989	6	117996665	118031803	59	12	24616	1.6625	0.048211	NUS1
ENSG00000179912	12	57643392	57824788	34	4	24880	1.6623	0.048223	R3HDM2
ENSG00000165671	5	176560026	176727216	215	15	24205	1.6617	0.048284	NSD1
ENSG00000204371	6	31847536	31865464	12	6	24413	1.6616	0.048298	EHMT2
ENSG00000174945	7	2719156	2815134	167	17	24740	1.6613	0.048326	AMZ1
ENSG00000111206	12	2966847	2986206	9	2	24231	1.6611	0.048346	FOXM1
ENSG00000130202	19	45349432	45392485	15	4	24454	1.6606	0.048402	PVRL2
ENSG00000162482	1	19609052	19615744	17	2	23762	1.6604	0.048417	AKR7A3
ENSG00000187862	1	156549519	156556562	15	3	24709	1.66	0.04846	TTC24
ENSG00000135312	6	78171948	78173490	2	1	24672	1.6595	0.048508	HTR1B
ENSG00000086065	9	33264940	33281977	13	3	24825	1.6593	0.048527	CHMP5
ENSG00000081154	3	101292939	101313281	40	7	24937	1.6591	0.048545	PCNP
ENSG00000166888	12	57489191	57525922	24	7	24481	1.6589	0.048563	STAT6
ENSG00000140612	15	85212775	85259947	61	9	24644	1.6589	0.048564	SEC11A
ENSG00000232237	1	201083081	201096312	24	5	24800	1.6584	0.048617	ASCL5
ENSG00000077312	19	41256542	41271294	25	7	24463	1.6574	0.048716	SNRPA
ENSG00000106278	7	121513143	121702090	365	39	24685	1.6567	0.048787	PTPRZ1
ENSG00000188981	4	3246096	3273465	72	6	24663	1.6567	0.048789	MSANTD1
ENSG00000134283	12	42632249	42853517	447	22	24902	1.6554	0.048917	PPHLN1
ENSG00000111671	12	6980099	6998522	3	1	24497	1.6554	0.048919	SPSB2
ENSG00000136152	13	46039060	46110765	164	12	24957	1.6553	0.048933	COG3
ENSG00000153560	3	33429828	33482863	106	10	24442	1.6553	0.048936	UBP1
ENSG00000153487	13	111365083	111373421	10	2	24850	1.6551	0.048953	ING1
ENSG00000130584	20	62375019	62462597	149	13	24648	1.6542	0.049045	ZBTB46
ENSG00000241128	1	247886401	247887345	2	1	24610	1.654	0.049059	OR14A2
ENSG00000197837	12	14920933	14924065	8	2	24715	1.654	0.049066	HIST4H4
ENSG00000143125	1	110993822	110999976	14	4	24834	1.654	0.049068	PROK1
ENSG00000169372	12	94071151	94288616	327	46	24684	1.6538	0.04908	CRADD
ENSG00000258388	6	32121622	32139755	4	2	23853	1.6535	0.049118	PPT2-EGFL8
ENSG00000166596	17	9479944	9546776	26	6	24642	1.6517	0.049303	WDR16
ENSG00000168916	5	123972608	124084500	211	32	24607	1.6516	0.049308	ZNF608
ENSG00000073578	5	218356	256815	193	4	24885	1.6514	0.049331	SDHA
ENSG00000164031	4	100817405	100867883	53	9	24699	1.6509	0.049375	DNAJB14
ENSG00000198374	6	27833034	27833606	1	1	23353	1.6508	0.04939	HIST1H2AL
ENSG00000014164	8	144519825	144623623	165	18	24777	1.6508	0.049392	ZC3H3
ENSG00000116667	1	184356192	184598154	430	43	24576	1.65	0.049473	C1orf21
ENSG00000204296	6	32256303	32339684	113	10	24769	1.65	0.049473	C6orf10
ENSG00000110025	11	64794880	64808044	18	3	24590	1.6496	0.049509	SNX15
ENSG00000130684	20	25654851	25677477	33	4	24827	1.6496	0.049509	ZNF337
ENSG00000179526	8	145153536	145163027	8	1	24494	1.6496	0.049516	SHARPIN
ENSG00000104442	8	66514694	66546442	91	7	24843	1.6487	0.049601	ARMC1
ENSG00000145192	3	186330712	186339107	6	2	24694	1.6484	0.049632	AHSG
ENSG00000163848	3	124944405	125094198	189	6	24881	1.648	0.049672	ZNF148
ENSG00000108654	17	62495734	62504317	1	1	24586	1.6477	0.04971	DDX5
ENSG00000091592	17	5402747	5522744	412	26	24683	1.6474	0.049738	NLRP1
ENSG00000100711	14	104182067	104200005	17	4	24535	1.6471	0.049768	ZFYVE21
ENSG00000090932	19	39989535	39999121	2	1	24605	1.6467	0.049815	DLL3
ENSG00000158220	3	138153428	138200528	56	9	24619	1.6461	0.049867	ESYT3
ENSG00000152954	6	24126350	24155128	60	19	24400	1.6457	0.049917	NRSN1
ENSG00000175189	12	57828543	57844611	7	2	24832	1.645	0.049981	INHBC
ENSG00000172717	14	67656110	67695267	94	10	24439	1.645	0.049981	FAM71D
ENSG00000143882	2	10861775	10925236	106	19	24561	1.6447	0.05002	ATP6V1C2
ENSG00000172985	2	109745804	110262207	699	64	24763	1.6445	0.050033	SH3RF3
ENSG00000165124	9	113127531	113342160	613	76	24790	1.6443	0.050054	SVEP1
ENSG00000165973	11	20691117	21597227	1724	197	24713	1.6441	0.050081	NELL1
ENSG00000153246	2	160788519	160919121	257	37	24732	1.6441	0.050083	PLA2R1
ENSG00000181722	3	114056941	114866118	1049	101	24517	1.6437	0.05012	ZBTB20
ENSG00000180817	10	71962586	71993667	91	12	24697	1.6435	0.050144	PPA1
ENSG00000166220	10	72530995	72545157	36	12	24676	1.6425	0.050248	TBATA
ENSG00000019144	11	118477155	118528741	39	6	24677	1.6417	0.050321	PHLDB1
ENSG00000121957	1	109417972	109477167	125	15	24580	1.6414	0.050359	GPSM2
ENSG00000172878	2	172864490	172947158	125	16	24471	1.6414	0.05036	METAP1D
ENSG00000173156	11	66824289	66839484	16	4	24739	1.6412	0.050381	RHOD
ENSG00000135100	12	121416346	121440315	71	11	24625	1.6411	0.050387	HNF1A
ENSG00000132911	5	151771093	151812929	119	5	24963	1.6411	0.050391	NMUR2
ENSG00000146678	7	45927956	45933267	13	4	24552	1.641	0.050395	IGFBP1
ENSG00000103534	16	19421818	19510435	282	31	24666	1.6405	0.050446	TMC5
ENSG00000188641	1	97543299	98386605	1003	94	24664	1.64	0.050502	DPYD
ENSG00000261652	15	55700746	55710962	32	6	24550	1.6398	0.050521	C15orf65
ENSG00000124939	11	61976140	61981408	5	2	24619	1.6397	0.050538	SCGB2A1
ENSG00000163389	3	119187785	119213555	63	12	24833	1.6395	0.050558	POGLUT1
ENSG00000110871	12	120941077	120972237	79	11	24867	1.6389	0.050619	COQ5
ENSG00000147862	9	14081842	14398982	240	35	24680	1.6389	0.050621	NFIB
ENSG00000189056	7	103112231	103629963	1524	137	24761	1.6386	0.050648	RELN
ENSG00000036530	14	100150641	100193638	66	7	24586	1.6385	0.050658	CYP46A1
ENSG00000149599	20	30435440	30458550	21	7	24584	1.6384	0.050674	DUSP15
ENSG00000119782	2	24272571	24286551	22	4	24881	1.6381	0.050704	FKBP1B
ENSG00000204217	2	203241659	203432474	250	18	24668	1.6374	0.05077	BMPR2
ENSG00000186086	1	108918421	109013624	3	1	24362	1.6374	0.050771	NBPF6
ENSG00000111215	12	10977559	11324212	1	1	24540	1.6373	0.05078	PRR4
ENSG00000212127	12	11090005	11324172	1	1	24540	1.6373	0.05078	TAS2R14
ENSG00000123159	19	14588572	14606944	5	2	24152	1.6373	0.050785	GIPC1
ENSG00000225362	15	71402583	71407833	7	1	24848	1.637	0.050819	CT62
ENSG00000150938	2	36583069	36778278	391	55	24708	1.6367	0.050843	CRIM1
ENSG00000196743	5	150591711	150650001	107	18	24705	1.6366	0.050854	GM2A
ENSG00000176619	19	2427636	2456994	13	2	24111	1.6357	0.05095	LMNB2
ENSG00000100983	20	33516236	33543620	24	4	24888	1.6355	0.050976	GSS
ENSG00000065882	4	37892708	38140796	577	79	24682	1.6354	0.050983	TBC1D1
ENSG00000073910	13	32605437	32870794	482	66	24576	1.6353	0.050998	FRY
ENSG00000163808	3	44803209	44914868	84	10	24742	1.6347	0.051056	KIF15
ENSG00000138834	16	1756184	1820318	66	6	24727	1.6347	0.051057	MAPK8IP3
ENSG00000143157	1	166808681	166825581	19	4	24491	1.6346	0.051062	POGK
ENSG00000092847	1	36335409	36395211	26	3	24720	1.6343	0.051093	AGO1
ENSG00000136487	17	61957578	61959295	1	1	24594	1.634	0.05113	GH2
ENSG00000013503	12	106751436	106903976	266	17	24661	1.6339	0.051144	POLR3B
ENSG00000133398	5	6371994	6378707	15	3	24624	1.6336	0.051172	MED10
ENSG00000184661	8	25316513	25365436	90	6	24898	1.6335	0.051186	CDCA2
ENSG00000198561	11	57520715	57587018	51	5	24898	1.6326	0.051276	CTNND1
ENSG00000121743	13	20712394	20735188	37	6	24548	1.6323	0.051313	GJA3
ENSG00000163110	4	95373037	95589377	331	26	24800	1.6321	0.051332	PDLIM5
ENSG00000235608	4	1396720	1400119	2	1	24257	1.632	0.05134	NKX1-1
ENSG00000100605	14	93403259	93582665	335	41	24522	1.6318	0.051359	ITPK1
ENSG00000104375	8	99413631	99955055	428	30	24603	1.6318	0.051362	STK3
ENSG00000007306	19	42177235	42210895	30	3	24603	1.6317	0.051371	CEACAM7
ENSG00000196787	6	27100832	27103070	2	1	23285	1.6317	0.051375	HIST1H2AG
ENSG00000196357	19	36673188	36737159	122	10	24594	1.6311	0.051434	ZNF565
ENSG00000139618	13	32889611	32973805	125	13	24806	1.6306	0.051492	BRCA2
ENSG00000206026	18	73121431	73139658	45	5	24857	1.6301	0.051541	SMIM21
ENSG00000171790	1	41481269	41488909	21	6	24773	1.6299	0.051557	SLFNL1
ENSG00000137216	6	44094651	44123256	54	9	24644	1.6297	0.051578	TMEM63B
ENSG00000076641	8	81880045	82024303	195	33	24562	1.6296	0.051592	PAG1
ENSG00000204361	11	114549108	114579362	82	13	24879	1.6291	0.051643	NXPE2
ENSG00000119535	1	36931644	36948879	17	5	24491	1.6289	0.051669	CSF3R
ENSG00000197111	12	53835525	53874946	17	5	24766	1.6289	0.051671	PCBP2
ENSG00000198398	3	190146444	190167665	54	13	24450	1.6285	0.051712	TMEM207
ENSG00000169777	5	9629109	9712490	95	16	24546	1.6284	0.051722	TAS2R1
ENSG00000152795	4	83343717	83351294	17	4	24787	1.6284	0.051724	HNRNPDL
ENSG00000070047	11	576486	612222	60	8	24388	1.6283	0.051726	PHRF1
ENSG00000205268	8	66629745	66754557	165	25	24694	1.6283	0.051727	PDE7A
ENSG00000167291	17	77906142	78009647	18	2	24542	1.6272	0.051843	TBC1D16
ENSG00000178177	4	17842822	18023499	230	11	24823	1.6268	0.051886	LCORL
ENSG00000177380	19	49622646	49654283	36	5	24479	1.6262	0.051952	PPFIA3
ENSG00000107164	9	133454352	133513739	84	13	24675	1.6253	0.05205	FUBP3
ENSG00000101353	20	35729629	35807991	136	11	24688	1.6252	0.052062	MROH8
ENSG00000182944	22	29663998	29696515	28	6	24648	1.6249	0.052096	EWSR1
ENSG00000180423	11	46624411	46639459	7	2	24709	1.6239	0.052199	HARBI1
ENSG00000091513	3	133464800	133497850	82	12	24702	1.6228	0.052311	TF
ENSG00000175497	2	115199876	116603328	2419	164	24748	1.6225	0.052346	DPP10
ENSG00000162129	11	72003469	72145692	153	14	24448	1.6221	0.052395	CLPB
ENSG00000069974	15	55495164	55611311	313	37	24628	1.6219	0.052411	RAB27A
ENSG00000051382	3	138372860	138553780	140	4	24867	1.6215	0.05245	PIK3CB
ENSG00000272617	16	69362547	69368774	11	3	24703	1.6214	0.052463	RP11-343C2.12
ENSG00000179698	8	145162629	145173218	7	1	24206	1.6213	0.052478	KIAA1875
ENSG00000165915	11	47428683	47438047	17	4	24942	1.621	0.052504	SLC39A13
ENSG00000005483	7	104654626	104754808	94	4	24853	1.6208	0.052533	KMT2E
ENSG00000138381	2	190526111	190535557	18	4	24739	1.62	0.052621	ASNSD1
ENSG00000137821	15	71145578	71342414	56	6	24842	1.6198	0.052641	LRRC49
ENSG00000162873	1	205305220	205326218	59	9	24650	1.6197	0.052645	KLHDC8A
ENSG00000100003	22	30792846	30821305	60	11	24650	1.6197	0.052646	SEC14L2
ENSG00000198670	6	160952515	161087407	162	14	24737	1.6196	0.052654	LPA
ENSG00000141258	17	2240792	2284352	80	12	24572	1.6195	0.052675	SGSM2
ENSG00000162852	1	246729746	246831886	170	19	24477	1.6194	0.052685	CNST
ENSG00000198162	1	117910071	118071494	365	25	24798	1.6192	0.052702	MAN1A2
ENSG00000182149	16	71879899	71962913	133	14	24781	1.6189	0.052734	IST1
ENSG00000116525	1	33611003	33647660	48	3	24823	1.6186	0.052767	TRIM62
ENSG00000170627	12	54849734	54867386	32	2	24810	1.6184	0.052783	GTSF1
ENSG00000269190	19	39432044	39466550	37	7	24354	1.6173	0.052904	FBXO17
ENSG00000198774	12	86198331	86230348	87	11	24696	1.6158	0.053068	RASSF9
ENSG00000189182	12	53083410	53097247	29	8	24712	1.6158	0.053069	KRT77
ENSG00000104957	19	13842574	13874110	51	5	24446	1.6152	0.053136	CCDC130
ENSG00000103546	16	55689516	55740104	91	18	24700	1.6152	0.053137	SLC6A2
ENSG00000245680	19	37672481	37709055	41	8	24660	1.6149	0.053169	ZNF585B
ENSG00000184307	3	113666748	113684248	13	3	24750	1.6149	0.05317	ZDHHC23
ENSG00000172057	17	38077294	38083854	7	3	24330	1.6148	0.053174	ORMDL3
ENSG00000110429	11	33762485	33796089	76	10	24719	1.6144	0.05322	FBXO3
ENSG00000133246	19	8554940	8567996	8	1	24385	1.6139	0.053269	PRAM1
ENSG00000241258	7	65579591	65619555	76	7	24308	1.6138	0.053289	CRCP
ENSG00000023287	8	53535016	53658403	95	13	24802	1.6136	0.053308	RB1CC1
ENSG00000100330	22	30279144	30426855	284	26	24857	1.6134	0.053332	MTMR3
ENSG00000132716	1	160185505	160254920	39	2	24775	1.6132	0.053347	DCAF8
ENSG00000258465	1	160187254	160254920	39	2	24775	1.6132	0.053347	DCAF8
ENSG00000002822	7	1855429	2272878	1200	49	24463	1.6132	0.053348	MAD1L1
ENSG00000163421	3	71820807	71834357	9	3	24666	1.6132	0.053352	PROK2
ENSG00000147852	9	2621834	2660053	56	11	24607	1.6125	0.05343	VLDLR
ENSG00000189367	6	127761488	127780536	22	2	24845	1.6119	0.053487	KIAA0408
ENSG00000273154	20	62340216	62370456	57	4	24742	1.6116	0.053523	RP4-583P15.15
ENSG00000157184	1	53662101	53679869	16	3	24612	1.6114	0.053547	CPT2
ENSG00000114745	3	39138150	39149854	29	8	24689	1.6112	0.053565	GORASP1
ENSG00000165131	7	142636440	142637955	1	1	25005	1.6112	0.05357	C7orf34
ENSG00000221996	11	4388493	4389616	2	1	24579	1.6109	0.053595	OR52B4
ENSG00000112031	6	153308497	153323820	37	6	24892	1.6108	0.053612	MTRF1L
ENSG00000153162	6	7727030	7881655	365	47	24662	1.6099	0.053713	BMP6
ENSG00000124596	6	41001366	41065526	110	8	24682	1.6095	0.053759	OARD1
ENSG00000182831	16	9185505	9215497	56	8	24507	1.6089	0.053819	C16orf72
ENSG00000156304	21	33043346	33104388	84	11	24378	1.6089	0.053823	SCAF4
ENSG00000213809	12	10524952	10544473	38	4	24924	1.6082	0.053897	KLRK1
ENSG00000122741	9	37800499	37867663	141	5	24898	1.6079	0.053929	DCAF10
ENSG00000150722	2	182818968	182996125	264	30	24453	1.6078	0.053938	PPP1R1C
ENSG00000163602	3	72420976	72496069	41	7	24534	1.6077	0.053946	RYBP
ENSG00000133121	13	33677272	33924767	556	72	24768	1.6077	0.053952	STARD13
ENSG00000100325	22	30184597	30234271	107	14	24842	1.6071	0.054017	ASCC2
ENSG00000213619	11	47586888	47606114	11	4	24789	1.607	0.05403	NDUFS3
ENSG00000174197	15	41913422	42062141	209	17	24715	1.6069	0.054043	MGA
ENSG00000148719	10	74092588	74114988	4	2	24552	1.6065	0.054083	DNAJB12
ENSG00000145725	5	102455853	102548500	72	6	23570	1.6062	0.05411	PPIP5K2
ENSG00000129204	17	5019733	5078329	100	11	24759	1.6058	0.054159	USP6
ENSG00000154978	7	55503749	55640681	206	19	24506	1.6055	0.054195	VOPP1
ENSG00000130528	19	49654455	49658681	2	1	23765	1.6053	0.05421	HRC
ENSG00000147799	8	145754563	145911194	14	2	24699	1.6047	0.054285	ARHGAP39
ENSG00000187147	1	44870866	45117396	290	49	24628	1.6046	0.054289	RNF220
ENSG00000203710	1	207669492	207813992	123	17	24260	1.6041	0.054347	CR1
ENSG00000108387	17	56597611	56618179	27	6	24842	1.604	0.05436	2004-09-01
ENSG00000108264	17	35766965	35839835	139	13	24773	1.6034	0.054426	TADA2A
ENSG00000173917	17	46618256	46623441	10	3	24774	1.6033	0.05443	HOXB2
ENSG00000174705	5	171752185	171881527	348	27	24675	1.6032	0.054441	SH3PXD2B
ENSG00000249709	19	12636184	12662356	6	1	24469	1.6032	0.054448	ZNF564
ENSG00000215595	20	1184098	1188918	8	3	24667	1.603	0.05447	C20orf202
ENSG00000172772	11	58034264	58035732	4	1	25007	1.6023	0.05455	OR10W1
ENSG00000065665	10	12171636	12211960	87	7	24759	1.6021	0.054562	SEC61A2
ENSG00000174891	3	157823644	158263519	1044	29	24888	1.6016	0.054619	RSRC1
ENSG00000115540	2	198380295	198418423	10	2	24925	1.6014	0.05464	MOB4
ENSG00000254093	8	10622473	10697394	362	26	24788	1.6013	0.054652	PINX1
ENSG00000096006	6	49695097	49712150	32	7	24823	1.6013	0.054655	CRISP3
ENSG00000158234	3	138327448	138352218	25	4	24718	1.601	0.054688	FAIM
ENSG00000169218	1	38076951	38100595	39	7	24601	1.6007	0.054722	RSPO1
ENSG00000165185	9	115249127	115431677	245	18	24472	1.6005	0.05474	KIAA1958
ENSG00000104267	8	86376081	86393722	20	5	24194	1.6004	0.054754	CA2
ENSG00000103343	16	3451235	3459370	12	4	24837	1.6003	0.054767	ZNF174
ENSG00000159210	17	47006678	47022479	41	4	24947	1.5994	0.054861	SNF8
ENSG00000112029	6	153291664	153304714	34	5	24887	1.5993	0.05488	FBXO5
ENSG00000049540	7	73442119	73484237	1	1	24725	1.5991	0.0549	ELN
ENSG00000120725	5	138282409	138629246	284	17	24827	1.599	0.054916	SIL1
ENSG00000101161	20	62612488	62664453	51	4	24737	1.5989	0.054922	PRPF6
ENSG00000169508	13	99946784	99959659	19	6	24884	1.5987	0.054947	GPR183
ENSG00000235162	12	105629068	105789875	429	42	24816	1.5987	0.054949	C12orf75
ENSG00000049541	7	73645829	73668774	1	1	22867	1.5986	0.05495	RFC2
ENSG00000010803	1	41492872	41707826	401	23	24860	1.5983	0.054985	SCMH1
ENSG00000170445	5	140052758	140071609	22	3	24885	1.5983	0.054991	HARS
ENSG00000168237	3	52321105	52329272	13	4	24749	1.5978	0.055039	GLYCTK
ENSG00000155975	8	17104080	17159936	155	20	24591	1.5978	0.055041	VPS37A
ENSG00000151338	14	37667118	38021566	337	16	24838	1.5977	0.055056	MIPOL1
ENSG00000164066	4	128544426	128647892	51	7	23906	1.5973	0.055104	INTU
ENSG00000151233	12	42475647	42538681	96	10	24878	1.5971	0.055121	GXYLT1
ENSG00000168356	3	38887260	38992052	176	18	24882	1.5969	0.055144	SCN11A
ENSG00000116741	1	192778169	192781403	1	1	24692	1.5968	0.05515	RGS2
ENSG00000145934	5	166711804	167691162	1299	148	24677	1.5968	0.055159	TENM2
ENSG00000112855	5	140071011	140078889	9	2	24913	1.5967	0.055166	HARS2
ENSG00000213022	19	51503806	51512890	8	2	24207	1.5966	0.055173	KLK9
ENSG00000138031	2	25042038	25142708	308	22	24767	1.5966	0.055182	ADCY3
ENSG00000255330	6	127759551	127840146	146	18	24760	1.596	0.055248	SOGA3
ENSG00000214338	6	127759551	127840500	146	18	24760	1.596	0.055248	SOGA3
ENSG00000103932	15	41809374	41836467	55	8	24866	1.5958	0.05527	RPAP1
ENSG00000157540	21	38738092	38889753	298	23	24722	1.5953	0.055317	DYRK1A
ENSG00000246366	8	71520812	71575514	137	13	24771	1.5952	0.05533	RP11-382J12.1
ENSG00000114650	3	47455203	47518616	33	3	24799	1.5951	0.055341	SCAP
ENSG00000111731	12	22601517	22697480	101	4	24890	1.595	0.055362	C2CD5
ENSG00000196700	20	62588055	62680113	85	5	24674	1.5947	0.055386	ZNF512B
ENSG00000139168	12	42705880	42719920	23	5	24946	1.5946	0.055404	ZCRB1
ENSG00000172469	6	96025419	96057333	86	8	24887	1.5936	0.055511	MANEA
ENSG00000064225	3	98451080	98540045	126	20	24793	1.5933	0.05555	ST3GAL6
ENSG00000101236	20	3907956	3996229	163	13	24926	1.5931	0.055569	RNF24
ENSG00000100139	22	38301664	38338829	31	5	24558	1.593	0.055578	MICALL1
ENSG00000047662	4	17630929	17783135	221	9	24770	1.5928	0.055598	FAM184B
ENSG00000163818	3	45864808	45957534	150	22	24728	1.592	0.055694	LZTFL1
ENSG00000143248	1	163080911	163291577	662	60	24777	1.5919	0.055699	RGS5
ENSG00000115464	2	61414598	61697904	438	24	24743	1.5916	0.055733	USP34
ENSG00000181444	7	149461271	149470568	5	2	24494	1.5914	0.055756	ZNF467
ENSG00000183018	17	4402133	4442330	2	1	24405	1.5906	0.055845	SPNS2
ENSG00000143486	1	206744620	206785904	31	6	24729	1.5904	0.055873	EIF2D
ENSG00000116251	1	6241329	6269449	9	1	24437	1.5901	0.055902	RPL22
ENSG00000053254	14	89591215	90085493	629	107	24643	1.59	0.055923	FOXN3
ENSG00000143314	1	156707095	156711382	4	2	24800	1.5896	0.055962	MRPL24
ENSG00000042304	2	228474806	228498036	101	8	24727	1.5889	0.056045	C2orf83
ENSG00000106536	7	39017598	39532694	1217	92	24817	1.5888	0.056053	POU6F2
ENSG00000166405	11	8127597	8190602	154	15	24671	1.5878	0.056165	RIC3
ENSG00000001036	6	143815948	143832827	24	4	24873	1.5869	0.056267	FUCA2
ENSG00000180185	16	1876968	1890208	104	3	24950	1.5864	0.056322	FAHD1
ENSG00000135913	2	219314974	219433084	143	8	24923	1.5862	0.056348	USP37
ENSG00000144406	2	210636717	210864024	246	23	24622	1.5861	0.05636	UNC80
ENSG00000171316	8	61591337	61779465	229	15	24843	1.5859	0.056379	CHD7
ENSG00000055483	17	76783463	76837523	74	10	24690	1.5858	0.056395	USP36
ENSG00000108395	17	57059999	57184282	127	12	24594	1.5856	0.056413	TRIM37
ENSG00000138398	2	170440850	170497916	174	13	24803	1.5856	0.05642	PPIG
ENSG00000101000	20	33759876	33765165	9	2	24724	1.5855	0.056426	PROCR
ENSG00000197153	6	27858093	27860884	4	2	24838	1.5854	0.056434	HIST1H3J
ENSG00000158545	16	88636789	88698374	96	12	24651	1.5844	0.056556	ZC3H18
ENSG00000162641	1	109358520	109506106	354	38	24575	1.584	0.056597	AKNAD1
ENSG00000253309	13	51909909	51938871	44	5	24592	1.5836	0.056647	SERPINE3
ENSG00000131437	5	132028320	132073330	37	3	24879	1.5829	0.056724	KIF3A
ENSG00000178928	19	48304500	48322308	10	1	24464	1.5827	0.05674	TPRX1
ENSG00000108953	17	1247566	1303672	128	15	24580	1.5824	0.056775	YWHAE
ENSG00000142453	19	10982189	11033453	47	6	24462	1.5824	0.056782	CARM1
ENSG00000134545	12	10594863	10607284	29	5	24852	1.5822	0.056803	KLRC1
ENSG00000111252	12	111843752	111889427	27	4	24714	1.5822	0.056806	SH2B3
ENSG00000120440	6	167738574	167772991	39	9	24644	1.5818	0.056852	TTLL2
ENSG00000172936	3	38179969	38184513	3	2	24889	1.5809	0.056946	MYD88
ENSG00000162545	1	20808884	20812713	2	1	24715	1.5805	0.056999	CAMK2N1
ENSG00000175879	2	176994422	176997423	1	1	23746	1.5802	0.05703	HOXD8
ENSG00000251247	19	37341263	37403931	96	8	24697	1.58	0.057051	ZNF345
ENSG00000162373	1	49193195	49242641	60	10	24798	1.579	0.05717	BEND5
ENSG00000164039	4	104000592	104021040	35	5	24678	1.5789	0.057185	BDH2
ENSG00000103044	16	69139467	69152622	16	5	24655	1.5785	0.057221	HAS3
ENSG00000003393	2	202565277	202645912	208	19	24806	1.5785	0.05723	ALS2
ENSG00000198431	12	104609557	104744061	342	34	24765	1.5784	0.057237	TXNRD1
ENSG00000158985	5	130581186	130734140	126	9	24717	1.5781	0.057271	CDC42SE2
ENSG00000143228	1	163236366	163325554	331	30	24817	1.578	0.057285	NUF2
ENSG00000137876	15	55473004	55489265	46	8	24389	1.5778	0.057304	RSL24D1
ENSG00000185567	14	105403581	105444694	39	6	24305	1.5776	0.057326	AHNAK2
ENSG00000060971	3	38144620	38178733	31	9	24642	1.5773	0.057362	ACAA1
ENSG00000198925	2	220074494	220094439	3	1	24564	1.5764	0.057471	ATG9A
ENSG00000173141	13	21750784	21753223	3	2	24588	1.576	0.057513	MRP63
ENSG00000128266	22	23412540	23467224	69	5	24865	1.5759	0.057523	GNAZ
ENSG00000196152	9	130186661	130207651	44	4	24904	1.5757	0.057542	ZNF79
ENSG00000227057	6	33246885	33257304	14	4	24842	1.5754	0.057584	WDR46
ENSG00000146535	7	2767746	2883958	237	15	24793	1.575	0.057633	GNA12
ENSG00000163082	2	223289236	223425667	131	19	24652	1.5749	0.05764	SGPP2
ENSG00000103489	16	17195626	17564738	717	88	24623	1.5747	0.057663	XYLT1
ENSG00000175416	5	175819456	175843570	12	3	24478	1.5745	0.057685	CLTB
ENSG00000177875	12	48577366	48579709	3	1	25005	1.5744	0.057703	C12orf68
ENSG00000164040	4	129190397	129209984	11	3	24703	1.5742	0.057716	PGRMC2
ENSG00000134245	1	113009163	113072787	66	13	24529	1.574	0.057749	WNT2B
ENSG00000112280	6	70924764	71012786	303	38	24725	1.574	0.057749	COL9A1
ENSG00000137766	15	54305101	54920806	1817	146	24732	1.5737	0.05778	UNC13C
ENSG00000140853	16	57023397	57117443	75	21	24478	1.5736	0.057789	NLRC5
ENSG00000139433	12	110288748	110318293	53	8	24718	1.5732	0.057831	GLTP
ENSG00000108582	17	28705923	28797007	75	5	24873	1.5725	0.05792	CPD
ENSG00000164815	7	103766788	103848495	174	14	24863	1.5719	0.057983	ORC5
ENSG00000147606	8	92221722	92410378	278	33	24728	1.5716	0.058024	SLC26A7
ENSG00000100994	20	25228705	25278650	140	10	24863	1.5715	0.058031	PYGB
ENSG00000178074	2	200775979	200820658	69	11	24708	1.5711	0.05808	C2orf69
ENSG00000151914	6	56322785	56819426	646	43	24539	1.571	0.05809	DST
ENSG00000140564	15	91411822	91426688	16	3	24608	1.5706	0.058137	FURIN
ENSG00000080573	19	10070237	10121147	52	7	24332	1.5703	0.05817	COL5A3
ENSG00000110427	11	33563618	33695648	213	30	24649	1.5693	0.058293	KIAA1549L
ENSG00000235750	1	175126123	175162135	52	8	24676	1.5688	0.058344	KIAA0040
ENSG00000183379	14	74872596	74892805	33	5	24736	1.5688	0.058345	SYNDIG1L
ENSG00000188257	1	20301925	20306932	3	1	24790	1.5687	0.058355	PLA2G2A
ENSG00000155850	5	149340300	149373018	30	4	24827	1.5681	0.058428	SLC26A2
ENSG00000204866	19	46646363	46664556	27	5	24627	1.5681	0.05843	IGFL2
ENSG00000085721	16	15153879	15188174	4	1	24794	1.568	0.058444	RRN3
ENSG00000166311	11	6411655	6416228	3	1	24541	1.5679	0.058454	SMPD1
ENSG00000120265	6	150070579	150132556	111	3	24957	1.5679	0.058455	PCMT1
ENSG00000176273	10	95653730	95715819	64	4	24805	1.5672	0.058538	SLC35G1
ENSG00000134452	10	5931535	5979556	134	16	24623	1.5671	0.058545	FBXO18
ENSG00000139915	14	47308826	48144157	1900	126	24816	1.567	0.058552	MDGA2
ENSG00000108515	17	4851387	4860426	6	3	24724	1.566	0.058676	ENO3
ENSG00000156521	10	71897737	71906432	18	5	24663	1.5652	0.058771	TYSND1
ENSG00000265944	18	6511415	6590652	118	20	24574	1.5652	0.058773	C18orf64
ENSG00000014216	11	64948037	64979477	31	5	24827	1.5651	0.058775	CAPN1
ENSG00000139505	13	25802307	25862147	72	7	24802	1.5651	0.058777	MTMR6
ENSG00000241962	2	99757948	99939204	334	26	24517	1.5648	0.058819	C2orf15
ENSG00000100626	14	69725994	69821183	236	41	24709	1.5647	0.05883	GALNT16
ENSG00000068971	11	64685025	64701945	17	3	24325	1.5635	0.058962	PPP2R5B
ENSG00000112144	6	52866077	52926600	66	11	24443	1.5634	0.05898	ICK
ENSG00000111266	12	12628829	12715317	104	12	24844	1.5633	0.058993	DUSP16
ENSG00000129646	17	74270130	74303761	90	9	24773	1.5632	0.059	QRICH2
ENSG00000100949	14	24734744	24740945	15	4	24747	1.5629	0.059043	RABGGTA
ENSG00000171262	15	38746328	38779911	43	7	24751	1.5627	0.059057	FAM98B
ENSG00000120075	17	46668619	46671323	7	4	24558	1.5622	0.059124	HOXB5
ENSG00000205544	17	7306294	7307456	1	1	24490	1.5619	0.05916	TMEM256
ENSG00000184544	17	9674751	9694614	10	2	24587	1.5618	0.059163	DHRS7C
ENSG00000243444	9	112403068	112713755	841	90	24772	1.5616	0.059191	PALM2
ENSG00000185721	22	31795509	31924726	189	25	24416	1.5608	0.05928	DRG1
ENSG00000066336	11	47376411	47400127	47	5	24794	1.5608	0.059291	SPI1
ENSG00000144909	3	125247702	125313934	212	17	24841	1.5607	0.059301	OSBPL11
ENSG00000067167	8	71485677	71520622	57	7	24684	1.5598	0.059403	TRAM1
ENSG00000130733	19	11033444	11039357	1	1	24369	1.5588	0.05952	YIPF2
ENSG00000143947	2	55459039	55462989	8	3	24813	1.5583	0.059582	RPS27A
ENSG00000107745	10	74127098	74385899	275	7	24907	1.5582	0.059598	MICU1
ENSG00000094661	19	15197791	15199032	8	2	24657	1.5573	0.059695	OR1I1
ENSG00000185507	11	612553	615999	9	1	24431	1.5573	0.059698	IRF7
ENSG00000064102	12	27058114	27091259	51	8	24780	1.5572	0.059712	ASUN
ENSG00000086475	10	13359424	13390297	79	8	24796	1.557	0.05973	SEPHS1
ENSG00000157613	11	46299212	46342972	40	7	24552	1.5561	0.059837	CREB3L1
ENSG00000148843	10	105156405	105206049	53	9	24675	1.5561	0.059844	PDCD11
ENSG00000162627	1	99127236	99226056	243	17	24854	1.556	0.059856	SNX7
ENSG00000162039	16	1883984	1934295	293	6	24936	1.5557	0.059887	MEIOB
ENSG00000165832	10	116697952	116737430	76	11	24510	1.5553	0.059941	TRUB1
ENSG00000167642	19	38734675	38783254	105	13	24449	1.5548	0.059998	SPINT2
ENSG00000105556	19	305575	344798	135	9	24365	1.5538	0.060112	MIER2
ENSG00000198576	8	143692405	143696833	10	2	24435	1.5535	0.060156	ARC
ENSG00000146147	6	53794780	54131078	576	53	24847	1.5532	0.060191	MLIP
ENSG00000198369	2	65537985	65659771	204	18	24783	1.5525	0.06027	SPRED2
ENSG00000117222	1	205055270	205091143	87	11	24843	1.5518	0.060352	RBBP5
ENSG00000108829	17	48452420	48474914	60	8	24460	1.5516	0.060375	LRRC59
ENSG00000007174	17	11501748	11873065	472	62	24687	1.5515	0.060394	DNAH9
ENSG00000161888	19	11242196	11266484	75	13	24507	1.5513	0.060416	SPC24
ENSG00000141013	16	90086037	90111383	90	14	24580	1.551	0.060448	GAS8
ENSG00000005249	7	106685094	106802256	196	20	24740	1.5507	0.060487	PRKAR2B
ENSG00000130590	20	62605466	62611361	11	1	24569	1.5507	0.060488	SAMD10
ENSG00000112245	6	64231666	64293492	58	6	24842	1.5507	0.060489	PTP4A1
ENSG00000250733	8	140943416	140946190	7	3	24538	1.5506	0.060495	C8orf17
ENSG00000137809	15	68594050	68724501	180	25	24723	1.5502	0.060547	ITGA11
ENSG00000230510	19	46984053	47104457	178	31	24395	1.5501	0.060558	PPP5D1
ENSG00000082146	2	202252581	202345569	122	10	24793	1.5501	0.060559	STRADB
ENSG00000168300	8	52730140	52811735	229	14	24781	1.5495	0.060628	PCMTD1
ENSG00000105568	19	52693292	52730687	104	12	24629	1.5492	0.060668	PPP2R1A
ENSG00000139155	12	20848289	20906320	104	6	24729	1.5489	0.060705	SLCO1C1
ENSG00000171798	10	134973951	135039916	92	12	24230	1.5488	0.060719	KNDC1
ENSG00000198589	4	151185594	151936879	898	53	24834	1.5473	0.060899	LRBA
ENSG00000185133	22	31518717	31530682	19	6	24678	1.5469	0.060938	INPP5J
ENSG00000110801	12	122326637	122356203	55	8	24870	1.5469	0.060946	PSMD9
ENSG00000116473	1	112084840	112259313	371	37	24858	1.546	0.061053	RAP1A
ENSG00000197903	6	27106073	27114619	9	3	24904	1.5457	0.061083	HIST1H2BK
ENSG00000125898	20	814358	838106	20	2	24580	1.5457	0.061094	FAM110A
ENSG00000110422	11	33278218	33378569	59	3	24692	1.5452	0.06115	HIPK3
ENSG00000131153	16	85709804	85723679	6	1	24305	1.5448	0.061199	GINS2
ENSG00000138379	2	190920423	190927455	3	1	24644	1.5442	0.061268	MSTN
ENSG00000159479	1	43849588	43855479	2	1	24644	1.5438	0.061322	MED8
ENSG00000110318	11	101785746	101871789	154	12	24681	1.5437	0.061327	KIAA1377
ENSG00000077942	22	45898118	45997015	193	27	24685	1.5436	0.061348	FBLN1
ENSG00000010292	12	6602522	6641121	63	8	24920	1.5429	0.061427	NCAPD2
ENSG00000127152	14	99635624	99737861	112	17	24611	1.5424	0.061492	BCL11B
ENSG00000272781	14	47311134	48143999	1896	127	24817	1.5422	0.061508	MDGA2
ENSG00000185088	15	63418071	63450220	93	12	24797	1.5414	0.061609	RPS27L
ENSG00000167080	17	47209822	47247351	43	8	24598	1.5413	0.061619	B4GALNT2
ENSG00000164983	8	125324231	125384933	88	9	24806	1.5411	0.061646	TMEM65
ENSG00000136573	8	11351510	11422113	161	17	24609	1.5406	0.061701	BLK
ENSG00000171533	11	75297963	75380165	105	12	24818	1.5405	0.061723	MAP6
ENSG00000065621	10	106028631	106064703	27	5	24562	1.5404	0.061732	GSTO2
ENSG00000185946	1	104068313	104097861	15	2	24705	1.5401	0.061765	RNPC3
ENSG00000243477	3	50333833	50336852	1	1	22830	1.5398	0.06181	NAT6
ENSG00000118946	13	58205944	58303445	147	21	24747	1.5395	0.061841	PCDH17
ENSG00000183729	8	53850991	53853677	8	3	24339	1.5391	0.061893	NPBWR1
ENSG00000159388	1	203274619	203278730	1	1	24437	1.5389	0.06192	BTG2
ENSG00000137185	6	28192664	28201260	20	5	24819	1.5383	0.061982	ZSCAN9
ENSG00000159433	15	42867857	43013179	107	9	24782	1.538	0.062021	STARD9
ENSG00000185339	22	31002825	31023265	109	18	24576	1.5376	0.062073	TCN2
ENSG00000168267	10	23481256	23483181	3	1	24634	1.5374	0.062102	PTF1A
ENSG00000167703	17	1472561	1532180	13	3	24592	1.5369	0.062164	SLC43A2
ENSG00000115310	2	55199325	55339757	356	38	24578	1.5365	0.062208	RTN4
ENSG00000175206	1	11905766	11908402	9	3	24740	1.5362	0.062242	NPPA
ENSG00000162341	11	68816365	68858072	62	4	24477	1.5353	0.062351	TPCN2
ENSG00000167780	12	53497302	53518322	62	4	24646	1.535	0.062386	SOAT2
ENSG00000119283	1	231297858	231357302	90	14	24600	1.5347	0.06243	TRIM67
ENSG00000082014	7	150935850	150974982	57	12	24508	1.5347	0.062432	SMARCD3
ENSG00000154640	21	18965971	18985265	11	3	24581	1.5344	0.062463	BTG3
ENSG00000162694	1	101337943	101361554	20	5	24941	1.5343	0.062478	EXTL2
ENSG00000170006	4	153539784	153601317	41	6	24643	1.5337	0.062558	TMEM154
ENSG00000158470	20	48249482	48330415	108	7	24753	1.5334	0.062595	B4GALT5
ENSG00000142661	1	24382525	24438665	77	7	24899	1.5332	0.062613	MYOM3
ENSG00000255819	12	10524952	10562745	73	8	24908	1.5329	0.062655	KLRC4-KLRK1
ENSG00000167635	19	36705504	36729676	55	5	24712	1.5327	0.062678	ZNF146
ENSG00000105193	19	39923847	39926588	7	1	24168	1.5325	0.062705	RPS16
ENSG00000136738	10	17686124	17757913	66	10	24579	1.5317	0.062801	STAM
ENSG00000133401	5	31639517	32111037	641	114	24599	1.5312	0.062863	PDZD2
ENSG00000183317	1	38179552	38230805	107	10	24831	1.5312	0.062866	EPHA10
ENSG00000054116	1	36602173	36615098	12	2	24919	1.5311	0.062871	TRAPPC3
ENSG00000182319	8	8175258	8244008	178	23	24604	1.5305	0.062949	SGK223
ENSG00000142949	1	43990858	44089343	181	15	24850	1.5305	0.062951	PTPRF
ENSG00000161958	17	7341592	7348256	5	2	24657	1.5303	0.062974	FGF11
ENSG00000196715	7	65338254	65424550	124	8	24905	1.5303	0.062977	VKORC1L1
ENSG00000243667	2	68350068	68384692	39	5	24780	1.5295	0.063072	WDR92
ENSG00000154127	11	122526383	122685181	277	45	24731	1.5295	0.063073	UBASH3B
ENSG00000109381	4	139949266	140098372	143	17	24547	1.5295	0.063075	ELF2
ENSG00000169359	3	155538813	155572218	31	4	24713	1.5294	0.063082	SLC33A1
ENSG00000204033	10	85980254	85985345	13	3	24853	1.5284	0.063211	LRIT2
ENSG00000187699	2	190744335	191068210	379	43	24680	1.528	0.063252	C2orf88
ENSG00000165323	11	92085262	92629618	841	58	24772	1.5278	0.063286	FAT3
ENSG00000175806	8	9911778	10286401	1210	98	24652	1.5275	0.063321	MSRA
ENSG00000198060	10	94050920	94113721	53	6	24852	1.5274	0.063331	2005-03-01
ENSG00000125414	17	10424465	10453274	50	5	24885	1.5273	0.063346	MYH2
ENSG00000186522	2	110300559	110371783	89	8	24797	1.5272	0.06336	2010-09-01
ENSG00000130669	19	39616410	39673456	78	7	24530	1.5267	0.063419	PAK4
ENSG00000184500	3	93591881	93692910	38	7	24347	1.5264	0.063461	PROS1
ENSG00000182240	21	42539728	42654445	146	24	24717	1.526	0.063504	BACE2
ENSG00000103245	16	779753	791329	3	1	24531	1.5259	0.063523	NARFL
ENSG00000112234	6	99316420	99395849	110	12	24750	1.5257	0.063541	FBXL4
ENSG00000243135	2	234637754	234681945	108	14	24677	1.5255	0.063573	UGT1A3
ENSG00000093000	22	45559722	45583896	74	7	24843	1.5246	0.063678	NUP50
ENSG00000134323	2	16080686	16087129	5	2	24335	1.5241	0.063739	MYCN
ENSG00000184814	3	138737873	138739768	1	1	25009	1.5234	0.06383	PRR23B
ENSG00000134744	1	52873954	53019159	146	13	24552	1.5232	0.06386	ZCCHC11
ENSG00000144792	3	44619715	44641186	26	5	24755	1.5228	0.063902	ZNF660
ENSG00000133063	1	203181955	203242769	79	11	24744	1.5224	0.063961	CHIT1
ENSG00000187051	22	39925098	39928860	3	1	24832	1.522	0.063999	RPS19BP1
ENSG00000184677	1	22778344	22857650	78	6	24823	1.5211	0.064113	ZBTB40
ENSG00000215114	8	59323823	59364060	71	10	24537	1.5202	0.06423	UBXN2B
ENSG00000174990	16	87921625	87970135	3	1	24353	1.52	0.064252	CA5A
ENSG00000214954	8	92114060	92231464	232	14	24763	1.5199	0.064265	LRRC69
ENSG00000105392	19	48322703	48346587	82	9	24430	1.5199	0.064269	CRX
ENSG00000204954	12	104343980	104359486	56	12	24852	1.5197	0.064295	C12orf73
ENSG00000113504	5	1050499	1112150	6	1	24544	1.5197	0.064296	SLC12A7
ENSG00000019505	11	45261852	45307870	103	11	24804	1.5194	0.064326	SYT13
ENSG00000110315	11	10533225	10562777	76	9	24745	1.5192	0.064354	RNF141
ENSG00000078124	11	76571911	76737841	263	9	24832	1.5188	0.064402	ACER3
ENSG00000186832	17	39766030	39772151	3	1	24528	1.5182	0.064482	KRT16
ENSG00000136689	2	113864791	113891593	100	10	24814	1.518	0.06451	IL1RN
ENSG00000183161	11	22644079	22647387	2	1	24826	1.5176	0.064553	FANCF
ENSG00000095464	10	95372345	95425767	90	14	24639	1.5175	0.064567	PDE6C
ENSG00000134375	1	201924619	201939789	8	2	24747	1.5175	0.06457	TIMM17A
ENSG00000163482	2	219536749	219567439	26	4	24956	1.5175	0.064572	STK36
ENSG00000130475	19	17858527	17899377	52	7	24393	1.5173	0.064594	FCHO1
ENSG00000174721	10	93666346	93669240	3	2	24712	1.5164	0.064706	FGFBP3
ENSG00000255103	1	39876151	39882154	7	3	24828	1.5159	0.064773	KIAA0754
ENSG00000128272	22	39915700	39918691	1	1	24909	1.5157	0.0648	ATF4
ENSG00000107957	10	105348285	105615301	473	64	24753	1.5149	0.064902	SH3PXD2A
ENSG00000180720	11	46406640	46408107	1	1	24941	1.5148	0.06491	CHRM4
ENSG00000010310	19	46171502	46186982	4	1	24493	1.5146	0.064936	GIPR
ENSG00000149182	11	47185848	47198676	11	4	24546	1.5139	0.06502	ARFGAP2
ENSG00000178206	2	132044330	132050127	1	1	24357	1.5139	0.06503	CYP4F31P
ENSG00000168216	6	70385694	70507003	253	10	24922	1.5138	0.065034	LMBRD1
ENSG00000184012	21	42836478	42903043	173	25	24656	1.5136	0.065069	TMPRSS2
ENSG00000174871	11	66045661	66052772	6	3	24797	1.5135	0.065082	CNIH2
ENSG00000104938	19	7828035	7834491	3	1	24681	1.513	0.065142	CLEC4M
ENSG00000112651	6	43021767	43027544	13	3	24436	1.5128	0.065163	MRPL2
ENSG00000119471	9	115142217	115234690	207	16	24580	1.5123	0.065231	HSDL2
ENSG00000184840	5	177019159	177023125	4	2	24443	1.512	0.065262	TMED9
ENSG00000092068	14	23594504	23652883	27	6	24636	1.512	0.065265	SLC7A8
ENSG00000142168	21	33031935	33041244	13	3	24479	1.5118	0.065296	SOD1
ENSG00000134962	4	39408473	39453156	78	16	24593	1.5116	0.065318	KLB
ENSG00000129219	17	4710391	4726729	3	1	24628	1.5111	0.06538	PLD2
ENSG00000138311	10	64133951	64431771	649	78	24756	1.5108	0.065425	ZNF365
ENSG00000162241	11	65142663	65151172	3	1	24592	1.5105	0.065452	SLC25A45
ENSG00000152952	3	145787227	145881440	219	10	24740	1.5105	0.06546	PLOD2
ENSG00000140943	16	84087368	84150511	177	23	24581	1.5104	0.06547	MBTPS1
ENSG00000143319	1	156691683	156698591	5	2	24599	1.5103	0.065486	ISG20L2
ENSG00000179776	16	66400533	66438686	51	7	24702	1.5097	0.065562	CDH5
ENSG00000167178	15	74392652	74430881	2	1	24288	1.5097	0.065564	ISLR2
ENSG00000248540	15	74418256	74421619	2	1	24288	1.5097	0.065564	RP11-247C2.2
ENSG00000114631	3	127348024	127391652	21	5	24681	1.5093	0.065617	PODXL2
ENSG00000117501	1	170904612	171033906	202	14	24575	1.5086	0.065703	MROH9
ENSG00000080345	2	152266397	152364527	155	15	24741	1.5083	0.065737	RIF1
ENSG00000086619	1	236378855	236445319	169	5	24887	1.5082	0.06575	ERO1LB
ENSG00000142556	19	52516018	52533493	35	7	24453	1.508	0.06578	ZNF614
ENSG00000163064	2	119599747	119605254	3	2	24672	1.5073	0.065862	EN1
ENSG00000124496	6	42192669	42419789	196	25	24398	1.5073	0.065863	TRERF1
ENSG00000115556	2	219472488	219501907	32	4	24948	1.5067	0.06594	PLCD4
ENSG00000104635	8	22224762	22291642	161	13	24750	1.5067	0.06594	SLC39A14
ENSG00000185340	22	29702572	29708774	9	3	24393	1.5067	0.065947	GAS2L1
ENSG00000164190	5	36876861	37066515	170	20	24600	1.5065	0.065964	NIPBL
ENSG00000221955	3	124801480	124998021	340	53	24740	1.5063	0.065991	SLC12A8
ENSG00000124762	6	36644305	36655116	25	6	24570	1.5061	0.06602	CDKN1A
ENSG00000132879	1	11714432	11723384	2	1	24845	1.5059	0.066042	FBXO44
ENSG00000152154	2	39892122	39945103	45	4	24626	1.5053	0.066121	TMEM178A
ENSG00000086827	11	113603909	113644533	91	11	24812	1.505	0.066156	ZW10
ENSG00000151693	2	9346894	9545812	256	21	24829	1.5048	0.066189	ASAP2
ENSG00000143106	1	109941653	109969062	25	3	24779	1.5048	0.06619	PSMA5
ENSG00000182218	14	100111447	100146906	48	6	24615	1.5048	0.066192	HHIPL1
ENSG00000146857	7	134916731	134943244	30	4	24784	1.5038	0.066312	STRA8
ENSG00000179409	17	647654	657239	19	3	24817	1.5033	0.066385	GEMIN4
ENSG00000178882	12	124457788	124800570	633	83	24684	1.5026	0.066468	FAM101A
ENSG00000169194	5	131991955	131996802	7	2	24753	1.5021	0.066539	IL13
ENSG00000131849	19	58944181	58951589	13	4	24411	1.5016	0.066606	ZNF132
ENSG00000197937	19	53627325	53662328	18	3	24530	1.5009	0.066693	ZNF347
ENSG00000170142	3	23847394	23932807	125	15	24814	1.5007	0.066711	UBE2E1
ENSG00000101327	20	1959403	1974732	28	6	24692	1.5004	0.066753	PDYN
ENSG00000197771	10	121588972	121652068	176	10	24826	1.5	0.066802	MCMBP
ENSG00000164023	4	108745719	108836203	72	11	24596	1.4997	0.066844	SGMS2
ENSG00000184698	11	5410607	5411664	7	1	24976	1.499	0.066934	OR51M1
ENSG00000174175	1	169558087	169599431	93	16	24783	1.499	0.066942	SELP
ENSG00000166716	15	85291866	85349659	97	13	24833	1.4989	0.066949	ZNF592
ENSG00000130349	6	107349407	107372546	7	1	24393	1.4987	0.066981	C6orf203
ENSG00000105141	19	15160195	15169104	18	3	24370	1.4983	0.067022	CASP14
ENSG00000159224	17	47035916	47045958	28	4	24674	1.4977	0.067107	GIP
ENSG00000156299	21	32490734	32932290	672	86	24712	1.4977	0.067111	TIAM1
ENSG00000100036	22	31031639	31065003	88	17	24550	1.4969	0.067211	SLC35E4
ENSG00000111875	6	119215384	119230332	31	5	24615	1.4968	0.067219	ASF1A
ENSG00000168453	8	21971928	21990897	6	2	24142	1.4968	0.067227	HR
ENSG00000151364	11	77726761	77757237	98	11	24781	1.4964	0.067281	KCTD14
ENSG00000203786	1	152730506	152734529	7	2	24650	1.4962	0.067304	KPRP
ENSG00000153802	4	68686594	68749750	77	9	24682	1.4961	0.067316	TMPRSS11D
ENSG00000119457	9	115641200	115653193	17	6	24745	1.4961	0.067319	SLC46A2
ENSG00000124615	6	39867354	39902290	72	16	24354	1.496	0.067328	MOCS1
ENSG00000163735	4	74861359	74864496	2	1	24672	1.4959	0.067335	CXCL5
ENSG00000078018	2	210288782	210598842	532	39	24651	1.4959	0.067341	MAP2
ENSG00000109163	4	68605046	68620078	33	5	24615	1.4948	0.067484	GNRHR
ENSG00000164483	6	130465460	130686570	841	43	24675	1.4944	0.067531	SAMD3
ENSG00000105887	7	135611509	135662101	133	20	24694	1.4942	0.067557	MTPN
ENSG00000116871	1	36621180	36646450	14	2	24819	1.4941	0.06757	MAP7D1
ENSG00000101251	20	13829893	13977089	341	47	24589	1.4941	0.067571	SEL1L2
ENSG00000214736	6	41755400	41757636	2	1	24686	1.4939	0.067599	TOMM6
ENSG00000146038	6	24171984	24358280	587	59	24541	1.4927	0.067755	DCDC2
ENSG00000178935	19	58315209	58326281	17	4	24377	1.4927	0.067756	ZNF552
ENSG00000145794	5	126626523	126801429	366	30	24657	1.4921	0.067831	MEGF10
ENSG00000055211	6	149887430	149912884	9	2	24690	1.492	0.067849	GINM1
ENSG00000142224	1	206972215	207016324	45	6	24675	1.492	0.067853	IL19
ENSG00000111361	12	124104953	124118313	26	4	24525	1.4919	0.067866	EIF2B1
ENSG00000167842	17	5389605	5394134	21	5	24776	1.4915	0.067916	MIS12
ENSG00000115993	2	202241930	202316302	108	9	24813	1.4913	0.067941	TRAK2
ENSG00000253787	5	67485704	67494235	23	6	24092	1.4912	0.067952	RP11-404L6.2
ENSG00000159184	17	46802125	46806540	3	1	24632	1.4912	0.06796	HOXB13
ENSG00000158882	1	161195793	161200408	2	1	24788	1.4911	0.067971	TOMM40L
ENSG00000124532	6	24403153	24425810	91	8	24618	1.4909	0.067999	MRS2
ENSG00000196655	11	118889142	118896164	5	1	24898	1.4908	0.068007	TRAPPC4
ENSG00000163596	2	203640690	203736708	138	9	24746	1.4903	0.068074	ICA1L
ENSG00000105388	19	42212504	42233718	27	5	24541	1.4902	0.068086	CEACAM5
ENSG00000108528	17	4840425	4843546	1	1	24894	1.4897	0.06815	SLC25A11
ENSG00000181007	19	36874022	36909558	50	6	24581	1.4896	0.068169	ZFP82
ENSG00000168802	16	69151913	69166487	20	7	24407	1.4894	0.068194	CHTF8
ENSG00000123838	1	207277607	207318317	46	7	24481	1.4893	0.068198	C4BPA
ENSG00000004897	17	45195069	45266788	108	13	24858	1.489	0.068244	CDC27
ENSG00000170270	14	93669239	93673439	1	1	24612	1.4884	0.06832	C14orf142
ENSG00000160469	19	55793440	55823901	14	2	24148	1.4881	0.068366	BRSK1
ENSG00000161970	17	8280838	8286531	9	2	24691	1.4879	0.068388	RPL26
ENSG00000070444	17	2287354	2304412	4	1	24432	1.4879	0.068394	MNT
ENSG00000119242	12	124403207	124457378	66	4	24733	1.4878	0.068408	CCDC92
ENSG00000164038	4	103941025	104006986	35	6	24785	1.4875	0.068439	SLC9B2
ENSG00000121940	1	109472130	109506111	79	14	24595	1.4865	0.068569	CLCC1
ENSG00000137877	15	42140345	42186275	74	16	24416	1.4862	0.068615	SPTBN5
ENSG00000108587	17	28804380	28854610	38	5	24815	1.4861	0.068629	GOSR1
ENSG00000108671	17	30771279	30810336	22	4	24653	1.4859	0.068656	PSMD11
ENSG00000178096	1	149859440	149872351	6	2	24013	1.4859	0.068658	BOLA1
ENSG00000141371	17	58469790	58508782	32	2	24693	1.4856	0.068692	C17orf64
ENSG00000255561	11	111744780	111751967	3	1	24634	1.4851	0.068764	FDXACB1
ENSG00000137720	11	111749659	111756699	3	1	24634	1.4851	0.068764	C11orf1
ENSG00000237787	3	153202284	153220486	57	8	24710	1.4849	0.068779	C3orf79
ENSG00000152705	5	134303596	134347392	16	5	24676	1.4849	0.068792	CATSPER3
ENSG00000145506	5	1008944	1039058	22	2	24642	1.4844	0.068855	NKD2
ENSG00000243284	1	159824106	159832447	7	2	24464	1.484	0.068909	VSIG8
ENSG00000243232	5	140345820	140391936	9	4	23892	1.4838	0.068926	PCDHAC2
ENSG00000170214	5	159343790	159399551	100	12	24598	1.4838	0.068926	ADRA1B
ENSG00000083838	19	58985384	58992597	10	3	24416	1.4837	0.06895	ZNF446
ENSG00000174996	11	66024765	66035331	9	3	24901	1.4836	0.06896	KLC2
ENSG00000019169	2	119699742	119752236	135	16	24672	1.4833	0.068994	MARCO
ENSG00000186766	10	129535499	129539450	6	1	24830	1.4827	0.069077	FOXI2
ENSG00000182698	2	220192131	220197899	10	2	24890	1.4824	0.069111	RESP18
ENSG00000219545	7	7680342	8043689	903	119	24741	1.4823	0.069128	RPA3-AS1
ENSG00000149273	11	75110530	75133324	17	4	24753	1.4822	0.069145	RPS3
ENSG00000165682	12	10138241	10166023	114	13	24578	1.4821	0.069151	CLEC1B
ENSG00000164615	5	134074191	134087847	5	1	24907	1.4815	0.069231	CAMLG
ENSG00000137767	15	45923346	45983492	165	23	24756	1.4809	0.069313	SQRDL
ENSG00000159885	19	44529494	44537265	9	2	24679	1.4808	0.069327	ZNF222
ENSG00000111249	12	111471828	111788358	283	32	24548	1.4803	0.069393	CUX2
ENSG00000198453	19	37407231	37489602	288	10	24761	1.4803	0.0694	ZNF568
ENSG00000165458	11	71934745	71950149	8	2	23881	1.48	0.069438	INPPL1
ENSG00000131966	14	58666798	58701750	15	2	24725	1.4798	0.069467	ACTR10
ENSG00000142494	17	19398698	19482347	34	6	24439	1.4796	0.069496	SLC47A1
ENSG00000074201	11	77225981	77348850	160	9	24805	1.4795	0.069504	CLNS1A
ENSG00000108556	17	4801069	4806369	10	3	24665	1.479	0.06957	CHRNE
ENSG00000106144	7	142985308	143004789	6	2	24599	1.479	0.069576	CASP2
ENSG00000125820	20	21491648	21494664	2	1	24531	1.4789	0.069588	NKX2-2
ENSG00000128872	15	52043758	52108565	144	9	24868	1.4787	0.069608	TMOD2
ENSG00000101004	20	25433341	25566153	222	17	24830	1.4786	0.069629	NINL
ENSG00000167987	11	60897728	60929089	82	5	24773	1.4785	0.069634	VPS37C
ENSG00000158711	1	205577071	205601090	29	4	24566	1.478	0.069698	ELK4
ENSG00000133800	11	10578513	10633236	106	19	24366	1.4778	0.069731	LYVE1
ENSG00000138303	10	73856278	73976892	50	7	24739	1.4773	0.069795	ASCC1
ENSG00000072071	19	14260750	14316999	19	2	24483	1.4771	0.069829	LPHN1
ENSG00000137161	6	42896938	42907025	14	3	24682	1.4762	0.069947	CNPY3
ENSG00000197043	5	150480273	150537443	112	20	24771	1.4754	0.070051	ANXA6
ENSG00000153815	16	81478775	81745367	523	80	24607	1.4754	0.070053	CMIP
ENSG00000175315	11	65779312	65780976	2	1	24816	1.4753	0.070065	CST6
ENSG00000164975	9	15422702	15465951	69	9	24746	1.475	0.070104	SNAPC3
ENSG00000171954	19	15619304	15663128	10	1	24670	1.4749	0.070114	CYP4F22
ENSG00000135114	12	121458095	121477045	37	10	24615	1.4748	0.070132	OASL
ENSG00000144580	2	219433303	219461803	39	4	24978	1.4744	0.07019	RQCD1
ENSG00000027847	5	177027101	177037348	10	3	24412	1.4741	0.070222	B4GALT7
ENSG00000180626	17	5082831	5095178	14	5	24742	1.474	0.070237	ZNF594
ENSG00000176087	5	139944041	139948688	3	1	24949	1.4738	0.070265	SLC35A4
ENSG00000187555	16	8985951	9058371	120	11	24484	1.4737	0.070287	USP7
ENSG00000076864	1	21922708	21995801	157	32	24600	1.4736	0.070288	RAP1GAP
ENSG00000258792	14	90095265	90109015	13	2	24720	1.4729	0.07039	RP11-944C7.1
ENSG00000170927	6	51480098	51952423	1216	64	24754	1.4725	0.070443	PKHD1
ENSG00000166869	16	23765948	23770272	2	1	24531	1.4717	0.070546	CHP2
ENSG00000148143	9	109625378	109775915	152	26	24633	1.4709	0.070653	ZNF462
ENSG00000115568	2	219502639	219524378	30	4	24946	1.4706	0.070699	ZNF142
ENSG00000188800	1	40711619	40717363	3	2	24843	1.4702	0.070749	TMCO2
ENSG00000127831	2	219283815	219318018	24	3	24741	1.4701	0.070768	VIL1
ENSG00000078900	1	3569084	3652765	4	1	24315	1.4699	0.070795	TP73
ENSG00000184148	1	152943142	152945050	3	1	24945	1.4695	0.070844	SPRR4
ENSG00000102886	16	30116131	30125177	4	2	24406	1.4694	0.070862	GDPD3
ENSG00000205710	17	4802713	4806227	5	2	24685	1.4693	0.070871	C17orf107
ENSG00000013561	5	141337893	141369856	61	7	24791	1.4691	0.070898	RNF14
ENSG00000175899	12	9220260	9268825	96	6	24873	1.4686	0.070966	A2M
ENSG00000067900	18	18526867	18691812	53	3	23893	1.4684	0.070991	ROCK1
ENSG00000136280	7	45039074	45116068	202	14	24811	1.4684	0.070997	CCM2
ENSG00000188283	19	37708828	37734828	22	5	24740	1.4683	0.071011	ZNF383
ENSG00000196712	17	29421945	29709134	217	6	24829	1.4678	0.071085	NF1
ENSG00000122696	9	37879400	37904350	23	6	24882	1.4677	0.071098	SLC25A51
ENSG00000124177	20	40030741	40247133	387	25	24576	1.4673	0.071144	CHD6
ENSG00000115607	2	103035149	103069025	114	10	24924	1.4672	0.07116	IL18RAP
ENSG00000104723	8	15274724	15624158	995	88	24715	1.4671	0.07117	TUSC3
ENSG00000100448	14	25042728	25045466	6	2	24737	1.4669	0.071197	CTSG
ENSG00000127318	12	68642022	68647387	8	3	24754	1.4668	0.071209	IL22
ENSG00000243943	2	27805897	27858041	58	8	24404	1.4663	0.071288	ZNF512
ENSG00000159496	22	24030323	24041363	16	4	24904	1.4662	0.071303	RGL4
ENSG00000092054	14	23881947	23904927	44	6	24598	1.4648	0.071492	MYH7
ENSG00000104904	19	2269485	2273487	3	1	23392	1.4645	0.071534	OAZ1
ENSG00000127955	7	79763271	79848718	107	14	24630	1.4643	0.071554	GNAI1
ENSG00000157895	12	121440225	121454305	40	9	24734	1.4642	0.071564	C12orf43
ENSG00000188517	4	109731877	110223813	1025	62	24774	1.4641	0.071582	COL25A1
ENSG00000205403	4	110661852	110723335	82	7	24824	1.4639	0.071609	CFI
ENSG00000197632	18	61538926	61571124	99	4	24898	1.4637	0.071644	SERPINB2
ENSG00000178386	19	44555520	44572144	22	3	24635	1.4637	0.071644	ZNF223
ENSG00000242550	18	61564408	61603345	138	6	24908	1.4629	0.071741	SERPINB10
ENSG00000141696	17	39958199	39968856	1	1	24274	1.4624	0.07181	LEPREL4
ENSG00000204183	20	34020827	34023248	4	1	24746	1.4621	0.07186	GDF5OS
ENSG00000104756	8	25285366	25315992	63	4	24892	1.4619	0.071879	KCTD9
ENSG00000152784	4	81105033	81125483	35	6	24607	1.4619	0.071885	PRDM8
ENSG00000183747	16	20462783	20498991	44	2	24538	1.4619	0.071886	ACSM2A
ENSG00000164080	3	51575160	51702683	53	8	24588	1.4618	0.071896	RAD54L2
ENSG00000113520	5	132009678	132018368	5	2	24594	1.4612	0.071974	IL4
ENSG00000185900	8	42948658	42978577	33	6	24160	1.461	0.072012	POMK
ENSG00000181472	6	151685252	151712683	23	5	24789	1.4609	0.072023	ZBTB2
ENSG00000127334	12	68042118	68059186	20	4	24803	1.4608	0.072039	DYRK2
ENSG00000120094	17	46605888	46608359	4	1	24803	1.4603	0.072102	HOXB1
ENSG00000171988	10	64926981	65225722	455	24	24757	1.4601	0.072127	JMJD1C
ENSG00000166788	11	18091482	18127638	93	7	24894	1.4598	0.072168	SAAL1
ENSG00000146223	6	42847356	42857663	8	2	24814	1.4596	0.072199	RPL7L1
ENSG00000055130	7	148395006	148498128	149	14	24684	1.4593	0.07224	CUL1
ENSG00000041515	13	109248500	109860355	1594	160	24652	1.4592	0.072255	MYO16
ENSG00000114383	3	50357458	50365682	1	1	23221	1.4592	0.07226	TUSC2
ENSG00000164399	5	131396222	131398897	3	1	24984	1.4588	0.072305	IL3
ENSG00000118473	1	66999066	67213982	626	40	24910	1.4584	0.072365	SGIP1
ENSG00000197150	7	150725510	150744869	31	6	24601	1.4582	0.072396	ABCB8
ENSG00000111877	6	119134605	119256327	295	18	24616	1.4575	0.072492	MCM9
ENSG00000170802	2	48541776	48606433	155	13	24791	1.4572	0.072524	FOXN2
ENSG00000130706	20	60877149	60883918	1	1	24148	1.4571	0.07254	ADRM1
ENSG00000246705	12	14927270	14930936	6	2	24740	1.4568	0.072589	H2AFJ
ENSG00000151687	2	190539016	190625919	82	9	24735	1.4568	0.07259	ANKAR
ENSG00000165125	7	142568956	142583507	27	2	24805	1.4566	0.072618	TRPV6
ENSG00000162924	2	61108656	61158745	39	8	24638	1.4554	0.07278	REL
ENSG00000133250	19	8575462	8579048	11	1	24769	1.455	0.072837	ZNF414
ENSG00000155100	8	92082424	92099323	20	4	24850	1.4549	0.072844	OTUD6B
ENSG00000152192	13	79172497	79177673	5	2	24409	1.4541	0.072952	POU4F1
ENSG00000154358	1	228395831	228566577	342	25	24870	1.4537	0.073018	OBSCN
ENSG00000143158	1	167885967	167906278	18	3	24915	1.4536	0.073026	MPC2
ENSG00000027075	14	61654277	62017694	611	86	24656	1.4532	0.07308	PRKCH
ENSG00000137806	15	41679551	41694717	18	4	24708	1.4531	0.073098	NDUFAF1
ENSG00000100030	22	22108789	22221970	200	19	24765	1.453	0.073107	MAPK1
ENSG00000153993	7	84624869	84816171	179	21	24812	1.4529	0.07313	SEMA3D
ENSG00000197790	11	4566421	4567374	4	2	24693	1.4527	0.073158	OR52M1
ENSG00000104412	8	109455830	109499145	99	7	24865	1.4525	0.073183	EMC2
ENSG00000147459	8	25042238	25275598	392	50	24757	1.4519	0.073259	DOCK5
ENSG00000071127	4	10075963	10118573	111	12	24807	1.4513	0.073342	WDR1
ENSG00000105976	7	116312444	116438440	114	18	24808	1.4511	0.073383	MET
ENSG00000180479	19	38045684	38085673	66	8	24718	1.4505	0.073466	ZNF571
ENSG00000204070	20	43990577	44005438	23	3	24951	1.4502	0.073503	SYS1
ENSG00000239789	7	56019512	56024192	8	2	24828	1.4501	0.073513	MRPS17
ENSG00000164062	3	49711435	49721396	7	2	24912	1.45	0.073529	APEH
ENSG00000182793	6	52696453	52710893	31	5	24737	1.4498	0.073561	GSTA5
ENSG00000092203	14	21944756	21967319	49	6	24859	1.4497	0.073577	TOX4
ENSG00000170807	7	123295861	123304344	13	3	24989	1.4495	0.073598	LMOD2
ENSG00000113108	5	139937853	139973337	20	4	24846	1.4495	0.073599	APBB3
ENSG00000106089	7	73113536	73134002	1	1	24565	1.449	0.07367	STX1A
ENSG00000132824	20	43124862	43150750	22	4	24619	1.4488	0.073703	SERINC3
ENSG00000145220	4	4269428	4291896	36	2	24610	1.4487	0.073715	LYAR
ENSG00000101084	20	35234137	35240960	4	1	24582	1.4484	0.07375	C20orf24
ENSG00000167118	9	131133598	131153015	8	1	24901	1.4482	0.073775	URM1
ENSG00000174579	3	135867764	135916083	33	7	24718	1.4482	0.073778	MSL2
ENSG00000137804	15	41624892	41673248	66	8	24623	1.4481	0.073796	NUSAP1
ENSG00000141040	17	16454701	16472520	13	3	24274	1.4477	0.073845	ZNF287
ENSG00000090238	16	30103635	30108236	2	1	24330	1.4477	0.073856	YPEL3
ENSG00000171724	16	77822427	78014004	350	61	24695	1.4476	0.073859	VAT1L
ENSG00000113657	5	146770374	146889619	52	9	24753	1.4474	0.07389	DPYSL3
ENSG00000163516	2	220094479	220101391	5	1	24701	1.4473	0.073912	ANKZF1
ENSG00000204839	8	144648357	144655141	7	1	24724	1.4463	0.074041	MROH6
ENSG00000187775	17	76419778	76573476	352	47	24635	1.4462	0.074062	DNAH17
ENSG00000107560	10	119764427	119806114	12	2	24778	1.4449	0.074238	RAB11FIP2
ENSG00000188827	16	3631182	3661599	70	4	24856	1.4447	0.07427	SLX4
ENSG00000130429	7	98971872	98992424	33	5	24712	1.4445	0.074296	ARPC1B
ENSG00000084463	12	14939410	14956474	17	5	24742	1.4433	0.074466	WBP11
ENSG00000115145	2	152973315	153032506	102	9	24913	1.4433	0.07447	STAM2
ENSG00000166439	11	74459913	74553458	107	9	24720	1.4431	0.074497	RNF169
ENSG00000236609	7	6655248	6663921	9	3	24399	1.4427	0.074548	ZNF853
ENSG00000165807	14	65016620	65056098	92	14	24681	1.4422	0.074628	PPP1R36
ENSG00000038210	4	25162263	25280714	279	32	24622	1.442	0.074646	PI4K2B
ENSG00000121039	8	74206847	74237516	56	9	24759	1.442	0.074648	RDH10
ENSG00000157680	7	137065783	137531838	617	49	24630	1.4415	0.074719	DGKI
ENSG00000120949	1	12123434	12204264	56	10	24515	1.4409	0.074813	TNFRSF8
ENSG00000108774	17	40276994	40307035	40	3	24903	1.4405	0.074859	RAB5C
ENSG00000258366	20	62289163	62328416	95	10	24695	1.4405	0.074861	RTEL1
ENSG00000150201	10	43867090	43871783	7	3	24500	1.4404	0.074881	FXYD4
ENSG00000110107	11	60658202	60674060	18	3	24756	1.4392	0.075042	PRPF19
ENSG00000186566	17	42472652	42580798	19	4	24625	1.4392	0.075045	GPATCH8
ENSG00000134453	10	6130950	6159420	58	13	24366	1.4388	0.075109	RBM17
ENSG00000118492	6	146920101	147136598	348	44	24748	1.4387	0.075115	ADGB
ENSG00000156599	11	57435219	57468659	28	4	24895	1.4384	0.075164	ZDHHC5
ENSG00000115295	2	29320571	29412509	148	19	24711	1.4381	0.075205	CLIP4
ENSG00000100078	22	31530795	31536593	12	6	24426	1.438	0.075218	PLA2G3
ENSG00000124102	20	43803517	43805185	10	1	24797	1.4374	0.0753	PI3
ENSG00000259009	19	48337701	48364769	109	9	24554	1.4374	0.075302	TPRX2P
ENSG00000169062	13	115047059	115071283	47	11	24679	1.4368	0.075382	UPF3A
ENSG00000123505	6	111195973	111216916	60	8	24658	1.4365	0.075429	AMD1
ENSG00000143549	1	154127784	154167124	40	6	24853	1.4355	0.075571	TPM3
ENSG00000166450	15	55903744	56035288	250	26	24851	1.4354	0.075587	PRTG
ENSG00000171773	19	17566234	17571763	3	1	24550	1.4349	0.075653	NXNL1
ENSG00000125245	13	99906968	99913998	12	5	24457	1.4347	0.075684	GPR18
ENSG00000168060	11	64812290	64826021	7	2	24776	1.4346	0.075694	NAALADL1
ENSG00000114354	3	100428205	100467810	49	5	24900	1.4346	0.075706	TFG
ENSG00000255468	11	66115421	66132275	19	2	24801	1.4345	0.075708	RP11-867G23.8
ENSG00000107651	10	121652223	121702014	139	9	24804	1.4343	0.075743	SEC23IP
ENSG00000250741	2	18736811	18770830	36	5	24787	1.4338	0.075816	NT5C1B-RDH14
ENSG00000185013	2	18737050	18770838	36	5	24787	1.4338	0.075816	NT5C1B
ENSG00000104164	15	45879321	45908197	12	2	24901	1.4335	0.075856	BLOC1S6
ENSG00000112530	6	163148164	163736524	1302	123	24737	1.4331	0.075909	PACRG
ENSG00000174358	5	1201710	1225232	19	5	24666	1.4321	0.076061	SLC6A19
ENSG00000135775	1	230778235	230829728	121	18	24754	1.4318	0.0761	COG2
ENSG00000134108	3	5163905	5222596	9	1	24141	1.4318	0.076106	ARL8B
ENSG00000109819	4	23756664	23905712	177	38	24617	1.4314	0.076159	PPARGC1A
ENSG00000061656	20	34203814	34208971	2	1	24985	1.4313	0.076166	SPAG4
ENSG00000111897	6	122764499	122792967	51	7	24874	1.4313	0.076167	SERINC1
ENSG00000060642	1	27113963	27124889	9	3	24688	1.4312	0.076187	PIGV
ENSG00000048649	11	77371041	77532063	259	12	24926	1.4309	0.076231	RSF1
ENSG00000115966	2	175936978	176033110	153	11	24720	1.4309	0.076233	ATF2
ENSG00000182747	6	137243402	137246777	2	1	24492	1.4304	0.076296	SLC35D3
ENSG00000170921	17	61086917	61505060	435	27	24617	1.4304	0.076305	TANC2
ENSG00000215547	20	29845467	29847435	4	2	24161	1.4301	0.076343	DEFB115
ENSG00000159164	1	149874870	149889434	9	3	24130	1.4298	0.076391	SV2A
ENSG00000224186	5	134368970	134691744	412	63	24587	1.4297	0.076401	C5orf66
ENSG00000117407	1	44398992	44402913	8	3	24812	1.4296	0.076423	ARTN
ENSG00000164944	8	95499921	95565757	238	18	24801	1.4286	0.076558	KIAA1429
ENSG00000167528	12	48733791	48745197	32	6	24847	1.4273	0.07674	ZNF641
ENSG00000179295	12	112856155	112947717	46	9	24732	1.4272	0.076766	PTPN11
ENSG00000076201	3	47422501	47454931	21	2	24895	1.4271	0.07677	PTPN23
ENSG00000014138	11	65029233	65073060	29	4	24744	1.4269	0.0768	POLA2
ENSG00000145990	6	13358062	13487894	194	22	24701	1.4267	0.076828	GFOD1
ENSG00000134461	10	5903580	5931869	92	11	24814	1.4263	0.076892	ANKRD16
ENSG00000185442	15	93160673	93353114	418	40	24610	1.426	0.076932	FAM174B
ENSG00000140280	15	52015208	52043782	64	8	24837	1.4259	0.076945	LYSMD2
ENSG00000102900	16	56764017	56878797	191	22	24812	1.4256	0.07699	NUP93
ENSG00000138801	4	108511433	108641608	273	23	24856	1.4254	0.077017	PAPSS1
ENSG00000170373	20	23728190	23731905	5	2	24606	1.425	0.077074	CST1
ENSG00000058866	3	185823457	186080026	292	45	24618	1.425	0.077075	DGKG
ENSG00000118181	11	118886422	118889401	3	1	24853	1.425	0.077083	RPS25
ENSG00000176160	17	56497528	56565745	62	9	24777	1.4246	0.077137	HSF5
ENSG00000142065	19	36827162	36870101	64	8	24624	1.4243	0.077173	ZFP14
ENSG00000157181	1	186344890	186390510	61	10	24813	1.4243	0.077175	C1orf27
ENSG00000113300	5	179921412	180005405	189	9	24787	1.4242	0.077192	CNOT6
ENSG00000086015	1	46252659	46501796	369	10	24965	1.4241	0.07721	MAST2
ENSG00000131069	20	33459949	33515769	53	3	24968	1.423	0.077374	ACSS2
ENSG00000124214	20	47729878	47804904	95	10	24846	1.4226	0.077427	STAU1
ENSG00000130522	19	18390563	18392432	2	1	24577	1.4223	0.077472	JUND
ENSG00000204444	6	31620193	31625987	1	1	24684	1.4215	0.07758	APOM
ENSG00000176454	15	34651106	34659479	1	1	24537	1.4212	0.07763	LPCAT4
ENSG00000213512	1	89597434	89641723	52	5	24458	1.4207	0.077702	GBP7
ENSG00000112115	6	52051185	52055436	4	1	24695	1.4203	0.077758	IL17A
ENSG00000136928	9	101050391	101471479	1078	118	24714	1.4203	0.077762	GABBR2
ENSG00000145708	5	76248538	76276983	36	7	24720	1.4201	0.077796	CRHBP
ENSG00000258947	16	89987800	90005169	8	2	24662	1.4198	0.077835	TUBB3
ENSG00000138468	3	101043049	101232085	404	10	24924	1.4194	0.077892	SENP7
ENSG00000135823	1	180941861	180992047	51	5	24802	1.4193	0.077907	STX6
ENSG00000175170	20	25744102	25848861	23	2	24224	1.4191	0.077939	FAM182B
ENSG00000138594	15	52121825	52239492	207	8	24871	1.4186	0.078009	TMOD3
ENSG00000106052	7	27778950	27884183	183	23	24803	1.4183	0.078051	TAX1BP1
ENSG00000103253	16	776936	785525	6	1	24594	1.4176	0.078155	HAGHL
ENSG00000006007	16	19513015	19533467	50	6	24806	1.4174	0.078185	GDE1
ENSG00000196482	1	216676588	217311097	1407	148	24785	1.417	0.078239	ESRRG
ENSG00000069248	1	229577045	229644103	92	4	24804	1.4168	0.078274	NUP133
ENSG00000151376	11	86152150	86383678	776	76	24808	1.4167	0.07828	ME3
ENSG00000179195	12	124456392	124499986	50	4	24659	1.4166	0.0783	ZNF664
ENSG00000110046	11	64662007	64684722	31	4	24182	1.4162	0.078352	ATG2A
ENSG00000087245	16	55423612	55540603	445	51	24653	1.4161	0.078369	MMP2
ENSG00000256453	5	140050379	140053171	1	1	24930	1.4158	0.07841	DND1
ENSG00000139351	12	102122426	102133250	9	3	24731	1.4156	0.078439	SYCP3
ENSG00000187753	9	88835180	88874572	46	7	24650	1.4151	0.078523	C9orf153
ENSG00000116990	1	40361098	40367928	6	3	24633	1.415	0.078537	MYCL
ENSG00000114204	3	167159577	167196792	89	10	24860	1.4146	0.078594	SERPINI2
ENSG00000160949	8	145654165	145669827	14	1	24804	1.4146	0.078598	TONSL
ENSG00000214575	15	83211951	83317612	159	16	24653	1.4145	0.078607	CPEB1
ENSG00000239474	2	170366212	170382772	24	9	24808	1.4145	0.078609	KLHL41
ENSG00000166091	14	23846017	23848981	1	1	24077	1.4141	0.07867	CMTM5
ENSG00000122203	5	175773064	175788971	25	6	24821	1.4139	0.07869	KIAA1191
ENSG00000156735	8	38034051	38070819	37	2	24879	1.4137	0.078728	BAG4
ENSG00000106392	7	7196565	7288282	406	34	24577	1.413	0.078823	C1GALT1
ENSG00000196505	1	118406107	118472253	24	4	24636	1.4124	0.078916	GDAP2
ENSG00000125827	20	7957995	8000476	53	4	24768	1.4123	0.078929	TMX4
ENSG00000241685	7	98923521	98985787	89	11	24684	1.412	0.078973	ARPC1A
ENSG00000165424	10	81142081	81205383	77	13	24681	1.412	0.078982	ZCCHC24
ENSG00000119946	10	101088856	101154087	100	16	24763	1.4118	0.079004	CNNM1
ENSG00000184470	22	19863040	19929341	98	17	24663	1.4118	0.079009	TXNRD2
ENSG00000111796	12	9747147	9760482	34	7	24684	1.4118	0.07901	KLRB1
ENSG00000187048	1	47394849	47407156	21	4	24902	1.4117	0.079023	CYP4A11
ENSG00000121931	1	111489807	111506701	12	3	24758	1.4114	0.079071	LRIF1
ENSG00000135631	2	73300510	73383849	151	14	24714	1.4112	0.079094	RAB11FIP5
ENSG00000132603	16	69373333	69377014	8	2	24933	1.4111	0.079108	NIP7
ENSG00000111728	12	22216707	22589975	633	68	24830	1.4109	0.079136	ST8SIA1
ENSG00000172901	5	115298151	115363316	231	33	24712	1.4107	0.079166	AQPEP
ENSG00000181092	3	186560463	186576252	12	3	24548	1.4105	0.079202	ADIPOQ
ENSG00000205835	3	190570666	190610218	27	5	24513	1.4101	0.079254	GMNC
ENSG00000267795	16	4838398	4846492	2	1	24436	1.4088	0.079446	SMIM22
ENSG00000113141	5	140026643	140042064	19	2	24950	1.4088	0.079451	IK
ENSG00000149823	11	64856796	64879332	23	6	24833	1.4087	0.079457	VPS51
ENSG00000160124	3	122078438	122102078	34	6	24574	1.4079	0.079577	CCDC58
ENSG00000015479	5	138609441	138667360	27	2	24734	1.4077	0.079611	MATR3
ENSG00000072571	5	162887209	162918947	58	9	24821	1.4075	0.079638	HMMR
ENSG00000153029	1	181003067	181031074	57	12	24584	1.4069	0.079721	MR1
ENSG00000060709	12	130880682	131200826	514	86	24684	1.4069	0.079726	RIMBP2
ENSG00000179826	11	18142502	18160027	30	6	24682	1.4067	0.079758	MRGPRX3
ENSG00000183814	1	226418850	226497570	65	7	24800	1.4067	0.079764	LIN9
ENSG00000152669	5	54526980	54529508	4	2	24782	1.4065	0.079786	CCNO
ENSG00000145632	5	57749809	57756087	21	5	24685	1.4064	0.079807	PLK2
ENSG00000119537	18	60994959	61034743	58	7	24821	1.4052	0.079976	KDSR
ENSG00000170577	2	45232300	45236569	6	2	24599	1.4052	0.079985	SIX2
ENSG00000169432	2	167051695	167232503	387	46	24796	1.4048	0.08004	SCN9A
ENSG00000118407	6	76001575	76203454	197	12	24846	1.4047	0.080048	FILIP1
ENSG00000169016	2	11584501	11606297	14	3	24525	1.4046	0.080063	E2F6
ENSG00000197808	19	37128094	37157755	44	6	24690	1.4045	0.080088	ZNF461
ENSG00000175311	16	21244986	21263750	2	1	24853	1.4044	0.080096	ANKS4B
ENSG00000139874	14	38677204	38682272	4	1	24625	1.404	0.08016	SSTR1
ENSG00000126861	17	29599031	29624557	20	3	24818	1.4037	0.080208	OMG
ENSG00000114853	3	42695176	42709072	22	5	24544	1.4034	0.080245	ZBTB47
ENSG00000099999	22	30773835	30817760	98	15	24705	1.4032	0.080275	RNF215
ENSG00000250091	12	124410971	124419531	8	2	24777	1.4032	0.080283	DNAH10OS
ENSG00000142405	19	54296857	54327648	11	1	24417	1.4028	0.080338	NLRP12
ENSG00000095209	9	108456825	108538893	174	5	24906	1.4025	0.080378	TMEM38B
ENSG00000119673	14	74034324	74042357	7	2	24421	1.4025	0.080383	ACOT2
ENSG00000177489	1	247751662	247752615	2	1	24492	1.4024	0.080397	OR2G2
ENSG00000114742	3	39093489	39138155	110	18	24649	1.402	0.08046	WDR48
ENSG00000164830	8	107282473	107764922	1075	86	24785	1.4019	0.080473	OXR1
ENSG00000065371	3	123687368	123711025	17	4	24828	1.4014	0.080553	ROPN1
ENSG00000198604	14	35221937	35344853	299	24	24765	1.4014	0.080553	BAZ1A
ENSG00000079459	8	11653082	11696818	157	18	24459	1.4001	0.080737	FDFT1
ENSG00000144136	2	113403434	113421404	25	4	24698	1.3997	0.080797	SLC20A1
ENSG00000171817	19	38042308	38104998	89	9	24702	1.3995	0.080835	ZNF540
ENSG00000247626	2	198570087	198573113	1	1	24960	1.3991	0.08089	MARS2
ENSG00000242689	11	58390146	58393198	2	1	24975	1.3989	0.080917	CNTF
ENSG00000267270	18	77905807	77936315	76	10	24850	1.3977	0.081094	AC139100.2
ENSG00000241644	7	30737601	30797218	92	18	24595	1.3977	0.081108	INMT
ENSG00000154217	17	65373575	65693372	271	50	24444	1.3974	0.081148	PITPNC1
ENSG00000267022	19	44529506	44591471	99	7	24577	1.3972	0.08118	ZNF223
ENSG00000128585	7	130794855	131181395	498	72	24668	1.397	0.081202	MKLN1
ENSG00000174885	11	278365	285359	1	1	24245	1.3969	0.08122	NLRP6
ENSG00000089022	12	112279782	112334343	85	4	24882	1.3968	0.081238	MAPKAPK5
ENSG00000267534	19	10334520	10341948	1	1	24709	1.3968	0.08124	S1PR2
ENSG00000146576	7	6629648	6648357	44	7	24069	1.3967	0.081245	C7orf26
ENSG00000136715	2	128698791	128785694	107	8	24905	1.3963	0.081311	SAP130
ENSG00000015520	7	44552134	44580914	29	4	24586	1.3959	0.081372	NPC1L1
ENSG00000179041	8	67341263	67342966	6	3	24630	1.3954	0.081448	RRS1
ENSG00000149506	11	60635035	60643166	8	2	24595	1.3951	0.081492	ZP1
ENSG00000143321	1	156711899	156736717	36	7	24653	1.3947	0.081558	HDGF
ENSG00000083067	9	73143979	74061820	2007	144	24742	1.3945	0.081587	TRPM3
ENSG00000109654	4	154073494	154260472	296	37	24579	1.3943	0.081619	TRIM2
ENSG00000061936	12	132195626	132284282	144	16	24797	1.3942	0.081636	SFSWAP
ENSG00000142173	21	47518011	47552763	63	9	24597	1.3941	0.081638	COL6A2
ENSG00000092098	14	24615892	24629870	4	2	24380	1.394	0.081664	RNF31
ENSG00000164542	7	36363830	36429734	117	15	24482	1.3938	0.081696	KIAA0895
ENSG00000239382	19	36500022	36505141	1	1	24078	1.3937	0.0817	ALKBH6
ENSG00000160445	9	131492065	131534693	15	3	24706	1.3934	0.081753	ZER1
ENSG00000164484	6	130686879	130764208	197	18	24443	1.3931	0.081797	TMEM200A
ENSG00000093009	22	19466982	19508135	73	12	24562	1.3929	0.081822	CDC45
ENSG00000160917	7	99036545	99054994	32	5	24839	1.3927	0.081859	CPSF4
ENSG00000183103	19	42341148	42348760	9	1	24634	1.3926	0.08187	LYPD4
ENSG00000204084	1	38326369	38412729	56	5	24501	1.3926	0.081877	INPP5B
ENSG00000162460	1	16068917	16074477	2	1	24054	1.392	0.081959	TMEM82
ENSG00000149231	11	96085933	96123087	61	9	24729	1.3919	0.081974	CCDC82
ENSG00000118873	1	220321635	220445796	150	14	24838	1.3918	0.081993	RAB3GAP2
ENSG00000178184	18	77915115	78005429	182	18	24678	1.3914	0.08205	PARD6G
ENSG00000180347	7	31553704	31698334	327	30	24794	1.3914	0.082059	CCDC129
ENSG00000061337	8	20103676	20161474	115	24	24667	1.3913	0.082067	LZTS1
ENSG00000151789	3	21459915	22414812	2747	238	24747	1.391	0.082118	ZNF385D
ENSG00000173338	11	65360326	65363467	1	1	24325	1.391	0.08212	KCNK7
ENSG00000138395	2	202655184	202760273	150	25	24499	1.3908	0.082149	CDK15
ENSG00000079257	3	158363611	158390482	81	6	24916	1.3901	0.082247	LXN
ENSG00000163608	3	112721287	112738708	24	6	24403	1.3901	0.082251	C3orf17
ENSG00000168389	1	40420802	40435638	3	1	24438	1.3889	0.082438	MFSD2A
ENSG00000091664	11	22359643	22401049	53	13	24602	1.3888	0.082443	SLC17A6
ENSG00000167074	22	41763337	41795330	40	4	24863	1.3886	0.082474	TEF
ENSG00000164299	5	79615444	79617661	8	4	24871	1.3865	0.082791	SPZ1
ENSG00000126215	14	104163946	104181841	19	4	24689	1.3863	0.08282	XRCC3
ENSG00000054690	14	68000018	68056329	95	18	24637	1.3855	0.082942	PLEKHH1
ENSG00000115267	2	163123589	163175213	1	1	24809	1.3855	0.08295	IFIH1
ENSG00000007545	16	1662326	1727909	82	8	24826	1.3855	0.082953	CRAMP1L
ENSG00000123219	5	64813593	64858998	112	8	24918	1.3854	0.082968	CENPK
ENSG00000243708	15	42120283	42140345	50	7	24722	1.3854	0.082968	PLA2G4B
ENSG00000168970	15	42120293	42140353	50	7	24722	1.3854	0.082968	JMJD7-PLA2G4B
ENSG00000100916	14	36295524	36401531	92	11	24710	1.3853	0.082975	BRMS1L
ENSG00000179455	15	23810454	23873064	106	9	24577	1.3853	0.082975	MKRN3
ENSG00000079337	12	48128455	48164823	89	17	24752	1.3852	0.082998	RAPGEF3
ENSG00000092199	14	21677295	21737653	68	5	24768	1.3848	0.08306	HNRNPC
ENSG00000077498	11	88910620	89028927	205	11	24815	1.3846	0.083084	TYR
ENSG00000242114	22	30821518	30825045	9	4	24077	1.3846	0.083088	MTFP1
ENSG00000068784	2	45615819	45839304	520	36	24789	1.3844	0.083116	SRBD1
ENSG00000254470	11	65543364	65548273	6	3	24919	1.3844	0.083124	AP5B1
ENSG00000183347	1	89829617	89852020	55	9	24811	1.3841	0.083164	GBP6
ENSG00000141434	18	29765032	29800367	83	12	24740	1.3833	0.08329	MEP1B
ENSG00000001084	6	53362139	53481768	150	28	24723	1.3833	0.083293	GCLC
ENSG00000084734	2	27719709	27746554	6	2	24758	1.3831	0.083315	GCKR
ENSG00000150477	18	34409069	34812135	537	19	24922	1.3828	0.083368	KIAA1328
ENSG00000168334	3	39224701	39234087	9	4	24246	1.3827	0.08338	XIRP1
ENSG00000154553	4	186422851	186456766	34	3	24655	1.3826	0.0834	PDLIM3
ENSG00000080618	13	46627321	46679211	116	7	24896	1.3823	0.083437	CPB2
ENSG00000006712	19	39876492	39881835	1	1	24371	1.3822	0.08345	PAF1
ENSG00000160685	1	154975127	154990998	7	2	24347	1.382	0.083487	ZBTB7B
ENSG00000116254	1	6161853	6240183	33	4	24674	1.3819	0.083499	CHD5
ENSG00000264364	17	56160776	56172897	8	2	24761	1.3815	0.083556	DYNLL2
ENSG00000178175	5	71738479	71803554	114	11	24840	1.3807	0.083682	ZNF366
ENSG00000160796	3	47021173	47051193	33	5	24585	1.3803	0.08374	NBEAL2
ENSG00000158286	1	6265535	6281359	7	2	24455	1.3795	0.083864	RNF207
ENSG00000157343	6	35704809	35716856	4	2	24776	1.3794	0.083891	ARMC12
ENSG00000146648	7	55086714	55324313	457	76	24681	1.3792	0.083916	EGFR
ENSG00000162836	1	147101453	147142618	42	6	24707	1.3791	0.08393	ACP6
ENSG00000189325	6	36283534	36304662	22	7	24575	1.3788	0.083981	C6orf222
ENSG00000128833	15	52484519	52587995	170	24	24568	1.3785	0.084028	MYO5C
ENSG00000007923	1	6694228	6761984	101	11	24676	1.3782	0.08407	DNAJC11
ENSG00000143643	1	231041989	231114621	218	20	24831	1.377	0.08426	TTC13
ENSG00000244355	6	31683133	31685581	4	1	24408	1.3766	0.084312	LY6G6D
ENSG00000089041	12	121570622	121623876	204	21	24742	1.3756	0.08447	P2RX7
ENSG00000103540	16	19535133	19564730	75	10	24792	1.3755	0.084481	CCP110
ENSG00000173575	15	93426526	93571237	250	23	24770	1.3755	0.084486	CHD2
ENSG00000068745	3	48725436	48777786	51	5	24916	1.3752	0.084535	IP6K2
ENSG00000103528	16	19179293	19279652	76	12	24590	1.375	0.084569	SYT17
ENSG00000185420	1	245912642	246670614	2163	92	24772	1.3749	0.084587	SMYD3
ENSG00000160883	5	176307870	176326333	11	3	24813	1.3746	0.084626	HK3
ENSG00000115677	2	242166679	242256476	159	17	24787	1.3744	0.084652	HDLBP
ENSG00000018189	4	71569921	71673032	200	12	24487	1.3738	0.084744	RUFY3
ENSG00000165972	12	96260826	96336752	214	30	24853	1.3735	0.0848	CCDC38
ENSG00000113851	3	3190676	3221394	62	12	24399	1.3734	0.084816	CRBN
ENSG00000026036	20	62290653	62330037	99	10	24686	1.3727	0.08493	RTEL1-TNFRSF6B
ENSG00000128513	7	124462440	124570037	250	8	24922	1.3725	0.084952	POT1
ENSG00000128709	2	176987088	176989853	3	1	24486	1.3725	0.084953	HOXD9
ENSG00000112406	6	139456249	139501939	104	10	24783	1.3724	0.084964	HECA
ENSG00000147485	8	52232138	52722005	1170	69	24774	1.3724	0.084973	PXDNL
ENSG00000107372	9	74966341	74980163	27	5	24648	1.3722	0.084997	ZFAND5
ENSG00000141002	16	89940000	89977792	92	8	24386	1.372	0.085026	TCF25
ENSG00000155849	7	36893961	37488852	1146	131	24683	1.3717	0.085077	ELMO1
ENSG00000168827	3	158362067	158410364	149	7	24926	1.3708	0.085216	GFM1
ENSG00000197445	16	73160536	73178346	24	7	24698	1.3708	0.085223	C16orf47
ENSG00000129518	14	34985135	35008916	60	8	24844	1.3705	0.085267	EAPP
ENSG00000085760	2	55463731	55496483	65	10	24778	1.3704	0.08528	MTIF2
ENSG00000164296	5	149372681	149380730	9	3	24825	1.3704	0.085281	TIGD6
ENSG00000124233	20	43835638	43838413	3	1	24864	1.3695	0.085428	SEMG1
ENSG00000186136	12	11338599	11339543	8	2	24690	1.3694	0.085445	TAS2R42
ENSG00000136295	7	2671585	2704436	17	3	24501	1.3692	0.085469	TTYH3
ENSG00000113763	5	176237478	176307897	3	1	24390	1.3691	0.085482	UNC5A
ENSG00000117174	1	86115106	86174116	91	14	24860	1.369	0.085506	ZNHIT6
ENSG00000243440	21	15964251	16031142	109	9	24733	1.3689	0.085521	AF165138.7
ENSG00000070961	12	89981828	90103077	124	14	24862	1.3687	0.085545	ATP2B1
ENSG00000008283	17	61509665	61523739	9	2	24779	1.3684	0.085588	CYB561
ENSG00000142149	21	33245628	33416946	294	51	24693	1.3684	0.085592	HUNK
ENSG00000163104	4	95128762	95212443	134	7	24906	1.3683	0.085616	SMARCAD1
ENSG00000253251	5	64920592	64926718	12	3	24877	1.3678	0.085691	CTC-534A2.2
ENSG00000159398	16	55880066	55989943	38	4	24777	1.3676	0.085722	CES5A
ENSG00000153933	17	54911460	54946036	59	3	24833	1.3675	0.085735	DGKE
ENSG00000156026	10	74451889	74647452	99	5	24912	1.3674	0.085752	MCU
ENSG00000160182	21	43782391	43786703	9	3	24558	1.3671	0.085789	TFF1
ENSG00000068796	5	61601989	61833076	359	22	24906	1.3667	0.085866	KIF2A
ENSG00000157020	3	10334815	10362862	68	11	24612	1.3663	0.085928	SEC13
ENSG00000065559	17	11924141	12047147	111	7	24867	1.366	0.085969	MAP2K4
ENSG00000197535	15	52599480	52821247	450	13	24924	1.3657	0.086016	MYO5A
ENSG00000197140	8	38964509	39142430	289	15	24869	1.3652	0.08609	ADAM32
ENSG00000168028	3	39448180	39454033	21	3	24862	1.3651	0.086111	RPSA
ENSG00000162782	1	179560748	179660407	243	19	24783	1.3649	0.086137	TDRD5
ENSG00000250722	5	42799982	42887494	133	13	24745	1.3647	0.086169	SEPP1
ENSG00000155093	7	157331750	158380480	1721	190	24570	1.3645	0.086209	PTPRN2
ENSG00000173868	17	47300724	47308128	13	4	24495	1.3642	0.086251	PHOSPHO1
ENSG00000131100	22	18074902	18111584	139	8	24813	1.364	0.086292	ATP6V1E1
ENSG00000128268	22	39853349	39888199	18	4	24600	1.3636	0.086349	MGAT3
ENSG00000168062	11	64755415	64764517	14	4	24586	1.3634	0.086379	BATF2
ENSG00000205177	11	33719807	33722347	6	3	24145	1.3634	0.086382	C11orf91
ENSG00000161572	17	34261522	34270703	16	2	24533	1.3631	0.086423	LYZL6
ENSG00000053524	3	182895831	183146566	301	28	24769	1.3629	0.086451	MCF2L2
ENSG00000104369	8	75146935	75233563	100	17	24701	1.3629	0.086463	JPH1
ENSG00000153048	16	8946799	8962866	42	7	24591	1.3626	0.086511	CARHSP1
ENSG00000165449	10	61410523	61495760	106	21	24652	1.3625	0.086514	SLC16A9
ENSG00000099899	22	20099389	20104915	9	4	24783	1.3621	0.08658	TRMT2A
ENSG00000176105	18	721588	812547	145	10	24675	1.3615	0.086677	YES1
ENSG00000136021	12	100660918	100735502	49	4	24635	1.3614	0.08669	SCYL2
ENSG00000242366	2	234668894	234681945	21	7	24631	1.3614	0.086698	UGT1A1
ENSG00000013297	3	170136653	170578169	801	79	24765	1.3609	0.086772	CLDN11
ENSG00000168434	16	23399814	23464501	39	2	24706	1.3607	0.086809	COG7
ENSG00000158828	1	20959948	20978004	50	7	24913	1.3606	0.086827	PINK1
ENSG00000174527	12	109785708	109893328	343	31	24693	1.3604	0.086858	MYO1H
ENSG00000140479	15	101840818	102065405	413	69	24625	1.3604	0.086859	PCSK6
ENSG00000160799	3	46963216	47023500	41	4	24810	1.3601	0.086901	CCDC12
ENSG00000254806	20	43991840	44039250	77	5	24881	1.36	0.086908	SYS1-DBNDD2
ENSG00000178297	19	2389769	2426237	57	5	24525	1.3595	0.086993	TMPRSS9
ENSG00000183864	22	41829496	41843027	14	2	24920	1.3595	0.086993	TOB2
ENSG00000169905	1	179809102	179846938	53	9	24633	1.3591	0.087053	TOR1AIP2
ENSG00000122986	12	111065646	111142755	57	6	24446	1.3583	0.087177	HVCN1
ENSG00000022840	12	120971283	121015397	99	12	24712	1.3582	0.087205	RNF10
ENSG00000149636	20	35380194	35402221	3	2	24391	1.3577	0.087278	DSN1
ENSG00000070808	5	149599054	149669854	55	13	24661	1.3575	0.087306	CAMK2A
ENSG00000178397	7	6369040	6388612	11	1	23116	1.3573	0.087338	FAM220A
ENSG00000167768	12	53068520	53074191	11	4	24692	1.3569	0.087399	KRT1
ENSG00000155034	7	5470966	5553429	135	16	24482	1.3567	0.087438	FBXL18
ENSG00000129048	3	132316081	132337811	18	5	24725	1.3565	0.087464	ACKR4
ENSG00000186103	3	121289551	121305481	52	5	24883	1.3562	0.087515	ARGFX
ENSG00000004799	7	95212811	95225803	39	6	24586	1.3557	0.087589	PDK4
ENSG00000166881	12	57449426	57481846	40	5	24603	1.3553	0.087659	TMEM194A
ENSG00000197959	1	171810621	172387606	1014	80	24784	1.3545	0.087783	DNM3
ENSG00000140945	16	82660408	83830204	4314	339	24667	1.3541	0.087857	CDH13
ENSG00000164796	8	113235157	114449328	2216	88	24791	1.3537	0.087914	CSMD3
ENSG00000103569	15	58430368	58478110	132	19	24768	1.3536	0.087939	AQP9
ENSG00000101446	20	44141101	44144264	7	3	24797	1.3534	0.087967	SPINT3
ENSG00000108557	17	17584787	17714767	118	16	24584	1.3534	0.087972	RAI1
ENSG00000011347	11	61282785	61348620	1	1	24879	1.3533	0.08798	SYT7
ENSG00000077943	10	15555948	15762124	357	36	24764	1.3527	0.088077	ITGA8
ENSG00000183549	16	20420856	20452658	20	2	24530	1.3527	0.088082	ACSM5
ENSG00000047410	1	186280784	186344825	108	11	24918	1.3521	0.088173	TPR
ENSG00000178691	17	30264037	30328064	96	3	24581	1.3521	0.088176	SUZ12
ENSG00000143870	2	10923517	10978103	261	14	24840	1.3512	0.088318	PDIA6
ENSG00000135679	12	69201956	69239214	24	5	24492	1.3512	0.088322	MDM2
ENSG00000177535	1	247614255	247615308	2	1	24649	1.351	0.08835	OR2B11
ENSG00000166402	11	8040791	8127659	141	25	24492	1.3509	0.088362	TUB
ENSG00000175294	11	65784223	65793988	14	3	24673	1.3509	0.088363	CATSPER1
ENSG00000100593	14	77940740	77965210	54	10	24756	1.3508	0.088373	ISM2
ENSG00000256797	12	10034088	10048432	18	4	24750	1.3508	0.088384	KLRF2
ENSG00000125503	19	55602281	55628927	8	1	24379	1.3502	0.08848	PPP1R12C
ENSG00000013293	3	170177372	170303863	199	29	24694	1.3499	0.088529	SLC7A14
ENSG00000086544	19	41223008	41246765	48	8	24331	1.3499	0.088529	ITPKC
ENSG00000183542	12	10559983	10562356	4	2	24975	1.3489	0.088681	KLRC4
ENSG00000111271	12	112123857	112194903	42	4	24726	1.3489	0.088681	ACAD10
ENSG00000249115	19	36103646	36116251	11	3	24495	1.3487	0.088719	HAUS5
ENSG00000116703	1	186412698	186430254	16	3	24860	1.3485	0.088746	PDC
ENSG00000037757	19	13875346	13885096	9	2	24070	1.3485	0.088753	MRI1
ENSG00000183250	21	46352729	46359828	12	2	24260	1.348	0.088828	C21orf67
ENSG00000130332	19	2321516	2328619	1	1	24079	1.3474	0.08893	LSM7
ENSG00000180475	11	57995354	57996390	3	2	24932	1.3472	0.088952	OR10Q1
ENSG00000083093	16	23614488	23652631	41	6	24743	1.3468	0.089016	PALB2
ENSG00000164946	9	14734664	14910993	393	74	24692	1.3467	0.089046	FREM1
ENSG00000068903	19	39369197	39390502	2	1	24506	1.3465	0.089077	SIRT2
ENSG00000137634	11	114441313	114466484	35	9	24692	1.3464	0.089086	NXPE4
ENSG00000112320	6	107811162	107981357	183	28	24782	1.3457	0.089196	SOBP
ENSG00000125888	20	17674317	17716516	127	19	24799	1.3457	0.089204	BANF2
ENSG00000175356	11	9041071	9159661	166	26	24428	1.3457	0.089207	SCUBE2
ENSG00000100346	22	39966758	40085742	168	18	24602	1.3456	0.089217	CACNA1I
ENSG00000154027	1	77747736	78025651	707	83	24767	1.3453	0.089268	AK5
ENSG00000154719	21	26957968	26979829	79	6	24853	1.3449	0.089326	MRPL39
ENSG00000198825	10	121485609	121588652	153	10	24713	1.3447	0.089366	INPP5F
ENSG00000181896	19	19779605	19794318	20	5	24040	1.3446	0.089373	ZNF101
ENSG00000148153	9	115446206	115480516	53	8	24757	1.344	0.089479	INIP
ENSG00000171492	1	90286573	90402170	63	9	24761	1.3437	0.089518	LRRC8D
ENSG00000182541	22	31608225	31676066	70	12	24397	1.3431	0.089628	LIMK2
ENSG00000186834	17	43224684	43229468	5	2	24825	1.3427	0.089677	HEXIM1
ENSG00000213420	7	99767229	99774995	3	1	24494	1.3427	0.089691	GPC2
ENSG00000151445	14	77893018	77924295	44	6	24673	1.3424	0.089739	VIPAS39
ENSG00000254413	22	51007298	51021394	44	7	24648	1.3419	0.089815	CHKB-CPT1B
ENSG00000243056	5	139927251	139929163	2	1	24993	1.3416	0.08987	EIF4EBP3
ENSG00000153237	2	159027593	159313265	822	61	24788	1.3414	0.089895	CCDC148
ENSG00000168517	17	43238067	43247407	3	1	24634	1.3413	0.08991	HEXIM2
ENSG00000099337	19	38810484	38819660	19	4	24581	1.3412	0.089931	KCNK6
ENSG00000183049	10	12391481	12877545	989	157	24681	1.3411	0.089944	CAMK1D
ENSG00000076554	8	80870571	81143467	521	41	24568	1.3409	0.08998	TPD52
ENSG00000018408	3	149235022	149454501	395	45	24636	1.3408	0.089994	WWTR1
ENSG00000172172	8	121393000	121457642	65	7	24802	1.3404	0.090064	MRPL13
ENSG00000134049	18	44681413	44702745	50	5	24612	1.3396	0.090182	IER3IP1
ENSG00000136144	13	50106082	50159719	227	15	24919	1.3396	0.090187	RCBTB1
ENSG00000139190	12	6571403	6580153	16	2	24875	1.3391	0.090262	VAMP1
ENSG00000187486	11	17407406	17410878	6	2	24914	1.3389	0.090304	KCNJ11
ENSG00000070214	9	108006903	108201452	299	21	24566	1.3386	0.090349	SLC44A1
ENSG00000066468	10	123237848	123357972	72	14	24616	1.3386	0.090352	FGFR2
ENSG00000109436	4	141541919	141677274	218	27	24758	1.3378	0.090487	TBC1D9
ENSG00000006071	11	17414432	17498449	218	27	24673	1.3376	0.09052	ABCC8
ENSG00000157778	7	1606966	1610641	1	1	24456	1.3375	0.09053	PSMG3
ENSG00000115902	2	65215611	65250999	32	5	24662	1.3372	0.090578	SLC1A4
ENSG00000182070	11	5172239	5207612	119	11	24802	1.3368	0.090636	OR52A1
ENSG00000132434	7	55433141	55501435	116	10	24903	1.3365	0.090693	LANCL2
ENSG00000123352	12	49760367	49921205	186	9	24571	1.3365	0.090696	SPATS2
ENSG00000138399	2	170386259	170430385	98	17	24612	1.3365	0.090698	FASTKD1
ENSG00000214513	2	73429386	73439641	22	4	24898	1.3364	0.090701	NOTO
ENSG00000157764	7	140419127	140624564	226	11	24877	1.3364	0.090707	BRAF
ENSG00000196218	19	38924339	39078204	331	37	24274	1.3354	0.090867	RYR1
ENSG00000165609	10	12207324	12238143	34	7	24717	1.3354	0.090869	NUDT5
ENSG00000137409	6	36935917	36954074	65	9	24811	1.3352	0.090914	MTCH1
ENSG00000176798	11	5020213	5021160	6	2	24636	1.3349	0.090952	OR51L1
ENSG00000130396	6	168227602	168372703	127	11	24352	1.3346	0.091004	MLLT4
ENSG00000118432	6	88849583	88876078	24	6	24573	1.3345	0.091026	CNR1
ENSG00000107362	9	74477368	74525847	17	2	24820	1.3345	0.091028	ABHD17B
ENSG00000163739	4	74735110	74736959	5	3	24440	1.3343	0.091045	CXCL1
ENSG00000097007	9	133589333	133763062	256	26	24632	1.3341	0.091089	ABL1
ENSG00000163508	3	27757440	27764206	3	2	24316	1.334	0.091095	EOMES
ENSG00000102471	13	80055287	80130210	96	10	24792	1.334	0.091096	NDFIP2
ENSG00000204396	6	31733367	31745108	17	7	24239	1.3338	0.091131	VWA7
ENSG00000131381	3	15111580	15140670	52	4	24827	1.333	0.091268	ZFYVE20
ENSG00000142459	19	7895119	7929862	46	5	24615	1.3327	0.09132	EVI5L
ENSG00000120549	10	23983675	24836772	1449	133	24726	1.3313	0.091538	KIAA1217
ENSG00000166166	14	103995521	104003410	14	3	24625	1.3312	0.091558	TRMT61A
ENSG00000196372	10	5680830	5708558	62	17	24550	1.3307	0.091642	ASB13
ENSG00000131096	17	42030106	42081837	79	12	24526	1.3298	0.091785	PYY
ENSG00000101079	20	35280169	35374481	21	6	24471	1.3298	0.091792	NDRG3
ENSG00000169641	1	23410516	23504301	101	9	24877	1.3293	0.091878	LUZP1
ENSG00000174173	3	101280706	101285290	11	3	24860	1.3291	0.091908	TRMT10C
ENSG00000109270	4	100799493	100815647	18	5	24629	1.3291	0.091909	LAMTOR3
ENSG00000143971	2	67624451	67637677	26	4	24665	1.3289	0.091948	ETAA1
ENSG00000108523	17	4843303	4848517	5	2	24773	1.3285	0.092004	RNF167
ENSG00000079691	6	25279306	25620758	1097	103	24775	1.3278	0.092118	LRRC16A
ENSG00000138813	4	100432161	100463460	115	19	24581	1.3276	0.092147	C4orf17
ENSG00000165555	14	77860364	77889860	41	5	24774	1.3276	0.092156	NOXRED1
ENSG00000136026	12	106631655	106698057	92	18	24677	1.3276	0.09216	CKAP4
ENSG00000100614	14	60712470	60765805	69	6	24783	1.3276	0.09216	PPM1A
ENSG00000140022	14	81727000	81902809	316	33	24687	1.3274	0.092192	STON2
ENSG00000163635	3	63850233	63989138	166	20	24481	1.3272	0.092222	ATXN7
ENSG00000090432	1	20825943	20834654	14	4	24840	1.3269	0.092273	MUL1
ENSG00000123353	12	56211703	56215663	1	1	23227	1.3268	0.09228	ORMDL2
ENSG00000095587	10	98124363	98273675	318	45	24679	1.3266	0.092315	TLL2
ENSG00000111371	12	46576846	46663800	91	18	24724	1.3265	0.092334	SLC38A1
ENSG00000100116	22	38203912	38213183	18	3	24822	1.3264	0.092351	GCAT
ENSG00000175121	20	43738093	43743813	8	2	24796	1.3254	0.092526	WFDC5
ENSG00000155096	8	103838585	103906092	153	14	24845	1.3252	0.09255	AZIN1
ENSG00000162695	1	101361632	101447309	82	7	24950	1.3251	0.092567	SLC30A7
ENSG00000160310	21	48055079	48085036	77	12	24416	1.325	0.092588	PRMT2
ENSG00000248874	5	23951457	24178372	738	38	24858	1.3248	0.092616	C5orf17
ENSG00000074755	17	3907739	4046314	349	21	24929	1.3248	0.092626	ZZEF1
ENSG00000159307	22	43593289	43739394	303	53	24559	1.3244	0.092684	SCUBE1
ENSG00000163072	2	169643049	169722024	61	11	24813	1.3243	0.092707	NOSTRIN
ENSG00000163518	1	157543539	157567870	41	5	24849	1.3238	0.092781	FCRL4
ENSG00000197562	16	639357	679272	87	6	24702	1.3235	0.092842	RAB40C
ENSG00000078295	5	7396321	7830194	822	90	24609	1.3234	0.092847	ADCY2
ENSG00000109320	4	103422486	103538459	179	12	24758	1.3232	0.092891	NFKB1
ENSG00000137802	15	42066632	42120053	64	9	24784	1.3227	0.09296	MAPKBP1
ENSG00000186815	12	113658855	113736390	51	5	24828	1.3225	0.092995	TPCN1
ENSG00000197953	3	151451704	151479127	4	2	24768	1.3225	0.093002	AADACL2
ENSG00000119699	14	76424442	76449334	36	6	24788	1.3222	0.093047	TGFB3
ENSG00000162337	11	68080077	68216743	166	22	24630	1.3219	0.093108	LRP5
ENSG00000166342	18	70409549	70535381	268	22	24799	1.3217	0.093134	NETO1
ENSG00000113492	5	34998206	35048198	144	19	24769	1.3215	0.093161	AGXT2
ENSG00000015676	7	44418720	44530479	160	5	24706	1.3213	0.093199	NUDCD3
ENSG00000146414	6	146185381	146285559	110	6	24837	1.3211	0.093241	SHPRH
ENSG00000175764	9	124584207	124855885	666	59	24732	1.3208	0.093281	TTLL11
ENSG00000159377	1	151372010	151374420	2	1	24872	1.3207	0.093299	PSMB4
ENSG00000176879	11	4944531	4945637	6	2	24577	1.3207	0.0933	OR51G1
ENSG00000168621	5	37812779	37839788	62	14	24848	1.3204	0.093343	GDNF
ENSG00000166997	7	99717236	99723134	3	2	24340	1.3196	0.09348	CNPY4
ENSG00000197265	8	30435835	30515768	120	12	24783	1.3195	0.093495	GTF2E2
ENSG00000183508	1	118148556	118170994	62	8	24964	1.3193	0.093539	FAM46C
ENSG00000196510	12	110810705	110841535	50	5	24457	1.3192	0.093549	ANAPC7
ENSG00000179134	19	39833036	39876350	12	1	24560	1.3189	0.093597	SAMD4B
ENSG00000074603	15	65734801	65810042	116	9	24931	1.3182	0.093711	DPP8
ENSG00000186666	12	50231573	50236912	3	2	24134	1.3181	0.093733	BCDIN3D
ENSG00000168528	1	31882412	31907525	9	3	24425	1.3179	0.093765	SERINC2
ENSG00000124157	20	43849941	43853099	9	2	24964	1.3177	0.093795	SEMG2
ENSG00000152661	6	121756838	121770873	27	6	24353	1.3172	0.093881	GJA1
ENSG00000214087	17	79648204	79650954	7	1	24716	1.3169	0.093942	ARL16
ENSG00000162490	1	11751786	11785914	7	1	24471	1.3167	0.093968	DRAXIN
ENSG00000130881	19	33668509	33698694	25	5	24423	1.3163	0.094033	LRP3
ENSG00000185942	8	63161150	63912211	1759	112	24880	1.3163	0.094039	NKAIN3
ENSG00000181915	10	64564516	64568238	7	2	24761	1.3162	0.09406	ADO
ENSG00000102595	13	96453834	96705736	356	22	24784	1.316	0.094088	UGGT2
ENSG00000113555	5	141323150	141349304	33	7	24716	1.3157	0.094137	PCDH12
ENSG00000131773	8	136469700	136668965	335	26	24814	1.3157	0.094143	KHDRBS3
ENSG00000135074	5	156822542	157002783	518	45	24767	1.3156	0.094155	ADAM19
ENSG00000183048	17	79670404	79688042	38	4	24625	1.3153	0.094212	SLC25A10
ENSG00000140396	8	71021997	71316040	331	19	24896	1.3142	0.094387	NCOA2
ENSG00000105173	19	30302805	30315215	12	3	24544	1.3142	0.094391	CCNE1
ENSG00000158636	11	76155967	76264069	133	14	24766	1.3139	0.094448	C11orf30
ENSG00000176624	18	48700920	48744674	71	6	24848	1.3136	0.094498	MEX3C
ENSG00000175220	11	46698630	46722165	15	5	24624	1.3133	0.094543	ARHGAP1
ENSG00000261594	11	74951950	74954742	3	1	24400	1.3128	0.094617	TPBGL
ENSG00000174942	11	56184734	56185708	8	3	24911	1.3128	0.094622	OR5R1
ENSG00000167656	8	143866296	143868008	3	1	24616	1.3128	0.094625	LY6D
ENSG00000182272	11	369796	382116	1	1	23946	1.3121	0.09474	B4GALNT4
ENSG00000172987	10	100218875	100995619	1321	58	24861	1.3121	0.09475	HPSE2
ENSG00000156006	8	18248755	18258728	35	6	24712	1.3117	0.094815	NAT2
ENSG00000152219	11	30344598	30359774	33	6	24904	1.3112	0.094888	ARL14EP
ENSG00000064199	11	124543694	124567414	1	1	24879	1.3111	0.09492	SPA17
ENSG00000183644	11	111385510	111407756	5	2	24714	1.3108	0.094965	C11orf88
ENSG00000178078	19	4324040	4342783	11	1	24558	1.3108	0.094966	STAP2
ENSG00000139323	12	89813495	89919801	187	13	24734	1.3104	0.095032	POC1B
ENSG00000113597	5	64920543	64962060	93	8	24914	1.3101	0.095087	TRAPPC13
ENSG00000094880	5	137523339	137549032	22	4	24643	1.3099	0.095109	CDC23
ENSG00000171202	11	85359011	85367591	12	3	24648	1.3095	0.09518	TMEM126A
ENSG00000070950	3	8817088	9005457	609	46	24701	1.3094	0.095197	RAD18
ENSG00000115946	2	68384976	68403370	27	3	24867	1.3092	0.095242	PNO1
ENSG00000134001	14	67826714	67853233	60	10	24561	1.3088	0.095297	EIF2S1
ENSG00000065833	6	83920108	84140797	244	24	24685	1.3088	0.095298	ME1
ENSG00000007168	17	2496504	2588909	114	7	24749	1.3088	0.095307	PAFAH1B1
ENSG00000100726	16	1543345	1560458	14	3	24455	1.3086	0.095337	TELO2
ENSG00000143416	1	151336778	151345209	5	2	24644	1.3086	0.095342	SELENBP1
ENSG00000182197	8	118806729	119124092	502	54	24802	1.3083	0.095384	EXT1
ENSG00000162645	1	89571815	89616139	69	5	24623	1.3082	0.095396	GBP2
ENSG00000159256	21	37692487	37758446	140	10	24329	1.3081	0.095415	MORC3
ENSG00000104856	19	45504688	45541452	3	1	24237	1.3081	0.095428	RELB
ENSG00000185909	3	49209044	49213917	6	2	24976	1.3079	0.095462	KLHDC8B
ENSG00000172461	6	96463860	96663488	535	45	24735	1.3078	0.095466	FUT9
ENSG00000152193	13	79188426	79233314	70	6	24840	1.3077	0.095493	RNF219
ENSG00000124251	20	44002526	44036529	57	5	24855	1.3064	0.095704	TP53TG5
ENSG00000172803	11	65601112	65624367	16	4	24912	1.3063	0.095726	SNX32
ENSG00000175161	3	85008132	86123579	2308	93	24822	1.3062	0.095737	CADM2
ENSG00000112981	5	137450866	137475132	25	4	24493	1.306	0.095779	NME5
ENSG00000100024	22	24863206	24924358	63	8	24752	1.3053	0.095902	UPB1
ENSG00000169836	4	104507188	104640973	259	23	24764	1.3052	0.095908	TACR3
ENSG00000180573	6	26124373	26139344	39	7	24957	1.3051	0.095923	HIST1H2AC
ENSG00000131482	17	41052814	41065386	10	2	24390	1.305	0.095951	G6PC
ENSG00000108641	17	19240867	19281495	24	5	24288	1.3049	0.095959	B9D1
ENSG00000096088	6	41704449	41721847	6	2	24696	1.3047	0.095994	PGC
ENSG00000180974	11	5905501	5906527	6	2	24997	1.3037	0.096173	OR52E4
ENSG00000175073	8	67540722	67579452	6	3	23760	1.3036	0.096192	VCPIP1
ENSG00000109445	4	142142041	142155851	14	2	24845	1.3034	0.096226	ZNF330
ENSG00000113296	5	79287134	79379110	168	11	24849	1.3032	0.096255	THBS4
ENSG00000107758	10	75196186	75255782	24	3	24858	1.3032	0.096255	PPP3CB
ENSG00000138433	2	175212750	175260443	49	10	24594	1.3024	0.096384	CIR1
ENSG00000100312	22	51176624	51183762	3	2	24091	1.3023	0.096411	ACR
ENSG00000161267	3	197236654	197300194	125	17	24469	1.3015	0.096535	BDH1
ENSG00000159346	1	202909951	202927700	32	7	24777	1.3012	0.096595	ADIPOR1
ENSG00000214194	7	112756773	112758668	5	2	24986	1.3005	0.096721	LINC00998
ENSG00000183718	5	180681417	180688119	8	3	24608	1.3003	0.096749	TRIM52
ENSG00000172238	4	94750042	94751221	1	1	24580	1.2999	0.09681	ATOH1
ENSG00000119979	10	120863598	120897496	14	1	24826	1.2997	0.096844	FAM45A
ENSG00000138600	15	50999506	51058005	149	11	24706	1.2995	0.096881	SPPL2A
ENSG00000149243	11	75133438	75141674	2	1	24529	1.2995	0.096889	KLHL35
ENSG00000172365	11	58189738	58190786	3	1	25013	1.2994	0.096906	OR5B2
ENSG00000254087	8	56792372	56923940	340	35	24776	1.2993	0.096928	LYN
ENSG00000185070	14	85996488	86095034	219	33	24709	1.2992	0.096933	FLRT2
ENSG00000171199	4	71263599	71275911	29	7	24813	1.2991	0.096947	PROL1
ENSG00000164935	8	105351315	105368917	38	8	24801	1.299	0.096964	DCSTAMP
ENSG00000135040	9	88556061	88637213	30	5	24696	1.2989	0.09699	NAA35
ENSG00000134240	1	120290619	120311528	28	6	24806	1.2988	0.096999	HMGCS2
ENSG00000213934	11	5269313	5271122	2	1	24629	1.2987	0.097025	HBG1
ENSG00000186318	11	117156402	117186975	40	10	24328	1.2986	0.097039	BACE1
ENSG00000178053	3	158288952	158325041	90	9	24931	1.2984	0.097074	MLF1
ENSG00000086200	5	61699799	61924409	282	17	24881	1.2982	0.097108	IPO11
ENSG00000151500	11	134118173	134123264	2	1	24631	1.2982	0.09711	THYN1
ENSG00000149084	11	43577986	43878167	449	32	24799	1.2974	0.097239	HSD17B12
ENSG00000155918	6	150339470	150346668	9	2	24723	1.2971	0.097301	RAET1L
ENSG00000184985	4	7194265	7744554	983	143	24533	1.2966	0.097391	SORCS2
ENSG00000108559	17	5264258	5323480	205	8	24796	1.2956	0.097559	NUP88
ENSG00000150782	11	112013974	112034840	27	5	24842	1.2956	0.097565	IL18
ENSG00000114626	3	127391778	127399768	6	2	24629	1.2953	0.097603	ABTB1
ENSG00000164134	4	140222609	140341187	132	8	24794	1.2948	0.097702	NAA15
ENSG00000203782	1	153232176	153234598	3	2	24661	1.2944	0.097768	LOR
ENSG00000063322	19	39881943	39891277	13	2	24345	1.2942	0.09779	MED29
ENSG00000134986	5	110998318	111333161	697	73	24639	1.2941	0.097812	NREP
ENSG00000166800	11	18477371	18501147	19	3	24421	1.2941	0.097821	LDHAL6A
ENSG00000155714	16	21995186	22012433	7	2	24727	1.2938	0.097864	PDZD9
ENSG00000124243	20	49411431	49493714	60	8	24623	1.2936	0.097905	BCAS4
ENSG00000100263	22	29655841	29664198	4	2	24676	1.2931	0.097987	RHBDD3
ENSG00000232196	16	3421053	3422283	6	2	24876	1.2927	0.098057	MTRNR2L4
ENSG00000154451	1	89724633	89738544	10	2	24733	1.2927	0.098059	GBP5
ENSG00000164283	5	54273692	54318499	86	12	24583	1.2927	0.09806	ESM1
ENSG00000186496	18	32946661	32957301	14	4	24743	1.2924	0.098105	ZNF396
ENSG00000149932	16	29952206	29984373	23	2	24688	1.2923	0.098123	TMEM219
ENSG00000111261	12	12482198	12503475	50	6	24688	1.2922	0.098145	MANSC1
ENSG00000163581	3	170714137	170744539	59	5	24693	1.2922	0.098151	SLC2A2
ENSG00000196405	14	100437786	100610573	321	35	24445	1.2921	0.098163	EVL
ENSG00000169760	3	173114074	174004434	1499	117	24686	1.2921	0.098167	NLGN1
ENSG00000122970	12	110562140	110656602	84	14	24401	1.2921	0.098167	IFT81
ENSG00000134256	1	117544382	117579167	43	8	24777	1.292	0.098177	CD101
ENSG00000173546	15	75966663	76005189	13	4	24472	1.292	0.098177	CSPG4
ENSG00000162148	11	61248592	61258403	8	3	24120	1.2919	0.098188	PPP1R32
ENSG00000111879	6	119280928	119470552	352	39	24635	1.2919	0.098203	FAM184A
ENSG00000198211	16	89985573	90002500	10	3	24462	1.2916	0.098241	TUBB3
ENSG00000005102	17	41717756	41739322	44	6	24600	1.2913	0.098305	MEOX1
ENSG00000166135	10	102288829	102319755	59	2	24982	1.291	0.098355	HIF1AN
ENSG00000083807	19	58990879	59023780	42	6	24334	1.2907	0.098401	SLC27A5
ENSG00000075711	3	196769431	197026171	495	30	24670	1.2905	0.098432	DLG1
ENSG00000205765	5	41904290	41921738	14	3	24788	1.2898	0.098553	C5orf51
ENSG00000116690	1	186265405	186283694	20	5	24750	1.2892	0.098661	PRG4
ENSG00000164402	5	132086509	132142933	47	3	24657	1.2891	0.098682	2008-09-01
ENSG00000140538	15	88418230	88799999	531	57	24649	1.2889	0.098723	NTRK3
ENSG00000146457	6	160146617	160177351	50	7	24884	1.2889	0.098724	WTAP
ENSG00000137204	6	43263432	43273276	8	2	24321	1.2884	0.098803	SLC22A7
ENSG00000137960	1	78445226	78604133	254	25	24603	1.2884	0.098807	GIPC2
ENSG00000140961	16	83981887	83999937	1	1	24254	1.2883	0.09882	OSGIN1
ENSG00000111674	12	7022909	7032861	1	1	24667	1.2881	0.09885	ENO2
ENSG00000205560	22	51007290	51017899	39	7	24615	1.288	0.098879	CPT1B
ENSG00000186847	17	39738531	39743173	6	2	24582	1.2878	0.098904	KRT14
ENSG00000174437	12	110718561	110788898	51	9	24508	1.2873	0.098995	ATP2A2
ENSG00000075426	2	28615315	28640179	14	3	23943	1.2872	0.09902	FOSL2
ENSG00000262660	17	79670401	79687569	36	4	24646	1.2866	0.099111	SLC25A10
ENSG00000120805	12	101786898	101801598	11	3	24861	1.2866	0.099116	ARL1
ENSG00000221882	17	3181193	3182268	2	1	24936	1.2863	0.099165	OR3A2
ENSG00000184381	22	38507502	38601697	286	19	24713	1.2862	0.099194	PLA2G6
ENSG00000205029	11	55606228	55607214	5	3	24421	1.2861	0.099202	OR5D16
ENSG00000141668	18	70203915	70305756	181	17	24737	1.2861	0.099205	CBLN2
ENSG00000158966	1	64936428	65158741	252	39	24626	1.2861	0.099208	CACHD1
ENSG00000166136	10	102267203	102289757	22	1	24975	1.2857	0.099269	NDUFB8
ENSG00000167771	11	63678693	63684316	4	1	24818	1.2851	0.099378	RCOR2
ENSG00000204424	6	31674640	31685581	8	3	24471	1.2847	0.099457	LY6G6F
ENSG00000063761	14	78266426	78401355	525	54	24734	1.2844	0.099492	ADCK1
ENSG00000143590	1	155036224	155060014	19	3	24647	1.2844	0.099495	EFNA3
ENSG00000131068	20	29956421	29961726	5	2	24017	1.2843	0.099512	DEFB118
ENSG00000157103	3	11034410	11080933	89	19	24695	1.2837	0.099623	SLC6A1
ENSG00000125772	20	5525085	5591672	117	13	24681	1.2837	0.099631	GPCPD1
ENSG00000118418	6	79910962	79944406	59	7	24909	1.2833	0.099697	HMGN3
ENSG00000156983	3	9773413	9789702	5	2	24467	1.2832	0.099717	BRPF1
ENSG00000103091	16	74907468	75034071	150	20	24630	1.2831	0.09972	WDR59
ENSG00000115042	2	96068469	96082364	2	1	24936	1.2829	0.099763	FAHD2A
ENSG00000255339	10	102265385	102289638	26	1	24969	1.2825	0.099826	NDUFB8
ENSG00000174898	19	5720688	5778745	28	5	24276	1.282	0.099928	CATSPERD
ENSG00000158497	5	143191726	143200284	13	5	24845	1.2819	0.099934	HMHB1
ENSG00000185621	3	197687071	197770591	160	11	24577	1.2818	0.099962	LMLN
ENSG00000088827	20	3667617	3687775	62	11	24621	1.2817	0.099974	SIGLEC1
ENSG00000197580	11	112046190	112095422	65	8	24641	1.2815	0.1	BCO2
ENSG00000122952	10	58116989	58121036	5	2	24917	1.2813	0.10004	ZWINT
ENSG00000232070	14	21567096	21571883	3	1	24553	1.281	0.1001	TMEM253
ENSG00000267508	19	44886459	44905774	4	1	24344	1.2809	0.10012	ZNF285
ENSG00000131023	6	149979289	150039392	62	2	24964	1.2808	0.10014	LATS1
ENSG00000198824	13	115079988	115092796	10	3	24801	1.2802	0.10023	CHAMP1
ENSG00000083828	19	58281023	58331307	74	8	24528	1.2801	0.10026	ZNF586
ENSG00000089012	20	1609798	1638425	88	14	24567	1.2799	0.10029	SIRPG
ENSG00000039523	16	67552321	67580691	21	5	24401	1.2784	0.10055	FAM65A
ENSG00000119231	3	196594727	196661585	120	9	24754	1.2782	0.10059	SENP5
ENSG00000039139	5	13690440	13944652	637	56	24757	1.2781	0.10061	DNAH5
ENSG00000103066	16	68279207	68294961	20	3	24851	1.2778	0.10067	PLA2G15
ENSG00000154920	17	48450581	48458844	17	4	24462	1.2776	0.10069	EME1
ENSG00000075826	10	102246399	102289628	41	2	24923	1.2775	0.10071	SEC31B
ENSG00000175348	11	8968841	8986558	38	4	24740	1.2774	0.10074	TMEM9B
ENSG00000143815	1	225589204	225616627	45	9	24614	1.277	0.1008	LBR
ENSG00000152977	3	147111209	147228080	208	17	24756	1.277	0.10081	ZIC1
ENSG00000138430	2	174937175	175113426	414	23	24858	1.2768	0.10083	OLA1
ENSG00000167182	17	45973516	46006323	55	9	24709	1.2764	0.10091	SP2
ENSG00000108511	17	46671639	46682354	15	5	24447	1.2763	0.10092	HOXB6
ENSG00000158169	9	97861336	98079991	155	14	24743	1.276	0.10097	FANCC
ENSG00000115020	2	209130991	209223475	188	12	24783	1.276	0.10098	PIKFYVE
ENSG00000113119	5	140019012	140024993	9	2	24931	1.2757	0.10104	TMCO6
ENSG00000167751	19	51364824	51383823	26	2	24467	1.2755	0.10106	KLK2
ENSG00000125869	20	9495005	9511171	24	5	24579	1.2754	0.10109	LAMP5
ENSG00000182108	16	11022748	11036317	1	1	24879	1.2753	0.1011	DEXI
ENSG00000113658	5	135468534	135524435	111	3	24848	1.2753	0.10111	SMAD5
ENSG00000146205	2	242127924	242164792	46	11	24546	1.2748	0.10119	ANO7
ENSG00000165244	9	99148223	99180611	66	4	24281	1.2746	0.10123	ZNF367
ENSG00000204209	6	33286335	33297046	6	2	24891	1.2744	0.10126	DAXX
ENSG00000143469	1	210111538	210337636	230	13	24885	1.2733	0.10145	SYT14
ENSG00000103319	16	22217603	22298554	72	7	24802	1.2731	0.10149	EEF2K
ENSG00000189134	6	28227098	28228736	5	3	24956	1.2731	0.1015	NKAPL
ENSG00000185069	12	53161939	53171129	21	4	24931	1.2728	0.10155	KRT76
ENSG00000064933	2	190649107	190742355	72	10	24740	1.2725	0.10161	PMS1
ENSG00000173239	10	90562487	90580303	30	10	24507	1.2724	0.10162	LIPM
ENSG00000139209	12	47158546	47226191	166	23	24834	1.2724	0.10162	SLC38A4
ENSG00000188508	19	35978226	35986460	23	6	24607	1.2723	0.10163	KRTDAP
ENSG00000113716	5	149379884	149432386	86	7	24896	1.2722	0.10165	HMGXB3
ENSG00000122863	10	73724123	73773322	97	10	24723	1.2719	0.10171	CHST3
ENSG00000170775	7	124386051	124405681	32	5	24677	1.2717	0.10173	GPR37
ENSG00000143294	1	156720402	156770607	91	12	24745	1.2715	0.10177	PRCC
ENSG00000187187	19	40490041	40523514	58	6	24301	1.2715	0.10178	ZNF546
ENSG00000005020	7	26706681	27034858	545	26	24817	1.2714	0.10179	SKAP2
ENSG00000178852	17	45400656	45518678	263	14	24555	1.2709	0.10188	EFCAB13
ENSG00000152760	1	67218142	67244470	64	9	24683	1.2707	0.10191	TCTEX1D1
ENSG00000169129	10	116054583	116164515	89	18	24479	1.2707	0.10191	AFAP1L2
ENSG00000162959	2	32090129	32236299	211	14	24409	1.2706	0.10193	MEMO1
ENSG00000090512	3	186353758	186370930	17	4	24680	1.27	0.10205	FETUB
ENSG00000198739	10	68685764	68859588	290	31	24811	1.2698	0.10208	LRRTM3
ENSG00000007968	1	23832922	23857712	29	4	24643	1.2695	0.10212	E2F2
ENSG00000171132	2	45878484	46415129	1106	142	24639	1.2696	0.10212	PRKCE
ENSG00000123411	12	56401443	56432219	19	4	24488	1.2695	0.10214	IKZF4
ENSG00000163701	3	9944296	9958086	28	2	24753	1.2693	0.10216	IL17RE
ENSG00000155158	9	15163620	15307358	320	47	24662	1.2693	0.10217	TTC39B
ENSG00000162971	2	200794698	200820459	32	7	24744	1.2692	0.10219	TYW5
ENSG00000174775	11	532242	537287	8	2	24094	1.2689	0.10224	HRAS
ENSG00000097033	1	87170259	87213867	64	9	24538	1.2683	0.10235	SH3GLB1
ENSG00000170017	3	105085753	105295744	527	47	24732	1.2681	0.10237	ALCAM
ENSG00000239732	3	52255096	52273183	23	6	24522	1.2681	0.10239	TLR9
ENSG00000187105	14	73945189	74025651	62	15	24544	1.2679	0.10241	HEATR4
ENSG00000163521	2	220101328	220110200	3	1	24661	1.2679	0.10242	GLB1L
ENSG00000151465	10	12237964	12292588	94	13	24583	1.2672	0.10254	CDC123
ENSG00000206053	16	1728257	1752281	22	3	24797	1.2671	0.10255	HN1L
ENSG00000184459	22	32809834	32860471	112	21	24700	1.2671	0.10255	BPIFC
ENSG00000143727	2	264140	278283	21	4	24782	1.2663	0.1027	ACP1
ENSG00000164081	3	51696709	51738339	17	4	24543	1.2659	0.10277	TEX264
ENSG00000165655	10	77157588	77161664	1	1	24446	1.2658	0.1028	ZNF503
ENSG00000268162	12	57390745	57391335	1	1	24996	1.2652	0.1029	HBCBP
ENSG00000144524	2	232646381	232673963	36	5	24228	1.2652	0.10291	COPS7B
ENSG00000174720	4	113558120	113578748	28	9	24291	1.2652	0.10291	LARP7
ENSG00000054793	20	50213053	50385173	543	38	24644	1.265	0.10293	ATP9A
ENSG00000165810	5	180467225	180488523	30	4	24535	1.265	0.10294	BTNL9
ENSG00000101162	20	57594309	57601709	6	2	24437	1.2648	0.10297	TUBB1
ENSG00000084093	4	57774075	57802010	53	9	24797	1.2645	0.10302	REST
ENSG00000182512	14	95999840	96011061	31	9	24525	1.2646	0.10302	GLRX5
ENSG00000148572	10	64893050	64914783	33	7	24719	1.2643	0.10306	NRBF2
ENSG00000101115	20	50400581	50419059	67	15	24559	1.264	0.10311	SALL4
ENSG00000126870	7	158649269	158749438	246	22	24688	1.2639	0.10313	WDR60
ENSG00000152208	4	93225550	94695707	2267	143	24758	1.2638	0.10316	GRID2
ENSG00000125844	20	17594323	17662940	75	13	24574	1.2636	0.10319	RRBP1
ENSG00000153233	12	71031853	71314623	577	74	24587	1.2634	0.10323	PTPRR
ENSG00000059804	12	8071826	8088871	3	1	24627	1.2633	0.10324	SLC2A3
ENSG00000141639	18	48086448	48258194	236	37	24817	1.2632	0.10326	MAPK4
ENSG00000147324	8	8640864	8751155	323	28	24616	1.2623	0.10343	MFHAS1
ENSG00000146910	7	155266901	155326557	8	3	24670	1.2617	0.10352	CNPY1
ENSG00000154639	21	18884700	18965897	112	12	24616	1.2616	0.10354	CXADR
ENSG00000243789	15	42120283	42129779	26	4	24831	1.2615	0.10356	JMJD7
ENSG00000166704	19	58488421	58514717	45	4	24593	1.2615	0.10357	ZNF606
ENSG00000172167	8	121457640	121554373	146	4	24874	1.2607	0.1037	MTBP
ENSG00000156853	16	30613879	30635333	3	2	24448	1.2606	0.10372	ZNF689
ENSG00000185453	19	48673949	48700877	26	3	24620	1.2605	0.10374	C19orf68
ENSG00000132965	13	31309645	31338556	92	13	24838	1.2605	0.10375	ALOX5AP
ENSG00000114107	3	138213186	138313380	125	8	24881	1.2598	0.10386	CEP70
ENSG00000159409	1	151674880	151689290	10	4	24647	1.2597	0.10389	CELF3
ENSG00000151503	11	134020014	134095348	96	11	24772	1.2596	0.10391	NCAPD3
ENSG00000151962	4	155702365	155749965	58	6	24779	1.2595	0.10392	RBM46
ENSG00000115884	2	20400558	20425194	27	2	24719	1.2591	0.104	SDC1
ENSG00000023191	11	494512	507300	33	4	24494	1.259	0.10401	RNH1
ENSG00000196843	2	97202480	97218375	12	4	24618	1.259	0.10402	ARID5A
ENSG00000198087	6	47445525	47594999	275	13	24882	1.2589	0.10403	CD2AP
ENSG00000129990	19	55682567	55691809	30	2	24299	1.2585	0.1041	SYT5
ENSG00000242265	7	94285637	94299007	10	3	24863	1.258	0.1042	PEG10
ENSG00000181274	10	99092255	99094458	2	1	24552	1.2577	0.10425	FRAT2
ENSG00000197629	11	58975983	58980424	5	2	24786	1.2568	0.10442	MPEG1
ENSG00000164035	4	101316498	101801283	1241	78	24657	1.256	0.10455	EMCN
ENSG00000124508	6	26383324	26395102	31	5	24737	1.256	0.10456	BTN2A2
ENSG00000135070	9	88879461	88897676	9	2	24901	1.256	0.10456	ISCA1
ENSG00000197658	11	62847412	62911693	207	11	24719	1.2556	0.10462	SLC22A24
ENSG00000268964	19	53547991	53554329	3	1	24515	1.2555	0.10464	ERVV-2
ENSG00000114503	3	196662273	196669468	21	5	24638	1.2554	0.10466	NCBP2
ENSG00000120784	19	38104650	38183238	129	14	24698	1.2551	0.10472	ZFP30
ENSG00000163513	3	30647994	30735634	173	23	24690	1.2549	0.10476	TGFBR2
ENSG00000261115	7	140774032	141180180	688	85	24696	1.2541	0.10491	TMEM178B
ENSG00000116996	1	238045705	238054094	12	4	24413	1.254	0.10492	ZP4
ENSG00000198131	19	58739960	58788815	94	9	24616	1.254	0.10492	ZNF544
ENSG00000136810	9	113006091	113018920	16	5	24712	1.2539	0.10494	TXN
ENSG00000165416	13	53226844	53275044	107	6	24841	1.2536	0.10499	SUGT1
ENSG00000136878	9	132596977	132644107	247	11	24606	1.2528	0.10514	USP20
ENSG00000255633	6	62284008	62284534	6	2	24703	1.2528	0.10515	MTRNR2L9
ENSG00000105650	19	18318771	18366229	75	10	24507	1.2527	0.10515	PDE4C
ENSG00000157423	16	70841281	71264625	94	6	24759	1.2526	0.10518	HYDIN
ENSG00000095787	10	28821422	28912041	121	10	24870	1.2525	0.10519	WAC
ENSG00000167695	17	635652	646206	21	4	24828	1.2525	0.10519	FAM57A
ENSG00000131097	17	42923721	42927848	7	3	24508	1.2523	0.10522	HIGD1B
ENSG00000135999	2	149402009	149545130	251	12	24833	1.2523	0.10523	EPC2
ENSG00000251246	1	155036224	155059283	18	3	24633	1.2516	0.10536	EFNA3
ENSG00000161999	16	731671	734529	3	1	24644	1.2516	0.10536	JMJD8
ENSG00000148680	10	92500578	92617671	232	16	24848	1.2515	0.10537	HTR7
ENSG00000215262	8	36641842	36793646	86	5	24789	1.2514	0.10539	KCNU1
ENSG00000111237	12	110928902	110939922	9	2	24662	1.2511	0.10545	VPS29
ENSG00000160200	21	44473301	44497053	39	8	24568	1.2507	0.10551	CBS
ENSG00000116857	1	201103900	201140702	83	13	24804	1.2503	0.1056	TMEM9
ENSG00000265681	18	47014851	47018906	10	3	24921	1.2502	0.10562	RPL17
ENSG00000187017	1	6484848	6521430	30	5	24395	1.2499	0.10567	ESPN
ENSG00000151065	12	2055220	2113701	70	10	24364	1.2493	0.10577	DCP1B
ENSG00000162851	1	246703862	246729626	89	12	24464	1.2486	0.10591	TFB2M
ENSG00000099282	10	71211229	71267425	194	15	24764	1.2481	0.10599	TSPAN15
ENSG00000146463	1	35734568	35887659	37	2	24815	1.248	0.10601	ZMYM4
ENSG00000120051	10	106113522	106214848	52	9	24645	1.248	0.10601	CCDC147
ENSG00000090989	4	56719782	56771200	83	13	24737	1.2477	0.10607	EXOC1
ENSG00000139973	14	62453803	62568431	334	45	24687	1.2477	0.10607	SYT16
ENSG00000188026	12	123955925	124018265	3	1	24491	1.2475	0.10611	RILPL1
ENSG00000135365	11	45950871	46142985	248	18	24756	1.2473	0.10615	PHF21A
ENSG00000065526	1	16174359	16266955	108	13	24843	1.2471	0.10618	SPEN
ENSG00000132294	8	132916335	133025889	240	21	24703	1.2463	0.10634	EFR3A
ENSG00000157429	16	71498453	71598992	109	16	24789	1.2462	0.10635	ZNF19
ENSG00000180535	7	97840739	97842291	2	1	24631	1.2458	0.10642	BHLHA15
ENSG00000074317	5	176047085	176057530	5	2	24661	1.2454	0.10648	SNCB
ENSG00000128829	15	40226347	40327797	225	26	24801	1.245	0.10657	EIF2AK4
ENSG00000015133	14	91737667	91884188	242	49	24636	1.2445	0.10666	CCDC88C
ENSG00000166073	15	40091233	40213093	144	19	24776	1.2435	0.10684	GPR176
ENSG00000100109	22	26887191	26908471	39	9	24401	1.2431	0.10692	TFIP11
ENSG00000171867	20	4666882	4682236	9	2	24395	1.2429	0.10695	PRNP
ENSG00000100678	14	70510934	70655787	430	47	24730	1.2428	0.10698	SLC8A3
ENSG00000123374	12	56360553	56366568	2	1	24716	1.2415	0.10721	CDK2
ENSG00000198919	3	108308529	108413693	106	11	24913	1.2408	0.10734	DZIP3
ENSG00000173124	10	96953957	96988685	71	4	24931	1.2403	0.10743	C10orf129
ENSG00000160049	1	10516579	10532583	11	3	24866	1.2397	0.10754	DFFA
ENSG00000085552	1	159896829	159915386	14	3	24494	1.2394	0.1076	IGSF9
ENSG00000168310	4	185308867	185395734	94	26	24577	1.2392	0.10763	IRF2
ENSG00000126860	17	29644578	29648902	10	2	24861	1.2391	0.10766	EVI2A
ENSG00000143624	1	153700543	153746555	9	2	24707	1.2387	0.10772	INTS3
ENSG00000167487	19	18747775	18781309	65	10	24452	1.2387	0.10772	KLHL26
ENSG00000167996	11	61727190	61735132	8	3	24411	1.2386	0.10775	FTH1
ENSG00000138442	2	203739505	203879521	204	9	24754	1.2385	0.10777	WDR12
ENSG00000135549	6	122793076	123047518	468	40	24851	1.2384	0.10778	PKIB
ENSG00000109689	4	26859300	27027003	163	18	24744	1.2383	0.10779	STIM2
ENSG00000171804	19	38375463	38397317	27	6	24693	1.2383	0.1078	WDR87
ENSG00000135519	12	49932940	49952091	23	2	24700	1.2383	0.10781	KCNH3
ENSG00000120158	9	4792869	4885917	181	22	24762	1.238	0.10786	RCL1
ENSG00000137473	4	147627790	147867034	461	29	24825	1.2378	0.10789	TTC29
ENSG00000060762	6	166778407	166796486	11	2	24804	1.2375	0.10795	MPC1
ENSG00000183269	11	5877904	5878964	2	1	24372	1.2375	0.10795	OR52E8
ENSG00000188501	15	66839517	66858317	31	6	24569	1.2375	0.10795	LCTL
ENSG00000154518	2	176040986	176049335	27	5	24651	1.2372	0.10801	ATP5G3
ENSG00000130164	19	11200038	11244492	76	10	24478	1.2364	0.10816	LDLR
ENSG00000256235	5	150157508	150176296	51	6	24782	1.2361	0.10821	SMIM3
ENSG00000113761	5	176449697	176508190	77	3	24552	1.2359	0.10825	ZNF346
ENSG00000174238	17	1421012	1466110	80	7	24830	1.2358	0.10827	PITPNA
ENSG00000143612	1	154179182	154193104	11	3	24964	1.2356	0.1083	C1orf43
ENSG00000163798	2	27886338	27917840	9	3	24541	1.2353	0.10836	SLC4A1AP
ENSG00000183134	11	60618413	60623444	15	4	24375	1.235	0.10841	PTGDR2
ENSG00000185591	12	53773960	53810230	32	2	24885	1.2351	0.10841	SP1
ENSG00000120675	13	43597339	43683045	146	9	24902	1.2349	0.10843	DNAJC15
ENSG00000173157	12	43747669	43945724	467	35	24652	1.2347	0.10847	ADAMTS20
ENSG00000033800	15	68346517	68483096	81	7	24644	1.2346	0.10849	PIAS1
ENSG00000170515	12	56498103	56507691	3	1	24527	1.2343	0.10854	PA2G4
ENSG00000108771	17	40253422	40264751	5	2	24491	1.2343	0.10855	DHX58
ENSG00000072274	3	195754054	195809060	108	14	24569	1.2341	0.10858	TFRC
ENSG00000221823	2	68405989	68483369	108	7	24831	1.2339	0.10862	PPP3R1
ENSG00000253457	8	30496117	30503581	10	3	24860	1.2332	0.10874	SMIM18
ENSG00000072134	17	19118928	19240028	44	6	24213	1.2332	0.10875	EPN2
ENSG00000196214	19	52772824	52795977	88	11	24356	1.2326	0.10887	ZNF766
ENSG00000100151	22	38452318	38471708	29	7	24602	1.2325	0.10887	PICK1
ENSG00000124788	6	16299343	16761722	842	140	24618	1.2323	0.10892	ATXN1
ENSG00000030582	17	42422614	42430470	3	1	24658	1.2322	0.10895	GRN
ENSG00000203760	6	126661320	126670021	4	1	24938	1.232	0.10897	CENPW
ENSG00000185245	17	4835592	4838325	3	2	24770	1.2319	0.10899	GP1BA
ENSG00000170043	17	7833663	7835441	1	1	24565	1.2319	0.109	TRAPPC1
ENSG00000131355	19	14729929	14800839	101	14	24477	1.2319	0.109	EMR3
ENSG00000143603	1	154669931	154842756	264	56	24573	1.2318	0.10902	KCNN3
ENSG00000166265	21	27838528	27945603	164	34	24651	1.2317	0.10903	CYYR1
ENSG00000136160	13	78469616	78493903	44	9	24446	1.2314	0.10908	EDNRB
ENSG00000144560	3	11597544	11762220	401	49	24703	1.2313	0.10911	VGLL4
ENSG00000179057	11	18725852	18747777	46	7	24653	1.2311	0.10915	IGSF22
ENSG00000120694	13	31710762	31736525	44	5	24911	1.2308	0.1092	HSPH1
ENSG00000169717	1	2938046	2939465	2	1	24123	1.2302	0.10932	ACTRT2
ENSG00000235109	6	28292470	28324048	88	14	24804	1.2301	0.10934	ZSCAN31
ENSG00000168214	4	26165077	26436541	215	26	24641	1.23	0.10935	RBPJ
ENSG00000203965	1	63989043	64038364	80	8	24897	1.2298	0.10939	EFCAB7
ENSG00000133048	1	203148059	203155877	12	2	24684	1.2298	0.10939	CHI3L1
ENSG00000128928	15	40697686	40728146	69	7	24816	1.2297	0.1094	IVD
ENSG00000155393	16	50099852	50140298	86	7	24854	1.2294	0.10947	HEATR3
ENSG00000214787	11	59968726	60010561	100	9	24901	1.229	0.10954	MS4A4E
ENSG00000159516	1	153122058	153123345	4	1	24984	1.2288	0.10958	SPRR2G
ENSG00000105197	19	39971052	39984422	15	2	24515	1.2287	0.10959	TIMM50
ENSG00000168137	3	9439299	9520924	99	8	24759	1.2286	0.10962	SETD5
ENSG00000123552	6	99880190	99969604	111	15	24846	1.228	0.10972	USP45
ENSG00000185697	8	67474410	67526482	3	1	24329	1.2279	0.10973	MYBL1
ENSG00000188263	22	50432942	50451088	15	1	24630	1.2278	0.10977	IL17REL
ENSG00000170962	11	103777914	104035107	638	66	24786	1.2272	0.10987	PDGFD
ENSG00000117133	1	84944942	84963473	54	10	24585	1.2268	0.10995	RPF1
ENSG00000104435	8	80523049	80578410	148	23	24691	1.2268	0.10995	STMN2
ENSG00000075407	10	38383264	38414472	92	7	24654	1.2267	0.10996	ZNF37A
ENSG00000132141	17	33254878	33308097	44	10	24758	1.2267	0.10996	CCT6B
ENSG00000184478	11	5968570	5969591	2	1	24954	1.2266	0.10998	OR56A3
ENSG00000136383	15	85359911	85416713	120	22	24688	1.2263	0.11003	ALPK3
ENSG00000108788	17	40719086	40725257	3	1	24866	1.2261	0.11008	MLX
ENSG00000170419	7	54610018	54638773	54	9	24690	1.2256	0.11017	VSTM2A
ENSG00000070061	9	111629797	111696396	241	26	24807	1.2253	0.11022	IKBKAP
ENSG00000092820	6	159186773	159240444	75	11	24570	1.2249	0.11031	EZR
ENSG00000070193	5	44303646	44389808	104	8	24894	1.2248	0.11033	FGF10
ENSG00000186448	3	44626380	44689963	57	6	24853	1.2246	0.11036	ZNF197
ENSG00000163430	3	120111140	120170100	137	18	24844	1.2246	0.11037	FSTL1
ENSG00000164117	4	175157809	175205415	63	11	24757	1.2244	0.11039	FBXO8
ENSG00000168070	11	64704989	64739557	67	6	24535	1.2244	0.11041	C11orf85
ENSG00000135317	6	86215214	86303874	72	10	24795	1.2241	0.11047	SNX14
ENSG00000234949	2	238499663	238504624	1	1	24802	1.2239	0.1105	AC104667.3
ENSG00000114544	3	125725198	125820404	270	18	24897	1.2238	0.11051	SLC41A3
ENSG00000178568	2	212240446	213403565	2874	194	24620	1.2228	0.11069	ERBB4
ENSG00000088926	4	187187099	187210835	45	9	24745	1.2229	0.11069	F11
ENSG00000115386	2	79347488	79350545	5	2	24699	1.2225	0.11076	REG1A
ENSG00000183778	21	40928369	41045064	256	33	24753	1.2224	0.11078	B3GALT5
ENSG00000063244	19	56165512	56186081	11	3	24433	1.2221	0.11084	U2AF2
ENSG00000105877	7	21582833	21941457	1057	114	24719	1.2217	0.11092	DNAH11
ENSG00000103310	16	21208773	21225831	19	5	24703	1.2209	0.11107	ZP2
ENSG00000138614	15	65871091	65903627	49	5	24954	1.2205	0.11114	VWA9
ENSG00000197958	9	130209953	130213684	5	1	25003	1.2202	0.11119	RPL12
ENSG00000185869	19	37379026	37407193	40	4	24638	1.2202	0.1112	ZNF829
ENSG00000163702	3	9958758	9975314	6	2	24539	1.22	0.11122	IL17RC
ENSG00000067704	1	220267444	220321380	79	10	24845	1.22	0.11123	IARS2
ENSG00000139974	14	61447832	61550451	35	3	24856	1.2199	0.11125	SLC38A6
ENSG00000168959	11	88237744	88799113	1273	67	24759	1.2194	0.11135	GRM5
ENSG00000120656	1	28915835	28969597	29	3	24724	1.2186	0.11149	TAF12
ENSG00000150787	11	112097088	112140678	83	4	24571	1.2184	0.11153	PTS
ENSG00000147894	9	27546544	27573864	72	10	24893	1.2181	0.1116	C9orf72
ENSG00000117408	1	44412611	44433694	25	4	24811	1.2179	0.11163	IPO13
ENSG00000134853	4	55095264	55164414	95	5	24796	1.2177	0.11167	PDGFRA
ENSG00000118900	16	4896666	4932361	98	14	24786	1.2177	0.11167	UBN1
ENSG00000146250	6	84222194	84235423	15	2	24763	1.2176	0.11168	PRSS35
ENSG00000092421	5	115779312	115910630	194	39	24656	1.2174	0.11174	SEMA6A
ENSG00000115419	2	191745553	191830278	82	10	24858	1.2173	0.11175	GLS
ENSG00000204657	6	29555683	29556745	1	1	24452	1.217	0.1118	OR2H2
ENSG00000155868	5	156564423	156586030	55	5	24933	1.2165	0.11189	MED7
ENSG00000206561	3	15491640	15563258	178	17	24856	1.2164	0.11192	COLQ
ENSG00000125266	13	107142079	107187462	34	6	24478	1.2164	0.11192	EFNB2
ENSG00000157110	8	30241944	30429778	251	18	24805	1.2162	0.11195	RBPMS
ENSG00000123908	8	141541264	141645718	186	27	24651	1.2162	0.11196	AGO2
ENSG00000104205	8	67624653	67774257	18	3	24611	1.2159	0.112	SGK3
ENSG00000131808	11	30252563	30256808	11	1	24980	1.2159	0.11201	FSHB
ENSG00000113758	5	176883609	176901402	9	1	24578	1.2152	0.11215	DBN1
ENSG00000197697	6	26183958	26184454	2	1	24873	1.2151	0.11217	HIST1H2BE
ENSG00000140104	14	105452112	105476819	63	7	24640	1.215	0.11218	C14orf79
ENSG00000072756	3	3168600	3192563	46	6	24565	1.2149	0.11219	TRNT1
ENSG00000146555	7	3341080	4308632	2535	121	24642	1.2149	0.1122	SDK1
ENSG00000092969	1	218519577	218617961	113	18	24786	1.2141	0.11235	TGFB2
ENSG00000244038	1	20978270	20988000	23	5	24854	1.214	0.11237	DDOST
ENSG00000165916	11	47440320	47447993	8	3	24836	1.214	0.11238	PSMC3
ENSG00000139880	14	23516271	23526747	1	1	24879	1.2139	0.1124	CDH24
ENSG00000133114	13	45563687	45607746	59	12	24622	1.2137	0.11242	GPALPP1
ENSG00000101134	20	53092136	53267710	234	24	24645	1.2136	0.11245	DOK5
ENSG00000134363	5	52776239	52782964	7	3	24766	1.2135	0.11247	FST
ENSG00000110841	12	27676364	27848497	341	39	24779	1.2134	0.11249	PPFIBP1
ENSG00000144401	2	208445355	208490652	44	4	24564	1.2133	0.11251	METTL21A
ENSG00000100410	22	41855721	41864729	10	1	24985	1.2133	0.11251	PHF5A
ENSG00000145014	3	194308402	194354418	111	8	24543	1.213	0.11256	TMEM44
ENSG00000167377	16	71481500	71496998	20	6	24753	1.2129	0.11258	ZNF23
ENSG00000078808	1	1152288	1167411	53	2	24836	1.2128	0.11261	SDF4
ENSG00000184898	2	152104454	152118393	21	4	24891	1.2123	0.1127	RBM43
ENSG00000254614	11	64945077	64949305	2	1	24198	1.2123	0.11271	AP003068.23
ENSG00000169169	19	50194155	50216988	26	4	24406	1.2123	0.11271	CPT1C
ENSG00000103316	16	21250195	21314404	55	4	24738	1.2121	0.11273	CRYM
ENSG00000021852	1	57394883	57431813	49	6	24792	1.2114	0.11287	C8B
ENSG00000189079	12	46123448	46301823	76	8	24810	1.2114	0.11287	ARID2
ENSG00000078246	12	2986389	3050306	170	5	24618	1.2109	0.11297	TULP3
ENSG00000162949	2	30945637	31043408	259	43	24755	1.2108	0.11298	CAPN13
ENSG00000009709	1	18957500	19075360	53	11	24520	1.2103	0.11309	PAX7
ENSG00000161671	19	50979657	50986608	7	2	24689	1.2098	0.11318	EMC10
ENSG00000116285	1	8064464	8086368	23	4	24903	1.2097	0.1132	ERRFI1
ENSG00000010319	3	52467069	52479101	7	3	24549	1.2094	0.11325	SEMA3G
ENSG00000170458	5	140011313	140013286	3	2	24760	1.2091	0.11332	CD14
ENSG00000204414	17	61986957	61996198	11	2	24607	1.209	0.11334	CSHL1
ENSG00000165028	9	107526438	107539738	30	7	24768	1.2085	0.11344	NIPSNAP3B
ENSG00000223609	11	5253908	5256600	2	1	24383	1.2076	0.1136	HBD
ENSG00000100099	22	26839389	26879803	98	11	24567	1.2076	0.1136	HPS4
ENSG00000179397	1	244617679	244804479	374	19	24662	1.2073	0.11366	C1orf101
ENSG00000214114	1	39328636	39347289	32	5	24726	1.2072	0.11368	MYCBP
ENSG00000088808	14	104200089	104313927	157	6	24886	1.2072	0.11368	PPP1R13B
ENSG00000172986	3	72937224	73047289	211	26	24733	1.207	0.11371	GXYLT2
ENSG00000162438	1	15764935	15775737	9	2	24240	1.2069	0.11373	CTRC
ENSG00000175707	1	27276053	27286897	9	3	24607	1.2067	0.11377	C1orf172
ENSG00000145391	4	140417095	140527853	156	30	24510	1.2066	0.11379	SETD7
ENSG00000138623	15	74701630	74726808	49	9	24733	1.2063	0.11385	SEMA7A
ENSG00000131143	16	85832239	85840650	10	2	24584	1.2062	0.11387	COX4I1
ENSG00000148841	10	106071894	106098162	31	5	24748	1.2058	0.11395	ITPRIP
ENSG00000248485	1	161228517	161255240	52	7	24665	1.2057	0.11396	PCP4L1
ENSG00000197860	5	64961755	65018862	64	11	24756	1.2056	0.11398	SGTB
ENSG00000149646	20	34556512	34618622	55	6	24845	1.2053	0.11404	CNBD2
ENSG00000185662	5	171212876	171221602	10	2	24763	1.2053	0.11405	SMIM23
ENSG00000127990	7	94214542	94285521	76	7	24921	1.2053	0.11405	SGCE
ENSG00000172260	1	71861623	72748417	1228	100	24795	1.2051	0.11408	NEGR1
ENSG00000003436	2	188328957	188430487	148	24	24718	1.2046	0.11418	TFPI
ENSG00000155621	9	74526426	74600970	27	2	24649	1.2044	0.11422	C9orf85
ENSG00000117859	1	52042851	52254889	111	14	24233	1.2042	0.11426	OSBPL9
ENSG00000134014	8	27947190	28048673	177	13	24837	1.2042	0.11426	ELP3
ENSG00000173452	7	19758933	19813221	151	15	24462	1.2041	0.11427	TMEM196
ENSG00000132964	13	26828276	26979375	216	14	24641	1.2041	0.11427	CDK8
ENSG00000213626	2	30454397	30546596	162	19	24649	1.2033	0.11443	LBH
ENSG00000105726	19	19756007	19774502	28	6	23977	1.2032	0.11445	ATP13A1
ENSG00000137507	11	76368568	76381791	11	4	24545	1.2031	0.11448	LRRC32
ENSG00000178982	19	39109735	39127595	12	3	24457	1.2029	0.1145	EIF3K
ENSG00000073111	3	127317066	127341276	12	4	24654	1.2028	0.11453	MCM2
ENSG00000196458	12	133498019	133532892	12	3	24607	1.2027	0.11454	ZNF605
ENSG00000253117	8	133036467	133071627	109	12	24808	1.2026	0.11457	OC90
ENSG00000132388	17	4172554	4269923	76	4	24785	1.2025	0.11458	UBE2G1
ENSG00000004779	16	23592323	23607677	37	5	24595	1.2025	0.11459	NDUFAB1
ENSG00000213047	1	197473878	197744826	214	13	24901	1.2018	0.11471	DENND1B
ENSG00000087191	17	61904512	61909379	7	2	24987	1.2016	0.11476	PSMC5
ENSG00000184076	22	30163358	30166402	5	2	24935	1.2016	0.11476	UQCR10
ENSG00000065308	6	52362200	52441713	262	33	24772	1.2011	0.11486	TRAM2
ENSG00000181924	11	73583712	73588033	7	3	24700	1.201	0.11487	COA4
ENSG00000112306	6	133135580	133138703	11	3	24797	1.2006	0.11495	RPS12
ENSG00000230301	3	97983088	97984200	8	2	24768	1.2003	0.11502	OR5H6
ENSG00000081177	14	69658228	69709075	71	7	24813	1.1999	0.11508	EXD2
ENSG00000060558	19	3136191	3163767	9	2	24469	1.1999	0.11509	GNA15
ENSG00000009765	6	150690028	150727105	121	14	24755	1.1998	0.11511	IYD
ENSG00000101670	18	47087069	47119272	43	11	24642	1.1995	0.11516	LIPG
ENSG00000165943	14	93648541	93651273	3	2	24475	1.1992	0.11522	MOAP1
ENSG00000187796	9	139256355	139268133	6	1	24743	1.1991	0.11524	CARD9
ENSG00000166532	12	8834196	8935691	37	5	24604	1.1991	0.11524	RIMKLB
ENSG00000106299	7	123321989	123389121	105	7	24883	1.1986	0.11535	WASL
ENSG00000197776	14	50159823	50219870	31	4	24709	1.1985	0.11536	KLHDC1
ENSG00000107581	10	120794356	120840316	4	1	24701	1.1985	0.11537	EIF3A
ENSG00000138380	2	203776937	203851786	108	6	24754	1.1984	0.11538	CARF
ENSG00000145431	4	157681606	157892546	208	21	24802	1.1982	0.11541	PDGFC
ENSG00000099260	1	100111499	100160097	95	11	24619	1.1979	0.11548	PALMD
ENSG00000135916	2	231729354	231743963	20	2	24495	1.1977	0.11551	ITM2C
ENSG00000144407	2	209224438	209719227	882	71	24645	1.1975	0.11555	PTH2R
ENSG00000114520	3	125165495	125239041	187	17	24680	1.1973	0.1156	SNX4
ENSG00000204842	12	111890018	112037480	77	6	24812	1.1967	0.1157	ATXN2
ENSG00000124786	6	8413301	8435794	51	3	24921	1.1967	0.11571	SLC35B3
ENSG00000197056	1	35525387	35581460	49	6	24728	1.1966	0.11573	ZMYM1
ENSG00000145451	4	175558065	175750465	542	68	24670	1.1965	0.11574	GLRA3
ENSG00000196419	22	42017123	42060044	17	2	24708	1.1965	0.11575	XRCC6
ENSG00000107864	10	93806449	94050844	222	18	24848	1.1964	0.11577	CPEB3
ENSG00000050393	6	13786789	13814800	32	9	24543	1.196	0.11584	MCUR1
ENSG00000111254	12	4724674	4758213	123	15	24576	1.1958	0.11589	AKAP3
ENSG00000100242	22	39130730	39190148	52	9	24619	1.1957	0.11591	SUN2
ENSG00000162384	1	53679771	53686289	5	2	24879	1.1953	0.11598	C1orf123
ENSG00000267228	18	44661027	44702652	119	10	24456	1.1951	0.11602	IER3IP1
ENSG00000198929	1	162039564	162353321	784	74	24677	1.1948	0.11607	NOS1AP
ENSG00000131233	1	39330175	39347289	31	5	24729	1.1947	0.11611	GJA9
ENSG00000101457	20	44420576	44440066	39	8	24644	1.1944	0.11616	DNTTIP1
ENSG00000172869	5	118373467	118584833	182	27	24478	1.1942	0.1162	DMXL1
ENSG00000074842	19	4641386	4670382	40	3	24680	1.1942	0.11621	C19orf10
ENSG00000168958	2	228189867	228222550	83	10	24718	1.1941	0.11622	MFF
ENSG00000198756	1	183898796	184006863	248	30	24816	1.194	0.11623	COLGALT2
ENSG00000100731	14	71374122	71582099	363	24	24470	1.194	0.11623	PCNX
ENSG00000100038	22	22311397	22337213	56	7	24664	1.194	0.11624	TOP3B
ENSG00000166347	18	71920530	71959251	97	10	24749	1.1937	0.1163	CYB5A
ENSG00000187026	21	32119112	32119551	1	1	25023	1.1937	0.1163	KRTAP21-2
ENSG00000137076	9	35696945	35732392	37	9	24583	1.1936	0.11632	TLN1
ENSG00000203756	6	130152389	130182692	168	18	24700	1.1936	0.11633	TMEM244
ENSG00000112701	6	76311225	76427997	214	17	24917	1.1932	0.11639	SENP6
ENSG00000135821	1	182350839	182361341	12	4	24320	1.1929	0.11644	GLUL
ENSG00000105894	7	136912088	137028611	206	35	24636	1.1927	0.11648	PTN
ENSG00000164674	6	159071046	159185908	264	37	24684	1.1927	0.11649	SYTL3
ENSG00000184507	15	34635516	34649938	11	1	24608	1.192	0.11663	NUTM1
ENSG00000139218	12	46312914	46385903	45	6	24890	1.1919	0.11665	SCAF11
ENSG00000114648	3	47324407	47388306	29	6	24390	1.1916	0.1167	KLHL18
ENSG00000133985	14	71108504	71142077	4	2	24654	1.1914	0.11674	TTC9
ENSG00000171496	9	125329778	125330838	5	1	25001	1.1914	0.11675	OR1L8
ENSG00000168811	3	159706537	159713806	11	3	24814	1.1898	0.11706	IL12A
ENSG00000165659	13	72012098	72441330	234	31	24565	1.1898	0.11706	DACH1
ENSG00000137815	15	41700606	41775761	82	7	24704	1.1897	0.11709	RTF1
ENSG00000226742	18	77724561	77730822	15	4	24602	1.1891	0.11719	HSBP1L1
ENSG00000186575	22	29999545	30094587	116	13	24912	1.1891	0.1172	NF2
ENSG00000137200	6	37400995	37450603	31	8	24581	1.1886	0.11729	CMTR1
ENSG00000181061	3	42798669	42846023	59	9	24798	1.1882	0.11738	HIGD1A
ENSG00000197601	11	13690217	13753893	87	13	24316	1.1881	0.11739	FAR1
ENSG00000214128	7	138482695	138522846	69	8	24598	1.1881	0.1174	TMEM213
ENSG00000198885	2	96991069	96994091	1	1	24492	1.1876	0.1175	ITPRIPL1
ENSG00000167325	11	4115937	4160106	94	11	24683	1.1874	0.11754	RRM1
ENSG00000132275	11	6616305	6624850	5	2	24651	1.1872	0.11758	RRP8
ENSG00000020426	14	61201460	61436671	64	8	24733	1.1868	0.11765	MNAT1
ENSG00000163221	1	153346184	153348125	1	1	25002	1.1861	0.1178	S100A12
ENSG00000166199	11	43902361	43941816	130	15	24712	1.1854	0.11793	ALKBH3
ENSG00000120729	5	137203480	137223540	10	3	24889	1.1854	0.11794	MYOT
ENSG00000085871	4	140586922	140661899	115	19	24687	1.1852	0.11797	MGST2
ENSG00000164070	4	128702976	128761888	18	5	24486	1.1849	0.11803	HSPA4L
ENSG00000232774	14	62037258	62125414	68	17	24507	1.1847	0.11808	RP11-47I22.3
ENSG00000113407	5	33440802	33469644	66	9	24843	1.1845	0.11811	TARS
ENSG00000008853	8	22844930	22877712	15	4	24580	1.184	0.1182	RHOBTB2
ENSG00000137834	15	66994566	67074338	144	19	24674	1.184	0.1182	SMAD6
ENSG00000139194	12	7276280	7281538	11	4	24631	1.1837	0.11827	RBP5
ENSG00000099246	10	27793197	27831143	36	6	24793	1.1836	0.11829	RAB18
ENSG00000130287	19	19322782	19363042	53	6	24490	1.1832	0.11837	NCAN
ENSG00000124209	20	56884752	56942563	107	15	24509	1.183	0.1184	RAB22A
ENSG00000163520	3	13573824	13679922	228	30	24632	1.1825	0.11851	FBLN2
ENSG00000085788	8	38082736	38133076	24	1	24894	1.1824	0.11852	DDHD2
ENSG00000248905	15	33057747	33486897	1094	111	24728	1.1824	0.11853	FMN1
ENSG00000087274	4	2845584	2931803	83	8	24698	1.1822	0.11857	ADD1
ENSG00000100138	22	42069934	42086508	22	3	24850	1.182	0.1186	NHP2L1
ENSG00000139641	12	56512034	56538455	7	2	24480	1.1816	0.11868	ESYT1
ENSG00000106993	9	4679559	4708398	39	3	24756	1.1816	0.11869	CDC37L1
ENSG00000100433	14	88649113	88793251	308	41	24681	1.1813	0.11874	KCNK10
ENSG00000163660	3	156864297	156878549	22	3	24869	1.1809	0.11883	CCNL1
ENSG00000145569	5	14581884	14615116	28	6	24471	1.1805	0.11891	FAM105A
ENSG00000165633	10	50222290	50323554	292	22	24867	1.1796	0.11908	VSTM4
ENSG00000141985	19	4360367	4400544	24	3	24518	1.1791	0.11917	SH3GL1
ENSG00000117322	1	207627575	207663240	60	9	24807	1.1791	0.11919	CR2
ENSG00000198542	13	102104966	102375456	543	55	24831	1.1788	0.11925	ITGBL1
ENSG00000149196	11	86013253	86056969	124	11	24771	1.1785	0.1193	C11orf73
ENSG00000186453	2	24397938	24423718	57	8	24777	1.1783	0.11934	FAM228A
ENSG00000134489	18	22040593	22059921	41	12	24648	1.1782	0.11936	HRH4
ENSG00000177684	6	49927962	49931818	9	2	24964	1.1781	0.11938	DEFB114
ENSG00000066923	7	99775186	99819111	74	4	24809	1.178	0.1194	STAG3
ENSG00000135974	2	105953816	105965668	22	5	24925	1.1779	0.11941	C2orf49
ENSG00000153064	4	102332443	102995969	1110	85	24739	1.1772	0.11955	BANK1
ENSG00000218416	2	241388732	241396131	1	1	24559	1.177	0.1196	AC110619.2
ENSG00000088881	20	2673524	2740753	69	9	24654	1.1769	0.11962	EBF4
ENSG00000160446	9	131483148	131486406	1	1	24446	1.1765	0.1197	ZDHHC12
ENSG00000146007	5	140078265	140086248	10	2	24947	1.1763	0.11973	ZMAT2
ENSG00000269430	21	45879814	45882078	2	1	24798	1.1763	0.11974	LRRC3DN
ENSG00000169327	14	21623026	21624222	2	1	24644	1.1759	0.11981	OR5AU1
ENSG00000031691	6	49431091	49460820	39	6	24800	1.1758	0.11984	CENPQ
ENSG00000135269	7	115850547	115898837	132	9	24930	1.1758	0.11984	TES
ENSG00000100644	14	62162231	62214976	24	6	24337	1.1758	0.11984	HIF1A
ENSG00000163106	4	95219686	95264027	63	6	24786	1.1757	0.11986	HPGDS
ENSG00000177888	1	197122810	197169672	57	6	24767	1.1753	0.11993	ZBTB41
ENSG00000007047	19	45582546	45808541	262	28	24397	1.1752	0.11997	MARK4
ENSG00000113916	3	187439165	187463515	29	5	24509	1.175	0.11999	BCL6
ENSG00000131188	5	176873446	176883283	6	1	24614	1.1749	0.12002	PRR7
ENSG00000139343	12	96252706	96297606	137	20	24876	1.1747	0.12007	SNRPF
ENSG00000100519	14	53173890	53195305	18	3	24657	1.1745	0.12009	PSMC6
ENSG00000183066	22	42394729	42454460	89	8	24853	1.1737	0.12025	WBP2NL
ENSG00000138622	15	73612200	73661605	81	16	24649	1.1736	0.12028	HCN4
ENSG00000196220	3	9022275	9404737	667	110	24633	1.1734	0.12032	SRGAP3
ENSG00000147813	8	144656955	144660819	6	3	24499	1.1731	0.12038	NAPRT1
ENSG00000144843	3	119298115	119308792	3	2	24302	1.1731	0.12039	ADPRH
ENSG00000164366	5	196986	218330	64	9	24676	1.1729	0.12042	CCDC127
ENSG00000168026	3	39149152	39180394	84	11	24738	1.1728	0.12044	TTC21A
ENSG00000134216	1	111833484	111863188	168	18	24770	1.1725	0.1205	CHIA
ENSG00000186591	7	129470572	129592789	304	12	24899	1.172	0.12059	UBE2H
ENSG00000138688	4	123073488	123283913	208	21	24592	1.1717	0.12067	KIAA1109
ENSG00000110076	11	64373646	64490660	96	8	24878	1.1716	0.12068	NRXN2
ENSG00000160256	21	46359925	46396904	65	8	24514	1.1715	0.12071	FAM207A
ENSG00000120137	5	167975500	168006605	27	6	24929	1.1711	0.12078	PANK3
ENSG00000198915	10	43689983	43762367	182	19	24720	1.171	0.12079	RASGEF1A
ENSG00000197948	5	141018869	141030986	33	9	24479	1.1709	0.12082	FCHSD1
ENSG00000164520	6	150204511	150219238	53	2	24866	1.1705	0.12089	RAET1E
ENSG00000155111	6	110931181	111137161	339	26	24539	1.1705	0.1209	CDK19
ENSG00000173826	17	61600695	61626338	15	3	24551	1.1705	0.12091	KCNH6
ENSG00000138942	22	31556168	31603005	60	9	24528	1.17	0.12101	RNF185
ENSG00000113140	5	151040657	151066726	35	6	24731	1.1697	0.12106	SPARC
ENSG00000143105	1	111059839	111061797	1	1	24564	1.169	0.1212	KCNA10
ENSG00000155729	2	201353675	201384507	51	14	24757	1.1689	0.12123	KCTD18
ENSG00000177511	18	55018044	55038962	24	4	24501	1.1686	0.12129	ST8SIA3
ENSG00000165935	12	27619743	27655118	149	9	24785	1.1685	0.1213	SMCO2
ENSG00000136114	13	52951305	52980629	59	5	24726	1.1683	0.12135	THSD1
ENSG00000158825	1	20915441	20945401	101	17	24727	1.1681	0.12138	CDA
ENSG00000103061	16	68318406	68344849	26	5	24793	1.168	0.1214	SLC7A6OS
ENSG00000163539	3	33537737	33759848	265	22	24610	1.1678	0.12145	CLASP2
ENSG00000139223	12	48866448	48866843	2	1	25016	1.1675	0.1215	ANP32D
ENSG00000065989	19	10527449	10580305	46	7	24331	1.1673	0.12155	PDE4A
ENSG00000140598	15	82422571	82555104	302	30	24525	1.167	0.1216	EFTUD1
ENSG00000139291	12	72079867	72097836	27	6	24840	1.1668	0.12164	TMEM19
ENSG00000134940	11	125541417	125551018	20	6	24684	1.1665	0.12171	ACRV1
ENSG00000141026	17	17380300	17396540	11	2	24843	1.1665	0.12171	MED9
ENSG00000112096	6	160090089	160183561	186	15	24830	1.1654	0.12194	SOD2
ENSG00000188786	1	38275239	38325292	28	4	24477	1.1653	0.12195	MTF1
ENSG00000254959	7	30791753	30931696	376	41	24740	1.1653	0.12195	INMT-FAM188B
ENSG00000087008	4	8368009	8442450	262	31	24280	1.1652	0.12196	ACOX3
ENSG00000168961	17	25956824	25976586	26	2	24666	1.1652	0.12196	LGALS9
ENSG00000129946	19	416583	460996	1	1	24283	1.1646	0.1221	SHC2
ENSG00000125462	1	156374042	156400493	10	2	24731	1.164	0.12222	C1orf61
ENSG00000160886	8	143781529	143786545	2	1	24482	1.1637	0.12228	LY6K
ENSG00000203880	20	62887094	62926855	61	9	24699	1.1635	0.12231	PCMTD2
ENSG00000134058	5	68530668	68573250	83	8	24920	1.1634	0.12233	CDK7
ENSG00000114861	3	71003844	71633140	652	69	24709	1.1626	0.1225	FOXP1
ENSG00000138823	4	100484918	100545156	224	24	24555	1.1622	0.12257	MTTP
ENSG00000174136	5	98104354	98134347	50	10	24652	1.1622	0.12258	RGMB
ENSG00000167264	16	68021649	68113223	81	7	24687	1.162	0.12263	DUS2
ENSG00000118242	2	216809213	216898819	83	17	24637	1.1617	0.12268	MREG
ENSG00000203733	6	142454227	142456288	2	1	24882	1.1617	0.12268	GJE1
ENSG00000180346	4	90033968	90036050	4	1	24974	1.1614	0.12275	TIGD2
ENSG00000125846	20	18269121	18297640	50	11	24630	1.1613	0.12275	ZNF133
ENSG00000131668	9	96713905	96717654	8	2	24740	1.1612	0.12277	BARX1
ENSG00000125899	20	11008408	11010014	1	1	23430	1.1611	0.1228	C20orf187
ENSG00000108813	17	48046334	48052321	10	2	24594	1.161	0.12283	DLX4
ENSG00000235863	6	33244917	33252609	6	3	24833	1.1608	0.12286	B3GALT4
ENSG00000144659	3	39424839	39438842	28	5	24553	1.1606	0.1229	SLC25A38
ENSG00000143751	1	226170403	226187032	5	2	24706	1.1605	0.12293	SDE2
ENSG00000135945	2	100016938	100106497	168	12	24660	1.1603	0.12296	REV1
ENSG00000268975	19	41277553	41292590	36	8	24202	1.1596	0.12311	MIA-RAB4B
ENSG00000163568	1	159032274	159116886	77	12	24621	1.1595	0.12313	AIM2
ENSG00000171873	20	4201329	4229721	54	13	24491	1.1595	0.12313	ADRA1D
ENSG00000101003	20	25388363	25433264	85	6	24864	1.1594	0.12315	GINS1
ENSG00000063015	17	27281919	27333458	35	5	24755	1.1593	0.12316	SEZ6
ENSG00000161204	3	183903811	183911800	15	4	24655	1.1593	0.12317	ABCF3
ENSG00000069667	15	60780483	61521518	1213	177	24674	1.1592	0.12318	RORA
ENSG00000075651	3	171318195	171528740	247	16	24766	1.1587	0.12329	PLD1
ENSG00000136270	7	45139699	45151646	23	6	24714	1.1587	0.12329	TBRG4
ENSG00000176018	5	89811428	89825401	21	3	24925	1.1586	0.1233	LYSMD3
ENSG00000246223	14	98391947	98444461	147	18	24795	1.1586	0.1233	C14orf64
ENSG00000198740	17	47366568	47439835	131	12	24786	1.1584	0.12336	ZNF652
ENSG00000106125	7	30811033	30932002	321	33	24756	1.1582	0.1234	FAM188B
ENSG00000042445	2	85569211	85581743	20	6	24568	1.1581	0.12341	RETSAT
ENSG00000100485	14	50583847	50698276	248	19	24648	1.1581	0.12342	SOS2
ENSG00000072518	11	63606400	63678491	72	6	24740	1.1578	0.12346	MARK2
ENSG00000164930	8	104310661	104345094	91	12	24816	1.1577	0.1235	FZD6
ENSG00000132196	1	162760492	162782607	13	4	24432	1.1572	0.1236	HSD17B7
ENSG00000178950	4	843064	926161	237	28	24712	1.1567	0.12369	GAK
ENSG00000163328	2	175296966	175351822	34	5	24666	1.1566	0.12372	GPR155
ENSG00000187955	8	121072019	121384275	489	49	24754	1.1565	0.12375	COL14A1
ENSG00000131503	5	139781399	139929163	54	7	24775	1.1561	0.12381	ANKHD1
ENSG00000254996	5	139781493	139929154	54	7	24775	1.1561	0.12381	ANKHD1-EIF4EBP3
ENSG00000163565	1	158969758	159024945	128	9	24558	1.156	0.12383	IFI16
ENSG00000186231	6	97372605	97588630	554	50	24836	1.1561	0.12383	KLHL32
ENSG00000197894	4	99992132	100009952	72	9	24678	1.1559	0.12386	ADH5
ENSG00000035141	2	70523107	70529222	12	2	24926	1.1557	0.1239	FAM136A
ENSG00000003400	2	202047604	202094129	59	9	24435	1.1557	0.12391	CASP10
ENSG00000213139	3	186256230	186264491	7	3	24670	1.1556	0.12392	CRYGS
ENSG00000143376	1	151584541	151671567	45	7	24783	1.1552	0.12399	SNX27
ENSG00000128294	22	26921458	26992681	220	32	24802	1.1551	0.12403	TPST2
ENSG00000162944	2	198432948	198540769	92	7	24930	1.155	0.12404	RFTN2
ENSG00000164715	7	97736197	97838945	144	18	24661	1.1549	0.12407	LMTK2
ENSG00000066382	11	30406040	30608419	407	46	24705	1.1543	0.12419	MPPED2
ENSG00000241399	2	160625364	160654753	80	13	24718	1.1537	0.12432	CD302
ENSG00000151461	10	11962021	12085169	315	20	24672	1.1532	0.12441	UPF2
ENSG00000130413	11	8413418	8615836	424	31	24814	1.1528	0.12449	STK33
ENSG00000113387	5	32531739	32604185	107	14	24441	1.1527	0.12451	SUB1
ENSG00000125895	20	1161205	1166059	1	1	24879	1.1523	0.1246	TMEM74B
ENSG00000196388	17	4891425	4900905	20	5	24868	1.1522	0.12462	INCA1
ENSG00000119326	9	111704851	111775809	167	19	24790	1.1519	0.12468	CTNNAL1
ENSG00000140009	14	64550950	64804830	478	54	24641	1.1515	0.12476	ESR2
ENSG00000074696	15	65822756	65870687	70	5	24912	1.1515	0.12477	PTPLAD1
ENSG00000112210	6	57053607	57087078	16	3	24920	1.1512	0.12482	RAB23
ENSG00000172757	11	65590493	65629497	42	6	24827	1.1512	0.12482	CFL1
ENSG00000111241	12	4537321	4554780	21	5	24369	1.1512	0.12483	FGF6
ENSG00000257242	12	92378756	92536690	185	35	24581	1.1499	0.12509	C12orf79
ENSG00000186051	9	108424738	108425367	1	1	24834	1.1494	0.1252	TAL2
ENSG00000120318	5	141032968	141061788	41	10	24562	1.1493	0.12522	ARAP3
ENSG00000143772	1	226819391	226927024	130	18	24726	1.149	0.12529	ITPKB
ENSG00000136478	17	62224587	62340661	109	7	24799	1.1486	0.12535	TEX2
ENSG00000163870	3	127291912	127317094	13	5	24599	1.1479	0.1255	TPRA1
ENSG00000151718	4	184020446	184241930	229	30	24599	1.1476	0.12557	WWC2
ENSG00000115840	2	172640880	172864766	372	28	24438	1.1472	0.12564	SLC25A12
ENSG00000150347	10	63661059	63856703	289	53	24463	1.1472	0.12565	ARID5B
ENSG00000176209	8	42396298	42409603	29	4	24921	1.1471	0.12567	SMIM19
ENSG00000100997	20	25275379	25371619	171	7	24825	1.1469	0.1257	ABHD12
ENSG00000230891	3	25900024	25915191	24	3	24711	1.1468	0.12574	LINC00692
ENSG00000185862	17	29630784	29641130	10	1	24886	1.1467	0.12575	EVI2B
ENSG00000118526	6	134210276	134216691	11	2	24784	1.1465	0.12579	TCF21
ENSG00000057468	1	76262567	76378923	338	26	24839	1.1465	0.1258	MSH4
ENSG00000040633	17	7138347	7143041	2	1	24906	1.1463	0.12583	PHF23
ENSG00000044459	9	17134980	17503921	913	34	24844	1.1462	0.12585	CNTLN
ENSG00000032742	13	21140585	21265503	243	15	24708	1.1462	0.12585	IFT88
ENSG00000141642	18	48494361	48514491	11	2	24506	1.1461	0.12588	ELAC1
ENSG00000165805	12	88373816	88427814	79	7	24743	1.1457	0.12597	C12orf50
ENSG00000126804	14	64970430	65000408	72	6	24833	1.1456	0.12599	ZBTB1
ENSG00000167600	19	41698954	41713444	7	1	24380	1.1454	0.12603	CYP2S1
ENSG00000185158	17	30334891	30380523	22	2	24516	1.1451	0.12609	LRRC37B
ENSG00000137845	15	58887403	59042177	213	15	24778	1.1444	0.12623	ADAM10
ENSG00000083223	9	88902648	88969369	52	4	24843	1.1442	0.12627	ZCCHC6
ENSG00000105426	19	5158506	5340814	131	31	24305	1.1442	0.12628	PTPRS
ENSG00000172381	11	57798402	57799403	4	1	24989	1.1439	0.12633	OR6Q1
ENSG00000143340	1	179712298	179785333	198	28	24792	1.1427	0.12659	FAM163A
ENSG00000115361	2	211052663	211090215	22	4	24754	1.1426	0.1266	ACADL
ENSG00000054523	1	10270863	10441661	339	18	24495	1.1425	0.12662	KIF1B
ENSG00000223501	6	33218049	33239824	5	2	24872	1.1424	0.12665	VPS52
ENSG00000123405	12	54685895	54694905	3	1	24759	1.1423	0.12666	NFE2
ENSG00000092200	14	21756098	21819460	106	15	24679	1.1419	0.12676	RPGRIP1
ENSG00000173567	2	26531041	26569685	60	14	24388	1.1414	0.12685	GPR113
ENSG00000166337	11	6627526	6633898	15	3	24647	1.1414	0.12686	TAF10
ENSG00000108688	17	32597240	32599261	1	1	24803	1.1412	0.1269	CCL7
ENSG00000071794	3	148747914	148804341	78	10	24640	1.1411	0.12691	HLTF
ENSG00000119487	9	128199672	128469513	306	25	24680	1.141	0.12693	MAPKAP1
ENSG00000189184	4	138440072	138453648	8	2	24393	1.141	0.12694	PCDH18
ENSG00000142856	1	63906441	64059392	218	13	24918	1.1407	0.12699	ITGB3BP
ENSG00000139219	12	48366748	48398269	100	16	24742	1.1405	0.12703	COL2A1
ENSG00000264813	17	61562184	61599209	38	5	24681	1.1404	0.12705	ACE
ENSG00000204060	1	41827594	41849262	28	8	24605	1.1404	0.12706	FOXO6
ENSG00000120992	8	54958938	55014577	76	4	24541	1.1402	0.1271	LYPLA1
ENSG00000006831	12	1797740	1897844	127	10	24601	1.1399	0.12716	ADIPOR2
ENSG00000134871	13	110958159	111165374	388	63	24677	1.1398	0.12718	COL4A2
ENSG00000164548	7	23544399	23571660	31	6	24752	1.1397	0.12721	TRA2A
ENSG00000166866	12	57422301	57444982	40	4	24575	1.1396	0.12722	MYO1A
ENSG00000128463	15	34517200	34522357	14	3	24770	1.1392	0.1273	EMC4
ENSG00000174482	9	27948076	28670283	1607	193	24737	1.1392	0.12731	LINGO2
ENSG00000088035	1	63833261	63904233	86	10	24787	1.139	0.12735	ALG6
ENSG00000095110	11	114392437	114430617	64	4	24917	1.1387	0.12742	NXPE1
ENSG00000213983	14	24028774	24037279	1	1	23850	1.1383	0.1275	AP1G2
ENSG00000077549	1	19665267	19812066	403	35	24812	1.1381	0.12754	CAPZB
ENSG00000139826	13	108870727	108886603	34	5	24742	1.1377	0.12762	ABHD13
ENSG00000184497	13	114462216	114514926	7	2	24233	1.1377	0.12762	TMEM255B
ENSG00000128654	2	177134123	177202753	83	8	24835	1.1373	0.1277	MTX2
ENSG00000132740	11	68671310	68708070	79	9	24927	1.1373	0.12771	IGHMBP2
ENSG00000170085	5	175665365	175772994	146	11	24717	1.1372	0.12772	SIMC1
ENSG00000073803	3	185000729	185206885	419	35	24795	1.1372	0.12773	MAP3K13
ENSG00000159640	17	61554422	61599205	42	6	24661	1.1371	0.12775	ACE
ENSG00000165084	8	69242957	69731257	994	93	24749	1.1367	0.12783	C8orf34
ENSG00000134376	1	197170592	197447585	271	28	24791	1.1364	0.12789	CRB1
ENSG00000107371	9	37766975	37801434	75	9	24873	1.1363	0.12792	EXOSC3
ENSG00000103351	16	3550924	3589048	23	5	24600	1.1361	0.12795	CLUAP1
ENSG00000082898	2	61704984	61765761	71	6	24755	1.1361	0.12796	XPO1
ENSG00000107521	10	100175955	100206684	58	6	24730	1.136	0.12798	HPS1
ENSG00000175093	3	140770244	140867453	72	7	24677	1.1359	0.12799	SPSB4
ENSG00000111536	12	68595131	68619601	50	10	24657	1.1351	0.12817	IL26
ENSG00000136546	2	167260083	167350757	184	21	24798	1.1349	0.1282	SCN7A
ENSG00000119698	14	94612465	94746072	211	14	24818	1.1345	0.12829	PPP4R4
ENSG00000179148	17	7999218	8022365	1	1	24973	1.1345	0.1283	ALOXE3
ENSG00000004866	7	116593292	116870157	234	22	24835	1.1342	0.12836	ST7
ENSG00000180881	12	75669759	75784708	156	18	24786	1.1334	0.12853	CAPS2
ENSG00000237651	2	61372243	61391964	62	5	24820	1.1333	0.12854	C2orf74
ENSG00000077380	2	172543919	172604930	85	11	24453	1.1331	0.12859	DYNC1I2
ENSG00000100348	22	36863083	36878077	37	5	24567	1.1322	0.12877	TXN2
ENSG00000266733	17	28884130	28890511	5	2	24621	1.132	0.12881	TBC1D29
ENSG00000135316	6	86318053	86353510	22	4	24856	1.1319	0.12883	SYNCRIP
ENSG00000171314	10	99185917	99193198	8	4	24639	1.132	0.12883	PGAM1
ENSG00000141646	18	48494410	48611415	70	4	24792	1.1319	0.12883	SMAD4
ENSG00000099800	19	2425622	2427892	3	1	24380	1.1317	0.12888	TIMM13
ENSG00000197887	11	57970674	57971653	5	2	24975	1.1312	0.12898	OR1S2
ENSG00000089356	19	35606732	35615228	6	1	24466	1.1307	0.12909	FXYD3
ENSG00000047457	3	148880197	148939842	93	17	24453	1.1305	0.12914	CP
ENSG00000168314	3	39508689	39570970	213	8	24859	1.1304	0.12916	MOBP
ENSG00000146757	7	64838712	64866038	72	6	24796	1.1298	0.12928	ZNF92
ENSG00000162779	1	179334855	179523870	886	40	24894	1.1292	0.12942	AXDND1
ENSG00000198795	18	22641890	22932154	393	58	24573	1.1292	0.12942	ZNF521
ENSG00000005007	19	18942747	18979045	43	9	24394	1.1289	0.12947	UPF1
ENSG00000118200	1	200708686	200829832	185	16	24838	1.1287	0.1295	CAMSAP2
ENSG00000173334	8	126442563	126450647	1	1	24879	1.1288	0.1295	TRIB1
ENSG00000006744	17	12895708	12921504	113	5	24846	1.1286	0.12953	ELAC2
ENSG00000109971	11	122928197	122933938	23	6	24673	1.1282	0.12962	HSPA8
ENSG00000162961	2	32092878	32264881	262	17	24342	1.1278	0.12971	DPY30
ENSG00000152990	4	22346694	22517677	326	37	24712	1.1277	0.12973	GPR125
ENSG00000148602	10	85991349	86001217	26	4	24778	1.1277	0.12973	LRIT1
ENSG00000161800	12	50370706	50426919	61	4	24825	1.1276	0.12975	RACGAP1
ENSG00000187554	1	223282748	223316624	33	1	24575	1.1274	0.12978	TLR5
ENSG00000183155	1	202848085	202858263	18	4	24811	1.1269	0.12989	RABIF
ENSG00000151414	1	198126093	198291550	397	28	24749	1.1268	0.1299	NEK7
ENSG00000171944	11	5152922	5153872	1	1	24987	1.1269	0.1299	OR52A5
ENSG00000099994	22	24577227	24585078	16	4	24710	1.1268	0.12991	SUSD2
ENSG00000143977	2	70508494	70520903	18	3	24891	1.1266	0.12995	SNRPG
ENSG00000172348	6	46188475	46459709	218	17	24748	1.1265	0.12997	RCAN2
ENSG00000258292	12	96196875	96217085	52	8	24907	1.1264	0.12999	RP11-536G4.1
ENSG00000176020	3	49754267	49761349	2	1	24914	1.1264	0.13	AMIGO3
ENSG00000173540	3	49754277	49761384	2	1	24914	1.1264	0.13	GMPPB
ENSG00000123091	1	51701943	51739127	25	5	24524	1.1263	0.13002	RNF11
ENSG00000143382	1	150521884	150533413	2	1	24234	1.1261	0.13007	ADAMTSL4
ENSG00000129810	3	20202085	20227784	70	10	24819	1.126	0.13008	SGOL1
ENSG00000255292	11	111957627	112064528	109	13	24759	1.1257	0.13015	SDHD
ENSG00000175779	15	38988799	38992239	17	4	24747	1.1257	0.13016	C15orf53
ENSG00000185052	20	19193290	19703581	919	115	24758	1.1251	0.13027	SLC24A3
ENSG00000141469	18	43304092	43332485	103	8	24913	1.1251	0.13028	SLC14A1
ENSG00000151458	4	125585207	125633887	51	7	24587	1.1244	0.13042	ANKRD50
ENSG00000146926	7	150872785	150884919	13	3	24411	1.1243	0.13044	ASB10
ENSG00000012504	12	100867486	100958191	1	1	24879	1.124	0.1305	NR1H4
ENSG00000164849	7	1084212	1098897	73	9	24495	1.124	0.13051	GPR146
ENSG00000128283	22	37956454	37965412	5	2	24756	1.1237	0.13057	CDC42EP1
ENSG00000168209	10	74033678	74035794	2	1	24714	1.1234	0.13064	DDIT4
ENSG00000111218	12	3490515	3703139	182	31	24500	1.1234	0.13064	PRMT8
ENSG00000138071	2	65454887	65498387	84	8	24874	1.1233	0.13066	ACTR2
ENSG00000198146	15	35270542	35280488	11	4	24518	1.1232	0.13067	ZNF770
ENSG00000079246	2	216972187	217071026	170	18	24785	1.1231	0.1307	XRCC5
ENSG00000143297	1	157483167	157522310	53	6	24870	1.123	0.13071	FCRL5
ENSG00000119121	9	77337411	77503010	172	24	24708	1.1229	0.13074	TRPM6
ENSG00000178602	2	241078446	241083979	28	5	24368	1.1224	0.13084	OTOS
ENSG00000160014	19	47104331	47114050	3	1	24016	1.1221	0.13092	CALM3
ENSG00000134369	1	201592411	201796102	244	38	24662	1.1215	0.13105	NAV1
ENSG00000144028	2	96940074	96971297	10	4	24462	1.1214	0.13105	SNRNP200
ENSG00000256269	11	118955576	118964259	3	1	24291	1.1212	0.1311	HMBS
ENSG00000173699	2	231860836	231889770	106	8	24748	1.1211	0.13112	SPATA3
ENSG00000126254	19	36119932	36128588	8	2	24590	1.1204	0.13127	RBM42
ENSG00000134480	5	86687311	86708836	17	3	24698	1.1198	0.13141	CCNH
ENSG00000028277	19	42590263	42700737	72	2	23723	1.1195	0.13146	POU2F2
ENSG00000073849	3	186648274	186796341	180	35	24607	1.1195	0.13147	ST6GAL1
ENSG00000100147	22	42196683	42222303	42	7	24793	1.1195	0.13147	CCDC134
ENSG00000003402	2	201980827	202041410	105	11	24381	1.1193	0.1315	CFLAR
ENSG00000233436	11	57510986	57519253	1	1	24970	1.1193	0.1315	BTBD18
ENSG00000173401	12	75728419	75764340	57	8	24827	1.1189	0.13159	GLIPR1L1
ENSG00000197345	11	68658744	68671303	20	3	24730	1.1186	0.13166	MRPL21
ENSG00000198185	20	45129701	45142198	12	3	24490	1.1186	0.13166	ZNF334
ENSG00000010244	17	30677136	30708905	29	4	24659	1.1182	0.13174	ZNF207
ENSG00000137171	6	43008515	43042837	62	8	24466	1.1179	0.13181	KLC4
ENSG00000198937	6	37450696	37467698	25	7	24716	1.1177	0.13185	CCDC167
ENSG00000186017	19	36936021	36980804	81	8	24753	1.1174	0.13191	ZNF566
ENSG00000101188	20	61340189	61394123	48	7	24563	1.1174	0.13192	NTSR1
ENSG00000106546	7	17338246	17385776	28	7	24589	1.1173	0.13194	AHR
ENSG00000080819	3	98239976	98312567	140	25	24752	1.1169	0.13202	CPOX
ENSG00000118194	1	201328136	201346890	47	8	24791	1.1165	0.1321	TNNT2
ENSG00000163832	3	47537130	47555251	11	3	24579	1.1164	0.13212	ELP6
ENSG00000013392	6	83903098	83908651	2	1	24362	1.1163	0.13215	RWDD2A
ENSG00000215045	7	6537093	6591067	54	9	23964	1.1161	0.13218	GRID2IP
ENSG00000136110	13	53277399	53313947	63	6	24684	1.1158	0.13225	LECT1
ENSG00000169214	1	247875045	247876105	5	2	24507	1.1157	0.13227	OR6F1
ENSG00000089234	12	112079950	112123790	23	4	24524	1.1157	0.13227	BRAP
ENSG00000106609	7	66386212	66423538	70	7	24758	1.1153	0.13236	TMEM248
ENSG00000243364	1	155036207	155042029	2	1	24563	1.1153	0.13237	EFNA4
ENSG00000162913	1	228391207	228401365	15	2	24771	1.115	0.13243	C1orf145
ENSG00000258839	16	89978527	89987385	16	3	24553	1.1145	0.13253	MC1R
ENSG00000185716	16	22018959	22098855	43	5	24812	1.1144	0.13255	C16orf52
ENSG00000154146	11	124609742	124617106	10	2	24644	1.1141	0.13261	NRGN
ENSG00000017260	3	130569439	130735556	173	18	24737	1.1139	0.13265	ATP2C1
ENSG00000187595	17	40177594	40217383	9	2	24535	1.1137	0.1327	ZNF385C
ENSG00000073711	3	135684515	135866733	205	16	24809	1.1136	0.13273	PPP2R3A
ENSG00000140025	14	90261013	90421121	280	25	24769	1.1135	0.13274	EFCAB11
ENSG00000185610	12	45408455	45444882	75	8	24724	1.1135	0.13275	DBX2
ENSG00000111786	12	120899471	120907596	17	5	24697	1.1135	0.13275	SRSF9
ENSG00000148358	9	132815705	132902448	133	12	24479	1.1132	0.13281	GPR107
ENSG00000088854	20	3229951	3388272	501	22	24936	1.1132	0.13282	C20orf194
ENSG00000127993	7	92158087	92167319	9	2	24630	1.1127	0.13291	RBM48
ENSG00000176915	12	133302254	133338474	76	11	24629	1.1123	0.133	ANKLE2
ENSG00000167114	9	131102925	131123749	15	3	24661	1.1122	0.13302	SLC27A4
ENSG00000126858	17	30469473	30580393	76	5	24775	1.1122	0.13302	RHOT1
ENSG00000196418	1	247285277	247335318	120	14	24476	1.1119	0.13308	ZNF124
ENSG00000155275	4	8437867	8495258	165	23	24229	1.1119	0.1331	TRMT44
ENSG00000178773	16	89642176	89663654	25	7	24470	1.1114	0.1332	CPNE7
ENSG00000173918	17	77018896	77045870	12	3	24607	1.1113	0.13322	C1QTNF1
ENSG00000148690	10	95427640	95462329	73	6	24917	1.1111	0.13327	FRA10AC1
ENSG00000134748	1	52870236	52886511	4	2	24214	1.1108	0.13332	PRPF38A
ENSG00000166428	14	105391153	105399574	9	2	24266	1.1106	0.13337	PLD4
ENSG00000109452	4	142944313	143768585	1774	123	24742	1.1104	0.13342	INPP4B
ENSG00000157578	21	40777770	40817731	88	6	24812	1.1092	0.13367	LCA5L
ENSG00000178301	11	77300436	77321400	35	3	24853	1.1087	0.13377	AQP11
ENSG00000111229	12	110872630	110888227	21	4	24481	1.1087	0.13377	ARPC3
ENSG00000198324	12	111798455	111806925	10	2	24804	1.1086	0.1338	FAM109A
ENSG00000119280	1	230972865	231005335	84	13	24739	1.1085	0.13382	C1orf198
ENSG00000162951	2	80515483	80531874	17	4	24649	1.1085	0.13382	LRRTM1
ENSG00000120457	11	128761251	128790930	39	4	24847	1.1082	0.13389	KCNJ5
ENSG00000112116	6	52101479	52109335	18	5	24708	1.1066	0.13423	IL17F
ENSG00000198055	5	176830205	176869902	7	1	24294	1.1065	0.13425	GRK6
ENSG00000125520	20	62371214	62374858	8	2	24443	1.1055	0.13448	SLC2A4RG
ENSG00000135847	1	180244515	180472089	420	28	24861	1.1054	0.13449	ACBD6
ENSG00000101435	20	23545369	23549386	11	1	24842	1.1054	0.13449	CST9L
ENSG00000023909	1	94350761	94374966	51	8	24837	1.1051	0.13455	GCLM
ENSG00000172116	2	87042462	87089047	44	4	24529	1.1047	0.13465	CD8B
ENSG00000167772	19	8428173	8439257	10	2	24388	1.1046	0.13466	ANGPTL4
ENSG00000071082	2	101618177	101640494	47	8	24862	1.1046	0.13467	RPL31
ENSG00000108669	17	76670130	76778379	148	10	24647	1.1045	0.13468	CYTH1
ENSG00000100784	14	91336799	91526980	274	27	24658	1.1044	0.13472	RPS6KA5
ENSG00000136866	9	115800660	115819039	5	2	24761	1.1042	0.13476	ZFP37
ENSG00000183722	13	39917029	40177665	619	80	24816	1.104	0.1348	LHFP
ENSG00000141524	17	76106539	76128488	4	2	24806	1.1039	0.13481	TMC6
ENSG00000154330	9	70943224	71145977	13	4	24544	1.1039	0.13482	PGM5
ENSG00000120756	3	142315229	142432506	190	16	24879	1.1038	0.13483	PLS1
ENSG00000189045	5	74907284	74967671	137	18	24714	1.1038	0.13485	ANKDD1B
ENSG00000109061	17	10395624	10421860	24	4	24963	1.1037	0.13487	MYH1
ENSG00000086205	11	49168187	49230222	131	13	24493	1.1035	0.13491	FOLH1
ENSG00000142449	19	8130286	8214730	115	18	24433	1.1035	0.13491	FBN3
ENSG00000136770	10	22045466	22292698	201	13	24564	1.103	0.13501	DNAJC1
ENSG00000081189	5	88013975	88199922	248	24	24586	1.1024	0.13515	MEF2C
ENSG00000197168	13	52611093	52703214	158	14	24487	1.1022	0.13518	NEK5
ENSG00000152049	2	223916532	224063117	425	43	24638	1.1021	0.13521	KCNE4
ENSG00000144395	2	197504278	197628214	153	10	24841	1.1017	0.1353	CCDC150
ENSG00000237353	11	125703211	125709964	27	5	24864	1.1016	0.13531	PATE4
ENSG00000174989	12	117348761	117468953	143	8	24723	1.1016	0.13531	FBXW8
ENSG00000149136	11	57093459	57103351	13	3	24729	1.1015	0.13534	SSRP1
ENSG00000123364	12	54332535	54340328	11	2	24655	1.1015	0.13535	HOXC13
ENSG00000185467	7	98771197	98805129	133	9	24821	1.1012	0.1354	KPNA7
ENSG00000166557	15	79603404	79704334	315	27	24856	1.101	0.13545	TMED3
ENSG00000171044	8	10753555	11058875	762	47	24571	1.1008	0.1355	XKR6
ENSG00000172339	1	95439963	95538501	216	23	24685	1.1007	0.13551	ALG14
ENSG00000163162	2	101887681	101925163	36	6	24812	1.1006	0.13553	RNF149
ENSG00000189292	2	279558	288851	15	3	24639	1.1004	0.13559	FAM150B
ENSG00000144445	2	210886147	211036107	32	5	24746	1.1001	0.13564	KANSL1L
ENSG00000214643	6	49913814	49917157	7	2	24801	1.0998	0.13572	DEFB133
ENSG00000230185	9	115196096	115249484	120	7	24337	1.0997	0.13573	C9orf147
ENSG00000122862	10	70847862	70864567	30	5	24783	1.0996	0.13574	SRGN
ENSG00000079332	10	71907045	71930279	65	9	24518	1.0997	0.13574	SAR1A
ENSG00000116701	1	183524698	183560011	55	10	24772	1.0996	0.13576	NCF2
ENSG00000172939	3	38206580	38296979	55	6	24686	1.0995	0.13577	OXSR1
ENSG00000147613	8	87060602	87100850	63	10	24756	1.0994	0.1358	PSKH2
ENSG00000104313	8	72109668	72274467	230	38	24653	1.0993	0.13581	EYA1
ENSG00000163535	2	201374731	201448505	122	14	24935	1.0992	0.13583	SGOL2
ENSG00000168779	3	157814948	157824292	20	2	24873	1.0989	0.1359	SHOX2
ENSG00000163346	1	154916552	154928599	4	1	24645	1.0989	0.13591	PBXIP1
ENSG00000110987	12	122457328	122499948	42	10	24624	1.0987	0.13596	BCL7A
ENSG00000106443	7	11013499	11209250	325	20	24482	1.0983	0.13604	PHF14
ENSG00000119686	14	76044960	76129557	87	12	24650	1.0983	0.13604	FLVCR2
ENSG00000122042	13	30338508	30424821	163	12	24778	1.0978	0.13614	UBL3
ENSG00000113790	3	184908412	184999778	117	13	24831	1.0973	0.13626	EHHADH
ENSG00000186827	1	1146706	1149518	1	1	24493	1.0971	0.1363	TNFRSF4
ENSG00000117569	1	97187221	97289294	147	12	24855	1.0969	0.13634	PTBP2
ENSG00000173511	11	64002010	64006259	4	2	23755	1.0968	0.13636	VEGFB
ENSG00000100722	14	89029253	89079853	62	10	24655	1.096	0.13654	ZC3H14
ENSG00000125398	17	70117161	70122561	2	1	24595	1.0957	0.13661	SOX9
ENSG00000101544	18	77866915	77905406	110	10	24914	1.0957	0.13661	ADNP2
ENSG00000260027	17	46684594	46710934	49	11	24497	1.0953	0.1367	HOXB7
ENSG00000169231	1	155165379	155178842	9	2	24688	1.0952	0.13671	THBS3
ENSG00000176979	4	165953105	165962896	9	3	24685	1.0952	0.13673	TRIM60
ENSG00000184828	18	45553044	45937123	579	101	24630	1.095	0.13676	ZBTB7C
ENSG00000079974	22	51205929	51222091	1	1	24656	1.0948	0.1368	RABL2B
ENSG00000108846	17	48712138	48769613	20	6	24599	1.0946	0.13685	ABCC3
ENSG00000105479	19	48799714	48825151	66	7	24482	1.0945	0.13687	CCDC114
ENSG00000172543	11	65647280	65651212	5	2	24475	1.0943	0.13691	CTSW
ENSG00000254318	8	94146324	94179079	56	10	24816	1.0935	0.13708	C8orf87
ENSG00000198056	12	57125380	57146157	17	3	24783	1.0935	0.1371	PRIM1
ENSG00000155833	9	105757593	105780770	78	8	24845	1.0933	0.13712	CYLC2
ENSG00000113593	5	64859063	64883376	57	6	24859	1.0924	0.13733	PPWD1
ENSG00000221986	1	109834987	109849663	12	2	24389	1.0923	0.13736	MYBPHL
ENSG00000196689	17	3468738	3500392	66	11	24595	1.0922	0.13737	TRPV1
ENSG00000171606	19	58694396	58724928	23	4	24534	1.0922	0.13738	ZNF274
ENSG00000122756	9	34551430	34590121	95	18	24569	1.0921	0.1374	CNTFR
ENSG00000109919	11	47638867	47664175	14	4	24921	1.0921	0.1374	MTCH2
ENSG00000171501	9	125315391	125316493	10	3	24959	1.0917	0.13749	OR1N2
ENSG00000066855	8	66556969	66683496	243	20	24703	1.0916	0.1375	MTFR1
ENSG00000178913	5	140698057	140700330	5	2	24884	1.0915	0.13753	TAF7
ENSG00000135605	4	48137800	48271881	403	43	24861	1.0913	0.13756	TEC
ENSG00000146453	6	160221298	160241736	39	7	24673	1.0914	0.13756	PNLDC1
ENSG00000243509	20	62328021	62330037	6	1	24358	1.0913	0.13758	TNFRSF6B
ENSG00000131389	3	14444076	14530857	90	15	24700	1.0911	0.13761	SLC6A6
ENSG00000258555	22	24666866	24838324	162	13	24576	1.0906	0.13773	SPECC1L-ADORA2A
ENSG00000109991	11	57105848	57138073	72	9	24391	1.0905	0.13774	P2RX3
ENSG00000168556	4	184426147	184432249	6	3	24496	1.0905	0.13776	ING2
ENSG00000125744	19	45988547	46000319	7	2	23932	1.0904	0.13777	RTN2
ENSG00000159882	19	44507100	44518078	13	3	24592	1.0904	0.13778	ZNF230
ENSG00000135655	12	62654119	62811211	306	22	24854	1.0903	0.13779	USP15
ENSG00000145390	4	120133742	120216672	188	18	24789	1.0901	0.13784	USP53
ENSG00000176406	8	104512976	105268322	1964	65	24837	1.0899	0.13788	RIMS2
ENSG00000079150	2	179328391	179343327	17	5	24361	1.0897	0.13793	FKBP7
ENSG00000179091	8	145149930	145152428	1	1	24596	1.0893	0.138	CYC1
ENSG00000065154	10	126085872	126107545	52	7	24722	1.0893	0.13802	OAT
ENSG00000235931	10	61715188	61720671	12	2	24717	1.089	0.13807	C10orf40
ENSG00000162929	2	61293006	61391960	161	14	24764	1.0887	0.13815	KIAA1841
ENSG00000101782	18	21032787	21066567	50	8	24773	1.0878	0.13834	RIOK3
ENSG00000134443	18	56887400	56898006	32	3	24399	1.0877	0.13837	GRP
ENSG00000120253	6	150045451	150070801	29	3	24889	1.0872	0.13848	NUP43
ENSG00000170381	7	82993222	83278326	730	55	24817	1.0872	0.13848	SEMA3E
ENSG00000067533	1	218458629	218511325	5	1	24324	1.0871	0.1385	RRP15
ENSG00000129422	8	17501304	17658426	481	56	24759	1.087	0.13851	MTUS1
ENSG00000113013	5	137890571	137911133	21	3	24897	1.0869	0.13854	HSPA9
ENSG00000175376	11	65764016	65769647	20	4	24937	1.0869	0.13855	EIF1AD
ENSG00000267680	19	44598492	44612479	31	3	24634	1.0868	0.13857	ZNF224
ENSG00000151929	10	121410882	121437331	77	12	24808	1.0867	0.13858	BAG3
ENSG00000124151	20	46130601	46285621	219	15	24862	1.0867	0.13859	NCOA3
ENSG00000179055	9	107456660	107457766	7	3	24892	1.0863	0.13867	OR13D1
ENSG00000023041	10	114190058	114206672	11	2	24617	1.0862	0.13869	ZDHHC6
ENSG00000123689	1	209848765	209849733	2	1	24127	1.086	0.13873	G0S2
ENSG00000100014	22	24666786	24813708	135	11	24589	1.086	0.13874	SPECC1L
ENSG00000165389	14	34901995	34931562	58	7	24371	1.0856	0.13883	SPTSSA
ENSG00000185681	9	124922190	124962367	59	7	24597	1.0851	0.13895	MORN5
ENSG00000167523	16	89724210	89737680	22	4	24504	1.0849	0.13898	SPATA33
ENSG00000101361	20	2632791	2639039	11	3	24675	1.0849	0.13898	NOP56
ENSG00000100342	22	36649056	36663576	20	2	24787	1.0842	0.13913	APOL1
ENSG00000166401	18	61637159	61672278	26	9	24347	1.0836	0.13928	SERPINB8
ENSG00000149554	11	125495036	125546150	102	13	24710	1.0835	0.13929	CHEK1
ENSG00000107789	10	89264632	89313217	57	9	24848	1.0828	0.13946	MINPP1
ENSG00000138018	2	26531415	26618759	148	19	24531	1.0827	0.13948	EPT1
ENSG00000269964	6	78400375	78636691	533	33	24926	1.0826	0.1395	MEI4
ENSG00000184708	22	31832963	31892094	95	17	24481	1.0821	0.13961	EIF4ENIF1
ENSG00000103460	16	52471917	52581714	107	15	24757	1.0819	0.13966	TOX3
ENSG00000139644	12	50101508	50158717	75	3	24886	1.0817	0.13969	TMBIM6
ENSG00000138279	10	75134859	75173834	46	2	25000	1.0816	0.1397	ANXA7
ENSG00000173660	1	46769303	46782448	14	4	24727	1.0814	0.13975	UQCRH
ENSG00000178125	8	67876334	67968839	53	2	24841	1.0814	0.13976	PPP1R42
ENSG00000240344	2	201735630	201754026	22	6	24283	1.0805	0.13995	PPIL3
ENSG00000163399	1	116915290	116952883	4	2	24153	1.0802	0.14002	ATP1A1
ENSG00000250571	8	144349603	144359101	27	3	24712	1.0801	0.14004	GLI4
ENSG00000138629	15	74738318	74753523	21	3	24843	1.08	0.14006	UBL7
ENSG00000196235	19	39926796	39967310	70	5	24654	1.0799	0.1401	SUPT5H
ENSG00000112304	6	24667263	24705293	102	17	24629	1.0798	0.14012	ACOT13
ENSG00000204713	6	28870779	28891766	12	5	24537	1.0795	0.14018	TRIM27
ENSG00000137100	9	34613548	34620515	5	2	24889	1.079	0.1403	DCTN3
ENSG00000013275	19	40476912	40487348	23	4	24284	1.0788	0.14034	PSMC4
ENSG00000162998	2	183698002	183731890	64	9	24564	1.0785	0.14041	FRZB
ENSG00000102786	13	51928213	52028400	122	12	24723	1.0785	0.14041	INTS6
ENSG00000161791	12	50031724	50101948	52	2	24793	1.0778	0.14056	FMNL3
ENSG00000166923	15	33010175	33026870	45	9	24624	1.0772	0.14071	GREM1
ENSG00000139329	12	91496406	91505608	32	4	24898	1.0768	0.14078	LUM
ENSG00000162813	1	220230824	220263804	38	8	24699	1.0759	0.14099	BPNT1
ENSG00000166856	12	57388230	57390468	1	1	24981	1.0758	0.141	GPR182
ENSG00000101363	20	35918041	35945663	14	4	24554	1.0757	0.14104	MANBAL
ENSG00000163393	1	116519119	116612675	164	22	24632	1.0756	0.14105	SLC22A15
ENSG00000179546	1	23516993	23521222	2	1	24946	1.0754	0.14109	HTR1D
ENSG00000197857	19	12335501	12405702	109	7	24685	1.0752	0.14113	ZNF44
ENSG00000120093	17	46626232	46682274	76	15	24451	1.075	0.14119	HOXB3
ENSG00000127527	19	16466050	16582896	109	12	24586	1.0746	0.14128	EPS15L1
ENSG00000197858	8	145137493	145141119	1	1	24246	1.0736	0.1415	GPAA1
ENSG00000173566	8	21964383	21966932	5	2	24778	1.0734	0.14155	NUDT18
ENSG00000244474	2	234627424	234681945	144	15	24722	1.0732	0.14158	UGT1A4
ENSG00000204160	1	27153201	27184093	38	6	24504	1.0732	0.14159	ZDHHC18
ENSG00000213398	16	67973653	67978034	2	1	24754	1.073	0.14163	LCAT
ENSG00000161179	22	21982378	21984353	2	1	24828	1.0726	0.14172	YDJC
ENSG00000164258	5	52856463	52979168	289	21	24883	1.0724	0.14177	NDUFS4
ENSG00000101197	20	61867235	61871859	19	4	24614	1.0724	0.14178	BIRC7
ENSG00000198128	1	248223984	248224922	2	1	24656	1.0723	0.1418	OR2L3
ENSG00000166922	15	32933877	32989299	39	11	24625	1.072	0.14186	SCG5
ENSG00000152253	2	169690642	169769881	39	8	24743	1.0716	0.14194	SPC25
ENSG00000132768	1	44435672	44439041	3	1	24911	1.0714	0.14199	DPH2
ENSG00000137310	6	31126319	31134936	19	6	24850	1.0713	0.14202	TCF19
ENSG00000117594	1	209859510	209908295	71	8	24645	1.0709	0.14211	HSD11B1
ENSG00000101365	20	2639041	2644865	11	3	24782	1.0707	0.14216	IDH3B
ENSG00000164024	4	99916771	99983964	139	14	24501	1.0706	0.14217	METAP1
ENSG00000233822	6	27806323	27823487	12	3	24731	1.0705	0.1422	HIST1H2BN
ENSG00000196119	11	124439893	124441037	1	1	25022	1.0705	0.1422	OR8A1
ENSG00000163607	3	112709765	112733907	33	8	24320	1.0702	0.14226	GTPBP8
ENSG00000062282	11	75470557	75512579	25	2	24868	1.0697	0.14239	DGAT2
ENSG00000171517	1	85277285	85358896	128	28	24384	1.0694	0.14244	LPAR3
ENSG00000115271	2	163175350	163228105	2	1	24912	1.0694	0.14245	GCA
ENSG00000229086	21	34537776	34542541	2	1	24286	1.0692	0.14249	C21orf54
ENSG00000168522	8	42889337	42940931	55	9	24212	1.0689	0.14255	FNTA
ENSG00000108604	17	61909444	61920425	13	2	24931	1.0689	0.14255	SMARCD2
ENSG00000197465	4	144792020	144826716	46	5	24728	1.0689	0.14256	GYPE
ENSG00000100483	14	50575350	50583318	28	6	24774	1.0688	0.14258	VCPKMT
ENSG00000196588	22	40806285	41032706	258	11	24854	1.0684	0.14268	MKL1
ENSG00000183323	5	68576002	68628636	62	5	24527	1.0681	0.14274	CCDC125
ENSG00000070718	8	42010464	42029191	19	3	24925	1.0681	0.14274	AP3M2
ENSG00000197263	11	124189134	124190184	3	1	25006	1.0679	0.14279	OR8D2
ENSG00000072422	10	62629196	62761198	175	15	24802	1.0677	0.14283	RHOBTB1
ENSG00000153922	5	98190908	98262240	111	11	24570	1.0675	0.14288	CHD1
ENSG00000079215	5	36606457	36688436	102	20	24719	1.0664	0.14312	SLC1A3
ENSG00000185664	12	56347889	56367101	3	2	24660	1.0664	0.14313	PMEL
ENSG00000151276	3	65339200	66024509	1430	140	24613	1.0662	0.14317	MAGI1
ENSG00000139405	12	113623331	113630173	4	1	24973	1.066	0.14322	RITA1
ENSG00000112367	6	110012499	110146631	200	25	24892	1.0659	0.14323	FIG4
ENSG00000137714	11	110300607	110335605	94	8	24786	1.0659	0.14324	FDX1
ENSG00000181577	6	43968317	43973695	3	1	24520	1.0657	0.14329	C6orf223
ENSG00000229117	12	56510370	56511727	1	1	24983	1.0656	0.1433	RPL41
ENSG00000099338	19	38826415	38861589	86	12	24615	1.0656	0.1433	CATSPERG
ENSG00000146247	6	79645584	79787953	199	17	24788	1.0656	0.14331	PHIP
ENSG00000076662	19	10444452	10450499	3	1	24563	1.0655	0.14333	ICAM3
ENSG00000204352	9	96080481	96108696	78	14	24795	1.065	0.14343	C9orf129
ENSG00000186088	7	76940068	77045717	251	24	24894	1.0648	0.14348	GSAP
ENSG00000115977	2	69688532	69901481	178	17	24865	1.0646	0.14353	AAK1
ENSG00000118263	2	207938861	208031991	216	35	24710	1.0644	0.14358	KLF7
ENSG00000158402	5	137620954	137674044	67	6	24796	1.0642	0.14362	CDC25C
ENSG00000149657	20	60697517	60710434	15	2	24578	1.0641	0.14365	LSM14B
ENSG00000116001	2	70436576	70475792	54	4	24867	1.064	0.14367	TIA1
ENSG00000124702	6	42981951	42989036	7	2	24930	1.0638	0.1437	KLHDC3
ENSG00000111305	12	13236494	13256619	10	4	24593	1.0636	0.14376	GSG1
ENSG00000172732	11	65624597	65635124	14	1	24848	1.0635	0.14378	MUS81
ENSG00000153292	6	46965440	47010099	57	12	24616	1.0634	0.14379	GPR110
ENSG00000163216	1	153012201	153014407	6	1	24714	1.0633	0.14381	SPRR2D
ENSG00000157379	14	24759804	24769039	20	4	24750	1.0634	0.14381	DHRS1
ENSG00000169919	7	65425671	65447301	39	5	24895	1.063	0.14389	GUSB
ENSG00000196465	12	56546040	56553431	4	1	24592	1.063	0.1439	MYL6B
ENSG00000178385	2	208693027	208890284	169	19	24679	1.0619	0.14414	PLEKHM3
ENSG00000100583	14	77843032	77857840	28	4	24854	1.0618	0.14417	SAMD15
ENSG00000145041	3	51433298	51534010	43	6	24738	1.0614	0.14426	VPRBP
ENSG00000123307	12	55413729	55423798	8	1	24578	1.061	0.14434	NEUROD4
ENSG00000006118	11	60691935	60704631	37	4	24824	1.061	0.14435	TMEM132A
ENSG00000143199	1	167778625	167883453	168	29	24605	1.0608	0.14438	ADCY10
ENSG00000101442	20	37377085	37400834	80	8	24764	1.0609	0.14438	ACTR5
ENSG00000148426	10	11865338	11914276	92	14	24619	1.0606	0.14444	PROSER2
ENSG00000082701	3	119540170	119813264	281	18	24801	1.0598	0.14462	GSK3B
ENSG00000129515	14	35030300	35099389	126	11	24640	1.0594	0.14471	SNX6
ENSG00000197951	19	57106632	57137849	53	8	24452	1.0593	0.14473	ZNF71
ENSG00000163479	1	155978839	155990750	9	2	24659	1.0592	0.14475	SSR2
ENSG00000153046	6	4706393	4955785	335	41	24722	1.0591	0.14478	CDYL
ENSG00000125656	19	6361463	6368919	21	3	24355	1.0591	0.14479	CLPP
ENSG00000152242	18	43753519	43846949	85	4	24777	1.0588	0.14485	C18orf25
ENSG00000100299	22	51061182	51066607	17	6	24413	1.0587	0.14486	ARSA
ENSG00000189269	22	23950639	23974508	20	2	24824	1.0587	0.14487	C22orf43
ENSG00000164332	5	158690089	158713044	30	6	24977	1.0586	0.14489	UBLCP1
ENSG00000080824	14	102547075	102606036	104	14	24554	1.0585	0.14492	HSP90AA1
ENSG00000143093	1	110574199	110617263	38	4	24745	1.0581	0.145	STRIP1
ENSG00000113389	5	32689176	32791819	211	27	24732	1.058	0.14504	NPR3
ENSG00000183695	11	19076002	19082228	29	5	24692	1.0578	0.14508	MRGPRX2
ENSG00000122783	7	134777115	134855547	166	7	24903	1.0576	0.14513	C7orf49
ENSG00000155511	5	152869175	153193429	929	88	24691	1.0574	0.14518	GRIA1
ENSG00000141316	17	31297394	31324895	56	11	24821	1.0572	0.14521	SPACA3
ENSG00000211456	3	45730548	45786916	160	8	24859	1.0571	0.14524	SACM1L
ENSG00000196417	19	53893046	53930574	30	1	24539	1.057	0.14525	ZNF765
ENSG00000114487	3	108677086	108836989	411	21	24868	1.0567	0.14533	MORC1
ENSG00000152291	2	85545147	85555548	33	4	24565	1.0565	0.14537	TGOLN2
ENSG00000104689	8	23047965	23082639	12	2	24593	1.0565	0.14538	TNFRSF10A
ENSG00000236637	9	21186617	21187598	2	1	24612	1.0565	0.14538	IFNA4
ENSG00000115307	2	74753772	74757066	2	1	24906	1.0561	0.14547	AUP1
ENSG00000074266	11	85955586	85989855	60	8	24803	1.0561	0.14547	EED
ENSG00000186417	15	51633826	51700210	209	23	24750	1.0558	0.14552	GLDN
ENSG00000137776	15	59171244	59225852	41	4	24840	1.0559	0.14552	SLTM
ENSG00000067334	1	94333373	94345474	43	7	24899	1.0558	0.14553	DNTTIP2
ENSG00000178974	14	55738021	55828636	166	9	24836	1.0556	0.14558	FBXO34
ENSG00000198182	19	38187264	38210691	35	5	24720	1.0552	0.14568	ZNF607
ENSG00000071243	7	120590803	120617270	35	4	24899	1.0542	0.14589	ING3
ENSG00000186487	2	1792885	2335032	981	106	24425	1.0538	0.14599	MYT1L
ENSG00000240224	2	234621638	234681945	176	16	24759	1.0536	0.14604	UGT1A5
ENSG00000149089	11	34874641	34938046	273	14	24974	1.0535	0.14605	APIP
ENSG00000188375	12	31944123	31945175	4	2	24703	1.0534	0.14608	H3F3C
ENSG00000146085	6	49398073	49430904	54	6	24870	1.0531	0.14615	MUT
ENSG00000172748	8	182137	197342	33	7	24568	1.0531	0.14616	ZNF596
ENSG00000080839	20	35624752	35724398	82	11	24552	1.0529	0.14618	RBL1
ENSG00000169241	1	155107820	155111329	1	1	24685	1.0529	0.1462	SLC50A1
ENSG00000263812	18	74240612	74322925	55	11	24506	1.0527	0.14624	LINC00908
ENSG00000130487	22	50986462	50989451	2	1	24504	1.0525	0.14629	KLHDC7B
ENSG00000041988	1	6684926	6695646	21	3	24832	1.0521	0.14637	THAP3
ENSG00000118518	6	127587755	127609712	36	6	24819	1.0519	0.14643	RNF146
ENSG00000161082	19	3224701	3297074	93	9	24359	1.0511	0.14661	CELF5
ENSG00000177432	4	89617066	89619386	2	1	24588	1.051	0.14663	NAP1L5
ENSG00000242110	5	33986283	34008220	35	6	24736	1.0509	0.14666	AMACR
ENSG00000178585	1	9908334	9970394	27	3	24797	1.0507	0.14669	CTNNBIP1
ENSG00000187210	9	79034752	79122332	260	33	24763	1.0507	0.14669	GCNT1
ENSG00000123636	2	160175490	160473203	571	54	24782	1.0503	0.1468	BAZ2B
ENSG00000120963	8	102190106	102218421	22	3	24752	1.0502	0.14681	ZNF706
ENSG00000134070	3	10206549	10285427	148	17	24636	1.0502	0.14682	IRAK2
ENSG00000009950	7	73007524	73038873	11	3	24590	1.05	0.14686	MLXIPL
ENSG00000162882	2	42994229	43019733	83	7	24611	1.05	0.14687	HAAO
ENSG00000181135	8	144766622	144796068	4	1	24493	1.0499	0.14687	ZNF707
ENSG00000129007	15	68483043	68498417	9	2	24920	1.0497	0.14692	CALML4
ENSG00000158315	1	39351479	39407471	98	12	24628	1.0492	0.14704	RHBDL2
ENSG00000174574	1	39456895	39471731	33	5	24731	1.0491	0.14707	AKIRIN1
ENSG00000196199	13	20207788	20247599	55	5	24856	1.049	0.14709	MPHOSPH8
ENSG00000146013	5	137588068	137610360	21	5	24649	1.049	0.1471	GFRA3
ENSG00000100558	14	67853700	67878917	75	12	24256	1.0484	0.14722	PLEK2
ENSG00000141452	18	21083473	21111746	15	3	24693	1.0483	0.14724	C18orf8
ENSG00000095002	2	47630108	47789450	266	24	24471	1.0483	0.14725	MSH2
ENSG00000110075	11	68228186	68382802	196	11	24620	1.0482	0.14727	PPP6R3
ENSG00000136167	13	46700055	46786006	128	19	24696	1.0481	0.1473	LCP1
ENSG00000166313	11	6416355	6440644	17	4	24262	1.0479	0.14735	APBB1
ENSG00000127578	16	679239	684116	10	2	24580	1.0478	0.14737	WFIKKN1
ENSG00000143554	1	153746830	153752633	1	1	24384	1.0476	0.1474	SLC27A3
ENSG00000213523	5	139916925	139937895	17	5	24639	1.0475	0.14742	SRA1
ENSG00000109861	11	88026760	88070955	126	18	24842	1.0472	0.14749	CTSC
ENSG00000153283	3	111011566	111384597	798	68	24753	1.0465	0.14766	CD96
ENSG00000176371	15	85144217	85171027	36	9	24751	1.0464	0.14769	ZSCAN2
ENSG00000160181	21	43766466	43771237	13	4	24647	1.0464	0.14769	TFF2
ENSG00000111537	12	68548548	68553527	1	1	25018	1.0463	0.1477	IFNG
ENSG00000072080	2	234959323	234985778	93	10	24753	1.0462	0.14773	SPP2
ENSG00000197457	20	62271061	62284780	6	2	24549	1.0462	0.14773	STMN3
ENSG00000006555	1	55245385	55266940	7	2	24352	1.046	0.14778	TTC22
ENSG00000196517	1	44457172	44497139	39	8	24230	1.0457	0.14784	SLC6A9
ENSG00000146469	6	153071933	153080900	7	2	24676	1.0457	0.14785	VIP
ENSG00000165494	11	82868030	82898493	7	2	24861	1.0456	0.14788	PCF11
ENSG00000125780	20	2276647	2321724	70	6	24564	1.0455	0.14789	TGM3
ENSG00000204852	12	111051832	111087235	28	7	24474	1.0455	0.1479	TCTN1
ENSG00000111364	12	124086624	124105488	56	6	24674	1.0455	0.1479	DDX55
ENSG00000175782	12	69139886	69187508	57	10	24035	1.0453	0.14795	SLC35E3
ENSG00000196946	12	8290733	8341133	42	3	24503	1.0445	0.14813	ZNF705A
ENSG00000095015	5	56111401	56191979	158	14	24760	1.0443	0.14817	MAP3K1
ENSG00000145743	5	107194736	107717799	919	69	24814	1.044	0.14825	FBXL17
ENSG00000137857	15	45422131	45457774	49	8	24671	1.0439	0.14828	DUOX1
ENSG00000240038	1	104096437	104122156	6	2	24819	1.0433	0.1484	AMY2B
ENSG00000160570	19	42702750	42724292	14	2	23713	1.0429	0.1485	DEDD2
ENSG00000183495	12	132434508	132565005	113	7	24872	1.0426	0.14856	EP400
ENSG00000152315	14	90528109	90652201	250	31	24703	1.0426	0.14857	KCNK13
ENSG00000165678	10	85899196	85913001	20	3	24784	1.0426	0.14858	GHITM
ENSG00000036828	3	121902530	122005342	343	29	24866	1.0425	0.14859	CASR
ENSG00000135482	12	56511943	56516278	1	1	24990	1.0425	0.1486	ZC3H10
ENSG00000149021	11	62172575	62190667	41	8	24319	1.0423	0.14864	SCGB1A1
ENSG00000182334	11	7846584	7847519	3	1	24897	1.0419	0.14874	OR5P3
ENSG00000143013	1	87794151	87814606	5	2	24664	1.0415	0.14882	LMO4
ENSG00000145781	5	115420688	115748459	1276	47	24877	1.0415	0.14882	COMMD10
ENSG00000077063	7	117350705	117514193	224	30	24538	1.0414	0.14885	CTTNBP2
ENSG00000168918	2	233924677	234116549	139	22	24714	1.0406	0.14903	INPP5D
ENSG00000080815	14	73603126	73690399	142	21	24649	1.0405	0.14906	PSEN1
ENSG00000130726	19	59055458	59062089	6	3	24444	1.0402	0.14913	TRIM28
ENSG00000124422	17	20902910	20947073	114	8	24921	1.04	0.14917	USP22
ENSG00000068024	2	239969864	240323348	714	88	24718	1.0399	0.14919	HDAC4
ENSG00000011083	5	149569520	149602351	89	18	24543	1.0399	0.14919	SLC6A7
ENSG00000164161	4	145567173	145666423	136	11	24616	1.0396	0.14926	HHIP
ENSG00000133710	5	147405246	147516852	380	22	24785	1.0396	0.14926	SPINK5
ENSG00000010379	12	329789	372039	77	13	24511	1.0396	0.14926	SLC6A13
ENSG00000198046	19	56950694	56989434	79	11	24516	1.0391	0.14938	ZNF667
ENSG00000197084	1	152777311	152779107	12	3	24779	1.0383	0.14956	LCE1C
ENSG00000145817	5	143537723	143550278	30	5	24802	1.0381	0.14962	YIPF5
ENSG00000168734	20	43160426	43252888	102	9	24701	1.0378	0.14969	PKIG
ENSG00000132128	1	46726868	46769280	23	6	24705	1.0376	0.14973	LRRC41
ENSG00000121691	11	34460472	34493609	67	8	24901	1.0373	0.14979	CAT
ENSG00000166793	11	57412560	57417417	2	1	24535	1.0371	0.14985	YPEL4
ENSG00000156787	8	124054208	124164393	174	23	24781	1.0368	0.14991	TBC1D31
ENSG00000177932	5	178487416	178510538	36	7	24828	1.0363	0.15004	ZNF354C
ENSG00000148331	9	132399171	132404444	3	1	24325	1.0362	0.15005	ASB6
ENSG00000157211	1	54598747	54619443	39	8	24804	1.0361	0.15007	CDCP2
ENSG00000178814	8	145106167	145118735	5	2	24196	1.0359	0.15013	OPLAH
ENSG00000111247	12	4647950	4669214	19	3	24559	1.0354	0.15023	RAD51AP1
ENSG00000171861	17	685513	695749	3	1	24483	1.0354	0.15025	RNMTL1
ENSG00000120337	1	173009100	173020103	19	2	24828	1.0349	0.15036	TNFSF18
ENSG00000110852	12	10005583	10022735	29	4	24492	1.0349	0.15036	CLEC2B
ENSG00000196358	9	135037334	135119921	65	9	24480	1.0348	0.15039	NTNG2
ENSG00000124006	2	220415451	220436581	15	3	24430	1.0347	0.15041	OBSL1
ENSG00000107951	10	30598730	30663377	113	11	24802	1.0343	0.15051	MTPAP
ENSG00000249773	7	55954970	56022932	87	13	24713	1.0341	0.15055	MRPS17
ENSG00000197147	1	89990395	90063423	145	10	24886	1.0338	0.15062	LRRC8B
ENSG00000163235	2	70674412	70781325	16	5	24791	1.0336	0.15065	TGFA
ENSG00000100721	14	96176304	96180533	3	1	24647	1.0332	0.15075	TCL1A
ENSG00000161634	12	55038375	55042277	7	3	24698	1.033	0.15081	DCD
ENSG00000165556	13	28536274	28545276	5	2	24440	1.0329	0.15083	CDX2
ENSG00000113595	5	64885507	64921802	91	8	24891	1.0326	0.1509	TRIM23
ENSG00000107821	10	102821598	102827888	3	1	24178	1.0325	0.15091	KAZALD1
ENSG00000152684	5	52083774	52099880	28	7	24908	1.0317	0.1511	PELO
ENSG00000196262	7	44836279	44864163	50	6	24827	1.0317	0.1511	PPIA
ENSG00000075142	7	87834433	87856308	19	3	24627	1.0316	0.15113	SRI
ENSG00000128656	2	175664091	175870097	105	4	24726	1.0315	0.15115	CHN1
ENSG00000118260	2	208394461	208468155	69	7	24586	1.0315	0.15115	CREB1
ENSG00000187533	4	70999333	71042516	73	6	24742	1.0315	0.15115	C4orf40
ENSG00000029534	8	41510739	41754280	472	69	24707	1.031	0.15126	ANK1
ENSG00000108960	17	53469974	53499353	41	7	24797	1.0305	0.15139	MMD
ENSG00000189283	3	59735036	61237133	3299	275	24685	1.0304	0.1514	FHIT
ENSG00000163754	3	148709128	148745419	48	9	24496	1.03	0.15151	GYG1
ENSG00000163161	2	128014866	128051752	60	11	24828	1.0297	0.15156	ERCC3
ENSG00000110079	11	60048014	60076445	30	5	24903	1.0297	0.15157	MS4A4A
ENSG00000214960	7	16130817	16460947	802	70	24838	1.0297	0.15158	ISPD
ENSG00000140694	16	14529558	14726585	145	11	24325	1.0294	0.15163	PARN
ENSG00000137707	11	111338251	111383079	32	4	24661	1.0294	0.15164	BTG4
ENSG00000162461	1	16062900	16067891	3	1	24792	1.0294	0.15165	SLC25A34
ENSG00000188732	7	23719749	23742868	69	12	24832	1.0293	0.15166	FAM221A
ENSG00000120438	6	160199530	160210781	23	5	24892	1.0288	0.15178	TCP1
ENSG00000174456	12	110465872	110511491	72	11	24606	1.0284	0.15189	C12orf76
ENSG00000143546	1	153362508	153363664	1	1	24745	1.0279	0.152	S100A8
ENSG00000171812	1	36560837	36590821	37	6	24657	1.0275	0.15209	COL8A2
ENSG00000088367	20	34679426	34820721	71	9	24469	1.0274	0.15212	EPB41L1
ENSG00000160179	21	43619799	43717354	176	32	24580	1.0274	0.15212	ABCG1
ENSG00000121022	8	67955314	67996018	33	3	24734	1.0271	0.15219	COPS5
ENSG00000214026	11	1968508	2005752	54	7	24330	1.027	0.15221	MRPL23
ENSG00000157766	15	89346674	89418585	84	14	24630	1.0268	0.15227	ACAN
ENSG00000143756	1	224301789	224349749	71	4	24817	1.0261	0.15241	FBXO28
ENSG00000109610	4	24791534	24802464	9	3	24595	1.0262	0.15241	SOD3
ENSG00000109458	4	144257915	144395721	142	16	24636	1.0259	0.15246	GAB1
ENSG00000187066	11	64852451	64856847	5	3	24765	1.0258	0.15249	TMEM262
ENSG00000165959	14	95648277	95786243	326	33	24765	1.0258	0.15249	CLMN
ENSG00000206052	18	67068291	67516323	1100	132	24696	1.0258	0.15249	DOK6
ENSG00000157703	7	138279030	138386097	94	19	24441	1.0256	0.15253	SVOPL
ENSG00000132031	2	20191872	20212455	30	6	24730	1.0251	0.15266	MATN3
ENSG00000103479	16	53467889	53525561	80	4	24801	1.0249	0.15271	RBL2
ENSG00000128482	17	19314438	19320589	3	1	24539	1.0245	0.15279	RNF112
ENSG00000183621	10	31109136	31320866	478	31	24823	1.0242	0.15286	ZNF438
ENSG00000142655	1	10532345	10690815	235	19	24846	1.0239	0.15294	PEX14
ENSG00000163655	3	155588325	155661815	170	9	24831	1.0238	0.15297	GMPS
ENSG00000119508	9	102584137	102629173	27	4	24821	1.0236	0.15302	NR4A3
ENSG00000129467	14	24787555	24804299	32	8	24461	1.0234	0.15305	ADCY4
ENSG00000164068	3	49726932	49758962	34	6	24768	1.0233	0.15308	RNF123
ENSG00000187037	7	37723399	37873390	308	38	24763	1.0232	0.1531	GPR141
ENSG00000186732	22	43807202	43903728	189	31	24493	1.0232	0.1531	MPPED1
ENSG00000139364	12	125671382	126146917	810	117	24569	1.0232	0.15312	TMEM132B
ENSG00000141437	18	29339525	29340843	1	1	24587	1.0228	0.1532	SLC25A52
ENSG00000145217	4	972861	987228	13	4	24467	1.0227	0.15323	SLC26A1
ENSG00000152484	13	27640293	27746033	242	32	24496	1.0223	0.15331	USP12
ENSG00000197415	3	156977531	157251408	620	53	24894	1.0221	0.15336	VEPH1
ENSG00000174640	3	133651540	133771028	189	35	24607	1.0219	0.15341	SLCO2A1
ENSG00000136932	9	100666771	100684852	33	4	24925	1.0219	0.15343	C9orf156
ENSG00000203722	6	150238014	150244257	11	2	24700	1.0218	0.15344	RAET1G
ENSG00000163098	19	53792856	53794875	2	1	24829	1.0217	0.15345	BIRC8
ENSG00000198252	14	53196898	53241716	52	4	24850	1.0211	0.15359	STYX
ENSG00000078043	18	44388353	44500123	195	13	24579	1.021	0.15362	PIAS2
ENSG00000092871	17	33333009	33416338	42	7	24713	1.0206	0.15372	RFFL
ENSG00000139350	12	97301001	97347129	62	5	24919	1.02	0.15387	NEDD1
ENSG00000106244	7	98989671	99006452	18	4	24800	1.0198	0.1539	PDAP1
ENSG00000171680	1	6526152	6580121	41	7	24464	1.0198	0.15391	PLEKHG5
ENSG00000198130	2	191054461	191208919	304	9	24923	1.0195	0.15397	HIBCH
ENSG00000112619	6	42664340	42690312	79	9	24702	1.0195	0.15398	PRPH2
ENSG00000178338	5	178286954	178315123	133	6	24781	1.0194	0.154	ZNF354B
ENSG00000103522	16	27413483	27462115	29	7	24728	1.0193	0.15402	IL21R
ENSG00000204869	19	46543006	46580376	64	7	24391	1.0193	0.15404	IGFL4
ENSG00000142549	19	51815102	51833608	12	3	24207	1.0191	0.15408	IGLON5
ENSG00000186105	5	61874562	61877275	1	1	24845	1.019	0.1541	LRRC70
ENSG00000241839	15	65134088	65160206	59	8	24510	1.019	0.1541	PLEKHO2
ENSG00000064835	3	87308554	87325737	26	6	24877	1.0189	0.15413	POU1F1
ENSG00000112238	6	100054606	100063454	7	3	24780	1.018	0.15435	PRDM13
ENSG00000119862	2	64681103	64688515	7	3	24639	1.0179	0.15436	LGALSL
ENSG00000158023	12	122355768	122441833	189	19	24837	1.0178	0.15438	WDR66
ENSG00000100335	22	39895437	39914137	13	3	24381	1.0178	0.15439	MIEF1
ENSG00000170786	8	57212569	57233335	25	5	24856	1.017	0.15458	SDR16C5
ENSG00000196826	19	12572373	12662288	111	5	24541	1.0169	0.15461	ZNF709
ENSG00000113272	5	157158205	157168456	28	4	24704	1.0166	0.15466	THG1L
ENSG00000106560	7	150382785	150390729	14	5	24811	1.0165	0.1547	GIMAP2
ENSG00000159167	8	23699428	23712320	21	5	24598	1.0164	0.15473	STC1
ENSG00000115318	2	74759541	74782817	9	3	24566	1.0157	0.1549	LOXL3
ENSG00000089902	14	103058998	103196913	213	16	24599	1.0155	0.15493	RCOR1
ENSG00000188483	9	131937835	131940540	2	1	24767	1.0152	0.155	IER5L
ENSG00000182095	7	5346421	5465045	5	2	24649	1.0152	0.15501	TNRC18
ENSG00000162620	1	74491699	74663871	206	13	24884	1.015	0.15505	LRRIQ3
ENSG00000176009	11	8959119	8964580	21	3	24541	1.0149	0.15507	ASCL3
ENSG00000140107	14	100789674	100796715	1	1	24535	1.0148	0.1551	SLC25A47
ENSG00000170322	11	129733531	129765485	46	7	24790	1.0145	0.15518	NFRKB
ENSG00000101680	18	6941743	7117813	235	37	24646	1.0144	0.15519	LAMA1
ENSG00000188039	19	16830787	16928774	47	8	24322	1.0144	0.15519	NWD1
ENSG00000137266	6	3269196	3457256	425	55	24589	1.0144	0.1552	SLC22A23
ENSG00000104946	19	50380682	50392005	6	1	24705	1.0143	0.15521	TBC1D17
ENSG00000153395	5	1456595	1524092	46	10	24500	1.0141	0.15527	LPCAT1
ENSG00000182732	14	72399156	73030654	1611	150	24735	1.0136	0.15538	RGS6
ENSG00000188269	19	14903302	14946188	82	14	24420	1.0133	0.15545	OR7A5
ENSG00000174669	11	66129992	66139685	9	1	24820	1.0131	0.1555	SLC29A2
ENSG00000137693	11	101981192	102104154	190	14	24760	1.0125	0.15565	YAP1
ENSG00000156535	6	74405508	74538040	281	21	24681	1.0124	0.15568	CD109
ENSG00000169813	10	43881065	43904614	58	9	24641	1.0123	0.15569	HNRNPF
ENSG00000203668	1	241792155	241799232	1	1	24653	1.0123	0.1557	CHML
ENSG00000160785	1	156163880	156182587	21	3	24904	1.0122	0.15572	SLC25A44
ENSG00000100221	22	39081548	39097561	15	4	24564	1.0121	0.15574	JOSD1
ENSG00000049245	1	7831329	7841492	20	6	24656	1.0118	0.15582	VAMP3
ENSG00000179532	11	6518490	6614988	152	19	24674	1.0116	0.15587	DNHD1
ENSG00000114391	3	101399935	101405626	6	2	24914	1.0115	0.15589	RPL24
ENSG00000174021	1	84964008	84972248	20	7	24605	1.0111	0.15598	GNG5
ENSG00000141485	17	6588032	6616886	14	4	24616	1.0111	0.15599	SLC13A5
ENSG00000167483	19	17634110	17664648	9	2	24259	1.0109	0.15603	FAM129C
ENSG00000198420	7	143548468	143599291	13	2	24706	1.0107	0.15608	FAM115A
ENSG00000175395	10	38238500	38265561	60	9	24178	1.0106	0.1561	ZNF25
ENSG00000181619	14	59895740	59932060	41	9	24474	1.0106	0.1561	GPR135
ENSG00000249915	5	271736	353971	175	15	24737	1.0106	0.15611	PDCD6
ENSG00000116698	1	183441351	183567381	142	18	24820	1.0101	0.15622	SMG7
ENSG00000120129	5	172195093	172198198	5	1	23499	1.01	0.15626	DUSP1
ENSG00000109501	4	6271576	6304992	105	5	24507	1.0095	0.15636	WFS1
ENSG00000076248	12	109535379	109548797	10	4	24523	1.0091	0.15647	UNG
ENSG00000172007	4	140374386	140397763	37	4	24855	1.0089	0.15651	RAB33B
ENSG00000167840	17	5008836	5026411	27	6	24730	1.0089	0.15651	ZNF232
ENSG00000134046	18	51679079	51751158	96	12	24760	1.0085	0.1566	MBD2
ENSG00000157483	15	59427113	59665099	447	57	24620	1.0084	0.15664	MYO1E
ENSG00000127530	19	14909958	14911023	3	1	24594	1.0082	0.15668	OR7C1
ENSG00000180900	8	144873090	144897549	1	1	24995	1.0081	0.1567	SCRIB
ENSG00000268182	19	57154513	57167134	25	3	24529	1.0081	0.1567	SMIM17
ENSG00000117713	1	27022524	27108595	90	5	24640	1.008	0.15673	ARID1A
ENSG00000112559	6	41604620	41621984	11	2	24542	1.008	0.15673	MDFI
ENSG00000188817	3	63638344	63664696	97	11	24973	1.0079	0.15675	SNTN
ENSG00000146729	7	56019486	56067874	87	14	24738	1.0078	0.15678	GBAS
ENSG00000083937	3	87276421	87304698	54	10	24824	1.0077	0.1568	CHMP2B
ENSG00000138829	5	127593601	127994878	1011	52	24761	1.0075	0.15684	FBN2
ENSG00000119888	2	47572297	47614740	42	6	24596	1.0075	0.15686	EPCAM
ENSG00000146859	7	134832824	134850967	44	3	24906	1.0073	0.1569	TMEM140
ENSG00000153575	15	22833395	22873892	15	3	23774	1.0072	0.15691	TUBGCP5
ENSG00000128346	22	38339528	38349676	3	1	24902	1.0068	0.15701	C22orf23
ENSG00000151025	10	25463991	25891155	1212	69	24699	1.0064	0.1571	GPR158
ENSG00000183098	13	93879095	95059655	2108	174	24799	1.0064	0.1571	GPC6
ENSG00000116786	1	16010827	16061264	103	6	24802	1.006	0.15721	PLEKHM2
ENSG00000181555	3	47057919	47205457	124	8	24613	1.0058	0.15727	SETD2
ENSG00000153147	4	144434616	144478639	60	4	24906	1.0054	0.15735	SMARCA5
ENSG00000264424	17	10346607	10372876	35	4	24901	1.005	0.15745	MYH4
ENSG00000119917	10	91087651	91100728	32	4	24608	1.0048	0.1575	IFIT3
ENSG00000221818	8	25699246	25902913	399	62	24586	1.0047	0.15753	EBF2
ENSG00000100461	14	23369854	23388393	27	2	24772	1.0043	0.15762	RBM23
ENSG00000168016	3	36868311	36986548	179	14	24787	1.004	0.1577	TRANK1
ENSG00000188771	11	112118876	112131583	19	3	24143	1.004	0.1577	PLET1
ENSG00000112531	6	163835032	163999628	232	17	24759	1.0039	0.15772	QKI
ENSG00000083842	19	58790317	58807254	35	5	24430	1.0038	0.15773	ZNF8
ENSG00000273439	19	58790318	58807254	35	5	24430	1.0038	0.15773	ZNF8
ENSG00000100888	14	21853353	21924285	76	7	24544	1.0036	0.15778	CHD8
ENSG00000109667	4	9772777	10056560	992	51	24870	1.0036	0.15779	SLC2A9
ENSG00000126368	17	38249040	38256978	1	1	24641	1.0035	0.1578	NR1D1
ENSG00000111602	12	56810903	56843187	49	3	24763	1.0035	0.15782	TIMELESS
ENSG00000161896	6	33689444	33714762	92	13	24782	1.0031	0.1579	IP6K3
ENSG00000163605	3	73045936	73118350	198	8	24912	1.003	0.15792	PPP4R2
ENSG00000122481	1	95699711	95712781	27	7	24924	1.003	0.15794	RWDD3
ENSG00000146243	6	79577189	79656157	96	11	24857	1.0029	0.15794	IRAK1BP1
ENSG00000049860	5	73935848	74018472	116	17	24731	1.0029	0.15795	HEXB
ENSG00000146378	6	132938161	132945414	13	3	24692	1.0025	0.15805	TAAR2
ENSG00000115425	2	216861052	216947678	100	11	24639	1.0025	0.15806	PECR
ENSG00000124541	6	42989383	43001894	17	3	24543	1.002	0.15816	RRP36
ENSG00000149639	20	35405845	35492089	47	7	24568	1.0015	0.15829	SOGA1
ENSG00000187475	6	26107640	26108364	2	1	24381	1.001	0.15841	HIST1H1T
ENSG00000112333	6	108487262	108510013	9	2	24679	1.0008	0.15846	NR2E1
ENSG00000072121	14	68194091	68283307	132	16	24873	1.0008	0.15846	ZFYVE26
ENSG00000160695	11	118938403	118952688	7	2	24395	1.0004	0.15855	VPS11
ENSG00000116406	1	184659365	184724047	75	8	24867	0.99992	0.15867	EDEM3
ENSG00000116194	1	178818840	178840187	24	6	24626	0.99905	0.15888	ANGPTL1
ENSG00000172640	12	48596081	48597170	11	2	24794	0.99909	0.15888	OR10AD1
ENSG00000108823	17	48241575	48253292	5	1	24482	0.99907	0.15888	SGCA
ENSG00000167522	16	89334038	89556969	154	22	24463	0.99876	0.15895	ANKRD11
ENSG00000188760	2	220408385	220415317	8	2	24587	0.99846	0.15903	TMEM198
ENSG00000184208	22	42084943	42094140	4	1	24921	0.99816	0.1591	C22orf46
ENSG00000183908	11	56949221	56959191	23	6	24688	0.99752	0.15926	LRRC55
ENSG00000093144	6	127609855	127664754	93	10	24829	0.99728	0.15932	ECHDC1
ENSG00000197323	1	114935399	115053781	214	16	24202	0.9967	0.15946	TRIM33
ENSG00000038532	16	11038345	11276046	486	33	24826	0.99659	0.15948	CLEC16A
ENSG00000160959	8	145743376	145750557	4	1	24734	0.99647	0.15951	LRRC14
ENSG00000198704	6	28471073	28495992	14	4	24652	0.99636	0.15954	GPX6
ENSG00000106266	7	2291405	2393953	85	11	24649	0.99578	0.15968	SNX8
ENSG00000166153	12	100597447	100660857	80	13	24592	0.99519	0.15982	DEPDC4
ENSG00000116161	1	174968300	174980851	13	4	24677	0.99507	0.15985	CACYBP
ENSG00000156150	1	110602616	110613322	11	2	24821	0.99496	0.15988	ALX3
ENSG00000136834	9	125239220	125240235	1	1	24154	0.99487	0.1599	OR1J1
ENSG00000133858	12	72003252	72061505	70	7	24798	0.99489	0.1599	ZFC3H1
ENSG00000151623	4	148999913	149365850	615	72	24761	0.99479	0.15992	NR3C2
ENSG00000165457	11	71927645	71932994	5	2	23926	0.99451	0.15999	FOLR2
ENSG00000122012	5	75378997	75649764	619	71	24691	0.99433	0.16003	SV2C
ENSG00000187080	1	248128535	248129641	4	2	24841	0.99425	0.16005	OR2AK2
ENSG00000156261	21	30428126	30446118	20	5	24920	0.99427	0.16005	CCT8
ENSG00000222011	7	102389418	102449672	37	5	23858	0.99423	0.16006	FAM185A
ENSG00000188868	19	12428291	12444534	19	1	24754	0.99413	0.16008	ZNF563
ENSG00000164794	8	110975874	110988076	11	3	24364	0.99401	0.16011	KCNV1
ENSG00000104324	8	97657455	98161882	513	49	24739	0.99382	0.16015	CPQ
ENSG00000125657	19	6531010	6535931	1	1	24088	0.99364	0.1602	TNFSF9
ENSG00000164303	4	185009859	185142383	262	32	24715	0.99326	0.16029	ENPP6
ENSG00000132950	13	20397622	20437776	90	5	24933	0.99315	0.16032	ZMYM5
ENSG00000188716	10	76797594	76818272	28	5	24789	0.99294	0.16037	DUPD1
ENSG00000182473	17	74077087	74117657	21	4	24362	0.99281	0.1604	EXOC7
ENSG00000105851	7	106505723	106547590	58	12	24866	0.99277	0.16041	PIK3CG
ENSG00000092020	14	35554673	35591723	117	15	24730	0.99202	0.16059	PPP2R3C
ENSG00000186334	5	150656323	150683327	97	11	24827	0.992	0.1606	SLC36A3
ENSG00000127337	12	69753483	69784576	97	10	24783	0.99047	0.16097	YEATS4
ENSG00000155530	7	133812052	133949343	270	7	24939	0.99018	0.16104	LRGUK
ENSG00000100592	14	59655364	59838123	456	39	24777	0.98958	0.16119	DAAM1
ENSG00000197782	19	40575059	40596845	64	5	24111	0.98934	0.16125	ZNF780A
ENSG00000172137	16	71392616	71424341	80	11	24835	0.98924	0.16127	CALB2
ENSG00000103035	16	74330673	74340186	6	3	24893	0.98927	0.16127	PSMD7
ENSG00000164251	5	76114758	76131140	18	2	24688	0.98779	0.16163	F2RL1
ENSG00000166266	11	107879459	107978503	146	13	24870	0.98772	0.16164	CUL5
ENSG00000205791	12	12508342	12510001	2	1	24782	0.98773	0.16164	LOH12CR2
ENSG00000169967	2	128056306	128146041	181	18	24636	0.9873	0.16175	MAP3K2
ENSG00000108666	17	30651584	30677042	14	3	24470	0.98724	0.16176	C17orf75
ENSG00000133742	8	86239837	86291243	63	11	24274	0.98675	0.16188	CA1
ENSG00000259112	11	77728017	77790911	189	17	24772	0.9865	0.16194	NDUFC2-KCTD14
ENSG00000139547	12	57345219	57353158	11	4	24453	0.98636	0.16198	RDH16
ENSG00000183775	5	143550396	143865249	422	31	24615	0.98629	0.162	KCTD16
ENSG00000240563	1	62660503	62678000	82	15	24640	0.98614	0.16203	L1TD1
ENSG00000162727	1	248308450	248309388	2	1	24793	0.98577	0.16212	OR2M5
ENSG00000127989	7	91321323	91510034	227	14	24844	0.98557	0.16217	MTERF
ENSG00000124523	6	13574816	13614790	35	5	24656	0.98541	0.16221	SIRT5
ENSG00000183484	14	105515728	105531782	16	2	24807	0.98517	0.16227	GPR132
ENSG00000112787	12	133066137	133161774	111	13	24534	0.98505	0.1623	FBRSL1
ENSG00000168398	14	96671016	96710666	56	11	24194	0.985	0.16231	BDKRB2
ENSG00000130294	2	241653181	241759725	128	18	24558	0.98498	0.16232	KIF1A
ENSG00000180113	6	46655612	46672056	6	3	24899	0.98474	0.16238	TDRD6
ENSG00000140093	14	94749650	94759608	18	3	24891	0.98464	0.1624	SERPINA10
ENSG00000101445	20	37434348	37551667	166	24	24568	0.98414	0.16252	PPP1R16B
ENSG00000256966	9	37512544	37592466	166	23	24680	0.98408	0.16254	RP11-613M10.8
ENSG00000112394	6	111408781	111552397	167	14	24849	0.98397	0.16257	SLC16A10
ENSG00000145642	5	63986135	64013917	22	3	24803	0.98379	0.16261	FAM159B
ENSG00000166340	11	6634000	6640692	6	2	24637	0.98349	0.16268	TPP1
ENSG00000213563	8	145751117	145754516	1	1	24471	0.98342	0.1627	C8orf82
ENSG00000197134	19	22235254	22274282	157	7	24754	0.98331	0.16273	ZNF257
ENSG00000169989	4	153690506	153700916	7	2	24442	0.98319	0.16276	TIGD4
ENSG00000144827	3	111697857	111712210	46	6	24857	0.98313	0.16277	ABHD10
ENSG00000151893	10	120433679	120514761	161	17	24645	0.98264	0.16289	CACUL1
ENSG00000133561	7	150322463	150329473	15	3	24953	0.98237	0.16296	GIMAP6
ENSG00000118513	6	135502453	135540311	37	4	24758	0.98202	0.16304	MYB
ENSG00000147481	8	50822349	51706678	2005	78	24792	0.98177	0.16311	SNTG1
ENSG00000156510	10	70980059	71027315	47	8	24591	0.9817	0.16312	HKDC1
ENSG00000124356	2	74056086	74100786	54	8	24638	0.98165	0.16314	STAMBP
ENSG00000039650	19	50364461	50371166	3	1	24367	0.98159	0.16315	PNKP
ENSG00000170369	20	23804406	23807368	8	2	24447	0.98158	0.16315	CST2
ENSG00000144579	2	219262979	219270664	7	1	24619	0.98125	0.16324	CTDSP1
ENSG00000164129	4	164265091	164273086	9	4	24508	0.98121	0.16324	NPY5R
ENSG00000149679	20	60963688	60982341	69	8	24659	0.98104	0.16329	CABLES2
ENSG00000169302	5	146614526	146767415	415	39	24764	0.98069	0.16337	STK32A
ENSG00000050748	5	179660143	179719099	114	18	24734	0.98058	0.1634	MAPK9
ENSG00000145604	5	36152091	36184421	71	9	24750	0.97996	0.16355	SKP2
ENSG00000183657	3	171509580	171527714	18	2	24694	0.97987	0.16357	PP13439
ENSG00000129197	17	5322961	5336196	48	3	24727	0.97989	0.16357	RPAIN
ENSG00000100906	14	35870717	35873955	3	2	24578	0.97959	0.16365	NFKBIA
ENSG00000155657	2	179390716	179695529	385	41	24598	0.97922	0.16374	TTN
ENSG00000104783	19	44270685	44285409	9	2	24316	0.97922	0.16374	KCNN4
ENSG00000197753	6	35773070	35801651	39	5	24677	0.97906	0.16378	LHFPL5
ENSG00000262246	16	4404543	4475706	72	8	24495	0.97871	0.16386	CORO7
ENSG00000168385	2	242254515	242293442	69	11	24845	0.97836	0.16395	2002-09-01
ENSG00000112182	6	90636248	91006627	386	50	24684	0.97779	0.16409	BACH2
ENSG00000072736	16	68118654	68263162	150	7	24869	0.97766	0.16412	NFATC3
ENSG00000072952	11	10594638	10715535	275	32	24563	0.9776	0.16413	MRVI1
ENSG00000116044	2	178092323	178257425	273	23	24758	0.97739	0.16419	NFE2L2
ENSG00000047579	6	15523032	15663289	239	17	24825	0.97727	0.16422	DTNBP1
ENSG00000167461	19	16222439	16245044	17	2	24553	0.9772	0.16424	RAB8A
ENSG00000166167	10	103113820	103317078	307	12	24903	0.97713	0.16425	BTRC
ENSG00000121351	12	21507893	21532912	73	11	24674	0.97708	0.16426	IAPP
ENSG00000069018	5	135548999	135732730	326	26	24794	0.97708	0.16427	TRPC7
ENSG00000163166	2	128193783	128284462	177	18	24833	0.97695	0.1643	IWS1
ENSG00000163558	3	169940153	170023769	219	13	24580	0.97621	0.16448	PRKCI
ENSG00000125337	6	168396921	168445769	81	10	24723	0.97616	0.16449	KIF25
ENSG00000143436	1	151732119	151736040	10	3	24855	0.97614	0.1645	MRPL9
ENSG00000108784	17	40688190	40696467	5	2	24398	0.97596	0.16454	NAGLU
ENSG00000107890	10	27280843	27389421	302	23	24826	0.97575	0.16459	ANKRD26
ENSG00000158555	11	75145685	75236948	150	15	24786	0.97543	0.16467	GDPD5
ENSG00000129295	8	133584320	133687838	94	11	24560	0.97534	0.1647	LRRC6
ENSG00000002587	4	11394774	11431389	15	5	24537	0.97525	0.16472	HS3ST1
ENSG00000108094	10	35297479	35379570	137	6	24954	0.97493	0.1648	CUL2
ENSG00000187715	3	127634075	127706514	105	10	24910	0.9746	0.16488	KBTBD12
ENSG00000150054	10	28339922	28623415	882	62	24860	0.97458	0.16488	MPP7
ENSG00000255582	14	22101992	22103096	3	2	24730	0.97449	0.16491	OR10G2
ENSG00000137269	6	53659295	53788919	251	16	24967	0.97433	0.16495	LRRC1
ENSG00000042781	1	215796236	216596738	1463	151	24633	0.97429	0.16496	USH2A
ENSG00000172867	12	53038342	53045948	4	1	24578	0.97419	0.16498	KRT2
ENSG00000113319	5	80256491	80525975	470	75	24704	0.97406	0.16501	RASGRF2
ENSG00000115008	2	113531492	113542167	23	3	24984	0.97366	0.16511	IL1A
ENSG00000181072	7	136553416	136705002	313	26	24772	0.97363	0.16512	CHRM2
ENSG00000165092	9	75515578	75695358	202	18	24743	0.97339	0.16518	ALDH1A1
ENSG00000103024	16	1820287	1821731	1	1	24343	0.97331	0.1652	NME3
ENSG00000151779	2	15307032	15701454	712	21	24836	0.97327	0.16521	NBAS
ENSG00000054356	2	220154345	220174370	28	6	24627	0.97319	0.16523	PTPRN
ENSG00000105928	7	24737972	24809244	226	25	24660	0.97264	0.16537	DFNA5
ENSG00000112249	6	100956070	101329248	750	34	24665	0.97228	0.16546	ASCC3
ENSG00000170683	11	7960081	7961141	1	1	24570	0.9721	0.1655	OR10A3
ENSG00000100591	14	77924213	77935817	47	7	24849	0.97194	0.16554	AHSA1
ENSG00000110031	11	58294344	58345693	65	10	24799	0.97185	0.16556	LPXN
ENSG00000100012	22	30843946	30868036	88	9	24581	0.97179	0.16558	SEC14L3
ENSG00000168539	11	62676151	62689279	10	2	24507	0.9715	0.16565	CHRM1
ENSG00000158987	5	130759614	130970929	208	11	24796	0.97074	0.16584	RAPGEF6
ENSG00000025156	6	122720691	122754264	58	8	24885	0.96994	0.16604	HSF2
ENSG00000187166	12	48722763	48724062	4	1	24855	0.96983	0.16606	H1FNT
ENSG00000160746	3	43396351	43733086	426	34	24689	0.96981	0.16607	ANO10
ENSG00000127533	19	16999671	17003417	5	2	24340	0.9698	0.16607	F2RL3
ENSG00000158864	1	161166894	161184185	18	5	24810	0.9695	0.16615	NDUFS2
ENSG00000100505	14	51441980	51562779	376	49	24755	0.96893	0.16629	TRIM9
ENSG00000163563	1	158801107	158819296	29	6	24801	0.96881	0.16632	MNDA
ENSG00000090447	16	4307187	4323076	8	2	24554	0.96881	0.16632	TFAP4
ENSG00000239887	1	162336698	162356600	30	9	24673	0.96875	0.16633	C1orf226
ENSG00000135749	1	233119181	233431459	765	86	24554	0.96864	0.16636	PCNXL2
ENSG00000171848	2	10262455	10271545	7	1	24760	0.9685	0.1664	RRM2
ENSG00000167077	22	42095503	42195460	179	12	24790	0.96829	0.16645	MEI1
ENSG00000164691	6	159455500	159466184	34	5	24752	0.96807	0.16651	TAGAP
ENSG00000204856	12	110906169	110928190	27	6	24365	0.96806	0.16651	FAM216A
ENSG00000135624	2	73460548	73480149	28	6	24599	0.96766	0.16661	CCT7
ENSG00000145087	3	120626919	121143608	1192	34	24790	0.9669	0.1668	STXBP5L
ENSG00000171611	6	42883727	42893573	13	2	24646	0.96676	0.16683	PTCRA
ENSG00000112561	6	41651716	41703997	78	16	24594	0.96667	0.16685	TFEB
ENSG00000204624	1	11539223	11597641	108	11	24807	0.96608	0.167	PTCHD2
ENSG00000136783	9	107509969	107522403	26	7	24790	0.96603	0.16701	NIPSNAP3A
ENSG00000119314	9	114980715	115095947	224	8	24960	0.96601	0.16702	PTBP3
ENSG00000183117	8	2792875	4852494	9676	552	24466	0.96594	0.16704	CSMD1
ENSG00000165046	8	38243725	38267045	17	2	24805	0.96592	0.16704	LETM2
ENSG00000273173	15	25200133	25223729	12	2	24889	0.96593	0.16704	SNURF
ENSG00000185722	17	4067201	4167274	137	11	24860	0.96566	0.16711	ANKFY1
ENSG00000214708	17	30468245	30470154	2	1	24984	0.96557	0.16713	AC090616.2
ENSG00000219626	2	24299396	24392509	241	15	24896	0.96544	0.16716	FAM228B
ENSG00000103042	16	58699013	58719008	54	11	24637	0.96545	0.16716	SLC38A7
ENSG00000100146	22	38366693	38383429	7	2	24873	0.96543	0.16717	SOX10
ENSG00000140323	15	40650436	40663257	26	7	24739	0.96533	0.16719	DISP2
ENSG00000121871	3	164904508	164914897	11	2	24815	0.96521	0.16722	SLITRK3
ENSG00000178750	3	93733213	93747454	11	3	24627	0.96507	0.16726	STX19
ENSG00000139131	12	32880424	32908836	52	3	24870	0.96496	0.16728	YARS2
ENSG00000181649	11	2949503	2950685	1	1	24504	0.96489	0.1673	PHLDA2
ENSG00000254004	19	37001597	37019562	33	6	24705	0.96484	0.16731	ZNF260
ENSG00000055118	7	150642049	150675403	44	7	24385	0.96465	0.16736	KCNH2
ENSG00000119950	10	111967363	112047123	167	16	24610	0.96464	0.16736	MXI1
ENSG00000177764	20	277737	280965	1	1	24309	0.96449	0.1674	ZCCHC3
ENSG00000256618	17	22022437	22023991	5	2	24282	0.96404	0.16751	MTRNR2L1
ENSG00000166578	12	113633246	113658899	3	1	24817	0.96403	0.16752	IQCD
ENSG00000080603	16	30709530	30755602	10	1	24775	0.96366	0.16761	SRCAP
ENSG00000174514	1	205538013	205572046	91	17	24706	0.96324	0.16771	MFSD4
ENSG00000103423	16	4475806	4506776	37	4	24540	0.96307	0.16776	DNAJA3
ENSG00000273217	5	130761584	131132676	367	15	24771	0.96301	0.16777	CTC-432M15.3
ENSG00000254531	4	102268937	102270040	1	1	24603	0.9629	0.1678	AP001816.1
ENSG00000132612	16	69345259	69358949	30	6	24837	0.96291	0.1678	VPS4A
ENSG00000075303	7	87462883	87505672	50	5	24723	0.96283	0.16782	SLC25A40
ENSG00000170145	11	111473115	111601577	99	3	24895	0.96219	0.16798	SIK2
ENSG00000173145	10	96075004	96122716	57	8	24430	0.96215	0.16799	NOC3L
ENSG00000163633	4	87797358	87857354	102	13	24700	0.96186	0.16806	C4orf36
ENSG00000135272	7	114562209	114659256	94	18	24666	0.96185	0.16806	MDFIC
ENSG00000186272	19	57922531	57933307	14	4	24410	0.96184	0.16807	ZNF17
ENSG00000170310	17	9153788	9479908	299	50	24651	0.96141	0.16817	STX8
ENSG00000139613	12	56556767	56583351	7	2	24557	0.96135	0.16819	SMARCC2
ENSG00000114019	3	134074716	134094321	22	4	24580	0.96121	0.16822	AMOTL2
ENSG00000141448	18	19749404	19782491	2	1	24563	0.96089	0.1683	GATA6
ENSG00000126432	11	64085560	64089283	2	1	24950	0.96041	0.16842	PRDX5
ENSG00000135205	7	76751751	76958850	421	39	24836	0.96033	0.16844	CCDC146
ENSG00000128271	22	24813847	24838328	27	6	24506	0.96022	0.16847	ADORA2A
ENSG00000142875	1	84543745	84704181	145	11	24825	0.96012	0.1685	PRKACB
ENSG00000154889	18	11882621	11909222	26	6	24598	0.96003	0.16852	MPPE1
ENSG00000175193	3	183547173	183602721	137	15	24899	0.95971	0.1686	PARL
ENSG00000114942	2	207024309	207027652	2	1	24888	0.95924	0.16872	EEF1B2
ENSG00000185483	1	64239693	64647181	610	51	24756	0.95911	0.16875	ROR1
ENSG00000100883	14	35451163	35498773	164	14	24845	0.95876	0.16884	SRP54
ENSG00000128951	15	48623208	48635570	5	1	24812	0.95863	0.16887	DUT
ENSG00000105329	19	41807492	41859816	40	4	24404	0.95866	0.16887	TGFB1
ENSG00000143799	1	226548392	226595780	91	6	24955	0.95856	0.16889	PARP1
ENSG00000181004	4	123653857	123666098	25	5	24649	0.95805	0.16902	BBS12
ENSG00000119125	9	74729511	74872109	325	34	24716	0.95803	0.16902	GDA
ENSG00000129965	11	2153768	2182439	4	2	24540	0.95798	0.16904	INS-IGF2
ENSG00000169515	19	46913629	46916841	3	1	23713	0.95785	0.16907	CCDC8
ENSG00000171204	11	85339629	85347580	10	3	24617	0.9578	0.16908	TMEM126B
ENSG00000115163	2	26987157	27023935	40	4	24861	0.95774	0.1691	CENPA
ENSG00000176749	17	30813637	30818274	1	1	24726	0.95773	0.1691	CDK5R1
ENSG00000184809	21	40969074	40984748	29	8	24566	0.95764	0.16912	C21orf88
ENSG00000114547	3	125687987	125702297	12	4	24549	0.9575	0.16916	ROPN1B
ENSG00000148700	10	111756126	111895323	117	10	24629	0.95744	0.16917	ADD3
ENSG00000138650	4	134070470	134129356	46	8	24714	0.95742	0.16918	PCDH10
ENSG00000138606	15	45459412	45493373	37	6	24863	0.95711	0.16926	SHF
ENSG00000168158	16	3405889	3406924	4	1	24923	0.95695	0.1693	OR2C1
ENSG00000184979	22	18632666	18660164	15	1	24485	0.95642	0.16943	USP18
ENSG00000135778	1	233086351	233119628	57	5	24770	0.95593	0.16955	NTPCR
ENSG00000070190	4	100737990	100791311	138	16	24726	0.95589	0.16956	DAPP1
ENSG00000123094	12	26111962	26232825	418	41	24818	0.95587	0.16957	RASSF8
ENSG00000185730	8	144371846	144380231	30	4	24765	0.95577	0.16959	ZNF696
ENSG00000185475	11	62554887	62557877	3	1	24563	0.95579	0.16959	TMEM179B
ENSG00000149596	20	42740335	42816218	228	41	24548	0.95553	0.16965	JPH2
ENSG00000114933	2	206858445	206951027	148	14	24747	0.95532	0.16971	INO80D
ENSG00000178105	11	108535752	108811657	360	19	24846	0.95519	0.16974	DDX10
ENSG00000189067	16	11641853	11730237	88	11	24433	0.95504	0.16978	LITAF
ENSG00000153006	5	64013971	64064512	49	4	24911	0.95477	0.16985	SREK1IP1
ENSG00000159214	1	44457031	44462200	5	2	24089	0.95462	0.16988	CCDC24
ENSG00000064115	12	27126128	27167367	90	18	24737	0.95359	0.17015	TM7SF3
ENSG00000188385	10	133918175	133998313	150	25	24601	0.95316	0.17025	JAKMIP3
ENSG00000105640	19	17970685	17974962	2	1	24308	0.95289	0.17032	RPL18A
ENSG00000124721	6	38683117	38998301	920	78	24835	0.95281	0.17034	DNAH8
ENSG00000196081	19	23404401	23433192	52	4	24443	0.95275	0.17036	ZNF724P
ENSG00000186111	19	3630181	3700477	46	6	24340	0.95239	0.17045	PIP5K1C
ENSG00000173041	7	63980262	64023484	130	10	24758	0.95209	0.17053	ZNF680
ENSG00000129353	19	10713133	10755235	53	6	24362	0.95175	0.17061	SLC44A2
ENSG00000173221	5	95087023	95158709	91	15	24381	0.95151	0.17067	GLRX
ENSG00000075914	3	45016733	45077558	121	11	24758	0.95117	0.17076	EXOSC7
ENSG00000100577	14	77787227	77797940	22	6	24605	0.951	0.1708	GSTZ1
ENSG00000105397	19	10461209	10491352	27	6	24521	0.95103	0.1708	TYK2
ENSG00000075213	7	83585093	84122040	1022	76	24847	0.95089	0.17083	SEMA3A
ENSG00000146278	6	89790470	89794879	6	1	23534	0.95037	0.17096	PNRC1
ENSG00000082438	2	165510134	165700189	422	36	24732	0.9503	0.17098	COBLL1
ENSG00000122733	9	34957484	34982541	30	8	24548	0.95026	0.17099	KIAA1045
ENSG00000112941	5	6714718	6757161	142	14	24419	0.95012	0.17103	PAPD7
ENSG00000176894	12	133264192	133297276	57	8	24665	0.95004	0.17105	PXMP2
ENSG00000186340	6	169615875	169654139	88	17	24633	0.94963	0.17115	THBS2
ENSG00000173409	1	231114727	231136341	47	5	24827	0.9494	0.17121	ARV1
ENSG00000213390	10	98978996	99052413	164	13	24721	0.94916	0.17127	ARHGAP19
ENSG00000171227	2	120187477	120196096	22	5	24293	0.9489	0.17133	TMEM37
ENSG00000197008	7	64254766	64294054	96	9	24818	0.94888	0.17134	ZNF138
ENSG00000172159	9	85857905	86153461	872	105	24743	0.94884	0.17135	FRMD3
ENSG00000170248	3	33839844	33911194	190	9	24766	0.94859	0.17141	PDCD6IP
ENSG00000242247	22	43192508	43254112	152	11	24619	0.94811	0.17154	ARFGAP3
ENSG00000242852	19	12571998	12624668	103	5	24551	0.9475	0.17169	ZNF709
ENSG00000118733	1	102268130	102462586	260	28	24813	0.94743	0.17171	OLFM3
ENSG00000144893	3	150803484	151154860	622	65	24567	0.94745	0.17171	MED12L
ENSG00000115641	2	105974169	106054970	95	16	24709	0.94726	0.17175	FHL2
ENSG00000196329	7	150419341	150447121	69	9	24784	0.94717	0.17178	GIMAP5
ENSG00000217128	5	130977407	131132710	157	11	24735	0.9471	0.17179	FNIP1
ENSG00000189180	10	38299578	38354016	117	12	24437	0.94713	0.17179	ZNF33A
ENSG00000119541	18	61056423	61089716	63	7	24605	0.94709	0.1718	VPS4B
ENSG00000152463	10	15074226	15115851	92	17	24614	0.94705	0.17181	OLAH
ENSG00000172115	7	25159710	25164980	5	2	24282	0.94674	0.17189	CYCS
ENSG00000087470	12	32832134	32898486	190	3	24938	0.94666	0.17191	DNM1L
ENSG00000144908	3	125822412	125916837	320	33	24876	0.94659	0.17192	ALDH1L1
ENSG00000166105	11	134144139	134189458	77	13	24754	0.9466	0.17192	GLB1L3
ENSG00000166863	12	57403784	57422667	22	3	24759	0.94653	0.17194	TAC3
ENSG00000163606	3	112640056	112693969	176	20	24484	0.94635	0.17198	CD200R1
ENSG00000211460	2	122494679	122525429	23	4	24677	0.94569	0.17215	TSN
ENSG00000167258	17	37617764	37721160	132	6	24894	0.94553	0.17219	CDK12
ENSG00000188211	11	17373273	17398888	49	9	24727	0.9455	0.1722	NCR3LG1
ENSG00000176200	11	59271049	59271984	1	1	25013	0.94551	0.1722	OR4D11
ENSG00000171403	17	39722096	39728310	6	1	24615	0.94492	0.17235	KRT9
ENSG00000196504	2	153508107	153574511	95	9	24905	0.94482	0.17238	PRPF40A
ENSG00000186458	20	238377	241737	7	1	24795	0.94455	0.17244	DEFB132
ENSG00000077782	8	38268656	38326352	50	9	24610	0.94441	0.17248	FGFR1
ENSG00000090661	19	8271620	8327305	26	4	24506	0.94402	0.17258	CERS4
ENSG00000221819	16	90095316	90096309	5	2	24612	0.94378	0.17264	C16orf3
ENSG00000120616	10	32556679	32667726	201	15	24830	0.94363	0.17268	EPC1
ENSG00000257093	7	141356528	141401953	51	4	24594	0.94349	0.17272	KIAA1147
ENSG00000120800	12	101673887	101780394	129	13	24828	0.94317	0.1728	UTP20
ENSG00000163704	3	9987226	9994078	5	2	24009	0.94295	0.17285	PRRT3
ENSG00000176024	19	52430400	52452012	64	6	24456	0.94297	0.17285	ZNF613
ENSG00000136696	2	113779668	113810444	78	12	24756	0.9429	0.17287	IL36B
ENSG00000181885	17	7163222	7167302	2	1	24618	0.94224	0.17303	CLDN7
ENSG00000138814	4	101944566	102269435	570	50	24735	0.9421	0.17307	PPP3CA
ENSG00000155754	2	202352148	202483901	295	17	24712	0.94205	0.17308	ALS2CR11
ENSG00000099960	22	21383007	21387129	1	1	24217	0.94199	0.1731	SLC7A4
ENSG00000157873	1	2487078	2496821	11	2	24376	0.94164	0.17319	TNFRSF14
ENSG00000197586	20	25176329	25207365	73	9	24697	0.94126	0.17329	ENTPD6
ENSG00000156140	4	73146686	73434516	313	23	24663	0.94096	0.17336	ADAMTS3
ENSG00000080293	2	120197419	120282070	162	18	24497	0.94088	0.17338	SCTR
ENSG00000187688	17	16318856	16340317	42	7	24505	0.94091	0.17338	TRPV2
ENSG00000116350	1	29474255	29508499	47	9	24606	0.94074	0.17342	SRSF4
ENSG00000115942	2	201773696	201828403	50	7	24310	0.94051	0.17348	ORC2
ENSG00000180209	16	30382255	30389312	6	2	24647	0.94045	0.17349	MYLPF
ENSG00000151164	12	110939460	110969891	34	4	24637	0.94044	0.1735	RAD9B
ENSG00000167711	17	1646130	1658562	32	4	24655	0.94034	0.17352	SERPINF2
ENSG00000101608	18	3247479	3256234	15	1	24762	0.9403	0.17353	MYL12A
ENSG00000001631	7	91828283	91875480	30	5	24830	0.94025	0.17354	KRIT1
ENSG00000138646	4	89378268	89427314	15	5	24563	0.93996	0.17362	HERC5
ENSG00000010818	6	143072604	143266338	297	40	24795	0.93937	0.17377	HIVEP2
ENSG00000168653	1	39491990	39500308	20	3	24883	0.93911	0.17384	NDUFS5
ENSG00000161243	19	39481354	39523425	157	14	24431	0.93826	0.17405	FBXO27
ENSG00000133874	8	33405273	33424643	23	3	24749	0.93822	0.17407	RNF122
ENSG00000168993	4	778745	819986	83	10	24611	0.93818	0.17408	CPLX1
ENSG00000153179	12	65004293	65091347	195	20	24808	0.93816	0.17408	RASSF3
ENSG00000150510	13	51796503	51858377	106	20	24697	0.93789	0.17415	FAM124A
ENSG00000122367	10	88428206	88495825	129	21	24628	0.93786	0.17416	LDB3
ENSG00000074582	2	219523487	219528166	7	2	24979	0.93758	0.17423	BCS1L
ENSG00000066032	2	79412357	80875905	3021	239	24745	0.93751	0.17425	CTNNA2
ENSG00000085831	1	51752930	51810788	71	16	24330	0.93746	0.17426	TTC39A
ENSG00000176732	2	24338241	24346347	20	3	24986	0.9374	0.17428	PFN4
ENSG00000171060	8	10530147	10558103	9	3	24567	0.93737	0.17428	C8orf74
ENSG00000087302	14	52456193	52471420	28	6	24804	0.9374	0.17428	C14orf166
ENSG00000160345	9	138387027	138393580	3	1	24485	0.93731	0.1743	C9orf116
ENSG00000231213	3	146294342	146324003	138	14	24827	0.93712	0.17435	PLSCR5
ENSG00000007171	17	26083792	26127525	73	11	24712	0.93713	0.17435	NOS2
ENSG00000102935	16	49521435	49891830	657	107	24616	0.93664	0.17447	ZNF423
ENSG00000116237	1	6281253	6296032	19	3	24679	0.93622	0.17458	ICMT
ENSG00000128000	19	40534167	40562116	40	3	23262	0.9361	0.17461	ZNF780B
ENSG00000168758	2	97525453	97536494	1	1	24342	0.93575	0.1747	SEMA4C
ENSG00000012061	19	45910591	45982086	72	12	24393	0.93576	0.1747	ERCC1
ENSG00000114268	3	48555117	48599448	26	4	24713	0.93544	0.17478	PFKFB4
ENSG00000061455	5	122424816	122529960	325	34	24609	0.93541	0.17479	PRDM6
ENSG00000197093	7	99756867	99766373	8	2	24863	0.9351	0.17487	GAL3ST4
ENSG00000100167	22	42372276	42394225	38	7	24684	0.93502	0.17489	2003-09-01
ENSG00000174469	7	145813453	148118090	5000	262	24739	0.93499	0.1749	CNTNAP2
ENSG00000174963	3	147103833	147124647	25	7	24694	0.93461	0.17499	ZIC4
ENSG00000047365	4	35949843	36246131	599	70	24752	0.93426	0.17509	ARAP2
ENSG00000148468	10	15253642	15413061	358	37	24743	0.93412	0.17512	FAM171A1
ENSG00000111716	12	21788276	21910791	86	4	24899	0.93399	0.17515	LDHB
ENSG00000074800	1	8921061	8939308	18	3	24790	0.93383	0.1752	ENO1
ENSG00000258429	16	69362524	69364498	5	2	24763	0.93356	0.17526	PDF
ENSG00000106868	9	114803065	114937688	229	35	24752	0.93326	0.17534	SUSD1
ENSG00000166333	11	6624961	6632102	25	4	24720	0.93318	0.17536	ILK
ENSG00000110536	11	47586982	47595013	6	2	24759	0.93303	0.1754	PTPMT1
ENSG00000175697	3	119883492	120003941	282	25	24829	0.93263	0.1755	GPR156
ENSG00000006194	16	3313743	3351401	21	2	24618	0.93258	0.17552	ZNF263
ENSG00000169660	17	80376194	80400521	32	6	24278	0.93234	0.17558	HEXDC
ENSG00000135355	6	90604188	90605839	1	1	24821	0.93226	0.1756	GJA10
ENSG00000063245	19	56186592	56221224	59	9	24067	0.93181	0.17572	EPN1
ENSG00000105366	19	51954101	51961710	3	1	24481	0.9317	0.17575	SIGLEC8
ENSG00000104129	15	41060067	41099675	36	5	24548	0.93129	0.17585	DNAJC17
ENSG00000173389	3	51928892	51937351	16	3	24340	0.93097	0.17594	IQCF1
ENSG00000149658	20	61826781	61847586	36	4	24754	0.93065	0.17602	YTHDF1
ENSG00000065548	2	187350883	187374090	40	6	24822	0.93017	0.17614	ZC3H15
ENSG00000147642	8	110586207	110704020	216	23	24709	0.92961	0.17629	SYBU
ENSG00000134769	18	32073254	32471808	683	42	24717	0.92931	0.17636	DTNA
ENSG00000135436	12	49976668	49999422	16	3	24673	0.9293	0.17637	FAM186B
ENSG00000083444	1	11994262	12035595	88	11	24629	0.92905	0.17643	PLOD1
ENSG00000204673	19	50372295	50381716	10	1	24555	0.92904	0.17644	AKT1S1
ENSG00000178573	16	79619740	79634611	12	3	24522	0.9288	0.1765	MAF
ENSG00000144959	3	172348039	172429008	121	23	24609	0.92866	0.17653	NCEH1
ENSG00000158553	6	27253682	27279949	75	12	24578	0.92837	0.17661	POM121L2
ENSG00000146039	6	25754927	25781419	87	11	24844	0.92824	0.17664	SLC17A4
ENSG00000124107	20	43880880	43883205	6	2	24974	0.92795	0.17672	SLPI
ENSG00000178665	7	55955169	56009918	72	11	24700	0.9279	0.17673	ZNF713
ENSG00000197905	12	3068496	3149839	144	17	24480	0.92773	0.17677	TEAD4
ENSG00000186090	3	183749332	183757157	29	7	24822	0.92768	0.17679	HTR3D
ENSG00000188779	15	68112042	68126899	28	6	24865	0.92757	0.17682	SKOR1
ENSG00000105270	19	36505562	36524245	17	6	24242	0.9273	0.17688	CLIP3
ENSG00000178726	20	23026270	23030378	2	1	24984	0.92723	0.1769	THBD
ENSG00000169439	8	97505579	97624000	254	45	24694	0.9269	0.17699	SDC2
ENSG00000163519	3	108541545	108573852	55	8	24742	0.92684	0.177	TRAT1
ENSG00000148484	10	16632610	16859527	377	48	24587	0.92681	0.17701	RSU1
ENSG00000131378	3	16355081	16555533	409	64	24636	0.92679	0.17702	RFTN1
ENSG00000169519	11	28129795	28355054	217	14	24876	0.92633	0.17714	METTL15
ENSG00000063660	2	241375088	241407493	28	8	24313	0.92623	0.17716	GPC1
ENSG00000165732	10	70715884	70744829	39	8	24767	0.92626	0.17716	DDX21
ENSG00000109929	11	121163162	121179403	12	3	24719	0.92612	0.17719	SC5D
ENSG00000013573	12	31226779	31257725	58	3	24805	0.92611	0.17719	DDX11
ENSG00000092036	14	23415437	23426370	15	2	24749	0.92585	0.17726	HAUS4
ENSG00000114405	3	62304648	62321888	4	1	24799	0.92563	0.17732	C3orf14
ENSG00000112293	6	24424793	24495433	406	45	24589	0.92556	0.17734	GPLD1
ENSG00000119227	3	196673214	196695931	11	2	24680	0.92526	0.17742	PIGZ
ENSG00000166984	6	167559902	167610401	39	8	24467	0.92525	0.17742	TCP10L2
ENSG00000196850	12	110969120	111021125	30	6	24656	0.92488	0.17751	PPTC7
ENSG00000165816	10	115999018	116051272	68	8	24708	0.92467	0.17757	VWA2
ENSG00000188324	12	55688072	55689016	1	1	24846	0.92455	0.1776	OR6C6
ENSG00000133835	5	118788138	118972894	456	42	24753	0.92441	0.17764	HSD17B4
ENSG00000163807	3	44779153	44803154	13	3	24886	0.92408	0.17772	KIAA1143
ENSG00000211455	12	27396901	27478892	207	26	24840	0.92366	0.17783	STK38L
ENSG00000134020	8	22570769	22857513	408	76	24420	0.92342	0.17789	PEBP4
ENSG00000117153	1	202860228	202897764	60	5	24941	0.92334	0.17791	KLHL12
ENSG00000146856	7	134671259	134832715	265	12	24913	0.92332	0.17792	AGBL3
ENSG00000068120	17	40713485	40718295	1	1	24802	0.92301	0.178	COASY
ENSG00000188060	1	28918712	28921955	1	1	24901	0.92263	0.1781	RAB42
ENSG00000185955	7	100054238	100061894	2	1	24978	0.92244	0.17815	C7orf61
ENSG00000198680	9	25676396	25678856	5	2	24548	0.92236	0.17817	TUSC1
ENSG00000112539	6	165693153	165723096	59	9	24506	0.92232	0.17818	C6orf118
ENSG00000163293	4	47916159	48042188	318	23	24916	0.92226	0.1782	NIPAL1
ENSG00000159228	21	37442239	37445464	10	2	24663	0.9218	0.17832	CBR1
ENSG00000111711	12	21654715	21671342	33	7	24668	0.92157	0.17838	GOLT1B
ENSG00000204140	6	35748794	35761452	23	4	24601	0.9213	0.17845	CLPSL1
ENSG00000064012	2	202098166	202152434	125	19	24579	0.92125	0.17846	CASP8
ENSG00000169474	1	152956557	152958289	6	1	24971	0.9209	0.17855	SPRR1A
ENSG00000171858	20	60962172	60963576	3	2	24614	0.9205	0.17866	RPS21
ENSG00000223547	19	12175514	12192380	32	3	24650	0.92014	0.17875	ZNF844
ENSG00000162105	11	70313961	70963623	281	65	24577	0.91999	0.17879	SHANK2
ENSG00000173406	1	57460451	59012406	3284	256	24759	0.91927	0.17898	DAB1
ENSG00000121289	19	33369902	33462897	301	26	24741	0.91913	0.17901	CEP89
ENSG00000196431	22	27017928	27026636	27	4	24727	0.91908	0.17903	CRYBA4
ENSG00000215545	20	29891015	29896388	6	3	23733	0.91899	0.17905	DEFB116
ENSG00000143933	2	47387221	47403740	28	8	24537	0.9188	0.1791	CALM2
ENSG00000172568	5	156768608	156772729	13	3	24811	0.91837	0.17921	FNDC9
ENSG00000100600	14	93170152	93215047	50	12	24654	0.9181	0.17928	LGMN
ENSG00000196367	7	98475556	98610866	82	8	24517	0.91797	0.17932	TRRAP
ENSG00000196072	10	102033713	102046469	18	4	24866	0.91772	0.17938	BLOC1S2
ENSG00000076555	12	109554400	109706031	305	41	24707	0.91775	0.17938	ACACB
ENSG00000154856	18	10454625	10489945	66	11	24534	0.91769	0.17939	APCDD1
ENSG00000111802	6	24650205	24667261	52	8	24681	0.91718	0.17952	TDP2
ENSG00000088320	20	30063096	30072708	7	2	23827	0.9169	0.1796	REM1
ENSG00000104218	8	67974661	68108498	90	5	24689	0.91657	0.17968	CSPP1
ENSG00000166682	11	113558272	113577095	44	9	24857	0.91657	0.17969	TMPRSS5
ENSG00000136877	9	130556876	130576606	31	6	24191	0.91643	0.17972	FPGS
ENSG00000099139	9	78505560	78977255	867	143	24608	0.9163	0.17975	PCSK5
ENSG00000116005	2	70484518	70508323	39	4	24920	0.9162	0.17978	PCYOX1
ENSG00000186628	15	83424114	83474822	97	16	24574	0.91588	0.17986	FSD2
ENSG00000268805	21	46511596	46515493	17	6	24633	0.91559	0.17994	PRED57
ENSG00000009413	6	111620234	111804918	314	24	24727	0.91556	0.17995	REV3L
ENSG00000135119	12	117176096	117291436	189	27	24456	0.91525	0.18003	RNFT2
ENSG00000180992	6	44081194	44095194	29	5	24777	0.91523	0.18004	MRPL14
ENSG00000254402	8	145747761	145752416	2	1	24631	0.91502	0.18009	LRRC24
ENSG00000160888	19	13261229	13265722	1	1	24685	0.91498	0.1801	IER2
ENSG00000163815	3	45043040	45077563	80	8	24778	0.91466	0.18019	CLEC3B
ENSG00000163825	3	46538981	46542439	10	3	24892	0.91445	0.18024	RTP3
ENSG00000111670	12	102139275	102224716	145	20	24704	0.91443	0.18024	GNPTAB
ENSG00000029725	17	5185558	5289129	270	28	24730	0.91443	0.18024	RABEP1
ENSG00000179604	17	71279763	71308314	6	1	24552	0.91426	0.18029	CDC42EP4
ENSG00000155380	1	113454469	113499635	33	5	24747	0.91424	0.1803	SLC16A1
ENSG00000141458	18	21086148	21166862	53	8	24698	0.91419	0.18031	NPC1
ENSG00000111913	6	24797601	25042238	579	62	24663	0.91388	0.18039	FAM65B
ENSG00000186925	21	31913854	31914183	1	1	24971	0.91384	0.1804	KRTAP19-6
ENSG00000206531	3	112534556	112565703	109	16	24735	0.9137	0.18044	CD200R1L
ENSG00000196867	19	57050317	57068169	34	8	24599	0.9136	0.18046	ZFP28
ENSG00000153250	2	161128662	161350305	392	37	24658	0.91349	0.18049	RBMS1
ENSG00000089009	12	112842994	112856642	10	4	24639	0.91348	0.1805	RPL6
ENSG00000158435	2	101869264	101886778	16	5	24627	0.91314	0.18059	CNOT11
ENSG00000137841	15	40570377	40600136	13	3	24756	0.91304	0.18061	PLCB2
ENSG00000196290	2	201754050	201768655	11	3	24303	0.91278	0.18068	NIF3L1
ENSG00000262814	17	79670387	79674556	11	2	24677	0.91257	0.18073	MRPL12
ENSG00000184611	2	163227917	163695240	402	36	24686	0.91213	0.18085	KCNH7
ENSG00000058729	5	96496571	96518964	45	7	24730	0.91178	0.18094	RIOK2
ENSG00000105072	19	16607122	16632163	47	7	24459	0.91169	0.18097	C19orf44
ENSG00000185201	11	307631	315272	2	1	24593	0.91161	0.18099	IFITM2
ENSG00000166930	11	60197062	60222687	58	9	24799	0.91138	0.18105	MS4A5
ENSG00000076604	17	27071002	27077974	5	2	24922	0.91126	0.18108	TRAF4
ENSG00000167165	2	234600253	234681946	224	19	24770	0.91123	0.18109	UGT1A6
ENSG00000196961	19	50270225	50310370	14	2	24492	0.91118	0.1811	AP2A1
ENSG00000095794	10	35415719	35501886	136	6	24969	0.91092	0.18117	CREM
ENSG00000124256	20	56178902	56195632	2	1	24266	0.91087	0.18118	ZBP1
ENSG00000165275	9	37753804	37778969	40	6	24866	0.9108	0.1812	TRMT10B
ENSG00000110274	11	117185273	117283984	177	19	24700	0.91065	0.18124	CEP164
ENSG00000127311	12	66696325	66737423	39	4	24768	0.9104	0.1813	HELB
ENSG00000188177	2	113033171	113097640	91	6	24892	0.91039	0.18131	ZC3H6
ENSG00000168140	16	4421849	4433529	13	2	24370	0.9101	0.18139	VASN
ENSG00000066557	1	70610488	70671303	54	5	24857	0.90949	0.18155	LRRC40
ENSG00000215218	5	6448736	6495022	60	11	24605	0.90944	0.18156	UBE2QL1
ENSG00000100625	14	61176246	61191066	5	1	24929	0.90942	0.18156	SIX4
ENSG00000120925	8	42704780	42752433	17	3	24393	0.90937	0.18158	RNF170
ENSG00000078902	11	1295601	1330884	42	9	24094	0.90937	0.18158	TOLLIP
ENSG00000140948	16	87439852	87525651	233	14	24031	0.9092	0.18162	ZCCHC14
ENSG00000187838	17	7293046	7307416	8	2	24651	0.9089	0.1817	TMEM256-PLSCR3
ENSG00000262481	17	7293053	7307416	8	2	24651	0.9089	0.1817	C17orf61-PLSCR3
ENSG00000149527	1	2357419	2436969	9	2	24359	0.90887	0.18171	PLCH2
ENSG00000176623	8	87480486	87526586	104	9	24878	0.90866	0.18177	RMDN1
ENSG00000257315	1	203765437	203769686	7	2	24922	0.90853	0.1818	ZBED6
ENSG00000103175	16	84328252	84363450	34	7	24524	0.90838	0.18184	WFDC1
ENSG00000268861	19	7445850	7535131	190	17	24433	0.90809	0.18191	CTD-2207O23.3
ENSG00000184939	16	68563993	68609975	147	5	24873	0.90798	0.18195	ZFP90
ENSG00000151838	14	59971257	60043549	182	13	24601	0.90791	0.18196	CCDC175
ENSG00000057294	12	32943679	33049774	271	31	24637	0.90772	0.18201	PKP2
ENSG00000174851	11	66052051	66056641	5	2	24851	0.90766	0.18203	YIF1A
ENSG00000108010	10	131934663	131982785	159	17	24877	0.90754	0.18206	GLRX3
ENSG00000075089	12	100592900	100635643	58	11	24632	0.90736	0.18211	ACTR6
ENSG00000197563	18	59710800	59854351	460	24	24815	0.90729	0.18213	PIGN
ENSG00000179630	13	44453420	44468068	37	7	24723	0.90724	0.18214	LACC1
ENSG00000161203	3	183892477	183901879	12	4	24698	0.90625	0.1824	AP2M1
ENSG00000158417	2	99953816	100017789	115	11	24522	0.90581	0.18252	EIF5B
ENSG00000132554	8	100973164	101143496	163	15	24822	0.90536	0.18264	RGS22
ENSG00000180425	11	114262165	114271139	15	3	24309	0.90537	0.18264	C11orf71
ENSG00000148123	9	103790991	104087417	634	71	24751	0.90532	0.18265	LPPR1
ENSG00000187546	7	15239943	15601640	722	80	24647	0.90487	0.18277	AGMO
ENSG00000196090	20	40701392	41818610	2341	205	24607	0.90436	0.1829	PTPRT
ENSG00000157856	2	26624784	26679579	72	11	24661	0.90433	0.18291	DRC1
ENSG00000267618	17	33338368	33448512	58	11	24649	0.90428	0.18292	RAD51L3-RFFL
ENSG00000164347	5	74017029	74063196	50	5	24693	0.90417	0.18295	GFM2
ENSG00000127241	3	186935942	187009810	146	25	24691	0.90401	0.183	MASP1
ENSG00000196396	20	49126891	49201299	104	12	24706	0.90353	0.18312	PTPN1
ENSG00000117625	1	211431719	211489727	105	14	24541	0.90303	0.18325	RCOR3
ENSG00000121210	4	154387498	154557863	149	20	24696	0.90296	0.18327	KIAA0922
ENSG00000189043	7	10971578	10979883	22	6	24551	0.90291	0.18329	NDUFA4
ENSG00000174015	13	46276446	46288694	32	7	24694	0.90278	0.18332	SPERT
ENSG00000145414	4	164031225	164088073	73	10	24780	0.90274	0.18333	NAF1
ENSG00000186510	1	16345370	16360545	55	10	24466	0.90252	0.18339	CLCNKA
ENSG00000101082	20	35240721	35274619	10	4	24315	0.90248	0.1834	SLA2
ENSG00000138073	2	27353624	27357543	3	1	24928	0.9024	0.18342	PREB
ENSG00000153485	14	93651296	93653434	2	1	24619	0.90225	0.18346	TMEM251
ENSG00000170967	11	103907308	103909922	4	2	24952	0.90218	0.18348	DDI1
ENSG00000166359	19	33622996	33666701	86	12	24527	0.90203	0.18352	WDR88
ENSG00000100968	14	24834879	24848810	21	6	24922	0.90155	0.18365	NFATC4
ENSG00000155130	6	114178541	114184648	8	4	24584	0.90146	0.18367	MARCKS
ENSG00000106410	7	144094333	144107320	30	4	24773	0.901	0.18379	NOBOX
ENSG00000169857	15	34158428	34331377	446	47	24556	0.90101	0.18379	AVEN
ENSG00000104826	19	49519237	49520338	2	1	24204	0.9008	0.18385	LHB
ENSG00000144320	2	176788620	176867567	134	17	24684	0.89975	0.18413	KIAA1715
ENSG00000164048	3	48282590	48340743	57	3	24904	0.89961	0.18416	ZNF589
ENSG00000132341	12	131356424	131362223	10	3	24451	0.89961	0.18416	RAN
ENSG00000074054	2	122095352	122407163	568	16	24898	0.89951	0.18419	CLASP1
ENSG00000170516	4	46736844	46911252	265	16	24818	0.89887	0.18436	COX7B2
ENSG00000100575	14	58875212	58894332	11	2	24595	0.89862	0.18443	TIMM9
ENSG00000005844	16	30483979	30534506	21	5	24476	0.89853	0.18445	ITGAL
ENSG00000100401	22	41641615	41682255	60	8	24887	0.89855	0.18445	RANGAP1
ENSG00000198183	20	31823801	31831115	17	2	24984	0.89806	0.18458	BPIFA1
ENSG00000156928	7	23338358	23351348	12	2	24742	0.8978	0.18465	MALSU1
ENSG00000151327	14	35514113	35582336	206	23	24709	0.89764	0.18469	FAM177A1
ENSG00000087087	7	100472733	100486285	19	4	24837	0.89755	0.18471	SRRT
ENSG00000136717	2	127805603	127864931	168	23	24700	0.89683	0.1849	BIN1
ENSG00000163288	4	46995740	47428461	738	78	24751	0.89646	0.185	GABRB1
ENSG00000142789	1	22328149	22339032	4	1	24240	0.89636	0.18503	CELA3A
ENSG00000205133	8	93895758	94029901	159	17	24657	0.89635	0.18503	TRIQK
ENSG00000173641	1	16340523	16346089	42	5	24825	0.8963	0.18505	HSPB7
ENSG00000122779	7	138145079	138274738	118	12	24558	0.89579	0.18518	TRIM24
ENSG00000174453	2	215275789	215443683	329	31	24656	0.89547	0.18527	VWC2L
ENSG00000169925	9	136895427	136933657	86	10	24626	0.89514	0.18536	BRD3
ENSG00000151208	10	79550549	79686378	236	13	24817	0.89496	0.1854	DLG5
ENSG00000159023	1	29213603	29446553	311	22	24694	0.89491	0.18542	EPB41
ENSG00000174529	1	205052258	205053645	5	2	24834	0.89484	0.18544	TMEM81
ENSG00000106263	7	2393721	2420380	51	5	24661	0.89481	0.18544	EIF3B
ENSG00000130147	2	235860617	235964358	54	9	24656	0.89438	0.18556	SH3BP4
ENSG00000105281	19	47278140	47291851	4	2	24294	0.89422	0.1856	SLC1A5
ENSG00000113194	5	175874629	175937075	87	11	24796	0.89415	0.18562	FAF2
ENSG00000169379	3	93698983	93774512	30	5	24504	0.89411	0.18563	ARL13B
ENSG00000157827	2	153191751	153506348	741	79	24822	0.89408	0.18564	FMNL2
ENSG00000102891	16	56598961	56602869	8	2	24590	0.89409	0.18564	MT4
ENSG00000183760	19	39574553	39602133	80	9	24556	0.89403	0.18565	PAPL
ENSG00000198624	5	150560613	150603706	45	9	24613	0.894	0.18566	CCDC69
ENSG00000079263	2	231067826	231223762	355	37	24768	0.89329	0.18585	SP140
ENSG00000213215	7	143657027	143658108	3	1	24977	0.89325	0.18586	OR2F1
ENSG00000197841	19	35225060	35233777	11	4	24164	0.89299	0.18593	ZNF181
ENSG00000127252	3	192958914	192995527	63	6	24808	0.89282	0.18598	HRASLS
ENSG00000100418	22	41994032	42017100	10	2	24909	0.89267	0.18602	DESI1
ENSG00000182307	8	146277764	146281416	3	1	24662	0.89263	0.18603	C8orf33
ENSG00000184863	7	155437145	155574179	248	10	24787	0.89192	0.18622	RBM33
ENSG00000114200	3	165490692	165555260	159	19	24752	0.89177	0.18626	BCHE
ENSG00000086300	7	26331541	26413949	171	21	24787	0.89103	0.18646	SNX10
ENSG00000118217	1	161736084	161933860	431	19	24743	0.89083	0.18651	ATF6
ENSG00000053372	1	19578033	19586622	40	6	24449	0.89052	0.18659	MRTO4
ENSG00000133313	18	72163051	72188366	60	7	24679	0.89037	0.18663	CNDP2
ENSG00000147548	8	38127215	38239790	71	2	24909	0.89036	0.18664	WHSC1L1
ENSG00000196781	9	84198598	84304220	95	18	24582	0.88994	0.18675	TLE1
ENSG00000215472	18	47008051	47017956	22	6	24775	0.88992	0.18675	RPL17-C18orf32
ENSG00000126790	14	59927081	59951148	58	9	24664	0.88834	0.18718	L3HYPDH
ENSG00000145936	5	169801675	169816681	53	8	24802	0.88824	0.18721	KCNMB1
ENSG00000121297	19	31765851	31840453	60	11	24509	0.8875	0.1874	TSHZ3
ENSG00000182447	3	161214596	161221730	24	4	24781	0.88749	0.18741	OTOL1
ENSG00000173825	11	65122238	65125084	3	1	24572	0.88738	0.18744	TIGD3
ENSG00000071991	18	64168320	64271375	160	18	24833	0.88685	0.18758	CDH19
ENSG00000156172	8	96257147	96281429	92	13	24190	0.88682	0.18759	C8orf37
ENSG00000204859	1	6640061	6649340	2	1	24656	0.88676	0.1876	ZBTB48
ENSG00000167716	17	1619817	1641893	25	5	24657	0.88636	0.18771	WDR81
ENSG00000132359	17	2680350	2941033	166	38	24592	0.8858	0.18786	RAP1GAP2
ENSG00000167822	11	55904247	55905194	5	2	24831	0.88572	0.18788	OR8J3
ENSG00000166925	7	100060982	100076902	10	1	24756	0.88562	0.18791	TSC22D4
ENSG00000196345	3	44596685	44624975	61	7	24696	0.88551	0.18794	ZKSCAN7
ENSG00000188493	19	41246761	41257458	28	6	24157	0.88547	0.18795	C19orf54
ENSG00000197863	19	37308330	37341689	30	6	24554	0.8852	0.18803	ZNF790
ENSG00000181616	11	5565719	5566779	6	2	25010	0.88474	0.18815	OR52H1
ENSG00000125037	3	10004221	10052800	102	4	24900	0.88463	0.18818	EMC3
ENSG00000096384	6	44214824	44221620	7	2	24654	0.88448	0.18822	HSP90AB1
ENSG00000100314	22	30116073	30127828	24	7	24606	0.88447	0.18822	CABP7
ENSG00000109618	4	25121627	25162204	55	10	24446	0.88425	0.18828	SEPSECS
ENSG00000264668	8	144329280	144358573	64	5	24705	0.88423	0.18829	ZFP41
ENSG00000170324	10	49364601	49482941	117	12	24695	0.88404	0.18834	FRMPD2
ENSG00000121895	4	38968365	39034542	78	11	24600	0.88371	0.18843	TMEM156
ENSG00000072401	10	60094735	60130513	30	6	24622	0.88361	0.18845	UBE2D1
ENSG00000123358	12	52416616	52453291	49	13	24321	0.88357	0.18846	NR4A1
ENSG00000105261	19	36602104	36604613	3	1	24266	0.88327	0.18855	OVOL3
ENSG00000112799	6	6588341	6655216	141	26	24667	0.88301	0.18862	LY86
ENSG00000152932	5	57878048	58155213	641	70	24787	0.88295	0.18863	RAB3C
ENSG00000126814	14	61438169	61448076	2	1	24689	0.88288	0.18865	TRMT5
ENSG00000156973	2	232597135	232650982	88	8	24587	0.88284	0.18866	PDE6D
ENSG00000244242	11	1753640	1771821	32	2	24620	0.88282	0.18867	IFITM10
ENSG00000166435	11	74518784	74660245	111	12	24621	0.88273	0.18869	XRRA1
ENSG00000085719	8	87497059	87573726	185	17	24850	0.88252	0.18875	CPNE3
ENSG00000129451	19	51515995	51523431	23	2	24259	0.88246	0.18876	KLK10
ENSG00000181786	19	8807751	8809172	2	1	24217	0.88237	0.18879	ACTL9
ENSG00000078142	18	39535171	39667794	137	10	24855	0.88223	0.18883	PIK3C3
ENSG00000108946	17	66507921	66547460	72	10	24777	0.88194	0.18891	PRKAR1A
ENSG00000160791	3	46411633	46417697	3	1	24639	0.88188	0.18892	CCR5
ENSG00000168748	16	66878282	66888056	10	3	24904	0.88136	0.18906	CA7
ENSG00000142959	1	45249257	45253377	2	1	24957	0.8813	0.18908	BEST4
ENSG00000147912	9	37510889	37588871	160	22	24681	0.8813	0.18908	FBXO10
ENSG00000119328	9	111696461	111713024	34	7	24882	0.8812	0.1891	FAM206A
ENSG00000115353	2	75273590	75426826	210	29	24701	0.88087	0.18919	TACR1
ENSG00000104763	8	17913934	17942494	131	11	24711	0.88088	0.18919	ASAH1
ENSG00000134574	11	47236493	47260767	34	6	24789	0.88088	0.18919	DDB2
ENSG00000140983	16	718086	724174	8	2	24501	0.8808	0.18921	RHOT2
ENSG00000125207	12	130822432	130857182	58	10	24585	0.88047	0.1893	PIWIL1
ENSG00000164045	3	48198636	48229892	16	3	24748	0.88032	0.18934	CDC25A
ENSG00000225614	16	88493879	88507165	3	1	24365	0.88003	0.18942	ZNF469
ENSG00000164985	9	15464064	15511017	78	10	24552	0.87998	0.18944	PSIP1
ENSG00000143845	1	204100190	204121307	14	5	24576	0.8797	0.18951	ETNK2
ENSG00000135245	7	128095903	128098472	4	2	24633	0.87958	0.18954	HILPDA
ENSG00000129003	15	62144588	62352672	350	20	24833	0.87958	0.18954	VPS13C
ENSG00000144891	3	148415571	148460795	61	7	24785	0.87953	0.18956	AGTR1
ENSG00000132256	11	5684425	5959849	1039	63	24788	0.87935	0.18961	TRIM5
ENSG00000169604	2	69240310	69476459	441	61	24719	0.8793	0.18962	ANTXR1
ENSG00000197380	19	47150869	47164395	2	1	24649	0.87931	0.18962	DACT3
ENSG00000153214	2	112812800	112876895	123	20	24485	0.87833	0.18988	TMEM87B
ENSG00000110435	11	34937376	35042138	330	19	24933	0.87808	0.18995	PDHX
ENSG00000002834	17	37026112	37078023	79	17	24535	0.87804	0.18996	LASP1
ENSG00000233670	17	10725792	10741762	12	2	24500	0.87798	0.18998	PIRT
ENSG00000115956	2	68592305	68624585	139	10	24918	0.87762	0.19008	PLEK
ENSG00000065609	6	84262599	84419410	132	15	24873	0.87732	0.19016	SNAP91
ENSG00000162783	1	181057638	181059977	5	2	24554	0.87692	0.19027	IER5
ENSG00000139990	14	69517598	69619867	119	13	24784	0.87659	0.19035	DCAF5
ENSG00000127980	7	92116334	92157845	38	5	24540	0.87625	0.19045	PEX1
ENSG00000131115	19	44711700	44741421	20	4	24669	0.87616	0.19047	ZNF227
ENSG00000184619	17	8271955	8280029	9	2	24577	0.87614	0.19048	KRBA2
ENSG00000106367	7	100797678	100804877	23	4	24672	0.87587	0.19055	AP1S1
ENSG00000101282	20	939095	982907	72	10	24582	0.87571	0.19059	RSPO4
ENSG00000106245	7	99006264	99017239	19	5	24624	0.87568	0.1906	BUD31
ENSG00000140326	15	43015757	43029324	20	2	24894	0.87563	0.19061	CDAN1
ENSG00000113073	5	139739787	139754728	9	2	24876	0.87558	0.19063	SLC4A9
ENSG00000164535	7	6448757	6523821	174	21	24373	0.87547	0.19066	DAGLB
ENSG00000259384	17	61994560	61996179	1	1	24721	0.87532	0.1907	GH1
ENSG00000112983	5	137475455	137514675	31	5	24646	0.87517	0.19074	BRD8
ENSG00000138356	2	201450591	201541787	246	34	24750	0.87495	0.1908	AOX1
ENSG00000148985	11	3818954	3847601	41	5	24489	0.87492	0.19081	PGAP2
ENSG00000187098	3	69788586	70017488	135	5	24814	0.87481	0.19084	MITF
ENSG00000126821	14	64150932	64194757	1	1	24535	0.87458	0.1909	SGPP1
ENSG00000187109	12	76438670	76478813	34	4	24764	0.87435	0.19096	NAP1L1
ENSG00000152056	2	224616403	224702744	224	18	24710	0.87431	0.19097	AP1S3
ENSG00000061794	12	27863706	27909228	51	6	24808	0.87431	0.19097	MRPS35
ENSG00000177733	5	137087075	137090039	1	1	24994	0.87422	0.191	HNRNPA0
ENSG00000075420	3	171757418	172119455	462	59	24664	0.87417	0.19101	FNDC3B
ENSG00000261609	16	81348557	81424489	198	20	24708	0.8741	0.19103	GAN
ENSG00000177981	12	48541571	48574996	71	10	24820	0.87368	0.19115	ASB8
ENSG00000151917	6	56819773	56892140	115	8	24695	0.87357	0.19118	BEND6
ENSG00000116675	1	65713902	65881552	325	31	24800	0.87324	0.19127	DNAJC6
ENSG00000164292	5	95049226	95160087	111	17	24426	0.8731	0.1913	RHOBTB3
ENSG00000182362	21	47706251	47717665	63	7	24699	0.87309	0.19131	YBEY
ENSG00000166860	12	57392618	57400230	10	4	24369	0.873	0.19133	ZBTB39
ENSG00000159387	16	55357672	55364672	25	5	24557	0.87281	0.19138	IRX6
ENSG00000185019	20	3088219	3140842	29	4	24165	0.87272	0.19141	UBOX5
ENSG00000271092	1	95583479	95712781	273	30	24810	0.87262	0.19144	TMEM56-RWDD3
ENSG00000225119	10	38717074	38736820	15	4	23487	0.87237	0.1915	LINC00999
ENSG00000156284	21	31586324	31588391	2	1	24713	0.87236	0.1915	CLDN8
ENSG00000185187	11	405716	417455	7	1	24402	0.87229	0.19152	SIGIRR
ENSG00000173852	7	34968488	35077883	243	12	24766	0.87218	0.19156	DPY19L1
ENSG00000171195	4	71296209	71348714	147	14	24791	0.87198	0.19161	MUC7
ENSG00000158270	18	319361	500722	492	65	24652	0.87179	0.19166	COLEC12
ENSG00000168131	6	27878963	27880174	2	1	24889	0.8716	0.19171	OR2B2
ENSG00000105707	19	35531410	35557475	60	8	24432	0.87136	0.19178	HPN
ENSG00000159335	12	6874682	6880116	4	1	24605	0.87132	0.19179	PTMS
ENSG00000144057	2	107418056	107503564	235	24	24815	0.8713	0.1918	ST6GAL2
ENSG00000258728	9	34646642	34657110	12	4	24599	0.87125	0.19181	GALT
ENSG00000128923	15	59063391	59154099	161	16	24689	0.87125	0.19181	FAM63B
ENSG00000168260	14	50550369	50559361	16	4	24223	0.87094	0.19189	C14orf183
ENSG00000177192	12	132413745	132428406	22	4	24742	0.8706	0.19198	PUS1
ENSG00000100554	14	67761088	67826982	177	8	24748	0.86972	0.19223	ATP6V1D
ENSG00000173418	20	19997760	20014299	24	6	24636	0.86947	0.1923	NAA20
ENSG00000066248	2	233743396	233877982	366	53	24677	0.86943	0.19231	NGEF
ENSG00000108576	17	28521337	28563020	41	6	24671	0.86926	0.19235	SLC6A4
ENSG00000115286	19	1383526	1395583	6	2	24139	0.86927	0.19235	NDUFS7
ENSG00000187957	2	230222345	230579274	599	62	24695	0.86878	0.19248	DNER
ENSG00000149654	20	44802372	44937137	139	19	24656	0.86851	0.19256	CDH22
ENSG00000181001	11	5809084	5810046	6	2	24811	0.86839	0.19259	OR52N1
ENSG00000139445	12	109715784	109747025	47	8	24680	0.86828	0.19262	FOXN4
ENSG00000174915	11	448268	491393	62	5	24501	0.86739	0.19286	PTDSS2
ENSG00000104518	8	144635377	144645232	20	6	24421	0.8672	0.19292	GSDMD
ENSG00000138035	2	55861400	55921045	174	19	24647	0.86675	0.19304	PNPT1
ENSG00000181804	3	142984064	143567373	1104	130	24665	0.86674	0.19304	SLC9A9
ENSG00000187778	12	49950327	49961936	10	2	24823	0.86642	0.19313	MCRS1
ENSG00000247077	12	133287405	133299228	25	6	24520	0.86642	0.19313	PGAM5
ENSG00000131634	16	1578689	1605581	75	8	24774	0.8662	0.19319	TMEM204
ENSG00000249693	4	57396775	57469673	77	10	24671	0.86609	0.19322	THEGL
ENSG00000169488	14	20443603	20444818	7	2	24466	0.86583	0.19329	OR4K15
ENSG00000198876	9	34086385	34127397	97	10	24788	0.86548	0.19339	DCAF12
ENSG00000038274	5	162930120	162946342	27	7	24631	0.86509	0.19349	MAT2B
ENSG00000197408	19	41497204	41524303	72	7	24607	0.86492	0.19354	CYP2B6
ENSG00000105967	7	115575202	115799950	415	37	24830	0.8647	0.1936	TFEC
ENSG00000174255	3	113953483	113956425	5	2	24771	0.86433	0.1937	ZNF80
ENSG00000050438	12	51785101	51902980	150	10	24859	0.86399	0.1938	SLC4A8
ENSG00000164828	7	855528	936072	186	16	24636	0.86373	0.19387	SUN1
ENSG00000171094	2	29415640	30144432	1828	158	24730	0.86346	0.19394	ALK
ENSG00000138670	4	82347547	82965397	1280	104	24732	0.8634	0.19396	RASGEF1B
ENSG00000146409	6	133090509	133119701	66	8	24674	0.8634	0.19396	SLC18B1
ENSG00000133020	17	10293639	10325267	36	3	24921	0.86337	0.19397	MYH8
ENSG00000165102	8	42995556	43057998	43	6	24343	0.86327	0.19399	HGSNAT
ENSG00000183873	3	38589548	38691164	183	37	24762	0.8631	0.19404	SCN5A
ENSG00000101265	20	4760669	4804291	117	22	24628	0.86309	0.19404	RASSF2
ENSG00000154727	21	27106881	27144771	36	5	24807	0.86298	0.19407	GABPA
ENSG00000135535	6	109687717	109703762	31	5	24844	0.86232	0.19426	CD164
ENSG00000187605	2	74229840	74335303	120	8	24553	0.86059	0.19473	TET3
ENSG00000108239	10	96162261	96295687	150	10	24771	0.86057	0.19474	TBC1D12
ENSG00000237441	6	33259431	33267101	1	1	24860	0.86034	0.1948	RGL2
ENSG00000219438	22	48885272	49246724	868	107	24597	0.86031	0.19481	FAM19A5
ENSG00000145354	4	103790135	103810399	25	2	24832	0.8602	0.19484	CISD2
ENSG00000143536	1	152381719	152386739	6	2	24907	0.85992	0.19492	CRNN
ENSG00000050628	1	71318036	71513491	482	52	24726	0.85988	0.19493	PTGER3
ENSG00000154175	3	100468000	100712359	488	47	24811	0.85972	0.19497	ABI3BP
ENSG00000067715	12	79257773	79845788	896	70	24834	0.85973	0.19497	SYT1
ENSG00000152284	2	85360533	85537511	405	51	24560	0.85924	0.1951	TCF7L1
ENSG00000188573	5	167956121	167957639	6	2	24736	0.85918	0.19512	FBLL1
ENSG00000121797	3	46448654	46454488	10	2	24195	0.8589	0.1952	CCRL2
ENSG00000163374	1	155629237	155658791	11	2	24665	0.85872	0.19525	YY1AP1
ENSG00000170113	15	23043277	23100005	38	4	24549	0.85846	0.19532	NIPA1
ENSG00000172073	2	88824169	88829102	4	2	24767	0.85816	0.1954	TEX37
ENSG00000163719	3	9691117	9744077	26	2	24741	0.85791	0.19547	MTMR14
ENSG00000101489	18	34823010	35146000	526	89	24684	0.85781	0.1955	CELF4
ENSG00000136261	7	16685756	16746148	84	9	24629	0.8577	0.19553	BZW2
ENSG00000206562	3	15422782	15482073	87	9	24865	0.85752	0.19558	METTL6
ENSG00000108518	17	4848947	4852356	8	4	24841	0.85745	0.1956	PFN1
ENSG00000076108	12	56989380	57030600	26	4	24315	0.85711	0.19569	BAZ2A
ENSG00000135632	2	73441350	73454365	18	5	24782	0.85693	0.19574	SMYD5
ENSG00000140632	16	4853204	4897343	55	10	24646	0.85684	0.19577	GLYR1
ENSG00000121454	1	180199421	180249380	75	18	24593	0.85657	0.19584	LHX4
ENSG00000186326	19	33166313	33169206	6	2	24508	0.85633	0.19591	RGS9BP
ENSG00000258223	7	141951963	141957878	10	3	24940	0.85587	0.19604	PRSS58
ENSG00000176049	5	146967990	147162338	236	24	24888	0.85577	0.19606	JAKMIP2
ENSG00000078579	8	16849678	16859690	33	9	24280	0.85548	0.19614	FGF20
ENSG00000163812	3	44956749	45017677	71	9	24543	0.85546	0.19615	ZDHHC3
ENSG00000100796	14	91923955	91976898	87	6	24895	0.8553	0.19619	SMEK1
ENSG00000160838	1	156890442	156902886	18	2	24617	0.85527	0.1962	LRRC71
ENSG00000163737	4	74846794	74847841	2	1	24822	0.85525	0.19621	PF4
ENSG00000134109	3	5229331	5261642	4	1	24674	0.85495	0.19629	EDEM1
ENSG00000074621	15	65903704	65953333	64	5	24922	0.85475	0.19634	SLC24A1
ENSG00000242950	7	92097694	92107300	7	2	24569	0.85471	0.19636	ERVW-1
ENSG00000244274	20	44034697	44039250	4	1	24904	0.85468	0.19636	DBNDD2
ENSG00000120727	5	138677276	138705406	13	2	24583	0.85463	0.19638	PAIP2
ENSG00000035115	2	217730	266398	78	8	24836	0.85449	0.19642	SH3YL1
ENSG00000140153	14	102605840	102691184	149	17	24421	0.85413	0.19652	WDR20
ENSG00000136267	7	14184674	15014402	1631	127	24674	0.85403	0.19654	DGKB
ENSG00000125651	19	6379580	6393992	38	5	24550	0.85346	0.1967	GTF2F1
ENSG00000185787	15	79102829	79190475	251	18	24694	0.85337	0.19673	MORF4L1
ENSG00000169174	1	55505221	55530525	17	2	24634	0.85316	0.19678	PCSK9
ENSG00000144655	3	39183346	39196053	24	7	24570	0.85199	0.19711	CSRNP1
ENSG00000124795	6	18224099	18265054	42	6	24710	0.85154	0.19724	DEK
ENSG00000107593	10	102047903	102090243	79	14	24776	0.85146	0.19726	PKD2L1
ENSG00000118246	2	207630081	207657233	47	7	24896	0.85138	0.19728	FASTKD2
ENSG00000120526	8	110253148	110346614	106	11	24587	0.85125	0.19732	NUDCD1
ENSG00000132000	19	14042000	14064204	1	1	24659	0.85094	0.1974	PODNL1
ENSG00000121858	3	172223298	172241297	53	9	24723	0.85087	0.19742	TNFSF10
ENSG00000118271	18	29171689	29178974	8	2	24859	0.85078	0.19744	TTR
ENSG00000057663	6	106632351	106773666	297	20	24706	0.85075	0.19745	ATG5
ENSG00000096060	6	35541362	35696360	210	23	24547	0.85062	0.19749	FKBP5
ENSG00000167065	22	31048038	31063877	34	8	24661	0.85001	0.19766	DUSP18
ENSG00000135250	7	104751151	105039755	354	13	24927	0.84956	0.19778	SRPK2
ENSG00000167670	19	4402659	4445015	60	6	24566	0.84957	0.19778	CHAF1A
ENSG00000121775	1	32537632	32568467	23	2	24872	0.8495	0.1978	TMEM39B
ENSG00000112130	6	37321748	37362514	17	4	24621	0.84925	0.19787	RNF8
ENSG00000184860	16	82031221	82045093	1	1	24879	0.84915	0.1979	SDR42E1
ENSG00000064419	7	128594948	128695198	155	16	24532	0.84894	0.19796	TNPO3
ENSG00000142039	19	41816094	41830788	21	2	24362	0.84842	0.1981	CCDC97
ENSG00000156689	11	58601542	58671688	91	10	24413	0.84821	0.19816	GLYATL2
ENSG00000137691	11	101918174	101955291	60	5	24841	0.84753	0.19835	C11orf70
ENSG00000104517	8	103265240	103425069	327	29	24347	0.84716	0.19845	UBR5
ENSG00000128645	2	177053307	177055688	3	1	24018	0.84691	0.19852	HOXD1
ENSG00000140463	15	72978527	73030817	66	10	24534	0.84693	0.19852	BBS4
ENSG00000152292	2	85645844	85664152	32	7	24436	0.84651	0.19863	SH2D6
ENSG00000131165	16	89710839	89724253	8	3	24290	0.84571	0.19886	CHMP1A
ENSG00000147654	8	110551940	110578225	25	5	24423	0.84561	0.19888	EBAG9
ENSG00000137752	11	104896170	104972158	159	13	24639	0.84563	0.19888	CASP1
ENSG00000013441	2	201717732	201729422	12	3	24302	0.84558	0.19889	CLK1
ENSG00000161653	17	42081914	42086431	9	3	24606	0.84513	0.19902	NAGS
ENSG00000112494	6	167684657	167729507	121	18	24705	0.84479	0.19911	UNC93A
ENSG00000110696	11	16634679	16778428	151	12	24903	0.84472	0.19913	C11orf58
ENSG00000177426	18	3411606	3458409	12	2	24552	0.84456	0.19918	TGIF1
ENSG00000176029	11	8941623	8954553	25	5	24430	0.84441	0.19922	C11orf16
ENSG00000172215	3	45982425	45989845	11	3	24910	0.84437	0.19923	CXCR6
ENSG00000169918	15	31775329	32162992	624	34	24753	0.84408	0.19931	OTUD7A
ENSG00000184792	22	31089769	31303811	464	58	24602	0.84408	0.19931	OSBP2
ENSG00000133863	8	30689060	30748122	112	10	24934	0.84388	0.19937	TEX15
ENSG00000163053	2	230899698	230933715	30	5	24784	0.84383	0.19938	SLC16A14
ENSG00000166452	11	8932686	8941631	13	4	24396	0.84367	0.19943	AKIP1
ENSG00000144040	2	73169165	73302747	122	7	24790	0.84346	0.19949	SFXN5
ENSG00000143318	1	160160285	160171676	4	1	24833	0.8432	0.19956	CASQ1
ENSG00000102934	16	57290004	57318599	74	9	24479	0.84308	0.19959	PLLP
ENSG00000146350	6	121400640	121655891	874	42	24606	0.84262	0.19972	TBC1D32
ENSG00000184428	8	144386554	144442149	127	12	24818	0.84258	0.19973	TOP1MT
ENSG00000009780	1	28052490	28089633	1	1	24879	0.84234	0.1998	FAM76A
ENSG00000138271	3	151011891	151034740	53	8	23954	0.84221	0.19984	GPR87
ENSG00000118454	1	70726271	70820417	71	9	24715	0.84197	0.1999	ANKRD13C
ENSG00000166211	12	101869199	101880775	13	3	24582	0.84194	0.19991	SPIC
ENSG00000133116	13	33590207	33640282	152	14	24635	0.8413	0.20009	KL
ENSG00000151466	4	129786076	130014764	301	21	24850	0.84103	0.20017	SCLT1
ENSG00000116218	1	179519674	179545087	95	14	24875	0.84089	0.2002	NPHS2
ENSG00000171053	11	125616188	125619762	20	7	24766	0.84092	0.2002	PATE1
ENSG00000130304	19	17579578	17616977	4	2	24204	0.84077	0.20024	SLC27A1
ENSG00000187135	19	30017406	30055386	62	7	24266	0.8406	0.20029	VSTM2B
ENSG00000144283	2	159313476	159539391	487	27	24882	0.84031	0.20037	PKP4
ENSG00000105229	19	4007644	4039384	9	1	23945	0.84031	0.20037	PIAS4
ENSG00000186918	8	28203102	28260218	26	3	24811	0.84014	0.20042	ZNF395
ENSG00000134897	13	103451399	103493885	101	13	24759	0.8401	0.20043	BIVM
ENSG00000176194	18	12254318	12277594	16	3	24585	0.84002	0.20045	CIDEA
ENSG00000109738	4	157997209	158093242	160	17	24729	0.83998	0.20046	GLRB
ENSG00000255552	6	31679548	31681842	2	1	24629	0.83967	0.20055	LY6G6E
ENSG00000213413	7	99815864	99819113	6	2	24934	0.83927	0.20066	PVRIG
ENSG00000152348	5	81267844	81572676	364	35	24625	0.83901	0.20073	ATG10
ENSG00000180483	20	29964967	29978406	32	8	23827	0.839	0.20074	DEFB119
ENSG00000156042	10	75013517	75118617	228	2	25013	0.83889	0.20077	TTC18
ENSG00000198862	21	30300466	30365270	96	14	24840	0.83865	0.20083	LTN1
ENSG00000178395	1	223566715	223568812	7	1	24985	0.83821	0.20096	C1orf65
ENSG00000198089	22	31884674	32014572	340	25	24164	0.83812	0.20098	SFI1
ENSG00000125787	20	3024268	3026393	3	1	24558	0.83806	0.201	GNRH2
ENSG00000117394	1	43391052	43424530	70	8	24846	0.83797	0.20102	SLC2A1
ENSG00000175066	3	141882414	141944449	59	8	24641	0.83778	0.20108	GK5
ENSG00000135077	5	156512843	156569880	120	11	24857	0.83768	0.20111	HAVCR2
ENSG00000169313	3	151055168	151102600	128	21	24659	0.83722	0.20123	P2RY12
ENSG00000188938	9	96208776	96215874	17	5	24691	0.83718	0.20125	FAM120AOS
ENSG00000136828	9	129677053	129985445	171	12	24238	0.83716	0.20125	RALGPS1
ENSG00000103023	16	58313901	58328951	64	5	24942	0.83693	0.20132	PRSS54
ENSG00000156253	21	30376705	30391699	19	5	24901	0.83664	0.2014	RWDD2B
ENSG00000186625	6	149916009	149970108	75	2	24915	0.83651	0.20143	KATNA1
ENSG00000100412	22	41865129	41924993	31	5	24774	0.83633	0.20148	ACO2
ENSG00000143995	2	66660584	66801001	178	27	24583	0.83617	0.20153	MEIS1
ENSG00000144045	2	74745258	74753463	3	2	24754	0.83546	0.20173	DQX1
ENSG00000124467	19	43256838	43359843	91	5	23583	0.83519	0.2018	PSG8
ENSG00000152620	5	36192694	36242381	52	8	24385	0.83475	0.20193	NADK2
ENSG00000128973	15	68499330	68549549	55	3	24823	0.83435	0.20204	CLN6
ENSG00000197061	6	26104104	26104518	2	1	25014	0.83421	0.20208	HIST1H4C
ENSG00000162383	1	53552855	53608289	136	17	24728	0.83416	0.20209	SLC1A7
ENSG00000161328	11	537527	554916	13	4	24223	0.8341	0.20211	LRRC56
ENSG00000181826	4	37592422	37687998	192	31	24509	0.83372	0.20222	RELL1
ENSG00000174914	11	56467864	56468781	2	1	24499	0.8337	0.20222	OR9G1
ENSG00000129484	14	20811741	20826064	44	6	24799	0.83362	0.20225	PARP2
ENSG00000141101	16	69775770	69788843	19	5	24727	0.83326	0.20235	NOB1
ENSG00000255073	11	58346645	58392112	54	9	24777	0.83301	0.20242	ZFP91-CNTF
ENSG00000172113	3	48334754	48343175	13	1	24956	0.83219	0.20265	NME6
ENSG00000196860	14	58862634	58875419	2	1	24197	0.83217	0.20266	TOMM20L
ENSG00000169469	1	153003678	153005376	12	1	24900	0.8321	0.20267	SPRR1B
ENSG00000138115	10	96796530	96829254	110	13	24874	0.83165	0.2028	CYP2C8
ENSG00000087206	5	176332006	176449634	133	10	24742	0.83139	0.20288	UIMC1
ENSG00000234745	6	31321649	31324965	27	9	24522	0.83124	0.20292	HLA-B
ENSG00000164346	5	74062817	74072737	12	2	24704	0.83116	0.20294	NSA2
ENSG00000100413	22	41921808	41940610	20	2	24875	0.83118	0.20294	POLR3H
ENSG00000198373	16	69796209	69975644	331	25	24858	0.83107	0.20297	WWP2
ENSG00000172409	11	57416465	57429340	10	2	24889	0.83085	0.20303	CLP1
ENSG00000180543	8	98285717	98290176	7	3	24749	0.83062	0.2031	TSPYL5
ENSG00000138642	4	89299891	89364263	13	2	24360	0.83044	0.20314	HERC6
ENSG00000173702	3	124624289	124672663	68	11	24737	0.83005	0.20325	MUC13
ENSG00000168061	11	64808373	64812300	4	1	24643	0.8299	0.2033	SAC3D1
ENSG00000170779	14	105475910	105487485	54	5	24737	0.82951	0.20341	CDCA4
ENSG00000251369	19	58046625	58071231	12	4	24409	0.82922	0.20349	ZNF550
ENSG00000082293	6	70576463	70919679	613	69	24733	0.82918	0.2035	COL19A1
ENSG00000186354	9	91605778	91611055	6	2	24429	0.82918	0.2035	C9orf47
ENSG00000256660	12	10163226	10171218	16	6	24477	0.829	0.20355	CLEC12B
ENSG00000025039	6	90074355	90121989	68	12	24693	0.82886	0.20359	RRAGD
ENSG00000072195	2	220299568	220363009	43	5	24591	0.82877	0.20362	SPEG
ENSG00000181778	9	71151496	71155783	6	2	24606	0.82874	0.20363	TMEM252
ENSG00000236027	11	125658006	125661495	9	4	24713	0.82829	0.20375	PATE3
ENSG00000162643	1	85464830	85598821	284	36	24839	0.82825	0.20377	WDR63
ENSG00000179242	20	59827482	60515673	1197	138	24597	0.82792	0.20386	CDH4
ENSG00000104848	19	49570675	49576198	14	2	24572	0.8278	0.20389	KCNA7
ENSG00000162980	2	152645498	152685006	54	8	24700	0.82745	0.20399	ARL5A
ENSG00000196639	3	11178779	11305243	205	25	24639	0.82687	0.20415	HRH1
ENSG00000187824	17	10602332	10633633	82	2	24891	0.82681	0.20417	TMEM220
ENSG00000139675	13	53191605	53217919	63	3	24762	0.82665	0.20422	HNRNPA1L2
ENSG00000137941	1	84330711	84464833	258	12	24695	0.8266	0.20423	TTLL7
ENSG00000146476	6	151773422	151791236	42	7	24955	0.82614	0.20436	C6orf211
ENSG00000173163	2	62115859	62374382	325	22	24625	0.82576	0.20447	COMMD1
ENSG00000170075	1	202091986	202102720	11	3	24667	0.8257	0.20449	GPR37L1
ENSG00000182854	15	102358366	102359350	1	1	24345	0.82565	0.2045	OR4F15
ENSG00000158717	16	88762903	88772829	5	2	24283	0.82566	0.2045	RNF166
ENSG00000060140	12	10771538	10826917	108	7	24689	0.82556	0.20453	STYK1
ENSG00000152382	1	166825747	166845564	50	5	24706	0.8255	0.20454	TADA1
ENSG00000136574	8	11534468	11617511	167	27	24607	0.82525	0.20461	GATA4
ENSG00000106771	9	111777432	111882225	317	30	24568	0.82521	0.20463	TMEM245
ENSG00000143256	1	161070346	161087901	19	2	24924	0.82506	0.20467	PFDN2
ENSG00000198898	7	116451124	116562103	135	15	24867	0.82499	0.20469	CAPZA2
ENSG00000100142	22	38348614	38437922	55	4	24775	0.82498	0.20469	POLR2F
ENSG00000148600	10	85954410	85979377	59	9	24726	0.82484	0.20473	CDHR1
ENSG00000172154	11	55860753	55861762	4	1	24585	0.82477	0.20475	OR8I2
ENSG00000132376	17	1397865	1420182	38	5	24636	0.82413	0.20493	INPP5K
ENSG00000197536	5	131746328	131811736	163	17	24819	0.82374	0.20504	C5orf56
ENSG00000112308	6	24705089	24721064	30	10	24411	0.82344	0.20513	C6orf62
ENSG00000180245	4	110749150	110765760	35	4	24780	0.82289	0.20529	RRH
ENSG00000088386	13	99336055	99404908	78	18	24508	0.82286	0.20529	SLC15A1
ENSG00000175155	17	57409050	57479090	103	14	24689	0.82286	0.20529	YPEL2
ENSG00000125740	19	45971253	45978437	17	4	24392	0.82256	0.20538	FOSB
ENSG00000104760	8	17721889	17767874	272	22	24598	0.82252	0.20539	FGL1
ENSG00000172179	6	22287480	22297730	17	5	24583	0.82246	0.20541	PRL
ENSG00000213918	16	3661729	3730144	107	8	24478	0.8224	0.20543	DNASE1
ENSG00000059588	1	234527059	234614849	194	27	24548	0.82208	0.20551	TARBP1
ENSG00000102760	13	42031695	42045018	15	4	24530	0.82209	0.20551	RGCC
ENSG00000106304	7	123565286	123611468	88	14	24730	0.82198	0.20554	SPAM1
ENSG00000130479	19	17830051	17845325	14	2	24533	0.8213	0.20574	MAP1S
ENSG00000168615	8	38854388	38962663	142	11	24935	0.82123	0.20576	ADAM9
ENSG00000166145	15	41136216	41150405	29	5	24601	0.82049	0.20597	SPINT1
ENSG00000171962	17	17876127	17920203	45	4	24860	0.8201	0.20608	LRRC48
ENSG00000101040	20	45837859	45985567	95	14	24618	0.81993	0.20613	ZMYND8
ENSG00000114956	2	74153953	74186088	62	6	24727	0.81989	0.20614	DGUOK
ENSG00000085999	1	46713360	46744145	20	6	24697	0.81986	0.20615	RAD54L
ENSG00000189144	19	38226734	38307940	118	14	24721	0.81978	0.20617	ZNF573
ENSG00000072803	5	171288553	171433877	78	4	24749	0.81975	0.20618	FBXW11
ENSG00000115756	2	10443015	10567743	274	46	24682	0.81973	0.20619	HPCAL1
ENSG00000185053	8	13947373	15095848	4383	243	24726	0.81963	0.20621	SGCZ
ENSG00000056291	4	72897521	73013784	70	7	24900	0.81943	0.20627	NPFFR2
ENSG00000083817	19	58082934	58090295	6	2	24677	0.81917	0.20635	ZNF416
ENSG00000083642	13	33160564	33352157	252	8	24852	0.81913	0.20636	PDS5B
ENSG00000177679	7	75831216	75916605	29	5	24663	0.81859	0.20651	SRRM3
ENSG00000064201	11	2323227	2339430	9	3	24212	0.81858	0.20651	TSPAN32
ENSG00000156858	16	30662038	30667761	1	1	24953	0.81828	0.2066	PRR14
ENSG00000165238	9	95947198	96082854	295	33	24748	0.81763	0.20678	WNK2
ENSG00000179886	8	144680074	144682485	2	1	24762	0.81724	0.20689	TIGD5
ENSG00000140563	15	94774767	95023632	379	55	24698	0.81723	0.2069	MCTP2
ENSG00000180287	1	242246288	242687998	1019	109	24736	0.81677	0.20703	PLD5
ENSG00000013583	12	13127798	13153207	52	8	24662	0.81678	0.20703	HEBP1
ENSG00000186660	11	58346584	58388515	51	9	24766	0.81641	0.20713	ZFP91
ENSG00000163762	3	149036285	149052201	14	3	24340	0.81609	0.20722	TM4SF18
ENSG00000179922	19	56132108	56135967	1	1	24708	0.81583	0.2073	ZNF784
ENSG00000130699	20	60528525	60640866	190	11	24724	0.81583	0.2073	TAF4
ENSG00000164465	6	117774980	117891021	336	33	24664	0.81575	0.20732	DCBLD1
ENSG00000167615	19	54960065	54973217	23	2	24370	0.81574	0.20733	LENG8
ENSG00000181754	1	110046797	110052360	6	2	24701	0.81562	0.20736	AMIGO1
ENSG00000144724	3	61547243	62283288	1513	164	24698	0.81545	0.20741	PTPRG
ENSG00000188010	2	39103103	39156213	64	8	24763	0.81538	0.20743	MORN2
ENSG00000138696	4	95679119	96079599	906	72	24782	0.81537	0.20743	BMPR1B
ENSG00000113569	5	37288239	37371283	97	10	24829	0.81528	0.20746	NUP155
ENSG00000180872	6	50011288	50016364	7	2	24355	0.81519	0.20748	DEFB112
ENSG00000106086	7	30067020	30170096	168	8	24768	0.81485	0.20758	PLEKHA8
ENSG00000165588	14	57267425	57277197	4	1	24742	0.81468	0.20763	OTX2
ENSG00000171843	9	20341663	20622542	224	26	24711	0.81386	0.20786	MLLT3
ENSG00000140459	15	74630100	74660081	43	8	24646	0.81376	0.20789	CYP11A1
ENSG00000188725	5	60453536	60458301	3	2	24976	0.81335	0.20801	SMIM15
ENSG00000138376	2	215590370	215674428	342	36	24607	0.81331	0.20802	BARD1
ENSG00000166862	22	36959968	37099603	183	26	24651	0.81316	0.20806	CACNG2
ENSG00000112218	6	97242002	97285353	93	11	24695	0.81294	0.20813	GPR63
ENSG00000169894	7	100547187	100611118	8	3	23952	0.81273	0.20819	MUC3A
ENSG00000228273	7	100547257	100550424	8	3	23952	0.81273	0.20819	MUC3A
ENSG00000131910	1	27237980	27240457	4	2	24685	0.81251	0.20825	NR0B2
ENSG00000175582	11	73386683	73472182	187	21	24680	0.81231	0.20831	RAB6A
ENSG00000243543	20	44162835	44168134	9	4	24823	0.81226	0.20832	WFDC6
ENSG00000144451	2	214149113	215275225	2228	110	24700	0.81201	0.20839	SPAG16
ENSG00000172197	6	20100935	20212670	112	20	24654	0.81183	0.20844	MBOAT1
ENSG00000129925	16	420773	437113	24	1	24511	0.81183	0.20844	TMEM8A
ENSG00000180448	19	1065922	1086627	2	1	24615	0.81183	0.20845	HMHA1
ENSG00000139988	14	68168603	68201169	80	9	24912	0.81172	0.20847	RDH12
ENSG00000165886	10	99258625	99330966	94	9	24750	0.81162	0.20851	UBTD1
ENSG00000149090	11	35453370	35551848	180	22	24769	0.81099	0.20868	PAMR1
ENSG00000186001	3	197518097	197615307	109	13	24551	0.81071	0.20877	LRCH3
ENSG00000096063	6	35800743	35889119	154	6	24823	0.80983	0.20902	SRPK1
ENSG00000065183	1	118472343	118509165	21	4	24683	0.80953	0.20911	WDR3
ENSG00000117448	1	46016215	46035721	26	3	24786	0.80939	0.20915	AKR1A1
ENSG00000132773	1	45805342	45809647	1	1	24687	0.8092	0.2092	TOE1
ENSG00000148498	10	34398488	35104253	1182	67	24754	0.80921	0.2092	PARD3
ENSG00000115155	2	26680071	26781566	162	21	24629	0.80913	0.20922	OTOF
ENSG00000166535	12	8975068	9039597	110	17	24726	0.80912	0.20922	A2ML1
ENSG00000175619	11	48238344	48239314	2	1	25016	0.80897	0.20927	OR4B1
ENSG00000172831	16	66968347	66978999	9	3	24360	0.80886	0.2093	CES2
ENSG00000198851	11	118175260	118186890	28	6	24540	0.80851	0.2094	CD3E
ENSG00000160460	19	40972148	41082370	70	11	24402	0.80849	0.2094	SPTBN4
ENSG00000150760	10	128593978	129250781	1071	104	24734	0.8083	0.20946	DOCK1
ENSG00000142230	19	47616531	47713886	24	2	24495	0.80809	0.20952	SAE1
ENSG00000142687	1	35899091	36023551	50	3	24785	0.80801	0.20954	KIAA0319L
ENSG00000082512	1	211499957	211548288	67	11	24690	0.80786	0.20959	TRAF5
ENSG00000124743	6	53512699	53530506	56	8	24713	0.80756	0.20967	KLHL31
ENSG00000166845	18	51884287	51911588	58	6	24772	0.80742	0.20971	C18orf54
ENSG00000112425	6	145822719	146057160	527	20	24634	0.80729	0.20975	EPM2A
ENSG00000231824	18	5145284	5197502	71	14	24575	0.80729	0.20975	C18orf42
ENSG00000120519	4	147175127	147443123	397	31	24879	0.80722	0.20977	SLC10A7
ENSG00000105649	19	18307594	18314884	9	2	24618	0.80719	0.20978	RAB3A
ENSG00000177303	17	73496342	73511664	13	2	24724	0.80714	0.20979	CASKIN2
ENSG00000168143	6	54711569	54806820	276	27	24681	0.80713	0.2098	FAM83B
ENSG00000188373	10	85933494	85945050	20	4	24707	0.807	0.20983	C10orf99
ENSG00000159322	15	73043710	73078187	58	9	24719	0.80664	0.20994	ADPGK
ENSG00000115998	2	70377012	70475747	133	11	24871	0.80625	0.21005	C2orf42
ENSG00000141252	17	411908	624957	435	40	24685	0.80621	0.21006	VPS53
ENSG00000141200	17	51900239	51902573	9	3	24932	0.80605	0.21011	KIF2B
ENSG00000213892	19	45202421	45213986	2	1	24287	0.80566	0.21022	CEACAM16
ENSG00000124126	20	47240790	47444420	502	36	24798	0.80533	0.21032	PREX1
ENSG00000196497	14	24649425	24658170	8	3	24848	0.80462	0.21052	IPO4
ENSG00000173214	6	111580551	111592370	22	7	24841	0.80459	0.21053	KIAA1919
ENSG00000152430	2	198591603	198651486	43	4	24920	0.80444	0.21057	BOLL
ENSG00000162927	2	61167357	61245394	87	14	24693	0.80441	0.21058	PUS10
ENSG00000068097	17	58120555	58156292	27	2	24904	0.80429	0.21062	HEATR6
ENSG00000096264	6	41303393	41318625	34	4	24843	0.80404	0.21069	NCR2
ENSG00000087460	20	57414773	57486247	60	12	24403	0.80398	0.2107	GNAS
ENSG00000107537	10	13319796	13344412	57	10	24678	0.80368	0.21079	PHYH
ENSG00000131981	14	55590828	55612126	28	4	24821	0.80357	0.21082	LGALS3
ENSG00000135324	6	84743475	84800600	109	12	24488	0.80289	0.21102	MRAP2
ENSG00000165792	14	21457929	21465189	3	1	24817	0.8026	0.2111	METTL17
ENSG00000111581	12	69080514	69136785	107	14	24382	0.80245	0.21115	NUP107
ENSG00000112110	6	160210844	160219468	40	5	24868	0.80236	0.21117	MRPL18
ENSG00000047936	6	117609463	117747018	305	39	24720	0.80231	0.21119	ROS1
ENSG00000168575	8	42273993	42397069	116	16	24579	0.80229	0.21119	SLC20A2
ENSG00000100228	22	23487513	23506537	50	3	24932	0.80158	0.2114	RAB36
ENSG00000138798	4	110834040	110933422	144	12	24825	0.8007	0.21165	EGF
ENSG00000160991	7	102073553	102097268	21	5	24667	0.80069	0.21165	ORAI2
ENSG00000235376	10	105005644	105007773	2	1	24823	0.80068	0.21166	RPEL1
ENSG00000205209	19	35084234	35166604	239	22	24405	0.80061	0.21168	SCGB2B2
ENSG00000119514	9	101569981	101612363	36	6	24722	0.80054	0.2117	GALNT12
ENSG00000184389	1	33772367	33786699	18	4	24917	0.8001	0.21183	A3GALT2
ENSG00000169393	19	48497908	48528410	81	5	24492	0.79996	0.21187	ELSPBP1
ENSG00000185630	1	164524821	164868533	405	66	24660	0.79984	0.2119	PBX1
ENSG00000228032	14	104710541	104712473	1	1	24523	0.79985	0.2119	C14orf144
ENSG00000169105	15	40763160	40765353	1	1	24747	0.79985	0.2119	CHST14
ENSG00000160207	21	44949072	45079374	148	7	24713	0.79943	0.21202	HSF2BP
ENSG00000122735	9	34457412	34520982	84	12	24896	0.79938	0.21203	DNAI1
ENSG00000143194	1	166958346	166991451	70	10	24481	0.79894	0.21216	MAEL
ENSG00000162755	1	161068151	161070136	2	1	24039	0.79815	0.21239	KLHDC9
ENSG00000176907	8	40010989	40012821	1	1	24724	0.79743	0.2126	C8orf4
ENSG00000137364	6	18128542	18155305	75	12	24537	0.79701	0.21272	TPMT
ENSG00000156136	4	71858255	71896631	9	2	24761	0.79685	0.21277	DCK
ENSG00000124227	20	56793551	56803709	12	3	24774	0.79667	0.21282	ANKRD60
ENSG00000005981	7	95107756	95169544	142	23	24480	0.79656	0.21285	ASB4
ENSG00000185559	14	101192042	101201539	3	1	24602	0.79618	0.21296	DLK1
ENSG00000145248	4	48485360	48491213	8	2	24954	0.79609	0.21299	SLC10A4
ENSG00000092758	20	61447596	61472511	14	3	24512	0.79605	0.213	COL9A3
ENSG00000164236	5	10564442	10650308	178	15	24715	0.79599	0.21302	ANKRD33B
ENSG00000134873	13	96085858	96232013	398	32	24829	0.7957	0.2131	CLDN10
ENSG00000145198	3	183948217	183960117	14	3	24580	0.79492	0.21333	VWA5B2
ENSG00000162437	1	65210778	65298915	124	13	24876	0.79473	0.21339	RAVER2
ENSG00000159618	16	57576333	57625593	117	14	24651	0.79462	0.21342	GPR114
ENSG00000108592	17	61896793	61907372	15	2	24999	0.79429	0.21351	FTSJ3
ENSG00000104093	15	51739908	51915030	176	15	24432	0.79415	0.21355	DMXL2
ENSG00000132639	20	10199478	10288066	128	22	24710	0.79399	0.2136	SNAP25
ENSG00000137936	1	94027347	94312706	685	33	24792	0.79319	0.21383	BCAR3
ENSG00000075413	14	103851729	103970168	216	10	24888	0.793	0.21389	MARK3
ENSG00000121578	3	118930579	118959950	88	13	24865	0.79291	0.21392	B4GALT4
ENSG00000187134	10	4934796	5025475	166	17	24641	0.7929	0.21392	AKR1C1
ENSG00000163154	1	151129105	151132225	2	1	24916	0.79288	0.21393	TNFAIP8L2
ENSG00000090565	16	475619	573011	104	9	24625	0.7928	0.21395	RAB11FIP3
ENSG00000149124	11	58407899	58499447	233	19	24745	0.79277	0.21396	GLYAT
ENSG00000090273	1	27226729	27273353	41	5	24671	0.79269	0.21398	NUDC
ENSG00000135837	1	179923873	180084015	320	18	24765	0.79207	0.21416	CEP350
ENSG00000167536	17	27224799	27230089	5	2	24628	0.79196	0.21419	DHRS13
ENSG00000145908	5	150273954	150284545	19	2	24944	0.79184	0.21423	ZNF300
ENSG00000172466	18	32912176	32925446	12	4	24921	0.79152	0.21432	ZNF24
ENSG00000114554	3	126707437	126756235	79	10	24757	0.79113	0.21443	PLXNA1
ENSG00000198515	4	47937994	48018689	226	16	24927	0.79095	0.21449	CNGA1
ENSG00000141314	17	30593195	30651680	83	11	24623	0.79093	0.21449	RHBDL3
ENSG00000136824	9	106856541	106903698	60	5	24924	0.79078	0.21454	SMC2
ENSG00000121742	13	20796110	20806534	9	2	24451	0.79057	0.2146	GJB6
ENSG00000169371	15	75890424	75918810	25	4	24653	0.79049	0.21462	SNUPN
ENSG00000103018	16	69458428	69500169	98	12	24631	0.79029	0.21468	CYB5B
ENSG00000137090	9	841690	969090	343	46	24678	0.78987	0.2148	DMRT1
ENSG00000110047	11	64619114	64655768	32	5	24275	0.78953	0.2149	EHD1
ENSG00000118965	2	20110021	20189892	134	14	24891	0.78926	0.21498	WDR35
ENSG00000173809	19	33210659	33320483	206	16	24673	0.78909	0.21503	TDRD12
ENSG00000183032	14	37147636	37642071	1016	89	24757	0.78882	0.21511	SLC25A21
ENSG00000186812	18	32820994	32847097	27	6	24617	0.78861	0.21517	ZNF397
ENSG00000084764	2	27193480	27250064	40	2	24881	0.78807	0.21533	MAPRE3
ENSG00000188474	19	12203078	12225491	26	4	24630	0.78794	0.21537	ZNF788
ENSG00000204634	2	101624079	101869328	433	48	24733	0.78708	0.21562	TBC1D8
ENSG00000124215	20	58533471	58609066	37	8	24376	0.78706	0.21562	CDH26
ENSG00000198799	1	113615831	113674882	42	7	24587	0.78669	0.21573	LRIG2
ENSG00000185250	6	109711418	109762374	97	10	24835	0.78646	0.2158	PPIL6
ENSG00000084731	2	26149471	26205618	78	10	24652	0.78632	0.21584	KIF3C
ENSG00000027644	1	156809855	156828810	1	1	24879	0.78612	0.2159	INSRR
ENSG00000171121	3	178957530	178984790	111	14	24600	0.78594	0.21595	KCNMB3
ENSG00000100344	22	44319619	44360368	130	11	24648	0.78588	0.21597	PNPLA3
ENSG00000134909	11	128834955	129149219	442	34	24782	0.78552	0.21607	ARHGAP32
ENSG00000127249	3	193119866	193310900	276	31	24749	0.78549	0.21608	ATP13A4
ENSG00000137270	6	52991762	53013627	54	11	24609	0.78541	0.21611	GCM1
ENSG00000159650	3	126200124	126236616	50	11	24623	0.78489	0.21626	UROC1
ENSG00000155906	6	151725989	151773259	132	16	24800	0.78458	0.21635	RMND1
ENSG00000173801	17	39775692	39943183	40	5	24500	0.78445	0.21639	JUP
ENSG00000150783	11	112038095	112043282	11	3	24685	0.78404	0.21651	TEX12
ENSG00000104059	15	29412457	29862927	822	77	24704	0.78389	0.21655	FAM189A1
ENSG00000148158	9	115513118	115643951	300	22	24923	0.78387	0.21656	SNX30
ENSG00000107175	9	35732332	35737001	3	2	24322	0.78283	0.21686	CREB3
ENSG00000084676	2	24714783	24993571	472	34	24827	0.78251	0.21696	NCOA1
ENSG00000167281	17	77085427	77613550	264	54	24580	0.78233	0.21701	RBFOX3
ENSG00000028839	6	134273308	134311570	53	5	24790	0.78214	0.21707	TBPL1
ENSG00000261787	8	67858736	67874825	8	2	24811	0.78179	0.21717	TCF24
ENSG00000172016	2	79384132	79386879	1	1	24499	0.78168	0.2172	REG3A
ENSG00000148842	10	104678050	104849978	327	20	24876	0.78149	0.21726	CNNM2
ENSG00000143278	1	197008321	197036397	43	5	24918	0.78128	0.21732	F13B
ENSG00000170748	11	7110165	7112379	3	1	24777	0.78123	0.21733	RBMXL2
ENSG00000110844	12	49962001	50038449	51	4	24778	0.78122	0.21734	PRPF40B
ENSG00000196659	2	178413726	178417742	1	1	24992	0.781	0.2174	TTC30B
ENSG00000151552	4	17461884	17513857	151	21	24558	0.78084	0.21745	QDPR
ENSG00000100034	22	22273793	22307209	59	8	24713	0.78032	0.2176	PPM1F
ENSG00000121644	1	244816237	244872335	38	4	24560	0.78019	0.21764	DESI2
ENSG00000158955	17	44910567	44964096	61	5	24796	0.78017	0.21764	WNT9B
ENSG00000087085	7	100487615	100494594	8	3	24680	0.78014	0.21765	ACHE
ENSG00000172464	11	56408942	56409947	2	1	23977	0.78006	0.21768	OR5AP2
ENSG00000117598	1	99355806	99470588	298	35	24714	0.77983	0.21774	LPPR5
ENSG00000181873	1	228353516	228369958	12	3	24901	0.77946	0.21785	IBA57
ENSG00000054282	1	243419320	243663394	264	28	24743	0.77944	0.21786	SDCCAG8
ENSG00000143641	1	230193536	230417870	389	46	24727	0.77937	0.21788	GALNT2
ENSG00000184261	2	47743720	47798078	51	12	24510	0.77937	0.21788	KCNK12
ENSG00000164118	4	175204828	175254531	68	13	24570	0.77937	0.21788	CEP44
ENSG00000198805	14	20937113	20945253	10	2	24608	0.7792	0.21793	PNP
ENSG00000126882	9	134133463	134151934	5	1	24536	0.77918	0.21794	FAM78A
ENSG00000160999	7	101928405	101962178	28	6	24481	0.77897	0.218	SH2B2
ENSG00000183530	22	32072242	32146126	140	16	24608	0.7789	0.21802	PRR14L
ENSG00000103199	16	4798240	4817625	46	5	24045	0.77878	0.21805	ZNF500
ENSG00000109684	4	10488019	10686489	475	49	24729	0.77818	0.21823	CLNK
ENSG00000165078	8	68334360	68658620	484	53	24699	0.77812	0.21825	CPA6
ENSG00000181856	17	7184986	7191576	3	1	24403	0.77802	0.21828	SLC2A4
ENSG00000164778	7	155250824	155257526	2	1	24416	0.77793	0.2183	EN2
ENSG00000137274	6	3118608	3153812	38	1	24558	0.77783	0.21833	BPHL
ENSG00000113532	5	100142639	100238970	154	11	24690	0.77748	0.21844	ST8SIA4
ENSG00000175166	3	184016497	184026842	3	1	23592	0.77743	0.21845	PSMD2
ENSG00000188186	7	99746530	99753567	7	2	24670	0.77689	0.21861	LAMTOR4
ENSG00000176533	19	2511217	2702707	94	15	24364	0.77676	0.21865	GNG7
ENSG00000162702	1	200374068	200379184	2	1	24110	0.7765	0.21873	ZNF281
ENSG00000096996	19	18169805	18209754	69	7	24583	0.77628	0.21879	IL12RB1
ENSG00000145384	4	120238405	120243545	33	3	24905	0.77626	0.2188	FABP2
ENSG00000164889	7	150754297	150773614	32	6	24435	0.77572	0.21896	SLC4A2
ENSG00000122375	10	88414314	88426605	39	9	24475	0.77532	0.21907	OPN4
ENSG00000113583	5	133291201	133304478	7	2	24503	0.77529	0.21908	C5orf15
ENSG00000163681	3	57741177	57914895	186	16	24846	0.77512	0.21913	SLMAP
ENSG00000138382	2	170666591	170681441	44	10	24714	0.77482	0.21922	METTL5
ENSG00000187735	8	54879112	54935089	75	5	24546	0.77429	0.21938	TCEA1
ENSG00000100918	14	24641062	24649463	13	3	24758	0.77405	0.21945	REC8
ENSG00000187954	8	145674965	145691060	11	1	24582	0.77364	0.21957	CYHR1
ENSG00000186635	11	72396114	72504644	217	23	24733	0.77336	0.21966	ARAP1
ENSG00000143353	1	219347186	219386207	42	7	24621	0.77301	0.21976	LYPLAL1
ENSG00000145860	5	158584417	158637061	80	12	24873	0.77292	0.21979	RNF145
ENSG00000197852	1	112223252	112298446	194	29	24792	0.77266	0.21986	FAM212B
ENSG00000160218	21	45432200	45526433	143	6	24835	0.7726	0.21988	TRAPPC10
ENSG00000182156	17	77704681	77716021	3	1	24379	0.77248	0.21991	ENPP7
ENSG00000185933	10	105213144	105218645	10	4	24254	0.77218	0.22	CALHM1
ENSG00000115514	2	99935445	99957165	41	6	24677	0.77195	0.22007	TXNDC9
ENSG00000041982	9	117782806	117880536	192	27	24814	0.77189	0.22009	TNC
ENSG00000120705	5	137841784	137878989	28	4	24879	0.77142	0.22023	ETF1
ENSG00000184371	1	110452864	110473614	21	7	24548	0.77101	0.22035	CSF1
ENSG00000185149	4	156129781	156138230	9	3	24437	0.77066	0.22045	NPY2R
ENSG00000166086	11	133938820	134021896	181	11	24841	0.77066	0.22046	JAM3
ENSG00000177082	15	85185999	85197574	23	4	24913	0.77048	0.22051	WDR73
ENSG00000213930	9	34638130	34651032	15	4	24543	0.7704	0.22053	GALT
ENSG00000173889	3	169804520	169899537	83	7	24862	0.77037	0.22054	PHC3
ENSG00000128519	7	122634759	122635754	2	1	24792	0.77027	0.22057	TAS2R16
ENSG00000158623	7	130146089	130353598	127	12	24761	0.77005	0.22063	COPG2
ENSG00000171953	17	17880723	17942523	52	3	24894	0.77004	0.22064	ATPAF2
ENSG00000135709	16	85061375	85127836	220	26	24567	0.76993	0.22067	KIAA0513
ENSG00000165623	10	13263767	13276334	1	1	24321	0.76983	0.2207	UCMA
ENSG00000107854	10	93558069	93625033	132	12	24928	0.76983	0.2207	TNKS2
ENSG00000111358	12	124118375	124147153	42	7	24287	0.7694	0.22083	GTF2H3
ENSG00000174279	2	176942200	176948641	6	3	23920	0.76917	0.2209	EVX2
ENSG00000073169	22	50639408	50656045	39	7	24353	0.7689	0.22098	SELO
ENSG00000140451	15	65107831	65117867	17	4	24171	0.76871	0.22103	PIF1
ENSG00000005812	13	77566740	77601330	89	11	24499	0.76858	0.22107	FBXL3
ENSG00000240303	3	132276982	132379567	97	10	24788	0.76827	0.22116	ACAD11
ENSG00000204438	6	31629006	31634060	19	7	24370	0.76801	0.22124	GPANK1
ENSG00000141934	19	281040	291393	9	4	24141	0.76781	0.2213	PPAP2C
ENSG00000221843	2	27799389	27805588	4	2	24578	0.76751	0.22139	C2orf16
ENSG00000167641	19	38741877	38747231	15	4	24354	0.76723	0.22147	PPP1R14A
ENSG00000163930	3	52435029	52444366	4	1	24820	0.76714	0.2215	BAP1
ENSG00000143028	1	110009180	110024759	32	2	24813	0.76701	0.22154	SYPL2
ENSG00000184271	12	51580719	51611477	28	6	24636	0.767	0.22154	POU6F1
ENSG00000139793	13	97873688	98046374	239	30	24762	0.76701	0.22154	MBNL2
ENSG00000163958	3	195924320	195938308	39	6	24482	0.76686	0.22158	ZDHHC19
ENSG00000137955	1	76251879	76260764	14	4	24712	0.76654	0.22168	RABGGTB
ENSG00000170222	17	10600911	10614550	20	2	24850	0.76652	0.22168	ADPRM
ENSG00000125998	20	33873534	33880204	4	2	24816	0.76653	0.22168	FAM83C
ENSG00000114423	3	105374305	105588396	393	25	24761	0.76579	0.2219	CBLB
ENSG00000142409	19	56598732	56632649	4	1	24374	0.76548	0.22199	ZNF787
ENSG00000115365	2	211295973	211342376	77	6	24811	0.76529	0.22205	LANCL1
ENSG00000184811	17	1182957	1204281	13	2	24391	0.76527	0.22205	TUSC5
ENSG00000136938	9	100745643	100778225	18	4	24818	0.76491	0.22216	ANP32B
ENSG00000213672	3	48701364	48723797	20	2	24878	0.76471	0.22222	NCKIPSD
ENSG00000110955	12	57031959	57039798	6	2	24801	0.76472	0.22222	ATP5B
ENSG00000100890	14	35591052	35743271	366	34	24692	0.76466	0.22224	KIAA0391
ENSG00000205476	14	99977603	100070363	118	3	24758	0.76432	0.22234	CCDC85C
ENSG00000102908	16	69598997	69738569	221	17	24930	0.76412	0.2224	NFAT5
ENSG00000166579	17	8316449	8393729	55	6	24666	0.76404	0.22242	NDEL1
ENSG00000135899	2	231032009	231090444	168	15	24786	0.76368	0.22253	SP110
ENSG00000136830	9	130267618	130341268	162	23	24658	0.76344	0.2226	FAM129B
ENSG00000143797	2	8992820	9143942	164	12	24538	0.76301	0.22273	MBOAT2
ENSG00000118369	11	77899858	77925757	24	3	24635	0.76296	0.22274	USP35
ENSG00000024048	6	42531800	42661242	154	14	24861	0.76284	0.22278	UBR2
ENSG00000144021	2	96931870	96939087	1	1	24747	0.76277	0.2228	CIAO1
ENSG00000113966	3	97483365	97519953	34	5	24815	0.76264	0.22284	ARL6
ENSG00000162734	1	160175127	160185166	1	1	24762	0.76244	0.2229	PEA15
ENSG00000175874	2	101962013	102004057	90	9	24843	0.7624	0.22291	CREG2
ENSG00000179348	3	128198270	128212028	16	5	24508	0.76229	0.22294	GATA2
ENSG00000166349	11	36532259	36614706	116	15	24446	0.76226	0.22295	RAG1
ENSG00000125818	20	1093906	1160596	99	17	24798	0.76222	0.22296	PSMF1
ENSG00000162571	1	1109264	1133315	46	4	24647	0.76183	0.22308	TTLL10
ENSG00000124440	19	46800303	46846690	23	4	24408	0.76177	0.2231	HIF3A
ENSG00000111077	12	53440753	53458156	19	4	24540	0.76152	0.22317	TENC1
ENSG00000145293	4	83351715	83382244	27	5	24743	0.76122	0.22326	ENOPH1
ENSG00000101306	20	30407111	30422492	29	4	24835	0.76111	0.2233	MYLK2
ENSG00000159182	17	46799084	46799884	1	1	24911	0.76076	0.2234	PRAC1
ENSG00000134575	11	47260853	47270457	17	3	24984	0.76001	0.22362	ACP2
ENSG00000064042	4	41361624	41702061	534	47	24664	0.75977	0.2237	LIMCH1
ENSG00000156575	11	57144242	57148623	4	2	24422	0.75961	0.22374	PRG3
ENSG00000170260	7	148936742	148952700	29	7	24730	0.75949	0.22378	ZNF212
ENSG00000150540	2	138721590	138773930	60	4	24886	0.75892	0.22395	HNMT
ENSG00000068383	10	134351324	134596979	243	21	24526	0.75878	0.22399	INPP5A
ENSG00000178772	3	194060494	194072057	17	3	24558	0.75869	0.22402	CPN2
ENSG00000186335	5	150694539	150727151	52	7	24606	0.75862	0.22404	SLC36A2
ENSG00000182871	21	46825052	46933634	152	14	24627	0.75861	0.22404	COL18A1
ENSG00000111647	12	100422233	100536626	230	24	24541	0.75816	0.22418	UHRF1BP1L
ENSG00000137764	15	67835047	68099461	449	32	24927	0.75807	0.2242	MAP2K5
ENSG00000188848	4	42112955	42154895	82	11	24429	0.75798	0.22423	BEND4
ENSG00000187792	22	24083769	24093279	16	4	24694	0.75784	0.22427	ZNF70
ENSG00000037241	5	172385732	172396774	27	5	24509	0.75748	0.22438	RPL26L1
ENSG00000124767	6	38643701	38670917	53	12	24752	0.75741	0.2244	GLO1
ENSG00000169490	8	38846327	38854343	12	3	24826	0.75693	0.22455	TM2D2
ENSG00000135392	12	56214744	56224608	5	2	24020	0.75675	0.2246	DNAJC14
ENSG00000143570	1	153931575	153940188	9	3	24838	0.75648	0.22468	SLC39A1
ENSG00000178342	18	77623668	77660184	102	12	24649	0.75629	0.22474	KCNG2
ENSG00000213699	2	26987152	27004099	13	2	24826	0.75601	0.22482	SLC35F6
ENSG00000142751	1	27202624	27216788	14	3	24538	0.75592	0.22485	GPN2
ENSG00000103426	16	4390252	4470495	74	8	24489	0.75576	0.2249	CORO7-PAM16
ENSG00000132432	7	54819943	54827667	27	6	24360	0.75561	0.22494	SEC61G
ENSG00000155465	14	23242431	23299029	53	6	24705	0.75555	0.22496	SLC7A7
ENSG00000115252	2	183004763	183387919	809	74	24736	0.7554	0.225	PDE1A
ENSG00000160226	21	45748827	45759285	5	2	24509	0.75513	0.22508	C21orf2
ENSG00000233041	15	40643234	40648635	1	1	24441	0.75508	0.2251	PHGR1
ENSG00000182180	10	75006510	75012451	10	1	24987	0.75497	0.22513	MRPS16
ENSG00000177994	2	54557171	54610879	106	16	24721	0.75483	0.22518	C2orf73
ENSG00000122585	7	24323782	24331484	28	7	24395	0.7547	0.22521	NPY
ENSG00000198625	1	204485511	204542871	87	5	24856	0.75467	0.22522	MDM4
ENSG00000189227	15	67813406	67819628	9	3	24898	0.75452	0.22527	C15orf61
ENSG00000100353	22	36906897	36925483	62	7	24343	0.75441	0.2253	EIF3D
ENSG00000197713	2	210867289	210886300	13	4	24843	0.75431	0.22533	RPE
ENSG00000105202	19	40325098	40337054	17	3	24710	0.75404	0.22541	FBL
ENSG00000133980	14	74769772	74826711	17	3	24606	0.75352	0.22557	VRTN
ENSG00000188486	11	118964564	118966177	1	1	24229	0.75342	0.2256	H2AFX
ENSG00000166272	10	104503727	104576021	180	19	24708	0.75331	0.22563	WBP1L
ENSG00000104154	15	45771809	45815005	21	4	24880	0.7533	0.22563	SLC30A4
ENSG00000170166	2	177015950	177017954	3	1	24437	0.75324	0.22565	HOXD4
ENSG00000174007	3	196433148	196439164	15	2	24777	0.75283	0.22577	CEP19
ENSG00000156650	10	76585340	76792380	154	10	24796	0.75277	0.2258	KAT6B
ENSG00000134644	1	31404353	31538838	176	13	24875	0.75258	0.22585	PUM1
ENSG00000166261	11	123594885	123612383	51	6	24876	0.7522	0.22597	ZNF202
ENSG00000135966	2	105880871	105946491	156	19	24885	0.75209	0.226	TGFBRAP1
ENSG00000267041	19	37205285	37263727	94	10	24618	0.75185	0.22607	ZNF850
ENSG00000172551	12	55224303	55252177	91	7	24717	0.75154	0.22616	MUCL1
ENSG00000136536	2	160569000	160627538	174	13	24826	0.75147	0.22618	2007-03-01
ENSG00000141385	18	12328943	12377313	54	4	24747	0.75147	0.22618	AFG3L2
ENSG00000172349	15	81451916	81605104	275	29	24773	0.75123	0.22626	IL16
ENSG00000169727	17	80008567	80015346	1	1	24406	0.75109	0.2263	GPS1
ENSG00000185271	14	20896970	20903801	19	5	24565	0.75083	0.22638	KLHL33
ENSG00000063854	16	1845621	1877195	218	15	24764	0.75061	0.22644	HAGH
ENSG00000197364	1	153409534	153412425	4	2	24791	0.75038	0.22651	S100A7L2
ENSG00000108423	17	57936851	57970304	39	6	24898	0.75038	0.22651	TUBD1
ENSG00000142937	1	45240923	45244451	3	2	24817	0.75006	0.22661	RPS8
ENSG00000088727	3	47269516	47324941	41	5	24720	0.74991	0.22666	KIF9
ENSG00000162298	11	64889252	64902004	12	4	24744	0.74967	0.22673	SYVN1
ENSG00000165475	13	20977806	21099996	289	40	24667	0.74955	0.22676	CRYL1
ENSG00000102575	19	11685475	11689823	4	1	24573	0.74948	0.22678	ACP5
ENSG00000119922	10	91061712	91069033	5	2	24668	0.74947	0.22679	IFIT2
ENSG00000144820	3	100328433	100414323	97	9	24882	0.74942	0.2268	GPR128
ENSG00000206043	18	71983048	72026422	83	7	24736	0.74917	0.22688	C18orf63
ENSG00000180697	3	126245842	126277808	102	14	24596	0.74889	0.22696	C3orf22
ENSG00000186818	19	55155340	55181810	2	1	24350	0.74829	0.22714	LILRB4
ENSG00000154153	5	16473147	16617167	216	35	24726	0.7482	0.22717	FAM134B
ENSG00000160844	7	99798283	99869855	83	8	24838	0.74802	0.22722	GATS
ENSG00000165821	14	21989232	22005350	5	2	24508	0.74804	0.22722	SALL2
ENSG00000178445	9	6532464	6645650	257	33	24591	0.74787	0.22727	GLDC
ENSG00000090372	19	47222764	47250251	30	5	24403	0.74779	0.22729	STRN4
ENSG00000100504	14	51324609	51411454	133	15	24652	0.74762	0.22734	PYGL
ENSG00000214160	3	183960089	183967336	5	2	24111	0.74727	0.22745	ALG3
ENSG00000154864	18	10666480	11148587	943	113	24712	0.74674	0.22761	PIEZO2
ENSG00000075239	11	107992243	108018503	30	5	24751	0.74666	0.22764	ACAT1
ENSG00000147535	8	38120648	38126761	3	1	24765	0.74651	0.22768	PPAPDC1B
ENSG00000105854	7	95034175	95064510	68	8	24815	0.74641	0.22771	PON2
ENSG00000136002	2	131594489	131804836	288	35	24681	0.74639	0.22772	ARHGEF4
ENSG00000118094	11	118528026	118550399	14	2	24937	0.74633	0.22773	TREH
ENSG00000114982	2	97258907	97308524	13	4	24477	0.7461	0.2278	KANSL3
ENSG00000144278	2	154728426	155310361	1421	76	24829	0.74605	0.22782	GALNT13
ENSG00000144306	2	175260458	175294303	76	5	24922	0.74602	0.22783	SCRN3
ENSG00000117643	1	25943959	26112698	102	15	24688	0.74593	0.22786	MAN1C1
ENSG00000111231	12	110890289	110907073	16	3	24758	0.74578	0.2279	GPN3
ENSG00000111145	12	96588160	96663613	127	26	24485	0.74555	0.22797	ELK3
ENSG00000070759	1	45809555	45956872	168	12	24798	0.74512	0.2281	TESK2
ENSG00000165752	10	134020996	134145351	181	21	24536	0.74491	0.22816	STK32C
ENSG00000139278	12	75874460	75897633	45	6	24893	0.74489	0.22817	GLIPR1
ENSG00000178199	6	149768794	149806197	118	6	24826	0.74471	0.22822	ZC3H12D
ENSG00000076513	12	110436991	110477568	49	8	24708	0.7444	0.22832	ANKRD13A
ENSG00000109881	11	27352374	27385415	63	10	24764	0.7443	0.22835	CCDC34
ENSG00000162664	1	90460671	90501090	1	1	24468	0.74347	0.2286	ZNF326
ENSG00000131873	15	101715928	101792137	95	13	24747	0.74345	0.2286	CHSY1
ENSG00000150995	3	4535032	4889524	567	109	24554	0.74282	0.2288	ITPR1
ENSG00000105246	19	4229495	4237528	4	1	24386	0.74266	0.22884	EBI3
ENSG00000152078	1	95582894	95663163	170	22	24763	0.74246	0.22891	TMEM56
ENSG00000111087	12	57853918	57866045	18	2	24757	0.7423	0.22895	GLI1
ENSG00000188162	11	17568920	17668697	110	14	24614	0.74173	0.22913	OTOG
ENSG00000164307	5	96096521	96143803	218	21	24779	0.7416	0.22917	ERAP1
ENSG00000167625	19	42724423	42732353	1	1	23755	0.74115	0.2293	ZNF526
ENSG00000133256	4	619373	664571	47	3	24600	0.74099	0.22935	PDE6B
ENSG00000118363	11	74660292	74690076	30	3	24827	0.74099	0.22935	SPCS2
ENSG00000221826	19	43225790	43244721	22	3	23297	0.7409	0.22938	PSG3
ENSG00000188906	12	40590546	40763087	490	48	24622	0.7407	0.22944	LRRK2
ENSG00000069812	1	6472478	6484730	13	2	24681	0.74049	0.2295	HES2
ENSG00000178172	5	147582357	147594700	5	1	24826	0.74018	0.2296	SPINK6
ENSG00000131507	5	141488070	141534005	134	10	24902	0.74009	0.22962	NDFIP1
ENSG00000165076	7	141536086	141541287	24	2	24915	0.74005	0.22964	PRSS37
ENSG00000135409	12	53817639	53825318	12	2	24931	0.73926	0.22988	AMHR2
ENSG00000162877	1	205797150	205819260	24	7	24626	0.73904	0.22994	PM20D1
ENSG00000149050	11	7020549	7041599	53	6	24868	0.73886	0.23	ZNF214
ENSG00000100372	22	41165634	41215403	37	3	24886	0.73854	0.23009	SLC25A17
ENSG00000169375	15	75661720	75748183	25	3	24698	0.73823	0.23019	SIN3A
ENSG00000160678	1	153600402	153604513	1	1	24466	0.73819	0.2302	S100A1
ENSG00000101182	20	60711791	60718496	13	2	24852	0.7382	0.2302	PSMA7
ENSG00000138771	4	77356253	77704406	776	84	24787	0.73812	0.23022	SHROOM3
ENSG00000213889	19	45992035	46005768	8	3	24008	0.73762	0.23037	PPM1N
ENSG00000095951	6	12008995	12165232	332	41	24766	0.73752	0.2304	HIVEP1
ENSG00000180998	14	53019866	53104431	143	18	24851	0.73747	0.23042	GPR137C
ENSG00000174950	1	27705666	27709870	3	1	24596	0.73733	0.23046	CD164L2
ENSG00000144460	2	226265364	226518734	337	34	24756	0.73719	0.2305	NYAP2
ENSG00000179292	11	66059341	66064135	3	2	24564	0.73654	0.2307	TMEM151A
ENSG00000108561	17	5336097	5352150	35	8	24523	0.7365	0.23071	C1QBP
ENSG00000197991	13	61983818	62002220	37	8	24828	0.73648	0.23072	PCDH20
ENSG00000177200	16	53088945	53363062	487	21	24825	0.73523	0.2311	CHD9
ENSG00000234545	7	92190107	92219708	46	8	24657	0.7352	0.23111	FAM133B
ENSG00000172538	10	50339199	50342053	13	4	24949	0.73494	0.23119	FAM170B
ENSG00000229453	3	48348336	48369831	34	1	24959	0.7349	0.2312	SPINK8
ENSG00000235194	14	23764852	23772057	2	1	24956	0.73479	0.23123	PPP1R3E
ENSG00000086598	12	124069078	124083116	31	5	24821	0.73463	0.23128	TMED2
ENSG00000163344	1	154897210	154909467	17	2	24517	0.73461	0.23129	PMVK
ENSG00000169499	8	38758753	38831428	57	12	24701	0.73449	0.23133	PLEKHA2
ENSG00000064300	17	47572655	47592379	10	3	24462	0.73446	0.23133	NGFR
ENSG00000185414	2	99797542	99814089	36	6	24495	0.73436	0.23136	MRPL30
ENSG00000159593	16	66836778	66907159	79	6	24873	0.73435	0.23137	NAE1
ENSG00000185272	21	15588451	15600693	44	7	24675	0.73425	0.2314	RBM11
ENSG00000198657	11	124293807	124294789	4	2	24971	0.73415	0.23143	OR8B4
ENSG00000236882	5	95187936	95195837	26	8	24623	0.73398	0.23148	C5orf27
ENSG00000126067	1	36067185	36107445	10	2	24842	0.73396	0.23149	PSMB2
ENSG00000160145	3	123798870	124445172	1516	140	24807	0.73382	0.23153	KALRN
ENSG00000167995	11	61717293	61732987	19	4	24598	0.73359	0.2316	BEST1
ENSG00000136802	9	131644391	131680318	29	1	24986	0.73353	0.23162	LRRC8A
ENSG00000073331	4	113206665	113363776	245	39	24735	0.73346	0.23164	ALPK1
ENSG00000107625	10	70661034	70706603	95	13	24684	0.7334	0.23166	DDX50
ENSG00000168350	14	100612756	100626500	25	5	24104	0.73329	0.23169	DEGS2
ENSG00000123989	2	220403669	220408509	8	2	24439	0.73319	0.23172	CHPF
ENSG00000101639	18	12991361	13125051	320	25	24827	0.73311	0.23175	CEP192
ENSG00000153707	9	8314246	10612723	5992	422	24681	0.73305	0.23176	PTPRD
ENSG00000070729	16	57917503	58005020	100	21	24548	0.73279	0.23184	CNGB1
ENSG00000138411	2	197059094	197458416	584	52	24788	0.73272	0.23186	HECW2
ENSG00000163904	3	185300284	185351339	93	5	24821	0.73274	0.23186	SENP2
ENSG00000180596	6	26115101	26124154	25	5	24757	0.73272	0.23187	HIST1H2BC
ENSG00000141034	17	17942606	17971718	36	2	24927	0.73271	0.23187	GID4
ENSG00000024422	19	48216600	48246391	28	5	24286	0.7327	0.23187	EHD2
ENSG00000087303	14	52471521	52535712	228	29	24739	0.73261	0.2319	NID2
ENSG00000050130	14	59951161	59972128	60	7	24624	0.73226	0.232	JKAMP
ENSG00000243725	1	55181495	55208330	118	4	24875	0.73225	0.23201	TTC4
ENSG00000167858	17	6692452	6735080	83	11	24491	0.73222	0.23202	TEKT1
ENSG00000182179	3	49842640	49851379	6	2	24812	0.73211	0.23205	UBA7
ENSG00000213927	9	34661877	34664045	5	2	24655	0.73212	0.23205	CCL27
ENSG00000166263	17	53046088	53241646	343	20	24850	0.73158	0.23221	STXBP4
ENSG00000171471	12	116997186	117014425	16	4	24649	0.73151	0.23223	MAP1LC3B2
ENSG00000121073	17	47778305	47786376	7	3	24612	0.73117	0.23234	SLC35B1
ENSG00000102524	13	108903588	108960832	37	8	24594	0.73113	0.23235	TNFSF13B
ENSG00000177469	17	40554470	40575535	50	9	24698	0.73112	0.23235	PTRF
ENSG00000165055	7	128116783	128146656	72	13	24297	0.7307	0.23248	METTL2B
ENSG00000154096	11	119288090	119295695	15	2	24553	0.7305	0.23254	THY1
ENSG00000166507	10	75561669	75571589	3	1	24883	0.73029	0.23261	NDST2
ENSG00000173349	2	128458597	128461385	4	2	24838	0.73011	0.23266	SFT2D3
ENSG00000135083	5	159678659	159772403	146	18	24716	0.72993	0.23272	CCNJL
ENSG00000005108	7	11409984	11871824	1250	121	24727	0.72974	0.23277	THSD7A
ENSG00000204548	20	29992648	30000641	16	3	23936	0.7292	0.23294	DEFB121
ENSG00000112739	6	4021501	4065217	89	8	24799	0.72896	0.23301	PRPF4B
ENSG00000221962	3	152057484	152058779	2	1	24756	0.72882	0.23306	TMEM14E
ENSG00000064932	19	1107636	1174282	34	4	24313	0.72852	0.23315	SBNO2
ENSG00000107104	9	470291	746105	1065	63	24737	0.72846	0.23317	KANK1
ENSG00000146830	7	100277130	100287071	9	3	24712	0.7284	0.23318	GIGYF1
ENSG00000154122	5	14704910	14871887	239	31	24610	0.72838	0.23319	ANKH
ENSG00000113070	5	139712428	139726216	19	4	24738	0.72832	0.23321	HBEGF
ENSG00000260286	6	24797549	24799117	3	2	23797	0.72819	0.23325	C6orf229
ENSG00000196684	19	16244838	16269386	26	6	24512	0.72809	0.23328	HSH2D
ENSG00000117151	1	85015289	85040163	56	9	24714	0.72802	0.2333	CTBS
ENSG00000115421	2	60983365	61029220	75	8	24843	0.72802	0.2333	PAPOLG
ENSG00000149516	11	59824060	59838601	30	4	24844	0.72804	0.2333	MS4A3
ENSG00000109118	17	27232268	27278789	20	3	24875	0.72755	0.23344	PHF12
ENSG00000144355	2	172949468	172954405	2	1	24743	0.72732	0.23352	DLX1
ENSG00000172315	20	45313004	45318418	5	2	24417	0.7271	0.23358	TP53RK
ENSG00000101558	18	9913999	9960018	91	14	24698	0.72697	0.23362	VAPA
ENSG00000156603	11	57471186	57479693	6	2	24936	0.72671	0.2337	MED19
ENSG00000115758	2	10580094	10588630	7	1	24853	0.72652	0.23376	ODC1
ENSG00000169495	8	38831683	38846181	27	3	24792	0.72639	0.2338	HTRA4
ENSG00000205857	12	7917812	7926717	1	1	24238	0.72639	0.2338	NANOGNB
ENSG00000120088	17	43699267	43913194	1	1	24889	0.72606	0.2339	CRHR1
ENSG00000095627	10	115939029	115992063	97	8	24812	0.72529	0.23414	TDRD1
ENSG00000143891	2	38893052	38968379	124	16	24685	0.72514	0.23418	GALM
ENSG00000146828	7	100424442	100464631	32	7	24434	0.72507	0.23421	SLC12A9
ENSG00000177465	14	74058410	74063200	11	4	24578	0.72503	0.23422	ACOT4
ENSG00000127083	9	95176527	95186743	13	4	24505	0.72484	0.23427	OMD
ENSG00000184047	12	122692210	122712081	11	2	24618	0.72483	0.23428	DIABLO
ENSG00000166012	11	93463114	93517557	89	5	24879	0.72408	0.23451	TAF1D
ENSG00000167113	9	131084815	131096351	17	5	24572	0.72369	0.23463	COQ4
ENSG00000175745	5	92919043	92930321	4	1	24652	0.72334	0.23474	NR2F1
ENSG00000132874	18	42792960	43263072	1085	109	24743	0.72301	0.23484	SLC14A2
ENSG00000169429	4	74606223	74609433	3	1	24557	0.72288	0.23488	IL8
ENSG00000184178	4	53739149	54232242	668	64	24753	0.72227	0.23506	SCFD2
ENSG00000170854	3	97660662	97691301	17	3	24636	0.72202	0.23514	MINA
ENSG00000165887	10	99332198	99343641	14	3	24437	0.72183	0.2352	ANKRD2
ENSG00000113719	5	172261278	172379688	148	28	24673	0.72156	0.23528	ERGIC1
ENSG00000108773	17	40265126	40273376	1	1	24693	0.7215	0.2353	KAT2A
ENSG00000175931	17	74385532	74449288	116	14	24626	0.72126	0.23537	UBE2O
ENSG00000152642	3	32147181	32210205	171	14	24805	0.72111	0.23542	GPD1L
ENSG00000115290	2	165349322	165478358	137	18	24751	0.72095	0.23547	GRB14
ENSG00000187535	16	1560428	1662111	242	18	24826	0.72055	0.23559	IFT140
ENSG00000166949	15	67356101	67487533	226	40	24750	0.72048	0.23561	SMAD3
ENSG00000117155	1	85109390	85156486	97	13	24718	0.72046	0.23562	SSX2IP
ENSG00000187186	9	34664160	34666109	4	2	24844	0.72022	0.23569	RP11-195F19.5
ENSG00000086189	5	61683081	61699766	35	7	24942	0.71948	0.23592	DIMT1
ENSG00000187918	11	5474638	5475707	4	2	24671	0.71946	0.23593	OR51I2
ENSG00000147854	9	6413151	6507054	194	14	24644	0.71937	0.23596	UHRF2
ENSG00000084444	12	13197218	13295455	97	10	24690	0.71923	0.236	KIAA1467
ENSG00000166743	16	20634559	20710212	132	12	24872	0.71912	0.23603	ACSM1
ENSG00000176136	18	13824154	13826861	17	3	24978	0.71913	0.23603	MC5R
ENSG00000089048	20	13694969	13765532	158	20	24750	0.71909	0.23604	ESF1
ENSG00000138778	4	104026963	104119566	122	8	24914	0.71888	0.23611	CENPE
ENSG00000176593	19	58513429	58522600	9	2	24463	0.71881	0.23613	CTD-2368P22.1
ENSG00000143195	1	166882443	166944719	74	14	24257	0.7187	0.23616	ILDR2
ENSG00000171681	12	14518610	14651697	236	20	24401	0.71857	0.2362	ATF7IP
ENSG00000091129	7	107788068	108097161	856	72	24813	0.71837	0.23627	NRCAM
ENSG00000155876	9	19049372	19051019	2	1	24748	0.71833	0.23628	RRAGA
ENSG00000171126	2	42669157	42721237	98	17	24645	0.71826	0.2363	KCNG3
ENSG00000197208	5	131630136	131679899	102	8	24954	0.71812	0.23634	SLC22A4
ENSG00000106789	9	100883257	100954922	167	34	24598	0.71779	0.23644	CORO2A
ENSG00000134780	11	61447905	61514473	89	12	24711	0.7178	0.23644	DAGLA
ENSG00000157554	21	39751949	40033704	637	90	24754	0.71767	0.23648	ERG
ENSG00000151498	11	134123389	134135749	22	5	24677	0.71765	0.23649	ACAD8
ENSG00000163512	3	28356494	28390618	28	5	24838	0.71757	0.23651	AZI2
ENSG00000181827	15	56379478	56535483	326	12	24902	0.71727	0.2366	RFX7
ENSG00000120948	1	11072414	11085796	10	2	24943	0.71679	0.23675	TARDBP
ENSG00000110876	12	109015686	109027735	3	2	24465	0.71676	0.23676	SELPLG
ENSG00000185298	17	79633394	79640934	34	4	24898	0.71669	0.23678	CCDC137
ENSG00000135521	6	144164481	144184949	35	7	24721	0.7166	0.23681	LTV1
ENSG00000169026	4	675618	683230	5	1	24219	0.71649	0.23684	MFSD7
ENSG00000168275	1	234509202	234519795	32	4	24564	0.71598	0.237	COA6
ENSG00000095066	19	12873817	12983554	51	4	24391	0.71599	0.237	HOOK2
ENSG00000008869	2	37195526	37311485	264	29	24540	0.71592	0.23702	HEATR5B
ENSG00000183255	21	46269500	46293752	67	12	24773	0.71587	0.23704	PTTG1IP
ENSG00000240891	3	111393523	111565294	499	54	24787	0.71552	0.23714	PLCXD2
ENSG00000185989	13	114747194	114898086	368	29	24639	0.71522	0.23724	RASA3
ENSG00000133872	8	29920528	29940723	25	4	24838	0.71519	0.23725	TMEM66
ENSG00000141391	18	12407895	12432237	18	4	24502	0.71478	0.23737	SLMO1
ENSG00000162441	1	9982173	10003465	25	4	24832	0.71455	0.23744	LZIC
ENSG00000131043	20	34824381	34858840	3	2	23551	0.7144	0.23749	AAR2
ENSG00000154328	8	11627148	11644855	81	14	24634	0.71412	0.23758	NEIL2
ENSG00000075702	19	36545783	36596008	74	12	24523	0.71399	0.23762	WDR62
ENSG00000004700	12	21621845	21654603	49	10	24757	0.71334	0.23782	RECQL
ENSG00000114796	3	183353356	183402265	143	3	24917	0.71331	0.23783	KLHL24
ENSG00000145975	6	4049668	4087578	85	11	24708	0.71326	0.23784	FAM217A
ENSG00000107614	10	17184253	17244053	163	8	24882	0.71258	0.23805	TRDMT1
ENSG00000175018	10	127265091	127371713	91	11	24726	0.71195	0.23825	TEX36
ENSG00000135413	12	55024595	55028679	1	1	24705	0.71146	0.2384	LACRT
ENSG00000181935	11	55339604	55340536	10	3	23896	0.71105	0.23853	OR4C16
ENSG00000182013	19	46969748	46974820	16	3	24196	0.71103	0.23853	PNMAL1
ENSG00000111245	12	111348623	111358526	28	4	24425	0.71096	0.23855	MYL2
ENSG00000181350	17	16344891	16395467	114	12	24643	0.71096	0.23855	FAM211A
ENSG00000164329	5	78907943	78982471	154	5	24893	0.71084	0.23859	PAPD4
ENSG00000226479	2	120978854	120980984	4	2	24276	0.71064	0.23865	TMEM185B
ENSG00000186814	18	32831032	32870196	51	6	24810	0.71047	0.23871	ZSCAN30
ENSG00000121350	12	21590549	21623300	149	6	24882	0.70985	0.2389	PYROXD1
ENSG00000123684	1	211916799	212004114	218	19	24579	0.70977	0.23892	LPGAT1
ENSG00000102794	13	77522632	77532777	15	6	24576	0.70975	0.23893	IRG1
ENSG00000253797	13	52598827	52607736	11	3	24816	0.7093	0.23907	UTP14C
ENSG00000214253	7	100882739	100895597	33	4	24514	0.70927	0.23908	FIS1
ENSG00000198815	1	42642210	42801548	185	9	24893	0.70922	0.23909	FOXJ3
ENSG00000143702	1	243287730	243418650	71	7	24750	0.70884	0.23921	CEP170
ENSG00000170949	19	53569859	53606689	41	4	24693	0.70877	0.23923	ZNF160
ENSG00000144648	3	42846244	42929466	143	15	24707	0.70824	0.2394	ACKR2
ENSG00000070019	12	14765576	14849519	34	6	24699	0.70784	0.23952	GUCY2C
ENSG00000145779	5	118604387	118735383	361	37	24723	0.70763	0.23959	TNFAIP8
ENSG00000059758	12	96672039	96794338	211	22	24786	0.70763	0.23959	CDK17
ENSG00000255713	17	56247017	56247940	3	1	24235	0.70737	0.23967	OR4D2
ENSG00000185950	13	110406184	110438915	62	10	24759	0.70731	0.23969	IRS2
ENSG00000015475	22	18216906	18257536	42	9	24525	0.70731	0.23969	BID
ENSG00000159173	1	201373625	201398994	9	2	24434	0.70721	0.23972	TNNI1
ENSG00000163507	3	108268716	108308491	36	7	24911	0.70705	0.23977	KIAA1524
ENSG00000170871	4	6783102	6885897	47	7	24563	0.70704	0.23977	KIAA0232
ENSG00000226757	4	122685740	122687962	3	1	24734	0.70673	0.23987	AC079341.1
ENSG00000164932	8	104383743	104395225	32	6	24875	0.70624	0.24002	CTHRC1
ENSG00000205085	7	128312342	128326929	43	5	24742	0.70616	0.24004	FAM71F2
ENSG00000134910	11	125461607	125495110	132	9	24844	0.70588	0.24013	STT3A
ENSG00000100104	22	26879843	26890624	18	5	24173	0.7057	0.24019	SRRD
ENSG00000132958	13	19997017	20110903	82	6	24643	0.70504	0.24039	TPTE2
ENSG00000120329	5	140682196	140683612	5	2	24978	0.705	0.24041	SLC25A2
ENSG00000165819	14	21966277	21979517	28	6	24761	0.70448	0.24057	METTL3
ENSG00000179979	4	1385340	1389780	8	2	24891	0.70428	0.24063	CRIPAK
ENSG00000138413	2	209100951	209130798	44	9	24458	0.70405	0.2407	IDH1
ENSG00000177464	19	46093022	46105466	9	1	24499	0.70391	0.24074	GPR4
ENSG00000176978	9	140004994	140009629	1	1	24295	0.70373	0.2408	DPP7
ENSG00000103429	16	14726672	14763093	5	2	24368	0.70364	0.24083	BFAR
ENSG00000164220	5	75911307	75919259	16	3	24793	0.70353	0.24086	F2RL2
ENSG00000072415	14	67707826	67802536	264	12	24633	0.70314	0.24098	MPP5
ENSG00000086848	11	111652919	111742305	14	3	24863	0.70302	0.24102	ALG9
ENSG00000258529	11	111657010	111750149	14	3	24863	0.70302	0.24102	ALG9
ENSG00000181074	11	5775923	5776959	4	2	24932	0.70291	0.24106	OR52N4
ENSG00000173230	3	121382046	121468602	117	12	24897	0.70264	0.24114	GOLGB1
ENSG00000006788	17	10201401	10276447	157	19	24708	0.70263	0.24114	MYH13
ENSG00000198836	3	193310933	193415612	205	12	24775	0.70258	0.24116	OPA1
ENSG00000132517	17	4935895	4955304	54	7	24757	0.70259	0.24116	SLC52A1
ENSG00000185087	15	98980391	99057611	175	18	24734	0.70253	0.24117	FAM169B
ENSG00000010219	12	4671370	4723325	80	15	24495	0.7021	0.24131	DYRK4
ENSG00000100462	14	23389720	23398794	10	2	24806	0.70196	0.24135	PRMT5
ENSG00000144029	2	95752952	95815179	12	2	24935	0.70193	0.24136	MRPS5
ENSG00000139800	13	100615218	100624163	2	1	24622	0.70168	0.24144	ZIC5
ENSG00000022355	5	161274197	161326975	101	12	24880	0.70162	0.24146	GABRA1
ENSG00000163481	2	219528587	219537134	17	3	24943	0.70124	0.24158	RNF25
ENSG00000153896	19	35248981	35264134	22	7	24215	0.70124	0.24158	ZNF599
ENSG00000143614	1	153777201	153895451	65	6	24891	0.70108	0.24163	GATAD2B
ENSG00000221926	17	15531274	15587625	23	2	24559	0.70086	0.2417	TRIM16
ENSG00000006704	7	73868120	74016931	11	3	24575	0.70047	0.24182	GTF2IRD1
ENSG00000099940	22	21213271	21245506	51	6	24845	0.70044	0.24183	SNAP29
ENSG00000083097	6	83777385	83881069	114	10	24588	0.70038	0.24185	DOPEY1
ENSG00000157426	4	57204456	57253666	102	12	24653	0.69949	0.24212	AASDH
ENSG00000165406	10	45950035	46090354	341	10	24740	0.69903	0.24227	2008-03-01
ENSG00000196411	7	100400187	100425121	17	4	24316	0.69896	0.24229	EPHB4
ENSG00000132746	11	67429633	67448671	36	5	24724	0.69795	0.2426	ALDH3B2
ENSG00000179151	15	74922899	74988633	37	6	24691	0.69791	0.24262	EDC3
ENSG00000244122	2	234590584	234681945	264	22	24792	0.69768	0.24269	UGT1A7
ENSG00000161031	19	15579456	15609767	4	1	24149	0.69758	0.24272	PGLYRP2
ENSG00000128604	7	128577666	128590089	21	5	24561	0.69746	0.24276	IRF5
ENSG00000249961	16	66788879	66835523	56	4	24844	0.69703	0.24289	CCDC79
ENSG00000178031	9	18473892	18910948	1254	160	24664	0.69701	0.2429	ADAMTSL1
ENSG00000180138	13	37677398	37679803	6	1	24597	0.69669	0.243	CSNK1A1L
ENSG00000130958	9	99082988	99145992	169	11	24402	0.69662	0.24302	SLC35D2
ENSG00000148606	10	79734907	79789303	31	5	24808	0.69652	0.24305	POLR3A
ENSG00000047932	6	117639374	117923691	764	67	24683	0.69638	0.24309	GOPC
ENSG00000181513	17	43209967	43221548	12	5	24633	0.69614	0.24317	ACBD4
ENSG00000204568	6	30585486	30594172	2	1	24799	0.69608	0.24319	MRPS18B
ENSG00000130309	19	17666403	17693971	22	4	24385	0.69602	0.24321	COLGALT1
ENSG00000176055	5	89754020	89770585	8	2	24876	0.69578	0.24328	MBLAC2
ENSG00000180305	20	44258165	44259835	8	2	24974	0.69574	0.24329	WFDC10A
ENSG00000109471	4	123372625	123377880	5	2	24733	0.69541	0.2434	IL2
ENSG00000134717	1	52521797	52556388	29	5	24696	0.6947	0.24362	BTF3L4
ENSG00000156232	15	83478380	83503611	54	11	24622	0.69459	0.24366	WHAMM
ENSG00000120833	12	93963590	93977263	14	2	24857	0.69436	0.24373	SOCS2
ENSG00000064989	2	188207856	188313187	188	20	24827	0.69433	0.24374	CALCRL
ENSG00000168152	4	83821837	83841122	23	3	24352	0.69429	0.24375	THAP9
ENSG00000175265	15	34671269	34880704	43	4	24597	0.69385	0.24389	GOLGA8A
ENSG00000215252	15	34817408	34880704	43	4	24597	0.69385	0.24389	GOLGA8B
ENSG00000115484	2	62095224	62115939	51	7	24610	0.69355	0.24398	CCT4
ENSG00000213949	5	52083730	52255040	351	49	24827	0.69324	0.24408	ITGA1
ENSG00000171587	21	41382926	42219065	1928	198	24702	0.69325	0.24408	DSCAM
ENSG00000214022	7	150065278	150071133	10	2	24530	0.69287	0.24419	REPIN1
ENSG00000188000	19	9296279	9299493	2	1	24383	0.69251	0.24431	OR7D2
ENSG00000169228	5	176728199	176730745	3	1	24594	0.69241	0.24434	RAB24
ENSG00000144837	3	119316689	119348658	96	10	24560	0.69229	0.24438	PLA1A
ENSG00000170525	10	6186881	6277495	47	9	24754	0.69191	0.2445	PFKFB3
ENSG00000164818	7	766338	829190	79	3	24487	0.69152	0.24462	HEATR2
ENSG00000272916	10	75556272	75571409	5	1	24931	0.69145	0.24464	RP11-574K11.31
ENSG00000178084	3	183770835	183778459	15	4	24647	0.69134	0.24467	HTR3C
ENSG00000165061	8	40388109	40755352	775	82	24783	0.69133	0.24468	ZMAT4
ENSG00000108702	17	32687347	32690250	3	1	24118	0.69113	0.24474	CCL1
ENSG00000196381	19	38158652	38183223	48	8	24687	0.69082	0.24484	ZNF781
ENSG00000084453	12	21417534	21572528	353	37	24708	0.69052	0.24493	SLCO1A2
ENSG00000165138	9	101493611	101559247	63	5	24387	0.69024	0.24502	ANKS6
ENSG00000169914	1	20209006	20239438	52	10	24449	0.68989	0.24513	OTUD3
ENSG00000065243	1	89149905	89301938	281	9	24731	0.68977	0.24517	PKN2
ENSG00000136929	9	100689073	100707138	21	2	24980	0.68975	0.24517	HEMGN
ENSG00000248789	5	51303865	51376821	191	9	24745	0.6897	0.24519	CTD-2203A3.1
ENSG00000146674	7	45951949	45961473	11	3	24693	0.68915	0.24536	IGFBP3
ENSG00000171984	20	5731039	5844558	156	19	24589	0.68916	0.24536	C20orf196
ENSG00000177842	3	40547483	40560227	8	2	24758	0.68837	0.24561	ZNF620
ENSG00000109158	4	46920917	46996424	164	14	24799	0.68824	0.24565	GABRA4
ENSG00000176920	19	49199228	49209207	19	1	24489	0.68825	0.24565	FUT2
ENSG00000204393	20	31175281	31196695	14	3	24458	0.68769	0.24583	RP11-410N8.4
ENSG00000115944	2	42560686	42652228	144	14	24819	0.68761	0.24585	COX7A2L
ENSG00000118245	2	217724181	217724787	1	1	24727	0.68745	0.2459	TNP1
ENSG00000145740	5	68389473	68426896	42	4	24756	0.68745	0.2459	SLC30A5
ENSG00000102805	13	77564795	77576652	34	6	24747	0.68727	0.24595	CLN5
ENSG00000256861	12	122692326	122750970	35	3	24677	0.68724	0.24596	RP11-512M8.5
ENSG00000140835	16	71559136	71572649	9	4	24609	0.68709	0.24601	CHST4
ENSG00000134538	12	21284136	21392180	335	31	24738	0.68687	0.24608	SLCO1B1
ENSG00000173930	5	101569690	101632253	182	21	24735	0.68612	0.24632	SLCO4C1
ENSG00000141580	17	80572438	80606429	57	8	24762	0.6859	0.24639	WDR45B
ENSG00000180787	17	4981543	4999669	38	8	24780	0.68547	0.24652	ZFP3
ENSG00000185359	17	79650356	79670168	46	4	24678	0.68549	0.24652	HGS
ENSG00000153820	2	228844666	229046361	511	30	24823	0.68505	0.24666	SPHKAP
ENSG00000178694	3	93781760	93847389	22	5	24578	0.68494	0.24669	NSUN3
ENSG00000170291	17	7154735	7163259	8	2	24638	0.68459	0.2468	ELP5
ENSG00000156860	16	30669752	30682135	3	1	24623	0.68455	0.24681	FBRS
ENSG00000197696	15	85198360	85201794	10	3	24764	0.68432	0.24689	NMB
ENSG00000183011	17	7760003	7788556	33	5	24796	0.68427	0.2469	LSMD1
ENSG00000128536	7	105517242	105676877	301	53	24697	0.68368	0.24709	CDHR3
ENSG00000005882	17	48172101	48189516	16	2	24800	0.68367	0.24709	PDK2
ENSG00000197442	6	136878185	137113656	246	23	24647	0.68344	0.24716	MAP3K5
ENSG00000115561	2	86730554	86948245	259	23	24646	0.68328	0.24721	CHMP3
ENSG00000082212	18	48405419	48474691	72	6	24860	0.68306	0.24728	ME2
ENSG00000270181	13	103459704	103524748	133	15	24820	0.68299	0.24731	BIVM-ERCC5
ENSG00000100417	22	41972898	41985894	7	2	24901	0.68299	0.24731	PMM1
ENSG00000162923	1	224572845	224624735	46	3	24966	0.68282	0.24736	WDR26
ENSG00000116288	1	8014351	8045565	38	7	24763	0.6827	0.2474	PARK7
ENSG00000141198	17	52976748	53039310	126	11	24827	0.6824	0.24749	TOM1L1
ENSG00000163032	2	17720393	17838285	346	22	24813	0.68223	0.24755	VSNL1
ENSG00000197081	6	160390131	160534539	231	32	24731	0.68221	0.24755	IGF2R
ENSG00000188191	7	588834	767287	2	1	24401	0.68216	0.24757	PRKAR1B
ENSG00000127663	19	4969125	5153606	399	40	24504	0.68205	0.2476	KDM4B
ENSG00000108691	17	32582304	32584222	3	2	24887	0.68204	0.24761	CCL2
ENSG00000021776	15	35147732	35262040	188	14	24799	0.682	0.24762	AQR
ENSG00000112357	6	137143717	137235075	145	14	24662	0.68164	0.24773	PEX7
ENSG00000187094	3	42299317	42307699	11	2	24614	0.68121	0.24787	CCK
ENSG00000240771	12	58003963	58013162	13	4	24506	0.68069	0.24804	ARHGEF25
ENSG00000116133	1	55315306	55352891	70	8	24688	0.68065	0.24805	DHCR24
ENSG00000118849	3	158414681	158450485	93	12	24883	0.68037	0.24813	RARRES1
ENSG00000162931	1	228595641	228604562	12	4	24361	0.68011	0.24822	TRIM17
ENSG00000130764	1	3696784	3713068	36	6	24591	0.68002	0.24825	LRRC47
ENSG00000164180	5	87485450	87565293	66	9	24655	0.67971	0.24834	TMEM161B
ENSG00000124813	6	45295894	45632086	661	71	24697	0.67941	0.24844	RUNX2
ENSG00000163515	3	108462271	108476231	26	6	24830	0.67927	0.24848	RETNLB
ENSG00000171649	19	58089824	58105145	21	3	24656	0.67924	0.24849	ZIK1
ENSG00000187848	12	133195366	133198972	4	1	24729	0.67906	0.24855	P2RX2
ENSG00000255394	8	11618896	11620309	10	4	24638	0.6788	0.24863	C8orf49
ENSG00000125821	20	18568537	18744561	511	30	24731	0.67881	0.24863	DTD1
ENSG00000183914	17	7620672	7737062	95	15	24609	0.67874	0.24865	DNAH2
ENSG00000165861	14	73436159	73493920	199	19	24857	0.67858	0.2487	ZFYVE1
ENSG00000010704	6	26087509	26098571	24	9	24775	0.67847	0.24874	HFE
ENSG00000214290	11	111169565	111179460	16	2	24771	0.67836	0.24877	COLCA2
ENSG00000214655	10	75545340	75561551	3	1	24980	0.67828	0.2488	ZSWIM8
ENSG00000171992	5	149980642	150038782	21	8	24541	0.67824	0.24881	SYNPO
ENSG00000253548	3	191178952	191179245	1	1	24751	0.67796	0.2489	PYDC2
ENSG00000116898	1	36921319	36930038	29	5	24779	0.67771	0.24898	MRPS15
ENSG00000187772	6	105404923	105531207	85	10	24664	0.67769	0.24898	LIN28B
ENSG00000204616	6	30070674	30080883	46	13	24590	0.67751	0.24904	TRIM31
ENSG00000132694	1	156904632	157015162	134	9	24823	0.67736	0.24909	ARHGEF11
ENSG00000198178	12	7882011	7904201	45	4	24662	0.6772	0.24914	CLEC4C
ENSG00000116815	1	117057157	117113661	24	2	24688	0.67711	0.24917	CD58
ENSG00000087116	5	178537852	178772431	273	44	24566	0.67711	0.24917	ADAMTS2
ENSG00000183309	8	144718183	144735900	38	7	24646	0.67707	0.24918	ZNF623
ENSG00000135900	2	224822121	224832431	14	2	24735	0.67692	0.24923	MRPL44
ENSG00000249884	2	86732791	86948245	256	24	24642	0.67676	0.24928	RNF103-CHMP3
ENSG00000185361	19	4639530	4655580	5	2	24481	0.67672	0.24929	TNFAIP8L1
ENSG00000138768	4	76649777	76735382	158	9	24889	0.67653	0.24935	USO1
ENSG00000005238	9	35104109	35116338	10	4	24492	0.67629	0.24943	FAM214B
ENSG00000156256	21	30396950	30426809	29	8	24827	0.67583	0.24957	USP16
ENSG00000242372	20	33866714	33872788	14	2	24904	0.67567	0.24963	EIF6
ENSG00000083635	13	45513384	45563618	34	9	24728	0.67544	0.2497	NUFIP1
ENSG00000215193	22	18560689	18613905	75	10	24532	0.67545	0.2497	PEX26
ENSG00000205363	15	74032141	74045088	24	7	24527	0.6751	0.24981	C15orf59
ENSG00000018510	2	178257372	178408564	220	10	24900	0.67497	0.24985	AGPS
ENSG00000165443	10	60936350	61007534	63	4	24889	0.67498	0.24985	PHYHIPL
ENSG00000173530	8	22993101	23021543	29	3	24874	0.67476	0.24991	TNFRSF10D
ENSG00000121933	1	112025970	112106584	162	27	24655	0.67472	0.24993	ADORA3
ENSG00000221887	18	61616535	61649008	62	8	24665	0.67465	0.24995	HMSD
ENSG00000164970	9	34398182	34458568	118	16	24892	0.67458	0.24997	FAM219A
ENSG00000005471	7	87031013	87109751	145	13	24824	0.67441	0.25003	ABCB4
ENSG00000205409	11	5862158	5863182	6	1	25013	0.67431	0.25006	OR52E6
ENSG00000168243	1	235710987	235814054	111	16	24585	0.67368	0.25026	GNG4
ENSG00000086666	15	80351910	80430735	106	8	24719	0.67351	0.25031	ZFAND6
ENSG00000241973	22	21061979	21213705	304	13	24793	0.67351	0.25031	PI4KA
ENSG00000127366	7	141490017	141491166	2	1	24994	0.67274	0.25055	TAS2R5
ENSG00000151033	10	30900718	30918691	61	7	24723	0.67274	0.25056	LYZL2
ENSG00000258986	14	104941015	105071984	125	14	24562	0.67257	0.25061	TMEM179
ENSG00000105852	7	94989256	95025680	45	8	24706	0.67249	0.25064	PON3
ENSG00000119138	9	72999503	73029540	22	5	24849	0.67238	0.25067	KLF9
ENSG00000158859	1	161154098	161168846	18	6	24679	0.67212	0.25075	ADAMTS4
ENSG00000081087	6	108362613	108487058	119	11	24686	0.67205	0.25078	OSTM1
ENSG00000155816	1	240177648	240638489	1101	97	24790	0.67145	0.25097	FMN2
ENSG00000123240	10	13141449	13180291	43	7	24715	0.67121	0.25104	OPTN
ENSG00000161180	22	21987005	21991616	2	1	24367	0.67117	0.25106	CCDC116
ENSG00000262621	16	3415099	3536960	291	26	24610	0.67098	0.25112	NAA60
ENSG00000163945	4	1341054	1381837	106	13	24711	0.67073	0.2512	UVSSA
ENSG00000177917	2	153574407	153617767	62	8	24787	0.67019	0.25137	ARL6IP6
ENSG00000105613	19	12944765	12985765	47	4	24420	0.66983	0.25148	MAST1
ENSG00000253626	10	81272357	81276188	4	1	24457	0.66973	0.25151	EIF5AL1
ENSG00000084628	1	31652592	31712401	138	12	24802	0.66942	0.25161	NKAIN1
ENSG00000155561	7	135242667	135333505	272	16	24724	0.66939	0.25162	NUP205
ENSG00000171459	9	125512019	125513062	5	1	24531	0.66937	0.25163	OR1L6
ENSG00000168002	11	62529016	62534182	1	1	24565	0.66915	0.2517	POLR2G
ENSG00000183092	14	101003486	101053750	50	7	24514	0.66912	0.25171	BEGAIN
ENSG00000177728	17	73437240	73496171	102	11	24614	0.66908	0.25172	KIAA0195
ENSG00000138674	4	83739814	83822319	131	7	24749	0.66783	0.25212	SEC31A
ENSG00000088448	13	111530887	111567416	77	8	24788	0.66781	0.25213	ANKRD10
ENSG00000165417	14	81641796	81687721	67	10	24750	0.66775	0.25215	GTF2A1
ENSG00000140400	15	75648133	75660971	4	2	24492	0.66725	0.25231	MAN2C1
ENSG00000204193	9	113065801	113100127	79	17	24680	0.6672	0.25232	TXNDC8
ENSG00000139719	12	122714111	122751068	24	2	24705	0.66634	0.2526	VPS33A
ENSG00000154556	4	186506598	186877806	682	84	24645	0.66528	0.25294	SORBS2
ENSG00000196167	11	111164114	111175770	26	3	24737	0.66496	0.25304	COLCA1
ENSG00000168438	6	110501344	110575478	151	17	24750	0.66456	0.25317	CDC40
ENSG00000128815	10	49892921	50191001	665	76	24768	0.66451	0.25318	WDFY4
ENSG00000187790	14	45605143	45670093	62	6	24739	0.66435	0.25323	FANCM
ENSG00000135338	6	80194708	80247175	87	12	24678	0.66432	0.25324	LCA5
ENSG00000156467	8	97238148	97247862	13	2	24700	0.6641	0.25331	UQCRB
ENSG00000179335	15	74890841	74932057	41	6	24647	0.66412	0.25331	CLK3
ENSG00000186897	12	49726200	49730971	4	1	24302	0.66397	0.25336	C1QL4
ENSG00000109332	4	103715540	103790053	113	4	24849	0.66382	0.2534	UBE2D3
ENSG00000128534	7	117824086	117832878	43	3	24989	0.66377	0.25342	NAA38
ENSG00000120662	13	41790505	41837742	56	5	24688	0.66377	0.25342	MTRF1
ENSG00000167723	17	3413796	3461289	41	10	24410	0.66369	0.25344	TRPV3
ENSG00000172818	11	65554493	65564690	21	6	24802	0.66303	0.25366	OVOL1
ENSG00000164091	3	52288437	52322036	37	5	24469	0.66254	0.25381	WDR82
ENSG00000205858	7	16566505	16621193	136	22	24812	0.66236	0.25387	LRRC72
ENSG00000189171	1	153591263	153606568	5	1	24539	0.66222	0.25392	S100A13
ENSG00000113448	5	58264865	59817947	2937	218	24723	0.66205	0.25397	PDE4D
ENSG00000170160	17	16592851	16707767	8	2	23200	0.66201	0.25398	CCDC144A
ENSG00000266302	17	16593575	16707767	8	2	23200	0.66201	0.25398	RP11-219A15.1
ENSG00000187997	17	76142434	76162258	13	2	24318	0.66184	0.25404	C17orf99
ENSG00000173077	9	117904097	118164923	622	77	24810	0.66159	0.25412	2001-12-01
ENSG00000136807	9	130547958	130553066	6	2	24332	0.66157	0.25412	CDK9
ENSG00000247596	3	52262626	52273276	18	5	24528	0.66155	0.25413	TWF2
ENSG00000158195	1	27730730	27816669	73	4	24767	0.6614	0.25418	WASF2
ENSG00000124713	6	42928496	42931618	8	3	24647	0.66115	0.25426	GNMT
ENSG00000075035	12	108523248	108644314	198	19	24654	0.66109	0.25428	WSCD2
ENSG00000231068	21	32090843	32091095	1	1	25001	0.66102	0.2543	KRTAP21-3
ENSG00000164466	5	174904065	174956745	152	13	24825	0.66096	0.25432	SFXN1
ENSG00000163661	3	157154578	157161417	8	2	24862	0.66086	0.25435	PTX3
ENSG00000145723	5	102421704	102455855	39	4	24503	0.66072	0.25439	GIN1
ENSG00000182631	5	33936491	33939023	2	1	24699	0.66069	0.25441	RXFP3
ENSG00000198758	1	110292702	110306649	14	4	24740	0.66046	0.25448	EPS8L3
ENSG00000121594	3	119243140	119278449	95	18	24796	0.65967	0.25473	CD80
ENSG00000104524	8	144686083	144691943	14	4	24541	0.65953	0.25478	PYCRL
ENSG00000157833	2	26395960	26412532	24	3	24747	0.65933	0.25484	GAREML
ENSG00000204525	6	31236526	31239907	23	6	24566	0.65924	0.25487	HLA-C
ENSG00000106236	7	98246609	98259180	11	3	24593	0.65916	0.2549	NPTX2
ENSG00000064218	9	976964	991731	15	3	24849	0.65899	0.25495	DMRT3
ENSG00000124491	6	6144318	6321246	311	50	24685	0.65848	0.25512	F13A1
ENSG00000179761	17	27277531	27384234	118	23	24636	0.65841	0.25514	PIPOX
ENSG00000160972	8	145703352	145727504	10	2	24513	0.65829	0.25518	PPP1R16A
ENSG00000149305	11	113775399	113817287	87	13	24470	0.65829	0.25518	HTR3B
ENSG00000139324	12	88536073	88593664	67	4	24802	0.65795	0.25528	TMTC3
ENSG00000109794	4	187025573	187093821	105	16	24705	0.65776	0.25534	FAM149A
ENSG00000236624	1	45959538	45965751	7	2	24814	0.65772	0.25536	CCDC163P
ENSG00000030419	2	213864429	214017151	272	22	24774	0.65729	0.2555	IKZF2
ENSG00000136279	7	44084239	44109055	49	4	24662	0.65708	0.25556	DBNL
ENSG00000180383	20	30053309	30064560	10	2	23722	0.65709	0.25556	DEFB124
ENSG00000188676	8	39792133	39873910	300	31	24747	0.65708	0.25557	IDO2
ENSG00000008513	8	134467091	134584183	194	38	24603	0.65707	0.25557	ST3GAL1
ENSG00000184984	15	34260921	34357291	222	18	24804	0.65699	0.25559	CHRM5
ENSG00000244094	1	153084590	153085991	2	1	24689	0.65698	0.2556	SPRR2F
ENSG00000100479	14	50110273	50155140	65	4	24810	0.65677	0.25566	POLE2
ENSG00000135577	6	142379467	142409936	45	6	24880	0.65671	0.25568	NMBR
ENSG00000182117	15	34633917	34635378	8	2	24405	0.65672	0.25568	NOP10
ENSG00000075856	12	108916357	108955176	102	8	24909	0.65642	0.25578	SART3
ENSG00000173262	12	7965108	8043744	51	6	24637	0.65635	0.2558	SLC2A14
ENSG00000121380	12	12202778	12364018	249	35	24731	0.65634	0.2558	BCL2L14
ENSG00000075415	12	98987369	98995946	7	3	24489	0.65619	0.25585	SLC25A3
ENSG00000151773	13	44398045	44453827	157	17	24535	0.65574	0.256	CCDC122
ENSG00000127511	19	16940211	16991164	41	5	24446	0.65553	0.25606	SIN3B
ENSG00000177084	12	133200348	133263951	156	8	24885	0.65536	0.25612	POLE
ENSG00000143552	1	153965161	154127592	142	9	24886	0.65532	0.25613	NUP210L
ENSG00000110768	11	18343842	18388591	38	4	24751	0.65522	0.25616	GTF2H1
ENSG00000166317	10	75404639	75423561	19	2	24692	0.65501	0.25623	SYNPO2L
ENSG00000141499	17	7589389	7606820	10	1	24591	0.6548	0.2563	WRAP53
ENSG00000116147	1	175284330	175712906	662	84	24801	0.65462	0.25636	TNR
ENSG00000112290	6	110421022	110501207	165	12	24788	0.65462	0.25636	WASF1
ENSG00000090263	7	140705854	140715028	15	3	24820	0.65443	0.25642	MRPS33
ENSG00000164893	8	87226281	87333375	200	18	24741	0.65415	0.25651	SLC7A13
ENSG00000117481	1	46805849	46830824	134	3	24958	0.65364	0.25667	NSUN4
ENSG00000145715	5	86563705	86687748	104	8	24730	0.65353	0.25671	RASA1
ENSG00000117395	1	43629846	43736607	268	23	24709	0.6535	0.25672	EBNA1BP2
ENSG00000204532	19	56713670	56720821	2	1	24396	0.65346	0.25673	ZSCAN5C
ENSG00000180525	10	695888	711109	2	1	24726	0.6532	0.25681	PRR26
ENSG00000133636	12	86268073	86276770	17	3	24748	0.65312	0.25684	NTS
ENSG00000172243	12	10269376	10282857	37	4	24749	0.65287	0.25692	CLEC7A
ENSG00000167110	9	131018108	131038274	21	3	24787	0.65242	0.25707	GOLGA2
ENSG00000086570	5	150883654	150948505	116	18	24738	0.65213	0.25716	FAT2
ENSG00000176014	18	12307668	12344319	39	4	24731	0.65161	0.25733	TUBB6
ENSG00000121879	3	178865902	178957881	150	14	24740	0.65153	0.25735	PIK3CA
ENSG00000171885	18	24432002	24445782	17	4	24616	0.65132	0.25742	AQP4
ENSG00000176986	10	75504120	75531919	16	2	24967	0.65102	0.25752	SEC24C
ENSG00000104880	19	7459999	7537363	176	16	24474	0.651	0.25752	ARHGEF18
ENSG00000180767	3	126243126	126262134	66	10	24659	0.65068	0.25763	CHST13
ENSG00000168280	2	149632819	149883273	31	3	24706	0.65035	0.25773	KIF5C
ENSG00000133812	11	9800214	10315754	1309	53	24865	0.65016	0.25779	SBF2
ENSG00000162139	11	74699179	74729938	28	7	24523	0.65017	0.25779	NEU3
ENSG00000140859	16	57792129	57896957	102	20	24603	0.65018	0.25779	KIFC3
ENSG00000204397	11	104912053	104972158	112	10	24655	0.65007	0.25782	CARD16
ENSG00000103707	15	65294845	65321977	30	5	24384	0.64992	0.25787	MTFMT
ENSG00000186160	1	47533160	47583991	87	4	24686	0.6494	0.25804	CYP4Z1
ENSG00000076685	10	104845940	104953056	186	13	24896	0.64897	0.25818	NT5C2
ENSG00000160877	19	13228917	13251955	3	1	24408	0.64896	0.25818	NACC1
ENSG00000114473	3	197615946	197687013	119	9	24644	0.64894	0.25819	IQCG
ENSG00000111701	12	7801996	7818499	60	13	24491	0.64875	0.25825	APOBEC1
ENSG00000103196	16	84853590	84954374	233	31	24450	0.64861	0.25829	CRISPLD2
ENSG00000253313	1	43747554	43751288	1	1	24569	0.6486	0.2583	C1orf210
ENSG00000214491	22	30918786	30942669	64	10	24313	0.64859	0.2583	SEC14L6
ENSG00000117479	1	169433147	169455241	31	10	24811	0.6485	0.25833	SLC19A2
ENSG00000175946	8	124657767	124665190	40	6	24788	0.64834	0.25838	KLHL38
ENSG00000186026	19	44576297	44593766	31	4	24471	0.6483	0.25839	ZNF284
ENSG00000156171	1	111659955	111682838	40	5	24887	0.64823	0.25842	DRAM2
ENSG00000163673	3	36753913	36781352	35	9	24357	0.64811	0.25846	DCLK3
ENSG00000153060	16	10721358	10788802	222	21	24706	0.64799	0.2585	TEKT5
ENSG00000153012	4	25000469	25032501	88	13	24818	0.64791	0.25852	LGI2
ENSG00000168264	1	234740015	234745271	4	2	24658	0.64716	0.25876	IRF2BP2
ENSG00000169826	10	43633934	43680756	89	10	24776	0.64713	0.25877	CSGALNACT2
ENSG00000167112	9	131071382	131085021	8	3	24578	0.64708	0.25879	TRUB2
ENSG00000128052	4	55944644	55991756	36	4	24542	0.64706	0.2588	KDR
ENSG00000163898	3	185224050	185270401	71	6	24616	0.647	0.25881	LIPH
ENSG00000143226	1	161475220	161493803	3	1	24443	0.64669	0.25892	FCGR2A
ENSG00000198574	1	162365056	162381928	39	7	24737	0.64643	0.259	SH2D1B
ENSG00000160584	11	116714118	116969153	750	42	24802	0.64627	0.25905	SIK3
ENSG00000131746	17	38632080	38657849	24	5	24503	0.64624	0.25906	TNS4
ENSG00000058673	1	203764782	203823252	132	12	24932	0.64557	0.25928	ZC3H11A
ENSG00000106069	7	29161890	29553944	963	144	24712	0.64558	0.25928	CHN2
ENSG00000131370	3	15296360	15382875	136	24	24545	0.64551	0.2593	SH3BP5
ENSG00000142599	1	8412457	8877702	276	23	24726	0.64548	0.25931	RERE
ENSG00000106080	7	30050203	30066300	22	4	24776	0.64542	0.25933	FKBP14
ENSG00000188611	10	51942538	52008370	26	4	24553	0.6453	0.25937	ASAH2
ENSG00000171695	20	62714733	62715712	2	1	24292	0.6453	0.25937	C20orf201
ENSG00000131126	19	43905648	43922763	2	1	22974	0.64467	0.25957	TEX101
ENSG00000177119	12	45609770	45834187	389	24	24686	0.64457	0.2596	ANO6
ENSG00000151846	13	25670300	25673389	1	1	24787	0.64458	0.2596	PABPC3
ENSG00000075043	20	62037542	62103993	44	5	24612	0.64459	0.2596	KCNQ2
ENSG00000113649	5	145826874	145891524	136	8	24827	0.64406	0.25977	TCERG1
ENSG00000138207	10	95351444	95361501	22	2	24850	0.64376	0.25987	RBP4
ENSG00000113558	5	133484633	133512729	31	4	24834	0.6435	0.25995	SKP1
ENSG00000167721	17	2225797	2240801	6	2	24649	0.64314	0.26007	TSR1
ENSG00000148688	10	92631473	92668312	54	7	24850	0.64301	0.26011	RPP30
ENSG00000100836	14	23790498	23795394	2	1	24852	0.64292	0.26014	PABPN1
ENSG00000008516	16	3096682	3110727	2	1	24626	0.6428	0.26018	MMP25
ENSG00000166295	10	73975787	73995618	6	2	24699	0.64221	0.26037	ANAPC16
ENSG00000196159	4	126237554	126414087	401	47	24793	0.64199	0.26044	FAT4
ENSG00000151726	4	185676749	185747972	116	11	24519	0.64182	0.2605	ACSL1
ENSG00000186166	11	118868852	118886501	5	2	24680	0.64128	0.26067	CCDC84
ENSG00000205683	14	73086004	73360809	408	55	24717	0.64115	0.26071	DPF3
ENSG00000120437	6	160181360	160200144	58	8	24795	0.64092	0.26079	ACAT2
ENSG00000143771	1	224544552	224567161	25	3	24871	0.64078	0.26083	CNIH4
ENSG00000163666	3	57231944	57260549	31	6	24229	0.64065	0.26087	HESX1
ENSG00000197555	14	71787166	72207946	325	19	24715	0.64027	0.261	SIPA1L1
ENSG00000197745	11	62063754	62066536	5	2	24622	0.64005	0.26107	SCGB1D4
ENSG00000118515	6	134490384	134639250	208	36	24555	0.64	0.26109	SGK1
ENSG00000160867	5	176513887	176525145	10	1	24701	0.63985	0.26114	FGFR4
ENSG00000152700	5	133936834	133984961	15	4	24725	0.63976	0.26116	SAR1B
ENSG00000149403	11	120382468	120859613	733	98	24733	0.63969	0.26119	GRIK4
ENSG00000007944	6	16129356	16148479	22	5	24770	0.63962	0.26121	MYLIP
ENSG00000157017	3	10327359	10334631	13	5	24673	0.63955	0.26123	GHRL
ENSG00000089250	12	117645947	117889975	479	69	24723	0.63941	0.26128	NOS1
ENSG00000168765	1	110198703	110208118	7	3	24469	0.63934	0.2613	GSTM4
ENSG00000102580	13	96329393	96447243	82	13	24850	0.63932	0.26131	DNAJC3
ENSG00000185736	10	1228073	1779670	1207	132	24744	0.63929	0.26132	ADARB2
ENSG00000134640	11	92702886	92718232	28	5	24450	0.63923	0.26134	MTNR1B
ENSG00000164418	6	101846664	102517958	1287	120	24749	0.6392	0.26135	GRIK2
ENSG00000099937	22	21128167	21142008	33	4	24854	0.63902	0.26141	SERPIND1
ENSG00000126214	14	104028233	104167888	185	9	24817	0.63819	0.26167	KLC1
ENSG00000205277	7	100612904	100662230	56	7	24548	0.63813	0.2617	MUC12
ENSG00000114113	3	139171726	139199589	58	7	24984	0.63806	0.26172	RBP2
ENSG00000151883	5	49961733	50142356	236	19	24871	0.63807	0.26172	PARP8
ENSG00000124140	20	44650356	44688784	43	12	24490	0.63805	0.26172	SLC12A5
ENSG00000181518	11	123777109	123778183	9	3	24954	0.63796	0.26175	OR8D4
ENSG00000121390	13	20248896	20357142	110	11	24838	0.63788	0.26178	PSPC1
ENSG00000170613	5	156588857	156593275	5	2	25007	0.63755	0.26188	FAM71B
ENSG00000009335	7	156931607	157062066	304	17	24739	0.63742	0.26192	UBE3C
ENSG00000125831	20	23431040	23433494	2	1	24739	0.63739	0.26194	CST11
ENSG00000083312	5	72112139	72212560	120	10	24857	0.63735	0.26195	TNPO1
ENSG00000114098	3	137906109	138017231	28	4	24688	0.63731	0.26196	ARMC8
ENSG00000074590	12	106457118	106533811	128	22	24735	0.6373	0.26197	NUAK1
ENSG00000258790	14	35591755	35786680	477	38	24691	0.63729	0.26197	KIAA0391
ENSG00000140873	16	77281710	77469011	851	82	24719	0.63723	0.26199	ADAMTS18
ENSG00000134247	1	117452679	117532980	183	20	24845	0.63708	0.26204	PTGFRN
ENSG00000151366	11	77779350	77791265	23	5	24719	0.63695	0.26208	NDUFC2
ENSG00000145730	5	102089685	102366809	400	28	24557	0.63681	0.26212	PAM
ENSG00000143556	1	153430220	153433177	5	2	24806	0.63631	0.26229	S100A7
ENSG00000160208	21	45079429	45115958	32	3	24519	0.6363	0.26229	RRP1B
ENSG00000259458	15	62929371	62937490	4	1	24669	0.63587	0.26243	RP11-625H11.1
ENSG00000127314	12	69004619	69054372	65	12	24257	0.63585	0.26244	RAP1B
ENSG00000186889	2	62727356	62739029	41	8	24629	0.63557	0.26253	TMEM17
ENSG00000100220	22	32783569	32808242	80	14	24864	0.63536	0.2626	RTCB
ENSG00000125686	17	37560538	37607539	56	4	24920	0.63518	0.26266	MED1
ENSG00000172367	11	119056166	119060932	1	1	24759	0.63504	0.2627	PDZD3
ENSG00000143185	1	168510003	168513235	4	2	24647	0.63496	0.26273	XCL2
ENSG00000196968	10	75532049	75540009	5	1	24960	0.6349	0.26275	FUT11
ENSG00000120645	12	175931	287626	3	1	24162	0.63484	0.26277	IQSEC3
ENSG00000166924	7	100081550	100092422	8	1	24726	0.63469	0.26281	NYAP1
ENSG00000141506	17	8782233	8869029	105	19	24545	0.63458	0.26285	PIK3R5
ENSG00000078269	6	158402888	158520208	272	33	24682	0.63426	0.26295	SYNJ2
ENSG00000100564	14	68048672	68067004	43	8	24685	0.63417	0.26299	PIGH
ENSG00000074527	12	96051583	96184930	295	37	24772	0.63408	0.26301	NTN4
ENSG00000175324	8	38020839	38034248	10	3	24710	0.63407	0.26302	LSM1
ENSG00000166548	16	66541906	66586447	66	3	24922	0.63352	0.2632	TK2
ENSG00000126775	14	55833110	55878576	108	8	24749	0.63286	0.26341	ATG14
ENSG00000105254	19	36605191	36616849	11	3	24275	0.63267	0.26347	TBCB
ENSG00000167757	19	51525472	51531295	1	1	24613	0.63198	0.2637	KLK11
ENSG00000128285	22	41074754	41078818	3	1	24757	0.63178	0.26376	MCHR1
ENSG00000164037	4	103806205	103940896	123	6	24835	0.63163	0.26382	SLC9B1
ENSG00000062038	16	68670092	68756519	175	15	24824	0.6311	0.26399	CDH3
ENSG00000147614	8	86999552	87166457	358	32	24845	0.63071	0.26412	ATP6V0D2
ENSG00000115274	2	74682150	74688011	2	1	24830	0.63055	0.26417	INO80B
ENSG00000172399	4	120056939	120108944	101	16	24680	0.62993	0.26437	MYOZ2
ENSG00000136237	7	22157856	22396763	519	72	24735	0.62975	0.26443	RAPGEF5
ENSG00000095777	10	26223196	26501456	986	38	24784	0.62971	0.26444	MYO3A
ENSG00000110042	11	58938903	58976060	37	5	24840	0.62914	0.26463	DTX4
ENSG00000102753	13	50273447	50367057	222	23	24836	0.62906	0.26465	KPNA3
ENSG00000125850	20	17937623	18039832	211	18	24737	0.62896	0.26469	OVOL2
ENSG00000197162	16	30585061	30597092	1	1	24744	0.62892	0.2647	ZNF785
ENSG00000075336	18	71815746	71826197	34	4	24706	0.62859	0.26481	TIMM21
ENSG00000149742	11	63137261	63177766	54	9	24452	0.62797	0.26501	SLC22A9
ENSG00000131148	16	85805364	85833214	61	6	24748	0.62737	0.26521	EMC8
ENSG00000160094	1	33722146	33766320	35	4	24725	0.62712	0.26529	ZNF362
ENSG00000130561	2	234216462	234255701	111	15	24714	0.62703	0.26532	SAG
ENSG00000070614	5	149865381	149937773	77	10	24537	0.62695	0.26535	NDST1
ENSG00000075673	13	25254549	25285921	99	11	24637	0.62679	0.2654	ATP12A
ENSG00000103365	16	23474863	23533316	77	7	24778	0.62658	0.26547	GGA2
ENSG00000051341	3	121150278	121264853	168	12	24652	0.62552	0.26582	POLQ
ENSG00000114770	3	183637722	183735803	184	17	24882	0.62546	0.26583	ABCC5
ENSG00000058404	7	44256749	44374176	87	7	24584	0.6253	0.26589	CAMK2B
ENSG00000160679	1	153606525	153618782	15	1	24693	0.62467	0.26609	CHTOP
ENSG00000016602	1	87012761	87046437	67	13	24334	0.62458	0.26612	CLCA4
ENSG00000159339	1	17634690	17690499	134	8	24617	0.62457	0.26613	PADI4
ENSG00000078487	7	99998449	100026615	26	3	24872	0.62423	0.26624	ZCWPW1
ENSG00000184608	8	11225911	11296167	175	12	24536	0.6242	0.26625	C8orf12
ENSG00000167863	17	73034958	73043080	16	4	24540	0.62418	0.26626	ATP5H
ENSG00000119760	2	27873679	27886676	4	1	24906	0.62391	0.26634	SUPT7L
ENSG00000204950	11	61276272	61278482	5	1	24904	0.62357	0.26646	LRRC10B
ENSG00000136231	7	23349828	23510086	191	24	24641	0.62317	0.26659	IGF2BP3
ENSG00000088205	2	118572226	118589955	43	9	24862	0.62288	0.26668	DDX18
ENSG00000198399	2	24425733	24583583	211	15	24804	0.62275	0.26672	ITSN2
ENSG00000065675	10	6469105	6622263	248	41	24753	0.62245	0.26682	PRKCQ
ENSG00000162456	1	47011316	47017199	11	4	24383	0.62242	0.26683	KNCN
ENSG00000110448	11	60869867	60895324	26	6	24656	0.62213	0.26693	CD5
ENSG00000178764	8	123793633	123986750	155	34	24522	0.62176	0.26705	ZHX2
ENSG00000132681	1	160121360	160156767	36	7	24570	0.62148	0.26714	ATP1A4
ENSG00000198363	8	62413116	62627155	414	44	24761	0.62135	0.26718	ASPH
ENSG00000123104	12	26490342	26986131	1165	111	24747	0.62125	0.26722	ITPR2
ENSG00000222040	2	96778707	96781984	4	2	24563	0.62098	0.26731	ADRA2B
ENSG00000174776	3	167196472	167371771	133	17	24646	0.62096	0.26731	WDR49
ENSG00000145833	5	134094469	134190823	32	6	24825	0.62096	0.26731	DDX46
ENSG00000128340	22	37621301	37640488	34	5	24686	0.62083	0.26736	RAC2
ENSG00000184517	16	75182390	75206134	49	6	24755	0.62068	0.2674	ZFP1
ENSG00000180061	19	55824169	55845416	38	4	24483	0.62047	0.26747	TMEM150B
ENSG00000070495	17	74708919	74722866	13	4	24596	0.62045	0.26748	JMJD6
ENSG00000113578	5	141971743	142077617	60	9	24604	0.62041	0.26749	FGF1
ENSG00000113100	5	26880709	27121257	383	29	24818	0.62031	0.26753	CDH9
ENSG00000163625	4	85590704	85887544	207	17	24667	0.62014	0.26758	WDFY3
ENSG00000265264	11	6502715	6530208	58	7	24747	0.6201	0.2676	TIMM10B
ENSG00000099985	22	30658818	30662829	5	3	24422	0.62007	0.2676	OSM
ENSG00000166224	10	72575717	72640930	142	17	24728	0.61986	0.26767	SGPL1
ENSG00000082497	1	210406144	210419976	8	3	24506	0.61979	0.2677	SERTAD4
ENSG00000124098	20	54933971	54943719	28	6	24558	0.61972	0.26772	FAM210B
ENSG00000106018	7	158820866	158937649	293	28	24463	0.6195	0.26779	VIPR2
ENSG00000016391	3	53846362	53880417	43	9	24559	0.61912	0.26792	CHDH
ENSG00000066279	1	197053258	197115824	76	5	24902	0.61892	0.26799	ASPM
ENSG00000134802	11	57174427	57195053	25	7	24517	0.61891	0.26799	SLC43A3
ENSG00000137338	6	28249314	28270326	39	8	24789	0.61888	0.268	PGBD1
ENSG00000160199	21	44394620	44453691	236	17	24644	0.6188	0.26803	PKNOX1
ENSG00000157593	6	44221833	44225291	3	2	24637	0.61859	0.26809	SLC35B2
ENSG00000138892	22	50453552	50495364	27	7	24575	0.61855	0.26811	TTLL8
ENSG00000136003	12	108956358	108963160	13	3	24655	0.61844	0.26814	ISCU
ENSG00000171133	9	114089763	114090800	2	1	24891	0.61841	0.26815	OR2K2
ENSG00000197646	9	5510545	5571282	37	7	24628	0.6176	0.26842	PDCD1LG2
ENSG00000205269	6	11537938	11583757	103	11	24807	0.61729	0.26852	TMEM170B
ENSG00000105323	19	41768401	41813503	35	2	24673	0.61719	0.26855	HNRNPUL1
ENSG00000139428	12	109991542	110011679	79	12	24868	0.61711	0.26858	MMAB
ENSG00000176340	11	63742079	63744015	1	1	24956	0.61705	0.2686	COX8A
ENSG00000152495	5	110559351	110830584	497	49	24744	0.61645	0.2688	CAMK4
ENSG00000177105	11	3848208	3862213	27	5	24454	0.61622	0.26888	RHOG
ENSG00000086289	7	37723446	37991543	696	76	24813	0.61617	0.26889	EPDR1
ENSG00000105974	7	116164839	116201233	78	10	24871	0.61614	0.2689	CAV1
ENSG00000054938	11	74407474	74442430	17	6	24613	0.61578	0.26902	CHRDL2
ENSG00000165526	11	126071993	126081587	21	5	24847	0.6156	0.26908	RPUSD4
ENSG00000243317	7	135347244	135378166	80	13	24669	0.61517	0.26922	C7orf73
ENSG00000254858	19	18303992	18307758	10	3	24609	0.6147	0.26938	MPV17L2
ENSG00000154240	17	63631656	64188202	1648	57	24776	0.61455	0.26943	CEP112
ENSG00000181215	4	5958845	5991545	123	14	24762	0.61448	0.26945	C4orf50
ENSG00000115129	2	24300303	24308731	16	4	24830	0.61426	0.26952	TP53I3
ENSG00000109920	11	47738072	47788995	63	8	24845	0.61411	0.26957	FNBP4
ENSG00000181751	5	102594403	102614361	5	2	24576	0.61293	0.26996	C5orf30
ENSG00000172006	19	2819872	2835771	34	4	24437	0.61293	0.26996	ZNF554
ENSG00000154723	21	27088815	27107984	18	5	24639	0.6128	0.27	ATP5J
ENSG00000183060	15	100255902	100273766	20	4	24574	0.61248	0.27011	LYSMD4
ENSG00000158715	1	205626979	205649587	20	6	24526	0.61229	0.27017	SLC45A3
ENSG00000185313	3	38738293	38835501	245	30	24754	0.61212	0.27023	SCN10A
ENSG00000140740	16	21963981	21994981	15	4	24510	0.61206	0.27025	UQCRC2
ENSG00000169435	4	74437267	74486348	72	12	24788	0.61186	0.27031	RASSF6
ENSG00000075539	4	48499378	48782339	176	9	24850	0.61128	0.27051	FRYL
ENSG00000129673	17	74449433	74466199	24	7	24511	0.61114	0.27055	AANAT
ENSG00000188916	10	128933694	128994422	76	8	24759	0.61107	0.27058	FAM196A
ENSG00000187855	12	108168162	108170421	1	1	24826	0.611	0.2706	ASCL4
ENSG00000107404	1	1270656	1284730	4	1	24535	0.61098	0.27061	DVL1
ENSG00000164144	4	153701089	153839615	210	16	24652	0.61052	0.27076	ARFIP1
ENSG00000132975	13	27329341	27334922	7	2	24694	0.61048	0.27077	GPR12
ENSG00000162888	1	206664449	206671061	5	1	24777	0.61046	0.27078	C1orf147
ENSG00000119596	14	75230069	75322244	123	10	24890	0.61014	0.27089	YLPM1
ENSG00000172346	22	41956767	41973745	22	2	24700	0.61013	0.27089	CSDC2
ENSG00000168010	11	72525353	72554719	13	5	24476	0.60984	0.27098	ATG16L2
ENSG00000157881	1	2439972	2458039	23	2	24662	0.60974	0.27102	PANK4
ENSG00000121274	16	50186829	50269221	55	2	24767	0.6097	0.27103	PAPD5
ENSG00000136436	17	46908350	46943884	70	6	24872	0.60965	0.27105	CALCOCO2
ENSG00000075290	10	102222798	102243501	24	1	25000	0.60937	0.27114	WNT8B
ENSG00000145331	4	100467866	100485189	58	9	24659	0.60913	0.27122	TRMT10A
ENSG00000070748	10	50817141	50901925	112	18	24673	0.60913	0.27122	CHAT
ENSG00000140379	15	80253231	80263788	12	3	24783	0.60894	0.27128	BCL2A1
ENSG00000082556	8	54138284	54164257	124	13	24797	0.60887	0.27131	OPRK1
ENSG00000114670	3	130745694	131069309	510	36	24807	0.60874	0.27135	NEK11
ENSG00000109205	4	71062213	71070293	11	4	24817	0.60831	0.27149	ODAM
ENSG00000196277	3	6811688	7783215	1882	187	24755	0.60809	0.27156	GRM7
ENSG00000139151	12	18836103	18890991	170	24	24595	0.60784	0.27165	PLCZ1
ENSG00000171864	20	4702556	4709106	2	1	24524	0.60774	0.27168	PRND
ENSG00000198865	5	42756903	42802462	81	6	24852	0.60772	0.27169	CCDC152
ENSG00000205356	7	97843936	97881563	46	6	24606	0.60771	0.27169	TECPR1
ENSG00000165730	10	70587298	70655188	129	19	24682	0.60769	0.2717	STOX1
ENSG00000188984	1	12776118	12788726	28	4	24614	0.60762	0.27172	AADACL3
ENSG00000163584	3	170582664	170588272	9	2	24864	0.60731	0.27182	RPL22L1
ENSG00000243710	1	43637820	43720029	230	19	24715	0.60726	0.27184	WDR65
ENSG00000122026	13	27825446	27830828	15	5	24235	0.60706	0.27191	RPL21
ENSG00000119599	14	73393040	73426411	103	15	24723	0.60697	0.27194	DCAF4
ENSG00000160563	9	134735494	134955295	182	16	24679	0.60672	0.27202	MED27
ENSG00000113645	5	167718656	167899308	302	51	24684	0.60632	0.27215	WWC1
ENSG00000188095	15	90303822	90321982	61	3	24699	0.60627	0.27217	MESP2
ENSG00000214694	2	39117021	39202590	88	12	24731	0.60609	0.27223	ARHGEF33
ENSG00000089163	12	120740119	120751052	21	3	24821	0.60582	0.27232	SIRT4
ENSG00000168904	15	99791567	99930934	324	25	24846	0.6058	0.27232	LRRC28
ENSG00000167699	17	660337	685581	5	1	24754	0.60518	0.27253	GLOD4
ENSG00000099992	22	30687979	30723035	44	10	24652	0.60514	0.27254	TBC1D10A
ENSG00000164574	5	153570290	153800544	590	48	24752	0.60504	0.27257	GALNT10
ENSG00000136485	17	61627822	61671639	18	3	24566	0.60499	0.27259	DCAF7
ENSG00000148290	9	136218610	136223552	2	1	24150	0.6049	0.27262	SURF1
ENSG00000197594	6	132129156	132216295	109	20	24599	0.60476	0.27267	ENPP1
ENSG00000151247	4	99792835	99851788	119	14	24782	0.60467	0.2727	EIF4E
ENSG00000183715	11	132284871	133402414	1896	204	24613	0.60459	0.27273	OPCML
ENSG00000072682	5	131527531	131631008	192	21	24848	0.60405	0.27291	P4HA2
ENSG00000156959	3	9543481	9595486	128	10	24760	0.60391	0.27295	LHFPL4
ENSG00000196361	19	11562141	11591861	22	5	24288	0.60387	0.27297	ELAVL3
ENSG00000115128	2	24290454	24299313	37	6	24816	0.60373	0.27301	SF3B14
ENSG00000162494	1	13801445	13840543	36	11	24611	0.60351	0.27308	LRRC38
ENSG00000197375	5	131705444	131731306	72	8	24916	0.60352	0.27308	SLC22A5
ENSG00000136628	1	220141943	220220000	221	12	24904	0.60346	0.2731	EPRS
ENSG00000171206	10	104404253	104418164	15	5	24650	0.60347	0.2731	TRIM8
ENSG00000198315	6	28109688	28127250	31	4	24880	0.60318	0.27319	ZKSCAN8
ENSG00000100027	22	22051833	22090123	64	12	24620	0.60314	0.27321	YPEL1
ENSG00000177181	1	42846466	42888249	118	7	24886	0.60267	0.27336	RIMKLA
ENSG00000136931	9	127243516	127269709	17	1	24624	0.60235	0.27347	NR5A1
ENSG00000203730	1	182367252	182369751	3	1	24919	0.60225	0.2735	TEDDM1
ENSG00000169860	3	152552736	152555841	4	1	24979	0.60218	0.27353	P2RY1
ENSG00000171357	1	46669006	46686933	15	5	24641	0.6021	0.27355	LURAP1
ENSG00000174151	1	110036674	110045554	8	2	24619	0.60161	0.27372	CYB561D1
ENSG00000137463	4	140187317	140201492	16	3	24675	0.6016	0.27372	MGARP
ENSG00000137070	9	34650699	34661889	12	4	24629	0.60161	0.27372	IL11RA
ENSG00000163694	4	40425272	40632892	134	24	24538	0.60122	0.27385	RBM47
ENSG00000188991	12	16341419	16430619	256	12	24838	0.60118	0.27386	SLC15A5
ENSG00000100280	22	29723669	29819168	144	18	24723	0.60115	0.27387	AP1B1
ENSG00000114854	3	52485118	52488086	1	1	24975	0.60106	0.2739	TNNC1
ENSG00000155542	5	56205087	56221359	37	5	24881	0.60063	0.27404	SETD9
ENSG00000026751	1	160709037	160724611	21	4	24544	0.5996	0.27438	SLAMF7
ENSG00000136197	7	42948325	42951904	9	2	24355	0.59962	0.27438	C7orf25
ENSG00000177414	1	64669310	64733051	126	13	24762	0.59918	0.27453	UBE2U
ENSG00000091262	16	16242785	16317379	78	11	24655	0.59891	0.27462	ABCC6
ENSG00000104643	8	11141925	11185646	87	8	24718	0.59881	0.27465	MTMR9
ENSG00000149634	20	44515128	44516274	2	1	24944	0.59857	0.27473	SPATA25
ENSG00000140682	16	31482906	31489281	3	1	24838	0.59811	0.27488	TGFB1I1
ENSG00000239332	2	47043836	47086146	94	17	24627	0.59783	0.27498	LINC01119
ENSG00000258643	14	23776044	23794578	8	1	24854	0.59772	0.27501	BCL2L2-PABPN1
ENSG00000124789	6	17615269	17706656	74	9	24596	0.59727	0.27516	NUP153
ENSG00000138294	10	51549498	51562517	1	1	24743	0.59686	0.2753	MSMB
ENSG00000198492	1	29063133	29096287	34	4	24810	0.59658	0.2754	YTHDF2
ENSG00000118960	2	20760208	20850849	252	32	24743	0.59629	0.27549	HS1BP3
ENSG00000166368	11	6912721	6913830	3	2	24911	0.59619	0.27552	OR2D2
ENSG00000135720	16	66754796	66785701	46	4	24886	0.59612	0.27555	DYNC1LI2
ENSG00000073150	22	50609160	50618723	10	4	24296	0.59597	0.2756	PANX2
ENSG00000152443	19	58258164	58269527	9	3	24191	0.59585	0.27564	ZNF776
ENSG00000229415	14	36942493	36983034	22	3	24745	0.5958	0.27565	SFTA3
ENSG00000021488	19	33321415	33360672	119	15	24654	0.59562	0.27572	SLC7A9
ENSG00000070182	14	65213002	65346601	363	47	24827	0.59533	0.27581	SPTB
ENSG00000187950	12	29565407	29650619	218	22	24823	0.59515	0.27587	OVCH1
ENSG00000153823	2	229715242	230136001	923	108	24801	0.59483	0.27598	PID1
ENSG00000147434	8	42607763	42651535	64	6	24696	0.59468	0.27603	CHRNA6
ENSG00000198331	11	125753509	125770543	40	7	24753	0.59446	0.2761	HYLS1
ENSG00000151062	12	1901123	2028002	223	28	24573	0.59394	0.27628	CACNA2D4
ENSG00000204291	9	101705461	101833069	198	25	24762	0.59374	0.27634	COL15A1
ENSG00000183763	3	49866034	49894007	30	5	24743	0.59345	0.27644	TRAIP
ENSG00000136451	17	56048910	56065620	17	3	24621	0.59289	0.27663	VEZF1
ENSG00000115053	2	232318242	232348352	47	5	24656	0.59217	0.27687	NCL
ENSG00000178015	5	94955782	94957846	1	1	24428	0.59208	0.2769	GPR150
ENSG00000188859	1	166026674	166136206	202	19	24818	0.59203	0.27692	FAM78B
ENSG00000053371	1	19630459	19638640	8	3	23747	0.59189	0.27696	AKR7A2
ENSG00000116731	1	14026693	14151574	237	22	24263	0.59185	0.27697	PRDM2
ENSG00000213020	19	53206066	53238326	14	1	24401	0.59175	0.27701	ZNF611
ENSG00000205669	14	74077649	74086592	13	4	24727	0.59135	0.27714	ACOT6
ENSG00000185823	15	24920541	24928593	16	4	24495	0.59131	0.27715	NPAP1
ENSG00000143621	1	153634512	153643524	8	2	24922	0.59119	0.2772	ILF2
ENSG00000182986	19	53367043	53400946	62	7	24394	0.5906	0.27739	ZNF320
ENSG00000172354	7	100271154	100276797	2	1	24393	0.59047	0.27744	GNB2
ENSG00000131558	7	132937829	133751342	1020	40	24900	0.59029	0.2775	EXOC4
ENSG00000106105	7	30634297	30673649	77	11	24266	0.59021	0.27752	GARS
ENSG00000176095	3	49761727	49823975	62	5	24863	0.59018	0.27753	IP6K1
ENSG00000108306	17	37415384	37558776	215	8	24836	0.59005	0.27758	FBXL20
ENSG00000149609	20	32250090	32253425	1	1	24971	0.58999	0.2776	C20orf144
ENSG00000163517	3	13521224	13547916	2	1	24588	0.58987	0.27764	HDAC11
ENSG00000130226	7	153584182	154685995	1375	157	24671	0.58982	0.27766	DPP6
ENSG00000166828	16	23194036	23228204	79	8	24679	0.58958	0.27773	SCNN1G
ENSG00000131473	17	40023161	40086795	83	8	24914	0.5895	0.27776	ACLY
ENSG00000181562	14	21214051	21216539	12	3	24756	0.58933	0.27782	EDDM3A
ENSG00000139926	14	51955818	52197445	519	76	24654	0.58915	0.27788	FRMD6
ENSG00000039068	16	68771128	68869451	190	15	24820	0.58907	0.27791	CDH1
ENSG00000124587	6	42931608	42946958	40	6	24756	0.58875	0.27801	PEX6
ENSG00000115539	2	101179152	101193197	24	3	24869	0.58866	0.27805	PDCL3
ENSG00000204882	8	142366600	142377367	4	1	24524	0.58852	0.27809	GPR20
ENSG00000145335	4	90645250	90759466	325	25	24812	0.58842	0.27813	SNCA
ENSG00000173269	10	88695297	88729238	71	12	24597	0.58833	0.27815	MMRN2
ENSG00000109062	17	72744791	72765492	7	2	24527	0.58823	0.27819	SLC9A3R1
ENSG00000164112	4	122680088	122686582	10	2	24809	0.58821	0.2782	TMEM155
ENSG00000111713	12	21689123	21757781	88	14	24236	0.58797	0.27828	GYS2
ENSG00000205884	8	11831446	11832108	2	1	24959	0.58783	0.27832	DEFB136
ENSG00000080823	14	102690837	102771537	166	14	24698	0.58742	0.27846	MOK
ENSG00000139597	13	32974861	33002315	30	5	24668	0.58737	0.27848	N4BP2L1
ENSG00000167302	17	79202077	79212891	4	2	23475	0.58734	0.27849	ENTHD2
ENSG00000196139	10	5077546	5149878	97	13	24805	0.58696	0.27861	AKR1C3
ENSG00000136213	7	2443223	2474242	11	1	24729	0.58695	0.27862	CHST12
ENSG00000184203	3	195241221	195270209	11	1	24412	0.58681	0.27867	PPP1R2
ENSG00000186153	16	78133310	79246564	3747	299	24599	0.58653	0.27876	WWOX
ENSG00000163600	2	204801471	204826300	38	8	24733	0.58639	0.27881	ICOS
ENSG00000134201	1	110254864	110318050	62	11	24712	0.58592	0.27896	GSTM5
ENSG00000148660	10	75572259	75634343	37	4	24949	0.58585	0.27899	CAMK2G
ENSG00000100714	14	64854749	64926722	134	17	24763	0.58567	0.27905	MTHFD1
ENSG00000198746	1	27216979	27226957	8	4	24690	0.58563	0.27906	GPATCH3
ENSG00000146083	5	175953698	175965026	5	2	24809	0.58562	0.27906	RNF44
ENSG00000066455	14	93260576	93306308	124	9	24858	0.58488	0.27932	GOLGA5
ENSG00000214711	2	31395924	31456724	282	25	24778	0.58478	0.27935	CAPN14
ENSG00000257860	12	103545620	103562087	40	8	24566	0.58477	0.27935	RP11-552I14.1
ENSG00000073146	22	50528308	50600119	288	11	24855	0.5847	0.27937	MOV10L1
ENSG00000134317	2	10085341	10142411	170	16	24671	0.58397	0.27962	GRHL1
ENSG00000100124	22	38226862	38245334	10	3	24594	0.58338	0.27982	ANKRD54
ENSG00000092345	3	16628299	16711813	252	34	24709	0.58334	0.27983	DAZL
ENSG00000118017	3	137842560	137851229	11	2	24739	0.58316	0.27989	A4GNT
ENSG00000135638	2	73143389	73162020	8	2	24682	0.58304	0.27993	EMX1
ENSG00000096968	9	4985033	5128183	108	10	24718	0.58294	0.27997	JAK2
ENSG00000110693	11	15987995	16761138	874	62	24870	0.58284	0.28	SOX6
ENSG00000196586	6	76458909	76629254	229	18	24824	0.58272	0.28004	MYO6
ENSG00000249242	4	83404323	83483510	35	9	24569	0.58227	0.28019	TMEM150C
ENSG00000084652	1	32645287	32663886	10	1	24909	0.58215	0.28023	TXLNA
ENSG00000170385	1	211744910	211752084	10	3	24449	0.58193	0.28031	SLC30A1
ENSG00000205693	12	27915671	27924209	30	2	24803	0.58182	0.28034	MANSC4
ENSG00000150593	10	112631565	112659764	46	10	24827	0.58182	0.28035	PDCD4
ENSG00000135363	11	33880122	33913836	35	9	24612	0.58157	0.28043	LMO2
ENSG00000104549	8	126010739	126034525	74	8	24729	0.58145	0.28047	SQLE
ENSG00000129691	8	37962760	38001594	2	1	24498	0.58137	0.2805	ASH2L
ENSG00000203943	1	84764049	84855640	82	12	24639	0.58111	0.28058	SAMD13
ENSG00000100365	22	37257030	37274057	2	1	24615	0.58019	0.28089	NCF4
ENSG00000182187	2	209007297	209010892	12	3	24669	0.58013	0.28091	CRYGB
ENSG00000145623	5	38845960	38945698	173	30	24671	0.58006	0.28094	OSMR
ENSG00000245317	5	179286013	179288283	2	1	24219	0.57993	0.28098	CTC-241N9.1
ENSG00000130948	9	98997588	99064434	122	18	24680	0.57991	0.28099	HSD17B3
ENSG00000196110	19	9404951	9420514	21	4	24651	0.57992	0.28099	ZNF699
ENSG00000143858	1	202559724	202679545	133	13	24748	0.57966	0.28107	SYT2
ENSG00000090316	4	1283639	1333935	202	9	24901	0.579	0.28129	MAEA
ENSG00000025800	1	32573639	32642169	33	2	24961	0.57891	0.28133	KPNA6
ENSG00000142945	1	45205490	45233439	35	4	24867	0.57849	0.28147	KIF2C
ENSG00000165813	10	115880621	115933979	80	8	24640	0.57821	0.28156	C10orf118
ENSG00000100079	22	37966255	37978623	16	1	24570	0.57757	0.28178	LGALS2
ENSG00000106013	7	117854727	117882785	50	6	24938	0.57752	0.28179	ANKRD7
ENSG00000121406	19	58038693	58068910	9	3	24295	0.57725	0.28189	ZNF549
ENSG00000146834	7	100026413	100031741	5	1	24970	0.5772	0.2819	MEPCE
ENSG00000130477	19	17712137	17799401	48	11	24355	0.57707	0.28195	UNC13A
ENSG00000136250	7	36552456	36764154	444	62	24738	0.57685	0.28202	AOAH
ENSG00000198780	5	74073399	74162776	92	6	24779	0.57668	0.28208	FAM169A
ENSG00000116747	1	193028552	193060907	15	3	24773	0.57638	0.28218	TROVE2
ENSG00000143393	1	151264273	151300191	19	3	24839	0.57542	0.2825	PI4KB
ENSG00000182919	11	93474757	93497915	45	3	24858	0.57539	0.28251	C11orf54
ENSG00000174137	4	1619642	1686029	112	7	24612	0.57537	0.28252	FAM53A
ENSG00000119938	10	93388199	93392811	2	1	24650	0.57507	0.28262	PPP1R3C
ENSG00000100154	22	28374004	29075853	905	68	24548	0.57467	0.28276	TTC28
ENSG00000198835	1	228337553	228347527	6	1	24939	0.57459	0.28278	GJC2
ENSG00000179915	2	50145643	51259674	2832	196	24777	0.57454	0.2828	NRXN1
ENSG00000130940	1	10696661	10856707	62	12	24459	0.57449	0.28282	CASZ1
ENSG00000138964	22	44568836	44615413	129	21	24692	0.57437	0.28286	PARVG
ENSG00000160789	1	156052364	156109880	110	9	24503	0.57425	0.2829	LMNA
ENSG00000145832	5	135170338	135224326	89	11	24613	0.57424	0.2829	SLC25A48
ENSG00000105607	19	13001840	13025021	18	2	24450	0.57388	0.28303	GCDH
ENSG00000155085	6	109814059	110012420	413	15	24944	0.57262	0.28345	AK9
ENSG00000120210	9	5131979	5185668	5	2	24698	0.57227	0.28357	INSL6
ENSG00000177800	1	229385383	229387557	2	1	24715	0.57209	0.28363	TMEM78
ENSG00000116266	1	109289296	109352148	175	9	24850	0.57159	0.2838	STXBP3
ENSG00000170382	1	204586298	204654861	119	16	24683	0.57159	0.2838	LRRN2
ENSG00000164929	8	104152938	104242533	280	44	24669	0.57072	0.28409	BAALC
ENSG00000152475	19	58878985	58892427	23	4	24452	0.57065	0.28412	ZNF837
ENSG00000167644	19	38794801	38795649	3	1	24747	0.57047	0.28418	C19orf33
ENSG00000138435	2	175612320	175629200	17	3	24732	0.57043	0.28419	CHRNA1
ENSG00000168564	4	184365744	184369351	1	1	23553	0.57041	0.2842	CDKN2AIP
ENSG00000186143	2	27359723	27362278	2	1	24860	0.57022	0.28426	C2orf53
ENSG00000137814	15	42841008	42862192	25	4	24977	0.57014	0.28429	HAUS2
ENSG00000257482	7	63505821	63538927	99	5	24902	0.56983	0.2844	ZNF727
ENSG00000138175	10	104433488	104474164	46	7	24850	0.56956	0.28449	ARL3
ENSG00000180205	20	44236578	44259907	80	9	24895	0.56906	0.28466	WFDC9
ENSG00000176555	11	48327775	48328704	2	1	24089	0.56894	0.2847	OR4S1
ENSG00000206535	3	100120037	100175163	52	11	24634	0.5689	0.28471	LNP1
ENSG00000172789	12	54426637	54429142	3	1	24302	0.56881	0.28474	HOXC5
ENSG00000166016	11	34172535	34379555	272	49	24663	0.56839	0.28489	ABTB2
ENSG00000124557	6	26501449	26510650	16	3	24791	0.56819	0.28495	BTN1A1
ENSG00000134333	11	18415935	18429972	37	3	24747	0.56802	0.28501	LDHA
ENSG00000197312	1	15943995	15995539	81	4	24816	0.56719	0.28529	DDI2
ENSG00000140829	16	72127461	72146811	42	4	24768	0.56716	0.2853	DHX38
ENSG00000105971	7	115927434	116148595	437	39	24799	0.56678	0.28543	CAV2
ENSG00000123737	4	122722472	122738176	28	5	24821	0.56654	0.28551	EXOSC9
ENSG00000108852	17	41952725	41987068	51	5	24727	0.56643	0.28555	MPP2
ENSG00000173559	2	192542794	192561385	10	4	24532	0.56623	0.28562	NABP1
ENSG00000144567	2	220040947	220050201	16	2	24877	0.56555	0.28585	FAM134A
ENSG00000196748	6	35744371	35747329	6	3	24640	0.56537	0.28591	CLPSL2
ENSG00000183431	1	38422647	38456593	44	3	24888	0.5648	0.2861	SF3A3
ENSG00000158473	1	158149737	158154686	7	2	24812	0.56459	0.28618	CD1D
ENSG00000151689	2	191208196	191236391	79	6	24681	0.5639	0.28641	INPP1
ENSG00000177096	22	42470255	42475445	7	3	24697	0.56372	0.28647	FAM109B
ENSG00000148488	10	17360382	17496329	576	54	24464	0.56343	0.28657	ST8SIA6
ENSG00000198105	10	38091751	38147034	152	9	24603	0.56343	0.28657	ZNF248
ENSG00000138095	2	44113647	44223144	239	17	24871	0.56333	0.28661	LRPPRC
ENSG00000172819	12	53604354	53626764	13	4	24260	0.56326	0.28663	RARG
ENSG00000269955	7	139026106	139107345	85	3	24731	0.5632	0.28665	LUC7L2
ENSG00000081014	15	51200869	51298097	193	14	24885	0.56301	0.28671	AP4E1
ENSG00000144152	2	112895962	112945791	85	17	24499	0.56298	0.28673	FBLN7
ENSG00000172000	19	2867333	2878515	1	1	23656	0.56246	0.2869	ZNF556
ENSG00000020181	8	37641709	37702414	22	4	24623	0.56213	0.28702	GPR124
ENSG00000010282	3	42734155	42744319	12	3	24598	0.56195	0.28708	HHATL
ENSG00000160539	9	134165081	134184649	33	2	24475	0.56179	0.28713	PPAPDC3
ENSG00000072110	14	69340860	69446157	323	49	24588	0.56177	0.28714	ACTN1
ENSG00000160055	1	32680073	32687972	5	1	24794	0.56148	0.28724	TMEM234
ENSG00000127364	7	141478242	141479235	3	1	25006	0.5614	0.28726	TAS2R4
ENSG00000074803	15	48483861	48596275	71	4	24818	0.56126	0.28731	SLC12A1
ENSG00000213551	10	74943120	75008620	105	3	24930	0.56087	0.28744	DNAJC9
ENSG00000168118	1	229406822	229441641	57	5	24612	0.56063	0.28753	RAB4A
ENSG00000164898	7	139024203	139031065	12	1	24618	0.56057	0.28755	C7orf55
ENSG00000168101	16	4743695	4745860	2	1	23194	0.56056	0.28755	NUDT16L1
ENSG00000138069	2	65297835	65357240	128	13	24694	0.56046	0.28758	RAB1A
ENSG00000121053	17	56270098	56282535	12	4	24590	0.56044	0.28759	EPX
ENSG00000145839	5	135227935	135231516	6	2	24654	0.56035	0.28762	IL9
ENSG00000111907	6	125440195	125585553	262	31	24747	0.56025	0.28765	TPD52L1
ENSG00000215251	20	3127165	3140543	4	1	23483	0.55902	0.28807	FASTKD5
ENSG00000106477	7	130033612	130082274	9	2	24692	0.55902	0.28808	CEP41
ENSG00000154822	3	16844159	17132086	608	59	24612	0.55886	0.28813	PLCL2
ENSG00000145012	3	187871072	188608460	838	111	24627	0.55885	0.28813	LPP
ENSG00000166165	14	103985996	103989448	5	2	24512	0.5588	0.28815	CKB
ENSG00000239779	2	74685456	74688018	1	1	24833	0.55836	0.2883	WBP1
ENSG00000105821	7	102952921	102985320	37	9	24592	0.55806	0.2884	DNAJC2
ENSG00000160209	21	45138975	45182188	31	7	24585	0.55801	0.28842	PDXK
ENSG00000186104	11	14899553	14913798	3	1	24968	0.55792	0.28845	CYP2R1
ENSG00000188958	3	190984957	191048325	202	18	24636	0.5579	0.28846	UTS2B
ENSG00000119414	9	127908852	127952218	62	6	24898	0.55753	0.28858	PPP6C
ENSG00000152256	2	173420101	173489823	165	12	24601	0.55715	0.28871	PDK1
ENSG00000091128	7	107663993	107770801	133	10	24784	0.55713	0.28872	LAMB4
ENSG00000197122	20	35973088	36034453	38	7	24362	0.5571	0.28873	SRC
ENSG00000146809	7	123207064	123277951	109	12	24838	0.55707	0.28874	ASB15
ENSG00000148935	11	22647188	22834601	298	29	24766	0.55626	0.28902	GAS2
ENSG00000204262	2	189896622	190044605	328	18	24762	0.55605	0.28909	COL5A2
ENSG00000103449	16	51169886	51185278	8	3	24384	0.55595	0.28912	SALL1
ENSG00000188655	14	21024252	21029090	5	2	24640	0.55589	0.28914	RNASE9
ENSG00000160613	11	117075053	117103241	56	10	24630	0.55572	0.2892	PCSK7
ENSG00000164885	7	150750899	150755617	6	3	24485	0.55551	0.28927	CDK5
ENSG00000113845	3	119217379	119243937	84	12	24831	0.55504	0.28943	TIMMDC1
ENSG00000230453	9	33524392	33573007	2	1	24373	0.5549	0.28948	ANKRD18B
ENSG00000169255	3	160801671	160823172	35	6	24850	0.55423	0.28971	B3GALNT1
ENSG00000139780	13	103338094	103346854	7	2	24532	0.55414	0.28974	METTL21C
ENSG00000145626	5	35951112	36001130	96	14	24817	0.55386	0.28984	UGT3A1
ENSG00000173153	11	64073044	64084215	7	3	24451	0.55301	0.29013	ESRRA
ENSG00000124882	4	75230860	75254468	29	2	24794	0.55283	0.29019	EREG
ENSG00000183153	17	38517235	38520067	4	1	23270	0.55275	0.29022	GJD3
ENSG00000084623	1	32687529	32697205	10	1	24806	0.55271	0.29023	EIF3I
ENSG00000189366	3	125648118	125655882	4	1	24466	0.55271	0.29023	ALG1L
ENSG00000163468	1	156278759	156337664	75	5	24919	0.55261	0.29027	CCT3
ENSG00000135587	6	109761966	109765122	7	4	24464	0.55255	0.29029	SMPD2
ENSG00000163964	3	196366646	196462878	111	14	24561	0.55236	0.29035	PIGX
ENSG00000060718	1	103342023	103574052	818	52	24755	0.55234	0.29036	COL11A1
ENSG00000101542	18	59000815	59223006	115	32	24614	0.55188	0.29051	CDH20
ENSG00000172650	10	75434033	75457639	2	1	24553	0.55152	0.29064	AGAP5
ENSG00000104765	8	26240414	26363152	292	47	24666	0.55146	0.29066	BNIP3L
ENSG00000243156	22	18270415	18507325	539	53	24610	0.55121	0.29074	MICAL3
ENSG00000189233	8	27879481	27941388	87	14	24632	0.55102	0.29081	NUGGC
ENSG00000165804	14	21558205	21572881	6	2	24611	0.55079	0.29089	ZNF219
ENSG00000119718	14	75469614	75476292	5	1	24677	0.55037	0.29103	EIF2B2
ENSG00000205111	2	39402787	39456729	108	10	24785	0.55035	0.29104	CDKL4
ENSG00000105939	7	138728266	138794465	120	16	24664	0.55019	0.29109	ZC3HAV1
ENSG00000007001	2	158733214	158992666	473	56	24708	0.55012	0.29112	UPP2
ENSG00000107165	9	12685439	12710290	43	5	24711	0.55005	0.29114	TYRP1
ENSG00000150991	12	125396150	125401914	6	2	24516	0.54987	0.29121	UBC
ENSG00000170027	7	75956116	75988348	59	10	24617	0.54957	0.29131	YWHAG
ENSG00000189308	4	83831126	83934079	121	7	24575	0.54938	0.29137	LIN54
ENSG00000271303	20	627259	634014	4	2	24680	0.54924	0.29142	SRXN1
ENSG00000104299	8	28625178	28747759	158	14	24743	0.54727	0.2921	INTS9
ENSG00000095485	10	101992055	102027437	84	9	24918	0.54727	0.2921	CWF19L1
ENSG00000103089	16	74746853	74808729	77	14	24588	0.5471	0.29215	FA2H
ENSG00000156052	9	80331003	80646374	373	27	24844	0.5469	0.29222	GNAQ
ENSG00000179476	14	45366498	45376460	4	2	24673	0.54653	0.29235	C14orf28
ENSG00000186517	1	161016736	161039760	33	7	24568	0.54651	0.29236	ARHGAP30
ENSG00000125868	20	17550508	17590564	59	6	24809	0.5464	0.29239	DSTN
ENSG00000151952	12	129556270	130388211	1581	210	24697	0.54637	0.29241	TMEM132D
ENSG00000105278	19	3804022	3869030	116	12	24351	0.54633	0.29242	ZFR2
ENSG00000251201	5	114914339	114961858	63	9	24821	0.5463	0.29243	TMED7-TICAM2
ENSG00000243414	5	114914339	114961876	63	9	24821	0.5463	0.29243	TICAM2
ENSG00000164124	4	159122756	159176563	23	5	24698	0.54613	0.29249	TMEM144
ENSG00000149922	16	30097114	30103208	3	1	24405	0.54576	0.29262	TBX6
ENSG00000270394	4	117220016	117221520	3	1	24726	0.54533	0.29276	MTRNR2L13
ENSG00000144218	2	100162323	100759201	789	75	24799	0.54503	0.29287	AFF3
ENSG00000135926	2	219138915	219157309	44	4	24766	0.54495	0.29289	TMBIM1
ENSG00000113249	5	156456424	156486130	78	12	24669	0.54488	0.29292	HAVCR1
ENSG00000165471	10	54525140	54531460	18	5	24654	0.54474	0.29297	MBL2
ENSG00000163644	4	89178772	89205921	20	3	24545	0.54471	0.29298	PPM1K
ENSG00000104368	8	42032236	42065242	35	8	24577	0.54465	0.293	PLAT
ENSG00000125753	19	46009837	46030241	11	2	24408	0.54454	0.29304	VASP
ENSG00000166526	7	99661656	99680171	15	5	24673	0.54447	0.29306	ZNF3
ENSG00000043143	5	133860003	133918918	112	19	24739	0.54392	0.29325	JADE2
ENSG00000180917	16	71315292	71323618	15	4	24974	0.54388	0.29326	CMTR2
ENSG00000145777	5	110405760	110413722	8	3	24632	0.54383	0.29328	TSLP
ENSG00000156886	16	31404633	31437826	26	5	24683	0.54376	0.2933	ITGAD
ENSG00000172602	12	49250928	49259681	2	1	24431	0.54374	0.29331	RND1
ENSG00000138741	4	122800182	122872909	93	13	24653	0.54312	0.29352	TRPC3
ENSG00000177374	17	1957448	1962981	3	1	24269	0.5428	0.29363	HIC1
ENSG00000164488	6	168693510	168720434	17	6	24549	0.54241	0.29377	DACT2
ENSG00000141665	18	71740588	71815100	174	10	24842	0.54202	0.2939	FBXO15
ENSG00000105204	19	40315990	40324841	9	2	24724	0.54145	0.2941	DYRK1B
ENSG00000179361	15	74833518	74890472	63	6	24740	0.54137	0.29413	ARID3B
ENSG00000108799	17	40852293	40897071	5	2	24185	0.54137	0.29413	EZH1
ENSG00000080224	3	96533425	97471304	638	44	24849	0.54129	0.29415	EPHA6
ENSG00000111181	12	299243	323736	17	2	24500	0.54115	0.2942	SLC6A12
ENSG00000107566	10	101909851	101948091	60	8	24935	0.54092	0.29428	ERLIN1
ENSG00000146963	7	139025105	139108198	87	3	24730	0.54088	0.2943	C7orf55-LUC7L2
ENSG00000111348	12	15094951	15114662	30	5	24670	0.54081	0.29432	ARHGDIB
ENSG00000115275	2	74688184	74692537	2	1	24930	0.54071	0.29435	MOGS
ENSG00000148308	9	135906076	135933890	9	1	24880	0.54049	0.29443	GTF3C5
ENSG00000119977	10	97423158	97453900	48	9	24808	0.54015	0.29455	TCTN3
ENSG00000077514	11	74204896	74380162	424	32	24843	0.54009	0.29457	POLD3
ENSG00000143258	1	161129240	161135513	2	1	24864	0.53995	0.29461	USP21
ENSG00000185033	15	90703836	90772911	151	15	24692	0.53961	0.29473	SEMA4B
ENSG00000123124	8	87354967	87490649	298	21	24832	0.53958	0.29474	WWP1
ENSG00000105819	7	102937869	102969958	29	9	24559	0.53947	0.29478	PMPCB
ENSG00000197142	10	114133776	114188138	72	8	24819	0.53948	0.29478	ACSL5
ENSG00000164934	8	104426942	104455681	60	6	24848	0.53855	0.2951	DCAF13
ENSG00000172548	5	156887027	156901725	40	6	24807	0.53804	0.29527	NIPAL4
ENSG00000018699	2	32853099	33046118	543	55	24410	0.53736	0.29551	TTC27
ENSG00000214189	19	12203078	12248050	50	6	24633	0.53725	0.29555	ZNF788
ENSG00000129214	17	7517382	7536700	24	6	24510	0.53719	0.29557	SHBG
ENSG00000261221	19	56116771	56128635	6	2	24039	0.53718	0.29557	ZNF865
ENSG00000156968	16	15489611	15507125	16	4	24592	0.53716	0.29558	MPV17L
ENSG00000153294	6	47653600	47689757	122	6	24924	0.53684	0.29569	GPR115
ENSG00000204599	6	30294256	30311506	30	8	24671	0.53674	0.29572	TRIM39
ENSG00000167671	19	4444996	4457819	24	4	24309	0.53675	0.29572	UBXN6
ENSG00000005379	17	56378592	56406152	59	11	24537	0.53632	0.29587	BZRAP1
ENSG00000126464	19	50094900	50129696	52	6	24356	0.5362	0.29591	PRR12
ENSG00000178222	4	1050038	1107350	215	9	24845	0.53574	0.29607	RNF212
ENSG00000172890	11	71164155	71235153	185	12	24952	0.53575	0.29607	NADSYN1
ENSG00000149573	11	118124118	118135251	29	5	24590	0.53574	0.29607	MPZL2
ENSG00000126458	19	50138549	50143458	5	1	24771	0.53575	0.29607	RRAS
ENSG00000175581	11	73498361	73576178	235	18	24739	0.53559	0.29612	MRPL48
ENSG00000100129	22	38244875	38285414	35	6	24674	0.5353	0.29622	EIF3L
ENSG00000116704	1	67465015	67519782	133	12	24837	0.53442	0.29653	SLC35D1
ENSG00000153902	19	35615417	35633355	25	2	24449	0.53437	0.29654	LGI4
ENSG00000125378	14	54416454	54425479	9	2	24430	0.53432	0.29656	BMP4
ENSG00000162897	1	207131310	207143970	24	2	24968	0.53398	0.29668	FCAMR
ENSG00000100522	14	53241912	53258386	12	3	24664	0.53363	0.2968	GNPNAT1
ENSG00000078967	7	43966037	43995735	59	9	24889	0.53346	0.29686	UBE2D4
ENSG00000119912	10	94211441	94333833	207	22	24565	0.53346	0.29686	IDE
ENSG00000130377	19	6135258	6193112	147	12	24335	0.53328	0.29692	ACSBG2
ENSG00000144357	2	170683968	170940641	769	40	24813	0.53315	0.29697	UBR3
ENSG00000130558	9	137967268	138013025	106	19	24642	0.53263	0.29714	OLFM1
ENSG00000114030	3	122140796	122233792	125	10	24829	0.53262	0.29715	KPNA1
ENSG00000156471	8	97273943	97349223	99	12	24716	0.53244	0.29721	PTDSS1
ENSG00000103056	16	68392231	68482591	117	14	24787	0.53203	0.29735	SMPD3
ENSG00000168282	14	50087489	50090198	1	1	24923	0.53189	0.2974	MGAT2
ENSG00000007541	16	616995	634136	36	2	24428	0.53127	0.29762	PIGQ
ENSG00000162576	1	1288069	1297157	10	1	24470	0.53119	0.29764	MXRA8
ENSG00000183072	5	172659112	172662360	1	1	24600	0.53103	0.2977	NKX2-5
ENSG00000213923	22	38686697	38794527	19	6	24435	0.53102	0.2977	CSNK1E
ENSG00000214456	19	4522543	4535236	16	3	24055	0.53099	0.29771	PLIN5
ENSG00000130816	19	10244021	10341962	95	8	24568	0.53077	0.29779	DNMT1
ENSG00000138613	15	63568217	63601325	59	13	24618	0.53068	0.29782	APH1B
ENSG00000124143	20	37230577	37279678	85	17	24683	0.53058	0.29785	ARHGAP40
ENSG00000187689	4	71384257	71398459	56	6	24592	0.53024	0.29797	AMTN
ENSG00000185305	5	53179775	53606412	1017	94	24668	0.53014	0.29801	ARL15
ENSG00000166246	16	4784273	4799397	40	3	24621	0.53007	0.29803	C16orf71
ENSG00000170615	7	102993177	103086624	162	24	24722	0.52993	0.29808	SLC26A5
ENSG00000000419	20	49551404	49575092	15	3	24746	0.52941	0.29826	DPM1
ENSG00000168826	4	4291924	4323513	72	7	24870	0.529	0.2984	ZBTB49
ENSG00000204644	6	29640169	29648887	2	1	23783	0.52902	0.2984	ZFP57
ENSG00000170262	21	33664124	33687095	27	7	24609	0.5289	0.29844	MRAP
ENSG00000163444	1	202976514	202993976	17	3	24688	0.52879	0.29848	TMEM183A
ENSG00000117877	19	45909467	45914024	6	2	24612	0.52872	0.2985	CD3EAP
ENSG00000177294	17	6679542	6700420	43	7	24714	0.52861	0.29854	FBXO39
ENSG00000091986	3	112323407	112368377	73	13	24679	0.52855	0.29856	CCDC80
ENSG00000075391	1	178062864	178448644	405	24	24856	0.52852	0.29857	RASAL2
ENSG00000166589	16	66942025	66952887	11	3	24653	0.52847	0.29859	CDH16
ENSG00000176219	14	20691791	20692964	7	2	24826	0.52843	0.2986	OR11H6
ENSG00000185926	11	51515282	51516211	5	2	23556	0.52825	0.29866	OR4C46
ENSG00000111224	12	3900213	3982608	154	19	24641	0.52799	0.29875	PARP11
ENSG00000131242	17	29718642	29865236	161	29	24550	0.52795	0.29877	RAB11FIP4
ENSG00000215305	20	2821349	2847378	55	5	24833	0.52789	0.29879	VPS16
ENSG00000173285	1	158435272	158436344	3	2	24624	0.52756	0.2989	OR10K1
ENSG00000107554	10	101635334	101769676	306	22	24781	0.52758	0.2989	DNMBP
ENSG00000151475	4	128651533	128695448	10	5	24321	0.5275	0.29892	SLC25A31
ENSG00000007312	17	62006100	62009714	11	2	24732	0.52729	0.299	CD79B
ENSG00000112365	6	109783797	109804440	32	7	24717	0.52726	0.29901	ZBTB24
ENSG00000154370	1	228581374	228594541	14	3	24680	0.52718	0.29904	TRIM11
ENSG00000171777	19	38899695	38916945	37	7	24365	0.5271	0.29906	RASGRP4
ENSG00000241119	2	234580499	234681946	302	24	24789	0.52698	0.2991	UGT1A9
ENSG00000147408	8	19261672	19615540	962	95	24725	0.52695	0.29911	CSGALNACT1
ENSG00000181322	3	137980279	138048728	15	3	24532	0.52683	0.29916	NME9
ENSG00000185404	2	231191899	231268447	255	25	24893	0.52671	0.2992	SP140L
ENSG00000196532	6	26045639	26046097	2	1	24772	0.52659	0.29924	HIST1H3C
ENSG00000115841	2	38150330	38294285	341	28	24758	0.52656	0.29925	RMDN2
ENSG00000091656	8	77593454	77779521	269	28	24737	0.52612	0.2994	ZFHX4
ENSG00000138686	4	122745595	122791652	61	10	24659	0.52568	0.29955	BBS7
ENSG00000134686	1	33789224	33896653	207	16	24939	0.52552	0.29961	PHC2
ENSG00000100156	22	38474141	38480100	8	3	24519	0.52549	0.29962	SLC16A8
ENSG00000240972	22	24236191	24237414	2	1	24572	0.52547	0.29963	MIF
ENSG00000151881	5	43444354	43483995	49	7	24251	0.52532	0.29968	C5orf28
ENSG00000107014	9	5299868	5304969	4	1	24380	0.52522	0.29971	RLN2
ENSG00000090520	3	186285192	186315061	66	3	24844	0.52519	0.29973	DNAJB11
ENSG00000214413	10	112658488	112679032	27	7	24847	0.52509	0.29976	BBIP1
ENSG00000180481	12	75784850	75826468	116	7	24859	0.52457	0.29994	GLIPR1L2
ENSG00000213023	19	51124564	51171651	26	3	24450	0.52439	0.3	SYT3
ENSG00000155363	1	113215763	113243368	38	6	24634	0.52431	0.30003	MOV10
ENSG00000211448	14	80663873	80854100	214	24	24564	0.52363	0.30027	DIO2
ENSG00000074319	11	18489883	18548779	104	9	24816	0.52335	0.30037	TSG101
ENSG00000162433	1	65613232	65697828	125	12	24754	0.52314	0.30044	AK4
ENSG00000196242	1	247693434	247697141	7	2	24649	0.52301	0.30048	OR2C3
ENSG00000206559	3	28390637	28579613	166	12	24802	0.52248	0.30067	ZCWPW2
ENSG00000162714	1	247460714	247495148	31	4	24697	0.52244	0.30068	ZNF496
ENSG00000169570	5	118173017	118324240	186	22	24533	0.52244	0.30068	DTWD2
ENSG00000081923	18	55313658	55470333	315	50	24663	0.52232	0.30073	ATP8B1
ENSG00000065613	10	105726959	105788991	109	6	24856	0.52209	0.3008	SLK
ENSG00000139977	14	57857262	57882635	11	2	24566	0.52201	0.30083	NAA30
ENSG00000204246	9	107298030	107299137	3	1	24952	0.52191	0.30087	OR13C3
ENSG00000143061	1	117117031	117210375	3	1	24419	0.52182	0.3009	IGSF3
ENSG00000126653	17	28442539	28513493	60	4	24884	0.52161	0.30097	NSRP1
ENSG00000176383	12	122688090	122693499	3	1	24468	0.52158	0.30098	B3GNT4
ENSG00000187446	15	41523037	41574043	68	7	24774	0.52141	0.30104	CHP1
ENSG00000076053	11	114270752	114284925	23	4	24734	0.52118	0.30112	RBM7
ENSG00000125731	19	6752171	6767599	3	1	24443	0.5208	0.30125	SH2D3A
ENSG00000088325	20	30327074	30389608	68	5	24757	0.51988	0.30157	TPX2
ENSG00000158158	2	97426639	97477628	51	5	24591	0.5196	0.30167	CNNM4
ENSG00000106554	7	132469629	132766848	396	25	24779	0.51918	0.30182	CHCHD3
ENSG00000009724	1	11086580	11107290	30	5	24575	0.5191	0.30185	MASP2
ENSG00000184330	1	153389000	153395701	9	2	24574	0.51897	0.30189	S100A7A
ENSG00000181552	14	21236586	21239107	10	4	24351	0.51872	0.30198	EDDM3B
ENSG00000173818	17	78388965	78411886	29	6	24558	0.51833	0.30212	ENDOV
ENSG00000138385	2	170648443	170668574	48	12	24604	0.51823	0.30215	SSB
ENSG00000157060	1	182869000	182922660	24	3	24876	0.51795	0.30225	SHCBP1L
ENSG00000081059	5	133450402	133487556	42	5	24880	0.5179	0.30226	TCF7
ENSG00000109534	4	110736666	110745893	15	3	24775	0.51769	0.30234	GAR1
ENSG00000164695	8	82644669	82671750	54	12	24769	0.51744	0.30242	CHMP4C
ENSG00000196116	9	100174232	100258407	106	8	24688	0.51733	0.30246	TDRD7
ENSG00000171574	19	58912871	58929694	46	4	24506	0.51674	0.30267	ZNF584
ENSG00000148848	10	127700950	128077024	905	129	24777	0.51658	0.30273	ADAM12
ENSG00000158793	1	161087876	161095235	4	1	24959	0.51645	0.30277	NIT1
ENSG00000117480	1	46859937	46879520	22	5	24772	0.51643	0.30278	FAAH
ENSG00000142669	1	26605667	26608007	4	2	24770	0.5164	0.30279	SH3BGRL3
ENSG00000105085	19	16685718	16739873	71	8	24611	0.51613	0.30288	MED26
ENSG00000269891	10	98757795	99052413	507	63	24728	0.51611	0.30289	ARHGAP19-SLIT1
ENSG00000172840	16	66912492	66929657	17	4	24770	0.51584	0.30298	PDP2
ENSG00000112624	6	42749765	42836298	65	5	24598	0.51554	0.30309	GLTSCR1L
ENSG00000123095	12	26272959	26278060	3	1	24470	0.51519	0.30321	BHLHE41
ENSG00000112640	6	42952237	42980080	57	8	24642	0.51512	0.30323	PPP2R5D
ENSG00000122870	10	60272900	60591195	444	19	24798	0.51438	0.30349	BICC1
ENSG00000179909	19	58208735	58220579	20	4	24447	0.51408	0.3036	ZNF154
ENSG00000145495	5	10353815	10440500	46	2	24977	0.51377	0.30371	2006-03-01
ENSG00000142347	19	8585674	8642461	13	4	24363	0.51371	0.30373	MYO1F
ENSG00000111339	12	14978503	14996429	32	3	24781	0.51363	0.30375	ART4
ENSG00000163041	1	226249552	226259702	5	2	24729	0.51361	0.30376	H3F3A
ENSG00000119574	19	59024897	59050278	11	4	24091	0.51313	0.30393	ZBTB45
ENSG00000158125	2	31557187	31637581	122	22	24371	0.51303	0.30396	XDH
ENSG00000121621	11	28042167	28129855	75	9	24941	0.51297	0.30399	KIF18A
ENSG00000182606	3	42055294	42267381	437	43	24793	0.51271	0.30408	TRAK1
ENSG00000161509	17	72838162	72857627	26	2	24685	0.51267	0.30409	GRIN2C
ENSG00000119630	14	75408537	75422487	5	2	24672	0.51256	0.30413	PGF
ENSG00000101336	20	30639991	30689659	53	7	24757	0.51235	0.3042	HCK
ENSG00000105258	19	36604612	36606248	3	1	24258	0.51231	0.30422	POLR2I
ENSG00000104064	15	50569389	50647605	135	8	24923	0.51228	0.30423	GABPB1
ENSG00000147604	8	74202506	74208024	9	4	24750	0.5122	0.30425	RPL7
ENSG00000132600	16	68344877	68392466	91	8	24854	0.51222	0.30425	PRMT7
ENSG00000173585	3	45927996	45944667	31	7	24715	0.51186	0.30437	CCR9
ENSG00000101247	20	13765596	13799067	82	14	24615	0.51174	0.30442	NDUFAF5
ENSG00000157224	7	90013035	90142716	293	37	24745	0.51167	0.30444	CLDN12
ENSG00000132109	11	4406127	4414926	14	4	24535	0.51149	0.3045	TRIM21
ENSG00000088930	20	21283942	21370463	128	10	24795	0.51118	0.30461	XRN2
ENSG00000151474	10	13685706	14504141	2007	216	24721	0.51064	0.3048	FRMD4A
ENSG00000138160	10	94353043	94415150	188	17	24458	0.51058	0.30482	KIF11
ENSG00000173581	19	56152428	56164527	13	3	24350	0.51048	0.30486	CCDC106
ENSG00000006634	7	87505531	87538856	49	6	24778	0.51035	0.3049	DBF4
ENSG00000164764	8	73976775	74036323	138	11	24764	0.51023	0.30494	SBSPON
ENSG00000106992	9	130628759	130640022	5	1	24580	0.51014	0.30498	AK1
ENSG00000085998	1	46654354	46685977	34	6	24678	0.50968	0.30514	POMGNT1
ENSG00000168785	4	99391518	99579780	239	30	24654	0.50948	0.30521	TSPAN5
ENSG00000138777	4	106290234	106395238	347	24	24612	0.50925	0.30529	PPA2
ENSG00000182885	16	57702099	57723975	32	6	24632	0.50918	0.30531	GPR97
ENSG00000168297	3	58318607	58411748	336	20	24822	0.50908	0.30535	PXK
ENSG00000078898	20	31595406	31611515	20	5	24248	0.50901	0.30537	BPIFB2
ENSG00000162396	1	55222571	55230187	21	4	24690	0.50894	0.3054	PARS2
ENSG00000161057	7	102984701	103009842	28	6	24545	0.50838	0.30559	PSMC2
ENSG00000167702	8	145691426	145699585	1	1	24442	0.50836	0.3056	KIFC2
ENSG00000076043	11	114310108	114321001	23	6	24679	0.50836	0.3056	REXO2
ENSG00000053501	19	17326155	17330638	1	1	24365	0.50836	0.3056	USE1
ENSG00000113838	3	186263862	186288332	40	6	24742	0.50824	0.30564	TBCCD1
ENSG00000106028	7	141438121	141487722	78	2	24850	0.50802	0.30572	SSBP1
ENSG00000198855	12	108908962	108919614	10	3	24802	0.50797	0.30574	FICD
ENSG00000134864	13	101183810	101241782	63	5	24843	0.50788	0.30577	GGACT
ENSG00000188522	17	18872102	18908117	11	2	24417	0.50777	0.30581	FAM83G
ENSG00000180376	3	56591189	56655846	232	23	24845	0.50757	0.30588	CCDC66
ENSG00000168427	2	239047363	239061588	5	1	24845	0.50747	0.30591	KLHL30
ENSG00000145996	6	20534688	21232635	1678	129	24802	0.50743	0.30593	CDKAL1
ENSG00000171105	19	7112266	7294045	258	34	24485	0.50657	0.30623	INSR
ENSG00000189030	1	156268415	156269428	1	1	25017	0.50637	0.3063	VHLL
ENSG00000175329	22	35462129	35483380	101	8	24945	0.5062	0.30636	ISX
ENSG00000262304	17	3468738	3539543	119	20	24647	0.50614	0.30638	SHPK
ENSG00000134255	1	111682249	111727724	37	7	24856	0.50609	0.3064	CEPT1
ENSG00000165923	11	47681143	47736941	70	7	24850	0.50609	0.3064	AGBL2
ENSG00000197879	17	1367392	1396106	8	2	24522	0.50542	0.30663	MYO1C
ENSG00000130182	16	3138891	3149318	5	1	24610	0.50504	0.30677	ZSCAN10
ENSG00000111775	12	120875893	120878545	7	3	24052	0.50484	0.30684	COX6A1
ENSG00000108947	17	7608520	7614696	3	1	24393	0.50444	0.30698	EFNB3
ENSG00000167037	22	25202236	25323545	289	46	24725	0.50426	0.30704	SGSM1
ENSG00000162398	1	55271736	55307925	111	10	24821	0.50423	0.30705	C1orf177
ENSG00000142920	1	33546705	33586131	22	3	24575	0.50386	0.30718	ADC
ENSG00000116191	1	178694300	178889238	290	22	24646	0.50371	0.30723	RALGPS2
ENSG00000196184	1	159409512	159410600	4	2	24950	0.50334	0.30736	OR10J1
ENSG00000196943	14	24769068	24778330	22	5	24608	0.50321	0.30741	NOP9
ENSG00000186723	19	15917817	15918936	3	2	24641	0.5031	0.30745	OR10H1
ENSG00000198077	19	41381344	41388657	1	1	24526	0.50295	0.3075	CYP2A7
ENSG00000149488	20	2517253	2622430	280	27	24822	0.50286	0.30753	TMC2
ENSG00000179097	3	88039846	88042919	3	2	24268	0.50282	0.30755	HTR1F
ENSG00000125166	16	58741035	58768261	44	5	24608	0.50278	0.30756	GOT2
ENSG00000107438	10	96997329	97050781	123	14	24740	0.50227	0.30774	PDLIM1
ENSG00000130023	6	170151718	170181680	83	9	24792	0.50188	0.30788	ERMARD
ENSG00000138472	3	108626639	108672742	89	11	24792	0.50174	0.30793	GUCA1C
ENSG00000129159	11	17756359	17804602	36	4	24595	0.50158	0.30798	KCNC1
ENSG00000256294	19	44616334	44637027	27	5	24594	0.50152	0.308	ZNF225
ENSG00000104290	8	28351729	28431775	96	3	24820	0.50117	0.30813	FZD3
ENSG00000108443	17	57970447	58027925	62	7	24949	0.50093	0.30821	RPS6KB1
ENSG00000154124	5	14664773	14699820	40	7	24586	0.50077	0.30827	FAM105B
ENSG00000112319	6	133561736	133853258	629	69	24727	0.50057	0.30834	EYA4
ENSG00000163145	4	15341442	15447790	235	20	24796	0.50036	0.30841	C1QTNF7
ENSG00000114270	3	48601506	48632700	14	3	24853	0.5002	0.30847	COL7A1
ENSG00000050165	11	11984653	12031316	44	13	24599	0.49944	0.30873	DKK3
ENSG00000112659	6	43149913	43192325	50	7	24678	0.49937	0.30876	CUL9
ENSG00000165202	9	125376948	125378026	3	2	24946	0.49914	0.30884	OR1Q1
ENSG00000173261	5	145463949	145483932	6	1	24470	0.49889	0.30893	PLAC8L1
ENSG00000172687	19	21541732	21562104	83	4	24608	0.4987	0.309	ZNF738
ENSG00000105486	19	48618702	48673860	166	13	24618	0.49868	0.309	LIG1
ENSG00000146966	7	140218220	140373793	200	16	24515	0.49859	0.30903	DENND2A
ENSG00000166971	16	53524952	53538323	14	3	24773	0.49833	0.30913	AKTIP
ENSG00000111186	12	1639057	1756409	24	7	24443	0.49805	0.30923	WNT5B
ENSG00000267882	20	45947246	45949467	2	1	24480	0.49804	0.30923	AL031666.2
ENSG00000152778	10	91174343	91180758	16	4	24681	0.49792	0.30927	IFIT5
ENSG00000134444	18	59854491	59974355	284	20	24798	0.49784	0.3093	KIAA1468
ENSG00000136960	8	120569326	120685693	193	30	24699	0.4978	0.30931	ENPP2
ENSG00000111652	12	6832907	6841041	20	3	24700	0.49761	0.30938	COPS7A
ENSG00000215695	1	15986364	15988217	1	1	25017	0.49755	0.3094	RSC1A1
ENSG00000197381	21	46493768	46646478	332	28	24684	0.49754	0.30941	ADARB1
ENSG00000126351	17	38214543	38250120	26	5	24605	0.49744	0.30944	THRA
ENSG00000214978	17	9694544	9725388	21	3	24684	0.49742	0.30945	RP11-477N12.3
ENSG00000170279	7	148287657	148312952	19	2	24589	0.49724	0.30951	C7orf33
ENSG00000074211	4	6322305	6565327	287	43	24578	0.49719	0.30953	PPP2R2C
ENSG00000129245	17	7494548	7518189	17	3	24565	0.49701	0.30959	FXR2
ENSG00000161326	17	35849937	35873603	40	7	24839	0.49693	0.30962	DUSP14
ENSG00000204991	16	89884587	89937727	135	13	24543	0.49638	0.30981	SPIRE2
ENSG00000066117	12	50478755	50494495	13	2	24883	0.49625	0.30986	SMARCD1
ENSG00000116903	1	231468480	231473598	5	2	24049	0.4962	0.30987	EXOC8
ENSG00000100568	14	68113792	68141548	46	7	24891	0.49581	0.31001	VTI1B
ENSG00000116212	1	54411750	54433841	15	3	24657	0.49547	0.31013	LRRC42
ENSG00000186654	22	45064593	45133561	72	6	24554	0.49543	0.31015	PRR5
ENSG00000213903	14	24780656	24787242	7	3	24624	0.49503	0.31029	LTB4R
ENSG00000160712	1	154377669	154441926	96	10	24788	0.49474	0.31039	IL6R
ENSG00000006282	17	48620419	48633213	4	2	23977	0.49445	0.3105	SPATA20
ENSG00000214226	17	54869274	54916134	93	8	24883	0.49372	0.31075	C17orf67
ENSG00000125618	2	113973574	114036527	171	19	24751	0.49366	0.31077	PAX8
ENSG00000107798	10	90973326	91174314	293	40	24656	0.49368	0.31077	LIPA
ENSG00000140876	16	77756411	77776157	80	9	24718	0.49361	0.31079	NUDT7
ENSG00000155269	4	8560452	8621486	43	8	24569	0.49346	0.31084	GPR78
ENSG00000119522	9	126141933	126692431	1022	64	24812	0.49335	0.31088	DENND1A
ENSG00000133808	11	12297627	12380691	236	27	24565	0.4931	0.31097	MICALCL
ENSG00000069764	16	14766405	14788526	1	1	23377	0.49302	0.311	PLA2G10
ENSG00000172932	11	67056018	67069956	9	2	24769	0.49277	0.31109	ANKRD13D
ENSG00000115297	2	74740590	74744274	1	1	24959	0.49273	0.3111	TLX2
ENSG00000105136	19	57999079	58006048	17	2	24729	0.49272	0.31111	ZNF419
ENSG00000113615	5	133984479	134063513	30	5	24760	0.49266	0.31113	SEC24A
ENSG00000072840	4	5712924	5830772	217	32	24613	0.49217	0.3113	EVC
ENSG00000062725	17	58520520	58603580	1	1	23666	0.49189	0.3114	APPBP2
ENSG00000160161	19	19649057	19657468	15	2	24605	0.49175	0.31145	CILP2
ENSG00000172653	17	34181955	34195895	2	1	24762	0.49153	0.31152	C17orf66
ENSG00000197635	2	162848751	162931052	51	7	24712	0.49146	0.31155	DPP4
ENSG00000118496	6	146114638	146135889	33	7	24056	0.49085	0.31176	FBXO30
ENSG00000136694	2	113763038	113765621	5	2	24887	0.4906	0.31185	IL36A
ENSG00000198168	11	22835345	22851845	17	3	24777	0.49037	0.31194	SVIP
ENSG00000160221	21	45553487	45565605	16	2	24919	0.48965	0.31219	C21orf33
ENSG00000124900	11	55650773	55659286	16	6	24736	0.48946	0.31226	TRIM51
ENSG00000114857	3	42642106	42690227	96	8	24690	0.4892	0.31235	NKTR
ENSG00000176302	11	118842417	118852001	7	2	24763	0.48915	0.31237	FOXR1
ENSG00000111404	12	18233803	18473041	629	51	24748	0.48909	0.31239	RERGL
ENSG00000135835	1	180882290	180920750	52	13	24508	0.489	0.31242	KIAA1614
ENSG00000229474	15	44957930	45003514	2	1	24354	0.4887	0.31253	PATL2
ENSG00000175471	5	94039446	94620279	910	133	24687	0.48857	0.31257	MCTP1
ENSG00000204909	5	147700766	147719412	21	2	24918	0.48836	0.31265	SPINK9
ENSG00000127325	12	70037140	70093256	203	19	24786	0.48829	0.31267	BEST3
ENSG00000003987	8	17155539	17271037	327	40	24707	0.48813	0.31273	MTMR7
ENSG00000172954	2	30670092	30867091	542	27	24913	0.4877	0.31288	LCLAT1
ENSG00000105185	19	33071974	33078358	6	2	24424	0.48759	0.31292	PDCD5
ENSG00000167257	11	117103341	117157161	103	13	24561	0.48746	0.31297	RNF214
ENSG00000164300	5	79407050	79551898	320	45	24592	0.4874	0.31299	SERINC5
ENSG00000155506	5	154092462	154197167	120	16	24692	0.48733	0.31301	LARP1
ENSG00000116729	1	68564142	68698803	341	56	24674	0.4873	0.31302	WLS
ENSG00000164938	8	95938200	95961639	46	6	24830	0.48715	0.31307	TP53INP1
ENSG00000143222	1	161122566	161128646	7	2	24886	0.48683	0.31319	UFC1
ENSG00000010932	1	171217638	171255117	54	7	24835	0.48681	0.3132	FMO1
ENSG00000164393	6	47624172	47665533	163	4	24911	0.48659	0.31327	GPR111
ENSG00000164054	3	48509197	48542259	27	4	24858	0.48647	0.31332	SHISA5
ENSG00000178700	3	93766680	93782233	6	2	24224	0.48637	0.31335	DHFRL1
ENSG00000272658	14	24778161	24781252	3	1	24632	0.48636	0.31336	LTB4R2
ENSG00000160191	21	44073746	44195619	306	38	24460	0.4861	0.31345	PDE9A
ENSG00000198816	19	7580178	7585912	2	1	23994	0.48605	0.31347	ZNF358
ENSG00000058272	12	80167343	80329240	123	4	24849	0.48586	0.31353	PPP1R12A
ENSG00000204977	13	50570024	50594617	36	6	24842	0.48538	0.31371	TRIM13
ENSG00000017797	18	9475007	9538114	131	15	24847	0.4852	0.31377	RALBP1
ENSG00000165799	14	21510385	21512393	2	1	24700	0.48516	0.31378	RNASE7
ENSG00000165501	14	50065415	50081390	35	4	24908	0.48506	0.31382	LRR1
ENSG00000176893	11	4935900	4936922	2	1	24600	0.48493	0.31386	OR51G2
ENSG00000109323	4	103552660	103682151	132	7	24822	0.48481	0.31391	MANBA
ENSG00000108298	17	37356536	37360980	1	1	24238	0.48454	0.314	RPL19
ENSG00000204007	9	138515502	138531386	51	8	24622	0.48381	0.31426	GLT6D1
ENSG00000099995	22	30727977	30752936	65	10	24710	0.4836	0.31433	SF3A1
ENSG00000204653	19	51014857	51017947	4	2	24329	0.48352	0.31436	ASPDH
ENSG00000043514	1	40306723	40349183	102	13	24714	0.48326	0.31446	TRIT1
ENSG00000145879	5	147691982	147695485	8	2	24780	0.48318	0.31448	SPINK7
ENSG00000105784	7	87256864	87461611	216	12	24779	0.48315	0.3145	RUNDC3B
ENSG00000198538	19	53300662	53360853	4	1	24535	0.48299	0.31455	ZNF28
ENSG00000081800	7	122753585	122840040	140	15	24777	0.48293	0.31457	SLC13A1
ENSG00000196263	19	57019212	57041590	62	8	24543	0.48224	0.31482	ZNF471
ENSG00000165071	8	133697253	133772958	216	17	24805	0.48206	0.31488	TMEM71
ENSG00000189319	10	126307861	126432838	163	19	24823	0.48195	0.31492	FAM53B
ENSG00000153495	13	111968531	111996596	70	13	24609	0.48186	0.31495	TEX29
ENSG00000136560	2	161993419	162092732	103	8	24712	0.48154	0.31507	TANK
ENSG00000151150	10	61786056	62493248	1634	102	24778	0.48116	0.3152	ANK3
ENSG00000168096	16	4746513	4784379	71	8	24156	0.48109	0.31523	ANKS3
ENSG00000124194	20	42875887	42909013	53	5	24901	0.48077	0.31534	GDAP1L1
ENSG00000104371	8	42231586	42234750	5	1	24756	0.48066	0.31538	DKK4
ENSG00000138286	10	74927924	75004262	128	3	24948	0.48015	0.31556	FAM149B1
ENSG00000101347	20	35518632	35580246	90	11	24745	0.47987	0.31566	SAMHD1
ENSG00000135951	2	99613724	99771427	336	17	24449	0.47967	0.31573	TSGA10
ENSG00000133627	7	152456834	152552463	38	4	24426	0.4796	0.31575	ACTR3B
ENSG00000168309	3	58549844	58613337	112	16	24623	0.47957	0.31577	FAM107A
ENSG00000233412	3	97887544	97888485	5	1	24857	0.47949	0.31579	OR5H15
ENSG00000113263	5	156569944	156682201	292	28	24360	0.47951	0.31579	ITK
ENSG00000171097	9	131595221	131644773	56	4	24938	0.47925	0.31588	CCBL1
ENSG00000165606	10	50572237	50603497	45	6	24798	0.47921	0.31589	DRGX
ENSG00000178796	1	151682909	151702281	23	6	24644	0.47911	0.31593	RIIAD1
ENSG00000156711	6	36095586	36107842	6	3	24550	0.47905	0.31595	MAPK13
ENSG00000150990	12	125431371	125473668	131	12	24672	0.47876	0.31606	DHX37
ENSG00000269881	16	299546	319942	37	4	24466	0.47876	0.31606	ITFG3
ENSG00000140398	15	75639296	75647592	2	1	24667	0.47871	0.31607	NEIL1
ENSG00000185129	5	139487362	139496321	2	1	24830	0.47863	0.3161	PURA
ENSG00000175077	3	186915274	186919253	4	2	24706	0.47849	0.31615	RTP1
ENSG00000168303	7	40165622	40174258	5	2	24376	0.47837	0.31619	MPLKIP
ENSG00000167346	11	4726157	5013659	791	60	24527	0.47789	0.31637	MMP26
ENSG00000104361	8	99202061	99306621	118	16	24776	0.47766	0.31645	NIPAL2
ENSG00000011426	7	36429415	36493400	126	16	24680	0.4774	0.31654	ANLN
ENSG00000172362	11	58206593	58207646	2	1	24183	0.47712	0.31664	OR5B12
ENSG00000164096	4	120218207	120225600	13	4	24672	0.47672	0.31678	C4orf3
ENSG00000124224	20	56806188	56884495	171	14	24576	0.47672	0.31678	PPP4R1L
ENSG00000170953	11	124412578	124413575	1	1	24449	0.47667	0.3168	OR8B12
ENSG00000160957	8	145736667	145743229	5	1	24707	0.47661	0.31682	RECQL4
ENSG00000128059	4	57259528	57301781	75	9	24855	0.47609	0.31701	PPAT
ENSG00000184374	8	120007691	120118821	375	27	24776	0.47588	0.31708	COLEC10
ENSG00000203871	6	88106840	88109467	8	1	24908	0.47569	0.31715	C6orf164
ENSG00000148604	10	86004809	86019716	48	10	24906	0.47554	0.3172	RGR
ENSG00000169208	14	22037934	22038875	1	1	24704	0.47554	0.3172	OR10G3
ENSG00000164256	5	23507264	23528706	9	3	24594	0.4755	0.31721	PRDM9
ENSG00000079101	18	596988	650334	29	5	24700	0.47519	0.31733	CLUL1
ENSG00000179832	8	145202919	145316843	13	2	24669	0.47431	0.31764	MROH1
ENSG00000104967	19	46436992	46476804	28	5	24446	0.47356	0.31791	NOVA2
ENSG00000229644	10	36810649	36813162	4	1	24389	0.47353	0.31792	NAMPTL
ENSG00000183571	15	99511459	99551024	22	3	24720	0.47333	0.31799	PGPEP1L
ENSG00000157796	4	39184024	39287430	133	8	24823	0.47312	0.31806	WDR19
ENSG00000253710	13	52586534	52603800	25	7	24540	0.47308	0.31808	ALG11
ENSG00000198707	12	88442793	88535993	59	4	24874	0.47297	0.31812	CEP290
ENSG00000135750	1	233749750	233808258	88	17	24678	0.47288	0.31815	KCNK1
ENSG00000103550	16	19714902	19729557	22	2	24676	0.47261	0.31825	KNOP1
ENSG00000116132	1	170631869	170708560	82	14	24523	0.47241	0.31832	PRRX1
ENSG00000143674	1	233463514	233520894	165	16	24864	0.47225	0.31838	MLK4
ENSG00000203837	10	118187379	118237469	53	6	24895	0.47219	0.3184	PNLIPRP3
ENSG00000139436	12	110367607	110434194	97	10	24711	0.47218	0.3184	GIT2
ENSG00000185219	3	44481262	44519162	33	4	24896	0.47191	0.31849	ZNF445
ENSG00000149792	11	64889655	64894843	4	2	24339	0.47176	0.31855	MRPL49
ENSG00000141564	17	78518619	78940171	1116	64	24738	0.47157	0.31862	RPTOR
ENSG00000137672	11	101322295	101743293	1380	70	24825	0.47148	0.31865	TRPC6
ENSG00000104213	8	17433942	17501580	172	23	24597	0.47146	0.31866	PDGFRL
ENSG00000110958	12	57057127	57082159	30	5	24538	0.47137	0.31869	PTGES3
ENSG00000160404	9	130493803	130497604	9	3	24716	0.4713	0.31871	TOR2A
ENSG00000119684	14	75480467	75518235	33	2	24824	0.47112	0.31878	MLH3
ENSG00000070269	14	56955072	57117324	361	45	24799	0.47083	0.31888	TMEM260
ENSG00000173065	17	27082996	27182250	101	4	24824	0.47084	0.31888	FAM222B
ENSG00000137491	11	74811608	74917594	235	18	24872	0.47079	0.3189	SLCO2B1
ENSG00000198944	5	132149033	132152488	2	1	24175	0.47063	0.31895	SOWAHA
ENSG00000196531	12	57106212	57125412	18	4	24609	0.47064	0.31895	NACA
ENSG00000159239	2	74641304	74648718	5	1	24900	0.47059	0.31897	C2orf81
ENSG00000131055	20	30225691	30232809	13	2	24498	0.46998	0.31918	COX4I2
ENSG00000268790	19	16688453	16770926	96	11	24566	0.46932	0.31942	CTC-429P9.4
ENSG00000122882	10	74889913	74928813	77	2	24992	0.46911	0.3195	ECD
ENSG00000115364	2	75873909	75917977	102	13	24692	0.46903	0.31953	MRPL19
ENSG00000107077	9	6720863	7175648	1473	134	24786	0.46902	0.31953	KDM4C
ENSG00000235568	22	42776416	42828401	110	17	24557	0.46894	0.31956	NFAM1
ENSG00000106829	9	82186688	82341658	198	21	24660	0.4687	0.31964	TLE4
ENSG00000198783	17	33288549	33290205	2	1	24854	0.46835	0.31977	ZNF830
ENSG00000163710	3	142534764	142608045	147	24	24627	0.4683	0.31979	PCOLCE2
ENSG00000185670	11	62515791	62521660	2	1	24949	0.46826	0.3198	ZBTB3
ENSG00000139579	12	56615799	56623638	1	1	24574	0.46826	0.3198	NABP2
ENSG00000112118	6	52128807	52149679	61	12	24816	0.46824	0.31981	MCM3
ENSG00000101220	20	3734155	3749034	1	1	24087	0.46798	0.3199	C20orf27
ENSG00000005421	7	94926988	95025673	154	26	24693	0.46787	0.31994	PON1
ENSG00000111530	12	67663061	67713731	142	13	24777	0.46752	0.32006	CAND1
ENSG00000132591	17	27181956	27188085	13	2	24935	0.46753	0.32006	ERAL1
ENSG00000166546	16	66461200	66527432	45	5	24703	0.46737	0.32012	BEAN1
ENSG00000171552	20	30252255	30311792	67	5	24670	0.46728	0.32015	BCL2L1
ENSG00000130635	9	137533620	137736686	431	60	24588	0.46661	0.32039	COL5A1
ENSG00000187151	11	101761405	101787253	48	9	24666	0.46629	0.3205	ANGPTL5
ENSG00000187714	10	50818347	50820765	1	1	24772	0.46602	0.3206	SLC18A3
ENSG00000171819	1	11249398	11256038	10	2	24975	0.46595	0.32062	ANGPTL7
ENSG00000120798	12	95414005	95467479	74	14	24727	0.46593	0.32063	NR2C1
ENSG00000054392	1	210501596	210849638	971	131	24703	0.46578	0.32069	HHAT
ENSG00000137860	15	45544428	45568149	54	3	24924	0.46562	0.32075	SLC28A2
ENSG00000094804	17	38443885	38459171	11	2	23723	0.46529	0.32086	CDC6
ENSG00000112146	6	52916789	52965671	44	6	24486	0.46523	0.32088	FBXO9
ENSG00000233493	19	55890613	55895966	1	1	24422	0.46518	0.3209	TMEM238
ENSG00000103043	16	70721342	70835064	128	17	24678	0.46499	0.32097	VAC14
ENSG00000182613	5	180581943	180582890	1	1	25013	0.4649	0.321	OR2V2
ENSG00000180745	10	129676105	129691211	24	7	24598	0.46491	0.321	CLRN3
ENSG00000144228	2	139259371	139331117	62	8	24704	0.46459	0.32111	SPOPL
ENSG00000106633	7	44183872	44237769	80	14	24642	0.46458	0.32112	GCK
ENSG00000145649	5	54398476	54406080	10	3	24877	0.46455	0.32113	GZMA
ENSG00000182544	12	53645035	53648189	6	2	24342	0.46435	0.3212	MFSD5
ENSG00000158055	1	24645812	24690972	34	6	24544	0.46422	0.32124	GRHL3
ENSG00000128040	4	57676026	57687908	19	4	24656	0.46351	0.3215	SPINK2
ENSG00000214688	10	73471458	73497581	18	5	24546	0.46328	0.32158	C10orf105
ENSG00000241945	21	45527171	45551063	34	2	24893	0.46294	0.3217	PWP2
ENSG00000100241	22	50883429	50913454	54	10	24478	0.46265	0.32181	SBF1
ENSG00000117013	1	41249684	41306124	35	5	24567	0.46261	0.32182	KCNQ4
ENSG00000163564	1	158900586	158946844	44	4	24511	0.46211	0.322	PYHIN1
ENSG00000170412	17	72420990	72447792	9	2	24620	0.46211	0.322	GPRC5C
ENSG00000241878	22	32014477	32058418	122	15	24529	0.46171	0.32215	PISD
ENSG00000146352	6	123317116	123394072	121	12	24687	0.46165	0.32217	CLVS2
ENSG00000198000	9	95059640	95087918	51	6	24374	0.46144	0.32224	NOL8
ENSG00000129167	11	18039111	18063973	35	5	24776	0.46117	0.32234	TPH1
ENSG00000125871	20	17949556	17971765	51	6	24779	0.46095	0.32242	MGME1
ENSG00000186442	12	53183469	53189901	7	2	24621	0.46091	0.32243	KRT3
ENSG00000176170	17	74372665	74383941	2	1	24537	0.4604	0.32261	SPHK1
ENSG00000129474	14	23440383	23451851	9	2	24468	0.4601	0.32272	AJUBA
ENSG00000166407	11	8245851	8290263	40	10	24478	0.45977	0.32284	LMO1
ENSG00000147697	8	130760442	130799134	87	15	24675	0.45966	0.32288	GSDMC
ENSG00000131238	1	40538379	40563375	78	10	24852	0.45953	0.32293	PPT1
ENSG00000173542	4	71768043	71888166	27	6	24611	0.45941	0.32297	MOB1B
ENSG00000132589	17	27206353	27224697	12	2	24426	0.45942	0.32297	FLOT2
ENSG00000139053	12	15125956	15134799	23	5	24899	0.45936	0.32299	PDE6H
ENSG00000162444	1	10057264	10076078	33	5	24359	0.45922	0.32304	RBP7
ENSG00000070081	11	17229700	17371521	215	17	24773	0.45905	0.3231	NUCB2
ENSG00000177025	19	58469805	58485902	36	5	24567	0.45893	0.32314	C19orf18
ENSG00000204427	6	31654726	31671221	26	7	24478	0.45891	0.32315	ABHD16A
ENSG00000107518	10	116853124	117708503	606	36	24801	0.45864	0.32325	ATRNL1
ENSG00000213920	14	24683143	24685276	1	1	24953	0.45849	0.3233	MDP1
ENSG00000034152	17	21187984	21218552	5	2	24658	0.45849	0.3233	MAP2K3
ENSG00000121104	17	47787694	47866542	37	10	24612	0.45801	0.32347	FAM117A
ENSG00000146826	7	99752043	99756338	3	2	24181	0.45799	0.32348	C7orf43
ENSG00000259288	15	40509629	40568597	43	10	24672	0.4575	0.32365	RP11-133K1.2
ENSG00000137843	15	40509629	40569688	43	10	24672	0.4575	0.32365	PAK6
ENSG00000185163	12	132621139	132628880	10	1	24864	0.45712	0.32379	DDX51
ENSG00000006715	7	38762563	38971994	588	41	24708	0.45704	0.32382	VPS41
ENSG00000268472	11	112130988	112132117	2	1	23896	0.45678	0.32391	AP002884.2
ENSG00000185888	1	228003394	228034171	60	10	24839	0.45629	0.32409	PRSS38
ENSG00000161677	19	51009255	51014610	5	2	24344	0.45616	0.32414	JOSD2
ENSG00000149418	11	130029457	130080271	47	10	24493	0.45543	0.3244	ST14
ENSG00000143373	1	151254094	151264656	5	2	24667	0.45516	0.3245	ZNF687
ENSG00000178093	19	19623227	19626838	4	1	24577	0.45507	0.32453	TSSK6
ENSG00000166069	15	38214140	38259925	59	7	24702	0.4548	0.32463	TMCO5A
ENSG00000204576	6	30524663	30531500	5	2	24813	0.45467	0.32467	PRR3
ENSG00000153790	7	25174316	25219975	173	12	24869	0.4546	0.3247	C7orf31
ENSG00000136158	13	80910111	80915086	3	1	24752	0.45455	0.32472	SPRY2
ENSG00000122420	1	78769568	79005434	231	32	24822	0.4545	0.32473	PTGFR
ENSG00000232268	11	4615037	4616243	4	2	24554	0.45449	0.32474	OR52I1
ENSG00000139292	12	71833550	71980090	420	27	24517	0.45411	0.32487	LGR5
ENSG00000213341	10	101948055	101989376	73	9	24887	0.45387	0.32496	CHUK
ENSG00000136939	9	125486269	125487204	1	1	24651	0.45376	0.325	OR1L4
ENSG00000175354	18	12785477	12929642	199	21	24770	0.45374	0.32501	PTPN2
ENSG00000034239	8	49623348	49647870	33	8	24633	0.45361	0.32505	EFCAB1
ENSG00000169410	15	75759462	75871630	27	4	24611	0.45343	0.32512	PTPN9
ENSG00000002726	7	150521715	150558592	154	15	24762	0.4534	0.32513	AOC1
ENSG00000110060	11	125763381	125773116	25	5	24801	0.45328	0.32517	PUS3
ENSG00000149428	11	118914900	118927913	1	1	24760	0.45321	0.3252	HYOU1
ENSG00000138821	4	103172198	103352415	359	34	24821	0.45315	0.32522	SLC39A8
ENSG00000174004	3	196366557	196388875	12	3	24270	0.45292	0.3253	NRROS
ENSG00000187871	6	55192267	55267291	366	30	24223	0.45274	0.32537	GFRAL
ENSG00000099957	22	21364097	21383119	30	8	24552	0.4527	0.32538	P2RX6
ENSG00000163017	2	74119441	74146992	77	7	24659	0.4525	0.32545	ACTG2
ENSG00000100319	22	30126945	30163000	98	10	24888	0.45215	0.32558	ZMAT5
ENSG00000100982	20	44563267	44576662	19	6	24806	0.45157	0.32579	PCIF1
ENSG00000163618	3	62384022	62861054	1283	95	24648	0.45153	0.3258	CADPS
ENSG00000269514	12	48592170	48595814	23	4	24803	0.45153	0.3258	DKFZP779L1853
ENSG00000112655	6	43044006	43129457	110	16	24474	0.45151	0.32581	PTK7
ENSG00000130956	9	99212483	99253618	53	4	24445	0.45064	0.32613	HABP4
ENSG00000171505	9	125288637	125289572	3	2	24840	0.4502	0.32628	OR1N1
ENSG00000156398	10	104474295	104503249	39	8	24828	0.44964	0.32648	SFXN2
ENSG00000173662	1	6615241	6639817	13	2	24649	0.44958	0.32651	TAS1R1
ENSG00000137731	11	117671559	117699413	38	8	24722	0.44951	0.32653	FXYD2
ENSG00000172955	4	100123795	100140694	29	6	24729	0.44865	0.32684	ADH6
ENSG00000125870	20	16710606	16722421	21	4	24701	0.44839	0.32694	SNRPB2
ENSG00000099953	22	24110413	24126503	11	2	24654	0.44836	0.32695	MMP11
ENSG00000136275	7	47834889	47859445	71	12	24803	0.44828	0.32697	C7orf69
ENSG00000153291	6	46620678	46645930	26	4	24817	0.44811	0.32704	SLC25A27
ENSG00000197279	6	28048753	28057341	14	2	24872	0.44724	0.32735	ZNF165
ENSG00000182022	10	125767184	125853206	30	3	24539	0.4472	0.32737	CHST15
ENSG00000104067	15	29991571	30261068	412	48	24720	0.44716	0.32738	TJP1
ENSG00000127463	1	19542158	19578046	82	11	24587	0.44712	0.32739	EMC1
ENSG00000170448	4	47849257	47916653	130	10	24980	0.44704	0.32742	NFXL1
ENSG00000163319	4	84377085	84390888	24	3	24954	0.44615	0.32774	MRPS18C
ENSG00000255587	6	36683256	36699870	37	7	24743	0.44617	0.32774	RAB44
ENSG00000166033	10	124221041	124274424	106	14	24599	0.44613	0.32775	HTRA1
ENSG00000131435	5	131593364	131609147	37	6	24949	0.44612	0.32776	PDLIM4
ENSG00000123171	13	52436117	52440366	9	2	24411	0.44598	0.32781	CCDC70
ENSG00000196865	10	115614420	115676953	24	4	24840	0.44573	0.3279	NHLRC2
ENSG00000116521	1	155225770	155232221	5	1	24972	0.44558	0.32795	SCAMP3
ENSG00000171055	2	36778570	36873230	177	20	24568	0.44557	0.32795	FEZ2
ENSG00000148411	9	138898383	138987131	38	8	24569	0.44538	0.32802	NACC2
ENSG00000114790	3	153838792	153975616	238	18	24868	0.44526	0.32807	ARHGEF26
ENSG00000130414	2	240831867	240964819	336	36	24724	0.44515	0.32811	NDUFA10
ENSG00000212122	5	112768251	112770728	14	4	24821	0.44504	0.32815	TSSK1B
ENSG00000136731	2	128848774	128953251	192	11	24907	0.44481	0.32823	UGGT1
ENSG00000175727	12	122516628	122631894	150	4	24719	0.44454	0.32833	MLXIP
ENSG00000108175	10	80828792	81076276	314	56	24610	0.44448	0.32835	ZMIZ1
ENSG00000241635	2	234526291	234681956	392	35	24763	0.44427	0.32842	UGT1A8
ENSG00000165322	10	32094365	32217742	161	11	24859	0.44422	0.32844	ARHGAP12
ENSG00000167208	16	50700211	50715264	4	1	24431	0.44406	0.3285	SNX20
ENSG00000180447	9	89559279	89562104	3	1	24470	0.44379	0.3286	GAS1
ENSG00000052802	4	166248775	166264312	31	7	24440	0.44364	0.32865	MSMO1
ENSG00000180398	2	47129009	47168994	148	18	24653	0.44354	0.32869	MCFD2
ENSG00000006042	17	31254928	31272124	32	5	24829	0.4435	0.3287	TMEM98
ENSG00000136758	10	27399383	27444195	136	12	24797	0.44337	0.32875	YME1L1
ENSG00000132010	19	12203658	12251222	54	6	24642	0.4431	0.32885	ZNF20
ENSG00000183230	10	67672276	69455927	5111	249	24784	0.44307	0.32886	CTNNA3
ENSG00000237435	1	96403457	96488436	199	19	24872	0.4426	0.32903	RP11-147C23.1
ENSG00000257704	19	47778142	47778979	2	1	24627	0.44256	0.32904	PRR24
ENSG00000089335	19	35168544	35177302	26	4	24540	0.44255	0.32905	ZNF302
ENSG00000163840	3	122283085	122294050	12	5	24728	0.44243	0.32909	DTX3L
ENSG00000164309	5	78985700	79096063	133	21	24706	0.44241	0.3291	CMYA5
ENSG00000205336	16	57644564	57698944	52	9	24566	0.44217	0.32918	GPR56
ENSG00000172667	3	178735011	178790067	54	7	24696	0.44213	0.3292	ZMAT3
ENSG00000168394	6	32812986	32821755	2	1	25004	0.44207	0.32922	TAP1
ENSG00000172660	17	34136459	34191619	9	2	24909	0.44194	0.32926	TAF15
ENSG00000197579	9	32540542	32552551	9	3	24730	0.44174	0.32934	TOPORS
ENSG00000143341	1	185703683	186160085	332	23	24679	0.44166	0.32937	HMCN1
ENSG00000074370	17	3827169	3867736	35	2	24501	0.4416	0.32939	ATP2A3
ENSG00000180628	10	92979908	93044088	101	5	24559	0.44145	0.32944	PCGF5
ENSG00000090487	15	65255362	65282648	33	4	24540	0.44119	0.32954	SPG21
ENSG00000187118	3	28283075	28366633	96	10	24835	0.44114	0.32956	CMC1
ENSG00000198250	10	47657581	47701443	3	1	24542	0.44107	0.32958	ANTXRL
ENSG00000114948	2	207308263	207485851	272	38	24649	0.44053	0.32978	ADAM23
ENSG00000152582	5	35617946	35814713	515	46	24667	0.44053	0.32978	SPEF2
ENSG00000162408	1	6581407	6614595	82	2	24899	0.4404	0.32982	NOL9
ENSG00000184588	1	66258197	66840259	875	92	24804	0.44031	0.32986	PDE4B
ENSG00000149507	11	59807748	59815517	3	1	24792	0.4403	0.32986	OOSP2
ENSG00000006659	19	40194946	40200084	8	3	24783	0.44031	0.32986	LGALS14
ENSG00000106537	7	16793160	16824161	56	7	24545	0.44018	0.3299	TSPAN13
ENSG00000066926	18	55215515	55254004	61	11	24728	0.44011	0.32993	FECH
ENSG00000132604	16	69389464	69442474	61	13	24563	0.43998	0.32998	TERF2
ENSG00000206190	15	25922420	26110317	352	51	24728	0.43992	0.33	ATP10A
ENSG00000093183	3	42589461	42642572	105	11	24701	0.43932	0.33022	SEC22C
ENSG00000168421	4	40192673	40248587	30	6	24554	0.43922	0.33025	RHOH
ENSG00000177034	5	79275584	79287082	16	3	24823	0.43915	0.33028	MTX3
ENSG00000103994	15	42705021	42783321	112	13	24653	0.43912	0.33029	ZNF106
ENSG00000130766	1	28586038	28609002	21	4	24686	0.43884	0.33039	SESN2
ENSG00000121774	1	32479430	32526451	5	2	23985	0.43882	0.3304	KHDRBS1
ENSG00000151116	11	18551156	18610294	117	11	24846	0.43881	0.3304	UEVLD
ENSG00000158850	1	161141100	161147287	6	2	24848	0.43863	0.33046	B4GALT3
ENSG00000138496	3	122246771	122283424	55	6	24935	0.43865	0.33046	PARP9
ENSG00000157500	3	57261765	57307496	54	8	24396	0.43859	0.33048	APPL1
ENSG00000101333	20	9049410	9461889	521	56	24765	0.43843	0.33054	PLCB4
ENSG00000164122	4	177134824	177198722	147	16	24805	0.43831	0.33058	ASB5
ENSG00000106524	7	16639401	16685442	67	6	24775	0.43813	0.33065	ANKMY2
ENSG00000056661	17	36890150	36906070	23	6	24454	0.43798	0.3307	PCGF2
ENSG00000196091	12	101962131	102079796	255	28	24785	0.43787	0.33074	MYBPC1
ENSG00000215183	9	35752987	35756610	1	1	24677	0.43715	0.331	MSMP
ENSG00000175575	11	73587744	73638790	109	12	24712	0.43689	0.3311	PAAF1
ENSG00000163067	2	95831177	95850065	9	2	24811	0.43685	0.33111	ZNF2
ENSG00000173088	10	97667360	97698480	78	11	24725	0.43676	0.33114	C10orf131
ENSG00000176125	7	100486346	100487339	2	1	24780	0.43649	0.33124	UFSP1
ENSG00000070886	1	22890057	22930087	36	7	24467	0.43607	0.33139	EPHA8
ENSG00000148218	9	116148597	116163613	13	3	24850	0.43605	0.3314	ALAD
ENSG00000021645	14	78708734	80330762	2472	211	24689	0.43575	0.33151	NRXN3
ENSG00000066777	8	68085747	68255912	100	8	24815	0.43565	0.33155	ARFGEF1
ENSG00000100320	22	36134783	36424473	205	14	24699	0.43564	0.33155	RBFOX2
ENSG00000130340	6	158244296	158366109	219	11	24856	0.43528	0.33168	SNX9
ENSG00000090402	3	164696686	164796283	155	8	24878	0.43522	0.3317	SI
ENSG00000135972	2	105654441	105716418	193	7	24905	0.43479	0.33186	MRPS9
ENSG00000107021	9	131549483	131572711	54	5	24841	0.43451	0.33196	TBC1D13
ENSG00000196793	10	44051792	44070066	31	3	24852	0.43452	0.33196	ZNF239
ENSG00000160255	21	46305868	46351904	23	8	24637	0.43441	0.332	ITGB2
ENSG00000134815	19	47852538	47885961	55	5	24557	0.43425	0.33205	DHX34
ENSG00000166228	10	72642037	72648541	17	7	24564	0.43418	0.33208	PCBD1
ENSG00000176742	11	5220965	5221930	1	1	24566	0.43385	0.3322	OR51V1
ENSG00000113360	5	31400604	31532303	223	26	24747	0.43375	0.33223	DROSHA
ENSG00000243207	19	10216899	10225456	11	2	24658	0.43364	0.33228	PPAN-P2RY11
ENSG00000130810	19	10216965	10225414	11	2	24658	0.43364	0.33228	PPAN
ENSG00000157851	2	27070615	27173219	92	4	24721	0.43356	0.3323	DPYSL5
ENSG00000180776	13	21950263	22033509	160	14	24765	0.43339	0.33237	ZDHHC20
ENSG00000175054	3	142168077	142297668	210	12	24541	0.43332	0.33239	ATR
ENSG00000162910	1	228294380	228297013	1	1	24990	0.4333	0.3324	MRPL55
ENSG00000129103	7	56131695	56148363	28	6	24694	0.43245	0.33271	SUMF2
ENSG00000198553	13	50589390	50595058	11	3	24688	0.43221	0.33279	KCNRG
ENSG00000173456	11	119205237	119208023	1	1	25000	0.43164	0.333	RNF26
ENSG00000186150	1	110655062	110656569	1	1	24847	0.43137	0.3331	UBL4B
ENSG00000091436	2	173940163	174132738	521	51	24348	0.43091	0.33327	MLTK
ENSG00000135447	12	54969171	54982443	22	5	24507	0.43078	0.33331	PPP1R1A
ENSG00000150455	11	126152960	126168740	42	10	24887	0.43073	0.33333	TIRAP
ENSG00000128708	2	172778958	172848599	100	13	24318	0.43039	0.33346	HAT1
ENSG00000124357	2	71291474	71306935	45	9	24751	0.43023	0.33351	NAGK
ENSG00000107643	10	49514698	49647403	196	16	24831	0.43014	0.33355	MAPK8
ENSG00000139318	12	89741009	89747048	13	3	24509	0.42997	0.33361	DUSP6
ENSG00000221840	11	51411378	51412448	6	2	24283	0.42989	0.33364	OR4A5
ENSG00000128805	10	49654077	49864310	542	53	24750	0.42974	0.33369	ARHGAP22
ENSG00000128713	2	176968944	176974722	3	1	24377	0.42963	0.33373	HOXD11
ENSG00000135541	6	135604670	135818914	252	29	24535	0.42963	0.33373	AHI1
ENSG00000147874	9	19053141	19103117	185	17	24795	0.42963	0.33373	HAUS6
ENSG00000172264	20	13976015	16033842	4332	334	24692	0.42964	0.33373	MACROD2
ENSG00000154485	10	127455022	127464390	1	1	24627	0.42944	0.3338	MMP21
ENSG00000185038	2	234684370	234742069	141	32	24729	0.4291	0.33393	MROH2A
ENSG00000196118	16	30768744	30774031	2	1	24831	0.42897	0.33397	C16orf93
ENSG00000129749	11	3686817	3692614	7	1	24209	0.42886	0.33401	CHRNA10
ENSG00000100207	22	42556019	42739622	143	19	24742	0.42874	0.33406	TCF20
ENSG00000165899	12	80603233	80772870	234	27	24672	0.42866	0.33409	OTOGL
ENSG00000137074	9	32972604	33025166	209	8	24956	0.42832	0.33421	APTX
ENSG00000181396	17	80347099	80376513	18	4	24254	0.42819	0.33426	OGFOD3
ENSG00000177565	3	176737143	176915261	287	27	24728	0.42808	0.3343	TBL1XR1
ENSG00000129932	19	3490819	3500938	2	1	24154	0.42798	0.33433	DOHH
ENSG00000132274	11	5710919	5758319	148	20	24748	0.42757	0.33448	TRIM22
ENSG00000105499	19	48551100	48614074	73	14	24400	0.42755	0.33449	PLA2G4C
ENSG00000116095	2	179345195	179381189	48	9	24309	0.42747	0.33452	PLEKHA3
ENSG00000163191	1	152004982	152020383	17	2	24982	0.42727	0.33459	S100A11
ENSG00000171102	9	136080664	136084630	3	1	24456	0.42703	0.33468	OBP2B
ENSG00000171243	7	16501106	16570205	196	27	24739	0.42698	0.3347	SOSTDC1
ENSG00000121075	17	59529765	59562471	38	9	24574	0.42653	0.33486	TBX4
ENSG00000138336	10	70320413	70454239	305	22	24721	0.42643	0.3349	TET1
ENSG00000160593	11	118064455	118095809	78	8	24779	0.42639	0.33491	AMICA1
ENSG00000008130	1	1682671	1711896	16	2	24465	0.42615	0.335	NADK
ENSG00000008405	12	107385142	107487607	182	13	24717	0.42614	0.335	CRY1
ENSG00000142798	1	22148738	22263790	167	21	24382	0.42609	0.33502	HSPG2
ENSG00000183463	13	28551851	28562791	18	4	24420	0.426	0.33505	URAD
ENSG00000143819	1	225997794	226033260	61	16	24588	0.42596	0.33507	EPHX1
ENSG00000205030	11	55594695	55595630	4	2	24782	0.42573	0.33515	OR5L2
ENSG00000138166	10	112257596	112271302	16	3	24756	0.42572	0.33516	DUSP5
ENSG00000124232	20	43935491	43945803	14	3	24747	0.42538	0.33528	RBPJL
ENSG00000174562	19	51328545	51340469	2	1	24121	0.42498	0.33542	KLK15
ENSG00000187033	3	169629360	169656963	46	8	24502	0.42497	0.33543	SAMD7
ENSG00000124155	20	44044717	44054884	4	1	24755	0.42474	0.33551	PIGT
ENSG00000096401	6	44355262	44418163	64	7	24591	0.42419	0.33571	CDC5L
ENSG00000137976	1	84864215	84880701	57	8	24595	0.4241	0.33575	DNASE2B
ENSG00000112972	5	43289497	43313614	28	1	24822	0.42389	0.33582	HMGCS1
ENSG00000198380	2	69546905	69614382	97	4	24778	0.42364	0.33592	GFPT1
ENSG00000183682	1	39957318	39991607	47	9	24610	0.42317	0.33609	BMP8A
ENSG00000168172	8	42752075	42885682	133	13	24311	0.42301	0.33614	HOOK3
ENSG00000130283	19	18979361	19006905	16	4	24373	0.42195	0.33653	GDF1
ENSG00000223802	19	18979361	19007536	16	4	24373	0.42195	0.33653	CERS1
ENSG00000152953	4	5053169	5502725	1151	85	24577	0.42171	0.33662	STK32B
ENSG00000166326	11	35684353	35829775	87	13	24744	0.42162	0.33665	TRIM44
ENSG00000069206	8	24298443	24384483	177	18	24821	0.42153	0.33668	ADAM7
ENSG00000185737	10	83635070	84746935	2276	174	24735	0.42154	0.33668	NRG3
ENSG00000205213	11	27387508	27494322	159	26	24675	0.42153	0.33669	LGR4
ENSG00000122224	1	160765864	160798051	67	7	24799	0.42104	0.33686	LY9
ENSG00000168619	8	39442008	39587583	178	15	24781	0.42104	0.33686	ADAM18
ENSG00000159450	1	152078793	152086556	5	2	24786	0.42098	0.33689	TCHH
ENSG00000242515	2	234545100	234681951	360	32	24759	0.42036	0.33711	UGT1A10
ENSG00000198353	12	54410715	54449813	19	2	24477	0.42022	0.33716	HOXC4
ENSG00000113971	3	132276986	132441303	173	18	24756	0.42021	0.33717	NPHP3
ENSG00000182931	20	44313292	44333658	41	5	24880	0.42014	0.33719	WFDC10B
ENSG00000119421	9	124894745	124922098	85	10	24650	0.4199	0.33728	NDUFA8
ENSG00000175536	11	74202757	74204778	5	2	24863	0.41945	0.33744	LIPT2
ENSG00000130449	5	60628100	60841997	228	17	24562	0.41932	0.33749	ZSWIM6
ENSG00000149575	11	118032666	118047388	17	5	24716	0.41929	0.3375	SCN2B
ENSG00000170788	10	82095861	82116511	41	9	24625	0.41881	0.33768	DYDC1
ENSG00000112246	6	100832891	100912805	117	14	24717	0.41849	0.33779	SIM1
ENSG00000186367	5	129083772	129102425	50	8	24819	0.41822	0.33789	KIAA1024L
ENSG00000183111	5	148931510	149014531	192	22	24780	0.41802	0.33797	ARHGEF37
ENSG00000104814	19	39078281	39109522	18	4	24266	0.41786	0.33803	MAP4K1
ENSG00000182173	17	73512141	73520820	1	1	24938	0.41765	0.3381	TSEN54
ENSG00000011451	19	15532319	15560762	6	1	24393	0.41761	0.33812	WIZ
ENSG00000172244	5	43486803	43515247	38	7	24286	0.41715	0.33829	C5orf34
ENSG00000100307	22	39516172	39548679	50	5	24597	0.41701	0.33833	CBX7
ENSG00000069424	1	6051526	6161253	92	14	24563	0.41658	0.33849	KCNAB2
ENSG00000023697	12	16064106	16190220	92	9	24760	0.41614	0.33865	DERA
ENSG00000163491	3	27151576	27410951	659	35	24667	0.41608	0.33868	NEK10
ENSG00000163864	3	139279022	139396859	154	24	24779	0.41571	0.33881	NMNAT3
ENSG00000166181	11	43333513	43366079	48	13	24619	0.4157	0.33882	API5
ENSG00000143420	1	150573327	150602088	19	3	24776	0.41542	0.33892	ENSA
ENSG00000089127	12	113344582	113369990	77	2	24730	0.41511	0.33903	OAS1
ENSG00000171557	4	155525286	155534119	3	1	24667	0.41505	0.33905	FGG
ENSG00000116539	1	155305059	155532598	70	5	24618	0.41473	0.33917	ASH1L
ENSG00000141699	17	40731531	40762641	9	2	24734	0.41459	0.33922	FAM134C
ENSG00000074695	18	56995055	57027194	78	9	24697	0.41447	0.33927	LMAN1
ENSG00000054277	1	241753404	241840678	66	14	24603	0.41423	0.33935	OPN3
ENSG00000168004	11	63228876	63258666	24	6	24516	0.41419	0.33937	HRASLS5
ENSG00000139546	12	53894705	53900215	1	1	24645	0.4141	0.3394	TARBP2
ENSG00000155066	2	95940201	95957056	9	3	24269	0.41369	0.33955	PROM2
ENSG00000035720	4	68424446	68473055	92	11	24794	0.41363	0.33957	STAP1
ENSG00000139437	12	110338069	110421646	130	10	24730	0.41363	0.33957	TCHP
ENSG00000080822	3	98216756	98241910	33	6	24871	0.41353	0.33961	CLDND1
ENSG00000121211	4	154265801	154336270	131	13	24674	0.41338	0.33966	MND1
ENSG00000129317	12	44122410	44152620	79	9	24679	0.4132	0.33973	PUS7L
ENSG00000076826	19	7660788	7683190	7	2	24217	0.41302	0.3398	CAMSAP3
ENSG00000113905	3	186378005	186396029	32	6	24621	0.41299	0.33981	HRG
ENSG00000184445	12	123011793	123110943	118	12	24808	0.41294	0.33983	KNTC1
ENSG00000164751	8	77892494	77913280	6	1	24806	0.41275	0.33989	PEX2
ENSG00000100490	14	50796310	50883179	168	21	24712	0.41251	0.33998	CDKL1
ENSG00000255221	11	104963196	104972158	19	3	24699	0.4123	0.34006	CARD17
ENSG00000145386	4	122737599	122745087	12	3	24743	0.41226	0.34007	CCNA2
ENSG00000109572	4	170533784	170644824	196	17	24810	0.41216	0.34011	CLCN3
ENSG00000175264	11	45670427	45687172	31	6	24836	0.41208	0.34014	CHST1
ENSG00000127472	1	20354672	20417683	155	19	24641	0.41202	0.34016	PLA2G5
ENSG00000248672	2	160628362	160761221	323	41	24694	0.41186	0.34022	LY75-CD302
ENSG00000054219	2	160628362	160761260	323	41	24694	0.41186	0.34022	LY75
ENSG00000096092	6	52535907	52551386	39	4	24696	0.41161	0.34031	TMEM14A
ENSG00000143107	1	109255279	109285365	34	7	24574	0.41138	0.3404	FNDC7
ENSG00000167136	9	131580753	131584956	9	2	24919	0.41101	0.34053	ENDOG
ENSG00000138792	4	111286889	111486441	338	38	24787	0.41093	0.34056	ENPEP
ENSG00000102970	16	57438679	57449974	35	9	24661	0.41094	0.34056	CCL17
ENSG00000131236	1	40505905	40538321	94	6	24978	0.41091	0.34057	CAP1
ENSG00000157800	7	139993493	140104233	213	31	24658	0.41055	0.3407	SLC37A3
ENSG00000066422	3	101367733	101396339	36	6	24896	0.4105	0.34072	ZBTB11
ENSG00000011376	3	45429998	45590913	199	21	24821	0.41028	0.3408	LARS2
ENSG00000214415	7	80087987	80141336	57	6	24759	0.40999	0.34091	GNAT3
ENSG00000148341	9	131769315	131790582	7	1	24563	0.40995	0.34092	SH3GLB2
ENSG00000176401	19	40021630	40023494	2	1	24534	0.40986	0.34096	EID2B
ENSG00000103404	16	23072727	23160591	145	7	24830	0.40981	0.34097	USP31
ENSG00000106591	7	42971799	42988557	45	6	24728	0.40977	0.34099	MRPL32
ENSG00000127884	10	135175984	135187193	7	2	24235	0.40963	0.34104	ECHS1
ENSG00000175535	10	118305443	118327367	24	4	24750	0.40941	0.34112	PNLIP
ENSG00000135454	12	58017193	58027138	18	4	24736	0.40932	0.34115	B4GALNT1
ENSG00000235169	1	3689352	3692546	2	1	24611	0.40913	0.34122	SMIM1
ENSG00000129173	11	19245610	19263167	9	3	24826	0.40915	0.34122	E2F8
ENSG00000135596	6	109765265	109787171	31	7	24750	0.40909	0.34124	MICAL1
ENSG00000139116	12	39687030	39837192	193	18	24789	0.40893	0.3413	KIF21A
ENSG00000078053	7	38423305	38671167	880	98	24770	0.40861	0.34141	AMPH
ENSG00000106952	9	117656003	117692697	73	5	24927	0.40839	0.3415	TNFSF8
ENSG00000124212	20	48120411	48184683	22	2	24882	0.40823	0.34155	PTGIS
ENSG00000230055	17	36886488	36891297	8	3	24479	0.40817	0.34158	CISD3
ENSG00000196666	11	47608198	47610746	1	1	24584	0.4081	0.3416	FAM180B
ENSG00000078081	3	182840001	182881627	128	16	24794	0.40779	0.34171	LAMP3
ENSG00000170265	7	148892577	148923339	81	10	24808	0.40764	0.34177	ZNF282
ENSG00000214517	11	73882144	73965748	118	7	24693	0.40756	0.3418	PPME1
ENSG00000176697	11	27676440	27743605	74	10	24739	0.40735	0.34188	BDNF
ENSG00000185252	22	20748405	20762745	35	4	24742	0.40732	0.34188	ZNF74
ENSG00000069188	17	71330523	71640228	346	51	24618	0.40731	0.34189	SDK2
ENSG00000121152	2	97001525	97039583	17	4	24659	0.40717	0.34194	NCAPH
ENSG00000008282	7	105730949	105753022	31	7	24742	0.40697	0.34202	SYPL1
ENSG00000160973	8	145698795	145701718	1	1	24471	0.40674	0.3421	FOXH1
ENSG00000005436	2	75879126	75938115	117	12	24725	0.40667	0.34212	GCFC2
ENSG00000171467	6	43274872	43337216	41	6	24384	0.40663	0.34214	ZNF318
ENSG00000154007	1	76384558	76398116	42	9	24798	0.40654	0.34217	ASB17
ENSG00000010295	12	6647541	6665239	8	2	24740	0.40629	0.34226	IFFO1
ENSG00000127074	1	192605275	192629390	50	8	24546	0.40601	0.34237	RGS13
ENSG00000113643	5	167913450	167946304	122	9	24960	0.4053	0.34263	RARS
ENSG00000142611	1	2985732	3355185	296	46	24606	0.40526	0.34264	PRDM16
ENSG00000018869	19	56887413	56904914	10	2	24411	0.40522	0.34266	ZNF582
ENSG00000108961	17	8191815	8193410	4	2	24181	0.40472	0.34284	RANGRF
ENSG00000164532	7	35242042	35293758	72	3	24753	0.40462	0.34288	TBX20
ENSG00000206181	18	44558943	44561988	12	4	24347	0.40461	0.34288	TCEB3B
ENSG00000240230	7	938415	1015235	10	3	24401	0.40445	0.34294	COX19
ENSG00000197568	1	70820488	70851022	45	6	24853	0.40435	0.34298	HHLA3
ENSG00000197901	11	62703857	62752455	72	9	24699	0.4043	0.343	SLC22A6
ENSG00000165025	9	93564069	93660831	328	48	24699	0.40427	0.34301	SYK
ENSG00000131899	17	18128901	18148189	31	4	24788	0.40421	0.34303	LLGL1
ENSG00000197177	10	134884433	134945179	18	2	24574	0.40417	0.34304	GPR123
ENSG00000118197	1	200593024	200639097	111	15	24567	0.40392	0.34314	DDX59
ENSG00000234602	5	54515442	54523143	15	3	24813	0.40355	0.34327	MCIDAS
ENSG00000250361	4	144917257	145061844	108	9	24443	0.40348	0.3433	GYPB
ENSG00000099250	10	33466420	33625190	456	50	24673	0.40344	0.34331	NRP1
ENSG00000218739	2	37423631	37443336	22	7	24527	0.40341	0.34332	CEBPZ-AS1
ENSG00000044090	6	43005355	43021683	21	5	24562	0.40328	0.34337	CUL7
ENSG00000140749	16	21652609	21663981	3	1	24445	0.40322	0.34339	IGSF6
ENSG00000134207	1	114631913	114696541	132	33	24620	0.40298	0.34348	SYT6
ENSG00000086504	16	417384	420527	1	1	24592	0.40266	0.3436	MRPL28
ENSG00000163814	3	45123770	45187914	45	10	24658	0.40252	0.34365	CDCP1
ENSG00000133392	16	15797029	15950890	292	44	24672	0.40236	0.34371	MYH11
ENSG00000135617	2	73455134	73460366	5	2	24829	0.40232	0.34373	PRADC1
ENSG00000152779	10	91190051	91316398	195	31	24605	0.40211	0.3438	SLC16A12
ENSG00000088782	20	138111	139804	10	1	24970	0.40208	0.34381	DEFB127
ENSG00000109180	4	48807229	48863834	41	4	24569	0.40205	0.34382	OCIAD1
ENSG00000118322	5	159990127	160279221	627	74	24690	0.40196	0.34386	ATP10B
ENSG00000237388	11	48510269	48511332	3	1	24972	0.40161	0.34399	OR4A47
ENSG00000170950	6	49753366	49755053	1	1	24978	0.4013	0.3441	PGK2
ENSG00000130303	19	17513748	17516457	1	1	24827	0.40103	0.3442	BST2
ENSG00000187498	13	110801318	110959496	273	44	24710	0.40089	0.34425	COL4A1
ENSG00000134987	5	110427414	110466200	75	8	24831	0.39999	0.34458	WDR36
ENSG00000196663	14	102829300	102968818	338	19	24608	0.39991	0.34461	TECPR2
ENSG00000107807	10	102889257	102897545	13	4	24639	0.39986	0.34463	TLX1
ENSG00000172322	12	10103915	10148293	167	18	24666	0.39979	0.34466	CLEC12A
ENSG00000214788	11	59705928	59712807	3	2	24844	0.39936	0.34481	OOSP1
ENSG00000171135	3	9932238	9936033	6	2	24761	0.39923	0.34486	JAGN1
ENSG00000184058	22	19744226	19771116	3	1	24927	0.39924	0.34486	TBX1
ENSG00000116127	2	73612886	73837920	281	11	24686	0.39914	0.34489	ALMS1
ENSG00000110887	12	109252708	109294819	59	10	24633	0.39886	0.345	DAO
ENSG00000131094	17	43037061	43045439	21	6	24587	0.39884	0.34501	C1QL1
ENSG00000115970	2	43393800	43823185	772	46	24622	0.39881	0.34502	THADA
ENSG00000026103	10	90750414	90775542	87	9	24803	0.39872	0.34505	FAS
ENSG00000106615	7	151163098	151217206	52	5	24832	0.3984	0.34517	RHEB
ENSG00000151748	14	51098776	51135049	77	10	24745	0.39794	0.34534	SAV1
ENSG00000118096	11	118415243	118443685	6	1	24759	0.39769	0.34543	IFT46
ENSG00000240747	3	42850975	42984284	201	23	24703	0.39754	0.34548	KRBOX1
ENSG00000080200	3	97595819	97663810	67	6	24893	0.39735	0.34556	CRYBG3
ENSG00000089006	20	17922241	17949623	67	6	24872	0.39731	0.34557	SNX5
ENSG00000215375	4	667369	675822	3	1	24367	0.39685	0.34574	MYL5
ENSG00000092841	12	56551945	56557280	3	1	24655	0.39675	0.34578	MYL6
ENSG00000143207	1	175913967	176176629	420	29	24724	0.39647	0.34588	RFWD2
ENSG00000144339	2	192813769	193060435	179	28	24451	0.39636	0.34592	TMEFF2
ENSG00000169733	17	80005778	80009707	3	1	24729	0.39632	0.34593	RFNG
ENSG00000134057	5	68462837	68474072	27	3	24822	0.39609	0.34602	CCNB1
ENSG00000197870	12	11418857	11422739	3	1	24866	0.39587	0.3461	PRB3
ENSG00000114867	3	184032283	184053146	9	4	24142	0.39577	0.34614	EIF4G1
ENSG00000172733	8	30853321	30891231	30	6	24719	0.39559	0.3462	PURG
ENSG00000203970	6	49976851	49989694	9	2	24239	0.3951	0.34639	DEFB110
ENSG00000075790	7	107220422	107269615	47	5	24870	0.39508	0.34639	BCAP29
ENSG00000155875	9	18927656	19033251	463	35	24814	0.39471	0.34653	FAM154A
ENSG00000135406	12	49687035	49692465	5	1	24729	0.39449	0.34661	PRPH
ENSG00000163638	3	64501333	64673676	309	38	24742	0.39432	0.34667	ADAMTS9
ENSG00000170542	6	2887500	2903514	7	3	24300	0.39422	0.34671	SERPINB9
ENSG00000123983	2	223725652	223809357	189	16	24736	0.39408	0.34676	ACSL3
ENSG00000206075	18	61143994	61172318	101	9	24785	0.39396	0.34681	SERPINB5
ENSG00000154065	18	21178890	21242849	31	6	24325	0.39362	0.34693	ANKRD29
ENSG00000157450	15	59157374	59389618	319	24	24701	0.39351	0.34697	RNF111
ENSG00000185651	22	21903736	21978323	64	3	24815	0.39307	0.34713	UBE2L3
ENSG00000132429	6	105606155	105627870	55	7	24751	0.39298	0.34717	POPDC3
ENSG00000137054	9	37485932	37503694	92	5	24878	0.39298	0.34717	POLR1E
ENSG00000100578	14	58894103	59015216	44	7	24578	0.39293	0.34718	KIAA0586
ENSG00000182810	16	68055179	68057770	2	1	24031	0.39283	0.34722	DDX28
ENSG00000180190	8	439803	495781	202	23	24495	0.39272	0.34726	TDRP
ENSG00000187815	1	40942887	40962015	32	5	24465	0.39267	0.34728	ZFP69
ENSG00000083457	17	3617922	3704537	55	8	24705	0.39225	0.34744	ITGAE
ENSG00000149269	11	77032752	77185680	156	10	24818	0.39218	0.34746	PAK1
ENSG00000121440	3	73431584	73674091	388	56	24687	0.39215	0.34747	PDZRN3
ENSG00000171604	5	139026884	139063467	28	3	24531	0.39143	0.34774	CXXC5
ENSG00000137824	15	41028082	41048049	20	3	24800	0.39143	0.34774	RMDN3
ENSG00000126217	13	113548692	113754053	269	43	24564	0.39129	0.34779	MCF2L
ENSG00000174448	18	51850728	51884334	79	6	24659	0.39113	0.34785	STARD6
ENSG00000205784	19	4890449	4902879	11	1	24648	0.39041	0.34812	ARRDC5
ENSG00000188674	2	209030067	209054797	31	5	24630	0.39037	0.34813	C2orf80
ENSG00000172150	17	3100813	3101742	3	1	24956	0.39024	0.34818	OR1A2
ENSG00000175662	17	17746828	17875736	118	3	24894	0.38936	0.3485	TOM1L2
ENSG00000101198	20	61872136	61904046	42	7	24380	0.38932	0.34852	NKAIN4
ENSG00000205649	4	70894130	70902255	17	3	24478	0.38928	0.34853	HTN3
ENSG00000178860	8	72753784	72756703	2	1	24626	0.38918	0.34857	MSC
ENSG00000122417	1	86814344	86862023	98	9	24801	0.38906	0.34862	ODF2L
ENSG00000162522	1	33207486	33240571	25	5	24746	0.38879	0.34871	KIAA1522
ENSG00000144452	2	215796266	216003151	329	35	24561	0.38831	0.34889	ABCA12
ENSG00000145287	4	84011201	84058228	8	2	24514	0.38827	0.34891	PLAC8
ENSG00000111615	12	75890684	75905416	29	5	24938	0.38813	0.34896	KRR1
ENSG00000198417	16	56691606	56694610	2	1	24349	0.38811	0.34897	MT1F
ENSG00000175826	17	7146910	7155810	3	1	24617	0.38771	0.34912	CTDNEP1
ENSG00000183303	11	7817452	7818520	3	1	24438	0.38691	0.34941	OR5P2
ENSG00000168874	2	85978467	86015189	41	8	24575	0.38682	0.34944	ATOH8
ENSG00000136492	17	59758627	59940882	183	13	24845	0.38676	0.34947	BRIP1
ENSG00000130193	8	143808621	143818345	9	2	24598	0.38644	0.34958	THEM6
ENSG00000100439	14	23067146	23081265	32	7	24798	0.38642	0.34959	ABHD4
ENSG00000183423	4	110769358	110793471	41	5	24914	0.38639	0.3496	LRIT3
ENSG00000132002	19	14625582	14640582	10	2	24517	0.38627	0.34965	DNAJB1
ENSG00000197329	2	64319786	64371588	98	11	24761	0.38614	0.3497	PELI1
ENSG00000243660	10	43932282	43991517	130	13	24586	0.38604	0.34973	ZNF487
ENSG00000003137	2	72356367	72375167	14	4	24442	0.38603	0.34974	CYP26B1
ENSG00000109101	17	26833261	26865914	36	7	24594	0.38599	0.34975	FOXN1
ENSG00000115084	2	114462588	114514400	128	13	24861	0.38589	0.34979	SLC35F5
ENSG00000109390	4	140188034	140223705	40	3	24763	0.3854	0.34997	NDUFC1
ENSG00000177627	12	48876286	48890295	54	7	24965	0.38529	0.35001	C12orf54
ENSG00000134901	13	103436631	103451357	32	5	24773	0.38498	0.35012	KDELC1
ENSG00000184584	5	138855119	138862520	7	2	24835	0.38473	0.35022	TMEM173
ENSG00000198336	17	45277812	45301045	22	5	24674	0.3847	0.35023	MYL4
ENSG00000132142	17	35441923	35766909	258	16	24667	0.38464	0.35025	ACACA
ENSG00000135502	12	58013310	58019934	4	2	24814	0.38423	0.3504	SLC26A10
ENSG00000162368	1	47799469	47844511	78	7	24914	0.38364	0.35062	CMPK1
ENSG00000198467	9	35681989	35691017	19	5	24702	0.38361	0.35063	TPM2
ENSG00000196814	9	129089128	129269320	352	33	24892	0.38351	0.35067	MVB12B
ENSG00000185379	17	33426811	33448541	16	6	24515	0.38331	0.35075	RAD51D
ENSG00000101224	20	3767578	3786762	21	4	24448	0.3822	0.35116	CDC25B
ENSG00000173486	11	64008475	64011604	1	1	24981	0.38208	0.3512	FKBP2
ENSG00000157064	1	183217372	183387737	310	27	24806	0.38205	0.35121	NMNAT2
ENSG00000101191	20	61509090	61569304	95	10	24764	0.382	0.35123	DIDO1
ENSG00000150048	12	10222153	10264226	128	6	24860	0.38198	0.35124	CLEC1A
ENSG00000164823	8	90914087	90940116	32	6	24780	0.38192	0.35126	OSGIN2
ENSG00000065978	1	43148098	43168020	21	5	24819	0.38182	0.3513	YBX1
ENSG00000139514	13	30083547	30169825	156	16	24822	0.38155	0.3514	SLC7A1
ENSG00000110786	11	18749475	18814268	69	10	24678	0.38114	0.35155	PTPN5
ENSG00000109272	4	74718906	74719872	1	1	24843	0.381	0.3516	PF4V1
ENSG00000184502	17	39868578	39872221	1	1	24574	0.381	0.3516	GAST
ENSG00000070770	16	58191811	58231824	106	9	24841	0.3809	0.35164	CSNK2A2
ENSG00000164961	8	126036502	126104082	224	10	24867	0.38083	0.35166	KIAA0196
ENSG00000112796	6	46126924	46138708	23	3	24925	0.38078	0.35168	ENPP5
ENSG00000203972	6	49467671	49494760	68	6	24812	0.3808	0.35168	GLYATL3
ENSG00000168807	16	69221032	69342955	121	14	24717	0.38066	0.35173	SNTB2
ENSG00000254999	3	10157276	10168874	34	2	24896	0.38063	0.35174	BRK1
ENSG00000181273	11	56756347	56757342	4	2	24881	0.38048	0.35179	OR5AK2
ENSG00000115138	2	25383722	25391772	11	5	24575	0.37979	0.35205	POMC
ENSG00000132635	20	2815960	2821836	6	2	24588	0.37977	0.35206	PCED1A
ENSG00000116809	1	16268364	16302627	44	10	24780	0.37974	0.35207	ZBTB17
ENSG00000115085	2	98330023	98356325	21	4	24513	0.37933	0.35222	ZAP70
ENSG00000112763	6	26458150	26476849	50	11	24722	0.3783	0.3526	BTN2A1
ENSG00000129654	17	74132414	74137380	4	1	24471	0.37828	0.35261	FOXJ1
ENSG00000132823	20	42825136	42839431	32	4	24797	0.37826	0.35262	OSER1
ENSG00000173890	3	169755717	169803191	76	7	24728	0.3782	0.35264	GPR160
ENSG00000020633	1	25226002	25291612	40	7	24606	0.37812	0.35267	RUNX3
ENSG00000144063	2	110841447	110874143	1	1	24618	0.37804	0.3527	MALL
ENSG00000169230	5	176730775	176733960	5	2	24514	0.37781	0.35279	PRELID1
ENSG00000248483	5	93070508	93077343	5	2	24931	0.37774	0.35281	POU5F2
ENSG00000105662	19	18794487	18893004	86	8	24318	0.37757	0.35287	CRTC1
ENSG00000116688	1	12040238	12073571	56	7	24716	0.37755	0.35288	MFN2
ENSG00000120709	5	137667624	137685416	23	6	24607	0.3775	0.3529	FAM53C
ENSG00000090621	1	40026488	40042462	26	7	24768	0.37748	0.35291	PABPC4
ENSG00000108963	17	1933404	1946724	9	3	24421	0.37715	0.35303	DPH1
ENSG00000172940	3	38307303	38319806	4	2	24946	0.37685	0.35314	SLC22A13
ENSG00000083896	4	69176105	69215807	15	3	24778	0.37665	0.35322	YTHDC1
ENSG00000198092	4	68918916	68995598	40	2	24948	0.37656	0.35325	TMPRSS11F
ENSG00000115825	2	37477645	37551951	224	22	24646	0.37627	0.35336	PRKD3
ENSG00000163872	3	183415606	183530413	143	10	24747	0.37545	0.35366	YEATS2
ENSG00000186439	6	123537483	123958238	860	67	24819	0.37545	0.35366	TRDN
ENSG00000115289	2	74732170	74735707	1	1	24769	0.37535	0.3537	PCGF1
ENSG00000226887	4	53588785	53617807	28	2	24992	0.37536	0.3537	ERVMER34-1
ENSG00000180353	3	121350246	121379774	60	7	24946	0.37511	0.35379	HCLS1
ENSG00000170264	2	62051989	62081278	58	9	24548	0.37491	0.35386	FAM161A
ENSG00000188785	19	57901218	57912786	11	4	24421	0.37455	0.354	ZNF548
ENSG00000177663	22	17565844	17596583	44	12	24589	0.37456	0.354	IL17RA
ENSG00000163714	3	142683339	142779567	104	6	24819	0.37436	0.35407	U2SURP
ENSG00000143032	1	91177096	91182794	6	4	24619	0.37434	0.35408	BARHL2
ENSG00000106153	7	56169262	56174269	10	3	24772	0.37396	0.35422	CHCHD2
ENSG00000102882	16	30125426	30134827	4	2	24321	0.37359	0.35436	MAPK3
ENSG00000181638	8	144328991	144344875	29	4	24701	0.37354	0.35437	ZFP41
ENSG00000140743	16	22357257	22448486	7	2	24602	0.37356	0.35437	CDR2
ENSG00000105696	19	18718240	18731849	17	4	24189	0.37338	0.35443	TMEM59L
ENSG00000214097	3	196233748	196242237	7	2	24249	0.37307	0.35455	SMCO1
ENSG00000197757	12	54384408	54424607	13	2	24558	0.373	0.35458	HOXC6
ENSG00000112782	6	45868045	46048132	391	51	24713	0.37293	0.3546	CLIC5
ENSG00000115350	2	75185619	75197255	10	2	24751	0.3724	0.3548	POLE4
ENSG00000221931	11	123624196	123625253	1	1	24988	0.37212	0.3549	OR6X1
ENSG00000164933	8	104410863	104427417	47	5	24893	0.37202	0.35494	SLC25A32
ENSG00000104915	19	13254872	13261197	2	1	24398	0.37192	0.35498	STX10
ENSG00000053328	6	110567131	110679475	221	23	24654	0.3717	0.35506	METTL24
ENSG00000105219	19	40728115	40732597	4	2	24631	0.37167	0.35507	CNTD2
ENSG00000130758	19	40697651	40721482	3	1	24286	0.37118	0.35525	MAP3K10
ENSG00000092531	15	42783431	42837547	55	7	24839	0.37111	0.35528	SNAP23
ENSG00000088682	16	57481337	57495187	23	7	24770	0.37109	0.35529	COQ9
ENSG00000153885	19	34286838	34306668	6	2	24349	0.37099	0.35532	KCTD15
ENSG00000153721	6	154708638	154831793	294	50	24540	0.37076	0.35541	CNKSR3
ENSG00000180878	11	6226796	6232362	4	2	24817	0.37037	0.35555	C11orf42
ENSG00000185982	20	168494	170322	4	2	24790	0.36987	0.35574	DEFB128
ENSG00000179869	7	48211055	48687092	1282	83	24740	0.36971	0.3558	ABCA13
ENSG00000146054	5	180620924	180632293	29	5	24350	0.36955	0.35586	TRIM7
ENSG00000217442	22	50989541	51001334	68	3	24593	0.36954	0.35586	SYCE3
ENSG00000170296	17	7143333	7146089	1	1	24650	0.36944	0.3559	GABARAP
ENSG00000182185	14	68286496	69196935	1393	126	24750	0.36922	0.35598	RAD51B
ENSG00000121486	1	185087220	185126204	49	3	24925	0.36896	0.35608	TRMT1L
ENSG00000147437	8	25276776	25282170	3	2	24691	0.36845	0.35627	GNRH1
ENSG00000173947	1	111888910	111895635	25	4	24763	0.36838	0.3563	PIFO
ENSG00000166035	15	58702768	58861151	165	23	24695	0.36824	0.35635	LIPC
ENSG00000172289	11	59480296	59481337	3	1	24773	0.36818	0.35637	OR10V1
ENSG00000149115	11	57067112	57092426	42	6	23989	0.36806	0.35641	TNKS1BP1
ENSG00000163466	2	219081817	219119079	42	5	24769	0.36749	0.35663	ARPC2
ENSG00000151287	13	103418340	103426161	9	2	24562	0.36749	0.35663	TEX30
ENSG00000143653	1	246887349	246931439	100	13	24656	0.3673	0.3567	SCCPDH
ENSG00000204681	6	29523406	29601753	7	3	24670	0.36726	0.35671	GABBR1
ENSG00000084674	2	21224301	21266945	37	10	24621	0.36724	0.35672	APOB
ENSG00000206418	18	8609443	8639379	73	7	24696	0.36722	0.35673	RAB12
ENSG00000204006	1	51567906	51613752	44	9	24238	0.36689	0.35685	C1orf185
ENSG00000144962	3	172607148	172859058	397	45	24779	0.36679	0.35689	SPATA16
ENSG00000145214	4	952675	980683	43	8	24533	0.3667	0.35692	DGKQ
ENSG00000132405	4	6910969	7034845	332	24	24492	0.36645	0.35701	TBC1D14
ENSG00000116981	1	40124793	40137710	12	5	24651	0.36637	0.35704	NT5C1A
ENSG00000171103	2	29072687	29093167	26	5	24669	0.36619	0.35711	TRMT61B
ENSG00000059573	10	97365696	97416463	143	16	24834	0.36603	0.35717	ALDH18A1
ENSG00000172519	19	15904761	15905892	9	4	24394	0.36601	0.35718	OR10H5
ENSG00000040731	5	24487209	24645087	350	24	24713	0.36583	0.35725	CDH10
ENSG00000179673	17	45055523	45056614	1	1	24864	0.36569	0.3573	RPRML
ENSG00000165929	14	92246095	92333880	92	11	24685	0.36561	0.35733	TC2N
ENSG00000140993	16	3348832	3355729	3	1	24602	0.3656	0.35733	TIGD7
ENSG00000197024	7	148823508	148880116	114	6	24821	0.36544	0.35739	ZNF398
ENSG00000038382	5	14143811	14532235	636	59	24690	0.36543	0.3574	TRIO
ENSG00000105849	7	19735085	19748710	28	6	24430	0.36537	0.35742	TWISTNB
ENSG00000160075	1	1477053	1510249	33	2	24614	0.36528	0.35745	SSU72
ENSG00000131759	17	38465444	38513094	31	3	23735	0.36433	0.3578	RARA
ENSG00000181631	3	151044100	151047336	11	4	24201	0.36428	0.35782	P2RY13
ENSG00000140941	16	87417601	87438385	40	10	24103	0.36403	0.35792	MAP1LC3B
ENSG00000228075	18	54814293	54817531	7	2	24544	0.36371	0.35804	BOD1L2
ENSG00000083290	17	19674142	19771249	88	3	24506	0.36326	0.35821	ULK2
ENSG00000119640	14	75519924	75536186	17	2	24799	0.36321	0.35822	ACYP1
ENSG00000198821	1	167399877	167487847	76	14	24574	0.36297	0.35831	CD247
ENSG00000156508	6	74225473	74233520	15	4	24790	0.36216	0.35862	EEF1A1
ENSG00000162222	11	62495541	62507765	9	2	24955	0.36209	0.35864	TTC9C
ENSG00000255501	11	105008448	105010453	4	2	24356	0.36185	0.35873	CARD18
ENSG00000254726	1	156041804	156051789	6	2	24610	0.36176	0.35877	MEX3A
ENSG00000125823	20	23420322	23425567	16	6	24549	0.36172	0.35878	CSTL1
ENSG00000205086	2	42162508	42181406	35	9	24719	0.36157	0.35884	C2orf91
ENSG00000205930	21	34144411	34266043	117	11	24800	0.36112	0.359	C21orf49
ENSG00000134313	2	8865408	8977760	109	11	24637	0.36077	0.35913	KIDINS220
ENSG00000163486	1	206516200	206637783	58	8	24693	0.36073	0.35915	SRGAP2
ENSG00000139540	12	56623833	56631630	7	2	24694	0.36061	0.35919	SLC39A5
ENSG00000267772	17	58641908	58663984	1	1	24618	0.36033	0.3593	RP11-15E18.4
ENSG00000101343	20	20015012	20036690	66	8	24945	0.36011	0.35938	CRNKL1
ENSG00000164692	7	94023873	94060544	65	13	24867	0.35944	0.35963	COL1A2
ENSG00000124593	6	41748087	41757879	17	4	24651	0.35939	0.35965	PRICKLE4
ENSG00000162711	1	247579458	247612410	39	10	24571	0.35937	0.35966	NLRP3
ENSG00000119787	2	38522022	38604427	131	10	24500	0.35895	0.35981	ATL2
ENSG00000115073	2	98272431	98280570	8	2	24988	0.35894	0.35982	ACTR1B
ENSG00000214842	2	17691851	17699706	22	2	24667	0.35817	0.36011	RAD51AP2
ENSG00000109743	4	15704573	15739936	141	14	24857	0.35816	0.36011	BST1
ENSG00000136897	9	104149915	104160896	17	6	24316	0.35803	0.36016	MRPL50
ENSG00000182993	12	14956506	15059520	185	8	24877	0.35794	0.36019	C12orf60
ENSG00000086061	9	33025209	33039905	40	5	24977	0.35782	0.36024	DNAJA1
ENSG00000010322	3	52489134	52527087	36	2	24233	0.35739	0.3604	NISCH
ENSG00000101074	20	42965626	42979875	46	4	24869	0.35675	0.36064	R3HDML
ENSG00000197798	11	126081309	126132881	87	14	24935	0.35621	0.36084	FAM118B
ENSG00000085433	1	109512836	109584850	109	9	24328	0.35606	0.3609	WDR47
ENSG00000009844	6	142468367	142545826	123	9	24834	0.35596	0.36093	VTA1
ENSG00000198121	9	113635543	113800981	384	41	24820	0.35566	0.36105	LPAR1
ENSG00000259518	15	82380935	82390035	10	4	24359	0.35522	0.36121	RP11-597K23.2
ENSG00000131508	5	138906016	139008018	64	5	24818	0.35516	0.36123	UBE2D2
ENSG00000174498	15	65619465	65670378	36	8	24545	0.35473	0.3614	IGDCC3
ENSG00000081985	1	67773047	67862583	168	14	24684	0.35445	0.3615	IL12RB2
ENSG00000105792	7	89874488	89940377	137	16	24746	0.35402	0.36166	C7orf63
ENSG00000075131	15	66628544	66679084	94	16	24580	0.35392	0.3617	TIPIN
ENSG00000095319	9	131709978	131769375	33	2	24850	0.35377	0.36176	NUP188
ENSG00000273155	2	99771461	99811761	85	9	24589	0.35372	0.36177	MRPL30
ENSG00000187626	6	28212401	28227011	21	7	24764	0.35286	0.3621	ZKSCAN4
ENSG00000124787	6	4994966	5004297	40	7	24767	0.35278	0.36213	RPP40
ENSG00000086730	7	73613982	73644161	1	1	24927	0.35258	0.3622	LAT2
ENSG00000204345	17	72575504	72588422	18	3	24774	0.35255	0.36221	CD300LD
ENSG00000159110	21	34602206	34637980	69	6	24749	0.35242	0.36226	IFNAR2
ENSG00000197603	5	37106330	37249530	119	11	24695	0.35217	0.36235	C5orf42
ENSG00000088876	20	2462463	2505348	41	7	24769	0.35206	0.3624	ZNF343
ENSG00000180083	20	44277202	44298909	42	5	24866	0.35206	0.3624	WFDC11
ENSG00000076928	19	42387228	42434302	1	1	24337	0.35178	0.3625	ARHGEF1
ENSG00000101342	20	35504524	35522638	30	6	24463	0.35165	0.36255	TLDC2
ENSG00000114446	3	107879659	107941417	289	6	24979	0.35157	0.36258	IFT57
ENSG00000153498	13	113030633	113089003	157	16	24816	0.35111	0.36275	SPACA7
ENSG00000243927	21	35445524	35515334	56	6	24730	0.35084	0.36285	MRPS6
ENSG00000162409	1	57110995	57181008	184	14	24614	0.35082	0.36286	PRKAA2
ENSG00000136099	13	53418109	53422775	5	2	24705	0.35082	0.36286	PCDH8
ENSG00000148584	10	52559169	52645435	81	14	24827	0.35058	0.36295	A1CF
ENSG00000039600	5	157052687	157098488	107	16	24759	0.35057	0.36296	SOX30
ENSG00000126602	16	3701640	3767598	63	7	24163	0.35052	0.36298	TRAP1
ENSG00000162777	1	111729796	111747157	4	2	24687	0.35046	0.363	DENND2D
ENSG00000168079	8	27727399	27850244	311	43	24703	0.35034	0.36304	SCARA5
ENSG00000174429	8	107771711	107782473	20	5	24703	0.34985	0.36322	ABRA
ENSG00000125726	19	6583194	6604114	6	1	24575	0.34971	0.36328	CD70
ENSG00000197786	11	58125597	58126542	3	1	24936	0.34919	0.36347	OR5B17
ENSG00000137098	9	35808042	35812269	2	1	24959	0.34904	0.36353	SPAG8
ENSG00000078369	1	1716729	1822495	43	4	24755	0.34852	0.36372	GNB1
ENSG00000146540	7	1036622	1177896	457	38	24574	0.34836	0.36378	C7orf50
ENSG00000162881	2	42989642	42991401	5	2	24677	0.34786	0.36397	OXER1
ENSG00000114638	3	118892364	118924000	69	15	24665	0.34716	0.36423	UPK1B
ENSG00000185974	13	114321470	114440708	24	4	24256	0.34716	0.36423	GRK1
ENSG00000100150	22	32149944	32303012	358	31	24409	0.34688	0.36434	DEPDC5
ENSG00000144488	2	239008798	239041928	54	5	24687	0.34667	0.36442	ESPNL
ENSG00000161642	12	54762917	54785082	1	1	24879	0.34646	0.3645	ZNF385A
ENSG00000168000	11	62457747	62477317	19	2	24822	0.34632	0.36455	BSCL2
ENSG00000123243	10	7601232	7708961	230	33	24680	0.3463	0.36456	ITIH5
ENSG00000109046	17	25621102	25640657	21	3	24517	0.34627	0.36457	WSB1
ENSG00000143224	1	161136200	161147803	12	3	24897	0.34624	0.36458	PPOX
ENSG00000005156	17	33307513	33332083	16	5	24713	0.3462	0.3646	LIG3
ENSG00000178035	3	49061758	49066841	1	1	24996	0.34592	0.3647	IMPDH2
ENSG00000155545	5	56215429	56267502	133	16	24649	0.34586	0.36472	MIER3
ENSG00000080608	9	2720469	2844241	192	28	24542	0.34585	0.36473	KIAA0020
ENSG00000135976	2	97779233	97930258	20	4	24582	0.34576	0.36476	ANKRD36
ENSG00000005801	11	3360491	3400448	77	5	24555	0.34564	0.36481	ZNF195
ENSG00000198829	3	151591431	151602405	20	5	24502	0.34561	0.36482	SUCNR1
ENSG00000232382	3	98188324	98189420	1	1	23072	0.34539	0.3649	OR5K1
ENSG00000179240	11	76092357	76125663	71	10	24686	0.34493	0.36508	RP11-111M22.2
ENSG00000100652	14	70242134	70264006	27	4	24920	0.34484	0.36511	SLC10A1
ENSG00000183044	16	8768422	8878432	248	41	24530	0.34459	0.3652	ABAT
ENSG00000141447	18	21742008	21977844	289	47	24572	0.34424	0.36533	OSBPL1A
ENSG00000198822	7	86273230	86494200	308	34	24787	0.34423	0.36534	GRM3
ENSG00000180537	6	13924677	13980533	77	8	24812	0.34384	0.36548	RNF182
ENSG00000001629	7	91875548	92030698	83	7	24815	0.34373	0.36552	ANKIB1
ENSG00000051180	15	40986972	41024354	62	6	24799	0.34374	0.36552	RAD51
ENSG00000206503	6	29909037	29913661	26	7	24785	0.34359	0.36558	HLA-A
ENSG00000204335	2	171571861	171574588	4	1	24348	0.34355	0.36559	SP5
ENSG00000144035	2	73867959	73869520	1	1	24540	0.34326	0.3657	NAT8
ENSG00000163541	2	84650647	84687169	73	7	24537	0.34326	0.3657	SUCLG1
ENSG00000166250	11	122943035	123065989	354	45	24622	0.34327	0.3657	CLMP
ENSG00000116819	1	36038971	36060929	7	2	24691	0.34305	0.36578	TFAP2E
ENSG00000204688	6	29424958	29432105	12	5	24730	0.34306	0.36578	OR2H1
ENSG00000092931	17	74731947	74777531	8	3	24483	0.34303	0.36579	MFSD11
ENSG00000131446	5	180217541	180242652	15	1	24572	0.34291	0.36583	MGAT1
ENSG00000188293	19	46733009	46734500	4	1	24318	0.34259	0.36595	IGFL1
ENSG00000183647	19	58111253	58124090	17	4	24547	0.34232	0.36605	ZNF530
ENSG00000167104	20	31619454	31631853	26	4	24825	0.34233	0.36605	BPIFB6
ENSG00000042088	14	90421283	90511106	14	3	24679	0.34193	0.3662	TDP1
ENSG00000187193	16	56716336	56718108	1	1	24190	0.34193	0.3662	MT1X
ENSG00000177683	7	108194987	108210194	16	4	24796	0.34188	0.36622	THAP5
ENSG00000155744	2	201838441	201936394	128	14	24081	0.34184	0.36623	FAM126B
ENSG00000168612	20	44509866	44513905	5	2	24381	0.34181	0.36625	ZSWIM1
ENSG00000106025	7	120427376	120498456	75	8	24747	0.34111	0.36651	TSPAN12
ENSG00000038427	5	82767284	82878122	168	31	24728	0.34096	0.36657	VCAN
ENSG00000136059	3	38029550	38048679	45	5	24659	0.34083	0.36662	VILL
ENSG00000136933	9	127962821	127996437	41	6	24831	0.34075	0.36665	RABEPK
ENSG00000165702	9	135820932	135867083	74	17	24574	0.34073	0.36665	GFI1B
ENSG00000167965	16	2254249	2259417	2	1	24316	0.34051	0.36673	MLST8
ENSG00000174156	6	52761437	52774483	7	2	24944	0.34049	0.36674	GSTA3
ENSG00000164244	5	126853301	126890781	75	6	24608	0.33964	0.36706	PRRC1
ENSG00000116885	1	36881428	36916086	114	6	24952	0.33963	0.36707	OSCP1
ENSG00000197619	19	52494585	52511483	51	5	24559	0.33956	0.3671	ZNF615
ENSG00000143198	1	165600098	165631033	87	10	24785	0.33911	0.36726	MGST3
ENSG00000188784	1	20246502	20250110	11	4	24459	0.33887	0.36735	PLA2G2E
ENSG00000138135	10	90965694	90967071	4	1	24737	0.33878	0.36739	CH25H
ENSG00000136111	13	75858808	76056250	307	42	24691	0.33862	0.36745	TBC1D4
ENSG00000173588	12	94700225	94853764	199	21	24771	0.33805	0.36766	CCDC41
ENSG00000188886	2	96789589	96804175	7	3	24509	0.33768	0.3678	ASTL
ENSG00000105127	19	15464196	15490609	16	1	24459	0.33763	0.36782	AKAP8
ENSG00000120659	13	43136872	43182149	73	7	24864	0.3375	0.36787	TNFSF11
ENSG00000126216	13	113139325	113242481	202	13	24851	0.3375	0.36787	TUBGCP3
ENSG00000040275	5	169010638	169031782	52	6	24631	0.33735	0.36793	SPDL1
ENSG00000197437	1	247835320	247836365	1	1	24254	0.33636	0.3683	OR13G1
ENSG00000205810	12	10564911	10573194	2	1	24974	0.33636	0.3683	KLRC3
ENSG00000165502	14	50085237	50087403	6	2	24923	0.33619	0.36837	RPL36AL
ENSG00000174339	5	180166042	180167099	1	1	24504	0.33609	0.3684	OR2Y1
ENSG00000137563	8	63927638	63951730	84	10	24909	0.33607	0.36841	GGH
ENSG00000160710	1	154554538	154600475	69	7	24869	0.33552	0.36862	ADAR
ENSG00000198837	1	153901977	153919172	16	3	24915	0.33401	0.36919	DENND4B
ENSG00000256646	7	42948872	42971773	39	3	24707	0.33373	0.36929	PSMA2
ENSG00000070366	17	1963133	2207065	448	21	24765	0.33369	0.36931	SMG6
ENSG00000109625	4	8594387	8621488	38	6	24545	0.33342	0.36941	CPZ
ENSG00000179528	2	74724644	74730443	4	1	24960	0.33273	0.36967	LBX2
ENSG00000110921	12	110011060	110035067	55	10	24806	0.33269	0.36969	MVK
ENSG00000134146	15	35509546	35838394	410	29	24828	0.33251	0.36975	DPH6
ENSG00000182902	22	18043139	18073760	6	2	24583	0.33246	0.36977	SLC25A18
ENSG00000270386	4	70454912	70518967	216	18	24898	0.33206	0.36992	UGT2A1
ENSG00000118514	6	135238528	135271260	39	5	24688	0.33201	0.36994	ALDH8A1
ENSG00000237412	2	233385173	233390422	6	2	24468	0.33194	0.36997	PRSS56
ENSG00000196326	10	5196335	5244449	95	11	24820	0.33189	0.36999	AKR1CL1
ENSG00000116830	1	117602925	117650075	50	9	24681	0.33175	0.37004	TTF2
ENSG00000111707	12	118814185	118855840	73	5	24565	0.33159	0.3701	SUDS3
ENSG00000159079	21	33964389	33985176	57	6	24589	0.33142	0.37017	C21orf59
ENSG00000213015	19	56146382	56154835	14	4	24296	0.3311	0.37028	ZNF580
ENSG00000122884	10	74766975	74856732	114	3	24981	0.33081	0.37039	P4HA1
ENSG00000146072	6	47199268	47277641	86	15	24686	0.33052	0.3705	TNFRSF21
ENSG00000186010	19	19626545	19644285	26	3	24511	0.33052	0.3705	NDUFA13
ENSG00000153044	5	68485375	68506184	34	5	24932	0.33026	0.3706	CENPH
ENSG00000168159	1	228674762	228683467	1	1	24879	0.32974	0.3708	RNF187
ENSG00000203867	10	112404155	112599227	425	50	24712	0.32962	0.37084	RBM20
ENSG00000091490	4	25749055	25865382	116	22	24602	0.32953	0.37088	SEL1L3
ENSG00000119013	2	201936156	201950473	28	6	24278	0.3295	0.37089	NDUFB3
ENSG00000071054	2	102313312	102511149	230	20	24906	0.32936	0.37094	MAP4K4
ENSG00000160111	19	17003758	17137625	132	21	24337	0.32936	0.37094	CPAMD8
ENSG00000188295	1	247263264	247267674	7	2	24548	0.32923	0.37099	ZNF669
ENSG00000166823	15	90291892	90294541	1	1	24775	0.32921	0.371	MESP1
ENSG00000167220	18	44633774	44676891	116	13	24334	0.32892	0.37111	HDHD2
ENSG00000151136	12	107712190	108053419	681	83	24757	0.32885	0.37113	BTBD11
ENSG00000173610	4	70454135	70518965	217	18	24899	0.32856	0.37124	UGT2A1
ENSG00000196844	11	125646008	125648714	11	3	24877	0.32857	0.37124	PATE2
ENSG00000185385	19	14991138	14992264	4	2	24149	0.32856	0.37124	OR7A17
ENSG00000138653	4	115748919	116035032	454	37	24829	0.3285	0.37127	NDST4
ENSG00000135373	11	34642640	34682604	55	13	24667	0.3285	0.37127	EHF
ENSG00000146233	6	46517541	46620523	208	19	24856	0.32815	0.3714	CYP39A1
ENSG00000085978	2	234118697	234204320	135	11	24743	0.32813	0.37141	ATG16L1
ENSG00000142657	1	10458649	10480201	27	2	24558	0.32771	0.37156	PGD
ENSG00000168038	3	41288090	42003922	1618	63	24822	0.32761	0.3716	ULK4
ENSG00000115649	2	220036619	220042828	11	2	24918	0.32734	0.3717	CNPPD1
ENSG00000142627	1	16450832	16482582	18	3	24572	0.32676	0.37192	EPHA2
ENSG00000182393	19	39786965	39789313	1	1	24131	0.3263	0.3721	IFNL1
ENSG00000112167	6	39071840	39082965	20	7	24561	0.32608	0.37218	SAYSD1
ENSG00000188069	11	4790209	4791168	11	2	24698	0.32603	0.3722	OR51F1
ENSG00000145491	5	10441636	10472141	25	2	24856	0.32531	0.37247	ROPN1L
ENSG00000123106	12	28286182	28732883	856	28	24770	0.32529	0.37248	CCDC91
ENSG00000159212	21	36041688	36090525	74	8	24764	0.32465	0.37272	CLIC6
ENSG00000131697	1	5922871	6052533	277	18	24754	0.32453	0.37277	NPHP4
ENSG00000250067	19	19627036	19648390	29	3	24527	0.32442	0.37281	YJEFN3
ENSG00000198028	19	9577183	9609283	72	3	24602	0.32424	0.37288	ZNF560
ENSG00000116544	1	35331037	35395186	2	1	24476	0.32408	0.37294	DLGAP3
ENSG00000198521	19	21987752	22034927	75	9	24637	0.32378	0.37305	ZNF43
ENSG00000101311	20	6055492	6104191	169	18	24720	0.32378	0.37305	FERMT1
ENSG00000113068	5	139624624	139682706	69	5	24931	0.32347	0.37317	PFDN1
ENSG00000138640	4	89647106	90032549	843	68	24838	0.32345	0.37318	FAM13A
ENSG00000183813	3	32993066	32997841	7	2	24628	0.32306	0.37333	CCR4
ENSG00000132323	2	239079042	239112370	99	11	24763	0.32294	0.37337	ILKAP
ENSG00000154945	17	48770551	48785285	11	3	24801	0.32291	0.37338	ANKRD40
ENSG00000180251	2	103089762	103150431	173	11	24910	0.32277	0.37343	SLC9A4
ENSG00000125386	4	2626988	2734292	174	16	24656	0.32274	0.37344	FAM193A
ENSG00000169871	7	100728720	100735017	12	3	23947	0.32277	0.37344	TRIM56
ENSG00000182957	13	24553944	24881212	706	111	24693	0.32251	0.37353	SPATA13
ENSG00000198939	5	178322895	178360213	116	13	24832	0.3225	0.37354	ZFP2
ENSG00000198001	12	44152747	44183346	65	9	24575	0.3224	0.37357	IRAK4
ENSG00000189060	22	38201114	38203442	4	2	24649	0.32212	0.37368	H1F0
ENSG00000050327	7	144052381	144077725	8	2	24805	0.32189	0.37377	ARHGEF5
ENSG00000221864	21	46086106	46086844	1	1	24818	0.32181	0.3738	KRTAP12-2
ENSG00000154035	17	21142183	21156722	6	1	24577	0.32169	0.37385	C17orf103
ENSG00000241043	9	32566787	32568619	4	2	24689	0.32151	0.37391	GVQW1
ENSG00000186188	10	95326422	95364237	63	10	24601	0.32142	0.37395	FFAR4
ENSG00000170473	12	56295197	56326402	16	1	24868	0.32133	0.37398	WIBG
ENSG00000135677	12	65107225	65153227	31	3	24832	0.32076	0.3742	GNS
ENSG00000166748	15	86685227	87572283	2424	177	24602	0.32069	0.37422	AGBL1
ENSG00000197448	7	142941186	142967947	4	2	24709	0.32068	0.37423	GSTK1
ENSG00000090376	12	66582659	66648402	61	8	24584	0.32044	0.37432	IRAK3
ENSG00000115919	2	143635067	143799890	331	35	24754	0.32013	0.37443	KYNU
ENSG00000122490	18	77662420	77711664	79	12	24451	0.32015	0.37443	PQLC1
ENSG00000103260	16	765115	769655	5	1	24327	0.32006	0.37446	METRN
ENSG00000170004	17	7788124	7816078	5	2	24329	0.31967	0.37461	CHD3
ENSG00000087365	11	65818200	65836779	20	4	24872	0.31959	0.37464	SF3B2
ENSG00000128891	15	40820882	40857256	82	8	24866	0.31918	0.3748	C15orf57
ENSG00000256060	19	57874879	57876721	1	1	24389	0.3189	0.3749	TRAPPC2P1
ENSG00000196247	7	64126511	64171404	85	10	24862	0.31889	0.37491	ZNF107
ENSG00000214435	10	104629273	104661656	92	10	24862	0.31871	0.37497	AS3MT
ENSG00000164385	6	2622147	2634837	35	7	24837	0.31859	0.37502	C6orf195
ENSG00000198090	17	39295685	39296739	3	1	24787	0.31851	0.37505	KRTAP4-6
ENSG00000156218	15	84322838	84708594	707	64	24775	0.31848	0.37506	ADAMTSL3
ENSG00000113163	5	74664311	74807963	192	17	24792	0.31815	0.37519	COL4A3BP
ENSG00000139624	12	50523575	50561288	46	4	24869	0.318	0.37524	CERS5
ENSG00000106571	7	42000548	42277469	505	68	24647	0.31787	0.37529	GLI3
ENSG00000184922	17	43298811	43324687	32	5	24639	0.31775	0.37534	FMNL1
ENSG00000103852	15	99676528	99791428	166	21	24815	0.31662	0.37577	TTC23
ENSG00000198788	11	1074875	1104419	28	3	24217	0.31644	0.37584	MUC2
ENSG00000197891	11	64358113	64369820	28	3	24769	0.3164	0.37585	SLC22A12
ENSG00000111452	12	131438452	131626014	479	58	24615	0.31639	0.37585	GPR133
ENSG00000136881	9	104122699	104145801	40	5	24803	0.31628	0.3759	BAAT
ENSG00000117507	1	171106879	171130707	37	7	24251	0.31609	0.37597	FMO6P
ENSG00000120262	6	151815165	151942328	386	43	24812	0.31604	0.37599	CCDC170
ENSG00000135451	12	49717019	49725514	5	1	24567	0.31582	0.37607	TROAP
ENSG00000146047	6	25727137	25727573	4	1	24989	0.31541	0.37623	HIST1H2BA
ENSG00000163820	3	45959396	46037316	167	15	24723	0.31536	0.37624	FYCO1
ENSG00000171303	2	26915619	26956288	51	5	24801	0.31498	0.37639	KCNK3
ENSG00000187550	19	56041100	56048456	2	1	24252	0.31496	0.37639	SBK2
ENSG00000204764	5	170288874	170727019	609	17	24892	0.3148	0.37646	RANBP17
ENSG00000188312	9	95087766	95382815	544	24	24469	0.31476	0.37647	CENPP
ENSG00000072210	17	19551449	19580911	34	4	24940	0.31466	0.37651	ALDH3A2
ENSG00000162650	1	110026101	110035426	9	3	24722	0.31457	0.37654	ATXN7L2
ENSG00000115211	2	27587219	27593353	1	1	24457	0.31416	0.3767	EIF2B4
ENSG00000139914	14	24600484	24602058	1	1	24611	0.31416	0.3767	FITM1
ENSG00000185437	21	40817781	40887433	188	17	24694	0.31403	0.37675	SH3BGR
ENSG00000129472	14	21927179	21945132	42	5	24891	0.31369	0.37688	RAB2B
ENSG00000131944	19	33463115	33469128	16	5	24396	0.3132	0.37706	C19orf40
ENSG00000077585	1	236305832	236385165	150	14	24684	0.31257	0.3773	GPR137B
ENSG00000143970	2	25956622	26101385	245	14	24915	0.31251	0.37733	ASXL2
ENSG00000198729	6	150464212	150571493	174	32	24587	0.31233	0.3774	PPP1R14C
ENSG00000220575	7	154858777	154863267	4	1	24679	0.31227	0.37742	HTR5A-AS1
ENSG00000075292	2	71503691	71662199	391	28	24810	0.31214	0.37747	ZNF638
ENSG00000106588	7	42956460	42971822	23	2	24799	0.31212	0.37748	PSMA2
ENSG00000174106	12	65563351	65642107	36	5	24871	0.31197	0.37753	LEMD3
ENSG00000164199	5	89825161	90460038	1095	85	24746	0.31184	0.37758	GPR98
ENSG00000134460	10	6052652	6104288	144	30	24486	0.31166	0.37765	IL2RA
ENSG00000106479	7	149535456	149564568	22	5	24554	0.31136	0.37776	ZNF862
ENSG00000089169	12	113008184	113336686	396	55	24671	0.311	0.3779	RPH3A
ENSG00000100077	22	25960816	26125261	1	1	23850	0.311	0.3779	ADRBK2
ENSG00000137726	11	117707693	117748201	74	12	24626	0.31026	0.37818	FXYD6
ENSG00000141543	17	78109013	78120982	28	6	24817	0.3102	0.3782	EIF4A3
ENSG00000108370	17	63133549	63223821	171	18	24651	0.31007	0.37825	RGS9
ENSG00000141232	17	48939584	48945339	5	2	24331	0.31006	0.37826	TOB1
ENSG00000143067	1	120162045	120190396	33	5	24669	0.30979	0.37836	ZNF697
ENSG00000124507	6	34433916	34503006	74	12	24570	0.30976	0.37837	PACSIN1
ENSG00000085832	1	51819935	51985000	408	24	24416	0.30964	0.37842	EPS15
ENSG00000141380	18	23596578	23671181	92	8	24794	0.30949	0.37848	SS18
ENSG00000069431	12	21950335	22094336	184	21	24719	0.30931	0.37854	ABCC9
ENSG00000109576	4	170981373	171012850	62	11	24468	0.30925	0.37856	AADAT
ENSG00000100526	14	54863567	54886936	8	2	24734	0.30922	0.37858	CDKN3
ENSG00000180228	2	179296141	179316239	15	4	24672	0.30891	0.3787	PRKRA
ENSG00000168710	1	110527308	110566357	9	2	24731	0.30886	0.37871	AHCYL1
ENSG00000196268	19	21579921	21610375	82	8	24580	0.30877	0.37875	ZNF493
ENSG00000182934	11	126132814	126139039	13	4	24979	0.30873	0.37876	SRPR
ENSG00000018236	12	41086244	41466220	1044	69	24741	0.3086	0.37881	CNTN1
ENSG00000165209	9	125871779	126030855	107	14	24346	0.30816	0.37898	STRBP
ENSG00000078725	9	121915736	122131745	332	43	24705	0.30812	0.379	BRINP1
ENSG00000134291	12	48357352	48362661	12	4	24780	0.30805	0.37902	TMEM106C
ENSG00000128908	15	41271078	41408552	75	6	24736	0.30796	0.37906	INO80
ENSG00000168634	20	44330655	44337456	15	6	24727	0.30773	0.37914	WFDC13
ENSG00000198339	6	27107076	27108418	1	1	24768	0.30758	0.3792	HIST1H4I
ENSG00000221838	7	99699172	99707968	11	2	24883	0.30754	0.37921	AP4M1
ENSG00000173517	15	77400471	77712486	317	18	24822	0.30728	0.37932	PEAK1
ENSG00000161850	12	52787715	52800139	37	8	24837	0.30636	0.37967	KRT82
ENSG00000111906	6	125541108	125623282	204	19	24840	0.3062	0.37973	HDDC2
ENSG00000030066	11	47799639	47870107	89	8	24875	0.30611	0.37976	NUP160
ENSG00000106006	7	27185015	27190222	14	4	24697	0.30609	0.37977	HOXA6
ENSG00000162086	16	3355406	3368852	14	2	24571	0.30581	0.37987	ZNF75A
ENSG00000205882	8	11850692	11853821	3	1	24560	0.30578	0.37988	DEFB134
ENSG00000123473	1	47715811	47779819	120	9	24924	0.30573	0.3799	STIL
ENSG00000215568	22	17442826	17489112	107	13	23986	0.3052	0.38011	GAB4
ENSG00000117228	1	89518002	89531043	29	4	24781	0.30494	0.38021	GBP1
ENSG00000167850	17	72537247	72542282	17	4	24748	0.30478	0.38027	CD300C
ENSG00000172324	11	59189416	59190449	2	1	24381	0.30465	0.38032	OR5A2
ENSG00000214324	3	126911974	126917025	2	1	24744	0.30424	0.38047	C3orf56
ENSG00000006625	7	30536237	30591095	80	8	24451	0.30381	0.38063	GGCT
ENSG00000138459	3	112280556	112304424	53	7	24868	0.3037	0.38068	SLC35A5
ENSG00000183671	2	207040040	207082771	89	14	24705	0.30368	0.38069	GPR1
ENSG00000150045	12	9980077	9997606	19	2	24605	0.30367	0.38069	KLRF1
ENSG00000271723	1	55107459	55207981	249	20	24725	0.30313	0.3809	MROH7-TTC4
ENSG00000123454	9	136501482	136524466	41	8	24526	0.30278	0.38103	DBH
ENSG00000145494	5	1801514	1816719	39	4	24885	0.30272	0.38105	NDUFS6
ENSG00000127870	13	26706253	26796791	198	24	24665	0.30259	0.3811	RNF6
ENSG00000151090	3	24158651	24536773	643	116	24645	0.30246	0.38115	THRB
ENSG00000162367	1	47681962	47697892	27	5	24783	0.30241	0.38117	TAL1
ENSG00000175198	13	100741269	101182686	621	53	24746	0.30241	0.38117	PCCA
ENSG00000135414	12	56137064	56150911	6	2	24495	0.30222	0.38124	GDF11
ENSG00000175097	11	36597124	36619829	51	7	24417	0.30212	0.38128	RAG2
ENSG00000212938	21	31964759	31965394	1	1	24689	0.30207	0.3813	KRTAP6-3
ENSG00000154059	18	22006580	22033499	57	8	24824	0.30205	0.38131	IMPACT
ENSG00000136854	9	130374544	130457460	56	7	24741	0.30173	0.38143	STXBP1
ENSG00000002745	7	120965421	120981158	20	3	24587	0.30088	0.38175	WNT16
ENSG00000115282	2	74710200	74722013	3	1	24901	0.30069	0.38183	TTC31
ENSG00000013288	4	6576902	6625089	29	5	24424	0.3006	0.38186	MAN2B2
ENSG00000184916	14	105607318	105635161	4	1	24513	0.3002	0.38201	JAG2
ENSG00000139645	12	56631591	56652175	13	2	24714	0.2999	0.38213	ANKRD52
ENSG00000112062	6	35995488	36079013	162	14	24824	0.29946	0.3823	MAPK14
ENSG00000104660	8	29952914	30034724	120	12	24696	0.29928	0.38236	LEPROTL1
ENSG00000157216	1	54691105	54879152	205	35	24665	0.29913	0.38242	SSBP3
ENSG00000143190	1	167190066	167396582	107	7	24865	0.29908	0.38244	POU2F1
ENSG00000196498	12	124808961	125052135	192	39	24503	0.29909	0.38244	NCOR2
ENSG00000269099	13	25591541	25591675	1	1	24269	0.29892	0.3825	LSP1
ENSG00000133665	10	82104501	82127829	68	9	24642	0.2989	0.38251	DYDC2
ENSG00000215704	1	15792404	15817895	38	5	24646	0.29858	0.38263	CELA2B
ENSG00000106852	9	124964856	124991905	17	5	24560	0.29805	0.38283	LHX6
ENSG00000148408	9	140772241	141019076	72	5	24515	0.29771	0.38296	CACNA1B
ENSG00000204574	6	30539153	30564956	23	5	24749	0.29754	0.38303	ABCF1
ENSG00000181467	3	152880029	152886265	7	4	24358	0.29743	0.38307	RAP2B
ENSG00000162992	2	182537815	182545603	4	2	24969	0.29736	0.3831	NEUROD1
ENSG00000143387	1	150768684	150780799	9	3	24834	0.29675	0.38333	CTSK
ENSG00000062598	20	44994688	45061704	50	5	24761	0.29621	0.38353	ELMO2
ENSG00000250264	6	32781544	32806599	3	1	24951	0.29594	0.38364	TAP2
ENSG00000204267	6	32789610	32806557	3	1	24951	0.29594	0.38364	TAP2
ENSG00000182004	1	203830731	203839678	26	4	24958	0.2959	0.38365	SNRPE
ENSG00000206483	3	126290625	126327398	85	15	24435	0.29548	0.38381	TXNRD3NB
ENSG00000010438	9	33750515	33799230	98	15	24648	0.29543	0.38383	PRSS3
ENSG00000116205	1	54519260	54578192	55	3	24887	0.29537	0.38386	TCEANC2
ENSG00000184845	5	174867042	174871211	5	2	24731	0.29527	0.3839	DRD1
ENSG00000167754	19	51446559	51456349	4	1	24387	0.29524	0.38391	KLK5
ENSG00000138080	2	27301435	27309271	3	1	24760	0.29519	0.38393	EMILIN1
ENSG00000138641	4	89442199	89629693	249	22	24852	0.29515	0.38394	HERC3
ENSG00000237440	19	20718631	20748615	2	1	23995	0.29483	0.38406	ZNF737
ENSG00000157077	1	52608046	52812358	121	8	24603	0.29476	0.38409	ZFYVE9
ENSG00000187612	11	55681126	55682058	8	2	24768	0.29461	0.38415	OR5W2
ENSG00000115827	2	172290727	172341562	132	8	24864	0.29458	0.38416	DCAF17
ENSG00000161860	19	13009600	13030090	14	2	24561	0.29437	0.38424	SYCE2
ENSG00000135222	4	70820974	70826725	13	4	24889	0.29424	0.38429	CSN2
ENSG00000125304	13	100153671	100216260	113	16	24706	0.29421	0.3843	TM9SF2
ENSG00000183891	2	20096404	20101747	8	2	24967	0.2941	0.38434	TTC32
ENSG00000089775	14	64915824	64971931	101	10	24684	0.29411	0.38434	ZBTB25
ENSG00000123178	13	50486842	50510626	34	5	24715	0.29396	0.38439	SPRYD7
ENSG00000169006	2	11798304	11810290	5	1	24620	0.29391	0.38441	NTSR2
ENSG00000134248	1	110943871	110950564	10	4	24958	0.29338	0.38462	LAMTOR5
ENSG00000154655	18	5954705	6415236	572	48	24763	0.29313	0.38471	L3MBTL4
ENSG00000127329	12	70910630	71031220	305	48	24507	0.29309	0.38473	PTPRB
ENSG00000105559	19	49340354	49371889	63	8	24366	0.29299	0.38476	PLEKHA4
ENSG00000125864	20	17474550	17549865	64	17	24733	0.29277	0.38485	BFSP1
ENSG00000135506	12	58087738	58115340	32	6	24676	0.2927	0.38488	OS9
ENSG00000186265	3	112182815	112218408	30	3	24729	0.29251	0.38495	BTLA
ENSG00000198917	9	131581930	131592100	25	4	24951	0.2925	0.38495	C9orf114
ENSG00000006652	7	112063023	112121072	149	17	24873	0.2923	0.38503	IFRD1
ENSG00000162769	1	213031597	213072705	196	11	24768	0.29214	0.38509	FLVCR1
ENSG00000214106	7	154720208	154741618	36	4	24731	0.29211	0.3851	PAXIP1-AS2
ENSG00000171824	1	11126675	11159938	74	4	24903	0.29186	0.3852	EXOSC10
ENSG00000130024	6	170104001	170124151	32	8	24775	0.29184	0.3852	PHF10
ENSG00000253276	7	106297211	106301442	2	1	24562	0.2918	0.38522	CCDC71L
ENSG00000182504	3	101442769	101489406	47	7	24682	0.2916	0.3853	CEP97
ENSG00000122787	7	137687070	137802732	159	18	24741	0.29127	0.38542	AKR1D1
ENSG00000109133	4	41937137	41962589	63	6	24639	0.29115	0.38547	TMEM33
ENSG00000125046	3	8661086	8786726	62	16	24473	0.29103	0.38552	SSUH2
ENSG00000164512	5	55395507	55529186	232	26	24684	0.29099	0.38553	ANKRD55
ENSG00000171956	15	60296421	60353929	95	16	24647	0.29083	0.38559	FOXB1
ENSG00000114248	3	169556967	169587718	52	6	24693	0.29034	0.38578	LRRC31
ENSG00000203805	10	122216466	122349367	255	41	24649	0.2903	0.38579	PPAPDC1A
ENSG00000152492	3	191046866	191116459	250	19	24837	0.28995	0.38593	CCDC50
ENSG00000120306	5	139554227	139661637	149	7	24960	0.28993	0.38593	CYSTM1
ENSG00000142252	19	45582453	45594782	7	2	24325	0.28996	0.38593	GEMIN7
ENSG00000085840	1	52838501	52870131	14	3	24790	0.28987	0.38596	ORC1
ENSG00000136634	1	206940947	206945839	7	2	24848	0.28965	0.38604	IL10
ENSG00000144857	3	112929850	113006303	132	17	24760	0.28944	0.38612	BOC
ENSG00000106290	7	99704693	99717464	16	4	24630	0.28913	0.38624	TAF6
ENSG00000143466	1	206643791	206670223	15	3	24556	0.2889	0.38633	IKBKE
ENSG00000119969	10	96305547	96373662	110	9	24844	0.28883	0.38636	HELLS
ENSG00000170293	3	32280171	32411817	161	29	24560	0.28845	0.3865	CMTM8
ENSG00000166321	10	74870217	74891586	33	2	24992	0.28835	0.38654	NUDT13
ENSG00000186866	21	46683843	46707813	41	4	24737	0.2882	0.3866	POFUT2
ENSG00000244255	6	31895475	31919825	4	2	24855	0.28802	0.38667	CFB
ENSG00000243649	6	31895475	31919861	4	2	24855	0.28802	0.38667	CFB
ENSG00000176925	11	4842551	4843686	2	1	24475	0.28795	0.38669	OR51F2
ENSG00000104081	15	40380091	40401093	1	1	24148	0.28793	0.3867	BMF
ENSG00000137252	6	55039050	55147418	276	25	24674	0.28789	0.38671	HCRTR2
ENSG00000187905	22	21400249	21418457	10	2	24700	0.28769	0.38679	AC002472.13
ENSG00000168036	3	41236328	41301587	58	6	24633	0.28752	0.38686	CTNNB1
ENSG00000145824	5	134906373	134914969	9	3	24743	0.2875	0.38687	CXCL14
ENSG00000105438	19	48885827	48894810	11	2	24413	0.28734	0.38692	KDELR1
ENSG00000064652	5	122179134	122365049	516	23	24723	0.28717	0.38699	SNX24
ENSG00000273259	14	95058395	95090983	73	11	24633	0.28696	0.38707	RP11-986E7.7
ENSG00000159348	1	202930997	202936408	5	2	24787	0.28649	0.38725	CYB5R1
ENSG00000186908	12	77157368	77247476	134	9	24377	0.28644	0.38727	ZDHHC17
ENSG00000154222	1	52811395	52831865	9	2	24826	0.28628	0.38733	CC2D1B
ENSG00000187741	16	89803957	89883065	340	17	24715	0.28616	0.38738	FANCA
ENSG00000140600	15	84115980	84287495	323	62	24585	0.2861	0.3874	SH3GL3
ENSG00000134970	5	114949205	114968689	25	5	24793	0.28586	0.38749	TMED7
ENSG00000079277	1	47023090	47082515	88	10	24718	0.28582	0.38751	MKNK1
ENSG00000155970	8	16884747	16980153	171	20	24719	0.28564	0.38758	MICU3
ENSG00000163209	1	152974223	152976332	20	2	24870	0.2854	0.38767	SPRR3
ENSG00000214050	8	28205804	28347835	63	7	24646	0.28537	0.38768	FBXO16
ENSG00000075618	7	5632439	5646286	4	1	24443	0.28531	0.3877	FSCN1
ENSG00000072310	17	17713713	17740325	22	3	24567	0.28483	0.38789	SREBF1
ENSG00000085276	3	168801287	169381406	1214	130	24720	0.2848	0.3879	MECOM
ENSG00000172459	11	56431138	56432163	2	1	25016	0.2848	0.3879	OR5AR1
ENSG00000032219	14	58765103	58840605	32	5	24643	0.28451	0.38801	ARID4A
ENSG00000134548	12	21679241	21690311	5	2	24416	0.28404	0.38819	C12orf39
ENSG00000116748	1	115215719	115238239	40	10	24609	0.28393	0.38823	AMPD1
ENSG00000101447	20	37554955	37581703	48	4	24924	0.28359	0.38836	FAM83D
ENSG00000143344	1	183605220	183897665	600	35	24876	0.28355	0.38838	RGL1
ENSG00000204442	13	107820883	108519083	1170	139	24626	0.28299	0.38859	FAM155A
ENSG00000146858	7	138710452	138720775	25	2	24735	0.28275	0.38868	ZC3HAV1L
ENSG00000177558	19	35715703	35719632	8	3	24389	0.28263	0.38873	FAM187B
ENSG00000104231	8	82613569	82645138	99	11	24819	0.28259	0.38875	ZFAND1
ENSG00000100379	22	37447779	37459430	8	2	23815	0.2824	0.38882	KCTD17
ENSG00000171476	4	57514155	57548065	34	3	24587	0.28233	0.38884	HOPX
ENSG00000105248	19	4247076	4269087	45	2	24469	0.28209	0.38894	CCDC94
ENSG00000166394	11	7686331	7698453	30	7	24686	0.28179	0.38905	CYB5R2
ENSG00000099331	19	17186591	17325346	223	28	24503	0.28162	0.38912	MYO9B
ENSG00000101331	20	30598245	30619984	26	6	24640	0.28162	0.38912	CCM2L
ENSG00000177459	8	99076539	99105838	31	6	24672	0.28155	0.38914	C8orf47
ENSG00000124226	20	48552948	48570429	30	6	24832	0.28147	0.38918	RNF114
ENSG00000177731	17	18148150	18162230	10	3	24804	0.28126	0.38926	FLII
ENSG00000215012	22	19833661	19842419	23	5	24724	0.28116	0.38929	C22orf29
ENSG00000196562	20	46285092	46415360	62	13	24686	0.28091	0.38939	SULF2
ENSG00000180901	17	73028670	73061984	71	11	24367	0.2809	0.3894	KCTD2
ENSG00000170782	11	6897856	6898850	2	1	24961	0.28072	0.38946	OR10A4
ENSG00000081760	12	125549925	125627873	110	17	24527	0.28073	0.38946	AACS
ENSG00000136244	7	22765503	22771621	9	3	24769	0.28069	0.38947	IL6
ENSG00000149201	11	86085778	86134151	131	25	24751	0.28063	0.3895	CCDC81
ENSG00000010256	3	48636435	48648409	5	2	24929	0.28048	0.38955	UQCRC1
ENSG00000068078	4	1795034	1810599	2	1	24670	0.28036	0.3896	FGFR3
ENSG00000133424	22	33558212	34318829	1790	195	24693	0.28005	0.38972	LARGE
ENSG00000104884	19	45853095	45874176	17	1	24509	0.28003	0.38973	ERCC2
ENSG00000183248	19	7933605	7939326	6	2	24333	0.27984	0.3898	CTD-3193O13.9
ENSG00000160223	21	45642874	45660849	24	4	24462	0.27929	0.39001	ICOSLG
ENSG00000060656	1	29563028	29653325	132	19	24588	0.2791	0.39008	PTPRU
ENSG00000173369	1	22979255	22988031	15	3	24713	0.27908	0.39009	C1QB
ENSG00000177943	9	139745395	139755249	4	1	24514	0.27885	0.39018	MAMDC4
ENSG00000185527	17	79617489	79630142	48	4	24833	0.27885	0.39018	PDE6G
ENSG00000175063	20	44441215	44445596	5	3	24453	0.27847	0.39032	UBE2C
ENSG00000213719	6	31698358	31707540	2	1	24807	0.27837	0.39036	CLIC1
ENSG00000205352	12	53835389	53840429	1	1	24671	0.27802	0.3905	PRR13
ENSG00000169413	14	21249210	21250626	1	1	25023	0.27802	0.3905	RNASE6
ENSG00000100902	14	35747839	35786699	102	12	24663	0.27757	0.39067	PSMA6
ENSG00000136379	15	80972025	81047962	180	26	24700	0.2775	0.3907	ABHD17C
ENSG00000109685	4	1873151	1983934	3	1	24450	0.27723	0.3908	WHSC1
ENSG00000197016	19	57078880	57100279	58	6	24633	0.27718	0.39082	ZNF470
ENSG00000089351	19	35485688	35517375	10	2	24114	0.27708	0.39086	GRAMD1A
ENSG00000162736	1	160313062	160328742	25	6	24609	0.27665	0.39102	NCSTN
ENSG00000140450	15	98462784	98517068	132	16	24658	0.27637	0.39113	ARRDC4
ENSG00000133059	1	205111632	205180727	123	10	24845	0.27604	0.39126	DSTYK
ENSG00000143324	1	180601140	180859387	369	29	24714	0.27602	0.39127	XPR1
ENSG00000105352	19	42125344	42133442	33	8	24161	0.2759	0.39131	CEACAM4
ENSG00000095564	10	93683526	93790082	148	11	24866	0.27588	0.39132	BTAF1
ENSG00000256771	19	19976695	20005483	10	2	24352	0.27583	0.39134	ZNF253
ENSG00000232263	21	31661463	31661832	2	1	24868	0.27546	0.39148	KRTAP25-1
ENSG00000139625	12	53874274	53893847	3	1	24668	0.27494	0.39168	MAP3K12
ENSG00000090060	14	96967770	97033448	38	3	24838	0.27449	0.39185	PAPOLA
ENSG00000115523	2	85912298	85925977	42	6	24390	0.27445	0.39187	GNLY
ENSG00000273167	13	24553839	24895169	718	113	24689	0.2744	0.39189	RP11-307N16.6
ENSG00000116954	1	39303870	39325495	39	9	24628	0.27383	0.39211	RRAGC
ENSG00000117862	1	52485803	52521843	44	6	24713	0.27359	0.3922	TXNDC12
ENSG00000021826	2	211342406	211543831	252	27	24801	0.27352	0.39223	CPS1
ENSG00000234857	11	62457747	62494856	31	2	24872	0.27334	0.39229	HNRNPUL2-BSCL2
ENSG00000231171	4	178649911	178911904	567	65	24716	0.2732	0.39235	LINC01098
ENSG00000013810	4	1723227	1746898	101	9	24672	0.27309	0.39239	TACC3
ENSG00000227500	19	1905213	1926016	22	3	24485	0.27297	0.39244	SCAMP4
ENSG00000182584	20	32254304	32256331	3	1	24817	0.27293	0.39245	ACTL10
ENSG00000110583	11	63706431	63724800	24	4	24840	0.27275	0.39252	NAA40
ENSG00000181104	5	76011868	76031606	18	4	24754	0.2727	0.39254	F2R
ENSG00000100429	22	50683612	50689834	6	2	24691	0.27268	0.39255	HDAC10
ENSG00000229972	3	51851620	51864876	21	2	24491	0.27197	0.39282	IQCF3
ENSG00000214872	11	57308979	57318108	17	2	24914	0.27198	0.39282	SMTNL1
ENSG00000204946	7	148959262	148994393	72	11	24789	0.27137	0.39305	ZNF783
ENSG00000197763	3	126290622	126373998	202	23	24470	0.27119	0.39312	TXNRD3
ENSG00000066044	19	8023463	8070543	61	5	24495	0.27107	0.39317	ELAVL1
ENSG00000213639	2	28974506	29025806	79	8	24847	0.27087	0.39324	PPP1CB
ENSG00000171150	2	46926091	46990268	191	20	24796	0.27079	0.39327	SOCS5
ENSG00000213741	14	50043390	50065408	31	3	24886	0.27069	0.39332	RPS29
ENSG00000171853	2	3383446	3488865	180	21	24652	0.27064	0.39334	TRAPPC12
ENSG00000186567	19	45165545	45187631	1	1	24315	0.27047	0.3934	CEACAM19
ENSG00000158406	6	26281283	26285762	9	3	24938	0.27029	0.39347	HIST1H4H
ENSG00000168743	4	106815932	106925184	238	19	24491	0.26918	0.3939	NPNT
ENSG00000144852	3	119499331	119537332	70	13	24776	0.26907	0.39394	NR1I2
ENSG00000180440	13	37248049	37271976	15	3	24404	0.26898	0.39397	SERTM1
ENSG00000197520	1	222910549	222924147	2	1	24811	0.26882	0.39403	FAM177B
ENSG00000120162	9	27325207	27529779	404	52	24651	0.26845	0.39418	MOB3B
ENSG00000147457	8	23101150	23119512	2	1	24888	0.26828	0.39424	CHMP7
ENSG00000174501	2	96514587	96657541	26	2	24420	0.26824	0.39426	ANKRD36C
ENSG00000005059	4	110481361	110609874	250	20	24795	0.26815	0.39429	CCDC109B
ENSG00000039537	5	41142336	41261540	283	31	24799	0.26811	0.39431	C6
ENSG00000198743	21	35445870	35478559	21	4	24664	0.26809	0.39432	SLC5A3
ENSG00000272962	21	35445870	35478561	21	4	24664	0.26809	0.39432	SLC5A3
ENSG00000169418	1	153651113	153666468	7	2	24456	0.26796	0.39436	NPR1
ENSG00000142330	2	241526133	241557122	107	12	24654	0.26752	0.39453	CAPN10
ENSG00000164440	6	139561198	139613276	24	4	24503	0.26743	0.39457	TXLNB
ENSG00000048740	10	11047259	11378674	760	90	24686	0.26707	0.39471	CELF2
ENSG00000167588	12	50497602	50505102	3	1	24845	0.26702	0.39473	GPD1
ENSG00000126549	4	70861647	70868287	5	3	24869	0.26693	0.39476	STATH
ENSG00000137478	11	72547790	72853306	124	13	24883	0.26667	0.39486	FCHSD2
ENSG00000157212	7	154735397	154794794	85	6	24845	0.26665	0.39487	PAXIP1
ENSG00000146872	17	60536019	60692842	90	5	24602	0.2665	0.39493	TLK2
ENSG00000183036	21	41239243	41301322	136	27	24659	0.26644	0.39495	PCP4
ENSG00000251349	9	103204553	103339918	228	17	24764	0.26633	0.39499	MSANTD3-TMEFF1
ENSG00000241697	9	103204560	103339918	228	17	24764	0.26633	0.39499	TMEFF1
ENSG00000110697	11	67259239	67273734	1	1	24696	0.26631	0.395	PITPNM1
ENSG00000132286	11	6502677	6505909	6	2	24633	0.26625	0.39502	TIMM10B
ENSG00000198734	1	169483404	169555826	224	20	24863	0.26606	0.3951	F5
ENSG00000147955	9	34634719	34637806	6	3	24653	0.26605	0.3951	SIGMAR1
ENSG00000146426	6	155153831	155578857	547	86	24583	0.26591	0.39515	TIAM2
ENSG00000231500	6	33239787	33244287	4	1	24994	0.26565	0.39526	RPS18
ENSG00000182534	17	74668633	74707098	77	9	24816	0.26516	0.39544	MXRA7
ENSG00000126883	9	134000948	134110057	56	2	24778	0.26513	0.39545	NUP214
ENSG00000180354	7	30174426	30202378	51	6	24559	0.2649	0.39554	MTURN
ENSG00000080546	6	109307640	109416022	146	6	24885	0.26468	0.39563	SESN1
ENSG00000206260	3	138722804	138725110	2	1	24794	0.26466	0.39564	PRR23A
ENSG00000143631	1	152274651	152297679	32	2	24718	0.26462	0.39565	FLG
ENSG00000271271	4	70454135	70505360	181	15	24932	0.26447	0.39571	UGT2A2
ENSG00000248167	6	30297359	30314631	40	10	24624	0.26414	0.39584	TRIM39-RPP21
ENSG00000146587	7	5085452	5109119	48	8	24532	0.26393	0.39592	RBAK
ENSG00000152147	2	38978676	39012142	47	6	24719	0.26379	0.39597	GEMIN6
ENSG00000138119	10	95066186	95242074	460	53	24759	0.26356	0.39606	MYOF
ENSG00000065320	17	8924859	9147317	444	61	24661	0.26325	0.39618	NTN1
ENSG00000166173	15	71123863	71146498	5	1	24597	0.26311	0.39623	LARP6
ENSG00000196150	8	146076632	146127553	53	7	24567	0.26305	0.39626	ZNF250
ENSG00000163378	3	69024365	69063112	93	9	24613	0.2629	0.39631	EOGT
ENSG00000168703	20	43752066	43753106	2	1	24750	0.26269	0.39639	WFDC12
ENSG00000063978	4	2463947	2627047	198	25	24588	0.26266	0.39641	RNF4
ENSG00000187398	11	24518516	25104150	1397	84	24734	0.26255	0.39645	LUZP2
ENSG00000166391	11	75428864	75444003	18	4	24868	0.26253	0.39646	MOGAT2
ENSG00000182645	10	118083940	118139541	89	11	24863	0.26249	0.39647	CCDC172
ENSG00000197275	8	95384188	95487337	270	19	24655	0.26215	0.3966	RAD54B
ENSG00000121741	13	20532810	20665968	184	11	24510	0.26212	0.39662	ZMYM2
ENSG00000175894	21	45917775	46131495	79	10	24820	0.26182	0.39673	TSPEAR
ENSG00000085563	7	87133175	87342611	287	31	24790	0.26152	0.39685	ABCB1
ENSG00000213906	14	24774940	24781259	12	3	24641	0.26141	0.39689	LTB4R2
ENSG00000203784	1	153175919	153177596	1	1	24879	0.26138	0.3969	LELP1
ENSG00000163156	1	151129140	151142773	4	2	24710	0.26131	0.39693	SCNM1
ENSG00000076351	17	26721661	26734215	2	1	24626	0.26128	0.39694	SLC46A1
ENSG00000123815	19	41197434	41224112	48	9	24088	0.26106	0.39702	ADCK4
ENSG00000103154	16	84002237	84036381	80	6	24484	0.26062	0.39719	NECAB2
ENSG00000164626	6	39156749	39197226	80	13	24698	0.26055	0.39722	KCNK5
ENSG00000125538	2	113587328	113594480	11	3	24730	0.26031	0.39731	IL1B
ENSG00000256683	19	52467596	52490109	53	8	24403	0.26029	0.39732	ZNF350
ENSG00000171425	19	56146825	56156988	14	4	24298	0.26028	0.39732	ZNF581
ENSG00000076067	12	56915713	56984745	78	5	24768	0.26027	0.39733	RBMS2
ENSG00000196376	6	118228689	118638839	805	81	24708	0.26019	0.39736	SLC35F1
ENSG00000148459	10	26986588	27035727	106	15	24695	0.26013	0.39738	PDSS1
ENSG00000051620	6	138724668	138743334	29	6	24187	0.25994	0.39746	HEBP2
ENSG00000110756	11	18300223	18343745	47	3	24876	0.25987	0.39748	HPS5
ENSG00000183597	22	20004537	20053449	127	18	24830	0.25986	0.39749	TANGO2
ENSG00000136104	13	51483814	51544592	65	10	24803	0.25967	0.39756	RNASEH2B
ENSG00000140067	14	94385240	94395954	8	1	24614	0.25967	0.39756	FAM181A
ENSG00000145685	5	77781038	78065844	333	32	24713	0.25962	0.39758	LHFPL2
ENSG00000088387	13	99445741	99738879	731	52	24645	0.25933	0.39769	DOCK9
ENSG00000087077	7	100464760	100471076	9	3	24799	0.25902	0.39781	TRIP6
ENSG00000146385	6	132873832	132874860	1	1	24612	0.25853	0.398	TAAR8
ENSG00000125652	19	6372444	6375042	5	1	24697	0.2585	0.39801	ALKBH7
ENSG00000182346	13	106118216	106143383	74	8	24734	0.25827	0.3981	DAOA
ENSG00000179314	17	5675554	6027747	487	73	24631	0.25819	0.39813	WSCD1
ENSG00000170091	5	173472607	173670504	404	56	24519	0.258	0.3982	NSG2
ENSG00000100354	22	40440821	40731812	316	14	24839	0.25799	0.39821	TNRC6B
ENSG00000257743	7	141811549	141922124	6	2	24735	0.25777	0.39829	RP11-1220K2.2
ENSG00000181803	14	21108855	21109850	5	1	24893	0.25767	0.39833	OR6S1
ENSG00000185619	4	699537	764428	109	13	24788	0.25732	0.39846	PCGF3
ENSG00000138615	15	65488337	65503826	19	2	24742	0.25667	0.39872	CILP
ENSG00000188352	9	20658308	20995954	673	48	24755	0.25661	0.39874	FOCAD
ENSG00000135547	6	126068810	126082415	21	3	24771	0.25652	0.39877	HEY2
ENSG00000175505	11	67131639	67141648	11	3	24843	0.25652	0.39878	CLCF1
ENSG00000101417	20	32294512	32308125	21	4	24745	0.2563	0.39886	PXMP4
ENSG00000112759	6	44187242	44201888	1	1	24665	0.2562	0.3989	SLC29A1
ENSG00000181908	11	64216546	64219126	1	1	24252	0.25594	0.399	AP003774.4
ENSG00000170891	4	5016313	5021199	15	2	23983	0.25586	0.39903	CYTL1
ENSG00000170608	19	46367247	46377055	13	5	24556	0.25583	0.39904	FOXA3
ENSG00000171490	16	11929056	11945442	17	3	24552	0.25535	0.39923	RSL1D1
ENSG00000121281	16	50280048	50352046	52	8	24564	0.25523	0.39927	ADCY7
ENSG00000203813	6	27777842	27778314	1	1	24809	0.2549	0.3994	HIST1H3H
ENSG00000176108	17	78965398	78983317	13	2	24728	0.25491	0.3994	CHMP6
ENSG00000147885	9	21216372	21217310	5	1	24319	0.2547	0.39948	IFNA16
ENSG00000161277	19	36525887	36545664	31	6	24477	0.25443	0.39958	THAP8
ENSG00000165953	14	94953611	94984181	94	19	24710	0.25408	0.39972	SERPINA12
ENSG00000143514	1	223967601	224033674	95	9	24850	0.25401	0.39974	TP53BP2
ENSG00000164707	7	135365985	135414006	107	14	24722	0.254	0.39975	SLC13A4
ENSG00000096080	6	43639040	43655528	17	4	24634	0.25398	0.39976	MRPS18A
ENSG00000198298	10	44101855	44113351	30	6	24816	0.25394	0.39977	ZNF485
ENSG00000178662	2	166326157	166545917	320	40	24766	0.25378	0.39983	CSRNP3
ENSG00000203857	1	120049821	120057681	6	2	24774	0.25359	0.39991	HSD3B1
ENSG00000066629	14	100204030	100408397	345	37	24777	0.25315	0.40008	EML1
ENSG00000260914	16	69333585	69354614	30	5	24719	0.25302	0.40012	RP11-343C2.11
ENSG00000152822	6	146348782	146758734	490	34	24813	0.25296	0.40015	GRM1
ENSG00000025423	12	57145945	57181574	27	6	24544	0.25268	0.40026	HSD17B6
ENSG00000089723	14	94492675	94515276	70	10	24752	0.25241	0.40036	OTUB2
ENSG00000116852	1	200938520	200992828	109	12	24851	0.25229	0.40041	KIF21B
ENSG00000235478	22	17602476	17612994	32	8	24591	0.2522	0.40044	AC006946.15
ENSG00000145349	4	114372188	114683083	566	62	24695	0.25215	0.40046	CAMK2D
ENSG00000180999	1	172389828	172437971	91	13	24637	0.25212	0.40047	C1orf105
ENSG00000244165	19	10222214	10226048	7	2	24701	0.25199	0.40053	P2RY11
ENSG00000109047	17	9799637	9808938	13	2	24621	0.25183	0.40059	RCVRN
ENSG00000206432	18	5882071	5895954	9	1	24357	0.2517	0.40064	TMEM200C
ENSG00000163349	1	114471814	114520426	41	8	24591	0.25104	0.40089	HIPK1
ENSG00000100023	22	22006559	22054304	98	11	24770	0.25103	0.40089	PPIL2
ENSG00000183665	8	125463048	125474391	17	4	24846	0.25074	0.40101	TRMT12
ENSG00000244067	6	52614897	52628367	6	1	24431	0.25071	0.40102	GSTA2
ENSG00000084112	12	109176466	109251366	49	6	24717	0.25061	0.40106	SSH1
ENSG00000147676	8	120177273	120257913	142	17	24860	0.25046	0.40112	MAL2
ENSG00000162391	1	55074855	55089229	11	3	23959	0.25033	0.40117	FAM151A
ENSG00000174417	8	110098850	110131813	76	11	24711	0.25014	0.40124	TRHR
ENSG00000168092	11	117014983	117047610	85	12	24684	0.2498	0.40137	PAFAH1B2
ENSG00000171960	1	43124096	43142429	26	6	24805	0.24976	0.40139	PPIH
ENSG00000197376	12	48901137	48923680	77	9	24943	0.24949	0.40149	OR8S1
ENSG00000157014	3	10289707	10322902	68	10	24729	0.249	0.40168	TATDN2
ENSG00000168830	6	87647024	87726349	138	12	24799	0.24895	0.4017	HTR1E
ENSG00000143630	1	155247374	155259639	13	1	24868	0.24892	0.40171	HCN3
ENSG00000261857	19	41277553	41283395	14	3	24173	0.24888	0.40173	MIA
ENSG00000256391	6	166307330	166309725	13	3	24945	0.24863	0.40182	SDIM1
ENSG00000117602	1	24829387	24867530	74	10	24707	0.2484	0.40191	RCAN3
ENSG00000135697	16	81272053	81324747	43	2	24589	0.24832	0.40194	BCMO1
ENSG00000145861	5	159774758	159797648	49	8	24738	0.2483	0.40195	C1QTNF2
ENSG00000163312	4	84328496	84377009	53	7	24654	0.24815	0.40201	HELQ
ENSG00000065534	3	123328896	123603178	228	22	24652	0.24803	0.40206	MYLK
ENSG00000133460	22	24198890	24228496	40	8	24652	0.24781	0.40214	SLC2A11
ENSG00000111328	12	123745528	123756881	24	6	24654	0.24776	0.40216	CDK2AP1
ENSG00000184903	7	110303110	111202573	1162	85	24664	0.24739	0.4023	IMMP2L
ENSG00000131669	9	95883771	95896570	21	4	24273	0.24723	0.40236	NINJ1
ENSG00000149452	11	62756626	62783311	10	3	24756	0.24685	0.40251	SLC22A8
ENSG00000172239	5	43526369	43557860	47	7	24445	0.24654	0.40263	PAIP1
ENSG00000163331	2	159651829	159719293	148	15	24742	0.24649	0.40265	DAPL1
ENSG00000164128	4	164245113	164265984	27	4	24641	0.24629	0.40273	NPY1R
ENSG00000041357	15	78832747	78841604	18	2	24853	0.24585	0.4029	PSMA4
ENSG00000100227	22	42979727	43010968	34	6	24648	0.24568	0.40297	POLDIP3
ENSG00000005075	7	102113565	102119354	5	1	24577	0.24553	0.40302	POLR2J
ENSG00000123136	19	14519631	14530192	2	1	23399	0.24518	0.40316	DDX39A
ENSG00000221855	7	143174966	143175889	2	1	24979	0.24511	0.40318	TAS2R41
ENSG00000170855	12	120881764	120884215	1	1	24942	0.24507	0.4032	TRIAP1
ENSG00000119943	10	100143322	100174941	129	9	24882	0.24503	0.40322	PYROXD2
ENSG00000168884	4	2743375	2758103	41	8	24542	0.24483	0.40329	TNIP2
ENSG00000229937	7	18066405	18067486	1	1	24162	0.24456	0.4034	PRPS1L1
ENSG00000172724	9	34689564	34691274	4	2	24698	0.24455	0.4034	CCL19
ENSG00000130520	19	18417040	18434084	22	4	24463	0.24393	0.40364	LSM4
ENSG00000161202	3	183873176	183891398	18	5	24589	0.24388	0.40366	DVL3
ENSG00000106991	9	130577291	130617035	23	5	24513	0.24352	0.4038	ENG
ENSG00000182667	11	131240373	132206716	1812	197	24710	0.24343	0.40384	NTM
ENSG00000154025	17	18853658	18925908	18	4	24513	0.24319	0.40393	SLC5A10
ENSG00000115598	2	102803433	102856462	187	11	24793	0.24265	0.40414	IL1RL2
ENSG00000138663	4	83955600	83996971	22	4	24368	0.24162	0.40454	COPS4
ENSG00000115526	2	101008327	101034118	55	6	24637	0.24134	0.40464	CHST10
ENSG00000188133	9	32783497	32787397	5	2	24709	0.24096	0.40479	TMEM215
ENSG00000233280	3	97540884	97594132	56	6	24901	0.24064	0.40492	CRYBG3
ENSG00000197746	10	73576055	73611126	93	15	24851	0.2406	0.40493	PSAP
ENSG00000143553	1	153631130	153634306	3	1	24800	0.24018	0.40509	SNAPIN
ENSG00000184999	11	62905339	63137190	418	23	24665	0.2402	0.40509	SLC22A10
ENSG00000104529	8	144661867	144681711	57	6	24821	0.23995	0.40518	EEF1D
ENSG00000166436	11	8633584	8693413	99	9	24709	0.23963	0.40531	TRIM66
ENSG00000165548	14	77582911	77725838	380	48	24757	0.23885	0.40561	TMEM63C
ENSG00000137259	6	26033320	26033796	1	1	25019	0.23862	0.4057	HIST1H2AB
ENSG00000242180	11	5363744	5364809	7	2	24641	0.23848	0.40575	OR51B5
ENSG00000123685	1	212859760	212873327	21	6	24414	0.23846	0.40576	BATF3
ENSG00000105643	19	18111941	18124911	3	1	24536	0.23839	0.40579	ARRDC2
ENSG00000167515	16	88922628	88929094	5	1	24638	0.23797	0.40595	TRAPPC2L
ENSG00000198523	6	118869461	118881893	22	5	24717	0.23794	0.40596	PLN
ENSG00000175470	10	133747955	133773331	1	1	24549	0.23785	0.406	PPP2R2D
ENSG00000198723	19	7557862	7573336	2	1	24210	0.2378	0.40602	C19orf45
ENSG00000204147	10	52499078	52576255	95	8	24842	0.23778	0.40603	ASAH2B
ENSG00000212993	8	128426535	128432311	26	4	24584	0.2377	0.40606	POU5F1B
ENSG00000198535	15	62359176	62363116	6	2	24793	0.23766	0.40607	C2CD4A
ENSG00000155980	12	57943781	57980415	32	7	24589	0.23753	0.40612	KIF5A
ENSG00000262874	19	51891543	51893828	3	1	24215	0.23662	0.40648	C19orf84
ENSG00000172830	11	67070919	67080078	3	1	24896	0.23637	0.40657	SSH3
ENSG00000091010	5	145718587	145720083	1	1	24684	0.2363	0.4066	POU4F3
ENSG00000106701	9	108210077	108314714	132	13	24822	0.23614	0.40666	FSD1L
ENSG00000185940	11	1651033	1652160	2	1	24321	0.23581	0.40679	KRTAP5-5
ENSG00000182791	11	66357640	66360554	1	1	24930	0.23578	0.4068	CCDC87
ENSG00000156384	10	105881816	105886143	9	2	24727	0.23562	0.40686	SFR1
ENSG00000255359	11	22868477	22881972	45	4	24501	0.23546	0.40692	CCDC179
ENSG00000174844	3	57327727	57530071	488	33	24666	0.23535	0.40697	DNAH12
ENSG00000138678	4	84457067	84527028	81	6	24634	0.23526	0.40701	AGPAT9
ENSG00000055208	6	149539777	149732749	488	45	24798	0.23525	0.40701	TAB2
ENSG00000185122	8	145515280	145538385	28	2	24591	0.23499	0.40711	HSF1
ENSG00000187260	7	151072995	151107813	13	3	24459	0.23495	0.40712	WDR86
ENSG00000183454	16	9852376	10276611	1213	74	24754	0.23467	0.40723	GRIN2A
ENSG00000172269	11	118967213	118979041	19	4	24700	0.23466	0.40724	DPAGT1
ENSG00000056736	3	53880607	53899827	44	10	24756	0.23454	0.40728	IL17RB
ENSG00000115648	2	238394071	238463961	213	17	24663	0.23451	0.40729	MLPH
ENSG00000144591	2	220363589	220371710	6	2	24621	0.23425	0.40739	GMPPA
ENSG00000196778	11	4510109	4511138	2	1	24796	0.234	0.40749	OR52K1
ENSG00000105298	19	3610639	3626813	12	2	24358	0.23389	0.40753	CACTIN
ENSG00000065357	12	56321103	56347811	7	1	24870	0.23366	0.40762	DGKA
ENSG00000145808	5	128795958	129074376	557	41	24843	0.23324	0.40779	ADAMTS19
ENSG00000085377	6	105725440	105850959	243	27	24605	0.2332	0.4078	PREP
ENSG00000125741	19	46030685	46105470	67	10	24420	0.23241	0.40811	OPA3
ENSG00000169876	7	100663353	100702020	63	10	24479	0.23224	0.40818	MUC17
ENSG00000166750	17	33570055	33600674	74	12	24754	0.23187	0.40832	SLFN5
ENSG00000255245	11	117690878	117747382	80	14	24625	0.23164	0.40841	FXYD6-FXYD2
ENSG00000147689	8	124191200	124222314	48	5	24785	0.23154	0.40845	FAM83A
ENSG00000101203	20	61924538	61966203	58	6	24295	0.23127	0.40855	COL20A1
ENSG00000081041	4	74962752	74965010	1	1	25025	0.23089	0.4087	CXCL2
ENSG00000122678	7	44111846	44122139	13	2	24784	0.23084	0.40872	POLM
ENSG00000154438	7	117003276	117068177	56	8	24856	0.23052	0.40884	ASZ1
ENSG00000146374	6	127439749	127518910	82	5	24743	0.23051	0.40885	RSPO3
ENSG00000100987	20	25051521	25062996	30	3	24822	0.23035	0.40891	VSX1
ENSG00000044524	3	89156674	89531284	473	34	24818	0.2302	0.40897	EPHA3
ENSG00000144182	2	99771418	99779620	25	5	24617	0.2301	0.40901	LIPT1
ENSG00000134817	11	57001051	57004709	7	3	24672	0.23006	0.40902	APLNR
ENSG00000162723	1	159921282	159924044	4	1	24738	0.22966	0.40918	SLAMF9
ENSG00000165272	9	33441152	33447609	10	4	24481	0.22941	0.40928	AQP3
ENSG00000154957	17	11880756	11900827	24	4	24840	0.22938	0.40929	ZNF18
ENSG00000088756	18	6729717	6915715	266	35	24694	0.22905	0.40941	ARHGAP28
ENSG00000008300	3	48673902	48700348	18	2	24879	0.22886	0.40949	CELSR3
ENSG00000165644	10	76993727	76995788	1	1	24980	0.22883	0.4095	COMTD1
ENSG00000166920	15	45722727	45740959	14	4	24780	0.22881	0.40951	C15orf48
ENSG00000024526	1	68939835	68962904	39	7	24907	0.22877	0.40952	DEPDC1
ENSG00000167930	16	284545	319942	51	7	24462	0.2286	0.40959	ITFG3
ENSG00000174586	19	58865723	58874214	5	1	24352	0.2281	0.40978	ZNF497
ENSG00000185101	11	417933	442011	32	5	24308	0.228	0.40982	ANO9
ENSG00000198518	6	26204858	26206266	9	2	24690	0.22778	0.40991	HIST1H4E
ENSG00000108381	17	3375668	3406713	53	9	24742	0.22758	0.40999	ASPA
ENSG00000143162	1	167498914	167523004	48	7	24728	0.22706	0.41019	CREG1
ENSG00000103248	16	86563782	86588841	86	13	24710	0.22699	0.41022	MTHFSD
ENSG00000143476	1	212208919	212280742	190	21	24652	0.22678	0.4103	DTL
ENSG00000180035	16	30389427	30411429	18	2	24767	0.22638	0.41045	ZNF48
ENSG00000106608	7	43915493	43966010	108	13	24822	0.22633	0.41047	URGCP
ENSG00000127838	2	219135115	219211516	120	8	24621	0.2263	0.41048	PNKD
ENSG00000184956	11	1012821	1036706	10	2	24420	0.22612	0.41056	MUC6
ENSG00000105963	7	937540	995043	1	1	24095	0.22549	0.4108	ADAP1
ENSG00000173040	4	5544499	5711275	359	40	24554	0.22545	0.41082	EVC2
ENSG00000155858	5	157170703	157187717	30	5	24818	0.22521	0.41091	LSM11
ENSG00000136531	2	166095912	166248818	345	32	24866	0.22498	0.411	SCN2A
ENSG00000134508	18	20714528	20840431	126	15	24798	0.22498	0.411	CABLES1
ENSG00000142634	1	15736391	15756839	13	3	24245	0.22474	0.41109	EFHD2
ENSG00000198842	1	167063282	167098402	95	12	24653	0.2247	0.41111	DUSP27
ENSG00000115468	2	233470767	233547491	82	10	24566	0.22469	0.41111	EFHD1
ENSG00000169184	22	28144265	28197486	21	6	24648	0.22423	0.41129	MN1
ENSG00000032389	2	3192696	3381653	503	34	24860	0.22379	0.41146	TSSC1
ENSG00000105483	19	48684027	48759203	145	14	24471	0.22363	0.41152	CARD8
ENSG00000115816	2	37428755	37458856	37	9	24429	0.22318	0.4117	CEBPZ
ENSG00000086288	7	37888199	37940003	148	20	24836	0.22299	0.41177	NME8
ENSG00000168291	3	58413357	58419584	23	5	24773	0.22267	0.4119	PDHB
ENSG00000204010	10	91137813	91144962	10	3	24839	0.22244	0.41198	IFIT1B
ENSG00000144848	3	112251356	112280893	70	8	24934	0.22221	0.41208	ATG3
ENSG00000125945	1	23685941	23695935	21	5	24738	0.22194	0.41218	ZNF436
ENSG00000249139	20	44165625	44176065	5	2	24811	0.221	0.41255	EPPIN-WFDC6
ENSG00000101448	20	44165625	44176391	5	2	24811	0.221	0.41255	EPPIN
ENSG00000091583	17	64208151	64252643	135	18	24862	0.22092	0.41258	APOH
ENSG00000180090	17	3194929	3195876	1	1	23565	0.22086	0.4126	OR3A1
ENSG00000100749	14	97263641	97398059	260	25	24835	0.2208	0.41262	VRK1
ENSG00000055813	2	56411258	56613308	418	54	24624	0.22078	0.41263	CCDC85A
ENSG00000173597	4	70586880	70653679	147	15	24898	0.2206	0.4127	SULT1B1
ENSG00000163207	1	152881021	152884362	13	1	24994	0.22059	0.41271	IVL
ENSG00000100442	14	45584803	45604522	13	3	24708	0.22055	0.41272	FKBP3
ENSG00000225968	7	1727755	1787590	21	4	24550	0.22051	0.41274	ELFN1
ENSG00000236294	7	113091127	113091457	1	1	24925	0.22035	0.4128	TSRM
ENSG00000033170	14	65877310	66210839	581	44	24649	0.22034	0.4128	FUT8
ENSG00000170128	1	200842083	200843306	1	1	24657	0.22009	0.4129	GPR25
ENSG00000115234	2	27593389	27599995	1	1	24473	0.22009	0.4129	SNX17
ENSG00000105321	19	47759237	47775210	7	1	24633	0.21984	0.413	CCDC9
ENSG00000169908	3	149086809	149095652	16	3	24690	0.21979	0.41302	TM4SF1
ENSG00000167701	8	145728356	145732557	2	1	24830	0.21959	0.41309	GPT
ENSG00000123453	9	136528682	136605077	113	17	24557	0.2195	0.41313	SARDH
ENSG00000175567	11	73685712	73694352	12	3	24614	0.21937	0.41318	UCP2
ENSG00000105227	19	40899675	40919273	5	1	24286	0.21878	0.41341	PRX
ENSG00000073417	15	85523671	85682376	396	26	24688	0.21845	0.41354	PDE8A
ENSG00000138709	4	128982423	129144086	48	9	24670	0.21832	0.41359	LARP1B
ENSG00000196581	1	4714792	4852594	352	57	24603	0.21796	0.41373	AJAP1
ENSG00000161091	19	3538259	3574288	3	1	24478	0.21796	0.41373	MFSD12
ENSG00000225940	5	55807394	55902059	189	33	24694	0.21781	0.41379	AC022431.2
ENSG00000232112	3	48481667	48485616	5	1	24951	0.21764	0.41386	TMA7
ENSG00000165646	10	119000604	119038941	35	5	24495	0.21761	0.41387	SLC18A2
ENSG00000177239	9	139981379	140003635	5	1	24440	0.21729	0.41399	MAN1B1
ENSG00000122692	9	33041762	33076665	80	12	24823	0.21725	0.41401	SMU1
ENSG00000198841	1	52497775	52499488	3	2	24749	0.21708	0.41407	KTI12
ENSG00000174177	16	88772871	88781794	25	5	24574	0.21694	0.41413	CTU2
ENSG00000127481	1	19401000	19536770	193	17	24589	0.21682	0.41417	UBR4
ENSG00000163624	4	85504132	85572491	42	8	24539	0.21683	0.41417	CDS1
ENSG00000091972	3	112051194	112081659	74	12	24848	0.21665	0.41424	CD200
ENSG00000173218	1	116184574	116240845	121	20	24820	0.21659	0.41426	VANGL1
ENSG00000141698	17	39981335	39992523	3	1	24937	0.21658	0.41427	NT5C3B
ENSG00000085491	1	108676658	108743471	135	11	24863	0.21652	0.41429	SLC25A24
ENSG00000105370	19	51883163	51891214	17	4	24231	0.21616	0.41443	LIM2
ENSG00000102804	13	45007655	45151283	184	10	24859	0.216	0.41449	TSC22D1
ENSG00000140465	15	75011883	75017951	2	1	24673	0.2159	0.41453	CYP1A1
ENSG00000153253	2	165944032	166060577	180	15	24860	0.21556	0.41466	SCN3A
ENSG00000137309	6	34204650	34214008	3	1	24704	0.2153	0.41477	HMGA1
ENSG00000229314	9	117085336	117088755	1	1	24179	0.21496	0.4149	ORM1
ENSG00000141977	19	16272179	16284336	24	2	24472	0.21494	0.41491	CIB3
ENSG00000143753	1	224363458	224381143	27	5	24577	0.21483	0.41495	DEGS1
ENSG00000196739	9	116917840	117074791	316	61	24702	0.21477	0.41497	COL27A1
ENSG00000178449	12	50505762	50514240	16	2	24783	0.21471	0.41499	COX14
ENSG00000137692	11	102932805	102962944	34	6	24594	0.21468	0.41501	DCUN1D5
ENSG00000169710	17	80036214	80056208	1	1	24167	0.21445	0.4151	FASN
ENSG00000153113	5	95860971	96115299	607	76	24718	0.21436	0.41513	CAST
ENSG00000174405	13	108859787	108870716	10	4	24526	0.21378	0.41536	LIG4
ENSG00000169635	22	21771693	21805752	1	1	24850	0.21342	0.4155	HIC2
ENSG00000197938	3	98001732	98002676	3	1	24990	0.21281	0.41574	OR5H2
ENSG00000214753	11	62480102	62494821	10	2	24949	0.21241	0.41589	HNRNPUL2
ENSG00000168646	17	63524681	63557765	1	1	24560	0.21214	0.416	AXIN2
ENSG00000099622	19	1259384	1274879	5	1	24435	0.21212	0.41601	CIRBP
ENSG00000112195	6	41158015	41168932	24	6	24424	0.21198	0.41606	TREML2
ENSG00000151093	3	25824408	25836025	9	2	24710	0.21163	0.4162	OXSM
ENSG00000180263	12	95470525	95611258	308	28	24811	0.21155	0.41623	FGD6
ENSG00000204947	7	148799876	148823438	33	3	24796	0.21103	0.41643	ZNF425
ENSG00000120802	12	98909290	98944157	70	11	24766	0.21078	0.41653	TMPO
ENSG00000147576	8	67342420	67383836	116	15	24723	0.21076	0.41654	ADHFE1
ENSG00000268358	5	111755280	111756310	3	2	23703	0.21061	0.4166	EPB41L4A-AS2
ENSG00000170099	14	94770585	94789731	69	11	24648	0.21051	0.41664	SERPINA6
ENSG00000119703	14	75530873	75545126	16	2	24802	0.21018	0.41676	ZC2HC1C
ENSG00000101213	20	62159778	62168723	4	1	24480	0.20998	0.41684	PTK6
ENSG00000150967	12	123405498	123466196	26	6	24462	0.20956	0.41701	ABCB9
ENSG00000272410	3	10291056	10327480	75	10	24753	0.20948	0.41703	RP11-438J1.1
ENSG00000169764	2	64068074	64118696	59	12	24322	0.20929	0.41711	UGP2
ENSG00000073350	17	73521161	73571289	62	6	24631	0.20911	0.41718	LLGL2
ENSG00000273045	2	99757948	99767950	23	4	24194	0.20909	0.41719	C2ORF15
ENSG00000135164	7	86781677	86825653	102	7	24913	0.20871	0.41734	DMTF1
ENSG00000133816	11	12115543	12285334	374	60	24709	0.20868	0.41735	MICAL2
ENSG00000164919	8	100885428	100906290	30	4	24821	0.20864	0.41736	COX6C
ENSG00000213780	6	30875961	30881883	4	1	25012	0.20844	0.41744	GTF2H4
ENSG00000137411	6	30876019	30894236	4	1	25012	0.20844	0.41744	VARS2
ENSG00000186577	6	34214157	34217247	3	1	24628	0.20834	0.41748	C6orf1
ENSG00000143545	1	153954127	153958834	1	1	24627	0.20829	0.4175	RAB13
ENSG00000116833	1	199996730	200146552	339	48	24699	0.20817	0.41755	NR5A2
ENSG00000103647	15	68871308	69020145	157	14	24746	0.20808	0.41758	CORO2B
ENSG00000181143	19	8959520	9092018	288	31	24618	0.20781	0.41769	MUC16
ENSG00000231924	19	43370616	43383974	1	1	24254	0.20778	0.4177	PSG1
ENSG00000189195	1	92545862	92613393	68	3	24833	0.20766	0.41775	BTBD8
ENSG00000167759	19	51559463	51568371	5	1	24412	0.20751	0.4178	KLK13
ENSG00000186501	1	27648651	27662891	11	3	24579	0.2071	0.41796	TMEM222
ENSG00000224051	1	1260136	1264277	6	1	24407	0.20702	0.418	GLTPD1
ENSG00000196449	1	38268616	38273857	2	1	24575	0.20679	0.41809	YRDC
ENSG00000052850	11	44281994	44331716	92	17	24680	0.20664	0.41815	ALX4
ENSG00000136305	14	24774302	24780636	13	3	24647	0.20661	0.41816	CIDEB
ENSG00000054148	9	139743176	139745488	1	1	24521	0.2065	0.4182	PHPT1
ENSG00000163013	2	73481810	73511559	12	4	24484	0.20609	0.41836	FBXO41
ENSG00000144847	3	118619404	118864915	472	51	24759	0.20565	0.41853	IGSF11
ENSG00000182053	11	49050504	49059579	13	2	24371	0.20548	0.4186	TRIM49B
ENSG00000142621	1	15573768	15726779	159	28	24563	0.20505	0.41877	FHAD1
ENSG00000156206	15	81299374	81441516	225	25	24627	0.20444	0.41901	C15orf26
ENSG00000114841	3	52350335	52434507	81	7	24673	0.20427	0.41907	DNAH1
ENSG00000178021	2	54480315	54483409	8	3	24557	0.20419	0.4191	TSPYL6
ENSG00000140807	16	50582241	50670647	59	6	24704	0.20405	0.41916	NKD1
ENSG00000052841	11	43380482	43516483	229	29	24725	0.20398	0.41918	TTC17
ENSG00000129473	14	23767999	23780968	3	1	24670	0.20387	0.41923	BCL2L2
ENSG00000158796	1	161090764	161102478	7	2	24911	0.20355	0.41935	DEDD
ENSG00000170185	4	144106070	144144983	64	6	24783	0.20348	0.41938	USP38
ENSG00000204930	9	35816388	35828744	17	5	24797	0.20346	0.41939	FAM221B
ENSG00000135124	12	121647660	121671909	70	9	24722	0.20338	0.41942	P2RX4
ENSG00000166575	11	86748886	87034800	1205	47	24810	0.20324	0.41947	TMEM135
ENSG00000110906	12	109886461	109915349	106	8	24850	0.20289	0.41961	KCTD10
ENSG00000160051	1	32671236	32674288	4	2	24638	0.20286	0.41962	IQCC
ENSG00000163376	3	67048727	67061634	13	4	24741	0.2018	0.42004	KBTBD8
ENSG00000115761	2	10710892	10830101	436	19	24858	0.20145	0.42017	NOL10
ENSG00000136709	2	128458596	128568761	170	22	24715	0.20144	0.42018	WDR33
ENSG00000006747	7	12610203	12693228	207	37	24560	0.20138	0.4202	SCIN
ENSG00000125611	2	113341817	113346852	10	4	24736	0.20072	0.42046	CHCHD5
ENSG00000123146	19	14491313	14519537	1	1	24685	0.20061	0.4205	CD97
ENSG00000122386	16	3162561	3170518	10	2	24665	0.2004	0.42058	ZNF205
ENSG00000179002	1	19166093	19186176	23	3	24414	0.19961	0.42089	TAS1R2
ENSG00000105497	19	52074551	52092991	29	6	24490	0.19837	0.42138	ZNF175
ENSG00000179889	16	15068448	15233196	36	3	24798	0.19827	0.42142	PDXDC1
ENSG00000115718	2	128176003	128186822	24	5	24602	0.1982	0.42145	PROC
ENSG00000165568	10	4828821	4890254	325	22	24372	0.19807	0.42149	AKR1E2
ENSG00000005339	16	3775055	3930727	18	4	24651	0.19808	0.42149	CREBBP
ENSG00000095970	6	41126244	41130924	1	1	24192	0.19729	0.4218	TREM2
ENSG00000105997	7	27145803	27192200	82	12	24411	0.19664	0.42205	HOXA3
ENSG00000133606	7	140152840	140179369	44	2	24660	0.1966	0.42207	MKRN1
ENSG00000074771	6	155716504	155777037	73	18	24675	0.19653	0.4221	NOX3
ENSG00000187912	19	14693896	14721969	19	3	24423	0.19647	0.42212	CLEC17A
ENSG00000196811	2	233404437	233411113	4	2	24527	0.19642	0.42214	CHRNG
ENSG00000133107	13	38210773	38444562	571	64	24763	0.19633	0.42218	TRPC4
ENSG00000111666	12	102090725	102137918	66	11	24756	0.19618	0.42223	CHPT1
ENSG00000164187	5	36098514	36152063	43	8	24766	0.19613	0.42225	LMBRD2
ENSG00000106823	9	95256365	95298937	79	9	24541	0.19609	0.42227	ECM2
ENSG00000109089	17	72983727	73001895	7	2	24350	0.19596	0.42232	CDR2L
ENSG00000119638	14	75548822	75594047	48	3	24877	0.19552	0.42249	NEK9
ENSG00000130270	19	1782074	1812275	6	2	24298	0.19531	0.42258	ATP8B3
ENSG00000181903	11	55432614	55433671	1	1	23926	0.19525	0.4226	OR4C6
ENSG00000187600	2	46656329	46711564	151	13	24629	0.19505	0.42268	TMEM247
ENSG00000213281	1	115247090	115259515	10	2	23898	0.19497	0.42271	NRAS
ENSG00000198677	5	94799599	94890711	120	7	24818	0.19485	0.42275	TTC37
ENSG00000139438	12	110152033	110208312	44	4	24745	0.19465	0.42283	FAM222A
ENSG00000196660	1	219858769	220131989	636	53	24829	0.19455	0.42287	SLC30A10
ENSG00000066427	14	92524896	92572965	180	6	24891	0.19431	0.42297	ATXN3
ENSG00000114744	3	149456257	149470286	22	5	24397	0.19401	0.42308	COMMD2
ENSG00000161010	5	179261436	179289173	52	8	24647	0.19387	0.42314	C5orf45
ENSG00000234224	7	123670973	123673523	2	1	24945	0.1937	0.42321	TMEM229A
ENSG00000143155	1	168148171	168169950	46	5	24677	0.19355	0.42326	TIPRL
ENSG00000176495	11	59131885	59132921	2	1	24976	0.19352	0.42328	OR5AN1
ENSG00000159459	15	43235095	43398311	111	11	24603	0.19326	0.42338	UBR1
ENSG00000143167	1	167022073	167059868	87	16	24587	0.19266	0.42361	GPA33
ENSG00000173614	1	10003486	10045559	56	7	24454	0.19261	0.42363	NMNAT1
ENSG00000156885	16	31439052	31439967	1	1	24497	0.19244	0.4237	COX6A2
ENSG00000132704	1	157715523	157746922	32	7	24776	0.19227	0.42377	FCRL2
ENSG00000143401	1	150190717	150208504	17	3	24724	0.19221	0.42379	ANP32E
ENSG00000118816	4	77968311	77997158	33	6	24752	0.19213	0.42382	CCNI
ENSG00000251380	5	134779905	134783038	15	5	24637	0.19179	0.42395	C5orf20
ENSG00000154803	17	17115526	17140502	64	10	24723	0.19172	0.42398	FLCN
ENSG00000242612	16	451826	462487	8	2	24315	0.19143	0.42409	DECR2
ENSG00000116922	1	38147242	38157914	27	4	24804	0.19119	0.42419	C1orf109
ENSG00000175202	15	72968124	72978490	14	5	24669	0.19111	0.42422	HIGD2B
ENSG00000114850	3	156257929	156272973	42	7	24865	0.19107	0.42423	SSR3
ENSG00000160781	1	156213206	156217881	3	2	24560	0.19091	0.4243	PAQR6
ENSG00000125954	14	65381203	65528521	279	37	24762	0.1899	0.4247	CHURC1-FNTB
ENSG00000137218	6	41737914	41754280	21	5	24579	0.18903	0.42503	FRS3
ENSG00000171302	17	76987799	77005949	27	5	24739	0.18899	0.42505	CANT1
ENSG00000229676	19	22817126	22850472	136	5	24657	0.18896	0.42506	ZNF492
ENSG00000128011	19	39797208	39805976	2	1	23688	0.18892	0.42508	LRFN1
ENSG00000114993	2	74652963	74669549	6	2	24878	0.18851	0.42524	RTKN
ENSG00000226650	5	154393260	154397685	7	3	24197	0.1884	0.42528	KIF4B
ENSG00000166377	18	76829285	77138283	652	41	24765	0.18797	0.42545	ATP9B
ENSG00000099814	14	105331617	105363107	16	1	24358	0.18776	0.42553	CEP170B
ENSG00000115828	2	37571717	37600465	41	9	24176	0.18768	0.42556	QPCT
ENSG00000167543	17	27893070	27900175	5	1	24535	0.1875	0.42563	TP53I13
ENSG00000058600	16	22308730	22346424	6	2	24674	0.18738	0.42568	POLR3E
ENSG00000164099	4	119201193	119274158	137	19	24760	0.18728	0.42572	PRSS12
ENSG00000236032	3	97868170	97869249	4	1	24929	0.18705	0.42581	OR5H14
ENSG00000173611	9	127704887	127905785	228	18	24890	0.18692	0.42586	SCAI
ENSG00000135336	6	88299839	88377169	155	16	24694	0.18664	0.42597	ORC3
ENSG00000119042	2	200134223	200335989	169	13	24818	0.18654	0.42601	SATB2
ENSG00000117560	1	172628154	172636014	4	1	24574	0.18626	0.42612	FASLG
ENSG00000255482	11	102337986	102369532	76	9	24819	0.18616	0.42616	RP11-315O6.2
ENSG00000148156	9	111616871	111619239	8	3	24541	0.18576	0.42632	ACTL7B
ENSG00000138760	4	77079890	77135046	144	12	24886	0.18562	0.42637	SCARB2
ENSG00000157954	7	5229819	5273457	96	15	24536	0.18508	0.42659	WIPI2
ENSG00000061676	2	183773843	183903586	228	21	24626	0.18444	0.42683	NCKAP1
ENSG00000115107	2	119981384	120023228	73	10	24520	0.18429	0.42689	STEAP3
ENSG00000123643	5	150816607	150871942	125	17	24750	0.1843	0.42689	SLC36A1
ENSG00000197576	7	27168126	27170418	7	2	24546	0.18421	0.42692	HOXA4
ENSG00000112984	5	137514408	137523404	7	3	24102	0.18403	0.427	KIF20A
ENSG00000166260	17	53029263	53046146	48	5	24926	0.18386	0.42706	COX11
ENSG00000167100	17	48187404	48207246	7	3	24482	0.18373	0.42711	SAMD14
ENSG00000170088	4	165995574	166129701	276	15	24733	0.18369	0.42713	TMEM192
ENSG00000163810	3	44916100	44956482	135	13	24481	0.18326	0.4273	TGM4
ENSG00000198954	10	70748487	70776738	69	11	24703	0.18297	0.42741	KIAA1279
ENSG00000174697	7	127881337	127897681	21	4	24665	0.18286	0.42745	LEP
ENSG00000213265	7	130353488	130372268	36	8	24623	0.18238	0.42764	TSGA13
ENSG00000204278	17	76227391	76237068	7	2	24633	0.1822	0.42771	TMEM235
ENSG00000138028	2	27321757	27341995	11	2	24544	0.18206	0.42777	CGREF1
ENSG00000026950	6	26402465	26415444	47	4	24790	0.18198	0.4278	BTN3A1
ENSG00000173327	11	65365226	65382853	17	3	24457	0.18197	0.4278	MAP3K11
ENSG00000170271	5	154198051	154238812	41	7	24765	0.18192	0.42782	FAXDC2
ENSG00000130545	19	6463788	6467232	2	1	24260	0.18188	0.42784	CRB3
ENSG00000123992	2	220238268	220264744	17	3	24628	0.18082	0.42826	DNPEP
ENSG00000089693	12	6857170	6876641	36	6	24388	0.18042	0.42841	MLF2
ENSG00000132570	5	134240596	134343649	65	12	24447	0.18005	0.42856	PCBD2
ENSG00000158480	20	48519928	48532080	29	5	24886	0.18005	0.42856	SPATA2
ENSG00000122705	9	36190853	36304778	236	22	24808	0.17981	0.42865	CLTA
ENSG00000187747	11	5602107	5603114	8	1	24829	0.1793	0.42885	OR52B6
ENSG00000198812	12	70002351	70004942	4	2	24932	0.17901	0.42896	LRRC10
ENSG00000197006	16	21608539	21668794	19	4	24416	0.17854	0.42915	METTL9
ENSG00000078674	8	17780349	17885478	375	28	24558	0.17833	0.42923	PCM1
ENSG00000113946	3	190040330	190129932	355	36	24641	0.17826	0.42926	CLDN16
ENSG00000130811	19	10225693	10230596	7	2	24524	0.17812	0.42931	EIF3G
ENSG00000129151	11	27062272	27149356	221	25	24734	0.17794	0.42939	BBOX1
ENSG00000117226	1	89472349	89488577	19	4	24760	0.17777	0.42945	GBP3
ENSG00000174444	15	66790355	66816870	60	10	24699	0.17778	0.42945	RPL4
ENSG00000143543	1	153946745	153950164	2	1	24810	0.17774	0.42946	JTB
ENSG00000065717	19	2997636	3047633	17	2	24401	0.17765	0.4295	TLE2
ENSG00000172061	3	194075976	194090472	34	3	24574	0.17723	0.42966	LRRC15
ENSG00000185650	14	69254377	69263190	15	4	24843	0.17725	0.42966	ZFP36L1
ENSG00000136247	7	6617065	6629005	20	2	24628	0.17718	0.42968	ZDHHC4
ENSG00000053108	5	132532147	132948255	658	100	24702	0.17715	0.4297	FSTL4
ENSG00000180316	6	36210980	36276372	68	16	24541	0.17714	0.4297	PNPLA1
ENSG00000027869	1	156776035	156786654	10	3	24644	0.17665	0.42989	SH2D2A
ENSG00000137656	11	116618886	116643704	70	13	24752	0.17666	0.42989	BUD13
ENSG00000257365	14	65381203	65529368	281	38	24761	0.17657	0.42992	FNTB
ENSG00000135443	12	52753790	52761265	19	6	24566	0.17619	0.43007	KRT85
ENSG00000167720	17	2206677	2228554	13	3	24436	0.17596	0.43016	SRR
ENSG00000196591	6	114254192	114332472	160	22	24827	0.17566	0.43028	HDAC2
ENSG00000198522	2	27851114	27874375	28	5	24491	0.17538	0.43039	GPN1
ENSG00000184564	13	86366925	86373623	23	4	23936	0.17511	0.4305	SLITRK6
ENSG00000106683	7	73497263	73536855	2	1	24902	0.17485	0.4306	LIMK1
ENSG00000104381	8	75233365	75401107	250	23	24748	0.17391	0.43097	GDAP1
ENSG00000106809	9	95146249	95166978	41	5	24324	0.17386	0.43099	OGN
ENSG00000089327	19	35645633	35660786	7	2	24052	0.17355	0.43111	FXYD5
ENSG00000142615	1	15783223	15798586	25	3	24691	0.17352	0.43112	CELA2A
ENSG00000184881	11	5344541	5345582	9	2	25005	0.17348	0.43114	OR51B2
ENSG00000110436	11	35272753	35441610	360	35	24830	0.17282	0.4314	SLC1A2
ENSG00000182552	4	184560788	184580378	20	2	24817	0.17243	0.43155	RWDD4
ENSG00000112273	6	22569678	22571892	9	3	24869	0.17241	0.43156	HDGFL1
ENSG00000182352	17	72580818	72590348	18	3	24889	0.17237	0.43157	C17orf77
ENSG00000136688	2	113730780	113743242	14	4	24695	0.17233	0.43159	IL36G
ENSG00000137747	11	117771358	117800174	45	9	24597	0.17232	0.43159	TMPRSS13
ENSG00000071246	14	77228532	77249354	18	4	24584	0.17232	0.43159	VASH1
ENSG00000173013	4	7042579	7044728	2	1	24571	0.1719	0.43176	CCDC96
ENSG00000176438	14	95883831	95942173	134	20	24765	0.17172	0.43183	SYNE3
ENSG00000222046	1	32674695	32681797	5	2	24416	0.17108	0.43208	DCDC2B
ENSG00000127191	9	139776364	139821059	60	2	24900	0.17104	0.4321	TRAF2
ENSG00000152592	4	88571459	88585513	31	7	24747	0.17079	0.4322	DMP1
ENSG00000166343	10	75183339	75193319	3	1	24431	0.17078	0.4322	MSS51
ENSG00000101187	20	61273797	61317137	27	6	24607	0.17061	0.43227	SLCO4A1
ENSG00000270617	7	43906157	43946188	74	10	24762	0.17053	0.43229	URGCP-MRPS24
ENSG00000169397	14	21359558	21360507	1	1	24263	0.17052	0.4323	RNASE3
ENSG00000141424	18	33688495	33709348	33	3	24921	0.1705	0.43231	SLC39A6
ENSG00000106538	7	150035408	150038763	4	1	24379	0.17021	0.43242	RARRES2
ENSG00000167384	19	44979854	45004576	98	12	24568	0.17007	0.43248	ZNF180
ENSG00000118971	12	4382938	4414516	8	3	24496	0.16989	0.43255	CCND2
ENSG00000177476	1	247768856	247769838	4	2	24590	0.16984	0.43257	OR2G3
ENSG00000123836	1	207222801	207254369	22	3	24623	0.16975	0.4326	PFKFB2
ENSG00000185278	1	173837220	173872687	59	9	24848	0.16972	0.43261	ZBTB37
ENSG00000080910	1	196788898	196928356	179	15	24552	0.16969	0.43263	CFHR2
ENSG00000165672	10	120927215	120938345	14	3	24408	0.16948	0.43271	PRDX3
ENSG00000164291	5	94890778	94940768	54	5	24601	0.16872	0.43301	ARSK
ENSG00000013523	14	77253588	77292589	69	11	24796	0.16871	0.43301	ANGEL1
ENSG00000112242	6	20402398	20493941	60	11	24719	0.16862	0.43305	E2F3
ENSG00000173908	17	38948455	38956211	16	5	24878	0.16861	0.43305	KRT28
ENSG00000196104	4	167654535	168155947	1055	92	24535	0.16855	0.43308	SPOCK3
ENSG00000198771	1	167599330	167675486	93	21	24686	0.16844	0.43312	RCSD1
ENSG00000124564	6	25833294	25882514	110	14	24841	0.1684	0.43314	SLC17A3
ENSG00000168040	11	70049269	70053496	3	1	24248	0.16833	0.43316	FADD
ENSG00000084092	4	57829536	57844989	38	9	24810	0.16828	0.43318	NOA1
ENSG00000081870	1	54382247	54411602	41	3	24764	0.16823	0.4332	HSPB11
ENSG00000111344	12	113536624	113574044	86	6	24832	0.16818	0.43322	RASAL1
ENSG00000204334	2	171640296	171655481	35	5	24487	0.168	0.43329	ERICH2
ENSG00000133962	14	92047040	92247051	294	34	24797	0.16799	0.4333	CATSPERB
ENSG00000132254	11	6496910	6502666	4	2	24672	0.16783	0.43336	ARFIP2
ENSG00000179168	19	38874905	38878722	6	1	24549	0.16739	0.43353	GGN
ENSG00000036448	8	1993155	2113475	73	13	24275	0.16731	0.43356	MYOM2
ENSG00000124449	19	44220162	44224173	1	1	24238	0.16722	0.4336	IRGC
ENSG00000143390	1	151313116	151319833	2	1	24676	0.16672	0.43379	RFX5
ENSG00000124253	20	56136136	56141513	21	7	24474	0.16665	0.43382	PCK1
ENSG00000186973	1	43610824	43622067	35	6	24656	0.16648	0.43389	FAM183A
ENSG00000137962	1	94614544	94740624	124	17	24841	0.16633	0.43395	ARHGAP29
ENSG00000117676	1	26856252	26901521	74	8	24708	0.16613	0.43403	RPS6KA1
ENSG00000122859	10	71331454	71332994	1	1	24377	0.16595	0.4341	NEUROG3
ENSG00000188001	3	188665003	189043093	319	40	24684	0.16587	0.43413	TPRG1
ENSG00000185800	19	46286205	46296060	10	3	24484	0.16561	0.43423	DMWD
ENSG00000163749	4	77234154	77343021	139	12	24871	0.16547	0.43429	CCDC158
ENSG00000166106	11	130318869	130346532	29	6	24333	0.16536	0.43433	ADAMTS15
ENSG00000170325	11	129769601	129872730	183	20	24691	0.1653	0.43436	PRDM10
ENSG00000164404	5	132196873	132202576	12	3	24923	0.1649	0.43451	GDF9
ENSG00000151532	10	114206756	114578503	359	52	24736	0.16474	0.43458	VTI1A
ENSG00000126391	11	65154070	65180996	9	3	24468	0.1644	0.43471	FRMD8
ENSG00000143776	1	227177566	227506175	1400	40	24864	0.16432	0.43474	CDC42BPA
ENSG00000143398	1	151170425	151222012	24	1	24735	0.16373	0.43497	PIP5K1A
ENSG00000092094	14	20914570	20923264	20	2	24408	0.1635	0.43506	OSGEP
ENSG00000172005	2	95691422	95719737	8	2	24743	0.16303	0.43525	MAL
ENSG00000127324	12	71518865	71835678	608	47	24683	0.16293	0.43529	TSPAN8
ENSG00000142765	1	27668513	27680421	6	2	24319	0.16239	0.4355	SYTL1
ENSG00000141574	17	80278900	80291950	1	1	24020	0.16239	0.4355	SECTM1
ENSG00000174013	3	196295482	196315930	5	1	24682	0.16236	0.43551	FBXO45
ENSG00000163888	3	183977001	183979251	2	1	24990	0.16224	0.43556	CAMK2N2
ENSG00000151490	12	15475331	15750333	272	30	24790	0.16214	0.4356	PTPRO
ENSG00000136381	15	78729773	78793798	96	9	24896	0.16213	0.4356	IREB2
ENSG00000124374	2	71409869	71454213	136	16	24932	0.16201	0.43565	PAIP2B
ENSG00000145826	5	135257968	135290723	108	13	24650	0.16193	0.43568	LECT2
ENSG00000137522	11	71639747	71708643	141	7	24749	0.16189	0.4357	RNF121
ENSG00000149357	11	71796941	71814433	25	2	24943	0.16185	0.43571	LAMTOR1
ENSG00000196600	11	62931248	62997124	159	11	24653	0.16138	0.4359	SLC22A25
ENSG00000096433	6	33588142	33664351	275	42	24791	0.16131	0.43592	ITPR3
ENSG00000221910	7	143632259	143633372	6	2	24870	0.16111	0.436	OR2F2
ENSG00000083307	8	102504660	102681954	246	21	24742	0.16101	0.43604	GRHL2
ENSG00000264278	18	74506688	74534251	71	13	24497	0.16058	0.43621	RP11-162A12.2
ENSG00000103888	15	81071684	81244117	178	35	24710	0.1603	0.43632	KIAA1199
ENSG00000142484	17	4675179	4686506	6	1	24704	0.1602	0.43636	TM4SF5
ENSG00000101752	18	19284918	19450918	146	14	24606	0.16001	0.43644	MIB1
ENSG00000148187	9	125026882	125085743	22	3	24479	0.15976	0.43654	MRRF
ENSG00000266258	18	68002675	68019695	36	7	24678	0.15954	0.43662	RP11-41O4.1
ENSG00000171435	12	117890817	118406788	782	115	24706	0.15952	0.43663	KSR2
ENSG00000125650	19	6375159	6379069	20	4	24406	0.15949	0.43664	PSPN
ENSG00000151067	12	2079952	2802108	1077	119	24466	0.15935	0.4367	CACNA1C
ENSG00000138400	2	207602487	207630271	97	9	24884	0.15899	0.43684	MDH1B
ENSG00000166927	11	60145955	60163424	19	4	24762	0.15862	0.43698	MS4A7
ENSG00000047056	10	1095478	1178237	176	21	24764	0.15844	0.43705	WDR37
ENSG00000196189	1	156117157	156147543	19	3	24573	0.158	0.43723	SEMA4A
ENSG00000185436	1	24480647	24514449	62	10	24657	0.15783	0.43729	IFNLR1
ENSG00000159082	21	34001069	34100359	102	13	24818	0.15779	0.43731	SYNJ1
ENSG00000183643	15	93014884	93044347	57	11	24759	0.15775	0.43733	C15orf32
ENSG00000105339	8	142127377	142205907	71	13	24627	0.15748	0.43743	DENND3
ENSG00000104695	8	30631973	30671830	68	8	24866	0.15739	0.43747	PPP2CB
ENSG00000019995	10	126630692	126676758	57	7	24888	0.15687	0.43767	ZRANB1
ENSG00000180828	8	65492814	65496181	4	2	24676	0.15683	0.43769	BHLHE22
ENSG00000176956	8	144239331	144242128	3	1	24294	0.15675	0.43772	LY6H
ENSG00000100288	22	51017378	51039884	76	14	24568	0.15654	0.4378	CHKB
ENSG00000183840	2	133174147	133404132	443	54	24722	0.15652	0.43781	GPR39
ENSG00000070610	9	35736863	35749983	7	3	24299	0.15646	0.43783	GBA2
ENSG00000164588	5	45259349	45696253	301	21	24785	0.15613	0.43797	HCN1
ENSG00000170605	12	55523465	55524586	4	1	25010	0.1557	0.43813	OR9K2
ENSG00000144535	2	232825955	233209060	744	44	24348	0.15558	0.43818	DIS3L2
ENSG00000158042	11	6702013	6704632	10	2	24698	0.15544	0.43824	MRPL17
ENSG00000125247	13	101256181	101327347	150	12	24882	0.15544	0.43824	TMTC4
ENSG00000140043	14	74318547	74353530	115	8	24839	0.1554	0.43825	PTGR2
ENSG00000010539	16	3272325	3286221	19	3	24494	0.15527	0.4383	ZNF200
ENSG00000156639	6	37787275	38122400	621	33	24924	0.1552	0.43833	ZFAND3
ENSG00000151715	11	129685714	129729898	94	13	24671	0.15464	0.43855	TMEM45B
ENSG00000106366	7	100770370	100782547	11	2	24779	0.15442	0.43864	SERPINE1
ENSG00000112294	6	24495080	24537435	135	22	24574	0.15426	0.4387	ALDH5A1
ENSG00000197416	8	82437216	82443613	16	2	24253	0.15415	0.43875	FABP12
ENSG00000119318	9	110045418	110094475	124	12	24746	0.15406	0.43878	RAD23B
ENSG00000131871	15	101811022	101817705	4	2	24406	0.15397	0.43881	VIMP
ENSG00000206384	3	130279178	130396999	110	14	24690	0.1537	0.43892	COL6A6
ENSG00000131375	3	15247659	15294425	22	6	24726	0.15354	0.43898	CAPN7
ENSG00000155890	3	140396881	140419992	49	8	24528	0.1535	0.439	TRIM42
ENSG00000095380	9	100819021	100845357	34	4	24783	0.15346	0.43902	NANS
ENSG00000135046	9	75766673	75785309	28	7	24873	0.15335	0.43906	ANXA1
ENSG00000159086	21	34106210	34144169	32	9	24674	0.15218	0.43952	PAXBP1
ENSG00000101557	18	158383	214629	84	13	24613	0.15197	0.43961	USP14
ENSG00000122591	7	22980878	23053749	169	15	24857	0.15181	0.43967	FAM126A
ENSG00000015171	10	180405	300577	100	12	24754	0.15177	0.43969	ZMYND11
ENSG00000197992	12	10183276	10218565	40	5	24782	0.15172	0.4397	CLEC9A
ENSG00000138101	2	25600067	25896503	246	27	24707	0.15157	0.43976	DTNB
ENSG00000167800	11	67398774	67407031	20	4	24737	0.15123	0.4399	TBX10
ENSG00000110324	11	117857063	117872196	31	6	24695	0.15118	0.43992	IL10RA
ENSG00000153944	17	55333212	55762046	521	90	24632	0.15108	0.43996	MSI2
ENSG00000153714	9	12775020	12822130	76	12	24632	0.15097	0.44	LURAP1L
ENSG00000176871	12	118470712	118500235	30	3	24672	0.1507	0.44011	WSB2
ENSG00000152583	4	88394487	88452213	155	15	24833	0.1506	0.44014	SPARCL1
ENSG00000033867	3	27414214	27525911	263	21	24733	0.15037	0.44024	SLC4A7
ENSG00000151092	3	25760435	25831530	62	4	24799	0.15019	0.44031	NGLY1
ENSG00000166960	18	30517366	31021065	681	19	24862	0.14887	0.44083	CCDC178
ENSG00000126787	14	55614830	55658396	59	8	24803	0.14881	0.44085	DLGAP5
ENSG00000135185	7	86825478	86849903	51	5	24917	0.14857	0.44094	TMEM243
ENSG00000143889	2	38789120	38830728	72	10	24777	0.14847	0.44099	HNRNPLL
ENSG00000153879	19	33864236	33873592	11	5	24561	0.14827	0.44107	CEBPG
ENSG00000144802	3	101546835	101579866	21	7	24565	0.14822	0.44109	NFKBIZ
ENSG00000127526	19	16660642	16683193	21	5	24662	0.14812	0.44113	SLC35E1
ENSG00000179051	1	17733256	17766220	42	5	24804	0.14788	0.44122	RCC2
ENSG00000012660	6	53132196	53213947	171	8	24781	0.14755	0.44135	ELOVL5
ENSG00000163636	3	63996225	64009658	28	8	24627	0.14738	0.44142	PSMD6
ENSG00000162598	1	60452941	60539442	137	27	24643	0.14735	0.44143	C1orf87
ENSG00000127362	7	141463897	141464997	2	1	24846	0.14697	0.44158	TAS2R3
ENSG00000108255	17	27573881	27581512	13	4	24698	0.14692	0.4416	CRYBA1
ENSG00000171475	17	38375556	38440388	64	4	24458	0.14666	0.4417	WIPF2
ENSG00000138326	10	79793518	79816570	21	3	24914	0.14662	0.44172	RPS24
ENSG00000137817	15	72533522	72565340	49	8	24663	0.1466	0.44172	PARP6
ENSG00000111196	12	10758612	10766222	23	4	24884	0.14652	0.44175	MAGOHB
ENSG00000137073	9	33921691	34048947	302	19	24760	0.14644	0.44179	UBAP2
ENSG00000005381	17	56347217	56358296	8	4	24474	0.14644	0.44179	MPO
ENSG00000228278	9	117092149	117095532	2	1	24543	0.14629	0.44185	ORM2
ENSG00000122687	7	2273866	2281840	10	3	24740	0.14619	0.44189	FTSJ2
ENSG00000258818	14	21152259	21168761	19	3	24710	0.1455	0.44216	RNASE4
ENSG00000214274	14	21152336	21167130	19	3	24710	0.1455	0.44216	ANG
ENSG00000116882	1	119911402	119936753	46	7	24774	0.14525	0.44226	HAO2
ENSG00000001561	6	46097730	46114436	36	4	24916	0.14493	0.44238	ENPP4
ENSG00000198830	1	26798941	26802463	4	2	24892	0.14451	0.44255	HMGN2
ENSG00000105376	19	10400657	10407454	7	1	24548	0.14437	0.4426	ICAM5
ENSG00000155792	8	120885957	121063152	614	35	24778	0.14411	0.44271	DEPTOR
ENSG00000164113	4	123300121	123350957	71	11	24720	0.14406	0.44273	ADAD1
ENSG00000154548	6	89805678	89827800	51	7	24622	0.14394	0.44278	SRSF12
ENSG00000121653	11	45907202	45928016	15	6	23850	0.14391	0.44279	MAPK8IP1
ENSG00000104881	19	45882892	45909607	2	1	24072	0.14333	0.44301	PPP1R13L
ENSG00000198246	10	73079015	73123142	83	9	24734	0.14317	0.44308	SLC29A3
ENSG00000166508	7	99690351	99699563	17	3	24845	0.14308	0.44311	MCM7
ENSG00000104356	8	99129525	99172062	126	13	24465	0.14305	0.44313	POP1
ENSG00000176834	12	118501398	118573831	44	8	24667	0.14301	0.44314	VSIG10
ENSG00000144791	3	45596886	45727830	362	34	24675	0.14251	0.44334	LIMD1
ENSG00000176566	8	88882973	88886296	1	1	24957	0.14235	0.4434	DCAF4L2
ENSG00000164342	4	186990306	187009223	13	4	24483	0.14169	0.44366	TLR3
ENSG00000072864	16	15737124	15820210	143	19	24611	0.14095	0.44396	NDE1
ENSG00000112818	6	46761127	46807515	78	8	24825	0.1404	0.44417	MEP1A
ENSG00000107611	10	16865963	17171830	667	75	24760	0.14036	0.44419	CUBN
ENSG00000122376	10	88853918	88951225	121	10	24720	0.14018	0.44426	FAM35A
ENSG00000150625	4	176554085	176923815	636	65	24684	0.14005	0.44431	GPM6A
ENSG00000132872	18	40847843	40857615	7	2	24933	0.13989	0.44437	SYT4
ENSG00000110090	11	68522088	68611878	98	15	24707	0.13988	0.44438	CPT1A
ENSG00000154319	8	11278972	11332224	186	23	24444	0.13959	0.44449	FAM167A
ENSG00000179593	17	7942335	7952452	11	2	24412	0.13952	0.44452	ALOX15B
ENSG00000148943	11	27516123	27528320	10	3	24523	0.13923	0.44463	LIN7C
ENSG00000170175	17	7348380	7361026	26	4	24741	0.13897	0.44474	CHRNB1
ENSG00000128567	7	131185021	131242976	53	12	24579	0.13895	0.44475	PODXL
ENSG00000135537	6	108616098	108847999	260	25	24376	0.13888	0.44477	LACE1
ENSG00000134775	18	33877677	34360018	840	98	24787	0.13889	0.44477	FHOD3
ENSG00000158773	1	161009041	161015767	18	4	24749	0.13876	0.44482	USF1
ENSG00000113575	5	133530025	133561833	69	4	24948	0.13842	0.44495	PPP2CA
ENSG00000128313	22	36113919	36125530	36	4	24781	0.13803	0.44511	APOL5
ENSG00000159399	2	75061108	75120486	77	9	24794	0.13795	0.44514	HK2
ENSG00000130037	12	5153085	5155949	2	1	24689	0.13782	0.44519	KCNA5
ENSG00000113811	3	53918437	53926015	23	5	24929	0.13769	0.44524	SELK
ENSG00000138193	10	95753746	96092580	440	49	24790	0.13752	0.44531	PLCE1
ENSG00000164100	4	118954773	119179803	572	33	24769	0.13748	0.44533	NDST3
ENSG00000243251	10	50723151	50747086	57	11	24898	0.13744	0.44534	PGBD3
ENSG00000100285	22	29876219	29887379	18	4	24426	0.1373	0.4454	NEFH
ENSG00000084754	2	26413504	26467594	83	3	24935	0.13724	0.44542	HADHA
ENSG00000183560	11	94038759	94040887	1	1	24790	0.13679	0.4456	FOLR4
ENSG00000113721	5	149493400	149535435	63	11	24737	0.13674	0.44562	PDGFRB
ENSG00000183833	3	119421869	119485949	113	15	24282	0.13611	0.44587	MAATS1
ENSG00000166341	11	6642556	6677085	44	9	24525	0.13608	0.44588	DCHS1
ENSG00000175183	12	77252495	77272840	53	7	24027	0.136	0.44591	CSRP2
ENSG00000119707	14	73525144	73588122	89	17	24847	0.13526	0.4462	RBM25
ENSG00000042493	2	85621871	85645555	80	14	24673	0.13523	0.44621	CAPG
ENSG00000147586	8	80830952	80942524	77	10	24727	0.13505	0.44629	MRPS28
ENSG00000164209	5	110073837	110100857	41	8	24750	0.13492	0.44634	SLC25A46
ENSG00000074181	19	15270444	15311792	59	6	24637	0.13474	0.44641	NOTCH3
ENSG00000174946	3	150915619	150920988	8	3	24856	0.13454	0.44649	GPR171
ENSG00000159905	19	44455375	44471861	25	5	24587	0.13448	0.44651	ZNF221
ENSG00000173821	17	78234665	78372586	163	25	24622	0.13443	0.44653	RNF213
ENSG00000183844	21	42676139	42729358	108	17	24564	0.13398	0.44671	FAM3B
ENSG00000197919	9	21440440	21441315	2	1	23984	0.1336	0.44686	IFNA1
ENSG00000188766	19	38879061	38886881	15	2	24461	0.13357	0.44687	SPRED3
ENSG00000065802	2	239335383	239360891	93	11	24907	0.13343	0.44693	ASB1
ENSG00000166569	18	56942388	56985881	129	16	24766	0.13332	0.44697	CPLX4
ENSG00000174327	17	6939394	6943440	1	1	24755	0.13299	0.4471	SLC16A13
ENSG00000115325	2	74776153	74784681	5	1	24392	0.13267	0.44723	DOK1
ENSG00000135845	1	172339329	172413230	118	14	24668	0.13254	0.44728	PIGC
ENSG00000171115	7	150147718	150176480	19	2	24762	0.13232	0.44737	GIMAP8
ENSG00000258928	14	52382863	52385289	1	1	24490	0.13198	0.4475	RP11-463J10.2
ENSG00000114062	15	25582381	25684128	161	14	24640	0.13184	0.44755	UBE3A
ENSG00000158863	8	21946670	21962409	12	2	24587	0.13182	0.44757	FAM160B2
ENSG00000164051	3	48473574	48481866	8	2	24838	0.13165	0.44763	CCDC51
ENSG00000182255	11	30031288	30038570	9	4	24350	0.13148	0.4477	KCNA4
ENSG00000085449	2	224720433	224810104	145	9	24849	0.13109	0.44785	WDFY1
ENSG00000150459	13	21714653	21723221	13	3	24669	0.13091	0.44792	SAP18
ENSG00000151148	12	109915207	109974507	128	15	24820	0.13087	0.44794	UBE3B
ENSG00000005100	17	5344232	5372380	58	12	24598	0.1308	0.44797	DHX33
ENSG00000213762	19	58125601	58134724	18	4	24542	0.13072	0.448	ZNF134
ENSG00000168014	11	73723763	73882255	130	14	24782	0.12956	0.44846	C2CD3
ENSG00000075073	10	71163659	71176623	22	3	24616	0.12938	0.44853	TACR2
ENSG00000121570	3	109044988	109056419	23	3	24841	0.12935	0.44854	DPPA4
ENSG00000134324	2	11817721	11967535	264	35	24563	0.12904	0.44866	LPIN1
ENSG00000214900	14	50448430	50474238	62	9	24729	0.12895	0.4487	C14orf182
ENSG00000105519	19	5911718	5915888	4	2	24253	0.12816	0.44901	CAPS
ENSG00000110063	11	126173647	126215644	101	14	24789	0.12812	0.44903	DCPS
ENSG00000213516	1	89445139	89458643	5	2	24711	0.12783	0.44914	RBMXL1
ENSG00000135333	6	93949738	94129265	342	51	24766	0.12767	0.4492	EPHA7
ENSG00000187678	5	141689992	141706020	18	4	24616	0.12751	0.44927	SPRY4
ENSG00000163545	1	205271187	205290883	13	3	24527	0.12748	0.44928	NUAK2
ENSG00000171989	15	59499042	59500705	3	1	24607	0.12698	0.44948	LDHAL6B
ENSG00000255833	5	134779908	134788089	27	7	24721	0.12692	0.4495	TIFAB
ENSG00000138172	10	105206543	105212660	4	2	24787	0.12684	0.44953	CALHM2
ENSG00000232629	6	32723875	32731311	11	4	24718	0.12666	0.4496	HLA-DQB2
ENSG00000141562	17	80416056	80448413	32	6	24368	0.12644	0.44969	NARF
ENSG00000005448	2	74648805	74652882	2	1	24691	0.1264	0.44971	WDR54
ENSG00000175104	11	36508577	36531822	27	5	24298	0.12623	0.44977	TRAF6
ENSG00000113712	5	148871760	148931007	49	7	24824	0.12612	0.44982	CSNK1A1
ENSG00000203727	6	147830063	148058683	531	54	24612	0.12583	0.44993	SAMD5
ENSG00000167306	18	47349183	47721463	1109	83	24769	0.12559	0.45003	MYO5B
ENSG00000170180	4	145030457	145061904	28	3	24544	0.12547	0.45008	GYPA
ENSG00000161849	12	52771596	52779436	51	3	24921	0.12507	0.45023	KRT84
ENSG00000110328	11	11292423	11643552	945	161	24700	0.12506	0.45024	GALNT18
ENSG00000013725	11	60739115	60787849	101	21	24504	0.12502	0.45025	CD6
ENSG00000117543	1	101455179	101491644	36	5	24976	0.125	0.45026	DPH5
ENSG00000162616	1	78444859	78483648	48	11	24366	0.1249	0.4503	DNAJB4
ENSG00000163217	2	69092613	69098649	8	2	24798	0.12484	0.45032	BMP10
ENSG00000186038	3	183814852	183824783	13	3	24580	0.12471	0.45038	HTR3E
ENSG00000182952	6	26538633	26546482	15	3	24804	0.12468	0.45039	HMGN4
ENSG00000125903	20	207899	210527	6	2	24599	0.12459	0.45042	DEFB129
ENSG00000169045	5	179041179	179061785	32	6	24645	0.12421	0.45058	HNRNPH1
ENSG00000056050	4	170650616	170679104	26	3	24722	0.12412	0.45061	C4orf27
ENSG00000105677	19	36036497	36038428	3	2	24531	0.12407	0.45063	TMEM147
ENSG00000125967	20	32244893	32262269	8	2	24848	0.12373	0.45076	NECAB3
ENSG00000120057	10	99526508	99531709	5	1	24897	0.12344	0.45088	SFRP5
ENSG00000167646	19	55670031	55678090	1	1	24025	0.12339	0.4509	DNAAF3
ENSG00000177291	10	35894338	35897863	2	1	24525	0.12332	0.45093	GJD4
ENSG00000172201	6	19837617	19840915	2	1	24535	0.1233	0.45094	ID4
ENSG00000196812	6	28092338	28097860	6	2	24969	0.12305	0.45104	ZSCAN16
ENSG00000134755	18	28645940	28682378	36	10	24457	0.12271	0.45117	DSC2
ENSG00000124784	6	7389729	7418270	51	6	24881	0.12243	0.45128	RIOK1
ENSG00000179988	10	124713897	124757029	103	10	24729	0.12228	0.45134	PSTK
ENSG00000197928	19	53731577	53758151	86	6	24673	0.12225	0.45135	ZNF677
ENSG00000140750	16	24930706	25026987	118	10	24768	0.12219	0.45137	ARHGAP17
ENSG00000137965	1	79115481	79129763	17	3	24661	0.1221	0.45141	IFI44
ENSG00000198160	1	67390578	67454302	108	10	24705	0.12207	0.45142	MIER1
ENSG00000151702	11	128556430	128683162	228	36	24684	0.12205	0.45143	FLI1
ENSG00000165233	9	95858500	95875565	33	4	24516	0.122	0.45145	C9orf89
ENSG00000164708	7	44102326	44105186	6	1	24876	0.12197	0.45146	PGAM2
ENSG00000145721	5	96427574	96478576	50	5	24780	0.12183	0.45152	LIX1
ENSG00000182870	12	132680924	132905935	26	6	24583	0.12177	0.45154	GALNT9
ENSG00000120436	6	167569759	167571817	1	1	24608	0.12162	0.4516	GPR31
ENSG00000051009	11	6232565	6255941	38	5	24761	0.12147	0.45166	FAM160A2
ENSG00000213694	9	91606362	91619925	16	7	24170	0.12137	0.4517	S1PR3
ENSG00000180869	1	85093913	85100703	7	2	24762	0.12117	0.45178	C1orf180
ENSG00000183654	5	16067248	16180871	113	14	24669	0.12035	0.4521	2011-03-01
ENSG00000180370	3	196466728	196559518	122	9	24546	0.12027	0.45214	PAK2
ENSG00000130158	19	11309971	11373157	88	12	24430	0.11995	0.45226	DOCK6
ENSG00000160193	21	44263204	44299678	119	11	24807	0.11995	0.45226	WDR4
ENSG00000139517	13	28120050	28194541	142	15	24717	0.11942	0.45247	LNX2
ENSG00000164627	6	39297766	39693181	874	86	24593	0.11935	0.4525	KIF6
ENSG00000104490	8	102698771	103137135	925	98	24570	0.11919	0.45256	NCALD
ENSG00000171643	5	76145826	76217475	43	6	24538	0.11881	0.45271	S100Z
ENSG00000055163	5	156693089	156822606	331	23	24831	0.11883	0.45271	CYFIP2
ENSG00000117528	1	94883933	94984222	70	7	24813	0.11874	0.45274	ABCD3
ENSG00000115896	2	198669426	199437305	942	69	24780	0.11839	0.45288	PLCL1
ENSG00000198856	4	109571740	109588976	33	1	24907	0.11837	0.45289	OSTC
ENSG00000124575	6	26234440	26235216	3	1	24983	0.11834	0.4529	HIST1H1D
ENSG00000184602	16	11762270	11773015	21	2	24527	0.11822	0.45295	SNN
ENSG00000160767	1	155216996	155225274	9	1	24711	0.11808	0.453	FAM189B
ENSG00000164050	3	48445261	48471594	13	1	24952	0.11791	0.45307	PLXNB1
ENSG00000255346	15	69222864	69355083	87	7	24890	0.1177	0.45315	NOX5
ENSG00000204913	17	38097727	38101000	3	2	24870	0.1175	0.45323	LRRC3C
ENSG00000185963	9	95473645	95527094	95	6	24605	0.11743	0.45326	BICD2
ENSG00000197301	12	66245120	66275947	38	7	24239	0.11741	0.45327	RP11-366L20.2
ENSG00000106049	7	27565061	27702614	359	19	24823	0.11738	0.45328	HIBADH
ENSG00000137504	11	85370752	85393951	33	7	24576	0.11708	0.4534	CREBZF
ENSG00000106948	9	117096436	117156685	73	11	24686	0.11698	0.45344	AKNA
ENSG00000116918	1	231664399	231702270	25	5	24656	0.11648	0.45364	TSNAX
ENSG00000109775	4	186320694	186347139	53	8	24810	0.11618	0.45375	UFSP2
ENSG00000115306	2	54683422	54896812	505	39	24728	0.11607	0.4538	SPTBN1
ENSG00000163113	1	149909705	149982625	36	5	24659	0.11581	0.4539	OTUD7B
ENSG00000133703	12	25357723	25403870	112	10	24769	0.11573	0.45393	KRAS
ENSG00000197872	2	16730727	16847599	122	28	24618	0.1156	0.45399	FAM49A
ENSG00000213123	3	196018090	196045170	48	5	24814	0.11504	0.45421	TCTEX1D2
ENSG00000134193	1	120336641	120354283	37	5	24815	0.11474	0.45432	REG4
ENSG00000157326	14	24422795	24438488	19	1	24238	0.11417	0.45455	DHRS4
ENSG00000156970	15	40453224	40513337	59	6	24870	0.11398	0.45463	BUB1B
ENSG00000143520	1	152321211	152332482	11	2	24816	0.11316	0.45495	FLG2
ENSG00000141627	18	46570039	46987717	790	28	24855	0.11307	0.45499	DYM
ENSG00000111319	12	6456009	6486896	4	1	24541	0.1124	0.45525	SCNN1A
ENSG00000184908	1	16370272	16383803	36	4	24521	0.1121	0.45537	CLCNKB
ENSG00000186446	3	44771088	44778575	9	2	24708	0.11196	0.45543	ZNF501
ENSG00000172828	16	66995140	67009051	8	3	24213	0.11197	0.45543	CES3
ENSG00000152464	10	15139179	15181817	118	16	24702	0.11185	0.45547	RPP38
ENSG00000166603	18	58038564	58040001	1	1	24412	0.11178	0.4555	MC4R
ENSG00000115590	2	102608306	102645006	112	8	24905	0.11174	0.45551	IL1R2
ENSG00000135090	12	118587606	118810750	278	18	24678	0.1116	0.45557	TAOK3
ENSG00000135218	7	79998891	80308593	547	51	24748	0.11117	0.45574	CD36
ENSG00000147536	8	41386725	41402565	27	6	24423	0.11107	0.45578	GINS4
ENSG00000130038	12	3715799	3873985	408	48	24560	0.11083	0.45588	EFCAB4B
ENSG00000165156	8	124260696	124287781	3	2	24385	0.11075	0.45591	ZHX1
ENSG00000180357	15	64752941	64978264	250	16	24435	0.11052	0.456	ZNF609
ENSG00000102781	13	30776767	30881621	96	19	24563	0.11029	0.45609	KATNAL1
ENSG00000175048	6	157802165	158099178	122	17	24670	0.11021	0.45612	ZDHHC14
ENSG00000105723	19	42734338	42746777	7	1	23628	0.11007	0.45618	GSK3A
ENSG00000198010	8	1449532	1656642	440	40	24399	0.10989	0.45625	DLGAP2
ENSG00000141526	17	80186273	80219005	4	2	24104	0.1098	0.45628	SLC16A3
ENSG00000177301	1	111136202	111174096	67	8	24772	0.10972	0.45632	KCNA2
ENSG00000170348	14	75598173	75643334	42	2	24851	0.10967	0.45633	TMED10
ENSG00000170647	11	100862811	100864663	10	3	24572	0.10949	0.45641	TMEM133
ENSG00000130595	11	1940792	1959936	4	1	24538	0.10937	0.45645	TNNT3
ENSG00000143119	1	111415775	111442550	60	6	24704	0.10905	0.45658	CD53
ENSG00000242107	3	159733811	159749210	14	1	24969	0.10878	0.45669	LINC01100
ENSG00000136930	9	127115745	127177723	53	6	24646	0.10878	0.45669	PSMB7
ENSG00000171865	2	3592383	3606206	18	4	24714	0.10858	0.45677	RNASEH1
ENSG00000085365	5	77656339	77776562	243	13	24920	0.1081	0.45696	SCAMP1
ENSG00000172752	3	130064359	130203688	380	38	24472	0.10787	0.45705	COL6A5
ENSG00000163637	3	64079543	64431152	813	99	24696	0.10771	0.45711	PRICKLE2
ENSG00000121807	3	46395225	46402419	13	3	24436	0.10735	0.45726	CCR2
ENSG00000104853	19	45457842	45496599	39	3	24487	0.10723	0.4573	CLPTM1
ENSG00000153930	17	54188319	54589020	607	60	24744	0.10703	0.45738	ANKFN1
ENSG00000197496	20	45338126	45364965	37	4	24829	0.1068	0.45748	SLC2A10
ENSG00000105053	19	50479724	50529203	77	7	24699	0.10673	0.4575	VRK3
ENSG00000151725	4	185615772	185655287	213	4	24980	0.10651	0.45759	CENPU
ENSG00000171729	1	15479028	15546976	289	29	24747	0.10583	0.45786	TMEM51
ENSG00000189350	2	29179477	29284239	279	35	24702	0.10571	0.45791	FAM179A
ENSG00000231031	2	15830906	15884463	140	18	24672	0.10538	0.45804	AC008271.1
ENSG00000116750	1	192981380	193029237	13	3	24385	0.10525	0.45809	UCHL5
ENSG00000109182	4	48988264	49064098	47	2	24707	0.10512	0.45814	CWH43
ENSG00000203785	1	153065611	153078660	7	2	24484	0.10497	0.4582	SPRR2E
ENSG00000117650	1	211836114	211848960	27	7	24526	0.10462	0.45834	NEK2
ENSG00000136161	13	49063095	49107369	11	2	24851	0.1041	0.45854	RCBTB2
ENSG00000187676	13	31774073	31906413	200	21	24720	0.10334	0.45884	B3GALTL
ENSG00000120647	12	498439	551811	28	4	24166	0.10304	0.45897	CCDC77
ENSG00000169567	5	130494720	130507428	34	4	24660	0.1028	0.45906	HINT1
ENSG00000072858	3	113251143	113348425	219	26	24645	0.10259	0.45914	SIDT1
ENSG00000114127	3	142025449	142166904	110	9	24874	0.10252	0.45917	XRN1
ENSG00000175538	11	74165886	74178774	26	7	24728	0.10223	0.45929	KCNE3
ENSG00000108061	10	112679301	112773425	138	18	24760	0.10212	0.45933	SHOC2
ENSG00000079313	19	1815248	1848452	44	5	24373	0.10132	0.45965	REXO1
ENSG00000151388	5	33523640	33892297	721	78	24804	0.10107	0.45975	ADAMTS12
ENSG00000111269	12	12764761	12798042	27	2	24816	0.10057	0.45995	CREBL2
ENSG00000198793	1	11166592	11322564	259	9	24951	0.10045	0.45999	MTOR
ENSG00000131914	1	26737269	26756213	22	7	24611	0.10039	0.46002	LIN28A
ENSG00000104969	19	2754712	2783369	41	3	24453	0.10026	0.46007	SGTA
ENSG00000165181	9	114448453	114557288	307	21	24803	0.099968	0.46018	C9orf84
ENSG00000197641	18	61254223	61271873	16	4	24654	0.099789	0.46026	SERPINB13
ENSG00000100211	22	39052641	39069859	58	3	24846	0.09976	0.46027	CBY1
ENSG00000161807	19	9225274	9226439	3	1	24662	0.099442	0.46039	OR7G1
ENSG00000140403	15	78556428	78574538	45	9	24842	0.099114	0.46052	DNAJA4
ENSG00000124529	6	26027124	26027480	1	1	24984	0.098922	0.4606	HIST1H4B
ENSG00000144741	3	66119285	66438540	288	29	24703	0.098778	0.46066	SLC25A26
ENSG00000171201	4	71235810	71255961	69	6	24680	0.098737	0.46067	SMR3B
ENSG00000176895	11	4928600	4929538	4	2	24786	0.098128	0.46092	OR51A7
ENSG00000170677	18	67956137	67997436	87	12	24366	0.097994	0.46097	SOCS6
ENSG00000148482	10	18240768	18332221	203	32	24643	0.097918	0.461	SLC39A12
ENSG00000170162	6	117586721	117594728	15	2	24797	0.097212	0.46128	VGLL2
ENSG00000110777	11	111222977	111326355	231	25	24493	0.097214	0.46128	POU2AF1
ENSG00000146733	7	56078744	56119297	64	10	24708	0.09716	0.4613	PSPH
ENSG00000133275	19	1941188	1981337	54	6	24385	0.097135	0.46131	CSNK1G2
ENSG00000119650	14	76368479	76550928	261	25	24818	0.097071	0.46133	IFT43
ENSG00000114021	3	100053545	100075710	44	7	24767	0.097039	0.46135	NIT2
ENSG00000166986	12	57869228	57911352	37	3	24571	0.096988	0.46137	MARS
ENSG00000124693	6	26031817	26032288	1	1	25011	0.096907	0.4614	HIST1H3B
ENSG00000124875	4	74702214	74714781	6	2	24508	0.096814	0.46144	CXCL6
ENSG00000144554	3	10068098	10143614	125	3	24887	0.096729	0.46147	FANCD2
ENSG00000196832	14	20665495	20666605	2	1	24785	0.096519	0.46155	OR11G2
ENSG00000162595	1	68511645	68517314	6	2	24253	0.096379	0.46161	DIRAS3
ENSG00000170689	17	46698518	46703839	11	3	24685	0.096055	0.46174	HOXB9
ENSG00000010810	6	111981535	112194655	432	46	24689	0.095848	0.46182	FYN
ENSG00000213921	19	40267235	40276775	9	3	24457	0.095578	0.46193	LEUTX
ENSG00000108651	17	30187923	30228784	82	9	24645	0.095418	0.46199	UTP6
ENSG00000116906	1	231376953	231413719	49	3	24648	0.095212	0.46207	GNPAT
ENSG00000188322	16	28303840	28335170	7	1	24545	0.094882	0.4622	SBK1
ENSG00000109606	4	24519064	24586173	53	7	24782	0.094681	0.46228	DHX15
ENSG00000102466	13	102372134	103054124	1202	108	24721	0.094467	0.46237	FGF14
ENSG00000197774	16	1823208	1831709	7	2	24540	0.094261	0.46245	EME2
ENSG00000198722	9	35161999	35405335	260	20	24785	0.094121	0.46251	UNC13B
ENSG00000116574	1	228870824	228882416	35	5	24933	0.094059	0.46253	RHOU
ENSG00000140374	15	76507696	76603813	167	13	24859	0.094061	0.46253	ETFA
ENSG00000148154	9	114659046	114697649	125	22	24331	0.093866	0.46261	UGCG
ENSG00000137831	15	70946893	71055932	94	6	24778	0.093764	0.46265	UACA
ENSG00000165801	14	21538429	21558399	21	3	24546	0.093738	0.46266	ARHGEF40
ENSG00000180988	11	5841544	5842578	10	2	24717	0.093553	0.46273	OR52N2
ENSG00000180855	19	12540521	12551926	53	3	24673	0.093418	0.46279	ZNF443
ENSG00000130844	19	54024235	54083523	162	14	24482	0.0932	0.46287	ZNF331
ENSG00000112773	6	82201156	82462491	580	52	24818	0.093084	0.46292	FAM46A
ENSG00000143473	1	210856555	211307457	1040	97	24658	0.092741	0.46305	KCNH1
ENSG00000185551	15	96869167	96883492	3	1	24396	0.092736	0.46306	NR2F2
ENSG00000166352	11	36616051	36694823	232	11	24600	0.092146	0.46329	C11orf74
ENSG00000134900	13	103249353	103331521	254	12	24884	0.091886	0.46339	TPP2
ENSG00000169598	1	3773845	3801993	15	3	24535	0.09178	0.46344	DFFB
ENSG00000270316	10	104614029	104661656	120	12	24800	0.091401	0.46359	C10orf32-ASMT
ENSG00000176239	11	5372738	5373676	15	3	24832	0.090598	0.46391	OR51B6
ENSG00000214046	19	16741562	16771253	22	5	24465	0.090578	0.46391	SMIM7
ENSG00000183801	11	7506619	7532608	84	10	24653	0.090268	0.46404	OLFML1
ENSG00000223874	2	217735495	217736362	2	1	24844	0.090226	0.46405	AC007557.1
ENSG00000134365	1	196819371	196888102	127	12	24566	0.089979	0.46415	CFHR4
ENSG00000113396	5	127873706	128369335	1687	84	24827	0.089813	0.46422	SLC27A6
ENSG00000105996	7	27139721	27142430	3	1	24290	0.08975	0.46424	HOXA2
ENSG00000122140	9	138391830	138396519	7	2	24577	0.089746	0.46424	MRPS2
ENSG00000138604	15	69452923	69564556	127	8	24868	0.089669	0.46428	GLCE
ENSG00000054267	1	235294949	235491534	268	9	24857	0.089608	0.4643	ARID4B
ENSG00000198965	1	158449668	158450675	5	2	24764	0.08956	0.46432	OR10R2
ENSG00000157978	1	25870071	25895377	16	1	24632	0.089287	0.46443	LDLRAP1
ENSG00000163125	1	150335567	150449042	18	4	24739	0.089227	0.46445	RPRD2
ENSG00000182580	3	184279572	184300197	24	4	24371	0.088902	0.46458	EPHB3
ENSG00000109189	4	53457138	53525502	50	2	24975	0.088891	0.46458	USP46
ENSG00000154429	1	229456758	229479041	28	3	24778	0.088844	0.4646	CCSAP
ENSG00000132698	1	156030951	156040295	2	1	24457	0.088282	0.46483	RAB25
ENSG00000127928	7	93220885	93540577	405	49	24785	0.088029	0.46493	GNGT1
ENSG00000186184	13	28194903	28241548	105	18	24699	0.088002	0.46494	POLR1D
ENSG00000140307	15	59930261	59949740	42	4	24676	0.087692	0.46506	GTF2A2
ENSG00000137947	1	89318615	89357627	75	7	24705	0.087519	0.46513	GTF2B
ENSG00000049759	18	55711599	56068772	662	81	24764	0.087111	0.46529	NEDD4L
ENSG00000103202	16	446725	460367	6	2	24289	0.087089	0.4653	NME4
ENSG00000063438	5	304291	438406	301	32	24688	0.087076	0.46531	AHRR
ENSG00000177311	3	141043055	141168634	167	24	24498	0.086741	0.46544	ZBTB38
ENSG00000112419	6	143857982	144152322	725	68	24835	0.086749	0.46544	PHACTR2
ENSG00000144824	3	111451344	111695364	748	78	24746	0.086702	0.46545	PHLDB2
ENSG00000155189	8	6565878	6617184	86	7	24623	0.086689	0.46546	AGPAT5
ENSG00000127837	2	219128850	219134980	7	2	24442	0.086295	0.46562	AAMP
ENSG00000165512	10	45495923	45500774	15	5	24643	0.086186	0.46566	ZNF22
ENSG00000204365	10	29135337	29170827	82	9	24776	0.086113	0.46569	C10orf126
ENSG00000138378	2	191894302	192016322	123	18	24706	0.08589	0.46578	STAT4
ENSG00000188707	7	150026938	150029808	3	1	24594	0.085457	0.46595	ZBED6CL
ENSG00000085644	16	3179778	3192806	11	2	24507	0.08541	0.46597	ZNF213
ENSG00000100528	14	54893654	54908149	21	3	24816	0.084867	0.46618	CNIH1
ENSG00000225830	10	50663414	50747584	141	17	24889	0.084814	0.4662	ERCC6
ENSG00000184601	14	105046021	105056852	2	1	24293	0.084809	0.46621	C14orf180
ENSG00000103257	16	87863629	87903094	48	5	24520	0.08427	0.46642	SLC7A5
ENSG00000151353	2	667335	677439	19	3	24745	0.08422	0.46644	TMEM18
ENSG00000139648	12	52937693	52946931	33	4	24944	0.084201	0.46645	KRT71
ENSG00000198715	1	156259880	156265463	7	2	24987	0.084111	0.46648	C1orf85
ENSG00000148362	9	139886870	139888436	1	1	24615	0.084071	0.4665	C9orf142
ENSG00000109832	11	125773271	125793158	44	8	24680	0.083752	0.46663	DDX25
ENSG00000186468	5	81569177	81574396	15	4	24441	0.08368	0.46666	RPS23
ENSG00000167748	19	51322404	51327043	14	3	24373	0.083608	0.46668	KLK1
ENSG00000110400	11	119494120	119599794	88	11	24655	0.083437	0.46675	PVRL1
ENSG00000092010	14	24605367	24608176	2	1	24208	0.083387	0.46677	PSME1
ENSG00000154917	3	133543083	133614680	94	19	24666	0.083242	0.46683	RAB6B
ENSG00000159166	1	201342372	201368736	26	8	24553	0.083192	0.46685	LAD1
ENSG00000166484	17	19281034	19286857	1	1	24836	0.083065	0.4669	MAPK7
ENSG00000180389	13	28519343	28519727	1	1	24698	0.082562	0.4671	ATP5EP2
ENSG00000106070	7	50657760	50861159	525	45	24836	0.082379	0.46717	GRB10
ENSG00000186470	6	26365387	26378546	87	7	24800	0.081723	0.46743	BTN3A2
ENSG00000198924	10	115594488	115614142	7	2	24397	0.081564	0.4675	DCLRE1A
ENSG00000128881	15	43030932	43213007	131	15	24590	0.081392	0.46757	TTBK2
ENSG00000011243	19	15490859	15529952	36	2	24576	0.081202	0.46764	AKAP8L
ENSG00000130749	19	47567444	47617009	21	1	24340	0.081178	0.46765	ZC3H4
ENSG00000186174	11	118764584	118796317	11	4	24177	0.080607	0.46788	BCL9L
ENSG00000134222	1	109822178	109825808	2	1	24457	0.080374	0.46797	PSRC1
ENSG00000153071	5	39371780	39462402	169	22	24339	0.080315	0.46799	DAB2
ENSG00000149443	20	18790372	18810797	18	4	24594	0.080302	0.468	C20orf78
ENSG00000169605	2	69201705	69208106	22	3	24663	0.079867	0.46817	GKN1
ENSG00000177606	1	59246465	59249785	1	1	24819	0.079795	0.4682	JUN
ENSG00000114125	3	141457046	141466402	22	4	24750	0.079726	0.46823	RNF7
ENSG00000158856	8	21906506	21940038	39	4	24325	0.079307	0.46839	DMTN
ENSG00000174599	4	118004718	118006736	1	1	25019	0.079292	0.4684	TRAM1L1
ENSG00000184155	1	159504793	159505842	1	1	24689	0.07879	0.4686	OR10J5
ENSG00000042429	11	93517393	93547861	33	5	24939	0.078399	0.46876	MED17
ENSG00000167693	17	702553	883010	120	23	24540	0.078354	0.46877	NXN
ENSG00000102710	13	37583449	37633850	33	3	24974	0.078298	0.4688	SUPT20H
ENSG00000106688	9	4490444	4587469	131	20	24675	0.078157	0.46885	SLC1A1
ENSG00000183313	11	6007122	6008215	4	2	24109	0.077778	0.469	OR52L1
ENSG00000133103	13	40229764	40365802	269	15	24835	0.077788	0.469	COG6
ENSG00000167914	17	38119226	38134019	24	4	24739	0.077768	0.46901	GSDMA
ENSG00000101335	20	35169887	35178228	2	1	24750	0.077557	0.46909	MYL9
ENSG00000128218	22	24094930	24096655	1	1	24685	0.077532	0.4691	VPREB3
ENSG00000066813	16	20547548	20587749	43	4	24732	0.077519	0.46911	ACSM2B
ENSG00000146281	6	89855769	89875284	39	6	24821	0.077397	0.46915	PM20D2
ENSG00000111046	12	81101277	81103253	4	2	24994	0.0773	0.46919	MYF6
ENSG00000159871	19	44300081	44331358	90	15	24518	0.076896	0.46935	LYPD5
ENSG00000086506	16	230452	231180	1	1	24474	0.076778	0.4694	HBQ1
ENSG00000100226	22	39101728	39134304	47	6	24695	0.076619	0.46946	GTPBP1
ENSG00000101190	20	61472467	61493115	38	3	24487	0.076538	0.4695	TCFL5
ENSG00000124731	6	41235664	41254457	45	11	24547	0.076153	0.46965	TREM1
ENSG00000258890	17	62502706	62538579	1	1	24811	0.075773	0.4698	CEP95
ENSG00000116983	1	40144320	40157361	45	8	24667	0.075591	0.46987	HPCAL4
ENSG00000117411	1	44444615	44456840	12	4	24789	0.075399	0.46995	B4GALT2
ENSG00000230062	6	46714654	46727243	15	4	24439	0.075145	0.47005	ANKRD66
ENSG00000151239	12	44187526	44200178	22	6	24408	0.075154	0.47005	TWF1
ENSG00000117586	1	173152873	173176452	37	6	24786	0.075076	0.47008	TNFSF4
ENSG00000125629	2	118846028	118868573	38	12	24604	0.074955	0.47013	INSIG2
ENSG00000266964	19	35629712	35634013	4	1	24451	0.074537	0.47029	FXYD1
ENSG00000120332	1	175036994	175117202	212	21	24688	0.074497	0.47031	TNN
ENSG00000046604	18	29078006	29128971	87	10	24795	0.074426	0.47034	DSG2
ENSG00000148513	10	37414785	37673039	350	18	24836	0.074254	0.4704	ANKRD30A
ENSG00000171747	19	39292311	39304004	2	1	24424	0.074068	0.47048	LGALS4
ENSG00000151012	4	139085251	139163503	94	19	24556	0.074032	0.47049	SLC7A11
ENSG00000155115	6	111279763	111289093	52	4	24879	0.073932	0.47053	GTF3C6
ENSG00000245888	16	27279526	27301813	15	3	24404	0.073926	0.47053	CTD-3203P2.2
ENSG00000167740	17	4046462	4090605	95	10	24919	0.073898	0.47055	CYB5D2
ENSG00000135722	16	67193834	67198473	1	1	24744	0.07351	0.4707	FBXL8
ENSG00000135932	2	231577560	231685790	108	8	24760	0.072893	0.47095	CAB39
ENSG00000165383	10	50117528	50143242	90	14	24708	0.072532	0.47109	LRRC18
ENSG00000167081	9	128509624	128729656	167	12	24660	0.072513	0.4711	PBX3
ENSG00000114988	2	97371666	97405801	23	3	24776	0.07232	0.47117	LMAN2L
ENSG00000184465	6	169857307	170102159	603	40	24746	0.072114	0.47126	WDR27
ENSG00000163214	2	39024871	39103075	111	9	24769	0.072031	0.47129	DHX57
ENSG00000164211	5	110831731	110848288	9	2	24589	0.071634	0.47145	STARD4
ENSG00000043591	10	115803806	115806667	2	1	24666	0.071625	0.47145	ADRB1
ENSG00000138698	4	99182535	99365012	276	12	24690	0.071453	0.47152	RAP1GDS1
ENSG00000161551	19	52359055	52394203	153	11	24546	0.071261	0.47159	ZNF577
ENSG00000135905	2	225629807	225907162	560	50	24737	0.070941	0.47172	DOCK10
ENSG00000150750	11	111126707	111157126	42	4	24727	0.07063	0.47185	C11orf53
ENSG00000186187	16	75032928	75144892	101	8	24689	0.070309	0.47197	ZNRF1
ENSG00000146267	6	99719045	99797938	213	27	24816	0.070213	0.47201	FAXC
ENSG00000130755	19	39818993	39833012	11	3	23922	0.070225	0.47201	GMFG
ENSG00000163946	3	56654161	56717265	217	19	24843	0.069995	0.4721	FAM208A
ENSG00000181234	12	128751948	129192460	312	58	24580	0.069862	0.47215	TMEM132C
ENSG00000107954	10	105253736	105352309	198	30	24640	0.069228	0.4724	NEURL1
ENSG00000125944	1	23630264	23670829	23	4	24808	0.069197	0.47242	HNRNPR
ENSG00000171502	1	86194916	86622626	1123	87	24811	0.06903	0.47248	COL24A1
ENSG00000149218	11	94822974	94865809	28	7	24507	0.069031	0.47248	ENDOD1
ENSG00000134202	1	110276554	110284384	13	3	24784	0.068824	0.47256	GSTM3
ENSG00000144597	3	15468862	15484120	16	6	24671	0.068716	0.47261	EAF1
ENSG00000114209	3	167401086	167452727	48	2	24928	0.068528	0.47268	PDCD10
ENSG00000164741	8	12940870	13373167	1684	119	24676	0.068406	0.47273	DLC1
ENSG00000183655	15	86302554	86338261	86	14	24841	0.068411	0.47273	KLHL25
ENSG00000187079	11	12695969	12966298	301	33	24784	0.068221	0.4728	TEAD1
ENSG00000145075	3	180320646	180588793	418	24	24876	0.068196	0.47281	CCDC39
ENSG00000171759	12	103230663	103352188	273	25	24669	0.06815	0.47283	PAH
ENSG00000085415	18	12947132	12987535	66	9	24704	0.068133	0.47284	SEH1L
ENSG00000136943	9	99794940	99801925	7	1	25006	0.067833	0.47296	CTSV
ENSG00000175518	11	5535623	5537935	6	1	24887	0.067731	0.473	UBQLNL
ENSG00000121577	3	119355304	119384171	86	11	24551	0.067421	0.47312	POPDC2
ENSG00000164645	7	88423420	88425035	6	2	24754	0.067428	0.47312	C7orf62
ENSG00000145901	5	150409506	150473138	190	32	24688	0.067342	0.47315	TNIP1
ENSG00000087237	16	56995762	57017757	19	4	24559	0.067338	0.47316	CETP
ENSG00000065413	2	197831741	198175897	668	66	24581	0.067091	0.47325	ANKRD44
ENSG00000123610	2	152214106	152236560	39	4	24834	0.066784	0.47338	TNFAIP6
ENSG00000151379	2	17997763	17998368	3	1	24817	0.066474	0.4735	MSGN1
ENSG00000257103	19	34663409	34720420	93	6	24558	0.066484	0.4735	LSM14A
ENSG00000163263	1	154171848	154178809	1	1	24923	0.066223	0.4736	C1orf189
ENSG00000078699	20	32077881	32237842	52	6	24800	0.066182	0.47362	CBFA2T2
ENSG00000136720	2	128994290	129076151	139	20	24645	0.065968	0.4737	HS6ST1
ENSG00000180016	17	3300398	3301704	2	1	24705	0.06592	0.47372	OR1E1
ENSG00000152804	10	94447945	94455403	8	2	24043	0.065729	0.4738	HHEX
ENSG00000134389	1	196946667	196978804	48	8	24556	0.065691	0.47381	CFHR5
ENSG00000163472	1	156252726	156262976	13	2	24986	0.065526	0.47388	TMEM79
ENSG00000166002	11	93211638	93276674	164	17	24811	0.06541	0.47392	SMCO4
ENSG00000165325	11	93063137	93171653	259	20	24721	0.065298	0.47397	CCDC67
ENSG00000164651	7	20823906	20826505	2	1	24456	0.065211	0.474	SP8
ENSG00000122359	10	81910645	81965328	165	16	24740	0.065177	0.47402	ANXA11
ENSG00000185324	16	89747145	89762772	24	2	24730	0.06517	0.47402	CDK10
ENSG00000167085	17	47481414	47492246	11	4	24566	0.064645	0.47423	PHB
ENSG00000203791	10	126436718	126480439	60	8	24843	0.064358	0.47434	METTL10
ENSG00000132026	19	12936292	12946242	3	1	24337	0.06428	0.47437	RTBDN
ENSG00000055917	2	20448452	20551995	155	13	24541	0.064038	0.47447	PUM2
ENSG00000138030	2	27309615	27323640	11	2	24715	0.063947	0.47451	KHK
ENSG00000163909	1	40089825	40105617	20	7	24561	0.063452	0.4747	HEYL
ENSG00000159352	1	151227179	151239955	8	1	24709	0.063303	0.47476	PSMD4
ENSG00000180979	15	42834720	42841000	5	2	24950	0.063247	0.47479	LRRC57
ENSG00000113749	5	175085033	175113245	5	2	24469	0.063056	0.47486	HRH2
ENSG00000187223	1	152635872	152637135	2	1	24845	0.062956	0.4749	LCE2D
ENSG00000078237	12	4430371	4462338	22	4	24520	0.062778	0.47497	C12orf5
ENSG00000089091	20	18364011	18447925	196	22	24758	0.062589	0.47505	DZANK1
ENSG00000124602	6	40994772	41006928	13	3	24561	0.061806	0.47536	UNC5CL
ENSG00000173258	9	114287439	114340124	128	20	24473	0.06174	0.47538	ZNF483
ENSG00000114279	3	191857184	192485553	780	96	24603	0.061316	0.47555	FGF12
ENSG00000198718	14	45431411	45543634	114	6	24721	0.061164	0.47561	FAM179B
ENSG00000099204	10	116190872	116444762	466	53	24746	0.061112	0.47563	ABLIM1
ENSG00000134115	3	1134260	1445901	947	117	24652	0.060903	0.47572	CNTN6
ENSG00000145979	6	13266774	13328815	252	21	24873	0.060574	0.47585	TBC1D7
ENSG00000154493	10	128113566	128359079	441	64	24706	0.060474	0.47589	C10orf90
ENSG00000130300	19	17462257	17488159	7	2	24305	0.060361	0.47593	PLVAP
ENSG00000173372	1	22962999	22966101	4	2	24830	0.060316	0.47595	C1QA
ENSG00000082213	5	31532373	31555165	45	10	24645	0.060214	0.47599	C5orf22
ENSG00000184752	12	95290831	95397546	462	54	24781	0.060187	0.476	NDUFA12
ENSG00000165410	14	35179593	35184029	6	2	24772	0.059602	0.47624	CFL2
ENSG00000171045	8	143293441	143484601	451	38	24773	0.059513	0.47627	TSNARE1
ENSG00000164331	5	72848160	72861511	28	3	24716	0.058966	0.47649	ANKRA2
ENSG00000186994	19	8387468	8408146	25	4	24446	0.058932	0.4765	KANK3
ENSG00000162458	1	16083102	16113089	9	3	24627	0.058915	0.47651	FBLIM1
ENSG00000173457	11	64011956	64014413	5	2	24543	0.058681	0.4766	PPP1R14B
ENSG00000159788	4	3294755	3441640	193	26	24745	0.05852	0.47667	RGS12
ENSG00000166938	15	66585555	66626236	75	12	24679	0.058424	0.47671	DIS3L
ENSG00000135604	6	144471663	144509507	18	2	24612	0.058389	0.47672	STX11
ENSG00000038219	4	13570362	13629347	56	7	24695	0.058286	0.47676	BOD1L1
ENSG00000129235	17	6544078	6547861	15	4	24850	0.058259	0.47677	TXNDC17
ENSG00000170893	3	129693148	129696781	8	3	24792	0.058193	0.4768	TRH
ENSG00000183137	6	109416313	109485135	44	4	24824	0.057983	0.47688	CEP57L1
ENSG00000147873	9	21304613	21305312	1	1	24990	0.057936	0.4769	IFNA5
ENSG00000165434	11	74041363	74109518	117	11	24822	0.057128	0.47722	PGM2L1
ENSG00000124159	20	43922085	43937169	39	5	24841	0.057025	0.47726	MATN4
ENSG00000145309	4	71200683	71202833	2	1	24888	0.057011	0.47727	CABS1
ENSG00000100239	22	50781733	50883514	167	13	24727	0.056743	0.47737	PPP6R2
ENSG00000182950	15	76016318	76020029	2	1	24603	0.056126	0.47762	ODF3L1
ENSG00000183128	10	105232561	105238997	5	2	24400	0.055689	0.47779	CALHM3
ENSG00000075568	2	98372799	98612388	284	17	24626	0.055507	0.47787	TMEM131
ENSG00000175920	4	3465033	3503200	86	13	24623	0.055306	0.47795	DOK7
ENSG00000181019	16	69740899	69760854	36	7	24851	0.055283	0.47796	NQO1
ENSG00000113889	3	186435065	186461743	112	11	24859	0.054333	0.47834	KNG1
ENSG00000159374	2	74785010	74875465	24	4	24677	0.053968	0.47848	M1AP
ENSG00000085514	7	99965153	99997719	26	3	24912	0.053587	0.47863	PILRA
ENSG00000056558	9	123664671	123691451	65	6	24822	0.053349	0.47873	TRAF1
ENSG00000069702	1	92145902	92371892	538	62	24818	0.052907	0.4789	TGFBR3
ENSG00000183324	15	73735499	73852355	167	17	24734	0.052394	0.47911	C15orf60
ENSG00000133477	22	40390953	40439533	43	5	24682	0.051883	0.47931	FAM83F
ENSG00000116353	1	29519385	29557454	74	11	24748	0.051805	0.47934	MECR
ENSG00000251493	5	72740654	72744352	2	1	24556	0.051136	0.47961	FOXD1
ENSG00000172301	17	30178883	30186356	7	2	24820	0.050953	0.47968	COPRS
ENSG00000023445	11	102188215	102210134	1	1	23943	0.050656	0.4798	BIRC3
ENSG00000173281	8	8993765	9009084	5	2	24316	0.050326	0.47993	PPP1R3B
ENSG00000162413	1	6650784	6674667	26	5	24604	0.050304	0.47994	KLHL21
ENSG00000160932	8	144099399	144105249	4	1	24500	0.050265	0.47996	LY6E
ENSG00000113812	3	53901093	53916229	37	7	24878	0.049471	0.48027	ACTR8
ENSG00000110700	11	17095936	17099334	5	2	24722	0.049455	0.48028	RPS13
ENSG00000169862	5	10971952	11904155	1313	146	24759	0.049125	0.48041	CTNND2
ENSG00000198912	1	3805689	3816857	23	3	24722	0.04872	0.48057	C1orf174
ENSG00000119403	9	123617977	123639606	22	5	24606	0.048718	0.48057	PHF19
ENSG00000169509	1	152486978	152488486	3	1	24886	0.047823	0.48093	CRCT1
ENSG00000158805	16	89786808	89807311	67	9	24516	0.047268	0.48115	ZNF276
ENSG00000240857	2	18735989	18741946	3	1	24654	0.047162	0.48119	RDH14
ENSG00000143110	1	112016414	112021134	4	2	24798	0.047082	0.48122	C1orf162
ENSG00000107447	10	98064085	98098321	71	8	24779	0.047004	0.48125	DNTT
ENSG00000117697	1	212899495	212965124	244	15	24422	0.046868	0.48131	NSL1
ENSG00000177990	12	63952693	64062719	277	31	24264	0.046684	0.48138	DPY19L2
ENSG00000184154	11	71791382	71821828	44	2	24971	0.046478	0.48146	LRTOMT
ENSG00000196981	3	122130715	122134882	5	2	24956	0.04645	0.48148	WDR5B
ENSG00000146731	7	56119323	56131682	18	5	24433	0.045562	0.48183	CCT6A
ENSG00000156273	21	30566392	31003071	559	56	24696	0.045554	0.48183	BACH1
ENSG00000143924	2	42396490	42559688	358	21	24826	0.044562	0.48223	EML4
ENSG00000206557	3	32859510	32939318	48	10	24580	0.04446	0.48227	TRIM71
ENSG00000162407	1	56960419	57110974	350	42	24636	0.043805	0.48253	PPAP2B
ENSG00000154611	18	23713816	23773319	80	7	24820	0.043777	0.48254	PSMA8
ENSG00000111790	12	27091316	27119583	61	13	24736	0.043767	0.48255	FGFR1OP2
ENSG00000165841	10	96447911	96613017	358	19	24828	0.043532	0.48264	CYP2C19
ENSG00000119431	9	116135699	116139279	2	1	24718	0.043507	0.48265	HDHD3
ENSG00000114698	3	145910126	145968966	175	13	24827	0.043434	0.48268	PLSCR4
ENSG00000151892	10	117816444	118032979	367	47	24758	0.043199	0.48277	GFRA1
ENSG00000152102	2	131805449	131851033	32	2	24885	0.043189	0.48278	FAM168B
ENSG00000165714	12	12510013	12619840	226	20	24649	0.043077	0.48282	LOH12CR1
ENSG00000144369	2	187558698	187630685	84	11	24758	0.042733	0.48296	FAM171B
ENSG00000101189	20	61427805	61431945	1	1	24620	0.042124	0.4832	MRGBP
ENSG00000178217	10	82297658	82406316	283	31	24731	0.042073	0.48322	SH2D4B
ENSG00000165533	14	89290497	89344335	60	7	24866	0.04185	0.48331	TTC8
ENSG00000177971	15	75931426	75941047	4	2	24352	0.041767	0.48334	IMP3
ENSG00000188811	13	39612443	39624246	10	3	24359	0.041741	0.48335	NHLRC3
ENSG00000129667	17	74466973	74497872	18	1	24805	0.041337	0.48351	RHBDF2
ENSG00000214556	17	36991341	36997708	15	5	24631	0.041315	0.48352	C17orf98
ENSG00000147650	8	105501459	105601252	113	12	24889	0.04114	0.48359	LRP12
ENSG00000254997	11	71259466	71260653	3	1	24857	0.040608	0.4838	KRTAP5-9
ENSG00000115963	2	151324709	151395525	94	11	24569	0.040572	0.48382	RND3
ENSG00000050555	9	133884469	133969860	114	15	24697	0.04056	0.48382	LAMC3
ENSG00000115525	2	86066267	86116137	123	11	24892	0.040443	0.48387	ST3GAL5
ENSG00000172992	17	43100708	43138473	76	10	24768	0.040145	0.48399	DCAKD
ENSG00000196208	2	11674242	11782914	150	21	24552	0.040096	0.48401	GREB1
ENSG00000111335	12	113416200	113449528	64	9	24754	0.039948	0.48407	OAS2
ENSG00000091622	17	6354584	6459814	153	22	24672	0.039873	0.4841	PITPNM3
ENSG00000143774	1	228327663	228336685	7	2	24964	0.03975	0.48415	GUK1
ENSG00000136051	12	105501102	105562912	114	14	24846	0.039443	0.48427	KIAA1033
ENSG00000161048	7	102740223	102790007	50	10	24598	0.038844	0.48451	NAPEPLD
ENSG00000013375	6	83870869	83903655	29	6	24414	0.038394	0.48469	PGM3
ENSG00000134061	5	66478103	66492627	17	5	24616	0.037876	0.48489	CD180
ENSG00000100298	22	39493229	39500072	31	3	24552	0.037821	0.48492	APOBEC3H
ENSG00000182568	3	18386879	18487080	73	6	24764	0.037601	0.485	SATB1
ENSG00000198663	6	36839646	36896740	126	11	24903	0.037443	0.48507	C6orf89
ENSG00000169403	1	28473677	28520447	30	5	24568	0.037095	0.4852	PTAFR
ENSG00000183291	1	87328132	87380107	101	7	24626	0.03708	0.48521	2015-09-01
ENSG00000125458	17	73126320	73127890	3	2	24132	0.036808	0.48532	NT5C
ENSG00000074416	3	127407909	127542051	213	33	24698	0.036789	0.48533	MGLL
ENSG00000132185	1	161676762	161684142	24	6	24659	0.036756	0.48534	FCRLA
ENSG00000214530	11	72465774	72504726	60	9	24645	0.035635	0.48579	STARD10
ENSG00000166200	15	49398268	49447858	97	15	24684	0.035475	0.48585	COPS2
ENSG00000163435	1	201977073	201986316	1	1	24886	0.0351	0.486	ELF3
ENSG00000262003	17	812872	814452	4	1	24437	0.035064	0.48601	RP11-676J12.7
ENSG00000136044	12	105567074	105630016	173	18	24865	0.034871	0.48609	APPL2
ENSG00000179454	14	45393522	45511525	133	6	24762	0.034682	0.48617	KLHL28
ENSG00000164880	7	1509913	1545489	76	2	24739	0.034644	0.48618	INTS1
ENSG00000165264	9	32552997	32573160	28	5	24600	0.034646	0.48618	NDUFB6
ENSG00000139971	14	58466453	58764857	409	47	24682	0.033661	0.48657	C14orf37
ENSG00000118596	12	59989848	60176395	336	20	24888	0.03328	0.48673	SLC16A7
ENSG00000164011	1	43312280	43318148	3	1	24990	0.033256	0.48674	ZNF691
ENSG00000087494	12	28111017	28125638	37	7	24696	0.033128	0.48679	PTHLH
ENSG00000127720	12	82752276	82873015	191	8	24682	0.033081	0.4868	METTL25
ENSG00000110218	11	93862094	93915138	99	14	24607	0.032778	0.48693	PANX1
ENSG00000198265	17	65066554	65242105	221	17	24368	0.032346	0.4871	HELZ
ENSG00000160808	3	46899362	46923659	27	6	24002	0.03216	0.48717	MYL3
ENSG00000215277	14	23654525	23742686	73	8	24729	0.032102	0.4872	C14orf164
ENSG00000144026	2	95813075	95831158	4	1	24979	0.031952	0.48726	ZNF514
ENSG00000123329	12	57866038	57882597	15	4	24464	0.031923	0.48727	ARHGAP9
ENSG00000078549	7	31092076	31151089	35	8	24578	0.031785	0.48732	ADCYAP1R1
ENSG00000135452	12	58131796	58143994	5	2	24574	0.03082	0.48771	TSPAN31
ENSG00000006015	19	18699495	18703146	6	2	24201	0.030754	0.48773	C19orf60
ENSG00000172663	11	67231824	67236743	1	1	24948	0.030586	0.4878	TMEM134
ENSG00000106400	7	100860949	100867471	17	5	24607	0.03038	0.48788	ZNHIT1
ENSG00000095574	10	124750322	124768333	39	8	24664	0.030261	0.48793	IKZF5
ENSG00000183569	22	42949623	42970388	17	4	23930	0.029939	0.48806	SERHL2
ENSG00000101452	20	37590942	37668366	97	6	24911	0.02979	0.48812	DHX35
ENSG00000073737	2	169921299	169952677	15	3	24535	0.029762	0.48813	DHRS9
ENSG00000126453	19	50168823	50177173	2	1	24454	0.029327	0.4883	BCL2L12
ENSG00000179058	9	132374504	132383055	15	3	24465	0.029109	0.48839	C9orf50
ENSG00000166928	11	60146003	60185161	76	9	24838	0.029103	0.48839	MS4A14
ENSG00000251258	6	112668532	112672498	10	1	24885	0.02904	0.48842	RFPL4B
ENSG00000204104	2	239229082	239309541	181	14	24921	0.029007	0.48843	TRAF3IP1
ENSG00000108684	17	31340105	32501983	2412	246	24773	0.029011	0.48843	ASIC2
ENSG00000198382	11	75526212	75854239	319	16	24756	0.028951	0.48845	UVRAG
ENSG00000100170	22	32439019	32509016	163	10	24469	0.028504	0.48863	SLC5A1
ENSG00000196267	19	52657117	52674896	12	3	24486	0.028449	0.48865	ZNF836
ENSG00000172123	17	33738079	33760302	33	6	24517	0.028397	0.48867	SLFN12
ENSG00000090857	16	70147529	70195203	3	1	24829	0.028324	0.4887	PDPR
ENSG00000117152	1	163038565	163046592	8	3	24664	0.028244	0.48873	RGS4
ENSG00000180155	8	143845752	143859640	6	2	24320	0.028222	0.48874	LYNX1
ENSG00000187773	18	72102963	72125179	23	5	24652	0.027916	0.48886	FAM69C
ENSG00000150764	11	111797868	111893308	6	1	24908	0.027707	0.48895	DIXDC1
ENSG00000166595	16	66965959	66968326	2	1	24798	0.027593	0.48899	FAM96B
ENSG00000171942	19	15838834	15839862	4	2	24786	0.027201	0.48915	OR10H2
ENSG00000146282	6	88224096	88299721	198	14	24837	0.027042	0.48921	RARS2
ENSG00000134262	1	114437370	114447823	11	3	24942	0.027011	0.48923	AP4B1
ENSG00000123843	1	207262187	207273338	14	3	24527	0.026646	0.48937	C4BPB
ENSG00000162426	1	8377886	8404227	26	4	24515	0.026611	0.48939	SLC45A1
ENSG00000136193	7	29959719	30029905	136	14	24662	0.026568	0.4894	SCRN1
ENSG00000164403	5	132157833	132166590	5	1	24487	0.026048	0.48961	SHROOM1
ENSG00000123545	6	97337189	97345757	28	8	24622	0.025966	0.48964	NDUFAF4
ENSG00000100596	14	77972340	78083116	353	44	24734	0.02562	0.48978	SPTLC2
ENSG00000168333	8	49966870	49988649	29	5	24947	0.025596	0.48979	C8orf22
ENSG00000062716	17	57784553	57919616	144	11	24896	0.025502	0.48983	VMP1
ENSG00000151812	14	58030640	58448912	1129	100	24681	0.02503	0.49002	SLC35F4
ENSG00000105810	7	92234235	92465908	161	21	24762	0.025002	0.49003	CDK6
ENSG00000149311	11	108093211	108239829	15	2	24621	0.02478	0.49012	ATM
ENSG00000144119	2	119913819	119916465	6	1	24562	0.024706	0.49014	C1QL2
ENSG00000085872	19	16628700	16653341	34	8	24561	0.024706	0.49014	CHERP
ENSG00000222012	7	157406715	157411457	5	2	24562	0.024427	0.49026	AC005481.5
ENSG00000176225	18	67671029	67873181	315	18	24203	0.024299	0.49031	RTTN
ENSG00000103313	16	3292028	3306627	31	4	24724	0.024084	0.49039	MEFV
ENSG00000107223	9	139756571	139760738	2	1	24613	0.023798	0.49051	EDF1
ENSG00000138138	10	89511269	89601100	99	5	24874	0.023702	0.49054	ATAD1
ENSG00000177873	3	40518604	40531727	8	1	24502	0.023658	0.49056	ZNF619
ENSG00000182551	2	3501132	3523507	66	5	24655	0.023492	0.49063	ADI1
ENSG00000181381	4	169277886	169458937	565	66	24748	0.023456	0.49064	DDX60L
ENSG00000258804	14	87372122	87389099	23	3	24755	0.023148	0.49077	RP11-322L20.1
ENSG00000250565	2	46717889	46769696	143	21	24587	0.022675	0.49095	ATP6V1E2
ENSG00000154814	3	16306706	16391806	215	17	24737	0.022627	0.49097	OXNAD1
ENSG00000100324	22	39795746	39833065	32	3	24752	0.022483	0.49103	TAB1
ENSG00000188266	15	78799906	78829714	57	4	24763	0.022388	0.49107	HYKK
ENSG00000076258	1	171283347	171311223	27	6	24842	0.022309	0.4911	FMO4
ENSG00000116273	1	6673745	6684093	16	3	24560	0.02222	0.49114	PHF13
ENSG00000103549	16	30773066	30787628	5	2	24829	0.022009	0.49122	RNF40
ENSG00000205143	9	34621376	34628104	10	4	24835	0.021738	0.49133	ARID3C
ENSG00000136153	13	76194570	76434004	505	61	24608	0.021708	0.49134	LMO7
ENSG00000125848	20	14303634	14318262	18	6	24792	0.021238	0.49153	FLRT3
ENSG00000082996	3	149530495	149679926	212	17	24533	0.021056	0.4916	RNF13
ENSG00000073754	1	157800704	157868046	112	8	24840	0.021033	0.49161	CD5L
ENSG00000163806	2	29005383	29073477	81	7	24796	0.020448	0.49184	SPDYA
ENSG00000176381	6	166719168	166721936	6	2	24346	0.019859	0.49208	PRR18
ENSG00000112339	6	135281516	135424194	230	10	24850	0.019701	0.49214	HBS1L
ENSG00000197616	14	23851199	23877486	27	7	24454	0.019483	0.49223	MYH6
ENSG00000135842	1	184759858	184943682	275	26	24699	0.019452	0.49224	FAM129A
ENSG00000149133	11	55761157	55762101	5	2	24731	0.019376	0.49227	OR5F1
ENSG00000260903	20	30555805	30591190	30	8	24493	0.019383	0.49227	XKR7
ENSG00000141576	17	74138534	74236454	117	12	24650	0.018457	0.49264	RNF157
ENSG00000137440	4	15937192	15940363	4	2	24709	0.018382	0.49267	FGFBP1
ENSG00000164266	5	147204131	147211349	1	1	24693	0.018299	0.4927	SPINK1
ENSG00000197467	10	71561644	71724031	318	67	24572	0.018266	0.49271	COL13A1
ENSG00000100814	14	20779527	20801471	46	7	24792	0.018146	0.49276	CCNB1IP1
ENSG00000169575	22	22599087	22599927	1	1	23717	0.018049	0.4928	VPREB1
ENSG00000114978	2	74379655	74406025	40	4	24905	0.017743	0.49292	MOB1A
ENSG00000148344	9	132500610	132515326	33	2	24694	0.017729	0.49293	PTGES
ENSG00000011260	17	49337889	49375297	67	9	24722	0.017592	0.49298	UTP18
ENSG00000240065	6	32811913	32827362	4	2	24739	0.017407	0.49306	PSMB9
ENSG00000117091	1	160648536	160681641	24	3	24438	0.017367	0.49307	CD48
ENSG00000133422	22	31321117	31364284	36	3	24871	0.016629	0.49337	MORC2
ENSG00000204237	17	79632066	79633665	1	1	25012	0.016545	0.4934	OXLD1
ENSG00000120053	10	101156627	101190381	40	9	24783	0.016308	0.49349	GOT1
ENSG00000206530	3	113005777	113160457	468	30	24719	0.016242	0.49352	WDR52
ENSG00000181904	5	134181370	134195427	2	1	24984	0.016251	0.49352	C5orf24
ENSG00000099341	19	38865176	38874464	20	5	24447	0.01581	0.49369	PSMD8
ENSG00000157045	16	15131710	15149921	23	2	24796	0.015575	0.49379	NTAN1
ENSG00000188690	10	127477146	127511817	57	3	24643	0.015467	0.49383	UROS
ENSG00000091138	7	107405912	107443670	37	8	24674	0.015439	0.49384	SLC26A3
ENSG00000163467	1	156307105	156316786	9	2	24938	0.015191	0.49394	TSACC
ENSG00000184887	14	105714827	105717430	3	1	24364	0.015129	0.49396	BTBD6
ENSG00000117009	1	241695434	241758944	65	12	24617	0.015128	0.49397	KMO
ENSG00000174567	1	204167288	204183220	16	3	24417	0.014476	0.49422	GOLT1A
ENSG00000186185	17	43002077	43025082	47	12	24685	0.013854	0.49447	KIF18B
ENSG00000132906	1	15817327	15853029	102	6	24887	0.013651	0.49455	CASP9
ENSG00000115380	2	56093102	56151274	155	24	24342	0.013662	0.49455	EFEMP1
ENSG00000005187	16	20621565	20808903	339	22	24909	0.013549	0.4946	ACSM3
ENSG00000198225	6	63921351	63922929	8	2	24710	0.013385	0.49466	FKBP1C
ENSG00000081320	2	196998290	197041227	99	7	24771	0.013241	0.49472	STK17B
ENSG00000113384	5	32124810	32174456	82	11	24310	0.013155	0.49475	GOLPH3
ENSG00000175445	8	19759228	19824769	97	17	24683	0.013106	0.49477	LPL
ENSG00000103187	16	84599200	84651683	95	12	24665	0.012716	0.49493	COTL1
ENSG00000132470	17	73717408	73753899	15	2	24615	0.012178	0.49514	ITGB4
ENSG00000228146	16	3194220	3199964	12	2	24555	0.0121	0.49517	CASP16
ENSG00000021461	7	99425636	99463718	54	4	24470	0.012013	0.49521	CYP3A43
ENSG00000197930	14	53106634	53162618	88	10	24829	0.011428	0.49544	ERO1L
ENSG00000196176	6	26021907	26022278	1	1	24804	0.011029	0.4956	HIST1H4A
ENSG00000087299	14	50704281	50779266	127	10	24796	0.010855	0.49567	L2HGDH
ENSG00000185758	4	184242917	184243579	2	1	24759	0.010837	0.49568	CLDN24
ENSG00000067221	15	74275547	74286963	20	4	24793	0.010423	0.49584	STOML1
ENSG00000179299	4	40751914	40812002	93	11	24759	0.010204	0.49593	NSUN7
ENSG00000198873	10	120967101	121215131	451	56	24482	0.0099614	0.49603	GRK5
ENSG00000123213	5	65018023	65167553	362	38	24825	0.0098315	0.49608	NLN
ENSG00000166206	15	26788693	27184686	546	63	24704	0.0096925	0.49613	GABRB3
ENSG00000169032	15	66679155	66784650	218	20	24723	0.0095938	0.49617	MAP2K1
ENSG00000100029	22	30972612	31003070	78	14	24516	0.0095673	0.49618	PES1
ENSG00000086232	7	6061881	6098861	114	14	24712	0.0095392	0.49619	EIF2AK1
ENSG00000129270	17	34083268	34122711	1	1	24587	0.0095253	0.4962	MMP28
ENSG00000213203	7	150413645	150421372	13	4	24859	0.0093486	0.49627	GIMAP1
ENSG00000174808	4	75669969	75719896	76	3	24886	0.0092932	0.49629	BTC
ENSG00000146386	6	139349819	139364439	32	6	24711	0.0092873	0.49629	ABRACL
ENSG00000079739	1	64058947	64125916	99	16	24701	0.0092229	0.49632	PGM1
ENSG00000164978	9	34329504	34343709	27	6	24914	0.0089499	0.49643	NUDT2
ENSG00000138757	4	76567966	76649709	160	15	24794	0.0086123	0.49656	G3BP2
ENSG00000176444	1	155232659	155248282	11	2	24370	0.0085251	0.4966	CLK2
ENSG00000174243	12	49223547	49246625	22	4	24802	0.0084911	0.49661	DDX23
ENSG00000131845	19	57862675	57871266	17	5	24451	0.0084291	0.49664	ZNF304
ENSG00000253304	1	29445940	29450447	8	3	24773	0.0084091	0.49665	TMEM200B
ENSG00000105538	19	49223844	49243978	18	2	24333	0.00826	0.4967	RASIP1
ENSG00000087053	11	95566046	95658479	170	17	24567	0.0081986	0.49673	MTMR2
ENSG00000170632	7	102715328	102740205	19	7	24510	0.0081598	0.49674	ARMC10
ENSG00000086991	11	89057524	89322779	275	28	24745	0.0079664	0.49682	NOX4
ENSG00000100979	20	44527399	44540794	15	5	24509	0.007863	0.49686	PLTP
ENSG00000188647	9	72324438	72374875	62	9	24836	0.0078535	0.49687	PTAR1
ENSG00000183475	15	101142739	101191910	61	7	24712	0.0077869	0.49689	ASB7
ENSG00000217236	2	175199674	175203220	7	3	24226	0.0075443	0.49699	SP9
ENSG00000181355	6	9596343	10211841	1277	112	24803	0.0074494	0.49703	OFCC1
ENSG00000110080	11	126225535	126310239	91	13	24631	0.0071351	0.49715	ST3GAL4
ENSG00000119139	9	71736209	71870124	305	22	24779	0.007074	0.49718	TJP2
ENSG00000167981	16	3486104	3493542	34	5	24632	0.0070236	0.4972	ZNF597
ENSG00000115548	2	86667770	86719839	64	7	24653	0.0065111	0.4974	KDM3A
ENSG00000048540	12	16701307	16763528	24	6	24612	0.0063164	0.49748	LMO3
ENSG00000104325	8	91013633	91064320	92	9	24435	0.0062462	0.49751	DECR1
ENSG00000124003	2	223536505	223574649	91	17	24641	0.0061116	0.49756	MOGAT1
ENSG00000149177	11	48002113	48189670	255	23	24641	0.0057361	0.49771	PTPRJ
ENSG00000187742	9	91933421	91974557	49	10	24305	0.0054741	0.49782	SECISBP2
ENSG00000023839	10	101542489	101611949	100	11	24754	0.0054155	0.49784	ABCC2
ENSG00000162592	1	3668962	3688209	27	5	24432	0.0049775	0.49801	CCDC27
ENSG00000127054	1	1246965	1260071	4	1	24400	0.0045684	0.49818	CPSF3L
ENSG00000010361	19	50310126	50320633	6	2	24490	0.0044026	0.49824	FUZ
ENSG00000205549	9	16203933	16276311	197	30	24687	0.0040111	0.4984	C9orf92
ENSG00000112936	5	40909354	40983041	239	27	24831	0.0039337	0.49843	C7
ENSG00000107185	9	35749203	35758572	10	3	24237	0.0038214	0.49848	RGP1
ENSG00000006453	7	97920963	98030380	194	7	24875	0.0037377	0.49851	BAIAP2L1
ENSG00000086589	5	150070356	150080669	5	1	24659	0.0035181	0.4986	RBM22
ENSG00000233276	3	49394609	49396033	2	1	24936	0.0033843	0.49865	GPX1
ENSG00000152214	18	40323192	40695657	655	65	24803	0.0033861	0.49865	RIT2
ENSG00000168589	16	80574631	80584657	20	2	24863	0.0028455	0.49886	DYNLRB2
ENSG00000179958	16	30434940	30441396	1	1	24305	0.0027573	0.4989	DCTPP1
ENSG00000163687	3	58177984	58200424	60	11	24716	0.0027005	0.49892	DNASE1L3
ENSG00000036549	1	78028101	78149104	76	15	24307	0.002495	0.499	ZZZ3
ENSG00000134183	1	110145889	110155679	12	4	24696	0.0023688	0.49905	GNAT2
ENSG00000144230	2	128403439	128410213	10	3	24534	0.0020137	0.4992	GPR17
ENSG00000146242	6	83072923	83080545	5	1	24644	0.001564	0.49938	TPBG
ENSG00000102452	13	101706130	102068843	931	100	24754	0.001152	0.49954	NALCN
ENSG00000126878	9	133971863	133998539	35	4	24742	0.0011067	0.49956	AIF1L
ENSG00000197971	18	74690783	74845639	299	66	24566	0.00092038	0.49963	MBP
ENSG00000136527	3	185633694	185655924	18	4	24881	0.00069012	0.49972	TRA2B
ENSG00000131943	19	30191721	30206364	20	3	24686	0.0005032	0.4998	C19orf12
ENSG00000157657	9	116638562	116818871	215	29	24670	0.00032944	0.49987	ZNF618
ENSG00000067082	10	3818188	3827473	6	2	24748	0.00024282	0.4999	KLF6
ENSG00000112992	5	43602794	43707507	204	10	24173	0.00015268	0.49994	NNT
ENSG00000111880	6	89319985	89673348	544	22	24753	-0.00017632	0.50007	RNGTT
ENSG00000138867	22	24936406	24951903	16	2	24918	-0.00026779	0.50011	GUCD1
ENSG00000177674	1	11796141	11814859	14	2	24663	-0.00030111	0.50012	AGTRAP
ENSG00000090104	1	192544857	192549161	3	1	24629	-0.00047457	0.50019	RGS1
ENSG00000255150	12	104697517	104698980	1	1	24967	-0.00050133	0.5002	EID3
ENSG00000128617	7	128412545	128415844	7	2	24610	-0.00072535	0.50029	OPN1SW
ENSG00000129480	14	31915242	31926716	17	3	24918	-0.0010905	0.50044	DTD2
ENSG00000101146	20	55926066	55954267	64	4	24587	-0.0011149	0.50044	RAE1
ENSG00000203907	6	74078278	74104856	36	8	24614	-0.0015871	0.50063	OOEP
ENSG00000148730	10	72164135	72188374	23	4	24718	-0.0017597	0.5007	EIF4EBP2
ENSG00000121716	7	99933737	99965356	25	2	24830	-0.001803	0.50072	PILRB
ENSG00000204103	20	39314488	39317880	2	1	24854	-0.0024447	0.50098	MAFB
ENSG00000152465	10	15144583	15210692	134	20	24628	-0.00249	0.50099	NMT2
ENSG00000116649	1	11114641	11120081	6	2	24780	-0.0025878	0.50103	SRM
ENSG00000178202	11	108342832	108369159	9	2	24487	-0.002578	0.50103	KDELC2
ENSG00000117360	1	150293925	150325671	10	3	24733	-0.0027091	0.50108	PRPF3
ENSG00000105732	19	42572629	42585701	1	1	23619	-0.003008	0.5012	ZNF574
ENSG00000100053	22	25595817	25603330	13	5	24395	-0.0030759	0.50123	CRYBB3
ENSG00000158488	1	158323254	158327343	2	1	24941	-0.00311	0.50124	CD1E
ENSG00000114416	3	180585929	180700541	127	8	24853	-0.00322	0.50128	FXR1
ENSG00000135469	12	56660642	56664750	2	1	24768	-0.0036742	0.50147	COQ10A
ENSG00000131711	5	71403061	71505395	112	25	24612	-0.0039413	0.50157	MAP1B
ENSG00000075891	10	102495360	102589698	117	14	24734	-0.0039498	0.50158	PAX2
ENSG00000161558	19	48835613	48867494	77	11	24352	-0.0039707	0.50158	TMEM143
ENSG00000214376	11	93551398	93583697	56	6	24747	-0.0044768	0.50179	VSTM5
ENSG00000118655	1	114447763	114456708	7	2	24847	-0.0045659	0.50182	DCLRE1B
ENSG00000214300	7	99905325	99919819	4	1	24906	-0.0045933	0.50183	SPDYE3
ENSG00000175544	11	67219877	67226699	6	2	24706	-0.0047418	0.50189	CABP4
ENSG00000171936	19	15852203	15853153	7	2	24796	-0.004839	0.50193	OR10H3
ENSG00000169688	16	56685811	56687116	7	1	24565	-0.0054132	0.50216	MT1B
ENSG00000110375	11	118795873	118829269	40	7	24414	-0.0055032	0.5022	UPK2
ENSG00000108700	17	32646055	32648421	1	1	24960	-0.0057653	0.5023	CCL8
ENSG00000112081	6	36562145	36573377	5	2	24553	-0.0058067	0.50232	SRSF3
ENSG00000166987	12	57914493	57923931	8	2	24880	-0.0069461	0.50277	MBD6
ENSG00000143126	1	109792641	109818372	44	9	24412	-0.0072882	0.50291	CELSR2
ENSG00000115762	2	131862420	132111282	123	6	24738	-0.0074859	0.50299	PLEKHB2
ENSG00000205189	8	81397854	81438500	45	6	24645	-0.007565	0.50302	ZBTB10
ENSG00000187239	9	132649466	132805473	363	37	24311	-0.0076914	0.50307	FNBP1
ENSG00000181761	11	55889849	55890787	9	2	24519	-0.0077102	0.50308	OR8H3
ENSG00000170312	10	62538089	62554610	44	5	24872	-0.0080082	0.50319	CDK1
ENSG00000157551	21	39529128	39679279	253	21	24723	-0.0083097	0.50332	KCNJ15
ENSG00000108821	17	48260650	48278993	4	1	24432	-0.0084725	0.50338	COL1A1
ENSG00000177483	2	238707032	238751451	42	5	24625	-0.0087524	0.50349	RBM44
ENSG00000100364	22	45586219	45636650	113	18	24764	-0.0088998	0.50355	KIAA0930
ENSG00000184305	4	91048686	92523064	3076	208	24759	-0.0090143	0.5036	CCSER1
ENSG00000096654	6	27418522	27440897	69	4	24883	-0.0092523	0.50369	ZNF184
ENSG00000113356	5	89767565	89810370	65	10	24803	-0.0093318	0.50372	POLR3G
ENSG00000137700	11	118894824	118901616	2	1	24763	-0.0094901	0.50379	SLC37A4
ENSG00000157456	15	59397277	59417244	19	4	24346	-0.0098231	0.50392	CCNB2
ENSG00000205758	21	34961647	35016232	33	7	24821	-0.010613	0.50423	CRYZL1
ENSG00000197410	4	155153399	155412930	501	57	24745	-0.011159	0.50445	DCHS2
ENSG00000148702	10	115310596	115349361	126	22	24807	-0.011153	0.50445	HABP2
ENSG00000100503	14	51186481	51297839	168	28	24725	-0.011262	0.50449	NIN
ENSG00000119408	9	127019885	127115586	173	19	24757	-0.01172	0.50468	NEK6
ENSG00000079112	8	95139399	95229531	177	27	24715	-0.011789	0.5047	CDH17
ENSG00000164053	3	48488114	48507115	10	2	24893	-0.012091	0.50482	ATRIP
ENSG00000152782	10	91342745	91405215	205	22	24747	-0.012796	0.5051	PANK1
ENSG00000058091	7	90095738	90839905	1655	93	24712	-0.013059	0.50521	CDK14
ENSG00000163956	4	3508103	3534286	73	8	24655	-0.013344	0.50532	LRPAP1
ENSG00000110074	11	126138950	126148026	12	4	24919	-0.013584	0.50542	FOXRED1
ENSG00000177370	17	900357	906911	5	1	24705	-0.013641	0.50544	TIMM22
ENSG00000176155	17	80059336	80170706	341	5	24832	-0.013778	0.5055	CCDC57
ENSG00000196526	4	7760441	7941653	671	47	24805	-0.013991	0.50558	AFAP1
ENSG00000170961	8	122624356	122653630	53	7	24581	-0.014026	0.5056	HAS2
ENSG00000198054	21	39493545	39560110	95	11	24588	-0.014302	0.50571	DSCR8
ENSG00000167508	16	88718343	88729569	2	1	24427	-0.014438	0.50576	MVD
ENSG00000169994	2	128293378	128395304	225	28	24751	-0.014929	0.50596	MYO7B
ENSG00000145850	5	156346293	156390266	60	9	24250	-0.015119	0.50603	TIMD4
ENSG00000100321	22	39745930	39781593	73	9	24454	-0.015236	0.50608	SYNGR1
ENSG00000095139	11	118443105	118473748	9	1	24846	-0.015358	0.50613	ARCN1
ENSG00000111199	12	110220890	110271212	95	16	24430	-0.015544	0.5062	TRPV4
ENSG00000048392	8	103216730	103251346	54	7	24686	-0.015631	0.50624	RRM2B
ENSG00000093072	22	17660194	17702879	35	8	24492	-0.016018	0.50639	CECR1
ENSG00000020922	11	94152895	94227074	124	14	24765	-0.016526	0.50659	MRE11A
ENSG00000206262	3	138666076	138672293	14	2	24830	-0.016548	0.5066	C3orf72
ENSG00000185689	6	4079440	4131185	127	14	24708	-0.016692	0.50666	C6orf201
ENSG00000157005	3	187386694	187388187	5	2	24790	-0.016912	0.50675	SST
ENSG00000133019	1	239549865	240078750	793	102	24678	-0.018181	0.50725	CHRM3
ENSG00000048342	4	15471489	15603180	222	31	24842	-0.01817	0.50725	CC2D2A
ENSG00000119929	10	101462315	101515891	41	8	24681	-0.018989	0.50758	CUTC
ENSG00000070413	22	19023795	19109967	251	12	24896	-0.019065	0.50761	DGCR2
ENSG00000182866	1	32716840	32751766	7	2	24562	-0.01913	0.50763	LCK
ENSG00000176092	1	26648350	26680621	72	10	24801	-0.019728	0.50787	AIM1L
ENSG00000157637	17	79218800	79269347	83	11	24540	-0.019815	0.5079	SLC38A10
ENSG00000139899	14	24895738	24900160	7	1	24702	-0.019844	0.50792	CBLN3
ENSG00000004399	3	129274018	129325661	125	16	24798	-0.019975	0.50797	PLXND1
ENSG00000090470	15	65409717	65426174	1	1	23829	-0.020054	0.508	PDCD7
ENSG00000125834	20	2082257	2157684	135	10	24701	-0.020161	0.50804	STK35
ENSG00000196782	4	140637907	141075338	551	76	24698	-0.020301	0.5081	MAML3
ENSG00000133805	11	10329860	10529126	482	65	24628	-0.020325	0.50811	AMPD3
ENSG00000173267	10	88718375	88723017	15	4	24635	-0.020601	0.50822	SNCG
ENSG00000180329	17	42750437	42767147	10	3	24999	-0.020609	0.50822	CCDC43
ENSG00000171840	12	673462	772945	287	31	24531	-0.021036	0.50839	NINJ2
ENSG00000087301	14	52897308	53019240	223	18	24888	-0.021252	0.50848	TXNDC16
ENSG00000136859	9	129849611	129885162	22	4	23895	-0.02135	0.50852	ANGPTL2
ENSG00000099795	19	14676890	14682874	1	1	24451	-0.021559	0.5086	NDUFB7
ENSG00000164414	6	88180341	88222054	111	13	24831	-0.021903	0.50874	SLC35A1
ENSG00000067113	5	54720682	54830878	203	8	24928	-0.02203	0.50879	PPAP2A
ENSG00000005513	16	1031808	1036979	4	1	24375	-0.022206	0.50886	SOX8
ENSG00000106113	7	30692200	30739745	50	11	24559	-0.022351	0.50892	CRHR2
ENSG00000185264	22	37387163	37403882	55	7	24729	-0.022606	0.50902	TEX33
ENSG00000236939	8	104145191	104153703	20	6	24480	-0.022796	0.50909	C8orf56
ENSG00000213928	14	24630262	24635774	1	1	24980	-0.022812	0.5091	IRF9
ENSG00000178150	19	48675575	48790865	278	30	24449	-0.02285	0.50912	ZNF114
ENSG00000171560	4	155504278	155511918	4	2	24732	-0.022876	0.50913	FGA
ENSG00000186432	3	160212783	160283376	94	13	24509	-0.023274	0.50928	KPNA4
ENSG00000111799	6	75794042	75915767	71	13	24650	-0.023263	0.50928	COL12A1
ENSG00000108759	17	39616063	39623681	40	6	24888	-0.02336	0.50932	KRT32
ENSG00000267467	19	45445495	45452820	6	2	24128	-0.023353	0.50932	APOC4
ENSG00000224916	19	45445495	45452822	6	2	24128	-0.023353	0.50932	APOC4-APOC2
ENSG00000234906	19	45449243	45452822	6	2	24128	-0.023353	0.50932	APOC2
ENSG00000170946	11	31391387	31453396	65	7	24833	-0.02339	0.50933	DNAJC24
ENSG00000162889	1	206858289	206907628	6	2	24818	-0.023543	0.50939	MAPKAPK2
ENSG00000160953	19	1285890	1378430	28	5	24415	-0.023538	0.50939	MUM1
ENSG00000141030	17	17150141	17184607	88	10	24764	-0.023822	0.5095	COPS3
ENSG00000108753	17	36046435	36105237	18	4	24577	-0.02419	0.50965	HNF1B
ENSG00000167653	8	143751726	143764142	2	1	24573	-0.024231	0.50967	PSCA
ENSG00000158445	20	47980414	48099184	287	39	24673	-0.02428	0.50969	KCNB1
ENSG00000147439	8	22477931	22526661	59	6	24693	-0.024457	0.50976	BIN3
ENSG00000109814	4	39500375	39529931	90	11	24752	-0.0245	0.50977	UGDH
ENSG00000265817	8	95390605	95449180	132	12	24695	-0.024555	0.50979	FSBP
ENSG00000141527	17	78143791	78183130	73	15	24581	-0.024645	0.50983	CARD14
ENSG00000126500	11	63870660	63886645	38	8	24800	-0.024711	0.50986	FLRT1
ENSG00000130779	12	122755979	122907179	170	15	24705	-0.025019	0.50998	CLIP1
ENSG00000113441	5	96271098	96373219	204	12	24232	-0.025323	0.5101	LNPEP
ENSG00000172146	17	3118915	3119844	7	3	24761	-0.025659	0.51024	OR1A1
ENSG00000159658	1	47124366	47184824	87	6	24977	-0.025816	0.5103	EFCAB14
ENSG00000185947	16	31885079	31928668	4	2	23717	-0.025818	0.5103	ZNF267
ENSG00000185043	15	90773207	90777279	13	2	24604	-0.026107	0.51041	CIB1
ENSG00000132329	2	238767536	238820756	17	4	24514	-0.026312	0.5105	RAMP1
ENSG00000158062	1	26607819	26644854	107	8	24892	-0.026623	0.51062	UBXN11
ENSG00000105373	19	48248779	48260315	26	4	24340	-0.026644	0.51063	GLTSCR2
ENSG00000185745	10	91152303	91163745	21	6	24749	-0.027138	0.51083	IFIT1
ENSG00000187456	17	34245070	34257777	18	2	24737	-0.027201	0.51085	RDM1
ENSG00000165637	10	76969912	76991206	34	8	24709	-0.027352	0.51091	VDAC2
ENSG00000130695	1	26560691	26605299	120	10	24825	-0.027723	0.51106	CEP85
ENSG00000188452	2	182401403	182545392	279	21	24872	-0.027866	0.51112	CERKL
ENSG00000131018	6	152442819	152958936	1080	116	24693	-0.02821	0.51125	SYNE1
ENSG00000141376	17	58754814	59470199	499	17	24754	-0.028197	0.51125	BCAS3
ENSG00000137261	6	24544332	24646383	245	32	24543	-0.028545	0.51139	KIAA0319
ENSG00000064195	17	48067369	48072588	1	1	24343	-0.028579	0.5114	DLX3
ENSG00000123360	12	54943134	54973023	31	8	24154	-0.029282	0.51168	PDE1B
ENSG00000198860	1	184020811	184043346	18	5	24852	-0.029384	0.51172	TSEN15
ENSG00000113196	5	153854532	153857824	4	2	24679	-0.029511	0.51177	HAND1
ENSG00000117592	1	173446405	173457946	11	3	24598	-0.029571	0.5118	PRDX6
ENSG00000133997	14	71047974	71067384	55	9	24833	-0.029636	0.51182	MED6
ENSG00000103356	16	23533335	23569052	81	8	24780	-0.029788	0.51188	EARS2
ENSG00000159200	21	35885440	35987441	382	25	24803	-0.030032	0.51198	RCAN1
ENSG00000172769	11	58169937	58170882	7	1	24709	-0.030521	0.51217	OR5B3
ENSG00000196228	2	108863651	108881807	40	7	24817	-0.030714	0.51225	SULT1C3
ENSG00000173276	21	43406940	43430496	30	4	24673	-0.031117	0.51241	ZBTB21
ENSG00000182749	1	26187701	26197744	4	1	24864	-0.031132	0.51242	PAQR7
ENSG00000163626	4	73921797	73935472	12	4	24584	-0.031217	0.51245	COX18
ENSG00000104427	8	79578282	79632000	89	8	24646	-0.031381	0.51252	ZC2HC1A
ENSG00000182634	11	123908773	123909717	3	1	24599	-0.031732	0.51266	OR10G7
ENSG00000244617	2	70187226	70189397	1	1	24744	-0.03209	0.5128	ASPRV1
ENSG00000128242	22	30950622	30970574	19	9	24010	-0.032309	0.51289	GAL3ST1
ENSG00000165023	9	93372114	93405386	102	19	24415	-0.032526	0.51297	DIRAS2
ENSG00000197647	19	12125547	12146556	19	2	24771	-0.032557	0.51299	ZNF433
ENSG00000149289	11	109964087	110042566	187	12	24768	-0.032728	0.51305	ZC3H12C
ENSG00000090061	14	99947506	100001381	12	1	24936	-0.032985	0.51316	CCNK
ENSG00000187170	1	152680636	152681967	2	1	24498	-0.033098	0.5132	LCE4A
ENSG00000256053	14	104029299	104073860	65	6	24791	-0.03321	0.51325	APOPT1
ENSG00000118729	1	116242628	116311402	271	20	24873	-0.033572	0.51339	CASQ2
ENSG00000124935	11	62009682	62012280	6	2	24873	-0.0337	0.51344	SCGB1D2
ENSG00000143458	1	151043054	151098018	80	10	24706	-0.033783	0.51348	GABPB2
ENSG00000185565	3	115521235	117716095	4171	260	24760	-0.033874	0.51351	LSAMP
ENSG00000162896	1	207101863	207119811	23	3	24515	-0.034038	0.51358	PIGR
ENSG00000205221	2	36923833	37041935	212	34	24698	-0.03406	0.51359	VIT
ENSG00000268324	3	46598888	46601178	14	3	24862	-0.034288	0.51368	LUZPP1
ENSG00000134440	18	55267888	55289445	55	10	24775	-0.034404	0.51372	NARS
ENSG00000100580	14	77801364	77843452	60	8	24725	-0.035077	0.51399	TMED8
ENSG00000197775	14	24407940	24409196	1	1	23979	-0.035351	0.5141	DHRS4-AS1
ENSG00000227011	17	51062880	51065012	2	1	24965	-0.035834	0.51429	C17orf112
ENSG00000164776	7	56148440	56160689	30	6	24639	-0.036193	0.51444	PHKG1
ENSG00000176358	17	47915671	47925379	5	2	24549	-0.036253	0.51446	TAC4
ENSG00000039123	5	54603588	54721409	204	6	24989	-0.036309	0.51448	SKIV2L2
ENSG00000179817	11	18194384	18195827	7	2	24894	-0.036308	0.51448	MRGPRX4
ENSG00000026297	6	167342992	167370679	24	7	24604	-0.036351	0.5145	RNASET2
ENSG00000160229	19	20959110	20991922	1	1	24627	-0.036354	0.5145	ZNF66
ENSG00000138684	4	123533783	123542224	15	6	24791	-0.036472	0.51455	IL21
ENSG00000171855	9	21077104	21077943	1	1	24924	-0.036605	0.5146	IFNB1
ENSG00000036054	3	99979844	100044095	34	5	24595	-0.036749	0.51466	TBC1D23
ENSG00000198125	22	36002811	36033998	61	7	24777	-0.036751	0.51466	MB
ENSG00000258484	15	69110560	69239150	52	6	24877	-0.037124	0.51481	SPESP1
ENSG00000152359	5	74969949	75013313	119	10	24942	-0.037217	0.51484	POC5
ENSG00000141905	19	3359561	3469215	11	2	24315	-0.037416	0.51492	NFIC
ENSG00000161036	7	102105376	102113615	10	1	24788	-0.037486	0.51495	LRWD1
ENSG00000213625	1	65886270	65901690	18	4	24445	-0.03815	0.51522	LEPROT
ENSG00000183020	11	924894	1012239	205	6	24552	-0.038428	0.51533	AP2A2
ENSG00000196944	1	248524883	248525929	1	1	24526	-0.038612	0.5154	OR2T4
ENSG00000142530	19	50970042	50980010	11	4	24549	-0.038781	0.51547	FAM71E1
ENSG00000179520	12	100750857	100815837	54	7	24745	-0.038866	0.5155	SLC17A8
ENSG00000162669	1	91726323	91870426	209	17	24738	-0.038905	0.51552	HFM1
ENSG00000215845	1	161007421	161008780	2	1	24842	-0.038903	0.51552	TSTD1
ENSG00000124613	6	27342394	27371683	143	6	24862	-0.039198	0.51563	ZNF391
ENSG00000258405	19	52956829	53015407	13	2	24404	-0.039293	0.51567	ZNF578
ENSG00000071537	14	81937893	82000205	28	4	24774	-0.039344	0.51569	SEL1L
ENSG00000169758	15	76352178	76521462	309	42	24723	-0.039774	0.51586	C15orf27
ENSG00000180424	20	30028322	30038060	20	4	23831	-0.040281	0.51607	DEFB123
ENSG00000215788	1	6521211	6526255	1	1	24068	-0.040368	0.5161	TNFRSF25
ENSG00000215397	20	642240	656823	2	1	24539	-0.040403	0.51611	SCRT2
ENSG00000148677	10	92671853	92681033	7	3	24629	-0.040504	0.51615	ANKRD1
ENSG00000137288	6	33662070	33679504	52	7	24964	-0.040532	0.51617	UQCC2
ENSG00000156574	10	72192071	72207707	16	3	24711	-0.040935	0.51633	NODAL
ENSG00000178734	13	76445187	76457947	68	7	24900	-0.041145	0.51641	C13orf45
ENSG00000123609	2	152126979	152146571	57	7	24818	-0.041215	0.51644	NMI
ENSG00000122378	10	82167585	82192753	58	12	24455	-0.042064	0.51678	FAM213A
ENSG00000042980	8	24151553	24216531	173	8	24896	-0.042143	0.51681	ADAM28
ENSG00000122728	9	32629452	32635667	2	1	24675	-0.042471	0.51694	TAF1L
ENSG00000125845	20	6748311	6760927	6	2	24439	-0.042558	0.51697	BMP2
ENSG00000123342	12	56229217	56236750	4	2	24255	-0.042613	0.51699	MMP19
ENSG00000079308	2	218664512	218867718	178	27	24598	-0.042984	0.51714	TNS1
ENSG00000116497	1	33282368	33324476	37	5	24922	-0.043051	0.51717	S100PBP
ENSG00000157150	3	12194551	12200851	12	4	24885	-0.043111	0.51719	TIMP4
ENSG00000168418	16	84255823	84273356	14	3	24570	-0.043102	0.51719	KCNG4
ENSG00000166794	15	64448011	64455404	11	3	24733	-0.043314	0.51727	PPIB
ENSG00000073921	11	85668727	85780924	263	21	24794	-0.043336	0.51728	PICALM
ENSG00000110446	11	60704556	60720002	24	6	24304	-0.043521	0.51736	SLC15A3
ENSG00000130402	19	39138289	39222223	156	10	24651	-0.043585	0.51738	ACTN4
ENSG00000212998	8	94752349	94753001	1	1	25004	-0.043629	0.5174	RBM12B-AS1
ENSG00000156170	8	95907995	96128683	537	41	24828	-0.043775	0.51746	NDUFAF6
ENSG00000198551	19	11670189	11729950	80	8	24545	-0.043776	0.51746	ZNF627
ENSG00000186529	19	15751707	15773635	124	10	24696	-0.043993	0.51755	CYP4F3
ENSG00000198513	14	50999227	51099786	134	14	24847	-0.044318	0.51767	ATL1
ENSG00000169020	4	666225	668127	1	1	24482	-0.044633	0.5178	ATP5I
ENSG00000067248	5	54552073	54603550	61	6	24929	-0.045013	0.51795	DHX29
ENSG00000150681	1	192127587	192154945	25	4	24590	-0.045065	0.51797	RGS18
ENSG00000175287	9	131683174	131704320	24	2	24649	-0.0451	0.51799	PHYHD1
ENSG00000105793	7	89964537	90020769	145	17	24780	-0.045296	0.51806	GTPBP10
ENSG00000160214	21	45209394	45225174	60	7	24858	-0.045293	0.51806	RRP1
ENSG00000081721	1	161719548	161727028	23	5	24796	-0.045413	0.51811	DUSP12
ENSG00000141968	19	6772725	6857377	65	5	24423	-0.045684	0.51822	VAV1
ENSG00000101199	20	61904137	61921142	15	1	24191	-0.046512	0.51855	ARFGAP1
ENSG00000132703	1	159557615	159558655	2	1	24314	-0.046603	0.51859	APCS
ENSG00000176040	3	111753690	111800116	113	16	24737	-0.046663	0.51861	TMPRSS7
ENSG00000181371	11	56257825	56258871	1	1	24375	-0.046891	0.5187	OR5M8
ENSG00000204446	9	89763559	89774471	18	6	24522	-0.047877	0.51909	C9orf170
ENSG00000145700	5	74364100	74532703	343	16	24801	-0.04805	0.51916	ANKRD31
ENSG00000131650	16	3013945	3018384	1	1	24382	-0.048146	0.5192	KREMEN2
ENSG00000162976	2	11295324	11319000	22	4	24487	-0.048658	0.5194	PQLC3
ENSG00000100271	22	43435522	43485434	146	20	24682	-0.048749	0.51944	TTLL1
ENSG00000112276	6	105544697	105585049	94	9	24825	-0.048808	0.51946	BVES
ENSG00000182223	4	48492269	48496406	12	4	24804	-0.048824	0.51947	ZAR1
ENSG00000072818	17	7239848	7254797	1	1	24436	-0.048899	0.5195	ACAP1
ENSG00000010030	6	36322419	36356164	28	5	24623	-0.049006	0.51954	ETV7
ENSG00000182621	20	8112824	8949003	1648	197	24731	-0.049186	0.51961	PLCB1
ENSG00000182463	20	51588946	52111869	752	116	24685	-0.049223	0.51963	TSHZ2
ENSG00000167363	17	80693451	80709073	38	6	24578	-0.049474	0.51973	FN3K
ENSG00000142733	1	27681675	27693383	7	3	24513	-0.049562	0.51976	MAP3K6
ENSG00000197591	1	248004199	248005254	8	2	24891	-0.049568	0.51977	OR11L1
ENSG00000185015	8	86132816	86196302	65	6	24659	-0.050114	0.51998	CA13
ENSG00000185905	16	29753784	29757327	3	1	24301	-0.050264	0.52004	C16orf54
ENSG00000197362	7	148766735	148787874	18	2	24485	-0.050517	0.52014	ZNF786
ENSG00000141956	21	43218385	43299591	259	34	24489	-0.050494	0.52014	PRDM15
ENSG00000056972	6	111877657	111927481	117	16	24736	-0.05063	0.52019	TRAF3IP2
ENSG00000116774	1	114522063	114524876	2	1	24885	-0.050788	0.52025	OLFML3
ENSG00000198920	17	6481468	6544247	148	14	24834	-0.051537	0.52055	KIAA0753
ENSG00000232838	20	18118517	18123813	17	5	24669	-0.051659	0.5206	PET117
ENSG00000256980	6	73933267	73935493	4	1	24622	-0.05183	0.52067	KHDC1L
ENSG00000175820	13	103381801	103389159	4	2	24810	-0.05215	0.5208	CCDC168
ENSG00000167193	17	1323983	1366456	54	5	24680	-0.052438	0.52091	CRK
ENSG00000127080	9	95375466	95432547	114	11	24382	-0.052653	0.521	IPPK
ENSG00000110799	12	6058040	6233936	313	39	24635	-0.052882	0.52109	VWF
ENSG00000165617	14	59100685	59115039	19	6	24713	-0.052912	0.5211	DACT1
ENSG00000051108	16	56965960	56977798	23	4	24822	-0.052935	0.52111	HERPUD1
ENSG00000118961	2	20883788	21022882	206	26	24649	-0.053195	0.52121	C2orf43
ENSG00000185049	4	1984441	2043630	25	2	24628	-0.054141	0.52159	NELFA
ENSG00000113361	5	31193857	31329253	178	30	24668	-0.054317	0.52166	CDH6
ENSG00000177125	9	129622944	129648157	11	3	24548	-0.054444	0.52171	ZBTB34
ENSG00000183853	1	157963063	158070052	92	15	24675	-0.054529	0.52174	KIRREL
ENSG00000072364	5	132211071	132299326	150	9	24881	-0.054664	0.5218	AFF4
ENSG00000145687	5	80708840	81047616	345	27	24670	-0.054878	0.52188	SSBP2
ENSG00000139865	14	38065052	38510647	536	46	24672	-0.054871	0.52188	TTC6
ENSG00000081148	3	100941390	101039404	137	9	24952	-0.054911	0.5219	IMPG2
ENSG00000179715	12	47473386	47630443	288	35	24723	-0.055161	0.52199	PCED1B
ENSG00000181610	17	55916842	55927417	11	3	24424	-0.055229	0.52202	MRPS23
ENSG00000110011	11	63997750	64001758	5	2	24814	-0.055391	0.52209	DNAJC4
ENSG00000151923	10	121334199	121356541	25	6	24780	-0.055589	0.52217	TIAL1
ENSG00000116984	1	236958610	237067281	160	9	24814	-0.055739	0.52223	MTR
ENSG00000132541	8	99114572	99129469	32	7	24590	-0.055749	0.52223	HRSP12
ENSG00000148450	10	23384435	23410942	36	7	24763	-0.056472	0.52252	MSRB2
ENSG00000111885	6	119498374	119670926	558	36	24704	-0.056603	0.52257	MAN1A1
ENSG00000168077	8	27491385	27534293	97	10	24786	-0.056648	0.52259	SCARA3
ENSG00000197846	6	26199748	26200942	5	2	24914	-0.056672	0.5226	HIST1H2BF
ENSG00000122786	7	134429003	134655479	464	58	24790	-0.056808	0.52265	CALD1
ENSG00000034053	15	29129629	29410518	329	19	24748	-0.056949	0.52271	APBA2
ENSG00000174804	11	86656721	86666433	3	1	24761	-0.057173	0.5228	FZD4
ENSG00000174442	15	66797297	66842115	104	13	24740	-0.057222	0.52282	ZWILCH
ENSG00000116652	1	64014588	64015405	2	1	24988	-0.057486	0.52292	DLEU2L
ENSG00000130167	19	11406824	11437672	37	4	24612	-0.057572	0.52296	TSPAN16
ENSG00000133678	10	81838402	81852313	38	7	24659	-0.05763	0.52298	TMEM254
ENSG00000155636	2	178977151	179003738	44	10	24699	-0.057652	0.52299	RBM45
ENSG00000115705	2	1377995	1547483	440	49	24743	-0.05839	0.52328	TPO
ENSG00000125454	17	73269073	73285591	10	4	24287	-0.058507	0.52333	SLC25A19
ENSG00000127328	12	70132461	70216984	172	20	24696	-0.058653	0.52339	RAB3IP
ENSG00000132819	20	55966463	55984389	23	6	24425	-0.058659	0.52339	RBM38
ENSG00000172554	2	946554	1371385	1360	89	24745	-0.058723	0.52341	SNTG2
ENSG00000177169	12	132379196	132407712	17	2	24639	-0.058932	0.5235	ULK1
ENSG00000167333	11	4619902	4629489	29	6	24384	-0.059	0.52352	TRIM68
ENSG00000221963	22	36044442	36064456	17	1	24872	-0.059194	0.5236	APOL6
ENSG00000162040	16	1961464	1968441	25	2	24686	-0.059503	0.52372	HS3ST6
ENSG00000162543	1	20512578	20522541	5	1	24603	-0.059564	0.52375	UBXN10
ENSG00000157131	1	57320479	57383894	107	18	24556	-0.0597	0.5238	C8A
ENSG00000147432	8	42552519	42592550	116	5	24410	-0.059872	0.52387	CHRNB3
ENSG00000161973	17	8633252	8648537	42	7	24667	-0.059889	0.52388	CCDC42
ENSG00000165661	9	139098179	139137687	3	1	24575	-0.059939	0.5239	QSOX2
ENSG00000273294	5	33987279	34124633	148	17	24638	-0.060054	0.52394	RP11-1084J3.4
ENSG00000143006	1	53925072	53933161	19	5	24935	-0.060146	0.52398	DMRTB1
ENSG00000075223	7	80371854	80551675	94	15	24765	-0.060162	0.52399	SEMA3C
ENSG00000196166	8	38368352	38386180	43	6	24688	-0.060439	0.5241	C8orf86
ENSG00000100376	22	45704849	45737836	71	6	24804	-0.060792	0.52424	FAM118A
ENSG00000080503	9	2015342	2193624	321	48	24585	-0.060984	0.52431	SMARCA2
ENSG00000146909	7	156742417	156765876	109	10	24746	-0.061124	0.52437	NOM1
ENSG00000102738	13	41303432	41345309	31	5	24859	-0.06126	0.52442	MRPS31
ENSG00000203797	6	110712974	110736765	61	12	24656	-0.061649	0.52458	DDO
ENSG00000135372	11	34127149	34169217	58	3	24785	-0.06191	0.52468	NAT10
ENSG00000145703	5	75699074	76003957	605	65	24792	-0.062004	0.52472	IQGAP2
ENSG00000167792	11	67374323	67380006	2	1	24934	-0.06227	0.52483	NDUFV1
ENSG00000160401	9	130469268	130478281	5	2	24468	-0.062377	0.52487	C9orf117
ENSG00000222005	2	47043807	47049796	7	1	24690	-0.062777	0.52503	LINC01118
ENSG00000182271	17	28643351	28661077	21	4	24730	-0.062824	0.52505	TMIGD1
ENSG00000244752	22	25615489	25627836	12	4	24731	-0.062998	0.52512	CRYBB2
ENSG00000168872	16	70380732	70407286	14	4	24653	-0.06304	0.52513	DDX19A
ENSG00000170044	3	101818088	102198685	594	42	24695	-0.063576	0.52535	ZPLD1
ENSG00000120733	5	137688285	137772717	124	16	24693	-0.063818	0.52544	KDM3B
ENSG00000134899	13	103497194	103528345	54	7	24767	-0.06391	0.52548	ERCC5
ENSG00000112282	6	131895106	131949369	23	4	24819	-0.064078	0.52555	MED23
ENSG00000109771	4	186285032	186317053	59	12	24621	-0.064113	0.52556	LRP2BP
ENSG00000145332	4	88081255	88161466	134	17	24720	-0.064323	0.52564	KLHL8
ENSG00000112576	6	41902671	42018095	203	39	24533	-0.064312	0.52564	CCND3
ENSG00000141959	21	45719934	45747259	38	5	24671	-0.064485	0.52571	PFKL
ENSG00000124839	2	238482965	238510257	46	8	24681	-0.064547	0.52573	RAB17
ENSG00000100296	22	29901868	29951205	92	9	24811	-0.064755	0.52582	THOC5
ENSG00000144468	2	227700297	227863931	162	8	24888	-0.064839	0.52585	RHBDD1
ENSG00000036672	11	119225925	119252436	19	3	24621	-0.064891	0.52587	USP2
ENSG00000146166	6	63985856	64029882	21	5	24651	-0.06535	0.52605	LGSN
ENSG00000215421	18	72265106	72777627	664	51	24781	-0.065907	0.52627	ZNF407
ENSG00000187664	19	19366450	19373605	7	2	24389	-0.066009	0.52631	HAPLN4
ENSG00000156502	10	70939988	70968855	29	5	24911	-0.066224	0.5264	SUPV3L1
ENSG00000133943	14	91526677	91691976	166	26	24533	-0.066222	0.5264	C14orf159
ENSG00000198959	20	36756863	36794980	45	6	24638	-0.066231	0.5264	TGM2
ENSG00000204130	10	70100864	70167051	98	6	24735	-0.066296	0.52643	RUFY2
ENSG00000232560	21	18811208	18821503	11	1	24610	-0.0663	0.52643	C21orf37
ENSG00000161040	7	102453308	102715286	290	19	24547	-0.066385	0.52646	FBXL13
ENSG00000032444	19	7598890	7626650	38	4	24394	-0.067523	0.52692	PNPLA6
ENSG00000186480	7	155089486	155101945	10	2	24299	-0.068043	0.52712	INSIG1
ENSG00000128590	7	108210012	108215294	5	2	24876	-0.068131	0.52716	DNAJB9
ENSG00000105355	19	4838353	4867780	13	2	24378	-0.068669	0.52737	PLIN3
ENSG00000146360	6	110299514	110301921	3	1	24760	-0.06887	0.52745	GPR6
ENSG00000166529	7	99647390	99662661	5	2	24961	-0.068943	0.52748	ZSCAN21
ENSG00000165304	9	36572859	36677678	96	5	24635	-0.068974	0.52749	MELK
ENSG00000119655	14	74942895	74960880	37	4	24708	-0.068986	0.5275	NPC2
ENSG00000250305	8	12803151	12889012	420	43	24672	-0.069038	0.52752	KIAA1456
ENSG00000140718	16	53737875	54155853	665	80	24681	-0.069032	0.52752	FTO
ENSG00000118564	4	15606162	15683302	183	15	24927	-0.069389	0.52766	FBXL5
ENSG00000164002	1	40974413	40982228	21	5	24801	-0.069533	0.52772	EXO5
ENSG00000105705	19	19386827	19431653	66	7	24474	-0.069688	0.52778	SUGP1
ENSG00000160271	9	135973107	136039301	61	7	24579	-0.069765	0.52781	RALGDS
ENSG00000135829	1	182808504	182856886	21	2	24906	-0.070128	0.52795	DHX9
ENSG00000225663	17	79780287	79791178	3	1	24250	-0.070459	0.52809	FAM195B
ENSG00000215271	14	23741666	23768656	8	3	24585	-0.070557	0.52812	HOMEZ
ENSG00000069020	5	65892176	66465423	975	105	24807	-0.070937	0.52828	MAST4
ENSG00000204293	11	124252291	124253258	1	1	24995	-0.070997	0.5283	OR8B2
ENSG00000124818	6	47749718	47800516	136	12	24770	-0.071125	0.52835	OPN5
ENSG00000113302	5	158741791	158757895	29	5	24892	-0.071178	0.52837	IL12B
ENSG00000169223	5	176758563	176778853	13	1	24649	-0.071218	0.52839	LMAN2
ENSG00000131203	8	39759794	39785963	28	3	24699	-0.071284	0.52841	IDO1
ENSG00000214866	2	3751453	3836122	187	26	24697	-0.071551	0.52852	DCDC2C
ENSG00000111801	6	26440700	26453643	22	5	24792	-0.071775	0.52861	BTN3A3
ENSG00000170522	4	110967002	111120355	195	31	24611	-0.071993	0.5287	ELOVL6
ENSG00000187054	4	68775103	68829858	99	15	24677	-0.072106	0.52874	TMPRSS11A
ENSG00000144713	3	12875984	12883087	18	2	24929	-0.072156	0.52876	RPL32
ENSG00000113231	5	76506274	76725632	471	57	24726	-0.07217	0.52877	PDE8B
ENSG00000112309	6	71566382	71666741	140	19	24748	-0.072687	0.52897	B3GAT2
ENSG00000116678	1	65886248	66107242	395	30	24740	-0.072902	0.52906	LEPR
ENSG00000177706	7	192969	300711	4	1	24775	-0.073078	0.52913	FAM20C
ENSG00000023228	2	206979541	207024327	76	7	24689	-0.073466	0.52928	NDUFS1
ENSG00000163577	3	170606204	170626482	30	5	24844	-0.073556	0.52932	EIF5A2
ENSG00000154174	3	100082275	100120242	64	9	24684	-0.073649	0.52936	TOMM70A
ENSG00000122008	5	74807581	74896969	108	13	24811	-0.07436	0.52964	POLK
ENSG00000106459	7	129251555	129396922	270	25	24684	-0.07466	0.52976	NRF1
ENSG00000254901	19	19287712	19303400	44	6	24453	-0.074887	0.52985	MEF2BNB
ENSG00000168878	2	85884437	85895864	10	3	24592	-0.075074	0.52992	SFTPB
ENSG00000069345	16	46989299	47007699	1	1	24879	-0.075521	0.5301	DNAJA2
ENSG00000130939	1	10092890	10241297	212	17	23971	-0.07572	0.53018	UBE4B
ENSG00000087088	19	49458072	49465055	7	1	24330	-0.076007	0.53029	BAX
ENSG00000159189	1	22970123	22974603	15	3	24747	-0.076336	0.53042	C1QC
ENSG00000164976	9	34366668	34376851	20	5	24914	-0.076766	0.5306	KIAA1161
ENSG00000169224	1	247670360	247740992	142	24	24572	-0.076962	0.53067	GCSAML
ENSG00000167920	17	38975358	38992522	36	8	24811	-0.077182	0.53076	TMEM99
ENSG00000129910	16	89238175	89261900	57	8	24481	-0.07746	0.53087	CDH15
ENSG00000056487	22	45277042	45405880	320	45	24677	-0.077475	0.53088	PHF21B
ENSG00000129521	14	34393437	34931980	819	109	24586	-0.077655	0.53095	EGLN3
ENSG00000134250	1	120454176	120612240	5	1	24728	-0.077818	0.53101	NOTCH2
ENSG00000104408	8	109213445	109447562	604	35	24777	-0.078167	0.53115	EIF3E
ENSG00000161920	17	4634723	4636905	1	1	24481	-0.078287	0.5312	MED11
ENSG00000159899	9	35792151	35809729	24	4	24934	-0.078371	0.53123	NPR2
ENSG00000075643	18	33767482	33852120	172	24	24784	-0.078419	0.53125	MOCOS
ENSG00000134030	18	46065417	46389588	626	82	24574	-0.078452	0.53127	CTIF
ENSG00000138756	4	79697496	79837526	137	5	24861	-0.078741	0.53138	BMP2K
ENSG00000147687	8	125500726	125551699	81	11	24857	-0.078971	0.53147	TATDN1
ENSG00000176293	19	58570607	58597677	47	5	24610	-0.079117	0.53153	ZNF135
ENSG00000087903	19	5993175	6199583	259	22	24387	-0.079143	0.53154	RFX2
ENSG00000148335	9	132371163	132398209	38	5	24550	-0.079626	0.53173	NTMT1
ENSG00000163746	3	146109208	146213778	245	13	24510	-0.079696	0.53176	PLSCR2
ENSG00000129566	14	20833826	20881588	81	16	24461	-0.079786	0.5318	TEP1
ENSG00000150893	13	39261266	39460074	381	43	24640	-0.080754	0.53218	FREM2
ENSG00000169126	10	28064115	28287977	380	26	24768	-0.080769	0.53219	ARMC4
ENSG00000176396	19	40028890	40030870	5	2	24608	-0.081258	0.53238	EID2
ENSG00000168955	2	228226872	228246711	36	7	24639	-0.0815	0.53248	TM4SF20
ENSG00000136542	2	158114110	158170723	78	6	24504	-0.081767	0.53258	GALNT5
ENSG00000112706	6	76630832	76782395	219	32	24733	-0.08206	0.5327	IMPG1
ENSG00000120832	12	107371069	107380944	15	6	24610	-0.082119	0.53272	MTERFD3
ENSG00000035862	17	76849059	76921469	178	25	24617	-0.082232	0.53277	TIMP2
ENSG00000112378	6	138409642	138428648	25	3	24524	-0.082271	0.53278	PERP
ENSG00000170759	10	32297938	32345359	76	9	24810	-0.082258	0.53278	KIF5B
ENSG00000156966	2	232260254	232265875	3	1	24736	-0.082366	0.53282	B3GNT7
ENSG00000079819	6	131160487	131384462	511	49	24605	-0.08275	0.53297	EPB41L2
ENSG00000143627	1	155259630	155271225	9	1	24923	-0.082824	0.533	PKLR
ENSG00000254827	11	2909010	2924970	5	2	24372	-0.083027	0.53308	SLC22A18AS
ENSG00000196878	1	209788215	209825811	81	16	24396	-0.083159	0.53314	LAMB3
ENSG00000137103	9	35814448	35854844	55	9	24791	-0.083673	0.53334	TMEM8B
ENSG00000129244	17	7549945	7561086	22	3	24685	-0.083665	0.53334	ATP1B2
ENSG00000144671	3	38323785	38360066	135	4	24940	-0.083775	0.53338	SLC22A14
ENSG00000137871	15	56922379	57210769	396	25	24502	-0.083831	0.5334	ZNF280D
ENSG00000158816	1	20617412	20681387	191	24	24824	-0.084126	0.53352	VWA5B1
ENSG00000118690	6	109169619	109295186	228	25	24580	-0.084119	0.53352	ARMC2
ENSG00000272514	6	88117701	88174183	153	13	24771	-0.084525	0.53368	C6ORF165
ENSG00000258873	19	57665389	57678811	1	1	24271	-0.084826	0.5338	DUXA
ENSG00000205629	16	25123050	25189552	78	4	24745	-0.084905	0.53383	LCMT1
ENSG00000170881	8	125486979	125500155	19	5	24833	-0.084939	0.53385	RNF139
ENSG00000099797	19	14627897	14676792	27	5	24538	-0.085052	0.53389	TECR
ENSG00000062485	12	56665483	56694176	23	1	24847	-0.085196	0.53395	CS
ENSG00000180861	12	13524023	13540101	76	8	24823	-0.085568	0.53409	C12orf36
ENSG00000150753	5	10250033	10266524	55	2	24857	-0.085615	0.53411	CCT5
ENSG00000035928	4	39289076	39367995	76	5	24758	-0.085649	0.53413	RFC1
ENSG00000164808	8	48173167	48648868	68	12	24563	-0.085934	0.53424	SPIDR
ENSG00000122565	7	26240782	26252976	19	3	24748	-0.086281	0.53438	CBX3
ENSG00000102978	16	57496299	57505922	21	7	24525	-0.086517	0.53447	POLR2C
ENSG00000007314	17	62015914	62050278	10	3	24641	-0.086736	0.53456	SCN4A
ENSG00000170581	12	56735381	56753939	17	2	24796	-0.087213	0.53475	STAT2
ENSG00000119048	5	133706870	133727683	22	2	24777	-0.087677	0.53493	UBE2B
ENSG00000057149	18	61322431	61329197	9	3	24668	-0.087865	0.53501	SERPINB3
ENSG00000054654	14	64319683	64693165	744	67	24755	-0.087889	0.53502	SYNE2
ENSG00000067365	16	8715540	8740081	28	4	24543	-0.087899	0.53502	METTL22
ENSG00000111860	6	118781935	119031238	549	31	24781	-0.08819	0.53514	CEP85L
ENSG00000118503	6	138188351	138204449	21	4	24754	-0.088608	0.5353	TNFAIP3
ENSG00000256222	20	55933496	55934878	8	1	24648	-0.088759	0.53536	MTRNR2L3
ENSG00000070526	17	74620843	74639920	44	7	24599	-0.088888	0.53541	ST6GALNAC1
ENSG00000116771	1	15898848	15911605	40	5	24624	-0.089063	0.53548	AGMAT
ENSG00000173011	4	7043626	7059679	37	9	24359	-0.089054	0.53548	TADA2B
ENSG00000143499	1	214454445	214510474	150	19	24651	-0.089118	0.53551	SMYD2
ENSG00000013588	12	13043716	13070871	35	6	24637	-0.089365	0.5356	GPRC5A
ENSG00000166831	15	65032091	65067786	60	6	24601	-0.08958	0.53569	RBPMS2
ENSG00000132024	19	14017014	14041692	6	1	24396	-0.089578	0.53569	CC2D1A
ENSG00000106799	9	101866320	101916474	60	7	24478	-0.089613	0.5357	TGFBR1
ENSG00000188393	12	10051272	10084980	61	13	24619	-0.089619	0.53571	CLEC2A
ENSG00000188487	11	15133970	15268754	244	32	24742	-0.089649	0.53572	INSC
ENSG00000011028	17	60704762	60770958	51	6	24826	-0.089853	0.5358	MRC2
ENSG00000164325	5	72469022	72470970	4	1	24494	-0.090137	0.53591	TMEM174
ENSG00000186094	1	48998527	50489585	1483	66	24840	-0.090406	0.53602	AGBL4
ENSG00000106034	7	120628731	120937498	530	37	24785	-0.090483	0.53605	CPED1
ENSG00000130701	20	60985293	61002589	7	3	24058	-0.090506	0.53606	RBBP8NL
ENSG00000178752	2	239067623	239077541	17	5	24425	-0.090565	0.53608	FAM132B
ENSG00000107147	9	138594031	138684992	75	8	24638	-0.090712	0.53614	KCNT1
ENSG00000184647	8	10383056	10411676	142	16	24656	-0.090735	0.53615	PRSS55
ENSG00000214447	17	42977135	42982758	14	3	24896	-0.091223	0.53634	FAM187A
ENSG00000138075	2	44039611	44066004	55	7	24625	-0.09142	0.53642	ABCG5
ENSG00000171421	5	1798500	1801480	12	3	24723	-0.09144	0.53643	MRPL36
ENSG00000049249	1	7979907	8000926	20	3	24741	-0.091558	0.53648	TNFRSF9
ENSG00000168772	4	105389469	105416058	15	2	24819	-0.091758	0.53655	CXXC4
ENSG00000156482	8	99037079	99058697	37	8	24766	-0.091782	0.53656	RPL30
ENSG00000157168	8	31496902	32622548	2851	171	24778	-0.091855	0.53659	NRG1
ENSG00000130544	19	7069455	7087979	13	2	24479	-0.092056	0.53667	ZNF557
ENSG00000153130	4	141178440	141306880	190	24	24661	-0.092286	0.53676	SCOC
ENSG00000096070	6	36164521	36200567	19	4	24571	-0.09277	0.53696	BRPF3
ENSG00000233539	7	46713383	46799449	243	29	24634	-0.092768	0.53696	AC011294.3
ENSG00000164197	5	63461671	63668696	184	10	24930	-0.092931	0.53702	RNF180
ENSG00000088888	20	3827487	3849280	14	4	24774	-0.092927	0.53702	MAVS
ENSG00000065054	16	2075357	2089027	1	1	24302	-0.093634	0.5373	SLC9A3R2
ENSG00000188822	1	24197016	24285549	50	1	24752	-0.093876	0.5374	CNR2
ENSG00000097096	1	85622556	85666729	91	10	24836	-0.093918	0.53741	SYDE2
ENSG00000029559	4	88720733	88733074	31	7	24660	-0.094036	0.53746	IBSP
ENSG00000074855	19	17434032	17445638	16	4	24660	-0.094508	0.53765	ANO8
ENSG00000149212	11	94898704	94965705	37	2	24744	-0.094558	0.53767	SESN3
ENSG00000177576	18	47008028	47013622	10	3	24620	-0.094572	0.53767	C18orf32
ENSG00000203780	10	127585108	127698161	163	10	24860	-0.094987	0.53784	FANK1
ENSG00000156873	16	30759591	30772490	1	1	24941	-0.095648	0.5381	PHKG2
ENSG00000104980	19	7991603	8008805	15	2	24095	-0.096168	0.53831	TIMM44
ENSG00000170776	15	85923802	86292586	1030	52	24819	-0.096206	0.53832	AKAP13
ENSG00000125875	20	416124	443197	39	5	24774	-0.096499	0.53844	TBC1D20
ENSG00000204711	9	72435709	72521148	184	22	24813	-0.096565	0.53846	C9orf135
ENSG00000109466	4	166128770	166244308	173	15	24397	-0.096688	0.53851	KLHL2
ENSG00000163377	3	68780917	68981761	478	33	24802	-0.09678	0.53855	FAM19A4
ENSG00000129187	4	183811213	183839089	60	11	24548	-0.096915	0.5386	DCTD
ENSG00000156413	19	5830621	5839742	8	3	24494	-0.097061	0.53866	FUT6
ENSG00000168348	14	36003248	36006260	2	1	24601	-0.097207	0.53872	INSM2
ENSG00000145919	5	173034517	173043663	17	3	24670	-0.097229	0.53873	BOD1
ENSG00000204920	19	44472014	44502477	80	9	24629	-0.097257	0.53874	ZNF155
ENSG00000174446	15	66782473	66790151	8	2	24653	-0.097352	0.53878	SNAPC5
ENSG00000116138	1	15853308	15918874	154	9	24765	-0.097494	0.53883	DNAJC16
ENSG00000135903	2	223064607	223163715	166	19	24692	-0.097681	0.53891	PAX3
ENSG00000164951	8	94870035	94938294	117	10	24714	-0.09787	0.53898	PDP1
ENSG00000166126	14	103388993	103399933	6	2	24550	-0.097905	0.539	AMN
ENSG00000196704	17	66243715	66253297	1	1	24860	-0.097915	0.539	AMZ2
ENSG00000134533	12	15260717	15501609	244	21	24812	-0.098052	0.53905	RERG
ENSG00000160803	1	156005092	156023585	9	2	24560	-0.098163	0.5391	UBQLN4
ENSG00000162757	1	209955661	209957904	2	1	24835	-0.098709	0.53932	C1orf74
ENSG00000164406	5	132208014	132210738	8	3	24911	-0.098995	0.53943	LEAP2
ENSG00000148925	11	13409548	13484844	138	10	24921	-0.099269	0.53954	BTBD10
ENSG00000163866	1	35178338	35325417	68	4	24604	-0.099363	0.53958	SMIM12
ENSG00000173757	17	40351186	40428725	35	2	24871	-0.099444	0.53961	STAT5B
ENSG00000154380	1	225674537	225840844	257	13	24291	-0.099485	0.53962	ENAH
ENSG00000204300	11	123753633	123756349	9	3	24792	-0.099788	0.53974	TMEM225
ENSG00000135048	9	74298282	74431606	295	20	24664	-0.099884	0.53978	TMEM2
ENSG00000165837	13	46108657	46189874	147	20	24817	-0.1	0.53983	FAM194B
ENSG00000128886	15	44064798	44069741	3	1	24794	-0.10011	0.53987	ELL3
ENSG00000169684	15	78857862	78887611	52	8	24751	-0.10012	0.53988	CHRNA5
ENSG00000237649	6	33359313	33377701	22	6	24534	-0.10043	0.54	KIFC1
ENSG00000115594	2	102681004	102796334	249	31	24773	-0.10055	0.54005	IL1R1
ENSG00000135870	1	173900352	173991435	122	10	24700	-0.10071	0.54011	RC3H1
ENSG00000158077	11	7041677	7092539	168	16	24720	-0.10095	0.54021	NLRP14
ENSG00000198911	22	42229109	42303312	133	21	24724	-0.10096	0.54021	SREBF2
ENSG00000164241	5	126378250	126409184	58	6	24736	-0.10132	0.54035	C5orf63
ENSG00000214891	11	49075266	49080664	8	2	24286	-0.10214	0.54068	TRIM64C
ENSG00000183397	19	3539152	3544028	1	1	24220	-0.1022	0.5407	C19orf71
ENSG00000119725	14	74353320	74399214	147	12	24825	-0.10241	0.54079	ZNF410
ENSG00000188130	22	50683879	50700254	19	3	24642	-0.10265	0.54088	MAPK12
ENSG00000082397	18	5392383	5630699	398	51	24588	-0.10276	0.54092	EPB41L3
ENSG00000119927	10	113909624	113975135	78	8	24755	-0.10277	0.54093	GPAM
ENSG00000122482	1	91380859	91487829	130	9	24657	-0.10283	0.54095	ZNF644
ENSG00000119688	14	74752126	74769759	1	1	24756	-0.10295	0.541	ABCD4
ENSG00000182379	12	57610578	57620232	7	2	24586	-0.10297	0.54101	NXPH4
ENSG00000180785	11	4664650	4676718	42	8	24612	-0.10319	0.54109	OR51E1
ENSG00000273025	15	72559087	72612287	85	12	24587	-0.10322	0.54111	CELF6
ENSG00000205022	16	88928034	88933068	3	1	24487	-0.10338	0.54117	PABPN1L
ENSG00000179023	1	18807424	18812478	23	5	24872	-0.10358	0.54125	KLHDC7A
ENSG00000130311	19	17420327	17434110	38	6	24751	-0.10362	0.54126	DDA1
ENSG00000144161	2	112969102	113012713	36	6	24738	-0.10365	0.54128	ZC3H8
ENSG00000204610	6	30130993	30140473	56	7	24365	-0.10404	0.54143	TRIM15
ENSG00000081665	19	19896648	19932560	36	3	24543	-0.10409	0.54145	ZNF506
ENSG00000188846	3	40498783	40503861	4	1	24629	-0.10439	0.54157	RPL14
ENSG00000125459	1	155579979	155718153	58	7	24643	-0.10442	0.54158	MSTO1
ENSG00000058262	3	127770484	127790526	38	3	24972	-0.10457	0.54164	SEC61A1
ENSG00000169484	14	20482419	20483352	2	1	24989	-0.10485	0.54175	OR4K14
ENSG00000138185	10	97471536	97637023	362	20	24765	-0.10488	0.54176	ENTPD1
ENSG00000182676	17	79791368	79792926	2	1	24448	-0.10502	0.54182	PPP1R27
ENSG00000185056	5	173400782	173433143	72	6	24525	-0.10507	0.54184	C5orf47
ENSG00000166801	11	58910221	58922512	8	2	24987	-0.10525	0.54191	FAM111A
ENSG00000128989	15	52839242	52862080	33	2	24804	-0.10524	0.54191	ARPP19
ENSG00000197233	9	125273081	125274022	1	1	24603	-0.10573	0.5421	OR1J2
ENSG00000160194	21	44299754	44333414	99	8	24850	-0.10635	0.54235	NDUFV3
ENSG00000187240	11	102980160	103350591	1423	54	24879	-0.10701	0.54261	DYNC2H1
ENSG00000119689	14	75348594	75370448	43	6	24861	-0.10703	0.54262	DLST
ENSG00000173905	3	167726465	167813763	103	12	24735	-0.1071	0.54265	GOLIM4
ENSG00000138759	4	78978724	79465423	1203	80	24840	-0.10712	0.54265	FRAS1
ENSG00000145088	3	121554030	121605373	122	10	24922	-0.10717	0.54267	EAF2
ENSG00000188306	3	169539710	169555563	25	5	24641	-0.10731	0.54273	LRRIQ4
ENSG00000100767	14	73704205	73741348	76	17	24717	-0.10784	0.54294	PAPLN
ENSG00000185684	12	132568828	132613029	38	3	24828	-0.10795	0.54298	EP400NL
ENSG00000138100	2	27505260	27530307	21	3	24655	-0.108	0.543	TRIM54
ENSG00000183765	22	29083731	29138410	113	18	24667	-0.10864	0.54325	CHEK2
ENSG00000133641	12	88427623	88443937	3	1	24768	-0.10867	0.54327	C12orf29
ENSG00000161594	17	39991937	40004636	30	2	24952	-0.10894	0.54337	KLHL10
ENSG00000077235	16	27470876	27561234	57	4	24496	-0.10913	0.54345	GTF3C1
ENSG00000139263	12	59265931	59314303	59	9	24336	-0.10919	0.54347	LRIG3
ENSG00000169139	8	48920960	48977268	19	4	24657	-0.10949	0.54359	UBE2V2
ENSG00000167216	18	44497455	44627658	256	23	24448	-0.10976	0.5437	KATNAL2
ENSG00000168890	2	85825671	85830319	4	2	24816	-0.11021	0.54388	TMEM150A
ENSG00000168542	2	189839046	189877472	32	6	24806	-0.11083	0.54413	COL3A1
ENSG00000144810	3	99357319	99518070	296	32	24792	-0.1111	0.54423	COL8A1
ENSG00000068650	13	113344643	113541482	318	28	24652	-0.11131	0.54431	ATP11A
ENSG00000132932	13	25946209	26599989	1161	98	24715	-0.11144	0.54436	ATP8A2
ENSG00000121848	1	145611036	145696218	43	4	24609	-0.11155	0.54441	RNF115
ENSG00000185189	8	144915764	144924200	3	2	24549	-0.11167	0.54446	NRBP2
ENSG00000186106	8	101521980	101572012	71	8	24513	-0.11173	0.54448	ANKRD46
ENSG00000154642	21	19161284	19191703	33	5	24680	-0.11218	0.54466	C21orf91
ENSG00000050767	5	177664619	178017556	692	102	24569	-0.11233	0.54472	COL23A1
ENSG00000001626	7	117105838	117356025	309	25	24824	-0.11276	0.54489	CFTR
ENSG00000148429	10	11495945	11653753	242	16	24898	-0.11276	0.54489	USP6NL
ENSG00000197961	19	9671029	9695209	42	3	24488	-0.11297	0.54497	ZNF121
ENSG00000135744	1	230838269	230850043	40	8	24856	-0.11301	0.54499	AGT
ENSG00000118307	12	25261354	25348096	243	20	24810	-0.11315	0.54504	CASC1
ENSG00000172426	6	43612783	43640336	56	6	24462	-0.11319	0.54506	RSPH9
ENSG00000139679	13	48963707	49018840	21	3	24839	-0.11344	0.54516	LPAR6
ENSG00000166348	10	75257296	75385711	138	5	24764	-0.11378	0.54529	USP54
ENSG00000135902	2	233390703	233401377	14	2	24491	-0.11404	0.5454	CHRND
ENSG00000135622	2	74881355	74909186	12	2	24590	-0.11424	0.54548	SEMA4F
ENSG00000183742	7	20174278	20257027	170	15	24809	-0.11424	0.54548	MACC1
ENSG00000138448	2	187454792	187545628	101	14	24863	-0.11461	0.54562	ITGAV
ENSG00000092978	1	217600334	217804424	282	35	24594	-0.11471	0.54566	GPATCH2
ENSG00000117143	1	162531323	162569627	42	6	24712	-0.11476	0.54568	UAP1
ENSG00000172845	2	174771187	174830430	147	17	24683	-0.11477	0.54568	SP3
ENSG00000104679	8	23127633	23153792	37	5	24733	-0.11534	0.54591	R3HCC1
ENSG00000257046	12	20968608	21243179	668	30	24796	-0.11567	0.54604	LST3
ENSG00000150628	4	177105789	177116822	15	4	24720	-0.11571	0.54606	SPATA4
ENSG00000129158	11	17809595	18034709	314	31	24777	-0.11611	0.54622	SERGEF
ENSG00000172273	11	118992297	119006752	29	3	24775	-0.1165	0.54637	HINFP
ENSG00000179918	16	30454952	30457502	1	1	24778	-0.11657	0.5464	SEPHS2
ENSG00000162613	1	78409740	78444794	32	5	24705	-0.11697	0.54656	FUBP1
ENSG00000135763	1	229761981	229795946	46	5	24832	-0.11793	0.54694	URB2
ENSG00000204851	19	46990163	46999755	10	3	24542	-0.11865	0.54722	PNMAL2
ENSG00000203864	1	117236734	117249225	1	1	24838	-0.11884	0.5473	C1orf137
ENSG00000235631	7	122341718	122343021	1	1	23529	-0.1191	0.5474	RNF148
ENSG00000104687	8	30535583	30585443	77	8	24756	-0.1191	0.5474	GSR
ENSG00000156282	21	31538241	31538971	1	1	23699	-0.1191	0.5474	CLDN17
ENSG00000099968	22	18111621	18213388	262	20	24715	-0.11927	0.54747	BCL2L13
ENSG00000104774	19	12757325	12777556	4	1	24212	-0.11936	0.54751	MAN2B1
ENSG00000158321	7	69063905	70258054	1761	123	24670	-0.11961	0.5476	AUTS2
ENSG00000166821	15	90220995	90234014	22	4	24724	-0.11965	0.54762	PEX11A
ENSG00000226124	2	200625267	200715896	117	22	24704	-0.12062	0.548	FTCDNL1
ENSG00000144031	2	71205510	71212626	1	1	24467	-0.12086	0.5481	ANKRD53
ENSG00000165948	14	94547628	94570192	70	7	24636	-0.1216	0.54839	IFI27L1
ENSG00000205754	12	20968673	21245679	680	30	24796	-0.12185	0.54849	SLCO1B7
ENSG00000157741	7	138915102	138992982	6	1	24803	-0.12192	0.54852	UBN2
ENSG00000120693	13	37418968	37494902	78	11	24786	-0.12201	0.54855	SMAD9
ENSG00000138246	3	132136370	132257876	193	22	24729	-0.1222	0.54863	DNAJC13
ENSG00000143437	1	150782181	150849244	50	5	24839	-0.12238	0.5487	ARNT
ENSG00000253729	8	48685669	48872743	66	7	24747	-0.12248	0.54874	PRKDC
ENSG00000138308	10	74694928	74714536	2	1	24743	-0.1227	0.54883	PLA2G12B
ENSG00000196876	12	51984050	52206648	250	20	24655	-0.1234	0.54911	SCN8A
ENSG00000133067	1	202163029	202288909	211	21	24756	-0.12367	0.54921	LGR6
ENSG00000130876	19	33699570	33716756	3	1	24403	-0.12381	0.54927	SLC7A10
ENSG00000086159	12	50360977	50370922	2	1	24621	-0.12392	0.54931	AQP6
ENSG00000178804	3	129262057	129270310	19	3	24881	-0.12412	0.54939	H1FOO
ENSG00000189332	11	18230685	18236109	5	2	24544	-0.12452	0.54955	RP11-113D6.10
ENSG00000213654	6	32158543	32163300	1	1	24946	-0.12465	0.5496	GPSM3
ENSG00000079335	1	100810584	100985833	153	14	24822	-0.12487	0.54969	CDC14A
ENSG00000167131	17	42976510	42982758	16	4	24880	-0.12528	0.54985	CCDC103
ENSG00000221914	8	26149007	26230196	129	21	24494	-0.12536	0.54988	PPP2R2A
ENSG00000120451	11	130745331	130786404	177	10	24832	-0.12572	0.55002	SNX19
ENSG00000105198	19	40093164	40098116	2	1	24420	-0.12577	0.55004	LGALS13
ENSG00000197124	19	20107867	20150315	68	4	24678	-0.1258	0.55005	ZNF682
ENSG00000120242	9	21409146	21410184	1	1	24984	-0.12617	0.5502	IFNA8
ENSG00000114757	3	179512746	179754841	534	59	24819	-0.12639	0.55029	PEX5L
ENSG00000136504	17	47865917	47906458	18	6	24493	-0.1268	0.55045	KAT7
ENSG00000166796	11	18433854	18473605	127	6	24580	-0.12695	0.55051	LDHC
ENSG00000162999	2	183943287	183964733	45	9	24713	-0.12701	0.55053	DUSP19
ENSG00000213973	19	22939007	22966909	124	7	24783	-0.12739	0.55069	ZNF99
ENSG00000144191	2	98962618	99015064	108	10	24737	-0.12742	0.5507	CNGA3
ENSG00000099256	10	25137536	25241533	129	22	24649	-0.12753	0.55074	PRTFDC1
ENSG00000180304	15	64979772	64995480	17	4	24001	-0.12782	0.55085	OAZ2
ENSG00000255398	12	123199303	123201439	5	1	24605	-0.12806	0.55095	HCAR3
ENSG00000112335	6	108532426	108582464	67	11	24310	-0.1281	0.55096	SNX3
ENSG00000109906	11	113930315	114121398	290	45	24673	-0.1282	0.551	ZBTB16
ENSG00000198839	7	111846643	111983151	245	17	24475	-0.1283	0.55104	ZNF277
ENSG00000127399	7	150019728	150035239	29	2	24535	-0.12837	0.55107	LRRC61
ENSG00000144015	2	96257766	96265526	1	1	23309	-0.12869	0.5512	TRIM43
ENSG00000166926	11	60102304	60164069	79	8	24721	-0.12894	0.5513	MS4A6E
ENSG00000164111	4	122589110	122618268	99	14	24599	-0.12901	0.55133	ANXA5
ENSG00000197405	19	47793280	47825323	27	2	24413	-0.12909	0.55136	C5AR1
ENSG00000134077	3	9404526	9428475	43	6	24726	-0.12927	0.55143	THUMPD3
ENSG00000100612	14	60610838	60636574	56	2	24890	-0.12946	0.5515	DHRS7
ENSG00000129116	4	169418217	169849608	898	118	24712	-0.1296	0.55156	PALLD
ENSG00000149380	11	73946846	74022702	133	12	24640	-0.13013	0.55177	P4HA3
ENSG00000140688	16	31500792	31520630	15	5	24740	-0.13047	0.5519	C16orf58
ENSG00000170364	3	4344988	4359251	18	7	24642	-0.13085	0.55205	SETMAR
ENSG00000225697	3	48663156	48672926	10	1	25002	-0.131	0.55211	SLC26A6
ENSG00000171903	19	16023177	16045677	70	5	24613	-0.13109	0.55215	CYP4F11
ENSG00000172594	6	123110315	123130865	10	1	24803	-0.13123	0.5522	SMPDL3A
ENSG00000143036	1	95285898	95360802	178	30	24702	-0.13154	0.55233	SLC44A3
ENSG00000149474	20	18118762	18169031	117	21	24507	-0.13191	0.55247	CSRP2BP
ENSG00000166897	22	37764000	37823505	124	16	24631	-0.13207	0.55254	ELFN2
ENSG00000164754	8	117858174	117887105	28	5	24838	-0.13213	0.55256	RAD21
ENSG00000110243	11	116660083	116663136	5	2	24553	-0.13232	0.55263	APOA5
ENSG00000186452	12	51236703	51281667	117	10	24929	-0.1328	0.55283	TMPRSS12
ENSG00000112851	5	65222303	65378377	99	8	24591	-0.13286	0.55285	ERBB2IP
ENSG00000164743	8	13424352	13425796	3	1	24930	-0.13318	0.55298	C8orf48
ENSG00000106692	9	108320411	108403399	77	10	24745	-0.13334	0.55304	FKTN
ENSG00000130675	7	156786745	156803345	10	2	24282	-0.13346	0.55308	MNX1
ENSG00000136286	7	45002261	45018697	29	6	24532	-0.13365	0.55316	MYO1G
ENSG00000169271	5	53751445	53752207	2	1	24803	-0.13374	0.5532	HSPB3
ENSG00000180509	21	35818988	35884573	134	20	24658	-0.13376	0.5532	KCNE1
ENSG00000085231	5	68646811	68665840	2	1	24912	-0.13396	0.55328	TAF9
ENSG00000166669	16	10420291	10577495	220	17	24626	-0.13406	0.55332	ATF7IP2
ENSG00000160868	7	99354604	99381888	8	3	24298	-0.13424	0.55339	CYP3A4
ENSG00000105880	7	96649704	96654409	1	1	24314	-0.13426	0.5534	DLX5
ENSG00000143178	1	168250278	168283664	56	10	24823	-0.13469	0.55357	TBX19
ENSG00000197309	11	124055923	124056952	4	1	25011	-0.13473	0.55359	OR10D3
ENSG00000124610	6	26017260	26018040	1	1	24812	-0.13552	0.5539	HIST1H1A
ENSG00000110723	11	108376158	108464465	136	21	24676	-0.13576	0.55399	EXPH5
ENSG00000165630	10	13628927	13672868	55	8	24852	-0.13587	0.55404	PRPF18
ENSG00000204572	11	71276609	71279980	13	2	24690	-0.13651	0.55429	KRTAP5-10
ENSG00000128652	2	177001340	177037830	54	8	24679	-0.13679	0.5544	HOXD3
ENSG00000133958	14	93799565	94174222	503	29	24668	-0.13681	0.55441	UNC79
ENSG00000180336	17	42733762	42767676	20	6	24883	-0.13685	0.55442	C17orf104
ENSG00000021300	11	73357223	73373864	51	12	24593	-0.13799	0.55487	PLEKHB1
ENSG00000143355	1	197881037	197904608	25	7	24428	-0.13803	0.55489	LHX9
ENSG00000106853	9	114312002	114362135	124	25	24420	-0.13836	0.55502	PTGR1
ENSG00000111640	12	6643093	6647537	8	2	24699	-0.13877	0.55518	GAPDH
ENSG00000147421	8	28747911	28922281	137	13	24798	-0.13966	0.55554	HMBOX1
ENSG00000108292	17	36861795	36886056	9	4	24410	-0.13975	0.55557	MLLT6
ENSG00000171408	6	136172834	136516712	217	23	24699	-0.13981	0.55559	PDE7B
ENSG00000134153	15	34376218	34394149	23	4	24688	-0.13983	0.5556	EMC7
ENSG00000145388	4	119606523	119636588	48	6	24657	-0.13986	0.55562	METTL14
ENSG00000144233	2	128619204	128643496	23	4	24821	-0.14	0.55567	AMMECR1L
ENSG00000263203	16	69152757	69154331	2	1	24178	-0.14013	0.55572	CHTF8
ENSG00000070501	8	42195972	42229326	44	5	24583	-0.14025	0.55577	POLB
ENSG00000095203	9	111934255	112083244	215	36	24663	-0.14033	0.5558	EPB41L4B
ENSG00000004846	7	20654830	20816658	371	39	24705	-0.14069	0.55594	ABCB5
ENSG00000141971	19	17516531	17544533	1	1	24378	-0.14084	0.556	MVB12A
ENSG00000007062	4	15964699	16086001	251	46	24670	-0.14141	0.55623	PROM1
ENSG00000242498	15	90443159	90456188	7	2	24427	-0.14181	0.55638	C15orf38
ENSG00000137441	4	15961866	15970932	18	4	24760	-0.14186	0.5564	FGFBP2
ENSG00000105447	19	48949030	48960279	17	1	24450	-0.14193	0.55643	GRWD1
ENSG00000134258	1	117686209	117753556	70	8	24643	-0.1421	0.5565	VTCN1
ENSG00000144744	3	69103881	69129559	39	5	24819	-0.14215	0.55652	UBA3
ENSG00000135960	2	109510927	109605828	180	22	24586	-0.14222	0.55655	EDAR
ENSG00000145416	4	164445450	165305202	1752	139	24745	-0.14246	0.55664	2001-03-01
ENSG00000014824	4	41992489	42092474	311	10	24727	-0.14264	0.55671	SLC30A9
ENSG00000068885	3	159974774	160117668	125	16	24701	-0.14283	0.55679	IFT80
ENSG00000140470	15	100511794	100882210	844	114	24634	-0.1429	0.55681	ADAMTS17
ENSG00000124535	6	2765648	2787186	39	5	24809	-0.14313	0.55691	WRNIP1
ENSG00000111700	12	20963636	21243040	682	31	24795	-0.14316	0.55692	SLCO1B3
ENSG00000160993	7	102096685	102105323	8	2	24614	-0.14359	0.55709	ALKBH4
ENSG00000108187	10	70042417	70092806	129	10	24824	-0.14361	0.5571	PBLD
ENSG00000011523	2	65283500	65314138	67	11	24564	-0.14375	0.55715	CEP68
ENSG00000183662	3	68053359	68594776	1286	96	24695	-0.14378	0.55716	FAM19A1
ENSG00000119812	2	33808725	33824449	26	5	24748	-0.14385	0.55719	FAM98A
ENSG00000118855	3	158449987	158547508	200	21	24768	-0.14397	0.55724	MFSD1
ENSG00000082516	5	154266976	154317769	98	11	24834	-0.14469	0.55752	GEMIN5
ENSG00000181961	11	55110627	55111707	3	1	24821	-0.1448	0.55757	OR4A16
ENSG00000197121	2	197697728	197792520	115	5	24944	-0.1449	0.5576	PGAP1
ENSG00000134905	13	111293759	111365950	210	16	24813	-0.14495	0.55762	CARS2
ENSG00000144815	3	101498046	101547073	50	5	24783	-0.14497	0.55763	NXPE3
ENSG00000126218	13	113777128	113803843	3	1	24589	-0.14528	0.55775	F10
ENSG00000147419	8	27590835	27630170	123	10	24866	-0.14551	0.55785	CCDC25
ENSG00000140481	15	74509613	74628813	183	26	24605	-0.1457	0.55792	CCDC33
ENSG00000164265	5	147250245	147261754	40	6	24735	-0.14581	0.55796	SCGB3A2
ENSG00000095906	16	1832902	1839192	17	4	24666	-0.14596	0.55802	NUBP2
ENSG00000144645	3	31699382	32119072	649	77	24709	-0.14611	0.55808	OSBPL10
ENSG00000111412	12	117153593	117175875	35	8	24349	-0.14623	0.55813	C12orf49
ENSG00000167971	16	2227184	2246526	4	1	24569	-0.14626	0.55814	CASKIN1
ENSG00000139173	12	44229770	44783545	935	51	24659	-0.14628	0.55815	TMEM117
ENSG00000162624	1	75594119	75627218	31	4	24747	-0.14631	0.55816	LHX8
ENSG00000104228	8	27142404	27168836	17	4	24736	-0.14646	0.55822	TRIM35
ENSG00000122718	9	35957105	35958151	3	1	24791	-0.1466	0.55828	OR2S2
ENSG00000140090	14	92788925	92962596	463	61	24703	-0.14672	0.55832	SLC24A4
ENSG00000198498	4	164415594	164441691	46	5	24918	-0.1469	0.55839	TMA16
ENSG00000107938	10	127408084	127452712	29	4	24713	-0.14812	0.55887	EDRF1
ENSG00000114739	3	38495342	38534633	62	5	24905	-0.14815	0.55889	ACVR2B
ENSG00000147905	9	37120536	37358146	212	16	24828	-0.14818	0.5589	ZCCHC7
ENSG00000182903	4	419604	492945	24	4	24805	-0.14832	0.55896	ZNF721
ENSG00000120471	11	128804626	128813040	9	4	24392	-0.14848	0.55902	TP53AIP1
ENSG00000116035	2	71127720	71160576	14	3	24790	-0.14851	0.55903	VAX2
ENSG00000072786	5	171469077	171615390	310	37	24712	-0.14864	0.55908	STK10
ENSG00000062194	5	56469775	56560506	89	10	24812	-0.14877	0.55913	GPBP1
ENSG00000130856	18	74534563	74682683	277	23	24427	-0.14902	0.55923	ZNF236
ENSG00000099284	10	71812552	71872036	120	22	24483	-0.14919	0.5593	H2AFY2
ENSG00000176783	5	178977559	179037027	126	14	24803	-0.14928	0.55933	RUFY1
ENSG00000163347	3	190023490	190040264	44	8	24736	-0.14947	0.55941	CLDN1
ENSG00000176253	14	20502003	20502919	2	1	24784	-0.14958	0.55945	OR4K13
ENSG00000184224	11	67370351	67374177	5	2	24937	-0.14971	0.5595	C11orf72
ENSG00000135736	16	57546090	57570511	48	8	24638	-0.14979	0.55953	CCDC102A
ENSG00000162614	1	78354198	78409580	55	9	24428	-0.1498	0.55954	NEXN
ENSG00000206177	16	203891	216767	3	2	23947	-0.14991	0.55958	HBM
ENSG00000007038	16	2867164	2876305	6	1	24506	-0.15015	0.55968	PRSS21
ENSG00000149451	20	3648612	3662893	6	2	24527	-0.15021	0.5597	ADAM33
ENSG00000175485	11	6220376	6221489	3	2	24610	-0.1503	0.55974	OR52W1
ENSG00000132394	3	127872297	128127485	365	17	24864	-0.1504	0.55978	EEFSEC
ENSG00000176231	19	16059818	16060768	3	1	24704	-0.15072	0.5599	OR10H4
ENSG00000166441	11	8703958	8736306	36	7	24695	-0.15079	0.55993	RPL27A
ENSG00000197912	16	89557325	89624176	68	6	24746	-0.15092	0.55998	SPG7
ENSG00000140287	15	50534144	50558223	45	13	24696	-0.15146	0.56019	HDC
ENSG00000138180	10	95256389	95288849	62	8	24682	-0.15173	0.5603	CEP55
ENSG00000077254	1	78161672	78225537	36	8	24465	-0.15178	0.56032	USP33
ENSG00000170890	12	120759914	120765592	10	3	24842	-0.15194	0.56038	PLA2G1B
ENSG00000144199	2	97749320	97760619	3	2	24704	-0.1523	0.56052	FAHD2B
ENSG00000165506	14	50091892	50101948	27	3	24949	-0.15237	0.56055	DNAAF2
ENSG00000100599	14	92980118	93155339	301	48	24667	-0.15272	0.56069	RIN3
ENSG00000119772	2	25455845	25565459	109	20	24672	-0.15278	0.56071	DNMT3A
ENSG00000160714	1	154521053	154531504	11	3	24480	-0.15282	0.56073	UBE2Q1
ENSG00000073712	14	53323986	53419153	142	15	24761	-0.15314	0.56086	FERMT2
ENSG00000177707	3	110788918	110994410	250	31	24789	-0.15334	0.56093	PVRL3
ENSG00000158411	2	99777890	99797521	31	4	24738	-0.15366	0.56106	MITD1
ENSG00000121764	1	32083287	32098119	25	3	24790	-0.1537	0.56108	HCRTR1
ENSG00000147655	8	108911544	109095913	326	36	24752	-0.15383	0.56113	RSPO2
ENSG00000108786	17	40701232	40707231	5	2	24829	-0.15395	0.56117	HSD17B1
ENSG00000141255	17	3343313	3417146	190	18	24827	-0.15412	0.56124	SPATA22
ENSG00000139163	12	22778009	22843599	61	6	24833	-0.15414	0.56125	ETNK1
ENSG00000071203	11	60260251	60274903	50	3	24861	-0.15477	0.5615	MS4A12
ENSG00000179477	17	7975954	7991021	4	2	24579	-0.15488	0.56154	ALOX12B
ENSG00000007392	16	238968	279462	51	9	24515	-0.15496	0.56157	LUC7L
ENSG00000120008	10	122610687	122669036	182	10	24707	-0.15504	0.56161	WDR11
ENSG00000127954	7	87905744	87936206	38	4	24767	-0.15523	0.56168	STEAP4
ENSG00000158458	5	139226364	139422884	209	21	24708	-0.15547	0.56178	NRG2
ENSG00000214511	12	51347705	51364289	64	6	24949	-0.15584	0.56192	HIGD1C
ENSG00000136895	9	129986544	130155939	201	20	24794	-0.15596	0.56197	GARNL3
ENSG00000105467	19	48867652	48879633	7	2	24136	-0.1563	0.5621	SYNGR4
ENSG00000109193	4	70676498	70725870	102	14	24875	-0.1565	0.56218	SULT1E1
ENSG00000254737	11	123886282	123887217	5	2	24661	-0.15662	0.56223	OR10G4
ENSG00000185522	11	554855	560779	10	3	24228	-0.15691	0.56234	C11orf35
ENSG00000154040	18	21718942	21741567	34	7	24520	-0.1569	0.56234	CABYR
ENSG00000198894	14	77564440	77583630	27	5	24832	-0.15693	0.56235	CIPC
ENSG00000175393	11	7949180	7950209	4	2	24863	-0.15703	0.56239	OR10A6
ENSG00000172888	3	40566369	40616176	43	6	24700	-0.15705	0.5624	ZNF621
ENSG00000164458	6	166571144	166582188	47	8	24930	-0.15712	0.56242	T
ENSG00000100632	14	69846848	69865344	37	7	24740	-0.15716	0.56244	ERH
ENSG00000008324	3	42623332	42636606	27	5	24720	-0.15735	0.56252	SS18L2
ENSG00000106305	7	6048876	6063465	40	8	24581	-0.15743	0.56255	AIMP2
ENSG00000204628	5	180663909	180675096	15	4	24536	-0.15769	0.56265	GNB2L1
ENSG00000181767	11	55872519	55873457	7	2	24549	-0.15777	0.56268	OR8H2
ENSG00000197037	7	99214569	99230030	13	3	24733	-0.15786	0.56272	ZSCAN25
ENSG00000196711	8	53446597	53478067	41	6	24810	-0.15802	0.56278	FAM150A
ENSG00000105325	19	3506271	3538328	38	5	24495	-0.15802	0.56278	FZR1
ENSG00000128408	22	45809572	45828376	42	4	24837	-0.15831	0.5629	RIBC2
ENSG00000083814	19	58231119	58238992	12	4	24540	-0.15865	0.56303	ZNF671
ENSG00000166426	15	78632666	78640572	7	2	24418	-0.15914	0.56322	CRABP1
ENSG00000187145	1	150266289	150281414	43	5	24783	-0.1592	0.56325	MRPS21
ENSG00000186073	15	36871812	37102449	407	57	24709	-0.1595	0.56336	C15orf41
ENSG00000136986	8	124025404	124054663	54	9	24747	-0.15999	0.56356	DERL1
ENSG00000130725	19	59067079	59070327	3	2	24604	-0.16013	0.56361	UBE2M
ENSG00000153037	5	112196919	112205485	25	5	24468	-0.16028	0.56367	SRP19
ENSG00000172421	17	60447579	60493837	31	6	24599	-0.16036	0.5637	EFCAB3
ENSG00000170484	12	52959566	52967609	43	11	24736	-0.16042	0.56372	KRT74
ENSG00000171136	19	14138960	14141854	2	1	24151	-0.16044	0.56373	RLN3
ENSG00000106261	7	99613204	99639312	25	5	24610	-0.16102	0.56396	ZKSCAN1
ENSG00000140406	15	81293295	81296342	1	1	24528	-0.16112	0.564	MESDC1
ENSG00000184436	22	21353393	21356485	1	1	24203	-0.16163	0.5642	THAP7
ENSG00000168944	5	122680579	122759286	188	11	24869	-0.16193	0.56432	CEP120
ENSG00000064995	6	34845555	34855866	18	5	24679	-0.1623	0.56446	TAF11
ENSG00000117791	1	220921567	220958150	80	7	24763	-0.16245	0.56453	2002-03-01
ENSG00000132744	11	67410026	67418130	3	1	24579	-0.16273	0.56464	ACY3
ENSG00000133065	1	205758221	205782876	45	9	24694	-0.16311	0.56478	SLC41A1
ENSG00000125285	13	95361886	95364389	2	1	24569	-0.16312	0.56479	SOX21
ENSG00000132912	5	150088002	150138671	55	2	24882	-0.1632	0.56482	DCTN4
ENSG00000228208	1	218683438	218699320	50	3	24817	-0.1633	0.56486	C1orf143
ENSG00000149948	12	66217911	66360075	108	17	24391	-0.1634	0.5649	HMGA2
ENSG00000140297	15	59887074	59932438	47	7	24596	-0.16351	0.56494	GCNT3
ENSG00000101463	20	24449835	24647252	290	42	24736	-0.16424	0.56523	SYNDIG1
ENSG00000073598	17	33448598	33457751	4	1	24764	-0.16441	0.56529	FNDC8
ENSG00000168883	2	85829979	85876403	31	6	24671	-0.16446	0.56531	USP39
ENSG00000149043	11	1848709	1858751	8	2	24381	-0.16471	0.56541	SYT8
ENSG00000105855	7	20370325	20455377	245	20	24651	-0.16471	0.56542	ITGB8
ENSG00000240694	8	26362202	26371608	16	6	24738	-0.16506	0.56555	PNMA2
ENSG00000100095	22	26565440	26779562	542	75	24742	-0.16508	0.56556	SEZ6L
ENSG00000147883	9	22002902	22009362	4	2	24968	-0.1651	0.56557	CDKN2B
ENSG00000145536	5	5140443	5320417	422	68	24716	-0.16526	0.56563	ADAMTS16
ENSG00000136630	1	221051699	221058401	10	3	24668	-0.16528	0.56564	HLX
ENSG00000179921	2	219124219	219128582	7	2	24653	-0.16546	0.56571	GPBAR1
ENSG00000103671	15	64679947	64747502	74	8	24577	-0.1655	0.56572	TRIP4
ENSG00000169436	8	139600478	139926249	607	76	24617	-0.16554	0.56574	COL22A1
ENSG00000179943	19	56102746	56113336	5	2	24154	-0.16569	0.5658	FIZ1
ENSG00000169442	1	26644448	26647014	10	3	24843	-0.1659	0.56588	CD52
ENSG00000163449	2	216946589	216967506	30	4	24753	-0.16608	0.56595	TMEM169
ENSG00000151849	13	25457171	25497018	84	14	24914	-0.16615	0.56598	CENPJ
ENSG00000110171	11	6469843	6495689	18	2	24799	-0.1663	0.56604	TRIM3
ENSG00000167562	19	53059075	53090427	19	3	24539	-0.16641	0.56608	ZNF701
ENSG00000125522	20	62737173	62738524	4	1	23654	-0.16654	0.56613	NPBWR2
ENSG00000122547	7	36192758	36341152	341	45	24762	-0.16659	0.56616	EEPD1
ENSG00000169507	2	165752696	165812035	137	15	24728	-0.16679	0.56623	SLC38A11
ENSG00000198673	12	62102040	62672931	1244	103	24795	-0.16729	0.56643	FAM19A2
ENSG00000024862	6	139094657	139114456	59	9	24686	-0.16736	0.56646	CCDC28A
ENSG00000170144	2	178077291	178088686	9	3	24772	-0.1675	0.56651	HNRNPA3
ENSG00000108797	17	40834631	40851832	8	2	24718	-0.1676	0.56655	CNTNAP1
ENSG00000142512	19	51913275	51921057	7	1	24374	-0.16787	0.56666	SIGLEC10
ENSG00000130734	19	10654571	10664094	9	3	24604	-0.16794	0.56669	ATG4D
ENSG00000100934	14	39501123	39578850	124	17	24804	-0.1684	0.56687	SEC23A
ENSG00000077420	10	26727132	26856732	239	16	24795	-0.16855	0.56693	APBB1IP
ENSG00000013016	2	31456880	31492313	47	6	24539	-0.16869	0.56698	EHD3
ENSG00000188086	3	46783582	46854048	60	6	24540	-0.1687	0.56698	PRSS45
ENSG00000155366	1	113243728	113250056	14	5	24408	-0.16882	0.56703	RHOC
ENSG00000143839	1	204123944	204135465	23	5	24505	-0.16889	0.56706	REN
ENSG00000136011	12	103981051	104160505	330	57	24663	-0.16897	0.56709	STAB2
ENSG00000103222	16	16043434	16236931	428	52	24714	-0.16905	0.56712	ABCC1
ENSG00000106258	7	99245817	99277621	21	4	24716	-0.16908	0.56713	CYP3A5
ENSG00000139684	13	47345391	47371367	23	3	24786	-0.16928	0.56721	ESD
ENSG00000075340	2	70834750	70995357	2	1	24589	-0.16947	0.56729	ADD2
ENSG00000228300	19	1275026	1279248	2	1	24364	-0.1697	0.56738	C19orf24
ENSG00000104365	8	42128820	42189973	77	6	24670	-0.16974	0.56739	IKBKB
ENSG00000167825	11	55702932	55703876	7	2	24739	-0.16972	0.56739	OR5I1
ENSG00000177150	18	13663346	13726662	164	17	24830	-0.17088	0.56784	FAM210A
ENSG00000186235	2	239133193	239140318	24	3	24692	-0.17138	0.56804	AC016757.3
ENSG00000115504	2	62900986	63273622	234	25	24643	-0.17161	0.56813	EHBP1
ENSG00000175832	17	41605212	41656988	70	5	24772	-0.17207	0.56831	ETV4
ENSG00000178295	2	17935125	17966632	57	9	24710	-0.17234	0.56841	GEN1
ENSG00000164587	5	149822753	149829319	21	3	24857	-0.17238	0.56843	RPS14
ENSG00000142541	19	49990811	49995565	5	1	24727	-0.17271	0.56856	RPL13A
ENSG00000137221	6	43445261	43474294	8	1	22910	-0.17283	0.56861	TJAP1
ENSG00000257987	12	49121218	49159569	33	4	24575	-0.17285	0.56861	LINC00935
ENSG00000112902	5	9035138	9546187	978	129	24758	-0.17303	0.56869	SEMA5A
ENSG00000239282	22	30681106	30685616	5	2	24563	-0.17327	0.56878	GATSL3
ENSG00000169385	14	21423611	21424595	1	1	24739	-0.17357	0.5689	RNASE2
ENSG00000101400	20	31995761	32031698	32	4	24766	-0.17431	0.56919	SNTA1
ENSG00000082684	3	122628041	122747452	260	40	24675	-0.17487	0.56941	SEMA5B
ENSG00000080189	20	44978167	44993043	9	2	24742	-0.17496	0.56945	SLC35C2
ENSG00000163645	3	150377672	150421758	32	7	24502	-0.17513	0.56951	FAM194A
ENSG00000172795	5	112312399	112356667	78	9	24722	-0.17531	0.56958	DCP2
ENSG00000186943	9	107331449	107332411	1	1	24998	-0.17536	0.5696	OR13C8
ENSG00000133818	11	14299472	14386052	15	4	24945	-0.17551	0.56966	RRAS2
ENSG00000135374	11	34500340	34535352	98	11	24770	-0.17569	0.56973	ELF5
ENSG00000179294	17	36827961	36831187	2	1	24577	-0.17634	0.56999	C17orf96
ENSG00000023171	11	123396344	123498482	203	35	24669	-0.17637	0.57	GRAMD1B
ENSG00000203705	1	212965170	212989968	96	8	24149	-0.17668	0.57012	TATDN3
ENSG00000179115	19	13033293	13044851	7	1	24584	-0.17674	0.57014	FARSA
ENSG00000198951	22	42454358	42466846	16	3	24723	-0.1771	0.57028	NAGA
ENSG00000145040	3	48599160	48601206	2	1	25003	-0.17713	0.5703	UCN2
ENSG00000121749	12	72233487	72320629	142	14	24880	-0.17728	0.57036	TBC1D15
ENSG00000144455	3	3742498	4508965	2002	106	24734	-0.17773	0.57053	SUMF1
ENSG00000172765	3	129366635	129612419	130	10	24958	-0.17837	0.57078	TMCC1
ENSG00000107159	9	35673853	35681156	16	6	24684	-0.17857	0.57086	CA9
ENSG00000198952	1	156219015	156252620	63	6	24794	-0.17872	0.57092	SMG5
ENSG00000152332	1	162467041	162499419	52	2	24940	-0.17887	0.57098	UHMK1
ENSG00000139656	13	44717679	44735393	11	3	24754	-0.17894	0.57101	SMIM2
ENSG00000213186	3	160150233	160203561	76	12	24575	-0.17898	0.57102	TRIM59
ENSG00000205927	21	34398153	34401504	5	2	24567	-0.17914	0.57109	OLIG2
ENSG00000198018	10	101419263	101465997	47	5	24869	-0.17998	0.57142	ENTPD7
ENSG00000165698	9	135753414	135765588	12	4	24854	-0.18011	0.57147	C9orf9
ENSG00000164631	7	6728064	6746554	31	8	24158	-0.18037	0.57157	ZNF12
ENSG00000162975	2	11052063	11054350	1	1	24601	-0.18045	0.5716	KCNF1
ENSG00000109917	11	116648436	116658766	18	6	24562	-0.18068	0.57169	ZNF259
ENSG00000166780	16	15528152	15718885	140	17	24621	-0.18174	0.57211	C16orf45
ENSG00000162517	1	32095463	32110497	18	3	24843	-0.18232	0.57233	PEF1
ENSG00000116120	2	223435255	223521056	149	17	24806	-0.18242	0.57237	FARSB
ENSG00000175938	16	30960387	30967782	1	1	24887	-0.18249	0.5724	ORAI3
ENSG00000021762	11	3108346	3187969	83	13	24265	-0.18296	0.57259	OSBPL5
ENSG00000126773	14	60558629	60635851	138	4	24830	-0.18304	0.57262	PCNXL4
ENSG00000107736	10	73156691	73575702	669	107	24723	-0.18333	0.57273	CDH23
ENSG00000137875	15	52401460	52404972	11	3	24614	-0.18334	0.57273	BCL2L10
ENSG00000124092	20	56071035	56100708	32	8	24321	-0.18354	0.57281	CTCFL
ENSG00000196683	7	22852251	22862470	57	7	24907	-0.1839	0.57295	TOMM7
ENSG00000105605	19	54412589	54447195	7	1	24298	-0.1842	0.57307	CACNG7
ENSG00000168412	4	187454809	187476721	21	3	24633	-0.18449	0.57318	MTNR1A
ENSG00000058335	15	79252289	79383115	119	20	24646	-0.18448	0.57318	RASGRF1
ENSG00000115616	2	103236166	103327777	94	16	24585	-0.18539	0.57354	SLC9A2
ENSG00000239388	3	57302375	57326710	28	5	24835	-0.18593	0.57375	ASB14
ENSG00000188761	1	114420790	114430169	13	3	24861	-0.18618	0.57385	BCL2L15
ENSG00000114251	3	55499743	55523973	30	7	24631	-0.18637	0.57392	WNT5A
ENSG00000160908	7	99084142	99097947	12	4	24451	-0.18639	0.57393	ZNF394
ENSG00000115241	2	27604061	27632554	6	2	23991	-0.18651	0.57398	PPM1G
ENSG00000103811	15	79213400	79241916	33	4	24716	-0.18651	0.57398	CTSH
ENSG00000137812	15	40886218	40956540	103	9	24898	-0.18661	0.57402	CASC5
ENSG00000186395	17	38974369	38978847	6	2	24922	-0.18668	0.57404	KRT10
ENSG00000013306	17	42396993	42402238	6	1	24957	-0.18675	0.57407	SLC25A39
ENSG00000130254	19	5587010	5624057	42	8	24065	-0.18708	0.5742	SAFB2
ENSG00000174943	16	29916333	29938356	16	2	24785	-0.18751	0.57437	KCTD13
ENSG00000117477	1	169364108	169429907	170	18	24902	-0.18788	0.57452	CCDC181
ENSG00000219073	1	22303514	22325135	11	2	24518	-0.18819	0.57464	CELA3B
ENSG00000162601	1	59120411	59165764	136	9	24949	-0.1882	0.57464	MYSM1
ENSG00000125384	14	52781023	52795324	24	4	24642	-0.18823	0.57465	PTGER2
ENSG00000128581	7	100956975	100965104	29	5	24735	-0.1884	0.57472	RABL5
ENSG00000121904	1	33979609	34631443	1051	117	24773	-0.18862	0.5748	CSMD2
ENSG00000172673	6	128029217	128239776	313	33	24770	-0.18877	0.57486	THEMIS
ENSG00000164687	8	82192598	82197012	1	1	24668	-0.18886	0.5749	FABP5
ENSG00000133105	13	32313674	32377009	148	14	24835	-0.18934	0.57509	RXFP2
ENSG00000042317	14	88851268	88936694	70	10	24594	-0.18937	0.5751	SPATA7
ENSG00000128739	15	25068794	25223870	207	32	24673	-0.18938	0.5751	SNRPN
ENSG00000198612	2	237993955	238009109	21	4	24299	-0.18941	0.57511	COPS8
ENSG00000130638	22	46067678	46241187	262	23	24690	-0.18941	0.57512	ATXN10
ENSG00000126461	19	50145382	50161899	3	1	24321	-0.18955	0.57517	SCAF1
ENSG00000143816	1	228106357	228135599	55	5	24619	-0.1904	0.5755	WNT9A
ENSG00000204822	2	74699085	74700449	2	1	24156	-0.1904	0.5755	MRPL53
ENSG00000103150	16	83932731	83949787	63	5	24643	-0.19046	0.57553	MLYCD
ENSG00000166152	16	49407734	49433342	51	5	24891	-0.19107	0.57576	C16orf78
ENSG00000171497	4	159630286	159644548	15	3	24683	-0.19127	0.57584	PPID
ENSG00000100197	22	42522501	42526908	3	2	24564	-0.19166	0.576	CYP2D6
ENSG00000075884	2	143848931	144525921	1036	86	24811	-0.19197	0.57612	ARHGAP15
ENSG00000243627	21	35791013	35796264	4	2	24254	-0.19255	0.57634	AP000322.53
ENSG00000107263	9	134452157	134615461	301	28	24866	-0.19298	0.57651	RAPGEF1
ENSG00000132423	6	99817276	99842080	46	8	24798	-0.19325	0.57662	COQ3
ENSG00000196352	1	207494853	207534311	61	5	24847	-0.19331	0.57664	CD55
ENSG00000138744	4	76831809	76862204	110	11	24709	-0.19348	0.57671	NAAA
ENSG00000100422	22	47080308	47134158	115	21	24570	-0.19349	0.57671	CERK
ENSG00000136827	9	132575223	132586413	18	4	24315	-0.1937	0.5768	TOR1A
ENSG00000205497	11	4967355	4968356	2	1	24452	-0.1937	0.5768	OR51A4
ENSG00000107902	10	126150403	126306457	542	70	24711	-0.19406	0.57693	LHPP
ENSG00000034971	1	171604557	171621823	61	11	24616	-0.1943	0.57703	MYOC
ENSG00000132664	20	18447771	18465287	45	8	24466	-0.19465	0.57716	POLR3F
ENSG00000162775	1	110881128	110889299	5	2	24984	-0.19472	0.57719	RBM15
ENSG00000196800	5	147549296	147554961	4	1	24964	-0.19492	0.57727	SPINK14
ENSG00000108854	17	62538413	62658186	1	1	23613	-0.19499	0.5773	SMURF2
ENSG00000134627	11	94277006	94354587	132	18	24761	-0.19514	0.57736	PIWIL4
ENSG00000171360	17	39592698	39597173	27	6	24963	-0.19546	0.57749	KRT38
ENSG00000134874	13	96230457	96296957	62	12	24712	-0.19554	0.57751	DZIP1
ENSG00000135637	2	74699113	74710535	6	2	24362	-0.19572	0.57758	CCDC142
ENSG00000183770	3	138663066	138665982	3	1	24718	-0.19591	0.57766	FOXL2
ENSG00000269415	3	59957215	59957583	3	1	24739	-0.1963	0.57781	NPCDR1
ENSG00000112237	6	99990256	100016849	41	6	24887	-0.19647	0.57788	CCNC
ENSG00000180891	17	55938604	56032684	76	13	24587	-0.19681	0.57801	CUEDC1
ENSG00000176974	17	18231187	18266856	75	9	24786	-0.19685	0.57803	SHMT1
ENSG00000138109	10	96698415	96749147	141	15	24785	-0.19693	0.57806	CYP2C9
ENSG00000213213	9	139690802	139702193	7	1	24633	-0.19727	0.57819	CCDC183
ENSG00000182264	19	49244109	49250166	19	1	24723	-0.19739	0.57824	IZUMO1
ENSG00000213638	19	1905377	1913444	13	2	24527	-0.19758	0.57831	ADAT3
ENSG00000093167	3	37094117	37225180	174	9	24817	-0.19823	0.57857	LRRFIP2
ENSG00000163960	3	196074533	196159345	78	7	24702	-0.19826	0.57858	UBXN7
ENSG00000173208	12	39943835	40013553	111	17	24686	-0.19826	0.57858	ABCD2
ENSG00000131730	5	80529104	80562216	73	9	24858	-0.19842	0.57864	CKMT2
ENSG00000070087	3	149682691	149768575	188	22	24742	-0.19846	0.57866	PFN2
ENSG00000100897	14	24583404	24594451	12	3	24665	-0.19865	0.57873	DCAF11
ENSG00000150667	15	39892232	40075031	484	33	24829	-0.19892	0.57884	FSIP1
ENSG00000172375	11	118972908	118989252	26	5	24741	-0.19896	0.57885	C2CD2L
ENSG00000144730	3	57124010	57204334	165	18	24589	-0.19897	0.57886	IL17RD
ENSG00000206073	18	61304493	61311532	2	1	24860	-0.19898	0.57886	SERPINB4
ENSG00000198967	1	158576229	158577170	1	1	24924	-0.19934	0.579	OR10Z1
ENSG00000177613	10	53455247	53459355	8	2	24695	-0.19979	0.57918	CSTF2T
ENSG00000177354	10	50507187	50535537	67	13	24768	-0.19985	0.5792	C10orf71
ENSG00000165511	10	45493146	45496336	4	2	24748	-0.19988	0.57921	C10orf25
ENSG00000157259	7	92076767	92088150	7	2	24517	-0.19994	0.57924	GATAD1
ENSG00000175895	8	96146032	96168912	52	5	24787	-0.20004	0.57928	PLEKHF2
ENSG00000165669	10	120065401	120101840	36	9	24475	-0.20014	0.57931	FAM204A
ENSG00000230989	16	83841448	83853342	35	9	24360	-0.20031	0.57938	HSBP1
ENSG00000135211	7	77423045	77427897	6	3	24933	-0.20054	0.57947	TMEM60
ENSG00000101384	20	10618332	10654694	51	12	24546	-0.20071	0.57954	JAG1
ENSG00000103264	16	87360593	87425748	102	14	24195	-0.20083	0.57959	FBXO31
ENSG00000168490	8	22077222	22089854	1	1	24879	-0.20087	0.5796	PHYHIP
ENSG00000141497	17	4643319	4649411	1	1	24205	-0.20138	0.5798	ZMYND15
ENSG00000073008	19	45147098	45166850	27	6	24459	-0.20154	0.57986	PVR
ENSG00000133328	11	63320242	63330855	6	2	24543	-0.20195	0.58002	HRASLS2
ENSG00000118004	2	3642426	3692048	82	6	24696	-0.20197	0.58003	COLEC11
ENSG00000132361	17	2592680	2615957	10	1	24439	-0.20198	0.58003	CLUH
ENSG00000077232	2	183580999	183659191	70	3	24929	-0.2021	0.58008	DNAJC10
ENSG00000140382	15	77712754	77777949	89	8	24885	-0.20242	0.58021	HMG20A
ENSG00000168778	12	124155660	124192948	110	5	24852	-0.2027	0.58031	TCTN2
ENSG00000123999	2	220433884	220440435	3	1	24540	-0.20301	0.58044	INHA
ENSG00000156194	4	76781020	76823724	41	5	24621	-0.20312	0.58048	PPEF2
ENSG00000090382	12	69742121	69748014	13	4	24692	-0.20369	0.5807	LYZ
ENSG00000118231	2	208986331	208989225	8	3	24885	-0.20412	0.58087	CRYGD
ENSG00000198838	15	33603163	34158303	1363	155	24555	-0.20428	0.58093	RYR3
ENSG00000158887	1	161274525	161279762	2	1	24190	-0.20441	0.58098	MPZ
ENSG00000182685	16	2259254	2261951	2	1	24394	-0.20478	0.58113	BRICD5
ENSG00000170275	3	33155471	33189265	42	7	24588	-0.20481	0.58114	CRTAP
ENSG00000108602	17	19641297	19652256	11	3	24737	-0.20495	0.58119	ALDH3A1
ENSG00000269058	19	16589868	16607003	35	3	24653	-0.20551	0.58141	CALR3
ENSG00000185972	9	36169389	36171329	4	2	24482	-0.20567	0.58147	CCIN
ENSG00000100373	22	45680863	45691755	16	3	24577	-0.20584	0.58154	UPK3A
ENSG00000104332	8	41119481	41167016	65	8	24734	-0.20599	0.5816	SFRP1
ENSG00000143127	1	145524891	145543868	11	3	24944	-0.20616	0.58167	ITGA10
ENSG00000154760	17	33762115	33775856	25	6	24672	-0.20618	0.58167	SLFN13
ENSG00000164049	3	48413709	48442666	28	2	24927	-0.20635	0.58174	FBXW12
ENSG00000023572	1	193065598	193075244	6	2	24896	-0.20638	0.58175	GLRX2
ENSG00000156795	8	124428965	124479470	234	7	24969	-0.20658	0.58183	WDYHV1
ENSG00000163705	3	10123001	10149915	45	3	24824	-0.20731	0.58211	FANCD2OS
ENSG00000144118	2	120997640	121052289	117	6	24698	-0.20731	0.58212	RALB
ENSG00000143374	1	150459887	150480078	43	6	24792	-0.2074	0.58215	TARS2
ENSG00000112299	6	133002729	133035188	88	5	24830	-0.20769	0.58226	VNN1
ENSG00000101654	18	13726659	13764557	72	11	24799	-0.20792	0.58235	RNMT
ENSG00000189377	19	42932440	42947200	12	2	24389	-0.20815	0.58245	CXCL17
ENSG00000151778	13	44947801	44971850	20	4	24408	-0.20847	0.58257	SERP2
ENSG00000133393	16	15959577	15982482	157	4	24912	-0.20876	0.58268	FOPNL
ENSG00000180616	17	71161151	71167185	13	3	24496	-0.20886	0.58272	SSTR2
ENSG00000196209	20	1451386	1472233	55	8	24773	-0.20892	0.58274	SIRPB2
ENSG00000163530	3	109012635	109035364	24	6	24535	-0.20909	0.58281	DPPA2
ENSG00000108344	17	38137050	38154213	47	5	24828	-0.20908	0.58281	PSMD3
ENSG00000180694	8	91634223	91803860	275	12	24834	-0.20942	0.58294	TMEM64
ENSG00000156127	14	75988768	76013358	40	8	24728	-0.20946	0.58296	BATF
ENSG00000186687	5	130506503	130541119	63	8	24751	-0.20982	0.5831	LYRM7
ENSG00000101017	20	44746911	44758502	17	7	24568	-0.21009	0.5832	CD40
ENSG00000162419	1	28995244	29045865	47	3	24730	-0.21044	0.58334	GMEB1
ENSG00000138758	4	77870856	77961537	128	7	24731	-0.21072	0.58345	2011-09-01
ENSG00000131941	19	33469499	33555794	86	14	24455	-0.21079	0.58347	RHPN2
ENSG00000134532	12	23682440	24103966	553	95	24644	-0.21102	0.58357	SOX5
ENSG00000184347	5	168088745	168728133	1368	157	24695	-0.21124	0.58365	SLIT3
ENSG00000169021	19	29698173	29704448	10	2	24321	-0.21131	0.58368	UQCRFS1
ENSG00000165487	13	22066836	22178353	215	17	24751	-0.21149	0.58375	MICU2
ENSG00000116183	1	176432307	176814735	599	48	24759	-0.21152	0.58376	PAPPA2
ENSG00000101076	20	42984340	43061485	94	14	24740	-0.21202	0.58395	HNF4A
ENSG00000159423	1	19197926	19229275	1	1	25002	-0.21214	0.584	ALDH4A1
ENSG00000135773	1	230883130	230937749	206	31	24810	-0.21214	0.584	CAPN9
ENSG00000050405	12	50569571	50677329	91	6	24908	-0.21237	0.58409	LIMA1
ENSG00000213204	6	88117730	88221352	269	24	24790	-0.21246	0.58412	C6orf165
ENSG00000152433	19	57874845	57890933	20	4	24555	-0.21244	0.58412	ZNF547
ENSG00000082269	6	71122644	71270877	198	7	24900	-0.21249	0.58414	FAM135A
ENSG00000121058	17	55015548	55038415	20	4	24658	-0.21255	0.58416	COIL
ENSG00000088833	20	1422807	1454487	43	10	24626	-0.21306	0.58436	NSFL1C
ENSG00000100650	14	70193617	70238722	71	10	24738	-0.2132	0.58441	SRSF5
ENSG00000118193	1	200520628	200589862	131	14	24671	-0.21333	0.58446	KIF14
ENSG00000152818	6	144606837	145174170	765	77	24803	-0.21343	0.5845	UTRN
ENSG00000186230	19	57946697	57956853	2	1	24428	-0.21343	0.5845	ZNF749
ENSG00000205436	14	103566481	103576896	12	2	24523	-0.21379	0.58464	EXOC3L4
ENSG00000204694	6	29393281	29424848	87	6	24699	-0.21394	0.5847	OR11A1
ENSG00000240542	17	39344697	39346891	1	1	25025	-0.21393	0.5847	KRTAP9-1
ENSG00000125457	17	73262309	73267308	1	1	24339	-0.21419	0.5848	MIF4GD
ENSG00000177710	8	11188397	11189717	5	2	24800	-0.21421	0.58481	SLC35G5
ENSG00000158941	8	22462145	22479027	27	2	24737	-0.21438	0.58488	CCAR2
ENSG00000137177	6	17759414	17987854	493	37	24544	-0.21482	0.58504	KIF13A
ENSG00000147669	8	101162812	101166230	5	2	24852	-0.21491	0.58508	POLR2K
ENSG00000100628	14	94400499	94443137	62	11	24590	-0.21532	0.58524	ASB2
ENSG00000164508	6	25726291	25726790	3	1	24985	-0.21554	0.58533	HIST1H2AA
ENSG00000011485	19	46850251	46896238	66	8	24428	-0.21556	0.58534	PPP5C
ENSG00000064490	19	19303008	19312678	11	2	24571	-0.21566	0.58537	RFXANK
ENSG00000013374	7	151038785	151075535	44	6	24577	-0.21582	0.58544	NUB1
ENSG00000138002	2	27667238	27712656	5	1	24520	-0.21599	0.5855	IFT172
ENSG00000178358	11	6942205	6943264	5	2	24940	-0.21602	0.58551	OR2D3
ENSG00000175084	2	220283099	220291461	8	1	24762	-0.21608	0.58554	DES
ENSG00000121057	17	55162453	55198710	54	10	24706	-0.2163	0.58562	AKAP1
ENSG00000109255	4	56461396	56502865	81	8	24791	-0.21656	0.58572	NMU
ENSG00000172893	11	71139239	71163914	48	5	24888	-0.21657	0.58573	DHCR7
ENSG00000067141	15	73344051	73597547	444	30	24641	-0.21661	0.58574	NEO1
ENSG00000130770	1	28562620	28573417	28	3	24886	-0.21672	0.58579	ATPIF1
ENSG00000187003	9	111624603	111626035	1	1	24926	-0.21675	0.5858	ACTL7A
ENSG00000267106	19	9731967	9756572	29	3	24527	-0.21687	0.58585	C19orf82
ENSG00000197622	1	151023447	151042801	18	5	24670	-0.21691	0.58586	CDC42SE1
ENSG00000136888	9	117350026	117360653	15	4	24833	-0.21759	0.58613	ATP6V1G1
ENSG00000118520	6	131894284	131905472	9	2	24885	-0.21783	0.58622	ARG1
ENSG00000169067	5	56775846	56778636	4	2	24556	-0.21807	0.58631	ACTBL2
ENSG00000143633	1	231359509	231376933	19	4	24335	-0.21812	0.58633	C1orf131
ENSG00000121552	3	122044091	122060819	35	6	24959	-0.21849	0.58648	CSTA
ENSG00000159921	9	36214438	36277053	121	12	24827	-0.21879	0.58659	GNE
ENSG00000117724	1	214776538	214837931	172	16	24494	-0.21881	0.5866	CENPF
ENSG00000124831	2	238536219	238722325	418	49	24701	-0.21896	0.58666	LRRFIP1
ENSG00000154845	18	9546789	9615238	149	17	24834	-0.21919	0.58675	PPP4R1
ENSG00000111325	12	123459127	123464590	5	2	24569	-0.2196	0.58691	OGFOD2
ENSG00000115808	2	37070783	37193615	182	15	24747	-0.21967	0.58694	STRN
ENSG00000145247	4	48887036	48908954	20	4	24763	-0.22045	0.58724	OCIAD2
ENSG00000184232	11	120081475	120101041	48	8	24491	-0.22044	0.58724	OAF
ENSG00000038002	4	178351924	178363657	16	5	24587	-0.22061	0.5873	AGA
ENSG00000174130	4	38825336	38858438	20	4	24011	-0.22067	0.58732	TLR6
ENSG00000153093	2	111490150	111875799	728	70	24718	-0.22088	0.58741	ACOXL
ENSG00000170948	19	8943074	8954016	12	3	24642	-0.22115	0.58751	MBD3L1
ENSG00000168090	7	99686577	99689823	2	1	25002	-0.22135	0.58759	COPS6
ENSG00000204311	2	179316163	179326117	8	2	24388	-0.22143	0.58762	DFNB59
ENSG00000168936	4	1717679	1723085	19	5	24727	-0.22149	0.58764	TMEM129
ENSG00000120156	9	27109139	27230173	462	68	24721	-0.22157	0.58768	TEK
ENSG00000160233	21	45875369	45878739	4	2	24366	-0.22179	0.58776	LRRC3
ENSG00000213585	5	133307606	133340824	64	9	24811	-0.2218	0.58777	VDAC1
ENSG00000128595	7	128379346	128411861	61	5	24765	-0.22192	0.58781	CALU
ENSG00000115457	2	217497551	217529159	1	1	24457	-0.22292	0.5882	IGFBP2
ENSG00000117600	1	99729509	99775146	88	11	24696	-0.22326	0.58833	LPPR4
ENSG00000125508	20	62172163	62178857	5	1	24683	-0.22325	0.58833	SRMS
ENSG00000167799	11	67395409	67397401	4	2	24423	-0.22339	0.58838	NUDT8
ENSG00000140675	16	31494323	31502181	4	2	24796	-0.22337	0.58838	SLC5A2
ENSG00000158428	2	219221579	219232822	13	4	24667	-0.22354	0.58844	C2orf62
ENSG00000142544	19	51600863	51611627	4	1	24534	-0.22354	0.58844	CTU1
ENSG00000197261	6	49518113	49529620	12	4	24582	-0.22437	0.58877	C6orf141
ENSG00000151967	3	159557650	159615149	59	14	24671	-0.22466	0.58888	SCHIP1
ENSG00000185332	17	79285074	79304474	1	1	24987	-0.22497	0.589	TMEM105
ENSG00000163785	3	133784147	133969689	389	27	24903	-0.22512	0.58906	RYK
ENSG00000122254	16	22825498	22927659	90	15	24546	-0.22522	0.58909	HS3ST2
ENSG00000170684	19	45574758	45579846	1	1	24032	-0.22523	0.5891	ZNF296
ENSG00000109846	11	111779289	111794446	2	1	24651	-0.22534	0.58914	CRYAB
ENSG00000170276	11	111782966	111789574	2	1	24651	-0.22534	0.58914	HSPB2
ENSG00000254445	11	111783460	111797595	2	1	24651	-0.22534	0.58914	HSPB2-C11orf52
ENSG00000093217	3	38388251	38462839	115	11	24809	-0.22583	0.58933	XYLB
ENSG00000104936	19	46272975	46285810	8	2	24362	-0.22606	0.58942	DMPK
ENSG00000139144	12	18400548	18801348	818	71	24806	-0.22607	0.58943	PIK3C2G
ENSG00000162746	1	161691353	161697933	30	8	24888	-0.22612	0.58945	FCRLB
ENSG00000163683	4	39547950	39640710	163	19	24793	-0.22619	0.58947	SMIM14
ENSG00000173227	11	66774249	66818334	20	8	24286	-0.22624	0.58949	SYT12
ENSG00000181752	11	55926870	55927793	1	1	24608	-0.22626	0.5895	OR8K5
ENSG00000128602	7	128828713	128853386	21	2	24763	-0.22671	0.58967	SMO
ENSG00000047617	12	5641035	6055398	874	95	24755	-0.22673	0.58968	ANO2
ENSG00000175352	11	9002123	9025596	34	6	24424	-0.22696	0.58977	NRIP3
ENSG00000198964	10	52065360	52384923	617	51	24869	-0.22728	0.5899	SGMS1
ENSG00000136695	2	113816215	113822959	41	4	24906	-0.22742	0.58995	IL36RN
ENSG00000181939	11	55321783	55322895	8	2	23812	-0.2275	0.58998	OR4C15
ENSG00000175398	12	56030644	56031638	3	1	24990	-0.22798	0.59017	OR10P1
ENSG00000136813	9	114122972	114247025	249	19	24728	-0.22802	0.59018	KIAA0368
ENSG00000106100	7	30464143	30518400	49	5	24905	-0.22813	0.59023	NOD1
ENSG00000196312	9	99660348	99775862	2	1	24208	-0.22821	0.59026	HIATL2
ENSG00000118434	6	88757507	88776550	16	3	24830	-0.22848	0.59036	SPACA1
ENSG00000188992	21	15481134	15583166	276	26	24690	-0.22869	0.59045	LIPI
ENSG00000182175	15	93586636	93632433	17	2	24701	-0.22875	0.59047	RGMA
ENSG00000011198	3	43731605	43775863	79	6	24539	-0.22887	0.59051	ABHD5
ENSG00000198327	6	26240561	26240976	4	2	24730	-0.22908	0.5906	HIST1H4F
ENSG00000213931	11	5289582	5526847	976	81	24874	-0.22928	0.59067	HBE1
ENSG00000141404	18	11688955	11885684	370	29	24612	-0.22933	0.59069	GNAL
ENSG00000120217	9	5450503	5470566	35	5	24766	-0.22959	0.5908	CD274
ENSG00000187942	1	22138758	22151714	8	3	24191	-0.22991	0.59092	LDLRAD2
ENSG00000142166	21	34696734	34732168	51	8	24758	-0.23021	0.59104	IFNAR1
ENSG00000186007	1	205350506	205425082	72	9	24667	-0.23024	0.59105	LEMD1
ENSG00000135175	7	97613996	97620481	17	1	24674	-0.23044	0.59112	OCM2
ENSG00000154165	3	98250743	98251960	2	1	24881	-0.23048	0.59114	GPR15
ENSG00000143952	2	64119280	64246206	267	26	24251	-0.23068	0.59122	VPS54
ENSG00000256229	19	20278037	20311299	9	1	24663	-0.23068	0.59122	ZNF486
ENSG00000160741	1	153920145	153931101	6	1	24979	-0.23075	0.59125	CRTC2
ENSG00000149346	20	10415951	10617477	462	36	24659	-0.23082	0.59127	SLX4IP
ENSG00000187860	22	30752624	30774647	64	6	24868	-0.23098	0.59134	CCDC157
ENSG00000129933	19	19431490	19469563	55	6	24714	-0.23103	0.59136	MAU2
ENSG00000187024	9	130455257	130487152	16	4	24736	-0.23111	0.59139	PTRH1
ENSG00000197446	19	41620337	41634271	12	1	24351	-0.23125	0.59144	CYP2F1
ENSG00000121864	3	179040779	179053323	15	5	24820	-0.23136	0.59148	ZNF639
ENSG00000128917	15	41221538	41231237	3	1	24408	-0.23183	0.59166	DLL4
ENSG00000124089	20	54823788	54824871	2	1	25024	-0.23183	0.59167	MC3R
ENSG00000255223	11	56309746	56310757	5	2	24759	-0.23213	0.59178	OR5M11
ENSG00000250021	15	90377540	90456114	116	7	24720	-0.23212	0.59178	C15orf38-AP3S2
ENSG00000159884	9	35658301	35661508	14	3	24637	-0.23258	0.59195	CCDC107
ENSG00000188738	2	186603355	186698017	178	7	24905	-0.2326	0.59196	FSIP2
ENSG00000124193	20	42086568	42092245	2	1	23568	-0.23283	0.59205	SRSF6
ENSG00000221990	5	441645	443258	9	3	24938	-0.2331	0.59216	C5orf55
ENSG00000189337	1	14925200	15444539	604	101	24544	-0.23324	0.59221	KAZN
ENSG00000180875	1	240652873	240775449	78	15	24683	-0.23352	0.59232	GREM2
ENSG00000170929	19	9203855	9204889	2	1	24229	-0.23382	0.59244	OR1M1
ENSG00000240204	7	129142320	129152773	11	3	24569	-0.23416	0.59257	SMKR1
ENSG00000181409	17	79091095	79139877	32	3	24803	-0.23425	0.5926	AATK
ENSG00000165474	13	20761609	20767037	3	1	24416	-0.23433	0.59264	GJB2
ENSG00000134852	4	56294070	56413305	350	13	24783	-0.23473	0.59279	CLOCK
ENSG00000152213	13	50202435	50208008	12	5	24681	-0.23501	0.5929	ARL11
ENSG00000186451	3	57094469	57109460	32	7	24365	-0.2357	0.59317	SPATA12
ENSG00000188243	13	76099350	76123575	60	12	24639	-0.23586	0.59323	COMMD6
ENSG00000103375	16	25227052	25240261	2	1	24687	-0.236	0.59329	AQP8
ENSG00000164713	7	97881691	97937162	114	7	24780	-0.23626	0.59339	BRI3
ENSG00000124216	20	48599536	48605423	25	3	24875	-0.23674	0.59357	SNAI1
ENSG00000099203	19	10943114	10946994	2	1	24541	-0.23723	0.59376	TMED1
ENSG00000107341	9	33817565	33920402	213	16	24747	-0.23731	0.59379	UBE2R2
ENSG00000140455	15	63796793	63886839	173	15	24681	-0.23739	0.59382	USP3
ENSG00000196284	6	44777054	45345690	1416	42	24494	-0.23781	0.59399	SUPT3H
ENSG00000101605	18	3066805	3220106	235	43	24594	-0.23784	0.594	MYOM1
ENSG00000156050	14	74398204	74417117	54	8	24799	-0.23795	0.59404	FAM161B
ENSG00000139178	12	7242183	7261869	28	6	24679	-0.238	0.59406	C1RL
ENSG00000174343	4	40337346	40357234	81	9	24777	-0.23838	0.59421	CHRNA9
ENSG00000156030	14	74181825	74256988	109	20	24659	-0.2384	0.59421	ELMSAN1
ENSG00000165699	9	135766735	135820020	73	8	24743	-0.23891	0.59441	TSC1
ENSG00000167315	18	47309869	47340330	52	9	24870	-0.23901	0.59445	ACAA2
ENSG00000140395	15	78570177	78592136	43	10	24857	-0.23952	0.59465	WDR61
ENSG00000197430	10	98102973	98119092	45	7	24807	-0.23956	0.59466	OPALIN
ENSG00000175137	1	249104648	249120832	13	2	24545	-0.23964	0.59469	SH3BP5L
ENSG00000165794	14	21467414	21470030	1	1	24673	-0.23965	0.5947	SLC39A2
ENSG00000175197	12	57910371	57914300	3	1	24693	-0.23975	0.59474	DDIT3
ENSG00000140488	15	72577068	72612470	53	6	24581	-0.24	0.59483	CELF6
ENSG00000144834	3	111717511	111732734	36	8	24756	-0.24026	0.59494	TAGLN3
ENSG00000122390	16	3493611	3536963	123	12	24480	-0.2403	0.59495	NAA60
ENSG00000084207	11	67351066	67354131	7	2	24669	-0.24033	0.59496	GSTP1
ENSG00000154764	3	13857755	13921618	107	18	24623	-0.24099	0.59522	WNT7A
ENSG00000108883	17	42927311	42977030	107	12	24879	-0.24105	0.59524	EFTUD2
ENSG00000155329	5	132332677	132362296	48	2	24843	-0.24248	0.59579	ZCCHC10
ENSG00000170469	5	138732252	138739777	5	1	24943	-0.2425	0.5958	SPATA24
ENSG00000183762	22	29469066	29564321	192	21	24735	-0.24272	0.59589	KREMEN1
ENSG00000132436	7	50511831	50518088	10	3	24888	-0.24287	0.59595	FIGNL1
ENSG00000185290	7	56182374	56184093	2	1	24662	-0.24288	0.59595	NUPR1L
ENSG00000122729	9	32384618	32454767	127	22	24745	-0.24289	0.59595	ACO1
ENSG00000168679	1	110905470	110933704	39	9	24851	-0.24289	0.59596	SLC16A4
ENSG00000163751	3	148583043	148614983	57	7	24625	-0.24319	0.59607	CPA3
ENSG00000153132	4	141309609	141349122	70	8	24791	-0.24359	0.59623	CLGN
ENSG00000164509	5	55147207	55218678	137	18	24656	-0.24369	0.59626	IL31RA
ENSG00000115459	2	85581517	85618875	67	13	24634	-0.24402	0.59639	ELMOD3
ENSG00000109911	11	31531297	31805546	225	8	24890	-0.24409	0.59642	ELP4
ENSG00000110931	12	121675497	121736111	82	14	24578	-0.24421	0.59647	CAMKK2
ENSG00000164172	5	52391509	52405893	44	8	24750	-0.24446	0.59656	MOCS2
ENSG00000011275	7	5659678	5821370	359	29	24340	-0.24461	0.59662	RNF216
ENSG00000134321	2	7005937	7038370	6	1	24640	-0.24522	0.59686	RSAD2
ENSG00000170153	4	141780961	142134031	651	67	24647	-0.24533	0.5969	RNF150
ENSG00000125630	2	113299492	113334635	82	9	24775	-0.24538	0.59692	POLR1B
ENSG00000111704	12	7940390	7948655	31	2	24557	-0.24544	0.59694	NANOG
ENSG00000166848	16	75681684	75795770	216	17	24642	-0.24543	0.59694	TERF2IP
ENSG00000122778	7	138516126	138666064	308	32	24585	-0.24552	0.59697	KIAA1549
ENSG00000116176	16	1271651	1275257	2	1	24405	-0.24563	0.59702	TPSG1
ENSG00000181617	4	71091788	71100969	12	4	24779	-0.24578	0.59708	FDCSP
ENSG00000145194	3	183967438	184010819	61	9	24385	-0.24606	0.59718	ECE2
ENSG00000171951	2	224461658	224467221	1	1	24768	-0.24611	0.5972	SCG2
ENSG00000196083	3	190231840	190375843	181	27	24681	-0.2462	0.59724	IL1RAP
ENSG00000134690	1	38158090	38175391	33	5	24910	-0.2465	0.59735	CDCA8
ENSG00000173226	3	121488610	121553926	160	9	24942	-0.24649	0.59735	IQCB1
ENSG00000162618	1	79355449	79472403	285	25	24831	-0.24655	0.59737	ELTD1
ENSG00000172071	2	88856259	88927094	55	8	24761	-0.2468	0.59747	EIF2AK3
ENSG00000185728	8	64081112	64125346	38	6	24853	-0.24681	0.59747	YTHDF3
ENSG00000120697	13	37523912	37574398	47	5	24762	-0.24688	0.5975	ALG5
ENSG00000153956	7	81575760	82073114	1047	112	24762	-0.24693	0.59752	CACNA2D1
ENSG00000137497	11	71713910	71791739	112	5	24893	-0.24694	0.59752	NUMA1
ENSG00000168263	9	2717502	2730037	14	3	24676	-0.24696	0.59753	KCNV2
ENSG00000151882	5	43376747	43412493	13	2	24532	-0.24708	0.59758	CCL28
ENSG00000139620	12	49047184	49076021	49	7	24672	-0.24784	0.59787	KANSL2
ENSG00000179583	16	10971055	11026079	17	4	24636	-0.24787	0.59788	CIITA
ENSG00000103342	16	11961985	12009939	59	6	24602	-0.24788	0.59789	GSPT1
ENSG00000130540	22	44220389	44258398	115	12	24823	-0.24791	0.5979	SULT4A1
ENSG00000154930	20	24986868	25039616	79	12	24702	-0.24883	0.59825	ACSS1
ENSG00000100764	14	90722839	90738968	44	3	24883	-0.2497	0.59859	PSMC1
ENSG00000134463	10	11784365	11806069	48	7	24865	-0.24991	0.59867	ECHDC3
ENSG00000153234	2	157180944	157198860	10	3	24846	-0.25024	0.5988	NR4A2
ENSG00000187479	11	43946892	43965888	22	6	24707	-0.25032	0.59883	C11orf96
ENSG00000147724	8	139142266	139509065	641	79	24728	-0.25039	0.59886	FAM135B
ENSG00000138315	10	74653339	74692791	21	3	24872	-0.25054	0.59891	OIT3
ENSG00000181026	15	89164527	89175513	6	1	24782	-0.25076	0.599	AEN
ENSG00000168913	9	34521038	34523039	2	1	24805	-0.25094	0.59907	ENHO
ENSG00000133026	17	8377523	8534079	135	6	24700	-0.25101	0.5991	MYH10
ENSG00000104432	8	79587978	79717758	216	19	24570	-0.25124	0.59919	IL7
ENSG00000110092	11	69455855	69469242	1	1	24186	-0.25128	0.5992	CCND1
ENSG00000169756	2	109150857	109303702	280	21	24713	-0.25133	0.59922	LIMS1
ENSG00000146143	6	57179603	57513375	73	6	24843	-0.25168	0.59936	PRIM2
ENSG00000133119	13	34392186	34540695	274	22	24889	-0.25175	0.59938	RFC3
ENSG00000074706	6	154475631	154677926	399	54	24781	-0.25179	0.5994	IPCEF1
ENSG00000182035	20	37209838	37217106	1	1	24793	-0.25205	0.5995	ADIG
ENSG00000120690	13	41506056	41635576	118	10	24775	-0.25219	0.59955	ELF1
ENSG00000256812	16	55600584	55601599	1	1	24544	-0.25231	0.5996	CAPNS2
ENSG00000135828	1	182542769	182558391	12	4	24572	-0.25255	0.59969	RNASEL
ENSG00000079134	18	214520	268050	75	10	24603	-0.25258	0.5997	THOC1
ENSG00000260259	16	89749028	89752977	8	1	24863	-0.25282	0.5998	RP11-368I7.4
ENSG00000138835	9	116207011	116360018	296	10	24564	-0.253	0.59987	RGS3
ENSG00000233816	9	21367371	21368075	1	1	23329	-0.25335	0.6	IFNA13
ENSG00000117601	1	173872947	173886516	18	5	24849	-0.25401	0.60026	SERPINC1
ENSG00000173436	1	19923477	19956314	59	11	24923	-0.25419	0.60032	MINOS1
ENSG00000172296	20	12989627	13147411	643	70	24696	-0.25422	0.60034	SPTLC3
ENSG00000183579	22	29279580	29453475	245	28	24730	-0.25446	0.60043	ZNRF3
ENSG00000248801	8	69215703	69243726	31	6	24505	-0.25516	0.6007	RP11-664D7.4
ENSG00000100191	22	32614465	32651328	99	17	24321	-0.25566	0.60089	SLC5A4
ENSG00000127377	7	151125921	151137899	7	2	24748	-0.25574	0.60092	CRYGN
ENSG00000105171	19	30094924	30108144	20	4	24469	-0.25574	0.60092	POP4
ENSG00000167555	19	52901102	52921665	14	2	24166	-0.25572	0.60092	ZNF528
ENSG00000076650	19	33571786	33621448	51	6	24620	-0.25616	0.60109	GPATCH1
ENSG00000164822	8	6782215	6783598	1	1	24824	-0.2562	0.6011	DEFA6
ENSG00000117069	1	77333126	77531396	151	22	24570	-0.25627	0.60113	ST6GALNAC5
ENSG00000142973	1	47223510	47285085	53	9	24725	-0.25644	0.60119	CYP4B1
ENSG00000187242	17	39017555	39023462	1	1	25016	-0.25645	0.6012	KRT12
ENSG00000160097	1	33327869	33338083	8	2	24855	-0.25677	0.60132	FNDC5
ENSG00000081051	4	74296855	74321891	39	6	24525	-0.25711	0.60145	AFP
ENSG00000188511	22	49808176	50051190	427	42	24633	-0.25725	0.60151	C22orf34
ENSG00000133104	13	36875775	36944317	117	8	24924	-0.25729	0.60152	SPG20
ENSG00000163322	4	84382092	84444501	142	9	24726	-0.2574	0.60156	FAM175A
ENSG00000166896	12	58335324	58351052	11	2	24779	-0.25739	0.60156	XRCC6BP1
ENSG00000111859	6	11183531	11382581	342	56	24688	-0.25749	0.6016	NEDD9
ENSG00000169085	8	67372238	67430759	98	16	24552	-0.25781	0.60173	C8orf46
ENSG00000165660	10	126490354	126525239	15	4	24800	-0.25785	0.60174	FAM175B
ENSG00000121481	1	185014496	185071740	34	4	24774	-0.25794	0.60177	RNF2
ENSG00000198286	7	2945775	3083579	112	21	24514	-0.25799	0.60179	CARD11
ENSG00000151640	10	134000404	134019280	20	3	24626	-0.25809	0.60183	DPYSL4
ENSG00000156469	8	97251626	97273838	24	4	24665	-0.25867	0.60205	MTERFD1
ENSG00000157999	7	6071007	6076017	9	3	24744	-0.25872	0.60208	ANKRD61
ENSG00000165066	8	41502697	41508855	11	3	24540	-0.25882	0.60211	NKX6-3
ENSG00000154079	6	71276620	71299272	59	6	24870	-0.25888	0.60213	C6orf57
ENSG00000166188	16	58028572	58034357	10	3	24673	-0.25907	0.60221	ZNF319
ENSG00000066084	12	50898768	51142450	308	17	24888	-0.25909	0.60222	DIP2B
ENSG00000109944	11	122753391	122830506	133	21	24591	-0.25925	0.60228	C11orf63
ENSG00000175664	13	31506840	31549639	84	13	24700	-0.2593	0.6023	TEX26
ENSG00000214929	9	84603687	84610171	6	2	24345	-0.25936	0.60232	SPATA31D1
ENSG00000169550	11	26580580	26593780	28	7	24616	-0.25979	0.60249	MUC15
ENSG00000126698	1	28525967	28559536	63	6	24751	-0.25986	0.60251	DNAJC8
ENSG00000253598	8	82605842	82608409	7	3	24765	-0.25994	0.60255	SLC10A5
ENSG00000186638	9	34252379	34329198	123	12	24878	-0.26025	0.60266	KIF24
ENSG00000137494	11	82904781	82971736	88	10	24650	-0.26025	0.60266	ANKRD42
ENSG00000130363	6	159393903	159421219	147	7	23976	-0.26041	0.60272	RSPH3
ENSG00000241370	6	30312908	30314661	10	4	24499	-0.2605	0.60276	RPP21
ENSG00000135423	12	56864736	56882198	7	2	24798	-0.26092	0.60292	GLS2
ENSG00000198517	7	1570350	1582679	21	3	24677	-0.26096	0.60294	MAFK
ENSG00000204531	6	31132119	31148508	1	1	24963	-0.26164	0.6032	POU5F1
ENSG00000162706	1	159141399	159173103	26	6	24593	-0.2617	0.60322	CADM3
ENSG00000157353	16	70488324	70514177	8	3	24522	-0.26228	0.60345	FUK
ENSG00000112874	5	102884556	102898494	26	4	24790	-0.26277	0.60364	NUDT12
ENSG00000204161	10	50362773	50396630	88	17	24609	-0.2629	0.60369	C10orf128
ENSG00000067066	2	231280657	231408805	285	32	24799	-0.26317	0.60379	SP100
ENSG00000197702	11	12398732	12552348	192	24	24644	-0.2635	0.60392	PARVA
ENSG00000259060	14	21051051	21077954	10	3	24724	-0.2636	0.60395	RNASE11
ENSG00000173464	14	21051054	21078043	10	3	24724	-0.2636	0.60395	RNASE11
ENSG00000162763	1	165513244	165533198	68	12	24758	-0.26375	0.60401	LRRC52
ENSG00000109790	4	39046659	39128477	205	8	24882	-0.26421	0.60419	KLHL5
ENSG00000160505	19	56347944	56393220	57	12	24423	-0.26449	0.6043	NLRP4
ENSG00000180909	11	6173006	6173818	2	1	24744	-0.26464	0.60435	OR52B1P
ENSG00000255804	14	23102673	23103716	7	1	24824	-0.26477	0.60441	OR6J1
ENSG00000167770	11	63753325	63769283	20	4	24704	-0.26482	0.60443	OTUB1
ENSG00000179218	19	13049392	13055303	3	1	24254	-0.26524	0.60459	CALR
ENSG00000162814	1	217804666	218045038	597	47	24731	-0.26527	0.6046	SPATA17
ENSG00000188112	6	42068856	42110357	46	7	24421	-0.26526	0.6046	C6orf132
ENSG00000182257	22	46445358	46450024	2	1	24499	-0.26678	0.60518	C22orf26
ENSG00000151292	5	122847793	122952739	138	11	24840	-0.26699	0.60526	CSNK1G3
ENSG00000164729	17	33519539	33521412	1	1	24876	-0.26709	0.6053	SLC35G3
ENSG00000100311	22	39619364	39640756	32	2	24670	-0.26715	0.60532	PDGFB
ENSG00000160216	21	45285067	45406417	178	20	24604	-0.26726	0.60536	AGPAT3
ENSG00000185792	19	56219798	56249768	21	6	24371	-0.26741	0.60542	NLRP9
ENSG00000070778	14	88932122	89021077	161	12	24735	-0.2676	0.6055	PTPN21
ENSG00000007933	1	171060018	171086959	59	10	24569	-0.26764	0.60551	FMO3
ENSG00000131951	14	60386431	60530277	190	8	24799	-0.26782	0.60558	LRRC9
ENSG00000136319	14	20724717	20774153	59	13	24579	-0.26786	0.6056	TTC5
ENSG00000110244	11	116691419	116694022	3	1	24367	-0.26789	0.60561	APOA4
ENSG00000154839	18	47901365	47920543	52	5	24925	-0.2682	0.60573	SKA1
ENSG00000227471	7	134233888	134264627	62	6	24861	-0.26838	0.6058	AKR1B15
ENSG00000198570	1	211649864	211666259	35	8	24598	-0.26892	0.60601	RD3
ENSG00000186329	3	171561139	171656505	170	18	24506	-0.26898	0.60603	TMEM212
ENSG00000065457	16	75630879	75657198	75	10	24749	-0.26955	0.60625	ADAT1
ENSG00000142698	1	34632484	34684732	111	13	24700	-0.26987	0.60637	C1orf94
ENSG00000104131	15	44829255	44855227	2	1	24552	-0.26997	0.60641	EIF3J
ENSG00000100362	22	37196728	37215523	31	4	24734	-0.2709	0.60677	PVALB
ENSG00000136697	2	113825547	113833427	36	10	24855	-0.271	0.6068	IL1F10
ENSG00000113810	3	160117062	160152750	53	9	24752	-0.27158	0.60703	SMC4
ENSG00000155099	8	92006024	92053292	63	8	24839	-0.27188	0.60714	TMEM55A
ENSG00000164344	4	187130133	187179625	130	15	24878	-0.27206	0.60721	KLKB1
ENSG00000158485	1	158297741	158301321	6	2	24585	-0.27209	0.60723	CD1B
ENSG00000083845	19	58897767	58906173	15	2	24504	-0.27216	0.60725	RPS5
ENSG00000091009	5	145583113	145718814	165	11	24560	-0.27227	0.60729	RBM27
ENSG00000132801	20	44486256	44507761	62	7	24743	-0.27252	0.60739	ZSWIM3
ENSG00000123395	12	52463030	52471278	19	4	24392	-0.27262	0.60743	C12orf44
ENSG00000221923	19	52873170	52889048	37	3	24493	-0.27282	0.6075	ZNF880
ENSG00000167862	17	73008765	73017356	17	4	24558	-0.27295	0.60755	ICT1
ENSG00000189099	4	152198323	152212605	25	5	24849	-0.27298	0.60756	PRSS48
ENSG00000185477	4	90157537	90229161	104	13	24686	-0.27302	0.60758	GPRIN3
ENSG00000137449	4	15004298	15071777	122	13	24850	-0.27348	0.60776	CPEB2
ENSG00000173728	1	244515937	244552965	57	4	24551	-0.27361	0.60781	C1orf100
ENSG00000152266	11	13513602	13517728	8	2	24883	-0.27412	0.608	PTH
ENSG00000104852	19	49588676	49611862	11	3	24501	-0.27433	0.60808	SNRNP70
ENSG00000140368	15	77285700	77329673	58	9	24627	-0.27444	0.60813	PSTPIP1
ENSG00000124578	6	26246886	26247259	1	1	24962	-0.27489	0.6083	HIST1H4G
ENSG00000158669	8	41434706	41482520	105	10	24794	-0.27488	0.6083	AGPAT6
ENSG00000176753	15	40542865	40545170	8	2	24490	-0.27545	0.60851	C15orf56
ENSG00000100473	14	31343720	31364271	2	1	24447	-0.27571	0.60861	COCH
ENSG00000176928	5	74323289	74326724	6	1	24843	-0.27599	0.60872	GCNT4
ENSG00000129493	14	31760994	31889788	129	11	24817	-0.27627	0.60883	HEATR5A
ENSG00000122257	16	24549014	24584184	62	6	24841	-0.27667	0.60898	RBBP6
ENSG00000008735	22	51039114	51052409	25	7	24434	-0.27691	0.60907	MAPK8IP2
ENSG00000181830	11	45825623	45834566	23	9	24533	-0.27721	0.60919	SLC35C1
ENSG00000131196	18	77155856	77289325	181	17	24564	-0.27795	0.60948	NFATC1
ENSG00000270106	1	231664399	231954990	365	48	24631	-0.27813	0.60954	TSNAX-DISC1
ENSG00000185739	16	4239375	4292081	42	6	24571	-0.27825	0.60959	SRL
ENSG00000072042	14	68143518	68162531	21	5	24897	-0.27831	0.60961	RDH11
ENSG00000008323	12	6419602	6437672	3	1	24240	-0.2787	0.60976	PLEKHG6
ENSG00000145365	4	113195698	113207059	33	2	24665	-0.27896	0.60986	TIFA
ENSG00000133110	13	38136720	38172981	71	10	24902	-0.27911	0.60992	POSTN
ENSG00000213199	7	150745379	150749843	3	2	24682	-0.27925	0.60997	ASIC3
ENSG00000090861	16	70286198	70323446	12	4	24351	-0.27977	0.61017	AARS
ENSG00000006837	5	133541305	133706738	202	7	24806	-0.28062	0.6105	CDKL3
ENSG00000140534	15	90118713	90174287	88	7	24757	-0.28069	0.61053	TICRR
ENSG00000115652	2	106709759	106810795	142	18	24557	-0.28085	0.61059	UXS1
ENSG00000180053	8	23559964	23564111	11	2	24823	-0.28098	0.61064	NKX2-6
ENSG00000155755	2	202484907	202508293	7	1	24356	-0.28107	0.61067	TMEM237
ENSG00000188523	9	135285430	135448704	183	31	24702	-0.28135	0.61078	C9orf171
ENSG00000120889	8	22877646	22926692	14	4	24410	-0.2815	0.61084	TNFRSF10B
ENSG00000130299	19	17445729	17453544	21	4	24651	-0.28152	0.61085	GTPBP3
ENSG00000176182	19	46393278	46405862	12	3	24287	-0.28188	0.61098	MYPOP
ENSG00000169991	1	19230775	19283180	30	3	24598	-0.282	0.61103	IFFO2
ENSG00000116062	2	47922669	48037240	149	18	24728	-0.2821	0.61107	MSH6
ENSG00000198730	11	10772534	10801290	18	5	24557	-0.28224	0.61112	CTR9
ENSG00000197701	4	53179	88099	23	4	24729	-0.28227	0.61113	ZNF595
ENSG00000167525	17	27030215	27038872	6	2	24707	-0.28251	0.61122	PROCA1
ENSG00000116874	1	119573839	119683294	230	22	24816	-0.28253	0.61123	WARS2
ENSG00000005001	16	2902728	2908171	6	2	24555	-0.28298	0.6114	PRSS22
ENSG00000134249	1	120436156	120439118	2	1	24554	-0.28307	0.61144	ADAM30
ENSG00000156587	11	57319129	57335757	36	6	24849	-0.28321	0.61149	UBE2L6
ENSG00000106780	9	123363091	123476748	63	4	24775	-0.28324	0.61151	MEGF9
ENSG00000142632	1	16524349	16539104	40	4	24823	-0.28398	0.61179	ARHGEF19
ENSG00000214188	7	116593953	116738860	74	12	24708	-0.28415	0.61185	ST7-OT4
ENSG00000169599	2	69622882	69664760	78	5	24835	-0.2844	0.61195	NFU1
ENSG00000172164	8	121547985	121825513	521	48	24848	-0.28465	0.61204	SNTB1
ENSG00000173705	3	33191537	33260707	188	20	24775	-0.28474	0.61208	SUSD5
ENSG00000108679	17	76967320	76976191	3	2	24552	-0.28487	0.61213	LGALS3BP
ENSG00000203685	1	226736501	226796915	108	18	24743	-0.285	0.61218	C1orf95
ENSG00000141655	18	59992520	60058516	201	41	24594	-0.28508	0.61221	TNFRSF11A
ENSG00000121671	11	45868669	45904798	55	11	24603	-0.28516	0.61224	CRY2
ENSG00000185274	7	70597155	71178585	1509	138	24639	-0.28556	0.61239	WBSCR17
ENSG00000136643	1	213224589	213448116	165	12	24764	-0.28648	0.61275	RPS6KC1
ENSG00000205323	12	56146247	56211540	25	3	24729	-0.28713	0.61299	SARNP
ENSG00000197935	6	28962562	28973093	24	6	24773	-0.28752	0.61314	ZNF311
ENSG00000138081	2	48016455	48132932	230	17	24751	-0.28835	0.61346	FBXO11
ENSG00000165355	14	39866873	39901704	66	8	24889	-0.28841	0.61348	FBXO33
ENSG00000142319	5	1392909	1445545	78	9	24649	-0.28864	0.61357	SLC6A3
ENSG00000126353	17	38710021	38721724	1	1	24879	-0.28898	0.6137	CCR7
ENSG00000166510	18	52568740	52626739	65	12	24743	-0.2893	0.61383	CCDC68
ENSG00000161011	5	179233388	179265078	32	6	24462	-0.28986	0.61404	SQSTM1
ENSG00000163012	2	187692562	187713935	78	3	24941	-0.29012	0.61414	ZSWIM2
ENSG00000004455	1	33473585	33546597	60	3	24810	-0.29021	0.61417	AK2
ENSG00000101438	20	37353105	37358015	4	2	24274	-0.29046	0.61427	SLC32A1
ENSG00000182253	15	99638420	99675798	2	1	24591	-0.29059	0.61432	SYNM
ENSG00000137500	11	82970139	82997450	52	6	24868	-0.29063	0.61433	CCDC90B
ENSG00000159556	15	76629065	76634817	13	4	24931	-0.29099	0.61447	ISL2
ENSG00000104941	19	46298968	46318577	49	9	24505	-0.29103	0.61449	RSPH6A
ENSG00000205090	1	1470554	1475833	3	1	24046	-0.29133	0.6146	TMEM240
ENSG00000033030	12	122957417	122985518	25	4	24866	-0.29139	0.61462	ZCCHC8
ENSG00000169951	16	30565085	30569819	1	1	24481	-0.29237	0.615	ZNF764
ENSG00000178997	15	41474923	41522941	117	7	24939	-0.29248	0.61504	EXD1
ENSG00000161813	12	50786166	50873787	81	6	24811	-0.29302	0.61524	LARP4
ENSG00000169220	5	176784838	176799602	3	1	24657	-0.29348	0.61542	RGS14
ENSG00000226288	11	4608021	4609135	2	1	24539	-0.29347	0.61542	OR52I2
ENSG00000112343	6	25963030	25987384	30	9	24563	-0.29384	0.61556	TRIM38
ENSG00000128159	22	50656118	50683421	26	7	24578	-0.29405	0.61564	TUBGCP6
ENSG00000147526	8	38585704	38710546	122	10	24728	-0.29413	0.61567	TACC1
ENSG00000244291	7	156431057	156433348	2	1	24381	-0.29426	0.61572	C7orf13
ENSG00000237765	4	15683285	15707188	52	9	24806	-0.29427	0.61573	FAM200B
ENSG00000165572	13	41701705	41706882	2	1	24923	-0.29484	0.61594	KBTBD6
ENSG00000170498	1	204159469	204165614	14	3	24679	-0.29489	0.61596	KISS1
ENSG00000133101	13	37005967	37017019	11	2	24764	-0.2949	0.61597	CCNA1
ENSG00000164758	8	118532952	118552501	42	9	24752	-0.29506	0.61603	MED30
ENSG00000112414	6	142622991	142767403	119	10	24667	-0.29523	0.61609	GPR126
ENSG00000110484	11	62037627	62040628	4	2	24714	-0.2956	0.61623	SCGB2A2
ENSG00000172023	2	79312156	79315145	11	3	24891	-0.29604	0.6164	REG1B
ENSG00000178201	19	57966542	57967854	2	1	24467	-0.29616	0.61644	VN1R1
ENSG00000108242	10	96443251	96495947	108	11	24755	-0.29623	0.61647	CYP2C18
ENSG00000077984	20	24929866	24940564	49	6	24860	-0.29672	0.61666	CST7
ENSG00000107863	10	24872538	25012597	101	8	24885	-0.29713	0.61682	ARHGAP21
ENSG00000213347	5	176728462	176739758	11	4	24519	-0.29751	0.61696	MXD3
ENSG00000170456	12	31535157	31744031	616	35	24580	-0.29754	0.61697	DENND5B
ENSG00000178597	4	7432022	7436700	24	6	24795	-0.2978	0.61707	PSAPL1
ENSG00000116141	1	220701568	220837803	166	15	24016	-0.29815	0.61721	MARK1
ENSG00000114999	2	113239731	113299316	86	10	24826	-0.29826	0.61725	TTL
ENSG00000166183	14	104552016	104579098	8	1	24531	-0.29827	0.61725	ASPG
ENSG00000141510	17	7565097	7590856	21	5	24663	-0.29837	0.61729	TP53
ENSG00000119685	14	76099968	76421421	399	30	24567	-0.29857	0.61737	TTLL5
ENSG00000099849	11	560404	564021	2	1	24033	-0.29865	0.6174	RASSF7
ENSG00000163703	3	9975506	9987097	7	2	24627	-0.29918	0.6176	CRELD1
ENSG00000181036	1	159770301	159786041	28	3	24679	-0.29923	0.61762	FCRL6
ENSG00000180219	12	100041531	100043824	3	1	24395	-0.29951	0.61773	FAM71C
ENSG00000124257	20	44517264	44519926	5	2	24610	-0.29968	0.61779	NEURL2
ENSG00000111785	12	107168373	107283090	133	18	24538	-0.29984	0.61785	RIC8B
ENSG00000132466	4	73939093	74124515	76	10	24814	-0.29989	0.61787	ANKRD17
ENSG00000111057	12	53342655	53346685	2	1	24817	-0.30047	0.61809	KRT18
ENSG00000151348	11	44117099	44266979	202	19	24864	-0.30059	0.61814	EXT2
ENSG00000162032	16	1826713	1843701	38	6	24676	-0.3007	0.61818	SPSB3
ENSG00000185669	16	88744090	88752901	8	2	24388	-0.30078	0.61821	SNAI3
ENSG00000186952	5	109624934	110074657	790	45	24835	-0.30127	0.61839	TMEM232
ENSG00000163131	1	150702672	150738433	36	3	24895	-0.3017	0.61856	CTSS
ENSG00000168685	5	35852797	35879705	73	7	24934	-0.30205	0.61869	IL7R
ENSG00000157823	15	90373831	90437574	98	7	24719	-0.3021	0.61871	AP3S2
ENSG00000062822	19	50887461	50921273	34	2	24442	-0.30224	0.61876	POLD1
ENSG00000184166	17	2995352	2996290	1	1	24772	-0.30259	0.6189	OR1D2
ENSG00000125814	20	23355159	23402125	150	14	24856	-0.3028	0.61898	NAPB
ENSG00000163867	1	35449523	35497569	45	3	24787	-0.30345	0.61923	ZMYM6
ENSG00000136205	7	47314752	47622156	498	75	24700	-0.30406	0.61946	TNS3
ENSG00000101367	20	31407699	31438211	55	11	24570	-0.30408	0.61947	MAPRE1
ENSG00000188428	6	8013800	8064647	93	9	24858	-0.30421	0.61952	BLOC1S5
ENSG00000135407	12	58191159	58212487	12	3	24560	-0.30452	0.61963	AVIL
ENSG00000154188	8	108261721	108510283	687	78	24752	-0.30464	0.61968	ANGPT1
ENSG00000063176	19	49122548	49133974	1	1	24423	-0.30496	0.6198	SPHK2
ENSG00000174903	11	66036004	66044963	10	3	24852	-0.30506	0.61984	RAB1B
ENSG00000128710	2	176973518	176984670	11	3	24421	-0.30512	0.61986	HOXD10
ENSG00000101294	20	30102231	30157370	77	3	23815	-0.30526	0.61991	HM13
ENSG00000173926	5	126203406	126366500	261	9	24791	-0.30531	0.61994	2003-03-01
ENSG00000188089	15	42273780	42343388	231	32	24803	-0.30561	0.62005	PLA2G4E
ENSG00000073756	1	186640923	186649559	12	4	24240	-0.30602	0.62021	PTGS2
ENSG00000113805	3	74311719	74570291	391	53	24637	-0.30604	0.62021	CNTN3
ENSG00000180432	3	42897497	42917633	31	6	24753	-0.30627	0.6203	CYP8B1
ENSG00000006459	7	139784546	139876835	106	10	24608	-0.3064	0.62035	KDM7A
ENSG00000166118	11	133710526	133715433	17	2	24643	-0.30651	0.62039	SPATA19
ENSG00000064703	1	112297867	112310638	35	6	24620	-0.30675	0.62048	DDX20
ENSG00000134470	10	5990855	6020150	78	17	24799	-0.30684	0.62052	IL15RA
ENSG00000140299	15	59951345	59981733	105	4	24812	-0.30725	0.62067	BNIP2
ENSG00000147601	8	73921099	73960357	47	5	24874	-0.30752	0.62078	TERF1
ENSG00000185924	17	1837971	1928639	22	3	24757	-0.30764	0.62082	RTN4RL1
ENSG00000182742	17	46652875	46657473	2	1	24205	-0.30763	0.62082	HOXB4
ENSG00000109208	4	71226478	71232875	28	7	24764	-0.30788	0.62091	SMR3A
ENSG00000249481	6	44310397	44344904	70	10	24304	-0.30828	0.62106	SPATS1
ENSG00000100084	22	19318221	19435224	143	14	24709	-0.30844	0.62113	HIRA
ENSG00000242259	22	19338891	19435755	143	14	24709	-0.30844	0.62113	C22orf39
ENSG00000166225	12	69864129	69973562	194	14	24861	-0.30868	0.62122	FRS2
ENSG00000136522	3	179306073	179322442	20	2	24926	-0.30883	0.62127	MRPL47
ENSG00000184207	16	2261998	2264808	3	1	24609	-0.30882	0.62127	PGP
ENSG00000164151	5	5420777	5490347	65	6	24800	-0.30899	0.62133	KIAA0947
ENSG00000176922	11	4869427	4870514	7	2	24729	-0.30934	0.62147	OR51S1
ENSG00000080644	15	78885394	78913637	57	8	24836	-0.30961	0.62157	CHRNA3
ENSG00000154928	3	134316643	134979309	1444	128	24707	-0.30968	0.6216	EPHB1
ENSG00000118972	12	4477393	4488894	13	4	24452	-0.30996	0.6217	FGF23
ENSG00000205045	17	33791268	33864880	102	18	24557	-0.31014	0.62177	SLFN12L
ENSG00000165271	9	33461439	33473928	23	6	24756	-0.3103	0.62183	NOL6
ENSG00000159140	21	34914924	34949812	20	4	24798	-0.31055	0.62193	SON
ENSG00000110911	12	51373184	51422349	87	8	24966	-0.31063	0.62196	SLC11A2
ENSG00000237190	5	133737778	133747589	5	2	24772	-0.31074	0.622	CDKN2AIPNL
ENSG00000237452	19	46236509	46267792	18	2	24311	-0.31106	0.62212	AC074212.3
ENSG00000165120	7	129847700	129856683	13	3	24831	-0.31107	0.62213	SSMEM1
ENSG00000172817	8	65500320	65711318	291	24	24682	-0.31116	0.62216	CYP7B1
ENSG00000127184	5	85913721	85916779	3	1	24749	-0.31121	0.62218	COX7C
ENSG00000143537	1	155023042	155035252	3	1	24490	-0.31135	0.62223	ADAM15
ENSG00000164576	5	153825517	153840614	14	7	24527	-0.31133	0.62223	SAP30L
ENSG00000133243	19	1985447	2034880	7	2	24405	-0.3118	0.6224	BTBD2
ENSG00000112511	6	33378176	33384230	5	2	24625	-0.31183	0.62242	PHF1
ENSG00000166813	15	90152020	90198682	49	5	24623	-0.31193	0.62245	KIF7
ENSG00000107815	10	102747124	102754158	9	1	24997	-0.31206	0.6225	C10orf2
ENSG00000134668	1	32256023	32281652	9	3	24535	-0.31236	0.62262	SPOCD1
ENSG00000106404	7	100875373	100882101	11	4	24589	-0.3126	0.62271	CLDN15
ENSG00000198346	19	53970989	54006950	16	2	24428	-0.31336	0.623	ZNF813
ENSG00000064651	5	127419458	127525380	110	7	24896	-0.31354	0.62307	SLC12A2
ENSG00000157322	16	69984810	69998141	1	1	24527	-0.31363	0.6231	CLEC18A
ENSG00000131398	19	50815194	50836772	1	1	24470	-0.31363	0.6231	KCNC3
ENSG00000198053	20	1875154	1920543	38	5	24585	-0.31372	0.62313	SIRPA
ENSG00000122512	7	6012870	6048756	36	5	24550	-0.3138	0.62316	PMS2
ENSG00000108406	17	57642886	57685706	16	3	24881	-0.31381	0.62317	DHX40
ENSG00000117148	1	18081808	18153558	75	8	24788	-0.31388	0.62319	ACTL8
ENSG00000143793	1	228288427	228293112	1	1	24541	-0.3139	0.6232	C1orf35
ENSG00000120907	8	26605667	26724790	324	41	24802	-0.31407	0.62327	ADRA1A
ENSG00000156162	8	95731931	95806064	187	21	24754	-0.31407	0.62327	DPY19L4
ENSG00000196344	4	100333418	100356894	38	10	24249	-0.31436	0.62338	ADH7
ENSG00000049089	1	40766159	40783488	8	2	24360	-0.31478	0.62353	COL9A2
ENSG00000110944	12	56732663	56734193	1	1	25016	-0.31495	0.6236	IL23A
ENSG00000145375	4	123844229	124240605	1037	44	24558	-0.31503	0.62363	SPATA5
ENSG00000131095	17	42982376	42994305	29	8	24824	-0.31545	0.62379	GFAP
ENSG00000150275	10	55562531	57387702	4245	211	24795	-0.31575	0.6239	PCDH15
ENSG00000188921	9	20995306	21031635	114	14	24858	-0.31587	0.62395	PTPLAD2
ENSG00000137745	11	102813724	102826463	6	2	24763	-0.31591	0.62397	MMP13
ENSG00000156103	8	89044237	89340254	434	52	24743	-0.31605	0.62402	MMP16
ENSG00000198443	17	39340354	39341594	8	1	24859	-0.31615	0.62406	KRTAP4-1
ENSG00000164334	5	118965254	118971517	23	3	24955	-0.31628	0.6241	FAM170A
ENSG00000053747	18	21269407	21535030	341	23	24850	-0.31657	0.62421	LAMA3
ENSG00000125375	14	50779044	50802276	50	3	24895	-0.31688	0.62433	ATP5S
ENSG00000114480	3	81538850	81811312	333	28	24865	-0.31724	0.62447	GBE1
ENSG00000176083	1	26688125	26701013	33	6	24803	-0.31733	0.6245	ZNF683
ENSG00000133706	5	145492601	145562223	50	5	24726	-0.31768	0.62464	LARS
ENSG00000126545	4	70796799	70812289	18	4	24899	-0.31788	0.62471	CSN1S1
ENSG00000251209	15	98285448	98417780	352	34	24626	-0.31836	0.62489	LINC00923
ENSG00000167230	17	35732928	35749662	6	2	24298	-0.31902	0.62514	C17orf78
ENSG00000109674	4	178230990	178284097	82	16	24717	-0.31955	0.62535	NEIL3
ENSG00000105205	19	40221890	40228668	33	3	24638	-0.31957	0.62535	CLC
ENSG00000188386	9	104353897	104357283	6	3	24765	-0.31963	0.62538	PPP3R2
ENSG00000134684	1	33240840	33283754	51	6	24891	-0.31981	0.62545	YARS
ENSG00000165171	7	73248920	73256865	1	1	24976	-0.31996	0.6255	WBSCR27
ENSG00000139154	12	19556979	19873735	1036	92	24701	-0.32053	0.62571	AEBP2
ENSG00000158769	1	160965001	160991138	52	4	24798	-0.3207	0.62578	F11R
ENSG00000160602	17	27052915	27070473	10	2	24844	-0.32069	0.62578	NEK8
ENSG00000103194	16	84733584	84813528	177	19	24674	-0.32084	0.62583	USP10
ENSG00000154263	17	67143355	67240987	159	12	24792	-0.32092	0.62586	ABCA10
ENSG00000197915	1	152184558	152196669	24	3	24742	-0.32096	0.62588	HRNR
ENSG00000185220	1	249200395	249214145	3	2	24756	-0.32095	0.62588	PGBD2
ENSG00000169992	17	7308193	7323179	1	1	24641	-0.3226	0.6265	NLGN2
ENSG00000175711	17	80900031	81009686	278	36	24588	-0.32298	0.62664	B3GNTL1
ENSG00000118137	11	116706467	116708666	5	2	24393	-0.32312	0.6267	APOA1
ENSG00000155846	5	149109861	149234585	307	44	24758	-0.32345	0.62682	PPARGC1B
ENSG00000176390	17	29096406	29151794	143	3	24911	-0.32367	0.6269	CRLF3
ENSG00000162909	1	223889295	223963720	157	16	24851	-0.32383	0.62697	CAPN2
ENSG00000149809	11	64879317	64883856	8	2	24528	-0.32403	0.62704	TM7SF2
ENSG00000180264	9	127213423	127239379	30	4	24611	-0.32418	0.6271	GPR144
ENSG00000181016	7	112120908	112131117	15	3	24835	-0.32439	0.62718	LSMEM1
ENSG00000119608	14	75319736	75330537	14	4	24825	-0.32463	0.62727	PROX2
ENSG00000118777	4	89011416	89152474	231	26	24574	-0.32477	0.62732	ABCG2
ENSG00000244537	17	39333698	39334460	4	1	24950	-0.32477	0.62732	KRTAP4-2
ENSG00000133574	7	150264365	150271041	13	3	24979	-0.32513	0.62746	GIMAP4
ENSG00000128342	22	30636436	30642840	9	4	24468	-0.32531	0.62753	LIF
ENSG00000161217	3	195941093	196014828	124	10	24713	-0.32549	0.6276	PCYT1A
