## Supplementary data 3 for "Genome-wide meta-analysis of over 29,000 people with epilepsy reveals 26 loci and subtype-specific genetic architecture" (part 3 of 3)

### Sheet: GGE_MAGMA_GWGAS (continued)
GENE	CHR	START	STOP	NSNPS	NPARAM	N	ZSTAT	P	SYMBOL
ENSG00000057657	6	106534195	106557814	19	5	24458	-0.32573	0.62768	PRDM1
ENSG00000157654	9	112542589	112934792	776	110	24731	-0.32588	0.62774	PALM2-AKAP2
ENSG00000241978	9	112542769	112934792	776	110	24731	-0.32588	0.62774	AKAP2
ENSG00000127920	7	93551011	93557922	6	2	24495	-0.32589	0.62775	GNG11
ENSG00000143847	1	202995626	203047868	70	9	24669	-0.326	0.62779	PPFIA4
ENSG00000221858	7	143792141	143793186	2	1	24771	-0.32667	0.62804	OR2A12
ENSG00000167094	9	130478345	130493879	18	2	24716	-0.32667	0.62804	TTC16
ENSG00000156076	12	65444406	65515346	56	7	24826	-0.32681	0.62809	WIF1
ENSG00000214265	15	25200181	25245423	65	7	24543	-0.3269	0.62813	SNURF
ENSG00000169903	3	149191761	149221068	160	14	24846	-0.32706	0.62819	TM4SF4
ENSG00000137825	15	41785591	41795747	11	2	24553	-0.32707	0.62819	ITPKA
ENSG00000161405	17	37921198	38020441	174	6	24428	-0.32718	0.62823	IKZF3
ENSG00000154162	5	21750782	22853731	1815	132	24743	-0.32725	0.62826	CDH12
ENSG00000137393	6	18368779	18469105	320	23	24638	-0.32742	0.62833	RNF144B
ENSG00000189001	19	36014269	36019253	15	4	24292	-0.32758	0.62839	SBSN
ENSG00000170606	5	132387654	132442141	70	4	24782	-0.32793	0.62852	HSPA4
ENSG00000145741	5	72794233	72801460	16	2	24943	-0.32816	0.6286	BTF3
ENSG00000090020	1	27425306	27493472	28	2	24688	-0.32862	0.62878	SLC9A1
ENSG00000170989	1	101702444	101707074	1	1	24567	-0.32868	0.6288	S1PR1
ENSG00000004864	7	95749532	95951459	177	10	24760	-0.32901	0.62893	SLC25A13
ENSG00000012983	14	50885219	51027844	165	17	24693	-0.32916	0.62898	MAP4K5
ENSG00000132205	18	2847028	2915991	20	6	24531	-0.32968	0.62918	EMILIN2
ENSG00000040487	1	19638820	19655794	55	8	24518	-0.3297	0.62919	PQLC2
ENSG00000186212	4	77816082	77819002	6	2	24591	-0.33028	0.62941	SOWAHB
ENSG00000198440	19	56909335	56947404	36	3	24705	-0.33058	0.62952	ZNF583
ENSG00000105221	19	40736224	40791443	64	7	24602	-0.33109	0.62971	AKT2
ENSG00000156642	15	73852355	73926475	94	11	24772	-0.33112	0.62972	NPTN
ENSG00000144747	3	69068978	69101484	49	7	24715	-0.33176	0.62997	TMF1
ENSG00000151365	11	77774907	77779397	22	3	24803	-0.33195	0.63004	THRSP
ENSG00000177673	2	232457575	232458994	2	1	24533	-0.33227	0.63016	C2orf57
ENSG00000111961	6	148593440	148873186	701	118	24574	-0.33236	0.63019	SASH1
ENSG00000188596	12	96883349	97269333	838	56	24877	-0.3326	0.63028	C12orf55
ENSG00000180834	3	183533664	183543382	20	4	24692	-0.33267	0.63031	MAP6D1
ENSG00000177051	19	46213887	46234162	4	1	24196	-0.33274	0.63034	FBXO46
ENSG00000055950	10	102729215	102747272	22	3	24847	-0.3328	0.63036	MRPL43
ENSG00000120063	17	63006833	63052957	8	2	24898	-0.33324	0.63052	GNA13
ENSG00000158163	3	137780832	137834660	92	5	24855	-0.33349	0.63062	DZIP1L
ENSG00000184351	21	31852018	31852663	1	1	24977	-0.33371	0.6307	KRTAP19-1
ENSG00000234444	7	63767837	63815238	175	20	24743	-0.33382	0.63074	ZNF736
ENSG00000155313	21	17102344	17252377	183	9	24824	-0.33381	0.63074	USP25
ENSG00000163485	1	203059782	203136533	89	13	24695	-0.33406	0.63083	ADORA1
ENSG00000117475	1	169337208	169365778	69	10	24916	-0.33427	0.63091	BLZF1
ENSG00000091542	17	18086392	18113268	53	6	24911	-0.33437	0.63095	ALKBH5
ENSG00000167011	7	100813774	100823557	28	5	24691	-0.3344	0.63096	NAT16
ENSG00000249160	5	10505108	10522196	22	3	24570	-0.33466	0.63106	RP11-1C1.5
ENSG00000175728	11	130542851	130587247	20	4	24497	-0.33497	0.63118	C11orf44
ENSG00000164363	5	1225470	1246304	42	8	24413	-0.33553	0.63139	SLC6A18
ENSG00000105655	19	18545198	18549111	5	1	24381	-0.33576	0.63148	ISYNA1
ENSG00000136918	9	127615755	127620160	7	2	24635	-0.33586	0.63151	WDR38
ENSG00000169926	15	31619058	31727868	121	17	24565	-0.33599	0.63156	KLF13
ENSG00000174236	12	27849428	27850566	2	1	24925	-0.33609	0.6316	REP15
ENSG00000007237	17	9813926	10101868	407	71	24598	-0.33616	0.63163	GAS7
ENSG00000185112	3	194406622	194409762	2	1	24254	-0.33655	0.63177	FAM43A
ENSG00000188343	8	94710789	94743755	29	5	24679	-0.33684	0.63188	FAM92A1
ENSG00000138131	10	100007447	100028007	38	5	24747	-0.33697	0.63193	LOXL4
ENSG00000019485	11	45115564	45247734	196	23	24735	-0.33741	0.63209	PRDM11
ENSG00000139146	12	31433518	31479992	15	3	24693	-0.33743	0.6321	FAM60A
ENSG00000122507	7	33168856	33645680	1023	64	24794	-0.33759	0.63216	BBS9
ENSG00000164675	7	123092454	123175131	89	10	24839	-0.33773	0.63222	IQUB
ENSG00000222001	2	233877324	233880595	3	2	24791	-0.33854	0.63252	AC106876.2
ENSG00000186118	1	47134527	47139266	5	2	24990	-0.33881	0.63262	TEX38
ENSG00000119715	14	76776957	76968178	402	61	24633	-0.33884	0.63264	ESRRB
ENSG00000138152	10	124030821	124097677	189	21	24722	-0.33894	0.63267	BTBD16
ENSG00000146411	6	134309835	134373774	50	8	24694	-0.33959	0.63292	SLC2A12
ENSG00000073060	12	125261402	125367214	54	12	24566	-0.33963	0.63293	SCARB1
ENSG00000057757	1	24104895	24114722	2	1	24697	-0.33967	0.63295	PITHD1
ENSG00000178567	3	37027357	37034795	7	2	24868	-0.33992	0.63304	EPM2AIP1
ENSG00000120875	8	29190581	29208185	35	7	24524	-0.33995	0.63305	DUSP4
ENSG00000085982	2	234384166	234475428	118	6	24871	-0.34033	0.6332	USP40
ENSG00000108272	17	34948228	34957235	1	1	23195	-0.34034	0.6332	DHRS11
ENSG00000112769	6	112429963	112576141	1	1	24860	-0.34061	0.6333	LAMA4
ENSG00000151224	10	82031576	82049440	46	10	24893	-0.3407	0.63334	MAT1A
ENSG00000157087	3	10365707	10749716	798	103	24610	-0.34079	0.63337	ATP2B2
ENSG00000134265	18	10525902	10552758	51	4	24859	-0.34081	0.63338	NAPG
ENSG00000159873	22	29168662	29185283	43	9	24820	-0.34096	0.63343	CCDC117
ENSG00000180934	11	6047901	6048971	1	1	24723	-0.34114	0.6335	OR56A1
ENSG00000175866	17	79008948	79091232	70	11	24635	-0.34138	0.63359	BAIAP2
ENSG00000141556	17	80709940	80900724	479	31	24752	-0.34203	0.63384	TBCD
ENSG00000069122	6	46820249	46922680	258	35	24720	-0.34254	0.63403	GPR116
ENSG00000116711	1	186798085	186958113	293	30	24552	-0.34263	0.63406	PLA2G4A
ENSG00000054611	22	47158518	47571336	1030	89	24648	-0.34274	0.6341	TBC1D22A
ENSG00000134013	8	23154702	23282841	491	49	24759	-0.34288	0.63416	LOXL2
ENSG00000164082	3	51741086	51752629	1	1	22931	-0.34326	0.6343	GRM2
ENSG00000092929	17	73823306	73840798	24	3	24600	-0.3435	0.63439	UNC13D
ENSG00000105679	19	36024314	36036218	20	5	24552	-0.34369	0.63446	GAPDHS
ENSG00000171345	17	39679869	39684560	5	1	24865	-0.34371	0.63447	KRT19
ENSG00000204524	19	57751973	57766503	50	5	24587	-0.34376	0.63449	ZNF805
ENSG00000011422	19	44150247	44174699	12	2	24666	-0.34416	0.63464	PLAUR
ENSG00000170624	5	155297354	156194799	1653	129	24516	-0.34431	0.63469	SGCD
ENSG00000185262	17	74261283	74267375	9	2	24619	-0.34518	0.63502	UBALD2
ENSG00000196565	11	5274420	5667019	1499	115	24847	-0.34593	0.6353	HBG2
ENSG00000174749	4	113066553	113116412	64	8	24706	-0.34665	0.63557	C4orf32
ENSG00000187990	6	26216428	26216872	2	1	25017	-0.34667	0.63558	HIST1H2BG
ENSG00000185246	14	45553302	45585485	32	3	24714	-0.34685	0.63565	PRPF39
ENSG00000143768	1	226124298	226129189	2	1	24475	-0.34711	0.63575	LEFTY2
ENSG00000168148	1	228612546	228613026	1	1	24232	-0.34725	0.6358	HIST3H3
ENSG00000168672	8	127564687	127570638	1	1	24232	-0.34725	0.6358	FAM84B
ENSG00000171469	19	9715356	9732075	27	4	24469	-0.34734	0.63583	ZNF561
ENSG00000128918	15	58245622	58790065	1154	125	24722	-0.34752	0.6359	ALDH1A2
ENSG00000204388	6	31795512	31798031	2	1	24180	-0.34758	0.63592	HSPA1B
ENSG00000006530	7	141250989	141355044	20	2	24846	-0.34757	0.63592	AGK
ENSG00000243749	1	35447136	35450954	5	2	24615	-0.34774	0.63598	ZMYM6NB
ENSG00000106355	7	32524951	32534895	35	6	24841	-0.34774	0.63598	LSM5
ENSG00000111011	12	122989190	123011547	28	4	24863	-0.3482	0.63616	RSRC2
ENSG00000179774	10	69990386	69991871	2	1	24837	-0.34831	0.6362	ATOH7
ENSG00000030110	6	33540329	33548019	19	5	24836	-0.34844	0.63624	BAK1
ENSG00000130713	9	133569108	133580248	9	3	24277	-0.34843	0.63624	EXOSC2
ENSG00000106302	7	123469037	123517532	46	8	24775	-0.34873	0.63635	HYAL4
ENSG00000169118	15	64457716	64648442	223	14	24770	-0.34881	0.63639	CSNK1G1
ENSG00000165060	9	71650175	71715094	201	15	24800	-0.34907	0.63648	FXN
ENSG00000161956	17	7465192	7475287	12	4	24825	-0.34959	0.63668	SENP3
ENSG00000160856	1	157644111	157670647	37	7	24801	-0.35017	0.63689	FCRL3
ENSG00000163510	2	180809603	180871840	120	9	24911	-0.35043	0.63699	CWC22
ENSG00000141298	17	27952956	28257294	251	12	24708	-0.35122	0.63729	SSH2
ENSG00000187231	2	179966419	180129517	284	24	24718	-0.35125	0.6373	SESTD1
ENSG00000163440	4	56422692	56458379	96	8	24827	-0.35186	0.63753	PDCL2
ENSG00000187658	5	157098561	157107151	32	6	24747	-0.35215	0.63764	C5orf52
ENSG00000166130	12	99007183	99038891	57	11	24633	-0.35246	0.63775	IKBIP
ENSG00000197714	19	57791419	57804937	19	3	24543	-0.35291	0.63792	ZNF460
ENSG00000179841	14	64932217	64941221	9	3	24840	-0.35307	0.63798	AKAP5
ENSG00000106483	7	37945543	38065297	355	46	24823	-0.35328	0.63806	SFRP4
ENSG00000205502	15	62455734	62457482	3	1	24681	-0.35336	0.63809	C2CD4B
ENSG00000172497	5	80625824	80689998	87	17	24616	-0.35341	0.63811	ACOT12
ENSG00000177688	6	149721495	149722177	2	1	24954	-0.35341	0.63811	SUMO4
ENSG00000011114	14	93703896	93799438	221	18	24697	-0.35352	0.63815	BTBD7
ENSG00000092529	15	42640301	42704516	111	11	24708	-0.35353	0.63815	CAPN3
ENSG00000197355	9	139971953	139978991	2	1	24497	-0.35365	0.6382	UAP1L1
ENSG00000148377	10	1064847	1071799	24	6	24707	-0.3537	0.63822	IDI2
ENSG00000186226	1	152758690	152760902	4	1	24820	-0.35474	0.63861	LCE1E
ENSG00000183605	10	120900279	120925179	37	3	24412	-0.35485	0.63865	SFXN4
ENSG00000184635	19	20011722	20046384	18	3	24665	-0.35563	0.63894	ZNF93
ENSG00000169330	15	79724858	79764632	94	17	24639	-0.35585	0.63902	KIAA1024
ENSG00000213967	19	24097678	24127961	58	9	24430	-0.35588	0.63903	ZNF726
ENSG00000198400	1	156785432	156851642	64	10	24579	-0.35625	0.63917	NTRK1
ENSG00000149308	11	108027942	108093369	15	4	24783	-0.35635	0.63921	NPAT
ENSG00000185479	12	52840435	52845910	7	2	24916	-0.3564	0.63923	KRT6B
ENSG00000185608	22	19419425	19423598	12	3	24727	-0.3564	0.63923	MRPL40
ENSG00000101193	20	61569471	61576996	9	3	24706	-0.35682	0.63939	GID8
ENSG00000106723	9	91003334	91093609	121	4	24705	-0.357	0.63945	SPIN1
ENSG00000114573	3	113465866	113530903	56	2	24841	-0.35716	0.63951	ATP6V1A
ENSG00000239305	2	86830516	86850989	20	5	24608	-0.35719	0.63953	RNF103
ENSG00000119681	14	74964873	75079306	155	20	24656	-0.35744	0.63962	LTBP2
ENSG00000138111	10	104221149	104236802	45	5	24865	-0.35748	0.63963	TMEM180
ENSG00000158109	1	3541566	3546691	4	1	24924	-0.35814	0.63988	TPRG1L
ENSG00000119661	14	74111578	74170435	47	8	24839	-0.35821	0.63991	DNAL1
ENSG00000020129	1	36023074	36032875	5	1	24784	-0.35835	0.63996	NCDN
ENSG00000138050	2	39963200	40006407	85	8	24703	-0.35856	0.64004	THUMPD2
ENSG00000116016	2	46520806	46613836	163	24	24460	-0.35995	0.64056	EPAS1
ENSG00000129595	5	111478138	111755013	669	73	24675	-0.36014	0.64063	EPB41L4A
ENSG00000124657	6	27925019	27925960	3	1	24618	-0.3603	0.64069	OR2B6
ENSG00000156427	5	170846660	170884627	47	7	24598	-0.36047	0.64075	FGF18
ENSG00000189050	17	58029601	58042122	17	4	24941	-0.36079	0.64087	RNFT1
ENSG00000161714	17	43186335	43210721	48	13	24705	-0.36088	0.6409	PLCD3
ENSG00000134259	1	115828539	115880857	138	27	24606	-0.361	0.64095	NGF
ENSG00000089060	12	113736564	113797298	42	3	24785	-0.36156	0.64116	SLC8B1
ENSG00000121579	3	113435307	113465147	18	1	24867	-0.36188	0.64128	NAA50
ENSG00000114541	3	69219141	69591734	857	93	24760	-0.36202	0.64133	FRMD4B
ENSG00000037042	17	40811323	40819024	4	1	24014	-0.36209	0.64136	TUBG2
ENSG00000189159	17	73131343	73164376	33	5	24201	-0.36211	0.64137	HN1
ENSG00000083844	19	57702868	57724724	34	6	24465	-0.3624	0.64147	ZNF264
ENSG00000073614	12	389295	498620	161	10	24261	-0.3628	0.64162	KDM5A
ENSG00000134438	18	56934267	56941318	9	2	24722	-0.36286	0.64165	RAX
ENSG00000234284	5	178450753	178462065	42	4	24797	-0.36314	0.64175	ZNF879
ENSG00000173253	9	1050354	1057552	7	2	24638	-0.36325	0.64179	DMRT2
ENSG00000197816	9	100000765	100140806	309	16	24915	-0.36406	0.6421	CCDC180
ENSG00000143493	1	212113741	212208884	252	18	24618	-0.36444	0.64223	INTS7
ENSG00000198203	2	108905095	108926371	20	4	24668	-0.36465	0.64231	SULT1C2
ENSG00000176731	8	86126311	86132650	8	2	24884	-0.36468	0.64232	C8orf59
ENSG00000205212	17	20739760	20799453	18	1	24433	-0.36494	0.64242	CCDC144NL
ENSG00000138802	4	110354928	110462052	130	8	24830	-0.36546	0.64262	SEC24B
ENSG00000151576	3	113724680	113807269	89	11	24838	-0.36555	0.64265	QTRTD1
ENSG00000104320	8	90945564	91015456	126	9	24729	-0.366	0.64282	NBN
ENSG00000157693	9	117373486	117408702	145	14	24792	-0.36605	0.64284	C9orf91
ENSG00000021355	6	2832566	2842240	9	1	24568	-0.36623	0.6429	SERPINB1
ENSG00000103494	16	53631595	53737850	156	17	24581	-0.36665	0.64306	RPGRIP1L
ENSG00000141748	17	37313147	37323737	31	6	24549	-0.36684	0.64313	ARL5C
ENSG00000173113	11	64083932	64085556	2	1	24985	-0.36687	0.64314	TRMT112
ENSG00000164304	6	7326889	7389976	114	11	24629	-0.36714	0.64324	CAGE1
ENSG00000100300	22	43547520	43559248	25	5	24714	-0.36742	0.64335	TSPO
ENSG00000007341	1	113066140	113163447	151	12	24676	-0.36791	0.64353	ST7L
ENSG00000087448	12	27932953	27955973	7	1	24744	-0.36797	0.64355	KLHL42
ENSG00000146221	6	44246480	44265458	48	5	24694	-0.36807	0.64359	TCTE1
ENSG00000244405	3	185764097	185828107	52	7	24782	-0.36809	0.6436	ETV5
ENSG00000053918	11	2465914	2870339	307	60	24324	-0.36818	0.64363	KCNQ1
ENSG00000163686	3	58223233	58281420	176	17	24750	-0.36834	0.64369	ABHD6
ENSG00000061273	12	48176505	48226915	62	13	24524	-0.36872	0.64383	HDAC7
ENSG00000140543	15	89054790	89089906	61	6	24887	-0.36876	0.64385	DET1
ENSG00000164611	5	159848829	159855748	10	4	24811	-0.36888	0.64389	PTTG1
ENSG00000182400	14	39617015	39639736	47	10	24785	-0.36965	0.64418	TRAPPC6B
ENSG00000111450	12	131274145	131323811	114	6	24768	-0.37068	0.64456	STX2
ENSG00000187474	19	52298416	52329442	87	14	24439	-0.37069	0.64456	FPR3
ENSG00000105948	7	138818490	138876732	85	3	24701	-0.37076	0.64459	TTC26
ENSG00000166170	14	104022881	104029168	9	2	24769	-0.3709	0.64465	BAG5
ENSG00000206199	3	149478892	149686172	341	29	24560	-0.37114	0.64473	ANKUB1
ENSG00000082805	12	1099675	1605099	982	67	24536	-0.37142	0.64484	ERC1
ENSG00000129993	16	88941266	89043612	18	3	24565	-0.37149	0.64486	CBFA2T3
ENSG00000164327	5	38938021	39074510	160	13	24623	-0.37189	0.64501	RICTOR
ENSG00000105379	19	51848423	51869672	32	5	24466	-0.37198	0.64505	ETFB
ENSG00000156958	15	49447853	49660066	479	27	24729	-0.37235	0.64518	GALK2
ENSG00000120699	13	37572953	37583750	12	3	24968	-0.37317	0.64549	EXOSC8
ENSG00000104879	19	45809672	45826235	3	1	23439	-0.37318	0.64549	CKM
ENSG00000174917	19	5678432	5680907	2	1	23370	-0.3736	0.64565	C19orf70
ENSG00000029364	14	69864732	69929105	102	12	24824	-0.37369	0.64568	SLC39A9
ENSG00000186910	14	94908801	94919127	30	6	24838	-0.37376	0.64571	SERPINA11
ENSG00000171130	7	149570057	149577784	19	2	24495	-0.37404	0.64581	ATP6V0E2
ENSG00000137547	8	55047770	55060461	20	2	24765	-0.37471	0.64606	MRPL15
ENSG00000113430	5	1877541	1887350	17	3	24337	-0.37505	0.64619	IRX4
ENSG00000188820	6	116782533	116784934	5	3	24401	-0.37567	0.64642	FAM26F
ENSG00000134827	11	59620273	59634048	3	1	24699	-0.37578	0.64646	TCN1
ENSG00000110881	12	50451331	50477394	19	4	24545	-0.37583	0.64648	ASIC1
ENSG00000196917	12	123104824	123215390	169	17	24716	-0.37585	0.64649	HCAR1
ENSG00000102802	13	31480328	31499709	37	9	24606	-0.37598	0.64653	MEDAG
ENSG00000109787	4	38665817	38702663	54	14	24546	-0.376	0.64654	KLF3
ENSG00000104341	8	98787285	98865241	291	15	24754	-0.37649	0.64672	LAPTM4B
ENSG00000163611	3	113161565	113234034	212	16	24883	-0.37675	0.64682	SPICE1
ENSG00000187091	3	38048987	38071253	40	8	24533	-0.37708	0.64694	PLCD1
ENSG00000103021	16	58265061	58317740	167	14	24742	-0.37714	0.64697	CCDC113
ENSG00000162869	2	48667737	48742525	158	19	24524	-0.37732	0.64703	PPP1R21
ENSG00000064309	11	125825691	125933230	274	39	24682	-0.37735	0.64704	CDON
ENSG00000163354	1	154990996	155006257	13	2	24626	-0.37745	0.64708	DCST2
ENSG00000213402	11	67202981	67205538	4	2	24448	-0.37773	0.64718	PTPRCAP
ENSG00000146276	6	89887220	89940997	181	28	24601	-0.37775	0.64719	GABRR1
ENSG00000144644	3	30767692	30936257	415	43	24775	-0.37846	0.64746	GADL1
ENSG00000146216	6	43211418	43255997	74	9	24636	-0.37916	0.64772	TTBK1
ENSG00000057252	1	179262925	179327815	218	17	24867	-0.37958	0.64787	SOAT1
ENSG00000101391	20	31946645	31989367	20	3	24791	-0.3798	0.64795	CDK5RAP1
ENSG00000116489	1	113161795	113214241	55	8	24757	-0.38	0.64803	CAPZA1
ENSG00000067191	17	37329709	37353956	4	2	24302	-0.38004	0.64804	CACNB1
ENSG00000198429	19	11998599	12025144	31	4	24298	-0.38011	0.64807	ZNF69
ENSG00000144476	2	237476430	237491001	17	5	24632	-0.38044	0.64819	ACKR3
ENSG00000100664	14	103799881	103811362	13	2	24742	-0.38051	0.64822	EIF5
ENSG00000180438	3	13978756	14124311	211	15	24632	-0.3812	0.64847	TPRXL
ENSG00000196670	5	180274611	180288286	8	1	24622	-0.38192	0.64874	ZFP62
ENSG00000082515	5	154320630	154348971	42	5	24954	-0.38202	0.64878	MRPL22
ENSG00000152217	18	42260138	42648475	445	65	24776	-0.38203	0.64878	SETBP1
ENSG00000113262	5	178405328	178423207	6	2	24735	-0.3822	0.64884	GRM6
ENSG00000259316	15	64472547	64665980	228	15	24770	-0.38219	0.64884	CTD-2116N17.1
ENSG00000107485	10	8095567	8117161	39	5	24484	-0.38224	0.64886	GATA3
ENSG00000204519	19	58193337	58228669	50	9	24528	-0.38234	0.6489	ZNF551
ENSG00000175309	5	177635498	177659792	57	11	24574	-0.38265	0.64901	PHYKPL
ENSG00000039319	5	79703832	79775169	87	6	24700	-0.38286	0.64909	ZFYVE16
ENSG00000100867	14	24099324	24114848	1	1	24973	-0.38289	0.6491	DHRS2
ENSG00000152082	2	130939310	130948302	6	1	24563	-0.38342	0.6493	MZT2B
ENSG00000100216	22	39077953	39080818	5	1	24866	-0.38348	0.64932	TOMM22
ENSG00000166847	16	23652713	23681195	36	5	24711	-0.38378	0.64943	DCTN5
ENSG00000186684	2	127941696	127977654	67	9	24565	-0.38385	0.64946	CYP27C1
ENSG00000183780	1	234040679	234460262	908	87	24712	-0.3839	0.64947	SLC35F3
ENSG00000176399	9	22446840	22455739	14	4	24943	-0.38394	0.64949	DMRTA1
ENSG00000130035	12	4829507	4960277	318	40	24576	-0.38399	0.64951	GALNT8
ENSG00000070985	11	2425745	2444275	4	1	24224	-0.38403	0.64952	TRPM5
ENSG00000168763	2	97481982	97499648	13	3	24747	-0.38416	0.64957	CNNM3
ENSG00000101310	20	18488137	18542059	135	10	24659	-0.38433	0.64963	SEC23B
ENSG00000155256	10	99496878	99520664	43	3	24804	-0.38491	0.64985	ZFYVE27
ENSG00000162891	1	207038699	207042568	2	1	24699	-0.38497	0.64987	IL20
ENSG00000146373	6	125283691	125413779	126	18	24677	-0.38547	0.65006	RNF217
ENSG00000159648	16	58010339	58022020	27	6	24491	-0.38567	0.65013	TEPP
ENSG00000100219	22	29190543	29196585	7	4	24721	-0.38606	0.65027	XBP1
ENSG00000107249	9	3824127	4348392	1442	157	24693	-0.38628	0.65036	GLIS3
ENSG00000126460	19	50083903	50094272	22	3	24684	-0.38641	0.6504	PRRG2
ENSG00000188033	19	12688775	12750912	67	3	24370	-0.38643	0.65041	ZNF490
ENSG00000161960	17	7476024	7482323	13	3	24917	-0.3865	0.65044	EIF4A1
ENSG00000117410	1	44440159	44443967	4	2	24927	-0.38662	0.65048	ATP6V0B
ENSG00000180667	1	207217194	207226325	4	1	24679	-0.38674	0.65053	YOD1
ENSG00000084070	1	40810522	40888998	111	19	24721	-0.38697	0.65061	SMAP2
ENSG00000099219	9	5765076	5833117	119	8	24536	-0.38697	0.65061	ERMP1
ENSG00000138231	3	137879854	137893791	15	1	24706	-0.38726	0.65072	DBR1
ENSG00000063180	19	49141199	49149569	6	1	24704	-0.38733	0.65074	CA11
ENSG00000196705	19	21324827	21373034	47	6	24590	-0.38736	0.65076	ZNF431
ENSG00000139697	12	123773656	123849390	185	9	24721	-0.38756	0.65083	SBNO1
ENSG00000117984	11	1773982	1785222	17	2	24409	-0.38791	0.65096	CTSD
ENSG00000215529	20	31446729	31549006	186	22	24503	-0.388	0.65099	EFCAB8
ENSG00000186300	19	2841433	2860482	42	7	24546	-0.38804	0.65101	ZNF555
ENSG00000147889	9	21967751	21995300	21	5	24575	-0.38822	0.65108	CDKN2A
ENSG00000187806	15	72690614	72700370	12	3	24097	-0.38887	0.65131	TMEM202
ENSG00000186132	2	120059801	120124404	119	14	24863	-0.38889	0.65132	C2orf76
ENSG00000103197	16	2097466	2138716	7	2	24273	-0.38958	0.65158	TSC2
ENSG00000138639	4	86396267	86923823	1064	71	24828	-0.38981	0.65166	ARHGAP24
ENSG00000107738	10	73507316	73533255	31	7	24676	-0.38991	0.6517	C10orf54
ENSG00000046889	8	68864353	69149265	669	67	24791	-0.3902	0.65181	PREX2
ENSG00000182318	19	58838385	58853698	33	1	24603	-0.39036	0.65187	ZSCAN22
ENSG00000170430	10	131265448	131566271	909	63	24497	-0.39094	0.65208	MGMT
ENSG00000183734	11	2289725	2292182	1	1	24438	-0.391	0.6521	ASCL2
ENSG00000164176	5	83236373	83680611	508	61	24780	-0.39108	0.65213	EDIL3
ENSG00000006468	7	13930853	14031050	185	27	24530	-0.39151	0.65229	ETV1
ENSG00000115363	2	75696428	75796848	196	32	24649	-0.3916	0.65232	EVA1A
ENSG00000254535	4	135117488	135122903	8	1	24987	-0.39194	0.65245	PABPC4L
ENSG00000042286	10	71857979	71892690	27	8	24373	-0.39198	0.65246	AIFM2
ENSG00000146049	6	24357131	24358512	1	1	24921	-0.39208	0.6525	KAAG1
ENSG00000140511	15	89420519	89438857	49	7	24739	-0.39241	0.65262	HAPLN3
ENSG00000173120	11	66886740	67025558	76	9	24754	-0.39281	0.65277	KDM2A
ENSG00000116604	1	156433519	156470620	40	4	24772	-0.39303	0.65285	MEF2D
ENSG00000164603	7	112459202	112579971	59	8	24462	-0.39306	0.65286	C7orf60
ENSG00000150361	13	70274726	70682591	1494	111	24620	-0.39308	0.65287	KLHL1
ENSG00000055609	7	151832010	152133090	19	2	24741	-0.39353	0.65304	KMT2C
ENSG00000182782	12	123185840	123187890	2	1	24724	-0.39396	0.65319	HCAR2
ENSG00000102678	13	22245522	22278637	34	4	24583	-0.39446	0.65338	FGF9
ENSG00000092607	1	119425669	119532179	240	27	24821	-0.39505	0.6536	TBX15
ENSG00000162804	2	241938255	242034983	134	21	24645	-0.39553	0.65377	SNED1
ENSG00000105287	19	47177532	47220384	51	8	24447	-0.39557	0.65379	PRKD2
ENSG00000108176	10	69556427	69597924	47	9	24796	-0.39566	0.65382	DNAJC12
ENSG00000133619	7	149411872	149431664	40	4	24732	-0.39567	0.65383	KRBA1
ENSG00000185518	15	91643180	91844539	470	50	24712	-0.39573	0.65385	SV2B
ENSG00000048405	7	126986844	127071978	155	21	24842	-0.39609	0.65398	ZNF800
ENSG00000189190	19	53267448	53290044	1	1	24685	-0.39614	0.654	ZNF600
ENSG00000108309	17	42385781	42396039	5	1	24762	-0.39649	0.65413	RUNDC3A
ENSG00000126822	14	65170820	65213610	67	10	24640	-0.39652	0.65414	PLEKHG3
ENSG00000105428	19	5455426	5456867	5	1	24421	-0.39661	0.65417	ZNRF4
ENSG00000198390	21	31768392	31769136	1	1	24585	-0.39668	0.6542	KRTAP13-1
ENSG00000109184	4	52709166	52783003	48	2	24754	-0.39691	0.65428	DCUN1D4
ENSG00000244486	22	20778874	20792146	17	5	24697	-0.39693	0.65429	SCARF2
ENSG00000166912	15	31231144	31283810	107	10	24816	-0.39739	0.65446	MTMR10
ENSG00000010165	1	171750788	171783163	88	7	24943	-0.39804	0.6547	METTL13
ENSG00000168658	2	98703579	98929762	385	20	24578	-0.39807	0.65471	VWA3B
ENSG00000165490	11	82611017	82669319	105	13	24657	-0.39816	0.65474	C11orf82
ENSG00000103353	16	23568392	23585710	36	4	24716	-0.39852	0.65488	UBFD1
ENSG00000155761	1	118496484	118727846	282	14	24800	-0.39863	0.65492	SPAG17
ENSG00000173335	20	23583047	23586513	6	2	24972	-0.39936	0.65519	CST9
ENSG00000035681	8	59496063	59572403	136	16	24615	-0.39968	0.6553	NSMAF
ENSG00000011638	16	21169698	21191937	27	5	24780	-0.40007	0.65545	TMEM159
ENSG00000221977	14	22133297	22134238	3	2	24904	-0.40049	0.6556	OR4E2
ENSG00000130818	19	9638667	9649303	14	2	24585	-0.40047	0.6556	ZNF426
ENSG00000112837	6	85397069	85474237	133	15	24850	-0.40054	0.65562	TBX18
ENSG00000141480	17	4613784	4624794	13	3	24566	-0.40089	0.65575	ARRB2
ENSG00000184530	6	127840600	127912962	239	18	24683	-0.40114	0.65584	C6orf58
ENSG00000148481	10	15820169	15902519	62	7	24312	-0.4013	0.6559	FAM188A
ENSG00000039560	5	34656342	34832732	324	50	24633	-0.4015	0.65597	RAI14
ENSG00000163617	3	113682984	113775460	76	10	24732	-0.40167	0.65603	KIAA1407
ENSG00000115221	2	160956177	161128399	353	41	24735	-0.40175	0.65607	ITGB6
ENSG00000164287	5	54408799	54469005	107	10	24914	-0.40175	0.65607	CDC20B
ENSG00000166527	12	8662071	8674962	12	2	24545	-0.40269	0.65641	CLEC4D
ENSG00000181163	5	170814120	170838141	49	4	24518	-0.40284	0.65647	NPM1
ENSG00000183653	21	30968360	31003067	91	15	24578	-0.40287	0.65648	GRIK1-AS2
ENSG00000196177	10	124768495	124817827	146	22	24643	-0.40299	0.65652	ACADSB
ENSG00000162946	1	231762561	232177018	689	98	24605	-0.40345	0.65669	DISC1
ENSG00000089876	10	127524906	127585005	32	4	24825	-0.40346	0.65669	DHX32
ENSG00000174373	14	36007558	36278510	220	11	24932	-0.40348	0.6567	RALGAPA1
ENSG00000018625	1	160085549	160113381	38	9	24485	-0.40412	0.65694	ATP1A2
ENSG00000143033	1	93544792	93604638	68	8	24688	-0.40424	0.65698	MTF2
ENSG00000132259	11	6255995	6265659	10	3	24803	-0.40473	0.65716	CNGA4
ENSG00000117010	1	40997233	41013841	45	6	24867	-0.40482	0.65719	ZNF684
ENSG00000176853	8	124780696	124827692	58	7	24548	-0.40512	0.6573	FAM91A1
ENSG00000111962	6	149068464	149398126	543	82	24678	-0.40634	0.65775	UST
ENSG00000170439	12	56075330	56078395	2	1	24380	-0.40663	0.65786	METTL7B
ENSG00000269113	1	48226200	48462567	425	38	24596	-0.40719	0.65807	TRABD2B
ENSG00000161249	19	35988122	36004560	31	8	24345	-0.40772	0.65826	DMKN
ENSG00000144668	3	37493606	37865005	681	85	24687	-0.40788	0.65832	ITGA9
ENSG00000176597	3	182971032	183016292	4	1	24666	-0.40803	0.65837	B3GNT5
ENSG00000178233	6	44238203	44275243	71	6	24668	-0.4085	0.65855	TMEM151B
ENSG00000078399	7	27202054	27210117	3	1	24549	-0.40861	0.65859	HOXA9
ENSG00000176485	11	63340667	63384355	6	2	24311	-0.40889	0.65869	PLA2G16
ENSG00000135334	6	88384790	88411927	67	11	24663	-0.40928	0.65883	AKIRIN2
ENSG00000143507	1	221874766	221915518	54	13	24537	-0.4094	0.65888	DUSP10
ENSG00000183615	1	32712834	32714457	1	1	24915	-0.40946	0.6589	FAM167B
ENSG00000139112	12	10365057	10375727	6	2	24600	-0.40947	0.6589	GABARAPL1
ENSG00000164237	5	10275987	10308138	37	4	24654	-0.41063	0.65933	CMBL
ENSG00000115850	2	136545410	136594750	4	2	24360	-0.41113	0.65951	LCT
ENSG00000176246	14	20528204	20529142	8	2	24917	-0.41138	0.6596	OR4L1
ENSG00000186795	10	118957000	118969810	19	4	24668	-0.41139	0.65961	KCNK18
ENSG00000027001	13	24304328	24463558	342	29	24840	-0.41156	0.65967	MIPEP
ENSG00000140471	15	101099574	101143435	138	12	24765	-0.41175	0.65974	LINS
ENSG00000109736	4	2932288	2936586	3	1	24778	-0.41177	0.65975	MFSD10
ENSG00000185238	11	20409076	20530840	245	15	24732	-0.41178	0.65975	PRMT3
ENSG00000205707	12	25348150	25362579	31	5	24735	-0.41206	0.65985	LYRM5
ENSG00000128284	22	36536372	36562225	65	12	24700	-0.41205	0.65985	APOL3
ENSG00000137135	9	35658872	35675863	36	7	24682	-0.4122	0.6599	ARHGEF39
ENSG00000164761	8	119935796	119964439	96	15	24820	-0.41244	0.65999	TNFRSF11B
ENSG00000258436	14	21058352	21058982	1	1	25008	-0.41246	0.66	RNASE12
ENSG00000006125	17	33905065	34053436	235	19	24621	-0.41251	0.66002	AP2B1
ENSG00000104497	8	82711816	82755101	124	9	24913	-0.41272	0.66009	SNX16
ENSG00000165219	9	128024073	128129486	81	4	24842	-0.4131	0.66023	GAPVD1
ENSG00000180638	17	19581601	19622292	35	5	24756	-0.41321	0.66027	SLC47A2
ENSG00000087074	19	49375649	49379314	17	3	24355	-0.41333	0.66032	PPP1R15A
ENSG00000205670	21	35747779	35780164	27	3	24299	-0.41343	0.66036	SMIM11
ENSG00000182168	4	96083655	96470357	727	95	24634	-0.41364	0.66043	UNC5C
ENSG00000164362	5	1253262	1295184	9	2	24585	-0.414	0.66056	TERT
ENSG00000096717	10	69644427	69678147	68	9	24809	-0.41445	0.66073	SIRT1
ENSG00000159176	1	201452658	201478584	48	6	24616	-0.4145	0.66075	CSRP1
ENSG00000022976	14	102783714	102809044	42	8	24636	-0.41454	0.66076	ZNF839
ENSG00000158014	1	26363743	26372624	13	2	24891	-0.41467	0.66081	SLC30A2
ENSG00000205496	11	4976002	4976943	1	1	24271	-0.41547	0.6611	OR51A2
ENSG00000137869	15	51500254	51630807	268	28	24790	-0.41553	0.66112	CYP19A1
ENSG00000159147	21	34931848	34961014	15	4	24859	-0.41552	0.66112	DONSON
ENSG00000160961	19	14800613	14844558	122	16	24573	-0.41565	0.66117	ZNF333
ENSG00000196578	3	97806017	97806946	1	1	24701	-0.41574	0.6612	OR5AC2
ENSG00000104863	19	49617581	49621717	9	2	24531	-0.41599	0.66129	LIN7B
ENSG00000156976	3	186500994	186507689	1	1	24879	-0.41629	0.6614	EIF4A2
ENSG00000186400	1	158548709	158549689	5	1	24899	-0.41643	0.66145	OR10X1
ENSG00000124225	20	56223448	56286592	21	4	24679	-0.41671	0.66155	PMEPA1
ENSG00000180488	1	78245309	78344106	92	18	24367	-0.4171	0.6617	FAM73A
ENSG00000122691	7	19060614	19157295	9	3	24535	-0.41727	0.66176	TWIST1
ENSG00000007202	17	26941458	26972472	9	2	24931	-0.41733	0.66178	KIAA0100
ENSG00000196730	9	90112143	90323548	502	54	24835	-0.41758	0.66187	DAPK1
ENSG00000145982	6	5261277	5771813	967	134	24702	-0.41794	0.662	FARS2
ENSG00000186652	11	57154267	57158130	1	1	24987	-0.4182	0.6621	PRG2
ENSG00000104047	15	49913177	49937333	62	9	24591	-0.41831	0.66214	DTWD1
ENSG00000196636	7	96745902	96811075	86	7	24809	-0.41841	0.66218	ACN9
ENSG00000041802	3	194361517	194393206	103	5	24827	-0.41849	0.66221	LSG1
ENSG00000169946	8	106330920	106816760	715	84	24801	-0.41887	0.66234	ZFPM2
ENSG00000122642	7	32997017	33046543	47	11	24484	-0.41894	0.66237	FKBP9
ENSG00000270136	1	19923473	19984549	120	20	24791	-0.41918	0.66246	MINOS1-NBL1
ENSG00000107796	10	90694831	90751147	82	17	24662	-0.41949	0.66257	ACTA2
ENSG00000089505	16	66600294	66613040	21	2	24968	-0.41962	0.66262	CMTM1
ENSG00000109016	17	21026677	21096578	79	10	24685	-0.41978	0.66268	DHRS7B
ENSG00000203985	1	54474412	54483856	13	3	24518	-0.42034	0.66288	LDLRAD1
ENSG00000113648	5	134669590	134735604	44	6	24767	-0.42046	0.66292	H2AFY
ENSG00000174944	3	150929905	150996255	102	17	24483	-0.42054	0.66295	P2RY14
ENSG00000105612	19	12986025	12992282	4	1	24597	-0.42086	0.66307	DNASE2
ENSG00000138074	2	27422455	27435826	24	4	24615	-0.42104	0.66314	SLC5A6
ENSG00000198668	14	90862846	90874605	19	5	24843	-0.42113	0.66317	CALM1
ENSG00000101773	18	20378224	20606451	388	23	24704	-0.42119	0.66319	RBBP8
ENSG00000256206	11	14515329	14541890	28	4	24896	-0.42128	0.66322	PSMA1
ENSG00000116199	1	178994939	179045697	135	15	24710	-0.42142	0.66328	FAM20B
ENSG00000174628	16	19727778	19868907	185	13	24801	-0.42198	0.66348	IQCK
ENSG00000106038	7	27282164	27290112	6	2	24409	-0.42217	0.66355	EVX1
ENSG00000135801	1	229728858	229761794	59	6	24699	-0.42249	0.66367	TAF5L
ENSG00000101298	20	1246960	1289972	45	9	24508	-0.42252	0.66368	SNPH
ENSG00000132688	1	156638555	156647189	12	2	24709	-0.42323	0.66394	NES
ENSG00000186115	19	15988833	16008930	69	8	24527	-0.42339	0.66399	CYP4F2
ENSG00000187021	10	118349897	118368687	3	1	24918	-0.42341	0.664	PNLIPRP1
ENSG00000117682	1	26758773	26797785	36	7	24811	-0.42347	0.66403	DHDDS
ENSG00000108848	17	48796905	48833574	47	8	24787	-0.42417	0.66428	LUC7L3
ENSG00000165650	10	119040000	119134978	152	7	24676	-0.42465	0.66445	PDZD8
ENSG00000163586	2	88422510	88427635	5	2	24882	-0.42466	0.66446	FABP1
ENSG00000033100	7	150929575	150935908	14	3	24570	-0.4248	0.66451	CHPF2
ENSG00000114784	3	40351175	40353915	5	1	24857	-0.4252	0.66465	EIF1B
ENSG00000133315	11	63766030	63933578	183	26	24781	-0.4255	0.66476	MACROD1
ENSG00000204923	2	68686551	68694390	1	1	24651	-0.4256	0.6648	FBXO48
ENSG00000196136	14	95078714	95090392	9	2	24668	-0.4257	0.66484	SERPINA3
ENSG00000171298	17	78075355	78093678	63	6	24778	-0.42584	0.66489	GAA
ENSG00000163002	2	183982241	184026408	216	20	24789	-0.42608	0.66497	NUP35
ENSG00000123143	19	14543865	14582679	4	1	24313	-0.42612	0.66499	PKN1
ENSG00000157036	3	38537618	38583652	76	9	24893	-0.42668	0.66519	EXOG
ENSG00000119899	6	74303102	74363878	316	13	24886	-0.42679	0.66524	SLC17A5
ENSG00000105642	19	18062102	18110889	37	6	24366	-0.42706	0.66533	KCNN1
ENSG00000121236	11	5617339	5634188	22	5	24686	-0.42717	0.66537	TRIM6
ENSG00000204351	6	31926857	31937532	1	1	24888	-0.42725	0.6654	SKIV2L
ENSG00000108001	10	131633547	131762105	34	10	24683	-0.42751	0.6655	EBF3
ENSG00000130707	9	133320316	133376661	62	13	24569	-0.42771	0.66557	ASS1
ENSG00000081026	1	113933371	114228545	393	24	24843	-0.42776	0.66559	MAGI3
ENSG00000136535	2	162272605	162282381	2	1	24593	-0.42821	0.66575	TBR1
ENSG00000138495	3	119373360	119396301	80	9	24341	-0.4282	0.66575	COX17
ENSG00000103034	16	58496750	58547532	37	10	24389	-0.42837	0.66581	NDRG4
ENSG00000080007	6	74104471	74127292	29	8	24496	-0.42879	0.66596	DDX43
ENSG00000142784	1	27561007	27635110	65	8	24388	-0.42888	0.66599	WDTC1
ENSG00000146090	5	179527795	179636153	100	18	24565	-0.42887	0.66599	RASGEF1C
ENSG00000163959	3	195938358	195970049	52	8	24511	-0.42913	0.66609	SLC51A
ENSG00000169621	2	68694693	68858004	186	5	24944	-0.42985	0.66635	APLF
ENSG00000133195	17	70642088	71088851	567	72	24639	-0.43042	0.66655	SLC39A11
ENSG00000105464	19	48898132	48948188	26	5	24243	-0.43089	0.66672	GRIN2D
ENSG00000140262	15	57210821	57591479	702	32	24583	-0.43094	0.66674	TCF12
ENSG00000100028	22	24951471	25005947	4	2	24701	-0.43099	0.66676	SNRPD3
ENSG00000254440	6	138537129	138539627	7	2	24873	-0.43135	0.66689	PBOV1
ENSG00000169031	2	228029281	228179508	324	45	24737	-0.4317	0.66702	COL4A3
ENSG00000166323	11	108179246	108338258	44	4	24797	-0.43275	0.6674	C11orf65
ENSG00000150556	2	149894621	150071776	394	34	24819	-0.43279	0.66742	LYPD6B
ENSG00000095539	10	102729275	102745628	19	3	24836	-0.43297	0.66748	SEMA4G
ENSG00000131116	19	44111371	44124026	11	3	24520	-0.43321	0.66757	ZNF428
ENSG00000056097	5	32354456	32444867	113	11	24241	-0.43327	0.66759	ZFR
ENSG00000167535	12	49207577	49222724	5	2	24581	-0.43325	0.66759	CACNB3
ENSG00000188993	4	52859868	52883786	12	3	24366	-0.43379	0.66778	LRRC66
ENSG00000159063	11	77811982	77850706	174	6	24901	-0.43391	0.66782	ALG8
ENSG00000217555	16	66586466	66600154	21	3	24958	-0.43393	0.66783	CKLF
ENSG00000090975	12	123468027	123634562	99	11	24622	-0.43401	0.66786	PITPNM2
ENSG00000205038	8	110374706	110542559	310	17	24785	-0.43404	0.66787	PKHD1L1
ENSG00000150433	11	124966398	124981659	42	9	24717	-0.43444	0.66802	TMEM218
ENSG00000177938	12	18891045	18892121	1	1	24949	-0.43467	0.6681	CAPZA3
ENSG00000141577	17	79163393	79196799	48	8	24679	-0.43474	0.66812	AZI1
ENSG00000129315	12	49082247	49110681	42	6	24375	-0.43488	0.66817	CCNT1
ENSG00000196511	7	144149034	144533488	657	50	24570	-0.43489	0.66818	TPK1
ENSG00000089685	17	76210267	76221717	34	3	24729	-0.43504	0.66823	BIRC5
ENSG00000214285	10	129347613	129350935	22	4	24765	-0.43563	0.66845	NPS
ENSG00000213066	6	167412670	167466201	235	10	24720	-0.43597	0.66857	FGFR1OP
ENSG00000105722	19	42751724	42759309	7	1	23515	-0.43717	0.66901	ERF
ENSG00000164056	4	124317950	124324910	13	3	24431	-0.43753	0.66914	SPRY1
ENSG00000172731	10	72058729	72142382	226	32	24681	-0.43793	0.66928	LRRC20
ENSG00000155827	9	104296133	104325622	47	10	24696	-0.4381	0.66934	RNF20
ENSG00000157916	1	2323267	2336883	8	2	24842	-0.43848	0.66948	RER1
ENSG00000082929	4	5526296	5529528	3	1	24643	-0.43854	0.6695	C4orf6
ENSG00000156802	8	124332090	124428590	30	7	24571	-0.43868	0.66955	ATAD2
ENSG00000138039	2	48859428	48982880	309	37	24713	-0.4388	0.6696	LHCGR
ENSG00000070915	16	56899119	56949762	126	17	24739	-0.43885	0.66961	SLC12A3
ENSG00000160321	19	22115760	22193751	182	8	24494	-0.43897	0.66966	ZNF208
ENSG00000132972	13	25338290	25454059	267	20	24930	-0.43917	0.66973	RNF17
ENSG00000188396	1	45271585	45272957	2	1	24957	-0.43925	0.66976	TCTEX1D4
ENSG00000095713	10	99624757	99790585	149	19	24768	-0.44024	0.67012	CRTAC1
ENSG00000175344	15	32322691	32464722	136	18	24727	-0.44035	0.67016	CHRNA7
ENSG00000037474	5	6599352	6633404	104	11	24624	-0.44071	0.67029	NSUN2
ENSG00000189046	12	109525996	109531436	6	3	24443	-0.44082	0.67033	ALKBH2
ENSG00000168754	2	97541620	97684175	201	14	24776	-0.44128	0.6705	FAM178B
ENSG00000186924	21	31973414	31973612	1	1	24986	-0.44129	0.6705	KRTAP22-1
ENSG00000101276	20	740724	749131	34	8	24624	-0.44147	0.67056	SLC52A3
ENSG00000113282	5	157212751	157286183	158	10	24942	-0.44192	0.67073	CLINT1
ENSG00000176230	14	20585566	20586597	3	1	24245	-0.44208	0.67078	OR4K17
ENSG00000234965	22	42307297	42310570	10	3	24670	-0.44232	0.67087	SHISA8
ENSG00000054796	20	55904815	55919050	20	3	24528	-0.44252	0.67094	SPO11
ENSG00000176909	19	49215999	49222978	3	1	24127	-0.44271	0.67101	MAMSTR
ENSG00000182816	21	31743709	31744557	1	1	24501	-0.44295	0.6711	KRTAP13-2
ENSG00000060749	11	32914724	33014862	93	6	23924	-0.4433	0.67123	QSER1
ENSG00000125449	17	73106047	73126360	29	6	24054	-0.44336	0.67125	ARMC7
ENSG00000176595	8	1922044	1955102	12	3	24055	-0.44355	0.67132	KBTBD11
ENSG00000137265	6	391739	411447	32	9	24572	-0.4439	0.67144	IRF4
ENSG00000221995	17	27400537	27418537	31	3	24772	-0.4439	0.67144	TIAF1
ENSG00000240021	1	178482212	178517734	71	10	24854	-0.44391	0.67145	TEX35
ENSG00000164294	5	54455946	54462899	13	3	24805	-0.44396	0.67146	GPX8
ENSG00000100385	22	37521878	37571094	38	9	24556	-0.44412	0.67152	IL2RB
ENSG00000083123	6	80816364	81055987	570	29	24838	-0.44418	0.67154	BCKDHB
ENSG00000174032	13	45967451	45992590	35	6	24701	-0.44435	0.6716	SLC25A30
ENSG00000214814	8	124864227	125132302	375	33	24749	-0.44444	0.67164	FER1L6
ENSG00000115204	2	27532360	27548547	11	4	24532	-0.44455	0.67168	MPV17
ENSG00000176171	10	133781578	133795435	18	3	24446	-0.44475	0.67175	BNIP3
ENSG00000167491	19	19496635	19619740	129	9	24703	-0.44481	0.67177	GATAD2A
ENSG00000167733	19	5680615	5688533	3	2	24109	-0.44493	0.67181	HSD11B1L
ENSG00000034713	16	75600249	75611779	21	4	24810	-0.44508	0.67187	GABARAPL2
ENSG00000166024	10	99894387	100004654	128	9	24945	-0.44528	0.67194	R3HCC1L
ENSG00000170509	4	88224941	88244058	44	11	24724	-0.44537	0.67197	HSD17B13
ENSG00000152402	11	106544738	106889250	771	81	24453	-0.44558	0.67205	GUCY1A2
ENSG00000183160	12	108983622	108992096	14	5	24685	-0.44561	0.67206	TMEM119
ENSG00000119401	9	119449581	119463579	25	7	24952	-0.44645	0.67236	TRIM32
ENSG00000248713	4	100557686	100575805	42	9	24294	-0.44674	0.67247	RP11-766F14.2
ENSG00000140795	16	46740891	46824319	3	1	24854	-0.44735	0.67269	MYLK3
ENSG00000157992	2	27665233	27669348	1	1	24485	-0.44766	0.6728	KRTCAP3
ENSG00000010270	7	38217824	38270272	123	15	24867	-0.44771	0.67282	STARD3NL
ENSG00000120903	8	27317279	27337400	48	7	24725	-0.44802	0.67293	CHRNA2
ENSG00000141161	17	33474836	33516364	82	13	24813	-0.44832	0.67304	UNC45B
ENSG00000164600	7	31377075	31380508	4	2	24715	-0.44862	0.67315	NEUROD6
ENSG00000171466	19	9759330	9785776	42	4	24579	-0.44866	0.67316	ZNF562
ENSG00000124780	6	39266777	39282329	30	8	24209	-0.44869	0.67317	KCNK17
ENSG00000166959	11	60467047	60483284	7	2	24801	-0.44897	0.67327	MS4A8
ENSG00000177335	8	144120626	144141359	40	4	24552	-0.44901	0.67329	C8orf31
ENSG00000153002	3	148508889	148577974	138	22	24658	-0.44912	0.67333	CPB1
ENSG00000116209	1	54497347	54519177	12	3	24240	-0.44926	0.67338	TMEM59
ENSG00000104133	15	44854894	44955876	9	3	24531	-0.44925	0.67338	SPG11
ENSG00000130244	19	38893775	38899728	22	3	24368	-0.44963	0.67351	FAM98C
ENSG00000186191	20	31667450	31699557	92	9	24718	-0.45048	0.67382	BPIFB4
ENSG00000058453	1	17066768	17299474	14	2	24686	-0.45057	0.67385	CROCC
ENSG00000132581	17	26975374	26989207	4	2	24648	-0.45059	0.67386	SDF2
ENSG00000165097	6	18155560	18224084	170	18	24532	-0.45098	0.674	KDM1B
ENSG00000139233	12	66516842	66524548	13	2	25006	-0.45117	0.67407	LLPH
ENSG00000205838	5	34838938	34899561	140	25	24638	-0.45121	0.67408	TTC23L
ENSG00000142185	21	45770046	45862964	101	7	24650	-0.45148	0.67418	TRPM2
ENSG00000151360	2	3705785	3750261	129	19	24714	-0.45154	0.6742	ALLC
ENSG00000168938	5	122358945	122372436	32	9	24652	-0.45175	0.67428	PPIC
ENSG00000166887	15	42450899	42500514	57	6	24816	-0.45196	0.67435	VPS39
ENSG00000153561	2	86947296	87005164	46	4	24870	-0.45217	0.67443	RMND5A
ENSG00000177045	19	46268043	46272484	2	1	24183	-0.45223	0.67445	SIX5
ENSG00000152904	1	235490665	235507847	24	4	24871	-0.45238	0.6745	GGPS1
ENSG00000155640	10	98741041	98745582	3	2	24924	-0.45255	0.67457	C10orf12
ENSG00000181634	9	117546915	117568406	18	5	24781	-0.45262	0.67459	TNFSF15
ENSG00000144354	2	174219548	174233725	22	3	24618	-0.45271	0.67462	CDCA7
ENSG00000112078	6	36410544	36458920	82	7	24745	-0.45289	0.67469	KCTD20
ENSG00000113600	5	39284364	39424970	254	34	24492	-0.45323	0.67481	C9
ENSG00000162594	1	67632083	67725662	201	26	24718	-0.45379	0.67501	IL23R
ENSG00000170820	2	49189296	49381676	608	47	24820	-0.45395	0.67507	FSHR
ENSG00000196353	3	131252399	132004254	2081	136	24826	-0.45407	0.67511	CPNE4
ENSG00000158089	2	31133333	31378068	535	57	24681	-0.45439	0.67523	GALNT14
ENSG00000141946	19	57645464	57656570	14	4	24407	-0.45439	0.67523	ZIM3
ENSG00000009830	14	77741299	77787227	83	13	24662	-0.45453	0.67528	POMT2
ENSG00000163950	4	1694527	1714282	28	5	24527	-0.45458	0.67529	SLBP
ENSG00000110200	11	71817424	71823826	7	2	24754	-0.45475	0.67536	ANAPC15
ENSG00000175482	11	67118248	67124443	6	2	24868	-0.45491	0.67541	POLD4
ENSG00000158477	1	158223927	158228059	10	3	24835	-0.4552	0.67552	CD1A
ENSG00000120563	10	29577990	29607257	100	12	24754	-0.45556	0.67565	LYZL1
ENSG00000074410	15	63613577	63674360	78	15	24519	-0.45591	0.67577	CA12
ENSG00000258227	7	141627157	141646807	9	2	24585	-0.45596	0.67579	CLEC5A
ENSG00000116977	1	236681300	236716281	103	3	24669	-0.45643	0.67596	LGALS8
ENSG00000198585	3	131100515	131107674	3	2	24838	-0.45648	0.67598	NUDT16
ENSG00000133597	7	140372953	140396061	30	4	24808	-0.45684	0.67611	ADCK2
ENSG00000143994	2	27346682	27353680	6	1	24774	-0.45777	0.67644	ABHD1
ENSG00000143761	1	228270361	228286912	16	4	24944	-0.45823	0.67661	ARF1
ENSG00000163827	3	46556913	46621589	202	19	24851	-0.45887	0.67684	LRRC2
ENSG00000095397	9	117164360	117267730	274	30	24731	-0.45889	0.67684	DFNB31
ENSG00000204701	6	29079668	29080603	2	1	24984	-0.4589	0.67685	OR2J3
ENSG00000206527	3	123209667	123304032	167	16	24632	-0.45918	0.67695	PTPLB
ENSG00000205126	11	44069531	44081527	14	4	24688	-0.45934	0.677	ACCSL
ENSG00000033122	1	70034081	70617628	1158	77	24774	-0.45936	0.67701	LRRC7
ENSG00000172292	2	169312372	169631644	503	67	24652	-0.45946	0.67705	CERS6
ENSG00000205659	14	74551499	74667936	312	16	24933	-0.45947	0.67705	LIN52
ENSG00000182196	12	123464607	123467456	1	1	24879	-0.4596	0.6771	ARL6IP4
ENSG00000166573	18	74962505	74980858	44	12	24534	-0.4596	0.6771	GALR1
ENSG00000011143	17	56282803	56296966	16	5	24697	-0.46015	0.6773	MKS1
ENSG00000162104	16	4003388	4166186	250	35	24664	-0.46032	0.67736	ADCY9
ENSG00000198914	2	105471969	105476929	4	1	24449	-0.46118	0.67767	POU3F3
ENSG00000125755	19	46318668	46366548	144	9	24674	-0.46118	0.67767	SYMPK
ENSG00000123096	12	26274924	26452223	398	50	24609	-0.46132	0.67772	SSPN
ENSG00000138796	4	108910870	108956331	83	3	24802	-0.46145	0.67776	HADH
ENSG00000100360	22	37154246	37172300	29	3	24857	-0.462	0.67796	IFT27
ENSG00000162078	16	2880170	2888967	8	2	24484	-0.46219	0.67803	ZG16B
ENSG00000254788	16	66586490	66613038	42	3	24963	-0.46264	0.67819	CKLF-CMTM1
ENSG00000164967	9	34610483	34612101	2	1	24595	-0.46299	0.67831	RPP25L
ENSG00000182963	17	42875816	42908184	36	7	24756	-0.46304	0.67833	GJC1
ENSG00000121335	12	11544476	11653975	220	18	24857	-0.46325	0.67841	PRB2
ENSG00000257727	12	56703626	56710120	3	1	25008	-0.46379	0.6786	CNPY2
ENSG00000234511	5	169659451	169679579	12	3	24506	-0.46404	0.67869	C5orf58
ENSG00000138029	2	26466038	26513336	50	3	24895	-0.46413	0.67872	HADHB
ENSG00000257599	12	29542227	29640421	254	23	24806	-0.46424	0.67876	OVCH1-AS1
ENSG00000082068	5	37379314	37753537	613	34	24799	-0.4644	0.67882	WDR70
ENSG00000091409	2	173292082	173371181	237	26	24797	-0.46499	0.67903	ITGA6
ENSG00000175221	19	867962	893218	19	2	24341	-0.46502	0.67904	MED16
ENSG00000170482	5	138702885	138720242	13	2	24638	-0.46531	0.67914	SLC23A1
ENSG00000174939	16	29911696	29931185	7	1	24674	-0.46536	0.67916	ASPHD1
ENSG00000130313	19	17622438	17632097	10	2	24312	-0.46548	0.67921	PGLS
ENSG00000139354	12	100967461	101022064	80	7	24827	-0.46577	0.67931	GAS2L3
ENSG00000173451	12	72056789	72074419	16	3	24726	-0.46607	0.67942	THAP2
ENSG00000213029	1	229440129	229441248	1	1	24705	-0.4663	0.6795	SPHAR
ENSG00000183208	15	90777040	90785315	7	3	24608	-0.46633	0.67951	GDPGP1
ENSG00000257446	19	12154620	12167127	18	2	24732	-0.46644	0.67955	ZNF878
ENSG00000064489	19	19256376	19302967	138	10	24491	-0.46651	0.67957	MEF2BNB-MEF2B
ENSG00000152683	2	32390933	32449448	110	11	24518	-0.46727	0.67985	SLC30A6
ENSG00000099194	10	102106881	102124591	20	5	24668	-0.46749	0.67992	SCD
ENSG00000170426	12	57316938	57328189	29	5	24905	-0.46748	0.67992	SDR9C7
ENSG00000189306	22	42905974	42915808	16	1	23523	-0.46759	0.67996	RRP7A
ENSG00000141449	18	18822203	19105378	169	10	24789	-0.4676	0.67997	GREB1L
ENSG00000253831	1	157061836	157069600	1	1	24303	-0.4677	0.68	ETV3L
ENSG00000234829	9	21227242	21228221	4	1	24709	-0.46794	0.68009	IFNA17
ENSG00000197851	7	96110938	96132835	32	8	24586	-0.46797	0.6801	C7orf76
ENSG00000178229	19	57831877	57842144	21	5	24465	-0.46803	0.68012	ZNF543
ENSG00000140464	15	74287014	74340153	102	10	24835	-0.46824	0.68019	PML
ENSG00000100056	22	19117792	19132197	17	2	24638	-0.46827	0.6802	DGCR14
ENSG00000116514	1	33402046	33430286	39	5	24948	-0.46832	0.68022	RNF19B
ENSG00000167157	9	132427920	132484875	65	10	24484	-0.46847	0.68028	PRRX2
ENSG00000163684	3	58291974	58310422	54	7	24784	-0.4687	0.68036	RPP14
ENSG00000092208	14	39583427	39606177	44	9	24780	-0.46917	0.68053	GEMIN2
ENSG00000163071	4	52917497	52963458	66	8	24691	-0.46952	0.68065	SPATA18
ENSG00000160185	21	43824008	43867791	158	20	24676	-0.46967	0.6807	UBASH3A
ENSG00000112667	6	43193367	43197222	5	2	24677	-0.46985	0.68077	DNPH1
ENSG00000147454	8	23386318	23432976	215	23	24693	-0.47078	0.6811	SLC25A37
ENSG00000072182	2	220378892	220403494	29	6	24555	-0.47098	0.68117	ASIC4
ENSG00000171051	19	52248425	52307363	116	21	24462	-0.47117	0.68124	FPR1
ENSG00000135069	9	80912059	80945009	115	16	24682	-0.47123	0.68126	PSAT1
ENSG00000239857	7	916189	936073	10	3	24391	-0.47129	0.68128	GET4
ENSG00000135093	12	109460894	109525831	48	7	24602	-0.47169	0.68143	USP30
ENSG00000162687	1	196194909	196578355	412	21	24825	-0.47243	0.68169	KCNT2
ENSG00000234560	11	123900297	123901341	1	1	24915	-0.47274	0.6818	OR10G8
ENSG00000118640	2	85788685	85809154	58	7	24668	-0.4736	0.68211	VAMP8
ENSG00000035499	5	59892739	59996017	128	14	24358	-0.47394	0.68223	DEPDC1B
ENSG00000129083	11	14464986	14521573	70	6	24860	-0.47412	0.68229	COPB1
ENSG00000159495	15	43568478	43594453	23	3	24650	-0.47413	0.6823	TGM7
ENSG00000011465	12	91539025	91576900	22	3	24862	-0.47437	0.68238	DCN
ENSG00000173875	19	12721732	12742735	23	2	24340	-0.47436	0.68238	ZNF791
ENSG00000119397	9	123837141	123939888	170	13	24948	-0.47444	0.68241	CNTRL
ENSG00000136155	13	78109809	78219398	229	28	24733	-0.47484	0.68255	SCEL
ENSG00000115207	2	27548716	27579868	3	1	24633	-0.47492	0.68258	GTF3C2
ENSG00000148965	11	18252896	18258440	8	3	24822	-0.4752	0.68268	SAA4
ENSG00000076003	2	136597196	136633996	1	1	24593	-0.47526	0.6827	MCM6
ENSG00000117245	1	20990507	21044510	38	12	24368	-0.4753	0.68271	KIF17
ENSG00000105767	19	44126520	44143991	20	5	24443	-0.47549	0.68278	CADM4
ENSG00000164171	5	52285156	52390609	327	30	24869	-0.4755	0.68279	ITGA2
ENSG00000148386	9	138555168	138558268	1	1	24443	-0.4761	0.683	LCN9
ENSG00000141560	17	80674559	80688204	37	9	24561	-0.47644	0.68312	FN3KRP
ENSG00000157111	5	72416119	72427644	8	2	24718	-0.47662	0.68318	TMEM171
ENSG00000120071	17	44107282	44302733	435	4	24515	-0.477	0.68332	KANSL1
ENSG00000198108	5	129240165	129522327	393	25	24715	-0.47752	0.6835	CHSY3
ENSG00000136839	9	107379529	107380485	4	2	24974	-0.47755	0.68351	OR13C9
ENSG00000165188	9	116059373	116065656	17	4	24891	-0.4776	0.68353	RNF183
ENSG00000228716	5	79922047	79950802	111	5	24869	-0.47768	0.68356	DHFR
ENSG00000236699	4	106473777	106629250	202	25	24612	-0.47774	0.68358	ARHGEF38
ENSG00000186049	12	53001354	53012343	28	10	24369	-0.47824	0.68376	KRT73
ENSG00000018280	2	219246752	219261617	11	2	24788	-0.4784	0.68382	SLC11A1
ENSG00000120915	8	27348296	27403081	111	9	24787	-0.47917	0.68409	EPHX2
ENSG00000237289	15	43885252	43897099	15	2	24774	-0.47918	0.6841	CKMT1B
ENSG00000164867	7	150688083	150711676	6	2	24644	-0.4794	0.68417	NOS3
ENSG00000137462	4	154622652	154626851	2	1	24413	-0.48001	0.68439	TLR2
ENSG00000112337	6	25912982	25930946	48	6	24800	-0.48094	0.68472	SLC17A2
ENSG00000124568	6	25783125	25832287	123	13	24909	-0.48097	0.68473	SLC17A1
ENSG00000180259	20	4711928	4721314	39	4	24794	-0.48103	0.68475	PRNT
ENSG00000163069	4	52886872	52904648	15	2	24676	-0.48147	0.68491	SGCB
ENSG00000129255	17	7486847	7496107	9	4	24749	-0.48153	0.68493	MPDU1
ENSG00000135390	12	54026510	54071192	100	9	24910	-0.48196	0.68508	ATP5G2
ENSG00000107937	10	1034338	1065876	58	7	24753	-0.48253	0.68528	GTPBP4
ENSG00000163528	3	14153580	14166370	20	5	24653	-0.48337	0.68558	CHCHD4
ENSG00000213999	19	19256377	19303400	139	10	24491	-0.48351	0.68563	MEF2B
ENSG00000108590	17	6546635	6554954	35	7	24786	-0.48377	0.68572	MED31
ENSG00000170959	11	30851916	31391357	473	27	24893	-0.48378	0.68573	DCDC1
ENSG00000160013	19	47123725	47128375	6	2	24297	-0.48392	0.68578	PTGIR
ENSG00000124802	6	8073593	8102811	65	10	24682	-0.48407	0.68583	EEF1E1
ENSG00000187257	7	77325760	77412339	178	14	24594	-0.48525	0.68625	RSBN1L
ENSG00000155011	4	107842959	108204963	464	61	24680	-0.48529	0.68626	DKK2
ENSG00000148704	10	118888032	118897812	3	1	24464	-0.48532	0.68627	VAX1
ENSG00000104738	8	48872745	48890720	5	2	24777	-0.48588	0.68647	MCM4
ENSG00000119711	14	74523553	74551196	72	7	24956	-0.48589	0.68648	ALDH6A1
ENSG00000167383	19	44921685	44952766	114	16	24434	-0.48626	0.68661	ZNF229
ENSG00000115194	2	27476552	27498685	28	4	24601	-0.48629	0.68662	SLC30A3
ENSG00000006210	16	57406370	57418960	31	9	24311	-0.48669	0.68676	CX3CL1
ENSG00000012223	3	46477136	46526724	82	13	24708	-0.48677	0.68679	LTF
ENSG00000113456	5	34905369	34919094	18	4	24705	-0.48683	0.68681	RAD1
ENSG00000135968	2	109065017	109125871	150	11	24715	-0.48704	0.68689	GCC2
ENSG00000066827	8	135490031	135725292	630	62	24833	-0.48757	0.68707	ZFAT
ENSG00000242616	9	114423615	114432526	23	4	24645	-0.48763	0.68709	GNG10
ENSG00000183386	1	38462442	38471278	1	1	25025	-0.48793	0.6872	FHL3
ENSG00000184743	11	63391559	63439393	36	3	24497	-0.48792	0.6872	ATL3
ENSG00000149150	11	57252007	57283259	31	5	24788	-0.48808	0.68725	SLC43A1
ENSG00000148672	10	88810243	88854623	58	7	24730	-0.48812	0.68727	GLUD1
ENSG00000143578	1	153940010	153946839	7	2	24825	-0.48862	0.68744	CREB3L4
ENSG00000136861	9	123151147	123342448	124	15	24730	-0.48904	0.68759	CDK5RAP2
ENSG00000136718	2	131099798	131105383	1	1	24909	-0.48934	0.6877	IMP4
ENSG00000160862	7	99564343	99573780	10	3	24274	-0.48984	0.68788	AZGP1
ENSG00000132953	13	21351469	21477187	195	12	24901	-0.48997	0.68792	XPO4
ENSG00000136875	9	116037623	116055185	41	7	24774	-0.49008	0.68796	PRPF4
ENSG00000185338	16	11348262	11350036	1	1	24360	-0.49047	0.6881	SOCS1
ENSG00000162892	1	207070788	207077484	7	1	24785	-0.49069	0.68818	IL24
ENSG00000090554	19	49977464	49989488	16	1	24541	-0.49131	0.6884	FLT3LG
ENSG00000167654	19	3879862	3928077	4	1	24518	-0.49202	0.68865	ATCAY
ENSG00000164109	4	120976763	120988229	31	7	24718	-0.49262	0.68886	MAD2L1
ENSG00000100350	22	36883237	36903148	44	7	24795	-0.49301	0.689	FOXRED2
ENSG00000163219	2	68906733	69053965	437	47	24799	-0.49434	0.68947	ARHGAP25
ENSG00000148942	11	26688566	26744974	121	23	24744	-0.49446	0.68951	SLC5A12
ENSG00000113391	5	92953775	93447404	394	18	24769	-0.49489	0.68966	FAM172A
ENSG00000101152	20	62526518	62567384	81	9	24781	-0.49489	0.68966	DNAJC5
ENSG00000263711	18	70818476	70931715	139	14	24689	-0.49498	0.68969	RP11-169F17.1
ENSG00000171987	11	4592653	4599050	37	10	24430	-0.49504	0.68971	C11orf40
ENSG00000123472	1	47098409	47139539	59	4	24943	-0.49521	0.68978	ATPAF1
ENSG00000146285	6	108025308	108145521	303	35	24771	-0.49549	0.68987	SCML4
ENSG00000054803	20	54572496	54580528	1	1	24950	-0.4967	0.6903	CBLN4
ENSG00000196323	11	130096572	130184581	54	4	24874	-0.49684	0.69035	ZBTB44
ENSG00000166562	18	56806709	56826068	32	5	24791	-0.49728	0.6905	SEC11C
ENSG00000173706	3	124684554	124774802	177	18	24748	-0.49752	0.69059	HEG1
ENSG00000129625	5	112212084	112258236	115	9	24541	-0.49752	0.69059	REEP5
ENSG00000103485	16	29674600	29710020	5	2	24638	-0.49761	0.69062	QPRT
ENSG00000124608	6	44267391	44281063	20	3	24605	-0.49764	0.69063	AARS2
ENSG00000169347	16	20320894	20339130	31	7	24523	-0.49783	0.6907	GP2
ENSG00000198483	1	145549230	145568526	5	2	24361	-0.49813	0.6908	ANKRD35
ENSG00000255423	3	73110810	73112488	5	1	24930	-0.49846	0.69092	EBLN2
ENSG00000135446	12	58141510	58149796	6	2	24623	-0.4997	0.69136	CDK4
ENSG00000163116	4	98105244	99064391	1872	63	24871	-0.50016	0.69152	STPG2
ENSG00000181785	11	55797895	55798869	5	1	24614	-0.50061	0.69168	OR5AS1
ENSG00000196109	19	22361893	22379753	36	2	24692	-0.50175	0.69208	ZNF676
ENSG00000107018	9	5334969	5339873	10	2	24712	-0.50179	0.69209	RLN1
ENSG00000128310	22	38219389	38221502	2	1	23840	-0.50327	0.69261	GALR3
ENSG00000131626	11	70116806	70230509	173	6	24910	-0.50376	0.69278	PPFIA1
ENSG00000176723	16	31445569	31454346	7	3	24640	-0.50406	0.69289	ZNF843
ENSG00000124749	6	55921388	56258892	1074	68	24786	-0.50412	0.69291	COL21A1
ENSG00000196233	10	98592017	98740800	132	8	24730	-0.50468	0.69311	LCOR
ENSG00000177602	17	3627211	3630067	8	2	24789	-0.50503	0.69323	GSG2
ENSG00000188636	22	44888452	44894178	16	2	24535	-0.5052	0.69329	LDOC1L
ENSG00000108733	17	33901814	33905882	4	2	24916	-0.50534	0.69334	PEX12
ENSG00000095981	6	39282474	39290744	38	6	24486	-0.50555	0.69341	KCNK16
ENSG00000176927	17	28256218	28435470	175	10	24745	-0.50559	0.69343	EFCAB5
ENSG00000128802	10	48413092	48416853	1	1	24813	-0.5058	0.6935	GDF2
ENSG00000106624	7	44143960	44154161	14	3	24397	-0.50581	0.69351	AEBP1
ENSG00000172572	12	20522179	20837315	590	69	24668	-0.5059	0.69354	PDE3A
ENSG00000166233	15	72766667	72879692	68	7	24503	-0.50636	0.6937	ARIH1
ENSG00000073536	17	33455772	33469334	4	1	24655	-0.50639	0.69371	NLE1
ENSG00000146802	7	112402437	112430647	22	4	24683	-0.50682	0.69386	TMEM168
ENSG00000162738	1	160370376	160398468	37	7	24582	-0.50692	0.6939	VANGL2
ENSG00000105664	19	18893583	18902123	2	1	24126	-0.5073	0.69403	COMP
ENSG00000033627	17	40610862	40674629	32	7	24651	-0.50747	0.69409	ATP6V0A1
ENSG00000255994	14	70037483	70038032	1	1	24955	-0.50751	0.6941	CCDC177
ENSG00000157106	16	18816175	18937776	204	12	24796	-0.50793	0.69425	SMG1
ENSG00000131059	20	31805116	31815564	6	3	24678	-0.5081	0.69431	BPIFA3
ENSG00000121067	17	47676246	47755596	42	9	24719	-0.50824	0.69436	SPOP
ENSG00000173482	18	7566780	8406859	1251	123	24601	-0.50865	0.6945	PTPRM
ENSG00000139044	12	569530	672675	115	22	24400	-0.50927	0.69472	B4GALNT3
ENSG00000161544	17	74523438	74547257	20	2	24698	-0.50945	0.69478	CYGB
ENSG00000100450	14	25075686	25078905	3	2	23837	-0.50967	0.69486	GZMH
ENSG00000269490	6	33663196	33663474	2	1	24960	-0.51029	0.69507	SBP1
ENSG00000104237	8	55528627	55543394	16	3	24765	-0.51039	0.69511	RP1
ENSG00000133055	1	203136939	203144941	12	3	24745	-0.51046	0.69514	MYBPH
ENSG00000267855	19	8373490	8386280	25	3	24508	-0.51068	0.69521	NDUFA7
ENSG00000159685	3	126423063	126679249	512	36	24271	-0.51071	0.69522	CHCHD6
ENSG00000135002	9	79000433	79009433	20	6	24508	-0.5109	0.69529	RFK
ENSG00000181541	4	151503077	151505843	2	1	24815	-0.51109	0.69536	MAB21L2
ENSG00000103168	16	84211458	84220669	37	9	24641	-0.51151	0.6955	TAF1C
ENSG00000137819	15	69591286	69700119	159	14	24746	-0.51154	0.69551	PAQR5
ENSG00000141504	17	7529552	7531194	3	1	24627	-0.51154	0.69551	SAT2
ENSG00000172671	10	46111043	46168228	22	5	24482	-0.51207	0.6957	ZFAND4
ENSG00000117906	15	77223960	77242601	19	7	24808	-0.5121	0.69571	RCN2
ENSG00000162621	1	74935562	74978298	25	4	24723	-0.51234	0.69579	LRRC53
ENSG00000232671	1	151252500	151254405	2	1	24865	-0.51257	0.69587	RP11-126K1.2
ENSG00000122584	7	8473585	8792593	552	37	24674	-0.51297	0.69601	NXPH1
ENSG00000140259	15	44096690	44117000	23	3	24819	-0.51312	0.69607	MFAP1
ENSG00000158079	9	96793076	96872138	79	11	24907	-0.51367	0.69626	PTPDC1
ENSG00000166974	18	32556892	32723434	284	36	24693	-0.51375	0.69629	MAPRE2
ENSG00000180008	14	55493948	55516206	32	4	24308	-0.5148	0.69665	SOCS4
ENSG00000166689	11	16799842	17035990	498	45	24805	-0.51519	0.69679	PLEKHA7
ENSG00000185838	22	19770747	19842462	95	15	24771	-0.51524	0.69681	GNB1L
ENSG00000115875	2	38970741	38978636	4	1	24601	-0.51533	0.69684	SRSF7
ENSG00000166825	15	90328120	90358633	35	2	24707	-0.5156	0.69693	ANPEP
ENSG00000014919	10	101471601	101491857	10	4	24441	-0.51633	0.69719	COX15
ENSG00000170558	18	25530930	25757410	368	38	24817	-0.51666	0.6973	CDH2
ENSG00000149489	11	62379194	62382592	2	1	24259	-0.51672	0.69733	ROM1
ENSG00000185760	6	73331520	73908574	847	98	24749	-0.51689	0.69738	KCNQ5
ENSG00000205329	12	55725485	55726420	1	1	24988	-0.51694	0.6974	OR6C3
ENSG00000171067	11	68028803	68039469	12	3	24684	-0.51704	0.69744	C11orf24
ENSG00000135824	1	182615239	182653711	22	2	24842	-0.51721	0.69749	RGS8
ENSG00000082781	3	124480795	124620265	365	37	24632	-0.5174	0.69756	ITGB5
ENSG00000140691	16	31469401	31478487	5	2	24211	-0.51744	0.69758	ARMC5
ENSG00000139687	13	48877887	49056122	51	5	24747	-0.51749	0.69759	RB1
ENSG00000187951	15	30916697	31065196	114	6	24581	-0.51776	0.69769	ARHGAP11B
ENSG00000163527	3	31574130	31679112	106	10	24690	-0.5179	0.69774	STT3B
ENSG00000167130	9	131843379	131852717	3	1	24347	-0.51804	0.69778	DOLPP1
ENSG00000003509	2	37458774	37480546	47	8	24828	-0.51827	0.69787	NDUFAF7
ENSG00000143369	1	150480538	150486265	9	3	24605	-0.51831	0.69788	ECM1
ENSG00000152763	1	67278568	67390570	97	15	24757	-0.51862	0.69799	WDR78
ENSG00000158901	20	44179792	44207965	144	3	24953	-0.51877	0.69804	WFDC8
ENSG00000181817	1	36856839	36863493	7	1	24468	-0.5188	0.69805	LSM10
ENSG00000110900	12	31079362	31149534	113	26	24709	-0.51953	0.6983	TSPAN11
ENSG00000101751	18	51795774	51847636	131	9	24900	-0.51975	0.69838	POLI
ENSG00000174970	11	55734975	55735990	11	1	24589	-0.5198	0.6984	OR10AG1
ENSG00000132424	6	99845927	99873207	16	4	24896	-0.51988	0.69843	PNISR
ENSG00000174652	19	9523272	9546254	80	5	24640	-0.5204	0.69861	ZNF266
ENSG00000119913	10	114043493	114064793	35	10	24650	-0.52066	0.6987	TECTB
ENSG00000174125	4	38792298	38858438	32	6	24031	-0.52103	0.69883	TLR1
ENSG00000143184	1	168545711	168551315	11	2	24623	-0.52125	0.6989	XCL1
ENSG00000173200	3	122296449	122357894	100	15	24760	-0.52137	0.69894	PARP15
ENSG00000171603	1	9789084	9884584	54	3	24814	-0.52145	0.69897	CLSTN1
ENSG00000136235	7	23275586	23314727	40	5	24745	-0.52169	0.69906	GPNMB
ENSG00000204952	17	37092685	37123655	15	3	24751	-0.5218	0.6991	FBXO47
ENSG00000106635	7	72950686	72972332	1	1	24163	-0.5221	0.6992	BCL7B
ENSG00000079557	4	74347400	74369691	40	7	24759	-0.52249	0.69933	AFM
ENSG00000160339	9	137772654	137779924	25	4	24596	-0.5225	0.69934	FCN2
ENSG00000171487	19	56511092	56573179	46	12	24264	-0.52281	0.69945	NLRP5
ENSG00000197599	16	1484384	1494557	3	1	24518	-0.52307	0.69954	CCDC154
ENSG00000100249	22	29454660	29457832	3	2	24601	-0.52344	0.69967	C22orf31
ENSG00000188580	6	124125286	125146803	1530	159	24683	-0.52357	0.69971	NKAIN2
ENSG00000109132	4	41746099	41750987	10	3	24384	-0.52418	0.69992	PHOX2B
ENSG00000072694	1	161551101	161648444	1	1	24331	-0.5244	0.7	FCGR2B
ENSG00000173264	11	64037534	64056972	11	4	24875	-0.52439	0.7	GPR137
ENSG00000153107	2	112523848	112642267	50	1	24592	-0.5246	0.70007	ANAPC1
ENSG00000165283	9	35099888	35103154	4	1	24868	-0.52496	0.7002	STOML2
ENSG00000160180	21	43731777	43735761	1	1	24212	-0.52498	0.7002	TFF3
ENSG00000257545	12	106889736	107168696	482	50	24659	-0.52522	0.70028	RP11-144F15.1
ENSG00000169252	5	148206156	148208196	6	2	24853	-0.52541	0.70035	ADRB2
ENSG00000143434	1	151104161	151119104	28	6	24678	-0.52549	0.70038	SEMA6C
ENSG00000169131	5	178138593	178157703	38	3	24485	-0.52589	0.70052	ZNF354A
ENSG00000258512	14	102196774	102198859	7	1	24600	-0.52627	0.70065	RP11-796G6.2
ENSG00000033050	7	150904923	150924316	51	8	24544	-0.52668	0.70079	ABCF2
ENSG00000218891	19	56088899	56092211	4	1	24320	-0.52679	0.70083	ZNF579
ENSG00000160683	11	118754475	118768508	7	2	24448	-0.52757	0.7011	CXCR5
ENSG00000008438	19	46522411	46526323	2	1	24294	-0.52794	0.70123	PGLYRP1
ENSG00000169217	16	30362087	30366682	2	1	24942	-0.52804	0.70126	CD2BP2
ENSG00000079785	2	15731302	15771235	88	7	24840	-0.52835	0.70137	DDX1
ENSG00000118058	11	118307205	118397539	6	2	24736	-0.52946	0.70176	KMT2A
ENSG00000175325	5	177419236	177423243	4	1	24517	-0.52952	0.70178	PROP1
ENSG00000015413	16	89679716	89704839	4	2	24268	-0.52976	0.70186	DPEP1
ENSG00000135387	11	34073230	34122703	101	3	24708	-0.52981	0.70188	CAPRIN1
ENSG00000090266	7	140390577	140422590	34	4	24822	-0.53012	0.70198	NDUFB2
ENSG00000123268	12	51157493	51214905	72	7	24690	-0.53027	0.70204	ATF1
ENSG00000164330	5	158122928	158526769	535	61	24718	-0.53057	0.70214	EBF1
ENSG00000198832	22	31500758	31516055	30	6	24404	-0.53069	0.70218	SELM
ENSG00000164556	7	38724946	38726637	4	2	24506	-0.53071	0.70219	FAM183B
ENSG00000101412	20	32263489	32274210	4	2	24836	-0.53103	0.7023	E2F1
ENSG00000163283	2	233243244	233247599	5	2	24724	-0.53132	0.7024	ALPP
ENSG00000160188	21	43892596	43916464	24	7	24701	-0.53142	0.70244	RSPH1
ENSG00000112379	6	138483058	138665800	371	37	24228	-0.53184	0.70258	KIAA1244
ENSG00000182372	8	1703944	1734738	68	5	24552	-0.53206	0.70266	CLN8
ENSG00000198642	9	21329670	21335379	9	2	24478	-0.53215	0.70269	KLHL9
ENSG00000167774	19	8373167	8386263	26	3	24517	-0.53262	0.70285	NDUFA7
ENSG00000112697	6	75962640	75994684	35	3	24940	-0.533	0.70298	TMEM30A
ENSG00000196937	7	120988905	121036418	76	5	24775	-0.5335	0.70316	FAM3C
ENSG00000136754	10	27035522	27150016	268	14	24889	-0.53399	0.70333	ABI1
ENSG00000104613	8	19674651	19709594	63	12	24584	-0.53406	0.70335	INTS10
ENSG00000175792	3	127783621	127872757	148	6	24798	-0.53418	0.70339	RUVBL1
ENSG00000165282	9	35088685	35096591	10	5	24433	-0.53502	0.70368	PIGO
ENSG00000154269	6	131949582	132068553	100	10	24718	-0.53519	0.70374	ENPP3
ENSG00000137561	8	63961112	63998612	81	13	24792	-0.53562	0.70389	TTPA
ENSG00000198026	20	44577292	44600833	40	9	24858	-0.53566	0.7039	ZNF335
ENSG00000163291	4	79808281	79860592	108	5	24960	-0.53572	0.70392	PAQR3
ENSG00000179913	19	17905637	17923891	5	1	24308	-0.53579	0.70395	B3GNT3
ENSG00000143179	1	165796768	165880855	82	11	24722	-0.53584	0.70396	UCK2
ENSG00000162688	1	100315640	100389579	220	23	24511	-0.53587	0.70398	AGL
ENSG00000096746	10	70090931	70102948	18	5	24699	-0.5359	0.70399	HNRNPH3
ENSG00000211584	12	48147699	48176536	67	12	24774	-0.53603	0.70403	SLC48A1
ENSG00000111049	12	81110691	81113452	4	2	24858	-0.53606	0.70404	MYF5
ENSG00000102921	16	48572637	48654059	107	3	24877	-0.53624	0.70411	N4BP1
ENSG00000123612	2	158383279	158485517	31	6	24620	-0.53633	0.70413	ACVR1C
ENSG00000177646	3	128598439	128634910	123	12	24879	-0.53666	0.70425	ACAD9
ENSG00000005884	17	48133332	48167845	30	4	24660	-0.53686	0.70432	ITGA3
ENSG00000158714	1	159796540	159807039	8	2	24576	-0.53689	0.70433	SLAMF8
ENSG00000244588	20	1206700	1277065	112	12	24512	-0.53712	0.70441	RAD21L1
ENSG00000132481	17	73870242	73874656	9	2	24609	-0.53716	0.70442	TRIM47
ENSG00000165733	10	43278249	43330385	123	12	24834	-0.53727	0.70446	BMS1
ENSG00000152785	4	81952119	81978685	36	6	24852	-0.53732	0.70448	BMP3
ENSG00000183090	4	144498455	144621828	141	11	24800	-0.53746	0.70452	FREM3
ENSG00000167658	19	3976054	3985467	3	1	24136	-0.53753	0.70455	EEF2
ENSG00000169064	3	166958075	167099134	255	22	24462	-0.5377	0.70461	ZBBX
ENSG00000174839	3	57611184	57678816	109	14	24552	-0.53812	0.70475	DENND6A
ENSG00000159733	4	2271309	2420390	349	33	24541	-0.53845	0.70487	ZFYVE28
ENSG00000250486	4	165878100	165880273	4	2	24776	-0.53847	0.70487	FAM218A
ENSG00000164463	5	172483355	172566291	140	12	24715	-0.5387	0.70495	CREBRF
ENSG00000224689	19	9800600	9811452	30	3	24635	-0.53876	0.70497	ZNF812
ENSG00000168411	16	74655292	74700779	118	11	24576	-0.53882	0.705	RFWD3
ENSG00000116679	1	185265520	185286461	7	2	24739	-0.53899	0.70505	IVNS1ABP
ENSG00000186113	11	55563032	55563976	6	3	24797	-0.53953	0.70524	OR5D14
ENSG00000119402	9	123514256	123555690	36	3	24815	-0.53986	0.70535	FBXW2
ENSG00000122068	3	197464050	197514467	39	4	24689	-0.53991	0.70537	FYTTD1
ENSG00000162073	16	3019246	3023490	1	1	24373	-0.54	0.7054	PAQR4
ENSG00000171320	8	27629466	27670157	119	7	24898	-0.54005	0.70542	ESCO2
ENSG00000175203	12	57923885	57941114	20	3	24531	-0.54043	0.70555	DCTN2
ENSG00000006114	17	35874900	35969544	86	13	24671	-0.54102	0.70575	SYNRG
ENSG00000172009	19	2785458	2813599	31	2	24012	-0.54128	0.70584	THOP1
ENSG00000135116	12	117293949	117319246	21	4	24616	-0.5414	0.70588	HRK
ENSG00000135597	6	139224630	139309398	213	14	24913	-0.54144	0.7059	REPS1
ENSG00000174667	19	9324526	9325542	3	1	24487	-0.54158	0.70595	OR7D4
ENSG00000213996	19	19375173	19384200	13	3	24456	-0.5418	0.70602	TM6SF2
ENSG00000197980	3	156543270	156763918	495	31	24394	-0.54191	0.70606	LEKR1
ENSG00000099958	22	24176690	24181315	14	4	24827	-0.54191	0.70606	DERL3
ENSG00000110665	11	2316875	2324279	6	1	24744	-0.54199	0.70609	C11orf21
ENSG00000112742	6	80713604	80752244	120	8	24909	-0.54236	0.70621	TTK
ENSG00000213901	2	219940051	220035549	123	8	24822	-0.54243	0.70624	SLC23A3
ENSG00000198796	18	56148479	56296189	372	56	24773	-0.54254	0.70628	ALPK2
ENSG00000137713	11	111597632	111637151	5	2	24464	-0.54268	0.70633	PPP2R1B
ENSG00000203711	6	159290971	159331385	37	10	24515	-0.54284	0.70638	C6orf99
ENSG00000164949	8	95261481	95274578	28	7	24770	-0.54317	0.70649	GEM
ENSG00000144331	2	180306709	180726232	1173	114	24740	-0.54346	0.70659	ZNF385B
ENSG00000128298	22	38480896	38506677	32	3	24611	-0.54348	0.7066	BAIAP2L2
ENSG00000023734	12	16035325	16056412	7	2	24724	-0.54359	0.70664	STRAP
ENSG00000162771	1	212797789	212800120	8	4	24257	-0.54379	0.70671	FAM71A
ENSG00000122958	10	70883268	70932617	46	5	24829	-0.54393	0.70675	VPS26A
ENSG00000248405	22	45098113	45258586	323	52	24573	-0.54404	0.70679	PRR5-ARHGAP8
ENSG00000108924	17	53342373	53402426	79	17	24641	-0.54422	0.70686	HLF
ENSG00000162604	1	62146718	62191095	65	8	24846	-0.54435	0.7069	TM2D1
ENSG00000182704	11	76493295	76509198	36	5	24682	-0.54446	0.70694	TSKU
ENSG00000118292	1	150240600	150253327	7	2	24765	-0.5449	0.70709	C1orf54
ENSG00000136750	10	26505236	26593487	153	12	24856	-0.5451	0.70716	GAD2
ENSG00000198104	1	248550910	248551836	3	1	24459	-0.54513	0.70717	OR2T6
ENSG00000163631	4	74262831	74287129	32	4	24742	-0.54537	0.70725	ALB
ENSG00000238244	15	90890819	90892669	11	2	24731	-0.54538	0.70725	GABARAPL3
ENSG00000117266	1	205473723	205501921	30	7	24470	-0.54547	0.70729	CDK18
ENSG00000125571	2	113670548	113676459	36	3	24637	-0.54548	0.70729	IL37
ENSG00000144115	2	88469835	88486146	16	6	24590	-0.5458	0.7074	THNSL2
ENSG00000198081	18	5289018	5297052	14	2	24476	-0.54584	0.70741	ZBTB14
ENSG00000134253	1	117653682	117665209	27	5	24836	-0.54603	0.70748	TRIM45
ENSG00000133488	22	30884900	30901698	45	7	24383	-0.5461	0.7075	SEC14L4
ENSG00000148082	9	91628060	91793682	320	35	24464	-0.54631	0.70757	SHC3
ENSG00000243646	21	34638663	34669539	54	4	24603	-0.54675	0.70773	IL10RB
ENSG00000213190	1	151030234	151040970	11	3	24805	-0.54691	0.70778	MLLT11
ENSG00000177363	11	62453874	62457371	2	1	24871	-0.5471	0.70784	LRRN4CL
ENSG00000187922	9	139632619	139637808	10	1	24865	-0.54719	0.70788	LCN10
ENSG00000103275	16	1355548	1377019	58	3	24007	-0.54751	0.70798	UBE2I
ENSG00000170379	7	143318043	143427502	3	1	23697	-0.5478	0.70809	FAM115C
ENSG00000043093	3	182655862	182703741	33	5	24761	-0.5483	0.70826	DCUN1D1
ENSG00000105737	19	42502473	42573650	11	1	23588	-0.54844	0.7083	GRIK5
ENSG00000135838	1	182758428	182799519	13	2	24928	-0.54848	0.70832	NPL
ENSG00000163630	3	63213991	63602597	882	84	24797	-0.54864	0.70837	SYNPR
ENSG00000229544	10	126135592	126138753	7	2	24555	-0.54901	0.7085	NKX1-2
ENSG00000182472	19	39220827	39260544	74	9	24568	-0.54924	0.70858	CAPN12
ENSG00000166444	11	8714898	8932498	229	27	24645	-0.54932	0.70861	ST5
ENSG00000042062	20	49202645	49308065	98	12	24693	-0.54936	0.70862	FAM65C
ENSG00000120868	12	99038919	99129204	148	16	24654	-0.54956	0.70869	APAF1
ENSG00000173068	9	16409501	16870841	916	85	24712	-0.54979	0.70877	BNC2
ENSG00000134490	18	20777108	21017925	266	37	24719	-0.55004	0.70885	TMEM241
ENSG00000204899	13	73282495	73301825	18	5	24799	-0.55032	0.70895	MZT1
ENSG00000110711	11	67250512	67258574	5	1	24767	-0.5506	0.70905	AIP
ENSG00000101470	20	44451853	44462384	19	4	24665	-0.55072	0.70909	TNNC2
ENSG00000170819	3	133118839	133194066	57	12	24507	-0.55086	0.70913	BFSP2
ENSG00000081181	14	68086515	68118437	56	8	24723	-0.55099	0.70918	ARG2
ENSG00000115339	2	166604101	166651192	37	5	24727	-0.55111	0.70922	GALNT3
ENSG00000176567	11	48285413	48286330	3	1	25015	-0.55163	0.7094	OR4X1
ENSG00000205002	8	117950438	117956726	6	2	24421	-0.5519	0.70949	AARD
ENSG00000146955	7	140103843	140126050	11	3	24629	-0.55205	0.70954	RAB19
ENSG00000213231	14	96152754	96158980	1	1	24224	-0.55222	0.7096	TCL1B
ENSG00000181656	1	101003693	101007574	7	2	24804	-0.55235	0.70965	GPR88
ENSG00000198818	6	166733216	166756079	29	3	24672	-0.55235	0.70965	SFT2D1
ENSG00000106460	7	12250867	12282993	172	9	24889	-0.55269	0.70976	TMEM106B
ENSG00000122548	7	26572740	26578407	24	5	24928	-0.55351	0.71004	KIAA0087
ENSG00000241484	22	45098355	45258665	324	52	24572	-0.55388	0.71017	ARHGAP8
ENSG00000161133	22	20704868	20745048	16	4	24553	-0.55397	0.7102	USP41
ENSG00000006576	7	77428122	77586818	247	20	24552	-0.55412	0.71025	PHTF2
ENSG00000135517	12	56843286	56862950	7	3	24441	-0.55423	0.71029	MIP
ENSG00000183960	3	19189946	19577138	308	34	24777	-0.55456	0.7104	KCNH8
ENSG00000065150	13	98605912	98676551	36	4	24598	-0.55544	0.7107	IPO5
ENSG00000163793	2	27498289	27504367	4	1	24978	-0.55571	0.71079	DNAJC5G
ENSG00000176715	16	89154783	89222254	218	13	24637	-0.55579	0.71082	ACSF3
ENSG00000145780	5	114856608	114880591	19	5	24763	-0.55618	0.71096	FEM1C
ENSG00000145191	3	183852826	184402546	706	100	24565	-0.55664	0.71111	EIF2B5
ENSG00000213822	19	51979838	51994206	56	6	24509	-0.55668	0.71113	CEACAM18
ENSG00000161013	5	179224597	179233952	9	3	24125	-0.557	0.71123	MGAT4B
ENSG00000155903	3	141205889	141334184	98	8	24828	-0.55736	0.71136	RASA2
ENSG00000168175	14	55518349	55536910	19	4	24307	-0.55754	0.71142	MAPK1IP1L
ENSG00000184156	8	133133108	133493200	840	94	24634	-0.55757	0.71143	KCNQ3
ENSG00000011258	17	49254786	49337524	143	11	24674	-0.5576	0.71144	MBTD1
ENSG00000186479	5	63802084	63908139	170	23	24785	-0.55767	0.71147	RGS7BP
ENSG00000137760	11	107373452	107436472	148	16	24807	-0.55776	0.71149	ALKBH8
ENSG00000204464	1	15490840	15497813	21	5	24861	-0.55828	0.71167	C1orf195
ENSG00000107105	9	23690102	23826335	247	33	24755	-0.55903	0.71193	ELAVL2
ENSG00000151632	10	5029967	5060223	2	1	24657	-0.55928	0.71201	AKR1C2
ENSG00000261667	8	144161874	144164418	2	1	24934	-0.56004	0.71227	RP11-520P18.5
ENSG00000212916	1	232940643	232946092	5	2	24545	-0.56076	0.71252	MAP10
ENSG00000139182	12	7282294	7311541	36	6	24626	-0.56079	0.71253	CLSTN3
ENSG00000180758	1	9160364	9189229	49	7	24697	-0.56082	0.71254	GPR157
ENSG00000205359	5	101707486	101834720	382	19	24599	-0.56174	0.71285	SLCO6A1
ENSG00000136518	3	179280668	179306196	27	2	24888	-0.56209	0.71297	ACTL6A
ENSG00000181958	11	55135360	55136394	3	1	24304	-0.56239	0.71308	OR4A15
ENSG00000112305	6	71377479	71571718	278	17	24379	-0.56268	0.71317	SMAP1
ENSG00000163932	3	53190025	53226733	6	3	24414	-0.56293	0.71326	PRKCD
ENSG00000121207	4	155548097	155674270	172	11	24792	-0.56351	0.71346	LRAT
ENSG00000102879	16	30194148	30200397	3	1	24380	-0.56372	0.71353	CORO1A
ENSG00000122304	16	11369496	11370337	1	1	24616	-0.56393	0.7136	PRM2
ENSG00000148229	9	116169515	116172952	4	1	24573	-0.56415	0.71367	POLE3
ENSG00000175003	6	160542821	160579750	71	15	24658	-0.56416	0.71368	SLC22A1
ENSG00000015592	8	27092840	27115937	74	11	24746	-0.56468	0.71385	STMN4
ENSG00000228144	12	66517697	66563765	87	8	24817	-0.56502	0.71397	TMBIM4
ENSG00000188612	17	73163408	73179078	12	3	24150	-0.56518	0.71402	SUMO2
ENSG00000152270	11	14665269	14892350	139	12	24815	-0.56541	0.7141	PDE3B
ENSG00000159131	21	34876238	34915797	29	5	24894	-0.5654	0.7141	GART
ENSG00000147684	8	125551344	125580751	90	16	24739	-0.5655	0.71413	NDUFB9
ENSG00000155897	8	131792547	132054672	750	82	24655	-0.56555	0.71415	ADCY8
ENSG00000184432	3	139074442	139108574	62	7	24943	-0.56592	0.71428	COPB2
ENSG00000165898	14	74960423	74963809	8	2	24803	-0.56639	0.71443	ISCA2
ENSG00000163914	3	129247483	129254012	10	3	24730	-0.56651	0.71448	RHO
ENSG00000156738	11	60223225	60238233	25	5	24819	-0.56664	0.71452	MS4A1
ENSG00000166455	16	81087102	81110872	39	4	24861	-0.56665	0.71452	C16orf46
ENSG00000049130	12	88886570	88974628	152	9	24879	-0.56699	0.71464	KITLG
ENSG00000183576	14	99864083	99947216	56	2	24912	-0.56801	0.71499	SETD3
ENSG00000158764	1	160914815	160924589	11	2	24505	-0.56897	0.71531	ITLN2
ENSG00000167286	11	118209669	118213459	5	2	24159	-0.56897	0.71531	CD3D
ENSG00000132300	2	86333305	86369280	70	8	24599	-0.56907	0.71535	PTCD3
ENSG00000166226	12	69979114	69995350	39	6	24924	-0.5693	0.71542	CCT2
ENSG00000189114	19	45682003	45685059	3	1	24331	-0.56953	0.7155	BLOC1S3
ENSG00000086696	16	82068609	82132139	57	7	24711	-0.56971	0.71556	HSD17B2
ENSG00000108352	17	38333263	38351908	4	1	24440	-0.56987	0.71562	RAPGEFL1
ENSG00000103227	16	903634	1031318	252	13	24666	-0.56994	0.71564	LMF1
ENSG00000179262	19	13056669	13064456	1	1	24228	-0.57041	0.7158	RAD23A
ENSG00000132613	16	70695107	70719969	14	2	24390	-0.57047	0.71582	MTSS1L
ENSG00000153822	17	68049570	68131749	193	11	24828	-0.57114	0.71605	KCNJ16
ENSG00000170370	10	119301955	119309056	16	4	24000	-0.57137	0.71612	EMX2
ENSG00000152591	4	88529681	88538062	6	2	24706	-0.57149	0.71617	DSPP
ENSG00000159128	21	34775202	34851655	1	1	24708	-0.57218	0.7164	IFNGR2
ENSG00000142528	19	50528971	50556671	24	5	24638	-0.57225	0.71642	ZNF473
ENSG00000184937	11	32409321	32457176	153	16	24682	-0.57246	0.7165	WT1
ENSG00000106819	9	95218487	95244788	43	6	24507	-0.57258	0.71654	ASPN
ENSG00000108349	17	38296571	38328436	1	1	24997	-0.57277	0.7166	CASC3
ENSG00000140950	16	84511681	84587639	260	32	24619	-0.57293	0.71665	TLDC1
ENSG00000047249	8	54628117	54756118	96	4	24732	-0.57295	0.71666	ATP6V1H
ENSG00000117632	1	26210672	26233482	16	2	24940	-0.57313	0.71672	STMN1
ENSG00000162599	1	61330931	61928465	633	120	24599	-0.57319	0.71674	NFIA
ENSG00000243566	7	76139745	76648340	40	4	24692	-0.57327	0.71677	UPK3B
ENSG00000254521	19	51994611	52005043	19	4	24385	-0.57369	0.71691	SIGLEC12
ENSG00000216937	10	32735068	32863492	337	29	24794	-0.57412	0.71706	CCDC7
ENSG00000174718	12	32112304	32146039	119	19	24787	-0.57434	0.71713	KIAA1551
ENSG00000065911	2	74425689	74444692	22	5	24718	-0.57436	0.71714	MTHFD2
ENSG00000134504	18	24034874	24237365	308	54	24703	-0.57467	0.71724	KCTD1
ENSG00000164405	5	132202252	132203723	2	1	24928	-0.575	0.71736	UQCRQ
ENSG00000160392	19	40825443	40854434	41	6	24636	-0.5755	0.71752	C19orf47
ENSG00000249087	1	23695490	23698332	3	2	24989	-0.5757	0.71759	C1orf213
ENSG00000116459	1	111991486	112005395	17	3	24875	-0.57604	0.71771	ATP5F1
ENSG00000205108	9	34723052	34729464	10	3	24706	-0.57632	0.7178	FAM205A
ENSG00000117280	1	205737114	205744588	18	5	24584	-0.5767	0.71793	RAB7L1
ENSG00000134982	5	112043195	112181936	177	12	24649	-0.57795	0.71835	APC
ENSG00000113739	5	172741716	172756506	7	1	24305	-0.57841	0.71851	STC2
ENSG00000106341	7	31726329	31748069	32	6	24675	-0.57845	0.71852	PPP1R17
ENSG00000158296	20	45186463	45304714	100	19	24818	-0.57874	0.71862	SLC13A3
ENSG00000124208	20	48697661	48770174	78	7	24806	-0.57874	0.71862	TMEM189-UBE2V1
ENSG00000240849	20	48697663	48770335	78	7	24806	-0.57874	0.71862	TMEM189
ENSG00000131323	14	103243813	103377837	188	13	24717	-0.57922	0.71878	TRAF3
ENSG00000167861	17	72946838	72969261	4	2	24499	-0.5793	0.71881	HID1
ENSG00000086062	9	33104080	33167354	142	13	24794	-0.57959	0.7189	B4GALT1
ENSG00000155265	10	99609996	99631337	12	3	24420	-0.57995	0.71903	GOLGA7B
ENSG00000100523	14	53510686	53620000	130	8	24783	-0.58011	0.71908	DDHD1
ENSG00000177791	10	75391412	75401515	4	1	24669	-0.58035	0.71916	MYOZ1
ENSG00000136352	14	36985602	36990354	2	1	24572	-0.58033	0.71916	NKX2-1
ENSG00000177556	5	151121877	151152093	35	4	24786	-0.58089	0.71934	ATOX1
ENSG00000145545	5	6633456	6669675	112	13	24636	-0.58171	0.71962	SRD5A1
ENSG00000105048	19	55644162	55660722	7	2	24266	-0.58173	0.71963	TNNT1
ENSG00000078401	6	12290596	12297427	5	1	24775	-0.58178	0.71964	EDN1
ENSG00000164182	5	60240956	60448853	384	24	24649	-0.58212	0.71976	NDUFAF2
ENSG00000155957	12	66517709	66563852	88	8	24810	-0.58265	0.71994	TMBIM4
ENSG00000249581	4	17516788	17528727	25	6	24571	-0.58305	0.72007	CLRN2
ENSG00000117505	1	93811445	93835055	36	5	24885	-0.58313	0.7201	DR1
ENSG00000172340	3	67410884	67705038	765	75	24776	-0.58398	0.72038	SUCLG2
ENSG00000183340	11	96123153	96240738	154	10	24795	-0.58399	0.72039	JRKL
ENSG00000171017	19	7953390	7966901	3	1	24477	-0.58403	0.7204	LRRC8E
ENSG00000130427	7	100318423	100321323	1	1	24742	-0.58462	0.7206	EPO
ENSG00000182326	12	7096351	7178336	1	1	24164	-0.58462	0.7206	C1S
ENSG00000121417	19	58141761	58154147	67	3	24777	-0.58473	0.72064	ZNF211
ENSG00000107331	9	139901686	139923367	3	1	24547	-0.58533	0.72084	ABCA2
ENSG00000107290	9	135136743	135230372	249	14	24856	-0.58557	0.72092	SETX
ENSG00000178404	17	76866992	76899299	92	14	24704	-0.58582	0.721	DDC8
ENSG00000107968	10	30722866	30750762	37	6	24722	-0.58598	0.72105	MAP3K8
ENSG00000090539	3	184097861	184108524	1	1	24399	-0.58701	0.7214	CHRD
ENSG00000124772	6	36708552	36807778	241	44	24742	-0.58705	0.72142	CPNE5
ENSG00000113240	5	178029665	178057616	30	5	24698	-0.58742	0.72154	CLK4
ENSG00000196866	6	26199079	26199471	2	1	25019	-0.58778	0.72166	HIST1H2AD
ENSG00000070010	22	19437433	19466738	62	10	24762	-0.58794	0.72171	UFD1L
ENSG00000152910	16	76311176	76593135	771	48	24745	-0.58806	0.72175	CNTNAP4
ENSG00000105143	19	15060846	15133802	226	27	24415	-0.58805	0.72175	SLC1A6
ENSG00000187068	3	184795838	184870802	168	18	24595	-0.58808	0.72176	C3orf70
ENSG00000197818	20	48429250	48508779	170	16	24812	-0.58831	0.72184	SLC9A8
ENSG00000173020	11	67033881	67054027	12	3	24677	-0.58848	0.72189	ADRBK1
ENSG00000203663	1	248201474	248202607	1	1	24668	-0.58879	0.722	OR2L2
ENSG00000106628	7	44154286	44163957	13	4	24711	-0.58883	0.72201	POLD2
ENSG00000162843	1	241815580	241965435	242	21	24772	-0.58896	0.72206	WDR64
ENSG00000104722	8	24770525	24776607	2	1	24589	-0.5891	0.7221	NEFM
ENSG00000179021	3	88198893	88217879	29	3	24821	-0.58934	0.72218	C3orf38
ENSG00000100206	22	38914954	38966291	15	2	24786	-0.58934	0.72218	DMC1
ENSG00000155760	2	202899310	202903160	3	1	24980	-0.58952	0.72224	FZD7
ENSG00000186352	4	186317175	186321782	11	3	24583	-0.58984	0.72235	ANKRD37
ENSG00000206538	3	86987119	87040269	21	3	24648	-0.59009	0.72243	VGLL3
ENSG00000119723	14	74416629	74430373	38	8	24850	-0.59081	0.72267	COQ6
ENSG00000105954	7	25264189	25268105	20	5	24871	-0.5919	0.72304	NPVF
ENSG00000273291	3	42850938	43097363	405	40	24720	-0.59268	0.7233	KRBOX1
ENSG00000003989	8	17354597	17428082	84	15	24608	-0.59269	0.7233	SLC7A2
ENSG00000123977	2	228735770	228789060	188	15	24905	-0.5933	0.72351	DAW1
ENSG00000104897	19	2236520	2248678	4	1	24393	-0.5936	0.72361	SF3A2
ENSG00000140527	15	90234028	90286869	124	6	24815	-0.59438	0.72387	WDR93
ENSG00000116455	1	111982512	111991998	10	3	24951	-0.59447	0.7239	WDR77
ENSG00000038295	4	166794410	167025047	183	25	24676	-0.59453	0.72392	TLL1
ENSG00000174371	1	242011269	242058450	112	11	24534	-0.59455	0.72393	EXO1
ENSG00000130348	6	107077453	107116292	113	14	24822	-0.59468	0.72397	QRSL1
ENSG00000183808	8	94741584	94753245	14	2	24935	-0.59494	0.72406	RBM12B
ENSG00000183389	11	6023216	6024424	3	1	24983	-0.59519	0.72414	OR56A4
ENSG00000163424	3	118864997	118878889	45	10	24967	-0.59537	0.7242	C3orf30
ENSG00000164188	5	36248536	36302216	73	10	24588	-0.59579	0.72434	RANBP3L
ENSG00000129347	19	10663761	10676713	21	4	24492	-0.59595	0.7244	KRI1
ENSG00000183807	6	117073363	117086886	27	7	24788	-0.59601	0.72442	FAM162B
ENSG00000120664	13	36920568	36943738	47	7	24935	-0.59645	0.72456	SPG20OS
ENSG00000140798	16	48116884	48189929	23	3	24683	-0.59663	0.72462	ABCC12
ENSG00000243678	17	49230920	49249108	44	9	24587	-0.59671	0.72465	NME1-NME2
ENSG00000011052	17	49230951	49249105	44	9	24587	-0.59671	0.72465	NME2
ENSG00000112053	6	35911291	35992645	166	20	24771	-0.59686	0.7247	SLC26A8
ENSG00000164175	5	33944721	33984835	3	1	24295	-0.59698	0.72474	SLC45A2
ENSG00000120885	8	27454434	27472548	20	4	24516	-0.5971	0.72478	CLU
ENSG00000176532	7	29603427	29606911	6	2	24864	-0.59733	0.72486	PRR15
ENSG00000197045	14	54941202	54955914	11	3	24628	-0.59739	0.72488	GMFB
ENSG00000206102	21	32410478	32410795	1	1	24759	-0.59776	0.725	KRTAP19-8
ENSG00000205426	12	52679697	52685318	7	2	24485	-0.59817	0.72514	KRT81
ENSG00000105982	7	156432975	156469824	48	5	24710	-0.59845	0.72523	RNF32
ENSG00000163961	3	196195654	196230639	61	7	24679	-0.5989	0.72538	RNF168
ENSG00000183963	22	31460091	31500743	111	17	24384	-0.59904	0.72543	SMTN
ENSG00000066405	3	137717577	137752494	46	5	24827	-0.59943	0.72556	CLDN18
ENSG00000171766	15	45653322	45694525	61	4	24986	-0.59944	0.72556	GATM
ENSG00000241127	7	39605975	39649919	124	16	24762	-0.59948	0.72557	YAE1D1
ENSG00000129355	19	10677138	10679735	3	1	24595	-0.60004	0.72576	CDKN2D
ENSG00000105176	19	30414551	30506611	95	7	24324	-0.60033	0.72586	URI1
ENSG00000257019	9	107366924	107367951	2	1	24775	-0.60081	0.72602	OR13C2
ENSG00000119041	2	197627756	197664449	18	4	24869	-0.60113	0.72612	GTF3C3
ENSG00000119953	10	112050488	112064709	25	6	24584	-0.60134	0.72619	SMNDC1
ENSG00000152086	2	130949318	130956034	4	1	24497	-0.60161	0.72628	TUBA3E
ENSG00000138669	4	82009837	82136218	206	16	24791	-0.60159	0.72628	PRKG2
ENSG00000179674	3	160394948	160396233	1	1	24712	-0.60196	0.7264	ARL14
ENSG00000100425	22	50166931	50221160	77	8	24452	-0.6023	0.72651	BRD1
ENSG00000126088	1	45477819	45481247	5	2	24942	-0.60297	0.72673	UROD
ENSG00000186965	21	31859362	31859755	1	1	24715	-0.60346	0.7269	KRTAP19-2
ENSG00000227345	10	51026325	51130715	2	1	24777	-0.60349	0.72691	PARG
ENSG00000125170	16	57505863	57521239	32	10	24486	-0.60384	0.72703	DOK4
ENSG00000150269	11	56229945	56230877	5	1	24616	-0.60416	0.72713	OR5M9
ENSG00000196503	4	57371509	57390614	25	5	24807	-0.60438	0.7272	ARL9
ENSG00000105223	19	40854363	40886346	20	4	24621	-0.60436	0.7272	PLD3
ENSG00000071909	2	171034655	171511681	863	117	24689	-0.60444	0.72723	MYO3B
ENSG00000070761	16	58147496	58163354	35	5	24448	-0.60455	0.72726	C16orf80
ENSG00000106785	9	100831557	100881494	52	8	24766	-0.60462	0.72728	TRIM14
ENSG00000087111	17	26880401	26898890	9	3	24824	-0.60497	0.7274	PIGS
ENSG00000071575	2	12857015	12882860	47	7	24741	-0.60505	0.72743	TRIB2
ENSG00000117595	1	209959036	209979465	48	6	24777	-0.60521	0.72748	IRF6
ENSG00000165895	11	100558384	100862668	1054	71	24772	-0.60594	0.72772	ARHGAP42
ENSG00000106772	9	79226292	79521003	573	71	24685	-0.60633	0.72785	PRUNE2
ENSG00000148357	9	133046882	133309510	61	14	24582	-0.60671	0.72798	HMCN2
ENSG00000213614	15	72635775	72668817	39	5	24433	-0.60756	0.72826	HEXA
ENSG00000186117	11	55578854	55579952	5	1	24965	-0.60796	0.72839	OR5L1
ENSG00000204381	11	111411005	111432264	10	1	24675	-0.60876	0.72866	LAYN
ENSG00000164638	7	5314000	5346501	7	1	24641	-0.60911	0.72878	SLC29A4
ENSG00000214140	17	74523668	74549660	23	2	24709	-0.61021	0.72914	PRCD
ENSG00000197296	20	42931478	42939809	9	2	24961	-0.61034	0.72918	FITM2
ENSG00000140905	16	81115566	81130008	50	4	24778	-0.61053	0.72924	GCSH
ENSG00000177885	17	73314157	73401790	59	12	24345	-0.61078	0.72933	GRB2
ENSG00000081307	3	132373290	132396941	19	6	24597	-0.61081	0.72934	UBA5
ENSG00000055332	2	37326353	37384208	96	13	24176	-0.61099	0.7294	EIF2AK2
ENSG00000157985	2	236402733	237040444	790	78	24692	-0.61189	0.72969	AGAP1
ENSG00000211445	5	150400124	150408554	29	6	24793	-0.61241	0.72987	GPX3
ENSG00000081277	1	201252580	201302121	184	17	24727	-0.61273	0.72997	PKP1
ENSG00000187944	2	197669726	197675000	3	1	25002	-0.61303	0.73007	C2orf66
ENSG00000149591	11	117070037	117075498	14	4	24522	-0.61311	0.7301	TAGLN
ENSG00000075624	7	5566782	5603415	14	4	24470	-0.6136	0.73026	ACTB
ENSG00000105953	7	44646171	44748665	105	10	24836	-0.61478	0.73065	OGDH
ENSG00000258289	14	65381079	65411309	93	9	24878	-0.61501	0.73073	CHURC1
ENSG00000255529	15	57884231	58074960	400	58	24617	-0.61546	0.73088	POLR2M
ENSG00000271043	5	79945819	79946855	3	1	24583	-0.61552	0.73089	MTRNR2L2
ENSG00000235531	8	72740402	73030628	850	96	24763	-0.61596	0.73104	RP11-383H13.1
ENSG00000117090	1	160577890	160617085	37	8	24353	-0.61704	0.73139	SLAMF1
ENSG00000171161	1	249132409	249143716	1	1	24493	-0.61705	0.7314	ZNF672
ENSG00000099810	9	21802542	21931646	142	14	24786	-0.61722	0.73145	MTAP
ENSG00000137509	11	82534544	82681626	297	23	24782	-0.6172	0.73145	PRCP
ENSG00000119396	9	123940415	123985292	67	10	24830	-0.6177	0.73161	RAB14
ENSG00000130338	6	158733692	158932860	509	31	24853	-0.61784	0.73166	TULP4
ENSG00000183955	12	123868320	123893905	23	4	24627	-0.61817	0.73177	SETD8
ENSG00000145439	4	169784921	169931426	195	10	24756	-0.61854	0.73189	CBR4
ENSG00000161847	19	10426888	10444316	7	1	24601	-0.61855	0.7319	RAVER1
ENSG00000116761	1	70876901	70905534	50	11	24716	-0.61871	0.73195	CTH
ENSG00000182827	1	226332380	226374431	64	8	24819	-0.61874	0.73196	ACBD3
ENSG00000101474	20	24943561	24973615	73	7	24918	-0.61878	0.73197	APMAP
ENSG00000263563	17	21729601	21731762	2	1	23436	-0.61883	0.73199	UBBP4
ENSG00000168994	6	3722848	3752260	31	6	24707	-0.61934	0.73215	PXDC1
ENSG00000141179	17	53828340	53920191	128	8	24924	-0.62041	0.73251	PCTP
ENSG00000137975	1	86889769	86922241	135	18	24862	-0.62075	0.73262	CLCA2
ENSG00000132792	20	36322408	36500531	224	17	24831	-0.62086	0.73265	CTNNBL1
ENSG00000205726	21	35014706	35272165	274	43	24717	-0.62088	0.73266	ITSN1
ENSG00000116198	1	3728645	3773778	185	12	24850	-0.62111	0.73274	CEP104
ENSG00000189167	13	32877837	32889481	48	4	24872	-0.62125	0.73278	ZAR1L
ENSG00000182521	14	55880259	55923444	159	13	24726	-0.62221	0.7331	TBPL2
ENSG00000167202	15	78276378	78370066	198	22	24465	-0.62247	0.73318	TBC1D2B
ENSG00000118495	6	144261437	144385735	223	34	24617	-0.62271	0.73326	PLAGL1
ENSG00000145555	5	16665395	16936372	414	63	24670	-0.62279	0.73329	MYO10
ENSG00000169762	4	16162128	16229033	190	20	24824	-0.62323	0.73343	TAPT1
ENSG00000244687	20	48697661	48732496	42	4	24785	-0.6234	0.73349	UBE2V1
ENSG00000163029	2	17845079	17981509	205	18	24778	-0.62407	0.73371	SMC6
ENSG00000155287	10	101370282	101380366	10	4	24640	-0.62415	0.73373	SLC25A28
ENSG00000162772	1	212738676	212794119	132	23	24507	-0.62423	0.73376	ATF3
ENSG00000070367	14	57670518	57735726	43	3	24574	-0.62437	0.73381	EXOC5
ENSG00000154265	17	67240452	67323385	100	9	24780	-0.62463	0.73389	ABCA5
ENSG00000163138	4	20697905	20754530	123	10	24806	-0.62472	0.73392	PACRGL
ENSG00000103051	16	70514471	70557468	31	5	24681	-0.62471	0.73392	COG4
ENSG00000171763	15	45694529	45713617	18	3	24848	-0.62483	0.73396	SPATA5L1
ENSG00000142677	1	24446261	24469611	46	9	24667	-0.62581	0.73428	IL22RA1
ENSG00000184454	1	24882602	24935819	145	23	24594	-0.62656	0.73452	NCMAP
ENSG00000184117	22	29950797	29977326	58	6	24775	-0.62653	0.73452	NIPSNAP1
ENSG00000168887	2	85833777	85839189	2	1	24834	-0.62667	0.73456	C2orf68
ENSG00000185594	15	97326619	97328845	3	2	24583	-0.62679	0.7346	SPATA8
ENSG00000120738	5	137801179	137805004	2	1	24694	-0.62693	0.73465	EGR1
ENSG00000075240	22	46971909	47075688	280	30	24600	-0.62717	0.73473	GRAMD4
ENSG00000163170	2	74362525	74375121	18	3	24576	-0.62787	0.73496	BOLA3
ENSG00000150244	11	55029658	55038595	11	4	23598	-0.6279	0.73497	TRIM48
ENSG00000167371	16	29823177	29827201	2	1	24668	-0.62796	0.73499	PRRT2
ENSG00000176531	19	43979106	44009087	44	7	24557	-0.62815	0.73505	PHLDB3
ENSG00000215883	1	54638009	54665709	9	2	24620	-0.62845	0.73514	CYB5RL
ENSG00000241852	8	22457114	22461663	3	1	24579	-0.62851	0.73516	C8orf58
ENSG00000182983	3	42947223	42960825	15	3	24731	-0.62868	0.73522	ZNF662
ENSG00000107984	10	54074056	54077802	5	2	24618	-0.6287	0.73523	DKK1
ENSG00000116717	1	68150744	68154021	5	2	24727	-0.62881	0.73526	GADD45A
ENSG00000171551	2	233344537	233352538	2	1	24743	-0.62918	0.73538	ECEL1
ENSG00000266714	17	73584139	73622929	115	18	24654	-0.62923	0.7354	MYO15B
ENSG00000144746	3	69134095	69155217	39	7	24692	-0.62937	0.73545	ARL6IP5
ENSG00000168876	11	94226795	94232749	13	4	24620	-0.62984	0.7356	ANKRD49
ENSG00000159842	17	906758	1132315	77	13	24432	-0.63086	0.73593	ABR
ENSG00000105501	19	52114781	52150151	11	2	24452	-0.63121	0.73605	SIGLEC5
ENSG00000268500	19	52115344	52150142	11	2	24452	-0.63121	0.73605	SIGLEC5
ENSG00000260537	16	70333097	70400163	26	8	24496	-0.63129	0.73607	RP11-529K1.3
ENSG00000215217	5	7830491	7851603	48	7	24693	-0.63255	0.73649	C5orf49
ENSG00000233927	19	8386042	8388224	6	2	24608	-0.63255	0.73649	RPS28
ENSG00000187980	1	20487746	20503917	29	5	24639	-0.63328	0.73672	PLA2G2C
ENSG00000176769	10	132890654	133109984	397	70	24557	-0.63326	0.73672	TCERG1L
ENSG00000080986	18	2571510	2616634	97	12	24840	-0.63338	0.73676	NDC80
ENSG00000165695	9	135600965	135754164	278	26	24692	-0.63364	0.73684	AK8
ENSG00000153936	1	87380331	87602334	340	14	24755	-0.63369	0.73686	HS2ST1
ENSG00000167601	19	41725108	41767671	20	4	24549	-0.63385	0.73691	AXL
ENSG00000124134	20	43720951	43729753	9	2	24731	-0.63406	0.73698	KCNS1
ENSG00000116171	1	53392901	53517375	359	16	24698	-0.63409	0.73699	SCP2
ENSG00000146701	7	75677369	75696826	7	2	24826	-0.63436	0.73708	MDH2
ENSG00000180660	13	36047926	36050832	1	1	24481	-0.63474	0.7372	MAB21L1
ENSG00000198242	17	27046411	27051377	1	1	25011	-0.63474	0.7372	RPL23A
ENSG00000073670	17	42836399	42859214	42	5	24743	-0.63475	0.7372	ADAM11
ENSG00000123901	11	94110477	94134585	74	13	24684	-0.63516	0.73734	GPR83
ENSG00000197223	2	68268262	68338080	48	9	24545	-0.63528	0.73738	C1D
ENSG00000125510	20	62711526	62731996	23	6	23986	-0.6354	0.73742	OPRL1
ENSG00000154582	8	74851404	74884522	53	5	24782	-0.63569	0.73751	TCEB1
ENSG00000121892	4	39824483	39979576	322	30	24708	-0.63713	0.73798	PDS5A
ENSG00000076242	3	37034823	37107380	100	8	24770	-0.63722	0.73801	MLH1
ENSG00000132437	7	50526134	50633154	435	36	24797	-0.63799	0.73826	DDC
ENSG00000134398	16	23701647	23724821	8	3	24458	-0.63819	0.73833	ERN2
ENSG00000186283	1	179050512	179067158	38	11	24680	-0.63847	0.73841	TOR3A
ENSG00000167889	17	74864538	74946475	198	26	24788	-0.63853	0.73844	MGAT5B
ENSG00000158747	1	19967048	19984945	31	9	24526	-0.6387	0.73849	NBL1
ENSG00000156687	8	35092975	35654068	617	40	24822	-0.63874	0.7385	UNC5D
ENSG00000154134	11	124735282	124751366	7	2	24632	-0.63875	0.73851	ROBO3
ENSG00000073734	2	169779448	169887832	188	23	24739	-0.6388	0.73852	ABCB11
ENSG00000012232	8	28457986	28613116	169	17	24678	-0.63886	0.73854	EXTL3
ENSG00000106631	7	44178463	44180931	5	3	24744	-0.63904	0.7386	MYL7
ENSG00000185640	12	53215194	53228079	16	5	24271	-0.6394	0.73872	KRT79
ENSG00000124562	6	34725183	34741571	42	6	24654	-0.64032	0.73902	SNRPC
ENSG00000212643	5	112227313	112228791	5	1	24586	-0.64048	0.73907	ZRSR1
ENSG00000123080	1	51426417	51440305	9	3	24369	-0.64063	0.73912	CDKN2C
ENSG00000169344	16	20344374	20367623	34	5	24582	-0.64092	0.73921	UMOD
ENSG00000188869	15	81623558	81666554	94	8	24815	-0.64116	0.73929	TMC3
ENSG00000164088	3	52279841	52284613	2	1	24604	-0.6413	0.73934	PPM1M
ENSG00000009790	1	209929377	209955668	61	8	24567	-0.64134	0.73935	TRAF3IP3
ENSG00000120235	9	21349834	21351377	3	1	24875	-0.64174	0.73948	IFNA6
ENSG00000131864	19	57630506	57643294	24	5	24508	-0.64188	0.73952	USP29
ENSG00000197183	20	31030862	31172876	140	14	24725	-0.64223	0.73964	C20orf112
ENSG00000182591	21	32252966	32253874	1	1	24930	-0.64304	0.7399	KRTAP11-1
ENSG00000177879	5	115177178	115249778	83	10	24711	-0.64313	0.73993	AP3S1
ENSG00000171564	4	155484108	155492238	14	2	24928	-0.64322	0.73996	FGB
ENSG00000197893	10	115348475	115423886	224	21	24905	-0.64338	0.74001	NRAP
ENSG00000144061	2	110879888	110962643	76	4	24843	-0.64341	0.74002	NPHP1
ENSG00000160588	11	118097409	118123065	81	9	24751	-0.64359	0.74008	MPZL3
ENSG00000115170	2	158592958	158732374	76	9	24614	-0.64371	0.74012	ACVR1
ENSG00000171310	12	104849073	105155792	650	100	24697	-0.64387	0.74017	CHST11
ENSG00000132661	20	23331373	23335414	11	4	24824	-0.64388	0.74017	NXT1
ENSG00000197756	2	217362912	217443903	154	21	24666	-0.64412	0.74025	RPL37A
ENSG00000119636	14	74486056	74549566	149	12	24958	-0.64418	0.74027	CCDC176
ENSG00000132670	20	2844830	3019722	177	14	24860	-0.64453	0.74038	PTPRA
ENSG00000114349	3	50229045	50233949	2	1	24691	-0.64473	0.74045	GNAT1
ENSG00000081803	7	121958481	122526813	894	81	24735	-0.64519	0.7406	CADPS2
ENSG00000175455	3	123616152	123680564	55	7	24796	-0.64552	0.74071	CCDC14
ENSG00000180613	4	54965690	54968672	7	2	24454	-0.64571	0.74077	GSX2
ENSG00000127445	19	9945933	9960358	15	4	24503	-0.64631	0.74096	PIN1
ENSG00000213689	3	48506445	48509044	2	1	24574	-0.64655	0.74104	TREX1
ENSG00000174038	9	35041092	35045988	7	3	24263	-0.64656	0.74104	C9orf131
ENSG00000124678	6	35085848	35116387	79	9	24826	-0.64665	0.74107	TCP11
ENSG00000179695	12	55845998	55846936	1	1	24999	-0.64736	0.7413	OR6C2
ENSG00000197302	16	31724550	31806190	90	5	24813	-0.64745	0.74133	ZNF720
ENSG00000109686	4	152023903	152246784	408	28	24805	-0.64747	0.74134	SH3D19
ENSG00000150456	13	21302870	21348097	138	13	24722	-0.6476	0.74138	N6AMT2
ENSG00000146755	7	72726535	72742085	3	1	24678	-0.64772	0.74142	TRIM50
ENSG00000188167	3	33131913	33138293	1	1	24694	-0.64798	0.7415	TMPPE
ENSG00000166268	12	70219084	70352877	439	50	24741	-0.64827	0.7416	MYRFL
ENSG00000186854	2	85048774	85134132	203	20	24617	-0.64888	0.74179	TRABD2A
ENSG00000173175	3	123001143	123168605	212	18	24802	-0.64902	0.74184	ADCY5
ENSG00000107562	10	44793038	44881941	284	41	24763	-0.64909	0.74186	CXCL12
ENSG00000166900	11	59480929	59573354	162	5	24872	-0.64957	0.74202	STX3
ENSG00000204188	6	33551515	33556803	15	5	24896	-0.6498	0.74209	GGNBP1
ENSG00000156675	8	37716136	37756985	1	1	24879	-0.65014	0.7422	RAB11FIP1
ENSG00000136869	9	120466610	120479149	22	8	24390	-0.65058	0.74234	TLR4
ENSG00000026652	6	161551011	161695093	321	51	24642	-0.651	0.74248	AGPAT4
ENSG00000221938	7	143826151	143827162	2	1	24873	-0.65111	0.74251	OR2A14
ENSG00000130255	19	5674958	5691887	14	4	24005	-0.65137	0.7426	RPL36
ENSG00000185615	16	333152	337215	5	2	24771	-0.65207	0.74282	PDIA2
ENSG00000130714	9	134378289	134399193	68	4	24782	-0.65267	0.74302	POMT1
ENSG00000239672	17	49230897	49239789	28	5	24773	-0.65345	0.74327	NME1
ENSG00000117305	1	24128375	24165110	27	2	24702	-0.65359	0.74331	HMGCL
ENSG00000080845	20	34894258	35157040	98	12	24758	-0.6536	0.74332	DLGAP4
ENSG00000070601	9	37650997	37746901	258	36	24835	-0.6537	0.74335	FRMPD1
ENSG00000127507	19	14843205	14889353	112	11	24566	-0.65371	0.74335	EMR2
ENSG00000198015	12	93861264	93897545	95	8	24827	-0.65397	0.74344	MRPL42
ENSG00000150768	11	111895538	111935114	8	2	24590	-0.6542	0.74351	DLAT
ENSG00000172456	1	59762310	60233347	518	52	24747	-0.65438	0.74357	FGGY
ENSG00000176153	14	65405870	65409531	8	3	24987	-0.65455	0.74362	GPX2
ENSG00000156269	4	80146848	80247204	145	14	24769	-0.65511	0.7438	NAA11
ENSG00000197428	11	4660945	4662068	5	2	24339	-0.65613	0.74413	OR51D1
ENSG00000047578	16	27561454	27791690	133	5	24564	-0.65642	0.74422	KIAA0556
ENSG00000163114	4	96761239	96762625	1	1	24454	-0.65697	0.7444	PDHA2
ENSG00000170365	4	146402346	146479231	22	4	24744	-0.657	0.74441	SMAD1
ENSG00000148019	9	80850978	80894606	68	11	24650	-0.65705	0.74442	CEP78
ENSG00000258588	11	5617955	5665628	75	12	24720	-0.65749	0.74457	TRIM6-TRIM34
ENSG00000198900	20	39657458	39753127	99	15	24753	-0.6576	0.7446	TOP1
ENSG00000101421	20	32399110	32442172	27	5	24830	-0.65782	0.74467	CHMP4B
ENSG00000142515	19	51358171	51364020	9	2	24336	-0.65785	0.74468	KLK3
ENSG00000198133	14	67913801	68000456	153	22	24525	-0.65798	0.74472	TMEM229B
ENSG00000128309	22	37415676	37425863	11	3	24398	-0.65812	0.74477	MPST
ENSG00000183856	1	156495197	156542396	72	9	24661	-0.65831	0.74483	IQGAP3
ENSG00000100345	22	36677327	36784063	161	17	24640	-0.65918	0.74511	MYH9
ENSG00000106346	7	6144515	6201195	156	17	24401	-0.65967	0.74527	USP42
ENSG00000145246	4	47487305	47595503	279	31	24783	-0.65972	0.74528	ATP10D
ENSG00000166762	15	43920701	43960316	16	3	24779	-0.65976	0.7453	CATSPER2
ENSG00000196422	9	138370925	138380739	10	1	24684	-0.66007	0.7454	PPP1R26
ENSG00000153551	3	32433163	32524559	248	35	24687	-0.66103	0.7457	CMTM7
ENSG00000169116	4	75858305	75975325	118	15	24831	-0.66113	0.74574	PARM1
ENSG00000151611	4	146539415	146581187	65	10	24736	-0.66133	0.7458	MMAA
ENSG00000112038	6	154331631	154568001	496	56	24879	-0.66133	0.7458	OPRM1
ENSG00000167916	17	38854243	38860002	5	1	24839	-0.66136	0.74581	KRT24
ENSG00000125812	20	23342787	23353700	26	6	24936	-0.66169	0.74591	GZF1
ENSG00000151422	5	108083523	108532542	1221	64	24631	-0.66173	0.74593	FER
ENSG00000139174	12	42852140	42984157	267	43	24676	-0.66201	0.74602	PRICKLE1
ENSG00000166902	11	59573608	59578345	1	1	24557	-0.66227	0.7461	MRPL16
ENSG00000112041	6	35465651	35480715	35	8	24552	-0.66291	0.74631	TULP1
ENSG00000184949	22	38974125	39052634	94	4	24832	-0.66306	0.74635	FAM227A
ENSG00000170537	16	18995256	19075264	48	4	24600	-0.66316	0.74639	TMC7
ENSG00000189376	8	124232196	124253638	2	1	24507	-0.66358	0.74652	C8orf76
ENSG00000163254	2	208992861	208994554	2	1	24797	-0.66452	0.74682	CRYGC
ENSG00000101132	20	52824386	52844591	28	5	24661	-0.665	0.74697	PFDN4
ENSG00000150867	10	22823778	23003484	406	36	24623	-0.66503	0.74699	PIP4K2A
ENSG00000152578	11	105480721	105852819	567	48	24781	-0.66565	0.74718	GRIA4
ENSG00000152601	3	151961617	152183569	211	19	24658	-0.6659	0.74726	MBNL1
ENSG00000176177	22	40139049	40289868	128	10	24669	-0.66594	0.74727	ENTHD1
ENSG00000198478	6	80341000	80413372	156	22	24789	-0.66617	0.74735	SH3BGRL2
ENSG00000113161	5	74632154	74657929	32	7	24824	-0.66681	0.74755	HMGCR
ENSG00000148655	10	77360998	78319925	1184	108	24752	-0.66703	0.74762	C10orf11
ENSG00000112214	6	97010424	97064512	119	12	24635	-0.66715	0.74766	FHL5
ENSG00000168065	11	64323098	64340347	15	2	24724	-0.6674	0.74774	SLC22A11
ENSG00000104327	8	91070836	91107703	49	7	24801	-0.66745	0.74776	CALB1
ENSG00000100290	22	43506754	43525718	30	4	24694	-0.66768	0.74783	BIK
ENSG00000059769	9	114393632	114432508	121	17	24676	-0.66789	0.7479	DNAJC25
ENSG00000244115	9	114393666	114432509	121	17	24676	-0.66789	0.7479	DNAJC25-GNG10
ENSG00000171109	3	179065480	179112719	54	8	24919	-0.6683	0.74803	MFN1
ENSG00000066027	1	212458879	212535200	122	16	24820	-0.66873	0.74817	PPP2R5A
ENSG00000204683	10	21414692	21435488	12	3	24754	-0.66874	0.74817	C10orf113
ENSG00000109066	17	72772622	72835918	84	7	24612	-0.66894	0.74823	TMEM104
ENSG00000101337	20	30697309	30755061	90	8	24923	-0.66903	0.74826	TM9SF4
ENSG00000136238	7	6414154	6443608	87	13	24513	-0.66928	0.74834	RAC1
ENSG00000127804	17	2308856	2415185	79	13	24533	-0.66959	0.74844	METTL16
ENSG00000187736	2	219940039	220025587	116	8	24831	-0.66985	0.74852	NHEJ1
ENSG00000135636	2	71680852	71913898	391	58	24582	-0.67004	0.74859	DYSF
ENSG00000100565	14	77292715	77336645	72	14	24759	-0.67023	0.74865	C14orf166B
ENSG00000008294	17	49039535	49198226	125	10	24652	-0.67026	0.74865	SPAG9
ENSG00000170423	12	53231588	53242876	11	4	24243	-0.67075	0.74881	KRT78
ENSG00000198685	3	128290843	128294929	11	4	24459	-0.67096	0.74888	C3orf27
ENSG00000197653	12	124247042	124420753	294	35	24494	-0.67106	0.74891	DNAH10
ENSG00000075785	3	128444965	128533639	147	11	24746	-0.67152	0.74906	RAB7A
ENSG00000171813	10	134210672	134231367	21	4	24303	-0.67184	0.74916	PWWP2B
ENSG00000114026	3	9791628	9829903	38	5	24471	-0.67216	0.74926	OGG1
ENSG00000041353	18	52385091	52562747	341	26	24635	-0.67227	0.74929	RAB27B
ENSG00000164123	4	159814286	159959912	292	21	24828	-0.67264	0.74941	C4orf45
ENSG00000100302	22	35936915	35950048	29	6	24680	-0.67292	0.7495	RASD2
ENSG00000106686	9	4553386	4666674	284	31	24712	-0.67306	0.74955	SPATA6L
ENSG00000155719	16	21689835	21772050	52	11	24532	-0.67312	0.74957	OTOA
ENSG00000227051	14	96505661	96560417	113	10	24810	-0.67349	0.74968	C14orf132
ENSG00000145113	3	195473636	195539148	72	8	24601	-0.6735	0.74969	MUC4
ENSG00000107949	10	127512115	127542264	22	3	24735	-0.67352	0.74969	BCCIP
ENSG00000178690	18	52254988	52266724	13	4	24555	-0.67356	0.7497	DYNAP
ENSG00000089220	12	118573663	118583389	8	2	24783	-0.67359	0.74971	PEBP1
ENSG00000136273	7	47735328	48019178	783	84	24811	-0.67383	0.74979	HUS1
ENSG00000079462	19	42801185	42807698	4	2	23950	-0.67385	0.7498	PAFAH1B3
ENSG00000132357	5	40841286	40860275	27	6	24673	-0.67396	0.74983	CARD6
ENSG00000144224	2	136499189	136542625	12	2	24461	-0.67427	0.74993	UBXN4
ENSG00000124733	6	42979832	42981706	2	1	24363	-0.67478	0.75009	MEA1
ENSG00000143183	1	165696032	165796992	60	9	24783	-0.67506	0.75018	TMCO1
ENSG00000124104	20	44462449	44471914	19	6	24375	-0.67517	0.75022	SNX21
ENSG00000137337	6	30667584	30685666	40	3	24299	-0.67655	0.75065	MDC1
ENSG00000164308	5	96211643	96255420	176	9	24615	-0.67713	0.75084	ERAP2
ENSG00000004809	6	110745890	110797844	156	24	24713	-0.67714	0.75084	SLC22A16
ENSG00000147364	8	356428	421225	200	25	24392	-0.67752	0.75096	FBXO25
ENSG00000168675	18	13217497	13652754	385	63	24604	-0.67766	0.75101	LDLRAD4
ENSG00000198755	6	35436185	35438562	4	2	24856	-0.67879	0.75137	RPL10A
ENSG00000216895	7	155403925	155437899	32	3	24621	-0.67939	0.75155	AC009403.2
ENSG00000186440	1	158532441	158533394	2	1	25002	-0.67974	0.75167	OR6P1
ENSG00000119614	14	74706175	74729441	49	5	24704	-0.67992	0.75172	VSX2
ENSG00000173598	12	93771659	93797024	46	6	24827	-0.68075	0.75198	NUDT4
ENSG00000189241	6	116597741	116601066	5	2	24550	-0.68085	0.75202	TSPYL1
ENSG00000138449	2	190425305	190448484	26	6	24593	-0.68149	0.75222	SLC40A1
ENSG00000151655	10	7745232	7791483	103	15	24690	-0.68155	0.75224	ITIH2
ENSG00000163492	2	179694484	179914813	468	60	24686	-0.68168	0.75228	CCDC141
ENSG00000040341	8	74332604	74659943	730	56	24820	-0.68217	0.75244	STAU2
ENSG00000105549	19	361750	376013	6	2	24269	-0.68308	0.75272	THEG
ENSG00000109063	17	10531843	10560626	58	2	24868	-0.68311	0.75273	MYH3
ENSG00000175928	3	3841121	3889387	93	13	24671	-0.68325	0.75278	LRRN1
ENSG00000148795	10	104590288	104597290	16	3	24827	-0.68405	0.75303	CYP17A1
ENSG00000198721	6	4115923	4135831	49	7	24776	-0.68421	0.75308	ECI2
ENSG00000196187	1	226033237	226070069	77	9	24582	-0.68435	0.75312	TMEM63A
ENSG00000135144	12	113494514	113535833	41	8	24552	-0.68438	0.75313	DTX1
ENSG00000186998	22	29601840	29655586	70	8	24724	-0.68464	0.75322	EMID1
ENSG00000142748	1	27695603	27701315	1	1	24398	-0.68555	0.7535	FCN3
ENSG00000168329	3	39304985	39323226	30	10	24483	-0.68568	0.75354	CX3CR1
ENSG00000154342	1	228194752	228248961	65	8	24901	-0.68582	0.75359	WNT3A
ENSG00000143315	1	159997462	160001783	2	1	24758	-0.68675	0.75388	PIGM
ENSG00000174083	17	8706041	8770994	70	13	24592	-0.68695	0.75394	PIK3R6
ENSG00000196092	9	36833272	37034103	486	66	24712	-0.68742	0.75409	PAX5
ENSG00000120211	9	5231419	5235304	3	1	24624	-0.68744	0.7541	INSL4
ENSG00000198208	14	75370657	75390099	39	7	24702	-0.68774	0.75419	RPS6KL1
ENSG00000172766	13	41885341	41951166	115	8	24898	-0.68777	0.7542	NAA16
ENSG00000008196	6	50786436	50815326	53	10	24810	-0.68789	0.75424	TFAP2B
ENSG00000128039	4	56212276	56239263	44	8	24603	-0.68875	0.75451	SRD5A3
ENSG00000164683	8	80676245	80680098	6	3	24372	-0.6889	0.75456	HEY1
ENSG00000133935	14	76116134	76127532	5	2	24445	-0.68967	0.7548	C14orf1
ENSG00000169629	2	113127669	113192065	5	3	24185	-0.68976	0.75483	RGPD8
ENSG00000176904	11	4880886	4881794	2	1	24586	-0.68983	0.75485	OR51H1P
ENSG00000131747	17	38544768	38574202	30	4	24078	-0.69082	0.75516	TOP2A
ENSG00000114439	3	107241783	107530171	400	36	24711	-0.69085	0.75517	BBX
ENSG00000156515	10	71029740	71161638	98	18	24665	-0.69155	0.75539	HK1
ENSG00000133878	8	33448856	33457624	3	1	24463	-0.69162	0.75541	DUSP26
ENSG00000152595	4	88742563	88767969	68	12	24683	-0.69173	0.75545	MEPE
ENSG00000141367	17	57697219	57773671	83	6	24975	-0.69177	0.75546	CLTC
ENSG00000256040	9	119160439	119162885	6	3	24320	-0.692	0.75553	PAPPA-AS1
ENSG00000141551	17	80196899	80231607	2	1	23496	-0.69275	0.75577	CSNK1D
ENSG00000126705	1	27860546	27930942	10	2	24279	-0.69298	0.75584	AHDC1
ENSG00000115159	2	157291802	157470247	222	19	24626	-0.69312	0.75588	GPD2
ENSG00000170571	5	49692026	49739082	61	6	24803	-0.69321	0.75591	EMB
ENSG00000143457	1	150618701	150669630	93	4	24860	-0.69357	0.75602	GOLPH3L
ENSG00000172915	13	35516424	36247159	1438	87	24535	-0.69364	0.75605	NBEA
ENSG00000182054	15	90626277	90645736	24	4	24379	-0.69395	0.75614	IDH2
ENSG00000100281	22	35653445	35691800	63	2	24886	-0.69395	0.75614	HMGXB4
ENSG00000109511	4	169013666	169108841	158	19	24506	-0.69429	0.75625	ANXA10
ENSG00000114331	3	194995465	195163807	362	15	24275	-0.69483	0.75642	ACAP2
ENSG00000148773	10	129894923	129924649	78	13	24752	-0.6951	0.7565	MKI67
ENSG00000153563	2	87011729	87035519	48	6	24535	-0.69517	0.75653	CD8A
ENSG00000196132	20	62783144	62873604	141	29	24434	-0.69536	0.75658	MYT1
ENSG00000070731	17	74559792	74583038	36	2	24557	-0.69555	0.75665	ST6GALNAC2
ENSG00000049449	11	31833939	32127301	437	59	24654	-0.69625	0.75686	RCN1
ENSG00000177984	9	139654086	139660707	3	1	24411	-0.69641	0.75691	LCN15
ENSG00000125255	13	103696350	103719196	118	18	24757	-0.69651	0.75694	SLC10A2
ENSG00000139304	12	80799774	81072802	439	38	24751	-0.69661	0.75698	PTPRQ
ENSG00000162817	1	220863187	220872499	31	7	24395	-0.6968	0.75704	C1orf115
ENSG00000164953	8	94767072	94831462	30	5	24784	-0.69747	0.75725	TMEM67
ENSG00000130165	19	11661962	11670051	3	1	24513	-0.69747	0.75725	ELOF1
ENSG00000127666	19	4815944	4831716	7	1	24399	-0.69767	0.75731	TICAM1
ENSG00000132631	20	18794370	18795033	3	1	24193	-0.69774	0.75733	SCP2D1
ENSG00000184007	1	32372022	32410457	25	4	24755	-0.69779	0.75735	PTP4A2
ENSG00000043462	5	169673241	169725231	17	5	24624	-0.69832	0.75751	LCP2
ENSG00000114120	3	140660672	140698775	64	4	24914	-0.69836	0.75752	SLC25A36
ENSG00000090686	1	22004791	22110099	244	23	24486	-0.69842	0.75754	USP48
ENSG00000113269	5	179338651	179499118	265	25	24793	-0.69848	0.75756	RNF130
ENSG00000145882	5	148737570	148749216	9	2	24800	-0.69864	0.75761	PCYOX1L
ENSG00000122194	6	161123270	161174347	97	10	24632	-0.69878	0.75765	PLG
ENSG00000184697	16	3064713	3070072	3	1	24495	-0.69885	0.75768	CLDN6
ENSG00000064601	20	44518783	44527459	15	4	24708	-0.69918	0.75778	CTSA
ENSG00000113594	5	38475065	38608456	76	7	24554	-0.69924	0.7578	LIFR
ENSG00000113621	5	134209493	134237215	11	4	24510	-0.6994	0.75785	TXNDC15
ENSG00000197077	22	25348697	25593415	371	42	24732	-0.69942	0.75785	KIAA1671
ENSG00000242574	6	32902406	32908847	24	2	23531	-0.69945	0.75786	HLA-DMB
ENSG00000163623	4	85413140	85419603	3	1	24332	-0.6995	0.75788	NKX6-1
ENSG00000196098	3	98072698	98073663	1	1	24979	-0.69956	0.7579	OR5K4
ENSG00000197880	1	23907985	23967058	18	4	24548	-0.70006	0.75806	MDS2
ENSG00000187800	1	156863490	156886226	16	2	24549	-0.7001	0.75807	PEAR1
ENSG00000196460	2	102013823	102091165	253	14	24824	-0.70037	0.75815	RFX8
ENSG00000156239	21	30244513	30257693	46	6	24955	-0.70049	0.75819	N6AMT1
ENSG00000168374	3	57557090	57583947	61	8	24705	-0.70093	0.75833	ARF4
ENSG00000095261	9	123577774	123605262	26	5	24672	-0.70094	0.75833	PSMD5
ENSG00000153391	18	33032194	33077955	42	7	24733	-0.70114	0.75839	INO80C
ENSG00000127022	5	179105629	179157926	59	7	24407	-0.70172	0.75857	CANX
ENSG00000198300	19	57321445	57352096	28	5	24603	-0.70188	0.75862	PEG3
ENSG00000128383	22	39348746	39359188	1	1	24656	-0.70213	0.7587	APOBEC3A
ENSG00000171566	4	155456158	155471587	37	3	24824	-0.70215	0.75871	PLRG1
ENSG00000198682	10	89419370	89507462	172	19	24824	-0.70245	0.7588	PAPSS2
ENSG00000135052	9	88641061	88715088	142	8	24799	-0.70316	0.75902	GOLM1
ENSG00000255012	11	56380031	56380978	1	1	24995	-0.70341	0.7591	OR5M1
ENSG00000088832	20	1349622	1373806	45	8	24771	-0.70345	0.75911	FKBP1A
ENSG00000255800	9	107360650	107361788	8	2	24961	-0.70374	0.7592	OR13C5
ENSG00000124249	20	43374421	43379675	4	1	24552	-0.70563	0.75979	KCNK15
ENSG00000130045	9	91150016	91199189	22	4	24435	-0.70567	0.7598	NXNL2
ENSG00000162636	1	109102711	109187522	2	1	24979	-0.70573	0.75982	FAM102B
ENSG00000153347	5	94727048	94786158	33	7	24706	-0.70603	0.75992	FAM81B
ENSG00000100941	14	39644387	39652422	16	5	24900	-0.7061	0.75994	PNN
ENSG00000072832	4	5749811	5894785	276	46	24519	-0.70621	0.75997	CRMP1
ENSG00000113734	5	172571445	172591390	44	9	24563	-0.70627	0.75999	BNIP1
ENSG00000197322	17	32901142	32906388	4	2	24857	-0.70643	0.76004	C17orf102
ENSG00000100811	14	100704635	100749129	71	8	24459	-0.70697	0.76021	YY1
ENSG00000100453	14	25100160	25103473	13	2	24821	-0.70709	0.76024	GZMB
ENSG00000132952	13	31191830	31233686	5	2	24406	-0.7077	0.76044	USPL1
ENSG00000176204	2	76974845	77820445	1659	129	24766	-0.70801	0.76053	LRRTM4
ENSG00000077327	10	22634399	22743153	6	2	23543	-0.70866	0.76073	SPAG6
ENSG00000154102	16	85723690	85784735	22	2	24433	-0.709	0.76084	C16orf74
ENSG00000181626	18	12093852	12129748	88	5	24880	-0.70903	0.76085	ANKRD62
ENSG00000096093	6	52285106	52387892	260	36	24663	-0.70911	0.76087	EFHC1
ENSG00000164972	9	34379017	34397830	29	7	24787	-0.70918	0.76089	C9orf24
ENSG00000076382	17	26904588	26926297	5	3	24114	-0.70927	0.76092	SPAG5
ENSG00000162552	1	22443798	22470462	51	9	24741	-0.7094	0.76096	WNT4
ENSG00000167098	20	31571579	31592239	80	6	24715	-0.7096	0.76103	SUN5
ENSG00000265818	6	8015959	8102763	173	23	24765	-0.70996	0.76114	EEF1E1-BLOC1S5
ENSG00000122707	9	36036430	36124448	116	13	24833	-0.71153	0.76162	RECK
ENSG00000168078	8	27667137	27695612	128	4	24948	-0.71164	0.76166	PBK
ENSG00000178279	16	11361605	11363390	4	1	24907	-0.7118	0.7617	TNP2
ENSG00000155304	21	15743436	15755805	34	7	24825	-0.7119	0.76174	HSPA13
ENSG00000033011	16	5083703	5137380	36	6	24535	-0.71196	0.76176	ALG1
ENSG00000158161	1	28296855	28415207	135	11	24721	-0.71201	0.76177	EYA3
ENSG00000175573	11	65684279	65686588	2	1	24301	-0.71218	0.76182	C11orf68
ENSG00000160606	17	27051366	27054953	4	2	24650	-0.71237	0.76188	TLCD1
ENSG00000109927	11	120971882	121062202	200	15	24811	-0.71273	0.76199	TECTA
ENSG00000005700	6	82879700	82957471	138	6	24914	-0.71383	0.76233	IBTK
ENSG00000214700	12	27233991	27235447	5	3	24522	-0.71398	0.76238	C12orf71
ENSG00000052795	4	159690290	159829201	117	9	24797	-0.71403	0.7624	FNIP2
ENSG00000188242	5	466239	473213	20	5	24693	-0.71404	0.7624	CTD-2228K2.5
ENSG00000129596	5	115140430	115152651	1	1	24385	-0.71404	0.7624	CDO1
ENSG00000103363	16	2821415	2827298	11	1	24756	-0.71468	0.7626	TCEB2
ENSG00000145362	4	113739265	114304896	946	117	24656	-0.71524	0.76277	ANK2
ENSG00000149716	11	69467844	69490184	5	1	24524	-0.71575	0.76293	ORAOV1
ENSG00000167014	15	45248900	45271427	7	1	24775	-0.71584	0.76296	C15orf43
ENSG00000205937	16	2303117	2318413	6	2	24570	-0.71589	0.76297	RNPS1
ENSG00000131791	1	146626685	146644129	42	6	24612	-0.71678	0.76325	PRKAB2
ENSG00000143452	1	150670536	150693364	48	4	24907	-0.71682	0.76326	HORMAD1
ENSG00000170619	8	146066427	146079121	27	4	24814	-0.71683	0.76326	COMMD5
ENSG00000171311	10	99195899	99205774	16	4	24709	-0.71701	0.76331	EXOSC1
ENSG00000141425	18	33564350	33647539	103	8	24701	-0.71703	0.76332	RPRD1A
ENSG00000163159	1	151142463	151167797	5	1	24490	-0.7172	0.76338	VPS72
ENSG00000159261	21	37832919	37948867	284	24	24632	-0.71735	0.76342	CLDN14
ENSG00000175634	11	67195931	67202872	10	2	24709	-0.71752	0.76347	RPS6KB2
ENSG00000114805	3	155093369	155462856	764	51	24678	-0.71778	0.76355	PLCH1
ENSG00000175984	1	115125469	115213043	142	17	24294	-0.71856	0.76379	DENND2C
ENSG00000120686	13	38923986	38937140	1	1	23612	-0.71923	0.764	UFM1
ENSG00000168582	2	209025464	209028300	9	2	24626	-0.71939	0.76405	CRYGA
ENSG00000169047	2	227596033	227664475	20	2	24724	-0.71948	0.76408	IRS1
ENSG00000126550	4	70916119	70924562	17	4	24646	-0.7199	0.76421	HTN1
ENSG00000113312	5	159436120	159492550	96	9	24867	-0.72001	0.76424	TTC1
ENSG00000133111	13	37393361	37403241	11	3	24501	-0.72011	0.76427	RFXAP
ENSG00000140284	15	50474393	50528592	158	18	24634	-0.72021	0.7643	SLC27A2
ENSG00000080802	7	135046547	135194875	149	15	24855	-0.72025	0.76431	CNOT4
ENSG00000214113	6	5102827	5261172	432	41	24771	-0.72047	0.76438	LYRM4
ENSG00000227729	14	104406763	104408645	4	1	23698	-0.72053	0.7644	RD3L
ENSG00000149577	11	117049449	117068160	41	8	24470	-0.72088	0.76451	SIDT2
ENSG00000167005	16	56463045	56486111	30	7	24930	-0.7211	0.76457	NUDT21
ENSG00000100209	22	29138019	29153503	27	8	24607	-0.7212	0.76461	HSCB
ENSG00000172458	13	21276266	21297237	28	3	24684	-0.72164	0.76474	IL17D
ENSG00000100068	22	25747385	25801344	47	8	23948	-0.72172	0.76477	LRP5L
ENSG00000071205	4	148653214	148993931	355	31	24713	-0.72182	0.7648	ARHGAP10
ENSG00000171530	5	76986991	77164604	419	35	24849	-0.72268	0.76506	TBCA
ENSG00000070159	9	112137746	112260590	232	24	24631	-0.72274	0.76508	PTPN3
ENSG00000025796	6	108188960	108279393	94	7	24509	-0.72316	0.76521	SEC63
ENSG00000116985	1	40222854	40254533	21	4	24258	-0.72322	0.76523	BMP8B
ENSG00000163126	2	97490263	97523671	23	3	24851	-0.72339	0.76528	ANKRD23
ENSG00000148297	9	136205160	136214986	7	3	24576	-0.7237	0.76537	MED22
ENSG00000162378	1	53192126	53293014	151	8	24767	-0.72393	0.76545	ZYG11B
ENSG00000169247	5	148303202	148442726	266	27	24842	-0.72427	0.76555	SH3TC2
ENSG00000179046	4	189012427	189030757	56	7	24637	-0.72455	0.76564	TRIML2
ENSG00000267179	19	12035890	12090105	139	9	24341	-0.72485	0.76573	ZNF763
ENSG00000204843	2	74588281	74619214	26	5	24718	-0.72491	0.76575	DCTN1
ENSG00000125872	20	6021424	6034695	31	4	24772	-0.72514	0.76582	LRRN4
ENSG00000067225	15	72491370	72524164	31	7	24394	-0.72525	0.76585	PKM
ENSG00000131969	14	51338878	51371688	22	2	24469	-0.72607	0.7661	ABHD12B
ENSG00000066933	15	72114632	72410918	287	16	24684	-0.72648	0.76623	MYO9A
ENSG00000181291	17	32907768	32966337	41	8	24510	-0.7274	0.76651	TMEM132E
ENSG00000134086	3	10182692	10193904	24	4	24658	-0.72877	0.76693	VHL
ENSG00000187695	3	128628717	128690173	107	14	24789	-0.72892	0.76697	RP11-723O4.6
ENSG00000179796	3	26664297	26752267	142	19	24601	-0.72895	0.76698	LRRC3B
ENSG00000185811	7	50343720	50472799	103	20	24616	-0.72911	0.76703	IKZF1
ENSG00000243244	2	48756522	48826025	173	17	24696	-0.72914	0.76704	STON1
ENSG00000196131	19	53761545	53765090	11	2	24638	-0.72926	0.76708	VN1R2
ENSG00000125788	20	123010	126392	4	2	24684	-0.72948	0.76715	DEFB126
ENSG00000131183	5	176806236	176825849	1	1	24313	-0.72966	0.7672	SLC34A1
ENSG00000162894	1	207077731	207096592	15	2	24872	-0.72972	0.76722	FAIM3
ENSG00000131127	4	331603	378653	26	4	24643	-0.72984	0.76726	ZNF141
ENSG00000259305	8	124238431	124279627	7	3	24552	-0.73025	0.76738	ZHX1-C8ORF76
ENSG00000154310	3	170779128	171178197	554	71	24656	-0.73026	0.76739	TNIK
ENSG00000115233	2	162164549	162268228	112	11	24775	-0.73069	0.76751	PSMD14
ENSG00000169189	16	27236312	27280115	56	6	24648	-0.73074	0.76753	NSMCE1
ENSG00000112079	6	36461669	36515247	113	7	24761	-0.73094	0.76759	STK38
ENSG00000129038	15	74218330	74244478	82	12	24841	-0.73146	0.76775	LOXL1
ENSG00000138795	4	108968701	109090112	150	13	24623	-0.73151	0.76777	LEF1
ENSG00000104312	8	90769975	90803291	69	9	24886	-0.73255	0.76808	RIPK2
ENSG00000198271	17	39305178	39306054	3	2	24193	-0.73275	0.76814	KRTAP4-5
ENSG00000187122	10	98757795	98945677	308	41	24739	-0.73332	0.76832	SLIT1
ENSG00000134352	5	55230923	55290821	37	3	24763	-0.73393	0.7685	IL6ST
ENSG00000101280	20	853296	896977	62	11	24625	-0.73406	0.76854	ANGPT4
ENSG00000198482	19	53030905	53067717	76	4	24463	-0.73406	0.76855	ZNF808
ENSG00000174899	3	157261035	157395538	354	37	24670	-0.7344	0.76865	C3orf55
ENSG00000175274	11	44907454	44972840	56	9	24642	-0.73464	0.76872	TP53I11
ENSG00000168234	18	21572737	21715574	241	40	24586	-0.73489	0.7688	TTC39C
ENSG00000182261	11	7980971	7986973	11	3	24768	-0.73549	0.76898	NLRP10
ENSG00000137801	15	39873280	39891667	23	4	24755	-0.73591	0.76911	THBS1
ENSG00000126803	14	65002623	65009955	19	4	24386	-0.73612	0.76917	HSPA2
ENSG00000242220	21	33948862	33959683	32	5	24723	-0.73615	0.76918	TCP10L
ENSG00000174111	17	36508111	36556019	32	5	24480	-0.73674	0.76936	SOCS7
ENSG00000068615	2	86441116	86565206	341	25	24657	-0.73746	0.76958	REEP1
ENSG00000102445	13	46916139	47012325	138	10	24726	-0.7375	0.76959	KIAA0226L
ENSG00000026508	11	35160417	35253949	216	42	24641	-0.73766	0.76964	CD44
ENSG00000108639	17	76164639	76169608	4	2	24424	-0.73773	0.76966	SYNGR2
ENSG00000179598	17	17104309	17109629	13	4	24407	-0.73779	0.76968	PLD6
ENSG00000008256	7	6201407	6312275	150	17	24024	-0.73794	0.76972	CYTH3
ENSG00000112977	5	10679342	10761384	203	19	24742	-0.73855	0.76991	DAP
ENSG00000154975	17	49707674	50237377	924	81	24736	-0.73856	0.76991	CA10
ENSG00000107816	10	102756375	102767593	20	2	24809	-0.73865	0.76994	LZTS2
ENSG00000197054	19	12035890	12091196	146	9	24336	-0.73876	0.76997	ZNF763
ENSG00000205413	7	92728829	92747336	23	4	24811	-0.73887	0.77001	SAMD9
ENSG00000138375	2	217277137	217347776	156	17	24662	-0.73895	0.77003	SMARCAL1
ENSG00000106565	7	150488373	150498448	4	2	24537	-0.73982	0.7703	TMEM176B
ENSG00000160062	1	33005028	33071540	121	5	24739	-0.74083	0.7706	ZBTB8A
ENSG00000226976	6	37012607	37013177	2	1	24666	-0.74134	0.77076	COX6A1P2
ENSG00000185024	14	105675623	105781926	117	5	24441	-0.74163	0.77084	BRF1
ENSG00000118785	4	88896819	88904562	13	4	24546	-0.7425	0.77111	SPP1
ENSG00000124181	20	39765600	39811629	42	9	24705	-0.74264	0.77115	PLCG1
ENSG00000228768	17	29898161	29902678	2	1	24665	-0.74294	0.77124	AC003101.1
ENSG00000132530	17	6658766	6678966	23	5	24628	-0.7437	0.77147	XAF1
ENSG00000261603	3	46761073	46777919	53	4	24873	-0.74496	0.77185	PRSS46
ENSG00000144635	3	32567463	32612366	49	8	24744	-0.74535	0.77197	DYNC1LI1
ENSG00000138735	4	120415550	120550146	197	16	24703	-0.74582	0.77211	PDE5A
ENSG00000183067	21	41117334	41174023	271	20	24885	-0.74612	0.7722	IGSF5
ENSG00000143494	1	213123862	213165379	36	8	24585	-0.74681	0.77241	VASH2
ENSG00000181333	11	93754527	93846917	142	16	24727	-0.74702	0.77247	HEPHL1
ENSG00000116096	2	73114489	73119287	1	1	24628	-0.74711	0.7725	SPR
ENSG00000141428	18	33552046	33559241	11	2	24929	-0.74749	0.77262	C18orf21
ENSG00000146776	7	105245514	105517050	400	71	24693	-0.74761	0.77265	ATXN7L1
ENSG00000065970	12	8185299	8208099	18	4	24508	-0.74784	0.77272	FOXJ2
ENSG00000129534	14	45672393	45722743	41	3	24807	-0.74799	0.77277	MIS18BP1
ENSG00000173578	3	46058516	46069234	22	4	24797	-0.74847	0.77291	XCR1
ENSG00000091428	2	173600002	173917621	562	67	24494	-0.74869	0.77298	RAPGEF4
ENSG00000105929	7	138391040	138484305	140	29	24548	-0.74969	0.77328	ATP6V0A4
ENSG00000237521	19	9361606	9362820	1	1	24783	-0.74976	0.7733	OR7E24
ENSG00000179772	20	30432103	30433420	2	1	24736	-0.74978	0.77331	FOXS1
ENSG00000100284	22	35695268	35743985	82	8	24777	-0.74979	0.77331	TOM1
ENSG00000168661	19	35417807	35436074	47	3	24535	-0.74985	0.77333	ZNF30
ENSG00000267206	9	139638463	139642980	3	2	24015	-0.75013	0.77341	LCN6
ENSG00000143149	1	165631453	165668100	73	8	24818	-0.75087	0.77363	ALDH9A1
ENSG00000213337	2	97502348	97523832	14	2	24886	-0.75104	0.77369	ANKRD39
ENSG00000134294	12	46751972	46766650	18	4	24822	-0.75109	0.7737	SLC38A2
ENSG00000253250	8	91970865	91997485	31	5	24744	-0.75123	0.77374	C8orf88
ENSG00000002016	12	1021243	1099219	106	14	24568	-0.75125	0.77375	RAD52
ENSG00000170100	16	89284118	89295363	49	5	24727	-0.75222	0.77404	ZNF778
ENSG00000110203	11	71825915	71850936	50	4	24756	-0.75255	0.77414	FOLR3
ENSG00000104419	8	134249414	134314265	142	24	24617	-0.75289	0.77424	NDRG1
ENSG00000104611	8	19171128	19253729	151	20	24601	-0.75308	0.7743	SH2D4A
ENSG00000197969	9	79792269	80036457	517	33	24657	-0.75307	0.7743	VPS13A
ENSG00000137709	11	120107349	120190653	131	22	24621	-0.75328	0.77436	POU2F3
ENSG00000151079	12	4918342	4960277	186	23	24593	-0.75362	0.77446	KCNA6
ENSG00000138068	2	37394963	37423741	97	8	24462	-0.75433	0.77467	SULT6B1
ENSG00000097021	1	6324329	6454451	161	13	24521	-0.75439	0.77469	ACOT7
ENSG00000006075	17	34415602	34417515	5	1	24620	-0.75443	0.7747	CCL3
ENSG00000183470	7	132333553	132413528	116	15	24778	-0.75523	0.77494	AC009365.3
ENSG00000125861	20	3639939	3644046	10	3	24477	-0.75532	0.77497	GFRA4
ENSG00000169087	3	122458846	122512671	140	16	24622	-0.75562	0.77506	HSPBAP1
ENSG00000137674	11	102447566	102496063	168	14	24851	-0.75586	0.77513	MMP20
ENSG00000180938	8	125985540	125991631	8	2	24485	-0.7561	0.7752	ZNF572
ENSG00000145103	3	121706170	121741051	38	7	24611	-0.75637	0.77529	ILDR1
ENSG00000122557	7	35672269	35735181	110	11	24959	-0.75646	0.77531	HERPUD2
ENSG00000164125	4	159045626	159094470	86	6	24815	-0.75648	0.77532	FAM198B
ENSG00000273331	3	196042953	196065244	54	7	24759	-0.75664	0.77537	TM4SF19
ENSG00000135457	12	51487446	51566926	156	16	24785	-0.7572	0.77554	TFCP2
ENSG00000103249	16	1494935	1525581	105	13	24488	-0.7573	0.77557	CLCN7
ENSG00000172738	6	37179956	37225931	42	8	24768	-0.75765	0.77567	TMEM217
ENSG00000172350	11	119019722	119033360	13	2	24602	-0.75767	0.77568	ABCG4
ENSG00000188997	11	77882295	77899868	32	4	24711	-0.75869	0.77598	KCTD21
ENSG00000180096	16	30389454	30407312	12	2	24809	-0.75867	0.77598	2001-09-01
ENSG00000184995	9	21480841	21482312	2	1	24872	-0.7589	0.77604	IFNE
ENSG00000109111	17	26989109	27029697	19	3	24868	-0.75906	0.77609	SUPT6H
ENSG00000197226	5	179289066	179334859	38	6	24612	-0.75909	0.7761	TBC1D9B
ENSG00000151135	12	107349497	107372556	37	8	24616	-0.76003	0.77638	C12orf23
ENSG00000164306	4	185570767	185616117	115	7	24757	-0.76034	0.77648	PRIMPOL
ENSG00000151491	12	15773092	16035263	45	5	24753	-0.76051	0.77652	EPS8
ENSG00000137474	11	76839310	76926284	44	3	24658	-0.76065	0.77657	MYO7A
ENSG00000108262	17	27900487	27921072	15	4	24747	-0.76065	0.77657	GIT1
ENSG00000196605	19	9862669	9903856	52	6	24563	-0.76111	0.7767	ZNF846
ENSG00000078114	10	21068902	21463116	671	71	24711	-0.76128	0.77676	NEBL
ENSG00000138593	15	49280673	49338760	85	10	24766	-0.76129	0.77676	SECISBP2L
ENSG00000016490	1	86934051	86965972	94	21	24536	-0.76174	0.77689	CLCA1
ENSG00000173250	5	145892666	145895753	4	2	24859	-0.76224	0.77704	GPR151
ENSG00000175591	11	72929343	72947397	5	1	24743	-0.76282	0.77721	P2RY2
ENSG00000174473	4	172733405	173962710	1827	102	24760	-0.76283	0.77722	GALNTL6
ENSG00000101577	18	2916992	3013313	95	10	24734	-0.76289	0.77723	LPIN2
ENSG00000197943	16	81772702	81991899	426	67	24601	-0.76339	0.77738	PLCG2
ENSG00000188368	19	42806250	42814973	4	1	24783	-0.76373	0.77748	PRR19
ENSG00000079393	10	76854192	76868979	31	6	24881	-0.76384	0.77752	DUSP13
ENSG00000104142	15	41186628	41196173	11	1	24590	-0.76391	0.77754	VPS18
ENSG00000139970	14	60062694	60337684	391	33	24849	-0.76438	0.77768	RTN1
ENSG00000147869	9	14719722	14722715	10	3	24542	-0.76483	0.77781	CER1
ENSG00000182533	3	8775486	8883492	304	35	24605	-0.76489	0.77783	CAV3
ENSG00000162885	1	235613238	235667781	107	12	24598	-0.76491	0.77784	B3GALNT2
ENSG00000108932	17	66263167	66287408	1	1	24505	-0.76512	0.7779	SLC16A6
ENSG00000136521	3	179322478	179345435	14	3	24687	-0.76551	0.77802	NDUFB5
ENSG00000101638	18	44259081	44339220	177	36	24682	-0.76588	0.77813	ST8SIA5
ENSG00000150636	18	66382446	66722426	607	59	24720	-0.76597	0.77815	CCDC102B
ENSG00000131584	1	1227756	1244989	2	1	23056	-0.76644	0.77829	ACAP3
ENSG00000138085	2	27434895	27440046	13	4	24482	-0.76643	0.77829	ATRAID
ENSG00000184933	11	6815756	6817128	2	1	25002	-0.76654	0.77832	OR6A2
ENSG00000196126	6	32546546	32557625	1	1	23589	-0.7668	0.7784	HLA-DRB1
ENSG00000108231	10	95517566	95557916	53	9	24753	-0.76682	0.77841	LGI1
ENSG00000153789	16	85131965	85146114	26	4	24369	-0.76719	0.77851	FAM92B
ENSG00000123892	11	87846410	87908635	186	17	24829	-0.76841	0.77888	RAB38
ENSG00000154813	3	16299485	16306479	21	4	24833	-0.76854	0.77892	DPH3
ENSG00000147509	8	54764368	54871863	41	4	24744	-0.76874	0.77898	RGS20
ENSG00000129450	19	51628165	51639908	2	1	24526	-0.76874	0.77898	SIGLEC9
ENSG00000106268	7	2281857	2290781	20	5	24758	-0.76909	0.77908	NUDT1
ENSG00000163362	1	200860176	200884863	23	6	24560	-0.76919	0.77911	C1orf106
ENSG00000186260	16	14165178	14360630	334	15	24516	-0.76984	0.7793	MKL2
ENSG00000117122	1	17300997	17307330	8	2	24472	-0.76989	0.77932	MFAP2
ENSG00000165309	10	23216953	23326518	208	25	24757	-0.77012	0.77938	ARMC3
ENSG00000006047	17	7191571	7197934	6	1	24528	-0.77057	0.77952	YBX2
ENSG00000180104	5	443273	472052	77	9	24806	-0.77064	0.77954	EXOC3
ENSG00000176714	2	27848506	27851879	3	2	24216	-0.77112	0.77968	CCDC121
ENSG00000166619	20	36120874	36156333	1	1	24602	-0.77118	0.7797	BLCAP
ENSG00000110880	12	109038885	109125372	115	10	24464	-0.77205	0.77996	CORO1C
ENSG00000153904	1	85784164	86043933	502	46	24726	-0.77238	0.78006	DDAH1
ENSG00000125347	5	131817301	131826490	31	2	24873	-0.77245	0.78008	IRF1
ENSG00000205318	6	10633993	10647501	3	1	24637	-0.77292	0.78021	GCNT6
ENSG00000175040	3	142838173	142841800	2	1	24845	-0.7737	0.78045	CHST2
ENSG00000172725	11	67205519	67211292	1	1	24974	-0.77388	0.7805	CORO1B
ENSG00000187726	11	73661364	73681411	58	13	24643	-0.7746	0.78071	DNAJB13
ENSG00000186141	1	145592605	145611025	12	2	24730	-0.77471	0.78075	POLR3C
ENSG00000153786	16	85007787	85045141	153	15	24746	-0.77511	0.78086	ZDHHC7
ENSG00000162390	1	55007930	55104865	144	26	24444	-0.77528	0.78091	ACOT11
ENSG00000158516	7	129906667	129929638	15	2	24662	-0.77568	0.78103	CPA2
ENSG00000183625	3	46205096	46308197	186	12	24836	-0.77596	0.78111	CCR3
ENSG00000182141	19	21473962	21512227	78	8	24621	-0.77648	0.78127	ZNF708
ENSG00000203697	1	223711349	223853436	94	13	24608	-0.77667	0.78132	CAPN8
ENSG00000150977	12	123899936	123921264	6	1	24402	-0.77675	0.78135	RILPL2
ENSG00000106689	9	126763949	126795580	42	3	24589	-0.77771	0.78163	LHX2
ENSG00000011007	1	24069645	24088549	7	3	24583	-0.7781	0.78174	TCEB3
ENSG00000183307	22	17597189	17602257	13	3	24586	-0.77849	0.78186	CECR6
ENSG00000125730	19	6677715	6730573	59	5	24358	-0.77888	0.78197	C3
ENSG00000198785	9	104331635	104500862	538	38	24910	-0.77952	0.78216	GRIN3A
ENSG00000214402	9	139876356	139880862	7	1	24768	-0.77951	0.78216	LCNL1
ENSG00000129009	15	74466012	74469213	2	1	24437	-0.7797	0.78221	ISLR
ENSG00000107771	10	86088342	86278273	481	29	24824	-0.78026	0.78238	CCSER2
ENSG00000001460	1	24683489	24743424	113	12	24761	-0.78042	0.78243	STPG1
ENSG00000141378	17	57751997	57784987	27	5	24948	-0.78091	0.78257	PTRH2
ENSG00000154099	16	84178865	84212373	102	17	24481	-0.78136	0.78271	DNAAF1
ENSG00000188316	10	118609023	118671299	33	4	24842	-0.78159	0.78277	ENO4
ENSG00000185499	1	155158300	155162707	1	1	24912	-0.78168	0.7828	MUC1
ENSG00000109519	4	7060633	7069924	27	4	24174	-0.78233	0.78299	GRPEL1
ENSG00000263136	16	29827832	29831438	3	1	24678	-0.78264	0.78308	PAGR1
ENSG00000196642	9	139702374	139735639	15	2	24723	-0.78287	0.78315	RABL6
ENSG00000141338	17	66863433	66951533	121	12	24765	-0.7831	0.78322	ABCA8
ENSG00000141744	17	37824234	37826728	2	1	24442	-0.78324	0.78326	PNMT
ENSG00000048462	16	12058964	12061925	8	2	24781	-0.78367	0.78338	TNFRSF17
ENSG00000144290	2	162280843	162841792	697	29	24818	-0.78376	0.78341	SLC4A10
ENSG00000139515	13	28494157	28500368	15	4	24629	-0.78429	0.78357	PDX1
ENSG00000173846	1	45265897	45271662	7	2	24896	-0.78454	0.78364	PLK3
ENSG00000145907	5	151150606	151192346	50	5	24842	-0.78473	0.78369	G3BP1
ENSG00000010278	12	6308881	6347425	26	4	24604	-0.78545	0.78391	CD9
ENSG00000203734	6	139117063	139225207	210	33	24705	-0.78555	0.78393	ECT2L
ENSG00000129988	20	36974759	37005665	82	12	24510	-0.78588	0.78403	LBP
ENSG00000160117	19	17392454	17398455	27	3	24685	-0.78596	0.78406	ANKLE1
ENSG00000121060	17	54965270	54991399	17	4	24514	-0.78621	0.78413	TRIM25
ENSG00000182768	15	90808891	90816463	1	1	24810	-0.78646	0.7842	NGRN
ENSG00000167083	17	47280153	47287936	18	4	24822	-0.78649	0.78421	GNGT2
ENSG00000146197	6	35182190	35220856	48	8	24639	-0.78652	0.78422	SCUBE3
ENSG00000163811	2	29117509	29171088	137	8	24904	-0.78671	0.78427	WDR43
ENSG00000126785	14	63670832	63759937	185	23	24799	-0.78742	0.78448	RHOJ
ENSG00000074047	2	121493199	121750229	203	39	24540	-0.78751	0.78451	GLI2
ENSG00000205309	17	17206649	17250977	74	10	24663	-0.78798	0.78465	NT5M
ENSG00000082074	5	39105338	39274630	256	27	24826	-0.78886	0.7849	FYB
ENSG00000145284	4	83550692	83720010	556	57	24713	-0.78907	0.78496	SCD5
ENSG00000137225	6	44126548	44152139	5	2	24466	-0.78924	0.78501	CAPN11
ENSG00000146021	5	136953189	137071779	188	18	24844	-0.78945	0.78508	KLHL3
ENSG00000104894	19	49838428	49846592	10	2	24374	-0.7895	0.78509	CD37
ENSG00000198003	19	11531272	11546603	5	2	24149	-0.78966	0.78514	CCDC151
ENSG00000185958	12	50720013	50790405	74	5	24885	-0.78969	0.78515	FAM186A
ENSG00000263155	15	57884139	57977562	255	32	24706	-0.78981	0.78518	MYZAP
ENSG00000125447	17	73232694	73258444	27	5	24788	-0.78993	0.78522	GGA3
ENSG00000182901	1	240931554	241520530	1117	122	24711	-0.79011	0.78527	RGS7
ENSG00000087095	17	26368763	26523407	18	5	24787	-0.79034	0.78534	NLK
ENSG00000006283	17	48638429	48704835	58	5	24481	-0.7905	0.78538	CACNA1G
ENSG00000137878	15	57884106	58006943	302	41	24637	-0.79054	0.78539	GCOM1
ENSG00000172379	15	80696692	80890278	345	57	24546	-0.79078	0.78546	ARNT2
ENSG00000122483	1	93645476	93744287	161	13	24765	-0.79097	0.78552	CCDC18
ENSG00000175105	3	88188254	88193815	7	3	24731	-0.79098	0.78552	ZNF654
ENSG00000069998	22	17618401	17646177	50	7	24691	-0.79192	0.7858	CECR5
ENSG00000143384	1	150547032	150552066	2	1	24291	-0.79339	0.78622	MCL1
ENSG00000197892	8	28924796	29120641	293	30	24849	-0.7938	0.78635	KIF13B
ENSG00000169884	12	49359123	49365546	6	2	24673	-0.79403	0.78641	WNT10B
ENSG00000113318	5	79950467	80172279	516	33	24907	-0.7943	0.78649	MSH3
ENSG00000128606	7	102553438	102585396	34	5	24656	-0.79431	0.78649	LRRC17
ENSG00000206069	22	25331077	25342662	12	3	24639	-0.79431	0.78649	TMEM211
ENSG00000157368	16	70613798	70694585	138	12	24622	-0.795	0.78669	IL34
ENSG00000167994	11	61664773	61687741	6	2	24307	-0.79516	0.78674	RAB3IL1
ENSG00000175756	1	1309110	1310875	1	1	24575	-0.79537	0.7868	AURKAIP1
ENSG00000188959	9	112952328	112970469	47	10	24730	-0.79586	0.78694	C9orf152
ENSG00000141141	17	35969787	36003493	34	5	24638	-0.79583	0.78694	DDX52
ENSG00000106012	7	2598632	2654368	178	20	24728	-0.79593	0.78696	IQCE
ENSG00000008838	17	38175350	38217468	61	7	24728	-0.79592	0.78696	MED24
ENSG00000167785	19	8920380	8943004	35	5	24596	-0.79612	0.78702	ZNF558
ENSG00000100697	14	95552565	95624347	54	7	24771	-0.7964	0.7871	DICER1
ENSG00000113460	5	34915481	34926101	11	4	24803	-0.79723	0.78734	BRIX1
ENSG00000184226	13	66876967	67804468	1480	128	24758	-0.79728	0.78736	PCDH9
ENSG00000205856	22	32544993	32555309	28	8	24369	-0.79767	0.78747	C22orf42
ENSG00000101407	20	36611409	36661870	34	5	24921	-0.7981	0.78759	TTI1
ENSG00000135241	7	108110866	108210110	157	16	24861	-0.79863	0.78775	PNPLA8
ENSG00000204003	9	139632619	139642905	13	2	24669	-0.79903	0.78786	LCN6
ENSG00000021574	2	32288680	32382706	160	11	24505	-0.79972	0.78806	SPAST
ENSG00000142583	1	9095166	9148537	34	4	24613	-0.79985	0.7881	SLC2A5
ENSG00000100647	14	70078313	70181859	105	16	24660	-0.80038	0.78826	KIAA0247
ENSG00000132702	1	156589086	156595517	5	1	24982	-0.80055	0.7883	HAPLN2
ENSG00000115091	2	114647537	114720173	197	17	24722	-0.80078	0.78837	ACTR3
ENSG00000184254	15	101417919	101456831	39	5	24646	-0.80102	0.78844	ALDH1A3
ENSG00000269210	2	39186764	39187483	1	1	24954	-0.80123	0.7885	AC019171.1
ENSG00000041880	3	51976361	51982883	1	1	24670	-0.80123	0.7885	PARP3
ENSG00000105669	19	19010323	19030206	8	1	24154	-0.80151	0.78858	COPE
ENSG00000269855	19	58907457	58908407	1	1	24343	-0.80157	0.7886	AC012313.1
ENSG00000060339	10	70480769	70552134	82	9	24896	-0.80163	0.78862	CCAR1
ENSG00000203963	1	67557848	67697536	356	36	24773	-0.80194	0.78871	C1orf141
ENSG00000006074	17	34391640	34399392	10	2	24715	-0.80226	0.7888	CCL18
ENSG00000179163	1	24171567	24194784	10	1	24673	-0.80232	0.78882	FUCA1
ENSG00000144231	2	128603840	128615731	29	5	24884	-0.80243	0.78885	POLR2D
ENSG00000072163	2	128395956	128439360	53	12	24419	-0.80287	0.78897	LIMS2
ENSG00000122545	7	35840542	35944917	141	8	24782	-0.80339	0.78913	2007-09-01
ENSG00000135378	11	32851489	32879669	62	9	24907	-0.80421	0.78936	PRRG4
ENSG00000138769	4	76503215	76555900	92	8	24759	-0.8044	0.78942	CDKL2
ENSG00000174231	17	1553923	1588176	41	5	24195	-0.80444	0.78943	PRPF8
ENSG00000088256	19	3094408	3124002	36	5	24404	-0.80463	0.78948	GNA11
ENSG00000183346	10	63422719	63526524	322	28	24647	-0.80464	0.78949	C10orf107
ENSG00000180318	12	85673885	85695562	25	3	24890	-0.80465	0.78949	ALX1
ENSG00000187510	12	93115281	93166231	66	10	24720	-0.80514	0.78963	PLEKHG7
ENSG00000121542	3	122920774	122992977	215	6	24833	-0.80517	0.78964	SEC22A
ENSG00000145348	4	106962756	107242652	397	19	24830	-0.80537	0.7897	TBCK
ENSG00000123384	12	57522276	57607134	55	6	24697	-0.80593	0.78986	LRP1
ENSG00000004766	7	92861653	92988338	120	18	24615	-0.80605	0.78989	CCDC132
ENSG00000079102	8	92967203	93115514	117	4	24793	-0.80642	0.79	RUNX1T1
ENSG00000234438	15	65369154	65372276	7	2	24663	-0.80721	0.79023	KBTBD13
ENSG00000167767	12	52562780	52585784	11	4	24661	-0.80731	0.79026	KRT80
ENSG00000196099	11	123676043	123677095	3	2	24695	-0.80833	0.79055	OR6M1
ENSG00000197128	19	57978031	57988938	35	4	24699	-0.80922	0.79081	ZNF772
ENSG00000152439	19	58011283	58029772	96	2	24745	-0.81021	0.79109	ZNF773
ENSG00000186205	1	220960101	220987735	56	14	24707	-0.81104	0.79133	2001-03-01
ENSG00000167360	11	5443341	5444436	11	1	25014	-0.81119	0.79137	OR51Q1
ENSG00000141540	17	72209653	72258155	64	5	24693	-0.81147	0.79145	TTYH2
ENSG00000077616	11	89864683	89926062	187	9	24740	-0.8117	0.79152	NAALAD2
ENSG00000068305	15	100017370	100256671	296	31	24689	-0.81186	0.79156	MEF2A
ENSG00000117425	1	45285516	45308735	35	4	24879	-0.81196	0.79159	PTCH2
ENSG00000132561	8	98881068	99048944	363	48	24706	-0.81203	0.79161	MATN2
ENSG00000133731	8	82570196	82598928	54	11	24883	-0.81205	0.79162	IMPA1
ENSG00000005189	16	20817751	20860987	35	6	24927	-0.81211	0.79164	AC004381.6
ENSG00000104892	19	45836692	45854778	1	1	24189	-0.81233	0.7917	KLC3
ENSG00000254349	8	75512010	75735548	386	41	24641	-0.81342	0.79201	RP11-758M4.1
ENSG00000164749	8	76320149	76479078	508	43	24753	-0.81388	0.79214	HNF4G
ENSG00000108342	17	38171614	38174066	10	3	24833	-0.81404	0.79219	CSF3
ENSG00000178795	11	76927603	77012732	137	10	24896	-0.81467	0.79237	GDPD4
ENSG00000153339	18	29409136	29533099	219	16	24864	-0.81471	0.79238	TRAPPC8
ENSG00000078070	3	182733006	182833863	160	14	24754	-0.81491	0.79244	MCCC1
ENSG00000137133	9	35812957	35815351	1	1	24725	-0.81513	0.7925	HINT2
ENSG00000148824	10	135207598	135234811	32	4	23955	-0.81554	0.79262	MTG1
ENSG00000214021	3	9849770	9896822	83	8	24869	-0.81581	0.7927	TTLL3
ENSG00000134160	15	31293264	31453476	330	47	24538	-0.81599	0.79275	TRPM1
ENSG00000100336	22	36585172	36600886	54	5	24759	-0.816	0.79275	APOL4
ENSG00000143921	2	44066103	44105605	110	9	24696	-0.81609	0.79278	ABCG8
ENSG00000111432	12	130647004	130650285	1	1	24486	-0.81618	0.7928	FZD10
ENSG00000154114	11	120894781	120961484	70	5	24933	-0.81633	0.79284	TBCEL
ENSG00000179833	2	64858755	64978139	121	12	24661	-0.81645	0.79288	SERTAD2
ENSG00000168894	2	85822848	85824736	6	2	24630	-0.81644	0.79288	RNF181
ENSG00000138722	4	90800683	90875780	152	17	24781	-0.81697	0.79303	MMRN1
ENSG00000164904	5	125877533	125931110	96	15	24627	-0.81699	0.79303	ALDH7A1
ENSG00000064886	1	111743393	111786062	92	14	24784	-0.81711	0.79307	CHI3L2
ENSG00000173237	11	66742748	66744475	1	1	23490	-0.81722	0.7931	C11orf86
ENSG00000198797	1	177140633	177251558	149	21	24782	-0.81739	0.79315	BRINP2
ENSG00000089818	12	8234807	8250367	7	2	24577	-0.81807	0.79334	NECAP1
ENSG00000125775	20	1290619	1309883	14	5	24641	-0.81822	0.79338	SDCBP2
ENSG00000149761	11	63993413	63998158	4	2	24734	-0.81836	0.79343	NUDT22
ENSG00000221978	1	1321091	1334708	1	1	24562	-0.81863	0.7935	CCNL2
ENSG00000188056	6	41196062	41206620	72	7	24891	-0.81885	0.79356	TREML4
ENSG00000100911	14	24612574	24616779	1	1	24294	-0.81898	0.7936	PSME2
ENSG00000120533	8	110346553	110358182	8	3	24409	-0.81919	0.79366	ENY2
ENSG00000182308	4	41983713	41988476	10	3	24588	-0.81971	0.79381	DCAF4L1
ENSG00000055732	1	85483765	85514182	42	8	24832	-0.8204	0.79401	MCOLN3
ENSG00000181450	1	227751244	227865144	212	13	24916	-0.82043	0.79402	ZNF678
ENSG00000133661	10	81697496	81742370	186	10	24744	-0.82064	0.79408	SFTPD
ENSG00000152749	13	95254157	95286899	43	5	24871	-0.82073	0.7941	GPR180
ENSG00000150551	2	133402426	133429152	42	3	24775	-0.82088	0.79414	LYPD1
ENSG00000138182	10	91461367	91534700	176	7	24947	-0.82129	0.79426	KIF20B
ENSG00000137414	6	17600586	17611950	5	2	24477	-0.82222	0.79452	FAM8A1
ENSG00000132478	17	73780681	73821886	9	1	24658	-0.8228	0.79469	UNK
ENSG00000085741	11	75897369	75921780	45	9	24559	-0.82406	0.79505	WNT11
ENSG00000087995	17	60501228	60527454	7	2	23978	-0.8241	0.79506	METTL2A
ENSG00000047621	12	4596894	4647674	33	4	24399	-0.82423	0.7951	C12orf4
ENSG00000136297	7	4945620	4998844	71	9	24411	-0.82518	0.79536	MMD2
ENSG00000187527	3	192992579	193096632	249	26	24710	-0.82544	0.79544	ATP13A5
ENSG00000093010	22	19929130	19957498	58	12	24789	-0.82577	0.79553	COMT
ENSG00000028203	12	95611522	95696566	203	20	24827	-0.8261	0.79563	VEZT
ENSG00000080166	13	95089558	95131936	124	16	24766	-0.8265	0.79574	DCT
ENSG00000236981	11	123893720	123894655	5	2	24570	-0.82678	0.79582	OR10G9
ENSG00000139370	12	129277739	129308528	100	8	24862	-0.82678	0.79582	SLC15A4
ENSG00000170860	3	14219858	14242619	32	6	24824	-0.82707	0.7959	LSM3
ENSG00000139266	12	58148881	58154190	1	1	24942	-0.82707	0.7959	2009-03-01
ENSG00000124466	19	43964939	43969812	1	1	24151	-0.82707	0.7959	LYPD3
ENSG00000107201	9	32455300	32526322	138	16	24801	-0.82715	0.79592	DDX58
ENSG00000119333	9	131395940	131419066	29	5	24547	-0.82839	0.79627	WDR34
ENSG00000117533	1	171669300	171711387	82	8	24823	-0.82852	0.79631	VAMP4
ENSG00000188542	2	241499471	241503431	1	1	24302	-0.82883	0.7964	DUSP28
ENSG00000112699	6	1624041	2245926	925	108	24688	-0.82902	0.79645	GMDS
ENSG00000157119	3	42727011	42734036	2	1	24768	-0.83022	0.79679	KLHL40
ENSG00000165685	12	10323141	10344400	40	9	24666	-0.83057	0.79689	TMEM52B
ENSG00000072954	19	16771938	16800840	41	6	24598	-0.8306	0.7969	TMEM38A
ENSG00000188004	1	159804264	159825137	18	4	24649	-0.83067	0.79692	C1orf204
ENSG00000137040	9	6011043	6015618	3	1	24866	-0.8307	0.79693	RANBP6
ENSG00000135346	6	87795216	87804824	26	6	24694	-0.83075	0.79694	CGA
ENSG00000216588	19	45116940	45140081	46	7	24454	-0.83073	0.79694	IGSF23
ENSG00000068781	2	48757064	49003654	626	70	24705	-0.83089	0.79698	STON1-GTF2A1L
ENSG00000152104	1	214522039	214725792	436	52	24730	-0.83131	0.7971	PTPN14
ENSG00000179813	13	43355686	43365683	25	4	24920	-0.83133	0.79711	FAM216B
ENSG00000221886	5	159820155	159827104	8	3	24733	-0.83153	0.79716	C5orf54
ENSG00000172689	11	60552821	60568778	21	3	24796	-0.83167	0.7972	MS4A10
ENSG00000112578	6	41888926	41900784	17	6	24650	-0.83173	0.79722	BYSL
ENSG00000119844	2	64751465	64820139	88	6	24867	-0.83181	0.79724	AFTPH
ENSG00000151835	13	23902965	24007841	116	26	24627	-0.83192	0.79727	SACS
ENSG00000108798	17	47287589	47300587	21	6	24609	-0.83212	0.79733	ABI3
ENSG00000138764	4	78078304	78354542	1184	34	24885	-0.83279	0.79752	CCNG2
ENSG00000125977	20	32676104	32700138	17	4	24722	-0.83282	0.79753	EIF2S2
ENSG00000141219	17	71228372	71245091	61	2	24878	-0.8343	0.79794	C17orf80
ENSG00000106541	7	16831435	16873057	159	15	24833	-0.83438	0.79797	AGR2
ENSG00000145321	4	72607410	72669758	101	14	24748	-0.83463	0.79804	GC
ENSG00000177463	3	14989091	15095107	119	12	24687	-0.83476	0.79807	NR2C2
ENSG00000170231	5	159614374	159665742	140	14	24617	-0.83523	0.7982	FABP6
ENSG00000176678	16	86609974	86615303	1	1	24237	-0.83556	0.7983	FOXL1
ENSG00000119616	14	75179847	75203394	12	2	24842	-0.83569	0.79834	FCF1
ENSG00000173548	15	75940247	75954642	12	4	24633	-0.8372	0.79876	SNX33
ENSG00000149295	11	113280318	113346413	113	14	24900	-0.83753	0.79885	DRD2
ENSG00000135930	2	233414762	233448354	43	2	24809	-0.8377	0.7989	EIF4E2
ENSG00000182601	16	25703347	26149009	779	112	24749	-0.83839	0.79909	HS3ST4
ENSG00000157191	1	16767167	16786573	28	6	24653	-0.83855	0.79914	NECAP2
ENSG00000135297	6	74171301	74218959	84	11	24683	-0.8392	0.79932	MTO1
ENSG00000170915	6	52226219	52272575	140	29	24758	-0.83957	0.79943	PAQR8
ENSG00000118298	1	150229554	150237478	1	1	23436	-0.84055	0.7997	CA14
ENSG00000154645	21	19273580	19639690	479	59	24694	-0.84272	0.80031	CHODL
ENSG00000121310	1	53361656	53392884	23	5	24516	-0.84276	0.80032	ECHDC2
ENSG00000119714	14	91698876	91720269	47	5	24452	-0.84291	0.80036	GPR68
ENSG00000240505	17	16832849	16875432	113	16	24652	-0.84309	0.80041	TNFRSF13B
ENSG00000134278	18	12446511	12658133	405	27	24759	-0.84327	0.80046	SPIRE1
ENSG00000129354	19	10683347	10697991	44	4	24351	-0.84422	0.80073	AP1M2
ENSG00000175746	15	39542885	39547046	11	3	24647	-0.84467	0.80085	C15orf54
ENSG00000028137	1	12227060	12269285	50	5	24442	-0.84474	0.80087	TNFRSF1B
ENSG00000154080	18	24495595	24765281	592	50	24878	-0.84476	0.80088	CHST9
ENSG00000170873	8	125563031	125740730	410	61	24593	-0.84486	0.80091	MTSS1
ENSG00000132938	13	29598748	30077892	1108	82	24790	-0.84488	0.80091	MTUS2
ENSG00000186074	17	72690452	72709117	1	1	24419	-0.8452	0.801	CD300LF
ENSG00000205302	5	122110691	122165803	179	17	24677	-0.84531	0.80103	SNX2
ENSG00000241186	3	46616045	46668033	177	20	24696	-0.8454	0.80106	TDGF1
ENSG00000147573	8	67039131	67087720	67	5	24463	-0.84553	0.80109	TRIM55
ENSG00000151612	4	146678779	146859787	182	27	24629	-0.84674	0.80143	ZNF827
ENSG00000137942	1	93913688	94020218	68	10	24735	-0.84704	0.80151	FNBP1L
ENSG00000167419	17	56295909	56345879	57	12	24548	-0.84732	0.80159	LPO
ENSG00000173212	1	116654376	116677861	45	8	24491	-0.84745	0.80163	MAB21L3
ENSG00000163728	3	180319918	180335616	6	2	24853	-0.848	0.80178	TTC14
ENSG00000196792	14	31363005	31495607	197	14	24835	-0.84804	0.80179	STRN3
ENSG00000154262	17	67074843	67138029	75	7	24880	-0.84823	0.80184	ABCA6
ENSG00000163155	1	151132224	151138424	2	1	24504	-0.84842	0.8019	LYSMD1
ENSG00000148053	9	87283466	87638505	664	83	24638	-0.84859	0.80195	NTRK2
ENSG00000101574	18	2537524	2571508	58	7	24827	-0.84861	0.80195	METTL4
ENSG00000176542	3	113367232	113415493	31	2	24786	-0.84889	0.80203	KIAA2018
ENSG00000204021	10	90484301	90512543	133	7	24912	-0.84918	0.80211	LIPK
ENSG00000179873	19	56296770	56348166	117	18	24546	-0.84928	0.80214	NLRP11
ENSG00000089057	20	4833002	4990939	142	28	24568	-0.84952	0.8022	SLC23A2
ENSG00000184786	6	170140210	170151655	25	5	24886	-0.84996	0.80233	TCTE3
ENSG00000248727	5	55753622	55777773	35	9	24541	-0.85016	0.80238	CTC-236F12.4
ENSG00000169715	16	56659387	56661024	1	1	24393	-0.85023	0.8024	MT1E
ENSG00000070785	1	45316450	45452282	263	12	24933	-0.8508	0.80256	EIF2B3
ENSG00000163900	3	185194284	185216845	15	2	24659	-0.85087	0.80258	TMEM41A
ENSG00000104866	19	45594654	45651335	101	8	24634	-0.85125	0.80268	PPP1R37
ENSG00000106605	7	43798279	43846939	69	10	24803	-0.85126	0.80269	BLVRA
ENSG00000185022	22	38597889	38612518	25	4	24510	-0.85182	0.80284	MAFF
ENSG00000257950	17	3566357	3599488	17	1	24878	-0.85196	0.80288	P2RX5-TAX1BP3
ENSG00000083454	17	3575493	3599698	17	1	24878	-0.85196	0.80288	P2RX5
ENSG00000108379	17	44839872	44910520	31	5	24494	-0.85217	0.80294	WNT3
ENSG00000154001	14	63838075	64010092	302	22	24849	-0.85261	0.80306	PPP2R5E
ENSG00000145681	5	82933624	83017432	58	8	24698	-0.85293	0.80315	HAPLN1
ENSG00000089063	20	5080486	5093749	13	3	23756	-0.8534	0.80328	TMEM230
ENSG00000203877	6	84562985	84567234	10	1	24851	-0.85344	0.80329	RIPPLY2
ENSG00000187672	3	55542336	56502391	1981	156	24699	-0.85354	0.80332	ERC2
ENSG00000219435	11	64067863	64072242	5	2	24610	-0.85399	0.80344	TEX40
ENSG00000166851	16	23688977	23701688	17	3	24613	-0.8542	0.8035	PLK1
ENSG00000133657	3	194123401	194219093	69	6	24653	-0.85519	0.80378	ATP13A3
ENSG00000124782	6	7107830	7252213	165	24	24651	-0.85576	0.80393	RREB1
ENSG00000136950	9	127624409	127640003	9	2	24883	-0.85594	0.80398	ARPC5L
ENSG00000198189	4	88257762	88312538	157	19	24748	-0.85596	0.80399	HSD17B11
ENSG00000171016	15	55831088	55881145	135	11	24774	-0.85594	0.80399	PYGO1
ENSG00000069712	1	92632542	92650280	16	2	24732	-0.85609	0.80402	KIAA1107
ENSG00000088826	20	4101627	4168394	59	13	24532	-0.85624	0.80407	SMOX
ENSG00000139180	12	4758261	4798454	90	13	24551	-0.85632	0.80409	NDUFA9
ENSG00000136378	15	79051545	79103773	77	8	24407	-0.85736	0.80438	ADAMTS7
ENSG00000205592	12	40787197	40964632	711	53	24633	-0.85774	0.80448	MUC19
ENSG00000126856	16	90122974	90158480	99	16	24550	-0.85784	0.80451	PRDM7
ENSG00000206549	3	46753605	46854064	161	12	24699	-0.8579	0.80453	PRSS50
ENSG00000099330	19	17337013	17340028	10	1	24306	-0.85856	0.80471	OCEL1
ENSG00000139985	14	70918874	70926622	30	7	24726	-0.85865	0.80473	ADAM21
ENSG00000060069	18	77439801	77514510	216	19	24813	-0.85946	0.80496	CTDP1
ENSG00000107443	10	97803151	97820627	21	7	24673	-0.85954	0.80498	CCNJ
ENSG00000103111	16	77224732	77236302	42	9	24693	-0.85974	0.80503	MON1B
ENSG00000140854	16	57769642	57791162	1	1	24735	-0.85998	0.8051	KATNB1
ENSG00000187650	19	5904869	5910864	13	2	24409	-0.86002	0.80511	VMAC
ENSG00000179165	6	36358328	36410666	132	11	24733	-0.86012	0.80514	PXT1
ENSG00000053770	14	57735627	57756797	9	1	24762	-0.86036	0.8052	AP5M1
ENSG00000250151	3	9834766	9877085	92	9	24875	-0.86043	0.80522	ARPC4-TTLL3
ENSG00000117139	1	202696526	202778598	154	13	24870	-0.86151	0.80552	KDM5B
ENSG00000114859	3	184063973	184079439	2	1	23032	-0.86168	0.80557	CLCN2
ENSG00000158008	1	26346375	26362955	14	4	24857	-0.86201	0.80566	EXTL1
ENSG00000090534	3	184089723	184095932	7	2	24622	-0.86305	0.80594	THPO
ENSG00000160323	9	136279478	136324508	4	2	24572	-0.86313	0.80597	ADAMTS13
ENSG00000145107	3	196046213	196065374	49	6	24775	-0.8635	0.80607	TM4SF19
ENSG00000166884	11	59224411	59225464	5	2	24618	-0.86349	0.80607	OR4D6
ENSG00000168828	9	35869375	35870461	2	1	24803	-0.86355	0.80608	OR13J1
ENSG00000175182	3	184053714	184064063	6	1	23262	-0.8636	0.8061	FAM131A
ENSG00000179119	11	18627948	18656338	44	7	24624	-0.86393	0.80619	SPTY2D1
ENSG00000197417	17	3511556	3539616	34	8	24697	-0.86423	0.80627	SHPK
ENSG00000085382	6	105175968	105307794	218	14	24885	-0.86433	0.8063	HACE1
ENSG00000134072	3	9799026	9811676	9	2	24438	-0.86464	0.80638	CAMK1
ENSG00000144677	3	37903451	38025960	146	15	24661	-0.86482	0.80643	CTDSPL
ENSG00000048140	5	176074388	176086058	24	4	24728	-0.86482	0.80643	TSPAN17
ENSG00000112212	6	41010293	41012076	2	1	24863	-0.86487	0.80644	TSPO2
ENSG00000171621	1	9352939	9429591	90	15	24467	-0.86488	0.80645	SPSB1
ENSG00000166037	11	95523129	95565857	114	10	24699	-0.865	0.80648	CEP57
ENSG00000071967	2	172378757	172414643	91	16	24793	-0.86547	0.80661	CYBRD1
ENSG00000157933	1	2160134	2241558	4	1	24764	-0.86644	0.80688	SKI
ENSG00000170234	5	159488808	159546430	58	6	24902	-0.86646	0.80688	PWWP2A
ENSG00000173612	6	117113248	117150200	51	8	24781	-0.86652	0.8069	GPRC6A
ENSG00000183207	19	49496705	49519252	34	4	24384	-0.86731	0.80711	RUVBL2
ENSG00000166415	15	53805938	54055075	836	69	24712	-0.86756	0.80718	WDR72
ENSG00000115750	2	9983483	10074545	340	19	24851	-0.86786	0.80726	TAF1B
ENSG00000176994	17	18218624	18226517	30	5	24976	-0.86818	0.80735	SMCR8
ENSG00000167332	11	4701401	4719084	22	8	24423	-0.86875	0.80751	OR51E2
ENSG00000152133	2	37311594	37326387	24	4	23899	-0.86918	0.80763	GPATCH11
ENSG00000129194	17	7491496	7493488	4	2	24679	-0.86931	0.80766	SOX15
ENSG00000117748	1	28218035	28241257	34	2	24728	-0.86968	0.80776	RPA2
ENSG00000144642	3	29322473	30051886	1706	153	24666	-0.86971	0.80777	RBMS3
ENSG00000075399	16	89773542	89787394	8	3	24129	-0.87034	0.80794	VPS9D1
ENSG00000007129	19	42055886	42093197	66	9	24369	-0.87114	0.80816	CEACAM21
ENSG00000125430	17	14204400	14252721	4	2	24573	-0.87123	0.80818	HS3ST3B1
ENSG00000163141	1	151009046	151020076	13	4	24407	-0.87131	0.80821	BNIPL
ENSG00000068654	2	86247339	86333278	150	14	24747	-0.87137	0.80823	POLR1A
ENSG00000107338	9	37919131	38069210	281	17	24807	-0.87145	0.80825	SHB
ENSG00000137077	9	34709002	34710121	1	1	24834	-0.87165	0.8083	CCL21
ENSG00000101413	20	36661948	36720768	77	5	24864	-0.8726	0.80856	RPRD1B
ENSG00000176236	10	15137384	15139318	5	2	24795	-0.87357	0.80882	C10orf111
ENSG00000057608	10	5807186	5884095	100	13	24640	-0.87358	0.80883	GDI2
ENSG00000102962	16	57392684	57400102	10	4	24250	-0.87435	0.80904	CCL22
ENSG00000188282	2	218899683	218955304	81	9	24682	-0.8745	0.80908	RUFY4
ENSG00000184277	15	102161847	102192594	28	7	24464	-0.87484	0.80917	TM2D3
ENSG00000154783	3	14860469	14975895	347	26	24821	-0.87513	0.80925	FGD5
ENSG00000122965	12	114254543	114404176	485	43	24834	-0.87546	0.80934	RBM19
ENSG00000168792	17	27887565	27894155	2	1	24459	-0.87596	0.80947	ABHD15
ENSG00000068137	17	40819932	40829048	2	1	23861	-0.87625	0.80955	PLEKHH3
ENSG00000168594	4	175750819	175899331	495	29	24807	-0.87705	0.80977	ADAM29
ENSG00000228672	5	138727635	138730885	2	1	24527	-0.87772	0.80995	PROB1
ENSG00000101144	20	55743804	55841685	209	21	24693	-0.87769	0.80995	BMP7
ENSG00000138780	4	106629935	106768885	229	10	24669	-0.87784	0.80998	GSTCD
ENSG00000186967	21	31869142	31869451	1	1	24936	-0.87826	0.8101	KRTAP19-4
ENSG00000188215	16	20866247	20911706	51	6	24889	-0.87829	0.81011	DCUN1D3
ENSG00000161914	19	11594242	11616738	62	8	24487	-0.87836	0.81012	ZNF653
ENSG00000159455	1	152647771	152659877	27	4	24925	-0.87837	0.81013	LCE2B
ENSG00000037897	12	58162254	58166576	3	1	25014	-0.87882	0.81025	METTL1
ENSG00000107669	10	123499939	123688316	454	37	24784	-0.87904	0.81031	ATE1
ENSG00000167769	19	6306153	6333640	22	2	24221	-0.87917	0.81035	ACER1
ENSG00000153066	16	11772936	11836734	102	9	24653	-0.87949	0.81043	TXNDC11
ENSG00000174306	20	39807088	39946312	194	18	24762	-0.87956	0.81045	ZHX3
ENSG00000132475	17	73772515	73781974	2	1	24730	-0.88046	0.8107	H3F3B
ENSG00000140254	15	45409569	45422136	2	1	24667	-0.88077	0.81078	DUOXA1
ENSG00000171049	19	52255279	52273779	25	3	24658	-0.88145	0.81096	FPR2
ENSG00000188175	7	92817899	92855837	43	10	24645	-0.88251	0.81125	HEPACAM2
ENSG00000132646	20	5095599	5107272	14	2	23790	-0.88251	0.81125	PCNA
ENSG00000106384	7	100838288	100844302	6	1	24457	-0.88369	0.81157	MOGAT3
ENSG00000136942	9	127620159	127624260	5	2	24967	-0.88442	0.81177	RPL35
ENSG00000168505	2	237073879	237077012	1	1	23918	-0.88455	0.8118	GBX2
ENSG00000172183	15	89179384	89199714	3	1	24645	-0.8846	0.81181	ISG20
ENSG00000115760	2	32582096	32843966	216	26	24357	-0.88523	0.81198	BIRC6
ENSG00000156804	8	124510129	124553446	69	16	24657	-0.88545	0.81204	FBXO32
ENSG00000132854	1	62702651	62785085	246	29	24719	-0.88564	0.8121	KANK4
ENSG00000153531	13	114076260	114107839	7	3	24690	-0.8859	0.81216	ADPRHL1
ENSG00000197451	5	177631508	177638164	8	4	24640	-0.88625	0.81226	HNRNPAB
ENSG00000149633	20	36838890	36889174	56	8	24545	-0.88634	0.81228	KIAA1755
ENSG00000064999	6	34857042	35059179	349	36	24708	-0.88683	0.81242	ANKS1A
ENSG00000143418	1	150933059	150947479	20	4	24653	-0.88694	0.81245	CERS2
ENSG00000196678	16	20791515	20911671	118	10	24906	-0.88732	0.81255	ERI2
ENSG00000182578	5	149432854	149492935	79	16	24538	-0.88834	0.81282	CSF1R
ENSG00000265352	18	69399851	69455364	220	18	24729	-0.89064	0.81344	RP11-723G8.2
ENSG00000104998	19	14142560	14163743	7	1	24193	-0.89065	0.81344	IL27RA
ENSG00000105088	19	9964394	10047228	116	16	24390	-0.89068	0.81345	OLFM2
ENSG00000244025	21	31863782	31864275	1	1	24934	-0.89087	0.8135	KRTAP19-3
ENSG00000205531	11	2965667	3013607	125	13	24601	-0.89209	0.81383	NAP1L4
ENSG00000136367	14	23990066	24025401	10	3	24629	-0.89256	0.81395	ZFHX2
ENSG00000070831	1	22379120	22419437	45	7	24562	-0.89282	0.81402	CDC42
ENSG00000241553	3	9834179	9849410	16	4	24810	-0.89315	0.81411	ARPC4
ENSG00000175426	5	95726119	95769847	51	7	24642	-0.89384	0.8143	PCSK1
ENSG00000139767	12	119419300	119600856	323	39	24752	-0.89398	0.81433	SRRM4
ENSG00000075429	17	64831235	64881603	82	21	24460	-0.89395	0.81433	CACNG5
ENSG00000155666	16	27214807	27233089	22	5	24579	-0.89408	0.81436	KDM8
ENSG00000157350	16	70413338	70473140	26	7	24542	-0.8947	0.81453	ST3GAL2
ENSG00000197409	6	26197068	26199521	8	2	24987	-0.89481	0.81456	HIST1H3D
ENSG00000050730	4	122052563	122148621	202	16	24438	-0.89545	0.81473	TNIP3
ENSG00000119411	9	116111821	116133513	75	10	24785	-0.89579	0.81482	BSPRY
ENSG00000184719	10	90033621	90344287	509	42	24821	-0.89595	0.81486	RNLS
ENSG00000203908	6	74072400	74073894	4	2	24679	-0.89603	0.81488	KHDC3L
ENSG00000187258	7	34697851	34917944	602	56	24728	-0.89694	0.81512	NPSR1
ENSG00000081052	2	227867427	228028829	248	20	24781	-0.89716	0.81518	COL4A4
ENSG00000144749	3	66429221	66551687	170	21	24718	-0.89718	0.81519	LRIG1
ENSG00000116957	1	235530675	235612283	145	12	24702	-0.8976	0.8153	TBCE
ENSG00000203995	1	53308183	53360670	75	5	24790	-0.8977	0.81533	ZYG11A
ENSG00000137168	6	36822603	36842800	47	9	24944	-0.8979	0.81538	PPIL1
ENSG00000161944	17	7004641	7019019	1	1	24320	-0.89835	0.8155	ASGR2
ENSG00000156234	4	78432907	78532988	72	12	24501	-0.89844	0.81552	CXCL13
ENSG00000167766	19	53097313	53193749	128	14	24436	-0.89844	0.81552	ZNF83
ENSG00000197136	11	65383244	65404910	15	4	24649	-0.89935	0.81577	PCNXL3
ENSG00000204611	19	52616344	52643175	22	3	24545	-0.89949	0.8158	ZNF616
ENSG00000127084	9	95709733	95798518	185	24	24591	-0.89968	0.81585	FGD3
ENSG00000148950	11	31453948	31531192	51	3	24879	-0.89993	0.81592	IMMP1L
ENSG00000178695	13	77454312	77460540	5	2	24314	-0.9	0.81594	KCTD12
ENSG00000128050	4	57301907	57327534	36	4	24964	-0.90018	0.81599	PAICS
ENSG00000263417	18	68297755	68317980	51	10	24235	-0.90023	0.816	GTSCR1
ENSG00000095383	9	100961311	101017915	203	26	24793	-0.90114	0.81624	TBC1D2
ENSG00000205106	11	45792983	45793909	4	2	24775	-0.90188	0.81644	CTD-2210P24.4
ENSG00000260230	9	111892573	111929571	119	19	24790	-0.90209	0.81649	FRRS1L
ENSG00000196757	19	12035883	12061588	51	5	24275	-0.90215	0.81651	ZNF700
ENSG00000186306	1	158368312	158369256	6	2	24934	-0.90405	0.81702	OR10T2
ENSG00000105983	7	156461646	156685924	573	36	24480	-0.90409	0.81703	LMBR1
ENSG00000164438	5	170736288	170739138	2	1	24655	-0.90455	0.81715	TLX3
ENSG00000137203	6	10393419	10419892	17	3	24650	-0.90496	0.81726	TFAP2A
ENSG00000037280	5	180028506	180076624	34	3	24504	-0.90504	0.81728	FLT4
ENSG00000128609	7	123177051	123198309	28	4	24794	-0.90532	0.81735	NDUFA5
ENSG00000077152	1	202300785	202311108	9	2	24576	-0.90545	0.81739	UBE2T
ENSG00000163453	4	57896939	57976551	353	50	24697	-0.90604	0.81754	IGFBP7
ENSG00000170803	11	6806248	6807245	3	1	24997	-0.90661	0.81769	OR2AG1
ENSG00000134028	8	24241798	24263526	18	4	24685	-0.90691	0.81777	ADAMDEC1
ENSG00000160882	8	143953772	143961262	35	5	24877	-0.90699	0.81779	CYP11B1
ENSG00000112499	6	160592093	160698670	210	21	24804	-0.90714	0.81783	SLC22A2
ENSG00000065615	6	84569362	84677143	158	7	24780	-0.90743	0.81791	CYB5R4
ENSG00000173085	4	84182689	84206067	26	4	24524	-0.90771	0.81798	COQ2
ENSG00000178732	3	194115550	194119995	13	2	24313	-0.90776	0.818	GP5
ENSG00000253958	8	8559448	8561616	13	2	24853	-0.90787	0.81803	CLDN23
ENSG00000215203	4	42895284	43032675	378	45	24723	-0.90807	0.81808	GRXCR1
ENSG00000169718	17	80015382	80023763	2	1	24752	-0.90816	0.8181	DUS1L
ENSG00000079385	19	43011456	43065386	16	2	24752	-0.90815	0.8181	CEACAM1
ENSG00000065135	1	110091233	110136975	42	7	24730	-0.90858	0.81821	GNAI3
ENSG00000182973	3	32726637	32815367	248	16	24602	-0.90858	0.81821	CNOT10
ENSG00000171428	8	18027986	18081198	225	27	24241	-0.9088	0.81827	NAT1
ENSG00000156466	8	97154562	97173020	19	5	24435	-0.90898	0.81832	GDF6
ENSG00000035687	1	244571796	244615436	75	12	24755	-0.909	0.81833	ADSS
ENSG00000149743	11	63991271	63993726	3	2	24646	-0.90912	0.81836	TRPT1
ENSG00000151657	10	7792925	7829990	89	15	24610	-0.90933	0.81841	KIN
ENSG00000157349	16	70323566	70369186	11	5	24383	-0.90934	0.81841	DDX19B
ENSG00000188735	12	122150658	122220907	81	8	24656	-0.91025	0.81866	TMEM120B
ENSG00000115507	2	63277192	63284971	2	1	24065	-0.91072	0.81878	OTX1
ENSG00000011405	11	17099277	17229530	149	12	24794	-0.91116	0.81889	PIK3C2A
ENSG00000185523	1	213003483	213020991	54	8	24264	-0.91161	0.81901	C1orf227
ENSG00000014257	3	132036211	132087142	153	12	24773	-0.91166	0.81903	ACPP
ENSG00000108256	17	27582854	27621136	67	9	24802	-0.91315	0.81942	NUFIP2
ENSG00000166634	18	61223393	61234244	26	4	24450	-0.9132	0.81943	SERPINB12
ENSG00000101109	20	43595115	43708600	152	9	24882	-0.91401	0.81964	STK4
ENSG00000077522	1	236849754	236927931	140	26	24489	-0.91486	0.81987	ACTN2
ENSG00000126838	12	9301436	9360966	110	17	24845	-0.91502	0.81991	PZP
ENSG00000116752	1	115110178	115124260	19	6	24453	-0.91514	0.81994	BCAS2
ENSG00000186469	14	52292913	52446060	393	55	24735	-0.91666	0.82034	GNG2
ENSG00000158683	7	47814250	47988088	388	44	24810	-0.91695	0.82042	PKD1L1
ENSG00000164916	7	4683388	4811074	8	2	24472	-0.91724	0.82049	FOXK1
ENSG00000120334	1	173768688	173793858	19	4	24768	-0.91728	0.8205	CENPL
ENSG00000131368	3	15083967	15106842	23	5	24650	-0.91781	0.82064	MRPS25
ENSG00000168229	14	52734431	52743442	27	6	24873	-0.91783	0.82065	PTGDR
ENSG00000272968	7	5023349	5112852	225	17	24452	-0.91787	0.82066	RBAK-RBAKDN
ENSG00000105393	19	17378159	17392058	30	5	24544	-0.91822	0.82075	BABAM1
ENSG00000132915	5	149237519	149324356	77	11	24614	-0.91884	0.82091	PDE6A
ENSG00000051825	12	123636867	123728561	194	9	24811	-0.91887	0.82092	MPHOSPH9
ENSG00000150672	11	83166055	85338966	4431	249	24602	-0.91928	0.82103	DLG2
ENSG00000114767	3	51967446	51975957	5	1	24743	-0.91964	0.82112	RRP9
ENSG00000205138	19	36486090	36487220	2	1	24329	-0.92063	0.82138	SDHAF1
ENSG00000183831	1	173578700	173639001	40	8	24656	-0.92083	0.82143	ANKRD45
ENSG00000218336	4	183065140	183724177	991	152	24608	-0.92117	0.82152	TENM3
ENSG00000089225	12	114791736	114846247	78	13	24732	-0.92203	0.82174	TBX5
ENSG00000052749	10	99116115	99161127	146	7	24883	-0.92233	0.82182	RRP12
ENSG00000184304	14	30045687	30661104	763	83	24691	-0.92248	0.82186	PRKD1
ENSG00000121753	1	32192718	32230494	11	2	24605	-0.92285	0.82196	BAI2
ENSG00000144712	3	12837971	12913415	130	13	24676	-0.92287	0.82196	CAND2
ENSG00000232125	2	207516345	207583120	218	28	24763	-0.923	0.822	DYTN
ENSG00000102743	13	41363548	41384247	51	7	24768	-0.92304	0.82201	SLC25A15
ENSG00000168269	5	169532901	169536727	13	5	24797	-0.92356	0.82214	FOXI1
ENSG00000121905	1	33351595	33364042	10	2	24323	-0.92358	0.82215	HPCA
ENSG00000183396	3	48658192	48659288	1	1	24785	-0.92378	0.8222	TMEM89
ENSG00000165626	10	13480484	13570974	211	19	24833	-0.92385	0.82222	BEND7
ENSG00000214013	15	42565431	42645864	171	9	24811	-0.92402	0.82226	GANC
ENSG00000151948	12	129337972	129469509	101	19	24591	-0.92449	0.82238	GLT1D1
ENSG00000162399	1	55464606	55476556	9	2	24612	-0.92457	0.8224	BSND
ENSG00000156097	1	110082494	110091028	8	2	24382	-0.92511	0.82255	GPR61
ENSG00000131686	1	9005926	9035151	27	7	24527	-0.92628	0.82285	CA6
ENSG00000158457	7	128784712	128808671	33	2	24553	-0.92654	0.82292	TSPAN33
ENSG00000105750	19	21106028	21133503	129	8	24706	-0.9272	0.82309	ZNF85
ENSG00000107036	9	5629025	5776557	235	15	24589	-0.92731	0.82312	KIAA1432
ENSG00000176842	16	54964774	54968397	6	2	24098	-0.92741	0.82314	IRX5
ENSG00000103148	16	134273	188859	27	4	24632	-0.92751	0.82317	NPRL3
ENSG00000165970	11	20620946	20680831	189	30	24697	-0.92787	0.82326	SLC6A5
ENSG00000077147	10	98277866	98347209	129	10	24616	-0.92856	0.82344	TM9SF3
ENSG00000198690	15	31196055	31235311	68	9	24809	-0.92863	0.82346	FAN1
ENSG00000122223	1	160799950	160832692	70	5	24854	-0.92869	0.82348	CD244
ENSG00000239605	2	47272677	47382517	297	42	24586	-0.9288	0.8235	C2orf61
ENSG00000253633	8	103540968	103550896	46	8	24790	-0.92887	0.82352	KB-1980E6.3
ENSG00000109586	4	174089904	174245118	115	13	24676	-0.92891	0.82353	GALNT7
ENSG00000117525	1	94994781	95007356	17	4	24490	-0.92898	0.82355	F3
ENSG00000073067	7	1022835	1029276	12	4	24532	-0.92899	0.82355	CYP2W1
ENSG00000152969	4	6027926	6202318	125	15	24291	-0.92911	0.82358	JAKMIP1
ENSG00000186393	17	38922490	38928414	8	3	24637	-0.92909	0.82358	KRT26
ENSG00000142546	19	50058968	50093519	42	5	24515	-0.92937	0.82365	NOSIP
ENSG00000258659	11	5640994	5665628	48	6	24747	-0.93008	0.82383	TRIM34
ENSG00000188342	13	45694650	45858237	184	8	24902	-0.93018	0.82386	GTF2F2
ENSG00000106078	7	51083909	51384515	454	53	24765	-0.93024	0.82388	COBL
ENSG00000134339	11	18260770	18270190	6	2	24561	-0.93031	0.8239	SAA2
ENSG00000171163	1	249144205	249153343	2	1	24366	-0.93048	0.82394	ZNF692
ENSG00000163803	2	28680012	28866654	449	62	24681	-0.93057	0.82396	PLB1
ENSG00000147488	8	53023399	53373519	429	44	24788	-0.93079	0.82402	ST18
ENSG00000169258	5	176022803	176037134	3	1	24390	-0.93182	0.82428	GPRIN1
ENSG00000182572	6	27839623	27840099	1	1	25014	-0.93226	0.8244	HIST1H3I
ENSG00000225485	17	36584662	36668628	3	1	24623	-0.93269	0.82451	ARHGAP23
ENSG00000197977	6	10980992	11044547	68	7	24881	-0.93311	0.82462	ELOVL2
ENSG00000184640	17	75276651	75496678	298	34	24658	-0.93319	0.82464	2009-09-01
ENSG00000125450	17	73201754	73231853	29	5	24516	-0.93366	0.82476	NUP85
ENSG00000170745	2	18059114	18542882	1245	129	24698	-0.93376	0.82479	KCNS3
ENSG00000187833	2	74011316	74044274	4	1	24873	-0.93499	0.8251	C2orf78
ENSG00000105695	19	35783028	35804707	7	2	24670	-0.93576	0.8253	MAG
ENSG00000184508	15	91474148	91475799	3	1	24623	-0.93585	0.82532	HDDC3
ENSG00000145428	4	154631277	154681387	84	8	24758	-0.93607	0.82538	RNF175
ENSG00000158106	8	144451057	144466390	27	5	24603	-0.93616	0.8254	RHPN1
ENSG00000163171	2	37869032	37965611	221	27	24598	-0.93635	0.82545	CDC42EP3
ENSG00000104522	8	144694788	144700218	1	1	23226	-0.93653	0.8255	TSTA3
ENSG00000214367	4	2229191	2243891	28	4	24949	-0.93666	0.82553	HAUS3
ENSG00000133773	12	82617460	82752584	211	20	24722	-0.93689	0.82559	CCDC59
ENSG00000158874	1	161192082	161193421	1	1	24742	-0.93692	0.8256	APOA2
ENSG00000107317	9	139871956	139879887	7	1	24766	-0.93704	0.82563	PTGDS
ENSG00000205330	12	55714346	55715408	3	1	24968	-0.93707	0.82564	OR6C1
ENSG00000156096	4	70345883	70391732	133	8	24858	-0.93771	0.8258	UGT2B4
ENSG00000099910	22	20783528	20850170	96	8	24701	-0.93816	0.82592	KLHL22
ENSG00000186198	15	65337708	65345734	9	3	24545	-0.93819	0.82593	SLC51B
ENSG00000131351	19	17160539	17186435	55	6	24526	-0.93829	0.82595	HAUS8
ENSG00000180611	3	192514604	192635950	132	9	24622	-0.93836	0.82597	MB21D2
ENSG00000136122	13	73302061	73330336	44	11	24577	-0.93861	0.82604	BORA
ENSG00000171148	3	9821544	9834695	20	4	24771	-0.93898	0.82613	TADA3
ENSG00000153814	7	27870192	28220362	637	83	24762	-0.9397	0.82631	JAZF1
ENSG00000048471	16	12070594	12668146	1543	131	24675	-0.94044	0.8265	SNX29
ENSG00000166839	15	65204101	65251042	41	8	24343	-0.94045	0.82651	ANKDD1A
ENSG00000058085	1	183155373	183214035	162	15	24837	-0.94068	0.82657	LAMC2
ENSG00000115596	2	219724544	219738955	4	1	24182	-0.9408	0.8266	WNT6
ENSG00000127129	1	41944446	41950344	12	3	24717	-0.94126	0.82671	EDN2
ENSG00000121900	1	33360195	33367039	6	1	24503	-0.94151	0.82678	TMEM54
ENSG00000128311	22	37406900	37415681	18	4	24015	-0.94185	0.82687	TST
ENSG00000121446	1	182419256	182529734	263	16	24843	-0.94271	0.82709	RGSL1
ENSG00000120899	8	27168999	27316903	304	22	24867	-0.9428	0.82711	PTK2B
ENSG00000250673	4	147145709	147150208	4	2	24657	-0.94306	0.82718	RP11-6L6.2
ENSG00000067798	12	78224685	78606790	884	97	24729	-0.94359	0.82731	NAV3
ENSG00000172320	11	59210617	59211667	6	3	24381	-0.9438	0.82736	OR5A1
ENSG00000102755	13	28874489	29069265	259	31	24562	-0.94526	0.82774	FLT1
ENSG00000111424	12	48235320	48336831	165	21	24691	-0.94632	0.82801	VDR
ENSG00000038945	8	15965387	16424999	903	80	24462	-0.94654	0.82806	MSR1
ENSG00000183580	5	15500305	15939900	678	54	24851	-0.94664	0.82809	FBXL7
ENSG00000205078	16	77233294	77247112	66	10	24696	-0.94743	0.82829	SYCE1L
ENSG00000171495	5	40998119	41071444	262	31	24821	-0.94781	0.82839	MROH2B
ENSG00000166979	21	33784314	33887707	222	25	24686	-0.94832	0.82852	EVA1C
ENSG00000127952	7	75625656	75677322	20	3	24815	-0.94882	0.82864	STYXL1
ENSG00000196549	3	154741913	154901497	151	21	24609	-0.94911	0.82872	MME
ENSG00000132671	20	23016057	23017314	4	1	24934	-0.95077	0.82914	SSTR4
ENSG00000111445	12	118451393	118470935	21	5	24429	-0.95092	0.82918	RFC5
ENSG00000127743	5	148750887	148783765	57	7	24733	-0.95273	0.82964	IL17B
ENSG00000001461	1	24742284	24799466	120	12	24816	-0.95283	0.82966	NIPAL3
ENSG00000184384	11	95709762	96076344	861	154	24634	-0.95281	0.82966	MAML2
ENSG00000134851	4	56262124	56319564	125	11	24749	-0.95303	0.82971	TMEM165
ENSG00000114115	3	139236276	139258671	50	10	24880	-0.95327	0.82977	RBP1
ENSG00000163885	3	126113782	126155399	69	10	24535	-0.95336	0.8298	CCDC37
ENSG00000130711	9	133539981	133558368	29	6	24646	-0.95462	0.83011	PRDM12
ENSG00000157890	15	66187417	66546085	22	3	24862	-0.95521	0.83026	MEGF11
ENSG00000143001	1	55446465	55457966	28	2	24628	-0.95529	0.83028	TMEM61
ENSG00000212734	17	6554971	6556791	4	1	24312	-0.95539	0.83031	C17orf100
ENSG00000128683	2	171669723	171717661	82	11	24270	-0.95584	0.83042	GAD1
ENSG00000165525	14	50249997	50319921	4	1	23961	-0.95615	0.8305	NEMF
ENSG00000161395	17	37827375	37853050	44	2	24822	-0.95612	0.8305	PGAP3
ENSG00000124614	6	34385231	34393902	11	3	24727	-0.95653	0.8306	RPS10
ENSG00000198720	17	27916787	27941779	9	3	24551	-0.95652	0.8306	ANKRD13B
ENSG00000131408	19	50832910	50886239	45	5	24339	-0.9566	0.83061	NR1H2
ENSG00000163412	3	71724567	71803924	102	17	24625	-0.95688	0.83069	EIF4E3
ENSG00000108107	19	55896713	55914612	3	1	24179	-0.95693	0.8307	RPL28
ENSG00000118257	2	206546714	206662857	71	15	24460	-0.95709	0.83074	NRP2
ENSG00000139287	12	72332626	72580398	245	21	24816	-0.95818	0.83101	TPH2
ENSG00000064607	19	19101697	19144832	52	5	24448	-0.95821	0.83102	SUGP2
ENSG00000172345	15	81601394	81616524	27	8	24625	-0.95845	0.83108	STARD5
ENSG00000147677	8	117654369	117779164	183	18	24823	-0.95883	0.83118	EIF3H
ENSG00000196455	3	130397779	130465673	84	2	24961	-0.95917	0.83126	PIK3R4
ENSG00000104973	19	50321539	50342073	9	2	24261	-0.95919	0.83127	MED25
ENSG00000180089	19	55738007	55741647	3	1	24427	-0.95997	0.83146	TMEM86B
ENSG00000005194	16	57462081	57481440	55	12	24649	-0.96047	0.83159	CIAPIN1
ENSG00000127081	9	95607874	95640304	59	8	24750	-0.96177	0.83192	ZNF484
ENSG00000123975	9	91926113	91931618	7	3	24601	-0.96232	0.83206	CKS2
ENSG00000047188	5	112849380	112930982	248	15	24759	-0.96263	0.83213	YTHDC2
ENSG00000221829	9	35073832	35080013	8	4	24572	-0.96268	0.83215	FANCG
ENSG00000128596	7	128430811	128462186	47	4	24675	-0.96288	0.8322	CCDC136
ENSG00000100316	22	39708887	39716394	26	6	24842	-0.96289	0.8322	RPL3
ENSG00000099956	22	24129150	24176703	224	12	24924	-0.96362	0.83238	SMARCB1
ENSG00000115486	2	85771846	85788670	40	9	24362	-0.964	0.83248	GGCX
ENSG00000144485	2	239146908	239149303	5	2	24714	-0.96428	0.83255	HES6
ENSG00000122176	1	203309756	203320617	11	3	24630	-0.9644	0.83258	FMOD
ENSG00000205464	5	81575281	81682796	143	16	24612	-0.9649	0.8327	ATP6AP1L
ENSG00000128016	19	39897453	39900052	1	1	24561	-0.96489	0.8327	ZFP36
ENSG00000067064	10	1085848	1095110	15	5	24700	-0.96526	0.83279	IDI1
ENSG00000116824	1	117297007	117311850	9	1	24714	-0.96544	0.83284	CD2
ENSG00000101624	18	12661832	12702776	57	7	24840	-0.96586	0.83294	CEP76
ENSG00000169504	1	25071848	25170815	48	3	24834	-0.96589	0.83295	CLIC4
ENSG00000197694	9	131314866	131395941	55	2	24791	-0.96608	0.833	SPTAN1
ENSG00000172403	4	119809996	119982402	431	64	24639	-0.96613	0.83301	SYNPO2
ENSG00000184954	12	55862984	55863922	3	2	24797	-0.96639	0.83308	OR6C70
ENSG00000133106	13	43460524	43566407	228	37	24708	-0.96648	0.8331	EPSTI1
ENSG00000132356	5	40759481	40798476	57	10	24782	-0.96676	0.83317	PRKAA1
ENSG00000135049	9	88161455	88356944	378	20	24008	-0.96678	0.83317	AGTPBP1
ENSG00000128714	2	176957619	176960666	1	1	24396	-0.96689	0.8332	HOXD13
ENSG00000089101	20	20033158	20341346	697	46	24883	-0.96689	0.8332	C20orf26
ENSG00000168404	16	74705753	74734858	19	4	24479	-0.96722	0.83328	MLKL
ENSG00000239713	22	39436924	39483748	33	3	24583	-0.96806	0.83349	APOBEC3G
ENSG00000188909	11	122848278	122852428	6	2	24244	-0.96884	0.83369	BSX
ENSG00000164114	4	156263810	156298122	118	12	24899	-0.96887	0.8337	MAP9
ENSG00000161016	8	146015150	146017972	2	1	24610	-0.96983	0.83393	RPL8
ENSG00000141579	17	80787311	80798454	24	4	24802	-0.97	0.83398	ZNF750
ENSG00000186868	17	43971748	44105700	271	4	24714	-0.97051	0.83411	MAPT
ENSG00000100341	22	44275558	44287893	45	6	24835	-0.97057	0.83412	PNPLA5
ENSG00000110848	12	9905082	9913497	20	5	24731	-0.97082	0.83418	CD69
ENSG00000122912	10	70237756	70287231	155	15	24641	-0.97126	0.83429	SLC25A16
ENSG00000160113	19	17342692	17356749	8	3	24261	-0.97131	0.8343	NR2F6
ENSG00000006740	17	12692856	12894960	541	64	24720	-0.97203	0.83448	ARHGAP44
ENSG00000183559	10	124457225	124459338	4	1	24724	-0.97262	0.83463	C10orf120
ENSG00000205846	12	8608522	8630926	67	1	24818	-0.97265	0.83464	CLEC6A
ENSG00000155974	12	66741211	67197966	983	110	24767	-0.97304	0.83473	GRIP1
ENSG00000186881	9	107266455	107267547	8	3	24645	-0.97316	0.83476	OR13F1
ENSG00000178776	5	147260289	147286101	53	7	24839	-0.97329	0.83479	C5orf46
ENSG00000160994	19	15121556	15134081	8	3	24114	-0.9736	0.83487	CCDC105
ENSG00000127564	16	3018025	3030540	3	1	24562	-0.97383	0.83493	PKMYT1
ENSG00000126778	14	61110133	61124977	7	1	24938	-0.97402	0.83498	SIX1
ENSG00000164253	5	76721795	76916436	525	41	24681	-0.97437	0.83506	WDR41
ENSG00000182836	5	41307056	41510730	356	35	24792	-0.97464	0.83513	PLCXD3
ENSG00000166454	16	81069452	81080963	14	3	24803	-0.97477	0.83516	ATMIN
ENSG00000168005	11	63580860	63595190	10	2	24749	-0.97538	0.83531	C11orf84
ENSG00000166963	15	43803156	43823818	15	3	24577	-0.9756	0.83537	MAP1A
ENSG00000163297	4	80822303	81046608	395	31	24828	-0.97563	0.83538	ANTXR2
ENSG00000197506	9	86890372	86955672	158	27	24831	-0.97574	0.8354	SLC28A3
ENSG00000141720	17	36921942	36956379	64	14	24631	-0.97679	0.83566	PIP4K2B
ENSG00000196453	7	149128454	149158214	16	3	24527	-0.97687	0.83568	ZNF777
ENSG00000118402	6	80624529	80657297	97	10	24495	-0.97698	0.83571	ELOVL4
ENSG00000242866	15	43891596	44010458	47	5	24701	-0.97798	0.83596	STRC
ENSG00000100441	14	24898492	24910540	21	4	24806	-0.97808	0.83598	KHNYN
ENSG00000128045	4	53728457	53733000	12	3	24810	-0.97865	0.83612	RASL11B
ENSG00000170345	14	75745477	75748933	2	1	24885	-0.97905	0.83622	FOS
ENSG00000184967	12	132628993	132637013	1	1	24542	-0.97936	0.8363	NOC4L
ENSG00000072958	19	16308389	16346160	101	5	24687	-0.97949	0.83633	AP1M1
ENSG00000176393	1	201951500	201975275	47	5	24440	-0.97957	0.83635	RNPEP
ENSG00000188334	19	48471303	48495427	47	4	24585	-0.97973	0.83639	BSPH1
ENSG00000140365	15	75628232	75634268	2	1	24488	-0.97987	0.83643	COMMD4
ENSG00000184408	7	119913722	120390385	660	48	24754	-0.97998	0.83645	KCND2
ENSG00000187566	6	18120718	18122851	5	2	24697	-0.9802	0.83651	NHLRC1
ENSG00000077238	16	27324989	27376099	121	17	24702	-0.98078	0.83665	IL4R
ENSG00000150656	18	72201675	72254448	29	7	24628	-0.98199	0.83695	CNDP1
ENSG00000159055	21	33640530	33651380	8	2	24773	-0.98271	0.83712	MIS18A
ENSG00000267673	19	10416103	10426691	11	1	24413	-0.98275	0.83713	FDX1L
ENSG00000077935	22	45739944	45809500	134	7	24855	-0.98291	0.83717	SMC1B
ENSG00000170852	7	32907784	32933743	43	6	24878	-0.98299	0.83719	KBTBD2
ENSG00000165006	9	34179003	34252521	120	11	24906	-0.98326	0.83726	UBAP1
ENSG00000168899	2	85811531	85820535	20	6	24677	-0.98335	0.83728	VAMP5
ENSG00000128250	22	29834572	29838444	9	2	24900	-0.98345	0.83731	RFPL1
ENSG00000179709	19	56459198	56499995	130	23	24608	-0.98365	0.83736	NLRP8
ENSG00000196335	7	23749786	23872132	344	29	24790	-0.98398	0.83744	STK31
ENSG00000107882	10	104263744	104393292	214	11	24803	-0.98433	0.83752	SUFU
ENSG00000188687	2	74443369	74570541	118	17	24723	-0.98447	0.83756	SLC4A5
ENSG00000140836	16	72816784	73093597	288	50	24563	-0.98497	0.83768	ZFHX3
ENSG00000273079	12	13693165	14133053	1078	116	24727	-0.98522	0.83774	GRIN2B
ENSG00000157557	21	40177231	40196879	32	7	24674	-0.98603	0.83794	ETS2
ENSG00000167664	19	4292229	4302428	1	1	24685	-0.98627	0.838	TMIGD2
ENSG00000184029	21	39323728	39493454	145	19	24569	-0.98662	0.83809	DSCR4
ENSG00000117899	15	81239667	81282219	74	6	24657	-0.98668	0.8381	MESDC2
ENSG00000151553	10	116581503	116659591	165	9	24867	-0.98716	0.83822	FAM160B1
ENSG00000114491	3	124449213	124464040	42	7	24590	-0.98754	0.83831	UMPS
ENSG00000168538	4	184580420	184634745	93	7	24664	-0.98768	0.83834	TRAPPC11
ENSG00000198854	1	152691998	152692905	6	1	24950	-0.98834	0.83851	C1orf68
ENSG00000120685	13	39584003	39612252	52	5	24708	-0.98846	0.83854	PROSER1
ENSG00000179639	1	159259504	159278014	39	8	24613	-0.98932	0.83875	FCER1A
ENSG00000151413	14	31959162	32330430	936	41	24640	-0.98971	0.83884	NUBPL
ENSG00000148737	10	114710009	114927437	171	21	24518	-0.98991	0.83889	TCF7L2
ENSG00000156875	1	100503653	100548933	107	14	24446	-0.99085	0.83912	HIAT1
ENSG00000184056	15	91541646	91565833	65	12	24650	-0.99112	0.83919	VPS33B
ENSG00000148634	10	69681665	69835105	209	20	24720	-0.99153	0.83929	HERC4
ENSG00000187189	6	116571151	116575261	9	2	24855	-0.99164	0.83931	TSPYL4
ENSG00000134007	14	70989075	71001732	27	5	24793	-0.99198	0.8394	ADAM20
ENSG00000171014	11	123810250	123811344	1	1	24987	-0.99282	0.8396	OR4D5
ENSG00000106648	7	151653464	151717019	135	18	24572	-0.99291	0.83962	GALNTL5
ENSG00000065029	6	35226686	35263762	58	7	24729	-0.99343	0.83975	ZNF76
ENSG00000250317	4	25863452	25931435	140	22	24588	-0.99361	0.83979	SMIM20
ENSG00000125485	9	135468384	135545788	121	15	24772	-0.99438	0.83998	DDX31
ENSG00000064692	5	121647049	121799914	146	13	24789	-0.99459	0.84003	SNCAIP
ENSG00000125409	17	15207128	15244958	93	12	24614	-0.99569	0.8403	TEKT3
ENSG00000137996	1	100731763	100758325	48	3	24671	-0.99574	0.84031	RTCA
ENSG00000169398	8	141667999	142012315	362	10	24869	-0.99632	0.84045	PTK2
ENSG00000006451	7	39663082	39747723	121	16	24854	-0.99658	0.84052	RALA
ENSG00000169314	22	24105208	24108048	1	1	25007	-0.99693	0.8406	C22orf15
ENSG00000006116	16	24266874	24374122	168	30	24708	-0.99697	0.84061	CACNG3
ENSG00000204001	9	139648838	139652678	16	3	24740	-0.99701	0.84062	LCN8
ENSG00000226321	2	241858202	241932728	87	8	24712	-0.99743	0.84072	AC104809.3
ENSG00000158481	1	158259576	158263420	1	1	24759	-0.99775	0.8408	CD1C
ENSG00000186970	21	31812597	31813070	1	1	24982	-0.99816	0.8409	KRTAP15-1
ENSG00000106603	7	43648055	43769316	300	15	24910	-0.99879	0.84105	COA1
ENSG00000196932	10	63166401	63213208	96	14	24685	-0.9989	0.84108	TMEM26
ENSG00000174886	19	5891287	5904017	13	3	24285	-0.99917	0.84114	NDUFA11
ENSG00000105829	7	93592074	93633694	8	2	24536	-0.99967	0.84126	BET1
ENSG00000117281	1	145695798	145715614	9	2	23532	-0.99989	0.84132	CD160
ENSG00000138036	2	44001178	44037149	112	10	24850	-0.99991	0.84132	DYNC2LI1
ENSG00000114450	3	179116990	179169378	67	11	24707	-1.0012	0.84164	GNB4
ENSG00000103005	16	58033450	58055522	34	6	24410	-1.0019	0.84181	USB1
ENSG00000116260	1	180123969	180173165	157	18	24772	-1.0021	0.84185	QSOX1
ENSG00000070540	17	66417089	66453654	51	10	24541	-1.0021	0.84186	WIPI1
ENSG00000171503	4	159593277	159630775	12	4	24656	-1.0023	0.84191	ETFDH
ENSG00000154118	16	87635441	87731762	133	25	24576	-1.0028	0.84201	JPH3
ENSG00000106462	7	148504475	148581413	93	10	24743	-1.0029	0.84205	EZH2
ENSG00000085733	11	70244510	70282690	51	5	24779	-1.0029	0.84205	CTTN
ENSG00000175305	8	95891998	95908906	41	9	24703	-1.003	0.84206	CCNE2
ENSG00000163915	3	185430316	185447575	19	6	24685	-1.0036	0.84222	C3orf65
ENSG00000169245	4	76942273	76944650	7	1	24989	-1.0038	0.84227	CXCL10
ENSG00000133318	11	63448918	63527363	45	4	24457	-1.0044	0.84241	RTN3
ENSG00000112541	6	165740776	166400091	1407	155	24745	-1.0049	0.84253	PDE10A
ENSG00000133740	8	86089460	86129387	40	4	24762	-1.0056	0.84268	E2F5
ENSG00000250424	7	30893010	30963427	66	9	24686	-1.0058	0.84274	AQP1
ENSG00000240583	7	30893010	30965131	66	9	24686	-1.0058	0.84274	AQP1
ENSG00000089123	20	13246709	13619587	613	44	24726	-1.0058	0.84275	TASP1
ENSG00000087263	16	56485402	56513012	54	8	24944	-1.0059	0.84277	OGFOD1
ENSG00000172086	2	88326724	88355248	16	2	24736	-1.0061	0.84282	KRCC1
ENSG00000129292	8	133787618	133861052	87	7	24854	-1.0061	0.84283	PHF20L1
ENSG00000149260	11	76777979	76837201	3	2	24570	-1.0064	0.84289	CAPN5
ENSG00000172716	17	33677324	33700720	12	2	24732	-1.0066	0.84293	SLFN11
ENSG00000090920	19	40353963	40440533	30	2	24594	-1.0069	0.84302	FCGBP
ENSG00000132485	1	71528974	71546980	23	6	24716	-1.0071	0.84304	ZRANB2
ENSG00000171119	19	5823813	5828335	1	1	24455	-1.0073	0.8431	NRTN
ENSG00000136732	2	127413509	127454246	92	15	24675	-1.0076	0.84317	GYPC
ENSG00000128849	15	57668165	57842925	471	66	24760	-1.0077	0.84319	CGNL1
ENSG00000100567	14	58711549	58738730	10	3	24371	-1.0078	0.84323	PSMA3
ENSG00000065060	6	34759857	34850915	148	12	24746	-1.0079	0.84326	UHRF1BP1
ENSG00000010072	1	231472850	231490769	21	1	24744	-1.008	0.84328	SPRTN
ENSG00000132846	5	76367897	76383148	12	3	24478	-1.0082	0.84333	ZBED3
ENSG00000171346	17	39669995	39678781	15	2	24722	-1.0085	0.8434	KRT15
ENSG00000172977	11	65479467	65487075	19	5	24848	-1.0087	0.84343	KAT5
ENSG00000197217	8	23243296	23315208	179	22	24737	-1.0091	0.84354	ENTPD4
ENSG00000172380	1	68167149	68299150	218	29	24828	-1.0093	0.84358	GNG12
ENSG00000181240	19	6426048	6433790	6	1	23081	-1.0094	0.8436	SLC25A41
ENSG00000034510	2	85132749	85133795	2	1	24560	-1.0096	0.84367	TMSB10
ENSG00000167741	17	4460222	4464113	2	1	24533	-1.0097	0.84367	GGT6
ENSG00000182446	17	79523913	79615495	287	18	24868	-1.0105	0.84386	NPLOC4
ENSG00000167778	12	53458388	53473204	9	2	24929	-1.0105	0.84387	SPRYD3
ENSG00000162623	1	75198836	75232362	86	12	24394	-1.0107	0.84392	TYW3
ENSG00000242715	13	36801182	36871977	297	8	24929	-1.0117	0.84415	CCDC169
ENSG00000166816	16	75145758	75150669	1	1	24307	-1.0123	0.8443	LDHD
ENSG00000177076	9	19408925	19452018	82	9	24682	-1.0123	0.84431	ACER2
ENSG00000204022	10	90346510	90366733	19	4	24652	-1.0124	0.84432	LIPJ
ENSG00000140955	16	84224744	84230774	23	8	24463	-1.0128	0.84441	ADAD2
ENSG00000108591	17	17991200	18011285	26	4	24879	-1.013	0.84448	DRG2
ENSG00000213853	16	10622279	10674555	36	12	24627	-1.0131	0.84449	EMP2
ENSG00000181894	19	58637619	58666477	37	5	24585	-1.0136	0.84461	ZNF329
ENSG00000030304	9	113431051	113563859	297	46	24678	-1.0142	0.84475	MUSK
ENSG00000125637	2	113914902	113966973	46	7	24691	-1.0143	0.84478	PSD4
ENSG00000205863	13	24465238	24476794	35	4	24587	-1.0145	0.84482	C1QTNF9B
ENSG00000150457	13	21547171	21635686	171	17	24757	-1.0145	0.84484	LATS2
ENSG00000186190	20	31643230	31661434	43	6	24780	-1.0151	0.84497	BPIFB3
ENSG00000257335	7	141607613	141806547	14	4	24494	-1.0158	0.84513	MGAM
ENSG00000183283	12	51632076	51665146	45	6	24749	-1.0159	0.84516	DAZAP2
ENSG00000074219	19	49843852	49865714	22	2	24543	-1.0159	0.84516	TEAD2
ENSG00000131781	1	146646930	146714700	157	8	24561	-1.016	0.84517	FMO5
ENSG00000140092	14	92335756	92414331	147	26	24706	-1.0163	0.84526	FBLN5
ENSG00000156931	3	184529931	184770402	339	25	24814	-1.0167	0.84535	VPS8
ENSG00000122641	7	41724712	41742706	6	2	24226	-1.0167	0.84535	INHBA
ENSG00000135476	12	53662083	53687427	17	3	24774	-1.0175	0.84554	ESPL1
ENSG00000206150	14	21500979	21502944	2	1	24491	-1.0178	0.8456	RNASE13
ENSG00000137496	11	71709587	71716761	9	2	24757	-1.0179	0.84564	IL18BP
ENSG00000167526	16	89627065	89630950	14	2	24689	-1.0181	0.84568	RPL13
ENSG00000185267	10	14861249	14880574	15	4	24701	-1.0187	0.84583	CDNF
ENSG00000141522	17	79825597	79829282	3	1	24414	-1.0187	0.84584	ARHGDIA
ENSG00000197712	4	38869298	38947360	70	11	24562	-1.0193	0.84596	FAM114A1
ENSG00000049323	2	33172039	33624576	1288	97	24487	-1.0193	0.84597	LTBP1
ENSG00000066697	9	103189438	103213511	52	5	24669	-1.0193	0.84597	MSANTD3
ENSG00000197123	7	63688852	63727309	101	15	24612	-1.0195	0.84602	ZNF679
ENSG00000155893	3	140947568	141013748	146	16	24745	-1.0199	0.84611	ACPL2
ENSG00000183439	4	165875598	165898820	37	5	24880	-1.0199	0.84611	TRIM61
ENSG00000073584	17	38781214	38804760	22	3	24893	-1.0203	0.8462	SMARCE1
ENSG00000188037	7	143013219	143049176	10	2	24658	-1.0215	0.84648	CLCN1
ENSG00000174827	1	145726918	145764074	2	1	24879	-1.0215	0.84649	PDZK1
ENSG00000128253	22	32586422	32600718	46	8	24458	-1.0215	0.8465	RFPL2
ENSG00000059378	7	139723544	139763521	46	5	24565	-1.0217	0.84654	PARP12
ENSG00000165495	11	125034583	125303285	402	53	24647	-1.0221	0.84662	PKNOX2
ENSG00000156411	14	104378625	104394606	32	4	24112	-1.0226	0.84675	C14orf2
ENSG00000011478	19	46195741	46207247	2	1	24448	-1.0229	0.84682	QPCTL
ENSG00000158865	16	24857162	24922949	97	14	24681	-1.0235	0.84696	SLC5A11
ENSG00000174780	4	57333081	57369839	74	7	24921	-1.0236	0.84699	SRP72
ENSG00000104960	19	50353992	50364001	6	2	24349	-1.0245	0.84721	PTOV1
ENSG00000146192	6	36973422	36996846	24	7	24443	-1.0251	0.84735	FGD2
ENSG00000163320	3	88101094	88199035	167	5	24906	-1.0256	0.84746	CGGBP1
ENSG00000181499	11	123813492	123814580	3	1	24960	-1.0258	0.84751	OR6T1
ENSG00000187889	1	57184477	57285369	144	26	24561	-1.0259	0.84753	C1orf168
ENSG00000139835	13	113978505	114018446	24	4	24522	-1.0263	0.84763	GRTP1
ENSG00000145592	5	40825364	40835437	19	6	24535	-1.0264	0.84766	RPL37
ENSG00000180884	19	35447258	35454953	9	2	24564	-1.0271	0.84782	ZNF792
ENSG00000104859	19	45542298	45574214	23	2	24487	-1.0273	0.84785	CLASRP
ENSG00000112695	6	75947391	75960039	15	3	24894	-1.0279	0.84801	COX7A2
ENSG00000245017	12	98879322	98897633	48	10	24784	-1.0282	0.84808	RP11-181C3.1
ENSG00000136999	8	120428546	120436593	41	3	24628	-1.0285	0.84815	NOV
ENSG00000130511	19	18529674	18545372	14	2	24308	-1.0288	0.84822	SSBP4
ENSG00000157219	7	154862034	154877459	31	5	24772	-1.0289	0.84823	HTR5A
ENSG00000135925	2	219745085	219764303	6	1	24779	-1.029	0.84825	WNT10A
ENSG00000172478	2	241825465	241836306	68	5	24724	-1.0294	0.84836	C2orf54
ENSG00000150403	13	114145310	114204542	316	11	24729	-1.0296	0.84841	TMCO3
ENSG00000140015	14	63173287	63568755	849	81	24615	-1.0297	0.84842	KCNH5
ENSG00000180914	3	8792094	8811314	21	6	24588	-1.0298	0.84845	OXTR
ENSG00000182938	17	72931814	72946087	5	2	24436	-1.0298	0.84846	OTOP3
ENSG00000153446	16	5094123	5116111	18	3	24609	-1.0307	0.84865	C16orf89
ENSG00000156509	8	101145588	101158028	17	3	24620	-1.0308	0.84869	FBXO43
ENSG00000136243	7	23221446	23240630	42	3	24782	-1.0309	0.84872	NUPL2
ENSG00000100297	22	35796056	35821423	37	8	24787	-1.0313	0.84881	MCM5
ENSG00000102924	16	49311828	49315742	6	3	24603	-1.0317	0.84888	CBLN1
ENSG00000177669	8	29989340	30002202	22	3	24569	-1.0318	0.84892	MBOAT4
ENSG00000065427	16	75661622	75682541	47	9	24625	-1.0321	0.849	KARS
ENSG00000107282	9	72042446	72287222	352	34	24717	-1.0322	0.84902	APBA1
ENSG00000213057	1	178511887	178518024	25	4	24897	-1.0324	0.84905	C1orf220
ENSG00000124383	2	71357444	71377231	51	5	24777	-1.0327	0.84913	MPHOSPH10
ENSG00000101439	20	23608534	23619110	24	2	24758	-1.0327	0.84913	CST3
ENSG00000105146	19	57742377	57746916	9	2	24667	-1.0329	0.84918	AURKC
ENSG00000100629	14	80943330	81425861	1146	77	24668	-1.0332	0.84925	CEP128
ENSG00000179213	19	51749603	51772584	3	1	24351	-1.034	0.84943	SIGLECL1
ENSG00000123297	12	58176372	58201854	25	3	24491	-1.0351	0.8497	TSFM
ENSG00000061938	3	195590235	195638816	36	7	24476	-1.0355	0.84978	TNK2
ENSG00000002933	7	150497491	150502208	17	4	24552	-1.0355	0.84978	TMEM176A
ENSG00000135473	12	56710007	56727837	11	2	24932	-1.0362	0.84994	PAN2
ENSG00000102763	13	42140973	42535256	793	72	24646	-1.0364	0.84998	VWA8
ENSG00000108296	17	36956687	36981734	46	8	24577	-1.0364	0.84999	CWC25
ENSG00000115866	2	136664247	136743670	1	1	24664	-1.0369	0.8501	DARS
ENSG00000182348	7	88388682	88966346	1460	109	24860	-1.0373	0.85019	ZNF804B
ENSG00000196365	19	5691845	5720583	31	5	23757	-1.0374	0.85022	LONP1
ENSG00000131379	3	14716606	14814541	141	18	24765	-1.0383	0.85045	C3orf20
ENSG00000160752	1	155278539	155290457	9	2	24540	-1.0386	0.85051	FDPS
ENSG00000104043	15	50150435	50475014	806	91	24798	-1.0387	0.85052	ATP8B4
ENSG00000101216	20	62218955	62258394	113	12	24767	-1.039	0.85059	GMEB2
ENSG00000116962	1	236139130	236228462	125	16	24741	-1.0392	0.85064	NID1
ENSG00000155508	5	154237113	154256353	22	3	24827	-1.0394	0.8507	CNOT8
ENSG00000170790	11	6890924	6891976	7	2	24852	-1.0394	0.8507	OR10A2
ENSG00000168502	18	8705659	8832776	198	33	24695	-1.0394	0.8507	SOGA2
ENSG00000139946	14	56584532	56768244	443	19	24881	-1.04	0.85083	PELI2
ENSG00000167311	11	3659733	3663546	3	2	24485	-1.0413	0.85114	ART5
ENSG00000243811	22	39410368	39429281	3	1	24307	-1.0413	0.85114	APOBEC3D
ENSG00000127995	7	94138531	94186331	64	6	24933	-1.0414	0.85116	CASD1
ENSG00000077080	7	100240720	100254084	2	1	24284	-1.0415	0.85118	ACTL6B
ENSG00000116586	1	156024543	156028301	2	1	24726	-1.0416	0.85119	LAMTOR2
ENSG00000087250	16	56622986	56625000	4	2	24456	-1.0415	0.85119	MT3
ENSG00000164162	4	145888264	146019693	66	7	24726	-1.0418	0.85125	ANAPC10
ENSG00000143786	1	224622362	224928251	605	58	24857	-1.0421	0.85132	CNIH3
ENSG00000157214	7	89796904	89867451	146	14	24783	-1.0425	0.85141	STEAP2
ENSG00000017373	17	36686251	36762183	53	8	24701	-1.0426	0.85143	SRCIN1
ENSG00000094755	5	170190354	170241051	90	13	24749	-1.0427	0.85145	GABRP
ENSG00000125124	16	56500748	56554195	85	10	24917	-1.0432	0.85157	BBS2
ENSG00000183023	2	40324410	40838193	1184	89	24683	-1.0432	0.85158	SLC8A1
ENSG00000007866	6	35441374	35464853	17	7	24586	-1.0433	0.85158	TEAD3
ENSG00000188694	21	31653629	31655276	5	2	24271	-1.0434	0.85163	KRTAP24-1
ENSG00000162402	1	55532032	55680786	174	15	24662	-1.0439	0.85173	USP24
ENSG00000144227	2	139428342	139537918	181	22	24469	-1.0439	0.85174	NXPH2
ENSG00000186207	1	152483320	152484653	2	1	24937	-1.045	0.85198	LCE5A
ENSG00000136883	9	116848406	116861507	26	6	24279	-1.0451	0.85201	KIF12
ENSG00000172922	11	65482367	65488418	12	4	24833	-1.0455	0.8521	RNASEH2C
ENSG00000171446	17	38933060	38938786	14	4	24679	-1.0459	0.85221	KRT27
ENSG00000178409	6	107386386	107436473	43	7	24557	-1.0464	0.8523	BEND3
ENSG00000141736	17	37844167	37886679	17	2	24654	-1.0464	0.8523	ERBB2
ENSG00000146416	6	143381633	143661441	338	45	24655	-1.0464	0.85231	AIG1
ENSG00000016082	5	50678921	50690564	12	4	24502	-1.0468	0.85241	ISL1
ENSG00000198853	9	35490124	35561895	82	10	24808	-1.0469	0.85242	RUSC2
ENSG00000166523	12	8685901	8693559	5	1	24559	-1.0469	0.85243	CLEC4E
ENSG00000138785	4	106603784	106817143	302	12	24656	-1.0473	0.85252	INTS12
ENSG00000144410	2	207804278	207834198	41	5	24584	-1.0478	0.85264	CPO
ENSG00000106526	7	149941005	150020814	19	2	24587	-1.048	0.85268	ACTR3C
ENSG00000155307	21	15857549	15955723	185	23	24656	-1.0498	0.85308	SAMSN1
ENSG00000129128	4	177241115	177253396	43	7	24686	-1.0498	0.8531	SPCS3
ENSG00000090581	16	1401924	1413352	6	2	24696	-1.05	0.85315	GNPTG
ENSG00000008382	19	4343524	4360083	1	1	24275	-1.0503	0.8532	MPND
ENSG00000152527	2	43864412	43995126	372	35	24744	-1.0508	0.85332	PLEKHH2
ENSG00000142961	1	47073387	47082563	15	3	24727	-1.051	0.85338	MOB3C
ENSG00000186862	10	102767440	102790890	6	2	24605	-1.0513	0.85344	PDZD7
ENSG00000152380	5	79783788	79838382	85	16	24417	-1.0514	0.85346	FAM151B
ENSG00000183570	21	47063608	47362368	492	27	24858	-1.0519	0.85357	PCBP3
ENSG00000110675	11	107461817	107537505	62	7	24815	-1.0522	0.85363	ELMOD1
ENSG00000138107	10	104238986	104262482	57	3	24973	-1.0523	0.85367	ACTR1A
ENSG00000111912	6	126102307	126252266	196	22	24774	-1.0525	0.85372	NCOA7
ENSG00000167524	17	26934982	26941218	1	1	24946	-1.0529	0.8538	SGK494
ENSG00000159208	1	150254953	150259505	4	2	24907	-1.0532	0.85387	C1orf51
ENSG00000185880	15	45021186	45060027	93	8	24802	-1.0532	0.85387	TRIM69
ENSG00000108064	10	60144782	60158981	23	4	24856	-1.0532	0.85389	TFAM
ENSG00000235711	15	79575146	79590580	17	3	24677	-1.0534	0.85393	ANKRD34C
ENSG00000111843	6	10723148	10731362	13	1	24535	-1.0549	0.85426	TMEM14C
ENSG00000197587	1	46972668	46979898	14	4	24707	-1.0552	0.85433	DMBX1
ENSG00000172927	11	69061605	69182494	76	12	24622	-1.0552	0.85433	MYEOV
ENSG00000144559	3	11831916	11888393	40	5	24703	-1.0554	0.85437	TAMM41
ENSG00000176658	17	30819540	31204195	401	35	24710	-1.0561	0.85454	MYO1D
ENSG00000147872	9	19108373	19149288	74	12	24545	-1.0566	0.85466	PLIN2
ENSG00000259224	17	7384721	7386383	4	2	24827	-1.0567	0.85467	SLC35G6
ENSG00000092470	15	44119161	44160617	43	3	24906	-1.0567	0.85468	WDR76
ENSG00000149635	20	45169585	45179213	11	4	24397	-1.057	0.85473	OCSTAMP
ENSG00000125484	9	135545422	135570342	65	5	24890	-1.0571	0.85476	GTF3C4
ENSG00000152936	12	25562241	25801513	513	61	24790	-1.0581	0.85501	IFLTD1
ENSG00000182111	7	57509883	57533252	28	2	24787	-1.0582	0.85502	ZNF716
ENSG00000069275	1	205681947	205719404	60	12	24586	-1.0584	0.85506	NUCKS1
ENSG00000214360	5	171621176	171630456	7	1	24792	-1.0589	0.85518	EFCAB9
ENSG00000253719	12	74931551	74935223	6	3	24791	-1.059	0.85519	ATXN7L3B
ENSG00000123415	12	54558529	54582778	29	4	24590	-1.0607	0.85558	SMUG1
ENSG00000197385	3	32023263	32033120	34	5	24808	-1.0615	0.85578	ZNF860
ENSG00000072041	12	85253492	85307394	26	3	24709	-1.0621	0.85589	SLC6A15
ENSG00000178343	4	42399856	42404504	10	3	24653	-1.0629	0.8561	SHISA3
ENSG00000165629	10	7830092	7849778	40	5	24902	-1.0634	0.85619	ATP5C1
ENSG00000188124	11	6789218	6790286	4	2	24958	-1.0635	0.85622	OR2AG2
ENSG00000166363	11	6866883	6867936	1	1	24963	-1.0643	0.8564	OR10A5
ENSG00000162981	2	14772810	14790933	17	3	24640	-1.0648	0.85652	FAM84A
ENSG00000103978	15	42502730	42565861	50	7	24707	-1.0654	0.85664	TMEM87A
ENSG00000185513	20	42136320	42179590	84	10	24581	-1.0654	0.85666	L3MBTL1
ENSG00000091732	7	129658126	129691291	3	1	24674	-1.0658	0.85675	ZC3HC1
ENSG00000118308	12	25173936	25261268	217	37	24635	-1.0659	0.85678	LRMP
ENSG00000242441	2	48844937	48960287	273	29	24690	-1.0663	0.85686	GTF2A1L
ENSG00000083857	4	187508937	187647876	194	32	24411	-1.0671	0.85703	FAT1
ENSG00000146477	6	160769300	160876014	172	17	24700	-1.0674	0.8571	SLC22A3
ENSG00000138685	4	123747863	123819391	222	33	24377	-1.0679	0.85721	FGF2
ENSG00000104044	15	28000021	28344504	325	35	24792	-1.0679	0.85722	OCA2
ENSG00000164649	7	21940518	21985702	104	17	24713	-1.0689	0.85745	CDCA7L
ENSG00000163554	1	158580496	158656488	122	13	24800	-1.0696	0.85761	SPTA1
ENSG00000177409	7	92759368	92777682	24	7	24599	-1.0698	0.85765	SAMD9L
ENSG00000125815	20	23471738	23476655	15	4	24668	-1.0699	0.85767	CST8
ENSG00000129562	14	23033805	23058175	123	7	24887	-1.0702	0.85774	DAD1
ENSG00000161609	19	49891475	49921251	51	4	24625	-1.0703	0.85776	CCDC155
ENSG00000181374	17	32683471	32685629	1	1	24432	-1.0705	0.8578	CCL13
ENSG00000171509	4	159236463	159574524	679	21	24889	-1.0708	0.85787	RXFP1
ENSG00000158201	18	19230858	19284766	44	5	24757	-1.071	0.85793	ABHD3
ENSG00000175318	15	72452148	72490126	35	7	24491	-1.0714	0.858	GRAMD2
ENSG00000124279	5	7859272	7869150	13	3	24669	-1.0716	0.85805	FASTKD3
ENSG00000186119	11	55587086	55588073	2	1	24676	-1.0718	0.85809	OR5D18
ENSG00000151304	5	121297656	121411265	136	8	24679	-1.0728	0.85833	SRFBP1
ENSG00000166803	15	64657193	64679886	27	4	24737	-1.0737	0.85853	KIAA0101
ENSG00000136052	12	105196331	105352522	314	25	24859	-1.0746	0.85873	SLC41A2
ENSG00000107020	9	5357973	5437878	215	24	24761	-1.0747	0.85875	PLGRKT
ENSG00000162729	1	160061130	160068733	11	3	24893	-1.075	0.85882	IGSF8
ENSG00000117593	1	173793641	173827684	17	4	24675	-1.0755	0.85892	DARS2
ENSG00000205853	22	32755893	32778039	141	13	24813	-1.0755	0.85893	RFPL3S
ENSG00000231672	2	218148742	218621316	981	95	24703	-1.0775	0.85938	DIRC3
ENSG00000148908	10	121259340	121302220	85	16	24704	-1.0779	0.85946	RGS10
ENSG00000099954	22	17840837	18037850	340	46	24653	-1.078	0.85948	CECR2
ENSG00000154997	7	55861237	55930482	143	15	24662	-1.078	0.85949	2014-09-01
ENSG00000196535	17	27400528	27507430	174	17	24698	-1.0791	0.85973	MYO18A
ENSG00000171811	10	134621896	134756327	417	42	24162	-1.0798	0.85989	TTC40
ENSG00000187013	17	59489112	59490641	1	1	24284	-1.0799	0.8599	C17orf82
ENSG00000165204	9	125562370	125563395	1	1	24477	-1.0803	0.86	OR1K1
ENSG00000141644	18	47793252	47808144	14	3	24850	-1.0806	0.86007	MBD1
ENSG00000183354	9	5881596	6007901	179	16	24706	-1.0809	0.86013	KIAA2026
ENSG00000100055	22	37678068	37711382	24	4	24564	-1.0809	0.86013	CYTH4
ENSG00000154767	3	14186647	14220283	44	8	24721	-1.0811	0.86017	XPC
ENSG00000183287	18	57098172	57364612	613	78	24778	-1.0824	0.86046	CCBE1
ENSG00000084774	2	27440258	27466811	55	7	24603	-1.083	0.86059	CAD
ENSG00000102683	13	23755091	23899304	773	85	24730	-1.083	0.86059	SGCG
ENSG00000034677	8	101269288	101348446	105	6	24877	-1.0831	0.86063	RNF19A
ENSG00000156011	8	18384811	18942240	1798	187	24685	-1.0832	0.86064	PSD3
ENSG00000123119	8	91803778	91971636	270	13	24806	-1.0838	0.86078	NECAB1
ENSG00000118600	12	64173583	64203338	35	8	24192	-1.0847	0.86097	TMEM5
ENSG00000088766	20	5986736	6020699	67	8	24686	-1.0847	0.86097	CRLS1
ENSG00000166192	15	72406599	72433311	29	4	24936	-1.086	0.86127	SENP8
ENSG00000142192	21	27252861	27543446	539	70	24769	-1.0867	0.86141	APP
ENSG00000148671	10	88727949	88743691	39	7	24631	-1.0868	0.86143	ADIRF
ENSG00000137601	4	170314426	170533780	386	19	24909	-1.0875	0.86159	NEK1
ENSG00000182611	6	27782112	27782607	1	1	25002	-1.0875	0.8616	HIST1H2AJ
ENSG00000171444	5	112357796	112824527	1392	97	24728	-1.088	0.8617	MCC
ENSG00000166483	11	9595228	9615004	14	4	24799	-1.0882	0.86174	WEE1
ENSG00000197119	14	100757448	100772884	9	1	24297	-1.089	0.86192	SLC25A29
ENSG00000100532	14	54976530	55005567	23	4	24684	-1.0901	0.86217	CGRRF1
ENSG00000129071	3	129149787	129158878	12	2	24924	-1.0903	0.86221	MBD4
ENSG00000132199	18	670324	712676	157	13	24756	-1.0908	0.86231	ENOSF1
ENSG00000140932	16	66613351	66622178	17	3	24874	-1.0913	0.86243	CMTM2
ENSG00000188629	19	9435021	9493293	89	4	24707	-1.0915	0.86248	ZNF177
ENSG00000002330	11	64037302	64052176	10	4	24870	-1.0916	0.86251	BAD
ENSG00000129084	11	14515329	14665181	105	15	24686	-1.092	0.86259	PSMA1
ENSG00000161692	17	42785976	42829632	49	11	24715	-1.0923	0.86265	DBF4B
ENSG00000129911	19	1852399	1863567	10	2	24036	-1.093	0.86281	KLF16
ENSG00000164120	4	175411328	175444305	57	11	24723	-1.0936	0.86293	HPGD
ENSG00000154781	3	14693271	14714166	37	4	24913	-1.094	0.86302	CCDC174
ENSG00000089050	20	18467184	18477887	17	6	24363	-1.094	0.86303	RBBP9
ENSG00000171700	20	62704534	62711323	2	1	24376	-1.0942	0.86306	RGS19
ENSG00000004468	4	15779898	15854853	191	15	24848	-1.0944	0.8631	CD38
ENSG00000168301	3	58477841	58488087	13	4	24654	-1.0945	0.86312	KCTD6
ENSG00000163536	3	167453031	167543356	190	14	24793	-1.0945	0.86313	SERPINI1
ENSG00000185928	16	29827285	29841948	14	2	24813	-1.0946	0.86315	PAGR1
ENSG00000181585	3	46742823	46752376	19	5	24784	-1.0947	0.86318	TMIE
ENSG00000184349	5	106712590	107006596	427	72	24686	-1.0951	0.86326	EFNA5
ENSG00000186960	14	29241910	29282493	5	2	24364	-1.0958	0.86341	C14orf23
ENSG00000136603	3	170075466	170114623	64	6	24521	-1.0962	0.8635	SKIL
ENSG00000270011	19	9434850	9493293	90	4	24707	-1.0964	0.86355	ZNF559-ZNF177
ENSG00000163884	3	126061478	126076285	13	4	24796	-1.0965	0.86358	KLF15
ENSG00000127922	7	96110938	96339203	358	32	24752	-1.0969	0.86365	SHFM1
ENSG00000168906	2	85766288	85772403	5	2	24521	-1.0978	0.86386	MAT2A
ENSG00000171608	1	9711790	9789172	23	4	24475	-1.098	0.8639	PIK3CD
ENSG00000117971	15	78916461	79020096	132	15	24624	-1.0981	0.86392	CHRNB4
ENSG00000069399	19	45250962	45263301	2	1	24263	-1.0982	0.86394	BCL3
ENSG00000129437	19	51580752	51587502	12	3	24488	-1.0986	0.86404	KLK14
ENSG00000070018	12	12268959	12419946	230	20	24775	-1.0991	0.86414	LRP6
ENSG00000120370	1	170501270	170522587	19	4	24882	-1.0998	0.86429	GORAB
ENSG00000089199	20	5892076	5906007	34	6	24814	-1.1	0.86433	CHGB
ENSG00000182899	3	197676858	197683481	3	1	24943	-1.1003	0.8644	RPL35A
ENSG00000183709	19	39759154	39760732	2	1	24278	-1.1005	0.86444	IFNL2
ENSG00000187720	15	71389291	72075722	1269	135	24730	-1.1012	0.86459	THSD4
ENSG00000126457	19	50179043	50192286	1	1	24459	-1.1012	0.8646	PRMT1
ENSG00000142864	1	67873493	67896098	13	3	24760	-1.1023	0.86484	SERBP1
ENSG00000173627	1	183615541	183622451	32	2	24976	-1.1024	0.86485	APOBEC4
ENSG00000214237	3	150588832	150612089	4	2	24581	-1.1029	0.86496	FAM188B2
ENSG00000090339	19	10381511	10397291	2	1	24407	-1.103	0.86499	ICAM1
ENSG00000136867	9	115913222	115926417	41	8	24821	-1.1038	0.86516	SLC31A2
ENSG00000121903	1	33938246	33962107	37	4	24690	-1.1049	0.86539	ZSCAN20
ENSG00000185432	12	51317255	51326300	4	2	24588	-1.1053	0.86549	METTL7A
ENSG00000105778	7	32535038	33078516	1171	54	24768	-1.1058	0.8656	AVL9
ENSG00000173535	8	22941868	22974950	52	7	24629	-1.1059	0.86562	TNFRSF10C
ENSG00000166025	11	94439597	94609918	136	13	24690	-1.1074	0.86594	AMOTL1
ENSG00000197706	12	55640982	55642086	5	1	24946	-1.1078	0.86603	OR6C74
ENSG00000103335	16	88781751	88851619	82	15	24418	-1.1082	0.86612	PIEZO1
ENSG00000226397	12	25146358	25150453	4	2	24634	-1.1102	0.86654	C12orf77
ENSG00000111837	6	10762956	10838764	71	7	24651	-1.1104	0.86659	MAK
ENSG00000133115	13	39540062	39565203	65	13	24666	-1.1116	0.86684	STOML3
ENSG00000137275	6	3064225	3115421	10	3	24623	-1.112	0.86693	RIPK1
ENSG00000105755	19	44010871	44031396	38	5	24655	-1.1123	0.86699	ETHE1
ENSG00000100985	20	44637547	44645200	15	4	24831	-1.113	0.86715	MMP9
ENSG00000170486	12	52979373	52995322	67	11	24836	-1.1132	0.86719	KRT72
ENSG00000102699	13	24995064	25086948	367	20	24733	-1.1138	0.86731	PARP4
ENSG00000160716	1	154540257	154552502	6	2	24544	-1.1139	0.86733	CHRNB2
ENSG00000157653	9	116172334	116191964	35	3	24161	-1.114	0.86736	C9orf43
ENSG00000122592	7	27193335	27197555	4	2	24532	-1.1143	0.86743	HOXA7
ENSG00000197353	8	143831568	143833952	7	1	24573	-1.1155	0.86769	LYPD2
ENSG00000169955	16	30537244	30546668	3	1	24695	-1.1158	0.86774	ZNF747
ENSG00000189181	1	248844628	248845629	5	1	24650	-1.1158	0.86776	OR14I1
ENSG00000104413	8	95653302	95719694	183	12	24883	-1.1159	0.86777	ESRP1
ENSG00000131037	19	55583388	55599291	1	1	24774	-1.1161	0.8678	EPS8L1
ENSG00000177302	17	18174742	18218321	66	7	24908	-1.1161	0.86781	TOP3A
ENSG00000175606	8	74884672	74895018	32	4	24744	-1.1162	0.86784	TMEM70
ENSG00000183784	9	213108	215893	14	5	24548	-1.1166	0.86792	C9orf66
ENSG00000141569	17	73876416	73893084	30	5	24600	-1.1182	0.86825	TRIM65
ENSG00000179104	12	83080659	83528649	764	79	24733	-1.1184	0.86829	TMTC2
ENSG00000074356	17	3714460	3749545	8	2	24629	-1.1184	0.8683	C17orf85
ENSG00000172361	18	47753563	47792892	67	6	24809	-1.1195	0.86853	CCDC11
ENSG00000110925	12	51454990	51477447	40	8	24886	-1.1196	0.86855	CSRNP2
ENSG00000162512	1	31342314	31381608	15	4	24553	-1.1199	0.86862	SDC3
ENSG00000108106	19	55912652	55919145	4	1	24343	-1.12	0.86864	UBE2S
ENSG00000163931	3	53258723	53290068	10	3	24774	-1.12	0.86865	TKT
ENSG00000184313	1	55107463	55175939	122	21	24595	-1.1203	0.86871	MROH7
ENSG00000268470	17	76494911	76499138	11	3	24468	-1.1207	0.8688	DNAH17-AS1
ENSG00000169740	10	44139307	44144304	11	2	24930	-1.1209	0.86884	ZNF32
ENSG00000166387	11	7534529	7678358	378	52	24691	-1.1214	0.86893	PPFIBP2
ENSG00000166446	16	80631803	80838226	380	46	24687	-1.1215	0.86896	CDYL2
ENSG00000146842	7	129804555	129847610	71	11	24742	-1.1215	0.86897	TMEM209
ENSG00000084636	1	32117848	32169920	53	10	24665	-1.1217	0.869	COL16A1
ENSG00000221813	7	143701022	143702068	1	1	24777	-1.1217	0.869	OR6B1
ENSG00000231738	12	85408094	85430055	17	4	24801	-1.1217	0.869	TSPAN19
ENSG00000163874	1	37940153	37949980	1	1	25019	-1.1221	0.8691	ZC3H12A
ENSG00000172059	2	10182976	10194963	22	5	24325	-1.1223	0.86914	KLF11
ENSG00000136448	17	43128978	43186384	152	15	24833	-1.1229	0.86927	NMT1
ENSG00000105656	19	18553473	18632937	125	5	24581	-1.123	0.86928	ELL
ENSG00000198833	6	90036344	90062567	35	12	24469	-1.1232	0.86932	UBE2J1
ENSG00000148200	9	127279554	127533589	70	4	24836	-1.1236	0.8694	NR6A1
ENSG00000170054	14	94929054	94946026	50	12	24820	-1.1236	0.8694	SERPINA9
ENSG00000115488	2	233897382	233899767	5	1	24686	-1.124	0.8695	NEU2
ENSG00000138346	10	70173821	70231879	160	15	24747	-1.1241	0.86952	DNA2
ENSG00000172139	3	111859734	112013105	529	20	24873	-1.1243	0.86955	SLC9C1
ENSG00000184838	5	119799973	120023027	587	59	24658	-1.1247	0.86963	PRR16
ENSG00000204128	2	231902205	231914434	23	5	24577	-1.1252	0.86976	C2orf72
ENSG00000101150	20	62496596	62522898	30	2	24335	-1.1253	0.86976	TPD52L2
ENSG00000189129	10	81891438	81905115	38	8	24416	-1.1259	0.86991	PLAC9
ENSG00000110002	11	123986069	124018428	47	9	24586	-1.1264	0.87001	VWA5A
ENSG00000164010	1	43282795	43310660	32	8	24830	-1.1269	0.87011	ERMAP
ENSG00000135063	9	71939488	72007371	149	20	24548	-1.1272	0.87018	FAM189A2
ENSG00000070756	8	101698044	101735037	45	5	24754	-1.1274	0.87021	PABPC1
ENSG00000172613	11	67159176	67165881	7	2	24807	-1.1275	0.87023	RAD9A
ENSG00000128394	22	39436609	39449915	18	2	24741	-1.1276	0.87027	APOBEC3F
ENSG00000168746	20	43080624	43093984	1	1	24242	-1.1278	0.8703	C20orf62
ENSG00000165795	14	21484922	21539031	21	8	24646	-1.1279	0.87031	NDRG2
ENSG00000081377	9	99252523	99382112	54	7	24650	-1.1289	0.87053	CDC14B
ENSG00000101441	20	23666277	23669677	7	2	24364	-1.1289	0.87054	CST4
ENSG00000112996	5	44809027	44820530	11	2	24884	-1.129	0.87056	MRPS30
ENSG00000091137	7	107301080	107358254	42	7	24673	-1.1291	0.87057	SLC26A4
ENSG00000108839	17	6899384	6914055	31	5	24721	-1.1302	0.87081	ALOX12
ENSG00000079950	6	132767006	132834337	119	14	24754	-1.1305	0.87087	STX7
ENSG00000120539	10	27443753	27475853	95	10	24756	-1.1307	0.87092	MASTL
ENSG00000163918	3	186507669	186524847	10	1	24594	-1.131	0.87098	RFC4
ENSG00000169840	13	28366780	28368905	1	1	24248	-1.1311	0.871	GSX1
ENSG00000170476	5	138723169	138725770	1	1	24776	-1.1321	0.8712	MZB1
ENSG00000069482	11	68451247	68458643	7	2	24657	-1.1326	0.87131	GAL
ENSG00000146263	6	97590037	97731093	194	11	24820	-1.1326	0.87132	MMS22L
ENSG00000117597	1	210001352	210030910	84	10	24887	-1.1329	0.87137	DIEXF
ENSG00000162542	1	20008706	20126438	164	20	24604	-1.1335	0.87149	TMCO4
ENSG00000241404	6	32132360	32136058	1	1	23239	-1.134	0.8716	EGFL8
ENSG00000153157	6	10748027	10979553	351	48	24686	-1.1347	0.87174	SYCP2L
ENSG00000105516	19	49133287	49140695	5	1	24446	-1.1354	0.87189	DBP
ENSG00000006016	19	18683030	18718551	54	8	24292	-1.1357	0.87195	CRLF1
ENSG00000124406	4	42410390	42659122	595	48	24796	-1.1371	0.87225	ATP8A1
ENSG00000174928	3	155480401	155524140	95	14	24527	-1.1373	0.8723	C3orf33
ENSG00000143379	1	150898739	150937213	37	5	24711	-1.1378	0.87239	SETDB1
ENSG00000205362	16	56672578	56673999	4	1	24525	-1.1378	0.8724	MT1A
ENSG00000148832	10	135192695	135205198	13	2	24705	-1.1382	0.87249	PAOX
ENSG00000140931	16	66637777	66647795	17	4	24787	-1.1384	0.87251	CMTM3
ENSG00000106399	7	7676149	7758238	223	21	24797	-1.1388	0.87261	RPA3
ENSG00000112658	6	43139037	43149243	9	3	24816	-1.1391	0.87267	SRF
ENSG00000175766	5	176057683	176073642	6	2	24530	-1.1394	0.87273	EIF4E1B
ENSG00000136868	9	115983808	116028674	100	14	24722	-1.1395	0.87274	SLC31A1
ENSG00000179636	14	21492268	21504435	4	2	24685	-1.1394	0.87274	TPPP2
ENSG00000167634	19	55434877	55477680	11	1	24608	-1.1404	0.87294	NLRP7
ENSG00000110628	11	2920951	2946476	24	6	24324	-1.1414	0.87314	SLC22A18
ENSG00000269404	19	50922195	50934570	6	1	24295	-1.1429	0.87346	SPIB
ENSG00000186204	19	15783567	15807984	108	7	24669	-1.143	0.87348	CYP4F12
ENSG00000087495	20	58152564	58422766	404	45	24301	-1.1434	0.87356	PHACTR3
ENSG00000162374	1	50513686	50669458	105	15	24905	-1.1436	0.8736	ELAVL4
ENSG00000242252	1	156211753	156213112	1	1	24489	-1.1436	0.8736	BGLAP
ENSG00000132669	20	19867165	19983101	142	20	24715	-1.1436	0.87361	RIN2
ENSG00000142156	21	47401651	47424964	43	8	24544	-1.1436	0.87361	COL6A1
ENSG00000169221	16	30368423	30381585	6	2	24795	-1.1439	0.87366	TBC1D10B
ENSG00000186803	9	21206180	21207142	1	1	24723	-1.1441	0.8737	IFNA10
ENSG00000205220	16	67968405	67970990	1	1	24930	-1.1441	0.8737	PSMB10
ENSG00000178381	7	1191707	1200395	28	7	24470	-1.1442	0.87372	ZFAND2A
ENSG00000134759	18	33709407	33757909	112	11	24912	-1.1441	0.87372	ELP2
ENSG00000101425	20	36888551	36965907	73	12	24605	-1.1447	0.87384	BPI
ENSG00000188730	7	49813257	49961546	197	21	24756	-1.1448	0.87385	VWC2
ENSG00000184471	16	1140005	1146244	1	1	24484	-1.1455	0.874	C1QTNF8
ENSG00000143450	1	151735445	151743808	14	4	24684	-1.1466	0.87422	OAZ3
ENSG00000137492	11	76061000	76092015	38	8	24730	-1.147	0.8743	PRKRIR
ENSG00000164116	4	156587863	156653501	93	11	24685	-1.147	0.87431	GUCY1A3
ENSG00000104447	8	116420724	116821899	353	23	24855	-1.1471	0.87434	TRPS1
ENSG00000261210	16	19297061	19333467	74	9	24751	-1.1476	0.87444	CLEC19A
ENSG00000125999	20	31861286	31897684	20	3	24707	-1.1484	0.87459	BPIFB1
ENSG00000162076	16	2933187	2949383	10	2	24546	-1.1485	0.87461	FLYWCH2
ENSG00000150676	11	85566144	85631064	129	10	24847	-1.1491	0.87474	CCDC83
ENSG00000070476	3	126156444	126194762	83	10	24483	-1.1491	0.87475	ZXDC
ENSG00000154237	15	101459420	101610317	253	26	24734	-1.1494	0.87481	LRRK1
ENSG00000105245	19	41172596	41196877	44	9	24335	-1.1496	0.87484	NUMBL
ENSG00000130529	19	49660998	49715093	2	1	24374	-1.1496	0.87484	TRPM4
ENSG00000081248	1	201008642	201081694	137	24	24713	-1.1496	0.87485	CACNA1S
ENSG00000163975	3	196715492	196756687	21	4	24481	-1.1501	0.87495	MFI2
ENSG00000111262	12	5019071	5040527	37	6	24640	-1.1507	0.87507	KCNA1
ENSG00000254636	10	124214169	124216868	14	3	24854	-1.1508	0.87509	ARMS2
ENSG00000172508	11	67182439	67193078	9	3	24675	-1.1522	0.87538	CARNS1
ENSG00000141401	18	11981024	12030876	180	19	24575	-1.1524	0.87543	IMPA2
ENSG00000052126	12	19282648	19529334	459	40	24838	-1.1531	0.87556	PLEKHA5
ENSG00000163738	4	74979891	75168816	91	5	24830	-1.1534	0.87562	MTHFD2L
ENSG00000130175	19	11546109	11561783	11	2	24144	-1.1537	0.87569	PRKCSH
ENSG00000181222	17	7387685	7417933	98	7	24743	-1.1563	0.87622	POLR2A
ENSG00000163132	4	4861393	4865663	3	1	24522	-1.1566	0.87627	MSX1
ENSG00000180233	7	30323923	30452118	11	1	24684	-1.1567	0.87631	ZNRF2
ENSG00000185028	5	191626	195468	6	2	24270	-1.1574	0.87644	LRRC14B
ENSG00000176386	9	116018115	116037869	45	10	24642	-1.1579	0.87656	CDC26
ENSG00000154678	7	31790793	32338941	1454	158	24710	-1.1583	0.87662	PDE1C
ENSG00000177868	1	43272723	43282954	16	4	24808	-1.1588	0.87674	CCDC23
ENSG00000109099	17	15133095	15168643	58	8	24650	-1.1593	0.87683	PMP22
ENSG00000134287	12	49329506	49351334	43	4	24737	-1.1596	0.8769	ARF3
ENSG00000130921	12	123717463	123742506	59	6	24859	-1.1597	0.8769	C12orf65
ENSG00000187097	14	74424713	74486102	140	15	24931	-1.16	0.87697	ENTPD5
ENSG00000196616	4	100226121	100242558	34	9	24521	-1.1606	0.8771	ADH1B
ENSG00000186971	21	31802572	31803216	3	1	24873	-1.1608	0.87714	KRTAP13-4
ENSG00000048991	2	136289025	136482840	66	6	24649	-1.1613	0.87724	R3HDM1
ENSG00000088882	20	2774715	2781283	9	3	24606	-1.1613	0.87724	CPXM1
ENSG00000140553	15	91473410	91497323	65	10	24643	-1.1622	0.87742	UNC45A
ENSG00000103657	15	63900817	64126141	449	27	24650	-1.1626	0.87751	HERC1
ENSG00000135540	6	138743180	139013708	325	42	24564	-1.1631	0.87761	NHSL1
ENSG00000135698	16	82181403	82203831	158	9	24953	-1.1632	0.87762	MPHOSPH6
ENSG00000159263	21	38071433	38122218	19	3	24680	-1.1632	0.87763	SIM2
ENSG00000007372	11	31806340	31839509	30	4	24765	-1.1646	0.87791	PAX6
ENSG00000174325	2	189598882	189654831	118	6	24754	-1.165	0.87798	DIRC1
ENSG00000140386	15	76640526	77197785	852	38	24838	-1.165	0.87799	SCAPER
ENSG00000128789	18	12658737	12725739	88	10	24808	-1.165	0.87799	PSMG2
ENSG00000111490	12	65174589	65274812	84	12	24381	-1.1655	0.87809	TBC1D30
ENSG00000150907	13	41129804	41240734	167	10	24894	-1.1656	0.87811	FOXO1
ENSG00000137101	9	35609530	35646807	34	7	24562	-1.1659	0.87817	CD72
ENSG00000054983	14	88304164	88460009	494	31	24788	-1.1664	0.87827	GALC
ENSG00000135111	12	115108059	115121969	1	1	24521	-1.167	0.8784	TBX3
ENSG00000126003	20	30780306	30795594	9	2	24969	-1.1671	0.87842	PLAGL2
ENSG00000179071	11	85394893	85397320	4	2	24883	-1.1675	0.8785	CCDC89
ENSG00000161940	17	6926339	6933609	5	2	24650	-1.1675	0.8785	BCL6B
ENSG00000112685	6	485133	693117	497	53	24789	-1.1678	0.87856	EXOC2
ENSG00000143153	1	169074935	169101960	54	8	24790	-1.1681	0.87862	ATP1B1
ENSG00000179981	18	72922710	73001905	92	17	24545	-1.1687	0.87875	TSHZ1
ENSG00000162745	1	161952982	161993644	38	8	24639	-1.1689	0.87877	OLFML2B
ENSG00000125885	20	5931298	5975852	105	15	24660	-1.169	0.8788	MCM8
ENSG00000176244	10	15119522	15130775	55	14	24688	-1.1692	0.87884	ACBD7
ENSG00000181609	11	5509915	5510979	7	2	25002	-1.1696	0.87891	OR52D1
ENSG00000152611	5	35904397	35938881	88	12	24871	-1.1699	0.87898	CAPSL
ENSG00000170743	11	7260009	7490273	643	92	24659	-1.1701	0.87903	SYT9
ENSG00000150526	14	39699435	39722859	42	8	24863	-1.1708	0.87917	MIA2
ENSG00000166783	16	15688243	15737023	35	7	24809	-1.1708	0.87917	KIAA0430
ENSG00000095303	9	125132824	125157982	29	3	24743	-1.1712	0.87924	PTGS1
ENSG00000138660	4	113152893	113191203	31	4	24705	-1.1717	0.87934	AP1AR
ENSG00000139537	12	49297893	49325623	45	3	24775	-1.1717	0.87934	CCDC65
ENSG00000150401	13	114110134	114145267	57	10	24512	-1.1718	0.87935	DCUN1D2
ENSG00000177103	11	117298489	117688240	757	121	24653	-1.1718	0.87936	DSCAML1
ENSG00000164442	6	139693393	139695757	3	1	24442	-1.1729	0.87959	CITED2
ENSG00000129514	14	38059189	38069245	10	3	24731	-1.1733	0.87966	FOXA1
ENSG00000114656	3	128628709	128721533	145	17	24782	-1.1733	0.87967	KIAA1257
ENSG00000160870	7	99302660	99332819	44	3	24823	-1.1738	0.87976	CYP3A7
ENSG00000164663	6	41757634	41863099	139	17	24574	-1.1739	0.87978	USP49
ENSG00000101473	20	44470360	44486045	25	7	24706	-1.1742	0.87985	ACOT8
ENSG00000169618	2	68870721	68882708	4	1	24589	-1.1762	0.88023	PROKR1
ENSG00000121005	8	75896750	75946793	135	17	24571	-1.1762	0.88024	CRISPLD1
ENSG00000124203	20	57766075	57834168	102	18	24454	-1.1767	0.88035	ZNF831
ENSG00000166396	18	61420169	61472604	154	17	24616	-1.1771	0.88043	SERPINB7
ENSG00000158560	7	95401866	95739634	588	80	24714	-1.1777	0.88054	DYNC1I1
ENSG00000122643	7	33053742	33102409	133	8	24804	-1.1781	0.88063	NT5C3A
ENSG00000188897	16	11453702	11617444	474	53	24538	-1.1782	0.88065	CTD-3088G3.8
ENSG00000007516	16	1383602	1399439	5	1	24657	-1.1785	0.88069	BAIAP3
ENSG00000166855	15	65440557	65477680	14	2	24761	-1.1785	0.8807	CLPX
ENSG00000100665	14	95027428	95036250	29	5	24874	-1.1793	0.88087	SERPINA4
ENSG00000135919	2	224839829	224904036	146	19	24690	-1.1794	0.88089	SERPINE2
ENSG00000222009	1	45274154	45281257	9	2	24959	-1.1811	0.88121	BTBD19
ENSG00000170549	5	3596168	3601517	5	3	24415	-1.1812	0.88125	IRX1
ENSG00000080298	9	3218297	3526004	411	29	24731	-1.1816	0.88131	RFX3
ENSG00000119965	10	124690419	124713919	19	3	24521	-1.1822	0.88144	C10orf88
ENSG00000119906	10	102672326	102724893	56	8	24813	-1.1828	0.88155	FAM178A
ENSG00000176540	11	48387037	48388017	1	1	24770	-1.183	0.8816	OR4C5
ENSG00000136842	9	100263462	100364030	170	32	24672	-1.1834	0.88168	TMOD1
ENSG00000163923	3	186838736	186898696	58	4	24685	-1.1836	0.88171	RPL39L
ENSG00000169122	8	58907068	59116838	353	46	24653	-1.1836	0.88171	FAM110B
ENSG00000178965	1	75033795	75139422	104	10	24720	-1.1837	0.88173	C1orf173
ENSG00000164022	4	107236701	107270383	50	6	24833	-1.1839	0.88177	AIMP1
ENSG00000197889	10	15001438	15030049	74	2	24807	-1.1841	0.88182	MEIG1
ENSG00000132718	1	155829300	155854990	23	5	24541	-1.1853	0.88205	SYT11
ENSG00000169554	2	145141648	145282147	90	18	24462	-1.1868	0.88234	ZEB2
ENSG00000118939	13	76123619	76180085	129	11	24764	-1.1877	0.88253	UCHL3
ENSG00000168546	8	21547915	21669869	14	4	24555	-1.1887	0.88271	GFRA2
ENSG00000164093	4	111538579	111563279	23	4	24664	-1.1888	0.88273	PITX2
ENSG00000169957	16	30535325	30538142	1	1	24319	-1.1891	0.8828	ZNF768
ENSG00000106397	7	100849258	100861701	7	2	24669	-1.1894	0.88287	PLOD3
ENSG00000066230	5	473425	524447	53	9	24201	-1.1903	0.88304	SLC9A3
ENSG00000168439	11	63952744	63972015	36	8	24692	-1.1919	0.88335	STIP1
ENSG00000170374	12	53720362	53739099	16	3	24743	-1.1919	0.88336	SP7
ENSG00000129221	17	6297013	6338519	91	18	24571	-1.1922	0.88341	AIPL1
ENSG00000130997	4	2073645	2243848	279	7	24887	-1.1923	0.88342	POLN
ENSG00000140264	15	44069285	44094787	26	4	24819	-1.1924	0.88346	SERF2
ENSG00000073792	3	185361527	185542844	170	18	24701	-1.1928	0.88353	IGF2BP2
ENSG00000137868	15	74471807	74504608	34	9	24371	-1.193	0.88356	STRA6
ENSG00000099889	22	19957419	20004331	140	17	24755	-1.1935	0.88366	ARVCF
ENSG00000164530	6	36922209	36932613	28	6	24773	-1.1938	0.88372	PI16
ENSG00000124444	19	44100544	44105309	2	1	24477	-1.1938	0.88372	ZNF576
ENSG00000108039	10	111624524	111683311	72	9	24592	-1.1942	0.88379	XPNPEP1
ENSG00000132321	2	237232794	237416185	209	16	24628	-1.1947	0.88389	IQCA1
ENSG00000165949	14	94571182	94583033	6	2	24514	-1.195	0.88395	IFI27
ENSG00000170727	8	145486055	145515082	16	3	24601	-1.1953	0.88401	BOP1
ENSG00000196428	3	150126122	150184218	125	16	24885	-1.1953	0.88402	TSC22D2
ENSG00000163406	3	121612936	121662949	153	4	24938	-1.196	0.88415	SLC15A2
ENSG00000165152	9	104235453	104295819	149	20	24578	-1.1965	0.88425	TMEM246
ENSG00000176912	18	641320	658340	4	1	24526	-1.1975	0.88445	C18orf56
ENSG00000181790	8	143530791	143626370	25	4	24584	-1.1987	0.88467	BAI1
ENSG00000180801	4	114821440	114900883	167	15	24795	-1.1989	0.88473	ARSJ
ENSG00000185860	1	162794248	162838605	135	20	24755	-1.1995	0.88483	C1orf110
ENSG00000179862	1	41326729	41328018	4	1	24645	-1.2003	0.88498	CITED4
ENSG00000065491	6	37225548	37300746	97	9	24787	-1.2013	0.88519	TBC1D22B
ENSG00000183723	16	66648653	66730610	136	7	24777	-1.2015	0.88522	CMTM4
ENSG00000152234	18	43664110	43684300	64	7	24837	-1.2017	0.88526	ATP5A1
ENSG00000205442	9	24542950	24545944	5	1	24545	-1.2023	0.88537	IZUMO3
ENSG00000255298	11	124134723	124135763	7	2	24950	-1.2034	0.88558	OR8G5
ENSG00000126107	1	45468212	45477001	13	3	24890	-1.2044	0.88579	HECTD3
ENSG00000180332	13	45766988	45775175	7	2	24987	-1.2044	0.88579	KCTD4
ENSG00000185176	2	241615835	241622323	1	1	24339	-1.2045	0.8858	AQP12B
ENSG00000079931	6	132617194	132722684	164	22	24673	-1.2046	0.88582	MOXD1
ENSG00000095370	9	130500596	130541020	64	10	24635	-1.2047	0.88584	SH2D3C
ENSG00000125703	1	63249806	63331184	126	8	24971	-1.205	0.88589	ATG4C
ENSG00000107099	9	214854	465259	1018	92	24650	-1.205	0.88591	DOCK8
ENSG00000110245	11	116700422	116703788	2	1	23955	-1.2065	0.88619	APOC3
ENSG00000198074	7	134212344	134226160	22	4	24629	-1.2074	0.88636	AKR1B10
ENSG00000166275	10	104613980	104624718	18	4	24535	-1.2079	0.88646	C10orf32
ENSG00000167775	19	8367011	8373240	22	1	24711	-1.2079	0.88646	CD320
ENSG00000198301	4	76862103	76912115	76	9	24830	-1.208	0.88649	SDAD1
ENSG00000090530	3	189674517	189840226	355	30	24711	-1.2086	0.88659	LEPREL1
ENSG00000178538	8	61099906	61193971	259	27	24775	-1.2094	0.88675	CA8
ENSG00000157330	1	12806163	12823847	33	6	24407	-1.21	0.88687	C1orf158
ENSG00000134198	1	115590632	115632121	135	20	24740	-1.2105	0.88696	TSPAN2
ENSG00000103381	16	12756919	12897874	225	25	24684	-1.2107	0.887	CPPED1
ENSG00000138161	10	124591665	124639146	16	4	24417	-1.2112	0.88709	CUZD1
ENSG00000185344	12	124196865	124246302	81	3	24758	-1.2119	0.88723	ATP6V0A2
ENSG00000130723	9	134269480	134375584	161	14	24535	-1.2121	0.88726	PRRC2B
ENSG00000117620	1	100435345	100492535	154	14	24483	-1.2124	0.88731	SLC35A3
ENSG00000173626	6	116816152	116866773	114	10	24775	-1.2127	0.88738	TRAPPC3L
ENSG00000137575	8	59465483	59495419	40	3	24911	-1.213	0.88743	SDCBP
ENSG00000182923	3	134204585	134293859	156	4	24879	-1.2131	0.88746	CEP63
ENSG00000160213	21	45192393	45196326	2	1	24253	-1.2137	0.88757	CSTB
ENSG00000179588	16	88519725	88603424	7	1	24430	-1.2138	0.88758	ZFPM1
ENSG00000116117	2	205410516	206484886	1681	126	24672	-1.2139	0.8876	PARD3B
ENSG00000175110	3	138724648	139076065	468	43	24781	-1.2141	0.88764	MRPS22
ENSG00000071539	5	892758	919472	22	2	23942	-1.2143	0.88769	TRIP13
ENSG00000170903	11	105866350	105893130	43	7	24901	-1.2162	0.88805	MSANTD4
ENSG00000138767	4	78634541	78740769	127	9	24736	-1.2176	0.88831	CNOT6L
ENSG00000130312	19	17403418	17417652	34	6	24417	-1.218	0.88838	MRPL34
ENSG00000183421	21	43159529	43187266	68	10	24629	-1.2187	0.88851	RIPK4
ENSG00000063127	19	49792895	49828482	28	4	24584	-1.2196	0.8887	SLC6A16
ENSG00000167210	18	44056935	44236996	454	69	24718	-1.2197	0.88871	LOXHD1
ENSG00000124641	6	41873092	41888877	16	7	24373	-1.2204	0.88884	MED20
ENSG00000104983	19	46498339	46524576	31	4	24539	-1.221	0.88896	CCDC61
ENSG00000134884	13	107194021	107220512	12	2	24442	-1.2217	0.88908	ARGLU1
ENSG00000170917	4	123809852	123844123	102	16	24468	-1.2218	0.8891	NUDT6
ENSG00000134343	11	26210829	26684835	1834	116	24665	-1.2223	0.8892	ANO3
ENSG00000184005	1	76540404	77100286	1107	105	24726	-1.2232	0.88937	ST6GALNAC3
ENSG00000112039	6	35420138	35434880	33	5	24866	-1.224	0.88952	FANCE
ENSG00000128607	7	129710350	129775560	95	7	24766	-1.2258	0.88986	KLHDC10
ENSG00000165914	14	91006932	91282823	604	65	24697	-1.2258	0.88986	TTC7B
ENSG00000198768	20	57034157	57090187	40	8	24479	-1.2261	0.88991	APCDD1L
ENSG00000267909	14	70038216	70040339	5	2	24454	-1.2264	0.88998	CCDC177
ENSG00000197057	4	36283244	36347378	146	25	24658	-1.2267	0.89003	DTHD1
ENSG00000135917	2	228549926	228582728	29	6	24583	-1.2269	0.89008	SLC19A3
ENSG00000064270	16	84402133	84497793	129	22	24679	-1.2275	0.89017	ATP2C2
ENSG00000105429	19	42829761	42882921	35	2	24671	-1.2275	0.89018	MEGF8
ENSG00000149781	11	63974150	63991354	26	6	24808	-1.2276	0.8902	FERMT3
ENSG00000171241	16	46614466	46655538	1	1	24381	-1.2276	0.8902	SHCBP1
ENSG00000149571	11	126293254	126873355	1147	108	24737	-1.2276	0.89021	KIRREL3
ENSG00000091317	3	32522804	32544900	30	7	24761	-1.2279	0.89025	CMTM6
ENSG00000077157	1	202317827	202561834	173	5	24742	-1.2282	0.89031	PPP1R12B
ENSG00000203795	10	124670217	124672627	2	1	24649	-1.2286	0.89038	FAM24A
ENSG00000220201	19	10415479	10420556	3	1	24379	-1.2287	0.89041	ZGLP1
ENSG00000164163	4	146019084	146050331	9	2	24714	-1.2289	0.89045	ABCE1
ENSG00000126337	17	39642388	39648798	13	5	24865	-1.229	0.89047	KRT36
ENSG00000137251	6	54172657	54254950	195	23	24768	-1.2292	0.89051	TINAG
ENSG00000121410	19	58856544	58864865	3	1	24691	-1.2306	0.89077	A1BG
ENSG00000137154	9	19375713	19380252	7	2	24696	-1.2309	0.89081	RPS6
ENSG00000213471	15	90792762	90808199	35	3	24649	-1.2309	0.89083	TTLL13
ENSG00000106804	9	123714616	123812554	177	18	24895	-1.2311	0.89086	C5
ENSG00000136156	13	48807294	48837063	15	2	24744	-1.2317	0.89097	ITM2B
ENSG00000176124	13	50656307	51297372	1311	120	24674	-1.2332	0.89125	DLEU1
ENSG00000166068	15	38544527	38649450	271	10	24904	-1.2333	0.89127	SPRED1
ENSG00000067182	12	6437923	6451280	10	2	24630	-1.2338	0.89136	TNFRSF1A
ENSG00000173193	3	122399465	122449687	147	20	24697	-1.2342	0.89143	PARP14
ENSG00000138134	10	90639491	90734910	143	21	24749	-1.2346	0.89152	STAMBPL1
ENSG00000119392	9	131266979	131304567	21	2	24673	-1.2348	0.89154	GLE1
ENSG00000172410	1	67263424	67266939	4	1	24951	-1.2365	0.89187	INSL5
ENSG00000139352	12	103351464	103354294	1	1	24423	-1.2367	0.8919	ASCL1
ENSG00000196470	16	48390275	48482313	70	9	24622	-1.2368	0.89192	SIAH1
ENSG00000105771	19	44235301	44259142	32	3	24576	-1.2373	0.892	SMG9
ENSG00000109265	4	57036361	57194791	245	46	24571	-1.2373	0.89201	KIAA1211
ENSG00000120688	13	41635410	41658137	8	3	24949	-1.2373	0.89201	WBP4
ENSG00000185306	12	64660217	64784972	227	15	24850	-1.2374	0.89202	C12orf56
ENSG00000049656	5	1317859	1345214	28	2	24757	-1.2378	0.89211	CLPTM1L
ENSG00000157303	9	95820989	95847420	55	8	24700	-1.238	0.89215	SUSD3
ENSG00000124275	5	7851299	7906138	171	21	24371	-1.2382	0.89218	MTRR
ENSG00000146151	6	55299167	55444012	524	36	24684	-1.2388	0.89229	HMGCLL1
ENSG00000081479	2	169983619	170219195	385	50	24504	-1.2393	0.89238	LRP2
ENSG00000178623	2	241544848	241570676	26	7	24463	-1.2395	0.89243	GPR35
ENSG00000168843	4	162305049	163085187	2001	146	24752	-1.2411	0.89272	FSTL5
ENSG00000105675	19	36040945	36054560	7	2	24260	-1.2415	0.8928	ATP4A
ENSG00000167612	12	52281744	52285448	3	2	24595	-1.2418	0.89285	ANKRD33
ENSG00000241837	21	35275757	35288284	31	6	24912	-1.2426	0.89299	ATP5O
ENSG00000165996	10	17631958	17659376	10	3	24753	-1.2445	0.89333	PTPLA
ENSG00000120696	13	41763969	41768702	2	1	24851	-1.2458	0.89358	KBTBD7
ENSG00000168306	3	58490863	58523046	34	8	24479	-1.2473	0.89385	ACOX2
ENSG00000071242	6	166822852	167319939	902	119	24748	-1.2475	0.89389	RPS6KA2
ENSG00000187783	10	45406648	45432450	62	9	24838	-1.2478	0.89396	TMEM72
ENSG00000112303	6	133065009	133084598	34	7	24835	-1.2486	0.89409	VNN2
ENSG00000150961	4	119643978	119759838	303	13	24682	-1.2496	0.89429	SEC24D
ENSG00000198752	14	103398716	103523799	171	17	24523	-1.2502	0.89439	CDC42BPB
ENSG00000113494	5	35048861	35230794	370	38	24619	-1.2528	0.89486	PRLR
ENSG00000198258	19	9938568	9940791	1	1	24524	-1.2536	0.895	UBL5
ENSG00000147853	9	4711155	4742043	60	7	24666	-1.2542	0.89511	AK3
ENSG00000235156	3	99904531	99913035	18	4	24765	-1.2565	0.89554	TMEM30C
ENSG00000186409	1	42929001	43120335	454	21	24926	-1.2572	0.89566	CCDC30
ENSG00000259363	15	100347228	100417353	288	19	24747	-1.2575	0.89572	CTD-2054N24.2
ENSG00000145782	5	115163893	115177555	13	3	24578	-1.2579	0.89579	ATG12
ENSG00000145244	4	47596015	47840123	453	32	24862	-1.258	0.8958	CORIN
ENSG00000083535	13	73356197	73590591	439	30	24733	-1.2585	0.89589	PIBF1
ENSG00000090863	16	74485856	74641012	312	21	24543	-1.2589	0.89596	GLG1
ENSG00000136631	1	150039369	150117505	71	5	24553	-1.2604	0.89623	VPS45
ENSG00000145425	4	152020725	152025804	1	1	24866	-1.2613	0.8964	RPS3A
ENSG00000139289	12	76419227	76427712	2	1	24458	-1.2618	0.8965	PHLDA1
ENSG00000170289	8	87566205	87755903	431	55	24823	-1.2622	0.89657	CNGB3
ENSG00000131620	11	69924408	70035634	247	38	24757	-1.2627	0.89665	ANO1
ENSG00000178996	5	53813589	53842415	106	15	24814	-1.2637	0.89683	SNX18
ENSG00000182150	9	98637983	98776842	261	21	24778	-1.2639	0.89687	ERCC6L2
ENSG00000148343	9	131798900	131834361	13	3	24473	-1.2645	0.89697	FAM73B
ENSG00000188488	14	95027779	95059457	135	16	24859	-1.2648	0.89702	SERPINA5
ENSG00000167004	15	44038590	44065477	27	3	24868	-1.265	0.89706	PDIA3
ENSG00000120913	8	22435792	22455538	7	1	24371	-1.2653	0.89712	PDLIM2
ENSG00000047346	15	52873514	53002014	191	20	24781	-1.2654	0.89714	FAM214A
ENSG00000196371	11	94277017	94283063	3	2	23991	-1.2657	0.8972	FUT4
ENSG00000178425	6	116422012	116570660	253	23	24785	-1.2683	0.89765	NT5DC1
ENSG00000130653	9	140354404	140444986	6	1	24594	-1.2691	0.8978	PNPLA7
ENSG00000122435	1	100598706	100616053	28	6	24351	-1.2692	0.89782	TRMT13
ENSG00000102996	16	58059470	58080805	14	2	24836	-1.2696	0.89788	MMP15
ENSG00000144034	2	73956231	73964527	7	1	24695	-1.2698	0.89793	TPRKB
ENSG00000213297	19	12242932	12267546	22	2	24738	-1.27	0.89796	ZNF625-ZNF20
ENSG00000128510	7	129932974	129964020	50	8	24681	-1.2706	0.89807	CPA4
ENSG00000197705	18	30252634	30353025	168	7	24834	-1.2719	0.89829	KLHL14
ENSG00000105255	19	4304597	4323840	3	1	24538	-1.2719	0.8983	FSD1
ENSG00000174695	5	82348665	82373682	42	4	24879	-1.272	0.89832	TMEM167A
ENSG00000172232	19	825097	832017	5	1	24103	-1.2731	0.89851	AZU1
ENSG00000183473	22	37600278	37608362	12	3	24682	-1.2732	0.89852	SSTR3
ENSG00000178307	17	21100593	21117937	27	5	24637	-1.2747	0.89879	TMEM11
ENSG00000204120	2	233562009	233725285	275	16	24712	-1.2749	0.89883	GIGYF2
ENSG00000257591	19	12251032	12267546	15	2	24729	-1.275	0.89884	ZNF625
ENSG00000183735	12	64845660	64895888	63	8	24796	-1.2755	0.89894	TBK1
ENSG00000101181	20	60758085	60778624	47	7	24780	-1.2756	0.89895	MTG2
ENSG00000145476	4	187112674	187134610	57	9	24734	-1.2756	0.89896	CYP4V2
ENSG00000221949	12	62995531	62997214	2	1	24972	-1.2758	0.89899	C12orf61
ENSG00000020577	14	55033815	55260033	271	66	24525	-1.2764	0.8991	SAMD4A
ENSG00000124222	20	57226328	57254582	34	5	24667	-1.2767	0.89914	STX16
ENSG00000226763	19	44100769	44118649	19	4	24583	-1.2773	0.89924	SRRM5
ENSG00000169877	16	31539185	31540124	4	2	24855	-1.2783	0.89942	AHSP
ENSG00000196169	17	72322349	72351959	21	3	24670	-1.2798	0.89969	KIF19
ENSG00000136010	12	105413568	105478355	197	22	24858	-1.2799	0.89971	ALDH1L2
ENSG00000154415	7	113516832	113715975	248	8	24795	-1.2805	0.89982	PPP1R3A
ENSG00000150756	5	10226442	10250009	78	10	24735	-1.2806	0.89984	FAM173B
ENSG00000163501	2	219919142	219925189	9	2	24717	-1.2811	0.89992	IHH
ENSG00000164543	7	43622357	43666385	109	10	24792	-1.2813	0.89996	STK17A
ENSG00000180433	1	158724510	158725681	1	1	24986	-1.2844	0.9005	OR6K6
ENSG00000110455	11	44087475	44105772	49	10	24765	-1.2867	0.9009	ACCS
ENSG00000006327	16	3068446	3072384	1	1	24400	-1.2867	0.9009	TNFRSF12A
ENSG00000164305	4	185548850	185570663	23	4	24786	-1.287	0.90096	CASP3
ENSG00000119285	1	236712305	236767804	256	15	24625	-1.2874	0.90103	HEATR1
ENSG00000163009	2	10281509	10351851	182	23	24614	-1.2874	0.90103	C2orf48
ENSG00000150776	11	111944810	111955874	3	1	24749	-1.288	0.90113	C11orf57
ENSG00000137571	8	70579282	70747299	262	34	24688	-1.2884	0.9012	SLCO5A1
ENSG00000158792	16	89762751	89768113	2	1	24392	-1.2888	0.90126	SPATA2L
ENSG00000198890	1	107599267	107601916	1	1	24962	-1.289	0.9013	PRMT6
ENSG00000188931	1	161334521	161337664	15	1	24895	-1.2893	0.90135	C1orf192
ENSG00000164619	7	33944523	34195484	316	37	24708	-1.2897	0.90143	BMPER
ENSG00000116791	1	75171170	75199092	44	10	24320	-1.2902	0.9015	CRYZ
ENSG00000244623	7	99473610	99474680	3	1	24770	-1.2901	0.9015	OR2AE1
ENSG00000162739	1	160454820	160493052	7	3	24349	-1.2902	0.90152	SLAMF6
ENSG00000116668	1	185126212	185260897	90	7	24799	-1.2904	0.90155	SWT1
ENSG00000170638	22	50624344	50638027	32	7	24353	-1.2909	0.90164	TRABD
ENSG00000173467	7	16899029	16921611	22	2	24652	-1.2914	0.90172	AGR3
ENSG00000171532	17	37759789	37766030	1	1	24203	-1.2919	0.9018	NEUROD2
ENSG00000078668	8	42249142	42263415	11	3	24494	-1.292	0.90183	VDAC3
ENSG00000166685	17	71189129	71204646	21	3	24797	-1.2923	0.90187	COG1
ENSG00000143811	1	226107578	226111978	3	1	24745	-1.2923	0.90188	PYCR2
ENSG00000104755	8	39601254	39695808	144	13	24842	-1.2926	0.90193	ADAM2
ENSG00000129226	17	7482785	7485429	5	3	24532	-1.2941	0.90219	CD68
ENSG00000168447	16	23289552	23392620	63	12	24444	-1.2943	0.90223	SCNN1B
ENSG00000149548	11	124824017	124911385	190	12	24824	-1.2947	0.90228	CCDC15
ENSG00000165643	9	138585253	138591374	4	1	24963	-1.2948	0.9023	SOHLH1
ENSG00000182459	17	80317123	80321652	3	1	24143	-1.2948	0.90231	TEX19
ENSG00000164821	8	6793344	6795860	5	2	24693	-1.2953	0.90239	DEFA4
ENSG00000180957	22	28247657	28316122	56	12	24548	-1.2955	0.90243	PITPNB
ENSG00000198843	3	150320662	150348222	43	8	24670	-1.2961	0.90253	SELT
ENSG00000136819	9	132589569	132598142	39	2	24815	-1.2962	0.90254	C9orf78
ENSG00000272325	6	34247456	34360451	183	8	24769	-1.2967	0.90264	NUDT3
ENSG00000177427	17	18163848	18169866	7	2	24865	-1.2967	0.90264	MIEF2
ENSG00000197361	15	63889552	63894627	9	4	24569	-1.2978	0.90282	FBXL22
ENSG00000109424	4	141480588	141489959	14	3	24739	-1.2981	0.90288	UCP1
ENSG00000115423	2	84743579	85046713	579	34	24721	-1.2982	0.9029	DNAH6
ENSG00000188649	10	97733786	97792441	80	11	24625	-1.2994	0.9031	CC2D2B
ENSG00000137094	9	34989638	34998897	4	2	24372	-1.3	0.9032	DNAJB5
ENSG00000184992	12	125478246	125515777	62	7	24619	-1.3001	0.90322	BRI3BP
ENSG00000144504	2	241418839	241508626	123	19	24699	-1.3002	0.90324	ANKMY1
ENSG00000106344	7	127937738	127983962	67	8	24747	-1.3015	0.90346	RBM28
ENSG00000132471	17	73841780	73852588	7	2	24640	-1.3016	0.90347	WBP2
ENSG00000219607	6	5085720	5087455	3	1	24272	-1.3021	0.90356	PPP1R3G
ENSG00000198554	14	55405668	55493823	141	12	24455	-1.3028	0.90368	WDHD1
ENSG00000064787	20	52553316	52687304	432	55	24639	-1.3028	0.90368	BCAS1
ENSG00000205795	2	10196907	10221071	39	9	24507	-1.3037	0.90383	CYS1
ENSG00000081692	1	227918126	227923112	10	4	24884	-1.3049	0.90404	JMJD4
ENSG00000093134	6	133043926	133055904	31	4	24907	-1.305	0.90405	VNN3
ENSG00000258315	17	6917814	6920844	4	1	24788	-1.3057	0.90417	C17orf49
ENSG00000139746	13	79885962	79980612	192	6	24820	-1.3058	0.90419	RBM26
ENSG00000017427	12	102789645	102874423	91	12	24771	-1.3061	0.90424	IGF1
ENSG00000156222	15	85427885	85518876	196	32	24688	-1.3069	0.90438	SLC28A1
ENSG00000169291	1	154442248	154474589	23	4	24831	-1.307	0.90439	SHE
ENSG00000104388	8	61429416	61536186	170	10	24916	-1.307	0.9044	RAB2A
ENSG00000182224	17	7761064	7765600	1	1	24921	-1.307	0.9044	CYB5D1
ENSG00000115474	2	233631174	233641278	23	5	24904	-1.3071	0.90441	KCNJ13
ENSG00000101266	20	459116	524465	48	6	24655	-1.3073	0.90445	CSNK2A1
ENSG00000165269	9	33384765	33402643	2	1	24499	-1.3079	0.90454	AQP7
ENSG00000140265	15	43650370	43663223	20	3	24890	-1.308	0.90456	ZSCAN29
ENSG00000270800	6	34256547	34393825	202	11	24737	-1.3081	0.90458	RPS10-NUDT3
ENSG00000171209	4	71108305	71117145	64	4	24963	-1.3082	0.9046	CSN3
ENSG00000176771	2	133429374	134326034	1360	145	24739	-1.3084	0.90462	NCKAP5
ENSG00000167123	9	131174030	131199626	7	1	24545	-1.3084	0.90464	CERCAM
ENSG00000164736	8	55370495	55373448	5	2	24513	-1.3086	0.90467	SOX17
ENSG00000168803	15	43622872	43646096	43	3	24832	-1.3091	0.90474	ADAL
ENSG00000029639	6	155578643	155635627	175	20	24710	-1.3092	0.90476	TFB1M
ENSG00000198870	9	136243117	136271220	59	3	24653	-1.3093	0.90479	C9orf96
ENSG00000122566	7	26229547	26241149	14	3	24472	-1.3102	0.90493	HNRNPA2B1
ENSG00000188100	10	88780063	88784487	2	1	24188	-1.3103	0.90495	FAM25A
ENSG00000092621	1	120202421	120286838	135	18	24779	-1.3112	0.9051	PHGDH
ENSG00000091844	6	153325594	153452384	351	23	24876	-1.3119	0.90522	RGS17
ENSG00000164902	5	125935960	125962944	57	6	24617	-1.3128	0.90537	PHAX
ENSG00000150627	4	176986985	177103978	266	17	24470	-1.3133	0.90546	WDR17
ENSG00000215009	12	7456880	7481320	39	7	24847	-1.3136	0.90551	ACSM4
ENSG00000179152	3	44379611	44450943	104	8	24877	-1.3138	0.90555	TCAIM
ENSG00000166946	15	43477316	43487396	6	2	24453	-1.3152	0.90578	CCNDBP1
ENSG00000044574	9	127997132	128003609	3	1	24694	-1.3156	0.90584	HSPA5
ENSG00000076356	1	208195587	208417665	397	52	24669	-1.3158	0.90588	PLXNA2
ENSG00000174206	12	64580096	64616076	22	3	24870	-1.3161	0.90592	C12orf66
ENSG00000187514	2	232571605	232578251	15	4	23987	-1.3172	0.90611	PTMA
ENSG00000138750	4	77035812	77069668	192	7	24976	-1.3192	0.90646	NUP54
ENSG00000128578	7	129074274	129128240	81	9	24767	-1.3199	0.90656	STRIP2
ENSG00000130592	11	1874200	1913497	36	5	24193	-1.3203	0.90663	LSP1
ENSG00000020256	20	50668202	50820847	340	45	24731	-1.3214	0.90682	ZFP64
ENSG00000166148	12	63539014	63544722	10	4	24654	-1.3215	0.90683	AVPR1A
ENSG00000170323	8	82390654	82395498	12	2	24835	-1.3223	0.90696	FABP4
ENSG00000117500	1	93615299	93646285	42	6	24639	-1.3224	0.90698	TMED5
ENSG00000251692	16	1535887	1538982	3	1	24873	-1.3231	0.90711	PTX4
ENSG00000136848	9	124329336	124547809	217	36	24358	-1.3246	0.90735	DAB2IP
ENSG00000169288	4	78783674	78873944	157	12	24776	-1.3249	0.9074	MRPL1
ENSG00000126777	14	56025790	56168244	327	13	24657	-1.3249	0.90741	KTN1
ENSG00000135480	12	52626304	52645970	25	6	24672	-1.3257	0.90754	KRT7
ENSG00000004948	7	93053799	93204042	245	27	24771	-1.3262	0.90761	CALCR
ENSG00000137822	15	43661419	43699293	47	4	24767	-1.3262	0.90761	TUBGCP4
ENSG00000185418	15	102193801	102264807	97	10	24635	-1.3264	0.90764	TARSL2
ENSG00000006128	7	97361220	97369784	22	3	24682	-1.3265	0.90766	TAC1
ENSG00000091879	8	6357172	6420930	255	25	24715	-1.3268	0.90771	ANGPT2
ENSG00000184361	17	43331760	43339479	15	3	24607	-1.3272	0.90778	SPATA32
ENSG00000206107	21	31709331	31710012	1	1	24973	-1.3273	0.9078	KRTAP27-1
ENSG00000088247	19	6413359	6424805	19	1	22868	-1.3276	0.90785	KHSRP
ENSG00000011454	9	125703112	125867145	165	14	24372	-1.3282	0.90794	RABGAP1
ENSG00000127220	19	17402940	17421045	45	7	24455	-1.3282	0.90795	ABHD8
ENSG00000156049	9	80037995	80263223	338	60	24553	-1.3283	0.90796	GNA14
ENSG00000173572	19	56403065	56443702	90	9	24509	-1.3285	0.90799	NLRP13
ENSG00000150051	10	27961804	28034989	107	11	24836	-1.3286	0.90801	MKX
ENSG00000130347	6	107018903	107077373	190	15	24759	-1.3288	0.90805	RTN4IP1
ENSG00000173039	11	65421067	65430565	9	3	24829	-1.3292	0.9081	RELA
ENSG00000125968	20	30193086	30194318	3	1	24845	-1.33	0.90824	ID1
ENSG00000196821	6	34555065	34664636	136	11	24730	-1.3335	0.90881	C6orf106
ENSG00000261459	16	30537244	30546173	2	1	24603	-1.3339	0.90887	ZNF747
ENSG00000181264	11	120195838	120204391	9	2	24616	-1.3347	0.90901	TMEM136
ENSG00000175262	1	11006528	11042094	39	4	24656	-1.335	0.90906	C1orf127
ENSG00000215474	18	44746293	44775554	56	9	24510	-1.3352	0.90909	SKOR2
ENSG00000110330	11	102217942	102249401	28	2	24326	-1.3353	0.90911	BIRC2
ENSG00000115165	2	158271131	158345473	82	13	24329	-1.3358	0.90919	CYTIP
ENSG00000154447	4	170015407	170192256	291	27	24853	-1.3366	0.90932	SH3RF1
ENSG00000158006	1	26286258	26324648	62	4	24871	-1.3388	0.90968	PAFAH2
ENSG00000227268	10	89618918	89623194	1	1	24950	-1.3389	0.9097	KLLN
ENSG00000158156	1	28285973	28294607	1	1	24230	-1.3395	0.9098	XKR8
ENSG00000143365	1	151778547	151804348	10	3	24887	-1.3395	0.9098	RORC
ENSG00000138463	3	122513642	122599986	153	19	24517	-1.3396	0.90981	DIRC2
ENSG00000141068	17	25783670	25953461	193	18	24876	-1.3396	0.90982	KSR1
ENSG00000185127	6	170102233	170106401	7	4	24253	-1.34	0.90987	C6orf120
ENSG00000188582	3	142668006	142682178	4	1	24523	-1.3407	0.90999	PAQR9
ENSG00000157927	7	4836686	4923350	150	16	23828	-1.3419	0.91018	RADIL
ENSG00000107897	10	27484146	27531059	257	17	24861	-1.3424	0.91026	ACBD5
ENSG00000143252	1	161284047	161332984	184	6	24746	-1.3428	0.91034	SDHC
ENSG00000184571	22	25115001	25170687	143	17	24707	-1.3429	0.91034	PIWIL3
ENSG00000181523	17	78180515	78194722	28	3	24571	-1.3437	0.91047	SGSH
ENSG00000170471	20	37101459	37207504	42	6	24367	-1.3448	0.91066	RALGAPB
ENSG00000197283	6	33387847	33421466	4	2	24620	-1.3452	0.91072	SYNGAP1
ENSG00000203859	1	119957554	119965658	15	3	24720	-1.3457	0.9108	HSD3B2
ENSG00000119147	2	106679702	106694615	4	1	24745	-1.3461	0.91086	C2orf40
ENSG00000167900	17	76170160	76183314	21	5	24596	-1.3464	0.91091	TK1
ENSG00000123427	12	58165275	58176324	12	2	24828	-1.3474	0.91107	METTL21B
ENSG00000124074	16	67696848	67701168	1	1	24898	-1.3476	0.9111	ENKD1
ENSG00000177201	1	248457918	248458880	2	1	24823	-1.3483	0.91121	OR2T12
ENSG00000164684	8	81540686	81787016	200	14	24801	-1.3483	0.91121	ZNF704
ENSG00000171484	9	125390858	125391852	7	2	24957	-1.3491	0.91134	OR1B1
ENSG00000007255	19	45666186	45681495	13	2	24242	-1.3492	0.91136	TRAPPC6A
ENSG00000181035	19	19174808	19223697	46	6	24450	-1.3497	0.91144	SLC25A42
ENSG00000183486	21	42733870	42781317	27	6	24623	-1.3509	0.91164	MX2
ENSG00000130159	19	11616731	11639989	37	6	24422	-1.3513	0.9117	ECSIT
ENSG00000163792	2	27371872	27376378	5	2	24674	-1.3523	0.91187	TCF23
ENSG00000140030	14	88471468	88478419	17	5	24956	-1.3526	0.91191	GPR65
ENSG00000110713	11	3692313	3819022	252	20	24432	-1.353	0.91197	NUP98
ENSG00000166398	19	34745442	34846491	106	14	23855	-1.3532	0.91201	KIAA0355
ENSG00000185532	10	52750945	54058110	2886	223	24739	-1.3536	0.91207	PRKG1
ENSG00000104872	19	49949555	49956754	9	1	24676	-1.354	0.91213	PIH1D1
ENSG00000182600	2	233721980	233743418	42	6	24782	-1.3547	0.91225	C2orf82
ENSG00000173320	4	184774584	184944679	196	35	24546	-1.3548	0.91226	STOX2
ENSG00000189091	16	70557691	70608820	46	4	24849	-1.3552	0.91232	SF3B3
ENSG00000168530	2	211154874	211179914	34	4	24616	-1.3554	0.91236	MYL1
ENSG00000171291	19	11959541	11994565	39	6	24148	-1.3556	0.91238	ZNF439
ENSG00000159961	17	3323862	3324827	2	1	24765	-1.356	0.91245	OR3A3
ENSG00000173114	7	110731062	110765510	44	7	24564	-1.3561	0.91247	LRRN3
ENSG00000133466	22	37576207	37595425	59	8	24762	-1.357	0.91261	C1QTNF6
ENSG00000102910	16	48278207	48397033	88	5	24690	-1.3579	0.91276	LONP2
ENSG00000170545	12	51638342	51664674	39	5	24756	-1.359	0.91293	SMAGP
ENSG00000048707	1	12290124	12572099	55	8	24592	-1.3593	0.91297	VPS13D
ENSG00000203772	10	135234170	135382916	251	17	24725	-1.3594	0.91299	SPRN
ENSG00000109943	11	122709208	122743347	57	13	24713	-1.3598	0.91305	CRTAM
ENSG00000125445	17	73257755	73262454	7	2	24763	-1.3604	0.91315	MRPS7
ENSG00000203783	1	153190060	153191793	4	1	24945	-1.3617	0.91335	PRR9
ENSG00000107679	10	124134212	124191867	110	12	24887	-1.3617	0.91335	PLEKHA1
ENSG00000256394	4	156750881	156787425	5	2	24500	-1.3619	0.91339	ASIC5
ENSG00000138078	2	44543420	44589001	84	10	24776	-1.3622	0.91344	PREPL
ENSG00000167549	17	27941774	27949925	2	1	24412	-1.3645	0.9138	CORO6
ENSG00000115317	2	74756504	74760472	1	1	24999	-1.3652	0.9139	HTRA2
ENSG00000141682	18	57567180	57571538	1	1	24560	-1.3658	0.914	PMAIP1
ENSG00000148204	9	126118449	126142603	53	10	24542	-1.366	0.91403	CRB2
ENSG00000158486	16	20944433	21170762	399	40	24819	-1.3665	0.91411	DNAH3
ENSG00000150471	4	62066976	62944053	1092	102	24662	-1.3673	0.91423	LPHN3
ENSG00000183668	19	43715943	43773682	6	1	23121	-1.3676	0.91427	PSG9
ENSG00000155097	8	104033291	104085279	98	13	24880	-1.3677	0.91429	ATP6V1C1
ENSG00000249853	6	114376750	114664209	371	50	24757	-1.368	0.91435	HS3ST5
ENSG00000188321	19	9434448	9461838	41	3	24662	-1.3681	0.91436	ZNF559
ENSG00000177519	2	154333852	154335322	1	1	24706	-1.369	0.9145	RPRM
ENSG00000152455	10	14920819	14946314	26	7	24497	-1.3693	0.91455	SUV39H2
ENSG00000009307	1	115259534	115301297	58	8	24576	-1.37	0.91466	CSDE1
ENSG00000130382	19	6212966	6279959	74	4	24471	-1.3702	0.91468	MLLT1
ENSG00000182158	7	137559725	137686813	122	17	24713	-1.3703	0.9147	CREB3L2
ENSG00000100813	14	23527773	23564823	27	4	24921	-1.3704	0.91472	ACIN1
ENSG00000177830	11	867357	915058	35	2	24441	-1.3705	0.91473	CHID1
ENSG00000131061	20	32319463	32380075	43	6	24638	-1.3706	0.91475	ZNF341
ENSG00000119820	2	32502979	32541663	33	7	24433	-1.3709	0.9148	YIPF4
ENSG00000087502	12	29490285	29534122	68	9	24666	-1.3713	0.91485	ERGIC2
ENSG00000165280	9	35056061	35073246	28	6	24563	-1.3718	0.91493	VCP
ENSG00000133193	17	71203492	71232892	80	4	24820	-1.3718	0.91494	FAM104A
ENSG00000140968	16	85932409	85956215	58	12	24609	-1.3724	0.91503	IRF8
ENSG00000142871	1	86046444	86049645	2	1	23986	-1.3729	0.91511	CYR61
ENSG00000272414	4	77172874	77232282	201	17	24917	-1.3731	0.91515	FAM47E-STBD1
ENSG00000213088	1	159173097	159176290	4	1	24514	-1.3734	0.91518	DARC
ENSG00000130307	19	17359985	17393595	70	11	24528	-1.3736	0.91521	USHBP1
ENSG00000163202	1	152551857	152552980	2	1	24925	-1.3742	0.91531	LCE3D
ENSG00000111783	12	106976685	107156581	284	25	24639	-1.3743	0.91533	RFX4
ENSG00000168724	5	34929698	34959069	39	8	24872	-1.3744	0.91534	DNAJC21
ENSG00000141622	18	43906772	44043103	180	28	24735	-1.3749	0.91541	RNF165
ENSG00000134326	2	6980701	7006766	4	1	24771	-1.375	0.91543	CMPK2
ENSG00000160282	21	47556176	47575481	1	1	24065	-1.3761	0.9156	FTCD
ENSG00000116793	1	114239453	114302111	69	6	24925	-1.3761	0.91561	PHTF1
ENSG00000125843	20	3801178	3805949	7	2	24827	-1.3765	0.91567	AP5S1
ENSG00000153976	17	13399006	13505244	234	28	24623	-1.377	0.91574	HS3ST3A1
ENSG00000183476	15	78370150	78397251	56	15	24479	-1.3772	0.91577	SH2D7
ENSG00000167191	16	19868616	19897489	59	11	24554	-1.3776	0.91583	GPRC5B
ENSG00000197170	17	65334032	65362743	24	5	24745	-1.3779	0.91588	PSMD12
ENSG00000243709	1	226073982	226099082	56	9	24570	-1.3781	0.91592	LEFTY1
ENSG00000132793	20	39969560	39989222	36	8	24792	-1.3782	0.91593	LPIN3
ENSG00000127515	19	14951760	14952689	4	2	24690	-1.3782	0.91594	OR7A10
ENSG00000149929	16	30003645	30007757	1	1	24348	-1.3787	0.916	HIRIP3
ENSG00000050426	12	51441745	51454207	30	6	24875	-1.3795	0.91613	LETMD1
ENSG00000109113	17	27041299	27045447	2	1	24372	-1.3797	0.91617	RAB34
ENSG00000168907	15	42433332	42448839	24	5	24491	-1.3805	0.91628	PLA2G4F
ENSG00000101323	20	7863628	7921121	78	10	24834	-1.3807	0.91631	HAO1
ENSG00000166147	15	48700503	48938046	239	15	24862	-1.3809	0.91634	FBN1
ENSG00000118507	6	131456806	131604675	194	18	24789	-1.3811	0.91637	AKAP7
ENSG00000222004	7	26677490	26686889	18	2	24613	-1.3817	0.91648	C7orf71
ENSG00000167244	11	2150342	2170833	6	2	24428	-1.3824	0.91658	IGF2
ENSG00000104823	19	39306062	39322645	14	3	24314	-1.3829	0.91665	ECH1
ENSG00000169071	9	94325373	94712444	1115	96	24727	-1.3839	0.91681	ROR2
ENSG00000118804	4	77172886	77232752	203	17	24916	-1.3843	0.91687	FAM47E-STBD1
ENSG00000100033	22	18900294	18924066	4	2	24180	-1.3844	0.91688	PRODH
ENSG00000110321	11	10818597	10830657	16	3	24465	-1.3871	0.91729	EIF4G2
ENSG00000152766	10	90581889	90611575	51	9	24771	-1.3881	0.91745	ANKRD22
ENSG00000111331	12	113376157	113411054	76	10	24763	-1.3886	0.91752	OAS3
ENSG00000139508	13	29274201	29293107	22	4	24781	-1.3888	0.91756	SLC46A3
ENSG00000077458	11	95502106	95523573	52	7	24827	-1.3906	0.91783	FAM76B
ENSG00000115593	2	88367299	88412906	111	16	24730	-1.391	0.91788	SMYD1
ENSG00000164850	7	1121844	1133451	29	8	24545	-1.3912	0.91791	GPER1
ENSG00000079689	6	25652464	25702011	127	21	24777	-1.3913	0.91793	SCGN
ENSG00000100368	22	37309670	37336491	50	2	24804	-1.3915	0.91797	CSF2RB
ENSG00000206474	6	29407083	29408731	9	2	24561	-1.3918	0.91801	OR10C1
ENSG00000138944	22	44639547	44708731	65	11	24567	-1.3922	0.91807	KIAA1644
ENSG00000117450	1	45976708	45988719	28	4	24894	-1.393	0.91819	PRDX1
ENSG00000204323	17	73629514	73637484	3	1	24800	-1.3936	0.91828	SMIM5
ENSG00000221989	7	143806607	143807657	4	1	25003	-1.3936	0.91829	OR2A2
ENSG00000162642	1	85715639	85725355	17	6	24812	-1.3939	0.91833	C1orf52
ENSG00000164609	5	159828648	159848718	39	6	24821	-1.3939	0.91833	SLU7
ENSG00000203872	6	88054567	88075181	54	5	24850	-1.395	0.91849	C6orf163
ENSG00000163823	3	46243200	46249887	9	1	24933	-1.3958	0.91862	CCR1
ENSG00000178591	20	67891	77735	6	3	24497	-1.397	0.91879	DEFB125
ENSG00000174840	3	57542003	57552571	17	5	24691	-1.3975	0.91886	PDE12
ENSG00000056586	9	125606835	125667620	62	7	24484	-1.3977	0.91889	RC3H2
ENSG00000254995	20	57226490	57290466	100	13	24562	-1.3984	0.919	STX16-NPEPL1
ENSG00000221845	7	47694842	47701246	6	2	24725	-1.3992	0.91913	C7orf65
ENSG00000132386	17	1665253	1680868	21	4	24565	-1.3998	0.91922	SERPINF1
ENSG00000164106	4	174305852	174327531	9	2	24271	-1.4004	0.9193	SCRG1
ENSG00000131050	20	31749574	31769218	20	2	24545	-1.4007	0.91935	BPIFA2
ENSG00000215187	9	35561828	35563896	2	1	24762	-1.401	0.9194	FAM166B
ENSG00000155592	16	25247322	25269252	39	5	24657	-1.4011	0.9194	ZKSCAN2
ENSG00000154736	21	28290231	28338832	112	15	24675	-1.4012	0.91942	ADAMTS5
ENSG00000181323	17	7323679	7324951	2	1	24366	-1.4012	0.91943	SPEM1
ENSG00000215440	20	57264187	57294294	75	10	24540	-1.4014	0.91946	NPEPL1
ENSG00000064687	19	1040102	1065571	20	4	24155	-1.4025	0.91962	ABCA7
ENSG00000159267	21	38123189	38362536	498	45	24788	-1.4025	0.91962	HLCS
ENSG00000178927	17	80400465	80408705	21	4	24454	-1.4037	0.9198	C17orf62
ENSG00000269699	19	57285920	57352097	58	9	24535	-1.4046	0.91992	ZIM2
ENSG00000111729	12	8276228	8291203	20	4	24774	-1.4049	0.91997	CLEC4A
ENSG00000198732	14	70320848	70499083	470	65	24584	-1.405	0.91999	SMOC1
ENSG00000143412	1	150954493	150968110	20	6	24606	-1.4052	0.92002	ANXA9
ENSG00000101194	20	61584052	61599949	2	1	24810	-1.4055	0.92007	SLC17A9
ENSG00000170396	2	185463093	185804219	511	28	24905	-1.4073	0.92033	ZNF804A
ENSG00000099942	22	21271714	21308037	55	4	24819	-1.4074	0.92035	CRKL
ENSG00000141519	17	78010435	78074412	140	13	24637	-1.4078	0.92041	CCDC40
ENSG00000151005	4	164392257	164395047	1	1	24910	-1.4091	0.9206	TKTL2
ENSG00000111732	12	8754762	8765467	1	1	24879	-1.4091	0.9206	AICDA
ENSG00000177575	12	7623409	7656489	29	5	24746	-1.4092	0.92062	CD163
ENSG00000172794	17	72666717	72743474	14	3	24668	-1.4094	0.92064	RAB37
ENSG00000167105	17	48348767	48358844	4	2	24661	-1.4108	0.92084	TMEM92
ENSG00000119669	14	77490888	77495034	3	1	24933	-1.411	0.92088	IRF2BPL
ENSG00000137842	15	43415477	43477344	29	6	24275	-1.4133	0.92122	TMEM62
ENSG00000158748	1	19991780	20006055	24	4	24688	-1.4147	0.92142	HTR6
ENSG00000117707	1	214156524	214214595	81	14	24357	-1.4148	0.92144	PROX1
ENSG00000130775	1	28199055	28213196	5	1	24860	-1.4151	0.92148	THEMIS2
ENSG00000185480	12	102513956	102591298	105	9	24721	-1.4154	0.92153	PARPBP
ENSG00000137210	6	10747992	10852986	89	10	24598	-1.4158	0.92158	TMEM14B
ENSG00000118680	18	3261907	3278282	18	3	24693	-1.4162	0.92164	MYL12B
ENSG00000121853	3	172162923	172166246	8	3	24631	-1.4162	0.92165	GHSR
ENSG00000101443	20	44098346	44110172	13	2	24676	-1.417	0.92176	WFDC2
ENSG00000066654	16	20744986	20753406	14	3	24987	-1.4178	0.92188	THUMPD1
ENSG00000172482	2	241807896	241819919	31	6	24682	-1.419	0.92205	AGXT
ENSG00000108055	10	112327449	112364394	74	6	24677	-1.4192	0.92208	SMC3
ENSG00000107929	10	855484	977564	185	10	24296	-1.4193	0.9221	LARP4B
ENSG00000196391	15	90895477	90909324	29	5	24937	-1.4204	0.92226	ZNF774
ENSG00000103121	16	81009698	81053875	177	8	24864	-1.4208	0.92231	CMC2
ENSG00000124459	19	44416781	44439430	54	5	24666	-1.4221	0.92249	ZNF45
ENSG00000134955	11	124932963	124959131	78	16	24619	-1.4231	0.92265	SLC37A2
ENSG00000169607	2	113493930	113522254	33	4	24828	-1.4241	0.92279	CKAP2L
ENSG00000183798	20	39988606	39995467	15	5	24557	-1.4241	0.92279	EMILIN3
ENSG00000250479	22	24108021	24110630	6	2	24509	-1.4246	0.92286	CHCHD10
ENSG00000050820	16	75262928	75301951	126	12	24380	-1.4251	0.92294	BCAR1
ENSG00000205301	4	141363416	141419531	143	12	24880	-1.4255	0.92299	RP11-542P2.1
ENSG00000264058	17	38785049	38821393	32	4	24908	-1.4256	0.923	KRT222
ENSG00000155463	14	23235731	23241007	7	2	24632	-1.4257	0.92303	OXA1L
ENSG00000156671	10	76859344	76941881	129	13	24869	-1.4258	0.92304	SAMD8
ENSG00000174606	1	213165524	213189168	17	4	24816	-1.4274	0.92327	ANGEL2
ENSG00000166451	16	81040103	81066719	62	5	24750	-1.429	0.92349	CENPN
ENSG00000215067	17	6779954	6915668	77	11	24610	-1.429	0.92349	AC027763.2
ENSG00000236320	17	33875144	33885117	34	8	24721	-1.4292	0.92352	SLFN14
ENSG00000148948	11	40135753	41481323	2618	191	24736	-1.4295	0.92357	LRRC4C
ENSG00000124827	6	10873456	10882174	12	4	24801	-1.4303	0.92368	GCM2
ENSG00000173391	12	10310902	10324737	43	6	24696	-1.4314	0.92384	OLR1
ENSG00000071189	7	17830385	17980124	190	10	24779	-1.4317	0.92389	SNX13
ENSG00000105676	19	19144384	19170563	38	5	24513	-1.4322	0.92396	ARMC6
ENSG00000183850	19	23258012	23330021	67	3	24692	-1.4322	0.92396	ZNF730
ENSG00000108819	17	48211104	48227991	6	2	24544	-1.433	0.92408	PPP1R9B
ENSG00000119383	9	131873229	131911225	70	3	24937	-1.4333	0.92411	PPP2R4
ENSG00000188994	6	87862551	87973914	223	12	24843	-1.4334	0.92412	ZNF292
ENSG00000135931	2	232063260	232239548	261	25	24647	-1.4338	0.92418	ARMC9
ENSG00000234465	19	44080952	44088116	19	5	24370	-1.4339	0.9242	PINLYP
ENSG00000149600	20	31290493	31331803	77	3	24766	-1.4343	0.92426	COMMD7
ENSG00000177098	11	118004092	118023603	18	4	24586	-1.4349	0.92434	SCN4B
ENSG00000196935	12	64238073	64541613	229	34	24434	-1.4351	0.92437	SRGAP1
ENSG00000144048	2	73989311	74007284	10	2	24845	-1.4352	0.92439	DUSP11
ENSG00000154589	8	74903587	74941322	73	10	24672	-1.4356	0.92444	LY96
ENSG00000250709	13	36742931	36871979	424	14	24894	-1.4358	0.92448	CCDC169-SOHLH2
ENSG00000134765	18	28709199	28742819	107	8	24801	-1.4362	0.92452	DSC1
ENSG00000101665	18	46446223	46477081	22	6	24578	-1.4369	0.92463	SMAD7
ENSG00000158258	3	139654027	140296239	1278	129	24762	-1.4372	0.92467	CLSTN2
ENSG00000143333	1	182567758	182573543	4	1	24498	-1.4385	0.92485	RGS16
ENSG00000221900	7	53103349	53104617	8	2	24437	-1.4393	0.92496	POM121L12
ENSG00000142684	1	26496362	26498551	8	3	24584	-1.4397	0.92502	ZNF593
ENSG00000187173	1	152670840	152671918	1	1	24991	-1.4402	0.9251	LCE2A
ENSG00000170454	12	52817854	52828309	23	4	24865	-1.4403	0.92511	KRT75
ENSG00000148248	9	136228325	136242970	20	3	24787	-1.441	0.92521	SURF4
ENSG00000154227	15	100940600	101085200	473	40	24705	-1.441	0.92521	CERS3
ENSG00000175564	11	73711326	73720480	9	2	24464	-1.4414	0.92527	UCP3
ENSG00000259803	16	89262406	89268072	9	3	24495	-1.4415	0.92527	SLC22A31
ENSG00000120669	13	36742345	36871979	425	14	24894	-1.4428	0.92546	SOHLH2
ENSG00000109536	4	190861943	190884359	6	1	24410	-1.4442	0.92565	FRG1
ENSG00000139197	12	7341281	7371170	48	5	24776	-1.4445	0.92571	PEX5
ENSG00000166819	15	90207596	90222658	13	4	24614	-1.4446	0.92571	PLIN1
ENSG00000117640	1	26145131	26159432	25	2	24795	-1.4453	0.92582	MTFR1L
ENSG00000131979	14	55308726	55369570	138	16	24425	-1.4458	0.92588	GCH1
ENSG00000178038	3	46710487	46735194	53	8	24619	-1.4485	0.92626	ALS2CL
ENSG00000085117	11	44585977	44641913	66	11	24645	-1.4485	0.92626	CD82
ENSG00000180919	11	6128914	6130065	2	1	24845	-1.449	0.92633	OR56B4
ENSG00000085265	9	137801431	137809809	18	3	24649	-1.4497	0.92643	FCN1
ENSG00000104321	8	72932152	72987852	195	19	24862	-1.4511	0.92662	TRPA1
ENSG00000134809	11	57295936	57298276	2	1	24871	-1.4511	0.92662	TIMM10
ENSG00000166833	11	19372271	20143144	1264	157	24696	-1.4514	0.92666	NAV2
ENSG00000163689	3	58703092	59035810	51	4	24854	-1.4514	0.92667	C3orf67
ENSG00000134716	1	60358980	60392462	52	8	24782	-1.4516	0.9267	CYP2J2
ENSG00000100426	22	50247490	50283726	104	7	24829	-1.4523	0.92679	ZBED4
ENSG00000178055	3	46871032	46875585	8	3	23979	-1.4538	0.927	PRSS42
ENSG00000100351	22	40297086	40369725	61	11	24668	-1.454	0.92703	GRAP2
ENSG00000173848	10	5454514	5500426	56	4	24875	-1.4542	0.92706	NET1
ENSG00000135898	2	231772033	231825781	34	7	24667	-1.4547	0.92712	GPR55
ENSG00000166947	15	43398423	43513481	54	9	24282	-1.4547	0.92712	EPB42
ENSG00000176641	18	59475296	59561480	217	26	24769	-1.4547	0.92712	RNF152
ENSG00000214357	5	172068269	172118543	60	9	24617	-1.4551	0.92718	NEURL1B
ENSG00000113369	5	90664541	90679176	7	3	24685	-1.4559	0.92729	ARRDC3
ENSG00000179840	1	9712668	9714644	3	1	24671	-1.4563	0.92734	C1orf200
ENSG00000116991	1	232533711	232697304	234	24	24793	-1.4568	0.92742	SIPA1L2
ENSG00000198846	8	59717977	60031767	533	67	24775	-1.457	0.92744	TOX
ENSG00000130383	19	5865837	5903798	25	4	24306	-1.4576	0.92753	FUT5
ENSG00000172318	2	168675182	168730551	53	10	24686	-1.4578	0.92755	B3GALT1
ENSG00000104499	8	143915663	143997922	243	17	24895	-1.4578	0.92755	GML
ENSG00000180913	11	6149840	6150706	1	1	24980	-1.4589	0.9277	OR56B3P
ENSG00000170876	3	14166440	14185179	28	8	24706	-1.4593	0.92775	TMEM43
ENSG00000240654	13	24881304	24896673	11	2	24454	-1.4595	0.92779	C1QTNF9
ENSG00000152422	5	82373317	82649606	457	22	24791	-1.4599	0.92784	XRCC4
ENSG00000136514	3	187086120	187089864	9	3	24895	-1.4605	0.92792	RTP4
ENSG00000120860	12	102406705	102455927	54	7	24661	-1.461	0.92799	CCDC53
ENSG00000214860	17	18280976	18292961	4	2	24633	-1.4613	0.92803	EVPLL
ENSG00000180532	19	58180303	58190520	20	3	24621	-1.4626	0.92822	ZSCAN4
ENSG00000259471	15	66874528	66978132	253	35	24649	-1.463	0.92827	RP11-321F6.1
ENSG00000141194	17	56232494	56233517	2	1	24877	-1.4631	0.92828	OR4D1
ENSG00000101346	20	30795683	30826470	25	4	24839	-1.4638	0.92838	POFUT1
ENSG00000104537	8	124693034	124749647	128	23	24593	-1.4642	0.92843	ANXA13
ENSG00000182118	1	231154704	231175992	33	4	24654	-1.4649	0.92853	FAM89A
ENSG00000218823	7	4897364	4901625	5	2	24406	-1.4659	0.92866	PAPOLB
ENSG00000246922	15	65385338	65407535	4	1	24758	-1.4659	0.92866	UBAP1L
ENSG00000204347	17	72352555	72358085	6	2	24667	-1.4659	0.92866	BTBD17
ENSG00000152137	12	119616447	119658936	63	12	24590	-1.4662	0.9287	HSPB8
ENSG00000043039	11	129245835	129322171	189	39	24595	-1.4662	0.92871	BARX2
ENSG00000231192	3	97851542	97852483	1	1	24697	-1.4669	0.9288	OR5H1
ENSG00000120054	10	101801950	101841634	75	13	24632	-1.467	0.92881	CPN1
ENSG00000074660	17	1537152	1549041	1	1	24558	-1.4676	0.9289	SCARF1
ENSG00000167619	19	42817477	42829214	6	2	24434	-1.4681	0.92896	TMEM145
ENSG00000100294	22	43528212	43539400	10	2	24653	-1.4694	0.92914	MCAT
ENSG00000111012	12	58156117	58162769	6	2	24597	-1.4709	0.92935	CYP27B1
ENSG00000205129	4	186347394	186370980	37	3	24809	-1.4712	0.92939	C4orf47
ENSG00000127780	17	3336164	3337135	1	1	24599	-1.4713	0.9294	OR1E2
ENSG00000172771	3	129120164	129147494	43	7	24733	-1.4719	0.92948	EFCAB12
ENSG00000135702	16	75562433	75569145	11	2	24729	-1.4737	0.92972	CHST5
ENSG00000197683	21	31691452	31692607	4	2	24964	-1.4737	0.92972	KRTAP26-1
ENSG00000128641	2	192109911	192290115	3	1	24797	-1.4738	0.92973	MYO1B
ENSG00000148296	9	136197552	136203235	5	2	24887	-1.4738	0.92974	SURF6
ENSG00000174792	4	76481258	76491095	17	3	24846	-1.474	0.92977	C4orf26
ENSG00000095321	9	131857089	131873468	15	2	24583	-1.4741	0.92977	CRAT
ENSG00000196557	16	1203241	1271771	2	1	24415	-1.4757	0.92999	CACNA1H
ENSG00000165392	8	30891317	31031285	207	24	24801	-1.4763	0.93007	WRN
ENSG00000171189	21	30909254	31312351	949	93	24652	-1.4785	0.93036	GRIK1
ENSG00000141456	17	4574679	4607632	49	5	24684	-1.4791	0.93044	PELP1
ENSG00000183876	5	149675906	149718870	36	7	24815	-1.4793	0.93046	ARSI
ENSG00000146399	6	132966123	132967142	1	1	25009	-1.481	0.9307	TAAR1
ENSG00000185085	11	62414320	62420774	1	1	24276	-1.481	0.9307	INTS5
ENSG00000088305	20	31350191	31397162	105	10	24744	-1.4812	0.93073	DNMT3B
ENSG00000237136	4	146601356	146692184	154	24	24689	-1.4817	0.93079	C4orf51
ENSG00000152240	18	43684298	43708299	55	7	24806	-1.4817	0.93079	HAUS1
ENSG00000134917	11	130274820	130298888	11	3	24387	-1.4819	0.93082	ADAMTS8
ENSG00000164073	4	128838960	128887150	13	3	24480	-1.4824	0.93088	MFSD8
ENSG00000143498	1	222731244	222763275	19	1	24383	-1.484	0.93109	TAF1A
ENSG00000103274	16	10837643	10863208	11	3	24595	-1.4849	0.93122	NUBP1
ENSG00000179142	8	143991975	143999259	19	4	24859	-1.4852	0.93126	CYP11B2
ENSG00000215853	1	152126071	152131704	3	2	24178	-1.4854	0.93128	RPTN
ENSG00000137501	11	85405267	85522184	211	19	24477	-1.4854	0.93128	SYTL2
ENSG00000075461	17	64961026	65029514	23	6	24138	-1.4856	0.93131	CACNG4
ENSG00000184321	11	5423827	5424777	11	2	24951	-1.4858	0.93133	OR51J1
ENSG00000269067	19	23158270	23185978	52	3	24625	-1.4867	0.93146	ZNF728
ENSG00000084072	1	40157854	40229586	80	11	24759	-1.4879	0.93161	PPIE
ENSG00000153774	16	75327596	75467383	366	12	24850	-1.4892	0.93178	CFDP1
ENSG00000179270	2	29283842	29297127	39	5	24771	-1.4894	0.9318	C2orf71
ENSG00000133739	8	86019382	86058311	42	8	24490	-1.4897	0.93185	LRRCC1
ENSG00000213965	19	33182867	33204702	44	6	24624	-1.4918	0.93213	NUDT19
ENSG00000014123	6	96969471	97003152	32	7	24605	-1.492	0.93215	UFL1
ENSG00000159314	17	43471275	43511787	9	2	24842	-1.4928	0.93225	ARHGAP27
ENSG00000164756	8	117962512	118188953	313	30	24815	-1.4936	0.93236	SLC30A8
ENSG00000155926	8	134048973	134115298	226	19	24886	-1.4941	0.93242	SLA
ENSG00000142867	1	85731931	85742773	29	8	24635	-1.4948	0.93252	BCL10
ENSG00000160201	21	44513066	44527697	17	2	24679	-1.496	0.93268	U2AF1
ENSG00000119801	2	30369807	30383399	17	4	24874	-1.4963	0.93271	YPEL5
ENSG00000161905	17	4534197	4545589	4	1	24256	-1.4965	0.93274	ALOX15
ENSG00000165409	14	81421333	81612646	492	52	24781	-1.4966	0.93275	TSHR
ENSG00000186907	11	57228022	57245007	7	2	24513	-1.4968	0.93278	RTN4RL2
ENSG00000091536	17	18012020	18083116	97	13	24790	-1.4975	0.93287	MYO15A
ENSG00000099769	16	1840414	1844972	24	3	24672	-1.4981	0.93295	IGFALS
ENSG00000144674	3	37284668	37408242	166	9	24652	-1.4987	0.93302	GOLGA4
ENSG00000171631	11	72975550	73009662	42	3	24751	-1.4991	0.93308	P2RY6
ENSG00000109065	17	72766686	72772506	17	3	24732	-1.5002	0.93322	NAT9
ENSG00000163599	2	204732509	204738683	5	2	24370	-1.5012	0.93335	CTLA4
ENSG00000171453	6	43477440	43497323	9	3	23710	-1.5013	0.93337	POLR1C
ENSG00000197472	1	247108849	247171395	138	18	24567	-1.5018	0.93343	ZNF695
ENSG00000092964	8	26371791	26515694	495	50	24594	-1.5042	0.93374	DPYSL2
ENSG00000189320	7	135413096	135433594	37	8	24838	-1.5046	0.93378	FAM180A
ENSG00000125691	17	37004118	37010096	6	3	24532	-1.5047	0.93379	RPL23
ENSG00000164610	7	33134409	33149013	5	3	24738	-1.5049	0.93382	RP9
ENSG00000131386	3	16216156	16273499	152	27	24594	-1.5059	0.93396	GALNT15
ENSG00000189157	4	77135193	77204933	300	25	24890	-1.5075	0.93416	FAM47E
ENSG00000121068	17	59477257	59486827	13	2	24245	-1.5086	0.9343	TBX2
ENSG00000117691	1	212606229	212619714	27	4	24861	-1.5088	0.93432	NENF
ENSG00000147789	8	146052849	146072894	30	3	24834	-1.5092	0.93438	ZNF7
ENSG00000116128	1	147013182	147098017	58	11	24328	-1.5094	0.9344	BCL9
ENSG00000108479	17	73747675	73761792	3	1	24374	-1.5094	0.9344	GALK1
ENSG00000160183	21	43791999	43816955	31	6	24501	-1.5097	0.93444	TMPRSS3
ENSG00000132313	2	86426478	86440917	30	5	24556	-1.5102	0.9345	MRPL35
ENSG00000085662	7	134127102	134144036	23	6	24483	-1.5108	0.93458	AKR1B1
ENSG00000170242	11	11862970	11980870	108	11	24340	-1.5113	0.93465	USP47
ENSG00000176903	14	74178494	74181128	2	1	24810	-1.5116	0.93468	PNMA1
ENSG00000105492	19	52022779	52035110	59	7	24653	-1.5117	0.9347	SIGLEC6
ENSG00000174607	4	115519611	115599380	52	6	24803	-1.5131	0.93487	UGT8
ENSG00000058799	1	54317392	54356407	94	8	24725	-1.5137	0.93495	YIPF1
ENSG00000156395	10	106400859	107024993	1421	77	24794	-1.5151	0.93512	SORCS3
ENSG00000164252	5	76325076	76361059	28	4	24774	-1.5157	0.93521	AGGF1
ENSG00000174109	16	1469745	1479345	7	1	24645	-1.5171	0.93537	C16orf91
ENSG00000066185	1	42896000	42921938	70	7	24890	-1.5174	0.93542	ZMYND12
ENSG00000151131	12	105380088	105443515	175	16	24807	-1.5177	0.93545	C12orf45
ENSG00000171180	1	248402231	248403166	1	1	24744	-1.5181	0.9355	OR2M4
ENSG00000119321	9	115923286	115983641	192	20	24845	-1.518	0.9355	FKBP15
ENSG00000172531	11	67165654	67188654	27	5	24784	-1.52	0.93574	PPP1CA
ENSG00000139832	13	111175417	111214080	154	22	24656	-1.5201	0.93575	RAB20
ENSG00000204316	17	73894724	73905899	10	2	24829	-1.5203	0.93578	MRPL38
ENSG00000063177	19	49118585	49122793	1	1	24406	-1.5204	0.9358	RPL18
ENSG00000145888	5	151202074	151304403	150	8	24853	-1.522	0.93599	GLRA1
ENSG00000185920	9	98205262	98279339	87	8	24535	-1.5224	0.93605	PTCH1
ENSG00000112232	6	62389865	62996132	1128	50	24754	-1.5228	0.93609	KHDRBS2
ENSG00000188379	9	21384254	21385396	1	1	24750	-1.5252	0.9364	IFNA2
ENSG00000185215	14	103589779	103603776	11	3	24410	-1.5254	0.93642	TNFAIP2
ENSG00000170923	19	9212945	9213982	4	1	24759	-1.5265	0.93656	OR7G2
ENSG00000099917	22	20850200	20941919	99	10	24780	-1.5268	0.93659	MED15
ENSG00000047315	4	57843888	57897334	138	20	24885	-1.5269	0.9366	POLR2B
ENSG00000079432	19	42772689	42799949	13	1	24078	-1.5282	0.93676	CIC
ENSG00000137145	9	19230433	19374139	268	22	24615	-1.5285	0.9368	DENND4C
ENSG00000143409	1	150969025	150980851	11	4	24413	-1.5295	0.93693	FAM63A
ENSG00000121064	17	55055466	55084129	27	4	24848	-1.5297	0.93695	SCPEP1
ENSG00000236287	11	10833621	10880343	104	12	24501	-1.5303	0.93703	ZBED5
ENSG00000249861	19	40146534	40151287	5	1	24376	-1.5307	0.93708	LGALS16
ENSG00000162290	3	53317447	53381654	39	6	24876	-1.5309	0.93711	DCP1A
ENSG00000166262	15	49619159	49913128	709	44	24793	-1.5315	0.93718	FAM227B
ENSG00000140285	15	49715293	49780972	177	18	24842	-1.5349	0.93759	FGF7
ENSG00000188340	1	158746472	158747425	2	1	24940	-1.5382	0.938	OR6N2
ENSG00000125879	20	16729003	16750707	63	8	24830	-1.5383	0.93801	OTOR
ENSG00000270466	16	30389755	30393863	4	1	24767	-1.5391	0.93811	2001-09-01
ENSG00000163206	1	152850793	152857523	4	2	24889	-1.542	0.93846	SMCP
ENSG00000108294	17	36908989	36920484	20	8	24554	-1.5429	0.93858	PSMB3
ENSG00000136935	9	127640646	127710771	67	6	24947	-1.5434	0.93863	GOLGA1
ENSG00000123500	6	116440086	116479910	50	8	24791	-1.5443	0.93874	COL10A1
ENSG00000089737	14	94517266	94547591	67	6	24863	-1.5454	0.93887	DDX24
ENSG00000182177	2	237102095	237173052	215	16	24662	-1.5455	0.93888	ASB18
ENSG00000142892	1	77554675	77685115	258	18	24909	-1.5465	0.93901	PIGK
ENSG00000178033	6	116832809	116845955	32	5	24772	-1.5468	0.93904	FAM26E
ENSG00000165806	10	115438942	115490662	130	17	24920	-1.5472	0.9391	CASP7
ENSG00000170540	16	18802991	18813000	12	3	24746	-1.5473	0.93911	ARL6IP1
ENSG00000114529	3	111805182	111849851	104	10	24782	-1.5476	0.93914	C3orf52
ENSG00000110172	11	89934328	89956532	58	7	24881	-1.5481	0.9392	CHORDC1
ENSG00000060982	12	24964295	25102393	358	43	24743	-1.5484	0.93924	BCAT1
ENSG00000091527	3	133292574	133309105	33	7	24516	-1.5489	0.9393	CDV3
ENSG00000141052	17	12569207	12672266	163	25	24719	-1.5489	0.9393	MYOCD
ENSG00000149499	11	62369690	62380237	11	1	24660	-1.5492	0.93934	EML3
ENSG00000158467	7	128864864	129070052	265	17	24301	-1.5493	0.93935	AHCYL2
ENSG00000112175	6	55618443	55740362	140	22	24719	-1.5498	0.9394	BMP5
ENSG00000068724	2	47143296	47303276	577	72	24694	-1.55	0.93943	TTC7A
ENSG00000144935	3	142442916	142526730	124	11	24806	-1.551	0.93955	TRPC1
ENSG00000211452	1	54356912	54376759	59	7	24626	-1.5515	0.93961	DIO1
ENSG00000152689	2	33661391	33789817	191	35	24698	-1.5531	0.9398	RASGRP3
ENSG00000124469	19	43084393	43099207	3	1	24754	-1.5535	0.93985	CEACAM8
ENSG00000125912	19	3185561	3209573	28	3	24202	-1.5545	0.93997	NCLN
ENSG00000203757	1	158686958	158687953	3	1	24986	-1.5547	0.93999	OR6K3
ENSG00000111726	12	22199108	22218608	20	4	24751	-1.5551	0.94004	CMAS
ENSG00000049167	5	60169658	60240900	139	15	24407	-1.5552	0.94005	ERCC8
ENSG00000088002	19	49055332	49102682	64	7	24313	-1.5564	0.94019	SULT2B1
ENSG00000187164	10	118643742	118886097	120	6	24829	-1.5581	0.94039	KIAA1598
ENSG00000168491	4	186366336	186392913	6	2	24807	-1.5598	0.9406	CCDC110
ENSG00000117118	1	17345217	17380665	93	9	24835	-1.5605	0.94068	SDHB
ENSG00000161533	17	73937588	73975515	42	7	24686	-1.561	0.94074	ACOX1
ENSG00000171488	1	90098631	90235462	175	12	24841	-1.5633	0.94101	LRRC8C
ENSG00000134215	1	108113782	108507766	927	102	24749	-1.5638	0.94106	VAV3
ENSG00000250254	4	37962056	37962746	2	1	24806	-1.5638	0.94107	PTTG2
ENSG00000167977	16	2732476	2759031	18	2	24592	-1.564	0.94109	KCTD5
ENSG00000042832	8	133879203	134147147	702	62	24865	-1.5642	0.94112	TG
ENSG00000111817	6	116575336	116762424	297	29	24703	-1.566	0.94132	DSE
ENSG00000161381	17	37219556	37310647	181	26	24683	-1.5662	0.94135	PLXDC1
ENSG00000106617	7	151253197	151574210	438	52	24684	-1.5664	0.94137	PRKAG2
ENSG00000112562	6	168841831	169073984	609	83	24729	-1.5671	0.94146	SMOC2
ENSG00000181938	16	58328984	58440048	253	35	24471	-1.5671	0.94146	GINS3
ENSG00000124164	20	56964178	57026157	128	13	24788	-1.5691	0.94169	VAPB
ENSG00000125482	9	135251008	135282209	43	5	24774	-1.5694	0.94172	TTF1
ENSG00000132623	20	9966774	10037410	147	14	24795	-1.5698	0.94177	ANKEF1
ENSG00000148735	10	115511213	115543188	76	8	24801	-1.5701	0.9418	PLEKHS1
ENSG00000166278	6	31865562	31913449	3	2	24732	-1.5709	0.9419	C2
ENSG00000187522	10	14880163	14913740	29	6	24694	-1.5729	0.94213	HSPA14
ENSG00000159625	16	57728705	57765717	42	8	24664	-1.5744	0.9423	CCDC135
ENSG00000012822	12	54104903	54121529	29	5	24750	-1.5752	0.94239	CALCOCO1
ENSG00000162510	1	31184124	31196434	26	3	24867	-1.5763	0.94252	MATN1
ENSG00000035664	15	64199235	64364232	396	41	24647	-1.5769	0.9426	DAPK2
ENSG00000174953	3	153990335	154042286	59	7	24870	-1.5781	0.94273	DHX36
ENSG00000160087	1	1189289	1209265	22	3	24106	-1.5798	0.94293	UBE2J2
ENSG00000158525	7	129984630	130008571	12	2	24520	-1.5806	0.94302	CPA5
ENSG00000159217	17	47074774	47133012	48	4	24743	-1.5806	0.94302	IGF2BP1
ENSG00000147316	8	6264113	6501144	757	66	24714	-1.582	0.94318	MCPH1
ENSG00000155016	4	108852525	108874613	56	6	24837	-1.5829	0.94328	CYP2U1
ENSG00000103126	16	337440	402673	136	16	24679	-1.583	0.94328	AXIN1
ENSG00000223572	15	43985084	43991420	2	1	24201	-1.5831	0.94331	CKMT1A
ENSG00000026025	10	17270258	17279592	6	2	24648	-1.5832	0.94332	VIM
ENSG00000127452	19	9920943	9938492	16	2	24547	-1.5836	0.94336	FBXL12
ENSG00000008952	3	169684423	169716161	38	3	24740	-1.5846	0.94348	SEC62
ENSG00000197299	15	91260558	91358859	205	14	24714	-1.585	0.94352	BLM
ENSG00000116580	1	155719508	155829191	96	7	24701	-1.5855	0.94357	GON4L
ENSG00000164989	9	15552895	16061661	1047	24	24832	-1.5855	0.94357	CCDC171
ENSG00000147588	8	82352561	82359758	10	3	24982	-1.5864	0.94368	PMP2
ENSG00000151117	11	18714669	18726332	1	1	24273	-1.5866	0.9437	TMEM86A
ENSG00000148516	10	31607424	31818742	137	7	24701	-1.587	0.94374	ZEB1
ENSG00000100292	22	35776354	35790207	39	7	24678	-1.5869	0.94374	HMOX1
ENSG00000181781	19	463346	474983	3	1	24152	-1.5883	0.94389	ODF3L2
ENSG00000100908	14	24608174	24610797	1	1	24507	-1.5884	0.9439	EMC9
ENSG00000138347	10	69865912	69971774	299	27	24686	-1.5888	0.94395	MYPN
ENSG00000060491	20	61436187	61445352	7	1	24350	-1.5893	0.944	OGFR
ENSG00000179387	4	141445312	141474924	36	6	24958	-1.5894	0.94401	ELMOD2
ENSG00000110077	11	59939081	59952139	12	2	24876	-1.5897	0.94405	MS4A6A
ENSG00000187553	10	94821021	94828454	11	3	24831	-1.5926	0.94438	CYP26C1
ENSG00000164032	4	100869243	100871545	4	1	24882	-1.593	0.94442	H2AFZ
ENSG00000134285	12	49315301	49320257	6	2	24771	-1.593	0.94443	FKBP11
ENSG00000178980	19	48281829	48287943	5	2	24212	-1.5945	0.94458	SEPW1
ENSG00000163092	2	167744997	168116263	1034	52	24790	-1.5952	0.94467	XIRP2
ENSG00000175785	14	94184644	94254827	56	12	24675	-1.5959	0.94475	PRIMA1
ENSG00000170209	11	113258513	113271140	34	6	24676	-1.5962	0.94477	ANKK1
ENSG00000122550	7	23145353	23217533	161	8	24905	-1.5969	0.94486	KLHL7
ENSG00000092148	14	31569318	31677010	84	9	24742	-1.5973	0.9449	HECTD1
ENSG00000175215	12	58213710	58240522	2	1	23779	-1.5982	0.945	CTDSP2
ENSG00000082196	5	34019553	34043937	61	7	24671	-1.5985	0.94504	C1QTNF3
ENSG00000133226	1	24958207	24999758	7	2	24328	-1.5988	0.94506	SRRM1
ENSG00000160801	3	46919236	46945287	9	3	24042	-1.599	0.94509	PTH1R
ENSG00000121316	12	14656595	14721283	63	8	24718	-1.5993	0.94512	PLBD1
ENSG00000168610	17	40465342	40540586	111	10	24770	-1.6003	0.94524	STAT3
ENSG00000104901	19	49865040	49878373	42	4	24648	-1.6004	0.94525	DKKL1
ENSG00000162631	1	107682629	108026080	429	62	24707	-1.6019	0.94541	NTNG1
ENSG00000244476	6	11102722	11111965	36	7	24465	-1.6019	0.94541	ERVFRD-1
ENSG00000092009	14	24974559	24977471	6	2	24957	-1.6027	0.9455	CMA1
ENSG00000223601	10	22497743	22498950	2	1	24983	-1.6028	0.94551	EBLN1
ENSG00000172175	18	56338618	56417371	159	17	24817	-1.6045	0.94569	MALT1
ENSG00000254656	14	101346992	101351184	1	1	25025	-1.6045	0.9457	RTL1
ENSG00000116337	1	110158726	110174673	18	5	24643	-1.6046	0.94571	AMPD2
ENSG00000187581	14	93813537	93814702	8	3	24845	-1.6053	0.94579	COX8C
ENSG00000115904	2	39208537	39351486	92	8	24538	-1.6059	0.94585	SOS1
ENSG00000186197	1	236511562	236648214	255	24	24770	-1.6078	0.94606	EDARADD
ENSG00000114654	3	128720472	128759585	28	6	24566	-1.6079	0.94607	EFCC1
ENSG00000180871	2	218990012	219001976	11	3	24531	-1.6088	0.94617	CXCR2
ENSG00000133640	12	85430092	85657002	194	12	24844	-1.6093	0.94623	LRRIQ1
ENSG00000110237	11	73019334	73080136	74	7	24616	-1.6101	0.94632	ARHGEF17
ENSG00000174348	1	53527854	53551174	88	12	24738	-1.6106	0.94637	PODN
ENSG00000198169	8	145946298	145981802	10	2	24408	-1.6116	0.94647	ZNF251
ENSG00000059122	16	2961938	3001209	76	9	24720	-1.6119	0.94651	FLYWCH1
ENSG00000185008	3	75955846	77699115	3213	253	24703	-1.6137	0.9467	ROBO2
ENSG00000176402	7	99520892	99527243	15	4	24741	-1.6142	0.94676	GJC3
ENSG00000135766	1	231499497	231560790	172	3	24898	-1.6145	0.94679	EGLN1
ENSG00000197079	17	39632941	39637392	15	4	24919	-1.6146	0.9468	KRT35
ENSG00000187959	17	71244588	71258491	10	2	24642	-1.6147	0.94681	CPSF4L
ENSG00000172782	17	72873428	72889708	13	2	24840	-1.6163	0.94699	FADS6
ENSG00000149100	11	32605344	32627808	53	10	24574	-1.6165	0.947	EIF3M
ENSG00000112297	6	106959730	107018326	227	25	24764	-1.6196	0.94734	AIM1
ENSG00000108179	10	81107225	81115093	8	1	24878	-1.6208	0.94747	PPIF
ENSG00000070669	7	97481430	97501854	51	10	24547	-1.6211	0.9475	ASNS
ENSG00000143322	1	179068462	179198819	209	15	24653	-1.6215	0.94754	ABL2
ENSG00000108878	17	65040706	65052909	14	4	24053	-1.6215	0.94755	CACNG1
ENSG00000183145	21	38378450	38391959	17	3	24674	-1.6224	0.94764	RIPPLY3
ENSG00000142227	19	48824766	48833810	25	6	24263	-1.6236	0.94777	EMP3
ENSG00000132305	2	86371055	86422893	113	6	24726	-1.6238	0.94779	IMMT
ENSG00000135047	9	90340434	90346308	12	5	24194	-1.624	0.94781	CTSL
ENSG00000130176	19	11649532	11661138	16	3	24451	-1.6244	0.94785	CNN1
ENSG00000105289	19	3708107	3750811	13	2	24372	-1.6257	0.948	TJP3
ENSG00000159461	16	56395364	56459450	116	9	24930	-1.6264	0.94807	AMFR
ENSG00000188782	1	26517052	26529459	44	8	24695	-1.627	0.94813	CATSPER4
ENSG00000124370	2	71336814	71357369	65	7	24713	-1.6276	0.94819	MCEE
ENSG00000144130	2	113479063	113500456	27	3	24791	-1.6275	0.94819	NT5DC4
ENSG00000197249	14	94843084	94857030	34	8	24529	-1.6276	0.94819	SERPINA1
ENSG00000213759	4	70065669	70080449	16	3	24447	-1.6282	0.94826	UGT2B11
ENSG00000100445	14	24908972	24912111	10	2	24851	-1.6293	0.94837	SDR39U1
ENSG00000128524	7	128502880	128505898	6	2	24539	-1.6295	0.94839	ATP6V1F
ENSG00000163359	2	238232646	238323018	141	26	24623	-1.6296	0.9484	COL6A3
ENSG00000006695	17	13972813	14111994	184	21	24768	-1.6307	0.94852	COX10
ENSG00000187758	4	100197524	100212185	26	6	24751	-1.6313	0.94858	ADH1A
ENSG00000249992	3	45265958	45267770	2	1	23893	-1.6315	0.9486	TMEM158
ENSG00000188996	6	655939	656963	3	2	24696	-1.6328	0.94874	HUS1B
ENSG00000103710	15	65345679	65369028	30	5	24452	-1.6336	0.94883	RASL12
ENSG00000102796	13	52342129	52378293	30	7	24668	-1.6345	0.94893	DHRS12
ENSG00000186790	1	47881744	47883723	2	1	24808	-1.6363	0.94911	FOXE3
ENSG00000148303	9	136215069	136218281	3	1	24653	-1.6369	0.94918	RPL7A
ENSG00000082175	11	100900355	101001255	264	21	24886	-1.6373	0.94922	PGR
ENSG00000124688	6	43597277	43608689	11	3	24312	-1.6376	0.94925	MAD2L1BP
ENSG00000135678	12	69235977	69365350	175	29	24673	-1.6385	0.94934	CPM
ENSG00000116221	1	54649714	54691137	53	9	24656	-1.6386	0.94935	MRPL37
ENSG00000178187	5	178368192	178393434	46	7	24757	-1.639	0.94939	ZNF454
ENSG00000129277	17	34430983	34433014	9	2	24647	-1.6402	0.94952	CCL4
ENSG00000173376	4	121956768	121994176	72	11	24818	-1.6403	0.94953	NDNF
ENSG00000163464	2	219027568	219031718	5	2	24381	-1.6425	0.94976	CXCR1
ENSG00000169299	4	37828255	37864558	130	13	24856	-1.6426	0.94976	PGM2
ENSG00000163249	2	208576264	208626563	66	1	24842	-1.643	0.94981	CCNYL1
ENSG00000260456	16	87117168	87351022	537	61	24466	-1.6431	0.94982	C16orf95
ENSG00000169744	4	16503164	16900432	608	87	24632	-1.6447	0.94998	LDB2
ENSG00000104331	8	57870492	57906403	35	3	24857	-1.6465	0.95017	IMPAD1
ENSG00000122644	7	12726481	12730559	4	1	24561	-1.6466	0.95018	ARL4A
ENSG00000135747	1	247108849	247242113	418	30	24538	-1.6477	0.95029	ZNF670
ENSG00000164338	5	72861268	72877794	32	4	24904	-1.648	0.95032	UTP15
ENSG00000176890	18	657604	673578	44	3	24722	-1.6485	0.95038	TYMS
ENSG00000172967	22	17264302	17302589	63	9	24689	-1.649	0.95043	XKR3
ENSG00000122335	6	158530536	158589312	80	8	24922	-1.6498	0.95051	SERAC1
ENSG00000162761	1	165171104	165325952	339	49	24686	-1.6506	0.95058	LMX1A
ENSG00000205084	16	75572015	75590184	42	4	24757	-1.6512	0.95065	TMEM231
ENSG00000172171	17	29224354	29233838	17	2	24974	-1.6532	0.95085	TEFM
ENSG00000140279	15	45384848	45406542	1	1	24879	-1.6536	0.9509	DUOX2
ENSG00000130173	19	11348178	11352619	4	2	24490	-1.6541	0.95094	C19orf80
ENSG00000127863	13	24144509	24250232	267	34	24767	-1.6567	0.95121	TNFRSF19
ENSG00000104805	19	49403307	49426629	7	2	24356	-1.6574	0.95128	NUCB1
ENSG00000125970	20	32581452	32696114	94	9	24860	-1.6586	0.9514	RALY
ENSG00000186047	13	51285144	51418075	259	30	24716	-1.6592	0.95147	DLEU7
ENSG00000110619	11	3022152	3078843	123	11	24540	-1.6598	0.95152	CARS
ENSG00000104824	19	39327028	39342987	13	2	24417	-1.6601	0.95156	HNRNPL
ENSG00000054965	11	73111532	73309234	172	12	24771	-1.6603	0.95157	FAM168A
ENSG00000120215	9	5890802	5910606	27	6	24794	-1.6604	0.95158	MLANA
ENSG00000170340	2	62423248	62451866	15	3	24730	-1.6606	0.9516	B3GNT2
ENSG00000156414	14	104394799	104519004	264	12	24376	-1.6622	0.95176	TDRD9
ENSG00000270188	1	238107024	238108575	5	2	24209	-1.6628	0.95182	MTRNR2L11
ENSG00000177108	14	77597613	77609077	9	4	24772	-1.6635	0.95189	ZDHHC22
ENSG00000155052	2	124782864	125672864	1987	178	24724	-1.6636	0.9519	CNTNAP5
ENSG00000197181	8	22132810	22215076	154	10	24654	-1.6651	0.95206	PIWIL2
ENSG00000156990	3	9879533	9886286	2	1	24612	-1.6657	0.95211	RPUSD3
ENSG00000127947	7	77166592	77269388	135	13	24535	-1.6662	0.95217	PTPN12
ENSG00000170465	12	52862300	52867569	23	3	24926	-1.6662	0.95217	KRT6C
ENSG00000204710	11	64937625	64940715	2	1	24820	-1.6674	0.95229	SPDYC
ENSG00000132692	1	156611182	156629324	2	1	24516	-1.6685	0.95239	BCAN
ENSG00000168928	16	75237994	75241083	5	3	24160	-1.6685	0.95239	CTRB2
ENSG00000169019	4	47452885	47465736	15	3	24806	-1.6686	0.9524	COMMD8
ENSG00000180269	16	20042807	20085239	81	16	24693	-1.6694	0.95248	GPR139
ENSG00000155254	10	99472930	99477907	4	1	24681	-1.6701	0.95255	MARVELD1
ENSG00000100075	22	19163095	19166343	1	1	24980	-1.6706	0.9526	SLC25A1
ENSG00000128965	15	41245160	41248710	2	1	24584	-1.6707	0.95261	CHAC1
ENSG00000161939	17	6915954	6920839	5	1	24796	-1.673	0.95283	RNASEK-C17orf49
ENSG00000132164	3	10857885	10982419	264	42	24699	-1.6735	0.95288	SLC6A11
ENSG00000156219	4	76932337	77033955	447	22	24855	-1.6743	0.95296	ART3
ENSG00000140519	15	89998680	90039844	27	3	24614	-1.675	0.95303	RHCG
ENSG00000155087	8	103563800	103573245	40	5	24746	-1.6751	0.95304	ODF1
ENSG00000154359	8	12579403	12613582	22	3	24457	-1.6752	0.95305	LONRF1
ENSG00000142534	19	49999622	50002946	7	1	24577	-1.6755	0.95308	RPS11
ENSG00000170464	5	138744279	138780180	27	3	24740	-1.6765	0.95318	DNAJC18
ENSG00000140391	15	77336359	77376326	15	2	24568	-1.6767	0.9532	TSPAN3
ENSG00000173769	3	44283378	44373590	153	9	24883	-1.6785	0.95338	TOPAZ1
ENSG00000124205	20	57875482	57901047	5	2	24677	-1.6811	0.95362	EDN3
ENSG00000162704	1	183592401	183604892	61	3	24901	-1.6812	0.95364	ARPC5
ENSG00000152229	18	43563502	43652238	167	12	24812	-1.6819	0.9537	PSTPIP2
ENSG00000167378	19	44088521	44100287	11	4	24344	-1.6822	0.95373	IRGQ
ENSG00000145734	5	70751442	70863649	165	7	24787	-1.6827	0.95379	BDP1
ENSG00000094963	1	171154347	171181822	137	14	24731	-1.683	0.95381	FMO2
ENSG00000112584	6	170599791	170716153	229	18	24829	-1.6836	0.95387	FAM120B
ENSG00000060237	12	861759	1020618	199	18	24596	-1.6847	0.95398	WNK1
ENSG00000175463	11	67171386	67177560	9	3	24856	-1.6848	0.95399	TBC1D10C
ENSG00000184716	15	44086360	44092419	3	1	24866	-1.6852	0.95402	SERINC4
ENSG00000141337	17	66255323	66418872	115	17	24597	-1.6853	0.95404	ARSG
ENSG00000213424	17	38810917	38821433	10	2	24858	-1.6857	0.95407	KRT222
ENSG00000174948	3	154055461	154147504	158	20	24712	-1.6859	0.95409	GPR149
ENSG00000182858	22	50293877	50312106	57	6	24752	-1.6861	0.95411	ALG12
ENSG00000130649	10	135333910	135374724	143	10	24749	-1.6868	0.95418	CYP2E1
ENSG00000124103	20	55092243	55101198	13	3	24667	-1.6878	0.95427	FAM209A
ENSG00000160190	21	43916118	44001550	278	26	24781	-1.688	0.9543	SLC37A1
ENSG00000187902	19	55940107	55954230	3	1	24461	-1.6892	0.95441	SHISA7
ENSG00000076321	1	173684080	173755840	51	7	24626	-1.6903	0.95452	KLHL20
ENSG00000102554	13	73629114	73651676	11	3	24570	-1.6914	0.95462	KLF5
ENSG00000132849	1	62208149	62629592	828	94	24658	-1.6931	0.95478	INADL
ENSG00000177425	12	79968759	80084877	29	2	24558	-1.6933	0.9548	PAWR
ENSG00000189139	14	44973545	44976482	9	3	24941	-1.6942	0.95489	FSCB
ENSG00000163913	3	129158968	129239198	115	6	24933	-1.696	0.95506	IFT122
ENSG00000196954	11	104813593	104840163	35	7	24563	-1.6967	0.95512	CASP4
ENSG00000115414	2	216225163	216300895	171	18	24720	-1.6973	0.95518	FN1
ENSG00000213463	14	70838148	70883778	137	14	24752	-1.6991	0.95535	SYNJ2BP
ENSG00000132676	1	155657751	155708801	31	5	24560	-1.6995	0.95539	DAP3
ENSG00000147571	8	67088620	67090960	1	1	24998	-1.6996	0.9554	CRH
ENSG00000197471	16	29674300	29682187	2	1	24707	-1.7009	0.95552	SPN
ENSG00000163902	3	128338817	128399918	102	6	24632	-1.7012	0.95554	RPN1
ENSG00000141012	16	88880142	88923378	79	7	24516	-1.7014	0.95557	GALNS
ENSG00000123338	12	54891495	54937726	36	10	24467	-1.7027	0.95568	NCKAP1L
ENSG00000174611	3	134321980	134370478	95	5	24747	-1.7027	0.95569	KY
ENSG00000171448	9	125677845	125693779	20	5	24587	-1.7034	0.95576	ZBTB26
ENSG00000165105	9	85594500	85678092	67	3	24676	-1.704	0.95581	RASEF
ENSG00000174292	17	7283853	7293093	15	4	24442	-1.7043	0.95583	TNK1
ENSG00000204640	2	101086944	101099742	46	5	24875	-1.7043	0.95584	NMS
ENSG00000184060	17	29233362	29286340	29	3	24905	-1.7044	0.95585	ADAP2
ENSG00000131844	5	70883115	70954531	64	8	24678	-1.7052	0.95592	MCCC2
ENSG00000129460	14	23938897	23979071	42	3	24631	-1.7062	0.95601	NGDN
ENSG00000142676	1	24018269	24022915	3	1	24416	-1.7067	0.95607	RPL11
ENSG00000185798	3	196281056	196295545	16	2	24639	-1.7068	0.95607	WDR53
ENSG00000150093	10	33189247	33294720	251	34	24525	-1.7078	0.95616	ITGB1
ENSG00000013364	16	29831715	29859355	26	2	24865	-1.7098	0.95635	MVP
ENSG00000050344	7	26191860	26226745	53	9	24372	-1.7103	0.9564	NFE2L3
ENSG00000170421	12	53290977	53343738	127	18	24368	-1.7109	0.95645	KRT8
ENSG00000213445	11	65405568	65418401	13	4	24782	-1.7118	0.95654	SIPA1
ENSG00000196661	11	124266278	124267264	2	1	24460	-1.7125	0.95659	OR8B3
ENSG00000196646	19	12273879	12300064	18	2	24730	-1.715	0.95683	ZNF136
ENSG00000062582	7	43906157	43909492	4	1	24642	-1.7159	0.95691	MRPS24
ENSG00000080493	4	72053003	72437804	381	34	24849	-1.7169	0.957	SLC4A4
ENSG00000102897	16	20911190	20936328	22	4	24949	-1.7176	0.95706	LYRM1
ENSG00000214782	11	60496789	60511685	14	1	24613	-1.7176	0.95707	MS4A18
ENSG00000110066	11	67922330	67981295	60	5	24863	-1.7185	0.95715	SUV420H1
ENSG00000173545	5	16451628	16465901	27	6	24563	-1.7188	0.95717	ZNF622
ENSG00000101292	20	5282317	5297378	109	6	24794	-1.7192	0.95721	PROKR2
ENSG00000104812	19	49471382	49496567	4	1	24322	-1.7202	0.9573	GYS1
ENSG00000197403	1	158735466	158736492	6	2	24950	-1.7203	0.95731	OR6N1
ENSG00000160633	19	5623046	5668489	51	8	24252	-1.7207	0.95735	SAFB
ENSG00000091073	7	76090993	76135312	6	2	24537	-1.7215	0.95742	DTX2
ENSG00000164451	6	116850174	116880031	53	6	24875	-1.7218	0.95745	FAM26D
ENSG00000164430	6	74123238	74161999	31	10	24403	-1.7227	0.95753	MB21D1
ENSG00000162728	1	160051360	160060353	17	5	24675	-1.7241	0.95766	KCNJ9
ENSG00000100865	14	102808956	102829253	16	4	24643	-1.7242	0.95766	CINP
ENSG00000116670	1	11734537	11751707	2	1	24783	-1.7242	0.95767	MAD2L2
ENSG00000224531	6	11094266	11138964	139	13	24441	-1.7248	0.95771	SMIM13
ENSG00000167034	8	23536206	23540440	3	1	24609	-1.7254	0.95777	NKX3-1
ENSG00000125863	20	10381657	10414870	92	5	24903	-1.7255	0.95778	MKKS
ENSG00000111886	6	89966927	90025018	124	26	24533	-1.7276	0.95797	GABRR2
ENSG00000121270	16	48200821	48281479	179	7	24749	-1.7288	0.95808	ABCC11
ENSG00000242028	15	44088340	44095241	4	2	24889	-1.7296	0.95815	HYPK
ENSG00000008277	7	87563458	87832204	287	21	24798	-1.7302	0.95821	ADAM22
ENSG00000152457	10	14939358	14996431	36	7	24390	-1.731	0.95827	DCLRE1C
ENSG00000197747	1	151955391	151966866	15	4	24840	-1.7311	0.95828	S100A10
ENSG00000176605	14	99177950	99184098	9	4	24610	-1.7316	0.95833	C14orf177
ENSG00000142182	21	45666222	45682099	7	2	24588	-1.7328	0.95843	DNMT3L
ENSG00000133302	5	93954052	94075141	250	14	24873	-1.7331	0.95846	ANKRD32
ENSG00000171877	15	44162962	44487450	281	14	24674	-1.7332	0.95847	FRMD5
ENSG00000132749	11	68474908	68519032	56	4	24796	-1.7334	0.95849	MTL5
ENSG00000198590	3	37427760	37476988	53	7	24673	-1.735	0.95863	C3orf35
ENSG00000143217	1	161040785	161059389	25	5	24586	-1.7351	0.95864	PVRL4
ENSG00000143156	1	169101769	169337205	663	28	24892	-1.7357	0.95869	NME7
ENSG00000257949	17	73975301	73996667	12	3	24688	-1.7358	0.9587	TEN1
ENSG00000100065	22	37886400	37915549	44	6	24660	-1.7366	0.95878	CARD10
ENSG00000129055	3	134196548	134205558	15	2	24837	-1.7373	0.95883	ANAPC13
ENSG00000180773	11	92877341	92931130	106	13	24726	-1.7376	0.95886	SLC36A4
ENSG00000187045	22	37461476	37505603	93	12	24462	-1.7399	0.95906	TMPRSS6
ENSG00000111816	6	116252312	116381921	219	23	24585	-1.7405	0.95911	FRK
ENSG00000183741	22	39257455	39268319	6	2	24095	-1.7405	0.95911	CBX6
ENSG00000166822	16	75476952	75499395	54	5	24747	-1.7413	0.95918	TMEM170A
ENSG00000125816	20	21376005	21378666	1	1	24945	-1.7449	0.9595	NKX2-4
ENSG00000061987	12	62860597	62991363	269	23	24837	-1.7456	0.95956	MON2
ENSG00000197245	1	26485511	26489119	3	2	24560	-1.7463	0.95962	FAM110D
ENSG00000132763	1	45965725	45976739	13	3	24949	-1.748	0.95977	MMACHC
ENSG00000169855	3	78646390	79816965	1926	133	24674	-1.7481	0.95978	ROBO1
ENSG00000118997	2	196602427	196933536	495	36	24656	-1.7488	0.95984	DNAH7
ENSG00000048545	6	42123144	42147794	25	5	24535	-1.7502	0.95996	GUCA1A
ENSG00000140157	15	23004684	23034427	59	5	24643	-1.7503	0.95996	NIPA2
ENSG00000172156	17	32612687	32615353	5	3	24739	-1.7507	0.96	CCL11
ENSG00000174282	17	7362685	7387582	36	5	24766	-1.7519	0.96011	ZBTB4
ENSG00000177675	12	7499281	7632493	132	16	24791	-1.7523	0.96014	CD163L1
ENSG00000122035	13	27844464	27847827	4	1	24947	-1.7534	0.96023	RASL11A
ENSG00000113732	5	172410760	172462448	69	14	24457	-1.7543	0.96031	ATP6V0E1
ENSG00000154258	17	66970629	67057205	53	7	24709	-1.7545	0.96033	ABCA9
ENSG00000167637	19	44331444	44353307	91	7	24688	-1.7546	0.96033	ZNF283
ENSG00000113580	5	142657496	142815077	84	8	24773	-1.756	0.96045	NR3C1
ENSG00000136872	9	104182860	104198105	28	4	24760	-1.7589	0.96071	ALDOB
ENSG00000151694	2	9628615	9695921	104	8	24907	-1.7594	0.96074	ADAM17
ENSG00000091106	2	32449522	32490923	55	5	24689	-1.7606	0.96085	NLRC4
ENSG00000120594	10	20105168	20578785	1500	125	24788	-1.7614	0.96092	PLXDC2
ENSG00000125648	19	6436090	6465214	7	2	23432	-1.7619	0.96096	SLC25A23
ENSG00000147679	8	117778742	117861702	147	22	24742	-1.7621	0.96097	UTP23
ENSG00000237524	2	127656472	127659673	13	3	24754	-1.7639	0.96112	AC114783.1
ENSG00000139626	12	53585102	53601091	11	2	24578	-1.7654	0.96125	ITGB7
ENSG00000172020	3	115342171	115440337	97	17	24620	-1.7655	0.96126	GAP43
ENSG00000196950	2	196440701	196602426	212	24	24693	-1.767	0.96138	SLC39A10
ENSG00000170502	4	88343734	88380606	69	9	24909	-1.7678	0.96145	NUDT9
ENSG00000204020	10	90521163	90537999	60	11	24715	-1.7681	0.96148	LIPN
ENSG00000217930	16	4381550	4405608	11	2	24480	-1.7682	0.96149	PAM16
ENSG00000176208	17	29158988	29222887	96	3	24939	-1.7687	0.96153	ATAD5
ENSG00000085511	6	161412759	161538417	262	28	24750	-1.7698	0.96162	MAP3K4
ENSG00000087258	16	56225302	56391356	301	34	24550	-1.7711	0.96173	GNAO1
ENSG00000161618	19	49956426	49974305	7	1	24483	-1.7711	0.96173	ALDH16A1
ENSG00000221836	7	143747461	143748473	4	1	24723	-1.7713	0.96174	OR2A5
ENSG00000091831	6	151977826	152450754	983	84	24663	-1.7716	0.96177	ESR1
ENSG00000123600	2	172173919	172291312	162	21	24897	-1.7719	0.96179	METTL8
ENSG00000104972	19	55085346	55148979	91	10	24221	-1.7727	0.96186	LILRB1
ENSG00000081019	1	114304454	114355098	43	7	24807	-1.7744	0.962	RSBN1
ENSG00000073282	3	189349205	189615068	453	70	24703	-1.7758	0.96212	TP63
ENSG00000164500	7	50135632	50199426	180	11	24846	-1.7759	0.96213	C7orf72
ENSG00000204897	17	38904273	38911584	10	3	24560	-1.7764	0.96217	KRT25
ENSG00000132563	5	137774706	137782658	18	5	24729	-1.7768	0.9622	REEP2
ENSG00000179407	3	128181282	128186091	8	2	24542	-1.7782	0.96232	DNAJB8
ENSG00000148175	9	124101355	124132531	55	10	24742	-1.7787	0.96236	STOM
ENSG00000152127	2	134877554	135212192	485	80	24657	-1.7809	0.96254	MGAT5
ENSG00000176472	19	44029649	44040282	15	4	24557	-1.7827	0.96268	ZNF575
ENSG00000143632	1	229566992	229569845	4	1	24578	-1.7828	0.96269	ACTA1
ENSG00000198674	11	123864870	123865868	2	1	24969	-1.783	0.96271	OR10G6
ENSG00000162174	11	62104920	62160882	100	10	24850	-1.7838	0.96277	ASRGL1
ENSG00000118508	6	146864829	146876101	8	2	24859	-1.786	0.96295	RAB32
ENSG00000161649	17	41924516	41940997	14	2	24820	-1.7865	0.96299	CD300LG
ENSG00000065485	3	122785909	122944074	316	35	24670	-1.7878	0.9631	PDIA5
ENSG00000196466	19	12500830	12512085	3	1	24209	-1.7892	0.96321	ZNF799
ENSG00000157601	21	42792231	42831141	156	16	24887	-1.7896	0.96324	MX1
ENSG00000118762	4	88928820	88998929	119	20	24668	-1.7914	0.96338	PKD2
ENSG00000182752	9	118916083	119164601	163	26	24636	-1.7932	0.96353	PAPPA
ENSG00000122694	9	36136732	36163910	54	13	24539	-1.7936	0.96356	GLIPR2
ENSG00000136811	9	131217465	131263571	29	2	24664	-1.7958	0.96374	ODF2
ENSG00000133030	17	16945859	17120993	320	25	24791	-1.7962	0.96377	MPRIP
ENSG00000126561	17	40439565	40463961	36	5	24463	-1.799	0.96399	STAT5A
ENSG00000104804	19	49384222	49401990	20	3	24380	-1.8002	0.96409	TULP2
ENSG00000240871	17	39240459	39241396	4	1	24801	-1.8013	0.96418	KRTAP4-7
ENSG00000042813	7	49890017	50160925	548	23	24819	-1.8046	0.96443	ZPBP
ENSG00000180071	9	38540566	38620657	2	1	24709	-1.8048	0.96445	ANKRD18A
ENSG00000189127	5	79852574	79866307	23	7	24432	-1.8065	0.96458	ANKRD34B
ENSG00000163755	3	148847371	148891519	117	17	24649	-1.8066	0.96459	HPS3
ENSG00000134330	2	9613787	9636672	49	5	24889	-1.8081	0.9647	IAH1
ENSG00000204642	6	29690552	29706305	4	2	24909	-1.8084	0.96473	HLA-F
ENSG00000113522	5	131891711	131980313	69	4	24923	-1.8087	0.96475	RAD50
ENSG00000131591	1	1017198	1051741	38	2	24696	-1.811	0.96493	C1orf159
ENSG00000130508	2	1635659	1748624	201	34	24471	-1.8114	0.96496	PXDN
ENSG00000107140	9	35605367	35610038	4	2	24339	-1.8139	0.96515	TESK1
ENSG00000146700	7	76018651	76039012	66	9	24608	-1.8159	0.96531	SRCRB4D
ENSG00000106927	9	116822407	116840752	14	2	24512	-1.8184	0.9655	AMBP
ENSG00000022277	20	55043647	55093943	78	6	24824	-1.8199	0.96561	RTFDC1
ENSG00000128591	7	128470431	128499328	47	7	24426	-1.8219	0.96576	FLNC
ENSG00000188313	3	146232967	146262651	74	5	24911	-1.8227	0.96582	PLSCR1
ENSG00000028310	5	850406	892939	37	3	24090	-1.8232	0.96586	BRD9
ENSG00000196341	11	124179708	124180733	2	1	25019	-1.8238	0.96591	OR8D1
ENSG00000184575	12	64798130	64844907	47	7	24853	-1.8273	0.96617	XPOT
ENSG00000132382	17	4442192	4458926	1	1	24879	-1.829	0.9663	MYBBP1A
ENSG00000156876	1	100549119	100598511	107	15	24376	-1.8294	0.96633	SASS6
ENSG00000196407	1	151819739	151826173	1	1	24105	-1.8317	0.9665	THEM5
ENSG00000164654	7	7606503	7648560	99	13	24677	-1.8316	0.9665	MIOS
ENSG00000176222	19	44376515	44405537	35	2	24662	-1.8328	0.96658	ZNF404
ENSG00000137558	8	75736772	75767264	46	6	24797	-1.8345	0.96671	PI15
ENSG00000205186	8	82370576	82373814	3	1	24922	-1.8363	0.96684	FABP9
ENSG00000134242	1	114356433	114414381	71	9	24805	-1.8372	0.96691	PTPN22
ENSG00000117834	1	48688357	48714316	35	8	24814	-1.8373	0.96692	SLC5A9
ENSG00000144649	3	43020759	43101703	176	19	24729	-1.8379	0.96696	FAM198A
ENSG00000058804	1	54231133	54304533	79	7	24457	-1.8382	0.96699	NDC1
ENSG00000067596	17	41561233	41621831	72	4	24831	-1.8399	0.96711	DHX8
ENSG00000131409	19	51020149	51071302	7	2	24376	-1.84	0.96711	LRRC4B
ENSG00000182566	19	7793843	7798792	1	1	24234	-1.8425	0.9673	CLEC4G
ENSG00000183648	14	92582466	92588261	29	3	24951	-1.8428	0.96732	NDUFB1
ENSG00000184385	21	43522244	43528644	26	4	24559	-1.8432	0.96735	C21orf128
ENSG00000184220	3	99536678	99897447	322	21	24831	-1.8434	0.96736	CMSS1
ENSG00000119547	18	55102917	55158529	115	10	24589	-1.8433	0.96736	ONECUT2
ENSG00000139842	13	113862552	113919399	82	2	24827	-1.8451	0.96749	CUL4A
ENSG00000112164	6	39016574	39055519	143	19	24736	-1.8457	0.96753	GLP1R
ENSG00000177054	11	19138646	19197969	71	7	24641	-1.8458	0.96754	ZDHHC13
ENSG00000016402	6	137321108	137366298	48	9	24612	-1.8463	0.96757	IL20RA
ENSG00000137075	9	36336393	36487545	139	14	24633	-1.8492	0.96778	RNF38
ENSG00000124091	20	55066548	55100981	62	6	24775	-1.8499	0.96784	GCNT7
ENSG00000116691	1	12079523	12092102	3	1	24660	-1.8509	0.96791	MIIP
ENSG00000142731	4	128802016	128820350	1	1	23296	-1.8536	0.9681	PLK4
ENSG00000164164	4	146031990	146101313	24	5	24717	-1.8538	0.96812	OTUD4
ENSG00000127423	1	26158414	26185903	54	2	24824	-1.8568	0.96833	AUNIP
ENSG00000130717	9	134399188	134406655	9	2	24675	-1.8568	0.96833	UCK1
ENSG00000104671	8	30013813	30041156	37	6	24661	-1.8574	0.96837	DCTN6
ENSG00000239697	17	7452208	7464925	12	4	24642	-1.8604	0.96859	TNFSF12
ENSG00000248871	17	7452416	7464918	12	4	24642	-1.8604	0.96859	TNFSF12-TNFSF13
ENSG00000176971	11	27015628	27018630	3	1	24360	-1.8608	0.96862	FIBIN
ENSG00000159363	1	17312453	17338423	36	6	24500	-1.8611	0.96864	ATP13A2
ENSG00000175643	16	11343476	11445619	323	27	24735	-1.8628	0.96876	RMI2
ENSG00000100478	14	31494312	31562818	85	14	24784	-1.8649	0.9689	AP4S1
ENSG00000008197	6	50681541	50740701	64	6	24757	-1.8659	0.96897	TFAP2D
ENSG00000170523	12	52708085	52715182	41	4	24883	-1.8671	0.96905	KRT83
ENSG00000169248	4	76954835	76962568	36	2	24979	-1.8705	0.9693	CXCL11
ENSG00000111110	12	63037762	63328817	541	84	24644	-1.8708	0.96931	PPM1H
ENSG00000163239	1	154474695	154520623	121	7	24938	-1.8711	0.96933	TDRD10
ENSG00000155324	5	125695824	125832186	155	29	24467	-1.8719	0.96939	GRAMD3
ENSG00000128245	22	32340447	32353590	28	6	24644	-1.8719	0.96939	YWHAH
ENSG00000181378	2	219867568	219906249	9	3	24604	-1.8723	0.96941	CCDC108
ENSG00000156869	1	100174259	100232187	183	7	24902	-1.8741	0.96954	FRRS1
ENSG00000113083	5	121398890	121413980	19	5	24621	-1.8745	0.96957	LOX
ENSG00000136271	7	44605016	44614650	17	4	24703	-1.8751	0.96961	DDX56
ENSG00000144647	3	43120724	43147568	34	6	24839	-1.876	0.96967	POMGNT2
ENSG00000126231	13	113812968	113826694	24	2	24555	-1.8779	0.9698	PROZ
ENSG00000123739	4	110631145	110651233	14	3	24723	-1.8791	0.96989	PLA2G12A
ENSG00000182674	8	73449626	73850584	901	78	24808	-1.8793	0.9699	KCNB2
ENSG00000225950	19	49559050	49568333	2	1	24528	-1.8812	0.97003	NTF4
ENSG00000064545	19	19229978	19249322	26	5	24294	-1.8813	0.97004	TMEM161A
ENSG00000175322	18	14057456	14132489	77	9	24634	-1.8816	0.97006	ZNF519
ENSG00000153574	2	88991162	89050452	111	6	24667	-1.8838	0.9702	RPIA
ENSG00000112486	6	167525295	167553184	50	8	24542	-1.8837	0.9702	CCR6
ENSG00000197838	19	41594377	41602100	7	2	24304	-1.8837	0.9702	CYP2A13
ENSG00000186564	1	47901689	47906363	4	2	24856	-1.8838	0.97021	FOXD2
ENSG00000138363	2	216176540	216214487	98	11	24762	-1.8845	0.97025	ATIC
ENSG00000149054	11	6947635	7005863	103	11	24695	-1.8853	0.97031	ZNF215
ENSG00000140332	15	70340129	70390515	24	4	24425	-1.8861	0.97036	TLE3
ENSG00000159197	21	35736323	35743688	1	1	24114	-1.8867	0.9704	KCNE2
ENSG00000054967	11	73087309	73108519	20	4	24397	-1.8886	0.97052	RELT
ENSG00000105507	19	48533210	48547310	70	6	24563	-1.8966	0.97106	CABP5
ENSG00000184378	3	169484709	169487683	8	2	24604	-1.8988	0.97121	ACTRT3
ENSG00000146833	7	99474581	99517223	77	8	24731	-1.9003	0.9713	TRIM4
ENSG00000109680	4	26578059	26756973	95	4	24817	-1.9006	0.97132	TBC1D19
ENSG00000162878	2	42275160	42285668	26	4	24685	-1.9013	0.97137	PKDCC
ENSG00000196248	11	123847368	123848488	4	2	24966	-1.9027	0.97146	OR10S1
ENSG00000108469	17	73622925	73663269	25	4	24753	-1.9035	0.97152	RECQL5
ENSG00000171295	19	11925099	11946016	64	4	24613	-1.9036	0.97152	ZNF440
ENSG00000145423	4	154701744	154710272	7	2	24856	-1.9044	0.97157	SFRP2
ENSG00000064763	12	29302036	29493913	481	39	24819	-1.9047	0.97159	FAR2
ENSG00000124942	11	62201016	62323707	63	11	24409	-1.9048	0.9716	AHNAK
ENSG00000090054	9	94794281	94877666	234	19	24704	-1.9074	0.97177	SPTLC1
ENSG00000109851	11	20177701	20182159	3	2	24432	-1.9083	0.97182	DBX1
ENSG00000164074	4	128886461	128960866	21	6	24615	-1.9092	0.97188	C4orf29
ENSG00000067369	15	43699407	43802926	161	8	24750	-1.9104	0.97196	TP53BP1
ENSG00000134709	1	60280458	60342050	90	11	24639	-1.9118	0.97205	HOOK1
ENSG00000219200	17	6915736	6917851	2	1	24706	-1.912	0.97206	RNASEK
ENSG00000153404	5	140373	190085	117	10	24592	-1.9141	0.9722	PLEKHG4B
ENSG00000139737	13	78272023	78338377	108	17	24611	-1.9141	0.9722	SLAIN1
ENSG00000134138	15	37181406	37393504	206	42	24638	-1.9145	0.97222	MEIS2
ENSG00000112599	6	42152139	42162654	38	3	24751	-1.9156	0.97229	GUCA1B
ENSG00000148300	9	136271186	136283164	40	3	24718	-1.9163	0.97233	REXO4
ENSG00000172247	11	47611216	47616211	2	1	24087	-1.9165	0.97235	C1QTNF4
ENSG00000159337	15	42359207	42386752	106	9	24895	-1.9165	0.97235	PLA2G4D
ENSG00000117036	1	157090983	157108266	3	1	24626	-1.9171	0.97239	ETV3
ENSG00000160703	11	119037277	119054725	4	2	24528	-1.9176	0.97242	NLRX1
ENSG00000165632	10	7860467	8058590	454	40	24614	-1.918	0.97244	TAF3
ENSG00000249860	10	57358750	57360488	4	2	24921	-1.9182	0.97246	MTRNR2L5
ENSG00000105879	7	107384142	107402112	23	3	24826	-1.9194	0.97253	CBLL1
ENSG00000178243	9	138235095	138238408	3	1	24363	-1.9203	0.97259	C9orf62
ENSG00000168386	3	99548985	99833357	263	18	24841	-1.9213	0.97265	FILIP1L
ENSG00000148225	9	116075502	116102578	47	8	24919	-1.9224	0.97272	WDR31
ENSG00000116863	1	36554476	36559533	1	1	25025	-1.9252	0.9729	ADPRHL2
ENSG00000102189	12	93164413	93323107	114	16	24642	-1.9273	0.97303	EEA1
ENSG00000104728	8	1772142	1906807	178	37	24426	-1.9319	0.97332	ARHGEF10
ENSG00000073050	19	44047192	44084625	75	9	24552	-1.9323	0.97334	XRCC1
ENSG00000182333	10	90424198	90438571	28	6	24855	-1.934	0.97344	LIPF
ENSG00000151615	4	147560045	147563626	5	2	24890	-1.9357	0.97354	POU4F2
ENSG00000074276	5	175969512	176022975	46	4	24553	-1.9386	0.97372	CDHR2
ENSG00000198454	9	139863695	139866442	14	1	24360	-1.9394	0.97377	C9orf141
ENSG00000066583	5	128430444	128449721	37	9	24775	-1.9396	0.97379	ISOC1
ENSG00000188878	17	73905655	73937221	33	4	24821	-1.9437	0.97404	FBF1
ENSG00000116584	1	155916630	155976861	55	8	24643	-1.9448	0.9741	ARHGEF2
ENSG00000019582	5	149781200	149792492	8	3	24745	-1.9447	0.9741	CD74
ENSG00000177807	1	160007257	160040038	27	6	24606	-1.9467	0.97422	KCNJ10
ENSG00000065328	10	13203554	13253104	59	11	24639	-1.9483	0.97431	MCM10
ENSG00000129170	11	19203578	19232120	16	5	24377	-1.9495	0.97438	CSRP3
ENSG00000188549	15	40623653	40633168	1	1	24338	-1.9498	0.9744	C15orf52
ENSG00000132821	20	36531499	36573752	67	9	24506	-1.95	0.97441	VSTM2L
ENSG00000108021	10	5726801	5805703	124	15	24771	-1.9508	0.97446	FAM208B
ENSG00000104870	19	50010073	50029590	7	2	24378	-1.9518	0.97452	FCGRT
ENSG00000123407	12	54348618	54352740	9	2	24159	-1.9527	0.97457	HOXC12
ENSG00000131876	15	101821715	101835487	27	3	24498	-1.9536	0.97463	SNRPA1
ENSG00000122085	2	242011584	242041747	60	9	24796	-1.9547	0.97469	MTERFD2
ENSG00000174226	8	101585116	101675643	245	24	24624	-1.9549	0.97471	SNX31
ENSG00000177174	1	248512077	248513015	4	1	24449	-1.9565	0.97479	OR14C36
ENSG00000094914	12	53701240	53718648	2	1	24775	-1.9574	0.97485	AAAS
ENSG00000186976	22	43924624	44208217	682	48	24863	-1.9584	0.97491	EFCAB6
ENSG00000267596	17	34323476	34329084	14	4	24509	-1.9591	0.97495	CCL15
ENSG00000162753	1	173469603	173572233	185	13	24889	-1.9608	0.97505	SLC9C2
ENSG00000141867	19	15347647	15443356	46	4	24602	-1.9621	0.97513	BRD4
ENSG00000141446	18	19109242	19180845	51	5	24878	-1.9636	0.97521	ESCO1
ENSG00000107779	10	88516407	88692595	356	31	24606	-1.9642	0.97525	BMPR1A
ENSG00000117115	1	17393256	17445948	165	9	24742	-1.9644	0.97526	PADI2
ENSG00000179008	14	60863187	60982261	187	10	24827	-1.9647	0.97528	C14orf39
ENSG00000125798	20	22561643	22566093	3	1	24700	-1.9655	0.97532	FOXA2
ENSG00000167359	11	5461800	5462744	6	2	24880	-1.966	0.97535	OR51I1
ENSG00000163006	2	109403213	109501933	131	10	24815	-1.9674	0.97543	CCDC138
ENSG00000165553	14	77731826	77737655	5	2	24753	-1.9674	0.97543	NGB
ENSG00000174600	12	108681821	108733118	83	13	24611	-1.9718	0.97568	CMKLR1
ENSG00000126603	16	4364762	4389598	1	1	24690	-1.9738	0.9758	GLIS2
ENSG00000161513	17	72858619	72869156	20	1	24604	-1.9751	0.97587	FDXR
ENSG00000111834	6	116937642	116954148	39	8	24728	-1.9758	0.97591	RSPH4A
ENSG00000174500	3	111839688	111852152	24	6	24752	-1.9759	0.97592	GCSAM
ENSG00000124571	6	43490072	43543812	52	6	24227	-1.9848	0.97642	XPO5
ENSG00000120742	3	150259781	150321015	135	14	24814	-1.9852	0.97644	SERP1
ENSG00000155629	10	98353069	98480271	145	24	24558	-1.9857	0.97646	PIK3AP1
ENSG00000152207	13	49280951	49283498	2	1	24804	-1.9857	0.97646	CYSLTR2
ENSG00000205327	12	55886147	55887100	3	1	24902	-1.9863	0.9765	OR6C68
ENSG00000085465	1	111956936	111970399	34	6	24871	-1.9867	0.97652	OVGP1
ENSG00000182134	1	151742583	151763892	51	5	24873	-1.988	0.9766	TDRKH
ENSG00000117385	1	43212006	43232755	22	5	24725	-1.9888	0.97664	LEPRE1
ENSG00000188425	19	46416475	46418036	2	1	24611	-1.99	0.97671	NANOS2
ENSG00000115112	2	121974163	122042783	48	7	24650	-1.9968	0.97707	TFCP2L1
ENSG00000164284	5	148724993	148734146	9	2	24927	-1.997	0.97709	GRPEL2
ENSG00000161021	5	179159851	179223512	107	11	24406	-1.9975	0.97711	MAML1
ENSG00000088356	20	30532758	30539895	4	1	24767	-1.9978	0.97713	PDRG1
ENSG00000157869	4	13362978	13485989	276	12	24104	-1.9988	0.97718	RAB28
ENSG00000198093	19	52392477	52408293	33	6	24393	-2.0017	0.97734	ZNF649
ENSG00000164008	1	43232940	43263968	31	6	24800	-2.0027	0.9774	C1orf50
ENSG00000163357	1	155006300	155023406	13	2	24722	-2.0033	0.97743	DCST1
ENSG00000173991	17	37820440	37822808	3	1	24477	-2.0038	0.97745	TCAP
ENSG00000040531	17	3539762	3564836	59	6	24685	-2.0046	0.9775	CTNS
ENSG00000175390	11	7991798	8023409	58	11	24720	-2.0077	0.97766	EIF3F
ENSG00000165059	9	71627469	71629039	3	2	24366	-2.0099	0.97778	PRKACG
ENSG00000197241	1	9063359	9086404	3	1	24761	-2.0112	0.97785	SLC2A7
ENSG00000171940	20	52183604	52226446	15	4	24783	-2.016	0.9781	ZNF217
ENSG00000144481	2	234826043	234928166	208	36	24765	-2.0166	0.97813	TRPM8
ENSG00000162572	1	1215816	1227409	3	2	24408	-2.0189	0.97825	SCNN1D
ENSG00000065325	17	9725523	9795419	140	11	24824	-2.0196	0.97829	GLP2R
ENSG00000119682	14	75120140	75179818	49	5	24900	-2.0225	0.97844	AREL1
ENSG00000136940	9	125560668	125590910	7	2	24482	-2.0231	0.97847	PDCL
ENSG00000142675	1	26503894	26516377	16	3	24781	-2.0249	0.97856	CNKSR1
ENSG00000167236	17	34340096	34345005	13	3	24511	-2.0262	0.97863	CCL23
ENSG00000101126	20	49505585	49547958	57	7	24826	-2.0296	0.9788	ADNP
ENSG00000134200	1	115572415	115576941	20	3	24768	-2.0302	0.97883	TSHB
ENSG00000139631	12	53551447	53575135	16	2	24871	-2.0313	0.97889	CSAD
ENSG00000092140	14	31028329	31089269	78	11	24555	-2.0319	0.97892	G2E3
ENSG00000031823	19	5916150	5978153	40	6	24555	-2.0356	0.97911	RANBP3
ENSG00000213171	1	151772740	151778630	5	1	24794	-2.037	0.97918	LINGO4
ENSG00000127948	7	75528518	75616173	14	5	24642	-2.0378	0.97921	POR
ENSG00000162520	1	33145507	33169197	34	3	24359	-2.0385	0.97925	SYNC
ENSG00000162511	1	31205316	31230667	14	5	24516	-2.0415	0.9794	LAPTM5
ENSG00000152558	11	102267063	102341115	68	6	24572	-2.0428	0.97946	TMEM123
ENSG00000164185	5	121465208	121515312	14	4	24162	-2.0438	0.97951	ZNF474
ENSG00000144840	3	120405528	120461840	43	7	24706	-2.044	0.97952	RABL3
ENSG00000135424	12	56078352	56109827	36	3	24665	-2.045	0.97957	ITGA7
ENSG00000142327	2	241505221	241520789	12	3	24487	-2.0484	0.97974	RNPEPL1
ENSG00000111291	12	13093709	13105081	9	3	24670	-2.0495	0.97979	GPRC5D
ENSG00000153975	6	116956781	116989957	52	6	24764	-2.0531	0.97997	ZUFSP
ENSG00000134318	2	11319887	11488456	335	19	24676	-2.0534	0.97998	ROCK2
ENSG00000156381	14	102973179	102976136	6	1	24600	-2.0559	0.9801	ANKRD9
ENSG00000188372	7	76026835	76071388	85	11	24620	-2.0574	0.98018	ZP3
ENSG00000076944	19	7701767	7712759	1	1	24281	-2.0579	0.9802	STXBP2
ENSG00000134419	16	18792617	18801705	2	1	24955	-2.0587	0.98024	RPS15A
ENSG00000089195	20	5917881	5931182	47	8	24816	-2.0595	0.98028	TRMT6
ENSG00000065600	1	212537273	212588243	83	14	24841	-2.06	0.9803	TMEM206
ENSG00000115839	2	135809835	135933964	88	6	24651	-2.0612	0.98036	RAB3GAP1
ENSG00000174450	15	23684645	23692381	13	2	24456	-2.0674	0.98065	GOLGA6L2
ENSG00000162430	1	26126667	26144713	33	5	24556	-2.0688	0.98072	SEPN1
ENSG00000185742	11	109292846	109299840	2	1	24517	-2.0712	0.98083	C11orf87
ENSG00000183496	15	82334119	82338482	2	1	24917	-2.0723	0.98088	MEX3B
ENSG00000179914	1	160846329	160854960	25	2	24871	-2.0731	0.98092	ITLN1
ENSG00000166889	11	59404189	59436453	25	4	24636	-2.0739	0.98096	PATL1
ENSG00000132640	20	11871371	11907257	59	4	24912	-2.0795	0.98121	BTBD3
ENSG00000100162	22	42334725	42343168	22	3	24924	-2.0806	0.98127	CENPM
ENSG00000204403	11	104756445	104769397	1	1	24744	-2.0814	0.9813	CASP12
ENSG00000137648	11	117947753	117992605	141	19	24812	-2.0842	0.98143	TMPRSS4
ENSG00000090097	3	51991470	52002426	1	1	24311	-2.0858	0.9815	PCBP4
ENSG00000154277	4	41258430	41270472	35	7	24733	-2.0907	0.98172	UCHL1
ENSG00000157404	4	55524085	55606881	128	18	24801	-2.0908	0.98173	KIT
ENSG00000088451	13	95226308	95248511	33	3	24942	-2.0912	0.98175	TGDS
ENSG00000115232	2	182321929	182400914	142	15	24818	-2.0915	0.98176	ITGA4
ENSG00000203942	10	99349450	99350690	1	1	24375	-2.0924	0.9818	C10orf62
ENSG00000135426	12	55341802	55378530	81	5	24773	-2.0935	0.98185	TESPA1
ENSG00000131771	17	37782993	37792879	19	4	24474	-2.0945	0.98189	PPP1R1B
ENSG00000144895	3	150264465	150302029	75	10	24759	-2.0947	0.9819	EIF2A
ENSG00000104808	19	49436939	49448226	6	1	24640	-2.0956	0.98194	DHDH
ENSG00000122299	16	11844442	11891123	46	7	24611	-2.0964	0.98198	ZC3H7A
ENSG00000173692	2	231921578	232037541	130	12	24731	-2.0973	0.98202	PSMD1
ENSG00000168925	16	75252898	75258822	19	5	24283	-2.0984	0.98207	CTRB1
ENSG00000106436	7	101256605	101272576	37	9	24444	-2.0998	0.98213	MYL10
ENSG00000048544	6	42174539	42185603	44	4	24834	-2.1013	0.98219	MRPS10
ENSG00000138794	4	110609785	110624739	17	4	24842	-2.1015	0.9822	CASP6
ENSG00000168806	15	43619974	43622803	4	2	24463	-2.103	0.98227	LCMT2
ENSG00000197532	1	158516918	158517895	1	1	24911	-2.1038	0.9823	OR6Y1
ENSG00000173557	2	26785450	26802400	31	7	24660	-2.1044	0.98233	C2orf70
ENSG00000164485	6	137464968	137494785	44	9	24668	-2.1076	0.98247	IL22RA2
ENSG00000221933	7	143771275	143772288	2	1	24583	-2.1084	0.9825	OR2A25
ENSG00000106511	7	15650837	15726437	205	20	24706	-2.1106	0.9826	MEOX2
ENSG00000138032	2	44395108	44471523	103	10	24813	-2.1118	0.98265	PPM1B
ENSG00000148541	10	61005890	61122939	190	23	24734	-2.112	0.98266	FAM13C
ENSG00000135914	2	231972944	231989832	12	4	24828	-2.1126	0.98268	HTR2B
ENSG00000164007	1	43198764	43205925	11	4	24488	-2.1128	0.98269	CLDN19
ENSG00000108861	17	41843489	41856356	27	5	24718	-2.1147	0.98277	DUSP3
ENSG00000130768	1	28261504	28285668	48	8	24766	-2.1163	0.98284	SMPDL3B
ENSG00000148180	9	123970072	124095121	157	13	24798	-2.1209	0.98303	GSN
ENSG00000169427	8	140613081	140715299	141	21	24602	-2.1246	0.98319	KCNK9
ENSG00000167676	19	4502204	4517716	1	1	24196	-2.1248	0.9832	PLIN4
ENSG00000139651	12	53574484	53584596	13	2	24883	-2.1256	0.98323	ZNF740
ENSG00000085274	3	169490619	169507504	14	3	24621	-2.1267	0.98328	MYNN
ENSG00000186714	11	32623792	32816204	408	24	24781	-2.1271	0.98329	CCDC73
ENSG00000177186	1	248486894	248487899	7	2	24950	-2.1272	0.9833	OR2M7
ENSG00000126226	13	113831891	113863029	17	2	24706	-2.1297	0.9834	PCID2
ENSG00000164411	6	87992696	88038996	105	9	24840	-2.1303	0.98343	GJB7
ENSG00000164647	7	89783689	89794143	14	4	24603	-2.1314	0.98347	STEAP1
ENSG00000166111	12	109304658	109459045	117	16	24576	-2.1322	0.98351	SVOP
ENSG00000170734	6	43543887	43586701	31	4	24348	-2.1335	0.98356	POLH
ENSG00000184164	22	50311815	50321188	62	5	24744	-2.1346	0.9836	CRELD2
ENSG00000105509	19	52216365	52227247	6	1	24282	-2.1361	0.98366	HAS1
ENSG00000171714	11	22214722	22304903	72	4	24897	-2.1406	0.98385	ANO5
ENSG00000170653	12	53901640	54020199	168	15	24881	-2.141	0.98386	ATF7
ENSG00000175065	18	28956740	28994875	59	6	24750	-2.1421	0.98391	DSG4
ENSG00000182077	10	27687116	27703297	50	5	24875	-2.1426	0.98393	PTCHD3
ENSG00000168781	15	43825660	43882430	20	3	24690	-2.1469	0.9841	PPIP5K1
ENSG00000128335	22	36622256	36636000	38	7	24709	-2.1487	0.98417	APOL2
ENSG00000126261	19	34919257	34960853	67	11	23888	-2.1501	0.98423	UBA2
ENSG00000145358	4	101107027	101111939	24	7	24487	-2.1512	0.98427	DDIT4L
ENSG00000121988	2	135894486	136288806	162	4	24845	-2.1544	0.9844	ZRANB3
ENSG00000161647	17	41878167	41910538	28	3	24877	-2.1547	0.98441	MPP3
ENSG00000198901	15	91509270	91538859	83	10	24736	-2.1556	0.98444	PRC1
ENSG00000186081	12	52908359	52914471	21	2	24904	-2.1562	0.98446	KRT5
ENSG00000197044	19	11877815	11894893	37	3	24514	-2.1617	0.98468	ZNF441
ENSG00000171033	8	79428374	79517502	137	13	24489	-2.1619	0.98469	PKIA
ENSG00000256762	17	44076616	44077060	1	1	24600	-2.1648	0.9848	STH
ENSG00000168032	3	40428647	40470110	58	3	24901	-2.1654	0.98482	ENTPD3
ENSG00000272047	6	158589384	158620376	47	6	24796	-2.1656	0.98483	GTF2H5
ENSG00000104450	8	101170134	101271506	139	10	24844	-2.1675	0.9849	SPAG1
ENSG00000108270	17	35306175	35414171	67	5	24600	-2.1714	0.98505	AATF
ENSG00000182010	10	63942794	64028466	172	12	24878	-2.1725	0.98509	RTKN2
ENSG00000185261	5	93488671	93954309	388	53	24774	-2.1739	0.98514	KIAA0825
ENSG00000182359	11	105921825	105948492	34	7	24692	-2.1741	0.98515	KBTBD3
ENSG00000196911	6	117002350	117063029	62	7	24889	-2.1748	0.98518	KPNA5
ENSG00000158604	7	44617493	44621886	8	2	24964	-2.1767	0.98525	TMED4
ENSG00000179933	14	23563974	23569665	11	3	24691	-2.1775	0.98528	C14orf119
ENSG00000166840	11	58672871	58811000	289	17	24889	-2.178	0.9853	GLYATL1
ENSG00000104055	15	43524793	43559055	40	5	24843	-2.1787	0.98532	TGM5
ENSG00000163286	2	233271553	233275424	7	2	24484	-2.1796	0.98536	ALPPL2
ENSG00000164089	4	109663196	109684210	38	3	24616	-2.1809	0.9854	ETNPPL
ENSG00000153898	1	85391268	85462796	181	13	24816	-2.181	0.98541	MCOLN2
ENSG00000170920	19	9236688	9237626	3	1	24715	-2.1809	0.98541	OR7G3
ENSG00000124664	6	34505579	34524110	14	5	24549	-2.1814	0.98542	SPDEF
ENSG00000140350	15	69070874	69113236	13	2	24738	-2.1824	0.98546	ANP32A
ENSG00000100060	22	37865101	37882439	10	2	24475	-2.1844	0.98553	MFNG
ENSG00000161547	17	74730197	74733456	1	1	24472	-2.1945	0.9859	SRSF2
ENSG00000143622	1	155867599	155881195	17	3	24947	-2.1947	0.98591	RIT1
ENSG00000052723	1	115312100	115323306	3	2	24874	-2.1958	0.98595	SIKE1
ENSG00000154832	18	47808713	47814674	8	3	24737	-2.1965	0.98597	CXXC1
ENSG00000167972	16	2325882	2390747	43	7	24637	-2.1971	0.98599	ABCA3
ENSG00000136937	9	100395908	100436030	16	4	24927	-2.1985	0.98604	NCBP1
ENSG00000149328	11	134201768	134248235	17	3	24658	-2.199	0.98606	GLB1L2
ENSG00000157470	15	59664892	59815748	317	38	24660	-2.2005	0.98612	FAM81A
ENSG00000159763	7	142829170	142836839	8	3	24650	-2.2036	0.98622	PIP
ENSG00000123700	17	68164814	68176189	4	1	24602	-2.205	0.98627	KCNJ2
ENSG00000164318	5	38258511	38465123	398	48	24725	-2.2091	0.98642	EGFLAM
ENSG00000170190	17	73083822	73102257	55	10	24345	-2.2115	0.9865	SLC16A5
ENSG00000136816	9	132565432	132573560	12	2	24614	-2.2128	0.98655	TOR1B
ENSG00000170266	3	33038100	33138722	248	35	24788	-2.2163	0.98667	GLB1
ENSG00000176261	1	33065773	33116504	63	4	24448	-2.2179	0.98672	ZBTB8OS
ENSG00000189057	11	58874658	58894883	16	3	24609	-2.2223	0.98687	FAM111B
ENSG00000178789	17	72517313	72527613	10	2	24928	-2.2229	0.98689	CD300LB
ENSG00000152670	5	55033845	55112985	141	14	24773	-2.2235	0.98691	DDX4
ENSG00000150527	14	39734488	39856156	205	18	24806	-2.2377	0.98738	CTAGE5
ENSG00000155090	8	103661007	103668130	6	3	24779	-2.238	0.98739	KLF10
ENSG00000162521	1	33116743	33151812	56	4	24703	-2.2396	0.98744	RBBP4
ENSG00000110048	11	59341871	59383617	41	4	24612	-2.2425	0.98754	OSBP
ENSG00000196266	1	159283460	159284449	2	1	25007	-2.2433	0.98756	OR10J3
ENSG00000161526	17	73663196	73704142	30	4	24764	-2.2471	0.98768	SAP30BP
ENSG00000196900	5	125967414	125971979	7	2	24629	-2.2509	0.9878	C5orf48
ENSG00000273274	1	32930670	32962287	15	3	24651	-2.2533	0.98788	ZBTB8B
ENSG00000124171	20	49348081	49373332	45	9	24646	-2.2554	0.98794	PARD6B
ENSG00000155368	2	120124497	120130126	17	3	24857	-2.2584	0.98804	DBI
ENSG00000171456	20	30946155	31027122	75	5	24892	-2.2587	0.98805	ASXL1
ENSG00000149313	11	105946228	105969437	23	4	24765	-2.261	0.98812	AASDHPPT
ENSG00000187837	6	26055968	26056699	3	2	24837	-2.267	0.98831	HIST1H1C
ENSG00000143748	1	224415036	224518089	118	10	24845	-2.2692	0.98837	NVL
ENSG00000197256	19	11274943	11308467	16	3	24460	-2.2704	0.98841	KANK2
ENSG00000119900	6	71998506	72018653	54	9	24452	-2.2753	0.98856	OGFRL1
ENSG00000128254	22	32329507	32341504	26	6	24446	-2.2783	0.98865	C22orf24
ENSG00000106665	7	73703805	73820273	31	2	24649	-2.2825	0.98877	CLIP2
ENSG00000134121	3	238279	451090	548	60	24675	-2.2853	0.98885	CHL1
ENSG00000175868	11	14926543	15103888	85	3	24897	-2.2852	0.98885	CALCB
ENSG00000103876	15	80444832	80479288	108	17	24797	-2.2856	0.98886	FAH
ENSG00000132122	1	48761044	48937845	224	27	24721	-2.2864	0.98888	SPATA6
ENSG00000075188	12	102467967	102513902	62	9	24587	-2.2867	0.98889	NUP37
ENSG00000113638	5	40714577	40756077	73	10	24789	-2.2869	0.9889	TTC33
ENSG00000138162	10	123748689	124014060	517	70	24682	-2.2869	0.9889	TACC2
ENSG00000139668	13	52158644	52336171	147	16	24691	-2.2878	0.98893	WDFY2
ENSG00000183077	17	76183398	76203782	23	3	24575	-2.2917	0.98904	AFMID
ENSG00000164181	5	60047618	60140216	182	19	24660	-2.2968	0.98919	ELOVL7
ENSG00000169155	9	129567285	129600489	8	2	24413	-2.3013	0.98931	ZBTB43
ENSG00000122477	1	100614409	100643771	39	8	24205	-2.3018	0.98933	LRRC39
ENSG00000164136	4	142557752	142655140	112	10	24880	-2.3053	0.98942	IL15
ENSG00000158022	1	26377795	26394927	29	5	24764	-2.311	0.98958	TRIM63
ENSG00000089116	12	113899839	113910085	6	1	24695	-2.3112	0.98959	LHX5
ENSG00000120160	9	27284656	27297137	42	8	24841	-2.3118	0.98961	EQTN
ENSG00000179954	19	55999771	56030465	13	2	24423	-2.3128	0.98963	SSC5D
ENSG00000139055	12	15066969	15092016	60	3	24910	-2.3159	0.98972	ERP27
ENSG00000267496	17	41994576	41995326	1	1	24418	-2.3226	0.9899	FAM215A
ENSG00000166164	16	50347398	50402845	86	8	24741	-2.3321	0.99015	BRD7
ENSG00000005469	7	86974997	87029111	84	13	24665	-2.3333	0.99018	CROT
ENSG00000101096	20	50003494	50179370	184	32	24543	-2.3333	0.99018	NFATC2
ENSG00000127946	7	75162621	75368280	101	6	24784	-2.343	0.99044	HIP1
ENSG00000180708	1	158389718	158390656	2	1	24984	-2.3486	0.99058	OR10K2
ENSG00000153201	2	109335937	109402267	50	3	24841	-2.3517	0.99065	RANBP2
ENSG00000064655	20	45523263	45817492	485	63	24723	-2.3528	0.99068	EYA2
ENSG00000259642	15	80215113	80217194	12	4	24726	-2.3567	0.99078	C15orf37
ENSG00000141965	19	4791728	4795571	2	1	24274	-2.3606	0.99088	FEM1A
ENSG00000153767	3	120461484	120501916	43	7	24944	-2.3644	0.99097	GTF2E1
ENSG00000143363	1	150980896	151008189	25	6	24620	-2.3656	0.991	PRUNE
ENSG00000173083	4	84213614	84256306	48	1	24912	-2.367	0.99103	HPSE
ENSG00000152034	6	100367786	100442123	107	12	24538	-2.3674	0.99104	MCHR2
ENSG00000123933	4	2249159	2264021	7	1	24650	-2.3687	0.99108	MXD4
ENSG00000070371	22	19166986	19279239	8	1	24921	-2.3689	0.99108	CLTCL1
ENSG00000114124	3	141496990	141537332	69	11	24626	-2.3709	0.99113	GRK7
ENSG00000124145	20	43953928	43977064	50	7	24586	-2.3719	0.99115	SDC4
ENSG00000170442	12	52643084	52702947	118	14	24697	-2.3736	0.99119	KRT86
ENSG00000185624	17	79801035	79818570	25	3	24608	-2.3813	0.99137	P4HB
ENSG00000179846	19	45653008	45663408	6	2	24412	-2.381	0.99137	NKPD1
ENSG00000149292	11	113185251	113254266	32	5	24760	-2.3827	0.99141	TTC12
ENSG00000214215	12	93096619	93102325	4	1	24725	-2.3855	0.99147	C12orf74
ENSG00000168461	18	9708162	9862548	149	34	24533	-2.3861	0.99149	RAB31
ENSG00000027697	6	137518621	137540586	12	3	24627	-2.3906	0.99159	IFNGR1
ENSG00000127125	1	42921788	42939056	29	4	24934	-2.3931	0.99165	PPCS
ENSG00000175595	16	14014014	14046202	28	2	24730	-2.397	0.99174	ERCC4
ENSG00000143919	2	44589089	44999731	760	47	24776	-2.4003	0.99181	CAMKMT
ENSG00000196914	11	120207787	120360645	171	10	24826	-2.4018	0.99184	ARHGEF12
ENSG00000083520	13	73329540	73356234	42	8	24765	-2.4049	0.99191	DIS3
ENSG00000181458	3	100211463	100296288	167	11	24890	-2.4062	0.99194	TMEM45A
ENSG00000139734	13	60239717	60738121	988	57	24735	-2.4076	0.99197	DIAPH3
ENSG00000171703	20	62681189	62703700	10	1	24371	-2.4074	0.99197	TCEA2
ENSG00000177570	8	119201698	119634234	815	88	24713	-2.4086	0.99199	SAMD12
ENSG00000163947	3	56761446	57113357	667	86	24715	-2.4091	0.992	ARHGEF3
ENSG00000172432	6	43573053	43596899	24	5	24135	-2.4087	0.992	GTPBP2
ENSG00000186297	15	27111510	27194354	16	3	24453	-2.4091	0.992	GABRA5
ENSG00000146530	7	12370511	12443567	269	27	24842	-2.4119	0.99207	VWDE
ENSG00000135569	6	132909731	132910877	2	1	24821	-2.4131	0.99209	TAAR5
ENSG00000196547	15	91445448	91465814	31	6	24546	-2.4141	0.99211	MAN2A2
ENSG00000197363	8	146024261	146036554	12	3	24787	-2.4169	0.99217	ZNF517
ENSG00000173950	3	194789008	194991896	335	34	24531	-2.4171	0.99218	XXYLT1
ENSG00000175985	14	69951409	69995215	81	15	24582	-2.4198	0.99223	PLEKHD1
ENSG00000111850	6	88032301	88052043	60	8	24695	-2.4251	0.99235	SMIM8
ENSG00000076924	19	7684411	7694451	13	1	24399	-2.4263	0.99237	XAB2
ENSG00000171596	2	232387871	232395206	23	2	24957	-2.428	0.99241	NMUR1
ENSG00000114686	3	131181056	131221827	44	6	24845	-2.4321	0.99249	MRPL3
ENSG00000136870	9	104161155	104172942	33	4	24855	-2.4425	0.99271	ZNF189
ENSG00000151572	12	101111304	101522419	917	114	24784	-2.4436	0.99273	ANO4
ENSG00000121413	19	58595205	58629794	77	3	24680	-2.4439	0.99274	ZSCAN18
ENSG00000161955	17	7461609	7464925	3	2	24849	-2.4482	0.99282	TNFSF13
ENSG00000140263	15	45315302	45369383	15	2	24371	-2.449	0.99284	SORD
ENSG00000132680	1	155882834	155904191	17	3	24877	-2.4514	0.99289	KIAA0907
ENSG00000166411	15	78423840	78464291	68	12	24733	-2.4525	0.99291	IDH3A
ENSG00000177551	1	116378998	116386538	17	4	24892	-2.4535	0.99293	NHLH2
ENSG00000133112	13	45911008	45915505	9	3	24485	-2.4566	0.99299	TPT1
ENSG00000166965	15	91498100	91506349	21	5	24580	-2.4576	0.99301	RCCD1
ENSG00000143740	1	227916240	227968927	104	15	24802	-2.4635	0.99312	SNAP47
ENSG00000242802	7	4815253	4833943	49	5	23593	-2.4708	0.99326	AP5Z1
ENSG00000198765	1	115397424	115537991	271	21	24551	-2.4728	0.9933	SYCP1
ENSG00000187764	9	91975702	92113045	310	45	24634	-2.4732	0.9933	SEMA4D
ENSG00000069493	12	9817565	9848413	88	12	24807	-2.4738	0.99332	CLEC2D
ENSG00000135314	6	73951037	74020088	194	15	24795	-2.478	0.99339	KHDC1
ENSG00000092108	14	31091318	31205018	156	11	24795	-2.4796	0.99342	SCFD1
ENSG00000112312	6	24775159	24786327	10	3	24608	-2.4828	0.99348	GMNN
ENSG00000111846	6	10492456	10629601	231	29	24492	-2.4903	0.99362	GCNT2
ENSG00000214063	11	842808	867116	7	1	24134	-2.4943	0.99369	TSPAN4
ENSG00000110169	11	6452279	6463847	9	1	24721	-2.4961	0.99372	HPX
ENSG00000204370	11	111957497	111990353	15	2	24784	-2.4968	0.99373	SDHD
ENSG00000184774	1	202789394	202796353	22	3	24904	-2.4986	0.99377	RP11-480I12.4
ENSG00000130368	6	160327974	160329108	1	1	24982	-2.5006	0.9938	MAS1
ENSG00000185104	1	50905150	51425935	445	26	24704	-2.5048	0.99387	FAF1
ENSG00000066294	1	160510885	160549306	59	9	24618	-2.5115	0.99399	CD84
ENSG00000138755	4	76922428	76928641	6	3	24972	-2.5138	0.99403	CXCL9
ENSG00000158373	6	26158349	26171577	9	2	24618	-2.5139	0.99403	HIST1H2BD
ENSG00000120279	6	153019030	153045702	74	9	24905	-2.5146	0.99404	MYCT1
ENSG00000167088	18	19192228	19210417	17	3	24865	-2.5154	0.99406	SNRPD1
ENSG00000173714	17	48912011	48919709	19	3	24520	-2.516	0.99407	WFIKKN2
ENSG00000165507	10	45466429	45474258	19	4	24467	-2.5171	0.99408	C10orf10
ENSG00000012124	19	35810164	35838258	1	1	24079	-2.5364	0.9944	CD22
ENSG00000023892	6	35265595	35289548	41	8	24655	-2.5371	0.99441	DEF6
ENSG00000241935	10	99344080	99372559	5	2	24646	-2.5406	0.99447	HOGA1
ENSG00000137628	4	169137444	169239958	262	21	24777	-2.555	0.99469	DDX60
ENSG00000152580	3	151143172	151176497	49	7	24805	-2.5557	0.9947	IGSF10
ENSG00000139998	14	65412532	65439494	58	12	24725	-2.5586	0.99474	RAB15
ENSG00000140575	15	90931450	91045475	229	15	24910	-2.565	0.99484	IQGAP1
ENSG00000177398	21	43483068	43563563	248	43	24617	-2.5676	0.99488	UMODL1
ENSG00000143196	1	168664697	168698502	119	17	24808	-2.5687	0.9949	DPT
ENSG00000123485	2	234742062	234763212	58	9	24800	-2.5688	0.9949	HJURP
ENSG00000125826	20	388142	411610	11	4	24482	-2.57	0.99492	RBCK1
ENSG00000089597	11	62392298	62414104	5	1	24455	-2.576	0.995	GANAB
ENSG00000161574	17	34310692	34328660	53	9	24469	-2.5765	0.99501	CCL15-CCL14
ENSG00000175087	1	26437664	26452034	24	1	24735	-2.5828	0.9951	PDIK1L
ENSG00000166329	17	55821842	55822673	3	1	24962	-2.5869	0.99516	CCDC182
ENSG00000147416	8	20054878	20084330	21	4	24595	-2.5897	0.9952	ATP6V1B2
ENSG00000183607	2	69172364	69180102	8	3	24688	-2.5923	0.99523	GKN2
ENSG00000146376	6	129897277	130031370	317	45	24699	-2.5927	0.99524	ARHGAP18
ENSG00000171522	5	40679600	40693837	18	5	24736	-2.5937	0.99525	PTGER4
ENSG00000141429	18	33161081	33291798	267	13	24938	-2.5976	0.99531	GALNT1
ENSG00000125089	4	8183799	8243530	56	11	24473	-2.6051	0.99541	SH3TC1
ENSG00000184302	14	60975669	60979568	5	1	24987	-2.6061	0.99542	SIX6
ENSG00000147570	8	66933795	67012751	133	19	24391	-2.6093	0.99546	DNAJC5B
ENSG00000109854	11	20385231	20405329	41	8	24714	-2.6087	0.99546	HTATIP2
ENSG00000221983	19	18682540	18688360	9	2	24517	-2.6092	0.99546	UBA52
ENSG00000067057	10	3108525	3179904	197	26	24706	-2.6132	0.99551	PFKP
ENSG00000119185	2	9543604	9563676	32	4	24689	-2.6157	0.99555	ITGB1BP1
ENSG00000171540	5	76924538	76935513	14	1	24509	-2.618	0.99558	OTP
ENSG00000073969	17	44668035	44834830	49	5	24636	-2.6188	0.99559	NSF
ENSG00000134760	18	28898052	28936992	129	8	24859	-2.6206	0.99561	DSG1
ENSG00000213494	17	34310327	34329100	55	9	24467	-2.6387	0.99584	CCL14
ENSG00000107672	10	123716603	123734732	52	5	24756	-2.6405	0.99586	NSMCE4A
ENSG00000177721	5	43039335	43043272	3	1	24115	-2.6439	0.9959	ANXA2R
ENSG00000143954	2	79252812	79255631	15	4	24846	-2.65	0.99598	REG3G
ENSG00000205517	19	11495017	11530018	45	4	24492	-2.6505	0.99598	RGL3
ENSG00000107959	10	3179920	3215003	118	11	24791	-2.6537	0.99602	PITRM1
ENSG00000181220	7	149169885	149194908	26	4	24705	-2.6549	0.99603	ZNF746
ENSG00000131748	17	37793318	37819737	52	7	24330	-2.6552	0.99604	STARD3
ENSG00000163380	3	69156023	69172183	9	4	24485	-2.6791	0.99631	LMOD3
ENSG00000149534	11	59855734	59863444	12	2	24757	-2.6851	0.99637	MS4A2
ENSG00000175602	11	65657875	65659105	1	1	23258	-2.6874	0.9964	CCDC85B
ENSG00000237515	16	12995477	13334272	714	84	24674	-2.694	0.99647	SHISA9
ENSG00000126249	19	34895289	34917073	41	7	24001	-2.6937	0.99647	PDCD2L
ENSG00000206536	3	98109510	98110475	1	1	24936	-2.6968	0.9965	OR5K3
ENSG00000185585	9	127539437	127577164	11	2	24679	-2.6967	0.9965	OLFML2A
ENSG00000171757	3	169511216	169530774	36	3	24362	-2.702	0.99655	LRRC34
ENSG00000150687	11	86502101	86663952	315	42	24677	-2.7125	0.99666	PRSS23
ENSG00000215018	7	7395834	7575484	358	31	24685	-2.7202	0.99674	COL28A1
ENSG00000172578	3	183205319	183273477	82	10	24806	-2.7219	0.99675	KLHL6
ENSG00000070814	5	149737202	149779871	48	7	24875	-2.7225	0.99676	TCOF1
ENSG00000167791	11	67286383	67290899	2	1	24088	-2.7255	0.99679	CABP2
ENSG00000111832	6	116892530	116918838	53	10	24831	-2.7396	0.99692	RWDD1
ENSG00000134757	18	29027758	29058665	91	12	24548	-2.739	0.99692	DSG3
ENSG00000107551	10	45454855	45491339	67	14	24521	-2.7438	0.99696	RASSF4
ENSG00000137710	11	110045605	110167447	119	7	24739	-2.7459	0.99698	RDX
ENSG00000100739	14	96722161	96735304	12	3	24722	-2.7508	0.99703	BDKRB1
ENSG00000105220	19	34850385	34893061	68	12	23834	-2.7532	0.99705	GPI
ENSG00000196378	8	145998499	146012730	26	3	24688	-2.7545	0.99706	ZNF34
ENSG00000136425	15	78396948	78423886	56	10	24709	-2.7615	0.99712	CIB2
ENSG00000226180	16	87727144	87729753	8	2	24576	-2.767	0.99717	AC010536.1
ENSG00000164167	4	147096837	147121152	53	3	24738	-2.768	0.99718	LSM6
ENSG00000163295	2	233320833	233324742	9	2	24655	-2.7728	0.99722	ALPI
ENSG00000205420	12	52880958	52887041	27	4	24959	-2.7739	0.99723	KRT6A
ENSG00000164855	7	1581871	1600457	20	2	24473	-2.7859	0.99733	TMEM184A
ENSG00000100815	14	92432335	92507240	118	13	24630	-2.7866	0.99734	TRIP11
ENSG00000105058	19	16296191	16302857	11	3	24425	-2.7864	0.99734	FAM32A
ENSG00000118620	19	21203426	21242856	18	2	24511	-2.7907	0.99737	ZNF430
ENSG00000165934	14	92588281	92630755	84	8	24864	-2.7924	0.99738	CPSF2
ENSG00000128276	22	32750872	32757148	41	5	24793	-2.7924	0.99738	RFPL3
ENSG00000137992	1	100652475	100715390	104	8	24478	-2.7962	0.99741	DBT
ENSG00000142279	19	34971874	34997258	21	4	24307	-2.8058	0.99749	WTIP
ENSG00000115461	2	217536828	217560248	23	3	24618	-2.8188	0.99759	IGFBP5
ENSG00000101290	20	5107432	5178533	58	7	24440	-2.8182	0.99759	CDS2
ENSG00000019991	7	81328322	81399754	60	3	24733	-2.8257	0.99764	HGF
ENSG00000008394	12	16500076	16762193	303	40	24725	-2.8307	0.99768	MGST1
ENSG00000176601	2	135722061	135805038	6	2	24157	-2.833	0.99769	MAP3K19
ENSG00000091164	18	54264439	54318831	71	8	24833	-2.8394	0.99774	TXNL1
ENSG00000132842	5	77296349	77590579	455	26	24882	-2.8427	0.99776	AP3B1
ENSG00000073861	17	45810610	45823485	28	6	24684	-2.8524	0.99783	TBX21
ENSG00000162496	1	12627939	12677737	44	10	24632	-2.8572	0.99786	DHRS3
ENSG00000108984	17	67410839	67539472	138	17	24719	-2.8618	0.99789	MAP2K6
ENSG00000111341	12	15034115	15038860	6	1	24945	-2.862	0.9979	MGP
ENSG00000138079	2	44502599	44548633	84	10	24661	-2.8691	0.99794	SLC3A1
ENSG00000171217	6	155585147	155597682	45	9	24753	-2.8739	0.99797	CLDN20
ENSG00000177058	5	54921673	55069022	457	15	24858	-2.8757	0.99798	SLC38A9
ENSG00000144550	3	9745491	9771592	1	1	24879	-2.8782	0.998	CPNE9
ENSG00000164941	8	95825539	95893974	174	17	24729	-2.8818	0.99802	INTS8
ENSG00000131400	19	50861734	50869087	7	1	24368	-2.8863	0.99805	NAPSA
ENSG00000185231	18	13882043	13915706	86	7	24849	-2.8892	0.99807	MC2R
ENSG00000140557	15	92937058	93011958	130	17	24591	-2.8999	0.99813	ST8SIA2
ENSG00000087253	16	55542910	55620582	144	10	24849	-2.899	0.99813	LPCAT2
ENSG00000058668	1	203595689	203713209	76	5	24824	-2.9007	0.99814	ATP2B4
ENSG00000103740	15	78459810	78538030	166	31	24750	-2.9042	0.99816	ACSBG1
ENSG00000186130	9	125670335	125675609	6	2	24696	-2.9076	0.99818	ZBTB6
ENSG00000078140	4	39699664	39784412	198	14	24885	-2.9108	0.9982	UBE2K
ENSG00000149016	11	62342517	62359649	5	1	24980	-2.9199	0.99825	TUT1
ENSG00000181284	17	7338762	7340998	3	1	24544	-2.9429	0.99837	TMEM102
ENSG00000157510	5	148651434	148721365	68	13	24586	-2.9466	0.99839	AFAP1L1
ENSG00000150630	4	177604689	177713881	155	8	24640	-2.9494	0.99841	VEGFC
ENSG00000189275	10	133604734	133622535	58	6	24480	-2.9565	0.99844	AL450307.1
ENSG00000213995	13	111267881	111292340	80	7	24776	-2.9623	0.99847	CARKD
ENSG00000133983	14	70791798	70826448	90	12	24899	-2.9617	0.99847	COX16
ENSG00000160352	19	21264965	21308073	65	4	24477	-2.9614	0.99847	ZNF714
ENSG00000159445	1	151846060	151882284	64	6	24914	-2.963	0.99848	THEM4
ENSG00000103855	15	73976307	74006859	75	9	24674	-2.9627	0.99848	CD276
ENSG00000087589	20	54987168	55034396	23	5	24356	-2.9836	0.99858	CASS4
ENSG00000059145	16	1413206	1464752	49	4	24687	-2.9885	0.9986	UNKL
ENSG00000197933	19	11832080	11849824	9	2	24528	-2.9991	0.99865	ZNF823
ENSG00000101350	20	30865467	30922814	54	5	24949	-3.0032	0.99866	KIF3B
ENSG00000105700	19	18668572	18680197	18	2	24331	-3.0251	0.99876	KXD1
ENSG00000159958	22	42321045	42322822	5	2	24701	-3.0331	0.99879	TNFRSF13C
ENSG00000149480	11	62360686	62369312	8	1	24814	-3.0445	0.99883	MTA2
ENSG00000166710	15	45003675	45011075	12	3	24868	-3.044	0.99883	B2M
ENSG00000136048	12	102271129	102405908	369	50	24703	-3.0468	0.99884	DRAM1
ENSG00000169340	16	20370492	20416059	76	8	24760	-3.0527	0.99887	PDILT
ENSG00000197965	1	167690429	167761156	127	18	24831	-3.0603	0.99889	MPZL1
ENSG00000138738	4	121606074	121844025	734	54	24775	-3.0598	0.99889	PRDM5
ENSG00000233701	3	138760944	138763734	8	2	24815	-3.0661	0.99892	PRR23C
ENSG00000165029	9	107543283	107690518	271	43	24693	-3.0761	0.99895	ABCA1
ENSG00000171772	10	135367404	135382876	89	3	24870	-3.0752	0.99895	SYCE1
ENSG00000100557	14	57936019	57960585	22	4	24711	-3.0764	0.99895	C14orf105
ENSG00000080031	19	55692616	55720874	8	2	24346	-3.0754	0.99895	PTPRH
ENSG00000162063	16	2479395	2508855	42	1	24165	-3.1089	0.99906	CCNF
ENSG00000184108	4	189060573	189068897	23	4	24634	-3.1124	0.99907	TRIML1
ENSG00000198075	2	108994367	109004513	15	3	24951	-3.1149	0.99908	SULT1C4
ENSG00000136925	9	100362362	100395962	17	5	24746	-3.1135	0.99908	TSTD2
ENSG00000138061	2	38294116	38337044	107	16	24701	-3.1254	0.99911	CYP1B1
ENSG00000151332	14	36767770	36789882	15	2	24889	-3.1231	0.99911	MBIP
ENSG00000180953	15	80191182	80216044	106	10	24910	-3.1266	0.99912	ST20
ENSG00000213185	10	124608594	124639157	10	3	24410	-3.1392	0.99915	FAM24B
ENSG00000091157	18	54318574	54698828	582	62	24559	-3.1374	0.99915	WDR7
ENSG00000143842	1	204042243	204096863	40	10	24681	-3.1533	0.99919	SOX13
ENSG00000231256	17	41857803	41864980	13	1	24976	-3.1797	0.99926	C17orf105
ENSG00000113525	5	131877136	131892530	10	3	24701	-3.2314	0.99938	IL5
ENSG00000205678	4	65140975	65275186	313	15	24715	-3.2805	0.99948	TECRL
ENSG00000137142	9	38408991	38424444	34	9	24712	-3.2843	0.99949	IGFBPL1
ENSG00000181192	10	12110971	12165224	115	11	24763	-3.3457	0.99959	DHTKD1
ENSG00000206203	22	19118321	19120134	5	1	24658	-3.3841	0.99964	TSSK2
ENSG00000136936	9	100437191	100459639	16	6	24824	-3.3913	0.99965	XPA
ENSG00000063046	12	53399942	53435993	74	4	24827	-3.4191	0.99969	EIF4B
ENSG00000177599	19	11908482	11920437	16	3	24735	-3.4502	0.99972	ZNF491
ENSG00000213316	5	179220981	179223648	3	1	24687	-3.4677	0.99974	LTC4S
ENSG00000184293	12	9868456	9885895	83	9	24804	-3.4817	0.99975	CLECL1
ENSG00000119203	2	9563697	9613230	57	5	24836	-3.4931	0.99976	CPSF3
ENSG00000115685	2	242088991	242123067	60	9	24876	-3.5167	0.99978	PPP1R7
ENSG00000205060	7	133974084	134001803	56	2	24947	-3.5113	0.99978	SLC35B4
ENSG00000115687	2	242045514	242089679	141	16	24801	-3.5236	0.99979	PASK
ENSG00000074964	1	17866330	18024369	151	14	24633	-3.5426	0.9998	ARHGEF10L
ENSG00000138190	10	94590935	94819250	437	31	24503	-3.6227	0.99985	EXOC6
ENSG00000173744	2	228336868	228425930	226	20	24682	-3.6584	0.99987	AGFG1
ENSG00000132963	13	29233241	29253062	26	3	24727	-3.7459	0.99991	POMP
ENSG00000136371	15	80125927	80189721	141	20	24840	-3.764	0.99992	MTHFS
ENSG00000112033	6	35310335	35395968	129	15	24443	-3.7978	0.99993	PPARD
ENSG00000138617	15	65526798	65592956	119	11	24673	-3.8226	0.99993	PARP16
ENSG00000254772	11	62327073	62342401	12	1	24889	-3.8598	0.99994	EEF1G
ENSG00000259332	15	80137537	80216096	220	21	24874	-3.9732	0.99996	ST20-MTHFS
ENSG00000198945	6	130334844	130462594	259	25	24626	-3.9937	0.99997	L3MBTL3
ENSG00000255508	11	62327075	62359003	17	1	24916	-4.1666	0.99998	MIR3654
ENSG00000185002	6	117198375	117253326	113	9	24702	-4.1807	0.99999	RFX6
