## Supplementary data 4 for "Genome-wide meta-analysis of over 29,000 people with epilepsy reveals 26 loci and subtype-specific genetic architecture" (part 1 of 3)

### Sheet: All_epilepsy_TWAS
PANEL	FILE	ID	CHR	P0	P1	HSQ	BEST.GWAS.ID	BEST.GWAS.Z	EQTL.ID	EQTL.R2	EQTL.Z	EQTL.GWAS.Z	NSNP	NWGT	MODEL	MODELCV.R2	MODELCV.PV	TWAS.Z	TWAS.P
PsychENCODE	/mnt/ilae/archive/tools/twas/WEIGHTS//PEC_TWAS_weights/ENSG00000123607.wgt.RDat	TTC21B	2	166713985	166810353	0.03326	2:166940799	-6.93	2:166718377	0.00634	-4.5	-4.042	1339	1339	blup	0.01	0.00015	5.24097	1.6e-07		P<0.05/12196=4.1e-6
PsychENCODE	/mnt/ilae/archive/tools/twas/WEIGHTS//PEC_TWAS_weights/ENSG00000198844.wgt.RDat	ARHGEF15	17	8213559	8225829	0.01805	17:8206863	6.03	17:8220357	0.00041	3.71	4.98757	1258	1258	bslmm	0.0012	0.11	4.87075	1.11e-06
PsychENCODE	/mnt/ilae/archive/tools/twas/WEIGHTS//PEC_TWAS_weights/ENSG00000178966.wgt.RDat	RMI1	9	86595626	86618985	0.0626	9:86570075	-5.61	9:86594798	0.0516	-8.51	-5.083	1453	6	lasso	0.053	1.8e-17	4.83615	1.32e-06
PsychENCODE	/mnt/ilae/archive/tools/twas/WEIGHTS//PEC_TWAS_weights/ENSG00000091640.wgt.RDat	SPAG7	17	4862521	4871167	0.31966	17:4908721	-4.28	17:4865928	0.178	15.52	-4.048	1530	1530	bslmm	0.24	9.4e-83	-4.49715	6.89e-06
PsychENCODE	/mnt/ilae/archive/tools/twas/WEIGHTS//PEC_TWAS_weights/ENSG00000088280.wgt.RDat	ASAP3	1	23755056	23811061	0.33162	1:23740708	-4.93	1:23773817	0.19	-16.15	-4.743	983	983	bslmm	0.23	7e-78	4.4646	8.02e-06
PsychENCODE	/mnt/ilae/archive/tools/twas/WEIGHTS//PEC_TWAS_weights/ENSG00000156261.wgt.RDat	CCT8	21	30428126	30446118	0.22993	21:30589840	-4.58	21:30432557	0.163	14.58	2.523	1442	44	enet	0.22	5e-72	4.4335	9.27e-06
PsychENCODE	/mnt/ilae/archive/tools/twas/WEIGHTS//PEC_TWAS_weights/ENSG00000179029.wgt.RDat	TMEM107	17	8076555	8079717	0.01637	17:8189632	5.37	17:8038789	0.000241	4.07	-4.40345	1182	1	lasso	0.00058	0.18	-4.40345	1.07e-05
PsychENCODE	/mnt/ilae/archive/tools/twas/WEIGHTS//PEC_TWAS_weights/ENSG00000008988.wgt.RDat	RPS20	8	56979854	56987069	0.28773	8:57061419	-4.3	8:56986948	0.14	-13.82	2.64	1648	64	enet	0.2	4.2e-66	-4.39345	1.12e-05
PsychENCODE	/mnt/ilae/archive/tools/twas/WEIGHTS//PEC_TWAS_weights/ENSG00000109787.wgt.RDat	KLF3	4	38665817	38702663	0.03146	4:38180269	4.46	4:38187255	0.00199	4.43	4.08	1808	8	enet	0.012	5.2e-05	4.37861	1.19e-05
PsychENCODE	/mnt/ilae/archive/tools/twas/WEIGHTS//PEC_TWAS_weights/ENSG00000136244.wgt.RDat	IL6	7	22765503	22771621	0.0181	7:22758035	5.3	7:22757503	0.00331	4.12	-4.2637	1594	1	top1	0.0033	0.02	-4.2637	2.01e-05
PsychENCODE	/mnt/ilae/archive/tools/twas/WEIGHTS//PEC_TWAS_weights/ENSG00000269925.wgt.RDat	RP3-467L1.6	1	7836443	7836835	0.04736	1:7787384	4.96	1:7852129	0.0131	-5	4.254	1438	1	top1	0.013	1.9e-05	-4.254	2.1e-05
PsychENCODE	/mnt/ilae/archive/tools/twas/WEIGHTS//PEC_TWAS_weights/ENSG00000139505.wgt.RDat	MTMR6	13	25802307	25862147	0.3605	13:25835614	4.39	13:25813694	0.153	14.72	4.358	1800	11	lasso	0.17	5.6e-55	4.1995	2.68e-05
PsychENCODE	/mnt/ilae/archive/tools/twas/WEIGHTS//PEC_TWAS_weights/ENSG00000023902.wgt.RDat	PLEKHO1	1	150121373	150136916	0.04172	1:149719899	-3.6	1:150147962	0.000174	3.28	-2.4335	921	921	bslmm	0.008	0.00066	-4.11217	3.92e-05
PsychENCODE	/mnt/ilae/archive/tools/twas/WEIGHTS//PEC_TWAS_weights/ENSG00000178691.wgt.RDat	SUZ12	17	30264037	30328064	0.01731	17:29950377	3.76	17:30576256	-0.000695	3.56	2.051	1443	1443	bslmm	0.0022	0.047	4.10316	4.08e-05
PsychENCODE	/mnt/ilae/archive/tools/twas/WEIGHTS//PEC_TWAS_weights/ENSG00000270172.wgt.RDat	RP5-1024G6.8	1	53708036	53710212	0.0336	1:53756465	-4.29	1:53729536	0.00708	4.6	-4.01488	1519	1	top1	0.0071	0.0013	-4.01488	5.95e-05
PsychENCODE	/mnt/ilae/archive/tools/twas/WEIGHTS//PEC_TWAS_weights/ENSG00000164219.wgt.RDat	PGGT1B	5	114546527	114598569	0.02917	5:114121194	4.75	5:114533217	3.76e-05	-3.44	2.413	1717	1717	bslmm	0.0022	0.049	-4.0092	6.09e-05
PsychENCODE	/mnt/ilae/archive/tools/twas/WEIGHTS//PEC_TWAS_weights/ENSG00000261790.wgt.RDat	AC005606.14	16	2034878	2040358	0.04584	16:2037894	-4	16:2037894	0.0231	-5.98	-4.002	1441	1	top1	0.023	1.7e-08	4.002	6.28e-05
PsychENCODE	/mnt/ilae/archive/tools/twas/WEIGHTS//PEC_TWAS_weights/ENSG00000155755.wgt.RDat	TMEM237	2	202484907	202508293	0.41604	2:202164837	3.84	2:202512016	0.105	10.25	0.1736	1225	13	lasso	0.2	1.7e-65	-3.99105	6.58e-05
PsychENCODE	/mnt/ilae/archive/tools/twas/WEIGHTS//PEC_TWAS_weights/ENSG00000213222.wgt.RDat	AC093724.2	2	132480826	132481852	0.12368	2:132048386	-4.22	2:132480648	0.107	-12.15	3.7382	1176	1176	bslmm	0.12	3.5e-39	-3.97379	7.07e-05
PsychENCODE	/mnt/ilae/archive/tools/twas/WEIGHTS//PEC_TWAS_weights/ENSG00000141127.wgt.RDat	PRPSAP2	17	18743398	18834581	0.17293	17:18591287	4.09	17:18770367	0.26	-18.77	3.671	610	52	enet	0.27	3.5e-93	-3.94031	8.14e-05
PsychENCODE	/mnt/ilae/archive/tools/twas/WEIGHTS//PEC_TWAS_weights/ENSG00000101160.wgt.RDat	CTSZ	20	57570240	57582302	0.06531	20:57586953	4.12	20:57585301	0.0269	-6.64	-3.02	1071	4	lasso	0.032	3.6e-11	3.93356	8.37e-05
PsychENCODE	/mnt/ilae/archive/tools/twas/WEIGHTS//PEC_TWAS_weights/ENSG00000264885.wgt.RDat	RP11-815I9.4	17	18570942	18572774	0.00986	17:18591287	4.19	17:18594860	0.0135	-4.41	-3.90803	694	1	top1	0.013	1.4e-05	3.90803	9.31e-05
PsychENCODE	/mnt/ilae/archive/tools/twas/WEIGHTS//PEC_TWAS_weights/ENSG00000165113.wgt.RDat	GKAP1	9	86354336	86444431	0.035	9:86570075	-5.61	9:86431653	0.0172	-4.93	-3.888	1543	1	top1	0.017	1e-06	3.888	0.000101
PsychENCODE	/mnt/ilae/archive/tools/twas/WEIGHTS//PEC_TWAS_weights/ENSG00000237263.wgt.RDat	MAPK6PS3	13	42643068	42645229	0.0142	13:42653898	-4.18	13:42650315	0.00781	4.3	3.883	1456	1	top1	0.0078	0.00076	3.883	0.000103
PsychENCODE	/mnt/ilae/archive/tools/twas/WEIGHTS//PEC_TWAS_weights/ENSG00000156265.wgt.RDat	MAP3K7CL	21	30449792	30548210	0.03869	21:30589840	-4.58	21:30454252	0.0192	-6.15	-3.866	1541	1	top1	0.019	2.6e-07	3.866	0.000111
PsychENCODE	/mnt/ilae/archive/tools/twas/WEIGHTS//PEC_TWAS_weights/ENSG00000139675.wgt.RDat	HNRNPA1L2	13	53191605	53217919	0.1859	13:53167307	-4.99	13:53179801	0.145	-14.3	-3.729	1248	6	lasso	0.15	5.7e-49	3.8632	0.000112
PsychENCODE	/mnt/ilae/archive/tools/twas/WEIGHTS//PEC_TWAS_weights/ENSG00000134453.wgt.RDat	RBM17	10	6130950	6159420	0.10667	10:6134869	3.89	10:6177494	0.0248	-6.01	3.73012	1605	1605	bslmm	0.028	6.5e-10	-3.85	0.00012
PsychENCODE	/mnt/ilae/archive/tools/twas/WEIGHTS//PEC_TWAS_weights/ENSG00000103404.wgt.RDat	USP31	16	23072727	23160591	0.06131	16:23173050	-3.91	16:23149089	0.0447	-8.05	-2.829	1305	7	lasso	0.045	4.4e-15	3.83887	0.000124
PsychENCODE	/mnt/ilae/archive/tools/twas/WEIGHTS//PEC_TWAS_weights/ENSG00000089159.wgt.RDat	PXN	12	120648250	120703574	0.09977	12:120590445	-4.74	12:120682581	0.0462	8.34	-3.833	1418	1	top1	0.046	1.8e-15	-3.83296	0.000127
PsychENCODE	/mnt/ilae/archive/tools/twas/WEIGHTS//PEC_TWAS_weights/ENSG00000069869.wgt.RDat	NEDD4	15	56119120	56285944	0.30567	15:56060308	-3.13	15:56295536	0.0568	-9.24	2.034	2109	45	enet	0.15	1.9e-47	-3.82025	0.000133
PsychENCODE	/mnt/ilae/archive/tools/twas/WEIGHTS//PEC_TWAS_weights/ENSG00000165119.wgt.RDat	HNRNPK	9	86582998	86595569	0.0194	9:86570075	-5.61	9:86620546	-0.000498	4.05	3.835	1446	1446	blup	0.0013	0.1	3.81205	0.000138
PsychENCODE	/mnt/ilae/archive/tools/twas/WEIGHTS//PEC_TWAS_weights/ENSG00000255330.wgt.RDat	SOGA3	6	127759551	127840146	0.03963	6:128312324	-4.3	6:127760797	0.0241	6.38	3.795	1193	1	top1	0.024	8.4e-09	3.795	0.000148
PsychENCODE	/mnt/ilae/archive/tools/twas/WEIGHTS//PEC_TWAS_weights/ENSG00000235672.wgt.RDat	AC090286.2	17	18811592	18812178	0.02464	17:18725527	-3.89	17:18807884	0.0295	6.54	3.791	521	1	top1	0.03	1.9e-10	3.791	0.00015
PsychENCODE	/mnt/ilae/archive/tools/twas/WEIGHTS//PEC_TWAS_weights/ENSG00000170315.wgt.RDat	UBB	17	16284112	16286059	0.01965	17:15886583	3.54	17:16289653	0.000965	-4.2	-2.78	1023	1023	bslmm	0.0031	0.023	3.78854	0.000152
PsychENCODE	/mnt/ilae/archive/tools/twas/WEIGHTS//PEC_TWAS_weights/ENSG00000150637.wgt.RDat	CD226	18	67498394	67629039	0.0318	18:67557276	4.18	18:67549594	0.010771	-5.15	3.783	1752	7	lasso	0.015	3.5e-06	-3.71171	0.000206
PsychENCODE	/mnt/ilae/archive/tools/twas/WEIGHTS//PEC_TWAS_weights/ENSG00000271553.wgt.RDat	RP11-274B21.10	7	128307097	128308210	0.04179	7:128184163	4.08	7:128218267	0.0116	-5.64	-1.896	1642	55	enet	0.026	1.9e-09	3.71197	0.000206
PsychENCODE	/mnt/ilae/archive/tools/twas/WEIGHTS//PEC_TWAS_weights/ENSG00000138443.wgt.RDat	ABI2	2	204192942	204312446	0.02226	2:204298277	4.29	2:204054597	-0.000745	-3.58	3.214	1107	1107	bslmm	0.0066	0.0018	-3.70875	0.000208
PsychENCODE	/mnt/ilae/archive/tools/twas/WEIGHTS//PEC_TWAS_weights/ENSG00000161326.wgt.RDat	DUSP14	17	35849937	35873603	0.22508	17:35850225	-3.48	17:35856593	0.296	20.07	-3.455	747	27	enet	0.34	6e-121	-3.70686	0.00021
PsychENCODE	/mnt/ilae/archive/tools/twas/WEIGHTS//PEC_TWAS_weights/ENSG00000165118.wgt.RDat	C9orf64	9	86553226	86571901	0.0318	9:86570075	-5.61	9:86563495	0.019	-6.48	3.56	1492	2	enet	0.024	1.1e-08	-3.69414	0.000221
PsychENCODE	/mnt/ilae/archive/tools/twas/WEIGHTS//PEC_TWAS_weights/ENSG00000113119.wgt.RDat	TMCO6	5	140019012	140024993	0.01886	5:140228164	3.68	5:139981326	0.00463	-4.98	2.292	803	803	blup	0.0074	0.00099	-3.6816	0.000232
PsychENCODE	/mnt/ilae/archive/tools/twas/WEIGHTS//PEC_TWAS_weights/ENSG00000117335.wgt.RDat	CD46	1	207925402	207968858	0.38514	1:207899682	4.66	1:207943158	0.378	-22.42	3.094	1271	8	lasso	0.45	6.7e-172	-3.65135	0.000261
PsychENCODE	/mnt/ilae/archive/tools/twas/WEIGHTS//PEC_TWAS_weights/ENSG00000165115.wgt.RDat	KIF27	9	86451613	86536342	0.2138	9:86570075	-5.61	9:86525399	0.0697	-11.85	1.132	1646	14	lasso	0.17	1e-54	3.62222	0.000292
PsychENCODE	/mnt/ilae/archive/tools/twas/WEIGHTS//PEC_TWAS_weights/ENSG00000272267.wgt.RDat	RP11-375N15.2	8	9412656	9414030	0.04319	8:9578513	3.78	8:9458549	0.0358	-7.44	3.617	1908	1	top1	0.036	2.5e-12	-3.617	0.000298
PsychENCODE	/mnt/ilae/archive/tools/twas/WEIGHTS//PEC_TWAS_weights/ENSG00000168884.wgt.RDat	TNIP2	4	2743375	2758103	0.12397	4:3233614	-3.96	4:2604990	0.0415	-8.12	-2.887	1614	11	lasso	0.071	3.1e-23	3.60259	0.000315
PsychENCODE	/mnt/ilae/archive/tools/twas/WEIGHTS//PEC_TWAS_weights/ENSG00000127483.wgt.RDat	HP1BP3	1	21069154	21113816	0.03773	1:21505932	-3.86	1:21114416	0.0161	5.06	-3.596	1364	1	top1	0.016	2.2e-06	-3.596	0.000323
PsychENCODE	/mnt/ilae/archive/tools/twas/WEIGHTS//PEC_TWAS_weights/ENSG00000272914.wgt.RDat	RP11-330O11.3	10	31120757	31122316	0.02432	10:31258346	3.37	10:31122847	0.00577	4.79	2.945	1587	1587	bslmm	0.0087	0.0004	3.57	0.00035
PsychENCODE	/mnt/ilae/archive/tools/twas/WEIGHTS//PEC_TWAS_weights/ENSG00000110987.wgt.RDat	BCL7A	12	122457328	122499948	0.0437	12:122767995	-4.45	12:122410870	0.0111	-4.63	-1.991	1242	1242	bslmm	0.015	5e-06	3.56566	0.000363
PsychENCODE	/mnt/ilae/archive/tools/twas/WEIGHTS//PEC_TWAS_weights/ENSG00000231758.wgt.RDat	AC092652.1	2	144398325	144413748	0.04038	2:144472841	3.09	2:144491308	0.0057	4.94	-1.974	940	940	bslmm	0.0089	0.00034	-3.55921	0.000372
PsychENCODE	/mnt/ilae/archive/tools/twas/WEIGHTS//PEC_TWAS_weights/ENSG00000122484.wgt.RDat	RPAP2	1	92764522	92867613	0.23048	1:93278769	4.2	1:92652691	0.0577	7.75	2.572	1173	39	enet	0.11	9e-36	3.54413	0.000394
PsychENCODE	/mnt/ilae/archive/tools/twas/WEIGHTS//PEC_TWAS_weights/ENSG00000185742.wgt.RDat	C11orf87	11	109292846	109299840	0.0341	11:109771339	3.56	11:108888321	-0.00067	3.34	2.122	1080	1080	blup	0.0059	0.003	3.5298	0.000416
PsychENCODE	/mnt/ilae/archive/tools/twas/WEIGHTS//PEC_TWAS_weights/ENSG00000133069.wgt.RDat	TMCC2	1	205197304	205242471	0.17072	1:205254971	-4.09	1:205240145	0.199	-16.26	3.576	1466	8	lasso	0.21	1.2e-70	-3.50622	0.000455
PsychENCODE	/mnt/ilae/archive/tools/twas/WEIGHTS//PEC_TWAS_weights/ENSG00000163636.wgt.RDat	PSMD6	3	63996225	64009658	0.05553	3:63954649	-3.49	3:63913222	0.0223	-6.42	-2.17	1145	14	enet	0.029	2.6e-10	3.50267	0.000461
PsychENCODE	/mnt/ilae/archive/tools/twas/WEIGHTS//PEC_TWAS_weights/ENSG00000213713.wgt.RDat	PIGCP1	11	33097112	33098006	0.06996	11:33088587	4.15	11:33097828	0.0487	9.07	4.056	1547	7	lasso	0.074	3.3e-24	3.4965	0.000471
PsychENCODE	/mnt/ilae/archive/tools/twas/WEIGHTS//PEC_TWAS_weights/ENSG00000183527.wgt.RDat	PSMG1	21	40546695	40555777	0.14756	21:40663121	3.79	21:40574552	0.222	17.17	-3.485	1605	1	top1	0.22	3.5e-74	-3.485	0.000492
PsychENCODE	/mnt/ilae/archive/tools/twas/WEIGHTS//PEC_TWAS_weights/ENSG00000171928.wgt.RDat	TVP23B	17	18684308	18710027	0.15937	17:18892656	-4.21	17:18684487	0.122	-13.14	-3.508	619	6	lasso	0.15	2.9e-48	3.48128	0.000499
PsychENCODE	/mnt/ilae/archive/tools/twas/WEIGHTS//PEC_TWAS_weights/ENSG00000197381.wgt.RDat	ADARB1	21	46493768	46646478	0.20769	21:46544390	4.27	21:46496920	0.0272	8.6	-0.558	2179	57	enet	0.11	9.5e-37	-3.4796	0.000502
PsychENCODE	/mnt/ilae/archive/tools/twas/WEIGHTS//PEC_TWAS_weights/ENSG00000117448.wgt.RDat	AKR1A1	1	46016215	46035721	0.05009	1:45764258	-3.69	1:46182192	0.0191	-6.34	3.48696	1002	1002	bslmm	0.029	2.6e-10	-3.47582	0.000509
PsychENCODE	/mnt/ilae/archive/tools/twas/WEIGHTS//PEC_TWAS_weights/ENSG00000136842.wgt.RDat	TMOD1	9	100263462	100364030	0.0325	9:100324560	-3.28	9:100318739	0.00317	-4.65	2.139	1192	1192	bslmm	0.0063	0.0023	-3.46586	0.000529
PsychENCODE	/mnt/ilae/archive/tools/twas/WEIGHTS//PEC_TWAS_weights/ENSG00000008118.wgt.RDat	CAMK1G	1	209757062	209787283	0.19524	1:209863402	-3.92	1:209764250	0.069	10.42	-2.973	1105	4	lasso	0.087	3.5e-28	-3.45174	0.000557
PsychENCODE	/mnt/ilae/archive/tools/twas/WEIGHTS//PEC_TWAS_weights/ENSG00000197386.wgt.RDat	HTT	4	3076408	3245676	0.05237	4:3233614	-3.96	4:3236505	0.0075	-5.42	-3.594	1864	1864	bslmm	0.015	3.6e-06	3.42909	0.000606
PsychENCODE	/mnt/ilae/archive/tools/twas/WEIGHTS//PEC_TWAS_weights/ENSG00000257596.wgt.RDat	RP11-968A15.2	12	54656399	54672847	0.01783	12:54601828	-3.15	12:54777633	-0.000563	-4.11	-2.5913	1016	1016	bslmm	0.0013	0.1	3.42826	0.000607
PsychENCODE	/mnt/ilae/archive/tools/twas/WEIGHTS//PEC_TWAS_weights/ENSG00000136100.wgt.RDat	VPS36	13	52986737	53024763	0.2401	13:53167307	-4.99	13:52997161	0.131	-13.27	3.721	1177	31	enet	0.18	5.2e-58	-3.40804	0.000654
PsychENCODE	/mnt/ilae/archive/tools/twas/WEIGHTS//PEC_TWAS_weights/ENSG00000204965.wgt.RDat	PCDHA5	5	140201222	140391929	0.05663	5:140747306	4.19	5:140227876	0.0145	-5.98	3.1759	1042	1042	bslmm	0.025	5.1e-09	-3.4024	0.000668
PsychENCODE	/mnt/ilae/archive/tools/twas/WEIGHTS//PEC_TWAS_weights/ENSG00000137414.wgt.RDat	FAM8A1	6	17600586	17611950	0.09715	6:17563814	-3.49	6:17596503	0.0511	8.32	-3.13809	1610	1610	bslmm	0.057	7e-19	-3.39858	0.000677
PsychENCODE	/mnt/ilae/archive/tools/twas/WEIGHTS//PEC_TWAS_weights/ENSG00000139842.wgt.RDat	CUL4A	13	113862552	113919399	0.0344	13:113896402	-3.88	13:113878653	-0.000144	3.64	-3.774	1394	1394	bslmm	0.0036	0.016	-3.39775	0.000679
PsychENCODE	/mnt/ilae/archive/tools/twas/WEIGHTS//PEC_TWAS_weights/ENSG00000236532.wgt.RDat	AL035610.2	21	29488413	29600986	0.07198	21:29994707	4.07	21:30087304	0.0326	-5.91	-3.5633	1933	8	lasso	0.036	1.6e-12	3.3965	0.000682
PsychENCODE	/mnt/ilae/archive/tools/twas/WEIGHTS//PEC_TWAS_weights/ENSG00000114646.wgt.RDat	CSPG5	3	47603729	47622282	0.11389	3:47403907	-3.77	3:47588898	0.148	14.14	3.308	499	6	lasso	0.15	2.1e-48	3.36782	0.000758
PsychENCODE	/mnt/ilae/archive/tools/twas/WEIGHTS//PEC_TWAS_weights/ENSG00000137574.wgt.RDat	TGS1	8	56685701	56738007	0.0241	8:57061419	-4.3	8:56610287	0.00246	4.56	-2.061	1653	1653	bslmm	0.0046	0.0078	-3.3676	0.000758
PsychENCODE	/mnt/ilae/archive/tools/twas/WEIGHTS//PEC_TWAS_weights/ENSG00000204219.wgt.RDat	TCEA3	1	23707554	23751233	0.46762	1:23740708	-4.93	1:23785760	0.153	-12.21	0.333	1019	14	lasso	0.33	6.3e-118	3.36682	0.00076
PsychENCODE	/mnt/ilae/archive/tools/twas/WEIGHTS//PEC_TWAS_weights/ENSG00000204956.wgt.RDat	PCDHGA1	5	140710252	140892546	0.17996	5:140228164	4.01	5:140705739	0.114	12.3	3.0001	1374	13	enet	0.13	2.3e-43	3.3593	0.000781
PsychENCODE	/mnt/ilae/archive/tools/twas/WEIGHTS//PEC_TWAS_weights/ENSG00000115392.wgt.RDat	FANCL	2	58386378	58468507	0.10003	2:58138651	6.85	2:58243567	0.0154	-6.05	-4.052	1070	9	enet	0.055	3.4e-18	3.35061	0.000806
PsychENCODE	/mnt/ilae/archive/tools/twas/WEIGHTS//PEC_TWAS_weights/ENSG00000260878.wgt.RDat	RP11-320H14.1	4	46245565	46246232	0.05139	4:46466383	-3.57	4:46376184	0.01	-5.27	2.934	1166	1166	bslmm	0.02	1.5e-07	-3.33974	0.000839
PsychENCODE	/mnt/ilae/archive/tools/twas/WEIGHTS//PEC_TWAS_weights/ENSG00000176834.wgt.RDat	VSIG10	12	118501398	118573831	0.21752	12:118416945	-3.8	12:118537903	0.0797	11.18	-3.3511	1720	19	enet	0.12	1e-37	-3.33146	0.000864
PsychENCODE	/mnt/ilae/archive/tools/twas/WEIGHTS//PEC_TWAS_weights/ENSG00000171889.wgt.RDat	MIR31HG	9	21455641	21559668	0.0216	9:21405421	4.67	9:21510416	-0.000344	3.3	0.896	1523	1523	bslmm	0.0022	0.048	3.32924	0.000871
PsychENCODE	/mnt/ilae/archive/tools/twas/WEIGHTS//PEC_TWAS_weights/ENSG00000001617.wgt.RDat	SEMA3F	3	50192478	50226508	0.08857	3:50186948	-3.66	3:50180613	0.0122	5.79	1.705	704	35	enet	0.053	1.5e-17	3.32283	0.000891
PsychENCODE	/mnt/ilae/archive/tools/twas/WEIGHTS//PEC_TWAS_weights/ENSG00000198948.wgt.RDat	MFAP3L	4	170907748	170954182	0.07643	4:170881986	3.39	4:170956772	0.0323	7.2	2.957	1791	7	lasso	0.055	3.6e-18	3.32264	0.000892
PsychENCODE	/mnt/ilae/archive/tools/twas/WEIGHTS//PEC_TWAS_weights/ENSG00000178397.wgt.RDat	FAM220A	7	6369040	6388612	0.13253	7:6377033	3.78	7:6328455	0.0779	-7.9	1.7282	1746	7	lasso	0.087	2.8e-28	-3.32208	0.000894
PsychENCODE	/mnt/ilae/archive/tools/twas/WEIGHTS//PEC_TWAS_weights/ENSG00000075945.wgt.RDat	KIFAP3	1	169890467	170054349	0.07981	1:170046290	-3.87	1:169936445	0.051	-8.39	2.735	1935	6	lasso	0.054	7.5e-18	-3.31789	0.000907
PsychENCODE	/mnt/ilae/archive/tools/twas/WEIGHTS//PEC_TWAS_weights/ENSG00000138592.wgt.RDat	USP8	15	50716577	50793280	0.35296	15:51186215	-3.64	15:50729629	0.263	-18.67	3.253	1840	57	enet	0.3	2.4e-103	-3.31147	0.000928
PsychENCODE	/mnt/ilae/archive/tools/twas/WEIGHTS//PEC_TWAS_weights/ENSG00000187535.wgt.RDat	IFT140	16	1560428	1662111	0.13219	16:2037894	-4	16:1625244	0.0241	7.12	-3.282	1909	6	lasso	0.052	3.6e-17	-3.31086	0.00093
PsychENCODE	/mnt/ilae/archive/tools/twas/WEIGHTS//PEC_TWAS_weights/ENSG00000165943.wgt.RDat	MOAP1	14	93648541	93651273	0.0292	14:93218159	3.52	14:93655907	0.00915	-4.52	-3.299	1522	1	top1	0.0092	0.00029	3.299	0.00097
PsychENCODE	/mnt/ilae/archive/tools/twas/WEIGHTS//PEC_TWAS_weights/ENSG00000003402.wgt.RDat	CFLAR	2	201980827	202041410	0.08865	2:202346409	3.95	2:202031516	0.0734	9.84	3.297	1096	1	top1	0.073	7.1e-24	3.297	0.000977
PsychENCODE	/mnt/ilae/archive/tools/twas/WEIGHTS//PEC_TWAS_weights/ENSG00000178149.wgt.RDat	DALRD3	3	49052921	49059726	0.05009	3:48764954	4.45	3:49081247	0.046	-8.34	-2.769	515	26	enet	0.051	5.9e-17	3.2918	0.000995
PsychENCODE	/mnt/ilae/archive/tools/twas/WEIGHTS//PEC_TWAS_weights/ENSG00000228506.wgt.RDat	RP11-98I9.4	6	99872798	99879249	0.32894	6:99892779	-3.29	6:99892779	0.277	18.54	-3.291	1534	1	top1	0.28	2.9e-95	-3.291	0.000998
PsychENCODE	/mnt/ilae/archive/tools/twas/WEIGHTS//PEC_TWAS_weights/ENSG00000264207.wgt.RDat	RP11-196G18.23	1	149802876	149804109	0.29542	1:149719899	-3.48	1:149881183	0.0893	-11.18	-3.15404	418	418	bslmm	0.12	6.8e-39	3.28989	0.001
PsychENCODE	/mnt/ilae/archive/tools/twas/WEIGHTS//PEC_TWAS_weights/ENSG00000179941.wgt.RDat	BBS10	12	76738254	76742222	0.12244	12:76661181	4.24	12:76951107	0.111	-10.47	-1.594	1267	33	enet	0.12	1.3e-39	3.28323	0.001026
PsychENCODE	/mnt/ilae/archive/tools/twas/WEIGHTS//PEC_TWAS_weights/ENSG00000234431.wgt.RDat	AC007283.5	2	202031688	202032269	0.06659	2:202179770	3.86	2:202031204	0.062	9.35	3.276	1020	1	top1	0.062	2.5e-20	3.276	0.00105
PsychENCODE	/mnt/ilae/archive/tools/twas/WEIGHTS//PEC_TWAS_weights/ENSG00000138031.wgt.RDat	ADCY3	2	25042038	25142708	0.20209	2:25161386	-3.77	2:25150641	0.138	-13.64	-3.515	1432	37	enet	0.21	5.8e-71	3.26738	0.00109
PsychENCODE	/mnt/ilae/archive/tools/twas/WEIGHTS//PEC_TWAS_weights/ENSG00000163444.wgt.RDat	TMEM183A	1	202976514	202993976	0.08285	1:203039049	-3.95	1:202967764	0.0171	5.99	-2.41088	1158	7	lasso	0.032	2.7e-11	-3.25954	0.00112
PsychENCODE	/mnt/ilae/archive/tools/twas/WEIGHTS//PEC_TWAS_weights/ENSG00000167283.wgt.RDat	ATP5L	11	118271869	118302211	0.03041	11:118559426	4.03	11:118262407	0.00616	4.86	3.25564	1357	1	top1	0.0062	0.0025	3.2556	0.001131
PsychENCODE	/mnt/ilae/archive/tools/twas/WEIGHTS//PEC_TWAS_weights/ENSG00000261441.wgt.RDat	RP11-217B1.2	15	89878284	89879392	0.0212	15:89702298	5.34	15:89437112	-0.00073	3.77	-0.392	1328	1328	blup	0.0047	0.0072	-3.23948	0.001197
PsychENCODE	/mnt/ilae/archive/tools/twas/WEIGHTS//PEC_TWAS_weights/ENSG00000243051.wgt.RDat	RN7SL269P	1	169927085	169927387	0.02145	1:170046290	-3.87	1:169885815	0.0274	6.3	-3.23	1784	1	top1	0.027	8.7e-10	-3.23	0.00124
PsychENCODE	/mnt/ilae/archive/tools/twas/WEIGHTS//PEC_TWAS_weights/ENSG00000106034.wgt.RDat	CPED1	7	120628731	120937498	0.02871	7:120633749	-3.36	7:120636367	0.00144	-4.82	-2.432	1815	1815	bslmm	0.011	7.3e-05	3.2249	0.00126
PsychENCODE	/mnt/ilae/archive/tools/twas/WEIGHTS//PEC_TWAS_weights/ENSG00000130590.wgt.RDat	SAMD10	20	62605466	62611361	0.05273	20:62135282	-3.61	20:62620057	0.0165	-5.91	2.637	1342	23	enet	0.023	1.4e-08	-3.22455	0.00126
PsychENCODE	/mnt/ilae/archive/tools/twas/WEIGHTS//PEC_TWAS_weights/ENSG00000198892.wgt.RDat	SHISA4	1	201857808	201861434	0.39281	1:201905114	3.95	1:201822955	0.272	-19.02	-3.31	1323	6	lasso	0.29	1.4e-99	3.22135	0.00128
PsychENCODE	/mnt/ilae/archive/tools/twas/WEIGHTS//PEC_TWAS_weights/ENSG00000217930.wgt.RDat	PAM16	16	4381550	4405608	0.02989	16:4711406	-3.33	16:4423644	-0.000406	-4.07	2.7418	1480	1480	bslmm	2.9e-05	0.31	-3.2009	0.00137
PsychENCODE	/mnt/ilae/archive/tools/twas/WEIGHTS//PEC_TWAS_weights/ENSG00000110900.wgt.RDat	TSPAN11	12	31079362	31149534	0.61164	12:30756096	-4.31	12:31049763	0.333	20.98	-2.438	1904	60	enet	0.44	4.5e-166	-3.19845	0.001382
PsychENCODE	/mnt/ilae/archive/tools/twas/WEIGHTS//PEC_TWAS_weights/ENSG00000259218.wgt.RDat	LINC00928	15	90048508	90067265	0.02722	15:89702298	5.34	15:90047910	0.00753	4.15	1.048	1154	1154	bslmm	0.012	4.6e-05	-3.19842	0.001382
PsychENCODE	/mnt/ilae/archive/tools/twas/WEIGHTS//PEC_TWAS_weights/ENSG00000138614.wgt.RDat	VWA9	15	65871091	65903627	0.0219	15:66167174	3.31	15:65710002	0.00182	4.22	3.188	1120	1	lasso	0.002	0.057	3.188	0.001433
PsychENCODE	/mnt/ilae/archive/tools/twas/WEIGHTS//PEC_TWAS_weights/ENSG00000092199.wgt.RDat	HNRNPC	14	21677295	21737653	0.06372	14:21588372	-3.68	14:21930932	0.00645	3.48	-1.471	1696	1696	bslmm	0.025	6.2e-09	-3.18557	0.00144
PsychENCODE	/mnt/ilae/archive/tools/twas/WEIGHTS//PEC_TWAS_weights/ENSG00000123975.wgt.RDat	CKS2	9	91926113	91931618	0.4614	9:91768875	3.74	9:91963682	0.346	-21.44	3.07791	1600	1600	bslmm	0.35	7.5e-128	-3.18708	0.00144
PsychENCODE	/mnt/ilae/archive/tools/twas/WEIGHTS//PEC_TWAS_weights/ENSG00000183682.wgt.RDat	BMP8A	1	39957318	39991607	0.1098	1:40287279	-3.95	1:40021644	0.0753	10.31	2.873	1423	15	enet	0.097	2.5e-31	3.18607	0.00144
PsychENCODE	/mnt/ilae/archive/tools/twas/WEIGHTS//PEC_TWAS_weights/ENSG00000272979.wgt.RDat	RP11-647K16.1	2	191318818	191319247	0.01492	2:191567225	4.64	2:191331214	0.00197	4.37	-3.219	1223	6	enet	0.0028	0.031	-3.1738	0.0015
PsychENCODE	/mnt/ilae/archive/tools/twas/WEIGHTS//PEC_TWAS_weights/ENSG00000074696.wgt.RDat	PTPLAD1	15	65822756	65870687	0.02065	15:66167174	3.78	15:66108647	0.0161	4.78	-3.173	1132	1	top1	0.016	2.2e-06	-3.173	0.001509
PsychENCODE	/mnt/ilae/archive/tools/twas/WEIGHTS//PEC_TWAS_weights/ENSG00000005100.wgt.RDat	DHX33	17	5344232	5372380	0.11481	17:4908721	-4.28	17:5354471	0.0722	-10	1.321	1919	1919	bslmm	0.097	3.3e-31	-3.17193	0.00151
PsychENCODE	/mnt/ilae/archive/tools/twas/WEIGHTS//PEC_TWAS_weights/ENSG00000064012.wgt.RDat	CASP8	2	202098166	202152434	0.03696	2:202346409	3.87	2:202176024	0.0288	6.82	3.166	1139	1	top1	0.029	3.2e-10	3.166	0.00155
PsychENCODE	/mnt/ilae/archive/tools/twas/WEIGHTS//PEC_TWAS_weights/ENSG00000116883.wgt.RDat	RP11-268J15.5	1	36789335	36794822	0.08193	1:36758818	-3.5	1:36760590	0.0476	8.25	-2.72908	901	901	bslmm	0.054	7.5e-18	-3.15617	0.0016
PsychENCODE	/mnt/ilae/archive/tools/twas/WEIGHTS//PEC_TWAS_weights/ENSG00000179163.wgt.RDat	FUCA1	1	24171567	24194784	0.02658	1:23740708	-4.93	1:23792009	-0.000749	3.52	0.84347	1093	1093	blup	0.0062	0.0024	-3.15091	0.00163
PsychENCODE	/mnt/ilae/archive/tools/twas/WEIGHTS//PEC_TWAS_weights/ENSG00000181744.wgt.RDat	C3orf58	3	143690640	143767561	0.04676	3:143630392	-3.56	3:143674927	0.0251	-6.3	3.147	1494	1	lasso	0.039	3.6e-13	-3.147	0.00165
PsychENCODE	/mnt/ilae/archive/tools/twas/WEIGHTS//PEC_TWAS_weights/ENSG00000197557.wgt.RDat	TTC30A	2	178477720	178483694	0.16966	2:178473794	-3.47	2:178496937	0.0979	11.61	1.586	1621	50	enet	0.12	9.3e-39	3.14029	0.00169
PsychENCODE	/mnt/ilae/archive/tools/twas/WEIGHTS//PEC_TWAS_weights/ENSG00000182934.wgt.RDat	SRPR	11	126132814	126139039	0.12241	11:126179719	-3.63	11:126075843	0.0649	-9.64	-2.501	1470	8	lasso	0.077	4.8e-25	3.1387	0.001697
PsychENCODE	/mnt/ilae/archive/tools/twas/WEIGHTS//PEC_TWAS_weights/ENSG00000166913.wgt.RDat	YWHAB	20	43514317	43537173	0.21155	20:43721738	3.41	20:43514210	0.125	-13.14	2.8086	1160	24	enet	0.15	2e-48	-3.13152	0.00174
PsychENCODE	/mnt/ilae/archive/tools/twas/WEIGHTS//PEC_TWAS_weights/ENSG00000185437.wgt.RDat	SH3BGR	21	40817781	40887433	0.26044	21:40663121	3.79	21:40872128	0.168	15.36	-1.858	1959	1959	bslmm	0.24	2.4e-82	-3.1294	0.00175
PsychENCODE	/mnt/ilae/archive/tools/twas/WEIGHTS//PEC_TWAS_weights/ENSG00000115993.wgt.RDat	TRAK2	2	202241930	202316302	0.11849	2:202164837	3.84	2:202290117	0.0975	-11.51	3.124	1116	1	top1	0.097	1.8e-31	-3.124	0.00178
PsychENCODE	/mnt/ilae/archive/tools/twas/WEIGHTS//PEC_TWAS_weights/ENSG00000166189.wgt.RDat	HPS6	10	103825147	103827792	0.02346	10:103674102	5.47	10:103842430	0.0103	4.51	-2.02684	741	2	lasso	0.011	9.1e-05	-3.13	0.00178
PsychENCODE	/mnt/ilae/archive/tools/twas/WEIGHTS//PEC_TWAS_weights/ENSG00000157103.wgt.RDat	SLC6A1	3	11034410	11080933	0.02422	3:10677969	3.41	3:11030451	-0.000208	3.25	-0.392	1391	1391	bslmm	0.0011	0.11	3.1222	0.001795
PsychENCODE	/mnt/ilae/archive/tools/twas/WEIGHTS//PEC_TWAS_weights/ENSG00000196353.wgt.RDat	CPNE4	3	131252399	132004254	0.19751	3:132341842	-3.98	3:131743074	0.0577	-9.27	2.39	2558	2558	bslmm	0.089	9.6e-29	-3.12151	0.001799
PsychENCODE	/mnt/ilae/archive/tools/twas/WEIGHTS//PEC_TWAS_weights/ENSG00000110917.wgt.RDat	MLEC	12	121124672	121139667	0.14914	12:120667986	-4.66	12:121173386	0.0583	9.34	-1.579	1828	11	lasso	0.12	2.8e-37	-3.1213	0.001801
PsychENCODE	/mnt/ilae/archive/tools/twas/WEIGHTS//PEC_TWAS_weights/ENSG00000167842.wgt.RDat	MIS12	17	5389605	5394134	0.28406	17:4908721	-4.28	17:5397548	0.0776	9.59	1.328	1898	43	enet	0.14	9e-47	3.11157	0.00186
PsychENCODE	/mnt/ilae/archive/tools/twas/WEIGHTS//PEC_TWAS_weights/ENSG00000140995.wgt.RDat	DEF8	16	90014333	90034468	0.23204	16:89922735	3.35	16:90047786	0.0547	-9.68	-2.398	1287	49	enet	0.11	1.3e-36	3.10621	0.0019
PsychENCODE	/mnt/ilae/archive/tools/twas/WEIGHTS//PEC_TWAS_weights/ENSG00000266962.wgt.RDat	RP11-400F19.6	17	40704456	40706766	0.029	17:40696915	4.12	17:40772967	0.011	4.83	-2.02809	660	660	blup	0.011	6.3e-05	-3.10224	0.00192
PsychENCODE	/mnt/ilae/archive/tools/twas/WEIGHTS//PEC_TWAS_weights/ENSG00000137764.wgt.RDat	MAP2K5	15	67835047	68099461	0.17052	15:67381527	3.88	15:67904511	0.0915	-11.84	2.983	1287	9	lasso	0.13	3.7e-43	-3.10111	0.001928
PsychENCODE	/mnt/ilae/archive/tools/twas/WEIGHTS//PEC_TWAS_weights/ENSG00000185896.wgt.RDat	LAMP1	13	113951556	113977987	0.0578	13:113989173	-3.98	13:114025124	0.0179	3.35	-0.5503	1353	1353	bslmm	0.022	4.9e-08	3.09854	0.00194
PsychENCODE	/mnt/ilae/archive/tools/twas/WEIGHTS//PEC_TWAS_weights/ENSG00000136463.wgt.RDat	TACO1	17	61678231	61685725	0.01571	17:62112023	-3.41	17:61692495	0.00408	3.66	3.09	757	1	top1	0.0041	0.011	3.09	0.002
PsychENCODE	/mnt/ilae/archive/tools/twas/WEIGHTS//PEC_TWAS_weights/ENSG00000126226.wgt.RDat	PCID2	13	113831891	113863029	0.0915	13:113903658	3.95	13:113828412	0.023	7.02	-3.088	1426	1	top1	0.023	1.8e-08	-3.088	0.00202
PsychENCODE	/mnt/ilae/archive/tools/twas/WEIGHTS//PEC_TWAS_weights/ENSG00000158417.wgt.RDat	EIF5B	2	99953816	100017789	0.01452	2:99923088	3.29	2:100109913	0.00174	4.51	-1.955	1207	17	enet	0.0058	0.0032	-3.0877	0.00202
PsychENCODE	/mnt/ilae/archive/tools/twas/WEIGHTS//PEC_TWAS_weights/ENSG00000133706.wgt.RDat	LARS	5	145492601	145562223	0.08962	5:145369479	4.05	5:145579186	0.0274	7.24	1.926	1474	1474	bslmm	0.038	3.8e-13	3.085	0.00204
PsychENCODE	/mnt/ilae/archive/tools/twas/WEIGHTS//PEC_TWAS_weights/ENSG00000173273.wgt.RDat	TNKS	8	9413424	9639856	0.18759	8:9578513	3.78	8:9558111	0.0507	-9.2	3.539	2325	2325	blup	0.077	6.9e-25	-3.07448	0.00211
PsychENCODE	/mnt/ilae/archive/tools/twas/WEIGHTS//PEC_TWAS_weights/ENSG00000124588.wgt.RDat	NQO2	6	2988221	3019996	0.6841	6:2535907	-4.05	6:3003970	0.178	-15.37	-3.8508	1749	61	enet	0.42	3.2e-157	3.07344	0.002116
PsychENCODE	/mnt/ilae/archive/tools/twas/WEIGHTS//PEC_TWAS_weights/ENSG00000226149.wgt.RDat	RP1-69D17.4	6	129847771	129873732	0.01987	6:129429719	-3.44	6:129847804	-0.00025	-3.82	-0.882	1312	1312	bslmm	0.00039	0.22	3.07316	0.002118
PsychENCODE	/mnt/ilae/archive/tools/twas/WEIGHTS//PEC_TWAS_weights/ENSG00000240423.wgt.RDat	LINC00636	3	107602095	107647754	0.01771	3:107144817	3.56	3:107652379	0.00991	4.47	3.067	1297	1	top1	0.0099	0.00017	3.067	0.002162
PsychENCODE	/mnt/ilae/archive/tools/twas/WEIGHTS//PEC_TWAS_weights/ENSG00000170180.wgt.RDat	GYPA	4	145030457	145061904	0.04891	4:145228620	3.92	4:145256039	-0.000757	-3.6	-1.4181	1623	1623	blup	0.0063	0.0022	3.06571	0.00217
PsychENCODE	/mnt/ilae/archive/tools/twas/WEIGHTS//PEC_TWAS_weights/ENSG00000146457.wgt.RDat	WTAP	6	160146617	160177351	0.11529	6:160139603	-2.9	6:160169258	0.0657	9.93	-2.352	1586	1586	bslmm	0.087	3.7e-28	-3.06429	0.002182
PsychENCODE	/mnt/ilae/archive/tools/twas/WEIGHTS//PEC_TWAS_weights/ENSG00000185658.wgt.RDat	BRWD1	21	40556102	40693485	0.18824	21:40663121	3.79	21:40654840	0.158	-14.49	3.301	1907	51	enet	0.19	1.6e-61	-3.0617	0.0022
PsychENCODE	/mnt/ilae/archive/tools/twas/WEIGHTS//PEC_TWAS_weights/ENSG00000136169.wgt.RDat	SETDB2	13	50018429	50069138	0.2255	13:49718168	-4.38	13:50027270	0.149	13.6	-2.7542	1368	1368	bslmm	0.15	4.8e-50	-3.06026	0.00221
PsychENCODE	/mnt/ilae/archive/tools/twas/WEIGHTS//PEC_TWAS_weights/ENSG00000063854.wgt.RDat	HAGH	16	1845621	1877195	0.17676	16:2037894	-4	16:1871727	0.211	16.34	-3.3	1740	1	lasso	0.21	2.9e-70	-3.05751	0.00223
PsychENCODE	/mnt/ilae/archive/tools/twas/WEIGHTS//PEC_TWAS_weights/ENSG00000136098.wgt.RDat	NEK3	13	52706775	52733996	0.1019	13:53167307	-4.99	13:52714837	0.046	-9.07	2.822	984	23	enet	0.058	3.6e-19	-3.05516	0.00225
PsychENCODE	/mnt/ilae/archive/tools/twas/WEIGHTS//PEC_TWAS_weights/ENSG00000196922.wgt.RDat	ZNF252P	8	146198975	146228281	0.4835	8:146194415	3.69	8:146200438	0.356	21.75	3.08	516	42	enet	0.44	3e-170	3.05481	0.00225
PsychENCODE	/mnt/ilae/archive/tools/twas/WEIGHTS//PEC_TWAS_weights/ENSG00000228857.wgt.RDat	AC104653.1	2	114588626	114600933	0.02184	2:114948346	2.64	2:114788869	4.19e-05	-3.23	1.955	1156	1156	bslmm	0.0037	0.016	-3.05414	0.00226
PsychENCODE	/mnt/ilae/archive/tools/twas/WEIGHTS//PEC_TWAS_weights/ENSG00000136144.wgt.RDat	RCBTB1	13	50106082	50159719	0.5532	13:49718168	-4.33	13:50105142	0.187	15.77	-2.914	1394	17	lasso	0.44	2.2e-170	-3.04907	0.0023
PsychENCODE	/mnt/ilae/archive/tools/twas/WEIGHTS//PEC_TWAS_weights/ENSG00000178921.wgt.RDat	PFAS	17	8150936	8173809	0.33871	17:8206863	5.49	17:8162820	0.199	16.24	3.416	1265	1265	bslmm	0.22	4.3e-75	3.0485	0.0023
PsychENCODE	/mnt/ilae/archive/tools/twas/WEIGHTS//PEC_TWAS_weights/ENSG00000224728.wgt.RDat	AC090945.1	3	15919554	15921078	0.07349	3:15964140	-3.48	3:15824860	0.0462	8.8	-2.948	1505	1505	blup	0.057	7.1e-19	-3.04721	0.00231
PsychENCODE	/mnt/ilae/archive/tools/twas/WEIGHTS//PEC_TWAS_weights/ENSG00000185418.wgt.RDat	TARSL2	15	102193801	102264807	0.15823	15:102080760	3.97	15:102232005	0.024	6.7	1.701	1073	1073	bslmm	0.067	6.8e-22	3.04222	0.002348
PsychENCODE	/mnt/ilae/archive/tools/twas/WEIGHTS//PEC_TWAS_weights/ENSG00000271904.wgt.RDat	CTC-498M16.4	5	87729709	87794514	0.03198	5:88021391	-3.21	5:87715465	0.0157	5.92	-2.496	970	970	bslmm	0.018	4.6e-07	-3.0403	0.00236
PsychENCODE	/mnt/ilae/archive/tools/twas/WEIGHTS//PEC_TWAS_weights/ENSG00000029639.wgt.RDat	TFB1M	6	155578643	155635627	0.42802	6:155107736	-3.65	6:155627230	0.349	20.14	-1.533	1603	54	enet	0.41	5e-153	-3.03602	0.002397
PsychENCODE	/mnt/ilae/archive/tools/twas/WEIGHTS//PEC_TWAS_weights/ENSG00000234353.wgt.RDat	AP000347.4	22	23980679	23982949	0.04073	22:23730848	-3.57	22:24045321	-0.000514	3.52	-0.5865	1723	1723	blup	0.0086	0.00044	3.0329	0.00242
PsychENCODE	/mnt/ilae/archive/tools/twas/WEIGHTS//PEC_TWAS_weights/ENSG00000100483.wgt.RDat	VCPKMT	14	50575350	50583318	0.2736	14:50237817	3.12	14:50575408	0.246	-18.5	2.237	1121	1121	bslmm	0.3	1.6e-102	-3.0321	0.00243
PsychENCODE	/mnt/ilae/archive/tools/twas/WEIGHTS//PEC_TWAS_weights/ENSG00000134014.wgt.RDat	ELP3	8	27947190	28048673	0.33004	8:27939937	-3.61	8:27947607	0.298	20.21	2.894	1591	31	enet	0.37	1.3e-132	3.0286	0.00246
PsychENCODE	/mnt/ilae/archive/tools/twas/WEIGHTS//PEC_TWAS_weights/ENSG00000184144.wgt.RDat	CNTN2	1	205012325	205047627	0.0841	1:205254971	-4.09	1:205041015	0.0328	6.96	1.513	1414	1414	blup	0.034	6.7e-12	3.02831	0.00246
PsychENCODE	/mnt/ilae/archive/tools/twas/WEIGHTS//PEC_TWAS_weights/ENSG00000102580.wgt.RDat	DNAJC3	13	96329393	96447243	0.0945	13:96716487	-4.28	13:96442634	0.0745	10.13	2.745	1768	30	enet	0.079	1.5e-25	3.02425	0.00249
PsychENCODE	/mnt/ilae/archive/tools/twas/WEIGHTS//PEC_TWAS_weights/ENSG00000248636.wgt.RDat	RP11-768F21.1	12	119825792	120105884	0.04584	12:120590445	-4.74	12:120327246	-0.000566	-3.63	-1.717	1689	1689	bslmm	0.011	8e-05	3.02081	0.002521
PsychENCODE	/mnt/ilae/archive/tools/twas/WEIGHTS//PEC_TWAS_weights/ENSG00000273247.wgt.RDat	RP11-83A24.2	4	140333081	140375188	0.02566	4:139834477	3.85	4:140090987	0.000967	3.24	-3.019	1262	1	top1	0.00097	0.13	-3.019	0.00254
PsychENCODE	/mnt/ilae/archive/tools/twas/WEIGHTS//PEC_TWAS_weights/ENSG00000204963.wgt.RDat	PCDHA7	5	140213969	140391929	0.10545	5:140747306	4.15	5:140203432	0.124	13.14	-2.8608	1030	21	enet	0.13	9.4e-42	-3.0167	0.00256
PsychENCODE	/mnt/ilae/archive/tools/twas/WEIGHTS//PEC_TWAS_weights/ENSG00000224165.wgt.RDat	DNAJC27-AS1	2	25194259	25262563	0.11647	2:25161386	-3.77	2:25233811	0.0669	-9.55	-3.043	1247	6	lasso	0.099	4.5e-32	3.01236	0.00259
PsychENCODE	/mnt/ilae/archive/tools/twas/WEIGHTS//PEC_TWAS_weights/ENSG00000204969.wgt.RDat	PCDHA2	5	140174444	140391929	0.06752	5:140747306	4.34	5:140136804	0.0369	8.5	-2.862	1066	1066	blup	0.06	8.6e-20	-3.008	0.00263
PsychENCODE	/mnt/ilae/archive/tools/twas/WEIGHTS//PEC_TWAS_weights/ENSG00000219016.wgt.RDat	CTA-299D3.8	22	48934712	48943199	0.03971	22:49046349	-3.84	22:48589337	-0.000731	3.85	0.69	2503	2503	blup	0.0037	0.015	-3.0067	0.00264
PsychENCODE	/mnt/ilae/archive/tools/twas/WEIGHTS//PEC_TWAS_weights/ENSG00000240972.wgt.RDat	MIF	22	24236191	24237414	0.11814	22:23739495	3.93	22:24236819	0.0459	-7.44	-0.7057	1566	1566	bslmm	0.062	2e-20	-3.0032	0.00267
PsychENCODE	/mnt/ilae/archive/tools/twas/WEIGHTS//PEC_TWAS_weights/ENSG00000268358.wgt.RDat	EPB41L4A-AS2	5	111755280	111756310	0.04072	5:111847345	-3.57	5:111862492	0.0186	5.37	-3.034	1836	30	enet	0.023	1.5e-08	-3.0019	0.00268
PsychENCODE	/mnt/ilae/archive/tools/twas/WEIGHTS//PEC_TWAS_weights/ENSG00000260992.wgt.RDat	DOCK9-AS2	13	99740073	99740879	0.1327	13:99391930	3.82	13:99712389	0.129	-13.35	-3.057	1758	16	lasso	0.13	3.8e-42	2.99827	0.00272
PsychENCODE	/mnt/ilae/archive/tools/twas/WEIGHTS//PEC_TWAS_weights/ENSG00000141027.wgt.RDat	NCOR1	17	15932471	16121499	0.0666	17:15868225	3.64	17:16064716	0.0293	7.69	3.317	1193	1193	blup	0.047	7.1e-16	2.99657	0.00273
PsychENCODE	/mnt/ilae/archive/tools/twas/WEIGHTS//PEC_TWAS_weights/ENSG00000059691.wgt.RDat	PET112	4	152591656	152682175	0.24079	4:152479233	3.79	4:152679816	0.236	-17.81	2.703	1447	1447	bslmm	0.25	1.4e-84	-2.99409	0.00275
PsychENCODE	/mnt/ilae/archive/tools/twas/WEIGHTS//PEC_TWAS_weights/ENSG00000082146.wgt.RDat	STRADB	2	202252581	202345569	0.03742	2:202164837	3.84	2:202266862	0.0184	-5.62	2.993	1135	1	top1	0.018	4.4e-07	-2.993	0.00276
PsychENCODE	/mnt/ilae/archive/tools/twas/WEIGHTS//PEC_TWAS_weights/ENSG00000186326.wgt.RDat	RGS9BP	19	33166313	33169206	0.10114	19:33359832	3.71	19:33151159	0.0444	-8.58	2.884	1843	26	enet	0.057	1.1e-18	-2.99165	0.00277
PsychENCODE	/mnt/ilae/archive/tools/twas/WEIGHTS//PEC_TWAS_weights/ENSG00000156136.wgt.RDat	DCK	4	71858255	71896631	0.09087	4:71496209	-4.45	4:71648396	0.0286	-7.33	2.469	1253	1253	bslmm	0.046	2.8e-15	-2.98727	0.00281
PsychENCODE	/mnt/ilae/archive/tools/twas/WEIGHTS//PEC_TWAS_weights/ENSG00000229820.wgt.RDat	RP1-308E4.1	1	28780052	28780445	0.01194	1:28741990	-3.36	1:28620729	-0.000747	3.63	1.27579	1236	1236	blup	0.0017	0.071	2.98344	0.00285
PsychENCODE	/mnt/ilae/archive/tools/twas/WEIGHTS//PEC_TWAS_weights/ENSG00000117625.wgt.RDat	RCOR3	1	211431719	211489727	0.01912	1:211660016	3.3	1:211595896	-0.000304	3.66	-1.614	1893	1	lasso	0.0065	0.0019	-2.97657	0.00291
PsychENCODE	/mnt/ilae/archive/tools/twas/WEIGHTS//PEC_TWAS_weights/ENSG00000123472.wgt.RDat	ATPAF1	1	47098409	47139539	0.11839	1:47457851	3.62	1:47124788	0.0538	8.56	2.812	1246	10	lasso	0.062	3e-20	2.97671	0.00291
PsychENCODE	/mnt/ilae/archive/tools/twas/WEIGHTS//PEC_TWAS_weights/ENSG00000130725.wgt.RDat	UBE2M	19	59067079	59070327	0.04496	19:58810770	-3.31	19:59072684	0.00807	5.41	2.638	682	5	lasso	0.021	6e-08	2.97395	0.00294
PsychENCODE	/mnt/ilae/archive/tools/twas/WEIGHTS//PEC_TWAS_weights/ENSG00000197056.wgt.RDat	ZMYM1	1	35525387	35581460	0.0203	1:35672756	4.13	1:35548439	0.0189	5.29	2.241	871	5	enet	0.019	2.1e-07	2.97284	0.00295
PsychENCODE	/mnt/ilae/archive/tools/twas/WEIGHTS//PEC_TWAS_weights/ENSG00000204962.wgt.RDat	PCDHA8	5	140220907	140391929	0.18309	5:140747306	4.03	5:140145206	0.189	15.91	-2.8474	1022	27	enet	0.23	1.8e-78	-2.9698	0.00298
PsychENCODE	/mnt/ilae/archive/tools/twas/WEIGHTS//PEC_TWAS_weights/ENSG00000272787.wgt.RDat	KB-226F1.2	22	24311400	24312062	0.08916	22:24074919	3.45	22:24267047	0.0662	10.31	2.9507	1418	4	lasso	0.069	1.7e-22	2.9686	0.00299
PsychENCODE	/mnt/ilae/archive/tools/twas/WEIGHTS//PEC_TWAS_weights/ENSG00000101213.wgt.RDat	PTK6	20	62159778	62168723	0.03452	20:62135282	-3.61	20:62140229	0.0211	-5.64	-2.968	2098	1	top1	0.021	6.8e-08	2.968	0.003
PsychENCODE	/mnt/ilae/archive/tools/twas/WEIGHTS//PEC_TWAS_weights/ENSG00000177425.wgt.RDat	PAWR	12	79968759	80084877	0.14392	12:80249056	-3.52	12:79782450	0.0568	8.84	2.8	875	6	lasso	0.066	1.6e-21	2.96488	0.003028
PsychENCODE	/mnt/ilae/archive/tools/twas/WEIGHTS//PEC_TWAS_weights/ENSG00000132153.wgt.RDat	DHX30	3	47844399	47891685	0.03181	3:47599380	3.61	3:47920240	0.0255	6.13	2.963	584	1	top1	0.026	3.2e-09	2.963	0.003047
PsychENCODE	/mnt/ilae/archive/tools/twas/WEIGHTS//PEC_TWAS_weights/ENSG00000218537.wgt.RDat	AP000350.4	22	24236613	24241117	0.17849	22:23739495	3.93	22:24266954	0.166	-14.86	2.958	1562	1	top1	0.17	3.6e-54	-2.958	0.0031
PsychENCODE	/mnt/ilae/archive/tools/twas/WEIGHTS//PEC_TWAS_weights/ENSG00000011590.wgt.RDat	ZBTB32	19	36195429	36207940	0.0441	19:35837150	3.76	19:36231646	0.0106	6.02	-3.008	1376	19	enet	0.026	2e-09	-2.95664	0.00311
PsychENCODE	/mnt/ilae/archive/tools/twas/WEIGHTS//PEC_TWAS_weights/ENSG00000273295.wgt.RDat	AP000350.5	22	24243619	24249255	0.60819	22:24329711	-3.49	22:24266954	0.693	-30.25	2.9556	1519	1	top1	0.69	0	-2.9556	0.00312
PsychENCODE	/mnt/ilae/archive/tools/twas/WEIGHTS//PEC_TWAS_weights/ENSG00000107862.wgt.RDat	GBF1	10	104005289	104142656	0.05143	10:103674102	5.47	10:104009503	0.00189	-4.94	-2.643	1009	1009	blup	0.011	7.5e-05	2.96	0.00313
PsychENCODE	/mnt/ilae/archive/tools/twas/WEIGHTS//PEC_TWAS_weights/ENSG00000271335.wgt.RDat	RP11-324I22.4	10	35603480	35625329	0.19188	10:35780430	-3.25	10:35697084	0.207	16.77	-2.833	1102	3	lasso	0.21	2e-71	-2.95	0.00314
PsychENCODE	/mnt/ilae/archive/tools/twas/WEIGHTS//PEC_TWAS_weights/ENSG00000108515.wgt.RDat	ENO3	17	4851387	4860426	0.10067	17:4908721	-4.28	17:4829560	0.0524	8.47	2.059	1543	1543	bslmm	0.068	4.7e-22	2.95198	0.00316
PsychENCODE	/mnt/ilae/archive/tools/twas/WEIGHTS//PEC_TWAS_weights/ENSG00000147654.wgt.RDat	EBAG9	8	110551940	110578225	0.12686	8:110808418	-2.92	8:110361477	0.0146	5.24	1.418	1343	1343	bslmm	0.034	8.7e-12	2.95081	0.00317
PsychENCODE	/mnt/ilae/archive/tools/twas/WEIGHTS//PEC_TWAS_weights/ENSG00000163872.wgt.RDat	YEATS2	3	183415606	183530413	0.04095	3:183766963	-3.6	3:183624964	0.00186	4.48	2.3639	1479	29	enet	0.017	1.1e-06	2.94921	0.003186
PsychENCODE	/mnt/ilae/archive/tools/twas/WEIGHTS//PEC_TWAS_weights/ENSG00000176732.wgt.RDat	PFN4	2	24338241	24346347	0.02534	2:24200787	-4.36	2:24271506	0.011	5.76	-1.148	1541	1541	blup	0.021	8.3e-08	-2.94664	0.00321
PsychENCODE	/mnt/ilae/archive/tools/twas/WEIGHTS//PEC_TWAS_weights/ENSG00000100604.wgt.RDat	CHGA	14	93389425	93401638	0.0518	14:93875148	3.5	14:93388133	0.018	5.77	-2.118	1695	19	enet	0.039	3.2e-13	-2.94472	0.00323
PsychENCODE	/mnt/ilae/archive/tools/twas/WEIGHTS//PEC_TWAS_weights/ENSG00000109458.wgt.RDat	GAB1	4	144257915	144395721	0.04491	4:144173089	3.54	4:144326409	0.0208	-5.51	3.059	1682	27	enet	0.022	3.6e-08	-2.94178	0.00326
PsychENCODE	/mnt/ilae/archive/tools/twas/WEIGHTS//PEC_TWAS_weights/ENSG00000189362.wgt.RDat	TMEM194B	2	191369068	191399448	0.02048	2:191567225	5.02	2:191428959	-0.00013	4.43	-1.996	1246	1246	bslmm	0.0032	0.022	-2.94248	0.00326
PsychENCODE	/mnt/ilae/archive/tools/twas/WEIGHTS//PEC_TWAS_weights/ENSG00000204713.wgt.RDat	TRIM27	6	28870779	28891766	0.03544	6:28405935	-3.46	6:28392743	0.003411	-4.97	-2.127	198	10	enet	0.017	1.5e-06	2.94199	0.00326
PsychENCODE	/mnt/ilae/archive/tools/twas/WEIGHTS//PEC_TWAS_weights/ENSG00000165338.wgt.RDat	HECTD2	10	93170096	93274586	0.08342	10:93440078	3.39	10:93348258	0.00548	-5.41	2.95	1306	13	enet	0.014	6.8e-06	-2.94	0.00327
PsychENCODE	/mnt/ilae/archive/tools/twas/WEIGHTS//PEC_TWAS_weights/ENSG00000105926.wgt.RDat	MPP6	7	24612887	24733812	0.14603	7:24580324	4.02	7:24762350	0.014	-6.59	2.295	1893	29	enet	0.046	1.4e-15	-2.93901	0.00329
PsychENCODE	/mnt/ilae/archive/tools/twas/WEIGHTS//PEC_TWAS_weights/ENSG00000134970.wgt.RDat	TMED7	5	114949205	114968689	0.05607	5:114450905	-5.16	5:114975167	0.0222	-5.89	2.558	1646	1646	blup	0.023	1.6e-08	-2.9379	0.0033
PsychENCODE	/mnt/ilae/archive/tools/twas/WEIGHTS//PEC_TWAS_weights/ENSG00000261404.wgt.RDat	AC009120.4	16	74088050	74330660	0.03793	16:73657077	3.58	16:74365283	0.0172	5.92	-2.183	1438	18	enet	0.019	2.3e-07	-2.93084	0.00338
PsychENCODE	/mnt/ilae/archive/tools/twas/WEIGHTS//PEC_TWAS_weights/ENSG00000172469.wgt.RDat	MANEA	6	96025419	96057333	0.28112	6:96078826	-3.33	6:96078826	0.194	-16.03	-3.329	1561	20	lasso	0.27	9.6e-92	2.92841	0.003407
PsychENCODE	/mnt/ilae/archive/tools/twas/WEIGHTS//PEC_TWAS_weights/ENSG00000107937.wgt.RDat	GTPBP4	10	1034338	1065876	0.03734	10:543008	3.92	10:873563	0.00413	-5.39	-2.678	1661	15	enet	0.017	1.5e-06	2.93	0.00341
PsychENCODE	/mnt/ilae/archive/tools/twas/WEIGHTS//PEC_TWAS_weights/ENSG00000176148.wgt.RDat	TCP11L1	11	33060963	33127489	0.10019	11:33088587	4.15	11:33077466	0.0506	-8.45	-2.919	1621	1	top1	0.051	7.6e-17	2.919	0.003512
PsychENCODE	/mnt/ilae/archive/tools/twas/WEIGHTS//PEC_TWAS_weights/ENSG00000119541.wgt.RDat	VPS4B	18	61056423	61089716	0.1554	18:60703703	3.9	18:61067588	0.1252	-12.95	2.763	1544	21	enet	0.13	1.4e-42	-2.91848	0.003517
PsychENCODE	/mnt/ilae/archive/tools/twas/WEIGHTS//PEC_TWAS_weights/ENSG00000167881.wgt.RDat	SRP68	17	74035184	74068734	0.04596	17:73869856	-4.16	17:74045224	0.0294	-6.62	2.656	1376	3	lasso	0.032	3.1e-11	-2.91825	0.00352
PsychENCODE	/mnt/ilae/archive/tools/twas/WEIGHTS//PEC_TWAS_weights/ENSG00000260038.wgt.RDat	RP11-407G23.4	16	57281262	57282404	0.02056	16:57169890	3.59	16:57296375	-6.57e-05	-3.87	2.172	1456	1456	blup	0.0049	0.0063	-2.91399	0.00357
PsychENCODE	/mnt/ilae/archive/tools/twas/WEIGHTS//PEC_TWAS_weights/ENSG00000223561.wgt.RDat	AC003090.1	7	25632971	25790614	0.10554	7:25763710	3.02	7:25774190	0.0657	9.41	2.612	1616	7	lasso	0.09	3.1e-29	2.91273	0.00358
PsychENCODE	/mnt/ilae/archive/tools/twas/WEIGHTS//PEC_TWAS_weights/ENSG00000185909.wgt.RDat	KLHDC8B	3	49209044	49213917	0.03055	3:48764954	4.34	3:49193081	0.0117	5.09	-2.95	565	565	bslmm	0.015	5.8e-06	-2.91277	0.003582
PsychENCODE	/mnt/ilae/archive/tools/twas/WEIGHTS//PEC_TWAS_weights/ENSG00000242193.wgt.RDat	RP11-568K15.1	1	177975271	178007085	0.41634	1:177979329	3.14	1:177975438	0.191	-15.94	2.45791	1121	1121	bslmm	0.29	5.4e-102	-2.91184	0.00359
PsychENCODE	/mnt/ilae/archive/tools/twas/WEIGHTS//PEC_TWAS_weights/ENSG00000147606.wgt.RDat	SLC26A7	8	92221722	92410378	0.01475	8:92207958	3.52	8:91823458	0.00661	-4.59	2.91056	1018	1	top1	0.0066	0.0018	-2.91056	0.00361
PsychENCODE	/mnt/ilae/archive/tools/twas/WEIGHTS//PEC_TWAS_weights/ENSG00000240291.wgt.RDat	RP11-499P20.2	10	18802044	18834580	0.01935	10:18870561	3.22	10:18744005	-1.34e-05	-3.55	1.263	2144	2144	bslmm	0.0026	0.034	-2.91	0.00362
PsychENCODE	/mnt/ilae/archive/tools/twas/WEIGHTS//PEC_TWAS_weights/ENSG00000059915.wgt.RDat	PSD	10	104162376	104181296	0.0169	10:103674102	5.47	10:104179219	0.00828	-4.49	-2.909	1007	1	top1	0.0083	0.00054	2.91	0.00363
PsychENCODE	/mnt/ilae/archive/tools/twas/WEIGHTS//PEC_TWAS_weights/ENSG00000269920.wgt.RDat	RP11-690P14.4	10	97733786	97792432	0.046	10:98147079	2.8	10:97646260	0.0169	5.91	1.631	1650	17	enet	0.032	2.5e-11	2.9	0.00372
PsychENCODE	/mnt/ilae/archive/tools/twas/WEIGHTS//PEC_TWAS_weights/ENSG00000198909.wgt.RDat	MAP3K3	17	61699775	61773663	0.02513	17:62112023	-3.41	17:62013474	-0.00036	3.59	1.822	850	850	bslmm	0.0094	0.00025	2.89828	0.00375
PsychENCODE	/mnt/ilae/archive/tools/twas/WEIGHTS//PEC_TWAS_weights/ENSG00000138834.wgt.RDat	MAPK8IP3	16	1756184	1820318	0.02993	16:2037894	-4	16:1844590	0.00108	-4.42	-1.911	1868	1868	blup	0.0074	0.001	2.89353	0.00381
PsychENCODE	/mnt/ilae/archive/tools/twas/WEIGHTS//PEC_TWAS_weights/ENSG00000146670.wgt.RDat	CDCA5	11	64833772	64851636	0.07223	11:64838833	3.69	11:64872843	0.041	-7.49	-2.72719	756	6	lasso	0.049	2.4e-16	2.8927	0.00382
PsychENCODE	/mnt/ilae/archive/tools/twas/WEIGHTS//PEC_TWAS_weights/ENSG00000172987.wgt.RDat	HPSE2	10	100218875	100995619	0.08523	10:99764930	4.09	10:100894554	0.044	7.75	2.251	2257	2257	bslmm	0.047	7.1e-16	2.89	0.00389
PsychENCODE	/mnt/ilae/archive/tools/twas/WEIGHTS//PEC_TWAS_weights/ENSG00000187720.wgt.RDat	THSD4	15	71389291	72075722	0.14092	15:71355058	-3.48	15:71674189	0.0279	6.42	2.13	1762	47	enet	0.083	9.3e-27	2.88607	0.003901
PsychENCODE	/mnt/ilae/archive/tools/twas/WEIGHTS//PEC_TWAS_weights/ENSG00000147642.wgt.RDat	SYBU	8	110586207	110704020	0.09382	8:111192531	-3.18	8:110655907	0.0121	-5.67	1.746	1368	1368	blup	0.027	1.6e-09	-2.87989	0.00398
PsychENCODE	/mnt/ilae/archive/tools/twas/WEIGHTS//PEC_TWAS_weights/ENSG00000164056.wgt.RDat	SPRY1	4	124317950	124324910	0.20095	4:123945094	-3.96	4:124590615	0.0492	-8.49	2.762	1619	52	enet	0.12	6.8e-38	-2.87505	0.00404
PsychENCODE	/mnt/ilae/archive/tools/twas/WEIGHTS//PEC_TWAS_weights/ENSG00000170458.wgt.RDat	CD14	5	140011313	140013286	0.08582	5:140228164	3.68	5:140007718	0.0626	9.67	-2.785	788	3	lasso	0.066	2e-21	-2.8724	0.00407
PsychENCODE	/mnt/ilae/archive/tools/twas/WEIGHTS//PEC_TWAS_weights/ENSG00000198231.wgt.RDat	DDX42	17	61850963	61896677	0.17197	17:62112023	-3.41	17:61867787	0.199	-16.4	3.007	892	892	bslmm	0.2	9e-68	-2.8729	0.00407
PsychENCODE	/mnt/ilae/archive/tools/twas/WEIGHTS//PEC_TWAS_weights/ENSG00000258441.wgt.RDat	LINC00641	14	21668238	21675059	0.16244	14:21651102	3.42	14:21664710	0.0432	9.13	-3.18386	1526	5	lasso	0.098	1.1e-31	-2.87193	0.00408
PsychENCODE	/mnt/ilae/archive/tools/twas/WEIGHTS//PEC_TWAS_weights/ENSG00000177628.wgt.RDat	GBA	1	155204243	155214490	0.1001	1:154824973	-3.65	1:155175390	0.0243	-3.87	0.971	576	576	bslmm	0.026	1.8e-09	-2.87081	0.00409
PsychENCODE	/mnt/ilae/archive/tools/twas/WEIGHTS//PEC_TWAS_weights/ENSG00000109956.wgt.RDat	B3GAT1	11	134248398	134281812	0.1736	11:134720154	3.66	11:134324387	0.00628	6.75	1.632	1828	46	enet	0.061	3.7e-20	2.8671	0.004143
PsychENCODE	/mnt/ilae/archive/tools/twas/WEIGHTS//PEC_TWAS_weights/ENSG00000140525.wgt.RDat	FANCI	15	89787180	89860492	0.05853	15:89702298	5.34	15:89780972	0.00254	-4.64	-3.089	1383	1383	bslmm	0.0088	0.00038	2.86331	0.004192
PsychENCODE	/mnt/ilae/archive/tools/twas/WEIGHTS//PEC_TWAS_weights/ENSG00000118322.wgt.RDat	ATP10B	5	159990127	160279221	0.43892	5:160708146	3.9	5:160281180	0.328	20.98	3.217	2205	68	enet	0.4	1.2e-149	2.859	0.00425
PsychENCODE	/mnt/ilae/archive/tools/twas/WEIGHTS//PEC_TWAS_weights/ENSG00000108604.wgt.RDat	SMARCD2	17	61909444	61920425	0.02985	17:62112023	-3.41	17:61942682	0.0392	7.51	2.853	854	1	top1	0.039	2.3e-13	2.853	0.00433
PsychENCODE	/mnt/ilae/archive/tools/twas/WEIGHTS//PEC_TWAS_weights/ENSG00000175115.wgt.RDat	PACS1	11	65837834	66012218	0.13411	11:65854561	3.94	11:65962592	0.0767	10.29	-2.442	1028	8	lasso	0.099	4.5e-32	-2.8524	0.00434
PsychENCODE	/mnt/ilae/archive/tools/twas/WEIGHTS//PEC_TWAS_weights/ENSG00000095787.wgt.RDat	WAC	10	28821422	28912041	0.13596	10:28477070	-3.53	10:28874531	0.0785	11.1	2.93	2129	6	lasso	0.11	5.9e-35	2.85	0.00438
PsychENCODE	/mnt/ilae/archive/tools/twas/WEIGHTS//PEC_TWAS_weights/ENSG00000173960.wgt.RDat	UBXN2A	2	24150155	24227779	0.17037	2:23909304	-3.69	2:24201701	0.0646	10.67	1.687	1655	1655	bslmm	0.14	5.3e-45	2.84502	0.00444
PsychENCODE	/mnt/ilae/archive/tools/twas/WEIGHTS//PEC_TWAS_weights/ENSG00000156535.wgt.RDat	CD109	6	74405508	74538040	0.25183	6:74084336	-3.66	6:74324104	0.0509	8.34	-0.463	2273	71	enet	0.094	3e-30	-2.8442	0.004452
PsychENCODE	/mnt/ilae/archive/tools/twas/WEIGHTS//PEC_TWAS_weights/ENSG00000160299.wgt.RDat	PCNT	21	47744036	47865682	0.24453	21:47813015	-3.51	21:47694712	0.141	14.54	1.907	1779	30	enet	0.27	7.6e-92	2.8383	0.00454
PsychENCODE	/mnt/ilae/archive/tools/twas/WEIGHTS//PEC_TWAS_weights/ENSG00000163565.wgt.RDat	IFI16	1	158969758	159024945	0.22433	1:158996371	-3.61	1:158951125	0.0797	10.94	-3.269	1664	54	enet	0.16	1.8e-52	-2.83821	0.00454
PsychENCODE	/mnt/ilae/archive/tools/twas/WEIGHTS//PEC_TWAS_weights/ENSG00000155754.wgt.RDat	ALS2CR11	2	202352148	202483901	0.02605	2:202164837	3.84	2:202337730	0.0127	-4.97	3.359	1282	10	enet	0.015	6.1e-06	-2.83519	0.00458
PsychENCODE	/mnt/ilae/archive/tools/twas/WEIGHTS//PEC_TWAS_weights/ENSG00000231663.wgt.RDat	RP5-827C21.4	1	234508553	234509339	0.07151	1:234554811	3.85	1:234505941	0.0252	6.15	2.834	1541	1	top1	0.025	3.9e-09	2.834	0.0046
PsychENCODE	/mnt/ilae/archive/tools/twas/WEIGHTS//PEC_TWAS_weights/ENSG00000233087.wgt.RDat	AC073869.1	2	132118066	132121731	0.24876	2:132048386	-4.22	2:132097473	0.15	-14.58	-2.7634	1262	1262	bslmm	0.19	3e-61	2.83387	0.0046
PsychENCODE	/mnt/ilae/archive/tools/twas/WEIGHTS//PEC_TWAS_weights/ENSG00000196387.wgt.RDat	ZNF140	12	133656424	133684130	0.02772	12:133699803	4.05	12:133697131	0.00292	4.58	3.814	928	928	bslmm	0.01	0.00013	2.83071	0.004645
PsychENCODE	/mnt/ilae/archive/tools/twas/WEIGHTS//PEC_TWAS_weights/ENSG00000122862.wgt.RDat	SRGN	10	70847862	70864567	0.05764	10:70622543	3.97	10:70803441	0.0067	4.41	1.5307	1730	1730	bslmm	0.013	1.7e-05	2.83	0.00466
PsychENCODE	/mnt/ilae/archive/tools/twas/WEIGHTS//PEC_TWAS_weights/ENSG00000116809.wgt.RDat	ZBTB17	1	16268364	16302627	0.0325	1:16630740	3.39	1:16226634	0.00365	-3.99	2.828	1632	1	top1	0.0037	0.016	-2.828	0.00468
PsychENCODE	/mnt/ilae/archive/tools/twas/WEIGHTS//PEC_TWAS_weights/ENSG00000116539.wgt.RDat	ASH1L	1	155305059	155532598	0.01408	1:154824973	-3.65	1:155058046	0.00173	-2.66	1.121	688	688	bslmm	0.003	0.026	-2.82705	0.0047
PsychENCODE	/mnt/ilae/archive/tools/twas/WEIGHTS//PEC_TWAS_weights/ENSG00000137809.wgt.RDat	ITGA11	15	68594050	68724501	0.04458	15:68201829	4.01	15:68585218	-0.000627	3.61	-3.00803	1316	1316	bslmm	0.0029	0.029	-2.8195	0.00481
PsychENCODE	/mnt/ilae/archive/tools/twas/WEIGHTS//PEC_TWAS_weights/ENSG00000114744.wgt.RDat	COMMD2	3	149456257	149470286	0.27951	3:149763994	-3.39	3:149455651	0.171	16.2	2.685	1548	18	enet	0.21	4.7e-71	2.81915	0.004815
PsychENCODE	/mnt/ilae/archive/tools/twas/WEIGHTS//PEC_TWAS_weights/ENSG00000136108.wgt.RDat	CKAP2	13	53029564	53050763	0.4285	13:53167307	-4.99	13:53051627	0.338	21.17	2.51	1179	49	enet	0.41	4.8e-155	2.81783	0.00483
PsychENCODE	/mnt/ilae/archive/tools/twas/WEIGHTS//PEC_TWAS_weights/ENSG00000157778.wgt.RDat	PSMG3	7	1606966	1610641	0.04643	7:1296435	-3.62	7:1621247	0.0277	-6.43	2.8168	2066	1	top1	0.028	7e-10	-2.81683	0.00485
PsychENCODE	/mnt/ilae/archive/tools/twas/WEIGHTS//PEC_TWAS_weights/ENSG00000250903.wgt.RDat	GMDS-AS1	6	2245982	2482256	0.14187	6:2535907	-4.05	6:2400062	0.02482	-7.51	-1.599	2008	16	lasso	0.079	9.5e-26	2.81618	0.00486
PsychENCODE	/mnt/ilae/archive/tools/twas/WEIGHTS//PEC_TWAS_weights/ENSG00000155729.wgt.RDat	KCTD18	2	201353675	201384507	0.06134	2:201349450	3.1	2:201412760	0.0279	-6.34	1.473	1054	7	lasso	0.03	1.9e-10	-2.81509	0.00488
PsychENCODE	/mnt/ilae/archive/tools/twas/WEIGHTS//PEC_TWAS_weights/ENSG00000178467.wgt.RDat	P4HTM	3	49027319	49044587	0.10903	3:48764954	4.42	3:49097582	0.152	-14.71	-2.733	525	7	lasso	0.16	6.9e-53	2.8148	0.004881
PsychENCODE	/mnt/ilae/archive/tools/twas/WEIGHTS//PEC_TWAS_weights/ENSG00000108506.wgt.RDat	INTS2	17	59942731	60005377	0.03279	17:60168403	-3.59	17:59984052	0.00725	4.06	-2.813	964	1	top1	0.0073	0.0011	-2.813	0.00491
PsychENCODE	/mnt/ilae/archive/tools/twas/WEIGHTS//PEC_TWAS_weights/ENSG00000148481.wgt.RDat	FAM188A	10	15820169	15902519	0.05954	10:15716495	4.19	10:15887983	0.0116	5.03	3.21937	1353	3	lasso	0.014	1e-05	2.81	0.00498
PsychENCODE	/mnt/ilae/archive/tools/twas/WEIGHTS//PEC_TWAS_weights/ENSG00000269928.wgt.RDat	RP11-849F2.8	17	8128139	8128798	0.02024	17:8206863	5.48	17:8152039	0.000214	-3.94	2.111	1225	1225	bslmm	0.0015	0.086	-2.80838	0.00498
PsychENCODE	/mnt/ilae/archive/tools/twas/WEIGHTS//PEC_TWAS_weights/ENSG00000105393.wgt.RDat	BABAM1	19	17378159	17392058	0.03485	19:17824556	3.28	19:17388938	0.0257	6.05	2.8037	1856	1	top1	0.026	2.9e-09	2.80371	0.00505
PsychENCODE	/mnt/ilae/archive/tools/twas/WEIGHTS//PEC_TWAS_weights/ENSG00000198216.wgt.RDat	CACNA1E	1	181382238	181777219	0.06463	1:181287151	-3.55	1:181822594	0.0211	-6.2	-3.113	1888	1888	bslmm	0.029	2.4e-10	2.80296	0.00506
PsychENCODE	/mnt/ilae/archive/tools/twas/WEIGHTS//PEC_TWAS_weights/ENSG00000058673.wgt.RDat	ZC3H11A	1	203764782	203823252	0.03858	1:203827242	-3.45	1:203845110	-5.57e-05	4.51	-3.269	1504	1504	blup	0.0052	0.0052	-2.80036	0.0051
PsychENCODE	/mnt/ilae/archive/tools/twas/WEIGHTS//PEC_TWAS_weights/ENSG00000115339.wgt.RDat	GALNT3	2	166604101	166651192	0.16561	2:166940799	-6.93	2:166709068	0.0767	10.9	-0.011	1237	1237	bslmm	0.12	6.4e-39	2.80047	0.0051
PsychENCODE	/mnt/ilae/archive/tools/twas/WEIGHTS//PEC_TWAS_weights/ENSG00000267520.wgt.RDat	RP11-373L24.1	2	61153044	61158745	0.07078	2:61521632	-3.56	2:61103311	0.0222	5.62	-0.156	892	892	bslmm	0.031	7.2e-11	2.79966	0.00512
PsychENCODE	/mnt/ilae/archive/tools/twas/WEIGHTS//PEC_TWAS_weights/ENSG00000119973.wgt.RDat	PRLHR	10	120352916	120355160	0.07606	10:120406749	-3.37	10:120390874	0.017	-5.96	2.153	1534	9	lasso	0.037	1e-12	-2.8	0.00513
PsychENCODE	/mnt/ilae/archive/tools/twas/WEIGHTS//PEC_TWAS_weights/ENSG00000141699.wgt.RDat	FAM134C	17	40731531	40762641	0.01693	17:40696915	4.12	17:40750099	0.0083	4.97	-1.50742	687	3	lasso	0.0092	0.00028	-2.79813	0.00514
PsychENCODE	/mnt/ilae/archive/tools/twas/WEIGHTS//PEC_TWAS_weights/ENSG00000232411.wgt.RDat	AC009495.3	2	166689558	166695608	0.04657	2:166940799	-6.93	2:166727401	0.0194	5.85	2.797	1179	1	top1	0.019	2.2e-07	2.797	0.00516
PsychENCODE	/mnt/ilae/archive/tools/twas/WEIGHTS//PEC_TWAS_weights/ENSG00000138600.wgt.RDat	SPPL2A	15	50999506	51058005	0.10464	15:51186215	-3.64	15:50999333	0.0542	-8.91	2.721	1674	1674	bslmm	0.079	9.2e-26	-2.79511	0.005188
PsychENCODE	/mnt/ilae/archive/tools/twas/WEIGHTS//PEC_TWAS_weights/ENSG00000145817.wgt.RDat	YIPF5	5	143537723	143550278	0.33182	5:143939260	-4.12	5:143529547	0.276	-19.22	2.675	1430	33	enet	0.32	2.4e-111	-2.7951	0.00519
PsychENCODE	/mnt/ilae/archive/tools/twas/WEIGHTS//PEC_TWAS_weights/ENSG00000158079.wgt.RDat	PTPDC1	9	96793076	96872138	0.0424	9:96341357	3.39	9:96712312	0.0017	-3.84	-2.28023	1882	1882	bslmm	0.0062	0.0025	2.79477	0.00519
PsychENCODE	/mnt/ilae/archive/tools/twas/WEIGHTS//PEC_TWAS_weights/ENSG00000165416.wgt.RDat	SUGT1	13	53226844	53275044	0.1196	13:53167307	-4.99	13:53187292	0.0522	-8.94	-3.329	1288	24	enet	0.072	2.5e-23	2.79409	0.0052
PsychENCODE	/mnt/ilae/archive/tools/twas/WEIGHTS//PEC_TWAS_weights/ENSG00000103064.wgt.RDat	SLC7A6	16	68298433	68335722	0.05924	16:68362654	-4.42	16:68300964	0.0291	-6.86	2.4825	1120	5	lasso	0.032	3e-11	-2.79229	0.00523
PsychENCODE	/mnt/ilae/archive/tools/twas/WEIGHTS//PEC_TWAS_weights/ENSG00000110717.wgt.RDat	NDUFS8	11	67798084	67804111	0.11956	11:67752654	3.13	11:67808116	0.0723	-10.04	3.119	1547	5	lasso	0.075	2.7e-24	-2.791	0.005255
PsychENCODE	/mnt/ilae/archive/tools/twas/WEIGHTS//PEC_TWAS_weights/ENSG00000175170.wgt.RDat	FAM182B	20	25744102	25848861	0.77975	20:25839745	3.3	20:25982840	0.3	20.27	-2.512	1057	114	enet	0.58	8e-252	-2.79022	0.00527
PsychENCODE	/mnt/ilae/archive/tools/twas/WEIGHTS//PEC_TWAS_weights/ENSG00000183775.wgt.RDat	KCTD16	5	143550396	143865249	0.0309	5:143939260	-5	5:143866249	0.0163	5.65	-2.398	1945	8	lasso	0.018	6.7e-07	-2.7898	0.00527
PsychENCODE	/mnt/ilae/archive/tools/twas/WEIGHTS//PEC_TWAS_weights/ENSG00000016391.wgt.RDat	CHDH	3	53846362	53880417	0.10498	3:53795804	-3.6	3:53861176	0.021	7.1	2.179	1234	19	enet	0.047	1.4e-15	2.78975	0.005275
PsychENCODE	/mnt/ilae/archive/tools/twas/WEIGHTS//PEC_TWAS_weights/ENSG00000118557.wgt.RDat	PMFBP1	16	72146056	72210777	0.02226	16:71827750	3.3	16:72248130	0.000245	-4.07	3.078	1245	1245	blup	0.0047	0.0071	-2.78146	0.00541
PsychENCODE	/mnt/ilae/archive/tools/twas/WEIGHTS//PEC_TWAS_weights/ENSG00000204186.wgt.RDat	ZDBF2	2	207139387	207179148	0.06778	2:206721956	3.87	2:207153591	0.0509	8.79	3.254	1316	19	enet	0.057	8.4e-19	2.78085	0.00542
PsychENCODE	/mnt/ilae/archive/tools/twas/WEIGHTS//PEC_TWAS_weights/ENSG00000099974.wgt.RDat	DDTL	22	24309089	24314721	0.147	22:24298293	3.44	22:24266954	0.133	13.42	2.9479	1428	3	lasso	0.13	2.9e-43	2.7796	0.00544
PsychENCODE	/mnt/ilae/archive/tools/twas/WEIGHTS//PEC_TWAS_weights/ENSG00000112855.wgt.RDat	HARS2	5	140071011	140078889	0.02558	5:140228164	3.61	5:140066916	0.0185	5.81	-2.775	815	1	top1	0.018	4.2e-07	-2.775	0.00552
PsychENCODE	/mnt/ilae/archive/tools/twas/WEIGHTS//PEC_TWAS_weights/ENSG00000170915.wgt.RDat	PAQR8	6	52226219	52272575	0.40048	6:52212416	3.62	6:52274279	0.125	-13.02	1.455	1560	70	enet	0.3	4.4e-106	-2.77359	0.005544
PsychENCODE	/mnt/ilae/archive/tools/twas/WEIGHTS//PEC_TWAS_weights/ENSG00000156463.wgt.RDat	SH3RF2	5	145316142	145461354	0.10135	5:145369479	3.85	5:145295700	0.0432	7.86	-0.7793	1518	1518	bslmm	0.061	3.6e-20	-2.7696	0.00561
PsychENCODE	/mnt/ilae/archive/tools/twas/WEIGHTS//PEC_TWAS_weights/ENSG00000100101.wgt.RDat	NOL12	22	38077680	38170137	0.09414	22:38058732	-3.44	22:38075188	0.0351	-7.72	-2.717	1300	12	enet	0.041	4.9e-14	2.7672	0.00565
PsychENCODE	/mnt/ilae/archive/tools/twas/WEIGHTS//PEC_TWAS_weights/ENSG00000174705.wgt.RDat	SH3PXD2B	5	171752185	171881527	0.32222	5:172011359	4.35	5:171864809	0.122	13.17	1.279	1627	48	enet	0.3	9.9e-103	2.7663	0.00567
PsychENCODE	/mnt/ilae/archive/tools/twas/WEIGHTS//PEC_TWAS_weights/ENSG00000175595.wgt.RDat	ERCC4	16	14014014	14046202	0.1537	16:14475970	-4.2	16:14014240	0.12	12.65	0.03	1586	4	lasso	0.13	6.8e-43	-2.76605	0.00567
PsychENCODE	/mnt/ilae/archive/tools/twas/WEIGHTS//PEC_TWAS_weights/ENSG00000233200.wgt.RDat	RP11-324I22.2	10	35508822	35519526	0.08349	10:35871090	-3.31	10:35723914	0.0518	9.72	-2.965	1146	1146	bslmm	0.068	3.8e-22	-2.77	0.00569
PsychENCODE	/mnt/ilae/archive/tools/twas/WEIGHTS//PEC_TWAS_weights/ENSG00000111707.wgt.RDat	SUDS3	12	118814185	118855840	0.1131	12:118416945	-3.7	12:118847652	0.13	-13.34	2.507	1637	33	enet	0.17	1.8e-56	-2.76467	0.005698
PsychENCODE	/mnt/ilae/archive/tools/twas/WEIGHTS//PEC_TWAS_weights/ENSG00000151729.wgt.RDat	SLC25A4	4	186064395	186071536	0.32573	4:186073859	3.37	4:186061166	0.0574	7.68	2.432	1764	17	enet	0.11	1.2e-36	2.76293	0.00573
PsychENCODE	/mnt/ilae/archive/tools/twas/WEIGHTS//PEC_TWAS_weights/ENSG00000226674.wgt.RDat	TEX41	2	145425534	145940216	0.02954	2:145702909	-3.82	2:145770965	-0.000752	-3.57	2.426	1203	1203	bslmm	0.0027	0.032	-2.76047	0.00577
PsychENCODE	/mnt/ilae/archive/tools/twas/WEIGHTS//PEC_TWAS_weights/ENSG00000136026.wgt.RDat	CKAP4	12	106631655	106698057	0.0516	12:106778765	3.73	12:106653734	0.00716	-5.32	0.3041	1320	4	lasso	0.027	1.4e-09	-2.76028	0.005775
PsychENCODE	/mnt/ilae/archive/tools/twas/WEIGHTS//PEC_TWAS_weights/ENSG00000203993.wgt.RDat	C9orf37	9	140509784	140513358	0.0828	9:140566527	-3.77	9:140528561	0.0173	-5.92	2.392	511	511	bslmm	0.019	2.8e-07	-2.75985	0.00578
PsychENCODE	/mnt/ilae/archive/tools/twas/WEIGHTS//PEC_TWAS_weights/ENSG00000272092.wgt.RDat	RP11-350N15.5	8	38239882	38240979	0.02172	8:37885145	3.35	8:38134877	0.0136	-4.55	2.757	943	1	top1	0.014	1.3e-05	-2.757	0.00583
PsychENCODE	/mnt/ilae/archive/tools/twas/WEIGHTS//PEC_TWAS_weights/ENSG00000105851.wgt.RDat	PIK3CG	7	106505723	106547590	0.07307	7:106143878	3.35	7:106503398	0.0257	-6.48	1.183	1439	15	enet	0.039	3.7e-13	-2.75662	0.00584
PsychENCODE	/mnt/ilae/archive/tools/twas/WEIGHTS//PEC_TWAS_weights/ENSG00000101638.wgt.RDat	ST8SIA5	18	44259081	44339220	0.039	18:44731316	3.68	18:44336858	0.010444	-5.17	2.492	1427	1427	bslmm	0.027	1.4e-09	-2.75473	0.005874
PsychENCODE	/mnt/ilae/archive/tools/twas/WEIGHTS//PEC_TWAS_weights/ENSG00000272381.wgt.RDat	RP11-192P3.4	10	31476812	31550839	0.02971	10:31258346	3.37	10:31289589	-0.000618	3.5	-1.771	1287	1287	bslmm	0.0019	0.061	-2.75	0.00604
PsychENCODE	/mnt/ilae/archive/tools/twas/WEIGHTS//PEC_TWAS_weights/ENSG00000134910.wgt.RDat	STT3A	11	125461607	125495110	0.0381	11:125383369	4.51	11:125520521	0.00888	5.04	2.228	1577	1577	bslmm	0.013	1.6e-05	2.7452	0.006047
PsychENCODE	/mnt/ilae/archive/tools/twas/WEIGHTS//PEC_TWAS_weights/ENSG00000111783.wgt.RDat	RFX4	12	106976685	107156581	0.04705	12:106778765	3.73	12:106987103	0.0129	5.04	-2.076	1390	1390	bslmm	0.015	5.2e-06	-2.74465	0.006058
PsychENCODE	/mnt/ilae/archive/tools/twas/WEIGHTS//PEC_TWAS_weights/ENSG00000152952.wgt.RDat	PLOD2	3	145787227	145881440	0.0846	3:146039838	3.31	3:145792089	0.0581	-9.28	-1.961	2124	21	enet	0.059	2.2e-19	2.74275	0.006093
PsychENCODE	/mnt/ilae/archive/tools/twas/WEIGHTS//PEC_TWAS_weights/ENSG00000136490.wgt.RDat	LIMD2	17	61773262	61778532	0.02728	17:62112023	-3.41	17:61778689	0.011	-5.27	3.031	808	808	blup	0.014	1.3e-05	-2.7385	0.00617
PsychENCODE	/mnt/ilae/archive/tools/twas/WEIGHTS//PEC_TWAS_weights/ENSG00000176406.wgt.RDat	RIMS2	8	104512976	105268322	0.09331	8:105130191	3.26	8:104561723	0.0328	-6.71	-2.192	3116	3116	bslmm	0.063	1e-20	2.73639	0.00621
PsychENCODE	/mnt/ilae/archive/tools/twas/WEIGHTS//PEC_TWAS_weights/ENSG00000145824.wgt.RDat	CXCL14	5	134906373	134914969	0.04612	5:135404173	-2.98	5:134933440	0.00994	5.29	0.756	1505	1505	bslmm	0.017	9.6e-07	2.7353	0.00623
PsychENCODE	/mnt/ilae/archive/tools/twas/WEIGHTS//PEC_TWAS_weights/ENSG00000110888.wgt.RDat	CAPRIN2	12	30862486	30907885	0.27294	12:30756096	-4.31	12:30898422	0.194	-16.41	-2.412	2281	27	enet	0.23	6.2e-77	2.73368	0.006263
PsychENCODE	/mnt/ilae/archive/tools/twas/WEIGHTS//PEC_TWAS_weights/ENSG00000003400.wgt.RDat	CASP10	2	202047604	202094129	0.02272	2:202112138	3.98	2:202017408	-0.000746	3.21	-1.544	1092	1092	blup	0.00033	0.23	-2.72668	0.0064
PsychENCODE	/mnt/ilae/archive/tools/twas/WEIGHTS//PEC_TWAS_weights/ENSG00000238286.wgt.RDat	SLC35E1P1	13	21181407	21182270	0.0921	13:21027330	-3.61	13:21195182	0.0788	10.75	2.585	1721	4	lasso	0.085	1.4e-27	2.71935	0.00654
PsychENCODE	/mnt/ilae/archive/tools/twas/WEIGHTS//PEC_TWAS_weights/ENSG00000257335.wgt.RDat	MGAM	7	141607613	141806547	0.1152	7:141188506	3.12	7:141504196	0.237	-17.71	2.534	715	26	enet	0.24	1.5e-81	-2.71717	0.00658
PsychENCODE	/mnt/ilae/archive/tools/twas/WEIGHTS//PEC_TWAS_weights/ENSG00000105866.wgt.RDat	SP4	7	21467652	21554440	0.0397	7:22029833	3.19	7:21531161	0.0105	4.91	2.717	1823	1	top1	0.011	0.00011	2.717	0.00659
PsychENCODE	/mnt/ilae/archive/tools/twas/WEIGHTS//PEC_TWAS_weights/ENSG00000100883.wgt.RDat	SRP54	14	35451163	35498773	0.01538	14:35289500	4.35	14:35017460	-0.0007	-3.46	0.77733	1946	1946	bslmm	0.0031	0.024	-2.71574	0.00661
PsychENCODE	/mnt/ilae/archive/tools/twas/WEIGHTS//PEC_TWAS_weights/ENSG00000174990.wgt.RDat	CA5A	16	87921625	87970135	0.05507	16:87571889	-4.21	16:87933770	0.0343	7.76	2.7154	2031	1	top1	0.034	6.8e-12	2.71537	0.00662
PsychENCODE	/mnt/ilae/archive/tools/twas/WEIGHTS//PEC_TWAS_weights/ENSG00000128849.wgt.RDat	CGNL1	15	57668165	57842925	0.07245	15:57819763	-3.14	15:57816462	0.00281	4.97	-1.728	1580	12	enet	0.013	1.4e-05	-2.71479	0.006632
PsychENCODE	/mnt/ilae/archive/tools/twas/WEIGHTS//PEC_TWAS_weights/ENSG00000270171.wgt.RDat	RP11-338N10.1	1	7753184	7754904	0.19648	1:7787384	5.31	1:7761640	0.144	14.63	2.159	1322	30	enet	0.18	1.9e-58	2.71235	0.00668
PsychENCODE	/mnt/ilae/archive/tools/twas/WEIGHTS//PEC_TWAS_weights/ENSG00000071246.wgt.RDat	VASH1	14	77228532	77249354	0.08267	14:77422866	4.01	14:77210917	0.0301	6.62	2.326	1552	1552	bslmm	0.045	3.3e-15	2.711	0.00671
PsychENCODE	/mnt/ilae/archive/tools/twas/WEIGHTS//PEC_TWAS_weights/ENSG00000117480.wgt.RDat	FAAH	1	46859937	46879520	0.2082	1:47299505	3.32	1:46882894	0.0982	11.48	-1.321	1127	28	enet	0.16	8.6e-52	-2.71058	0.00672
PsychENCODE	/mnt/ilae/archive/tools/twas/WEIGHTS//PEC_TWAS_weights/ENSG00000250345.wgt.RDat	RP11-780M14.1	4	144681552	144683246	0.11074	4:144824338	3.24	4:144459315	0.019	-6.65	-0.905	1532	28	enet	0.043	2.1e-14	2.70973	0.00673
PsychENCODE	/mnt/ilae/archive/tools/twas/WEIGHTS//PEC_TWAS_weights/ENSG00000145241.wgt.RDat	CENPC	4	68337521	68411324	0.05862	4:68134230	-4.13	4:68286626	0.042	7.54	-2.709	1646	1	top1	0.042	3.3e-14	-2.709	0.00675
PsychENCODE	/mnt/ilae/archive/tools/twas/WEIGHTS//PEC_TWAS_weights/ENSG00000143303.wgt.RDat	RRNAD1	1	156698234	156706752	0.04433	1:156665530	2.91	1:156698265	0.00875	4.46	1.255	1190	1190	bslmm	0.0092	0.00028	2.7082	0.00676
PsychENCODE	/mnt/ilae/archive/tools/twas/WEIGHTS//PEC_TWAS_weights/ENSG00000198914.wgt.RDat	POU3F3	2	105471969	105476929	0.10522	2:105129656	-3.99	2:105497207	0.068	-9.56	-1.957	1113	1113	bslmm	0.092	9.6e-30	2.70809	0.00677
PsychENCODE	/mnt/ilae/archive/tools/twas/WEIGHTS//PEC_TWAS_weights/ENSG00000164323.wgt.RDat	KIAA1430	4	186080819	186130658	0.30817	4:186588314	-4.52	4:186117497	0.382	-22.84	2.553	1831	28	enet	0.43	5.9e-161	-2.70484	0.00683
PsychENCODE	/mnt/ilae/archive/tools/twas/WEIGHTS//PEC_TWAS_weights/ENSG00000018189.wgt.RDat	RUFY3	4	71569921	71673032	0.06266	4:71487848	-3.24	4:71582059	0.0186	-5.73	2.352	1829	12	lasso	0.025	4.2e-09	-2.70253	0.00688
PsychENCODE	/mnt/ilae/archive/tools/twas/WEIGHTS//PEC_TWAS_weights/ENSG00000272138.wgt.RDat	RP11-27N21.3	8	80680377	80715077	0.02773	8:80746301	3.38	8:80702283	0.0316	7.16	2.7	1253	1	top1	0.032	4.7e-11	2.7	0.00693
PsychENCODE	/mnt/ilae/archive/tools/twas/WEIGHTS//PEC_TWAS_weights/ENSG00000108592.wgt.RDat	FTSJ3	17	61896793	61907372	0.33704	17:62112023	-3.41	17:61851485	0.417	-23.52	-1.813	861	81	enet	0.53	5.2e-217	2.69943	0.00695
PsychENCODE	/mnt/ilae/archive/tools/twas/WEIGHTS//PEC_TWAS_weights/ENSG00000198862.wgt.RDat	LTN1	21	30300466	30365270	0.04986	21:30589840	-4.58	21:30320671	0.0211	-6.63	1.428	1543	1543	bslmm	0.039	3.5e-13	-2.6968	0.007
PsychENCODE	/mnt/ilae/archive/tools/twas/WEIGHTS//PEC_TWAS_weights/ENSG00000101307.wgt.RDat	SIRPB1	20	1544167	1600707	0.63111	20:1899473	3.42	20:1894315	0.604	27.82	-2.331	1457	25	enet	0.61	6.4e-273	-2.69439	0.00705
PsychENCODE	/mnt/ilae/archive/tools/twas/WEIGHTS//PEC_TWAS_weights/ENSG00000080200.wgt.RDat	CRYBG3	3	97595819	97663810	0.41063	3:97629554	3.17	3:97659865	0.303	20.24	2.47	1682	9	lasso	0.35	7.9e-125	2.69398	0.007061
PsychENCODE	/mnt/ilae/archive/tools/twas/WEIGHTS//PEC_TWAS_weights/ENSG00000237135.wgt.RDat	DDX10P1	10	31207941	31210164	0.04166	10:31258346	3.37	10:31175608	0.0088	5.25	2.492	1455	1455	bslmm	0.02	1.1e-07	2.69	0.00714
PsychENCODE	/mnt/ilae/archive/tools/twas/WEIGHTS//PEC_TWAS_weights/ENSG00000163832.wgt.RDat	ELP6	3	47537130	47555251	0.01993	3:47599380	3.61	3:47290699	0.00346	-3.2	0.876	519	519	bslmm	0.0037	0.015	-2.68975	0.007151
PsychENCODE	/mnt/ilae/archive/tools/twas/WEIGHTS//PEC_TWAS_weights/ENSG00000122574.wgt.RDat	WIPF3	7	29846102	29956682	0.21452	7:29671022	-4.54	7:29855194	0.11	-12.16	-2.773	1555	10	lasso	0.16	3.3e-52	2.68949	0.00716
PsychENCODE	/mnt/ilae/archive/tools/twas/WEIGHTS//PEC_TWAS_weights/ENSG00000197182.wgt.RDat	FLJ27365	22	46449749	46509808	0.03637	22:46324171	-3.03	22:46502472	0.0085	-5.11	-2.5823	1579	3	lasso	0.011	6.7e-05	2.6886	0.00718
PsychENCODE	/mnt/ilae/archive/tools/twas/WEIGHTS//PEC_TWAS_weights/ENSG00000092201.wgt.RDat	SUPT16H	14	21819631	21852425	0.04682	14:21909785	3.3	14:21864401	0.00824	5.1	2.835	1584	1584	bslmm	0.011	0.0001	2.68585	0.00723
PsychENCODE	/mnt/ilae/archive/tools/twas/WEIGHTS//PEC_TWAS_weights/ENSG00000137055.wgt.RDat	PLAA	9	26904081	26947461	0.0441	9:26416620	3.38	9:26895949	0.0497	-8.3	-2.684	1778	1	top1	0.05	1.4e-16	2.684	0.00727
PsychENCODE	/mnt/ilae/archive/tools/twas/WEIGHTS//PEC_TWAS_weights/ENSG00000129351.wgt.RDat	ILF3	19	10764937	10803093	0.01722	19:10719716	3.79	19:10808770	0.000237	4.07	-2.683	1501	1	lasso	0.0057	0.0036	-2.683	0.0073
PsychENCODE	/mnt/ilae/archive/tools/twas/WEIGHTS//PEC_TWAS_weights/ENSG00000183060.wgt.RDat	LYSMD4	15	100255902	100273766	0.36236	15:100764313	-3.62	15:100273617	0.165	14.81	1.76418	1896	22	enet	0.28	7.9e-95	2.68132	0.007333
PsychENCODE	/mnt/ilae/archive/tools/twas/WEIGHTS//PEC_TWAS_weights/ENSG00000163875.wgt.RDat	MEAF6	1	37958176	37980375	0.1046	1:37570064	3.1	1:37954469	0.0177	6.13	0.335	1304	1304	bslmm	0.055	2.6e-18	-2.68094	0.00734
PsychENCODE	/mnt/ilae/archive/tools/twas/WEIGHTS//PEC_TWAS_weights/ENSG00000115085.wgt.RDat	ZAP70	2	98330023	98356325	0.05394	2:98612266	-3.28	2:98330218	0.0444	8.19	-2.679	645	1	top1	0.044	5.9e-15	-2.679	0.00738
PsychENCODE	/mnt/ilae/archive/tools/twas/WEIGHTS//PEC_TWAS_weights/ENSG00000167447.wgt.RDat	SMG8	17	57286761	57292608	0.0209	17:57114241	3.49	17:57266194	0.00398	-3.69	2.678	852	1	top1	0.004	0.012	-2.678	0.00741
PsychENCODE	/mnt/ilae/archive/tools/twas/WEIGHTS//PEC_TWAS_weights/ENSG00000265194.wgt.RDat	RP11-70L8.4	9	21858909	21861925	0.0223	9:21405421	4.67	9:21796791	0.0127	-5.37	2.6928	1146	2	lasso	0.014	9.1e-06	-2.67519	0.00747
PsychENCODE	/mnt/ilae/archive/tools/twas/WEIGHTS//PEC_TWAS_weights/ENSG00000165548.wgt.RDat	TMEM63C	14	77582911	77725838	0.1737	14:78152286	-4.02	14:77640490	0.0629	-8.47	-0.532	1872	1872	bslmm	0.077	5.2e-25	-2.66803	0.00763
PsychENCODE	/mnt/ilae/archive/tools/twas/WEIGHTS//PEC_TWAS_weights/ENSG00000166510.wgt.RDat	CCDC68	18	52568740	52626739	0.2679	18:52838515	3.11	18:52689219	0.078932	-10.98	1.937	1198	59	enet	0.16	2.9e-53	-2.66701	0.007653
PsychENCODE	/mnt/ilae/archive/tools/twas/WEIGHTS//PEC_TWAS_weights/ENSG00000116095.wgt.RDat	PLEKHA3	2	179345195	179381189	0.02727	2:179352450	-3.55	2:179013371	0.00122	3.24	-2.666	1143	1	top1	0.0012	0.11	-2.666	0.00768
PsychENCODE	/mnt/ilae/archive/tools/twas/WEIGHTS//PEC_TWAS_weights/ENSG00000177728.wgt.RDat	KIAA0195	17	73437240	73496171	0.02422	17:73435432	3.12	17:73534485	0.00523	4.35	1.44119	1328	1328	blup	0.011	9.7e-05	2.66584	0.00768
PsychENCODE	/mnt/ilae/archive/tools/twas/WEIGHTS//PEC_TWAS_weights/ENSG00000177182.wgt.RDat	CLVS1	8	61969717	62414204	0.04598	8:61805128	3.37	8:62402773	0.0311	-6.54	-2.266	1779	1779	bslmm	0.033	1.5e-11	2.66464	0.00771
PsychENCODE	/mnt/ilae/archive/tools/twas/WEIGHTS//PEC_TWAS_weights/ENSG00000135976.wgt.RDat	ANKRD36	2	97779233	97930258	0.35942	2:98217318	-2.84	2:98169479	0.303	-20.47	-2.547	497	45	enet	0.42	5e-156	2.66335	0.00774
PsychENCODE	/mnt/ilae/archive/tools/twas/WEIGHTS//PEC_TWAS_weights/ENSG00000125952.wgt.RDat	MAX	14	65472892	65569413	0.09542	14:65158038	3.47	14:65582143	0.0526	-9.12	-2.271	1632	23	enet	0.075	1.9e-24	2.6618	0.00777
PsychENCODE	/mnt/ilae/archive/tools/twas/WEIGHTS//PEC_TWAS_weights/ENSG00000268038.wgt.RDat	AC011516.2	19	22798359	22806773	0.07504	19:22557134	3.3	19:22822445	0.0101	-5.26	-1.822	2041	2041	bslmm	0.022	4.3e-08	2.65769	0.00787
PsychENCODE	/mnt/ilae/archive/tools/twas/WEIGHTS//PEC_TWAS_weights/ENSG00000077044.wgt.RDat	DGKD	2	234263153	234380750	0.07761	2:234239735	3.81	2:234383797	0.0364	-7.57	2.196	1596	1596	bslmm	0.045	5.3e-15	-2.65594	0.00791
PsychENCODE	/mnt/ilae/archive/tools/twas/WEIGHTS//PEC_TWAS_weights/ENSG00000101104.wgt.RDat	PABPC1L	20	43538703	43587676	0.33654	20:43449098	-3.29	20:43514210	0.213	-17.02	2.8096	1176	1176	bslmm	0.24	4.6e-80	-2.65593	0.00791
PsychENCODE	/mnt/ilae/archive/tools/twas/WEIGHTS//PEC_TWAS_weights/ENSG00000215447.wgt.RDat	BX322557.10	21	46707967	46711653	0.44672	21:47119506	4.36	21:46712299	0.646	-29.24	2.655	1711	1	top1	0.65	2.5e-300	-2.655	0.00793
PsychENCODE	/mnt/ilae/archive/tools/twas/WEIGHTS//PEC_TWAS_weights/ENSG00000223768.wgt.RDat	LINC00205	21	46713200	46717269	0.48115	21:47119506	4.35	21:46712299	0.659	-29.52	2.655	1703	1	top1	0.66	2.60000000000001e-310	-2.655	0.00793
PsychENCODE	/mnt/ilae/archive/tools/twas/WEIGHTS//PEC_TWAS_weights/ENSG00000269783.wgt.RDat	GOLGA7B	10	99627889	99631294	0.02575	10:99764930	4.09	10:99612825	0.00727	-4.97	0.866	1095	15	enet	0.015	4e-06	-2.65	0.00797
PsychENCODE	/mnt/ilae/archive/tools/twas/WEIGHTS//PEC_TWAS_weights/ENSG00000083544.wgt.RDat	TDRD3	13	60970591	61148012	0.1276	13:61335638	3.28	13:60998419	0.0872	-11	-3	1979	31	enet	0.1	1.7e-32	2.65306	0.00798
PsychENCODE	/mnt/ilae/archive/tools/twas/WEIGHTS//PEC_TWAS_weights/ENSG00000117650.wgt.RDat	NEK2	1	211836114	211848960	0.25133	1:211660016	3.34	1:211861798	0.0393	-8.19	2.883	1939	48	enet	0.079	1.6e-25	-2.65235	0.00799
PsychENCODE	/mnt/ilae/archive/tools/twas/WEIGHTS//PEC_TWAS_weights/ENSG00000173258.wgt.RDat	ZNF483	9	114287439	114340124	0.05	9:114334650	3.31	9:114254093	0.0184	-6.68	2.49	1853	2	lasso	0.024	9.5e-09	-2.65128	0.00802
PsychENCODE	/mnt/ilae/archive/tools/twas/WEIGHTS//PEC_TWAS_weights/ENSG00000087510.wgt.RDat	TFAP2C	20	55204358	55214339	0.09475	20:54717710	3.29	20:55336440	0.0156	-6.5	-1.453	1822	1822	bslmm	0.039	3.6e-13	2.65023	0.00804
PsychENCODE	/mnt/ilae/archive/tools/twas/WEIGHTS//PEC_TWAS_weights/ENSG00000172878.wgt.RDat	METAP1D	2	172864490	172947158	0.03939	2:172483730	-3.63	2:172890647	0.0168	5.47	-2.649	1764	1	top1	0.017	1.3e-06	-2.649	0.00807
PsychENCODE	/mnt/ilae/archive/tools/twas/WEIGHTS//PEC_TWAS_weights/ENSG00000261502.wgt.RDat	RP11-96H17.1	16	63090690	63163558	0.25094	16:62709501	2.94	16:63092040	0.195	-12.11	-0.055	1341	22	enet	0.23	1.4e-76	2.64612	0.00814
PsychENCODE	/mnt/ilae/archive/tools/twas/WEIGHTS//PEC_TWAS_weights/ENSG00000204764.wgt.RDat	RANBP17	5	170288874	170727019	0.25261	5:170005452	-4.71	5:170349151	0.108	-13.19	-2.7278	1879	48	enet	0.16	9.8e-54	2.6456	0.00815
PsychENCODE	/mnt/ilae/archive/tools/twas/WEIGHTS//PEC_TWAS_weights/ENSG00000176915.wgt.RDat	ANKLE2	12	133302254	133338474	0.10112	12:133699803	4.05	12:133337805	0.061	8.27	-2.0254	1241	13	enet	0.068	3.7e-22	-2.64542	0.008159
PsychENCODE	/mnt/ilae/archive/tools/twas/WEIGHTS//PEC_TWAS_weights/ENSG00000153933.wgt.RDat	DGKE	17	54911460	54946036	0.17566	17:55301779	-3.22	17:54926825	0.197	-16.28	2.63	1146	13	lasso	0.21	7.3e-71	-2.64401	0.00819
PsychENCODE	/mnt/ilae/archive/tools/twas/WEIGHTS//PEC_TWAS_weights/ENSG00000103066.wgt.RDat	PLA2G15	16	68279207	68294961	0.07004	16:68362654	-4.31	16:68300964	0.00497	-5.66	2.4717	1038	2	lasso	0.019	2.5e-07	-2.64383	0.0082
PsychENCODE	/mnt/ilae/archive/tools/twas/WEIGHTS//PEC_TWAS_weights/ENSG00000259758.wgt.RDat	CASC7	8	141530255	141539600	0.04999	8:141433563	-4.38	8:141605673	0.00172	4.73	-1.006	1265	1265	bslmm	0.0094	0.00025	-2.64362	0.0082
PsychENCODE	/mnt/ilae/archive/tools/twas/WEIGHTS//PEC_TWAS_weights/ENSG00000066248.wgt.RDat	NGEF	2	233743396	233877982	0.08481	2:234239735	3.81	2:233853951	0.00476	-4.62	-0.329	1812	1812	blup	0.017	1.6e-06	-2.64144	0.00826
PsychENCODE	/mnt/ilae/archive/tools/twas/WEIGHTS//PEC_TWAS_weights/ENSG00000075568.wgt.RDat	TMEM131	2	98372799	98612388	0.0487	2:98911647	3.48	2:98249839	0.0184	-5.24	-2.641	1028	1	top1	0.018	4.3e-07	2.641	0.00827
PsychENCODE	/mnt/ilae/archive/tools/twas/WEIGHTS//PEC_TWAS_weights/ENSG00000250156.wgt.RDat	CTC-498M16.2	5	87704799	87734907	0.06892	5:88061256	3.38	5:87740423	0.0305	-7.56	-2.6149	986	8	lasso	0.038	7e-13	2.6377	0.00835
PsychENCODE	/mnt/ilae/archive/tools/twas/WEIGHTS//PEC_TWAS_weights/ENSG00000260721.wgt.RDat	AF067845.1	8	1316808	1317999	0.09937	8:1373037	-3.92	8:1321514	0.0306	-6.61	1.90958	2058	2058	bslmm	0.047	9.2e-16	-2.63707	0.00836
PsychENCODE	/mnt/ilae/archive/tools/twas/WEIGHTS//PEC_TWAS_weights/ENSG00000064225.wgt.RDat	ST3GAL6	3	98451080	98540045	0.23685	3:98681312	3.3	3:98499298	0.113	-12.51	-1.795	2151	16	lasso	0.16	5.1e-52	2.63303	0.008463
PsychENCODE	/mnt/ilae/archive/tools/twas/WEIGHTS//PEC_TWAS_weights/ENSG00000222014.wgt.RDat	RAB6C	2	130737235	130740311	0.3933	2:130928119	3.05	2:130695820	0.251	-18.48	-2.844	1051	37	enet	0.3	6.2e-106	2.63238	0.00848
PsychENCODE	/mnt/ilae/archive/tools/twas/WEIGHTS//PEC_TWAS_weights/ENSG00000065361.wgt.RDat	ERBB3	12	56473641	56497289	0.04413	12:56059947	-4.31	12:56473808	0.0264	-6.41	-2.632	659	1	top1	0.026	1.7e-09	2.632	0.008488
PsychENCODE	/mnt/ilae/archive/tools/twas/WEIGHTS//PEC_TWAS_weights/ENSG00000272321.wgt.RDat	KB-1517D11.4	8	99448897	99451518	0.09563	8:99177409	-2.87	8:99407232	0.0531	7.05	1.853	903	1	lasso	0.057	6.6e-19	2.63	0.00854
PsychENCODE	/mnt/ilae/archive/tools/twas/WEIGHTS//PEC_TWAS_weights/ENSG00000088876.wgt.RDat	ZNF343	20	2462463	2505348	0.12089	20:2449502	3.47	20:2451504	0.0565	8.86	2.538	1552	4	lasso	0.069	1.3e-22	2.62886	0.00857
PsychENCODE	/mnt/ilae/archive/tools/twas/WEIGHTS//PEC_TWAS_weights/ENSG00000196990.wgt.RDat	FAM163B	9	136444079	136451319	0.0538	9:136789139	-3.77	9:136482488	-0.000571	3.62	-1.62273	1650	1650	blup	0.0096	0.00022	-2.62684	0.00862
PsychENCODE	/mnt/ilae/archive/tools/twas/WEIGHTS//PEC_TWAS_weights/ENSG00000159714.wgt.RDat	ZDHHC1	16	67428322	67450736	0.02401	16:67023527	3.4	16:67139348	0.00261	-3.42	1.497	544	544	bslmm	0.0036	0.016	-2.61886	0.00882
PsychENCODE	/mnt/ilae/archive/tools/twas/WEIGHTS//PEC_TWAS_weights/ENSG00000225449.wgt.RDat	RAB6C-AS1	2	130724165	130738039	0.43713	2:131005047	3.06	2:130695820	0.39	-22.7	-2.844	1064	21	enet	0.44	5.4e-168	2.61843	0.00883
PsychENCODE	/mnt/ilae/archive/tools/twas/WEIGHTS//PEC_TWAS_weights/ENSG00000255916.wgt.RDat	RP13-895J2.7	12	132906436	132908161	0.02961	12:133038610	-3.82	12:133378851	-0.000628	2.96	2.233	1060	1060	bslmm	0.001	0.12	2.61823	0.008839
PsychENCODE	/mnt/ilae/archive/tools/twas/WEIGHTS//PEC_TWAS_weights/ENSG00000234883.wgt.RDat	MIR155HG	21	26934221	26947480	0.02541	21:26823804	3.31	21:26826074	0.000753	-3.87	0.196	1276	1276	bslmm	0.0046	0.0075	-2.6181	0.00884
PsychENCODE	/mnt/ilae/archive/tools/twas/WEIGHTS//PEC_TWAS_weights/ENSG00000118965.wgt.RDat	WDR35	2	20110021	20189892	0.06257	2:20682839	3.89	2:20188765	0.0283	-6.79	-2.9607	1717	3	lasso	0.038	6.6e-13	2.6178	0.00885
PsychENCODE	/mnt/ilae/archive/tools/twas/WEIGHTS//PEC_TWAS_weights/ENSG00000100243.wgt.RDat	CYB5R3	22	43013846	43045574	0.05862	22:42875373	3.42	22:42715375	-0.000692	-3.51	-0.395	1682	1682	blup	0.0052	0.0051	2.6165	0.00888
PsychENCODE	/mnt/ilae/archive/tools/twas/WEIGHTS//PEC_TWAS_weights/ENSG00000154479.wgt.RDat	CCDC173	2	170501935	170550943	0.24488	2:170603399	-3.44	2:170548771	0.303	-20.22	-2.209	1987	51	enet	0.36	3.2e-129	2.6164	0.00889
PsychENCODE	/mnt/ilae/archive/tools/twas/WEIGHTS//PEC_TWAS_weights/ENSG00000230246.wgt.RDat	SPATA31C1	9	90529408	90538572	0.1519	9:90583010	-3.73	9:90547099	0.0736	-10.23	-2.26124	1639	20	enet	0.098	9.7e-32	2.61571	0.0089
PsychENCODE	/mnt/ilae/archive/tools/twas/WEIGHTS//PEC_TWAS_weights/ENSG00000204138.wgt.RDat	PHACTR4	1	28696114	28826881	0.18617	1:28741990	-3.36	1:28691532	0.233	-17.81	-2.821	1423	62	enet	0.27	2.3e-93	2.61246	0.00899
PsychENCODE	/mnt/ilae/archive/tools/twas/WEIGHTS//PEC_TWAS_weights/ENSG00000107960.wgt.RDat	OBFC1	10	105642300	105677963	0.12352	10:106021333	3.01	10:105648686	0.0357	8.26	-1.978	1050	1050	bslmm	0.065	2.1e-21	-2.61	0.00901
PsychENCODE	/mnt/ilae/archive/tools/twas/WEIGHTS//PEC_TWAS_weights/ENSG00000224152.wgt.RDat	AC009506.1	2	160471807	160473593	0.04453	2:160112434	3.32	2:160433142	0.00212	5.28	-1.173	1794	1794	bslmm	0.014	1.3e-05	-2.61057	0.00904
PsychENCODE	/mnt/ilae/archive/tools/twas/WEIGHTS//PEC_TWAS_weights/ENSG00000162302.wgt.RDat	RPS6KA4	11	64126620	64139687	0.01659	11:64318347	-4.05	11:64136592	0.00236	3.66	2.61	856	1	top1	0.0024	0.042	2.61	0.009054
PsychENCODE	/mnt/ilae/archive/tools/twas/WEIGHTS//PEC_TWAS_weights/ENSG00000260260.wgt.RDat	RP11-304L19.5	16	2204798	2205359	0.0302	16:2037894	-4	16:2083358	-0.000697	3.33	1.0591	1185	1185	bslmm	0.0031	0.023	2.60879	0.00909
PsychENCODE	/mnt/ilae/archive/tools/twas/WEIGHTS//PEC_TWAS_weights/ENSG00000228701.wgt.RDat	TNKS2-AS1	10	93542596	93558048	0.20159	10:94009161	3.21	10:93572418	0.155	14.69	2.174	943	943	bslmm	0.16	1.6e-51	2.61	0.00912
PsychENCODE	/mnt/ilae/archive/tools/twas/WEIGHTS//PEC_TWAS_weights/ENSG00000239474.wgt.RDat	KLHL41	2	170366212	170382772	0.12838	2:170603399	-3.44	2:170359943	0.0947	11.34	-1.776	1746	1746	bslmm	0.099	4.7e-32	-2.60508	0.00919
PsychENCODE	/mnt/ilae/archive/tools/twas/WEIGHTS//PEC_TWAS_weights/ENSG00000090621.wgt.RDat	PABPC4	1	40026488	40042462	0.05818	1:39922923	-3.98	1:40060025	0.0219	-6.34	3.071	1354	1354	bslmm	0.027	1.4e-09	-2.60406	0.00921
PsychENCODE	/mnt/ilae/archive/tools/twas/WEIGHTS//PEC_TWAS_weights/ENSG00000175324.wgt.RDat	LSM1	8	38020839	38034248	0.06512	8:38191353	3.78	8:38020408	0.096	-11.33	2.60245	782	1	top1	0.096	5.1e-31	-2.60245	0.00926
PsychENCODE	/mnt/ilae/archive/tools/twas/WEIGHTS//PEC_TWAS_weights/ENSG00000173480.wgt.RDat	ZNF417	19	58411664	58427978	0.36195	19:58546347	3.56	19:58361334	0.0565	9.69	-2.5999	1409	1409	bslmm	0.14	5.1e-46	-2.6008	0.0093
PsychENCODE	/mnt/ilae/archive/tools/twas/WEIGHTS//PEC_TWAS_weights/ENSG00000029153.wgt.RDat	ARNTL2	12	27485787	27576241	0.12626	12:27729079	-4.23	12:27512574	0.0129	-6.01	-0.973	1767	1767	bslmm	0.066	1.8e-21	-2.60072	0.009303
PsychENCODE	/mnt/ilae/archive/tools/twas/WEIGHTS//PEC_TWAS_weights/ENSG00000085788.wgt.RDat	DDHD2	8	38082736	38133076	0.06119	8:37885145	3.5	8:38102123	0.0865	11.48	2.497	905	4	lasso	0.095	1.3e-30	2.6	0.00932
PsychENCODE	/mnt/ilae/archive/tools/twas/WEIGHTS//PEC_TWAS_weights/ENSG00000242588.wgt.RDat	RP11-274B21.1	7	128171752	128269512	0.29206	7:128184163	4.08	7:128311134	0.375	22.33	-1.998	1776	72	enet	0.45	1.5e-172	-2.59929	0.00934
PsychENCODE	/mnt/ilae/archive/tools/twas/WEIGHTS//PEC_TWAS_weights/ENSG00000111262.wgt.RDat	KCNA1	12	5019071	5040527	0.03194	12:4742837	-3.24	12:5105213	0.0141	-5.26	-2.183	1182	1182	bslmm	0.016	2.7e-06	2.5993	0.009341
PsychENCODE	/mnt/ilae/archive/tools/twas/WEIGHTS//PEC_TWAS_weights/ENSG00000213742.wgt.RDat	ZNF337-AS1	20	25604681	25658710	0.05792	20:25839745	3.62	20:25601368	0.0152	-5.54	1.883	1206	1206	bslmm	0.02	1.4e-07	-2.59853	0.00936
PsychENCODE	/mnt/ilae/archive/tools/twas/WEIGHTS//PEC_TWAS_weights/ENSG00000240370.wgt.RDat	RPL13P5	12	6982553	6993905	0.22284	12:6910466	-4.28	12:6993653	0.139	13.6	2.6027	1076	1076	bslmm	0.16	4.9e-52	2.59791	0.009379
PsychENCODE	/mnt/ilae/archive/tools/twas/WEIGHTS//PEC_TWAS_weights/ENSG00000106537.wgt.RDat	TSPAN13	7	16793160	16824161	0.27554	7:16970675	-4.09	7:16835333	0.0894	10.99	-1.408	1631	26	enet	0.14	8.7e-45	-2.59788	0.00938
PsychENCODE	/mnt/ilae/archive/tools/twas/WEIGHTS//PEC_TWAS_weights/ENSG00000163697.wgt.RDat	APBB2	4	40812044	41218731	0.23321	4:40733490	3.69	4:41140771	0.00861	6.06	1.139	2123	2123	bslmm	0.1	3.3e-33	-2.59747	0.00939
PsychENCODE	/mnt/ilae/archive/tools/twas/WEIGHTS//PEC_TWAS_weights/ENSG00000137814.wgt.RDat	HAUS2	15	42841008	42862192	0.04185	15:42684041	-2.99	15:42752254	0.00246	-4.36	2.567	813	8	lasso	0.0048	0.007	-2.59621	0.009426
PsychENCODE	/mnt/ilae/archive/tools/twas/WEIGHTS//PEC_TWAS_weights/ENSG00000197728.wgt.RDat	RPS26	12	56435637	56438116	0.26293	12:56059947	-4.28	12:56473808	0.219	17.05	-2.632	643	4	lasso	0.25	1.9e-83	-2.59595	0.009433
PsychENCODE	/mnt/ilae/archive/tools/twas/WEIGHTS//PEC_TWAS_weights/ENSG00000117020.wgt.RDat	AKT3	1	243651535	244014381	0.03983	1:243812680	3.47	1:244024703	0.0165	5.6	2.593	1031	1	top1	0.016	1.7e-06	2.593	0.00951
PsychENCODE	/mnt/ilae/archive/tools/twas/WEIGHTS//PEC_TWAS_weights/ENSG00000255571.wgt.RDat	LINC00925	15	89904810	89939471	0.08963	15:89702298	5.34	15:89921239	0.0296	-6.38	2.593	1372	1	top1	0.03	1.9e-10	-2.593	0.009514
PsychENCODE	/mnt/ilae/archive/tools/twas/WEIGHTS//PEC_TWAS_weights/ENSG00000205643.wgt.RDat	CDPF1	22	46639908	46646576	0.07089	22:46663017	2.93	22:46646063	0.0238	-6.4	1.803	1614	1614	bslmm	0.037	8.8e-13	-2.5919	0.00954
PsychENCODE	/mnt/ilae/archive/tools/twas/WEIGHTS//PEC_TWAS_weights/ENSG00000122863.wgt.RDat	CHST3	10	73724123	73773322	0.23057	10:73284762	-2.98	10:73741959	0.188	15.82	-2.595	1191	5	lasso	0.2	1.1e-65	-2.59	0.00956
PsychENCODE	/mnt/ilae/archive/tools/twas/WEIGHTS//PEC_TWAS_weights/ENSG00000099991.wgt.RDat	CABIN1	22	24407642	24574596	0.17558	22:24074919	3.96	22:24249486	0.0475	-8.41	2.414	1431	77	enet	0.073	1.1e-23	-2.5911	0.00957
PsychENCODE	/mnt/ilae/archive/tools/twas/WEIGHTS//PEC_TWAS_weights/ENSG00000240677.wgt.RDat	MYL6P4	7	141511605	141512057	0.02989	7:141543711	2.94	7:141492217	0.0225	-5.88	2.591	733	1	top1	0.022	2.6e-08	-2.591	0.00957
PsychENCODE	/mnt/ilae/archive/tools/twas/WEIGHTS//PEC_TWAS_weights/ENSG00000101004.wgt.RDat	NINL	20	25433341	25566153	0.36931	20:24981662	-3.26	20:25544014	0.127	13.41	-2.006	1408	76	enet	0.21	6.1e-69	-2.59075	0.00958
PsychENCODE	/mnt/ilae/archive/tools/twas/WEIGHTS//PEC_TWAS_weights/ENSG00000224897.wgt.RDat	POT1-AS1	7	124569927	124819369	0.04662	7:124330336	-4.01	7:124781250	-0.00062	4.11	0.18	2088	2088	bslmm	0.0073	0.0011	2.58912	0.00962
PsychENCODE	/mnt/ilae/archive/tools/twas/WEIGHTS//PEC_TWAS_weights/ENSG00000165076.wgt.RDat	PRSS37	7	141536086	141541287	0.06955	7:141188506	3.22	7:141492217	0.115	-12.84	2.591	689	5	lasso	0.12	2.1e-39	-2.58841	0.00964
PsychENCODE	/mnt/ilae/archive/tools/twas/WEIGHTS//PEC_TWAS_weights/ENSG00000160285.wgt.RDat	LSS	21	47608055	47648738	0.45239	21:47813015	-3.51	21:47643442	0.139	13.62	-2.167	1897	1897	bslmm	0.2	1.3e-67	-2.588	0.00965
PsychENCODE	/mnt/ilae/archive/tools/twas/WEIGHTS//PEC_TWAS_weights/ENSG00000133687.wgt.RDat	TMTC1	12	29653773	29937692	0.19393	12:29921735	-3.08	12:30179512	0.0155	6.23	0.415	2589	46	enet	0.082	1.1e-26	2.58741	0.00967
PsychENCODE	/mnt/ilae/archive/tools/twas/WEIGHTS//PEC_TWAS_weights/ENSG00000242539.wgt.RDat	AC007620.3	3	179114749	179116979	0.11174	3:179352402	3.16	3:179084861	0.0666	-9.47	2.5853	1190	1	top1	0.067	9.1e-22	-2.5853	0.009729
PsychENCODE	/mnt/ilae/archive/tools/twas/WEIGHTS//PEC_TWAS_weights/ENSG00000140199.wgt.RDat	SLC12A6	15	34525460	34630261	0.03043	15:34763616	3.77	15:34549198	0.0079	-4.42	2.584	1655	1	lasso	0.015	6.4e-06	-2.584	0.009766
PsychENCODE	/mnt/ilae/archive/tools/twas/WEIGHTS//PEC_TWAS_weights/ENSG00000185499.wgt.RDat	MUC1	1	155158300	155162707	0.04342	1:154824973	-3.65	1:155186742	0.00716	5.04	-2.18197	567	567	bslmm	0.011	9.2e-05	-2.57886	0.00991
PsychENCODE	/mnt/ilae/archive/tools/twas/WEIGHTS//PEC_TWAS_weights/ENSG00000146007.wgt.RDat	ZMAT2	5	140078265	140086248	0.07927	5:140228164	3.61	5:140092043	0.11	12.28	-2.767	824	13	lasso	0.12	2.7e-40	-2.5765	0.00998
PsychENCODE	/mnt/ilae/archive/tools/twas/WEIGHTS//PEC_TWAS_weights/ENSG00000255145.wgt.RDat	RP11-60I3.5	9	102648608	102668883	0.0593	9:103167977	-4.26	9:102655408	0.0269	-6.17	-2.576	756	1	top1	0.027	1.2e-09	2.576	0.01
PsychENCODE	/mnt/ilae/archive/tools/twas/WEIGHTS//PEC_TWAS_weights/ENSG00000254855.wgt.RDat	RP11-867G23.1	11	66032248	66033137	0.02445	11:65854561	3.94	11:66151649	-0.000725	-3.53	2.83269	835	3	enet	0.00012	0.28	-2.5738	0.010058
PsychENCODE	/mnt/ilae/archive/tools/twas/WEIGHTS//PEC_TWAS_weights/ENSG00000095380.wgt.RDat	NANS	9	100819021	100845357	0.1077	9:100575283	3.33	9:100816626	0.0509	8.58	-1.829	1441	1441	bslmm	0.052	2.2e-17	-2.57405	0.0101
PsychENCODE	/mnt/ilae/archive/tools/twas/WEIGHTS//PEC_TWAS_weights/ENSG00000272181.wgt.RDat	RP11-245J9.6	3	64005184	64005601	0.04334	3:63954649	-3.49	3:63977875	0.00844	-4.68	-2.844	1133	1133	bslmm	0.016	2.7e-06	2.57181	0.010117
PsychENCODE	/mnt/ilae/archive/tools/twas/WEIGHTS//PEC_TWAS_weights/ENSG00000158023.wgt.RDat	WDR66	12	122355768	122441833	0.10497	12:122767995	-4.07	12:122352637	0.0331	6.96	2.266	1280	7	lasso	0.052	3.3e-17	2.56843	0.010216
PsychENCODE	/mnt/ilae/archive/tools/twas/WEIGHTS//PEC_TWAS_weights/ENSG00000147883.wgt.RDat	CDKN2B	9	22002902	22009362	0.0578	9:21609431	3.78	9:22056295	0.0292	-6.95	2.35432	1188	5	lasso	0.033	1.3e-11	-2.56423	0.0103
PsychENCODE	/mnt/ilae/archive/tools/twas/WEIGHTS//PEC_TWAS_weights/ENSG00000224425.wgt.RDat	AC073869.2	2	132109787	132110812	0.26494	2:132048386	-4.22	2:132097473	0.241	-17.99	-2.7458	1263	1263	bslmm	0.25	1.8e-85	2.56636	0.0103
PsychENCODE	/mnt/ilae/archive/tools/twas/WEIGHTS//PEC_TWAS_weights/ENSG00000168575.wgt.RDat	SLC20A2	8	42273993	42397069	0.0404	8:42184642	2.99	8:42369929	0.0342	-7.05	-2.561	1141	1	top1	0.034	7.8e-12	2.561	0.0104
PsychENCODE	/mnt/ilae/archive/tools/twas/WEIGHTS//PEC_TWAS_weights/ENSG00000214533.wgt.RDat	KRT18P33	2	65893829	65894871	0.09364	2:66240551	-3.88	2:65668452	0.028	6.3	-1.953	1499	12	lasso	0.043	1.7e-14	-2.56292	0.0104
PsychENCODE	/mnt/ilae/archive/tools/twas/WEIGHTS//PEC_TWAS_weights/ENSG00000267562.wgt.RDat	CTC-421K24.1	17	35814273	35815033	0.01293	17:35850225	-3.48	17:35751207	0.00162	-3.79	2.56145	762	1	top1	0.0016	0.076	-2.56145	0.0104
PsychENCODE	/mnt/ilae/archive/tools/twas/WEIGHTS//PEC_TWAS_weights/ENSG00000025708.wgt.RDat	TYMP	22	50964181	50968485	0.01196	22:50511538	-3.76	22:50974100	1.69e-05	-3.94	2.557	1426	1	top1	1.7e-05	0.31	-2.557	0.01056
PsychENCODE	/mnt/ilae/archive/tools/twas/WEIGHTS//PEC_TWAS_weights/ENSG00000205339.wgt.RDat	IPO7	11	9406169	9469673	0.04805	11:9391467	-3.75	11:9475446	0.0203	6.6	2.55525	1571	1	top1	0.02	1.2e-07	2.5552	0.010611
PsychENCODE	/mnt/ilae/archive/tools/twas/WEIGHTS//PEC_TWAS_weights/ENSG00000100099.wgt.RDat	HPS4	22	26839389	26879803	0.25393	22:27152491	-4.19	22:26843916	0.132	-13.42	-2.072	1500	16	lasso	0.22	1.4e-74	2.5545	0.01063
PsychENCODE	/mnt/ilae/archive/tools/twas/WEIGHTS//PEC_TWAS_weights/ENSG00000267309.wgt.RDat	CTD-2630F21.1	19	36980551	36981942	0.12492	19:36505841	3.51	19:36986638	0.0864	-11.06	2.601	1360	1360	bslmm	0.093	4.1e-30	-2.55445	0.01064
PsychENCODE	/mnt/ilae/archive/tools/twas/WEIGHTS//PEC_TWAS_weights/ENSG00000005448.wgt.RDat	WDR54	2	74648805	74652882	0.01993	2:74231321	4.12	2:74643688	0.00191	-3.73	1.228	735	735	blup	0.0045	0.0082	-2.55075	0.0107
PsychENCODE	/mnt/ilae/archive/tools/twas/WEIGHTS//PEC_TWAS_weights/ENSG00000120328.wgt.RDat	PCDHB12	5	140588269	140591696	0.05614	5:140747306	4.3	5:140567445	0.00338	-4.22	1.2764	1055	1055	bslmm	0.01	0.00016	-2.5539	0.0107
PsychENCODE	/mnt/ilae/archive/tools/twas/WEIGHTS//PEC_TWAS_weights/ENSG00000227740.wgt.RDat	RP11-318C24.2	1	175873898	175889649	0.0283	1:175837673	3.49	1:176083411	0.00424	-4.38	1.647	1250	1250	blup	0.012	3e-05	-2.55198	0.0107
PsychENCODE	/mnt/ilae/archive/tools/twas/WEIGHTS//PEC_TWAS_weights/ENSG00000232811.wgt.RDat	RP11-96K19.2	1	111486089	111495470	0.08489	1:111373877	-2.8	1:111410775	0.0524	8.57	-2.434	1549	20	enet	0.061	5.8e-20	-2.55381	0.0107
PsychENCODE	/mnt/ilae/archive/tools/twas/WEIGHTS//PEC_TWAS_weights/ENSG00000104825.wgt.RDat	NFKBIB	19	39390340	39399533	0.20071	19:39529774	-3.68	19:39427860	0.0766	10.48	-1.9426	1659	26	enet	0.098	9.1e-32	-2.54935	0.01079
PsychENCODE	/mnt/ilae/archive/tools/twas/WEIGHTS//PEC_TWAS_weights/ENSG00000196591.wgt.RDat	HDAC2	6	114254192	114332472	0.07516	6:114271094	-3.32	6:114259259	0.0466	8.03	2.549	1294	1	top1	0.047	1.3e-15	2.549	0.010803
PsychENCODE	/mnt/ilae/archive/tools/twas/WEIGHTS//PEC_TWAS_weights/ENSG00000259519.wgt.RDat	RP11-519G16.2	15	45462542	45492156	0.04171	15:45294289	3.07	15:45809613	-0.000562	-3.81	1.77472	1205	1205	bslmm	0.0061	0.0026	-2.5487	0.010813
PsychENCODE	/mnt/ilae/archive/tools/twas/WEIGHTS//PEC_TWAS_weights/ENSG00000050730.wgt.RDat	TNIP3	4	122052563	122148621	0.08445	4:122099535	2.52	4:122214326	0.0294	6.39	-1.5444	2393	8	lasso	0.037	1.1e-12	-2.54612	0.0109
PsychENCODE	/mnt/ilae/archive/tools/twas/WEIGHTS//PEC_TWAS_weights/ENSG00000140285.wgt.RDat	FGF7	15	49715293	49780972	0.02292	15:49269843	3.39	15:49507078	0.00559	4.76	-2.543	1451	1	top1	0.0056	0.0038	-2.543	0.010991
PsychENCODE	/mnt/ilae/archive/tools/twas/WEIGHTS//PEC_TWAS_weights/ENSG00000243414.wgt.RDat	TICAM2	5	114914339	114961876	0.07032	5:114451545	-3.94	5:114937759	0.014	-6.92	-2.005	1665	3	lasso	0.035	5.1e-12	2.5438	0.011
PsychENCODE	/mnt/ilae/archive/tools/twas/WEIGHTS//PEC_TWAS_weights/ENSG00000167264.wgt.RDat	DUS2	16	68021649	68113223	0.16096	16:67986712	-3.14	16:68194647	0.0976	-11.62	-2.4663	913	10	lasso	0.12	1.4e-37	2.54043	0.0111
PsychENCODE	/mnt/ilae/archive/tools/twas/WEIGHTS//PEC_TWAS_weights/ENSG00000243056.wgt.RDat	EIF4EBP3	5	139927251	139929163	0.0361	5:140228164	3.61	5:139955371	0.0281	6.47	-2.538	737	1	top1	0.028	5.2e-10	-2.538	0.0111
PsychENCODE	/mnt/ilae/archive/tools/twas/WEIGHTS//PEC_TWAS_weights/ENSG00000244480.wgt.RDat	AC005154.7	7	30562759	30564151	0.22125	7:30237167	-3.16	7:30626748	0.0832	11.39	-1.249	1139	1139	bslmm	0.13	1.2e-43	-2.54069	0.0111
PsychENCODE	/mnt/ilae/archive/tools/twas/WEIGHTS//PEC_TWAS_weights/ENSG00000264954.wgt.RDat	RP11-214C8.2	17	62073431	62077259	0.06276	17:62560654	3.9	17:62070358	0.0259	6.02	-2.538	787	1	top1	0.026	2.4e-09	-2.538	0.0111
PsychENCODE	/mnt/ilae/archive/tools/twas/WEIGHTS//PEC_TWAS_weights/ENSG00000169018.wgt.RDat	FEM1B	15	68570141	68588203	0.07032	15:68201829	4.01	15:68573757	0.0213	-5.76	-3.052	1247	1247	bslmm	0.035	4.4e-12	2.53652	0.011196
PsychENCODE	/mnt/ilae/archive/tools/twas/WEIGHTS//PEC_TWAS_weights/ENSG00000205084.wgt.RDat	TMEM231	16	75572015	75590184	0.17281	16:76066428	3.74	16:75609434	0.0821	10.92	1.881	1667	15	enet	0.12	6e-40	2.53753	0.0112
PsychENCODE	/mnt/ilae/archive/tools/twas/WEIGHTS//PEC_TWAS_weights/ENSG00000260236.wgt.RDat	RP11-708J19.1	3	47420579	47422489	0.0203	3:47599380	3.61	3:47442863	0.0118	-5.58	2.157	551	551	blup	0.012	3.3e-05	-2.53447	0.011262
PsychENCODE	/mnt/ilae/archive/tools/twas/WEIGHTS//PEC_TWAS_weights/ENSG00000164616.wgt.RDat	FBXL21	5	135266006	135287280	0.04529	5:135013545	-3	5:135309732	-0.000242	-4.19	-1.155	1642	1642	blup	0.0072	0.0012	2.5346	0.0113
PsychENCODE	/mnt/ilae/archive/tools/twas/WEIGHTS//PEC_TWAS_weights/ENSG00000237753.wgt.RDat	AC079922.3	2	113399409	113403267	0.3916	2:113661360	-5.27	2:113415956	0.36	21.75	2.37	1043	1043	bslmm	0.38	2.3e-139	2.53473	0.0113
PsychENCODE	/mnt/ilae/archive/tools/twas/WEIGHTS//PEC_TWAS_weights/ENSG00000114480.wgt.RDat	GBE1	3	81538850	81811312	0.11984	3:81261091	-3.43	3:81721892	0.0101	-5.6	1.414	1367	1367	blup	0.025	3.2e-09	-2.53219	0.011335
PsychENCODE	/mnt/ilae/archive/tools/twas/WEIGHTS//PEC_TWAS_weights/ENSG00000177710.wgt.RDat	SLC35G5	8	11188397	11189717	0.02506	8:11494527	3.73	8:11336467	-0.000736	-4.01	0.803	1746	1746	bslmm	0.002	0.057	-2.53152	0.0114
PsychENCODE	/mnt/ilae/archive/tools/twas/WEIGHTS//PEC_TWAS_weights/ENSG00000183379.wgt.RDat	SYNDIG1L	14	74872596	74892805	0.30049	14:75007385	3.3	14:74887598	0.112	-12.83	2.265	1351	44	enet	0.18	1.9e-60	-2.52915	0.01143
PsychENCODE	/mnt/ilae/archive/tools/twas/WEIGHTS//PEC_TWAS_weights/ENSG00000232807.wgt.RDat	RP11-536K7.3	10	5976233	5987863	0.03946	10:6226248	-3.95	10:5973350	0.0148	-5.45	-2.529	1644	1	top1	0.015	5.4e-06	2.53	0.01144
PsychENCODE	/mnt/ilae/archive/tools/twas/WEIGHTS//PEC_TWAS_weights/ENSG00000133958.wgt.RDat	UNC79	14	93799565	94174222	0.03891	14:93950437	-3.71	14:93713984	-0.000385	3.66	0.687	2111	2111	bslmm	0.0065	0.002	2.52787	0.01148
PsychENCODE	/mnt/ilae/archive/tools/twas/WEIGHTS//PEC_TWAS_weights/ENSG00000232855.wgt.RDat	AF131217.1	21	29811667	30047170	0.39564	21:30519702	-4.48	21:29938478	0.257	18.57	0.465	2253	79	enet	0.36	5.6e-131	2.5262	0.0115
PsychENCODE	/mnt/ilae/archive/tools/twas/WEIGHTS//PEC_TWAS_weights/ENSG00000260331.wgt.RDat	RP11-111J6.2	2	18728652	18729470	0.02527	2:18720589	-3.46	2:18733341	0.006	-4.02	-2.2343	1715	3	lasso	0.007	0.0014	2.52681	0.0115
PsychENCODE	/mnt/ilae/archive/tools/twas/WEIGHTS//PEC_TWAS_weights/ENSG00000140451.wgt.RDat	PIF1	15	65107831	65117867	0.21087	15:65548991	3.06	15:65149682	0.0441	-7.84	0.555	1162	1162	bslmm	0.15	1.5e-49	2.52655	0.011519
PsychENCODE	/mnt/ilae/archive/tools/twas/WEIGHTS//PEC_TWAS_weights/ENSG00000214530.wgt.RDat	STARD10	11	72465774	72504726	0.16296	11:72807469	3.42	11:72499035	0.118	12.56	2.502	1042	40	enet	0.14	8.6e-46	2.5249	0.011572
PsychENCODE	/mnt/ilae/archive/tools/twas/WEIGHTS//PEC_TWAS_weights/ENSG00000174243.wgt.RDat	DDX23	12	49223547	49246625	0.10795	12:49123407	-3.07	12:49243216	0.05	-8.23	2.32	1253	1253	bslmm	0.063	1.5e-20	-2.52358	0.011617
PsychENCODE	/mnt/ilae/archive/tools/twas/WEIGHTS//PEC_TWAS_weights/ENSG00000198408.wgt.RDat	MGEA5	10	103544200	103578696	0.028	10:103674102	5.47	10:103992418	0.013	-4.81	2.522	822	1	top1	0.013	2e-05	-2.52	0.01167
PsychENCODE	/mnt/ilae/archive/tools/twas/WEIGHTS//PEC_TWAS_weights/ENSG00000000457.wgt.RDat	SCYL3	1	169818772	169863408	0.0375	1:170046290	-3.87	1:169756215	0.0259	-6.35	-2.651	1862	3	lasso	0.032	2.5e-11	2.51961	0.0117
PsychENCODE	/mnt/ilae/archive/tools/twas/WEIGHTS//PEC_TWAS_weights/ENSG00000196588.wgt.RDat	MKL1	22	40806285	41032706	0.06818	22:40865417	-3.44	22:40943032	0.0229	6.28	1.87	1086	4	lasso	0.029	2.5e-10	2.5212	0.0117
PsychENCODE	/mnt/ilae/archive/tools/twas/WEIGHTS//PEC_TWAS_weights/ENSG00000214100.wgt.RDat	AC079776.2	2	130680435	130691890	0.18502	2:130928119	3.08	2:130695820	0.129	-13.39	-2.844	1177	24	enet	0.16	8.1e-51	2.52033	0.0117
PsychENCODE	/mnt/ilae/archive/tools/twas/WEIGHTS//PEC_TWAS_weights/ENSG00000176894.wgt.RDat	PXMP2	12	133264192	133297276	0.15083	12:133699803	4.05	12:133298409	0.0446	8.09	-2.802	1177	1177	bslmm	0.087	3.6e-28	-2.52051	0.011718
PsychENCODE	/mnt/ilae/archive/tools/twas/WEIGHTS//PEC_TWAS_weights/ENSG00000095906.wgt.RDat	NUBP2	16	1832902	1839192	0.07505	16:2037894	-4	16:1850177	0.0199	-7.63	-1.017	1731	1731	bslmm	0.05	1.5e-16	2.51859	0.0118
PsychENCODE	/mnt/ilae/archive/tools/twas/WEIGHTS//PEC_TWAS_weights/ENSG00000226496.wgt.RDat	LINC00323	21	42513427	42520060	0.2635	21:42589384	-3.55	21:42520134	0.171	-16.02	-2.265	1590	34	enet	0.2	4.7e-65	2.5183	0.0118
PsychENCODE	/mnt/ilae/archive/tools/twas/WEIGHTS//PEC_TWAS_weights/ENSG00000100416.wgt.RDat	TRMU	22	46726772	46753237	0.13742	22:46330193	-3.34	22:46727875	0.0183	6.03	1.904	1614	23	enet	0.038	5.4e-13	2.5178	0.01181
PsychENCODE	/mnt/ilae/archive/tools/twas/WEIGHTS//PEC_TWAS_weights/ENSG00000101442.wgt.RDat	ACTR5	20	37377085	37400834	0.07846	20:37468834	-3.47	20:37413536	0.0379	-7.31	1.412	1223	6	lasso	0.046	2.4e-15	-2.51406	0.0119
PsychENCODE	/mnt/ilae/archive/tools/twas/WEIGHTS//PEC_TWAS_weights/ENSG00000156253.wgt.RDat	RWDD2B	21	30376705	30391699	0.60323	21:30589840	-4.58	21:30386936	0.576	27.64	2.73	1489	63	enet	0.64	3.9e-297	2.5141	0.0119
PsychENCODE	/mnt/ilae/archive/tools/twas/WEIGHTS//PEC_TWAS_weights/ENSG00000242267.wgt.RDat	SKINTL	1	48561764	48648100	0.0651	1:48982099	2.89	1:48721207	0.0145	5.53	1.916	1207	1207	blup	0.024	1.2e-08	2.5143	0.0119
PsychENCODE	/mnt/ilae/archive/tools/twas/WEIGHTS//PEC_TWAS_weights/ENSG00000140564.wgt.RDat	FURIN	15	91411822	91426688	0.11284	15:91723744	-4.69	15:91428589	0.0593	9	2.45	1513	3	lasso	0.065	2.5e-21	2.51402	0.011936
PsychENCODE	/mnt/ilae/archive/tools/twas/WEIGHTS//PEC_TWAS_weights/ENSG00000100348.wgt.RDat	TXN2	22	36863083	36878077	0.0582	22:36524884	3.47	22:36882194	0.0242	-6.75	1.913	1621	15	enet	0.031	5.3e-11	-2.5129	0.01197
PsychENCODE	/mnt/ilae/archive/tools/twas/WEIGHTS//PEC_TWAS_weights/ENSG00000172375.wgt.RDat	C2CD2L	11	118972908	118989252	0.02032	11:118559426	4.03	11:119018023	0.000301	-3.9	-1.351	1192	1192	bslmm	0.0016	0.076	2.509	0.012109
PsychENCODE	/mnt/ilae/archive/tools/twas/WEIGHTS//PEC_TWAS_weights/ENSG00000132330.wgt.RDat	SCLY	2	238969530	239008054	0.06655	2:238958501	3.32	2:238989295	0.0239	-7.06	-1.038	1939	1939	bslmm	0.038	5.3e-13	2.50511	0.0122
PsychENCODE	/mnt/ilae/archive/tools/twas/WEIGHTS//PEC_TWAS_weights/ENSG00000197083.wgt.RDat	ZNF300P1	5	150310207	150325851	0.43631	5:150678658	-2.87	5:150294883	0.411	23.37	-2.025	1523	9	lasso	0.48	1.2e-188	-2.5065	0.0122
PsychENCODE	/mnt/ilae/archive/tools/twas/WEIGHTS//PEC_TWAS_weights/ENSG00000173349.wgt.RDat	SFT2D3	2	128458597	128461385	0.01341	2:128350744	2.86	2:127995656	0.000209	3.39	1.81	1444	1444	bslmm	0.0014	0.091	2.50401	0.0123
PsychENCODE	/mnt/ilae/archive/tools/twas/WEIGHTS//PEC_TWAS_weights/ENSG00000068028.wgt.RDat	RASSF1	3	50367219	50378411	0.0801	3:50186948	-3.66	3:50400081	0.00178	4.03	-2.833	756	756	blup	0.024	7.6e-09	-2.50287	0.012319
PsychENCODE	/mnt/ilae/archive/tools/twas/WEIGHTS//PEC_TWAS_weights/ENSG00000166582.wgt.RDat	CENPV	17	16245848	16256970	0.37527	17:15868225	3.56	17:16246874	0.363	22	2.352	967	24	enet	0.38	3.9e-138	2.49926	0.0124
PsychENCODE	/mnt/ilae/archive/tools/twas/WEIGHTS//PEC_TWAS_weights/ENSG00000257949.wgt.RDat	TEN1	17	73975301	73996667	0.24258	17:73876567	3.89	17:73996887	0.143	-13.98	1.84608	1358	37	enet	0.16	1.4e-52	-2.4993	0.0124
PsychENCODE	/mnt/ilae/archive/tools/twas/WEIGHTS//PEC_TWAS_weights/ENSG00000178252.wgt.RDat	WDR6	3	49044495	49053386	0.18959	3:48764954	4.46	3:49013383	0.335	21.37	-2.747	512	18	lasso	0.39	1.5e-143	-2.49932	0.012443
PsychENCODE	/mnt/ilae/archive/tools/twas/WEIGHTS//PEC_TWAS_weights/ENSG00000139726.wgt.RDat	DENR	12	123237321	123255611	0.14217	12:122767995	-3.59	12:123275030	0.0933	11.37	2.804	957	957	bslmm	0.11	1.6e-34	2.4987	0.012465
PsychENCODE	/mnt/ilae/archive/tools/twas/WEIGHTS//PEC_TWAS_weights/ENSG00000186088.wgt.RDat	GSAP	7	76940068	77045717	0.60389	7:77056459	2.98	7:77045957	0.373	-22.34	-2.1535	1430	69	enet	0.44	5.7e-169	2.49659	0.0125
PsychENCODE	/mnt/ilae/archive/tools/twas/WEIGHTS//PEC_TWAS_weights/ENSG00000260743.wgt.RDat	RP11-255C15.3	3	179058110	179059675	0.10151	3:179352402	3.26	3:179049398	0.0728	9.89	2.59	1198	1198	bslmm	0.077	3.8e-25	2.49729	0.012515
PsychENCODE	/mnt/ilae/archive/tools/twas/WEIGHTS//PEC_TWAS_weights/ENSG00000148671.wgt.RDat	ADIRF	10	88727949	88743691	0.16563	10:89167473	-2.77	10:88707051	0.0623	9.2	-2.046	1276	19	enet	0.082	1.1e-26	-2.5	0.01253
PsychENCODE	/mnt/ilae/archive/tools/twas/WEIGHTS//PEC_TWAS_weights/ENSG00000272201.wgt.RDat	U47924.30	12	7087683	7089103	0.03688	12:6910466	-3.43	12:7096437	0.0253	-6.45	2.3532	1012	1012	bslmm	0.029	3.6e-10	-2.49649	0.012543
PsychENCODE	/mnt/ilae/archive/tools/twas/WEIGHTS//PEC_TWAS_weights/ENSG00000188649.wgt.RDat	CC2D2B	10	97733786	97792441	0.06492	10:98147079	2.8	10:97646260	0.0146	6.28	1.631	1650	19	enet	0.033	2e-11	2.5	0.01256
PsychENCODE	/mnt/ilae/archive/tools/twas/WEIGHTS//PEC_TWAS_weights/ENSG00000119787.wgt.RDat	ATL2	2	38522022	38604427	0.09548	2:38596674	3.51	2:38553190	0.021	6.52	0.257	1656	1656	bslmm	0.03	1.4e-10	2.49478	0.0126
PsychENCODE	/mnt/ilae/archive/tools/twas/WEIGHTS//PEC_TWAS_weights/ENSG00000187391.wgt.RDat	MAGI2	7	77646393	79082890	0.1463	7:78138925	4.62	7:78117474	0.0135	-6.66	-3.399	4090	4090	bslmm	0.019	3.1e-07	2.49515	0.0126
PsychENCODE	/mnt/ilae/archive/tools/twas/WEIGHTS//PEC_TWAS_weights/ENSG00000168405.wgt.RDat	CMAHP	6	25081548	25166793	0.21613	6:25151421	-3.92	6:25078069	0.14128	12.7	-0.469	1998	23	enet	0.17	6.8e-54	-2.49296	0.01267
PsychENCODE	/mnt/ilae/archive/tools/twas/WEIGHTS//PEC_TWAS_weights/ENSG00000113231.wgt.RDat	PDE8B	5	76506274	76725632	0.16087	5:76711437	3.94	5:76740605	0.0994	-11.66	1.476	1805	8	lasso	0.14	3.3e-46	-2.4933	0.0127
PsychENCODE	/mnt/ilae/archive/tools/twas/WEIGHTS//PEC_TWAS_weights/ENSG00000160294.wgt.RDat	MCM3AP	21	47655047	47706211	0.26637	21:47813015	-3.51	21:47849377	0.0936	12.14	1.667	1848	53	enet	0.19	5.1e-62	2.4912	0.0127
PsychENCODE	/mnt/ilae/archive/tools/twas/WEIGHTS//PEC_TWAS_weights/ENSG00000187715.wgt.RDat	KBTBD12	3	127634075	127706514	0.36726	3:127587356	-2.79	3:127634378	0.257	-18.53	1.849	1252	94	enet	0.3	1.8e-102	-2.49126	0.012729
PsychENCODE	/mnt/ilae/archive/tools/twas/WEIGHTS//PEC_TWAS_weights/ENSG00000176293.wgt.RDat	ZNF135	19	58570607	58597677	0.24772	19:58546347	3.31	19:58589599	0.0745	-10.59	1.411	1297	1297	bslmm	0.14	1.1e-44	-2.48974	0.01278
PsychENCODE	/mnt/ilae/archive/tools/twas/WEIGHTS//PEC_TWAS_weights/ENSG00000135272.wgt.RDat	MDFIC	7	114562209	114659256	0.09772	7:114650817	4.73	7:114634320	0.0117	-6.08	-0.161	1175	1175	bslmm	0.041	8.6e-14	2.48913	0.0128
PsychENCODE	/mnt/ilae/archive/tools/twas/WEIGHTS//PEC_TWAS_weights/ENSG00000136147.wgt.RDat	PHF11	13	50069746	50103123	0.1159	13:49718168	-4.37	13:50064839	0.0582	9.05	-2.49	1366	1	top1	0.058	3.7e-19	-2.49	0.0128
PsychENCODE	/mnt/ilae/archive/tools/twas/WEIGHTS//PEC_TWAS_weights/ENSG00000170419.wgt.RDat	VSTM2A	7	54610018	54638773	0.29808	7:54666253	4.37	7:54709290	0.159	14.56	-0.284	2597	7	lasso	0.17	5.2e-54	2.49067	0.0128
PsychENCODE	/mnt/ilae/archive/tools/twas/WEIGHTS//PEC_TWAS_weights/ENSG00000214397.wgt.RDat	DKFZP779J2370	15	100255908	100258029	0.18952	15:100210053	-3.18	15:100273617	0.12	12.62	1.72907	1861	11	enet	0.15	3.6e-47	2.48764	0.012859
PsychENCODE	/mnt/ilae/archive/tools/twas/WEIGHTS//PEC_TWAS_weights/ENSG00000115446.wgt.RDat	UNC50	2	99225042	99234978	0.02345	2:99595490	3.33	2:99227812	0.0114	-5.75	-2.671	1250	3	lasso	0.013	2.2e-05	2.48457	0.013
PsychENCODE	/mnt/ilae/archive/tools/twas/WEIGHTS//PEC_TWAS_weights/ENSG00000163110.wgt.RDat	PDLIM5	4	95373037	95589377	0.27072	4:95017940	3.4	4:95580281	0.221	17.49	-2.378	1742	9	lasso	0.26	6.2e-90	-2.48091	0.0131
PsychENCODE	/mnt/ilae/archive/tools/twas/WEIGHTS//PEC_TWAS_weights/ENSG00000242767.wgt.RDat	ZBTB20-AS4	3	114819270	114821908	0.0164	3:115164877	5.03	3:114566032	0.00296	3.82	-4.129	927	927	bslmm	0.0073	0.0011	-2.48105	0.0131
PsychENCODE	/mnt/ilae/archive/tools/twas/WEIGHTS//PEC_TWAS_weights/ENSG00000166478.wgt.RDat	ZNF143	11	9481866	9550071	0.05643	11:9391467	-3.75	11:9491331	0.0337	-7.22	2.4806	1600	1	top1	0.034	1.1e-11	-2.4806	0.013116
PsychENCODE	/mnt/ilae/archive/tools/twas/WEIGHTS//PEC_TWAS_weights/ENSG00000100554.wgt.RDat	ATP6V1D	14	67761088	67826982	0.05314	14:67962929	-3.04	14:67689283	0.0236	6.42	1.793	1712	31	enet	0.038	4.5e-13	2.47966	0.01315
PsychENCODE	/mnt/ilae/archive/tools/twas/WEIGHTS//PEC_TWAS_weights/ENSG00000111605.wgt.RDat	CPSF6	12	69633317	69668138	0.02554	12:69583415	-3.04	12:69669851	0.0149	5	-2.478	1654	1	top1	0.015	5e-06	-2.478	0.013212
PsychENCODE	/mnt/ilae/archive/tools/twas/WEIGHTS//PEC_TWAS_weights/ENSG00000260664.wgt.RDat	AC004158.3	16	72459847	72463072	0.11693	16:72447253	-3.22	16:72382501	0.0971	11.37	-2.218	1057	4	lasso	0.097	2.2e-31	-2.47544	0.0133
PsychENCODE	/mnt/ilae/archive/tools/twas/WEIGHTS//PEC_TWAS_weights/ENSG00000271869.wgt.RDat	RP11-51J9.5	8	30013346	30013748	0.02057	8:30061029	3.48	8:29975855	0.00414	4.12	2.476	1359	1	top1	0.0041	0.011	2.476	0.0133
PsychENCODE	/mnt/ilae/archive/tools/twas/WEIGHTS//PEC_TWAS_weights/ENSG00000111676.wgt.RDat	ATN1	12	7033626	7051484	0.01559	12:6910466	-4.06	12:7023866	0.0023	-3.51	2.4754	1052	1	top1	0.0023	0.045	-2.47539	0.013309
PsychENCODE	/mnt/ilae/archive/tools/twas/WEIGHTS//PEC_TWAS_weights/ENSG00000003436.wgt.RDat	TFPI	2	188328957	188430487	0.08969	2:188742669	-4.29	2:188325273	0.00734	5.67	-2.309	1519	19	enet	0.035	4.3e-12	-2.47422	0.0134
PsychENCODE	/mnt/ilae/archive/tools/twas/WEIGHTS//PEC_TWAS_weights/ENSG00000163545.wgt.RDat	NUAK2	1	205271187	205290883	0.02044	1:205254971	-4.09	1:205309382	0.00949	-4.46	2.47	1467	1	top1	0.0095	0.00023	-2.47	0.0135
PsychENCODE	/mnt/ilae/archive/tools/twas/WEIGHTS//PEC_TWAS_weights/ENSG00000175449.wgt.RDat	RFESD	5	94982458	95020477	0.05167	5:94500377	4.22	5:94975245	0.0112	-5.56	2.345	1058	1058	bslmm	0.014	7.6e-06	-2.4713	0.0135
PsychENCODE	/mnt/ilae/archive/tools/twas/WEIGHTS//PEC_TWAS_weights/ENSG00000129038.wgt.RDat	LOXL1	15	74218330	74244478	0.04072	15:74214554	3.01	15:74223646	0.0108	5.51	1.47	1200	6	lasso	0.019	2.5e-07	2.47016	0.013505
PsychENCODE	/mnt/ilae/archive/tools/twas/WEIGHTS//PEC_TWAS_weights/ENSG00000157152.wgt.RDat	SYN2	3	12045876	12232900	0.10581	3:11919651	4.68	3:12236565	0.0355	-8.1	-1.526	1727	21	enet	0.068	3.7e-22	2.47004	0.01351
PsychENCODE	/mnt/ilae/archive/tools/twas/WEIGHTS//PEC_TWAS_weights/ENSG00000127616.wgt.RDat	SMARCA4	19	11071598	11176071	0.03994	19:10724002	-3.74	19:11106790	0.00218	-4.72	-0.993	1601	1601	blup	0.011	9.9e-05	2.46938	0.01353
PsychENCODE	/mnt/ilae/archive/tools/twas/WEIGHTS//PEC_TWAS_weights/ENSG00000180694.wgt.RDat	TMEM64	8	91634223	91803860	0.01601	8:91452544	3.68	8:91740592	-0.000564	3.53	-1.059	1351	1351	blup	0.002	0.055	-2.46663	0.0136
PsychENCODE	/mnt/ilae/archive/tools/twas/WEIGHTS//PEC_TWAS_weights/ENSG00000254506.wgt.RDat	RP11-748H22.1	11	101455026	101465887	0.04596	11:101124187	-4.33	11:101408145	0.0126	6.09	-2.585	1860	1860	bslmm	0.028	5.7e-10	-2.4673	0.013613
PsychENCODE	/mnt/ilae/archive/tools/twas/WEIGHTS//PEC_TWAS_weights/ENSG00000091009.wgt.RDat	RBM27	5	145583113	145718814	0.03826	5:145369479	4.05	5:145591765	0.00331	4.35	1.8145	1519	1519	bslmm	0.0098	0.00019	2.4639	0.0137
PsychENCODE	/mnt/ilae/archive/tools/twas/WEIGHTS//PEC_TWAS_weights/ENSG00000126067.wgt.RDat	PSMB2	1	36067185	36107445	0.01968	1:35672756	4.13	1:36258190	0.00528	4.13	2.466	506	1	top1	0.0053	0.0047	2.466	0.0137
PsychENCODE	/mnt/ilae/archive/tools/twas/WEIGHTS//PEC_TWAS_weights/ENSG00000182050.wgt.RDat	MGAT4C	12	86372516	87232681	0.07763	12:87656847	-4.01	12:86332272	0.0468	-8	-1.947	3315	3315	bslmm	0.06	1.4e-19	2.46433	0.013727
PsychENCODE	/mnt/ilae/archive/tools/twas/WEIGHTS//PEC_TWAS_weights/ENSG00000165533.wgt.RDat	TTC8	14	89290497	89344335	0.03787	14:89660691	3.44	14:89243035	2.01e-05	-4.04	-2.253	1217	1217	bslmm	0.0067	0.0017	2.46251	0.0138
PsychENCODE	/mnt/ilae/archive/tools/twas/WEIGHTS//PEC_TWAS_weights/ENSG00000183036.wgt.RDat	PCP4	21	41239243	41301322	0.18683	21:41054156	-5.92	21:41243617	0.083	-10.6	1.707	1995	44	enet	0.12	3.8e-38	-2.4616	0.0138
PsychENCODE	/mnt/ilae/archive/tools/twas/WEIGHTS//PEC_TWAS_weights/ENSG00000063978.wgt.RDat	RNF4	4	2463947	2627047	0.12141	4:2742497	3.45	4:2519177	0.0464	8.84	-1.579	1731	16	enet	0.082	1.8e-26	-2.4609	0.0139
PsychENCODE	/mnt/ilae/archive/tools/twas/WEIGHTS//PEC_TWAS_weights/ENSG00000235979.wgt.RDat	AC004448.5	17	19342456	19364308	0.03259	17:19357732	-3.9	17:19365611	0.0254	6.62	2.466	698	3	lasso	0.026	3e-09	2.46047	0.0139
PsychENCODE	/mnt/ilae/archive/tools/twas/WEIGHTS//PEC_TWAS_weights/ENSG00000124177.wgt.RDat	CHD6	20	40030741	40247133	0.0177	20:39991171	2.79	20:40181092	-0.000758	-4.1	1.956	1517	1517	blup	0.0041	0.011	-2.45853	0.014
PsychENCODE	/mnt/ilae/archive/tools/twas/WEIGHTS//PEC_TWAS_weights/ENSG00000240031.wgt.RDat	OR9A3P	7	141562660	141563537	0.0421	7:141188506	3.3	7:141497070	0.0559	-9.24	2.582	671	671	blup	0.057	7.7e-19	-2.45681	0.014
PsychENCODE	/mnt/ilae/archive/tools/twas/WEIGHTS//PEC_TWAS_weights/ENSG00000128656.wgt.RDat	CHN1	2	175664091	175870097	0.07044	2:175166636	-4.05	2:175682355	0.0409	7.58	-2.4552	1268	1	top1	0.041	6.9e-14	-2.45521	0.0141
PsychENCODE	/mnt/ilae/archive/tools/twas/WEIGHTS//PEC_TWAS_weights/ENSG00000133574.wgt.RDat	GIMAP4	7	150264365	150271041	0.0451	7:150197715	4.06	7:150248139	0.0306	-7.08	2.4551	1487	1	top1	0.031	9e-11	-2.45515	0.0141
PsychENCODE	/mnt/ilae/archive/tools/twas/WEIGHTS//PEC_TWAS_weights/ENSG00000267120.wgt.RDat	AD000671.6	19	36230153	36236333	0.05961	19:36016350	-3.46	19:36231646	0.00699	-4.59	-3.008	1349	4	lasso	0.012	5e-05	2.45381	0.01414
PsychENCODE	/mnt/ilae/archive/tools/twas/WEIGHTS//PEC_TWAS_weights/ENSG00000064651.wgt.RDat	SLC12A2	5	127419458	127525380	0.11365	5:127557568	3.48	5:127453720	0.0249	7.24	1.658	1358	23	enet	0.056	1.4e-18	2.4521	0.0142
PsychENCODE	/mnt/ilae/archive/tools/twas/WEIGHTS//PEC_TWAS_weights/ENSG00000149357.wgt.RDat	LAMTOR1	11	71796941	71814433	0.01695	11:71958952	-2.55	11:72183953	0.00348	4.71	-0.136234	1575	4	lasso	0.01	0.00016	-2.4521	0.014201
PsychENCODE	/mnt/ilae/archive/tools/twas/WEIGHTS//PEC_TWAS_weights/ENSG00000028528.wgt.RDat	SNX1	15	64386322	64438289	0.12953	15:64668870	2.85	15:64900258	0.00612	5.46	-2.353	1310	4	lasso	0.031	5.3e-11	-2.45012	0.014281
PsychENCODE	/mnt/ilae/archive/tools/twas/WEIGHTS//PEC_TWAS_weights/ENSG00000005020.wgt.RDat	SKAP2	7	26706681	27034858	0.24849	7:26694926	3.85	7:26900356	0.0611	-11.81	2.867	1846	40	enet	0.19	1.5e-62	-2.44769	0.0144
PsychENCODE	/mnt/ilae/archive/tools/twas/WEIGHTS//PEC_TWAS_weights/ENSG00000101049.wgt.RDat	SGK2	20	42187608	42216877	0.05641	20:42347776	-3.98	20:42225923	0.00611	5.29	-2.417	1383	2	lasso	0.021	5.8e-08	-2.44784	0.0144
PsychENCODE	/mnt/ilae/archive/tools/twas/WEIGHTS//PEC_TWAS_weights/ENSG00000150938.wgt.RDat	CRIM1	2	36583069	36778278	0.11977	2:36828694	-4.3	2:36773868	0.0538	-8.53	-3.062	1840	1840	bslmm	0.08	7.3e-26	2.44607	0.0144
PsychENCODE	/mnt/ilae/archive/tools/twas/WEIGHTS//PEC_TWAS_weights/ENSG00000157193.wgt.RDat	LRP8	1	53711217	53793742	0.2014	1:53756465	-4.29	1:53736249	0.0791	-10.46	1.079	1591	3	lasso	0.12	1.3e-37	-2.44753	0.0144
PsychENCODE	/mnt/ilae/archive/tools/twas/WEIGHTS//PEC_TWAS_weights/ENSG00000162944.wgt.RDat	RFTN2	2	198432948	198540769	0.08876	2:198183203	-2.9	2:198558024	0.0158	5.36	1.526	970	970	bslmm	0.027	1.5e-09	2.44675	0.0144
PsychENCODE	/mnt/ilae/archive/tools/twas/WEIGHTS//PEC_TWAS_weights/ENSG00000273265.wgt.RDat	RP11-353K11.1	2	97477976	97479394	0.01879	2:97698480	3.39	2:97385585	-0.000215	-3.3	2.745	481	481	bslmm	0.0032	0.022	-2.44601	0.0144
PsychENCODE	/mnt/ilae/archive/tools/twas/WEIGHTS//PEC_TWAS_weights/ENSG00000155906.wgt.RDat	RMND1	6	151725989	151773259	0.18621	6:151914121	-3.59	6:151717655	0.0622	9.91	-2.41463	1815	1815	bslmm	0.11	1.1e-35	-2.44632	0.014432
PsychENCODE	/mnt/ilae/archive/tools/twas/WEIGHTS//PEC_TWAS_weights/ENSG00000272909.wgt.RDat	CTD-2555O16.4	14	64907087	64908956	0.03082	14:64869154	-3.79	14:64889809	0.00805	4.32	2.302	1336	1336	bslmm	0.0098	0.00018	2.44555	0.01446
PsychENCODE	/mnt/ilae/archive/tools/twas/WEIGHTS//PEC_TWAS_weights/ENSG00000168491.wgt.RDat	CCDC110	4	186366336	186392913	0.50143	4:186869745	-4.06	4:186387714	0.0994	12.59	-1.7532	1705	1705	bslmm	0.24	1.2e-79	-2.44463	0.0145
PsychENCODE	/mnt/ilae/archive/tools/twas/WEIGHTS//PEC_TWAS_weights/ENSG00000213626.wgt.RDat	LBH	2	30454397	30546596	0.15909	2:30507906	3.14	2:30507246	0.0388	-7.91	2.717	1582	1582	bslmm	0.074	5e-24	-2.44369	0.0145
PsychENCODE	/mnt/ilae/archive/tools/twas/WEIGHTS//PEC_TWAS_weights/ENSG00000255320.wgt.RDat	RP11-755F10.1	11	66012311	66013710	0.06102	11:65854561	3.94	11:66025679	0.0413	7.84	2.44405	845	1	top1	0.041	5.5e-14	2.444	0.014524
PsychENCODE	/mnt/ilae/archive/tools/twas/WEIGHTS//PEC_TWAS_weights/ENSG00000129646.wgt.RDat	QRICH2	17	74270130	74303761	0.36529	17:74156623	-3.25	17:74285242	0.286	-19.45	1.976	1390	44	enet	0.34	2.7e-120	-2.44167	0.0146
PsychENCODE	/mnt/ilae/archive/tools/twas/WEIGHTS//PEC_TWAS_weights/ENSG00000167230.wgt.RDat	C17orf78	17	35732928	35749662	0.03488	17:35850225	-3.48	17:35760056	-0.000741	-4.28	-3.42684	842	842	blup	0.01	0.00012	2.44283	0.0146
PsychENCODE	/mnt/ilae/archive/tools/twas/WEIGHTS//PEC_TWAS_weights/ENSG00000132031.wgt.RDat	MATN3	2	20191872	20212455	0.06924	2:20682839	3.23	2:20202474	0.00976	-5.36	-1.46	1660	1660	bslmm	0.013	1.7e-05	2.43879	0.0147
PsychENCODE	/mnt/ilae/archive/tools/twas/WEIGHTS//PEC_TWAS_weights/ENSG00000148218.wgt.RDat	ALAD	9	116148597	116163613	0.3681	9:115902419	-3.53	9:116163707	0.164	-9.62	1.83887	1562	16	lasso	0.24	4.1e-81	-2.4395	0.0147
PsychENCODE	/mnt/ilae/archive/tools/twas/WEIGHTS//PEC_TWAS_weights/ENSG00000165506.wgt.RDat	DNAAF2	14	50091892	50101948	0.03725	14:50237817	3.15	14:50114360	0.0284	-6.7	2.4387	1049	1	top1	0.028	4.3e-10	-2.4387	0.01474
PsychENCODE	/mnt/ilae/archive/tools/twas/WEIGHTS//PEC_TWAS_weights/ENSG00000149328.wgt.RDat	GLB1L2	11	134201768	134248235	0.03408	11:134720154	3.12	11:134201864	0.0417	7.59	-2.43847	1874	1	top1	0.042	3.9e-14	-2.4385	0.01475
PsychENCODE	/mnt/ilae/archive/tools/twas/WEIGHTS//PEC_TWAS_weights/ENSG00000174903.wgt.RDat	RAB1B	11	66036004	66044963	0.06672	11:65854561	3.94	11:66039032	0.0378	-7.57	2.438	836	1	top1	0.038	6.2e-13	-2.438	0.014769
PsychENCODE	/mnt/ilae/archive/tools/twas/WEIGHTS//PEC_TWAS_weights/ENSG00000261051.wgt.RDat	RP11-274H2.5	3	145777372	145779466	0.10614	3:146039838	3.19	3:145801890	0.115	-12.45	2.438	1873	1	top1	0.12	2.9e-37	-2.438	0.014769
PsychENCODE	/mnt/ilae/archive/tools/twas/WEIGHTS//PEC_TWAS_weights/ENSG00000269935.wgt.RDat	RP11-482M8.3	16	87634132	87635796	0.03591	16:87571889	-4.21	16:87562714	0.000165	3.79	-0.2543	2162	2162	bslmm	0.0098	0.00019	-2.43661	0.0148
PsychENCODE	/mnt/ilae/archive/tools/twas/WEIGHTS//PEC_TWAS_weights/ENSG00000166797.wgt.RDat	FAM96A	15	64364758	64386217	0.02977	15:64668870	2.97	15:64370583	0.021	-5.9	2.43532	1278	1	top1	0.021	7.1e-08	-2.43532	0.014879
PsychENCODE	/mnt/ilae/archive/tools/twas/WEIGHTS//PEC_TWAS_weights/ENSG00000138386.wgt.RDat	NAB1	2	191511472	191557492	0.03822	2:191591533	4.56	2:191464730	0.00031	-3.73	-1.801	1222	11	enet	0.0054	0.0043	2.43438	0.0149
PsychENCODE	/mnt/ilae/archive/tools/twas/WEIGHTS//PEC_TWAS_weights/ENSG00000119242.wgt.RDat	CCDC92	12	124403207	124457378	0.063	12:124458448	3.47	12:124447346	0.0254	-6.62	-1.197	1580	1580	blup	0.029	3.8e-10	2.43293	0.014977
PsychENCODE	/mnt/ilae/archive/tools/twas/WEIGHTS//PEC_TWAS_weights/ENSG00000122034.wgt.RDat	GTF3A	13	27998681	28009958	0.2089	13:28018313	3.78	13:27997305	0.0995	-12.69	-2.511	1908	23	enet	0.14	1.1e-45	2.43282	0.015
PsychENCODE	/mnt/ilae/archive/tools/twas/WEIGHTS//PEC_TWAS_weights/ENSG00000173404.wgt.RDat	INSM1	20	20348765	20351590	0.13968	20:19863431	3.14	20:20402721	0.0494	8.44	1.69	1250	35	enet	0.082	1.4e-26	2.43331	0.015
PsychENCODE	/mnt/ilae/archive/tools/twas/WEIGHTS//PEC_TWAS_weights/ENSG00000198648.wgt.RDat	STK39	2	168810530	169104651	0.06544	2:168855717	-3.66	2:168987593	0.0308	6.57	2.698	1839	4	lasso	0.035	5.4e-12	2.43164	0.015
PsychENCODE	/mnt/ilae/archive/tools/twas/WEIGHTS//PEC_TWAS_weights/ENSG00000273369.wgt.RDat	RP11-700J17.1	4	44695963	44696403	0.01843	4:44462871	3.68	4:44802166	0.0032	4.2	-2.433	2121	1	top1	0.0032	0.022	-2.433	0.015
PsychENCODE	/mnt/ilae/archive/tools/twas/WEIGHTS//PEC_TWAS_weights/ENSG00000111254.wgt.RDat	AKAP3	12	4724674	4758213	0.34834	12:4765271	2.92	12:4756017	0.245	-17.37	2.619	1150	1150	bslmm	0.3	1.3e-103	-2.4314	0.015041
PsychENCODE	/mnt/ilae/archive/tools/twas/WEIGHTS//PEC_TWAS_weights/ENSG00000269600.wgt.RDat	AC016629.3	19	59105263	59110722	0.03291	19:58810770	-3.14	19:59028585	0.0206	-5.76	2.431	633	1	top1	0.021	1e-07	-2.431	0.01506
PsychENCODE	/mnt/ilae/archive/tools/twas/WEIGHTS//PEC_TWAS_weights/ENSG00000240038.wgt.RDat	AMY2B	1	104096437	104122156	0.56267	1:104333722	3.07	1:104097685	0.0822	-10.5	1.33821	1018	1018	bslmm	0.2	1.3e-65	-2.42558	0.0153
PsychENCODE	/mnt/ilae/archive/tools/twas/WEIGHTS//PEC_TWAS_weights/ENSG00000106536.wgt.RDat	POU6F2	7	39017598	39532694	0.06227	7:39429482	-3.82	7:39179210	0.0129	5.7	2.66	2261	9	lasso	0.027	9.9e-10	2.42306	0.0154
PsychENCODE	/mnt/ilae/archive/tools/twas/WEIGHTS//PEC_TWAS_weights/ENSG00000273311.wgt.RDat	DGCR11	22	19033675	19035888	0.08729	22:18896605	-3.33	22:19083153	0.0531	8.74	2.444	1199	11	lasso	0.06	9.6e-20	2.42	0.01552
PsychENCODE	/mnt/ilae/archive/tools/twas/WEIGHTS//PEC_TWAS_weights/ENSG00000054116.wgt.RDat	TRAPPC3	1	36602173	36615098	0.0191	1:36161576	3.26	1:36608402	0.00634	-3.92	2.419	832	1	top1	0.0063	0.0022	-2.419	0.0156
PsychENCODE	/mnt/ilae/archive/tools/twas/WEIGHTS//PEC_TWAS_weights/ENSG00000123977.wgt.RDat	DAW1	2	228735770	228789060	0.49978	2:229042369	-3.34	2:228751815	0.112	12.53	-0.27	2067	32	enet	0.29	1.4e-98	2.41866	0.0156
PsychENCODE	/mnt/ilae/archive/tools/twas/WEIGHTS//PEC_TWAS_weights/ENSG00000255103.wgt.RDat	KIAA0754	1	39876151	39882154	0.01341	1:39922923	-4.07	1:39626642	0.00113	3.5	2.146	1415	1415	bslmm	0.0048	0.0067	2.41923	0.0156
PsychENCODE	/mnt/ilae/archive/tools/twas/WEIGHTS//PEC_TWAS_weights/ENSG00000115514.wgt.RDat	TXNDC9	2	99935445	99957165	0.03564	2:99923088	3.29	2:100001994	0.00647	5.2	-2.018	1175	13	enet	0.019	3.9e-07	-2.41565	0.0157
PsychENCODE	/mnt/ilae/archive/tools/twas/WEIGHTS//PEC_TWAS_weights/ENSG00000136874.wgt.RDat	STX17	9	102668915	102732618	0.0116	9:103167977	-4.26	9:103061366	-0.000537	3.33	2.148	809	2	lasso	0.00085	0.15	2.41641	0.0157
PsychENCODE	/mnt/ilae/archive/tools/twas/WEIGHTS//PEC_TWAS_weights/ENSG00000196814.wgt.RDat	MVB12B	9	129089128	129269320	0.0739	9:128807782	-3.9	9:129214713	0.0187	-6.91	-2.766	1461	1461	bslmm	0.047	1.2e-15	2.41546	0.0157
PsychENCODE	/mnt/ilae/archive/tools/twas/WEIGHTS//PEC_TWAS_weights/ENSG00000233232.wgt.RDat	NPIPB7	16	28467693	28481868	0.10627	16:28752826	4.15	16:28534038	0.158	-15.25	-2.1269	651	7	lasso	0.18	2.4e-60	2.41671	0.0157
PsychENCODE	/mnt/ilae/archive/tools/twas/WEIGHTS//PEC_TWAS_weights/ENSG00000266967.wgt.RDat	AARSD1	17	41102543	41116515	0.1768	17:41070516	4.13	17:41157387	0.0392	4.97	-1.459	805	805	bslmm	0.058	3.5e-19	-2.41622	0.0157
PsychENCODE	/mnt/ilae/archive/tools/twas/WEIGHTS//PEC_TWAS_weights/ENSG00000128596.wgt.RDat	CCDC136	7	128430811	128462186	0.04469	7:128184163	4.08	7:128009225	-0.000754	3.66	-0.3478	1694	1694	blup	0.0036	0.017	-2.41119	0.0159
PsychENCODE	/mnt/ilae/archive/tools/twas/WEIGHTS//PEC_TWAS_weights/ENSG00000248714.wgt.RDat	RP11-1079K10.3	17	47438527	47447360	0.03184	17:46977123	-4.12	17:47323380	-0.000741	3.78	-2.146	1043	1043	bslmm	0.0032	0.022	-2.41109	0.0159
PsychENCODE	/mnt/ilae/archive/tools/twas/WEIGHTS//PEC_TWAS_weights/ENSG00000102575.wgt.RDat	ACP5	19	11685475	11689823	0.05277	19:11775886	-3.57	19:11701670	0.0225	5.91	2.4105	1417	1	top1	0.022	2.6e-08	2.41054	0.01593
PsychENCODE	/mnt/ilae/archive/tools/twas/WEIGHTS//PEC_TWAS_weights/ENSG00000175664.wgt.RDat	TEX26	13	31506840	31549639	0.3808	13:31595493	-3.3	13:31541549	0.16	-14.69	-2.792	1379	1379	bslmm	0.26	1.8e-89	2.40993	0.016
PsychENCODE	/mnt/ilae/archive/tools/twas/WEIGHTS//PEC_TWAS_weights/ENSG00000158985.wgt.RDat	CDC42SE2	5	130581186	130734140	0.1683	5:130906856	2.89	5:130672958	0.041	-7.56	1.901	858	858	bslmm	0.076	8.4e-25	-2.4045	0.0162
PsychENCODE	/mnt/ilae/archive/tools/twas/WEIGHTS//PEC_TWAS_weights/ENSG00000151690.wgt.RDat	MFSD6	2	191273081	191373931	0.14477	2:191567225	5.43	2:191462133	0.0248	7.97	0.047	1309	1309	bslmm	0.082	1e-26	2.40046	0.0164
PsychENCODE	/mnt/ilae/archive/tools/twas/WEIGHTS//PEC_TWAS_weights/ENSG00000162415.wgt.RDat	ZSWIM5	1	45482071	45771881	0.07569	1:46182192	3.87	1:45571417	0.0384	8.47	-3.679	1373	1373	blup	0.052	2.7e-17	-2.40014	0.0164
PsychENCODE	/mnt/ilae/archive/tools/twas/WEIGHTS//PEC_TWAS_weights/ENSG00000260966.wgt.RDat	RP11-690D19.3	11	102921416	102926528	0.06695	11:102777331	-2.98	11:102949802	0.0166	5.45	0.653	2180	21	enet	0.026	3e-09	2.3985	0.016464
PsychENCODE	/mnt/ilae/archive/tools/twas/WEIGHTS//PEC_TWAS_weights/ENSG00000174695.wgt.RDat	TMEM167A	5	82348665	82373682	0.21169	5:82253701	3.55	5:82357321	0.195	-16.35	-2.502	1241	7	lasso	0.21	5.8e-71	2.3986	0.0165
PsychENCODE	/mnt/ilae/archive/tools/twas/WEIGHTS//PEC_TWAS_weights/ENSG00000173264.wgt.RDat	GPR137	11	64037534	64056972	0.07546	11:64021821	-4.02	11:64066999	0.0167	-5.04	-3.407	880	880	blup	0.021	9.2e-08	2.3975	0.016506
PsychENCODE	/mnt/ilae/archive/tools/twas/WEIGHTS//PEC_TWAS_weights/ENSG00000198915.wgt.RDat	RASGEF1A	10	43689983	43762367	0.04468	10:43929159	3.68	10:43739003	0.0124	-6.24	-1.629	2205	4	lasso	0.02	1.1e-07	2.4	0.01653
PsychENCODE	/mnt/ilae/archive/tools/twas/WEIGHTS//PEC_TWAS_weights/ENSG00000102547.wgt.RDat	CAB39L	13	49882786	50018262	0.5704	13:49718168	-4.5	13:49918175	0.275	-19.12	1.024	1573	69	enet	0.45	1.9e-173	-2.39495	0.0166
PsychENCODE	/mnt/ilae/archive/tools/twas/WEIGHTS//PEC_TWAS_weights/ENSG00000108465.wgt.RDat	CDK5RAP3	17	46045176	46059140	0.18087	17:45933580	-3.96	17:46063174	0.15	-14.35	1.682	1291	5	lasso	0.2	2.1e-66	-2.39636	0.0166
PsychENCODE	/mnt/ilae/archive/tools/twas/WEIGHTS//PEC_TWAS_weights/ENSG00000135018.wgt.RDat	UBQLN1	9	86274878	86323118	0.1112	9:86570075	-5.61	9:86293927	0.0409	8.03	1.482	1503	1503	bslmm	0.069	1.7e-22	2.39569	0.0166
PsychENCODE	/mnt/ilae/archive/tools/twas/WEIGHTS//PEC_TWAS_weights/ENSG00000136631.wgt.RDat	VPS45	1	150039369	150117505	0.0486	1:149972740	-3.56	1:150011362	0.0358	7.3	-2.46724	894	7	lasso	0.036	2e-12	-2.39266	0.0167
PsychENCODE	/mnt/ilae/archive/tools/twas/WEIGHTS//PEC_TWAS_weights/ENSG00000139618.wgt.RDat	BRCA2	13	32889611	32973805	0.049	13:32761969	3.06	13:32892760	0.023	-6.69	2.394	1260	1	top1	0.023	1.9e-08	-2.394	0.0167
PsychENCODE	/mnt/ilae/archive/tools/twas/WEIGHTS//PEC_TWAS_weights/ENSG00000176209.wgt.RDat	SMIM19	8	42396298	42409603	0.28723	8:42556631	3.07	8:42423190	0.43	23.84	2.477	1081	17	lasso	0.45	8.4e-175	2.39276	0.0167
PsychENCODE	/mnt/ilae/archive/tools/twas/WEIGHTS//PEC_TWAS_weights/ENSG00000057704.wgt.RDat	TMCC3	12	94960900	95044338	0.05564	12:94972573	-3.14	12:94936687	0.00566	4.86	-1.112	1936	1936	bslmm	0.016	2.6e-06	-2.39252	0.016733
PsychENCODE	/mnt/ilae/archive/tools/twas/WEIGHTS//PEC_TWAS_weights/ENSG00000273064.wgt.RDat	RP11-474G23.3	2	68480002	68480980	0.04153	2:68105838	-3.82	2:68499651	0.000163	3.5	1.852	1618	1618	bslmm	0.0053	0.0048	2.39123	0.0168
PsychENCODE	/mnt/ilae/archive/tools/twas/WEIGHTS//PEC_TWAS_weights/ENSG00000260634.wgt.RDat	RP11-521O16.1	2	127781828	127783299	0.05604	2:127436920	-3.51	2:127792149	0.0174	5.82	1.475	1658	4	lasso	0.052	2.8e-17	2.38989	0.0169
PsychENCODE	/mnt/ilae/archive/tools/twas/WEIGHTS//PEC_TWAS_weights/ENSG00000074603.wgt.RDat	DPP8	15	65734801	65810042	0.05599	15:66167174	3.51	15:65837277	0.0262	-6.64	1.864	1211	6	lasso	0.029	3.8e-10	-2.38357	0.017146
PsychENCODE	/mnt/ilae/archive/tools/twas/WEIGHTS//PEC_TWAS_weights/ENSG00000174099.wgt.RDat	MSRB3	12	65672423	65882024	0.06245	12:65732788	3.93	12:65878510	0.0194	-6.65	2.361	970	10	enet	0.043	1.3e-14	-2.38298	0.017173
PsychENCODE	/mnt/ilae/archive/tools/twas/WEIGHTS//PEC_TWAS_weights/ENSG00000143742.wgt.RDat	SRP9	1	225965531	225978168	0.03604	1:226101158	-4.14	1:225957807	0.00445	-4.69	-3.097	1349	1349	blup	0.0089	0.00035	2.38254	0.0172
PsychENCODE	/mnt/ilae/archive/tools/twas/WEIGHTS//PEC_TWAS_weights/ENSG00000258227.wgt.RDat	CLEC5A	7	141627157	141646807	0.05448	7:141188506	3.17	7:141526913	0.0431	-8.56	2.694	611	7	lasso	0.057	1.2e-18	-2.3817	0.0172
PsychENCODE	/mnt/ilae/archive/tools/twas/WEIGHTS//PEC_TWAS_weights/ENSG00000273270.wgt.RDat	RP11-212P7.2	7	128164070	128171123	0.14736	7:128184163	4.08	7:128232887	0.269	-19.08	-1.889	1554	73	enet	0.29	4.3e-99	2.38148	0.0172
PsychENCODE	/mnt/ilae/archive/tools/twas/WEIGHTS//PEC_TWAS_weights/ENSG00000196668.wgt.RDat	LINC00173	12	116971227	116974323	0.06842	12:116863086	-3.62	12:116992892	0.0274	-6.38	2.381	1376	1	top1	0.027	8.6e-10	-2.381	0.017266
PsychENCODE	/mnt/ilae/archive/tools/twas/WEIGHTS//PEC_TWAS_weights/ENSG00000138303.wgt.RDat	ASCC1	10	73856278	73976892	0.21949	10:74163277	3.03	10:73902875	0.0543	-9.5	1.112	1180	1180	bslmm	0.11	9.7e-36	-2.38	0.01728
PsychENCODE	/mnt/ilae/archive/tools/twas/WEIGHTS//PEC_TWAS_weights/ENSG00000032742.wgt.RDat	IFT88	13	21140585	21265503	0.2688	13:21027330	-3.61	13:21201270	0.281	19.49	2.391	1922	46	enet	0.34	4.6e-122	2.38091	0.0173
PsychENCODE	/mnt/ilae/archive/tools/twas/WEIGHTS//PEC_TWAS_weights/ENSG00000155749.wgt.RDat	ALS2CR12	2	202152994	202222121	0.0767	2:202053848	4.33	2:202193463	0.0184	6.56	1.513	1128	1128	blup	0.043	2.2e-14	2.37938	0.0173
PsychENCODE	/mnt/ilae/archive/tools/twas/WEIGHTS//PEC_TWAS_weights/ENSG00000228549.wgt.RDat	U1	1	17197440	17200587	0.32744	1:17596275	-3.95	1:16697960	0.00788	7.73	-0.04611	1214	1214	blup	0.092	8.7e-30	2.38061	0.0173
PsychENCODE	/mnt/ilae/archive/tools/twas/WEIGHTS//PEC_TWAS_weights/ENSG00000124786.wgt.RDat	SLC35B3	6	8413301	8435794	0.20205	6:7931817	3.54	6:8430840	0.0406	-8.92	1.904	1810	38	enet	0.1	1.3e-32	-2.37968	0.017328
PsychENCODE	/mnt/ilae/archive/tools/twas/WEIGHTS//PEC_TWAS_weights/ENSG00000140939.wgt.RDat	NOL3	16	67204057	67209643	0.05421	16:67019934	-3.17	16:67347740	0.00562	4.54	2.375	625	1	top1	0.0056	0.0037	2.375	0.0175
PsychENCODE	/mnt/ilae/archive/tools/twas/WEIGHTS//PEC_TWAS_weights/ENSG00000245937.wgt.RDat	CTC-228N24.3	5	127276118	127418864	0.17614	5:127557568	3.48	5:127416919	0.0629	9.16	2.636	1295	1295	blup	0.086	8.2e-28	2.3768	0.0175
PsychENCODE	/mnt/ilae/archive/tools/twas/WEIGHTS//PEC_TWAS_weights/ENSG00000251003.wgt.RDat	RP11-152P17.2	8	106792474	107072752	0.02542	8:106883301	-3.1	8:107089255	0.00152	4.12	1.239	1597	1597	blup	0.0068	0.0015	2.37624	0.0175
PsychENCODE	/mnt/ilae/archive/tools/twas/WEIGHTS//PEC_TWAS_weights/ENSG00000255310.wgt.RDat	AF131215.2	8	10965298	10967236	0.05189	8:10822415	3.77	8:11433780	0.0216	7.21	2.196	1712	8	lasso	0.03	1.4e-10	2.37331	0.0176
PsychENCODE	/mnt/ilae/archive/tools/twas/WEIGHTS//PEC_TWAS_weights/ENSG00000203908.wgt.RDat	KHDC3L	6	74072400	74073894	0.05554	6:74084336	-3.66	6:73982326	0.0192	6.11	-2.014	1571	6	enet	0.022	2.7e-08	-2.37345	0.017623
PsychENCODE	/mnt/ilae/archive/tools/twas/WEIGHTS//PEC_TWAS_weights/ENSG00000256274.wgt.RDat	TAS2R64P	12	11229368	11231770	0.27557	12:11355324	-2.7	12:11295734	0.51	-26.25	2.3679	1561	74	enet	0.52	1.9e-214	-2.37028	0.017775
PsychENCODE	/mnt/ilae/archive/tools/twas/WEIGHTS//PEC_TWAS_weights/ENSG00000153207.wgt.RDat	AHCTF1	1	247002400	247095280	0.06131	1:247202453	-3.43	1:247126156	0.0135	-5.03	0.747	2081	12	enet	0.016	2.4e-06	-2.37046	0.0178
PsychENCODE	/mnt/ilae/archive/tools/twas/WEIGHTS//PEC_TWAS_weights/ENSG00000259684.wgt.RDat	RP11-120K9.2	15	50849798	50852697	0.01641	15:51186215	-3.64	15:51096663	-0.000687	-3.36	-0.80182	1694	1694	bslmm	0.0013	0.096	2.36968	0.017804
PsychENCODE	/mnt/ilae/archive/tools/twas/WEIGHTS//PEC_TWAS_weights/ENSG00000162241.wgt.RDat	SLC25A45	11	65142663	65151172	0.02092	11:64838833	3.57	11:65161328	0.00766	4.28	-0.548	884	884	bslmm	0.01	0.00015	-2.3695	0.017813
PsychENCODE	/mnt/ilae/archive/tools/twas/WEIGHTS//PEC_TWAS_weights/ENSG00000160796.wgt.RDat	NBEAL2	3	47021173	47051193	0.10083	3:46641719	3.24	3:47097985	0.047	-8.58	-1.7407	958	7	lasso	0.068	2.5e-22	2.36946	0.017814
PsychENCODE	/mnt/ilae/archive/tools/twas/WEIGHTS//PEC_TWAS_weights/ENSG00000214941.wgt.RDat	ZSWIM7	17	15879874	15903031	0.58286	17:15986887	4.74	17:15879303	0.608	28.33	2.489	1028	27	enet	0.63	4.1e-285	2.36705	0.0179
PsychENCODE	/mnt/ilae/archive/tools/twas/WEIGHTS//PEC_TWAS_weights/ENSG00000115137.wgt.RDat	DNAJC27	2	25166505	25194963	0.21977	2:25161386	-3.77	2:25164309	0.187	-15.81	-2.199	1238	33	enet	0.23	4.9e-78	2.3646	0.018
PsychENCODE	/mnt/ilae/archive/tools/twas/WEIGHTS//PEC_TWAS_weights/ENSG00000204262.wgt.RDat	COL5A2	2	189896622	190044605	0.18857	2:189621981	3.96	2:190223570	0.159	14.58	2.237	1544	54	enet	0.19	3.5e-62	2.36621	0.018
PsychENCODE	/mnt/ilae/archive/tools/twas/WEIGHTS//PEC_TWAS_weights/ENSG00000228877.wgt.RDat	RP11-473E2.4	9	137419028	137437090	0.0289	9:137155098	3.27	9:137422382	0.0104	-4.28	-2.366	1818	1	top1	0.01	0.00012	2.366	0.018
PsychENCODE	/mnt/ilae/archive/tools/twas/WEIGHTS//PEC_TWAS_weights/ENSG00000168092.wgt.RDat	PAFAH1B2	11	117014983	117047610	0.20278	11:117134152	2.95	11:117025357	0.121	12.72	1.641	1835	10	lasso	0.14	2.2e-46	2.3644	0.018059
PsychENCODE	/mnt/ilae/archive/tools/twas/WEIGHTS//PEC_TWAS_weights/ENSG00000180998.wgt.RDat	GPR137C	14	53019866	53104431	0.03974	14:53417839	3.37	14:53073928	0.0144	-5.67	-2.364	1638	1	top1	0.014	7.1e-06	2.364	0.01808
PsychENCODE	/mnt/ilae/archive/tools/twas/WEIGHTS//PEC_TWAS_weights/ENSG00000163389.wgt.RDat	POGLUT1	3	119187785	119213555	0.33256	3:119111049	-3.53	3:119196437	0.275	19.09	-1.811	1440	1440	bslmm	0.3	8.8e-105	-2.36365	0.018096
PsychENCODE	/mnt/ilae/archive/tools/twas/WEIGHTS//PEC_TWAS_weights/ENSG00000070081.wgt.RDat	NUCB2	11	17229700	17371521	0.18	11:17497010	-3.53	11:17346078	0.145	-14	2.362	1413	1	top1	0.14	5.3e-47	-2.362	0.018177
PsychENCODE	/mnt/ilae/archive/tools/twas/WEIGHTS//PEC_TWAS_weights/ENSG00000118961.wgt.RDat	C2orf43	2	20883788	21022882	0.6732	2:20933502	3.36	2:20883561	0.462	-24.74	2.338	1611	35	enet	0.54	4.7e-226	-2.3617	0.0182
PsychENCODE	/mnt/ilae/archive/tools/twas/WEIGHTS//PEC_TWAS_weights/ENSG00000136868.wgt.RDat	SLC31A1	9	115983808	116028674	0.2285	9:115902419	-3.57	9:116025982	0.178	-15.45	2.26363	1680	18	enet	0.2	7.6e-68	-2.36205	0.0182
PsychENCODE	/mnt/ilae/archive/tools/twas/WEIGHTS//PEC_TWAS_weights/ENSG00000227078.wgt.RDat	AC004448.2	17	19322348	19327670	0.02107	17:18828406	-4.21	17:19347793	0.0088	4.85	2.362	721	1	top1	0.0088	0.00037	2.362	0.0182
PsychENCODE	/mnt/ilae/archive/tools/twas/WEIGHTS//PEC_TWAS_weights/ENSG00000267079.wgt.RDat	RP11-820I16.1	18	11910633	11914343	0.0728	18:11566312	2.68	18:11940059	0.048515	8.8	-2.428	1956	7	lasso	0.051	5.9e-17	-2.36076	0.018238
PsychENCODE	/mnt/ilae/archive/tools/twas/WEIGHTS//PEC_TWAS_weights/ENSG00000174640.wgt.RDat	SLCO2A1	3	133651540	133771028	0.16119	3:133749798	3.13	3:133743445	0.0202	7.04	2.668	1420	1420	bslmm	0.062	1.8e-20	2.35971	0.018289
PsychENCODE	/mnt/ilae/archive/tools/twas/WEIGHTS//PEC_TWAS_weights/ENSG00000101464.wgt.RDat	PIGU	20	33148346	33264910	0.01666	20:33138063	-3.49	20:33378448	0.0104	-4.92	2.121	872	6	enet	0.013	1.8e-05	-2.35964	0.0183
PsychENCODE	/mnt/ilae/archive/tools/twas/WEIGHTS//PEC_TWAS_weights/ENSG00000254527.wgt.RDat	ENPP7P12	8	12063268	12063898	0.09231	8:11596163	2.95	8:11882913	0.0144	-6.04	-1.40386	946	946	blup	0.035	3.6e-12	2.35944	0.0183
PsychENCODE	/mnt/ilae/archive/tools/twas/WEIGHTS//PEC_TWAS_weights/ENSG00000122008.wgt.RDat	POLK	5	74807581	74896969	0.03627	5:74979552	2.64	5:74503199	0.000296	4.44	1.127	1461	1461	blup	0.0085	0.00047	2.3573	0.0184
PsychENCODE	/mnt/ilae/archive/tools/twas/WEIGHTS//PEC_TWAS_weights/ENSG00000213949.wgt.RDat	ITGA1	5	52083730	52255040	0.10126	5:52208599	-3.83	5:52073352	0.0386	-7.34	-1.059	1796	29	enet	0.061	7.1e-20	2.3579	0.0184
PsychENCODE	/mnt/ilae/archive/tools/twas/WEIGHTS//PEC_TWAS_weights/ENSG00000246451.wgt.RDat	RP11-894P9.1	14	104148699	104150352	0.01491	14:104620706	3.54	14:103781710	-0.000638	-3.31	-0.563	1733	1733	bslmm	-0.00036	0.47	2.35665	0.01844
PsychENCODE	/mnt/ilae/archive/tools/twas/WEIGHTS//PEC_TWAS_weights/ENSG00000099954.wgt.RDat	CECR2	22	17840837	18037850	0.04408	22:18100818	-3.46	22:17998503	0.00636	-4.43	-2.134	2127	2127	bslmm	0.0085	0.00046	2.3556	0.01849
PsychENCODE	/mnt/ilae/archive/tools/twas/WEIGHTS//PEC_TWAS_weights/ENSG00000171243.wgt.RDat	SOSTDC1	7	16501106	16570205	0.29909	7:16970675	-4.32	7:16296098	0.0998	13.16	0.636	1776	37	enet	0.2	1.5e-67	2.3547	0.0185
PsychENCODE	/mnt/ilae/archive/tools/twas/WEIGHTS//PEC_TWAS_weights/ENSG00000112186.wgt.RDat	CAP2	6	17393447	17558023	0.26246	6:17581916	-3.69	6:17559354	0.209	16.84	-2.832	1773	29	enet	0.22	2.9e-74	-2.35406	0.01857
PsychENCODE	/mnt/ilae/archive/tools/twas/WEIGHTS//PEC_TWAS_weights/ENSG00000255856.wgt.RDat	RP11-87C12.5	12	122445340	122457920	0.02506	12:122767995	-4.49	12:122296084	0.00031	3.6	2.589	1225	1225	bslmm	0.0054	0.0042	2.35401	0.018572
PsychENCODE	/mnt/ilae/archive/tools/twas/WEIGHTS//PEC_TWAS_weights/ENSG00000128266.wgt.RDat	GNAZ	22	23412540	23467224	0.29842	22:23730871	-3.2	22:23456696	0.0949	11.63	-1.788	1239	9	lasso	0.21	1.8e-68	-2.3539	0.01858
PsychENCODE	/mnt/ilae/archive/tools/twas/WEIGHTS//PEC_TWAS_weights/ENSG00000138095.wgt.RDat	LRPPRC	2	44113647	44223144	0.32555	2:44110948	3.25	2:44143756	0.22	17.95	-1.32	1716	54	enet	0.32	1.5e-114	-2.35278	0.0186
PsychENCODE	/mnt/ilae/archive/tools/twas/WEIGHTS//PEC_TWAS_weights/ENSG00000232450.wgt.RDat	RP4-730K3.3	1	114241506	114242253	0.04644	1:114082898	3.42	1:114170752	0.0141	-5.21	-0.38166	971	24	enet	0.017	1.3e-06	2.35312	0.0186
PsychENCODE	/mnt/ilae/archive/tools/twas/WEIGHTS//PEC_TWAS_weights/ENSG00000240032.wgt.RDat	RP11-274H2.3	3	145784131	145786972	0.03651	3:146039838	3.3	3:145835742	0.0234	7.1	-1.971	1873	1873	bslmm	0.024	6.9e-09	-2.35263	0.018641
PsychENCODE	/mnt/ilae/archive/tools/twas/WEIGHTS//PEC_TWAS_weights/ENSG00000086288.wgt.RDat	NME8	7	37888199	37940003	0.05368	7:38392282	4.01	7:37712502	0.0128	-4.86	1.077	1842	1842	bslmm	0.016	1.8e-06	-2.34924	0.0188
PsychENCODE	/mnt/ilae/archive/tools/twas/WEIGHTS//PEC_TWAS_weights/ENSG00000177352.wgt.RDat	CCDC71	3	49199968	49203754	0.02953	3:48764954	4.34	3:49229457	0.0101	5.24	-1.262	567	567	blup	0.016	1.8e-06	-2.34848	0.01885
PsychENCODE	/mnt/ilae/archive/tools/twas/WEIGHTS//PEC_TWAS_weights/ENSG00000147724.wgt.RDat	FAM135B	8	139142266	139509065	0.07314	8:139540459	3.6	8:139153385	0.0164	-5.62	2.409	2085	5	lasso	0.024	8.8e-09	-2.34736	0.0189
PsychENCODE	/mnt/ilae/archive/tools/twas/WEIGHTS//PEC_TWAS_weights/ENSG00000166200.wgt.RDat	COPS2	15	49398268	49447858	0.03284	15:49671710	3.25	15:49441568	0.0323	-6.7	2.553	1276	4	lasso	0.042	4.5e-14	-2.34565	0.018994
PsychENCODE	/mnt/ilae/archive/tools/twas/WEIGHTS//PEC_TWAS_weights/ENSG00000198715.wgt.RDat	C1orf85	1	156259880	156265463	0.0518	1:155819018	3.27	1:156285995	0.0513	-8.47	2.346	850	1	top1	0.051	4.8e-17	-2.346	0.019
PsychENCODE	/mnt/ilae/archive/tools/twas/WEIGHTS//PEC_TWAS_weights/ENSG00000247572.wgt.RDat	CKMT2-AS1	5	80499903	80597379	0.54364	5:80470658	-3.02	5:80555786	0.355	21.67	2.09	1276	40	enet	0.55	7.1e-234	2.3457	0.019
PsychENCODE	/mnt/ilae/archive/tools/twas/WEIGHTS//PEC_TWAS_weights/ENSG00000113083.wgt.RDat	LOX	5	121398890	121413980	0.09032	5:120905570	-3.39	5:121417851	0.0392	7.38	2.343	1199	1	top1	0.039	2.2e-13	2.343	0.0191
PsychENCODE	/mnt/ilae/archive/tools/twas/WEIGHTS//PEC_TWAS_weights/ENSG00000222041.wgt.RDat	LINC00152	2	87754887	87906324	0.01419	2:88300459	-2.94	2:88296990	0.00883	4.08	-2.3434	170	1	top1	0.0088	0.00037	-2.3434	0.0191
PsychENCODE	/mnt/ilae/archive/tools/twas/WEIGHTS//PEC_TWAS_weights/ENSG00000134697.wgt.RDat	GNL2	1	38032417	38061536	0.05807	1:37690640	3.13	1:38058693	0.0409	8	2.129	1307	3	lasso	0.042	3.8e-14	2.34146	0.0192
PsychENCODE	/mnt/ilae/archive/tools/twas/WEIGHTS//PEC_TWAS_weights/ENSG00000092853.wgt.RDat	CLSPN	1	36185819	36235568	0.01532	1:35696078	3.87	1:36491795	-0.00011	3.27	-0.39315	487	487	bslmm	0.00067	0.17	-2.33986	0.0193
PsychENCODE	/mnt/ilae/archive/tools/twas/WEIGHTS//PEC_TWAS_weights/ENSG00000273018.wgt.RDat	CTD-2303H24.2	17	18414535	18455019	0.52036	17:18591287	4.01	17:18477409	0.415	-23.44	-1.97406	820	38	enet	0.47	4.2e-186	2.33657	0.0195
PsychENCODE	/mnt/ilae/archive/tools/twas/WEIGHTS//PEC_TWAS_weights/ENSG00000174851.wgt.RDat	YIF1A	11	66052051	66056641	0.07717	11:65854561	3.94	11:65980550	0.0456	-8.2	2.305	829	4	lasso	0.054	5.1e-18	-2.3355	0.019515
PsychENCODE	/mnt/ilae/archive/tools/twas/WEIGHTS//PEC_TWAS_weights/ENSG00000165732.wgt.RDat	DDX21	10	70715884	70744829	0.02394	10:70622543	3.97	10:70722939	0.00677	4.42	2.335	1840	3	enet	0.0078	0.00078	2.33	0.01958
PsychENCODE	/mnt/ilae/archive/tools/twas/WEIGHTS//PEC_TWAS_weights/ENSG00000170088.wgt.RDat	TMEM192	4	165995574	166129701	0.13131	4:165697405	-3.33	4:166013355	0.0731	-10.01	-2.334	2407	1	lasso	0.074	4.1e-24	2.334	0.0196
PsychENCODE	/mnt/ilae/archive/tools/twas/WEIGHTS//PEC_TWAS_weights/ENSG00000188820.wgt.RDat	FAM26F	6	116782533	116784934	0.29914	6:116719565	-3.83	6:116831810	0.0599	9.64	0.37	1325	59	enet	0.2	1.5e-67	2.33374	0.01961
PsychENCODE	/mnt/ilae/archive/tools/twas/WEIGHTS//PEC_TWAS_weights/ENSG00000118507.wgt.RDat	AKAP7	6	131456806	131604675	0.10989	6:131406461	2.92	6:131426405	0.0485	8.26	1.654	1684	28	enet	0.08	8.7e-26	2.33343	0.019626
PsychENCODE	/mnt/ilae/archive/tools/twas/WEIGHTS//PEC_TWAS_weights/ENSG00000076043.wgt.RDat	REXO2	11	114310108	114321001	0.03976	11:113961926	-3.51	11:114345633	-0.000642	-4.17	-2.418	1200	1200	blup	0.01	0.00016	2.3332	0.019637
PsychENCODE	/mnt/ilae/archive/tools/twas/WEIGHTS//PEC_TWAS_weights/ENSG00000259155.wgt.RDat	RP11-831F12.3	14	50144087	50144611	0.02346	14:50027646	3.18	14:49781991	0.000636	4.16	-0.763	1066	1066	bslmm	0.0061	0.0025	-2.33212	0.01969
PsychENCODE	/mnt/ilae/archive/tools/twas/WEIGHTS//PEC_TWAS_weights/ENSG00000263809.wgt.RDat	RP11-849F2.7	17	8271956	8286505	0.25456	17:8206863	5.6	17:8272206	0.223	-17.26	1.934	1286	8	lasso	0.22	4.8e-75	-2.33277	0.0197
PsychENCODE	/mnt/ilae/archive/tools/twas/WEIGHTS//PEC_TWAS_weights/ENSG00000087301.wgt.RDat	TXNDC16	14	52897308	53019240	0.32871	14:53160404	-3.41	14:53054817	0.102	-12.02	-2.735	1775	46	enet	0.22	2.1e-72	2.33146	0.01973
PsychENCODE	/mnt/ilae/archive/tools/twas/WEIGHTS//PEC_TWAS_weights/ENSG00000260884.wgt.RDat	AC009120.5	16	74347235	74349532	0.02305	16:74239553	-3.14	16:74370147	0.0137	-4.46	-2.331	1133	1	top1	0.014	1.1e-05	2.331	0.0198
PsychENCODE	/mnt/ilae/archive/tools/twas/WEIGHTS//PEC_TWAS_weights/ENSG00000261037.wgt.RDat	CTC-471C19.1	5	6019142	6022396	0.18117	5:6109641	-5.14	5:6286985	0.0422	-7.63	1.4209	1845	49	enet	0.1	9e-34	-2.3297	0.0198
PsychENCODE	/mnt/ilae/archive/tools/twas/WEIGHTS//PEC_TWAS_weights/ENSG00000101158.wgt.RDat	NELFCD	20	57556263	57570188	0.19192	20:57586953	4.12	20:57618141	0.0859	-12.1	-2.1261	1053	1053	bslmm	0.15	2.2e-48	2.32825	0.0199
PsychENCODE	/mnt/ilae/archive/tools/twas/WEIGHTS//PEC_TWAS_weights/ENSG00000184277.wgt.RDat	TM2D3	15	102161847	102192594	0.12095	15:102080760	4.14	15:102193344	0.135	13.73	-2.328	1119	1	top1	0.14	1e-43	-2.328	0.019912
PsychENCODE	/mnt/ilae/archive/tools/twas/WEIGHTS//PEC_TWAS_weights/ENSG00000111581.wgt.RDat	NUP107	12	69080514	69136785	0.21474	12:68592241	3.12	12:69080770	0.151	-14.25	2.3234	1393	14	lasso	0.19	4.9e-61	-2.32645	0.019995
PsychENCODE	/mnt/ilae/archive/tools/twas/WEIGHTS//PEC_TWAS_weights/ENSG00000085449.wgt.RDat	WDFY1	2	224720433	224810104	0.09895	2:225303045	3.3	2:224679265	0.055	-9.21	-1.977	1689	1689	blup	0.058	5.6e-19	2.3265	0.02
PsychENCODE	/mnt/ilae/archive/tools/twas/WEIGHTS//PEC_TWAS_weights/ENSG00000089486.wgt.RDat	CDIP1	16	4560676	4588829	0.09121	16:4705703	3.53	16:4530597	0.0635	9.44	-1.005	1525	10	enet	0.064	4.9e-21	-2.32665	0.02
PsychENCODE	/mnt/ilae/archive/tools/twas/WEIGHTS//PEC_TWAS_weights/ENSG00000222030.wgt.RDat	AC007131.1	2	59444843	59506535	0.04434	2:59798141	3.06	2:59485685	0.00699	4.48	0.965	1158	1158	blup	0.016	2.9e-06	2.32647	0.02
PsychENCODE	/mnt/ilae/archive/tools/twas/WEIGHTS//PEC_TWAS_weights/ENSG00000069956.wgt.RDat	MAPK6	15	52244303	52358462	0.15201	15:52124138	-3.46	15:52369728	0.0202	-6.04	-2.56781	1423	10	lasso	0.049	1.9e-16	2.32537	0.020052
PsychENCODE	/mnt/ilae/archive/tools/twas/WEIGHTS//PEC_TWAS_weights/ENSG00000136449.wgt.RDat	MYCBPAP	17	48585745	48608862	0.1627	17:48692881	2.97	17:48568230	0.101	-10.07	-0.008	1192	4	lasso	0.13	1.9e-41	-2.32498	0.0201
PsychENCODE	/mnt/ilae/archive/tools/twas/WEIGHTS//PEC_TWAS_weights/ENSG00000139684.wgt.RDat	ESD	13	47345391	47371367	0.2849	13:47856917	-4.29	13:47371408	0.137	13.73	2.772	1292	1292	bslmm	0.17	1.1e-56	2.32527	0.0201
PsychENCODE	/mnt/ilae/archive/tools/twas/WEIGHTS//PEC_TWAS_weights/ENSG00000235833.wgt.RDat	AC159540.14	2	98140412	98141439	0.355	2:98612266	-3.28	2:98182451	0.511	26.11	-2.04	494	62	enet	0.54	2.8e-223	-2.32352	0.0202
PsychENCODE	/mnt/ilae/archive/tools/twas/WEIGHTS//PEC_TWAS_weights/ENSG00000161328.wgt.RDat	LRRC56	11	537527	554916	0.20758	11:569591	-2.77	11:527759	0.123	-12.95	-2.028	1493	1493	blup	0.17	4.5e-54	2.3212	0.020277
PsychENCODE	/mnt/ilae/archive/tools/twas/WEIGHTS//PEC_TWAS_weights/ENSG00000261925.wgt.RDat	RP11-388M20.9	16	31237281	31238481	0.15252	16:31359330	-2.8	16:31216779	0.114	-12.36	2.5518	746	746	bslmm	0.12	1.8e-38	-2.32095	0.0203
PsychENCODE	/mnt/ilae/archive/tools/twas/WEIGHTS//PEC_TWAS_weights/ENSG00000076604.wgt.RDat	TRAF4	17	27071002	27077974	0.11006	17:26637267	3.16	17:27099061	0.0621	9.22	-2.668	738	738	bslmm	0.065	2.5e-21	-2.31819	0.0204
PsychENCODE	/mnt/ilae/archive/tools/twas/WEIGHTS//PEC_TWAS_weights/ENSG00000167065.wgt.RDat	DUSP18	22	31048038	31063877	0.10133	22:31049360	-4.03	22:31061152	0.0349	7.08	-2.696	1437	4	lasso	0.04	1.5e-13	-2.3182	0.02044
PsychENCODE	/mnt/ilae/archive/tools/twas/WEIGHTS//PEC_TWAS_weights/ENSG00000128294.wgt.RDat	TPST2	22	26921458	26992681	0.10281	22:27152491	-4.47	22:26957284	0.0376	7.64	1.733	1590	6	lasso	0.039	3.7e-13	2.3172	0.02049
PsychENCODE	/mnt/ilae/archive/tools/twas/WEIGHTS//PEC_TWAS_weights/ENSG00000177212.wgt.RDat	OR2T33	1	248436073	248437138	0.0956	1:247946412	3.73	1:248109028	0.00122	4.27	2.413	1427	1427	bslmm	0.025	5.4e-09	2.31663	0.0205
PsychENCODE	/mnt/ilae/archive/tools/twas/WEIGHTS//PEC_TWAS_weights/ENSG00000237489.wgt.RDat	LINC00959	10	131864638	131909081	0.19734	10:131517257	-3.07	10:131864304	0.0346	8.58	1.73143	2020	2020	bslmm	0.062	2.3e-20	2.32	0.02057
PsychENCODE	/mnt/ilae/archive/tools/twas/WEIGHTS//PEC_TWAS_weights/ENSG00000054282.wgt.RDat	SDCCAG8	1	243419320	243663394	0.10184	1:243812680	3.47	1:243575469	0.0331	-7.73	1.883	1094	5	lasso	0.051	4.6e-17	-2.31601	0.0206
PsychENCODE	/mnt/ilae/archive/tools/twas/WEIGHTS//PEC_TWAS_weights/ENSG00000140526.wgt.RDat	ABHD2	15	89630690	89745591	0.03284	15:89702298	5.34	15:89755962	0.0037	4.8	2.373	1444	1444	bslmm	0.0072	0.0012	2.31509	0.020608
PsychENCODE	/mnt/ilae/archive/tools/twas/WEIGHTS//PEC_TWAS_weights/ENSG00000197279.wgt.RDat	ZNF165	6	28048753	28057341	0.04889	6:28405935	-3.46	6:28020814	0.021565	-6.14	-1.5103	629	13	enet	0.038	5.3e-13	2.31393	0.02067
PsychENCODE	/mnt/ilae/archive/tools/twas/WEIGHTS//PEC_TWAS_weights/ENSG00000102543.wgt.RDat	CDADC1	13	49822047	49867618	0.0357	13:49718168	-4.59	13:49856198	0.0309	-6.64	2.313	1362	1	top1	0.031	7.4e-11	-2.313	0.0207
PsychENCODE	/mnt/ilae/archive/tools/twas/WEIGHTS//PEC_TWAS_weights/ENSG00000164615.wgt.RDat	CAMLG	5	134074191	134087847	0.47881	5:133840929	-4.09	5:134077442	0.506	25.85	-2.28	854	854	bslmm	0.52	7.8e-210	-2.3127	0.0207
PsychENCODE	/mnt/ilae/archive/tools/twas/WEIGHTS//PEC_TWAS_weights/ENSG00000188383.wgt.RDat	AC018892.9	2	97746835	97748986	0.02251	2:97698480	3.67	2:97624097	0.00273	4.09	-0.682	392	392	blup	0.0078	0.00076	-2.31354	0.0207
PsychENCODE	/mnt/ilae/archive/tools/twas/WEIGHTS//PEC_TWAS_weights/ENSG00000011376.wgt.RDat	LARS2	3	45429998	45590913	0.63007	3:45715769	3.27	3:45561203	0.51	-25.99	-2.078	1776	33	enet	0.56	4.5e-237	2.31334	0.020704
PsychENCODE	/mnt/ilae/archive/tools/twas/WEIGHTS//PEC_TWAS_weights/ENSG00000170854.wgt.RDat	MINA	3	97660662	97691301	0.28997	3:97629554	3.16	3:97672312	0.196	-16.36	-2.471	1701	30	enet	0.22	2.6e-72	2.31301	0.020722
PsychENCODE	/mnt/ilae/archive/tools/twas/WEIGHTS//PEC_TWAS_weights/ENSG00000101337.wgt.RDat	TM9SF4	20	30697309	30755061	0.01752	20:30203965	3.38	20:30984330	0.00169	-3.78	-1.154	902	902	bslmm	0.0028	0.03	2.31121	0.0208
PsychENCODE	/mnt/ilae/archive/tools/twas/WEIGHTS//PEC_TWAS_weights/ENSG00000136810.wgt.RDat	TXN	9	113006091	113018920	0.1666	9:113225217	2.95	9:113023522	0.0984	-11.5	-2.158	1554	6	lasso	0.14	1.4e-45	2.31168	0.0208
PsychENCODE	/mnt/ilae/archive/tools/twas/WEIGHTS//PEC_TWAS_weights/ENSG00000074935.wgt.RDat	TUBE1	6	112391980	112408732	0.0879	6:112367218	-3.39	6:112378384	0.0924	-11.27	-2.3101	1153	1	top1	0.092	7.2e-30	2.3101	0.020883
PsychENCODE	/mnt/ilae/archive/tools/twas/WEIGHTS//PEC_TWAS_weights/ENSG00000184898.wgt.RDat	RBM43	2	152104454	152118393	0.14333	2:152356361	4.67	2:152176259	0.0784	10.99	2.312	1447	6	lasso	0.089	6.6e-29	2.31027	0.0209
PsychENCODE	/mnt/ilae/archive/tools/twas/WEIGHTS//PEC_TWAS_weights/ENSG00000170837.wgt.RDat	GPR27	3	71803201	71805647	0.21673	3:72296748	-3.24	3:71814431	0.0982	11.44	2.8377	1298	1298	bslmm	0.15	3.4e-48	2.30935	0.020924
PsychENCODE	/mnt/ilae/archive/tools/twas/WEIGHTS//PEC_TWAS_weights/ENSG00000058729.wgt.RDat	RIOK2	5	96496571	96518964	0.46768	5:96506797	3.52	5:96515474	0.218	16.83	-1.859	1944	9	lasso	0.23	1e-76	-2.3062	0.0211
PsychENCODE	/mnt/ilae/archive/tools/twas/WEIGHTS//PEC_TWAS_weights/ENSG00000230606.wgt.RDat	AC159540.1	2	98081083	98099107	0.21073	2:98485416	-3.02	2:98163810	0.25	18.36	-2.1793	512	12	lasso	0.29	9.1e-102	-2.30676	0.0211
PsychENCODE	/mnt/ilae/archive/tools/twas/WEIGHTS//PEC_TWAS_weights/ENSG00000259744.wgt.RDat	RP11-138H8.6	15	71141222	71142109	0.0402	15:71355058	-3.48	15:71156024	0.0103	4.27	2.20743	1009	1009	blup	0.014	1.3e-05	2.30411	0.021217
PsychENCODE	/mnt/ilae/archive/tools/twas/WEIGHTS//PEC_TWAS_weights/ENSG00000111671.wgt.RDat	SPSB2	12	6980099	6998522	0.27463	12:6910466	-4.27	12:6982347	0.241	18.05	2.3547	1084	1084	bslmm	0.29	7.7e-100	2.30374	0.021238
PsychENCODE	/mnt/ilae/archive/tools/twas/WEIGHTS//PEC_TWAS_weights/ENSG00000111877.wgt.RDat	MCM9	6	119134605	119256327	0.24595	6:119157786	3.54	6:119133482	0.0517	9.64	-0.40874	1962	12	lasso	0.16	4e-53	-2.30187	0.021342
PsychENCODE	/mnt/ilae/archive/tools/twas/WEIGHTS//PEC_TWAS_weights/ENSG00000078967.wgt.RDat	UBE2D4	7	43966037	43995735	0.04339	7:43985603	-2.72	7:43942989	0.00687	5.01	-2.301	1284	1	top1	0.0069	0.0015	-2.301	0.0214
PsychENCODE	/mnt/ilae/archive/tools/twas/WEIGHTS//PEC_TWAS_weights/ENSG00000008226.wgt.RDat	DLEC1	3	38080696	38165516	0.07528	3:38088681	-3.59	3:38117207	0.052	-8.43	-2.3	1188	1	top1	0.052	3e-17	2.3	0.021448
PsychENCODE	/mnt/ilae/archive/tools/twas/WEIGHTS//PEC_TWAS_weights/ENSG00000254221.wgt.RDat	PCDHGB1	5	140729828	140892546	0.03346	5:140747306	3.9	5:140739261	0.00658	5.02	-0.556	1366	1366	bslmm	0.016	3e-06	-2.2994	0.0215
PsychENCODE	/mnt/ilae/archive/tools/twas/WEIGHTS//PEC_TWAS_weights/ENSG00000220305.wgt.RDat	HNRNPH1P1	6	160133833	160135017	0.01983	6:160139603	-2.9	6:160193049	0.0122	-5.1	-2.298	1565	1	top1	0.012	3.5e-05	2.298	0.021562
PsychENCODE	/mnt/ilae/archive/tools/twas/WEIGHTS//PEC_TWAS_weights/ENSG00000158966.wgt.RDat	CACHD1	1	64936428	65158741	0.22751	1:64936160	3.96	1:64974206	0.05	-8.77	-2.782	1410	17	enet	0.097	2.2e-31	2.29668	0.0216
PsychENCODE	/mnt/ilae/archive/tools/twas/WEIGHTS//PEC_TWAS_weights/ENSG00000172985.wgt.RDat	SH3RF3	2	109745804	110262207	0.04303	2:109916837	-3.02	2:110251684	0.0102	5.27	0.8812	1626	18	enet	0.027	1.6e-09	2.29669	0.0216
PsychENCODE	/mnt/ilae/archive/tools/twas/WEIGHTS//PEC_TWAS_weights/ENSG00000165895.wgt.RDat	ARHGAP42	11	100558384	100862668	0.10358	11:100522270	3.98	11:100595013	0.0523	8.96	2.536	2233	2233	bslmm	0.067	8.2e-22	2.2971	0.021614
PsychENCODE	/mnt/ilae/archive/tools/twas/WEIGHTS//PEC_TWAS_weights/ENSG00000226913.wgt.RDat	BSN-AS2	3	49586739	49591799	0.11781	3:49221518	3.59	3:49476806	0.0455	-8.09	2.561	647	22	enet	0.07	8.2e-23	-2.29533	0.021714
PsychENCODE	/mnt/ilae/archive/tools/twas/WEIGHTS//PEC_TWAS_weights/ENSG00000272173.wgt.RDat	U47924.31	12	7052671	7053767	0.03703	12:6910466	-3.62	12:7044056	0.0349	7.01	2.2949	1029	1	top1	0.035	4.5e-12	2.2949	0.021739
PsychENCODE	/mnt/ilae/archive/tools/twas/WEIGHTS//PEC_TWAS_weights/ENSG00000167460.wgt.RDat	TPM4	19	16177831	16213813	0.03812	19:16217453	-3.06	19:16188599	-7.2e-06	3.95	0.4701	2216	41	enet	0.012	3.5e-05	2.2924	0.02188
PsychENCODE	/mnt/ilae/archive/tools/twas/WEIGHTS//PEC_TWAS_weights/ENSG00000132142.wgt.RDat	ACACA	17	35441923	35766909	0.12394	17:35850225	-3.48	17:35760056	0.0527	-8.45	-3.40939	1298	32	enet	0.077	5.4e-25	2.292	0.0219
PsychENCODE	/mnt/ilae/archive/tools/twas/WEIGHTS//PEC_TWAS_weights/ENSG00000136982.wgt.RDat	DSCC1	8	120846216	120868250	0.57794	8:121107657	3.52	8:120870188	0.636	-28.99	-2.217	1708	1708	bslmm	0.64	2.5e-294	2.292	0.0219
PsychENCODE	/mnt/ilae/archive/tools/twas/WEIGHTS//PEC_TWAS_weights/ENSG00000257501.wgt.RDat	RP11-1016B18.1	12	98107190	98155637	0.07741	12:98168658	-3.77	12:98187530	0.0253	6.91	-3.409	1339	7	lasso	0.04	9.6e-14	-2.29198	0.021907
PsychENCODE	/mnt/ilae/archive/tools/twas/WEIGHTS//PEC_TWAS_weights/ENSG00000120333.wgt.RDat	MRPS14	1	174979925	174992561	0.09441	1:175109500	-4.06	1:174991442	0.0682	9.94	-2.226	1343	9	lasso	0.08	5.5e-26	-2.28853	0.0221
PsychENCODE	/mnt/ilae/archive/tools/twas/WEIGHTS//PEC_TWAS_weights/ENSG00000157191.wgt.RDat	NECAP2	1	16767167	16786573	0.03449	1:16308036	3.51	1:16706075	0.00686	-5.19	-2.289	1060	2	lasso	0.011	5.6e-05	2.28893	0.0221
PsychENCODE	/mnt/ilae/archive/tools/twas/WEIGHTS//PEC_TWAS_weights/ENSG00000116161.wgt.RDat	CACYBP	1	174968300	174980851	0.05865	1:175109500	-4.06	1:174977407	0.0208	-6.42	1.964	1351	4	lasso	0.025	4.6e-09	-2.28733	0.0222
PsychENCODE	/mnt/ilae/archive/tools/twas/WEIGHTS//PEC_TWAS_weights/ENSG00000122335.wgt.RDat	SERAC1	6	158530536	158589312	0.54343	6:159011438	-3.51	6:158533165	0.158	15.17	1.23757	1940	17	lasso	0.37	6.4e-137	2.28548	0.022285
PsychENCODE	/mnt/ilae/archive/tools/twas/WEIGHTS//PEC_TWAS_weights/ENSG00000198150.wgt.RDat	AC135178.1	17	8261731	8263538	0.32075	17:8206863	5.7	17:8272206	0.254	-18.39	1.934	1273	5	lasso	0.26	5.7e-88	-2.28564	0.0223
PsychENCODE	/mnt/ilae/archive/tools/twas/WEIGHTS//PEC_TWAS_weights/ENSG00000100678.wgt.RDat	SLC8A3	14	70510934	70655787	0.22113	14:70718864	-3.27	14:70602093	0.0302	-6.28	2.858	1921	1921	bslmm	0.084	3.5e-27	-2.28502	0.02231
PsychENCODE	/mnt/ilae/archive/tools/twas/WEIGHTS//PEC_TWAS_weights/ENSG00000181722.wgt.RDat	ZBTB20	3	114056941	114866118	0.01953	3:115164877	5.07	3:114575252	-0.00069	3.58	-1.483	1606	1606	bslmm	0.00022	0.26	-2.28495	0.022316
PsychENCODE	/mnt/ilae/archive/tools/twas/WEIGHTS//PEC_TWAS_weights/ENSG00000164944.wgt.RDat	KIAA1429	8	95499921	95565757	0.12136	8:95015902	-4.51	8:95547119	0.102	-11.76	-2.252	1837	2	lasso	0.1	2.4e-33	2.28414	0.0224
PsychENCODE	/mnt/ilae/archive/tools/twas/WEIGHTS//PEC_TWAS_weights/ENSG00000204950.wgt.RDat	LRRC10B	11	61276272	61278482	0.03938	11:61601872	-4.08	11:61270594	0.00483	-5.03	0.749	860	19	enet	0.015	5e-06	-2.2833	0.022411
PsychENCODE	/mnt/ilae/archive/tools/twas/WEIGHTS//PEC_TWAS_weights/ENSG00000006282.wgt.RDat	SPATA20	17	48620419	48633213	0.73795	17:48692881	2.89	17:48625223	0.475	-25.07	1.792	1147	9	lasso	0.68	0	-2.28154	0.0225
PsychENCODE	/mnt/ilae/archive/tools/twas/WEIGHTS//PEC_TWAS_weights/ENSG00000198933.wgt.RDat	TBKBP1	17	45771447	45789416	0.02825	17:46118595	-3.62	17:45771037	0.00323	4.36	1.958	1358	1358	bslmm	0.0069	0.0015	2.28245	0.0225
PsychENCODE	/mnt/ilae/archive/tools/twas/WEIGHTS//PEC_TWAS_weights/ENSG00000108669.wgt.RDat	CYTH1	17	76670130	76778379	0.06567	17:76628383	3.95	17:76699587	0.0236	4.42	2.27995	1955	1	top1	0.024	1.2e-08	2.27995	0.0226
PsychENCODE	/mnt/ilae/archive/tools/twas/WEIGHTS//PEC_TWAS_weights/ENSG00000115138.wgt.RDat	POMC	2	25383722	25391772	0.52261	2:25161386	-3.77	2:25384705	0.239	17.8	1.895	1056	13	lasso	0.35	4.3e-125	2.28046	0.0226
PsychENCODE	/mnt/ilae/archive/tools/twas/WEIGHTS//PEC_TWAS_weights/ENSG00000241231.wgt.RDat	RP11-275H4.1	3	181138846	181160274	0.41972	3:180723785	-3.67	3:181160258	0.522	-26.29	-2.366	926	64	enet	0.53	2.2e-218	2.27982	0.022619
PsychENCODE	/mnt/ilae/archive/tools/twas/WEIGHTS//PEC_TWAS_weights/ENSG00000173473.wgt.RDat	SMARCC1	3	47626762	47823596	0.01242	3:47403907	-3.83	3:47770380	0.00906	3.8	2.279	608	1	top1	0.0091	0.00031	2.279	0.022667
PsychENCODE	/mnt/ilae/archive/tools/twas/WEIGHTS//PEC_TWAS_weights/ENSG00000168242.wgt.RDat	HIST1H2BI	6	26273144	26273622	0.03515	6:26324149	-2.75	6:26268987	0.024401	6.64	-2.279	863	1	top1	0.024	6.9e-09	-2.279	0.02267
PsychENCODE	/mnt/ilae/archive/tools/twas/WEIGHTS//PEC_TWAS_weights/ENSG00000206573.wgt.RDat	SETD5-AS1	3	9391373	9440263	0.1493	3:9015289	3.08	3:9429742	0.0961	-11.57	-2.546	1325	15	enet	0.11	1.8e-35	2.27886	0.022675
PsychENCODE	/mnt/ilae/archive/tools/twas/WEIGHTS//PEC_TWAS_weights/ENSG00000160862.wgt.RDat	AZGP1	7	99564343	99573780	0.10032	7:99083738	-2.32	7:99525421	0.0215	6.99	2.1415	712	7	lasso	0.057	7.2e-19	2.27825	0.0227
PsychENCODE	/mnt/ilae/archive/tools/twas/WEIGHTS//PEC_TWAS_weights/ENSG00000203710.wgt.RDat	CR1	1	207669492	207813992	0.38636	1:207899682	4.66	1:207786828	0.152	14.9	2.611	1330	40	enet	0.24	2.5e-81	2.27623	0.0228
PsychENCODE	/mnt/ilae/archive/tools/twas/WEIGHTS//PEC_TWAS_weights/ENSG00000105613.wgt.RDat	MAST1	19	12944765	12985765	0.03873	19:13086006	4.23	19:12957114	0.00808	-5.43	-2.276	1304	1	top1	0.0081	0.00063	2.276	0.02285
PsychENCODE	/mnt/ilae/archive/tools/twas/WEIGHTS//PEC_TWAS_weights/ENSG00000077684.wgt.RDat	JADE1	4	129730779	129796379	0.09637	4:129682659	-3.04	4:129759735	0.031	-6.83	-2.275	1481	1	top1	0.031	6.8e-11	2.275	0.0229
PsychENCODE	/mnt/ilae/archive/tools/twas/WEIGHTS//PEC_TWAS_weights/ENSG00000198646.wgt.RDat	NCOA6	20	33284722	33413452	0.09299	20:33848456	-5.07	20:33357945	0.0868	-10.91	2.272	935	1	top1	0.087	4.6e-28	-2.272	0.0231
PsychENCODE	/mnt/ilae/archive/tools/twas/WEIGHTS//PEC_TWAS_weights/ENSG00000237919.wgt.RDat	RP11-181B18.1	1	70479665	70496905	0.05839	1:70265523	3.05	1:70532235	0.0216	-6.49	1.085	1263	1263	bslmm	0.03	1.2e-10	-2.27103	0.0231
PsychENCODE	/mnt/ilae/archive/tools/twas/WEIGHTS//PEC_TWAS_weights/ENSG00000110076.wgt.RDat	NRXN2	11	64373646	64490660	0.04353	11:64021821	-4.02	11:64471986	0.0128	-4.6	-2.271	974	1	top1	0.013	2.3e-05	2.271	0.023147
PsychENCODE	/mnt/ilae/archive/tools/twas/WEIGHTS//PEC_TWAS_weights/ENSG00000171408.wgt.RDat	PDE7B	6	136172834	136516712	0.10422	6:136086756	2.87	6:136350260	0.0311	-7.07	0.761	999	999	blup	0.033	1.3e-11	-2.27059	0.023172
PsychENCODE	/mnt/ilae/archive/tools/twas/WEIGHTS//PEC_TWAS_weights/ENSG00000146360.wgt.RDat	GPR6	6	110299514	110301921	0.12916	6:110611317	-2.81	6:110229590	0.00693	-6.74	-2.417	1407	16	enet	0.054	9.2e-18	2.27036	0.023185
PsychENCODE	/mnt/ilae/archive/tools/twas/WEIGHTS//PEC_TWAS_weights/ENSG00000095209.wgt.RDat	TMEM38B	9	108456825	108538893	0.1014	9:108133731	3.2	9:108459960	0.0293	6.73	1.738	1307	1307	bslmm	0.034	1.1e-11	2.27041	0.0232
PsychENCODE	/mnt/ilae/archive/tools/twas/WEIGHTS//PEC_TWAS_weights/ENSG00000116741.wgt.RDat	RGS2	1	192778169	192781403	0.02394	1:192687559	4.44	1:192568554	-0.000668	-3.88	-0.852	1216	1216	blup	0.0064	0.0021	2.26938	0.0232
PsychENCODE	/mnt/ilae/archive/tools/twas/WEIGHTS//PEC_TWAS_weights/ENSG00000135740.wgt.RDat	SLC9A5	16	67271586	67306093	0.0336	16:67023527	3.76	16:67404374	-0.000266	4.42	-1.3716	616	616	bslmm	0.0054	0.0043	-2.27065	0.0232
PsychENCODE	/mnt/ilae/archive/tools/twas/WEIGHTS//PEC_TWAS_weights/ENSG00000269431.wgt.RDat	CTB-175P5.1	19	23563119	23563678	0.0122	19:23941806	3.15	19:23766802	-0.000754	-3.38	-2.61	1657	1657	bslmm	0.00057	0.19	2.26731	0.02337
PsychENCODE	/mnt/ilae/archive/tools/twas/WEIGHTS//PEC_TWAS_weights/ENSG00000077782.wgt.RDat	FGFR1	8	38268656	38326352	0.12085	8:37885145	3.35	8:38327630	0.0324	6.96	-1.175	1031	1031	blup	0.053	1.7e-17	-2.26719	0.0234
PsychENCODE	/mnt/ilae/archive/tools/twas/WEIGHTS//PEC_TWAS_weights/ENSG00000168993.wgt.RDat	CPLX1	4	778745	819986	0.03793	4:296930	4.95	4:785443	0.00294	-4.44	1.314	2005	2005	bslmm	0.01	0.00013	-2.26686	0.0234
PsychENCODE	/mnt/ilae/archive/tools/twas/WEIGHTS//PEC_TWAS_weights/ENSG00000159348.wgt.RDat	CYB5R1	1	202930997	202936408	0.13365	1:203039049	-3.95	1:202921631	0.0462	-9.38	-1.508	1121	23	enet	0.077	3.8e-25	2.2656	0.0235
PsychENCODE	/mnt/ilae/archive/tools/twas/WEIGHTS//PEC_TWAS_weights/ENSG00000241468.wgt.RDat	ATP5J2	7	99046098	99063954	0.07172	7:99452829	3.01	7:99427995	0.000719	-4.53	-1.63	908	908	bslmm	0.015	4.8e-06	2.26469	0.0235
PsychENCODE	/mnt/ilae/archive/tools/twas/WEIGHTS//PEC_TWAS_weights/ENSG00000101052.wgt.RDat	IFT52	20	42219571	42275936	0.18973	20:42347776	-3.98	20:42228968	0.134	-13.36	-1.143	1440	19	lasso	0.17	9.7e-57	2.26429	0.0236
PsychENCODE	/mnt/ilae/archive/tools/twas/WEIGHTS//PEC_TWAS_weights/ENSG00000198586.wgt.RDat	TLK1	2	171847333	172087824	0.02111	2:172039299	3.99	2:171859437	0.00116	-4.33	2.147	1720	1720	blup	0.0034	0.019	-2.26279	0.0236
PsychENCODE	/mnt/ilae/archive/tools/twas/WEIGHTS//PEC_TWAS_weights/ENSG00000163507.wgt.RDat	KIAA1524	3	108268716	108308491	0.02151	3:108643063	-3.2	3:108339920	0.000979	-3.69	-1.1293	1576	1576	bslmm	0.0011	0.11	2.26227	0.023681
PsychENCODE	/mnt/ilae/archive/tools/twas/WEIGHTS//PEC_TWAS_weights/ENSG00000068878.wgt.RDat	PSME4	2	54091204	54197977	0.10388	2:53958320	-4.87	2:54101957	0.048	-8.73	-2.472	1744	10	lasso	0.056	1.9e-18	2.26191	0.0237
PsychENCODE	/mnt/ilae/archive/tools/twas/WEIGHTS//PEC_TWAS_weights/ENSG00000244560.wgt.RDat	RP4-800G7.2	7	148982372	148994403	0.37769	7:149126391	4.27	7:148972554	0.253	-18.39	-1.787	1512	15	lasso	0.29	6.9e-102	2.2617	0.0237
PsychENCODE	/mnt/ilae/archive/tools/twas/WEIGHTS//PEC_TWAS_weights/ENSG00000187479.wgt.RDat	C11orf96	11	43946892	43965888	0.0339	11:43930001	-3.1	11:43985064	0.0171	5.98	-2.2607	1437	1	top1	0.017	1.1e-06	-2.2607	0.023778
PsychENCODE	/mnt/ilae/archive/tools/twas/WEIGHTS//PEC_TWAS_weights/ENSG00000134758.wgt.RDat	RNF138	18	29671818	29711524	0.2555	18:29568200	3.14	18:29702087	0.218706	17.07	1.98	1364	7	lasso	0.23	3.2e-78	2.26056	0.023786
PsychENCODE	/mnt/ilae/archive/tools/twas/WEIGHTS//PEC_TWAS_weights/ENSG00000007174.wgt.RDat	DNAH9	17	11501748	11873065	0.20982	17:12142282	-4.07	17:11755391	0.0649	10.88	-2.707	1778	34	enet	0.097	2.7e-31	-2.25945	0.0239
PsychENCODE	/mnt/ilae/archive/tools/twas/WEIGHTS//PEC_TWAS_weights/ENSG00000055483.wgt.RDat	USP36	17	76783463	76837523	0.17669	17:76628383	4.7	17:76794774	0.107	-12.52	2.018	1761	7	lasso	0.13	4.2e-41	-2.25813	0.0239
PsychENCODE	/mnt/ilae/archive/tools/twas/WEIGHTS//PEC_TWAS_weights/ENSG00000115239.wgt.RDat	GPR75-ASB3	2	53759810	54087170	0.09563	2:53958320	-4.94	2:54023322	0.0334	-7.97	-3.105	2249	21	enet	0.07	7.9e-23	2.25801	0.0239
PsychENCODE	/mnt/ilae/archive/tools/twas/WEIGHTS//PEC_TWAS_weights/ENSG00000164659.wgt.RDat	KIAA1324L	7	86506222	86689015	0.05808	7:86042130	3.44	7:86606081	0.000484	-4.05	-0.341	1606	1606	bslmm	0.013	2.2e-05	2.25799	0.0239
PsychENCODE	/mnt/ilae/archive/tools/twas/WEIGHTS//PEC_TWAS_weights/ENSG00000170390.wgt.RDat	DCLK2	4	150999426	151178609	0.13613	4:150975181	-3.32	4:151070434	0.0492	-9.09	2.056	1308	9	lasso	0.072	1.7e-23	-2.25901	0.0239
PsychENCODE	/mnt/ilae/archive/tools/twas/WEIGHTS//PEC_TWAS_weights/ENSG00000205089.wgt.RDat	CCNI2	5	132083137	132089856	0.04058	5:132573003	-3.19	5:132007420	0.000872	-3.8	-1.1147	1020	1020	bslmm	0.0054	0.0044	2.2571	0.024
PsychENCODE	/mnt/ilae/archive/tools/twas/WEIGHTS//PEC_TWAS_weights/ENSG00000250412.wgt.RDat	KLHL2P1	4	120255484	120299388	0.04859	4:120203209	3.32	4:120276345	0.0227	-5.65	2.257	1918	1	top1	0.023	2.3e-08	-2.257	0.024
PsychENCODE	/mnt/ilae/archive/tools/twas/WEIGHTS//PEC_TWAS_weights/ENSG00000105722.wgt.RDat	ERF	19	42751724	42759309	0.02638	19:43202679	-3.24	19:43244219	-0.000718	3.49	-2.113	540	540	blup	0.0055	0.004	-2.25688	0.02402
PsychENCODE	/mnt/ilae/archive/tools/twas/WEIGHTS//PEC_TWAS_weights/ENSG00000100036.wgt.RDat	SLC35E4	22	31031639	31065003	0.0285	22:31049360	-4.02	22:31124062	-0.000652	-3.53	-0.378	1467	1467	bslmm	0.0025	0.038	2.2555	0.0241
PsychENCODE	/mnt/ilae/archive/tools/twas/WEIGHTS//PEC_TWAS_weights/ENSG00000184602.wgt.RDat	SNN	16	11762270	11773015	0.06408	16:11802479	3.02	16:11769355	0.0283	-6.75	2.2562	1976	1	top1	0.028	4.6e-10	-2.2562	0.0241
PsychENCODE	/mnt/ilae/archive/tools/twas/WEIGHTS//PEC_TWAS_weights/ENSG00000145020.wgt.RDat	AMT	3	49454211	49460186	0.05393	3:49002772	3.91	3:49466871	0.088	-11.19	-2.069	581	2	lasso	0.09	3.6e-29	2.25072	0.024403
PsychENCODE	/mnt/ilae/archive/tools/twas/WEIGHTS//PEC_TWAS_weights/ENSG00000268313.wgt.RDat	AC119673.1	1	205682497	205684153	0.0483	1:205254971	-4.09	1:205679213	0.0339	-6.84	-2.249	1121	1	top1	0.034	9.1e-12	2.249	0.0245
PsychENCODE	/mnt/ilae/archive/tools/twas/WEIGHTS//PEC_TWAS_weights/ENSG00000215347.wgt.RDat	SLC25A5P1	22	42397073	42397970	0.03651	22:42621228	2.76	22:42390093	0.0157	6.28	1.367	1195	17	enet	0.033	1.8e-11	2.2488	0.02453
PsychENCODE	/mnt/ilae/archive/tools/twas/WEIGHTS//PEC_TWAS_weights/ENSG00000114982.wgt.RDat	KANSL3	2	97258907	97308524	0.01937	2:97797667	3.63	2:97219710	0.00809	4.12	-2.2471	557	1	top1	0.0081	0.00062	-2.24708	0.0246
PsychENCODE	/mnt/ilae/archive/tools/twas/WEIGHTS//PEC_TWAS_weights/ENSG00000115604.wgt.RDat	IL18R1	2	102927989	103015218	0.39682	2:103200629	-4.68	2:102921783	0.459	-24.79	-1.953	1360	27	enet	0.47	1.1e-182	2.24735	0.0246
PsychENCODE	/mnt/ilae/archive/tools/twas/WEIGHTS//PEC_TWAS_weights/ENSG00000170919.wgt.RDat	TPT1-AS1	13	45915480	45965872	0.621	13:45426229	3.13	13:45953363	0.0437	-8.56	1.03	1161	1161	bslmm	0.25	7.9e-86	-2.24783	0.0246
PsychENCODE	/mnt/ilae/archive/tools/twas/WEIGHTS//PEC_TWAS_weights/ENSG00000205413.wgt.RDat	SAMD9	7	92728829	92747336	0.10609	7:93002516	4.1	7:92735954	0.0162	5.4	2.577	1021	1021	blup	0.028	5.2e-10	2.24678	0.0247
PsychENCODE	/mnt/ilae/archive/tools/twas/WEIGHTS//PEC_TWAS_weights/ENSG00000272796.wgt.RDat	RP1-74M1.3	1	23243175	23247993	0.03964	1:23740708	-4.93	1:22923859	0.000565	-4.25	-1.49297	960	960	blup	0.0048	0.0066	2.24529	0.0247
PsychENCODE	/mnt/ilae/archive/tools/twas/WEIGHTS//PEC_TWAS_weights/ENSG00000135953.wgt.RDat	MFSD9	2	103332299	103353347	0.04516	2:103200629	-4.47	2:103351779	0.0152	5.99	-1.989	1173	1173	bslmm	0.025	3.4e-09	-2.24303	0.0249
PsychENCODE	/mnt/ilae/archive/tools/twas/WEIGHTS//PEC_TWAS_weights/ENSG00000197841.wgt.RDat	ZNF181	19	35225060	35233777	0.39013	19:35103029	3.1	19:35246250	0.308	-20.15	1.335	1584	4	lasso	0.36	4.3e-131	-2.24267	0.02492
PsychENCODE	/mnt/ilae/archive/tools/twas/WEIGHTS//PEC_TWAS_weights/ENSG00000254088.wgt.RDat	SLC2A3P4	8	87515820	87517290	0.02694	8:87590231	-4.06	8:87495254	0.0221	5.78	-2.241	1684	1	top1	0.022	3.3e-08	-2.241	0.025
PsychENCODE	/mnt/ilae/archive/tools/twas/WEIGHTS//PEC_TWAS_weights/ENSG00000111452.wgt.RDat	GPR133	12	131438452	131626014	0.22394	12:131014242	-3.18	12:131528903	0.0207	6.18	1.082	2438	2438	bslmm	0.12	6.9e-38	2.23832	0.0252
PsychENCODE	/mnt/ilae/archive/tools/twas/WEIGHTS//PEC_TWAS_weights/ENSG00000229694.wgt.RDat	RP11-305L7.6	9	93881344	93945044	0.0403	9:93856488	3.15	9:93915096	0.00627	5.83	-2.305	1878	1878	bslmm	0.018	8.2e-07	-2.2384	0.0252
PsychENCODE	/mnt/ilae/archive/tools/twas/WEIGHTS//PEC_TWAS_weights/ENSG00000179532.wgt.RDat	DNHD1	11	6518490	6614988	0.07797	11:6718634	3.91	11:6537725	0.0255	-6.09	0.777	1651	20	enet	0.032	2.5e-11	-2.2379	0.025226
PsychENCODE	/mnt/ilae/archive/tools/twas/WEIGHTS//PEC_TWAS_weights/ENSG00000147650.wgt.RDat	LRP12	8	105501459	105601252	0.19319	8:105151169	3.61	8:105713227	0.0749	-11.33	-2.56334	1675	1675	bslmm	0.14	2.1e-46	2.23695	0.0253
PsychENCODE	/mnt/ilae/archive/tools/twas/WEIGHTS//PEC_TWAS_weights/ENSG00000189298.wgt.RDat	ZKSCAN3	6	28317691	28336947	0.29799	6:28405935	-3.46	6:28326490	0.276859	-19.17	-2.142	546	95	enet	0.33	6.6e-117	2.23681	0.0253
PsychENCODE	/mnt/ilae/archive/tools/twas/WEIGHTS//PEC_TWAS_weights/ENSG00000197586.wgt.RDat	ENTPD6	20	25176329	25207365	0.43531	20:25203312	3.28	20:25189254	0.0574	9.38	-1.022	1757	64	enet	0.14	4e-44	2.23733	0.0253
PsychENCODE	/mnt/ilae/archive/tools/twas/WEIGHTS//PEC_TWAS_weights/ENSG00000137727.wgt.RDat	ARHGAP20	11	110447766	110583912	0.05811	11:110566273	3.97	11:110386513	0.00044	3.44	-0.455	1528	1528	bslmm	0.005	0.0059	-2.2367	0.025304
PsychENCODE	/mnt/ilae/archive/tools/twas/WEIGHTS//PEC_TWAS_weights/ENSG00000069248.wgt.RDat	NUP133	1	229577045	229644103	0.02811	1:229583530	-3.63	1:229670091	0.0137	-5.34	-2.236	1089	1	top1	0.014	1.2e-05	2.236	0.0254
PsychENCODE	/mnt/ilae/archive/tools/twas/WEIGHTS//PEC_TWAS_weights/ENSG00000136813.wgt.RDat	KIAA0368	9	114122972	114247025	0.0906	9:113645443	-3.38	9:114165612	0.0331	7.72	-1.50042	1959	4	lasso	0.051	5.1e-17	-2.23511	0.0254
PsychENCODE	/mnt/ilae/archive/tools/twas/WEIGHTS//PEC_TWAS_weights/ENSG00000267500.wgt.RDat	CTD-2006C1.6	19	11759179	11763692	0.08354	19:11775886	-3.57	19:11736636	0.0288	6.66	2.072	1329	7	lasso	0.032	3.9e-11	2.23516	0.02541
PsychENCODE	/mnt/ilae/archive/tools/twas/WEIGHTS//PEC_TWAS_weights/ENSG00000089154.wgt.RDat	GCN1L1	12	120565007	120632513	0.05652	12:120590445	-4.74	12:120588852	0.0323	-7.24	1.6772	1368	22	enet	0.033	1.6e-11	-2.23501	0.025417
PsychENCODE	/mnt/ilae/archive/tools/twas/WEIGHTS//PEC_TWAS_weights/ENSG00000189129.wgt.RDat	PLAC9	10	81891438	81905115	0.26505	10:81895970	3.19	10:81902767	0.117	-12.54	2.042	2015	16	lasso	0.19	9.9e-63	-2.23	0.02547
PsychENCODE	/mnt/ilae/archive/tools/twas/WEIGHTS//PEC_TWAS_weights/ENSG00000259755.wgt.RDat	RP11-505E24.2	15	101590937	101626271	0.11669	15:102080760	3.84	15:101624258	0.0743	9.98	-2.234	1522	1	top1	0.074	3.8e-24	-2.234	0.025483
PsychENCODE	/mnt/ilae/archive/tools/twas/WEIGHTS//PEC_TWAS_weights/ENSG00000102780.wgt.RDat	DGKH	13	42614176	42830714	0.067	13:42653898	-4.18	13:42738621	0.0241	6.06	2.204	1776	1776	blup	0.029	2.6e-10	2.2316	0.0256
PsychENCODE	/mnt/ilae/archive/tools/twas/WEIGHTS//PEC_TWAS_weights/ENSG00000136908.wgt.RDat	DPM2	9	130697378	130700763	0.2069	9:130282354	3.63	9:130700727	0.251	18.45	2.226	1013	4	lasso	0.27	1.5e-92	2.23134	0.0257
PsychENCODE	/mnt/ilae/archive/tools/twas/WEIGHTS//PEC_TWAS_weights/ENSG00000050165.wgt.RDat	DKK3	11	11984653	12031316	0.1896	11:12074651	3.4	11:11877655	0.0474	-8.6	-0.03789	1577	1577	bslmm	0.14	4.7e-45	-2.2297	0.025766
PsychENCODE	/mnt/ilae/archive/tools/twas/WEIGHTS//PEC_TWAS_weights/ENSG00000142235.wgt.RDat	LMTK3	19	48988528	49016446	0.02169	19:49241448	4.49	19:48565641	-0.000106	-3.09	2.2297	1814	1	top1	-0.00011	0.35	-2.2297	0.02577
PsychENCODE	/mnt/ilae/archive/tools/twas/WEIGHTS//PEC_TWAS_weights/ENSG00000116685.wgt.RDat	KIAA2013	1	11979648	11986485	0.02377	1:11895475	2.73	1:12440983	0.000266	-2.94	0.35655	1432	1432	bslmm	0.0044	0.0087	2.22934	0.0258
PsychENCODE	/mnt/ilae/archive/tools/twas/WEIGHTS//PEC_TWAS_weights/ENSG00000246982.wgt.RDat	RP1-179N16.6	6	36114475	36164982	0.28112	6:36156518	-2.82	6:36156518	0.141	13.71	-2.824	1473	1473	bslmm	0.19	4.4e-62	-2.22813	0.025872
PsychENCODE	/mnt/ilae/archive/tools/twas/WEIGHTS//PEC_TWAS_weights/ENSG00000185745.wgt.RDat	IFIT1	10	91152303	91163745	0.12357	10:91116790	-3.71	10:91171972	0.0592	-9	2.035	1766	9	lasso	0.064	6.7e-21	-2.23	0.02589
PsychENCODE	/mnt/ilae/archive/tools/twas/WEIGHTS//PEC_TWAS_weights/ENSG00000017797.wgt.RDat	RALBP1	18	9475007	9538114	0.1318	18:9628013	3.63	18:9455116	0.037112	-7.56	0.736	1754	1754	blup	0.072	2.3e-23	-2.22782	0.025893
PsychENCODE	/mnt/ilae/archive/tools/twas/WEIGHTS//PEC_TWAS_weights/ENSG00000080345.wgt.RDat	RIF1	2	152266397	152364527	0.18067	2:152356361	4.67	2:152279283	0.127	-13.13	-2.684	1498	16	enet	0.16	6.5e-52	2.22751	0.0259
PsychENCODE	/mnt/ilae/archive/tools/twas/WEIGHTS//PEC_TWAS_weights/ENSG00000113328.wgt.RDat	CCNG1	5	162864575	162873157	0.05269	5:162552431	3.66	5:162794730	0.0231	6.55	2.226	1689	1	top1	0.023	1.7e-08	2.226	0.026
PsychENCODE	/mnt/ilae/archive/tools/twas/WEIGHTS//PEC_TWAS_weights/ENSG00000178127.wgt.RDat	NDUFV2	18	9102628	9134343	0.0938	18:9532706	3.15	18:9173575	0.055801	8.76	2.359	1824	1824	bslmm	0.063	9e-21	2.22395	0.026152
PsychENCODE	/mnt/ilae/archive/tools/twas/WEIGHTS//PEC_TWAS_weights/ENSG00000180957.wgt.RDat	PITPNB	22	28247657	28316122	0.08617	22:28263972	3.18	22:28339350	0.0201	5.66	1.203	1245	22	enet	0.029	2.6e-10	2.2232	0.0262
PsychENCODE	/mnt/ilae/archive/tools/twas/WEIGHTS//PEC_TWAS_weights/ENSG00000100242.wgt.RDat	SUN2	22	39130730	39190148	0.10549	22:39190096	3.79	22:39135454	0.0419	7.58	-2.38	1377	3	lasso	0.05	9.3e-17	-2.2226	0.02624
PsychENCODE	/mnt/ilae/archive/tools/twas/WEIGHTS//PEC_TWAS_weights/ENSG00000187049.wgt.RDat	TMEM216	11	61159159	61166335	0.10867	11:61601872	-4.08	11:61231177	0.0838	10.66	-2.22	871	1	top1	0.084	3.8e-27	-2.22	0.026419
PsychENCODE	/mnt/ilae/archive/tools/twas/WEIGHTS//PEC_TWAS_weights/ENSG00000135966.wgt.RDat	TGFBRAP1	2	105880871	105946491	0.07056	2:105952528	-3.66	2:105888839	0.0589	9.41	0.936	1818	1818	bslmm	0.059	1.5e-19	2.21923	0.0265
PsychENCODE	/mnt/ilae/archive/tools/twas/WEIGHTS//PEC_TWAS_weights/ENSG00000233483.wgt.RDat	CTD-2020K17.4	17	43322553	43326203	0.06028	17:43277652	3.21	17:43317574	0.0352	-6.93	-2.21865	732	1	top1	0.035	3.7e-12	2.21865	0.0265
PsychENCODE	/mnt/ilae/archive/tools/twas/WEIGHTS//PEC_TWAS_weights/ENSG00000140937.wgt.RDat	CDH11	16	64977656	65160015	0.04655	16:65309173	-3.11	16:65073046	0.00548	-4.35	-0.246	1787	1787	bslmm	0.012	5e-05	-2.21749	0.0266
PsychENCODE	/mnt/ilae/archive/tools/twas/WEIGHTS//PEC_TWAS_weights/ENSG00000181817.wgt.RDat	LSM10	1	36856839	36863493	0.05279	1:37023223	3.09	1:36804704	0.000187	-4.43	0.40731	939	939	blup	0.017	1.7e-06	2.21789	0.0266
PsychENCODE	/mnt/ilae/archive/tools/twas/WEIGHTS//PEC_TWAS_weights/ENSG00000213592.wgt.RDat	AP000662.9	11	57485516	57486002	0.01809	11:57209488	-3.2	11:57525883	0.00283	-4.11	2.216	1129	1	top1	0.0028	0.029	-2.216	0.026692
PsychENCODE	/mnt/ilae/archive/tools/twas/WEIGHTS//PEC_TWAS_weights/ENSG00000140015.wgt.RDat	KCNH5	14	63173287	63568755	0.17166	14:62963577	3.4	14:63012636	0.00483	5.49	1.052	1768	1768	blup	0.079	1.3e-25	2.21593	0.0267
PsychENCODE	/mnt/ilae/archive/tools/twas/WEIGHTS//PEC_TWAS_weights/ENSG00000111596.wgt.RDat	CNOT2	12	70636774	70748773	0.04353	12:71236244	-3.14	12:70645867	0.00321	-4.33	1.951	2033	2033	bslmm	0.0097	0.00019	-2.21576	0.026708
PsychENCODE	/mnt/ilae/archive/tools/twas/WEIGHTS//PEC_TWAS_weights/ENSG00000151023.wgt.RDat	ENKUR	10	25270908	25305089	0.17165	10:25341821	-3.22	10:25329786	0.0342	7	0.003	1584	1584	bslmm	0.059	1.4e-19	2.21	0.02681
PsychENCODE	/mnt/ilae/archive/tools/twas/WEIGHTS//PEC_TWAS_weights/ENSG00000110906.wgt.RDat	KCTD10	12	109886461	109915349	0.21831	12:109802872	2.94	12:110019883	0.0682	-9.55	1.539	1615	14	lasso	0.12	1.4e-38	-2.21371	0.026849
PsychENCODE	/mnt/ilae/archive/tools/twas/WEIGHTS//PEC_TWAS_weights/ENSG00000124602.wgt.RDat	UNC5CL	6	40994772	41006928	0.02192	6:40765955	3.48	6:41020360	0.00708	4.42	-2.213	1537	1	top1	0.0071	0.0013	-2.213	0.026898
PsychENCODE	/mnt/ilae/archive/tools/twas/WEIGHTS//PEC_TWAS_weights/ENSG00000187987.wgt.RDat	ZSCAN23	6	28399707	28411279	0.23288	6:28405935	-3.46	6:28412929	0.240395	18.22	-2.5	489	49	enet	0.32	1.1e-112	-2.21291	0.0269
PsychENCODE	/mnt/ilae/archive/tools/twas/WEIGHTS//PEC_TWAS_weights/ENSG00000138376.wgt.RDat	BARD1	2	215590370	215674428	0.35496	2:215343020	-3.89	2:215673937	0.255	-18.9	1.641	1464	50	enet	0.36	2.7e-128	-2.21178	0.027
PsychENCODE	/mnt/ilae/archive/tools/twas/WEIGHTS//PEC_TWAS_weights/ENSG00000158747.wgt.RDat	NBL1	1	19967048	19984945	0.44882	1:20478061	2.88	1:19973370	0.126	-13.41	-2.273	1700	50	enet	0.3	5.8e-106	2.21104	0.027
PsychENCODE	/mnt/ilae/archive/tools/twas/WEIGHTS//PEC_TWAS_weights/ENSG00000176974.wgt.RDat	SHMT1	17	18231187	18266856	0.18805	17:18725527	-3.89	17:18272448	0.118	13.01	-2.19407	732	23	enet	0.16	1.6e-52	-2.21161	0.027
PsychENCODE	/mnt/ilae/archive/tools/twas/WEIGHTS//PEC_TWAS_weights/ENSG00000177752.wgt.RDat	YIPF7	4	44624086	44680573	0.11311	4:44462871	3.87	4:44642453	0.0961	11.58	-2.456	2229	12	enet	0.11	2.2e-35	-2.21198	0.027
PsychENCODE	/mnt/ilae/archive/tools/twas/WEIGHTS//PEC_TWAS_weights/ENSG00000184619.wgt.RDat	KRBA2	17	8271955	8280029	0.37414	17:8206863	5.66	17:8272206	0.318	-20.45	1.934	1278	4	lasso	0.32	2.4e-112	-2.21189	0.027
PsychENCODE	/mnt/ilae/archive/tools/twas/WEIGHTS//PEC_TWAS_weights/ENSG00000136478.wgt.RDat	TEX2	17	62224587	62340661	0.04625	17:61728192	4.1	17:62344415	0.0125	-4.35	-1.83646	772	772	bslmm	0.016	3.1e-06	2.21031	0.0271
PsychENCODE	/mnt/ilae/archive/tools/twas/WEIGHTS//PEC_TWAS_weights/ENSG00000169900.wgt.RDat	PYDC1	16	31227283	31228680	0.06765	16:31359330	-2.8	16:31223876	0.028	6.91	2.172	737	17	enet	0.039	2.4e-13	2.20986	0.0271
PsychENCODE	/mnt/ilae/archive/tools/twas/WEIGHTS//PEC_TWAS_weights/ENSG00000166908.wgt.RDat	PIP4K2C	12	57984957	57997198	0.08197	12:58004288	3.17	12:57990135	0.056	8.75	2.209	824	1	top1	0.056	1.7e-18	2.209	0.027175
PsychENCODE	/mnt/ilae/archive/tools/twas/WEIGHTS//PEC_TWAS_weights/ENSG00000233327.wgt.RDat	USP32P2	17	18414576	18429244	0.48361	17:18591287	4.01	17:18477409	0.376	-22.34	-1.97406	820	37	enet	0.42	1.2e-158	2.209	0.0272
PsychENCODE	/mnt/ilae/archive/tools/twas/WEIGHTS//PEC_TWAS_weights/ENSG00000160791.wgt.RDat	CCR5	3	46411633	46417697	0.0632	3:46641719	3.24	3:46411840	0.0293	-6.7	1.8542	1687	1687	bslmm	0.031	5e-11	-2.20631	0.027363
PsychENCODE	/mnt/ilae/archive/tools/twas/WEIGHTS//PEC_TWAS_weights/ENSG00000166173.wgt.RDat	LARP6	15	71123863	71146498	0.0975	15:71355058	-3.48	15:71157831	0.1	11.8	2.20619	1035	1	top1	0.1	2.2e-32	2.20619	0.027371
PsychENCODE	/mnt/ilae/archive/tools/twas/WEIGHTS//PEC_TWAS_weights/ENSG00000134001.wgt.RDat	EIF2S1	14	67826714	67853233	0.04813	14:67962929	-3.04	14:67384908	0.029	-6.89	1.903	1635	8	lasso	0.031	6.2e-11	-2.20601	0.02738
PsychENCODE	/mnt/ilae/archive/tools/twas/WEIGHTS//PEC_TWAS_weights/ENSG00000095370.wgt.RDat	SH2D3C	9	130500596	130541020	0.0188	9:130446836	4.01	9:130718497	0.0037	-4.12	2.20605	1028	1	top1	0.0037	0.015	-2.20605	0.0274
PsychENCODE	/mnt/ilae/archive/tools/twas/WEIGHTS//PEC_TWAS_weights/ENSG00000104613.wgt.RDat	INTS10	8	19674651	19709594	0.21618	8:19574298	3.49	8:19690038	0.0931	-12.51	-1.397	1668	14	lasso	0.17	2.1e-56	2.20287	0.0276
PsychENCODE	/mnt/ilae/archive/tools/twas/WEIGHTS//PEC_TWAS_weights/ENSG00000130204.wgt.RDat	TOMM40	19	45393826	45406946	0.04909	19:45758438	3.62	19:45405062	0.0122	-5.03	3.157	1583	12	enet	0.016	2.5e-06	-2.20236	0.02764
PsychENCODE	/mnt/ilae/archive/tools/twas/WEIGHTS//PEC_TWAS_weights/ENSG00000251632.wgt.RDat	RP11-714L20.1	4	138466885	138524584	0.14803	4:138394651	-2.91	4:138467657	0.0247	7.36	-2.382	2233	2233	bslmm	0.073	1e-23	-2.20162	0.0277
PsychENCODE	/mnt/ilae/archive/tools/twas/WEIGHTS//PEC_TWAS_weights/ENSG00000116132.wgt.RDat	PRRX1	1	170631869	170708560	0.47725	1:170190776	3.16	1:170600737	0.215	-15.08	-1.629	1751	58	enet	0.32	8e-115	2.20049	0.0278
PsychENCODE	/mnt/ilae/archive/tools/twas/WEIGHTS//PEC_TWAS_weights/ENSG00000165526.wgt.RDat	RPUSD4	11	126071993	126081587	0.20856	11:126179719	-3.63	11:126209791	0.00165	4.45	0.089	1555	1555	bslmm	0.053	1.4e-17	2.1993	0.027859
PsychENCODE	/mnt/ilae/archive/tools/twas/WEIGHTS//PEC_TWAS_weights/ENSG00000104093.wgt.RDat	DMXL2	15	51739908	51915030	0.06664	15:51413089	-3.9	15:51824560	0.0402	7.63	1.81	1437	7	lasso	0.041	6e-14	2.19676	0.028038
PsychENCODE	/mnt/ilae/archive/tools/twas/WEIGHTS//PEC_TWAS_weights/ENSG00000050748.wgt.RDat	MAPK9	5	179660143	179719099	0.18421	5:179490127	3.74	5:179665201	0.0846	-11.25	2.019	1856	6	lasso	0.11	5e-34	-2.1953	0.0281
PsychENCODE	/mnt/ilae/archive/tools/twas/WEIGHTS//PEC_TWAS_weights/ENSG00000117154.wgt.RDat	IGSF21	1	18434240	18704977	0.08376	1:18668657	-2.92	1:18252243	0.0139	-6.32	-1.864	1881	1881	bslmm	0.047	1.2e-15	2.19622	0.0281
PsychENCODE	/mnt/ilae/archive/tools/twas/WEIGHTS//PEC_TWAS_weights/ENSG00000115368.wgt.RDat	WDR75	2	190306159	190340291	0.11509	2:190246966	-3.64	2:190307587	0.043	-7.71	-2.56	1261	1261	bslmm	0.061	3.6e-20	2.1925	0.0283
PsychENCODE	/mnt/ilae/archive/tools/twas/WEIGHTS//PEC_TWAS_weights/ENSG00000224261.wgt.RDat	RP11-179G5.1	1	160236130	160237015	0.02919	1:160245300	-3.47	1:160093942	-0.000596	-3.46	-1.048	1162	1162	blup	0.0069	0.0015	2.19255	0.0283
PsychENCODE	/mnt/ilae/archive/tools/twas/WEIGHTS//PEC_TWAS_weights/ENSG00000225649.wgt.RDat	AC064875.2	2	13106910	13147138	0.04011	2:12801788	3.62	2:13224892	0.015	5.69	2.1987	1726	33	enet	0.027	1.1e-09	2.19254	0.0283
PsychENCODE	/mnt/ilae/archive/tools/twas/WEIGHTS//PEC_TWAS_weights/ENSG00000226080.wgt.RDat	RP11-345J13.1	2	11242268	11243123	0.20411	2:10975279	-3.92	2:11279403	0.0792	7.89	-0.6149	1703	7	lasso	0.098	1e-31	2.19279	0.0283
PsychENCODE	/mnt/ilae/archive/tools/twas/WEIGHTS//PEC_TWAS_weights/ENSG00000186235.wgt.RDat	AC016757.3	2	239133193	239140318	0.24974	2:239410842	-3.67	2:239162734	0.0264	8.77	-2.519	1919	52	enet	0.14	1.3e-45	-2.19212	0.0284
PsychENCODE	/mnt/ilae/archive/tools/twas/WEIGHTS//PEC_TWAS_weights/ENSG00000038295.wgt.RDat	TLL1	4	166794410	167025047	0.1251	4:166846620	3.53	4:166783815	0.0231	-6.54	-1.818	2343	2343	bslmm	0.056	2.2e-18	2.19073	0.0285
PsychENCODE	/mnt/ilae/archive/tools/twas/WEIGHTS//PEC_TWAS_weights/ENSG00000134548.wgt.RDat	C12orf39	12	21679241	21690311	0.51876	12:21250122	2.79	12:21754970	0.151	-14.22	0.6671	1365	56	enet	0.35	8.8e-128	-2.19027	0.028504
PsychENCODE	/mnt/ilae/archive/tools/twas/WEIGHTS//PEC_TWAS_weights/ENSG00000259073.wgt.RDat	FOXN3-AS2	14	90042560	90043821	0.02433	14:89915641	-3.83	14:89713213	0.00955	4.46	-2.19	1288	1	top1	0.0095	0.00022	-2.19	0.02852
PsychENCODE	/mnt/ilae/archive/tools/twas/WEIGHTS//PEC_TWAS_weights/ENSG00000239779.wgt.RDat	WBP1	2	74685456	74688018	0.04766	2:74231321	4.12	2:74643688	0.00599	-5.4	1.228	737	737	blup	0.017	9.1e-07	-2.18861	0.0286
PsychENCODE	/mnt/ilae/archive/tools/twas/WEIGHTS//PEC_TWAS_weights/ENSG00000187778.wgt.RDat	MCRS1	12	49950327	49961936	0.03179	12:49675392	2.89	12:49948500	0.0234	-5.84	-2.188	1005	1	top1	0.023	1.3e-08	2.188	0.02867
PsychENCODE	/mnt/ilae/archive/tools/twas/WEIGHTS//PEC_TWAS_weights/ENSG00000152778.wgt.RDat	IFIT5	10	91174343	91180758	0.42451	10:91116790	-3.71	10:91160092	0.233	-18.06	2.66	1747	39	enet	0.33	1.6e-115	-2.19	0.02868
PsychENCODE	/mnt/ilae/archive/tools/twas/WEIGHTS//PEC_TWAS_weights/ENSG00000140522.wgt.RDat	RLBP1	15	89753100	89764982	0.2997	15:89702298	5.34	15:89763603	0.217	16.98	-1.819	1256	54	enet	0.28	1.8e-97	-2.18767	0.028693
PsychENCODE	/mnt/ilae/archive/tools/twas/WEIGHTS//PEC_TWAS_weights/ENSG00000133740.wgt.RDat	E2F5	8	86089460	86129387	0.02314	8:86012671	3.06	8:86114678	0.00621	-4.74	-1.555	1014	12	enet	0.013	2.2e-05	2.18755	0.0287
PsychENCODE	/mnt/ilae/archive/tools/twas/WEIGHTS//PEC_TWAS_weights/ENSG00000197070.wgt.RDat	ARRDC1	9	140500106	140509812	0.0817	9:140566527	-3.75	9:140504508	0.00913	4.24	2.187	518	1	top1	0.0091	0.0003	2.187	0.0287
PsychENCODE	/mnt/ilae/archive/tools/twas/WEIGHTS//PEC_TWAS_weights/ENSG00000125551.wgt.RDat	PLGLB2	2	88047606	88058312	0.02486	2:88296820	-2.72	2:88496184	0.0015	-3.85	-0.598	284	284	bslmm	0.0031	0.025	2.18554	0.0288
PsychENCODE	/mnt/ilae/archive/tools/twas/WEIGHTS//PEC_TWAS_weights/ENSG00000230528.wgt.RDat	NOS2P3	17	20339650	20350557	0.17637	17:19964676	-2.71	17:20137134	0.154	-14.61	1.494	865	47	enet	0.22	6.9e-74	-2.18593	0.0288
PsychENCODE	/mnt/ilae/archive/tools/twas/WEIGHTS//PEC_TWAS_weights/ENSG00000132604.wgt.RDat	TERF2	16	69389464	69442474	0.03599	16:69081871	-3.09	16:69364030	0.00701	-5.44	-2.309	1189	1189	blup	0.011	5.9e-05	2.18456	0.0289
PsychENCODE	/mnt/ilae/archive/tools/twas/WEIGHTS//PEC_TWAS_weights/ENSG00000106305.wgt.RDat	AIMP2	7	6048876	6063465	0.07013	7:6377033	3.78	7:6043057	0.0243	-6.34	0.612	1938	1938	blup	0.033	1.5e-11	-2.18388	0.029
PsychENCODE	/mnt/ilae/archive/tools/twas/WEIGHTS//PEC_TWAS_weights/ENSG00000119725.wgt.RDat	ZNF410	14	74353320	74399214	0.03378	14:74265871	3.28	14:74472226	0.00452	-4.91	-1.191	1715	1715	bslmm	0.013	1.6e-05	2.18289	0.02904
PsychENCODE	/mnt/ilae/archive/tools/twas/WEIGHTS//PEC_TWAS_weights/ENSG00000149742.wgt.RDat	SLC22A9	11	63137261	63177766	0.04166	11:62732352	-3.33	11:63063488	0.0202	-5.76	1.727	1192	1192	blup	0.021	8.3e-08	-2.1807	0.029202
PsychENCODE	/mnt/ilae/archive/tools/twas/WEIGHTS//PEC_TWAS_weights/ENSG00000118200.wgt.RDat	CAMSAP2	1	200708686	200829832	0.0648	1:200499321	-3.36	1:200705510	0.0389	7.38	2.295	1699	4	lasso	0.043	1.7e-14	2.17962	0.0293
PsychENCODE	/mnt/ilae/archive/tools/twas/WEIGHTS//PEC_TWAS_weights/ENSG00000128607.wgt.RDat	KLHDC10	7	129710350	129775560	0.14425	7:129450163	3.32	7:129775824	0.0323	7.31	1.411	1481	25	enet	0.079	1.7e-25	2.17903	0.0293
PsychENCODE	/mnt/ilae/archive/tools/twas/WEIGHTS//PEC_TWAS_weights/ENSG00000175984.wgt.RDat	DENND2C	1	115125469	115213043	0.08238	1:114638368	3	1:115101412	0.0371	7.11	-1.68266	1441	1441	bslmm	0.048	5.4e-16	-2.17968	0.0293
PsychENCODE	/mnt/ilae/archive/tools/twas/WEIGHTS//PEC_TWAS_weights/ENSG00000254986.wgt.RDat	DPP3	11	66247484	66277130	0.04912	11:65854561	3.94	11:66427502	0.0142	-3.02	1.40271	788	788	bslmm	0.017	8.8e-07	-2.1792	0.029316
PsychENCODE	/mnt/ilae/archive/tools/twas/WEIGHTS//PEC_TWAS_weights/ENSG00000204929.wgt.RDat	AC074391.1	2	65663845	66311773	0.11374	2:65195854	-3.07	2:65674492	0.0756	10.45	-2.07	2263	17	enet	0.098	8.6e-32	-2.17643	0.0295
PsychENCODE	/mnt/ilae/archive/tools/twas/WEIGHTS//PEC_TWAS_weights/ENSG00000142920.wgt.RDat	ADC	1	33546705	33586131	0.21227	1:33646479	-2.61	1:33539876	0.0408	9.3	1.96177	1007	48	enet	0.13	4.1e-41	2.17532	0.0296
PsychENCODE	/mnt/ilae/archive/tools/twas/WEIGHTS//PEC_TWAS_weights/ENSG00000172262.wgt.RDat	ZNF131	5	43065278	43192123	0.15559	5:43276286	3.64	5:43187022	0.096	-11.45	1.849	1714	1714	blup	0.14	2.4e-45	-2.176	0.0296
PsychENCODE	/mnt/ilae/archive/tools/twas/WEIGHTS//PEC_TWAS_weights/ENSG00000221823.wgt.RDat	PPP3R1	2	68405989	68483369	0.04639	2:68105838	-3.75	2:68462678	0.016	-5.98	-1.636	1783	1783	bslmm	0.019	3.7e-07	2.17551	0.0296
PsychENCODE	/mnt/ilae/archive/tools/twas/WEIGHTS//PEC_TWAS_weights/ENSG00000141219.wgt.RDat	C17orf80	17	71228372	71245091	0.10494	17:71317983	3.4	17:71178842	0.0428	7.33	-1.075	1544	20	enet	0.056	2.1e-18	-2.17367	0.0297
PsychENCODE	/mnt/ilae/archive/tools/twas/WEIGHTS//PEC_TWAS_weights/ENSG00000234882.wgt.RDat	EIF3EP1	6	74001685	74003000	0.2632	6:74084336	-3.66	6:73994597	0.174	16.56	-1.663	1523	48	enet	0.26	7.3e-90	-2.17354	0.02974
PsychENCODE	/mnt/ilae/archive/tools/twas/WEIGHTS//PEC_TWAS_weights/ENSG00000078295.wgt.RDat	ADCY2	5	7396321	7830194	0.07576	5:8148799	-3.97	5:7789175	0.0193	-5.56	-0.286	2514	2514	bslmm	0.037	7.7e-13	2.1721	0.0298
PsychENCODE	/mnt/ilae/archive/tools/twas/WEIGHTS//PEC_TWAS_weights/ENSG00000101003.wgt.RDat	GINS1	20	25388363	25433264	0.02939	20:25839745	3.28	20:25363591	2.32e-05	4.76	-2.5887	1463	1463	bslmm	0.013	1.7e-05	-2.17333	0.0298
PsychENCODE	/mnt/ilae/archive/tools/twas/WEIGHTS//PEC_TWAS_weights/ENSG00000134531.wgt.RDat	EMP1	12	13349650	13369708	0.05009	12:13375068	3.18	12:13352179	0.0305	7.01	2.311	1319	1319	bslmm	0.034	8e-12	2.17155	0.02989
PsychENCODE	/mnt/ilae/archive/tools/twas/WEIGHTS//PEC_TWAS_weights/ENSG00000167528.wgt.RDat	ZNF641	12	48733791	48745197	0.1019	12:48302860	-3.45	12:48702065	0.0815	10.72	2.464	1671	19	lasso	0.11	6.8e-35	2.17018	0.029993
PsychENCODE	/mnt/ilae/archive/tools/twas/WEIGHTS//PEC_TWAS_weights/ENSG00000269948.wgt.RDat	RP11-248J23.6	10	97709725	97744785	0.05493	10:98147079	2.8	10:97470019	0.0221	5.96	1.48	1617	1617	blup	0.027	1.3e-09	2.17	0.03007
PsychENCODE	/mnt/ilae/archive/tools/twas/WEIGHTS//PEC_TWAS_weights/ENSG00000092421.wgt.RDat	SEMA6A	5	115779312	115910630	0.09297	5:115728834	-3.09	5:115794943	0.0374	-7.94	-1.331	2229	2229	bslmm	0.043	2e-14	2.1682	0.0301
PsychENCODE	/mnt/ilae/archive/tools/twas/WEIGHTS//PEC_TWAS_weights/ENSG00000253704.wgt.RDat	RP11-267M23.4	8	95565950	95581973	0.05697	8:95146461	-3.15	8:95570050	0.0446	8.73	-2.169	1778	1	top1	0.045	5.4e-15	-2.169	0.0301
PsychENCODE	/mnt/ilae/archive/tools/twas/WEIGHTS//PEC_TWAS_weights/ENSG00000255374.wgt.RDat	TAS2R43	12	11243886	11244912	0.2427	12:11355324	-2.83	12:11295734	0.406	-23.18	2.3585	1527	34	enet	0.44	4.2e-167	-2.16771	0.030181
PsychENCODE	/mnt/ilae/archive/tools/twas/WEIGHTS//PEC_TWAS_weights/ENSG00000163050.wgt.RDat	ADCK3	1	227085237	227175246	0.33561	1:226943488	-4.39	1:227177061	0.254	-18.47	-0.998	2052	19	lasso	0.28	2.3e-95	2.16776	0.0302
PsychENCODE	/mnt/ilae/archive/tools/twas/WEIGHTS//PEC_TWAS_weights/ENSG00000230074.wgt.RDat	RP11-195F19.9	9	34665662	34681295	0.1964	9:34637990	-2.5	9:34677538	0.0871	-11.62	-1.65258	1085	5	lasso	0.11	3.9e-36	2.16551	0.0303
PsychENCODE	/mnt/ilae/archive/tools/twas/WEIGHTS//PEC_TWAS_weights/ENSG00000088298.wgt.RDat	EDEM2	20	33703167	33865928	0.08014	20:33848456	-5.07	20:33733078	0.0614	-9.55	-2.165	1186	1	top1	0.061	3.8e-20	2.165	0.0304
PsychENCODE	/mnt/ilae/archive/tools/twas/WEIGHTS//PEC_TWAS_weights/ENSG00000267321.wgt.RDat	RP11-1094M14.11	17	33895139	33901811	0.12755	17:34318565	-3.54	17:33898337	0.0205	6.26	-1.806	1514	1514	bslmm	0.042	4.5e-14	-2.16457	0.0304
PsychENCODE	/mnt/ilae/archive/tools/twas/WEIGHTS//PEC_TWAS_weights/ENSG00000167272.wgt.RDat	POP5	12	121016567	121019201	0.16366	12:120590445	-4.74	12:120922892	0.0929	11.83	-2.411	1570	15	lasso	0.12	1.4e-39	-2.16441	0.030433
PsychENCODE	/mnt/ilae/archive/tools/twas/WEIGHTS//PEC_TWAS_weights/ENSG00000155660.wgt.RDat	PDIA4	7	148700154	148725733	0.18593	7:149126391	5.09	7:148725700	0.15	14.24	2.24	1399	7	lasso	0.16	3.5e-51	2.16385	0.0305
PsychENCODE	/mnt/ilae/archive/tools/twas/WEIGHTS//PEC_TWAS_weights/ENSG00000232013.wgt.RDat	AC107021.1	3	145782358	145784156	0.03731	3:146039838	3.2	3:145810408	0.0219	6.05	-1.899	1871	3	lasso	0.022	3.1e-08	-2.16247	0.030582
PsychENCODE	/mnt/ilae/archive/tools/twas/WEIGHTS//PEC_TWAS_weights/ENSG00000157005.wgt.RDat	SST	3	187386694	187388187	0.03144	3:187797299	4.22	3:187445426	-0.000425	-3.27	-0.8853	1442	1442	bslmm	0.0038	0.015	-2.16233	0.030593
PsychENCODE	/mnt/ilae/archive/tools/twas/WEIGHTS//PEC_TWAS_weights/ENSG00000243708.wgt.RDat	PLA2G4B	15	42120283	42140345	0.06514	15:41875360	-3.66	15:41965542	0.0529	8.47	2.162	1284	1	top1	0.053	1.5e-17	2.162	0.030618
PsychENCODE	/mnt/ilae/archive/tools/twas/WEIGHTS//PEC_TWAS_weights/ENSG00000162494.wgt.RDat	LRRC38	1	13801445	13840543	0.13422	1:13894377	-4.23	1:13793033	0.00243	-5.27	-0.5759	1117	1117	blup	0.041	6.4e-14	-2.16128	0.0307
PsychENCODE	/mnt/ilae/archive/tools/twas/WEIGHTS//PEC_TWAS_weights/ENSG00000162645.wgt.RDat	GBP2	1	89571815	89616139	0.02845	1:89620569	-2.54	1:89574609	0.0139	5.63	-1.998	1503	9	enet	0.02	1.1e-07	-2.15967	0.0308
PsychENCODE	/mnt/ilae/archive/tools/twas/WEIGHTS//PEC_TWAS_weights/ENSG00000166484.wgt.RDat	MAPK7	17	19281034	19286857	0.01964	17:18828406	-3.83	17:19263424	0.00123	-3.48	1.82413	765	765	bslmm	0.0049	0.0065	-2.16023	0.0308
PsychENCODE	/mnt/ilae/archive/tools/twas/WEIGHTS//PEC_TWAS_weights/ENSG00000112078.wgt.RDat	KCTD20	6	36410544	36458920	0.1635	6:36156518	-2.82	6:36418237	0.131	-13.31	-2.037	1612	10	lasso	0.15	1.6e-47	2.15901	0.030849
PsychENCODE	/mnt/ilae/archive/tools/twas/WEIGHTS//PEC_TWAS_weights/ENSG00000184984.wgt.RDat	CHRM5	15	34260921	34357291	0.56052	15:34763616	3.29	15:34276738	0.286	19.46	1.077	1706	15	lasso	0.48	1.6e-189	2.15896	0.030853
PsychENCODE	/mnt/ilae/archive/tools/twas/WEIGHTS//PEC_TWAS_weights/ENSG00000198252.wgt.RDat	STYX	14	53196898	53241716	0.06763	14:53417839	3.9	14:53201906	0.0453	-8	2.157	1364	1	top1	0.045	3.2e-15	-2.157	0.03101
PsychENCODE	/mnt/ilae/archive/tools/twas/WEIGHTS//PEC_TWAS_weights/ENSG00000160783.wgt.RDat	PMF1	1	156182784	156212874	0.01975	1:155819018	3.29	1:156159721	-0.000368	3.53	0.219	821	7	enet	0.005	0.0057	-2.15457	0.0312
PsychENCODE	/mnt/ilae/archive/tools/twas/WEIGHTS//PEC_TWAS_weights/ENSG00000183657.wgt.RDat	PP13439	3	171509580	171527714	0.02608	3:171943971	3.17	3:171514075	0.0123	4.59	-2.153	1339	1	top1	0.012	3.2e-05	-2.153	0.031319
PsychENCODE	/mnt/ilae/archive/tools/twas/WEIGHTS//PEC_TWAS_weights/ENSG00000237990.wgt.RDat	CNTN4-AS1	3	3080717	3102829	0.05007	3:3563931	-3.68	3:2644835	0.0131	-4.83	1.605	1895	1895	bslmm	0.017	1.6e-06	-2.15258	0.031352
PsychENCODE	/mnt/ilae/archive/tools/twas/WEIGHTS//PEC_TWAS_weights/ENSG00000166347.wgt.RDat	CYB5A	18	71920530	71959251	0.2102	18:71638225	3.52	18:71941625	0.222308	17.95	-2.199	1555	24	enet	0.26	4.2e-88	-2.15252	0.031357
PsychENCODE	/mnt/ilae/archive/tools/twas/WEIGHTS//PEC_TWAS_weights/ENSG00000011275.wgt.RDat	RNF216	7	5659678	5821370	0.1169	7:6224371	3.59	7:5680593	0.0482	8.73	-2.533	2291	8	lasso	0.074	3.7e-24	-2.15142	0.0314
PsychENCODE	/mnt/ilae/archive/tools/twas/WEIGHTS//PEC_TWAS_weights/ENSG00000124374.wgt.RDat	PAIP2B	2	71409869	71454213	0.07511	2:71114291	2.88	2:71521191	0.0186	7.26	1.797	1827	9	lasso	0.057	9.5e-19	2.15229	0.0314
PsychENCODE	/mnt/ilae/archive/tools/twas/WEIGHTS//PEC_TWAS_weights/ENSG00000242600.wgt.RDat	MBL1P	10	81664654	81710092	0.05892	10:81319483	-3.47	10:81686763	0.0282	6.43	2.152	2334	1	top1	0.028	4.9e-10	2.15	0.0314
PsychENCODE	/mnt/ilae/archive/tools/twas/WEIGHTS//PEC_TWAS_weights/ENSG00000170382.wgt.RDat	LRRN2	1	204586298	204654861	0.03289	1:205099612	-3.94	1:204767832	0.00034	-3.98	2.368	1374	1374	bslmm	0.0065	0.0019	-2.15122	0.0315
PsychENCODE	/mnt/ilae/archive/tools/twas/WEIGHTS//PEC_TWAS_weights/ENSG00000196150.wgt.RDat	ZNF250	8	146076632	146127553	0.01721	8:146194415	3.69	8:146060866	0.00342	-3.98	-1.189	538	6	enet	0.01	0.00013	2.15061	0.0315
PsychENCODE	/mnt/ilae/archive/tools/twas/WEIGHTS//PEC_TWAS_weights/ENSG00000248905.wgt.RDat	FMN1	15	33057747	33486897	0.11166	15:32945748	3.92	15:33436933	0.0227	-5.96	1.937	1978	1978	bslmm	0.032	3.2e-11	-2.14974	0.031576
PsychENCODE	/mnt/ilae/archive/tools/twas/WEIGHTS//PEC_TWAS_weights/ENSG00000160223.wgt.RDat	ICOSLG	21	45642874	45660849	0.06835	21:45658474	3.91	21:45646010	0.0161	-5.48	-0.778	1624	4	lasso	0.041	6e-14	2.1495	0.0316
PsychENCODE	/mnt/ilae/archive/tools/twas/WEIGHTS//PEC_TWAS_weights/ENSG00000124120.wgt.RDat	TTPAL	20	43104526	43123244	0.15075	20:43523764	-3.07	20:43121714	0.0605	-10.61	-1.394	1129	8	lasso	0.095	9.1e-31	2.14848	0.0317
PsychENCODE	/mnt/ilae/archive/tools/twas/WEIGHTS//PEC_TWAS_weights/ENSG00000140832.wgt.RDat	MARVELD3	16	71660064	71676017	0.06204	16:72034653	-3.12	16:71659879	0.0405	8.63	-1.49	1161	8	lasso	0.073	1.2e-23	-2.14774	0.0317
PsychENCODE	/mnt/ilae/archive/tools/twas/WEIGHTS//PEC_TWAS_weights/ENSG00000143387.wgt.RDat	CTSK	1	150768684	150780799	0.10746	1:150625186	-3.12	1:150672241	0.0475	-8.9	2.038	1197	1197	blup	0.076	1.4e-24	-2.14578	0.0319
PsychENCODE	/mnt/ilae/archive/tools/twas/WEIGHTS//PEC_TWAS_weights/ENSG00000163013.wgt.RDat	FBXO41	2	73481810	73511559	0.05563	2:73404070	2.68	2:73470497	0.00401	4.78	0.59	978	16	enet	0.016	2.1e-06	2.14547	0.0319
PsychENCODE	/mnt/ilae/archive/tools/twas/WEIGHTS//PEC_TWAS_weights/ENSG00000273190.wgt.RDat	RP11-255C15.4	3	179055910	179056371	0.06486	3:179352402	3.3	3:179067237	0.0312	7.02	2.64	1203	8	lasso	0.039	2e-13	2.14406	0.032028
PsychENCODE	/mnt/ilae/archive/tools/twas/WEIGHTS//PEC_TWAS_weights/ENSG00000024422.wgt.RDat	EHD2	19	48216600	48246391	0.03712	19:48314258	-4.18	19:48258551	0.0333	6.74	2.144	1779	1	top1	0.033	1.4e-11	2.144	0.03203
PsychENCODE	/mnt/ilae/archive/tools/twas/WEIGHTS//PEC_TWAS_weights/ENSG00000065526.wgt.RDat	SPEN	1	16174359	16266955	0.03759	1:16714984	-3.29	1:16167974	-0.000716	-3.82	2.925	1691	1691	bslmm	0.0061	0.0027	-2.14204	0.0322
PsychENCODE	/mnt/ilae/archive/tools/twas/WEIGHTS//PEC_TWAS_weights/ENSG00000164604.wgt.RDat	GPR85	7	112718386	112727833	0.06478	7:113177945	3.79	7:112991257	0.0179	5.12	2.142	1208	1	top1	0.018	6.2e-07	2.142	0.0322
PsychENCODE	/mnt/ilae/archive/tools/twas/WEIGHTS//PEC_TWAS_weights/ENSG00000213077.wgt.RDat	FAM106A	17	18427880	18430160	0.31865	17:18591287	4.07	17:18477409	0.18	-15.5	-1.96566	814	27	enet	0.2	2.8e-66	2.14233	0.0322
PsychENCODE	/mnt/ilae/archive/tools/twas/WEIGHTS//PEC_TWAS_weights/ENSG00000216740.wgt.RDat	ANXA2P3	10	66585329	66586336	0.14194	10:66381499	2.97	10:66450484	0.0252	6.91	-1.115	1732	65	enet	0.043	2e-14	-2.14	0.03232
PsychENCODE	/mnt/ilae/archive/tools/twas/WEIGHTS//PEC_TWAS_weights/ENSG00000146205.wgt.RDat	ANO7	2	242127924	242164792	0.20875	2:242637785	3.01	2:242157087	0.164	14.77	1.774	1696	20	enet	0.21	4.8e-70	2.13902	0.0324
PsychENCODE	/mnt/ilae/archive/tools/twas/WEIGHTS//PEC_TWAS_weights/ENSG00000155975.wgt.RDat	VPS37A	8	17104080	17159936	0.27664	8:16880942	-3.94	8:17147145	0.126	-13.96	-1.707	2344	36	enet	0.23	1.3e-75	2.13882	0.0325
PsychENCODE	/mnt/ilae/archive/tools/twas/WEIGHTS//PEC_TWAS_weights/ENSG00000023608.wgt.RDat	SNAPC1	14	62229075	62263146	0.09484	14:61856135	-3.2	14:62236240	0.0434	-7.76	2.798	1239	1239	bslmm	0.068	4.3e-22	-2.13787	0.03253
PsychENCODE	/mnt/ilae/archive/tools/twas/WEIGHTS//PEC_TWAS_weights/ENSG00000063761.wgt.RDat	ADCK1	14	78266426	78401355	0.154	14:78152286	-4.02	14:78242114	0.0695	-10.22	1.386	1964	58	enet	0.12	2.5e-37	-2.1371	0.03259
PsychENCODE	/mnt/ilae/archive/tools/twas/WEIGHTS//PEC_TWAS_weights/ENSG00000120314.wgt.RDat	WDR55	5	140044261	140053709	0.04412	5:140228164	3.61	5:140087029	0.0325	6.66	-2.1365	819	1	top1	0.032	2.5e-11	-2.1365	0.0326
PsychENCODE	/mnt/ilae/archive/tools/twas/WEIGHTS//PEC_TWAS_weights/ENSG00000243175.wgt.RDat	RP11-58H15.1	4	144345906	144347166	0.05583	4:144173089	3.31	4:144405898	0.000666	-4.64	1.071	1459	1459	bslmm	0.0031	0.024	-2.13646	0.0326
PsychENCODE	/mnt/ilae/archive/tools/twas/WEIGHTS//PEC_TWAS_weights/ENSG00000135778.wgt.RDat	NTPCR	1	233086351	233119628	0.84314	1:233084290	-2.85	1:233105001	0.517	26.17	2.30954	1714	61	enet	0.6	8.6e-266	2.13578	0.0327
PsychENCODE	/mnt/ilae/archive/tools/twas/WEIGHTS//PEC_TWAS_weights/ENSG00000197756.wgt.RDat	RPL37A	2	217362912	217443903	0.08957	2:217021602	3.37	2:217379495	0.0532	-8.5	-2.1352	1570	1	top1	0.053	1.3e-17	2.13518	0.0327
PsychENCODE	/mnt/ilae/archive/tools/twas/WEIGHTS//PEC_TWAS_weights/ENSG00000258985.wgt.RDat	RP11-368P15.3	14	53503473	53504969	0.0185	14:53417839	3.93	14:53605211	0.000855	-3.03	-1.175	1348	1348	bslmm	0.0058	0.0033	2.13465	0.03279
PsychENCODE	/mnt/ilae/archive/tools/twas/WEIGHTS//PEC_TWAS_weights/ENSG00000271793.wgt.RDat	RP11-321N4.5	6	86267696	86324952	0.01931	6:85901596	2.72	6:86119089	0.00755	-3.88	-2.134	1607	1	top1	0.0076	0.00091	2.134	0.032843
PsychENCODE	/mnt/ilae/archive/tools/twas/WEIGHTS//PEC_TWAS_weights/ENSG00000260092.wgt.RDat	RP11-77K12.7	16	75562430	75579326	0.02281	16:76066428	3.99	16:75568079	0.00815	4.82	2.133	1665	1	top1	0.0081	0.0006	2.133	0.0329
PsychENCODE	/mnt/ilae/archive/tools/twas/WEIGHTS//PEC_TWAS_weights/ENSG00000270558.wgt.RDat	CTD-2124B8.2	5	37286551	37287079	0.01416	5:37780665	-2.52	5:37341502	0.0118	-4.29	2.132	969	1	top1	0.012	4.4e-05	-2.132	0.033
PsychENCODE	/mnt/ilae/archive/tools/twas/WEIGHTS//PEC_TWAS_weights/ENSG00000186635.wgt.RDat	ARAP1	11	72396114	72504644	0.04559	11:72807469	3.45	11:72441495	0.0107	-5.38	-1.068	1108	4	lasso	0.012	3.4e-05	2.1304	0.033136
PsychENCODE	/mnt/ilae/archive/tools/twas/WEIGHTS//PEC_TWAS_weights/ENSG00000236963.wgt.RDat	LINC01141	1	20687072	20757727	0.07204	1:20426545	-3.81	1:20705336	0.0172	6.18	-1.817	1482	6	lasso	0.033	2.1e-11	-2.12924	0.0332
PsychENCODE	/mnt/ilae/archive/tools/twas/WEIGHTS//PEC_TWAS_weights/ENSG00000249328.wgt.RDat	RP11-26J3.1	8	80681607	80783994	0.0521	8:80746301	3.38	8:80722793	0.00617	4.82	0.8533	1429	16	enet	0.02	1.3e-07	2.12883	0.0333
PsychENCODE	/mnt/ilae/archive/tools/twas/WEIGHTS//PEC_TWAS_weights/ENSG00000250569.wgt.RDat	NTAN1P2	8	87493983	87495231	0.02237	8:87590231	-4	8:87477800	0.0159	5.02	-2.129	1681	1	top1	0.016	2.6e-06	-2.129	0.0333
PsychENCODE	/mnt/ilae/archive/tools/twas/WEIGHTS//PEC_TWAS_weights/ENSG00000079385.wgt.RDat	CEACAM1	19	43011456	43065386	0.03039	19:43202679	-3.24	19:43183974	0.000684	-3.71	-1.1432	568	568	blup	0.0047	0.0071	2.12816	0.03332
PsychENCODE	/mnt/ilae/archive/tools/twas/WEIGHTS//PEC_TWAS_weights/ENSG00000101460.wgt.RDat	MAP1LC3A	20	33134658	33148149	0.20773	20:33138063	-3.51	20:33138870	0.287	19.61	-2.19	700	10	lasso	0.34	6.1e-120	-2.12692	0.0334
PsychENCODE	/mnt/ilae/archive/tools/twas/WEIGHTS//PEC_TWAS_weights/ENSG00000228775.wgt.RDat	WEE2-AS1	7	141404138	141438146	0.26286	7:141543711	2.94	7:141439390	0.359	21.95	2.4283	844	54	enet	0.42	3.4e-158	2.12736	0.0334
PsychENCODE	/mnt/ilae/archive/tools/twas/WEIGHTS//PEC_TWAS_weights/ENSG00000262319.wgt.RDat	CTC-457L16.2	17	19044330	19047002	0.03323	17:19357732	-3.96	17:19253613	0.0223	-4.83	2.127	717	1	top1	0.022	3e-08	-2.127	0.0334
PsychENCODE	/mnt/ilae/archive/tools/twas/WEIGHTS//PEC_TWAS_weights/ENSG00000151883.wgt.RDat	PARP8	5	49961733	50142356	0.07877	5:50590167	3.6	5:49893157	0.052	8.71	-1.999	1702	1702	bslmm	0.058	3e-19	-2.1263	0.0335
PsychENCODE	/mnt/ilae/archive/tools/twas/WEIGHTS//PEC_TWAS_weights/ENSG00000272071.wgt.RDat	RP11-332J15.4	5	6779571	6780111	0.0246	5:6784693	4.18	5:6705968	0.00312	3.35	-2.1258	1796	1	top1	0.0031	0.024	-2.1258	0.0335
PsychENCODE	/mnt/ilae/archive/tools/twas/WEIGHTS//PEC_TWAS_weights/ENSG00000170542.wgt.RDat	SERPINB9	6	2887500	2903514	0.27287	6:2535907	-4.05	6:2903580	0.094209	11.39	0.0761	1762	28	enet	0.11	9.7e-36	2.125	0.03359
PsychENCODE	/mnt/ilae/archive/tools/twas/WEIGHTS//PEC_TWAS_weights/ENSG00000178430.wgt.RDat	AC006111.1	16	3725411	3727060	0.01819	16:3993154	-3.16	16:3530752	0.00125	4.01	0.419	1339	1339	bslmm	0.0021	0.054	2.12438	0.0336
PsychENCODE	/mnt/ilae/archive/tools/twas/WEIGHTS//PEC_TWAS_weights/ENSG00000187688.wgt.RDat	TRPV2	17	16318856	16340317	0.74082	17:15868225	3.59	17:16309454	0.454	-24.49	-1.251	1143	13	lasso	0.55	3e-231	2.12479	0.0336
PsychENCODE	/mnt/ilae/archive/tools/twas/WEIGHTS//PEC_TWAS_weights/ENSG00000131469.wgt.RDat	RPL27	17	41150290	41154976	0.11515	17:40696915	4.12	17:41134334	0.0302	4.66	-1.735	797	797	bslmm	0.034	7.4e-12	-2.12312	0.0337
PsychENCODE	/mnt/ilae/archive/tools/twas/WEIGHTS//PEC_TWAS_weights/ENSG00000143442.wgt.RDat	POGZ	1	151375200	151431941	0.05901	1:151603433	-3.39	1:151423038	0.0203	5.46	2.124	919	1	top1	0.02	1.2e-07	2.124	0.0337
PsychENCODE	/mnt/ilae/archive/tools/twas/WEIGHTS//PEC_TWAS_weights/ENSG00000144744.wgt.RDat	UBA3	3	69103881	69129559	0.08725	3:69170238	-3.33	3:69150576	0.00627	-4.72	1.2425	1478	1478	bslmm	0.011	6.3e-05	-2.12316	0.03374
PsychENCODE	/mnt/ilae/archive/tools/twas/WEIGHTS//PEC_TWAS_weights/ENSG00000270112.wgt.RDat	RP11-742D12.2	18	44336450	44340307	0.0734	18:44161358	3.6	18:44337725	0.039045	-8.06	0.606	1364	29	enet	0.047	1.4e-15	-2.12309	0.033746
PsychENCODE	/mnt/ilae/archive/tools/twas/WEIGHTS//PEC_TWAS_weights/ENSG00000164733.wgt.RDat	CTSB	8	11700033	11726957	0.27094	8:11494527	4.2	8:11699279	0.122	-14.34	1.729	1533	31	enet	0.28	2e-96	-2.12289	0.0338
PsychENCODE	/mnt/ilae/archive/tools/twas/WEIGHTS//PEC_TWAS_weights/ENSG00000189337.wgt.RDat	KAZN	1	14925200	15444539	0.0411	1:15170767	-5.67	1:14652365	-3.41e-05	-3.42	-0.64664	2676	2676	bslmm	0.0022	0.05	2.12285	0.0338
PsychENCODE	/mnt/ilae/archive/tools/twas/WEIGHTS//PEC_TWAS_weights/ENSG00000106052.wgt.RDat	TAX1BP1	7	27778950	27884183	0.06718	7:27736991	-3.71	7:27802160	0.0401	-7.41	-2.12	1532	1	top1	0.04	1.2e-13	2.12	0.034
PsychENCODE	/mnt/ilae/archive/tools/twas/WEIGHTS//PEC_TWAS_weights/ENSG00000118729.wgt.RDat	CASQ2	1	116242628	116311402	0.0923	1:116300140	-3.37	1:116317501	0.0266	-6.63	-1.81897	1560	1560	bslmm	0.04	1.1e-13	2.11983	0.034
PsychENCODE	/mnt/ilae/archive/tools/twas/WEIGHTS//PEC_TWAS_weights/ENSG00000237359.wgt.RDat	RP11-509J21.2	9	3647335	3648338	0.0928	9:3907402	3.58	9:3513965	0.0259	-6.09	-2.17558	1198	15	enet	0.042	3.9e-14	2.11946	0.0341
PsychENCODE	/mnt/ilae/archive/tools/twas/WEIGHTS//PEC_TWAS_weights/ENSG00000168062.wgt.RDat	BATF2	11	64755415	64764517	0.01595	11:64838833	3.62	11:64628612	-0.000697	-3.69	1.259	782	782	blup	0.0013	0.098	-2.1178	0.034196
PsychENCODE	/mnt/ilae/archive/tools/twas/WEIGHTS//PEC_TWAS_weights/ENSG00000149485.wgt.RDat	FADS1	11	61567099	61596790	0.30013	11:61601872	-4.08	11:61575158	0.238	-17.98	-1.931	1167	24	enet	0.26	7.1e-87	2.1177	0.0342
PsychENCODE	/mnt/ilae/archive/tools/twas/WEIGHTS//PEC_TWAS_weights/ENSG00000163121.wgt.RDat	NEURL3	2	97163383	97173846	0.0152	2:97221719	3.11	2:97097291	0.0113	4.14	-2.1179	543	1	top1	0.011	6.5e-05	-2.11792	0.0342
PsychENCODE	/mnt/ilae/archive/tools/twas/WEIGHTS//PEC_TWAS_weights/ENSG00000224837.wgt.RDat	GCSHP5	1	168025139	168025660	0.03112	1:167845866	3.25	1:167986465	0.0141	-5.46	2.118	1264	1	top1	0.014	9.1e-06	-2.118	0.0342
PsychENCODE	/mnt/ilae/archive/tools/twas/WEIGHTS//PEC_TWAS_weights/ENSG00000241983.wgt.RDat	RN7SL566P	19	39859793	39860086	0.02307	19:39607092	-3.32	19:39394481	-0.000567	3.48	-1.1667	1612	1612	bslmm	0.00045	0.21	-2.11697	0.03426
PsychENCODE	/mnt/ilae/archive/tools/twas/WEIGHTS//PEC_TWAS_weights/ENSG00000116120.wgt.RDat	FARSB	2	223435255	223521056	0.12478	2:223590400	2.73	2:223442306	0.0599	9.17	1.281	1722	25	enet	0.085	1.6e-27	2.11502	0.0344
PsychENCODE	/mnt/ilae/archive/tools/twas/WEIGHTS//PEC_TWAS_weights/ENSG00000166747.wgt.RDat	AP1G1	16	71762913	71843104	0.09123	16:72034653	-3.12	16:71728312	0.0852	11.31	-1.461	1266	4	lasso	0.096	5.7e-31	-2.11513	0.0344
PsychENCODE	/mnt/ilae/archive/tools/twas/WEIGHTS//PEC_TWAS_weights/ENSG00000197150.wgt.RDat	ABCB8	7	150725510	150744869	0.34432	7:150994093	-3.66	7:150725972	0.118	-13.82	-2.219	1578	36	enet	0.17	3.8e-57	2.1132	0.0346
PsychENCODE	/mnt/ilae/archive/tools/twas/WEIGHTS//PEC_TWAS_weights/ENSG00000104626.wgt.RDat	ERI1	8	8859657	8974256	0.11227	8:9387035	3.89	8:8860992	0.09	10.97	-1.35	2469	3	lasso	0.092	1.3e-29	-2.11104	0.0348
PsychENCODE	/mnt/ilae/archive/tools/twas/WEIGHTS//PEC_TWAS_weights/ENSG00000133104.wgt.RDat	SPG20	13	36875775	36944317	0.0245	13:36486305	3.27	13:36873957	0.00244	-3.9	-0.298	1428	1428	bslmm	0.0081	0.00063	2.11057	0.0348
PsychENCODE	/mnt/ilae/archive/tools/twas/WEIGHTS//PEC_TWAS_weights/ENSG00000120805.wgt.RDat	ARL1	12	101786898	101801598	0.18432	12:102226681	3.13	12:101813882	0.0596	-10.18	-2.1445	1598	6	lasso	0.14	9.2e-45	2.11054	0.034812
PsychENCODE	/mnt/ilae/archive/tools/twas/WEIGHTS//PEC_TWAS_weights/ENSG00000243902.wgt.RDat	RP1-63G5.5	22	37735624	37823480	0.11239	22:38058732	-3.44	22:37758272	0.0628	9.33	-1.3965	1420	35	enet	0.085	1.2e-27	-2.1101	0.03485
PsychENCODE	/mnt/ilae/archive/tools/twas/WEIGHTS//PEC_TWAS_weights/ENSG00000128513.wgt.RDat	POT1	7	124462440	124570037	0.14276	7:124330336	-4.01	7:124486658	0.156	-14.44	-1.621	1990	7	lasso	0.18	1.8e-59	2.10928	0.0349
PsychENCODE	/mnt/ilae/archive/tools/twas/WEIGHTS//PEC_TWAS_weights/ENSG00000173567.wgt.RDat	GPR113	2	26531041	26569685	0.01775	2:26182016	3.19	2:26617209	0.0126	4.71	-2.11	1172	1	top1	0.013	2.6e-05	-2.11	0.0349
PsychENCODE	/mnt/ilae/archive/tools/twas/WEIGHTS//PEC_TWAS_weights/ENSG00000095539.wgt.RDat	SEMA4G	10	102729275	102745628	0.02534	10:102998714	-2.76	10:102652802	-0.000758	4.13	-0.051	1107	1107	blup	0.0073	0.0011	2.11	0.03502
PsychENCODE	/mnt/ilae/archive/tools/twas/WEIGHTS//PEC_TWAS_weights/ENSG00000237977.wgt.RDat	EIF4HP2	22	31298206	31298768	0.03045	22:31029658	-3.23	22:31355992	0.021	5.51	2.4205	1433	3	lasso	0.022	5e-08	2.107	0.03511
PsychENCODE	/mnt/ilae/archive/tools/twas/WEIGHTS//PEC_TWAS_weights/ENSG00000171877.wgt.RDat	FRMD5	15	44162962	44487450	0.01868	15:44333344	3.1	15:44013177	0.000176	-3.39	1.37144	751	751	blup	0.0025	0.038	-2.10624	0.035184
PsychENCODE	/mnt/ilae/archive/tools/twas/WEIGHTS//PEC_TWAS_weights/ENSG00000113722.wgt.RDat	CDX1	5	149546358	149564120	0.06348	5:149957156	-2.68	5:149551052	0.0287	6.76	2.047	1149	3	lasso	0.031	7.9e-11	2.1051	0.0353
PsychENCODE	/mnt/ilae/archive/tools/twas/WEIGHTS//PEC_TWAS_weights/ENSG00000122779.wgt.RDat	TRIM24	7	138145079	138274738	0.08018	7:138307254	3.06	7:138171279	0.0385	-8.27	-2.4	1851	7	enet	0.046	1.6e-15	2.10452	0.0353
PsychENCODE	/mnt/ilae/archive/tools/twas/WEIGHTS//PEC_TWAS_weights/ENSG00000138696.wgt.RDat	BMPR1B	4	95679119	96079599	0.15693	4:96517458	3.85	4:95916919	0.103	12.2	1.8799	2104	22	enet	0.11	5e-37	2.1048	0.0353
PsychENCODE	/mnt/ilae/archive/tools/twas/WEIGHTS//PEC_TWAS_weights/ENSG00000248483.wgt.RDat	POU5F2	5	93070508	93077343	0.01289	5:93348041	-3.29	5:93095186	0.000187	-2.94	1.895	553	553	blup	0.0027	0.032	-2.1044	0.0353
PsychENCODE	/mnt/ilae/archive/tools/twas/WEIGHTS//PEC_TWAS_weights/ENSG00000082684.wgt.RDat	SEMA5B	3	122628041	122747452	0.308	3:122275556	-3.78	3:122613326	0.167	9.77	0.343	1502	1502	bslmm	0.18	6.1e-59	-2.1047	0.035317
PsychENCODE	/mnt/ilae/archive/tools/twas/WEIGHTS//PEC_TWAS_weights/ENSG00000065154.wgt.RDat	OAT	10	126085872	126107545	0.11771	10:125946137	3.15	10:126100850	0.0403	-8.09	-2.802	1658	1658	bslmm	0.05	9.4e-17	2.1	0.03533
PsychENCODE	/mnt/ilae/archive/tools/twas/WEIGHTS//PEC_TWAS_weights/ENSG00000120910.wgt.RDat	PPP3CC	8	22298332	22398652	0.21494	8:22896057	3.04	8:22314730	0.146	-14.56	-1.856	1277	1277	bslmm	0.17	4.1e-56	2.10432	0.0354
PsychENCODE	/mnt/ilae/archive/tools/twas/WEIGHTS//PEC_TWAS_weights/ENSG00000141485.wgt.RDat	SLC13A5	17	6588032	6616886	0.08835	17:7042281	-3.55	17:6656726	0.031	6.67	-2.104	1680	1	top1	0.031	7e-11	-2.104	0.0354
PsychENCODE	/mnt/ilae/archive/tools/twas/WEIGHTS//PEC_TWAS_weights/ENSG00000159713.wgt.RDat	TPPP3	16	67423712	67427438	0.15331	16:67023527	3.39	16:67347740	0.0194	-6.7	2.375	534	534	blup	0.058	3.7e-19	-2.10407	0.0354
PsychENCODE	/mnt/ilae/archive/tools/twas/WEIGHTS//PEC_TWAS_weights/ENSG00000134030.wgt.RDat	CTIF	18	46065417	46389588	0.1252	18:46503311	3.93	18:46155395	0.025139	-6.03	1.547	1730	36	enet	0.054	6.7e-18	-2.1035	0.035422
PsychENCODE	/mnt/ilae/archive/tools/twas/WEIGHTS//PEC_TWAS_weights/ENSG00000198246.wgt.RDat	SLC29A3	10	73079015	73123142	0.25971	10:73135158	3.36	10:73113246	0.0231	-7.37	-1.245	1641	1641	bslmm	0.12	8.7e-38	2.1	0.03545
PsychENCODE	/mnt/ilae/archive/tools/twas/WEIGHTS//PEC_TWAS_weights/ENSG00000197580.wgt.RDat	BCO2	11	112046190	112095422	0.50262	11:112251676	-3.21	11:112070174	0.426	-23.71	2.198	1033	38	enet	0.45	3e-174	-2.1029	0.035474
PsychENCODE	/mnt/ilae/archive/tools/twas/WEIGHTS//PEC_TWAS_weights/ENSG00000250379.wgt.RDat	RP11-23P13.4	15	42117297	42120134	0.01998	15:41875360	-3.66	15:41840226	0.000729	4.11	-1.28505	1234	7	enet	0.0027	0.033	-2.10257	0.035503
PsychENCODE	/mnt/ilae/archive/tools/twas/WEIGHTS//PEC_TWAS_weights/ENSG00000136010.wgt.RDat	ALDH1L2	12	105413568	105478355	0.16449	12:105253759	-3.71	12:105516874	0.0759	10.56	1.998	1663	28	enet	0.14	1.5e-46	2.1022	0.035536
PsychENCODE	/mnt/ilae/archive/tools/twas/WEIGHTS//PEC_TWAS_weights/ENSG00000259404.wgt.RDat	EFTUD1P1	15	84748920	84795356	0.08003	15:84412827	-2.8	15:84942304	0.0797	10.88	2.251	1129	1129	bslmm	0.083	7.3e-27	2.10149	0.035598
PsychENCODE	/mnt/ilae/archive/tools/twas/WEIGHTS//PEC_TWAS_weights/ENSG00000184903.wgt.RDat	IMMP2L	7	110303110	111202573	0.03503	7:109822812	3.75	7:111118514	0.00442	-5.25	0.2079	1963	1963	blup	0.0068	0.0016	-2.10202	0.0356
PsychENCODE	/mnt/ilae/archive/tools/twas/WEIGHTS//PEC_TWAS_weights/ENSG00000092847.wgt.RDat	AGO1	1	36335409	36395211	0.01432	1:36161576	3.26	1:36406547	0.000715	3.63	2.758	595	595	bslmm	0.006	0.0027	2.10035	0.0357
PsychENCODE	/mnt/ilae/archive/tools/twas/WEIGHTS//PEC_TWAS_weights/ENSG00000100030.wgt.RDat	MAPK1	22	22108789	22221970	0.05879	22:22329101	-4.14	22:22656699	0.00431	-4.14	0.3689	1429	1429	bslmm	0.016	1.9e-06	-2.1002	0.03571
PsychENCODE	/mnt/ilae/archive/tools/twas/WEIGHTS//PEC_TWAS_weights/ENSG00000005059.wgt.RDat	CCDC109B	4	110481361	110609874	0.10071	4:110037117	2.95	4:110560850	0.0328	7.39	-0.983	1305	30	enet	0.037	8.5e-13	-2.09906	0.0358
PsychENCODE	/mnt/ilae/archive/tools/twas/WEIGHTS//PEC_TWAS_weights/ENSG00000251450.wgt.RDat	CTC-459I6.1	5	80243516	80256726	0.14598	5:80470658	-3.02	5:80254693	0.102	-11.8	-2.225	1366	1366	bslmm	0.1	1.7e-33	2.0983	0.0359
PsychENCODE	/mnt/ilae/archive/tools/twas/WEIGHTS//PEC_TWAS_weights/ENSG00000272663.wgt.RDat	RP11-191L17.1	2	48667182	48667736	0.05665	2:48772665	-3.6	2:48544993	0.0202	-5.91	-2.39	1583	1583	blup	0.028	6.5e-10	2.09823	0.0359
PsychENCODE	/mnt/ilae/archive/tools/twas/WEIGHTS//PEC_TWAS_weights/ENSG00000229214.wgt.RDat	LINC00242	6	170188886	170198921	0.07022	6:170214473	2.83	6:170201201	0.0235	5.9	-1.091	1667	1667	bslmm	0.028	5.4e-10	-2.09782	0.035921
PsychENCODE	/mnt/ilae/archive/tools/twas/WEIGHTS//PEC_TWAS_weights/ENSG00000233276.wgt.RDat	GPX1	3	49394609	49396033	0.10213	3:49002772	3.98	3:49368317	0.127	13.81	-2.155	597	13	lasso	0.18	3.1e-60	-2.09719	0.035977
PsychENCODE	/mnt/ilae/archive/tools/twas/WEIGHTS//PEC_TWAS_weights/ENSG00000100593.wgt.RDat	ISM2	14	77940740	77965210	0.04835	14:77591353	4.38	14:77985352	-0.000241	-4.62	-0.116	1891	1891	blup	0.005	0.006	-2.09707	0.03599
PsychENCODE	/mnt/ilae/archive/tools/twas/WEIGHTS//PEC_TWAS_weights/ENSG00000140873.wgt.RDat	ADAMTS18	16	77281710	77469011	0.55726	16:77337420	-4.39	16:77391077	0.53	26.47	2.008	2572	2572	bslmm	0.53	2.6e-219	2.09745	0.036
PsychENCODE	/mnt/ilae/archive/tools/twas/WEIGHTS//PEC_TWAS_weights/ENSG00000164112.wgt.RDat	TMEM155	4	122680088	122686582	0.14104	4:122880576	-3.39	4:122674147	0.0709	7.97	-1.8085	1873	6	lasso	0.078	3.1e-25	-2.09689	0.036
PsychENCODE	/mnt/ilae/archive/tools/twas/WEIGHTS//PEC_TWAS_weights/ENSG00000225489.wgt.RDat	RP11-390F4.3	9	6716548	6727438	0.0751	9:6319760	-2.77	9:6718909	0.0366	7.69	1.415	1895	5	lasso	0.044	9.3e-15	2.09681	0.036
PsychENCODE	/mnt/ilae/archive/tools/twas/WEIGHTS//PEC_TWAS_weights/ENSG00000267280.wgt.RDat	RP11-332H18.4	17	59470817	59488916	0.09131	17:59866227	3.17	17:59476415	0.0547	8.76	2.09682	633	1	top1	0.055	4.5e-18	2.09682	0.036
PsychENCODE	/mnt/ilae/archive/tools/twas/WEIGHTS//PEC_TWAS_weights/ENSG00000163596.wgt.RDat	ICA1L	2	203640690	203736708	0.08065	2:203610830	-4.1	2:203693914	0.105	-12.17	-1.213	927	927	bslmm	0.11	2.2e-34	2.09625	0.0361
PsychENCODE	/mnt/ilae/archive/tools/twas/WEIGHTS//PEC_TWAS_weights/ENSG00000177238.wgt.RDat	TRIM72	16	31225342	31236510	0.14823	16:31359330	-2.8	16:31216779	0.113	-12.69	2.5526	746	22	enet	0.12	2.9e-38	-2.09634	0.0361
PsychENCODE	/mnt/ilae/archive/tools/twas/WEIGHTS//PEC_TWAS_weights/ENSG00000116990.wgt.RDat	MYCL	1	40361098	40367928	0.01941	1:39922923	-4.08	1:40379981	0.000216	-3.65	1.62626	1316	1316	blup	0.0027	0.032	2.09426	0.0362
PsychENCODE	/mnt/ilae/archive/tools/twas/WEIGHTS//PEC_TWAS_weights/ENSG00000121769.wgt.RDat	FABP3	1	31838472	31849697	0.04449	1:31805564	3.13	1:31761703	0.0428	-8.4	1.181	1237	6	lasso	0.058	3.2e-19	-2.09496	0.0362
PsychENCODE	/mnt/ilae/archive/tools/twas/WEIGHTS//PEC_TWAS_weights/ENSG00000138138.wgt.RDat	ATAD1	10	89511269	89601100	0.16133	10:90095356	4.39	10:89555284	0.254	-18.42	2.066	989	8	lasso	0.26	4.8e-87	-2.09	0.03622
PsychENCODE	/mnt/ilae/archive/tools/twas/WEIGHTS//PEC_TWAS_weights/ENSG00000184999.wgt.RDat	SLC22A10	11	62905339	63137190	0.06298	11:62465706	-3.36	11:62961887	0.0149	-5.38	1.949	1335	1335	bslmm	0.031	5.3e-11	-2.0937	0.03629
PsychENCODE	/mnt/ilae/archive/tools/twas/WEIGHTS//PEC_TWAS_weights/ENSG00000002919.wgt.RDat	SNX11	17	46180719	46200436	0.06507	17:46118595	-3.62	17:46178674	0.0364	-7.72	1.443	1311	7	lasso	0.053	1.9e-17	-2.09391	0.0363
PsychENCODE	/mnt/ilae/archive/tools/twas/WEIGHTS//PEC_TWAS_weights/ENSG00000109805.wgt.RDat	NCAPG	4	17812525	17846485	0.01508	4:17778937	-2.79	4:17827549	0.00718	3.94	-2.094	1482	1	top1	0.0072	0.0012	-2.094	0.0363
PsychENCODE	/mnt/ilae/archive/tools/twas/WEIGHTS//PEC_TWAS_weights/ENSG00000132640.wgt.RDat	BTBD3	20	11871371	11907257	0.14237	20:12259660	-3.05	20:11973270	0.0307	-6.57	1.283	1613	1613	bslmm	0.043	1.2e-14	-2.09316	0.0363
PsychENCODE	/mnt/ilae/archive/tools/twas/WEIGHTS//PEC_TWAS_weights/ENSG00000115415.wgt.RDat	STAT1	2	191829084	191885686	0.19799	2:191591533	4.56	2:191885670	0.094	-8.27	1.839	1002	3	lasso	0.11	8e-36	-2.09216	0.0364
PsychENCODE	/mnt/ilae/archive/tools/twas/WEIGHTS//PEC_TWAS_weights/ENSG00000172717.wgt.RDat	FAM71D	14	67656110	67695267	0.02211	14:67962929	-3.04	14:67888358	0.00215	-4.16	0.66097	1686	1686	bslmm	0.0039	0.014	-2.09233	0.03641
PsychENCODE	/mnt/ilae/archive/tools/twas/WEIGHTS//PEC_TWAS_weights/ENSG00000139117.wgt.RDat	CPNE8	12	39040624	39301232	0.12987	12:39790370	-4.22	12:38806894	0.0323	6.67	-2.826	1789	9	lasso	0.051	5.9e-17	-2.0919	0.036447
PsychENCODE	/mnt/ilae/archive/tools/twas/WEIGHTS//PEC_TWAS_weights/ENSG00000147697.wgt.RDat	GSDMC	8	130760442	130799134	0.04931	8:130991979	4.5	8:130762180	0.0201	-5.68	1.5	1483	1483	bslmm	0.043	2e-14	-2.09183	0.0365
PsychENCODE	/mnt/ilae/archive/tools/twas/WEIGHTS//PEC_TWAS_weights/ENSG00000243335.wgt.RDat	KCTD7	7	66093868	66276446	0.02175	7:66514647	4.54	7:65662767	0.00281	-4.63	-1.768	2288	7	enet	0.0061	0.0025	2.08952	0.0367
PsychENCODE	/mnt/ilae/archive/tools/twas/WEIGHTS//PEC_TWAS_weights/ENSG00000115884.wgt.RDat	SDC1	2	20400558	20425194	0.02948	2:20085848	-3.18	2:20793849	0.000112	-3.55	-1.694	1535	1535	bslmm	0.00064	0.17	2.08807	0.0368
PsychENCODE	/mnt/ilae/archive/tools/twas/WEIGHTS//PEC_TWAS_weights/ENSG00000224116.wgt.RDat	INHBA-AS1	7	41733514	41818986	0.03896	7:41375747	-4.05	7:41762712	0.0139	-5.54	-2.088	1424	1	top1	0.014	1e-05	2.088	0.0368
PsychENCODE	/mnt/ilae/archive/tools/twas/WEIGHTS//PEC_TWAS_weights/ENSG00000113889.wgt.RDat	KNG1	3	186435065	186461743	0.43073	3:186706735	3.22	3:186433822	0.463	-24.73	2.101	1375	21	enet	0.47	6.1e-187	-2.08754	0.03684
PsychENCODE	/mnt/ilae/archive/tools/twas/WEIGHTS//PEC_TWAS_weights/ENSG00000153879.wgt.RDat	CEBPG	19	33864236	33873592	0.02465	19:34204742	-5.06	19:33926012	0.00143	-3.97	-2.259	1974	4	lasso	0.0015	0.083	2.08735	0.03686
PsychENCODE	/mnt/ilae/archive/tools/twas/WEIGHTS//PEC_TWAS_weights/ENSG00000004142.wgt.RDat	POLDIP2	17	26673659	26684545	0.13198	17:26750880	3.09	17:26644308	0.0926	-11.51	2.291	554	4	lasso	0.098	1.1e-31	-2.08638	0.0369
PsychENCODE	/mnt/ilae/archive/tools/twas/WEIGHTS//PEC_TWAS_weights/ENSG00000259972.wgt.RDat	AC009120.6	16	74339100	74369244	0.04497	16:73994311	3.33	16:74311453	0.0141	-5.59	-0.933	1186	1186	blup	0.015	5.8e-06	2.08732	0.0369
PsychENCODE	/mnt/ilae/archive/tools/twas/WEIGHTS//PEC_TWAS_weights/ENSG00000066739.wgt.RDat	ATG2B	14	96747595	96830207	0.02958	14:97065443	4.22	14:96814992	0.000146	3.74	2.085	1717	1	top1	0.00015	0.27	2.085	0.03707
PsychENCODE	/mnt/ilae/archive/tools/twas/WEIGHTS//PEC_TWAS_weights/ENSG00000170425.wgt.RDat	ADORA2B	17	15848231	15879060	0.14132	17:15986887	4.99	17:15879303	0.205	16.64	2.489	1030	21	enet	0.23	1.4e-75	2.0847	0.0371
PsychENCODE	/mnt/ilae/archive/tools/twas/WEIGHTS//PEC_TWAS_weights/ENSG00000198046.wgt.RDat	ZNF667	19	56950694	56989434	0.1747	19:56863459	3.35	19:56988957	0.126	-13	1.378	1789	6	lasso	0.17	7.1e-57	-2.08417	0.03714
PsychENCODE	/mnt/ilae/archive/tools/twas/WEIGHTS//PEC_TWAS_weights/ENSG00000104714.wgt.RDat	ERICH1	8	564746	688106	0.23679	8:1179962	-3.61	8:660944	0.11	-12.44	-2.217	2213	4	lasso	0.22	1.2e-71	2.08274	0.0373
PsychENCODE	/mnt/ilae/archive/tools/twas/WEIGHTS//PEC_TWAS_weights/ENSG00000022840.wgt.RDat	RNF10	12	120971283	121015397	0.03955	12:121154962	4.78	12:120893057	0.0071	4.69	0.991	1593	1593	bslmm	0.01	0.00012	2.08223	0.037321
PsychENCODE	/mnt/ilae/archive/tools/twas/WEIGHTS//PEC_TWAS_weights/ENSG00000149243.wgt.RDat	KLHL35	11	75133438	75141674	0.07105	11:75288152	-2.67	11:75141630	0.0276	-6.17	-2.082	1060	1	top1	0.028	7.3e-10	2.082	0.037342
PsychENCODE	/mnt/ilae/archive/tools/twas/WEIGHTS//PEC_TWAS_weights/ENSG00000104332.wgt.RDat	SFRP1	8	41119481	41167016	0.17766	8:40785107	-2.83	8:41360008	0.0612	-10.14	-1.714	1880	31	enet	0.12	5.9e-40	2.08154	0.0374
PsychENCODE	/mnt/ilae/archive/tools/twas/WEIGHTS//PEC_TWAS_weights/ENSG00000273090.wgt.RDat	RP11-78I14.1	2	36740398	36740875	0.03178	2:36828694	-4.44	2:36769028	0.0123	-4.91	2.078	1396	2	lasso	0.014	8.1e-06	-2.08089	0.0374
PsychENCODE	/mnt/ilae/archive/tools/twas/WEIGHTS//PEC_TWAS_weights/ENSG00000253738.wgt.RDat	GS1-251I9.4	8	92072137	92082417	0.05847	8:92207958	3.49	8:92078352	0.0319	6.75	2.244	936	936	bslmm	0.042	3.1e-14	2.07974	0.0375
PsychENCODE	/mnt/ilae/archive/tools/twas/WEIGHTS//PEC_TWAS_weights/ENSG00000130939.wgt.RDat	UBE4B	1	10092890	10241297	0.04324	1:10436195	3.08	1:9994243	0.00619	-3.81	2.078	1300	1	top1	0.0062	0.0024	-2.078	0.0377
PsychENCODE	/mnt/ilae/archive/tools/twas/WEIGHTS//PEC_TWAS_weights/ENSG00000135373.wgt.RDat	EHF	11	34642640	34682604	0.04958	11:34898739	-3.51	11:34874780	0.0264	6.65	-3.384	1749	25	enet	0.046	2.8e-15	-2.0776	0.037751
PsychENCODE	/mnt/ilae/archive/tools/twas/WEIGHTS//PEC_TWAS_weights/ENSG00000123737.wgt.RDat	EXOSC9	4	122722472	122738176	0.05661	4:122880576	-3.42	4:122776933	-0.000358	-3.37	1.701	1832	1832	bslmm	0.0019	0.06	-2.07685	0.0378
PsychENCODE	/mnt/ilae/archive/tools/twas/WEIGHTS//PEC_TWAS_weights/ENSG00000164209.wgt.RDat	SLC25A46	5	110073837	110100857	0.0788	5:110537930	3.11	5:109802219	0.00271	-4.77	0.878	1069	1069	bslmm	0.01	0.00014	2.0772	0.0378
PsychENCODE	/mnt/ilae/archive/tools/twas/WEIGHTS//PEC_TWAS_weights/ENSG00000271895.wgt.RDat	RP4-635E18.8	1	11089716	11090585	0.08693	1:10844444	-3.42	1:11075511	0.00338	4.98	1.42973	1279	1279	bslmm	0.039	2.3e-13	-2.07669	0.0378
PsychENCODE	/mnt/ilae/archive/tools/twas/WEIGHTS//PEC_TWAS_weights/ENSG00000198561.wgt.RDat	CTNND1	11	57520715	57587018	0.08399	11:57209488	-3.2	11:57644334	0.0341	-5.9	-2.07607	1329	1	top1	0.034	8.1e-12	2.0761	0.037888
PsychENCODE	/mnt/ilae/archive/tools/twas/WEIGHTS//PEC_TWAS_weights/ENSG00000139722.wgt.RDat	VPS37B	12	123349882	123380991	0.13709	12:123263329	2.93	12:123317099	0.0989	11.81	2.334	1069	1069	bslmm	0.11	1.1e-34	2.07593	0.0379
PsychENCODE	/mnt/ilae/archive/tools/twas/WEIGHTS//PEC_TWAS_weights/ENSG00000236526.wgt.RDat	RP4-742J24.2	20	11890052	11899325	0.03433	20:12259660	-3.07	20:11951715	0.00193	4.84	-2.738	1562	22	enet	0.011	9.4e-05	-2.07555	0.0379
PsychENCODE	/mnt/ilae/archive/tools/twas/WEIGHTS//PEC_TWAS_weights/ENSG00000236814.wgt.RDat	RP11-446E9.1	8	56962597	56963766	0.14296	8:57061419	-4.3	8:56970274	0.16	-14.87	-2.269	1647	6	lasso	0.16	1.6e-52	2.07326	0.0381
PsychENCODE	/mnt/ilae/archive/tools/twas/WEIGHTS//PEC_TWAS_weights/ENSG00000119227.wgt.RDat	PIGZ	3	196673214	196695931	0.23806	3:197087009	3.72	3:196680730	0.0403	8.44	1.107	1561	4	lasso	0.13	3.8e-43	2.0737	0.038107
PsychENCODE	/mnt/ilae/archive/tools/twas/WEIGHTS//PEC_TWAS_weights/ENSG00000141013.wgt.RDat	GAS8	16	90086037	90111383	0.44006	16:89922735	3.37	16:90094501	0.0678	-11.68	1.803	1195	48	enet	0.28	7.1e-96	-2.07323	0.0382
PsychENCODE	/mnt/ilae/archive/tools/twas/WEIGHTS//PEC_TWAS_weights/ENSG00000248231.wgt.RDat	KRT8P4	8	90424850	90427300	0.09427	8:90825909	3.46	8:90742781	0.0398	-7.53	-1.373	1342	5	lasso	0.046	1.7e-15	2.07261	0.0382
PsychENCODE	/mnt/ilae/archive/tools/twas/WEIGHTS//PEC_TWAS_weights/ENSG00000196132.wgt.RDat	MYT1	20	62783144	62873604	0.0247	20:62617655	-3.37	20:62460490	-0.000532	3.09	0.1781	948	948	bslmm	0.0041	0.011	2.07124	0.0383
PsychENCODE	/mnt/ilae/archive/tools/twas/WEIGHTS//PEC_TWAS_weights/ENSG00000255986.wgt.RDat	MT1JP	16	56669651	56670998	0.0366	16:57163701	3.6	16:56554976	-0.000724	-3.71	2.1107	1475	1475	bslmm	0.001	0.13	-2.07179	0.0383
PsychENCODE	/mnt/ilae/archive/tools/twas/WEIGHTS//PEC_TWAS_weights/ENSG00000270039.wgt.RDat	RP11-571M6.17	12	58197621	58198198	0.08427	12:58082431	3.1	12:58142854	0.0439	-7.91	-1.569	943	943	bslmm	0.048	6.3e-16	2.07143	0.038319
PsychENCODE	/mnt/ilae/archive/tools/twas/WEIGHTS//PEC_TWAS_weights/ENSG00000229956.wgt.RDat	ZRANB2-AS2	1	71547007	71955652	0.02372	1:72371651	3.17	1:71652859	-0.000735	3.35	0.15	1487	1487	bslmm	0.00026	0.25	2.07046	0.0384
PsychENCODE	/mnt/ilae/archive/tools/twas/WEIGHTS//PEC_TWAS_weights/ENSG00000255545.wgt.RDat	RP11-627G23.1	11	134306367	134375555	0.57952	11:134720154	3.58	11:134329063	0.486	25.35	1.83	2084	2084	bslmm	0.52	1.2e-211	2.0704	0.038412
PsychENCODE	/mnt/ilae/archive/tools/twas/WEIGHTS//PEC_TWAS_weights/ENSG00000238085.wgt.RDat	RP11-435F13.2	1	241161751	241162094	0.031	1:240741931	4.32	1:241064348	0.000383	3.7	-1.208	1456	8	enet	0.0023	0.044	-2.06965	0.0385
PsychENCODE	/mnt/ilae/archive/tools/twas/WEIGHTS//PEC_TWAS_weights/ENSG00000061273.wgt.RDat	HDAC7	12	48176505	48226915	0.02817	12:48302860	-3.67	12:48185192	-0.000655	-3.59	0.1673	1958	1958	bslmm	0.0051	0.0054	2.06816	0.038625
PsychENCODE	/mnt/ilae/archive/tools/twas/WEIGHTS//PEC_TWAS_weights/ENSG00000213443.wgt.RDat	RP11-75L1.2	12	9847980	9848823	0.09268	12:9488679	3.34	12:9866399	0.0252	5.99	1.46	1481	1481	blup	0.029	2e-10	2.06811	0.038629
PsychENCODE	/mnt/ilae/archive/tools/twas/WEIGHTS//PEC_TWAS_weights/ENSG00000205138.wgt.RDat	SDHAF1	19	36486090	36487220	0.06129	19:36522027	3.82	19:36489125	0.0355	-7.19	-0.867	1234	1234	bslmm	0.057	7.7e-19	2.0679	0.03865
PsychENCODE	/mnt/ilae/archive/tools/twas/WEIGHTS//PEC_TWAS_weights/ENSG00000182109.wgt.RDat	RP11-69E11.4	1	39987952	40011859	0.10549	1:39922923	-3.98	1:40020020	0.0463	-9.44	-0.72204	1390	10	lasso	0.1	8.4e-33	2.06647	0.0388
PsychENCODE	/mnt/ilae/archive/tools/twas/WEIGHTS//PEC_TWAS_weights/ENSG00000271738.wgt.RDat	RP11-137H2.6	10	82194765	82196869	0.3069	10:82506583	-3.18	10:82151594	0.0976	-12.12	1.539	2082	2082	bslmm	0.21	2.8e-69	-2.07	0.03881
PsychENCODE	/mnt/ilae/archive/tools/twas/WEIGHTS//PEC_TWAS_weights/ENSG00000167578.wgt.RDat	RAB4B	19	41284121	41302847	0.13938	19:41444189	-3.21	19:41298419	0.0964	-11.69	-2.055	1541	2	lasso	0.098	1.3e-31	2.06611	0.03882
PsychENCODE	/mnt/ilae/archive/tools/twas/WEIGHTS//PEC_TWAS_weights/ENSG00000187848.wgt.RDat	P2RX2	12	133195366	133198972	0.16471	12:133038610	-4.06	12:133205655	0.136	-14.78	1.523	1039	1039	bslmm	0.18	8.1e-59	-2.06575	0.038852
PsychENCODE	/mnt/ilae/archive/tools/twas/WEIGHTS//PEC_TWAS_weights/ENSG00000213865.wgt.RDat	C8orf44	8	67579850	67597799	0.08468	8:67643970	2.7	8:67558037	0.0141	5.47	1.529	993	993	bslmm	0.024	7.7e-09	2.06566	0.0389
PsychENCODE	/mnt/ilae/archive/tools/twas/WEIGHTS//PEC_TWAS_weights/ENSG00000100225.wgt.RDat	FBXO7	22	32870663	32894818	0.62476	22:32676112	4.08	22:32882414	0.517	26.21	-1.95	1942	9	lasso	0.54	5.8e-226	-2.0633	0.03908
PsychENCODE	/mnt/ilae/archive/tools/twas/WEIGHTS//PEC_TWAS_weights/ENSG00000270911.wgt.RDat	RP11-272L13.4	1	98321131	98322381	0.014	1:97998734	-3.4	1:98326447	-0.000735	-3.56	1.25	1111	1111	bslmm	0.0016	0.076	-2.06289	0.0391
PsychENCODE	/mnt/ilae/archive/tools/twas/WEIGHTS//PEC_TWAS_weights/ENSG00000273108.wgt.RDat	RP11-416N2.4	10	105368376	105369807	0.05752	10:105588404	-2.87	10:105345327	0.0153	6.07	-1.96	1072	17	enet	0.022	4.2e-08	-2.06	0.03916
PsychENCODE	/mnt/ilae/archive/tools/twas/WEIGHTS//PEC_TWAS_weights/ENSG00000143412.wgt.RDat	ANXA9	1	150954493	150968110	0.21975	1:150625186	-3.16	1:150472831	0.0913	11.82	1.68725	970	970	bslmm	0.099	5.6e-32	2.06238	0.0392
PsychENCODE	/mnt/ilae/archive/tools/twas/WEIGHTS//PEC_TWAS_weights/ENSG00000183873.wgt.RDat	SCN5A	3	38589548	38691164	0.16844	3:39180651	3.52	3:38700742	0.0275	7.36	0.336	1379	1379	bslmm	0.094	2.5e-30	2.06153	0.039252
PsychENCODE	/mnt/ilae/archive/tools/twas/WEIGHTS//PEC_TWAS_weights/ENSG00000260128.wgt.RDat	ULK4P2	15	30864941	30892918	0.07716	15:30913254	2.28	15:30963685	0.014	5.28	-0.703	579	4	lasso	0.017	1.1e-06	-2.06138	0.039267
PsychENCODE	/mnt/ilae/archive/tools/twas/WEIGHTS//PEC_TWAS_weights/ENSG00000269067.wgt.RDat	ZNF728	19	23158270	23185978	0.14699	19:23647475	2.95	19:23130113	0.0731	-10.26	-1.625	2171	55	enet	0.1	3.2e-33	2.06012	0.03939
PsychENCODE	/mnt/ilae/archive/tools/twas/WEIGHTS//PEC_TWAS_weights/ENSG00000131981.wgt.RDat	LGALS3	14	55590828	55612126	0.10875	14:55292540	-2.74	14:55630603	0.0506	-8.37	-2.06	1558	1	top1	0.051	7.9e-17	2.06	0.0394
PsychENCODE	/mnt/ilae/archive/tools/twas/WEIGHTS//PEC_TWAS_weights/ENSG00000168214.wgt.RDat	RBPJ	4	26165077	26436541	0.05617	4:26342142	4.03	4:26312506	0.0304	7.24	1.797	1348	6	lasso	0.036	2.5e-12	2.05899	0.0395
PsychENCODE	/mnt/ilae/archive/tools/twas/WEIGHTS//PEC_TWAS_weights/ENSG00000224247.wgt.RDat	AJ009632.3	21	16866251	16868443	0.02369	21:16945811	-4.12	21:16647065	-0.000698	-3.65	1.5065	1060	1060	bslmm	0.002	0.057	-2.0576	0.0396
PsychENCODE	/mnt/ilae/archive/tools/twas/WEIGHTS//PEC_TWAS_weights/ENSG00000259683.wgt.RDat	RP11-182J1.14	15	84944427	84950601	0.09323	15:84686061	-2.65	15:85114268	0.141	13.67	2.122	1127	4	lasso	0.15	3.5e-47	2.05708	0.039678
PsychENCODE	/mnt/ilae/archive/tools/twas/WEIGHTS//PEC_TWAS_weights/ENSG00000172020.wgt.RDat	GAP43	3	115342171	115440337	0.04105	3:115148392	4.67	3:115226299	0.0216	5.69	2.057	1287	1	top1	0.022	5e-08	2.057	0.039686
PsychENCODE	/mnt/ilae/archive/tools/twas/WEIGHTS//PEC_TWAS_weights/ENSG00000072422.wgt.RDat	RHOBTB1	10	62629196	62761198	0.33528	10:63134130	-3.81	10:62625795	0.158	10.47	-1.01171	1574	9	lasso	0.21	1.1e-69	-2.06	0.03969
PsychENCODE	/mnt/ilae/archive/tools/twas/WEIGHTS//PEC_TWAS_weights/ENSG00000238121.wgt.RDat	LINC00426	13	30914407	30951282	0.1296	13:30895193	-4.31	13:30947156	0.0441	-8.6	1.13	1615	30	enet	0.066	1e-21	-2.0573	0.0397
PsychENCODE	/mnt/ilae/archive/tools/twas/WEIGHTS//PEC_TWAS_weights/ENSG00000151148.wgt.RDat	UBE3B	12	109915207	109974507	0.09977	12:109918211	-2.98	12:109860597	0.0474	-8.18	2.089	1686	11	lasso	0.077	6.2e-25	-2.05576	0.039805
PsychENCODE	/mnt/ilae/archive/tools/twas/WEIGHTS//PEC_TWAS_weights/ENSG00000104518.wgt.RDat	GSDMD	8	144635377	144645232	0.21346	8:144203581	2.4	8:144625439	0.155	-15.28	2.008	1285	34	enet	0.22	2.7e-72	-2.0546	0.0399
PsychENCODE	/mnt/ilae/archive/tools/twas/WEIGHTS//PEC_TWAS_weights/ENSG00000196923.wgt.RDat	PDLIM7	5	176910395	176924607	0.03612	5:177039844	-3.39	5:176915669	0.0126	4.83	-0.6782	976	976	bslmm	0.014	9e-06	-2.0551	0.0399
PsychENCODE	/mnt/ilae/archive/tools/twas/WEIGHTS//PEC_TWAS_weights/ENSG00000204946.wgt.RDat	ZNF783	7	148959262	148994393	0.11934	7:149126391	4.27	7:148972554	0.0449	-7.87	-1.787	1539	1539	bslmm	0.062	3.2e-20	2.05453	0.0399
PsychENCODE	/mnt/ilae/archive/tools/twas/WEIGHTS//PEC_TWAS_weights/ENSG00000214954.wgt.RDat	LRRC69	8	92114060	92231464	0.07121	8:92207958	3.37	8:92105702	0.0578	9.04	2.177	964	964	bslmm	0.062	3e-20	2.05524	0.0399
PsychENCODE	/mnt/ilae/archive/tools/twas/WEIGHTS//PEC_TWAS_weights/ENSG00000099256.wgt.RDat	PRTFDC1	10	25137536	25241533	0.2631	10:25327493	3.18	10:25132023	0.0665	-9.47	0.492	1707	21	enet	0.11	1.1e-34	-2.05	0.03994
PsychENCODE	/mnt/ilae/archive/tools/twas/WEIGHTS//PEC_TWAS_weights/ENSG00000076864.wgt.RDat	RAP1GAP	1	21922708	21995801	0.02189	1:21495574	-4.11	1:21816200	-0.000698	-3.09	-1.44	1861	1861	bslmm	0.001	0.12	2.05331	0.04
PsychENCODE	/mnt/ilae/archive/tools/twas/WEIGHTS//PEC_TWAS_weights/ENSG00000127314.wgt.RDat	RAP1B	12	69004619	69054372	0.04318	12:68592241	3.12	12:69007578	0.00101	-3.96	-1.41	1353	1353	bslmm	0.0074	0.0011	2.05342	0.040031
PsychENCODE	/mnt/ilae/archive/tools/twas/WEIGHTS//PEC_TWAS_weights/ENSG00000258413.wgt.RDat	RP11-665C16.6	14	55729485	55738793	0.11289	14:56210660	3.32	14:55738596	0.119	-13.21	-2.112	1601	5	lasso	0.14	4.8e-45	2.05334	0.04004
PsychENCODE	/mnt/ilae/archive/tools/twas/WEIGHTS//PEC_TWAS_weights/ENSG00000177042.wgt.RDat	TMEM80	11	695428	705028	0.46415	11:807593	2.82	11:677200	0.314	-20.53	2.127	1756	38	enet	0.47	3.9e-182	-2.0531	0.040064
PsychENCODE	/mnt/ilae/archive/tools/twas/WEIGHTS//PEC_TWAS_weights/ENSG00000187109.wgt.RDat	NAP1L1	12	76438670	76478813	0.07388	12:76661181	4.24	12:76460933	0.0238	5.73	1.358	1308	8	lasso	0.033	1.6e-11	2.05248	0.040123
PsychENCODE	/mnt/ilae/archive/tools/twas/WEIGHTS//PEC_TWAS_weights/ENSG00000074695.wgt.RDat	LMAN1	18	56995055	57027194	0.0379	18:57481966	3.17	18:57048870	0.020606	5.25	2.052	1773	1	top1	0.021	9.6e-08	2.052	0.04017
PsychENCODE	/mnt/ilae/archive/tools/twas/WEIGHTS//PEC_TWAS_weights/ENSG00000130783.wgt.RDat	CCDC62	12	123258874	123312075	0.07011	12:122767995	-3.64	12:123263329	0.0425	-7.6	2.929	1029	14	enet	0.054	9.1e-18	-2.05104	0.040263
PsychENCODE	/mnt/ilae/archive/tools/twas/WEIGHTS//PEC_TWAS_weights/ENSG00000088986.wgt.RDat	DYNLL1	12	120907653	120936296	0.11729	12:120590445	-4.74	12:120925795	0.0828	-10.5	-2.05	1523	1	top1	0.083	8.2e-27	2.05	0.040364
PsychENCODE	/mnt/ilae/archive/tools/twas/WEIGHTS//PEC_TWAS_weights/ENSG00000186866.wgt.RDat	POFUT2	21	46683843	46707813	0.05997	21:47119506	4.36	21:46728605	0.00451	-4.9	3.4768	1745	35	enet	0.021	6.1e-08	-2.0495	0.0404
PsychENCODE	/mnt/ilae/archive/tools/twas/WEIGHTS//PEC_TWAS_weights/ENSG00000239672.wgt.RDat	NME1	17	49230897	49239789	0.42127	17:48771560	-2.84	17:49226331	0.301	19.99	-1.935	1309	28	enet	0.36	9.7e-130	-2.04997	0.0404
PsychENCODE	/mnt/ilae/archive/tools/twas/WEIGHTS//PEC_TWAS_weights/ENSG00000138413.wgt.RDat	IDH1	2	209100951	209130798	0.1506	2:209390248	3.2	2:209107789	0.0333	7.06	2.068	1277	8	lasso	0.077	4e-25	2.04813	0.0405
PsychENCODE	/mnt/ilae/archive/tools/twas/WEIGHTS//PEC_TWAS_weights/ENSG00000162384.wgt.RDat	C1orf123	1	53679771	53686289	0.286	1:53756465	-4.29	1:53682106	0.179	-15.9	1.49596	1552	6	lasso	0.23	4.6e-76	-2.04831	0.0405
PsychENCODE	/mnt/ilae/archive/tools/twas/WEIGHTS//PEC_TWAS_weights/ENSG00000215346.wgt.RDat	AF131215.5	8	10983980	10987745	0.0175	8:10822415	3.76	8:11455262	0.00867	4.59	2.04853	1702	1	top1	0.0087	0.00041	2.04853	0.0405
PsychENCODE	/mnt/ilae/archive/tools/twas/WEIGHTS//PEC_TWAS_weights/ENSG00000003056.wgt.RDat	M6PR	12	9092959	9102551	0.2038	12:8912761	3.41	12:9097795	0.173	15.46	2.393	1302	1302	bslmm	0.19	3.6e-62	2.04765	0.040594
PsychENCODE	/mnt/ilae/archive/tools/twas/WEIGHTS//PEC_TWAS_weights/ENSG00000203563.wgt.RDat	AC138951.1	5	21493692	21494062	0.0327	5:21448685	-3.13	5:21475478	0.00286	4.29	-1.6098	1136	26	enet	0.014	1.1e-05	-2.0477	0.0406
PsychENCODE	/mnt/ilae/archive/tools/twas/WEIGHTS//PEC_TWAS_weights/ENSG00000244004.wgt.RDat	RP11-1396O13.2	4	9564791	9565570	0.01232	4:9993636	3.85	4:9621799	-0.000173	-3.76	-1.0301	1321	1321	bslmm	0.0016	0.078	2.04758	0.0406
PsychENCODE	/mnt/ilae/archive/tools/twas/WEIGHTS//PEC_TWAS_weights/ENSG00000087157.wgt.RDat	PGS1	17	76374721	76421195	0.22015	17:76112752	3.86	17:76397176	0.078	12.13	1.137	1771	1771	bslmm	0.21	2.3e-69	2.04691	0.0407
PsychENCODE	/mnt/ilae/archive/tools/twas/WEIGHTS//PEC_TWAS_weights/ENSG00000230026.wgt.RDat	RP11-382D8.5	1	235524468	235525855	0.01943	1:235734311	-2.29	1:235506853	0.0126	-5.23	-1.868	1192	1192	blup	0.013	1.9e-05	2.04628	0.0407
PsychENCODE	/mnt/ilae/archive/tools/twas/WEIGHTS//PEC_TWAS_weights/ENSG00000028116.wgt.RDat	VRK2	2	58134786	58387055	0.06397	2:58138651	6.85	2:58138843	0.0121	4.74	-2.624	1477	6	lasso	0.023	1.5e-08	2.04524	0.0408
PsychENCODE	/mnt/ilae/archive/tools/twas/WEIGHTS//PEC_TWAS_weights/ENSG00000253327.wgt.RDat	RAD21-AS1	8	117886663	117889107	0.03486	8:118083976	-3.11	8:117910340	0.0124	-4.76	2.046	1136	1	top1	0.012	3e-05	-2.046	0.0408
PsychENCODE	/mnt/ilae/archive/tools/twas/WEIGHTS//PEC_TWAS_weights/ENSG00000143119.wgt.RDat	CD53	1	111415775	111442550	0.27428	1:111373877	-2.8	1:111406363	0.247	18.21	-2.30311	1587	45	enet	0.29	6.5e-100	-2.04233	0.0411
PsychENCODE	/mnt/ilae/archive/tools/twas/WEIGHTS//PEC_TWAS_weights/ENSG00000196616.wgt.RDat	ADH1B	4	100226121	100242558	0.06333	4:100297591	-3.92	4:100293679	0.00187	-5.26	1.07	1916	1916	bslmm	0.028	7.5e-10	-2.04245	0.0411
PsychENCODE	/mnt/ilae/archive/tools/twas/WEIGHTS//PEC_TWAS_weights/ENSG00000146909.wgt.RDat	NOM1	7	156742417	156765876	0.4356	7:156710957	3.08	7:156765455	0.49	25.51	2.0702	2142	41	enet	0.5	3.2e-202	2.04115	0.0412
PsychENCODE	/mnt/ilae/archive/tools/twas/WEIGHTS//PEC_TWAS_weights/ENSG00000136280.wgt.RDat	CCM2	7	45039074	45116068	0.14293	7:44812607	3.16	7:45103481	0.119	-12.65	2.08	1777	23	enet	0.12	2.2e-40	-2.04047	0.0413
PsychENCODE	/mnt/ilae/archive/tools/twas/WEIGHTS//PEC_TWAS_weights/ENSG00000228421.wgt.RDat	AC005013.5	7	28997283	28998961	0.07314	7:28533002	3.86	7:28996220	0.0605	-9.21	1.903	1341	7	enet	0.064	8.1e-21	-2.04056	0.0413
PsychENCODE	/mnt/ilae/archive/tools/twas/WEIGHTS//PEC_TWAS_weights/ENSG00000133398.wgt.RDat	MED10	5	6371994	6378707	0.03225	5:6109641	-5.14	5:6342130	0.0045	-4.16	2.0444	1833	1833	blup	0.0091	0.0003	-2.039	0.0415
PsychENCODE	/mnt/ilae/archive/tools/twas/WEIGHTS//PEC_TWAS_weights/ENSG00000135341.wgt.RDat	MAP3K7	6	91223292	91296764	0.27178	6:91543277	3.13	6:91304259	0.182	-15.57	1.711	1284	44	enet	0.21	1.4e-71	-2.03763	0.041587
PsychENCODE	/mnt/ilae/archive/tools/twas/WEIGHTS//PEC_TWAS_weights/ENSG00000005981.wgt.RDat	ASB4	7	95107756	95169544	0.10759	7:94972055	-3.82	7:95015586	0.0138	6.29	2.806	1279	1279	bslmm	0.052	2.3e-17	2.03779	0.0416
PsychENCODE	/mnt/ilae/archive/tools/twas/WEIGHTS//PEC_TWAS_weights/ENSG00000232224.wgt.RDat	LINC00202-1	10	27220135	27230930	0.56463	10:27015761	3.36	10:27254715	0.158	14.51	1.504	2142	67	enet	0.3	1e-103	2.04	0.04173
PsychENCODE	/mnt/ilae/archive/tools/twas/WEIGHTS//PEC_TWAS_weights/ENSG00000167632.wgt.RDat	TRAPPC9	8	140742586	141468678	0.15983	8:140888555	4.53	8:141430831	0.0592	-9.27	0.669	2332	20	enet	0.11	1.7e-34	-2.03521	0.0418
PsychENCODE	/mnt/ilae/archive/tools/twas/WEIGHTS//PEC_TWAS_weights/ENSG00000171126.wgt.RDat	KCNG3	2	42669157	42721237	0.04963	2:42276284	-3.62	2:42813247	0.00024	4.97	-0.6841	1526	1526	blup	0.014	1.2e-05	-2.03531	0.0418
PsychENCODE	/mnt/ilae/archive/tools/twas/WEIGHTS//PEC_TWAS_weights/ENSG00000169918.wgt.RDat	OTUD7A	15	31775329	32162992	0.10554	15:31960183	-3.72	15:32142710	0.0518	9.65	1.759	1546	1546	bslmm	0.068	3.7e-22	2.03533	0.041817
PsychENCODE	/mnt/ilae/archive/tools/twas/WEIGHTS//PEC_TWAS_weights/ENSG00000144736.wgt.RDat	SHQ1	3	72798428	72911065	0.04519	3:72322897	3.22	3:72893137	0.0206	-5.47	2.035	1412	1	top1	0.021	9.9e-08	-2.035	0.041851
PsychENCODE	/mnt/ilae/archive/tools/twas/WEIGHTS//PEC_TWAS_weights/ENSG00000171204.wgt.RDat	TMEM126B	11	85339629	85347580	0.09517	11:84840688	3.75	11:85260927	0.0556	-8.65	2.034	1346	1	top1	0.056	2.2e-18	-2.034	0.041952
PsychENCODE	/mnt/ilae/archive/tools/twas/WEIGHTS//PEC_TWAS_weights/ENSG00000143546.wgt.RDat	S100A8	1	153362508	153363664	0.01194	1:153318816	-3.22	1:153471297	-0.000758	-3.44	-1.986	1139	1139	bslmm	0.0029	0.029	2.03361	0.042
PsychENCODE	/mnt/ilae/archive/tools/twas/WEIGHTS//PEC_TWAS_weights/ENSG00000159023.wgt.RDat	EPB41	1	29213603	29446553	0.04466	1:28735707	-3.42	1:29208859	0.0122	-4.81	2.034	1468	1	top1	0.012	3.5e-05	-2.034	0.042
PsychENCODE	/mnt/ilae/archive/tools/twas/WEIGHTS//PEC_TWAS_weights/ENSG00000162630.wgt.RDat	B3GALT2	1	193148175	193155784	0.01909	1:192942034	3.33	1:193427087	-5.71e-05	-4.18	-0.197	1425	1425	blup	0.0013	0.098	2.03392	0.042
PsychENCODE	/mnt/ilae/archive/tools/twas/WEIGHTS//PEC_TWAS_weights/ENSG00000224097.wgt.RDat	RP11-472B18.1	4	39481875	39483525	0.14648	4:39075253	-3.91	4:39473072	0.0786	-10.28	-1.799	1480	1480	bslmm	0.094	1.7e-30	2.03355	0.042
PsychENCODE	/mnt/ilae/archive/tools/twas/WEIGHTS//PEC_TWAS_weights/ENSG00000230715.wgt.RDat	RP11-274B21.4	7	128292895	128293719	0.03259	7:128184163	4.08	7:128313715	0.0374	7.32	-2.034	1650	1	top1	0.037	7.9e-13	-2.034	0.042
PsychENCODE	/mnt/ilae/archive/tools/twas/WEIGHTS//PEC_TWAS_weights/ENSG00000141503.wgt.RDat	MINK1	17	4736683	4801356	0.03667	17:4908721	-4.28	17:4980987	0.000656	-3.24	1.15021	1665	1665	bslmm	0.0046	0.0078	2.03259	0.0421
PsychENCODE	/mnt/ilae/archive/tools/twas/WEIGHTS//PEC_TWAS_weights/ENSG00000250790.wgt.RDat	RP11-46H11.3	12	133488056	133489173	0.06778	12:133699803	4.05	12:133452069	0.0332	7.23	-1.4394	1197	1197	blup	0.036	1.7e-12	-2.03243	0.04211
PsychENCODE	/mnt/ilae/archive/tools/twas/WEIGHTS//PEC_TWAS_weights/ENSG00000035928.wgt.RDat	RFC1	4	39289076	39367995	0.02679	4:39144445	-4.14	4:39283071	-0.000211	-3.64	-0.4087	1656	1656	bslmm	0.0077	0.0008	2.03036	0.0423
PsychENCODE	/mnt/ilae/archive/tools/twas/WEIGHTS//PEC_TWAS_weights/ENSG00000197024.wgt.RDat	ZNF398	7	148823508	148880116	0.07188	7:149126391	5.02	7:148870411	0.0381	7.81	2.031	1522	1	top1	0.038	5e-13	2.031	0.0423
PsychENCODE	/mnt/ilae/archive/tools/twas/WEIGHTS//PEC_TWAS_weights/ENSG00000119280.wgt.RDat	C1orf198	1	230972865	231005335	0.05772	1:230671693	-3.97	1:231009651	0.00213	-4.48	1.7	1677	16	enet	0.015	4.5e-06	-2.02928	0.0424
PsychENCODE	/mnt/ilae/archive/tools/twas/WEIGHTS//PEC_TWAS_weights/ENSG00000178922.wgt.RDat	HYI	1	43916824	43919660	0.49595	1:44376165	3.79	1:43793214	0.143	13.83	2.71	1171	52	enet	0.24	1.7e-79	2.02889	0.0425
PsychENCODE	/mnt/ilae/archive/tools/twas/WEIGHTS//PEC_TWAS_weights/ENSG00000243317.wgt.RDat	C7orf73	7	135347244	135378166	0.24436	7:135833575	4.57	7:135357476	0.181	-15.81	1.421	1680	1680	bslmm	0.24	2.6e-79	-2.02833	0.0425
PsychENCODE	/mnt/ilae/archive/tools/twas/WEIGHTS//PEC_TWAS_weights/ENSG00000231160.wgt.RDat	RP11-617D20.1	4	38614322	38666504	0.21615	4:38180269	4.46	4:38629653	0.129	-13.06	-1.516	1826	1826	bslmm	0.16	4.8e-52	2.02672	0.0427
PsychENCODE	/mnt/ilae/archive/tools/twas/WEIGHTS//PEC_TWAS_weights/ENSG00000156381.wgt.RDat	ANKRD9	14	102973179	102976136	0.06099	14:103003413	-3.67	14:102920291	0.0259	7.18	2.006	1320	3	lasso	0.042	4.5e-14	2.02642	0.04272
PsychENCODE	/mnt/ilae/archive/tools/twas/WEIGHTS//PEC_TWAS_weights/ENSG00000123124.wgt.RDat	WWP1	8	87354967	87490649	0.04619	8:87590231	-3.99	8:87418960	0.0122	5.9	-1.994	1770	4	lasso	0.015	3.6e-06	-2.02614	0.0428
PsychENCODE	/mnt/ilae/archive/tools/twas/WEIGHTS//PEC_TWAS_weights/ENSG00000259694.wgt.RDat	RP13-262C2.3	15	84839930	84841946	0.02702	15:84686061	-2.86	15:85078143	0.00388	-4.93	1.839	1104	1104	bslmm	0.015	4.3e-06	-2.02486	0.042882
PsychENCODE	/mnt/ilae/archive/tools/twas/WEIGHTS//PEC_TWAS_weights/ENSG00000169398.wgt.RDat	PTK2	8	141667999	142012315	0.05854	8:141433563	-4.38	8:141654658	0.0461	-8.17	-2.024	1880	1	top1	0.046	1.9e-15	2.024	0.043
PsychENCODE	/mnt/ilae/archive/tools/twas/WEIGHTS//PEC_TWAS_weights/ENSG00000232098.wgt.RDat	CTD-2619J13.14	19	58915605	58919851	0.08254	19:58654527	3.14	19:58931557	0.0524	8.51	1.653	901	10	enet	0.064	6e-21	2.02366	0.04301
PsychENCODE	/mnt/ilae/archive/tools/twas/WEIGHTS//PEC_TWAS_weights/ENSG00000067533.wgt.RDat	RRP15	1	218458629	218511325	0.63615	1:218729155	3.39	1:218496066	0.423	23.65	2.29	1879	46	enet	0.47	2.4e-182	2.02264	0.0431
PsychENCODE	/mnt/ilae/archive/tools/twas/WEIGHTS//PEC_TWAS_weights/ENSG00000158806.wgt.RDat	NPM2	8	21881636	21894408	0.14458	8:21562681	-3.83	8:21876939	0.0418	-8.54	0.37292	1220	1220	bslmm	0.064	6.5e-21	-2.02236	0.0431
PsychENCODE	/mnt/ilae/archive/tools/twas/WEIGHTS//PEC_TWAS_weights/ENSG00000152380.wgt.RDat	FAM151B	5	79783788	79838382	0.02691	5:79536752	-3.24	5:79834138	0.0117	5.02	2.022	1653	1	top1	0.012	4.7e-05	2.022	0.0432
PsychENCODE	/mnt/ilae/archive/tools/twas/WEIGHTS//PEC_TWAS_weights/ENSG00000153944.wgt.RDat	MSI2	17	55333212	55762046	0.03725	17:56260051	-3.93	17:55751732	0.0018	4.7	-1.667	1689	3	lasso	0.0084	0.0005	-2.0215	0.0432
PsychENCODE	/mnt/ilae/archive/tools/twas/WEIGHTS//PEC_TWAS_weights/ENSG00000205271.wgt.RDat	CSPG4P10	15	83128128	83145983	0.02244	15:83575729	2.66	15:83623154	0.000171	-3.99	1.012	523	523	blup	0.0038	0.014	2.02145	0.043233
PsychENCODE	/mnt/ilae/archive/tools/twas/WEIGHTS//PEC_TWAS_weights/ENSG00000240820.wgt.RDat	RN7SL695P	18	48633124	48633416	0.0202	18:48666626	-2.82	18:48669436	-0.000756	3.74	1.614	1125	1125	blup	0.0032	0.021	2.02129	0.04325
PsychENCODE	/mnt/ilae/archive/tools/twas/WEIGHTS//PEC_TWAS_weights/ENSG00000103047.wgt.RDat	TANGO6	16	68877507	69119083	0.05867	16:68442028	-3.32	16:68901772	0.00407	-4.6	-2.002	1552	3	lasso	0.018	6.9e-07	2.02049	0.0433
PsychENCODE	/mnt/ilae/archive/tools/twas/WEIGHTS//PEC_TWAS_weights/ENSG00000272070.wgt.RDat	AC005618.6	5	140705777	140708924	0.06795	5:140747306	4.11	5:140721939	0.0234	-6.65	-1.636	1116	1116	bslmm	0.051	7.2e-17	-2.0205	0.0433
PsychENCODE	/mnt/ilae/archive/tools/twas/WEIGHTS//PEC_TWAS_weights/ENSG00000005421.wgt.RDat	PON1	7	94926988	95025673	0.02811	7:94972055	-3.89	7:94999037	0.0192	5.2	2.02	1319	1	top1	0.019	2.5e-07	2.02	0.0434
PsychENCODE	/mnt/ilae/archive/tools/twas/WEIGHTS//PEC_TWAS_weights/ENSG00000161405.wgt.RDat	IKZF3	17	37921198	38020441	0.02504	17:38370461	-3.61	17:37946125	0.00139	-3.71	1.075	1131	1131	bslmm	0.0095	0.00022	-2.01952	0.0434
PsychENCODE	/mnt/ilae/archive/tools/twas/WEIGHTS//PEC_TWAS_weights/ENSG00000213337.wgt.RDat	ANKRD39	2	97502348	97523832	0.00963	2:97698480	3.83	2:97067074	-0.000694	-2.91	1.9998	477	477	bslmm	0.0042	0.01	-2.0194	0.0434
PsychENCODE	/mnt/ilae/archive/tools/twas/WEIGHTS//PEC_TWAS_weights/ENSG00000064309.wgt.RDat	CDON	11	125825691	125933230	0.56384	11:125383369	4.51	11:125845952	0.445	24.25	-1.659	1753	33	enet	0.47	1.7e-182	-2.0195	0.043436
PsychENCODE	/mnt/ilae/archive/tools/twas/WEIGHTS//PEC_TWAS_weights/ENSG00000100490.wgt.RDat	CDKL1	14	50796310	50883179	0.24893	14:51380399	-3.58	14:50786841	0.175	-15.93	-1.10919	1355	1355	blup	0.2	2.2e-67	2.01736	0.04366
PsychENCODE	/mnt/ilae/archive/tools/twas/WEIGHTS//PEC_TWAS_weights/ENSG00000130023.wgt.RDat	ERMARD	6	170151718	170181680	0.11609	6:170269289	2.83	6:170135728	0.0731	-10.24	-1.198	1687	34	enet	0.081	2.4e-26	2.01712	0.043683
PsychENCODE	/mnt/ilae/archive/tools/twas/WEIGHTS//PEC_TWAS_weights/ENSG00000148795.wgt.RDat	CYP17A1	10	104590288	104597290	0.0309	10:104124605	3.26	10:104571436	0.0361	6.97	-2.017	1239	1	top1	0.036	2.1e-12	-2.02	0.0437
PsychENCODE	/mnt/ilae/archive/tools/twas/WEIGHTS//PEC_TWAS_weights/ENSG00000163162.wgt.RDat	RNF149	2	101887681	101925163	0.19804	2:102353129	-3.47	2:101917459	0.168	15	1.935	1459	34	enet	0.19	1.3e-61	2.0171	0.0437
PsychENCODE	/mnt/ilae/archive/tools/twas/WEIGHTS//PEC_TWAS_weights/ENSG00000105088.wgt.RDat	OLFM2	19	9964394	10047228	0.1977	19:9990729	-4.22	19:10102567	0.0627	9.26	-2.19	1671	1671	bslmm	0.093	5.2e-30	-2.01643	0.04375
PsychENCODE	/mnt/ilae/archive/tools/twas/WEIGHTS//PEC_TWAS_weights/ENSG00000155393.wgt.RDat	HEATR3	16	50099852	50140298	0.24484	16:50043512	-4.93	16:50111074	0.245	-18.35	-2.179	1284	39	enet	0.3	8.3e-106	2.01554	0.0438
PsychENCODE	/mnt/ilae/archive/tools/twas/WEIGHTS//PEC_TWAS_weights/ENSG00000166402.wgt.RDat	TUB	11	8040791	8127659	0.11588	11:8135246	-3.16	11:8171569	0.0343	-7.99	2.092	2008	4	lasso	0.045	2.9e-15	-2.0154	0.04386
PsychENCODE	/mnt/ilae/archive/tools/twas/WEIGHTS//PEC_TWAS_weights/ENSG00000139697.wgt.RDat	SBNO1	12	123773656	123849390	0.02525	12:123276924	2.81	12:123753372	-0.00063	-3.61	0.348	1396	1396	blup	0.0058	0.0033	-2.01539	0.043864
PsychENCODE	/mnt/ilae/archive/tools/twas/WEIGHTS//PEC_TWAS_weights/ENSG00000024862.wgt.RDat	CCDC28A	6	139094657	139114456	0.14966	6:139530657	-3.05	6:139104107	0.00961	7.32	-2.916	1645	37	enet	0.062	2.5e-20	-2.01535	0.043868
PsychENCODE	/mnt/ilae/archive/tools/twas/WEIGHTS//PEC_TWAS_weights/ENSG00000160282.wgt.RDat	FTCD	21	47556176	47575481	0.53195	21:47813015	-3.51	21:47589168	0.19	-15.93	-0.751	1900	56	enet	0.39	4.6e-144	2.0155	0.0439
PsychENCODE	/mnt/ilae/archive/tools/twas/WEIGHTS//PEC_TWAS_weights/ENSG00000160818.wgt.RDat	GPATCH4	1	156564279	156571288	0.16085	1:156199267	2.83	1:156572930	0.119	-12.88	2.172	1118	1118	bslmm	0.12	1e-38	-2.01477	0.0439
PsychENCODE	/mnt/ilae/archive/tools/twas/WEIGHTS//PEC_TWAS_weights/ENSG00000087302.wgt.RDat	C14orf166	14	52456193	52471420	0.36454	14:52964368	-3.09	14:52463697	0.28	-19.4	-1.98588	1884	1884	bslmm	0.28	4.6e-97	2.01328	0.04409
PsychENCODE	/mnt/ilae/archive/tools/twas/WEIGHTS//PEC_TWAS_weights/ENSG00000113070.wgt.RDat	HBEGF	5	139712428	139726216	0.09769	5:140029780	-3.38	5:139726292	0.0557	-8.87	-2.012	740	1	top1	0.056	2.2e-18	2.012	0.0442
PsychENCODE	/mnt/ilae/archive/tools/twas/WEIGHTS//PEC_TWAS_weights/ENSG00000157240.wgt.RDat	FZD1	7	90893783	90898123	0.07531	7:90921482	-3.99	7:91194523	0.0226	-6.41	2.285	1185	1185	bslmm	0.026	2.2e-09	-2.01249	0.0442
PsychENCODE	/mnt/ilae/archive/tools/twas/WEIGHTS//PEC_TWAS_weights/ENSG00000221944.wgt.RDat	TIGD1	2	233412779	233415226	0.25687	2:233472575	3.12	2:233414660	0.151	14.2	-1.9946	1529	4	lasso	0.15	2.6e-49	-2.0124	0.0442
PsychENCODE	/mnt/ilae/archive/tools/twas/WEIGHTS//PEC_TWAS_weights/ENSG00000100116.wgt.RDat	GCAT	22	38203912	38213183	0.04849	22:38656193	4.16	22:38226287	-0.000746	-3.44	0.93	1176	1176	bslmm	0.0032	0.023	-2.0097	0.04446
PsychENCODE	/mnt/ilae/archive/tools/twas/WEIGHTS//PEC_TWAS_weights/ENSG00000070182.wgt.RDat	SPTB	14	65213002	65346601	0.14249	14:64869154	-3.79	14:65300330	0.0249	-7.75	-1.3563	1661	1661	blup	0.059	1.5e-19	2.00949	0.04449
PsychENCODE	/mnt/ilae/archive/tools/twas/WEIGHTS//PEC_TWAS_weights/ENSG00000161791.wgt.RDat	FMNL3	12	50031724	50101948	0.07054	12:49675392	4.34	12:50116651	0.0502	-9.15	-1.805	1063	1063	blup	0.06	7.4e-20	2.00885	0.044553
PsychENCODE	/mnt/ilae/archive/tools/twas/WEIGHTS//PEC_TWAS_weights/ENSG00000152464.wgt.RDat	RPP38	10	15139179	15181817	0.0726	10:15454004	-3.94	10:15141845	0.0232	6.75	-2.13	1889	1889	bslmm	0.034	1e-11	-2.01	0.0446
PsychENCODE	/mnt/ilae/archive/tools/twas/WEIGHTS//PEC_TWAS_weights/ENSG00000233056.wgt.RDat	ERVH48-1	21	44336913	44345756	0.05787	21:44586671	-3.25	21:44333169	0.039	-7.52	2.0084	1985	1	top1	0.039	2.6e-13	-2.0084	0.0446
PsychENCODE	/mnt/ilae/archive/tools/twas/WEIGHTS//PEC_TWAS_weights/ENSG00000234492.wgt.RDat	RPL34-AS1	4	109459346	109541616	0.19965	4:109561375	3.75	4:109556050	0.147	-14.16	-2.126	1605	1605	bslmm	0.15	1.2e-47	2.00879	0.0446
PsychENCODE	/mnt/ilae/archive/tools/twas/WEIGHTS//PEC_TWAS_weights/ENSG00000157064.wgt.RDat	NMNAT2	1	183217372	183387737	0.15292	1:182778654	2.97	1:183215272	0.0134	-5.26	0.10233	1721	40	enet	0.047	1.1e-15	2.00781	0.0447
PsychENCODE	/mnt/ilae/archive/tools/twas/WEIGHTS//PEC_TWAS_weights/ENSG00000137841.wgt.RDat	PLCB2	15	40570377	40600136	0.04601	15:40252102	4.21	15:40582499	0.0026	4.43	-0.97722	1112	1112	bslmm	0.012	5e-05	-2.00745	0.044702
PsychENCODE	/mnt/ilae/archive/tools/twas/WEIGHTS//PEC_TWAS_weights/ENSG00000145113.wgt.RDat	MUC4	3	195473636	195539148	0.12347	3:195454132	3.38	3:195342573	0.0449	8.44	-1.598	1620	1620	bslmm	0.077	6.8e-25	-2.00633	0.044821
PsychENCODE	/mnt/ilae/archive/tools/twas/WEIGHTS//PEC_TWAS_weights/ENSG00000255769.wgt.RDat	RP11-152F13.3	15	82765134	82798350	0.4267	15:82271544	-3.63	15:82565049	0.161	14.04	1.237	542	73	enet	0.37	7.3e-137	2.00569	0.04489
PsychENCODE	/mnt/ilae/archive/tools/twas/WEIGHTS//PEC_TWAS_weights/ENSG00000177272.wgt.RDat	KCNA3	1	111214310	111217655	0.02874	1:110783307	-2.97	1:111209920	0.0143	-5.05	2.0054	1387	1	top1	0.014	8.1e-06	-2.0054	0.0449
PsychENCODE	/mnt/ilae/archive/tools/twas/WEIGHTS//PEC_TWAS_weights/ENSG00000034510.wgt.RDat	TMSB10	2	85132749	85133795	0.06399	2:84795712	3.16	2:85102054	0.0115	-5	0.366	1385	1385	bslmm	0.043	1.5e-14	-2.00501	0.045
PsychENCODE	/mnt/ilae/archive/tools/twas/WEIGHTS//PEC_TWAS_weights/ENSG00000055118.wgt.RDat	KCNH2	7	150642049	150675403	0.03679	7:150197715	4.92	7:150662112	-0.000552	4.03	-2.687	1631	1631	bslmm	-0.00012	0.36	-2.00502	0.045
PsychENCODE	/mnt/ilae/archive/tools/twas/WEIGHTS//PEC_TWAS_weights/ENSG00000111432.wgt.RDat	FZD10	12	130647004	130650285	0.03888	12:130307226	-4.2	12:130555104	0.00127	-4.09	-1.83	1716	1716	bslmm	0.0072	0.0012	2.00453	0.045014
PsychENCODE	/mnt/ilae/archive/tools/twas/WEIGHTS//PEC_TWAS_weights/ENSG00000135525.wgt.RDat	MAP7	6	136663875	136871957	0.02174	6:137225843	-3.18	6:136719820	0.000463	-3.38	-2.00431	875	1	top1	0.00046	0.2	2.00431	0.045037
PsychENCODE	/mnt/ilae/archive/tools/twas/WEIGHTS//PEC_TWAS_weights/ENSG00000133818.wgt.RDat	RRAS2	11	14299472	14386052	0.04496	11:13968000	-3.42	11:14273308	0.0171	-5.72	1.2817	1059	4	lasso	0.021	6.8e-08	-2.0041	0.045064
PsychENCODE	/mnt/ilae/archive/tools/twas/WEIGHTS//PEC_TWAS_weights/ENSG00000259728.wgt.RDat	LINC00933	15	85113880	85123406	0.03782	15:84686061	-2.79	15:84816354	0.0267	6.64	2.00346	1180	1	top1	0.027	1.4e-09	2.00346	0.045128
PsychENCODE	/mnt/ilae/archive/tools/twas/WEIGHTS//PEC_TWAS_weights/ENSG00000180787.wgt.RDat	ZFP3	17	4981543	4999669	0.05858	17:4908721	-4.28	17:4970015	7.81e-06	3.94	0.23	1657	10	enet	0.0019	0.059	2.00324	0.0452
PsychENCODE	/mnt/ilae/archive/tools/twas/WEIGHTS//PEC_TWAS_weights/ENSG00000134291.wgt.RDat	TMEM106C	12	48357352	48362661	0.27452	12:48302860	-3.44	12:48353626	0.0942	-11.58	1.34	1743	8	lasso	0.17	7.2e-55	-2.00185	0.045301
PsychENCODE	/mnt/ilae/archive/tools/twas/WEIGHTS//PEC_TWAS_weights/ENSG00000179431.wgt.RDat	FJX1	11	35639735	35642419	0.08982	11:35592219	3.48	11:35617551	0.0254	-6.33	1.42572	1240	1240	bslmm	0.039	2.1e-13	-2.0016	0.045332
PsychENCODE	/mnt/ilae/archive/tools/twas/WEIGHTS//PEC_TWAS_weights/ENSG00000224597.wgt.RDat	PTCHD3P1	10	29698331	29776674	0.17807	10:30000243	3.59	10:29678038	0.138	13.25	1.804	2244	4	lasso	0.18	1.5e-59	2	0.04547
PsychENCODE	/mnt/ilae/archive/tools/twas/WEIGHTS//PEC_TWAS_weights/ENSG00000163629.wgt.RDat	PTPN13	4	87515468	87736324	0.15751	4:88217021	3.6	4:87741604	0.165	-15.46	-1.569	1818	67	enet	0.2	1.4e-66	2.00016	0.0455
PsychENCODE	/mnt/ilae/archive/tools/twas/WEIGHTS//PEC_TWAS_weights/ENSG00000163682.wgt.RDat	RPL9	4	39455744	39460568	0.76229	4:39075253	-3.97	4:39449824	0.663	29.6	1.849	1481	15	lasso	0.7	0	1.99939	0.0456
PsychENCODE	/mnt/ilae/archive/tools/twas/WEIGHTS//PEC_TWAS_weights/ENSG00000168517.wgt.RDat	HEXIM2	17	43238067	43247407	0.04728	17:43277652	3.22	17:43244700	0.0123	4.63	1.99699	794	1	top1	0.012	3.2e-05	1.99699	0.0458
PsychENCODE	/mnt/ilae/archive/tools/twas/WEIGHTS//PEC_TWAS_weights/ENSG00000228218.wgt.RDat	ATF4P3	17	74221832	74222887	0.02546	17:73876567	3.31	17:74220911	0.0076	-4.79	1.997	1397	1	top1	0.0076	0.00088	-1.997	0.0458
PsychENCODE	/mnt/ilae/archive/tools/twas/WEIGHTS//PEC_TWAS_weights/ENSG00000267288.wgt.RDat	RP13-890H12.2	17	43246172	43248951	0.03367	17:43277652	3.22	17:43244700	0.0208	-6.27	1.99701	792	1	top1	0.021	8.3e-08	-1.99701	0.0458
PsychENCODE	/mnt/ilae/archive/tools/twas/WEIGHTS//PEC_TWAS_weights/ENSG00000257194.wgt.RDat	RP11-567C2.1	12	90501516	90506556	0.05589	12:90470152	-3.81	12:90337007	0.00575	-5.01	-1.034	1025	1025	bslmm	0.014	7.4e-06	1.99552	0.045986
PsychENCODE	/mnt/ilae/archive/tools/twas/WEIGHTS//PEC_TWAS_weights/ENSG00000271769.wgt.RDat	RP11-216P16.2	12	121438289	121439071	0.03091	12:121154962	3.99	12:121433844	0.00416	4.59	1.349	1866	26	enet	0.011	0.0001	1.99544	0.045995
PsychENCODE	/mnt/ilae/archive/tools/twas/WEIGHTS//PEC_TWAS_weights/ENSG00000240137.wgt.RDat	RP11-103G8.2	3	150421351	150437933	0.0304	3:150633252	-4.79	3:150436676	0.0153	-5.36	-1.798	1169	2	lasso	0.018	5.3e-07	1.99344	0.046213
PsychENCODE	/mnt/ilae/archive/tools/twas/WEIGHTS//PEC_TWAS_weights/ENSG00000229672.wgt.RDat	RP11-184A2.3	10	3793259	3805418	0.18238	10:3322625	-3.16	10:3799730	0.0948	-11.46	1.919	1668	1668	bslmm	0.1	8.9e-33	-1.99	0.04622
PsychENCODE	/mnt/ilae/archive/tools/twas/WEIGHTS//PEC_TWAS_weights/ENSG00000189056.wgt.RDat	RELN	7	103112231	103629963	0.0238	7:104048046	-3.67	7:104014391	0.000586	-3.81	2.596	2449	2449	bslmm	0.0015	0.087	-1.99232	0.0463
PsychENCODE	/mnt/ilae/archive/tools/twas/WEIGHTS//PEC_TWAS_weights/ENSG00000145375.wgt.RDat	SPATA5	4	123844229	124240605	0.09487	4:124001065	-3.82	4:123850576	0.0656	9.58	1.678	2221	4	lasso	0.073	8.5e-24	1.99142	0.0464
PsychENCODE	/mnt/ilae/archive/tools/twas/WEIGHTS//PEC_TWAS_weights/ENSG00000204961.wgt.RDat	PCDHA9	5	140227048	140391929	0.61232	5:140747306	4.03	5:140265874	0.328	-21.77	0.6206	1018	20	enet	0.5	1.3e-201	1.9914	0.0464
PsychENCODE	/mnt/ilae/archive/tools/twas/WEIGHTS//PEC_TWAS_weights/ENSG00000163359.wgt.RDat	COL6A3	2	238232646	238323018	0.03616	2:238544726	3.2	2:238697898	0.0002	3.73	1.9909	1765	1	top1	0.0002	0.26	1.99093	0.0465
PsychENCODE	/mnt/ilae/archive/tools/twas/WEIGHTS//PEC_TWAS_weights/ENSG00000197119.wgt.RDat	SLC25A29	14	100757448	100772884	0.03404	14:100745590	2.89	14:100763369	0.0241	5.84	1.79904	1269	3	lasso	0.027	1.1e-09	1.99023	0.04657
PsychENCODE	/mnt/ilae/archive/tools/twas/WEIGHTS//PEC_TWAS_weights/ENSG00000254867.wgt.RDat	RP11-1167A19.6	11	65751150	65751802	0.01793	11:65854561	3.94	11:65742838	0.000358	-4.01	-1.99	892	1	lasso	0.0095	0.00023	1.99	0.046591
PsychENCODE	/mnt/ilae/archive/tools/twas/WEIGHTS//PEC_TWAS_weights/ENSG00000090905.wgt.RDat	TNRC6A	16	24741016	24838953	0.03651	16:24824248	-3.56	16:24716895	0.00318	-4.48	1.215	1717	1717	blup	0.0057	0.0035	-1.98979	0.0466
PsychENCODE	/mnt/ilae/archive/tools/twas/WEIGHTS//PEC_TWAS_weights/ENSG00000117523.wgt.RDat	PRRC2C	1	171454651	171562650	0.02058	1:171451621	2.95	1:171472390	0.0111	4.88	1.95	1794	3	lasso	0.011	6.2e-05	1.98984	0.0466
PsychENCODE	/mnt/ilae/archive/tools/twas/WEIGHTS//PEC_TWAS_weights/ENSG00000251247.wgt.RDat	ZNF345	19	37341263	37403931	0.05207	19:37704586	4.1	19:37622512	0.00937	5.27	-1.309	1402	15	enet	0.018	5e-07	-1.98916	0.04668
PsychENCODE	/mnt/ilae/archive/tools/twas/WEIGHTS//PEC_TWAS_weights/ENSG00000163026.wgt.RDat	C2orf44	2	24252210	24272445	0.07049	2:24200787	-4	2:24482238	0.0327	-6.65	1.7044	1574	3	lasso	0.037	9.2e-13	-1.98773	0.0468
PsychENCODE	/mnt/ilae/archive/tools/twas/WEIGHTS//PEC_TWAS_weights/ENSG00000048162.wgt.RDat	NOP16	5	175810949	175815976	0.1082	5:175325327	3.82	5:175815787	0.0567	8.96	1.987	838	1	top1	0.057	1e-18	1.987	0.0469
PsychENCODE	/mnt/ilae/archive/tools/twas/WEIGHTS//PEC_TWAS_weights/ENSG00000162782.wgt.RDat	TDRD5	1	179560748	179660407	0.64675	1:179488965	3.66	1:179560718	0.543	26.8	2.212	2163	16	lasso	0.57	4.3e-246	1.98733	0.0469
PsychENCODE	/mnt/ilae/archive/tools/twas/WEIGHTS//PEC_TWAS_weights/ENSG00000088205.wgt.RDat	DDX18	2	118572226	118589955	0.29305	2:118857526	-3.17	2:118528072	0.0527	9.59	0.167	1559	14	lasso	0.14	8.1e-45	1.98627	0.047
PsychENCODE	/mnt/ilae/archive/tools/twas/WEIGHTS//PEC_TWAS_weights/ENSG00000135241.wgt.RDat	PNPLA8	7	108110866	108210110	0.03661	7:107624119	-2.85	7:108025160	-4.36e-05	4.3	0.646	1466	1466	blup	0.0092	0.00029	1.98645	0.047
PsychENCODE	/mnt/ilae/archive/tools/twas/WEIGHTS//PEC_TWAS_weights/ENSG00000135940.wgt.RDat	COX5B	2	98262503	98264846	0.04804	2:98612266	-3.28	2:98168912	0.021	-5.88	-2.535	542	542	bslmm	0.022	2.7e-08	1.98586	0.047
PsychENCODE	/mnt/ilae/archive/tools/twas/WEIGHTS//PEC_TWAS_weights/ENSG00000205143.wgt.RDat	ARID3C	9	34621376	34628104	0.3531	9:34637990	-2.5	9:34607874	0.218	17.04	-2.087	1071	20	enet	0.22	3.3e-75	-1.98612	0.047
PsychENCODE	/mnt/ilae/archive/tools/twas/WEIGHTS//PEC_TWAS_weights/ENSG00000099769.wgt.RDat	IGFALS	16	1840414	1844972	0.08364	16:2037894	-4	16:1902105	0.031	-7.32	-1.328	1727	1727	bslmm	0.037	9e-13	1.9853	0.0471
PsychENCODE	/mnt/ilae/archive/tools/twas/WEIGHTS//PEC_TWAS_weights/ENSG00000078114.wgt.RDat	NEBL	10	21068902	21463116	0.02089	10:20847778	-3.46	10:21081001	0.000163	4.12	-1.48	1881	1881	bslmm	0.0012	0.11	-1.98	0.04716
PsychENCODE	/mnt/ilae/archive/tools/twas/WEIGHTS//PEC_TWAS_weights/ENSG00000013523.wgt.RDat	ANGEL1	14	77253588	77292589	0.22459	14:77422866	4.09	14:77264528	0.1	12	-1.972	1597	19	enet	0.15	1.6e-48	-1.98447	0.0472
PsychENCODE	/mnt/ilae/archive/tools/twas/WEIGHTS//PEC_TWAS_weights/ENSG00000271321.wgt.RDat	CTAGE6	7	143452182	143454789	0.2031	7:143751086	3.86	7:143433873	0.0608	-5.46	-0.1131	761	761	bslmm	0.072	1.7e-23	-1.98386	0.0473
PsychENCODE	/mnt/ilae/archive/tools/twas/WEIGHTS//PEC_TWAS_weights/ENSG00000259134.wgt.RDat	LINC00924	15	95976324	96051076	0.09932	15:95787873	3.55	15:96017407	0.0133	-5.99	1.309	1232	20	enet	0.04	9.4e-14	-1.98242	0.047432
PsychENCODE	/mnt/ilae/archive/tools/twas/WEIGHTS//PEC_TWAS_weights/ENSG00000111328.wgt.RDat	CDK2AP1	12	123745528	123756881	0.06513	12:124189763	3.02	12:123633424	0.014	-6.47	-1.242	1292	11	lasso	0.044	7.9e-15	1.98144	0.047542
PsychENCODE	/mnt/ilae/archive/tools/twas/WEIGHTS//PEC_TWAS_weights/ENSG00000095002.wgt.RDat	MSH2	2	47630108	47789450	0.22122	2:47131256	-3.3	2:47630213	0.0997	11.7	-2.057	1843	38	enet	0.11	1.8e-35	-1.98044	0.0477
PsychENCODE	/mnt/ilae/archive/tools/twas/WEIGHTS//PEC_TWAS_weights/ENSG00000140459.wgt.RDat	CYP11A1	15	74630100	74660081	0.03319	15:75063573	3.21	15:74659182	0.00248	3.92	1.621	1028	1028	bslmm	0.0052	0.0049	1.98001	0.047703
PsychENCODE	/mnt/ilae/archive/tools/twas/WEIGHTS//PEC_TWAS_weights/ENSG00000165730.wgt.RDat	STOX1	10	70587298	70655188	0.15199	10:70622543	3.97	10:70474361	0.0853	11.43	1.242	1811	1811	blup	0.13	1.1e-42	1.98	0.04772
PsychENCODE	/mnt/ilae/archive/tools/twas/WEIGHTS//PEC_TWAS_weights/ENSG00000268100.wgt.RDat	ZNF725P	19	23675230	23695458	0.24213	19:23651067	3.34	19:23854683	0.0772	-10.42	-2.072	1791	52	enet	0.11	4.3e-37	1.97988	0.04772
PsychENCODE	/mnt/ilae/archive/tools/twas/WEIGHTS//PEC_TWAS_weights/ENSG00000162980.wgt.RDat	ARL5A	2	152645498	152685006	0.09842	2:152356361	4.67	2:152622603	0.023	6.87	0.228	1226	1226	bslmm	0.041	5.1e-14	1.9789	0.0478
PsychENCODE	/mnt/ilae/archive/tools/twas/WEIGHTS//PEC_TWAS_weights/ENSG00000249042.wgt.RDat	CTD-2015H6.3	5	79778112	79783882	0.11003	5:79536752	-3.54	5:79808092	0.0429	7.67	-2.1829	1571	1571	bslmm	0.073	7.6e-24	-1.9787	0.0478
PsychENCODE	/mnt/ilae/archive/tools/twas/WEIGHTS//PEC_TWAS_weights/ENSG00000272568.wgt.RDat	CTB-113D17.1	7	29019583	29052983	0.40179	7:28533002	3.86	7:28999425	0.188	-16.77	1.8378	1374	16	lasso	0.41	2e-155	-1.97877	0.0478
PsychENCODE	/mnt/ilae/archive/tools/twas/WEIGHTS//PEC_TWAS_weights/ENSG00000253350.wgt.RDat	RP11-127H5.1	8	105602961	106431488	0.04839	8:106471400	3.54	8:105719404	0.0337	-6.82	-1.97795	2439	1	top1	0.034	1.1e-11	1.97795	0.0479
PsychENCODE	/mnt/ilae/archive/tools/twas/WEIGHTS//PEC_TWAS_weights/ENSG00000083845.wgt.RDat	RPS5	19	58897767	58906173	0.17386	19:58546347	3.03	19:58903466	0.109	-12.2	-1.977	921	1	top1	0.11	4e-35	1.977	0.04804
PsychENCODE	/mnt/ilae/archive/tools/twas/WEIGHTS//PEC_TWAS_weights/ENSG00000168496.wgt.RDat	FEN1	11	61560109	61564716	0.02463	11:61601872	-4.08	11:61567753	-0.000272	3.77	-1.842	1097	1097	blup	0.0039	0.013	-1.9761	0.048145
PsychENCODE	/mnt/ilae/archive/tools/twas/WEIGHTS//PEC_TWAS_weights/ENSG00000163885.wgt.RDat	CCDC37	3	126113782	126155399	0.05073	3:126030683	2.98	3:126106796	0.029	6.64	2.156	1831	14	enet	0.032	3e-11	1.97472	0.0483
PsychENCODE	/mnt/ilae/archive/tools/twas/WEIGHTS//PEC_TWAS_weights/ENSG00000107874.wgt.RDat	CUEDC2	10	104183002	104192418	0.03606	10:103743133	5.32	10:104150999	0.00944	-5.06	-2.62	1011	6	enet	0.011	0.00011	1.97	0.04834
PsychENCODE	/mnt/ilae/archive/tools/twas/WEIGHTS//PEC_TWAS_weights/ENSG00000182010.wgt.RDat	RTKN2	10	63942794	64028466	0.18681	10:63614754	-4.2	10:64140525	0.0831	-10.9	1.614	1425	69	enet	0.17	2.5e-55	-1.97	0.04843
PsychENCODE	/mnt/ilae/archive/tools/twas/WEIGHTS//PEC_TWAS_weights/ENSG00000180535.wgt.RDat	BHLHA15	7	97840739	97842291	0.1828	7:97846435	3.26	7:97790991	0.136	13.45	2.053	1845	8	lasso	0.18	8.9e-59	1.97331	0.0485
PsychENCODE	/mnt/ilae/archive/tools/twas/WEIGHTS//PEC_TWAS_weights/ENSG00000123552.wgt.RDat	USP45	6	99880190	99969604	0.31244	6:99892779	-3.29	6:99912329	0.153	-14.39	-2.124	1624	20	lasso	0.21	1.9e-68	1.97242	0.048562
PsychENCODE	/mnt/ilae/archive/tools/twas/WEIGHTS//PEC_TWAS_weights/ENSG00000254122.wgt.RDat	PCDHGB7	5	140797427	140892546	0.03137	5:140747306	3.9	5:140821329	0.00857	4.48	-0.85	1308	15	enet	0.016	3.2e-06	-1.972	0.0486
PsychENCODE	/mnt/ilae/archive/tools/twas/WEIGHTS//PEC_TWAS_weights/ENSG00000145863.wgt.RDat	GABRA6	5	160974069	161129599	0.11511	5:161507183	3.68	5:160978373	0.0452	7.89	2.399	1671	25	enet	0.05	1.3e-16	1.9715	0.0487
PsychENCODE	/mnt/ilae/archive/tools/twas/WEIGHTS//PEC_TWAS_weights/ENSG00000257302.wgt.RDat	FAHD2P1	12	71065698	71066636	0.04606	12:71236244	-3.14	12:71061101	0.0211	-5.73	1.897	1668	17	enet	0.027	1.4e-09	-1.97036	0.048797
PsychENCODE	/mnt/ilae/archive/tools/twas/WEIGHTS//PEC_TWAS_weights/ENSG00000130287.wgt.RDat	NCAN	19	19322782	19363042	0.03128	19:19203923	2.62	19:19318465	0.0185	-5.61	1.97	1125	1	top1	0.019	4e-07	-1.97	0.04884
PsychENCODE	/mnt/ilae/archive/tools/twas/WEIGHTS//PEC_TWAS_weights/ENSG00000100220.wgt.RDat	RTCB	22	32783569	32808242	0.10627	22:32831443	4	22:32732454	0.0345	-4.7	0.2043	1970	1970	bslmm	0.047	1.3e-15	-1.9698	0.04886
PsychENCODE	/mnt/ilae/archive/tools/twas/WEIGHTS//PEC_TWAS_weights/ENSG00000197157.wgt.RDat	SND1	7	127292234	127732661	0.09096	7:128193037	4.34	7:127292004	0.0628	-9.29	-2.035	1864	6	lasso	0.066	1.5e-21	1.96948	0.0489
PsychENCODE	/mnt/ilae/archive/tools/twas/WEIGHTS//PEC_TWAS_weights/ENSG00000267651.wgt.RDat	RP11-95O2.1	18	34814082	34816205	0.0131	18:34721300	-3.76	18:35131247	0.000977	-3.7	-1.003	893	893	bslmm	0.0011	0.12	1.96863	0.048996
PsychENCODE	/mnt/ilae/archive/tools/twas/WEIGHTS//PEC_TWAS_weights/ENSG00000181195.wgt.RDat	PENK	8	57349233	57359293	0.31271	8:56994860	4.31	8:57431464	0.0602	10	0.861	1581	87	enet	0.19	6.9e-64	1.96856	0.049
PsychENCODE	/mnt/ilae/archive/tools/twas/WEIGHTS//PEC_TWAS_weights/ENSG00000257242.wgt.RDat	C12orf79	12	92378756	92536690	0.02312	12:92511021	-4.26	12:92459052	-0.000743	3.13	0.408	1643	1643	bslmm	0.0029	0.027	1.96788	0.049082
PsychENCODE	/mnt/ilae/archive/tools/twas/WEIGHTS//PEC_TWAS_weights/ENSG00000096093.wgt.RDat	EFHC1	6	52285106	52387892	0.14339	6:52212416	3.6	6:52371547	0.0547	9.17	-1.923	1713	31	enet	0.094	3.2e-30	-1.96742	0.049135
PsychENCODE	/mnt/ilae/archive/tools/twas/WEIGHTS//PEC_TWAS_weights/ENSG00000198327.wgt.RDat	HIST1H4F	6	26240561	26240976	0.31754	6:26324149	-2.75	6:26254160	0.264548	18.73	-1.936	914	20	enet	0.29	3.4e-101	-1.96612	0.04928
PsychENCODE	/mnt/ilae/archive/tools/twas/WEIGHTS//PEC_TWAS_weights/ENSG00000106462.wgt.RDat	EZH2	7	148504475	148581413	0.04999	7:149064403	4.11	7:148538622	0.0107	4.75	0.939	1701	1701	bslmm	0.017	1.3e-06	-1.96629	0.0493
PsychENCODE	/mnt/ilae/archive/tools/twas/WEIGHTS//PEC_TWAS_weights/ENSG00000156162.wgt.RDat	DPY19L4	8	95731931	95806064	0.22153	8:95581491	-3.84	8:95723541	0.0749	-10.2	-1.432	1957	15	lasso	0.12	2.1e-37	1.9664	0.0493
PsychENCODE	/mnt/ilae/archive/tools/twas/WEIGHTS//PEC_TWAS_weights/ENSG00000251350.wgt.RDat	RP11-328N19.1	4	44018878	44024080	0.13943	4:44379674	3.92	4:44035761	0.0377	7.62	-1.125	1556	1556	bslmm	0.065	3.5e-21	-1.96562	0.0493
PsychENCODE	/mnt/ilae/archive/tools/twas/WEIGHTS//PEC_TWAS_weights/ENSG00000149798.wgt.RDat	CDC42EP2	11	65082289	65089900	0.02079	11:64809133	-3.53	11:65036835	-0.00061	3.28	-2.752	895	895	bslmm	0.0026	0.036	-1.966	0.049304
PsychENCODE	/mnt/ilae/archive/tools/twas/WEIGHTS//PEC_TWAS_weights/ENSG00000267470.wgt.RDat	ZNF571-AS1	19	38039816	38078249	0.11142	19:37541675	-2.85	19:38061706	0.00969	-5.74	0.096	1152	24	enet	0.039	2.6e-13	-1.96529	0.04938
PsychENCODE	/mnt/ilae/archive/tools/twas/WEIGHTS//PEC_TWAS_weights/ENSG00000067601.wgt.RDat	PMS2P4	7	66752528	66767894	0.06492	7:66514647	4.54	7:66736143	0.0291	-7.12	1.775	2518	2518	bslmm	0.04	9.7e-14	-1.96504	0.0494
PsychENCODE	/mnt/ilae/archive/tools/twas/WEIGHTS//PEC_TWAS_weights/ENSG00000234373.wgt.RDat	SNX18P7	9	33576378	33577012	0.1873	9:33130510	-2.74	9:33525569	0.0934	11.62	-2.08434	1630	11	enet	0.11	4.9e-34	-1.96424	0.0495
PsychENCODE	/mnt/ilae/archive/tools/twas/WEIGHTS//PEC_TWAS_weights/ENSG00000273297.wgt.RDat	RP11-38M8.1	7	134101042	134117205	0.12857	7:134325922	3.39	7:134116944	0.101	11.65	-1.937	1669	4	lasso	0.1	2.7e-33	-1.96366	0.0496
PsychENCODE	/mnt/ilae/archive/tools/twas/WEIGHTS//PEC_TWAS_weights/ENSG00000219881.wgt.RDat	GAPDHP42	6	70455763	70456743	0.07284	6:70805536	3.56	6:70388352	0.0587	9.3	-1.852	1635	1635	blup	0.063	1.1e-20	-1.9624	0.049715
PsychENCODE	/mnt/ilae/archive/tools/twas/WEIGHTS//PEC_TWAS_weights/ENSG00000065809.wgt.RDat	FAM107B	10	14560556	14816896	0.25039	10:14747908	3.48	10:14590010	0.0724	11.56	1.812	2243	18	enet	0.17	9.8e-57	1.96	0.04973
PsychENCODE	/mnt/ilae/archive/tools/twas/WEIGHTS//PEC_TWAS_weights/ENSG00000132434.wgt.RDat	LANCL2	7	55433141	55501435	0.14527	7:55826234	2.58	7:55471365	0.0262	-7.77	-1.232	1930	1930	bslmm	0.055	4.2e-18	1.96137	0.0498
PsychENCODE	/mnt/ilae/archive/tools/twas/WEIGHTS//PEC_TWAS_weights/ENSG00000159377.wgt.RDat	PSMB4	1	151372010	151374420	0.07609	1:151603433	-3.44	1:151374545	0.0403	7.52	1.905	827	5	lasso	0.041	7.2e-14	1.96197	0.0498
PsychENCODE	/mnt/ilae/archive/tools/twas/WEIGHTS//PEC_TWAS_weights/ENSG00000126775.wgt.RDat	ATG14	14	55833110	55878576	0.10755	14:56361738	-3.17	14:55823422	0.047	-8.02	-1.901	1735	4	lasso	0.076	1.3e-24	1.96132	0.04984
PsychENCODE	/mnt/ilae/archive/tools/twas/WEIGHTS//PEC_TWAS_weights/ENSG00000093144.wgt.RDat	ECHDC1	6	127609855	127664754	0.09048	6:127737282	-4.23	6:127718058	0.036	7.07	2.519	1282	1282	blup	0.037	1e-12	1.96046	0.049942
PsychENCODE	/mnt/ilae/archive/tools/twas/WEIGHTS//PEC_TWAS_weights/ENSG00000142599.wgt.RDat	RERE	1	8412457	8877702	0.08956	1:8246934	-3.65	1:8468278	0.0576	9.07	-1.96	1864	1	top1	0.058	5.7e-19	-1.96	0.05
PsychENCODE	/mnt/ilae/archive/tools/twas/WEIGHTS//PEC_TWAS_weights/ENSG00000197965.wgt.RDat	MPZL1	1	167690429	167761156	0.18964	1:167845866	3.25	1:167755382	0.0601	10.02	-2.328	1286	31	enet	0.11	4.6e-37	-1.95975	0.05
PsychENCODE	/mnt/ilae/archive/tools/twas/WEIGHTS//PEC_TWAS_weights/ENSG00000273055.wgt.RDat	CTB-13F3.1	7	107582561	107583185	0.02236	7:107633171	-3.09	7:107582323	0.0126	4.36	1.96	1160	1	top1	0.013	2.6e-05	1.96	0.05
PsychENCODE	/mnt/ilae/archive/tools/twas/WEIGHTS//PEC_TWAS_weights/ENSG00000203760.wgt.RDat	CENPW	6	126661320	126670021	0.04248	6:127119045	-2.29	6:126815604	0.0411	-7.97	1.922	544	544	bslmm	0.043	1.2e-14	-1.95927	0.050081
PsychENCODE	/mnt/ilae/archive/tools/twas/WEIGHTS//PEC_TWAS_weights/ENSG00000187773.wgt.RDat	FAM69C	18	72102963	72125179	0.1589	18:71638225	3.35	18:72124182	0.071698	-10.01	-2.06362	1477	7	lasso	0.092	9.1e-30	1.95873	0.050144
PsychENCODE	/mnt/ilae/archive/tools/twas/WEIGHTS//PEC_TWAS_weights/ENSG00000114742.wgt.RDat	WDR48	3	39093489	39138155	0.0464	3:39171360	4.1	3:38947271	0.0166	-5.07	1.9583	1594	1	top1	0.017	1.6e-06	-1.95832	0.050192
PsychENCODE	/mnt/ilae/archive/tools/twas/WEIGHTS//PEC_TWAS_weights/ENSG00000169994.wgt.RDat	MYO7B	2	128293378	128395304	0.03844	2:127857334	-3.04	2:127984917	-0.000695	4.12	1.509	1735	1735	blup	0.006	0.0028	1.95566	0.0505
PsychENCODE	/mnt/ilae/archive/tools/twas/WEIGHTS//PEC_TWAS_weights/ENSG00000186417.wgt.RDat	GLDN	15	51633826	51700210	0.48665	15:51413089	-3.65	15:51618307	0.0873	-7.15	-1.501	1377	1377	bslmm	0.17	1.5e-54	1.95526	0.050553
PsychENCODE	/mnt/ilae/archive/tools/twas/WEIGHTS//PEC_TWAS_weights/ENSG00000162706.wgt.RDat	CADM3	1	159141399	159173103	0.03954	1:158996371	-3.74	1:159229537	-0.00026	4.55	2.364	1577	14	enet	0.016	2.8e-06	1.9545	0.0506
PsychENCODE	/mnt/ilae/archive/tools/twas/WEIGHTS//PEC_TWAS_weights/ENSG00000228812.wgt.RDat	RP11-157P1.5	20	60928051	60931536	0.08415	20:61327230	-3.48	20:60931224	0.0149	6.56	-0.1342	1688	11	enet	0.031	7.1e-11	-1.95521	0.0506
PsychENCODE	/mnt/ilae/archive/tools/twas/WEIGHTS//PEC_TWAS_weights/ENSG00000260461.wgt.RDat	RP11-541N10.3	10	105637132	105639519	0.08772	10:106021333	3.01	10:105650598	0.067	-9.78	1.954	1017	1	top1	0.067	6.7e-22	-1.95	0.0507
PsychENCODE	/mnt/ilae/archive/tools/twas/WEIGHTS//PEC_TWAS_weights/ENSG00000143318.wgt.RDat	CASQ1	1	160160285	160171676	0.63194	1:160245300	-3.55	1:160163816	0.486	-25.49	1.675	1168	47	enet	0.55	8.2e-229	-1.95302	0.0508
PsychENCODE	/mnt/ilae/archive/tools/twas/WEIGHTS//PEC_TWAS_weights/ENSG00000235665.wgt.RDat	LINC00298	2	8062556	8418214	0.05634	2:8648540	-3.5	2:8069080	0.0317	6.91	1.711	1723	8	enet	0.034	1.2e-11	1.95343	0.0508
PsychENCODE	/mnt/ilae/archive/tools/twas/WEIGHTS//PEC_TWAS_weights/ENSG00000235049.wgt.RDat	LINC00940	12	2038368	2045740	0.07674	12:1605898	3.55	12:2043365	0.0506	5.68	-1.4993	1417	5	lasso	0.057	6.8e-19	-1.95291	0.050831
PsychENCODE	/mnt/ilae/archive/tools/twas/WEIGHTS//PEC_TWAS_weights/ENSG00000129515.wgt.RDat	SNX6	14	35030300	35099389	0.18024	14:35528801	4.12	14:35102061	0.102	-12.21	-1.023	1980	10	lasso	0.13	1.1e-42	1.95282	0.05084
PsychENCODE	/mnt/ilae/archive/tools/twas/WEIGHTS//PEC_TWAS_weights/ENSG00000113810.wgt.RDat	SMC4	3	160117062	160152750	0.02319	3:160268021	3.36	3:160141665	-0.000663	4.09	1.7244	1325	1325	bslmm	0.005	0.0059	1.95259	0.050868
PsychENCODE	/mnt/ilae/archive/tools/twas/WEIGHTS//PEC_TWAS_weights/ENSG00000224997.wgt.RDat	AL049840.1	14	104177607	104179149	0.04358	14:104620706	3.72	14:104116321	0.0261	6.62	1.952	1731	1	top1	0.026	2.2e-09	1.952	0.05094
PsychENCODE	/mnt/ilae/archive/tools/twas/WEIGHTS//PEC_TWAS_weights/ENSG00000223899.wgt.RDat	SEC13P1	3	33075355	33076302	0.13751	3:33281713	3.11	3:33087348	0.102	11.91	1.911	1586	2	enet	0.1	7.6e-34	1.94993	0.051185
PsychENCODE	/mnt/ilae/archive/tools/twas/WEIGHTS//PEC_TWAS_weights/ENSG00000178741.wgt.RDat	COX5A	15	75212132	75230509	0.02336	15:75634198	-3.72	15:75237885	0.0103	4.71	1.799	868	5	enet	0.011	7.5e-05	1.94918	0.051274
PsychENCODE	/mnt/ilae/archive/tools/twas/WEIGHTS//PEC_TWAS_weights/ENSG00000123610.wgt.RDat	TNFAIP6	2	152214106	152236560	0.2126	2:152356361	4.67	2:152176259	0.112	12.49	2.312	1437	42	enet	0.16	1.2e-50	1.94922	0.0513
PsychENCODE	/mnt/ilae/archive/tools/twas/WEIGHTS//PEC_TWAS_weights/ENSG00000256181.wgt.RDat	AP000438.4	11	63033308	63033728	0.01483	11:62732352	-3.29	11:63036867	0.00706	4.33	1.822	1141	2	lasso	0.0085	0.00047	1.9473	0.051494
PsychENCODE	/mnt/ilae/archive/tools/twas/WEIGHTS//PEC_TWAS_weights/ENSG00000163644.wgt.RDat	PPM1K	4	89178772	89205921	0.13159	4:88900547	3.31	4:89210605	0.0705	-10.03	1.98	1399	27	enet	0.083	5.4e-27	-1.9456	0.0517
PsychENCODE	/mnt/ilae/archive/tools/twas/WEIGHTS//PEC_TWAS_weights/ENSG00000167323.wgt.RDat	STIM1	11	3875757	4114439	0.14603	11:4543236	-3.48	11:3876457	0.0612	-9.23	0.994818	2387	10	lasso	0.089	6.5e-29	-1.945	0.051779
PsychENCODE	/mnt/ilae/archive/tools/twas/WEIGHTS//PEC_TWAS_weights/ENSG00000102466.wgt.RDat	FGF14	13	102372134	103054124	0.0688	13:102164811	3.25	13:102381301	0.0504	-8.34	1.944	2350	1	lasso	0.053	1.8e-17	-1.944	0.0519
PsychENCODE	/mnt/ilae/archive/tools/twas/WEIGHTS//PEC_TWAS_weights/ENSG00000163873.wgt.RDat	GRIK3	1	37261128	37499730	0.03285	1:37570064	3.1	1:37118819	-0.000736	-3.27	-0.043	1545	1545	bslmm	0.004	0.013	1.94377	0.0519
PsychENCODE	/mnt/ilae/archive/tools/twas/WEIGHTS//PEC_TWAS_weights/ENSG00000187186.wgt.RDat	RP11-195F19.5	9	34664160	34666109	0.0226	9:34637990	-2.5	9:34967814	-0.000417	3.18	0.505	1075	1075	bslmm	2.5e-05	0.31	1.94345	0.052
PsychENCODE	/mnt/ilae/archive/tools/twas/WEIGHTS//PEC_TWAS_weights/ENSG00000235108.wgt.RDat	IFNA12P	9	21403080	21403650	0.012	9:21405421	4.67	9:21623338	0.000935	-3.54	-0.876	1467	1467	bslmm	0.0019	0.059	1.94335	0.052
PsychENCODE	/mnt/ilae/archive/tools/twas/WEIGHTS//PEC_TWAS_weights/ENSG00000143971.wgt.RDat	ETAA1	2	67624451	67637677	0.23633	2:67452797	-4.77	2:67628649	0.191	16.62	2.057	1697	29	enet	0.25	1.3e-83	1.94271	0.0521
PsychENCODE	/mnt/ilae/archive/tools/twas/WEIGHTS//PEC_TWAS_weights/ENSG00000167635.wgt.RDat	ZNF146	19	36705504	36729676	0.07971	19:36208558	4.48	19:36734659	0.023	7.4	-2.141	1218	1218	bslmm	0.046	2e-15	-1.94219	0.05211
PsychENCODE	/mnt/ilae/archive/tools/twas/WEIGHTS//PEC_TWAS_weights/ENSG00000135090.wgt.RDat	TAOK3	12	118587606	118810750	0.03991	12:118416945	-3.69	12:118849509	0.0122	-5.07	2.596	1918	3	lasso	0.015	5.1e-06	-1.94185	0.052155
PsychENCODE	/mnt/ilae/archive/tools/twas/WEIGHTS//PEC_TWAS_weights/ENSG00000099246.wgt.RDat	RAB18	10	27793197	27831143	0.07459	10:28123930	3.72	10:27784097	0.0188	5.86	0.777035	1940	1940	bslmm	0.025	4e-09	1.94	0.05217
PsychENCODE	/mnt/ilae/archive/tools/twas/WEIGHTS//PEC_TWAS_weights/ENSG00000136878.wgt.RDat	USP20	9	132596977	132644107	0.0759	9:132406433	3.49	9:132617649	0.0263	6.44	-1.874	1853	1853	bslmm	0.042	4e-14	-1.94139	0.0522
PsychENCODE	/mnt/ilae/archive/tools/twas/WEIGHTS//PEC_TWAS_weights/ENSG00000143314.wgt.RDat	MRPL24	1	156707095	156711382	0.3175	1:156665530	2.97	1:156716689	0.218	-17.38	-2.26	1193	32	enet	0.24	1.4e-82	1.94165	0.0522
PsychENCODE	/mnt/ilae/archive/tools/twas/WEIGHTS//PEC_TWAS_weights/ENSG00000270157.wgt.RDat	RP5-894A10.6	7	141362722	141363646	0.20598	7:141373099	-2.98	7:141280073	0.0365	-8.72	1.923	870	870	bslmm	0.12	1.3e-38	-1.94182	0.0522
PsychENCODE	/mnt/ilae/archive/tools/twas/WEIGHTS//PEC_TWAS_weights/ENSG00000135596.wgt.RDat	MICAL1	6	109765265	109787171	0.18463	6:109524795	-2.98	6:109773946	0.128	-13.34	-0.573	1534	26	enet	0.16	7.4e-54	1.94115	0.052241
PsychENCODE	/mnt/ilae/archive/tools/twas/WEIGHTS//PEC_TWAS_weights/ENSG00000131238.wgt.RDat	PPT1	1	40538379	40563375	0.12033	1:40287279	-3.95	1:40545964	0.075	10.77	2.226	1483	13	enet	0.093	3.3e-30	1.94061	0.0523
PsychENCODE	/mnt/ilae/archive/tools/twas/WEIGHTS//PEC_TWAS_weights/ENSG00000145191.wgt.RDat	EIF2B5	3	183852826	184402546	0.07218	3:183766963	-3.6	3:183881234	0.0202	-6.88	-1.535	2231	7	lasso	0.034	8.1e-12	1.9404	0.052331
PsychENCODE	/mnt/ilae/archive/tools/twas/WEIGHTS//PEC_TWAS_weights/ENSG00000169379.wgt.RDat	ARL13B	3	93698983	93774512	0.01395	3:93978536	-3.35	3:94103891	0.00671	4.01	-1.94	800	1	top1	0.0067	0.0017	-1.94	0.05238
PsychENCODE	/mnt/ilae/archive/tools/twas/WEIGHTS//PEC_TWAS_weights/ENSG00000162444.wgt.RDat	RBP7	1	10057264	10076078	0.12825	1:10436195	3.08	1:9994243	0.0183	-6.61	2.078	1126	1126	blup	0.049	3.1e-16	-1.93911	0.0525
PsychENCODE	/mnt/ilae/archive/tools/twas/WEIGHTS//PEC_TWAS_weights/ENSG00000255559.wgt.RDat	ZNF252P-AS1	8	146228197	146231432	0.02335	8:146194415	3.69	8:146204204	0.00162	4.02	3.15	504	504	bslmm	0.0062	0.0024	1.93892	0.0525
PsychENCODE	/mnt/ilae/archive/tools/twas/WEIGHTS//PEC_TWAS_weights/ENSG00000119139.wgt.RDat	TJP2	9	71736209	71870124	0.0237	9:71471381	4.26	9:71843505	-0.000541	-3.36	0.4929	1553	1553	bslmm	-7e-05	0.34	-1.93794	0.0526
PsychENCODE	/mnt/ilae/archive/tools/twas/WEIGHTS//PEC_TWAS_weights/ENSG00000203886.wgt.RDat	CYP17A1-AS1	10	104592478	104594273	0.03644	10:104124605	3.26	10:104572081	0.0329	7.48	-1.983	1232	4	lasso	0.039	2e-13	-1.94	0.05267
PsychENCODE	/mnt/ilae/archive/tools/twas/WEIGHTS//PEC_TWAS_weights/ENSG00000234193.wgt.RDat	AC097461.4	2	223782105	223784081	0.03273	2:224043967	2.92	2:223748191	0.0178	5.13	1.937	1771	1	top1	0.018	6.6e-07	1.937	0.0527
PsychENCODE	/mnt/ilae/archive/tools/twas/WEIGHTS//PEC_TWAS_weights/ENSG00000203756.wgt.RDat	TMEM244	6	130152389	130182692	0.17372	6:130110303	-3.07	6:130161948	0.12	-13.94	1.58584	1679	7	lasso	0.18	2.3e-59	-1.93708	0.052736
PsychENCODE	/mnt/ilae/archive/tools/twas/WEIGHTS//PEC_TWAS_weights/ENSG00000119673.wgt.RDat	ACOT2	14	74034324	74042357	0.56529	14:74501536	-4.57	14:74032122	0.191	-16.01	1.76116	1583	102	enet	0.28	7.6e-96	-1.93664	0.05279
PsychENCODE	/mnt/ilae/archive/tools/twas/WEIGHTS//PEC_TWAS_weights/ENSG00000123545.wgt.RDat	NDUFAF4	6	97337189	97345757	0.50303	6:96920382	2.38	6:97333386	0.496	25.55	1.747	1571	34	enet	0.5	3.2e-200	1.93596	0.052872
PsychENCODE	/mnt/ilae/archive/tools/twas/WEIGHTS//PEC_TWAS_weights/ENSG00000236015.wgt.RDat	AC011290.5	7	39608975	39609797	0.01149	7:39429482	-3.82	7:39490622	0.000128	3.29	1.936	1269	2	lasso	0.0022	0.046	1.93597	0.0529
PsychENCODE	/mnt/ilae/archive/tools/twas/WEIGHTS//PEC_TWAS_weights/ENSG00000111481.wgt.RDat	COPZ1	12	54694986	54745633	0.0433	12:54601828	-3.15	12:54748342	0.0266	-6.82	-1.9348	1191	1	top1	0.027	1.5e-09	1.93482	0.053013
PsychENCODE	/mnt/ilae/archive/tools/twas/WEIGHTS//PEC_TWAS_weights/ENSG00000186314.wgt.RDat	PRELID2	5	144851362	145214932	0.06563	5:145157429	3.81	5:144966252	0.00246	4.78	-2.2547	1725	1725	bslmm	0.024	8.9e-09	-1.9334	0.0532
PsychENCODE	/mnt/ilae/archive/tools/twas/WEIGHTS//PEC_TWAS_weights/ENSG00000260941.wgt.RDat	LINC00622	1	120140325	120141894	0.13464	1:120066875	3.04	1:120123990	0.0104	-5.88	-0.34928	1002	1002	bslmm	0.049	1.7e-16	1.9329	0.0532
PsychENCODE	/mnt/ilae/archive/tools/twas/WEIGHTS//PEC_TWAS_weights/ENSG00000141576.wgt.RDat	RNF157	17	74138534	74236454	0.12838	17:73876567	3.44	17:74239595	0.0499	-9.11	1.148	1442	1442	bslmm	0.078	2.3e-25	-1.93215	0.0533
PsychENCODE	/mnt/ilae/archive/tools/twas/WEIGHTS//PEC_TWAS_weights/ENSG00000167912.wgt.RDat	RP11-25K19.1	8	60031599	60033905	0.04105	8:60350731	-2.9	8:60042010	0.00923	4.2	-1.93	1249	1	top1	0.0092	0.00028	-1.93	0.0536
PsychENCODE	/mnt/ilae/archive/tools/twas/WEIGHTS//PEC_TWAS_weights/ENSG00000172824.wgt.RDat	CES4A	16	67022492	67043661	0.05028	16:67019934	-3.35	16:67094490	0.0117	-3.38	1.93	707	1	top1	0.012	4.9e-05	-1.93	0.0536
PsychENCODE	/mnt/ilae/archive/tools/twas/WEIGHTS//PEC_TWAS_weights/ENSG00000257921.wgt.RDat	RP11-571M6.15	12	58166811	58180829	0.02953	12:58082431	2.94	12:58199436	0.0098	-4.76	-1.1075	942	8	enet	0.011	9.8e-05	1.9295	0.053669
PsychENCODE	/mnt/ilae/archive/tools/twas/WEIGHTS//PEC_TWAS_weights/ENSG00000075415.wgt.RDat	SLC25A3	12	98987369	98995946	0.06997	12:99142197	3.59	12:98999398	0.0235	7.68	1.513	1200	25	enet	0.044	1e-14	1.92938	0.053683
PsychENCODE	/mnt/ilae/archive/tools/twas/WEIGHTS//PEC_TWAS_weights/ENSG00000103723.wgt.RDat	AP3B2	15	83328033	83378666	0.20257	15:83858629	2.67	15:83384069	0.136	13.11	-1.429	713	15	enet	0.14	1.1e-45	-1.92937	0.053684
PsychENCODE	/mnt/ilae/archive/tools/twas/WEIGHTS//PEC_TWAS_weights/ENSG00000008018.wgt.RDat	PSMB1	6	170844205	170862429	0.16598	6:170351593	2.75	6:170909796	0.117	-11.59	1.929	1000	1	top1	0.12	1.3e-37	-1.929	0.053731
PsychENCODE	/mnt/ilae/archive/tools/twas/WEIGHTS//PEC_TWAS_weights/ENSG00000064313.wgt.RDat	TAF2	8	120743015	120845103	0.19834	8:121107657	3.87	8:120857455	0.0868	12.34	1.788	1779	5	lasso	0.16	1.8e-50	1.92871	0.0538
PsychENCODE	/mnt/ilae/archive/tools/twas/WEIGHTS//PEC_TWAS_weights/ENSG00000197183.wgt.RDat	C20orf112	20	31030862	31172876	0.02467	20:31669812	3.95	20:30812173	0.00643	4.65	-1.177	1271	1271	blup	0.011	6e-05	-1.92786	0.0539
PsychENCODE	/mnt/ilae/archive/tools/twas/WEIGHTS//PEC_TWAS_weights/ENSG00000265478.wgt.RDat	CTD-2145A24.3	17	18713269	18714253	0.05108	17:18892656	-4.21	17:18716055	0.0209	5.79	1.928	577	1	top1	0.021	7.7e-08	1.928	0.0539
PsychENCODE	/mnt/ilae/archive/tools/twas/WEIGHTS//PEC_TWAS_weights/ENSG00000151006.wgt.RDat	PRSS53	16	31094746	31100949	0.0277	16:31359330	-2.8	16:31081460	0.00435	-3.82	1.068	620	620	bslmm	0.0083	0.00055	-1.92673	0.054
PsychENCODE	/mnt/ilae/archive/tools/twas/WEIGHTS//PEC_TWAS_weights/ENSG00000162437.wgt.RDat	RAVER2	1	65210778	65298915	0.24808	1:65569370	-3.28	1:65301490	0.133	-13.3	2.041	1240	38	enet	0.15	1.3e-47	-1.92653	0.054
PsychENCODE	/mnt/ilae/archive/tools/twas/WEIGHTS//PEC_TWAS_weights/ENSG00000244476.wgt.RDat	ERVFRD-1	6	11102722	11111965	0.02771	6:10958010	3.05	6:11199962	0.000866	-4.04	-2.002	1558	2	lasso	0.0079	0.00069	1.9267	0.054017
PsychENCODE	/mnt/ilae/archive/tools/twas/WEIGHTS//PEC_TWAS_weights/ENSG00000225140.wgt.RDat	RP11-809C18.3	10	674578	677195	0.33359	10:543008	3.92	10:679126	0.204	-16.46	1.508	1213	1213	bslmm	0.25	3.7e-83	-1.93	0.05408
PsychENCODE	/mnt/ilae/archive/tools/twas/WEIGHTS//PEC_TWAS_weights/ENSG00000251201.wgt.RDat	TMED7-TICAM2	5	114914339	114961858	0.03039	5:114451545	-3.94	5:114841286	0.000128	3.8	-1.259	1664	1664	bslmm	0.0025	0.037	-1.926	0.0541
PsychENCODE	/mnt/ilae/archive/tools/twas/WEIGHTS//PEC_TWAS_weights/ENSG00000153956.wgt.RDat	CACNA2D1	7	81575760	82073114	0.07359	7:81186884	-3.19	7:82157214	0.051	5.51	-1.925	2076	1	top1	0.051	5.7e-17	-1.925	0.0542
PsychENCODE	/mnt/ilae/archive/tools/twas/WEIGHTS//PEC_TWAS_weights/ENSG00000132463.wgt.RDat	GRSF1	4	71681499	71705662	0.11674	4:71487848	-3.68	4:71807349	0.011	-5.25	2.3852	1559	44	enet	0.049	1.7e-16	-1.92455	0.0543
PsychENCODE	/mnt/ilae/archive/tools/twas/WEIGHTS//PEC_TWAS_weights/ENSG00000139116.wgt.RDat	KIF21A	12	39687030	39837192	0.05022	12:39395140	-3.5	12:39765262	0.0247	6.1	-1.3	1347	1347	bslmm	0.028	4.9e-10	-1.92405	0.054348
PsychENCODE	/mnt/ilae/archive/tools/twas/WEIGHTS//PEC_TWAS_weights/ENSG00000163006.wgt.RDat	CCDC138	2	109403213	109501933	0.06235	2:109916837	-3.21	2:109462168	0.0346	6.91	1.924	1693	1	top1	0.035	5.6e-12	1.924	0.0544
PsychENCODE	/mnt/ilae/archive/tools/twas/WEIGHTS//PEC_TWAS_weights/ENSG00000100811.wgt.RDat	YY1	14	100704635	100749129	0.05701	14:100745590	3.06	14:100701919	-0.000137	-4.02	1.65279	1312	1312	bslmm	0.0073	0.0011	-1.92322	0.05445
PsychENCODE	/mnt/ilae/archive/tools/twas/WEIGHTS//PEC_TWAS_weights/ENSG00000271119.wgt.RDat	CTD-2012J19.3	5	1594741	1611582	0.03793	5:1239010	4.21	5:1597926	0.0127	-5.15	1.742	2123	8	lasso	0.018	6.3e-07	-1.9226	0.0545
PsychENCODE	/mnt/ilae/archive/tools/twas/WEIGHTS//PEC_TWAS_weights/ENSG00000114503.wgt.RDat	NCBP2	3	196662273	196669468	0.28128	3:197087009	3.72	3:196665864	0.166	12.62	1.811	1522	3	lasso	0.21	2.5e-71	1.92221	0.054579
PsychENCODE	/mnt/ilae/archive/tools/twas/WEIGHTS//PEC_TWAS_weights/ENSG00000104290.wgt.RDat	FZD3	8	28351729	28431775	0.08876	8:27995722	3.27	8:28416238	0.106	12.45	1.893	999	13	lasso	0.12	2.3e-38	1.92186	0.0546
PsychENCODE	/mnt/ilae/archive/tools/twas/WEIGHTS//PEC_TWAS_weights/ENSG00000164180.wgt.RDat	TMEM161B	5	87485450	87565293	0.03478	5:88061256	3.71	5:87504285	0.0166	-5.75	-1.148	1115	6	lasso	0.019	2.5e-07	1.9217	0.0546
PsychENCODE	/mnt/ilae/archive/tools/twas/WEIGHTS//PEC_TWAS_weights/ENSG00000141736.wgt.RDat	ERBB2	17	37844167	37886679	0.02093	17:38370461	-3.77	17:37838301	0.0031	4.26	-0.989	1091	1091	bslmm	0.0073	0.0011	-1.92158	0.0547
PsychENCODE	/mnt/ilae/archive/tools/twas/WEIGHTS//PEC_TWAS_weights/ENSG00000128872.wgt.RDat	TMOD2	15	52043758	52108565	0.04292	15:52124138	-3.47	15:52081781	0.0351	-7.47	-1.921	1292	1	top1	0.035	4e-12	1.921	0.054732
PsychENCODE	/mnt/ilae/archive/tools/twas/WEIGHTS//PEC_TWAS_weights/ENSG00000136754.wgt.RDat	ABI1	10	27035522	27150016	0.08194	10:27015761	3.36	10:27107044	0.0478	-8.04	1.919	2317	1	top1	0.048	5.7e-16	-1.92	0.05498
PsychENCODE	/mnt/ilae/archive/tools/twas/WEIGHTS//PEC_TWAS_weights/ENSG00000153993.wgt.RDat	SEMA3D	7	84624869	84816171	0.09946	7:84262084	3.21	7:84784053	0.0286	-7.15	-1.74	1427	9	lasso	0.029	2.2e-10	1.91912	0.055
PsychENCODE	/mnt/ilae/archive/tools/twas/WEIGHTS//PEC_TWAS_weights/ENSG00000100968.wgt.RDat	NFATC4	14	24834879	24848810	0.10354	14:24660323	3.25	14:24824353	0.056	-8.48	-0.518	1315	18	enet	0.061	6e-20	1.91866	0.05503
PsychENCODE	/mnt/ilae/archive/tools/twas/WEIGHTS//PEC_TWAS_weights/ENSG00000173905.wgt.RDat	GOLIM4	3	167726465	167813763	0.07541	3:167831168	-3.85	3:167692281	0.0208	5.19	0.198	1161	1161	bslmm	0.033	1.6e-11	-1.91824	0.055081
PsychENCODE	/mnt/ilae/archive/tools/twas/WEIGHTS//PEC_TWAS_weights/ENSG00000087206.wgt.RDat	UIMC1	5	176332006	176449634	0.14887	5:176813419	-2.85	5:176425281	0.119	-12.62	-2.015	1311	15	enet	0.12	7.9e-40	1.9177	0.0551
PsychENCODE	/mnt/ilae/archive/tools/twas/WEIGHTS//PEC_TWAS_weights/ENSG00000171522.wgt.RDat	PTGER4	5	40679600	40693837	0.05854	5:41069602	-3.29	5:40198446	0.0175	-6.04	-0.896	1658	1658	blup	0.031	9.1e-11	1.9175	0.0552
PsychENCODE	/mnt/ilae/archive/tools/twas/WEIGHTS//PEC_TWAS_weights/ENSG00000139372.wgt.RDat	TDG	12	104359582	104382652	0.06112	12:104052338	-3.62	12:104380594	0.000346	4.92	-0.026	1738	1738	bslmm	0.018	5e-07	-1.91651	0.0553
PsychENCODE	/mnt/ilae/archive/tools/twas/WEIGHTS//PEC_TWAS_weights/ENSG00000233266.wgt.RDat	HMGB1P31	2	54278471	54278897	0.09333	2:53958320	-4.71	2:54222185	0.0493	9.38	-1.533	1452	18	enet	0.067	8.3e-22	-1.91653	0.0553
PsychENCODE	/mnt/ilae/archive/tools/twas/WEIGHTS//PEC_TWAS_weights/ENSG00000248593.wgt.RDat	DSTNP2	12	6993846	6994950	0.12669	12:6910466	-4.28	12:6987172	0.0717	9.99	2.444	1062	1062	bslmm	0.076	1.3e-24	1.91433	0.055578
PsychENCODE	/mnt/ilae/archive/tools/twas/WEIGHTS//PEC_TWAS_weights/ENSG00000032389.wgt.RDat	TSSC1	2	3192696	3381653	0.02931	2:3449755	3.35	2:3248860	0.00369	-4.85	-1.913	2099	1	top1	0.0037	0.015	1.913	0.0557
PsychENCODE	/mnt/ilae/archive/tools/twas/WEIGHTS//PEC_TWAS_weights/ENSG00000145700.wgt.RDat	ANKRD31	5	74364100	74532703	0.08166	5:74683306	-2.76	5:74426319	0.079	-10.47	1.937	1400	6	lasso	0.089	6.3e-29	-1.9133	0.0557
PsychENCODE	/mnt/ilae/archive/tools/twas/WEIGHTS//PEC_TWAS_weights/ENSG00000234676.wgt.RDat	RP11-337A23.3	9	26955778	26956293	0.0204	9:26840484	-3.06	9:26852026	0.0019	-4.23	0.974	1759	5	enet	0.0053	0.0046	-1.9136	0.0557
PsychENCODE	/mnt/ilae/archive/tools/twas/WEIGHTS//PEC_TWAS_weights/ENSG00000105483.wgt.RDat	CARD8	19	48684027	48759203	0.30512	19:49241448	4.45	19:48706139	0.146	-13.22	0.646	1932	57	enet	0.25	5.5e-85	-1.91306	0.05574
PsychENCODE	/mnt/ilae/archive/tools/twas/WEIGHTS//PEC_TWAS_weights/ENSG00000084444.wgt.RDat	KIAA1467	12	13197218	13295455	0.30995	12:13001057	3.3	12:13239496	0.17	-14.77	0.584	1363	3	lasso	0.22	3.6e-72	-1.91235	0.055831
PsychENCODE	/mnt/ilae/archive/tools/twas/WEIGHTS//PEC_TWAS_weights/ENSG00000127325.wgt.RDat	BEST3	12	70037140	70093256	0.10239	12:70459020	-2.97	12:70081621	0.0593	-9.1	-1.729	1888	1888	bslmm	0.071	4.1e-23	1.91127	0.055971
PsychENCODE	/mnt/ilae/archive/tools/twas/WEIGHTS//PEC_TWAS_weights/ENSG00000086475.wgt.RDat	SEPHS1	10	13359424	13390297	0.11462	10:13278139	3.57	10:13389006	0.0921	-11.36	-1.911	1834	1	top1	0.092	9e-30	1.91	0.056
PsychENCODE	/mnt/ilae/archive/tools/twas/WEIGHTS//PEC_TWAS_weights/ENSG00000108528.wgt.RDat	SLC25A11	17	4840425	4843546	0.07425	17:4908721	-4.28	17:4866299	0.0632	9.76	1.91	1570	1	top1	0.063	1e-20	1.91	0.0561
PsychENCODE	/mnt/ilae/archive/tools/twas/WEIGHTS//PEC_TWAS_weights/ENSG00000182158.wgt.RDat	CREB3L2	7	137559725	137686813	0.11594	7:137449306	3.74	7:137631984	0.00831	6.65	-1.312	1467	15	enet	0.043	2.2e-14	-1.91039	0.0561
PsychENCODE	/mnt/ilae/archive/tools/twas/WEIGHTS//PEC_TWAS_weights/ENSG00000144959.wgt.RDat	NCEH1	3	172348039	172429008	0.13862	3:172356274	-3.26	3:172355454	0.0291	-7.46	-2.072	1500	1500	bslmm	0.069	1.4e-22	1.91011	0.05612
PsychENCODE	/mnt/ilae/archive/tools/twas/WEIGHTS//PEC_TWAS_weights/ENSG00000218016.wgt.RDat	ZNF192P2	6	28155828	28157210	0.26553	6:28405935	-3.46	6:28324397	0.210802	-15.58	-2.068	619	44	enet	0.26	3e-88	1.90939	0.05621
PsychENCODE	/mnt/ilae/archive/tools/twas/WEIGHTS//PEC_TWAS_weights/ENSG00000233196.wgt.RDat	GS1-304P7.1	1	186549647	186550323	0.03532	1:186931504	-2.81	1:186300877	0.00922	-5.95	-2.203	1305	1305	bslmm	0.024	9.8e-09	1.90846	0.0563
PsychENCODE	/mnt/ilae/archive/tools/twas/WEIGHTS//PEC_TWAS_weights/ENSG00000254245.wgt.RDat	PCDHGA3	5	140723601	140892546	0.07043	5:140228164	4.01	5:140990108	0.0221	6.87	-2.271	1369	1369	bslmm	0.046	2.6e-15	-1.9078	0.0564
PsychENCODE	/mnt/ilae/archive/tools/twas/WEIGHTS//PEC_TWAS_weights/ENSG00000163536.wgt.RDat	SERPINI1	3	167453031	167543356	0.04127	3:167844242	-3.71	3:167452991	0.0067	4.57	1.907	1310	1	top1	0.0067	0.0017	1.90701	0.056519
PsychENCODE	/mnt/ilae/archive/tools/twas/WEIGHTS//PEC_TWAS_weights/ENSG00000246250.wgt.RDat	RP11-613D13.5	11	43851259	43902276	0.02496	11:44026149	2.86	11:43472231	-4.93e-06	-3.88	-2.0649	1415	1415	blup	0.0019	0.06	-1.9066	0.056567
PsychENCODE	/mnt/ilae/archive/tools/twas/WEIGHTS//PEC_TWAS_weights/ENSG00000162456.wgt.RDat	KNCN	1	47011316	47017199	0.09704	1:47457851	3.62	1:47016512	0.0613	9.18	1.906	1147	1	top1	0.061	4e-20	1.906	0.0567
PsychENCODE	/mnt/ilae/archive/tools/twas/WEIGHTS//PEC_TWAS_weights/ENSG00000189045.wgt.RDat	ANKDD1B	5	74907284	74967671	0.0485	5:74957690	2.62	5:74967708	0.0292	5.61	1.905	1453	1	top1	0.029	2.5e-10	1.905	0.0568
PsychENCODE	/mnt/ilae/archive/tools/twas/WEIGHTS//PEC_TWAS_weights/ENSG00000163539.wgt.RDat	CLASP2	3	33537737	33759848	0.06044	3:33281713	3.11	3:33771700	0.0275	-6.2	1.1505	1717	1717	bslmm	0.03	1.1e-10	-1.90467	0.056823
PsychENCODE	/mnt/ilae/archive/tools/twas/WEIGHTS//PEC_TWAS_weights/ENSG00000166171.wgt.RDat	DPCD	10	103330317	103369425	0.02744	10:103674102	5.47	10:103401616	0.0108	-5.04	1.904	1004	1	top1	0.011	9.2e-05	-1.9	0.05691
PsychENCODE	/mnt/ilae/archive/tools/twas/WEIGHTS//PEC_TWAS_weights/ENSG00000230910.wgt.RDat	RP3-525N10.2	6	69339854	69344919	0.07525	6:69123452	3.03	6:69474173	0.0115	-5.95	-0.897	2193	2193	bslmm	0.024	8.6e-09	1.90352	0.056973
PsychENCODE	/mnt/ilae/archive/tools/twas/WEIGHTS//PEC_TWAS_weights/ENSG00000153317.wgt.RDat	ASAP1	8	131064353	131455906	0.06622	8:130991979	4.34	8:131084728	0.0386	7.7	-1.86184	2344	10	lasso	0.041	7e-14	-1.90368	0.057
PsychENCODE	/mnt/ilae/archive/tools/twas/WEIGHTS//PEC_TWAS_weights/ENSG00000117395.wgt.RDat	EBNA1BP2	1	43629846	43736607	0.13009	1:43138858	3.47	1:43633919	0.0874	10.82	-1.658	1271	5	lasso	0.094	2.6e-30	-1.90274	0.0571
PsychENCODE	/mnt/ilae/archive/tools/twas/WEIGHTS//PEC_TWAS_weights/ENSG00000122705.wgt.RDat	CLTA	9	36190853	36304778	0.0296	9:36747147	3.5	9:36207549	-0.000593	-3.49	-0.104	1231	1231	blup	0.0059	0.0031	-1.90212	0.0572
PsychENCODE	/mnt/ilae/archive/tools/twas/WEIGHTS//PEC_TWAS_weights/ENSG00000221866.wgt.RDat	PLXNA4	7	131808091	132333447	0.09169	7:132188397	-3.52	7:131816775	0.0127	-5.19	-0.636	1936	1936	bslmm	0.018	4.4e-07	1.90205	0.0572
PsychENCODE	/mnt/ilae/archive/tools/twas/WEIGHTS//PEC_TWAS_weights/ENSG00000136861.wgt.RDat	CDK5RAP2	9	123151147	123342448	0.1994	9:123399509	3.41	9:123342609	0.152	-14.39	1.535	901	901	bslmm	0.17	6.7e-54	-1.90023	0.0574
PsychENCODE	/mnt/ilae/archive/tools/twas/WEIGHTS//PEC_TWAS_weights/ENSG00000164898.wgt.RDat	C7orf55	7	139024203	139031065	0.06824	7:139433480	-2.71	7:139061846	0.0103	-5.51	-0.206	982	982	blup	0.027	1.4e-09	1.90039	0.0574
PsychENCODE	/mnt/ilae/archive/tools/twas/WEIGHTS//PEC_TWAS_weights/ENSG00000247556.wgt.RDat	OIP5-AS1	15	41576188	41601901	0.1525	15:41875360	-3.66	15:41588762	0.049	8.36	1.929	1160	20	enet	0.092	1e-29	1.89993	0.057443
PsychENCODE	/mnt/ilae/archive/tools/twas/WEIGHTS//PEC_TWAS_weights/ENSG00000095585.wgt.RDat	BLNK	10	97951458	98031344	0.08855	10:97739507	-2.87	10:98019113	0.0246	-6.12	-1.29439	1499	1499	bslmm	0.036	2.9e-12	1.9	0.05747
PsychENCODE	/mnt/ilae/archive/tools/twas/WEIGHTS//PEC_TWAS_weights/ENSG00000104312.wgt.RDat	RIPK2	8	90769975	90803291	0.02671	8:90825909	4.6	8:90780341	0.0135	-5.28	-1.969	1226	10	enet	0.015	6.5e-06	1.89935	0.0575
PsychENCODE	/mnt/ilae/archive/tools/twas/WEIGHTS//PEC_TWAS_weights/ENSG00000110047.wgt.RDat	EHD1	11	64619114	64655768	0.0851	11:64318347	-3.73	11:64633248	0.0293	7.5	0.390694	833	833	bslmm	0.054	8.4e-18	1.8994	0.057512
PsychENCODE	/mnt/ilae/archive/tools/twas/WEIGHTS//PEC_TWAS_weights/ENSG00000158470.wgt.RDat	B4GALT5	20	48249482	48330415	0.0276	20:48695881	2.94	20:48213552	-0.000494	-4.2	-1.3769	1546	26	enet	0.0017	0.073	1.89839	0.0576
PsychENCODE	/mnt/ilae/archive/tools/twas/WEIGHTS//PEC_TWAS_weights/ENSG00000248632.wgt.RDat	RP11-366M4.11	4	165889739	165891154	0.14868	4:165718084	-3.19	4:165892964	0.0667	9.46	-0.464	2074	9	lasso	0.11	1.3e-34	-1.89786	0.0577
PsychENCODE	/mnt/ilae/archive/tools/twas/WEIGHTS//PEC_TWAS_weights/ENSG00000100191.wgt.RDat	SLC5A4	22	32614465	32651328	0.26897	22:32676112	4.12	22:32754230	0.183	15.71	-0.907	1968	32	enet	0.27	6.8e-91	-1.8979	0.05771
PsychENCODE	/mnt/ilae/archive/tools/twas/WEIGHTS//PEC_TWAS_weights/ENSG00000213203.wgt.RDat	GIMAP1	7	150413645	150421372	0.04337	7:150197715	4.28	7:150412715	0.0226	-6.39	2.561	1567	4	lasso	0.023	1.7e-08	-1.8975	0.0578
PsychENCODE	/mnt/ilae/archive/tools/twas/WEIGHTS//PEC_TWAS_weights/ENSG00000241990.wgt.RDat	RP6-109B7.3	22	46449585	46453090	0.04455	22:46663017	2.95	22:46421145	0.00434	-4.82	-1.7676	1388	1388	bslmm	0.0053	0.0045	1.896	0.05796
PsychENCODE	/mnt/ilae/archive/tools/twas/WEIGHTS//PEC_TWAS_weights/ENSG00000069188.wgt.RDat	SDK2	17	71330523	71640228	0.05743	17:71317983	3.4	17:71640678	0.0123	4.88	-1.11752	1967	36	enet	0.018	5.5e-07	-1.89547	0.058
PsychENCODE	/mnt/ilae/archive/tools/twas/WEIGHTS//PEC_TWAS_weights/ENSG00000204920.wgt.RDat	ZNF155	19	44472014	44502477	0.40608	19:44276626	-2.81	19:44339079	0.0409	-10.19	-0.525	1498	79	enet	0.3	2.3e-103	1.89523	0.05806
PsychENCODE	/mnt/ilae/archive/tools/twas/WEIGHTS//PEC_TWAS_weights/ENSG00000230679.wgt.RDat	ENO1-AS1	1	8938894	8939953	0.01813	1:9153629	2.69	1:8925112	-0.000147	-3.7	2.188	1187	1187	blup	0.0004	0.22	-1.89525	0.0581
PsychENCODE	/mnt/ilae/archive/tools/twas/WEIGHTS//PEC_TWAS_weights/ENSG00000168079.wgt.RDat	SCARA5	8	27727399	27850244	0.09853	8:27995722	3.27	8:27855813	0.0299	7.15	-1.38739	1701	1701	bslmm	0.045	3.9e-15	-1.89443	0.0582
PsychENCODE	/mnt/ilae/archive/tools/twas/WEIGHTS//PEC_TWAS_weights/ENSG00000256436.wgt.RDat	TAS2R31	12	11182986	11184006	0.21118	12:11355324	-2.66	12:11295734	0.298	-20.16	2.3394	1682	14	lasso	0.36	4.7e-131	-1.89347	0.058296
PsychENCODE	/mnt/ilae/archive/tools/twas/WEIGHTS//PEC_TWAS_weights/ENSG00000143224.wgt.RDat	PPOX	1	161136200	161147803	0.09703	1:160639369	3.35	1:161126186	0.0563	-9.38	-1.864	1321	15	enet	0.071	5.2e-23	1.8937	0.0583
PsychENCODE	/mnt/ilae/archive/tools/twas/WEIGHTS//PEC_TWAS_weights/ENSG00000168118.wgt.RDat	RAB4A	1	229406822	229441641	0.04248	1:229612100	-3.65	1:229378889	0.00272	4.19	1.278	1262	1262	bslmm	0.0067	0.0017	1.89376	0.0583
PsychENCODE	/mnt/ilae/archive/tools/twas/WEIGHTS//PEC_TWAS_weights/ENSG00000157895.wgt.RDat	C12orf43	12	121440225	121454305	0.32549	12:121154962	3.99	12:121447519	0.161	-14.72	0.86	1874	46	enet	0.21	3.3e-71	-1.89308	0.058348
PsychENCODE	/mnt/ilae/archive/tools/twas/WEIGHTS//PEC_TWAS_weights/ENSG00000267532.wgt.RDat	MIR497HG	17	6919137	6922978	0.02791	17:6689650	3.25	17:6907989	0.000162	-4.26	1.893	1363	1	top1	0.00016	0.27	-1.893	0.0584
PsychENCODE	/mnt/ilae/archive/tools/twas/WEIGHTS//PEC_TWAS_weights/ENSG00000115419.wgt.RDat	GLS	2	191745553	191830278	0.03642	2:191591533	4.56	2:191735234	0.000147	-4.35	-1.5939	1056	1056	bslmm	0.0047	0.0074	1.89014	0.0587
PsychENCODE	/mnt/ilae/archive/tools/twas/WEIGHTS//PEC_TWAS_weights/ENSG00000262165.wgt.RDat	RP11-81A22.5	17	4704454	4710308	0.13738	17:4908721	-4.28	17:4699248	0.102	-11.85	1.78137	1523	6	lasso	0.11	3.1e-35	-1.89068	0.0587
PsychENCODE	/mnt/ilae/archive/tools/twas/WEIGHTS//PEC_TWAS_weights/ENSG00000189410.wgt.RDat	SH2D5	1	21046225	21059330	0.18817	1:21505932	-3.86	1:21061611	0.0385	-8.03	-0.1937	1331	43	enet	0.14	8.6e-45	-1.88966	0.0588
PsychENCODE	/mnt/ilae/archive/tools/twas/WEIGHTS//PEC_TWAS_weights/ENSG00000258708.wgt.RDat	SLC25A21-AS1	14	37641093	37643016	0.08296	14:37208178	-2.8	14:37626106	0.0665	-10.51	1.453	1135	37	enet	0.078	1.9e-25	-1.88912	0.05888
PsychENCODE	/mnt/ilae/archive/tools/twas/WEIGHTS//PEC_TWAS_weights/ENSG00000151135.wgt.RDat	C12orf23	12	107349497	107372556	0.05414	12:106858811	3.47	12:107323422	0.0407	-7.56	1.889	1180	1	top1	0.041	8.2e-14	-1.889	0.058892
PsychENCODE	/mnt/ilae/archive/tools/twas/WEIGHTS//PEC_TWAS_weights/ENSG00000226049.wgt.RDat	TLK2P1	17	32363700	32366891	0.05133	17:32366836	-4.17	17:32398411	-0.000504	-4.19	2.044	1513	1513	blup	0.014	1.1e-05	-1.88917	0.0589
PsychENCODE	/mnt/ilae/archive/tools/twas/WEIGHTS//PEC_TWAS_weights/ENSG00000073146.wgt.RDat	MOV10L1	22	50528308	50600119	0.21568	22:50828067	3.85	22:50510805	0.0909	-11.54	-1.5856	2036	2036	bslmm	0.12	2.2e-38	1.8883	0.05899
PsychENCODE	/mnt/ilae/archive/tools/twas/WEIGHTS//PEC_TWAS_weights/ENSG00000117228.wgt.RDat	GBP1	1	89518002	89531043	0.03554	1:89408338	-2.84	1:89473772	0.00462	-4.24	1.888	1484	1	top1	0.0046	0.0077	-1.888	0.059
PsychENCODE	/mnt/ilae/archive/tools/twas/WEIGHTS//PEC_TWAS_weights/ENSG00000117472.wgt.RDat	TSPAN1	1	46640745	46651630	0.02309	1:46174888	3.29	1:46671538	0.0046	-4.36	-1.84	1114	14	enet	0.011	7.2e-05	1.88857	0.059
PsychENCODE	/mnt/ilae/archive/tools/twas/WEIGHTS//PEC_TWAS_weights/ENSG00000163378.wgt.RDat	EOGT	3	69024365	69063112	0.23634	3:69170238	-3.46	3:69036991	0.123	13.18	-2.108	1507	5	lasso	0.15	6.5e-48	-1.88802	0.059024
PsychENCODE	/mnt/ilae/archive/tools/twas/WEIGHTS//PEC_TWAS_weights/ENSG00000166166.wgt.RDat	TRMT61A	14	103995521	104003410	0.14201	14:104087773	3.49	14:104001517	0.142	-13.82	-1.243	1708	5	lasso	0.15	7e-50	1.88775	0.05906
PsychENCODE	/mnt/ilae/archive/tools/twas/WEIGHTS//PEC_TWAS_weights/ENSG00000138101.wgt.RDat	DTNB	2	25600067	25896503	0.07118	2:26064598	-3.87	2:25854213	0.0208	-6.07	-1.307	1370	1370	bslmm	0.026	3.1e-09	1.8873	0.0591
PsychENCODE	/mnt/ilae/archive/tools/twas/WEIGHTS//PEC_TWAS_weights/ENSG00000248729.wgt.RDat	RP11-531A21.3	5	5395491	5396070	0.04365	5:5414259	3.12	5:5783355	-0.000674	3.51	-1.252	1842	1842	blup	0.0059	0.003	-1.8877	0.0591
PsychENCODE	/mnt/ilae/archive/tools/twas/WEIGHTS//PEC_TWAS_weights/ENSG00000178935.wgt.RDat	ZNF552	19	58315209	58326281	0.04514	19:58546347	4.25	19:58309296	0.0271	6.11	-1.887	1451	1	top1	0.027	1.1e-09	-1.887	0.05916
PsychENCODE	/mnt/ilae/archive/tools/twas/WEIGHTS//PEC_TWAS_weights/ENSG00000229267.wgt.RDat	AC072062.1	2	215674953	215827998	0.17485	2:215343020	-3.55	2:215674371	0.195	-16.09	1.886	1515	1	top1	0.19	2.7e-64	-1.886	0.0593
PsychENCODE	/mnt/ilae/archive/tools/twas/WEIGHTS//PEC_TWAS_weights/ENSG00000245556.wgt.RDat	CTD-2037K23.2	5	77638189	77656331	0.1445	5:77656078	-2.88	5:77656078	0.0613	10.47	-2.885	1257	18	enet	0.092	1.2e-29	-1.886	0.0593
PsychENCODE	/mnt/ilae/archive/tools/twas/WEIGHTS//PEC_TWAS_weights/ENSG00000171044.wgt.RDat	XKR6	8	10753555	11058875	0.02608	8:10822415	3.81	8:11130977	0.00363	4.61	1.516	2288	2288	blup	0.0042	0.01	1.88549	0.0594
PsychENCODE	/mnt/ilae/archive/tools/twas/WEIGHTS//PEC_TWAS_weights/ENSG00000227141.wgt.RDat	RP11-545A16.3	1	179555840	179558310	0.22423	1:179488965	3.66	1:179560718	0.188	15.89	2.212	1993	8	lasso	0.21	3.9e-68	1.88545	0.0594
PsychENCODE	/mnt/ilae/archive/tools/twas/WEIGHTS//PEC_TWAS_weights/ENSG00000138439.wgt.RDat	FAM117B	2	203499901	203634480	0.05155	2:203610830	-4.1	2:203726502	0.0206	-6.34	-1.262	1014	1014	blup	0.031	9.7e-11	1.88435	0.0595
PsychENCODE	/mnt/ilae/archive/tools/twas/WEIGHTS//PEC_TWAS_weights/ENSG00000213693.wgt.RDat	SEC14L1P1	11	43919006	43921186	0.05351	11:43930001	-3.15	11:43906535	0.0204	5.4	-1.285	1381	28	enet	0.022	3.6e-08	-1.8843	0.059522
PsychENCODE	/mnt/ilae/archive/tools/twas/WEIGHTS//PEC_TWAS_weights/ENSG00000226287.wgt.RDat	TMEM191A	22	21055220	21058894	0.01465	22:20956441	2.79	22:21051983	0.00992	4.32	1.883	1084	1	top1	0.0099	0.00017	1.883	0.0597
PsychENCODE	/mnt/ilae/archive/tools/twas/WEIGHTS//PEC_TWAS_weights/ENSG00000204556.wgt.RDat	CTD-2514C3.1	20	25999468	26001320	0.04741	20:25839745	2.99	20:25864219	0.0427	-7.98	-2.2618	688	688	blup	0.045	4.4e-15	1.88213	0.0598
PsychENCODE	/mnt/ilae/archive/tools/twas/WEIGHTS//PEC_TWAS_weights/ENSG00000186814.wgt.RDat	ZSCAN30	18	32831032	32870196	0.0741	18:33083231	2.85	18:32850647	0.022128	6.86	0.672	1146	1146	bslmm	0.046	1.4e-15	1.882	0.059836
PsychENCODE	/mnt/ilae/archive/tools/twas/WEIGHTS//PEC_TWAS_weights/ENSG00000137947.wgt.RDat	GTF2B	1	89318615	89357627	0.02461	1:89132120	2.94	1:89710413	0.00012	-3.64	1.04436	1444	1444	bslmm	0.005	0.006	1.88133	0.0599
PsychENCODE	/mnt/ilae/archive/tools/twas/WEIGHTS//PEC_TWAS_weights/ENSG00000138035.wgt.RDat	PNPT1	2	55861400	55921045	0.06841	2:56307342	3.1	2:55834597	0.00393	-5.1	1.773	1739	30	enet	0.026	1.7e-09	-1.88134	0.0599
PsychENCODE	/mnt/ilae/archive/tools/twas/WEIGHTS//PEC_TWAS_weights/ENSG00000166596.wgt.RDat	WDR16	17	9479944	9546776	0.04473	17:10012956	-3.23	17:9560663	0.0152	-4.44	-1.88168	1657	1	top1	0.015	4.2e-06	1.88168	0.0599
PsychENCODE	/mnt/ilae/archive/tools/twas/WEIGHTS//PEC_TWAS_weights/ENSG00000126214.wgt.RDat	KLC1	14	104028233	104167888	0.10194	14:104015250	3.44	14:104102777	0.0459	8.11	1.881	1968	1	top1	0.046	2.2e-15	1.881	0.05997
PsychENCODE	/mnt/ilae/archive/tools/twas/WEIGHTS//PEC_TWAS_weights/ENSG00000172575.wgt.RDat	RASGRP1	15	38780304	38857776	0.09298	15:38718579	-3.29	15:38969545	0.0255	-5.75	1.88	1408	1	top1	0.026	3.2e-09	-1.88	0.060108
PsychENCODE	/mnt/ilae/archive/tools/twas/WEIGHTS//PEC_TWAS_weights/ENSG00000166479.wgt.RDat	TMX3	18	66340925	66382535	0.12	18:66059046	3.27	18:66401249	0.042542	-7.79	-1.4862	1481	1481	bslmm	0.05	1.2e-16	1.87999	0.06011
PsychENCODE	/mnt/ilae/archive/tools/twas/WEIGHTS//PEC_TWAS_weights/ENSG00000226912.wgt.RDat	ISCA2P1	22	27040853	27041300	0.03074	22:27152491	-4.48	22:26548342	-0.000417	-3.28	1.8789	1534	2	lasso	0.0084	0.00051	-1.8789	0.06025
PsychENCODE	/mnt/ilae/archive/tools/twas/WEIGHTS//PEC_TWAS_weights/ENSG00000164691.wgt.RDat	TAGAP	6	159455500	159466184	0.04247	6:159471362	-3.13	6:159433377	0.0273	-6.18	-1.878	2014	1	top1	0.027	9.5e-10	1.878	0.060381
PsychENCODE	/mnt/ilae/archive/tools/twas/WEIGHTS//PEC_TWAS_weights/ENSG00000152749.wgt.RDat	GPR180	13	95254157	95286899	0.1723	13:95520368	-3.41	13:95253920	0.169	-15.01	2.068	1480	5	lasso	0.18	2.2e-60	-1.87819	0.0604
PsychENCODE	/mnt/ilae/archive/tools/twas/WEIGHTS//PEC_TWAS_weights/ENSG00000139112.wgt.RDat	GABARAPL1	12	10365057	10375727	0.10816	12:10348421	-3.56	12:10443257	0.0634	-9.49	1.5187	1725	1725	bslmm	0.071	3e-23	-1.87756	0.060441
PsychENCODE	/mnt/ilae/archive/tools/twas/WEIGHTS//PEC_TWAS_weights/ENSG00000119922.wgt.RDat	IFIT2	10	91061712	91069033	0.05629	10:91116790	-3.72	10:91109633	0.0112	5.41	1.683	1695	1695	bslmm	0.013	2e-05	1.88	0.06046
PsychENCODE	/mnt/ilae/archive/tools/twas/WEIGHTS//PEC_TWAS_weights/ENSG00000119878.wgt.RDat	CRIPT	2	46843555	46852881	0.28885	2:47131256	-3.3	2:46868319	0.272	19.14	-2.076	1739	6	lasso	0.31	4.2e-109	-1.87734	0.0605
PsychENCODE	/mnt/ilae/archive/tools/twas/WEIGHTS//PEC_TWAS_weights/ENSG00000264714.wgt.RDat	RP11-21G15.1	18	10724617	10728537	0.1165	18:10726143	-3.27	18:10726143	0.047899	8.62	-3.26676	1740	4	lasso	0.071	3.1e-23	-1.87711	0.060503
PsychENCODE	/mnt/ilae/archive/tools/twas/WEIGHTS//PEC_TWAS_weights/ENSG00000147874.wgt.RDat	HAUS6	9	19053141	19103117	0.052	9:18883839	-3.31	9:19016306	0.0102	-4.76	1.026	1748	21	enet	0.022	3.4e-08	-1.87626	0.0606
PsychENCODE	/mnt/ilae/archive/tools/twas/WEIGHTS//PEC_TWAS_weights/ENSG00000144021.wgt.RDat	CIAO1	2	96931870	96939087	0.02504	2:97087087	-3.62	2:97298949	0.0157	5.47	-2.2075	468	4	lasso	0.016	2.2e-06	-1.8758	0.0607
PsychENCODE	/mnt/ilae/archive/tools/twas/WEIGHTS//PEC_TWAS_weights/ENSG00000267655.wgt.RDat	CTD-2286N8.2	18	76877207	76877920	0.0151	18:76833278	3.31	18:76836757	-0.000751	3.39	1.00577	1956	1956	bslmm	0.0042	0.011	1.87522	0.060763
PsychENCODE	/mnt/ilae/archive/tools/twas/WEIGHTS//PEC_TWAS_weights/ENSG00000011021.wgt.RDat	CLCN6	1	11866207	11903201	0.07425	1:12307807	3.98	1:11898238	0.0175	-6.54	-0.608	1503	15	enet	0.035	4.8e-12	1.87488	0.0608
PsychENCODE	/mnt/ilae/archive/tools/twas/WEIGHTS//PEC_TWAS_weights/ENSG00000143641.wgt.RDat	GALNT2	1	230193536	230417870	0.14844	1:230671693	-3.97	1:230419925	0.0382	-7.96	2.62	1737	7	lasso	0.051	4.5e-17	-1.87525	0.0608
PsychENCODE	/mnt/ilae/archive/tools/twas/WEIGHTS//PEC_TWAS_weights/ENSG00000165023.wgt.RDat	DIRAS2	9	93372114	93405386	0.117	9:93515534	-3.11	9:93024589	0.0074	-4.84	-2.329	1900	32	enet	0.04	1.8e-13	1.87516	0.0608
PsychENCODE	/mnt/ilae/archive/tools/twas/WEIGHTS//PEC_TWAS_weights/ENSG00000237298.wgt.RDat	TTN-AS1	2	179385910	179639402	0.03478	2:179352450	-3.55	2:179386240	0.0325	-7.2	-1.875	1462	1	top1	0.033	2.4e-11	1.875	0.0608
PsychENCODE	/mnt/ilae/archive/tools/twas/WEIGHTS//PEC_TWAS_weights/ENSG00000124802.wgt.RDat	EEF1E1	6	8073593	8102811	0.10457	6:7579156	-4.22	6:8112345	0.0533	9	1.984	1871	8	enet	0.069	1.7e-22	1.87469	0.060836
PsychENCODE	/mnt/ilae/archive/tools/twas/WEIGHTS//PEC_TWAS_weights/ENSG00000080819.wgt.RDat	CPOX	3	98239976	98312567	0.06515	3:98681312	3.3	3:98288080	0.000343	4.52	-0.604	2367	37	enet	0.021	7.9e-08	1.87451	0.06086
PsychENCODE	/mnt/ilae/archive/tools/twas/WEIGHTS//PEC_TWAS_weights/ENSG00000232063.wgt.RDat	RP11-307E17.8	9	97094758	97123230	0.1867	9:97254750	3.48	9:97198792	0.108	-12.49	-0.678	1636	1636	bslmm	0.16	1.5e-52	1.87438	0.0609
PsychENCODE	/mnt/ilae/archive/tools/twas/WEIGHTS//PEC_TWAS_weights/ENSG00000197889.wgt.RDat	MEIG1	10	15001438	15030049	0.03204	10:14631823	-3.33	10:15018723	0.00747	-4.95	-1.51954	1884	1884	bslmm	0.011	6.9e-05	1.87	0.06093
PsychENCODE	/mnt/ilae/archive/tools/twas/WEIGHTS//PEC_TWAS_weights/ENSG00000165474.wgt.RDat	GJB2	13	20761609	20767037	0.2163	13:21027330	-3.61	13:21056301	0.0287	-7.82	-0.085	1665	1665	blup	0.081	4.1e-26	1.87329	0.061
PsychENCODE	/mnt/ilae/archive/tools/twas/WEIGHTS//PEC_TWAS_weights/ENSG00000183298.wgt.RDat	RP11-556K13.1	1	102251892	102254059	0.03187	1:101878395	-2.51	1:101841198	-0.000448	3.92	-0.925	1978	1978	bslmm	0.0038	0.014	1.87293	0.0611
PsychENCODE	/mnt/ilae/archive/tools/twas/WEIGHTS//PEC_TWAS_weights/ENSG00000260645.wgt.RDat	RP11-250B2.5	6	81176675	81178797	0.17184	6:81416219	3.16	6:81057671	0.0377	-8.68	1.714	2082	5	lasso	0.093	4.1e-30	-1.87248	0.06114
PsychENCODE	/mnt/ilae/archive/tools/twas/WEIGHTS//PEC_TWAS_weights/ENSG00000271133.wgt.RDat	CTA-293F17.1	7	20367922	20371370	0.18124	7:20538382	3.25	7:20396807	0.108	-12.24	1.7659	1670	2	lasso	0.12	2.4e-37	-1.87201	0.0612
PsychENCODE	/mnt/ilae/archive/tools/twas/WEIGHTS//PEC_TWAS_weights/ENSG00000119574.wgt.RDat	ZBTB45	19	59024897	59050278	0.02743	19:58810770	-3.3	19:59013196	0.00489	-4.6	1.871	742	1	top1	0.0049	0.0063	-1.871	0.06135
PsychENCODE	/mnt/ilae/archive/tools/twas/WEIGHTS//PEC_TWAS_weights/ENSG00000259785.wgt.RDat	ADAMTS7P1	15	82590891	82626963	0.27975	15:82271544	-3.67	15:82581805	0.251	-16.91	0.928	607	31	enet	0.29	1.4e-98	-1.86946	0.061559
PsychENCODE	/mnt/ilae/archive/tools/twas/WEIGHTS//PEC_TWAS_weights/ENSG00000261124.wgt.RDat	AC135050.5	16	31076816	31080567	0.01649	16:31359330	-2.8	16:31131121	-0.000722	3.52	-0.779	586	586	bslmm	0.002	0.058	-1.86867	0.0617
PsychENCODE	/mnt/ilae/archive/tools/twas/WEIGHTS//PEC_TWAS_weights/ENSG00000110455.wgt.RDat	ACCS	11	44087475	44105772	0.53832	11:44348456	-3.19	11:44078247	0.196	16.74	0.798	1500	87	enet	0.41	7.2e-155	1.8684	0.061702
PsychENCODE	/mnt/ilae/archive/tools/twas/WEIGHTS//PEC_TWAS_weights/ENSG00000166573.wgt.RDat	GALR1	18	74962505	74980858	0.1129	18:74741456	-3.35	18:74961675	0.00828	6.46	-0.001	2164	2164	blup	0.043	1.5e-14	1.86794	0.061771
PsychENCODE	/mnt/ilae/archive/tools/twas/WEIGHTS//PEC_TWAS_weights/ENSG00000176641.wgt.RDat	RNF152	18	59475296	59561480	0.0855	18:59292504	4.79	18:59531163	0.006072	-5.61	-1.551	1836	1836	blup	0.024	1.1e-08	1.86688	0.061918
PsychENCODE	/mnt/ilae/archive/tools/twas/WEIGHTS//PEC_TWAS_weights/ENSG00000235878.wgt.RDat	AP001468.1	21	47612391	47613673	0.16407	21:47813015	-3.51	21:47643442	0.0985	11.54	-2.167	1895	3	lasso	0.13	1e-40	-1.8659	0.0621
PsychENCODE	/mnt/ilae/archive/tools/twas/WEIGHTS//PEC_TWAS_weights/ENSG00000108448.wgt.RDat	TRIM16L	17	18601311	18639431	0.29903	17:18591287	4.19	17:18598568	0.114	-13.21	1.294	656	656	bslmm	0.2	1.1e-66	-1.86393	0.0623
PsychENCODE	/mnt/ilae/archive/tools/twas/WEIGHTS//PEC_TWAS_weights/ENSG00000262480.wgt.RDat	SAMD11P1	17	2516578	2517238	0.0242	17:2708897	4.25	17:2742899	0.00228	-3.32	-1.86434	1419	1	top1	0.0023	0.045	1.86434	0.0623
PsychENCODE	/mnt/ilae/archive/tools/twas/WEIGHTS//PEC_TWAS_weights/ENSG00000239212.wgt.RDat	RPL6P7	3	155375549	155376401	0.01577	3:155813701	3.63	3:155258894	-0.000212	3.88	1.864	1507	1	lasso	-0.00019	0.39	1.864	0.062322
PsychENCODE	/mnt/ilae/archive/tools/twas/WEIGHTS//PEC_TWAS_weights/ENSG00000116406.wgt.RDat	EDEM3	1	184659365	184724047	0.19536	1:184267119	-3.74	1:184715417	0.139	-13.79	1.51306	1035	18	enet	0.17	1.2e-55	-1.86356	0.0624
PsychENCODE	/mnt/ilae/archive/tools/twas/WEIGHTS//PEC_TWAS_weights/ENSG00000109171.wgt.RDat	SLAIN2	4	48343339	48428229	0.09258	4:48379224	2.86	4:48362577	0.0633	-9.65	2.044	1233	5	lasso	0.063	9.4e-21	-1.86281	0.0625
PsychENCODE	/mnt/ilae/archive/tools/twas/WEIGHTS//PEC_TWAS_weights/ENSG00000119655.wgt.RDat	NPC2	14	74942895	74960880	0.08837	14:75007385	3.3	14:74948103	0.00228	5.02	1.143	1289	1289	blup	0.022	2.9e-08	-1.86237	0.06255
PsychENCODE	/mnt/ilae/archive/tools/twas/WEIGHTS//PEC_TWAS_weights/ENSG00000205832.wgt.RDat	C16orf96	16	4606491	4650715	0.03585	16:4705703	3.43	16:4605561	0.00846	-4.72	-1.862	1588	1	top1	0.0085	0.00048	1.862	0.0626
PsychENCODE	/mnt/ilae/archive/tools/twas/WEIGHTS//PEC_TWAS_weights/ENSG00000136807.wgt.RDat	CDK9	9	130547958	130553066	0.1218	9:130902773	3.93	9:130557608	0.0645	9.96	2.001	1028	2	lasso	0.074	5.6e-24	1.86151	0.0627
PsychENCODE	/mnt/ilae/archive/tools/twas/WEIGHTS//PEC_TWAS_weights/ENSG00000169884.wgt.RDat	WNT10B	12	49359123	49365546	0.25256	12:49102287	-2.8	12:49345674	0.199	-16.34	-1.63	1157	37	enet	0.24	1.5e-80	1.86129	0.062703
PsychENCODE	/mnt/ilae/archive/tools/twas/WEIGHTS//PEC_TWAS_weights/ENSG00000104059.wgt.RDat	FAM189A1	15	29412457	29862927	0.06393	15:30320177	-3.71	15:29413378	-0.000736	3.92	0.66135	1621	1621	blup	0.0057	0.0034	-1.86082	0.06277
PsychENCODE	/mnt/ilae/archive/tools/twas/WEIGHTS//PEC_TWAS_weights/ENSG00000122966.wgt.RDat	CIT	12	120123595	120315095	0.03312	12:120590445	-4.74	12:120209011	0.00191	-4.22	-1.737	1417	1417	blup	0.0058	0.0032	1.86037	0.062833
PsychENCODE	/mnt/ilae/archive/tools/twas/WEIGHTS//PEC_TWAS_weights/ENSG00000105889.wgt.RDat	STEAP1B	7	22459063	22672544	0.27046	7:22758035	5.3	7:22537451	0.143	13.83	-0.6311	1944	1944	bslmm	0.19	4.8e-63	-1.85995	0.0629
PsychENCODE	/mnt/ilae/archive/tools/twas/WEIGHTS//PEC_TWAS_weights/ENSG00000100034.wgt.RDat	PPM1F	22	22273793	22307209	0.10784	22:22329101	-4.14	22:22289031	0.0888	-10.9	-1.8596	1513	1	top1	0.089	1e-28	1.8596	0.06294
PsychENCODE	/mnt/ilae/archive/tools/twas/WEIGHTS//PEC_TWAS_weights/ENSG00000167380.wgt.RDat	ZNF226	19	44669226	44682534	0.024	19:44207790	2.86	19:44817316	0.00123	-3.58	-2.311	1492	1492	bslmm	0.0031	0.024	1.85906	0.06302
PsychENCODE	/mnt/ilae/archive/tools/twas/WEIGHTS//PEC_TWAS_weights/ENSG00000111879.wgt.RDat	FAM184A	6	119280928	119470552	0.40213	6:118936032	3.66	6:119419769	0.298	19.89	-2.128	2025	45	enet	0.32	7e-111	-1.85872	0.063066
PsychENCODE	/mnt/ilae/archive/tools/twas/WEIGHTS//PEC_TWAS_weights/ENSG00000108091.wgt.RDat	CCDC6	10	61548521	61666414	0.15585	10:61295107	-3.51	10:61597231	0.0673	9.88	-1.8	1787	12	lasso	0.11	1.4e-35	-1.86	0.06333
PsychENCODE	/mnt/ilae/archive/tools/twas/WEIGHTS//PEC_TWAS_weights/ENSG00000240288.wgt.RDat	GHRLOS	3	10327438	10335133	0.42725	3:10255891	3.19	3:10323781	0.251	18.25	-1.526	1414	1414	bslmm	0.31	1.9e-107	-1.85674	0.063348
PsychENCODE	/mnt/ilae/archive/tools/twas/WEIGHTS//PEC_TWAS_weights/ENSG00000161929.wgt.RDat	SCIMP	17	5112256	5138155	0.05811	17:4908721	-4.28	17:5032168	0.0173	-5.93	-0.74	1790	1790	bslmm	0.025	4.7e-09	1.85654	0.0634
PsychENCODE	/mnt/ilae/archive/tools/twas/WEIGHTS//PEC_TWAS_weights/ENSG00000259751.wgt.RDat	RP11-83J16.3	15	35141338	35142596	0.02007	15:34658419	3.42	15:35130482	0.00212	-4.48	1.834	1117	2	lasso	0.011	9.6e-05	-1.85523	0.063563
PsychENCODE	/mnt/ilae/archive/tools/twas/WEIGHTS//PEC_TWAS_weights/ENSG00000088854.wgt.RDat	C20orf194	20	3229951	3388272	0.2228	20:3165965	-3.38	20:3237547	0.179	16.78	-2.594	1740	50	enet	0.3	4.8e-103	-1.85411	0.0637
PsychENCODE	/mnt/ilae/archive/tools/twas/WEIGHTS//PEC_TWAS_weights/ENSG00000129595.wgt.RDat	EPB41L4A	5	111478138	111755013	0.26038	5:111847345	-3.57	5:111861833	0.0877	-11.14	1.546	2158	71	enet	0.2	6.5e-66	-1.854	0.0637
PsychENCODE	/mnt/ilae/archive/tools/twas/WEIGHTS//PEC_TWAS_weights/ENSG00000125266.wgt.RDat	EFNB2	13	107142079	107187462	0.0334	13:107662388	-2.83	13:107151422	-0.000722	3.37	2.553	1290	1290	bslmm	0.0057	0.0036	1.85314	0.0639
PsychENCODE	/mnt/ilae/archive/tools/twas/WEIGHTS//PEC_TWAS_weights/ENSG00000253965.wgt.RDat	CTC-329D1.3	5	139728069	139737379	0.00845	5:140029780	-3.38	5:140131786	-0.000628	-3.3	-0.686	739	739	blup	0.002	0.056	1.8526	0.0639
PsychENCODE	/mnt/ilae/archive/tools/twas/WEIGHTS//PEC_TWAS_weights/ENSG00000133665.wgt.RDat	DYDC2	10	82104501	82127829	0.21322	10:81895970	3.19	10:82089250	0.158	-14.55	1.897	2168	12	lasso	0.16	5.7e-52	-1.85	0.06392
PsychENCODE	/mnt/ilae/archive/tools/twas/WEIGHTS//PEC_TWAS_weights/ENSG00000256771.wgt.RDat	ZNF253	19	19976695	20005483	0.27673	19:20070815	-3.88	19:20038967	0.16	-14.95	1.958	1293	1293	bslmm	0.19	8.1e-64	-1.85265	0.06393
PsychENCODE	/mnt/ilae/archive/tools/twas/WEIGHTS//PEC_TWAS_weights/ENSG00000152207.wgt.RDat	CYSLTR2	13	49280951	49283498	0.0254	13:49587678	-4.17	13:49305328	-0.000651	-3.65	-2.283	928	928	bslmm	0.0012	0.11	1.85197	0.064
PsychENCODE	/mnt/ilae/archive/tools/twas/WEIGHTS//PEC_TWAS_weights/ENSG00000256268.wgt.RDat	RP11-221N13.3	12	65996649	66006777	0.0226	12:65732788	3.93	12:65964463	0.0137	-4.53	-1.852	805	1	top1	0.014	1.2e-05	1.852	0.064026
PsychENCODE	/mnt/ilae/archive/tools/twas/WEIGHTS//PEC_TWAS_weights/ENSG00000136827.wgt.RDat	TOR1A	9	132575223	132586413	0.2391	9:132406433	3.47	9:132583929	0.214	-17.05	2.238	1883	35	enet	0.25	5.2e-86	-1.85106	0.0642
PsychENCODE	/mnt/ilae/archive/tools/twas/WEIGHTS//PEC_TWAS_weights/ENSG00000196305.wgt.RDat	IARS	9	94972489	95056038	0.1611	9:95233333	2.99	9:95062651	0.0648	-8.28	0.781	1801	1801	bslmm	0.094	2.9e-30	1.85085	0.0642
PsychENCODE	/mnt/ilae/archive/tools/twas/WEIGHTS//PEC_TWAS_weights/ENSG00000188070.wgt.RDat	C11orf95	11	63527364	63536113	0.01909	11:64021821	-4.02	11:63549083	0.00139	-4.1	0.576	976	976	blup	0.0048	0.0069	-1.85	0.064316
PsychENCODE	/mnt/ilae/archive/tools/twas/WEIGHTS//PEC_TWAS_weights/ENSG00000154511.wgt.RDat	FAM69A	1	93307724	93427057	0.11341	1:93278769	4.2	1:93343282	0.137	13.64	3.162	1124	17	enet	0.17	2.1e-56	1.8491	0.0644
PsychENCODE	/mnt/ilae/archive/tools/twas/WEIGHTS//PEC_TWAS_weights/ENSG00000182132.wgt.RDat	KCNIP1	5	169780491	170163636	0.10452	5:170334667	-5.48	5:169990599	0.0375	5.06	1.689	1882	1882	bslmm	0.07	1.1e-22	1.8497	0.0644
PsychENCODE	/mnt/ilae/archive/tools/twas/WEIGHTS//PEC_TWAS_weights/ENSG00000245975.wgt.RDat	RP11-30K9.6	15	59060271	59063173	0.0689	15:58881788	3.59	15:59104413	0.054	8.9	0.57377	1267	11	enet	0.069	1.7e-22	1.84936	0.064406
PsychENCODE	/mnt/ilae/archive/tools/twas/WEIGHTS//PEC_TWAS_weights/ENSG00000136546.wgt.RDat	SCN7A	2	167260083	167350757	0.16664	2:166940799	-6.93	2:167314301	0.11	-12.17	1.864	1723	8	lasso	0.12	2.1e-37	-1.84866	0.0645
PsychENCODE	/mnt/ilae/archive/tools/twas/WEIGHTS//PEC_TWAS_weights/ENSG00000155827.wgt.RDat	RNF20	9	104296133	104325622	0.0337	9:104633758	-3.84	9:104331142	0.00417	-3.76	-1.26	1716	1716	bslmm	0.008	0.00066	1.84858	0.0645
PsychENCODE	/mnt/ilae/archive/tools/twas/WEIGHTS//PEC_TWAS_weights/ENSG00000163702.wgt.RDat	IL17RC	3	9958758	9975314	0.21272	3:10255891	3.19	3:9955183	0.122	-13.03	-1.593	1330	42	enet	0.17	1.6e-54	1.84801	0.064601
PsychENCODE	/mnt/ilae/archive/tools/twas/WEIGHTS//PEC_TWAS_weights/ENSG00000111725.wgt.RDat	PRKAB1	12	120105558	120119435	0.04701	12:120590445	-4.74	12:120099521	0.0365	-7.22	1.848	1250	1	top1	0.036	1.5e-12	-1.848	0.064602
PsychENCODE	/mnt/ilae/archive/tools/twas/WEIGHTS//PEC_TWAS_weights/ENSG00000118579.wgt.RDat	MED28	4	17616254	17635728	0.32884	4:17850286	-2.79	4:17558829	0.0216	6.01	-1.547	1517	1517	bslmm	0.16	5.3e-51	-1.84715	0.0647
PsychENCODE	/mnt/ilae/archive/tools/twas/WEIGHTS//PEC_TWAS_weights/ENSG00000126870.wgt.RDat	WDR60	7	158649269	158749438	0.24448	7:158462936	-4.31	7:158660923	0.204	-16.66	-1.7183	1624	28	enet	0.22	3e-72	1.84574	0.0649
PsychENCODE	/mnt/ilae/archive/tools/twas/WEIGHTS//PEC_TWAS_weights/ENSG00000109738.wgt.RDat	GLRB	4	157997209	158093242	0.35898	4:158406774	-4.35	4:158105065	0.188	-16.09	1.5586	1619	37	enet	0.21	1.8e-70	-1.84494	0.065
PsychENCODE	/mnt/ilae/archive/tools/twas/WEIGHTS//PEC_TWAS_weights/ENSG00000204991.wgt.RDat	SPIRE2	16	89884587	89937727	0.14382	16:89512115	3.44	16:89885161	0.0607	-9.2	1.87	1395	10	lasso	0.098	1e-31	-1.84501	0.065
PsychENCODE	/mnt/ilae/archive/tools/twas/WEIGHTS//PEC_TWAS_weights/ENSG00000228486.wgt.RDat	LINC01125	2	98280680	98319527	0.07174	2:98612266	-3.28	2:98300389	0.0206	5.59	0.8776	569	569	bslmm	0.027	9.4e-10	1.84532	0.065
PsychENCODE	/mnt/ilae/archive/tools/twas/WEIGHTS//PEC_TWAS_weights/ENSG00000232489.wgt.RDat	MFAP1P1	13	31115780	31117034	0.0348	13:30712000	5	13:30720106	-0.000683	-3.48	-0.6174	1362	1362	bslmm	0.0012	0.1	1.84524	0.065
PsychENCODE	/mnt/ilae/archive/tools/twas/WEIGHTS//PEC_TWAS_weights/ENSG00000270170.wgt.RDat	NCBP2-AS2	3	196669494	196670411	0.21241	3:197087009	3.72	3:196665864	0.192	15.99	1.811	1522	1522	bslmm	0.2	2.7e-65	1.84522	0.065006
PsychENCODE	/mnt/ilae/archive/tools/twas/WEIGHTS//PEC_TWAS_weights/ENSG00000091622.wgt.RDat	PITPNM3	17	6354584	6459814	0.12274	17:6069070	3.31	17:6438976	0.0624	9.48	1.45535	1736	23	enet	0.094	1.9e-30	1.8445	0.0651
PsychENCODE	/mnt/ilae/archive/tools/twas/WEIGHTS//PEC_TWAS_weights/ENSG00000173641.wgt.RDat	HSPB7	1	16340523	16346089	0.13877	1:16714984	-3.29	1:16344494	0.117	13.33	-1.619	1559	7	lasso	0.12	5.1e-40	-1.84434	0.0651
PsychENCODE	/mnt/ilae/archive/tools/twas/WEIGHTS//PEC_TWAS_weights/ENSG00000148734.wgt.RDat	NPFFR1	10	72007085	72043432	0.04663	10:71925368	3.4	10:72047150	0.000377	4.19	-0.102	1844	1844	bslmm	0.0073	0.0011	-1.84	0.06543
PsychENCODE	/mnt/ilae/archive/tools/twas/WEIGHTS//PEC_TWAS_weights/ENSG00000267040.wgt.RDat	RP11-35G9.3	18	55297534	55405276	0.0533	18:55095166	3.73	18:55240708	0.001023	4.83	0.831	1827	1827	blup	0.0097	0.0002	1.84215	0.065454
PsychENCODE	/mnt/ilae/archive/tools/twas/WEIGHTS//PEC_TWAS_weights/ENSG00000151693.wgt.RDat	ASAP2	2	9346894	9545812	0.09439	2:9178804	-2.97	2:9432423	0.0423	-8.36	-1.804	1582	6	lasso	0.054	5.2e-18	1.84184	0.0655
PsychENCODE	/mnt/ilae/archive/tools/twas/WEIGHTS//PEC_TWAS_weights/ENSG00000184584.wgt.RDat	TMEM173	5	138855119	138862520	0.05099	5:138402192	2.84	5:138866431	0.0293	-6.82	1.842	646	1	top1	0.029	2.3e-10	-1.842	0.0655
PsychENCODE	/mnt/ilae/archive/tools/twas/WEIGHTS//PEC_TWAS_weights/ENSG00000272655.wgt.RDat	POLR2J4	7	44053161	44058769	0.07365	7:44204920	-3.25	7:44027520	0.0509	8.91	-1.8436	1234	5	lasso	0.057	6.7e-19	-1.84161	0.0655
PsychENCODE	/mnt/ilae/archive/tools/twas/WEIGHTS//PEC_TWAS_weights/ENSG00000133030.wgt.RDat	MPRIP	17	16945859	17120993	0.11238	17:16965385	3.25	17:17071862	0.0453	8.45	1.428	1550	1550	bslmm	0.073	6.7e-24	1.84081	0.0656
PsychENCODE	/mnt/ilae/archive/tools/twas/WEIGHTS//PEC_TWAS_weights/ENSG00000008952.wgt.RDat	SEC62	3	169684423	169716161	0.07918	3:169576972	2.54	3:169722395	0.00338	4.8	0.833	1331	1331	bslmm	0.017	1.4e-06	1.84074	0.06566
PsychENCODE	/mnt/ilae/archive/tools/twas/WEIGHTS//PEC_TWAS_weights/ENSG00000239626.wgt.RDat	RPSAP41	6	74000126	74000985	0.09058	6:74084336	-3.66	6:74014976	0.0472	9.26	-1.546	1523	1523	bslmm	0.071	3.1e-23	-1.84014	0.065747
PsychENCODE	/mnt/ilae/archive/tools/twas/WEIGHTS//PEC_TWAS_weights/ENSG00000229750.wgt.RDat	AC096649.2	2	176032632	176033250	0.0137	2:175543979	-3.75	2:176472601	-0.000673	3.59	-0.162	1206	1206	bslmm	3.3e-06	0.32	1.84006	0.0658
PsychENCODE	/mnt/ilae/archive/tools/twas/WEIGHTS//PEC_TWAS_weights/ENSG00000258424.wgt.RDat	RP11-471B22.2	14	90868867	90871579	0.02612	14:90608284	-3.87	14:91187575	0.00704	-4.21	-1.839	1589	1	top1	0.007	0.0013	1.839	0.06592
PsychENCODE	/mnt/ilae/archive/tools/twas/WEIGHTS//PEC_TWAS_weights/ENSG00000139433.wgt.RDat	GLTP	12	110288748	110318293	0.10669	12:109802872	2.94	12:110290073	0.0511	9.3	2.138	1682	5	lasso	0.064	5.5e-21	1.83894	0.065924
PsychENCODE	/mnt/ilae/archive/tools/twas/WEIGHTS//PEC_TWAS_weights/ENSG00000105397.wgt.RDat	TYK2	19	10461209	10491352	0.05917	19:10195324	-4.43	19:10553618	0.0102	6.13	-2.06	1444	1444	blup	0.022	4.5e-08	-1.83842	0.066
PsychENCODE	/mnt/ilae/archive/tools/twas/WEIGHTS//PEC_TWAS_weights/ENSG00000264584.wgt.RDat	RN7SL600P	1	150541449	150541745	0.00949	1:150130835	-3.39	1:150813678	-0.000645	3.16	0.44981	1186	1186	bslmm	0.0027	0.032	1.83839	0.066
PsychENCODE	/mnt/ilae/archive/tools/twas/WEIGHTS//PEC_TWAS_weights/ENSG00000095303.wgt.RDat	PTGS1	9	125132824	125157982	0.1308	9:125558695	3.7	9:125158762	0.0252	-5.14	-1.0747	1476	17	enet	0.027	1.3e-09	-1.83802	0.0661
PsychENCODE	/mnt/ilae/archive/tools/twas/WEIGHTS//PEC_TWAS_weights/ENSG00000172548.wgt.RDat	NIPAL4	5	156887027	156901725	0.01779	5:157352557	3.57	5:156934307	0.0067	4.63	1.838	1940	2	lasso	0.0074	0.001	1.8379	0.0661
PsychENCODE	/mnt/ilae/archive/tools/twas/WEIGHTS//PEC_TWAS_weights/ENSG00000154429.wgt.RDat	CCSAP	1	229456758	229479041	0.09817	1:229583530	-3.63	1:229437482	0.024	6.24	-1.837	1212	1	top1	0.024	8.9e-09	-1.837	0.0662
PsychENCODE	/mnt/ilae/archive/tools/twas/WEIGHTS//PEC_TWAS_weights/ENSG00000137338.wgt.RDat	PGBD1	6	28249314	28270326	0.1382	6:28405935	-3.46	6:28259533	0.064712	-9.8	-1.109	572	31	enet	0.094	2.6e-30	1.83687	0.06623
PsychENCODE	/mnt/ilae/archive/tools/twas/WEIGHTS//PEC_TWAS_weights/ENSG00000186020.wgt.RDat	ZNF529	19	37025676	37096178	0.13347	19:37293426	3.52	19:37237338	0.0976	-11.38	2.515	1544	26	enet	0.12	2.4e-37	-1.83689	0.06623
PsychENCODE	/mnt/ilae/archive/tools/twas/WEIGHTS//PEC_TWAS_weights/ENSG00000230555.wgt.RDat	RP11-517P14.2	10	43916186	43917548	0.39306	10:44046744	3.35	10:43888938	0.257	-18.46	1.277	2085	2085	bslmm	0.31	1.9e-107	-1.84	0.06635
PsychENCODE	/mnt/ilae/archive/tools/twas/WEIGHTS//PEC_TWAS_weights/ENSG00000226747.wgt.RDat	AC007966.1	2	186584601	186605206	0.28987	2:186874605	3.52	2:186587819	0.334	20.89	1.034	1545	1545	bslmm	0.34	7.1e-122	1.83496	0.0665
PsychENCODE	/mnt/ilae/archive/tools/twas/WEIGHTS//PEC_TWAS_weights/ENSG00000075426.wgt.RDat	FOSL2	2	28615315	28640179	0.02817	2:28696702	4.36	2:28314922	0.000346	4.38	1.517	1248	1248	bslmm	0.0022	0.049	1.83374	0.0667
PsychENCODE	/mnt/ilae/archive/tools/twas/WEIGHTS//PEC_TWAS_weights/ENSG00000248994.wgt.RDat	RP11-259O2.1	5	1933977	1959290	0.07151	5:1943264	-3.19	5:2070541	-0.000747	3.91	0.471	2320	2320	blup	0.021	1e-07	1.8334	0.0667
PsychENCODE	/mnt/ilae/archive/tools/twas/WEIGHTS//PEC_TWAS_weights/ENSG00000165813.wgt.RDat	C10orf118	10	115880621	115933979	0.07063	10:115681239	3.85	10:115889872	0.0209	-7.48	1.459	1355	4	lasso	0.042	3.6e-14	-1.83	0.06674
PsychENCODE	/mnt/ilae/archive/tools/twas/WEIGHTS//PEC_TWAS_weights/ENSG00000197054.wgt.RDat	ZNF763	19	12035890	12091196	0.17241	19:11775886	-3.57	19:12070845	0.0621	-11.04	1.488	1417	1417	bslmm	0.1	1.1e-33	-1.83339	0.06675
PsychENCODE	/mnt/ilae/archive/tools/twas/WEIGHTS//PEC_TWAS_weights/ENSG00000114446.wgt.RDat	IFT57	3	107879659	107941417	0.08723	3:107699360	3.29	3:107916058	0.125	13.03	1.7	1257	1257	blup	0.13	9.4e-43	1.83331	0.066756
PsychENCODE	/mnt/ilae/archive/tools/twas/WEIGHTS//PEC_TWAS_weights/ENSG00000105383.wgt.RDat	CD33	19	51728320	51747115	0.06345	19:51293955	3.49	19:51722582	0.0148	5.37	0.926	1695	1695	bslmm	0.02	1.1e-07	1.83323	0.06677
PsychENCODE	/mnt/ilae/archive/tools/twas/WEIGHTS//PEC_TWAS_weights/ENSG00000163608.wgt.RDat	C3orf17	3	112721287	112738708	0.07204	3:112497225	-3.27	3:112717725	0.0433	7.81	0.527	1798	1798	bslmm	0.046	2e-15	1.83269	0.066848
PsychENCODE	/mnt/ilae/archive/tools/twas/WEIGHTS//PEC_TWAS_weights/ENSG00000040199.wgt.RDat	PHLPP2	16	71671738	71758604	0.17515	16:72034653	-3.12	16:71662208	0.206	16.69	-1.7559	1254	42	enet	0.22	2.7e-74	-1.83035	0.0672
PsychENCODE	/mnt/ilae/archive/tools/twas/WEIGHTS//PEC_TWAS_weights/ENSG00000237624.wgt.RDat	OXCT2P1	1	39980628	39982162	0.46349	1:39922923	-3.96	1:40001813	0.172	-15.14	-1.79446	1361	65	enet	0.28	1.1e-95	1.83008	0.0672
PsychENCODE	/mnt/ilae/archive/tools/twas/WEIGHTS//PEC_TWAS_weights/ENSG00000011105.wgt.RDat	TSPAN9	12	3186521	3395730	0.23972	12:3176183	3.48	12:3189523	0.026	7.7	2.148	1800	13	lasso	0.13	1.9e-43	1.82975	0.067288
PsychENCODE	/mnt/ilae/archive/tools/twas/WEIGHTS//PEC_TWAS_weights/ENSG00000109180.wgt.RDat	OCIAD1	4	48807229	48863834	0.03663	4:48433912	2.81	4:48795189	0.0251	5.97	-2.151	620	2	lasso	0.047	1e-15	-1.82964	0.0673
PsychENCODE	/mnt/ilae/archive/tools/twas/WEIGHTS//PEC_TWAS_weights/ENSG00000204842.wgt.RDat	ATXN2	12	111890018	112037480	0.01268	12:112446493	-2.41	12:112332568	-0.000209	-2.53	-1.5427	622	622	blup	0.00015	0.27	1.82885	0.067422
PsychENCODE	/mnt/ilae/archive/tools/twas/WEIGHTS//PEC_TWAS_weights/ENSG00000133878.wgt.RDat	DUSP26	8	33448856	33457624	0.07058	8:33230941	-3.99	8:33336206	0.0145	5.71	0.99	1528	27	enet	0.037	1.3e-12	1.82857	0.0675
PsychENCODE	/mnt/ilae/archive/tools/twas/WEIGHTS//PEC_TWAS_weights/ENSG00000162493.wgt.RDat	PDPN	1	13909960	13944452	0.31559	1:13894377	-4.14	1:13908031	0.0774	-10.93	-0.079	1337	50	enet	0.17	2e-56	-1.8283	0.0675
PsychENCODE	/mnt/ilae/archive/tools/twas/WEIGHTS//PEC_TWAS_weights/ENSG00000188938.wgt.RDat	FAM120AOS	9	96208776	96215874	0.0639	9:96341357	3.39	9:96392439	0.0131	-4.99	-0.467	1903	25	enet	0.023	1.3e-08	1.82745	0.0676
PsychENCODE	/mnt/ilae/archive/tools/twas/WEIGHTS//PEC_TWAS_weights/ENSG00000120696.wgt.RDat	KBTBD7	13	41763969	41768702	0.1947	13:42157710	4.63	13:41754280	0.0328	8.02	-1.876	1390	15	enet	0.051	5.5e-17	-1.82652	0.0678
PsychENCODE	/mnt/ilae/archive/tools/twas/WEIGHTS//PEC_TWAS_weights/ENSG00000112739.wgt.RDat	PRPF4B	6	4021501	4065217	0.03108	6:4471662	-2.89	6:4021887	0.00645	5.47	-0.70284	1755	1755	bslmm	0.0089	0.00034	-1.82633	0.067801
PsychENCODE	/mnt/ilae/archive/tools/twas/WEIGHTS//PEC_TWAS_weights/ENSG00000165959.wgt.RDat	CLMN	14	95648277	95786243	0.06012	14:95741093	-3.3	14:95861513	-0.000324	-4.2	1.223	2109	16	enet	0.011	7.8e-05	-1.82591	0.06786
PsychENCODE	/mnt/ilae/archive/tools/twas/WEIGHTS//PEC_TWAS_weights/ENSG00000183760.wgt.RDat	PAPL	19	39574553	39602133	0.22099	19:39529774	-3.46	19:39542734	0.0841	11.52	2.075	1640	13	lasso	0.19	5.2e-61	1.82563	0.06791
PsychENCODE	/mnt/ilae/archive/tools/twas/WEIGHTS//PEC_TWAS_weights/ENSG00000198286.wgt.RDat	CARD11	7	2945775	3083579	0.05844	7:3301644	-3.89	7:3171664	0.00321	4.72	-1.059	2543	22	enet	0.017	9.1e-07	-1.82479	0.068
PsychENCODE	/mnt/ilae/archive/tools/twas/WEIGHTS//PEC_TWAS_weights/ENSG00000165650.wgt.RDat	PDZD8	10	119040000	119134978	0.08532	10:118935713	3.5	10:119089183	0.0491	-8.41	-1.601	1164	39	enet	0.059	2.9e-19	1.82	0.06803
PsychENCODE	/mnt/ilae/archive/tools/twas/WEIGHTS//PEC_TWAS_weights/ENSG00000254896.wgt.RDat	OPCML-IT1	11	133229924	133235975	0.05634	11:133066712	2.82	11:133242264	0.00138	-3.86	-0.063	1181	1181	bslmm	0.0036	0.017	-1.8238	0.06818
PsychENCODE	/mnt/ilae/archive/tools/twas/WEIGHTS//PEC_TWAS_weights/ENSG00000225224.wgt.RDat	RP4-814D15.2	7	156985062	156985526	0.0427	7:157478946	3.49	7:156782681	0.00276	4.3	-0.555	2105	2105	bslmm	0.01	0.00012	-1.82353	0.0682
PsychENCODE	/mnt/ilae/archive/tools/twas/WEIGHTS//PEC_TWAS_weights/ENSG00000118231.wgt.RDat	CRYGD	2	208986331	208989225	0.0457	2:209390248	3.2	2:208977135	0.0197	5.24	-0.898	1285	8	lasso	0.027	8.7e-10	-1.8229	0.0683
PsychENCODE	/mnt/ilae/archive/tools/twas/WEIGHTS//PEC_TWAS_weights/ENSG00000009413.wgt.RDat	REV3L	6	111620234	111804918	0.23047	6:111962358	3.2	6:111742249	0.111	12.6	-1.03	1785	35	enet	0.18	2.1e-60	-1.82225	0.068418
PsychENCODE	/mnt/ilae/archive/tools/twas/WEIGHTS//PEC_TWAS_weights/ENSG00000120029.wgt.RDat	C10orf76	10	103605356	103815950	0.01866	10:103674102	5.47	10:103643602	3.63e-06	3.29	-0.994	988	988	bslmm	0.0045	0.0086	-1.82	0.06845
PsychENCODE	/mnt/ilae/archive/tools/twas/WEIGHTS//PEC_TWAS_weights/ENSG00000124356.wgt.RDat	STAMBP	2	74056086	74100786	0.09723	2:74231321	4.12	2:74078915	0.00922	4.91	0.615	997	997	bslmm	0.036	3e-12	-1.82141	0.0685
PsychENCODE	/mnt/ilae/archive/tools/twas/WEIGHTS//PEC_TWAS_weights/ENSG00000251002.wgt.RDat	AE000661.37	14	22849083	22951948	0.02728	14:23088954	4.63	14:22389466	0.00105	-3.66	1.399	2156	2156	bslmm	0.009	0.00032	-1.82108	0.0686
PsychENCODE	/mnt/ilae/archive/tools/twas/WEIGHTS//PEC_TWAS_weights/ENSG00000273198.wgt.RDat	GS1-304P7.3	1	186490905	186491436	0.03598	1:186931504	-2.81	1:186473197	0.0222	-6.37	-1.02	1281	1281	blup	0.024	1.1e-08	1.821	0.0686
PsychENCODE	/mnt/ilae/archive/tools/twas/WEIGHTS//PEC_TWAS_weights/ENSG00000134627.wgt.RDat	PIWIL4	11	94277006	94354587	0.19737	11:94384581	-2.86	11:94325702	0.0202	6.88	1.853	1573	1573	bslmm	0.083	9.7e-27	1.8205	0.068677
PsychENCODE	/mnt/ilae/archive/tools/twas/WEIGHTS//PEC_TWAS_weights/ENSG00000100906.wgt.RDat	NFKBIA	14	35870717	35873955	0.04985	14:35701560	4.58	14:35863871	0.000989	-4.36	0.52259	1346	1346	blup	0.0062	0.0024	1.81926	0.06887
PsychENCODE	/mnt/ilae/archive/tools/twas/WEIGHTS//PEC_TWAS_weights/ENSG00000156218.wgt.RDat	ADAMTSL3	15	84322838	84708594	0.16551	15:84412827	-2.72	15:84300654	0.0573	8.8	-1.009	1341	30	enet	0.097	3.2e-31	-1.81912	0.068893
PsychENCODE	/mnt/ilae/archive/tools/twas/WEIGHTS//PEC_TWAS_weights/ENSG00000086289.wgt.RDat	EPDR1	7	37723446	37991543	0.48244	7:38392335	3.89	7:37966201	0.119	12.62	-0.209	2170	84	enet	0.32	6.4e-112	1.81906	0.0689
PsychENCODE	/mnt/ilae/archive/tools/twas/WEIGHTS//PEC_TWAS_weights/ENSG00000153982.wgt.RDat	GDPD1	17	57297828	57353328	0.06291	17:57114241	3.48	17:57355355	0.0289	6.78	-1.468	886	4	lasso	0.032	3.1e-11	-1.81904	0.0689
PsychENCODE	/mnt/ilae/archive/tools/twas/WEIGHTS//PEC_TWAS_weights/ENSG00000237481.wgt.RDat	RP4-803J11.2	1	229455150	229458834	0.09487	1:229583530	-3.63	1:229461315	0.042	-8.46	-1.73	1204	5	lasso	0.062	2.1e-20	1.81879	0.0689
PsychENCODE	/mnt/ilae/archive/tools/twas/WEIGHTS//PEC_TWAS_weights/ENSG00000196428.wgt.RDat	TSC22D2	3	150126122	150184218	0.04134	3:149763994	-4.33	3:150096655	0.0237	-5.75	-0.901	1320	13	enet	0.026	2e-09	1.81854	0.068982
PsychENCODE	/mnt/ilae/archive/tools/twas/WEIGHTS//PEC_TWAS_weights/ENSG00000083807.wgt.RDat	SLC27A5	19	58990879	59023780	0.12353	19:58654527	3.2	19:58999821	0.0133	6.91	2.061	817	817	bslmm	0.069	1.3e-22	1.81792	0.06908
PsychENCODE	/mnt/ilae/archive/tools/twas/WEIGHTS//PEC_TWAS_weights/ENSG00000138078.wgt.RDat	PREPL	2	44543420	44589001	0.03819	2:45060570	-4.29	2:44530965	0.0236	-6.01	-0.264	1472	1	lasso	0.024	1.1e-08	1.818	0.0691
PsychENCODE	/mnt/ilae/archive/tools/twas/WEIGHTS//PEC_TWAS_weights/ENSG00000159167.wgt.RDat	STC1	8	23699428	23712320	0.02674	8:23514186	3.19	8:23609261	-0.000742	-3.29	1.601	1728	1728	blup	0.0033	0.021	-1.81748	0.0691
PsychENCODE	/mnt/ilae/archive/tools/twas/WEIGHTS//PEC_TWAS_weights/ENSG00000166272.wgt.RDat	WBP1L	10	104503727	104576021	0.01941	10:104124605	3.26	10:104508202	0.014	5.16	-1.6	1276	3	lasso	0.014	9.5e-06	-1.82	0.06916
PsychENCODE	/mnt/ilae/archive/tools/twas/WEIGHTS//PEC_TWAS_weights/ENSG00000103671.wgt.RDat	TRIP4	15	64679947	64747502	0.11824	15:64465170	3.18	15:64711986	0.0936	12.4	1.799	1277	11	lasso	0.15	4.6e-48	1.81727	0.069176
PsychENCODE	/mnt/ilae/archive/tools/twas/WEIGHTS//PEC_TWAS_weights/ENSG00000108424.wgt.RDat	KPNB1	17	45726842	45762871	0.06496	17:46118595	-3.62	17:45468296	0.0459	8.4	1.935	1362	1362	blup	0.047	1.2e-15	1.81679	0.0692
PsychENCODE	/mnt/ilae/archive/tools/twas/WEIGHTS//PEC_TWAS_weights/ENSG00000004487.wgt.RDat	KDM1A	1	23345941	23410182	0.07724	1:23740708	-4.93	1:23384836	0.047	-8.2	-1.351	1061	1061	bslmm	0.048	3.8e-16	1.81658	0.0693
PsychENCODE	/mnt/ilae/archive/tools/twas/WEIGHTS//PEC_TWAS_weights/ENSG00000196159.wgt.RDat	FAT4	4	126237554	126414087	0.12133	4:126234931	3.62	4:126252288	0.0309	-8.32	-0.873	1892	19	enet	0.047	1.3e-15	1.81668	0.0693
PsychENCODE	/mnt/ilae/archive/tools/twas/WEIGHTS//PEC_TWAS_weights/ENSG00000146247.wgt.RDat	PHIP	6	79645584	79787953	0.05577	6:80030666	2.91	6:79759488	0.0204	6.7	-1.367	1844	10	lasso	0.035	3.4e-12	-1.81591	0.069384
PsychENCODE	/mnt/ilae/archive/tools/twas/WEIGHTS//PEC_TWAS_weights/ENSG00000173660.wgt.RDat	UQCRH	1	46769303	46782448	0.25436	1:47196218	3.42	1:46780007	0.195	-16.1	-1.86	1119	1119	bslmm	0.2	1.2e-64	1.81563	0.0694
PsychENCODE	/mnt/ilae/archive/tools/twas/WEIGHTS//PEC_TWAS_weights/ENSG00000261452.wgt.RDat	RP11-509E16.1	2	25380063	25382006	0.01938	2:25161386	-3.77	2:25343797	0.0103	-4.86	-1.627	1057	1057	blup	0.01	0.00013	1.81604	0.0694
PsychENCODE	/mnt/ilae/archive/tools/twas/WEIGHTS//PEC_TWAS_weights/ENSG00000196405.wgt.RDat	EVL	14	100437786	100610573	0.03796	14:101110550	3.35	14:100017381	-7.15e-05	-4.04	-1.056	1528	1528	blup	0.0074	0.001	1.81565	0.06942
PsychENCODE	/mnt/ilae/archive/tools/twas/WEIGHTS//PEC_TWAS_weights/ENSG00000188321.wgt.RDat	ZNF559	19	9434448	9461838	0.68524	19:9592892	4.16	19:9382057	0.253	-18.4	0.614	1782	22	lasso	0.42	5.7e-157	-1.81523	0.06949
PsychENCODE	/mnt/ilae/archive/tools/twas/WEIGHTS//PEC_TWAS_weights/ENSG00000143340.wgt.RDat	FAM163A	1	179712298	179785333	0.41308	1:179488965	3.66	1:179739332	0.113	12.28	-0.989	2142	12	lasso	0.25	1.3e-86	-1.81513	0.0695
PsychENCODE	/mnt/ilae/archive/tools/twas/WEIGHTS//PEC_TWAS_weights/ENSG00000162039.wgt.RDat	MEIOB	16	1883984	1934295	0.16805	16:2037894	-4	16:1904959	0.267	-18.92	1.278	1671	1671	bslmm	0.28	5.8e-96	-1.8142	0.0696
PsychENCODE	/mnt/ilae/archive/tools/twas/WEIGHTS//PEC_TWAS_weights/ENSG00000273487.wgt.RDat	RP4-621B10.8	1	92654794	92656264	0.0937	1:93140664	3.6	1:92661902	0.0638	9.45	2.2338	1090	14	enet	0.092	9.1e-30	1.8146	0.0696
PsychENCODE	/mnt/ilae/archive/tools/twas/WEIGHTS//PEC_TWAS_weights/ENSG00000139218.wgt.RDat	SCAF11	12	46312914	46385903	0.04811	12:45980957	-3.91	12:46413593	0.00304	4.4	2.048	1129	1129	bslmm	0.0093	0.00027	1.81415	0.069655
PsychENCODE	/mnt/ilae/archive/tools/twas/WEIGHTS//PEC_TWAS_weights/ENSG00000085265.wgt.RDat	FCN1	9	137801431	137809809	0.0746	9:138207390	-3.14	9:137857863	0.0133	4.77	-1.813	1888	1	top1	0.013	1.6e-05	-1.813	0.0698
PsychENCODE	/mnt/ilae/archive/tools/twas/WEIGHTS//PEC_TWAS_weights/ENSG00000097046.wgt.RDat	CDC7	1	91966408	91991321	0.4627	1:92165881	3.56	1:91983174	0.223	-17.22	-0.909	1691	71	enet	0.33	1.1e-118	1.81325	0.0698
PsychENCODE	/mnt/ilae/archive/tools/twas/WEIGHTS//PEC_TWAS_weights/ENSG00000185324.wgt.RDat	CDK10	16	89747145	89762772	0.32207	16:89512115	3.99	16:89967514	0.129	-13.3	-1.8243	1643	39	enet	0.18	9.4e-61	1.81313	0.0698
PsychENCODE	/mnt/ilae/archive/tools/twas/WEIGHTS//PEC_TWAS_weights/ENSG00000149273.wgt.RDat	RPS3	11	75110530	75133324	0.18065	11:75288152	-2.69	11:75118589	0.122	-12.86	1.813	1078	1	top1	0.12	1.7e-39	-1.813	0.069832
PsychENCODE	/mnt/ilae/archive/tools/twas/WEIGHTS//PEC_TWAS_weights/ENSG00000060656.wgt.RDat	PTPRU	1	29563028	29653325	0.15923	1:29145020	-3.28	1:30100592	0.0633	-9.24	1.29789	1240	1240	bslmm	0.085	1.5e-27	-1.81177	0.07
PsychENCODE	/mnt/ilae/archive/tools/twas/WEIGHTS//PEC_TWAS_weights/ENSG00000138131.wgt.RDat	LOXL4	10	100007447	100028007	0.02861	10:99764930	4.09	10:100118587	0.0151	-3.34	-1.81	1315	1	top1	0.015	4.5e-06	1.81	0.0703
PsychENCODE	/mnt/ilae/archive/tools/twas/WEIGHTS//PEC_TWAS_weights/ENSG00000138311.wgt.RDat	ZNF365	10	64133951	64431771	0.15785	10:63688347	3.65	10:64169732	0.124	13.17	1.572	1784	41	enet	0.14	7.3e-45	1.81	0.07044
PsychENCODE	/mnt/ilae/archive/tools/twas/WEIGHTS//PEC_TWAS_weights/ENSG00000214216.wgt.RDat	IQCJ	3	158680717	158984096	0.06733	3:158934952	3.41	3:158868404	0.0309	6.63	1.809	1497	1	top1	0.031	7.3e-11	1.809	0.070451
PsychENCODE	/mnt/ilae/archive/tools/twas/WEIGHTS//PEC_TWAS_weights/ENSG00000158186.wgt.RDat	MRAS	3	138066539	138124375	0.03878	3:138207958	2.71	3:138281339	-0.000517	3.1	-0.7954	964	964	bslmm	0.0028	0.03	1.80874	0.070492
PsychENCODE	/mnt/ilae/archive/tools/twas/WEIGHTS//PEC_TWAS_weights/ENSG00000165006.wgt.RDat	UBAP1	9	34179003	34252521	0.0179	9:34736504	-2.6	9:34352641	-0.000699	3.66	0.398	1483	1483	bslmm	0.0018	0.065	-1.80855	0.0705
PsychENCODE	/mnt/ilae/archive/tools/twas/WEIGHTS//PEC_TWAS_weights/ENSG00000184900.wgt.RDat	SUMO3	21	46225532	46238694	0.07061	21:46728605	3.76	21:46340154	0.00719	-4.78	-0.1766	1728	1728	bslmm	0.019	3e-07	1.8085	0.0705
PsychENCODE	/mnt/ilae/archive/tools/twas/WEIGHTS//PEC_TWAS_weights/ENSG00000108602.wgt.RDat	ALDH3A1	17	19641297	19652256	0.10981	17:19357732	-3.49	17:19657881	0.000373	-3.72	0.132	1040	1040	bslmm	0.029	2.7e-10	1.80795	0.0706
PsychENCODE	/mnt/ilae/archive/tools/twas/WEIGHTS//PEC_TWAS_weights/ENSG00000265313.wgt.RDat	RP11-567L7.6	17	57508230	57604307	0.0731	17:57114241	3.48	17:57516386	0.0212	-5.96	1.808	864	1	top1	0.021	6.4e-08	-1.808	0.0706
PsychENCODE	/mnt/ilae/archive/tools/twas/WEIGHTS//PEC_TWAS_weights/ENSG00000140443.wgt.RDat	IGF1R	15	99192200	99507759	0.03404	15:99485702	4.33	15:99522106	0.0134	5.45	-1.80783	2067	1	top1	0.013	1.5e-05	-1.80783	0.070632
PsychENCODE	/mnt/ilae/archive/tools/twas/WEIGHTS//PEC_TWAS_weights/ENSG00000161204.wgt.RDat	ABCF3	3	183903811	183911800	0.05848	3:183766963	-3.6	3:183916089	0.0174	-6.04	2.212	1480	22	enet	0.038	7.1e-13	-1.80705	0.070755
PsychENCODE	/mnt/ilae/archive/tools/twas/WEIGHTS//PEC_TWAS_weights/ENSG00000270018.wgt.RDat	RP3-462E2.5	12	112335140	112335710	0.02741	12:112445840	-3.25	12:112436195	0.0188	-6.42	-2.133	582	13	enet	0.023	1.4e-08	1.80679	0.070796
PsychENCODE	/mnt/ilae/archive/tools/twas/WEIGHTS//PEC_TWAS_weights/ENSG00000231697.wgt.RDat	NANOGP5	9	102937460	102938336	0.0195	9:103167977	-4.26	9:102806266	0.00138	3.67	1.761	933	933	blup	0.0061	0.0027	-1.80439	0.0712
PsychENCODE	/mnt/ilae/archive/tools/twas/WEIGHTS//PEC_TWAS_weights/ENSG00000135452.wgt.RDat	TSPAN31	12	58131796	58143994	0.05013	12:58004288	3.04	12:58142854	0.0165	-6.11	-1.569	897	897	bslmm	0.023	2.5e-08	1.80381	0.071262
PsychENCODE	/mnt/ilae/archive/tools/twas/WEIGHTS//PEC_TWAS_weights/ENSG00000124575.wgt.RDat	HIST1H1D	6	26234440	26235216	0.16566	6:26324149	-2.75	6:26213868	0.122194	13.39	-1.427	929	8	enet	0.14	1.1e-46	-1.80309	0.07137
PsychENCODE	/mnt/ilae/archive/tools/twas/WEIGHTS//PEC_TWAS_weights/ENSG00000120708.wgt.RDat	TGFBI	5	135364584	135399507	0.10245	5:135886008	3.33	5:135422598	0.0387	-7.73	-2.216	1600	23	enet	0.05	1e-16	1.8026	0.0715
PsychENCODE	/mnt/ilae/archive/tools/twas/WEIGHTS//PEC_TWAS_weights/ENSG00000179144.wgt.RDat	GIMAP7	7	150211918	150218161	0.01052	7:150143207	-3.93	7:150349768	-0.000743	-3.49	-2.065	1463	1463	blup	0.0032	0.022	1.80243	0.0715
PsychENCODE	/mnt/ilae/archive/tools/twas/WEIGHTS//PEC_TWAS_weights/ENSG00000250305.wgt.RDat	KIAA1456	8	12803151	12889012	0.20705	8:13147046	2.98	8:12829433	0.0429	8.65	1.743	1943	1943	bslmm	0.11	1.7e-36	1.80215	0.0715
PsychENCODE	/mnt/ilae/archive/tools/twas/WEIGHTS//PEC_TWAS_weights/ENSG00000105971.wgt.RDat	CAV2	7	115927434	116148595	0.15332	7:116601864	-3.17	7:116198828	0.037	8.24	-1.581	1378	10	lasso	0.085	1.6e-27	-1.80173	0.0716
PsychENCODE	/mnt/ilae/archive/tools/twas/WEIGHTS//PEC_TWAS_weights/ENSG00000119138.wgt.RDat	KLF9	9	72999503	73029540	0.0272	9:73243190	-3.64	9:72516859	-0.00071	-3.55	-0.398	1523	1523	bslmm	0.005	0.0058	1.80157	0.0716
PsychENCODE	/mnt/ilae/archive/tools/twas/WEIGHTS//PEC_TWAS_weights/ENSG00000122359.wgt.RDat	ANXA11	10	81910645	81965328	0.34675	10:81895970	3.2	10:81926339	0.188	-15.83	0.801	2028	108	enet	0.25	8.8e-84	-1.8	0.07165
PsychENCODE	/mnt/ilae/archive/tools/twas/WEIGHTS//PEC_TWAS_weights/ENSG00000177465.wgt.RDat	ACOT4	14	74058410	74063200	0.44515	14:74501536	-4.5	14:74058832	0.242	17.93	0.551	1585	42	enet	0.29	4.8e-99	1.80067	0.07175
PsychENCODE	/mnt/ilae/archive/tools/twas/WEIGHTS//PEC_TWAS_weights/ENSG00000177409.wgt.RDat	SAMD9L	7	92759368	92777682	0.24579	7:93002516	4.1	7:92777742	0.207	-16.58	1.932	1038	7	lasso	0.21	2.8e-70	-1.80063	0.0718
PsychENCODE	/mnt/ilae/archive/tools/twas/WEIGHTS//PEC_TWAS_weights/ENSG00000143554.wgt.RDat	SLC27A3	1	153746830	153752633	0.04538	1:153497360	-3.84	1:153748219	0.00477	-4.63	0.0183	833	833	blup	0.014	1e-05	-1.7996	0.0719
PsychENCODE	/mnt/ilae/archive/tools/twas/WEIGHTS//PEC_TWAS_weights/ENSG00000074706.wgt.RDat	IPCEF1	6	154475631	154677926	0.19504	6:155145948	3.38	6:154493597	0.0434	-8.03	-0.727	2220	68	enet	0.074	3.3e-24	1.79951	0.071939
PsychENCODE	/mnt/ilae/archive/tools/twas/WEIGHTS//PEC_TWAS_weights/ENSG00000230965.wgt.RDat	SNX18P13	21	15278281	15278809	0.21998	21:15445694	3.34	21:15352691	0.06	9.08	1.5686	1149	1149	bslmm	0.1	1.1e-33	1.7976	0.0722
PsychENCODE	/mnt/ilae/archive/tools/twas/WEIGHTS//PEC_TWAS_weights/ENSG00000102763.wgt.RDat	VWA8	13	42140973	42535256	0.2937	13:42653898	-4.18	13:42505242	0.15	-14.15	1.951	1982	64	enet	0.25	1.6e-84	-1.79742	0.0723
PsychENCODE	/mnt/ilae/archive/tools/twas/WEIGHTS//PEC_TWAS_weights/ENSG00000010810.wgt.RDat	FYN	6	111981535	112194655	0.09779	6:112367218	-3.25	6:112208030	0.0171	-6.23	0.48147	1422	1422	blup	0.043	1.9e-14	-1.79686	0.072358
PsychENCODE	/mnt/ilae/archive/tools/twas/WEIGHTS//PEC_TWAS_weights/ENSG00000113140.wgt.RDat	SPARC	5	151040657	151066726	0.14805	5:151479134	-3.35	5:151034828	0.0471	-8.01	1.1697	1498	30	enet	0.052	2.4e-17	-1.7964	0.0724
PsychENCODE	/mnt/ilae/archive/tools/twas/WEIGHTS//PEC_TWAS_weights/ENSG00000022976.wgt.RDat	ZNF839	14	102783714	102809044	0.12223	14:103229220	3.09	14:102830257	0.0629	-9.28	1.796	1445	1	top1	0.063	1.3e-20	-1.796	0.07249
PsychENCODE	/mnt/ilae/archive/tools/twas/WEIGHTS//PEC_TWAS_weights/ENSG00000178802.wgt.RDat	MPI	15	75182346	75191798	0.32998	15:75634198	-3.79	15:75170082	0.214	-16.91	0.99892	877	35	enet	0.27	6.7e-93	-1.79502	0.07265
PsychENCODE	/mnt/ilae/archive/tools/twas/WEIGHTS//PEC_TWAS_weights/ENSG00000205634.wgt.RDat	LINC00898	22	48016792	48027318	0.02425	22:47617855	3.57	22:48070205	0.00548	4.6	-1.485	1562	5	lasso	0.006	0.0028	-1.7944	0.07274
PsychENCODE	/mnt/ilae/archive/tools/twas/WEIGHTS//PEC_TWAS_weights/ENSG00000090382.wgt.RDat	LYZ	12	69742121	69748014	0.12453	12:69583415	-3.09	12:69778914	0.108	-12.55	-1.937	1655	4	lasso	0.14	2e-44	1.79419	0.072783
PsychENCODE	/mnt/ilae/archive/tools/twas/WEIGHTS//PEC_TWAS_weights/ENSG00000151247.wgt.RDat	EIF4E	4	99792835	99851788	0.05386	4:100297591	-3.92	4:99792426	0.0385	7.27	1.794	1776	1	top1	0.039	3.6e-13	1.794	0.0728
PsychENCODE	/mnt/ilae/archive/tools/twas/WEIGHTS//PEC_TWAS_weights/ENSG00000166869.wgt.RDat	CHP2	16	23765948	23770272	0.06026	16:23734092	-3.97	16:23803884	0.0235	-6.26	-1.794	1425	1	top1	0.024	1.3e-08	1.794	0.0728
PsychENCODE	/mnt/ilae/archive/tools/twas/WEIGHTS//PEC_TWAS_weights/ENSG00000168542.wgt.RDat	COL3A1	2	189839046	189877472	0.01824	2:189621981	4.05	2:189658955	0.000927	3.53	-1.745	1450	1450	bslmm	0.0035	0.017	-1.79383	0.0728
PsychENCODE	/mnt/ilae/archive/tools/twas/WEIGHTS//PEC_TWAS_weights/ENSG00000115935.wgt.RDat	WIPF1	2	175424300	175547644	0.43697	2:175543979	-3.75	2:175438782	0.346	21.4	-1.6668	1198	27	enet	0.36	1.3e-131	-1.79292	0.073
PsychENCODE	/mnt/ilae/archive/tools/twas/WEIGHTS//PEC_TWAS_weights/ENSG00000238072.wgt.RDat	RP11-305M3.2	7	129049954	129050211	0.01393	7:128712177	-3.48	7:128723327	-0.000435	3.48	-2.47	1529	1529	bslmm	0.0021	0.051	-1.79303	0.073
PsychENCODE	/mnt/ilae/archive/tools/twas/WEIGHTS//PEC_TWAS_weights/ENSG00000248794.wgt.RDat	CTD-2248H3.1	5	80538149	80538418	0.04359	5:80220503	-3.06	5:80538484	0.0166	5.31	1.793	1178	1	top1	0.017	1.6e-06	1.793	0.073
PsychENCODE	/mnt/ilae/archive/tools/twas/WEIGHTS//PEC_TWAS_weights/ENSG00000226450.wgt.RDat	CYP2D8P	22	42545877	42551007	0.05297	22:42621228	2.79	22:42546852	0.0334	7.47	-1.8892	1277	4	lasso	0.037	9.8e-13	-1.7917	0.07319
PsychENCODE	/mnt/ilae/archive/tools/twas/WEIGHTS//PEC_TWAS_weights/ENSG00000095564.wgt.RDat	BTAF1	10	93683526	93790082	0.04793	10:94099299	3.15	10:93813267	0.0144	-5.51	-1.622	1127	4	lasso	0.019	2.9e-07	1.79	0.07329
PsychENCODE	/mnt/ilae/archive/tools/twas/WEIGHTS//PEC_TWAS_weights/ENSG00000104413.wgt.RDat	ESRP1	8	95653302	95719694	0.17213	8:95592310	3.17	8:95693154	0.123	-13.49	-1.733	1841	25	enet	0.18	3e-58	1.79078	0.0733
PsychENCODE	/mnt/ilae/archive/tools/twas/WEIGHTS//PEC_TWAS_weights/ENSG00000141642.wgt.RDat	ELAC1	18	48494361	48514491	0.0316	18:48070363	2.85	18:48394165	0.010819	4.99	-2.294	1180	1180	blup	0.015	5.5e-06	-1.79071	0.07334
PsychENCODE	/mnt/ilae/archive/tools/twas/WEIGHTS//PEC_TWAS_weights/ENSG00000127083.wgt.RDat	OMD	9	95176527	95186743	0.0215	9:95568027	3.47	9:95516230	0.00338	-4.21	1.445	1641	1641	bslmm	0.0068	0.0016	-1.79034	0.0734
PsychENCODE	/mnt/ilae/archive/tools/twas/WEIGHTS//PEC_TWAS_weights/ENSG00000100138.wgt.RDat	NHP2L1	22	42069934	42086508	0.02258	22:42170432	2.39	22:42041310	0.0123	-4.89	1.79	1109	1	top1	0.012	3.1e-05	-1.79	0.07345
PsychENCODE	/mnt/ilae/archive/tools/twas/WEIGHTS//PEC_TWAS_weights/ENSG00000189127.wgt.RDat	ANKRD34B	5	79852574	79866307	0.06674	5:79610190	3.21	5:79828578	0.0286	-6.58	1.79	1639	1	top1	0.029	3.6e-10	-1.79	0.0735
PsychENCODE	/mnt/ilae/archive/tools/twas/WEIGHTS//PEC_TWAS_weights/ENSG00000111275.wgt.RDat	ALDH2	12	112204691	112247782	0.10768	12:112603372	-3.13	12:112206685	0.151	-14.39	-1.789	622	1	top1	0.15	5.1e-49	1.789	0.073615
PsychENCODE	/mnt/ilae/archive/tools/twas/WEIGHTS//PEC_TWAS_weights/ENSG00000139880.wgt.RDat	CDH24	14	23516271	23526747	0.02546	14:23496232	-3.49	14:23526728	0.0267	-6.13	1.67949	1322	1322	bslmm	0.032	4.3e-11	-1.78872	0.07366
PsychENCODE	/mnt/ilae/archive/tools/twas/WEIGHTS//PEC_TWAS_weights/ENSG00000182093.wgt.RDat	WRB	21	40752170	40800454	0.05217	21:40663121	3.79	21:40761307	0.0404	7.74	1.788	1905	1	top1	0.04	9.9e-14	1.788	0.0738
PsychENCODE	/mnt/ilae/archive/tools/twas/WEIGHTS//PEC_TWAS_weights/ENSG00000256581.wgt.RDat	NLRP9P	12	129497881	129501208	0.13232	12:129213809	-3.55	12:129487665	0.0342	-8.27	-1.085	1731	46	enet	0.09	3.1e-29	1.78736	0.07388
PsychENCODE	/mnt/ilae/archive/tools/twas/WEIGHTS//PEC_TWAS_weights/ENSG00000167077.wgt.RDat	MEI1	22	42095503	42195460	0.29942	22:42170432	2.39	22:42186838	0.16	14.78	1.92	1185	40	enet	0.21	6.7e-71	1.7872	0.0739
PsychENCODE	/mnt/ilae/archive/tools/twas/WEIGHTS//PEC_TWAS_weights/ENSG00000162434.wgt.RDat	JAK1	1	65298912	65432187	0.31661	1:65569370	-3.28	1:65308873	0.253	-18.72	1.515	1210	40	enet	0.3	1.1e-105	-1.78622	0.0741
PsychENCODE	/mnt/ilae/archive/tools/twas/WEIGHTS//PEC_TWAS_weights/ENSG00000230498.wgt.RDat	RP4-564M11.2	1	77533605	77544167	0.02025	1:77863589	-3.39	1:77541863	-0.000554	3.66	-1.188	1523	1523	blup	0.00058	0.18	-1.78586	0.0741
PsychENCODE	/mnt/ilae/archive/tools/twas/WEIGHTS//PEC_TWAS_weights/ENSG00000203801.wgt.RDat	LINC00222	6	109072857	109091145	0.03011	6:108747277	3.39	6:109000316	0.0142	-5.2	1.785	1221	1	top1	0.014	8.2e-06	-1.785	0.074261
PsychENCODE	/mnt/ilae/archive/tools/twas/WEIGHTS//PEC_TWAS_weights/ENSG00000213672.wgt.RDat	NCKIPSD	3	48701364	48723797	0.38402	3:48764954	4.15	3:48744484	0.303	-20.1	-2.898	535	535	bslmm	0.31	1.1e-110	1.78396	0.07443
PsychENCODE	/mnt/ilae/archive/tools/twas/WEIGHTS//PEC_TWAS_weights/ENSG00000227640.wgt.RDat	SOX21-AS1	13	95364970	95368500	0.0426	13:95390183	3.35	13:95277166	0.000163	4.48	-1.034	1501	1501	blup	0.0042	0.01	-1.78365	0.0745
PsychENCODE	/mnt/ilae/archive/tools/twas/WEIGHTS//PEC_TWAS_weights/ENSG00000262484.wgt.RDat	CCER2	19	39399620	39402798	0.0407	19:39529774	-3.76	19:39427710	0.0152	5.51	-1.2615	1627	1627	bslmm	0.021	8.3e-08	-1.78318	0.07456
PsychENCODE	/mnt/ilae/archive/tools/twas/WEIGHTS//PEC_TWAS_weights/ENSG00000259762.wgt.RDat	RP11-158M2.4	15	86293567	86296132	0.02676	15:86382756	-3.29	15:86284817	0.0112	5.1	-1.782	1941	1	top1	0.011	7.1e-05	-1.782	0.074749
PsychENCODE	/mnt/ilae/archive/tools/twas/WEIGHTS//PEC_TWAS_weights/ENSG00000083937.wgt.RDat	CHMP2B	3	87276421	87304698	0.11524	3:87379612	-3.63	3:87305758	0.027	-6.72	1.863	1616	1616	bslmm	0.032	4.5e-11	-1.7815	0.074832
PsychENCODE	/mnt/ilae/archive/tools/twas/WEIGHTS//PEC_TWAS_weights/ENSG00000177169.wgt.RDat	ULK1	12	132379196	132407712	0.02311	12:132103850	-3.41	12:132177961	0.00159	3.34	1.1258	1199	1199	bslmm	0.0016	0.075	1.78115	0.074887
PsychENCODE	/mnt/ilae/archive/tools/twas/WEIGHTS//PEC_TWAS_weights/ENSG00000185532.wgt.RDat	PRKG1	10	52750945	54058110	0.37558	10:52285174	-3.76	10:52956048	0.214	16.93	2.3	3246	3246	bslmm	0.26	2.2e-89	1.78	0.07489
PsychENCODE	/mnt/ilae/archive/tools/twas/WEIGHTS//PEC_TWAS_weights/ENSG00000188878.wgt.RDat	FBF1	17	73905655	73937221	0.06697	17:73876567	3.83	17:73888273	0.0311	7.55	1.592	1364	13	enet	0.061	4.4e-20	1.78088	0.0749
PsychENCODE	/mnt/ilae/archive/tools/twas/WEIGHTS//PEC_TWAS_weights/ENSG00000198795.wgt.RDat	ZNF521	18	22641890	22932154	0.0453	18:22860759	3.28	18:22360818	0.001875	-4.4	1.446	1549	1549	bslmm	0.0086	0.00043	-1.78061	0.074977
PsychENCODE	/mnt/ilae/archive/tools/twas/WEIGHTS//PEC_TWAS_weights/ENSG00000143995.wgt.RDat	MEIS1	2	66660584	66801001	0.20645	2:66255387	3.3	2:66768262	0.064	9.66	-1.2	1481	37	enet	0.097	3.3e-31	-1.7805	0.075
PsychENCODE	/mnt/ilae/archive/tools/twas/WEIGHTS//PEC_TWAS_weights/ENSG00000197345.wgt.RDat	MRPL21	11	68658744	68671303	0.63328	11:68676600	-2.94	11:68653232	0.712	-30.68	-1.78	1324	1	top1	0.71	0	1.78	0.075076
PsychENCODE	/mnt/ilae/archive/tools/twas/WEIGHTS//PEC_TWAS_weights/ENSG00000114698.wgt.RDat	PLSCR4	3	145910126	145968966	0.19946	3:146039838	3.26	3:145936726	0.125	13.04	-1.709	2139	2139	bslmm	0.13	9.6e-41	-1.77993	0.075087
PsychENCODE	/mnt/ilae/archive/tools/twas/WEIGHTS//PEC_TWAS_weights/ENSG00000144840.wgt.RDat	RABL3	3	120405528	120461840	0.01901	3:120108556	-3.46	3:120507006	0.00121	3.88	1.3038	1820	1820	bslmm	0.0016	0.078	1.7799	0.075093
PsychENCODE	/mnt/ilae/archive/tools/twas/WEIGHTS//PEC_TWAS_weights/ENSG00000108561.wgt.RDat	C1QBP	17	5336097	5352150	0.11857	17:4908721	-4.28	17:5334700	0.0256	7.37	-1.088	1908	1908	bslmm	0.051	6.1e-17	-1.77955	0.0751
PsychENCODE	/mnt/ilae/archive/tools/twas/WEIGHTS//PEC_TWAS_weights/ENSG00000186026.wgt.RDat	ZNF284	19	44576297	44593766	0.06006	19:45082773	2.78	19:44578447	0.0272	-6.1	1.779	1468	1	top1	0.027	1e-09	-1.779	0.07524
PsychENCODE	/mnt/ilae/archive/tools/twas/WEIGHTS//PEC_TWAS_weights/ENSG00000234741.wgt.RDat	GAS5	1	173833038	173838020	0.55406	1:174283997	2.99	1:173807157	0.0691	9.63	-2.518	824	59	enet	0.22	1.7e-73	-1.77862	0.0753
PsychENCODE	/mnt/ilae/archive/tools/twas/WEIGHTS//PEC_TWAS_weights/ENSG00000111331.wgt.RDat	OAS3	12	113376157	113411054	0.10988	12:113485036	3.14	12:113363550	0.0719	-10.52	-1.835	1125	4	lasso	0.084	3.4e-27	1.77824	0.075364
PsychENCODE	/mnt/ilae/archive/tools/twas/WEIGHTS//PEC_TWAS_weights/ENSG00000108556.wgt.RDat	CHRNE	17	4801069	4806369	0.1682	17:4908721	-4.28	17:4745499	0.135	13.67	1.685	1630	1630	bslmm	0.15	1.3e-47	1.77758	0.0755
PsychENCODE	/mnt/ilae/archive/tools/twas/WEIGHTS//PEC_TWAS_weights/ENSG00000133193.wgt.RDat	FAM104A	17	71203492	71232892	0.02646	17:71322458	3.41	17:71451133	6.48e-06	-4.02	1.81943	1550	18	enet	0.0071	0.0013	-1.77718	0.0755
PsychENCODE	/mnt/ilae/archive/tools/twas/WEIGHTS//PEC_TWAS_weights/ENSG00000198919.wgt.RDat	DZIP3	3	108308529	108413693	0.12147	3:108111253	-3.02	3:108360944	0.0317	-6.65	-0.681	1703	5	lasso	0.049	1.7e-16	1.77675	0.075609
PsychENCODE	/mnt/ilae/archive/tools/twas/WEIGHTS//PEC_TWAS_weights/ENSG00000000971.wgt.RDat	CFH	1	196621008	196716634	0.10123	1:196763451	3.25	1:196386919	0.0464	-7.96	1.972	936	4	lasso	0.054	7.4e-18	-1.77602	0.0757
PsychENCODE	/mnt/ilae/archive/tools/twas/WEIGHTS//PEC_TWAS_weights/ENSG00000117598.wgt.RDat	LPPR5	1	99355806	99470588	0.04945	1:99059684	-3.41	1:99358761	0.0309	-7.05	-1.798	1798	2	lasso	0.032	4.2e-11	1.77638	0.0757
PsychENCODE	/mnt/ilae/archive/tools/twas/WEIGHTS//PEC_TWAS_weights/ENSG00000198547.wgt.RDat	C20orf203	20	31219428	31261743	0.22314	20:31650083	4.15	20:31274227	0.139	14.13	2.119	1240	6	lasso	0.16	1.6e-51	1.776	0.0757
PsychENCODE	/mnt/ilae/archive/tools/twas/WEIGHTS//PEC_TWAS_weights/ENSG00000197410.wgt.RDat	DCHS2	4	155153399	155412930	0.31309	4:154856992	-4.14	4:155436887	0.0584	9.18	-1.339	1873	36	enet	0.14	1.2e-45	-1.77537	0.0758
PsychENCODE	/mnt/ilae/archive/tools/twas/WEIGHTS//PEC_TWAS_weights/ENSG00000196743.wgt.RDat	GM2A	5	150591711	150650001	0.17072	5:150550488	2.96	5:150653172	0.0493	9.33	0.412	1621	8	lasso	0.11	6.7e-34	1.7749	0.0759
PsychENCODE	/mnt/ilae/archive/tools/twas/WEIGHTS//PEC_TWAS_weights/ENSG00000205279.wgt.RDat	CTXN3	5	126984736	126994322	0.16765	5:127400136	3.9	5:127009900	0.0498	8.81	0.225	1291	69	enet	0.091	2.1e-29	1.7743	0.076
PsychENCODE	/mnt/ilae/archive/tools/twas/WEIGHTS//PEC_TWAS_weights/ENSG00000166311.wgt.RDat	SMPD1	11	6411655	6416228	0.10355	11:6718634	3.91	11:6364674	0.00681	4.87	-0.587615	1518	30	enet	0.021	7.5e-08	-1.7742	0.076026
PsychENCODE	/mnt/ilae/archive/tools/twas/WEIGHTS//PEC_TWAS_weights/ENSG00000175874.wgt.RDat	CREG2	2	101962013	102004057	0.20226	2:102429070	-3.94	2:101988553	0.0597	9.17	-1.8994	1406	1406	bslmm	0.093	4.5e-30	-1.77376	0.0761
PsychENCODE	/mnt/ilae/archive/tools/twas/WEIGHTS//PEC_TWAS_weights/ENSG00000186577.wgt.RDat	C6orf1	6	34214157	34217247	0.04755	6:34156567	-4.33	6:34239473	0.00728	4.65	-2.439	1716	1716	bslmm	0.013	2.3e-05	-1.77338	0.076166
PsychENCODE	/mnt/ilae/archive/tools/twas/WEIGHTS//PEC_TWAS_weights/ENSG00000216863.wgt.RDat	LY86-AS1	6	6346698	6623004	0.18954	6:6871506	4.62	6:6613862	0.0503	-8.15	0.55173	2260	27	enet	0.068	2.9e-22	-1.77297	0.076234
PsychENCODE	/mnt/ilae/archive/tools/twas/WEIGHTS//PEC_TWAS_weights/ENSG00000138061.wgt.RDat	CYP1B1	2	38294116	38337044	0.10431	2:38188955	2.89	2:38400812	0.0158	-6.4	-1.182	1722	37	enet	0.058	3.3e-19	1.77279	0.0763
PsychENCODE	/mnt/ilae/archive/tools/twas/WEIGHTS//PEC_TWAS_weights/ENSG00000101624.wgt.RDat	CEP76	18	12661832	12702776	0.0311	18:12233803	-2.6	18:12678783	0.011628	-5.06	-0.985	1637	8	lasso	0.014	8.9e-06	1.772	0.076394
PsychENCODE	/mnt/ilae/archive/tools/twas/WEIGHTS//PEC_TWAS_weights/ENSG00000067365.wgt.RDat	METTL22	16	8715540	8740081	0.05623	16:8409574	3.61	16:8697344	0.0176	-5.65	-1.3808	2513	2513	bslmm	0.03	1.2e-10	-1.77113	0.0765
PsychENCODE	/mnt/ilae/archive/tools/twas/WEIGHTS//PEC_TWAS_weights/ENSG00000163735.wgt.RDat	CXCL5	4	74861359	74864496	0.07154	4:75204436	-2.4	4:74864687	0.0379	7.29	1.77	1009	1	top1	0.038	5.9e-13	1.77	0.0767
PsychENCODE	/mnt/ilae/archive/tools/twas/WEIGHTS//PEC_TWAS_weights/ENSG00000196821.wgt.RDat	C6orf106	6	34555065	34664636	0.3655	6:34190104	-4.04	6:34592090	0.292	19.88	-1.164	1699	50	enet	0.35	4.7e-125	-1.76997	0.076733
PsychENCODE	/mnt/ilae/archive/tools/twas/WEIGHTS//PEC_TWAS_weights/ENSG00000081019.wgt.RDat	RSBN1	1	114304454	114355098	0.06217	1:113981046	3.57	1:114136037	0.0264	-7.31	-1.583	1056	18	enet	0.04	1.2e-13	1.76973	0.0768
PsychENCODE	/mnt/ilae/archive/tools/twas/WEIGHTS//PEC_TWAS_weights/ENSG00000104325.wgt.RDat	DECR1	8	91013633	91064320	0.07181	8:90825909	4.11	8:91108548	0.0269	-6.1	1.393	1322	7	lasso	0.042	4e-14	-1.76967	0.0768
PsychENCODE	/mnt/ilae/archive/tools/twas/WEIGHTS//PEC_TWAS_weights/ENSG00000248787.wgt.RDat	RP11-666A20.4	3	125626848	125629115	0.04669	3:125693229	3.29	3:125607169	0.016	6.06	1.5433	2428	2428	bslmm	0.023	2.2e-08	1.76935	0.076835
PsychENCODE	/mnt/ilae/archive/tools/twas/WEIGHTS//PEC_TWAS_weights/ENSG00000114544.wgt.RDat	SLC41A3	3	125725198	125820404	0.15771	3:125693229	3.95	3:125749982	0.0776	10.26	1.599	2623	2623	bslmm	0.079	1.2e-25	1.76913	0.076873
PsychENCODE	/mnt/ilae/archive/tools/twas/WEIGHTS//PEC_TWAS_weights/ENSG00000254101.wgt.RDat	RP11-30J20.1	8	137543041	137997178	0.04952	8:138286211	-3.45	8:137981050	0.000443	-4.15	-1.23896	2405	2405	bslmm	0.012	3.8e-05	1.76867	0.0769
PsychENCODE	/mnt/ilae/archive/tools/twas/WEIGHTS//PEC_TWAS_weights/ENSG00000150048.wgt.RDat	CLEC1A	12	10222153	10264226	0.06312	12:10261138	3.63	12:10249098	0.0282	-6.53	-1.768	1859	1	top1	0.028	4.9e-10	1.768	0.077061
PsychENCODE	/mnt/ilae/archive/tools/twas/WEIGHTS//PEC_TWAS_weights/ENSG00000087085.wgt.RDat	ACHE	7	100487615	100494594	0.02164	7:100550191	-3.02	7:100443454	-0.00038	3.77	1.768	1329	1	lasso	0.0093	0.00027	1.768	0.0771
PsychENCODE	/mnt/ilae/archive/tools/twas/WEIGHTS//PEC_TWAS_weights/ENSG00000091140.wgt.RDat	DLD	7	107531415	107572175	0.20166	7:107633171	-3.06	7:107552741	0.164	14.8	1.834	1181	22	enet	0.19	8.4e-62	1.76763	0.0771
PsychENCODE	/mnt/ilae/archive/tools/twas/WEIGHTS//PEC_TWAS_weights/ENSG00000122644.wgt.RDat	ARL4A	7	12726481	12730559	0.28528	7:12325706	-3.26	7:12732483	0.0729	-10.13	0.5424	2367	58	enet	0.12	3e-40	-1.76762	0.0771
PsychENCODE	/mnt/ilae/archive/tools/twas/WEIGHTS//PEC_TWAS_weights/ENSG00000144120.wgt.RDat	TMEM177	2	120436743	120444083	0.05553	2:120587686	4.77	2:120439841	0.0168	6.45	-1.652	1243	14	enet	0.031	9.4e-11	-1.76798	0.0771
PsychENCODE	/mnt/ilae/archive/tools/twas/WEIGHTS//PEC_TWAS_weights/ENSG00000176422.wgt.RDat	SPRYD4	12	56862301	56864763	0.09903	12:57290183	3.29	12:56891649	0.0305	7.45	1.631	823	19	enet	0.048	6.4e-16	1.76743	0.077157
PsychENCODE	/mnt/ilae/archive/tools/twas/WEIGHTS//PEC_TWAS_weights/ENSG00000076258.wgt.RDat	FMO4	1	171283347	171311223	0.0327	1:171451621	2.95	1:171341836	0.00789	4.17	1.767	1899	1	top1	0.0079	0.00072	1.767	0.0772
PsychENCODE	/mnt/ilae/archive/tools/twas/WEIGHTS//PEC_TWAS_weights/ENSG00000102978.wgt.RDat	POLR2C	16	57496299	57505922	0.06291	16:57651365	3.64	16:57472860	0.0391	7.56	-1.573	1533	1533	bslmm	0.04	9.4e-14	-1.76635	0.0773
PsychENCODE	/mnt/ilae/archive/tools/twas/WEIGHTS//PEC_TWAS_weights/ENSG00000116703.wgt.RDat	PDC	1	186412698	186430254	0.02553	1:186849416	2.62	1:186287454	0.00472	4.66	-0.29771	1205	1205	bslmm	0.01	0.00011	1.76623	0.0774
PsychENCODE	/mnt/ilae/archive/tools/twas/WEIGHTS//PEC_TWAS_weights/ENSG00000142149.wgt.RDat	HUNK	21	33245628	33416946	0.11838	21:33574838	3.67	21:33373511	0.0265	6.24	-2.15	1916	39	enet	0.051	4.2e-17	-1.7661	0.0774
PsychENCODE	/mnt/ilae/archive/tools/twas/WEIGHTS//PEC_TWAS_weights/ENSG00000265010.wgt.RDat	RP11-661C3.2	17	71239232	71240845	0.0226	17:71322458	3.43	17:71216251	-0.000567	3.74	-1.963	1517	1517	bslmm	0.002	0.056	-1.76606	0.0774
PsychENCODE	/mnt/ilae/archive/tools/twas/WEIGHTS//PEC_TWAS_weights/ENSG00000174446.wgt.RDat	SNAPC5	15	66782473	66790151	0.42083	15:66870567	3.01	15:66614405	0.316	-21.48	1.441	1650	9	lasso	0.45	1.3e-173	-1.7654	0.077496
PsychENCODE	/mnt/ilae/archive/tools/twas/WEIGHTS//PEC_TWAS_weights/ENSG00000139832.wgt.RDat	RAB20	13	111175417	111214080	0.0357	13:111575585	-3.69	13:111489026	-0.000552	3.53	-0.954	1885	1885	bslmm	0.0027	0.034	-1.76522	0.0775
PsychENCODE	/mnt/ilae/archive/tools/twas/WEIGHTS//PEC_TWAS_weights/ENSG00000273432.wgt.RDat	RP5-1165K10.2	7	43991509	44058750	0.18013	7:44204920	-3.14	7:44010922	0.126	12.94	1.757	1336	9	lasso	0.15	3e-48	1.76536	0.0775
PsychENCODE	/mnt/ilae/archive/tools/twas/WEIGHTS//PEC_TWAS_weights/ENSG00000130164.wgt.RDat	LDLR	19	11200038	11244492	0.09217	19:11744192	-4.06	19:11237772	0.0191	5.61	0.745	1519	15	enet	0.053	1.3e-17	1.76516	0.07754
PsychENCODE	/mnt/ilae/archive/tools/twas/WEIGHTS//PEC_TWAS_weights/ENSG00000071539.wgt.RDat	TRIP13	5	892758	919472	0.1136	5:1283755	-3.12	5:915704	0.1	11.66	1.7649	1683	1	top1	0.1	2e-32	1.7649	0.0776
PsychENCODE	/mnt/ilae/archive/tools/twas/WEIGHTS//PEC_TWAS_weights/ENSG00000132196.wgt.RDat	HSD17B7	1	162760492	162782607	0.19372	1:162902848	3.13	1:162768367	0.0522	9.28	-2.08905	1498	1498	bslmm	0.11	5.8e-37	-1.76466	0.0776
PsychENCODE	/mnt/ilae/archive/tools/twas/WEIGHTS//PEC_TWAS_weights/ENSG00000176984.wgt.RDat	AP000679.2	11	120039685	120042387	0.03861	11:119992828	3.59	11:120046224	0.0119	-4.47	1.734	1256	2	enet	0.013	1.8e-05	-1.7642	0.077695
PsychENCODE	/mnt/ilae/archive/tools/twas/WEIGHTS//PEC_TWAS_weights/ENSG00000183655.wgt.RDat	KLHL25	15	86302554	86338261	0.03805	15:86386632	-3.38	15:86357471	0.0159	5.38	-1.764	1987	1	top1	0.016	2.5e-06	-1.764	0.077732
PsychENCODE	/mnt/ilae/archive/tools/twas/WEIGHTS//PEC_TWAS_weights/ENSG00000099968.wgt.RDat	BCL2L13	22	18111621	18213388	0.21439	22:18555958	-3.3	22:18167859	0.175	-15.62	1.883	1916	37	enet	0.25	1.5e-84	-1.7634	0.07783
PsychENCODE	/mnt/ilae/archive/tools/twas/WEIGHTS//PEC_TWAS_weights/ENSG00000033178.wgt.RDat	UBA6	4	68478370	68566897	0.03519	4:68134230	-4.39	4:68580698	0.0216	-5.81	1.763	1645	1	top1	0.022	4.8e-08	-1.763	0.0779
PsychENCODE	/mnt/ilae/archive/tools/twas/WEIGHTS//PEC_TWAS_weights/ENSG00000117222.wgt.RDat	RBBP5	1	205055270	205091143	0.18486	1:205254971	-4.09	1:205070178	0.135	-14.27	2.399	1408	22	enet	0.21	2.3e-70	-1.76221	0.078
PsychENCODE	/mnt/ilae/archive/tools/twas/WEIGHTS//PEC_TWAS_weights/ENSG00000144136.wgt.RDat	SLC20A1	2	113403434	113421404	0.1003	2:113661360	-5.29	2:113373443	0.0205	-6.9	2.67	1059	25	enet	0.043	1.9e-14	-1.76213	0.078
PsychENCODE	/mnt/ilae/archive/tools/twas/WEIGHTS//PEC_TWAS_weights/ENSG00000185246.wgt.RDat	PRPF39	14	45553302	45585485	0.01124	14:45508911	-2.85	14:45443891	0.000574	-3.71	1.54	883	883	bslmm	0.0018	0.068	-1.76204	0.07806
PsychENCODE	/mnt/ilae/archive/tools/twas/WEIGHTS//PEC_TWAS_weights/ENSG00000198843.wgt.RDat	SELT	3	150320662	150348222	0.09072	3:150633252	-4.11	3:150347833	0.0477	9.55	-1.185	1243	3	lasso	0.078	2.3e-25	-1.76148	0.078157
PsychENCODE	/mnt/ilae/archive/tools/twas/WEIGHTS//PEC_TWAS_weights/ENSG00000126858.wgt.RDat	RHOT1	17	30469473	30580393	0.09454	17:30361629	-3.68	17:30467257	0.0334	-7.63	-2.031	1387	37	enet	0.039	2.2e-13	1.76129	0.0782
PsychENCODE	/mnt/ilae/archive/tools/twas/WEIGHTS//PEC_TWAS_weights/ENSG00000124444.wgt.RDat	ZNF576	19	44100544	44105309	0.04065	19:43745206	-2.88	19:44120569	0.00924	4.82	0.17	1534	1	lasso	0.01	0.00011	1.761	0.07824
PsychENCODE	/mnt/ilae/archive/tools/twas/WEIGHTS//PEC_TWAS_weights/ENSG00000188677.wgt.RDat	PARVB	22	44395091	44568829	0.35181	22:44504005	-4.21	22:44420498	0.131	-13.33	-0.3024	1937	13	lasso	0.19	1.6e-62	1.7608	0.07827
PsychENCODE	/mnt/ilae/archive/tools/twas/WEIGHTS//PEC_TWAS_weights/ENSG00000144771.wgt.RDat	LRTM1	3	54952264	55001115	0.02924	3:54946182	3.15	3:54951708	-0.000253	3.86	-1.167	1309	1309	blup	0.0042	0.011	-1.76072	0.078285
PsychENCODE	/mnt/ilae/archive/tools/twas/WEIGHTS//PEC_TWAS_weights/ENSG00000133107.wgt.RDat	TRPC4	13	38210773	38444562	0.035	13:38875639	-4.34	13:38221063	0.00843	-4.67	1.76	2232	1	top1	0.0084	0.00049	-1.76	0.0784
PsychENCODE	/mnt/ilae/archive/tools/twas/WEIGHTS//PEC_TWAS_weights/ENSG00000171931.wgt.RDat	FBXW10	17	18647326	18682662	0.08372	17:18591287	4.13	17:18642481	0.0316	7.45	1.33072	634	7	lasso	0.057	7.9e-19	1.75989	0.0784
PsychENCODE	/mnt/ilae/archive/tools/twas/WEIGHTS//PEC_TWAS_weights/ENSG00000269893.wgt.RDat	SNHG8	4	119199864	119200978	0.32432	4:118893454	2.95	4:119204466	0.205	16.53	1.661	1259	48	enet	0.27	1.5e-90	1.76024	0.0784
PsychENCODE	/mnt/ilae/archive/tools/twas/WEIGHTS//PEC_TWAS_weights/ENSG00000257556.wgt.RDat	RP11-44N21.1	14	105559946	105565341	0.01957	14:105243220	3.53	14:105569170	0.00481	-4.54	1.76	1164	1	top1	0.0048	0.0067	-1.76	0.07841
PsychENCODE	/mnt/ilae/archive/tools/twas/WEIGHTS//PEC_TWAS_weights/ENSG00000249057.wgt.RDat	MAST4-IT1	5	65958159	65958816	0.02079	5:65874250	-3.59	5:65947940	0.0123	5.11	1.3265	1370	3	lasso	0.015	4.8e-06	1.7595	0.0785
PsychENCODE	/mnt/ilae/archive/tools/twas/WEIGHTS//PEC_TWAS_weights/ENSG00000100997.wgt.RDat	ABHD12	20	25275379	25371619	0.20402	20:25839745	3.34	20:25547767	0.232	17.55	-1.43	1646	18	lasso	0.25	2.1e-86	-1.75875	0.0786
PsychENCODE	/mnt/ilae/archive/tools/twas/WEIGHTS//PEC_TWAS_weights/ENSG00000197020.wgt.RDat	ZNF100	19	21905568	21950430	0.63336	19:22195302	-3.73	19:21950402	0.547	26.94	1.6638	2371	39	enet	0.57	5.9e-242	1.75839	0.07868
PsychENCODE	/mnt/ilae/archive/tools/twas/WEIGHTS//PEC_TWAS_weights/ENSG00000110801.wgt.RDat	PSMD9	12	122326637	122356203	0.02404	12:122767995	-3.77	12:122424907	0.00616	4.71	-1.758	1230	1	top1	0.0062	0.0025	-1.758	0.078748
PsychENCODE	/mnt/ilae/archive/tools/twas/WEIGHTS//PEC_TWAS_weights/ENSG00000242220.wgt.RDat	TCP10L	21	33948862	33959683	0.07634	21:33574838	3.67	21:33949822	0.0633	-9.26	1.575	1284	9	lasso	0.065	2.2e-21	-1.7568	0.0789
PsychENCODE	/mnt/ilae/archive/tools/twas/WEIGHTS//PEC_TWAS_weights/ENSG00000213066.wgt.RDat	FGFR1OP	6	167412670	167466201	0.04749	6:167589280	-3.34	6:167413729	0.00808	-5.35	1.96591	1976	1976	bslmm	0.014	1.2e-05	-1.75696	0.078925
PsychENCODE	/mnt/ilae/archive/tools/twas/WEIGHTS//PEC_TWAS_weights/ENSG00000067955.wgt.RDat	CBFB	16	67063019	67134961	0.03695	16:67019934	-3.49	16:67039488	0.00722	-4.39	2.002	733	733	bslmm	0.01	0.00013	-1.75647	0.079
PsychENCODE	/mnt/ilae/archive/tools/twas/WEIGHTS//PEC_TWAS_weights/ENSG00000102445.wgt.RDat	KIAA0226L	13	46916139	47012325	0.1144	13:47457919	3.48	13:46934957	0.064	-9.8	-1.623	1355	25	enet	0.083	7.3e-27	1.75628	0.079
PsychENCODE	/mnt/ilae/archive/tools/twas/WEIGHTS//PEC_TWAS_weights/ENSG00000183020.wgt.RDat	AP2A2	11	924894	1012239	0.27853	11:1405725	3.34	11:999764	0.0813	-10.84	-1.222	2081	6	lasso	0.11	5e-35	1.7564	0.079022
PsychENCODE	/mnt/ilae/archive/tools/twas/WEIGHTS//PEC_TWAS_weights/ENSG00000178878.wgt.RDat	APOLD1	12	12878851	12982909	0.03272	12:12681744	-4.21	12:13415915	0.00502	4.22	-1.635	1425	2	lasso	0.0078	0.00077	-1.75632	0.079033
PsychENCODE	/mnt/ilae/archive/tools/twas/WEIGHTS//PEC_TWAS_weights/ENSG00000137198.wgt.RDat	GMPR	6	16238811	16295780	0.05417	6:16375889	4.11	6:16238116	0.0324	6.74	1.756	1512	1	top1	0.032	2.6e-11	1.756	0.079088
PsychENCODE	/mnt/ilae/archive/tools/twas/WEIGHTS//PEC_TWAS_weights/ENSG00000134779.wgt.RDat	TPGS2	18	34359987	34409158	0.2841	18:34282805	3.78	18:34380417	0.144023	-13.93	-2.137	933	69	enet	0.25	2.3e-83	1.75524	0.079218
PsychENCODE	/mnt/ilae/archive/tools/twas/WEIGHTS//PEC_TWAS_weights/ENSG00000114023.wgt.RDat	FAM162A	3	122103023	122131181	0.08597	3:122275556	-3.78	3:122117038	0.029	6.36	1.628	1432	1432	bslmm	0.034	6.8e-12	1.7548	0.079294
PsychENCODE	/mnt/ilae/archive/tools/twas/WEIGHTS//PEC_TWAS_weights/ENSG00000119723.wgt.RDat	COQ6	14	74416629	74430373	0.05446	14:74265871	3.28	14:74540773	0.0207	6.45	0.77	1661	1661	bslmm	0.035	3.9e-12	1.75473	0.0793
PsychENCODE	/mnt/ilae/archive/tools/twas/WEIGHTS//PEC_TWAS_weights/ENSG00000112218.wgt.RDat	GPR63	6	97242002	97285353	0.14843	6:96808596	-3.3	6:97284970	0.151	14.29	-1.316	1616	1616	bslmm	0.16	2.1e-51	-1.75469	0.079313
PsychENCODE	/mnt/ilae/archive/tools/twas/WEIGHTS//PEC_TWAS_weights/ENSG00000253559.wgt.RDat	OSGEPL1-AS1	2	190627430	190630282	0.0539	2:191028617	-3.68	2:190597241	0.0238	-6.8	1.591	1227	9	lasso	0.03	1.6e-10	-1.75368	0.0795
PsychENCODE	/mnt/ilae/archive/tools/twas/WEIGHTS//PEC_TWAS_weights/ENSG00000270956.wgt.RDat	RP11-65L3.4	2	179405852	179406526	0.01132	2:179216674	-3.57	2:179381323	0.00171	-3.76	-2.772	1062	1062	bslmm	0.0043	0.01	1.75384	0.0795
PsychENCODE	/mnt/ilae/archive/tools/twas/WEIGHTS//PEC_TWAS_weights/ENSG00000183066.wgt.RDat	WBP2NL	22	42394729	42454460	0.27966	22:42621228	2.86	22:42388826	0.233	-17.7	-1.643	1303	30	enet	0.28	1e-96	1.7534	0.07954
PsychENCODE	/mnt/ilae/archive/tools/twas/WEIGHTS//PEC_TWAS_weights/ENSG00000167397.wgt.RDat	VKORC1	16	31102163	31107301	0.05461	16:31359330	-2.8	16:31011821	0.00866	5.17	-0.844	631	25	enet	0.027	1.3e-09	-1.75181	0.0798
PsychENCODE	/mnt/ilae/archive/tools/twas/WEIGHTS//PEC_TWAS_weights/ENSG00000255153.wgt.RDat	TOLLIP-AS1	11	1330999	1331937	0.08163	11:1219482	3.34	11:1316431	0.0319	-6.28	0.12876	2041	2041	bslmm	0.04	1.2e-13	-1.7517	0.079825
PsychENCODE	/mnt/ilae/archive/tools/twas/WEIGHTS//PEC_TWAS_weights/ENSG00000178852.wgt.RDat	EFCAB13	17	45400656	45518678	0.46029	17:45460013	3.65	17:45374994	0.229	-17.42	2.154	1485	30	enet	0.33	3.2e-115	-1.75127	0.0799
PsychENCODE	/mnt/ilae/archive/tools/twas/WEIGHTS//PEC_TWAS_weights/ENSG00000148719.wgt.RDat	DNAJB12	10	74092588	74114988	0.08744	10:74163277	3.6	10:74125582	0.0352	8.59	-1.173	915	9	lasso	0.078	3.5e-25	-1.75	0.07995
PsychENCODE	/mnt/ilae/archive/tools/twas/WEIGHTS//PEC_TWAS_weights/ENSG00000092531.wgt.RDat	SNAP23	15	42783431	42837547	0.05295	15:42684041	-3.24	15:42817577	0.0206	-5.34	1.75	967	1	top1	0.021	9.6e-08	-1.75	0.080118
PsychENCODE	/mnt/ilae/archive/tools/twas/WEIGHTS//PEC_TWAS_weights/ENSG00000037042.wgt.RDat	TUBG2	17	40811323	40819024	0.12188	17:40696915	4.12	17:40807155	0.114	12.47	-1.50392	704	7	lasso	0.12	5.3e-38	-1.7493	0.0802
PsychENCODE	/mnt/ilae/archive/tools/twas/WEIGHTS//PEC_TWAS_weights/ENSG00000256073.wgt.RDat	C21orf119	21	33765439	33766254	0.11761	21:33574838	3.67	21:33768165	0.0905	-11.43	2.089	1364	1364	bslmm	0.11	3.1e-34	-1.7496	0.0802
PsychENCODE	/mnt/ilae/archive/tools/twas/WEIGHTS//PEC_TWAS_weights/ENSG00000253686.wgt.RDat	CTB-43E15.3	5	173134617	173173214	0.08855	5:172681629	-3.91	5:173173266	0.0537	-8.69	-1.0297	1603	5	lasso	0.087	2.8e-28	1.7492	0.0803
PsychENCODE	/mnt/ilae/archive/tools/twas/WEIGHTS//PEC_TWAS_weights/ENSG00000166477.wgt.RDat	LEO1	15	52230222	52264003	0.01821	15:52124138	-3.6	15:52043327	0.00326	3.45	-1.717	1283	2	lasso	0.019	2.4e-07	-1.74855	0.080368
PsychENCODE	/mnt/ilae/archive/tools/twas/WEIGHTS//PEC_TWAS_weights/ENSG00000198832.wgt.RDat	SELM	22	31500758	31516055	0.12005	22:31029658	-3.23	22:31476288	0.0182	-7.69	-2.107	1423	7	lasso	0.046	2.8e-15	1.7483	0.0804
PsychENCODE	/mnt/ilae/archive/tools/twas/WEIGHTS//PEC_TWAS_weights/ENSG00000235595.wgt.RDat	GAPDHP23	1	120004652	120005644	0.13711	1:120066875	3.04	1:119995063	0.0434	-8.86	-1.37	1182	25	enet	0.075	2.2e-24	1.74824	0.0804
PsychENCODE	/mnt/ilae/archive/tools/twas/WEIGHTS//PEC_TWAS_weights/ENSG00000175697.wgt.RDat	GPR156	3	119883492	120003941	0.09477	3:120108556	-3.46	3:120030876	0.0476	8	-2.253	1499	33	enet	0.056	1.6e-18	-1.74747	0.080557
PsychENCODE	/mnt/ilae/archive/tools/twas/WEIGHTS//PEC_TWAS_weights/ENSG00000100218.wgt.RDat	RTDR1	22	23401593	23487208	0.07305	22:23730848	-3.16	22:23472011	0.0396	-7.79	-1.747	1269	1	top1	0.04	1.7e-13	1.747	0.08064
PsychENCODE	/mnt/ilae/archive/tools/twas/WEIGHTS//PEC_TWAS_weights/ENSG00000082212.wgt.RDat	ME2	18	48405419	48474691	0.1013	18:48061252	2.94	18:48462210	0.015448	6.53	-2.076	1245	1245	bslmm	0.051	4.6e-17	-1.74694	0.080648
PsychENCODE	/mnt/ilae/archive/tools/twas/WEIGHTS//PEC_TWAS_weights/ENSG00000133789.wgt.RDat	SWAP70	11	9685624	9774538	0.34811	11:9391467	-3.75	11:9653778	0.169	-15	1.037	1821	38	enet	0.21	4e-70	-1.7464	0.080742
PsychENCODE	/mnt/ilae/archive/tools/twas/WEIGHTS//PEC_TWAS_weights/ENSG00000255248.wgt.RDat	RP11-166D19.1	11	121899063	121987031	0.18723	11:122145363	-2.98	11:121951463	0.0693	10.11	-1.335	1163	6	lasso	0.11	6.6e-36	-1.7459	0.080829
PsychENCODE	/mnt/ilae/archive/tools/twas/WEIGHTS//PEC_TWAS_weights/ENSG00000147789.wgt.RDat	ZNF7	8	146052849	146072894	0.06208	8:146194415	3.69	8:146019378	0.00315	4.68	-0.78	538	538	bslmm	0.0085	0.00046	1.74547	0.0809
PsychENCODE	/mnt/ilae/archive/tools/twas/WEIGHTS//PEC_TWAS_weights/ENSG00000160712.wgt.RDat	IL6R	1	154377669	154441926	0.01857	1:154293675	-3.88	1:154475331	-0.000354	3.49	0.63	980	980	bslmm	0.003	0.026	1.74564	0.0809
PsychENCODE	/mnt/ilae/archive/tools/twas/WEIGHTS//PEC_TWAS_weights/ENSG00000149187.wgt.RDat	CELF1	11	47487496	47587121	0.03234	11:47460901	2.88	11:47606483	0.0125	-5.27	1.745	974	1	top1	0.012	2.8e-05	-1.745	0.080985
PsychENCODE	/mnt/ilae/archive/tools/twas/WEIGHTS//PEC_TWAS_weights/ENSG00000118263.wgt.RDat	KLF7	2	207938861	208031991	0.08049	2:208411303	-2.42	2:207937286	0.0205	-6.42	-1.2	1394	32	enet	0.057	9.9e-19	1.74443	0.0811
PsychENCODE	/mnt/ilae/archive/tools/twas/WEIGHTS//PEC_TWAS_weights/ENSG00000213160.wgt.RDat	KLHL23	2	170550998	170633499	0.13493	2:170603399	-3.44	2:170603335	0.0328	-8.02	-2.907	2023	39	enet	0.087	5.5e-28	1.74424	0.0811
PsychENCODE	/mnt/ilae/archive/tools/twas/WEIGHTS//PEC_TWAS_weights/ENSG00000167601.wgt.RDat	AXL	19	41725108	41767671	0.04851	19:42222835	3.15	19:41728435	-0.000499	-4.21	-2.7686	1600	1600	blup	0.0086	0.00042	-1.74336	0.08127
PsychENCODE	/mnt/ilae/archive/tools/twas/WEIGHTS//PEC_TWAS_weights/ENSG00000166780.wgt.RDat	C16orf45	16	15528152	15718885	0.15823	16:16081870	-3.41	16:15595412	0.0319	-7.01	-0.709	1171	47	enet	0.049	2.1e-16	-1.74318	0.0813
PsychENCODE	/mnt/ilae/archive/tools/twas/WEIGHTS//PEC_TWAS_weights/ENSG00000237101.wgt.RDat	RP11-365O16.6	1	224407315	224415745	0.06617	1:224423151	-2.56	1:224380549	0.000772	-5.04	1.148	1114	1114	blup	0.024	1.3e-08	-1.74329	0.0813
PsychENCODE	/mnt/ilae/archive/tools/twas/WEIGHTS//PEC_TWAS_weights/ENSG00000083838.wgt.RDat	ZNF446	19	58985384	58992597	0.03231	19:58654527	3.19	19:58992220	0.0177	-5.12	1.743	820	1	top1	0.018	7.4e-07	-1.743	0.08133
PsychENCODE	/mnt/ilae/archive/tools/twas/WEIGHTS//PEC_TWAS_weights/ENSG00000171310.wgt.RDat	CHST11	12	104849073	105155792	0.02387	12:105366320	-4.17	12:105319093	0.00557	4.04	1.989	2005	2	lasso	0.0072	0.0012	1.74271	0.081384
PsychENCODE	/mnt/ilae/archive/tools/twas/WEIGHTS//PEC_TWAS_weights/ENSG00000259358.wgt.RDat	RP11-456J20.1	15	32057946	32060404	0.06356	15:31938582	3.59	15:32142710	0.0413	8.23	1.759	1142	8	lasso	0.052	3e-17	1.7425	0.081422
PsychENCODE	/mnt/ilae/archive/tools/twas/WEIGHTS//PEC_TWAS_weights/ENSG00000177000.wgt.RDat	MTHFR	1	11845780	11866977	0.14352	1:12307807	3.87	1:11845222	0.102	8.79	1.587	1481	6	enet	0.11	1.6e-35	1.74198	0.0815
PsychENCODE	/mnt/ilae/archive/tools/twas/WEIGHTS//PEC_TWAS_weights/ENSG00000011465.wgt.RDat	DCN	12	91539025	91576900	0.07779	12:91307660	-3.05	12:91662818	0.027	7.14	1.216	1377	8	lasso	0.059	2.2e-19	1.74111	0.081664
PsychENCODE	/mnt/ilae/archive/tools/twas/WEIGHTS//PEC_TWAS_weights/ENSG00000114030.wgt.RDat	KPNA1	3	122140796	122233792	0.05723	3:122275556	-3.78	3:122218685	0.00645	5.49	0.7849	1499	1499	bslmm	0.026	1.9e-09	-1.74108	0.08167
PsychENCODE	/mnt/ilae/archive/tools/twas/WEIGHTS//PEC_TWAS_weights/ENSG00000100150.wgt.RDat	DEPDC5	22	32149944	32303012	0.14651	22:32717930	-3.47	22:32153517	0.0802	-10.56	1.63	2143	17	lasso	0.091	2.5e-29	-1.741	0.08168
PsychENCODE	/mnt/ilae/archive/tools/twas/WEIGHTS//PEC_TWAS_weights/ENSG00000250656.wgt.RDat	ST3GAL1P1	4	68582093	68583106	0.02346	4:68093884	-3.92	4:68490122	0.00355	4.2	0.205	1528	1528	blup	0.012	5.4e-05	-1.74118	0.0817
PsychENCODE	/mnt/ilae/archive/tools/twas/WEIGHTS//PEC_TWAS_weights/ENSG00000152894.wgt.RDat	PTPRK	6	128289924	128841870	0.08178	6:127871028	-4.32	6:128974684	0.015	6.36	-2.477	1807	36	enet	0.039	2.5e-13	-1.74075	0.081728
PsychENCODE	/mnt/ilae/archive/tools/twas/WEIGHTS//PEC_TWAS_weights/ENSG00000117305.wgt.RDat	HMGCL	1	24128375	24165110	0.20693	1:23740708	-4.93	1:24141011	0.131	13.82	1.003	1080	6	lasso	0.17	5.8e-56	1.74055	0.0818
PsychENCODE	/mnt/ilae/archive/tools/twas/WEIGHTS//PEC_TWAS_weights/ENSG00000145604.wgt.RDat	SKP2	5	36152091	36184421	0.14164	5:36431851	3.71	5:36172115	0.0979	-11.48	1.698	1410	1410	bslmm	0.1	3.9e-32	-1.7402	0.0818
PsychENCODE	/mnt/ilae/archive/tools/twas/WEIGHTS//PEC_TWAS_weights/ENSG00000076513.wgt.RDat	ANKRD13A	12	110436991	110477568	0.04012	12:110082115	-2.8	12:110323951	-0.000758	-4.15	-1.332	1583	1583	blup	0.0051	0.0056	1.73997	0.081863
PsychENCODE	/mnt/ilae/archive/tools/twas/WEIGHTS//PEC_TWAS_weights/ENSG00000119514.wgt.RDat	GALNT12	9	101569981	101612363	0.0263	9:101301648	-3.83	9:101355949	0.00137	-4.01	0.361	1558	1558	bslmm	0.0025	0.037	-1.73906	0.082
PsychENCODE	/mnt/ilae/archive/tools/twas/WEIGHTS//PEC_TWAS_weights/ENSG00000119865.wgt.RDat	CNRIP1	2	68511303	68547183	0.13561	2:68289497	-4.33	2:68643966	0.0213	-6.93	-2.73	1697	6	lasso	0.056	1.3e-18	1.73944	0.082
PsychENCODE	/mnt/ilae/archive/tools/twas/WEIGHTS//PEC_TWAS_weights/ENSG00000156973.wgt.RDat	PDE6D	2	232597135	232650982	0.0468	2:232168899	-3.11	2:232713731	0.0289	-7.19	1.813	1453	4	lasso	0.039	3.5e-13	-1.73888	0.0821
PsychENCODE	/mnt/ilae/archive/tools/twas/WEIGHTS//PEC_TWAS_weights/ENSG00000149196.wgt.RDat	C11orf73	11	86013253	86056969	0.05289	11:86363004	-3.26	11:86057542	0.0189	-4.35	-0.164	1678	1678	bslmm	0.028	7.8e-10	-1.7376	0.082276
PsychENCODE	/mnt/ilae/archive/tools/twas/WEIGHTS//PEC_TWAS_weights/ENSG00000126838.wgt.RDat	PZP	12	9301436	9360966	0.01764	12:8912761	3.93	12:9752730	0.00208	-3.46	-1.737	1273	1	top1	0.0021	0.053	1.737	0.082387
PsychENCODE	/mnt/ilae/archive/tools/twas/WEIGHTS//PEC_TWAS_weights/ENSG00000124357.wgt.RDat	NAGK	2	71291474	71306935	0.13506	2:71019044	-2.72	2:71276563	0.057	-9.7	-1.417	1953	8	lasso	0.068	2.5e-22	1.73719	0.0824
PsychENCODE	/mnt/ilae/archive/tools/twas/WEIGHTS//PEC_TWAS_weights/ENSG00000232104.wgt.RDat	RP11-509J21.1	9	3526723	3671646	0.1199	9:4169614	3.78	9:3513965	0.013	-5.86	-2.23316	1470	1470	bslmm	0.052	2.1e-17	1.73683	0.0824
PsychENCODE	/mnt/ilae/archive/tools/twas/WEIGHTS//PEC_TWAS_weights/ENSG00000236714.wgt.RDat	AC005592.1	5	142125165	142140563	0.07031	5:141811219	-4.14	5:141679758	0.000616	4.34	1.263	1183	1183	bslmm	0.02	1.4e-07	1.7372	0.0824
PsychENCODE	/mnt/ilae/archive/tools/twas/WEIGHTS//PEC_TWAS_weights/ENSG00000145244.wgt.RDat	CORIN	4	47596015	47840123	0.05559	4:47490173	-2.84	4:47813732	0.0193	-6.01	-1.549	1819	10	enet	0.031	9.3e-11	1.7362	0.0825
PsychENCODE	/mnt/ilae/archive/tools/twas/WEIGHTS//PEC_TWAS_weights/ENSG00000121377.wgt.RDat	TAS2R7	12	10954131	10955226	0.02068	12:10885625	2.98	12:10993671	0.00411	-4.5	-0.6337	1722	1722	bslmm	0.009	0.00033	1.73605	0.082556
PsychENCODE	/mnt/ilae/archive/tools/twas/WEIGHTS//PEC_TWAS_weights/ENSG00000138686.wgt.RDat	BBS7	4	122745595	122791652	0.25614	4:122371949	-3.58	4:122724751	0.0988	12.66	-1.895	1808	10	lasso	0.23	2.6e-78	-1.73557	0.0826
PsychENCODE	/mnt/ilae/archive/tools/twas/WEIGHTS//PEC_TWAS_weights/ENSG00000165733.wgt.RDat	BMS1	10	43278249	43330385	0.46382	10:43387244	-3.11	10:43310041	0.24	18.04	-1.534	2098	49	enet	0.32	1.1e-114	-1.73	0.08278
PsychENCODE	/mnt/ilae/archive/tools/twas/WEIGHTS//PEC_TWAS_weights/ENSG00000260372.wgt.RDat	AQP4-AS1	18	24235706	24770662	0.5211	18:25243621	3.49	18:24510833	0.422993	23.68	1.491	1981	45	enet	0.47	7.2e-185	1.73476	0.082783
PsychENCODE	/mnt/ilae/archive/tools/twas/WEIGHTS//PEC_TWAS_weights/ENSG00000135148.wgt.RDat	TRAFD1	12	112563305	112591407	0.00895	12:112445840	-3.42	12:112964652	-0.000376	2.98	-1.983	661	661	blup	0.00058	0.18	-1.73474	0.082787
PsychENCODE	/mnt/ilae/archive/tools/twas/WEIGHTS//PEC_TWAS_weights/ENSG00000174080.wgt.RDat	CTSF	11	66330934	66336312	0.17419	11:65854561	3.94	11:66334556	0.0342	8.78	-1.469	695	695	bslmm	0.093	6.6e-30	-1.7345	0.082833
PsychENCODE	/mnt/ilae/archive/tools/twas/WEIGHTS//PEC_TWAS_weights/ENSG00000205047.wgt.RDat	FLJ00104	16	87731749	87739290	0.11994	16:87571889	-4.21	16:87757491	0.0561	8.73	-1.323	2160	2160	bslmm	0.068	4.1e-22	-1.73417	0.0829
PsychENCODE	/mnt/ilae/archive/tools/twas/WEIGHTS//PEC_TWAS_weights/ENSG00000269990.wgt.RDat	CTD-3074O7.12	11	66303369	66305407	0.22617	11:65854561	3.94	11:66196384	0.181	-16.12	-1.442	696	31	enet	0.27	1.4e-90	1.7332	0.083069
PsychENCODE	/mnt/ilae/archive/tools/twas/WEIGHTS//PEC_TWAS_weights/ENSG00000137563.wgt.RDat	GGH	8	63927638	63951730	0.21705	8:63718887	3.55	8:63953804	0.203	16.39	2.042	1644	17	lasso	0.26	1.8e-88	1.7319	0.0833
PsychENCODE	/mnt/ilae/archive/tools/twas/WEIGHTS//PEC_TWAS_weights/ENSG00000179630.wgt.RDat	LACC1	13	44453420	44468068	0.351	13:44442033	-4.68	13:44445421	0.174	-15.49	-1.384	1255	77	enet	0.35	1.6e-127	1.7316	0.0833
PsychENCODE	/mnt/ilae/archive/tools/twas/WEIGHTS//PEC_TWAS_weights/ENSG00000220785.wgt.RDat	MTMR9LP	1	32697259	32707221	0.16329	1:33037688	2.75	1:32706126	0.13	13.35	-1.732	737	1	top1	0.13	4e-42	-1.732	0.0833
PsychENCODE	/mnt/ilae/archive/tools/twas/WEIGHTS//PEC_TWAS_weights/ENSG00000132405.wgt.RDat	TBC1D14	4	6910969	7034845	0.04572	4:7465586	-3.85	4:6990374	-0.000688	-3.66	-1.116	2121	2121	bslmm	0.0038	0.015	1.73151	0.0834
PsychENCODE	/mnt/ilae/archive/tools/twas/WEIGHTS//PEC_TWAS_weights/ENSG00000182985.wgt.RDat	CADM1	11	115039938	115375675	0.02049	11:115300265	-2.9	11:115853149	0.00509	-4.06	1.532	1428	5	lasso	0.007	0.0014	-1.7308	0.08349
PsychENCODE	/mnt/ilae/archive/tools/twas/WEIGHTS//PEC_TWAS_weights/ENSG00000041982.wgt.RDat	TNC	9	117782806	117880536	0.1034	9:117368070	-3.24	9:117899311	0.0271	-7.55	0.532	1900	56	enet	0.075	3.1e-24	-1.73075	0.0835
PsychENCODE	/mnt/ilae/archive/tools/twas/WEIGHTS//PEC_TWAS_weights/ENSG00000163611.wgt.RDat	SPICE1	3	113161565	113234034	0.11229	3:112943603	-2.99	3:113186329	0.0419	7.87	1.757	1496	1496	bslmm	0.058	3e-19	1.73072	0.083502
PsychENCODE	/mnt/ilae/archive/tools/twas/WEIGHTS//PEC_TWAS_weights/ENSG00000185262.wgt.RDat	UBALD2	17	74261283	74267375	0.11979	17:73869856	-3.25	17:74273165	0.0743	-10.22	1.168	1370	1370	bslmm	0.087	4.6e-28	-1.73034	0.0836
PsychENCODE	/mnt/ilae/archive/tools/twas/WEIGHTS//PEC_TWAS_weights/ENSG00000250420.wgt.RDat	AACSP1	5	178191862	178245436	0.17416	5:178522711	2.89	5:178251877	0.0587	-10.1	1.524	2215	60	enet	0.16	6e-52	-1.7301	0.0836
PsychENCODE	/mnt/ilae/archive/tools/twas/WEIGHTS//PEC_TWAS_weights/ENSG00000272506.wgt.RDat	RP4-535B20.4	1	65469153	65469770	0.01929	1:65569370	-3.28	1:65485781	-0.00023	-4.11	-1.54	1036	1036	bslmm	0.00025	0.25	1.73022	0.0836
PsychENCODE	/mnt/ilae/archive/tools/twas/WEIGHTS//PEC_TWAS_weights/ENSG00000101751.wgt.RDat	POLI	18	51795774	51847636	0.5108	18:51816801	2.51	18:51779019	0.287225	19.52	-1.647	1729	44	enet	0.37	2.7e-135	-1.73	0.083631
PsychENCODE	/mnt/ilae/archive/tools/twas/WEIGHTS//PEC_TWAS_weights/ENSG00000165495.wgt.RDat	PKNOX2	11	125034583	125303285	0.06288	11:125383369	4.51	11:125295506	0.031	-7.17	-1.789	1838	7	lasso	0.036	2.4e-12	1.7291	0.083789
PsychENCODE	/mnt/ilae/archive/tools/twas/WEIGHTS//PEC_TWAS_weights/ENSG00000133997.wgt.RDat	MED6	14	71047974	71067384	0.04963	14:70722375	-3.13	14:70761754	0.0046	-4.66	-0.462	1898	1898	bslmm	0.014	1.2e-05	-1.72891	0.08383
PsychENCODE	/mnt/ilae/archive/tools/twas/WEIGHTS//PEC_TWAS_weights/ENSG00000187772.wgt.RDat	LIN28B	6	105404923	105531207	0.06906	6:105763003	3.62	6:105382137	0.0449	-8.64	1.933	1220	18	enet	0.061	3.7e-20	-1.72838	0.08392
PsychENCODE	/mnt/ilae/archive/tools/twas/WEIGHTS//PEC_TWAS_weights/ENSG00000021488.wgt.RDat	SLC7A9	19	33321415	33360672	0.1681	19:33359832	3.71	19:33416747	0.168	-14.99	-2.944	2018	2018	bslmm	0.22	5.1e-73	1.72829	0.08394
PsychENCODE	/mnt/ilae/archive/tools/twas/WEIGHTS//PEC_TWAS_weights/ENSG00000134313.wgt.RDat	KIDINS220	2	8865408	8977760	0.06554	2:9232267	-3.07	2:8962477	0.0213	-5.6	-2.1996	1316	1316	bslmm	0.024	7.3e-09	1.72804	0.084
PsychENCODE	/mnt/ilae/archive/tools/twas/WEIGHTS//PEC_TWAS_weights/ENSG00000110042.wgt.RDat	DTX4	11	58938903	58976060	0.0465	11:58602318	3.6	11:59034323	0.0211	5.97	1.72775	1555	1	top1	0.021	6.8e-08	1.7278	0.084032
PsychENCODE	/mnt/ilae/archive/tools/twas/WEIGHTS//PEC_TWAS_weights/ENSG00000111554.wgt.RDat	MDM1	12	68666223	68726161	0.16148	12:68389269	-3.68	12:68726303	0.0785	10.28	2.585	1305	3	lasso	0.093	6.8e-30	1.72731	0.084112
PsychENCODE	/mnt/ilae/archive/tools/twas/WEIGHTS//PEC_TWAS_weights/ENSG00000185339.wgt.RDat	TCN2	22	31002825	31023265	0.27867	22:31049360	-3.98	22:31020341	0.113	-12.34	-1.993	1451	39	enet	0.16	2.5e-53	1.7254	0.08446
PsychENCODE	/mnt/ilae/archive/tools/twas/WEIGHTS//PEC_TWAS_weights/ENSG00000168081.wgt.RDat	PNOC	8	28174503	28200872	0.04882	8:27939937	-3.77	8:28034511	4.93e-05	3.92	2.036	1310	1310	blup	0.013	2.3e-05	1.72526	0.0845
PsychENCODE	/mnt/ilae/archive/tools/twas/WEIGHTS//PEC_TWAS_weights/ENSG00000126821.wgt.RDat	SGPP1	14	64150932	64194757	0.02665	14:64104216	4.39	14:64128237	0.00804	4.98	-1.66089	1320	15	enet	0.015	5e-06	-1.72464	0.08459
PsychENCODE	/mnt/ilae/archive/tools/twas/WEIGHTS//PEC_TWAS_weights/ENSG00000101220.wgt.RDat	C20orf27	20	3734155	3749034	0.13082	20:4027401	-3.66	20:3719792	0.0232	-5.95	-0.621	1795	1795	bslmm	0.064	6e-21	1.72468	0.0846
PsychENCODE	/mnt/ilae/archive/tools/twas/WEIGHTS//PEC_TWAS_weights/ENSG00000243955.wgt.RDat	GSTA1	6	52656462	52668708	0.39189	6:52413465	-3.34	6:52662887	0.51	26.08	-1.528	1629	36	enet	0.53	7.6e-218	-1.72409	0.084692
PsychENCODE	/mnt/ilae/archive/tools/twas/WEIGHTS//PEC_TWAS_weights/ENSG00000106554.wgt.RDat	CHCHD3	7	132469629	132766848	0.02002	7:132188397	-3.4	7:132748398	0.00718	4.89	-1.724	1305	1	top1	0.0072	0.0012	-1.724	0.0847
PsychENCODE	/mnt/ilae/archive/tools/twas/WEIGHTS//PEC_TWAS_weights/ENSG00000261115.wgt.RDat	TMEM178B	7	140774032	141180180	0.0154	7:140598031	-3.38	7:140707473	0.00284	-4.28	1.724	1225	1	top1	0.0028	0.029	-1.724	0.0847
PsychENCODE	/mnt/ilae/archive/tools/twas/WEIGHTS//PEC_TWAS_weights/ENSG00000169251.wgt.RDat	NMD3	3	160822484	160971320	0.0645	3:160956925	3.28	3:160921793	0.0564	9.04	-1.095	1780	1780	blup	0.059	1.5e-19	-1.72366	0.08477
PsychENCODE	/mnt/ilae/archive/tools/twas/WEIGHTS//PEC_TWAS_weights/ENSG00000116044.wgt.RDat	NFE2L2	2	178092323	178257425	0.03245	2:178473794	-3.47	2:178120312	0.00179	-4.07	1.137	1725	1725	blup	0.0049	0.0062	1.72376	0.0848
PsychENCODE	/mnt/ilae/archive/tools/twas/WEIGHTS//PEC_TWAS_weights/ENSG00000172379.wgt.RDat	ARNT2	15	80696692	80890278	0.17017	15:80601310	-3.16	15:80735037	0.0562	8.76	-0.892	1633	33	enet	0.084	2.8e-27	-1.72314	0.084864
PsychENCODE	/mnt/ilae/archive/tools/twas/WEIGHTS//PEC_TWAS_weights/ENSG00000232022.wgt.RDat	RP5-1109J22.1	1	46897801	46911193	0.05341	1:47299505	3.32	1:46879562	0.0426	8.07	1.915	1147	4	lasso	0.043	2e-14	1.72284	0.0849
PsychENCODE	/mnt/ilae/archive/tools/twas/WEIGHTS//PEC_TWAS_weights/ENSG00000233008.wgt.RDat	RP11-475O6.1	1	84041459	84326706	0.06568	1:84025564	-3.07	1:84477529	0.0269	-7.86	-0.132	1407	1407	blup	0.054	9.2e-18	1.72319	0.0849
PsychENCODE	/mnt/ilae/archive/tools/twas/WEIGHTS//PEC_TWAS_weights/ENSG00000121101.wgt.RDat	TEX14	17	56634039	56769416	0.10433	17:56260051	-3.93	17:56853025	0.0589	9.75	-1.49249	975	17	enet	0.093	4.2e-30	-1.72246	0.085
PsychENCODE	/mnt/ilae/archive/tools/twas/WEIGHTS//PEC_TWAS_weights/ENSG00000169071.wgt.RDat	ROR2	9	94325373	94712444	0.2258	9:94263812	3.05	9:94648931	0.147	-14	-1.667	2445	24	enet	0.2	4.2e-66	1.72241	0.085
PsychENCODE	/mnt/ilae/archive/tools/twas/WEIGHTS//PEC_TWAS_weights/ENSG00000177640.wgt.RDat	CASC2	10	119805790	119969663	0.23796	10:120371044	3.17	10:119777295	0.062	-10.52	-2.27382	1482	34	enet	0.14	1.9e-46	1.72	0.08504
PsychENCODE	/mnt/ilae/archive/tools/twas/WEIGHTS//PEC_TWAS_weights/ENSG00000173457.wgt.RDat	PPP1R14B	11	64011956	64014413	0.07072	11:64021821	-4.02	11:64012910	0.0613	-9.14	1.722	875	1	top1	0.061	4e-20	-1.722	0.08507
PsychENCODE	/mnt/ilae/archive/tools/twas/WEIGHTS//PEC_TWAS_weights/ENSG00000265519.wgt.RDat	CTD-3157E16.1	17	15691101	15691519	0.02792	17:16181246	4.73	17:15695569	0.012	-4.77	0.742	1008	1008	bslmm	0.012	3.3e-05	-1.72151	0.0852
PsychENCODE	/mnt/ilae/archive/tools/twas/WEIGHTS//PEC_TWAS_weights/ENSG00000197782.wgt.RDat	ZNF780A	19	40575059	40596845	0.06371	19:41073709	3.19	19:40656914	0.0401	8.47	1.73	1351	6	enet	0.05	1.1e-16	1.72045	0.08535
PsychENCODE	/mnt/ilae/archive/tools/twas/WEIGHTS//PEC_TWAS_weights/ENSG00000110107.wgt.RDat	PRPF19	11	60658202	60674060	0.04761	11:61017935	-2.26	11:60639934	0.0271	-6.67	1.739	1191	4	lasso	0.028	6.8e-10	-1.7196	0.085506
PsychENCODE	/mnt/ilae/archive/tools/twas/WEIGHTS//PEC_TWAS_weights/ENSG00000127603.wgt.RDat	MACF1	1	39546988	39952849	0.02467	1:40287279	-3.95	1:39616282	0.00831	4.76	1.718	1895	1	top1	0.0083	0.00053	1.718	0.0858
PsychENCODE	/mnt/ilae/archive/tools/twas/WEIGHTS//PEC_TWAS_weights/ENSG00000165731.wgt.RDat	RET	10	43572475	43625799	0.19536	10:43387244	-3.11	10:43568506	0.0475	-9.1	0.999	2069	2069	bslmm	0.079	9.4e-26	-1.72	0.08587
PsychENCODE	/mnt/ilae/archive/tools/twas/WEIGHTS//PEC_TWAS_weights/ENSG00000136274.wgt.RDat	NACAD	7	45120037	45128513	0.03801	7:44812607	3.16	7:45144494	0.00924	5.1	2.3446	1701	1701	blup	0.014	1.2e-05	1.71745	0.0859
PsychENCODE	/mnt/ilae/archive/tools/twas/WEIGHTS//PEC_TWAS_weights/ENSG00000246022.wgt.RDat	ALDH1L1-AS2	3	125898908	125929012	0.07853	3:125693229	3.28	3:125922932	0.00584	-5.42	-1.875	2385	29	enet	0.024	8e-09	1.71653	0.086065
PsychENCODE	/mnt/ilae/archive/tools/twas/WEIGHTS//PEC_TWAS_weights/ENSG00000120156.wgt.RDat	TEK	9	27109139	27230173	0.1547	9:27552327	-3.19	9:27073650	0.0789	-11.02	-1.158	1947	25	enet	0.12	4.1e-38	1.71621	0.0861
PsychENCODE	/mnt/ilae/archive/tools/twas/WEIGHTS//PEC_TWAS_weights/ENSG00000254944.wgt.RDat	ATP5F1P5	11	122831035	122831794	0.05585	11:122628031	-2.95	11:122753837	0.0345	-6.89	-1.716	1690	1	top1	0.035	6.1e-12	1.716	0.086162
PsychENCODE	/mnt/ilae/archive/tools/twas/WEIGHTS//PEC_TWAS_weights/ENSG00000189180.wgt.RDat	ZNF33A	10	38299578	38354016	0.2581	10:38560538	2.97	10:38173372	0.0272	-6.82	-2.026	1801	1801	bslmm	0.069	1.7e-22	1.72	0.08622
PsychENCODE	/mnt/ilae/archive/tools/twas/WEIGHTS//PEC_TWAS_weights/ENSG00000177133.wgt.RDat	LINC00982	1	2976179	2985001	0.06652	1:2722822	-3.11	1:2980277	0.0381	-8.2	1.829	1500	3	lasso	0.067	8e-22	-1.71466	0.0864
PsychENCODE	/mnt/ilae/archive/tools/twas/WEIGHTS//PEC_TWAS_weights/ENSG00000231690.wgt.RDat	LINC00574	6	170190417	170202969	0.25103	6:170214473	2.86	6:170192187	0.119	-12.68	2.172	1672	38	enet	0.19	1.5e-63	-1.71453	0.086431
PsychENCODE	/mnt/ilae/archive/tools/twas/WEIGHTS//PEC_TWAS_weights/ENSG00000260238.wgt.RDat	PMF1-BGLAP	1	156182773	156213123	0.16734	1:155819018	3.29	1:156224656	0.126	-12.99	-1.012	821	6	lasso	0.19	1.5e-61	1.71433	0.0865
PsychENCODE	/mnt/ilae/archive/tools/twas/WEIGHTS//PEC_TWAS_weights/ENSG00000154079.wgt.RDat	C6orf57	6	71276620	71299272	0.42244	6:70805536	3.56	6:71298813	0.531	-26.52	1.672	1403	44	enet	0.56	9.8e-239	-1.71385	0.086557
PsychENCODE	/mnt/ilae/archive/tools/twas/WEIGHTS//PEC_TWAS_weights/ENSG00000075275.wgt.RDat	CELSR1	22	46756731	46933067	0.19918	22:46394073	3.4	22:46764146	0.0676	9.59	1.5064	1905	1905	bslmm	0.092	7.6e-30	1.7135	0.08661
PsychENCODE	/mnt/ilae/archive/tools/twas/WEIGHTS//PEC_TWAS_weights/ENSG00000112414.wgt.RDat	GPR126	6	142622991	142767403	0.07358	6:142603836	-2.63	6:142527142	0.0176	-6	1.221	1193	4	lasso	0.019	3.5e-07	-1.71329	0.086659
PsychENCODE	/mnt/ilae/archive/tools/twas/WEIGHTS//PEC_TWAS_weights/ENSG00000072609.wgt.RDat	CHFR	12	133398773	133532890	0.0744	12:133699803	4.05	12:133388459	0.0314	-7.42	1.5163	1234	1234	blup	0.039	2.8e-13	-1.71297	0.086718
PsychENCODE	/mnt/ilae/archive/tools/twas/WEIGHTS//PEC_TWAS_weights/ENSG00000121690.wgt.RDat	DEPDC7	11	33037410	33055128	0.05369	11:33088587	4.15	11:33067904	0.000558	-4.3	-1.666	1591	1591	blup	0.014	8.9e-06	1.7129	0.086723
PsychENCODE	/mnt/ilae/archive/tools/twas/WEIGHTS//PEC_TWAS_weights/ENSG00000197562.wgt.RDat	RAB40C	16	639357	679272	0.08165	16:1035456	3.86	16:633843	0.0948	10.86	-0.979	1340	3	lasso	0.096	4.4e-31	-1.71238	0.0868
PsychENCODE	/mnt/ilae/archive/tools/twas/WEIGHTS//PEC_TWAS_weights/ENSG00000106809.wgt.RDat	OGN	9	95146249	95166978	0.0845	9:95568027	3.49	9:95129359	0.045	8.16	1.712	1664	1	top1	0.045	4e-15	1.712	0.0869
PsychENCODE	/mnt/ilae/archive/tools/twas/WEIGHTS//PEC_TWAS_weights/ENSG00000169641.wgt.RDat	LUZP1	1	23410516	23504301	0.19572	1:23740708	-4.93	1:23332460	0.113	14	-1.536	1088	9	lasso	0.21	4.7e-71	-1.71205	0.0869
PsychENCODE	/mnt/ilae/archive/tools/twas/WEIGHTS//PEC_TWAS_weights/ENSG00000156689.wgt.RDat	GLYATL2	11	58601542	58671688	0.26242	11:58602318	3.6	11:58648445	0.0824	-10.48	2.315	1682	49	enet	0.15	3.4e-50	-1.7114	0.087012
PsychENCODE	/mnt/ilae/archive/tools/twas/WEIGHTS//PEC_TWAS_weights/ENSG00000124570.wgt.RDat	SERPINB6	6	2948393	2972090	0.05212	6:2535907	-4.05	6:2977995	0.012521	-5.68	-1.423	1759	1759	bslmm	0.028	7.7e-10	1.7108	0.08712
PsychENCODE	/mnt/ilae/archive/tools/twas/WEIGHTS//PEC_TWAS_weights/ENSG00000230939.wgt.RDat	RP11-314C16.1	6	8784411	8785678	0.04667	6:9244217	-3.53	6:8531769	0.0244	6.99	-0.838	1646	1646	blup	0.03	1.8e-10	-1.71072	0.087133
PsychENCODE	/mnt/ilae/archive/tools/twas/WEIGHTS//PEC_TWAS_weights/ENSG00000100097.wgt.RDat	LGALS1	22	38071615	38075813	0.09197	22:38058732	-3.44	22:38066556	0.022	-6.5	-2.994	1194	1194	bslmm	0.034	7.6e-12	1.7105	0.08718
PsychENCODE	/mnt/ilae/archive/tools/twas/WEIGHTS//PEC_TWAS_weights/ENSG00000125691.wgt.RDat	RPL23	17	37004118	37010096	0.0248	17:36798949	3.57	17:36631978	-0.000633	-3.33	0.15453	1047	1047	bslmm	0.00014	0.28	1.71018	0.0872
PsychENCODE	/mnt/ilae/archive/tools/twas/WEIGHTS//PEC_TWAS_weights/ENSG00000170604.wgt.RDat	IRF2BP1	19	46386866	46389376	0.09536	19:46373700	-3.31	19:46393195	0.0353	7.45	-1.7125	1680	2	lasso	0.059	1.6e-19	-1.71034	0.0872
PsychENCODE	/mnt/ilae/archive/tools/twas/WEIGHTS//PEC_TWAS_weights/ENSG00000185513.wgt.RDat	L3MBTL1	20	42136320	42179590	0.04404	20:42347776	-3.98	20:42183219	0.0169	-6.16	0.9138	1397	5	lasso	0.026	1.9e-09	-1.70961	0.0873
PsychENCODE	/mnt/ilae/archive/tools/twas/WEIGHTS//PEC_TWAS_weights/ENSG00000149256.wgt.RDat	TENM4	11	78363876	79151992	0.03783	11:79478711	-4.3	11:78388807	-0.000182	-3.82	-0.941	2054	2054	bslmm	0.0032	0.022	-1.7096	0.087339
PsychENCODE	/mnt/ilae/archive/tools/twas/WEIGHTS//PEC_TWAS_weights/ENSG00000227370.wgt.RDat	RP4-669P10.19	22	42528550	42529005	0.07522	22:42621228	2.78	22:42524696	0.0524	8.46	-1.709	1243	1	top1	0.052	2.2e-17	-1.709	0.08745
PsychENCODE	/mnt/ilae/archive/tools/twas/WEIGHTS//PEC_TWAS_weights/ENSG00000135912.wgt.RDat	TTLL4	2	219575568	219620139	0.0324	2:219769956	-2.91	2:219641528	0.0298	6.56	-1.709	836	1	top1	0.03	1.6e-10	-1.709	0.0875
PsychENCODE	/mnt/ilae/archive/tools/twas/WEIGHTS//PEC_TWAS_weights/ENSG00000167771.wgt.RDat	RCOR2	11	63678693	63684316	0.01487	11:64021821	-4.02	11:63219187	-2.62e-05	-3.36	0.95	907	907	blup	0.0033	0.021	-1.7084	0.087553
PsychENCODE	/mnt/ilae/archive/tools/twas/WEIGHTS//PEC_TWAS_weights/ENSG00000204147.wgt.RDat	ASAH2B	10	52499078	52576255	0.33133	10:52664468	3.68	10:52487396	0.21	-16.69	-1.25103	1320	39	enet	0.27	7.8e-94	1.71	0.08757
PsychENCODE	/mnt/ilae/archive/tools/twas/WEIGHTS//PEC_TWAS_weights/ENSG00000244301.wgt.RDat	AOX3P	2	201542956	201603504	0.0295	2:202026715	-3.83	2:201600184	0.011	-4.54	1.708	1031	1	top1	0.011	7.6e-05	-1.708	0.0876
PsychENCODE	/mnt/ilae/archive/tools/twas/WEIGHTS//PEC_TWAS_weights/ENSG00000072952.wgt.RDat	MRVI1	11	10594638	10715535	0.38294	11:10388312	2.73	11:10730643	0.227	-17.69	1.598	1996	11	enet	0.25	6.2e-85	-1.7077	0.087693
PsychENCODE	/mnt/ilae/archive/tools/twas/WEIGHTS//PEC_TWAS_weights/ENSG00000271862.wgt.RDat	RP11-343L5.2	5	82345195	82346783	0.17206	5:82253701	3.63	5:82370444	0.195	16.25	-1.538	1214	13	enet	0.2	1.2e-66	-1.7078	0.0877
PsychENCODE	/mnt/ilae/archive/tools/twas/WEIGHTS//PEC_TWAS_weights/ENSG00000182218.wgt.RDat	HHIPL1	14	100111447	100146906	0.26846	14:99873598	3.33	14:100126328	0.0866	-11.29	-1.916	1317	55	enet	0.15	3.7e-49	1.70729	0.08777
PsychENCODE	/mnt/ilae/archive/tools/twas/WEIGHTS//PEC_TWAS_weights/ENSG00000247728.wgt.RDat	RP11-932O9.7	15	30909201	30917976	0.04917	15:30913254	2.26	15:31144009	-0.000747	3.91	0.739	632	23	enet	0.0083	0.00055	1.70718	0.087788
PsychENCODE	/mnt/ilae/archive/tools/twas/WEIGHTS//PEC_TWAS_weights/ENSG00000135900.wgt.RDat	MRPL44	2	224822121	224832431	0.12943	2:225209561	3.27	2:224818941	0.0593	-9.15	1.811	1576	6	lasso	0.067	8.2e-22	-1.70685	0.0878
PsychENCODE	/mnt/ilae/archive/tools/twas/WEIGHTS//PEC_TWAS_weights/ENSG00000273399.wgt.RDat	RP11-408A13.3	9	14586767	14587324	0.0217	9:14292567	-4.36	9:14592890	0.0283	-6.73	-1.706	1328	1	top1	0.028	4.5e-10	1.706	0.088
PsychENCODE	/mnt/ilae/archive/tools/twas/WEIGHTS//PEC_TWAS_weights/ENSG00000121864.wgt.RDat	ZNF639	3	179040779	179053323	0.2048	3:179352402	3.32	3:179058225	0.134	-13.53	-1.123	1260	54	enet	0.18	2.5e-57	1.70577	0.088051
PsychENCODE	/mnt/ilae/archive/tools/twas/WEIGHTS//PEC_TWAS_weights/ENSG00000232310.wgt.RDat	RP11-557H15.4	6	134846452	134980974	0.06435	6:134382451	3.36	6:134877841	0.00162	3.69	1.772	1623	1623	blup	0.0037	0.015	1.7057	0.088064
PsychENCODE	/mnt/ilae/archive/tools/twas/WEIGHTS//PEC_TWAS_weights/ENSG00000138018.wgt.RDat	EPT1	2	26531415	26618759	0.12154	2:26126793	3.23	2:26573265	0.0536	-8.87	2.485	1190	1190	bslmm	0.07	1e-22	-1.70528	0.0881
PsychENCODE	/mnt/ilae/archive/tools/twas/WEIGHTS//PEC_TWAS_weights/ENSG00000144791.wgt.RDat	LIMD1	3	45596886	45727830	0.22909	3:45715769	3.27	3:45561063	0.0806	10.68	1.601	1813	1813	bslmm	0.13	2.1e-41	1.70532	0.088136
PsychENCODE	/mnt/ilae/archive/tools/twas/WEIGHTS//PEC_TWAS_weights/ENSG00000037637.wgt.RDat	FBXO42	1	16573334	16678949	0.13495	1:16308036	3.6	1:16652219	0.121	-12.81	-1.973	1222	12	lasso	0.18	5.3e-58	1.7049	0.0882
PsychENCODE	/mnt/ilae/archive/tools/twas/WEIGHTS//PEC_TWAS_weights/ENSG00000087191.wgt.RDat	PSMC5	17	61904512	61909379	0.06393	17:62112023	-3.41	17:61891384	0.0711	-9.78	-1.705	854	1	top1	0.071	3.6e-23	1.705	0.0882
PsychENCODE	/mnt/ilae/archive/tools/twas/WEIGHTS//PEC_TWAS_weights/ENSG00000116299.wgt.RDat	KIAA1324	1	109656301	109749401	0.24919	1:109210310	-3.58	1:109728182	0.0808	-10.61	-2.0214	1276	73	enet	0.14	9.2e-44	1.7052	0.0882
PsychENCODE	/mnt/ilae/archive/tools/twas/WEIGHTS//PEC_TWAS_weights/ENSG00000162975.wgt.RDat	KCNF1	2	11052063	11054350	0.04605	2:10974036	-3.91	2:10974303	4.57e-05	4.72	-3.9092	1836	1836	blup	0.008	0.00067	-1.70435	0.0883
PsychENCODE	/mnt/ilae/archive/tools/twas/WEIGHTS//PEC_TWAS_weights/ENSG00000138336.wgt.RDat	TET1	10	70320413	70454239	0.04002	10:70611404	4.24	10:70337590	0.00415	4.86	-1.709	1984	2	lasso	0.008	0.00065	-1.7	0.08835
PsychENCODE	/mnt/ilae/archive/tools/twas/WEIGHTS//PEC_TWAS_weights/ENSG00000189319.wgt.RDat	FAM53B	10	126307861	126432838	0.0624	10:126710654	4.16	10:126358073	0.026	6.07	1.704	1600	1	top1	0.026	2.3e-09	1.7	0.08838
PsychENCODE	/mnt/ilae/archive/tools/twas/WEIGHTS//PEC_TWAS_weights/ENSG00000120896.wgt.RDat	SORBS3	8	22402499	22433301	0.0822	8:22896057	3.41	8:22405975	0.0548	8.73	-1.704	1217	1	top1	0.055	3.9e-18	-1.704	0.0884
PsychENCODE	/mnt/ilae/archive/tools/twas/WEIGHTS//PEC_TWAS_weights/ENSG00000213918.wgt.RDat	DNASE1	16	3661729	3730144	0.1596	16:3993154	-3.16	16:3696234	0.0166	-7.89	-1.568	1406	7	lasso	0.061	4.4e-20	1.70394	0.0884
PsychENCODE	/mnt/ilae/archive/tools/twas/WEIGHTS//PEC_TWAS_weights/ENSG00000172340.wgt.RDat	SUCLG2	3	67410884	67705038	0.36067	3:67308861	3.47	3:67419649	0.0909	11.07	-1.782	2073	76	enet	0.23	2.1e-76	-1.70304	0.08856
PsychENCODE	/mnt/ilae/archive/tools/twas/WEIGHTS//PEC_TWAS_weights/ENSG00000130714.wgt.RDat	POMT1	9	134378289	134399193	0.1589	9:133949997	3.3	9:134388562	0.125	-12.98	1.703	1245	1	top1	0.13	1.6e-40	-1.703	0.0886
PsychENCODE	/mnt/ilae/archive/tools/twas/WEIGHTS//PEC_TWAS_weights/ENSG00000189431.wgt.RDat	RASSF10	11	13030696	13032647	0.05554	11:13057181	3.86	11:13160801	0.00881	4.71	0.218	1381	16	enet	0.024	7.3e-09	-1.7022	0.088715
PsychENCODE	/mnt/ilae/archive/tools/twas/WEIGHTS//PEC_TWAS_weights/ENSG00000125772.wgt.RDat	GPCPD1	20	5525085	5591672	0.06391	20:5698619	-4.03	20:5549630	0.0258	-6	-1.4156	1980	1980	bslmm	0.032	2.5e-11	1.70188	0.0888
PsychENCODE	/mnt/ilae/archive/tools/twas/WEIGHTS//PEC_TWAS_weights/ENSG00000175206.wgt.RDat	NPPA	1	11905766	11908402	0.09924	1:12307807	4.01	1:11947310	0.0126	-6.31	-0.4098	1450	1450	bslmm	0.04	9.6e-14	1.70166	0.0888
PsychENCODE	/mnt/ilae/archive/tools/twas/WEIGHTS//PEC_TWAS_weights/ENSG00000238243.wgt.RDat	OR2W3	1	248031277	248060449	0.53726	1:247946412	3.73	1:248050601	0.0912	-11.36	1.74208	2046	92	enet	0.31	1.3e-110	-1.70158	0.0888
PsychENCODE	/mnt/ilae/archive/tools/twas/WEIGHTS//PEC_TWAS_weights/ENSG00000266371.wgt.RDat	RP11-142O6.1	17	29460200	29465536	0.01954	17:29950377	3.55	17:29530362	-0.000511	3.82	-0.037	1118	1118	blup	0.0012	0.11	-1.70171	0.0888
PsychENCODE	/mnt/ilae/archive/tools/twas/WEIGHTS//PEC_TWAS_weights/ENSG00000227110.wgt.RDat	LMCD1-AS1	3	7994492	8653610	0.43133	3:8738699	-4.15	3:7994673	0.202	-16.41	-1.576	3017	9	lasso	0.32	6.8e-111	1.70133	0.088881
PsychENCODE	/mnt/ilae/archive/tools/twas/WEIGHTS//PEC_TWAS_weights/ENSG00000244137.wgt.RDat	RP11-99J16__A.2	1	230846444	230931238	0.05555	1:230671693	-3.97	1:230945474	0.02	6.04	2.44055	1844	1844	bslmm	0.026	3.1e-09	1.70132	0.0889
PsychENCODE	/mnt/ilae/archive/tools/twas/WEIGHTS//PEC_TWAS_weights/ENSG00000082781.wgt.RDat	ITGB5	3	124480795	124620265	0.04641	3:124668304	-4.85	3:124436480	0.0165	5.31	-1.0827	1780	18	enet	0.028	4.2e-10	-1.70062	0.089014
PsychENCODE	/mnt/ilae/archive/tools/twas/WEIGHTS//PEC_TWAS_weights/ENSG00000166340.wgt.RDat	TPP1	11	6634000	6640692	0.03106	11:6718634	3.91	11:6627172	0.021	5.78	-1.686	1422	2	lasso	0.025	3.6e-09	-1.7005	0.089036
PsychENCODE	/mnt/ilae/archive/tools/twas/WEIGHTS//PEC_TWAS_weights/ENSG00000229191.wgt.RDat	RP11-168O16.1	1	200993077	200997920	0.03768	1:201353825	-3.41	1:200997002	0.0378	-7.24	1.7	1597	1	top1	0.038	6.2e-13	-1.7	0.0891
PsychENCODE	/mnt/ilae/archive/tools/twas/WEIGHTS//PEC_TWAS_weights/ENSG00000247193.wgt.RDat	RP11-431M7.3	4	36245738	36275842	0.03158	4:36513145	3.16	4:35853181	0.00928	-5.08	1.2506	2030	18	enet	0.026	2.1e-09	-1.70027	0.0891
PsychENCODE	/mnt/ilae/archive/tools/twas/WEIGHTS//PEC_TWAS_weights/ENSG00000241563.wgt.RDat	CORT	1	10509776	10511959	0.03788	1:10939286	-3.41	1:10611403	0.00481	4.13	-1.117	1364	7	enet	0.014	9.4e-06	-1.69902	0.0893
PsychENCODE	/mnt/ilae/archive/tools/twas/WEIGHTS//PEC_TWAS_weights/ENSG00000100711.wgt.RDat	ZFYVE21	14	104182067	104200005	0.05512	14:104620706	3.67	14:104221462	0.0326	-6.76	1.699	1748	1	top1	0.033	2.2e-11	-1.699	0.08932
PsychENCODE	/mnt/ilae/archive/tools/twas/WEIGHTS//PEC_TWAS_weights/ENSG00000003756.wgt.RDat	RBM5	3	50126341	50156454	0.02248	3:50186948	-3.66	3:49972101	0.0052	-4.35	-0.163	687	687	bslmm	0.0077	0.00083	-1.69846	0.08942
PsychENCODE	/mnt/ilae/archive/tools/twas/WEIGHTS//PEC_TWAS_weights/ENSG00000165502.wgt.RDat	RPL36AL	14	50085237	50087403	0.24882	14:50237817	3.14	14:50094430	0.252	-18.26	-0.326	1034	1034	bslmm	0.27	4.4e-93	-1.69838	0.08944
PsychENCODE	/mnt/ilae/archive/tools/twas/WEIGHTS//PEC_TWAS_weights/ENSG00000242114.wgt.RDat	MTFP1	22	30821518	30825045	0.08483	22:31049360	-3.6	22:30848388	0.0231	7.39	-1.353	1410	6	lasso	0.05	9.7e-17	-1.6982	0.08948
PsychENCODE	/mnt/ilae/archive/tools/twas/WEIGHTS//PEC_TWAS_weights/ENSG00000159882.wgt.RDat	ZNF230	19	44507100	44518078	0.0899	19:44276626	-2.74	19:44530791	0.0685	-10.01	1.585	1463	8	lasso	0.083	6.6e-27	-1.69802	0.0895
PsychENCODE	/mnt/ilae/archive/tools/twas/WEIGHTS//PEC_TWAS_weights/ENSG00000248890.wgt.RDat	HHIP-AS1	4	145564074	145582509	0.03074	4:145226666	3.73	4:145312011	0.00746	-4.57	-1.004	885	885	bslmm	0.018	4.9e-07	1.69797	0.0895
PsychENCODE	/mnt/ilae/archive/tools/twas/WEIGHTS//PEC_TWAS_weights/ENSG00000197647.wgt.RDat	ZNF433	19	12125547	12146556	0.01556	19:12635446	3.59	19:12519638	-0.000715	-3.5	1.9207	1412	1412	blup	0.00031	0.23	-1.69797	0.08951
PsychENCODE	/mnt/ilae/archive/tools/twas/WEIGHTS//PEC_TWAS_weights/ENSG00000160606.wgt.RDat	TLCD1	17	27051366	27054953	0.01855	17:26637267	3.17	17:26977745	0.000725	4.18	-0.923	719	719	blup	0.0069	0.0015	-1.69722	0.0897
PsychENCODE	/mnt/ilae/archive/tools/twas/WEIGHTS//PEC_TWAS_weights/ENSG00000100197.wgt.RDat	CYP2D6	22	42522501	42526908	0.20851	22:42621228	2.79	22:42508937	0.225	-17.51	1.6054	1242	17	enet	0.24	2.1e-80	-1.6967	0.08976
PsychENCODE	/mnt/ilae/archive/tools/twas/WEIGHTS//PEC_TWAS_weights/ENSG00000256028.wgt.RDat	RP11-197N18.2	12	123459867	123467454	0.02345	12:123263329	2.93	12:123544878	0.000743	-4.45	-0.841	1067	1067	bslmm	0.0024	0.042	1.69635	0.08982
PsychENCODE	/mnt/ilae/archive/tools/twas/WEIGHTS//PEC_TWAS_weights/ENSG00000174963.wgt.RDat	ZIC4	3	147103833	147124647	0.07873	3:146800857	-3.93	3:147102874	0.0666	9.52	-1.573	1385	7	lasso	0.079	9.8e-26	-1.69597	0.089891
PsychENCODE	/mnt/ilae/archive/tools/twas/WEIGHTS//PEC_TWAS_weights/ENSG00000143384.wgt.RDat	MCL1	1	150547032	150552066	0.03923	1:150130835	-3.35	1:150930926	0.0012	3.54	1.97795	1204	1204	bslmm	0.0078	0.00078	1.69617	0.0899
PsychENCODE	/mnt/ilae/archive/tools/twas/WEIGHTS//PEC_TWAS_weights/ENSG00000172086.wgt.RDat	KRCC1	2	88326724	88355248	0.02429	2:88296820	-2.74	2:88441206	-0.000239	3.72	-0.934	746	746	blup	0.002	0.055	-1.69594	0.0899
PsychENCODE	/mnt/ilae/archive/tools/twas/WEIGHTS//PEC_TWAS_weights/ENSG00000223473.wgt.RDat	GS1-124K5.3	7	65956083	65958553	0.01484	7:66082888	2.61	7:66219179	0.0132	4.4	-1.6957	1619	1	top1	0.013	1.7e-05	-1.69573	0.0899
PsychENCODE	/mnt/ilae/archive/tools/twas/WEIGHTS//PEC_TWAS_weights/ENSG00000233078.wgt.RDat	RP11-5P18.5	1	16332655	16333166	0.03916	1:16714984	-3.29	1:16183812	0.0185	-5.39	-1.69611	1578	1	top1	0.019	4.1e-07	1.69611	0.0899
PsychENCODE	/mnt/ilae/archive/tools/twas/WEIGHTS//PEC_TWAS_weights/ENSG00000137936.wgt.RDat	BCAR3	1	94027347	94312706	0.10545	1:94081711	-3.66	1:94081024	0.0347	-7.97	1.905	1479	8	lasso	0.059	2.9e-19	-1.69556	0.09
PsychENCODE	/mnt/ilae/archive/tools/twas/WEIGHTS//PEC_TWAS_weights/ENSG00000187953.wgt.RDat	PMS2CL	7	6749759	6793493	0.35885	7:7209251	4.4	7:6327701	0.0195	-6.47	0.6023	2187	2187	bslmm	0.081	3.3e-26	1.69524	0.09
PsychENCODE	/mnt/ilae/archive/tools/twas/WEIGHTS//PEC_TWAS_weights/ENSG00000180817.wgt.RDat	PPA1	10	71962586	71993667	0.27122	10:71679594	3.51	10:71984752	0.197	16.4	-1.44	1846	9	lasso	0.22	4.1e-73	-1.7	0.09006
PsychENCODE	/mnt/ilae/archive/tools/twas/WEIGHTS//PEC_TWAS_weights/ENSG00000248079.wgt.RDat	DPH6-AS1	15	35838396	36151202	0.17196	15:36243521	3.84	15:35960708	0.0452	8.5	1.343	1597	57	enet	0.054	9.7e-18	1.69454	0.090162
PsychENCODE	/mnt/ilae/archive/tools/twas/WEIGHTS//PEC_TWAS_weights/ENSG00000214549.wgt.RDat	SDHCP2	10	93878421	93878921	0.01773	10:94099299	3.23	10:93827055	0.0164	-4.98	-1.694	1091	1	top1	0.016	1.8e-06	1.69	0.09027
PsychENCODE	/mnt/ilae/archive/tools/twas/WEIGHTS//PEC_TWAS_weights/ENSG00000135387.wgt.RDat	CAPRIN1	11	34073230	34122703	0.02169	11:33755355	4.13	11:34107391	-0.000757	-3.25	0.112	1539	1539	bslmm	0.0018	0.065	1.6938	0.090296
PsychENCODE	/mnt/ilae/archive/tools/twas/WEIGHTS//PEC_TWAS_weights/ENSG00000261188.wgt.RDat	CTA-445C9.14	22	26908503	26910534	0.38043	22:27152491	-4.57	22:26844540	0.165	-14.86	-1.293	1480	39	enet	0.26	2.2e-88	1.6935	0.09035
PsychENCODE	/mnt/ilae/archive/tools/twas/WEIGHTS//PEC_TWAS_weights/ENSG00000178028.wgt.RDat	DMAP1	1	44679127	44686353	0.11308	1:44577967	2.76	1:44761550	0.106	11.95	1.653	1025	5	lasso	0.11	1.6e-34	1.69349	0.0904
PsychENCODE	/mnt/ilae/archive/tools/twas/WEIGHTS//PEC_TWAS_weights/ENSG00000172667.wgt.RDat	ZMAT3	3	178735011	178790067	0.13554	3:178540006	3.15	3:178682814	0.0599	-9.07	-1.328	1472	39	enet	0.083	7.7e-27	1.69314	0.090428
PsychENCODE	/mnt/ilae/archive/tools/twas/WEIGHTS//PEC_TWAS_weights/ENSG00000258838.wgt.RDat	ERCC6-PGBD3	10	50723247	50747584	0.03013	10:50625877	2.96	10:50691159	0.00798	4.69	-1.658	1322	2	lasso	0.011	9.4e-05	-1.69	0.09047
PsychENCODE	/mnt/ilae/archive/tools/twas/WEIGHTS//PEC_TWAS_weights/ENSG00000224531.wgt.RDat	SMIM13	6	11094266	11138964	0.1002	6:10958010	3.11	6:11113793	0.0165	6.14	0.789	1602	1602	bslmm	0.037	1.1e-12	1.6928	0.090494
PsychENCODE	/mnt/ilae/archive/tools/twas/WEIGHTS//PEC_TWAS_weights/ENSG00000102683.wgt.RDat	SGCG	13	23755091	23899304	0.0718	13:23861976	-3.68	13:23734630	0.00467	-5.07	-0.139	2715	2715	bslmm	0.028	6.7e-10	1.69267	0.0905
PsychENCODE	/mnt/ilae/archive/tools/twas/WEIGHTS//PEC_TWAS_weights/ENSG00000230453.wgt.RDat	ANKRD18B	9	33524392	33573007	0.4471	9:33130510	-2.85	9:33525569	0.348	21.46	-2.07919	1710	1710	bslmm	0.39	4.3e-143	-1.69297	0.0905
PsychENCODE	/mnt/ilae/archive/tools/twas/WEIGHTS//PEC_TWAS_weights/ENSG00000166526.wgt.RDat	ZNF3	7	99661656	99680171	0.04346	7:99943280	-2.3	7:99670105	0.0104	-5.85	-0.0726	724	4	lasso	0.022	4.9e-08	-1.69246	0.0906
PsychENCODE	/mnt/ilae/archive/tools/twas/WEIGHTS//PEC_TWAS_weights/ENSG00000153406.wgt.RDat	NMRAL1	16	4511681	4545764	0.37962	16:4756438	-3.33	16:4526750	0.251	-19	1.434	1580	32	enet	0.39	2.6e-143	-1.69179	0.0907
PsychENCODE	/mnt/ilae/archive/tools/twas/WEIGHTS//PEC_TWAS_weights/ENSG00000084463.wgt.RDat	WBP11	12	14939410	14956474	0.03988	12:14555600	3.43	12:14966342	0.034	-7.14	-1.505	1393	1393	bslmm	0.035	4.8e-12	1.6901	0.091008
PsychENCODE	/mnt/ilae/archive/tools/twas/WEIGHTS//PEC_TWAS_weights/ENSG00000131849.wgt.RDat	ZNF132	19	58944181	58951589	0.26314	19:58654527	3.14	19:58932762	0.279	-18.99	1.584	871	4	lasso	0.33	4.2e-117	-1.68997	0.09103
PsychENCODE	/mnt/ilae/archive/tools/twas/WEIGHTS//PEC_TWAS_weights/ENSG00000204442.wgt.RDat	FAM155A	13	107820883	108519083	0.348	13:107339753	4.37	13:107819097	0.194	16.29	-1.9705	2510	13	enet	0.21	1e-69	-1.68988	0.0911
PsychENCODE	/mnt/ilae/archive/tools/twas/WEIGHTS//PEC_TWAS_weights/ENSG00000272047.wgt.RDat	GTF2H5	6	158589384	158620376	0.40107	6:158181048	3.38	6:158593580	0.298	-19.89	1.627	1897	26	enet	0.33	8.2e-119	-1.68942	0.091139
PsychENCODE	/mnt/ilae/archive/tools/twas/WEIGHTS//PEC_TWAS_weights/ENSG00000226757.wgt.RDat	AC079341.1	4	122685740	122687962	0.0627	4:122880576	-3.38	4:122672473	0.0476	8.24	-1.689	1870	1	top1	0.048	6.5e-16	-1.689	0.0912
PsychENCODE	/mnt/ilae/archive/tools/twas/WEIGHTS//PEC_TWAS_weights/ENSG00000160678.wgt.RDat	S100A1	1	153600402	153604513	0.02867	1:153318816	-3.22	1:153611426	0.00963	-5.5	-0.69674	932	932	blup	0.011	9.8e-05	1.68883	0.0913
PsychENCODE	/mnt/ilae/archive/tools/twas/WEIGHTS//PEC_TWAS_weights/ENSG00000137845.wgt.RDat	ADAM10	15	58887403	59042177	0.10876	15:59449897	-3.52	15:58952807	0.0379	-7.7	1.722	1474	1474	bslmm	0.059	2.7e-19	-1.68814	0.091385
PsychENCODE	/mnt/ilae/archive/tools/twas/WEIGHTS//PEC_TWAS_weights/ENSG00000187048.wgt.RDat	CYP4A11	1	47394849	47407156	0.03508	1:47457851	3.62	1:47531493	0.0195	6.62	0.831	1258	1258	blup	0.026	2.1e-09	1.68738	0.0915
PsychENCODE	/mnt/ilae/archive/tools/twas/WEIGHTS//PEC_TWAS_weights/ENSG00000268912.wgt.RDat	CTD-2619J13.17	19	58939999	58942515	0.16732	19:58654527	3.14	19:58934528	0.126	-13.68	1.579	872	10	lasso	0.15	2.5e-50	-1.6871	0.09158
PsychENCODE	/mnt/ilae/archive/tools/twas/WEIGHTS//PEC_TWAS_weights/ENSG00000155561.wgt.RDat	NUP205	7	135242667	135333505	0.116	7:135380692	-4.55	7:135260627	0.0487	8.3	-1.03	1756	1756	bslmm	0.077	7.4e-25	-1.68675	0.0917
PsychENCODE	/mnt/ilae/archive/tools/twas/WEIGHTS//PEC_TWAS_weights/ENSG00000165091.wgt.RDat	TMC1	9	75136717	75451267	0.111	9:75114485	3.86	9:75220617	0.0531	-8.5	-2.291	1737	6	lasso	0.071	3.3e-23	1.68601	0.0918
PsychENCODE	/mnt/ilae/archive/tools/twas/WEIGHTS//PEC_TWAS_weights/ENSG00000081760.wgt.RDat	AACS	12	125549925	125627873	0.07272	12:125076905	-3.87	12:125626190	0.0345	-6.96	-1.523	1795	1795	bslmm	0.038	5.6e-13	1.68543	0.091906
PsychENCODE	/mnt/ilae/archive/tools/twas/WEIGHTS//PEC_TWAS_weights/ENSG00000101236.wgt.RDat	RNF24	20	3907956	3996229	0.15627	20:4027401	-3.73	20:3917696	0.127	12.99	-1.395	1724	7	lasso	0.15	1.5e-49	-1.68511	0.092
PsychENCODE	/mnt/ilae/archive/tools/twas/WEIGHTS//PEC_TWAS_weights/ENSG00000143322.wgt.RDat	ABL2	1	179068462	179198819	0.24745	1:178940717	-3.94	1:179228396	0.0854	10.81	0.387	2118	42	enet	0.15	1.1e-49	-1.68512	0.092
PsychENCODE	/mnt/ilae/archive/tools/twas/WEIGHTS//PEC_TWAS_weights/ENSG00000185238.wgt.RDat	PRMT3	11	20409076	20530840	0.0603	11:20008022	-3.39	11:20470142	0.0198	-5.8	0.986	1767	1767	bslmm	0.024	1.3e-08	-1.6848	0.092034
PsychENCODE	/mnt/ilae/archive/tools/twas/WEIGHTS//PEC_TWAS_weights/ENSG00000183891.wgt.RDat	TTC32	2	20096404	20101747	0.36316	2:20324917	-3.37	2:20100988	0.34	21.55	1.406	1589	32	enet	0.36	5.7e-131	1.68426	0.0921
PsychENCODE	/mnt/ilae/archive/tools/twas/WEIGHTS//PEC_TWAS_weights/ENSG00000267784.wgt.RDat	RP11-171I2.1	2	179588184	179591773	0.05116	2:179352450	-3.55	2:179578478	0.0262	-6.9	-0.845	1072	10	enet	0.04	1.1e-13	1.68436	0.0921
PsychENCODE	/mnt/ilae/archive/tools/twas/WEIGHTS//PEC_TWAS_weights/ENSG00000116954.wgt.RDat	RRAGC	1	39303870	39325495	0.04788	1:39812518	3.04	1:39319038	0.0456	-7.93	-1.684	1280	1	top1	0.046	2.6e-15	1.684	0.0922
PsychENCODE	/mnt/ilae/archive/tools/twas/WEIGHTS//PEC_TWAS_weights/ENSG00000248367.wgt.RDat	CTB-129O4.1	5	179720245	179722253	0.05753	5:179490127	3.74	5:179744455	0.0161	-5.75	1.317	1775	1775	bslmm	0.018	7.4e-07	-1.684	0.0922
PsychENCODE	/mnt/ilae/archive/tools/twas/WEIGHTS//PEC_TWAS_weights/ENSG00000108510.wgt.RDat	MED13	17	60019966	60142643	0.06445	17:60172239	-3.85	17:59987778	0.0319	7.3	2.079	985	985	blup	0.046	1.9e-15	1.68347	0.0923
PsychENCODE	/mnt/ilae/archive/tools/twas/WEIGHTS//PEC_TWAS_weights/ENSG00000241956.wgt.RDat	CTC-340A15.2	5	163723702	164598649	0.21053	5:163899570	-3.54	5:163632848	0.0462	8.66	-0.133	2683	8	lasso	0.17	3.1e-57	-1.6828	0.0924
PsychENCODE	/mnt/ilae/archive/tools/twas/WEIGHTS//PEC_TWAS_weights/ENSG00000258947.wgt.RDat	TUBB3	16	89987800	90005169	0.01385	16:89922735	3.35	16:89992613	0.00848	-4.32	-1.683	1311	1	top1	0.0085	0.00047	1.68296	0.0924
PsychENCODE	/mnt/ilae/archive/tools/twas/WEIGHTS//PEC_TWAS_weights/ENSG00000203877.wgt.RDat	RIPPLY2	6	84562985	84567234	0.02814	6:84432979	-4.61	6:84652337	0.0232	4.78	2.025	889	2	lasso	0.025	5.5e-09	1.68268	0.092437
PsychENCODE	/mnt/ilae/archive/tools/twas/WEIGHTS//PEC_TWAS_weights/ENSG00000118705.wgt.RDat	RPN2	20	35806813	35870022	0.03494	20:35591800	2.77	20:35810346	0.0029	3.93	0.783	1084	1084	blup	0.012	4.1e-05	1.68197	0.0926
PsychENCODE	/mnt/ilae/archive/tools/twas/WEIGHTS//PEC_TWAS_weights/ENSG00000100320.wgt.RDat	RBFOX2	22	36134783	36424473	0.04675	22:36524884	3.47	22:36232154	0.002	-4.05	-1.427	1872	1872	bslmm	0.009	0.00032	1.6818	0.09261
PsychENCODE	/mnt/ilae/archive/tools/twas/WEIGHTS//PEC_TWAS_weights/ENSG00000187105.wgt.RDat	HEATR4	14	73945189	74025651	0.24223	14:74501536	-4.71	14:74054221	0.0462	-8.08	-2.355	1742	40	enet	0.096	6.9e-31	1.68143	0.09268
PsychENCODE	/mnt/ilae/archive/tools/twas/WEIGHTS//PEC_TWAS_weights/ENSG00000066279.wgt.RDat	ASPM	1	197053258	197115824	0.02409	1:197604580	3.32	1:197016282	0.000926	4.15	-1.847	698	698	bslmm	0.0084	0.00051	-1.68134	0.0927
PsychENCODE	/mnt/ilae/archive/tools/twas/WEIGHTS//PEC_TWAS_weights/ENSG00000139537.wgt.RDat	CCDC65	12	49297893	49325623	0.19039	12:49102287	-2.8	12:49313549	0.229	-17.44	-1.7662	1242	9	lasso	0.23	5.9e-79	1.67989	0.092979
PsychENCODE	/mnt/ilae/archive/tools/twas/WEIGHTS//PEC_TWAS_weights/ENSG00000018280.wgt.RDat	SLC11A1	2	219246752	219261617	0.02257	2:218949681	2.51	2:219643036	0.000173	3.42	-1.684	875	4	lasso	0.001	0.12	-1.67997	0.093
PsychENCODE	/mnt/ilae/archive/tools/twas/WEIGHTS//PEC_TWAS_weights/ENSG00000108797.wgt.RDat	CNTNAP1	17	40834631	40851832	0.05878	17:40696915	4.12	17:40793704	0.0328	6.96	-1.71669	724	5	lasso	0.037	1.3e-12	-1.67955	0.093
PsychENCODE	/mnt/ilae/archive/tools/twas/WEIGHTS//PEC_TWAS_weights/ENSG00000134748.wgt.RDat	PRPF38A	1	52870236	52886511	0.1015	1:53302894	-3.23	1:52746501	0.0145	5.93	-0.921	917	21	enet	0.042	2.5e-14	-1.67993	0.093
PsychENCODE	/mnt/ilae/archive/tools/twas/WEIGHTS//PEC_TWAS_weights/ENSG00000125775.wgt.RDat	SDCBP2	20	1290619	1309883	0.25352	20:999231	-3.24	20:1359238	0.106	11.43	-0.729	1486	39	enet	0.12	7.2e-40	1.67889	0.0932
PsychENCODE	/mnt/ilae/archive/tools/twas/WEIGHTS//PEC_TWAS_weights/ENSG00000154229.wgt.RDat	PRKCA	17	64298754	64806861	0.17822	17:65291308	-3.06	17:64358247	0.00904	-5.34	0.847	2759	2759	bslmm	0.044	6.9e-15	-1.67829	0.0933
PsychENCODE	/mnt/ilae/archive/tools/twas/WEIGHTS//PEC_TWAS_weights/ENSG00000075234.wgt.RDat	TTC38	22	46663858	46689905	0.46654	22:46330193	-2.97	22:46687220	0.298	20.07	1.804	1626	1626	bslmm	0.37	5.4e-134	1.6779	0.09336
PsychENCODE	/mnt/ilae/archive/tools/twas/WEIGHTS//PEC_TWAS_weights/ENSG00000130940.wgt.RDat	CASZ1	1	10696661	10856707	0.15872	1:10939286	-3.43	1:10733079	0.0373	7.42	-1.775	1597	6	lasso	0.042	3.2e-14	-1.67697	0.0935
PsychENCODE	/mnt/ilae/archive/tools/twas/WEIGHTS//PEC_TWAS_weights/ENSG00000235597.wgt.RDat	LINC01102	2	105049725	105137290	0.07446	2:104826025	-3.49	2:105101069	0.00368	4.3	-0.7554	1124	31	enet	0.015	6.3e-06	1.67732	0.0935
PsychENCODE	/mnt/ilae/archive/tools/twas/WEIGHTS//PEC_TWAS_weights/ENSG00000227117.wgt.RDat	CTA-85E5.10	22	30404731	30476469	0.03936	22:30599570	-3.52	22:30590015	0.03	-6.64	1.677	1375	1	top1	0.03	1.4e-10	-1.677	0.09354
PsychENCODE	/mnt/ilae/archive/tools/twas/WEIGHTS//PEC_TWAS_weights/ENSG00000139597.wgt.RDat	N4BP2L1	13	32974861	33002315	0.0882	13:32761969	3.12	13:32935406	0.0357	7.65	-1.565	1207	6	lasso	0.052	3.1e-17	-1.6769	0.0936
PsychENCODE	/mnt/ilae/archive/tools/twas/WEIGHTS//PEC_TWAS_weights/ENSG00000072736.wgt.RDat	NFATC3	16	68118654	68263162	0.03357	16:67786611	-4.06	16:68281311	0.0074	-4.68	0.948	1074	1074	blup	0.0094	0.00024	-1.67626	0.0937
PsychENCODE	/mnt/ilae/archive/tools/twas/WEIGHTS//PEC_TWAS_weights/ENSG00000101361.wgt.RDat	NOP56	20	2632791	2639039	0.25189	20:3054374	3.57	20:2645960	0.0903	12.24	-0.1808	1512	24	enet	0.2	2.7e-65	1.67631	0.0937
PsychENCODE	/mnt/ilae/archive/tools/twas/WEIGHTS//PEC_TWAS_weights/ENSG00000062524.wgt.RDat	LTK	15	41795836	41806085	0.03161	15:41875360	-3.66	15:41803807	0.00136	-4.32	-0.87081	1212	1212	bslmm	0.0054	0.0044	1.67601	0.093737
PsychENCODE	/mnt/ilae/archive/tools/twas/WEIGHTS//PEC_TWAS_weights/ENSG00000258480.wgt.RDat	RP11-662J14.2	14	40856762	40858344	0.03117	14:40359908	-3.51	14:40602788	0.0127	5.36	-1.676	2404	1	top1	0.013	2.5e-05	-1.676	0.09374
PsychENCODE	/mnt/ilae/archive/tools/twas/WEIGHTS//PEC_TWAS_weights/ENSG00000156502.wgt.RDat	SUPV3L1	10	70939988	70968855	0.13841	10:70622543	3.97	10:70973925	0.0404	-8	2.031	1770	1770	bslmm	0.06	9.9e-20	-1.68	0.09377
PsychENCODE	/mnt/ilae/archive/tools/twas/WEIGHTS//PEC_TWAS_weights/ENSG00000158828.wgt.RDat	PINK1	1	20959948	20978004	0.14133	1:21067051	-3.77	1:20976512	0.0526	8.44	2.241	1307	16	lasso	0.069	1.5e-22	1.67551	0.0938
PsychENCODE	/mnt/ilae/archive/tools/twas/WEIGHTS//PEC_TWAS_weights/ENSG00000179406.wgt.RDat	LINC00174	7	65841031	65866325	0.01812	7:66082888	2.66	7:65904888	0.0144	5.34	-1.675	1620	1	top1	0.014	7.4e-06	-1.675	0.0939
PsychENCODE	/mnt/ilae/archive/tools/twas/WEIGHTS//PEC_TWAS_weights/ENSG00000257999.wgt.RDat	RP11-61E11.2	12	105496250	105500957	0.15644	12:105515430	-3.84	12:105534573	0.0701	-10.95	-1.024	1568	8	lasso	0.15	3.5e-47	1.6748	0.093973
PsychENCODE	/mnt/ilae/archive/tools/twas/WEIGHTS//PEC_TWAS_weights/ENSG00000273164.wgt.RDat	DGCR10	22	19010569	19011063	0.34519	22:19142990	-3.38	22:19008510	0.303	-20.07	1.2593	1198	29	enet	0.34	1.9e-119	-1.6743	0.09407
PsychENCODE	/mnt/ilae/archive/tools/twas/WEIGHTS//PEC_TWAS_weights/ENSG00000267350.wgt.RDat	RP1-178F10.3	17	18227536	18229211	0.01445	17:18725527	-3.89	17:18215858	0.00497	4.33	-1.674	706	1	top1	0.005	0.0059	-1.674	0.0941
PsychENCODE	/mnt/ilae/archive/tools/twas/WEIGHTS//PEC_TWAS_weights/ENSG00000259726.wgt.RDat	CSPG4P11	15	84855504	84866136	0.23219	15:84412827	-2.81	15:85116794	0.275	-19.2	2.153	1103	33	enet	0.32	1.5e-111	-1.6739	0.094151
PsychENCODE	/mnt/ilae/archive/tools/twas/WEIGHTS//PEC_TWAS_weights/ENSG00000124019.wgt.RDat	FAM124B	2	225243415	225266802	0.06154	2:225018713	2.94	2:225306427	0.0255	6.99	0.585	1455	4	lasso	0.055	3.4e-18	1.6737	0.0942
PsychENCODE	/mnt/ilae/archive/tools/twas/WEIGHTS//PEC_TWAS_weights/ENSG00000119953.wgt.RDat	SMNDC1	10	112050488	112064709	0.03866	10:112497546	-2.84	10:112070393	0.000449	4.36	-1.82	1242	1242	bslmm	0.0074	0.001	-1.67	0.09427
PsychENCODE	/mnt/ilae/archive/tools/twas/WEIGHTS//PEC_TWAS_weights/ENSG00000116984.wgt.RDat	MTR	1	236958610	237067281	0.18488	1:237413873	-2.94	1:237024102	0.119	-13.12	1.736	1871	8	lasso	0.16	6e-51	-1.67336	0.0943
PsychENCODE	/mnt/ilae/archive/tools/twas/WEIGHTS//PEC_TWAS_weights/ENSG00000100983.wgt.RDat	GSS	20	33516236	33543620	0.16222	20:33848456	-5.07	20:33520321	0.0751	-10.43	1.078	915	32	enet	0.1	6.3e-33	-1.67207	0.0945
PsychENCODE	/mnt/ilae/archive/tools/twas/WEIGHTS//PEC_TWAS_weights/ENSG00000106078.wgt.RDat	COBL	7	51083909	51384515	0.06427	7:51573179	3.06	7:51098849	0.0291	-6.61	-2.131	1965	7	lasso	0.038	4e-13	1.67117	0.0947
PsychENCODE	/mnt/ilae/archive/tools/twas/WEIGHTS//PEC_TWAS_weights/ENSG00000226864.wgt.RDat	ATE1-AS1	10	123687827	123711480	0.61461	10:124172991	-3	10:123622928	0.505	-16.62	1.4	1613	12	lasso	0.52	5.7e-210	-1.67	0.09474
PsychENCODE	/mnt/ilae/archive/tools/twas/WEIGHTS//PEC_TWAS_weights/ENSG00000115183.wgt.RDat	TANC1	2	159825146	160089170	0.05085	2:159713019	-3.98	2:160097529	0.00465	5.83	-2.987	2226	2226	blup	0.021	9.7e-08	-1.67051	0.0948
PsychENCODE	/mnt/ilae/archive/tools/twas/WEIGHTS//PEC_TWAS_weights/ENSG00000185523.wgt.RDat	C1orf227	1	213003483	213020991	0.02566	1:212762164	-4.41	1:213034718	0.00447	-4.84	1.4	1447	1447	blup	0.015	5e-06	-1.6704	0.0948
PsychENCODE	/mnt/ilae/archive/tools/twas/WEIGHTS//PEC_TWAS_weights/ENSG00000137876.wgt.RDat	RSL24D1	15	55473004	55489265	0.19909	15:54979203	3.29	15:55479188	0.103	-11.78	-0.739	2028	7	lasso	0.15	1.4e-47	-1.67057	0.094807
PsychENCODE	/mnt/ilae/archive/tools/twas/WEIGHTS//PEC_TWAS_weights/ENSG00000108433.wgt.RDat	GOSR2	17	45000483	45105003	0.07494	17:45146716	-3.11	17:45033071	0.075	-10.54	1.664	1123	9	enet	0.076	1e-24	-1.66989	0.0949
PsychENCODE	/mnt/ilae/archive/tools/twas/WEIGHTS//PEC_TWAS_weights/ENSG00000131437.wgt.RDat	KIF3A	5	132028320	132073330	0.10453	5:132573003	-3.31	5:132127821	0.0347	-7.63	-1.69	1055	3	lasso	0.04	9.5e-14	1.6702	0.0949
PsychENCODE	/mnt/ilae/archive/tools/twas/WEIGHTS//PEC_TWAS_weights/ENSG00000170619.wgt.RDat	COMMD5	8	146066427	146079121	0.16752	8:146194415	3.69	8:146079874	0.0654	9.78	2.187	538	538	blup	0.11	3.6e-34	1.67033	0.0949
PsychENCODE	/mnt/ilae/archive/tools/twas/WEIGHTS//PEC_TWAS_weights/ENSG00000225953.wgt.RDat	SATB2-AS1	2	200322423	200341658	0.08688	2:200706838	2.72	2:200275209	0.00478	-3.85	-1.055	852	42	enet	0.027	1.3e-09	1.67024	0.0949
PsychENCODE	/mnt/ilae/archive/tools/twas/WEIGHTS//PEC_TWAS_weights/ENSG00000214944.wgt.RDat	ARHGEF28	5	72921983	73237818	0.25478	5:73126169	-4.7	5:73028655	0.0512	-9.72	-0.9	1938	40	enet	0.14	1.2e-46	1.6697	0.095
PsychENCODE	/mnt/ilae/archive/tools/twas/WEIGHTS//PEC_TWAS_weights/ENSG00000272844.wgt.RDat	RP11-484K9.4	3	112709294	112710000	0.03497	3:112497225	-3.27	3:112738625	0.0151	-5.31	-1.669	1728	1	top1	0.015	4.5e-06	1.669	0.095117
PsychENCODE	/mnt/ilae/archive/tools/twas/WEIGHTS//PEC_TWAS_weights/ENSG00000259378.wgt.RDat	DCAF13P3	15	51236860	51238193	0.01069	15:51413089	-3.96	15:50836243	-0.00048	3.42	1.171	1523	1523	bslmm	0.00088	0.14	1.66858	0.095201
PsychENCODE	/mnt/ilae/archive/tools/twas/WEIGHTS//PEC_TWAS_weights/ENSG00000112309.wgt.RDat	B3GAT2	6	71566382	71666741	0.22753	6:71203736	-2.81	6:71733920	0.0548	-8.95	1.602	1608	74	enet	0.061	4.9e-20	-1.66783	0.095349
PsychENCODE	/mnt/ilae/archive/tools/twas/WEIGHTS//PEC_TWAS_weights/ENSG00000081154.wgt.RDat	PCNP	3	101292939	101313281	0.02923	3:101740348	3.85	3:101335471	0.00787	-5.41	1.1715	1406	1406	bslmm	0.013	2.2e-05	-1.66771	0.095372
PsychENCODE	/mnt/ilae/archive/tools/twas/WEIGHTS//PEC_TWAS_weights/ENSG00000124532.wgt.RDat	MRS2	6	24403153	24425810	0.28122	6:23942635	4.28	6:24425447	0.196916	-16.2	1.258	1956	1956	bslmm	0.24	3.5e-80	-1.66669	0.09558
PsychENCODE	/mnt/ilae/archive/tools/twas/WEIGHTS//PEC_TWAS_weights/ENSG00000215475.wgt.RDat	SIAH3	13	46354405	46425871	0.0445	13:46389527	-3.13	13:46353012	0.0627	8.06	0.926	1374	1374	bslmm	0.071	4.6e-23	-1.66679	0.0956
PsychENCODE	/mnt/ilae/archive/tools/twas/WEIGHTS//PEC_TWAS_weights/ENSG00000161912.wgt.RDat	ADCY10P1	6	41068761	41108571	0.19634	6:41493446	3.87	6:41076392	0.203	16.46	-1.695	1476	1476	bslmm	0.22	5.5e-73	-1.6665	0.095615
PsychENCODE	/mnt/ilae/archive/tools/twas/WEIGHTS//PEC_TWAS_weights/ENSG00000116574.wgt.RDat	RHOU	1	228870824	228882416	0.07607	1:229235299	3.21	1:228990057	0.0241	5.82	1.263	1255	1255	bslmm	0.032	3.5e-11	1.6659	0.0957
PsychENCODE	/mnt/ilae/archive/tools/twas/WEIGHTS//PEC_TWAS_weights/ENSG00000166428.wgt.RDat	PLD4	14	105391153	105399574	0.05359	14:105243220	3.68	14:105408827	0.0232	5.86	1.66607	1410	1	top1	0.023	1.6e-08	1.66607	0.0957
PsychENCODE	/mnt/ilae/archive/tools/twas/WEIGHTS//PEC_TWAS_weights/ENSG00000096384.wgt.RDat	HSP90AB1	6	44214824	44221620	0.05131	6:43756863	3.21	6:44210892	0.0202	5.39	1.665	1337	1	top1	0.02	1.3e-07	1.665	0.095913
PsychENCODE	/mnt/ilae/archive/tools/twas/WEIGHTS//PEC_TWAS_weights/ENSG00000136051.wgt.RDat	KIAA1033	12	105501102	105562912	0.25324	12:105366320	-3.32	12:105521279	0.127	-13.25	0.65	1627	22	enet	0.19	2.4e-62	1.66481	0.095951
PsychENCODE	/mnt/ilae/archive/tools/twas/WEIGHTS//PEC_TWAS_weights/ENSG00000158528.wgt.RDat	PPP1R9A	7	94536514	94925727	0.03551	7:94972055	-3.82	7:94906798	0.00997	5.09	0.855	1614	4	lasso	0.015	3.4e-06	1.66404	0.0961
PsychENCODE	/mnt/ilae/archive/tools/twas/WEIGHTS//PEC_TWAS_weights/ENSG00000234608.wgt.RDat	MAPKAPK5-AS1	12	112277571	112280706	0.03707	12:112445840	-3.2	12:112261638	0.0153	-4.65	-2.0407	573	573	blup	0.016	2.5e-06	-1.66396	0.096121
PsychENCODE	/mnt/ilae/archive/tools/twas/WEIGHTS//PEC_TWAS_weights/ENSG00000107833.wgt.RDat	NPM3	10	103541082	103543170	0.06196	10:103674102	5.47	10:103498216	0.0421	-7.76	-4.594	809	809	bslmm	0.047	1.4e-15	1.66	0.09615
PsychENCODE	/mnt/ilae/archive/tools/twas/WEIGHTS//PEC_TWAS_weights/ENSG00000176473.wgt.RDat	WDR25	14	100842755	100996640	0.18233	14:100609888	2.84	14:100796401	0.0677	10.45	-1.781	1438	39	enet	0.11	1.5e-34	-1.66299	0.09631
PsychENCODE	/mnt/ilae/archive/tools/twas/WEIGHTS//PEC_TWAS_weights/ENSG00000184076.wgt.RDat	UQCR10	22	30163358	30166402	0.01351	22:30599570	-3.52	22:30188741	0.00056	4.06	-1.1726	1159	10	enet	0.0041	0.011	-1.6629	0.09633
PsychENCODE	/mnt/ilae/archive/tools/twas/WEIGHTS//PEC_TWAS_weights/ENSG00000203875.wgt.RDat	SNHG5	6	86370710	86388451	0.33462	6:85901596	2.72	6:86376586	0.283	-19.37	-1.389	1481	36	enet	0.29	7.5e-99	1.66206	0.0965
PsychENCODE	/mnt/ilae/archive/tools/twas/WEIGHTS//PEC_TWAS_weights/ENSG00000244005.wgt.RDat	NFS1	20	34255977	34287281	0.10522	20:33848456	-5.07	20:34325671	0.034	7.08	-1.32	1082	7	lasso	0.034	7.7e-12	-1.66202	0.0965
PsychENCODE	/mnt/ilae/archive/tools/twas/WEIGHTS//PEC_TWAS_weights/ENSG00000111786.wgt.RDat	SRSF9	12	120899471	120907596	0.1021	12:120590445	-4.74	12:120924343	0.0669	9.89	-0.693	1486	1486	bslmm	0.095	1.2e-30	-1.66161	0.096591
PsychENCODE	/mnt/ilae/archive/tools/twas/WEIGHTS//PEC_TWAS_weights/ENSG00000185215.wgt.RDat	TNFAIP2	14	103589779	103603776	0.11849	14:104087773	3.98	14:103610912	0.0178	5.92	0.662	1526	25	enet	0.055	4.7e-18	1.66143	0.09663
PsychENCODE	/mnt/ilae/archive/tools/twas/WEIGHTS//PEC_TWAS_weights/ENSG00000100575.wgt.RDat	TIMM9	14	58875212	58894332	0.0353	14:58822593	3.11	14:58822593	-0.000299	4.09	3.11384	1209	1209	blup	0.0027	0.032	1.66133	0.09665
PsychENCODE	/mnt/ilae/archive/tools/twas/WEIGHTS//PEC_TWAS_weights/ENSG00000084090.wgt.RDat	STARD7	2	96850597	96874563	0.0727	2:97087087	-3.99	2:96821296	0.0072	-4.81	0.7633	468	468	bslmm	0.019	2.1e-07	-1.66126	0.0967
PsychENCODE	/mnt/ilae/archive/tools/twas/WEIGHTS//PEC_TWAS_weights/ENSG00000255389.wgt.RDat	C6orf3	6	111921078	111923498	0.84045	6:111971519	-3.31	6:111929862	0.272	-18.96	0.842	1201	111	enet	0.58	3.1e-252	-1.66104	0.096705
PsychENCODE	/mnt/ilae/archive/tools/twas/WEIGHTS//PEC_TWAS_weights/ENSG00000008277.wgt.RDat	ADAM22	7	87563458	87832204	0.08437	7:87705369	-3.61	7:87704699	0.0203	6.29	-1.242	1226	1226	blup	0.041	8.4e-14	-1.66077	0.0968
PsychENCODE	/mnt/ilae/archive/tools/twas/WEIGHTS//PEC_TWAS_weights/ENSG00000115468.wgt.RDat	EFHD1	2	233470767	233547491	0.12621	2:233472575	3.12	2:233493739	0.0523	-8.95	-1.4222	1640	1640	bslmm	0.055	2.8e-18	1.66049	0.0968
PsychENCODE	/mnt/ilae/archive/tools/twas/WEIGHTS//PEC_TWAS_weights/ENSG00000197299.wgt.RDat	BLM	15	91260558	91358859	0.03588	15:91723744	-4.69	15:91342206	0.0115	4.49	1.66032	1722	1	top1	0.011	5.7e-05	1.66032	0.09685
PsychENCODE	/mnt/ilae/archive/tools/twas/WEIGHTS//PEC_TWAS_weights/ENSG00000002549.wgt.RDat	LAP3	4	17578815	17609595	0.07034	4:17850286	-2.79	4:17575530	0.0342	7.33	-2.013	1577	25	enet	0.043	1.6e-14	-1.66014	0.0969
PsychENCODE	/mnt/ilae/archive/tools/twas/WEIGHTS//PEC_TWAS_weights/ENSG00000255150.wgt.RDat	EID3	12	104697517	104698980	0.05235	12:104779350	-3.61	12:104662550	0.00344	4.83	-1.8644	1610	1610	bslmm	0.028	5.6e-10	-1.66007	0.096901
PsychENCODE	/mnt/ilae/archive/tools/twas/WEIGHTS//PEC_TWAS_weights/ENSG00000072042.wgt.RDat	RDH11	14	68143518	68162531	0.12203	14:67691094	-3.46	14:68200383	0.0602	-8.99	-1.56497	1450	17	enet	0.067	6.4e-22	1.65963	0.09699
PsychENCODE	/mnt/ilae/archive/tools/twas/WEIGHTS//PEC_TWAS_weights/ENSG00000185049.wgt.RDat	NELFA	4	1984441	2043630	0.20106	4:2201489	-3.11	4:1988257	0.093	-11.14	-2.0642	1613	1613	bslmm	0.11	5.8e-35	1.65836	0.0972
PsychENCODE	/mnt/ilae/archive/tools/twas/WEIGHTS//PEC_TWAS_weights/ENSG00000112062.wgt.RDat	MAPK14	6	35995488	36079013	0.03678	6:36562248	-2.92	6:36054932	0.00459	-4.06	-0.623	1505	1505	bslmm	0.0061	0.0025	1.65817	0.097283
PsychENCODE	/mnt/ilae/archive/tools/twas/WEIGHTS//PEC_TWAS_weights/ENSG00000107186.wgt.RDat	MPDZ	9	13105703	13279589	0.1559	9:12781338	3.16	9:13126056	0.0514	-8.47	1.343	1584	10	enet	0.072	1.5e-23	-1.65795	0.0973
PsychENCODE	/mnt/ilae/archive/tools/twas/WEIGHTS//PEC_TWAS_weights/ENSG00000018236.wgt.RDat	CNTN1	12	41086244	41466220	0.05669	12:41845169	-3.04	12:41473127	0.00908	-5.04	0.921	2632	2632	bslmm	0.024	6.4e-09	-1.65697	0.097527
PsychENCODE	/mnt/ilae/archive/tools/twas/WEIGHTS//PEC_TWAS_weights/ENSG00000135517.wgt.RDat	MIP	12	56843286	56862950	0.02918	12:57290183	3.28	12:57071770	0.0361	5.5	2.2002	825	825	bslmm	0.036	1.6e-12	1.65671	0.097579
PsychENCODE	/mnt/ilae/archive/tools/twas/WEIGHTS//PEC_TWAS_weights/ENSG00000226688.wgt.RDat	ENTPD1-AS1	10	97512963	97849995	0.19371	10:98147079	2.8	10:97872644	0.0921	-10.36	1.2477	2014	2014	bslmm	0.11	3.7e-34	-1.66	0.09759
PsychENCODE	/mnt/ilae/archive/tools/twas/WEIGHTS//PEC_TWAS_weights/ENSG00000176386.wgt.RDat	CDC26	9	116018115	116037869	0.0962	9:115902419	-3.56	9:116052324	0.0798	-10.44	-1.556	1656	4	lasso	0.08	6.6e-26	1.65623	0.0977
PsychENCODE	/mnt/ilae/archive/tools/twas/WEIGHTS//PEC_TWAS_weights/ENSG00000178235.wgt.RDat	SLITRK1	13	84451344	84456528	0.0176	13:84756434	2.94	13:84013565	0.00121	-3.96	0.624	1307	1307	bslmm	0.005	0.0059	-1.65627	0.0977
PsychENCODE	/mnt/ilae/archive/tools/twas/WEIGHTS//PEC_TWAS_weights/ENSG00000089127.wgt.RDat	OAS1	12	113344582	113369990	0.09583	12:113775078	3.25	12:113361117	0.0398	8.13	-2.021	1104	5	lasso	0.066	2e-21	-1.65602	0.097719
PsychENCODE	/mnt/ilae/archive/tools/twas/WEIGHTS//PEC_TWAS_weights/ENSG00000148814.wgt.RDat	LRRC27	10	134145614	134195010	0.26233	10:134095966	-3.58	10:134160040	0.145	14.06	-1.519	2063	13	lasso	0.2	1.4e-64	-1.66	0.09786
PsychENCODE	/mnt/ilae/archive/tools/twas/WEIGHTS//PEC_TWAS_weights/ENSG00000233690.wgt.RDat	EBAG9P1	10	101457164	101457706	0.04583	10:101850935	-3.09	10:101475039	0.0291	6.49	-1.65528	1377	1	top1	0.029	2.5e-10	-1.66	0.09787
PsychENCODE	/mnt/ilae/archive/tools/twas/WEIGHTS//PEC_TWAS_weights/ENSG00000198848.wgt.RDat	CES1	16	55836763	55867249	0.39987	16:55360493	3.1	16:55865188	0.0989	11.48	2.1523	1602	1602	bslmm	0.2	6e-65	1.65445	0.098
PsychENCODE	/mnt/ilae/archive/tools/twas/WEIGHTS//PEC_TWAS_weights/ENSG00000205791.wgt.RDat	LOH12CR2	12	12508342	12510001	0.06821	12:12233007	-4.77	12:12488669	0.0118	-5.17	0.9413	1439	1439	bslmm	0.023	1.7e-08	-1.65448	0.09803
PsychENCODE	/mnt/ilae/archive/tools/twas/WEIGHTS//PEC_TWAS_weights/ENSG00000114650.wgt.RDat	SCAP	3	47455203	47518616	0.22893	3:47599380	3.61	3:47490493	0.192	16.19	2.181	562	35	enet	0.23	3.1e-77	1.65416	0.098094
PsychENCODE	/mnt/ilae/archive/tools/twas/WEIGHTS//PEC_TWAS_weights/ENSG00000227207.wgt.RDat	RPL31P12	1	72767155	72767512	0.17714	1:72281132	-3.44	1:72812249	0.225	17.46	-1.656	1165	10	enet	0.23	5.5e-76	-1.6543	0.0981
PsychENCODE	/mnt/ilae/archive/tools/twas/WEIGHTS//PEC_TWAS_weights/ENSG00000188338.wgt.RDat	SLC38A3	3	50242679	50258411	0.02667	3:50186948	-3.66	3:50223977	0.0144	-4.3	-1.654	716	1	top1	0.014	7.1e-06	1.654	0.098128
PsychENCODE	/mnt/ilae/archive/tools/twas/WEIGHTS//PEC_TWAS_weights/ENSG00000138175.wgt.RDat	ARL3	10	104433488	104474164	0.04194	10:104124605	3.26	10:104223831	0.0168	-6.69	1.074	1220	5	lasso	0.034	1e-11	-1.65	0.09823
PsychENCODE	/mnt/ilae/archive/tools/twas/WEIGHTS//PEC_TWAS_weights/ENSG00000138772.wgt.RDat	ANXA3	4	79472673	79531597	0.11743	4:79035317	2.9	4:79510367	0.0761	10.1	1.79	1400	1400	bslmm	0.084	3.2e-27	1.65303	0.0983
PsychENCODE	/mnt/ilae/archive/tools/twas/WEIGHTS//PEC_TWAS_weights/ENSG00000160785.wgt.RDat	SLC25A44	1	156163880	156182587	0.04601	1:156199267	3.69	1:156156094	0.012	-4.98	-1.653	798	1	top1	0.012	3.9e-05	1.653	0.0983
PsychENCODE	/mnt/ilae/archive/tools/twas/WEIGHTS//PEC_TWAS_weights/ENSG00000198952.wgt.RDat	SMG5	1	156219015	156252620	0.07741	1:155819018	3.3	1:156219450	0.0367	-8	0.947	860	7	lasso	0.045	4.7e-15	-1.65332	0.0983
PsychENCODE	/mnt/ilae/archive/tools/twas/WEIGHTS//PEC_TWAS_weights/ENSG00000118513.wgt.RDat	MYB	6	135502453	135540311	0.03037	6:135885614	-2.77	6:135527314	-0.000727	-3.5	-0.694	1181	1181	blup	0.0011	0.12	1.65305	0.098321
PsychENCODE	/mnt/ilae/archive/tools/twas/WEIGHTS//PEC_TWAS_weights/ENSG00000074803.wgt.RDat	SLC12A1	15	48483861	48596275	0.51419	15:48065044	-2.67	15:48670243	0.0859	5.35	0.702	850	11	lasso	0.12	9.8e-38	1.65291	0.09835
PsychENCODE	/mnt/ilae/archive/tools/twas/WEIGHTS//PEC_TWAS_weights/ENSG00000021645.wgt.RDat	NRXN3	14	78708734	80330762	0.04772	14:80351333	4.6	14:80333709	0.0208	-5.65	-1.65257	3364	1	top1	0.021	8.2e-08	1.65257	0.09842
PsychENCODE	/mnt/ilae/archive/tools/twas/WEIGHTS//PEC_TWAS_weights/ENSG00000107338.wgt.RDat	SHB	9	37919131	38069210	0.0876	9:37542108	3.79	9:38017681	0.0717	10.33	-1.64	1708	7	lasso	0.076	1.3e-24	-1.65202	0.0985
PsychENCODE	/mnt/ilae/archive/tools/twas/WEIGHTS//PEC_TWAS_weights/ENSG00000101282.wgt.RDat	RSPO4	20	939095	982907	0.13541	20:578018	-4.05	20:998589	0.0214	6.68	0.4969	1608	30	enet	0.056	2e-18	1.65185	0.0986
PsychENCODE	/mnt/ilae/archive/tools/twas/WEIGHTS//PEC_TWAS_weights/ENSG00000117009.wgt.RDat	KMO	1	241695434	241758944	0.09631	1:241953410	-3.86	1:241696412	0.0407	-7.51	-1.69049	1734	1734	bslmm	0.052	3.8e-17	1.65171	0.0986
PsychENCODE	/mnt/ilae/archive/tools/twas/WEIGHTS//PEC_TWAS_weights/ENSG00000237149.wgt.RDat	ZNF503-AS2	10	77160759	77168738	0.02623	10:77423406	-2.21	10:77308908	-0.000419	4.13	-1.798	906	906	bslmm	0.0037	0.015	-1.65	0.09861
PsychENCODE	/mnt/ilae/archive/tools/twas/WEIGHTS//PEC_TWAS_weights/ENSG00000132688.wgt.RDat	NES	1	156638555	156647189	0.11666	1:156451959	2.89	1:156647931	0.0739	-9.77	-2.615	1123	9	enet	0.085	2.2e-27	1.65141	0.0987
PsychENCODE	/mnt/ilae/archive/tools/twas/WEIGHTS//PEC_TWAS_weights/ENSG00000166450.wgt.RDat	PRTG	15	55903744	56035288	0.03787	15:56060308	-3.13	15:56035735	0.00631	4.89	-2.097	2185	2185	bslmm	0.01	0.00011	-1.65094	0.098752
PsychENCODE	/mnt/ilae/archive/tools/twas/WEIGHTS//PEC_TWAS_weights/ENSG00000178750.wgt.RDat	STX19	3	93733213	93747454	0.01227	3:93978536	-3.35	3:93711993	-0.000456	-3.68	-1.059	752	752	blup	0.0035	0.018	1.65076	0.098788
PsychENCODE	/mnt/ilae/archive/tools/twas/WEIGHTS//PEC_TWAS_weights/ENSG00000154645.wgt.RDat	CHODL	21	19273580	19639690	0.05998	21:19251716	-3.63	21:19191735	0.0212	-5.7	1.0004	2182	2182	bslmm	0.028	4.1e-10	-1.6507	0.0988
PsychENCODE	/mnt/ilae/archive/tools/twas/WEIGHTS//PEC_TWAS_weights/ENSG00000237667.wgt.RDat	LINC01115	2	779837	864112	0.31046	2:816024	4.75	2:865501	0.235	17.64	-1.558	2447	6	lasso	0.25	5.4e-84	-1.65072	0.0988
PsychENCODE	/mnt/ilae/archive/tools/twas/WEIGHTS//PEC_TWAS_weights/ENSG00000182511.wgt.RDat	FES	15	91426925	91439006	0.15534	15:91723744	-4.69	15:91435422	0.0808	9.92	-1.65043	1494	1	top1	0.081	3.5e-26	-1.65043	0.098855
PsychENCODE	/mnt/ilae/archive/tools/twas/WEIGHTS//PEC_TWAS_weights/ENSG00000148572.wgt.RDat	NRBF2	10	64893050	64914783	0.27269	10:64915146	-2.72	10:65010672	0.456	-24.63	1.469	1398	49	enet	0.47	8.6e-187	-1.65	0.09888
PsychENCODE	/mnt/ilae/archive/tools/twas/WEIGHTS//PEC_TWAS_weights/ENSG00000232872.wgt.RDat	CTAGE3P	13	52482354	52484757	0.0233	13:52788484	-3.7	13:52652079	0.00373	-4.23	1.489	881	881	blup	0.005	0.0058	-1.65042	0.0989
PsychENCODE	/mnt/ilae/archive/tools/twas/WEIGHTS//PEC_TWAS_weights/ENSG00000266086.wgt.RDat	RP11-159D12.5	17	56066399	56082614	0.05381	17:56268798	-4.38	17:56073897	0.00224	4.29	-1.417	1056	1056	bslmm	0.0046	0.0076	-1.64927	0.0991
PsychENCODE	/mnt/ilae/archive/tools/twas/WEIGHTS//PEC_TWAS_weights/ENSG00000100605.wgt.RDat	ITPK1	14	93403259	93582665	0.07111	14:92912331	-3.54	14:93470126	0.0177	-5.63	0.29749	1885	1885	bslmm	0.029	3.7e-10	-1.64871	0.09921
PsychENCODE	/mnt/ilae/archive/tools/twas/WEIGHTS//PEC_TWAS_weights/ENSG00000027847.wgt.RDat	B4GALT7	5	177027101	177037348	0.03708	5:177138515	-3.4	5:177066200	0.0196	-5.85	1.648	855	1	top1	0.02	1.9e-07	-1.648	0.0994
PsychENCODE	/mnt/ilae/archive/tools/twas/WEIGHTS//PEC_TWAS_weights/ENSG00000235319.wgt.RDat	AC012360.4	2	105940667	105946986	0.03769	2:105952528	-3.66	2:105912362	0.0188	-5.25	-1.648	1757	1	top1	0.019	3.4e-07	1.648	0.0994
PsychENCODE	/mnt/ilae/archive/tools/twas/WEIGHTS//PEC_TWAS_weights/ENSG00000236810.wgt.RDat	RP5-886K2.3	1	24086872	24104777	0.02189	1:23740708	-4.93	1:24050797	-0.00069	3.16	-1.1336	1007	1007	bslmm	0.0038	0.015	-1.64767	0.0994
PsychENCODE	/mnt/ilae/archive/tools/twas/WEIGHTS//PEC_TWAS_weights/ENSG00000101444.wgt.RDat	AHCY	20	32868074	32899608	0.14507	20:33138063	-3.93	20:32867984	0.0381	-4.77	1.647	708	1	top1	0.038	4.9e-13	-1.647	0.0996
PsychENCODE	/mnt/ilae/archive/tools/twas/WEIGHTS//PEC_TWAS_weights/ENSG00000138785.wgt.RDat	INTS12	4	106603784	106817143	0.07467	4:106921612	3.68	4:106730710	0.0593	-9.32	1.418	1593	10	lasso	0.062	2.3e-20	-1.64547	0.0999
PsychENCODE	/mnt/ilae/archive/tools/twas/WEIGHTS//PEC_TWAS_weights/ENSG00000143878.wgt.RDat	RHOB	2	20646835	20649200	0.02787	2:20529589	-3.25	2:20738199	0.00792	4.76	-1.202	1417	6	enet	0.014	7.8e-06	-1.64515	0.0999
PsychENCODE	/mnt/ilae/archive/tools/twas/WEIGHTS//PEC_TWAS_weights/ENSG00000160284.wgt.RDat	SPATC1L	21	47581062	47604390	0.76799	21:47813015	-3.51	21:47602149	0.145	-15.14	-1.091	1916	129	enet	0.48	2.9e-190	1.6445	0.1
PsychENCODE	/mnt/ilae/archive/tools/twas/WEIGHTS//PEC_TWAS_weights/ENSG00000256646.wgt.RDat	PSMA2	7	42948872	42971773	0.03944	7:43368807	3.64	7:42939207	0.0306	6.6	1.644	1680	1	top1	0.031	9.3e-11	1.644	0.1
PsychENCODE	/mnt/ilae/archive/tools/twas/WEIGHTS//PEC_TWAS_weights/ENSG00000185340.wgt.RDat	GAS2L1	22	29702572	29708774	0.1536	22:29895887	-3.15	22:29730002	0.123	9.88	1.121	1292	6	lasso	0.13	5.1e-41	1.6448	0.10001
PsychENCODE	/mnt/ilae/archive/tools/twas/WEIGHTS//PEC_TWAS_weights/ENSG00000167178.wgt.RDat	ISLR2	15	74392652	74430881	0.09332	15:74214554	3	15:74463609	0.029	-7.25	-0.87176	1194	1194	blup	0.044	6.3e-15	1.64455	0.100062
PsychENCODE	/mnt/ilae/archive/tools/twas/WEIGHTS//PEC_TWAS_weights/ENSG00000140153.wgt.RDat	WDR20	14	102605840	102691184	0.09246	14:102492656	2.68	14:102669022	0.0641	9.4	-1.643	1556	1	top1	0.064	5.5e-21	-1.643	0.10038
PsychENCODE	/mnt/ilae/archive/tools/twas/WEIGHTS//PEC_TWAS_weights/ENSG00000152402.wgt.RDat	GUCY1A2	11	106544738	106889250	0.07206	11:106664756	-3.1	11:106870742	0.0168	-5.14	1.643	2182	1	top1	0.017	1.4e-06	-1.643	0.100383
PsychENCODE	/mnt/ilae/archive/tools/twas/WEIGHTS//PEC_TWAS_weights/ENSG00000077616.wgt.RDat	NAALAD2	11	89864683	89926062	0.16937	11:90315979	2.19	11:89907387	0.106	-13.06	-2.054	1034	47	enet	0.18	9.5e-59	1.6422	0.100555
PsychENCODE	/mnt/ilae/archive/tools/twas/WEIGHTS//PEC_TWAS_weights/ENSG00000146085.wgt.RDat	MUT	6	49398073	49430904	0.14954	6:49050749	3.71	6:49456545	0.109	12.14	-1.073	1473	12	lasso	0.13	5.8e-42	-1.64089	0.100819
PsychENCODE	/mnt/ilae/archive/tools/twas/WEIGHTS//PEC_TWAS_weights/ENSG00000054219.wgt.RDat	LY75	2	160628362	160761260	0.21062	2:160243191	-3.22	2:160777188	0.173	-15.41	-1.9235	1799	13	lasso	0.2	5.7e-65	1.64211	0.101
PsychENCODE	/mnt/ilae/archive/tools/twas/WEIGHTS//PEC_TWAS_weights/ENSG00000108559.wgt.RDat	NUP88	17	5264258	5323480	0.34158	17:4908721	-4.28	17:5306464	0.447	-24.4	1.604	1955	76	enet	0.47	5.2e-185	-1.63772	0.101
PsychENCODE	/mnt/ilae/archive/tools/twas/WEIGHTS//PEC_TWAS_weights/ENSG00000141314.wgt.RDat	RHBDL3	17	30593195	30651680	0.21014	17:30361629	-3.68	17:30592493	0.0953	-11.36	-2.447	1097	1097	bslmm	0.13	6.6e-43	1.639	0.101
PsychENCODE	/mnt/ilae/archive/tools/twas/WEIGHTS//PEC_TWAS_weights/ENSG00000143153.wgt.RDat	ATP1B1	1	169074935	169101960	0.03925	1:169590635	-2.56	1:169271902	0.0198	-5.25	1.642	1756	1	top1	0.02	1.7e-07	-1.642	0.101
PsychENCODE	/mnt/ilae/archive/tools/twas/WEIGHTS//PEC_TWAS_weights/ENSG00000155438.wgt.RDat	NIFK	2	122484521	122494499	0.09236	2:122546064	2.83	2:122467440	0.0222	-5.6	-1.638	1182	1	top1	0.022	3.1e-08	1.638	0.101
PsychENCODE	/mnt/ilae/archive/tools/twas/WEIGHTS//PEC_TWAS_weights/ENSG00000178074.wgt.RDat	C2orf69	2	200775979	200820658	0.03154	2:200506400	2.67	2:200626770	-0.000752	-3.52	-0.9694	1038	1038	bslmm	0.0043	0.0095	1.64182	0.101
PsychENCODE	/mnt/ilae/archive/tools/twas/WEIGHTS//PEC_TWAS_weights/ENSG00000184845.wgt.RDat	DRD1	5	174867042	174871211	0.19354	5:175061111	-4.1	5:174472535	0.0315	6.66	-0.8182	1241	1241	bslmm	0.077	3.8e-25	-1.6379	0.101
PsychENCODE	/mnt/ilae/archive/tools/twas/WEIGHTS//PEC_TWAS_weights/ENSG00000196096.wgt.RDat	AC079610.2	2	214141276	214148929	0.06953	2:214113722	-3.79	2:214155049	0.0208	-6.48	0.76	1313	1313	bslmm	0.03	1.5e-10	-1.63915	0.101
PsychENCODE	/mnt/ilae/archive/tools/twas/WEIGHTS//PEC_TWAS_weights/ENSG00000229570.wgt.RDat	GAPDHP58	1	120038459	120039464	0.11795	1:120066875	3.04	1:120021750	0.0842	11.68	1.353	1145	9	lasso	0.11	2e-34	1.64095	0.101
PsychENCODE	/mnt/ilae/archive/tools/twas/WEIGHTS//PEC_TWAS_weights/ENSG00000272556.wgt.RDat	RP11-638I8.1	7	45854201	45854862	0.05105	7:45735775	-3.42	7:45732757	0.0242	-6.75	0.407	1873	1873	bslmm	0.035	3.9e-12	-1.63763	0.101
PsychENCODE	/mnt/ilae/archive/tools/twas/WEIGHTS//PEC_TWAS_weights/ENSG00000205632.wgt.RDat	WI2-81516E3.1	22	49288729	49294198	0.26265	22:49025627	-3.89	22:49227606	0.032	8.48	-1.29	2919	63	enet	0.11	2.5e-35	-1.6396	0.10109
PsychENCODE	/mnt/ilae/archive/tools/twas/WEIGHTS//PEC_TWAS_weights/ENSG00000133641.wgt.RDat	C12orf29	12	88427623	88443937	0.14745	12:88832699	2.75	12:88419961	0.0498	-8.23	1.661	980	980	bslmm	0.071	3.6e-23	-1.6391	0.101193
PsychENCODE	/mnt/ilae/archive/tools/twas/WEIGHTS//PEC_TWAS_weights/ENSG00000134285.wgt.RDat	FKBP11	12	49315301	49320257	0.38962	12:49102287	-2.8	12:49313549	0.3	-19.99	-1.7661	1213	70	enet	0.4	6.6e-149	1.63837	0.101344
PsychENCODE	/mnt/ilae/archive/tools/twas/WEIGHTS//PEC_TWAS_weights/ENSG00000135127.wgt.RDat	CCDC64	12	120427673	120532298	0.07476	12:120590445	-4.74	12:120527599	0.0272	6.54	0.352	1369	1369	blup	0.039	2e-13	1.63781	0.101462
PsychENCODE	/mnt/ilae/archive/tools/twas/WEIGHTS//PEC_TWAS_weights/ENSG00000079691.wgt.RDat	LRRC16A	6	25279306	25620758	0.10838	6:25151421	-3.92	6:25340611	0.014448	5.77	-0.893	2277	2277	bslmm	0.036	1.6e-12	-1.63774	0.10148
PsychENCODE	/mnt/ilae/archive/tools/twas/WEIGHTS//PEC_TWAS_weights/ENSG00000137522.wgt.RDat	RNF121	11	71639747	71708643	0.04285	11:71244431	-2.82	11:71733828	0.0216	5.73	2.31924	1737	1737	bslmm	0.029	2.7e-10	1.6377	0.10148
PsychENCODE	/mnt/ilae/archive/tools/twas/WEIGHTS//PEC_TWAS_weights/ENSG00000166483.wgt.RDat	WEE1	11	9595228	9615004	0.06088	11:9391467	-3.75	11:9619626	0.000841	4.25	0.59	1554	1554	bslmm	0.012	3.2e-05	-1.6367	0.101685
PsychENCODE	/mnt/ilae/archive/tools/twas/WEIGHTS//PEC_TWAS_weights/ENSG00000186815.wgt.RDat	TPCN1	12	113658855	113736390	0.02506	12:114171783	3.85	12:113628091	0.00966	-5.36	-0.637	1491	25	enet	0.025	4.9e-09	1.63661	0.101711
PsychENCODE	/mnt/ilae/archive/tools/twas/WEIGHTS//PEC_TWAS_weights/ENSG00000092108.wgt.RDat	SCFD1	14	31091318	31205018	0.24596	14:31572598	3.26	14:31027267	0.172	15.15	-1.175	1193	49	enet	0.21	1e-69	-1.636	0.10184
PsychENCODE	/mnt/ilae/archive/tools/twas/WEIGHTS//PEC_TWAS_weights/ENSG00000106605.wgt.RDat	BLVRA	7	43798279	43846939	0.11765	7:43368807	3.64	7:43776767	0.0543	-10.08	-0.931	1359	21	enet	0.12	4.1e-39	1.63407	0.102
PsychENCODE	/mnt/ilae/archive/tools/twas/WEIGHTS//PEC_TWAS_weights/ENSG00000106780.wgt.RDat	MEGF9	9	123363091	123476748	0.0347	9:123399509	3.68	9:123754777	-0.000722	3.72	-0.83047	858	858	bslmm	0.0076	0.00089	-1.6333	0.102
PsychENCODE	/mnt/ilae/archive/tools/twas/WEIGHTS//PEC_TWAS_weights/ENSG00000108474.wgt.RDat	PIGL	17	16120505	16252115	0.05715	17:15868225	3.61	17:16238512	0.0223	5.47	1.637	1062	1	top1	0.022	3e-08	1.637	0.102
PsychENCODE	/mnt/ilae/archive/tools/twas/WEIGHTS//PEC_TWAS_weights/ENSG00000140830.wgt.RDat	TXNL4B	16	72078188	72128330	0.55441	16:72447253	-3.22	16:72232314	0.0758	11.17	0.183	1257	38	enet	0.29	2.6e-99	1.63359	0.102
PsychENCODE	/mnt/ilae/archive/tools/twas/WEIGHTS//PEC_TWAS_weights/ENSG00000162367.wgt.RDat	TAL1	1	47681962	47697892	0.06376	1:47457851	3.62	1:47679258	0.0371	7.67	-1.438	1274	4	lasso	0.038	5.3e-13	-1.63672	0.102
PsychENCODE	/mnt/ilae/archive/tools/twas/WEIGHTS//PEC_TWAS_weights/ENSG00000168938.wgt.RDat	PPIC	5	122358945	122372436	0.01875	5:121930438	-2.89	5:122236858	-0.00021	-3.94	0.8659	1608	27	enet	0.0041	0.011	-1.6351	0.102
PsychENCODE	/mnt/ilae/archive/tools/twas/WEIGHTS//PEC_TWAS_weights/ENSG00000170049.wgt.RDat	KCNAB3	17	7825177	7833121	0.04555	17:8189632	5.34	17:7842449	0.0285	-6.89	-1.637	1393	1	top1	0.028	4e-10	1.637	0.102
PsychENCODE	/mnt/ilae/archive/tools/twas/WEIGHTS//PEC_TWAS_weights/ENSG00000213413.wgt.RDat	PVRIG	7	99815864	99819113	0.13428	7:100306920	-3.11	7:99776272	0.0487	-9.05	1.191	767	767	bslmm	0.07	8.2e-23	-1.63468	0.102
PsychENCODE	/mnt/ilae/archive/tools/twas/WEIGHTS//PEC_TWAS_weights/ENSG00000244184.wgt.RDat	RP11-314A20.2	17	4607525	4608824	0.03588	17:4908721	-4.28	17:4604497	0.0166	5.18	1.422	1383	11	enet	0.017	1.5e-06	1.63512	0.102
PsychENCODE	/mnt/ilae/archive/tools/twas/WEIGHTS//PEC_TWAS_weights/ENSG00000247679.wgt.RDat	RP11-1277A3.1	5	177038254	177046755	0.04034	5:177138515	-3.4	5:177044304	0.0296	6.49	1.637	833	1	top1	0.03	1.8e-10	1.637	0.102
PsychENCODE	/mnt/ilae/archive/tools/twas/WEIGHTS//PEC_TWAS_weights/ENSG00000253734.wgt.RDat	RP11-579E24.1	8	64681988	64698058	0.03407	8:64216851	-2.94	8:64785738	-0.000297	-4.5	0.874	1056	17	enet	0.00069	0.17	-1.63484	0.102
PsychENCODE	/mnt/ilae/archive/tools/twas/WEIGHTS//PEC_TWAS_weights/ENSG00000259551.wgt.RDat	RP11-182J1.10	15	85043609	85045612	0.03144	15:84686061	-2.74	15:85078143	0.00677	-5.16	1.839	1130	1130	blup	0.015	4.6e-06	-1.63507	0.102035
PsychENCODE	/mnt/ilae/archive/tools/twas/WEIGHTS//PEC_TWAS_weights/ENSG00000227398.wgt.RDat	KIF9-AS1	3	47205987	47288091	0.02924	3:47599380	3.61	3:47441435	-8.81e-05	3.92	0.3896	740	740	bslmm	0.0039	0.013	-1.63388	0.102283
PsychENCODE	/mnt/ilae/archive/tools/twas/WEIGHTS//PEC_TWAS_weights/ENSG00000184164.wgt.RDat	CRELD2	22	50311815	50321188	0.05881	22:50511538	-3.76	22:50302549	0.012	5.19	-0.496	1934	1934	bslmm	0.019	2.3e-07	-1.6331	0.10244
PsychENCODE	/mnt/ilae/archive/tools/twas/WEIGHTS//PEC_TWAS_weights/ENSG00000171109.wgt.RDat	MFN1	3	179065480	179112719	0.23107	3:179352402	3.16	3:179075082	0.0999	-12.25	-0.951	1248	10	lasso	0.19	4.1e-63	1.6331	0.102447
PsychENCODE	/mnt/ilae/archive/tools/twas/WEIGHTS//PEC_TWAS_weights/ENSG00000227825.wgt.RDat	SLC9A7P1	12	98847613	98850923	0.05407	12:99142197	3.82	12:98888740	0.0235	-5.67	-1.633	1190	1	top1	0.023	1.3e-08	1.633	0.102469
PsychENCODE	/mnt/ilae/archive/tools/twas/WEIGHTS//PEC_TWAS_weights/ENSG00000166821.wgt.RDat	PEX11A	15	90220995	90234014	0.06127	15:90365029	-3.9	15:90231398	0.0346	-7.05	-2.165	1206	7	lasso	0.048	3.6e-16	1.6327	0.102533
PsychENCODE	/mnt/ilae/archive/tools/twas/WEIGHTS//PEC_TWAS_weights/ENSG00000185875.wgt.RDat	THNSL1	10	25305587	25315593	0.19937	10:25327493	3.18	10:25277917	0.0533	7.57	2.469	1542	24	enet	0.085	1.9e-27	1.63	0.10276
PsychENCODE	/mnt/ilae/archive/tools/twas/WEIGHTS//PEC_TWAS_weights/ENSG00000165410.wgt.RDat	CFL2	14	35179593	35184029	0.10258	14:35528801	4.12	14:35183987	0.0222	6.86	-1.15217	1968	1968	bslmm	0.056	2.2e-18	-1.63119	0.10285
PsychENCODE	/mnt/ilae/archive/tools/twas/WEIGHTS//PEC_TWAS_weights/ENSG00000166128.wgt.RDat	RAB8B	15	63481668	63559981	0.05329	15:63777614	-2.78	15:63545156	0.00991	5.7	1.127	1468	1468	bslmm	0.015	5.2e-06	1.63105	0.102879
PsychENCODE	/mnt/ilae/archive/tools/twas/WEIGHTS//PEC_TWAS_weights/ENSG00000113407.wgt.RDat	TARS	5	33440802	33469644	0.13338	5:33469107	3.01	5:33460691	0.0177	6.46	-0.203	1631	15	enet	0.049	3.3e-16	1.6295	0.103
PsychENCODE	/mnt/ilae/archive/tools/twas/WEIGHTS//PEC_TWAS_weights/ENSG00000125820.wgt.RDat	NKX2-2	20	21491648	21494664	0.01817	20:21484039	3.94	20:21491398	0.00461	-4.35	2.6899	907	907	bslmm	0.006	0.0027	-1.63258	0.103
PsychENCODE	/mnt/ilae/archive/tools/twas/WEIGHTS//PEC_TWAS_weights/ENSG00000157827.wgt.RDat	FMNL2	2	153191751	153506348	0.06598	2:153975424	-4	2:153232493	0.0265	-6.07	-1.765	1859	8	lasso	0.032	4.1e-11	1.63193	0.103
PsychENCODE	/mnt/ilae/archive/tools/twas/WEIGHTS//PEC_TWAS_weights/ENSG00000162407.wgt.RDat	PPAP2B	1	56960419	57110974	0.14752	1:56473033	-3.71	1:57007791	0.0925	11.21	1.205	1828	19	enet	0.099	6.2e-32	1.62904	0.103
PsychENCODE	/mnt/ilae/archive/tools/twas/WEIGHTS//PEC_TWAS_weights/ENSG00000181163.wgt.RDat	NPM1	5	170814120	170838141	0.3086	5:170517762	3.49	5:170818897	0.314	-20.66	-1.621	1126	5	lasso	0.32	4.8e-114	1.6284	0.103
PsychENCODE	/mnt/ilae/archive/tools/twas/WEIGHTS//PEC_TWAS_weights/ENSG00000099937.wgt.RDat	SERPIND1	22	21128167	21142008	0.03154	22:20956441	2.79	22:21140651	0.0144	5.02	1.63	1084	1	top1	0.014	7.1e-06	1.63	0.1031
PsychENCODE	/mnt/ilae/archive/tools/twas/WEIGHTS//PEC_TWAS_weights/ENSG00000270441.wgt.RDat	RP11-694I15.7	3	49177519	49198284	0.02087	3:49002772	4.34	3:49544423	0.000331	-3.15	-2.9458	572	572	bslmm	0.0083	0.00052	1.62984	0.103136
PsychENCODE	/mnt/ilae/archive/tools/twas/WEIGHTS//PEC_TWAS_weights/ENSG00000108176.wgt.RDat	DNAJC12	10	69556427	69597924	0.03774	10:69066494	2.45	10:69599355	0.0222	-5.34	1.629	1569	1	top1	0.022	3.3e-08	-1.63	0.10331
PsychENCODE	/mnt/ilae/archive/tools/twas/WEIGHTS//PEC_TWAS_weights/ENSG00000261202.wgt.RDat	RP3-496C20.1	22	40439072	40440534	0.02623	22:40668951	-4.01	22:40445157	0.0147	-5.42	1.629	752	1	top1	0.015	5.7e-06	-1.629	0.10331
PsychENCODE	/mnt/ilae/archive/tools/twas/WEIGHTS//PEC_TWAS_weights/ENSG00000243368.wgt.RDat	MCCC1-AS1	3	182734043	182735596	0.03589	3:182642134	-3.85	3:182721731	0.00891	5	-1.778	1242	17	enet	0.015	4e-06	-1.62896	0.103322
PsychENCODE	/mnt/ilae/archive/tools/twas/WEIGHTS//PEC_TWAS_weights/ENSG00000178974.wgt.RDat	FBXO34	14	55738021	55828636	0.12161	14:56210660	3.28	14:55821548	0.0975	-11.57	-1.941	1759	9	lasso	0.12	1.3e-37	1.62835	0.10345
PsychENCODE	/mnt/ilae/archive/tools/twas/WEIGHTS//PEC_TWAS_weights/ENSG00000205867.wgt.RDat	KRTAP5-2	11	1618409	1619524	0.07488	11:1489424	-3.54	11:1620367	0.0671	-9.63	-1.62773	2083	1	top1	0.067	6.5e-22	1.6277	0.103582
PsychENCODE	/mnt/ilae/archive/tools/twas/WEIGHTS//PEC_TWAS_weights/ENSG00000186567.wgt.RDat	CEACAM19	19	45165545	45187631	0.03605	19:45406673	-3.34	19:45149613	0.0367	7.12	1.8097	1493	1493	bslmm	0.037	9.4e-13	1.6272	0.1037
PsychENCODE	/mnt/ilae/archive/tools/twas/WEIGHTS//PEC_TWAS_weights/ENSG00000129028.wgt.RDat	THAP10	15	71173681	71185124	0.06965	15:71355058	-3.48	15:71346131	0.0378	7.32	-1.627	1022	1	top1	0.038	6.1e-13	-1.627	0.103737
PsychENCODE	/mnt/ilae/archive/tools/twas/WEIGHTS//PEC_TWAS_weights/ENSG00000259774.wgt.RDat	RP11-182J1.13	15	84977316	84980581	0.10629	15:84686061	-2.72	15:84931199	0.111	12.29	1.829	1128	42	enet	0.15	2.9e-48	1.6264	0.103864
PsychENCODE	/mnt/ilae/archive/tools/twas/WEIGHTS//PEC_TWAS_weights/ENSG00000103429.wgt.RDat	BFAR	16	14726672	14763093	0.02989	16:14701253	2.98	16:14777773	0.017	-5.28	-1.6267	555	1	top1	0.017	1.2e-06	1.62667	0.104
PsychENCODE	/mnt/ilae/archive/tools/twas/WEIGHTS//PEC_TWAS_weights/ENSG00000104369.wgt.RDat	JPH1	8	75146935	75233563	0.0741	8:74866577	-3.49	8:75089222	0.0333	7.32	-1.703	1383	1383	bslmm	0.034	6.2e-12	-1.62692	0.104
PsychENCODE	/mnt/ilae/archive/tools/twas/WEIGHTS//PEC_TWAS_weights/ENSG00000163161.wgt.RDat	ERCC3	2	128014866	128051752	0.14642	2:127862653	-3	2:128140322	0.0487	8.74	-1.655	1729	1729	blup	0.079	9.1e-26	-1.62639	0.104
PsychENCODE	/mnt/ilae/archive/tools/twas/WEIGHTS//PEC_TWAS_weights/ENSG00000228238.wgt.RDat	GS1-304P7.2	1	186547411	186548431	0.06878	1:186931504	-2.81	1:186612725	0.0158	5.54	1.51	1304	1304	bslmm	0.029	2.8e-10	1.62401	0.104
PsychENCODE	/mnt/ilae/archive/tools/twas/WEIGHTS//PEC_TWAS_weights/ENSG00000231646.wgt.RDat	AC008174.3	2	186648418	186664878	0.02052	2:186874605	3.52	2:186644268	0.0146	-4.84	-1.624	1561	1	top1	0.015	6.4e-06	1.624	0.104
PsychENCODE	/mnt/ilae/archive/tools/twas/WEIGHTS//PEC_TWAS_weights/ENSG00000232694.wgt.RDat	XX-CR54.3	1	248881947	248885506	0.54792	1:249062270	-2.44	1:248855612	0.123	-13.13	-0.748	775	775	bslmm	0.19	9.8e-62	1.6276	0.104
PsychENCODE	/mnt/ilae/archive/tools/twas/WEIGHTS//PEC_TWAS_weights/ENSG00000243695.wgt.RDat	RP11-290L7.3	9	39173791	39174510	0.0117	9:38793477	4.51	9:38770468	-0.000299	-3.47	0.7938	204	204	blup	0.0014	0.09	-1.62584	0.104
PsychENCODE	/mnt/ilae/archive/tools/twas/WEIGHTS//PEC_TWAS_weights/ENSG00000254876.wgt.RDat	RP11-23J9.5	9	100000731	100059596	0.0376	9:100324560	-3.28	9:100146858	0.00939	-4.64	-0.83	965	965	blup	0.014	1.1e-05	1.62726	0.104
PsychENCODE	/mnt/ilae/archive/tools/twas/WEIGHTS//PEC_TWAS_weights/ENSG00000267034.wgt.RDat	RP11-384O8.1	2	223181961	223183372	0.08003	2:222690063	2.96	2:223188421	0.0409	7.63	1.628	1248	1	top1	0.041	7.2e-14	1.628	0.104
PsychENCODE	/mnt/ilae/archive/tools/twas/WEIGHTS//PEC_TWAS_weights/ENSG00000272823.wgt.RDat	RP11-295M18.6	1	221002018	221002553	0.19079	1:221032881	2.86	1:221023295	0.0905	11.05	1.92	1379	33	enet	0.12	2.2e-39	1.6246	0.104
PsychENCODE	/mnt/ilae/archive/tools/twas/WEIGHTS//PEC_TWAS_weights/ENSG00000214265.wgt.RDat	SNURF	15	25200181	25245423	0.05786	15:25006370	3.52	15:25259267	0.0208	-5.84	2.25	2047	1	lasso	0.023	1.6e-08	-1.62497	0.104169
PsychENCODE	/mnt/ilae/archive/tools/twas/WEIGHTS//PEC_TWAS_weights/ENSG00000196966.wgt.RDat	HIST1H3E	6	26225383	26225844	0.13161	6:26324149	-2.75	6:26216656	0.107729	12.05	-1.624	950	1	top1	0.11	9.1e-35	-1.624	0.10438
PsychENCODE	/mnt/ilae/archive/tools/twas/WEIGHTS//PEC_TWAS_weights/ENSG00000198682.wgt.RDat	PAPSS2	10	89419370	89507462	0.06077	10:89699209	-3.17	10:89420458	0.0129	5.39	-0.661	960	10	lasso	0.031	8.6e-11	-1.62	0.10444
PsychENCODE	/mnt/ilae/archive/tools/twas/WEIGHTS//PEC_TWAS_weights/ENSG00000167216.wgt.RDat	KATNAL2	18	44497455	44627658	0.1663	18:44890524	4.55	18:44356839	0.04319	-9.73	2.263	1745	22	enet	0.11	2e-34	-1.62334	0.104517
PsychENCODE	/mnt/ilae/archive/tools/twas/WEIGHTS//PEC_TWAS_weights/ENSG00000167565.wgt.RDat	SERTAD3	19	40946751	40950612	0.03755	19:41378297	-2.87	19:40987638	0.000106	-3.77	0.7848	1360	1360	bslmm	0.00052	0.2	1.6232	0.10455
PsychENCODE	/mnt/ilae/archive/tools/twas/WEIGHTS//PEC_TWAS_weights/ENSG00000229891.wgt.RDat	Z83851.1	22	42760406	42765242	0.07707	22:43216040	3.27	22:42750849	0.00563	-5.47	0.552	1519	3	lasso	0.013	1.9e-05	-1.6228	0.10463
PsychENCODE	/mnt/ilae/archive/tools/twas/WEIGHTS//PEC_TWAS_weights/ENSG00000109920.wgt.RDat	FNBP4	11	47738072	47788995	0.03154	11:47460901	2.88	11:47825333	0.0071	-4.06	-1.593	1141	1141	blup	0.0085	0.00046	1.6225	0.104692
PsychENCODE	/mnt/ilae/archive/tools/twas/WEIGHTS//PEC_TWAS_weights/ENSG00000155254.wgt.RDat	MARVELD1	10	99472930	99477907	0.04714	10:99764930	4.09	10:99480553	0.0179	-6.38	1.425	1214	8	enet	0.027	8.1e-10	-1.62	0.10474
PsychENCODE	/mnt/ilae/archive/tools/twas/WEIGHTS//PEC_TWAS_weights/ENSG00000257151.wgt.RDat	PWAR6	15	25277020	25281637	0.11832	15:25006370	3.52	15:25277788	0.0474	8.67	1.602	1921	3	lasso	0.053	1.3e-17	1.62157	0.104895
PsychENCODE	/mnt/ilae/archive/tools/twas/WEIGHTS//PEC_TWAS_weights/ENSG00000188133.wgt.RDat	TMEM215	9	32783497	32787397	0.1451	9:32494872	3.26	9:32884929	0.0448	9.12	-1.754	1493	4	lasso	0.075	2e-24	-1.62235	0.105
PsychENCODE	/mnt/ilae/archive/tools/twas/WEIGHTS//PEC_TWAS_weights/ENSG00000188554.wgt.RDat	NBR1	17	41322498	41363708	0.06291	17:41070516	3.9	17:41337472	0.0525	-8.54	-1.56866	902	15	enet	0.066	1.8e-21	1.62072	0.105
PsychENCODE	/mnt/ilae/archive/tools/twas/WEIGHTS//PEC_TWAS_weights/ENSG00000273240.wgt.RDat	RP11-455J20.3	2	190628585	190629182	0.18247	2:191028617	-3.68	2:190590937	0.0788	-10.8	1.625	1225	20	enet	0.13	1.7e-41	-1.62259	0.105
PsychENCODE	/mnt/ilae/archive/tools/twas/WEIGHTS//PEC_TWAS_weights/ENSG00000163870.wgt.RDat	TPRA1	3	127291912	127317094	0.02902	3:127587356	-3.42	3:127306462	0.0178	-5.68	-1.621	1417	1	top1	0.018	6.6e-07	1.621	0.105018
PsychENCODE	/mnt/ilae/archive/tools/twas/WEIGHTS//PEC_TWAS_weights/ENSG00000138119.wgt.RDat	MYOF	10	95066186	95242074	0.21349	10:94899739	2.93	10:95065951	0.0619	-9.13	1.79804	1967	32	enet	0.088	2e-28	-1.62	0.10503
PsychENCODE	/mnt/ilae/archive/tools/twas/WEIGHTS//PEC_TWAS_weights/ENSG00000170959.wgt.RDat	DCDC1	11	30851916	31391357	0.0477	11:30702507	3.82	11:31382260	0.0383	-7.87	-1.064	1137	9	lasso	0.042	2.6e-14	1.6208	0.105068
PsychENCODE	/mnt/ilae/archive/tools/twas/WEIGHTS//PEC_TWAS_weights/ENSG00000153975.wgt.RDat	ZUFSP	6	116956781	116989957	0.0453	6:116719565	-3.83	6:116995050	0.0072	-5.32	0.662	1548	30	enet	0.013	2e-05	-1.62066	0.105091
PsychENCODE	/mnt/ilae/archive/tools/twas/WEIGHTS//PEC_TWAS_weights/ENSG00000165828.wgt.RDat	PRAP1	10	135160650	135166187	0.04414	10:135098328	-3.02	10:135129177	0.0147	5.33	1.865	1373	4	lasso	0.016	2.2e-06	1.62	0.10516
PsychENCODE	/mnt/ilae/archive/tools/twas/WEIGHTS//PEC_TWAS_weights/ENSG00000073417.wgt.RDat	PDE8A	15	85523671	85682376	0.19244	15:85926271	2.88	15:85563381	0.0795	11.12	0.828	1722	23	enet	0.14	1.5e-44	1.6196	0.105318
PsychENCODE	/mnt/ilae/archive/tools/twas/WEIGHTS//PEC_TWAS_weights/ENSG00000165966.wgt.RDat	PDZRN4	12	41582250	41968392	0.42749	12:41845169	-3.04	12:41815243	0.317	20.5	-1.622	2336	38	enet	0.41	4.9e-152	-1.61929	0.105385
PsychENCODE	/mnt/ilae/archive/tools/twas/WEIGHTS//PEC_TWAS_weights/ENSG00000267289.wgt.RDat	CTD-2623N2.11	19	9944755	9945689	0.18002	19:9990729	-4.05	19:9943788	0.104	11.86	1.742	1560	1560	bslmm	0.11	2.9e-36	1.61882	0.10549
PsychENCODE	/mnt/ilae/archive/tools/twas/WEIGHTS//PEC_TWAS_weights/ENSG00000101558.wgt.RDat	VAPA	18	9913999	9960018	0.094	18:10007288	3.25	18:9952527	0.039349	-8.24	1.622	1765	6	lasso	0.063	8.8e-21	-1.61862	0.105529
PsychENCODE	/mnt/ilae/archive/tools/twas/WEIGHTS//PEC_TWAS_weights/ENSG00000230091.wgt.RDat	TMEM254-AS1	10	81806616	81838668	0.38563	10:81895970	3.04	10:81821489	0.234	17.67	-1.487	2168	44	enet	0.33	1.5e-116	-1.62	0.10583
PsychENCODE	/mnt/ilae/archive/tools/twas/WEIGHTS//PEC_TWAS_weights/ENSG00000091039.wgt.RDat	OSBPL8	12	76745577	76953589	0.03624	12:76661181	4.24	12:76866400	0.0185	-5.86	-1.617	1463	1	lasso	0.026	1.6e-09	1.617	0.105878
PsychENCODE	/mnt/ilae/archive/tools/twas/WEIGHTS//PEC_TWAS_weights/ENSG00000233930.wgt.RDat	KRTAP5-AS1	11	1592583	1620414	0.47126	11:1405725	3.46	11:1620367	0.575	27.56	-1.61684	2155	1	top1	0.57	1.8e-247	-1.6168	0.105914
PsychENCODE	/mnt/ilae/archive/tools/twas/WEIGHTS//PEC_TWAS_weights/ENSG00000156711.wgt.RDat	MAPK13	6	36095586	36107842	0.21289	6:36156518	-2.82	6:36098130	0.142	13.77	1.34405	1387	22	enet	0.15	1.6e-47	1.61663	0.105959
PsychENCODE	/mnt/ilae/archive/tools/twas/WEIGHTS//PEC_TWAS_weights/ENSG00000003987.wgt.RDat	MTMR7	8	17155539	17271037	0.32143	8:17173770	-3.85	8:17119024	0.116	-13.52	-0.958	2503	2503	bslmm	0.17	8e-55	1.61552	0.106
PsychENCODE	/mnt/ilae/archive/tools/twas/WEIGHTS//PEC_TWAS_weights/ENSG00000019186.wgt.RDat	CYP24A1	20	52769988	52790512	0.60068	20:52420416	3.59	20:52788314	0.463	-23.01	0.0923	1760	1760	bslmm	0.49	3.7e-194	1.61625	0.106
PsychENCODE	/mnt/ilae/archive/tools/twas/WEIGHTS//PEC_TWAS_weights/ENSG00000178685.wgt.RDat	PARP10	8	145051321	145086940	0.02292	8:144755766	3.22	8:144646890	-0.000748	-3.16	-1.146	614	614	blup	0.00085	0.15	1.61685	0.106
PsychENCODE	/mnt/ilae/archive/tools/twas/WEIGHTS//PEC_TWAS_weights/ENSG00000197826.wgt.RDat	C4orf22	4	81256874	81884910	0.09591	4:82371734	-3.81	4:81205868	0.0342	6.89	0.628	1933	1933	bslmm	0.035	3.1e-12	1.61709	0.106
PsychENCODE	/mnt/ilae/archive/tools/twas/WEIGHTS//PEC_TWAS_weights/ENSG00000259834.wgt.RDat	RP11-284N8.3	1	111196182	111199662	0.04819	1:110839281	-3	1:111204689	0.00235	4.03	1.208	1394	1394	bslmm	0.0039	0.014	1.61556	0.106
PsychENCODE	/mnt/ilae/archive/tools/twas/WEIGHTS//PEC_TWAS_weights/ENSG00000151461.wgt.RDat	UPF2	10	11962021	12085169	0.10575	10:12416810	-3.07	10:11965599	0.019	7.07	1.49	2013	4	lasso	0.043	1.4e-14	1.61	0.10639
PsychENCODE	/mnt/ilae/archive/tools/twas/WEIGHTS//PEC_TWAS_weights/ENSG00000138246.wgt.RDat	DNAJC13	3	132136370	132257876	0.08511	3:132693459	-2.77	3:132156698	0.0113	6.45	0.138	1783	10	lasso	0.04	1.1e-13	1.61449	0.106421
PsychENCODE	/mnt/ilae/archive/tools/twas/WEIGHTS//PEC_TWAS_weights/ENSG00000069943.wgt.RDat	PIGB	15	55611158	55647846	0.15252	15:56060308	-3.13	15:55578678	0.0191	7.07	-0.888	2013	2013	bslmm	0.082	1.7e-26	-1.61336	0.106667
PsychENCODE	/mnt/ilae/archive/tools/twas/WEIGHTS//PEC_TWAS_weights/ENSG00000128254.wgt.RDat	C22orf24	22	32329507	32341504	0.0313	22:32303490	2.62	22:32318093	0.00354	-5	1.609	2024	4	lasso	0.0072	0.0012	-1.6124	0.10688
PsychENCODE	/mnt/ilae/archive/tools/twas/WEIGHTS//PEC_TWAS_weights/ENSG00000116830.wgt.RDat	TTF2	1	117602925	117650075	0.66023	1:117761079	-2.65	1:117599810	0.477	25.43	1.359	1104	57	enet	0.51	8.5e-205	1.61129	0.107
PsychENCODE	/mnt/ilae/archive/tools/twas/WEIGHTS//PEC_TWAS_weights/ENSG00000131732.wgt.RDat	ZCCHC9	5	80597409	80609116	0.12145	5:81106042	3.59	5:80601208	0.0577	-7.23	-1.703	1220	2	lasso	0.089	9.3e-29	1.6109	0.107
PsychENCODE	/mnt/ilae/archive/tools/twas/WEIGHTS//PEC_TWAS_weights/ENSG00000164344.wgt.RDat	KLKB1	4	187130133	187179625	0.47174	4:186869745	-4.56	4:187118358	0.136	13.48	-1.996	1868	1868	bslmm	0.34	1.9e-122	-1.61202	0.107
PsychENCODE	/mnt/ilae/archive/tools/twas/WEIGHTS//PEC_TWAS_weights/ENSG00000188573.wgt.RDat	FBLL1	5	167956121	167957639	0.20135	5:167825201	-3.65	5:167956263	0.186	15.95	1.473	1339	12	lasso	0.26	1.7e-88	1.6098	0.107
PsychENCODE	/mnt/ilae/archive/tools/twas/WEIGHTS//PEC_TWAS_weights/ENSG00000226562.wgt.RDat	CYP4F26P	9	33580693	33605289	0.1255	9:33130510	-2.6	9:33522045	0.0663	9.75	-1.612	1663	1	top1	0.066	1.1e-21	-1.612	0.107
PsychENCODE	/mnt/ilae/archive/tools/twas/WEIGHTS//PEC_TWAS_weights/ENSG00000261485.wgt.RDat	PAN3-AS1	13	28710980	28712330	0.1146	13:28246068	-3.58	13:28801616	0.0478	9.09	2.397	1545	22	enet	0.069	1.7e-22	1.61082	0.107
PsychENCODE	/mnt/ilae/archive/tools/twas/WEIGHTS//PEC_TWAS_weights/ENSG00000135108.wgt.RDat	FBXO21	12	117581146	117628336	0.14899	12:117286379	3.45	12:117606097	0.0693	-10.51	-2.229	1475	42	enet	0.1	3.6e-32	1.61121	0.107134
PsychENCODE	/mnt/ilae/archive/tools/twas/WEIGHTS//PEC_TWAS_weights/ENSG00000256847.wgt.RDat	CCND2P1	11	63010557	63011476	0.06946	11:62732352	-3.24	11:63091518	0.0627	9.63	1.611	1148	1	top1	0.063	1.5e-20	1.611	0.10718
PsychENCODE	/mnt/ilae/archive/tools/twas/WEIGHTS//PEC_TWAS_weights/ENSG00000244161.wgt.RDat	FLNB-AS1	3	58148274	58156363	0.02438	3:58052634	3.42	3:58152065	0.00346	4.36	-1.316	1463	3	lasso	0.0047	0.0074	-1.61009	0.107378
PsychENCODE	/mnt/ilae/archive/tools/twas/WEIGHTS//PEC_TWAS_weights/ENSG00000214626.wgt.RDat	POLR3DP1	10	76414714	76415889	0.01664	10:76458632	-2.39	10:75961406	-0.000571	3.22	-1.61118	822	822	bslmm	0.0037	0.015	-1.61	0.10739
PsychENCODE	/mnt/ilae/archive/tools/twas/WEIGHTS//PEC_TWAS_weights/ENSG00000111832.wgt.RDat	RWDD1	6	116892530	116918838	0.30605	6:116719565	-3.83	6:116906567	0.069	10.81	1.146	1488	50	enet	0.18	1.8e-59	1.60926	0.10756
PsychENCODE	/mnt/ilae/archive/tools/twas/WEIGHTS//PEC_TWAS_weights/ENSG00000089022.wgt.RDat	MAPKAPK5	12	112279782	112334343	0.06555	12:112445840	-3.2	12:112292108	0.0679	-9.76	-1.609	613	1	top1	0.068	3.7e-22	1.609	0.107616
PsychENCODE	/mnt/ilae/archive/tools/twas/WEIGHTS//PEC_TWAS_weights/ENSG00000129518.wgt.RDat	EAPP	14	34985135	35008916	0.06591	14:35325932	3.84	14:34984378	0.0444	-8.13	-1.326	1863	13	enet	0.047	1e-15	1.60764	0.10791
PsychENCODE	/mnt/ilae/archive/tools/twas/WEIGHTS//PEC_TWAS_weights/ENSG00000088930.wgt.RDat	XRN2	20	21283942	21370463	0.03662	20:21484039	3.94	20:21400658	0.0196	-5.3	1.609	1036	1	top1	0.02	2e-07	-1.609	0.108
PsychENCODE	/mnt/ilae/archive/tools/twas/WEIGHTS//PEC_TWAS_weights/ENSG00000106113.wgt.RDat	CRHR2	7	30692200	30739745	0.08312	7:30421341	-3.32	7:30616247	0.02	6.65	0.1486	1210	1210	blup	0.034	6.8e-12	1.60743	0.108
PsychENCODE	/mnt/ilae/archive/tools/twas/WEIGHTS//PEC_TWAS_weights/ENSG00000114933.wgt.RDat	INO80D	2	206858445	206951027	0.06819	2:206721956	3.92	2:207044247	0.0482	8.33	1.717	1192	6	lasso	0.057	1e-18	1.6086	0.108
PsychENCODE	/mnt/ilae/archive/tools/twas/WEIGHTS//PEC_TWAS_weights/ENSG00000116898.wgt.RDat	MRPS15	1	36921319	36930038	0.0239	1:37023223	3.28	1:36878714	0.00746	4.48	1.207	962	962	bslmm	0.012	5.2e-05	1.60702	0.108
PsychENCODE	/mnt/ilae/archive/tools/twas/WEIGHTS//PEC_TWAS_weights/ENSG00000122696.wgt.RDat	SLC25A51	9	37879400	37904350	0.0432	9:38393901	3.56	9:37874465	0.0169	5.16	1.609	1571	3	lasso	0.02	1.1e-07	1.60893	0.108
PsychENCODE	/mnt/ilae/archive/tools/twas/WEIGHTS//PEC_TWAS_weights/ENSG00000135722.wgt.RDat	FBXL8	16	67193834	67198473	0.02942	16:66694019	-3.28	16:67216110	0.00499	4.3	-0.917	631	631	bslmm	0.0065	0.0019	1.60879	0.108
PsychENCODE	/mnt/ilae/archive/tools/twas/WEIGHTS//PEC_TWAS_weights/ENSG00000147889.wgt.RDat	CDKN2A	9	21967751	21995300	0.0331	9:21609431	3.65	9:22028406	0.00608	-4.68	2.32867	1208	8	enet	0.02	1.2e-07	-1.60908	0.108
PsychENCODE	/mnt/ilae/archive/tools/twas/WEIGHTS//PEC_TWAS_weights/ENSG00000164600.wgt.RDat	NEUROD6	7	31377075	31380508	0.03945	7:31530356	3.88	7:31221278	0.0181	-5.66	-1.608	1359	1	top1	0.018	5.6e-07	1.608	0.108
PsychENCODE	/mnt/ilae/archive/tools/twas/WEIGHTS//PEC_TWAS_weights/ENSG00000169946.wgt.RDat	ZFPM2	8	106330920	106816760	0.04946	8:106471400	3.79	8:106734859	-0.000162	3.48	0.508	1833	1833	bslmm	0.01	0.00017	-1.60801	0.108
PsychENCODE	/mnt/ilae/archive/tools/twas/WEIGHTS//PEC_TWAS_weights/ENSG00000197296.wgt.RDat	FITM2	20	42931478	42939809	0.05867	20:43086107	3.07	20:42934554	0.00488	4.16	0.679	1154	1154	blup	0.0098	0.00019	-1.60503	0.108
PsychENCODE	/mnt/ilae/archive/tools/twas/WEIGHTS//PEC_TWAS_weights/ENSG00000226824.wgt.RDat	RP4-756H11.3	7	66119525	66134842	0.22859	7:66514647	4.54	7:66131116	0.239	17.97	1.737	1896	5	lasso	0.25	7.7e-83	1.60577	0.108
PsychENCODE	/mnt/ilae/archive/tools/twas/WEIGHTS//PEC_TWAS_weights/ENSG00000231536.wgt.RDat	AC123886.2	2	111368493	111369981	0.07549	2:111762559	3.14	2:111392854	0.0179	-6.06	-1.7604	637	7	lasso	0.026	2.5e-09	1.60912	0.108
PsychENCODE	/mnt/ilae/archive/tools/twas/WEIGHTS//PEC_TWAS_weights/ENSG00000248544.wgt.RDat	CTB-47B11.3	5	156802749	156811958	0.10682	5:157031235	-3.19	5:156886893	0.102	11.74	-1.4384	1777	6	lasso	0.11	9.5e-35	-1.6094	0.108
PsychENCODE	/mnt/ilae/archive/tools/twas/WEIGHTS//PEC_TWAS_weights/ENSG00000048028.wgt.RDat	USP28	11	113668596	113746292	0.0763	11:113830514	-4.18	11:113690693	0.0374	-7.62	-1.40742	1399	1399	blup	0.045	3.1e-15	1.6071	0.108042
PsychENCODE	/mnt/ilae/archive/tools/twas/WEIGHTS//PEC_TWAS_weights/ENSG00000198794.wgt.RDat	SCAMP5	15	75249560	75313837	0.01844	15:75634198	-3.65	15:75239204	0.00198	-3.67	-1.415	882	882	bslmm	0.0048	0.0069	1.60675	0.10811
PsychENCODE	/mnt/ilae/archive/tools/twas/WEIGHTS//PEC_TWAS_weights/ENSG00000118420.wgt.RDat	UBE3D	6	83602117	83775560	0.07653	6:83641910	-2.93	6:83690725	0.015	6.28	1.516	1633	1633	blup	0.037	1e-12	1.60633	0.108202
PsychENCODE	/mnt/ilae/archive/tools/twas/WEIGHTS//PEC_TWAS_weights/ENSG00000163491.wgt.RDat	NEK10	3	27151576	27410951	0.0619	3:27654903	-3.39	3:27398150	0.0336	-7.26	-1.606	2322	1	top1	0.034	1.1e-11	1.606	0.108274
PsychENCODE	/mnt/ilae/archive/tools/twas/WEIGHTS//PEC_TWAS_weights/ENSG00000163898.wgt.RDat	LIPH	3	185224050	185270401	0.04571	3:184781263	3.26	3:185259585	0.0321	-6.59	1.606	1312	1	top1	0.032	3.4e-11	-1.606	0.108274
PsychENCODE	/mnt/ilae/archive/tools/twas/WEIGHTS//PEC_TWAS_weights/ENSG00000114739.wgt.RDat	ACVR2B	3	38495342	38534633	0.03753	3:38088681	-3.59	3:38479660	0.0154	-5.48	0.015	1232	1232	bslmm	0.016	3.1e-06	-1.60559	0.108363
PsychENCODE	/mnt/ilae/archive/tools/twas/WEIGHTS//PEC_TWAS_weights/ENSG00000233967.wgt.RDat	RP11-250B2.3	6	81153061	81175644	0.13027	6:81593275	3.03	6:81057671	0.0391	-6.45	1.714	2102	16	enet	0.078	3.1e-25	-1.6052	0.108451
PsychENCODE	/mnt/ilae/archive/tools/twas/WEIGHTS//PEC_TWAS_weights/ENSG00000099904.wgt.RDat	ZDHHC8	22	20116979	20135530	0.02152	22:20178915	-3.14	22:20134350	0.00356	-4.17	-2.001	1162	1162	blup	0.0047	0.0072	1.6047	0.10857
PsychENCODE	/mnt/ilae/archive/tools/twas/WEIGHTS//PEC_TWAS_weights/ENSG00000151743.wgt.RDat	AMN1	12	31824071	31882108	0.05055	12:32361008	-3.52	12:31816767	0.00258	4.25	-2.516	2287	2287	bslmm	0.032	2.9e-11	-1.60465	0.108571
PsychENCODE	/mnt/ilae/archive/tools/twas/WEIGHTS//PEC_TWAS_weights/ENSG00000163527.wgt.RDat	STT3B	3	31574130	31679112	0.04221	3:31271007	2.87	3:31634490	0.0023	4.63	1.899	1560	1560	bslmm	0.005	0.0056	1.60409	0.108694
PsychENCODE	/mnt/ilae/archive/tools/twas/WEIGHTS//PEC_TWAS_weights/ENSG00000070159.wgt.RDat	PTPN3	9	112137746	112260590	0.0719	9:112599050	-3.3	9:112225099	0.00609	5.1	0.306	1787	1787	bslmm	0.024	1.2e-08	-1.60332	0.109
PsychENCODE	/mnt/ilae/archive/tools/twas/WEIGHTS//PEC_TWAS_weights/ENSG00000091542.wgt.RDat	ALKBH5	17	18086392	18113268	0.03956	17:18579304	2.54	17:18088833	0.0141	5.69	-1.484	693	20	enet	0.02	1.4e-07	-1.60381	0.109
PsychENCODE	/mnt/ilae/archive/tools/twas/WEIGHTS//PEC_TWAS_weights/ENSG00000128604.wgt.RDat	IRF5	7	128577666	128590089	0.13836	7:128184163	4.08	7:128666956	0.041	7.5	0.42	1633	1633	bslmm	0.046	2.1e-15	-1.602	0.109
PsychENCODE	/mnt/ilae/archive/tools/twas/WEIGHTS//PEC_TWAS_weights/ENSG00000162413.wgt.RDat	KLHL21	1	6650784	6674667	0.02523	1:6321156	3.62	1:6676040	0.0256	-6.33	-1.604	1395	1	top1	0.026	3e-09	1.604	0.109
PsychENCODE	/mnt/ilae/archive/tools/twas/WEIGHTS//PEC_TWAS_weights/ENSG00000177692.wgt.RDat	DNAJC28	21	34860497	34864027	0.03222	21:34513723	-3.42	21:34825588	0.00173	4.39	-1.277	1129	1129	bslmm	0.0063	0.0022	-1.6031	0.109
PsychENCODE	/mnt/ilae/archive/tools/twas/WEIGHTS//PEC_TWAS_weights/ENSG00000179603.wgt.RDat	GRM8	7	126078652	126893348	0.21554	7:126372438	-3.27	7:126068884	0.0427	-8.92	2.617	2719	61	enet	0.14	1e-43	-1.60352	0.109
PsychENCODE	/mnt/ilae/archive/tools/twas/WEIGHTS//PEC_TWAS_weights/ENSG00000255174.wgt.RDat	RP11-481A20.4	8	11856596	11856977	0.0148	8:11494527	4.32	8:11868062	0.0118	-4.82	-1.60334	1222	1	top1	0.012	4.6e-05	1.60334	0.109
PsychENCODE	/mnt/ilae/archive/tools/twas/WEIGHTS//PEC_TWAS_weights/ENSG00000218350.wgt.RDat	LYPLA1P3	6	71874779	71875473	0.13962	6:72338235	2.67	6:71733920	0.0993	-11.77	1.602	1640	1	top1	0.099	4.7e-32	-1.602	0.109156
PsychENCODE	/mnt/ilae/archive/tools/twas/WEIGHTS//PEC_TWAS_weights/ENSG00000088992.wgt.RDat	TESC	12	117476728	117537284	0.31298	12:117286379	3.45	12:117477816	0.299	-19.91	1.596	1432	36	enet	0.31	1.1e-107	-1.60191	0.109175
PsychENCODE	/mnt/ilae/archive/tools/twas/WEIGHTS//PEC_TWAS_weights/ENSG00000128274.wgt.RDat	A4GALT	22	43088127	43117304	0.17874	22:43070805	3.1	22:43116989	0.0487	-7.13	2.43	1775	30	enet	0.088	1.7e-28	-1.6017	0.10923
PsychENCODE	/mnt/ilae/archive/tools/twas/WEIGHTS//PEC_TWAS_weights/ENSG00000175322.wgt.RDat	ZNF519	18	14057456	14132489	0.2678	18:14488984	2.78	18:14004947	0.214041	13.62	-1.562	1453	6	lasso	0.22	9.7e-73	-1.59982	0.109638
PsychENCODE	/mnt/ilae/archive/tools/twas/WEIGHTS//PEC_TWAS_weights/ENSG00000179455.wgt.RDat	MKRN3	15	23810454	23873064	0.04815	15:23886665	4.18	15:24053992	-0.000376	3.44	0.49865	1503	1503	bslmm	0.0065	0.0019	1.59952	0.109706
PsychENCODE	/mnt/ilae/archive/tools/twas/WEIGHTS//PEC_TWAS_weights/ENSG00000163701.wgt.RDat	IL17RE	3	9944296	9958086	0.04331	3:9505162	-3.2	3:9953470	0.0161	-6.01	-1.564	1330	5	lasso	0.017	1.6e-06	1.5995	0.109709
PsychENCODE	/mnt/ilae/archive/tools/twas/WEIGHTS//PEC_TWAS_weights/ENSG00000205209.wgt.RDat	SCGB2B2	19	35084234	35166604	0.03124	19:34633044	4.07	19:35070100	0.00235	-4.23	1.6169	1648	2	lasso	0.0065	0.002	-1.59931	0.10975
PsychENCODE	/mnt/ilae/archive/tools/twas/WEIGHTS//PEC_TWAS_weights/ENSG00000007062.wgt.RDat	PROM1	4	15964699	16086001	0.19655	4:15979510	3.52	4:16064320	0.0763	-10.12	-1.6	1637	1	top1	0.076	9e-25	1.6	0.11
PsychENCODE	/mnt/ilae/archive/tools/twas/WEIGHTS//PEC_TWAS_weights/ENSG00000055147.wgt.RDat	FAM114A2	5	153369688	153418496	0.14447	5:153767439	-3.51	5:153373618	0.206	-16.72	-1.597	1661	1	top1	0.21	2.1e-68	1.597	0.11
PsychENCODE	/mnt/ilae/archive/tools/twas/WEIGHTS//PEC_TWAS_weights/ENSG00000091536.wgt.RDat	MYO15A	17	18012020	18083116	0.19606	17:18194362	2.95	17:18054917	0.207	-16.6	1.325	775	4	lasso	0.24	2.2e-81	-1.60044	0.11
PsychENCODE	/mnt/ilae/archive/tools/twas/WEIGHTS//PEC_TWAS_weights/ENSG00000138381.wgt.RDat	ASNSD1	2	190526111	190535557	0.53135	2:191028617	-3.68	2:190528187	0.303	-20.21	1.469	1208	63	enet	0.38	7.5e-139	-1.59603	0.11
PsychENCODE	/mnt/ilae/archive/tools/twas/WEIGHTS//PEC_TWAS_weights/ENSG00000147894.wgt.RDat	C9orf72	9	27546544	27573864	0.2985	9:28028157	-3.4	9:27565936	0.173	-14.44	0.161	1743	28	enet	0.21	3.2e-71	-1.59834	0.11
PsychENCODE	/mnt/ilae/archive/tools/twas/WEIGHTS//PEC_TWAS_weights/ENSG00000166822.wgt.RDat	TMEM170A	16	75476952	75499395	0.05017	16:75493557	3.36	16:75507094	0.0195	5.99	1.404	1657	4	lasso	0.023	1.4e-08	1.5993	0.11
PsychENCODE	/mnt/ilae/archive/tools/twas/WEIGHTS//PEC_TWAS_weights/ENSG00000184995.wgt.RDat	IFNE	9	21480841	21482312	0.0143	9:21405421	4.67	9:21549638	0.0011	-3.37	1.596	1434	1	lasso	0.0052	0.005	-1.596	0.11
PsychENCODE	/mnt/ilae/archive/tools/twas/WEIGHTS//PEC_TWAS_weights/ENSG00000196152.wgt.RDat	ZNF79	9	130186661	130207651	0.079	9:130446836	4.1	9:130187866	0.0804	-10.56	1.599	875	1	top1	0.08	4.6e-26	-1.599	0.11
PsychENCODE	/mnt/ilae/archive/tools/twas/WEIGHTS//PEC_TWAS_weights/ENSG00000205726.wgt.RDat	ITSN1	21	35014706	35272165	0.04415	21:35410033	-3.75	21:35290790	0.00774	-5.36	1.484	1378	3	lasso	0.0094	0.00024	-1.5986	0.11
PsychENCODE	/mnt/ilae/archive/tools/twas/WEIGHTS//PEC_TWAS_weights/ENSG00000223864.wgt.RDat	NPM1P19	20	37606354	37607065	0.01153	20:37468834	-3.72	20:37600887	0.0041	-3.87	1.109	1241	1241	blup	0.0048	0.007	-1.596	0.11
PsychENCODE	/mnt/ilae/archive/tools/twas/WEIGHTS//PEC_TWAS_weights/ENSG00000231908.wgt.RDat	IDH1-AS1	2	209119971	209120905	0.05894	2:209390248	3.2	2:209186173	0.0309	7.38	-2.362	1219	12	enet	0.037	9.6e-13	-1.59807	0.11
PsychENCODE	/mnt/ilae/archive/tools/twas/WEIGHTS//PEC_TWAS_weights/ENSG00000248202.wgt.RDat	RP11-455B3.1	5	97217124	97258399	0.07086	5:96751537	3.19	5:97191997	0.0513	8.73	-1.978	1913	1913	bslmm	0.065	3.5e-21	-1.5961	0.11
PsychENCODE	/mnt/ilae/archive/tools/twas/WEIGHTS//PEC_TWAS_weights/ENSG00000257607.wgt.RDat	RP11-449P15.1	7	1094996	1098897	0.01555	7:986738	3.4	7:1172518	0.00722	4.36	1.597	1818	1	top1	0.0072	0.0012	1.59695	0.11
PsychENCODE	/mnt/ilae/archive/tools/twas/WEIGHTS//PEC_TWAS_weights/ENSG00000263611.wgt.RDat	RP11-612A1.1	18	24977916	24981868	0.0347	18:24940945	3.42	18:24633391	0.002464	4.01	0.721	1273	1273	bslmm	0.011	7.3e-05	-1.59814	0.110013
PsychENCODE	/mnt/ilae/archive/tools/twas/WEIGHTS//PEC_TWAS_weights/ENSG00000159459.wgt.RDat	UBR1	15	43235095	43398311	0.01216	15:42757140	2.58	15:43172295	0.0055	3.97	1.598	541	1	top1	0.0055	0.004	1.598	0.110043
PsychENCODE	/mnt/ilae/archive/tools/twas/WEIGHTS//PEC_TWAS_weights/ENSG00000189042.wgt.RDat	ZNF567	19	37178514	37218603	0.06986	19:37704586	3.86	19:37085469	0.0462	8.72	-1.2989	1482	4	lasso	0.063	1.2e-20	-1.5976	0.11013
PsychENCODE	/mnt/ilae/archive/tools/twas/WEIGHTS//PEC_TWAS_weights/ENSG00000150667.wgt.RDat	FSIP1	15	39892232	40075031	0.07386	15:40252102	4.11	15:39837547	0.0116	5.43	-0.844	1384	1384	bslmm	0.024	9.8e-09	-1.59713	0.110237
PsychENCODE	/mnt/ilae/archive/tools/twas/WEIGHTS//PEC_TWAS_weights/ENSG00000240747.wgt.RDat	KRBOX1	3	42850975	42984284	0.05167	3:42691985	3.1	3:43100262	0.0115	3.22	-1.597	1204	1	top1	0.012	5.4e-05	-1.597	0.110266
PsychENCODE	/mnt/ilae/archive/tools/twas/WEIGHTS//PEC_TWAS_weights/ENSG00000137821.wgt.RDat	LRRC49	15	71145578	71342414	0.12097	15:71355058	-3.48	15:71323216	0.0538	-9.65	1.178	1356	5	lasso	0.073	1.3e-23	-1.59692	0.110283
PsychENCODE	/mnt/ilae/archive/tools/twas/WEIGHTS//PEC_TWAS_weights/ENSG00000148498.wgt.RDat	PARD3	10	34398488	35104253	0.08385	10:35007030	2.94	10:35039469	0.0102	-5.29	1.266	2139	13	enet	0.03	1.1e-10	-1.6	0.11033
PsychENCODE	/mnt/ilae/archive/tools/twas/WEIGHTS//PEC_TWAS_weights/ENSG00000082996.wgt.RDat	RNF13	3	149530495	149679926	0.06359	3:149763994	-4.48	3:149678333	0.0122	5.88	1.435	1662	4	lasso	0.016	2.1e-06	1.59667	0.110339
PsychENCODE	/mnt/ilae/archive/tools/twas/WEIGHTS//PEC_TWAS_weights/ENSG00000170290.wgt.RDat	SLN	11	107578104	107590419	0.25248	11:107624612	3.26	11:107575004	0.131	13.67	-1.93	1854	8	lasso	0.19	2.1e-63	-1.5963	0.110415
PsychENCODE	/mnt/ilae/archive/tools/twas/WEIGHTS//PEC_TWAS_weights/ENSG00000119707.wgt.RDat	RBM25	14	73525144	73588122	0.02459	14:74040819	-2.94	14:73624046	-0.00055	3.22	-1.59614	1577	1	lasso	0.013	2.5e-05	-1.59614	0.11046
PsychENCODE	/mnt/ilae/archive/tools/twas/WEIGHTS//PEC_TWAS_weights/ENSG00000257279.wgt.RDat	RP11-231I16.1	12	117415247	117425142	0.08241	12:117286379	3.45	12:117477816	0.0448	-8.03	1.596	1424	4	lasso	0.049	1.9e-16	-1.59587	0.110519
PsychENCODE	/mnt/ilae/archive/tools/twas/WEIGHTS//PEC_TWAS_weights/ENSG00000129566.wgt.RDat	TEP1	14	20833826	20881588	0.11811	14:21292383	3.21	14:20886990	0.0191	-6.17	2.838	1888	1888	bslmm	0.045	4e-15	-1.5954	0.11062
PsychENCODE	/mnt/ilae/archive/tools/twas/WEIGHTS//PEC_TWAS_weights/ENSG00000107643.wgt.RDat	MAPK8	10	49514698	49647403	0.28643	10:49782633	-2.79	10:49555311	0.079	-10.96	1.13865	1070	43	enet	0.14	1.4e-46	-1.59	0.11077
PsychENCODE	/mnt/ilae/archive/tools/twas/WEIGHTS//PEC_TWAS_weights/ENSG00000259387.wgt.RDat	ADAMTS7P2	15	82888224	82924290	0.1521	15:82439240	2.42	15:82545436	0.181	14.64	0.957	549	11	enet	0.2	8.7e-66	1.59463	0.110796
PsychENCODE	/mnt/ilae/archive/tools/twas/WEIGHTS//PEC_TWAS_weights/ENSG00000168356.wgt.RDat	SCN11A	3	38887260	38992052	0.17951	3:39171360	4.13	3:39077138	0.14	13.65	0.212	1589	27	lasso	0.19	9.5e-64	1.59447	0.11083
PsychENCODE	/mnt/ilae/archive/tools/twas/WEIGHTS//PEC_TWAS_weights/ENSG00000259448.wgt.RDat	RP11-16E12.1	15	31508223	31516648	0.1053	15:31960183	-4.37	15:31527145	0.0314	5.17	1.594	1441	1	top1	0.031	5.2e-11	1.594	0.110936
PsychENCODE	/mnt/ilae/archive/tools/twas/WEIGHTS//PEC_TWAS_weights/ENSG00000049167.wgt.RDat	ERCC8	5	60169658	60240900	0.13213	5:60641832	3.54	5:60308047	0.0398	8.22	1.046	1306	12	lasso	0.08	4.3e-26	1.5957	0.111
PsychENCODE	/mnt/ilae/archive/tools/twas/WEIGHTS//PEC_TWAS_weights/ENSG00000109762.wgt.RDat	SNX25	4	186125391	186291339	0.11398	4:186588314	-4.35	4:186190112	0.0402	7.59	-2.121	2002	6	lasso	0.072	1.5e-23	-1.59283	0.111
PsychENCODE	/mnt/ilae/archive/tools/twas/WEIGHTS//PEC_TWAS_weights/ENSG00000115318.wgt.RDat	LOXL3	2	74759541	74782817	0.04232	2:75127560	-2.65	2:75175387	-0.000313	3.01	1.4875	754	754	bslmm	0.0013	0.1	1.59589	0.111
PsychENCODE	/mnt/ilae/archive/tools/twas/WEIGHTS//PEC_TWAS_weights/ENSG00000143653.wgt.RDat	SCCPDH	1	246887349	246931439	0.25192	1:247202453	-3.29	1:246889464	0.106	-12.31	-1.251	2189	75	enet	0.12	6.5e-38	1.59528	0.111
PsychENCODE	/mnt/ilae/archive/tools/twas/WEIGHTS//PEC_TWAS_weights/ENSG00000153208.wgt.RDat	MERTK	2	112656056	112787138	0.21695	2:112656392	3.62	2:112726252	0.156	14.65	-2.004	1074	49	enet	0.19	9.9e-64	-1.59594	0.111
PsychENCODE	/mnt/ilae/archive/tools/twas/WEIGHTS//PEC_TWAS_weights/ENSG00000164935.wgt.RDat	DCSTAMP	8	105351315	105368917	0.03836	8:105151169	3.82	8:105372324	0.0103	4.4	-1.594	1645	1	top1	0.01	0.00013	-1.594	0.111
PsychENCODE	/mnt/ilae/archive/tools/twas/WEIGHTS//PEC_TWAS_weights/ENSG00000184349.wgt.RDat	EFNA5	5	106712590	107006596	0.03221	5:107010916	3.88	5:107363416	-0.000713	3.28	-0.483	1735	1735	bslmm	0.0018	0.067	1.5915	0.111
PsychENCODE	/mnt/ilae/archive/tools/twas/WEIGHTS//PEC_TWAS_weights/ENSG00000261326.wgt.RDat	RP5-1057J7.6	1	23607802	23613245	0.02858	1:23740708	-4.93	1:23685408	0.00432	-4.48	-2.129	944	2	lasso	0.0057	0.0035	1.5942	0.111
PsychENCODE	/mnt/ilae/archive/tools/twas/WEIGHTS//PEC_TWAS_weights/ENSG00000123427.wgt.RDat	METTL21B	12	58165275	58176324	0.35242	12:58004288	2.97	12:58178589	0.294	19.77	-1.649	938	28	enet	0.33	5.7e-116	-1.59212	0.111357
PsychENCODE	/mnt/ilae/archive/tools/twas/WEIGHTS//PEC_TWAS_weights/ENSG00000119943.wgt.RDat	PYROXD2	10	100143322	100174941	0.30775	10:99764930	4.09	10:100148653	0.278	19.33	1.332	1275	33	enet	0.33	3.7e-118	1.59	0.11167
PsychENCODE	/mnt/ilae/archive/tools/twas/WEIGHTS//PEC_TWAS_weights/ENSG00000084636.wgt.RDat	COL16A1	1	32117848	32169920	0.56382	1:31805564	3	1:32173396	0.234	-17.71	1.623	1089	9	lasso	0.34	1.2e-121	-1.58866	0.112
PsychENCODE	/mnt/ilae/archive/tools/twas/WEIGHTS//PEC_TWAS_weights/ENSG00000089177.wgt.RDat	KIF16B	20	16252749	16554078	0.20706	20:16497855	3.77	20:16517078	0.0405	-10.13	-2.53	2242	2242	bslmm	0.14	2.3e-46	1.58759	0.112
PsychENCODE	/mnt/ilae/archive/tools/twas/WEIGHTS//PEC_TWAS_weights/ENSG00000090263.wgt.RDat	MRPS33	7	140705854	140715028	0.11066	7:141136353	3	7:140691563	0.0203	-7.6	0.885	906	7	lasso	0.054	6.2e-18	-1.58781	0.112
PsychENCODE	/mnt/ilae/archive/tools/twas/WEIGHTS//PEC_TWAS_weights/ENSG00000102908.wgt.RDat	NFAT5	16	69598997	69738569	0.02151	16:69802672	2.97	16:69702839	0.00357	-4.62	1.497	1180	1180	blup	0.0088	0.00038	-1.58719	0.112
PsychENCODE	/mnt/ilae/archive/tools/twas/WEIGHTS//PEC_TWAS_weights/ENSG00000104671.wgt.RDat	DCTN6	8	30013813	30041156	0.07996	8:30061029	3.44	8:30030970	0.0272	-7.12	0.492	1392	1392	bslmm	0.052	2.6e-17	1.59044	0.112
PsychENCODE	/mnt/ilae/archive/tools/twas/WEIGHTS//PEC_TWAS_weights/ENSG00000136492.wgt.RDat	BRIP1	17	59758627	59940882	0.08929	17:60179772	-3.33	17:60091881	0.053	-8.9	1.00534	1066	6	lasso	0.056	2.4e-18	-1.58963	0.112
PsychENCODE	/mnt/ilae/archive/tools/twas/WEIGHTS//PEC_TWAS_weights/ENSG00000137962.wgt.RDat	ARHGAP29	1	94614544	94740624	0.10054	1:95056927	3.26	1:94617562	0.0402	6.45	0.825	1529	17	enet	0.083	5e-27	1.59067	0.112
PsychENCODE	/mnt/ilae/archive/tools/twas/WEIGHTS//PEC_TWAS_weights/ENSG00000173295.wgt.RDat	FAM86B3P	8	8086117	8102387	0.44862	8:8443808	-2.8	8:8093578	0.436	-24	1.33585	1207	33	enet	0.47	1.1e-184	-1.5898	0.112
PsychENCODE	/mnt/ilae/archive/tools/twas/WEIGHTS//PEC_TWAS_weights/ENSG00000177839.wgt.RDat	PCDHB9	5	140566893	140571111	0.19796	5:140747306	4.35	5:140560641	0.0799	-10.43	1.4981	1045	1045	bslmm	0.14	1.1e-45	-1.5873	0.112
PsychENCODE	/mnt/ilae/archive/tools/twas/WEIGHTS//PEC_TWAS_weights/ENSG00000161638.wgt.RDat	ITGA5	12	54789045	54813244	0.04097	12:54601828	-3.15	12:54840360	0.0181	4.64	1.589	1180	1	top1	0.018	5.4e-07	1.589	0.11206
PsychENCODE	/mnt/ilae/archive/tools/twas/WEIGHTS//PEC_TWAS_weights/ENSG00000075856.wgt.RDat	SART3	12	108916357	108955176	0.10735	12:108636332	3.16	12:108924341	0.0482	-8.1	1.655	1430	3	lasso	0.049	2.6e-16	-1.58821	0.112238
PsychENCODE	/mnt/ilae/archive/tools/twas/WEIGHTS//PEC_TWAS_weights/ENSG00000060982.wgt.RDat	BCAT1	12	24964295	25102393	0.24411	12:24826944	-3.73	12:24969722	0.11	-12.31	-1.5941	1927	61	enet	0.14	1.9e-46	1.58779	0.112333
PsychENCODE	/mnt/ilae/archive/tools/twas/WEIGHTS//PEC_TWAS_weights/ENSG00000175229.wgt.RDat	GAL3ST3	11	65809423	65816651	0.02447	11:65854561	3.94	11:65853541	0.00318	4.93	2.6	937	937	bslmm	0.011	6e-05	1.5868	0.112564
PsychENCODE	/mnt/ilae/archive/tools/twas/WEIGHTS//PEC_TWAS_weights/ENSG00000104129.wgt.RDat	DNAJC17	15	41060067	41099675	0.02608	15:41005998	2.99	15:40857883	0.00134	4.41	1.126	1198	14	enet	0.0051	0.0052	1.58641	0.112647
PsychENCODE	/mnt/ilae/archive/tools/twas/WEIGHTS//PEC_TWAS_weights/ENSG00000140368.wgt.RDat	PSTPIP1	15	77285700	77329673	0.02324	15:76901027	-3.34	15:77552944	0.00108	3.67	-2.004	981	3	lasso	0.0041	0.011	-1.58557	0.112836
PsychENCODE	/mnt/ilae/archive/tools/twas/WEIGHTS//PEC_TWAS_weights/ENSG00000272887.wgt.RDat	CSPG4P5	15	84956505	84962703	0.12559	15:84686061	-2.67	15:84927118	0.0439	-7.75	1.475	1120	17	enet	0.064	6.1e-21	-1.58552	0.112849
PsychENCODE	/mnt/ilae/archive/tools/twas/WEIGHTS//PEC_TWAS_weights/ENSG00000166801.wgt.RDat	FAM111A	11	58910221	58922512	0.05535	11:58602318	3.6	11:58868207	0.00601	-5.23	1.599	1590	13	enet	0.016	2e-06	-1.5852	0.11293
PsychENCODE	/mnt/ilae/archive/tools/twas/WEIGHTS//PEC_TWAS_weights/ENSG00000180611.wgt.RDat	MB21D2	3	192514604	192635950	0.04954	3:192606799	-4.52	3:192530183	0.00441	4.53	1.167	1657	1657	blup	0.013	2.3e-05	1.58512	0.112938
PsychENCODE	/mnt/ilae/archive/tools/twas/WEIGHTS//PEC_TWAS_weights/ENSG00000254858.wgt.RDat	MPV17L2	19	18303992	18307758	0.03779	19:17807147	2.95	19:18290415	0.00941	4.88	1.585	1592	1	top1	0.0094	0.00024	1.585	0.11297
PsychENCODE	/mnt/ilae/archive/tools/twas/WEIGHTS//PEC_TWAS_weights/ENSG00000086570.wgt.RDat	FAT2	5	150883654	150948505	0.03291	5:151443514	-3.21	5:150873198	0.0012	3.49	-2.274	1539	2	lasso	0.0045	0.0087	-1.5829	0.113
PsychENCODE	/mnt/ilae/archive/tools/twas/WEIGHTS//PEC_TWAS_weights/ENSG00000086619.wgt.RDat	ERO1LB	1	236378855	236445319	0.42478	1:236648754	-2.89	1:236387642	0.254	18.37	-1.461	1870	76	enet	0.32	1.2e-111	-1.58621	0.113
PsychENCODE	/mnt/ilae/archive/tools/twas/WEIGHTS//PEC_TWAS_weights/ENSG00000137460.wgt.RDat	FHDC1	4	153857504	153900848	0.15296	4:153785248	3.22	4:153787978	0.0894	-10.66	1.282	1466	5	lasso	0.12	8.5e-40	1.58508	0.113
PsychENCODE	/mnt/ilae/archive/tools/twas/WEIGHTS//PEC_TWAS_weights/ENSG00000162734.wgt.RDat	PEA15	1	160175127	160185166	0.03373	1:160245300	-3.53	1:160216528	0.00366	-4.37	2.212	1193	1193	bslmm	0.005	0.0058	-1.58382	0.113
PsychENCODE	/mnt/ilae/archive/tools/twas/WEIGHTS//PEC_TWAS_weights/ENSG00000170571.wgt.RDat	EMB	5	49692026	49739082	0.14081	5:50238519	-2.68	5:49544251	0.165	15.36	-0.711	1280	1280	blup	0.18	1.1e-59	-1.5861	0.113
PsychENCODE	/mnt/ilae/archive/tools/twas/WEIGHTS//PEC_TWAS_weights/ENSG00000222011.wgt.RDat	FAM185A	7	102389418	102449672	0.01639	7:101958692	-2.51	7:102618414	0.0138	-4.05	-1.585	924	1	top1	0.014	1.1e-05	1.585	0.113
PsychENCODE	/mnt/ilae/archive/tools/twas/WEIGHTS//PEC_TWAS_weights/ENSG00000224699.wgt.RDat	LAMTOR5-AS1	1	110925441	110974982	0.05699	1:110783307	-2.87	1:110940197	0.0151	-6.31	1.4712	1276	1276	blup	0.021	5.5e-08	-1.58422	0.113
PsychENCODE	/mnt/ilae/archive/tools/twas/WEIGHTS//PEC_TWAS_weights/ENSG00000251423.wgt.RDat	CTB-51A17.1	5	13860447	13897880	0.1208	5:13695434	3.68	5:13899358	0.0492	9.19	-0.962	1612	14	enet	0.071	4.5e-23	-1.5865	0.113
PsychENCODE	/mnt/ilae/archive/tools/twas/WEIGHTS//PEC_TWAS_weights/ENSG00000256683.wgt.RDat	ZNF350	19	52467596	52490109	0.02637	19:52837106	3.62	19:52480617	0.00137	-4.05	1.064	2259	2259	bslmm	0.0078	0.00075	-1.58474	0.11303
PsychENCODE	/mnt/ilae/archive/tools/twas/WEIGHTS//PEC_TWAS_weights/ENSG00000232876.wgt.RDat	CTA-212D2.2	6	135376171	135381688	0.15914	6:134890715	-3.08	6:135373534	0.269	-18.97	-1.393	1135	28	enet	0.27	6.4e-94	1.5842	0.113148
PsychENCODE	/mnt/ilae/archive/tools/twas/WEIGHTS//PEC_TWAS_weights/ENSG00000133985.wgt.RDat	TTC9	14	71108504	71142077	0.05463	14:70644298	2.96	14:71063990	-0.000328	-4.09	-1.845	1935	1935	bslmm	0.0058	0.0032	1.58306	0.11341
PsychENCODE	/mnt/ilae/archive/tools/twas/WEIGHTS//PEC_TWAS_weights/ENSG00000176624.wgt.RDat	MEX3C	18	48700920	48744674	0.0376	18:48648862	-2.75	18:48711088	0.00359	-4.13	1.098	1300	1300	blup	0.0063	0.0023	-1.58289	0.113447
PsychENCODE	/mnt/ilae/archive/tools/twas/WEIGHTS//PEC_TWAS_weights/ENSG00000175193.wgt.RDat	PARL	3	183547173	183602721	0.07175	3:183766963	-3.6	3:183604836	0.0227	7.11	-0.737	1373	6	lasso	0.04	1.3e-13	-1.58256	0.113523
PsychENCODE	/mnt/ilae/archive/tools/twas/WEIGHTS//PEC_TWAS_weights/ENSG00000121350.wgt.RDat	PYROXD1	12	21590549	21623300	0.38823	12:21513794	2.78	12:21591828	0.323	-20.83	-1.717	1405	69	enet	0.37	4.4e-135	1.5825	0.113535
PsychENCODE	/mnt/ilae/archive/tools/twas/WEIGHTS//PEC_TWAS_weights/ENSG00000172247.wgt.RDat	C1QTNF4	11	47611216	47616211	0.02891	11:47460901	2.88	11:47665686	0.00918	-5.14	2.031	946	946	blup	0.012	4e-05	-1.5815	0.113756
PsychENCODE	/mnt/ilae/archive/tools/twas/WEIGHTS//PEC_TWAS_weights/ENSG00000258636.wgt.RDat	CTD-2298J14.2	14	42057064	42074059	0.02199	14:41794025	-3.22	14:42433768	0.00431	-3.8	1.64117	1500	1500	bslmm	0.0055	0.0041	-1.58081	0.11392
PsychENCODE	/mnt/ilae/archive/tools/twas/WEIGHTS//PEC_TWAS_weights/ENSG00000042493.wgt.RDat	CAPG	2	85621871	85645555	0.57232	2:85428860	3.04	2:85641187	0.151	-15.22	-1.337	1529	53	enet	0.33	9.6e-117	1.58106	0.114
PsychENCODE	/mnt/ilae/archive/tools/twas/WEIGHTS//PEC_TWAS_weights/ENSG00000109686.wgt.RDat	SH3D19	4	152023903	152246784	0.20195	4:152389250	4.41	4:152252104	0.0693	9.55	1.887	1092	1092	bslmm	0.096	5.9e-31	-1.57956	0.114
PsychENCODE	/mnt/ilae/archive/tools/twas/WEIGHTS//PEC_TWAS_weights/ENSG00000116857.wgt.RDat	TMEM9	1	201103900	201140702	0.34612	1:201527645	3.8	1:201101081	0.13	13.16	0.782	1587	12	lasso	0.25	2.4e-84	1.58046	0.114
PsychENCODE	/mnt/ilae/archive/tools/twas/WEIGHTS//PEC_TWAS_weights/ENSG00000125851.wgt.RDat	PCSK2	20	17206752	17465223	0.0914	20:17477501	4.28	20:17363719	0.00928	-5.21	-1.776	1931	1931	bslmm	0.023	1.7e-08	1.58003	0.114
PsychENCODE	/mnt/ilae/archive/tools/twas/WEIGHTS//PEC_TWAS_weights/ENSG00000127578.wgt.RDat	WFIKKN1	16	679239	684116	0.40252	16:1035456	3.89	16:678843	0.4	23.02	-1.455	1298	23	enet	0.4	6.4e-151	-1.57919	0.114
PsychENCODE	/mnt/ilae/archive/tools/twas/WEIGHTS//PEC_TWAS_weights/ENSG00000130770.wgt.RDat	ATPIF1	1	28562620	28573417	0.07341	1:28663588	3.54	1:28522547	0.0358	-7.22	-0.116	1159	1159	blup	0.041	6.4e-14	1.57861	0.114
PsychENCODE	/mnt/ilae/archive/tools/twas/WEIGHTS//PEC_TWAS_weights/ENSG00000135063.wgt.RDat	FAM189A2	9	71939488	72007371	0.0622	9:71471381	4.26	9:72001234	0.0076	-5.76	-1.9105	1515	1515	bslmm	0.028	7e-10	1.57998	0.114
PsychENCODE	/mnt/ilae/archive/tools/twas/WEIGHTS//PEC_TWAS_weights/ENSG00000138641.wgt.RDat	HERC3	4	89442199	89629693	0.08284	4:89515769	3.04	4:89512134	0.0253	7.13	-0.958	1651	25	enet	0.059	2.9e-19	-1.58044	0.114
PsychENCODE	/mnt/ilae/archive/tools/twas/WEIGHTS//PEC_TWAS_weights/ENSG00000196352.wgt.RDat	CD55	1	207494853	207534311	0.22047	1:207899682	4.66	1:207572442	0.127	13.03	2.10995	1044	39	enet	0.15	1.4e-48	1.58181	0.114
PsychENCODE	/mnt/ilae/archive/tools/twas/WEIGHTS//PEC_TWAS_weights/ENSG00000236780.wgt.RDat	AC078941.1	2	67350489	67442451	0.04537	2:67452797	-4.89	2:67619656	0.0194	-7.16	1.401	1769	11	enet	0.035	4.9e-12	-1.58028	0.114
PsychENCODE	/mnt/ilae/archive/tools/twas/WEIGHTS//PEC_TWAS_weights/ENSG00000244045.wgt.RDat	TMEM199	17	26684604	26708716	0.16486	17:26750880	3.11	17:26718592	0.126	13.01	-1.41853	574	13	enet	0.13	3.6e-41	-1.58195	0.114
PsychENCODE	/mnt/ilae/archive/tools/twas/WEIGHTS//PEC_TWAS_weights/ENSG00000136758.wgt.RDat	YME1L1	10	27399383	27444195	0.04759	10:27015761	3.36	10:27402415	-0.000673	-4.31	-0.484	2226	2226	blup	0.0069	0.0015	1.58	0.1141
PsychENCODE	/mnt/ilae/archive/tools/twas/WEIGHTS//PEC_TWAS_weights/ENSG00000261064.wgt.RDat	RP11-1000B6.3	15	32828248	32879814	0.02567	15:32938057	2.95	15:32345183	0.00707	-3.94	-1.58	928	1	top1	0.0071	0.0013	1.58	0.114107
PsychENCODE	/mnt/ilae/archive/tools/twas/WEIGHTS//PEC_TWAS_weights/ENSG00000146038.wgt.RDat	DCDC2	6	24171984	24358280	0.18587	6:23942635	3.94	6:24276253	0.069997	-9.98	2.072	2419	9	lasso	0.074	5.2e-24	-1.57789	0.11459
PsychENCODE	/mnt/ilae/archive/tools/twas/WEIGHTS//PEC_TWAS_weights/ENSG00000113805.wgt.RDat	CNTN3	3	74311719	74570291	0.11779	3:74181362	2.82	3:74819692	0.0421	8.25	0.127	1714	26	enet	0.067	6.5e-22	1.57756	0.114667
PsychENCODE	/mnt/ilae/archive/tools/twas/WEIGHTS//PEC_TWAS_weights/ENSG00000139211.wgt.RDat	AMIGO2	12	47469490	47473734	0.09587	12:47243109	4	12:47794460	0.0304	-6.65	0.7983	1743	1743	bslmm	0.035	5.5e-12	-1.57716	0.114759
PsychENCODE	/mnt/ilae/archive/tools/twas/WEIGHTS//PEC_TWAS_weights/ENSG00000099999.wgt.RDat	RNF215	22	30773835	30817760	0.05723	22:31049360	-3.62	22:30773731	0.0181	6.2	1.203	1471	6	lasso	0.026	3e-09	1.5765	0.1149
PsychENCODE	/mnt/ilae/archive/tools/twas/WEIGHTS//PEC_TWAS_weights/ENSG00000177054.wgt.RDat	ZDHHC13	11	19138646	19197969	0.02952	11:18880819	-3.71	11:19179901	0.00847	-4.9	-1.576	1622	3	lasso	0.0094	0.00024	1.5763	0.114966
PsychENCODE	/mnt/ilae/archive/tools/twas/WEIGHTS//PEC_TWAS_weights/ENSG00000038002.wgt.RDat	AGA	4	178351924	178363657	0.63556	4:178633136	-3.28	4:178363378	0.454	-24.53	-1.22	1460	10	lasso	0.49	8.9e-193	1.57483	0.115
PsychENCODE	/mnt/ilae/archive/tools/twas/WEIGHTS//PEC_TWAS_weights/ENSG00000103056.wgt.RDat	SMPD3	16	68392231	68482591	0.05624	16:68081107	-4.02	16:68398111	0.0125	5.37	0.867	1250	1250	bslmm	0.021	5.8e-08	1.57677	0.115
PsychENCODE	/mnt/ilae/archive/tools/twas/WEIGHTS//PEC_TWAS_weights/ENSG00000138735.wgt.RDat	PDE5A	4	120415550	120550146	0.05694	4:120203209	3.5	4:120509279	0.0149	6.32	-0.416	1883	1883	blup	0.037	1.2e-12	-1.57668	0.115
PsychENCODE	/mnt/ilae/archive/tools/twas/WEIGHTS//PEC_TWAS_weights/ENSG00000198553.wgt.RDat	KCNRG	13	50589390	50595058	0.0259	13:50189656	-3.57	13:50486653	0.0194	5.74	-1.576	1450	1	top1	0.019	2.2e-07	-1.576	0.115
PsychENCODE	/mnt/ilae/archive/tools/twas/WEIGHTS//PEC_TWAS_weights/ENSG00000204711.wgt.RDat	C9orf135	9	72435709	72521148	0.0681	9:72997141	-2.57	9:72439496	0.0207	6.14	1.575	1459	1	top1	0.021	9e-08	1.575	0.115
PsychENCODE	/mnt/ilae/archive/tools/twas/WEIGHTS//PEC_TWAS_weights/ENSG00000228782.wgt.RDat	MRPL45P2	17	45527934	45569858	0.16228	17:45146716	-3.45	17:45703264	0.182	15.62	2.177	1405	58	enet	0.19	7.5e-61	1.5779	0.115
PsychENCODE	/mnt/ilae/archive/tools/twas/WEIGHTS//PEC_TWAS_weights/ENSG00000253516.wgt.RDat	HMGB1P41	8	81724377	81724816	0.09043	8:81863823	3.97	8:81720691	0.0835	-10.66	-1.576	1066	1	top1	0.083	4.9e-27	1.576	0.115
PsychENCODE	/mnt/ilae/archive/tools/twas/WEIGHTS//PEC_TWAS_weights/ENSG00000257551.wgt.RDat	HLA-AS1	1	221006105	221053482	0.13636	1:221032881	2.85	1:221034009	0.0684	10.04	1.73156	1429	20	enet	0.11	1.6e-34	1.57414	0.115
PsychENCODE	/mnt/ilae/archive/tools/twas/WEIGHTS//PEC_TWAS_weights/ENSG00000163904.wgt.RDat	SENP2	3	185300284	185351339	0.26949	3:185372039	3.24	3:185353135	0.221	-17.32	-1.489	1211	4	lasso	0.22	1.5e-74	1.57603	0.11502
PsychENCODE	/mnt/ilae/archive/tools/twas/WEIGHTS//PEC_TWAS_weights/ENSG00000139187.wgt.RDat	KLRG1	12	9102640	9163356	0.14549	12:9488679	3.34	12:9167653	0.145	14.08	-1.639	1313	1313	bslmm	0.16	5.8e-51	-1.57453	0.115365
PsychENCODE	/mnt/ilae/archive/tools/twas/WEIGHTS//PEC_TWAS_weights/ENSG00000196866.wgt.RDat	HIST1H2AD	6	26199079	26199471	0.0222	6:26324149	-2.75	6:26186075	0.002079	-4.09	-0.582	997	997	bslmm	0.0044	0.0091	1.57368	0.11556
PsychENCODE	/mnt/ilae/archive/tools/twas/WEIGHTS//PEC_TWAS_weights/ENSG00000231345.wgt.RDat	RP11-564C4.6	10	52415727	52420232	0.11299	10:52664468	3.45	10:52420020	0.0734	-7.45	-0.487	1079	25	enet	0.083	6.9e-27	1.57	0.11566
PsychENCODE	/mnt/ilae/archive/tools/twas/WEIGHTS//PEC_TWAS_weights/ENSG00000138796.wgt.RDat	HADH	4	108910870	108956331	0.05665	4:109429823	3.74	4:108897819	0.0255	6.65	-0.895	1315	17	enet	0.029	2.1e-10	-1.57171	0.116
PsychENCODE	/mnt/ilae/archive/tools/twas/WEIGHTS//PEC_TWAS_weights/ENSG00000142168.wgt.RDat	SOD1	21	33031935	33041244	0.0392	21:32603096	3.45	21:33128210	0.00123	3.92	1.228	1636	1636	bslmm	0.0026	0.037	1.5725	0.116
PsychENCODE	/mnt/ilae/archive/tools/twas/WEIGHTS//PEC_TWAS_weights/ENSG00000152527.wgt.RDat	PLEKHH2	2	43864412	43995126	0.53837	2:44332706	-3.25	2:43940532	0.226	-17.38	-1.478	1700	52	enet	0.28	2e-96	1.57215	0.116
PsychENCODE	/mnt/ilae/archive/tools/twas/WEIGHTS//PEC_TWAS_weights/ENSG00000164114.wgt.RDat	MAP9	4	156263810	156298122	0.08666	4:156476609	-3.71	4:156161255	0.0185	-6.37	-0.469	1689	15	enet	0.038	5.9e-13	1.57201	0.116
PsychENCODE	/mnt/ilae/archive/tools/twas/WEIGHTS//PEC_TWAS_weights/ENSG00000173818.wgt.RDat	ENDOV	17	78388965	78411886	0.11439	17:77902944	3.61	17:78398031	0.0216	-6.45	1.08188	1863	1863	bslmm	0.032	3.2e-11	-1.56979	0.116
PsychENCODE	/mnt/ilae/archive/tools/twas/WEIGHTS//PEC_TWAS_weights/ENSG00000185619.wgt.RDat	PCGF3	4	699537	764428	0.27428	4:296930	4.47	4:719287	0.112	-12.19	-0.911	1948	12	lasso	0.16	2.1e-51	1.57356	0.116
PsychENCODE	/mnt/ilae/archive/tools/twas/WEIGHTS//PEC_TWAS_weights/ENSG00000186834.wgt.RDat	HEXIM1	17	43224684	43229468	0.04899	17:43277652	3.23	17:43260783	0.0178	5.58	-1.102	809	22	enet	0.021	9.4e-08	-1.57024	0.116
PsychENCODE	/mnt/ilae/archive/tools/twas/WEIGHTS//PEC_TWAS_weights/ENSG00000236809.wgt.RDat	SNX25P1	1	211590367	211591276	0.02177	1:212081807	-3.54	1:211597077	0.0173	4.37	-1.57	1885	1	top1	0.017	9.4e-07	-1.57	0.116
PsychENCODE	/mnt/ilae/archive/tools/twas/WEIGHTS//PEC_TWAS_weights/ENSG00000259820.wgt.RDat	AC083843.1	8	135804263	135810515	0.13641	8:135902737	-2.75	8:135803005	0.0685	-9.87	-1.06157	1510	7	lasso	0.082	1.2e-26	1.57186	0.116
PsychENCODE	/mnt/ilae/archive/tools/twas/WEIGHTS//PEC_TWAS_weights/ENSG00000174165.wgt.RDat	ZDHHC24	11	66288108	66313709	0.09841	11:65854561	3.94	11:66270360	0.0921	-11.46	-1.522	725	19	enet	0.094	2.3e-30	1.5714	0.116091
PsychENCODE	/mnt/ilae/archive/tools/twas/WEIGHTS//PEC_TWAS_weights/ENSG00000258653.wgt.RDat	RP5-1021I20.4	14	74318674	74398981	0.02046	14:74265871	3.28	14:74658430	-0.000741	3.36	1.85663	1768	1768	bslmm	0.0023	0.045	1.57131	0.11611
PsychENCODE	/mnt/ilae/archive/tools/twas/WEIGHTS//PEC_TWAS_weights/ENSG00000198331.wgt.RDat	HYLS1	11	125753509	125770543	0.03022	11:125383369	4.51	11:125933190	0.00153	4.05	-0.709464	1581	1581	blup	0.0082	0.00059	-1.5711	0.116167
PsychENCODE	/mnt/ilae/archive/tools/twas/WEIGHTS//PEC_TWAS_weights/ENSG00000140299.wgt.RDat	BNIP2	15	59951345	59981733	0.02805	15:59460768	-3.43	15:59945107	0.0196	-5.51	-1.57	1446	1	top1	0.02	1.9e-07	1.57	0.116415
PsychENCODE	/mnt/ilae/archive/tools/twas/WEIGHTS//PEC_TWAS_weights/ENSG00000178980.wgt.RDat	SEPW1	19	48281829	48287943	0.08529	19:48314258	-3.85	19:48269353	0.0164	6.97	-1.832	1859	24	enet	0.047	1.1e-15	-1.56976	0.11647
PsychENCODE	/mnt/ilae/archive/tools/twas/WEIGHTS//PEC_TWAS_weights/ENSG00000139428.wgt.RDat	MMAB	12	109991542	110011679	0.17156	12:109802872	2.94	12:109898732	0.124	-13.18	2.101	1652	75	enet	0.14	3e-46	-1.56965	0.116496
PsychENCODE	/mnt/ilae/archive/tools/twas/WEIGHTS//PEC_TWAS_weights/ENSG00000139180.wgt.RDat	NDUFA9	12	4758261	4798454	0.14271	12:4765271	2.92	12:4791673	0.0875	11.5	1.467	1168	6	lasso	0.12	3.1e-40	1.56904	0.116638
PsychENCODE	/mnt/ilae/archive/tools/twas/WEIGHTS//PEC_TWAS_weights/ENSG00000100014.wgt.RDat	SPECC1L	22	24666786	24813708	0.20772	22:25009875	4.06	22:24693571	0.105	11.58	-0.697	1407	45	enet	0.16	1.4e-50	-1.569	0.11666
PsychENCODE	/mnt/ilae/archive/tools/twas/WEIGHTS//PEC_TWAS_weights/ENSG00000039139.wgt.RDat	DNAH5	5	13690440	13944652	0.48997	5:13562160	3.8	5:14012046	0.221	17.13	1.871	2004	52	enet	0.35	1.5e-125	1.5684	0.117
PsychENCODE	/mnt/ilae/archive/tools/twas/WEIGHTS//PEC_TWAS_weights/ENSG00000091409.wgt.RDat	ITGA6	2	173292082	173371181	0.22277	2:173339395	-2.93	2:173256273	0.0538	8.09	-1.507	1780	60	enet	0.11	1.8e-34	-1.56808	0.117
PsychENCODE	/mnt/ilae/archive/tools/twas/WEIGHTS//PEC_TWAS_weights/ENSG00000108641.wgt.RDat	B9D1	17	19240867	19281495	0.03892	17:18749727	-4.03	17:19258073	0.00984	5.65	0.878	824	11	enet	0.015	3.4e-06	1.56548	0.117
PsychENCODE	/mnt/ilae/archive/tools/twas/WEIGHTS//PEC_TWAS_weights/ENSG00000162377.wgt.RDat	COA7	1	53152508	53164038	0.12748	1:53636616	-3.83	1:53137050	0.0936	-11.36	1.567	1315	1	top1	0.094	3.1e-30	-1.567	0.117
PsychENCODE	/mnt/ilae/archive/tools/twas/WEIGHTS//PEC_TWAS_weights/ENSG00000162650.wgt.RDat	ATXN7L2	1	110026101	110035426	0.05245	1:110335362	3.43	1:110147287	0.00833	4.3	0.266	1143	1143	blup	0.0086	0.00044	1.56823	0.117
PsychENCODE	/mnt/ilae/archive/tools/twas/WEIGHTS//PEC_TWAS_weights/ENSG00000196312.wgt.RDat	HIATL2	9	99660348	99775862	0.1038	9:100219290	-2.98	9:99552321	0.00893	-4.92	-1.18693	914	914	bslmm	0.014	1.1e-05	1.5668	0.117
PsychENCODE	/mnt/ilae/archive/tools/twas/WEIGHTS//PEC_TWAS_weights/ENSG00000231007.wgt.RDat	CDC20P1	9	89626567	89628066	0.1872	9:89926453	3.29	9:89607343	0.13	13.35	-1.198	1550	14	lasso	0.17	3.7e-54	-1.56612	0.117
PsychENCODE	/mnt/ilae/archive/tools/twas/WEIGHTS//PEC_TWAS_weights/ENSG00000239887.wgt.RDat	C1orf226	1	162336698	162356600	0.06812	1:162023184	-2.46	1:162352163	0.0255	-6.05	-1.915	1423	6	lasso	0.032	4.6e-11	1.56838	0.117
PsychENCODE	/mnt/ilae/archive/tools/twas/WEIGHTS//PEC_TWAS_weights/ENSG00000249087.wgt.RDat	C1orf213	1	23695490	23698332	0.06318	1:23740708	-4.93	1:23690876	0.0436	-7.98	-1.569	901	1	top1	0.044	1.1e-14	1.569	0.117
PsychENCODE	/mnt/ilae/archive/tools/twas/WEIGHTS//PEC_TWAS_weights/ENSG00000260034.wgt.RDat	RP11-266L9.2	16	25151898	25160353	0.02137	16:24824248	-3.56	16:25157449	-0.000315	-3.56	-0.333	1694	1694	blup	0.00027	0.24	-1.56639	0.117
PsychENCODE	/mnt/ilae/archive/tools/twas/WEIGHTS//PEC_TWAS_weights/ENSG00000213290.wgt.RDat	PGK1P2	19	12670385	12671919	0.07569	19:13086006	3.87	19:12661922	0.0532	8.58	1.5671	1124	1	top1	0.053	1.3e-17	1.56708	0.1171
PsychENCODE	/mnt/ilae/archive/tools/twas/WEIGHTS//PEC_TWAS_weights/ENSG00000065609.wgt.RDat	SNAP91	6	84262599	84419410	0.12047	6:84432979	-4.57	6:84377985	0.0755	-10.4	0.63397	1063	4	lasso	0.077	5.2e-25	-1.56703	0.117107
PsychENCODE	/mnt/ilae/archive/tools/twas/WEIGHTS//PEC_TWAS_weights/ENSG00000219669.wgt.RDat	RP1-20N4.1	6	71785267	71786078	0.24818	6:72166781	3.49	6:71738105	0.193	-16.07	1.563	1631	14	lasso	0.21	2.5e-68	-1.5661	0.117326
PsychENCODE	/mnt/ilae/archive/tools/twas/WEIGHTS//PEC_TWAS_weights/ENSG00000267091.wgt.RDat	CTBP2P7	19	36987818	36989061	0.01566	19:37293426	3.51	19:37001048	-0.000743	4.02	2.632	1382	1382	bslmm	-5.3e-05	0.33	1.56562	0.11744
PsychENCODE	/mnt/ilae/archive/tools/twas/WEIGHTS//PEC_TWAS_weights/ENSG00000175868.wgt.RDat	CALCB	11	14926543	15103888	0.02195	11:15276852	-3.37	11:15012927	0.00515	-4.13	-0.431699	1133	1133	bslmm	0.0076	0.00088	1.5653	0.117519
PsychENCODE	/mnt/ilae/archive/tools/twas/WEIGHTS//PEC_TWAS_weights/ENSG00000246922.wgt.RDat	UBAP1L	15	65385338	65407535	0.02261	15:65548991	3.53	15:65462179	-0.000696	3.28	-1.161	1229	1229	bslmm	0.0028	0.03	-1.5651	0.117559
PsychENCODE	/mnt/ilae/archive/tools/twas/WEIGHTS//PEC_TWAS_weights/ENSG00000230310.wgt.RDat	CTD-2192J16.11	19	12663411	12664458	0.02772	19:13086006	3.91	19:12661335	0.0177	5.09	1.5645	1130	1	top1	0.018	7.4e-07	1.56452	0.1177
PsychENCODE	/mnt/ilae/archive/tools/twas/WEIGHTS//PEC_TWAS_weights/ENSG00000106823.wgt.RDat	ECM2	9	95256365	95298937	0.1639	9:95568027	3.31	9:95415427	0.111	12.43	-2.143	1633	10	lasso	0.13	1.2e-42	-1.56329	0.118
PsychENCODE	/mnt/ilae/archive/tools/twas/WEIGHTS//PEC_TWAS_weights/ENSG00000117410.wgt.RDat	ATP6V0B	1	44440159	44443967	0.28436	1:44577967	2.76	1:44446455	0.0814	-5.53	-1.008	1004	26	enet	0.1	3.8e-32	1.56353	0.118
PsychENCODE	/mnt/ilae/archive/tools/twas/WEIGHTS//PEC_TWAS_weights/ENSG00000225014.wgt.RDat	KCTD9P1	17	20015137	20016303	0.0156	17:19964676	-2.71	17:19897845	0.00568	-4.25	1.205	872	872	blup	0.006	0.0027	-1.56214	0.118
PsychENCODE	/mnt/ilae/archive/tools/twas/WEIGHTS//PEC_TWAS_weights/ENSG00000058063.wgt.RDat	ATP11B	3	182511288	182639423	0.02292	3:182642134	-3.85	3:182493349	-0.000753	-3.92	-0.74	1287	11	enet	0.0027	0.033	1.56237	0.118201
PsychENCODE	/mnt/ilae/archive/tools/twas/WEIGHTS//PEC_TWAS_weights/ENSG00000062650.wgt.RDat	WAPAL	10	88195013	88281572	0.04782	10:88050596	-3.65	10:88269128	0.0196	-5.38	1.562	1763	1	top1	0.02	1.9e-07	-1.56	0.11829
PsychENCODE	/mnt/ilae/archive/tools/twas/WEIGHTS//PEC_TWAS_weights/ENSG00000272832.wgt.RDat	RP11-91K8.5	3	133261908	133262310	0.04235	3:133749798	3.13	3:132822062	-0.000526	-4.25	-1.045	1465	1465	blup	0.012	4.5e-05	1.56153	0.118399
PsychENCODE	/mnt/ilae/archive/tools/twas/WEIGHTS//PEC_TWAS_weights/ENSG00000161558.wgt.RDat	TMEM143	19	48835613	48867494	0.03615	19:49241448	4.81	19:48858304	0.0213	-5.76	1.561	1815	1	top1	0.021	6.1e-08	-1.561	0.11852
PsychENCODE	/mnt/ilae/archive/tools/twas/WEIGHTS//PEC_TWAS_weights/ENSG00000165323.wgt.RDat	FAT3	11	92085262	92629618	0.13252	11:92679947	-2.8	11:92108197	0.0783	-9.93	1.561	1774	1	top1	0.078	2e-25	-1.561	0.118524
PsychENCODE	/mnt/ilae/archive/tools/twas/WEIGHTS//PEC_TWAS_weights/ENSG00000224086.wgt.RDat	LL22NC03-86G7.1	22	22292609	22297799	0.60787	22:22329101	-4.14	22:22288309	0.585	-27.82	-1.633	1507	28	enet	0.6	3.5e-265	1.5594	0.11889
PsychENCODE	/mnt/ilae/archive/tools/twas/WEIGHTS//PEC_TWAS_weights/ENSG00000106603.wgt.RDat	COA1	7	43648055	43769316	0.09421	7:43368807	3.64	7:43865204	0.0274	-8.02	-0.352	1473	6	lasso	0.077	5.4e-25	1.55881	0.119
PsychENCODE	/mnt/ilae/archive/tools/twas/WEIGHTS//PEC_TWAS_weights/ENSG00000109756.wgt.RDat	RAPGEF2	4	160025330	160281321	0.04797	4:159899320	3.46	4:160276324	0.0171	-4.9	1.559	1533	1	top1	0.017	1.1e-06	-1.559	0.119
PsychENCODE	/mnt/ilae/archive/tools/twas/WEIGHTS//PEC_TWAS_weights/ENSG00000181656.wgt.RDat	GPR88	1	101003693	101007574	0.0368	1:100817170	3.83	1:100995783	0.00139	3.66	-1.934	992	992	bslmm	0.0065	0.002	-1.55879	0.119
PsychENCODE	/mnt/ilae/archive/tools/twas/WEIGHTS//PEC_TWAS_weights/ENSG00000185483.wgt.RDat	ROR1	1	64239693	64647181	0.20309	1:64974645	3.77	1:64562012	0.124	-12.95	1.558	1682	1	top1	0.12	3.4e-40	-1.558	0.119
PsychENCODE	/mnt/ilae/archive/tools/twas/WEIGHTS//PEC_TWAS_weights/ENSG00000272588.wgt.RDat	RP11-440L14.4	4	750810	751528	0.02529	4:296930	4.48	4:768441	0.00751	4.67	1.806	1831	18	enet	0.011	5.8e-05	1.5591	0.119
PsychENCODE	/mnt/ilae/archive/tools/twas/WEIGHTS//PEC_TWAS_weights/ENSG00000273449.wgt.RDat	RP11-218F10.3	4	164450923	164451849	0.10838	4:164062513	3.34	4:164427985	0.0552	9.42	-2.004	1435	13	enet	0.071	4.5e-23	-1.56074	0.119
PsychENCODE	/mnt/ilae/archive/tools/twas/WEIGHTS//PEC_TWAS_weights/ENSG00000088727.wgt.RDat	KIF9	3	47269516	47324941	0.04852	3:47599380	3.61	3:46991241	0.0102	-6.02	2.063	672	672	blup	0.019	3.6e-07	-1.55882	0.119038
PsychENCODE	/mnt/ilae/archive/tools/twas/WEIGHTS//PEC_TWAS_weights/ENSG00000111728.wgt.RDat	ST8SIA1	12	22216707	22589975	0.16539	12:22872129	3.44	12:22439031	0.0513	8.36	1.219	1442	1442	blup	0.093	4.1e-30	1.5586	0.119091
PsychENCODE	/mnt/ilae/archive/tools/twas/WEIGHTS//PEC_TWAS_weights/ENSG00000166441.wgt.RDat	RPL27A	11	8703958	8736306	0.03267	11:8705257	-3.58	11:8568588	0.0193	-3.85	1.5584	1543	1	top1	0.019	2.3e-07	-1.5584	0.119139
PsychENCODE	/mnt/ilae/archive/tools/twas/WEIGHTS//PEC_TWAS_weights/ENSG00000109944.wgt.RDat	C11orf63	11	122753391	122830506	0.29168	11:122628031	-2.95	11:122758022	0.172	-15.28	-1.76	1776	1776	bslmm	0.19	1.4e-63	1.5577	0.119306
PsychENCODE	/mnt/ilae/archive/tools/twas/WEIGHTS//PEC_TWAS_weights/ENSG00000197753.wgt.RDat	LHFPL5	6	35773070	35801651	0.11397	6:36156518	-2.82	6:35781802	0.139	-13.86	1.622	1262	9	lasso	0.15	3.7e-48	-1.55768	0.119308
PsychENCODE	/mnt/ilae/archive/tools/twas/WEIGHTS//PEC_TWAS_weights/ENSG00000228624.wgt.RDat	RP3-399L15.3	6	114290865	114792869	0.09451	6:114271094	-3.32	6:114663405	0.0119	5.1	-0.63677	1900	34	enet	0.048	3.9e-16	1.55715	0.119435
PsychENCODE	/mnt/ilae/archive/tools/twas/WEIGHTS//PEC_TWAS_weights/ENSG00000185614.wgt.RDat	FAM212A	3	49840687	49842463	0.01233	3:50186948	-3.66	3:49359102	0.000169	3.64	0.466	690	690	blup	0.00072	0.16	-1.55654	0.119579
PsychENCODE	/mnt/ilae/archive/tools/twas/WEIGHTS//PEC_TWAS_weights/ENSG00000136928.wgt.RDat	GABBR2	9	101050391	101471479	0.0606	9:101633857	3.61	9:101639468	-0.000646	4.28	2.679	2083	2083	blup	0.013	1.7e-05	1.5538	0.12
PsychENCODE	/mnt/ilae/archive/tools/twas/WEIGHTS//PEC_TWAS_weights/ENSG00000154359.wgt.RDat	LONRF1	8	12579403	12613582	0.07478	8:12980872	2.96	8:12604438	0.0293	-7.14	-1.356	1186	1186	bslmm	0.04	1.1e-13	1.55397	0.12
PsychENCODE	/mnt/ilae/archive/tools/twas/WEIGHTS//PEC_TWAS_weights/ENSG00000163138.wgt.RDat	PACRGL	4	20697905	20754530	0.28573	4:20526639	-3.43	4:20693070	0.209	-17.05	0.737	1574	28	enet	0.29	3.7e-101	-1.55427	0.12
PsychENCODE	/mnt/ilae/archive/tools/twas/WEIGHTS//PEC_TWAS_weights/ENSG00000254731.wgt.RDat	CTD-2005H7.1	11	86414141	86425134	0.01761	11:85952332	-3.44	11:86191152	1.2e-05	-4.22	1.227	2064	2064	bslmm	0.0004	0.22	-1.5544	0.120095
PsychENCODE	/mnt/ilae/archive/tools/twas/WEIGHTS//PEC_TWAS_weights/ENSG00000238021.wgt.RDat	ARMC4P1	10	27547691	27577753	0.04319	10:27206798	3.16	10:27598509	0.00855	-4.3	-1.55337	2041	1	top1	0.0086	0.00045	1.55	0.12033
PsychENCODE	/mnt/ilae/archive/tools/twas/WEIGHTS//PEC_TWAS_weights/ENSG00000131015.wgt.RDat	ULBP2	6	150263136	150270371	0.25355	6:150304309	-3.17	6:150208274	0.0658	10.21	-0.53	1701	24	enet	0.12	1.1e-37	-1.55335	0.12034
PsychENCODE	/mnt/ilae/archive/tools/twas/WEIGHTS//PEC_TWAS_weights/ENSG00000259376.wgt.RDat	RP11-505E24.3	15	101583921	101589661	0.0289	15:101106334	-3.43	15:101574436	0.0201	5.51	-1.55312	1498	1	top1	0.02	1.4e-07	-1.55312	0.120394
PsychENCODE	/mnt/ilae/archive/tools/twas/WEIGHTS//PEC_TWAS_weights/ENSG00000179097.wgt.RDat	HTR1F	3	88039846	88042919	0.13478	3:88017853	-3.44	3:87843647	0.12	-12.98	-1.324	1562	32	enet	0.14	5.2e-45	1.55309	0.120402
PsychENCODE	/mnt/ilae/archive/tools/twas/WEIGHTS//PEC_TWAS_weights/ENSG00000257218.wgt.RDat	GATC	12	120884241	120899389	0.60267	12:120590445	-4.74	12:120889277	0.414	-23.62	1.347	1498	76	enet	0.67	8.80000000442518e-316	-1.55252	0.120537
PsychENCODE	/mnt/ilae/archive/tools/twas/WEIGHTS//PEC_TWAS_weights/ENSG00000259577.wgt.RDat	RP11-430B1.2	15	52472290	52498071	0.41637	15:52415896	-3.25	15:52459791	0.227	-17.6	0.912	1246	20	enet	0.27	2e-92	-1.55206	0.120647
PsychENCODE	/mnt/ilae/archive/tools/twas/WEIGHTS//PEC_TWAS_weights/ENSG00000106588.wgt.RDat	PSMA2	7	42956460	42971822	0.027	7:43368807	3.64	7:42962342	0.0228	-6.01	1.551	1667	1	top1	0.023	2.1e-08	-1.551	0.121
PsychENCODE	/mnt/ilae/archive/tools/twas/WEIGHTS//PEC_TWAS_weights/ENSG00000139746.wgt.RDat	RBM26	13	79885962	79980612	0.0282	13:79821922	-3.98	13:79859456	-0.000281	-3.97	-0.291	1354	11	enet	0.011	6.6e-05	-1.55172	0.121
PsychENCODE	/mnt/ilae/archive/tools/twas/WEIGHTS//PEC_TWAS_weights/ENSG00000182698.wgt.RDat	RESP18	2	220192131	220197899	0.5075	2:220186877	2.42	2:220186656	0.311	-20.33	1.624	914	914	bslmm	0.39	1.6e-145	-1.54956	0.121
PsychENCODE	/mnt/ilae/archive/tools/twas/WEIGHTS//PEC_TWAS_weights/ENSG00000198722.wgt.RDat	UNC13B	9	35161999	35405335	0.0292	9:34948401	3.21	9:35328788	-0.0005	3.76	-1.209	1112	1112	bslmm	0.0031	0.024	-1.5521	0.121
PsychENCODE	/mnt/ilae/archive/tools/twas/WEIGHTS//PEC_TWAS_weights/ENSG00000229623.wgt.RDat	METTL21AP1	21	40607312	40607946	0.01804	21:40663121	3.79	21:40295228	-0.000511	-3.47	-0.981	1596	12	enet	0.0014	0.093	-1.5495	0.121
PsychENCODE	/mnt/ilae/archive/tools/twas/WEIGHTS//PEC_TWAS_weights/ENSG00000165434.wgt.RDat	PGM2L1	11	74041363	74109518	0.21695	11:74603418	-2.66	11:74147224	0.0481	9.26	-1.682	1441	19	lasso	0.12	3.7e-40	-1.5505	0.121032
PsychENCODE	/mnt/ilae/archive/tools/twas/WEIGHTS//PEC_TWAS_weights/ENSG00000242615.wgt.RDat	CTC-359D24.3	19	12252621	12254137	0.02041	19:11775886	-3.57	19:12344733	0.002	-4.3	0.648	1310	1310	bslmm	0.0043	0.0097	-1.55034	0.12106
PsychENCODE	/mnt/ilae/archive/tools/twas/WEIGHTS//PEC_TWAS_weights/ENSG00000229847.wgt.RDat	EMX2OS	10	119232726	119304579	0.1177	10:119793174	-2.83	10:119256834	0.0481	8.11	0.046	1261	15	enet	0.073	9.2e-24	-1.55	0.12129
PsychENCODE	/mnt/ilae/archive/tools/twas/WEIGHTS//PEC_TWAS_weights/ENSG00000213973.wgt.RDat	ZNF99	19	22939007	22966909	0.14968	19:23254894	3.73	19:22909218	0.0431	-7.99	-1.653	2008	31	enet	0.067	9.6e-22	1.54891	0.1214
PsychENCODE	/mnt/ilae/archive/tools/twas/WEIGHTS//PEC_TWAS_weights/ENSG00000198558.wgt.RDat	HIST1H4L	6	27840926	27841289	0.01619	6:28332006	-3.33	6:27771106	0.009487	-4.49	-1.5488	679	1	top1	0.0095	0.00023	1.54884	0.12142
PsychENCODE	/mnt/ilae/archive/tools/twas/WEIGHTS//PEC_TWAS_weights/ENSG00000261675.wgt.RDat	RP5-1119A7.17	22	36956917	36958962	0.02975	22:36524884	3.47	22:36959219	-0.000543	3.94	-1.8945	1705	1705	bslmm	0.0024	0.04	-1.5488	0.12143
PsychENCODE	/mnt/ilae/archive/tools/twas/WEIGHTS//PEC_TWAS_weights/ENSG00000134825.wgt.RDat	TMEM258	11	61535973	61560274	0.07329	11:61601872	-4.08	11:61551927	0.0123	5.95	-1.719	1096	8	enet	0.013	2.3e-05	-1.5481	0.121597
PsychENCODE	/mnt/ilae/archive/tools/twas/WEIGHTS//PEC_TWAS_weights/ENSG00000117360.wgt.RDat	PRPF3	1	150293925	150325671	0.03737	1:149972740	-3.45	1:150257933	0.0054	-4.16	-0.84701	1111	1111	bslmm	0.01	0.00013	-1.5457	0.122
PsychENCODE	/mnt/ilae/archive/tools/twas/WEIGHTS//PEC_TWAS_weights/ENSG00000136197.wgt.RDat	C7orf25	7	42948325	42951904	0.01933	7:43368807	3.64	7:42945997	6.17e-05	4.03	1.548	1665	2	lasso	0.0031	0.023	1.54802	0.122
PsychENCODE	/mnt/ilae/archive/tools/twas/WEIGHTS//PEC_TWAS_weights/ENSG00000198780.wgt.RDat	FAM169A	5	74073399	74162776	0.02839	5:73677776	2.58	5:74096433	0.00731	-4.52	-1.3231	1526	1526	bslmm	0.0095	0.00022	1.5444	0.122
PsychENCODE	/mnt/ilae/archive/tools/twas/WEIGHTS//PEC_TWAS_weights/ENSG00000214022.wgt.RDat	REPIN1	7	150065278	150071133	0.176	7:150143207	-4.18	7:150059255	0.105	12.12	-0.889	1420	1420	bslmm	0.15	1.2e-47	-1.54548	0.122
PsychENCODE	/mnt/ilae/archive/tools/twas/WEIGHTS//PEC_TWAS_weights/ENSG00000244701.wgt.RDat	RP5-894A10.2	7	141352181	141356610	0.07406	7:141373099	-3.02	7:141447706	0.00434	-4.15	-0.4009	881	27	enet	0.036	1.8e-12	-1.54515	0.122
PsychENCODE	/mnt/ilae/archive/tools/twas/WEIGHTS//PEC_TWAS_weights/ENSG00000244607.wgt.RDat	CCDC13	3	42734155	42814745	0.17862	3:42354394	-3.19	3:42822838	0.102	11.83	-1.221	1282	1282	bslmm	0.14	8.7e-47	-1.54636	0.122017
PsychENCODE	/mnt/ilae/archive/tools/twas/WEIGHTS//PEC_TWAS_weights/ENSG00000015133.wgt.RDat	CCDC88C	14	91737667	91884188	0.30784	14:91676494	-3.19	14:91884655	0.141	13.71	1.725	1732	52	enet	0.21	4.4e-70	1.54524	0.12229
PsychENCODE	/mnt/ilae/archive/tools/twas/WEIGHTS//PEC_TWAS_weights/ENSG00000247287.wgt.RDat	RP11-902B17.1	14	61764882	61789536	0.03272	14:61856135	-3.2	14:61776900	0.00287	3.78	1.07	1054	1054	bslmm	0.0076	0.00091	1.54517	0.1223
PsychENCODE	/mnt/ilae/archive/tools/twas/WEIGHTS//PEC_TWAS_weights/ENSG00000182870.wgt.RDat	GALNT9	12	132680924	132905935	0.02903	12:133038610	-3.96	12:132686624	-0.000229	-4.17	-0.5861	1329	1329	blup	0.0004	0.22	1.54465	0.122431
PsychENCODE	/mnt/ilae/archive/tools/twas/WEIGHTS//PEC_TWAS_weights/ENSG00000172986.wgt.RDat	GXYLT2	3	72937224	73047289	0.0894	3:72502353	-3.16	3:73001600	0.0122	-5.28	-0.103	1370	1370	blup	0.03	1e-10	-1.54421	0.122538
PsychENCODE	/mnt/ilae/archive/tools/twas/WEIGHTS//PEC_TWAS_weights/ENSG00000160161.wgt.RDat	CILP2	19	19649057	19657468	0.02155	19:20070815	-3.83	19:19401245	-0.000671	3.63	-1.0973	1342	1342	bslmm	0.0038	0.014	-1.54271	0.1229
PsychENCODE	/mnt/ilae/archive/tools/twas/WEIGHTS//PEC_TWAS_weights/ENSG00000116729.wgt.RDat	WLS	1	68564142	68698803	0.23773	1:69165557	3.41	1:68615458	0.0892	-10.96	1.438	1575	8	lasso	0.11	3.9e-35	-1.54383	0.123
PsychENCODE	/mnt/ilae/archive/tools/twas/WEIGHTS//PEC_TWAS_weights/ENSG00000117174.wgt.RDat	ZNHIT6	1	86115106	86174116	0.02145	1:85863844	4.7	1:86253444	0.00142	4.01	1.544	1696	1	top1	0.0014	0.09	1.544	0.123
PsychENCODE	/mnt/ilae/archive/tools/twas/WEIGHTS//PEC_TWAS_weights/ENSG00000128699.wgt.RDat	ORMDL1	2	190635049	190649097	0.36422	2:191028617	-3.68	2:190597241	0.263	18.69	1.591	1256	46	enet	0.31	4.4e-110	1.54378	0.123
PsychENCODE	/mnt/ilae/archive/tools/twas/WEIGHTS//PEC_TWAS_weights/ENSG00000148053.wgt.RDat	NTRK2	9	87283466	87638505	0.0314	9:86798350	-3.68	9:87500772	-0.000513	-4.26	0.174	2077	2077	blup	0.0041	0.011	1.54029	0.123
PsychENCODE	/mnt/ilae/archive/tools/twas/WEIGHTS//PEC_TWAS_weights/ENSG00000148175.wgt.RDat	STOM	9	124101355	124132531	0.2406	9:124401320	-3.07	9:124121269	0.0631	-9.76	-1.287	1279	22	enet	0.13	1.5e-41	1.54272	0.123
PsychENCODE	/mnt/ilae/archive/tools/twas/WEIGHTS//PEC_TWAS_weights/ENSG00000153201.wgt.RDat	RANBP2	2	109335937	109402267	0.05583	2:109679547	3.02	2:109331715	0.0303	-6.61	1.597	1563	6	lasso	0.036	2.5e-12	-1.5425	0.123
PsychENCODE	/mnt/ilae/archive/tools/twas/WEIGHTS//PEC_TWAS_weights/ENSG00000165156.wgt.RDat	ZHX1	8	124260696	124287781	0.03354	8:123824373	-3.16	8:124124953	0.00254	3.95	1.085	1308	2	lasso	0.016	2.1e-06	1.54391	0.123
PsychENCODE	/mnt/ilae/archive/tools/twas/WEIGHTS//PEC_TWAS_weights/ENSG00000168894.wgt.RDat	RNF181	2	85822848	85824736	0.07248	2:85803963	-3.56	2:85882919	0.0155	5.56	0.801	1555	1555	bslmm	0.017	9.4e-07	1.5415	0.123
PsychENCODE	/mnt/ilae/archive/tools/twas/WEIGHTS//PEC_TWAS_weights/ENSG00000169271.wgt.RDat	HSPB3	5	53751445	53752207	0.14909	5:53782723	-2.69	5:53751005	0.0541	-8.99	1.569	1844	16	lasso	0.068	4.1e-22	-1.5414	0.123
PsychENCODE	/mnt/ilae/archive/tools/twas/WEIGHTS//PEC_TWAS_weights/ENSG00000253553.wgt.RDat	RP11-586K2.1	8	89339065	89749363	0.11946	8:89397557	4.58	8:89602500	0.0338	-8.06	-1.44	2096	22	enet	0.056	1.5e-18	1.54353	0.123
PsychENCODE	/mnt/ilae/archive/tools/twas/WEIGHTS//PEC_TWAS_weights/ENSG00000224404.wgt.RDat	LL22NC03-13G6.2	22	34604130	34605251	0.0464	22:35030207	4.68	22:34660916	0.00218	3.96	-0.05	1842	1842	blup	0.0091	0.00029	1.5422	0.12302
PsychENCODE	/mnt/ilae/archive/tools/twas/WEIGHTS//PEC_TWAS_weights/ENSG00000267612.wgt.RDat	CTD-3116E22.7	19	9841529	9842619	0.02715	19:9427301	4.7	19:9855683	0.00628	-4.27	0.793	1609	1609	bslmm	0.011	8.4e-05	-1.54137	0.12323
PsychENCODE	/mnt/ilae/archive/tools/twas/WEIGHTS//PEC_TWAS_weights/ENSG00000139636.wgt.RDat	LMBR1L	12	49490919	49504683	0.02504	12:49095386	-3.04	12:49508987	0.000106	-3.78	-0.984	978	978	blup	0.0066	0.0018	1.54117	0.123275
PsychENCODE	/mnt/ilae/archive/tools/twas/WEIGHTS//PEC_TWAS_weights/ENSG00000167173.wgt.RDat	C15orf39	15	75487984	75504510	0.02962	15:75063573	3.21	15:75127229	0.00438	-4.02	-1.554	843	2	lasso	0.0057	0.0036	1.53952	0.123678
PsychENCODE	/mnt/ilae/archive/tools/twas/WEIGHTS//PEC_TWAS_weights/ENSG00000219665.wgt.RDat	CTD-2006C1.2	19	12098432	12157090	0.11908	19:12635446	3.57	19:12098437	0.0713	-9.94	1.473	1469	1469	bslmm	0.072	2e-23	-1.53945	0.12369
PsychENCODE	/mnt/ilae/archive/tools/twas/WEIGHTS//PEC_TWAS_weights/ENSG00000112146.wgt.RDat	FBXO9	6	52916789	52965671	0.03719	6:53241502	-3.34	6:52979485	0.0197	-5.92	2.738	1742	8	enet	0.024	7.6e-09	-1.53935	0.12372
PsychENCODE	/mnt/ilae/archive/tools/twas/WEIGHTS//PEC_TWAS_weights/ENSG00000102606.wgt.RDat	ARHGEF7	13	111766906	111958084	0.1358	13:111575585	-3.69	13:111874046	0.0975	9.5	1.446	1899	21	enet	0.1	2.9e-33	1.53949	0.124
PsychENCODE	/mnt/ilae/archive/tools/twas/WEIGHTS//PEC_TWAS_weights/ENSG00000106689.wgt.RDat	LHX2	9	126763949	126795580	0.0527	9:127072560	-2.69	9:126746273	2.45e-05	3.83	-1.249	1324	1324	bslmm	0.0081	0.00061	-1.53841	0.124
PsychENCODE	/mnt/ilae/archive/tools/twas/WEIGHTS//PEC_TWAS_weights/ENSG00000113249.wgt.RDat	HAVCR1	5	156456424	156486130	0.07722	5:156937342	-2.88	5:156529747	0.0547	-8.66	-1.538	1622	1	top1	0.055	4.3e-18	1.538	0.124
PsychENCODE	/mnt/ilae/archive/tools/twas/WEIGHTS//PEC_TWAS_weights/ENSG00000162461.wgt.RDat	SLC25A34	1	16062900	16067891	0.33667	1:16555972	3.07	1:16061586	0.155	-14.55	1.326	1655	9	lasso	0.18	9.8e-59	-1.5379	0.124
PsychENCODE	/mnt/ilae/archive/tools/twas/WEIGHTS//PEC_TWAS_weights/ENSG00000164253.wgt.RDat	WDR41	5	76721795	76916436	0.40781	5:76711437	3.94	5:76808343	0.214	-16.87	1.889	1709	34	enet	0.37	9.7e-133	-1.5372	0.124
PsychENCODE	/mnt/ilae/archive/tools/twas/WEIGHTS//PEC_TWAS_weights/ENSG00000269624.wgt.RDat	AL138847.1	1	63073437	63075249	0.00865	1:63184034	-3.12	1:63273394	-0.000754	-3.49	-0.324	1410	1410	blup	0.0014	0.094	1.5387	0.124
PsychENCODE	/mnt/ilae/archive/tools/twas/WEIGHTS//PEC_TWAS_weights/ENSG00000196666.wgt.RDat	FAM180B	11	47608198	47610746	0.04254	11:47460901	2.88	11:47448497	0.0379	7.83	1.821	946	946	blup	0.042	3.6e-14	1.5374	0.124186
PsychENCODE	/mnt/ilae/archive/tools/twas/WEIGHTS//PEC_TWAS_weights/ENSG00000092020.wgt.RDat	PPP2R3C	14	35554673	35591723	0.40757	14:35289500	4.4	14:35597149	0.352	-21.62	1.736	1781	1781	bslmm	0.4	8.2e-150	-1.53579	0.12459
PsychENCODE	/mnt/ilae/archive/tools/twas/WEIGHTS//PEC_TWAS_weights/ENSG00000119950.wgt.RDat	MXI1	10	111967363	112047123	0.54044	10:112497546	-2.84	10:112061725	0.323	20.63	-1.381	1347	28	enet	0.45	1.8e-173	-1.54	0.12472
PsychENCODE	/mnt/ilae/archive/tools/twas/WEIGHTS//PEC_TWAS_weights/ENSG00000158234.wgt.RDat	FAIM	3	138327448	138352218	0.2128	3:137834437	3.27	3:138327951	0.291	-19.66	-1.317	844	4	lasso	0.3	1.6e-105	1.53523	0.124726
PsychENCODE	/mnt/ilae/archive/tools/twas/WEIGHTS//PEC_TWAS_weights/ENSG00000243660.wgt.RDat	ZNF487	10	43932282	43991517	0.16009	10:44046744	3.48	10:43851825	0.0566	8.31	-1.396	2176	2176	bslmm	0.076	8.5e-25	-1.53	0.12481
PsychENCODE	/mnt/ilae/archive/tools/twas/WEIGHTS//PEC_TWAS_weights/ENSG00000186648.wgt.RDat	LRRC16B	14	24521206	24538937	0.0697	14:24660323	3.25	14:24515589	0.0165	-5.44	-0.59208	1324	1324	bslmm	0.017	1e-06	1.53423	0.12497
PsychENCODE	/mnt/ilae/archive/tools/twas/WEIGHTS//PEC_TWAS_weights/ENSG00000099139.wgt.RDat	PCSK5	9	78505560	78977255	0.0506	9:79248436	-4.2	9:78808034	0.00578	4.73	0.1222	2249	2249	bslmm	0.0073	0.0011	1.53351	0.125
PsychENCODE	/mnt/ilae/archive/tools/twas/WEIGHTS//PEC_TWAS_weights/ENSG00000138771.wgt.RDat	SHROOM3	4	77356253	77704406	0.07851	4:77343013	3.17	4:77645452	7.17e-05	4.31	-0.943	2309	2309	blup	0.013	1.5e-05	-1.53526	0.125
PsychENCODE	/mnt/ilae/archive/tools/twas/WEIGHTS//PEC_TWAS_weights/ENSG00000152475.wgt.RDat	ZNF837	19	58878985	58892427	0.06494	19:58546347	3.09	19:58876517	0.0156	-5.17	-1.5341	934	1	top1	0.016	3.1e-06	1.53411	0.125
PsychENCODE	/mnt/ilae/archive/tools/twas/WEIGHTS//PEC_TWAS_weights/ENSG00000162641.wgt.RDat	AKNAD1	1	109358520	109506106	0.02562	1:109093676	-3.51	1:109362165	0.0156	5.05	1.534	1383	1	top1	0.016	3.2e-06	1.534	0.125
PsychENCODE	/mnt/ilae/archive/tools/twas/WEIGHTS//PEC_TWAS_weights/ENSG00000188517.wgt.RDat	COL25A1	4	109731877	110223813	0.0618	4:109534749	4.16	4:109879722	-0.000326	-4.37	-0.922	2078	2078	blup	0.019	3.6e-07	1.53333	0.125
PsychENCODE	/mnt/ilae/archive/tools/twas/WEIGHTS//PEC_TWAS_weights/ENSG00000196355.wgt.RDat	AC021860.1	4	38628029	38666430	0.39106	4:38180269	4.46	4:38629653	0.298	-20.04	-1.516	1811	33	enet	0.35	1.2e-123	1.5348	0.125
PsychENCODE	/mnt/ilae/archive/tools/twas/WEIGHTS//PEC_TWAS_weights/ENSG00000232176.wgt.RDat	RP11-146N23.1	9	19200333	19201044	0.0727	9:18883839	-3.31	9:19307961	0.0213	6.7	1.05042	1602	28	enet	0.044	8.8e-15	1.53531	0.125
PsychENCODE	/mnt/ilae/archive/tools/twas/WEIGHTS//PEC_TWAS_weights/ENSG00000260643.wgt.RDat	RP11-303E16.8	16	81087270	81121256	0.0572	16:81305475	-3.15	16:81050172	0.0132	-5.21	-0.242	2028	2	lasso	0.017	9.3e-07	-1.53597	0.125
PsychENCODE	/mnt/ilae/archive/tools/twas/WEIGHTS//PEC_TWAS_weights/ENSG00000273156.wgt.RDat	RP11-127B20.2	4	83266029	83266693	0.26053	4:82893189	-3.79	4:83242171	0.252	-18.37	-1.754	1606	39	enet	0.27	1.4e-93	1.53465	0.125
PsychENCODE	/mnt/ilae/archive/tools/twas/WEIGHTS//PEC_TWAS_weights/ENSG00000130640.wgt.RDat	TUBGCP2	10	135093135	135125841	0.13248	10:134619097	-3.77	10:135191460	0.0199	6.59	0.963	1523	1523	bslmm	0.069	2e-22	1.53	0.12514
PsychENCODE	/mnt/ilae/archive/tools/twas/WEIGHTS//PEC_TWAS_weights/ENSG00000166199.wgt.RDat	ALKBH3	11	43902361	43941816	0.31447	11:43930001	-3.11	11:43907074	0.175	16.13	-1.162	1448	41	enet	0.31	3.2e-108	-1.5333	0.125194
PsychENCODE	/mnt/ilae/archive/tools/twas/WEIGHTS//PEC_TWAS_weights/ENSG00000102981.wgt.RDat	PARD6A	16	67694849	67696681	0.01435	16:67476386	2.94	16:67998187	0.00875	-3.95	-1.53	607	1	top1	0.0088	0.00039	1.53	0.126
PsychENCODE	/mnt/ilae/archive/tools/twas/WEIGHTS//PEC_TWAS_weights/ENSG00000122550.wgt.RDat	KLHL7	7	23145353	23217533	0.05956	7:22758035	5.3	7:23096855	0.031	6.08	-0.208	1338	11	enet	0.048	3.5e-16	-1.53097	0.126
PsychENCODE	/mnt/ilae/archive/tools/twas/WEIGHTS//PEC_TWAS_weights/ENSG00000152518.wgt.RDat	ZFP36L2	2	43449541	43453748	0.01202	2:43002629	3.6	2:43487486	0.00889	-4.33	1.532	1472	1	top1	0.0089	0.00035	-1.532	0.126
PsychENCODE	/mnt/ilae/archive/tools/twas/WEIGHTS//PEC_TWAS_weights/ENSG00000234684.wgt.RDat	SDCBP2-AS1	20	1306049	1359378	0.16205	20:999231	-3.24	20:1348426	0.0578	-10.22	-1.498	1500	8	enet	0.095	1.3e-30	1.53154	0.126
PsychENCODE	/mnt/ilae/archive/tools/twas/WEIGHTS//PEC_TWAS_weights/ENSG00000236819.wgt.RDat	AC087393.1	17	20978869	20993928	0.02228	17:21014404	-2.63	17:20950994	0.000257	-4.08	1.34526	786	2	lasso	0.0027	0.032	-1.53111	0.126
PsychENCODE	/mnt/ilae/archive/tools/twas/WEIGHTS//PEC_TWAS_weights/ENSG00000249242.wgt.RDat	TMEM150C	4	83404323	83483510	0.29996	4:82914492	-3.44	4:83500686	0.0229	6.87	0.479	1581	81	enet	0.11	7.6e-36	-1.52933	0.126
PsychENCODE	/mnt/ilae/archive/tools/twas/WEIGHTS//PEC_TWAS_weights/ENSG00000254081.wgt.RDat	CTD-3025N20.2	8	66439243	66475015	0.38357	8:66644221	-3.28	8:66474782	0.274	-19.02	1.186	1553	23	lasso	0.4	3.1e-148	-1.53021	0.126
PsychENCODE	/mnt/ilae/archive/tools/twas/WEIGHTS//PEC_TWAS_weights/ENSG00000111846.wgt.RDat	GCNT2	6	10492456	10629601	0.03862	6:10753092	2.72	6:10483193	0.00882	5.2	-2.22824	1668	1668	bslmm	0.011	5.6e-05	-1.53002	0.126011
PsychENCODE	/mnt/ilae/archive/tools/twas/WEIGHTS//PEC_TWAS_weights/ENSG00000168116.wgt.RDat	KIAA1586	6	56911347	56920023	0.09335	6:57085829	2.85	6:56925932	0.0495	-8.64	1.53	709	1	top1	0.05	1.6e-16	-1.53	0.126017
PsychENCODE	/mnt/ilae/archive/tools/twas/WEIGHTS//PEC_TWAS_weights/ENSG00000198719.wgt.RDat	DLL1	6	170591294	170599561	0.02967	6:170351593	2.75	6:170514679	0.00204	4.35	-0.616	1351	1351	bslmm	0.008	0.00065	-1.52918	0.126221
PsychENCODE	/mnt/ilae/archive/tools/twas/WEIGHTS//PEC_TWAS_weights/ENSG00000175376.wgt.RDat	EIF1AD	11	65764016	65769647	0.19912	11:65854561	3.94	11:65741770	0.053	9.16	-2.131	901	20	enet	0.087	4.5e-28	-1.5289	0.126286
PsychENCODE	/mnt/ilae/archive/tools/twas/WEIGHTS//PEC_TWAS_weights/ENSG00000111860.wgt.RDat	CEP85L	6	118781935	119031238	0.05379	6:119157786	3.54	6:118690014	0.00235	-4.68	-2.048	2050	2050	bslmm	0.012	4.5e-05	1.52885	0.126301
PsychENCODE	/mnt/ilae/archive/tools/twas/WEIGHTS//PEC_TWAS_weights/ENSG00000270761.wgt.RDat	RP11-385F7.1	6	47444979	47445308	0.01865	6:47392806	2.98	6:47429767	0.00281	-4.4	-1.044	1618	11	enet	0.0081	0.00061	1.52853	0.126382
PsychENCODE	/mnt/ilae/archive/tools/twas/WEIGHTS//PEC_TWAS_weights/ENSG00000110660.wgt.RDat	SLC35F2	11	107661717	107799019	0.33256	11:107624612	3.26	11:107716624	0.227	17.74	1.898	1759	54	enet	0.25	1.5e-85	1.5283	0.126445
PsychENCODE	/mnt/ilae/archive/tools/twas/WEIGHTS//PEC_TWAS_weights/ENSG00000215472.wgt.RDat	RPL17-C18orf32	18	47008051	47017956	0.2546	18:47057040	3.64	18:47005371	0.237176	-17.8	-1.663	1531	8	enet	0.24	6.5e-81	1.5277	0.126588
PsychENCODE	/mnt/ilae/archive/tools/twas/WEIGHTS//PEC_TWAS_weights/ENSG00000121691.wgt.RDat	CAT	11	34460472	34493609	0.25287	11:34898739	-3.51	11:34487197	0.229	-17.54	1.407	1751	7	lasso	0.24	3.1e-81	-1.5269	0.126792
PsychENCODE	/mnt/ilae/archive/tools/twas/WEIGHTS//PEC_TWAS_weights/ENSG00000267419.wgt.RDat	CTC-559E9.6	19	19887411	19945736	0.02377	19:20070815	-3.87	19:19883549	-0.000306	3.91	-1.914	1378	1378	blup	0.0017	0.072	-1.52659	0.12686
PsychENCODE	/mnt/ilae/archive/tools/twas/WEIGHTS//PEC_TWAS_weights/ENSG00000184232.wgt.RDat	OAF	11	120081475	120101041	0.26636	11:119617639	-3.5	11:120053941	0.16	-15.27	2.245	1382	31	enet	0.2	1.5e-64	-1.5265	0.12688
PsychENCODE	/mnt/ilae/archive/tools/twas/WEIGHTS//PEC_TWAS_weights/ENSG00000149557.wgt.RDat	FEZ1	11	125315646	125366213	0.02556	11:125383369	4.51	11:125383142	-0.000266	3.23	3.585	1637	1637	blup	0.0073	0.0011	1.5265	0.126881
PsychENCODE	/mnt/ilae/archive/tools/twas/WEIGHTS//PEC_TWAS_weights/ENSG00000011052.wgt.RDat	NME2	17	49230951	49249105	0.29951	17:48771560	-2.83	17:49232012	0.258	18.57	-1.763	1327	36	enet	0.36	1.2e-130	-1.52455	0.127
PsychENCODE	/mnt/ilae/archive/tools/twas/WEIGHTS//PEC_TWAS_weights/ENSG00000042445.wgt.RDat	RETSAT	2	85569211	85581743	0.63104	2:85428860	3.02	2:85564277	0.213	-14.11	2.078	1492	77	enet	0.39	2.5e-145	-1.52624	0.127
PsychENCODE	/mnt/ilae/archive/tools/twas/WEIGHTS//PEC_TWAS_weights/ENSG00000106785.wgt.RDat	TRIM14	9	100831557	100881494	0.2416	9:100609230	3.27	9:100884526	0.056	-9.6	-1.44734	1482	42	enet	0.089	7.9e-29	1.52719	0.127
PsychENCODE	/mnt/ilae/archive/tools/twas/WEIGHTS//PEC_TWAS_weights/ENSG00000108666.wgt.RDat	C17orf75	17	30651584	30677042	0.03454	17:30361629	-3.68	17:30760318	0.00895	4.42	1.526	994	1	top1	0.0089	0.00034	1.526	0.127
PsychENCODE	/mnt/ilae/archive/tools/twas/WEIGHTS//PEC_TWAS_weights/ENSG00000120158.wgt.RDat	RCL1	9	4792869	4885917	0.0605	9:4891328	-3	9:4850431	0.0132	5.45	-2.24	1623	19	enet	0.02	1.4e-07	-1.52438	0.127
PsychENCODE	/mnt/ilae/archive/tools/twas/WEIGHTS//PEC_TWAS_weights/ENSG00000130414.wgt.RDat	NDUFA10	2	240831867	240964819	0.3356	2:240386862	4.21	2:240954079	0.193	-16.22	-2.351	2441	10	lasso	0.33	5.1e-116	1.52655	0.127
PsychENCODE	/mnt/ilae/archive/tools/twas/WEIGHTS//PEC_TWAS_weights/ENSG00000159753.wgt.RDat	RLTPR	16	67678822	67691472	0.00983	16:67476386	2.94	16:67681170	0.000508	3.43	-1.5456	604	604	bslmm	0.0037	0.016	-1.52793	0.127
PsychENCODE	/mnt/ilae/archive/tools/twas/WEIGHTS//PEC_TWAS_weights/ENSG00000168828.wgt.RDat	OR13J1	9	35869375	35870461	0.0239	9:35885588	-3.18	9:35908313	-0.000382	-3.63	-2.06553	1101	16	enet	0.0023	0.046	1.52704	0.127
PsychENCODE	/mnt/ilae/archive/tools/twas/WEIGHTS//PEC_TWAS_weights/ENSG00000180287.wgt.RDat	PLD5	1	242246288	242687998	0.10582	1:241807880	-3.64	1:242304694	0.0307	6.68	-2.131	2697	10	lasso	0.031	6.3e-11	-1.52676	0.127
PsychENCODE	/mnt/ilae/archive/tools/twas/WEIGHTS//PEC_TWAS_weights/ENSG00000184385.wgt.RDat	C21orf128	21	43522244	43528644	0.42738	21:43398306	-2.93	21:43529306	0.393	22.96	1.632	1972	48	enet	0.41	2.9e-152	1.5261	0.127
PsychENCODE	/mnt/ilae/archive/tools/twas/WEIGHTS//PEC_TWAS_weights/ENSG00000185739.wgt.RDat	SRL	16	4239375	4292081	0.04558	16:4705703	3.4	16:4292002	0.0211	5.4	1.5264	1380	1	top1	0.021	6.7e-08	1.52641	0.127
PsychENCODE	/mnt/ilae/archive/tools/twas/WEIGHTS//PEC_TWAS_weights/ENSG00000204822.wgt.RDat	MRPL53	2	74699085	74700449	0.19523	2:74231321	4.12	2:74726760	0.0907	-11.05	1.489	726	37	enet	0.11	4.4e-35	-1.52618	0.127
PsychENCODE	/mnt/ilae/archive/tools/twas/WEIGHTS//PEC_TWAS_weights/ENSG00000230596.wgt.RDat	AC112229.4	2	111143954	111145740	0.11417	2:110867498	2.43	2:111442823	0.0138	-6.11	0.8604	323	323	blup	0.054	7.6e-18	-1.52526	0.127
PsychENCODE	/mnt/ilae/archive/tools/twas/WEIGHTS//PEC_TWAS_weights/ENSG00000243667.wgt.RDat	WDR92	2	68350068	68384692	0.23569	2:68289497	-3.8	2:68402652	0.154	-14.42	1.467	1699	18	enet	0.17	4.3e-54	-1.52537	0.127
PsychENCODE	/mnt/ilae/archive/tools/twas/WEIGHTS//PEC_TWAS_weights/ENSG00000166407.wgt.RDat	LMO1	11	8245851	8290263	0.11807	11:8705257	-3.21	11:8473806	0.0528	8.4	-1.123	1806	28	enet	0.072	2e-23	-1.5256	0.127101
PsychENCODE	/mnt/ilae/archive/tools/twas/WEIGHTS//PEC_TWAS_weights/ENSG00000090470.wgt.RDat	PDCD7	15	65409717	65426174	0.04933	15:65548991	3.64	15:65373703	0.00318	4.53	1.02	1216	1216	bslmm	0.016	1.9e-06	1.5236	0.127608
PsychENCODE	/mnt/ilae/archive/tools/twas/WEIGHTS//PEC_TWAS_weights/ENSG00000143578.wgt.RDat	CREB3L4	1	153940010	153946839	0.04966	1:154293675	-3.88	1:153980904	0.0262	6.36	1.522	895	1	top1	0.026	2e-09	1.522	0.128
PsychENCODE	/mnt/ilae/archive/tools/twas/WEIGHTS//PEC_TWAS_weights/ENSG00000156875.wgt.RDat	HIAT1	1	100503653	100548933	0.01308	1:100091662	-2.74	1:100306869	-0.000758	-3.48	0.34992	1220	1220	bslmm	0.00061	0.18	1.52131	0.128
PsychENCODE	/mnt/ilae/archive/tools/twas/WEIGHTS//PEC_TWAS_weights/ENSG00000184672.wgt.RDat	RALYL	8	85095022	85834079	0.07205	8:85732904	2.57	8:85084345	0.0286	6.38	1.522	2644	1	top1	0.029	3.8e-10	1.522	0.128
PsychENCODE	/mnt/ilae/archive/tools/twas/WEIGHTS//PEC_TWAS_weights/ENSG00000187954.wgt.RDat	CYHR1	8	145674965	145691060	0.0821	8:146190828	3.2	8:145688482	0.0287	-6.81	1.05499	436	436	blup	0.033	2.1e-11	-1.5208	0.128
PsychENCODE	/mnt/ilae/archive/tools/twas/WEIGHTS//PEC_TWAS_weights/ENSG00000229419.wgt.RDat	RALGAPA1P	9	108282409	108288640	0.0704	9:108639226	-3.66	9:108333590	0.0353	7.56	-1.521	1494	1	top1	0.035	3.4e-12	-1.521	0.128
PsychENCODE	/mnt/ilae/archive/tools/twas/WEIGHTS//PEC_TWAS_weights/ENSG00000163960.wgt.RDat	UBXN7	3	196074533	196159345	0.06499	3:195605779	3.71	3:196087107	0.057	8.78	1.522	1800	1	top1	0.057	8.5e-19	1.522	0.128009
PsychENCODE	/mnt/ilae/archive/tools/twas/WEIGHTS//PEC_TWAS_weights/ENSG00000166436.wgt.RDat	TRIM66	11	8633584	8693413	0.11145	11:8135246	-3.73	11:8714138	0.0518	8.73	-2.019	1620	18	enet	0.076	1.3e-24	-1.521	0.128262
PsychENCODE	/mnt/ilae/archive/tools/twas/WEIGHTS//PEC_TWAS_weights/ENSG00000175161.wgt.RDat	CADM2	3	85008132	86123579	0.07292	3:85329725	-3.81	3:86044977	0.0178	6.41	1.862	3601	20	enet	0.033	1.4e-11	1.5209	0.128286
PsychENCODE	/mnt/ilae/archive/tools/twas/WEIGHTS//PEC_TWAS_weights/ENSG00000112079.wgt.RDat	STK38	6	36461669	36515247	0.04029	6:36156518	-2.82	6:36413997	0.00135	-4.41	-1.411	1683	1683	bslmm	0.0095	0.00022	1.52066	0.128346
PsychENCODE	/mnt/ilae/archive/tools/twas/WEIGHTS//PEC_TWAS_weights/ENSG00000240994.wgt.RDat	RN7SL61P	15	82770180	82770459	0.00981	15:82271544	-3.65	15:83267070	3.12e-05	-3.48	-0.92	503	503	blup	0.00029	0.24	1.52052	0.12838
PsychENCODE	/mnt/ilae/archive/tools/twas/WEIGHTS//PEC_TWAS_weights/ENSG00000270173.wgt.RDat	RP11-382B18.4	15	30649969	30650976	0.07649	15:30326484	-3.35	15:30963685	0.0173	5.45	-0.703	612	612	bslmm	0.022	3.4e-08	-1.52025	0.128449
PsychENCODE	/mnt/ilae/archive/tools/twas/WEIGHTS//PEC_TWAS_weights/ENSG00000173992.wgt.RDat	CCS	11	66360292	66373490	0.02795	11:66820856	3.61	11:66375479	0.0229	-5.69	-1.52	708	1	top1	0.023	1.9e-08	1.52	0.128511
PsychENCODE	/mnt/ilae/archive/tools/twas/WEIGHTS//PEC_TWAS_weights/ENSG00000198554.wgt.RDat	WDHD1	14	55405668	55493823	0.15324	14:55292540	-2.97	14:55503348	0.116	-12.42	-1.407	1461	22	enet	0.12	1.6e-38	1.51988	0.12854
PsychENCODE	/mnt/ilae/archive/tools/twas/WEIGHTS//PEC_TWAS_weights/ENSG00000155463.wgt.RDat	OXA1L	14	23235731	23241007	0.08946	14:23088954	3.81	14:23187710	0.0351	-7.66	-1.81851	1469	1469	bslmm	0.041	5.8e-14	1.51928	0.12869
PsychENCODE	/mnt/ilae/archive/tools/twas/WEIGHTS//PEC_TWAS_weights/ENSG00000166411.wgt.RDat	IDH3A	15	78423840	78464291	0.38279	15:78709976	-2.71	15:78436485	0.173	15.35	-1.478	1664	19	lasso	0.24	3.3e-79	-1.51908	0.128742
PsychENCODE	/mnt/ilae/archive/tools/twas/WEIGHTS//PEC_TWAS_weights/ENSG00000108786.wgt.RDat	HSD17B1	17	40701232	40707231	0.03683	17:40696915	4.12	17:40803294	0.0155	5.21	-1.51861	662	1	top1	0.015	3.4e-06	-1.51861	0.129
PsychENCODE	/mnt/ilae/archive/tools/twas/WEIGHTS//PEC_TWAS_weights/ENSG00000117450.wgt.RDat	PRDX1	1	45976708	45988719	0.07985	1:46182192	3.71	1:45522260	0.0154	5.74	-3.129	997	25	enet	0.031	9.8e-11	-1.51838	0.129
PsychENCODE	/mnt/ilae/archive/tools/twas/WEIGHTS//PEC_TWAS_weights/ENSG00000131462.wgt.RDat	TUBG1	17	40761694	40767252	0.04132	17:40696915	4.12	17:40803145	0.0407	-7.4	-1.5174	666	1	top1	0.041	8.4e-14	1.5174	0.129
PsychENCODE	/mnt/ilae/archive/tools/twas/WEIGHTS//PEC_TWAS_weights/ENSG00000136531.wgt.RDat	SCN2A	2	166095912	166248818	0.03259	2:166745214	-5.24	2:166176778	0.00282	-4.91	1.567	1371	1371	bslmm	0.011	7.9e-05	-1.51655	0.129
PsychENCODE	/mnt/ilae/archive/tools/twas/WEIGHTS//PEC_TWAS_weights/ENSG00000158792.wgt.RDat	SPATA2L	16	89762751	89768113	0.03891	16:89512115	3.94	16:89764237	-0.000712	-3.81	0.4686	1611	17	enet	0.0068	0.0016	-1.51849	0.129
PsychENCODE	/mnt/ilae/archive/tools/twas/WEIGHTS//PEC_TWAS_weights/ENSG00000159210.wgt.RDat	SNF8	17	47006678	47022479	0.19524	17:46817828	3.75	17:47002515	0.194	-16.15	-1.526	1374	5	lasso	0.2	2.1e-64	1.51864	0.129
PsychENCODE	/mnt/ilae/archive/tools/twas/WEIGHTS//PEC_TWAS_weights/ENSG00000176390.wgt.RDat	CRLF3	17	29096406	29151794	0.27084	17:29598629	2.4	17:29126420	0.336	-21.1	-1.413	1065	8	lasso	0.36	3.9e-131	1.51898	0.129
PsychENCODE	/mnt/ilae/archive/tools/twas/WEIGHTS//PEC_TWAS_weights/ENSG00000185942.wgt.RDat	NKAIN3	8	63161150	63912211	0.02877	8:63156658	-3.17	8:64043078	0.000791	-4.28	0.436	3077	3077	bslmm	0.0027	0.033	-1.51741	0.129
PsychENCODE	/mnt/ilae/archive/tools/twas/WEIGHTS//PEC_TWAS_weights/ENSG00000187024.wgt.RDat	PTRH1	9	130455257	130487152	0.1563	9:130446836	4.11	9:130489189	0.0725	9.94	1.696	1001	7	lasso	0.1	7.6e-34	1.51626	0.129
PsychENCODE	/mnt/ilae/archive/tools/twas/WEIGHTS//PEC_TWAS_weights/ENSG00000198865.wgt.RDat	CCDC152	5	42756903	42802462	0.26393	5:43276286	3.64	5:42706360	0.135	13.59	-1.181	1477	31	enet	0.15	3.7e-49	-1.5198	0.129
PsychENCODE	/mnt/ilae/archive/tools/twas/WEIGHTS//PEC_TWAS_weights/ENSG00000140450.wgt.RDat	ARRDC4	15	98462784	98517068	0.07668	15:98232750	3.47	15:98538497	0.0211	6.39	-1.5094	1990	14	enet	0.041	8.6e-14	-1.5177	0.129091
PsychENCODE	/mnt/ilae/archive/tools/twas/WEIGHTS//PEC_TWAS_weights/ENSG00000178401.wgt.RDat	DNAJC22	12	49740700	49751309	0.06915	12:49588470	-2.63	12:49746079	0.0337	-7.02	-1.5176	1006	1	top1	0.034	1e-11	1.51759	0.129117
PsychENCODE	/mnt/ilae/archive/tools/twas/WEIGHTS//PEC_TWAS_weights/ENSG00000270055.wgt.RDat	CTD-3092A11.2	15	30780166	30782516	0.43379	15:30284321	2.46	15:31042881	0.0418	-9.75	0.75001	518	518	bslmm	0.21	4.8e-70	-1.51418	0.129981
PsychENCODE	/mnt/ilae/archive/tools/twas/WEIGHTS//PEC_TWAS_weights/ENSG00000013725.wgt.RDat	CD6	11	60739115	60787849	0.5676	11:61211505	-3.08	11:60776781	0.461	-24.71	1.422	1194	39	enet	0.5	6e-203	-1.5142	0.129985
PsychENCODE	/mnt/ilae/archive/tools/twas/WEIGHTS//PEC_TWAS_weights/ENSG00000066136.wgt.RDat	NFYC	1	41157320	41237275	0.14335	1:41116282	3.71	1:41185534	0.135	-13.79	-1.495	1582	36	enet	0.14	7.5e-46	1.51489	0.13
PsychENCODE	/mnt/ilae/archive/tools/twas/WEIGHTS//PEC_TWAS_weights/ENSG00000115816.wgt.RDat	CEBPZ	2	37428755	37458856	0.10544	2:37656687	4.09	2:37566376	0.0167	-6.84	0.8239	1718	6	lasso	0.062	2.3e-20	-1.51295	0.13
PsychENCODE	/mnt/ilae/archive/tools/twas/WEIGHTS//PEC_TWAS_weights/ENSG00000122548.wgt.RDat	KIAA0087	7	26572740	26578407	0.42623	7:26694926	3.85	7:26438728	0.233	-17.71	1.5596	1457	11	lasso	0.25	1.1e-85	-1.51228	0.13
PsychENCODE	/mnt/ilae/archive/tools/twas/WEIGHTS//PEC_TWAS_weights/ENSG00000125409.wgt.RDat	TEKT3	17	15207128	15244958	0.17743	17:15677195	-3.89	17:15452308	0.164	-14.8	-1.516	1511	1	top1	0.16	1.1e-53	1.516	0.13
PsychENCODE	/mnt/ilae/archive/tools/twas/WEIGHTS//PEC_TWAS_weights/ENSG00000144191.wgt.RDat	CNGA3	2	98962618	99015064	0.03864	2:99117526	3.3	2:98897525	0.0113	-4.87	-0.3509	1255	2	lasso	0.02	2e-07	1.51564	0.13
PsychENCODE	/mnt/ilae/archive/tools/twas/WEIGHTS//PEC_TWAS_weights/ENSG00000182648.wgt.RDat	LINC01006	7	156264890	156433286	0.14573	7:156230110	-3.55	7:156429648	0.0227	6.74	-0.722	2246	24	enet	0.073	1.2e-23	-1.51296	0.13
PsychENCODE	/mnt/ilae/archive/tools/twas/WEIGHTS//PEC_TWAS_weights/ENSG00000198496.wgt.RDat	NBR2	17	41277627	41305688	0.24385	17:41070516	4.11	17:41281680	0.546	-27.09	-1.47596	888	888	bslmm	0.55	4.4e-233	1.51584	0.13
PsychENCODE	/mnt/ilae/archive/tools/twas/WEIGHTS//PEC_TWAS_weights/ENSG00000231615.wgt.RDat	RP11-296O14.2	1	173331536	173332872	0.06267	1:172973344	3.12	1:173342593	0.0305	-6.8	-1.581	930	930	bslmm	0.032	4e-11	1.51276	0.13
PsychENCODE	/mnt/ilae/archive/tools/twas/WEIGHTS//PEC_TWAS_weights/ENSG00000251023.wgt.RDat	RP11-549J18.1	5	93196375	93199531	0.01109	5:93670218	-3.6	5:93221785	0.0162	-4.88	1.516	563	1	top1	0.016	2e-06	-1.516	0.13
PsychENCODE	/mnt/ilae/archive/tools/twas/WEIGHTS//PEC_TWAS_weights/ENSG00000104835.wgt.RDat	SARS2	19	39405906	39440495	0.0244	19:39529774	-4.02	19:39469245	-0.000707	3.27	-1.0089	1667	1667	bslmm	0.0072	0.0012	-1.51341	0.13017
PsychENCODE	/mnt/ilae/archive/tools/twas/WEIGHTS//PEC_TWAS_weights/ENSG00000215421.wgt.RDat	ZNF407	18	72265106	72777627	0.2728	18:71849739	3.13	18:72258661	0.117649	12.48	-0.277	2199	2199	bslmm	0.16	3.2e-52	-1.51275	0.130343
PsychENCODE	/mnt/ilae/archive/tools/twas/WEIGHTS//PEC_TWAS_weights/ENSG00000155252.wgt.RDat	PI4K2A	10	99344131	99436191	0.22537	10:99764930	4.09	10:99404086	0.128	-13.42	0.775	1358	7	lasso	0.16	6.4e-53	-1.51	0.13072
PsychENCODE	/mnt/ilae/archive/tools/twas/WEIGHTS//PEC_TWAS_weights/ENSG00000095203.wgt.RDat	EPB41L4B	9	111934255	112083244	0.0491	9:111656783	3.02	9:111938617	0.00357	-4.25	1.102	1994	1994	bslmm	0.01	0.00011	-1.51116	0.131
PsychENCODE	/mnt/ilae/archive/tools/twas/WEIGHTS//PEC_TWAS_weights/ENSG00000155307.wgt.RDat	SAMSN1	21	15857549	15955723	0.0569	21:16133839	-3.13	21:15894980	-0.000672	3.5	1.082	2056	2056	blup	0.0038	0.014	1.512	0.131
PsychENCODE	/mnt/ilae/archive/tools/twas/WEIGHTS//PEC_TWAS_weights/ENSG00000164303.wgt.RDat	ENPP6	4	185009859	185142383	0.12869	4:184582674	-3.53	4:185140060	0.0598	-8.56	-0.561	1952	24	enet	0.063	9.2e-21	1.50941	0.131
PsychENCODE	/mnt/ilae/archive/tools/twas/WEIGHTS//PEC_TWAS_weights/ENSG00000177410.wgt.RDat	ZFAS1	20	47894715	47905797	0.22836	20:48162539	3.8	20:47897106	0.0291	-7.48	0.6156	1469	1469	bslmm	0.074	5.5e-24	-1.50942	0.131
PsychENCODE	/mnt/ilae/archive/tools/twas/WEIGHTS//PEC_TWAS_weights/ENSG00000227879.wgt.RDat	PSPC1P1	13	19775777	19801572	0.1336	13:19325387	-3.06	13:19812075	0.0761	11.18	0.6932	2044	46	enet	0.11	1.4e-34	1.51009	0.131
PsychENCODE	/mnt/ilae/archive/tools/twas/WEIGHTS//PEC_TWAS_weights/ENSG00000272716.wgt.RDat	RP11-563N4.1	2	32390115	32390826	0.01579	2:32329842	2.8	2:32400635	0.00292	-4.04	1.044	961	961	blup	0.0055	0.004	-1.50999	0.131
PsychENCODE	/mnt/ilae/archive/tools/twas/WEIGHTS//PEC_TWAS_weights/ENSG00000180953.wgt.RDat	ST20	15	80191182	80216044	0.23549	15:80601310	-3.16	15:80196660	0.0526	-10.45	-0.337	1753	53	enet	0.17	1.6e-54	1.50982	0.131088
PsychENCODE	/mnt/ilae/archive/tools/twas/WEIGHTS//PEC_TWAS_weights/ENSG00000180081.wgt.RDat	CTC-451A6.4	19	22934985	22937677	0.12835	19:23254894	3.74	19:22909218	0.0436	-7.83	-1.653	1974	1974	blup	0.049	2.3e-16	1.50906	0.13128
PsychENCODE	/mnt/ilae/archive/tools/twas/WEIGHTS//PEC_TWAS_weights/ENSG00000090530.wgt.RDat	LEPREL1	3	189674517	189840226	0.04826	3:189763780	2.99	3:189370988	0.00676	3.13	-1.509	2189	1	top1	0.0068	0.0016	-1.509	0.131299
PsychENCODE	/mnt/ilae/archive/tools/twas/WEIGHTS//PEC_TWAS_weights/ENSG00000161643.wgt.RDat	SIGLEC16	19	50472857	50479071	0.07414	19:50801328	-2.87	19:50482910	0.0543	9.17	-1.389	1217	7	lasso	0.059	1.5e-19	-1.5088	0.13135
PsychENCODE	/mnt/ilae/archive/tools/twas/WEIGHTS//PEC_TWAS_weights/ENSG00000188263.wgt.RDat	IL17REL	22	50432942	50451088	0.16564	22:50511538	-3.76	22:50441985	0.117	12.7	-0.907	1921	19	enet	0.13	3.6e-42	-1.5073	0.13175
PsychENCODE	/mnt/ilae/archive/tools/twas/WEIGHTS//PEC_TWAS_weights/ENSG00000169032.wgt.RDat	MAP2K1	15	66679155	66784650	0.03179	15:66870567	3.06	15:66827740	0.00165	3.9	1.507	1782	1	top1	0.0016	0.075	1.507	0.131811
PsychENCODE	/mnt/ilae/archive/tools/twas/WEIGHTS//PEC_TWAS_weights/ENSG00000117280.wgt.RDat	RAB7L1	1	205737114	205744588	0.26311	1:205254971	-4.09	1:205723572	0.162	-14.68	-1.71	1066	7	lasso	0.27	1.6e-91	1.50505	0.132
PsychENCODE	/mnt/ilae/archive/tools/twas/WEIGHTS//PEC_TWAS_weights/ENSG00000119888.wgt.RDat	EPCAM	2	47572297	47614740	0.58017	2:47131256	-3.3	2:47589039	0.41	21.99	-1.178	1691	7	lasso	0.42	1.4e-157	-1.50803	0.132
PsychENCODE	/mnt/ilae/archive/tools/twas/WEIGHTS//PEC_TWAS_weights/ENSG00000134744.wgt.RDat	ZCCHC11	1	52873954	53019159	0.28525	1:53302894	-2.77	1:52888909	0.118	12.95	-1.28194	1174	1174	bslmm	0.2	4.9e-67	-1.5067	0.132
PsychENCODE	/mnt/ilae/archive/tools/twas/WEIGHTS//PEC_TWAS_weights/ENSG00000136881.wgt.RDat	BAAT	9	104122699	104145801	0.5636	9:104497487	-3.34	9:104145248	0.185	-15.87	1.896	1659	70	enet	0.32	1.6e-111	-1.50449	0.132
PsychENCODE	/mnt/ilae/archive/tools/twas/WEIGHTS//PEC_TWAS_weights/ENSG00000152910.wgt.RDat	CNTNAP4	16	76311176	76593135	0.34287	16:76989787	-3.64	16:76019590	0.0588	8.93	-0.489	2183	74	enet	0.15	3.2e-48	-1.50786	0.132
PsychENCODE	/mnt/ilae/archive/tools/twas/WEIGHTS//PEC_TWAS_weights/ENSG00000179772.wgt.RDat	FOXS1	20	30432103	30433420	0.0183	20:30517887	3.59	20:30448565	0.00403	4.63	1.9353	912	10	lasso	0.01	0.00012	1.50488	0.132
PsychENCODE	/mnt/ilae/archive/tools/twas/WEIGHTS//PEC_TWAS_weights/ENSG00000229962.wgt.RDat	AP000221.1	21	26887785	26890650	0.03141	21:26823804	3.31	21:26968497	0.0111	5.15	1.503	1251	3	lasso	0.012	4.6e-05	1.5044	0.132
PsychENCODE	/mnt/ilae/archive/tools/twas/WEIGHTS//PEC_TWAS_weights/ENSG00000026103.wgt.RDat	FAS	10	90750414	90775542	0.54761	10:91122824	-3.7	10:90753038	0.401	23.59	1.502	1483	76	enet	0.52	1.7e-214	1.51	0.13203
PsychENCODE	/mnt/ilae/archive/tools/twas/WEIGHTS//PEC_TWAS_weights/ENSG00000170473.wgt.RDat	WIBG	12	56295197	56326402	0.05231	12:56059947	-4.26	12:56303756	0.0161	6.22	-1.6018	724	7	enet	0.022	2.7e-08	-1.50358	0.13269
PsychENCODE	/mnt/ilae/archive/tools/twas/WEIGHTS//PEC_TWAS_weights/ENSG00000085719.wgt.RDat	CPNE3	8	87497059	87573726	0.33148	8:87590231	-4.23	8:87535869	0.0757	-11.29	3.251	1740	1740	bslmm	0.17	2.6e-54	-1.50117	0.133
PsychENCODE	/mnt/ilae/archive/tools/twas/WEIGHTS//PEC_TWAS_weights/ENSG00000108651.wgt.RDat	UTP6	17	30187923	30228784	0.13489	17:29950377	3.72	17:30215525	0.0764	-11.11	-1.039	1463	5	lasso	0.1	1.6e-32	1.50356	0.133
PsychENCODE	/mnt/ilae/archive/tools/twas/WEIGHTS//PEC_TWAS_weights/ENSG00000146005.wgt.RDat	PSD2	5	139175406	139224051	0.06333	5:139275102	-3.21	5:139179312	0.0246	6.6	0.8893	746	746	bslmm	0.03	1.6e-10	1.5026	0.133
PsychENCODE	/mnt/ilae/archive/tools/twas/WEIGHTS//PEC_TWAS_weights/ENSG00000188739.wgt.RDat	RBM34	1	235294498	235324772	0.06834	1:234840917	2.78	1:235327523	0.0787	10.65	1.44	1356	18	enet	0.081	2.3e-26	1.5025	0.133
PsychENCODE	/mnt/ilae/archive/tools/twas/WEIGHTS//PEC_TWAS_weights/ENSG00000196227.wgt.RDat	FAM217B	20	58508819	58523735	0.04366	20:58101015	-4.03	20:59017375	0.00105	3.19	1.168	1354	1354	bslmm	0.0018	0.066	-1.5019	0.133
PsychENCODE	/mnt/ilae/archive/tools/twas/WEIGHTS//PEC_TWAS_weights/ENSG00000197275.wgt.RDat	RAD54B	8	95384188	95487337	0.05652	8:95015902	-3.98	8:95568527	0.0163	-5.68	-2.142	1955	12	lasso	0.034	1e-11	1.50205	0.133
PsychENCODE	/mnt/ilae/archive/tools/twas/WEIGHTS//PEC_TWAS_weights/ENSG00000236044.wgt.RDat	FABP5P2	13	52540878	52541285	0.0218	13:53017474	3.75	13:52697181	0.00773	-4.15	1.503	883	1	top1	0.0077	0.0008	-1.503	0.133
PsychENCODE	/mnt/ilae/archive/tools/twas/WEIGHTS//PEC_TWAS_weights/ENSG00000253251.wgt.RDat	CTC-534A2.2	5	64920592	64926718	0.14503	5:64684040	4.81	5:64925211	0.0575	-9.54	-0.26	1195	1195	bslmm	0.11	8.1e-35	1.5031	0.133
PsychENCODE	/mnt/ilae/archive/tools/twas/WEIGHTS//PEC_TWAS_weights/ENSG00000204524.wgt.RDat	ZNF805	19	57751973	57766503	0.12702	19:57252846	-3.39	19:57778833	0.0343	8.21	1.483	1459	7	lasso	0.05	9.9e-17	1.50167	0.13318
PsychENCODE	/mnt/ilae/archive/tools/twas/WEIGHTS//PEC_TWAS_weights/ENSG00000111897.wgt.RDat	SERINC1	6	122764499	122792967	0.02769	6:123094017	-3.32	6:122934283	0.00463	4.13	0.256	1539	1539	bslmm	0.0086	0.00042	1.50134	0.133268
PsychENCODE	/mnt/ilae/archive/tools/twas/WEIGHTS//PEC_TWAS_weights/ENSG00000105202.wgt.RDat	FBL	19	40325098	40337054	0.01631	19:40775161	-2.64	19:40337080	0.00912	-4.51	-1.501	1324	1	top1	0.0091	0.0003	1.501	0.13336
PsychENCODE	/mnt/ilae/archive/tools/twas/WEIGHTS//PEC_TWAS_weights/ENSG00000088808.wgt.RDat	PPP1R13B	14	104200089	104313927	0.01769	14:104650041	3.53	14:104359696	-0.000204	-3.63	-0.919	1959	1959	blup	0.00066	0.17	1.49982	0.13366
PsychENCODE	/mnt/ilae/archive/tools/twas/WEIGHTS//PEC_TWAS_weights/ENSG00000005379.wgt.RDat	BZRAP1	17	56378592	56406152	0.02497	17:56268798	-4.03	17:56368393	0.0096	4.97	-0.583	1027	5	lasso	0.013	1.7e-05	1.49918	0.134
PsychENCODE	/mnt/ilae/archive/tools/twas/WEIGHTS//PEC_TWAS_weights/ENSG00000030419.wgt.RDat	IKZF2	2	213864429	214017151	0.05248	2:214113722	-3.73	2:213863829	0.00538	4.82	1.449	1623	27	enet	0.012	5.1e-05	1.5003	0.134
PsychENCODE	/mnt/ilae/archive/tools/twas/WEIGHTS//PEC_TWAS_weights/ENSG00000136451.wgt.RDat	VEZF1	17	56048910	56065620	0.03179	17:56268798	-4.33	17:55898092	0.00162	4.14	-1.33444	1067	1067	bslmm	0.0028	0.029	-1.50035	0.134
PsychENCODE	/mnt/ilae/archive/tools/twas/WEIGHTS//PEC_TWAS_weights/ENSG00000179299.wgt.RDat	NSUN7	4	40751914	40812002	0.08436	4:40732886	3.63	4:40772959	0.0357	-7.56	1.5	1734	1	top1	0.036	2.6e-12	-1.5	0.134
PsychENCODE	/mnt/ilae/archive/tools/twas/WEIGHTS//PEC_TWAS_weights/ENSG00000213462.wgt.RDat	ERV3-1	7	64451187	64467121	0.66445	7:64482443	-2.31	7:64449629	0.389	22.68	-0.904	1764	105	enet	0.54	3.5e-222	-1.49745	0.134
PsychENCODE	/mnt/ilae/archive/tools/twas/WEIGHTS//PEC_TWAS_weights/ENSG00000137200.wgt.RDat	CMTR1	6	37400995	37450603	0.16454	6:37541506	3.51	6:37425304	0.0721	-10.06	1.43368	1544	9	lasso	0.09	4.3e-29	-1.49823	0.134073
PsychENCODE	/mnt/ilae/archive/tools/twas/WEIGHTS//PEC_TWAS_weights/ENSG00000169410.wgt.RDat	PTPN9	15	75759462	75871630	0.02487	15:75354972	2.8	15:76075437	-0.000734	3.33	0.262	1040	1040	bslmm	0.0029	0.027	1.49804	0.134123
PsychENCODE	/mnt/ilae/archive/tools/twas/WEIGHTS//PEC_TWAS_weights/ENSG00000100151.wgt.RDat	PICK1	22	38452318	38471708	0.09784	22:38656193	3.63	22:38457329	0.0401	8.92	1.804	1106	26	enet	0.06	1.1e-19	1.497	0.1344
PsychENCODE	/mnt/ilae/archive/tools/twas/WEIGHTS//PEC_TWAS_weights/ENSG00000103710.wgt.RDat	RASL12	15	65345679	65369028	0.27354	15:65548991	3.48	15:65367581	0.108	12.59	0.785	1238	44	enet	0.15	8.4e-48	1.49684	0.134434
PsychENCODE	/mnt/ilae/archive/tools/twas/WEIGHTS//PEC_TWAS_weights/ENSG00000206190.wgt.RDat	ATP10A	15	25922420	26110317	0.06028	15:26021013	3.57	15:26049397	0.00383	4.5	1.004	1958	1958	bslmm	0.011	8.2e-05	1.49633	0.134568
PsychENCODE	/mnt/ilae/archive/tools/twas/WEIGHTS//PEC_TWAS_weights/ENSG00000166145.wgt.RDat	SPINT1	15	41136216	41150405	0.06586	15:41005998	2.99	15:41218500	0.00571	-4.83	0.282	1189	23	enet	0.014	1.3e-05	1.49623	0.134594
PsychENCODE	/mnt/ilae/archive/tools/twas/WEIGHTS//PEC_TWAS_weights/ENSG00000123415.wgt.RDat	SMUG1	12	54558529	54582778	0.14303	12:54760727	-3.19	12:54550411	0.0478	-8.05	0.829	983	52	enet	0.054	7.6e-18	-1.49551	0.134781
PsychENCODE	/mnt/ilae/archive/tools/twas/WEIGHTS//PEC_TWAS_weights/ENSG00000125454.wgt.RDat	SLC25A19	17	73269073	73285591	0.04313	17:73470613	3.08	17:73284053	-0.00073	-4.45	1.06654	1225	1225	bslmm	0.0042	0.01	-1.49462	0.135
PsychENCODE	/mnt/ilae/archive/tools/twas/WEIGHTS//PEC_TWAS_weights/ENSG00000168434.wgt.RDat	COG7	16	23399814	23464501	0.11362	16:23173050	-3.91	16:23440961	0.0718	10.56	1.043	1642	1642	bslmm	0.084	3.7e-27	1.49626	0.135
PsychENCODE	/mnt/ilae/archive/tools/twas/WEIGHTS//PEC_TWAS_weights/ENSG00000232568.wgt.RDat	RPL23AP35	2	187126146	187126646	0.00601	2:186874605	3.52	2:187137538	-0.000298	-3.59	1.135	1294	1294	blup	0.0022	0.05	-1.49614	0.135
PsychENCODE	/mnt/ilae/archive/tools/twas/WEIGHTS//PEC_TWAS_weights/ENSG00000259024.wgt.RDat	TVP23C-CDRT4	17	15339338	15466875	0.3548	17:15587089	-3.95	17:15451584	0.388	22.66	-1.496	1436	1	top1	0.39	4.9e-143	-1.496	0.135
PsychENCODE	/mnt/ilae/archive/tools/twas/WEIGHTS//PEC_TWAS_weights/ENSG00000255136.wgt.RDat	CTD-2562J17.4	11	74919099	74952218	0.03695	11:74844029	-2.85	11:74879653	0.00321	4.54	1.065	1115	1115	blup	0.006	0.0028	1.4946	0.135025
PsychENCODE	/mnt/ilae/archive/tools/twas/WEIGHTS//PEC_TWAS_weights/ENSG00000110756.wgt.RDat	HPS5	11	18300223	18343745	0.07159	11:18366479	-4.38	11:18300625	0.00978	-5.17	-3.47634	1511	8	enet	0.02	1.7e-07	1.4942	0.135127
PsychENCODE	/mnt/ilae/archive/tools/twas/WEIGHTS//PEC_TWAS_weights/ENSG00000213096.wgt.RDat	ZNF254	19	24216276	24312654	0.07896	19:23835475	3.65	19:24212432	0.0554	8.92	0.59	1599	1599	bslmm	0.058	5.9e-19	1.49413	0.13514
PsychENCODE	/mnt/ilae/archive/tools/twas/WEIGHTS//PEC_TWAS_weights/ENSG00000079819.wgt.RDat	EPB41L2	6	131160487	131384462	0.15536	6:131406461	2.95	6:131232469	0.0937	11.73	1.55159	1977	9	lasso	0.12	6.4e-39	1.49253	0.13556
PsychENCODE	/mnt/ilae/archive/tools/twas/WEIGHTS//PEC_TWAS_weights/ENSG00000142556.wgt.RDat	ZNF614	19	52516018	52533493	0.10425	19:52837106	3.62	19:52521192	0.0625	-9.54	-0.825	2260	8	lasso	0.075	2.7e-24	1.49243	0.13559
PsychENCODE	/mnt/ilae/archive/tools/twas/WEIGHTS//PEC_TWAS_weights/ENSG00000134574.wgt.RDat	DDB2	11	47236493	47260767	0.02831	11:47460901	2.88	11:47187549	0.0127	5.72	1.213	845	845	blup	0.018	4.8e-07	1.4917	0.135787
PsychENCODE	/mnt/ilae/archive/tools/twas/WEIGHTS//PEC_TWAS_weights/ENSG00000184227.wgt.RDat	ACOT1	14	74003818	74010498	0.81306	14:74501536	-4.55	14:74032122	0.243	-18.01	1.74477	1552	91	enet	0.55	3.6e-228	-1.49157	0.13581
PsychENCODE	/mnt/ilae/archive/tools/twas/WEIGHTS//PEC_TWAS_weights/ENSG00000128829.wgt.RDat	EIF2AK4	15	40226347	40327797	0.38801	15:40252102	4.06	15:40312615	0.0731	-10.6	-2.35	1176	53	enet	0.21	1.5e-70	1.49144	0.135845
PsychENCODE	/mnt/ilae/archive/tools/twas/WEIGHTS//PEC_TWAS_weights/ENSG00000092931.wgt.RDat	MFSD11	17	74731947	74777531	0.11615	17:75251512	3.11	17:74819228	0.0246	-7.06	1.607	1904	1904	bslmm	0.071	4.8e-23	-1.4905	0.136
PsychENCODE	/mnt/ilae/archive/tools/twas/WEIGHTS//PEC_TWAS_weights/ENSG00000124224.wgt.RDat	PPP4R1L	20	56806188	56884495	0.03302	20:57119733	2.94	20:56933723	0.0073	4.47	-1.491	1552	1	top1	0.0073	0.0011	-1.491	0.136
PsychENCODE	/mnt/ilae/archive/tools/twas/WEIGHTS//PEC_TWAS_weights/ENSG00000125629.wgt.RDat	INSIG2	2	118846028	118868573	0.14194	2:118671348	3.49	2:118818568	0.0427	8.02	-0.355	1563	28	enet	0.053	1.5e-17	-1.49244	0.136
PsychENCODE	/mnt/ilae/archive/tools/twas/WEIGHTS//PEC_TWAS_weights/ENSG00000125812.wgt.RDat	GZF1	20	23342787	23353700	0.02618	20:23759683	3.31	20:23328545	-0.000335	-3.4	-0.343	1783	1783	bslmm	0.0016	0.081	1.48915	0.136
PsychENCODE	/mnt/ilae/archive/tools/twas/WEIGHTS//PEC_TWAS_weights/ENSG00000141293.wgt.RDat	SKAP1	17	46210802	46507637	0.03479	17:46118595	-3.62	17:46506699	0.0146	5.42	1.49	1727	1	top1	0.015	6.5e-06	1.49	0.136
PsychENCODE	/mnt/ilae/archive/tools/twas/WEIGHTS//PEC_TWAS_weights/ENSG00000196975.wgt.RDat	ANXA4	2	69871557	70053596	0.27405	2:69420063	-2.87	2:70017103	0.0375	5.15	0.712	1020	1020	bslmm	0.078	3e-25	1.48977	0.136
PsychENCODE	/mnt/ilae/archive/tools/twas/WEIGHTS//PEC_TWAS_weights/ENSG00000227014.wgt.RDat	AC007285.6	7	30028216	30065276	0.02864	7:29671022	-4.21	7:30174179	0.000837	3.91	0.663	1420	1420	blup	0.011	5.8e-05	1.49257	0.136
PsychENCODE	/mnt/ilae/archive/tools/twas/WEIGHTS//PEC_TWAS_weights/ENSG00000249664.wgt.RDat	CTD-2227C6.2	5	82308104	82308928	0.23852	5:82253701	3.65	5:82370444	0.253	18.45	-1.538	1215	12	enet	0.26	1e-88	-1.4897	0.136
PsychENCODE	/mnt/ilae/archive/tools/twas/WEIGHTS//PEC_TWAS_weights/ENSG00000260404.wgt.RDat	RP11-384K6.6	4	119512928	119554884	0.0995	4:119898108	2.71	4:119506680	0.0682	-9.65	-1.4924	1591	1	top1	0.068	2.9e-22	1.49237	0.136
PsychENCODE	/mnt/ilae/archive/tools/twas/WEIGHTS//PEC_TWAS_weights/ENSG00000270181.wgt.RDat	BIVM-ERCC5	13	103459704	103524748	0.1779	13:103928398	2.83	13:103487997	0.135	13.54	-1.552	1674	3	lasso	0.15	1.3e-47	-1.48975	0.136
PsychENCODE	/mnt/ilae/archive/tools/twas/WEIGHTS//PEC_TWAS_weights/ENSG00000188613.wgt.RDat	NANOS1	10	120789228	120793854	0.06488	10:120641153	-3.28	10:120784994	0.0274	6.66	-0.923	1702	1702	bslmm	0.035	4.8e-12	1.49	0.13643
PsychENCODE	/mnt/ilae/archive/tools/twas/WEIGHTS//PEC_TWAS_weights/ENSG00000256980.wgt.RDat	KHDC1L	6	73933267	73935493	0.05287	6:74084336	-3.66	6:73964567	0.0166	6.31	-1.503	1502	32	enet	0.033	1.7e-11	-1.48899	0.136491
PsychENCODE	/mnt/ilae/archive/tools/twas/WEIGHTS//PEC_TWAS_weights/ENSG00000112787.wgt.RDat	FBRSL1	12	133066137	133161774	0.03314	12:133038610	-4.04	12:133159155	0.00815	4.86	-0.2425	1182	1182	bslmm	0.013	2.2e-05	-1.48827	0.13668
PsychENCODE	/mnt/ilae/archive/tools/twas/WEIGHTS//PEC_TWAS_weights/ENSG00000255326.wgt.RDat	CTD-2530H12.4	11	75294241	75305710	0.04722	11:75728805	2.61	11:75292049	0.0253	7.24	1.379	993	10	enet	0.031	5.9e-11	1.4878	0.136792
PsychENCODE	/mnt/ilae/archive/tools/twas/WEIGHTS//PEC_TWAS_weights/ENSG00000113282.wgt.RDat	CLINT1	5	157212751	157286183	0.01937	5:157031235	-3.19	5:156831873	-0.000756	3.68	-0.5952	1938	1938	bslmm	0.0031	0.024	-1.4861	0.137
PsychENCODE	/mnt/ilae/archive/tools/twas/WEIGHTS//PEC_TWAS_weights/ENSG00000114978.wgt.RDat	MOB1A	2	74379655	74406025	0.09786	2:74231321	4.12	2:74364848	0.0498	-8.68	1.0705	762	762	blup	0.053	1.1e-17	-1.48667	0.137
PsychENCODE	/mnt/ilae/archive/tools/twas/WEIGHTS//PEC_TWAS_weights/ENSG00000136122.wgt.RDat	BORA	13	73302061	73330336	0.0638	13:72981043	3.18	13:73499773	0.00981	-5.39	-2.124	1597	1597	bslmm	0.029	2e-10	1.48666	0.137
PsychENCODE	/mnt/ilae/archive/tools/twas/WEIGHTS//PEC_TWAS_weights/ENSG00000161395.wgt.RDat	PGAP3	17	37827375	37853050	0.02036	17:37611752	-3.36	17:37833035	0.00379	3.8	-1.486	1059	1	top1	0.0038	0.014	-1.486	0.137
PsychENCODE	/mnt/ilae/archive/tools/twas/WEIGHTS//PEC_TWAS_weights/ENSG00000163535.wgt.RDat	SGOL2	2	201374731	201448505	0.05989	2:201349450	3.1	2:201474639	0.0021	4.71	-1.735	1080	1080	blup	0.0084	0.0005	-1.48649	0.137
PsychENCODE	/mnt/ilae/archive/tools/twas/WEIGHTS//PEC_TWAS_weights/ENSG00000232837.wgt.RDat	AF064858.7	21	40346355	40349700	0.05708	21:40077000	3.98	21:40713409	0.0205	6.27	-0.167	1493	1493	bslmm	0.041	7.1e-14	-1.4887	0.137
PsychENCODE	/mnt/ilae/archive/tools/twas/WEIGHTS//PEC_TWAS_weights/ENSG00000253875.wgt.RDat	RP11-16P20.3	8	27590855	27613943	0.01424	8:27995722	3.27	8:27556812	0.000249	3.55	0.02761	1582	1582	bslmm	0.0022	0.048	-1.48785	0.137
PsychENCODE	/mnt/ilae/archive/tools/twas/WEIGHTS//PEC_TWAS_weights/ENSG00000255857.wgt.RDat	PXN-AS1	12	120639094	120650941	0.02523	12:120590445	-4.74	12:120644401	0.023	-5.7	-1.487	1333	1	top1	0.023	1.9e-08	1.487	0.137015
PsychENCODE	/mnt/ilae/archive/tools/twas/WEIGHTS//PEC_TWAS_weights/ENSG00000140104.wgt.RDat	C14orf79	14	105452112	105476819	0.27697	14:105243220	3.68	14:105447486	0.256	18.43	1.207	1332	20	enet	0.28	9.3e-95	1.48696	0.13702
PsychENCODE	/mnt/ilae/archive/tools/twas/WEIGHTS//PEC_TWAS_weights/ENSG00000177663.wgt.RDat	IL17RA	22	17565844	17596583	0.34652	22:17232082	-3.38	22:17517298	0.228	-15.4	0.7038	1471	41	enet	0.3	9.4e-104	-1.4869	0.13705
PsychENCODE	/mnt/ilae/archive/tools/twas/WEIGHTS//PEC_TWAS_weights/ENSG00000133704.wgt.RDat	IPO8	12	30781922	30848920	0.24639	12:30756096	-4.31	12:30775978	0.224	-17.36	1.113	2385	10	lasso	0.23	6.2e-77	-1.48676	0.137077
PsychENCODE	/mnt/ilae/archive/tools/twas/WEIGHTS//PEC_TWAS_weights/ENSG00000159915.wgt.RDat	ZNF233	19	44754318	44779470	0.09945	19:44256865	3.04	19:44741523	0.0395	-8.21	-1.169	1506	14	enet	0.044	1.1e-14	1.48549	0.13741
PsychENCODE	/mnt/ilae/archive/tools/twas/WEIGHTS//PEC_TWAS_weights/ENSG00000197901.wgt.RDat	SLC22A6	11	62703857	62752455	0.04894	11:62732352	-3.3	11:62738860	0.00727	5.32	1.01	1184	1184	bslmm	0.018	8.1e-07	1.4853	0.137467
PsychENCODE	/mnt/ilae/archive/tools/twas/WEIGHTS//PEC_TWAS_weights/ENSG00000172250.wgt.RDat	SERHL	22	42896585	42908566	0.15967	22:43070805	3.1	22:42908870	0.0632	-9.19	0.871	1553	7	lasso	0.1	5e-33	-1.4852	0.13749
PsychENCODE	/mnt/ilae/archive/tools/twas/WEIGHTS//PEC_TWAS_weights/ENSG00000245832.wgt.RDat	RP11-179A16.1	11	81590893	82429124	0.28564	11:81176611	-3.52	11:82428619	0.202	16.69	-1.453	3220	8	lasso	0.2	1.2e-67	-1.4852	0.137501
PsychENCODE	/mnt/ilae/archive/tools/twas/WEIGHTS//PEC_TWAS_weights/ENSG00000012779.wgt.RDat	ALOX5	10	45869661	45941561	0.31806	10:45982482	-2.57	10:45843157	0.235	18.05	1.49434	1385	1385	bslmm	0.29	1.3e-99	1.48	0.13761
PsychENCODE	/mnt/ilae/archive/tools/twas/WEIGHTS//PEC_TWAS_weights/ENSG00000101546.wgt.RDat	RBFA	18	77794358	77806397	0.1365	18:77386912	2.31	18:77822951	0.08418	-11.19	1.304	1285	8	lasso	0.11	1e-35	-1.48404	0.137797
PsychENCODE	/mnt/ilae/archive/tools/twas/WEIGHTS//PEC_TWAS_weights/ENSG00000214432.wgt.RDat	AC068831.10	15	91565849	91579841	0.03844	15:91723744	-4.69	15:91566862	0.013	-5.45	1.484	1475	1	lasso	0.016	3.2e-06	-1.484	0.137809
PsychENCODE	/mnt/ilae/archive/tools/twas/WEIGHTS//PEC_TWAS_weights/ENSG00000259540.wgt.RDat	RP11-526I2.1	15	101098882	101100003	0.05597	15:100754418	-3.25	15:101114640	0.037	-7.29	1.484	1826	1	top1	0.037	1.1e-12	-1.484	0.137809
PsychENCODE	/mnt/ilae/archive/tools/twas/WEIGHTS//PEC_TWAS_weights/ENSG00000152443.wgt.RDat	ZNF776	19	58258164	58269527	0.05117	19:58546347	3.93	19:58242293	0.00372	-5.06	-0.823	1484	1484	bslmm	0.011	6.2e-05	1.48353	0.13793
PsychENCODE	/mnt/ilae/archive/tools/twas/WEIGHTS//PEC_TWAS_weights/ENSG00000057252.wgt.RDat	SOAT1	1	179262925	179327815	0.13988	1:179488965	3.66	1:179314623	0.121	12.79	-2.08	2053	2053	bslmm	0.14	5.4e-44	-1.48206	0.138
PsychENCODE	/mnt/ilae/archive/tools/twas/WEIGHTS//PEC_TWAS_weights/ENSG00000103034.wgt.RDat	NDRG4	16	58496750	58547532	0.11037	16:58308340	-2.99	16:58603464	0.0309	6.68	0.399	2113	2113	bslmm	0.054	7.7e-18	1.48343	0.138
PsychENCODE	/mnt/ilae/archive/tools/twas/WEIGHTS//PEC_TWAS_weights/ENSG00000116117.wgt.RDat	PARD3B	2	205410516	206484886	0.08132	2:204984332	5.09	2:206248040	0.00239	4.62	-0.144	2170	2170	blup	0.013	1.6e-05	1.48513	0.138
PsychENCODE	/mnt/ilae/archive/tools/twas/WEIGHTS//PEC_TWAS_weights/ENSG00000122481.wgt.RDat	RWDD3	1	95699711	95712781	0.33198	1:96105576	-3.06	1:95697828	0.121	13.59	-0.44809	1451	58	enet	0.27	1.3e-92	-1.4844	0.138
PsychENCODE	/mnt/ilae/archive/tools/twas/WEIGHTS//PEC_TWAS_weights/ENSG00000136273.wgt.RDat	HUS1	7	47735328	48019178	0.0214	7:47329439	3.87	7:47988891	-0.000509	-4.13	-0.948	2076	2076	blup	0.00036	0.23	1.48264	0.138
PsychENCODE	/mnt/ilae/archive/tools/twas/WEIGHTS//PEC_TWAS_weights/ENSG00000164162.wgt.RDat	ANAPC10	4	145888264	146019693	0.02358	4:145403358	3.42	4:146496100	0.0102	4.41	1.4829	816	1	top1	0.01	0.00013	1.48292	0.138
PsychENCODE	/mnt/ilae/archive/tools/twas/WEIGHTS//PEC_TWAS_weights/ENSG00000177335.wgt.RDat	C8orf31	8	144120626	144141359	0.30402	8:143947713	-2.73	8:144142580	0.102	11.82	-1.30003	1950	1950	bslmm	0.14	3.5e-44	-1.482	0.138
PsychENCODE	/mnt/ilae/archive/tools/twas/WEIGHTS//PEC_TWAS_weights/ENSG00000198799.wgt.RDat	LRIG2	1	113615831	113674882	0.03222	1:114082898	3.42	1:113577462	-0.000585	3.82	-0.393	1204	1204	blup	0.0051	0.0053	-1.48237	0.138
PsychENCODE	/mnt/ilae/archive/tools/twas/WEIGHTS//PEC_TWAS_weights/ENSG00000261325.wgt.RDat	AC140542.2	16	47883225	47921041	0.07847	16:48322353	2.73	16:47950449	-0.000758	3.52	0.0907	627	627	blup	0.0077	0.0008	-1.48369	0.138
PsychENCODE	/mnt/ilae/archive/tools/twas/WEIGHTS//PEC_TWAS_weights/ENSG00000211456.wgt.RDat	SACM1L	3	45730548	45786916	0.26366	3:45715769	3.27	3:45773320	0.13	13.43	1.815	1613	55	enet	0.17	6.6e-56	1.48296	0.138085
PsychENCODE	/mnt/ilae/archive/tools/twas/WEIGHTS//PEC_TWAS_weights/ENSG00000166452.wgt.RDat	AKIP1	11	8932686	8941631	0.04578	11:8610212	-3.9	11:8963946	0.0103	5.35	-1.44115	1406	10	enet	0.021	8.6e-08	-1.4823	0.138259
PsychENCODE	/mnt/ilae/archive/tools/twas/WEIGHTS//PEC_TWAS_weights/ENSG00000161179.wgt.RDat	YDJC	22	21982378	21984353	0.08178	22:22329101	-4.14	22:21953276	0.0565	8.81	-1.482	885	1	top1	0.056	1.2e-18	-1.482	0.13834
PsychENCODE	/mnt/ilae/archive/tools/twas/WEIGHTS//PEC_TWAS_weights/ENSG00000185651.wgt.RDat	UBE2L3	22	21903736	21978323	0.02409	22:22329101	-4.14	22:21953276	0.0227	5.81	-1.482	968	1	top1	0.023	2.3e-08	-1.482	0.13834
PsychENCODE	/mnt/ilae/archive/tools/twas/WEIGHTS//PEC_TWAS_weights/ENSG00000153575.wgt.RDat	TUBGCP5	15	22833395	22873892	0.10367	15:22902036	3.55	15:22843996	0.0983	-11.91	1.345	511	11	lasso	0.12	9.6e-39	-1.48193	0.13836
PsychENCODE	/mnt/ilae/archive/tools/twas/WEIGHTS//PEC_TWAS_weights/ENSG00000118137.wgt.RDat	APOA1	11	116706467	116708666	0.02341	11:117134152	3.36	11:116919511	-0.000758	-3.47	2.179	1763	1763	blup	0.0052	0.0051	-1.4815	0.138479
PsychENCODE	/mnt/ilae/archive/tools/twas/WEIGHTS//PEC_TWAS_weights/ENSG00000254459.wgt.RDat	RP11-91P24.7	11	77540700	77583308	0.02983	11:77881964	3.37	11:77334083	0.00713	-5.23	1.195	1361	1361	blup	0.02	1.5e-07	-1.4814	0.138497
PsychENCODE	/mnt/ilae/archive/tools/twas/WEIGHTS//PEC_TWAS_weights/ENSG00000261771.wgt.RDat	DYX1C1-CCPG1	15	55647446	55790558	0.03219	15:56220461	3.15	15:55796526	0.014	4.51	-1.481	2251	1	top1	0.014	9.4e-06	-1.481	0.138607
PsychENCODE	/mnt/ilae/archive/tools/twas/WEIGHTS//PEC_TWAS_weights/ENSG00000185736.wgt.RDat	ADARB2	10	1228073	1779670	0.35081	10:1806711	2.95	10:1279503	0.086	11.19	-0.984	2991	98	enet	0.18	3.8e-60	-1.48	0.13861
PsychENCODE	/mnt/ilae/archive/tools/twas/WEIGHTS//PEC_TWAS_weights/ENSG00000109736.wgt.RDat	MFSD10	4	2932288	2936586	0.09033	4:3233614	-3.96	4:2934920	0.0239	-6.05	-1.1544	1483	42	enet	0.024	6.7e-09	1.48026	0.139
PsychENCODE	/mnt/ilae/archive/tools/twas/WEIGHTS//PEC_TWAS_weights/ENSG00000143162.wgt.RDat	CREG1	1	167498914	167523004	0.22846	1:167845866	3.25	1:167509800	0.118	-12.48	0.838	1328	17	enet	0.15	1.2e-48	-1.47787	0.139
PsychENCODE	/mnt/ilae/archive/tools/twas/WEIGHTS//PEC_TWAS_weights/ENSG00000186260.wgt.RDat	MKL2	16	14165178	14360630	0.04629	16:14014278	3.92	16:14017448	0.00365	-4.38	0.438	1433	1433	blup	0.01	0.00011	1.48126	0.139
PsychENCODE	/mnt/ilae/archive/tools/twas/WEIGHTS//PEC_TWAS_weights/ENSG00000198130.wgt.RDat	HIBCH	2	191054461	191208919	0.35949	2:191567225	4.66	2:191163784	0.174	-15.84	-0.809	1386	48	enet	0.27	3.4e-93	1.47902	0.139
PsychENCODE	/mnt/ilae/archive/tools/twas/WEIGHTS//PEC_TWAS_weights/ENSG00000214226.wgt.RDat	C17orf67	17	54869274	54916134	0.11274	17:55043406	-3.26	17:54880752	0.0606	9.32	-1.032	1183	19	enet	0.085	1.4e-27	-1.47805	0.139
PsychENCODE	/mnt/ilae/archive/tools/twas/WEIGHTS//PEC_TWAS_weights/ENSG00000237950.wgt.RDat	RP11-7O11.3	1	44410042	44412223	0.01624	1:44577967	2.76	1:44229597	-0.000738	-3.42	-0.611	968	968	bslmm	0.0049	0.0063	1.48067	0.139
PsychENCODE	/mnt/ilae/archive/tools/twas/WEIGHTS//PEC_TWAS_weights/ENSG00000260793.wgt.RDat	RP5-882C2.2	17	42298769	42301078	0.06699	17:42654714	2.6	17:42312973	0.0459	-7.9	-1.48	1040	1	top1	0.046	2.1e-15	1.48	0.139
PsychENCODE	/mnt/ilae/archive/tools/twas/WEIGHTS//PEC_TWAS_weights/ENSG00000264198.wgt.RDat	RP11-94L15.2	17	37913974	37920089	0.032	17:38370461	-3.56	17:38014705	0.0173	-5.87	0.9	1078	1078	blup	0.018	5.4e-07	-1.47873	0.139
PsychENCODE	/mnt/ilae/archive/tools/twas/WEIGHTS//PEC_TWAS_weights/ENSG00000249853.wgt.RDat	HS3ST5	6	114376750	114664209	0.07351	6:115082138	-3.44	6:114691181	0.0236	5.86	1.103	1590	27	enet	0.03	1.5e-10	1.47924	0.139076
PsychENCODE	/mnt/ilae/archive/tools/twas/WEIGHTS//PEC_TWAS_weights/ENSG00000231023.wgt.RDat	LINC00326	6	133409219	133427717	0.48731	6:133884133	-3.59	6:133276350	0.441	-24.18	1.478	1591	3	lasso	0.44	2.8e-169	-1.47908	0.13912
PsychENCODE	/mnt/ilae/archive/tools/twas/WEIGHTS//PEC_TWAS_weights/ENSG00000113966.wgt.RDat	ARL6	3	97483365	97519953	0.02159	3:97003727	-3.22	3:97650651	0.00731	-3.63	-0.6129	1407	6	lasso	0.0085	0.00046	1.47755	0.139529
PsychENCODE	/mnt/ilae/archive/tools/twas/WEIGHTS//PEC_TWAS_weights/ENSG00000256321.wgt.RDat	RP11-153K16.1	12	23252302	23344521	0.07475	12:22943206	3.22	12:23274003	0.00647	-5.47	-1.797	1170	20	enet	0.029	2.1e-10	1.47716	0.139633
PsychENCODE	/mnt/ilae/archive/tools/twas/WEIGHTS//PEC_TWAS_weights/ENSG00000076351.wgt.RDat	SLC46A1	17	26721661	26734215	0.08138	17:27152869	-2.94	17:26721895	0.0805	10.5	1.47404	556	1	top1	0.081	4.2e-26	1.47404	0.14
PsychENCODE	/mnt/ilae/archive/tools/twas/WEIGHTS//PEC_TWAS_weights/ENSG00000106105.wgt.RDat	GARS	7	30634297	30673649	0.11032	7:30237167	-3.16	7:30689530	0.0719	-10.08	1.476	1181	1	top1	0.072	2.1e-23	-1.476	0.14
PsychENCODE	/mnt/ilae/archive/tools/twas/WEIGHTS//PEC_TWAS_weights/ENSG00000164300.wgt.RDat	SERINC5	5	79407050	79551898	0.03401	5:79536752	-3.32	5:79518200	0.00292	4.36	0.345	1724	1724	blup	0.004	0.013	-1.4742	0.14
PsychENCODE	/mnt/ilae/archive/tools/twas/WEIGHTS//PEC_TWAS_weights/ENSG00000164591.wgt.RDat	MYOZ3	5	150040436	150058927	0.12345	5:150229255	-3.18	5:150045461	0.0601	-9.43	1.739	1292	1292	bslmm	0.071	3.3e-23	-1.4763	0.14
PsychENCODE	/mnt/ilae/archive/tools/twas/WEIGHTS//PEC_TWAS_weights/ENSG00000175106.wgt.RDat	TVP23C	17	15341205	15466909	0.38778	17:15587089	-3.94	17:15451584	0.396	-22.9	-1.496	1433	53	enet	0.43	1.6e-162	1.4749	0.14
PsychENCODE	/mnt/ilae/archive/tools/twas/WEIGHTS//PEC_TWAS_weights/ENSG00000197724.wgt.RDat	PHF2	9	96338689	96441869	0.032	9:96341357	3.39	9:96407486	0.0184	5.74	-1.477	1916	1	top1	0.018	4.4e-07	-1.477	0.14
PsychENCODE	/mnt/ilae/archive/tools/twas/WEIGHTS//PEC_TWAS_weights/ENSG00000260838.wgt.RDat	RP11-531A24.3	8	73859385	73862680	0.09712	8:74326573	-4.03	8:73860657	0.0624	9.53	1.475	1413	1	top1	0.062	1.8e-20	1.475	0.14
PsychENCODE	/mnt/ilae/archive/tools/twas/WEIGHTS//PEC_TWAS_weights/ENSG00000135480.wgt.RDat	KRT7	12	52626304	52645970	0.04141	12:52194482	3.76	12:52596407	0.00895	4.69	0.9324	1762	8	lasso	0.015	4.7e-06	1.47578	0.140003
PsychENCODE	/mnt/ilae/archive/tools/twas/WEIGHTS//PEC_TWAS_weights/ENSG00000261324.wgt.RDat	RP11-174G6.5	12	14915438	14920865	0.21304	12:14555600	3.56	12:14917477	0.108	12.6	1.381	1413	20	enet	0.12	5e-40	1.47523	0.140151
PsychENCODE	/mnt/ilae/archive/tools/twas/WEIGHTS//PEC_TWAS_weights/ENSG00000167384.wgt.RDat	ZNF180	19	44979854	45004576	0.16421	19:45406673	-3.44	19:44986004	0.0639	-10.49	1.289	1461	1461	bslmm	0.12	7e-39	-1.47475	0.14028
PsychENCODE	/mnt/ilae/archive/tools/twas/WEIGHTS//PEC_TWAS_weights/ENSG00000139988.wgt.RDat	RDH12	14	68168603	68201169	0.0471	14:67691094	-3.17	14:68233676	0.0184	5.7	1.59758	1447	12	enet	0.028	7.6e-10	1.47456	0.14033
PsychENCODE	/mnt/ilae/archive/tools/twas/WEIGHTS//PEC_TWAS_weights/ENSG00000130724.wgt.RDat	CHMP2A	19	59062933	59066491	0.07695	19:58810770	-3.31	19:59045904	-6.45e-06	4.86	-1.297	683	22	enet	0.025	5.4e-09	1.47448	0.14035
PsychENCODE	/mnt/ilae/archive/tools/twas/WEIGHTS//PEC_TWAS_weights/ENSG00000146376.wgt.RDat	ARHGAP18	6	129897277	130031370	0.09304	6:129429719	-3.44	6:130153099	0.025	5.98	0.962	1462	1462	bslmm	0.031	8e-11	1.47301	0.140747
PsychENCODE	/mnt/ilae/archive/tools/twas/WEIGHTS//PEC_TWAS_weights/ENSG00000150782.wgt.RDat	IL18	11	112013974	112034840	0.03059	11:112251676	-3.3	11:112042197	0.00835	-4.98	2.034	990	3	lasso	0.0095	0.00023	-1.4722	0.14098
PsychENCODE	/mnt/ilae/archive/tools/twas/WEIGHTS//PEC_TWAS_weights/ENSG00000056558.wgt.RDat	TRAF1	9	123664671	123691451	0.327	9:123399509	3.56	9:123704138	0.291	-19.72	-0.48	922	14	lasso	0.34	7.5e-123	1.47145	0.141
PsychENCODE	/mnt/ilae/archive/tools/twas/WEIGHTS//PEC_TWAS_weights/ENSG00000103168.wgt.RDat	TAF1C	16	84211458	84220669	0.44007	16:84457646	3.68	16:84210749	0.319	-19.31	1.294	2394	2394	bslmm	0.35	8.7e-128	-1.47337	0.141
PsychENCODE	/mnt/ilae/archive/tools/twas/WEIGHTS//PEC_TWAS_weights/ENSG00000148057.wgt.RDat	IDNK	9	86237964	86259045	0.1978	9:86570075	-5.61	9:86265411	0.0588	-9.5	-2.423	1427	54	enet	0.14	1.9e-45	1.47347	0.141
PsychENCODE	/mnt/ilae/archive/tools/twas/WEIGHTS//PEC_TWAS_weights/ENSG00000161960.wgt.RDat	EIF4A1	17	7476024	7482323	0.01858	17:7870730	3.09	17:7504977	0.00124	-4.2	-1.475	1247	3	lasso	0.0037	0.016	1.47313	0.141
PsychENCODE	/mnt/ilae/archive/tools/twas/WEIGHTS//PEC_TWAS_weights/ENSG00000236901.wgt.RDat	MIR600HG	9	125871773	125877756	0.0707	9:125383272	-4.11	9:126072854	0.00394	3.67	-2.119	924	924	bslmm	0.014	7.4e-06	-1.47289	0.141
PsychENCODE	/mnt/ilae/archive/tools/twas/WEIGHTS//PEC_TWAS_weights/ENSG00000228484.wgt.RDat	RP11-106M7.1	10	116524547	116539662	0.16189	10:116074730	-3.88	10:116512286	0.0605	-5.28	0.78	1186	1186	bslmm	0.082	1e-26	-1.47	0.14193
PsychENCODE	/mnt/ilae/archive/tools/twas/WEIGHTS//PEC_TWAS_weights/ENSG00000101412.wgt.RDat	E2F1	20	32263489	32274210	0.07591	20:32737764	2.58	20:32300634	0.0417	-7.61	-1.468	692	1	top1	0.042	3.9e-14	1.468	0.142
PsychENCODE	/mnt/ilae/archive/tools/twas/WEIGHTS//PEC_TWAS_weights/ENSG00000108256.wgt.RDat	NUFIP2	17	27582854	27621136	0.0721	17:27129953	3.47	17:27575621	0.0305	7.36	0.756	866	14	enet	0.061	5e-20	1.46932	0.142
PsychENCODE	/mnt/ilae/archive/tools/twas/WEIGHTS//PEC_TWAS_weights/ENSG00000130772.wgt.RDat	MED18	1	28655513	28662476	0.0125	1:28663588	3.58	1:28669129	0.000796	3.06	1.094	1229	1229	bslmm	0.0019	0.061	1.46881	0.142
PsychENCODE	/mnt/ilae/archive/tools/twas/WEIGHTS//PEC_TWAS_weights/ENSG00000143315.wgt.RDat	PIGM	1	159997462	160001783	0.05636	1:160245300	-3.68	1:159991096	0.0234	6.26	1.467	1130	1	top1	0.023	1.3e-08	1.467	0.142
PsychENCODE	/mnt/ilae/archive/tools/twas/WEIGHTS//PEC_TWAS_weights/ENSG00000143321.wgt.RDat	HDGF	1	156711899	156736717	0.05216	1:156665530	2.82	1:156688152	0.0288	-6.27	1.46756	1259	1	top1	0.029	3.1e-10	-1.46756	0.142
PsychENCODE	/mnt/ilae/archive/tools/twas/WEIGHTS//PEC_TWAS_weights/ENSG00000143575.wgt.RDat	HAX1	1	154244987	154248351	0.13364	1:154293675	-3.88	1:154254317	0.0906	11.08	-1.08891	902	902	bslmm	0.096	5.2e-31	-1.4676	0.142
PsychENCODE	/mnt/ilae/archive/tools/twas/WEIGHTS//PEC_TWAS_weights/ENSG00000152795.wgt.RDat	HNRNPDL	4	83343717	83351294	0.02491	4:82893189	-3.79	4:83344791	0.0107	-5.03	0.238	1567	2	lasso	0.023	1.4e-08	-1.46841	0.142
PsychENCODE	/mnt/ilae/archive/tools/twas/WEIGHTS//PEC_TWAS_weights/ENSG00000164305.wgt.RDat	CASP3	4	185548850	185570663	0.10282	4:185785143	3.48	4:185565843	0.0345	7.55	0.749	1838	1838	bslmm	0.063	1.4e-20	1.46722	0.142
PsychENCODE	/mnt/ilae/archive/tools/twas/WEIGHTS//PEC_TWAS_weights/ENSG00000180776.wgt.RDat	ZDHHC20	13	21950263	22033509	0.1372	13:22490524	3.12	13:21978785	0.00334	-4.74	-0.605	1759	1759	bslmm	0.033	1.7e-11	1.46794	0.142
PsychENCODE	/mnt/ilae/archive/tools/twas/WEIGHTS//PEC_TWAS_weights/ENSG00000205861.wgt.RDat	C1QTNF9B-AS1	13	24463028	24471402	0.1474	13:24013664	3.03	13:24457390	0.0962	-11.66	-1.344	1876	1876	bslmm	0.097	2.6e-31	1.46894	0.142
PsychENCODE	/mnt/ilae/archive/tools/twas/WEIGHTS//PEC_TWAS_weights/ENSG00000134817.wgt.RDat	APLNR	11	57001051	57004709	0.10869	11:57209488	-3.2	11:57007657	0.0478	8.35	-0.657	1424	7	lasso	0.063	1.7e-20	-1.4668	0.142438
PsychENCODE	/mnt/ilae/archive/tools/twas/WEIGHTS//PEC_TWAS_weights/ENSG00000163634.wgt.RDat	THOC7	3	63819546	63849579	0.33891	3:63954649	-3.49	3:63842629	0.163	-14.77	-1.103	1207	33	enet	0.25	9.1e-86	1.46618	0.142599
PsychENCODE	/mnt/ilae/archive/tools/twas/WEIGHTS//PEC_TWAS_weights/ENSG00000251164.wgt.RDat	HULC	6	8652370	8654079	0.01797	6:8378622	3.35	6:8455778	-0.000371	4.41	-1.407	1689	1689	bslmm	0.0049	0.0061	-1.46598	0.142655
PsychENCODE	/mnt/ilae/archive/tools/twas/WEIGHTS//PEC_TWAS_weights/ENSG00000078808.wgt.RDat	SDF4	1	1152288	1167411	0.04342	1:1651901	3.79	1:1175305	0.0153	5.47	-1.465	306	1	top1	0.015	3.9e-06	-1.465	0.143
PsychENCODE	/mnt/ilae/archive/tools/twas/WEIGHTS//PEC_TWAS_weights/ENSG00000109618.wgt.RDat	SEPSECS	4	25121627	25162204	0.06596	4:24911677	-2.98	4:25139538	0.0485	8.15	-1.84	1666	1	lasso	0.053	1.3e-17	1.465	0.143
PsychENCODE	/mnt/ilae/archive/tools/twas/WEIGHTS//PEC_TWAS_weights/ENSG00000125814.wgt.RDat	NAPB	20	23355159	23402125	0.33687	20:23273015	-3.33	20:23368411	0.292	-19.98	-1.449	1844	1844	bslmm	0.4	1.7e-146	1.46393	0.143
PsychENCODE	/mnt/ilae/archive/tools/twas/WEIGHTS//PEC_TWAS_weights/ENSG00000127870.wgt.RDat	RNF6	13	26706253	26796791	0.1232	13:27091524	4.07	13:26778253	0.0803	10.47	-1.465	1893	1	top1	0.08	4.8e-26	-1.465	0.143
PsychENCODE	/mnt/ilae/archive/tools/twas/WEIGHTS//PEC_TWAS_weights/ENSG00000132510.wgt.RDat	KDM6B	17	7743222	7758114	0.04068	17:8189632	5.37	17:7785905	0.0196	-5.73	-1.197	1413	1413	bslmm	0.02	1.8e-07	1.46302	0.143
PsychENCODE	/mnt/ilae/archive/tools/twas/WEIGHTS//PEC_TWAS_weights/ENSG00000164675.wgt.RDat	IQUB	7	123092454	123175131	0.08694	7:122617644	3.96	7:123159033	0.0448	-8.8	-1.671	1247	6	lasso	0.052	2.5e-17	1.46585	0.143
PsychENCODE	/mnt/ilae/archive/tools/twas/WEIGHTS//PEC_TWAS_weights/ENSG00000205268.wgt.RDat	PDE7A	8	66629745	66754557	0.03365	8:66644221	-3.28	8:66874342	0.00462	4.77	0.4357	1678	18	enet	0.019	3e-07	-1.46317	0.143
PsychENCODE	/mnt/ilae/archive/tools/twas/WEIGHTS//PEC_TWAS_weights/ENSG00000228436.wgt.RDat	RP5-864K19.4	1	39325672	39385068	0.01996	1:39812518	3.04	1:39346905	-0.000718	3.88	-0.716	1322	1322	bslmm	0.0052	0.005	-1.46462	0.143
PsychENCODE	/mnt/ilae/archive/tools/twas/WEIGHTS//PEC_TWAS_weights/ENSG00000236668.wgt.RDat	RP11-85O21.2	9	126768556	126771675	0.0494	9:127072560	-2.72	9:126812609	0.00327	-4.7	0.342	1320	8	enet	0.028	5.9e-10	-1.46577	0.143
PsychENCODE	/mnt/ilae/archive/tools/twas/WEIGHTS//PEC_TWAS_weights/ENSG00000238272.wgt.RDat	RP3-436N22.3	1	173524390	173581911	0.04498	1:173777694	-3.03	1:173558319	0.00396	4.58	0.713	931	931	bslmm	0.014	1.2e-05	1.46351	0.143
PsychENCODE	/mnt/ilae/archive/tools/twas/WEIGHTS//PEC_TWAS_weights/ENSG00000118096.wgt.RDat	IFT46	11	118415243	118443685	0.38508	11:118561859	4.05	11:118429764	0.347	-21.99	1.38743	1306	37	enet	0.38	1.8e-139	-1.4646	0.143029
PsychENCODE	/mnt/ilae/archive/tools/twas/WEIGHTS//PEC_TWAS_weights/ENSG00000168813.wgt.RDat	ZNF507	19	32836500	32878573	0.04063	19:33359832	3.71	19:32836592	0.0255	6.44	-1.464	1650	1	top1	0.026	3.2e-09	-1.464	0.14319
PsychENCODE	/mnt/ilae/archive/tools/twas/WEIGHTS//PEC_TWAS_weights/ENSG00000170946.wgt.RDat	DNAJC24	11	31391387	31453396	0.10769	11:31898723	-3.02	11:31393424	0.0426	-6.66	2.193	658	5	lasso	0.08	4.9e-26	-1.4624	0.14364
PsychENCODE	/mnt/ilae/archive/tools/twas/WEIGHTS//PEC_TWAS_weights/ENSG00000109881.wgt.RDat	CCDC34	11	27352374	27385415	0.09585	11:27240469	-3.33	11:27372423	0.0256	5.46	-0.81	1225	17	enet	0.04	1.8e-13	-1.4621	0.143708
PsychENCODE	/mnt/ilae/archive/tools/twas/WEIGHTS//PEC_TWAS_weights/ENSG00000139620.wgt.RDat	KANSL2	12	49047184	49076021	0.02421	12:49123407	-3.18	12:49018436	0.0226	-5.64	1.462	1486	1	top1	0.023	2.5e-08	-1.462	0.143741
PsychENCODE	/mnt/ilae/archive/tools/twas/WEIGHTS//PEC_TWAS_weights/ENSG00000163820.wgt.RDat	FYCO1	3	45959396	46037316	0.14311	3:45715769	3.27	3:46046469	0.0709	-10.17	1.763	1636	1636	bslmm	0.084	3.1e-27	-1.46107	0.143995
PsychENCODE	/mnt/ilae/archive/tools/twas/WEIGHTS//PEC_TWAS_weights/ENSG00000113211.wgt.RDat	PCDHB6	5	140529683	140532868	0.04512	5:140747306	4.39	5:140595183	0.00204	4.23	-2.4721	1016	1016	blup	0.011	6.4e-05	-1.4616	0.144
PsychENCODE	/mnt/ilae/archive/tools/twas/WEIGHTS//PEC_TWAS_weights/ENSG00000119314.wgt.RDat	PTBP3	9	114980715	115095947	0.0383	9:115481182	3.52	9:115145917	0.0153	-5.74	-1.311	1861	1861	blup	0.017	8.4e-07	1.46218	0.144
PsychENCODE	/mnt/ilae/archive/tools/twas/WEIGHTS//PEC_TWAS_weights/ENSG00000132591.wgt.RDat	ERAL1	17	27181956	27188085	0.01631	17:26702582	3.38	17:27196748	0.00637	4.82	-1.874	805	805	blup	0.0065	0.002	-1.46153	0.144
PsychENCODE	/mnt/ilae/archive/tools/twas/WEIGHTS//PEC_TWAS_weights/ENSG00000164924.wgt.RDat	YWHAZ	8	101928753	101965616	0.05015	8:101986980	3.84	8:101969528	0.0369	7.14	-1.46	1254	1	top1	0.037	1.2e-12	-1.46	0.144
PsychENCODE	/mnt/ilae/archive/tools/twas/WEIGHTS//PEC_TWAS_weights/ENSG00000171316.wgt.RDat	CHD7	8	61591337	61779465	0.04505	8:61736813	3.38	8:61788568	0.0308	-7.35	2.16	1575	10	enet	0.041	7.5e-14	-1.45975	0.144
PsychENCODE	/mnt/ilae/archive/tools/twas/WEIGHTS//PEC_TWAS_weights/ENSG00000228431.wgt.RDat	ARL5AP3	1	68515043	68515428	0.01818	1:68754421	3.02	1:68094712	-0.000743	-3.92	-1.104	1302	12	enet	0.0036	0.017	1.4605	0.144
PsychENCODE	/mnt/ilae/archive/tools/twas/WEIGHTS//PEC_TWAS_weights/ENSG00000249743.wgt.RDat	RP11-60A8.1	5	72509774	72590761	0.15811	5:72499675	2.79	5:72484042	0.0694	9.69	0.807	1281	1281	bslmm	0.079	1.8e-25	1.4603	0.144
PsychENCODE	/mnt/ilae/archive/tools/twas/WEIGHTS//PEC_TWAS_weights/ENSG00000030110.wgt.RDat	BAK1	6	33540329	33548019	0.09205	6:33587404	-3.34	6:33541507	0.0576	8.88	-1.632	1466	3	lasso	0.062	2.2e-20	-1.46075	0.144083
PsychENCODE	/mnt/ilae/archive/tools/twas/WEIGHTS//PEC_TWAS_weights/ENSG00000154856.wgt.RDat	APCDD1	18	10454625	10489945	0.136	18:10726143	-3.52	18:10489380	0.085045	10.67	1.027	1690	1690	bslmm	0.1	1.8e-32	1.46066	0.144108
PsychENCODE	/mnt/ilae/archive/tools/twas/WEIGHTS//PEC_TWAS_weights/ENSG00000237438.wgt.RDat	CECR7	22	17517460	17541715	0.58738	22:17663999	3.39	22:17533056	0.426	23.89	1.016	1394	71	enet	0.61	8.3e-272	1.4594	0.14445
PsychENCODE	/mnt/ilae/archive/tools/twas/WEIGHTS//PEC_TWAS_weights/ENSG00000182397.wgt.RDat	DNM1P46	15	100330361	100347132	0.3315	15:100210053	-3.21	15:100328211	0.241	-17.96	-0.991	2008	34	enet	0.31	6.3e-108	1.45937	0.144464
PsychENCODE	/mnt/ilae/archive/tools/twas/WEIGHTS//PEC_TWAS_weights/ENSG00000077454.wgt.RDat	LRCH4	7	100169855	100183776	0.02548	7:100550191	-3.13	7:100206769	-0.000253	3.84	0.5858	921	921	bslmm	0.0023	0.045	-1.45753	0.145
PsychENCODE	/mnt/ilae/archive/tools/twas/WEIGHTS//PEC_TWAS_weights/ENSG00000101457.wgt.RDat	DNTTIP1	20	44420576	44440066	0.10813	20:44810472	-3	20:44420108	0.135	-13.78	-1.376	1548	18	enet	0.14	1.1e-44	1.45742	0.145
PsychENCODE	/mnt/ilae/archive/tools/twas/WEIGHTS//PEC_TWAS_weights/ENSG00000104447.wgt.RDat	TRPS1	8	116420724	116821899	0.09242	8:116158629	2.87	8:116636719	0.0384	-8.06	-1.458	1362	4	lasso	0.053	1.7e-17	1.45765	0.145
PsychENCODE	/mnt/ilae/archive/tools/twas/WEIGHTS//PEC_TWAS_weights/ENSG00000109072.wgt.RDat	VTN	17	26691290	26700110	0.02788	17:26750880	3.11	17:26705260	0.012	5.13	-1.45567	558	1	top1	0.012	3.8e-05	-1.45567	0.145
PsychENCODE	/mnt/ilae/archive/tools/twas/WEIGHTS//PEC_TWAS_weights/ENSG00000154975.wgt.RDat	CA10	17	49707674	50237377	0.12314	17:50359827	-4.19	17:49716223	0.0621	-9.58	1.679	2103	31	enet	0.069	1.9e-22	-1.45643	0.145
PsychENCODE	/mnt/ilae/archive/tools/twas/WEIGHTS//PEC_TWAS_weights/ENSG00000160256.wgt.RDat	FAM207A	21	46359925	46396904	0.0697	21:46544390	4.14	21:46360567	0.0327	6.81	-1.457	1948	1	top1	0.033	2.1e-11	-1.457	0.145
PsychENCODE	/mnt/ilae/archive/tools/twas/WEIGHTS//PEC_TWAS_weights/ENSG00000166548.wgt.RDat	TK2	16	66541906	66586447	0.05016	16:66989097	-3.34	16:66626474	0.0334	6.93	1.391	1123	1123	bslmm	0.036	1.7e-12	1.45578	0.145
PsychENCODE	/mnt/ilae/archive/tools/twas/WEIGHTS//PEC_TWAS_weights/ENSG00000239704.wgt.RDat	CDRT4	17	15339332	15406922	0.3392	17:15587089	-3.89	17:15451584	0.324	-20.7	-1.496	1383	8	lasso	0.33	1.2e-116	1.45751	0.145
PsychENCODE	/mnt/ilae/archive/tools/twas/WEIGHTS//PEC_TWAS_weights/ENSG00000250863.wgt.RDat	RP11-663P9.1	4	43982023	43983637	0.01866	4:44419747	3.93	4:44012111	-9.08e-05	-3.83	-1.998	1513	1513	blup	0.0059	0.003	1.45816	0.145
PsychENCODE	/mnt/ilae/archive/tools/twas/WEIGHTS//PEC_TWAS_weights/ENSG00000068903.wgt.RDat	SIRT2	19	39369197	39390502	0.02354	19:39529774	-3.64	19:39270417	0.00572	-4.25	1.457	1677	1	top1	0.0057	0.0034	-1.457	0.14512
PsychENCODE	/mnt/ilae/archive/tools/twas/WEIGHTS//PEC_TWAS_weights/ENSG00000101773.wgt.RDat	RBBP8	18	20378224	20606451	0.1076	18:20826630	3.71	18:20495076	0.036618	8.11	1.676	1546	12	lasso	0.064	4.6e-21	1.45677	0.145179
PsychENCODE	/mnt/ilae/archive/tools/twas/WEIGHTS//PEC_TWAS_weights/ENSG00000140519.wgt.RDat	RHCG	15	89998680	90039844	0.09363	15:89702298	5.34	15:89943601	0.00857	5.9	0.21	1299	1299	bslmm	0.047	1.1e-15	-1.45536	0.14557
PsychENCODE	/mnt/ilae/archive/tools/twas/WEIGHTS//PEC_TWAS_weights/ENSG00000169184.wgt.RDat	MN1	22	28144265	28197486	0.05212	22:27848624	-3.27	22:27981618	-1.27e-05	4.42	-0.148	1348	1348	bslmm	0.0096	0.00021	1.4551	0.14564
PsychENCODE	/mnt/ilae/archive/tools/twas/WEIGHTS//PEC_TWAS_weights/ENSG00000240024.wgt.RDat	LINC00888	3	183165396	183173801	0.32895	3:183172642	-2.8	3:183161232	0.314	-20.39	2.095	1352	9	lasso	0.35	8.1e-126	-1.45447	0.145817
PsychENCODE	/mnt/ilae/archive/tools/twas/WEIGHTS//PEC_TWAS_weights/ENSG00000173705.wgt.RDat	SUSD5	3	33191537	33260707	0.61533	3:33281713	3.11	3:33260422	0.188	15.99	-0.9023	1568	21	lasso	0.36	4.8e-131	-1.45385	0.145987
PsychENCODE	/mnt/ilae/archive/tools/twas/WEIGHTS//PEC_TWAS_weights/ENSG00000116353.wgt.RDat	MECR	1	29519385	29557454	0.12414	1:29145020	-3.28	1:29524715	0.0409	7.81	-0.224	1142	1142	bslmm	0.053	1.2e-17	-1.45285	0.146
PsychENCODE	/mnt/ilae/archive/tools/twas/WEIGHTS//PEC_TWAS_weights/ENSG00000143740.wgt.RDat	SNAP47	1	227916240	227968927	0.33318	1:227435086	3.19	1:227963078	0.224	-17.63	1.824	1673	50	enet	0.26	8.7e-87	-1.45322	0.146
PsychENCODE	/mnt/ilae/archive/tools/twas/WEIGHTS//PEC_TWAS_weights/ENSG00000159579.wgt.RDat	RSPRY1	16	57220049	57274387	0.08836	16:57169890	3.59	16:57319888	0.0308	-7.9	-1.069	1534	7	lasso	0.051	7.5e-17	1.45458	0.146
PsychENCODE	/mnt/ilae/archive/tools/twas/WEIGHTS//PEC_TWAS_weights/ENSG00000161542.wgt.RDat	PRPSAP1	17	74305567	74380602	0.29575	17:74156623	-3.31	17:74296079	0.15	-14.27	1.966	1516	1516	bslmm	0.17	6.3e-56	-1.45553	0.146
PsychENCODE	/mnt/ilae/archive/tools/twas/WEIGHTS//PEC_TWAS_weights/ENSG00000164404.wgt.RDat	GDF9	5	132196873	132202576	0.1156	5:132542564	3.11	5:132244525	0.0539	-9.26	-1.175	1004	1004	bslmm	0.072	2.7e-23	1.4535	0.146
PsychENCODE	/mnt/ilae/archive/tools/twas/WEIGHTS//PEC_TWAS_weights/ENSG00000204923.wgt.RDat	FBXO48	2	68686551	68694390	0.0717	2:68241197	-2.98	2:68684205	0.0357	-7.63	1.3664	1508	1508	bslmm	0.044	8.2e-15	-1.45241	0.146
PsychENCODE	/mnt/ilae/archive/tools/twas/WEIGHTS//PEC_TWAS_weights/ENSG00000215845.wgt.RDat	TSTD1	1	161007421	161008780	0.30917	1:160998431	3.28	1:160951832	0.188	15.8	1.085	1395	31	enet	0.22	4.9e-75	1.45239	0.146
PsychENCODE	/mnt/ilae/archive/tools/twas/WEIGHTS//PEC_TWAS_weights/ENSG00000251405.wgt.RDat	CTB-109A12.1	5	156789623	156887086	0.16074	5:157352557	3.68	5:156896101	0.0854	11.21	-1.264	2003	2003	bslmm	0.087	4.9e-28	-1.4553	0.146
PsychENCODE	/mnt/ilae/archive/tools/twas/WEIGHTS//PEC_TWAS_weights/ENSG00000261220.wgt.RDat	RP11-629O1.2	8	134585426	134586104	0.02941	8:134214475	3.13	8:134949496	-0.000284	-3.54	-0.62601	1853	1853	bslmm	0.00064	0.17	1.45346	0.146
PsychENCODE	/mnt/ilae/archive/tools/twas/WEIGHTS//PEC_TWAS_weights/ENSG00000273155.wgt.RDat	MRPL30	2	99771461	99811761	0.01444	2:99923088	3.29	2:99708237	0.0115	-4.49	1.455	1219	1	top1	0.012	5.5e-05	-1.455	0.146
PsychENCODE	/mnt/ilae/archive/tools/twas/WEIGHTS//PEC_TWAS_weights/ENSG00000079387.wgt.RDat	SENP1	12	48436681	48500091	0.05777	12:48929549	-3.88	12:48525861	0.0289	-6.9	1.301	1882	7	lasso	0.036	2.3e-12	-1.4538	0.146001
PsychENCODE	/mnt/ilae/archive/tools/twas/WEIGHTS//PEC_TWAS_weights/ENSG00000270614.wgt.RDat	CTC-325H20.7	19	9458782	9459379	0.00971	19:9592892	3.96	19:9534602	0.00115	3.98	-0.762	1746	1746	blup	0.0029	0.027	-1.45293	0.14624
PsychENCODE	/mnt/ilae/archive/tools/twas/WEIGHTS//PEC_TWAS_weights/ENSG00000228214.wgt.RDat	LINC00693	3	28616282	28799831	0.16875	3:28682751	3.23	3:28814633	0.063	9.23	0.472	1448	23	enet	0.1	4e-33	-1.45281	0.146278
PsychENCODE	/mnt/ilae/archive/tools/twas/WEIGHTS//PEC_TWAS_weights/ENSG00000012223.wgt.RDat	LTF	3	46477136	46526724	0.15975	3:46641719	3.24	3:46518318	0.0963	11.5	-1.24	1694	16	enet	0.1	2.8e-33	-1.45239	0.146395
PsychENCODE	/mnt/ilae/archive/tools/twas/WEIGHTS//PEC_TWAS_weights/ENSG00000258408.wgt.RDat	NT5CP2	14	74005925	74006485	0.26075	14:74501536	-4.54	14:74032122	0.0985	-11.58	1.74768	1540	57	enet	0.14	3.4e-44	-1.45182	0.14655
PsychENCODE	/mnt/ilae/archive/tools/twas/WEIGHTS//PEC_TWAS_weights/ENSG00000108825.wgt.RDat	PTGES3L-AARSD1	17	41102543	41132545	0.10791	17:40696915	4.12	17:41106265	0.00844	4.83	-0.982	822	822	bslmm	0.023	2.2e-08	-1.45061	0.147
PsychENCODE	/mnt/ilae/archive/tools/twas/WEIGHTS//PEC_TWAS_weights/ENSG00000164171.wgt.RDat	ITGA2	5	52285156	52390609	0.23644	5:52208599	-3.2	5:52371370	0.0701	-10.51	-1.827	1753	6	lasso	0.18	8.4e-59	1.4493	0.147
PsychENCODE	/mnt/ilae/archive/tools/twas/WEIGHTS//PEC_TWAS_weights/ENSG00000164620.wgt.RDat	RELL2	5	141016517	141020644	0.05502	5:141003987	3.8	5:141023281	0.0256	-5.9	0.771	1366	1	lasso	0.026	1.6e-09	1.449	0.147
PsychENCODE	/mnt/ilae/archive/tools/twas/WEIGHTS//PEC_TWAS_weights/ENSG00000196388.wgt.RDat	INCA1	17	4891425	4900905	0.04599	17:4908721	-4.28	17:4936972	0.0198	4.95	1.451	1521	1	top1	0.02	1.7e-07	1.451	0.147
PsychENCODE	/mnt/ilae/archive/tools/twas/WEIGHTS//PEC_TWAS_weights/ENSG00000221947.wgt.RDat	XKR9	8	71581600	71702606	0.04341	8:71370748	-2.53	8:71542633	0.00991	4.45	1.449	1407	1	top1	0.0099	0.00017	1.449	0.147
PsychENCODE	/mnt/ilae/archive/tools/twas/WEIGHTS//PEC_TWAS_weights/ENSG00000255690.wgt.RDat	AC005013.1	7	28992974	28998029	0.04761	7:28533002	3.86	7:28969674	-0.000757	-4.05	2.181	1349	1349	blup	0.01	0.00016	-1.44946	0.147
PsychENCODE	/mnt/ilae/archive/tools/twas/WEIGHTS//PEC_TWAS_weights/ENSG00000184545.wgt.RDat	DUSP8	11	1575274	1593150	0.01386	11:1839601	3.49	11:1576137	0.0181	5.34	-1.45	2159	1	top1	0.018	5.5e-07	-1.45	0.147059
PsychENCODE	/mnt/ilae/archive/tools/twas/WEIGHTS//PEC_TWAS_weights/ENSG00000110090.wgt.RDat	CPT1A	11	68522088	68611878	0.04522	11:68676600	-2.8	11:68613367	0.0182	-6.2	-1.398	1442	4	enet	0.031	8.4e-11	1.4491	0.147305
PsychENCODE	/mnt/ilae/archive/tools/twas/WEIGHTS//PEC_TWAS_weights/ENSG00000079432.wgt.RDat	CIC	19	42772689	42799949	0.01409	19:42825791	3.27	19:43290738	0.0012	-3.42	-1.449	616	1	top1	0.0012	0.11	1.449	0.14734
PsychENCODE	/mnt/ilae/archive/tools/twas/WEIGHTS//PEC_TWAS_weights/ENSG00000005175.wgt.RDat	RPAP3	12	48057070	48099844	0.01877	12:48302860	-4.18	12:47701939	-0.000757	-3.44	-0.8535	1881	1881	blup	0.004	0.012	-1.44872	0.147415
PsychENCODE	/mnt/ilae/archive/tools/twas/WEIGHTS//PEC_TWAS_weights/ENSG00000025156.wgt.RDat	HSF2	6	122720691	122754264	0.08545	6:123109654	3.56	6:122803956	0.0994	-12.14	-0.977	1535	19	enet	0.11	3.2e-36	1.44765	0.147714
PsychENCODE	/mnt/ilae/archive/tools/twas/WEIGHTS//PEC_TWAS_weights/ENSG00000255219.wgt.RDat	RP11-716H6.2	11	122165898	122178727	0.07246	11:122200511	-3.19	11:122173543	0.0399	7.77	1.447	1263	1	lasso	0.041	9.2e-14	1.447	0.147897
PsychENCODE	/mnt/ilae/archive/tools/twas/WEIGHTS//PEC_TWAS_weights/ENSG00000171307.wgt.RDat	ZDHHC16	10	99205927	99217127	0.01784	10:99699045	3.67	10:99173441	0.000357	-3.36	0.286	1266	1266	bslmm	0.0011	0.12	1.45	0.14796
PsychENCODE	/mnt/ilae/archive/tools/twas/WEIGHTS//PEC_TWAS_weights/ENSG00000115596.wgt.RDat	WNT6	2	219724544	219738955	0.01563	2:220234308	3.12	2:219965983	0.00276	-3.69	-1.463	815	2	lasso	0.0036	0.017	1.44692	0.148
PsychENCODE	/mnt/ilae/archive/tools/twas/WEIGHTS//PEC_TWAS_weights/ENSG00000124171.wgt.RDat	PARD6B	20	49348081	49373332	0.04198	20:49358659	-3.24	20:49371422	0.0126	-5.81	2.445	1368	6	enet	0.021	9.7e-08	-1.44605	0.148
PsychENCODE	/mnt/ilae/archive/tools/twas/WEIGHTS//PEC_TWAS_weights/ENSG00000143889.wgt.RDat	HNRNPLL	2	38789120	38830728	0.01691	2:38598600	-3.18	2:38926918	0.015	-4.69	-1.447	1427	1	top1	0.015	4.8e-06	1.447	0.148
PsychENCODE	/mnt/ilae/archive/tools/twas/WEIGHTS//PEC_TWAS_weights/ENSG00000169676.wgt.RDat	DRD5	4	9783258	9785632	0.18681	4:9993636	3.78	4:9756914	0.113	12.56	1.868	1975	1975	bslmm	0.14	1.5e-46	1.44541	0.148
PsychENCODE	/mnt/ilae/archive/tools/twas/WEIGHTS//PEC_TWAS_weights/ENSG00000176994.wgt.RDat	SMCR8	17	18218624	18226517	0.04049	17:18725527	-3.89	17:18192954	0.0451	7.94	-1.574	708	18	enet	0.046	2.3e-15	-1.44769	0.148
PsychENCODE	/mnt/ilae/archive/tools/twas/WEIGHTS//PEC_TWAS_weights/ENSG00000185290.wgt.RDat	NUPR1L	7	56182374	56184093	0.27793	7:56020447	2.85	7:56173407	0.151	14.17	-1.0676	2084	69	enet	0.22	5.1e-74	-1.44706	0.148
PsychENCODE	/mnt/ilae/archive/tools/twas/WEIGHTS//PEC_TWAS_weights/ENSG00000246859.wgt.RDat	STARD4-AS1	5	110847924	111075423	0.0132	5:111415380	2.66	5:111380135	-0.000758	-3.16	1.9324	1683	1683	bslmm	0.0037	0.015	-1.4471	0.148
PsychENCODE	/mnt/ilae/archive/tools/twas/WEIGHTS//PEC_TWAS_weights/ENSG00000250602.wgt.RDat	RP11-517I3.1	5	125769197	125826063	0.018	5:125689110	-3.5	5:126212248	0.00144	4.16	0.3775	1909	1909	bslmm	0.0043	0.0096	-1.4456	0.148
PsychENCODE	/mnt/ilae/archive/tools/twas/WEIGHTS//PEC_TWAS_weights/ENSG00000251442.wgt.RDat	LINC01094	4	79567057	79603853	0.04017	4:79279022	-2.76	4:79529630	0.00873	4.99	1.518	1299	2	lasso	0.009	0.00032	1.44583	0.148
PsychENCODE	/mnt/ilae/archive/tools/twas/WEIGHTS//PEC_TWAS_weights/ENSG00000166471.wgt.RDat	TMEM41B	11	9302201	9336327	0.1491	11:9391467	-3.75	11:9346622	0.0678	-9.57	1.4451	1493	1	top1	0.068	4e-22	-1.4451	0.148431
PsychENCODE	/mnt/ilae/archive/tools/twas/WEIGHTS//PEC_TWAS_weights/ENSG00000075336.wgt.RDat	TIMM21	18	71815746	71826197	0.2992	18:71638225	3.49	18:71820351	0.22579	-17.65	1.678	1577	1577	bslmm	0.26	1.8e-90	-1.44462	0.148566
PsychENCODE	/mnt/ilae/archive/tools/twas/WEIGHTS//PEC_TWAS_weights/ENSG00000137393.wgt.RDat	RNF144B	6	18368779	18469105	0.06234	6:18938112	-3.02	6:18348130	0.0014	-4.74	0.08192	2386	2386	bslmm	0.0091	0.00031	-1.44329	0.14894
PsychENCODE	/mnt/ilae/archive/tools/twas/WEIGHTS//PEC_TWAS_weights/ENSG00000039319.wgt.RDat	ZFYVE16	5	79703832	79775169	0.2443	5:79536752	-3.52	5:79658075	0.0797	10.5	-0.998	1624	1624	bslmm	0.14	3.6e-45	1.4445	0.149
PsychENCODE	/mnt/ilae/archive/tools/twas/WEIGHTS//PEC_TWAS_weights/ENSG00000068097.wgt.RDat	HEATR6	17	58120555	58156292	0.09646	17:57820941	-2.8	17:58171127	0.0532	8.71	-1.364	470	470	bslmm	0.054	8.9e-18	-1.44412	0.149
PsychENCODE	/mnt/ilae/archive/tools/twas/WEIGHTS//PEC_TWAS_weights/ENSG00000108352.wgt.RDat	RAPGEFL1	17	38333263	38351908	0.11713	17:38683991	3.28	17:38357705	0.0285	8.04	1.64	991	991	bslmm	0.075	2.6e-24	1.44417	0.149
PsychENCODE	/mnt/ilae/archive/tools/twas/WEIGHTS//PEC_TWAS_weights/ENSG00000115459.wgt.RDat	ELMOD3	2	85581517	85618875	0.09309	2:85428860	3.03	2:85572227	0.0423	-8.06	1.428	1530	1530	bslmm	0.045	4e-15	-1.44391	0.149
PsychENCODE	/mnt/ilae/archive/tools/twas/WEIGHTS//PEC_TWAS_weights/ENSG00000162620.wgt.RDat	LRRIQ3	1	74491699	74663871	0.51843	1:74288850	3.53	1:74668896	0.417	-23.51	-1.258	1178	1178	bslmm	0.5	7.3e-203	1.44352	0.149
PsychENCODE	/mnt/ilae/archive/tools/twas/WEIGHTS//PEC_TWAS_weights/ENSG00000175730.wgt.RDat	BAK1P1	20	31276723	31278816	0.02679	20:31650083	4.21	20:31238139	0.00167	4.18	0.366	1200	1200	bslmm	0.004	0.012	-1.44439	0.149
PsychENCODE	/mnt/ilae/archive/tools/twas/WEIGHTS//PEC_TWAS_weights/ENSG00000186638.wgt.RDat	KIF24	9	34252379	34329198	0.0859	9:34518396	-2.66	9:34373482	0.0604	9.15	-1.05	1438	1438	bslmm	0.076	8.5e-25	-1.44428	0.149
PsychENCODE	/mnt/ilae/archive/tools/twas/WEIGHTS//PEC_TWAS_weights/ENSG00000261060.wgt.RDat	RP11-545A16.4	1	179559507	179560440	0.03183	1:179488965	3.66	1:179560718	0.0145	6.17	2.212	1995	7	enet	0.021	8.1e-08	1.44301	0.149
PsychENCODE	/mnt/ilae/archive/tools/twas/WEIGHTS//PEC_TWAS_weights/ENSG00000188511.wgt.RDat	C22orf34	22	49808176	50051190	0.08009	22:50511538	-3.76	22:50027210	0.0387	-8.54	1.46	2887	7	enet	0.044	7.5e-15	-1.4426	0.14913
PsychENCODE	/mnt/ilae/archive/tools/twas/WEIGHTS//PEC_TWAS_weights/ENSG00000271643.wgt.RDat	RP11-10C24.3	3	33837180	33838442	0.23179	3:33626040	-2.57	3:33840742	0.305	20.09	-1.2963	1327	24	lasso	0.32	1.3e-113	-1.44216	0.149257
PsychENCODE	/mnt/ilae/archive/tools/twas/WEIGHTS//PEC_TWAS_weights/ENSG00000188033.wgt.RDat	ZNF490	19	12688775	12750912	0.06255	19:13086006	3.92	19:12690011	0.0373	7.36	1.442	1148	1	top1	0.037	8.4e-13	1.442	0.1493
PsychENCODE	/mnt/ilae/archive/tools/twas/WEIGHTS//PEC_TWAS_weights/ENSG00000168010.wgt.RDat	ATG16L2	11	72525353	72554719	0.07737	11:72807469	3.15	11:72835303	0.0264	-7.29	1.15	1039	10	enet	0.032	2.7e-11	-1.4415	0.149445
PsychENCODE	/mnt/ilae/archive/tools/twas/WEIGHTS//PEC_TWAS_weights/ENSG00000254498.wgt.RDat	CTD-2119L1.1	11	36717867	36719417	0.02813	11:36258070	-3.27	11:36715774	-0.000753	-3.53	-1.296	1583	1583	blup	0.0029	0.027	1.4412	0.149537
PsychENCODE	/mnt/ilae/archive/tools/twas/WEIGHTS//PEC_TWAS_weights/ENSG00000269945.wgt.RDat	RP6-91H8.5	14	71685817	71689441	0.16134	14:72113129	3.36	14:71652763	0.0303	-7.93	-0.416	1201	28	enet	0.087	2.7e-28	1.44025	0.1498
PsychENCODE	/mnt/ilae/archive/tools/twas/WEIGHTS//PEC_TWAS_weights/ENSG00000125482.wgt.RDat	TTF1	9	135251008	135282209	0.0532	9:135263821	-3.66	9:135282055	0.0284	-7.25	-1.195	1159	2	lasso	0.03	1.4e-10	1.4407	0.15
PsychENCODE	/mnt/ilae/archive/tools/twas/WEIGHTS//PEC_TWAS_weights/ENSG00000130702.wgt.RDat	LAMA5	20	60883011	60942368	0.08957	20:60413829	-4.08	20:60899422	0.045	8.93	1.0006	1801	4	lasso	0.062	3.4e-20	1.44054	0.15
PsychENCODE	/mnt/ilae/archive/tools/twas/WEIGHTS//PEC_TWAS_weights/ENSG00000137054.wgt.RDat	POLR1E	9	37485932	37503694	0.1277	9:37459285	3.14	9:37490859	0.106	-12.1	1.091	1300	59	enet	0.14	9.5e-44	-1.44023	0.15
PsychENCODE	/mnt/ilae/archive/tools/twas/WEIGHTS//PEC_TWAS_weights/ENSG00000150628.wgt.RDat	SPATA4	4	177105789	177116822	0.03001	4:177519341	-3.09	4:177120026	0.0143	-4.99	-1.066	1830	1830	bslmm	0.017	1.2e-06	1.44116	0.15
PsychENCODE	/mnt/ilae/archive/tools/twas/WEIGHTS//PEC_TWAS_weights/ENSG00000177917.wgt.RDat	ARL6IP6	2	153574407	153617767	0.0789	2:153975424	-3.68	2:153495666	0.0409	-8.26	1.282	1605	5	lasso	0.042	3.3e-14	-1.43918	0.15
PsychENCODE	/mnt/ilae/archive/tools/twas/WEIGHTS//PEC_TWAS_weights/ENSG00000099849.wgt.RDat	RASSF7	11	560404	564021	0.10845	11:569591	-2.77	11:560546	0.0433	-7.66	-0.596934	1509	1509	bslmm	0.054	7.6e-18	1.4389	0.150176
PsychENCODE	/mnt/ilae/archive/tools/twas/WEIGHTS//PEC_TWAS_weights/ENSG00000204140.wgt.RDat	CLPSL1	6	35748794	35761452	0.10342	6:36156518	-2.82	6:35765739	0.0242	7.33	1.03803	1253	21	enet	0.04	1.2e-13	1.43844	0.150308
PsychENCODE	/mnt/ilae/archive/tools/twas/WEIGHTS//PEC_TWAS_weights/ENSG00000107738.wgt.RDat	C10orf54	10	73507316	73533255	0.05797	10:73043332	3.01	10:73518815	0.0264	5.07	-0.341337	1348	1348	bslmm	0.045	3.6e-15	-1.44	0.15031
PsychENCODE	/mnt/ilae/archive/tools/twas/WEIGHTS//PEC_TWAS_weights/ENSG00000111670.wgt.RDat	GNPTAB	12	102139275	102224716	0.27809	12:102289503	4.14	12:102169499	0.0787	10.56	-0.31	1656	1656	blup	0.14	4.6e-45	-1.43843	0.150313
PsychENCODE	/mnt/ilae/archive/tools/twas/WEIGHTS//PEC_TWAS_weights/ENSG00000047617.wgt.RDat	ANO2	12	5641035	6055398	0.07097	12:5499287	-3.33	12:6049926	0.0306	-7.09	1.578	1927	19	enet	0.037	1.4e-12	-1.43829	0.150351
PsychENCODE	/mnt/ilae/archive/tools/twas/WEIGHTS//PEC_TWAS_weights/ENSG00000198901.wgt.RDat	PRC1	15	91509270	91538859	0.06588	15:91723744	-4.69	15:91522022	0.00432	5.21	0.544	1493	1493	bslmm	0.02	1.4e-07	1.43814	0.150396
PsychENCODE	/mnt/ilae/archive/tools/twas/WEIGHTS//PEC_TWAS_weights/ENSG00000232018.wgt.RDat	AL132709.8	14	101426846	101433377	0.07108	14:101560854	3.38	14:101393292	0.0663	9.73	1.438	1300	1	top1	0.066	1.1e-21	1.438	0.15043
PsychENCODE	/mnt/ilae/archive/tools/twas/WEIGHTS//PEC_TWAS_weights/ENSG00000139644.wgt.RDat	TMBIM6	12	50101508	50158717	0.34277	12:49675392	4.36	12:50094437	0.305	-20.18	-2.153	1041	82	enet	0.36	1.2e-130	1.43686	0.150759
PsychENCODE	/mnt/ilae/archive/tools/twas/WEIGHTS//PEC_TWAS_weights/ENSG00000077327.wgt.RDat	SPAG6	10	22634399	22743153	0.04524	10:22911775	3.43	10:22720707	-0.000655	3.14	1.71575	1059	1059	bslmm	0.003	0.026	1.44	0.15092
PsychENCODE	/mnt/ilae/archive/tools/twas/WEIGHTS//PEC_TWAS_weights/ENSG00000084693.wgt.RDat	AGBL5	2	27265232	27293490	0.01842	2:27277274	3.01	2:27151842	-0.000478	3.55	1.39	839	839	blup	0.001	0.12	1.43733	0.151
PsychENCODE	/mnt/ilae/archive/tools/twas/WEIGHTS//PEC_TWAS_weights/ENSG00000152670.wgt.RDat	DDX4	5	55033845	55112985	0.08461	5:55324095	-2.85	5:54972150	0.0784	-11.23	1.192	1795	65	enet	0.097	3.3e-31	-1.4363	0.151
PsychENCODE	/mnt/ilae/archive/tools/twas/WEIGHTS//PEC_TWAS_weights/ENSG00000267302.wgt.RDat	RP11-178C3.2	17	58042193	58074333	0.08658	17:57820941	-3.42	17:57616940	0.0498	8.77	1.391	543	19	enet	0.065	3.1e-21	1.43703	0.151
PsychENCODE	/mnt/ilae/archive/tools/twas/WEIGHTS//PEC_TWAS_weights/ENSG00000255737.wgt.RDat	AGAP2-AS1	12	58120054	58122139	0.00951	12:58082431	3.01	12:58085667	0.00507	-4.1	1.436	854	1	top1	0.0051	0.0055	-1.436	0.151002
PsychENCODE	/mnt/ilae/archive/tools/twas/WEIGHTS//PEC_TWAS_weights/ENSG00000228330.wgt.RDat	RP11-730A19.5	10	13184185	13184977	0.16962	10:13090399	3.62	10:13171390	0.101	12.02	1.737	1731	1731	bslmm	0.11	1.7e-34	1.43	0.15129
PsychENCODE	/mnt/ilae/archive/tools/twas/WEIGHTS//PEC_TWAS_weights/ENSG00000180304.wgt.RDat	OAZ2	15	64979772	64995480	0.02205	15:65207483	-3.46	15:64911405	0.00529	4.33	1.43	1155	2	lasso	0.014	1e-05	1.43451	0.151427
PsychENCODE	/mnt/ilae/archive/tools/twas/WEIGHTS//PEC_TWAS_weights/ENSG00000163913.wgt.RDat	IFT122	3	129158968	129239198	0.37577	3:129435665	-3.28	3:129206298	0.236	-18.46	-1.503	1043	38	enet	0.32	1.6e-112	1.43385	0.151615
PsychENCODE	/mnt/ilae/archive/tools/twas/WEIGHTS//PEC_TWAS_weights/ENSG00000004700.wgt.RDat	RECQL	12	21621845	21654603	0.33572	12:22120694	2.84	12:21612242	0.138	-11.98	-0.6631	1380	8	lasso	0.16	2e-52	-1.43372	0.151653
PsychENCODE	/mnt/ilae/archive/tools/twas/WEIGHTS//PEC_TWAS_weights/ENSG00000198730.wgt.RDat	CTR9	11	10772534	10801290	0.04072	11:11260403	2.92	11:10805156	0.00028	-3.99	-0.205451	1745	1745	bslmm	0.0089	0.00034	1.4332	0.15179
PsychENCODE	/mnt/ilae/archive/tools/twas/WEIGHTS//PEC_TWAS_weights/ENSG00000105707.wgt.RDat	HPN	19	35531410	35557475	0.04491	19:35947811	3.77	19:35550878	0.0212	5.85	-1.433	1694	1	top1	0.021	6.4e-08	-1.433	0.15186
PsychENCODE	/mnt/ilae/archive/tools/twas/WEIGHTS//PEC_TWAS_weights/ENSG00000165629.wgt.RDat	ATP5C1	10	7830092	7849778	0.04568	10:8131185	3.83	10:7847990	0.00812	5.58	1.403	1926	4	lasso	0.025	5.2e-09	1.43	0.15198
PsychENCODE	/mnt/ilae/archive/tools/twas/WEIGHTS//PEC_TWAS_weights/ENSG00000101204.wgt.RDat	CHRNA4	20	61975420	62009753	0.13588	20:62135282	-3.61	20:61986950	0.0277	-7.4	-0.1604	2221	2221	bslmm	0.065	2.2e-21	-1.43334	0.152
PsychENCODE	/mnt/ilae/archive/tools/twas/WEIGHTS//PEC_TWAS_weights/ENSG00000124203.wgt.RDat	ZNF831	20	57766075	57834168	0.08242	20:57332486	4.88	20:57768399	0.0255	-6.01	0.2774	1251	1251	bslmm	0.042	4.1e-14	-1.43361	0.152
PsychENCODE	/mnt/ilae/archive/tools/twas/WEIGHTS//PEC_TWAS_weights/ENSG00000134996.wgt.RDat	OSTF1	9	77703459	77762181	0.2386	9:78229049	-3.74	9:77751456	0.0771	11.24	0.971	1678	1678	bslmm	0.11	2.2e-35	1.43392	0.152
PsychENCODE	/mnt/ilae/archive/tools/twas/WEIGHTS//PEC_TWAS_weights/ENSG00000136869.wgt.RDat	TLR4	9	120466610	120479149	0.1896	9:120507405	3.04	9:120498913	0.017	-5.71	-0.94	1383	1383	blup	0.048	6.5e-16	1.43126	0.152
PsychENCODE	/mnt/ilae/archive/tools/twas/WEIGHTS//PEC_TWAS_weights/ENSG00000141076.wgt.RDat	CIRH1A	16	69165194	69265033	0.02144	16:69081871	-3.09	16:69193319	0.0112	-5.56	1.4313	1336	1	top1	0.011	6.7e-05	-1.4313	0.152
PsychENCODE	/mnt/ilae/archive/tools/twas/WEIGHTS//PEC_TWAS_weights/ENSG00000152683.wgt.RDat	SLC30A6	2	32390933	32449448	0.03488	2:32329842	2.88	2:32444250	0.0157	-5.67	1.434	1053	1	top1	0.016	2.9e-06	-1.434	0.152
PsychENCODE	/mnt/ilae/archive/tools/twas/WEIGHTS//PEC_TWAS_weights/ENSG00000164649.wgt.RDat	CDCA7L	7	21940518	21985702	0.43809	7:22285108	-4.05	7:21766654	0.0314	7.63	1.582	1816	55	enet	0.24	2.4e-80	1.43205	0.152
PsychENCODE	/mnt/ilae/archive/tools/twas/WEIGHTS//PEC_TWAS_weights/ENSG00000166387.wgt.RDat	PPFIBP2	11	7534529	7678358	0.3021	11:7207714	3.26	11:7543519	0.14	13.65	-0.661	2026	47	enet	0.2	2e-67	-1.4314	0.15231
PsychENCODE	/mnt/ilae/archive/tools/twas/WEIGHTS//PEC_TWAS_weights/ENSG00000095627.wgt.RDat	TDRD1	10	115939029	115992063	0.0297	10:115681239	3.85	10:116033345	0.00843	-4.78	1.454	1323	1323	bslmm	0.0098	0.00018	-1.43	0.15258
PsychENCODE	/mnt/ilae/archive/tools/twas/WEIGHTS//PEC_TWAS_weights/ENSG00000268257.wgt.RDat	AIRN	6	160424323	160428696	0.02127	6:160388736	-3.28	6:160396355	0.00905	-4.57	-1.43	1493	1	top1	0.0091	0.00031	1.43	0.152717
PsychENCODE	/mnt/ilae/archive/tools/twas/WEIGHTS//PEC_TWAS_weights/ENSG00000134769.wgt.RDat	DTNA	18	32073254	32471808	0.0945	18:32183989	-3.82	18:32395456	0.069529	9.82	-1.243	1473	23	enet	0.079	1.2e-25	-1.42983	0.152766
PsychENCODE	/mnt/ilae/archive/tools/twas/WEIGHTS//PEC_TWAS_weights/ENSG00000132424.wgt.RDat	PNISR	6	99845927	99873207	0.03874	6:99892779	-3.29	6:99690956	0.00908	-4.55	1.097	1548	3	lasso	0.013	2.5e-05	-1.42957	0.15284
PsychENCODE	/mnt/ilae/archive/tools/twas/WEIGHTS//PEC_TWAS_weights/ENSG00000174989.wgt.RDat	FBXW8	12	117348761	117468953	0.04161	12:116863086	-3.62	12:117431013	0.00861	4.13	1.0378	1598	1598	bslmm	0.036	2.1e-12	-1.42939	0.152892
PsychENCODE	/mnt/ilae/archive/tools/twas/WEIGHTS//PEC_TWAS_weights/ENSG00000100129.wgt.RDat	EIF3L	22	38244875	38285414	0.06984	22:38656193	3.89	22:38235162	0.0471	8.23	1.429	1193	1	top1	0.047	9.2e-16	1.429	0.153
PsychENCODE	/mnt/ilae/archive/tools/twas/WEIGHTS//PEC_TWAS_weights/ENSG00000104687.wgt.RDat	GSR	8	30535583	30585443	0.11142	8:30548697	-3.96	8:30556611	0.0503	-8.27	-1.42977	1299	1	top1	0.05	9.9e-17	1.42977	0.153
PsychENCODE	/mnt/ilae/archive/tools/twas/WEIGHTS//PEC_TWAS_weights/ENSG00000145681.wgt.RDat	HAPLN1	5	82933624	83017432	0.02753	5:83472322	4.33	5:82913780	-0.000757	-3.48	-0.866	1099	1099	blup	0.0024	0.042	1.428	0.153
PsychENCODE	/mnt/ilae/archive/tools/twas/WEIGHTS//PEC_TWAS_weights/ENSG00000163795.wgt.RDat	ZNF513	2	27600098	27603657	0.00917	2:27277274	3.01	2:27743630	-5.08e-05	-3.73	-0.7671	710	710	blup	0.0032	0.023	1.42888	0.153
PsychENCODE	/mnt/ilae/archive/tools/twas/WEIGHTS//PEC_TWAS_weights/ENSG00000170037.wgt.RDat	CNTROB	17	7835419	7853236	0.11338	17:8189632	5.34	17:7853356	0.102	-11.92	-1.429	1397	1	top1	0.1	6.5e-33	1.429	0.153
PsychENCODE	/mnt/ilae/archive/tools/twas/WEIGHTS//PEC_TWAS_weights/ENSG00000170820.wgt.RDat	FSHR	2	49189296	49381676	0.11614	2:48786609	-3.73	2:49364434	0.034	9.21	0.272	2040	2040	bslmm	0.091	2.9e-29	-1.42921	0.153
PsychENCODE	/mnt/ilae/archive/tools/twas/WEIGHTS//PEC_TWAS_weights/ENSG00000178722.wgt.RDat	C5orf64	5	60933535	61047590	0.55967	5:60641832	3.54	5:60997641	0.382	-21.06	-0.387	1098	10	lasso	0.47	3e-184	1.4307	0.153
PsychENCODE	/mnt/ilae/archive/tools/twas/WEIGHTS//PEC_TWAS_weights/ENSG00000196456.wgt.RDat	ZNF775	7	150065879	150109558	0.21364	7:150143207	-4.32	7:150117106	0.119	-12.28	1.822	1527	5	lasso	0.13	4.4e-42	-1.4286	0.153
PsychENCODE	/mnt/ilae/archive/tools/twas/WEIGHTS//PEC_TWAS_weights/ENSG00000224911.wgt.RDat	AC015936.3	17	42980529	42981914	0.13907	17:43277652	3.13	17:42971570	0.0961	-11.63	-1.401	1123	1123	bslmm	0.11	1.9e-35	1.42934	0.153
PsychENCODE	/mnt/ilae/archive/tools/twas/WEIGHTS//PEC_TWAS_weights/ENSG00000228020.wgt.RDat	HNRNPA1P46	1	191115155	191116091	0.02239	1:190671289	4.05	1:191510852	0.00106	-4.31	1.129	1478	1478	blup	0.0096	0.00021	-1.42951	0.153
PsychENCODE	/mnt/ilae/archive/tools/twas/WEIGHTS//PEC_TWAS_weights/ENSG00000183283.wgt.RDat	DAZAP2	12	51632076	51665146	0.03876	12:52135563	-3.09	12:51642821	0.00418	4.53	-0.359	1251	1251	bslmm	0.007	0.0013	-1.42879	0.153064
PsychENCODE	/mnt/ilae/archive/tools/twas/WEIGHTS//PEC_TWAS_weights/ENSG00000228638.wgt.RDat	FCF1P2	3	48332283	48332865	0.0236	3:48751820	-3.55	3:48374734	0.0201	-6.1	0.666	529	529	blup	0.024	8.4e-09	-1.42749	0.153439
PsychENCODE	/mnt/ilae/archive/tools/twas/WEIGHTS//PEC_TWAS_weights/ENSG00000206557.wgt.RDat	TRIM71	3	32859510	32939318	0.04331	3:33281713	3.11	3:32857426	0.0152	4.69	-1.427	1697	1	top1	0.015	4e-06	-1.427	0.15358
PsychENCODE	/mnt/ilae/archive/tools/twas/WEIGHTS//PEC_TWAS_weights/ENSG00000099994.wgt.RDat	SUSD2	22	24577227	24585078	0.10958	22:25004608	3.87	22:24592593	0.0279	6.98	0.575	1176	5	lasso	0.046	2.6e-15	-1.4265	0.15372
PsychENCODE	/mnt/ilae/archive/tools/twas/WEIGHTS//PEC_TWAS_weights/ENSG00000145949.wgt.RDat	MYLK4	6	2663863	2751200	0.63153	6:2535907	-4.05	6:2765697	0.257839	18.52	1.053	1884	20	lasso	0.39	3.6e-143	1.42589	0.1539
PsychENCODE	/mnt/ilae/archive/tools/twas/WEIGHTS//PEC_TWAS_weights/ENSG00000110435.wgt.RDat	PDHX	11	34937376	35042138	0.199	11:34898739	-3.51	11:34889842	0.0728	10.14	2.458	1776	1776	bslmm	0.12	6e-38	1.4258	0.153934
PsychENCODE	/mnt/ilae/archive/tools/twas/WEIGHTS//PEC_TWAS_weights/ENSG00000123836.wgt.RDat	PFKFB2	1	207222801	207254369	0.06993	1:207326236	3.34	1:207251518	0.0288	-5.16	1.426	974	1	top1	0.029	3.2e-10	-1.426	0.154
PsychENCODE	/mnt/ilae/archive/tools/twas/WEIGHTS//PEC_TWAS_weights/ENSG00000164161.wgt.RDat	HHIP	4	145567173	145666423	0.03395	4:145562724	3.55	4:145631648	0.0215	-6.14	1.425	903	1	top1	0.021	5.2e-08	-1.425	0.154
PsychENCODE	/mnt/ilae/archive/tools/twas/WEIGHTS//PEC_TWAS_weights/ENSG00000179673.wgt.RDat	RPRML	17	45055523	45056614	0.07106	17:45146716	-3.17	17:45040032	0.0431	-7.83	-1.425	1057	1	top1	0.043	1.5e-14	1.425	0.154
PsychENCODE	/mnt/ilae/archive/tools/twas/WEIGHTS//PEC_TWAS_weights/ENSG00000180667.wgt.RDat	YOD1	1	207217194	207226325	0.03636	1:207326236	3.34	1:207251518	0.0309	-6.27	1.426	963	1	top1	0.031	7.4e-11	-1.426	0.154
PsychENCODE	/mnt/ilae/archive/tools/twas/WEIGHTS//PEC_TWAS_weights/ENSG00000183439.wgt.RDat	TRIM61	4	165875598	165898820	0.12002	4:165731252	-3.19	4:165892964	0.0676	9.88	-0.464	2125	6	lasso	0.099	6.9e-32	-1.42686	0.154
PsychENCODE	/mnt/ilae/archive/tools/twas/WEIGHTS//PEC_TWAS_weights/ENSG00000185860.wgt.RDat	C1orf110	1	162794248	162838605	0.30113	1:162902848	3.13	1:162831722	0.264	18.72	-1.372	1582	4	lasso	0.26	2.2e-90	-1.42692	0.154
PsychENCODE	/mnt/ilae/archive/tools/twas/WEIGHTS//PEC_TWAS_weights/ENSG00000198000.wgt.RDat	NOL8	9	95059640	95087918	0.0765	9:95568027	3.42	9:95062651	0.0101	5.49	0.781	1729	27	enet	0.036	2.3e-12	-1.42553	0.154
PsychENCODE	/mnt/ilae/archive/tools/twas/WEIGHTS//PEC_TWAS_weights/ENSG00000272822.wgt.RDat	RP11-302B13.5	12	49297286	49351148	0.08689	12:49102287	-2.8	12:49353027	0.0343	7.71	-1.541	1264	8	lasso	0.039	2.6e-13	-1.42545	0.154028
PsychENCODE	/mnt/ilae/archive/tools/twas/WEIGHTS//PEC_TWAS_weights/ENSG00000254838.wgt.RDat	GVINP1	11	6734767	6767670	0.26837	11:6718634	3.91	11:6739841	0.0903	-11.08	1.033	1444	58	enet	0.19	7.4e-61	-1.4251	0.154137
PsychENCODE	/mnt/ilae/archive/tools/twas/WEIGHTS//PEC_TWAS_weights/ENSG00000145075.wgt.RDat	CCDC39	3	180320646	180588793	0.52757	3:180505421	-4.14	3:180442939	0.0309	8.56	-1.9806	1308	1308	bslmm	0.23	5.5e-78	-1.42465	0.154258
PsychENCODE	/mnt/ilae/archive/tools/twas/WEIGHTS//PEC_TWAS_weights/ENSG00000134070.wgt.RDat	IRAK2	3	10206549	10285427	0.22616	3:10255891	3.19	3:10272400	0.0709	7	-1.068	1427	11	lasso	0.099	4.9e-32	-1.42286	0.154778
PsychENCODE	/mnt/ilae/archive/tools/twas/WEIGHTS//PEC_TWAS_weights/ENSG00000114790.wgt.RDat	ARHGEF26	3	153838792	153975616	0.11659	3:153815547	-3.32	3:153825776	0.0325	-7.4	-0.056	1875	1875	blup	0.071	4.6e-23	1.42259	0.154856
PsychENCODE	/mnt/ilae/archive/tools/twas/WEIGHTS//PEC_TWAS_weights/ENSG00000114423.wgt.RDat	CBLB	3	105374305	105588396	0.05482	3:105334386	-2.33	3:105460263	0.00896	-5.05	-0.936	2008	24	enet	0.022	4e-08	-1.42236	0.154923
PsychENCODE	/mnt/ilae/archive/tools/twas/WEIGHTS//PEC_TWAS_weights/ENSG00000137504.wgt.RDat	CREBZF	11	85370752	85393951	0.01255	11:85156639	3.46	11:85363781	0.00091	4	-0.273	1337	1337	bslmm	0.003	0.027	-1.4223	0.154933
PsychENCODE	/mnt/ilae/archive/tools/twas/WEIGHTS//PEC_TWAS_weights/ENSG00000134452.wgt.RDat	FBXO18	10	5931535	5979556	0.13595	10:6226248	-3.95	10:5966192	0.0759	10.71	1.087	1692	6	enet	0.087	2.7e-28	1.42	0.15498
PsychENCODE	/mnt/ilae/archive/tools/twas/WEIGHTS//PEC_TWAS_weights/ENSG00000029725.wgt.RDat	RABEP1	17	5185558	5289129	0.23825	17:4908721	-4.28	17:5289676	0.198	-16.28	1.466	1989	13	lasso	0.21	1.7e-71	-1.42242	0.155
PsychENCODE	/mnt/ilae/archive/tools/twas/WEIGHTS//PEC_TWAS_weights/ENSG00000041988.wgt.RDat	THAP3	1	6684926	6695646	0.09544	1:6321156	3.3	1:6685442	0.0624	9.27	1.378	1370	15	enet	0.066	1.8e-21	1.42242	0.155
PsychENCODE	/mnt/ilae/archive/tools/twas/WEIGHTS//PEC_TWAS_weights/ENSG00000101452.wgt.RDat	DHX35	20	37590942	37668366	0.16391	20:37385419	-3.16	20:37598781	0.199	-16.25	1.456	1309	4	lasso	0.21	1.4e-69	-1.42163	0.155
PsychENCODE	/mnt/ilae/archive/tools/twas/WEIGHTS//PEC_TWAS_weights/ENSG00000103248.wgt.RDat	MTHFSD	16	86563782	86588841	0.04081	16:86816671	3.85	16:86543557	0.00799	-5.45	-1.4209	1811	1	lasso	0.01	0.00012	1.42092	0.155
PsychENCODE	/mnt/ilae/archive/tools/twas/WEIGHTS//PEC_TWAS_weights/ENSG00000176124.wgt.RDat	DLEU1	13	50656307	51297372	0.0354	13:50189656	-3.57	13:50729746	0.00696	4.72	-0.904	2147	2147	bslmm	0.015	5.3e-06	1.42328	0.155
PsychENCODE	/mnt/ilae/archive/tools/twas/WEIGHTS//PEC_TWAS_weights/ENSG00000181754.wgt.RDat	AMIGO1	1	110046797	110052360	0.09614	1:110335362	3.58	1:110046489	0.0782	10.32	-1.36396	1125	4	lasso	0.1	1.2e-33	-1.42298	0.155
PsychENCODE	/mnt/ilae/archive/tools/twas/WEIGHTS//PEC_TWAS_weights/ENSG00000183722.wgt.RDat	LHFP	13	39917029	40177665	0.1432	13:40378156	3.22	13:39981382	0.0321	-7.32	-0.168	2211	35	enet	0.062	3.2e-20	-1.42226	0.155
PsychENCODE	/mnt/ilae/archive/tools/twas/WEIGHTS//PEC_TWAS_weights/ENSG00000214595.wgt.RDat	EML6	2	54950636	55199157	0.0794	2:54588624	-3.23	2:54981315	0.0161	-6.67	-2.14	1805	1805	blup	0.037	7.9e-13	1.42306	0.155
PsychENCODE	/mnt/ilae/archive/tools/twas/WEIGHTS//PEC_TWAS_weights/ENSG00000213593.wgt.RDat	TMX2	11	57480072	57508445	0.03331	11:57209488	-3.2	11:57431861	0.00489	4.38	2.953	1183	13	enet	0.01	0.00016	1.4221	0.155005
PsychENCODE	/mnt/ilae/archive/tools/twas/WEIGHTS//PEC_TWAS_weights/ENSG00000272578.wgt.RDat	AP000347.2	22	24000281	24059543	0.03336	22:23730848	-3.52	22:24019162	0.00756	4.79	-1.666	1748	1748	bslmm	0.011	5.6e-05	-1.422	0.15502
PsychENCODE	/mnt/ilae/archive/tools/twas/WEIGHTS//PEC_TWAS_weights/ENSG00000156374.wgt.RDat	PCGF6	10	105062553	105110891	0.00912	10:105475875	2.93	10:104943390	0.000201	3.44	0.104	1216	1216	blup	0.0005	0.2	1.42	0.15527
PsychENCODE	/mnt/ilae/archive/tools/twas/WEIGHTS//PEC_TWAS_weights/ENSG00000182704.wgt.RDat	TSKU	11	76493295	76509198	0.06132	11:76399159	3.36	11:76446364	0.00762	-4.86	-1.42057	1466	1	top1	0.0076	0.00087	1.4206	0.155441
PsychENCODE	/mnt/ilae/archive/tools/twas/WEIGHTS//PEC_TWAS_weights/ENSG00000214776.wgt.RDat	RP11-726G1.1	12	9620148	9728864	0.53917	12:9488679	3.34	12:9631149	0.587	27.88	-1.121	1519	45	enet	0.61	4e-270	-1.42014	0.155566
PsychENCODE	/mnt/ilae/archive/tools/twas/WEIGHTS//PEC_TWAS_weights/ENSG00000124784.wgt.RDat	RIOK1	6	7389729	7418270	0.07743	6:7579156	-4.22	6:7388766	0.0872	-10.87	1.259	1783	25	enet	0.09	5.4e-29	-1.41964	0.155713
PsychENCODE	/mnt/ilae/archive/tools/twas/WEIGHTS//PEC_TWAS_weights/ENSG00000115523.wgt.RDat	GNLY	2	85912298	85925977	0.25334	2:86324750	3.56	2:85923936	0.259	-18.58	1.325	1496	17	enet	0.28	1e-94	-1.41941	0.156
PsychENCODE	/mnt/ilae/archive/tools/twas/WEIGHTS//PEC_TWAS_weights/ENSG00000136270.wgt.RDat	TBRG4	7	45139699	45151646	0.15788	7:44812607	3.16	7:45144403	0.153	14.27	1.2054	1713	27	enet	0.18	2.2e-58	1.41874	0.156
PsychENCODE	/mnt/ilae/archive/tools/twas/WEIGHTS//PEC_TWAS_weights/ENSG00000149658.wgt.RDat	YTHDF1	20	61826781	61847586	0.03246	20:62115005	3.65	20:61840878	0.0213	-5.7	1.418	2186	1	top1	0.021	5.9e-08	-1.418	0.156
PsychENCODE	/mnt/ilae/archive/tools/twas/WEIGHTS//PEC_TWAS_weights/ENSG00000184182.wgt.RDat	UBE2F	2	238875469	238951236	0.06425	2:238958501	3.32	2:238858015	0.0162	6.73	-1.471	1998	6	lasso	0.04	9.6e-14	-1.41789	0.156
PsychENCODE	/mnt/ilae/archive/tools/twas/WEIGHTS//PEC_TWAS_weights/ENSG00000196562.wgt.RDat	SULF2	20	46285092	46415360	0.11731	20:46403462	4	20:46800652	0.0165	4.9	-0.603	1617	1617	bslmm	0.035	5.8e-12	-1.41822	0.156
PsychENCODE	/mnt/ilae/archive/tools/twas/WEIGHTS//PEC_TWAS_weights/ENSG00000228528.wgt.RDat	AC068057.1	2	105320216	105321967	0.03114	2:105129656	-3.54	2:105161957	0.00252	-3.9	1.419	1111	1	top1	0.0025	0.038	-1.419	0.156
PsychENCODE	/mnt/ilae/archive/tools/twas/WEIGHTS//PEC_TWAS_weights/ENSG00000236682.wgt.RDat	AC068282.3	2	128146706	128158156	0.63612	2:127862653	-3	2:128086354	0.654	29.38	-1.626	1611	21	enet	0.66	0	-1.41981	0.156
PsychENCODE	/mnt/ilae/archive/tools/twas/WEIGHTS//PEC_TWAS_weights/ENSG00000037749.wgt.RDat	MFAP3	5	153418466	153600038	0.17793	5:153945233	4.5	5:153375572	0.0323	-9.02	-1.588	1879	50	enet	0.15	6.9e-50	1.4146	0.157
PsychENCODE	/mnt/ilae/archive/tools/twas/WEIGHTS//PEC_TWAS_weights/ENSG00000072201.wgt.RDat	LNX1	4	54325468	54567572	0.12044	4:55066788	-3.59	4:54271611	0.0167	-7.18	-2.62	1534	1534	bslmm	0.074	3.7e-24	1.41598	0.157
PsychENCODE	/mnt/ilae/archive/tools/twas/WEIGHTS//PEC_TWAS_weights/ENSG00000087111.wgt.RDat	PIGS	17	26880401	26898890	0.17686	17:26529858	-2.96	17:26981871	0.0549	9.93	-1.909	567	567	bslmm	0.12	5.2e-39	-1.41442	0.157
PsychENCODE	/mnt/ilae/archive/tools/twas/WEIGHTS//PEC_TWAS_weights/ENSG00000109111.wgt.RDat	SUPT6H	17	26989109	27029697	0.01491	17:26637267	3.27	17:27021202	0.0106	4.21	-1.415	685	1	top1	0.011	0.00011	-1.415	0.157
PsychENCODE	/mnt/ilae/archive/tools/twas/WEIGHTS//PEC_TWAS_weights/ENSG00000180332.wgt.RDat	KCTD4	13	45766988	45775175	0.0644	13:45604889	-3.07	13:45867720	0.0123	-5.05	-0.054	1102	1102	bslmm	0.016	1.8e-06	-1.41597	0.157
PsychENCODE	/mnt/ilae/archive/tools/twas/WEIGHTS//PEC_TWAS_weights/ENSG00000196712.wgt.RDat	NF1	17	29421945	29709134	0.03265	17:29950377	3.84	17:29482701	0.0127	5.28	-1.414	1732	1	top1	0.013	2.4e-05	-1.414	0.157
PsychENCODE	/mnt/ilae/archive/tools/twas/WEIGHTS//PEC_TWAS_weights/ENSG00000255036.wgt.RDat	RP11-23J9.4	9	100000779	100139569	0.0556	9:100575283	3.35	9:99967779	0.0315	6.96	-0.943	1092	1092	blup	0.036	2.1e-12	-1.41421	0.157
PsychENCODE	/mnt/ilae/archive/tools/twas/WEIGHTS//PEC_TWAS_weights/ENSG00000256806.wgt.RDat	AC004706.1	17	6555059	6556617	0.09242	17:7043429	-3.33	17:6489231	0.0535	-9.04	1.031	1683	1683	bslmm	0.062	2e-20	-1.41545	0.157
PsychENCODE	/mnt/ilae/archive/tools/twas/WEIGHTS//PEC_TWAS_weights/ENSG00000262700.wgt.RDat	RP11-266L9.3	16	25104708	25106576	0.26992	16:24824248	-3.56	16:25040936	0.103	-12.33	-1.233	1644	9	lasso	0.14	8.6e-46	1.41566	0.157
PsychENCODE	/mnt/ilae/archive/tools/twas/WEIGHTS//PEC_TWAS_weights/ENSG00000141449.wgt.RDat	GREB1L	18	18822203	19105378	0.0928	18:19211651	2.55	18:19048220	0.011041	4.96	0.557	499	499	bslmm	0.049	2.9e-16	1.41505	0.157054
PsychENCODE	/mnt/ilae/archive/tools/twas/WEIGHTS//PEC_TWAS_weights/ENSG00000156603.wgt.RDat	MED19	11	57471186	57479693	0.03696	11:57209488	-3.2	11:57485896	0.0115	-4.74	-0.084422	1132	8	lasso	0.017	1.5e-06	1.4137	0.15746
PsychENCODE	/mnt/ilae/archive/tools/twas/WEIGHTS//PEC_TWAS_weights/ENSG00000148798.wgt.RDat	INA	10	105036920	105050108	0.1559	10:105475875	2.73	10:105052940	0.133	14.29	-1.237	1204	18	enet	0.17	1.2e-56	-1.41	0.15752
PsychENCODE	/mnt/ilae/archive/tools/twas/WEIGHTS//PEC_TWAS_weights/ENSG00000198270.wgt.RDat	TMEM116	12	112369086	112450970	0.13661	12:112445840	-3.2	12:112462275	0.0333	7.24	-2.045	624	624	bslmm	0.06	1.2e-19	-1.41198	0.157957
PsychENCODE	/mnt/ilae/archive/tools/twas/WEIGHTS//PEC_TWAS_weights/ENSG00000048405.wgt.RDat	ZNF800	7	126986844	127071978	0.38593	7:127186449	-3.07	7:127020794	0.386	22.68	-1.459	1253	23	enet	0.39	9.5e-144	-1.41198	0.158
PsychENCODE	/mnt/ilae/archive/tools/twas/WEIGHTS//PEC_TWAS_weights/ENSG00000091106.wgt.RDat	NLRC4	2	32449522	32490923	0.02697	2:32329842	2.94	2:32472753	0.0248	-6.07	1.411	1080	1	top1	0.025	5.2e-09	-1.411	0.158
PsychENCODE	/mnt/ilae/archive/tools/twas/WEIGHTS//PEC_TWAS_weights/ENSG00000125821.wgt.RDat	DTD1	20	18568537	18744561	0.08908	20:19004547	-3.65	20:18546679	0.0467	8.9	-1.236	2022	30	enet	0.072	2.2e-23	-1.41141	0.158
PsychENCODE	/mnt/ilae/archive/tools/twas/WEIGHTS//PEC_TWAS_weights/ENSG00000162426.wgt.RDat	SLC45A1	1	8377886	8404227	0.02068	1:7892559	-4.44	1:8404093	0.0139	-4.9	-1.41216	1224	1	top1	0.014	1e-05	1.41216	0.158
PsychENCODE	/mnt/ilae/archive/tools/twas/WEIGHTS//PEC_TWAS_weights/ENSG00000164309.wgt.RDat	CMYA5	5	78985700	79096063	0.04675	5:79567058	-3.28	5:78974466	0.00322	4.76	1.413	1434	1	top1	0.0032	0.022	1.413	0.158
PsychENCODE	/mnt/ilae/archive/tools/twas/WEIGHTS//PEC_TWAS_weights/ENSG00000164638.wgt.RDat	SLC29A4	7	5314000	5346501	0.13801	7:4865712	-3.66	7:5319887	0.0497	-8.81	1.4833	2266	2266	bslmm	0.054	9.2e-18	-1.41122	0.158
PsychENCODE	/mnt/ilae/archive/tools/twas/WEIGHTS//PEC_TWAS_weights/ENSG00000169402.wgt.RDat	RSPH10B2	7	6793740	6838996	0.18082	7:7209251	4.92	7:6868354	0.0912	-11.88	1.035	2239	21	enet	0.11	2.1e-34	-1.41209	0.158
PsychENCODE	/mnt/ilae/archive/tools/twas/WEIGHTS//PEC_TWAS_weights/ENSG00000180245.wgt.RDat	RRH	4	110749150	110765760	0.13045	4:111157998	-2.87	4:110759894	0.0577	-9.55	-1.302	1295	5	lasso	0.095	1e-30	1.41337	0.158
PsychENCODE	/mnt/ilae/archive/tools/twas/WEIGHTS//PEC_TWAS_weights/ENSG00000186522.wgt.RDat	2010-09-01	2	110300559	110371783	0.19244	2:109887570	-3.01	2:110316208	0.19	-15.9	-1.93	966	37	enet	0.23	1.4e-75	1.4106	0.158
PsychENCODE	/mnt/ilae/archive/tools/twas/WEIGHTS//PEC_TWAS_weights/ENSG00000250241.wgt.RDat	RP11-9G1.3	4	133996466	134070271	0.42065	4:134161809	3.06	4:134028678	0.289	-19.69	-1.167	2522	149	enet	0.35	4.2e-127	1.41345	0.158
PsychENCODE	/mnt/ilae/archive/tools/twas/WEIGHTS//PEC_TWAS_weights/ENSG00000254396.wgt.RDat	RP11-56F10.3	9	27102628	27104726	0.0214	9:27552327	-3.22	9:27102265	-0.000639	3.43	0.343	1769	4	lasso	0.00035	0.23	-1.41029	0.158
PsychENCODE	/mnt/ilae/archive/tools/twas/WEIGHTS//PEC_TWAS_weights/ENSG00000135447.wgt.RDat	PPP1R1A	12	54969171	54982443	0.0449	12:54601828	-3.15	12:54988396	0.000232	3.94	-0.5963	1315	1315	bslmm	0.0094	0.00025	-1.41134	0.158145
PsychENCODE	/mnt/ilae/archive/tools/twas/WEIGHTS//PEC_TWAS_weights/ENSG00000152457.wgt.RDat	DCLRE1C	10	14939358	14996431	0.04262	10:14747908	3.34	10:14972140	0.00494	-4.49	1.411	1909	1	top1	0.0049	0.0061	-1.41	0.15824
PsychENCODE	/mnt/ilae/archive/tools/twas/WEIGHTS//PEC_TWAS_weights/ENSG00000105443.wgt.RDat	CYTH2	19	48972289	48985571	0.07914	19:49241448	4.42	19:48999381	0.0295	-6.88	-0.9106	1819	1819	bslmm	0.047	8.8e-16	1.41077	0.15831
PsychENCODE	/mnt/ilae/archive/tools/twas/WEIGHTS//PEC_TWAS_weights/ENSG00000111341.wgt.RDat	MGP	12	15034115	15038860	0.04367	12:14555600	3.1	12:15041228	-0.000258	3.24	-0.0942	1235	1235	bslmm	0.0024	0.042	1.40905	0.158822
PsychENCODE	/mnt/ilae/archive/tools/twas/WEIGHTS//PEC_TWAS_weights/ENSG00000112394.wgt.RDat	SLC16A10	6	111408781	111552397	0.1822	6:111962358	3.2	6:111605584	0.0615	9.1	0.106	1720	51	enet	0.1	8.5e-33	1.40903	0.158825
PsychENCODE	/mnt/ilae/archive/tools/twas/WEIGHTS//PEC_TWAS_weights/ENSG00000260534.wgt.RDat	RP11-1006G14.4	15	72882032	72884186	0.04795	15:73209964	3.36	15:72888321	-2.59e-05	3.37	-1.329	820	4	lasso	0.002	0.056	-1.40885	0.158879
PsychENCODE	/mnt/ilae/archive/tools/twas/WEIGHTS//PEC_TWAS_weights/ENSG00000101327.wgt.RDat	PDYN	20	1959403	1974732	0.1289	20:1879293	3.68	20:1966811	0.0423	8.26	-0.3159	1523	20	enet	0.08	4.9e-26	-1.40793	0.159
PsychENCODE	/mnt/ilae/archive/tools/twas/WEIGHTS//PEC_TWAS_weights/ENSG00000116141.wgt.RDat	MARK1	1	220701568	220837803	0.05576	1:220739294	-2.72	1:220768697	0.0247	-6.71	0.411	1579	1579	blup	0.034	9e-12	1.41	0.159
PsychENCODE	/mnt/ilae/archive/tools/twas/WEIGHTS//PEC_TWAS_weights/ENSG00000160190.wgt.RDat	SLC37A1	21	43916118	44001550	0.07525	21:44292674	3.39	21:43998582	0.0147	5.52	-1.174	2405	2405	bslmm	0.026	2.2e-09	-1.407	0.159
PsychENCODE	/mnt/ilae/archive/tools/twas/WEIGHTS//PEC_TWAS_weights/ENSG00000173566.wgt.RDat	NUDT18	8	21964383	21966932	0.23117	8:21562681	-3.67	8:21964058	0.129	13.52	1.978	1118	1118	bslmm	0.14	6.8e-45	1.40805	0.159
PsychENCODE	/mnt/ilae/archive/tools/twas/WEIGHTS//PEC_TWAS_weights/ENSG00000213420.wgt.RDat	GPC2	7	99767229	99774995	0.0619	7:100218631	-2.9	7:99962298	0.0216	6.63	1.5473	746	746	bslmm	0.027	1.4e-09	1.40693	0.159
PsychENCODE	/mnt/ilae/archive/tools/twas/WEIGHTS//PEC_TWAS_weights/ENSG00000226191.wgt.RDat	RP11-438H8.8	1	248099363	248100815	0.4949	1:247946412	3.73	1:248120518	0.115	10.91	-2.0725	1965	95	enet	0.19	1.2e-63	-1.40855	0.159
PsychENCODE	/mnt/ilae/archive/tools/twas/WEIGHTS//PEC_TWAS_weights/ENSG00000226581.wgt.RDat	RP11-340I6.8	7	63361201	63378372	0.02723	7:63253218	2.58	7:63403406	0.00436	4.26	1.4072	1747	1	top1	0.0044	0.0093	1.40721	0.159
PsychENCODE	/mnt/ilae/archive/tools/twas/WEIGHTS//PEC_TWAS_weights/ENSG00000181915.wgt.RDat	ADO	10	64564516	64568238	0.09791	10:65043795	3.2	10:64508100	0.0442	8.39	-0.358	1426	1426	blup	0.06	1.3e-19	-1.41	0.15918
PsychENCODE	/mnt/ilae/archive/tools/twas/WEIGHTS//PEC_TWAS_weights/ENSG00000101745.wgt.RDat	ANKRD12	18	9136226	9285983	0.0831	18:9628013	3.51	18:9259366	0.01998	6.68	1.818	2098	2098	blup	0.035	3.9e-12	1.40778	0.159197
PsychENCODE	/mnt/ilae/archive/tools/twas/WEIGHTS//PEC_TWAS_weights/ENSG00000172939.wgt.RDat	OXSR1	3	38206580	38296979	0.04409	3:38088681	-3.59	3:38215436	0.0081	4.29	1.178	1185	27	enet	0.01	0.00016	1.40721	0.159365
PsychENCODE	/mnt/ilae/archive/tools/twas/WEIGHTS//PEC_TWAS_weights/ENSG00000087903.wgt.RDat	RFX2	19	5993175	6199583	0.05133	19:6552221	-3.21	19:6060884	0.00802	-4.87	-0.645	2039	15	enet	0.011	7.7e-05	1.40708	0.1594
PsychENCODE	/mnt/ilae/archive/tools/twas/WEIGHTS//PEC_TWAS_weights/ENSG00000135587.wgt.RDat	SMPD2	6	109761966	109765122	0.17929	6:109524795	-2.98	6:109750410	0.139	13.6	-0.488	1525	31	enet	0.16	6.7e-53	-1.40702	0.15942
PsychENCODE	/mnt/ilae/archive/tools/twas/WEIGHTS//PEC_TWAS_weights/ENSG00000273100.wgt.RDat	RP11-302L19.3	6	170493905	170494884	0.06473	6:170351593	2.75	6:170481939	0.0361	7.4	1.407	1530	1	top1	0.036	2e-12	1.407	0.159427
PsychENCODE	/mnt/ilae/archive/tools/twas/WEIGHTS//PEC_TWAS_weights/ENSG00000235423.wgt.RDat	RP11-282O18.3	12	123736577	123746030	0.07333	12:124189763	3.02	12:123633424	0.0478	-8.17	-1.242	1288	15	enet	0.048	5.5e-16	1.40638	0.15961
PsychENCODE	/mnt/ilae/archive/tools/twas/WEIGHTS//PEC_TWAS_weights/ENSG00000103544.wgt.RDat	C16orf62	16	19566562	19718115	0.11681	16:20158896	-3.57	16:19660328	0.0388	-7.59	-1.769	1757	1757	bslmm	0.041	4.8e-14	1.40623	0.16
PsychENCODE	/mnt/ilae/archive/tools/twas/WEIGHTS//PEC_TWAS_weights/ENSG00000109680.wgt.RDat	TBC1D19	4	26578059	26756973	0.04994	4:26080766	-3.49	4:26770171	0.00584	-4.75	0.139	1182	1182	blup	0.0061	0.0027	1.40629	0.16
PsychENCODE	/mnt/ilae/archive/tools/twas/WEIGHTS//PEC_TWAS_weights/ENSG00000117155.wgt.RDat	SSX2IP	1	85109390	85156486	0.04002	1:85114885	2.7	1:85107587	0.0144	-5.43	0.652	1471	4	lasso	0.033	1.8e-11	-1.40371	0.16
PsychENCODE	/mnt/ilae/archive/tools/twas/WEIGHTS//PEC_TWAS_weights/ENSG00000161999.wgt.RDat	JMJD8	16	731671	734529	0.08127	16:1035456	3.93	16:737793	0.0524	-9.02	-1.423	1250	1250	bslmm	0.061	3.7e-20	1.40427	0.16
PsychENCODE	/mnt/ilae/archive/tools/twas/WEIGHTS//PEC_TWAS_weights/ENSG00000188971.wgt.RDat	RP11-427H3.3	2	69685129	69693664	0.02126	2:69285234	2.97	2:69728852	-0.000115	-3.87	-0.285	959	23	enet	0.00082	0.15	-1.40457	0.16
PsychENCODE	/mnt/ilae/archive/tools/twas/WEIGHTS//PEC_TWAS_weights/ENSG00000198874.wgt.RDat	TYW1	7	66460160	66704501	0.21954	7:66514647	4.54	7:66566448	0.31	20.43	-1.517	2942	46	enet	0.31	8.5e-110	-1.4042	0.16
PsychENCODE	/mnt/ilae/archive/tools/twas/WEIGHTS//PEC_TWAS_weights/ENSG00000205710.wgt.RDat	C17orf107	17	4802713	4806227	0.15256	17:4908721	-4.28	17:4813799	0.0283	-7.7	2.92002	1628	1628	bslmm	0.094	2.8e-30	-1.40598	0.16
PsychENCODE	/mnt/ilae/archive/tools/twas/WEIGHTS//PEC_TWAS_weights/ENSG00000237310.wgt.RDat	GS1-124K5.4	7	65958693	65960461	0.09468	7:66082888	2.59	7:65883735	0.0914	11.43	-1.033	1629	22	enet	0.098	1.6e-31	-1.40417	0.16
PsychENCODE	/mnt/ilae/archive/tools/twas/WEIGHTS//PEC_TWAS_weights/ENSG00000253250.wgt.RDat	C8orf88	8	91970865	91997485	0.08439	8:92207958	3.59	8:92049730	0.0171	-7.02	2.001	1025	14	enet	0.049	2.3e-16	-1.40539	0.16
PsychENCODE	/mnt/ilae/archive/tools/twas/WEIGHTS//PEC_TWAS_weights/ENSG00000257877.wgt.RDat	RP3-462E2.3	12	112250597	112251224	0.02722	12:112603372	-3.13	12:112340274	0.00254	-3.71	0.1499	591	591	blup	0.0075	0.00092	1.40501	0.160018
PsychENCODE	/mnt/ilae/archive/tools/twas/WEIGHTS//PEC_TWAS_weights/ENSG00000268713.wgt.RDat	CTC-444N24.8	19	57772722	57774106	0.02712	19:57828219	2.94	19:57783510	0.00213	-4.46	-0.9315	1435	15	enet	0.0087	0.00042	1.4048	0.16008
PsychENCODE	/mnt/ilae/archive/tools/twas/WEIGHTS//PEC_TWAS_weights/ENSG00000267100.wgt.RDat	ILF3-AS1	19	10762538	10764520	0.32028	19:10719716	3.78	19:10763787	0.22	17.08	-0.1466	1411	6	lasso	0.3	8.9e-106	1.40472	0.16011
PsychENCODE	/mnt/ilae/archive/tools/twas/WEIGHTS//PEC_TWAS_weights/ENSG00000034693.wgt.RDat	PEX3	6	143771944	143811147	0.07626	6:143837442	3.25	6:143795061	0.0573	-8.68	1.404	1214	1	top1	0.057	6.8e-19	-1.404	0.160319
PsychENCODE	/mnt/ilae/archive/tools/twas/WEIGHTS//PEC_TWAS_weights/ENSG00000058866.wgt.RDat	DGKG	3	185823457	186080026	0.08732	3:186088885	3.66	3:185870737	0.00484	5.08	-0.251	1419	1419	bslmm	0.034	9.4e-12	-1.40364	0.160425
PsychENCODE	/mnt/ilae/archive/tools/twas/WEIGHTS//PEC_TWAS_weights/ENSG00000183785.wgt.RDat	TUBA8	22	18593097	18629321	0.20366	22:18100818	-3.61	22:18579761	0.0727	-10.37	-0.265	1477	18	enet	0.093	4.3e-30	1.4035	0.16048
PsychENCODE	/mnt/ilae/archive/tools/twas/WEIGHTS//PEC_TWAS_weights/ENSG00000064490.wgt.RDat	RFXANK	19	19303008	19312678	0.05758	19:19479497	-2.83	19:19316827	0.0294	7.06	1.354	1092	1092	bslmm	0.033	2.2e-11	1.4031	0.16059
PsychENCODE	/mnt/ilae/archive/tools/twas/WEIGHTS//PEC_TWAS_weights/ENSG00000008324.wgt.RDat	SS18L2	3	42623332	42636606	0.03081	3:42691985	3.1	3:42651209	0.015	-4.96	-1.403	1220	1	top1	0.015	4.7e-06	1.403	0.160617
PsychENCODE	/mnt/ilae/archive/tools/twas/WEIGHTS//PEC_TWAS_weights/ENSG00000124523.wgt.RDat	SIRT5	6	13574816	13614790	0.14654	6:14089362	3.28	6:13721677	0.0445	-7.98	-1.25443	1335	1335	bslmm	0.081	3.5e-26	1.40253	0.160756
PsychENCODE	/mnt/ilae/archive/tools/twas/WEIGHTS//PEC_TWAS_weights/ENSG00000142396.wgt.RDat	ERVK3-1	19	58816715	58827023	0.24309	19:58546347	3.43	19:58825728	0.0335	-7.43	1.3659	1018	1018	bslmm	0.08	8.2e-26	-1.40243	0.16079
PsychENCODE	/mnt/ilae/archive/tools/twas/WEIGHTS//PEC_TWAS_weights/ENSG00000060138.wgt.RDat	YBX3	12	10851683	10875911	0.10928	12:10885625	2.83	12:10864699	0.0248	6.42	1.324	1770	1770	bslmm	0.037	9.3e-13	1.40239	0.1608
PsychENCODE	/mnt/ilae/archive/tools/twas/WEIGHTS//PEC_TWAS_weights/ENSG00000148688.wgt.RDat	RPP30	10	92631473	92668312	0.06004	10:92995580	3.2	10:92470017	0.0329	-6.76	-1.402	1523	1	top1	0.033	1.8e-11	1.4	0.16092
PsychENCODE	/mnt/ilae/archive/tools/twas/WEIGHTS//PEC_TWAS_weights/ENSG00000103316.wgt.RDat	CRYM	16	21250195	21314404	0.11555	16:21217357	2.82	16:21237217	0.0335	-7.12	1.5029	734	734	bslmm	0.044	7.7e-15	-1.40006	0.161
PsychENCODE	/mnt/ilae/archive/tools/twas/WEIGHTS//PEC_TWAS_weights/ENSG00000112851.wgt.RDat	ERBB2IP	5	65222303	65378377	0.13585	5:65874250	-3.59	5:65133441	0.0142	-5.87	-0.042	1571	28	enet	0.048	4.4e-16	1.4001	0.161
PsychENCODE	/mnt/ilae/archive/tools/twas/WEIGHTS//PEC_TWAS_weights/ENSG00000164398.wgt.RDat	ACSL6	5	131142683	131347936	0.22012	5:131340702	2.75	5:131340231	0.0867	11.81	2.237	969	36	enet	0.18	6.5e-59	1.4028	0.161
PsychENCODE	/mnt/ilae/archive/tools/twas/WEIGHTS//PEC_TWAS_weights/ENSG00000183929.wgt.RDat	DUSP5P1	1	228744885	228788150	0.16084	1:229235299	3.77	1:228703444	0.0127	6.46	-0.362	1189	1189	bslmm	0.047	8.3e-16	-1.40217	0.161
PsychENCODE	/mnt/ilae/archive/tools/twas/WEIGHTS//PEC_TWAS_weights/ENSG00000260658.wgt.RDat	RP11-368L12.1	16	63348168	63651950	0.03571	16:63474922	-3.12	16:63651482	0.02	5.28	1.4025	1566	1	top1	0.02	1.5e-07	1.40254	0.161
PsychENCODE	/mnt/ilae/archive/tools/twas/WEIGHTS//PEC_TWAS_weights/ENSG00000265817.wgt.RDat	FSBP	8	95390605	95449180	0.01675	8:95015902	-3.82	8:95517203	0.0165	4.89	1.402	1855	1	top1	0.017	1.7e-06	1.402	0.161
PsychENCODE	/mnt/ilae/archive/tools/twas/WEIGHTS//PEC_TWAS_weights/ENSG00000145022.wgt.RDat	TCTA	3	49449639	49453908	0.04071	3:49002772	3.89	3:49542543	0.0153	-5.24	-2.203	586	586	blup	0.018	6.7e-07	1.40166	0.161017
PsychENCODE	/mnt/ilae/archive/tools/twas/WEIGHTS//PEC_TWAS_weights/ENSG00000254547.wgt.RDat	RP11-738O11.13	11	55635045	55642013	0.16209	11:56101238	3.48	11:55290895	0.0208	-6.54	1.204	3154	6	lasso	0.039	2.2e-13	-1.3985	0.161969
PsychENCODE	/mnt/ilae/archive/tools/twas/WEIGHTS//PEC_TWAS_weights/ENSG00000059728.wgt.RDat	MXD1	2	70124820	70170077	0.02633	2:69948729	2.96	2:70015491	-0.000338	3.49	1.044	1016	1016	bslmm	0.0025	0.037	1.39732	0.162
PsychENCODE	/mnt/ilae/archive/tools/twas/WEIGHTS//PEC_TWAS_weights/ENSG00000071189.wgt.RDat	SNX13	7	17830385	17980124	0.03148	7:18125077	3.02	7:17938283	0.00234	-4.03	-1.537	1559	1559	bslmm	0.0075	0.00092	1.39723	0.162
PsychENCODE	/mnt/ilae/archive/tools/twas/WEIGHTS//PEC_TWAS_weights/ENSG00000130695.wgt.RDat	CEP85	1	26560691	26605299	0.03999	1:26717135	2.95	1:26559306	0.00871	5.78	0.91	1119	1119	blup	0.018	4.3e-07	1.39791	0.162
PsychENCODE	/mnt/ilae/archive/tools/twas/WEIGHTS//PEC_TWAS_weights/ENSG00000143633.wgt.RDat	C1orf131	1	231359509	231376933	0.04979	1:231018111	-3.03	1:231362256	0.0295	6.75	-1.398	1485	1	top1	0.03	1.9e-10	-1.398	0.162
PsychENCODE	/mnt/ilae/archive/tools/twas/WEIGHTS//PEC_TWAS_weights/ENSG00000164164.wgt.RDat	OTUD4	4	146031990	146101313	0.06249	4:145562724	2.97	4:145998123	0.0301	6.23	0.908	770	770	blup	0.032	3.7e-11	1.39815	0.162
PsychENCODE	/mnt/ilae/archive/tools/twas/WEIGHTS//PEC_TWAS_weights/ENSG00000185963.wgt.RDat	BICD2	9	95473645	95527094	0.0852	9:95941455	-3.25	9:95459242	0.078	10.62	-1.747	1564	11	lasso	0.083	7.4e-27	-1.39885	0.162
PsychENCODE	/mnt/ilae/archive/tools/twas/WEIGHTS//PEC_TWAS_weights/ENSG00000197603.wgt.RDat	C5orf42	5	37106330	37249530	0.08595	5:37069686	-2.97	5:36865593	0.031	-6.15	1.324	1057	1057	blup	0.031	5.5e-11	-1.3982	0.162
PsychENCODE	/mnt/ilae/archive/tools/twas/WEIGHTS//PEC_TWAS_weights/ENSG00000198898.wgt.RDat	CAPZA2	7	116451124	116562103	0.10249	7:116601864	-3.17	7:116556406	0.0674	-10.07	-1.508	897	9	enet	0.074	4.7e-24	1.39706	0.162
PsychENCODE	/mnt/ilae/archive/tools/twas/WEIGHTS//PEC_TWAS_weights/ENSG00000261428.wgt.RDat	RP11-16P6.1	2	223431624	223434438	0.47356	2:223854449	-2.69	2:223543476	0.427	-17.89	-2.045	1423	40	enet	0.45	3.9e-176	1.39862	0.162
PsychENCODE	/mnt/ilae/archive/tools/twas/WEIGHTS//PEC_TWAS_weights/ENSG00000273091.wgt.RDat	AP000255.6	21	33108045	33108720	0.04399	21:33574838	3.67	21:33132402	0.022	-5.9	1.398	1713	1	top1	0.022	3.6e-08	-1.398	0.162
PsychENCODE	/mnt/ilae/archive/tools/twas/WEIGHTS//PEC_TWAS_weights/ENSG00000148680.wgt.RDat	HTR7	10	92500578	92617671	0.03349	10:92995580	3.3	10:92515862	-4.43e-05	-3.42	0.676096	1711	17	enet	0.0085	0.00047	1.4	0.16263
PsychENCODE	/mnt/ilae/archive/tools/twas/WEIGHTS//PEC_TWAS_weights/ENSG00000242268.wgt.RDat	RP11-368I23.2	3	168621154	168639784	0.07036	3:168981093	-3.39	3:168627699	0.025	-6.18	-1.396	1264	1	top1	0.025	4.5e-09	1.396	0.162714
PsychENCODE	/mnt/ilae/archive/tools/twas/WEIGHTS//PEC_TWAS_weights/ENSG00000086015.wgt.RDat	MAST2	1	46252659	46501796	0.04638	1:45764258	-3.69	1:46513012	0.017	6.38	-0.756	1277	1277	blup	0.029	2.4e-10	-1.39596	0.163
PsychENCODE	/mnt/ilae/archive/tools/twas/WEIGHTS//PEC_TWAS_weights/ENSG00000107290.wgt.RDat	SETX	9	135136743	135230372	0.0812	9:135033326	-3.23	9:135153155	0.0159	6.37	-1.822	1288	4	lasso	0.042	2.4e-14	-1.39515	0.163
PsychENCODE	/mnt/ilae/archive/tools/twas/WEIGHTS//PEC_TWAS_weights/ENSG00000116157.wgt.RDat	GPX7	1	53068044	53074723	0.04065	1:53572065	3.36	1:53084240	0.0198	-5.01	1.395	1185	1	lasso	0.027	8.4e-10	-1.395	0.163
PsychENCODE	/mnt/ilae/archive/tools/twas/WEIGHTS//PEC_TWAS_weights/ENSG00000117114.wgt.RDat	LPHN2	1	81771845	82458120	0.07333	1:82685365	3.7	1:82108430	0.0233	5.83	0.31786	2541	17	enet	0.026	2.3e-09	-1.39566	0.163
PsychENCODE	/mnt/ilae/archive/tools/twas/WEIGHTS//PEC_TWAS_weights/ENSG00000117505.wgt.RDat	DR1	1	93811445	93835055	0.12914	1:93311707	4.06	1:93630172	0.0842	11.09	0.98	1160	40	enet	0.11	1e-35	1.39382	0.163
PsychENCODE	/mnt/ilae/archive/tools/twas/WEIGHTS//PEC_TWAS_weights/ENSG00000138769.wgt.RDat	CDKL2	4	76503215	76555900	0.40101	4:76987543	-2.56	4:76533028	0.13	15.25	1.991	2044	54	enet	0.3	6.5e-103	1.3957	0.163
PsychENCODE	/mnt/ilae/archive/tools/twas/WEIGHTS//PEC_TWAS_weights/ENSG00000138778.wgt.RDat	CENPE	4	104026963	104119566	0.1477	4:104431581	-3.29	4:104091605	0.113	12.35	-1.627	1351	12	lasso	0.11	1.1e-36	-1.39436	0.163
PsychENCODE	/mnt/ilae/archive/tools/twas/WEIGHTS//PEC_TWAS_weights/ENSG00000160401.wgt.RDat	C9orf117	9	130469268	130478281	0.0295	9:130446836	3.99	9:130810652	0.00175	-4.08	0.45777	986	986	bslmm	0.0082	0.00059	1.39492	0.163
PsychENCODE	/mnt/ilae/archive/tools/twas/WEIGHTS//PEC_TWAS_weights/ENSG00000166816.wgt.RDat	LDHD	16	75145758	75150669	0.16112	16:75493557	3.3	16:75152826	0.00111	4.94	1.49	1883	1883	bslmm	0.061	4.4e-20	1.39529	0.163
PsychENCODE	/mnt/ilae/archive/tools/twas/WEIGHTS//PEC_TWAS_weights/ENSG00000188342.wgt.RDat	GTF2F2	13	45694650	45858237	0.0416	13:45604889	-3.07	13:45733542	0.0236	6.04	-1.396	1229	1	top1	0.024	1.2e-08	-1.396	0.163
PsychENCODE	/mnt/ilae/archive/tools/twas/WEIGHTS//PEC_TWAS_weights/ENSG00000233595.wgt.RDat	MTND2P29	1	50482764	50483175	0.0171	1:50923943	2.37	1:50245303	0.00747	-4.43	-1.394	660	1	top1	0.0075	0.00097	1.394	0.163
PsychENCODE	/mnt/ilae/archive/tools/twas/WEIGHTS//PEC_TWAS_weights/ENSG00000249348.wgt.RDat	UGDH-AS1	4	39529639	39596327	0.11239	4:39075253	-3.65	4:39515122	0.0269	6.45	-0.186	1674	1674	bslmm	0.04	1.1e-13	1.3936	0.163
PsychENCODE	/mnt/ilae/archive/tools/twas/WEIGHTS//PEC_TWAS_weights/ENSG00000250208.wgt.RDat	FZD10-AS1	12	130634894	130646801	0.19219	12:130307226	-4.07	12:130538526	0.0608	-9.85	-1.126	1710	20	enet	0.12	5.5e-40	1.39505	0.163001
PsychENCODE	/mnt/ilae/archive/tools/twas/WEIGHTS//PEC_TWAS_weights/ENSG00000139990.wgt.RDat	DCAF5	14	69517598	69619867	0.05565	14:69064278	3.01	14:69500643	0.0427	-8.36	1.243	1421	10	enet	0.048	3.9e-16	-1.39433	0.16322
PsychENCODE	/mnt/ilae/archive/tools/twas/WEIGHTS//PEC_TWAS_weights/ENSG00000111364.wgt.RDat	DDX55	12	124086624	124105488	0.36216	12:124458448	3.86	12:124094174	0.318	-21.14	0.029	1461	1461	bslmm	0.47	1.6e-185	-1.39403	0.163309
PsychENCODE	/mnt/ilae/archive/tools/twas/WEIGHTS//PEC_TWAS_weights/ENSG00000101246.wgt.RDat	ARFRP1	20	62329996	62339377	0.06814	20:62135282	-3.61	20:62348327	0.0509	-8.51	1.392	1888	1	top1	0.051	6.4e-17	-1.392	0.164
PsychENCODE	/mnt/ilae/archive/tools/twas/WEIGHTS//PEC_TWAS_weights/ENSG00000117411.wgt.RDat	B4GALT2	1	44444615	44456840	0.05269	1:44577967	2.76	1:44446455	0.00411	-5.07	-1.008	1015	19	enet	0.015	3.4e-06	1.39146	0.164
PsychENCODE	/mnt/ilae/archive/tools/twas/WEIGHTS//PEC_TWAS_weights/ENSG00000140932.wgt.RDat	CMTM2	16	66613351	66622178	0.01479	16:66989097	-3.74	16:66626474	0.0119	4.34	1.391	1050	1	top1	0.012	4.1e-05	1.391	0.164
PsychENCODE	/mnt/ilae/archive/tools/twas/WEIGHTS//PEC_TWAS_weights/ENSG00000168300.wgt.RDat	PCMTD1	8	52730140	52811735	0.05423	8:52726831	2.95	8:52589686	0.00251	-4.5	0.164	1745	1745	bslmm	0.0082	0.00059	-1.39116	0.164
PsychENCODE	/mnt/ilae/archive/tools/twas/WEIGHTS//PEC_TWAS_weights/ENSG00000173272.wgt.RDat	MZT2A	2	132222473	132250316	0.34337	2:132048386	-4.22	2:132239524	0.181	-15.67	0.847	1244	1244	blup	0.31	5.3e-110	-1.39077	0.164
PsychENCODE	/mnt/ilae/archive/tools/twas/WEIGHTS//PEC_TWAS_weights/ENSG00000178381.wgt.RDat	ZFAND2A	7	1191707	1200395	0.08878	7:986738	4.01	7:1180515	0.027	-7.22	0.978	1969	11	enet	0.036	2.7e-12	-1.39305	0.164
PsychENCODE	/mnt/ilae/archive/tools/twas/WEIGHTS//PEC_TWAS_weights/ENSG00000197774.wgt.RDat	EME2	16	1823208	1831709	0.16276	16:2037894	-4	16:1811565	0.0663	10.16	-2.0221	1754	7	lasso	0.093	3.9e-30	-1.39215	0.164
PsychENCODE	/mnt/ilae/archive/tools/twas/WEIGHTS//PEC_TWAS_weights/ENSG00000205133.wgt.RDat	TRIQK	8	93895758	94029901	0.10642	8:94482390	3.23	8:93989180	0.015	-6.05	-1.523	1155	1155	bslmm	0.025	3.2e-09	1.3931	0.164
PsychENCODE	/mnt/ilae/archive/tools/twas/WEIGHTS//PEC_TWAS_weights/ENSG00000237166.wgt.RDat	AC007163.3	2	201577028	201599900	0.20664	2:202026715	-3.83	2:201600184	0.0994	-11.5	1.708	981	39	enet	0.1	2.4e-33	-1.39027	0.164
PsychENCODE	/mnt/ilae/archive/tools/twas/WEIGHTS//PEC_TWAS_weights/ENSG00000243710.wgt.RDat	WDR65	1	43637820	43720029	0.24029	1:43138858	3.49	1:43664526	0.218	-17.04	-0.659	1244	1244	bslmm	0.24	3.8e-80	1.39118	0.164
PsychENCODE	/mnt/ilae/archive/tools/twas/WEIGHTS//PEC_TWAS_weights/ENSG00000247516.wgt.RDat	MIR4458HG	5	8450856	8463208	0.07066	5:8148799	-3.97	5:8462191	0.0435	7.84	0.3678	2205	2205	bslmm	0.047	1e-15	1.3933	0.164
PsychENCODE	/mnt/ilae/archive/tools/twas/WEIGHTS//PEC_TWAS_weights/ENSG00000251136.wgt.RDat	RP11-37B2.1	8	90621638	90769955	0.20805	8:90825909	4.44	8:90721818	0.132	13.31	1.213	1343	45	enet	0.17	3.2e-55	1.39064	0.164
PsychENCODE	/mnt/ilae/archive/tools/twas/WEIGHTS//PEC_TWAS_weights/ENSG00000243431.wgt.RDat	RPL5P30	11	118431405	118432295	0.05115	11:118561859	4.07	11:118420101	0.0321	6.72	1.39071	1261	1	top1	0.032	3.2e-11	1.3907	0.164314
PsychENCODE	/mnt/ilae/archive/tools/twas/WEIGHTS//PEC_TWAS_weights/ENSG00000255782.wgt.RDat	Z83840.1	22	42090191	42092048	0.01587	22:42170432	2.39	22:42268721	0.0091	-4.52	1.39	1098	1	top1	0.0091	0.0003	-1.39	0.16453
PsychENCODE	/mnt/ilae/archive/tools/twas/WEIGHTS//PEC_TWAS_weights/ENSG00000157014.wgt.RDat	TATDN2	3	10289707	10322902	0.26364	3:10255891	3.19	3:10319720	0.184	15.68	-1.276	1417	7	lasso	0.19	2.5e-64	-1.3897	0.164619
PsychENCODE	/mnt/ilae/archive/tools/twas/WEIGHTS//PEC_TWAS_weights/ENSG00000184669.wgt.RDat	OR7E14P	11	17035545	17074583	0.02863	11:17276167	-3.61	11:17074654	0.0133	-5.49	-1.667	1314	1314	blup	0.014	8.8e-06	1.3893	0.16473
PsychENCODE	/mnt/ilae/archive/tools/twas/WEIGHTS//PEC_TWAS_weights/ENSG00000230970.wgt.RDat	HHATL-AS1	3	42744145	42748154	0.03659	3:42691985	3.1	3:42760736	0.0248	-6.08	-1.389	1170	1	top1	0.025	5.4e-09	1.389	0.164833
PsychENCODE	/mnt/ilae/archive/tools/twas/WEIGHTS//PEC_TWAS_weights/ENSG00000170456.wgt.RDat	DENND5B	12	31535157	31744031	0.06816	12:31093232	-3.6	12:31583475	0.0362	8.02	-0.928	2459	25	enet	0.046	1.6e-15	-1.38849	0.164987
PsychENCODE	/mnt/ilae/archive/tools/twas/WEIGHTS//PEC_TWAS_weights/ENSG00000124831.wgt.RDat	LRRFIP1	2	238536219	238722325	0.14335	2:238038426	3.32	2:238540635	0.0727	10.54	-1.2165	2122	37	enet	0.11	8e-36	-1.38918	0.165
PsychENCODE	/mnt/ilae/archive/tools/twas/WEIGHTS//PEC_TWAS_weights/ENSG00000179051.wgt.RDat	RCC2	1	17733256	17766220	0.03378	1:17596275	-4	1:17731215	0.00389	-4.49	-2.071	1682	1682	bslmm	0.0071	0.0013	1.38946	0.165
PsychENCODE	/mnt/ilae/archive/tools/twas/WEIGHTS//PEC_TWAS_weights/ENSG00000227811.wgt.RDat	FAM212B-AS1	1	112282463	112290420	0.35628	1:112527448	-4.52	1:112289301	0.107	-12.66	1.995	1475	23	enet	0.21	2.3e-68	-1.38886	0.165
PsychENCODE	/mnt/ilae/archive/tools/twas/WEIGHTS//PEC_TWAS_weights/ENSG00000234456.wgt.RDat	MAGI2-AS3	7	79082198	79100524	0.29498	7:79336755	-3.27	7:79110838	0.164	-14.88	-1.379	1528	46	enet	0.18	1e-58	1.38993	0.165
PsychENCODE	/mnt/ilae/archive/tools/twas/WEIGHTS//PEC_TWAS_weights/ENSG00000100104.wgt.RDat	SRRD	22	26879843	26890624	0.1083	22:27152491	-4.46	22:26846304	0.0461	-7.95	1.032	1522	1522	bslmm	0.052	3e-17	-1.3879	0.16518
PsychENCODE	/mnt/ilae/archive/tools/twas/WEIGHTS//PEC_TWAS_weights/ENSG00000122194.wgt.RDat	PLG	6	161123270	161174347	0.02661	6:161590128	2.95	6:161173610	0.0196	-5.83	-1.387	1613	1	top1	0.02	2e-07	1.387	0.165442
PsychENCODE	/mnt/ilae/archive/tools/twas/WEIGHTS//PEC_TWAS_weights/ENSG00000163914.wgt.RDat	RHO	3	129247483	129254012	0.01955	3:129435665	-3.15	3:129224106	0.000282	-3.43	-1.398	1001	1001	bslmm	0.0028	0.03	1.38687	0.165481
PsychENCODE	/mnt/ilae/archive/tools/twas/WEIGHTS//PEC_TWAS_weights/ENSG00000144821.wgt.RDat	MYH15	3	108099216	108248169	0.11388	3:108111253	-3.4	3:108207585	0.0115	5.89	1.355	1650	15	enet	0.021	9.7e-08	1.3862	0.165687
PsychENCODE	/mnt/ilae/archive/tools/twas/WEIGHTS//PEC_TWAS_weights/ENSG00000231861.wgt.RDat	OR5K2	3	98216448	98217496	0.22063	3:98681312	3.3	3:98225188	0.0723	9.87	-1.58	2024	2024	bslmm	0.073	9.5e-24	-1.38618	0.165693
PsychENCODE	/mnt/ilae/archive/tools/twas/WEIGHTS//PEC_TWAS_weights/ENSG00000255670.wgt.RDat	RP11-253I19.3	12	12638287	12644515	0.04916	12:12233007	-4.33	12:12616850	0.00282	4.65	0.526	1441	1441	blup	0.0099	0.00017	1.38617	0.165695
PsychENCODE	/mnt/ilae/archive/tools/twas/WEIGHTS//PEC_TWAS_weights/ENSG00000074855.wgt.RDat	ANO8	19	17434032	17445638	0.0566	19:17824556	3.27	19:17415654	0.0319	-6.66	1.386	1892	1	top1	0.032	3.8e-11	-1.386	0.16575
PsychENCODE	/mnt/ilae/archive/tools/twas/WEIGHTS//PEC_TWAS_weights/ENSG00000172888.wgt.RDat	ZNF621	3	40566369	40616176	0.01603	3:40188936	-4.32	3:40233698	0.000308	4.08	0.6676	1089	1089	blup	0.0036	0.017	1.38553	0.165889
PsychENCODE	/mnt/ilae/archive/tools/twas/WEIGHTS//PEC_TWAS_weights/ENSG00000109771.wgt.RDat	LRP2BP	4	186285032	186317053	0.41985	4:185919772	3.92	4:186310213	0.273	-19.07	1.375	1704	46	enet	0.32	7.5e-113	-1.38378	0.166
PsychENCODE	/mnt/ilae/archive/tools/twas/WEIGHTS//PEC_TWAS_weights/ENSG00000117407.wgt.RDat	ARTN	1	44398992	44402913	0.03405	1:44577967	2.76	1:44458928	0.0125	4.35	-1.384	961	1	top1	0.013	2.7e-05	-1.384	0.166
PsychENCODE	/mnt/ilae/archive/tools/twas/WEIGHTS//PEC_TWAS_weights/ENSG00000128482.wgt.RDat	RNF112	17	19314438	19320589	0.01995	17:18828406	-4.16	17:19377641	0.00837	-4.63	1.384	729	1	top1	0.0084	0.00051	-1.384	0.166
PsychENCODE	/mnt/ilae/archive/tools/twas/WEIGHTS//PEC_TWAS_weights/ENSG00000128591.wgt.RDat	FLNC	7	128470431	128499328	0.09042	7:128184163	4.08	7:128507871	0.00892	-6.19	1.8869	1702	9	lasso	0.04	1.3e-13	-1.38534	0.166
PsychENCODE	/mnt/ilae/archive/tools/twas/WEIGHTS//PEC_TWAS_weights/ENSG00000143337.wgt.RDat	TOR1AIP1	1	179851177	179894135	0.07275	1:180357766	4.03	1:179795463	0.00989	5.4	1.607	1986	1986	bslmm	0.045	4.7e-15	1.38493	0.166
PsychENCODE	/mnt/ilae/archive/tools/twas/WEIGHTS//PEC_TWAS_weights/ENSG00000145740.wgt.RDat	SLC30A5	5	68389473	68426896	0.06348	5:68540886	3.27	5:68391096	0.0411	-7.73	-1.385	1106	1	top1	0.041	6.3e-14	1.385	0.166
PsychENCODE	/mnt/ilae/archive/tools/twas/WEIGHTS//PEC_TWAS_weights/ENSG00000158615.wgt.RDat	PPP1R15B	1	204372515	204380919	0.05565	1:204798934	3.46	1:204334572	0.00122	-3.65	-1.928	1300	1300	bslmm	0.0074	0.001	1.38415	0.166
PsychENCODE	/mnt/ilae/archive/tools/twas/WEIGHTS//PEC_TWAS_weights/ENSG00000163093.wgt.RDat	BBS5	2	170335688	170382432	0.0469	2:170603399	-3.44	2:170345632	0.0256	5.22	1.386	1795	1	top1	0.026	3.1e-09	1.386	0.166
PsychENCODE	/mnt/ilae/archive/tools/twas/WEIGHTS//PEC_TWAS_weights/ENSG00000235326.wgt.RDat	RP11-509J21.3	9	3674546	3691814	0.1137	9:4169614	3.92	9:3259920	0.0197	-5.67	0.00899	1240	23	enet	0.043	1.3e-14	1.38582	0.166
PsychENCODE	/mnt/ilae/archive/tools/twas/WEIGHTS//PEC_TWAS_weights/ENSG00000185610.wgt.RDat	DBX2	12	45408455	45444882	0.15042	12:45154072	2.92	12:45410643	0.0552	8.07	0.583	1273	1273	bslmm	0.066	1.2e-21	-1.38515	0.166006
PsychENCODE	/mnt/ilae/archive/tools/twas/WEIGHTS//PEC_TWAS_weights/ENSG00000259511.wgt.RDat	UBE2Q2L	15	84841242	84850986	0.03199	15:84686061	-2.86	15:84758301	0.0147	-5.51	1.43	1105	1105	blup	0.018	8.1e-07	-1.38501	0.166049
PsychENCODE	/mnt/ilae/archive/tools/twas/WEIGHTS//PEC_TWAS_weights/ENSG00000134287.wgt.RDat	ARF3	12	49329506	49351334	0.16204	12:49102287	-2.8	12:49325578	0.104	-11.83	1.201	1210	18	enet	0.13	5.5e-41	-1.38469	0.166146
PsychENCODE	/mnt/ilae/archive/tools/twas/WEIGHTS//PEC_TWAS_weights/ENSG00000259548.wgt.RDat	RP11-38G5.2	15	80124808	80125896	0.0133	15:80601310	-3.16	15:80119844	0.00444	4.55	-1.384	1708	1	top1	0.0044	0.0088	-1.384	0.166358
PsychENCODE	/mnt/ilae/archive/tools/twas/WEIGHTS//PEC_TWAS_weights/ENSG00000172461.wgt.RDat	FUT9	6	96463860	96663488	0.08709	6:96078826	-3.33	6:96383538	0.0366	7.06	-1.383	2159	16	enet	0.045	2.9e-15	-1.38304	0.166652
PsychENCODE	/mnt/ilae/archive/tools/twas/WEIGHTS//PEC_TWAS_weights/ENSG00000175348.wgt.RDat	TMEM9B	11	8968841	8986558	0.16125	11:9391467	-3.75	11:8986048	0.13	-12.94	-0.219	1405	4	lasso	0.14	8.9e-44	1.3823	0.166879
PsychENCODE	/mnt/ilae/archive/tools/twas/WEIGHTS//PEC_TWAS_weights/ENSG00000074755.wgt.RDat	ZZEF1	17	3907739	4046314	0.0472	17:4419317	-3.2	17:4014384	0.0359	7.27	1.755	1785	11	enet	0.038	7.1e-13	1.38211	0.167
PsychENCODE	/mnt/ilae/archive/tools/twas/WEIGHTS//PEC_TWAS_weights/ENSG00000104213.wgt.RDat	PDGFRL	8	17433942	17501580	0.20736	8:17173770	-3.85	8:17434834	0.0658	10.26	-1.51113	2345	8	lasso	0.099	7.2e-32	-1.38152	0.167
PsychENCODE	/mnt/ilae/archive/tools/twas/WEIGHTS//PEC_TWAS_weights/ENSG00000105854.wgt.RDat	PON2	7	95034175	95064510	0.04469	7:94972055	-3.95	7:95013498	0.00481	-5.45	2.77	1238	30	enet	0.028	6.7e-10	-1.38068	0.167
PsychENCODE	/mnt/ilae/archive/tools/twas/WEIGHTS//PEC_TWAS_weights/ENSG00000108406.wgt.RDat	DHX40	17	57642886	57685706	0.03196	17:57266194	2.68	17:57618151	0.00412	4.62	1.307	804	804	blup	0.0089	0.00036	1.38061	0.167
PsychENCODE	/mnt/ilae/archive/tools/twas/WEIGHTS//PEC_TWAS_weights/ENSG00000198885.wgt.RDat	ITPRIPL1	2	96991069	96994091	0.03579	2:97087087	-3.54	2:97021664	0.0204	5.95	-0.983	483	7	lasso	0.027	1.3e-09	-1.38215	0.167
PsychENCODE	/mnt/ilae/archive/tools/twas/WEIGHTS//PEC_TWAS_weights/ENSG00000272859.wgt.RDat	RP11-352E8.2	4	73918079	73918634	0.01164	4:74145950	-3.18	4:73798473	-0.000131	3.4	0.348	1401	2	lasso	0.0024	0.042	1.38345	0.167
PsychENCODE	/mnt/ilae/archive/tools/twas/WEIGHTS//PEC_TWAS_weights/ENSG00000068976.wgt.RDat	PYGM	11	64513861	64527769	0.1446	11:64318347	-4.04	11:64511886	0.0939	-11.78	1.45	842	5	lasso	0.1	3.9e-32	-1.3808	0.167341
PsychENCODE	/mnt/ilae/archive/tools/twas/WEIGHTS//PEC_TWAS_weights/ENSG00000183624.wgt.RDat	HMCES	3	128997671	129025029	0.04775	3:129435665	-3.24	3:129056126	0.0121	-4.99	0.655	1189	1189	blup	0.017	8.9e-07	-1.37962	0.167705
PsychENCODE	/mnt/ilae/archive/tools/twas/WEIGHTS//PEC_TWAS_weights/ENSG00000184208.wgt.RDat	C22orf46	22	42084943	42094140	0.05484	22:42170432	2.39	22:42294176	0.00824	4.92	-1.379	1104	1	lasso	0.011	7.8e-05	-1.379	0.16789
PsychENCODE	/mnt/ilae/archive/tools/twas/WEIGHTS//PEC_TWAS_weights/ENSG00000105669.wgt.RDat	COPE	19	19010323	19030206	0.19518	19:18878300	-2.85	19:19002851	0.0971	-7.35	0.0916	1215	1215	bslmm	0.1	4.5e-33	-1.37883	0.16795
PsychENCODE	/mnt/ilae/archive/tools/twas/WEIGHTS//PEC_TWAS_weights/ENSG00000136143.wgt.RDat	SUCLA2	13	48510622	48612125	0.1722	13:48382345	-3.08	13:48502068	0.139	13.69	0.189	1776	49	enet	0.19	4.3e-63	1.37919	0.168
PsychENCODE	/mnt/ilae/archive/tools/twas/WEIGHTS//PEC_TWAS_weights/ENSG00000198797.wgt.RDat	BRINP2	1	177140633	177251558	0.07197	1:177263131	2.74	1:177268669	0.00178	-4.07	0.305	1162	1162	blup	0.011	5.9e-05	-1.37929	0.168
PsychENCODE	/mnt/ilae/archive/tools/twas/WEIGHTS//PEC_TWAS_weights/ENSG00000256604.wgt.RDat	AC093668.2	7	102120179	102121095	0.12934	7:101747937	-3.29	7:102110649	0.0783	10.39	1.379	965	1	top1	0.078	2.1e-25	1.379	0.168
PsychENCODE	/mnt/ilae/archive/tools/twas/WEIGHTS//PEC_TWAS_weights/ENSG00000261033.wgt.RDat	RP11-209D14.2	17	19911364	19912547	0.13733	17:19964676	-2.71	17:19912570	0.123	-13.45	1.346	969	4	lasso	0.21	4.4e-71	-1.3799	0.168
PsychENCODE	/mnt/ilae/archive/tools/twas/WEIGHTS//PEC_TWAS_weights/ENSG00000100360.wgt.RDat	IFT27	22	37154246	37172300	0.15191	22:36838795	3.28	22:37155457	0.0458	8.59	-0.108	1549	1549	bslmm	0.079	1.4e-25	-1.3786	0.16802
PsychENCODE	/mnt/ilae/archive/tools/twas/WEIGHTS//PEC_TWAS_weights/ENSG00000184575.wgt.RDat	XPOT	12	64798130	64844907	0.03932	12:64476472	2.51	12:64837443	0.0144	-5.49	-1.378	1026	1	top1	0.014	7.3e-06	1.378	0.168203
PsychENCODE	/mnt/ilae/archive/tools/twas/WEIGHTS//PEC_TWAS_weights/ENSG00000172765.wgt.RDat	TMCC1	3	129366635	129612419	0.05818	3:129435665	-3.29	3:129372544	0.0136	-5.1	1.377	1438	1	top1	0.014	1.3e-05	-1.377	0.168512
PsychENCODE	/mnt/ilae/archive/tools/twas/WEIGHTS//PEC_TWAS_weights/ENSG00000108231.wgt.RDat	LGI1	10	95517566	95557916	0.04221	10:95221216	-3.5	10:95101432	-0.000746	3.87	-2.16828	1553	32	enet	0.0023	0.044	-1.38	0.1687
PsychENCODE	/mnt/ilae/archive/tools/twas/WEIGHTS//PEC_TWAS_weights/ENSG00000126106.wgt.RDat	TMEM53	1	45100910	45140227	0.03678	1:45571417	-3.68	1:45100927	0.014	4.83	1.374	1077	1	top1	0.014	9.9e-06	1.374	0.169
PsychENCODE	/mnt/ilae/archive/tools/twas/WEIGHTS//PEC_TWAS_weights/ENSG00000162490.wgt.RDat	DRAXIN	1	11751786	11785914	0.32259	1:11895475	2.73	1:11750760	0.0814	-10.71	1.32284	1506	1506	bslmm	0.13	4.7e-42	-1.3755	0.169
PsychENCODE	/mnt/ilae/archive/tools/twas/WEIGHTS//PEC_TWAS_weights/ENSG00000164403.wgt.RDat	SHROOM1	5	132157833	132166590	0.05069	5:132542564	3.11	5:132186007	0.00479	-4.43	0.557	1001	1001	blup	0.014	7.4e-06	1.3761	0.169
PsychENCODE	/mnt/ilae/archive/tools/twas/WEIGHTS//PEC_TWAS_weights/ENSG00000235314.wgt.RDat	LINC00957	7	44078770	44081905	0.51594	7:43985603	-2.72	7:44092151	0.208	-16.9	-0.205	1212	1212	bslmm	0.29	2.3e-101	1.37608	0.169
PsychENCODE	/mnt/ilae/archive/tools/twas/WEIGHTS//PEC_TWAS_weights/ENSG00000246596.wgt.RDat	RP11-1277A3.2	5	177046060	177099210	0.07898	5:177138515	-3.4	5:177048572	0.043	6.78	1.493	932	6	lasso	0.059	2.4e-19	1.3754	0.169
PsychENCODE	/mnt/ilae/archive/tools/twas/WEIGHTS//PEC_TWAS_weights/ENSG00000266718.wgt.RDat	RP11-466A19.1	17	30822554	30826351	0.21114	17:31261463	-3.77	17:30822830	0.147	13.99	0.85087	960	25	enet	0.18	1.4e-58	1.37701	0.169
PsychENCODE	/mnt/ilae/archive/tools/twas/WEIGHTS//PEC_TWAS_weights/ENSG00000182718.wgt.RDat	ANXA2	15	60639333	60695082	0.12101	15:60758053	-3.15	15:60690895	0.027	8.22	-2.302	1215	5	lasso	0.085	1.6e-27	-1.37442	0.169313
PsychENCODE	/mnt/ilae/archive/tools/twas/WEIGHTS//PEC_TWAS_weights/ENSG00000198792.wgt.RDat	TMEM184B	22	38615298	38669040	0.02401	22:39167166	3.3	22:38700948	-0.000736	3.6	0.717	1112	1112	bslmm	0.0011	0.12	1.3726	0.16989
PsychENCODE	/mnt/ilae/archive/tools/twas/WEIGHTS//PEC_TWAS_weights/ENSG00000160307.wgt.RDat	S100B	21	48018875	48025121	0.2424	21:47813015	-3.51	21:48027177	0.113	-12.73	1.716	1257	26	enet	0.15	3.8e-50	-1.3712	0.17
PsychENCODE	/mnt/ilae/archive/tools/twas/WEIGHTS//PEC_TWAS_weights/ENSG00000165185.wgt.RDat	KIAA1958	9	115249127	115431677	0.1686	9:115902419	-3.55	9:115414435	0.0233	-7.18	1.79027	1756	24	enet	0.059	1.7e-19	-1.37194	0.17
PsychENCODE	/mnt/ilae/archive/tools/twas/WEIGHTS//PEC_TWAS_weights/ENSG00000180672.wgt.RDat	AC007362.1	2	206642540	206644433	0.06004	2:206720023	-3.73	2:206528647	0.0119	4.96	1.372	1137	1	top1	0.012	4.2e-05	1.372	0.17
PsychENCODE	/mnt/ilae/archive/tools/twas/WEIGHTS//PEC_TWAS_weights/ENSG00000197943.wgt.RDat	PLCG2	16	81772702	81991899	0.15354	16:81514239	-3.91	16:81931403	0.0599	9.05	-1.3738	2273	20	enet	0.082	1e-26	-1.37091	0.17
PsychENCODE	/mnt/ilae/archive/tools/twas/WEIGHTS//PEC_TWAS_weights/ENSG00000232956.wgt.RDat	SNHG15	7	45022622	45026560	0.20508	7:44812607	3.16	7:45105210	0.117	12.65	1.732	1521	38	enet	0.14	2.3e-46	1.37334	0.17
PsychENCODE	/mnt/ilae/archive/tools/twas/WEIGHTS//PEC_TWAS_weights/ENSG00000168306.wgt.RDat	ACOX2	3	58490863	58523046	0.05407	3:58052634	3.42	3:58484842	0.00396	5.3	-1.7	1335	17	enet	0.03	1.2e-10	-1.37216	0.170014
PsychENCODE	/mnt/ilae/archive/tools/twas/WEIGHTS//PEC_TWAS_weights/ENSG00000216915.wgt.RDat	RP1-97D16.1	6	27704779	27706273	0.14447	6:28047014	-2.35	6:27679445	0.121743	-12.75	-1.372	671	1	top1	0.12	2.5e-39	1.372	0.17006
PsychENCODE	/mnt/ilae/archive/tools/twas/WEIGHTS//PEC_TWAS_weights/ENSG00000259495.wgt.RDat	RP11-210M15.2	15	80637195	80695917	0.05616	15:80601310	-3.16	15:80680631	0.0145	-5.75	-0.693	1537	1537	bslmm	0.018	4.9e-07	1.37199	0.170066
PsychENCODE	/mnt/ilae/archive/tools/twas/WEIGHTS//PEC_TWAS_weights/ENSG00000077514.wgt.RDat	POLD3	11	74204896	74380162	0.05287	11:73894964	2.72	11:74208214	0.00706	5.68	-0.072	1449	1449	blup	0.012	2.9e-05	-1.3713	0.170277
PsychENCODE	/mnt/ilae/archive/tools/twas/WEIGHTS//PEC_TWAS_weights/ENSG00000168904.wgt.RDat	LRRC28	15	99791567	99930934	0.07898	15:99538077	4	15:99777030	0.0134	5.15	0.404	1848	1848	bslmm	0.02	1.3e-07	1.37122	0.170306
PsychENCODE	/mnt/ilae/archive/tools/twas/WEIGHTS//PEC_TWAS_weights/ENSG00000073150.wgt.RDat	PANX2	22	50609160	50618723	0.05442	22:50511538	-3.76	22:50644480	0.00732	5.28	0.999	1895	1895	blup	0.015	5.6e-06	1.3711	0.17035
PsychENCODE	/mnt/ilae/archive/tools/twas/WEIGHTS//PEC_TWAS_weights/ENSG00000111885.wgt.RDat	MAN1A1	6	119498374	119670926	0.07878	6:119157786	3.54	6:120063945	0.000414	-4.15	-1.46726	2034	2034	bslmm	0.017	9.1e-07	1.37084	0.170424
PsychENCODE	/mnt/ilae/archive/tools/twas/WEIGHTS//PEC_TWAS_weights/ENSG00000182632.wgt.RDat	CCNYL2	10	42903616	42967688	0.28976	10:43387244	-3.11	10:42971389	0.135	14.27	1.503	1806	48	enet	0.23	1.2e-77	1.37	0.17067
PsychENCODE	/mnt/ilae/archive/tools/twas/WEIGHTS//PEC_TWAS_weights/ENSG00000135116.wgt.RDat	HRK	12	117293949	117319246	0.11686	12:116863086	-3.62	12:117218277	0.0259	6.56	0.381	1564	33	enet	0.057	1.2e-18	1.37	0.170687
PsychENCODE	/mnt/ilae/archive/tools/twas/WEIGHTS//PEC_TWAS_weights/ENSG00000177685.wgt.RDat	EFCAB4A	11	826144	831991	0.09481	11:807593	3.06	11:850207	0.00375	-4.99	-0.835053	1763	1763	bslmm	0.034	7.7e-12	1.3696	0.170804
PsychENCODE	/mnt/ilae/archive/tools/twas/WEIGHTS//PEC_TWAS_weights/ENSG00000100350.wgt.RDat	FOXRED2	22	36883237	36903148	0.31608	22:36524884	3.47	22:36903096	0.216	17.05	1.4293	1687	31	enet	0.34	1.9e-123	1.3696	0.17081
PsychENCODE	/mnt/ilae/archive/tools/twas/WEIGHTS//PEC_TWAS_weights/ENSG00000101596.wgt.RDat	SMCHD1	18	2655737	2805015	0.0806	18:3035583	3.26	18:2802302	0.039806	7.6	-0.848	2081	2081	bslmm	0.061	4.8e-20	1.36955	0.170828
PsychENCODE	/mnt/ilae/archive/tools/twas/WEIGHTS//PEC_TWAS_weights/ENSG00000112473.wgt.RDat	SLC39A7	6	33168222	33172216	0.02577	6:33587404	-3.34	6:33326699	-0.000545	3.27	-0.52558	724	31	enet	0.0031	0.024	-1.36952	0.170838
PsychENCODE	/mnt/ilae/archive/tools/twas/WEIGHTS//PEC_TWAS_weights/ENSG00000271324.wgt.RDat	RP11-10C24.2	3	33835136	33835637	0.07556	3:33626040	-2.6	3:33885950	0.0605	9.38	-1.369	1330	1	top1	0.06	7.2e-20	-1.369	0.170999
PsychENCODE	/mnt/ilae/archive/tools/twas/WEIGHTS//PEC_TWAS_weights/ENSG00000065883.wgt.RDat	CDK13	7	39989636	40136733	0.02071	7:39525060	2.63	7:39982115	-0.000501	-2.99	0.338	1153	2	enet	2e-05	0.31	-1.36902	0.171
PsychENCODE	/mnt/ilae/archive/tools/twas/WEIGHTS//PEC_TWAS_weights/ENSG00000066032.wgt.RDat	CTNNA2	2	79412357	80875905	0.12897	2:80799512	4.71	2:80902398	0.0419	-8.18	3.396	3325	4	lasso	0.077	4.7e-25	-1.36838	0.171
PsychENCODE	/mnt/ilae/archive/tools/twas/WEIGHTS//PEC_TWAS_weights/ENSG00000145506.wgt.RDat	NKD2	5	1008944	1039058	0.12785	5:1518217	-3.41	5:1004879	0.0574	-10.27	1.0939	1576	10	lasso	0.098	1.3e-31	-1.3682	0.171
PsychENCODE	/mnt/ilae/archive/tools/twas/WEIGHTS//PEC_TWAS_weights/ENSG00000163009.wgt.RDat	C2orf48	2	10281509	10351851	0.06813	2:10431742	-3.51	2:10273248	0.0147	-5.05	-1.972	2207	6	lasso	0.019	3.8e-07	1.3685	0.171
PsychENCODE	/mnt/ilae/archive/tools/twas/WEIGHTS//PEC_TWAS_weights/ENSG00000178773.wgt.RDat	CPNE7	16	89642176	89663654	0.21173	16:89512115	4.05	16:89649635	0.0306	8.04	-1.9724	1972	38	enet	0.094	2.4e-30	-1.36972	0.171
PsychENCODE	/mnt/ilae/archive/tools/twas/WEIGHTS//PEC_TWAS_weights/ENSG00000198887.wgt.RDat	SMC5	9	72873937	72969804	0.0453	9:73372391	-3.73	9:72384656	0.000931	-4.19	0.599	1594	1594	bslmm	0.0084	0.00051	-1.36931	0.171
PsychENCODE	/mnt/ilae/archive/tools/twas/WEIGHTS//PEC_TWAS_weights/ENSG00000228741.wgt.RDat	RP11-309I15.1	13	24553949	24609166	0.2003	13:24479357	2.6	13:24607674	0.0346	8.86	-0.224	2138	19	enet	0.11	1.6e-34	-1.36912	0.171
PsychENCODE	/mnt/ilae/archive/tools/twas/WEIGHTS//PEC_TWAS_weights/ENSG00000238228.wgt.RDat	OR7E7P	7	97576299	97577310	0.03056	7:97249583	3.55	7:97572150	0.00454	4.47	0.3335	1767	1767	blup	0.012	3.3e-05	1.37048	0.171
PsychENCODE	/mnt/ilae/archive/tools/twas/WEIGHTS//PEC_TWAS_weights/ENSG00000267121.wgt.RDat	CTD-2020K17.1	17	43268298	43299589	0.03302	17:43277652	3.22	17:43300669	-0.000749	3.42	1.67183	788	788	bslmm	0.0015	0.081	1.36946	0.171
PsychENCODE	/mnt/ilae/archive/tools/twas/WEIGHTS//PEC_TWAS_weights/ENSG00000269621.wgt.RDat	RP11-98D18.15	1	151728017	151732387	0.0586	1:151603433	-3.62	1:151712488	0.0146	-5.78	-0.2	824	5	lasso	0.023	1.4e-08	-1.36905	0.171
PsychENCODE	/mnt/ilae/archive/tools/twas/WEIGHTS//PEC_TWAS_weights/ENSG00000111790.wgt.RDat	FGFR1OP2	12	27091316	27119583	0.02462	12:27369272	-3.41	12:27027271	0.00233	3.75	1.357	1648	1648	bslmm	0.0096	0.00021	1.36862	0.171118
PsychENCODE	/mnt/ilae/archive/tools/twas/WEIGHTS//PEC_TWAS_weights/ENSG00000268895.wgt.RDat	A1BG-AS1	19	58859117	58866549	0.35803	19:58546347	3.5	19:58856812	0.198	-13.46	1.376	964	964	bslmm	0.24	6.3e-80	-1.36847	0.17117
PsychENCODE	/mnt/ilae/archive/tools/twas/WEIGHTS//PEC_TWAS_weights/ENSG00000149289.wgt.RDat	ZC3H12C	11	109964087	110042566	0.01532	11:109484343	3.22	11:109968055	0.00741	4.92	-1.368	1110	1	top1	0.0074	0.001	-1.368	0.171312
PsychENCODE	/mnt/ilae/archive/tools/twas/WEIGHTS//PEC_TWAS_weights/ENSG00000092445.wgt.RDat	TYRO3	15	41849873	41871536	0.13184	15:41875360	-3.66	15:41838000	0.0299	-6.19	-0.5436	1375	5	lasso	0.038	6e-13	1.36682	0.171682
PsychENCODE	/mnt/ilae/archive/tools/twas/WEIGHTS//PEC_TWAS_weights/ENSG00000084764.wgt.RDat	MAPRE3	2	27193480	27250064	0.04527	2:26895947	-3.07	2:27161591	0.0332	7.66	1.405	887	4	lasso	0.035	3.2e-12	1.36659	0.172
PsychENCODE	/mnt/ilae/archive/tools/twas/WEIGHTS//PEC_TWAS_weights/ENSG00000106355.wgt.RDat	LSM5	7	32524951	32534895	0.12428	7:32164791	3.16	7:32531971	0.111	-12.26	-1.365	1992	1	top1	0.11	8.4e-36	1.365	0.172
PsychENCODE	/mnt/ilae/archive/tools/twas/WEIGHTS//PEC_TWAS_weights/ENSG00000156256.wgt.RDat	USP16	21	30396950	30426809	0.04373	21:30589840	-4.58	21:30425212	0.0236	-5.91	1.365	1469	1	top1	0.024	1.2e-08	-1.365	0.172
PsychENCODE	/mnt/ilae/archive/tools/twas/WEIGHTS//PEC_TWAS_weights/ENSG00000156831.wgt.RDat	NSMCE2	8	126103921	126379362	0.07413	8:126739436	-3.57	8:126213544	0.00641	-4.21	0.622	1841	1841	blup	0.012	3.8e-05	1.36564	0.172
PsychENCODE	/mnt/ilae/archive/tools/twas/WEIGHTS//PEC_TWAS_weights/ENSG00000174405.wgt.RDat	LIG4	13	108859787	108870716	0.31	13:108653969	3.68	13:108843999	0.0785	-10.41	-1.846	1687	68	enet	0.14	2.5e-46	1.36546	0.172
PsychENCODE	/mnt/ilae/archive/tools/twas/WEIGHTS//PEC_TWAS_weights/ENSG00000213064.wgt.RDat	SFT2D2	1	168195176	168222263	0.08726	1:167845866	3.25	1:168228081	0.0148	-5.64	-3.08	1272	1272	bslmm	0.029	3.8e-10	1.36563	0.172
PsychENCODE	/mnt/ilae/archive/tools/twas/WEIGHTS//PEC_TWAS_weights/ENSG00000251634.wgt.RDat	RP11-1280N14.3	5	70398725	70424580	0.34211	5:70809838	-1.54	5:70680666	0.0236	-4.72	1.2158	281	281	blup	0.051	7.1e-17	-1.3651	0.172
PsychENCODE	/mnt/ilae/archive/tools/twas/WEIGHTS//PEC_TWAS_weights/ENSG00000261019.wgt.RDat	RP11-111K18.2	7	42940871	42942238	0.1515	7:43368807	3.64	7:42945367	0.147	-14.3	1.602	1671	9	lasso	0.16	2.4e-51	-1.3656	0.172
PsychENCODE	/mnt/ilae/archive/tools/twas/WEIGHTS//PEC_TWAS_weights/ENSG00000163630.wgt.RDat	SYNPR	3	63213991	63602597	0.06265	3:63954649	-3.49	3:63610881	0.00911	-4.67	1.0473	2036	2036	blup	0.012	4e-05	1.36519	0.172194
PsychENCODE	/mnt/ilae/archive/tools/twas/WEIGHTS//PEC_TWAS_weights/ENSG00000233527.wgt.RDat	AC092295.7	19	37063972	37085610	0.07797	19:37293426	3.57	19:37151082	0.0875	10.99	1.365	1488	1	top1	0.087	2.7e-28	1.365	0.17225
PsychENCODE	/mnt/ilae/archive/tools/twas/WEIGHTS//PEC_TWAS_weights/ENSG00000259326.wgt.RDat	RP11-102L12.2	15	38795054	38797182	0.03488	15:39134825	-3.31	15:38771430	0.0206	-5.31	1.365	1340	1	top1	0.021	9.7e-08	-1.365	0.172253
PsychENCODE	/mnt/ilae/archive/tools/twas/WEIGHTS//PEC_TWAS_weights/ENSG00000105419.wgt.RDat	MEIS3	19	47906381	47922780	0.1647	19:48088955	-3.64	19:47964307	0.0345	-7.43	-1.2954	1253	1253	bslmm	0.049	1.7e-16	1.36457	0.17239
PsychENCODE	/mnt/ilae/archive/tools/twas/WEIGHTS//PEC_TWAS_weights/ENSG00000235381.wgt.RDat	RP11-477D19.2	6	155574273	155577858	0.15819	6:155107736	-3.44	6:155575431	0.0901	11.57	-0.438	1527	38	enet	0.13	3.1e-43	-1.36401	0.172565
PsychENCODE	/mnt/ilae/archive/tools/twas/WEIGHTS//PEC_TWAS_weights/ENSG00000055208.wgt.RDat	TAB2	6	149539777	149732749	0.15419	6:149152455	-2.62	6:149381881	0.0171	-6.47	-0.249	1665	1665	bslmm	0.067	6.7e-22	-1.36378	0.172637
PsychENCODE	/mnt/ilae/archive/tools/twas/WEIGHTS//PEC_TWAS_weights/ENSG00000168016.wgt.RDat	TRANK1	3	36868311	36986548	0.11722	3:36409400	-3.41	3:36862680	0.0324	7.38	-0.748	1543	16	lasso	0.057	1.1e-18	-1.36305	0.172865
PsychENCODE	/mnt/ilae/archive/tools/twas/WEIGHTS//PEC_TWAS_weights/ENSG00000225746.wgt.RDat	AL132709.5	14	101403738	101426536	0.10211	14:101560854	3.35	14:101418408	0.0819	10.84	1.372	1309	14	enet	0.084	4.1e-27	1.36277	0.17295
PsychENCODE	/mnt/ilae/archive/tools/twas/WEIGHTS//PEC_TWAS_weights/ENSG00000071073.wgt.RDat	MGAT4A	2	99235569	99347589	0.06596	2:99595490	3.25	2:99317188	0.0166	6.25	-0.914	1378	1378	bslmm	0.033	1.4e-11	-1.36399	0.173
PsychENCODE	/mnt/ilae/archive/tools/twas/WEIGHTS//PEC_TWAS_weights/ENSG00000105852.wgt.RDat	PON3	7	94989256	95025680	0.07026	7:94972055	-3.89	7:95016995	0.0025	5.28	-1.852	1247	21	enet	0.018	5.8e-07	-1.36164	0.173
PsychENCODE	/mnt/ilae/archive/tools/twas/WEIGHTS//PEC_TWAS_weights/ENSG00000127951.wgt.RDat	FGL2	7	76822688	76829143	0.16541	7:77083891	-3.1	7:76847901	0.151	-14.37	1.582	1277	32	enet	0.16	2.3e-52	-1.36275	0.173
PsychENCODE	/mnt/ilae/archive/tools/twas/WEIGHTS//PEC_TWAS_weights/ENSG00000169213.wgt.RDat	RAB3B	1	52373628	52456436	0.14548	1:51894381	-2.61	1:52353146	0.0444	9.44	-0.67524	945	945	blup	0.082	1.4e-26	-1.36333	0.173
PsychENCODE	/mnt/ilae/archive/tools/twas/WEIGHTS//PEC_TWAS_weights/ENSG00000254480.wgt.RDat	RP11-23F23.2	11	4208370	4223885	0.01804	11:4543236	-3.48	11:4537458	-0.000474	3.82	-0.753	1789	1789	bslmm	-1.4e-05	0.32	-1.3626	0.173019
PsychENCODE	/mnt/ilae/archive/tools/twas/WEIGHTS//PEC_TWAS_weights/ENSG00000090339.wgt.RDat	ICAM1	19	10381511	10397291	0.02685	19:10195324	-4.25	19:10815480	0.00121	3.26	-1.362	1412	1	lasso	0.0032	0.023	-1.362	0.1732
PsychENCODE	/mnt/ilae/archive/tools/twas/WEIGHTS//PEC_TWAS_weights/ENSG00000100479.wgt.RDat	POLE2	14	50110273	50155140	0.01926	14:50237817	3.17	14:50131728	0.00603	-4.45	2.545	1131	23	enet	0.014	8.2e-06	-1.36145	0.17337
PsychENCODE	/mnt/ilae/archive/tools/twas/WEIGHTS//PEC_TWAS_weights/ENSG00000228997.wgt.RDat	RP1-186E20.1	10	10818186	10818624	0.0155	10:10535571	3.1	10:10817409	3.49e-05	3.34	-0.891	1403	1403	blup	0.003	0.025	1.36	0.17374
PsychENCODE	/mnt/ilae/archive/tools/twas/WEIGHTS//PEC_TWAS_weights/ENSG00000240086.wgt.RDat	RP11-657O9.1	3	135074909	135158730	0.03444	3:135484040	-2.83	3:135154631	0.0283	-6.52	1.36	1129	1	top1	0.028	4.6e-10	-1.36	0.17383
PsychENCODE	/mnt/ilae/archive/tools/twas/WEIGHTS//PEC_TWAS_weights/ENSG00000235652.wgt.RDat	RP11-545I5.3	6	146136048	146207721	0.28333	6:145994602	2.08	6:146136125	0.188	16.01	0.89	1280	49	enet	0.21	8e-69	1.3599	0.173863
PsychENCODE	/mnt/ilae/archive/tools/twas/WEIGHTS//PEC_TWAS_weights/ENSG00000006740.wgt.RDat	ARHGAP44	17	12692856	12894960	0.17127	17:12253890	3.01	17:12681221	0.0691	9.92	1.3592	1981	1	top1	0.069	1.5e-22	1.3592	0.174
PsychENCODE	/mnt/ilae/archive/tools/twas/WEIGHTS//PEC_TWAS_weights/ENSG00000104517.wgt.RDat	UBR5	8	103265240	103425069	0.03685	8:103456078	-3.71	8:103549379	0.00985	-4.33	0.053	1875	1875	bslmm	0.0099	0.00018	-1.35814	0.174
PsychENCODE	/mnt/ilae/archive/tools/twas/WEIGHTS//PEC_TWAS_weights/ENSG00000115524.wgt.RDat	SF3B1	2	198254508	198299815	0.0626	2:198615796	-3.2	2:198277551	0.1	11.95	-1.0723	904	11	lasso	0.1	1.4e-32	-1.36076	0.174
PsychENCODE	/mnt/ilae/archive/tools/twas/WEIGHTS//PEC_TWAS_weights/ENSG00000159055.wgt.RDat	MIS18A	21	33640530	33651380	0.04992	21:33574838	3.67	21:33638934	0.0464	-7.51	-2.45	1488	4	lasso	0.048	5.7e-16	1.3601	0.174
PsychENCODE	/mnt/ilae/archive/tools/twas/WEIGHTS//PEC_TWAS_weights/ENSG00000163319.wgt.RDat	MRPS18C	4	84377085	84390888	0.18853	4:84341566	-2.89	4:84367050	0.182	-15.59	-0.709	1320	6	lasso	0.24	2.8e-80	1.35836	0.174
PsychENCODE	/mnt/ilae/archive/tools/twas/WEIGHTS//PEC_TWAS_weights/ENSG00000174599.wgt.RDat	TRAM1L1	4	118004718	118006736	0.02312	4:117736079	-2.93	4:117950082	0.00475	4.72	1.358	1921	1	top1	0.0048	0.007	1.358	0.174
PsychENCODE	/mnt/ilae/archive/tools/twas/WEIGHTS//PEC_TWAS_weights/ENSG00000176387.wgt.RDat	HSD11B2	16	67464555	67471456	0.04998	16:67023527	3.42	16:67540417	0.016	-5.78	-1.54	537	537	bslmm	0.026	2.9e-09	1.36051	0.174
PsychENCODE	/mnt/ilae/archive/tools/twas/WEIGHTS//PEC_TWAS_weights/ENSG00000230189.wgt.RDat	GS1-124K5.2	7	65874130	65955046	0.04517	7:66082888	2.6	7:66384617	0.0288	7.44	-1.644	1699	1699	blup	0.038	7.3e-13	-1.35972	0.174
PsychENCODE	/mnt/ilae/archive/tools/twas/WEIGHTS//PEC_TWAS_weights/ENSG00000272030.wgt.RDat	RP1-178F15.4	1	153603914	153606873	0.09	1:153318816	-3.22	1:153624791	0.0621	9.33	0.41	924	924	bslmm	0.067	9.3e-22	1.3588	0.174
PsychENCODE	/mnt/ilae/archive/tools/twas/WEIGHTS//PEC_TWAS_weights/ENSG00000273075.wgt.RDat	RP11-122G18.8	1	161344552	161345130	0.0145	1:160998431	3.28	1:161370668	0.000671	-3.71	-1.36087	1336	1	lasso	0.0017	0.069	1.36087	0.174
PsychENCODE	/mnt/ilae/archive/tools/twas/WEIGHTS//PEC_TWAS_weights/ENSG00000137804.wgt.RDat	NUSAP1	15	41624892	41673248	0.164	15:41875360	-3.66	15:41621741	0.21	17.08	1.088	1193	28	enet	0.24	6.7e-82	1.35882	0.174204
PsychENCODE	/mnt/ilae/archive/tools/twas/WEIGHTS//PEC_TWAS_weights/ENSG00000225973.wgt.RDat	RP11-139H15.1	15	55609382	55611359	0.04942	15:56060308	-3.13	15:55582450	0.0133	5.15	-0.56889	1961	1961	bslmm	0.026	2.1e-09	-1.35813	0.174423
PsychENCODE	/mnt/ilae/archive/tools/twas/WEIGHTS//PEC_TWAS_weights/ENSG00000188906.wgt.RDat	LRRK2	12	40590546	40763087	0.29178	12:40566850	-2.68	12:40706375	0.16	-14.65	0.857	2067	85	enet	0.29	5.5e-101	1.35812	0.174426
PsychENCODE	/mnt/ilae/archive/tools/twas/WEIGHTS//PEC_TWAS_weights/ENSG00000100568.wgt.RDat	VTI1B	14	68113792	68141548	0.11013	14:67691094	-3.48	14:68226303	0.0115	6.45	1.445	1496	1496	bslmm	0.052	2.9e-17	1.35807	0.17444
PsychENCODE	/mnt/ilae/archive/tools/twas/WEIGHTS//PEC_TWAS_weights/ENSG00000123297.wgt.RDat	TSFM	12	58176372	58201854	0.38896	12:58082431	3.09	12:58182312	0.368	-22.05	-1.292	958	958	bslmm	0.39	2.7e-145	1.35784	0.174514
PsychENCODE	/mnt/ilae/archive/tools/twas/WEIGHTS//PEC_TWAS_weights/ENSG00000006016.wgt.RDat	CRLF1	19	18683030	18718551	0.1638	19:18853137	-3.03	19:18770119	0.0316	7.85	2.044	1366	9	lasso	0.068	3.8e-22	1.35748	0.17463
PsychENCODE	/mnt/ilae/archive/tools/twas/WEIGHTS//PEC_TWAS_weights/ENSG00000108826.wgt.RDat	MRPL27	17	48445218	48450575	0.04251	17:48117429	3.48	17:48465090	0.00311	4.14	-1.359	1219	3	lasso	0.0068	0.0016	-1.35519	0.175
PsychENCODE	/mnt/ilae/archive/tools/twas/WEIGHTS//PEC_TWAS_weights/ENSG00000243083.wgt.RDat	LINC00870	3	72200408	72223483	0.0312	3:72294136	-3.81	3:71755356	0.00445	4.37	1.3549	1332	1	top1	0.0044	0.0087	1.35494	0.175438
PsychENCODE	/mnt/ilae/archive/tools/twas/WEIGHTS//PEC_TWAS_weights/ENSG00000177576.wgt.RDat	C18orf32	18	47008028	47013622	0.2747	18:47057040	3.63	18:47007595	0.026972	-7.82	-0.953	1530	48	enet	0.098	1.7e-31	1.35469	0.175517
PsychENCODE	/mnt/ilae/archive/tools/twas/WEIGHTS//PEC_TWAS_weights/ENSG00000110002.wgt.RDat	VWA5A	11	123986069	124018428	0.30419	11:124309966	3.21	11:124015796	0.0899	-10.99	-0.827	1960	48	enet	0.11	2e-36	1.3533	0.175965
PsychENCODE	/mnt/ilae/archive/tools/twas/WEIGHTS//PEC_TWAS_weights/ENSG00000116147.wgt.RDat	TNR	1	175284330	175712906	0.0872	1:175109500	-4.06	1:175357219	0.0238	-6.24	0.566	1855	1855	bslmm	0.025	5.2e-09	-1.35193	0.176
PsychENCODE	/mnt/ilae/archive/tools/twas/WEIGHTS//PEC_TWAS_weights/ENSG00000161040.wgt.RDat	FBXL13	7	102453308	102715286	0.00983	7:101970326	-2.84	7:102616351	0.00275	4.12	1.352	1235	1	top1	0.0027	0.031	1.352	0.176
PsychENCODE	/mnt/ilae/archive/tools/twas/WEIGHTS//PEC_TWAS_weights/ENSG00000162396.wgt.RDat	PARS2	1	55222571	55230187	0.02583	1:54899542	3.54	1:55222130	0.0159	5.11	1.354	1609	1	top1	0.016	2.6e-06	1.354	0.176
PsychENCODE	/mnt/ilae/archive/tools/twas/WEIGHTS//PEC_TWAS_weights/ENSG00000163075.wgt.RDat	PCDP1	2	120302008	120419827	0.17218	2:120587686	4.77	2:120318903	0.0633	9.32	-1.318	1458	21	enet	0.087	3.3e-28	-1.35382	0.176
PsychENCODE	/mnt/ilae/archive/tools/twas/WEIGHTS//PEC_TWAS_weights/ENSG00000172460.wgt.RDat	PRSS30P	16	2889569	2892745	0.14138	16:3006895	-3.36	16:2911725	0.0741	-10.22	-1.394	962	5	lasso	0.12	2.1e-38	1.35328	0.176
PsychENCODE	/mnt/ilae/archive/tools/twas/WEIGHTS//PEC_TWAS_weights/ENSG00000230563.wgt.RDat	RP5-828H9.1	20	5451853	5455828	0.67658	20:5419959	3.05	20:5482727	0.511	23.36	1.377	1853	12	lasso	0.52	4e-214	1.35451	0.176
PsychENCODE	/mnt/ilae/archive/tools/twas/WEIGHTS//PEC_TWAS_weights/ENSG00000234685.wgt.RDat	NUS1P2	13	23489790	23490662	0.0283	13:23861976	-3.68	13:23477685	0.00928	-4.78	-1.3518	2386	1	top1	0.0093	0.00027	1.35183	0.176
PsychENCODE	/mnt/ilae/archive/tools/twas/WEIGHTS//PEC_TWAS_weights/ENSG00000248596.wgt.RDat	RP11-844P9.2	5	175570088	175626298	0.09918	5:175326478	4.17	5:175600191	0.0128	6.68	1.189	887	23	enet	0.049	2.7e-16	1.3546	0.176
PsychENCODE	/mnt/ilae/archive/tools/twas/WEIGHTS//PEC_TWAS_weights/ENSG00000260807.wgt.RDat	RP11-161M6.2	16	1025761	1031596	0.3255	16:1035456	3.93	16:1030002	0.241	-19.09	0.4973	1396	34	enet	0.32	7.1e-111	-1.35324	0.176
PsychENCODE	/mnt/ilae/archive/tools/twas/WEIGHTS//PEC_TWAS_weights/ENSG00000229852.wgt.RDat	RP11-398K22.12	6	73972938	74011124	0.04045	6:74084336	-3.66	6:73956890	0.00754	4.69	-0.799	1585	17	enet	0.018	4.5e-07	-1.35312	0.176018
PsychENCODE	/mnt/ilae/archive/tools/twas/WEIGHTS//PEC_TWAS_weights/ENSG00000140105.wgt.RDat	WARS	14	100800125	100843142	0.03265	14:101110550	3.07	14:100925006	0.00868	-4.59	1.353	1298	1	top1	0.0087	0.00041	-1.353	0.17606
PsychENCODE	/mnt/ilae/archive/tools/twas/WEIGHTS//PEC_TWAS_weights/ENSG00000241058.wgt.RDat	NSUN6	10	18834490	18940551	0.22324	10:18870561	3.47	10:18941670	0.177	-15.49	-1.375	2242	28	enet	0.21	1e-69	1.35	0.17609
PsychENCODE	/mnt/ilae/archive/tools/twas/WEIGHTS//PEC_TWAS_weights/ENSG00000119917.wgt.RDat	IFIT3	10	91087651	91100728	0.04738	10:91116790	-3.71	10:91082268	-1.85e-05	-4.72	1.1126	1761	1761	bslmm	0.00034	0.23	-1.35	0.17629
PsychENCODE	/mnt/ilae/archive/tools/twas/WEIGHTS//PEC_TWAS_weights/ENSG00000241782.wgt.RDat	RP11-91P24.1	11	77579768	77580241	0.02402	11:77881964	3.31	11:77688244	0.00549	-4.08	0.94	1316	1316	bslmm	0.011	5.7e-05	-1.3522	0.176314
PsychENCODE	/mnt/ilae/archive/tools/twas/WEIGHTS//PEC_TWAS_weights/ENSG00000154493.wgt.RDat	C10orf90	10	128113566	128359079	0.05819	10:127907939	3.25	10:128206349	0.0165	5.35	1.135	1744	1744	bslmm	0.026	2.4e-09	1.35	0.17655
PsychENCODE	/mnt/ilae/archive/tools/twas/WEIGHTS//PEC_TWAS_weights/ENSG00000246273.wgt.RDat	SBF2-AS1	11	9779839	9832866	0.07968	11:9391467	-3.75	11:9839522	0.018	6.03	0.952	1799	10	lasso	0.036	2e-12	1.3514	0.176552
PsychENCODE	/mnt/ilae/archive/tools/twas/WEIGHTS//PEC_TWAS_weights/ENSG00000236537.wgt.RDat	RP11-732M18.3	6	158703295	158733390	0.04158	6:159011438	-3.82	6:158649121	0.0247	-6.45	-1.349	1891	5	lasso	0.028	7.7e-10	1.35125	0.176614
PsychENCODE	/mnt/ilae/archive/tools/twas/WEIGHTS//PEC_TWAS_weights/ENSG00000154889.wgt.RDat	MPPE1	18	11882621	11909222	0.2208	18:11566196	2.61	18:11886867	0.020394	-7.27	1.818	2006	2006	bslmm	0.087	4.1e-28	-1.35116	0.176645
PsychENCODE	/mnt/ilae/archive/tools/twas/WEIGHTS//PEC_TWAS_weights/ENSG00000141665.wgt.RDat	FBXO15	18	71740588	71815100	0.1032	18:71638225	3.44	18:71814675	0.064649	-10.39	1.539	1707	27	enet	0.12	1.3e-38	-1.3511	0.176664
PsychENCODE	/mnt/ilae/archive/tools/twas/WEIGHTS//PEC_TWAS_weights/ENSG00000074266.wgt.RDat	EED	11	85955586	85989855	0.02822	11:86363004	-3.26	11:85762244	-0.000751	3.72	-0.582	1641	1641	blup	0.0044	0.009	-1.3501	0.176998
PsychENCODE	/mnt/ilae/archive/tools/twas/WEIGHTS//PEC_TWAS_weights/ENSG00000004864.wgt.RDat	SLC25A13	7	95749532	95951459	0.0324	7:96103363	2.91	7:95286992	-0.000613	3.3	0.666	1442	1442	blup	0.0043	0.0096	1.34879	0.177
PsychENCODE	/mnt/ilae/archive/tools/twas/WEIGHTS//PEC_TWAS_weights/ENSG00000084628.wgt.RDat	NKAIN1	1	31652592	31712401	0.3579	1:31805564	3.31	1:31682380	0.169	-15.26	0.73923	1402	56	enet	0.19	1.2e-63	-1.34955	0.177
PsychENCODE	/mnt/ilae/archive/tools/twas/WEIGHTS//PEC_TWAS_weights/ENSG00000138030.wgt.RDat	KHK	2	27309615	27323640	0.05107	2:27277274	3.01	2:27280460	0.0206	6.61	1.413	814	3	lasso	0.024	1.3e-08	1.35142	0.177
PsychENCODE	/mnt/ilae/archive/tools/twas/WEIGHTS//PEC_TWAS_weights/ENSG00000145439.wgt.RDat	CBR4	4	169784921	169931426	0.26268	4:169762725	2.74	4:169819188	0.13	13.14	1.52	1530	41	enet	0.21	1.5e-70	1.34866	0.177
PsychENCODE	/mnt/ilae/archive/tools/twas/WEIGHTS//PEC_TWAS_weights/ENSG00000169914.wgt.RDat	OTUD3	1	20209006	20239438	0.34297	1:19908814	-2.71	1:20186970	0.195	17.15	1.448	1651	39	enet	0.31	5.8e-108	1.34855	0.177
PsychENCODE	/mnt/ilae/archive/tools/twas/WEIGHTS//PEC_TWAS_weights/ENSG00000172782.wgt.RDat	FADS6	17	72873428	72889708	0.07686	17:72380362	3.02	17:72894297	0.0333	-7.01	1.6	1215	1215	bslmm	0.035	4.5e-12	-1.34976	0.177
PsychENCODE	/mnt/ilae/archive/tools/twas/WEIGHTS//PEC_TWAS_weights/ENSG00000183090.wgt.RDat	FREM3	4	144498455	144621828	0.39764	4:144173089	3.6	4:144559222	0.16	14.95	2.434	1710	55	enet	0.33	1.1e-116	1.35139	0.177
PsychENCODE	/mnt/ilae/archive/tools/twas/WEIGHTS//PEC_TWAS_weights/ENSG00000196408.wgt.RDat	NOXO1	16	2028918	2034193	0.11275	16:2037894	-4	16:2032755	0.057	-8.81	-1.349	1469	1	top1	0.057	8.3e-19	1.349	0.177
PsychENCODE	/mnt/ilae/archive/tools/twas/WEIGHTS//PEC_TWAS_weights/ENSG00000197989.wgt.RDat	SNHG12	1	28905050	28909495	0.02266	1:28741990	-3.36	1:28847530	-0.000617	-4.21	-2.174	1222	1222	bslmm	0.0073	0.0011	1.34882	0.177
PsychENCODE	/mnt/ilae/archive/tools/twas/WEIGHTS//PEC_TWAS_weights/ENSG00000224675.wgt.RDat	AC009227.2	2	155292365	155313950	0.02601	2:155335406	-3.72	2:155327732	0.00461	4.44	-1.331	1539	2	lasso	0.0046	0.0077	-1.35085	0.177
PsychENCODE	/mnt/ilae/archive/tools/twas/WEIGHTS//PEC_TWAS_weights/ENSG00000232884.wgt.RDat	AF127936.3	21	16119083	16126184	0.08709	21:16133839	-3.13	21:16212123	0.0108	5.46	0.3438	1550	1550	bslmm	0.022	3.8e-08	1.3495	0.177
PsychENCODE	/mnt/ilae/archive/tools/twas/WEIGHTS//PEC_TWAS_weights/ENSG00000254507.wgt.RDat	RP11-481A20.10	8	11860909	11861591	0.35977	8:11494527	4.33	8:11872239	0.172	15.34	1.33993	1213	4	lasso	0.24	6.5e-80	1.35003	0.177
PsychENCODE	/mnt/ilae/archive/tools/twas/WEIGHTS//PEC_TWAS_weights/ENSG00000257482.wgt.RDat	ZNF727	7	63505821	63538927	0.04391	7:63253218	2.61	7:63679733	0.00397	4.34	0.02	2030	2030	bslmm	0.02	1.6e-07	-1.34999	0.177
PsychENCODE	/mnt/ilae/archive/tools/twas/WEIGHTS//PEC_TWAS_weights/ENSG00000180370.wgt.RDat	PAK2	3	196466728	196559518	0.05956	3:196530543	-2.94	3:196476943	0.032	-7.08	-1.35	1545	1	top1	0.032	3.6e-11	1.35	0.177016
PsychENCODE	/mnt/ilae/archive/tools/twas/WEIGHTS//PEC_TWAS_weights/ENSG00000188779.wgt.RDat	SKOR1	15	68112042	68126899	0.03225	15:68219702	-3.61	15:68082825	0.000977	-4.42	1.643	1055	1055	bslmm	0.014	1.3e-05	-1.34954	0.177163
PsychENCODE	/mnt/ilae/archive/tools/twas/WEIGHTS//PEC_TWAS_weights/ENSG00000187122.wgt.RDat	SLIT1	10	98757795	98945677	0.0879	10:98905027	-2.48	10:98896005	0.0139	-5.87	-1.533	1372	25	enet	0.022	2.8e-08	1.35	0.17723
PsychENCODE	/mnt/ilae/archive/tools/twas/WEIGHTS//PEC_TWAS_weights/ENSG00000259205.wgt.RDat	PRKXP1	15	101093734	101099159	0.33428	15:100754418	-3.18	15:101114640	0.272	-19	1.484	1836	32	enet	0.3	2.5e-105	-1.34929	0.177243
PsychENCODE	/mnt/ilae/archive/tools/twas/WEIGHTS//PEC_TWAS_weights/ENSG00000166855.wgt.RDat	CLPX	15	65440557	65477680	0.01858	15:65548991	3.63	15:65429233	-0.000754	-3.66	-1.63765	1227	1227	bslmm	9.5e-05	0.29	1.34858	0.177472
PsychENCODE	/mnt/ilae/archive/tools/twas/WEIGHTS//PEC_TWAS_weights/ENSG00000111775.wgt.RDat	COX6A1	12	120875893	120878545	0.09341	12:120590445	-4.74	12:120922008	0.0962	-11.32	1.306	1447	4	lasso	0.097	2.8e-31	-1.34855	0.177483
PsychENCODE	/mnt/ilae/archive/tools/twas/WEIGHTS//PEC_TWAS_weights/ENSG00000119899.wgt.RDat	SLC17A5	6	74303102	74363878	0.09706	6:74133973	-3.69	6:74369251	0.0568	9.66	-0.986	2096	12	lasso	0.076	9.8e-25	-1.34841	0.177527
PsychENCODE	/mnt/ilae/archive/tools/twas/WEIGHTS//PEC_TWAS_weights/ENSG00000174996.wgt.RDat	KLC2	11	66024765	66035331	0.03099	11:65854561	3.94	11:66005477	0.00473	3.96	1.554	846	4	enet	0.0062	0.0024	1.3482	0.177606
PsychENCODE	/mnt/ilae/archive/tools/twas/WEIGHTS//PEC_TWAS_weights/ENSG00000136048.wgt.RDat	DRAM1	12	102271129	102405908	0.09965	12:101796022	3.19	12:102288465	0.0379	-8.19	1.438	1624	23	enet	0.078	1.9e-25	-1.34802	0.177653
PsychENCODE	/mnt/ilae/archive/tools/twas/WEIGHTS//PEC_TWAS_weights/ENSG00000120265.wgt.RDat	PCMT1	6	150070579	150132556	0.03596	6:150373839	-3	6:150122645	5.68e-05	5.52	-0.357	1715	1715	blup	0.016	2.6e-06	-1.3477	0.177755
PsychENCODE	/mnt/ilae/archive/tools/twas/WEIGHTS//PEC_TWAS_weights/ENSG00000245648.wgt.RDat	RP11-277P12.20	12	10516368	10551105	0.21608	12:10943735	3.73	12:10526538	0.173	15.19	-1.773	1624	16	enet	0.2	3.5e-67	-1.34752	0.177813
PsychENCODE	/mnt/ilae/archive/tools/twas/WEIGHTS//PEC_TWAS_weights/ENSG00000166183.wgt.RDat	ASPG	14	104552016	104579098	0.07397	14:104645871	3.5	14:104548681	0.0426	-7.07	-1.34724	1809	1	top1	0.043	2.2e-14	1.34724	0.1779
PsychENCODE	/mnt/ilae/archive/tools/twas/WEIGHTS//PEC_TWAS_weights/ENSG00000028203.wgt.RDat	VEZT	12	95611522	95696566	0.12177	12:95809155	3.11	12:95550056	0.0497	-8.19	0.789	2227	2227	bslmm	0.068	3.8e-22	-1.34721	0.177913
PsychENCODE	/mnt/ilae/archive/tools/twas/WEIGHTS//PEC_TWAS_weights/ENSG00000118564.wgt.RDat	FBXL5	4	15606162	15683302	0.0301	4:16158688	4.5	4:15703258	0.00623	-4.91	1.746	1626	5	lasso	0.019	3.7e-07	-1.34758	0.178
PsychENCODE	/mnt/ilae/archive/tools/twas/WEIGHTS//PEC_TWAS_weights/ENSG00000188761.wgt.RDat	BCL2L15	1	114420790	114430169	0.08777	1:113981046	3.57	1:114427293	0.0416	-7.59	1.347	1004	1	top1	0.042	4.3e-14	-1.347	0.178
PsychENCODE	/mnt/ilae/archive/tools/twas/WEIGHTS//PEC_TWAS_weights/ENSG00000179241.wgt.RDat	LDLRAD3	11	35965531	36253686	0.19462	11:36217233	-3.56	11:35947216	0.0895	7.66	0.988	1801	27	enet	0.12	1.9e-38	1.3465	0.178138
PsychENCODE	/mnt/ilae/archive/tools/twas/WEIGHTS//PEC_TWAS_weights/ENSG00000158113.wgt.RDat	LRRC43	12	122652285	122688018	0.05735	12:122767995	-4.38	12:122667631	0.0399	7.36	-1.5078	1151	6	lasso	0.044	1e-14	-1.34487	0.178666
PsychENCODE	/mnt/ilae/archive/tools/twas/WEIGHTS//PEC_TWAS_weights/ENSG00000140092.wgt.RDat	FBLN5	14	92335756	92414331	0.09997	14:92796102	3.19	14:92420861	0.00606	4.83	0.604	1864	1864	bslmm	0.028	5.2e-10	-1.34449	0.17879
PsychENCODE	/mnt/ilae/archive/tools/twas/WEIGHTS//PEC_TWAS_weights/ENSG00000241163.wgt.RDat	LINC00877	3	72084451	72291716	0.14243	3:72294136	-3.97	3:72269197	0.0718	7.14	-2.1723	1525	12	enet	0.088	1.4e-28	-1.34444	0.178807
PsychENCODE	/mnt/ilae/archive/tools/twas/WEIGHTS//PEC_TWAS_weights/ENSG00000111817.wgt.RDat	DSE	6	116575336	116762424	0.09436	6:116719565	-3.83	6:116581652	0.0116	-5.99	-0.913	1567	29	enet	0.044	1.1e-14	1.34425	0.178869
PsychENCODE	/mnt/ilae/archive/tools/twas/WEIGHTS//PEC_TWAS_weights/ENSG00000167553.wgt.RDat	TUBA1C	12	49582519	49667114	0.24722	12:49095386	-3.22	12:49529845	0.161	14.75	-1.338	1034	9	lasso	0.23	1.7e-76	-1.34401	0.178945
PsychENCODE	/mnt/ilae/archive/tools/twas/WEIGHTS//PEC_TWAS_weights/ENSG00000010803.wgt.RDat	SCMH1	1	41492872	41707826	0.04194	1:41116282	3.69	1:41480895	0.011	-5.45	-0.316	1905	1905	blup	0.018	5.2e-07	1.34526	0.179
PsychENCODE	/mnt/ilae/archive/tools/twas/WEIGHTS//PEC_TWAS_weights/ENSG00000068137.wgt.RDat	PLEKHH3	17	40819932	40829048	0.01958	17:40696915	4.12	17:40706906	0.000614	3.99	-1.52678	703	703	blup	0.0054	0.0042	-1.34316	0.179
PsychENCODE	/mnt/ilae/archive/tools/twas/WEIGHTS//PEC_TWAS_weights/ENSG00000113073.wgt.RDat	SLC4A9	5	139739787	139754728	0.02476	5:140029780	-3.38	5:139654951	0.0183	-5.3	-1.344	748	1	top1	0.018	4.9e-07	1.344	0.179
PsychENCODE	/mnt/ilae/archive/tools/twas/WEIGHTS//PEC_TWAS_weights/ENSG00000115607.wgt.RDat	IL18RAP	2	103035149	103069025	0.02061	2:103200629	-4.91	2:103016044	0.000912	-3.65	1.8767	1313	3	lasso	0.0069	0.0015	-1.34311	0.179
PsychENCODE	/mnt/ilae/archive/tools/twas/WEIGHTS//PEC_TWAS_weights/ENSG00000117151.wgt.RDat	CTBS	1	85015289	85040163	0.26987	1:84577721	-3.14	1:85086434	0.101	-11.61	1.339	1354	39	enet	0.23	1.7e-75	-1.34405	0.179
PsychENCODE	/mnt/ilae/archive/tools/twas/WEIGHTS//PEC_TWAS_weights/ENSG00000131477.wgt.RDat	RAMP2	17	40910465	40915059	0.03238	17:40696915	4.12	17:40911004	-0.000548	3.28	-0.7187	772	772	bslmm	0.0072	0.0011	1.3446	0.179
PsychENCODE	/mnt/ilae/archive/tools/twas/WEIGHTS//PEC_TWAS_weights/ENSG00000163563.wgt.RDat	MNDA	1	158801107	158819296	0.1032	1:159074799	-3.59	1:158753969	0.0243	6.56	-0.04	1693	22	enet	0.054	9.9e-18	-1.34362	0.179
PsychENCODE	/mnt/ilae/archive/tools/twas/WEIGHTS//PEC_TWAS_weights/ENSG00000172171.wgt.RDat	TEFM	17	29224354	29233838	0.05641	17:28908913	2.65	17:29184943	0.0857	-10.81	-1.185	994	11	lasso	0.086	6.4e-28	1.34266	0.179
PsychENCODE	/mnt/ilae/archive/tools/twas/WEIGHTS//PEC_TWAS_weights/ENSG00000187193.wgt.RDat	MT1X	16	56716336	56718108	0.08402	16:57163701	3.76	16:56715158	0.0113	5.79	0.856	1445	5	lasso	0.032	2.6e-11	1.34487	0.179
PsychENCODE	/mnt/ilae/archive/tools/twas/WEIGHTS//PEC_TWAS_weights/ENSG00000128245.wgt.RDat	YWHAH	22	32340447	32353590	0.09326	22:32808012	-2.62	22:32309241	0.026	6.39	0.026	2040	2040	bslmm	0.028	4.1e-10	-1.3438	0.17901
PsychENCODE	/mnt/ilae/archive/tools/twas/WEIGHTS//PEC_TWAS_weights/ENSG00000076555.wgt.RDat	ACACB	12	109554400	109706031	0.07144	12:109918211	-3.91	12:109548913	0.0158	-5.3	1.3426	1795	1	top1	0.016	2.6e-06	-1.34264	0.17939
PsychENCODE	/mnt/ilae/archive/tools/twas/WEIGHTS//PEC_TWAS_weights/ENSG00000103932.wgt.RDat	RPAP1	15	41809374	41836467	0.29832	15:41875360	-3.66	15:41822323	0.161	14.95	-1.25	1297	34	enet	0.19	3.5e-61	-1.34226	0.17951
PsychENCODE	/mnt/ilae/archive/tools/twas/WEIGHTS//PEC_TWAS_weights/ENSG00000174804.wgt.RDat	FZD4	11	86656721	86666433	0.05101	11:86363004	-3.26	11:86652861	0.0262	6.16	-1.341	2216	1	top1	0.026	1.9e-09	-1.341	0.17992
PsychENCODE	/mnt/ilae/archive/tools/twas/WEIGHTS//PEC_TWAS_weights/ENSG00000138448.wgt.RDat	ITGAV	2	187454792	187545628	0.34504	2:186998911	-3.57	2:187437975	0.16	-14.83	-1.475	1478	63	enet	0.25	1.7e-84	1.34051	0.18
PsychENCODE	/mnt/ilae/archive/tools/twas/WEIGHTS//PEC_TWAS_weights/ENSG00000143753.wgt.RDat	DEGS1	1	224363458	224381143	0.05569	1:223902973	-2.92	1:224367967	0.00791	5.64	0.106	1169	1169	bslmm	0.02	1.1e-07	1.34176	0.18
PsychENCODE	/mnt/ilae/archive/tools/twas/WEIGHTS//PEC_TWAS_weights/ENSG00000212124.wgt.RDat	TAS2R19	12	11174218	11175219	0.16772	12:11355324	-2.66	12:11174753	0.186	15.4	-1.3652	1694	11	lasso	0.21	2e-71	-1.34064	0.180039
PsychENCODE	/mnt/ilae/archive/tools/twas/WEIGHTS//PEC_TWAS_weights/ENSG00000188313.wgt.RDat	PLSCR1	3	146232967	146262651	0.16131	3:146727323	-3.92	3:146261580	0.0966	-11.46	-0.144	1885	1885	bslmm	0.1	2.2e-33	1.34037	0.180126
PsychENCODE	/mnt/ilae/archive/tools/twas/WEIGHTS//PEC_TWAS_weights/ENSG00000175040.wgt.RDat	CHST2	3	142838173	142841800	0.08481	3:142341701	-3.55	3:142845315	0.0317	-7.92	-1.686	1187	4	lasso	0.036	1.7e-12	1.34014	0.1802
PsychENCODE	/mnt/ilae/archive/tools/twas/WEIGHTS//PEC_TWAS_weights/ENSG00000100325.wgt.RDat	ASCC2	22	30184597	30234271	0.04899	22:30599570	-3.52	22:30232902	0.0318	7.14	-1.168	1200	1200	bslmm	0.033	1.4e-11	-1.3397	0.18035
PsychENCODE	/mnt/ilae/archive/tools/twas/WEIGHTS//PEC_TWAS_weights/ENSG00000229107.wgt.RDat	ABHD17AP4	22	21022124	21025272	0.09443	22:20956441	2.79	22:21026228	0.0991	-11.71	1.528	1084	1084	bslmm	0.1	1.1e-33	-1.3397	0.18035
PsychENCODE	/mnt/ilae/archive/tools/twas/WEIGHTS//PEC_TWAS_weights/ENSG00000256538.wgt.RDat	RP11-847H18.3	12	34190373	34209675	0.17847	12:34386299	3.11	12:34357649	0.0356	-5.04	0.032	2025	2025	bslmm	0.043	1.5e-14	-1.33933	0.180462
PsychENCODE	/mnt/ilae/archive/tools/twas/WEIGHTS//PEC_TWAS_weights/ENSG00000269483.wgt.RDat	AC006272.1	19	52343177	52346577	0.08303	19:52837106	3.62	19:52354972	0.0574	8.86	1.329	2128	2128	bslmm	0.058	4.6e-19	1.33919	0.18051
PsychENCODE	/mnt/ilae/archive/tools/twas/WEIGHTS//PEC_TWAS_weights/ENSG00000104112.wgt.RDat	SCG3	15	51973550	52013223	0.1431	15:51479590	-3.51	15:51964210	0.0892	-11.22	-0.216	1284	1284	bslmm	0.098	9.5e-32	1.33898	0.180576
PsychENCODE	/mnt/ilae/archive/tools/twas/WEIGHTS//PEC_TWAS_weights/ENSG00000213731.wgt.RDat	RAB5CP1	10	76183193	76183772	0.02024	10:75711509	2.97	10:76243549	0.00172	3.54	-0.886	807	807	bslmm	0.0059	0.0029	-1.34	0.1808
PsychENCODE	/mnt/ilae/archive/tools/twas/WEIGHTS//PEC_TWAS_weights/ENSG00000157017.wgt.RDat	GHRL	3	10327359	10334631	0.0565	3:10255891	3.19	3:10313006	0.0187	5.33	-1.338	1413	1	top1	0.019	3.5e-07	-1.338	0.180896
PsychENCODE	/mnt/ilae/archive/tools/twas/WEIGHTS//PEC_TWAS_weights/ENSG00000102781.wgt.RDat	KATNAL1	13	30776767	30881621	0.4224	13:30895193	-4.31	13:30858071	0.0918	-12.22	0.2564	1734	47	enet	0.24	3.1e-80	1.33615	0.181
PsychENCODE	/mnt/ilae/archive/tools/twas/WEIGHTS//PEC_TWAS_weights/ENSG00000124116.wgt.RDat	WFDC3	20	44376583	44420571	0.17353	20:44890727	-2.76	20:44402271	0.161	-15.31	-1.105	1646	14	enet	0.18	5.8e-59	1.33827	0.181
PsychENCODE	/mnt/ilae/archive/tools/twas/WEIGHTS//PEC_TWAS_weights/ENSG00000132854.wgt.RDat	KANK4	1	62702651	62785085	0.1011	1:62268011	3.2	1:62742156	0.0155	5.75	-0.652	1596	27	enet	0.044	1e-14	1.33857	0.181
PsychENCODE	/mnt/ilae/archive/tools/twas/WEIGHTS//PEC_TWAS_weights/ENSG00000149474.wgt.RDat	CSRP2BP	20	18118762	18169031	0.27007	20:17766649	-3.54	20:18127312	0.138	13.57	-1.113	1739	6	lasso	0.17	3.8e-57	-1.33735	0.181
PsychENCODE	/mnt/ilae/archive/tools/twas/WEIGHTS//PEC_TWAS_weights/ENSG00000152904.wgt.RDat	GGPS1	1	235490665	235507847	0.15056	1:235017733	-2.47	1:235532776	0.0975	11.43	-1.02256	1223	1223	bslmm	0.12	9.5e-38	-1.3373	0.181
PsychENCODE	/mnt/ilae/archive/tools/twas/WEIGHTS//PEC_TWAS_weights/ENSG00000231858.wgt.RDat	AC067945.4	2	191886252	191897040	0.0139	2:191591533	4.56	2:191652614	-0.000608	-3.09	-1.431	958	958	bslmm	0.00067	0.17	1.33839	0.181
PsychENCODE	/mnt/ilae/archive/tools/twas/WEIGHTS//PEC_TWAS_weights/ENSG00000270799.wgt.RDat	RP11-451F14.1	2	175036619	175037453	0.029	2:175173865	-3.64	2:175071775	-0.000326	4	-1.314	1152	1152	bslmm	0.0081	0.0006	-1.3369	0.181
PsychENCODE	/mnt/ilae/archive/tools/twas/WEIGHTS//PEC_TWAS_weights/ENSG00000178694.wgt.RDat	NSUN3	3	93781760	93847389	0.0178	3:93978536	-3.35	3:93998136	-0.000703	3.47	1.215	884	884	bslmm	0.0042	0.011	-1.3366	0.181354
PsychENCODE	/mnt/ilae/archive/tools/twas/WEIGHTS//PEC_TWAS_weights/ENSG00000163918.wgt.RDat	RFC4	3	186507669	186524847	0.08831	3:186088885	3.97	3:186512882	0.078	-10.35	-1.3356	1372	1	top1	0.078	2.5e-25	1.33562	0.181673
PsychENCODE	/mnt/ilae/archive/tools/twas/WEIGHTS//PEC_TWAS_weights/ENSG00000175455.wgt.RDat	CCDC14	3	123616152	123680564	0.03171	3:123155892	4.09	3:123931261	0.0044	-4.47	0.313	1087	1087	blup	0.013	2.2e-05	-1.33476	0.181954
PsychENCODE	/mnt/ilae/archive/tools/twas/WEIGHTS//PEC_TWAS_weights/ENSG00000251381.wgt.RDat	LINC00958	11	12984057	13011095	0.34511	11:13057181	3.86	11:13010118	0.0997	11.55	-0.347124	1399	27	enet	0.21	4.9e-68	-1.3347	0.181985
PsychENCODE	/mnt/ilae/archive/tools/twas/WEIGHTS//PEC_TWAS_weights/ENSG00000005108.wgt.RDat	THSD7A	7	11409984	11871824	0.16089	7:11584775	-3.8	7:11711309	0.0384	8.1	-0.712	2982	49	enet	0.091	2.1e-29	-1.33317	0.182
PsychENCODE	/mnt/ilae/archive/tools/twas/WEIGHTS//PEC_TWAS_weights/ENSG00000107341.wgt.RDat	UBE2R2	9	33817565	33920402	0.0632	9:33384585	3.06	9:33928223	0.00794	-5.81	-0.143	1732	1732	bslmm	0.047	7.7e-16	-1.33499	0.182
PsychENCODE	/mnt/ilae/archive/tools/twas/WEIGHTS//PEC_TWAS_weights/ENSG00000122678.wgt.RDat	POLM	7	44111846	44122139	0.19645	7:44118755	-3	7:44116764	0.11	12.35	-0.986	1225	1225	bslmm	0.12	4.9e-39	-1.33375	0.182
PsychENCODE	/mnt/ilae/archive/tools/twas/WEIGHTS//PEC_TWAS_weights/ENSG00000136099.wgt.RDat	PCDH8	13	53418109	53422775	0.039	13:53167307	-4.99	13:53562437	-0.000259	-4.24	1.139	1303	21	enet	0.0032	0.023	-1.33489	0.182
PsychENCODE	/mnt/ilae/archive/tools/twas/WEIGHTS//PEC_TWAS_weights/ENSG00000141519.wgt.RDat	CCDC40	17	78010435	78074412	0.24047	17:77902944	3.22	17:78012363	0.177	15.53	0.777	1475	1475	bslmm	0.22	5.1e-72	1.33373	0.182
PsychENCODE	/mnt/ilae/archive/tools/twas/WEIGHTS//PEC_TWAS_weights/ENSG00000166848.wgt.RDat	TERF2IP	16	75681684	75795770	0.03127	16:75774074	3.03	16:75689763	-0.00075	-4.67	-0.5688	1962	1962	blup	0.0029	0.028	1.33482	0.182
PsychENCODE	/mnt/ilae/archive/tools/twas/WEIGHTS//PEC_TWAS_weights/ENSG00000169902.wgt.RDat	TPST1	7	65670186	65885530	0.01605	7:66082888	2.58	7:66076787	0.00208	-3.87	-1.3496	1806	1806	bslmm	0.0038	0.014	1.33495	0.182
PsychENCODE	/mnt/ilae/archive/tools/twas/WEIGHTS//PEC_TWAS_weights/ENSG00000184156.wgt.RDat	KCNQ3	8	133133108	133493200	0.03904	8:133081932	-3.58	8:133409990	0.00833	4.69	0.26	2320	22	enet	0.019	2.2e-07	1.33504	0.182
PsychENCODE	/mnt/ilae/archive/tools/twas/WEIGHTS//PEC_TWAS_weights/ENSG00000232825.wgt.RDat	RP5-896L10.1	1	99469832	99614408	0.04378	1:99059684	-3.25	1:99510457	0.0247	6.03	1.295	1868	11	enet	0.028	4.7e-10	1.33504	0.182
PsychENCODE	/mnt/ilae/archive/tools/twas/WEIGHTS//PEC_TWAS_weights/ENSG00000272323.wgt.RDat	CTD-2517O10.6	5	34837654	34839383	0.09313	5:35324302	-2.89	5:34831846	0.0381	-7.64	1.539	1864	4	lasso	0.059	1.5e-19	-1.335	0.182
PsychENCODE	/mnt/ilae/archive/tools/twas/WEIGHTS//PEC_TWAS_weights/ENSG00000249481.wgt.RDat	SPATS1	6	44310397	44344904	0.03052	6:44175733	3.32	6:44070931	-0.000458	3.35	0.358	1414	20	enet	0.0017	0.073	1.33325	0.18245
PsychENCODE	/mnt/ilae/archive/tools/twas/WEIGHTS//PEC_TWAS_weights/ENSG00000175467.wgt.RDat	SART1	11	65729160	65747299	0.02207	11:65854561	3.94	11:65744265	0.00974	-4.81	-2.75588	930	12	enet	0.014	9.1e-06	1.3329	0.182573
PsychENCODE	/mnt/ilae/archive/tools/twas/WEIGHTS//PEC_TWAS_weights/ENSG00000180008.wgt.RDat	SOCS4	14	55493948	55516206	0.06688	14:55292540	-2.99	14:55534370	0.0233	-6.42	-0.7	1429	9	lasso	0.028	5.8e-10	1.33202	0.18286
PsychENCODE	/mnt/ilae/archive/tools/twas/WEIGHTS//PEC_TWAS_weights/ENSG00000246100.wgt.RDat	LINC00900	11	115624966	115631345	0.15108	11:116115470	3.27	11:115628122	0.101	11.56	-1.332	1085	1	top1	0.1	1.8e-32	-1.332	0.18286
PsychENCODE	/mnt/ilae/archive/tools/twas/WEIGHTS//PEC_TWAS_weights/ENSG00000006634.wgt.RDat	DBF4	7	87505531	87538856	0.02292	7:87185698	-4.27	7:87527867	0.0147	-5.39	1.307	855	855	bslmm	0.017	1.6e-06	-1.33299	0.183
PsychENCODE	/mnt/ilae/archive/tools/twas/WEIGHTS//PEC_TWAS_weights/ENSG00000116273.wgt.RDat	PHF13	1	6673745	6684093	0.03932	1:6321156	3.64	1:6689177	0.0153	5.32	1.333	1378	1	top1	0.015	4e-06	1.333	0.183
PsychENCODE	/mnt/ilae/archive/tools/twas/WEIGHTS//PEC_TWAS_weights/ENSG00000118257.wgt.RDat	NRP2	2	206546714	206662857	0.13621	2:206720023	-3.73	2:206528647	0.0222	5.6	1.372	1255	7	lasso	0.033	1.6e-11	1.33056	0.183
PsychENCODE	/mnt/ilae/archive/tools/twas/WEIGHTS//PEC_TWAS_weights/ENSG00000165072.wgt.RDat	MAMDC2	9	72658497	72841886	0.1457	9:73243190	-3.64	9:72617065	0.0602	9.4	-0.677	1537	11	lasso	0.12	6.1e-38	-1.33279	0.183
PsychENCODE	/mnt/ilae/archive/tools/twas/WEIGHTS//PEC_TWAS_weights/ENSG00000260641.wgt.RDat	RP11-1299A16.3	4	99580055	99585701	0.03755	4:99843504	3.28	4:99583782	0.00236	-4.17	2.5159	1475	21	enet	0.011	9.3e-05	-1.33234	0.183
PsychENCODE	/mnt/ilae/archive/tools/twas/WEIGHTS//PEC_TWAS_weights/ENSG00000169752.wgt.RDat	NRG4	15	76228310	76352136	0.62561	15:76615671	2.74	15:76317454	0.558	-25.57	-0.393	1120	18	lasso	0.59	1.8e-260	-1.33058	0.183329
PsychENCODE	/mnt/ilae/archive/tools/twas/WEIGHTS//PEC_TWAS_weights/ENSG00000112149.wgt.RDat	CD83	6	14117872	14137149	0.41209	6:14160046	-4.48	6:14118818	0.227	-17.5	-1.73	1172	40	enet	0.26	1.6e-89	1.32891	0.183878
PsychENCODE	/mnt/ilae/archive/tools/twas/WEIGHTS//PEC_TWAS_weights/ENSG00000100109.wgt.RDat	TFIP11	22	26887191	26908471	0.07764	22:27152491	-4.6	22:26881146	0.0388	7.43	-2.475	1527	1527	bslmm	0.042	3.3e-14	-1.3287	0.18393
PsychENCODE	/mnt/ilae/archive/tools/twas/WEIGHTS//PEC_TWAS_weights/ENSG00000064042.wgt.RDat	LIMCH1	4	41361624	41702061	0.05824	4:40976015	2.95	4:41701010	0.0162	-5.88	-1.329	2068	1	top1	0.016	2.1e-06	1.329	0.184
PsychENCODE	/mnt/ilae/archive/tools/twas/WEIGHTS//PEC_TWAS_weights/ENSG00000115718.wgt.RDat	PROC	2	128176003	128186822	0.03623	2:127862653	-3	2:128004690	-0.0007	3.6	-2.22	1626	1626	bslmm	0.00046	0.21	-1.3275	0.184
PsychENCODE	/mnt/ilae/archive/tools/twas/WEIGHTS//PEC_TWAS_weights/ENSG00000159648.wgt.RDat	TEPP	16	58010339	58022020	0.06785	16:57651365	3.31	16:58006470	0.0294	-7	-1.33	1709	1	top1	0.029	2.1e-10	1.33	0.184
PsychENCODE	/mnt/ilae/archive/tools/twas/WEIGHTS//PEC_TWAS_weights/ENSG00000162843.wgt.RDat	WDR64	1	241815580	241965435	0.41199	1:241953410	-3.61	1:241853637	0.224	17.21	2.3339	1959	33	enet	0.27	2.7e-91	1.32943	0.184
PsychENCODE	/mnt/ilae/archive/tools/twas/WEIGHTS//PEC_TWAS_weights/ENSG00000169621.wgt.RDat	APLF	2	68694693	68858004	0.0671	2:69130390	3.12	2:68675904	0.0307	-6.53	1.078	1721	1721	bslmm	0.047	1.3e-15	-1.32898	0.184
PsychENCODE	/mnt/ilae/archive/tools/twas/WEIGHTS//PEC_TWAS_weights/ENSG00000175711.wgt.RDat	B3GNTL1	17	80900031	81009686	0.4141	17:80516961	3.09	17:81009636	0.314	-20.39	1.316	1404	1404	bslmm	0.32	8.8e-115	-1.32767	0.184
PsychENCODE	/mnt/ilae/archive/tools/twas/WEIGHTS//PEC_TWAS_weights/ENSG00000227835.wgt.RDat	CARM1P1	9	2907073	3053408	0.3659	9:2505734	2.75	9:3180502	0.208	-16.61	1.208	1667	10	lasso	0.23	2.5e-77	-1.32879	0.184
PsychENCODE	/mnt/ilae/archive/tools/twas/WEIGHTS//PEC_TWAS_weights/ENSG00000261408.wgt.RDat	TEN1-CDK3	17	73975312	74002080	0.12729	17:73876567	3.94	17:74001106	0.0743	-10.15	1.815	1365	7	lasso	0.086	5.5e-28	-1.33004	0.184
PsychENCODE	/mnt/ilae/archive/tools/twas/WEIGHTS//PEC_TWAS_weights/ENSG00000272040.wgt.RDat	CTC-366B18.4	5	74904642	74905808	0.01166	5:74957690	2.62	5:74844362	-0.000609	-3.33	0.198	1334	1334	blup	0.00094	0.13	-1.3286	0.184
PsychENCODE	/mnt/ilae/archive/tools/twas/WEIGHTS//PEC_TWAS_weights/ENSG00000128253.wgt.RDat	RFPL2	22	32586422	32600718	0.25323	22:32676112	3.5	22:32604011	0.0821	10.64	1.155	1924	36	enet	0.11	2.4e-35	1.3282	0.18413
PsychENCODE	/mnt/ilae/archive/tools/twas/WEIGHTS//PEC_TWAS_weights/ENSG00000167807.wgt.RDat	CTD-2369P2.10	19	10416103	10426685	0.04346	19:10195324	-4.19	19:10525372	0.0181	-5.83	-1.3279	1423	1	top1	0.018	5.5e-07	1.32793	0.1842
PsychENCODE	/mnt/ilae/archive/tools/twas/WEIGHTS//PEC_TWAS_weights/ENSG00000254561.wgt.RDat	RP11-196E1.3	11	119479135	119529994	0.127	11:119768716	-3.3	11:119308201	0.000882	5.38	-0.256	1334	1334	blup	0.025	3.3e-09	-1.3277	0.184279
PsychENCODE	/mnt/ilae/archive/tools/twas/WEIGHTS//PEC_TWAS_weights/ENSG00000258647.wgt.RDat	LINC00930	15	93111048	93115272	0.08403	15:93048666	3.02	15:93190816	0.0379	-7.2	-1.269	1592	27	enet	0.04	1.7e-13	1.32686	0.184556
PsychENCODE	/mnt/ilae/archive/tools/twas/WEIGHTS//PEC_TWAS_weights/ENSG00000270127.wgt.RDat	RP11-526I2.5	15	101087972	101090358	0.60229	15:100754418	-3.23	15:101114640	0.473	-25.02	1.484	1831	37	enet	0.57	9.1e-245	-1.32628	0.184747
PsychENCODE	/mnt/ilae/archive/tools/twas/WEIGHTS//PEC_TWAS_weights/ENSG00000143125.wgt.RDat	PROK1	1	110993822	110999976	0.01814	1:110839281	-2.91	1:111450531	0.000792	-3.59	1.015	1245	1245	bslmm	0.0036	0.016	-1.32444	0.185
PsychENCODE	/mnt/ilae/archive/tools/twas/WEIGHTS//PEC_TWAS_weights/ENSG00000146731.wgt.RDat	CCT6A	7	56119323	56131682	0.07285	7:56072830	-2.69	7:56121304	0.0328	6.89	1.8059	2053	29	enet	0.038	4.9e-13	1.32429	0.185
PsychENCODE	/mnt/ilae/archive/tools/twas/WEIGHTS//PEC_TWAS_weights/ENSG00000179833.wgt.RDat	SERTAD2	2	64858755	64978139	0.03826	2:65462629	4.18	2:65143949	-0.000537	-3.36	1.165	1388	1388	bslmm	0.0025	0.038	1.32598	0.185
PsychENCODE	/mnt/ilae/archive/tools/twas/WEIGHTS//PEC_TWAS_weights/ENSG00000198171.wgt.RDat	DDRGK1	20	3170996	3185331	0.13348	20:3187105	-3.81	20:3168631	0.0359	-8.37	1.791	1546	1546	bslmm	0.055	4.2e-18	-1.32683	0.185
PsychENCODE	/mnt/ilae/archive/tools/twas/WEIGHTS//PEC_TWAS_weights/ENSG00000225415.wgt.RDat	RP3-509I19.1	6	139143884	139145015	0.0705	6:139530657	-3.14	6:139148135	0.0275	-7.03	-1.172	1610	4	lasso	0.033	1.5e-11	1.32529	0.185074
PsychENCODE	/mnt/ilae/archive/tools/twas/WEIGHTS//PEC_TWAS_weights/ENSG00000163833.wgt.RDat	FBXO40	3	121311966	121349139	0.04973	3:121333237	-4.65	3:121275732	0.00943	-4.46	0.7	1413	3	lasso	0.02	1.4e-07	-1.32507	0.185149
PsychENCODE	/mnt/ilae/archive/tools/twas/WEIGHTS//PEC_TWAS_weights/ENSG00000206530.wgt.RDat	WDR52	3	113005777	113160457	0.24352	3:112943603	-2.99	3:113262057	0.0651	-9.39	-0.284	1829	1829	bslmm	0.12	3e-37	1.32461	0.1853
PsychENCODE	/mnt/ilae/archive/tools/twas/WEIGHTS//PEC_TWAS_weights/ENSG00000239572.wgt.RDat	RP11-451B8.1	3	87780552	87842779	0.06626	3:88017853	-3.44	3:87843647	0.0565	-8.75	-1.324	1658	1	top1	0.057	1.2e-18	1.324	0.185503
PsychENCODE	/mnt/ilae/archive/tools/twas/WEIGHTS//PEC_TWAS_weights/ENSG00000006611.wgt.RDat	USH1C	11	17515442	17565963	0.04773	11:17276167	-3.55	11:17551641	-0.000576	-3.73	-1.259	1228	1228	bslmm	0.0014	0.091	-1.323	0.185838
PsychENCODE	/mnt/ilae/archive/tools/twas/WEIGHTS//PEC_TWAS_weights/ENSG00000258561.wgt.RDat	RP11-72M17.1	14	66679528	66976112	0.02195	14:66439911	-3.71	14:67058428	0.00789	-4.4	1.489	1852	1	lasso	0.014	8.6e-06	-1.323	0.18584
PsychENCODE	/mnt/ilae/archive/tools/twas/WEIGHTS//PEC_TWAS_weights/ENSG00000122733.wgt.RDat	KIAA1045	9	34957484	34982541	0.0533	9:35133954	-2.68	9:34950299	0.0183	6.27	-1.119	958	3	lasso	0.037	9.4e-13	-1.32306	0.186
PsychENCODE	/mnt/ilae/archive/tools/twas/WEIGHTS//PEC_TWAS_weights/ENSG00000125257.wgt.RDat	ABCC4	13	95672083	95953687	0.0795	13:96407240	-3.86	13:96016860	0.0343	7	-0.633	2120	2120	bslmm	0.037	8.2e-13	-1.32192	0.186
PsychENCODE	/mnt/ilae/archive/tools/twas/WEIGHTS//PEC_TWAS_weights/ENSG00000142173.wgt.RDat	COL6A2	21	47518011	47552763	0.32242	21:47813015	-3.51	21:47527208	0.108	12.01	1.422	1910	1910	bslmm	0.16	9.9e-54	1.3233	0.186
PsychENCODE	/mnt/ilae/archive/tools/twas/WEIGHTS//PEC_TWAS_weights/ENSG00000149679.wgt.RDat	CABLES2	20	60963688	60982341	0.11708	20:60911079	-3.33	20:60981156	0.0684	-7.39	-1.324	1734	1	top1	0.068	2.6e-22	1.32398	0.186
PsychENCODE	/mnt/ilae/archive/tools/twas/WEIGHTS//PEC_TWAS_weights/ENSG00000156345.wgt.RDat	CDK20	9	90581356	90589668	0.0832	9:90583010	-3.73	9:90577418	0.0462	7.94	1.291	1587	4	lasso	0.059	2.2e-19	1.32234	0.186
PsychENCODE	/mnt/ilae/archive/tools/twas/WEIGHTS//PEC_TWAS_weights/ENSG00000181350.wgt.RDat	FAM211A	17	16344891	16395467	0.11119	17:15855280	-4.03	17:16330919	0.0225	-7.84	-0.086	1216	17	enet	0.068	3.9e-22	1.32327	0.186
PsychENCODE	/mnt/ilae/archive/tools/twas/WEIGHTS//PEC_TWAS_weights/ENSG00000186973.wgt.RDat	FAM183A	1	43610824	43622067	0.04032	1:43138858	3.31	1:43532184	0.000186	3.8	-1.16544	1182	1182	bslmm	0.0032	0.023	-1.3219	0.186
PsychENCODE	/mnt/ilae/archive/tools/twas/WEIGHTS//PEC_TWAS_weights/ENSG00000227331.wgt.RDat	AC005042.2	2	159404937	159405736	0.04147	2:159780286	3.19	2:159360533	0.0126	-5.18	1.324	1866	1	top1	0.013	2.5e-05	-1.324	0.186
PsychENCODE	/mnt/ilae/archive/tools/twas/WEIGHTS//PEC_TWAS_weights/ENSG00000254139.wgt.RDat	CTD-2339F6.1	8	58658708	58662758	0.24373	8:58774522	-2.88	8:58658550	0.112	12.3	1.535	1674	11	lasso	0.17	4.6e-54	1.32167	0.186
PsychENCODE	/mnt/ilae/archive/tools/twas/WEIGHTS//PEC_TWAS_weights/ENSG00000259658.wgt.RDat	RP11-89K11.1	15	102277302	102285913	0.05564	15:102097522	3.64	15:102270575	0.0521	8.42	1.32239	965	1	top1	0.052	2.8e-17	1.32239	0.186037
PsychENCODE	/mnt/ilae/archive/tools/twas/WEIGHTS//PEC_TWAS_weights/ENSG00000166888.wgt.RDat	STAT6	12	57489191	57525922	0.28297	12:57290183	3.71	12:57504529	0.112	12.32	-0.591	785	25	enet	0.17	4.5e-55	-1.32224	0.186088
PsychENCODE	/mnt/ilae/archive/tools/twas/WEIGHTS//PEC_TWAS_weights/ENSG00000065675.wgt.RDat	PRKCQ	10	6469105	6622263	0.19081	10:6134869	3.89	10:6644345	0.0451	-8.56	0.805	1904	26	enet	0.099	5e-32	-1.32	0.18622
PsychENCODE	/mnt/ilae/archive/tools/twas/WEIGHTS//PEC_TWAS_weights/ENSG00000261069.wgt.RDat	SNORD116-20	15	25332808	25334043	0.2901	15:25006370	3.52	15:25310572	0.0963	-11.65	-1.3277	1679	1679	bslmm	0.12	1.2e-38	1.3214	0.186367
PsychENCODE	/mnt/ilae/archive/tools/twas/WEIGHTS//PEC_TWAS_weights/ENSG00000100228.wgt.RDat	RAB36	22	23487513	23506537	0.14288	22:23730848	-3.23	22:23501679	0.115	12.39	1.189	1337	14	lasso	0.14	1.7e-45	1.3209	0.18654
PsychENCODE	/mnt/ilae/archive/tools/twas/WEIGHTS//PEC_TWAS_weights/ENSG00000129465.wgt.RDat	RIPK3	14	24805227	24809251	0.02264	14:24443468	-3.27	14:24808924	0.0112	-4.66	-1.32	1302	1	top1	0.011	6.8e-05	1.32	0.18684
PsychENCODE	/mnt/ilae/archive/tools/twas/WEIGHTS//PEC_TWAS_weights/ENSG00000156687.wgt.RDat	UNC5D	8	35092975	35654068	0.13671	8:35791730	-4.64	8:35134270	0.084	11.62	-1.083	1353	1353	blup	0.12	2.9e-38	-1.31832	0.187
PsychENCODE	/mnt/ilae/archive/tools/twas/WEIGHTS//PEC_TWAS_weights/ENSG00000156787.wgt.RDat	TBC1D31	8	124054208	124164393	0.22269	8:123824373	-3.16	8:124107363	0.146	13.93	1.556	1392	19	enet	0.17	1.3e-54	1.31977	0.187
PsychENCODE	/mnt/ilae/archive/tools/twas/WEIGHTS//PEC_TWAS_weights/ENSG00000163492.wgt.RDat	CCDC141	2	179694484	179914813	0.1068	2:179217587	3.71	2:179693672	0.0436	-7.87	1.33	1406	15	enet	0.067	9.3e-22	-1.32049	0.187
PsychENCODE	/mnt/ilae/archive/tools/twas/WEIGHTS//PEC_TWAS_weights/ENSG00000205217.wgt.RDat	FAM106B	17	20320741	20322363	0.06079	17:19964676	-2.71	17:20221050	0.0441	-8.16	1.23741	850	9	lasso	0.063	9.4e-21	-1.32082	0.187
PsychENCODE	/mnt/ilae/archive/tools/twas/WEIGHTS//PEC_TWAS_weights/ENSG00000225154.wgt.RDat	RP11-184J23.2	1	47540450	47541651	0.02917	1:47457851	3.62	1:47507973	0.0166	-5.3	1.321	1261	1	top1	0.017	1.6e-06	-1.321	0.187
PsychENCODE	/mnt/ilae/archive/tools/twas/WEIGHTS//PEC_TWAS_weights/ENSG00000252010.wgt.RDat	SCARNA5	2	234184373	234184648	0.01504	2:234125263	-3.86	2:234145618	0.00486	-4.45	1.319	1457	1	top1	0.0049	0.0065	-1.319	0.187
PsychENCODE	/mnt/ilae/archive/tools/twas/WEIGHTS//PEC_TWAS_weights/ENSG00000253853.wgt.RDat	GS1-57L11.1	8	2584858	2680004	0.05591	8:2116567	-3.86	8:2574068	0.0121	6.32	1.54505	2383	2383	bslmm	0.025	4.4e-09	1.31812	0.187
PsychENCODE	/mnt/ilae/archive/tools/twas/WEIGHTS//PEC_TWAS_weights/ENSG00000272672.wgt.RDat	RP11-302M6.5	1	90405160	90405706	0.01702	1:90633572	2.43	1:90879608	-0.000488	-3.65	-0.975	1023	1023	blup	0.00073	0.16	1.32052	0.187
PsychENCODE	/mnt/ilae/archive/tools/twas/WEIGHTS//PEC_TWAS_weights/ENSG00000042317.wgt.RDat	SPATA7	14	88851268	88936694	0.53226	14:88779964	-3.67	14:88874915	0.523	-26.29	0.746	1564	1564	bslmm	0.61	8.8e-275	-1.3191	0.18713
PsychENCODE	/mnt/ilae/archive/tools/twas/WEIGHTS//PEC_TWAS_weights/ENSG00000178425.wgt.RDat	NT5DC1	6	116422012	116570660	0.12599	6:116719565	-3.83	6:116327861	0.028	-7.82	-0.338	1502	36	enet	0.056	1.9e-18	1.31885	0.187221
PsychENCODE	/mnt/ilae/archive/tools/twas/WEIGHTS//PEC_TWAS_weights/ENSG00000103740.wgt.RDat	ACSBG1	15	78459810	78538030	0.06713	15:78839414	-3.06	15:78104996	4.73e-05	4.13	1.793	1762	1762	blup	0.017	1.5e-06	1.31818	0.187444
PsychENCODE	/mnt/ilae/archive/tools/twas/WEIGHTS//PEC_TWAS_weights/ENSG00000110171.wgt.RDat	TRIM3	11	6469843	6495689	0.06777	11:6718634	3.91	11:6484279	0.0295	-7.28	-1.251	1499	3	lasso	0.039	2e-13	1.3181	0.18748
PsychENCODE	/mnt/ilae/archive/tools/twas/WEIGHTS//PEC_TWAS_weights/ENSG00000120820.wgt.RDat	GLT8D2	12	104382762	104457961	0.14049	12:104052338	-3.62	12:104458080	0.083	11.31	1.194	1802	16	enet	0.093	4e-30	1.31797	0.187513
PsychENCODE	/mnt/ilae/archive/tools/twas/WEIGHTS//PEC_TWAS_weights/ENSG00000196663.wgt.RDat	TECPR2	14	102829300	102968818	0.0698	14:102533672	-3.45	14:102851234	0.00673	5.58	-1.713	1533	8	lasso	0.022	2.9e-08	-1.31673	0.18793
PsychENCODE	/mnt/ilae/archive/tools/twas/WEIGHTS//PEC_TWAS_weights/ENSG00000103342.wgt.RDat	GSPT1	16	11961985	12009939	0.07635	16:11674724	-3.29	16:12016637	0.00254	4.49	-0.2822	1940	30	enet	0.032	3.9e-11	1.31515	0.188
PsychENCODE	/mnt/ilae/archive/tools/twas/WEIGHTS//PEC_TWAS_weights/ENSG00000163449.wgt.RDat	TMEM169	2	216946589	216967506	0.06248	2:217021602	3.37	2:216973814	0.0355	7.63	-1.325	1333	3	lasso	0.036	1.5e-12	-1.31564	0.188
PsychENCODE	/mnt/ilae/archive/tools/twas/WEIGHTS//PEC_TWAS_weights/ENSG00000227692.wgt.RDat	MED28P3	2	187229325	187229855	0.00963	2:186874605	3.52	2:187361056	0.00941	4.2	1.316	1336	1	top1	0.0094	0.00024	1.316	0.188
PsychENCODE	/mnt/ilae/archive/tools/twas/WEIGHTS//PEC_TWAS_weights/ENSG00000228592.wgt.RDat	AP000459.4	21	24733426	24757182	0.02095	21:24653544	-3.26	21:24445909	-0.000723	-3.52	-1.7214	2004	2004	bslmm	0.00054	0.19	1.3152	0.188
PsychENCODE	/mnt/ilae/archive/tools/twas/WEIGHTS//PEC_TWAS_weights/ENSG00000095713.wgt.RDat	CRTAC1	10	99624757	99790585	0.12385	10:99764930	4.09	10:99796520	0.0878	-10.87	-1.315	1334	1	top1	0.088	2.1e-28	1.31	0.18851
PsychENCODE	/mnt/ilae/archive/tools/twas/WEIGHTS//PEC_TWAS_weights/ENSG00000271020.wgt.RDat	RP11-10C24.1	3	33838641	33839173	0.10011	3:33626040	-2.59	3:33900679	0.143	13.95	-1.332	1326	28	lasso	0.14	1.3e-46	-1.31412	0.188807
PsychENCODE	/mnt/ilae/archive/tools/twas/WEIGHTS//PEC_TWAS_weights/ENSG00000185344.wgt.RDat	ATP6V0A2	12	124196865	124246302	0.19786	12:124458448	3.78	12:124220522	0.136	13.6	0.758	1590	37	enet	0.15	1.4e-49	1.31359	0.188985
PsychENCODE	/mnt/ilae/archive/tools/twas/WEIGHTS//PEC_TWAS_weights/ENSG00000087338.wgt.RDat	GMCL1	2	70056774	70108528	0.16645	2:69948729	2.88	2:70041033	0.115	-12.37	1.292	969	969	bslmm	0.14	3e-46	-1.31337	0.189
PsychENCODE	/mnt/ilae/archive/tools/twas/WEIGHTS//PEC_TWAS_weights/ENSG00000127419.wgt.RDat	TMEM175	4	926175	952444	0.05059	4:1415178	3.72	4:893712	0.00316	-4.46	-1.314	1912	1	top1	0.0032	0.023	1.314	0.189
PsychENCODE	/mnt/ilae/archive/tools/twas/WEIGHTS//PEC_TWAS_weights/ENSG00000141084.wgt.RDat	RANBP10	16	67757005	67840555	0.0544	16:67476386	2.94	16:67936975	0.0242	-6.91	-1.168	692	692	bslmm	0.039	3.7e-13	1.31407	0.189
PsychENCODE	/mnt/ilae/archive/tools/twas/WEIGHTS//PEC_TWAS_weights/ENSG00000180626.wgt.RDat	ZNF594	17	5082831	5095178	0.09282	17:4908721	-4.28	17:5020579	0.0495	-8.52	1.049	1734	3	lasso	0.051	6.6e-17	-1.31497	0.189
PsychENCODE	/mnt/ilae/archive/tools/twas/WEIGHTS//PEC_TWAS_weights/ENSG00000230783.wgt.RDat	AC009961.2	2	160545728	160546802	0.02105	2:160112434	3.54	2:160552518	-0.000748	3.54	1.297	1809	1809	bslmm	0.0013	0.1	1.31404	0.189
PsychENCODE	/mnt/ilae/archive/tools/twas/WEIGHTS//PEC_TWAS_weights/ENSG00000261617.wgt.RDat	RP11-243A14.1	16	9449445	9501950	0.16835	16:9410381	3.48	16:9459307	0.0918	11.17	0.939	1981	1981	bslmm	0.11	2.7e-35	1.31452	0.189
PsychENCODE	/mnt/ilae/archive/tools/twas/WEIGHTS//PEC_TWAS_weights/ENSG00000270147.wgt.RDat	RP11-646I6.6	4	57262478	57263037	0.0172	4:57573665	3.09	4:57239180	0.00324	3.96	1.315	1738	1	top1	0.0032	0.022	1.315	0.189
PsychENCODE	/mnt/ilae/archive/tools/twas/WEIGHTS//PEC_TWAS_weights/ENSG00000183908.wgt.RDat	LRRC55	11	56949221	56959191	0.13573	11:57209488	-3.2	11:56943221	0.0704	-10.11	0.784	1511	1511	bslmm	0.081	2.8e-26	-1.3115	0.189687
PsychENCODE	/mnt/ilae/archive/tools/twas/WEIGHTS//PEC_TWAS_weights/ENSG00000122971.wgt.RDat	ACADS	12	121163538	121177811	0.25047	12:120667986	-5.07	12:121162854	0.198	16.25	1.311	1867	1	top1	0.2	1.4e-65	1.311	0.189858
PsychENCODE	/mnt/ilae/archive/tools/twas/WEIGHTS//PEC_TWAS_weights/ENSG00000254602.wgt.RDat	AP000662.4	11	57405497	57420263	0.07051	11:57209488	-3.2	11:57431470	0.0636	9.04	-1.311	1133	1	top1	0.064	7.9e-21	-1.311	0.189858
PsychENCODE	/mnt/ilae/archive/tools/twas/WEIGHTS//PEC_TWAS_weights/ENSG00000167232.wgt.RDat	ZNF91	19	23487793	23578362	0.26637	19:23883158	-3.04	19:23568661	0.191	16.16	-1.149	1873	1873	bslmm	0.2	7.9e-68	-1.31084	0.18991
PsychENCODE	/mnt/ilae/archive/tools/twas/WEIGHTS//PEC_TWAS_weights/ENSG00000137672.wgt.RDat	TRPC6	11	101322295	101743293	0.1117	11:101124187	-4.44	11:101611927	0.026	-6.73	0.651	2455	52	enet	0.085	2.2e-27	-1.3107	0.189961
PsychENCODE	/mnt/ilae/archive/tools/twas/WEIGHTS//PEC_TWAS_weights/ENSG00000184432.wgt.RDat	COPB2	3	139074442	139108574	0.03616	3:139498210	3.57	3:139147290	0.00859	5.22	-0.593	1255	3	lasso	0.016	3.3e-06	-1.31062	0.189985
PsychENCODE	/mnt/ilae/archive/tools/twas/WEIGHTS//PEC_TWAS_weights/ENSG00000072210.wgt.RDat	ALDH3A2	17	19551449	19580911	0.15999	17:19357732	-3.45	17:19588800	0.112	-12.49	0.935	965	9	lasso	0.12	6e-40	-1.30952	0.19
PsychENCODE	/mnt/ilae/archive/tools/twas/WEIGHTS//PEC_TWAS_weights/ENSG00000115350.wgt.RDat	POLE4	2	75185619	75197255	0.04982	2:75318710	-3.13	2:75168029	0.0181	-5.89	1.2694	1217	2	lasso	0.033	1.4e-11	-1.31195	0.19
PsychENCODE	/mnt/ilae/archive/tools/twas/WEIGHTS//PEC_TWAS_weights/ENSG00000125944.wgt.RDat	HNRNPR	1	23630264	23670829	0.0186	1:23740708	-4.93	1:23843110	0.000811	-3.25	-1.31	949	1	top1	0.00081	0.15	1.31	0.19
PsychENCODE	/mnt/ilae/archive/tools/twas/WEIGHTS//PEC_TWAS_weights/ENSG00000178295.wgt.RDat	GEN1	2	17935125	17966632	0.08487	2:17443182	3.26	2:17977327	0.0466	8.1	0.232	1758	1758	bslmm	0.052	2.1e-17	1.31137	0.19
PsychENCODE	/mnt/ilae/archive/tools/twas/WEIGHTS//PEC_TWAS_weights/ENSG00000186354.wgt.RDat	C9orf47	9	91605778	91611055	0.0266	9:91950043	3.88	9:91593951	-0.000597	-3.64	-1.238	1672	2	lasso	0.0017	0.072	1.31186	0.19
PsychENCODE	/mnt/ilae/archive/tools/twas/WEIGHTS//PEC_TWAS_weights/ENSG00000251615.wgt.RDat	RP11-774O3.3	4	8356817	8360065	0.55468	4:8238979	3.68	4:8365580	0.282	19.7	0.006	1913	56	enet	0.41	5e-155	-1.30921	0.19
PsychENCODE	/mnt/ilae/archive/tools/twas/WEIGHTS//PEC_TWAS_weights/ENSG00000261707.wgt.RDat	RP11-264M12.2	16	77775365	77776897	0.02068	16:77337420	-4.39	16:78061413	0.00814	-4.51	-1.3094	2430	1	top1	0.0081	0.0006	1.3094	0.19
PsychENCODE	/mnt/ilae/archive/tools/twas/WEIGHTS//PEC_TWAS_weights/ENSG00000272375.wgt.RDat	RP11-51J9.6	8	30054920	30055564	0.07527	8:30158968	-3.49	8:30039023	0.0578	9.06	1.311	1363	1	top1	0.058	4.8e-19	1.311	0.19
PsychENCODE	/mnt/ilae/archive/tools/twas/WEIGHTS//PEC_TWAS_weights/ENSG00000272865.wgt.RDat	RP11-561I11.4	1	242310816	242372431	0.13328	1:241877613	-3.17	1:242310432	0.0983	11.62	-1.31	2021	1	top1	0.098	9.8e-32	-1.31	0.19
PsychENCODE	/mnt/ilae/archive/tools/twas/WEIGHTS//PEC_TWAS_weights/ENSG00000114098.wgt.RDat	ARMC8	3	137906109	138017231	0.06343	3:138207958	2.99	3:138057203	0.0173	5.32	-1.202	1035	7	lasso	0.023	2.2e-08	-1.31035	0.190078
PsychENCODE	/mnt/ilae/archive/tools/twas/WEIGHTS//PEC_TWAS_weights/ENSG00000137691.wgt.RDat	C11orf70	11	101918174	101955291	0.06359	11:101842569	3.6	11:101850877	0.0323	-7.56	2.174	1605	4	lasso	0.048	3.9e-16	-1.3098	0.190256
PsychENCODE	/mnt/ilae/archive/tools/twas/WEIGHTS//PEC_TWAS_weights/ENSG00000079841.wgt.RDat	RIMS1	6	72596406	73112845	0.06717	6:72395835	-3.39	6:72315646	0.0116	5.94	1.331	2389	2	lasso	0.021	5.3e-08	1.3096	0.190332
PsychENCODE	/mnt/ilae/archive/tools/twas/WEIGHTS//PEC_TWAS_weights/ENSG00000145979.wgt.RDat	TBC1D7	6	13266774	13328815	0.56508	6:13773541	-3.51	6:13327777	0.162	15.02	1.605	1279	1279	bslmm	0.44	5e-170	1.30939	0.190402
PsychENCODE	/mnt/ilae/archive/tools/twas/WEIGHTS//PEC_TWAS_weights/ENSG00000110700.wgt.RDat	RPS13	11	17095936	17099334	0.14509	11:17276167	-3.53	11:17084368	0.0704	9.86	-1.51802	1240	1240	bslmm	0.072	1.6e-23	-1.3076	0.190999
PsychENCODE	/mnt/ilae/archive/tools/twas/WEIGHTS//PEC_TWAS_weights/ENSG00000023228.wgt.RDat	NDUFS1	2	206979541	207024327	0.14299	2:206721956	4.1	2:206974952	0.0712	-9.82	1.029	1137	21	enet	0.081	3.7e-26	-1.30671	0.191
PsychENCODE	/mnt/ilae/archive/tools/twas/WEIGHTS//PEC_TWAS_weights/ENSG00000066322.wgt.RDat	ELOVL1	1	43829068	43833696	0.04191	1:43685419	-3.2	1:43760070	0.0296	-6.93	-1.36117	1208	6	enet	0.032	3.1e-11	1.30788	0.191
PsychENCODE	/mnt/ilae/archive/tools/twas/WEIGHTS//PEC_TWAS_weights/ENSG00000078018.wgt.RDat	MAP2	2	210288782	210598842	0.02455	2:209867891	3.89	2:210502786	0.00167	-4.24	-1.7878	1854	1854	blup	0.0082	0.00058	1.30624	0.191
PsychENCODE	/mnt/ilae/archive/tools/twas/WEIGHTS//PEC_TWAS_weights/ENSG00000142185.wgt.RDat	TRPM2	21	45770046	45862964	0.29787	21:45703265	3.52	21:45780655	0.167	-15.03	0.735	1713	26	enet	0.23	1.7e-75	-1.3066	0.191
PsychENCODE	/mnt/ilae/archive/tools/twas/WEIGHTS//PEC_TWAS_weights/ENSG00000151014.wgt.RDat	CCRN4L	4	139936943	139966906	0.03732	4:140252678	-3.68	4:140335970	0.0156	5.31	-1.516	1364	3	lasso	0.019	3.4e-07	-1.3066	0.191
PsychENCODE	/mnt/ilae/archive/tools/twas/WEIGHTS//PEC_TWAS_weights/ENSG00000153246.wgt.RDat	PLA2R1	2	160788519	160919121	0.06579	2:161292895	3.47	2:161039785	0.00234	-4.11	-0.471	1725	1725	bslmm	0.016	2.8e-06	1.30905	0.191
PsychENCODE	/mnt/ilae/archive/tools/twas/WEIGHTS//PEC_TWAS_weights/ENSG00000157181.wgt.RDat	C1orf27	1	186344890	186390510	0.11895	1:186849416	2.62	1:186316155	0.047	9.49	0.078	1141	38	enet	0.099	6.5e-32	-1.30869	0.191
PsychENCODE	/mnt/ilae/archive/tools/twas/WEIGHTS//PEC_TWAS_weights/ENSG00000161036.wgt.RDat	LRWD1	7	102105376	102113615	0.15094	7:101747937	-3.35	7:102114424	0.0798	10.49	1.308	969	1	top1	0.08	7.1e-26	1.308	0.191
PsychENCODE	/mnt/ilae/archive/tools/twas/WEIGHTS//PEC_TWAS_weights/ENSG00000171189.wgt.RDat	GRIK1	21	30909254	31312351	0.03274	21:30589840	-4.58	21:31016967	0.00141	-3.45	-1.309	2006	1	top1	0.0014	0.091	1.309	0.191
PsychENCODE	/mnt/ilae/archive/tools/twas/WEIGHTS//PEC_TWAS_weights/ENSG00000187210.wgt.RDat	GCNT1	9	79034752	79122332	0.0736	9:79248436	-3.82	9:79177292	0.0147	-5.92	-0.575	1658	1658	bslmm	0.034	1e-11	1.30638	0.191
PsychENCODE	/mnt/ilae/archive/tools/twas/WEIGHTS//PEC_TWAS_weights/ENSG00000248455.wgt.RDat	RP11-321E2.3	5	17404128	17441803	0.10413	5:17853613	3.06	5:17406074	0.0563	-8.69	-1.2712	1661	8	enet	0.06	7.3e-20	1.3078	0.191
PsychENCODE	/mnt/ilae/archive/tools/twas/WEIGHTS//PEC_TWAS_weights/ENSG00000261079.wgt.RDat	RP11-252A24.3	16	74401360	74403724	0.23457	16:74239553	-3.17	16:74398820	0.0688	8.53	-0.176	1250	22	enet	0.1	3.9e-33	1.30854	0.191
PsychENCODE	/mnt/ilae/archive/tools/twas/WEIGHTS//PEC_TWAS_weights/ENSG00000261553.wgt.RDat	RP11-29G8.3	13	76123909	76381256	0.2063	13:76394203	-3.53	13:76350654	0.0768	-10.19	0.502	2005	2005	bslmm	0.12	1.1e-37	1.307	0.191
PsychENCODE	/mnt/ilae/archive/tools/twas/WEIGHTS//PEC_TWAS_weights/ENSG00000229481.wgt.RDat	CTD-2554C21.3	19	38320191	38322797	0.08446	19:37917794	-2.52	19:38334361	0.0646	10.27	-0.7911	1206	7	lasso	0.11	5.7e-34	-1.30695	0.19123
PsychENCODE	/mnt/ilae/archive/tools/twas/WEIGHTS//PEC_TWAS_weights/ENSG00000114115.wgt.RDat	RBP1	3	139236276	139258671	0.21088	3:139498210	3.57	3:139263361	0.0905	10.65	0.242	1276	1276	bslmm	0.13	3.2e-41	-1.3064	0.191415
PsychENCODE	/mnt/ilae/archive/tools/twas/WEIGHTS//PEC_TWAS_weights/ENSG00000163781.wgt.RDat	TOPBP1	3	133317019	133380737	0.12629	3:133749798	3.13	3:133391687	0.0745	-10.15	-1.662	1512	35	enet	0.081	3.4e-26	1.30561	0.191687
PsychENCODE	/mnt/ilae/archive/tools/twas/WEIGHTS//PEC_TWAS_weights/ENSG00000011260.wgt.RDat	UTP18	17	49337889	49375297	0.33082	17:49863396	2.76	17:49346457	0.271	19.05	1.365	1361	53	enet	0.32	7.2e-115	1.30581	0.192
PsychENCODE	/mnt/ilae/archive/tools/twas/WEIGHTS//PEC_TWAS_weights/ENSG00000047315.wgt.RDat	POLR2B	4	57843888	57897334	0.10291	4:58199001	-4.45	4:57879792	0.0509	8.91	1.447	2111	10	lasso	0.056	1.5e-18	1.30427	0.192
PsychENCODE	/mnt/ilae/archive/tools/twas/WEIGHTS//PEC_TWAS_weights/ENSG00000099377.wgt.RDat	HSD3B7	16	30996519	31000473	0.10924	16:31359330	-2.8	16:31000809	0.0694	10.46	1.326	512	3	lasso	0.089	8.7e-29	1.3035	0.192
PsychENCODE	/mnt/ilae/archive/tools/twas/WEIGHTS//PEC_TWAS_weights/ENSG00000103037.wgt.RDat	SETD6	16	58549383	58554431	0.21043	16:58104463	2.9	16:58573147	0.173	15.38	-1.08	2052	2052	bslmm	0.18	1.6e-59	-1.30533	0.192
PsychENCODE	/mnt/ilae/archive/tools/twas/WEIGHTS//PEC_TWAS_weights/ENSG00000104343.wgt.RDat	UBE2W	8	74692332	74791145	0.03805	8:74326573	-4.44	8:75242732	0.0119	4.52	1.306	1546	1	top1	0.012	4.1e-05	1.306	0.192
PsychENCODE	/mnt/ilae/archive/tools/twas/WEIGHTS//PEC_TWAS_weights/ENSG00000129636.wgt.RDat	ITFG1	16	47188298	47498060	0.07963	16:47844276	-2.87	16:47826502	0.0411	8.45	1.42	580	580	bslmm	0.066	1.2e-21	1.30421	0.192
PsychENCODE	/mnt/ilae/archive/tools/twas/WEIGHTS//PEC_TWAS_weights/ENSG00000143847.wgt.RDat	PPFIA4	1	202995626	203047868	0.12187	1:203039049	-3.95	1:203045413	0.0494	8.85	-1.16321	1200	6	lasso	0.055	4.6e-18	-1.30613	0.192
PsychENCODE	/mnt/ilae/archive/tools/twas/WEIGHTS//PEC_TWAS_weights/ENSG00000160214.wgt.RDat	RRP1	21	45209394	45225174	0.099	21:45658474	3.62	21:45222011	0.0324	-7.72	1.854	1533	6	lasso	0.054	9e-18	-1.3034	0.192
PsychENCODE	/mnt/ilae/archive/tools/twas/WEIGHTS//PEC_TWAS_weights/ENSG00000161905.wgt.RDat	ALOX15	17	4534197	4545589	0.116	17:4908721	-4.28	17:4572677	0.0714	10.36	0.882	1421	7	lasso	0.091	1.6e-29	1.30419	0.192
PsychENCODE	/mnt/ilae/archive/tools/twas/WEIGHTS//PEC_TWAS_weights/ENSG00000164975.wgt.RDat	SNAPC3	9	15422702	15465951	0.4009	9:15119662	-3.26	9:15466337	0.0942	-10.94	-0.073	1562	1562	bslmm	0.21	1.5e-70	1.3035	0.192
PsychENCODE	/mnt/ilae/archive/tools/twas/WEIGHTS//PEC_TWAS_weights/ENSG00000198468.wgt.RDat	FLVCR1-AS1	1	213025450	213031430	0.36366	1:212762164	-4.49	1:213034718	0.552	-27.02	1.4	1429	44	enet	0.58	2.9e-250	-1.30419	0.192
PsychENCODE	/mnt/ilae/archive/tools/twas/WEIGHTS//PEC_TWAS_weights/ENSG00000214694.wgt.RDat	ARHGEF33	2	39117021	39202590	0.06021	2:39471066	4.49	2:39041928	0.0107	-5.45	-1.9107	1258	20	enet	0.027	1.4e-09	1.30352	0.192
PsychENCODE	/mnt/ilae/archive/tools/twas/WEIGHTS//PEC_TWAS_weights/ENSG00000227288.wgt.RDat	RP5-837I24.1	1	81967479	81969153	0.02764	1:81870933	3	1:81967962	0.00667	-4.78	-1.30537	1473	1	top1	0.0067	0.0017	1.30537	0.192
PsychENCODE	/mnt/ilae/archive/tools/twas/WEIGHTS//PEC_TWAS_weights/ENSG00000228031.wgt.RDat	AC078842.3	7	137029676	137039229	0.03992	7:137443274	3.42	7:137053934	0.0244	-5.98	-1.304	1057	1	top1	0.024	6.8e-09	1.304	0.192
PsychENCODE	/mnt/ilae/archive/tools/twas/WEIGHTS//PEC_TWAS_weights/ENSG00000235448.wgt.RDat	RP11-3L8.3	9	12700100	12814344	0.3492	9:12781338	3.16	9:12760920	0.32	-21.01	1.257	1680	8	lasso	0.34	3.2e-120	-1.3033	0.192
PsychENCODE	/mnt/ilae/archive/tools/twas/WEIGHTS//PEC_TWAS_weights/ENSG00000262246.wgt.RDat	CORO7	16	4404543	4475706	0.24449	16:4893389	-3.62	16:4454170	0.27	-18.94	-1.306	1569	1	top1	0.27	1.9e-92	1.306	0.192
PsychENCODE	/mnt/ilae/archive/tools/twas/WEIGHTS//PEC_TWAS_weights/ENSG00000272565.wgt.RDat	RP11-485G4.2	3	141876369	141880820	0.08738	3:142050860	-3.94	3:141877084	0.0196	-6.48	0.5211	1489	1489	bslmm	0.045	3.1e-15	-1.30448	0.192071
PsychENCODE	/mnt/ilae/archive/tools/twas/WEIGHTS//PEC_TWAS_weights/ENSG00000134759.wgt.RDat	ELP2	18	33709407	33757909	0.1437	18:33576045	3.3	18:33719434	0.124697	-12.9	-1.136	1318	4	lasso	0.13	1.3e-40	1.30392	0.192262
PsychENCODE	/mnt/ilae/archive/tools/twas/WEIGHTS//PEC_TWAS_weights/ENSG00000175224.wgt.RDat	ATG13	11	46638826	46696368	0.05654	11:46436751	3.91	11:46693169	0.0258	-6.49	0.235267	681	681	blup	0.03	1e-10	-1.3035	0.192389
PsychENCODE	/mnt/ilae/archive/tools/twas/WEIGHTS//PEC_TWAS_weights/ENSG00000167220.wgt.RDat	HDHD2	18	44633774	44676891	0.1911	18:44890524	3.85	18:44700767	0.164302	15.44	1.128	1646	10	lasso	0.21	1.3e-69	1.30321	0.192503
PsychENCODE	/mnt/ilae/archive/tools/twas/WEIGHTS//PEC_TWAS_weights/ENSG00000228495.wgt.RDat	LINC01013	6	132453055	132490514	0.03729	6:132253980	3.03	6:132411927	0.00592	5.07	-1.576	1257	4	lasso	0.0075	0.00096	-1.30276	0.192658
PsychENCODE	/mnt/ilae/archive/tools/twas/WEIGHTS//PEC_TWAS_weights/ENSG00000205981.wgt.RDat	DNAJC19	3	180701497	180707562	0.02115	3:180505421	-3.35	3:180571624	0.0032	-4.27	0.706	1002	1002	blup	0.0085	0.00047	-1.3027	0.192678
PsychENCODE	/mnt/ilae/archive/tools/twas/WEIGHTS//PEC_TWAS_weights/ENSG00000178997.wgt.RDat	EXD1	15	41474923	41522941	0.03697	15:41875360	-3.66	15:41260801	0.0218	-7.26	0.928	1207	8	lasso	0.03	1.1e-10	-1.30245	0.192762
PsychENCODE	/mnt/ilae/archive/tools/twas/WEIGHTS//PEC_TWAS_weights/ENSG00000186439.wgt.RDat	TRDN	6	123537483	123958238	0.12352	6:123898652	3.67	6:123836109	0.0318	8.14	-1.862	2045	26	enet	0.097	2.1e-31	-1.30231	0.192811
PsychENCODE	/mnt/ilae/archive/tools/twas/WEIGHTS//PEC_TWAS_weights/ENSG00000140600.wgt.RDat	SH3GL3	15	84115980	84287495	0.1485	15:83819409	3.25	15:84289844	0.0841	10.83	-0.511	1119	1119	bslmm	0.092	7.6e-30	-1.30185	0.192967
PsychENCODE	/mnt/ilae/archive/tools/twas/WEIGHTS//PEC_TWAS_weights/ENSG00000043514.wgt.RDat	TRIT1	1	40306723	40349183	0.48659	1:39922923	-4.18	1:40339467	0.347	-21.51	1.034	1368	1368	bslmm	0.41	1.7e-154	-1.30147	0.193
PsychENCODE	/mnt/ilae/archive/tools/twas/WEIGHTS//PEC_TWAS_weights/ENSG00000088882.wgt.RDat	CPXM1	20	2774715	2781283	0.05924	20:3187105	-3.95	20:2784053	0.0309	-6.96	0.648	1566	23	enet	0.038	4.7e-13	-1.30214	0.193
PsychENCODE	/mnt/ilae/archive/tools/twas/WEIGHTS//PEC_TWAS_weights/ENSG00000108468.wgt.RDat	CBX1	17	46147414	46178883	0.0613	17:46118595	-3.62	17:46328110	0.0133	-5.98	1.503	1316	6	lasso	0.024	1.2e-08	-1.30195	0.193
PsychENCODE	/mnt/ilae/archive/tools/twas/WEIGHTS//PEC_TWAS_weights/ENSG00000129696.wgt.RDat	TTI2	8	33330904	33371119	0.0274	8:33230941	-3.51	8:33345632	0.0139	5.53	0.152	1435	3	lasso	0.026	2.1e-09	1.30094	0.193
PsychENCODE	/mnt/ilae/archive/tools/twas/WEIGHTS//PEC_TWAS_weights/ENSG00000138380.wgt.RDat	CARF	2	203776937	203851786	0.07143	2:203610830	-4.1	2:203840973	0.0674	-9.77	-1.131	870	10	lasso	0.081	4e-26	1.30241	0.193
PsychENCODE	/mnt/ilae/archive/tools/twas/WEIGHTS//PEC_TWAS_weights/ENSG00000166557.wgt.RDat	TMED3	15	79603404	79704334	0.12131	15:79799002	3.14	15:79792930	0.0803	-5.93	1.85128	1846	1846	bslmm	0.12	1.8e-37	-1.30175	0.193
PsychENCODE	/mnt/ilae/archive/tools/twas/WEIGHTS//PEC_TWAS_weights/ENSG00000205903.wgt.RDat	ZNF316	7	6676953	6694242	0.0303	7:6377033	3.78	7:6693438	0.000879	-4.32	1.225	1987	13	enet	0.0027	0.032	-1.30248	0.193
PsychENCODE	/mnt/ilae/archive/tools/twas/WEIGHTS//PEC_TWAS_weights/ENSG00000213981.wgt.RDat	AC007277.3	2	171475138	171551884	0.08978	2:171786229	3.2	2:171608172	0.037	8.86	-1.154	1606	23	enet	0.06	8.9e-20	-1.30046	0.193
PsychENCODE	/mnt/ilae/archive/tools/twas/WEIGHTS//PEC_TWAS_weights/ENSG00000228358.wgt.RDat	AC113617.1	4	118281781	118294008	0.03994	4:117808657	-2.64	4:118290269	0.011	-4.9	-1.302	1943	1	top1	0.011	7.7e-05	1.302	0.193
PsychENCODE	/mnt/ilae/archive/tools/twas/WEIGHTS//PEC_TWAS_weights/ENSG00000001036.wgt.RDat	FUCA2	6	143815948	143832827	0.05122	6:143837442	3.47	6:144332068	0.00488	3.17	-0.084	1185	1185	bslmm	0.018	5.8e-07	1.30175	0.193001
PsychENCODE	/mnt/ilae/archive/tools/twas/WEIGHTS//PEC_TWAS_weights/ENSG00000216901.wgt.RDat	AL022393.7	6	28143966	28144452	0.28942	6:28405935	-3.46	6:28326490	0.234967	16.78	-2.142	611	59	enet	0.31	1.1e-109	-1.29944	0.19379
PsychENCODE	/mnt/ilae/archive/tools/twas/WEIGHTS//PEC_TWAS_weights/ENSG00000159374.wgt.RDat	M1AP	2	74785010	74875465	0.04103	2:75318710	-3.13	2:74825466	0.00511	-4.71	1.314	836	2	lasso	0.0079	0.0007	-1.29959	0.194
PsychENCODE	/mnt/ilae/archive/tools/twas/WEIGHTS//PEC_TWAS_weights/ENSG00000234899.wgt.RDat	SOX9-AS1	17	70033455	70217977	0.13983	17:70004014	-3.59	17:70079708	0.0608	8.5	0.447	1398	4	lasso	0.075	3.1e-24	-1.29916	0.194
PsychENCODE	/mnt/ilae/archive/tools/twas/WEIGHTS//PEC_TWAS_weights/ENSG00000241945.wgt.RDat	PWP2	21	45527171	45551063	0.37894	21:45658474	3.8	21:45533254	0.355	21.65	-1.5156	1451	50	enet	0.44	7.3e-167	-1.3003	0.194
PsychENCODE	/mnt/ilae/archive/tools/twas/WEIGHTS//PEC_TWAS_weights/ENSG00000175166.wgt.RDat	PSMD2	3	184016497	184026842	0.09825	3:183766963	-3.6	3:184027539	0.0518	-8.41	1.2981	1526	1	top1	0.052	3.3e-17	-1.29815	0.194237
PsychENCODE	/mnt/ilae/archive/tools/twas/WEIGHTS//PEC_TWAS_weights/ENSG00000026025.wgt.RDat	VIM	10	17270258	17279592	0.13299	10:17112232	-3.69	10:17011014	0.0593	9.46	-1.251	2084	18	enet	0.081	2.1e-26	-1.3	0.19434
PsychENCODE	/mnt/ilae/archive/tools/twas/WEIGHTS//PEC_TWAS_weights/ENSG00000176020.wgt.RDat	AMIGO3	3	49754267	49761349	0.01431	3:50186948	-3.66	3:49745677	-0.000746	3.27	0.087	698	698	bslmm	0.0025	0.037	-1.29639	0.194843
PsychENCODE	/mnt/ilae/archive/tools/twas/WEIGHTS//PEC_TWAS_weights/ENSG00000067248.wgt.RDat	DHX29	5	54552073	54603550	0.01372	5:54385957	-2.83	5:55002584	0.00324	-4.18	1.199	1699	1699	blup	0.007	0.0013	-1.2969	0.195
PsychENCODE	/mnt/ilae/archive/tools/twas/WEIGHTS//PEC_TWAS_weights/ENSG00000089050.wgt.RDat	RBBP9	20	18467184	18477887	0.10688	20:18058000	-3.01	20:18548411	0.105	12.65	-1.114	1853	23	enet	0.14	6.3e-47	-1.29718	0.195
PsychENCODE	/mnt/ilae/archive/tools/twas/WEIGHTS//PEC_TWAS_weights/ENSG00000091483.wgt.RDat	FH	1	241660903	241683061	0.03757	1:241953410	-3.81	1:241606791	-0.000339	-4.26	0.755	1686	1686	blup	0.0031	0.025	-1.29528	0.195
PsychENCODE	/mnt/ilae/archive/tools/twas/WEIGHTS//PEC_TWAS_weights/ENSG00000101166.wgt.RDat	SLMO2	20	57608200	57617964	0.20106	20:58103881	4.52	20:57618141	0.0823	-11.48	-2.1175	1093	1093	bslmm	0.13	9e-43	1.29674	0.195
PsychENCODE	/mnt/ilae/archive/tools/twas/WEIGHTS//PEC_TWAS_weights/ENSG00000103196.wgt.RDat	CRISPLD2	16	84853590	84954374	0.14416	16:84457646	3.68	16:84918079	0.053	-9.55	0.81	2361	6	lasso	0.086	7.4e-28	-1.29511	0.195
PsychENCODE	/mnt/ilae/archive/tools/twas/WEIGHTS//PEC_TWAS_weights/ENSG00000124126.wgt.RDat	PREX1	20	47240790	47444420	0.21634	20:46879905	3.81	20:47273119	0.0387	8.32	-0.082	1965	1965	bslmm	0.12	1.7e-38	1.29551	0.195
PsychENCODE	/mnt/ilae/archive/tools/twas/WEIGHTS//PEC_TWAS_weights/ENSG00000131773.wgt.RDat	KHDRBS3	8	136469700	136668965	0.07358	8:136493443	-3.28	8:136525231	0.00212	-4.56	-1.91	2007	28	enet	0.019	2.7e-07	1.29631	0.195
PsychENCODE	/mnt/ilae/archive/tools/twas/WEIGHTS//PEC_TWAS_weights/ENSG00000170264.wgt.RDat	FAM161A	2	62051989	62081278	0.07397	2:61841351	-3.58	2:62073178	0.0148	5.2	-0.794	1197	1197	bslmm	0.032	3.8e-11	-1.29668	0.195
PsychENCODE	/mnt/ilae/archive/tools/twas/WEIGHTS//PEC_TWAS_weights/ENSG00000176402.wgt.RDat	GJC3	7	99520892	99527243	0.03839	7:99083738	-2.38	7:99581469	0.0124	-4.49	-1.295	717	1	top1	0.012	3e-05	1.295	0.195
PsychENCODE	/mnt/ilae/archive/tools/twas/WEIGHTS//PEC_TWAS_weights/ENSG00000204685.wgt.RDat	STARD7-AS1	2	96874154	96908359	0.01807	2:97087087	-3.98	2:96902604	0.00471	-3.81	-1.295	484	1	top1	0.0047	0.0072	1.295	0.195
PsychENCODE	/mnt/ilae/archive/tools/twas/WEIGHTS//PEC_TWAS_weights/ENSG00000213839.wgt.RDat	RP11-3J10.4	9	37885680	37886387	0.0146	9:37431562	3.61	9:38003755	-0.000624	3.77	-1.22	1522	1522	blup	0.0026	0.034	-1.29712	0.195
PsychENCODE	/mnt/ilae/archive/tools/twas/WEIGHTS//PEC_TWAS_weights/ENSG00000226055.wgt.RDat	PAICSP1	9	37878113	37879490	0.034	9:37431562	3.55	9:37749958	0.0036	4.92	0.699	1529	1529	blup	0.015	4.5e-06	1.29479	0.195
PsychENCODE	/mnt/ilae/archive/tools/twas/WEIGHTS//PEC_TWAS_weights/ENSG00000257061.wgt.RDat	RP4-809F18.2	12	126842580	126843442	0.38144	12:126371110	3.49	12:126833888	0.311	20.28	0.7512	1775	31	enet	0.4	1.8e-146	1.29542	0.195175
PsychENCODE	/mnt/ilae/archive/tools/twas/WEIGHTS//PEC_TWAS_weights/ENSG00000071242.wgt.RDat	RPS6KA2	6	166822852	167319939	0.18677	6:167589280	-4.53	6:167273603	0.00998	5.19	0.413	2655	2655	bslmm	0.07	7.9e-23	1.29488	0.19536
PsychENCODE	/mnt/ilae/archive/tools/twas/WEIGHTS//PEC_TWAS_weights/ENSG00000174944.wgt.RDat	P2RY14	3	150929905	150996255	0.03545	3:150652457	-3.31	3:151140286	-0.0007	-3.21	-0.0096	1365	1365	bslmm	0.003	0.026	-1.29426	0.195575
PsychENCODE	/mnt/ilae/archive/tools/twas/WEIGHTS//PEC_TWAS_weights/ENSG00000118514.wgt.RDat	ALDH8A1	6	135238528	135271260	0.30134	6:135310829	-3.1	6:135331254	0.432	-23.98	-1.203	1281	5	lasso	0.46	1.4e-178	1.29413	0.195621
PsychENCODE	/mnt/ilae/archive/tools/twas/WEIGHTS//PEC_TWAS_weights/ENSG00000134755.wgt.RDat	DSC2	18	28645940	28682378	0.1348	18:28257768	3.36	18:28710619	0.028904	-6.46	-1.294	1378	1	top1	0.029	3e-10	1.294	0.195665
PsychENCODE	/mnt/ilae/archive/tools/twas/WEIGHTS//PEC_TWAS_weights/ENSG00000102786.wgt.RDat	INTS6	13	51928213	52028400	0.0478	13:51869748	3.23	13:52035163	0.0191	-5.15	-1.293	1023	1	top1	0.019	2.8e-07	1.293	0.196
PsychENCODE	/mnt/ilae/archive/tools/twas/WEIGHTS//PEC_TWAS_weights/ENSG00000102967.wgt.RDat	DHODH	16	72042487	72058954	0.20866	16:71827750	3.43	16:72051369	0.142	13.22	1.352	1197	18	enet	0.17	6.5e-57	1.29415	0.196
PsychENCODE	/mnt/ilae/archive/tools/twas/WEIGHTS//PEC_TWAS_weights/ENSG00000103245.wgt.RDat	NARFL	16	779753	791329	0.18002	16:1035456	3.96	16:783864	0.106	12.31	-1.429	1282	3	lasso	0.11	1.3e-35	-1.29344	0.196
PsychENCODE	/mnt/ilae/archive/tools/twas/WEIGHTS//PEC_TWAS_weights/ENSG00000103496.wgt.RDat	STX4	16	31044210	31054296	0.06647	16:31359330	-2.8	16:31039376	0.0656	-9.54	1.293	563	1	top1	0.066	1.9e-21	-1.293	0.196
PsychENCODE	/mnt/ilae/archive/tools/twas/WEIGHTS//PEC_TWAS_weights/ENSG00000137080.wgt.RDat	IFNA21	9	21165636	21166659	0.0371	9:21405421	4.67	9:21020168	0.00405	5.09	-1.071	1383	1383	blup	0.02	1.1e-07	-1.29261	0.196
PsychENCODE	/mnt/ilae/archive/tools/twas/WEIGHTS//PEC_TWAS_weights/ENSG00000160049.wgt.RDat	DFFA	1	10516579	10532583	0.01893	1:10939286	-3.37	1:10519090	0.00383	5.63	-1.287	1376	2	lasso	0.013	1.9e-05	-1.29203	0.196
PsychENCODE	/mnt/ilae/archive/tools/twas/WEIGHTS//PEC_TWAS_weights/ENSG00000165282.wgt.RDat	PIGO	9	35088685	35096591	0.033	9:35133954	-2.92	9:34950299	0.00376	-4.75	-1.119	928	928	blup	0.0098	0.00018	1.29286	0.196
PsychENCODE	/mnt/ilae/archive/tools/twas/WEIGHTS//PEC_TWAS_weights/ENSG00000204947.wgt.RDat	ZNF425	7	148799876	148823438	0.28422	7:149126391	4.98	7:148822810	0.166	-15.19	1.937	1432	25	enet	0.21	5.4e-71	-1.29427	0.196
PsychENCODE	/mnt/ilae/archive/tools/twas/WEIGHTS//PEC_TWAS_weights/ENSG00000225554.wgt.RDat	RP11-527D7.1	1	241587592	241596792	0.07811	1:241953410	-3.83	1:241599820	0.0607	-9.07	-1.293	1549	1	top1	0.061	6.2e-20	1.293	0.196
PsychENCODE	/mnt/ilae/archive/tools/twas/WEIGHTS//PEC_TWAS_weights/ENSG00000237732.wgt.RDat	AC010980.2	2	223182994	223217708	0.06464	2:222690063	3.03	2:223184086	0.0631	9.24	-1.294	1297	1	top1	0.063	1.1e-20	-1.29403	0.196
PsychENCODE	/mnt/ilae/archive/tools/twas/WEIGHTS//PEC_TWAS_weights/ENSG00000237945.wgt.RDat	LINC00649	21	35287838	35349992	0.13036	21:35410033	-3.75	21:35346922	0.0672	9.56	-2.052	1109	38	enet	0.083	6.3e-27	-1.2918	0.196
PsychENCODE	/mnt/ilae/archive/tools/twas/WEIGHTS//PEC_TWAS_weights/ENSG00000138107.wgt.RDat	ACTR1A	10	104238986	104262482	0.04935	10:103743133	5.32	10:104245858	0.0162	-6.44	0.309	1079	5	lasso	0.035	3.7e-12	-1.29	0.19616
PsychENCODE	/mnt/ilae/archive/tools/twas/WEIGHTS//PEC_TWAS_weights/ENSG00000130649.wgt.RDat	CYP2E1	10	135333910	135374724	0.10179	10:135104108	-3.19	10:135377962	0.0201	-6.87	-1.355	973	973	bslmm	0.051	6.1e-17	1.29	0.1963
PsychENCODE	/mnt/ilae/archive/tools/twas/WEIGHTS//PEC_TWAS_weights/ENSG00000269699.wgt.RDat	ZIM2	19	57285920	57352097	0.03707	19:56863459	3.35	19:57340535	0.0073	5.3	-1.003	1650	1650	bslmm	0.0084	0.00051	-1.292	0.19636
PsychENCODE	/mnt/ilae/archive/tools/twas/WEIGHTS//PEC_TWAS_weights/ENSG00000259328.wgt.RDat	RP11-152F13.7	15	82944773	82974312	0.34559	15:82473312	2.71	15:82546946	0.026	-7.72	-0.605	529	75	enet	0.12	3.2e-38	1.29173	0.19645
PsychENCODE	/mnt/ilae/archive/tools/twas/WEIGHTS//PEC_TWAS_weights/ENSG00000096092.wgt.RDat	TMEM14A	6	52535907	52551386	0.14378	6:52489593	-3.59	6:52541496	0.073	10.55	-1.27792	1594	1594	bslmm	0.087	3.9e-28	-1.29023	0.19697
PsychENCODE	/mnt/ilae/archive/tools/twas/WEIGHTS//PEC_TWAS_weights/ENSG00000115353.wgt.RDat	TACR1	2	75273590	75426826	0.12871	2:75333893	3.19	2:75391574	0.0338	6.96	-1.37	1515	7	lasso	0.047	9.2e-16	-1.28995	0.197
PsychENCODE	/mnt/ilae/archive/tools/twas/WEIGHTS//PEC_TWAS_weights/ENSG00000128563.wgt.RDat	PRKRIP1	7	102004319	102067123	0.06763	7:101747937	-3.36	7:102050768	0.0284	-6.24	-0.493	1053	26	enet	0.047	9.5e-16	1.28888	0.197
PsychENCODE	/mnt/ilae/archive/tools/twas/WEIGHTS//PEC_TWAS_weights/ENSG00000136875.wgt.RDat	PRPF4	9	116037623	116055185	0.0473	9:115902419	-3.59	9:116027484	0.0144	4.96	-1.29	1647	1	top1	0.014	7.1e-06	-1.29	0.197
PsychENCODE	/mnt/ilae/archive/tools/twas/WEIGHTS//PEC_TWAS_weights/ENSG00000143756.wgt.RDat	FBXO28	1	224301789	224349749	0.10637	1:223902973	-2.92	1:224332078	0.0801	-11.07	-0.789	1226	17	lasso	0.1	5.2e-33	1.28885	0.197
PsychENCODE	/mnt/ilae/archive/tools/twas/WEIGHTS//PEC_TWAS_weights/ENSG00000169252.wgt.RDat	ADRB2	5	148206156	148208196	0.02511	5:148122805	-3.25	5:147975233	-0.000692	3.77	0.9534	1231	1231	blup	0.0033	0.021	1.2911	0.197
PsychENCODE	/mnt/ilae/archive/tools/twas/WEIGHTS//PEC_TWAS_weights/ENSG00000176018.wgt.RDat	LYSMD3	5	89811428	89825401	0.18073	5:89585146	2.99	5:89820186	0.196	16.16	1.289	933	1	top1	0.2	7.8e-65	1.289	0.197
PsychENCODE	/mnt/ilae/archive/tools/twas/WEIGHTS//PEC_TWAS_weights/ENSG00000189376.wgt.RDat	C8orf76	8	124232196	124253638	0.03634	8:123824373	-3.16	8:124735475	0.00898	3.58	1.00182	1315	1315	bslmm	0.011	8e-05	1.29055	0.197
PsychENCODE	/mnt/ilae/archive/tools/twas/WEIGHTS//PEC_TWAS_weights/ENSG00000229867.wgt.RDat	STEAP3-AS1	2	120001998	120006647	0.02974	2:120391489	5.62	2:120051697	-0.000749	4.09	1.249	1565	1565	blup	0.0051	0.0053	1.28974	0.197
PsychENCODE	/mnt/ilae/archive/tools/twas/WEIGHTS//PEC_TWAS_weights/ENSG00000233061.wgt.RDat	TTLL7-IT1	1	84444801	84449983	0.01676	1:84025564	-3.07	1:84607878	-0.000687	-3.36	-1.291	1246	1	lasso	0.0058	0.0033	1.291	0.197
PsychENCODE	/mnt/ilae/archive/tools/twas/WEIGHTS//PEC_TWAS_weights/ENSG00000263603.wgt.RDat	CTD-2349P21.5	17	29056487	29058220	0.05805	17:28934951	-2.27	17:29150255	0.0993	-12.08	-1.492	1037	1037	blup	0.1	3.1e-32	1.29091	0.197
PsychENCODE	/mnt/ilae/archive/tools/twas/WEIGHTS//PEC_TWAS_weights/ENSG00000196724.wgt.RDat	ZNF418	19	58433252	58446761	0.22562	19:58546347	3.39	19:58441529	0.138	14.01	-2.242	1414	12	lasso	0.2	1.6e-64	-1.28994	0.19707
PsychENCODE	/mnt/ilae/archive/tools/twas/WEIGHTS//PEC_TWAS_weights/ENSG00000137497.wgt.RDat	NUMA1	11	71713910	71791739	0.03369	11:71244431	-2.83	11:71831517	0.0212	6.06	-1.055	1744	2	lasso	0.028	7e-10	-1.2899	0.197078
PsychENCODE	/mnt/ilae/archive/tools/twas/WEIGHTS//PEC_TWAS_weights/ENSG00000137168.wgt.RDat	PPIL1	6	36822603	36842800	0.29561	6:37097374	2.96	6:36846988	0.162	14.76	-1.069	1693	44	enet	0.19	5.8e-64	-1.28942	0.197252
PsychENCODE	/mnt/ilae/archive/tools/twas/WEIGHTS//PEC_TWAS_weights/ENSG00000112110.wgt.RDat	MRPL18	6	160210844	160219468	0.28839	6:160388736	-2.95	6:160211485	0.334	21.02	1.605	1561	31	enet	0.36	4.6e-130	1.28909	0.197368
PsychENCODE	/mnt/ilae/archive/tools/twas/WEIGHTS//PEC_TWAS_weights/ENSG00000103249.wgt.RDat	CLCN7	16	1494935	1525581	0.05876	16:1804035	-3.89	16:1518945	0.0237	-5.81	-1.425	1897	3	lasso	0.024	1e-08	1.28833	0.198
PsychENCODE	/mnt/ilae/archive/tools/twas/WEIGHTS//PEC_TWAS_weights/ENSG00000109814.wgt.RDat	UGDH	4	39500375	39529931	0.08025	4:39075253	-3.87	4:39493141	0.0104	-5.69	1.029	1581	27	enet	0.027	9.5e-10	1.28767	0.198
PsychENCODE	/mnt/ilae/archive/tools/twas/WEIGHTS//PEC_TWAS_weights/ENSG00000162695.wgt.RDat	SLC30A7	1	101361632	101447309	0.03182	1:101307195	-2.63	1:101305358	0.00386	4.63	0.36296	1367	1367	bslmm	0.0072	0.0011	1.2861	0.198
PsychENCODE	/mnt/ilae/archive/tools/twas/WEIGHTS//PEC_TWAS_weights/ENSG00000172318.wgt.RDat	B3GALT1	2	168675182	168730551	0.06726	2:168815659	-3.88	2:168636679	0.0197	5.54	2.136	1415	1415	bslmm	0.024	8.6e-09	1.28779	0.198
PsychENCODE	/mnt/ilae/archive/tools/twas/WEIGHTS//PEC_TWAS_weights/ENSG00000229539.wgt.RDat	RP11-119B16.2	20	3868886	3869515	0.05076	20:4027401	-3.68	20:4030147	0.0213	5.55	-1.2869	1636	1	top1	0.021	5.8e-08	-1.28688	0.198
PsychENCODE	/mnt/ilae/archive/tools/twas/WEIGHTS//PEC_TWAS_weights/ENSG00000264932.wgt.RDat	Y_RNA	17	19552686	19553248	0.04217	17:19357732	-3.35	17:19553659	0.0116	-5.54	-1.735	933	933	blup	0.024	9.4e-09	1.2881	0.198
PsychENCODE	/mnt/ilae/archive/tools/twas/WEIGHTS//PEC_TWAS_weights/ENSG00000090539.wgt.RDat	CHRD	3	184097861	184108524	0.14525	3:184322806	-3.62	3:184099378	0.0871	10.82	-1.1138	1453	5	lasso	0.088	2.3e-28	-1.28686	0.198142
PsychENCODE	/mnt/ilae/archive/tools/twas/WEIGHTS//PEC_TWAS_weights/ENSG00000109919.wgt.RDat	MTCH2	11	47638867	47664175	0.11471	11:47460901	2.88	11:47687147	0.0833	10.97	1.658	987	987	bslmm	0.089	7.1e-29	1.2867	0.198212
PsychENCODE	/mnt/ilae/archive/tools/twas/WEIGHTS//PEC_TWAS_weights/ENSG00000167535.wgt.RDat	CACNB3	12	49207577	49222724	0.1911	12:49123407	-3.07	12:49204644	0.103	-12.19	-1.0727	1258	12	enet	0.12	2e-37	1.28619	0.198376
PsychENCODE	/mnt/ilae/archive/tools/twas/WEIGHTS//PEC_TWAS_weights/ENSG00000186298.wgt.RDat	PPP1CC	12	111157485	111180744	0.02071	12:111112319	-3.01	12:111227738	7.83e-05	3.64	-1.345	1083	1083	blup	0.0072	0.0012	-1.28584	0.1985
PsychENCODE	/mnt/ilae/archive/tools/twas/WEIGHTS//PEC_TWAS_weights/ENSG00000026297.wgt.RDat	RNASET2	6	167342992	167370679	0.21341	6:167589280	-3.19	6:167370211	0.0661	9.45	-1.032	1921	9	lasso	0.072	1.8e-23	-1.28507	0.198769
PsychENCODE	/mnt/ilae/archive/tools/twas/WEIGHTS//PEC_TWAS_weights/ENSG00000267414.wgt.RDat	RP11-456K23.1	18	42256892	42259682	0.0377	18:42664912	-3.31	18:42234951	0.015028	5.61	-0.2	1042	8	enet	0.023	1.8e-08	-1.28507	0.198769
PsychENCODE	/mnt/ilae/archive/tools/twas/WEIGHTS//PEC_TWAS_weights/ENSG00000259088.wgt.RDat	CTD-2017C7.2	14	102262892	102276658	0.02875	14:101920759	-3.03	14:102235413	0.00346	-4.6	-0.647	1311	1311	bslmm	0.0037	0.015	1.28497	0.1988
PsychENCODE	/mnt/ilae/archive/tools/twas/WEIGHTS//PEC_TWAS_weights/ENSG00000131876.wgt.RDat	SNRPA1	15	101821715	101835487	0.03147	15:102080760	4.04	15:101824868	0.00473	-4.56	1.427	1448	3	enet	0.006	0.0028	-1.28476	0.198875
PsychENCODE	/mnt/ilae/archive/tools/twas/WEIGHTS//PEC_TWAS_weights/ENSG00000220744.wgt.RDat	RPL5P18	6	127683658	127684548	0.05491	6:127737282	-4.34	6:127585522	0.0351	7.85	1.604	1184	1184	blup	0.044	1.1e-14	1.28446	0.198982
PsychENCODE	/mnt/ilae/archive/tools/twas/WEIGHTS//PEC_TWAS_weights/ENSG00000170917.wgt.RDat	NUDT6	4	123809852	123844123	0.15427	4:124001065	-3.58	4:123801562	0.126	13.13	1.357	1683	27	enet	0.13	2.6e-42	1.28558	0.199
PsychENCODE	/mnt/ilae/archive/tools/twas/WEIGHTS//PEC_TWAS_weights/ENSG00000212719.wgt.RDat	C17orf51	17	21428051	21477722	0.04364	17:21014404	-2.63	17:21718642	0.0158	5.49	-1.95656	726	726	bslmm	0.017	1.3e-06	-1.28429	0.199
PsychENCODE	/mnt/ilae/archive/tools/twas/WEIGHTS//PEC_TWAS_weights/ENSG00000232454.wgt.RDat	RP11-3J10.7	9	37836041	37836391	0.0156	9:37431562	3.48	9:37929838	-7.22e-05	-3.4	1.425	1497	1497	blup	0.0033	0.021	-1.28415	0.199
PsychENCODE	/mnt/ilae/archive/tools/twas/WEIGHTS//PEC_TWAS_weights/ENSG00000264920.wgt.RDat	RP11-6N17.4	17	45968621	45973178	0.37774	17:46118595	-3.62	17:46000197	0.0809	11.82	-0.436	1270	17	lasso	0.28	4.7e-95	1.28304	0.199
PsychENCODE	/mnt/ilae/archive/tools/twas/WEIGHTS//PEC_TWAS_weights/ENSG00000120833.wgt.RDat	SOCS2	12	93963590	93977263	0.05638	12:94200011	-2.98	12:93975208	-0.000195	-4.65	-2.218	1517	1517	blup	0.014	1.3e-05	-1.28378	0.19922
PsychENCODE	/mnt/ilae/archive/tools/twas/WEIGHTS//PEC_TWAS_weights/ENSG00000105676.wgt.RDat	ARMC6	19	19144384	19170563	0.05209	19:18878300	-3.01	19:19224343	0.0206	5.79	1.269	1167	1167	bslmm	0.023	2e-08	1.28343	0.19934
PsychENCODE	/mnt/ilae/archive/tools/twas/WEIGHTS//PEC_TWAS_weights/ENSG00000148600.wgt.RDat	CDHR1	10	85954410	85979377	0.77929	10:85989407	-2.59	10:85954220	0.545	-26.84	-1.26116	1825	23	lasso	0.58	9.3e-253	1.28	0.19945
PsychENCODE	/mnt/ilae/archive/tools/twas/WEIGHTS//PEC_TWAS_weights/ENSG00000267672.wgt.RDat	CTD-2293H3.1	19	37582243	37583466	0.01465	19:37704586	3.89	19:37404489	-0.000702	-3.37	-0.945	1227	1227	blup	0.0039	0.013	1.28299	0.1995
PsychENCODE	/mnt/ilae/archive/tools/twas/WEIGHTS//PEC_TWAS_weights/ENSG00000259472.wgt.RDat	RP13-996F3.3	15	83141718	83182928	0.65944	15:83260945	2.68	15:83243263	0.14	11.3	0.588	555	71	enet	0.33	4.9e-119	1.28186	0.199892
PsychENCODE	/mnt/ilae/archive/tools/twas/WEIGHTS//PEC_TWAS_weights/ENSG00000125166.wgt.RDat	GOT2	16	58741035	58768261	0.14707	16:58450949	-2.86	16:58768129	0.0487	-8.12	1.2926	2030	2030	bslmm	0.086	1.1e-27	-1.28262	0.2
PsychENCODE	/mnt/ilae/archive/tools/twas/WEIGHTS//PEC_TWAS_weights/ENSG00000142973.wgt.RDat	CYP4B1	1	47223510	47285085	0.04912	1:47457851	3.62	1:47317842	0.0289	-6.49	0.342	1366	14	enet	0.029	2.7e-10	-1.28163	0.2
PsychENCODE	/mnt/ilae/archive/tools/twas/WEIGHTS//PEC_TWAS_weights/ENSG00000168453.wgt.RDat	HR	8	21971928	21990897	0.10875	8:21562681	-3.4	8:21967858	0.0515	-8.94	1.881	1140	2	lasso	0.07	6.8e-23	-1.28256	0.2
PsychENCODE	/mnt/ilae/archive/tools/twas/WEIGHTS//PEC_TWAS_weights/ENSG00000185519.wgt.RDat	FAM131C	1	16384264	16400127	0.19627	1:16714984	-3.29	1:16391056	0.121	-13.39	0.89837	1507	38	enet	0.16	1.1e-50	-1.28241	0.2
PsychENCODE	/mnt/ilae/archive/tools/twas/WEIGHTS//PEC_TWAS_weights/ENSG00000197860.wgt.RDat	SGTB	5	64961755	65018862	0.27122	5:64684040	4.81	5:64957686	0.326	20.78	-0.356	1219	1219	bslmm	0.4	1.2e-149	-1.2814	0.2
PsychENCODE	/mnt/ilae/archive/tools/twas/WEIGHTS//PEC_TWAS_weights/ENSG00000198841.wgt.RDat	KTI12	1	52497775	52499488	0.0146	1:52989625	2.75	1:52488341	0.00367	-3.54	-0.841	746	746	bslmm	0.0052	0.0049	1.28239	0.2
PsychENCODE	/mnt/ilae/archive/tools/twas/WEIGHTS//PEC_TWAS_weights/ENSG00000224790.wgt.RDat	AP000704.5	21	38338812	38344128	0.02058	21:37859520	-3.01	21:38339455	0.00817	-4.67	0.856	1576	9	enet	0.011	8.7e-05	-1.2819	0.2
PsychENCODE	/mnt/ilae/archive/tools/twas/WEIGHTS//PEC_TWAS_weights/ENSG00000249624.wgt.RDat	AP000295.9	21	34619079	34655517	0.33303	21:34513723	-3.34	21:34634878	0.318	20.55	1.292	1114	6	lasso	0.32	5.7e-114	1.2805	0.2
PsychENCODE	/mnt/ilae/archive/tools/twas/WEIGHTS//PEC_TWAS_weights/ENSG00000269949.wgt.RDat	RP11-738E22.3	4	57827093	57827539	0.09056	4:58199001	-4.14	4:57846925	0.0552	-9.31	-1.276	1996	2	lasso	0.062	2.7e-20	1.28035	0.2
PsychENCODE	/mnt/ilae/archive/tools/twas/WEIGHTS//PEC_TWAS_weights/ENSG00000270820.wgt.RDat	RP11-355B11.2	2	61698323	61711265	0.09144	2:61841351	-3.58	2:61844183	0.00031	4.12	-1.326	1171	1171	blup	0.035	5.6e-12	-1.28227	0.2
PsychENCODE	/mnt/ilae/archive/tools/twas/WEIGHTS//PEC_TWAS_weights/ENSG00000273391.wgt.RDat	RP11-634H22.1	7	139043778	139044312	0.01829	7:139433480	-2.71	7:139099665	-0.000739	-3.29	1.3697	988	988	bslmm	-0.00038	0.48	1.28098	0.2
PsychENCODE	/mnt/ilae/archive/tools/twas/WEIGHTS//PEC_TWAS_weights/ENSG00000197619.wgt.RDat	ZNF615	19	52494585	52511483	0.09361	19:52837106	3.62	19:52507538	0.0558	8.74	-0.802	2280	2280	bslmm	0.058	3.1e-19	-1.28123	0.20011
PsychENCODE	/mnt/ilae/archive/tools/twas/WEIGHTS//PEC_TWAS_weights/ENSG00000111144.wgt.RDat	LTA4H	12	96394606	96437298	0.05449	12:96425997	-3.37	12:96413768	0.0301	-6.5	-0.834	1799	2	lasso	0.031	6.2e-11	-1.28106	0.200172
PsychENCODE	/mnt/ilae/archive/tools/twas/WEIGHTS//PEC_TWAS_weights/ENSG00000091527.wgt.RDat	CDV3	3	133292574	133309105	0.03752	3:133031432	-3.36	3:133776890	0.00431	-4.08	-1.3372	1443	4	lasso	0.0045	0.0087	1.28098	0.2002
PsychENCODE	/mnt/ilae/archive/tools/twas/WEIGHTS//PEC_TWAS_weights/ENSG00000128805.wgt.RDat	ARHGAP22	10	49654077	49864310	0.19842	10:49782633	-2.77	10:49842655	0.0262	-7.15	-0.463	1456	30	enet	0.08	6.6e-26	1.28	0.20029
PsychENCODE	/mnt/ilae/archive/tools/twas/WEIGHTS//PEC_TWAS_weights/ENSG00000070476.wgt.RDat	ZXDC	3	126156444	126194762	0.27878	3:126030683	3.03	3:126181582	0.133	-13.97	1.059	1691	63	enet	0.19	2.5e-63	-1.28023	0.200463
PsychENCODE	/mnt/ilae/archive/tools/twas/WEIGHTS//PEC_TWAS_weights/ENSG00000100181.wgt.RDat	TPTEP1	22	17082777	17179632	0.04217	22:17668818	3.42	22:17225773	0.00725	3.92	-1.438	702	702	bslmm	0.014	7.4e-06	-1.2802	0.20048
PsychENCODE	/mnt/ilae/archive/tools/twas/WEIGHTS//PEC_TWAS_weights/ENSG00000272360.wgt.RDat	RP11-359I18.5	3	58476557	58477018	0.0213	3:58052634	3.42	3:58226615	0.003	4.72	-0.751	1342	22	enet	0.0058	0.0032	-1.27974	0.200635
PsychENCODE	/mnt/ilae/archive/tools/twas/WEIGHTS//PEC_TWAS_weights/ENSG00000120837.wgt.RDat	NFYB	12	104510855	104532067	0.07631	12:104052338	-3.62	12:104514034	0.00163	5.44	0.748	1704	1704	blup	0.029	3.2e-10	1.27961	0.200683
PsychENCODE	/mnt/ilae/archive/tools/twas/WEIGHTS//PEC_TWAS_weights/ENSG00000249626.wgt.RDat	RP11-496H1.1	3	197361186	197362682	0.04718	3:197377945	-3.95	3:197377945	0.00406	-4.27	-3.9478	1362	1362	bslmm	0.0099	0.00017	-1.27895	0.200913
PsychENCODE	/mnt/ilae/archive/tools/twas/WEIGHTS//PEC_TWAS_weights/ENSG00000185250.wgt.RDat	PPIL6	6	109711418	109762374	0.10834	6:109524795	-2.98	6:109679110	0.0432	-8.44	1.177	1615	1615	bslmm	0.06	7.4e-20	-1.27889	0.200937
PsychENCODE	/mnt/ilae/archive/tools/twas/WEIGHTS//PEC_TWAS_weights/ENSG00000047365.wgt.RDat	ARAP2	4	35949843	36246131	0.14454	4:36513145	2.77	4:36046818	0.0424	5.68	-0.314	2963	15	enet	0.065	3.6e-21	-1.27941	0.201
PsychENCODE	/mnt/ilae/archive/tools/twas/WEIGHTS//PEC_TWAS_weights/ENSG00000119326.wgt.RDat	CTNNAL1	9	111704851	111775809	0.1173	9:111291640	-3.34	9:111776195	0.0408	8.47	2.75	1769	31	enet	0.096	5.6e-31	1.27962	0.201
PsychENCODE	/mnt/ilae/archive/tools/twas/WEIGHTS//PEC_TWAS_weights/ENSG00000143771.wgt.RDat	CNIH4	1	224544552	224567161	0.07067	1:225033558	4.05	1:224640099	0.0301	-7.28	-1.147	1143	2	lasso	0.032	3.2e-11	1.27733	0.201
PsychENCODE	/mnt/ilae/archive/tools/twas/WEIGHTS//PEC_TWAS_weights/ENSG00000158716.wgt.RDat	DUSP23	1	159750722	159752333	0.09992	1:159687543	3.05	1:159744787	0.0365	7.24	1.1457	1263	6	lasso	0.043	1.2e-14	1.27978	0.201
PsychENCODE	/mnt/ilae/archive/tools/twas/WEIGHTS//PEC_TWAS_weights/ENSG00000167525.wgt.RDat	PROCA1	17	27030215	27038872	0.02434	17:26637267	3.2	17:27149675	0.00835	-4.48	-0.266	696	3	lasso	0.014	1.2e-05	1.27893	0.201
PsychENCODE	/mnt/ilae/archive/tools/twas/WEIGHTS//PEC_TWAS_weights/ENSG00000185433.wgt.RDat	LINC00158	21	26758133	26804013	0.09487	21:26444794	-3.54	21:26934707	0.0292	-6.38	-1.343	1327	31	enet	0.038	5.1e-13	1.2788	0.201
PsychENCODE	/mnt/ilae/archive/tools/twas/WEIGHTS//PEC_TWAS_weights/ENSG00000253726.wgt.RDat	RP11-313C15.1	8	73644280	73664078	0.01848	8:74154104	-3.42	8:73726587	0.00293	4	0.01039	1450	1450	blup	0.0048	0.0066	-1.27921	0.201
PsychENCODE	/mnt/ilae/archive/tools/twas/WEIGHTS//PEC_TWAS_weights/ENSG00000254859.wgt.RDat	RP11-661A12.5	8	144624143	144631899	0.02375	8:144203581	2.4	8:144608634	0.0153	-4.68	1.279	1294	1	top1	0.015	4e-06	-1.279	0.201
PsychENCODE	/mnt/ilae/archive/tools/twas/WEIGHTS//PEC_TWAS_weights/ENSG00000257108.wgt.RDat	NHLRC4	16	616996	619495	0.04985	16:1035456	3.86	16:672040	0.00819	5.14	-1.561	1320	1320	blup	0.016	1.7e-06	-1.27828	0.201
PsychENCODE	/mnt/ilae/archive/tools/twas/WEIGHTS//PEC_TWAS_weights/ENSG00000262587.wgt.RDat	RP11-266L9.4	16	25043202	25069430	0.03783	16:25337057	-3.66	16:25042983	0.0448	-7.85	-1.278	1712	1	top1	0.045	4.5e-15	1.278	0.201
PsychENCODE	/mnt/ilae/archive/tools/twas/WEIGHTS//PEC_TWAS_weights/ENSG00000271105.wgt.RDat	SCML2P2	16	25080891	25081430	0.04904	16:24824248	-3.56	16:25042983	0.042	-7.58	-1.278	1670	1	top1	0.042	3.2e-14	1.278	0.201
PsychENCODE	/mnt/ilae/archive/tools/twas/WEIGHTS//PEC_TWAS_weights/ENSG00000273238.wgt.RDat	RP11-1263C18.1	4	567669	568201	0.03109	4:206793	-3.24	4:550107	0.0161	-5.59	-1.0511	1749	9	enet	0.017	1.4e-06	1.27907	0.201
PsychENCODE	/mnt/ilae/archive/tools/twas/WEIGHTS//PEC_TWAS_weights/ENSG00000165807.wgt.RDat	PPP1R36	14	65016620	65056098	0.0345	14:64869154	-3.79	14:65131356	0.00752	-4.7	0.643	1373	1373	blup	0.013	2.3e-05	1.27855	0.20106
PsychENCODE	/mnt/ilae/archive/tools/twas/WEIGHTS//PEC_TWAS_weights/ENSG00000272121.wgt.RDat	RP4-555D20.4	3	44039573	44040641	0.03041	3:44133659	2.78	3:44039889	0.0216	5.76	-1.278	1101	1	top1	0.022	4.9e-08	-1.278	0.201249
PsychENCODE	/mnt/ilae/archive/tools/twas/WEIGHTS//PEC_TWAS_weights/ENSG00000016864.wgt.RDat	GLT8D1	3	52728505	52740048	0.06747	3:52616940	2.88	3:52624723	0.0335	7.33	1.872	905	905	bslmm	0.044	1.1e-14	1.27741	0.201458
PsychENCODE	/mnt/ilae/archive/tools/twas/WEIGHTS//PEC_TWAS_weights/ENSG00000258185.wgt.RDat	RP11-202H2.1	12	86993355	87232775	0.01253	12:87656847	-3.57	12:87276677	0.00293	3.87	1.277	2027	1	top1	0.0029	0.027	1.277	0.201602
PsychENCODE	/mnt/ilae/archive/tools/twas/WEIGHTS//PEC_TWAS_weights/ENSG00000174600.wgt.RDat	CMKLR1	12	108681821	108733118	0.14332	12:109148536	2.88	12:108724758	0.0599	9.66	0.435	1608	5	lasso	0.071	3.4e-23	-1.2763	0.20185
PsychENCODE	/mnt/ilae/archive/tools/twas/WEIGHTS//PEC_TWAS_weights/ENSG00000125817.wgt.RDat	CENPB	20	3764498	3767337	0.02093	20:4027401	-3.67	20:3666969	0.000156	3.43	-0.4365	1741	1741	bslmm	0.0017	0.073	1.27707	0.202
PsychENCODE	/mnt/ilae/archive/tools/twas/WEIGHTS//PEC_TWAS_weights/ENSG00000131236.wgt.RDat	CAP1	1	40505905	40538321	0.0504	1:40822208	3.97	1:40506239	0.0148	-5.76	1.103	1465	1465	blup	0.016	1.7e-06	-1.27711	0.202
PsychENCODE	/mnt/ilae/archive/tools/twas/WEIGHTS//PEC_TWAS_weights/ENSG00000145794.wgt.RDat	MEGF10	5	126626523	126801429	0.03559	5:126348198	-3.5	5:126712320	0.0178	-5.69	0.87	1680	8	enet	0.02	2e-07	-1.2768	0.202
PsychENCODE	/mnt/ilae/archive/tools/twas/WEIGHTS//PEC_TWAS_weights/ENSG00000152931.wgt.RDat	PART1	5	59783540	59843484	0.57947	5:60166445	-3.02	5:59828824	0.17	14.44	0.229	1295	58	enet	0.3	8.3e-103	-1.2753	0.202
PsychENCODE	/mnt/ilae/archive/tools/twas/WEIGHTS//PEC_TWAS_weights/ENSG00000158941.wgt.RDat	CCAR2	8	22462145	22479027	0.04722	8:22896057	3.35	8:22512068	0.0043	-4.64	0.563	1190	1190	bslmm	0.011	9.4e-05	-1.27481	0.202
PsychENCODE	/mnt/ilae/archive/tools/twas/WEIGHTS//PEC_TWAS_weights/ENSG00000180758.wgt.RDat	GPR157	1	9160364	9189229	0.05964	1:9465548	2.81	1:9156034	0.00992	5.93	2.253	1293	9	enet	0.025	5e-09	1.27487	0.202
PsychENCODE	/mnt/ilae/archive/tools/twas/WEIGHTS//PEC_TWAS_weights/ENSG00000172346.wgt.RDat	CSDC2	22	41956767	41973745	0.26899	22:42170432	2.39	22:41814401	0.288	20.03	1.595	1035	41	enet	0.36	2.8e-131	1.2758	0.20203
PsychENCODE	/mnt/ilae/archive/tools/twas/WEIGHTS//PEC_TWAS_weights/ENSG00000205683.wgt.RDat	DPF3	14	73086004	73360809	0.02622	14:72594757	3.89	14:73173020	0.00273	-4.22	-0.99701	2023	14	enet	0.011	6e-05	1.27536	0.20218
PsychENCODE	/mnt/ilae/archive/tools/twas/WEIGHTS//PEC_TWAS_weights/ENSG00000256271.wgt.RDat	CACNA1C-AS2	12	2777666	2781386	0.0235	12:2435065	3.62	12:3015161	-0.000755	3.39	0.9055	1331	1331	blup	0.0058	0.0032	-1.27518	0.202244
PsychENCODE	/mnt/ilae/archive/tools/twas/WEIGHTS//PEC_TWAS_weights/ENSG00000149403.wgt.RDat	GRIK4	11	120382468	120859613	0.08867	11:121108515	3.31	11:120542320	0.0146	-5.04	-0.902	1913	1913	bslmm	0.022	3.5e-08	-1.2752	0.202256
PsychENCODE	/mnt/ilae/archive/tools/twas/WEIGHTS//PEC_TWAS_weights/ENSG00000090612.wgt.RDat	ZNF268	12	133707570	133783698	0.1815	12:133699803	4.05	12:133752062	0.108	-12.3	-1.057	799	30	enet	0.12	2.5e-39	1.2747	0.202416
PsychENCODE	/mnt/ilae/archive/tools/twas/WEIGHTS//PEC_TWAS_weights/ENSG00000100731.wgt.RDat	PCNX	14	71374122	71582099	0.15881	14:71759941	-3.21	14:71384885	0.0933	-12.2	-0.002	1782	30	enet	0.15	5.2e-48	-1.27467	0.20243
PsychENCODE	/mnt/ilae/archive/tools/twas/WEIGHTS//PEC_TWAS_weights/ENSG00000224843.wgt.RDat	LINC00240	6	26924771	26991703	0.18366	6:27165355	-3.03	6:27019575	0.050088	8.24	-0.906	831	42	enet	0.095	1.1e-30	-1.27451	0.20248
PsychENCODE	/mnt/ilae/archive/tools/twas/WEIGHTS//PEC_TWAS_weights/ENSG00000140395.wgt.RDat	WDR61	15	78570177	78592136	0.03932	15:79033216	-3.3	15:78606567	0.00373	-3.83	1.952	1677	1677	bslmm	0.0056	0.0037	-1.27393	0.202689
PsychENCODE	/mnt/ilae/archive/tools/twas/WEIGHTS//PEC_TWAS_weights/ENSG00000238105.wgt.RDat	GOLGA2P5	12	100550135	100567437	0.13495	12:100098339	3.57	12:100555590	0.0724	9.57	-0.686	1225	1225	blup	0.087	3.1e-28	-1.27362	0.202799
PsychENCODE	/mnt/ilae/archive/tools/twas/WEIGHTS//PEC_TWAS_weights/ENSG00000197992.wgt.RDat	CLEC9A	12	10183276	10218565	0.16105	12:10261138	3.51	12:10271604	0.0467	-8.19	0.687	1767	1767	bslmm	0.049	1.8e-16	-1.27356	0.202819
PsychENCODE	/mnt/ilae/archive/tools/twas/WEIGHTS//PEC_TWAS_weights/ENSG00000118298.wgt.RDat	CA14	1	150229554	150237478	0.16144	1:149788783	-3.41	1:150507806	0.0159	-5.7	1.09166	1055	4	lasso	0.021	5.8e-08	-1.27202	0.203
PsychENCODE	/mnt/ilae/archive/tools/twas/WEIGHTS//PEC_TWAS_weights/ENSG00000133059.wgt.RDat	DSTYK	1	205111632	205180727	0.0354	1:205254971	-4.09	1:205056525	-0.000722	3.49	2.194	1489	1489	blup	0.0064	0.0022	1.27167	0.203
PsychENCODE	/mnt/ilae/archive/tools/twas/WEIGHTS//PEC_TWAS_weights/ENSG00000152413.wgt.RDat	HOMER1	5	78668459	78810040	0.04825	5:78668842	3.11	5:78837521	0.0217	5.64	1.571	1420	2	lasso	0.022	2.9e-08	1.2726	0.203
PsychENCODE	/mnt/ilae/archive/tools/twas/WEIGHTS//PEC_TWAS_weights/ENSG00000232514.wgt.RDat	RP11-329A14.2	1	48962935	48963408	0.04952	1:49242211	2.92	1:48982237	0.0328	6.84	-1.273	1038	1	top1	0.033	1.9e-11	-1.273	0.203
PsychENCODE	/mnt/ilae/archive/tools/twas/WEIGHTS//PEC_TWAS_weights/ENSG00000070269.wgt.RDat	TMEM260	14	56955072	57117324	0.2196	14:57027315	2.89	14:57119881	0.0547	9.89	1.585	1719	32	enet	0.11	7.5e-36	1.27294	0.20304
PsychENCODE	/mnt/ilae/archive/tools/twas/WEIGHTS//PEC_TWAS_weights/ENSG00000237654.wgt.RDat	AP003025.2	11	131372653	131410761	0.04185	11:131429312	3.88	11:131014584	-0.000739	3.87	2.16094	1299	1299	blup	0.005	0.0057	1.2721	0.203351
PsychENCODE	/mnt/ilae/archive/tools/twas/WEIGHTS//PEC_TWAS_weights/ENSG00000184983.wgt.RDat	NDUFA6	22	42481529	42486959	0.47433	22:42621228	3.04	22:42480421	0.301	20.53	1.1615	1257	7	lasso	0.32	2.4e-112	1.2704	0.20394
PsychENCODE	/mnt/ilae/archive/tools/twas/WEIGHTS//PEC_TWAS_weights/ENSG00000082153.wgt.RDat	BZW1	2	201675317	201688569	0.06997	2:202164837	3.84	2:201673087	0.0031	-4.68	1.699	949	949	bslmm	0.013	1.7e-05	-1.26952	0.204
PsychENCODE	/mnt/ilae/archive/tools/twas/WEIGHTS//PEC_TWAS_weights/ENSG00000133863.wgt.RDat	TEX15	8	30689060	30748122	0.12819	8:31037842	-3.87	8:30837853	0.0414	8.19	1.023	1302	12	enet	0.09	4.7e-29	1.269	0.204
PsychENCODE	/mnt/ilae/archive/tools/twas/WEIGHTS//PEC_TWAS_weights/ENSG00000230870.wgt.RDat	FBXW11P1	21	32999440	33000913	0.05022	21:32603096	3.58	21:32998764	0.00316	5.36	-0.643	1613	1613	blup	0.015	6.7e-06	-1.2701	0.204
PsychENCODE	/mnt/ilae/archive/tools/twas/WEIGHTS//PEC_TWAS_weights/ENSG00000250878.wgt.RDat	METTL21EP	13	103532449	103548383	0.264	13:103928398	2.83	13:103530641	0.154	-15.26	-0.922	1650	29	enet	0.2	1.3e-67	1.26964	0.204
PsychENCODE	/mnt/ilae/archive/tools/twas/WEIGHTS//PEC_TWAS_weights/ENSG00000110104.wgt.RDat	CCDC86	11	60609544	60618554	0.06073	11:60613120	-2.23	11:60614346	0.014	4.84	-1.27	1237	1	top1	0.014	9.4e-06	-1.27	0.204085
PsychENCODE	/mnt/ilae/archive/tools/twas/WEIGHTS//PEC_TWAS_weights/ENSG00000148484.wgt.RDat	RSU1	10	16632610	16859527	0.33968	10:17112232	-3.67	10:16866840	0.131	13.22	1.1578	1863	32	enet	0.2	1.4e-65	1.27	0.20431
PsychENCODE	/mnt/ilae/archive/tools/twas/WEIGHTS//PEC_TWAS_weights/ENSG00000130338.wgt.RDat	TULP4	6	158733692	158932860	0.09718	6:158399256	-3.19	6:158649121	0.0415	-8.14	-1.349	2352	12	lasso	0.057	6.6e-19	1.26918	0.204379
PsychENCODE	/mnt/ilae/archive/tools/twas/WEIGHTS//PEC_TWAS_weights/ENSG00000212126.wgt.RDat	TAS2R50	12	11138512	11139511	0.03557	12:11355324	-2.67	12:11333440	0.0379	7.67	0.6223	1722	5	lasso	0.046	2.5e-15	1.26793	0.204823
PsychENCODE	/mnt/ilae/archive/tools/twas/WEIGHTS//PEC_TWAS_weights/ENSG00000071127.wgt.RDat	WDR1	4	10075963	10118573	0.08699	4:9945148	3.54	4:10081201	0.0742	10.06	-0.483	2539	9	enet	0.076	8.3e-25	-1.26695	0.205
PsychENCODE	/mnt/ilae/archive/tools/twas/WEIGHTS//PEC_TWAS_weights/ENSG00000143401.wgt.RDat	ANP32E	1	150190717	150208504	0.03888	1:149719899	-3.54	1:150189284	0.000703	3.86	-1.83162	1028	1028	bslmm	0.0066	0.0018	-1.26686	0.205
PsychENCODE	/mnt/ilae/archive/tools/twas/WEIGHTS//PEC_TWAS_weights/ENSG00000152760.wgt.RDat	TCTEX1D1	1	67218142	67244470	0.24711	1:67357399	-3.72	1:67245997	0.117	-12.46	-0.256	1469	13	lasso	0.18	8.8e-58	-1.26788	0.205
PsychENCODE	/mnt/ilae/archive/tools/twas/WEIGHTS//PEC_TWAS_weights/ENSG00000160094.wgt.RDat	ZNF362	1	33722146	33766320	0.02199	1:33915677	-2.52	1:33713130	0.00763	-5.12	0.535	967	967	bslmm	0.0083	0.00053	-1.26654	0.205
PsychENCODE	/mnt/ilae/archive/tools/twas/WEIGHTS//PEC_TWAS_weights/ENSG00000186377.wgt.RDat	CYP4X1	1	47427036	47516423	0.08295	1:47457851	3.62	1:47493338	0.0331	-7.73	1.016	1366	1366	blup	0.054	6.2e-18	-1.26704	0.205
PsychENCODE	/mnt/ilae/archive/tools/twas/WEIGHTS//PEC_TWAS_weights/ENSG00000243725.wgt.RDat	TTC4	1	55181495	55208330	0.1226	1:54899542	3.76	1:55208871	0.00837	7.2	0.873	1619	1619	bslmm	0.052	3.3e-17	1.2664	0.205
PsychENCODE	/mnt/ilae/archive/tools/twas/WEIGHTS//PEC_TWAS_weights/ENSG00000273165.wgt.RDat	RP11-1057B6.1	2	32078045	32078492	0.0076	2:32237719	2.83	2:32178752	0.000954	3.29	-0.239	1061	1061	bslmm	0.0029	0.029	1.26867	0.205
PsychENCODE	/mnt/ilae/archive/tools/twas/WEIGHTS//PEC_TWAS_weights/ENSG00000122958.wgt.RDat	VPS26A	10	70883268	70932617	0.08135	10:70622543	3.97	10:70914643	0.0257	3.56	-1.445	1821	1821	bslmm	0.033	2e-11	1.27	0.20512
PsychENCODE	/mnt/ilae/archive/tools/twas/WEIGHTS//PEC_TWAS_weights/ENSG00000085063.wgt.RDat	CD59	11	33719807	33757991	0.18618	11:33755355	4.13	11:33755956	0.1	-12.29	-0.743669	1294	5	lasso	0.15	2.4e-48	1.2664	0.205355
PsychENCODE	/mnt/ilae/archive/tools/twas/WEIGHTS//PEC_TWAS_weights/ENSG00000198707.wgt.RDat	CEP290	12	88442793	88535993	0.09127	12:88832699	2.64	12:88556953	0.00438	5.07	0.533	996	996	blup	0.026	1.9e-09	1.26614	0.205462
PsychENCODE	/mnt/ilae/archive/tools/twas/WEIGHTS//PEC_TWAS_weights/ENSG00000188636.wgt.RDat	LDOC1L	22	44888452	44894178	0.14795	22:44512848	-3.93	22:44890192	0.13	13.15	-1.266	1858	1	top1	0.13	5.7e-42	-1.266	0.20551
PsychENCODE	/mnt/ilae/archive/tools/twas/WEIGHTS//PEC_TWAS_weights/ENSG00000240695.wgt.RDat	RP11-102M11.1	3	136455342	136456071	0.01268	3:136862758	-2.9	3:136461860	0.0149	-4.77	-1.266	948	1	top1	0.015	5.2e-06	1.266	0.205513
PsychENCODE	/mnt/ilae/archive/tools/twas/WEIGHTS//PEC_TWAS_weights/ENSG00000205562.wgt.RDat	RP11-497E19.1	14	85991477	85996332	0.04779	14:86073892	4.7	14:85992142	0.0149	6.09	-1.849	1507	3	lasso	0.028	4.6e-10	-1.2653	0.20576
PsychENCODE	/mnt/ilae/archive/tools/twas/WEIGHTS//PEC_TWAS_weights/ENSG00000079459.wgt.RDat	FDFT1	8	11653082	11696818	0.02223	8:11494527	4.17	8:11664738	0.0159	-5.12	-1.265	1601	1	top1	0.016	2.6e-06	1.265	0.206
PsychENCODE	/mnt/ilae/archive/tools/twas/WEIGHTS//PEC_TWAS_weights/ENSG00000136856.wgt.RDat	SLC2A8	9	130159421	130170703	0.1982	9:130446836	3.96	9:130173224	0.149	-14.14	1.379	889	6	lasso	0.18	8.1e-61	-1.26549	0.206
PsychENCODE	/mnt/ilae/archive/tools/twas/WEIGHTS//PEC_TWAS_weights/ENSG00000140941.wgt.RDat	MAP1LC3B	16	87417601	87438385	0.06162	16:87571889	-4.21	16:87526458	0.0035	4.18	2.988	2116	2116	bslmm	0.0098	0.00018	1.26412	0.206
PsychENCODE	/mnt/ilae/archive/tools/twas/WEIGHTS//PEC_TWAS_weights/ENSG00000262879.wgt.RDat	RP11-156P1.3	17	45061411	45177689	0.32824	17:45146716	-3.15	17:45158676	0.309	20.73	1.067	1179	32	enet	0.35	4.1e-125	1.26522	0.206
PsychENCODE	/mnt/ilae/archive/tools/twas/WEIGHTS//PEC_TWAS_weights/ENSG00000085377.wgt.RDat	PREP	6	105725440	105850959	0.09294	6:105763003	3.69	6:105832110	0.0495	-7.52	-0.348	1192	8	lasso	0.053	1.6e-17	1.26457	0.206025
PsychENCODE	/mnt/ilae/archive/tools/twas/WEIGHTS//PEC_TWAS_weights/ENSG00000257103.wgt.RDat	LSM14A	19	34663409	34720420	0.11653	19:34187942	4.02	19:34683448	0.0813	10.87	1.598	1729	16	enet	0.089	6.4e-29	1.26422	0.20615
PsychENCODE	/mnt/ilae/archive/tools/twas/WEIGHTS//PEC_TWAS_weights/ENSG00000188501.wgt.RDat	LCTL	15	66839517	66858317	0.0173	15:66445663	3	15:66855008	0.0186	5.36	-1.264	1726	1	top1	0.019	4e-07	-1.264	0.20623
PsychENCODE	/mnt/ilae/archive/tools/twas/WEIGHTS//PEC_TWAS_weights/ENSG00000217648.wgt.RDat	RP1-95L4.4	6	143663383	143664520	0.03881	6:144131237	3.66	6:143695411	0.00772	4.94	1.264	1176	1	lasso	0.0088	0.00036	1.264	0.20623
PsychENCODE	/mnt/ilae/archive/tools/twas/WEIGHTS//PEC_TWAS_weights/ENSG00000239264.wgt.RDat	TXNDC5	6	7881483	8026646	0.06627	6:7579156	-4.22	6:7892575	0.0247	-6.33	-1.264	2014	1	top1	0.025	5.5e-09	1.264	0.20623
PsychENCODE	/mnt/ilae/archive/tools/twas/WEIGHTS//PEC_TWAS_weights/ENSG00000137166.wgt.RDat	FOXP4	6	41514164	41570122	0.0475	6:41164708	-3.27	6:41563781	0.00711	4.32	0.58181	1397	1397	bslmm	0.0087	0.0004	-1.26262	0.206724
PsychENCODE	/mnt/ilae/archive/tools/twas/WEIGHTS//PEC_TWAS_weights/ENSG00000099337.wgt.RDat	KCNK6	19	38810484	38819660	0.03371	19:39290957	3.56	19:38810392	0.00258	4.91	-1.4984	1596	6	lasso	0.0058	0.0033	-1.26258	0.20674
PsychENCODE	/mnt/ilae/archive/tools/twas/WEIGHTS//PEC_TWAS_weights/ENSG00000240225.wgt.RDat	ZNF542	19	56879468	56891197	0.07214	19:56863459	3.35	19:56889608	0.0326	6.89	0.141	1789	1789	bslmm	0.045	3.9e-15	1.26259	0.20674
PsychENCODE	/mnt/ilae/archive/tools/twas/WEIGHTS//PEC_TWAS_weights/ENSG00000068724.wgt.RDat	TTC7A	2	47143296	47303276	0.04478	2:47131256	-3.3	2:47214477	0.0089	5.02	0.81	1929	12	enet	0.021	6.6e-08	1.26324	0.207
PsychENCODE	/mnt/ilae/archive/tools/twas/WEIGHTS//PEC_TWAS_weights/ENSG00000101311.wgt.RDat	FERMT1	20	6055492	6104191	0.09946	20:5673247	-3.2	20:6066725	0.0314	-6.99	0.18	1776	1776	bslmm	0.05	1.2e-16	-1.26189	0.207
PsychENCODE	/mnt/ilae/archive/tools/twas/WEIGHTS//PEC_TWAS_weights/ENSG00000135835.wgt.RDat	KIAA1614	1	180882290	180920750	0.34096	1:181116578	3.38	1:180909549	0.052	8.91	-0.001	1377	31	enet	0.18	4.1e-58	1.26317	0.207
PsychENCODE	/mnt/ilae/archive/tools/twas/WEIGHTS//PEC_TWAS_weights/ENSG00000145864.wgt.RDat	GABRB2	5	160715436	160976050	0.07792	5:161361802	3.69	5:160714491	0.0484	-7.95	1.682	2023	28	enet	0.05	1.1e-16	-1.2613	0.207
PsychENCODE	/mnt/ilae/archive/tools/twas/WEIGHTS//PEC_TWAS_weights/ENSG00000184313.wgt.RDat	MROH7	1	55107463	55175939	0.16127	1:54899542	3.52	1:55069790	0.0699	-10.27	-0.092	1637	38	enet	0.11	1.7e-34	1.26108	0.207
PsychENCODE	/mnt/ilae/archive/tools/twas/WEIGHTS//PEC_TWAS_weights/ENSG00000224452.wgt.RDat	RSL24D1P6	20	30758193	30758593	0.02131	20:30511473	-3.09	20:30682771	-0.000545	-3.45	-0.291	822	822	bslmm	0.0043	0.0095	1.26235	0.207
PsychENCODE	/mnt/ilae/archive/tools/twas/WEIGHTS//PEC_TWAS_weights/ENSG00000221817.wgt.RDat	RP11-137L10.6	10	75255283	75279828	0.02651	10:75709891	2.15	10:75062583	0.0131	-5.8	1.26162	1125	1	top1	0.013	1.8e-05	-1.26	0.20708
PsychENCODE	/mnt/ilae/archive/tools/twas/WEIGHTS//PEC_TWAS_weights/ENSG00000146282.wgt.RDat	RARS2	6	88224096	88299721	0.04797	6:88417210	-2.58	6:88268344	0.00817	-5.4	-0.665	1547	1547	blup	0.03	1.3e-10	1.26157	0.207102
PsychENCODE	/mnt/ilae/archive/tools/twas/WEIGHTS//PEC_TWAS_weights/ENSG00000099338.wgt.RDat	CATSPERG	19	38826415	38861589	0.03022	19:39290957	3.56	19:38830966	0.00965	-4.28	-1.261	1618	1	top1	0.0096	0.00021	1.261	0.20731
PsychENCODE	/mnt/ilae/archive/tools/twas/WEIGHTS//PEC_TWAS_weights/ENSG00000175536.wgt.RDat	LIPT2	11	74202757	74204778	0.04725	11:73894964	2.41	11:74193158	0.00757	-5.62	-0.864787	1200	18	enet	0.015	4.2e-06	1.2608	0.207363
PsychENCODE	/mnt/ilae/archive/tools/twas/WEIGHTS//PEC_TWAS_weights/ENSG00000168314.wgt.RDat	MOBP	3	39508689	39570970	0.03506	3:39180651	3.52	3:39534742	0.00298	5.04	1.251	1750	1750	blup	0.0078	0.00076	1.26062	0.207447
PsychENCODE	/mnt/ilae/archive/tools/twas/WEIGHTS//PEC_TWAS_weights/ENSG00000179715.wgt.RDat	PCED1B	12	47473386	47630443	0.13024	12:47243109	4	12:47647120	0.0456	-8.16	-0.13	1989	58	enet	0.086	1.1e-27	-1.26058	0.20746
PsychENCODE	/mnt/ilae/archive/tools/twas/WEIGHTS//PEC_TWAS_weights/ENSG00000158258.wgt.RDat	CLSTN2	3	139654027	140296239	0.1181	3:139498210	3.57	3:140287346	-0.000379	-3.84	-1.266	2095	2095	bslmm	0.02	1.6e-07	1.2595	0.20785
PsychENCODE	/mnt/ilae/archive/tools/twas/WEIGHTS//PEC_TWAS_weights/ENSG00000086232.wgt.RDat	EIF2AK1	7	6061881	6098861	0.28623	7:6377033	3.78	7:6117634	0.122	-12.72	0.383	1987	35	enet	0.2	4.6e-67	-1.25776	0.208
PsychENCODE	/mnt/ilae/archive/tools/twas/WEIGHTS//PEC_TWAS_weights/ENSG00000122223.wgt.RDat	CD244	1	160799950	160832692	0.10192	1:160639369	4.13	1:160794554	0.00478	-4.63	0.96923	1403	1403	bslmm	0.025	4.4e-09	-1.26027	0.208
PsychENCODE	/mnt/ilae/archive/tools/twas/WEIGHTS//PEC_TWAS_weights/ENSG00000230799.wgt.RDat	AC007279.2	2	202627460	202628296	0.0659	2:202346409	4.06	2:202686231	0.0238	-6.54	-1.344	1203	8	lasso	0.029	2.5e-10	1.25894	0.208
PsychENCODE	/mnt/ilae/archive/tools/twas/WEIGHTS//PEC_TWAS_weights/ENSG00000272195.wgt.RDat	RP11-156E8.1	1	245132652	245134390	0.12163	1:245300163	-4.58	1:245156064	0.0954	-11.68	1.583	1476	1476	bslmm	0.098	9.8e-32	-1.25786	0.208
PsychENCODE	/mnt/ilae/archive/tools/twas/WEIGHTS//PEC_TWAS_weights/ENSG00000273384.wgt.RDat	RP5-1098D14.1	1	178620841	178621417	0.03949	1:178940717	-3.45	1:178511375	0.0193	6.06	1.26	1152	1	top1	0.019	2.3e-07	1.26	0.208
PsychENCODE	/mnt/ilae/archive/tools/twas/WEIGHTS//PEC_TWAS_weights/ENSG00000256053.wgt.RDat	APOPT1	14	104029299	104073860	0.30656	14:104015250	3.44	14:104036339	0.252	18.27	1.536	1795	1795	bslmm	0.31	9.1e-107	1.25742	0.2086
PsychENCODE	/mnt/ilae/archive/tools/twas/WEIGHTS//PEC_TWAS_weights/ENSG00000129158.wgt.RDat	SERGEF	11	17809595	18034709	0.07876	11:18366479	-4.38	11:18069421	0.0269	-6.84	0.913	1594	1594	bslmm	0.037	1.4e-12	-1.2569	0.208791
PsychENCODE	/mnt/ilae/archive/tools/twas/WEIGHTS//PEC_TWAS_weights/ENSG00000148450.wgt.RDat	MSRB2	10	23384435	23410942	0.06424	10:22992870	3.58	10:23384238	0.0221	-5.63	1.129	1253	1253	bslmm	0.07	1.1e-22	1.26	0.20886
PsychENCODE	/mnt/ilae/archive/tools/twas/WEIGHTS//PEC_TWAS_weights/ENSG00000090054.wgt.RDat	SPTLC1	9	94794281	94877666	0.2452	9:95233333	3.21	9:94814905	0.132	14.73	-0.061	1898	80	enet	0.27	2.6e-92	-1.25683	0.209
PsychENCODE	/mnt/ilae/archive/tools/twas/WEIGHTS//PEC_TWAS_weights/ENSG00000094963.wgt.RDat	FMO2	1	171154347	171181822	0.40037	1:171451621	2.97	1:171161115	0.107	-13.17	1.215	1789	54	enet	0.3	5.6e-106	-1.2572	0.209
PsychENCODE	/mnt/ilae/archive/tools/twas/WEIGHTS//PEC_TWAS_weights/ENSG00000132313.wgt.RDat	MRPL35	2	86426478	86440917	0.17911	2:86868185	-3.33	2:86405407	0.199	16.09	-0.886	1503	33	enet	0.22	1e-71	-1.25594	0.209
PsychENCODE	/mnt/ilae/archive/tools/twas/WEIGHTS//PEC_TWAS_weights/ENSG00000244617.wgt.RDat	ASPRV1	2	70187226	70189397	0.10803	2:70683263	2.92	2:70320586	0.0368	-7.59	0.094	955	1	lasso	0.053	1.1e-17	1.257	0.209
PsychENCODE	/mnt/ilae/archive/tools/twas/WEIGHTS//PEC_TWAS_weights/ENSG00000187908.wgt.RDat	DMBT1	10	124320181	124403252	0.08491	10:123841198	3.52	10:124316436	0.0559	9.59	-0.372386	1622	1622	blup	0.073	9.2e-24	-1.26	0.20907
PsychENCODE	/mnt/ilae/archive/tools/twas/WEIGHTS//PEC_TWAS_weights/ENSG00000246067.wgt.RDat	RAB30-AS1	11	82783108	82817761	0.31128	11:82491603	-2.96	11:82784316	0.156	-14.43	0.914	1492	10	lasso	0.2	1.3e-64	-1.2559	0.209148
PsychENCODE	/mnt/ilae/archive/tools/twas/WEIGHTS//PEC_TWAS_weights/ENSG00000034533.wgt.RDat	ASTE1	3	130732719	130746493	0.08793	3:130612270	2.82	3:130738963	0.0653	-9.88	1.619	958	27	enet	0.092	8.2e-30	-1.25588	0.209158
PsychENCODE	/mnt/ilae/archive/tools/twas/WEIGHTS//PEC_TWAS_weights/ENSG00000122378.wgt.RDat	FAM213A	10	82167585	82192753	0.22036	10:82506583	-3.18	10:82186261	0.13	-13.55	-1.534	2155	32	enet	0.16	7.2e-51	1.26	0.20934
PsychENCODE	/mnt/ilae/archive/tools/twas/WEIGHTS//PEC_TWAS_weights/ENSG00000163590.wgt.RDat	PPM1L	3	160473390	160796695	0.0958	3:160268021	3.36	3:160783922	0.014	-5.61	-0.557	1745	1745	bslmm	0.03	1.9e-10	-1.25507	0.209452
PsychENCODE	/mnt/ilae/archive/tools/twas/WEIGHTS//PEC_TWAS_weights/ENSG00000103534.wgt.RDat	TMC5	16	19421818	19510435	0.16012	16:19943524	-3.07	16:19411908	0.1	12.53	-1.857	1626	36	enet	0.18	3.4e-60	-1.25238	0.21
PsychENCODE	/mnt/ilae/archive/tools/twas/WEIGHTS//PEC_TWAS_weights/ENSG00000128606.wgt.RDat	LRRC17	7	102553438	102585396	0.0715	7:102402386	2.76	7:102511733	0.0584	9	1.16	884	13	enet	0.066	1.4e-21	1.25226	0.21
PsychENCODE	/mnt/ilae/archive/tools/twas/WEIGHTS//PEC_TWAS_weights/ENSG00000198198.wgt.RDat	SZT2	1	43855553	43918321	0.0564	1:44376165	4.24	1:43884858	0.0116	-5.35	-2.54805	1254	16	enet	0.023	2.1e-08	1.25245	0.21
PsychENCODE	/mnt/ilae/archive/tools/twas/WEIGHTS//PEC_TWAS_weights/ENSG00000270923.wgt.RDat	TAS2R6	7	141487615	141488440	0.11867	7:141373099	-3.04	7:141459143	0.128	-13.68	2.327	755	755	blup	0.14	5.4e-45	-1.25259	0.21
PsychENCODE	/mnt/ilae/archive/tools/twas/WEIGHTS//PEC_TWAS_weights/ENSG00000114857.wgt.RDat	NKTR	3	42642106	42690227	0.15473	3:42691985	3.1	3:42686001	0.0956	-11.27	0.553	1273	5	lasso	0.1	1.6e-33	-1.25349	0.210026
PsychENCODE	/mnt/ilae/archive/tools/twas/WEIGHTS//PEC_TWAS_weights/ENSG00000139343.wgt.RDat	SNRPF	12	96252706	96297606	0.06956	12:96425997	-3.37	12:96227615	0.0579	-9.01	-1.268	1915	4	lasso	0.058	3.6e-19	1.25345	0.210042
PsychENCODE	/mnt/ilae/archive/tools/twas/WEIGHTS//PEC_TWAS_weights/ENSG00000099942.wgt.RDat	CRKL	22	21271714	21308037	0.15537	22:20956441	3.21	22:21298315	0.149	14.21	1.087	1007	39	enet	0.17	5.4e-54	1.2531	0.21016
PsychENCODE	/mnt/ilae/archive/tools/twas/WEIGHTS//PEC_TWAS_weights/ENSG00000140284.wgt.RDat	SLC27A2	15	50474393	50528592	0.1798	15:50191479	3.92	15:50433241	0.0726	-10.45	0.428	1682	13	lasso	0.097	2.8e-31	-1.25286	0.210255
PsychENCODE	/mnt/ilae/archive/tools/twas/WEIGHTS//PEC_TWAS_weights/ENSG00000166275.wgt.RDat	C10orf32	10	104613980	104624718	0.4835	10:104124605	3.26	10:104611764	0.521	-25.86	-0.697	1236	32	enet	0.56	1.8e-236	1.25	0.21032
PsychENCODE	/mnt/ilae/archive/tools/twas/WEIGHTS//PEC_TWAS_weights/ENSG00000185252.wgt.RDat	ZNF74	22	20748405	20762745	0.08213	22:20788231	-2.21	22:20753152	0.0122	-5.83	-0.037	801	4	lasso	0.023	1.7e-08	-1.2519	0.21062
PsychENCODE	/mnt/ilae/archive/tools/twas/WEIGHTS//PEC_TWAS_weights/ENSG00000184014.wgt.RDat	DENND5A	11	9160372	9286937	0.13635	11:9391467	-3.75	11:9252073	0.0864	10.92	1.6	1552	1552	bslmm	0.092	1.1e-29	1.2518	0.210632
PsychENCODE	/mnt/ilae/archive/tools/twas/WEIGHTS//PEC_TWAS_weights/ENSG00000270175.wgt.RDat	RP11-793H13.11	12	53893946	53894720	0.0565	12:53594821	-3.06	12:54013452	0.0139	-5.56	-1.215	1051	1051	blup	0.026	2e-09	1.25165	0.210698
PsychENCODE	/mnt/ilae/archive/tools/twas/WEIGHTS//PEC_TWAS_weights/ENSG00000163606.wgt.RDat	CD200R1	3	112640056	112693969	0.0719	3:112497225	-3.27	3:112656811	0.0218	-6.12	-1.121	1756	31	enet	0.026	2.3e-09	1.25131	0.210823
PsychENCODE	/mnt/ilae/archive/tools/twas/WEIGHTS//PEC_TWAS_weights/ENSG00000223843.wgt.RDat	EFCAB6-AS1	22	43911997	43932747	0.0688	22:44388919	-2.85	22:43921973	0.0335	-7.1	-0.514	1704	6	lasso	0.056	1.6e-18	1.2512	0.21088
PsychENCODE	/mnt/ilae/archive/tools/twas/WEIGHTS//PEC_TWAS_weights/ENSG00000145908.wgt.RDat	ZNF300	5	150273954	150284545	0.06834	5:150678658	-3.22	5:150170966	0.0295	6.67	-2.755	1504	1504	bslmm	0.04	1.7e-13	-1.2501	0.211
PsychENCODE	/mnt/ilae/archive/tools/twas/WEIGHTS//PEC_TWAS_weights/ENSG00000165392.wgt.RDat	WRN	8	30891317	31031285	0.08876	8:31037842	-3.45	8:30989690	0.0377	6.5	0.566	1553	1553	bslmm	0.04	1.2e-13	1.25099	0.211
PsychENCODE	/mnt/ilae/archive/tools/twas/WEIGHTS//PEC_TWAS_weights/ENSG00000183888.wgt.RDat	C1orf64	1	16330731	16335302	0.07126	1:16714984	-3.29	1:16326935	0.0282	-7.01	-1.245	1582	16	enet	0.042	4.3e-14	1.25043	0.211
PsychENCODE	/mnt/ilae/archive/tools/twas/WEIGHTS//PEC_TWAS_weights/ENSG00000224032.wgt.RDat	EPB41L4A-AS1	5	111496223	111499973	0.40791	5:111847345	-3.57	5:111495510	0.297	-20.08	1.483	1712	28	enet	0.39	5.8e-142	-1.2514	0.211
PsychENCODE	/mnt/ilae/archive/tools/twas/WEIGHTS//PEC_TWAS_weights/ENSG00000226751.wgt.RDat	AF127936.5	21	16134031	16135411	0.05466	21:16133839	-3.13	21:16146156	0.0164	5.18	1.25	1494	1	top1	0.016	1.7e-06	1.25	0.211
PsychENCODE	/mnt/ilae/archive/tools/twas/WEIGHTS//PEC_TWAS_weights/ENSG00000234502.wgt.RDat	FYTTD1P1	9	104137626	104138885	0.072	9:104497487	-3.32	9:104156494	0.0202	6.35	-0.249	1643	6	lasso	0.035	3.4e-12	-1.25141	0.211
PsychENCODE	/mnt/ilae/archive/tools/twas/WEIGHTS//PEC_TWAS_weights/ENSG00000258232.wgt.RDat	RP11-161H23.5	12	49658939	49667089	0.05121	12:49185662	2.99	12:49548276	0.0266	-6.37	-1.25	947	1	top1	0.027	1.5e-09	1.25	0.2113
PsychENCODE	/mnt/ilae/archive/tools/twas/WEIGHTS//PEC_TWAS_weights/ENSG00000070087.wgt.RDat	PFN2	3	149682691	149768575	0.05541	3:149763994	-4.33	3:149729412	0.00153	-4.59	-0.289	1600	1600	bslmm	0.011	8.8e-05	-1.24945	0.211499
PsychENCODE	/mnt/ilae/archive/tools/twas/WEIGHTS//PEC_TWAS_weights/ENSG00000196850.wgt.RDat	PPTC7	12	110969120	111021125	0.08602	12:111112319	-3.01	12:111181785	0.00685	-5.49	-1.448	1311	9	enet	0.028	6.5e-10	1.24904	0.211651
PsychENCODE	/mnt/ilae/archive/tools/twas/WEIGHTS//PEC_TWAS_weights/ENSG00000189136.wgt.RDat	UBE2Q2P1	15	85070012	85114447	0.03977	15:84686061	-2.75	15:85081832	0.012	4.47	-1.24894	1232	1	top1	0.012	4e-05	-1.24894	0.211687
PsychENCODE	/mnt/ilae/archive/tools/twas/WEIGHTS//PEC_TWAS_weights/ENSG00000163406.wgt.RDat	SLC15A2	3	121612936	121662949	0.11796	3:121333237	-4.62	3:121631451	0.0703	9.83	0.076	1429	6	lasso	0.11	1.3e-36	1.24847	0.211857
PsychENCODE	/mnt/ilae/archive/tools/twas/WEIGHTS//PEC_TWAS_weights/ENSG00000113300.wgt.RDat	CNOT6	5	179921412	180005405	0.10058	5:179490127	3.74	5:179982151	0.0537	7.5	-0.21	2050	2050	bslmm	0.065	2.4e-21	-1.2494	0.212
PsychENCODE	/mnt/ilae/archive/tools/twas/WEIGHTS//PEC_TWAS_weights/ENSG00000116985.wgt.RDat	BMP8B	1	40222854	40254533	0.15185	1:39922923	-3.99	1:40212055	0.0552	8.82	-1.30011	1283	6	lasso	0.085	1.2e-27	-1.24902	0.212
PsychENCODE	/mnt/ilae/archive/tools/twas/WEIGHTS//PEC_TWAS_weights/ENSG00000121964.wgt.RDat	GTDC1	2	144695635	145090135	0.21658	2:145023157	-3.3	2:145086741	0.07	-9.93	-3.2558	953	953	bslmm	0.12	1e-37	1.24823	0.212
PsychENCODE	/mnt/ilae/archive/tools/twas/WEIGHTS//PEC_TWAS_weights/ENSG00000177946.wgt.RDat	CENPBD1	16	90036206	90038942	0.51199	16:89922735	3.36	16:90038522	0.181	-15.62	0.2468	1267	5	lasso	0.23	1.6e-75	-1.24783	0.212
PsychENCODE	/mnt/ilae/archive/tools/twas/WEIGHTS//PEC_TWAS_weights/ENSG00000180098.wgt.RDat	TRNAU1AP	1	28879597	28905051	0.02942	1:28741990	-3.36	1:28893168	0.0195	-5.81	-1.248	1241	1	top1	0.02	2e-07	1.248	0.212
PsychENCODE	/mnt/ilae/archive/tools/twas/WEIGHTS//PEC_TWAS_weights/ENSG00000182168.wgt.RDat	UNC5C	4	96083655	96470357	0.08886	4:96517458	3.85	4:96080943	0.0202	5.71	-1.468	2366	2366	bslmm	0.03	1.5e-10	-1.24699	0.212
PsychENCODE	/mnt/ilae/archive/tools/twas/WEIGHTS//PEC_TWAS_weights/ENSG00000186283.wgt.RDat	TOR3A	1	179050512	179067158	0.35959	1:178940717	-3.89	1:179055261	0.0371	-9.07	-0.085	1922	33	enet	0.11	2e-34	1.24888	0.212
PsychENCODE	/mnt/ilae/archive/tools/twas/WEIGHTS//PEC_TWAS_weights/ENSG00000214353.wgt.RDat	VAC14-AS1	16	70789001	70807154	0.13863	16:70498277	2.35	16:70797562	0.0425	-7.47	-0.2125	560	560	bslmm	0.054	8.1e-18	1.24685	0.212
PsychENCODE	/mnt/ilae/archive/tools/twas/WEIGHTS//PEC_TWAS_weights/ENSG00000264469.wgt.RDat	RP11-173M1.8	17	25641669	25642952	0.10179	17:26089061	-2.8	17:25627259	0.0374	7.22	-0.855	1351	13	lasso	0.04	1.3e-13	-1.24758	0.212
PsychENCODE	/mnt/ilae/archive/tools/twas/WEIGHTS//PEC_TWAS_weights/ENSG00000103599.wgt.RDat	IQCH	15	67547138	67794598	0.10731	15:68219702	-3.61	15:67640129	0.061	-9.17	1.793	1620	1620	bslmm	0.073	1.2e-23	-1.24736	0.212264
PsychENCODE	/mnt/ilae/archive/tools/twas/WEIGHTS//PEC_TWAS_weights/ENSG00000112357.wgt.RDat	PEX7	6	137143717	137235075	0.23254	6:137387516	-3.48	6:137206262	0.105	11.87	0.6	1126	42	enet	0.17	5.3e-54	1.24719	0.212327
PsychENCODE	/mnt/ilae/archive/tools/twas/WEIGHTS//PEC_TWAS_weights/ENSG00000020577.wgt.RDat	SAMD4A	14	55033815	55260033	0.08702	14:54546770	2.85	14:55053846	0.0171	-5.53	1.084	1481	27	enet	0.034	7.2e-12	-1.24709	0.21236
PsychENCODE	/mnt/ilae/archive/tools/twas/WEIGHTS//PEC_TWAS_weights/ENSG00000134463.wgt.RDat	ECHDC3	10	11784365	11806069	0.31944	10:11860261	-2.67	10:11834985	0.0778	10.63	1.19166	1719	1719	bslmm	0.18	8.8e-58	1.25	0.2124
PsychENCODE	/mnt/ilae/archive/tools/twas/WEIGHTS//PEC_TWAS_weights/ENSG00000111711.wgt.RDat	GOLT1B	12	21654715	21671342	0.08872	12:22120694	2.86	12:21648070	0.027	7.12	-1.2463	1378	1	top1	0.027	1.1e-09	-1.24632	0.212648
PsychENCODE	/mnt/ilae/archive/tools/twas/WEIGHTS//PEC_TWAS_weights/ENSG00000138613.wgt.RDat	APH1B	15	63568217	63601325	0.04708	15:63777614	-2.78	15:63441242	0.0134	5.74	-2.38683	1473	4	lasso	0.035	5.5e-12	-1.24599	0.212767
PsychENCODE	/mnt/ilae/archive/tools/twas/WEIGHTS//PEC_TWAS_weights/ENSG00000139289.wgt.RDat	PHLDA1	12	76419227	76427712	0.06271	12:76661181	4.24	12:76227433	0.0175	-5.83	-1.542	1260	15	enet	0.032	2.9e-11	1.2458	0.212838
PsychENCODE	/mnt/ilae/archive/tools/twas/WEIGHTS//PEC_TWAS_weights/ENSG00000089195.wgt.RDat	TRMT6	20	5917881	5931182	0.06074	20:5698619	-3.09	20:5922821	0.0241	-5.9	1.245	1845	1	top1	0.024	8.4e-09	-1.245	0.213
PsychENCODE	/mnt/ilae/archive/tools/twas/WEIGHTS//PEC_TWAS_weights/ENSG00000108405.wgt.RDat	P2RX1	17	3799886	3819794	0.02647	17:3423661	3.6	17:3919106	0.00365	4.33	-1.245	1553	1	top1	0.0037	0.016	-1.245	0.213
PsychENCODE	/mnt/ilae/archive/tools/twas/WEIGHTS//PEC_TWAS_weights/ENSG00000132975.wgt.RDat	GPR12	13	27329341	27334922	0.1224	13:27091524	4.07	13:27319563	0.0253	7.36	-0.08	1634	10	lasso	0.056	1.4e-18	-1.24574	0.213
PsychENCODE	/mnt/ilae/archive/tools/twas/WEIGHTS//PEC_TWAS_weights/ENSG00000143093.wgt.RDat	STRIP1	1	110574199	110617263	0.02997	1:110462224	-2.86	1:110598356	0.000791	5.09	-1.02744	1132	7	enet	0.0082	0.00057	-1.24602	0.213
PsychENCODE	/mnt/ilae/archive/tools/twas/WEIGHTS//PEC_TWAS_weights/ENSG00000143819.wgt.RDat	EPHX1	1	225997794	226033260	0.07512	1:226101158	-4.41	1:226005560	0.0173	-6.24	-1.232	1356	3	lasso	0.027	1.3e-09	1.24631	0.213
PsychENCODE	/mnt/ilae/archive/tools/twas/WEIGHTS//PEC_TWAS_weights/ENSG00000152700.wgt.RDat	SAR1B	5	133936834	133984961	0.19295	5:133840929	-4.09	5:133939357	0.0301	8.43	-2.166	913	913	bslmm	0.13	3e-41	1.2442	0.213
PsychENCODE	/mnt/ilae/archive/tools/twas/WEIGHTS//PEC_TWAS_weights/ENSG00000160710.wgt.RDat	ADAR	1	154554538	154600475	0.21791	1:154293675	-3.88	1:154587994	0.195	-16.3	-1.396	963	29	enet	0.22	8.6e-73	1.24474	0.213
PsychENCODE	/mnt/ilae/archive/tools/twas/WEIGHTS//PEC_TWAS_weights/ENSG00000164930.wgt.RDat	FZD6	8	104310661	104345094	0.34576	8:104804729	3.99	8:104322247	0.175	-15.4	1.453	1980	53	enet	0.21	2.4e-70	-1.24504	0.213
PsychENCODE	/mnt/ilae/archive/tools/twas/WEIGHTS//PEC_TWAS_weights/ENSG00000260931.wgt.RDat	RP11-65L3.1	2	179265561	179267618	0.11441	2:179352450	-3.55	2:179345183	0.016	5.55	2.031	1257	29	enet	0.049	1.7e-16	1.24449	0.213
PsychENCODE	/mnt/ilae/archive/tools/twas/WEIGHTS//PEC_TWAS_weights/ENSG00000263142.wgt.RDat	LRRC37A17P	17	45055847	45131935	0.04728	17:45146716	-3.14	17:45078498	0.00245	3.77	0.104	1145	31	enet	0.011	0.0001	-1.24414	0.213
PsychENCODE	/mnt/ilae/archive/tools/twas/WEIGHTS//PEC_TWAS_weights/ENSG00000086205.wgt.RDat	FOLH1	11	49168187	49230222	0.30664	11:49660468	-2.3	11:49189023	0.11	12.29	0.884459	2079	2079	blup	0.14	4.3e-44	1.2445	0.2133
PsychENCODE	/mnt/ilae/archive/tools/twas/WEIGHTS//PEC_TWAS_weights/ENSG00000144843.wgt.RDat	ADPRH	3	119298115	119308792	0.23317	3:119111049	-3.53	3:119298630	0.127	-13.12	-1.2953	1413	22	enet	0.13	2.9e-42	1.24451	0.213313
PsychENCODE	/mnt/ilae/archive/tools/twas/WEIGHTS//PEC_TWAS_weights/ENSG00000266405.wgt.RDat	CBX3P2	18	2652169	2655394	0.0908	18:2280163	-3.15	18:2648949	0.018451	-5.91	-0.2679	1794	29	enet	0.034	1.2e-11	1.24433	0.213377
PsychENCODE	/mnt/ilae/archive/tools/twas/WEIGHTS//PEC_TWAS_weights/ENSG00000106144.wgt.RDat	CASP2	7	142985308	143004789	0.0287	7:143040959	-4.3	7:142923787	0.0127	-5.41	-1.243	648	1	top1	0.013	2.4e-05	1.243	0.214
PsychENCODE	/mnt/ilae/archive/tools/twas/WEIGHTS//PEC_TWAS_weights/ENSG00000108443.wgt.RDat	RPS6KB1	17	57970447	58027925	0.16814	17:57820941	-3.15	17:57973096	0.152	-14.2	0.94633	616	8	lasso	0.16	3.7e-52	-1.24332	0.214
PsychENCODE	/mnt/ilae/archive/tools/twas/WEIGHTS//PEC_TWAS_weights/ENSG00000121281.wgt.RDat	ADCY7	16	50280048	50352046	0.15594	16:50043512	-5.01	16:50329067	0.00582	-5.21	-0.103	1186	1186	bslmm	0.11	9.5e-37	-1.24202	0.214
PsychENCODE	/mnt/ilae/archive/tools/twas/WEIGHTS//PEC_TWAS_weights/ENSG00000123191.wgt.RDat	ATP7B	13	52506809	52585630	0.2567	13:53057213	-4.94	13:52585881	0.132	-13.32	1.677	941	70	enet	0.19	2.9e-62	-1.24252	0.214
PsychENCODE	/mnt/ilae/archive/tools/twas/WEIGHTS//PEC_TWAS_weights/ENSG00000135773.wgt.RDat	CAPN9	1	230883130	230937749	0.43039	1:230671693	-3.97	1:230882108	0.224	-18.95	-0.163	1785	41	enet	0.42	1.2e-157	-1.24351	0.214
PsychENCODE	/mnt/ilae/archive/tools/twas/WEIGHTS//PEC_TWAS_weights/ENSG00000143067.wgt.RDat	ZNF697	1	120162045	120190396	0.32852	1:120066875	3.04	1:120165826	0.134	13.41	-0.247	973	973	bslmm	0.23	5.5e-76	1.24186	0.214
PsychENCODE	/mnt/ilae/archive/tools/twas/WEIGHTS//PEC_TWAS_weights/ENSG00000171940.wgt.RDat	ZNF217	20	52183604	52226446	0.07632	20:52420416	3.79	20:52174777	0.0138	5.28	0.0879	1566	14	enet	0.021	8e-08	-1.24162	0.214
PsychENCODE	/mnt/ilae/archive/tools/twas/WEIGHTS//PEC_TWAS_weights/ENSG00000197217.wgt.RDat	ENTPD4	8	23243296	23315208	0.19603	8:23514186	3.36	8:23279174	0.0753	-8.5	-1.221	1900	7	lasso	0.1	4.5e-33	1.24296	0.214
PsychENCODE	/mnt/ilae/archive/tools/twas/WEIGHTS//PEC_TWAS_weights/ENSG00000227107.wgt.RDat	AC096574.5	2	238521620	238535168	0.02773	2:238958501	3.32	2:238531976	0.0198	5.43	1.243	1768	1	top1	0.02	1.6e-07	1.243	0.214
PsychENCODE	/mnt/ilae/archive/tools/twas/WEIGHTS//PEC_TWAS_weights/ENSG00000254615.wgt.RDat	RP11-395G23.3	8	107282372	107285127	0.01761	8:106883301	-3.1	8:107036527	-0.000548	-3.84	0.866	1341	10	enet	0.0043	0.0096	-1.24322	0.214
PsychENCODE	/mnt/ilae/archive/tools/twas/WEIGHTS//PEC_TWAS_weights/ENSG00000120555.wgt.RDat	SEPT7P9	10	38671997	38691844	0.04974	10:38560538	3.03	10:38684073	0.0141	-4.84	-1.982	852	852	bslmm	0.017	1.1e-06	1.24	0.21419
PsychENCODE	/mnt/ilae/archive/tools/twas/WEIGHTS//PEC_TWAS_weights/ENSG00000112343.wgt.RDat	TRIM38	6	25963030	25987384	0.01157	6:25843319	3.42	6:25919776	0.000504	3.11	1.242	1195	1	top1	0.0005	0.2	1.242	0.21424
PsychENCODE	/mnt/ilae/archive/tools/twas/WEIGHTS//PEC_TWAS_weights/ENSG00000235478.wgt.RDat	AC006946.15	22	17602476	17612994	0.17906	22:17232082	-3.5	22:17614422	0.119	-12.73	-1.242	1519	1	top1	0.12	1.8e-38	1.242	0.21424
PsychENCODE	/mnt/ilae/archive/tools/twas/WEIGHTS//PEC_TWAS_weights/ENSG00000270804.wgt.RDat	CTD-2583A14.11	19	58379253	58380202	0.0172	19:58546347	4.49	19:58389810	0.00535	4.11	-1.24	1376	1	top1	0.0053	0.0045	-1.23998	0.21498
PsychENCODE	/mnt/ilae/archive/tools/twas/WEIGHTS//PEC_TWAS_weights/ENSG00000070540.wgt.RDat	WIPI1	17	66417089	66453654	0.18719	17:66052734	5.3	17:66439496	0.0635	-9.81	0.62267	1573	1573	bslmm	0.11	9e-35	-1.24064	0.215
PsychENCODE	/mnt/ilae/archive/tools/twas/WEIGHTS//PEC_TWAS_weights/ENSG00000095397.wgt.RDat	DFNB31	9	117164360	117267730	0.1131	9:117368070	-3.33	9:117261987	0.0509	-9.25	-1.868	1595	8	lasso	0.1	1.9e-33	1.23999	0.215
PsychENCODE	/mnt/ilae/archive/tools/twas/WEIGHTS//PEC_TWAS_weights/ENSG00000144182.wgt.RDat	LIPT1	2	99771418	99779620	0.16041	2:99923088	3.29	2:99768064	0.233	-17.64	1.202	1179	1179	bslmm	0.24	1e-79	-1.24119	0.215
PsychENCODE	/mnt/ilae/archive/tools/twas/WEIGHTS//PEC_TWAS_weights/ENSG00000187239.wgt.RDat	FNBP1	9	132649466	132805473	0.0377	9:132805795	-3.39	9:132645796	0.0153	-5.49	1.239	1922	1	top1	0.015	3.9e-06	-1.239	0.215
PsychENCODE	/mnt/ilae/archive/tools/twas/WEIGHTS//PEC_TWAS_weights/ENSG00000221571.wgt.RDat	RNU6ATAC35P	1	220998962	220999389	0.02352	1:221032881	2.87	1:220991171	0.00326	4.56	0.701	1390	1390	bslmm	0.0092	0.00029	1.23965	0.215
PsychENCODE	/mnt/ilae/archive/tools/twas/WEIGHTS//PEC_TWAS_weights/ENSG00000226261.wgt.RDat	AC064836.3	2	203200747	203201450	0.01382	2:203610830	-4.1	2:203205168	0.000107	-2.99	-1.177	909	909	blup	0.00097	0.13	1.23946	0.215
PsychENCODE	/mnt/ilae/archive/tools/twas/WEIGHTS//PEC_TWAS_weights/ENSG00000149050.wgt.RDat	ZNF214	11	7020549	7041599	0.05674	11:6718634	3.91	11:7088230	0.0214	5.64	-1.131	1635	1635	bslmm	0.034	1.2e-11	-1.2393	0.215228
PsychENCODE	/mnt/ilae/archive/tools/twas/WEIGHTS//PEC_TWAS_weights/ENSG00000135318.wgt.RDat	NT5E	6	86159809	86205500	0.25715	6:85676847	-3.06	6:86174450	0.191	15.97	-1.443	1785	16	lasso	0.25	4.4e-84	-1.2384	0.215568
PsychENCODE	/mnt/ilae/archive/tools/twas/WEIGHTS//PEC_TWAS_weights/ENSG00000188384.wgt.RDat	CSPG4P8	15	82751614	82769399	0.06036	15:82258489	-3.68	15:82538094	0.0285	-7.62	-0.729	531	17	enet	0.061	6.2e-20	1.23768	0.215834
PsychENCODE	/mnt/ilae/archive/tools/twas/WEIGHTS//PEC_TWAS_weights/ENSG00000099251.wgt.RDat	HSD17B7P2	10	38645305	38667433	0.03228	10:38560538	2.96	10:38372664	0.0169	5.53	-0.623	929	929	bslmm	0.027	1.1e-09	-1.24	0.21589
PsychENCODE	/mnt/ilae/archive/tools/twas/WEIGHTS//PEC_TWAS_weights/ENSG00000174371.wgt.RDat	EXO1	1	242011269	242058450	0.08313	1:242272595	3.49	1:242038004	0.0232	-7.02	0.402	1821	6	lasso	0.043	1.9e-14	-1.23814	0.216
PsychENCODE	/mnt/ilae/archive/tools/twas/WEIGHTS//PEC_TWAS_weights/ENSG00000198363.wgt.RDat	ASPH	8	62413116	62627155	0.19174	8:62288624	-3.05	8:62628551	0.0286	7.46	-0.6	1945	33	enet	0.094	3e-30	-1.23796	0.216
PsychENCODE	/mnt/ilae/archive/tools/twas/WEIGHTS//PEC_TWAS_weights/ENSG00000247400.wgt.RDat	DNAJC3-AS1	13	96300987	96329179	0.2456	13:96716487	-4.28	13:96317881	0.102	-11.85	0.798	1612	1612	bslmm	0.19	8.4e-62	1.2362	0.216
PsychENCODE	/mnt/ilae/archive/tools/twas/WEIGHTS//PEC_TWAS_weights/ENSG00000167487.wgt.RDat	KLHL26	19	18747775	18781309	0.06281	19:18853137	-3.2	19:18786280	0.0259	-6.76	-1.151	1353	4	lasso	0.028	5.1e-10	1.23713	0.21604
PsychENCODE	/mnt/ilae/archive/tools/twas/WEIGHTS//PEC_TWAS_weights/ENSG00000105186.wgt.RDat	ANKRD27	19	33087913	33167503	0.40322	19:33359832	3.71	19:33133865	0.349	-21.62	1.238	1965	63	enet	0.48	1.9e-192	-1.2354	0.21668
PsychENCODE	/mnt/ilae/archive/tools/twas/WEIGHTS//PEC_TWAS_weights/ENSG00000156599.wgt.RDat	ZDHHC5	11	57435219	57468659	0.02601	11:57209488	-3.2	11:57749847	-0.000591	-3.47	-0.877	1151	1151	bslmm	0.0077	0.00084	1.2354	0.216694
PsychENCODE	/mnt/ilae/archive/tools/twas/WEIGHTS//PEC_TWAS_weights/ENSG00000126215.wgt.RDat	XRCC3	14	104163946	104181841	0.02926	14:104620706	3.77	14:104157578	0.00773	4.52	-1.235	1770	1	top1	0.0077	0.00081	-1.235	0.21683
PsychENCODE	/mnt/ilae/archive/tools/twas/WEIGHTS//PEC_TWAS_weights/ENSG00000107242.wgt.RDat	PIP5K1B	9	71320575	71624092	0.1613	9:71471381	4.26	9:71350437	0.0375	8.13	-1.64038	1520	34	enet	0.066	1.7e-21	-1.2343	0.217
PsychENCODE	/mnt/ilae/archive/tools/twas/WEIGHTS//PEC_TWAS_weights/ENSG00000117834.wgt.RDat	SLC5A9	1	48688357	48714316	0.14922	1:48982099	2.93	1:48893849	0.0105	6.95	-0.122	1115	3	lasso	0.076	1.2e-24	1.23363	0.217
PsychENCODE	/mnt/ilae/archive/tools/twas/WEIGHTS//PEC_TWAS_weights/ENSG00000144034.wgt.RDat	TPRKB	2	73956231	73964527	0.03076	2:74231321	4.12	2:73593448	0.0262	-6.57	1.235	998	1	top1	0.026	2e-09	-1.235	0.217
PsychENCODE	/mnt/ilae/archive/tools/twas/WEIGHTS//PEC_TWAS_weights/ENSG00000185274.wgt.RDat	WBSCR17	7	70597155	71178585	0.05539	7:70735649	3.8	7:70588451	0.00442	4.45	-1.9123	2872	2872	bslmm	0.0099	0.00017	-1.23448	0.217
PsychENCODE	/mnt/ilae/archive/tools/twas/WEIGHTS//PEC_TWAS_weights/ENSG00000188002.wgt.RDat	RP11-43F13.1	5	1599035	1634120	0.60459	5:1239010	4.19	5:1630142	0.429	-23.56	-1.493	2149	58	enet	0.49	2.9e-194	1.2355	0.217
PsychENCODE	/mnt/ilae/archive/tools/twas/WEIGHTS//PEC_TWAS_weights/ENSG00000226771.wgt.RDat	AP001136.2	21	22595616	22599150	0.02483	21:22424168	3.22	21:22192884	-0.000309	3.52	-1.3899	1760	1760	bslmm	0.005	0.0058	1.2346	0.217
PsychENCODE	/mnt/ilae/archive/tools/twas/WEIGHTS//PEC_TWAS_weights/ENSG00000227953.wgt.RDat	RP11-439E19.3	1	246939315	246955687	0.42484	1:247202453	-3.25	1:246958061	0.11	12.09	-0.909	1951	90	enet	0.24	7.7e-82	-1.23382	0.217
PsychENCODE	/mnt/ilae/archive/tools/twas/WEIGHTS//PEC_TWAS_weights/ENSG00000121289.wgt.RDat	CEP89	19	33369902	33462897	0.15723	19:33191536	-3.8	19:33460196	0.0856	-10.78	2.533	2156	34	enet	0.13	2.1e-43	-1.23312	0.21753
PsychENCODE	/mnt/ilae/archive/tools/twas/WEIGHTS//PEC_TWAS_weights/ENSG00000270880.wgt.RDat	RP11-255E6.5	3	113702884	113703502	0.05008	3:114101395	3.14	3:113667234	-0.000749	-4.03	1.5126	994	994	bslmm	0.0045	0.0081	-1.23309	0.217542
PsychENCODE	/mnt/ilae/archive/tools/twas/WEIGHTS//PEC_TWAS_weights/ENSG00000104218.wgt.RDat	CSPP1	8	67974661	68108498	0.02225	8:68225858	3.27	8:67977009	0.00598	3.96	1.232	899	1	lasso	0.0064	0.0021	1.232	0.218
PsychENCODE	/mnt/ilae/archive/tools/twas/WEIGHTS//PEC_TWAS_weights/ENSG00000170160.wgt.RDat	CCDC144A	17	16592851	16707767	0.14844	17:16489189	-3.92	17:16570179	0.0219	-7.76	-1.098	1439	1439	bslmm	0.082	1.3e-26	-1.23077	0.218
PsychENCODE	/mnt/ilae/archive/tools/twas/WEIGHTS//PEC_TWAS_weights/ENSG00000183696.wgt.RDat	UPP1	7	48128225	48148330	0.0425	7:48096100	-3.58	7:48128901	0.0144	-5.76	0.894	1938	5	lasso	0.023	2.4e-08	-1.23271	0.218
PsychENCODE	/mnt/ilae/archive/tools/twas/WEIGHTS//PEC_TWAS_weights/ENSG00000222000.wgt.RDat	AC092675.3	2	98947852	98972468	0.08216	2:99117526	3.42	2:98948224	0.0686	9.82	-1.534	1193	5	lasso	0.073	8.4e-24	-1.23252	0.218
PsychENCODE	/mnt/ilae/archive/tools/twas/WEIGHTS//PEC_TWAS_weights/ENSG00000227258.wgt.RDat	SMIM2-AS1	13	44716682	44813010	0.2938	13:44442033	-4.68	13:44711625	0.148	14.16	-1.095	1254	31	enet	0.18	1.2e-60	-1.23295	0.218
PsychENCODE	/mnt/ilae/archive/tools/twas/WEIGHTS//PEC_TWAS_weights/ENSG00000261924.wgt.RDat	CTD-2561B21.5	17	78940039	78945013	0.24787	17:79143403	-3.48	17:78942679	0.181	15.47	0.656	1999	6	lasso	0.2	1.6e-64	1.23258	0.218
PsychENCODE	/mnt/ilae/archive/tools/twas/WEIGHTS//PEC_TWAS_weights/ENSG00000010282.wgt.RDat	HHATL	3	42734155	42744319	0.33851	3:42691985	3.1	3:42779883	0.198	-16.28	-1.325	1190	34	enet	0.31	4.7e-110	1.23023	0.218611
PsychENCODE	/mnt/ilae/archive/tools/twas/WEIGHTS//PEC_TWAS_weights/ENSG00000124813.wgt.RDat	RUNX2	6	45295894	45632086	0.13785	6:45754149	3.02	6:45438472	0.0604	-9.14	1.349	1962	27	enet	0.073	1.3e-23	-1.2302	0.218622
PsychENCODE	/mnt/ilae/archive/tools/twas/WEIGHTS//PEC_TWAS_weights/ENSG00000129317.wgt.RDat	PUS7L	12	44122410	44152620	0.17234	12:44334616	3.55	12:44111950	0.028	7.72	0.39	1537	1537	bslmm	0.085	1.2e-27	-1.22979	0.218777
PsychENCODE	/mnt/ilae/archive/tools/twas/WEIGHTS//PEC_TWAS_weights/ENSG00000104529.wgt.RDat	EEF1D	8	144661867	144681711	0.02509	8:144203581	2.31	8:144658370	0.00126	-3.8	-0.192	1257	1257	bslmm	0.0027	0.032	-1.22891	0.219
PsychENCODE	/mnt/ilae/archive/tools/twas/WEIGHTS//PEC_TWAS_weights/ENSG00000158683.wgt.RDat	PKD1L1	7	47814250	47988088	0.25152	7:48096100	-3.58	7:47995621	0.215	16.97	-1.09	1882	32	enet	0.24	6.3e-81	-1.23011	0.219
PsychENCODE	/mnt/ilae/archive/tools/twas/WEIGHTS//PEC_TWAS_weights/ENSG00000163382.wgt.RDat	APOA1BP	1	156561554	156564091	0.59897	1:156199267	2.82	1:156574379	0.337	-21.87	1.465	1093	63	enet	0.38	2.3e-141	-1.22944	0.219
PsychENCODE	/mnt/ilae/archive/tools/twas/WEIGHTS//PEC_TWAS_weights/ENSG00000176623.wgt.RDat	RMDN1	8	87480486	87526586	0.23524	8:87590231	-3.98	8:87477800	0.196	16.45	-2.129	1706	61	enet	0.24	4.5e-80	-1.22914	0.219
PsychENCODE	/mnt/ilae/archive/tools/twas/WEIGHTS//PEC_TWAS_weights/ENSG00000184139.wgt.RDat	RPL7AP28	4	132778498	132779068	0.03947	4:132381106	3.11	4:132964551	-0.000248	4.01	-1.547	1721	1721	bslmm	0.015	6.7e-06	-1.22876	0.219
PsychENCODE	/mnt/ilae/archive/tools/twas/WEIGHTS//PEC_TWAS_weights/ENSG00000197037.wgt.RDat	ZSCAN25	7	99214569	99230030	0.01527	7:99221299	2.78	7:99213810	0.00712	4.1	1.229	870	1	top1	0.0071	0.0013	1.229	0.219
PsychENCODE	/mnt/ilae/archive/tools/twas/WEIGHTS//PEC_TWAS_weights/ENSG00000214870.wgt.RDat	AC004540.5	7	26438213	26538594	0.81406	7:26694926	3.85	7:26438699	0.548	-27.38	1.1106	1588	53	enet	0.62	6.6e-276	-1.2283	0.219
PsychENCODE	/mnt/ilae/archive/tools/twas/WEIGHTS//PEC_TWAS_weights/ENSG00000157093.wgt.RDat	LYZL4	3	42438570	42452092	0.10007	3:42691985	3.1	3:42515122	0.0456	-8.54	-1.688	1356	2	lasso	0.074	5.1e-24	1.22849	0.219264
PsychENCODE	/mnt/ilae/archive/tools/twas/WEIGHTS//PEC_TWAS_weights/ENSG00000107864.wgt.RDat	CPEB3	10	93806449	94050844	0.01227	10:94099299	3.45	10:93794528	0.000428	-3.69	-1.228	1445	1	lasso	0.0016	0.079	1.23	0.21945
PsychENCODE	/mnt/ilae/archive/tools/twas/WEIGHTS//PEC_TWAS_weights/ENSG00000197863.wgt.RDat	ZNF790	19	37308330	37341689	0.09088	19:37704586	4.63	19:37307385	0.0182	6.15	-1.228	1417	1	lasso	0.027	1.3e-09	-1.228	0.21945
PsychENCODE	/mnt/ilae/archive/tools/twas/WEIGHTS//PEC_TWAS_weights/ENSG00000273193.wgt.RDat	RP11-523G9.3	3	175527552	175528340	0.02047	3:175885568	3.69	3:175199484	0.000296	-3.08	-0.134	1487	1487	blup	0.00047	0.2	1.22764	0.219583
PsychENCODE	/mnt/ilae/archive/tools/twas/WEIGHTS//PEC_TWAS_weights/ENSG00000114107.wgt.RDat	CEP70	3	138213186	138313380	0.1027	3:138572496	2.82	3:138236859	0.0221	6.92	-1.529	926	926	bslmm	0.04	1.1e-13	-1.2271	0.219784
PsychENCODE	/mnt/ilae/archive/tools/twas/WEIGHTS//PEC_TWAS_weights/ENSG00000139974.wgt.RDat	SLC38A6	14	61447832	61550451	0.10424	14:61856135	-3.2	14:61379149	0.0509	9.38	-0.169	1032	17	enet	0.1	1.9e-33	-1.227	0.21982
PsychENCODE	/mnt/ilae/archive/tools/twas/WEIGHTS//PEC_TWAS_weights/ENSG00000258731.wgt.RDat	RP11-547D23.1	14	53620072	53624246	0.0141	14:53417839	3.99	14:54008294	-0.000418	2.94	1.393	1262	1262	bslmm	0.0016	0.079	-1.22684	0.21988
PsychENCODE	/mnt/ilae/archive/tools/twas/WEIGHTS//PEC_TWAS_weights/ENSG00000260065.wgt.RDat	CTA-445C9.15	22	26917949	26921002	0.79513	22:27152491	-4.31	22:26923325	0.597	28.1	0.862	1482	68	enet	0.68	0	1.2269	0.21988
PsychENCODE	/mnt/ilae/archive/tools/twas/WEIGHTS//PEC_TWAS_weights/ENSG00000121578.wgt.RDat	B4GALT4	3	118930579	118959950	0.15836	3:119111049	-3.53	3:118943404	0.0664	9.69	-0.716	1621	26	enet	0.11	2e-35	-1.22659	0.219978
PsychENCODE	/mnt/ilae/archive/tools/twas/WEIGHTS//PEC_TWAS_weights/ENSG00000070495.wgt.RDat	JMJD6	17	74708919	74722866	0.03673	17:74292756	-2.76	17:74684124	0.0109	-5.57	-1.07848	1812	3	lasso	0.014	1.3e-05	1.22546	0.22
PsychENCODE	/mnt/ilae/archive/tools/twas/WEIGHTS//PEC_TWAS_weights/ENSG00000073350.wgt.RDat	LLGL2	17	73521161	73571289	0.09312	17:73876567	3.5	17:73530823	0.0296	7.2	0.08338	1293	28	enet	0.044	1e-14	1.2268	0.22
PsychENCODE	/mnt/ilae/archive/tools/twas/WEIGHTS//PEC_TWAS_weights/ENSG00000116171.wgt.RDat	SCP2	1	53392901	53517375	0.15185	1:53756465	-4.29	1:53423528	0.103	-12.36	1.164	1644	33	enet	0.13	7.2e-43	-1.22602	0.22
PsychENCODE	/mnt/ilae/archive/tools/twas/WEIGHTS//PEC_TWAS_weights/ENSG00000119013.wgt.RDat	NDUFB3	2	201936156	201950473	0.12834	2:202346409	3.95	2:201939390	0.14	-13.62	-1.226	1068	1	top1	0.14	3e-45	1.226	0.22
PsychENCODE	/mnt/ilae/archive/tools/twas/WEIGHTS//PEC_TWAS_weights/ENSG00000197818.wgt.RDat	SLC9A8	20	48429250	48508779	0.21617	20:48167791	2.83	20:48625304	0.0719	11	0.157	1483	5	lasso	0.15	1.6e-49	1.22727	0.22
PsychENCODE	/mnt/ilae/archive/tools/twas/WEIGHTS//PEC_TWAS_weights/ENSG00000078043.wgt.RDat	PIAS2	18	44388353	44500123	0.0727	18:44281947	3.66	18:44524493	0.028396	6.61	-0.34	1671	1671	blup	0.033	1.5e-11	-1.22571	0.220307
PsychENCODE	/mnt/ilae/archive/tools/twas/WEIGHTS//PEC_TWAS_weights/ENSG00000254670.wgt.RDat	CTC-497E21.3	11	13022637	13030706	0.03396	11:13057181	3.86	11:13034337	0.00648	4.72	-0.174	1381	3	lasso	0.009	0.00033	1.2255	0.220384
PsychENCODE	/mnt/ilae/archive/tools/twas/WEIGHTS//PEC_TWAS_weights/ENSG00000255449.wgt.RDat	RP11-91P24.6	11	77577458	77581137	0.02115	11:77881964	3.31	11:77702861	0.00692	-4.7	0.97	1318	1318	bslmm	0.012	5.4e-05	-1.2253	0.220446
PsychENCODE	/mnt/ilae/archive/tools/twas/WEIGHTS//PEC_TWAS_weights/ENSG00000091844.wgt.RDat	RGS17	6	153325594	153452384	0.03788	6:153657006	3.34	6:153437735	0.0025	-4.08	-0.162	1933	4	lasso	0.0087	0.0004	1.22522	0.220492
PsychENCODE	/mnt/ilae/archive/tools/twas/WEIGHTS//PEC_TWAS_weights/ENSG00000163840.wgt.RDat	DTX3L	3	122283085	122294050	0.03542	3:122275556	-3.78	3:122568097	0.00941	4.68	1.225	1395	1	top1	0.0094	0.00024	1.225	0.220575
PsychENCODE	/mnt/ilae/archive/tools/twas/WEIGHTS//PEC_TWAS_weights/ENSG00000124731.wgt.RDat	TREM1	6	41235664	41254457	0.03384	6:40765955	3.48	6:41291011	0.00101	-3.8	1.272	1407	15	enet	0.017	9.6e-07	1.22499	0.220578
PsychENCODE	/mnt/ilae/archive/tools/twas/WEIGHTS//PEC_TWAS_weights/ENSG00000259976.wgt.RDat	RP11-553L6.5	3	114033348	114035026	0.12235	3:114449117	-3.24	3:114023283	0.0493	8.33	-0.3445	804	16	enet	0.051	4.4e-17	-1.22448	0.220769
PsychENCODE	/mnt/ilae/archive/tools/twas/WEIGHTS//PEC_TWAS_weights/ENSG00000112304.wgt.RDat	ACOT13	6	24667263	24705293	0.48818	6:25151421	-3.92	6:24711967	0.038579	-7.34	-0.549	1948	1948	bslmm	0.24	7.2e-80	-1.22448	0.22077
PsychENCODE	/mnt/ilae/archive/tools/twas/WEIGHTS//PEC_TWAS_weights/ENSG00000183715.wgt.RDat	OPCML	11	132284871	133402414	0.06059	11:131806488	3.59	11:132316635	0.00743	-5.24	-1.11844	2808	2	lasso	0.011	9.1e-05	1.2245	0.220774
PsychENCODE	/mnt/ilae/archive/tools/twas/WEIGHTS//PEC_TWAS_weights/ENSG00000255819.wgt.RDat	KLRC4-KLRK1	12	10524952	10562745	0.08683	12:10348421	-3.81	12:10640984	0.0325	7.88	-0.512	1631	1631	bslmm	0.037	1.2e-12	-1.22447	0.220775
PsychENCODE	/mnt/ilae/archive/tools/twas/WEIGHTS//PEC_TWAS_weights/ENSG00000197930.wgt.RDat	ERO1L	14	53106634	53162618	0.1481	14:53417839	3.83	14:53091359	0.112	-12.61	0.793	1536	1536	bslmm	0.12	1.2e-38	-1.22434	0.22082
PsychENCODE	/mnt/ilae/archive/tools/twas/WEIGHTS//PEC_TWAS_weights/ENSG00000172638.wgt.RDat	EFEMP2	11	65633912	65641063	0.05792	11:65854561	3.94	11:65635559	0.0183	5.81	0.274	907	907	blup	0.031	6.2e-11	-1.2242	0.220878
PsychENCODE	/mnt/ilae/archive/tools/twas/WEIGHTS//PEC_TWAS_weights/ENSG00000125375.wgt.RDat	ATP5S	14	50779044	50802276	0.13306	14:50503596	-3.13	14:50780877	0.119	12.63	-1.224	1238	1	top1	0.12	2.2e-38	-1.224	0.22095
PsychENCODE	/mnt/ilae/archive/tools/twas/WEIGHTS//PEC_TWAS_weights/ENSG00000005955.wgt.RDat	GGNBP2	17	34900737	34946278	0.03847	17:35176466	2.98	17:34910357	0.0201	5.92	1.225	871	1	top1	0.02	1.4e-07	1.225	0.221
PsychENCODE	/mnt/ilae/archive/tools/twas/WEIGHTS//PEC_TWAS_weights/ENSG00000088836.wgt.RDat	SLC4A11	20	3208063	3219836	0.24317	20:3187105	-3.4	20:3224067	0.0709	10.39	0.526	1533	54	enet	0.19	3.3e-62	1.22395	0.221
PsychENCODE	/mnt/ilae/archive/tools/twas/WEIGHTS//PEC_TWAS_weights/ENSG00000116991.wgt.RDat	SIPA1L2	1	232533711	232697304	0.1347	1:232830801	3.4	1:232766725	0.0653	-9.14	-0.987	1815	1815	bslmm	0.069	1.3e-22	-1.2231	0.221
PsychENCODE	/mnt/ilae/archive/tools/twas/WEIGHTS//PEC_TWAS_weights/ENSG00000150893.wgt.RDat	FREM2	13	39261266	39460074	0.7659	13:38875639	-4.34	13:39331723	0.402	-23.09	1.129	1917	23	lasso	0.52	3e-212	-1.22318	0.221
PsychENCODE	/mnt/ilae/archive/tools/twas/WEIGHTS//PEC_TWAS_weights/ENSG00000162419.wgt.RDat	GMEB1	1	28995244	29045865	0.02257	1:28741990	-3.36	1:29033708	0.019	-5.28	1.224	1291	1	top1	0.019	2.9e-07	-1.224	0.221
PsychENCODE	/mnt/ilae/archive/tools/twas/WEIGHTS//PEC_TWAS_weights/ENSG00000179041.wgt.RDat	RRS1	8	67341263	67342966	0.02682	8:66935254	3.32	8:67296083	-0.000745	-3.66	1.211	1252	1252	bslmm	0.00024	0.25	-1.2235	0.221
PsychENCODE	/mnt/ilae/archive/tools/twas/WEIGHTS//PEC_TWAS_weights/ENSG00000196890.wgt.RDat	HIST3H2BB	1	228645808	228646259	0.03888	1:228473128	-2.67	1:228604788	0.00806	4.65	-0.216	1108	1108	bslmm	0.0092	0.00028	1.22504	0.221
PsychENCODE	/mnt/ilae/archive/tools/twas/WEIGHTS//PEC_TWAS_weights/ENSG00000223634.wgt.RDat	AC012506.3	2	23580387	23583247	0.15348	2:23996974	3.73	2:23582135	0.114	12.37	1.292	1380	1380	bslmm	0.12	1.2e-37	1.22304	0.221
PsychENCODE	/mnt/ilae/archive/tools/twas/WEIGHTS//PEC_TWAS_weights/ENSG00000223745.wgt.RDat	RP4-717I23.3	1	93727743	93811582	0.47377	1:93278769	4.2	1:93685923	0.442	-24.28	1.422	1205	63	enet	0.5	1.7e-202	-1.22421	0.221
PsychENCODE	/mnt/ilae/archive/tools/twas/WEIGHTS//PEC_TWAS_weights/ENSG00000231822.wgt.RDat	AC019097.7	2	99718481	99719215	0.01673	2:99923088	3.29	2:99818972	0.00345	-4.23	0.295	1111	1111	bslmm	0.0038	0.014	-1.22515	0.221
PsychENCODE	/mnt/ilae/archive/tools/twas/WEIGHTS//PEC_TWAS_weights/ENSG00000254239.wgt.RDat	GS1-39E22.2	5	135233326	135235939	0.01626	5:135013545	-3.13	5:135197998	0.000255	-3.84	1.458	1610	1610	bslmm	0.0053	0.0047	-1.223	0.221
PsychENCODE	/mnt/ilae/archive/tools/twas/WEIGHTS//PEC_TWAS_weights/ENSG00000256092.wgt.RDat	hsa-mir-8072	12	123848415	123850660	0.05088	12:123348925	2.41	12:123418055	0.0405	7.5	-1.2702	1246	3	lasso	0.046	2.1e-15	-1.22321	0.221252
PsychENCODE	/mnt/ilae/archive/tools/twas/WEIGHTS//PEC_TWAS_weights/ENSG00000137806.wgt.RDat	NDUFAF1	15	41679551	41694717	0.30678	15:41875360	-3.66	15:41690851	0.284	-19.51	1.424	1168	46	enet	0.33	5.8e-117	-1.22234	0.221579
PsychENCODE	/mnt/ilae/archive/tools/twas/WEIGHTS//PEC_TWAS_weights/ENSG00000182400.wgt.RDat	TRAPPC6B	14	39617015	39639736	0.2082	14:39867686	-2.88	14:39628910	0.0582	-9.31	-1.76749	1562	49	enet	0.11	3.7e-35	1.22198	0.22171
PsychENCODE	/mnt/ilae/archive/tools/twas/WEIGHTS//PEC_TWAS_weights/ENSG00000196091.wgt.RDat	MYBPC1	12	101962131	102079796	0.48669	12:102289503	3.92	12:102040347	0.209	-13.84	1.045	1703	74	enet	0.31	3.2e-110	-1.2219	0.221745
PsychENCODE	/mnt/ilae/archive/tools/twas/WEIGHTS//PEC_TWAS_weights/ENSG00000224812.wgt.RDat	TMEM72-AS1	10	45306472	45455137	0.21328	10:44880376	3.35	10:45458125	0.0706	-9.3	0.383	1928	7	lasso	0.12	3.5e-37	1.22	0.22181
PsychENCODE	/mnt/ilae/archive/tools/twas/WEIGHTS//PEC_TWAS_weights/ENSG00000068383.wgt.RDat	INPP5A	10	134351324	134596979	0.06745	10:135086713	-4.02	10:134296473	0.0397	-7.17	-0.754621	2609	4	lasso	0.04	9.3e-14	1.22	0.22192
PsychENCODE	/mnt/ilae/archive/tools/twas/WEIGHTS//PEC_TWAS_weights/ENSG00000070601.wgt.RDat	FRMPD1	9	37650997	37746901	0.0143	9:38184237	3.18	9:37622777	0.0135	-4.61	1.22022	1492	1	top1	0.013	1.4e-05	-1.22022	0.222
PsychENCODE	/mnt/ilae/archive/tools/twas/WEIGHTS//PEC_TWAS_weights/ENSG00000106686.wgt.RDat	SPATA6L	9	4553386	4666674	0.3011	9:4169614	3.95	9:4669547	0.128	13.18	0.60187	1768	47	enet	0.22	4.5e-72	1.22042	0.222
PsychENCODE	/mnt/ilae/archive/tools/twas/WEIGHTS//PEC_TWAS_weights/ENSG00000178695.wgt.RDat	KCTD12	13	77454312	77460540	0.0259	13:77141087	-2.82	13:77494526	0.00282	-3.84	0.141	1201	1201	bslmm	0.0055	0.004	1.22035	0.222
PsychENCODE	/mnt/ilae/archive/tools/twas/WEIGHTS//PEC_TWAS_weights/ENSG00000196104.wgt.RDat	SPOCK3	4	167654535	168155947	0.10261	4:167162618	3.62	4:168048900	0.0459	-5.26	-0.293	2803	2803	bslmm	0.047	7.7e-16	-1.22132	0.222
PsychENCODE	/mnt/ilae/archive/tools/twas/WEIGHTS//PEC_TWAS_weights/ENSG00000233175.wgt.RDat	CTD-2020K17.3	17	43315395	43319101	0.38481	17:43277652	3.21	17:43336997	0.131	13.78	0.627	735	14	lasso	0.28	2.7e-95	1.22082	0.222
PsychENCODE	/mnt/ilae/archive/tools/twas/WEIGHTS//PEC_TWAS_weights/ENSG00000267102.wgt.RDat	RP11-686D22.7	17	33736621	33737247	0.01922	17:33780995	-2.55	17:33758638	0.0078	4.05	-1.22	1269	1	top1	0.0078	0.00077	-1.22	0.222
PsychENCODE	/mnt/ilae/archive/tools/twas/WEIGHTS//PEC_TWAS_weights/ENSG00000186469.wgt.RDat	GNG2	14	52292913	52446060	0.04276	14:51840602	-3.09	14:52438588	0.0149	-4.71	-1.16	2109	24	enet	0.023	1.6e-08	1.21883	0.22291
PsychENCODE	/mnt/ilae/archive/tools/twas/WEIGHTS//PEC_TWAS_weights/ENSG00000087116.wgt.RDat	ADAMTS2	5	178537852	178772431	0.08689	5:178302254	2.97	5:178593669	0.0291	6.87	1.2595	2468	51	enet	0.037	1e-12	-1.2189	0.223
PsychENCODE	/mnt/ilae/archive/tools/twas/WEIGHTS//PEC_TWAS_weights/ENSG00000089063.wgt.RDat	TMEM230	20	5080486	5093749	0.20594	20:4932604	-3.77	20:5068919	0.186	-16.06	1.336	1927	31	enet	0.21	3.6e-70	-1.21765	0.223
PsychENCODE	/mnt/ilae/archive/tools/twas/WEIGHTS//PEC_TWAS_weights/ENSG00000115129.wgt.RDat	TP53I3	2	24300303	24308731	0.20914	2:24200787	-4.18	2:24347093	0.187	-15.81	1.233	1549	46	enet	0.2	1.4e-65	-1.21948	0.223
PsychENCODE	/mnt/ilae/archive/tools/twas/WEIGHTS//PEC_TWAS_weights/ENSG00000119402.wgt.RDat	FBXW2	9	123514256	123555690	0.033	9:123399509	3.37	9:123593309	0.021	-5.86	0.63	853	6	enet	0.023	1.7e-08	-1.21942	0.223
PsychENCODE	/mnt/ilae/archive/tools/twas/WEIGHTS//PEC_TWAS_weights/ENSG00000122218.wgt.RDat	COPA	1	160259063	160313190	0.22685	1:160245300	-3.59	1:160260748	0.156	-14.49	0.80733	1217	7	lasso	0.17	5.9e-54	-1.21923	0.223
PsychENCODE	/mnt/ilae/archive/tools/twas/WEIGHTS//PEC_TWAS_weights/ENSG00000143178.wgt.RDat	TBX19	1	168250278	168283664	0.07883	1:168440779	3.61	1:168273750	0.0395	7.35	0.617	1272	25	enet	0.063	1.5e-20	1.21914	0.223
PsychENCODE	/mnt/ilae/archive/tools/twas/WEIGHTS//PEC_TWAS_weights/ENSG00000146966.wgt.RDat	DENND2A	7	140218220	140373793	0.17066	7:140211857	3.5	7:140269006	0.0824	-11.27	1.344	1353	20	enet	0.12	7.9e-39	-1.21982	0.223
PsychENCODE	/mnt/ilae/archive/tools/twas/WEIGHTS//PEC_TWAS_weights/ENSG00000270237.wgt.RDat	RP11-381K20.5	5	137081340	137081840	0.06599	5:136592388	3.96	5:137370990	0.0571	-8.97	-1.219	903	1	top1	0.057	8e-19	1.219	0.223
PsychENCODE	/mnt/ilae/archive/tools/twas/WEIGHTS//PEC_TWAS_weights/ENSG00000241120.wgt.RDat	HMGN1P8	3	167412143	167412430	0.02579	3:167851410	-3.63	3:167009093	0.000756	-4.22	0.643	1309	1309	blup	0.004	0.012	-1.21773	0.223327
PsychENCODE	/mnt/ilae/archive/tools/twas/WEIGHTS//PEC_TWAS_weights/ENSG00000121314.wgt.RDat	TAS2R8	12	10958650	10959892	0.06384	12:10885625	3.07	12:11203459	0.0222	-6.53	-1.6358	1723	1723	bslmm	0.027	1e-09	1.21764	0.223359
PsychENCODE	/mnt/ilae/archive/tools/twas/WEIGHTS//PEC_TWAS_weights/ENSG00000189283.wgt.RDat	FHIT	3	59735036	61237133	0.0827	3:60600714	-4.7	3:59735965	0.0211	5.99	-1.2169	4181	1	top1	0.021	6.7e-08	-1.21687	0.223655
PsychENCODE	/mnt/ilae/archive/tools/twas/WEIGHTS//PEC_TWAS_weights/ENSG00000002330.wgt.RDat	BAD	11	64037302	64052176	0.01739	11:64021821	-4.02	11:63962162	-0.000713	3.52	-0.104	880	880	bslmm	0.0025	0.037	-1.2167	0.223714
PsychENCODE	/mnt/ilae/archive/tools/twas/WEIGHTS//PEC_TWAS_weights/ENSG00000054938.wgt.RDat	CHRDL2	11	74407474	74442430	0.03929	11:74538420	2.86	11:74381181	0.0103	4.61	-0.008	1293	1293	bslmm	0.014	1.2e-05	1.2163	0.223862
PsychENCODE	/mnt/ilae/archive/tools/twas/WEIGHTS//PEC_TWAS_weights/ENSG00000197885.wgt.RDat	NKIRAS1	3	23933151	23988082	0.13173	3:23776801	-2.73	3:23978029	0.0965	-12.1	0.584	1395	11	enet	0.12	1.2e-38	-1.21618	0.223918
PsychENCODE	/mnt/ilae/archive/tools/twas/WEIGHTS//PEC_TWAS_weights/ENSG00000103154.wgt.RDat	NECAB2	16	84002237	84036381	0.2409	16:84445344	4.1	16:84104619	0.0444	-6.37	-0.705	2303	36	enet	0.088	1.5e-28	1.21724	0.224
PsychENCODE	/mnt/ilae/archive/tools/twas/WEIGHTS//PEC_TWAS_weights/ENSG00000125967.wgt.RDat	NECAB3	20	32244893	32262269	0.06314	20:32737764	2.58	20:32049376	0.016	2.64	-0.543	703	703	bslmm	0.018	7e-07	1.2167	0.224
PsychENCODE	/mnt/ilae/archive/tools/twas/WEIGHTS//PEC_TWAS_weights/ENSG00000136830.wgt.RDat	FAM129B	9	130267618	130341268	0.1881	9:130446836	4.02	9:130327284	0.0493	-8.9	1.365	1008	19	lasso	0.12	3.1e-37	-1.21477	0.224
PsychENCODE	/mnt/ilae/archive/tools/twas/WEIGHTS//PEC_TWAS_weights/ENSG00000162927.wgt.RDat	PUS10	2	61167357	61245394	0.15864	2:61521632	-3.56	2:61252502	0.126	13.42	-1.165	963	24	enet	0.14	1.5e-45	-1.2168	0.224
PsychENCODE	/mnt/ilae/archive/tools/twas/WEIGHTS//PEC_TWAS_weights/ENSG00000170185.wgt.RDat	USP38	4	144106070	144144983	0.04499	4:144317867	3.22	4:144066393	-0.000202	4.08	-0.3984	1357	1357	blup	0.01	0.00015	1.21573	0.224
PsychENCODE	/mnt/ilae/archive/tools/twas/WEIGHTS//PEC_TWAS_weights/ENSG00000262222.wgt.RDat	RP11-876N24.4	16	11034576	11036878	0.01522	16:11164248	3.32	16:11040542	0.0023	3.82	1.2161	1810	1	top1	0.0023	0.044	1.21605	0.224
PsychENCODE	/mnt/ilae/archive/tools/twas/WEIGHTS//PEC_TWAS_weights/ENSG00000168216.wgt.RDat	LMBRD1	6	70385694	70507003	0.19513	6:70805536	3.56	6:70384098	0.155	14.46	1.633	1844	45	enet	0.17	7.3e-55	1.21592	0.224017
PsychENCODE	/mnt/ilae/archive/tools/twas/WEIGHTS//PEC_TWAS_weights/ENSG00000185904.wgt.RDat	LINC00839	10	42970991	42990784	0.40132	10:43387244	-3.11	10:42868071	0.17	16.91	0.338	1767	9	lasso	0.4	5.8e-149	1.22	0.22434
PsychENCODE	/mnt/ilae/archive/tools/twas/WEIGHTS//PEC_TWAS_weights/ENSG00000186115.wgt.RDat	CYP4F2	19	15988833	16008930	0.12017	19:15505550	3.53	19:16010813	0.0562	9.09	1.238	2160	2160	blup	0.086	6.6e-28	1.21502	0.22436
PsychENCODE	/mnt/ilae/archive/tools/twas/WEIGHTS//PEC_TWAS_weights/ENSG00000228353.wgt.RDat	RP11-184A2.2	10	3810107	3810943	0.06326	10:4308957	3.21	10:3792130	0.0147	-6.48	0.922527	1649	9	enet	0.029	3e-10	-1.22	0.22436
PsychENCODE	/mnt/ilae/archive/tools/twas/WEIGHTS//PEC_TWAS_weights/ENSG00000100376.wgt.RDat	FAM118A	22	45704849	45737836	0.56832	22:46055272	2.86	22:45731539	0.567	27.36	-1.074	1726	39	enet	0.6	1.7e-268	-1.2145	0.22455
PsychENCODE	/mnt/ilae/archive/tools/twas/WEIGHTS//PEC_TWAS_weights/ENSG00000137288.wgt.RDat	UQCC2	6	33662070	33679504	0.09947	6:33587404	-3.34	6:33720065	0.0325	-7.12	-0.092	1740	1740	bslmm	0.051	4.4e-17	-1.21426	0.224648
PsychENCODE	/mnt/ilae/archive/tools/twas/WEIGHTS//PEC_TWAS_weights/ENSG00000104960.wgt.RDat	PTOV1	19	50353992	50364001	0.05577	19:50826281	-3.24	19:50322111	0.0346	-7.29	1.214	1244	1	top1	0.035	5.6e-12	-1.214	0.22475
PsychENCODE	/mnt/ilae/archive/tools/twas/WEIGHTS//PEC_TWAS_weights/ENSG00000114805.wgt.RDat	PLCH1	3	155093369	155462856	0.43701	3:155813701	3.63	3:155156004	0.144	11.86	-1.153	2000	43	enet	0.28	4.8e-97	-1.21384	0.224808
PsychENCODE	/mnt/ilae/archive/tools/twas/WEIGHTS//PEC_TWAS_weights/ENSG00000066455.wgt.RDat	GOLGA5	14	93260576	93306308	0.02091	14:93399101	-3.45	14:93265139	0.00165	-3.87	-1.72854	1805	1805	bslmm	0.0022	0.048	1.21355	0.22492
PsychENCODE	/mnt/ilae/archive/tools/twas/WEIGHTS//PEC_TWAS_weights/ENSG00000115091.wgt.RDat	ACTR3	2	114647537	114720173	0.07559	2:115218815	2.87	2:114693326	0.0632	-9.84	-1.47	1132	50	enet	0.066	1.4e-21	1.21303	0.225
PsychENCODE	/mnt/ilae/archive/tools/twas/WEIGHTS//PEC_TWAS_weights/ENSG00000125991.wgt.RDat	ERGIC3	20	34129770	34145405	0.11531	20:33848456	-5.07	20:34131396	0.036	8.24	-1.475	1192	4	lasso	0.043	1.3e-14	-1.21244	0.225
PsychENCODE	/mnt/ilae/archive/tools/twas/WEIGHTS//PEC_TWAS_weights/ENSG00000136271.wgt.RDat	DDX56	7	44605016	44614650	0.01798	7:44812607	3.16	7:44740472	0.00328	-3.45	1.1946	1257	1257	bslmm	0.0057	0.0034	1.21395	0.225
PsychENCODE	/mnt/ilae/archive/tools/twas/WEIGHTS//PEC_TWAS_weights/ENSG00000143194.wgt.RDat	MAEL	1	166958346	166991451	0.70345	1:167307057	2.98	1:166944928	0.441	24.15	1.595	1564	48	enet	0.59	3.4e-257	1.21361	0.225
PsychENCODE	/mnt/ilae/archive/tools/twas/WEIGHTS//PEC_TWAS_weights/ENSG00000224525.wgt.RDat	RP11-561I11.3	1	242366857	242374129	0.23795	1:241877613	-3.41	1:242310432	0.219	17.13	-1.31	1968	1968	bslmm	0.23	7.2e-77	-1.21323	0.225
PsychENCODE	/mnt/ilae/archive/tools/twas/WEIGHTS//PEC_TWAS_weights/ENSG00000237096.wgt.RDat	RP4-782G3.1	1	166864948	166877317	0.02945	1:167307057	2.98	1:166863767	0.0289	7.04	0.685	1554	3	lasso	0.03	1.8e-10	1.21211	0.225
PsychENCODE	/mnt/ilae/archive/tools/twas/WEIGHTS//PEC_TWAS_weights/ENSG00000250483.wgt.RDat	PPM1AP1	8	15663658	15664792	0.02082	8:15941598	-3.5	8:15666014	0.0131	4.74	1.213	2072	1	top1	0.013	1.8e-05	1.213	0.225
PsychENCODE	/mnt/ilae/archive/tools/twas/WEIGHTS//PEC_TWAS_weights/ENSG00000113790.wgt.RDat	EHHADH	3	184908412	184999778	0.01294	3:184781263	3.26	3:184896227	0.00352	-4.26	-1.094	1304	3	enet	0.0056	0.0037	1.21325	0.225034
PsychENCODE	/mnt/ilae/archive/tools/twas/WEIGHTS//PEC_TWAS_weights/ENSG00000231305.wgt.RDat	RP11-723O4.2	3	128580156	128590383	0.22522	3:128171736	-2.7	3:128592670	0.187	16.08	-1.262	1446	45	enet	0.21	7.3e-71	-1.21256	0.225299
PsychENCODE	/mnt/ilae/archive/tools/twas/WEIGHTS//PEC_TWAS_weights/ENSG00000163812.wgt.RDat	ZDHHC3	3	44956749	45017677	0.0259	3:44914999	3.41	3:45033493	0.00837	4.78	1.733	1443	7	enet	0.0091	0.00031	1.21245	0.225339
PsychENCODE	/mnt/ilae/archive/tools/twas/WEIGHTS//PEC_TWAS_weights/ENSG00000130024.wgt.RDat	PHF10	6	170104001	170124151	0.07675	6:170269289	3	6:170098258	0.007	5.65	2.329	1710	23	enet	0.026	1.8e-09	1.21187	0.225563
PsychENCODE	/mnt/ilae/archive/tools/twas/WEIGHTS//PEC_TWAS_weights/ENSG00000156384.wgt.RDat	SFR1	10	105881816	105886143	0.03309	10:106332418	3.4	10:105983959	0.000563	4.1	-1.463	1036	1036	bslmm	0.0085	0.00047	-1.21	0.22558
PsychENCODE	/mnt/ilae/archive/tools/twas/WEIGHTS//PEC_TWAS_weights/ENSG00000140319.wgt.RDat	SRP14	15	40327940	40331389	0.14145	15:40252102	4.27	15:40328292	0.0213	7.88	0.60853	1087	21	enet	0.072	1.5e-23	1.21148	0.225713
PsychENCODE	/mnt/ilae/archive/tools/twas/WEIGHTS//PEC_TWAS_weights/ENSG00000257052.wgt.RDat	RP11-881M11.2	11	60674261	60677214	0.05888	11:61017935	-2.18	11:60695375	0.0306	6.53	-1.21098	1173	1	top1	0.031	9.1e-11	-1.211	0.225901
PsychENCODE	/mnt/ilae/archive/tools/twas/WEIGHTS//PEC_TWAS_weights/ENSG00000114745.wgt.RDat	GORASP1	3	39138150	39149854	0.04005	3:39171360	4.04	3:39077888	0.00292	-4.34	-1.511	1549	7	lasso	0.0046	0.008	1.21086	0.22595
PsychENCODE	/mnt/ilae/archive/tools/twas/WEIGHTS//PEC_TWAS_weights/ENSG00000181894.wgt.RDat	ZNF329	19	58637619	58666477	0.1635	19:58546347	3.29	19:58655580	0.0558	-9.75	0.615	1251	1251	bslmm	0.11	2.9e-34	-1.21084	0.22596
PsychENCODE	/mnt/ilae/archive/tools/twas/WEIGHTS//PEC_TWAS_weights/ENSG00000099810.wgt.RDat	MTAP	9	21802542	21931646	0.0972	9:21405421	4.67	9:21833338	0.0667	10.24	-1.42812	1315	24	enet	0.1	2e-32	-1.21015	0.226
PsychENCODE	/mnt/ilae/archive/tools/twas/WEIGHTS//PEC_TWAS_weights/ENSG00000106688.wgt.RDat	SLC1A1	9	4490444	4587469	0.2398	9:4169614	4.01	9:4449421	0.16	14.77	1.558	1722	17	enet	0.18	2.3e-57	1.21129	0.226
PsychENCODE	/mnt/ilae/archive/tools/twas/WEIGHTS//PEC_TWAS_weights/ENSG00000134686.wgt.RDat	PHC2	1	33789224	33896653	0.09444	1:34381408	-2.74	1:33799548	0.088	11.16	0.856	1050	1050	bslmm	0.1	7e-34	1.2096	0.226
PsychENCODE	/mnt/ilae/archive/tools/twas/WEIGHTS//PEC_TWAS_weights/ENSG00000136986.wgt.RDat	DERL1	8	124025404	124054663	0.0269	8:123824373	-3.16	8:124039487	0.00119	-4.41	-1.24385	1189	2	lasso	0.0084	0.0005	1.21192	0.226
PsychENCODE	/mnt/ilae/archive/tools/twas/WEIGHTS//PEC_TWAS_weights/ENSG00000145741.wgt.RDat	BTF3	5	72794233	72801460	0.01415	5:73126169	-4.7	5:72786991	-0.000687	-3.22	-0.911	1364	1364	bslmm	0.00059	0.18	1.2098	0.226
PsychENCODE	/mnt/ilae/archive/tools/twas/WEIGHTS//PEC_TWAS_weights/ENSG00000149656.wgt.RDat	LINC00266-1	20	62921738	62944485	0.1373	20:62648796	-3.23	20:62863580	0.0373	7.15	0.312	677	677	bslmm	0.065	3.3e-21	1.20983	0.226
PsychENCODE	/mnt/ilae/archive/tools/twas/WEIGHTS//PEC_TWAS_weights/ENSG00000151458.wgt.RDat	ANKRD50	4	125585207	125633887	0.16475	4:126083590	-2.9	4:125550451	0.0515	-8.65	1.385	1903	1903	bslmm	0.076	1.2e-24	-1.21007	0.226
PsychENCODE	/mnt/ilae/archive/tools/twas/WEIGHTS//PEC_TWAS_weights/ENSG00000223443.wgt.RDat	USP17L2	8	11994677	11996586	0.03066	8:11499587	3.85	8:11859080	0.00912	4.98	-1.89739	950	950	blup	0.012	4.8e-05	-1.21177	0.226
PsychENCODE	/mnt/ilae/archive/tools/twas/WEIGHTS//PEC_TWAS_weights/ENSG00000230333.wgt.RDat	AC004538.3	7	11221359	11559802	0.09546	7:11584775	-3.8	7:11290015	0.0591	9.09	-1.186	2570	25	enet	0.066	1.8e-21	-1.21003	0.226
PsychENCODE	/mnt/ilae/archive/tools/twas/WEIGHTS//PEC_TWAS_weights/ENSG00000245685.wgt.RDat	AF146191.4	4	190701490	190861426	0.07254	4:190399742	-2.89	4:190865395	0.0917	11.24	1.2095	971	1	top1	0.092	1.3e-29	1.20946	0.226
PsychENCODE	/mnt/ilae/archive/tools/twas/WEIGHTS//PEC_TWAS_weights/ENSG00000253837.wgt.RDat	RP11-177H13.2	8	23193684	23223638	0.11649	8:23514186	4.06	8:23216046	0.0348	-6.12	0.804	1800	39	enet	0.047	7.2e-16	1.21059	0.226
PsychENCODE	/mnt/ilae/archive/tools/twas/WEIGHTS//PEC_TWAS_weights/ENSG00000177575.wgt.RDat	CD163	12	7623409	7656489	0.07268	12:7986243	3.79	12:7746993	0.000301	3.99	-0.36	1623	1623	bslmm	0.013	2.2e-05	1.20968	0.226403
PsychENCODE	/mnt/ilae/archive/tools/twas/WEIGHTS//PEC_TWAS_weights/ENSG00000105568.wgt.RDat	PPP2R1A	19	52693292	52730687	0.04551	19:52837106	3.62	19:52743913	-0.000375	4.02	1.514	2411	14	enet	0.0065	0.002	1.20926	0.22656
PsychENCODE	/mnt/ilae/archive/tools/twas/WEIGHTS//PEC_TWAS_weights/ENSG00000271614.wgt.RDat	LINC00936	12	90102736	90106367	0.06858	12:90470152	-3.81	12:90106082	0.0163	5.8	-2.339	1003	3	lasso	0.023	1.9e-08	-1.2084	0.226895
PsychENCODE	/mnt/ilae/archive/tools/twas/WEIGHTS//PEC_TWAS_weights/ENSG00000257239.wgt.RDat	RP11-630C16.2	12	42223700	42326394	0.14467	12:42653958	-3.23	12:42326051	0.106	-12.2	1.137	1670	4	lasso	0.11	2.4e-35	-1.20812	0.226999
PsychENCODE	/mnt/ilae/archive/tools/twas/WEIGHTS//PEC_TWAS_weights/ENSG00000034239.wgt.RDat	EFCAB1	8	49623348	49647870	0.78766	8:49289605	3.2	8:49686049	0.488	25.62	1.275	1213	75	enet	0.64	2.1e-297	1.20784	0.227
PsychENCODE	/mnt/ilae/archive/tools/twas/WEIGHTS//PEC_TWAS_weights/ENSG00000103540.wgt.RDat	CCP110	16	19535133	19564730	0.0599	16:19943524	-2.94	16:19542862	0.0544	-8.78	-1.209	1535	1	top1	0.054	5.3e-18	1.209	0.227
PsychENCODE	/mnt/ilae/archive/tools/twas/WEIGHTS//PEC_TWAS_weights/ENSG00000106009.wgt.RDat	BRAT1	7	2577511	2595361	0.06103	7:3075136	-2.75	7:2597430	0.0115	-5.05	1.2076	2042	1	top1	0.011	5.6e-05	-1.20756	0.227
PsychENCODE	/mnt/ilae/archive/tools/twas/WEIGHTS//PEC_TWAS_weights/ENSG00000119396.wgt.RDat	RAB14	9	123940415	123985292	0.138	9:124401320	-3.1	9:123914606	0.127	-13.21	0.958	1232	21	enet	0.13	8.7e-43	-1.20865	0.227
PsychENCODE	/mnt/ilae/archive/tools/twas/WEIGHTS//PEC_TWAS_weights/ENSG00000160844.wgt.RDat	GATS	7	99798283	99869855	0.03492	7:100218631	-3.02	7:99744572	0.0185	5.69	-0.647	832	8	lasso	0.021	7.6e-08	-1.20834	0.227
PsychENCODE	/mnt/ilae/archive/tools/twas/WEIGHTS//PEC_TWAS_weights/ENSG00000204291.wgt.RDat	COL15A1	9	101705461	101833069	0.0328	9:101301648	-3.83	9:101771449	0.000635	4.08	0.169	1538	1538	bslmm	0.0064	0.0021	-1.20701	0.227
PsychENCODE	/mnt/ilae/archive/tools/twas/WEIGHTS//PEC_TWAS_weights/ENSG00000204316.wgt.RDat	MRPL38	17	73894724	73905899	0.08797	17:73876567	3.87	17:73876473	0.0103	-4.93	0.796	1333	1333	bslmm	0.023	1.9e-08	-1.20812	0.227
PsychENCODE	/mnt/ilae/archive/tools/twas/WEIGHTS//PEC_TWAS_weights/ENSG00000229585.wgt.RDat	RPL21P44	4	54852754	54853225	0.02257	4:54354341	-3.4	4:54954998	0.00818	-4.83	-1.207	1354	1	top1	0.0082	0.00059	1.207	0.227
PsychENCODE	/mnt/ilae/archive/tools/twas/WEIGHTS//PEC_TWAS_weights/ENSG00000233885.wgt.RDat	YEATS2-AS1	3	183524245	183528571	0.32793	3:183766963	-3.6	3:183523585	0.402	23.17	-0.923	1360	33	enet	0.41	7.2e-154	-1.20805	0.227027
PsychENCODE	/mnt/ilae/archive/tools/twas/WEIGHTS//PEC_TWAS_weights/ENSG00000204856.wgt.RDat	FAM216A	12	110906169	110928190	0.03895	12:111112319	-3.01	12:110997493	0.0375	-7.33	-1.208	1384	1	top1	0.037	7.7e-13	1.208	0.227047
PsychENCODE	/mnt/ilae/archive/tools/twas/WEIGHTS//PEC_TWAS_weights/ENSG00000166377.wgt.RDat	ATP9B	18	76829285	77138283	0.2375	18:76833278	2.86	18:76893422	0.277903	19.31	0.868	2561	52	enet	0.3	7.8e-106	1.20783	0.227112
PsychENCODE	/mnt/ilae/archive/tools/twas/WEIGHTS//PEC_TWAS_weights/ENSG00000166949.wgt.RDat	SMAD3	15	67356101	67487533	0.04124	15:67381527	3.82	15:67359738	-0.000457	-3.57	1.556	1522	1522	blup	0.0029	0.028	1.20653	0.227612
PsychENCODE	/mnt/ilae/archive/tools/twas/WEIGHTS//PEC_TWAS_weights/ENSG00000225151.wgt.RDat	GOLGA2P7	15	84867600	84898888	0.25715	15:84412827	-2.84	15:85114268	0.169	-15.75	2.122	1132	59	enet	0.26	3.5e-89	-1.20653	0.227612
PsychENCODE	/mnt/ilae/archive/tools/twas/WEIGHTS//PEC_TWAS_weights/ENSG00000127324.wgt.RDat	TSPAN8	12	71518865	71835678	0.06469	12:71236244	-3.14	12:71249548	0.0154	-5.56	-0.997	1903	1903	blup	0.022	3.7e-08	1.20652	0.227616
PsychENCODE	/mnt/ilae/archive/tools/twas/WEIGHTS//PEC_TWAS_weights/ENSG00000196648.wgt.RDat	GOLGA6L20	15	83098710	83108085	0.78738	15:83260945	2.75	15:83243263	0.207	14.54	0.588	491	63	enet	0.52	1e-210	1.206	0.227819
PsychENCODE	/mnt/ilae/archive/tools/twas/WEIGHTS//PEC_TWAS_weights/ENSG00000243795.wgt.RDat	RP11-572M11.3	3	112861197	112886666	0.08086	3:112388416	3.48	3:112829191	0.0218	-6.53	0.792	1821	10	lasso	0.04	1.2e-13	-1.20597	0.227829
PsychENCODE	/mnt/ilae/archive/tools/twas/WEIGHTS//PEC_TWAS_weights/ENSG00000065457.wgt.RDat	ADAT1	16	75630879	75657198	0.2878	16:76066428	3.59	16:75572713	0.156	14.5	2.185	1696	63	enet	0.22	9.3e-72	1.20595	0.228
PsychENCODE	/mnt/ilae/archive/tools/twas/WEIGHTS//PEC_TWAS_weights/ENSG00000079102.wgt.RDat	RUNX1T1	8	92967203	93115514	0.05687	8:93366260	4.34	8:92967572	0.0127	-5.69	0.246	1003	30	enet	0.027	1.3e-09	-1.2045	0.228
PsychENCODE	/mnt/ilae/archive/tools/twas/WEIGHTS//PEC_TWAS_weights/ENSG00000108306.wgt.RDat	FBXL20	17	37415384	37558776	0.14943	17:37231267	3.24	17:37416104	0.0575	10.16	-0.809	1259	1259	blup	0.078	3.1e-25	-1.20608	0.228
PsychENCODE	/mnt/ilae/archive/tools/twas/WEIGHTS//PEC_TWAS_weights/ENSG00000132911.wgt.RDat	NMUR2	5	151771093	151812929	0.07601	5:152154843	-3.38	5:151756828	0.106	-12.42	-1.343	1670	6	lasso	0.12	5.3e-39	1.2054	0.228
PsychENCODE	/mnt/ilae/archive/tools/twas/WEIGHTS//PEC_TWAS_weights/ENSG00000153930.wgt.RDat	ANKFN1	17	54188319	54589020	0.06715	17:54789938	3.21	17:54256894	0.0319	3.05	-1.20599	1637	1	top1	0.032	3.9e-11	-1.20599	0.228
PsychENCODE	/mnt/ilae/archive/tools/twas/WEIGHTS//PEC_TWAS_weights/ENSG00000164070.wgt.RDat	HSPA4L	4	128702976	128761888	0.02611	4:129164775	-3.2	4:128774487	0.0101	4.7	-1.1766	839	3	lasso	0.012	3.8e-05	-1.20655	0.228
PsychENCODE	/mnt/ilae/archive/tools/twas/WEIGHTS//PEC_TWAS_weights/ENSG00000177614.wgt.RDat	PGBD5	1	230457392	230561475	0.12259	1:230671693	-3.97	1:230820351	0.00998	5.29	-1.046	1670	1670	bslmm	0.024	8.1e-09	-1.20502	0.228
PsychENCODE	/mnt/ilae/archive/tools/twas/WEIGHTS//PEC_TWAS_weights/ENSG00000180185.wgt.RDat	FAHD1	16	1876968	1890208	0.28599	16:2037894	-4	16:1878032	0.528	26.56	1.179	1674	10	lasso	0.53	2.6e-220	1.20551	0.228
PsychENCODE	/mnt/ilae/archive/tools/twas/WEIGHTS//PEC_TWAS_weights/ENSG00000239467.wgt.RDat	AC007405.6	2	171627623	171634658	0.1082	2:172039299	3.23	2:171631140	0.1	11.55	1.205	1458	2	lasso	0.1	8.4e-33	1.20499	0.228
PsychENCODE	/mnt/ilae/archive/tools/twas/WEIGHTS//PEC_TWAS_weights/ENSG00000244219.wgt.RDat	GS1-259H13.2	7	99195689	99208439	0.08267	7:99221299	2.97	7:99163950	0.03	-6.9	-1.206	877	1	top1	0.03	1.4e-10	1.206	0.228
PsychENCODE	/mnt/ilae/archive/tools/twas/WEIGHTS//PEC_TWAS_weights/ENSG00000245281.wgt.RDat	CTD-2547L16.1	8	17942377	17953903	0.14507	8:18006324	4.03	8:17914314	0.0556	-7.85	1.64656	2466	10	enet	0.078	2.8e-25	-1.20579	0.228
PsychENCODE	/mnt/ilae/archive/tools/twas/WEIGHTS//PEC_TWAS_weights/ENSG00000264943.wgt.RDat	SH3GL1P2	17	28951431	28952512	0.39599	17:28535939	-2.52	17:28900861	0.0538	9.99	-0.03166	1046	50	enet	0.2	7.2e-67	-1.20563	0.228
PsychENCODE	/mnt/ilae/archive/tools/twas/WEIGHTS//PEC_TWAS_weights/ENSG00000272145.wgt.RDat	NFYC-AS1	1	41156052	41157738	0.05737	1:41116282	3.77	1:41165861	0.0467	8.11	-1.20609	1488	1	top1	0.047	1.2e-15	-1.20609	0.228
PsychENCODE	/mnt/ilae/archive/tools/twas/WEIGHTS//PEC_TWAS_weights/ENSG00000270000.wgt.RDat	RP3-449M8.9	14	74938633	74939063	0.01301	14:75007385	3.3	14:74634752	-0.000745	3.41	1.743	1282	1282	bslmm	0.0017	0.071	1.20539	0.22805
PsychENCODE	/mnt/ilae/archive/tools/twas/WEIGHTS//PEC_TWAS_weights/ENSG00000148516.wgt.RDat	ZEB1	10	31607424	31818742	0.07401	10:31819604	3.47	10:31996312	-0.000619	3.67	-0.128846	1306	1306	bslmm	0.0061	0.0026	1.21	0.22814
PsychENCODE	/mnt/ilae/archive/tools/twas/WEIGHTS//PEC_TWAS_weights/ENSG00000107593.wgt.RDat	PKD2L1	10	102047903	102090243	0.43502	10:101740119	-3.05	10:102061648	0.12	12.91	0.98	1270	51	enet	0.22	1.3e-73	1.21	0.22815
PsychENCODE	/mnt/ilae/archive/tools/twas/WEIGHTS//PEC_TWAS_weights/ENSG00000196437.wgt.RDat	ZNF569	19	37902057	37960177	0.01312	19:37517457	-3.02	19:37477758	0.00687	-4.43	-2.305	1327	1327	blup	0.014	1.3e-05	1.20485	0.22826
PsychENCODE	/mnt/ilae/archive/tools/twas/WEIGHTS//PEC_TWAS_weights/ENSG00000092529.wgt.RDat	CAPN3	15	42640301	42704516	0.03272	15:42155255	2.93	15:42448869	0.0106	4.09	0.00722	1097	1097	blup	0.011	8.5e-05	-1.20418	0.228518
PsychENCODE	/mnt/ilae/archive/tools/twas/WEIGHTS//PEC_TWAS_weights/ENSG00000157087.wgt.RDat	ATP2B2	3	10365707	10749716	0.04802	3:10438555	3.34	3:10352881	0.000776	3.95	-2.195	1927	1927	bslmm	0.0071	0.0013	-1.20403	0.228577
PsychENCODE	/mnt/ilae/archive/tools/twas/WEIGHTS//PEC_TWAS_weights/ENSG00000256894.wgt.RDat	RP11-283G6.3	12	26278088	26279550	0.01487	12:26072923	-2.25	12:26046489	0.000362	-3.96	-1.204	1675	1	top1	0.00036	0.22	1.204	0.22859
PsychENCODE	/mnt/ilae/archive/tools/twas/WEIGHTS//PEC_TWAS_weights/ENSG00000244694.wgt.RDat	PTCHD4	6	47845764	48036425	0.15942	6:47392806	2.78	6:47835900	0.12	-12.73	-1.2	1881	40	enet	0.13	4.1e-43	1.20396	0.228605
PsychENCODE	/mnt/ilae/archive/tools/twas/WEIGHTS//PEC_TWAS_weights/ENSG00000177156.wgt.RDat	TALDO1	11	747329	765024	0.07382	11:807593	3	11:734308	0.00582	-5.84	-0.91	1752	3	lasso	0.035	3.7e-12	1.2034	0.228804
PsychENCODE	/mnt/ilae/archive/tools/twas/WEIGHTS//PEC_TWAS_weights/ENSG00000076382.wgt.RDat	SPAG5	17	26904588	26926297	0.04892	17:26529858	-2.94	17:27078323	-0.000474	3.66	-0.054	595	595	bslmm	0.0072	0.0012	-1.20252	0.229
PsychENCODE	/mnt/ilae/archive/tools/twas/WEIGHTS//PEC_TWAS_weights/ENSG00000142494.wgt.RDat	SLC47A1	17	19398698	19482347	0.02094	17:19357732	-3.47	17:19483855	0.000366	3.4	-0.352	865	865	bslmm	0.0045	0.0083	-1.20215	0.229
PsychENCODE	/mnt/ilae/archive/tools/twas/WEIGHTS//PEC_TWAS_weights/ENSG00000163624.wgt.RDat	CDS1	4	85504132	85572491	0.06221	4:85275882	2.31	4:85492514	0.0222	-5.69	1.202	979	1	top1	0.022	3.1e-08	-1.202	0.229
PsychENCODE	/mnt/ilae/archive/tools/twas/WEIGHTS//PEC_TWAS_weights/ENSG00000163945.wgt.RDat	UVSSA	4	1341054	1381837	0.47671	4:1415178	3.41	4:1052662	0.329	20.9	-0.9154	1957	31	enet	0.38	4.2e-139	-1.20227	0.229
PsychENCODE	/mnt/ilae/archive/tools/twas/WEIGHTS//PEC_TWAS_weights/ENSG00000256651.wgt.RDat	RP11-144O23.8	12	10983673	10984615	0.03271	12:10885625	3.05	12:11079998	0.00241	-4.78	-1.3833	1729	1729	blup	0.0083	0.00055	1.20235	0.229228
PsychENCODE	/mnt/ilae/archive/tools/twas/WEIGHTS//PEC_TWAS_weights/ENSG00000184828.wgt.RDat	ZBTB7C	18	45553044	45937123	0.0715	18:45452084	3.44	18:45932381	0.023562	5.86	1.064	1785	1785	bslmm	0.028	6.7e-10	1.20228	0.229256
PsychENCODE	/mnt/ilae/archive/tools/twas/WEIGHTS//PEC_TWAS_weights/ENSG00000144852.wgt.RDat	NR1I2	3	119499331	119537332	0.02437	3:119111049	-3.53	3:119493062	0.0022	-3.8	-1.22	1388	1388	bslmm	0.0027	0.034	1.20149	0.229561
PsychENCODE	/mnt/ilae/archive/tools/twas/WEIGHTS//PEC_TWAS_weights/ENSG00000269044.wgt.RDat	CTC-429P9.3	19	16744614	16746080	0.25593	19:16249392	2.68	19:16775097	0.141	-13.84	-0.43	1490	1490	bslmm	0.15	1.4e-49	1.20145	0.22958
PsychENCODE	/mnt/ilae/archive/tools/twas/WEIGHTS//PEC_TWAS_weights/ENSG00000220563.wgt.RDat	PKMP3	6	86369610	86370324	0.12873	6:85901596	2.72	6:86287129	0.0632	-9.41	-1.32	1447	1447	bslmm	0.11	2e-36	1.2011	0.229713
PsychENCODE	/mnt/ilae/archive/tools/twas/WEIGHTS//PEC_TWAS_weights/ENSG00000055732.wgt.RDat	MCOLN3	1	85483765	85514182	0.20308	1:85570904	2.92	1:85514282	0.15	-14.44	-1.019	1564	31	enet	0.21	2.5e-70	1.2015	0.23
PsychENCODE	/mnt/ilae/archive/tools/twas/WEIGHTS//PEC_TWAS_weights/ENSG00000094804.wgt.RDat	CDC6	17	38443885	38459171	0.01167	17:38370461	-2.79	17:37987465	0.00553	3.78	0.992	1041	3	enet	0.0074	0.001	1.20124	0.23
PsychENCODE	/mnt/ilae/archive/tools/twas/WEIGHTS//PEC_TWAS_weights/ENSG00000106617.wgt.RDat	PRKAG2	7	151253197	151574210	0.03517	7:150994093	-3.66	7:151148634	-0.000746	3.51	2.137	1458	1458	bslmm	0.0007	0.17	1.2	0.23
PsychENCODE	/mnt/ilae/archive/tools/twas/WEIGHTS//PEC_TWAS_weights/ENSG00000131507.wgt.RDat	NDFIP1	5	141488070	141534005	0.02837	5:141621201	4.35	5:141592485	0.00157	-4.11	1.853	1600	1600	bslmm	0.0023	0.045	-1.2014	0.23
PsychENCODE	/mnt/ilae/archive/tools/twas/WEIGHTS//PEC_TWAS_weights/ENSG00000154027.wgt.RDat	AK5	1	77747736	78025651	0.40231	1:77863589	-3.39	1:78029102	0.272	18.6	-0.69794	1570	81	enet	0.34	8.2e-120	-1.20138	0.23
PsychENCODE	/mnt/ilae/archive/tools/twas/WEIGHTS//PEC_TWAS_weights/ENSG00000160310.wgt.RDat	PRMT2	21	48055079	48085036	0.20645	21:47813015	-3.51	21:48062080	0.0671	-8.69	-0.91	1164	17	enet	0.1	1.2e-33	1.2006	0.23
PsychENCODE	/mnt/ilae/archive/tools/twas/WEIGHTS//PEC_TWAS_weights/ENSG00000226393.wgt.RDat	IFNA20P	9	21321299	21321826	0.0111	9:21405421	4.67	9:21265617	-0.000203	-3.51	3.486	1484	1484	bslmm	0.0045	0.0082	-1.20031	0.23
PsychENCODE	/mnt/ilae/archive/tools/twas/WEIGHTS//PEC_TWAS_weights/ENSG00000267053.wgt.RDat	CTD-3162L10.1	19	36795482	36803570	0.26923	19:36505841	4.31	19:36813084	0.268	19.15	-0.778	1192	35	enet	0.33	5.2e-119	-1.20005	0.23012
PsychENCODE	/mnt/ilae/archive/tools/twas/WEIGHTS//PEC_TWAS_weights/ENSG00000182208.wgt.RDat	MOB2	11	1490687	1522477	0.01471	11:1405725	3.4	11:1614495	0.0034	4.11	-0.965224	2155	3	lasso	0.0054	0.0042	-1.1997	0.23025
PsychENCODE	/mnt/ilae/archive/tools/twas/WEIGHTS//PEC_TWAS_weights/ENSG00000197846.wgt.RDat	HIST1H2BF	6	26199748	26200942	0.04452	6:26324149	-2.75	6:26220109	0.012082	5.23	-1.357	997	997	bslmm	0.018	4.6e-07	-1.19897	0.23054
PsychENCODE	/mnt/ilae/archive/tools/twas/WEIGHTS//PEC_TWAS_weights/ENSG00000135678.wgt.RDat	CPM	12	69235977	69365350	0.2572	12:68815830	-2.89	12:69366586	0.155	-14.52	0.981	1593	36	enet	0.16	3.6e-52	-1.19893	0.230556
PsychENCODE	/mnt/ilae/archive/tools/twas/WEIGHTS//PEC_TWAS_weights/ENSG00000116688.wgt.RDat	MFN2	1	12040238	12073571	0.16806	1:12460943	-2.79	1:12073937	0.0236	6.19	-0.865	1411	1411	bslmm	0.083	8.3e-27	-1.19855	0.231
PsychENCODE	/mnt/ilae/archive/tools/twas/WEIGHTS//PEC_TWAS_weights/ENSG00000129625.wgt.RDat	REEP5	5	112212084	112258236	0.15566	5:111847345	-3.57	5:112094404	0.0526	9.22	-1.607	2032	15	lasso	0.1	1.7e-32	-1.1976	0.231
PsychENCODE	/mnt/ilae/archive/tools/twas/WEIGHTS//PEC_TWAS_weights/ENSG00000171150.wgt.RDat	SOCS5	2	46926091	46990268	0.03636	2:47131256	-3.3	2:46975052	-0.000752	4.2	-0.717	1831	1831	blup	0.0059	0.0031	-1.19823	0.231
PsychENCODE	/mnt/ilae/archive/tools/twas/WEIGHTS//PEC_TWAS_weights/ENSG00000272414.wgt.RDat	FAM47E-STBD1	4	77172874	77232282	0.09446	4:76770434	3.22	4:77164337	0.0103	-6.44	1.497	1778	17	enet	0.042	2.7e-14	-1.199	0.231
PsychENCODE	/mnt/ilae/archive/tools/twas/WEIGHTS//PEC_TWAS_weights/ENSG00000272969.wgt.RDat	RP11-528I4.2	4	56413279	56414056	0.0278	4:56716826	3.04	4:56284631	0.012	-4.89	1.198	1642	1	top1	0.012	3.8e-05	-1.198	0.231
PsychENCODE	/mnt/ilae/archive/tools/twas/WEIGHTS//PEC_TWAS_weights/ENSG00000181274.wgt.RDat	FRAT2	10	99092255	99094458	0.07842	10:98905027	-2.48	10:99080981	0.0392	-8.43	1.38826	1219	4	lasso	0.057	1.2e-18	-1.2	0.23104
PsychENCODE	/mnt/ilae/archive/tools/twas/WEIGHTS//PEC_TWAS_weights/ENSG00000112029.wgt.RDat	FBXO5	6	153291664	153304714	0.07649	6:153657006	3.33	6:153290695	0.0297	-7.37	-0.109	1761	6	lasso	0.051	5.3e-17	-1.19763	0.231063
PsychENCODE	/mnt/ilae/archive/tools/twas/WEIGHTS//PEC_TWAS_weights/ENSG00000270903.wgt.RDat	HNRNPA3P9	11	32613339	32614317	0.01809	11:33088587	4.15	11:32721591	0.00277	-4.39	1.144	1788	1788	bslmm	0.0043	0.0096	-1.1969	0.231362
PsychENCODE	/mnt/ilae/archive/tools/twas/WEIGHTS//PEC_TWAS_weights/ENSG00000255853.wgt.RDat	RP11-407A16.1	12	126995456	126996257	0.13056	12:127093657	2.95	12:126843460	0.0963	11.65	-1.224	1806	13	lasso	0.16	1.6e-51	-1.19563	0.231841
PsychENCODE	/mnt/ilae/archive/tools/twas/WEIGHTS//PEC_TWAS_weights/ENSG00000101413.wgt.RDat	RPRD1B	20	36661948	36720768	0.13476	20:36209900	-3.61	20:36665136	0.0791	-10.37	-0.883	1174	6	lasso	0.097	2.6e-31	1.19398	0.232
PsychENCODE	/mnt/ilae/archive/tools/twas/WEIGHTS//PEC_TWAS_weights/ENSG00000122432.wgt.RDat	SPATA1	1	84971974	85031877	0.27583	1:84497555	-2.89	1:84970107	0.327	-20.81	1.19609	1385	1	top1	0.33	9.3e-116	-1.19609	0.232
PsychENCODE	/mnt/ilae/archive/tools/twas/WEIGHTS//PEC_TWAS_weights/ENSG00000145386.wgt.RDat	CCNA2	4	122737599	122745087	0.02787	4:122371949	-3.6	4:122870691	0.00869	5.11	1.061	1805	2	lasso	0.01	0.00013	1.19421	0.232
PsychENCODE	/mnt/ilae/archive/tools/twas/WEIGHTS//PEC_TWAS_weights/ENSG00000160716.wgt.RDat	CHRNB2	1	154540257	154552502	0.29758	1:154293675	-3.88	1:154575321	0.12	-14.17	-1.516	930	11	lasso	0.23	7.8e-76	1.19464	0.232
PsychENCODE	/mnt/ilae/archive/tools/twas/WEIGHTS//PEC_TWAS_weights/ENSG00000162378.wgt.RDat	ZYG11B	1	53192126	53293014	0.08559	1:53756465	-4.29	1:53333798	0.0568	9.66	1.38	1406	11	lasso	0.078	3.1e-25	1.19571	0.232
PsychENCODE	/mnt/ilae/archive/tools/twas/WEIGHTS//PEC_TWAS_weights/ENSG00000164329.wgt.RDat	PAPD4	5	78907943	78982471	0.05149	5:79476799	-2.97	5:78974466	-0.000627	4.26	1.413	1241	1241	bslmm	0.012	4.7e-05	-1.1963	0.232
PsychENCODE	/mnt/ilae/archive/tools/twas/WEIGHTS//PEC_TWAS_weights/ENSG00000171502.wgt.RDat	COL24A1	1	86194916	86622626	0.28088	1:85863844	4	1:86590017	0.152	-14.93	-0.732	2278	41	enet	0.29	9.8e-101	1.19409	0.232
PsychENCODE	/mnt/ilae/archive/tools/twas/WEIGHTS//PEC_TWAS_weights/ENSG00000261088.wgt.RDat	RP11-61A14.3	16	66923072	66924996	0.02534	16:67019934	-3.83	16:66902259	0.000266	-3.89	-1.35	770	770	blup	0.004	0.013	1.19547	0.232
PsychENCODE	/mnt/ilae/archive/tools/twas/WEIGHTS//PEC_TWAS_weights/ENSG00000263859.wgt.RDat	RP11-498C9.16	17	79836543	79837433	0.08331	17:79455130	-2.42	17:79830975	0.0671	-9.55	1.194	1562	1	top1	0.067	6.4e-22	-1.194	0.232
PsychENCODE	/mnt/ilae/archive/tools/twas/WEIGHTS//PEC_TWAS_weights/ENSG00000270720.wgt.RDat	RP11-84C13.2	4	90040435	90041022	0.04833	4:89981470	-3.94	4:89925101	0.0174	-5.08	1.4	1634	1634	bslmm	0.024	1.2e-08	-1.19432	0.232
PsychENCODE	/mnt/ilae/archive/tools/twas/WEIGHTS//PEC_TWAS_weights/ENSG00000171291.wgt.RDat	ZNF439	19	11959541	11994565	0.08988	19:11775886	-3.57	19:11960480	0.00401	-4.55	0.075	1231	1231	bslmm	0.026	1.9e-09	-1.19473	0.23219
PsychENCODE	/mnt/ilae/archive/tools/twas/WEIGHTS//PEC_TWAS_weights/ENSG00000198818.wgt.RDat	SFT2D1	6	166733216	166756079	0.05582	6:166650507	-3.36	6:166734193	0.0315	6.91	1.19438	1728	1	top1	0.032	4.8e-11	1.19438	0.23233
PsychENCODE	/mnt/ilae/archive/tools/twas/WEIGHTS//PEC_TWAS_weights/ENSG00000105479.wgt.RDat	CCDC114	19	48799714	48825151	0.17421	19:49241448	4.47	19:48799027	0.0778	-10.36	1.6149	1847	1847	bslmm	0.11	1.1e-34	-1.19399	0.23248
PsychENCODE	/mnt/ilae/archive/tools/twas/WEIGHTS//PEC_TWAS_weights/ENSG00000149761.wgt.RDat	NUDT22	11	63993413	63998158	0.12104	11:64021821	-4.02	11:64020784	0.0395	-7.36	0.64541	875	875	bslmm	0.048	6.7e-16	-1.1938	0.232541
PsychENCODE	/mnt/ilae/archive/tools/twas/WEIGHTS//PEC_TWAS_weights/ENSG00000247982.wgt.RDat	LINC00926	15	57592563	57599959	0.03461	15:57819763	-3.14	15:57601850	0.0155	-5.23	1.77338	1410	20	enet	0.022	2.9e-08	-1.19329	0.232755
PsychENCODE	/mnt/ilae/archive/tools/twas/WEIGHTS//PEC_TWAS_weights/ENSG00000235505.wgt.RDat	RP11-693N9.2	11	104772276	104789800	0.12369	11:104291875	-3.3	11:104780744	0.0234	-7.61	-1.421	1413	1413	bslmm	0.081	3.1e-26	1.1933	0.232757
PsychENCODE	/mnt/ilae/archive/tools/twas/WEIGHTS//PEC_TWAS_weights/ENSG00000119698.wgt.RDat	PPP4R4	14	94612465	94746072	0.3571	14:94829923	3.4	14:94670136	0.255	-18.46	-0.921	1914	63	enet	0.31	1.6e-107	1.1931	0.23283
PsychENCODE	/mnt/ilae/archive/tools/twas/WEIGHTS//PEC_TWAS_weights/ENSG00000198951.wgt.RDat	NAGA	22	42454358	42466846	0.14014	22:42621228	2.82	22:42492063	0.166	-15.28	-0.3502	1265	10	lasso	0.21	3.1e-71	1.1931	0.23284
PsychENCODE	/mnt/ilae/archive/tools/twas/WEIGHTS//PEC_TWAS_weights/ENSG00000003249.wgt.RDat	DBNDD1	16	90071273	90086536	0.14227	16:89922735	3.37	16:90083239	0.0677	-9.58	-0.64	1224	12	enet	0.095	1e-30	1.19341	0.233
PsychENCODE	/mnt/ilae/archive/tools/twas/WEIGHTS//PEC_TWAS_weights/ENSG00000113327.wgt.RDat	GABRG2	5	161494546	161582542	0.18038	5:161962425	4.54	5:161599973	0.106	-11.88	-0.892	1396	1396	bslmm	0.12	6.6e-39	-1.192	0.233
PsychENCODE	/mnt/ilae/archive/tools/twas/WEIGHTS//PEC_TWAS_weights/ENSG00000133110.wgt.RDat	POSTN	13	38136720	38172981	0.0946	13:38330952	3.69	13:38168014	0.0229	-6.54	1.916	1935	1935	blup	0.045	3.9e-15	-1.19361	0.233
PsychENCODE	/mnt/ilae/archive/tools/twas/WEIGHTS//PEC_TWAS_weights/ENSG00000265678.wgt.RDat	RP11-1376P16.2	17	80111306	80112691	0.01711	17:80489972	3.61	17:80187608	0.0113	-3.76	1.193	1524	1	top1	0.011	6.5e-05	-1.193	0.233
PsychENCODE	/mnt/ilae/archive/tools/twas/WEIGHTS//PEC_TWAS_weights/ENSG00000151553.wgt.RDat	FAM160B1	10	116581503	116659591	0.07093	10:116427690	-2.99	10:116612628	0.0771	-10.42	1.192	1231	1	top1	0.077	4.9e-25	-1.19	0.23326
PsychENCODE	/mnt/ilae/archive/tools/twas/WEIGHTS//PEC_TWAS_weights/ENSG00000204603.wgt.RDat	RP11-638F5.1	12	131649556	131697476	0.08823	12:131162915	3.16	12:131702041	0.058	8.81	1.192	2093	1	top1	0.058	4.3e-19	1.192	0.233261
PsychENCODE	/mnt/ilae/archive/tools/twas/WEIGHTS//PEC_TWAS_weights/ENSG00000254537.wgt.RDat	RP1-130L23.1	11	33424762	33425151	0.13223	11:33088587	4.15	11:33407954	0.0561	9.16	1.11583	1348	5	enet	0.063	1.6e-20	1.1907	0.233766
PsychENCODE	/mnt/ilae/archive/tools/twas/WEIGHTS//PEC_TWAS_weights/ENSG00000205363.wgt.RDat	C15orf59	15	74032141	74045088	0.17246	15:74214554	3.13	15:74062710	0.044	-9.17	0.433	1174	44	enet	0.1	1.6e-32	1.19058	0.233817
PsychENCODE	/mnt/ilae/archive/tools/twas/WEIGHTS//PEC_TWAS_weights/ENSG00000257060.wgt.RDat	RP11-266O8.1	15	93855786	94112712	0.12193	15:93991494	3.62	15:93718167	0.0592	-8.97	-0.61392	2212	2212	bslmm	0.071	4.4e-23	1.19051	0.233844
PsychENCODE	/mnt/ilae/archive/tools/twas/WEIGHTS//PEC_TWAS_weights/ENSG00000006114.wgt.RDat	SYNRG	17	35874900	35969544	0.09969	17:35850225	-3.48	17:35898782	0.0271	-6.43	-3.379	768	768	bslmm	0.045	3.3e-15	1.18932	0.234
PsychENCODE	/mnt/ilae/archive/tools/twas/WEIGHTS//PEC_TWAS_weights/ENSG00000081791.wgt.RDat	KIAA0141	5	141303373	141321612	0.05512	5:141621201	4.18	5:141257068	0.0074	4.86	-0.7173	1522	23	enet	0.025	4.2e-09	-1.1902	0.234
PsychENCODE	/mnt/ilae/archive/tools/twas/WEIGHTS//PEC_TWAS_weights/ENSG00000118242.wgt.RDat	MREG	2	216809213	216898819	0.08743	2:217021602	3.37	2:216889188	0.048	8.07	-1.1896	1444	1	top1	0.048	4.8e-16	-1.18955	0.234
PsychENCODE	/mnt/ilae/archive/tools/twas/WEIGHTS//PEC_TWAS_weights/ENSG00000132906.wgt.RDat	CASP9	1	15817327	15853029	0.10358	1:15620016	3.3	1:15849742	0.0883	-11.06	-1.022	1856	4	lasso	0.11	2.3e-35	1.19088	0.234
PsychENCODE	/mnt/ilae/archive/tools/twas/WEIGHTS//PEC_TWAS_weights/ENSG00000142687.wgt.RDat	KIAA0319L	1	35899091	36023551	0.1517	1:35672756	4.13	1:35985926	0.0321	-7.66	1.322	513	4	lasso	0.058	4.8e-19	-1.19112	0.234
PsychENCODE	/mnt/ilae/archive/tools/twas/WEIGHTS//PEC_TWAS_weights/ENSG00000143367.wgt.RDat	TUFT1	1	151512781	151556059	0.06454	1:151603433	-3.38	1:151515873	0.00857	-5.87	0.831	875	875	blup	0.019	2.4e-07	1.19024	0.234
PsychENCODE	/mnt/ilae/archive/tools/twas/WEIGHTS//PEC_TWAS_weights/ENSG00000146918.wgt.RDat	NCAPG2	7	158424003	158497520	0.16786	7:158462936	-4.31	7:158486922	0.0642	-9.62	1.852	1901	10	lasso	0.12	9.7e-38	-1.18966	0.234
PsychENCODE	/mnt/ilae/archive/tools/twas/WEIGHTS//PEC_TWAS_weights/ENSG00000164142.wgt.RDat	FAM160A1	4	152330368	152584784	0.03315	4:152479233	3.79	4:152605027	0.0202	-5.9	1.788	1504	1504	bslmm	0.025	4.3e-09	-1.18978	0.234
PsychENCODE	/mnt/ilae/archive/tools/twas/WEIGHTS//PEC_TWAS_weights/ENSG00000165102.wgt.RDat	HGSNAT	8	42995556	43057998	0.38787	8:42650470	-2.31	8:43013180	0.0799	-11.47	-0.898	1200	34	enet	0.14	8.7e-44	1.19114	0.234
PsychENCODE	/mnt/ilae/archive/tools/twas/WEIGHTS//PEC_TWAS_weights/ENSG00000215440.wgt.RDat	NPEPL1	20	57264187	57294294	0.17049	20:57586953	4.12	20:57276979	0.0644	-9.38	-1.641	1179	5	lasso	0.075	2.1e-24	1.19057	0.234
PsychENCODE	/mnt/ilae/archive/tools/twas/WEIGHTS//PEC_TWAS_weights/ENSG00000230896.wgt.RDat	RP11-767N6.7	1	46160356	46162747	0.00711	1:45764258	-3.69	1:46224319	-0.000754	-3.47	0.975	983	2	lasso	0.00025	0.25	-1.19115	0.234
PsychENCODE	/mnt/ilae/archive/tools/twas/WEIGHTS//PEC_TWAS_weights/ENSG00000268340.wgt.RDat	RP3-477O4.16	20	34106682	34107108	0.06945	20:33848456	-5.07	20:34093153	0.0531	8.87	-1.262	1197	11	enet	0.053	1e-17	-1.18943	0.234
PsychENCODE	/mnt/ilae/archive/tools/twas/WEIGHTS//PEC_TWAS_weights/ENSG00000198911.wgt.RDat	SREBF2	22	42229109	42303312	0.11553	22:42170432	2.39	22:42301712	0.0109	5.61	1.9472	1230	3	lasso	0.039	3.3e-13	1.1897	0.23415
PsychENCODE	/mnt/ilae/archive/tools/twas/WEIGHTS//PEC_TWAS_weights/ENSG00000130643.wgt.RDat	CALY	10	135138927	135150475	0.07353	10:134830171	3.07	10:135148504	0.0303	-6.94	0.462	1434	1434	bslmm	0.036	2.3e-12	-1.19	0.23421
PsychENCODE	/mnt/ilae/archive/tools/twas/WEIGHTS//PEC_TWAS_weights/ENSG00000270346.wgt.RDat	RP1-90J20.12	6	3020388	3022984	0.47094	6:2535907	-4.05	6:3038072	0.0958	-12.32	0.232	1707	88	enet	0.32	1.1e-111	1.18953	0.234229
PsychENCODE	/mnt/ilae/archive/tools/twas/WEIGHTS//PEC_TWAS_weights/ENSG00000244040.wgt.RDat	IL12A-AS1	3	159631189	159943086	0.12282	3:160268021	3.36	3:159761327	0.0165	6.62	0.42	1449	36	enet	0.078	3.5e-25	1.18929	0.234326
PsychENCODE	/mnt/ilae/archive/tools/twas/WEIGHTS//PEC_TWAS_weights/ENSG00000112159.wgt.RDat	MDN1	6	90352218	90529442	0.0532	6:90850985	3.33	6:90488385	0.0364	-7.91	-1.025	1313	1313	bslmm	0.037	8.5e-13	1.18896	0.234457
PsychENCODE	/mnt/ilae/archive/tools/twas/WEIGHTS//PEC_TWAS_weights/ENSG00000129083.wgt.RDat	COPB1	11	14464986	14521573	0.02056	11:13968000	-3.2	11:14497269	0.00424	-4.78	0.905	890	890	blup	0.0061	0.0026	-1.1887	0.234574
PsychENCODE	/mnt/ilae/archive/tools/twas/WEIGHTS//PEC_TWAS_weights/ENSG00000235237.wgt.RDat	RP1-151B14.6	22	37562797	37578890	0.15624	22:38058732	-3.44	22:37576072	0.0731	-9.93	-0.918	1380	7	lasso	0.11	8.8e-35	1.1877	0.23496
PsychENCODE	/mnt/ilae/archive/tools/twas/WEIGHTS//PEC_TWAS_weights/ENSG00000272791.wgt.RDat	RP11-464F9.22	10	75390314	75391248	0.02032	10:75701474	2.29	10:75746345	0.000228	2.98	-0.420966	1036	1036	bslmm	0.00075	0.16	-1.19	0.23499
PsychENCODE	/mnt/ilae/archive/tools/twas/WEIGHTS//PEC_TWAS_weights/ENSG00000101251.wgt.RDat	SEL1L2	20	13829893	13977089	0.07637	20:13357779	3.18	20:13959860	0.0533	8.7	-1.356	1570	1570	bslmm	0.053	1e-17	-1.18775	0.235
PsychENCODE	/mnt/ilae/archive/tools/twas/WEIGHTS//PEC_TWAS_weights/ENSG00000102699.wgt.RDat	PARP4	13	24995064	25086948	0.2543	13:25405521	3.64	13:25063071	0.0512	-8.76	1.716	2350	2350	blup	0.13	3e-41	-1.18785	0.235
PsychENCODE	/mnt/ilae/archive/tools/twas/WEIGHTS//PEC_TWAS_weights/ENSG00000116793.wgt.RDat	PHTF1	1	114239453	114302111	0.07727	1:114082898	3.42	1:114285303	0.0516	-8.71	1.255	1071	20	enet	0.068	3.6e-22	-1.18754	0.235
PsychENCODE	/mnt/ilae/archive/tools/twas/WEIGHTS//PEC_TWAS_weights/ENSG00000125148.wgt.RDat	MT2A	16	56642111	56643409	0.04041	16:56781965	-2.99	16:56646949	-0.000655	-3.44	1.2592	1470	1470	bslmm	0.0059	0.0031	-1.18805	0.235
PsychENCODE	/mnt/ilae/archive/tools/twas/WEIGHTS//PEC_TWAS_weights/ENSG00000196123.wgt.RDat	KIAA0895L	16	67209505	67217943	0.12311	16:67019934	-3.06	16:67241427	0.0337	7.22	1.188	620	1	top1	0.034	1e-11	1.188	0.235
PsychENCODE	/mnt/ilae/archive/tools/twas/WEIGHTS//PEC_TWAS_weights/ENSG00000196187.wgt.RDat	TMEM63A	1	226033237	226070069	0.19573	1:226101158	-3.92	1:226029557	0.0803	10.03	0.51399	1324	15	enet	0.13	3.4e-42	-1.18675	0.235
PsychENCODE	/mnt/ilae/archive/tools/twas/WEIGHTS//PEC_TWAS_weights/ENSG00000254556.wgt.RDat	AF131215.4	8	10994408	10996117	0.01641	8:10822415	3.74	8:11232788	0.000468	-4.25	0.661	1711	1711	blup	0.004	0.012	1.18823	0.235
PsychENCODE	/mnt/ilae/archive/tools/twas/WEIGHTS//PEC_TWAS_weights/ENSG00000250934.wgt.RDat	RP11-71E19.1	3	125985639	126010122	0.03275	3:126030683	2.88	3:125590518	-0.000485	-3.61	0.7699	2102	2102	blup	0.0097	0.00019	-1.18683	0.235296
PsychENCODE	/mnt/ilae/archive/tools/twas/WEIGHTS//PEC_TWAS_weights/ENSG00000213889.wgt.RDat	PPM1N	19	45992035	46005768	0.06664	19:45758438	3.62	19:45995181	0.0427	7.88	-1.1864	1472	1	top1	0.043	2e-14	-1.1864	0.23546
PsychENCODE	/mnt/ilae/archive/tools/twas/WEIGHTS//PEC_TWAS_weights/ENSG00000122783.wgt.RDat	C7orf49	7	134777115	134855547	0.03266	7:135353781	2.95	7:134717398	0.00149	-4.98	1.6271	1617	27	enet	0.017	1e-06	-1.18557	0.236
PsychENCODE	/mnt/ilae/archive/tools/twas/WEIGHTS//PEC_TWAS_weights/ENSG00000127084.wgt.RDat	FGD3	9	95709733	95798518	0.0777	9:96264656	3.31	9:95737876	0.0105	-5.98	-1.71	1765	11	enet	0.026	2.3e-09	1.18457	0.236
PsychENCODE	/mnt/ilae/archive/tools/twas/WEIGHTS//PEC_TWAS_weights/ENSG00000136709.wgt.RDat	WDR33	2	128458596	128568761	0.0155	2:128350744	2.86	2:128640873	-0.000681	-3.59	-0.081	1665	1665	bslmm	0.0032	0.022	1.18625	0.236
PsychENCODE	/mnt/ilae/archive/tools/twas/WEIGHTS//PEC_TWAS_weights/ENSG00000145390.wgt.RDat	USP53	4	120133742	120216672	0.31119	4:120203209	3.39	4:120137964	0.157	14.46	-1.58	1996	7	lasso	0.23	2.4e-77	-1.18614	0.236
PsychENCODE	/mnt/ilae/archive/tools/twas/WEIGHTS//PEC_TWAS_weights/ENSG00000156966.wgt.RDat	B3GNT7	2	232260254	232265875	0.03179	2:231985256	-3.01	2:232253420	0.000267	-4.19	0.9822	1429	3	lasso	0.0019	0.06	-1.18504	0.236
PsychENCODE	/mnt/ilae/archive/tools/twas/WEIGHTS//PEC_TWAS_weights/ENSG00000158714.wgt.RDat	SLAMF8	1	159796540	159807039	0.09183	1:160046712	3.06	1:159808661	0.0481	-8.13	-1.015	1249	53	enet	0.053	2e-17	1.18471	0.236
PsychENCODE	/mnt/ilae/archive/tools/twas/WEIGHTS//PEC_TWAS_weights/ENSG00000232456.wgt.RDat	RP11-5P18.10	1	16361673	16366524	0.32723	1:16714984	-3.29	1:16382602	0.146	-14.37	-0.71419	1544	1544	bslmm	0.19	7.4e-63	-1.18471	0.236
PsychENCODE	/mnt/ilae/archive/tools/twas/WEIGHTS//PEC_TWAS_weights/ENSG00000139546.wgt.RDat	TARBP2	12	53894705	53900215	0.06205	12:53594821	-3.06	12:53804307	0.00162	-3.32	0.849	1054	1054	bslmm	0.008	0.00066	-1.18496	0.236033
PsychENCODE	/mnt/ilae/archive/tools/twas/WEIGHTS//PEC_TWAS_weights/ENSG00000069431.wgt.RDat	ABCC9	12	21950335	22094336	0.37156	12:22297239	3.03	12:22045799	0.218	17.07	-0.935	1481	40	enet	0.26	2.2e-90	-1.18474	0.23612
PsychENCODE	/mnt/ilae/archive/tools/twas/WEIGHTS//PEC_TWAS_weights/ENSG00000140254.wgt.RDat	DUOXA1	15	45409569	45422136	0.03487	15:45171203	3.78	15:45453482	0.0233	-6.51	1.091	1070	4	lasso	0.024	8.9e-09	-1.18455	0.236196
PsychENCODE	/mnt/ilae/archive/tools/twas/WEIGHTS//PEC_TWAS_weights/ENSG00000139292.wgt.RDat	LGR5	12	71833550	71980090	0.03042	12:71792032	-3.52	12:71771599	0.00342	-4.32	-0.305	1594	1594	blup	0.014	1e-05	1.18419	0.236337
PsychENCODE	/mnt/ilae/archive/tools/twas/WEIGHTS//PEC_TWAS_weights/ENSG00000219755.wgt.RDat	RP1-199J3.5	6	100023588	100024332	0.09702	6:99892779	-3.29	6:100004086	0.0602	-9.11	1.18389	1511	1	top1	0.06	8.8e-20	-1.18389	0.236459
PsychENCODE	/mnt/ilae/archive/tools/twas/WEIGHTS//PEC_TWAS_weights/ENSG00000146151.wgt.RDat	HMGCLL1	6	55299167	55444012	0.46512	6:55240673	3.44	6:55444046	0.154	15.66	0.08	2529	70	enet	0.37	8e-136	1.18332	0.236681
PsychENCODE	/mnt/ilae/archive/tools/twas/WEIGHTS//PEC_TWAS_weights/ENSG00000148926.wgt.RDat	ADM	11	10326227	10328944	0.02623	11:10141558	-2.57	11:10241871	0.00243	-3.97	0.687	1721	1721	bslmm	0.0078	0.00077	-1.1832	0.236748
PsychENCODE	/mnt/ilae/archive/tools/twas/WEIGHTS//PEC_TWAS_weights/ENSG00000257954.wgt.RDat	RP11-161H23.10	12	49783299	49783945	0.01708	12:49675392	2.69	12:49781335	0.00506	4.01	-0.359	996	996	blup	0.0078	0.00075	-1.18301	0.236805
PsychENCODE	/mnt/ilae/archive/tools/twas/WEIGHTS//PEC_TWAS_weights/ENSG00000272942.wgt.RDat	CTA-246H3.12	22	25830291	25831037	0.11992	22:25921586	3.7	22:25825855	0.0417	-7.99	1.8612	1575	25	enet	0.058	5.5e-19	-1.1828	0.23688
PsychENCODE	/mnt/ilae/archive/tools/twas/WEIGHTS//PEC_TWAS_weights/ENSG00000067167.wgt.RDat	TRAM1	8	71485677	71520622	0.08325	8:71542644	-2.69	8:71503752	0.0502	-8.15	1.183	1282	1	top1	0.05	1e-16	-1.183	0.237
PsychENCODE	/mnt/ilae/archive/tools/twas/WEIGHTS//PEC_TWAS_weights/ENSG00000113100.wgt.RDat	CDH9	5	26880709	27121257	0.11207	5:26385079	-2.77	5:26983657	0.0881	10.94	-1.089	2019	32	enet	0.11	4.7e-34	-1.182	0.237
PsychENCODE	/mnt/ilae/archive/tools/twas/WEIGHTS//PEC_TWAS_weights/ENSG00000114988.wgt.RDat	LMAN2L	2	97371666	97405801	0.06037	2:97698480	3.49	2:97390953	0.0407	7.61	-1.1833	525	1	top1	0.041	8.3e-14	-1.18331	0.237
PsychENCODE	/mnt/ilae/archive/tools/twas/WEIGHTS//PEC_TWAS_weights/ENSG00000145920.wgt.RDat	CPLX2	5	175223313	175311023	0.08857	5:175326478	4.11	5:175239067	0.01	5.01	-1.894	1016	1016	bslmm	0.022	3.7e-08	-1.1828	0.237
PsychENCODE	/mnt/ilae/archive/tools/twas/WEIGHTS//PEC_TWAS_weights/ENSG00000168913.wgt.RDat	ENHO	9	34521038	34523039	0.0378	9:34637990	-2.5	9:34532879	0.0217	5.97	0.069	1174	8	enet	0.033	2.4e-11	-1.18333	0.237
PsychENCODE	/mnt/ilae/archive/tools/twas/WEIGHTS//PEC_TWAS_weights/ENSG00000175749.wgt.RDat	EIF3KP1	5	102368080	102368735	0.02565	5:102196309	-3.41	5:102400509	0.0176	6.57	-0.981	1207	1207	blup	0.022	4e-08	-1.1822	0.237
PsychENCODE	/mnt/ilae/archive/tools/twas/WEIGHTS//PEC_TWAS_weights/ENSG00000197363.wgt.RDat	ZNF517	8	146024261	146036554	0.13992	8:146194415	3.69	8:146027311	0.0523	8.76	-1.544	553	19	enet	0.055	2.8e-18	-1.18376	0.237
PsychENCODE	/mnt/ilae/archive/tools/twas/WEIGHTS//PEC_TWAS_weights/ENSG00000214447.wgt.RDat	FAM187A	17	42977135	42982758	0.38072	17:43277652	3.13	17:42937171	0.26	18.76	1.032	1124	1124	bslmm	0.35	1.3e-126	1.18298	0.237
PsychENCODE	/mnt/ilae/archive/tools/twas/WEIGHTS//PEC_TWAS_weights/ENSG00000232044.wgt.RDat	LINC01105	2	6072819	6141407	0.06081	2:6320629	-3.54	2:6077487	0.0142	-5.06	-1.587	1796	15	enet	0.023	2.4e-08	1.18144	0.237
PsychENCODE	/mnt/ilae/archive/tools/twas/WEIGHTS//PEC_TWAS_weights/ENSG00000255020.wgt.RDat	AF131216.5	8	11203257	11205011	0.18335	8:11494527	3.78	8:11204755	0.171	-15.23	-1.289	1733	1733	bslmm	0.17	5.3e-57	1.18337	0.237
PsychENCODE	/mnt/ilae/archive/tools/twas/WEIGHTS//PEC_TWAS_weights/ENSG00000168291.wgt.RDat	PDHB	3	58413357	58419584	0.22388	3:58052634	3.42	3:58434164	0.285	17.2	-1.102	1401	9	lasso	0.32	5.4e-111	-1.18245	0.237028
PsychENCODE	/mnt/ilae/archive/tools/twas/WEIGHTS//PEC_TWAS_weights/ENSG00000261794.wgt.RDat	GOLGA8H	15	30896329	30906764	0.2771	15:30913254	2.27	15:30782780	0.11	12.93	-0.80141	606	606	bslmm	0.19	4.6e-63	-1.1802	0.237919
PsychENCODE	/mnt/ilae/archive/tools/twas/WEIGHTS//PEC_TWAS_weights/ENSG00000141664.wgt.RDat	ZCCHC2	18	60190240	60254942	0.0452	18:60318184	4.29	18:60223017	0.017091	-6.41	-1.449	1606	3	lasso	0.021	1e-07	1.1802	0.237922
PsychENCODE	/mnt/ilae/archive/tools/twas/WEIGHTS//PEC_TWAS_weights/ENSG00000053372.wgt.RDat	MRTO4	1	19578033	19586622	0.46072	1:20069646	3.23	1:19586015	0.338	-21.2	1.567	1753	34	enet	0.38	7.9e-140	-1.18	0.238
PsychENCODE	/mnt/ilae/archive/tools/twas/WEIGHTS//PEC_TWAS_weights/ENSG00000101407.wgt.RDat	TTI1	20	36611409	36661870	0.03919	20:36161389	-4.19	20:36654055	0.000523	3.89	1.027	1171	16	enet	0.011	8.2e-05	1.18121	0.238
PsychENCODE	/mnt/ilae/archive/tools/twas/WEIGHTS//PEC_TWAS_weights/ENSG00000130766.wgt.RDat	SESN2	1	28586038	28609002	0.03401	1:28663588	3.59	1:28575121	0.00239	-3.94	-0.67	1175	1175	blup	0.0078	0.00075	1.18061	0.238
PsychENCODE	/mnt/ilae/archive/tools/twas/WEIGHTS//PEC_TWAS_weights/ENSG00000164929.wgt.RDat	BAALC	8	104152938	104242533	0.47419	8:104623776	2.95	8:104136474	0.146	14.48	1.184	1950	68	enet	0.29	1.9e-101	1.18094	0.238
PsychENCODE	/mnt/ilae/archive/tools/twas/WEIGHTS//PEC_TWAS_weights/ENSG00000170323.wgt.RDat	FABP4	8	82390654	82395498	0.0499	8:81946231	-3.5	8:82382313	0.0223	-5.52	1.181	1371	1	top1	0.022	2.9e-08	-1.181	0.238
PsychENCODE	/mnt/ilae/archive/tools/twas/WEIGHTS//PEC_TWAS_weights/ENSG00000182831.wgt.RDat	C16orf72	16	9185505	9215497	0.0317	16:9287210	-3.67	16:9214940	0.00619	-5.18	1.179	2065	1	top1	0.0062	0.0024	-1.179	0.238
PsychENCODE	/mnt/ilae/archive/tools/twas/WEIGHTS//PEC_TWAS_weights/ENSG00000226237.wgt.RDat	RP11-276H19.1	9	89563614	89616948	0.1562	9:89926453	3.29	9:89601330	0.0658	9.66	-0.918	1633	64	enet	0.11	4.3e-36	1.1808	0.238
PsychENCODE	/mnt/ilae/archive/tools/twas/WEIGHTS//PEC_TWAS_weights/ENSG00000259456.wgt.RDat	RP5-914P20.5	20	49547521	49561671	0.04325	20:50010459	-4.02	20:49516214	0.000335	-4.36	0.537	1209	1209	blup	0.0079	0.00074	-1.18068	0.238
PsychENCODE	/mnt/ilae/archive/tools/twas/WEIGHTS//PEC_TWAS_weights/ENSG00000264515.wgt.RDat	CTC-525D6.1	19	29777918	30016659	0.30637	19:29695803	-4.07	19:29910893	0.1	11.58	0.166	2444	44	enet	0.17	5.1e-57	1.18	0.238
PsychENCODE	/mnt/ilae/archive/tools/twas/WEIGHTS//PEC_TWAS_weights/ENSG00000109861.wgt.RDat	CTSC	11	88026760	88070955	0.20516	11:87763724	-3.66	11:88046148	0.0523	-9.32	-2.59	1838	10	lasso	0.1	3e-33	1.1789	0.238446
PsychENCODE	/mnt/ilae/archive/tools/twas/WEIGHTS//PEC_TWAS_weights/ENSG00000151320.wgt.RDat	AKAP6	14	32798479	33300567	0.08146	14:32443962	-3.44	14:33079890	0.00706	5.06	-1.96527	1960	6	lasso	0.029	3.9e-10	-1.17823	0.23871
PsychENCODE	/mnt/ilae/archive/tools/twas/WEIGHTS//PEC_TWAS_weights/ENSG00000134539.wgt.RDat	KLRD1	12	10378657	10469850	0.04544	12:10943735	4.17	12:10392880	0.0159	5.56	-1.91	1768	1768	bslmm	0.018	4.4e-07	-1.17761	0.238954
PsychENCODE	/mnt/ilae/archive/tools/twas/WEIGHTS//PEC_TWAS_weights/ENSG00000068784.wgt.RDat	SRBD1	2	45615819	45839304	0.11088	2:45347052	3.08	2:45773511	0.0381	-7.32	2.087	1902	9	lasso	0.053	1.6e-17	-1.17724	0.239
PsychENCODE	/mnt/ilae/archive/tools/twas/WEIGHTS//PEC_TWAS_weights/ENSG00000213523.wgt.RDat	SRA1	5	139916925	139937895	0.13775	5:140228164	3.62	5:139923504	0.0445	7.88	0.262	745	745	bslmm	0.053	1.9e-17	1.178	0.239
PsychENCODE	/mnt/ilae/archive/tools/twas/WEIGHTS//PEC_TWAS_weights/ENSG00000238198.wgt.RDat	RP11-31F15.2	1	113554309	113615727	0.02302	1:114082898	3.42	1:113957505	-0.000586	-3.22	-0.91699	1200	1200	bslmm	0.0022	0.049	-1.17763	0.239
PsychENCODE	/mnt/ilae/archive/tools/twas/WEIGHTS//PEC_TWAS_weights/ENSG00000109917.wgt.RDat	ZNF259	11	116648436	116658766	0.08782	11:116498649	-2.8	11:116599900	0.0315	-7.54	-0.896	1849	23	enet	0.042	3.9e-14	1.1774	0.239019
PsychENCODE	/mnt/ilae/archive/tools/twas/WEIGHTS//PEC_TWAS_weights/ENSG00000250366.wgt.RDat	LINC00617	14	96342729	96391908	0.32837	14:96583959	5.29	14:96323265	0.156	-14.73	1.346	1869	67	enet	0.29	5.1e-101	-1.17594	0.23962
PsychENCODE	/mnt/ilae/archive/tools/twas/WEIGHTS//PEC_TWAS_weights/ENSG00000107789.wgt.RDat	MINPP1	10	89264632	89313217	0.06343	10:89699209	-3.17	10:88812176	0.00521	5.19	0.318675	1008	1008	bslmm	0.026	2.9e-09	1.18	0.23997
PsychENCODE	/mnt/ilae/archive/tools/twas/WEIGHTS//PEC_TWAS_weights/ENSG00000235974.wgt.RDat	VN2R19P	19	58523957	58537294	0.04366	19:58546347	3.33	19:58497154	0.00172	-4.42	-0.4095	1330	1330	blup	0.0094	0.00024	-1.17507	0.23997
PsychENCODE	/mnt/ilae/archive/tools/twas/WEIGHTS//PEC_TWAS_weights/ENSG00000012048.wgt.RDat	BRCA1	17	41196312	41277500	0.07697	17:41070516	4.24	17:41239472	0.0194	5.95	-1.42793	910	910	bslmm	0.028	4.6e-10	-1.17462	0.24
PsychENCODE	/mnt/ilae/archive/tools/twas/WEIGHTS//PEC_TWAS_weights/ENSG00000101353.wgt.RDat	MROH8	20	35729629	35807991	0.15447	20:35591800	2.97	20:35737816	0.0822	-10.55	-0.814	1082	8	lasso	0.13	7.3e-42	1.17492	0.24
PsychENCODE	/mnt/ilae/archive/tools/twas/WEIGHTS//PEC_TWAS_weights/ENSG00000148604.wgt.RDat	RGR	10	86004809	86019716	0.60917	10:85989407	-2.59	10:86016438	0.139	14	1.426	1803	50	enet	0.4	3.3e-150	1.17	0.24
PsychENCODE	/mnt/ilae/archive/tools/twas/WEIGHTS//PEC_TWAS_weights/ENSG00000162636.wgt.RDat	FAM102B	1	109102711	109187522	0.08299	1:109575262	-4.25	1:109213643	0.00855	-5.61	-1.102	1420	21	enet	0.034	7.3e-12	1.17524	0.24
PsychENCODE	/mnt/ilae/archive/tools/twas/WEIGHTS//PEC_TWAS_weights/ENSG00000171951.wgt.RDat	SCG2	2	224461658	224467221	0.04124	2:224216696	3.77	2:224472511	0.00573	4.32	2.724	1609	31	enet	0.012	5e-05	1.17623	0.24
PsychENCODE	/mnt/ilae/archive/tools/twas/WEIGHTS//PEC_TWAS_weights/ENSG00000251022.wgt.RDat	THAP9-AS1	4	83814162	83822113	0.54706	4:83529686	3.19	4:83848965	0.524	-26.59	1.22	1390	1390	bslmm	0.61	1.6e-275	-1.17487	0.24
PsychENCODE	/mnt/ilae/archive/tools/twas/WEIGHTS//PEC_TWAS_weights/ENSG00000270948.wgt.RDat	RP11-460N20.7	7	64402521	64403304	0.06301	7:64482443	-2.31	7:64477979	0.0439	-8.7	-0.874	1708	1708	blup	0.058	3.6e-19	1.17389	0.24
PsychENCODE	/mnt/ilae/archive/tools/twas/WEIGHTS//PEC_TWAS_weights/ENSG00000268201.wgt.RDat	CTD-3138B18.6	19	58778001	58779051	0.06538	19:58546347	3.57	19:58779340	0.0451	7.89	-1.174	1065	1	top1	0.045	3.7e-15	-1.174	0.2404
PsychENCODE	/mnt/ilae/archive/tools/twas/WEIGHTS//PEC_TWAS_weights/ENSG00000078070.wgt.RDat	MCCC1	3	182733006	182833863	0.29173	3:182642134	-3.85	3:182747552	0.182	-15.59	-1.329	1357	51	enet	0.23	4.2e-78	1.17392	0.240428
PsychENCODE	/mnt/ilae/archive/tools/twas/WEIGHTS//PEC_TWAS_weights/ENSG00000168071.wgt.RDat	CCDC88B	11	64107695	64125006	0.24313	11:64318347	-4.02	11:64118183	0.28	-18.16	2.276	851	24	enet	0.29	5.5e-101	-1.1738	0.240456
PsychENCODE	/mnt/ilae/archive/tools/twas/WEIGHTS//PEC_TWAS_weights/ENSG00000149089.wgt.RDat	APIP	11	34874641	34938046	0.34931	11:34898739	-3.51	11:34911870	0.338	21.23	1.615	1791	1791	bslmm	0.43	2.4e-161	1.1732	0.240696
PsychENCODE	/mnt/ilae/archive/tools/twas/WEIGHTS//PEC_TWAS_weights/ENSG00000255642.wgt.RDat	PABPC1P4	12	64215801	64217675	0.20038	12:64260884	-3.46	12:64230698	0.116	13.05	-0.925	1658	40	enet	0.14	1e-46	-1.17309	0.240759
PsychENCODE	/mnt/ilae/archive/tools/twas/WEIGHTS//PEC_TWAS_weights/ENSG00000183569.wgt.RDat	SERHL2	22	42949623	42970388	0.20895	22:42729458	3.49	22:42920944	0.0719	-9.68	0.7993	1633	10	lasso	0.13	5.3e-42	-1.1727	0.24093
PsychENCODE	/mnt/ilae/archive/tools/twas/WEIGHTS//PEC_TWAS_weights/ENSG00000011028.wgt.RDat	MRC2	17	60704762	60770958	0.18692	17:61188483	3.25	17:60637258	0.0648	-9.46	1.11931	1087	1087	bslmm	0.081	2.6e-26	-1.1726	0.241
PsychENCODE	/mnt/ilae/archive/tools/twas/WEIGHTS//PEC_TWAS_weights/ENSG00000061492.wgt.RDat	WNT8A	5	137419581	137428054	0.02191	5:137458808	3.08	5:137266260	0.0118	-5.29	2.369	893	7	enet	0.016	2.9e-06	-1.1723	0.241
PsychENCODE	/mnt/ilae/archive/tools/twas/WEIGHTS//PEC_TWAS_weights/ENSG00000126217.wgt.RDat	MCF2L	13	113548692	113754053	0.2159	13:113927485	-4.64	13:113715787	0.13	13.24	1.087	1861	6	lasso	0.13	1.9e-43	1.17372	0.241
PsychENCODE	/mnt/ilae/archive/tools/twas/WEIGHTS//PEC_TWAS_weights/ENSG00000160055.wgt.RDat	TMEM234	1	32680073	32687972	0.01697	1:33037688	2.86	1:32462811	0.00116	3.68	-1.553	708	708	blup	0.0023	0.044	-1.17348	0.241
PsychENCODE	/mnt/ilae/archive/tools/twas/WEIGHTS//PEC_TWAS_weights/ENSG00000171984.wgt.RDat	C20orf196	20	5731039	5844558	0.13194	20:5698619	-4.59	20:5730632	0.0548	-8.81	-0.8157	2058	2058	bslmm	0.064	6.7e-21	1.1713	0.241
PsychENCODE	/mnt/ilae/archive/tools/twas/WEIGHTS//PEC_TWAS_weights/ENSG00000253829.wgt.RDat	RP11-723D22.3	8	38702384	38703957	0.03348	8:38591435	-3.55	8:38693262	0.0186	-5.2	1.173	1134	1	top1	0.019	3.8e-07	-1.173	0.241
PsychENCODE	/mnt/ilae/archive/tools/twas/WEIGHTS//PEC_TWAS_weights/ENSG00000269473.wgt.RDat	CTD-2619J13.19	19	58951815	58957216	0.12136	19:58654527	3.14	19:58923866	0.0883	11.01	1.829	867	26	enet	0.1	3e-32	1.17043	0.24183
PsychENCODE	/mnt/ilae/archive/tools/twas/WEIGHTS//PEC_TWAS_weights/ENSG00000100991.wgt.RDat	TRPC4AP	20	33590207	33680674	0.00719	20:33848456	-5.07	20:33571228	-0.000518	3.67	1.873	1010	1010	bslmm	0.0009	0.14	1.1695	0.242
PsychENCODE	/mnt/ilae/archive/tools/twas/WEIGHTS//PEC_TWAS_weights/ENSG00000103479.wgt.RDat	RBL2	16	53467889	53525561	0.3994	16:53838245	2.97	16:53478022	0.391	-22.89	-0.968	1396	30	enet	0.45	2.7e-174	1.17108	0.242
PsychENCODE	/mnt/ilae/archive/tools/twas/WEIGHTS//PEC_TWAS_weights/ENSG00000108262.wgt.RDat	GIT1	17	27900487	27921072	0.0291	17:27461256	-3.01	17:28232506	-0.000464	-3.91	0.226	807	14	enet	0.0049	0.0061	-1.17012	0.242
PsychENCODE	/mnt/ilae/archive/tools/twas/WEIGHTS//PEC_TWAS_weights/ENSG00000137573.wgt.RDat	SULF1	8	70378859	70573150	0.08826	8:69968457	3.27	8:70382047	0.0156	-5.39	-0.563	1673	1673	bslmm	0.031	5.7e-11	1.16968	0.242
PsychENCODE	/mnt/ilae/archive/tools/twas/WEIGHTS//PEC_TWAS_weights/ENSG00000145335.wgt.RDat	SNCA	4	90645250	90759466	0.11346	4:91110745	4.09	4:90636541	0.0298	-7.53	-0.755	1653	1653	bslmm	0.044	6e-15	1.17033	0.242
PsychENCODE	/mnt/ilae/archive/tools/twas/WEIGHTS//PEC_TWAS_weights/ENSG00000181291.wgt.RDat	TMEM132E	17	32907768	32966337	0.34075	17:32921733	-3.18	17:32895020	0.161	-14.64	0.979	1199	10	lasso	0.18	4.2e-60	-1.17009	0.242
PsychENCODE	/mnt/ilae/archive/tools/twas/WEIGHTS//PEC_TWAS_weights/ENSG00000235145.wgt.RDat	RP11-533E19.3	1	179937821	179938641	0.02395	1:180357766	3.74	1:179750510	0.00796	-4.42	-0.78316	1726	4	enet	0.0083	0.00055	1.17069	0.242
PsychENCODE	/mnt/ilae/archive/tools/twas/WEIGHTS//PEC_TWAS_weights/ENSG00000073849.wgt.RDat	ST6GAL1	3	186648274	186796341	0.20717	3:186714141	3.3	3:186654460	0.0855	-11.49	-1.017	1782	1782	bslmm	0.14	2e-45	1.16976	0.242099
PsychENCODE	/mnt/ilae/archive/tools/twas/WEIGHTS//PEC_TWAS_weights/ENSG00000100354.wgt.RDat	TNRC6B	22	40440821	40731812	0.02232	22:40756833	-3.83	22:40555139	-0.000757	-3.25	0.845	1106	1106	bslmm	0.0019	0.061	-1.1689	0.24243
PsychENCODE	/mnt/ilae/archive/tools/twas/WEIGHTS//PEC_TWAS_weights/ENSG00000238266.wgt.RDat	LINC00707	10	6821560	6884868	0.10756	10:6534086	-3.83	10:6821536	0.0111	5.21	-2.042	1791	1791	bslmm	0.036	2.7e-12	-1.17	0.24254
PsychENCODE	/mnt/ilae/archive/tools/twas/WEIGHTS//PEC_TWAS_weights/ENSG00000206432.wgt.RDat	TMEM200C	18	5882071	5895954	0.101	18:5887633	-3.51	18:5887778	0.010704	-5.49	-2.537	1206	1206	bslmm	0.049	2.9e-16	1.16837	0.242659
PsychENCODE	/mnt/ilae/archive/tools/twas/WEIGHTS//PEC_TWAS_weights/ENSG00000016602.wgt.RDat	CLCA4	1	87012761	87046437	0.10279	1:87262166	2.64	1:87048844	0.041	-8.18	0.557	1761	34	enet	0.054	7.1e-18	-1.16698	0.243
PsychENCODE	/mnt/ilae/archive/tools/twas/WEIGHTS//PEC_TWAS_weights/ENSG00000121486.wgt.RDat	TRMT1L	1	185087220	185126204	0.01902	1:184892124	3.28	1:185005325	-0.000736	-3.45	0.31108	912	21	enet	0.0015	0.082	-1.16828	0.243
PsychENCODE	/mnt/ilae/archive/tools/twas/WEIGHTS//PEC_TWAS_weights/ENSG00000142634.wgt.RDat	EFHD2	1	15736391	15756839	0.10897	1:15620016	3.23	1:15738052	0.022	-6.79	0.50768	1800	1800	bslmm	0.041	5.5e-14	-1.16664	0.243
PsychENCODE	/mnt/ilae/archive/tools/twas/WEIGHTS//PEC_TWAS_weights/ENSG00000160271.wgt.RDat	RALGDS	9	135973107	136039301	0.1795	9:136537871	2.55	9:136005637	0.06	9.47	1.062	1456	6	lasso	0.094	3.1e-30	1.16837	0.243
PsychENCODE	/mnt/ilae/archive/tools/twas/WEIGHTS//PEC_TWAS_weights/ENSG00000162814.wgt.RDat	SPATA17	1	217804666	218045038	0.03398	1:217809406	-3.66	1:217805262	0.0217	6.26	1.671	2172	6	lasso	0.027	1e-09	1.16698	0.243
PsychENCODE	/mnt/ilae/archive/tools/twas/WEIGHTS//PEC_TWAS_weights/ENSG00000164742.wgt.RDat	ADCY1	7	45613739	45762715	0.04082	7:45735775	-3.42	7:45796482	0.00772	-4.73	-0.371	2230	6	lasso	0.0082	0.00057	1.16805	0.243
PsychENCODE	/mnt/ilae/archive/tools/twas/WEIGHTS//PEC_TWAS_weights/ENSG00000224568.wgt.RDat	AC096669.3	2	108145943	108172782	0.03431	2:107663908	3.38	2:108114345	0.0155	-6.08	1.175	1475	33	enet	0.023	2.4e-08	-1.16746	0.243
PsychENCODE	/mnt/ilae/archive/tools/twas/WEIGHTS//PEC_TWAS_weights/ENSG00000159063.wgt.RDat	ALG8	11	77811982	77850706	0.19984	11:78209366	3.17	11:77853896	0.167	15.03	1.144	1218	26	enet	0.21	2.3e-70	1.1663	0.2435
PsychENCODE	/mnt/ilae/archive/tools/twas/WEIGHTS//PEC_TWAS_weights/ENSG00000273352.wgt.RDat	RP11-61L19.3	18	9519447	9520197	0.0234	18:9628013	3.69	18:9512514	-0.000706	-3.66	2.027	1641	1641	blup	0.0013	0.1	1.16627	0.243504
PsychENCODE	/mnt/ilae/archive/tools/twas/WEIGHTS//PEC_TWAS_weights/ENSG00000134262.wgt.RDat	AP4B1	1	114437370	114447823	0.1833	1:113981046	3.47	1:114424077	0.173	-15.2	1.361	1008	29	enet	0.2	2.5e-65	-1.16533	0.244
PsychENCODE	/mnt/ilae/archive/tools/twas/WEIGHTS//PEC_TWAS_weights/ENSG00000142655.wgt.RDat	PEX14	1	10532345	10690815	0.01718	1:10939286	-3.8	1:11022314	-0.000719	3.38	0.855	1574	1574	blup	0.0052	0.0051	-1.16478	0.244
PsychENCODE	/mnt/ilae/archive/tools/twas/WEIGHTS//PEC_TWAS_weights/ENSG00000155926.wgt.RDat	SLA	8	134048973	134115298	0.07482	8:134172008	-2.92	8:133918326	0.000291	5.02	2.098	1560	1560	blup	0.026	2.2e-09	1.16458	0.244
PsychENCODE	/mnt/ilae/archive/tools/twas/WEIGHTS//PEC_TWAS_weights/ENSG00000158769.wgt.RDat	F11R	1	160965001	160991138	0.13163	1:160998431	3.28	1:161045663	0.0657	10.35	1.413	1466	10	lasso	0.096	3.7e-31	1.16526	0.244
PsychENCODE	/mnt/ilae/archive/tools/twas/WEIGHTS//PEC_TWAS_weights/ENSG00000180440.wgt.RDat	SERTM1	13	37248049	37271976	0.0455	13:36957985	2.94	13:36841611	-0.000143	-3.12	0.239	1300	1300	bslmm	0.0075	0.00098	-1.16561	0.244
PsychENCODE	/mnt/ilae/archive/tools/twas/WEIGHTS//PEC_TWAS_weights/ENSG00000183778.wgt.RDat	B3GALT5	21	40928369	41045064	0.20209	21:41054156	-5.03	21:40875174	0.0927	-11.24	1.883	2051	2051	bslmm	0.12	7.7e-39	-1.1658	0.244
PsychENCODE	/mnt/ilae/archive/tools/twas/WEIGHTS//PEC_TWAS_weights/ENSG00000196262.wgt.RDat	PPIA	7	44836279	44864163	0.04042	7:44812607	3.16	7:44840259	0.00353	-4.7	0.2845	1545	1545	blup	0.011	7.2e-05	1.16458	0.244
PsychENCODE	/mnt/ilae/archive/tools/twas/WEIGHTS//PEC_TWAS_weights/ENSG00000243147.wgt.RDat	MRPL33	2	27994584	28210954	0.02399	2:28696702	2.63	2:28344863	0.00188	4.21	0.717	1111	1111	bslmm	0.0052	0.0049	1.16443	0.244
PsychENCODE	/mnt/ilae/archive/tools/twas/WEIGHTS//PEC_TWAS_weights/ENSG00000248092.wgt.RDat	NNT-AS1	5	43571696	43603332	0.30658	5:43276286	3.64	5:43412776	0.0794	-10.45	0.559	1619	48	enet	0.12	2.3e-39	-1.1648	0.244
PsychENCODE	/mnt/ilae/archive/tools/twas/WEIGHTS//PEC_TWAS_weights/ENSG00000265443.wgt.RDat	CTD-2349P21.6	17	29053323	29054582	0.01753	17:28934951	-2.47	17:28990145	0.0155	-5.8	-0.987	1038	1038	blup	0.019	2.6e-07	1.16539	0.244
PsychENCODE	/mnt/ilae/archive/tools/twas/WEIGHTS//PEC_TWAS_weights/ENSG00000188315.wgt.RDat	C3orf62	3	49306035	49315342	0.02639	3:49002772	3.97	3:48953777	0.026	-6.71	-1.165	577	1	top1	0.026	2.3e-09	1.165	0.244019
PsychENCODE	/mnt/ilae/archive/tools/twas/WEIGHTS//PEC_TWAS_weights/ENSG00000243116.wgt.RDat	RP11-564C24.1	3	159439313	159440190	0.01442	3:159531301	-3.25	3:159847318	-0.000272	2.94	0.093	1102	1102	bslmm	0.0017	0.072	1.16492	0.24405
PsychENCODE	/mnt/ilae/archive/tools/twas/WEIGHTS//PEC_TWAS_weights/ENSG00000241186.wgt.RDat	TDGF1	3	46616045	46668033	0.50665	3:46641719	3.24	3:46617337	0.328	20.85	0.272	1524	19	lasso	0.37	6.9e-133	1.1645	0.244223
PsychENCODE	/mnt/ilae/archive/tools/twas/WEIGHTS//PEC_TWAS_weights/ENSG00000149809.wgt.RDat	TM7SF2	11	64879317	64883856	0.04585	11:64838833	3.7	11:64859303	0.0255	-5.14	1.164	756	1	top1	0.026	3.1e-09	-1.164	0.244424
PsychENCODE	/mnt/ilae/archive/tools/twas/WEIGHTS//PEC_TWAS_weights/ENSG00000077092.wgt.RDat	RARB	3	25215823	25639423	0.06648	3:25976023	-3.68	3:25716965	0.00253	-4.71	0.21	2151	2151	blup	0.0056	0.0038	-1.16336	0.244684
PsychENCODE	/mnt/ilae/archive/tools/twas/WEIGHTS//PEC_TWAS_weights/ENSG00000255423.wgt.RDat	EBLN2	3	73110810	73112488	0.02333	3:73374906	-3	3:73082713	0.0128	-4.49	-1.163	1214	1	top1	0.013	2.3e-05	1.163	0.24483
PsychENCODE	/mnt/ilae/archive/tools/twas/WEIGHTS//PEC_TWAS_weights/ENSG00000120437.wgt.RDat	ACAT2	6	160181360	160200144	0.04486	6:160139603	-2.9	6:160150279	0.0128	5.69	-1.878	1543	22	enet	0.019	2.2e-07	-1.16274	0.244935
PsychENCODE	/mnt/ilae/archive/tools/twas/WEIGHTS//PEC_TWAS_weights/ENSG00000113649.wgt.RDat	TCERG1	5	145826874	145891524	0.02951	5:145369479	3.81	5:145885683	0.00812	4.84	1.163	1443	1	top1	0.0081	0.00061	1.163	0.245
PsychENCODE	/mnt/ilae/archive/tools/twas/WEIGHTS//PEC_TWAS_weights/ENSG00000116106.wgt.RDat	EPHA4	2	222282747	222438922	0.02422	2:222211011	2.99	2:222207138	0.00092	-3.56	1.1636	1365	1	top1	0.00092	0.14	-1.16355	0.245
PsychENCODE	/mnt/ilae/archive/tools/twas/WEIGHTS//PEC_TWAS_weights/ENSG00000123999.wgt.RDat	INHA	2	220433884	220440435	0.03407	2:220759653	3.62	2:220435375	0.00159	-4.5	0.6557	1234	6	enet	0.006	0.0028	-1.1634	0.245
PsychENCODE	/mnt/ilae/archive/tools/twas/WEIGHTS//PEC_TWAS_weights/ENSG00000134330.wgt.RDat	IAH1	2	9613787	9636672	0.24487	2:10090591	-3.17	2:9648988	0.0657	9.66	0.413	1589	1589	bslmm	0.098	1.7e-31	1.16176	0.245
PsychENCODE	/mnt/ilae/archive/tools/twas/WEIGHTS//PEC_TWAS_weights/ENSG00000152422.wgt.RDat	XRCC4	5	82373317	82649606	0.0213	5:82066309	4.08	5:82647958	0.00227	4.3	0.668	1506	1506	bslmm	0.005	0.0058	1.1626	0.245
PsychENCODE	/mnt/ilae/archive/tools/twas/WEIGHTS//PEC_TWAS_weights/ENSG00000169554.wgt.RDat	ZEB2	2	145141648	145282147	0.05404	2:145702909	-3.82	2:145499137	0.00163	3.42	-1.139	686	686	bslmm	0.0075	0.00093	-1.16227	0.245
PsychENCODE	/mnt/ilae/archive/tools/twas/WEIGHTS//PEC_TWAS_weights/ENSG00000178715.wgt.RDat	RP11-169K16.8	1	16154724	16155167	0.09065	1:16628920	-3.19	1:16143630	0.0594	-10.08	-0.754	1550	8	lasso	0.078	2.8e-25	1.16379	0.245
PsychENCODE	/mnt/ilae/archive/tools/twas/WEIGHTS//PEC_TWAS_weights/ENSG00000183486.wgt.RDat	MX2	21	42733870	42781317	0.07368	21:42589384	-3.51	21:42739668	0.0372	7.53	1.3215	1774	1774	bslmm	0.04	1.1e-13	1.1616	0.245
PsychENCODE	/mnt/ilae/archive/tools/twas/WEIGHTS//PEC_TWAS_weights/ENSG00000231999.wgt.RDat	RP5-1007M22.2	1	90048800	90098453	0.04293	1:90376109	3.48	1:90095690	0.0278	6.39	1.162	1115	1	top1	0.028	6.3e-10	1.162	0.245
PsychENCODE	/mnt/ilae/archive/tools/twas/WEIGHTS//PEC_TWAS_weights/ENSG00000272899.wgt.RDat	RP11-309L24.9	7	128510821	128512098	0.23661	7:128184163	4.08	7:128504788	0.0828	11.1	-0.396	1680	38	enet	0.15	9.3e-48	-1.16237	0.245
PsychENCODE	/mnt/ilae/archive/tools/twas/WEIGHTS//PEC_TWAS_weights/ENSG00000163661.wgt.RDat	PTX3	3	157154578	157161417	0.07664	3:157548992	-3.03	3:157153923	0.0226	7.06	0.882	1423	5	lasso	0.045	3.8e-15	1.16242	0.245066
PsychENCODE	/mnt/ilae/archive/tools/twas/WEIGHTS//PEC_TWAS_weights/ENSG00000026652.wgt.RDat	AGPAT4	6	161551011	161695093	0.1295	6:161744906	3.4	6:161747319	0.0503	9.02	0.92	1904	1904	bslmm	0.074	4.4e-24	-1.16226	0.245129
PsychENCODE	/mnt/ilae/archive/tools/twas/WEIGHTS//PEC_TWAS_weights/ENSG00000138279.wgt.RDat	ANXA7	10	75134859	75173834	0.1193	10:75383061	1.91	10:75292921	0.0943	-11.83	0.728	1088	1088	blup	0.13	3.3e-41	-1.16	0.24529
PsychENCODE	/mnt/ilae/archive/tools/twas/WEIGHTS//PEC_TWAS_weights/ENSG00000272989.wgt.RDat	RP13-616I3.1	3	197232133	197233857	0.09583	3:197087009	3.72	3:197191302	0.0358	7.45	0.3836	1383	6	lasso	0.059	1.8e-19	1.16108	0.24561
PsychENCODE	/mnt/ilae/archive/tools/twas/WEIGHTS//PEC_TWAS_weights/ENSG00000088756.wgt.RDat	ARHGAP28	18	6729717	6915715	0.2729	18:7088243	4.15	18:6728467	0.244321	17.95	-0.385	1716	54	enet	0.29	3.2e-101	-1.16084	0.245708
PsychENCODE	/mnt/ilae/archive/tools/twas/WEIGHTS//PEC_TWAS_weights/ENSG00000272572.wgt.RDat	RP11-179B2.2	10	102670860	102672496	0.17309	10:102998714	-2.76	10:102674348	0.122	12.87	0.834	1102	12	lasso	0.14	1.6e-44	1.16	0.24588
PsychENCODE	/mnt/ilae/archive/tools/twas/WEIGHTS//PEC_TWAS_weights/ENSG00000104435.wgt.RDat	STMN2	8	80523049	80578410	0.02058	8:80746301	3.38	8:80351737	0.0225	5.66	1.161	1253	1	top1	0.022	2.6e-08	1.161	0.246
PsychENCODE	/mnt/ilae/archive/tools/twas/WEIGHTS//PEC_TWAS_weights/ENSG00000106246.wgt.RDat	PTCD1	7	99014362	99063787	0.2515	7:99452829	3.01	7:99135249	0.0736	9.92	-0.2722	936	936	bslmm	0.12	2.8e-38	-1.16064	0.246
PsychENCODE	/mnt/ilae/archive/tools/twas/WEIGHTS//PEC_TWAS_weights/ENSG00000136240.wgt.RDat	KDELR2	7	6485584	6523873	0.12399	7:6377033	3.78	7:6519132	0.0708	-9.79	1.349	1850	1850	bslmm	0.087	3e-28	-1.15917	0.246
PsychENCODE	/mnt/ilae/archive/tools/twas/WEIGHTS//PEC_TWAS_weights/ENSG00000159593.wgt.RDat	NAE1	16	66836778	66907159	0.04653	16:67019934	-3.5	16:66854129	0.0247	5.95	1.159	877	1	top1	0.025	5.7e-09	1.159	0.246
PsychENCODE	/mnt/ilae/archive/tools/twas/WEIGHTS//PEC_TWAS_weights/ENSG00000160908.wgt.RDat	ZNF394	7	99084142	99097947	0.01868	7:99452829	3.03	7:98854448	0.000907	-3.6	0.188	906	2	lasso	0.0054	0.0043	-1.1612	0.246
PsychENCODE	/mnt/ilae/archive/tools/twas/WEIGHTS//PEC_TWAS_weights/ENSG00000174038.wgt.RDat	C9orf131	9	35041092	35045988	0.0216	9:35133954	-2.82	9:35427624	0.00093	4	-0.4159	926	926	blup	0.0021	0.054	-1.1589	0.246
PsychENCODE	/mnt/ilae/archive/tools/twas/WEIGHTS//PEC_TWAS_weights/ENSG00000197043.wgt.RDat	ANXA6	5	150480273	150537443	0.27531	5:150550488	3.07	5:150529118	0.0652	-10.58	-1.019	1607	12	lasso	0.14	8.4e-47	1.1604	0.246
PsychENCODE	/mnt/ilae/archive/tools/twas/WEIGHTS//PEC_TWAS_weights/ENSG00000204054.wgt.RDat	LINC00963	9	132245730	132275947	0.2428	9:132406433	3.72	9:132265679	0.0155	6.57	0.37961	1716	1716	bslmm	0.082	1.1e-26	1.16004	0.246
PsychENCODE	/mnt/ilae/archive/tools/twas/WEIGHTS//PEC_TWAS_weights/ENSG00000235554.wgt.RDat	AC005822.1	17	16520162	16521195	0.03941	17:16489189	-3.47	17:16570259	0.0121	4.97	-0.242	1248	1248	blup	0.015	5.7e-06	-1.15986	0.246
PsychENCODE	/mnt/ilae/archive/tools/twas/WEIGHTS//PEC_TWAS_weights/ENSG00000235641.wgt.RDat	LINC00484	9	93921855	93927858	0.0339	9:94307141	3.32	9:93922267	0.0181	6.34	-1.275	1761	15	enet	0.022	4.3e-08	-1.15917	0.246
PsychENCODE	/mnt/ilae/archive/tools/twas/WEIGHTS//PEC_TWAS_weights/ENSG00000261215.wgt.RDat	RP11-195F19.30	9	34661900	34666026	0.0367	9:34637990	-2.5	9:34571544	0.0172	-5.1	1.159	1078	1	top1	0.017	1e-06	-1.159	0.246
PsychENCODE	/mnt/ilae/archive/tools/twas/WEIGHTS//PEC_TWAS_weights/ENSG00000263120.wgt.RDat	RP5-1107A17.4	17	55060110	55062465	0.05839	17:55301779	-3.22	17:55076270	0.00227	4.35	-1.05824	1116	1116	blup	0.013	2.2e-05	-1.16077	0.246
PsychENCODE	/mnt/ilae/archive/tools/twas/WEIGHTS//PEC_TWAS_weights/ENSG00000080823.wgt.RDat	MOK	14	102690837	102771537	0.05373	14:103230111	-3.12	14:102702270	0.0284	-7.44	-1.572	1529	8	lasso	0.042	3.4e-14	1.15997	0.24606
PsychENCODE	/mnt/ilae/archive/tools/twas/WEIGHTS//PEC_TWAS_weights/ENSG00000197837.wgt.RDat	HIST4H4	12	14920933	14924065	0.01452	12:14555600	3.59	12:14917932	0.0156	5.08	-1.159	1407	1	top1	0.016	3.1e-06	-1.159	0.246456
PsychENCODE	/mnt/ilae/archive/tools/twas/WEIGHTS//PEC_TWAS_weights/ENSG00000105379.wgt.RDat	ETFB	19	51848423	51869672	0.05136	19:51445424	-3.47	19:51850485	0.00182	-4.91	-0.096	1775	1775	bslmm	0.027	1.1e-09	-1.15898	0.24647
PsychENCODE	/mnt/ilae/archive/tools/twas/WEIGHTS//PEC_TWAS_weights/ENSG00000184047.wgt.RDat	DIABLO	12	122692210	122712081	0.10134	12:122767995	-4.45	12:122920524	0.00772	-4.73	1.7248	1136	1136	blup	0.028	7.5e-10	-1.15831	0.246737
PsychENCODE	/mnt/ilae/archive/tools/twas/WEIGHTS//PEC_TWAS_weights/ENSG00000224050.wgt.RDat	RP1-90G24.6	22	32669407	32673173	0.04759	22:32676112	4.4	22:32799696	0.015	5.36	0.68	1958	6	lasso	0.015	4.5e-06	1.1582	0.24679
PsychENCODE	/mnt/ilae/archive/tools/twas/WEIGHTS//PEC_TWAS_weights/ENSG00000076356.wgt.RDat	PLXNA2	1	208195587	208417665	0.10495	1:207899682	4.66	1:208252489	0.0424	-8.03	-0.908	1494	21	enet	0.049	2.5e-16	1.15871	0.247
PsychENCODE	/mnt/ilae/archive/tools/twas/WEIGHTS//PEC_TWAS_weights/ENSG00000115602.wgt.RDat	IL1RL1	2	102927962	102968497	0.38478	2:103200629	-4.43	2:102921783	0.408	-23.35	-1.953	1342	4	lasso	0.42	1.5e-156	1.15836	0.247
PsychENCODE	/mnt/ilae/archive/tools/twas/WEIGHTS//PEC_TWAS_weights/ENSG00000116062.wgt.RDat	MSH6	2	47922669	48037240	0.07771	2:48487207	-3.49	2:48005229	0.0224	-6.13	-2.369	1502	1502	blup	0.035	4.1e-12	1.1567	0.247
PsychENCODE	/mnt/ilae/archive/tools/twas/WEIGHTS//PEC_TWAS_weights/ENSG00000156968.wgt.RDat	MPV17L	16	15489611	15507125	0.08611	16:15871146	-3.15	16:15147725	0.0256	-6.31	0.338	859	26	enet	0.035	3.6e-12	-1.15742	0.247
PsychENCODE	/mnt/ilae/archive/tools/twas/WEIGHTS//PEC_TWAS_weights/ENSG00000169026.wgt.RDat	MFSD7	4	675618	683230	0.16228	4:296930	4.23	4:683017	0.0623	9.86	-1.2625	1868	5	lasso	0.083	6e-27	-1.1571	0.247
PsychENCODE	/mnt/ilae/archive/tools/twas/WEIGHTS//PEC_TWAS_weights/ENSG00000149054.wgt.RDat	ZNF215	11	6947635	7005863	0.06243	11:6718634	3.91	11:6919430	0.00717	-5.14	0.083	1622	1622	blup	0.018	6.1e-07	-1.1572	0.24721
PsychENCODE	/mnt/ilae/archive/tools/twas/WEIGHTS//PEC_TWAS_weights/ENSG00000056972.wgt.RDat	TRAF3IP2	6	111877657	111927481	0.03095	6:111962358	3.2	6:111938156	0.00928	5.66	-1.157	1244	1	top1	0.0093	0.00027	-1.157	0.247272
PsychENCODE	/mnt/ilae/archive/tools/twas/WEIGHTS//PEC_TWAS_weights/ENSG00000151131.wgt.RDat	C12orf45	12	105380088	105443515	0.05941	12:105253759	-3.67	12:105382820	0.0281	-7.34	1.032	1642	5	lasso	0.036	1.9e-12	-1.15636	0.247536
PsychENCODE	/mnt/ilae/archive/tools/twas/WEIGHTS//PEC_TWAS_weights/ENSG00000138134.wgt.RDat	STAMBPL1	10	90639491	90734910	0.09233	10:91107973	-3.92	10:90641047	0.0531	8.57	-1.099	1570	21	enet	0.067	7.2e-22	-1.16	0.2476
PsychENCODE	/mnt/ilae/archive/tools/twas/WEIGHTS//PEC_TWAS_weights/ENSG00000267179.wgt.RDat	ZNF763	19	12035890	12090105	0.0487	19:11775886	-3.57	19:12062853	0.0305	-6.48	1.156	1416	1	top1	0.03	1e-10	-1.156	0.24768
PsychENCODE	/mnt/ilae/archive/tools/twas/WEIGHTS//PEC_TWAS_weights/ENSG00000107295.wgt.RDat	SH3GL2	9	17579080	17797127	0.2482	9:17920746	-3.32	9:17699508	0.161	14.06	0.003	2144	13	lasso	0.2	5.1e-67	-1.15622	0.248
PsychENCODE	/mnt/ilae/archive/tools/twas/WEIGHTS//PEC_TWAS_weights/ENSG00000117602.wgt.RDat	RCAN3	1	24829387	24867530	0.06471	1:24433302	-2.82	1:24857503	0.0088	5.47	0.483	1324	1324	bslmm	0.023	2.5e-08	-1.15582	0.248
PsychENCODE	/mnt/ilae/archive/tools/twas/WEIGHTS//PEC_TWAS_weights/ENSG00000124151.wgt.RDat	NCOA3	20	46130601	46285621	0.04098	20:46574366	3.07	20:46276500	0.00297	-4.7	-1.735	1551	1551	bslmm	0.011	5.6e-05	1.1541	0.248
PsychENCODE	/mnt/ilae/archive/tools/twas/WEIGHTS//PEC_TWAS_weights/ENSG00000160685.wgt.RDat	ZBTB7B	1	154975127	154990998	0.02736	1:154824973	-3.65	1:154980351	0.000664	4.52	1.18438	694	3	lasso	0.0019	0.063	1.15475	0.248
PsychENCODE	/mnt/ilae/archive/tools/twas/WEIGHTS//PEC_TWAS_weights/ENSG00000177731.wgt.RDat	FLII	17	18148150	18162230	0.01491	17:18115076	3.1	17:18466845	0.000436	-3.54	0.36387	676	676	bslmm	0.0013	0.1	1.1562	0.248
PsychENCODE	/mnt/ilae/archive/tools/twas/WEIGHTS//PEC_TWAS_weights/ENSG00000189266.wgt.RDat	PNRC2	1	24285599	24289952	0.10866	1:23819611	-4.73	1:24365961	0.0365	8.01	0.8865	1132	1132	bslmm	0.054	6.3e-18	1.15546	0.248
PsychENCODE	/mnt/ilae/archive/tools/twas/WEIGHTS//PEC_TWAS_weights/ENSG00000196652.wgt.RDat	ZKSCAN5	7	99102274	99132323	0.03115	7:98615647	2.45	7:99137874	0.00127	3.96	-1.51	906	906	bslmm	0.0071	0.0013	-1.15415	0.248
PsychENCODE	/mnt/ilae/archive/tools/twas/WEIGHTS//PEC_TWAS_weights/ENSG00000229797.wgt.RDat	AC140481.8	2	131501111	131513452	0.08522	2:131955255	-3.72	2:131506713	0.037	7.88	-1.3788	589	589	bslmm	0.041	7.5e-14	-1.15479	0.248
PsychENCODE	/mnt/ilae/archive/tools/twas/WEIGHTS//PEC_TWAS_weights/ENSG00000165626.wgt.RDat	BEND7	10	13480484	13570974	0.22371	10:13284240	3.33	10:13507432	0.0499	-9.32	-0.897	1894	55	enet	0.11	4.3e-37	1.15	0.24843
PsychENCODE	/mnt/ilae/archive/tools/twas/WEIGHTS//PEC_TWAS_weights/ENSG00000163864.wgt.RDat	NMNAT3	3	139279022	139396859	0.14235	3:139498210	3.57	3:139396758	0.0699	-9.74	-1.604	1349	1349	bslmm	0.091	2.5e-29	1.1539	0.248543
PsychENCODE	/mnt/ilae/archive/tools/twas/WEIGHTS//PEC_TWAS_weights/ENSG00000151929.wgt.RDat	BAG3	10	121410882	121437331	0.06811	10:121614661	-3.81	10:121432577	0.0584	8.86	-1.048	1623	3	lasso	0.059	1.5e-19	-1.15	0.24869
PsychENCODE	/mnt/ilae/archive/tools/twas/WEIGHTS//PEC_TWAS_weights/ENSG00000259118.wgt.RDat	RP11-840I19.3	14	65548752	65560930	0.04006	14:65642887	3.25	14:66027756	0.000912	-3.86	0.48	1493	1493	bslmm	0.0096	0.00022	-1.15351	0.2487
PsychENCODE	/mnt/ilae/archive/tools/twas/WEIGHTS//PEC_TWAS_weights/ENSG00000198087.wgt.RDat	CD2AP	6	47445525	47594999	0.09161	6:47392806	2.94	6:47449582	0.0905	-11.13	1.349	1834	6	lasso	0.1	1.1e-32	-1.15315	0.248851
PsychENCODE	/mnt/ilae/archive/tools/twas/WEIGHTS//PEC_TWAS_weights/ENSG00000197062.wgt.RDat	RP5-874C20.3	6	28234788	28245974	0.0404	6:28405935	-3.46	6:28070998	0.011327	-5.91	-0.3633	586	586	bslmm	0.021	6.2e-08	1.15296	0.24893
PsychENCODE	/mnt/ilae/archive/tools/twas/WEIGHTS//PEC_TWAS_weights/ENSG00000198833.wgt.RDat	UBE2J1	6	90036344	90062567	0.10902	6:90551774	2.97	6:89944242	0.00748	-4.91	-0.127	1288	1288	bslmm	0.04	1.6e-13	1.15295	0.24893
PsychENCODE	/mnt/ilae/archive/tools/twas/WEIGHTS//PEC_TWAS_weights/ENSG00000072163.wgt.RDat	LIMS2	2	128395956	128439360	0.0375	2:128350744	2.86	2:128378136	0.00663	-5.04	-1.21	1544	1544	bslmm	0.012	3.4e-05	1.15378	0.249
PsychENCODE	/mnt/ilae/archive/tools/twas/WEIGHTS//PEC_TWAS_weights/ENSG00000115875.wgt.RDat	SRSF7	2	38970741	38978636	0.01567	2:39471066	4.58	2:39049601	0.0076	3.97	-1.153	1262	1	top1	0.0076	0.00088	-1.153	0.249
PsychENCODE	/mnt/ilae/archive/tools/twas/WEIGHTS//PEC_TWAS_weights/ENSG00000174137.wgt.RDat	FAM53A	4	1619642	1686029	0.10494	4:1699563	-3.17	4:1748200	0.0441	7.72	-0.901	1593	6	lasso	0.049	2.8e-16	-1.1518	0.249
PsychENCODE	/mnt/ilae/archive/tools/twas/WEIGHTS//PEC_TWAS_weights/ENSG00000175175.wgt.RDat	PPM1E	17	56833230	57058983	0.01157	17:57266194	2.68	17:56583098	0.0062	3.97	1.154	1102	1	top1	0.0062	0.0024	1.154	0.249
PsychENCODE	/mnt/ilae/archive/tools/twas/WEIGHTS//PEC_TWAS_weights/ENSG00000184608.wgt.RDat	C8orf12	8	11225911	11296167	0.08426	8:11494527	3.87	8:11330365	0.02	-6.01	0.079	1994	3	lasso	0.034	9.3e-12	-1.15337	0.249
PsychENCODE	/mnt/ilae/archive/tools/twas/WEIGHTS//PEC_TWAS_weights/ENSG00000234996.wgt.RDat	RP11-480I12.7	1	202830882	202844369	0.02966	1:203039049	-3.95	1:202830219	0.0148	-5.57	-0.051	1021	25	enet	0.016	2.9e-06	1.15381	0.249
PsychENCODE	/mnt/ilae/archive/tools/twas/WEIGHTS//PEC_TWAS_weights/ENSG00000273186.wgt.RDat	RP11-339B21.10	9	131193877	131194285	0.0397	9:130729286	2.45	9:131185822	0.0117	4.81	0.18828	899	14	enet	0.015	3.5e-06	1.15312	0.249
PsychENCODE	/mnt/ilae/archive/tools/twas/WEIGHTS//PEC_TWAS_weights/ENSG00000167196.wgt.RDat	FBXO22	15	76196200	76227609	0.03625	15:76615671	2.74	15:76196496	0.00557	-4.94	1.609	1011	24	enet	0.025	4.5e-09	-1.1511	0.24969
PsychENCODE	/mnt/ilae/archive/tools/twas/WEIGHTS//PEC_TWAS_weights/ENSG00000110514.wgt.RDat	MADD	11	47290712	47351582	0.551	11:47460901	2.88	11:46932320	0.222	-17.35	-1.33941	908	14	lasso	0.31	2.2e-109	1.1508	0.249814
PsychENCODE	/mnt/ilae/archive/tools/twas/WEIGHTS//PEC_TWAS_weights/ENSG00000106266.wgt.RDat	SNX8	7	2291405	2393953	0.0429	7:2517323	3.4	7:2317429	0.00873	4.71	1.505	2396	2396	bslmm	0.011	7.3e-05	1.14929	0.25
PsychENCODE	/mnt/ilae/archive/tools/twas/WEIGHTS//PEC_TWAS_weights/ENSG00000138430.wgt.RDat	OLA1	2	174937175	175113426	0.17533	2:175543979	-3.75	2:174935806	0.193	16.12	0.851	1413	21	enet	0.2	7.2e-67	1.14952	0.25
PsychENCODE	/mnt/ilae/archive/tools/twas/WEIGHTS//PEC_TWAS_weights/ENSG00000142188.wgt.RDat	TMEM50B	21	34804792	34852318	0.18577	21:34513723	-3.52	21:34833329	0.149	14.18	1.8854	1148	9	lasso	0.21	5.2e-69	1.151	0.25
PsychENCODE	/mnt/ilae/archive/tools/twas/WEIGHTS//PEC_TWAS_weights/ENSG00000178394.wgt.RDat	HTR1A	5	63256183	63258334	0.13703	5:63664789	-3.71	5:63205526	0.0228	-6.89	0.83	1245	1245	blup	0.036	2.9e-12	1.1507	0.25
PsychENCODE	/mnt/ilae/archive/tools/twas/WEIGHTS//PEC_TWAS_weights/ENSG00000233098.wgt.RDat	RP11-344E13.3	17	20771746	20905589	0.19935	17:21014404	-2.63	17:20749748	0.109	-12.38	-1.296	827	18	enet	0.14	9.3e-45	1.14976	0.25
PsychENCODE	/mnt/ilae/archive/tools/twas/WEIGHTS//PEC_TWAS_weights/ENSG00000239873.wgt.RDat	GAPDHP27	1	120101378	120102397	0.02991	1:120066875	3.04	1:120229417	0.00627	-4.55	-1.15	1052	1	top1	0.0063	0.0023	1.15	0.25
PsychENCODE	/mnt/ilae/archive/tools/twas/WEIGHTS//PEC_TWAS_weights/ENSG00000247796.wgt.RDat	CTD-2366F13.1	5	52405672	52410956	0.45263	5:52624903	-3.06	5:52398693	0.281	19.46	1.242	1569	32	enet	0.36	9.6e-131	1.1511	0.25
PsychENCODE	/mnt/ilae/archive/tools/twas/WEIGHTS//PEC_TWAS_weights/ENSG00000250786.wgt.RDat	SNHG18	5	9546312	9550721	0.46228	5:9178683	4.37	5:9541693	0.278	15.03	1.577	1549	9	lasso	0.38	1.9e-137	1.1513	0.25
PsychENCODE	/mnt/ilae/archive/tools/twas/WEIGHTS//PEC_TWAS_weights/ENSG00000273038.wgt.RDat	RP11-479G22.8	10	33176189	33178239	0.13715	10:33637070	2.94	10:33179180	0.0715	-10.73	-1.612	2002	45	enet	0.13	1.6e-42	1.15	0.25005
PsychENCODE	/mnt/ilae/archive/tools/twas/WEIGHTS//PEC_TWAS_weights/ENSG00000166167.wgt.RDat	BTRC	10	103113820	103317078	0.02957	10:103674102	5.47	10:103444178	0.000799	4.11	-0.785709	1129	1129	bslmm	0.01	0.00013	-1.15	0.25033
PsychENCODE	/mnt/ilae/archive/tools/twas/WEIGHTS//PEC_TWAS_weights/ENSG00000272248.wgt.RDat	RP3-406P24.4	6	4018947	4019436	0.0576	6:4471662	-2.89	6:4040149	0.0329	7.21	0.968	1671	6	lasso	0.033	1.5e-11	1.14841	0.2508
PsychENCODE	/mnt/ilae/archive/tools/twas/WEIGHTS//PEC_TWAS_weights/ENSG00000246174.wgt.RDat	KCTD21-AS1	11	77850817	77886369	0.46762	11:78209366	3.17	11:77851606	0.439	-24.52	1.2	1213	1213	bslmm	0.54	6.5e-224	-1.1482	0.250884
PsychENCODE	/mnt/ilae/archive/tools/twas/WEIGHTS//PEC_TWAS_weights/ENSG00000115520.wgt.RDat	COQ10B	2	198318147	198340032	0.01463	2:198615796	-3.2	2:198313726	0.0201	5.34	1.148	892	1	top1	0.02	1.4e-07	1.148	0.251
PsychENCODE	/mnt/ilae/archive/tools/twas/WEIGHTS//PEC_TWAS_weights/ENSG00000125122.wgt.RDat	LRRC29	16	67241042	67260951	0.14125	16:67023527	3.86	16:67244612	0.0444	8.33	0.0386	627	3	lasso	0.12	1.2e-37	1.14698	0.251
PsychENCODE	/mnt/ilae/archive/tools/twas/WEIGHTS//PEC_TWAS_weights/ENSG00000136152.wgt.RDat	COG3	13	46039060	46110765	0.1725	13:45604889	-3.07	13:46100582	0.0487	-8.19	-0.524	1241	1241	blup	0.08	6.7e-26	1.14829	0.251
PsychENCODE	/mnt/ilae/archive/tools/twas/WEIGHTS//PEC_TWAS_weights/ENSG00000136161.wgt.RDat	RCBTB2	13	49063095	49107369	0.055	13:49587678	-4.71	13:48872294	0.013	-5.44	0.635	1304	10	enet	0.019	2.9e-07	-1.14693	0.251
PsychENCODE	/mnt/ilae/archive/tools/twas/WEIGHTS//PEC_TWAS_weights/ENSG00000159479.wgt.RDat	MED8	1	43849588	43855479	0.12086	1:43685419	-3.14	1:43807075	0.0788	10.42	-1.058	1193	1193	bslmm	0.08	8.4e-26	-1.14794	0.251
PsychENCODE	/mnt/ilae/archive/tools/twas/WEIGHTS//PEC_TWAS_weights/ENSG00000181690.wgt.RDat	PLAG1	8	57073463	57123883	0.021	8:56994860	4.36	8:57158479	0.000302	-3.88	-1.147	1671	1	enet	0.0031	0.024	1.147	0.251
PsychENCODE	/mnt/ilae/archive/tools/twas/WEIGHTS//PEC_TWAS_weights/ENSG00000225171.wgt.RDat	DUTP6	1	166837985	166838446	0.03551	1:167307057	2.98	1:166857143	0.0101	5.6	0.662	1546	8	enet	0.016	2.9e-06	1.14911	0.251
PsychENCODE	/mnt/ilae/archive/tools/twas/WEIGHTS//PEC_TWAS_weights/ENSG00000229127.wgt.RDat	AC007038.7	2	210895457	210929080	0.01772	2:210748218	-2.27	2:210624396	-0.000742	3.79	1.084	885	885	bslmm	0.0014	0.093	1.14683	0.251
PsychENCODE	/mnt/ilae/archive/tools/twas/WEIGHTS//PEC_TWAS_weights/ENSG00000248734.wgt.RDat	CTD-2260A17.1	5	96120481	96121703	0.03123	5:96480759	3.54	5:96131197	0.00811	4.76	1.036	1623	5	lasso	0.016	3e-06	1.1469	0.251
PsychENCODE	/mnt/ilae/archive/tools/twas/WEIGHTS//PEC_TWAS_weights/ENSG00000169609.wgt.RDat	C15orf40	15	83657193	83680393	0.15115	15:83575729	2.66	15:83734393	0.0997	-12.54	0.857	922	12	lasso	0.13	1.6e-41	-1.14765	0.251112
PsychENCODE	/mnt/ilae/archive/tools/twas/WEIGHTS//PEC_TWAS_weights/ENSG00000100600.wgt.RDat	LGMN	14	93170152	93215047	0.1712	14:93399101	-3.77	14:93174279	0.0569	-10.43	1.28	1807	2	lasso	0.098	1.3e-31	-1.14757	0.25114
PsychENCODE	/mnt/ilae/archive/tools/twas/WEIGHTS//PEC_TWAS_weights/ENSG00000239883.wgt.RDat	RP11-175I17.2	10	46349541	46411619	0.17079	10:45922954	-3.26	10:45931564	0.0527	-8.83	1.43952	651	651	blup	0.063	8.6e-21	-1.15	0.25146
PsychENCODE	/mnt/ilae/archive/tools/twas/WEIGHTS//PEC_TWAS_weights/ENSG00000165949.wgt.RDat	IFI27	14	94571182	94583033	0.0916	14:94829923	3.4	14:94580193	0.0742	10.22	-1.18292	1571	4	lasso	0.094	1.9e-30	-1.14658	0.25156
PsychENCODE	/mnt/ilae/archive/tools/twas/WEIGHTS//PEC_TWAS_weights/ENSG00000140470.wgt.RDat	ADAMTS17	15	100511794	100882210	0.17392	15:100368239	-3.49	15:100881214	0.00748	4.73	-3.06352	2696	60	enet	0.066	1.3e-21	-1.14646	0.251604
PsychENCODE	/mnt/ilae/archive/tools/twas/WEIGHTS//PEC_TWAS_weights/ENSG00000160570.wgt.RDat	DEDD2	19	42702750	42724292	0.0101	19:43202679	-3.24	19:42708154	0.00194	3.92	-0.54	559	559	blup	0.0091	0.0003	-1.14645	0.25161
PsychENCODE	/mnt/ilae/archive/tools/twas/WEIGHTS//PEC_TWAS_weights/ENSG00000249790.wgt.RDat	RP11-20D14.6	12	8940853	8948385	0.05677	12:9018639	-3.04	12:8850816	0.00998	-5.84	1.3109	1384	1384	bslmm	0.028	7.9e-10	-1.1464	0.25163
PsychENCODE	/mnt/ilae/archive/tools/twas/WEIGHTS//PEC_TWAS_weights/ENSG00000196693.wgt.RDat	ZNF33B	10	43084555	43133992	0.42182	10:43387244	-3.11	10:43153418	0.199	17.62	0.267	1900	56	enet	0.42	6.6e-161	1.15	0.25197
PsychENCODE	/mnt/ilae/archive/tools/twas/WEIGHTS//PEC_TWAS_weights/ENSG00000095319.wgt.RDat	NUP188	9	131709978	131769375	0.0498	9:131985478	2.57	9:131941311	0.000577	3.82	-0.34741	947	947	bslmm	0.0092	0.00027	-1.14477	0.252
PsychENCODE	/mnt/ilae/archive/tools/twas/WEIGHTS//PEC_TWAS_weights/ENSG00000132792.wgt.RDat	CTNNBL1	20	36322408	36500531	0.03813	20:36990838	-3.15	20:36218269	-4.72e-06	-4.33	-0.116	1375	1375	bslmm	0.0052	0.0052	-1.14646	0.252
PsychENCODE	/mnt/ilae/archive/tools/twas/WEIGHTS//PEC_TWAS_weights/ENSG00000169302.wgt.RDat	STK32A	5	146614526	146767415	0.09877	5:146656700	-3.79	5:146646627	0.0166	-6.75	-0.695	1316	1316	bslmm	0.044	7.6e-15	1.1447	0.252
PsychENCODE	/mnt/ilae/archive/tools/twas/WEIGHTS//PEC_TWAS_weights/ENSG00000196872.wgt.RDat	KIAA1211L	2	99410309	99552722	0.03538	2:98971489	-3.5	2:99654449	0.000178	-4.73	-1.007	1303	1303	bslmm	0.0098	0.00019	1.14585	0.252
PsychENCODE	/mnt/ilae/archive/tools/twas/WEIGHTS//PEC_TWAS_weights/ENSG00000229385.wgt.RDat	AC010975.1	2	79720842	79727970	0.02578	2:79548231	-4.85	2:79517637	0.000347	-3.64	0.582	1523	1523	bslmm	0.0022	0.05	-1.1445	0.252
PsychENCODE	/mnt/ilae/archive/tools/twas/WEIGHTS//PEC_TWAS_weights/ENSG00000235954.wgt.RDat	TTC28-AS1	22	28315364	28404569	0.25638	22:28201526	3.09	22:28316173	0.179	15.45	-0.958	1133	1133	bslmm	0.21	2.5e-71	-1.1454	0.25206
PsychENCODE	/mnt/ilae/archive/tools/twas/WEIGHTS//PEC_TWAS_weights/ENSG00000256238.wgt.RDat	RP11-473N11.2	12	16552208	16555340	0.03362	12:16149847	-4.27	12:16540667	0.0185	-4.82	1.145	957	1	top1	0.018	4.2e-07	-1.145	0.252209
PsychENCODE	/mnt/ilae/archive/tools/twas/WEIGHTS//PEC_TWAS_weights/ENSG00000205502.wgt.RDat	C2CD4B	15	62455734	62457482	0.03078	15:62717635	3.46	15:62943580	0.000512	-3.46	-1.14487	1251	1	lasso	0.0017	0.07	1.14487	0.252262
PsychENCODE	/mnt/ilae/archive/tools/twas/WEIGHTS//PEC_TWAS_weights/ENSG00000140009.wgt.RDat	ESR2	14	64550950	64804830	0.04185	14:64869154	-3.79	14:64864456	0.00364	-4.54	-3.673	1605	1605	bslmm	0.02	1.1e-07	1.14479	0.2523
PsychENCODE	/mnt/ilae/archive/tools/twas/WEIGHTS//PEC_TWAS_weights/ENSG00000114388.wgt.RDat	NPRL2	3	50384761	50388522	0.03705	3:50186948	-3.66	3:50373101	0.0114	-5.12	1.1445	757	1	top1	0.011	5.9e-05	-1.14447	0.252431
PsychENCODE	/mnt/ilae/archive/tools/twas/WEIGHTS//PEC_TWAS_weights/ENSG00000072958.wgt.RDat	AP1M1	19	16308389	16346160	0.22621	19:16230234	2.88	19:16298269	0.129	-13.34	1.261	1989	66	enet	0.16	8.6e-53	-1.14407	0.2526
PsychENCODE	/mnt/ilae/archive/tools/twas/WEIGHTS//PEC_TWAS_weights/ENSG00000225231.wgt.RDat	AC091814.2	12	10089178	10096094	0.55784	12:9642494	3.19	12:10117096	0.338	14.93	0.463	1492	41	enet	0.37	2.8e-135	1.14371	0.252743
PsychENCODE	/mnt/ilae/archive/tools/twas/WEIGHTS//PEC_TWAS_weights/ENSG00000150776.wgt.RDat	C11orf57	11	111944810	111955874	0.09664	11:112251676	-3.46	11:111826511	0.0292	6.8	-1.005	950	950	bslmm	0.04	1.3e-13	-1.1435	0.25281
PsychENCODE	/mnt/ilae/archive/tools/twas/WEIGHTS//PEC_TWAS_weights/ENSG00000182993.wgt.RDat	C12orf60	12	14956506	15059520	0.53826	12:14555600	3.35	12:14965332	0.38	22.42	1.266	1434	1434	bslmm	0.4	3.5e-150	1.14324	0.252938
PsychENCODE	/mnt/ilae/archive/tools/twas/WEIGHTS//PEC_TWAS_weights/ENSG00000122643.wgt.RDat	NT5C3A	7	33053742	33102409	0.18767	7:32888045	-2.11	7:33048550	0.153	14.53	-1.505	1838	60	enet	0.17	4.5e-55	-1.14204	0.253
PsychENCODE	/mnt/ilae/archive/tools/twas/WEIGHTS//PEC_TWAS_weights/ENSG00000138435.wgt.RDat	CHRNA1	2	175612320	175629200	0.19056	2:175543979	-3.75	2:175627636	0.123	-11.97	-1.241	1019	3	lasso	0.13	6.3e-41	1.14313	0.253
PsychENCODE	/mnt/ilae/archive/tools/twas/WEIGHTS//PEC_TWAS_weights/ENSG00000163312.wgt.RDat	HELQ	4	84328496	84377009	0.06322	4:84341566	-2.9	4:84789134	0.0226	3.59	0.7266	1341	1341	bslmm	0.024	1e-08	1.14405	0.253
PsychENCODE	/mnt/ilae/archive/tools/twas/WEIGHTS//PEC_TWAS_weights/ENSG00000164749.wgt.RDat	HNF4G	8	76320149	76479078	0.07527	8:76961841	3.77	8:76480350	0.0277	6.58	1.624	2249	6	lasso	0.048	4.2e-16	1.14206	0.253
PsychENCODE	/mnt/ilae/archive/tools/twas/WEIGHTS//PEC_TWAS_weights/ENSG00000170153.wgt.RDat	RNF150	4	141780961	142134031	0.06274	4:142203353	-3.34	4:141889684	0.0242	6.17	1.144	1626	1	top1	0.024	7.7e-09	1.144	0.253
PsychENCODE	/mnt/ilae/archive/tools/twas/WEIGHTS//PEC_TWAS_weights/ENSG00000272542.wgt.RDat	RP11-255P5.2	13	103541208	103542184	0.1494	13:103928398	2.83	13:103536364	0.0843	-10.85	-1.88	1637	9	enet	0.097	3e-31	1.14277	0.253
PsychENCODE	/mnt/ilae/archive/tools/twas/WEIGHTS//PEC_TWAS_weights/ENSG00000139629.wgt.RDat	GALNT6	12	51745031	51786651	0.53826	12:52194482	3.76	12:51749966	0.259	-18.53	-0.985	1276	26	enet	0.36	2.2e-130	1.14266	0.253178
PsychENCODE	/mnt/ilae/archive/tools/twas/WEIGHTS//PEC_TWAS_weights/ENSG00000196586.wgt.RDat	MYO6	6	76458909	76629254	0.18853	6:76237405	3.38	6:76565865	0.0872	-10.98	0.932	1297	43	enet	0.12	3.1e-40	-1.14263	0.253194
PsychENCODE	/mnt/ilae/archive/tools/twas/WEIGHTS//PEC_TWAS_weights/ENSG00000170017.wgt.RDat	ALCAM	3	105085753	105295744	0.0367	3:104970454	2.98	3:105195524	0.0118	-5.77	-1.371	2104	12	enet	0.023	1.3e-08	1.14262	0.253198
PsychENCODE	/mnt/ilae/archive/tools/twas/WEIGHTS//PEC_TWAS_weights/ENSG00000187522.wgt.RDat	HSPA14	10	14880163	14913740	0.04537	10:14747908	4.03	10:14857150	-0.000735	-4.18	1.01	1847	1847	bslmm	0.0026	0.035	-1.14	0.25352
PsychENCODE	/mnt/ilae/archive/tools/twas/WEIGHTS//PEC_TWAS_weights/ENSG00000176182.wgt.RDat	MYPOP	19	46393278	46405862	0.03028	19:46373700	-3.29	19:46707503	0.00065	-4.49	0.746	1693	1693	bslmm	0.0048	0.0067	-1.14135	0.25372
PsychENCODE	/mnt/ilae/archive/tools/twas/WEIGHTS//PEC_TWAS_weights/ENSG00000057019.wgt.RDat	DCBLD2	3	98514785	98620533	0.2001	3:98681312	3.3	3:98719537	0.0725	10.2	1.66	2010	2010	bslmm	0.14	9.1e-46	1.14119	0.25379
PsychENCODE	/mnt/ilae/archive/tools/twas/WEIGHTS//PEC_TWAS_weights/ENSG00000083535.wgt.RDat	PIBF1	13	73356197	73590591	0.3074	13:73296812	-3.15	13:73402416	0.226	-17.51	1.542	1942	64	enet	0.3	3.2e-106	-1.14032	0.254
PsychENCODE	/mnt/ilae/archive/tools/twas/WEIGHTS//PEC_TWAS_weights/ENSG00000160194.wgt.RDat	NDUFV3	21	44299754	44333414	0.20525	21:44292674	3.54	21:44335332	0.105	-12.15	-0.01	2038	51	enet	0.15	1.4e-49	1.1407	0.254
PsychENCODE	/mnt/ilae/archive/tools/twas/WEIGHTS//PEC_TWAS_weights/ENSG00000164751.wgt.RDat	PEX2	8	77892494	77913280	0.01494	8:77592275	-3	8:77552493	-0.000607	-3.64	0.91604	1365	2	lasso	-0.00028	0.43	-1.13985	0.254
PsychENCODE	/mnt/ilae/archive/tools/twas/WEIGHTS//PEC_TWAS_weights/ENSG00000267586.wgt.RDat	LINC00907	18	39739247	40271387	0.0466	18:39394243	-3.07	18:39919689	0.00176	4.39	-0.88833	2052	2052	bslmm	0.016	1.8e-06	1.14065	0.254017
PsychENCODE	/mnt/ilae/archive/tools/twas/WEIGHTS//PEC_TWAS_weights/ENSG00000237476.wgt.RDat	XXbac-B135H6.15	22	21311380	21318967	0.06853	22:21318552	3.03	22:21310335	0.0216	-5.7	1.398	947	2	lasso	0.023	1.7e-08	-1.1406	0.25403
PsychENCODE	/mnt/ilae/archive/tools/twas/WEIGHTS//PEC_TWAS_weights/ENSG00000137502.wgt.RDat	RAB30	11	82684175	82782965	0.08763	11:82491603	-2.93	11:82687448	0.0406	-8.06	-0.766	1638	1638	bslmm	0.049	2.1e-16	1.1403	0.25415
PsychENCODE	/mnt/ilae/archive/tools/twas/WEIGHTS//PEC_TWAS_weights/ENSG00000228061.wgt.RDat	Z83001.1	11	31658875	31789501	0.02661	11:31898723	-3.02	11:31653212	0.00925	-5.51	-0.619	940	940	bslmm	0.015	4.1e-06	1.1398	0.254353
PsychENCODE	/mnt/ilae/archive/tools/twas/WEIGHTS//PEC_TWAS_weights/ENSG00000149295.wgt.RDat	DRD2	11	113280318	113346413	0.0511	11:113830514	-4.21	11:113585782	0.012	5.19	-0.558	1553	1553	blup	0.022	4.4e-08	-1.1388	0.254805
PsychENCODE	/mnt/ilae/archive/tools/twas/WEIGHTS//PEC_TWAS_weights/ENSG00000066056.wgt.RDat	TIE1	1	43766664	43788779	0.13755	1:43878905	-2.76	1:43767268	0.113	-12.57	-1.213	1212	6	lasso	0.13	3.4e-41	1.13867	0.255
PsychENCODE	/mnt/ilae/archive/tools/twas/WEIGHTS//PEC_TWAS_weights/ENSG00000100994.wgt.RDat	PYGB	20	25228705	25278650	0.3846	20:25412672	3.19	20:25257187	0.0932	-12	-0.781	1700	49	enet	0.19	2.9e-62	1.13912	0.255
PsychENCODE	/mnt/ilae/archive/tools/twas/WEIGHTS//PEC_TWAS_weights/ENSG00000115145.wgt.RDat	STAM2	2	152973315	153032506	0.15494	2:153127663	-3.54	2:153014716	0.129	-14.54	0.721	1310	1310	bslmm	0.18	4e-60	-1.1391	0.255
PsychENCODE	/mnt/ilae/archive/tools/twas/WEIGHTS//PEC_TWAS_weights/ENSG00000115540.wgt.RDat	MOB4	2	198380295	198418423	0.02588	2:198615796	-3.21	2:198445601	0.0402	7.53	-1.1388	941	1	top1	0.04	1.1e-13	-1.13884	0.255
PsychENCODE	/mnt/ilae/archive/tools/twas/WEIGHTS//PEC_TWAS_weights/ENSG00000115594.wgt.RDat	IL1R1	2	102681004	102796334	0.16211	2:103200629	-4.36	2:102667062	0.0782	-10.42	0.0913	1537	1537	bslmm	0.084	2.9e-27	1.13873	0.255
PsychENCODE	/mnt/ilae/archive/tools/twas/WEIGHTS//PEC_TWAS_weights/ENSG00000132846.wgt.RDat	ZBED3	5	76367897	76383148	0.02739	5:76711437	3.94	5:76337228	0.00541	-5.22	0.209	1490	13	enet	0.012	3e-05	-1.139	0.255
PsychENCODE	/mnt/ilae/archive/tools/twas/WEIGHTS//PEC_TWAS_weights/ENSG00000205238.wgt.RDat	SPDYE2	7	102191679	102202755	0.0426	7:101922602	-2.71	7:102383690	0.000568	-3.94	0.4662	919	5	enet	0.0064	0.0021	-1.13735	0.255
PsychENCODE	/mnt/ilae/archive/tools/twas/WEIGHTS//PEC_TWAS_weights/ENSG00000229153.wgt.RDat	EPHA1-AS1	7	143104906	143220542	0.16038	7:143084470	-3.89	7:143203055	0.04	-8.37	0.279	791	791	bslmm	0.083	5.4e-27	1.13717	0.255
PsychENCODE	/mnt/ilae/archive/tools/twas/WEIGHTS//PEC_TWAS_weights/ENSG00000269558.wgt.RDat	AC104057.1	7	65112081	65113280	0.13567	7:64693037	3.17	7:65451458	0.119	13.64	-1.034	1139	26	enet	0.18	5.6e-59	-1.13776	0.255
PsychENCODE	/mnt/ilae/archive/tools/twas/WEIGHTS//PEC_TWAS_weights/ENSG00000273199.wgt.RDat	AP000692.10	21	37692090	37692968	0.06093	21:37343254	4.44	21:37707892	0.029	6.95	1.1393	1731	1	top1	0.029	2.9e-10	1.1393	0.255
PsychENCODE	/mnt/ilae/archive/tools/twas/WEIGHTS//PEC_TWAS_weights/ENSG00000273314.wgt.RDat	RP5-1136G13.2	7	148393559	148395756	0.08952	7:148839715	-3.57	7:148493603	0.0145	4.85	0.087	1515	1515	bslmm	0.032	3.2e-11	1.13904	0.255
PsychENCODE	/mnt/ilae/archive/tools/twas/WEIGHTS//PEC_TWAS_weights/ENSG00000135314.wgt.RDat	KHDC1	6	73951037	74020088	0.09885	6:74084336	-3.66	6:73959107	0.0318	7.55	-1.48	1608	35	enet	0.054	6.6e-18	-1.13726	0.255428
PsychENCODE	/mnt/ilae/archive/tools/twas/WEIGHTS//PEC_TWAS_weights/ENSG00000163902.wgt.RDat	RPN1	3	128338817	128399918	0.10019	3:128372487	2.81	3:128329224	0.0619	-9.15	-1.137	1446	1	top1	0.062	2.6e-20	1.137	0.255538
PsychENCODE	/mnt/ilae/archive/tools/twas/WEIGHTS//PEC_TWAS_weights/ENSG00000088881.wgt.RDat	EBF4	20	2673524	2740753	0.04998	20:3182002	4.1	20:2239569	-0.000517	-3.59	-0.623	1620	1620	bslmm	0.01	0.00014	-1.13607	0.256
PsychENCODE	/mnt/ilae/archive/tools/twas/WEIGHTS//PEC_TWAS_weights/ENSG00000109381.wgt.RDat	ELF2	4	139949266	140098372	0.04638	4:140252678	-3.6	4:139960271	0.0123	5.7	-1.135	1565	1	top1	0.012	3.1e-05	-1.135	0.256
PsychENCODE	/mnt/ilae/archive/tools/twas/WEIGHTS//PEC_TWAS_weights/ENSG00000138823.wgt.RDat	MTTP	4	100484918	100545156	0.05557	4:100297591	-3.92	4:100551063	0.00996	-5.39	1.046	1823	8	enet	0.012	3.4e-05	-1.13481	0.256
PsychENCODE	/mnt/ilae/archive/tools/twas/WEIGHTS//PEC_TWAS_weights/ENSG00000251173.wgt.RDat	UCHL1-AS1	4	41222091	41258744	0.09715	4:40733490	3.54	4:41241621	0.0515	8.55	-0.411	1552	1552	bslmm	0.059	2.3e-19	1.135	0.256
PsychENCODE	/mnt/ilae/archive/tools/twas/WEIGHTS//PEC_TWAS_weights/ENSG00000264538.wgt.RDat	SUZ12P	17	29036317	29117926	0.43698	17:28934951	-2.48	17:29076347	0.519	-26.23	-0.886	1082	41	enet	0.57	7.9e-244	1.13482	0.256
PsychENCODE	/mnt/ilae/archive/tools/twas/WEIGHTS//PEC_TWAS_weights/ENSG00000270093.wgt.RDat	AP000473.8	21	18015848	18017384	0.13363	21:17856627	3.24	21:18022418	0.0917	-11.76	1.011	1171	18	enet	0.11	1.5e-34	-1.136	0.256
PsychENCODE	/mnt/ilae/archive/tools/twas/WEIGHTS//PEC_TWAS_weights/ENSG00000272086.wgt.RDat	CTD-2186M15.3	5	32174577	32175378	0.03521	5:32671237	-4.06	5:32154945	0.0223	5.74	1.136	1627	1	top1	0.022	3e-08	1.136	0.256
PsychENCODE	/mnt/ilae/archive/tools/twas/WEIGHTS//PEC_TWAS_weights/ENSG00000198168.wgt.RDat	SVIP	11	22835345	22851845	0.28398	11:22525273	3.05	11:22850753	0.123	-12.85	-0.568	1767	12	lasso	0.18	8.5e-60	1.1354	0.256219
PsychENCODE	/mnt/ilae/archive/tools/twas/WEIGHTS//PEC_TWAS_weights/ENSG00000107745.wgt.RDat	MICU1	10	74127098	74385899	0.21422	10:74163277	3.23	10:74417792	0.104	-12.41	-0.733	1060	45	enet	0.11	2.6e-36	1.13	0.25644
PsychENCODE	/mnt/ilae/archive/tools/twas/WEIGHTS//PEC_TWAS_weights/ENSG00000134046.wgt.RDat	MBD2	18	51679079	51751158	0.0566	18:51890228	-2.44	18:51613384	0.002446	-4.77	0.078	1940	1940	blup	0.012	5.3e-05	-1.13481	0.256453
PsychENCODE	/mnt/ilae/archive/tools/twas/WEIGHTS//PEC_TWAS_weights/ENSG00000100162.wgt.RDat	CENPM	22	42334725	42343168	0.18315	22:42170432	2.39	22:42342765	0.165	15.07	1.271	1160	14	enet	0.17	5.8e-55	1.1346	0.25654
PsychENCODE	/mnt/ilae/archive/tools/twas/WEIGHTS//PEC_TWAS_weights/ENSG00000187151.wgt.RDat	ANGPTL5	11	101761405	101787253	0.06058	11:101655470	-3.52	11:101779050	0.0268	6.73	0.953	1638	2	lasso	0.027	9.7e-10	1.1344	0.25663
PsychENCODE	/mnt/ilae/archive/tools/twas/WEIGHTS//PEC_TWAS_weights/ENSG00000258033.wgt.RDat	RP11-350G24.2	12	101460512	101463010	0.0464	12:101081781	3.32	12:101489842	0.00544	4.54	-0.805	1418	1418	blup	0.0084	0.00049	-1.13432	0.256659
PsychENCODE	/mnt/ilae/archive/tools/twas/WEIGHTS//PEC_TWAS_weights/ENSG00000213533.wgt.RDat	TMEM110	3	52870235	52931612	0.08824	3:53331213	2.61	3:52862003	0.0321	8.4	0.656	1067	20	enet	0.064	8.3e-21	1.13412	0.256746
PsychENCODE	/mnt/ilae/archive/tools/twas/WEIGHTS//PEC_TWAS_weights/ENSG00000104643.wgt.RDat	MTMR9	8	11141925	11185646	0.06341	8:11494527	3.68	8:11132712	0.028	-6.52	1.324	1862	5	enet	0.039	2.5e-13	1.13248	0.257
PsychENCODE	/mnt/ilae/archive/tools/twas/WEIGHTS//PEC_TWAS_weights/ENSG00000109576.wgt.RDat	AADAT	4	170981373	171012850	0.19106	4:170743046	3.45	4:171028516	0.153	-14.31	-0.823	1812	12	lasso	0.18	3.5e-60	1.13341	0.257
PsychENCODE	/mnt/ilae/archive/tools/twas/WEIGHTS//PEC_TWAS_weights/ENSG00000120889.wgt.RDat	TNFRSF10B	8	22877646	22926692	0.02849	8:23150734	-4.05	8:22945600	0.00936	5.14	-1.345	1461	4	lasso	0.012	3.9e-05	-1.13428	0.257
PsychENCODE	/mnt/ilae/archive/tools/twas/WEIGHTS//PEC_TWAS_weights/ENSG00000135750.wgt.RDat	KCNK1	1	233749750	233808258	0.35899	1:234117406	-2.76	1:233797733	0.272	-18.95	0.825	1958	1958	bslmm	0.29	2.9e-99	-1.13324	0.257
PsychENCODE	/mnt/ilae/archive/tools/twas/WEIGHTS//PEC_TWAS_weights/ENSG00000143374.wgt.RDat	TARS2	1	150459887	150480078	0.36285	1:150130835	-3.54	1:150492114	0.0786	10.26	-1.537	1212	1212	bslmm	0.12	5.9e-38	-1.13445	0.257
PsychENCODE	/mnt/ilae/archive/tools/twas/WEIGHTS//PEC_TWAS_weights/ENSG00000153898.wgt.RDat	MCOLN2	1	85391268	85462796	0.21066	1:85570904	3.17	1:85458148	0.25	-18.32	-0.845	1711	25	enet	0.29	2.6e-99	1.13454	0.257
PsychENCODE	/mnt/ilae/archive/tools/twas/WEIGHTS//PEC_TWAS_weights/ENSG00000198026.wgt.RDat	ZNF335	20	44577292	44600833	0.04846	20:44890727	-2.89	20:44604822	0.0133	5.29	1.134	1461	1	top1	0.013	1.5e-05	1.134	0.257
PsychENCODE	/mnt/ilae/archive/tools/twas/WEIGHTS//PEC_TWAS_weights/ENSG00000234141.wgt.RDat	AC009473.1	7	7989484	7990340	0.06987	7:8217987	-4.01	7:7982306	0.0328	-7.62	-1.061	1844	3	enet	0.039	2e-13	1.13273	0.257
PsychENCODE	/mnt/ilae/archive/tools/twas/WEIGHTS//PEC_TWAS_weights/ENSG00000250490.wgt.RDat	CTD-2324F15.2	5	6310554	6339997	0.30464	5:6109641	-5.14	5:6371954	0.174	15.22	1.237	1929	35	enet	0.23	3.6e-78	1.1339	0.257
PsychENCODE	/mnt/ilae/archive/tools/twas/WEIGHTS//PEC_TWAS_weights/ENSG00000205275.wgt.RDat	CSPG4P9	15	82970479	82988374	0.03207	15:82473312	2.67	15:82546548	0.00769	-4.67	-0.81	517	517	blup	0.012	3.3e-05	1.1335	0.257006
PsychENCODE	/mnt/ilae/archive/tools/twas/WEIGHTS//PEC_TWAS_weights/ENSG00000118596.wgt.RDat	SLC16A7	12	59989848	60176395	0.07452	12:60121896	-3.46	12:60200101	0.0542	-8.6	-1.133	1577	1	top1	0.054	6.3e-18	1.133	0.257214
PsychENCODE	/mnt/ilae/archive/tools/twas/WEIGHTS//PEC_TWAS_weights/ENSG00000205559.wgt.RDat	CHKB-AS1	22	51021455	51022306	0.14229	22:50601907	-3.59	22:51022862	0.0468	8.1	1.232	1282	24	enet	0.062	3e-20	1.1323	0.25753
PsychENCODE	/mnt/ilae/archive/tools/twas/WEIGHTS//PEC_TWAS_weights/ENSG00000149269.wgt.RDat	PAK1	11	77032752	77185680	0.11565	11:77509935	-2.71	11:77026495	0.054	-8.74	1.125	1486	6	lasso	0.059	2.2e-19	-1.1318	0.257725
PsychENCODE	/mnt/ilae/archive/tools/twas/WEIGHTS//PEC_TWAS_weights/ENSG00000269728.wgt.RDat	RP11-145M9.4	3	179113877	179115965	0.06449	3:179352402	3.16	3:179081663	0.0117	4.95	-1.5541	1190	1190	bslmm	0.025	3.5e-09	-1.13147	0.257859
PsychENCODE	/mnt/ilae/archive/tools/twas/WEIGHTS//PEC_TWAS_weights/ENSG00000163632.wgt.RDat	C3orf49	3	63805038	63834312	0.01752	3:63954649	-3.49	3:63812600	-0.00025	-4.17	-1.874	1213	1213	blup	0.0022	0.048	1.13144	0.257871
PsychENCODE	/mnt/ilae/archive/tools/twas/WEIGHTS//PEC_TWAS_weights/ENSG00000077254.wgt.RDat	USP33	1	78161672	78225537	0.04065	1:78441789	3.46	1:78261825	0.0103	4.83	-1.37905	1360	1360	bslmm	0.016	1.8e-06	1.13113	0.258
PsychENCODE	/mnt/ilae/archive/tools/twas/WEIGHTS//PEC_TWAS_weights/ENSG00000117500.wgt.RDat	TMED5	1	93615299	93646285	0.20462	1:93278769	4.2	1:93639596	0.209	-16.68	0.675	995	41	enet	0.23	6e-79	-1.13089	0.258
PsychENCODE	/mnt/ilae/archive/tools/twas/WEIGHTS//PEC_TWAS_weights/ENSG00000129116.wgt.RDat	PALLD	4	169418217	169849608	0.05308	4:169705418	2.95	4:169699346	-0.000363	4	-0.342	2041	2041	bslmm	0.012	3e-05	1.13023	0.258
PsychENCODE	/mnt/ilae/archive/tools/twas/WEIGHTS//PEC_TWAS_weights/ENSG00000144057.wgt.RDat	ST6GAL2	2	107418056	107503564	0.29407	2:107444278	3.23	2:107503324	0.0726	11.24	1.941	1908	57	enet	0.18	1.5e-59	1.13161	0.258
PsychENCODE	/mnt/ilae/archive/tools/twas/WEIGHTS//PEC_TWAS_weights/ENSG00000155508.wgt.RDat	CNOT8	5	154237113	154256353	0.13756	5:153945233	4.5	5:154301780	0.0545	-8.21	0.714	1390	1390	bslmm	0.066	1.8e-21	1.1317	0.258
PsychENCODE	/mnt/ilae/archive/tools/twas/WEIGHTS//PEC_TWAS_weights/ENSG00000231234.wgt.RDat	SKP1P1	7	65888392	65888880	0.05038	7:66082888	2.73	7:65542374	0.00602	4.26	-1.592	1606	1606	bslmm	0.012	4.2e-05	-1.1319	0.258
PsychENCODE	/mnt/ilae/archive/tools/twas/WEIGHTS//PEC_TWAS_weights/ENSG00000257017.wgt.RDat	HP	16	72088491	72094954	0.29799	16:71827750	3.42	16:72097827	0.164	14.54	0.968	1205	14	enet	0.2	2.5e-66	1.13067	0.258
PsychENCODE	/mnt/ilae/archive/tools/twas/WEIGHTS//PEC_TWAS_weights/ENSG00000091164.wgt.RDat	TXNL1	18	54264439	54318831	0.3741	18:54192727	3.28	18:54290755	0.124756	8.32	1.365	1342	59	enet	0.19	2.9e-64	1.13097	0.258068
PsychENCODE	/mnt/ilae/archive/tools/twas/WEIGHTS//PEC_TWAS_weights/ENSG00000167550.wgt.RDat	RHEBL1	12	49458468	49463808	0.05927	12:49095386	-3.01	12:49467076	0.043	7.94	-1.13	963	1	top1	0.043	1.6e-14	-1.13	0.258476
PsychENCODE	/mnt/ilae/archive/tools/twas/WEIGHTS//PEC_TWAS_weights/ENSG00000272129.wgt.RDat	RP11-250B2.6	6	81065141	81066576	0.09008	6:81483160	2.68	6:81061179	0.00964	-4.87	-0.849	1944	1944	blup	0.03	1e-10	1.12982	0.25855
PsychENCODE	/mnt/ilae/archive/tools/twas/WEIGHTS//PEC_TWAS_weights/ENSG00000180044.wgt.RDat	C3orf80	3	159943423	159945999	0.07076	3:160268021	3.36	3:159838280	0.0182	-5.51	-1.584	1255	1255	blup	0.019	2.7e-07	1.12963	0.258631
PsychENCODE	/mnt/ilae/archive/tools/twas/WEIGHTS//PEC_TWAS_weights/ENSG00000100154.wgt.RDat	TTC28	22	28374004	29075853	0.08218	22:28073707	2.85	22:29087818	0.0384	-7.68	-1.203	1906	5	lasso	0.044	7.6e-15	1.1294	0.25872
PsychENCODE	/mnt/ilae/archive/tools/twas/WEIGHTS//PEC_TWAS_weights/ENSG00000129534.wgt.RDat	MIS18BP1	14	45672393	45722743	0.22472	14:45496883	2.77	14:45680190	0.0259	-7.91	2.2727	840	29	enet	0.087	4.5e-28	-1.12921	0.25881
PsychENCODE	/mnt/ilae/archive/tools/twas/WEIGHTS//PEC_TWAS_weights/ENSG00000002822.wgt.RDat	MAD1L1	7	1855429	2272878	0.0832	7:1719117	4.14	7:2194396	0.0168	5.84	0.986	2796	3	lasso	0.032	2.9e-11	1.12946	0.259
PsychENCODE	/mnt/ilae/archive/tools/twas/WEIGHTS//PEC_TWAS_weights/ENSG00000007923.wgt.RDat	DNAJC11	1	6694228	6761984	0.09419	1:7040063	-3.27	1:6711941	0.0397	8.39	-0.576	1425	4	lasso	0.063	9.4e-21	-1.12762	0.259
PsychENCODE	/mnt/ilae/archive/tools/twas/WEIGHTS//PEC_TWAS_weights/ENSG00000085760.wgt.RDat	MTIF2	2	55463731	55496483	0.10534	2:55501877	2.84	2:55438009	0.0056	5.92	0.6827	1576	1576	blup	0.03	1.6e-10	1.12959	0.259
PsychENCODE	/mnt/ilae/archive/tools/twas/WEIGHTS//PEC_TWAS_weights/ENSG00000105974.wgt.RDat	CAV1	7	116164839	116201233	0.14628	7:116601864	-3.17	7:116198828	0.105	11.85	-1.581	1092	1092	bslmm	0.12	1.4e-37	-1.12991	0.259
PsychENCODE	/mnt/ilae/archive/tools/twas/WEIGHTS//PEC_TWAS_weights/ENSG00000109775.wgt.RDat	UFSP2	4	186320694	186347139	0.56278	4:186827257	-3.98	4:186355947	0.352	-21.58	1.04	1711	88	enet	0.47	8.8e-183	-1.12765	0.259
PsychENCODE	/mnt/ilae/archive/tools/twas/WEIGHTS//PEC_TWAS_weights/ENSG00000113269.wgt.RDat	RNF130	5	179338651	179499118	0.07114	5:179857895	-3.79	5:179304329	0.013	5.28	-0.3218	2067	5	lasso	0.042	3.2e-14	-1.1298	0.259
PsychENCODE	/mnt/ilae/archive/tools/twas/WEIGHTS//PEC_TWAS_weights/ENSG00000138653.wgt.RDat	NDST4	4	115748919	116035032	0.05694	4:116124243	-3.15	4:115842194	-0.000716	3.98	-1.328	2259	2259	blup	0.018	4.9e-07	-1.12773	0.259
PsychENCODE	/mnt/ilae/archive/tools/twas/WEIGHTS//PEC_TWAS_weights/ENSG00000155380.wgt.RDat	SLC16A1	1	113454469	113499635	0.01504	1:113294121	-3.1	1:113450005	-0.000267	3.53	0.558	1217	1217	bslmm	0.0011	0.12	1.12993	0.259
PsychENCODE	/mnt/ilae/archive/tools/twas/WEIGHTS//PEC_TWAS_weights/ENSG00000205863.wgt.RDat	C1QTNF9B	13	24465238	24476794	0.1118	13:24013664	3.03	13:24517320	0.0689	9.64	0.686	1887	10	lasso	0.089	6.9e-29	1.1276	0.259
PsychENCODE	/mnt/ilae/archive/tools/twas/WEIGHTS//PEC_TWAS_weights/ENSG00000231632.wgt.RDat	RP11-82L18.4	9	91624949	91625393	0.0247	9:91950043	3.91	9:91340276	8.31e-05	-4.41	-1.18633	1679	15	enet	0.0023	0.044	-1.12882	0.259
PsychENCODE	/mnt/ilae/archive/tools/twas/WEIGHTS//PEC_TWAS_weights/ENSG00000250377.wgt.RDat	CTC-467M3.3	5	87988462	87989789	0.02825	5:87984935	4.27	5:87986284	0.00611	-5.04	1.015	789	3	lasso	0.012	3.6e-05	-1.1282	0.259
PsychENCODE	/mnt/ilae/archive/tools/twas/WEIGHTS//PEC_TWAS_weights/ENSG00000239617.wgt.RDat	RP11-302B13.1	12	49297201	49297596	0.05065	12:49102287	-2.8	12:49341386	0.0432	8.18	-1.128	1205	1	lasso	0.049	2.5e-16	-1.128	0.25932
PsychENCODE	/mnt/ilae/archive/tools/twas/WEIGHTS//PEC_TWAS_weights/ENSG00000256967.wgt.RDat	RP11-273B20.1	12	7281675	7283794	0.02475	12:7247991	4.16	12:7622509	0.00279	3.7	-0.158	1147	1147	bslmm	0.0036	0.017	-1.12724	0.25964
PsychENCODE	/mnt/ilae/archive/tools/twas/WEIGHTS//PEC_TWAS_weights/ENSG00000250166.wgt.RDat	RP11-268P4.5	12	22754359	22771801	0.03939	12:22872129	3.18	12:22845290	0.0216	5.71	1.127	1222	1	top1	0.022	4.9e-08	1.127	0.259742
PsychENCODE	/mnt/ilae/archive/tools/twas/WEIGHTS//PEC_TWAS_weights/ENSG00000110148.wgt.RDat	CCKBR	11	6280966	6293357	0.11179	11:6718634	3.91	11:6286054	0.0312	6.84	-1.12656	1658	1	top1	0.031	6e-11	-1.1266	0.259929
PsychENCODE	/mnt/ilae/archive/tools/twas/WEIGHTS//PEC_TWAS_weights/ENSG00000067208.wgt.RDat	EVI5	1	92974253	93257961	0.04341	1:93278769	4.2	1:92946479	0.0588	8.96	1.127	1243	1	top1	0.059	2.3e-19	1.127	0.26
PsychENCODE	/mnt/ilae/archive/tools/twas/WEIGHTS//PEC_TWAS_weights/ENSG00000113248.wgt.RDat	PCDHB15	5	140625147	140627799	0.07023	5:141104991	5.13	5:140564263	0.00908	-5.25	1.512	1047	1047	bslmm	0.022	3e-08	-1.1267	0.26
PsychENCODE	/mnt/ilae/archive/tools/twas/WEIGHTS//PEC_TWAS_weights/ENSG00000135632.wgt.RDat	SMYD5	2	73441350	73454365	0.10898	2:73404070	2.68	2:73427591	0.0491	-8.16	-0.9375	962	962	bslmm	0.054	6.8e-18	1.12637	0.26
PsychENCODE	/mnt/ilae/archive/tools/twas/WEIGHTS//PEC_TWAS_weights/ENSG00000137601.wgt.RDat	NEK1	4	170314426	170533780	0.21397	4:170881986	3.39	4:170632482	0.178	16.91	-0.399	1598	1598	bslmm	0.28	6.7e-96	-1.1255	0.26
PsychENCODE	/mnt/ilae/archive/tools/twas/WEIGHTS//PEC_TWAS_weights/ENSG00000153214.wgt.RDat	TMEM87B	2	112812800	112876895	0.34695	2:112656392	3.61	2:112797423	0.188	-15.41	-0.5855	1110	49	enet	0.32	1.7e-112	1.12598	0.26
PsychENCODE	/mnt/ilae/archive/tools/twas/WEIGHTS//PEC_TWAS_weights/ENSG00000158411.wgt.RDat	MITD1	2	99777890	99797521	0.07917	2:99923088	3.29	2:99709415	0.113	12.56	1.36	1192	15	lasso	0.12	1.1e-37	1.12646	0.26
PsychENCODE	/mnt/ilae/archive/tools/twas/WEIGHTS//PEC_TWAS_weights/ENSG00000160221.wgt.RDat	C21orf33	21	45553487	45565605	0.12309	21:45658474	3.88	21:45544786	0.0208	7.63	-0.239	1454	8	lasso	0.051	6.1e-17	1.1261	0.26
PsychENCODE	/mnt/ilae/archive/tools/twas/WEIGHTS//PEC_TWAS_weights/ENSG00000160917.wgt.RDat	CPSF4	7	99036545	99054994	0.17566	7:99452829	2.94	7:99034055	0.0257	7.25	-1.009	902	902	blup	0.08	8.1e-26	-1.12579	0.26
PsychENCODE	/mnt/ilae/archive/tools/twas/WEIGHTS//PEC_TWAS_weights/ENSG00000174529.wgt.RDat	TMEM81	1	205052258	205053645	0.07626	1:205254971	-4.09	1:205051871	0.07	-9.72	2.432	1357	3	lasso	0.081	2.2e-26	-1.12696	0.26
PsychENCODE	/mnt/ilae/archive/tools/twas/WEIGHTS//PEC_TWAS_weights/ENSG00000225194.wgt.RDat	LINC00092	9	98782014	98790247	0.0689	9:98445533	3.29	9:98797911	0.0211	-6.25	-0.456	1579	1579	bslmm	0.032	2.8e-11	-1.12706	0.26
PsychENCODE	/mnt/ilae/archive/tools/twas/WEIGHTS//PEC_TWAS_weights/ENSG00000236939.wgt.RDat	C8orf56	8	104145191	104153703	0.06852	8:104623776	2.95	8:104162919	0.0107	5.46	0.916	1745	21	enet	0.026	2.3e-09	1.12724	0.26
PsychENCODE	/mnt/ilae/archive/tools/twas/WEIGHTS//PEC_TWAS_weights/ENSG00000081138.wgt.RDat	CDH7	18	63417488	63548638	0.0339	18:63615863	-3.04	18:64032932	0.004501	4.74	1.156	1886	15	enet	0.011	5.6e-05	1.126	0.260164
PsychENCODE	/mnt/ilae/archive/tools/twas/WEIGHTS//PEC_TWAS_weights/ENSG00000187990.wgt.RDat	HIST1H2BG	6	26216428	26216872	0.02432	6:26324149	-2.75	6:26222888	0.004624	4.27	-1.162	962	2	lasso	0.0053	0.0046	-1.12594	0.26019
PsychENCODE	/mnt/ilae/archive/tools/twas/WEIGHTS//PEC_TWAS_weights/ENSG00000107669.wgt.RDat	ATE1	10	123499939	123688316	0.07195	10:123106654	-2.7	10:123588043	-0.000753	-3.49	-0.515	1850	1850	bslmm	0.011	6.6e-05	1.13	0.26039
PsychENCODE	/mnt/ilae/archive/tools/twas/WEIGHTS//PEC_TWAS_weights/ENSG00000176396.wgt.RDat	EID2	19	40028890	40030870	0.03268	19:40141503	-3.23	19:40028915	0.0244	5.82	1.125	1443	1	top1	0.024	7e-09	1.125	0.26059
PsychENCODE	/mnt/ilae/archive/tools/twas/WEIGHTS//PEC_TWAS_weights/ENSG00000148842.wgt.RDat	CNNM2	10	104678050	104849978	0.15377	10:104187404	-2.97	10:104658992	0.166	14.95	-0.758	1433	44	enet	0.17	5.3e-56	-1.12	0.26076
PsychENCODE	/mnt/ilae/archive/tools/twas/WEIGHTS//PEC_TWAS_weights/ENSG00000119979.wgt.RDat	FAM45A	10	120863598	120897496	0.27838	10:120608489	-3.19	10:120881107	0.285	-20.16	-1.2406	1699	16	lasso	0.33	5.4e-119	1.12	0.26078
PsychENCODE	/mnt/ilae/archive/tools/twas/WEIGHTS//PEC_TWAS_weights/ENSG00000163577.wgt.RDat	EIF5A2	3	170606204	170626482	0.05382	3:170339333	-2.51	3:170629751	0.00516	-4.82	1.58	1205	1205	blup	0.0063	0.0023	-1.12408	0.260978
PsychENCODE	/mnt/ilae/archive/tools/twas/WEIGHTS//PEC_TWAS_weights/ENSG00000019549.wgt.RDat	SNAI2	8	49830249	49834299	0.02061	8:50045016	3.58	8:49360540	0.00626	-4.48	-1.432	1124	1124	bslmm	0.0086	0.00044	1.12467	0.261
PsychENCODE	/mnt/ilae/archive/tools/twas/WEIGHTS//PEC_TWAS_weights/ENSG00000081320.wgt.RDat	STK17B	2	196998290	197041227	0.06924	2:197069882	3.27	2:196837485	-9.75e-05	-4.25	1.681	1387	1387	bslmm	0.021	9e-08	-1.12502	0.261
PsychENCODE	/mnt/ilae/archive/tools/twas/WEIGHTS//PEC_TWAS_weights/ENSG00000115648.wgt.RDat	MLPH	2	238394071	238463961	0.06817	2:237955256	-3.41	2:238438124	0.0168	-5.38	-1.124	1733	1	top1	0.017	1.3e-06	1.124	0.261
PsychENCODE	/mnt/ilae/archive/tools/twas/WEIGHTS//PEC_TWAS_weights/ENSG00000118804.wgt.RDat	FAM47E-STBD1	4	77172886	77232752	0.11501	4:76770434	3.21	4:77236411	0.0348	-6.97	2.574	1782	26	enet	0.047	1.2e-15	-1.12343	0.261
PsychENCODE	/mnt/ilae/archive/tools/twas/WEIGHTS//PEC_TWAS_weights/ENSG00000162613.wgt.RDat	FUBP1	1	78409740	78444794	0.01836	1:78441789	4.43	1:78810600	9.24e-05	3.33	-1.799	1265	3	lasso	0.0016	0.081	-1.12455	0.261
PsychENCODE	/mnt/ilae/archive/tools/twas/WEIGHTS//PEC_TWAS_weights/ENSG00000164985.wgt.RDat	PSIP1	9	15464064	15511017	0.0402	9:15119662	-3.25	9:15527864	-0.000498	3.83	-0.069	1589	1589	blup	0.0031	0.024	1.12376	0.261
PsychENCODE	/mnt/ilae/archive/tools/twas/WEIGHTS//PEC_TWAS_weights/ENSG00000166508.wgt.RDat	MCM7	7	99690351	99699563	0.03478	7:99209624	2.48	7:99616847	-0.000393	-5.03	0.067	715	715	blup	0.01	0.00015	-1.12463	0.261
PsychENCODE	/mnt/ilae/archive/tools/twas/WEIGHTS//PEC_TWAS_weights/ENSG00000170961.wgt.RDat	HAS2	8	122624356	122653630	0.01927	8:123082445	2.97	8:122131109	-0.000751	-3.66	0.08154	1457	1457	bslmm	-3.9e-05	0.33	-1.12482	0.261
PsychENCODE	/mnt/ilae/archive/tools/twas/WEIGHTS//PEC_TWAS_weights/ENSG00000187678.wgt.RDat	SPRY4	5	141689992	141706020	0.11104	5:141621201	4.13	5:141682933	0.0784	10.33	1.17	1487	8	lasso	0.08	6.4e-26	1.1247	0.261
PsychENCODE	/mnt/ilae/archive/tools/twas/WEIGHTS//PEC_TWAS_weights/ENSG00000204934.wgt.RDat	ATP6V0E2-AS1	7	149564786	149577699	0.36125	7:149067504	3.87	7:149573340	0.168	-15.07	-1.417	1140	8	lasso	0.25	1.1e-85	1.12377	0.261
PsychENCODE	/mnt/ilae/archive/tools/twas/WEIGHTS//PEC_TWAS_weights/ENSG00000253873.wgt.RDat	PCDHGA11	5	140800762	140891835	0.07186	5:140747306	3.9	5:140835866	0.0214	6.45	-0.02	1306	1306	bslmm	0.024	9.9e-09	1.1233	0.261
PsychENCODE	/mnt/ilae/archive/tools/twas/WEIGHTS//PEC_TWAS_weights/ENSG00000273007.wgt.RDat	RP11-170N16.3	4	123803033	123805867	0.02443	4:124001065	-3.48	4:123825779	0.0155	4.8	1.125	1657	1	top1	0.015	3.4e-06	1.125	0.261
PsychENCODE	/mnt/ilae/archive/tools/twas/WEIGHTS//PEC_TWAS_weights/ENSG00000137857.wgt.RDat	DUOX1	15	45422131	45457774	0.08533	15:45294289	3.42	15:45526819	0.0492	-8.33	1.417	1148	6	lasso	0.065	2e-21	-1.12371	0.261136
PsychENCODE	/mnt/ilae/archive/tools/twas/WEIGHTS//PEC_TWAS_weights/ENSG00000250508.wgt.RDat	RP11-757G1.6	11	68638132	68642010	0.07525	11:68676600	-2.79	11:68659403	0.0629	9.2	1.219	1311	22	enet	0.066	1e-21	1.1235	0.261216
PsychENCODE	/mnt/ilae/archive/tools/twas/WEIGHTS//PEC_TWAS_weights/ENSG00000178229.wgt.RDat	ZNF543	19	57831877	57842144	0.09484	19:57793143	-2.9	19:57850155	0.0396	-7.36	-1.376	1491	1491	bslmm	0.042	3.7e-14	1.12321	0.26135
PsychENCODE	/mnt/ilae/archive/tools/twas/WEIGHTS//PEC_TWAS_weights/ENSG00000050130.wgt.RDat	JKAMP	14	59951161	59972128	0.10823	14:59591456	-3.73	14:59977232	0.0403	8.47	0.492	1626	1626	bslmm	0.068	2.7e-22	1.12279	0.26152
PsychENCODE	/mnt/ilae/archive/tools/twas/WEIGHTS//PEC_TWAS_weights/ENSG00000173391.wgt.RDat	OLR1	12	10310902	10324737	0.09285	12:10261138	3.11	12:10308760	0.0403	7.63	0.352	1800	43	enet	0.043	2.1e-14	1.1226	0.261609
PsychENCODE	/mnt/ilae/archive/tools/twas/WEIGHTS//PEC_TWAS_weights/ENSG00000011426.wgt.RDat	ANLN	7	36429415	36493400	0.11046	7:36175797	-3.67	7:36422110	0.0221	7.84	-0.589	1614	23	enet	0.063	1.6e-20	-1.12187	0.262
PsychENCODE	/mnt/ilae/archive/tools/twas/WEIGHTS//PEC_TWAS_weights/ENSG00000077152.wgt.RDat	UBE2T	1	202300785	202311108	0.10209	1:201905114	4.45	1:202481100	0.0281	-7.41	0.24749	1136	34	enet	0.049	2.8e-16	-1.12264	0.262
PsychENCODE	/mnt/ilae/archive/tools/twas/WEIGHTS//PEC_TWAS_weights/ENSG00000165219.wgt.RDat	GAPVD1	9	128024073	128129486	0.0154	9:128028884	2.6	9:127674946	0.00722	-2.85	1.12066	968	1	top1	0.0072	0.0012	-1.12066	0.262
PsychENCODE	/mnt/ilae/archive/tools/twas/WEIGHTS//PEC_TWAS_weights/ENSG00000203356.wgt.RDat	RP11-296A18.3	1	51660767	51700768	0.04995	1:51358159	2.67	1:51711933	0.0249	-6.53	1.21248	1318	1318	bslmm	0.03	1.6e-10	-1.1225	0.262
PsychENCODE	/mnt/ilae/archive/tools/twas/WEIGHTS//PEC_TWAS_weights/ENSG00000204055.wgt.RDat	RP11-247A12.2	9	131939050	131972827	0.1528	9:132406433	3.35	9:131963262	0.0825	10.49	1.40362	1191	1191	bslmm	0.14	4.8e-47	1.12201	0.262
PsychENCODE	/mnt/ilae/archive/tools/twas/WEIGHTS//PEC_TWAS_weights/ENSG00000225721.wgt.RDat	RP11-269F19.2	1	45224709	45241482	0.01163	1:45571417	-3.68	1:45436566	-0.000172	-3.1	0.228	1107	1107	blup	0.0021	0.053	-1.12268	0.262
PsychENCODE	/mnt/ilae/archive/tools/twas/WEIGHTS//PEC_TWAS_weights/ENSG00000227053.wgt.RDat	RP11-395B7.4	7	100657601	100660889	0.07146	7:100550191	-2.83	7:100659983	0.0274	-7.4	1.408	1807	5	lasso	0.046	1.7e-15	-1.12109	0.262
PsychENCODE	/mnt/ilae/archive/tools/twas/WEIGHTS//PEC_TWAS_weights/ENSG00000235919.wgt.RDat	ASH1L-AS1	1	155531821	155533775	0.01283	1:155320538	-2.46	1:155058046	0.00972	-2.6	1.121	537	1	top1	0.0097	0.0002	-1.121	0.262
PsychENCODE	/mnt/ilae/archive/tools/twas/WEIGHTS//PEC_TWAS_weights/ENSG00000253633.wgt.RDat	KB-1980E6.3	8	103540968	103550896	0.11542	8:103456078	-3.71	8:103538435	0.085	10.83	-0.721	1667	15	enet	0.093	5.5e-30	-1.12277	0.262
PsychENCODE	/mnt/ilae/archive/tools/twas/WEIGHTS//PEC_TWAS_weights/ENSG00000267160.wgt.RDat	RP11-1072C15.4	17	42751057	42753625	0.09591	17:42904720	-2.68	17:42760148	0.0699	9.76	1.121	1136	1	top1	0.07	8.9e-23	1.121	0.262
PsychENCODE	/mnt/ilae/archive/tools/twas/WEIGHTS//PEC_TWAS_weights/ENSG00000167644.wgt.RDat	C19orf33	19	38794801	38795649	0.11126	19:39290957	3.56	19:38796572	0.0682	-10.03	-0.385	1573	6	lasso	0.084	2.9e-27	1.12141	0.26211
PsychENCODE	/mnt/ilae/archive/tools/twas/WEIGHTS//PEC_TWAS_weights/ENSG00000140043.wgt.RDat	PTGR2	14	74318547	74353530	0.56064	14:74265871	3.28	14:74298196	0.162	15.54	1.34218	1717	61	enet	0.39	2.7e-146	1.12119	0.26221
PsychENCODE	/mnt/ilae/archive/tools/twas/WEIGHTS//PEC_TWAS_weights/ENSG00000135454.wgt.RDat	B4GALNT1	12	58017193	58027138	0.16771	12:58004288	3.19	12:58027916	0.106	12.18	0.018	824	8	enet	0.12	9e-39	-1.12112	0.262236
PsychENCODE	/mnt/ilae/archive/tools/twas/WEIGHTS//PEC_TWAS_weights/ENSG00000272983.wgt.RDat	RP11-508N22.12	10	38426265	38433327	0.44589	10:38560538	3.27	10:38410865	0.12	-13.51	-0.299	1484	19	lasso	0.28	8.2e-98	-1.12	0.26228
PsychENCODE	/mnt/ilae/archive/tools/twas/WEIGHTS//PEC_TWAS_weights/ENSG00000138231.wgt.RDat	DBR1	3	137879854	137893791	0.04084	3:138207958	3.16	3:137867466	0.0268	6.71	-1.121	1009	1	top1	0.027	1.3e-09	-1.121	0.262288
PsychENCODE	/mnt/ilae/archive/tools/twas/WEIGHTS//PEC_TWAS_weights/ENSG00000169118.wgt.RDat	CSNK1G1	15	64457716	64648442	0.02628	15:64379572	2.95	15:64661937	0.0143	-4.52	1.121	1523	1	top1	0.014	7.6e-06	-1.121	0.262288
PsychENCODE	/mnt/ilae/archive/tools/twas/WEIGHTS//PEC_TWAS_weights/ENSG00000011485.wgt.RDat	PPP5C	19	46850251	46896238	0.04202	19:46767662	-3.1	19:46873965	0.0178	5.67	1.121	1867	1	top1	0.018	6.8e-07	1.121	0.26229
PsychENCODE	/mnt/ilae/archive/tools/twas/WEIGHTS//PEC_TWAS_weights/ENSG00000087502.wgt.RDat	ERGIC2	12	29490285	29534122	0.06347	12:29921735	-3.08	12:29621834	0.0258	6.96	-0.67	1972	11	enet	0.029	3.4e-10	-1.12039	0.262549
PsychENCODE	/mnt/ilae/archive/tools/twas/WEIGHTS//PEC_TWAS_weights/ENSG00000107537.wgt.RDat	PHYH	10	13319796	13344412	0.26552	10:13090399	3.82	10:13322056	0.0169	-6.68	1.241	1821	1821	bslmm	0.14	2.9e-46	-1.12	0.26295
PsychENCODE	/mnt/ilae/archive/tools/twas/WEIGHTS//PEC_TWAS_weights/ENSG00000134278.wgt.RDat	SPIRE1	18	12446511	12658133	0.109	18:12640421	2.35	18:12455380	0.067501	9.82	-0.87979	2047	2047	bslmm	0.074	4.8e-24	-1.11934	0.262997
PsychENCODE	/mnt/ilae/archive/tools/twas/WEIGHTS//PEC_TWAS_weights/ENSG00000081692.wgt.RDat	JMJD4	1	227918126	227923112	0.03005	1:227435086	3.19	1:227911883	0.00797	5.01	1.228	1591	7	enet	0.021	6.1e-08	1.12042	0.263
PsychENCODE	/mnt/ilae/archive/tools/twas/WEIGHTS//PEC_TWAS_weights/ENSG00000108587.wgt.RDat	GOSR1	17	28804380	28854610	0.38972	17:29339909	-2.58	17:28831253	0.288	19.77	1.15	1085	10	lasso	0.3	5.8e-103	1.11932	0.263
PsychENCODE	/mnt/ilae/archive/tools/twas/WEIGHTS//PEC_TWAS_weights/ENSG00000135926.wgt.RDat	TMBIM1	2	219138915	219157309	0.01727	2:218704101	-3	2:219150211	0.0002	-3.82	-1.19	991	2	lasso	0.0023	0.044	1.11897	0.263
PsychENCODE	/mnt/ilae/archive/tools/twas/WEIGHTS//PEC_TWAS_weights/ENSG00000143952.wgt.RDat	VPS54	2	64119280	64246206	0.07549	2:64142032	-3.14	2:64168437	0.0247	-6.73	0.613	1371	6	lasso	0.043	2.1e-14	-1.11894	0.263
PsychENCODE	/mnt/ilae/archive/tools/twas/WEIGHTS//PEC_TWAS_weights/ENSG00000163466.wgt.RDat	ARPC2	2	219081817	219119079	0.07327	2:218704101	-2.84	2:219102332	0.0374	-7.13	-0.913	1026	5	lasso	0.042	2.4e-14	1.12039	0.263
PsychENCODE	/mnt/ilae/archive/tools/twas/WEIGHTS//PEC_TWAS_weights/ENSG00000182173.wgt.RDat	TSEN54	17	73512141	73520820	0.02638	17:73566393	3.06	17:73542005	0.00108	4.48	-1.426	1280	6	enet	0.0059	0.003	-1.11825	0.263
PsychENCODE	/mnt/ilae/archive/tools/twas/WEIGHTS//PEC_TWAS_weights/ENSG00000148459.wgt.RDat	PDSS1	10	26986588	27035727	0.03399	10:27015761	3.36	10:27018480	0.0237	-5.82	-1.573	2121	10	enet	0.027	1.6e-09	1.12	0.26305
PsychENCODE	/mnt/ilae/archive/tools/twas/WEIGHTS//PEC_TWAS_weights/ENSG00000247903.wgt.RDat	RP11-421F16.3	12	27124519	27132515	0.17551	12:27369272	-3.41	12:27103449	0.0885	-11	-0.731	1617	1617	bslmm	0.11	2.1e-35	-1.1182	0.26348
PsychENCODE	/mnt/ilae/archive/tools/twas/WEIGHTS//PEC_TWAS_weights/ENSG00000111142.wgt.RDat	METAP2	12	95867296	95909615	0.01506	12:95551164	-3.39	12:95870154	0.00372	3.79	1.118	2055	1	top1	0.0037	0.015	1.118	0.263567
PsychENCODE	/mnt/ilae/archive/tools/twas/WEIGHTS//PEC_TWAS_weights/ENSG00000111229.wgt.RDat	ARPC3	12	110872630	110888227	0.02588	12:111112319	-3.01	12:111172256	-0.000177	-3.65	-0.824	1396	1396	bslmm	0.0091	0.0003	1.11781	0.263648
PsychENCODE	/mnt/ilae/archive/tools/twas/WEIGHTS//PEC_TWAS_weights/ENSG00000166881.wgt.RDat	TMEM194A	12	57449426	57481846	0.47565	12:57290183	3.62	12:57376449	0.206	17.61	-1.0731	795	11	enet	0.25	6e-86	-1.11752	0.26377
PsychENCODE	/mnt/ilae/archive/tools/twas/WEIGHTS//PEC_TWAS_weights/ENSG00000079246.wgt.RDat	XRCC5	2	216972187	217071026	0.097	2:217021602	3.37	2:216983000	0.0214	7.25	-2.347	1394	26	enet	0.063	1.5e-20	-1.11585	0.264
PsychENCODE	/mnt/ilae/archive/tools/twas/WEIGHTS//PEC_TWAS_weights/ENSG00000106701.wgt.RDat	FSD1L	9	108210077	108314714	0.0549	9:108639226	-3.63	9:108210212	0.0329	-6.1	1.117	1702	1	top1	0.033	1.8e-11	-1.117	0.264
PsychENCODE	/mnt/ilae/archive/tools/twas/WEIGHTS//PEC_TWAS_weights/ENSG00000163170.wgt.RDat	BOLA3	2	74362525	74375121	0.08026	2:74231321	4.12	2:74374884	0.0624	9.3	1.116	786	1	top1	0.062	1.9e-20	1.116	0.264
PsychENCODE	/mnt/ilae/archive/tools/twas/WEIGHTS//PEC_TWAS_weights/ENSG00000183729.wgt.RDat	NPBWR1	8	53850991	53853677	0.01573	8:54285115	3.01	8:54040515	-0.000717	3.45	0.94986	1769	1769	bslmm	0.0038	0.014	1.11645	0.264
PsychENCODE	/mnt/ilae/archive/tools/twas/WEIGHTS//PEC_TWAS_weights/ENSG00000198961.wgt.RDat	PJA2	5	108670410	108745695	0.04802	5:109013699	-3.97	5:108891563	0.00335	6.27	-0.2198	2133	10	enet	0.016	2.1e-06	1.1175	0.264
PsychENCODE	/mnt/ilae/archive/tools/twas/WEIGHTS//PEC_TWAS_weights/ENSG00000243749.wgt.RDat	ZMYM6NB	1	35447136	35450954	0.02424	1:35672756	4.13	1:35448182	0.0148	5.07	1.116	915	1	top1	0.015	5.4e-06	1.116	0.264
PsychENCODE	/mnt/ilae/archive/tools/twas/WEIGHTS//PEC_TWAS_weights/ENSG00000254352.wgt.RDat	RP11-578O24.2	8	79636031	79636371	0.07773	8:79316908	-4.19	8:79603747	0.0464	-8.62	-0.705	1493	19	enet	0.059	2.3e-19	1.11803	0.264
PsychENCODE	/mnt/ilae/archive/tools/twas/WEIGHTS//PEC_TWAS_weights/ENSG00000180537.wgt.RDat	RNF182	6	13924677	13980533	0.15743	6:14160046	-4.16	6:13965079	0.102	-11.65	0.296	1129	1129	blup	0.11	1.2e-35	-1.11673	0.264112
PsychENCODE	/mnt/ilae/archive/tools/twas/WEIGHTS//PEC_TWAS_weights/ENSG00000120262.wgt.RDat	CCDC170	6	151815165	151942328	0.34901	6:151914121	-3.57	6:151803659	0.165	14.92	-1.62941	1907	1907	bslmm	0.28	4e-98	-1.11611	0.264374
PsychENCODE	/mnt/ilae/archive/tools/twas/WEIGHTS//PEC_TWAS_weights/ENSG00000180357.wgt.RDat	ZNF609	15	64752941	64978264	0.04017	15:65207483	-3.63	15:65063622	0.0302	-7.79	1.702	1404	1404	blup	0.037	9.8e-13	-1.11569	0.264555
PsychENCODE	/mnt/ilae/archive/tools/twas/WEIGHTS//PEC_TWAS_weights/ENSG00000204252.wgt.RDat	HLA-DOA	6	32971955	32977389	0.0411	6:33432672	2.59	6:33275422	0.0185	5.58	-0.72954	224	224	blup	0.02	1.4e-07	-1.11548	0.264645
PsychENCODE	/mnt/ilae/archive/tools/twas/WEIGHTS//PEC_TWAS_weights/ENSG00000185565.wgt.RDat	LSAMP	3	115521235	117716095	0.10686	3:115265374	4.96	3:117814279	0.00575	-4.48	-1.297	4614	4614	bslmm	0.022	4e-08	1.11503	0.264838
PsychENCODE	/mnt/ilae/archive/tools/twas/WEIGHTS//PEC_TWAS_weights/ENSG00000113648.wgt.RDat	H2AFY	5	134669590	134735604	0.05112	5:134274188	-3.01	5:134722201	0.0299	-6.51	1.069	1412	1412	bslmm	0.034	1.2e-11	-1.1138	0.265
PsychENCODE	/mnt/ilae/archive/tools/twas/WEIGHTS//PEC_TWAS_weights/ENSG00000152520.wgt.RDat	PAN3	13	28712643	28869475	0.074	13:28246068	-3.71	13:28736626	0.0238	6.15	2.321	1741	5	lasso	0.031	6.3e-11	1.11492	0.265
PsychENCODE	/mnt/ilae/archive/tools/twas/WEIGHTS//PEC_TWAS_weights/ENSG00000168591.wgt.RDat	TMUB2	17	42264338	42269099	0.03986	17:42629056	-2.24	17:42423844	-0.000442	-3.96	0.81385	1043	1043	bslmm	0.0049	0.0064	-1.11395	0.265
PsychENCODE	/mnt/ilae/archive/tools/twas/WEIGHTS//PEC_TWAS_weights/ENSG00000198691.wgt.RDat	ABCA4	1	94458393	94586688	0.16983	1:95056927	3.58	1:94530337	0.0197	-6.59	0.003	1380	1380	bslmm	0.083	9.4e-27	1.11571	0.265
PsychENCODE	/mnt/ilae/archive/tools/twas/WEIGHTS//PEC_TWAS_weights/ENSG00000233203.wgt.RDat	RP11-67L3.4	1	55353236	55354523	0.0198	1:54969135	3.26	1:55371543	0.000284	3.97	-0.458	1690	8	enet	0.001	0.13	-1.11359	0.265
PsychENCODE	/mnt/ilae/archive/tools/twas/WEIGHTS//PEC_TWAS_weights/ENSG00000235387.wgt.RDat	LINC00961	9	35909480	35911683	0.056	9:35885588	-3.18	9:35897110	0.00826	4.81	1.176	1106	9	lasso	0.024	1.1e-08	1.11539	0.265
PsychENCODE	/mnt/ilae/archive/tools/twas/WEIGHTS//PEC_TWAS_weights/ENSG00000244239.wgt.RDat	AC007009.1	7	8301863	8302451	0.16881	7:8459416	-4.38	7:8301583	0.0818	-11.28	-0.978	1750	7	enet	0.097	1.9e-31	1.11382	0.265
PsychENCODE	/mnt/ilae/archive/tools/twas/WEIGHTS//PEC_TWAS_weights/ENSG00000248208.wgt.RDat	RP11-153M7.1	4	154579724	154580805	0.02617	4:154545451	4.36	4:154238102	0.00172	3.96	0.511	1674	1674	bslmm	0.0044	0.0092	1.11409	0.265
PsychENCODE	/mnt/ilae/archive/tools/twas/WEIGHTS//PEC_TWAS_weights/ENSG00000272345.wgt.RDat	RP1-30M3.5	6	24701135	24702021	0.02439	6:25151421	-3.92	6:24711029	-0.00029	-3.98	0.249	1887	19	enet	0.0008	0.15	-1.11415	0.26522
PsychENCODE	/mnt/ilae/archive/tools/twas/WEIGHTS//PEC_TWAS_weights/ENSG00000227455.wgt.RDat	RP11-300M24.1	6	165241239	165245119	0.01579	6:165617395	-3.9	6:165041766	0.00823	-3.7	-1.11375	1993	1	top1	0.0082	0.00056	1.11375	0.265384
PsychENCODE	/mnt/ilae/archive/tools/twas/WEIGHTS//PEC_TWAS_weights/ENSG00000183578.wgt.RDat	TNFAIP8L3	15	51348795	51397473	0.19871	15:51413089	-3.9	15:51418277	0.0957	11.78	-0.39	1514	43	enet	0.15	6.9e-50	1.11328	0.26559
PsychENCODE	/mnt/ilae/archive/tools/twas/WEIGHTS//PEC_TWAS_weights/ENSG00000132204.wgt.RDat	LINC00470	18	1254384	1408345	0.0197	18:1455233	3.65	18:1300969	0.000499	3.98	1.113	1917	1	top1	0.0005	0.2	1.113	0.265708
PsychENCODE	/mnt/ilae/archive/tools/twas/WEIGHTS//PEC_TWAS_weights/ENSG00000258695.wgt.RDat	RP3-414A15.2	14	73989582	73997314	0.11253	14:74265871	3.28	14:74026618	0.0464	-8.73	1.16828	1549	2	lasso	0.053	1.7e-17	-1.11282	0.26579
PsychENCODE	/mnt/ilae/archive/tools/twas/WEIGHTS//PEC_TWAS_weights/ENSG00000132664.wgt.RDat	POLR3F	20	18447771	18465287	0.03158	20:17958095	-3.1	20:18465583	0.018	5.36	-1.113	1873	1	top1	0.018	5.9e-07	-1.113	0.266
PsychENCODE	/mnt/ilae/archive/tools/twas/WEIGHTS//PEC_TWAS_weights/ENSG00000137558.wgt.RDat	PI15	8	75736772	75767264	0.30885	8:76264039	-2.95	8:75373309	0.182	15.54	-0.95	1493	8	lasso	0.19	3e-61	-1.11196	0.266
PsychENCODE	/mnt/ilae/archive/tools/twas/WEIGHTS//PEC_TWAS_weights/ENSG00000143149.wgt.RDat	ALDH9A1	1	165631453	165668100	0.45245	1:165374293	-3.88	1:165660029	0.054	-10.43	0.22	1444	63	enet	0.26	2.5e-90	1.11191	0.266
PsychENCODE	/mnt/ilae/archive/tools/twas/WEIGHTS//PEC_TWAS_weights/ENSG00000169436.wgt.RDat	COL22A1	8	139600478	139926249	0.05083	8:139313732	2.5	8:139826496	0.0277	-6.44	-1.113	2080	1	top1	0.028	6.7e-10	1.113	0.266
PsychENCODE	/mnt/ilae/archive/tools/twas/WEIGHTS//PEC_TWAS_weights/ENSG00000182004.wgt.RDat	SNRPE	1	203830731	203839678	0.06135	1:203827242	-3.45	1:203834580	0.042	7.68	1.33182	1446	1446	bslmm	0.043	1.2e-14	1.11325	0.266
PsychENCODE	/mnt/ilae/archive/tools/twas/WEIGHTS//PEC_TWAS_weights/ENSG00000245468.wgt.RDat	RP11-367J11.3	4	7096298	7105112	0.0853	4:7134342	4.17	4:7097061	0.0286	-7.35	-1.434	1927	5	lasso	0.031	6.2e-11	1.11122	0.266
PsychENCODE	/mnt/ilae/archive/tools/twas/WEIGHTS//PEC_TWAS_weights/ENSG00000257277.wgt.RDat	RP11-434H14.1	2	144433734	144498863	0.03193	2:144677885	3.37	2:144617441	-0.000758	-3.58	0.367	945	945	bslmm	0.0032	0.023	-1.11327	0.266
PsychENCODE	/mnt/ilae/archive/tools/twas/WEIGHTS//PEC_TWAS_weights/ENSG00000259439.wgt.RDat	RP11-89K21.1	2	45147332	45166338	0.0891	2:45060570	-4.15	2:45165045	0.0335	-7.75	-0.779	1462	1462	bslmm	0.037	1.2e-12	1.1125	0.266
PsychENCODE	/mnt/ilae/archive/tools/twas/WEIGHTS//PEC_TWAS_weights/ENSG00000253719.wgt.RDat	ATXN7L3B	12	74931551	74935223	0.51313	12:74488170	2.82	12:74939450	0.363	-21.93	0.929	1566	88	enet	0.44	5.8e-166	-1.11186	0.2662
PsychENCODE	/mnt/ilae/archive/tools/twas/WEIGHTS//PEC_TWAS_weights/ENSG00000110367.wgt.RDat	DDX6	11	118620034	118661858	0.06545	11:118561859	4.06	11:118624250	0.0612	-9.27	-1.11098	1143	1	top1	0.061	4.4e-20	1.111	0.266576
PsychENCODE	/mnt/ilae/archive/tools/twas/WEIGHTS//PEC_TWAS_weights/ENSG00000079257.wgt.RDat	LXN	3	158363611	158390482	0.28217	3:158092358	3.02	3:158377491	0.254	18.4	1.146	1617	37	enet	0.3	3.6e-106	1.11033	0.266856
PsychENCODE	/mnt/ilae/archive/tools/twas/WEIGHTS//PEC_TWAS_weights/ENSG00000260391.wgt.RDat	RP11-71H17.7	3	124442635	124445172	0.07415	3:124668304	-4.32	3:124422722	0.0208	-6.05	-1.11	1721	1	top1	0.021	8.1e-08	1.11	0.266999
PsychENCODE	/mnt/ilae/archive/tools/twas/WEIGHTS//PEC_TWAS_weights/ENSG00000115750.wgt.RDat	TAF1B	2	9983483	10074545	0.09285	2:10431742	-3.7	2:9982266	0.0292	-6.98	-0.6786	1956	10	lasso	0.051	6.8e-17	1.10888	0.267
PsychENCODE	/mnt/ilae/archive/tools/twas/WEIGHTS//PEC_TWAS_weights/ENSG00000138385.wgt.RDat	SSB	2	170648443	170668574	0.02588	2:170603399	-3.44	2:170670059	0.0126	-5.2	-0.62	1989	2	lasso	0.018	6.1e-07	1.10972	0.267
PsychENCODE	/mnt/ilae/archive/tools/twas/WEIGHTS//PEC_TWAS_weights/ENSG00000163346.wgt.RDat	PBXIP1	1	154916552	154928599	0.02585	1:154824973	-3.65	1:154914797	0.0137	-4.85	1.11093	734	1	top1	0.014	1.1e-05	-1.11093	0.267
PsychENCODE	/mnt/ilae/archive/tools/twas/WEIGHTS//PEC_TWAS_weights/ENSG00000173535.wgt.RDat	TNFRSF10C	8	22941868	22974950	0.19706	8:23150734	-4	8:22943928	0.13	13.25	-1.398	1626	1626	bslmm	0.15	8.8e-48	-1.11006	0.267
PsychENCODE	/mnt/ilae/archive/tools/twas/WEIGHTS//PEC_TWAS_weights/ENSG00000180346.wgt.RDat	TIGD2	4	90033968	90036050	0.03653	4:89981470	-3.93	4:89967105	0.0122	-4.87	0.513	1634	1634	blup	0.019	2.3e-07	-1.10911	0.267
PsychENCODE	/mnt/ilae/archive/tools/twas/WEIGHTS//PEC_TWAS_weights/ENSG00000198700.wgt.RDat	IPO9	1	201798269	201853422	0.24432	1:201765094	3.63	1:201862416	0.0597	-9.45	-1.667	1396	1396	bslmm	0.16	2e-51	-1.11031	0.267
PsychENCODE	/mnt/ilae/archive/tools/twas/WEIGHTS//PEC_TWAS_weights/ENSG00000231365.wgt.RDat	RP11-418J17.1	1	119683019	119818596	0.37507	1:120066875	3.04	1:119719686	0.296	-19.79	0.876	1452	1452	bslmm	0.35	6.5e-125	-1.10963	0.267
PsychENCODE	/mnt/ilae/archive/tools/twas/WEIGHTS//PEC_TWAS_weights/ENSG00000047932.wgt.RDat	GOPC	6	117639374	117923691	0.19263	6:117826908	3.41	6:117909510	0.076	12.34	1.063	2116	44	enet	0.14	9.1e-45	1.10942	0.267249
PsychENCODE	/mnt/ilae/archive/tools/twas/WEIGHTS//PEC_TWAS_weights/ENSG00000165714.wgt.RDat	LOH12CR1	12	12510013	12619840	0.17486	12:12233007	-4.56	12:12512997	0.104	11.82	-0.8981	1580	31	enet	0.11	1.6e-35	-1.10941	0.267251
PsychENCODE	/mnt/ilae/archive/tools/twas/WEIGHTS//PEC_TWAS_weights/ENSG00000213965.wgt.RDat	NUDT19	19	33182867	33204702	0.09383	19:33359832	3.71	19:33210646	0.0879	-11.09	0.999	1862	6	lasso	0.089	7e-29	-1.10902	0.26742
PsychENCODE	/mnt/ilae/archive/tools/twas/WEIGHTS//PEC_TWAS_weights/ENSG00000163686.wgt.RDat	ABHD6	3	58223233	58281420	0.19068	3:58052634	3.42	3:58215561	0.0417	8.85	-0.275	1473	12	lasso	0.097	3e-31	1.10848	0.267653
PsychENCODE	/mnt/ilae/archive/tools/twas/WEIGHTS//PEC_TWAS_weights/ENSG00000100504.wgt.RDat	PYGL	14	51324609	51411454	0.16542	14:51447090	2.92	14:51527229	0.0488	8.27	1.67926	1572	45	enet	0.077	6.9e-25	1.1081	0.26782
PsychENCODE	/mnt/ilae/archive/tools/twas/WEIGHTS//PEC_TWAS_weights/ENSG00000250770.wgt.RDat	RP5-1063M23.1	12	3405368	3409390	0.20441	12:3544845	3.55	12:3411287	0.0193	-7.09	2.5349	1621	1621	bslmm	0.091	1.6e-29	-1.1077	0.267993
PsychENCODE	/mnt/ilae/archive/tools/twas/WEIGHTS//PEC_TWAS_weights/ENSG00000119401.wgt.RDat	TRIM32	9	119449581	119463579	0.0958	9:119523436	3.73	9:119344656	0.0111	5.88	-1.908	1264	1264	blup	0.035	4.3e-12	-1.10714	0.268
PsychENCODE	/mnt/ilae/archive/tools/twas/WEIGHTS//PEC_TWAS_weights/ENSG00000144381.wgt.RDat	HSPD1	2	198351305	198381461	0.0557	2:198615796	-3.26	2:198364518	0.0454	7.94	1.108	905	1	top1	0.045	3e-15	1.108	0.268
PsychENCODE	/mnt/ilae/archive/tools/twas/WEIGHTS//PEC_TWAS_weights/ENSG00000145907.wgt.RDat	G3BP1	5	151150606	151192346	0.07443	5:151479134	-3.35	5:151265274	0.0301	-7.32	0.559	1474	18	enet	0.036	2.7e-12	-1.1073	0.268
PsychENCODE	/mnt/ilae/archive/tools/twas/WEIGHTS//PEC_TWAS_weights/ENSG00000145919.wgt.RDat	BOD1	5	173034517	173043663	0.07313	5:173129765	-3.68	5:173029951	0.0251	6.83	-1.403	1543	7	enet	0.026	2.2e-09	-1.1084	0.268
PsychENCODE	/mnt/ilae/archive/tools/twas/WEIGHTS//PEC_TWAS_weights/ENSG00000154978.wgt.RDat	VOPP1	7	55503749	55640681	0.16659	7:55913979	2.74	7:55634646	0.0774	-10.88	0.154	2044	85	enet	0.14	7.9e-44	1.10715	0.268
PsychENCODE	/mnt/ilae/archive/tools/twas/WEIGHTS//PEC_TWAS_weights/ENSG00000169231.wgt.RDat	THBS3	1	155165379	155178842	0.12697	1:154824973	-3.65	1:155184975	0.109	-11.83	1.10773	568	1	top1	0.11	3e-35	-1.10773	0.268
PsychENCODE	/mnt/ilae/archive/tools/twas/WEIGHTS//PEC_TWAS_weights/ENSG00000188352.wgt.RDat	FOCAD	9	20658308	20995954	0.2421	9:21405421	4.67	9:20685996	0.125	-13.07	1.15	1625	8	lasso	0.2	1.4e-67	-1.1076	0.268
PsychENCODE	/mnt/ilae/archive/tools/twas/WEIGHTS//PEC_TWAS_weights/ENSG00000226519.wgt.RDat	LINC00390	13	44680514	44711372	0.0188	13:44442033	-4.68	13:44708126	0.00222	-3.86	-1.132	1191	3	lasso	0.0031	0.025	1.10789	0.268
PsychENCODE	/mnt/ilae/archive/tools/twas/WEIGHTS//PEC_TWAS_weights/ENSG00000242265.wgt.RDat	PEG10	7	94285637	94299007	0.07414	7:94413309	2.94	7:94398337	0.0527	8.52	0.623	973	9	lasso	0.06	1.2e-19	1.10728	0.268
PsychENCODE	/mnt/ilae/archive/tools/twas/WEIGHTS//PEC_TWAS_weights/ENSG00000246898.wgt.RDat	LINC00920	16	66442427	66446038	0.40012	16:65978863	3.18	16:66429298	0.32	-20.38	-1.122	1210	30	enet	0.34	5.5e-122	1.10841	0.268
PsychENCODE	/mnt/ilae/archive/tools/twas/WEIGHTS//PEC_TWAS_weights/ENSG00000255046.wgt.RDat	RP11-297N6.4	8	11655437	11660077	0.05732	8:11494527	4.17	8:11693406	0.0167	6.33	-0.774	1598	1598	bslmm	0.02	1.2e-07	-1.10694	0.268
PsychENCODE	/mnt/ilae/archive/tools/twas/WEIGHTS//PEC_TWAS_weights/ENSG00000260006.wgt.RDat	RP11-469M7.1	2	201689396	201692061	0.21975	2:202164837	3.84	2:201705601	0.147	14.03	0.773	942	38	enet	0.19	1.3e-62	1.10671	0.268
PsychENCODE	/mnt/ilae/archive/tools/twas/WEIGHTS//PEC_TWAS_weights/ENSG00000074842.wgt.RDat	C19orf10	19	4641386	4670382	0.07224	19:4611984	-4.07	19:4658432	0.0282	6.79	1.107	1555	1	top1	0.028	4.8e-10	1.107	0.26829
PsychENCODE	/mnt/ilae/archive/tools/twas/WEIGHTS//PEC_TWAS_weights/ENSG00000165476.wgt.RDat	REEP3	10	65281123	65384883	0.08526	10:65121552	-2.7	10:65321147	0.0765	-11.22	-1.05	1631	24	enet	0.1	9.9e-34	1.11	0.26835
PsychENCODE	/mnt/ilae/archive/tools/twas/WEIGHTS//PEC_TWAS_weights/ENSG00000198060.wgt.RDat	2005-03-01	10	94050920	94113721	0.04612	10:94099299	3.33	10:93854199	0.0021	-4.31	-0.725	1158	1158	bslmm	0.007	0.0013	1.11	0.26863
PsychENCODE	/mnt/ilae/archive/tools/twas/WEIGHTS//PEC_TWAS_weights/ENSG00000163827.wgt.RDat	LRRC2	3	46556913	46621589	0.72747	3:46641719	3.24	3:46603951	0.32	-20.58	-1.623	1655	116	enet	0.49	1.4e-194	1.10568	0.268866
PsychENCODE	/mnt/ilae/archive/tools/twas/WEIGHTS//PEC_TWAS_weights/ENSG00000099204.wgt.RDat	ABLIM1	10	116190872	116444762	0.13959	10:116080536	-3.8	10:116489580	0.0578	-8.9	1.184	1586	30	enet	0.082	1e-26	-1.11	0.26888
PsychENCODE	/mnt/ilae/archive/tools/twas/WEIGHTS//PEC_TWAS_weights/ENSG00000066583.wgt.RDat	ISOC1	5	128430444	128449721	0.1691	5:128545102	-3.25	5:128440047	0.0318	7.91	1.253	2065	37	enet	0.085	1.6e-27	1.1049	0.269
PsychENCODE	/mnt/ilae/archive/tools/twas/WEIGHTS//PEC_TWAS_weights/ENSG00000126088.wgt.RDat	UROD	1	45477819	45481247	0.0238	1:45764258	-3.69	1:45620134	0.00643	-4.96	1.257	1068	2	lasso	0.0068	0.0015	-1.10438	0.269
PsychENCODE	/mnt/ilae/archive/tools/twas/WEIGHTS//PEC_TWAS_weights/ENSG00000142686.wgt.RDat	C1orf216	1	36179476	36185073	0.0148	1:35698589	-3.9	1:36261246	-0.000751	-3.41	0.832	464	464	bslmm	0.0025	0.037	-1.10565	0.269
PsychENCODE	/mnt/ilae/archive/tools/twas/WEIGHTS//PEC_TWAS_weights/ENSG00000150627.wgt.RDat	WDR17	4	176986985	177103978	0.19287	4:177519341	-3.09	4:177049581	0.0755	-10.63	0.913	1964	8	lasso	0.13	1.5e-43	-1.10537	0.269
PsychENCODE	/mnt/ilae/archive/tools/twas/WEIGHTS//PEC_TWAS_weights/ENSG00000157212.wgt.RDat	PAXIP1	7	154735397	154794794	0.06049	7:154862188	-3.23	7:154795232	0.0113	4.93	0.949	1888	25	enet	0.025	4.8e-09	1.10529	0.269
PsychENCODE	/mnt/ilae/archive/tools/twas/WEIGHTS//PEC_TWAS_weights/ENSG00000177047.wgt.RDat	IFNW1	9	21140631	21142144	0.0619	9:21405421	4.67	9:21030690	0.017	-6.2	1.044	1346	5	lasso	0.028	7.5e-10	-1.1045	0.269
PsychENCODE	/mnt/ilae/archive/tools/twas/WEIGHTS//PEC_TWAS_weights/ENSG00000230725.wgt.RDat	RP4-738P15.1	20	25121425	25129894	0.14928	20:25203312	3.27	20:25107367	0.0356	-7.83	0.09	1818	31	enet	0.075	3.1e-24	-1.10578	0.269
PsychENCODE	/mnt/ilae/archive/tools/twas/WEIGHTS//PEC_TWAS_weights/ENSG00000272936.wgt.RDat	RP11-700J17.2	4	44706422	44706982	0.21091	4:44462871	3.74	4:44706453	0.217	17.16	-1.043	2128	22	enet	0.22	1.1e-74	-1.10455	0.269
PsychENCODE	/mnt/ilae/archive/tools/twas/WEIGHTS//PEC_TWAS_weights/ENSG00000174839.wgt.RDat	DENND6A	3	57611184	57678816	0.05487	3:58052634	3.42	3:57637079	0.0401	-7.4	-0.836	1365	6	lasso	0.05	9.2e-17	1.10501	0.269155
PsychENCODE	/mnt/ilae/archive/tools/twas/WEIGHTS//PEC_TWAS_weights/ENSG00000137807.wgt.RDat	KIF23	15	69706585	69740764	0.04981	15:70094841	3	15:69684471	0.0299	-6.66	-1.695	1056	1056	bslmm	0.032	3.6e-11	1.10491	0.269198
PsychENCODE	/mnt/ilae/archive/tools/twas/WEIGHTS//PEC_TWAS_weights/ENSG00000243069.wgt.RDat	ARHGEF26-AS1	3	153742190	153839121	0.33664	3:154076056	-3.34	3:153773565	0.0476	10.68	0.503	1877	37	enet	0.18	1.2e-58	1.10422	0.269498
PsychENCODE	/mnt/ilae/archive/tools/twas/WEIGHTS//PEC_TWAS_weights/ENSG00000272373.wgt.RDat	ZNF33B	10	43069633	43134016	0.03992	10:43387244	-3.11	10:42840141	-0.000664	3.51	-2.05	1900	1900	bslmm	0.0053	0.0048	-1.1	0.26978
PsychENCODE	/mnt/ilae/archive/tools/twas/WEIGHTS//PEC_TWAS_weights/ENSG00000125995.wgt.RDat	ROMO1	20	34287194	34288906	0.02906	20:33848456	-5.07	20:34307305	0.0191	-5.8	-1.1025	1037	1	top1	0.019	2.8e-07	1.1025	0.27
PsychENCODE	/mnt/ilae/archive/tools/twas/WEIGHTS//PEC_TWAS_weights/ENSG00000148090.wgt.RDat	AUH	9	93976097	94124195	0.1545	9:93856488	3.08	9:94094222	0.057	10.13	-1.03	2000	35	enet	0.11	1.5e-35	-1.10363	0.27
PsychENCODE	/mnt/ilae/archive/tools/twas/WEIGHTS//PEC_TWAS_weights/ENSG00000176771.wgt.RDat	NCKAP5	2	133429374	134326034	0.03256	2:133247528	3.47	2:134448603	0.0332	6.73	1.183	2260	12	enet	0.038	4.4e-13	1.10276	0.27
PsychENCODE	/mnt/ilae/archive/tools/twas/WEIGHTS//PEC_TWAS_weights/ENSG00000177058.wgt.RDat	SLC38A9	5	54921673	55069022	0.08898	5:55324095	-3.1	5:54947655	0.0382	7.97	1.317	1838	1838	blup	0.072	1.7e-23	1.104	0.27
PsychENCODE	/mnt/ilae/archive/tools/twas/WEIGHTS//PEC_TWAS_weights/ENSG00000261701.wgt.RDat	HPR	16	72088522	72111145	0.83281	16:71827750	3.41	16:72097827	0.404	23.1	0.968	1227	58	enet	0.66	6.80000000000142e-313	1.10319	0.27
PsychENCODE	/mnt/ilae/archive/tools/twas/WEIGHTS//PEC_TWAS_weights/ENSG00000273081.wgt.RDat	RP4-813F11.4	7	140702410	140704649	0.15837	7:141136353	3	7:140690552	0.0303	8.22	1.178	907	27	enet	0.072	1.7e-23	1.10411	0.27
PsychENCODE	/mnt/ilae/archive/tools/twas/WEIGHTS//PEC_TWAS_weights/ENSG00000271417.wgt.RDat	RP11-909M7.3	14	101433989	101452987	0.12401	14:101560854	3.38	14:101399204	0.116	12.9	1.38	1311	1311	bslmm	0.13	2.4e-42	1.10273	0.27014
PsychENCODE	/mnt/ilae/archive/tools/twas/WEIGHTS//PEC_TWAS_weights/ENSG00000260361.wgt.RDat	CTD-2313J17.5	15	93322987	93324722	0.07828	15:93020541	-3	15:93321664	0.061	9.28	-0.87742	1716	6	enet	0.066	1.5e-21	-1.10239	0.270291
PsychENCODE	/mnt/ilae/archive/tools/twas/WEIGHTS//PEC_TWAS_weights/ENSG00000171135.wgt.RDat	JAGN1	3	9932238	9936033	0.27088	3:10255891	3.19	3:9938161	0.207	16.49	-1.102	1314	1	top1	0.21	1.2e-68	-1.102	0.270462
PsychENCODE	/mnt/ilae/archive/tools/twas/WEIGHTS//PEC_TWAS_weights/ENSG00000065833.wgt.RDat	ME1	6	83920108	84140797	0.12572	6:84427486	-3.47	6:84136605	0.0511	-8.39	0.85887	1337	1337	bslmm	0.073	1e-23	-1.1015	0.270679
PsychENCODE	/mnt/ilae/archive/tools/twas/WEIGHTS//PEC_TWAS_weights/ENSG00000127337.wgt.RDat	YEATS4	12	69753483	69784576	0.45644	12:69583415	-3	12:69774377	0.314	-20.46	-1.808	1723	54	enet	0.51	1e-207	1.1009	0.270938
PsychENCODE	/mnt/ilae/archive/tools/twas/WEIGHTS//PEC_TWAS_weights/ENSG00000164695.wgt.RDat	CHMP4C	8	82644669	82671750	0.066	8:82367648	-3.19	8:82659661	0.0464	-7.91	0.979	1533	1533	bslmm	0.047	7.1e-16	-1.09999	0.271
PsychENCODE	/mnt/ilae/archive/tools/twas/WEIGHTS//PEC_TWAS_weights/ENSG00000213563.wgt.RDat	C8orf82	8	145751117	145754516	0.13881	8:146194415	3.69	8:145750138	0.0376	-6.41	-1.089	503	503	bslmm	0.077	4e-25	-1.10156	0.271
PsychENCODE	/mnt/ilae/archive/tools/twas/WEIGHTS//PEC_TWAS_weights/ENSG00000234603.wgt.RDat	AL356740.1	13	113539551	113539994	0.0282	13:113927485	-4.85	13:113543499	0.00353	4.25	-1.0998	1395	1	lasso	0.0036	0.016	-1.09976	0.271
PsychENCODE	/mnt/ilae/archive/tools/twas/WEIGHTS//PEC_TWAS_weights/ENSG00000257073.wgt.RDat	AC011933.1	17	73314159	73315410	0.03559	17:73470613	3.1	17:73417662	0.00458	4.45	0.431	1216	1216	blup	0.013	2.5e-05	1.10173	0.271
PsychENCODE	/mnt/ilae/archive/tools/twas/WEIGHTS//PEC_TWAS_weights/ENSG00000170312.wgt.RDat	CDK1	10	62538089	62554610	0.17083	10:62296000	3.36	10:62556066	0.115	12.39	-0.997	1515	7	lasso	0.12	2.9e-38	-1.1	0.27124
PsychENCODE	/mnt/ilae/archive/tools/twas/WEIGHTS//PEC_TWAS_weights/ENSG00000254635.wgt.RDat	WAC-AS1	10	28811581	28821672	0.37376	10:28477070	-3.52	10:28821444	0.215	16.91	-1.269	1960	1960	bslmm	0.3	1.1e-105	-1.1	0.27129
PsychENCODE	/mnt/ilae/archive/tools/twas/WEIGHTS//PEC_TWAS_weights/ENSG00000256377.wgt.RDat	RP11-1060J15.4	12	27849321	27863703	0.53193	12:27593619	-3.7	12:27851984	0.318	20.7	1.097	1657	7	lasso	0.32	6.3e-114	1.09986	0.271394
PsychENCODE	/mnt/ilae/archive/tools/twas/WEIGHTS//PEC_TWAS_weights/ENSG00000273350.wgt.RDat	RP4-539M6.20	22	30816501	30816901	0.02839	22:31049360	-3.59	22:30388706	0.0104	-4.62	1.099	1410	1	top1	0.01	0.00012	-1.099	0.27177
PsychENCODE	/mnt/ilae/archive/tools/twas/WEIGHTS//PEC_TWAS_weights/ENSG00000245105.wgt.RDat	A2M-AS1	12	9217773	9220651	0.15814	12:9488679	3.34	12:9055671	0.0126	-6.62	1.942	1135	1135	bslmm	0.086	7.6e-28	-1.09888	0.271821
PsychENCODE	/mnt/ilae/archive/tools/twas/WEIGHTS//PEC_TWAS_weights/ENSG00000261159.wgt.RDat	RP11-723O4.9	3	128578559	128579369	0.18585	3:128171736	-2.7	3:128583580	0.17	15.06	-1.254	1423	30	enet	0.18	2.2e-57	-1.09854	0.271968
PsychENCODE	/mnt/ilae/archive/tools/twas/WEIGHTS//PEC_TWAS_weights/ENSG00000181019.wgt.RDat	NQO1	16	69740899	69760854	0.18124	16:69802672	2.97	16:69824876	0.092	-11.1	-1.0377	1059	1059	bslmm	0.11	7e-36	-1.09858	0.272
PsychENCODE	/mnt/ilae/archive/tools/twas/WEIGHTS//PEC_TWAS_weights/ENSG00000203499.wgt.RDat	FAM83H-AS1	8	144816310	144828507	0.21773	8:144755766	2.76	8:144786161	0.0502	6.52	0.59492	1025	1025	bslmm	0.06	1.4e-19	1.09912	0.272
PsychENCODE	/mnt/ilae/archive/tools/twas/WEIGHTS//PEC_TWAS_weights/ENSG00000226124.wgt.RDat	FTCDNL1	2	200625267	200715896	0.25885	2:200506400	3.11	2:200725473	0.0373	-9.35	-0.807	1040	44	enet	0.18	5.7e-58	1.09918	0.272
PsychENCODE	/mnt/ilae/archive/tools/twas/WEIGHTS//PEC_TWAS_weights/ENSG00000262583.wgt.RDat	RP11-77K12.5	16	75533686	75550178	0.02459	16:75493557	3.31	16:75586073	0.00907	5.27	1.778	1661	1661	bslmm	0.0097	0.0002	1.09812	0.272
PsychENCODE	/mnt/ilae/archive/tools/twas/WEIGHTS//PEC_TWAS_weights/ENSG00000154813.wgt.RDat	DPH3	3	16299485	16306479	0.10731	3:15964140	-3.48	3:16313878	0.0574	-9.89	-0.824	1775	17	enet	0.085	1.1e-27	1.09842	0.272019
PsychENCODE	/mnt/ilae/archive/tools/twas/WEIGHTS//PEC_TWAS_weights/ENSG00000140403.wgt.RDat	DNAJA4	15	78556428	78574538	0.31094	15:78709976	-2.83	15:78559999	0.182	15.56	-0.492	1672	31	enet	0.26	1.8e-87	-1.09791	0.272246
PsychENCODE	/mnt/ilae/archive/tools/twas/WEIGHTS//PEC_TWAS_weights/ENSG00000226989.wgt.RDat	AL049758.2	22	43249409	43249805	0.02318	22:42908903	-3.22	22:43149643	-0.000373	-3.62	0.637	1766	1766	blup	0.0024	0.043	1.0977	0.27233
PsychENCODE	/mnt/ilae/archive/tools/twas/WEIGHTS//PEC_TWAS_weights/ENSG00000261543.wgt.RDat	RP11-665J16.1	15	74445141	74471567	0.14469	15:74214554	2.95	15:74470296	0.0978	-11.91	-0.92985	1162	36	enet	0.13	8e-41	1.09668	0.272783
PsychENCODE	/mnt/ilae/archive/tools/twas/WEIGHTS//PEC_TWAS_weights/ENSG00000055950.wgt.RDat	MRPL43	10	102729215	102747272	0.06111	10:102998714	-2.76	10:102752745	0.0316	6.93	-1.21144	1107	16	enet	0.033	1.6e-11	-1.1	0.27286
PsychENCODE	/mnt/ilae/archive/tools/twas/WEIGHTS//PEC_TWAS_weights/ENSG00000204403.wgt.RDat	CASP12	11	104756445	104769397	0.07608	11:104291875	-3.24	11:105049892	0.00105	3.89	0	1401	1401	bslmm	0.018	5.4e-07	-1.0964	0.272914
PsychENCODE	/mnt/ilae/archive/tools/twas/WEIGHTS//PEC_TWAS_weights/ENSG00000163380.wgt.RDat	LMOD3	3	69156023	69172183	0.17113	3:69170238	-3.33	3:69182711	0.109	-12.13	0.943	1472	17	enet	0.12	1.4e-37	-1.09632	0.272939
PsychENCODE	/mnt/ilae/archive/tools/twas/WEIGHTS//PEC_TWAS_weights/ENSG00000135801.wgt.RDat	TAF5L	1	229728858	229761794	0.04194	1:229612100	-3.68	1:229732718	0.025	6.44	1.096	1023	1	top1	0.025	4.7e-09	1.096	0.273
PsychENCODE	/mnt/ilae/archive/tools/twas/WEIGHTS//PEC_TWAS_weights/ENSG00000137449.wgt.RDat	CPEB2	4	15004298	15071777	0.03957	4:14673722	-2.84	4:15492771	0.000208	3.68	-0.391	1796	1796	blup	0.0069	0.0015	-1.09599	0.273
PsychENCODE	/mnt/ilae/archive/tools/twas/WEIGHTS//PEC_TWAS_weights/ENSG00000183780.wgt.RDat	SLC35F3	1	234040679	234460262	0.03295	1:234554811	3.57	1:234471296	0.00648	3.87	0.628	2372	2372	bslmm	0.0073	0.0011	-1.09582	0.273
PsychENCODE	/mnt/ilae/archive/tools/twas/WEIGHTS//PEC_TWAS_weights/ENSG00000203685.wgt.RDat	C1orf95	1	226736501	226796915	0.1578	1:226943488	-4.39	1:226779753	0.0583	8.88	0.327	1333	1333	blup	0.069	1.9e-22	1.09645	0.273
PsychENCODE	/mnt/ilae/archive/tools/twas/WEIGHTS//PEC_TWAS_weights/ENSG00000212916.wgt.RDat	MAP10	1	232940643	232946092	0.14193	1:232479319	-3.17	1:232937035	0.0444	-8.48	-0.846	1643	48	enet	0.071	4.3e-23	1.0967	0.273
PsychENCODE	/mnt/ilae/archive/tools/twas/WEIGHTS//PEC_TWAS_weights/ENSG00000213937.wgt.RDat	CLDN9	16	3062457	3064506	0.14587	16:3006895	-3.36	16:3052578	0.0942	-11.18	1.186	1158	3	lasso	0.096	6.3e-31	-1.09525	0.273
PsychENCODE	/mnt/ilae/archive/tools/twas/WEIGHTS//PEC_TWAS_weights/ENSG00000222019.wgt.RDat	URAHP	16	90106169	90114181	0.27737	16:89922735	3.38	16:90105004	0.128	13.05	2.021	1154	52	enet	0.16	4.1e-51	1.09705	0.273
PsychENCODE	/mnt/ilae/archive/tools/twas/WEIGHTS//PEC_TWAS_weights/ENSG00000149792.wgt.RDat	MRPL49	11	64889655	64894843	0.12983	11:64838833	3.72	11:64916354	0.0548	8.73	-0.584	757	9	lasso	0.083	9.9e-27	1.096	0.273063
PsychENCODE	/mnt/ilae/archive/tools/twas/WEIGHTS//PEC_TWAS_weights/ENSG00000259964.wgt.RDat	RP11-673C5.2	15	71439989	71481381	0.15448	15:71355058	-3.48	15:71481866	0.0551	-8.8	-0.933	1212	20	enet	0.081	2.3e-26	1.09557	0.273267
PsychENCODE	/mnt/ilae/archive/tools/twas/WEIGHTS//PEC_TWAS_weights/ENSG00000077420.wgt.RDat	APBB1IP	10	26727132	26856732	0.04511	10:27015761	3.36	10:26727682	0.0328	6.75	1.095	2320	1	top1	0.033	1.9e-11	1.09	0.27352
PsychENCODE	/mnt/ilae/archive/tools/twas/WEIGHTS//PEC_TWAS_weights/ENSG00000100106.wgt.RDat	TRIOBP	22	38093011	38172563	0.23708	22:38058732	-3.44	22:38165587	0.172	-14.87	-0.811	1280	36	enet	0.22	3e-75	1.095	0.27352
PsychENCODE	/mnt/ilae/archive/tools/twas/WEIGHTS//PEC_TWAS_weights/ENSG00000229759.wgt.RDat	MRPS18AP1	3	48297840	48298428	0.04315	3:48751820	-3.55	3:48306835	0.0427	7.85	1.094	544	1	top1	0.043	2e-14	1.094	0.273955
PsychENCODE	/mnt/ilae/archive/tools/twas/WEIGHTS//PEC_TWAS_weights/ENSG00000268362.wgt.RDat	CTD-2017D11.1	19	24216247	24249711	0.15725	19:23835475	3.65	19:24235178	0.038	9.02	0.839	1599	62	enet	0.091	1.9e-29	-1.09392	0.27399
PsychENCODE	/mnt/ilae/archive/tools/twas/WEIGHTS//PEC_TWAS_weights/ENSG00000064933.wgt.RDat	PMS1	2	190649107	190742355	0.0982	2:191028617	-3.68	2:190653749	0.0235	-6.63	-0.713	1384	1384	bslmm	0.038	5.9e-13	1.09448	0.274
PsychENCODE	/mnt/ilae/archive/tools/twas/WEIGHTS//PEC_TWAS_weights/ENSG00000103423.wgt.RDat	DNAJA3	16	4475806	4506776	0.17461	16:4996075	-3.67	16:4537693	0.137	13.7	-1.577	1564	17	enet	0.16	7.4e-52	-1.09286	0.274
PsychENCODE	/mnt/ilae/archive/tools/twas/WEIGHTS//PEC_TWAS_weights/ENSG00000137944.wgt.RDat	CCBL2	1	89401456	89458636	0.68324	1:89132120	2.97	1:89418403	0.676	-29.91	1.094	1506	1	top1	0.68	0	-1.094	0.274
PsychENCODE	/mnt/ilae/archive/tools/twas/WEIGHTS//PEC_TWAS_weights/ENSG00000198108.wgt.RDat	CHSY3	5	129240165	129522327	0.04403	5:129953556	-2.41	5:129384706	0.0264	7.05	-1.095	1375	1	top1	0.026	1.8e-09	-1.095	0.274
PsychENCODE	/mnt/ilae/archive/tools/twas/WEIGHTS//PEC_TWAS_weights/ENSG00000198162.wgt.RDat	MAN1A2	1	117910071	118071494	0.09367	1:118357975	2.7	1:117837204	0.0358	-7.09	1.617	1567	1567	bslmm	0.051	4.8e-17	-1.09492	0.274
PsychENCODE	/mnt/ilae/archive/tools/twas/WEIGHTS//PEC_TWAS_weights/ENSG00000250989.wgt.RDat	RP11-392E22.5	9	38543101	38543443	0.0557	9:38793477	4.47	9:38648456	0.0048	-5.27	-0.705	1113	1113	bslmm	0.023	2e-08	-1.09312	0.274
PsychENCODE	/mnt/ilae/archive/tools/twas/WEIGHTS//PEC_TWAS_weights/ENSG00000183530.wgt.RDat	PRR14L	22	32072242	32146126	0.08344	22:32303490	2.62	22:32056486	0.00125	-4.15	2.276	1690	1690	blup	0.017	9e-07	-1.0935	0.27419
PsychENCODE	/mnt/ilae/archive/tools/twas/WEIGHTS//PEC_TWAS_weights/ENSG00000111271.wgt.RDat	ACAD10	12	112123857	112194903	0.08904	12:112603372	-3.13	12:112054977	0.00176	4.05	-1.955	639	639	bslmm	0.02	1.8e-07	-1.09306	0.274367
PsychENCODE	/mnt/ilae/archive/tools/twas/WEIGHTS//PEC_TWAS_weights/ENSG00000140067.wgt.RDat	FAM181A	14	94385240	94395954	0.0885	14:93917849	3.43	14:94392306	0.0304	-7.26	1.09284	1448	1	top1	0.03	1.1e-10	-1.09284	0.27446
PsychENCODE	/mnt/ilae/archive/tools/twas/WEIGHTS//PEC_TWAS_weights/ENSG00000127252.wgt.RDat	HRASLS	3	192958914	192995527	0.26416	3:192606799	-3.36	3:192974411	0.0345	9.17	-0.054	1568	39	enet	0.15	9.6e-50	1.0924	0.274656
PsychENCODE	/mnt/ilae/archive/tools/twas/WEIGHTS//PEC_TWAS_weights/ENSG00000151117.wgt.RDat	TMEM86A	11	18714669	18726332	0.03125	11:18366479	-4.38	11:18718298	-0.000733	-4.56	0.268031	1797	38	enet	0.0066	0.0018	1.0919	0.274896
PsychENCODE	/mnt/ilae/archive/tools/twas/WEIGHTS//PEC_TWAS_weights/ENSG00000171160.wgt.RDat	MORN4	10	99374310	99393344	0.37009	10:99764930	4.09	10:99404086	0.336	-21.12	0.775	1268	1268	bslmm	0.39	4.9e-143	-1.09	0.27499
PsychENCODE	/mnt/ilae/archive/tools/twas/WEIGHTS//PEC_TWAS_weights/ENSG00000090432.wgt.RDat	MUL1	1	20825943	20834654	0.42392	1:21067051	-3.77	1:20835636	0.302	-17.58	-1.333	1364	4	lasso	0.37	1.8e-134	1.09085	0.275
PsychENCODE	/mnt/ilae/archive/tools/twas/WEIGHTS//PEC_TWAS_weights/ENSG00000124107.wgt.RDat	SLPI	20	43880880	43883205	0.02804	20:43509216	-3.23	20:43919704	0.0107	-4.95	1.092	1476	1	top1	0.011	9.7e-05	-1.092	0.275
PsychENCODE	/mnt/ilae/archive/tools/twas/WEIGHTS//PEC_TWAS_weights/ENSG00000272606.wgt.RDat	RP11-554J4.1	2	55845044	55845508	0.35938	2:56307342	3.34	2:55824236	0.21	-16.73	1.167	1644	18	lasso	0.26	6.8e-87	-1.09143	0.275
PsychENCODE	/mnt/ilae/archive/tools/twas/WEIGHTS//PEC_TWAS_weights/ENSG00000121797.wgt.RDat	CCRL2	3	46448654	46454488	0.01903	3:46641719	3.24	3:46189448	-0.000367	3.48	-0.817	1677	1677	bslmm	0.0021	0.053	-1.09156	0.275025
PsychENCODE	/mnt/ilae/archive/tools/twas/WEIGHTS//PEC_TWAS_weights/ENSG00000149091.wgt.RDat	DGKZ	11	46354455	46402104	0.05212	11:46449291	3.47	11:46732756	0.0171	-5.15	-1.091	710	1	top1	0.017	1.1e-06	1.091	0.275273
PsychENCODE	/mnt/ilae/archive/tools/twas/WEIGHTS//PEC_TWAS_weights/ENSG00000261597.wgt.RDat	RP11-353B9.1	15	49944336	49948429	0.17772	15:49671710	3.42	15:49787903	0.0198	5.63	-0.113	1438	1438	bslmm	0.039	2.7e-13	-1.09082	0.275353
PsychENCODE	/mnt/ilae/archive/tools/twas/WEIGHTS//PEC_TWAS_weights/ENSG00000095970.wgt.RDat	TREM2	6	41126244	41130924	0.03079	6:41493446	3.88	6:41200591	0.000408	4.2	-1.852	1417	1417	bslmm	0.0048	0.0067	-1.09036	0.275556
PsychENCODE	/mnt/ilae/archive/tools/twas/WEIGHTS//PEC_TWAS_weights/ENSG00000196569.wgt.RDat	LAMA2	6	129204342	129837714	0.14075	6:129023749	3.47	6:129154623	0.0847	10.66	-0.98866	2143	2143	bslmm	0.086	6.7e-28	-1.09013	0.275657
PsychENCODE	/mnt/ilae/archive/tools/twas/WEIGHTS//PEC_TWAS_weights/ENSG00000130037.wgt.RDat	KCNA5	12	5153085	5155949	0.12832	12:5521519	3.31	12:5152949	0.0746	10.33	-1.09	1194	1	top1	0.075	2.9e-24	-1.09	0.275713
PsychENCODE	/mnt/ilae/archive/tools/twas/WEIGHTS//PEC_TWAS_weights/ENSG00000255339.wgt.RDat	NDUFB8	10	102265385	102289638	0.02789	10:102144722	2.73	10:102261538	0.0195	-6.03	-0.934	1111	1111	blup	0.022	4.8e-08	1.09	0.27578
PsychENCODE	/mnt/ilae/archive/tools/twas/WEIGHTS//PEC_TWAS_weights/ENSG00000041353.wgt.RDat	RAB27B	18	52385091	52562747	0.1324	18:52838515	3.11	18:52472982	0.057654	-9.79	1.14243	1409	1409	blup	0.064	7.5e-21	-1.08964	0.27587
PsychENCODE	/mnt/ilae/archive/tools/twas/WEIGHTS//PEC_TWAS_weights/ENSG00000197748.wgt.RDat	WDR96	10	105889646	105992120	0.34262	10:106021333	3.01	10:105969056	0.173	15.14	-1.005	1102	14	lasso	0.28	3.8e-97	-1.09	0.27595
PsychENCODE	/mnt/ilae/archive/tools/twas/WEIGHTS//PEC_TWAS_weights/ENSG00000142207.wgt.RDat	URB1	21	33683329	33765335	0.41792	21:33925542	-3.87	21:33784580	0.154	14.35	0.266	1530	16	lasso	0.35	2.1e-126	-1.0894	0.276
PsychENCODE	/mnt/ilae/archive/tools/twas/WEIGHTS//PEC_TWAS_weights/ENSG00000173209.wgt.RDat	AHSA2	2	61404553	61418338	0.47851	2:61841351	-3.58	2:61373930	0.375	-22.33	0.89	982	28	enet	0.52	2.1e-210	-1.08953	0.276
PsychENCODE	/mnt/ilae/archive/tools/twas/WEIGHTS//PEC_TWAS_weights/ENSG00000175426.wgt.RDat	PCSK1	5	95726119	95769847	0.05454	5:95774380	3.19	5:95807994	0.000274	-4.35	1.608	1351	11	enet	0.019	3.8e-07	-1.0903	0.276
PsychENCODE	/mnt/ilae/archive/tools/twas/WEIGHTS//PEC_TWAS_weights/ENSG00000184497.wgt.RDat	TMEM255B	13	114462216	114514926	0.1634	13:114558628	-4.67	13:114503378	0.0955	-12.49	0.9291	1548	8	lasso	0.12	3.5e-40	-1.08839	0.276
PsychENCODE	/mnt/ilae/archive/tools/twas/WEIGHTS//PEC_TWAS_weights/ENSG00000203734.wgt.RDat	ECT2L	6	139117063	139225207	0.03017	6:139650762	3.89	6:139137868	0.00879	-5.05	0.643	1767	4	lasso	0.011	7e-05	-1.08906	0.276125
PsychENCODE	/mnt/ilae/archive/tools/twas/WEIGHTS//PEC_TWAS_weights/ENSG00000095777.wgt.RDat	MYO3A	10	26223196	26501456	0.11789	10:26998358	3.34	10:26472308	0.0705	4.68	-0.667411	2739	14	enet	0.076	1e-24	1.09	0.27684
PsychENCODE	/mnt/ilae/archive/tools/twas/WEIGHTS//PEC_TWAS_weights/ENSG00000258301.wgt.RDat	RP11-488C13.5	14	77248083	77253067	0.02696	14:77422866	4.1	14:77252777	0.00596	-5.06	-1.59841	1542	15	enet	0.0065	0.0019	1.08716	0.27697
PsychENCODE	/mnt/ilae/archive/tools/twas/WEIGHTS//PEC_TWAS_weights/ENSG00000015592.wgt.RDat	STMN4	8	27092840	27115937	0.54766	8:26800126	3.69	8:27104727	0.37	-22.18	1.053	1999	26	enet	0.4	3.9e-148	-1.08646	0.277
PsychENCODE	/mnt/ilae/archive/tools/twas/WEIGHTS//PEC_TWAS_weights/ENSG00000185305.wgt.RDat	ARL15	5	53179775	53606412	0.0901	5:53782723	-2.69	5:53750596	0.0206	5.73	1.768	2612	2612	bslmm	0.038	7.1e-13	1.0875	0.277
PsychENCODE	/mnt/ilae/archive/tools/twas/WEIGHTS//PEC_TWAS_weights/ENSG00000226828.wgt.RDat	RP11-278H7.1	1	244080704	244210619	0.01483	1:243812680	3.47	1:244165616	0.00186	4.27	-0.085	1115	1115	bslmm	0.0045	0.0082	-1.08817	0.277
PsychENCODE	/mnt/ilae/archive/tools/twas/WEIGHTS//PEC_TWAS_weights/ENSG00000269963.wgt.RDat	RP11-73M18.9	14	104179904	104180586	0.01265	14:104620706	3.73	14:104091434	0.0143	-4.83	-1.087	1729	1	top1	0.014	7.6e-06	1.087	0.27704
PsychENCODE	/mnt/ilae/archive/tools/twas/WEIGHTS//PEC_TWAS_weights/ENSG00000110324.wgt.RDat	IL10RA	11	117857063	117872196	0.02757	11:118206121	4.11	11:117898155	0.00778	-5.17	0.481	1355	28	enet	0.01	0.00014	-1.0865	0.277271
PsychENCODE	/mnt/ilae/archive/tools/twas/WEIGHTS//PEC_TWAS_weights/ENSG00000156515.wgt.RDat	HK1	10	71029740	71161638	0.0462	10:70622543	3.97	10:71122514	-0.000148	-3.68	0.832983	1990	1990	bslmm	0.0079	0.00073	-1.09	0.27728
PsychENCODE	/mnt/ilae/archive/tools/twas/WEIGHTS//PEC_TWAS_weights/ENSG00000139725.wgt.RDat	RHOF	12	122215664	122241309	0.03415	12:122214779	-3.07	12:122257890	0.00122	-4.27	-0.895	1269	1269	bslmm	0.0075	0.00092	-1.08628	0.277353
PsychENCODE	/mnt/ilae/archive/tools/twas/WEIGHTS//PEC_TWAS_weights/ENSG00000243789.wgt.RDat	JMJD7	15	42120283	42129779	0.12871	15:41875360	-3.66	15:42076068	0.0753	10.5	2.395	1241	19	enet	0.11	3.2e-34	1.08603	0.277466
PsychENCODE	/mnt/ilae/archive/tools/twas/WEIGHTS//PEC_TWAS_weights/ENSG00000083828.wgt.RDat	ZNF586	19	58281023	58331307	0.23045	19:58546347	4.24	19:58304609	0.198	-16.38	1.274	1541	1541	bslmm	0.22	3.4e-73	-1.0859	0.27752
PsychENCODE	/mnt/ilae/archive/tools/twas/WEIGHTS//PEC_TWAS_weights/ENSG00000066468.wgt.RDat	FGFR2	10	123237848	123357972	0.075	10:123106654	-3.23	10:123232602	0.0241	-5.93	1.03008	1695	1695	bslmm	0.025	5.8e-09	-1.09	0.27784
PsychENCODE	/mnt/ilae/archive/tools/twas/WEIGHTS//PEC_TWAS_weights/ENSG00000102743.wgt.RDat	SLC25A15	13	41363548	41384247	0.0355	13:41782692	3.32	13:41381077	0.00844	-3.68	-1.084	1238	1	top1	0.0084	0.00048	1.084	0.278
PsychENCODE	/mnt/ilae/archive/tools/twas/WEIGHTS//PEC_TWAS_weights/ENSG00000166979.wgt.RDat	EVA1C	21	33784314	33887707	0.02515	21:34146524	3.88	21:33832942	0.0123	-4.81	1.084	1496	1	top1	0.012	3.2e-05	-1.084	0.278
PsychENCODE	/mnt/ilae/archive/tools/twas/WEIGHTS//PEC_TWAS_weights/ENSG00000181513.wgt.RDat	ACBD4	17	43209967	43221548	0.13101	17:43277652	3.27	17:43253143	0.00649	-3.91	-1.19791	842	44	enet	0.031	5.7e-11	-1.0855	0.278
PsychENCODE	/mnt/ilae/archive/tools/twas/WEIGHTS//PEC_TWAS_weights/ENSG00000256193.wgt.RDat	LINC00507	12	128399917	128436097	0.18577	12:128661185	-3.32	12:128435676	0.164	14.74	-1.22	1751	5	lasso	0.18	1.9e-57	-1.0842	0.278274
PsychENCODE	/mnt/ilae/archive/tools/twas/WEIGHTS//PEC_TWAS_weights/ENSG00000161798.wgt.RDat	AQP5	12	50355653	50359464	0.21028	12:50394792	-3.13	12:50348359	0.0716	-10.23	0.324	907	907	bslmm	0.089	1.2e-28	-1.08419	0.278281
PsychENCODE	/mnt/ilae/archive/tools/twas/WEIGHTS//PEC_TWAS_weights/ENSG00000111713.wgt.RDat	GYS2	12	21689123	21757781	0.05115	12:22206076	2.84	12:22207944	0.000314	3.04	-0.414	1428	1428	bslmm	0.012	4e-05	1.08416	0.278293
PsychENCODE	/mnt/ilae/archive/tools/twas/WEIGHTS//PEC_TWAS_weights/ENSG00000272305.wgt.RDat	RP11-894J14.5	3	53003135	53133469	0.09121	3:53554563	-2.96	3:53111704	0.0647	-9.39	-0.712	1176	1176	bslmm	0.067	4.9e-22	1.08363	0.278529
PsychENCODE	/mnt/ilae/archive/tools/twas/WEIGHTS//PEC_TWAS_weights/ENSG00000130348.wgt.RDat	QRSL1	6	107077453	107116292	0.46803	6:107508016	-2.77	6:107089840	0.485	-25.42	-1.008	1783	39	enet	0.53	2.3e-217	1.08351	0.278583
PsychENCODE	/mnt/ilae/archive/tools/twas/WEIGHTS//PEC_TWAS_weights/ENSG00000111077.wgt.RDat	TENC1	12	53440753	53458156	0.39998	12:53203476	-3.25	12:53450000	0.201	-16.36	0.943	1415	10	lasso	0.24	8.1e-82	-1.08291	0.27885
PsychENCODE	/mnt/ilae/archive/tools/twas/WEIGHTS//PEC_TWAS_weights/ENSG00000001461.wgt.RDat	NIPAL3	1	24742284	24799466	0.1154	1:24433302	-2.87	1:24801319	0.000961	-4.07	0.481	1232	1232	bslmm	0.037	1.4e-12	-1.0818	0.279
PsychENCODE	/mnt/ilae/archive/tools/twas/WEIGHTS//PEC_TWAS_weights/ENSG00000088970.wgt.RDat	PLK1S1	20	21106624	21227260	0.19548	20:21484039	3.94	20:21105676	0.112	12.37	0.889	1077	29	enet	0.16	8.4e-53	1.08192	0.279
PsychENCODE	/mnt/ilae/archive/tools/twas/WEIGHTS//PEC_TWAS_weights/ENSG00000161692.wgt.RDat	DBF4B	17	42785976	42829632	0.34644	17:43277652	3.22	17:42777399	0.241	-17.91	-0.879	1186	8	lasso	0.32	8.9e-115	1.08184	0.279
PsychENCODE	/mnt/ilae/archive/tools/twas/WEIGHTS//PEC_TWAS_weights/ENSG00000180155.wgt.RDat	LYNX1	8	143845752	143859640	0.2479	8:143405775	3.07	8:143851375	0.132	10.97	-0.30806	2051	2051	bslmm	0.18	3.8e-60	1.08277	0.279
PsychENCODE	/mnt/ilae/archive/tools/twas/WEIGHTS//PEC_TWAS_weights/ENSG00000233251.wgt.RDat	AC007743.1	2	56400669	56412905	0.37228	2:56840586	-4.01	2:56417779	0.0697	10.99	2.697	1592	21	enet	0.19	5.2e-62	1.08176	0.279
PsychENCODE	/mnt/ilae/archive/tools/twas/WEIGHTS//PEC_TWAS_weights/ENSG00000235852.wgt.RDat	AC005540.3	2	191745523	191746785	0.05608	2:191591533	4.56	2:191774763	0.0128	4.73	1.5111	1015	1015	bslmm	0.015	4.4e-06	1.08363	0.279
PsychENCODE	/mnt/ilae/archive/tools/twas/WEIGHTS//PEC_TWAS_weights/ENSG00000131966.wgt.RDat	ACTR10	14	58666798	58701750	0.2365	14:58822593	3.23	14:58677500	0.0914	-11.07	0.69009	1230	10	lasso	0.14	5.3e-47	-1.0823	0.27912
PsychENCODE	/mnt/ilae/archive/tools/twas/WEIGHTS//PEC_TWAS_weights/ENSG00000270607.wgt.RDat	RP11-359E10.1	11	19732480	19734165	0.09694	11:19621829	3.96	11:19744591	0.0244	6.58	-1.397	1153	1153	bslmm	0.031	6.5e-11	-1.0817	0.279371
PsychENCODE	/mnt/ilae/archive/tools/twas/WEIGHTS//PEC_TWAS_weights/ENSG00000272247.wgt.RDat	RP11-379F4.9	3	158519046	158519724	0.09159	3:158934952	3.41	3:158520483	0.0722	9.97	0.9465	1434	14	enet	0.074	3.8e-24	1.08167	0.2794
PsychENCODE	/mnt/ilae/archive/tools/twas/WEIGHTS//PEC_TWAS_weights/ENSG00000110074.wgt.RDat	FOXRED1	11	126138950	126148026	0.3145	11:126179719	-3.64	11:126130232	0.227	-18.07	-1.129	1459	5	lasso	0.28	8.5e-95	1.0816	0.279424
PsychENCODE	/mnt/ilae/archive/tools/twas/WEIGHTS//PEC_TWAS_weights/ENSG00000129151.wgt.RDat	BBOX1	11	27062272	27149356	0.18627	11:27240469	-3.12	11:27153134	0.0471	-10	0.902	1654	17	lasso	0.13	5.7e-43	-1.0816	0.27943
PsychENCODE	/mnt/ilae/archive/tools/twas/WEIGHTS//PEC_TWAS_weights/ENSG00000244515.wgt.RDat	KRT18P34	3	156880452	156881721	0.10121	3:156592066	3.66	3:156877443	0.111	-12.76	1.268	1495	12	lasso	0.12	2.1e-38	-1.08141	0.279515
PsychENCODE	/mnt/ilae/archive/tools/twas/WEIGHTS//PEC_TWAS_weights/ENSG00000256310.wgt.RDat	NDUFA5P6	12	127008794	127009172	0.08727	12:127093657	2.93	12:126845397	0.0527	-8.69	0.837	1819	37	enet	0.066	1.1e-21	-1.08136	0.279537
PsychENCODE	/mnt/ilae/archive/tools/twas/WEIGHTS//PEC_TWAS_weights/ENSG00000151338.wgt.RDat	MIPOL1	14	37667118	38021566	0.15979	14:37208178	-2.8	14:37667072	0.0481	8.91	0.688	1539	1539	bslmm	0.066	1.6e-21	1.08126	0.27958
PsychENCODE	/mnt/ilae/archive/tools/twas/WEIGHTS//PEC_TWAS_weights/ENSG00000115084.wgt.RDat	SLC35F5	2	114462588	114514400	0.0843	2:114948346	2.64	2:114521814	0.0481	8.23	-0.661	1302	1302	bslmm	0.052	2.2e-17	-1.0809	0.28
PsychENCODE	/mnt/ilae/archive/tools/twas/WEIGHTS//PEC_TWAS_weights/ENSG00000122741.wgt.RDat	DCAF10	9	37800499	37867663	0.0747	9:37431562	3.4	9:37769811	0.0246	5.85	-0.846	1538	5	lasso	0.028	6.3e-10	-1.08037	0.28
PsychENCODE	/mnt/ilae/archive/tools/twas/WEIGHTS//PEC_TWAS_weights/ENSG00000127564.wgt.RDat	PKMYT1	16	3018025	3030540	0.03469	16:3006895	-3.36	16:3037633	0.0154	-5.53	1.0807	1112	1	top1	0.015	3.5e-06	-1.08072	0.28
PsychENCODE	/mnt/ilae/archive/tools/twas/WEIGHTS//PEC_TWAS_weights/ENSG00000167131.wgt.RDat	CCDC103	17	42976510	42982758	0.48811	17:43277652	3.13	17:42937171	0.399	23.03	1.032	1124	7	lasso	0.52	3e-212	1.08023	0.28
PsychENCODE	/mnt/ilae/archive/tools/twas/WEIGHTS//PEC_TWAS_weights/ENSG00000263244.wgt.RDat	RP11-473I1.10	16	9201098	9207038	0.15104	16:9287210	-3.72	16:9218660	0.0866	11.33	0.957	2018	7	lasso	0.13	1.2e-42	1.08017	0.28
PsychENCODE	/mnt/ilae/archive/tools/twas/WEIGHTS//PEC_TWAS_weights/ENSG00000272416.wgt.RDat	CTD-2081C10.7	5	53176123	53176881	0.08107	5:53127974	2.56	5:53174943	0.0385	-7.4	-0.9492	1660	1660	bslmm	0.045	5.5e-15	1.0812	0.28
PsychENCODE	/mnt/ilae/archive/tools/twas/WEIGHTS//PEC_TWAS_weights/ENSG00000266003.wgt.RDat	RP11-267C16.2	18	48959807	48961153	0.03	18:48790337	-2.76	18:48896780	0.001351	-4.56	-0.004	1303	1303	blup	0.011	6.3e-05	1.08007	0.280109
PsychENCODE	/mnt/ilae/archive/tools/twas/WEIGHTS//PEC_TWAS_weights/ENSG00000197124.wgt.RDat	ZNF682	19	20107867	20150315	0.19918	19:20070815	-3.9	19:20148335	0.23	17.55	0.742	1181	21	enet	0.23	6.5e-78	1.0799	0.28019
PsychENCODE	/mnt/ilae/archive/tools/twas/WEIGHTS//PEC_TWAS_weights/ENSG00000175029.wgt.RDat	CTBP2	10	126676421	126849739	0.17464	10:126710654	4.16	10:126683857	0.048	8.56	-1.5755	1803	29	enet	0.063	1.3e-20	-1.08	0.28064
PsychENCODE	/mnt/ilae/archive/tools/twas/WEIGHTS//PEC_TWAS_weights/ENSG00000188611.wgt.RDat	ASAH2	10	51942538	52008370	0.70952	10:51798336	3.42	10:52495592	0.408	-23.23	0.486	891	44	enet	0.52	2.7e-210	-1.08	0.28084
PsychENCODE	/mnt/ilae/archive/tools/twas/WEIGHTS//PEC_TWAS_weights/ENSG00000100330.wgt.RDat	MTMR3	22	30279144	30426855	0.10504	22:30599570	-3.52	22:30339020	0.0717	10.18	1.479	1458	1458	bslmm	0.1	2e-33	1.0784	0.28085
PsychENCODE	/mnt/ilae/archive/tools/twas/WEIGHTS//PEC_TWAS_weights/ENSG00000100485.wgt.RDat	SOS2	14	50583847	50698276	0.04921	14:50237817	3.14	14:50616221	0.0116	-5.62	1.724	1286	19	enet	0.029	2.2e-10	-1.07827	0.28091
PsychENCODE	/mnt/ilae/archive/tools/twas/WEIGHTS//PEC_TWAS_weights/ENSG00000101343.wgt.RDat	CRNKL1	20	20015012	20036690	0.03109	20:19778656	3.5	20:20010182	-0.000744	-3.88	0.218	1338	1338	blup	0.0036	0.016	-1.07713	0.281
PsychENCODE	/mnt/ilae/archive/tools/twas/WEIGHTS//PEC_TWAS_weights/ENSG00000119318.wgt.RDat	RAD23B	9	110045418	110094475	0.0636	9:109975279	-3.5	9:110042247	0.0237	6.75	-1.398	1569	5	lasso	0.031	7.5e-11	-1.0773	0.281
PsychENCODE	/mnt/ilae/archive/tools/twas/WEIGHTS//PEC_TWAS_weights/ENSG00000148339.wgt.RDat	SLC25A25	9	130830480	130871524	0.0222	9:130817345	3.16	9:130855035	0.0202	-5.28	-1.077	942	1	top1	0.02	1.3e-07	1.077	0.281
PsychENCODE	/mnt/ilae/archive/tools/twas/WEIGHTS//PEC_TWAS_weights/ENSG00000168679.wgt.RDat	SLC16A4	1	110905470	110933704	0.0316	1:110783307	-2.83	1:110926474	0.0121	-4.99	-1.078	1204	1	top1	0.012	3.6e-05	1.078	0.281
PsychENCODE	/mnt/ilae/archive/tools/twas/WEIGHTS//PEC_TWAS_weights/ENSG00000176907.wgt.RDat	C8orf4	8	40010989	40012821	0.07435	8:39969813	-3.51	8:40014019	0.0137	-6.3	0.13726	2105	31	enet	0.026	1.6e-09	-1.07737	0.281
PsychENCODE	/mnt/ilae/archive/tools/twas/WEIGHTS//PEC_TWAS_weights/ENSG00000188404.wgt.RDat	SELL	1	169659808	169680839	0.18565	1:170046290	-3.87	1:169606412	0.0868	-11.41	1.855	1931	13	lasso	0.1	3.2e-33	-1.07738	0.281
PsychENCODE	/mnt/ilae/archive/tools/twas/WEIGHTS//PEC_TWAS_weights/ENSG00000238151.wgt.RDat	MLLT10P1	20	29637799	29638060	0.10807	20:30043664	3.36	20:29620771	0.0611	9.39	0.3655	605	605	bslmm	0.069	1.5e-22	1.07813	0.281
PsychENCODE	/mnt/ilae/archive/tools/twas/WEIGHTS//PEC_TWAS_weights/ENSG00000251532.wgt.RDat	CTD-2245E15.3	5	1544222	1551825	0.07975	5:1239010	4.08	5:1608503	0.0256	6.69	-1.694	2028	2028	bslmm	0.04	1.5e-13	-1.0777	0.281
PsychENCODE	/mnt/ilae/archive/tools/twas/WEIGHTS//PEC_TWAS_weights/ENSG00000180139.wgt.RDat	ACTA2-AS1	10	90692400	90700368	0.0618	10:91122824	-3.7	10:90651299	0.0051	-4.64	0.647	1450	4	lasso	0.0094	0.00024	-1.08	0.28104
PsychENCODE	/mnt/ilae/archive/tools/twas/WEIGHTS//PEC_TWAS_weights/ENSG00000100167.wgt.RDat	2003-09-01	22	42372276	42394225	0.03647	22:42621228	2.76	22:42553353	0.00253	-4.5	-1.5241	1199	1199	blup	0.0088	0.00039	1.0775	0.28128
PsychENCODE	/mnt/ilae/archive/tools/twas/WEIGHTS//PEC_TWAS_weights/ENSG00000227115.wgt.RDat	RP11-267C16.1	18	48872619	49088939	0.0527	18:48790337	-2.84	18:48924361	0.022049	-6.06	-0.518	1533	15	enet	0.029	3e-10	1.0771	0.281437
PsychENCODE	/mnt/ilae/archive/tools/twas/WEIGHTS//PEC_TWAS_weights/ENSG00000267199.wgt.RDat	RP11-861E21.2	18	12438889	12448204	0.3263	18:11943107	-2.86	18:12440753	0.230572	17.69	-1.35999	1733	1733	bslmm	0.31	8.4e-110	-1.07702	0.281473
PsychENCODE	/mnt/ilae/archive/tools/twas/WEIGHTS//PEC_TWAS_weights/ENSG00000112137.wgt.RDat	PHACTR1	6	12717893	13288645	0.10858	6:13773541	-4.53	6:13291361	0.064	10.27	-1.308	1890	1890	bslmm	0.083	6.9e-27	-1.0764	0.281748
PsychENCODE	/mnt/ilae/archive/tools/twas/WEIGHTS//PEC_TWAS_weights/ENSG00000196372.wgt.RDat	ASB13	10	5680830	5708558	0.27699	10:6134869	3.89	10:5708077	0.134	13.58	-0.373	1976	20	enet	0.19	1.4e-62	-1.08	0.28177
PsychENCODE	/mnt/ilae/archive/tools/twas/WEIGHTS//PEC_TWAS_weights/ENSG00000176531.wgt.RDat	PHLDB3	19	43979106	44009087	0.15817	19:43745206	-3	19:43963333	0.0788	-10.52	1.1192	1553	22	enet	0.1	1.8e-32	-1.07603	0.28192
PsychENCODE	/mnt/ilae/archive/tools/twas/WEIGHTS//PEC_TWAS_weights/ENSG00000117226.wgt.RDat	GBP3	1	89472349	89488577	0.72113	1:89408338	-3.03	1:89471892	0.568	-27.39	-1.054	1459	12	lasso	0.65	1e-301	1.07641	0.282
PsychENCODE	/mnt/ilae/archive/tools/twas/WEIGHTS//PEC_TWAS_weights/ENSG00000118922.wgt.RDat	KLF12	13	74260226	74708394	0.1579	13:74194574	3.93	13:74333162	0.0263	7.09	1.224	2275	2275	bslmm	0.05	1.6e-16	1.07553	0.282
PsychENCODE	/mnt/ilae/archive/tools/twas/WEIGHTS//PEC_TWAS_weights/ENSG00000142192.wgt.RDat	APP	21	27252861	27543446	0.02219	21:26823804	3.31	21:27363260	-0.000752	3.86	-0.566	1848	1848	bslmm	0.0004	0.22	1.0749	0.282
PsychENCODE	/mnt/ilae/archive/tools/twas/WEIGHTS//PEC_TWAS_weights/ENSG00000145832.wgt.RDat	SLC25A48	5	135170338	135224326	0.14785	5:135013545	-3.16	5:135201164	0.08	-10.76	1.604	1613	33	enet	0.099	4.8e-32	-1.0765	0.282
PsychENCODE	/mnt/ilae/archive/tools/twas/WEIGHTS//PEC_TWAS_weights/ENSG00000155016.wgt.RDat	CYP2U1	4	108852525	108874613	0.12081	4:108524146	3.54	4:108867096	0.043	-7.87	0.746	1330	30	enet	0.062	2.5e-20	-1.07674	0.282
PsychENCODE	/mnt/ilae/archive/tools/twas/WEIGHTS//PEC_TWAS_weights/ENSG00000170681.wgt.RDat	MURC	9	103340361	103350188	0.0663	9:103167977	-4.26	9:103341081	0.021	-5.74	1.88	1321	1321	bslmm	0.033	2.2e-11	1.0754	0.282
PsychENCODE	/mnt/ilae/archive/tools/twas/WEIGHTS//PEC_TWAS_weights/ENSG00000224280.wgt.RDat	AC005014.5	7	16623407	16626382	0.26602	7:16970675	-4.43	7:16629037	0.16	-14.57	-0.3373	1676	1676	bslmm	0.17	5.8e-56	1.07524	0.282
PsychENCODE	/mnt/ilae/archive/tools/twas/WEIGHTS//PEC_TWAS_weights/ENSG00000157379.wgt.RDat	DHRS1	14	24759804	24769039	0.46047	14:24443468	-3.9	14:24758563	0.178	-15.57	0.4	1343	16	lasso	0.32	2.1e-114	-1.07524	0.28227
PsychENCODE	/mnt/ilae/archive/tools/twas/WEIGHTS//PEC_TWAS_weights/ENSG00000112763.wgt.RDat	BTN2A1	6	26458150	26476849	0.232	6:26206868	3.03	6:26370660	0.027472	-8.52	0.286	820	820	blup	0.15	3.4e-49	-1.07522	0.28228
PsychENCODE	/mnt/ilae/archive/tools/twas/WEIGHTS//PEC_TWAS_weights/ENSG00000268583.wgt.RDat	CTC-453G23.8	19	48707340	48716411	0.21485	19:48563072	-3.34	19:48709187	0.194	-16.06	1.035	1850	1850	bslmm	0.19	3.8e-64	-1.07491	0.28241
PsychENCODE	/mnt/ilae/archive/tools/twas/WEIGHTS//PEC_TWAS_weights/ENSG00000256087.wgt.RDat	ZNF432	19	52534632	52598991	0.03644	19:52837106	3.62	19:52484596	-0.000317	4.38	2.4642	2389	27	enet	0.018	5.6e-07	1.07487	0.28243
PsychENCODE	/mnt/ilae/archive/tools/twas/WEIGHTS//PEC_TWAS_weights/ENSG00000197406.wgt.RDat	DIO3	14	102027688	102029789	0.02364	14:101649211	3.67	14:102182993	0.00136	-3.71	-0.526	1453	1453	bslmm	0.0038	0.014	1.07484	0.28244
PsychENCODE	/mnt/ilae/archive/tools/twas/WEIGHTS//PEC_TWAS_weights/ENSG00000203632.wgt.RDat	AC007690.1	3	186650337	186652182	0.13671	3:186714141	3.11	3:186647763	0.0347	-8.55	-1.2729	1498	1498	bslmm	0.067	7.8e-22	1.07463	0.282539
PsychENCODE	/mnt/ilae/archive/tools/twas/WEIGHTS//PEC_TWAS_weights/ENSG00000224222.wgt.RDat	RP11-262I2.2	10	71754382	71767592	0.09373	10:71776195	-3.1	10:71818504	0.0571	-9.23	-1.579	1718	13	enet	0.066	1.3e-21	1.07	0.28263
PsychENCODE	/mnt/ilae/archive/tools/twas/WEIGHTS//PEC_TWAS_weights/ENSG00000171311.wgt.RDat	EXOSC1	10	99195899	99205774	0.11074	10:99699045	3.67	10:99178138	0.0363	-7.53	-0.46	1263	1263	bslmm	0.06	1.2e-19	-1.07	0.28272
PsychENCODE	/mnt/ilae/archive/tools/twas/WEIGHTS//PEC_TWAS_weights/ENSG00000180773.wgt.RDat	SLC36A4	11	92877341	92931130	0.30769	11:92679947	-2.97	11:92890220	0.146	13.96	1.325	1395	1395	bslmm	0.22	9.9e-72	1.0736	0.282992
PsychENCODE	/mnt/ilae/archive/tools/twas/WEIGHTS//PEC_TWAS_weights/ENSG00000165084.wgt.RDat	C8orf34	8	69242957	69731257	0.16925	8:69197572	3.32	8:69553189	0.0481	-8.79	-0.257	2188	45	enet	0.1	5.6e-33	1.07401	0.283
PsychENCODE	/mnt/ilae/archive/tools/twas/WEIGHTS//PEC_TWAS_weights/ENSG00000175911.wgt.RDat	AC127496.1	17	78977135	78978932	0.02818	17:79143403	-3.47	17:78970499	0.00521	-4.91	0.92678	2091	2	lasso	0.016	2e-06	-1.07373	0.283
PsychENCODE	/mnt/ilae/archive/tools/twas/WEIGHTS//PEC_TWAS_weights/ENSG00000177462.wgt.RDat	OR2T8	1	248084320	248085258	0.07604	1:247946412	3.73	1:247858312	0.000644	-4.87	0.792	1977	1977	bslmm	0.032	3.8e-11	1.07273	0.283
PsychENCODE	/mnt/ilae/archive/tools/twas/WEIGHTS//PEC_TWAS_weights/ENSG00000198680.wgt.RDat	TUSC1	9	25676396	25678856	0.0928	9:25435116	3.73	9:25680870	0.0215	-7.22	-0.70188	1497	16	enet	0.063	1.4e-20	-1.07281	0.283
PsychENCODE	/mnt/ilae/archive/tools/twas/WEIGHTS//PEC_TWAS_weights/ENSG00000221953.wgt.RDat	C1orf229	1	247273462	247275719	0.11233	1:247202453	-3.21	1:247266664	0.0644	-9.42	0.684	1923	29	enet	0.073	1.1e-23	-1.07274	0.283
PsychENCODE	/mnt/ilae/archive/tools/twas/WEIGHTS//PEC_TWAS_weights/ENSG00000249034.wgt.RDat	AC005609.1	5	140240341	140243224	0.04485	5:139982290	3.55	5:140282931	0.0202	5.82	0.9191	865	865	bslmm	0.021	7e-08	1.0727	0.283
PsychENCODE	/mnt/ilae/archive/tools/twas/WEIGHTS//PEC_TWAS_weights/ENSG00000250462.wgt.RDat	LRRC37BP1	17	28956698	28964482	0.28022	17:28535939	-2.62	17:28914153	0.16	-15.14	-1.226	1054	89	enet	0.2	8.9e-66	1.0729	0.283
PsychENCODE	/mnt/ilae/archive/tools/twas/WEIGHTS//PEC_TWAS_weights/ENSG00000104164.wgt.RDat	BLOC1S6	15	45879321	45908197	0.44146	15:46164780	-2.19	15:45864572	0.0736	-10.13	-0.648	1160	1160	bslmm	0.19	5.7e-64	1.07356	0.283019
PsychENCODE	/mnt/ilae/archive/tools/twas/WEIGHTS//PEC_TWAS_weights/ENSG00000144867.wgt.RDat	SRPRB	3	133502877	133544616	0.07883	3:133740956	-3.31	3:133536512	0.00737	-4.92	-0.2465	1484	15	enet	0.022	4.4e-08	1.07347	0.283062
PsychENCODE	/mnt/ilae/archive/tools/twas/WEIGHTS//PEC_TWAS_weights/ENSG00000179057.wgt.RDat	IGSF22	11	18725852	18747777	0.0783	11:18366479	-4.38	11:18736877	0.024	-7.21	-1.579	1792	22	enet	0.034	6.7e-12	1.0731	0.283226
PsychENCODE	/mnt/ilae/archive/tools/twas/WEIGHTS//PEC_TWAS_weights/ENSG00000214435.wgt.RDat	AS3MT	10	104629273	104661656	0.35948	10:104187404	-2.97	10:104611764	0.286	-19.23	-0.697	1247	40	enet	0.37	9.5e-136	1.07	0.28334
PsychENCODE	/mnt/ilae/archive/tools/twas/WEIGHTS//PEC_TWAS_weights/ENSG00000176971.wgt.RDat	FIBIN	11	27015628	27018630	0.07163	11:27240469	-3.6	11:27061690	0.0281	6.23	-1.584	1720	1720	bslmm	0.032	3.4e-11	-1.0723	0.283566
PsychENCODE	/mnt/ilae/archive/tools/twas/WEIGHTS//PEC_TWAS_weights/ENSG00000128000.wgt.RDat	ZNF780B	19	40534167	40562116	0.27335	19:40666981	-2.68	19:40598543	0.125	13.54	1.0786	1378	6	lasso	0.15	8.4e-50	1.07203	0.28371
PsychENCODE	/mnt/ilae/archive/tools/twas/WEIGHTS//PEC_TWAS_weights/ENSG00000136045.wgt.RDat	PWP1	12	108079509	108106944	0.03097	12:107698316	3.19	12:108098039	0.0179	-5.1	-1.072	1489	1	top1	0.018	6.4e-07	1.072	0.28372
PsychENCODE	/mnt/ilae/archive/tools/twas/WEIGHTS//PEC_TWAS_weights/ENSG00000259287.wgt.RDat	RP11-3D4.2	15	34150918	34157026	0.02548	15:34196789	-3.5	15:34028255	-0.000275	3.32	0.104	1789	1789	blup	0.00083	0.15	-1.07181	0.283806
PsychENCODE	/mnt/ilae/archive/tools/twas/WEIGHTS//PEC_TWAS_weights/ENSG00000170145.wgt.RDat	SIK2	11	111473115	111601577	0.03065	11:111291193	-2.99	11:111703519	0.00563	4.82	-0.848283	1207	1207	bslmm	0.011	6.3e-05	-1.0715	0.283947
PsychENCODE	/mnt/ilae/archive/tools/twas/WEIGHTS//PEC_TWAS_weights/ENSG00000116459.wgt.RDat	ATP5F1	1	111991486	112005395	0.05547	1:112391923	4.14	1:111979028	0.0187	5.25	0.869	1496	3	lasso	0.025	4.9e-09	1.07247	0.284
PsychENCODE	/mnt/ilae/archive/tools/twas/WEIGHTS//PEC_TWAS_weights/ENSG00000116977.wgt.RDat	LGALS8	1	236681300	236716281	0.34294	1:236648754	-2.96	1:236699616	0.342	21.74	0.678	1906	79	enet	0.41	7.3e-156	1.07216	0.284
PsychENCODE	/mnt/ilae/archive/tools/twas/WEIGHTS//PEC_TWAS_weights/ENSG00000124207.wgt.RDat	CSE1L	20	47662849	47713489	0.10726	20:48162539	2.94	20:47635715	0.0761	10.41	0.396	1616	9	lasso	0.12	6.5e-38	-1.07187	0.284
PsychENCODE	/mnt/ilae/archive/tools/twas/WEIGHTS//PEC_TWAS_weights/ENSG00000164117.wgt.RDat	FBXO8	4	175157809	175205415	0.03755	4:175542215	-2.93	4:175148145	0.0207	5.63	-1.072	1593	1	top1	0.021	9.2e-08	-1.072	0.284
PsychENCODE	/mnt/ilae/archive/tools/twas/WEIGHTS//PEC_TWAS_weights/ENSG00000225106.wgt.RDat	RP11-429E11.2	20	60313275	60330112	0.02044	20:59888065	3.12	20:60217136	9.9e-05	-4.29	-0.614	1977	1977	bslmm	0.0015	0.085	1.07152	0.284
PsychENCODE	/mnt/ilae/archive/tools/twas/WEIGHTS//PEC_TWAS_weights/ENSG00000271811.wgt.RDat	RP1-79C4.4	1	170636522	170638566	0.07085	1:170190776	3.16	1:170573814	0.014	6.06	0.267	1564	30	enet	0.041	5.7e-14	1.07092	0.284
PsychENCODE	/mnt/ilae/archive/tools/twas/WEIGHTS//PEC_TWAS_weights/ENSG00000205978.wgt.RDat	NYNRIN	14	24867992	24888494	0.24637	14:24660323	3.25	14:24869746	0.0972	-11.46	0.65507	1357	1357	bslmm	0.15	5.2e-48	-1.07034	0.28447
PsychENCODE	/mnt/ilae/archive/tools/twas/WEIGHTS//PEC_TWAS_weights/ENSG00000163807.wgt.RDat	KIAA1143	3	44779153	44803154	0.0466	3:44501912	3.43	3:44829536	0.00646	4.43	-1.07	1416	1	top1	0.0065	0.002	-1.07	0.284619
PsychENCODE	/mnt/ilae/archive/tools/twas/WEIGHTS//PEC_TWAS_weights/ENSG00000187240.wgt.RDat	DYNC2H1	11	102980160	103350591	0.06551	11:102767907	3.24	11:103099502	0.0505	-8.35	1.305	2851	6	lasso	0.062	3.1e-20	-1.0699	0.284672
PsychENCODE	/mnt/ilae/archive/tools/twas/WEIGHTS//PEC_TWAS_weights/ENSG00000158555.wgt.RDat	GDPD5	11	75145685	75236948	0.08206	11:74844029	-2.72	11:75237411	0.0374	-6.42	-0.55	1112	1112	bslmm	0.037	8.2e-13	-1.0696	0.284812
PsychENCODE	/mnt/ilae/archive/tools/twas/WEIGHTS//PEC_TWAS_weights/ENSG00000183955.wgt.RDat	SETD8	12	123868320	123893905	0.05196	12:123717631	2.51	12:123824635	0.0222	-6.36	-1.095	1319	1319	blup	0.032	2.6e-11	1.06949	0.284849
PsychENCODE	/mnt/ilae/archive/tools/twas/WEIGHTS//PEC_TWAS_weights/ENSG00000159905.wgt.RDat	ZNF221	19	44455375	44471861	0.07607	19:44276626	-2.8	19:44442518	0.0374	-7.97	-0.948	1443	1443	blup	0.063	1.3e-20	1.0694	0.28489
PsychENCODE	/mnt/ilae/archive/tools/twas/WEIGHTS//PEC_TWAS_weights/ENSG00000051108.wgt.RDat	HERPUD1	16	56965960	56977798	0.07465	16:57169890	3.59	16:56963647	0.0393	-7.51	0.213	1551	3	lasso	0.049	1.7e-16	-1.06864	0.285
PsychENCODE	/mnt/ilae/archive/tools/twas/WEIGHTS//PEC_TWAS_weights/ENSG00000084623.wgt.RDat	EIF3I	1	32687529	32697205	0.05776	1:33037688	2.84	1:32655112	0.015	-6.61	-1.65084	727	12	enet	0.045	4e-15	1.06959	0.285
PsychENCODE	/mnt/ilae/archive/tools/twas/WEIGHTS//PEC_TWAS_weights/ENSG00000105989.wgt.RDat	WNT2	7	116916685	116963343	0.14664	7:116601864	-3.17	7:116982907	0.116	-12.52	-1.415	753	753	bslmm	0.12	2.7e-40	1.06952	0.285
PsychENCODE	/mnt/ilae/archive/tools/twas/WEIGHTS//PEC_TWAS_weights/ENSG00000116774.wgt.RDat	OLFML3	1	114522063	114524876	0.06385	1:114051848	3.48	1:114469583	0.000135	4.18	1.272	1059	1059	bslmm	0.012	4e-05	1.06852	0.285
PsychENCODE	/mnt/ilae/archive/tools/twas/WEIGHTS//PEC_TWAS_weights/ENSG00000145365.wgt.RDat	TIFA	4	113195698	113207059	0.23065	4:113570448	-2.54	4:113202874	0.249	-18.34	1.13	1342	48	enet	0.27	2.6e-92	-1.06878	0.285
PsychENCODE	/mnt/ilae/archive/tools/twas/WEIGHTS//PEC_TWAS_weights/ENSG00000166164.wgt.RDat	BRD7	16	50347398	50402845	0.06427	16:50167787	-4.97	16:50390769	0.0104	-5.2	0.892	1138	4	lasso	0.024	1e-08	-1.0682	0.285
PsychENCODE	/mnt/ilae/archive/tools/twas/WEIGHTS//PEC_TWAS_weights/ENSG00000188827.wgt.RDat	SLX4	16	3631182	3661599	0.03118	16:4076596	-3.41	16:3556007	0.000682	-3.91	-0.479	1297	1297	bslmm	0.0012	0.11	-1.07024	0.285
PsychENCODE	/mnt/ilae/archive/tools/twas/WEIGHTS//PEC_TWAS_weights/ENSG00000233756.wgt.RDat	DSCAM-IT1	21	41987304	42002693	0.03395	21:41544738	-3.65	21:41981611	-0.000713	-3.76	1.1151	1780	2	lasso	0.0022	0.048	-1.0691	0.285
PsychENCODE	/mnt/ilae/archive/tools/twas/WEIGHTS//PEC_TWAS_weights/ENSG00000244479.wgt.RDat	OR2A1-AS1	7	143948357	144053274	0.02688	7:143751086	3.88	7:144088588	0.0122	-3.44	1.069	1146	1	top1	0.012	3.5e-05	-1.069	0.285
PsychENCODE	/mnt/ilae/archive/tools/twas/WEIGHTS//PEC_TWAS_weights/ENSG00000272016.wgt.RDat	RP11-215G15.5	5	10654332	10657928	0.02385	5:10244945	2.99	5:10655997	0.00233	-4.15	1.07	1466	1	top1	0.0023	0.043	-1.07	0.285
PsychENCODE	/mnt/ilae/archive/tools/twas/WEIGHTS//PEC_TWAS_weights/ENSG00000163558.wgt.RDat	PRKCI	3	169940153	170023769	0.06645	3:170393244	2.75	3:169969633	0.0104	-5.52	0.61	1337	1337	bslmm	0.018	8e-07	-1.06879	0.285163
PsychENCODE	/mnt/ilae/archive/tools/twas/WEIGHTS//PEC_TWAS_weights/ENSG00000256262.wgt.RDat	USP30-AS1	12	109490155	109491757	0.01798	12:109918211	-3.56	12:109426905	-0.000738	3.09	0.081	1486	1486	bslmm	-0.00033	0.45	1.06784	0.285592
PsychENCODE	/mnt/ilae/archive/tools/twas/WEIGHTS//PEC_TWAS_weights/ENSG00000228439.wgt.RDat	TSTD3	6	99968569	99979794	0.06954	6:99892779	-3.29	6:99935669	0.021	6.3	0.404	1541	1541	blup	0.044	6.1e-15	1.06762	0.285693
PsychENCODE	/mnt/ilae/archive/tools/twas/WEIGHTS//PEC_TWAS_weights/ENSG00000139197.wgt.RDat	PEX5	12	7341281	7371170	0.35673	12:7247991	4.18	12:7368629	0.305	-20.06	-0.587	1287	19	enet	0.37	5.2e-136	1.06747	0.28576
PsychENCODE	/mnt/ilae/archive/tools/twas/WEIGHTS//PEC_TWAS_weights/ENSG00000107959.wgt.RDat	PITRM1	10	3179920	3215003	0.50673	10:3456461	-2.9	10:3195683	0.233	-18.52	-0.703	1857	62	enet	0.46	1.3e-176	1.07	0.28579
PsychENCODE	/mnt/ilae/archive/tools/twas/WEIGHTS//PEC_TWAS_weights/ENSG00000205707.wgt.RDat	LYRM5	12	25348150	25362579	0.53461	12:24849042	2.55	12:25365751	0.54	26.83	-1.216	1840	72	enet	0.63	1.2e-285	-1.0672	0.285882
PsychENCODE	/mnt/ilae/archive/tools/twas/WEIGHTS//PEC_TWAS_weights/ENSG00000198382.wgt.RDat	UVRAG	11	75526212	75854239	0.07812	11:76293458	-2.75	11:75521196	0.0147	-5.46	1.18	1515	1515	bslmm	0.03	1.8e-10	-1.067	0.28598
PsychENCODE	/mnt/ilae/archive/tools/twas/WEIGHTS//PEC_TWAS_weights/ENSG00000077063.wgt.RDat	CTTNBP2	7	117350705	117514193	0.05103	7:117737131	-3.01	7:117496890	0.00438	-4.64	1.372	1254	1254	blup	0.021	1e-07	-1.067	0.286
PsychENCODE	/mnt/ilae/archive/tools/twas/WEIGHTS//PEC_TWAS_weights/ENSG00000102755.wgt.RDat	FLT1	13	28874489	29069265	0.0316	13:28563417	2.76	13:28697793	0.000548	-4.27	1.047	1589	1589	blup	0.0089	0.00035	-1.06764	0.286
PsychENCODE	/mnt/ilae/archive/tools/twas/WEIGHTS//PEC_TWAS_weights/ENSG00000117399.wgt.RDat	CDC20	1	43824626	43828874	0.13972	1:43685419	-3.2	1:43804668	0.0352	8.89	0.54	1205	6	lasso	0.09	5.5e-29	1.06796	0.286
PsychENCODE	/mnt/ilae/archive/tools/twas/WEIGHTS//PEC_TWAS_weights/ENSG00000122642.wgt.RDat	FKBP9	7	32997017	33046543	0.23775	7:32604372	-2.29	7:32997029	0.0985	11.57	0.973	1887	7	lasso	0.14	2.5e-44	1.06736	0.286
PsychENCODE	/mnt/ilae/archive/tools/twas/WEIGHTS//PEC_TWAS_weights/ENSG00000129103.wgt.RDat	SUMF2	7	56131695	56148363	0.62949	7:56020447	2.83	7:56074020	0.283	19.53	0.655	2064	2064	bslmm	0.39	2.4e-144	-1.06626	0.286
PsychENCODE	/mnt/ilae/archive/tools/twas/WEIGHTS//PEC_TWAS_weights/ENSG00000136193.wgt.RDat	SCRN1	7	29959719	30029905	0.0394	7:29671022	-4.19	7:29940070	0.00622	4.56	1.068	1460	2	lasso	0.018	5.2e-07	1.068	0.286
PsychENCODE	/mnt/ilae/archive/tools/twas/WEIGHTS//PEC_TWAS_weights/ENSG00000139826.wgt.RDat	ABHD13	13	108870727	108886603	0.0445	13:108653969	3.66	13:108856359	0.00661	-4.89	-0.515	1704	1	lasso	0.021	8.6e-08	1.06722	0.286
PsychENCODE	/mnt/ilae/archive/tools/twas/WEIGHTS//PEC_TWAS_weights/ENSG00000162714.wgt.RDat	ZNF496	1	247460714	247495148	0.24286	1:247667431	-3.88	1:247466538	0.201	16.6	1.0686	2054	5	lasso	0.2	1.1e-66	1.0661	0.286
PsychENCODE	/mnt/ilae/archive/tools/twas/WEIGHTS//PEC_TWAS_weights/ENSG00000163072.wgt.RDat	NOSTRIN	2	169643049	169722024	0.10286	2:169653728	2.55	2:169711304	0.0384	8.55	1.5383	1383	6	lasso	0.057	1.1e-18	1.06677	0.286
PsychENCODE	/mnt/ilae/archive/tools/twas/WEIGHTS//PEC_TWAS_weights/ENSG00000169715.wgt.RDat	MT1E	16	56659387	56661024	0.1674	16:56781965	-2.99	16:56652051	0.0994	9.03	-1.0671	1475	2	lasso	0.11	6e-35	-1.06689	0.286
PsychENCODE	/mnt/ilae/archive/tools/twas/WEIGHTS//PEC_TWAS_weights/ENSG00000184886.wgt.RDat	PIGW	17	34890847	34895159	0.07873	17:34470246	2.99	17:34914149	0.0576	-8.84	1.068	853	1	top1	0.058	5.7e-19	-1.068	0.286
PsychENCODE	/mnt/ilae/archive/tools/twas/WEIGHTS//PEC_TWAS_weights/ENSG00000185261.wgt.RDat	KIAA0825	5	93488671	93954309	0.09884	5:93590268	-3.19	5:93997344	0.0785	10.43	1.067	1216	1	top1	0.079	1.8e-25	1.067	0.286
PsychENCODE	/mnt/ilae/archive/tools/twas/WEIGHTS//PEC_TWAS_weights/ENSG00000095574.wgt.RDat	IKZF5	10	124750322	124768333	0.05664	10:124929361	3.01	10:124772043	0.0168	-4.98	0.716	1579	1579	bslmm	0.017	1.1e-06	-1.07	0.28601
PsychENCODE	/mnt/ilae/archive/tools/twas/WEIGHTS//PEC_TWAS_weights/ENSG00000165832.wgt.RDat	TRUB1	10	116697952	116737430	0.22439	10:116427690	-2.99	10:116770001	0.136	-13.83	0.751	1209	47	enet	0.18	1.1e-59	-1.07	0.28601
PsychENCODE	/mnt/ilae/archive/tools/twas/WEIGHTS//PEC_TWAS_weights/ENSG00000256625.wgt.RDat	RP11-582E3.4	12	27274843	27300597	0.15347	12:27729079	-3.81	12:27251718	0.0503	-9.19	0.093	1676	1676	bslmm	0.15	3.3e-47	1.06645	0.286219
PsychENCODE	/mnt/ilae/archive/tools/twas/WEIGHTS//PEC_TWAS_weights/ENSG00000273287.wgt.RDat	CTA-268H5.14	22	45658166	45659466	0.03347	22:45264636	-3.03	22:45669053	-0.000296	-3.53	-1.266	1733	1733	bslmm	0.0017	0.073	1.0663	0.28629
PsychENCODE	/mnt/ilae/archive/tools/twas/WEIGHTS//PEC_TWAS_weights/ENSG00000099992.wgt.RDat	TBC1D10A	22	30687979	30723035	0.01573	22:30200347	4.54	22:30792505	0.00444	4.32	1.066	1482	1	top1	0.0044	0.0088	1.066	0.28642
PsychENCODE	/mnt/ilae/archive/tools/twas/WEIGHTS//PEC_TWAS_weights/ENSG00000067560.wgt.RDat	RHOA	3	49396578	49450431	0.01915	3:49002772	3.88	3:49393409	0.0154	5.09	-2.081	621	621	blup	0.019	3.1e-07	-1.06568	0.28657
PsychENCODE	/mnt/ilae/archive/tools/twas/WEIGHTS//PEC_TWAS_weights/ENSG00000180479.wgt.RDat	ZNF571	19	38045684	38085673	0.01321	19:37548016	-2.82	19:38150755	0.000259	4.04	-0.238	1156	1156	blup	0.0053	0.0045	-1.06537	0.28671
PsychENCODE	/mnt/ilae/archive/tools/twas/WEIGHTS//PEC_TWAS_weights/ENSG00000176236.wgt.RDat	C10orf111	10	15137384	15139318	0.19989	10:15454004	-3.72	10:15140560	0.0895	-10.95	-1.96	1854	57	enet	0.12	2e-39	1.07	0.28683
PsychENCODE	/mnt/ilae/archive/tools/twas/WEIGHTS//PEC_TWAS_weights/ENSG00000117069.wgt.RDat	ST6GALNAC5	1	77333126	77531396	0.09018	1:77863589	-3.39	1:76863822	0.00529	4.93	-0.435	1792	1792	blup	0.025	3.3e-09	1.0652	0.287
PsychENCODE	/mnt/ilae/archive/tools/twas/WEIGHTS//PEC_TWAS_weights/ENSG00000253300.wgt.RDat	RP11-108E14.1	8	20513202	20557645	0.02005	8:20405065	2.98	8:20557530	0.0063	-4.47	1.064	1807	1	top1	0.0063	0.0022	-1.064	0.287
PsychENCODE	/mnt/ilae/archive/tools/twas/WEIGHTS//PEC_TWAS_weights/ENSG00000268575.wgt.RDat	RP1-283E3.8	1	1634175	1669127	0.49443	1:1155238	-2.53	1:1686943	0.308	19.33	1.09463	638	14	lasso	0.41	2.1e-151	1.065	0.287
PsychENCODE	/mnt/ilae/archive/tools/twas/WEIGHTS//PEC_TWAS_weights/ENSG00000081923.wgt.RDat	ATP8B1	18	55313658	55470333	0.1708	18:55095166	3.54	18:55454761	0.033803	-7.49	1.05432	1880	21	enet	0.069	1.9e-22	-1.0642	0.287237
PsychENCODE	/mnt/ilae/archive/tools/twas/WEIGHTS//PEC_TWAS_weights/ENSG00000140553.wgt.RDat	UNC45A	15	91473410	91497323	0.06721	15:91723744	-4.69	15:91489222	0.0264	6.95	0.692	1474	5	lasso	0.032	2.8e-11	1.06402	0.28732
PsychENCODE	/mnt/ilae/archive/tools/twas/WEIGHTS//PEC_TWAS_weights/ENSG00000008083.wgt.RDat	JARID2	6	15246527	15522252	0.02679	6:15820237	-3.86	6:15460800	-0.000758	-4.21	-0.767	2041	2041	blup	0.0026	0.035	1.06328	0.287657
PsychENCODE	/mnt/ilae/archive/tools/twas/WEIGHTS//PEC_TWAS_weights/ENSG00000259038.wgt.RDat	CTD-2325P2.4	14	69093883	69095162	0.12601	14:68799787	3.3	14:69095099	0.0719	10.2	0.527	1228	1228	bslmm	0.085	1.3e-27	1.06321	0.28768
PsychENCODE	/mnt/ilae/archive/tools/twas/WEIGHTS//PEC_TWAS_weights/ENSG00000176225.wgt.RDat	RTTN	18	67671029	67873181	0.0575	18:67421491	4.76	18:67608167	0.013484	5.97	-0.777	1808	36	enet	0.025	5e-09	-1.06313	0.287724
PsychENCODE	/mnt/ilae/archive/tools/twas/WEIGHTS//PEC_TWAS_weights/ENSG00000257704.wgt.RDat	PRR24	19	47778142	47778979	0.03403	19:48133209	-3.98	19:47772769	0.0204	5.84	1.063	1070	1	top1	0.02	1.1e-07	1.06299	0.28779
PsychENCODE	/mnt/ilae/archive/tools/twas/WEIGHTS//PEC_TWAS_weights/ENSG00000166833.wgt.RDat	NAV2	11	19372271	20143144	0.1632	11:18880819	-3.71	11:20010291	0.0447	8.27	-2.799	2466	5	lasso	0.056	2e-18	-1.0628	0.287877
PsychENCODE	/mnt/ilae/archive/tools/twas/WEIGHTS//PEC_TWAS_weights/ENSG00000206262.wgt.RDat	C3orf72	3	138666076	138672293	0.01743	3:138203367	3.1	3:138412084	0.00192	3.96	-0.8	977	977	blup	0.0037	0.015	-1.06276	0.287891
PsychENCODE	/mnt/ilae/archive/tools/twas/WEIGHTS//PEC_TWAS_weights/ENSG00000178904.wgt.RDat	DPY19L3	19	32896449	32976801	0.16278	19:33359832	3.71	19:32888660	0.0645	10.39	0.247	1794	1794	bslmm	0.12	2.1e-38	-1.06255	0.28799
PsychENCODE	/mnt/ilae/archive/tools/twas/WEIGHTS//PEC_TWAS_weights/ENSG00000042980.wgt.RDat	ADAM28	8	24151553	24216531	0.11461	8:24109504	-2.96	8:24198707	0.0136	-7.01	-1.049	1397	6	lasso	0.043	1.2e-14	1.06201	0.288
PsychENCODE	/mnt/ilae/archive/tools/twas/WEIGHTS//PEC_TWAS_weights/ENSG00000054803.wgt.RDat	CBLN4	20	54572496	54580528	0.03551	20:54548617	4.26	20:54723935	0.00106	-4.14	0.7113	1720	1720	blup	0.0041	0.012	-1.06306	0.288
PsychENCODE	/mnt/ilae/archive/tools/twas/WEIGHTS//PEC_TWAS_weights/ENSG00000070214.wgt.RDat	SLC44A1	9	108006903	108201452	0.0674	9:108639226	-3.87	9:108190653	0.013	5.14	1.06169	1866	1	top1	0.013	1.9e-05	1.06169	0.288
PsychENCODE	/mnt/ilae/archive/tools/twas/WEIGHTS//PEC_TWAS_weights/ENSG00000106511.wgt.RDat	MEOX2	7	15650837	15726437	0.09491	7:15460533	-3.36	7:15752870	0.0322	7.12	0.279	1578	37	enet	0.039	2.2e-13	1.06144	0.288
PsychENCODE	/mnt/ilae/archive/tools/twas/WEIGHTS//PEC_TWAS_weights/ENSG00000116560.wgt.RDat	SFPQ	1	35641979	35658749	0.01891	1:35672756	4.13	1:35892993	-0.00074	-3.05	1.062	697	1	lasso	0.0035	0.018	-1.062	0.288
PsychENCODE	/mnt/ilae/archive/tools/twas/WEIGHTS//PEC_TWAS_weights/ENSG00000122299.wgt.RDat	ZC3H7A	16	11844442	11891123	0.05941	16:11803233	2.84	16:11870863	0.0227	-6.26	1.199	1981	1981	bslmm	0.028	6.4e-10	-1.06325	0.288
PsychENCODE	/mnt/ilae/archive/tools/twas/WEIGHTS//PEC_TWAS_weights/ENSG00000134882.wgt.RDat	UBAC2	13	99853028	100038688	0.1176	13:100086621	3.5	13:99804755	0.0611	-10	1.765	1920	23	enet	0.087	5.1e-28	-1.06154	0.288
PsychENCODE	/mnt/ilae/archive/tools/twas/WEIGHTS//PEC_TWAS_weights/ENSG00000135185.wgt.RDat	TMEM243	7	86825478	86849903	0.07853	7:86729389	3.36	7:86860332	0.0311	7.45	0.661	1164	7	lasso	0.044	6.5e-15	1.06216	0.288
PsychENCODE	/mnt/ilae/archive/tools/twas/WEIGHTS//PEC_TWAS_weights/ENSG00000146463.wgt.RDat	ZMYM4	1	35734568	35887659	0.0612	1:35672756	4.13	1:35736368	-0.000747	3.7	0.29691	651	651	bslmm	0.0016	0.076	1.06329	0.288
PsychENCODE	/mnt/ilae/archive/tools/twas/WEIGHTS//PEC_TWAS_weights/ENSG00000169180.wgt.RDat	XPO6	16	28109300	28223241	0.0144	16:28561581	-3.07	16:28096106	0.012	4.89	1.063	902	1	top1	0.012	3.9e-05	1.063	0.288
PsychENCODE	/mnt/ilae/archive/tools/twas/WEIGHTS//PEC_TWAS_weights/ENSG00000226849.wgt.RDat	RP4-635E18.7	1	11128528	11133154	0.01407	1:10977646	-3.23	1:11128329	0.00241	3.96	1.06323	1276	1	top1	0.0024	0.041	1.06323	0.288
PsychENCODE	/mnt/ilae/archive/tools/twas/WEIGHTS//PEC_TWAS_weights/ENSG00000239305.wgt.RDat	RNF103	2	86830516	86850989	0.12801	2:86895736	-3.45	2:86764004	0.0431	-7.18	0.227	1026	7	lasso	0.06	1.1e-19	-1.06274	0.288
PsychENCODE	/mnt/ilae/archive/tools/twas/WEIGHTS//PEC_TWAS_weights/ENSG00000018869.wgt.RDat	ZNF582	19	56887413	56904914	0.03159	19:56718698	-3.39	19:56898981	0.000368	3.4	-2.0221	1783	1783	bslmm	0.0047	0.0074	-1.06233	0.28809
PsychENCODE	/mnt/ilae/archive/tools/twas/WEIGHTS//PEC_TWAS_weights/ENSG00000137822.wgt.RDat	TUBGCP4	15	43661419	43699293	0.07661	15:43285629	-2.62	15:43948718	0.0327	7.6	0.8273	434	434	blup	0.056	1.6e-18	1.0615	0.288463
PsychENCODE	/mnt/ilae/archive/tools/twas/WEIGHTS//PEC_TWAS_weights/ENSG00000230183.wgt.RDat	CNOT6LP1	15	56297911	56299374	0.33686	15:56060308	-3.13	15:56303492	0.134	13.7	-0.876	1845	1845	bslmm	0.23	3.6e-76	-1.06144	0.288488
PsychENCODE	/mnt/ilae/archive/tools/twas/WEIGHTS//PEC_TWAS_weights/ENSG00000113946.wgt.RDat	CLDN16	3	190040330	190129932	0.08397	3:190358776	-3	3:189862709	0.0428	-7.77	0.786	1973	5	lasso	0.046	1.9e-15	-1.06127	0.288567
PsychENCODE	/mnt/ilae/archive/tools/twas/WEIGHTS//PEC_TWAS_weights/ENSG00000173064.wgt.RDat	HECTD4	12	112597992	112819896	0.03737	12:112445840	-3.42	12:112943197	0.0112	-5.86	-1.049	837	29	enet	0.019	3.3e-07	1.06127	0.288569
PsychENCODE	/mnt/ilae/archive/tools/twas/WEIGHTS//PEC_TWAS_weights/ENSG00000108175.wgt.RDat	ZMIZ1	10	80828792	81076276	0.06971	10:81117956	3.38	10:81039475	0.00336	4.1	-0.858	1963	1963	bslmm	0.014	8.3e-06	-1.06	0.28881
PsychENCODE	/mnt/ilae/archive/tools/twas/WEIGHTS//PEC_TWAS_weights/ENSG00000174456.wgt.RDat	C12orf76	12	110465872	110511491	0.15218	12:110082115	-2.8	12:110343042	0.0816	-10.58	-0.665	1592	9	lasso	0.11	1.8e-34	1.06052	0.288907
PsychENCODE	/mnt/ilae/archive/tools/twas/WEIGHTS//PEC_TWAS_weights/ENSG00000105894.wgt.RDat	PTN	7	136912088	137028611	0.06326	7:137443274	3.43	7:136907174	0.00824	-6.08	-0.4	1208	15	enet	0.037	1.4e-12	1.06135	0.289
PsychENCODE	/mnt/ilae/archive/tools/twas/WEIGHTS//PEC_TWAS_weights/ENSG00000271868.wgt.RDat	RP11-1293J14.1	2	3500727	3501199	0.04895	2:3635559	-3.74	2:3501567	0.0154	-5.35	-0.547	1775	6	lasso	0.021	6.9e-08	1.06038	0.289
PsychENCODE	/mnt/ilae/archive/tools/twas/WEIGHTS//PEC_TWAS_weights/ENSG00000117906.wgt.RDat	RCN2	15	77223960	77242601	0.038	15:76901027	-3.28	15:76873908	-0.000186	4.03	1.096	923	923	bslmm	0.011	5.9e-05	1.05979	0.289239
PsychENCODE	/mnt/ilae/archive/tools/twas/WEIGHTS//PEC_TWAS_weights/ENSG00000184056.wgt.RDat	VPS33B	15	91541646	91565833	0.31189	15:91723744	-4.69	15:91554148	0.124	-13.04	1.286	1505	6	lasso	0.18	5.2e-58	-1.0596	0.289328
PsychENCODE	/mnt/ilae/archive/tools/twas/WEIGHTS//PEC_TWAS_weights/ENSG00000197714.wgt.RDat	ZNF460	19	57791419	57804937	0.076	19:57828219	2.99	19:57811697	0.0122	-5.6	0.098	1454	1454	blup	0.015	3.6e-06	1.05946	0.28939
PsychENCODE	/mnt/ilae/archive/tools/twas/WEIGHTS//PEC_TWAS_weights/ENSG00000267127.wgt.RDat	RP11-795F19.5	18	77794346	77854968	0.1301	18:77386912	2.31	18:77833159	0.085168	10.76	1.234	1285	1285	bslmm	0.1	1.5e-32	1.05925	0.289484
PsychENCODE	/mnt/ilae/archive/tools/twas/WEIGHTS//PEC_TWAS_weights/ENSG00000132164.wgt.RDat	SLC6A11	3	10857885	10982419	0.04331	3:11247943	-3.46	3:10983424	0.00363	-4.5	0.521	1469	5	lasso	0.0086	0.00045	1.05852	0.289819
PsychENCODE	/mnt/ilae/archive/tools/twas/WEIGHTS//PEC_TWAS_weights/ENSG00000076641.wgt.RDat	PAG1	8	81880045	82024303	0.16732	8:81946231	-3.5	8:82040247	0.0466	8.27	-0.341	1194	18	enet	0.098	8.4e-32	1.05895	0.29
PsychENCODE	/mnt/ilae/archive/tools/twas/WEIGHTS//PEC_TWAS_weights/ENSG00000115977.wgt.RDat	AAK1	2	69688532	69901481	0.02275	2:69285234	2.97	2:69536902	0.0143	4.96	1.059	1124	1	top1	0.014	7.7e-06	1.059	0.29
PsychENCODE	/mnt/ilae/archive/tools/twas/WEIGHTS//PEC_TWAS_weights/ENSG00000145675.wgt.RDat	PIK3R1	5	67511548	67597649	0.07013	5:67783647	3.31	5:67582174	0.00507	4.66	-0.469	1511	1511	bslmm	0.016	1.7e-06	1.0573	0.29
PsychENCODE	/mnt/ilae/archive/tools/twas/WEIGHTS//PEC_TWAS_weights/ENSG00000157214.wgt.RDat	STEAP2	7	89796904	89867451	0.29889	7:89306650	-3.35	7:89850170	0.296	-19.85	0.4152	1940	50	enet	0.33	1.8e-118	-1.05821	0.29
PsychENCODE	/mnt/ilae/archive/tools/twas/WEIGHTS//PEC_TWAS_weights/ENSG00000227579.wgt.RDat	RP1-35C21.2	1	177362423	177566844	0.04413	1:177979329	3.14	1:177364505	-0.000568	-3.68	0.52	1418	1418	blup	0.0074	0.00099	-1.05703	0.29
PsychENCODE	/mnt/ilae/archive/tools/twas/WEIGHTS//PEC_TWAS_weights/ENSG00000156232.wgt.RDat	WHAMM	15	83478380	83503611	0.04164	15:83575729	2.66	15:83520153	0.026	6.75	-0.461	801	29	enet	0.03	1.5e-10	-1.05807	0.290021
PsychENCODE	/mnt/ilae/archive/tools/twas/WEIGHTS//PEC_TWAS_weights/ENSG00000166748.wgt.RDat	AGBL1	15	86685227	87572283	0.0481	15:87372753	3.81	15:86536375	0.0102	-5.25	-1.196	3465	3465	blup	0.01	0.00013	1.05789	0.290108
PsychENCODE	/mnt/ilae/archive/tools/twas/WEIGHTS//PEC_TWAS_weights/ENSG00000267422.wgt.RDat	CTD-2554C21.1	19	38270326	38283505	0.05573	19:37917794	-2.65	19:38257313	0.0491	-8.37	-1.364	1176	4	lasso	0.053	1.2e-17	1.05788	0.29011
PsychENCODE	/mnt/ilae/archive/tools/twas/WEIGHTS//PEC_TWAS_weights/ENSG00000107798.wgt.RDat	LIPA	10	90973326	91174314	0.27789	10:91116790	-3.72	10:90970034	0.0651	9.78	0.305	2126	16	enet	0.15	1.4e-47	1.06	0.29025
PsychENCODE	/mnt/ilae/archive/tools/twas/WEIGHTS//PEC_TWAS_weights/ENSG00000179988.wgt.RDat	PSTK	10	124713897	124757029	0.07077	10:124220132	-3.46	10:124726279	0.0268	6.78	-0.071	1615	1615	bslmm	0.031	8.1e-11	-1.06	0.29057
PsychENCODE	/mnt/ilae/archive/tools/twas/WEIGHTS//PEC_TWAS_weights/ENSG00000205593.wgt.RDat	DENND6B	22	50747459	50765489	0.19062	22:50511538	-3.76	22:50764854	0.154	14.56	1.3335	1760	9	lasso	0.18	1e-59	1.0566	0.29072
PsychENCODE	/mnt/ilae/archive/tools/twas/WEIGHTS//PEC_TWAS_weights/ENSG00000163703.wgt.RDat	CRELD1	3	9975506	9987097	0.07423	3:10255891	3.19	3:10059436	0.0146	5.92	-1.4449	1323	1323	bslmm	0.038	5.5e-13	-1.05652	0.290732
PsychENCODE	/mnt/ilae/archive/tools/twas/WEIGHTS//PEC_TWAS_weights/ENSG00000135549.wgt.RDat	PKIB	6	122793076	123047518	0.19336	6:123094017	-3.3	6:123034290	0.0424	-7.63	-1.198	1832	1832	bslmm	0.079	9.1e-26	1.05631	0.290827
PsychENCODE	/mnt/ilae/archive/tools/twas/WEIGHTS//PEC_TWAS_weights/ENSG00000116711.wgt.RDat	PLA2G4A	1	186798085	186958113	0.07265	1:186383993	3.97	1:186872706	0.0124	5.84	-1.24969	1673	24	enet	0.027	9e-10	-1.0564	0.291
PsychENCODE	/mnt/ilae/archive/tools/twas/WEIGHTS//PEC_TWAS_weights/ENSG00000135631.wgt.RDat	RAB11FIP5	2	73300510	73383849	0.04798	2:73404070	2.68	2:73324393	0.00941	4.5	1.057	902	1	top1	0.0094	0.00024	1.057	0.291
PsychENCODE	/mnt/ilae/archive/tools/twas/WEIGHTS//PEC_TWAS_weights/ENSG00000138801.wgt.RDat	PAPSS1	4	108511433	108641608	0.16417	4:108014685	4.68	4:108520460	0.0565	-8.92	1.065	1421	29	enet	0.084	3.5e-27	-1.05696	0.291
PsychENCODE	/mnt/ilae/archive/tools/twas/WEIGHTS//PEC_TWAS_weights/ENSG00000169442.wgt.RDat	CD52	1	26644448	26647014	0.1156	1:26717135	3	1:26638500	0.14	-14.14	-1.274	1064	26	enet	0.16	2.1e-53	1.05502	0.291
PsychENCODE	/mnt/ilae/archive/tools/twas/WEIGHTS//PEC_TWAS_weights/ENSG00000175097.wgt.RDat	RAG2	11	36597124	36619829	0.02264	11:36360575	-3.68	11:36415903	-0.000554	-3.16	0.062	1598	5	enet	0.0011	0.12	-1.0559	0.291
PsychENCODE	/mnt/ilae/archive/tools/twas/WEIGHTS//PEC_TWAS_weights/ENSG00000179979.wgt.RDat	CRIPAK	4	1385340	1389780	0.46995	4:1415178	3.32	4:1170587	0.371	22.4	-0.931	1842	24	enet	0.43	9.6e-166	-1.05516	0.291
PsychENCODE	/mnt/ilae/archive/tools/twas/WEIGHTS//PEC_TWAS_weights/ENSG00000184408.wgt.RDat	KCND2	7	119913722	120390385	0.0291	7:120633749	-3.36	7:119833039	-0.000531	-3.94	0.9013	1562	1562	bslmm	0.008	0.00068	-1.05661	0.291
PsychENCODE	/mnt/ilae/archive/tools/twas/WEIGHTS//PEC_TWAS_weights/ENSG00000251185.wgt.RDat	RP11-542G1.1	4	76194278	76286392	0.10223	4:76279996	-2.48	4:76232358	0.0341	-7.93	-1.015	1787	23	enet	0.072	2.2e-23	1.05586	0.291
PsychENCODE	/mnt/ilae/archive/tools/twas/WEIGHTS//PEC_TWAS_weights/ENSG00000254035.wgt.RDat	RP11-281O15.4	5	178396391	178417117	0.02837	5:178522711	3.29	5:178409509	0.00638	4.32	-1.0552	2152	1	top1	0.0064	0.0021	-1.0552	0.291
PsychENCODE	/mnt/ilae/archive/tools/twas/WEIGHTS//PEC_TWAS_weights/ENSG00000259943.wgt.RDat	RP1-39G22.7	1	40722099	40723639	0.13532	1:40287279	-3.95	1:40719005	0.0928	-11.28	-1.033	1432	1432	bslmm	0.11	9.9e-35	1.05538	0.291
PsychENCODE	/mnt/ilae/archive/tools/twas/WEIGHTS//PEC_TWAS_weights/ENSG00000267681.wgt.RDat	CTD-3199J23.6	17	41296973	41297272	0.04124	17:41070516	3.98	17:41281680	0.0467	-8.71	-1.47254	846	846	bslmm	0.047	1.1e-15	1.05527	0.291
PsychENCODE	/mnt/ilae/archive/tools/twas/WEIGHTS//PEC_TWAS_weights/ENSG00000121236.wgt.RDat	TRIM6	11	5617339	5634188	0.08768	11:5446798	3.36	11:5625251	-0.000688	4.2	-0.222501	2389	2389	bslmm	0.011	6e-05	1.055	0.291438
