## Supplementary data 4 for "Genome-wide meta-analysis of over 29,000 people with epilepsy reveals 26 loci and subtype-specific genetic architecture" (part 2 of 3)

### Sheet: All_epilepsy_TWAS (continued)
PANEL	FILE	ID	CHR	P0	P1	HSQ	BEST.GWAS.ID	BEST.GWAS.Z	EQTL.ID	EQTL.R2	EQTL.Z	EQTL.GWAS.Z	NSNP	NWGT	MODEL	MODELCV.R2	MODELCV.PV	TWAS.Z	TWAS.P
PsychENCODE	/mnt/ilae/archive/tools/twas/WEIGHTS//PEC_TWAS_weights/ENSG00000183850.wgt.RDat	ZNF730	19	23258012	23330021	0.37982	19:23782293	3.63	19:23270279	0.135	-13.55	-1.454	2216	40	enet	0.23	2.5e-78	1.05478	0.29153
PsychENCODE	/mnt/ilae/archive/tools/twas/WEIGHTS//PEC_TWAS_weights/ENSG00000223802.wgt.RDat	CERS1	19	18979361	19007536	0.10296	19:18878300	-2.85	19:18989455	0.0585	-9.09	1.0546	1246	1	top1	0.059	2.9e-19	-1.05461	0.29161
PsychENCODE	/mnt/ilae/archive/tools/twas/WEIGHTS//PEC_TWAS_weights/ENSG00000187068.wgt.RDat	C3orf70	3	184795838	184870802	0.04133	3:184781263	3.26	3:184874042	0.0108	5.22	-2.1358	1438	12	enet	0.018	8.3e-07	-1.0539	0.29193
PsychENCODE	/mnt/ilae/archive/tools/twas/WEIGHTS//PEC_TWAS_weights/ENSG00000173372.wgt.RDat	C1QA	1	22962999	22966101	0.04987	1:22519911	-3.24	1:22963050	0.0349	-6.97	1.119	1192	1192	bslmm	0.038	6e-13	-1.05381	0.292
PsychENCODE	/mnt/ilae/archive/tools/twas/WEIGHTS//PEC_TWAS_weights/ENSG00000175832.wgt.RDat	ETV4	17	41605212	41656988	0.03434	17:41239980	-2.88	17:41558679	0.0093	5.11	0.226	1138	9	enet	0.011	6.1e-05	1.05404	0.292
PsychENCODE	/mnt/ilae/archive/tools/twas/WEIGHTS//PEC_TWAS_weights/ENSG00000228063.wgt.RDat	RP11-135J2.4	1	219259944	219347303	0.13601	1:219763440	-3.3	1:219332058	0.115	-12.52	1.054	1782	1	top1	0.12	3.5e-37	-1.054	0.292
PsychENCODE	/mnt/ilae/archive/tools/twas/WEIGHTS//PEC_TWAS_weights/ENSG00000230133.wgt.RDat	RP5-1100I6.2	20	24180403	24205224	0.36555	20:24641577	-2.76	20:24047045	0.0737	-7.95	-1.6638	2125	2125	bslmm	0.13	1.3e-40	1.05443	0.292
PsychENCODE	/mnt/ilae/archive/tools/twas/WEIGHTS//PEC_TWAS_weights/ENSG00000231645.wgt.RDat	AC025627.9	17	20415873	20420792	0.06289	17:19964676	-2.71	17:20384365	0.0117	5.65	-0.92067	917	917	bslmm	0.038	7.2e-13	-1.05357	0.292
PsychENCODE	/mnt/ilae/archive/tools/twas/WEIGHTS//PEC_TWAS_weights/ENSG00000256043.wgt.RDat	CTSO	4	156845270	156875069	0.34742	4:157073078	-3.42	4:156930925	0.158	-12.17	0.706	1943	15	lasso	0.28	1.2e-95	-1.05475	0.292
PsychENCODE	/mnt/ilae/archive/tools/twas/WEIGHTS//PEC_TWAS_weights/ENSG00000272037.wgt.RDat	KB-431C1.5	8	103268620	103270049	0.02057	8:103456078	-3.71	8:103356897	-0.000184	3.71	0.324	1632	3	lasso	0.0035	0.018	1.05373	0.292
PsychENCODE	/mnt/ilae/archive/tools/twas/WEIGHTS//PEC_TWAS_weights/ENSG00000272076.wgt.RDat	RP11-11C20.3	8	52722670	52723241	0.01544	8:52726831	2.95	8:52370326	0.000707	3.02	1.053	1702	1	top1	0.00071	0.16	1.053	0.292
PsychENCODE	/mnt/ilae/archive/tools/twas/WEIGHTS//PEC_TWAS_weights/ENSG00000134049.wgt.RDat	IER3IP1	18	44681413	44702745	0.1743	18:44281947	3.59	18:44664358	0.097799	-11.77	1.768	1591	36	enet	0.16	1.5e-50	-1.05366	0.292038
PsychENCODE	/mnt/ilae/archive/tools/twas/WEIGHTS//PEC_TWAS_weights/ENSG00000114251.wgt.RDat	WNT5A	3	55499743	55523973	0.14606	3:55159563	-4.22	3:55748457	0.0276	6.97	-0.063	1380	29	enet	0.066	1.1e-21	-1.05356	0.292085
PsychENCODE	/mnt/ilae/archive/tools/twas/WEIGHTS//PEC_TWAS_weights/ENSG00000248540.wgt.RDat	RP11-247C2.2	15	74418256	74421619	0.04279	15:74214554	2.99	15:74476728	0.0129	-4.82	-1.05349	1163	1	top1	0.013	2e-05	1.05349	0.292115
PsychENCODE	/mnt/ilae/archive/tools/twas/WEIGHTS//PEC_TWAS_weights/ENSG00000197332.wgt.RDat	ZNF833P	19	11750591	11797382	0.01734	19:11775886	-3.57	19:11497527	0.00029	-3.53	0.0574	1359	1359	bslmm	0.0017	0.074	-1.0522	0.29271
PsychENCODE	/mnt/ilae/archive/tools/twas/WEIGHTS//PEC_TWAS_weights/ENSG00000116667.wgt.RDat	C1orf21	1	184356192	184598154	0.03326	1:184114243	3.82	1:184622192	-0.000758	-3.8	0.36223	1294	1294	bslmm	0.0059	0.0031	-1.05129	0.293
PsychENCODE	/mnt/ilae/archive/tools/twas/WEIGHTS//PEC_TWAS_weights/ENSG00000141068.wgt.RDat	KSR1	17	25783670	25953461	0.07127	17:26149331	3.89	17:25912033	0.0228	6.34	-0.272	1532	1532	bslmm	0.026	2.3e-09	-1.05089	0.293
PsychENCODE	/mnt/ilae/archive/tools/twas/WEIGHTS//PEC_TWAS_weights/ENSG00000143590.wgt.RDat	EFNA3	1	155036224	155060014	0.03539	1:154824973	-3.65	1:155086979	0.00563	-4.52	0.925	619	619	bslmm	0.007	0.0013	-1.05051	0.293
PsychENCODE	/mnt/ilae/archive/tools/twas/WEIGHTS//PEC_TWAS_weights/ENSG00000198756.wgt.RDat	COLGALT2	1	183898796	184006863	0.40197	1:184114243	3.82	1:183935831	0.0933	-11.2	0.37779	1384	52	enet	0.25	4.7e-84	-1.05073	0.293
PsychENCODE	/mnt/ilae/archive/tools/twas/WEIGHTS//PEC_TWAS_weights/ENSG00000198839.wgt.RDat	ZNF277	7	111846643	111983151	0.09421	7:112196466	-2.76	7:111833771	0.0394	-8.01	0.834	1253	1253	bslmm	0.047	8.9e-16	-1.05253	0.293
PsychENCODE	/mnt/ilae/archive/tools/twas/WEIGHTS//PEC_TWAS_weights/ENSG00000229393.wgt.RDat	RP3-395M20.3	1	2424876	2425918	0.02967	1:2774381	-3.17	1:2426149	0.0155	5.01	1.05144	1293	1	top1	0.015	3.4e-06	1.05144	0.293
PsychENCODE	/mnt/ilae/archive/tools/twas/WEIGHTS//PEC_TWAS_weights/ENSG00000248610.wgt.RDat	HSPA8P4	5	129475724	129477643	0.01844	5:129953556	-2.41	5:129466064	0.0122	-4.88	-1.051	1038	1	top1	0.012	3.5e-05	1.051	0.293
PsychENCODE	/mnt/ilae/archive/tools/twas/WEIGHTS//PEC_TWAS_weights/ENSG00000259158.wgt.RDat	ADAM20P1	14	70935598	70950473	0.06525	14:70722375	-3.09	14:70919387	0.0364	-7.21	-0.285	1926	9	lasso	0.042	3.8e-14	-1.05156	0.293
PsychENCODE	/mnt/ilae/archive/tools/twas/WEIGHTS//PEC_TWAS_weights/ENSG00000272871.wgt.RDat	RP11-408A13.4	9	14588795	14590063	0.1306	9:14292567	-4.36	9:14693270	0.0471	-8.3	-0.709	1333	1333	blup	0.05	1.3e-16	1.05213	0.293
PsychENCODE	/mnt/ilae/archive/tools/twas/WEIGHTS//PEC_TWAS_weights/ENSG00000108061.wgt.RDat	SHOC2	10	112679301	112773425	0.06309	10:112197151	-3.67	10:112740991	0.032	6.65	1.507	1512	1512	bslmm	0.034	7e-12	1.05	0.29331
PsychENCODE	/mnt/ilae/archive/tools/twas/WEIGHTS//PEC_TWAS_weights/ENSG00000197415.wgt.RDat	VEPH1	3	156977531	157251408	0.06082	3:156592066	3.73	3:157149160	0.0262	-7.41	-1.103	1858	11	enet	0.041	8.4e-14	1.05066	0.293414
PsychENCODE	/mnt/ilae/archive/tools/twas/WEIGHTS//PEC_TWAS_weights/ENSG00000271192.wgt.RDat	RP4-555D20.3	3	44038388	44038935	0.02144	3:44133659	2.78	3:44371015	0.00114	3.79	-0.5639	1099	1099	blup	0.0029	0.027	1.05063	0.293427
PsychENCODE	/mnt/ilae/archive/tools/twas/WEIGHTS//PEC_TWAS_weights/ENSG00000215302.wgt.RDat	CTD-3092A11.1	15	30762982	30799826	0.13972	15:30320177	-2.58	15:30910575	0.0974	-11.59	-1.05032	584	1	top1	0.097	1.9e-31	1.05032	0.293569
PsychENCODE	/mnt/ilae/archive/tools/twas/WEIGHTS//PEC_TWAS_weights/ENSG00000135472.wgt.RDat	FAIM2	12	50260679	50298000	0.10662	12:49842994	3.28	12:50276629	0.00514	-4.81	-0.7626	971	971	blup	0.022	2.9e-08	-1.05023	0.293612
PsychENCODE	/mnt/ilae/archive/tools/twas/WEIGHTS//PEC_TWAS_weights/ENSG00000182667.wgt.RDat	NTM	11	131240373	132206716	0.23963	11:131933385	-3.37	11:131368841	0.0259	-7.46	0.132417	2693	2693	bslmm	0.091	2.1e-29	1.0501	0.293651
PsychENCODE	/mnt/ilae/archive/tools/twas/WEIGHTS//PEC_TWAS_weights/ENSG00000215193.wgt.RDat	PEX26	22	18560689	18613905	0.14833	22:18100818	-3.59	22:18572892	0.0858	10.94	-1.05	1521	1	top1	0.086	9e-28	-1.05	0.29372
PsychENCODE	/mnt/ilae/archive/tools/twas/WEIGHTS//PEC_TWAS_weights/ENSG00000184743.wgt.RDat	ATL3	11	63391559	63439393	0.1324	11:63882495	-3.01	11:63409664	0.0516	-9.45	0.98	1144	1144	bslmm	0.088	1.8e-28	-1.0495	0.29397
PsychENCODE	/mnt/ilae/archive/tools/twas/WEIGHTS//PEC_TWAS_weights/ENSG00000119321.wgt.RDat	FKBP15	9	115923286	115983641	0.0868	9:115902419	-3.68	9:115922331	0.0348	-8.06	1.607	1664	16	enet	0.052	2.1e-17	-1.04879	0.294
PsychENCODE	/mnt/ilae/archive/tools/twas/WEIGHTS//PEC_TWAS_weights/ENSG00000162946.wgt.RDat	DISC1	1	231762561	232177018	0.21502	1:232316796	3.17	1:231777050	0.0399	8.49	-0.956	1882	45	enet	0.092	9.1e-30	-1.05017	0.294
PsychENCODE	/mnt/ilae/archive/tools/twas/WEIGHTS//PEC_TWAS_weights/ENSG00000170522.wgt.RDat	ELOVL6	4	110967002	111120355	0.02736	4:111052049	-3.11	4:111174233	-0.000227	4.16	0.655	1489	1489	bslmm	0.0021	0.05	1.0485	0.294
PsychENCODE	/mnt/ilae/archive/tools/twas/WEIGHTS//PEC_TWAS_weights/ENSG00000254582.wgt.RDat	PSMA2P1	11	87040449	87041094	0.01455	11:87221760	3.07	11:87011467	0.000441	4.09	-1.211	2311	2311	bslmm	0.00095	0.13	-1.0493	0.29402
PsychENCODE	/mnt/ilae/archive/tools/twas/WEIGHTS//PEC_TWAS_weights/ENSG00000248487.wgt.RDat	ABHD14A	3	52005442	52015212	0.13724	3:51999370	2.93	3:52043889	0.0404	-6.87	0.3514	600	600	bslmm	0.066	1.9e-21	-1.04899	0.294184
PsychENCODE	/mnt/ilae/archive/tools/twas/WEIGHTS//PEC_TWAS_weights/ENSG00000241484.wgt.RDat	ARHGAP8	22	45098355	45258665	0.23623	22:45070171	-3.55	22:45263379	0.0295	-8.09	0.045	2237	2237	bslmm	0.098	8.9e-32	1.0488	0.29425
PsychENCODE	/mnt/ilae/archive/tools/twas/WEIGHTS//PEC_TWAS_weights/ENSG00000197632.wgt.RDat	SERPINB2	18	61538926	61571124	0.1349	18:61091634	3.53	18:61460070	0.106037	12.11	1.34	1614	1614	bslmm	0.11	6.5e-37	1.04797	0.294652
PsychENCODE	/mnt/ilae/archive/tools/twas/WEIGHTS//PEC_TWAS_weights/ENSG00000085871.wgt.RDat	MGST2	4	140586922	140661899	0.18386	4:140252678	-3.63	4:140589100	0.0693	-9.68	-0.3774	1241	1241	bslmm	0.087	4.6e-28	1.04698	0.295
PsychENCODE	/mnt/ilae/archive/tools/twas/WEIGHTS//PEC_TWAS_weights/ENSG00000116194.wgt.RDat	ANGPTL1	1	178818840	178840187	0.12029	1:178940717	-3.3	1:178897318	0.0451	-9.03	1.204	1395	3	lasso	0.065	2.2e-21	-1.04653	0.295
PsychENCODE	/mnt/ilae/archive/tools/twas/WEIGHTS//PEC_TWAS_weights/ENSG00000116981.wgt.RDat	NT5C1A	1	40124793	40137710	0.19086	1:39922923	-4	1:40142041	0.0574	10.21	-0.261	1344	9	lasso	0.11	6.3e-35	-1.04662	0.295
PsychENCODE	/mnt/ilae/archive/tools/twas/WEIGHTS//PEC_TWAS_weights/ENSG00000165699.wgt.RDat	TSC1	9	135766735	135820020	0.0933	9:135270266	-2.44	9:135782479	0.0489	-8.38	-0.951	1426	1426	bslmm	0.059	1.8e-19	1.04632	0.295
PsychENCODE	/mnt/ilae/archive/tools/twas/WEIGHTS//PEC_TWAS_weights/ENSG00000167981.wgt.RDat	ZNF597	16	3486104	3493542	0.05361	16:3006895	-3.36	16:3474850	0.0283	6.47	1.048	1248	1	top1	0.028	4.6e-10	1.048	0.295
PsychENCODE	/mnt/ilae/archive/tools/twas/WEIGHTS//PEC_TWAS_weights/ENSG00000171132.wgt.RDat	PRKCE	2	45878484	46415129	0.0971	2:46552483	-3.08	2:46209640	0.00153	4.14	1.8534	2289	2289	blup	0.012	4e-05	1.04706	0.295
PsychENCODE	/mnt/ilae/archive/tools/twas/WEIGHTS//PEC_TWAS_weights/ENSG00000214429.wgt.RDat	CYCSP6	2	78639919	78640220	0.03027	2:78318202	3.47	2:78621429	0.0316	-7.19	-1.047	1400	1	top1	0.032	4.8e-11	1.04697	0.295
PsychENCODE	/mnt/ilae/archive/tools/twas/WEIGHTS//PEC_TWAS_weights/ENSG00000128272.wgt.RDat	ATF4	22	39915700	39918691	0.02739	22:39937541	-2.9	22:39917515	0.0232	6.29	-1.047	1082	1	top1	0.023	1.6e-08	-1.047	0.2951
PsychENCODE	/mnt/ilae/archive/tools/twas/WEIGHTS//PEC_TWAS_weights/ENSG00000240891.wgt.RDat	PLCXD2	3	111393523	111565294	0.06484	3:111930858	-2.78	3:111335358	0.0182	5.63	1.038	2117	2117	bslmm	0.023	2.4e-08	1.04631	0.295416
PsychENCODE	/mnt/ilae/archive/tools/twas/WEIGHTS//PEC_TWAS_weights/ENSG00000121318.wgt.RDat	TAS2R10	12	10977916	10978957	0.06984	12:10885625	3.19	12:10993671	0.0362	-7.66	-0.6732	1728	3	lasso	0.05	1.4e-16	1.04609	0.295519
PsychENCODE	/mnt/ilae/archive/tools/twas/WEIGHTS//PEC_TWAS_weights/ENSG00000217488.wgt.RDat	RP11-474L11.5	6	76320674	76321661	0.01423	6:76237405	3.38	6:76215967	0.00165	-3.94	-1.046	897	1	top1	0.0017	0.074	1.046	0.295561
PsychENCODE	/mnt/ilae/archive/tools/twas/WEIGHTS//PEC_TWAS_weights/ENSG00000112167.wgt.RDat	SAYSD1	6	39071840	39082965	0.07221	6:39541296	3.03	6:39071810	0.0289	4.76	1.908	1757	24	enet	0.041	5.2e-14	-1.04596	0.295581
PsychENCODE	/mnt/ilae/archive/tools/twas/WEIGHTS//PEC_TWAS_weights/ENSG00000241416.wgt.RDat	KRT8P13	3	170213416	170214425	0.20019	3:170404125	2.58	3:170199415	0.0917	-11	-0.607	1271	2	lasso	0.095	1.6e-30	1.04557	0.29576
PsychENCODE	/mnt/ilae/archive/tools/twas/WEIGHTS//PEC_TWAS_weights/ENSG00000099308.wgt.RDat	MAST3	19	18208603	18262502	0.02072	19:17773546	-2.85	19:18190279	0.000899	3.72	1.047	1721	2	lasso	0.0048	0.0069	1.04537	0.29585
PsychENCODE	/mnt/ilae/archive/tools/twas/WEIGHTS//PEC_TWAS_weights/ENSG00000004468.wgt.RDat	CD38	4	15779898	15854853	0.34663	4:16040094	3.39	4:15737101	0.156	14.38	0.32	1646	78	enet	0.27	3e-92	-1.04422	0.296
PsychENCODE	/mnt/ilae/archive/tools/twas/WEIGHTS//PEC_TWAS_weights/ENSG00000087589.wgt.RDat	CASS4	20	54987168	55034396	0.0574	20:54717710	3.92	20:54995699	0.0358	7.21	-1.0452	1738	1	top1	0.036	2.4e-12	-1.04517	0.296
PsychENCODE	/mnt/ilae/archive/tools/twas/WEIGHTS//PEC_TWAS_weights/ENSG00000105176.wgt.RDat	URI1	19	30414551	30506611	0.14502	19:30382822	-3.43	19:30524029	0.102	11.99	-0.837	1525	21	enet	0.1	1.9e-33	-1.04505	0.296
PsychENCODE	/mnt/ilae/archive/tools/twas/WEIGHTS//PEC_TWAS_weights/ENSG00000135218.wgt.RDat	CD36	7	79998891	80308593	0.16541	7:80191358	3.96	7:80191681	0.0496	8.36	-0.307	1614	41	enet	0.074	5.1e-24	-1.04431	0.296
PsychENCODE	/mnt/ilae/archive/tools/twas/WEIGHTS//PEC_TWAS_weights/ENSG00000172164.wgt.RDat	SNTB1	8	121547985	121825513	0.05544	8:121782562	-4.19	8:121711607	0.00816	-5.34	0.1	1791	15	enet	0.016	1.7e-06	1.04415	0.296
PsychENCODE	/mnt/ilae/archive/tools/twas/WEIGHTS//PEC_TWAS_weights/ENSG00000197121.wgt.RDat	PGAP1	2	197697728	197792520	0.08833	2:197272159	-2.96	2:197779433	0.00996	-5.01	-0.661	1130	1130	bslmm	0.037	8.9e-13	1.04585	0.296
PsychENCODE	/mnt/ilae/archive/tools/twas/WEIGHTS//PEC_TWAS_weights/ENSG00000236197.wgt.RDat	AC002429.5	7	94784025	94843644	0.02316	7:94972055	-3.8	7:95006411	-0.000279	-4.01	1.0056	1253	9	enet	0.0019	0.061	-1.04527	0.296
PsychENCODE	/mnt/ilae/archive/tools/twas/WEIGHTS//PEC_TWAS_weights/ENSG00000271356.wgt.RDat	RP11-335E8.1	2	76487881	76488787	0.04856	2:76610394	-2.75	2:76413692	0.0163	5.98	-1.416	1859	1859	bslmm	0.025	4.5e-09	-1.04431	0.296
PsychENCODE	/mnt/ilae/archive/tools/twas/WEIGHTS//PEC_TWAS_weights/ENSG00000166803.wgt.RDat	KIAA0101	15	64657193	64679886	0.02755	15:64379572	2.92	15:64876712	0.0329	6.85	1.04482	1251	1	top1	0.033	1.9e-11	1.04482	0.296105
PsychENCODE	/mnt/ilae/archive/tools/twas/WEIGHTS//PEC_TWAS_weights/ENSG00000261120.wgt.RDat	RP11-62H20.1	14	60386141	60387057	0.00886	14:60505617	2.7	14:60542254	-0.000292	-3.98	1.191	1184	8	enet	0.0017	0.075	-1.04421	0.29639
PsychENCODE	/mnt/ilae/archive/tools/twas/WEIGHTS//PEC_TWAS_weights/ENSG00000196792.wgt.RDat	STRN3	14	31363005	31495607	0.03359	14:31572598	3.26	14:30885708	0.00483	4.24	-1.3298	1233	6	enet	0.011	7.9e-05	-1.04378	0.29659
PsychENCODE	/mnt/ilae/archive/tools/twas/WEIGHTS//PEC_TWAS_weights/ENSG00000268467.wgt.RDat	AP000889.3	11	107462471	107463949	0.08347	11:107624612	3.26	11:107486056	0.0324	6.99	1.043	1908	1	top1	0.032	2.6e-11	1.043	0.296948
PsychENCODE	/mnt/ilae/archive/tools/twas/WEIGHTS//PEC_TWAS_weights/ENSG00000172239.wgt.RDat	PAIP1	5	43526369	43557860	0.01369	5:43276286	3.64	5:44009664	-0.000753	-3.61	-0.197	1606	1606	bslmm	0.0024	0.043	-1.0429	0.297
PsychENCODE	/mnt/ilae/archive/tools/twas/WEIGHTS//PEC_TWAS_weights/ENSG00000173988.wgt.RDat	LRRC63	13	46786083	46851501	0.1035	13:47123791	3.39	13:46804424	0.0315	-8.34	-0.965	1294	13	enet	0.072	1.6e-23	1.04242	0.297
PsychENCODE	/mnt/ilae/archive/tools/twas/WEIGHTS//PEC_TWAS_weights/ENSG00000196335.wgt.RDat	STK31	7	23749786	23872132	0.28858	7:23608778	-2.82	7:23733619	0.103	-11.82	-0.487	1682	36	enet	0.2	6e-67	1.04218	0.297
PsychENCODE	/mnt/ilae/archive/tools/twas/WEIGHTS//PEC_TWAS_weights/ENSG00000214108.wgt.RDat	TPT1P5	5	31908467	31909292	0.08284	5:31761535	4.55	5:31906367	0.056	8.44	1.042	1546	1	top1	0.056	1.7e-18	1.042	0.297
PsychENCODE	/mnt/ilae/archive/tools/twas/WEIGHTS//PEC_TWAS_weights/ENSG00000262227.wgt.RDat	RP5-1050D4.5	17	4891001	4891741	0.02963	17:4908721	-4.28	17:4918712	0.0161	5.52	1.043	1491	1	top1	0.016	2.2e-06	1.043	0.297
PsychENCODE	/mnt/ilae/archive/tools/twas/WEIGHTS//PEC_TWAS_weights/ENSG00000006071.wgt.RDat	ABCC8	11	17414432	17498449	0.34027	11:17276167	-3.53	11:17412175	0.118	12.71	1.083	1296	40	enet	0.23	2.3e-78	1.0429	0.297006
PsychENCODE	/mnt/ilae/archive/tools/twas/WEIGHTS//PEC_TWAS_weights/ENSG00000144909.wgt.RDat	OSBPL11	3	125247702	125313934	0.18093	3:125585799	3.35	3:125346987	0.164	14.99	-0.416	2242	50	enet	0.21	1.7e-68	-1.04242	0.297219
PsychENCODE	/mnt/ilae/archive/tools/twas/WEIGHTS//PEC_TWAS_weights/ENSG00000256019.wgt.RDat	TAS2R63P	12	11200931	11201855	0.09173	12:11355324	-2.68	12:11185648	0.136	-13.6	2.331	1618	1618	blup	0.15	7.6e-49	-1.04225	0.297296
PsychENCODE	/mnt/ilae/archive/tools/twas/WEIGHTS//PEC_TWAS_weights/ENSG00000114767.wgt.RDat	RRP9	3	51967446	51975957	0.01441	3:51609238	3	3:51964946	-0.000699	2.36	1.2475	591	591	bslmm	0.003	0.027	-1.04223	0.297306
PsychENCODE	/mnt/ilae/archive/tools/twas/WEIGHTS//PEC_TWAS_weights/ENSG00000142279.wgt.RDat	WTIP	19	34971874	34997258	0.04871	19:34633044	3.95	19:34808230	0.0168	5.8	-0.623	1533	1533	bslmm	0.02	1.5e-07	-1.04206	0.29738
PsychENCODE	/mnt/ilae/archive/tools/twas/WEIGHTS//PEC_TWAS_weights/ENSG00000226472.wgt.RDat	RP11-551L14.4	12	31149973	31158938	0.02902	12:30756096	-4.31	12:31209254	0.00688	-4.47	-1.042	1783	1	top1	0.0069	0.0015	1.042	0.297412
PsychENCODE	/mnt/ilae/archive/tools/twas/WEIGHTS//PEC_TWAS_weights/ENSG00000258072.wgt.RDat	RP11-554D14.2	12	108297047	108297725	0.15306	12:108725625	2.82	12:108296135	0.0979	-11.57	-1.885	1410	1410	bslmm	0.13	1e-41	1.04128	0.297745
PsychENCODE	/mnt/ilae/archive/tools/twas/WEIGHTS//PEC_TWAS_weights/ENSG00000101577.wgt.RDat	LPIN2	18	2916992	3013313	0.3428	18:3035583	3.86	18:3013917	0.078144	11.43	-0.0106	2009	2009	bslmm	0.24	3.4e-79	-1.04123	0.297767
PsychENCODE	/mnt/ilae/archive/tools/twas/WEIGHTS//PEC_TWAS_weights/ENSG00000176853.wgt.RDat	FAM91A1	8	124780696	124827692	0.04749	8:125226738	2.84	8:124807111	0.00657	-5.01	-0.095	1453	1453	bslmm	0.017	1.3e-06	1.04038	0.298
PsychENCODE	/mnt/ilae/archive/tools/twas/WEIGHTS//PEC_TWAS_weights/ENSG00000236790.wgt.RDat	LINC00299	2	8147901	8523751	0.36506	2:8087379	2.8	2:8591090	0.0711	10.5	0.5488	1670	46	enet	0.22	2.8e-73	1.04065	0.298
PsychENCODE	/mnt/ilae/archive/tools/twas/WEIGHTS//PEC_TWAS_weights/ENSG00000263731.wgt.RDat	RP11-498C9.15	17	79836301	79838982	0.14824	17:79455130	-2.41	17:79797584	0.0851	-11.78	0.747	1566	1566	blup	0.1	9.7e-33	-1.03979	0.298
PsychENCODE	/mnt/ilae/archive/tools/twas/WEIGHTS//PEC_TWAS_weights/ENSG00000172977.wgt.RDat	KAT5	11	65479467	65487075	0.02119	11:65854561	3.94	11:65494260	0.00524	-4.9	1.041	907	907	bslmm	0.0056	0.0038	-1.0405	0.298105
PsychENCODE	/mnt/ilae/archive/tools/twas/WEIGHTS//PEC_TWAS_weights/ENSG00000272933.wgt.RDat	RP11-47A8.5	10	104402549	104403897	0.02051	10:104124605	3.26	10:104150454	0.00351	3.48	0.128	1123	1123	bslmm	0.0037	0.015	1.04	0.29855
PsychENCODE	/mnt/ilae/archive/tools/twas/WEIGHTS//PEC_TWAS_weights/ENSG00000188997.wgt.RDat	KCTD21	11	77882295	77899868	0.40982	11:78209366	3.17	11:77860463	0.258	-18.62	-0.525	1196	36	enet	0.34	4.7e-123	1.039	0.298825
PsychENCODE	/mnt/ilae/archive/tools/twas/WEIGHTS//PEC_TWAS_weights/ENSG00000130948.wgt.RDat	HSD17B3	9	98997588	99064434	0.085	9:99396034	3.47	9:99006957	0.00336	-4.94	0.125	1295	1295	bslmm	0.022	2.8e-08	1.03934	0.299
PsychENCODE	/mnt/ilae/archive/tools/twas/WEIGHTS//PEC_TWAS_weights/ENSG00000133731.wgt.RDat	IMPA1	8	82570196	82598928	0.2671	8:82079796	-3.14	8:82565202	0.17	-15.07	-0.988	1486	32	enet	0.2	3.7e-65	1.03953	0.299
PsychENCODE	/mnt/ilae/archive/tools/twas/WEIGHTS//PEC_TWAS_weights/ENSG00000188848.wgt.RDat	BEND4	4	42112955	42154895	0.0521	4:42407113	-3.27	4:42151112	0.0202	6.16	-1.158	1641	65	enet	0.032	4e-11	-1.03771	0.299
PsychENCODE	/mnt/ilae/archive/tools/twas/WEIGHTS//PEC_TWAS_weights/ENSG00000254473.wgt.RDat	RP11-522I20.3	9	86322509	86328293	0.1318	9:86570075	-5.61	9:86310303	0.0851	10.81	0.936	1453	4	lasso	0.11	8.6e-36	1.03876	0.299
PsychENCODE	/mnt/ilae/archive/tools/twas/WEIGHTS//PEC_TWAS_weights/ENSG00000175548.wgt.RDat	ALG10B	12	38710380	38717784	0.05575	12:39064381	3.29	12:38813234	0.0133	-5.4	-1.076	1955	10	enet	0.021	6.7e-08	1.03857	0.299006
PsychENCODE	/mnt/ilae/archive/tools/twas/WEIGHTS//PEC_TWAS_weights/ENSG00000124935.wgt.RDat	SCGB1D2	11	62009682	62012280	0.03551	11:61601872	-4.08	11:62009611	0.018	-5.7	-1.038	1233	1	top1	0.018	5.8e-07	1.038	0.29927
PsychENCODE	/mnt/ilae/archive/tools/twas/WEIGHTS//PEC_TWAS_weights/ENSG00000165972.wgt.RDat	CCDC38	12	96260826	96336752	0.0659	12:96425997	-3.37	12:96337164	0.0275	6.51	-1.038	1958	1	top1	0.027	8e-10	-1.038	0.29927
PsychENCODE	/mnt/ilae/archive/tools/twas/WEIGHTS//PEC_TWAS_weights/ENSG00000079689.wgt.RDat	SCGN	6	25652464	25702011	0.03791	6:25153110	3.75	6:25651703	-0.000439	4.09	1.78	1684	1684	blup	0.0075	0.00096	1.03714	0.29967
PsychENCODE	/mnt/ilae/archive/tools/twas/WEIGHTS//PEC_TWAS_weights/ENSG00000114120.wgt.RDat	SLC25A36	3	140660672	140698775	0.08583	3:141144408	3.43	3:140691228	0.0894	-11.11	0.979	1406	1406	bslmm	0.093	5.3e-30	-1.03702	0.299727
PsychENCODE	/mnt/ilae/archive/tools/twas/WEIGHTS//PEC_TWAS_weights/ENSG00000184752.wgt.RDat	NDUFA12	12	95290831	95397546	0.06343	12:94918456	-3.53	12:95392651	0.00431	5.85	-0.724	2181	2181	blup	0.012	3.9e-05	-1.03655	0.299946
PsychENCODE	/mnt/ilae/archive/tools/twas/WEIGHTS//PEC_TWAS_weights/ENSG00000048342.wgt.RDat	CC2D2A	4	15471489	15603180	0.03361	4:15998174	3.45	4:15655764	0.0034	-4.11	-2.2337	1681	1681	bslmm	0.0038	0.014	1.03702	0.3
PsychENCODE	/mnt/ilae/archive/tools/twas/WEIGHTS//PEC_TWAS_weights/ENSG00000124198.wgt.RDat	ARFGEF2	20	47538427	47653230	0.10507	20:48093441	-2.64	20:47555082	0.0741	-10.1	0.9407	1820	11	lasso	0.11	1.7e-34	-1.03644	0.3
PsychENCODE	/mnt/ilae/archive/tools/twas/WEIGHTS//PEC_TWAS_weights/ENSG00000168646.wgt.RDat	AXIN2	17	63524681	63557765	0.03626	17:63928784	3.46	17:63655039	-8.11e-05	4.07	-0.00581	1871	1871	blup	0.008	0.00068	-1.03675	0.3
PsychENCODE	/mnt/ilae/archive/tools/twas/WEIGHTS//PEC_TWAS_weights/ENSG00000169733.wgt.RDat	RFNG	17	80005778	80009707	0.13674	17:79794721	-3.37	17:80007897	0.0575	8.96	0.55694	1576	1576	bslmm	0.058	5.1e-19	1.03682	0.3
PsychENCODE	/mnt/ilae/archive/tools/twas/WEIGHTS//PEC_TWAS_weights/ENSG00000187260.wgt.RDat	WDR86	7	151072995	151107813	0.17734	7:150994093	-3.66	7:151107806	0.0565	9.24	-0.622	1389	1389	bslmm	0.077	4.8e-25	-1.03738	0.3
PsychENCODE	/mnt/ilae/archive/tools/twas/WEIGHTS//PEC_TWAS_weights/ENSG00000213062.wgt.RDat	AL021068.1	1	169455380	169456846	0.10052	1:169939474	-3.35	1:169456717	0.018	5.04	1.037	1846	1	top1	0.018	5.7e-07	1.037	0.3
PsychENCODE	/mnt/ilae/archive/tools/twas/WEIGHTS//PEC_TWAS_weights/ENSG00000224167.wgt.RDat	RP3-522D1.1	1	113392650	113420493	0.06085	1:113294121	-3.3	1:113380117	0.0244	-6	-0.071	1223	1223	bslmm	0.025	6e-09	1.03549	0.3
PsychENCODE	/mnt/ilae/archive/tools/twas/WEIGHTS//PEC_TWAS_weights/ENSG00000237636.wgt.RDat	ANKRD26P3	13	19864733	19918965	0.365	13:19588831	2.86	13:19885508	0.444	24.33	0.727	2246	15	lasso	0.5	8.7e-200	1.03729	0.3
PsychENCODE	/mnt/ilae/archive/tools/twas/WEIGHTS//PEC_TWAS_weights/ENSG00000105270.wgt.RDat	CLIP3	19	36505562	36524245	0.01769	19:36522027	3.83	19:36584602	0.00806	4.26	1.036	1278	1	top1	0.0081	0.00063	1.036	0.3002
PsychENCODE	/mnt/ilae/archive/tools/twas/WEIGHTS//PEC_TWAS_weights/ENSG00000073803.wgt.RDat	MAP3K13	3	185000729	185206885	0.02725	3:184781263	3.26	3:185265480	-0.000758	-3.25	-1.1646	1436	1436	bslmm	0.00039	0.22	1.03542	0.300475
PsychENCODE	/mnt/ilae/archive/tools/twas/WEIGHTS//PEC_TWAS_weights/ENSG00000261594.wgt.RDat	TPBGL	11	74951950	74954742	0.0161	11:75288152	-2.82	11:74877864	0.004	4.2	1.035	1090	1	top1	0.004	0.012	1.035	0.300669
PsychENCODE	/mnt/ilae/archive/tools/twas/WEIGHTS//PEC_TWAS_weights/ENSG00000165555.wgt.RDat	NOXRED1	14	77860364	77889860	0.07104	14:77591353	4.22	14:77911987	0.039	-7.8	-0.91	1883	1883	bslmm	0.045	4.9e-15	1.03432	0.30099
PsychENCODE	/mnt/ilae/archive/tools/twas/WEIGHTS//PEC_TWAS_weights/ENSG00000088448.wgt.RDat	ANKRD10	13	111530887	111567416	0.2879	13:111294999	3.78	13:111555372	0.255	-18.36	1.128	1874	32	enet	0.27	1e-91	-1.03424	0.301
PsychENCODE	/mnt/ilae/archive/tools/twas/WEIGHTS//PEC_TWAS_weights/ENSG00000159761.wgt.RDat	C16orf86	16	67700719	67702661	0.00762	16:67476386	2.94	16:68042018	0.00431	-3.8	-1.035	608	1	top1	0.0043	0.0097	1.035	0.301
PsychENCODE	/mnt/ilae/archive/tools/twas/WEIGHTS//PEC_TWAS_weights/ENSG00000178338.wgt.RDat	ZNF354B	5	178286954	178315123	0.12832	5:178522711	3.63	5:178278843	0.0664	10.01	-1.514	2087	13	lasso	0.075	2.6e-24	-1.034	0.301
PsychENCODE	/mnt/ilae/archive/tools/twas/WEIGHTS//PEC_TWAS_weights/ENSG00000178602.wgt.RDat	OTOS	2	241078446	241083979	0.13066	2:240837771	-3.31	2:241072263	0.0758	-10.2	-1.382	2239	2239	bslmm	0.079	1.7e-25	1.03338	0.301
PsychENCODE	/mnt/ilae/archive/tools/twas/WEIGHTS//PEC_TWAS_weights/ENSG00000228903.wgt.RDat	RASA4CP	7	44066550	44081491	0.25413	7:43985603	-2.72	7:44095382	0.104	-12.09	-0.155	1223	1223	bslmm	0.14	6.7e-47	1.03353	0.301
PsychENCODE	/mnt/ilae/archive/tools/twas/WEIGHTS//PEC_TWAS_weights/ENSG00000261399.wgt.RDat	LA16c-329F2.1	16	1763528	1764209	0.05335	16:2037894	-4	16:1764343	0.0219	5.99	-0.355	1800	1800	blup	0.024	1.2e-08	-1.0336	0.301
PsychENCODE	/mnt/ilae/archive/tools/twas/WEIGHTS//PEC_TWAS_weights/ENSG00000268171.wgt.RDat	AC068620.1	4	57276682	57277131	0.0619	4:57098960	-3.09	4:57241362	0.0433	-8.12	1.034	1739	1	lasso	0.045	3.9e-15	-1.034	0.301
PsychENCODE	/mnt/ilae/archive/tools/twas/WEIGHTS//PEC_TWAS_weights/ENSG00000184470.wgt.RDat	TXNRD2	22	19863040	19929341	0.30057	22:19859081	-3.19	22:19861161	0.237	-18.28	0.968	1504	12	lasso	0.29	6.4e-99	-1.034	0.30113
PsychENCODE	/mnt/ilae/archive/tools/twas/WEIGHTS//PEC_TWAS_weights/ENSG00000133800.wgt.RDat	LYVE1	11	10578513	10633236	0.03994	11:10587765	2.65	11:10707740	0.0141	5.21	-1.034	1824	1	top1	0.014	8.8e-06	-1.034	0.301136
PsychENCODE	/mnt/ilae/archive/tools/twas/WEIGHTS//PEC_TWAS_weights/ENSG00000119688.wgt.RDat	ABCD4	14	74752126	74769759	0.30644	14:75007385	3.3	14:74734757	0.0425	-7.6	-0.36506	1502	1502	bslmm	0.11	8e-37	1.03382	0.30122
PsychENCODE	/mnt/ilae/archive/tools/twas/WEIGHTS//PEC_TWAS_weights/ENSG00000272168.wgt.RDat	CASC15	6	21665003	22214734	0.25578	6:21629560	3.44	6:22194672	0.070743	-9.74	0.37	2403	2403	bslmm	0.13	3.9e-41	-1.03251	0.30183
PsychENCODE	/mnt/ilae/archive/tools/twas/WEIGHTS//PEC_TWAS_weights/ENSG00000062716.wgt.RDat	VMP1	17	57784553	57919616	0.02513	17:57634381	-3.25	17:57975157	0.000852	4.46	0.786	779	779	blup	0.0047	0.0072	1.03164	0.302
PsychENCODE	/mnt/ilae/archive/tools/twas/WEIGHTS//PEC_TWAS_weights/ENSG00000105784.wgt.RDat	RUNDC3B	7	87256864	87461611	0.2054	7:87185698	-4	7:87453106	0.016	6.42	1.0977	1144	47	enet	0.055	2.5e-18	-1.03226	0.302
PsychENCODE	/mnt/ilae/archive/tools/twas/WEIGHTS//PEC_TWAS_weights/ENSG00000139780.wgt.RDat	METTL21C	13	103338094	103346854	0.5993	13:102908684	3.32	13:103273267	0.266	-13.61	-0.864	1498	12	lasso	0.46	8.6e-178	1.03197	0.302
PsychENCODE	/mnt/ilae/archive/tools/twas/WEIGHTS//PEC_TWAS_weights/ENSG00000230580.wgt.RDat	AC021016.7	2	219218798	219219295	0.03495	2:218976263	2.54	2:219081422	0.000855	-3.85	0.945	899	899	blup	0.011	8.6e-05	-1.03127	0.302
PsychENCODE	/mnt/ilae/archive/tools/twas/WEIGHTS//PEC_TWAS_weights/ENSG00000254685.wgt.RDat	FPGT	1	74663896	74699770	0.33557	1:74288850	3.53	1:74710629	0.365	-22.08	-0.658	950	62	enet	0.44	4.8e-167	1.03291	0.302
PsychENCODE	/mnt/ilae/archive/tools/twas/WEIGHTS//PEC_TWAS_weights/ENSG00000272093.wgt.RDat	CTC-365E16.1	5	71656517	71658805	0.09032	5:71640909	-3.13	5:71542000	0.0401	7.63	0.4505	1119	1119	bslmm	0.047	1.1e-15	1.0317	0.302
PsychENCODE	/mnt/ilae/archive/tools/twas/WEIGHTS//PEC_TWAS_weights/ENSG00000240429.wgt.RDat	LRRFIP1P1	3	178976816	178979061	0.03479	3:179287509	3.32	3:178976449	0.0161	-5.01	-1.032	1291	1	top1	0.016	2.2e-06	1.032	0.302072
PsychENCODE	/mnt/ilae/archive/tools/twas/WEIGHTS//PEC_TWAS_weights/ENSG00000258794.wgt.RDat	RP11-313F23.5	12	34361350	34362610	0.07886	12:34618592	-3.29	12:34366701	0.0334	7.48	-2.121	2012	2012	blup	0.039	2.4e-13	-1.03128	0.302411
PsychENCODE	/mnt/ilae/archive/tools/twas/WEIGHTS//PEC_TWAS_weights/ENSG00000197857.wgt.RDat	ZNF44	19	12335501	12405702	0.07619	19:12630627	3.37	19:12386448	0.0431	7.63	0.65	1311	8	lasso	0.051	7.8e-17	1.03059	0.30274
PsychENCODE	/mnt/ilae/archive/tools/twas/WEIGHTS//PEC_TWAS_weights/ENSG00000256751.wgt.RDat	RP11-695J4.2	12	14720684	14772689	0.06643	12:14555600	3.5	12:14663336	0.0197	6.59	0.4793	1618	15	enet	0.033	1.6e-11	1.03046	0.302792
PsychENCODE	/mnt/ilae/archive/tools/twas/WEIGHTS//PEC_TWAS_weights/ENSG00000116191.wgt.RDat	RALGPS2	1	178694300	178889238	0.03081	1:179058085	-3.37	1:178680458	0.0156	4.67	1.031	1672	1	top1	0.016	3.1e-06	1.031	0.303
PsychENCODE	/mnt/ilae/archive/tools/twas/WEIGHTS//PEC_TWAS_weights/ENSG00000121064.wgt.RDat	SCPEP1	17	55055466	55084129	0.06645	17:55301779	-3.22	17:55068217	0.0101	-5.01	0.684	1141	1141	bslmm	0.014	7.5e-06	-1.02906	0.303
PsychENCODE	/mnt/ilae/archive/tools/twas/WEIGHTS//PEC_TWAS_weights/ENSG00000122420.wgt.RDat	PTGFR	1	78769568	79005434	0.02932	1:79191452	3.15	1:78794815	0.00331	4.1	-2.535	1902	11	enet	0.014	1.2e-05	-1.02933	0.303
PsychENCODE	/mnt/ilae/archive/tools/twas/WEIGHTS//PEC_TWAS_weights/ENSG00000143603.wgt.RDat	KCNN3	1	154669931	154842756	0.18707	1:154293675	-3.88	1:154859940	0.0968	-12.01	2.046	1021	32	enet	0.16	1.6e-51	-1.0295	0.303
PsychENCODE	/mnt/ilae/archive/tools/twas/WEIGHTS//PEC_TWAS_weights/ENSG00000168658.wgt.RDat	VWA3B	2	98703579	98929762	0.11596	2:99117526	3.39	2:98819612	0.036	-6.89	-1.288	1281	1281	bslmm	0.052	2.6e-17	1.03106	0.303
PsychENCODE	/mnt/ilae/archive/tools/twas/WEIGHTS//PEC_TWAS_weights/ENSG00000183091.wgt.RDat	NEB	2	152341850	152591001	0.51876	2:152356361	4.67	2:152627025	0.174	-15.21	-0.686	1539	55	enet	0.31	1.4e-110	1.02909	0.303
PsychENCODE	/mnt/ilae/archive/tools/twas/WEIGHTS//PEC_TWAS_weights/ENSG00000197226.wgt.RDat	TBC1D9B	5	179289066	179334859	0.5028	5:179490127	3.78	5:179335060	0.161	-14.69	-0.5761	1669	1669	bslmm	0.27	5.3e-94	1.0295	0.303
PsychENCODE	/mnt/ilae/archive/tools/twas/WEIGHTS//PEC_TWAS_weights/ENSG00000224287.wgt.RDat	MSL3P1	2	234774083	234777090	0.10515	2:234888002	-3.36	2:234784331	0.0772	-10.23	-1.03	1429	1	top1	0.077	4.7e-25	1.03	0.303
PsychENCODE	/mnt/ilae/archive/tools/twas/WEIGHTS//PEC_TWAS_weights/ENSG00000231381.wgt.RDat	RNF2P1	9	6668999	6670008	0.0917	9:6779277	-2.74	9:6693055	0.0494	8.44	-1.029	1781	1	top1	0.049	1.8e-16	-1.029	0.303
PsychENCODE	/mnt/ilae/archive/tools/twas/WEIGHTS//PEC_TWAS_weights/ENSG00000253477.wgt.RDat	RP11-1C8.4	8	104495626	104513904	0.02209	8:104804729	3.19	8:104478831	0.0181	5.17	-1.03	1997	1	top1	0.018	5.4e-07	-1.03	0.303
PsychENCODE	/mnt/ilae/archive/tools/twas/WEIGHTS//PEC_TWAS_weights/ENSG00000269202.wgt.RDat	RP4-614O4.12	20	33789550	33791091	0.04354	20:33848456	-5.07	20:33870053	0.0404	-7.54	1.03	1001	1	top1	0.04	1e-13	-1.03	0.303
PsychENCODE	/mnt/ilae/archive/tools/twas/WEIGHTS//PEC_TWAS_weights/ENSG00000273367.wgt.RDat	RP5-827C21.6	1	234507932	234508557	0.03272	1:234554811	3.85	1:234460276	0.0192	-5.84	1.03	1541	1	top1	0.019	2.6e-07	-1.03	0.303
PsychENCODE	/mnt/ilae/archive/tools/twas/WEIGHTS//PEC_TWAS_weights/ENSG00000261372.wgt.RDat	RP11-529H20.6	14	92511119	92516990	0.05079	14:92796102	2.91	14:92506583	0.0493	8.31	1.03	1782	1	top1	0.049	2e-16	1.03	0.30301
PsychENCODE	/mnt/ilae/archive/tools/twas/WEIGHTS//PEC_TWAS_weights/ENSG00000100744.wgt.RDat	GSKIP	14	96829814	96853625	0.21078	14:97065443	3.84	14:96776597	0.0398	-9.36	-2.042	1539	8	lasso	0.1	9.5e-34	1.02955	0.30322
PsychENCODE	/mnt/ilae/archive/tools/twas/WEIGHTS//PEC_TWAS_weights/ENSG00000033170.wgt.RDat	FUT8	14	65877310	66210839	0.14006	14:66439911	-3.71	14:65973956	0.0409	8.5	0.229	2009	44	enet	0.096	4.2e-31	1.02928	0.30335
PsychENCODE	/mnt/ilae/archive/tools/twas/WEIGHTS//PEC_TWAS_weights/ENSG00000186998.wgt.RDat	EMID1	22	29601840	29655586	0.14926	22:29895887	-3.04	22:29589482	0.0377	6.82	0.013	1357	1357	bslmm	0.053	1.6e-17	1.0287	0.3036
PsychENCODE	/mnt/ilae/archive/tools/twas/WEIGHTS//PEC_TWAS_weights/ENSG00000101544.wgt.RDat	ADNP2	18	77866915	77905406	0.0298	18:77386912	2.65	18:77809229	0.002568	4.37	1.267	1127	1127	bslmm	0.0087	0.00041	1.02851	0.303708
PsychENCODE	/mnt/ilae/archive/tools/twas/WEIGHTS//PEC_TWAS_weights/ENSG00000134809.wgt.RDat	TIMM10	11	57295936	57298276	0.19437	11:57209488	-3.2	11:57289328	0.154	14.32	-1.121	1098	1098	bslmm	0.16	1e-52	-1.028	0.303965
PsychENCODE	/mnt/ilae/archive/tools/twas/WEIGHTS//PEC_TWAS_weights/ENSG00000174567.wgt.RDat	GOLT1A	1	204167288	204183220	0.05333	1:203827242	-3.45	1:204206209	0.006	-4.36	1.027	1409	1	top1	0.006	0.0028	-1.027	0.304
PsychENCODE	/mnt/ilae/archive/tools/twas/WEIGHTS//PEC_TWAS_weights/ENSG00000237232.wgt.RDat	ZNF295-AS1	21	43429303	43445060	0.14051	21:42948243	3.96	21:43429623	0.0309	-7.49	-1.3629	1891	1891	bslmm	0.051	4.8e-17	1.027	0.304
PsychENCODE	/mnt/ilae/archive/tools/twas/WEIGHTS//PEC_TWAS_weights/ENSG00000241399.wgt.RDat	CD302	2	160625364	160654753	0.18741	2:160243191	-3.34	2:160657500	0.0368	7.18	0.99	1719	10	lasso	0.046	1.7e-15	1.02759	0.304
PsychENCODE	/mnt/ilae/archive/tools/twas/WEIGHTS//PEC_TWAS_weights/ENSG00000244691.wgt.RDat	RP11-600F24.2	14	103878456	103879098	0.01456	14:104087773	3.65	14:104009939	0.000357	-3.98	-1.076	1569	2	lasso	0.0035	0.018	1.02705	0.3044
PsychENCODE	/mnt/ilae/archive/tools/twas/WEIGHTS//PEC_TWAS_weights/ENSG00000166664.wgt.RDat	CHRFAM7A	15	30653443	30686052	0.25885	15:30326484	-3.4	15:30935958	0.0169	6.6	-0.70392	645	29	enet	0.1	9e-34	-1.02674	0.304542
PsychENCODE	/mnt/ilae/archive/tools/twas/WEIGHTS//PEC_TWAS_weights/ENSG00000257585.wgt.RDat	LINC00609	14	36539633	36634494	0.04605	14:37106415	-3.24	14:36534256	0.0041	3.99	-0.016	1143	1143	bslmm	0.012	5e-05	-1.02655	0.30463
PsychENCODE	/mnt/ilae/archive/tools/twas/WEIGHTS//PEC_TWAS_weights/ENSG00000128928.wgt.RDat	IVD	15	40697686	40728146	0.3882	15:40260570	3.71	15:40664239	0.153	-15.24	0.309	1120	31	enet	0.4	2.1e-147	-1.0263	0.304749
PsychENCODE	/mnt/ilae/archive/tools/twas/WEIGHTS//PEC_TWAS_weights/ENSG00000057608.wgt.RDat	GDI2	10	5807186	5884095	0.3286	10:6226248	-3.95	10:5828400	0.244	-17.75	0.230487	1874	45	enet	0.28	9.6e-95	-1.03	0.30485
PsychENCODE	/mnt/ilae/archive/tools/twas/WEIGHTS//PEC_TWAS_weights/ENSG00000140262.wgt.RDat	TCF12	15	57210821	57591479	0.03332	15:57819763	-3.14	15:57481049	0.0225	-6.12	-1.026	1825	1	top1	0.022	2.6e-08	1.026	0.304892
PsychENCODE	/mnt/ilae/archive/tools/twas/WEIGHTS//PEC_TWAS_weights/ENSG00000088766.wgt.RDat	CRLS1	20	5986736	6020699	0.12612	20:5698619	-3.23	20:5998717	0.0912	11.11	-1.076	1802	3	lasso	0.094	2e-30	-1.02526	0.305
PsychENCODE	/mnt/ilae/archive/tools/twas/WEIGHTS//PEC_TWAS_weights/ENSG00000115307.wgt.RDat	AUP1	2	74753772	74757066	0.14228	2:75127560	-2.61	2:74581648	0.0178	3.67	0.861	734	734	bslmm	0.043	2.2e-14	1.02577	0.305
PsychENCODE	/mnt/ilae/archive/tools/twas/WEIGHTS//PEC_TWAS_weights/ENSG00000136897.wgt.RDat	MRPL50	9	104149915	104160896	0.3662	9:104633758	-3.88	9:104159217	0.0496	-9	-1.42774	1643	40	enet	0.19	1.2e-63	1.02677	0.305
PsychENCODE	/mnt/ilae/archive/tools/twas/WEIGHTS//PEC_TWAS_weights/ENSG00000162368.wgt.RDat	CMPK1	1	47799469	47844511	0.17477	1:47457851	3.62	1:47800845	0.159	-15.18	-1.296	1320	34	enet	0.2	8e-68	1.02517	0.305
PsychENCODE	/mnt/ilae/archive/tools/twas/WEIGHTS//PEC_TWAS_weights/ENSG00000162383.wgt.RDat	SLC1A7	1	53552855	53608289	0.47988	1:53756465	-4.29	1:53601803	0.25	19.05	-1.243	1579	10	lasso	0.38	6.7e-138	-1.02625	0.305
PsychENCODE	/mnt/ilae/archive/tools/twas/WEIGHTS//PEC_TWAS_weights/ENSG00000179743.wgt.RDat	RP11-169K16.9	1	16160560	16174642	0.11142	1:16628920	-3.19	1:16367589	0.0349	-8.56	-1.71624	1566	29	enet	0.069	2.4e-22	1.02652	0.305
PsychENCODE	/mnt/ilae/archive/tools/twas/WEIGHTS//PEC_TWAS_weights/ENSG00000256637.wgt.RDat	RP11-76I14.1	2	104490768	104694236	0.01362	2:105129656	-4.08	2:104057364	0.0134	-4.41	1.026	1620	1	top1	0.013	1.5e-05	-1.026	0.305
PsychENCODE	/mnt/ilae/archive/tools/twas/WEIGHTS//PEC_TWAS_weights/ENSG00000271918.wgt.RDat	CTD-2287O16.5	5	115419504	115421113	0.06762	5:115307055	3.41	5:115432211	0.052	8.48	0.039	2009	15	enet	0.065	3.5e-21	1.0249	0.305
PsychENCODE	/mnt/ilae/archive/tools/twas/WEIGHTS//PEC_TWAS_weights/ENSG00000172113.wgt.RDat	NME6	3	48334754	48343175	0.06688	3:48751820	-3.55	3:48349503	0.071	-11.33	0.665	534	35	enet	0.098	1.1e-31	-1.02546	0.305145
PsychENCODE	/mnt/ilae/archive/tools/twas/WEIGHTS//PEC_TWAS_weights/ENSG00000248712.wgt.RDat	CCDC153	11	119060347	119067479	0.04071	11:118711830	2.73	11:119062889	0.0265	6.38	-1.02537	1187	1	top1	0.026	1.6e-09	-1.0254	0.305188
PsychENCODE	/mnt/ilae/archive/tools/twas/WEIGHTS//PEC_TWAS_weights/ENSG00000177981.wgt.RDat	ASB8	12	48541571	48574996	0.12968	12:48302860	-3.28	12:48519505	0.062	9.48	1.385	1777	13	lasso	0.11	2.6e-36	1.02511	0.305313
PsychENCODE	/mnt/ilae/archive/tools/twas/WEIGHTS//PEC_TWAS_weights/ENSG00000059573.wgt.RDat	ALDH18A1	10	97365696	97416463	0.07166	10:97146820	2.59	10:97418098	0.0319	6.88	1.958	1737	1737	bslmm	0.037	1.2e-12	1.02	0.30538
PsychENCODE	/mnt/ilae/archive/tools/twas/WEIGHTS//PEC_TWAS_weights/ENSG00000165678.wgt.RDat	GHITM	10	85899196	85913001	0.29765	10:85477083	2.98	10:85914555	0.0883	-11.1	-0.823255	1862	1862	bslmm	0.18	5e-60	1.02	0.30541
PsychENCODE	/mnt/ilae/archive/tools/twas/WEIGHTS//PEC_TWAS_weights/ENSG00000135677.wgt.RDat	GNS	12	65107225	65153227	0.05207	12:65273160	2.84	12:65180093	0.0203	5.91	1.33	1039	4	lasso	0.025	5.1e-09	1.02411	0.305781
PsychENCODE	/mnt/ilae/archive/tools/twas/WEIGHTS//PEC_TWAS_weights/ENSG00000255595.wgt.RDat	RP4-809F18.1	12	126843848	126845611	0.42649	12:126371110	3.49	12:126833888	0.296	19.8	0.75	1774	1774	bslmm	0.4	3.1e-148	1.0239	0.305882
PsychENCODE	/mnt/ilae/archive/tools/twas/WEIGHTS//PEC_TWAS_weights/ENSG00000118960.wgt.RDat	HS1BP3	2	20760208	20850849	0.02618	2:20861920	3.4	2:20830098	0.000838	4.25	-0.057	1461	1461	blup	0.00084	0.15	1.02315	0.306
PsychENCODE	/mnt/ilae/archive/tools/twas/WEIGHTS//PEC_TWAS_weights/ENSG00000135636.wgt.RDat	DYSF	2	71680852	71913898	0.1097	2:72251458	2.81	2:71802886	0.0253	-5.98	-1.205	1809	37	enet	0.031	6.6e-11	1.02345	0.306
PsychENCODE	/mnt/ilae/archive/tools/twas/WEIGHTS//PEC_TWAS_weights/ENSG00000136883.wgt.RDat	KIF12	9	116848406	116861507	0.3049	9:116539547	3.18	9:116864326	0.173	-15.07	0.7643	1437	7	lasso	0.19	4.7e-64	-1.02264	0.306
PsychENCODE	/mnt/ilae/archive/tools/twas/WEIGHTS//PEC_TWAS_weights/ENSG00000139508.wgt.RDat	SLC46A3	13	29274201	29293107	0.2462	13:29741872	-2.69	13:29268911	0.124	-12.86	1.045	1310	6	lasso	0.19	2.7e-64	-1.0242	0.306
PsychENCODE	/mnt/ilae/archive/tools/twas/WEIGHTS//PEC_TWAS_weights/ENSG00000271889.wgt.RDat	RP11-493E12.1	2	61378568	61389240	0.01142	2:61841351	-3.58	2:61366704	0.00563	4.58	-1.024	986	1	top1	0.0056	0.0037	-1.024	0.306
PsychENCODE	/mnt/ilae/archive/tools/twas/WEIGHTS//PEC_TWAS_weights/ENSG00000133703.wgt.RDat	KRAS	12	25357723	25403870	0.29609	12:25540879	2.55	12:25345004	0.32	20.59	-1.161	1866	10	lasso	0.33	4.8e-116	-1.02293	0.306342
PsychENCODE	/mnt/ilae/archive/tools/twas/WEIGHTS//PEC_TWAS_weights/ENSG00000130340.wgt.RDat	SNX9	6	158244296	158366109	0.05691	6:158192932	3.55	6:158316466	0.015	-7.22	-0.93	2156	7	lasso	0.026	2e-09	1.02279	0.306405
PsychENCODE	/mnt/ilae/archive/tools/twas/WEIGHTS//PEC_TWAS_weights/ENSG00000118418.wgt.RDat	HMGN3	6	79910962	79944406	0.02965	6:79819254	3.59	6:79907924	0.00665	-4.76	-1.023	1416	3	lasso	0.0084	0.00048	1.02262	0.306487
PsychENCODE	/mnt/ilae/archive/tools/twas/WEIGHTS//PEC_TWAS_weights/ENSG00000149115.wgt.RDat	TNKS1BP1	11	57067112	57092426	0.01942	11:57209488	-3.2	11:57007657	0.00585	-4.7	-0.657	1333	1333	bslmm	0.0076	0.00088	1.0225	0.306547
PsychENCODE	/mnt/ilae/archive/tools/twas/WEIGHTS//PEC_TWAS_weights/ENSG00000204933.wgt.RDat	CD177P1	19	43876894	43883276	0.19634	19:43745206	-2.97	19:43870455	0.0879	-10.11	1.022	1357	1	top1	0.088	2e-28	-1.022	0.30678
PsychENCODE	/mnt/ilae/archive/tools/twas/WEIGHTS//PEC_TWAS_weights/ENSG00000186272.wgt.RDat	ZNF17	19	57922531	57933307	0.18321	19:57828219	3.05	19:57945820	0.0854	-10.77	0.381	1503	10	lasso	0.12	7.4e-38	-1.02198	0.30679
PsychENCODE	/mnt/ilae/archive/tools/twas/WEIGHTS//PEC_TWAS_weights/ENSG00000111850.wgt.RDat	SMIM8	6	88032301	88052043	0.42053	6:88417210	-2.58	6:88040399	0.311	-20.36	1.067	1495	63	enet	0.44	7.8e-169	-1.02168	0.306931
PsychENCODE	/mnt/ilae/archive/tools/twas/WEIGHTS//PEC_TWAS_weights/ENSG00000119862.wgt.RDat	LGALSL	2	64681103	64688515	0.05108	2:64905182	-3.15	2:64668993	0.0122	4.92	-0.128	1246	4	lasso	0.014	1.4e-05	1.02149	0.307
PsychENCODE	/mnt/ilae/archive/tools/twas/WEIGHTS//PEC_TWAS_weights/ENSG00000131697.wgt.RDat	NPHP4	1	5922871	6052533	0.20857	1:6321156	3.34	1:5971319	0.207	-16.57	-0.66	1708	37	enet	0.24	4.2e-82	1.02111	0.307
PsychENCODE	/mnt/ilae/archive/tools/twas/WEIGHTS//PEC_TWAS_weights/ENSG00000145779.wgt.RDat	TNFAIP8	5	118604387	118735383	0.08066	5:118959361	-4.09	5:118680027	0.0214	6.22	1.506	1209	1209	bslmm	0.027	1.4e-09	1.0215	0.307
PsychENCODE	/mnt/ilae/archive/tools/twas/WEIGHTS//PEC_TWAS_weights/ENSG00000197969.wgt.RDat	VPS13A	9	79792269	80036457	0.1145	9:80319854	-3.07	9:79979962	0.039	-7.49	1.986	1945	6	lasso	0.043	1.8e-14	-1.02116	0.307
PsychENCODE	/mnt/ilae/archive/tools/twas/WEIGHTS//PEC_TWAS_weights/ENSG00000224848.wgt.RDat	RP11-535M15.1	9	99449338	99483403	0.3094	9:99812207	2.83	9:99468996	0.264	-18.79	1.148	926	926	bslmm	0.27	1.8e-92	-1.02091	0.307
PsychENCODE	/mnt/ilae/archive/tools/twas/WEIGHTS//PEC_TWAS_weights/ENSG00000237737.wgt.RDat	DCTN1-AS1	2	74612613	74621009	0.02266	2:74231321	4.12	2:74678129	0.0116	-4.2	1.021	777	1	top1	0.012	5.2e-05	-1.021	0.307
PsychENCODE	/mnt/ilae/archive/tools/twas/WEIGHTS//PEC_TWAS_weights/ENSG00000240498.wgt.RDat	CDKN2B-AS1	9	21994777	22121096	0.0801	9:21609431	3.86	9:22030027	0.0217	5.98	-2.06459	1344	1344	bslmm	0.025	3.5e-09	-1.0206	0.307
PsychENCODE	/mnt/ilae/archive/tools/twas/WEIGHTS//PEC_TWAS_weights/ENSG00000254231.wgt.RDat	CTD-2284J15.1	8	87345503	87355543	0.03137	8:87590231	-3.97	8:87515888	0.000228	-4.15	-0.731	1486	1486	bslmm	0.0043	0.0094	1.02107	0.307
PsychENCODE	/mnt/ilae/archive/tools/twas/WEIGHTS//PEC_TWAS_weights/ENSG00000185345.wgt.RDat	PARK2	6	161768452	163148803	0.30215	6:161724509	-3.59	6:161979428	0.145	-12.3	-0.747	4044	33	enet	0.21	4.6e-69	1.02134	0.307094
PsychENCODE	/mnt/ilae/archive/tools/twas/WEIGHTS//PEC_TWAS_weights/ENSG00000196510.wgt.RDat	ANAPC7	12	110810705	110841535	0.14933	12:111112319	-3.01	12:110334489	0.00651	5.87	1.065	1416	1416	blup	0.054	6.2e-18	1.02106	0.307224
PsychENCODE	/mnt/ilae/archive/tools/twas/WEIGHTS//PEC_TWAS_weights/ENSG00000215527.wgt.RDat	AP005482.1	18	12658042	12663470	0.0496	18:12233803	-2.77	18:12661279	0.034855	6.96	1.25078	1577	4	lasso	0.036	2.5e-12	1.02101	0.307252
PsychENCODE	/mnt/ilae/archive/tools/twas/WEIGHTS//PEC_TWAS_weights/ENSG00000164414.wgt.RDat	SLC35A1	6	88180341	88222054	0.27226	6:88417210	-2.58	6:88231824	0.197	16.53	1.09	1545	31	enet	0.24	3.1e-79	1.02099	0.307258
PsychENCODE	/mnt/ilae/archive/tools/twas/WEIGHTS//PEC_TWAS_weights/ENSG00000183049.wgt.RDat	CAMK1D	10	12391481	12877545	0.06127	10:12594664	-3.31	10:12879098	4.61e-05	-4.09	-1.184	2729	2729	blup	0.011	7e-05	1.02	0.30731
PsychENCODE	/mnt/ilae/archive/tools/twas/WEIGHTS//PEC_TWAS_weights/ENSG00000163659.wgt.RDat	TIPARP	3	156391024	156424559	0.02808	3:156871546	-3.58	3:156327953	-0.000723	3.9	-0.068	1382	1382	bslmm	0.001	0.13	1.02085	0.307325
PsychENCODE	/mnt/ilae/archive/tools/twas/WEIGHTS//PEC_TWAS_weights/ENSG00000271755.wgt.RDat	RP1-153G14.4	6	27371789	27374743	0.18319	6:27165355	-3.03	6:27426717	0.083747	-10.98	-0.06	740	11	lasso	0.11	4.1e-34	-1.02066	0.30741
PsychENCODE	/mnt/ilae/archive/tools/twas/WEIGHTS//PEC_TWAS_weights/ENSG00000169313.wgt.RDat	P2RY12	3	151055168	151102600	0.06988	3:150652457	-3.31	3:151111173	0.0409	-7.84	0.794	1517	12	enet	0.042	2.6e-14	-1.02042	0.307529
PsychENCODE	/mnt/ilae/archive/tools/twas/WEIGHTS//PEC_TWAS_weights/ENSG00000003137.wgt.RDat	CYP26B1	2	72356367	72375167	0.08689	2:72211877	3.24	2:72507502	0.0124	5.06	-1.329	803	803	bslmm	0.029	2.3e-10	-1.01992	0.308
PsychENCODE	/mnt/ilae/archive/tools/twas/WEIGHTS//PEC_TWAS_weights/ENSG00000188897.wgt.RDat	CTD-3088G3.8	16	11453702	11617444	0.07918	16:11802479	3.39	16:11426331	0.00338	4.69	0.772	2117	4	lasso	0.011	0.0001	1.01953	0.308
PsychENCODE	/mnt/ilae/archive/tools/twas/WEIGHTS//PEC_TWAS_weights/ENSG00000228209.wgt.RDat	AC073091.2	2	76485160	76486023	0.02159	2:76610394	-2.75	2:76462817	0.00281	4.91	-0.73	1865	5	lasso	0.0068	0.0015	-1.01959	0.308
PsychENCODE	/mnt/ilae/archive/tools/twas/WEIGHTS//PEC_TWAS_weights/ENSG00000230537.wgt.RDat	RP11-305L7.1	9	93867239	93869586	0.0266	9:93856488	3.47	9:93637928	-0.00075	-3.36	0.8006	1705	1705	bslmm	0.0021	0.052	-1.02002	0.308
PsychENCODE	/mnt/ilae/archive/tools/twas/WEIGHTS//PEC_TWAS_weights/ENSG00000204130.wgt.RDat	RUFY2	10	70100864	70167051	0.02636	10:70622543	3.97	10:70167044	0.000458	-3.42	-0.712	1785	26	enet	0.006	0.0028	1.02	0.30824
PsychENCODE	/mnt/ilae/archive/tools/twas/WEIGHTS//PEC_TWAS_weights/ENSG00000223529.wgt.RDat	EEF1A1P8	3	183744157	183745544	0.02566	3:183766963	-3.6	3:183619933	-0.000708	-3.51	-0.176	1400	1400	bslmm	0.00027	0.24	1.01836	0.308505
PsychENCODE	/mnt/ilae/archive/tools/twas/WEIGHTS//PEC_TWAS_weights/ENSG00000019505.wgt.RDat	SYT13	11	45261852	45307870	0.06377	11:45180086	3.43	11:45319167	0.0375	7.51	-1.276	1446	6	lasso	0.041	9.2e-14	-1.0182	0.308587
PsychENCODE	/mnt/ilae/archive/tools/twas/WEIGHTS//PEC_TWAS_weights/ENSG00000110080.wgt.RDat	ST3GAL4	11	126225535	126310239	0.10648	11:126179719	-3.65	11:126282606	0.0281	7.74	-0.208	1632	22	enet	0.087	3.6e-28	1.0179	0.308734
PsychENCODE	/mnt/ilae/archive/tools/twas/WEIGHTS//PEC_TWAS_weights/ENSG00000142227.wgt.RDat	EMP3	19	48824766	48833810	0.03122	19:49241448	4.8	19:48707665	-0.000595	3.99	0.666	1797	1797	bslmm	0.0013	0.099	1.01741	0.30896
PsychENCODE	/mnt/ilae/archive/tools/twas/WEIGHTS//PEC_TWAS_weights/ENSG00000006625.wgt.RDat	GGCT	7	30536237	30591095	0.15628	7:30193482	-3.2	7:30543249	0.0895	10.93	-0.488	1198	11	lasso	0.12	5.8e-38	-1.01665	0.309
PsychENCODE	/mnt/ilae/archive/tools/twas/WEIGHTS//PEC_TWAS_weights/ENSG00000141101.wgt.RDat	NOB1	16	69775770	69788843	0.03756	16:69802672	2.97	16:69777246	0.0207	-5.92	1.017	1028	1	top1	0.021	9.3e-08	-1.017	0.309
PsychENCODE	/mnt/ilae/archive/tools/twas/WEIGHTS//PEC_TWAS_weights/ENSG00000152495.wgt.RDat	CAMK4	5	110559351	110830584	0.02586	5:110626436	-2.89	5:110458351	0.00539	4.5	0.886	1481	6	enet	0.015	6.1e-06	1.0171	0.309
PsychENCODE	/mnt/ilae/archive/tools/twas/WEIGHTS//PEC_TWAS_weights/ENSG00000156172.wgt.RDat	C8orf37	8	96257147	96281429	0.42211	8:96300271	3.15	8:96281492	0.0753	12.79	1.585	1720	60	enet	0.26	2.8e-88	1.01831	0.309
PsychENCODE	/mnt/ilae/archive/tools/twas/WEIGHTS//PEC_TWAS_weights/ENSG00000160224.wgt.RDat	AIRE	21	45705721	45718531	0.17787	21:45658474	3.68	21:45705660	0.026	6.69	-1.0197	1625	1625	bslmm	0.08	4.4e-26	-1.0182	0.309
PsychENCODE	/mnt/ilae/archive/tools/twas/WEIGHTS//PEC_TWAS_weights/ENSG00000172399.wgt.RDat	MYOZ2	4	120056939	120108944	0.10963	4:120203209	3.41	4:119970670	0.0453	7.86	-1.018	1825	1	top1	0.045	3.1e-15	-1.018	0.309
PsychENCODE	/mnt/ilae/archive/tools/twas/WEIGHTS//PEC_TWAS_weights/ENSG00000179598.wgt.RDat	PLD6	17	17104309	17109629	0.14757	17:16965385	2.81	17:17110213	0.0858	10.77	0.746	1334	5	lasso	0.11	6.5e-34	1.01753	0.309
PsychENCODE	/mnt/ilae/archive/tools/twas/WEIGHTS//PEC_TWAS_weights/ENSG00000259953.wgt.RDat	RP11-4O1.2	9	114794835	114800010	0.3301	9:114332975	3.54	9:114937689	0.205	-16.53	0.108	1814	44	enet	0.27	5.4e-92	1.0163	0.309
PsychENCODE	/mnt/ilae/archive/tools/twas/WEIGHTS//PEC_TWAS_weights/ENSG00000260651.wgt.RDat	AF213884.2	4	103421998	103422476	0.02363	4:103147732	-4.1	4:103423493	0.00806	-4.13	1.017	1322	1	top1	0.0081	0.00064	-1.017	0.309
PsychENCODE	/mnt/ilae/archive/tools/twas/WEIGHTS//PEC_TWAS_weights/ENSG00000273325.wgt.RDat	RP1-90G24.11	22	32680670	32681118	0.02331	22:32676112	4.35	22:32396346	-0.000757	-3.87	-1.414	1958	1958	bslmm	0.005	0.006	1.0169	0.3092
PsychENCODE	/mnt/ilae/archive/tools/twas/WEIGHTS//PEC_TWAS_weights/ENSG00000268601.wgt.RDat	AC115522.3	19	44298461	44299810	0.08196	19:43899089	-2.8	19:44298884	0.0447	-8.01	-1.016	1422	1	top1	0.045	5e-15	1.016	0.30963
PsychENCODE	/mnt/ilae/archive/tools/twas/WEIGHTS//PEC_TWAS_weights/ENSG00000235213.wgt.RDat	OR6E1P	14	23171352	23172274	0.13073	14:23314363	-3.65	14:23225698	0.0634	9.57	0.656	1553	22	enet	0.085	1.8e-27	1.01567	0.30979
PsychENCODE	/mnt/ilae/archive/tools/twas/WEIGHTS//PEC_TWAS_weights/ENSG00000145996.wgt.RDat	CDKAL1	6	20534688	21232635	0.12215	6:21687394	3.5	6:20538665	0.046215	8.06	0.749	2384	2384	bslmm	0.065	2.2e-21	1.01526	0.30998
PsychENCODE	/mnt/ilae/archive/tools/twas/WEIGHTS//PEC_TWAS_weights/ENSG00000183807.wgt.RDat	FAM162B	6	117073363	117086886	0.35873	6:116719565	-3.83	6:117059290	0.1	11.77	-0.955	1581	49	enet	0.14	1.3e-45	-1.01522	0.309999
PsychENCODE	/mnt/ilae/archive/tools/twas/WEIGHTS//PEC_TWAS_weights/ENSG00000047249.wgt.RDat	ATP6V1H	8	54628117	54756118	0.12238	8:54204909	3.18	8:54666967	0.0387	-7.71	-1.077	1494	1494	bslmm	0.055	3.2e-18	1.01442	0.31
PsychENCODE	/mnt/ilae/archive/tools/twas/WEIGHTS//PEC_TWAS_weights/ENSG00000090863.wgt.RDat	GLG1	16	74485856	74641012	0.0349	16:74089756	3.84	16:74480417	0.000483	-3.93	0.004	1545	1545	bslmm	0.0056	0.0036	-1.01489	0.31
PsychENCODE	/mnt/ilae/archive/tools/twas/WEIGHTS//PEC_TWAS_weights/ENSG00000123091.wgt.RDat	RNF11	1	51701943	51739127	0.0207	1:51358159	2.63	1:51262653	1.82e-05	3.76	0.129	1332	32	enet	0.0037	0.016	1.01561	0.31
PsychENCODE	/mnt/ilae/archive/tools/twas/WEIGHTS//PEC_TWAS_weights/ENSG00000172123.wgt.RDat	SLFN12	17	33738079	33760302	0.15021	17:34101844	-2.75	17:33754873	0.0612	9.78	-1.092	1313	7	lasso	0.07	8.2e-23	-1.01419	0.31
PsychENCODE	/mnt/ilae/archive/tools/twas/WEIGHTS//PEC_TWAS_weights/ENSG00000198515.wgt.RDat	CNGA1	4	47937994	48018689	0.19149	4:47898336	-3	4:47987936	0.181	16.06	1.654	1605	33	enet	0.24	1.5e-82	1.01457	0.31
PsychENCODE	/mnt/ilae/archive/tools/twas/WEIGHTS//PEC_TWAS_weights/ENSG00000261829.wgt.RDat	RP11-223I10.1	2	231916755	231917352	0.03871	2:231503429	-3.2	2:232310326	-0.000757	-3.87	-2.1124	1573	20	enet	0.00075	0.16	-1.01531	0.31
PsychENCODE	/mnt/ilae/archive/tools/twas/WEIGHTS//PEC_TWAS_weights/ENSG00000251226.wgt.RDat	RP11-469N6.1	11	134605490	134633704	0.68099	11:134720154	3.16	11:134609801	0.324	-19.85	1.42163	1906	32	enet	0.52	6.6e-210	-1.0144	0.310374
PsychENCODE	/mnt/ilae/archive/tools/twas/WEIGHTS//PEC_TWAS_weights/ENSG00000012660.wgt.RDat	ELOVL5	6	53132196	53213947	0.09624	6:53241502	-3.34	6:53125902	0.088	11.12	-1.234	1811	4	lasso	0.089	8.8e-29	-1.01436	0.310413
PsychENCODE	/mnt/ilae/archive/tools/twas/WEIGHTS//PEC_TWAS_weights/ENSG00000100055.wgt.RDat	CYTH4	22	37678068	37711382	0.06765	22:38058732	-3.44	22:37680127	0.00384	-5.48	0.9805	1421	1421	bslmm	0.026	2.1e-09	-1.0142	0.31049
PsychENCODE	/mnt/ilae/archive/tools/twas/WEIGHTS//PEC_TWAS_weights/ENSG00000101489.wgt.RDat	CELF4	18	34823010	35146000	0.0313	18:34721300	-3.75	18:34366348	0.000484	-3.76	-2.237	1316	1316	bslmm	0.0063	0.0023	1.0136	0.310772
PsychENCODE	/mnt/ilae/archive/tools/twas/WEIGHTS//PEC_TWAS_weights/ENSG00000144893.wgt.RDat	MED12L	3	150803484	151154860	0.09648	3:150393191	3.61	3:151144483	0.0319	7.03	-1.009	1882	18	enet	0.039	2e-13	-1.01319	0.310972
PsychENCODE	/mnt/ilae/archive/tools/twas/WEIGHTS//PEC_TWAS_weights/ENSG00000197361.wgt.RDat	FBXL22	15	63889552	63894627	0.06564	15:64379572	2.9	15:63995137	0.0305	-7.29	-0.484	1486	31	enet	0.034	7.2e-12	1.01314	0.310993
PsychENCODE	/mnt/ilae/archive/tools/twas/WEIGHTS//PEC_TWAS_weights/ENSG00000103275.wgt.RDat	UBE2I	16	1355548	1377019	0.05282	16:1804035	-3.89	16:1475039	-0.000757	-3.94	-2.5538	1668	1668	bslmm	0.0036	0.016	-1.01289	0.311
PsychENCODE	/mnt/ilae/archive/tools/twas/WEIGHTS//PEC_TWAS_weights/ENSG00000137033.wgt.RDat	IL33	9	6215805	6257983	0.1982	9:6725614	-2.58	9:6251455	0.197	16.59	1.297	1587	33	enet	0.27	3.3e-91	1.0138	0.311
PsychENCODE	/mnt/ilae/archive/tools/twas/WEIGHTS//PEC_TWAS_weights/ENSG00000204128.wgt.RDat	C2orf72	2	231902205	231914434	0.22365	2:231503429	-3.18	2:231881332	0.0264	6.68	0.553	1603	15	lasso	0.11	3.4e-36	1.01253	0.311
PsychENCODE	/mnt/ilae/archive/tools/twas/WEIGHTS//PEC_TWAS_weights/ENSG00000213280.wgt.RDat	RP11-212P7.1	7	128210295	128210742	0.02053	7:128184163	4.08	7:128177115	0.00299	-4.54	1.079	1589	3	lasso	0.013	1.6e-05	-1.01236	0.311
PsychENCODE	/mnt/ilae/archive/tools/twas/WEIGHTS//PEC_TWAS_weights/ENSG00000261534.wgt.RDat	RP11-244O19.1	9	124577953	124581731	0.0509	9:124958732	-3.54	9:124569370	0.00445	4.41	-1.04	1331	24	enet	0.024	1e-08	-1.01353	0.311
PsychENCODE	/mnt/ilae/archive/tools/twas/WEIGHTS//PEC_TWAS_weights/ENSG00000146192.wgt.RDat	FGD2	6	36973422	36996846	0.02626	6:37097374	2.96	6:36973168	0.00388	-4.6	0.0921	1601	13	enet	0.015	4.2e-06	1.01283	0.311142
PsychENCODE	/mnt/ilae/archive/tools/twas/WEIGHTS//PEC_TWAS_weights/ENSG00000165458.wgt.RDat	INPPL1	11	71934745	71950149	0.02542	11:72434118	-2.93	11:71934703	0.00658	-4.23	0.757891	1487	3	lasso	0.011	7.5e-05	1.0125	0.311314
PsychENCODE	/mnt/ilae/archive/tools/twas/WEIGHTS//PEC_TWAS_weights/ENSG00000225383.wgt.RDat	SFTA1P	10	10826400	10836943	0.16796	10:11067554	-3.05	10:10848456	0.118	12.54	0.953	1422	1422	bslmm	0.12	8.7e-40	1.01	0.31137
PsychENCODE	/mnt/ilae/archive/tools/twas/WEIGHTS//PEC_TWAS_weights/ENSG00000140398.wgt.RDat	NEIL1	15	75639296	75647592	0.12522	15:76130115	2.92	15:75811988	0.0413	-7.51	0.79055	900	6	lasso	0.061	5.3e-20	-1.01132	0.311862
PsychENCODE	/mnt/ilae/archive/tools/twas/WEIGHTS//PEC_TWAS_weights/ENSG00000188211.wgt.RDat	NCR3LG1	11	17373273	17398888	0.11527	11:17276167	-3.64	11:17379343	0.0742	10.04	-0.573	1274	1274	bslmm	0.084	3.6e-27	-1.0113	0.311868
PsychENCODE	/mnt/ilae/archive/tools/twas/WEIGHTS//PEC_TWAS_weights/ENSG00000087266.wgt.RDat	SH3BP2	4	2794750	2842825	0.04202	4:3233614	-3.96	4:2800654	0.00515	4.83	-1.063	1696	1696	bslmm	0.012	3.6e-05	-1.01136	0.312
PsychENCODE	/mnt/ilae/archive/tools/twas/WEIGHTS//PEC_TWAS_weights/ENSG00000106344.wgt.RDat	RBM28	7	127937738	127983962	0.20313	7:128204558	4.14	7:127963553	0.0567	-9.69	1.026	1438	11	lasso	0.1	3e-32	-1.01008	0.312
PsychENCODE	/mnt/ilae/archive/tools/twas/WEIGHTS//PEC_TWAS_weights/ENSG00000160072.wgt.RDat	ATAD3B	1	1407143	1433228	0.2824	1:1155238	-2.65	1:1174425	0.00577	-6.24	-0.28767	474	474	bslmm	0.041	5.3e-14	-1.01079	0.312
PsychENCODE	/mnt/ilae/archive/tools/twas/WEIGHTS//PEC_TWAS_weights/ENSG00000198939.wgt.RDat	ZFP2	5	178322895	178360213	0.0746	5:178522711	3.8	5:178298357	0.00933	5	1.082	2077	2077	bslmm	0.022	3.9e-08	-1.0114	0.312
PsychENCODE	/mnt/ilae/archive/tools/twas/WEIGHTS//PEC_TWAS_weights/ENSG00000215795.wgt.RDat	RP11-488L18.3	1	247347115	247348784	0.19061	1:247202453	-3.34	1:247358075	0.147	14.02	-1.012	2012	1	top1	0.15	8.4e-48	-1.012	0.312
PsychENCODE	/mnt/ilae/archive/tools/twas/WEIGHTS//PEC_TWAS_weights/ENSG00000226471.wgt.RDat	CTA-292E10.6	22	29196671	29244547	0.02004	22:29558534	-2.66	22:29181384	-0.000724	-3.62	-1.252	1203	1203	bslmm	0.0027	0.032	1.011	0.312
PsychENCODE	/mnt/ilae/archive/tools/twas/WEIGHTS//PEC_TWAS_weights/ENSG00000253746.wgt.RDat	RP11-527N22.2	8	37262957	37264242	0.02661	8:37400474	2.76	8:37369005	0.00958	4.46	1.01	926	1	top1	0.0096	0.00022	1.01	0.312
PsychENCODE	/mnt/ilae/archive/tools/twas/WEIGHTS//PEC_TWAS_weights/ENSG00000260019.wgt.RDat	RP11-218F4.1	17	26256574	26301249	0.02952	17:26149331	3.36	17:26317502	0.0288	-6.38	-1.01	1029	1	top1	0.029	3.2e-10	1.01	0.312
PsychENCODE	/mnt/ilae/archive/tools/twas/WEIGHTS//PEC_TWAS_weights/ENSG00000089775.wgt.RDat	ZBTB25	14	64915824	64971931	0.10783	14:64869154	-3.79	14:64970462	0.106	11.88	-1.011	1384	1	top1	0.11	3.8e-34	-1.011	0.31202
PsychENCODE	/mnt/ilae/archive/tools/twas/WEIGHTS//PEC_TWAS_weights/ENSG00000151327.wgt.RDat	FAM177A1	14	35514113	35582336	0.21099	14:35289500	4.38	14:35545044	0.224	-17.55	1.226	1837	57	enet	0.25	6.7e-83	-1.01033	0.31234
PsychENCODE	/mnt/ilae/archive/tools/twas/WEIGHTS//PEC_TWAS_weights/ENSG00000251138.wgt.RDat	RP11-81H3.2	12	74526946	74796315	0.03516	12:74222262	-3.07	12:74780497	0.0163	5.22	1.009	2020	1	top1	0.016	2e-06	1.009	0.312975
PsychENCODE	/mnt/ilae/archive/tools/twas/WEIGHTS//PEC_TWAS_weights/ENSG00000105877.wgt.RDat	DNAH11	7	21582833	21941457	0.1814	7:22305065	3.96	7:21583617	0.131	-13.37	-1.082	2294	2294	bslmm	0.14	5e-44	1.00938	0.313
PsychENCODE	/mnt/ilae/archive/tools/twas/WEIGHTS//PEC_TWAS_weights/ENSG00000164346.wgt.RDat	NSA2	5	74062817	74072737	0.56917	5:73992029	2.85	5:74032116	0.692	30.22	1.008	1421	1	top1	0.69	0	1.008	0.313
PsychENCODE	/mnt/ilae/archive/tools/twas/WEIGHTS//PEC_TWAS_weights/ENSG00000177398.wgt.RDat	UMODL1	21	43483068	43563563	0.15624	21:43398306	-2.93	21:43496001	0.08	10.39	0.9003	2039	21	enet	0.089	6.6e-29	1.0094	0.313
PsychENCODE	/mnt/ilae/archive/tools/twas/WEIGHTS//PEC_TWAS_weights/ENSG00000182463.wgt.RDat	TSHZ2	20	51588946	52111869	0.08335	20:52420416	3.53	20:51575912	0.0205	5.64	0.342	2016	2016	bslmm	0.028	7.3e-10	1.00942	0.313
PsychENCODE	/mnt/ilae/archive/tools/twas/WEIGHTS//PEC_TWAS_weights/ENSG00000223460.wgt.RDat	GAPDHP69	13	29880915	29881922	0.0267	13:29823316	-2.99	13:29846946	0.00489	-4.49	-1.429	1626	18	enet	0.013	2.1e-05	1.0082	0.313
PsychENCODE	/mnt/ilae/archive/tools/twas/WEIGHTS//PEC_TWAS_weights/ENSG00000228058.wgt.RDat	RP11-552D4.1	1	230138477	230142909	0.03597	1:230539028	-3.94	1:230138522	0.0122	-4.19	-1.008	1269	1	top1	0.012	3.4e-05	1.008	0.313
PsychENCODE	/mnt/ilae/archive/tools/twas/WEIGHTS//PEC_TWAS_weights/ENSG00000272268.wgt.RDat	DKFZP761K2322	2	6111712	6114374	0.25165	2:6320629	-3.53	2:6119477	0.0678	-11.25	-1.286	1714	7	lasso	0.13	9e-42	1.00851	0.313
PsychENCODE	/mnt/ilae/archive/tools/twas/WEIGHTS//PEC_TWAS_weights/ENSG00000241500.wgt.RDat	RN7SL256P	15	82969419	82969698	0.01511	15:82473312	2.69	15:83444005	-0.000332	-3.78	-1.447	491	13	enet	0.0043	0.01	1.00887	0.313039
PsychENCODE	/mnt/ilae/archive/tools/twas/WEIGHTS//PEC_TWAS_weights/ENSG00000184897.wgt.RDat	H1FX	3	129033615	129035120	0.02766	3:129435665	-3.17	3:129035485	0.00819	-4.75	1.19	1157	4	lasso	0.0094	0.00024	-1.00879	0.313076
PsychENCODE	/mnt/ilae/archive/tools/twas/WEIGHTS//PEC_TWAS_weights/ENSG00000221887.wgt.RDat	HMSD	18	61616535	61649008	0.0733	18:61152930	3.51	18:61623469	0.028555	-6.93	0.686	1621	1621	bslmm	0.036	2.2e-12	-1.00796	0.313476
PsychENCODE	/mnt/ilae/archive/tools/twas/WEIGHTS//PEC_TWAS_weights/ENSG00000184508.wgt.RDat	HDDC3	15	91474148	91475799	0.06083	15:91723744	-4.69	15:91476055	0.0368	-7.46	-0.333	1460	6	lasso	0.039	3.1e-13	1.00756	0.313667
PsychENCODE	/mnt/ilae/archive/tools/twas/WEIGHTS//PEC_TWAS_weights/ENSG00000261251.wgt.RDat	RP3-388M5.9	22	44208336	44213274	0.10778	22:44699557	-4.7	22:44175578	0.0212	-6.32	-1.2361	1580	1580	bslmm	0.043	1.6e-14	1.0074	0.31373
PsychENCODE	/mnt/ilae/archive/tools/twas/WEIGHTS//PEC_TWAS_weights/ENSG00000073712.wgt.RDat	FERMT2	14	53323986	53419153	0.1098	14:53417839	3.74	14:53771870	0.0167	-5.22	-0.544	1496	28	enet	0.035	4.4e-12	1.00736	0.31376
PsychENCODE	/mnt/ilae/archive/tools/twas/WEIGHTS//PEC_TWAS_weights/ENSG00000183605.wgt.RDat	SFXN4	10	120900279	120925179	0.08761	10:121402201	-3.32	10:120916539	0.0461	7.96	0.409	1648	1648	bslmm	0.084	3.5e-27	1.01	0.31388
PsychENCODE	/mnt/ilae/archive/tools/twas/WEIGHTS//PEC_TWAS_weights/ENSG00000096060.wgt.RDat	FKBP5	6	35541362	35696360	0.04937	6:35182249	3.28	6:35665196	0.0125	-5.96	0.026	1466	1466	blup	0.018	6.5e-07	-1.00703	0.313921
PsychENCODE	/mnt/ilae/archive/tools/twas/WEIGHTS//PEC_TWAS_weights/ENSG00000035499.wgt.RDat	DEPDC1B	5	59892739	59996017	0.08366	5:59999018	3.02	5:59920607	0.0503	-8.52	1.075	1365	22	enet	0.068	3.9e-22	-1.0075	0.314
PsychENCODE	/mnt/ilae/archive/tools/twas/WEIGHTS//PEC_TWAS_weights/ENSG00000180228.wgt.RDat	PRKRA	2	179296141	179316239	0.04133	2:179352450	-3.55	2:179324191	0.00791	5.58	0.149	1203	15	enet	0.015	5.3e-06	1.00607	0.314
PsychENCODE	/mnt/ilae/archive/tools/twas/WEIGHTS//PEC_TWAS_weights/ENSG00000233228.wgt.RDat	LPCAT2BP	1	92531863	92533396	0.14386	1:92230074	-3.33	1:92519348	0.0923	11.17	1.007	1150	1	top1	0.092	8.1e-30	1.007	0.314
PsychENCODE	/mnt/ilae/archive/tools/twas/WEIGHTS//PEC_TWAS_weights/ENSG00000100227.wgt.RDat	POLDIP3	22	42979727	43010968	0.01683	22:42729458	3.35	22:42959360	-0.000756	-3.62	-0.9008	1698	1698	bslmm	0.0006	0.18	1.0067	0.31406
PsychENCODE	/mnt/ilae/archive/tools/twas/WEIGHTS//PEC_TWAS_weights/ENSG00000240875.wgt.RDat	LINC00886	3	156465135	156534851	0.1728	3:156871546	-3.85	3:156533937	0.0174	7.04	2.045	1444	34	enet	0.12	2.9e-37	1.00672	0.314069
PsychENCODE	/mnt/ilae/archive/tools/twas/WEIGHTS//PEC_TWAS_weights/ENSG00000075413.wgt.RDat	MARK3	14	103851729	103970168	0.08291	14:104087773	3.57	14:103940911	0.0206	6.64	2.605	1820	1820	bslmm	0.033	2e-11	1.00638	0.31423
PsychENCODE	/mnt/ilae/archive/tools/twas/WEIGHTS//PEC_TWAS_weights/ENSG00000128268.wgt.RDat	MGAT3	22	39853349	39888199	0.07067	22:39937541	-2.88	22:39852648	0.0577	-8.91	1.006	1147	1	top1	0.058	5.3e-19	-1.006	0.31442
PsychENCODE	/mnt/ilae/archive/tools/twas/WEIGHTS//PEC_TWAS_weights/ENSG00000146425.wgt.RDat	DYNLT1	6	159057506	159065771	0.15351	6:159121921	-3.17	6:159065172	0.118	-12.53	-0.678	2000	5	lasso	0.12	2e-38	1.00597	0.314428
PsychENCODE	/mnt/ilae/archive/tools/twas/WEIGHTS//PEC_TWAS_weights/ENSG00000184792.wgt.RDat	OSBP2	22	31089769	31303811	0.088	22:31049360	-4.39	22:31282893	0.0339	-7.55	-0.648	1662	25	enet	0.04	1e-13	1.0058	0.31453
PsychENCODE	/mnt/ilae/archive/tools/twas/WEIGHTS//PEC_TWAS_weights/ENSG00000152487.wgt.RDat	ARL5B-AS1	10	18940195	18948214	0.07673	10:18870561	3.08	10:18914789	0.0292	-6.6	-2.102	2063	2063	blup	0.03	1.9e-10	1.01	0.31454
PsychENCODE	/mnt/ilae/archive/tools/twas/WEIGHTS//PEC_TWAS_weights/ENSG00000165633.wgt.RDat	VSTM4	10	50222290	50323554	0.2197	10:50246521	2.7	10:50215410	0.111	-12.39	1.598	1772	62	enet	0.16	7.3e-51	-1.01	0.31483
PsychENCODE	/mnt/ilae/archive/tools/twas/WEIGHTS//PEC_TWAS_weights/ENSG00000038945.wgt.RDat	MSR1	8	15965387	16424999	0.17215	8:15828800	-3.74	8:16053604	0.0787	-10.53	1.132	2850	26	enet	0.085	1.2e-27	-1.00487	0.315
PsychENCODE	/mnt/ilae/archive/tools/twas/WEIGHTS//PEC_TWAS_weights/ENSG00000106367.wgt.RDat	AP1S1	7	100797678	100804877	0.2584	7:100550191	-2.7	7:100803614	0.15	14.1	0.99	2004	7	lasso	0.15	1.1e-49	1.00574	0.315
PsychENCODE	/mnt/ilae/archive/tools/twas/WEIGHTS//PEC_TWAS_weights/ENSG00000106392.wgt.RDat	C1GALT1	7	7196565	7288282	0.4332	7:7209251	3.54	7:7225451	0.202	16.2	-0.948	2438	17	lasso	0.34	3e-123	-1.00382	0.315
PsychENCODE	/mnt/ilae/archive/tools/twas/WEIGHTS//PEC_TWAS_weights/ENSG00000163798.wgt.RDat	SLC4A1AP	2	27886338	27917840	0.20327	2:28300385	2.54	2:27863452	0.167	-14.93	0.779	885	39	enet	0.18	8.8e-59	-1.00417	0.315
PsychENCODE	/mnt/ilae/archive/tools/twas/WEIGHTS//PEC_TWAS_weights/ENSG00000164932.wgt.RDat	CTHRC1	8	104383743	104395225	0.07114	8:104804729	4	8:104409872	0.0188	5.78	1.085	1945	1945	bslmm	0.025	3.7e-09	1.0057	0.315
PsychENCODE	/mnt/ilae/archive/tools/twas/WEIGHTS//PEC_TWAS_weights/ENSG00000181450.wgt.RDat	ZNF678	1	227751244	227865144	0.01253	1:227435086	3.19	1:228052027	-0.000671	3.3	0.2238	2013	2013	blup	0.0032	0.022	-1.00549	0.315
PsychENCODE	/mnt/ilae/archive/tools/twas/WEIGHTS//PEC_TWAS_weights/ENSG00000233137.wgt.RDat	RP11-220I1.1	9	37079893	37090398	0.2253	9:37459285	3.85	9:37226619	0.0179	6.45	1.21816	1209	1209	bslmm	0.12	4.7e-39	1.004	0.315
PsychENCODE	/mnt/ilae/archive/tools/twas/WEIGHTS//PEC_TWAS_weights/ENSG00000267496.wgt.RDat	FAM215A	17	41994576	41995326	0.13442	17:42400157	2.72	17:41993017	0.0819	10.47	1.309	1004	9	lasso	0.12	2.8e-39	1.00482	0.315
PsychENCODE	/mnt/ilae/archive/tools/twas/WEIGHTS//PEC_TWAS_weights/ENSG00000269707.wgt.RDat	RP11-13J10.1	2	105469743	105542510	0.02431	2:105205424	-3.82	2:105475259	0.0154	5.54	1.412	1208	4	lasso	0.019	2.6e-07	1.00502	0.315
PsychENCODE	/mnt/ilae/archive/tools/twas/WEIGHTS//PEC_TWAS_weights/ENSG00000237154.wgt.RDat	MCFD2P1	6	27375476	27375775	0.00951	6:27165355	-3.03	6:27430126	-0.00074	3.35	-1.843	737	737	blup	0.0026	0.034	-1.00333	0.3157
PsychENCODE	/mnt/ilae/archive/tools/twas/WEIGHTS//PEC_TWAS_weights/ENSG00000198300.wgt.RDat	PEG3	19	57321445	57352096	0.0741	19:56863459	3.35	19:57340535	0.0117	5.23	-1.003	1615	1	top1	0.012	5e-05	-1.003	0.31586
PsychENCODE	/mnt/ilae/archive/tools/twas/WEIGHTS//PEC_TWAS_weights/ENSG00000006555.wgt.RDat	TTC22	1	55245385	55266940	0.08392	1:54899542	3.63	1:55287405	0.0238	4.84	-1.1	1668	8	lasso	0.025	3.6e-09	-1.00347	0.316
PsychENCODE	/mnt/ilae/archive/tools/twas/WEIGHTS//PEC_TWAS_weights/ENSG00000117153.wgt.RDat	KLHL12	1	202860228	202897764	0.11334	1:203039049	-3.95	1:202859768	0.0546	8.83	1.105	1086	7	lasso	0.082	1.5e-26	1.00231	0.316
PsychENCODE	/mnt/ilae/archive/tools/twas/WEIGHTS//PEC_TWAS_weights/ENSG00000214652.wgt.RDat	RP11-3N2.13	7	63505821	63545179	0.09232	7:63253218	2.6	7:63502235	0.0286	-6.45	0.4919	2036	2036	bslmm	0.045	5.6e-15	-1.00243	0.316
PsychENCODE	/mnt/ilae/archive/tools/twas/WEIGHTS//PEC_TWAS_weights/ENSG00000224232.wgt.RDat	AC110299.5	2	242417731	242418408	0.02216	2:242637785	3.32	2:242325823	0.00857	-4.09	-1.002	1684	1	top1	0.0086	0.00044	1.002	0.316
PsychENCODE	/mnt/ilae/archive/tools/twas/WEIGHTS//PEC_TWAS_weights/ENSG00000250358.wgt.RDat	RP11-159K7.2	5	111964133	111967797	0.02274	5:111847345	-3.57	5:112131219	-0.000706	3.45	-0.43	1894	1894	bslmm	0.0036	0.017	1.003	0.316
PsychENCODE	/mnt/ilae/archive/tools/twas/WEIGHTS//PEC_TWAS_weights/ENSG00000272130.wgt.RDat	RP11-360I2.1	5	21569864	21570154	0.04613	5:21448685	-3.15	5:21414448	0.054	8.95	0.9483	1073	3	lasso	0.059	1.8e-19	1.0023	0.316
PsychENCODE	/mnt/ilae/archive/tools/twas/WEIGHTS//PEC_TWAS_weights/ENSG00000197044.wgt.RDat	ZNF441	19	11877815	11894893	0.01968	19:11775886	-3.57	19:11893862	-9.85e-05	3.95	-1.003	1254	3	enet	0.00033	0.23	-1.00243	0.31614
PsychENCODE	/mnt/ilae/archive/tools/twas/WEIGHTS//PEC_TWAS_weights/ENSG00000167202.wgt.RDat	TBC1D2B	15	78276378	78370066	0.06875	15:77840790	-2.84	15:78369815	0.000388	4.88	1.95	1849	28	enet	0.028	6.8e-10	1.00239	0.316156
PsychENCODE	/mnt/ilae/archive/tools/twas/WEIGHTS//PEC_TWAS_weights/ENSG00000266965.wgt.RDat	RP11-712P20.2	18	33175865	33177563	0.0359	18:32836374	-2.98	18:33274566	0.020217	5.58	-1.002	1247	1	top1	0.02	1.3e-07	-1.002	0.316344
PsychENCODE	/mnt/ilae/archive/tools/twas/WEIGHTS//PEC_TWAS_weights/ENSG00000204583.wgt.RDat	LRCOL1	12	133179736	133187037	0.09252	12:133038610	-4.11	12:133182037	0.0457	-8.45	2.201	1043	23	enet	0.061	5.8e-20	-1.00173	0.316472
PsychENCODE	/mnt/ilae/archive/tools/twas/WEIGHTS//PEC_TWAS_weights/ENSG00000134086.wgt.RDat	VHL	3	10182692	10193904	0.11676	3:10255891	3.19	3:10184255	0.0609	9.5	-0.9415	1302	5	lasso	0.063	9.4e-21	-1.00125	0.316706
PsychENCODE	/mnt/ilae/archive/tools/twas/WEIGHTS//PEC_TWAS_weights/ENSG00000165312.wgt.RDat	OTUD1	10	23728198	23731308	0.0234	10:24218509	-2.6	10:23770848	0.00911	4.19	0.923	1249	2	enet	0.015	5.9e-06	1	0.31676
PsychENCODE	/mnt/ilae/archive/tools/twas/WEIGHTS//PEC_TWAS_weights/ENSG00000214135.wgt.RDat	AC024560.3	3	197305084	197354777	0.14138	3:197087009	3.72	3:197326177	0.0171	5.45	-1.3218	1442	21	enet	0.073	9.3e-24	-1.00091	0.31687
PsychENCODE	/mnt/ilae/archive/tools/twas/WEIGHTS//PEC_TWAS_weights/ENSG00000075292.wgt.RDat	ZNF638	2	71503691	71662199	0.07811	2:71019044	-3	2:71521191	0.0201	6.3	1.797	1893	33	enet	0.038	5.9e-13	1.001	0.317
PsychENCODE	/mnt/ilae/archive/tools/twas/WEIGHTS//PEC_TWAS_weights/ENSG00000155621.wgt.RDat	C9orf85	9	74526426	74600970	0.1274	9:75097625	3.84	9:74469220	0.0401	-7.61	-0.31233	1378	1378	bslmm	0.046	1.5e-15	-1.00111	0.317
PsychENCODE	/mnt/ilae/archive/tools/twas/WEIGHTS//PEC_TWAS_weights/ENSG00000168685.wgt.RDat	IL7R	5	35852797	35879705	0.03205	5:35769537	3.45	5:35842862	0.00787	-4.5	-0.421	1417	1417	bslmm	0.0096	0.00022	1.0016	0.317
PsychENCODE	/mnt/ilae/archive/tools/twas/WEIGHTS//PEC_TWAS_weights/ENSG00000170396.wgt.RDat	ZNF804A	2	185463093	185804219	0.08979	2:186254860	2.9	2:185797159	0.0212	6.73	-0.132	1829	10	lasso	0.039	2.9e-13	-1.00017	0.317
PsychENCODE	/mnt/ilae/archive/tools/twas/WEIGHTS//PEC_TWAS_weights/ENSG00000253839.wgt.RDat	RP11-431D12.1	8	137501691	137542119	0.06744	8:137870742	-2.81	8:137545194	0.0382	-7.32	-1	1675	1	top1	0.038	4.8e-13	1	0.317
PsychENCODE	/mnt/ilae/archive/tools/twas/WEIGHTS//PEC_TWAS_weights/ENSG00000272159.wgt.RDat	RP11-350N15.6	8	38265566	38266260	0.03782	8:37885145	3.31	8:38116792	0.00197	4.12	2.645	958	958	bslmm	0.009	0.00032	1.00129	0.317
PsychENCODE	/mnt/ilae/archive/tools/twas/WEIGHTS//PEC_TWAS_weights/ENSG00000223704.wgt.RDat	RP1-90L6.2	22	27254597	27261749	0.07365	22:27152491	-4.04	22:27246556	0.021	-6.33	1.21	1619	5	lasso	0.035	4.9e-12	-1.0006	0.31703
PsychENCODE	/mnt/ilae/archive/tools/twas/WEIGHTS//PEC_TWAS_weights/ENSG00000131013.wgt.RDat	PPIL4	6	149825869	149867174	0.235	6:150339096	-3.17	6:149815469	0.107	-12.61	1.023	1536	8	lasso	0.13	1.1e-41	-1.00042	0.31711
PsychENCODE	/mnt/ilae/archive/tools/twas/WEIGHTS//PEC_TWAS_weights/ENSG00000267224.wgt.RDat	AC005498.4	19	57046668	57047132	0.022	19:56717333	-3.56	19:57026539	-0.000673	-3.91	-0.797	1629	12	enet	0.00043	0.21	1.00025	0.31719
PsychENCODE	/mnt/ilae/archive/tools/twas/WEIGHTS//PEC_TWAS_weights/ENSG00000272630.wgt.RDat	RP11-344N10.5	10	74857802	74861055	0.06962	10:74445390	2.74	10:74884219	0.029	8.04	1.22072	990	990	blup	0.054	5.6e-18	0.999	0.31767
PsychENCODE	/mnt/ilae/archive/tools/twas/WEIGHTS//PEC_TWAS_weights/ENSG00000011454.wgt.RDat	RABGAP1	9	125703112	125867145	0.1057	9:125383272	-2.98	9:125669502	0.0298	-8.41	0.491	1327	39	enet	0.059	2.2e-19	-0.99856	0.318
PsychENCODE	/mnt/ilae/archive/tools/twas/WEIGHTS//PEC_TWAS_weights/ENSG00000106538.wgt.RDat	RARRES2	7	150035408	150038763	0.14736	7:150143207	-3.86	7:150021284	0.0191	5.66	-0.498	1371	1371	bslmm	0.064	4.2e-21	-0.99818	0.318
PsychENCODE	/mnt/ilae/archive/tools/twas/WEIGHTS//PEC_TWAS_weights/ENSG00000183423.wgt.RDat	LRIT3	4	110769358	110793471	0.09815	4:110389354	-2.85	4:110741610	0.0672	-9.64	-0.998	1322	1	top1	0.067	5.9e-22	0.998	0.318
PsychENCODE	/mnt/ilae/archive/tools/twas/WEIGHTS//PEC_TWAS_weights/ENSG00000215114.wgt.RDat	UBXN2B	8	59323823	59364060	0.17301	8:59139801	-2.65	8:59331216	0.105	-12.03	-1.195	1511	34	enet	0.11	3.2e-35	0.99862	0.318
PsychENCODE	/mnt/ilae/archive/tools/twas/WEIGHTS//PEC_TWAS_weights/ENSG00000260539.wgt.RDat	RP11-252A24.7	16	74481325	74483790	0.10946	16:74089756	3.79	16:74503031	0.0727	-10.98	-0.049	1353	23	enet	0.12	5.5e-38	0.999082	0.318
PsychENCODE	/mnt/ilae/archive/tools/twas/WEIGHTS//PEC_TWAS_weights/ENSG00000273302.wgt.RDat	RP11-493E12.2	2	61427114	61427904	0.02433	2:61841351	-3.58	2:61687214	0.00122	4.89	2.105	987	24	enet	0.012	2.9e-05	0.99856	0.318
PsychENCODE	/mnt/ilae/archive/tools/twas/WEIGHTS//PEC_TWAS_weights/ENSG00000129167.wgt.RDat	TPH1	11	18039111	18063973	0.23898	11:18366479	-4.38	11:18031109	0.0872	10.89	0.503	1362	1362	bslmm	0.14	8.3e-46	0.9985	0.318022
PsychENCODE	/mnt/ilae/archive/tools/twas/WEIGHTS//PEC_TWAS_weights/ENSG00000163576.wgt.RDat	EFHB	3	19920964	19988517	0.77666	3:20101137	-3.23	3:19986489	0.239	19.56	1.647	1702	1702	bslmm	0.71	0	0.99835	0.318108
PsychENCODE	/mnt/ilae/archive/tools/twas/WEIGHTS//PEC_TWAS_weights/ENSG00000267010.wgt.RDat	RP11-108P20.1	18	56419380	56421709	0.1483	18:56518283	3.09	18:56442583	0.042744	-8.58	-0.864	1526	1526	blup	0.076	1.5e-24	0.99794	0.31831
PsychENCODE	/mnt/ilae/archive/tools/twas/WEIGHTS//PEC_TWAS_weights/ENSG00000087365.wgt.RDat	SF3B2	11	65818200	65836779	0.16734	11:65854561	3.94	11:65828392	0.135	-12.98	-0.997	946	1	top1	0.13	1.4e-43	0.997	0.318765
PsychENCODE	/mnt/ilae/archive/tools/twas/WEIGHTS//PEC_TWAS_weights/ENSG00000270344.wgt.RDat	RP11-734K2.4	12	89919431	89934079	0.02426	12:89779344	3.69	12:89842053	0.0216	-5.63	0.997	933	1	top1	0.022	5e-08	-0.997	0.318765
PsychENCODE	/mnt/ilae/archive/tools/twas/WEIGHTS//PEC_TWAS_weights/ENSG00000235261.wgt.RDat	NICN1-AS1	3	49460379	49461864	0.02339	3:49002772	3.88	3:49799652	-0.00057	-3.46	-1.6303	582	582	bslmm	0.0065	0.002	-0.99667	0.318923
PsychENCODE	/mnt/ilae/archive/tools/twas/WEIGHTS//PEC_TWAS_weights/ENSG00000135144.wgt.RDat	DTX1	12	113494514	113535833	0.08878	12:113485036	3.43	12:113510652	0.0166	5.82	0.82	1221	5	lasso	0.044	9.7e-15	0.99655	0.318983
PsychENCODE	/mnt/ilae/archive/tools/twas/WEIGHTS//PEC_TWAS_weights/ENSG00000117600.wgt.RDat	LPPR4	1	99729509	99775146	0.05336	1:99299907	3.2	1:99748249	0.0127	5.52	-0.145	1664	5	lasso	0.027	1.2e-09	0.996535	0.319
PsychENCODE	/mnt/ilae/archive/tools/twas/WEIGHTS//PEC_TWAS_weights/ENSG00000159082.wgt.RDat	SYNJ1	21	34001069	34100359	0.04476	21:33527700	-3.77	21:33998501	0.0423	7.57	-1.081	1482	2	lasso	0.044	6.3e-15	-0.9966	0.319
PsychENCODE	/mnt/ilae/archive/tools/twas/WEIGHTS//PEC_TWAS_weights/ENSG00000162972.wgt.RDat	C2orf47	2	200820040	200873263	0.0226	2:201349450	3.1	2:200818258	0.0114	-4.65	-0.281	1063	1063	blup	0.013	1.7e-05	0.99551	0.319
PsychENCODE	/mnt/ilae/archive/tools/twas/WEIGHTS//PEC_TWAS_weights/ENSG00000126005.wgt.RDat	MMP24-AS1	20	33804265	33865934	0.32573	20:33848456	-5.07	20:33870053	0.191	-15.98	1.03	1117	8	lasso	0.19	1.4e-63	-0.99451	0.32
PsychENCODE	/mnt/ilae/archive/tools/twas/WEIGHTS//PEC_TWAS_weights/ENSG00000167656.wgt.RDat	LY6D	8	143866296	143868008	0.21723	8:143405775	2.96	8:143867157	0.184	-15.67	1.049	2009	4	lasso	0.19	2.2e-62	-0.99396	0.32
PsychENCODE	/mnt/ilae/archive/tools/twas/WEIGHTS//PEC_TWAS_weights/ENSG00000223658.wgt.RDat	AC011242.6	2	43902292	43903461	0.11711	2:44332706	-3.25	2:43906789	0.0331	7.49	-1.7063	1531	6	lasso	0.042	2.4e-14	-0.9936	0.32
PsychENCODE	/mnt/ilae/archive/tools/twas/WEIGHTS//PEC_TWAS_weights/ENSG00000230387.wgt.RDat	RP4-737E23.2	20	23168765	23170944	0.30478	20:22989900	-3.87	20:23193918	0.114	-12.5	1.2187	1464	1464	bslmm	0.18	2.8e-58	-0.99483	0.32
PsychENCODE	/mnt/ilae/archive/tools/twas/WEIGHTS//PEC_TWAS_weights/ENSG00000100288.wgt.RDat	CHKB	22	51017378	51039884	0.34021	22:50601907	-3.59	22:51022862	0.12	-12.72	1.232	1293	57	enet	0.18	1.4e-60	-0.9944	0.32001
PsychENCODE	/mnt/ilae/archive/tools/twas/WEIGHTS//PEC_TWAS_weights/ENSG00000188659.wgt.RDat	FAM154B	15	82555151	82577271	0.44484	15:82072965	-3.59	15:82566069	0.338	21.16	-0.023	649	41	enet	0.52	7.8e-215	0.99439	0.320033
PsychENCODE	/mnt/ilae/archive/tools/twas/WEIGHTS//PEC_TWAS_weights/ENSG00000185596.wgt.RDat	WASH3P	15	102501356	102516768	0.10642	15:102097522	4.82	15:102429049	0.0561	8.63	-0.57354	584	584	bslmm	0.068	4.3e-22	0.9943	0.320079
PsychENCODE	/mnt/ilae/archive/tools/twas/WEIGHTS//PEC_TWAS_weights/ENSG00000168237.wgt.RDat	GLYCTK	3	52321105	52329272	0.04516	3:52116207	3.33	3:52305633	0.0265	6.24	-0.447	710	2	lasso	0.028	4.4e-10	-0.99372	0.320357
PsychENCODE	/mnt/ilae/archive/tools/twas/WEIGHTS//PEC_TWAS_weights/ENSG00000116237.wgt.RDat	ICMT	1	6281253	6296032	0.42577	1:6102854	3.62	1:6273356	0.205	-14.29	-0.04963	1500	1500	bslmm	0.22	2.7e-73	-0.99297	0.321
PsychENCODE	/mnt/ilae/archive/tools/twas/WEIGHTS//PEC_TWAS_weights/ENSG00000120915.wgt.RDat	EPHX2	8	27348296	27403081	0.41761	8:26869522	3.46	8:27391365	0.18	15.49	-1.303	1970	34	enet	0.23	2.3e-75	-0.99169	0.321
PsychENCODE	/mnt/ilae/archive/tools/twas/WEIGHTS//PEC_TWAS_weights/ENSG00000126861.wgt.RDat	OMG	17	29599031	29624557	0.05171	17:29950377	3.8	17:29573051	0.0401	-7.52	-0.99139	1236	1	top1	0.04	1.2e-13	0.991393	0.321
PsychENCODE	/mnt/ilae/archive/tools/twas/WEIGHTS//PEC_TWAS_weights/ENSG00000132842.wgt.RDat	AP3B1	5	77296349	77590579	0.1055	5:76826106	-3.51	5:77519508	0.0431	8.7	-1.1183	1764	4	lasso	0.063	1.7e-20	-0.9934	0.321
PsychENCODE	/mnt/ilae/archive/tools/twas/WEIGHTS//PEC_TWAS_weights/ENSG00000171208.wgt.RDat	NETO2	16	47111614	47177908	0.04388	16:47109208	2.92	16:47351587	0.0362	7.59	1.147	263	6	lasso	0.04	1e-13	0.991492	0.321
PsychENCODE	/mnt/ilae/archive/tools/twas/WEIGHTS//PEC_TWAS_weights/ENSG00000174132.wgt.RDat	FAM174A	5	99871009	99922445	0.04662	5:100024570	-2.43	5:99819088	0.0152	-5.57	-1.024	1187	1187	bslmm	0.017	1.4e-06	0.9933	0.321
PsychENCODE	/mnt/ilae/archive/tools/twas/WEIGHTS//PEC_TWAS_weights/ENSG00000181938.wgt.RDat	GINS3	16	58328984	58440048	0.07502	16:58755975	-3.12	16:58448232	0.0142	-5.78	0.629	2131	2	lasso	0.037	1.2e-12	-0.991602	0.321
PsychENCODE	/mnt/ilae/archive/tools/twas/WEIGHTS//PEC_TWAS_weights/ENSG00000196155.wgt.RDat	PLEKHG4	16	67311413	67323402	0.01825	16:67023527	3.75	16:66921243	0.000906	-4.09	-0.1038	586	586	blup	0.0035	0.018	0.991611	0.321
PsychENCODE	/mnt/ilae/archive/tools/twas/WEIGHTS//PEC_TWAS_weights/ENSG00000234912.wgt.RDat	LINC00338	17	75082798	75091068	0.33686	17:75246507	-2.68	17:75076332	0.124	-13.47	0.75152	1876	24	enet	0.23	2.9e-78	-0.992942	0.321
PsychENCODE	/mnt/ilae/archive/tools/twas/WEIGHTS//PEC_TWAS_weights/ENSG00000239775.wgt.RDat	AC017116.11	7	44104507	44105678	0.05426	7:44118755	-3.08	7:44108169	0.0229	-5.87	0.9918	1212	1	top1	0.023	2e-08	-0.9918	0.321
PsychENCODE	/mnt/ilae/archive/tools/twas/WEIGHTS//PEC_TWAS_weights/ENSG00000261996.wgt.RDat	CTC-281F24.1	17	6556783	6558328	0.04501	17:7043429	-3.43	17:6508017	0.0285	6.9	1.11	1681	11	enet	0.032	3e-11	0.991483	0.321
PsychENCODE	/mnt/ilae/archive/tools/twas/WEIGHTS//PEC_TWAS_weights/ENSG00000272870.wgt.RDat	RP11-798M19.6	4	174284931	174291597	0.0267	4:174487331	3.4	4:174616273	0.000288	-4.11	-0.117	1166	27	enet	0.0075	0.00097	-0.99272	0.321
PsychENCODE	/mnt/ilae/archive/tools/twas/WEIGHTS//PEC_TWAS_weights/ENSG00000221923.wgt.RDat	ZNF880	19	52873170	52889048	0.31706	19:53214754	-3.95	19:52879583	0.062	9.29	1.254	2459	36	enet	0.14	8.4e-46	0.99176	0.32132
PsychENCODE	/mnt/ilae/archive/tools/twas/WEIGHTS//PEC_TWAS_weights/ENSG00000139624.wgt.RDat	CERS5	12	50523575	50561288	0.39836	12:50359281	2.46	12:50811799	0.0269	-7.69	1.384	993	993	bslmm	0.13	1.8e-42	0.99169	0.321347
PsychENCODE	/mnt/ilae/archive/tools/twas/WEIGHTS//PEC_TWAS_weights/ENSG00000107829.wgt.RDat	FBXW4	10	103370423	103455052	0.02241	10:103674102	5.47	10:103012376	0.00674	-4.99	0.4995	1012	3	lasso	0.007	0.0014	-0.991	0.32146
PsychENCODE	/mnt/ilae/archive/tools/twas/WEIGHTS//PEC_TWAS_weights/ENSG00000265417.wgt.RDat	RP11-288C17.1	18	1362446	1363874	0.0235	18:1455233	3.65	18:1373924	0.007066	-4.65	0.991	1623	1	top1	0.0071	0.0013	-0.991	0.321686
PsychENCODE	/mnt/ilae/archive/tools/twas/WEIGHTS//PEC_TWAS_weights/ENSG00000267249.wgt.RDat	RP11-973H7.3	18	12670425	12671144	0.0305	18:12233803	-2.4	18:12558816	0.003794	4.38	0.14692	1562	1562	bslmm	0.0086	0.00043	-0.99092	0.321723
PsychENCODE	/mnt/ilae/archive/tools/twas/WEIGHTS//PEC_TWAS_weights/ENSG00000117408.wgt.RDat	IPO13	1	44412611	44433694	0.02775	1:44577967	2.76	1:44424714	0.0124	-5.3	-0.99	1001	1	top1	0.012	2.9e-05	0.99	0.322
PsychENCODE	/mnt/ilae/archive/tools/twas/WEIGHTS//PEC_TWAS_weights/ENSG00000122477.wgt.RDat	LRRC39	1	100614409	100643771	0.02741	1:100817170	3.8	1:100773979	0.000387	3.82	-0.71042	1204	1204	blup	0.0061	0.0027	-0.990839	0.322
PsychENCODE	/mnt/ilae/archive/tools/twas/WEIGHTS//PEC_TWAS_weights/ENSG00000137135.wgt.RDat	ARHGEF39	9	35658872	35675863	0.1377	9:35885588	-3.18	9:35655938	0.0652	9.48	1.1054	998	998	bslmm	0.067	7.6e-22	0.99118	0.322
PsychENCODE	/mnt/ilae/archive/tools/twas/WEIGHTS//PEC_TWAS_weights/ENSG00000155363.wgt.RDat	MOV10	1	113215763	113243368	0.05593	1:112989242	3.38	1:113193364	0.0355	-7.71	0.489	1213	4	lasso	0.044	1.1e-14	-0.990896	0.322
PsychENCODE	/mnt/ilae/archive/tools/twas/WEIGHTS//PEC_TWAS_weights/ENSG00000179046.wgt.RDat	TRIML2	4	189012427	189030757	0.1253	4:188909942	3.93	4:189101631	0.0248	-7.55	-0.777	2447	8	lasso	0.077	5.7e-25	0.98951	0.322
PsychENCODE	/mnt/ilae/archive/tools/twas/WEIGHTS//PEC_TWAS_weights/ENSG00000180828.wgt.RDat	BHLHE22	8	65492814	65496181	0.03302	8:65925072	2.69	8:65338565	0.000152	-3.63	1.911	1024	1024	bslmm	0.0095	0.00023	-0.99043	0.322
PsychENCODE	/mnt/ilae/archive/tools/twas/WEIGHTS//PEC_TWAS_weights/ENSG00000186842.wgt.RDat	LINC00846	21	33944548	33948191	0.10751	21:33574838	3.67	21:33947729	0.0397	-7.35	1.934	1277	1277	bslmm	0.05	1.1e-16	-0.9896	0.322
PsychENCODE	/mnt/ilae/archive/tools/twas/WEIGHTS//PEC_TWAS_weights/ENSG00000223813.wgt.RDat	AC007255.8	7	29553841	29603286	0.19417	7:29671022	-4.59	7:29611997	0.122	10.51	0.175	1671	1671	bslmm	0.2	9.9e-67	-0.99049	0.322
PsychENCODE	/mnt/ilae/archive/tools/twas/WEIGHTS//PEC_TWAS_weights/ENSG00000271743.wgt.RDat	CTD-2541M15.3	8	6473125	6474719	0.34404	8:6181114	3.66	8:6475113	0.0698	-10.62	1.182	2535	35	enet	0.22	3.3e-75	0.98977	0.322
PsychENCODE	/mnt/ilae/archive/tools/twas/WEIGHTS//PEC_TWAS_weights/ENSG00000100281.wgt.RDat	HMGXB4	22	35653445	35691800	0.02666	22:35187585	-3.1	22:35679658	0.0134	4.69	0.99	1516	1	top1	0.013	1.4e-05	0.99	0.32217
PsychENCODE	/mnt/ilae/archive/tools/twas/WEIGHTS//PEC_TWAS_weights/ENSG00000081148.wgt.RDat	IMPG2	3	100941390	101039404	0.18734	3:100896799	2.69	3:100977410	0.133	14.09	-0.0538	1503	26	enet	0.21	4.4e-70	-0.98993	0.322207
PsychENCODE	/mnt/ilae/archive/tools/twas/WEIGHTS//PEC_TWAS_weights/ENSG00000258882.wgt.RDat	CTD-2277K2.1	14	62278692	62437037	0.04195	14:62687732	3.47	14:62779801	-0.000276	3.53	0.227	1353	1353	blup	0.0096	0.00021	0.98973	0.32231
PsychENCODE	/mnt/ilae/archive/tools/twas/WEIGHTS//PEC_TWAS_weights/ENSG00000089916.wgt.RDat	GPATCH2L	14	76618259	76720685	0.13282	14:76999249	-3.85	14:76641704	0.0566	9.23	-0.435	1467	1467	bslmm	0.063	9.4e-21	-0.98962	0.32236
PsychENCODE	/mnt/ilae/archive/tools/twas/WEIGHTS//PEC_TWAS_weights/ENSG00000183748.wgt.RDat	MRC1L1	10	17851362	17953178	0.21231	10:18350471	-3.31	10:18231002	0.062	-9.39	1.2367	1522	44	enet	0.11	1.4e-35	-0.99	0.32237
PsychENCODE	/mnt/ilae/archive/tools/twas/WEIGHTS//PEC_TWAS_weights/ENSG00000272970.wgt.RDat	RP11-329B9.4	3	184451863	184456737	0.09867	3:184781263	3.26	3:184445716	0.0583	8.94	-0.989	1485	1	top1	0.058	3.5e-19	-0.989	0.322663
PsychENCODE	/mnt/ilae/archive/tools/twas/WEIGHTS//PEC_TWAS_weights/ENSG00000079462.wgt.RDat	PAFAH1B3	19	42801185	42807698	0.01419	19:43202679	-3.24	19:42890211	0.0067	4.43	-0.7212	611	7	enet	0.0069	0.0014	-0.98888	0.32272
PsychENCODE	/mnt/ilae/archive/tools/twas/WEIGHTS//PEC_TWAS_weights/ENSG00000166398.wgt.RDat	KIAA0355	19	34745442	34846491	0.02284	19:34362631	3.71	19:34624658	-0.000457	-3.61	0.204	1722	1722	bslmm	-9.8e-05	0.35	0.98832	0.32299
PsychENCODE	/mnt/ilae/archive/tools/twas/WEIGHTS//PEC_TWAS_weights/ENSG00000049860.wgt.RDat	HEXB	5	73935848	74018472	0.24421	5:73529885	-2.97	5:73981662	0.121	13.08	-0.572	1483	1483	bslmm	0.16	1.6e-50	-0.9875	0.323
PsychENCODE	/mnt/ilae/archive/tools/twas/WEIGHTS//PEC_TWAS_weights/ENSG00000101138.wgt.RDat	CSTF1	20	54967427	54979518	0.03195	20:54717710	4.24	20:55005224	0.00185	-4.02	-1.0244	1666	1666	bslmm	0.0021	0.051	0.98769	0.323
PsychENCODE	/mnt/ilae/archive/tools/twas/WEIGHTS//PEC_TWAS_weights/ENSG00000101447.wgt.RDat	FAM83D	20	37554955	37581703	0.11814	20:37468834	-3.59	20:37590758	0.112	-12.38	1.021	1236	6	lasso	0.11	2.2e-36	-0.98823	0.323
PsychENCODE	/mnt/ilae/archive/tools/twas/WEIGHTS//PEC_TWAS_weights/ENSG00000108590.wgt.RDat	MED31	17	6546635	6554954	0.11425	17:7043429	-3.72	17:6476491	0.0492	-9.02	-1.025	1703	28	enet	0.07	6.4e-23	0.987765	0.323
PsychENCODE	/mnt/ilae/archive/tools/twas/WEIGHTS//PEC_TWAS_weights/ENSG00000134900.wgt.RDat	TPP2	13	103249353	103331521	0.0896	13:102908684	3.17	13:103335778	0.114	-12.5	0.9884	1616	1	top1	0.11	8.9e-37	-0.98844	0.323
PsychENCODE	/mnt/ilae/archive/tools/twas/WEIGHTS//PEC_TWAS_weights/ENSG00000154330.wgt.RDat	PGM5	9	70943224	71145977	0.0209	9:71471381	4.26	9:71105273	7.49e-06	-3.18	-2.17718	700	700	bslmm	0.001	0.13	0.98917	0.323
PsychENCODE	/mnt/ilae/archive/tools/twas/WEIGHTS//PEC_TWAS_weights/ENSG00000163012.wgt.RDat	ZSWIM2	2	187692562	187713935	0.11285	2:187218307	-3.32	2:187712648	0.0617	-9.38	1.35	1385	1385	bslmm	0.065	2.3e-21	-0.98776	0.323
PsychENCODE	/mnt/ilae/archive/tools/twas/WEIGHTS//PEC_TWAS_weights/ENSG00000178585.wgt.RDat	CTNNBIP1	1	9908334	9970394	0.07727	1:10436195	3.08	1:9934798	0.00161	-4.66	-0.34776	1246	15	enet	0.027	9.5e-10	0.98922	0.323
PsychENCODE	/mnt/ilae/archive/tools/twas/WEIGHTS//PEC_TWAS_weights/ENSG00000186684.wgt.RDat	CYP27C1	2	127941696	127977654	0.07091	2:127600705	3.15	2:127956252	0.0384	-7.95	-1.235	1741	5	lasso	0.053	1.6e-17	0.98739	0.323
PsychENCODE	/mnt/ilae/archive/tools/twas/WEIGHTS//PEC_TWAS_weights/ENSG00000167642.wgt.RDat	SPINT2	19	38734675	38783254	0.16006	19:38817110	2.82	19:38752266	0.0653	-10.48	0.189	1615	1615	blup	0.078	3.3e-25	0.98787	0.32322
PsychENCODE	/mnt/ilae/archive/tools/twas/WEIGHTS//PEC_TWAS_weights/ENSG00000182175.wgt.RDat	RGMA	15	93586636	93632433	0.20923	15:94013583	3.4	15:93718167	0.104	-11.75	-0.52159	2075	2075	bslmm	0.12	1.4e-38	0.98762	0.323339
PsychENCODE	/mnt/ilae/archive/tools/twas/WEIGHTS//PEC_TWAS_weights/ENSG00000188269.wgt.RDat	OR7A5	19	14903302	14946188	0.17056	19:15339577	-3.92	19:14946017	0.132	13.29	1.252	2007	11	enet	0.14	7e-45	0.98744	0.32343
PsychENCODE	/mnt/ilae/archive/tools/twas/WEIGHTS//PEC_TWAS_weights/ENSG00000242551.wgt.RDat	POU5F1P6	3	128393578	128395848	0.11009	3:128372487	2.79	3:128385142	0.117	12.28	1.554	1386	1	lasso	0.12	2.4e-38	0.987	0.323643
PsychENCODE	/mnt/ilae/archive/tools/twas/WEIGHTS//PEC_TWAS_weights/ENSG00000272087.wgt.RDat	RP11-379F4.7	3	158410909	158411557	0.02411	3:158092358	3.02	3:158450417	0.0297	-6.47	-0.987	1570	1	top1	0.03	1.7e-10	0.987	0.323643
PsychENCODE	/mnt/ilae/archive/tools/twas/WEIGHTS//PEC_TWAS_weights/ENSG00000188916.wgt.RDat	FAM196A	10	128933694	128994422	0.12691	10:128874562	-3.04	10:128863780	0.045	7.89	-0.107	1759	1759	bslmm	0.054	8.7e-18	-0.987	0.32378
PsychENCODE	/mnt/ilae/archive/tools/twas/WEIGHTS//PEC_TWAS_weights/ENSG00000138594.wgt.RDat	TMOD3	15	52121825	52239492	0.10772	15:52443222	3.35	15:52217344	0.0299	6.74	1.235	1400	3	lasso	0.033	1.2e-11	-0.98664	0.32382
PsychENCODE	/mnt/ilae/archive/tools/twas/WEIGHTS//PEC_TWAS_weights/ENSG00000175792.wgt.RDat	RUVBL1	3	127783621	127872757	0.05324	3:127314965	-3.2	3:127745068	0.0287	-7.05	0.487	1317	1317	blup	0.042	2.5e-14	0.9863	0.323987
PsychENCODE	/mnt/ilae/archive/tools/twas/WEIGHTS//PEC_TWAS_weights/ENSG00000011258.wgt.RDat	MBTD1	17	49254786	49337524	0.04262	17:48771560	-3.1	17:49338257	0.0276	-6.22	-0.987	1391	1	top1	0.028	7.6e-10	0.987	0.324
PsychENCODE	/mnt/ilae/archive/tools/twas/WEIGHTS//PEC_TWAS_weights/ENSG00000103021.wgt.RDat	CCDC113	16	58265061	58317740	0.22988	16:58392152	-2.91	16:58305174	0.246	-18.1	-0.946	1964	15	lasso	0.26	2.9e-87	0.985912	0.324
PsychENCODE	/mnt/ilae/archive/tools/twas/WEIGHTS//PEC_TWAS_weights/ENSG00000105835.wgt.RDat	NAMPT	7	105888731	105926772	0.0644	7:105959413	3.33	7:105896527	0.0308	6.92	0.987	1505	1	top1	0.031	8e-11	0.987	0.324
PsychENCODE	/mnt/ilae/archive/tools/twas/WEIGHTS//PEC_TWAS_weights/ENSG00000109133.wgt.RDat	TMEM33	4	41937137	41962589	0.09793	4:42407113	-3.9	4:42058329	0.0313	-7.5	0.157	1462	14	enet	0.054	7.1e-18	-0.98541	0.324
PsychENCODE	/mnt/ilae/archive/tools/twas/WEIGHTS//PEC_TWAS_weights/ENSG00000119777.wgt.RDat	TMEM214	2	27255778	27264563	0.0129	2:27277274	3.01	2:27267248	-0.000709	-3.46	1.522	824	824	bslmm	0.00014	0.28	-0.98722	0.324
PsychENCODE	/mnt/ilae/archive/tools/twas/WEIGHTS//PEC_TWAS_weights/ENSG00000133619.wgt.RDat	KRBA1	7	149411872	149431664	0.04347	7:149481994	4.36	7:149381135	0.0005	-3.93	-1.4602	1332	1332	blup	0.005	0.0057	0.98549	0.324
PsychENCODE	/mnt/ilae/archive/tools/twas/WEIGHTS//PEC_TWAS_weights/ENSG00000145723.wgt.RDat	GIN1	5	102421704	102455855	0.04269	5:102196309	-3.41	5:102438931	0.0506	8.36	-0.987	1236	1	top1	0.051	7.8e-17	-0.987	0.324
PsychENCODE	/mnt/ilae/archive/tools/twas/WEIGHTS//PEC_TWAS_weights/ENSG00000148180.wgt.RDat	GSN	9	123970072	124095121	0.117	9:124401320	-3.16	9:124059975	0.0866	10.81	-1.002	1330	5	lasso	0.098	1.2e-31	-0.98665	0.324
PsychENCODE	/mnt/ilae/archive/tools/twas/WEIGHTS//PEC_TWAS_weights/ENSG00000163866.wgt.RDat	SMIM12	1	35178338	35325417	0.06569	1:35672756	4.13	1:35311455	0.0361	7.48	-1.21271	1267	1267	bslmm	0.064	8.4e-21	-0.98641	0.324
PsychENCODE	/mnt/ilae/archive/tools/twas/WEIGHTS//PEC_TWAS_weights/ENSG00000169756.wgt.RDat	LIMS1	2	109150857	109303702	0.06856	2:109679547	3.02	2:109171461	0.0265	6.73	-1.461	1641	1641	blup	0.042	2.7e-14	-0.98682	0.324
PsychENCODE	/mnt/ilae/archive/tools/twas/WEIGHTS//PEC_TWAS_weights/ENSG00000246448.wgt.RDat	RP13-578N3.3	4	144621410	144786225	0.25815	4:145228620	3.66	4:144781688	0.142	13.83	-1.414	1816	39	enet	0.2	3.4e-66	-0.98547	0.324
PsychENCODE	/mnt/ilae/archive/tools/twas/WEIGHTS//PEC_TWAS_weights/ENSG00000265188.wgt.RDat	RP11-835E18.4	18	5240254	5241166	0.1071	18:4884184	2.92	18:5252058	0.054531	-9.08	1.234	1510	1510	bslmm	0.058	3.8e-19	-0.98577	0.324246
PsychENCODE	/mnt/ilae/archive/tools/twas/WEIGHTS//PEC_TWAS_weights/ENSG00000205560.wgt.RDat	CPT1B	22	51007290	51017899	0.24156	22:50511538	-3.76	22:51021599	0.092	-12.25	0.764	1335	32	enet	0.16	9e-54	-0.9856	0.32435
PsychENCODE	/mnt/ilae/archive/tools/twas/WEIGHTS//PEC_TWAS_weights/ENSG00000156931.wgt.RDat	VPS8	3	184529931	184770402	0.19104	3:184781263	3.26	3:184737911	0.065	9.66	-2.052	1823	10	lasso	0.14	1.7e-45	-0.98553	0.324365
PsychENCODE	/mnt/ilae/archive/tools/twas/WEIGHTS//PEC_TWAS_weights/ENSG00000182732.wgt.RDat	RGS6	14	72399156	73030654	0.11649	14:72142884	4.3	14:73026194	0.00486	-5.4	-0.042	2416	2416	bslmm	0.054	7e-18	0.98539	0.32443
PsychENCODE	/mnt/ilae/archive/tools/twas/WEIGHTS//PEC_TWAS_weights/ENSG00000271843.wgt.RDat	RP11-245J9.5	3	63993758	63994368	0.01807	3:63954649	-3.49	3:63523321	-0.000728	-3.44	-0.98	1144	1144	bslmm	9.7e-05	0.29	0.98466	0.324792
PsychENCODE	/mnt/ilae/archive/tools/twas/WEIGHTS//PEC_TWAS_weights/ENSG00000232656.wgt.RDat	IDI2-AS1	10	1068606	1090138	0.12625	10:612945	3.28	10:1067665	0.0371	-8.44	-0.183	1674	20	enet	0.067	8.5e-22	0.984	0.32492
PsychENCODE	/mnt/ilae/archive/tools/twas/WEIGHTS//PEC_TWAS_weights/ENSG00000146411.wgt.RDat	SLC2A12	6	134309835	134373774	0.19587	6:134624508	2.81	6:134367864	0.115	12.66	-0.85073	1435	4	lasso	0.12	2.9e-39	-0.98439	0.324925
PsychENCODE	/mnt/ilae/archive/tools/twas/WEIGHTS//PEC_TWAS_weights/ENSG00000179195.wgt.RDat	ZNF664	12	124456392	124499986	0.0806	12:124458448	3.54	12:124522377	0.023	5.7	0.5304	1554	1554	bslmm	0.026	2.7e-09	0.98433	0.324955
PsychENCODE	/mnt/ilae/archive/tools/twas/WEIGHTS//PEC_TWAS_weights/ENSG00000050628.wgt.RDat	PTGER3	1	71318036	71513491	0.64077	1:71592569	-2.72	1:71002636	0.34	-21.5	1.1	1373	73	enet	0.64	6.7e-299	-0.983475	0.325
PsychENCODE	/mnt/ilae/archive/tools/twas/WEIGHTS//PEC_TWAS_weights/ENSG00000118939.wgt.RDat	UCHL3	13	76123619	76180085	0.3086	13:76394203	-3.53	13:76201464	0.179	15.45	1.428	1619	41	enet	0.3	2.4e-103	0.98358	0.325
PsychENCODE	/mnt/ilae/archive/tools/twas/WEIGHTS//PEC_TWAS_weights/ENSG00000163293.wgt.RDat	NIPAL1	4	47916159	48042188	0.13441	4:47898336	-3.01	4:48019323	0.138	13.9	0.946	1637	26	enet	0.15	1e-48	0.98366	0.325
PsychENCODE	/mnt/ilae/archive/tools/twas/WEIGHTS//PEC_TWAS_weights/ENSG00000154822.wgt.RDat	PLCL2	3	16844159	17132086	0.02657	3:16816000	-3.4	3:16953337	0.00456	-4.96	0.695	1971	7	enet	0.0097	0.00019	-0.98419	0.325023
PsychENCODE	/mnt/ilae/archive/tools/twas/WEIGHTS//PEC_TWAS_weights/ENSG00000135324.wgt.RDat	MRAP2	6	84743475	84800600	0.29754	6:84432979	-4.37	6:84757071	0.0113	-5.75	-0.309	1007	43	enet	0.1	1e-33	0.98404	0.325097
PsychENCODE	/mnt/ilae/archive/tools/twas/WEIGHTS//PEC_TWAS_weights/ENSG00000267724.wgt.RDat	RP11-49K24.8	18	44632317	44634433	0.0216	18:44890524	4.04	18:44659001	-0.000554	3.64	0.16632	1603	1603	bslmm	0.0019	0.063	-0.984	0.325116
PsychENCODE	/mnt/ilae/archive/tools/twas/WEIGHTS//PEC_TWAS_weights/ENSG00000183648.wgt.RDat	NDUFB1	14	92582466	92588261	0.02572	14:92796102	2.93	14:92634422	0.00374	-4.86	0.863	1732	1732	bslmm	0.004	0.012	-0.98386	0.32519
PsychENCODE	/mnt/ilae/archive/tools/twas/WEIGHTS//PEC_TWAS_weights/ENSG00000148690.wgt.RDat	FRA10AC1	10	95427640	95462329	0.55144	10:95221216	-2.83	10:95460373	0.341	21.52	-0.587119	1687	76	enet	0.49	3.3e-193	-0.984	0.32523
PsychENCODE	/mnt/ilae/archive/tools/twas/WEIGHTS//PEC_TWAS_weights/ENSG00000230445.wgt.RDat	LRRC37A6P	10	27535279	27548384	0.37171	10:27206798	3.17	10:27502373	0.112	-10.83	0.346	2023	87	enet	0.17	3.7e-56	-0.983	0.32543
PsychENCODE	/mnt/ilae/archive/tools/twas/WEIGHTS//PEC_TWAS_weights/ENSG00000182253.wgt.RDat	SYNM	15	99638420	99675798	0.21991	15:99485702	4.44	15:99699509	0.0882	-11.71	0.437	1454	1454	bslmm	0.14	1.3e-45	-0.98324	0.325489
PsychENCODE	/mnt/ilae/archive/tools/twas/WEIGHTS//PEC_TWAS_weights/ENSG00000066422.wgt.RDat	ZBTB11	3	101367733	101396339	0.01512	3:101740348	3.85	3:101397623	0.0212	-5.67	-0.983	1374	1	top1	0.021	6.4e-08	0.983	0.325607
PsychENCODE	/mnt/ilae/archive/tools/twas/WEIGHTS//PEC_TWAS_weights/ENSG00000069966.wgt.RDat	GNB5	15	52413117	52483566	0.07517	15:52415896	-3.25	15:52461456	0.019	-6.26	0.00294	1301	7	lasso	0.032	2.9e-11	-0.98283	0.325689
PsychENCODE	/mnt/ilae/archive/tools/twas/WEIGHTS//PEC_TWAS_weights/ENSG00000186340.wgt.RDat	THBS2	6	169615875	169654139	0.46231	6:169403319	-3.63	6:169642243	0.138	13.57	0.99643	2065	54	enet	0.21	2.1e-68	0.98272	0.325743
PsychENCODE	/mnt/ilae/archive/tools/twas/WEIGHTS//PEC_TWAS_weights/ENSG00000196167.wgt.RDat	COLCA1	11	111164114	111175770	0.05278	11:111336316	-2.93	11:111132212	0.00549	-4.53	-1.91434	1314	1314	bslmm	0.018	4.9e-07	-0.9825	0.325853
PsychENCODE	/mnt/ilae/archive/tools/twas/WEIGHTS//PEC_TWAS_weights/ENSG00000115548.wgt.RDat	KDM3A	2	86667770	86719839	0.06094	2:86868185	-3.33	2:86807045	0.0371	7.34	0.983	1235	1	lasso	0.039	2.9e-13	0.983	0.326
PsychENCODE	/mnt/ilae/archive/tools/twas/WEIGHTS//PEC_TWAS_weights/ENSG00000129667.wgt.RDat	RHBDF2	17	74466973	74497872	0.07019	17:74124693	-3.3	17:74478898	0.0271	6.66	0.737	1591	1591	bslmm	0.036	1.9e-12	0.98151	0.326
PsychENCODE	/mnt/ilae/archive/tools/twas/WEIGHTS//PEC_TWAS_weights/ENSG00000177994.wgt.RDat	C2orf73	2	54557171	54610879	0.07378	2:54189069	-3.35	2:54571147	0.0253	-7.26	-0.17	1508	5	lasso	0.049	2.4e-16	0.98169	0.326
PsychENCODE	/mnt/ilae/archive/tools/twas/WEIGHTS//PEC_TWAS_weights/ENSG00000198743.wgt.RDat	SLC5A3	21	35445870	35478559	0.03107	21:35410033	-3.75	21:35359308	0.000803	4.03	0.083	1228	1228	blup	0.0046	0.0077	0.9818	0.326
PsychENCODE	/mnt/ilae/archive/tools/twas/WEIGHTS//PEC_TWAS_weights/ENSG00000233974.wgt.RDat	RP11-823P9.3	5	21481436	21484120	0.34572	5:21448685	-3.22	5:21432895	0.104	-7.66	-0.862	1146	58	enet	0.15	1.7e-48	0.9832	0.326
PsychENCODE	/mnt/ilae/archive/tools/twas/WEIGHTS//PEC_TWAS_weights/ENSG00000237651.wgt.RDat	C2orf74	2	61372243	61391964	0.56634	2:61841351	-3.58	2:61372507	0.695	30.29	-0.982	990	1	top1	0.69	0	-0.982	0.326
PsychENCODE	/mnt/ilae/archive/tools/twas/WEIGHTS//PEC_TWAS_weights/ENSG00000247121.wgt.RDat	CTD-2260A17.2	5	96149731	96271513	0.05607	5:96480759	3.42	5:96264837	0.0121	-4.97	0.983	2005	1	top1	0.012	3.8e-05	-0.983	0.326
PsychENCODE	/mnt/ilae/archive/tools/twas/WEIGHTS//PEC_TWAS_weights/ENSG00000262180.wgt.RDat	OCLM	1	186369704	186370587	0.01499	1:186849416	2.62	1:186361160	0.00165	-3.88	0.106	1086	1086	bslmm	0.0055	0.0039	0.982714	0.326
PsychENCODE	/mnt/ilae/archive/tools/twas/WEIGHTS//PEC_TWAS_weights/ENSG00000100147.wgt.RDat	CCDC134	22	42196683	42222303	0.02296	22:42170432	2.39	22:42218602	0.0117	-5.09	1.081	1122	4	lasso	0.018	6.7e-07	-0.9817	0.32623
PsychENCODE	/mnt/ilae/archive/tools/twas/WEIGHTS//PEC_TWAS_weights/ENSG00000132394.wgt.RDat	EEFSEC	3	127872297	128127485	0.07948	3:128372487	3.23	3:127937645	0.0754	-10.47	-1.065	1800	1800	bslmm	0.077	5.3e-25	0.98096	0.326614
PsychENCODE	/mnt/ilae/archive/tools/twas/WEIGHTS//PEC_TWAS_weights/ENSG00000182107.wgt.RDat	TMEM30B	14	61744088	61748558	0.05022	14:61856135	-3.2	14:61792726	0.00935	-5.02	-1.791	995	2	lasso	0.01	0.00015	-0.98064	0.32677
PsychENCODE	/mnt/ilae/archive/tools/twas/WEIGHTS//PEC_TWAS_weights/ENSG00000050555.wgt.RDat	LAMC3	9	133884469	133969860	0.173	9:133875164	3.35	9:133916596	0.0828	-9.67	-0.21755	1522	7	lasso	0.12	1.5e-37	0.98072	0.327
PsychENCODE	/mnt/ilae/archive/tools/twas/WEIGHTS//PEC_TWAS_weights/ENSG00000073605.wgt.RDat	GSDMB	17	38060848	38076107	0.07155	17:38370461	-3.51	17:38072475	0.0476	-8.42	0.419	1040	5	lasso	0.065	3.3e-21	0.97948	0.327
PsychENCODE	/mnt/ilae/archive/tools/twas/WEIGHTS//PEC_TWAS_weights/ENSG00000132676.wgt.RDat	DAP3	1	155657751	155708801	0.10061	1:155819018	2.95	1:155606224	0.0167	6.59	-0.077	588	588	bslmm	0.048	4.4e-16	-0.979229	0.327
PsychENCODE	/mnt/ilae/archive/tools/twas/WEIGHTS//PEC_TWAS_weights/ENSG00000179562.wgt.RDat	GCC1	7	127220672	127233665	0.07129	7:127186449	-3.07	7:127230676	0.0689	-9.78	0.981	1056	1	top1	0.069	1.7e-22	-0.981	0.327
PsychENCODE	/mnt/ilae/archive/tools/twas/WEIGHTS//PEC_TWAS_weights/ENSG00000189316.wgt.RDat	RP11-797H7.5	7	64348905	64350478	0.24521	7:64482443	-2.31	7:64338217	0.141	-13.86	0.845	1691	1691	bslmm	0.19	1.9e-62	-0.97992	0.327
PsychENCODE	/mnt/ilae/archive/tools/twas/WEIGHTS//PEC_TWAS_weights/ENSG00000223960.wgt.RDat	AC009948.5	2	179278666	179304970	0.16099	2:179352450	-3.55	2:179271075	0.0308	6.95	-0.255	1264	9	lasso	0.072	2.4e-23	0.97938	0.327
PsychENCODE	/mnt/ilae/archive/tools/twas/WEIGHTS//PEC_TWAS_weights/ENSG00000245213.wgt.RDat	RP11-10K16.1	4	174053079	174090803	0.12877	4:174487331	3.4	4:174065432	0.0328	-7.11	0.0841	1188	33	enet	0.055	3.1e-18	-0.98063	0.327
PsychENCODE	/mnt/ilae/archive/tools/twas/WEIGHTS//PEC_TWAS_weights/ENSG00000261496.wgt.RDat	RP13-514E23.1	4	86933449	86935027	0.1347	4:86632128	3.63	4:86939781	0.0417	-7.79	0.448	1595	1595	bslmm	0.06	8.2e-20	-0.98098	0.327
PsychENCODE	/mnt/ilae/archive/tools/twas/WEIGHTS//PEC_TWAS_weights/ENSG00000240399.wgt.RDat	RP1-228P16.1	12	48448596	48449374	0.03311	12:48929549	-3.85	12:48453820	0.0128	-5.59	0.98	1789	1	top1	0.013	2.2e-05	-0.98	0.327086
PsychENCODE	/mnt/ilae/archive/tools/twas/WEIGHTS//PEC_TWAS_weights/ENSG00000184271.wgt.RDat	POU6F1	12	51580719	51611477	0.07491	12:51987478	-3.03	12:51602852	0.0279	7.47	-1.278	1258	8	lasso	0.033	1.3e-11	-0.97901	0.327574
PsychENCODE	/mnt/ilae/archive/tools/twas/WEIGHTS//PEC_TWAS_weights/ENSG00000259539.wgt.RDat	CTD-2651B20.1	15	45444862	45459724	0.03157	15:45294289	3.3	15:45446432	0.0255	-6.04	0.979	1138	1	top1	0.025	3.3e-09	-0.979	0.32758
PsychENCODE	/mnt/ilae/archive/tools/twas/WEIGHTS//PEC_TWAS_weights/ENSG00000267014.wgt.RDat	CTD-2081K17.2	19	29493462	29504862	0.07842	19:29695803	-4.07	19:29500975	0.0324	6.94	-0.979	2156	1	top1	0.032	2.7e-11	-0.979	0.32758
PsychENCODE	/mnt/ilae/archive/tools/twas/WEIGHTS//PEC_TWAS_weights/ENSG00000259446.wgt.RDat	RP11-489D6.2	15	33595858	33602860	0.27844	15:33194715	-2.96	15:33600616	0.176	15.36	1.171	1943	26	enet	0.21	1.5e-71	0.97863	0.327762
PsychENCODE	/mnt/ilae/archive/tools/twas/WEIGHTS//PEC_TWAS_weights/ENSG00000006715.wgt.RDat	VPS41	7	38762563	38971994	0.129	7:38392335	4.01	7:38900848	0.0658	9.78	-0.344	2140	11	lasso	0.094	1.7e-30	-0.97726	0.328
PsychENCODE	/mnt/ilae/archive/tools/twas/WEIGHTS//PEC_TWAS_weights/ENSG00000059588.wgt.RDat	TARBP1	1	234527059	234614849	0.04111	1:234554811	4.16	1:234563655	0.00317	-4.05	-1.01218	1689	1689	bslmm	0.006	0.0027	0.977867	0.328
PsychENCODE	/mnt/ilae/archive/tools/twas/WEIGHTS//PEC_TWAS_weights/ENSG00000116199.wgt.RDat	FAM20B	1	178994939	179045697	0.2218	1:178940717	-3.73	1:179022630	0.157	14.54	0.902	1995	8	lasso	0.17	7.9e-56	0.977712	0.328
PsychENCODE	/mnt/ilae/archive/tools/twas/WEIGHTS//PEC_TWAS_weights/ENSG00000124097.wgt.RDat	HMGB1P1	20	56063448	56064083	0.03753	20:55664991	-3.07	20:56071399	0.0162	-5.19	0.978	1683	1	top1	0.016	2e-06	-0.978	0.328
PsychENCODE	/mnt/ilae/archive/tools/twas/WEIGHTS//PEC_TWAS_weights/ENSG00000243244.wgt.RDat	STON1	2	48756522	48826025	0.41773	2:48772665	-3.6	2:48780425	0.216	16.96	1.131	1716	56	enet	0.33	1.7e-117	0.97795	0.328
PsychENCODE	/mnt/ilae/archive/tools/twas/WEIGHTS//PEC_TWAS_weights/ENSG00000030066.wgt.RDat	NUP160	11	47799639	47870107	0.01301	11:47460901	2.88	11:48174438	-0.00051	2.89	0.082	1183	1183	bslmm	0.00051	0.2	-0.9781	0.328034
PsychENCODE	/mnt/ilae/archive/tools/twas/WEIGHTS//PEC_TWAS_weights/ENSG00000124818.wgt.RDat	OPN5	6	47749718	47800516	0.11506	6:47392806	2.8	6:47853674	0.0843	-11.15	-1.216	1586	7	lasso	0.096	3.9e-31	0.97783	0.328158
PsychENCODE	/mnt/ilae/archive/tools/twas/WEIGHTS//PEC_TWAS_weights/ENSG00000176371.wgt.RDat	ZSCAN2	15	85144217	85171027	0.04567	15:84686061	-2.83	15:85162553	0.0358	-7.02	0.803	1231	5	lasso	0.038	5.8e-13	-0.97724	0.328452
PsychENCODE	/mnt/ilae/archive/tools/twas/WEIGHTS//PEC_TWAS_weights/ENSG00000151079.wgt.RDat	KCNA6	12	4918342	4960277	0.02979	12:4765271	2.92	12:4944643	0.0159	5.49	1.223	1198	5	lasso	0.022	4.1e-08	0.97702	0.328561
PsychENCODE	/mnt/ilae/archive/tools/twas/WEIGHTS//PEC_TWAS_weights/ENSG00000077943.wgt.RDat	ITGA8	10	15555948	15762124	0.35639	10:15716495	4.19	10:15671438	0.0781	10.22	-0.283	1685	1685	bslmm	0.21	1.8e-70	-0.977	0.32873
PsychENCODE	/mnt/ilae/archive/tools/twas/WEIGHTS//PEC_TWAS_weights/ENSG00000096654.wgt.RDat	ZNF184	6	27418522	27440897	0.0479	6:27165355	-3.03	6:27377843	0.037841	7.78	1.023	735	735	blup	0.038	5.4e-13	0.97662	0.32876
PsychENCODE	/mnt/ilae/archive/tools/twas/WEIGHTS//PEC_TWAS_weights/ENSG00000162139.wgt.RDat	NEU3	11	74699179	74729938	0.06036	11:74755672	3.54	11:74774448	0.0019	-4.11	0.002	1190	1190	bslmm	0.0093	0.00027	0.9766	0.328788
PsychENCODE	/mnt/ilae/archive/tools/twas/WEIGHTS//PEC_TWAS_weights/ENSG00000254420.wgt.RDat	RP11-452H21.1	11	78035804	78155095	0.00935	11:78209366	3.17	11:78123293	8.98e-05	-3.09	1.082	1249	1249	bslmm	0.0025	0.04	-0.9765	0.328832
PsychENCODE	/mnt/ilae/archive/tools/twas/WEIGHTS//PEC_TWAS_weights/ENSG00000204361.wgt.RDat	NXPE2	11	114549108	114579362	0.04648	11:114634665	-3.24	11:114554725	0.00411	4.68	0.62	1316	1316	bslmm	0.0079	0.00071	-0.9762	0.32897
PsychENCODE	/mnt/ilae/archive/tools/twas/WEIGHTS//PEC_TWAS_weights/ENSG00000024526.wgt.RDat	DEPDC1	1	68939835	68962904	0.03625	1:69165557	3.41	1:69026804	0.0084	5.52	-0.95956	1469	1469	bslmm	0.068	3.9e-22	-0.976431	0.329
PsychENCODE	/mnt/ilae/archive/tools/twas/WEIGHTS//PEC_TWAS_weights/ENSG00000079156.wgt.RDat	OSBPL6	2	179059208	179264160	0.14725	2:178807677	3.61	2:179172862	0.0125	5.76	0.526	1626	65	enet	0.042	2.3e-14	0.97554	0.329
PsychENCODE	/mnt/ilae/archive/tools/twas/WEIGHTS//PEC_TWAS_weights/ENSG00000079277.wgt.RDat	MKNK1	1	47023090	47082515	0.09977	1:47457851	3.62	1:47082513	0.0507	8.25	-0.977	1212	1	top1	0.051	7e-17	-0.977	0.329
PsychENCODE	/mnt/ilae/archive/tools/twas/WEIGHTS//PEC_TWAS_weights/ENSG00000125430.wgt.RDat	HS3ST3B1	17	14204400	14252721	0.15766	17:14610156	2.86	17:14367383	0.0869	10.25	0.099	1984	18	enet	0.099	4.1e-32	0.976285	0.329
PsychENCODE	/mnt/ilae/archive/tools/twas/WEIGHTS//PEC_TWAS_weights/ENSG00000134873.wgt.RDat	CLDN10	13	96085858	96232013	0.0555	13:96716487	-4.28	13:96157480	0.0174	-5.57	0.463	1786	19	enet	0.03	1.7e-10	0.97527	0.329
PsychENCODE	/mnt/ilae/archive/tools/twas/WEIGHTS//PEC_TWAS_weights/ENSG00000203747.wgt.RDat	FCGR3A	1	161511549	161600917	0.12691	1:161906391	3.26	1:161410349	0.021	-5.37	-0.8743	1431	1431	bslmm	0.027	9.4e-10	0.976131	0.329
PsychENCODE	/mnt/ilae/archive/tools/twas/WEIGHTS//PEC_TWAS_weights/ENSG00000228878.wgt.RDat	AC007551.3	7	35791466	35840226	0.2688	7:36115246	-2.85	7:35842426	0.0984	-9.32	-0.727	1659	5	lasso	0.13	1.6e-41	0.97566	0.329
PsychENCODE	/mnt/ilae/archive/tools/twas/WEIGHTS//PEC_TWAS_weights/ENSG00000047346.wgt.RDat	FAM214A	15	52873514	53002014	0.0666	15:52415896	-3.25	15:52870086	0.00412	4.67	-0.077	1484	1484	bslmm	0.018	5.1e-07	0.97613	0.329001
PsychENCODE	/mnt/ilae/archive/tools/twas/WEIGHTS//PEC_TWAS_weights/ENSG00000152782.wgt.RDat	PANK1	10	91342745	91405215	0.03372	10:91086159	-3.74	10:91073715	-0.00045	3.49	1.06069	1910	1910	bslmm	0.0043	0.01	-0.976	0.32925
PsychENCODE	/mnt/ilae/archive/tools/twas/WEIGHTS//PEC_TWAS_weights/ENSG00000267082.wgt.RDat	CTC-510F12.2	19	11314304	11326844	0.021	19:11744192	-3.74	19:11315343	0.00012	3.53	-0.354	1460	1460	bslmm	0.0033	0.02	0.97552	0.3293
PsychENCODE	/mnt/ilae/archive/tools/twas/WEIGHTS//PEC_TWAS_weights/ENSG00000266489.wgt.RDat	RP11-178F10.3	18	22096847	22097970	0.7897	18:22470950	2.94	18:22123743	0.619468	28.63	1.009	1345	19	lasso	0.63	4.8e-286	0.97516	0.329479
PsychENCODE	/mnt/ilae/archive/tools/twas/WEIGHTS//PEC_TWAS_weights/ENSG00000246523.wgt.RDat	RP11-736K20.6	11	86666661	86712001	0.08319	11:86363004	-3.26	11:86666906	0.021	-6.65	-0.683	2315	3	lasso	0.026	3e-09	0.9748	0.329673
PsychENCODE	/mnt/ilae/archive/tools/twas/WEIGHTS//PEC_TWAS_weights/ENSG00000103150.wgt.RDat	MLYCD	16	83932731	83949787	0.09439	16:84118514	3.4	16:83968082	0.0163	-6.33	-0.901	2222	19	enet	0.042	2.8e-14	0.973441	0.33
PsychENCODE	/mnt/ilae/archive/tools/twas/WEIGHTS//PEC_TWAS_weights/ENSG00000108953.wgt.RDat	YWHAE	17	1247566	1303672	0.03598	17:952447	-3.68	17:1283941	-0.000738	-3.37	-0.974	1745	2	lasso	0.0037	0.016	0.974002	0.33
PsychENCODE	/mnt/ilae/archive/tools/twas/WEIGHTS//PEC_TWAS_weights/ENSG00000115828.wgt.RDat	QPCT	2	37571717	37600465	0.47055	2:37656687	4.09	2:37573587	0.201	16.39	-1.566	1745	74	enet	0.29	5.8e-99	-0.97324	0.33
PsychENCODE	/mnt/ilae/archive/tools/twas/WEIGHTS//PEC_TWAS_weights/ENSG00000128059.wgt.RDat	PPAT	4	57259528	57301781	0.06706	4:57098960	-3.08	4:57401044	0.0238	-6.02	0.834	1809	1809	bslmm	0.05	1.2e-16	-0.97376	0.33
PsychENCODE	/mnt/ilae/archive/tools/twas/WEIGHTS//PEC_TWAS_weights/ENSG00000151287.wgt.RDat	TEX30	13	103418340	103426161	0.0527	13:103817471	-3.01	13:103263861	0.031	-7.04	-0.974	1501	1	top1	0.031	7.1e-11	0.974	0.33
PsychENCODE	/mnt/ilae/archive/tools/twas/WEIGHTS//PEC_TWAS_weights/ENSG00000152669.wgt.RDat	CCNO	5	54526980	54529508	0.38553	5:54124021	-2.87	5:54524539	0.254	-18.44	-0.309	1647	23	enet	0.28	1.4e-95	0.9739	0.33
PsychENCODE	/mnt/ilae/archive/tools/twas/WEIGHTS//PEC_TWAS_weights/ENSG00000123096.wgt.RDat	SSPN	12	26274924	26452223	0.04184	12:26072923	-2.77	12:26381805	0.00394	4.63	0.775	1939	25	enet	0.012	2.8e-05	0.9741	0.330009
PsychENCODE	/mnt/ilae/archive/tools/twas/WEIGHTS//PEC_TWAS_weights/ENSG00000254489.wgt.RDat	RP5-1024C24.1	11	30605677	30652055	0.02004	11:30702507	3.82	11:30538492	0.000688	-3.5	0.078	1048	1048	bslmm	0.0044	0.0089	-0.9736	0.330238
PsychENCODE	/mnt/ilae/archive/tools/twas/WEIGHTS//PEC_TWAS_weights/ENSG00000113845.wgt.RDat	TIMMDC1	3	119217379	119243937	0.17959	3:119111049	-3.53	3:119231194	0.042	-7.65	-0.177	1439	1439	bslmm	0.06	8.1e-20	0.97363	0.330239
PsychENCODE	/mnt/ilae/archive/tools/twas/WEIGHTS//PEC_TWAS_weights/ENSG00000161904.wgt.RDat	LEMD2	6	33738979	33756913	0.16509	6:34190104	-4.27	6:33742097	0.145	14.48	-0.464	1872	9	lasso	0.16	2.9e-53	-0.97306	0.330524
PsychENCODE	/mnt/ilae/archive/tools/twas/WEIGHTS//PEC_TWAS_weights/ENSG00000173890.wgt.RDat	GPR160	3	169755717	169803191	0.0862	3:169576972	2.54	3:169799704	0.0099	5.32	1.052	1272	1272	bslmm	0.022	4.3e-08	-0.97213	0.330988
PsychENCODE	/mnt/ilae/archive/tools/twas/WEIGHTS//PEC_TWAS_weights/ENSG00000070061.wgt.RDat	IKBKAP	9	111629797	111696396	0.1858	9:111192836	-3.53	9:111875463	0.109	-12.1	0.69296	1793	32	enet	0.15	1.4e-47	-0.97264	0.331
PsychENCODE	/mnt/ilae/archive/tools/twas/WEIGHTS//PEC_TWAS_weights/ENSG00000115963.wgt.RDat	RND3	2	151324709	151395525	0.03603	2:151084709	-4.05	2:151027141	0.0013	-4.44	0.932	1541	8	enet	0.0092	0.00029	-0.97138	0.331
PsychENCODE	/mnt/ilae/archive/tools/twas/WEIGHTS//PEC_TWAS_weights/ENSG00000118246.wgt.RDat	FASTKD2	2	207630081	207657233	0.03527	2:207145650	3.45	2:207636518	0.0208	-5.9	1.236	1289	3	lasso	0.026	1.9e-09	-0.97133	0.331
PsychENCODE	/mnt/ilae/archive/tools/twas/WEIGHTS//PEC_TWAS_weights/ENSG00000148334.wgt.RDat	PTGES2	9	130882972	130890741	0.0404	9:130817345	2.94	9:130842142	0.00768	-5.1	-0.935	893	893	blup	0.009	0.00033	0.97187	0.331
PsychENCODE	/mnt/ilae/archive/tools/twas/WEIGHTS//PEC_TWAS_weights/ENSG00000184809.wgt.RDat	C21orf88	21	40969074	40984748	0.09834	21:41054156	-4.4	21:41008431	0.00851	-5.62	-0.953	1882	34	enet	0.031	5.1e-11	0.9722	0.331
PsychENCODE	/mnt/ilae/archive/tools/twas/WEIGHTS//PEC_TWAS_weights/ENSG00000225051.wgt.RDat	HMGB3P22	5	179106033	179121782	0.02524	5:179490127	3.77	5:179116685	0.00403	4.39	0.5512	1567	1567	bslmm	0.0051	0.0053	-0.9727	0.331
PsychENCODE	/mnt/ilae/archive/tools/twas/WEIGHTS//PEC_TWAS_weights/ENSG00000260464.wgt.RDat	RP4-561L24.3	1	94312730	94314495	0.26785	1:94081711	-3.14	1:94309777	0.312	-20.33	-0.972	1224	1	top1	0.31	2e-109	0.972	0.331
PsychENCODE	/mnt/ilae/archive/tools/twas/WEIGHTS//PEC_TWAS_weights/ENSG00000065665.wgt.RDat	SEC61A2	10	12171636	12211960	0.14984	10:12366804	3.55	10:12180823	0.0704	9.96	0.151	1907	34	enet	0.08	5.7e-26	0.972	0.3312
PsychENCODE	/mnt/ilae/archive/tools/twas/WEIGHTS//PEC_TWAS_weights/ENSG00000154781.wgt.RDat	CCDC174	3	14693271	14714166	0.06022	3:14240226	-3.22	3:14712042	0.0113	-5.58	0.3868	1493	1493	bslmm	0.015	4.8e-06	-0.97105	0.331522
PsychENCODE	/mnt/ilae/archive/tools/twas/WEIGHTS//PEC_TWAS_weights/ENSG00000003147.wgt.RDat	ICA1	7	8152814	8302317	0.10099	7:8217987	-3.78	7:8165008	0.00474	5.1	0.6268	2056	36	enet	0.024	1e-08	0.96966	0.332
PsychENCODE	/mnt/ilae/archive/tools/twas/WEIGHTS//PEC_TWAS_weights/ENSG00000119844.wgt.RDat	AFTPH	2	64751465	64820139	0.09449	2:64267390	-3.33	2:64815339	0.0557	-8.23	-0.971	1303	1	top1	0.056	2.2e-18	0.971	0.332
PsychENCODE	/mnt/ilae/archive/tools/twas/WEIGHTS//PEC_TWAS_weights/ENSG00000130956.wgt.RDat	HABP4	9	99212483	99253618	0.0273	9:99396034	3.28	9:99212378	0.00793	-4.56	0.97013	1064	1	top1	0.0079	0.0007	-0.97013	0.332
PsychENCODE	/mnt/ilae/archive/tools/twas/WEIGHTS//PEC_TWAS_weights/ENSG00000143674.wgt.RDat	MLK4	1	233463514	233520894	0.17292	1:233084290	-2.85	1:233522384	0.126	12.99	0.394	1901	53	enet	0.16	1.7e-52	0.969975	0.332
PsychENCODE	/mnt/ilae/archive/tools/twas/WEIGHTS//PEC_TWAS_weights/ENSG00000145808.wgt.RDat	ADAMTS19	5	128795958	129074376	0.12862	5:128703217	2.82	5:128787681	0.0565	8.53	-0.362	2040	2040	bslmm	0.077	4.8e-25	-0.9691	0.332
PsychENCODE	/mnt/ilae/archive/tools/twas/WEIGHTS//PEC_TWAS_weights/ENSG00000164654.wgt.RDat	MIOS	7	7606503	7648560	0.13201	7:7513772	3.7	7:7574438	0.0612	9.28	-1.828	2207	19	enet	0.1	4.4e-33	-0.97032	0.332
PsychENCODE	/mnt/ilae/archive/tools/twas/WEIGHTS//PEC_TWAS_weights/ENSG00000198380.wgt.RDat	GFPT1	2	69546905	69614382	0.04836	2:69348042	-3.34	2:69637219	0.0318	-7.7	0.944	1028	4	lasso	0.039	2.6e-13	-0.9706	0.332
PsychENCODE	/mnt/ilae/archive/tools/twas/WEIGHTS//PEC_TWAS_weights/ENSG00000223878.wgt.RDat	AC005517.3	17	15410180	15410668	0.01708	17:15886583	3.54	17:15393668	0.00953	-4.28	-0.971	1212	1	top1	0.0095	0.00022	0.971	0.332
PsychENCODE	/mnt/ilae/archive/tools/twas/WEIGHTS//PEC_TWAS_weights/ENSG00000251432.wgt.RDat	RP11-420A23.1	4	129213906	129440549	0.0419	4:128746251	-3.28	4:129283821	0.00835	4.82	0.456	1312	21	enet	0.02	1.5e-07	0.97035	0.332
PsychENCODE	/mnt/ilae/archive/tools/twas/WEIGHTS//PEC_TWAS_weights/ENSG00000261777.wgt.RDat	RP11-529K1.2	16	70349543	70380650	0.14989	16:70498277	2.4	16:70329944	0.0924	11.46	-0.9063	790	6	enet	0.13	2.3e-42	-0.969427	0.332
PsychENCODE	/mnt/ilae/archive/tools/twas/WEIGHTS//PEC_TWAS_weights/ENSG00000196109.wgt.RDat	ZNF676	19	22361893	22379753	0.18342	19:22195302	-3.83	19:22397080	0.0842	10.85	-0.283	2154	63	enet	0.12	5.9e-38	0.96958	0.33226
PsychENCODE	/mnt/ilae/archive/tools/twas/WEIGHTS//PEC_TWAS_weights/ENSG00000197358.wgt.RDat	BNIP3P1	14	28733596	28735180	0.04808	14:28433664	-3.31	14:28733843	0.0264	-6.21	-0.969	1982	1	top1	0.026	1.7e-09	0.969	0.33255
PsychENCODE	/mnt/ilae/archive/tools/twas/WEIGHTS//PEC_TWAS_weights/ENSG00000049323.wgt.RDat	LTBP1	2	33172039	33624576	0.15665	2:33745148	3.66	2:33112095	0.0209	-7.45	-0.994	2641	10	lasso	0.086	7.5e-28	0.96798	0.333
PsychENCODE	/mnt/ilae/archive/tools/twas/WEIGHTS//PEC_TWAS_weights/ENSG00000113441.wgt.RDat	LNPEP	5	96271098	96373219	0.10454	5:96418018	-3.47	5:96362800	0.0239	-6.62	0.501	2037	61	enet	0.059	1.9e-19	-0.9671	0.333
PsychENCODE	/mnt/ilae/archive/tools/twas/WEIGHTS//PEC_TWAS_weights/ENSG00000115944.wgt.RDat	COX7A2L	2	42560686	42652228	0.40491	2:43002629	3.6	2:42574080	0.517	26.56	1.068	1603	28	enet	0.56	1.5e-240	0.969	0.333
PsychENCODE	/mnt/ilae/archive/tools/twas/WEIGHTS//PEC_TWAS_weights/ENSG00000120658.wgt.RDat	ENOX1	13	43787654	44361044	0.0316	13:44442033	-4.68	13:44395485	-0.000348	-4.37	-1.066	1899	1899	bslmm	0.0016	0.077	0.96807	0.333
PsychENCODE	/mnt/ilae/archive/tools/twas/WEIGHTS//PEC_TWAS_weights/ENSG00000129270.wgt.RDat	MMP28	17	34083268	34122711	0.04517	17:34318565	-3.55	17:34250212	0.0124	5.33	0.968	1477	1	top1	0.012	3e-05	0.968	0.333
PsychENCODE	/mnt/ilae/archive/tools/twas/WEIGHTS//PEC_TWAS_weights/ENSG00000135069.wgt.RDat	PSAT1	9	80912059	80945009	0.0522	9:80664460	-3.24	9:80864512	0.0327	7.11	0.969	1377	1	top1	0.033	2.2e-11	0.969	0.333
PsychENCODE	/mnt/ilae/archive/tools/twas/WEIGHTS//PEC_TWAS_weights/ENSG00000165124.wgt.RDat	SVEP1	9	113127531	113342160	0.0783	9:113225217	3.68	9:113319949	0.019	-5.56	0.605	1825	22	enet	0.03	1.3e-10	-0.96744	0.333
PsychENCODE	/mnt/ilae/archive/tools/twas/WEIGHTS//PEC_TWAS_weights/ENSG00000185420.wgt.RDat	SMYD3	1	245912642	246670614	0.22243	1:245928901	-3.96	1:246617162	0.0359	7.55	2.048	3388	3388	bslmm	0.082	1.1e-26	0.967787	0.333
PsychENCODE	/mnt/ilae/archive/tools/twas/WEIGHTS//PEC_TWAS_weights/ENSG00000100478.wgt.RDat	AP4S1	14	31494312	31562818	0.06859	14:31572598	3.14	14:31499082	0.0159	5.91	0.625	1219	1219	blup	0.032	4.5e-11	-0.96758	0.33326
PsychENCODE	/mnt/ilae/archive/tools/twas/WEIGHTS//PEC_TWAS_weights/ENSG00000112144.wgt.RDat	ICK	6	52866077	52926600	0.06281	6:52413465	-3.34	6:52857673	0.0153	-6.79	-1.274	1770	12	enet	0.027	1.6e-09	0.96726	0.333415
PsychENCODE	/mnt/ilae/archive/tools/twas/WEIGHTS//PEC_TWAS_weights/ENSG00000121879.wgt.RDat	PIK3CA	3	178865902	178957881	0.03824	3:178568462	-3.55	3:178991511	0.00356	4.54	-0.926	1508	22	enet	0.016	1.7e-06	0.96713	0.333477
PsychENCODE	/mnt/ilae/archive/tools/twas/WEIGHTS//PEC_TWAS_weights/ENSG00000156510.wgt.RDat	HKDC1	10	70980059	71027315	0.13282	10:70622543	3.97	10:71045713	0.0253	6.25	-0.068	1815	39	enet	0.043	2e-14	0.967	0.33361
PsychENCODE	/mnt/ilae/archive/tools/twas/WEIGHTS//PEC_TWAS_weights/ENSG00000258418.wgt.RDat	RP11-662J14.1	14	40855456	40855998	0.01555	14:40359908	-3.51	14:40597438	0.00604	4.45	-1.66	2405	2405	blup	0.0068	0.0016	-0.9665	0.3338
PsychENCODE	/mnt/ilae/archive/tools/twas/WEIGHTS//PEC_TWAS_weights/ENSG00000111540.wgt.RDat	RAB5B	12	56367697	56388490	0.06513	12:56059947	-4.25	12:56388889	0.041	-7.52	-1.07	674	2	lasso	0.042	2.8e-14	0.96643	0.333831
PsychENCODE	/mnt/ilae/archive/tools/twas/WEIGHTS//PEC_TWAS_weights/ENSG00000151364.wgt.RDat	KCTD14	11	77726761	77757237	0.0311	11:77270286	-3.78	11:77603520	0.00525	-4.63	1.037	1279	1279	blup	0.017	1.4e-06	-0.9664	0.333859
PsychENCODE	/mnt/ilae/archive/tools/twas/WEIGHTS//PEC_TWAS_weights/ENSG00000106070.wgt.RDat	GRB10	7	50657760	50861159	0.03461	7:50523553	-3.9	7:50855620	0.0118	5.09	0.966	1649	1	top1	0.012	4.4e-05	0.966	0.334
PsychENCODE	/mnt/ilae/archive/tools/twas/WEIGHTS//PEC_TWAS_weights/ENSG00000137965.wgt.RDat	IFI44	1	79115481	79129763	0.1175	1:78787274	-3.06	1:79126727	0.0856	-10.74	-1.137	1727	19	enet	0.098	1.1e-31	0.966138	0.334
PsychENCODE	/mnt/ilae/archive/tools/twas/WEIGHTS//PEC_TWAS_weights/ENSG00000140876.wgt.RDat	NUDT7	16	77756411	77776157	0.41803	16:77337420	-4.39	16:77780371	0.0887	-11.03	1.289	2487	61	enet	0.22	8.2e-75	-0.966728	0.334
PsychENCODE	/mnt/ilae/archive/tools/twas/WEIGHTS//PEC_TWAS_weights/ENSG00000143061.wgt.RDat	IGSF3	1	117117031	117210375	0.10216	1:117603623	3.37	1:117202609	0.00815	4.84	0.06905	818	818	bslmm	0.034	6.9e-12	0.966459	0.334
PsychENCODE	/mnt/ilae/archive/tools/twas/WEIGHTS//PEC_TWAS_weights/ENSG00000151552.wgt.RDat	QDPR	4	17461884	17513857	0.18728	4:17850286	-2.79	4:17489361	0.11	11.86	-0.255	1640	4	lasso	0.14	1.1e-44	0.96569	0.334
PsychENCODE	/mnt/ilae/archive/tools/twas/WEIGHTS//PEC_TWAS_weights/ENSG00000163001.wgt.RDat	CCDC104	2	55746740	55773015	0.06293	2:55978138	2.77	2:55788921	0.0361	7.55	-0.966	1639	1	top1	0.036	1.9e-12	-0.966	0.334
PsychENCODE	/mnt/ilae/archive/tools/twas/WEIGHTS//PEC_TWAS_weights/ENSG00000182362.wgt.RDat	YBEY	21	47706251	47717665	0.49701	21:47813015	-3.51	21:47702978	0.18	-16.03	1.246	1811	78	enet	0.39	1.6e-143	0.9655	0.334
PsychENCODE	/mnt/ilae/archive/tools/twas/WEIGHTS//PEC_TWAS_weights/ENSG00000183054.wgt.RDat	RGPD6	2	111271389	111334762	0.04065	2:110867498	3.28	2:111525021	0.00486	4.2	-1.8554	618	2	lasso	0.014	8.5e-06	-0.9656	0.334
PsychENCODE	/mnt/ilae/archive/tools/twas/WEIGHTS//PEC_TWAS_weights/ENSG00000234065.wgt.RDat	MTND4P26	2	120971207	120972565	0.01335	2:120587686	4.77	2:120955597	0.000248	-3.15	-0.0203	1129	1129	bslmm	0.002	0.057	-0.96589	0.334
PsychENCODE	/mnt/ilae/archive/tools/twas/WEIGHTS//PEC_TWAS_weights/ENSG00000272807.wgt.RDat	RP11-260M2.1	2	210893141	210893880	0.01924	2:210748218	-2.26	2:211382584	0.00245	3.67	0.967	862	1	top1	0.0024	0.04	0.967	0.334
PsychENCODE	/mnt/ilae/archive/tools/twas/WEIGHTS//PEC_TWAS_weights/ENSG00000178053.wgt.RDat	MLF1	3	158288952	158325041	0.12178	3:157840520	3.06	3:158292150	0.0199	6.62	0.577	1632	44	enet	0.07	8.3e-23	-0.96592	0.334082
PsychENCODE	/mnt/ilae/archive/tools/twas/WEIGHTS//PEC_TWAS_weights/ENSG00000128346.wgt.RDat	C22orf23	22	38339528	38349676	0.02172	22:38656193	3.92	22:38331234	0.00317	-4.79	0.826	1121	1121	blup	0.0064	0.0021	0.9659	0.33411
PsychENCODE	/mnt/ilae/archive/tools/twas/WEIGHTS//PEC_TWAS_weights/ENSG00000004777.wgt.RDat	ARHGAP33	19	36265434	36279724	0.0337	19:36071246	3.63	19:36276086	0.00504	-4.77	-0.9655	1350	1	top1	0.005	0.0056	0.96551	0.33429
PsychENCODE	/mnt/ilae/archive/tools/twas/WEIGHTS//PEC_TWAS_weights/ENSG00000066084.wgt.RDat	DIP2B	12	50898768	51142450	0.07032	12:51208778	2.58	12:50887804	0.065	9.54	1.28	1357	32	enet	0.069	1.7e-22	0.96536	0.334365
PsychENCODE	/mnt/ilae/archive/tools/twas/WEIGHTS//PEC_TWAS_weights/ENSG00000137875.wgt.RDat	BCL2L10	15	52401460	52404972	0.02937	15:52124138	-3.28	15:52439065	0.000317	3.85	1.148	1269	1269	bslmm	0.0068	0.0015	0.965	0.334545
PsychENCODE	/mnt/ilae/archive/tools/twas/WEIGHTS//PEC_TWAS_weights/ENSG00000044115.wgt.RDat	CTNNA1	5	137946656	138270723	0.16154	5:137946410	3.83	5:138098551	0.194	-16.27	-0.765	1037	48	enet	0.22	1.4e-74	0.9644	0.335
PsychENCODE	/mnt/ilae/archive/tools/twas/WEIGHTS//PEC_TWAS_weights/ENSG00000141542.wgt.RDat	RAB40B	17	80612849	80656604	0.13792	17:80489972	2.93	17:80622290	0.0558	9.04	-0.05663	1884	9	lasso	0.082	1.4e-26	-0.963759	0.335
PsychENCODE	/mnt/ilae/archive/tools/twas/WEIGHTS//PEC_TWAS_weights/ENSG00000162627.wgt.RDat	SNX7	1	99127236	99226056	0.12366	1:98746652	3.89	1:99169198	0.0788	10.46	1.187	1815	1815	bslmm	0.086	8.4e-28	0.96468	0.335
PsychENCODE	/mnt/ilae/archive/tools/twas/WEIGHTS//PEC_TWAS_weights/ENSG00000218416.wgt.RDat	AC110619.2	2	241388732	241396131	0.05795	2:241385720	-2.85	2:241388159	0.00445	5.27	0.3157	2161	13	enet	0.02	1.7e-07	0.96495	0.335
PsychENCODE	/mnt/ilae/archive/tools/twas/WEIGHTS//PEC_TWAS_weights/ENSG00000253849.wgt.RDat	RP11-759A9.1	8	51293575	51294835	0.01274	8:51426317	2.99	8:51357021	0.00394	-3.67	-0.96375	1632	1	top1	0.0039	0.013	0.96375	0.335
PsychENCODE	/mnt/ilae/archive/tools/twas/WEIGHTS//PEC_TWAS_weights/ENSG00000255874.wgt.RDat	LINC00346	13	111521578	111522162	0.0257	13:111344942	-3.92	13:111527071	0.0258	6.17	-0.965	1778	1	top1	0.026	2.6e-09	-0.965	0.335
PsychENCODE	/mnt/ilae/archive/tools/twas/WEIGHTS//PEC_TWAS_weights/ENSG00000072954.wgt.RDat	TMEM38A	19	16771938	16800840	0.099	19:16966297	-2.78	19:16803734	0.0497	-8.44	-0.6505	1580	14	enet	0.054	6.3e-18	0.9639	0.3351
PsychENCODE	/mnt/ilae/archive/tools/twas/WEIGHTS//PEC_TWAS_weights/ENSG00000132423.wgt.RDat	COQ3	6	99817276	99842080	0.40196	6:99892779	-3.29	6:99818192	0.327	20.87	-1.076	1556	10	lasso	0.34	2.3e-120	-0.96365	0.335221
PsychENCODE	/mnt/ilae/archive/tools/twas/WEIGHTS//PEC_TWAS_weights/ENSG00000137500.wgt.RDat	CCDC90B	11	82970139	82997450	0.16798	11:82504382	-2.75	11:82994954	0.154	14.36	0.743	1268	6	lasso	0.16	3e-53	0.9632	0.335442
PsychENCODE	/mnt/ilae/archive/tools/twas/WEIGHTS//PEC_TWAS_weights/ENSG00000157734.wgt.RDat	SNX22	15	64443914	64449680	0.01927	15:64668870	2.8	15:64642517	-0.000736	3.19	0.815	1250	1250	bslmm	0.0022	0.05	0.96255	0.335771
PsychENCODE	/mnt/ilae/archive/tools/twas/WEIGHTS//PEC_TWAS_weights/ENSG00000119929.wgt.RDat	CUTC	10	101462315	101515891	0.05584	10:101732112	-2.91	10:101516215	0.0115	5.64	-0.909	1422	4	lasso	0.022	4.3e-08	-0.962	0.33595
PsychENCODE	/mnt/ilae/archive/tools/twas/WEIGHTS//PEC_TWAS_weights/ENSG00000112081.wgt.RDat	SRSF3	6	36562145	36573377	0.02	6:36156518	-2.82	6:36584161	0.0115	-4.82	0.96216	1569	1	top1	0.012	5.4e-05	-0.96216	0.335968
PsychENCODE	/mnt/ilae/archive/tools/twas/WEIGHTS//PEC_TWAS_weights/ENSG00000085514.wgt.RDat	PILRA	7	99965153	99997719	0.17381	7:100218631	-2.91	7:99981895	0.237	17.97	-0.801	906	6	lasso	0.26	3.4e-88	-0.96134	0.336
PsychENCODE	/mnt/ilae/archive/tools/twas/WEIGHTS//PEC_TWAS_weights/ENSG00000127990.wgt.RDat	SGCE	7	94214542	94285521	0.02475	7:94413309	2.94	7:94264048	0.0166	5.3	0.962	1025	1	top1	0.017	1.6e-06	0.962	0.336
PsychENCODE	/mnt/ilae/archive/tools/twas/WEIGHTS//PEC_TWAS_weights/ENSG00000143353.wgt.RDat	LYPLAL1	1	219347186	219386207	0.0327	1:219763440	-3.44	1:219402694	0.0159	5.52	0.963	1645	1	top1	0.016	2.5e-06	0.963	0.336
PsychENCODE	/mnt/ilae/archive/tools/twas/WEIGHTS//PEC_TWAS_weights/ENSG00000164296.wgt.RDat	TIGD6	5	149372681	149380730	0.14508	5:149571087	-2.55	5:149388864	0.0432	-10.08	-0.417	1189	25	enet	0.11	8.2e-37	0.962	0.336
PsychENCODE	/mnt/ilae/archive/tools/twas/WEIGHTS//PEC_TWAS_weights/ENSG00000168495.wgt.RDat	POLR3D	8	22102617	22112113	0.13389	8:22594730	-2.83	8:22092597	0.0372	8.2	-0.54251	1155	1155	bslmm	0.067	8e-22	-0.96268	0.336
PsychENCODE	/mnt/ilae/archive/tools/twas/WEIGHTS//PEC_TWAS_weights/ENSG00000196636.wgt.RDat	ACN9	7	96745902	96811075	0.01474	7:96950419	3.07	7:96679108	-0.000623	3.3	-1.274	1467	1467	bslmm	0.0026	0.036	-0.96283	0.336
PsychENCODE	/mnt/ilae/archive/tools/twas/WEIGHTS//PEC_TWAS_weights/ENSG00000053328.wgt.RDat	METTL24	6	110567131	110679475	0.1222	6:110198804	-4.13	6:110662769	0.0212	6.67	-0.077	1549	1549	bslmm	0.056	1.3e-18	0.9617	0.336201
PsychENCODE	/mnt/ilae/archive/tools/twas/WEIGHTS//PEC_TWAS_weights/ENSG00000234252.wgt.RDat	AC007308.6	22	21077335	21080208	0.00888	22:20956441	2.79	22:21051983	-0.000669	3.47	1.883	1084	1084	bslmm	0.0015	0.082	0.9617	0.33621
PsychENCODE	/mnt/ilae/archive/tools/twas/WEIGHTS//PEC_TWAS_weights/ENSG00000136514.wgt.RDat	RTP4	3	187086120	187089864	0.13976	3:187430147	-3.62	3:187090129	0.0718	10.08	-0.954	1507	5	lasso	0.095	1e-30	-0.96085	0.336628
PsychENCODE	/mnt/ilae/archive/tools/twas/WEIGHTS//PEC_TWAS_weights/ENSG00000038274.wgt.RDat	MAT2B	5	162930120	162946342	0.09919	5:162950527	-3.58	5:162959555	0.0349	7.85	0.149	1760	31	enet	0.051	5.5e-17	0.9606	0.337
PsychENCODE	/mnt/ilae/archive/tools/twas/WEIGHTS//PEC_TWAS_weights/ENSG00000115598.wgt.RDat	IL1RL2	2	102803433	102856462	0.31281	2:103200629	-4.19	2:102819049	0.0693	9.71	-1.391	1361	35	enet	0.14	1.4e-45	-0.96008	0.337
PsychENCODE	/mnt/ilae/archive/tools/twas/WEIGHTS//PEC_TWAS_weights/ENSG00000116761.wgt.RDat	CTH	1	70876901	70905534	0.02111	1:70385301	-2.75	1:70926294	-0.000704	3.32	0.81551	1232	2	lasso	-0.00024	0.41	0.96103	0.337
PsychENCODE	/mnt/ilae/archive/tools/twas/WEIGHTS//PEC_TWAS_weights/ENSG00000122707.wgt.RDat	RECK	9	36036430	36124448	0.0423	9:35885588	-3.18	9:36115185	0.0138	-5.45	0.961	1218	1	top1	0.014	1.1e-05	-0.961	0.337
PsychENCODE	/mnt/ilae/archive/tools/twas/WEIGHTS//PEC_TWAS_weights/ENSG00000175416.wgt.RDat	CLTB	5	175819456	175843570	0.02348	5:175325327	3.82	5:175810714	0.0138	5.13	0.9988	849	3	lasso	0.014	9.9e-06	0.9601	0.337
PsychENCODE	/mnt/ilae/archive/tools/twas/WEIGHTS//PEC_TWAS_weights/ENSG00000258704.wgt.RDat	RP11-85K15.2	14	35390064	35451738	0.0144	14:35289500	4.3	14:35790467	0.00382	-4.1	0.551	2013	5	lasso	0.0048	0.0066	-0.96003	0.33704
PsychENCODE	/mnt/ilae/archive/tools/twas/WEIGHTS//PEC_TWAS_weights/ENSG00000242247.wgt.RDat	ARFGAP3	22	43192508	43254112	0.07918	22:42875373	3.15	22:43228345	0.0431	7.96	-0.96	1850	1	top1	0.043	1.6e-14	-0.96	0.33706
PsychENCODE	/mnt/ilae/archive/tools/twas/WEIGHTS//PEC_TWAS_weights/ENSG00000173898.wgt.RDat	SPTBN2	11	66452719	66496697	0.02527	11:66820856	3.53	11:66544059	-0.000586	-3.77	-0.8	682	682	bslmm	0.0041	0.011	0.9598	0.337141
PsychENCODE	/mnt/ilae/archive/tools/twas/WEIGHTS//PEC_TWAS_weights/ENSG00000138286.wgt.RDat	FAM149B1	10	74927924	75004262	0.38076	10:74445390	2.74	10:75113627	0.0396	-6.8	1.26407	1053	1053	bslmm	0.069	1.6e-22	-0.959	0.33753
PsychENCODE	/mnt/ilae/archive/tools/twas/WEIGHTS//PEC_TWAS_weights/ENSG00000259054.wgt.RDat	AE000662.93	14	23025205	23025956	0.02459	14:23088954	4.59	14:23028364	-0.000128	3.63	-1.836	1782	4	lasso	0.0046	0.0079	-0.95828	0.33792
PsychENCODE	/mnt/ilae/archive/tools/twas/WEIGHTS//PEC_TWAS_weights/ENSG00000012232.wgt.RDat	EXTL3	8	28457986	28613116	0.03319	8:28043673	3.32	8:28490198	0.0189	5.39	-0.958	1102	1	top1	0.019	3.1e-07	-0.958	0.338
PsychENCODE	/mnt/ilae/archive/tools/twas/WEIGHTS//PEC_TWAS_weights/ENSG00000115310.wgt.RDat	RTN4	2	55199325	55339757	0.34943	2:55660508	2.75	2:55230219	0.222	-16.02	0.437	1713	14	enet	0.28	2.6e-95	-0.95742	0.338
PsychENCODE	/mnt/ilae/archive/tools/twas/WEIGHTS//PEC_TWAS_weights/ENSG00000117859.wgt.RDat	OSBPL9	1	52042851	52254889	0.07623	1:51646734	-2.58	1:52181521	0.00425	4.92	1.02558	1429	1429	blup	0.024	6.8e-09	-0.957689	0.338
PsychENCODE	/mnt/ilae/archive/tools/twas/WEIGHTS//PEC_TWAS_weights/ENSG00000122786.wgt.RDat	CALD1	7	134429003	134655479	0.09785	7:134325922	3.15	7:134657995	0.0626	-9.32	1.049	1880	2	lasso	0.063	1.1e-20	-0.95716	0.338
PsychENCODE	/mnt/ilae/archive/tools/twas/WEIGHTS//PEC_TWAS_weights/ENSG00000137075.wgt.RDat	RNF38	9	36336393	36487545	0.0749	9:36787777	3.45	9:36458378	0.0395	-7.37	-0.95809	1484	1	top1	0.039	1.9e-13	0.95809	0.338
PsychENCODE	/mnt/ilae/archive/tools/twas/WEIGHTS//PEC_TWAS_weights/ENSG00000148300.wgt.RDat	REXO4	9	136271186	136283164	0.1687	9:136713522	3.2	9:136283338	0.234	17.79	0.48833	1574	20	enet	0.27	2.7e-91	0.95761	0.338
PsychENCODE	/mnt/ilae/archive/tools/twas/WEIGHTS//PEC_TWAS_weights/ENSG00000162929.wgt.RDat	KIAA1841	2	61293006	61391960	0.12962	2:61841351	-3.58	2:61305617	0.0341	-7.86	-0.969	1098	13	enet	0.062	3.4e-20	0.95728	0.338
PsychENCODE	/mnt/ilae/archive/tools/twas/WEIGHTS//PEC_TWAS_weights/ENSG00000166558.wgt.RDat	SLC38A8	16	84043272	84076241	0.45851	16:84445344	4.11	16:84074978	0.272	-18.97	1.5511	2387	43	enet	0.34	6.5e-121	-0.958059	0.338
PsychENCODE	/mnt/ilae/archive/tools/twas/WEIGHTS//PEC_TWAS_weights/ENSG00000182150.wgt.RDat	ERCC6L2	9	98637983	98776842	0.1626	9:98166659	3.84	9:98552763	0.0428	7.6	-0.13	1724	1724	bslmm	0.082	2e-26	-0.95817	0.338
PsychENCODE	/mnt/ilae/archive/tools/twas/WEIGHTS//PEC_TWAS_weights/ENSG00000205822.wgt.RDat	TPTE2P6	13	24982295	25171814	0.3479	13:25405521	4.12	13:25135195	0.157	14.49	-0.879	2565	2565	bslmm	0.25	1.4e-83	-0.95759	0.338
PsychENCODE	/mnt/ilae/archive/tools/twas/WEIGHTS//PEC_TWAS_weights/ENSG00000253629.wgt.RDat	KB-1107E3.1	8	102698775	102701321	0.02522	8:102701869	3.53	8:102887061	0.00243	-3.78	-0.57	1398	1398	bslmm	0.0041	0.011	0.95806	0.338
PsychENCODE	/mnt/ilae/archive/tools/twas/WEIGHTS//PEC_TWAS_weights/ENSG00000272084.wgt.RDat	RP5-1126H10.2	1	19398604	19402005	0.05509	1:19670273	-2.96	1:19465117	0.0253	6.11	1.481	1723	11	enet	0.031	7.5e-11	0.959033	0.338
PsychENCODE	/mnt/ilae/archive/tools/twas/WEIGHTS//PEC_TWAS_weights/ENSG00000184304.wgt.RDat	PRKD1	14	30045687	30661104	0.05289	14:30027061	-3.56	14:30248368	-0.000633	3.82	0.542	1628	1628	blup	0.0079	0.00072	-0.958	0.33806
PsychENCODE	/mnt/ilae/archive/tools/twas/WEIGHTS//PEC_TWAS_weights/ENSG00000137478.wgt.RDat	FCHSD2	11	72547790	72853306	0.03481	11:72807469	3.02	11:72538546	-0.000649	3.55	0.945	1324	1324	bslmm	0.0042	0.011	-0.9577	0.338233
PsychENCODE	/mnt/ilae/archive/tools/twas/WEIGHTS//PEC_TWAS_weights/ENSG00000146426.wgt.RDat	TIAM2	6	155153831	155578857	0.15159	6:155107736	-3.9	6:155552219	0.0395	-9.17	-0.857	2311	44	enet	0.11	6.1e-37	-0.95742	0.338358
PsychENCODE	/mnt/ilae/archive/tools/twas/WEIGHTS//PEC_TWAS_weights/ENSG00000124787.wgt.RDat	RPP40	6	4994966	5004297	0.10721	6:5482518	4.95	6:4995739	0.00833	-5.89	2.595	1658	35	enet	0.047	1.2e-15	-0.95741	0.33836
PsychENCODE	/mnt/ilae/archive/tools/twas/WEIGHTS//PEC_TWAS_weights/ENSG00000156411.wgt.RDat	C14orf2	14	104378625	104394606	0.05674	14:103884194	3.82	14:104367449	0.0405	-7.54	0.957	1718	1	top1	0.041	9e-14	-0.957	0.33857
PsychENCODE	/mnt/ilae/archive/tools/twas/WEIGHTS//PEC_TWAS_weights/ENSG00000229017.wgt.RDat	RP11-439L18.3	6	143287558	143359214	0.04301	6:143083981	3.09	6:143370445	0.0101	-5.82	0.5	1148	9	enet	0.026	2.9e-09	-0.95686	0.338636
PsychENCODE	/mnt/ilae/archive/tools/twas/WEIGHTS//PEC_TWAS_weights/ENSG00000007541.wgt.RDat	PIGQ	16	616995	634136	0.32128	16:1035456	3.86	16:628130	0.295	-19.8	-1.016	1350	38	enet	0.33	3.9e-116	0.956665	0.339
PsychENCODE	/mnt/ilae/archive/tools/twas/WEIGHTS//PEC_TWAS_weights/ENSG00000075223.wgt.RDat	SEMA3C	7	80371854	80551675	0.24158	7:80673572	-3.59	7:80718874	0.0481	8.56	0.746	1518	1518	bslmm	0.13	1.1e-41	0.95665	0.339
PsychENCODE	/mnt/ilae/archive/tools/twas/WEIGHTS//PEC_TWAS_weights/ENSG00000090861.wgt.RDat	AARS	16	70286198	70323446	0.13357	16:69802672	2.97	16:70241566	0.0471	-8.01	0.9	846	2	lasso	0.08	6.3e-26	-0.956517	0.339
PsychENCODE	/mnt/ilae/archive/tools/twas/WEIGHTS//PEC_TWAS_weights/ENSG00000119431.wgt.RDat	HDHD3	9	116135699	116139279	0.2914	9:115902419	-3.54	9:116137348	0.0577	-9.77	-2.97685	1563	76	enet	0.15	5.4e-48	0.9566	0.339
PsychENCODE	/mnt/ilae/archive/tools/twas/WEIGHTS//PEC_TWAS_weights/ENSG00000157796.wgt.RDat	WDR19	4	39184024	39287430	0.03498	4:39075253	-4.04	4:39194182	0.0181	-5.52	0.956	1762	1	top1	0.018	5.6e-07	-0.956	0.339
PsychENCODE	/mnt/ilae/archive/tools/twas/WEIGHTS//PEC_TWAS_weights/ENSG00000227036.wgt.RDat	LINC00511	17	70319264	70636611	0.05858	17:70299447	-3.54	17:70457759	0.00898	-5.19	0.8	1798	2	lasso	0.011	8.4e-05	-0.955682	0.339
PsychENCODE	/mnt/ilae/archive/tools/twas/WEIGHTS//PEC_TWAS_weights/ENSG00000231490.wgt.RDat	RPL7L1P2	7	51327126	51327864	0.01855	7:51715543	3.08	7:50893308	-0.000256	-3.52	0.597	1440	1440	bslmm	0.0014	0.09	0.95678	0.339
PsychENCODE	/mnt/ilae/archive/tools/twas/WEIGHTS//PEC_TWAS_weights/ENSG00000241345.wgt.RDat	RP4-630C24.3	7	123634676	123667713	0.10964	7:124025591	-4.12	7:123602502	0.0244	7.05	0.102	1646	21	enet	0.052	2.3e-17	-0.9559	0.339
PsychENCODE	/mnt/ilae/archive/tools/twas/WEIGHTS//PEC_TWAS_weights/ENSG00000243302.wgt.RDat	RP11-274B21.2	7	128291239	128292388	0.08637	7:128184163	4.08	7:128318168	0.0446	8.19	0.8203	1653	28	enet	0.056	2.4e-18	0.95676	0.339
PsychENCODE	/mnt/ilae/archive/tools/twas/WEIGHTS//PEC_TWAS_weights/ENSG00000260708.wgt.RDat	CTA-29F11.1	22	47157791	47158460	0.39871	22:47413392	-3.83	22:47158444	0.329	-20.31	-1.012	1875	26	enet	0.33	5.5e-119	0.9561	0.339
PsychENCODE	/mnt/ilae/archive/tools/twas/WEIGHTS//PEC_TWAS_weights/ENSG00000114200.wgt.RDat	BCHE	3	165490692	165555260	0.22958	3:165265149	-3.76	3:165506252	0.149	14.18	-1.007	2210	2210	bslmm	0.15	2e-50	-0.95609	0.339026
PsychENCODE	/mnt/ilae/archive/tools/twas/WEIGHTS//PEC_TWAS_weights/ENSG00000198670.wgt.RDat	LPA	6	160952515	161087407	0.25657	6:160609472	2.75	6:161002749	0.0737	-10.36	1.301	1668	63	enet	0.19	2.8e-62	-0.95551	0.33932
PsychENCODE	/mnt/ilae/archive/tools/twas/WEIGHTS//PEC_TWAS_weights/ENSG00000198182.wgt.RDat	ZNF607	19	38187264	38210691	0.13274	19:38617717	3.07	19:38138339	0.129	13.23	1.148	1120	28	enet	0.14	8.6e-44	0.95464	0.33976
PsychENCODE	/mnt/ilae/archive/tools/twas/WEIGHTS//PEC_TWAS_weights/ENSG00000137802.wgt.RDat	MAPKBP1	15	42066632	42120053	0.14394	15:41875360	-3.66	15:41917585	0.0832	-10.97	2.085	1285	7	lasso	0.12	8.2e-38	-0.95458	0.33979
PsychENCODE	/mnt/ilae/archive/tools/twas/WEIGHTS//PEC_TWAS_weights/ENSG00000121413.wgt.RDat	ZSCAN18	19	58595205	58629794	0.27477	19:58546347	3.25	19:58598784	0.137	-13.51	1.1058	1282	7	lasso	0.18	2.3e-59	-0.95435	0.33991
PsychENCODE	/mnt/ilae/archive/tools/twas/WEIGHTS//PEC_TWAS_weights/ENSG00000148840.wgt.RDat	PPRC1	10	103892787	103910082	0.02768	10:103674102	5.47	10:104321721	0.00131	4.36	0.147	786	786	blup	0.0054	0.0044	0.954	0.33998
PsychENCODE	/mnt/ilae/archive/tools/twas/WEIGHTS//PEC_TWAS_weights/ENSG00000070831.wgt.RDat	CDC42	1	22379120	22419437	0.03725	1:21954965	-2.87	1:22358573	0.00477	4.9	1.198	1775	1775	bslmm	0.0069	0.0015	0.954604	0.34
PsychENCODE	/mnt/ilae/archive/tools/twas/WEIGHTS//PEC_TWAS_weights/ENSG00000165029.wgt.RDat	ABCA1	9	107543283	107690518	0.0831	9:107922183	-3.31	9:107661129	0.0264	6.12	0.3	1895	1895	bslmm	0.034	6.9e-12	0.95452	0.34
PsychENCODE	/mnt/ilae/archive/tools/twas/WEIGHTS//PEC_TWAS_weights/ENSG00000172159.wgt.RDat	FRMD3	9	85857905	86153461	0.0799	9:86570075	-5.61	9:86085816	0.00708	-4.44	-0.527	1641	1641	blup	0.015	4.1e-06	0.95376	0.34
PsychENCODE	/mnt/ilae/archive/tools/twas/WEIGHTS//PEC_TWAS_weights/ENSG00000198400.wgt.RDat	NTRK1	1	156785432	156851642	0.01841	1:156665530	2.9	1:156777845	0.00977	4.11	0.954	1490	1	top1	0.0098	0.00019	0.954	0.34
PsychENCODE	/mnt/ilae/archive/tools/twas/WEIGHTS//PEC_TWAS_weights/ENSG00000243646.wgt.RDat	IL10RB	21	34638663	34669539	0.29859	21:34513723	-3.38	21:34634878	0.143	14.38	1.292	1118	1118	bslmm	0.23	6.9e-76	0.9548	0.34
PsychENCODE	/mnt/ilae/archive/tools/twas/WEIGHTS//PEC_TWAS_weights/ENSG00000255069.wgt.RDat	RP11-145O15.3	8	13415166	13462119	0.02626	8:13031535	-3.1	8:13023950	-0.000492	3.37	-0.92392	3243	3243	bslmm	0.0026	0.036	-0.95434	0.34
PsychENCODE	/mnt/ilae/archive/tools/twas/WEIGHTS//PEC_TWAS_weights/ENSG00000260855.wgt.RDat	RP11-439E19.10	1	246935603	246939074	0.42308	1:247202453	-3.27	1:246914813	0.105	-12.77	0.66	1936	54	enet	0.28	6.7e-97	-0.953591	0.34
PsychENCODE	/mnt/ilae/archive/tools/twas/WEIGHTS//PEC_TWAS_weights/ENSG00000272356.wgt.RDat	RP5-1112D6.8	6	111630406	111634720	0.03351	6:111962358	3.2	6:111747994	0.00191	-4.62	-1.226	1534	1534	blup	0.015	6.6e-06	0.95406	0.340053
PsychENCODE	/mnt/ilae/archive/tools/twas/WEIGHTS//PEC_TWAS_weights/ENSG00000100219.wgt.RDat	XBP1	22	29190543	29196585	0.14787	22:28732605	-2.58	22:29168208	0.12	-12.78	-1.128	1176	1176	bslmm	0.12	2.4e-39	0.9541	0.34006
PsychENCODE	/mnt/ilae/archive/tools/twas/WEIGHTS//PEC_TWAS_weights/ENSG00000099956.wgt.RDat	SMARCB1	22	24129150	24176703	0.14012	22:24329711	-3.49	22:24157537	0.1	-11.6	-0.68	1750	1750	bslmm	0.1	5.8e-33	0.9535	0.34034
PsychENCODE	/mnt/ilae/archive/tools/twas/WEIGHTS//PEC_TWAS_weights/ENSG00000134533.wgt.RDat	RERG	12	15260717	15501609	0.31978	12:14882180	2.94	12:15307202	0.105	-9.52	0.661	1304	38	enet	0.2	6.6e-68	-0.95322	0.340478
PsychENCODE	/mnt/ilae/archive/tools/twas/WEIGHTS//PEC_TWAS_weights/ENSG00000105708.wgt.RDat	ZNF14	19	19821280	19843906	0.35245	19:20013733	-3.86	19:19810628	0.265	18.91	1.28	1383	5	lasso	0.29	3.4e-102	0.95319	0.34049
PsychENCODE	/mnt/ilae/archive/tools/twas/WEIGHTS//PEC_TWAS_weights/ENSG00000124507.wgt.RDat	PACSIN1	6	34433916	34503006	0.04103	6:34190104	-4.04	6:34503644	0.0078	4.49	-2.145	1619	1619	bslmm	0.015	4.4e-06	-0.95281	0.340686
PsychENCODE	/mnt/ilae/archive/tools/twas/WEIGHTS//PEC_TWAS_weights/ENSG00000040933.wgt.RDat	INPP4A	2	99061317	99210853	0.05815	2:99117526	3.42	2:99025400	0.015	-5.77	-2.1744	1372	1372	blup	0.019	3.1e-07	0.95315	0.341
PsychENCODE	/mnt/ilae/archive/tools/twas/WEIGHTS//PEC_TWAS_weights/ENSG00000066827.wgt.RDat	ZFAT	8	135490031	135725292	0.09629	8:135082331	2.99	8:135611532	0.0343	-7.49	0.132	2105	21	enet	0.069	1.2e-22	-0.95308	0.341
PsychENCODE	/mnt/ilae/archive/tools/twas/WEIGHTS//PEC_TWAS_weights/ENSG00000092978.wgt.RDat	GPATCH2	1	217600334	217804424	0.06711	1:217641603	-3.87	1:217782273	0.027	6.63	-0.674	2208	2208	bslmm	0.034	7.1e-12	-0.951654	0.341
PsychENCODE	/mnt/ilae/archive/tools/twas/WEIGHTS//PEC_TWAS_weights/ENSG00000106236.wgt.RDat	NPTX2	7	98246609	98259180	0.01653	7:97846435	3.49	7:98284555	0.00595	-4.3	0.9524	1398	1	top1	0.0059	0.0029	-0.95242	0.341
PsychENCODE	/mnt/ilae/archive/tools/twas/WEIGHTS//PEC_TWAS_weights/ENSG00000169710.wgt.RDat	FASN	17	80036214	80056208	0.00814	17:80489972	3.35	17:80053590	0.000333	-3.61	0.50188	1633	1633	blup	0.0012	0.1	-0.951438	0.341
PsychENCODE	/mnt/ilae/archive/tools/twas/WEIGHTS//PEC_TWAS_weights/ENSG00000177125.wgt.RDat	ZBTB34	9	129622944	129648157	0.0376	9:129479246	2.78	9:129640312	0.0108	-4.23	0.953	1074	1	top1	0.011	9.4e-05	-0.953	0.341
PsychENCODE	/mnt/ilae/archive/tools/twas/WEIGHTS//PEC_TWAS_weights/ENSG00000197872.wgt.RDat	FAM49A	2	16730727	16847599	0.07926	2:16359907	3.75	2:16710121	0.017	-6.68	0.59	1452	1452	blup	0.027	1.3e-09	-0.95256	0.341
PsychENCODE	/mnt/ilae/archive/tools/twas/WEIGHTS//PEC_TWAS_weights/ENSG00000228999.wgt.RDat	AC068490.1	2	22167481	22188423	0.01778	2:21700273	-3.03	2:22491522	0.004	-4.45	0.953	1027	1	top1	0.004	0.012	-0.953	0.341
PsychENCODE	/mnt/ilae/archive/tools/twas/WEIGHTS//PEC_TWAS_weights/ENSG00000251628.wgt.RDat	RP11-371M22.1	5	113391703	113392871	0.03524	5:113144484	-3.48	5:113099243	0.00108	-3.78	1.351	1834	1834	bslmm	0.0088	0.00037	0.9526	0.341
PsychENCODE	/mnt/ilae/archive/tools/twas/WEIGHTS//PEC_TWAS_weights/ENSG00000261693.wgt.RDat	RP13-467H17.1	8	143485013	143488389	0.17424	8:143359591	3.03	8:143483878	0.0951	11.98	1.848	2153	2153	bslmm	0.18	7.1e-58	0.95221	0.341
PsychENCODE	/mnt/ilae/archive/tools/twas/WEIGHTS//PEC_TWAS_weights/ENSG00000139263.wgt.RDat	LRIG3	12	59265931	59314303	0.04672	12:59013250	3.74	12:59308666	0.0275	-5.04	0.032	1606	1606	bslmm	0.035	5e-12	-0.95197	0.341112
PsychENCODE	/mnt/ilae/archive/tools/twas/WEIGHTS//PEC_TWAS_weights/ENSG00000170545.wgt.RDat	SMAGP	12	51638342	51664674	0.01586	12:52135563	-3.14	12:51740822	0.00273	3.57	0.316	1245	1245	bslmm	0.0034	0.019	0.951	0.341606
PsychENCODE	/mnt/ilae/archive/tools/twas/WEIGHTS//PEC_TWAS_weights/ENSG00000057663.wgt.RDat	ATG5	6	106632351	106773666	0.08572	6:107214578	-2.88	6:106823030	0.0255	-6.46	-1.385	1786	1786	bslmm	0.026	2.6e-09	0.95086	0.341674
PsychENCODE	/mnt/ilae/archive/tools/twas/WEIGHTS//PEC_TWAS_weights/ENSG00000116675.wgt.RDat	DNAJC6	1	65713902	65881552	0.1332	1:65569370	-3.28	1:65865940	0.0503	8.54	-1.286	1556	1556	blup	0.057	8.8e-19	-0.950182	0.342
PsychENCODE	/mnt/ilae/archive/tools/twas/WEIGHTS//PEC_TWAS_weights/ENSG00000162576.wgt.RDat	MXRA8	1	1288069	1297157	0.1041	1:1155238	-2.62	1:1217011	0.0206	-7.23	-0.35752	365	365	blup	0.051	4.7e-17	0.949525	0.342
PsychENCODE	/mnt/ilae/archive/tools/twas/WEIGHTS//PEC_TWAS_weights/ENSG00000180801.wgt.RDat	ARSJ	4	114821440	114900883	0.10879	4:114797943	-2.66	4:114832978	0.0384	8.17	1.541	1594	27	enet	0.041	6.2e-14	0.95116	0.342
PsychENCODE	/mnt/ilae/archive/tools/twas/WEIGHTS//PEC_TWAS_weights/ENSG00000224743.wgt.RDat	TEX26-AS1	13	31456070	31507983	0.0348	13:31595493	-3.3	13:31492894	0.0168	5.02	1.339	1372	1372	bslmm	0.055	4.4e-18	-0.95028	0.342
PsychENCODE	/mnt/ilae/archive/tools/twas/WEIGHTS//PEC_TWAS_weights/ENSG00000245067.wgt.RDat	IGFBP7-AS1	4	57975928	58071676	0.01918	4:58199001	-3.69	4:57717382	-3.34e-05	-3.45	0.415	2209	2209	blup	0.0015	0.082	-0.94947	0.342
PsychENCODE	/mnt/ilae/archive/tools/twas/WEIGHTS//PEC_TWAS_weights/ENSG00000254349.wgt.RDat	RP11-758M4.1	8	75512010	75735548	0.12113	8:75069803	3.77	8:75373309	0.0788	10.27	-0.95	1830	1	top1	0.079	1.5e-25	-0.95	0.342
PsychENCODE	/mnt/ilae/archive/tools/twas/WEIGHTS//PEC_TWAS_weights/ENSG00000119986.wgt.RDat	AVPI1	10	99437181	99447080	0.30483	10:99764930	4.09	10:99428889	0.167	-15.19	1.654	1229	1229	bslmm	0.27	1e-91	-0.949	0.34247
PsychENCODE	/mnt/ilae/archive/tools/twas/WEIGHTS//PEC_TWAS_weights/ENSG00000175093.wgt.RDat	SPSB4	3	140770244	140867453	0.05068	3:141144408	3.43	3:140739083	0.0135	5.4	1.173	1398	6	enet	0.023	1.9e-08	0.9492	0.34252
PsychENCODE	/mnt/ilae/archive/tools/twas/WEIGHTS//PEC_TWAS_weights/ENSG00000257735.wgt.RDat	RP11-370I10.6	12	48744728	48836194	0.04795	12:48302860	-3.49	12:48844674	0.00381	4.33	-0.107	1774	1774	bslmm	0.014	6.9e-06	-0.94901	0.342617
PsychENCODE	/mnt/ilae/archive/tools/twas/WEIGHTS//PEC_TWAS_weights/ENSG00000255015.wgt.RDat	RP11-716H6.1	11	122165646	122172471	0.04527	11:122200511	-3.22	11:122160838	0.0281	-6.62	-0.949	1255	1	top1	0.028	5.2e-10	0.949	0.342621
PsychENCODE	/mnt/ilae/archive/tools/twas/WEIGHTS//PEC_TWAS_weights/ENSG00000164078.wgt.RDat	MST1R	3	49924435	49941299	0.0258	3:50186948	-3.66	3:50046064	0.0109	-5.05	-0.128	694	694	blup	0.012	2.9e-05	0.94832	0.342965
PsychENCODE	/mnt/ilae/archive/tools/twas/WEIGHTS//PEC_TWAS_weights/ENSG00000106636.wgt.RDat	YKT6	7	44240567	44253893	0.03453	7:43985603	-2.72	7:44265179	0.0141	-4.99	1.1968	1189	3	lasso	0.022	4.4e-08	-0.94836	0.343
PsychENCODE	/mnt/ilae/archive/tools/twas/WEIGHTS//PEC_TWAS_weights/ENSG00000113161.wgt.RDat	HMGCR	5	74632154	74657929	0.0145	5:74165965	-3.09	5:74615021	0.00264	4.24	1.389	1330	7	lasso	0.0051	0.0053	0.9477	0.343
PsychENCODE	/mnt/ilae/archive/tools/twas/WEIGHTS//PEC_TWAS_weights/ENSG00000164176.wgt.RDat	EDIL3	5	83236373	83680611	0.03312	5:83472322	3.5	5:83535320	0.0115	4.33	-0.948	1571	1	top1	0.012	5.5e-05	-0.948	0.343
PsychENCODE	/mnt/ilae/archive/tools/twas/WEIGHTS//PEC_TWAS_weights/ENSG00000177301.wgt.RDat	KCNA2	1	111136202	111174096	0.01896	1:110839281	-2.93	1:111341310	-0.000728	3.61	-0.207	1432	1432	bslmm	0.0035	0.018	-0.948815	0.343
PsychENCODE	/mnt/ilae/archive/tools/twas/WEIGHTS//PEC_TWAS_weights/ENSG00000168876.wgt.RDat	ANKRD49	11	94226795	94232749	0.02181	11:93862685	-3.03	11:94170674	0.00543	-4.37	1.416	1467	2	lasso	0.01	0.00012	-0.9474	0.343435
PsychENCODE	/mnt/ilae/archive/tools/twas/WEIGHTS//PEC_TWAS_weights/ENSG00000162174.wgt.RDat	ASRGL1	11	62104920	62160882	0.2621	11:61611216	-4.01	11:62101955	0.213	16.9	1.42	1287	33	enet	0.26	6e-87	0.947	0.34364
PsychENCODE	/mnt/ilae/archive/tools/twas/WEIGHTS//PEC_TWAS_weights/ENSG00000169129.wgt.RDat	AFAP1L2	10	116054583	116164515	0.06571	10:115681239	3.85	10:116179582	0.0127	-4.87	0.356	1421	1421	bslmm	0.02	1.5e-07	-0.947	0.34379
PsychENCODE	/mnt/ilae/archive/tools/twas/WEIGHTS//PEC_TWAS_weights/ENSG00000214041.wgt.RDat	PGAM1P4	3	9390071	9390952	0.09772	3:9015289	3.08	3:9403161	0.0176	5.64	-1.031	1260	1260	bslmm	0.038	6.7e-13	-0.94662	0.343834
PsychENCODE	/mnt/ilae/archive/tools/twas/WEIGHTS//PEC_TWAS_weights/ENSG00000167536.wgt.RDat	DHRS13	17	27224799	27230089	0.05397	17:26978310	3.11	17:27226818	0.00797	-4.46	-1.46	819	819	bslmm	0.015	4.8e-06	0.946566	0.344
PsychENCODE	/mnt/ilae/archive/tools/twas/WEIGHTS//PEC_TWAS_weights/ENSG00000267648.wgt.RDat	RP11-686D22.3	17	33733967	33734837	0.02489	17:33780995	-2.55	17:33739886	0.0246	5.85	-0.946	1263	1	top1	0.025	6.1e-09	-0.946	0.344
PsychENCODE	/mnt/ilae/archive/tools/twas/WEIGHTS//PEC_TWAS_weights/ENSG00000170855.wgt.RDat	TRIAP1	12	120881764	120884215	0.04145	12:121154962	4.75	12:120930046	0.0347	-7.13	0.946	1452	1	top1	0.035	5.3e-12	-0.946	0.344149
PsychENCODE	/mnt/ilae/archive/tools/twas/WEIGHTS//PEC_TWAS_weights/ENSG00000044090.wgt.RDat	CUL7	6	43005355	43021683	0.19214	6:43507107	-3.39	6:43021519	0.0967	-11.59	-0.932	1081	9	lasso	0.18	6.3e-58	0.94472	0.344801
PsychENCODE	/mnt/ilae/archive/tools/twas/WEIGHTS//PEC_TWAS_weights/ENSG00000133606.wgt.RDat	MKRN1	7	140152840	140179369	0.20503	7:139869032	3.22	7:140147902	0.0576	-9.31	-0.566	1256	1256	bslmm	0.089	6.4e-29	0.94373	0.345
PsychENCODE	/mnt/ilae/archive/tools/twas/WEIGHTS//PEC_TWAS_weights/ENSG00000135245.wgt.RDat	HILPDA	7	128095903	128098472	0.04348	7:128448311	4.14	7:128096678	0.0369	7.67	-1.06	1491	10	enet	0.038	6.3e-13	-0.94523	0.345
PsychENCODE	/mnt/ilae/archive/tools/twas/WEIGHTS//PEC_TWAS_weights/ENSG00000173744.wgt.RDat	AGFG1	2	228336868	228425930	0.10986	2:227925911	3.55	2:228321298	0.0445	9	0.6684	2252	8	lasso	0.059	1.7e-19	0.94363	0.345
PsychENCODE	/mnt/ilae/archive/tools/twas/WEIGHTS//PEC_TWAS_weights/ENSG00000248673.wgt.RDat	CTC-419K13.1	5	73665201	73832801	0.02437	5:73266077	-3	5:73810095	-0.00029	-3.98	0.989	1676	1676	bslmm	0.00056	0.19	-0.9446	0.345
PsychENCODE	/mnt/ilae/archive/tools/twas/WEIGHTS//PEC_TWAS_weights/ENSG00000272864.wgt.RDat	RP11-17E13.2	1	75164453	75165017	0.30672	1:75318579	-3.27	1:75170352	0.149	-15.48	0.89991	1036	38	enet	0.28	9.6e-95	-0.944258	0.345
PsychENCODE	/mnt/ilae/archive/tools/twas/WEIGHTS//PEC_TWAS_weights/ENSG00000148660.wgt.RDat	CAMK2G	10	75572259	75634343	0.0188	10:75700056	2.11	10:75775234	0.000173	3.28	-0.944166	1007	1	top1	0.00017	0.27	-0.944	0.34508
PsychENCODE	/mnt/ilae/archive/tools/twas/WEIGHTS//PEC_TWAS_weights/ENSG00000242888.wgt.RDat	RP11-436M15.1	14	100440673	100441486	0.04006	14:100155415	2.84	14:100136575	-0.000591	3.57	-1.04	1387	1387	bslmm	0.0045	0.0086	-0.94382	0.34526
PsychENCODE	/mnt/ilae/archive/tools/twas/WEIGHTS//PEC_TWAS_weights/ENSG00000198937.wgt.RDat	CCDC167	6	37450696	37467698	0.26062	6:37541506	3.51	6:37413409	0.294	-19.73	0.944	1481	5	lasso	0.3	3.1e-103	-0.9433	0.345525
PsychENCODE	/mnt/ilae/archive/tools/twas/WEIGHTS//PEC_TWAS_weights/ENSG00000131373.wgt.RDat	HACL1	3	15602211	15643338	0.17614	3:15964140	-3.48	3:15599283	0.0374	-7.27	-0.762	1419	1419	blup	0.055	4.1e-18	-0.94268	0.345843
PsychENCODE	/mnt/ilae/archive/tools/twas/WEIGHTS//PEC_TWAS_weights/ENSG00000103528.wgt.RDat	SYT17	16	19179293	19279652	0.14011	16:19308734	2.53	16:19277480	0.0461	-9.27	-1.134	1547	14	enet	0.082	1.2e-26	0.943214	0.346
PsychENCODE	/mnt/ilae/archive/tools/twas/WEIGHTS//PEC_TWAS_weights/ENSG00000106125.wgt.RDat	FAM188B	7	30811033	30932002	0.14067	7:31310979	-2.98	7:30874828	0.0129	-5.68	-1.507	1308	1308	bslmm	0.045	2.8e-15	0.9429	0.346
PsychENCODE	/mnt/ilae/archive/tools/twas/WEIGHTS//PEC_TWAS_weights/ENSG00000146842.wgt.RDat	TMEM209	7	129804555	129847610	0.2533	7:129879395	3.48	7:129834057	0.087	-10.85	-1.037	1416	11	lasso	0.13	8.5e-43	0.94149	0.346
PsychENCODE	/mnt/ilae/archive/tools/twas/WEIGHTS//PEC_TWAS_weights/ENSG00000180336.wgt.RDat	C17orf104	17	42733762	42767676	0.0745	17:43266091	2.78	17:42717345	0.0274	7.08	1.259	1170	6	lasso	0.052	2.8e-17	0.942781	0.346
PsychENCODE	/mnt/ilae/archive/tools/twas/WEIGHTS//PEC_TWAS_weights/ENSG00000253910.wgt.RDat	PCDHGB2	5	140739703	140892546	0.28317	5:140747306	3.9	5:140818439	0.0722	-9.85	0.18	1362	25	enet	0.14	3.4e-44	-0.9425	0.346
PsychENCODE	/mnt/ilae/archive/tools/twas/WEIGHTS//PEC_TWAS_weights/ENSG00000114520.wgt.RDat	SNX4	3	125165495	125239041	0.10672	3:125696136	-3.49	3:125204918	0.0611	-9.14	1.522	2173	9	lasso	0.065	3e-21	-0.94229	0.346043
PsychENCODE	/mnt/ilae/archive/tools/twas/WEIGHTS//PEC_TWAS_weights/ENSG00000141384.wgt.RDat	TAF4B	18	23805900	23971649	0.0904	18:24299145	-2.91	18:23806588	0.04368	-7.85	-0.85894	1554	1554	bslmm	0.048	3.7e-16	0.94223	0.346075
PsychENCODE	/mnt/ilae/archive/tools/twas/WEIGHTS//PEC_TWAS_weights/ENSG00000167994.wgt.RDat	RAB3IL1	11	61664773	61687741	0.10054	11:61601872	-4.08	11:61686336	0.0556	-9.35	-0.788	1304	4	lasso	0.067	6.1e-22	0.9416	0.346395
PsychENCODE	/mnt/ilae/archive/tools/twas/WEIGHTS//PEC_TWAS_weights/ENSG00000111799.wgt.RDat	COL12A1	6	75794042	75915767	0.23974	6:76237405	3.38	6:75354404	0.0412	8.58	-1.992	1165	68	enet	0.093	4.6e-30	-0.94136	0.346521
PsychENCODE	/mnt/ilae/archive/tools/twas/WEIGHTS//PEC_TWAS_weights/ENSG00000133466.wgt.RDat	C1QTNF6	22	37576207	37595425	0.31355	22:38063897	3.61	22:37588013	0.161	-15.23	-1.095	1376	31	enet	0.28	7.4e-95	0.941	0.34672
PsychENCODE	/mnt/ilae/archive/tools/twas/WEIGHTS//PEC_TWAS_weights/ENSG00000267216.wgt.RDat	AC010642.1	19	58790332	58826563	0.12752	19:58546347	3.59	19:58797344	0.0796	11.5	-1.13	1052	15	enet	0.098	1.3e-31	-0.94093	0.34674
PsychENCODE	/mnt/ilae/archive/tools/twas/WEIGHTS//PEC_TWAS_weights/ENSG00000011295.wgt.RDat	TTC19	17	15902694	15948329	0.18216	17:16420507	-3.81	17:16040099	0.0481	-9.23	0.58465	1029	51	enet	0.11	6.8e-35	0.940624	0.347
PsychENCODE	/mnt/ilae/archive/tools/twas/WEIGHTS//PEC_TWAS_weights/ENSG00000115226.wgt.RDat	FNDC4	2	27714750	27718112	0.03258	2:27277274	3.01	2:27603673	0.0029	-4.47	0.3304	708	708	bslmm	0.007	0.0014	0.9405	0.347
PsychENCODE	/mnt/ilae/archive/tools/twas/WEIGHTS//PEC_TWAS_weights/ENSG00000186591.wgt.RDat	UBE2H	7	129470572	129592789	0.04372	7:129403374	3.36	7:129456344	0.0245	-6.73	0.99	1760	5	lasso	0.04	1.6e-13	-0.94126	0.347
PsychENCODE	/mnt/ilae/archive/tools/twas/WEIGHTS//PEC_TWAS_weights/ENSG00000223500.wgt.RDat	AC083862.6	7	134813196	134814437	0.01464	7:134511947	2.62	7:134848322	0.00365	-4.32	-0.941	1407	1	top1	0.0037	0.016	0.941	0.347
PsychENCODE	/mnt/ilae/archive/tools/twas/WEIGHTS//PEC_TWAS_weights/ENSG00000271344.wgt.RDat	RP11-274B21.9	7	128330505	128331771	0.0703	7:128184163	4.08	7:128269332	0.0319	7.17	-0.929	1665	1665	bslmm	0.047	1e-15	-0.9401	0.347
PsychENCODE	/mnt/ilae/archive/tools/twas/WEIGHTS//PEC_TWAS_weights/ENSG00000119681.wgt.RDat	LTBP2	14	74964873	75079306	0.07323	14:75007385	3.3	14:74942913	0.0319	-6.98	0.94	1323	1	top1	0.032	3.6e-11	-0.94	0.34722
PsychENCODE	/mnt/ilae/archive/tools/twas/WEIGHTS//PEC_TWAS_weights/ENSG00000273363.wgt.RDat	RP11-285G1.14	10	45454365	45454906	0.01987	10:45129189	2.56	10:45944473	-0.000752	-3.31	0.381163	1628	1628	bslmm	0.0018	0.066	-0.94	0.34745
PsychENCODE	/mnt/ilae/archive/tools/twas/WEIGHTS//PEC_TWAS_weights/ENSG00000183542.wgt.RDat	KLRC4	12	10559983	10562356	0.15418	12:10348421	-3.68	12:10560704	0.146	14.12	-0.804	1578	7	lasso	0.17	3.4e-57	-0.93938	0.347538
PsychENCODE	/mnt/ilae/archive/tools/twas/WEIGHTS//PEC_TWAS_weights/ENSG00000075826.wgt.RDat	SEC31B	10	102246399	102289628	0.16102	10:102144722	2.78	10:102264824	0.257	-18.44	-0.939	1156	1	top1	0.26	2.9e-87	0.939	0.34773
PsychENCODE	/mnt/ilae/archive/tools/twas/WEIGHTS//PEC_TWAS_weights/ENSG00000185986.wgt.RDat	SDHAP3	5	1568637	1594735	0.21286	5:1239010	4.14	5:1608283	0.127	-13.21	1.428	2129	10	lasso	0.2	1.7e-64	-0.9382	0.348
PsychENCODE	/mnt/ilae/archive/tools/twas/WEIGHTS//PEC_TWAS_weights/ENSG00000120800.wgt.RDat	UTP20	12	101673887	101780394	0.02938	12:101203832	2.88	12:101760946	0.0112	-4.86	-0.938	1692	1	top1	0.011	6.9e-05	0.938	0.348244
PsychENCODE	/mnt/ilae/archive/tools/twas/WEIGHTS//PEC_TWAS_weights/ENSG00000259291.wgt.RDat	RP11-617F23.1	15	90617747	90625439	0.07623	15:90677563	-3.85	15:90646347	0.00491	-4.51	0.658	1446	1446	bslmm	0.028	6.1e-10	-0.93794	0.348274
PsychENCODE	/mnt/ilae/archive/tools/twas/WEIGHTS//PEC_TWAS_weights/ENSG00000244879.wgt.RDat	GABPB1-AS1	15	50647525	50659636	0.49704	15:51129497	-3.41	15:50661882	0.484	25.3	-0.917	1706	40	enet	0.5	1.7e-198	-0.93772	0.348391
PsychENCODE	/mnt/ilae/archive/tools/twas/WEIGHTS//PEC_TWAS_weights/ENSG00000125611.wgt.RDat	CHCHD5	2	113341817	113346852	0.19515	2:113661360	-5.33	2:113344047	0.118	12.61	0.614	1011	34	enet	0.14	8.6e-44	0.93599	0.349
PsychENCODE	/mnt/ilae/archive/tools/twas/WEIGHTS//PEC_TWAS_weights/ENSG00000130731.wgt.RDat	C16orf13	16	684429	686358	0.11559	16:1035456	3.89	16:686337	0.0512	8.38	0.1278	1295	1295	bslmm	0.074	4.6e-24	0.937338	0.349
PsychENCODE	/mnt/ilae/archive/tools/twas/WEIGHTS//PEC_TWAS_weights/ENSG00000132471.wgt.RDat	WBP2	17	73841780	73852588	0.06228	17:73876567	3.86	17:73920219	0.0171	-5.59	0.242	1282	8	lasso	0.022	3.6e-08	-0.935584	0.349
PsychENCODE	/mnt/ilae/archive/tools/twas/WEIGHTS//PEC_TWAS_weights/ENSG00000141741.wgt.RDat	MIEN1	17	37884749	37887040	0.33196	17:38370461	-3.76	17:37893458	0.182	-15.91	-0.48411	1068	1068	bslmm	0.2	4.1e-65	0.936812	0.349
PsychENCODE	/mnt/ilae/archive/tools/twas/WEIGHTS//PEC_TWAS_weights/ENSG00000163597.wgt.RDat	SNHG16	17	74553848	74561430	0.67443	17:74156623	-3.33	17:74560569	0.493	-21.14	0.97985	1649	12	lasso	0.55	3.4e-228	-0.935841	0.349
PsychENCODE	/mnt/ilae/archive/tools/twas/WEIGHTS//PEC_TWAS_weights/ENSG00000164647.wgt.RDat	STEAP1	7	89783689	89794143	0.11148	7:89306650	-3.62	7:89801787	0.124	13.18	0.5622	1794	38	enet	0.14	6.9e-46	0.93596	0.349
PsychENCODE	/mnt/ilae/archive/tools/twas/WEIGHTS//PEC_TWAS_weights/ENSG00000226491.wgt.RDat	FTOP1	2	43024365	43025852	0.02294	2:43002629	3.6	2:43022720	0.0223	5.58	0.936	1346	1	top1	0.022	2.9e-08	0.936	0.349
PsychENCODE	/mnt/ilae/archive/tools/twas/WEIGHTS//PEC_TWAS_weights/ENSG00000248175.wgt.RDat	CTC-428G20.3	5	114539713	114541943	0.15272	5:114121194	4.75	5:114545511	0.0505	-9.3	0.317	1555	6	lasso	0.077	4.7e-25	-0.936	0.349
PsychENCODE	/mnt/ilae/archive/tools/twas/WEIGHTS//PEC_TWAS_weights/ENSG00000135424.wgt.RDat	ITGA7	12	56078352	56109827	0.12992	12:56059947	-4.09	12:56080768	0.0609	-9.15	-0.934	914	2	lasso	0.067	7.3e-22	0.93473	0.349929
PsychENCODE	/mnt/ilae/archive/tools/twas/WEIGHTS//PEC_TWAS_weights/ENSG00000101349.wgt.RDat	PAK7	20	9518036	9819689	0.05239	20:9752437	-3.72	20:9520525	0.0273	6.15	-0.934	1661	1	top1	0.027	9.4e-10	-0.934	0.35
PsychENCODE	/mnt/ilae/archive/tools/twas/WEIGHTS//PEC_TWAS_weights/ENSG00000115539.wgt.RDat	PDCL3	2	101179152	101193197	0.09431	2:100907128	-4.29	2:101179958	0.0466	8.16	-0.9073	1728	1728	bslmm	0.049	2.3e-16	-0.93454	0.35
PsychENCODE	/mnt/ilae/archive/tools/twas/WEIGHTS//PEC_TWAS_weights/ENSG00000143774.wgt.RDat	GUK1	1	228327663	228336685	0.09774	1:228559430	-2.68	1:228366187	0.102	-11.67	-0.934	1048	1	top1	0.1	6.8e-33	0.934	0.35
PsychENCODE	/mnt/ilae/archive/tools/twas/WEIGHTS//PEC_TWAS_weights/ENSG00000172301.wgt.RDat	COPRS	17	30178883	30186356	0.06858	17:29950377	3.7	17:30186612	0.0361	-7.24	-1.288	1436	12	enet	0.04	1.4e-13	0.934635	0.35
PsychENCODE	/mnt/ilae/archive/tools/twas/WEIGHTS//PEC_TWAS_weights/ENSG00000184434.wgt.RDat	LRRC19	9	26993134	27005691	0.0325	9:26840484	-3.06	9:26991407	0.00755	5.01	-0.332	1792	11	enet	0.011	6.6e-05	-0.93378	0.35
PsychENCODE	/mnt/ilae/archive/tools/twas/WEIGHTS//PEC_TWAS_weights/ENSG00000243566.wgt.RDat	UPK3B	7	76139745	76648340	0.10989	7:75703019	3.13	7:76144156	0.0794	-10.45	-0.8637	1802	6	lasso	0.084	4.6e-27	0.93471	0.35
PsychENCODE	/mnt/ilae/archive/tools/twas/WEIGHTS//PEC_TWAS_weights/ENSG00000249158.wgt.RDat	PCDHA11	5	140248689	140391929	0.13745	5:140747306	3.86	5:140239786	0.11	-11.75	1.986	1010	2	lasso	0.12	2.4e-39	0.9351	0.35
PsychENCODE	/mnt/ilae/archive/tools/twas/WEIGHTS//PEC_TWAS_weights/ENSG00000257702.wgt.RDat	LBX2-AS1	2	74729722	74731805	0.01873	2:74231321	4.12	2:74503190	0.000832	3.71	0.233	738	738	bslmm	0.00085	0.15	0.93371	0.35
PsychENCODE	/mnt/ilae/archive/tools/twas/WEIGHTS//PEC_TWAS_weights/ENSG00000107742.wgt.RDat	SPOCK2	10	73818793	73848790	0.06739	10:73787602	-2.85	10:73811986	0.000849	-3.76	0.806557	1156	1156	bslmm	0.0058	0.0033	-0.934	0.35033
PsychENCODE	/mnt/ilae/archive/tools/twas/WEIGHTS//PEC_TWAS_weights/ENSG00000214381.wgt.RDat	LINC00488	3	108897012	108904104	0.21013	3:108531336	3.33	3:108893072	0.193	-15.91	1.463	1553	40	enet	0.21	8.4e-69	-0.93356	0.350529
PsychENCODE	/mnt/ilae/archive/tools/twas/WEIGHTS//PEC_TWAS_weights/ENSG00000100628.wgt.RDat	ASB2	14	94400499	94443137	0.24492	14:94829923	3.4	14:94442455	0.0777	-10.22	-0.857	1533	4	lasso	0.13	3.3e-42	0.93348	0.35057
PsychENCODE	/mnt/ilae/archive/tools/twas/WEIGHTS//PEC_TWAS_weights/ENSG00000269984.wgt.RDat	RP11-362K14.5	3	169494980	169498122	0.06206	3:169095015	2.69	3:169510789	0.0262	-7.38	0.817	1312	13	enet	0.04	1.2e-13	-0.93333	0.350648
PsychENCODE	/mnt/ilae/archive/tools/twas/WEIGHTS//PEC_TWAS_weights/ENSG00000077312.wgt.RDat	SNRPA	19	41256542	41271294	0.02362	19:41444189	-3.31	19:41282275	0.00161	-4.21	1.006	1551	5	enet	0.0035	0.018	-0.93312	0.35076
PsychENCODE	/mnt/ilae/archive/tools/twas/WEIGHTS//PEC_TWAS_weights/ENSG00000107020.wgt.RDat	PLGRKT	9	5357973	5437878	0.1224	9:4887389	-3.21	9:5364478	0.0704	8.83	-0.932	1360	1	top1	0.07	6.2e-23	-0.932	0.351
PsychENCODE	/mnt/ilae/archive/tools/twas/WEIGHTS//PEC_TWAS_weights/ENSG00000144040.wgt.RDat	SFXN5	2	73169165	73302747	0.18481	2:73777049	-2.82	2:73319041	0.0897	-11.18	0.228	840	840	blup	0.12	1e-39	-0.93233	0.351
PsychENCODE	/mnt/ilae/archive/tools/twas/WEIGHTS//PEC_TWAS_weights/ENSG00000157680.wgt.RDat	DGKI	7	137065783	137531838	0.03656	7:136932182	3.8	7:137071390	0.0098	-4.94	0.932	1752	1	top1	0.0098	0.00018	-0.932	0.351
PsychENCODE	/mnt/ilae/archive/tools/twas/WEIGHTS//PEC_TWAS_weights/ENSG00000160963.wgt.RDat	COL26A1	7	101006101	101202304	0.06968	7:100550191	-2.78	7:100977861	0.0221	-6.2	-0.757	2304	45	enet	0.025	3.4e-09	0.93268	0.351
PsychENCODE	/mnt/ilae/archive/tools/twas/WEIGHTS//PEC_TWAS_weights/ENSG00000172057.wgt.RDat	ORMDL3	17	38077294	38083854	0.11349	17:38370461	-3.4	17:38070071	0.0736	10.08	1.708	1027	43	enet	0.079	1.4e-25	0.932507	0.351
PsychENCODE	/mnt/ilae/archive/tools/twas/WEIGHTS//PEC_TWAS_weights/ENSG00000172795.wgt.RDat	DCP2	5	112312399	112356667	0.11095	5:111847345	-3.57	5:112304934	0.0169	6.92	0.632	2152	2152	bslmm	0.044	5.7e-15	-0.9335	0.351
PsychENCODE	/mnt/ilae/archive/tools/twas/WEIGHTS//PEC_TWAS_weights/ENSG00000177885.wgt.RDat	GRB2	17	73314157	73401790	0.10696	17:73470613	3.12	17:73360607	0.0678	9.96	0.78182	1326	1326	bslmm	0.08	4.4e-26	0.932192	0.351
PsychENCODE	/mnt/ilae/archive/tools/twas/WEIGHTS//PEC_TWAS_weights/ENSG00000185728.wgt.RDat	YTHDF3	8	64081112	64125346	0.11093	8:63718887	3.56	8:64089085	0.0227	-6.07	0.932	1570	1	top1	0.023	2.2e-08	-0.932	0.351
PsychENCODE	/mnt/ilae/archive/tools/twas/WEIGHTS//PEC_TWAS_weights/ENSG00000223496.wgt.RDat	EXOSC6	16	70284134	70285833	0.43183	16:69802672	2.97	16:70397203	0.387	22.74	1.068	821	10	lasso	0.41	8.2e-155	0.933153	0.351
PsychENCODE	/mnt/ilae/archive/tools/twas/WEIGHTS//PEC_TWAS_weights/ENSG00000235358.wgt.RDat	RP11-399E6.1	1	41708045	41750533	0.07687	1:41564794	3.63	1:41479538	0.0551	9	-0.932	1616	1	top1	0.055	3.2e-18	-0.932	0.351
PsychENCODE	/mnt/ilae/archive/tools/twas/WEIGHTS//PEC_TWAS_weights/ENSG00000254087.wgt.RDat	LYN	8	56792372	56923940	0.07858	8:56994860	4.35	8:56796735	0.00658	-5.16	-0.633	1896	25	enet	0.037	9.1e-13	0.93261	0.351
PsychENCODE	/mnt/ilae/archive/tools/twas/WEIGHTS//PEC_TWAS_weights/ENSG00000262155.wgt.RDat	RP11-266L9.5	16	25078258	25080264	0.13942	16:24824248	-3.56	16:25040936	0.0617	-9.26	-1.233	1670	57	enet	0.074	4.1e-24	0.932849	0.351
PsychENCODE	/mnt/ilae/archive/tools/twas/WEIGHTS//PEC_TWAS_weights/ENSG00000270673.wgt.RDat	YTHDF3-AS1	8	64080284	64081001	0.05735	8:63718887	3.61	8:64089085	0.0399	7.7	0.932	1534	1	top1	0.04	1.4e-13	0.932	0.351
PsychENCODE	/mnt/ilae/archive/tools/twas/WEIGHTS//PEC_TWAS_weights/ENSG00000273274.wgt.RDat	ZBTB8B	1	32930670	32962287	0.03283	1:33201835	2.62	1:32931092	0.0057	4.4	0.652	731	731	bslmm	0.0061	0.0026	0.932083	0.351
PsychENCODE	/mnt/ilae/archive/tools/twas/WEIGHTS//PEC_TWAS_weights/ENSG00000121716.wgt.RDat	PILRB	7	99933737	99965356	0.36158	7:100414147	-2.99	7:99976703	0.452	24.49	-1.045	920	8	lasso	0.5	2.5e-198	-0.92982	0.352
PsychENCODE	/mnt/ilae/archive/tools/twas/WEIGHTS//PEC_TWAS_weights/ENSG00000159202.wgt.RDat	UBE2Z	17	46985731	47006418	0.12718	17:46817828	3.61	17:46981419	0.171	-15.08	-0.23	1383	19	enet	0.21	3e-68	0.930706	0.352
PsychENCODE	/mnt/ilae/archive/tools/twas/WEIGHTS//PEC_TWAS_weights/ENSG00000163485.wgt.RDat	ADORA1	1	203059782	203136533	0.11032	1:203039049	-3.95	1:203135325	0.0383	7.22	1.4226	1259	1259	bslmm	0.055	3.8e-18	0.929807	0.352
PsychENCODE	/mnt/ilae/archive/tools/twas/WEIGHTS//PEC_TWAS_weights/ENSG00000164144.wgt.RDat	ARFIP1	4	153701089	153839615	0.12873	4:153648304	2.92	4:153812548	0.0656	10.44	1.26	1498	4	lasso	0.096	6.7e-31	0.93132	0.352
PsychENCODE	/mnt/ilae/archive/tools/twas/WEIGHTS//PEC_TWAS_weights/ENSG00000168615.wgt.RDat	ADAM9	8	38854388	38962663	0.10358	8:38591435	-3.37	8:38821269	0.0404	7.92	1.13995	1210	9	lasso	0.065	2.3e-21	0.93087	0.352
PsychENCODE	/mnt/ilae/archive/tools/twas/WEIGHTS//PEC_TWAS_weights/ENSG00000204380.wgt.RDat	AC005042.4	2	159514849	159591514	0.01848	2:160077131	3.69	2:159567199	0.000178	4.01	-1.161	2016	2016	blup	0.00063	0.18	0.93023	0.352
PsychENCODE	/mnt/ilae/archive/tools/twas/WEIGHTS//PEC_TWAS_weights/ENSG00000211454.wgt.RDat	AKR7L	1	19592476	19600688	0.11326	1:20069646	3.22	1:19585545	0.00751	-5.76	-0.23349	1797	1797	bslmm	0.042	4.6e-14	0.930291	0.352
PsychENCODE	/mnt/ilae/archive/tools/twas/WEIGHTS//PEC_TWAS_weights/ENSG00000114853.wgt.RDat	ZBTB47	3	42695176	42709072	0.02054	3:42691985	3.1	3:42699475	0.0148	-4.81	-1.938	1218	4	enet	0.015	3.9e-06	0.93052	0.3521
PsychENCODE	/mnt/ilae/archive/tools/twas/WEIGHTS//PEC_TWAS_weights/ENSG00000186976.wgt.RDat	EFCAB6	22	43924624	44208217	0.3634	22:44699557	-4.84	22:44220377	0.138	-14.02	-1.427	2116	51	enet	0.22	1.6e-74	0.9297	0.35253
PsychENCODE	/mnt/ilae/archive/tools/twas/WEIGHTS//PEC_TWAS_weights/ENSG00000120742.wgt.RDat	SERP1	3	150259781	150321015	0.35291	3:149763994	-4.68	3:150295376	0.22	17.25	-0.241	1292	42	enet	0.28	1.8e-97	0.92965	0.352551
PsychENCODE	/mnt/ilae/archive/tools/twas/WEIGHTS//PEC_TWAS_weights/ENSG00000101695.wgt.RDat	RNF125	18	29598335	29653176	0.1048	18:29568200	3.14	18:29655025	0.064388	-9.5	0.52874	1344	1344	bslmm	0.064	4.5e-21	-0.92958	0.352589
PsychENCODE	/mnt/ilae/archive/tools/twas/WEIGHTS//PEC_TWAS_weights/ENSG00000111845.wgt.RDat	PAK1IP1	6	10694928	10710015	0.27113	6:10214393	-2.8	6:10661364	0.0933	-10.35	-1.15085	1498	1498	bslmm	0.12	1.3e-37	0.92906	0.352856
PsychENCODE	/mnt/ilae/archive/tools/twas/WEIGHTS//PEC_TWAS_weights/ENSG00000211683.wgt.RDat	KB-1572G7.3	22	23972805	23981128	0.11427	22:23730848	-3.59	22:23978031	0.039	-8.94	0.772	1731	1731	bslmm	0.088	2.6e-28	0.9289	0.35295
PsychENCODE	/mnt/ilae/archive/tools/twas/WEIGHTS//PEC_TWAS_weights/ENSG00000109586.wgt.RDat	GALNT7	4	174089904	174245118	0.16791	4:174487331	3.4	4:174057270	0.0544	-8.57	-1.0655	1414	26	enet	0.088	2.2e-28	0.92931	0.353
PsychENCODE	/mnt/ilae/archive/tools/twas/WEIGHTS//PEC_TWAS_weights/ENSG00000248375.wgt.RDat	RP11-177B4.1	4	53586248	53586998	0.00989	4:53917139	-2.75	4:53545950	0.00215	-3.76	-0.181	1058	1058	bslmm	0.0025	0.038	0.92812	0.353
PsychENCODE	/mnt/ilae/archive/tools/twas/WEIGHTS//PEC_TWAS_weights/ENSG00000272927.wgt.RDat	RP11-1191J2.5	4	654998	655734	0.08954	4:296930	4.19	4:651830	0.0679	-9.69	-0.928	1854	1	top1	0.068	3.8e-22	0.928	0.353
PsychENCODE	/mnt/ilae/archive/tools/twas/WEIGHTS//PEC_TWAS_weights/ENSG00000259429.wgt.RDat	UBE2Q2P3	15	83023847	83088805	0.22909	15:83375715	2.83	15:82545436	0.0884	10.64	0.957	566	24	enet	0.12	1.5e-38	0.92825	0.353278
PsychENCODE	/mnt/ilae/archive/tools/twas/WEIGHTS//PEC_TWAS_weights/ENSG00000196914.wgt.RDat	ARHGEF12	11	120207787	120360645	0.17609	11:120494651	-3.29	11:120239937	0.145	-14.11	1.402	1490	25	enet	0.17	6.3e-56	-0.9274	0.3537
PsychENCODE	/mnt/ilae/archive/tools/twas/WEIGHTS//PEC_TWAS_weights/ENSG00000176165.wgt.RDat	FOXG1	14	29235050	29238870	0.08798	14:28998576	3.63	14:29254955	0.0489	-8.21	-0.927	1347	1	top1	0.049	2.5e-16	0.927	0.35393
PsychENCODE	/mnt/ilae/archive/tools/twas/WEIGHTS//PEC_TWAS_weights/ENSG00000109667.wgt.RDat	SLC2A9	4	9772777	10056560	0.09282	4:9993636	3.64	4:10001656	0.0451	8.35	-1.22	2474	24	enet	0.059	2e-19	-0.92767	0.354
PsychENCODE	/mnt/ilae/archive/tools/twas/WEIGHTS//PEC_TWAS_weights/ENSG00000116489.wgt.RDat	CAPZA1	1	113161795	113214241	0.04069	1:112989242	3.45	1:113166235	0.0301	6.79	0.926	1230	1	top1	0.03	1.3e-10	0.926	0.354
PsychENCODE	/mnt/ilae/archive/tools/twas/WEIGHTS//PEC_TWAS_weights/ENSG00000125871.wgt.RDat	MGME1	20	17949556	17971765	0.20017	20:17477501	4.28	20:17970247	0.0618	10.79	0.202	1560	1560	bslmm	0.14	9.1e-44	0.92683	0.354
PsychENCODE	/mnt/ilae/archive/tools/twas/WEIGHTS//PEC_TWAS_weights/ENSG00000139514.wgt.RDat	SLC7A1	13	30083547	30169825	0.0302	13:30533385	-4.2	13:30177397	0.00145	-4.42	0.6602	2064	47	enet	0.011	6.1e-05	0.92715	0.354
PsychENCODE	/mnt/ilae/archive/tools/twas/WEIGHTS//PEC_TWAS_weights/ENSG00000245025.wgt.RDat	RP11-875O11.1	8	22842109	22876848	0.02452	8:23150734	-3.56	8:22879734	0.0114	4.6	-0.926	1367	1	top1	0.011	6e-05	-0.926	0.354
PsychENCODE	/mnt/ilae/archive/tools/twas/WEIGHTS//PEC_TWAS_weights/ENSG00000107897.wgt.RDat	ACBD5	10	27484146	27531059	0.12045	10:27015761	3.36	10:27486669	0.139	13.54	0.546	2098	3	lasso	0.14	4e-45	0.925	0.35494
PsychENCODE	/mnt/ilae/archive/tools/twas/WEIGHTS//PEC_TWAS_weights/ENSG00000047410.wgt.RDat	TPR	1	186280784	186344825	0.08156	1:186269980	-2.42	1:186387216	0.00593	-4.71	-0.141	1081	1081	blup	0.023	2.4e-08	-0.925346	0.355
PsychENCODE	/mnt/ilae/archive/tools/twas/WEIGHTS//PEC_TWAS_weights/ENSG00000129204.wgt.RDat	USP6	17	5019733	5078329	0.48045	17:4908721	-4.28	17:4980987	0.18	15.83	0.94966	1767	28	enet	0.26	1.8e-88	0.924222	0.355
PsychENCODE	/mnt/ilae/archive/tools/twas/WEIGHTS//PEC_TWAS_weights/ENSG00000141255.wgt.RDat	SPATA22	17	3343313	3417146	0.27712	17:3423661	4.25	17:3415678	0.0778	-10.21	1.485	1806	11	lasso	0.15	9.6e-49	-0.924344	0.355
PsychENCODE	/mnt/ilae/archive/tools/twas/WEIGHTS//PEC_TWAS_weights/ENSG00000146006.wgt.RDat	LRRTM2	5	138204612	138211057	0.04086	5:137946410	3.55	5:138102972	0.00889	5.04	-0.748	785	785	blup	0.013	2e-05	-0.9257	0.355
PsychENCODE	/mnt/ilae/archive/tools/twas/WEIGHTS//PEC_TWAS_weights/ENSG00000271795.wgt.RDat	CTC-251D13.1	5	150889014	150892330	0.09891	5:150678658	-3.01	5:150879014	0.041	7.23	-1.044	1456	9	lasso	0.05	1.2e-16	-0.9246	0.355
PsychENCODE	/mnt/ilae/archive/tools/twas/WEIGHTS//PEC_TWAS_weights/ENSG00000233836.wgt.RDat	RP11-255H23.2	19	23945746	24016116	0.13614	19:24322930	-3.34	19:23946170	0.0292	-8.86	-1.279	2136	26	enet	0.12	6e-39	0.92468	0.35513
PsychENCODE	/mnt/ilae/archive/tools/twas/WEIGHTS//PEC_TWAS_weights/ENSG00000123104.wgt.RDat	ITPR2	12	26490342	26986131	0.22037	12:27369272	-3.41	12:26908876	0.143	-13.98	0.078	2508	45	enet	0.21	4e-68	0.92459	0.355182
PsychENCODE	/mnt/ilae/archive/tools/twas/WEIGHTS//PEC_TWAS_weights/ENSG00000070018.wgt.RDat	LRP6	12	12268959	12419946	0.11095	12:12233007	-5.08	12:12415020	0.0467	-8.14	-0.708	1538	1538	bslmm	0.07	8.7e-23	0.92424	0.355361
PsychENCODE	/mnt/ilae/archive/tools/twas/WEIGHTS//PEC_TWAS_weights/ENSG00000015153.wgt.RDat	YAF2	12	42550906	42632151	0.02303	12:43052938	2.79	12:42642292	0.00686	-4.67	0.701	1619	3	enet	0.0092	0.00029	-0.92373	0.355627
PsychENCODE	/mnt/ilae/archive/tools/twas/WEIGHTS//PEC_TWAS_weights/ENSG00000146285.wgt.RDat	SCML4	6	108025308	108145521	0.16112	6:108441108	-3.44	6:108136470	0.0443	8.71	-1.234	1263	1263	bslmm	0.1	2.9e-32	-0.92318	0.355914
PsychENCODE	/mnt/ilae/archive/tools/twas/WEIGHTS//PEC_TWAS_weights/ENSG00000050767.wgt.RDat	COL23A1	5	177664619	178017556	0.18818	5:177852252	2.82	5:177750929	0.00965	5.72	1.573	2479	63	enet	0.063	9.1e-21	0.9233	0.356
PsychENCODE	/mnt/ilae/archive/tools/twas/WEIGHTS//PEC_TWAS_weights/ENSG00000090857.wgt.RDat	PDPR	16	70147529	70195203	0.01261	16:69802672	2.97	16:70608266	-0.000684	3.72	0.153	862	862	blup	0.0033	0.02	0.922942	0.356
PsychENCODE	/mnt/ilae/archive/tools/twas/WEIGHTS//PEC_TWAS_weights/ENSG00000116791.wgt.RDat	CRYZ	1	75171170	75199092	0.73671	1:75318579	-3.27	1:75218704	0.361	20.48	-0.67	1069	88	enet	0.58	2.5e-249	-0.922399	0.356
PsychENCODE	/mnt/ilae/archive/tools/twas/WEIGHTS//PEC_TWAS_weights/ENSG00000136111.wgt.RDat	TBC1D4	13	75858808	76056250	0.1495	13:76394203	-3.53	13:76057043	0.0566	-8.78	-0.322	1618	21	enet	0.085	2.1e-27	0.9226	0.356
PsychENCODE	/mnt/ilae/archive/tools/twas/WEIGHTS//PEC_TWAS_weights/ENSG00000196715.wgt.RDat	VKORC1L1	7	65338254	65424550	0.17407	7:65705034	2.38	7:65294741	0.141	-13.98	-0.888	1283	8	lasso	0.15	3.5e-50	0.92285	0.356
PsychENCODE	/mnt/ilae/archive/tools/twas/WEIGHTS//PEC_TWAS_weights/ENSG00000245293.wgt.RDat	RP11-286E11.1	4	108784635	108899955	0.05277	4:108524146	3.54	4:108796823	0.0149	5.26	0.923	1460	1	top1	0.015	4.9e-06	0.923	0.356
PsychENCODE	/mnt/ilae/archive/tools/twas/WEIGHTS//PEC_TWAS_weights/ENSG00000253833.wgt.RDat	RP11-367E12.4	8	74896728	74897118	0.02894	8:74852249	-3.54	8:74905150	0.0191	-5.28	-0.923	1381	1	top1	0.019	2.8e-07	0.923	0.356
PsychENCODE	/mnt/ilae/archive/tools/twas/WEIGHTS//PEC_TWAS_weights/ENSG00000272800.wgt.RDat	RP11-438L19.1	2	184079047	184080128	0.08128	2:184515725	3.05	2:184002007	0.0203	-6.86	0.016	1707	10	lasso	0.044	6.7e-15	0.92212	0.356
PsychENCODE	/mnt/ilae/archive/tools/twas/WEIGHTS//PEC_TWAS_weights/ENSG00000273245.wgt.RDat	RP11-434P11.2	2	73977383	73977913	0.01102	2:74231321	4.12	2:73571417	-0.000118	-3.35	1.104	975	975	bslmm	0.0024	0.041	0.92227	0.356
PsychENCODE	/mnt/ilae/archive/tools/twas/WEIGHTS//PEC_TWAS_weights/ENSG00000154548.wgt.RDat	SRSF12	6	89805678	89827800	0.26552	6:89947113	3.04	6:89809323	0.165	-14.95	0.836	1235	50	enet	0.2	3e-67	-0.92301	0.356001
PsychENCODE	/mnt/ilae/archive/tools/twas/WEIGHTS//PEC_TWAS_weights/ENSG00000139144.wgt.RDat	PIK3C2G	12	18400548	18801348	0.06537	12:18661468	-3.51	12:18595877	0.0219	-6.45	-0.41	2302	2302	bslmm	0.028	6.2e-10	0.92299	0.356011
PsychENCODE	/mnt/ilae/archive/tools/twas/WEIGHTS//PEC_TWAS_weights/ENSG00000156671.wgt.RDat	SAMD8	10	76859344	76941881	0.094	10:76826978	2.73	10:76877331	0.0674	-10.12	0.808	976	8	lasso	0.07	7.6e-23	-0.922	0.35648
PsychENCODE	/mnt/ilae/archive/tools/twas/WEIGHTS//PEC_TWAS_weights/ENSG00000272009.wgt.RDat	RP1-313I6.12	6	28046570	28048908	0.05628	6:28405935	-3.46	6:28065993	0.051716	-8.81	-0.869	629	4	lasso	0.053	1.5e-17	0.92199	0.35654
PsychENCODE	/mnt/ilae/archive/tools/twas/WEIGHTS//PEC_TWAS_weights/ENSG00000181830.wgt.RDat	SLC35C1	11	45825623	45834566	0.1345	11:45531462	-3.18	11:45821622	0.022	7.1	-0.249	1253	57	enet	0.071	4.8e-23	-0.9219	0.356566
PsychENCODE	/mnt/ilae/archive/tools/twas/WEIGHTS//PEC_TWAS_weights/ENSG00000035862.wgt.RDat	TIMP2	17	76849059	76921469	0.07194	17:76628383	5	17:76898954	0.00444	4.26	-0.232	1776	1776	blup	0.012	2.9e-05	-0.920181	0.357
PsychENCODE	/mnt/ilae/archive/tools/twas/WEIGHTS//PEC_TWAS_weights/ENSG00000042832.wgt.RDat	TG	8	133879203	134147147	0.11879	8:134172008	-3.19	8:133906784	0.0611	-9.57	-0.084	1914	1914	bslmm	0.1	4.1e-33	0.92085	0.357
PsychENCODE	/mnt/ilae/archive/tools/twas/WEIGHTS//PEC_TWAS_weights/ENSG00000101421.wgt.RDat	CHMP4B	20	32399110	32442172	0.12022	20:32914066	-3.55	20:32405217	0.0574	9.36	-1.329	670	670	bslmm	0.068	3.3e-22	-0.92179	0.357
PsychENCODE	/mnt/ilae/archive/tools/twas/WEIGHTS//PEC_TWAS_weights/ENSG00000115107.wgt.RDat	STEAP3	2	119981384	120023228	0.10233	2:120391489	5.67	2:120010575	0.0413	-8.83	0.329	1602	7	lasso	0.075	2.2e-24	-0.92203	0.357
PsychENCODE	/mnt/ilae/archive/tools/twas/WEIGHTS//PEC_TWAS_weights/ENSG00000144426.wgt.RDat	NBEAL1	2	203879602	204091101	0.05487	2:203610830	-4.1	2:203877233	0.0457	-8.06	-1.015	1032	1032	blup	0.048	4.2e-16	0.92193	0.357
PsychENCODE	/mnt/ilae/archive/tools/twas/WEIGHTS//PEC_TWAS_weights/ENSG00000162654.wgt.RDat	GBP4	1	89646831	89664615	0.04772	1:89186554	-2.61	1:89592522	0.0195	-6	-1.44	1409	11	enet	0.023	1.5e-08	0.920855	0.357
PsychENCODE	/mnt/ilae/archive/tools/twas/WEIGHTS//PEC_TWAS_weights/ENSG00000168852.wgt.RDat	TPTE2P5	13	41396432	41495890	0.0736	13:41416597	4.16	13:41462841	0.039	-8.81	0.92	1313	12	enet	0.067	5.2e-22	-0.92191	0.357
PsychENCODE	/mnt/ilae/archive/tools/twas/WEIGHTS//PEC_TWAS_weights/ENSG00000205078.wgt.RDat	SYCE1L	16	77233294	77247112	0.15003	16:77337420	-4.39	16:77247077	0.122	12.85	-0.922	2199	1	top1	0.12	1.9e-39	-0.922	0.357
PsychENCODE	/mnt/ilae/archive/tools/twas/WEIGHTS//PEC_TWAS_weights/ENSG00000230567.wgt.RDat	FAM203B	8	145437880	145440835	0.01171	8:145720354	-1.51	8:145260527	0.00445	3.05	-0.921	214	1	top1	0.0045	0.0087	-0.921	0.357
PsychENCODE	/mnt/ilae/archive/tools/twas/WEIGHTS//PEC_TWAS_weights/ENSG00000251520.wgt.RDat	RP11-46A10.6	1	180933647	180935045	0.02041	1:181116578	3.46	1:180551622	0.000235	-3.68	-0.761	1306	1306	bslmm	0.0051	0.0053	0.920291	0.357
PsychENCODE	/mnt/ilae/archive/tools/twas/WEIGHTS//PEC_TWAS_weights/ENSG00000151116.wgt.RDat	UEVLD	11	18551156	18610294	0.29914	11:18366479	-4.38	11:18576791	0.0673	-9.78	-0.048133	1913	55	enet	0.074	4.1e-24	0.921	0.357037
PsychENCODE	/mnt/ilae/archive/tools/twas/WEIGHTS//PEC_TWAS_weights/ENSG00000103942.wgt.RDat	HOMER2	15	83509838	83654661	0.07122	15:83575729	2.66	15:83561108	0.034	7.08	0.92	903	1	top1	0.034	8.8e-12	0.92	0.357573
PsychENCODE	/mnt/ilae/archive/tools/twas/WEIGHTS//PEC_TWAS_weights/ENSG00000175352.wgt.RDat	NRIP3	11	9002123	9025596	0.04753	11:9391467	-3.75	11:8971344	0.0017	3.98	-0.533588	1409	26	enet	0.016	3.2e-06	-0.9196	0.357762
PsychENCODE	/mnt/ilae/archive/tools/twas/WEIGHTS//PEC_TWAS_weights/ENSG00000119965.wgt.RDat	C10orf88	10	124690419	124713919	0.06772	10:124929361	3.36	10:124705307	0.0543	-8.95	1.011	1534	6	lasso	0.057	1e-18	-0.92	0.35782
PsychENCODE	/mnt/ilae/archive/tools/twas/WEIGHTS//PEC_TWAS_weights/ENSG00000197548.wgt.RDat	ATG7	3	11313995	11599139	0.16301	3:11919651	4.68	3:11313910	0.0973	-12.06	-0.501	1850	1850	bslmm	0.14	2.1e-45	0.91951	0.357831
PsychENCODE	/mnt/ilae/archive/tools/twas/WEIGHTS//PEC_TWAS_weights/ENSG00000246889.wgt.RDat	AP000487.5	11	70218352	70244594	0.01642	11:70728447	-2.95	11:70238887	-0.000549	-3.5	1.319	1307	1307	bslmm	0.00042	0.21	0.9193	0.357918
PsychENCODE	/mnt/ilae/archive/tools/twas/WEIGHTS//PEC_TWAS_weights/ENSG00000103489.wgt.RDat	XYLT1	16	17195626	17564738	0.03679	16:17391312	3.97	16:16949230	0.00128	4.08	0.919	2072	1	top1	0.0013	0.1	0.919	0.358
PsychENCODE	/mnt/ilae/archive/tools/twas/WEIGHTS//PEC_TWAS_weights/ENSG00000138798.wgt.RDat	EGF	4	110834040	110933422	0.02528	4:111052049	-2.96	4:110843148	0.00039	4.14	-0.92	1478	1	lasso	0.0029	0.027	-0.92	0.358
PsychENCODE	/mnt/ilae/archive/tools/twas/WEIGHTS//PEC_TWAS_weights/ENSG00000155530.wgt.RDat	LRGUK	7	133812052	133949343	0.36751	7:133999575	3.1	7:133771130	0.0723	-10.42	-0.6026	1753	1753	bslmm	0.19	1.3e-62	0.91924	0.358
PsychENCODE	/mnt/ilae/archive/tools/twas/WEIGHTS//PEC_TWAS_weights/ENSG00000227603.wgt.RDat	RP11-165J3.6	9	96197614	96199403	0.1934	9:96341357	3.39	9:96198536	0.164	14.78	0.113	1900	9	lasso	0.19	3.2e-64	0.91982	0.358
PsychENCODE	/mnt/ilae/archive/tools/twas/WEIGHTS//PEC_TWAS_weights/ENSG00000263013.wgt.RDat	RP11-876N24.5	16	11032743	11033901	0.03157	16:11164248	3.31	16:11090411	0.000358	-4.45	-1.973	1804	1804	bslmm	0.008	0.00069	0.919695	0.358
PsychENCODE	/mnt/ilae/archive/tools/twas/WEIGHTS//PEC_TWAS_weights/ENSG00000267080.wgt.RDat	ASB16-AS1	17	42253341	42264085	0.09136	17:42629056	-2.18	17:42250378	0.045	-8.04	-0.92	1054	1	top1	0.045	4e-15	0.92	0.358
PsychENCODE	/mnt/ilae/archive/tools/twas/WEIGHTS//PEC_TWAS_weights/ENSG00000273073.wgt.RDat	RP11-109E12.1	2	132219394	132221188	0.26372	2:132048386	-4.22	2:132246409	0.193	16.35	0.885	1239	1239	blup	0.26	3.8e-87	0.9195	0.358
PsychENCODE	/mnt/ilae/archive/tools/twas/WEIGHTS//PEC_TWAS_weights/ENSG00000146352.wgt.RDat	CLVS2	6	123317116	123394072	0.04557	6:123235911	3.4	6:123354706	0.0163	-5.17	-0.919	1600	1	top1	0.016	2e-06	0.919	0.358096
PsychENCODE	/mnt/ilae/archive/tools/twas/WEIGHTS//PEC_TWAS_weights/ENSG00000100433.wgt.RDat	KCNK10	14	88649113	88793251	0.04893	14:88779964	-3.67	14:88713698	0.0159	5.35	0.919	1694	1	top1	0.016	2.6e-06	0.919	0.3581
PsychENCODE	/mnt/ilae/archive/tools/twas/WEIGHTS//PEC_TWAS_weights/ENSG00000168274.wgt.RDat	HIST1H2AE	6	26217165	26217711	0.04207	6:26324149	-2.75	6:26226245	0.004434	-4.53	-0.2711	962	8	enet	0.0066	0.0018	-0.91857	0.35832
PsychENCODE	/mnt/ilae/archive/tools/twas/WEIGHTS//PEC_TWAS_weights/ENSG00000170364.wgt.RDat	SETMAR	3	4344988	4359251	0.07507	3:4022683	-3.86	3:4422939	0.0034	3.92	0.7417	1583	1583	bslmm	0.01	0.00015	0.91852	0.358349
PsychENCODE	/mnt/ilae/archive/tools/twas/WEIGHTS//PEC_TWAS_weights/ENSG00000269867.wgt.RDat	CTD-2583A14.8	19	58378406	58379540	0.01784	19:58546347	4.5	19:58389897	0.00121	-4.85	0.481	1375	5	enet	0.01	0.00013	-0.91812	0.35856
PsychENCODE	/mnt/ilae/archive/tools/twas/WEIGHTS//PEC_TWAS_weights/ENSG00000065559.wgt.RDat	MAP2K4	17	11924141	12047147	0.03096	17:11617016	3.68	17:11977280	0.00727	-4.31	0.589	1408	1408	blup	0.0092	0.00028	0.917957	0.359
PsychENCODE	/mnt/ilae/archive/tools/twas/WEIGHTS//PEC_TWAS_weights/ENSG00000137942.wgt.RDat	FNBP1L	1	93913688	94020218	0.0666	1:93427662	3.85	1:94086067	0.00403	-4.82	-0.425	1359	1359	blup	0.028	7.9e-10	0.917773	0.359
PsychENCODE	/mnt/ilae/archive/tools/twas/WEIGHTS//PEC_TWAS_weights/ENSG00000186854.wgt.RDat	TRABD2A	2	85048774	85134132	0.19132	2:85428860	3.1	2:84998646	0.079	-11.15	0.259	1528	66	enet	0.15	3.2e-49	-0.91794	0.359
PsychENCODE	/mnt/ilae/archive/tools/twas/WEIGHTS//PEC_TWAS_weights/ENSG00000248019.wgt.RDat	FAM13A-AS1	4	89630940	89651254	0.06364	4:89756733	2.82	4:89612583	0.0144	-5.73	-1.065	1441	4	lasso	0.024	7.3e-09	0.9175	0.359
PsychENCODE	/mnt/ilae/archive/tools/twas/WEIGHTS//PEC_TWAS_weights/ENSG00000254092.wgt.RDat	RP11-369E15.3	8	20810156	20831388	0.16584	8:20405065	3.56	8:20817590	0.0837	-10.75	-0.58067	1901	12	enet	0.084	2.5e-27	0.91696	0.359
PsychENCODE	/mnt/ilae/archive/tools/twas/WEIGHTS//PEC_TWAS_weights/ENSG00000268707.wgt.RDat	RP11-247A12.7	9	131932713	131933219	0.2168	9:132406433	3.33	9:131963262	0.0814	11.41	1.25267	1116	1116	bslmm	0.19	5.7e-63	0.91688	0.359
PsychENCODE	/mnt/ilae/archive/tools/twas/WEIGHTS//PEC_TWAS_weights/ENSG00000269942.wgt.RDat	RP11-29B2.5	13	103331776	103332308	0.0126	13:102908684	3.36	13:103311885	0.000912	-3.28	0.917	1480	1	lasso	0.0015	0.082	-0.917	0.359
PsychENCODE	/mnt/ilae/archive/tools/twas/WEIGHTS//PEC_TWAS_weights/ENSG00000270154.wgt.RDat	RP11-419I17.1	8	12333971	12334631	0.08554	8:12816946	2.47	8:11852869	0.0248	6.4	1.322	711	2	lasso	0.051	5.8e-17	0.91775	0.359
PsychENCODE	/mnt/ilae/archive/tools/twas/WEIGHTS//PEC_TWAS_weights/ENSG00000224795.wgt.RDat	AP003039.3	11	131532025	131533477	0.07795	11:131140470	-3.77	11:131527258	0.0492	-7.32	0.917	1275	1	top1	0.049	2.1e-16	-0.917	0.359143
PsychENCODE	/mnt/ilae/archive/tools/twas/WEIGHTS//PEC_TWAS_weights/ENSG00000119636.wgt.RDat	CCDC176	14	74486056	74549566	0.16493	14:75012880	-3.86	14:74473055	0.0625	-10.11	-0.38	1720	1720	bslmm	0.15	1.5e-47	0.91698	0.35915
PsychENCODE	/mnt/ilae/archive/tools/twas/WEIGHTS//PEC_TWAS_weights/ENSG00000180592.wgt.RDat	SKIDA1	10	21802407	21814611	0.07808	10:21739901	-3.22	10:22241656	0.00369	5	-0.184	907	907	blup	0.032	2.8e-11	0.916	0.35955
PsychENCODE	/mnt/ilae/archive/tools/twas/WEIGHTS//PEC_TWAS_weights/ENSG00000013573.wgt.RDat	DDX11	12	31226779	31257725	0.59303	12:30756096	-4.31	12:31227480	0.678	-30.08	0.916	1786	1	top1	0.68	0	-0.916	0.359667
PsychENCODE	/mnt/ilae/archive/tools/twas/WEIGHTS//PEC_TWAS_weights/ENSG00000225791.wgt.RDat	TRAM2-AS1	6	52442105	52448783	0.05307	6:52413465	-3.34	6:52206008	0.00745	5.08	0.41561	1567	23	enet	0.014	1e-05	0.91595	0.359695
PsychENCODE	/mnt/ilae/archive/tools/twas/WEIGHTS//PEC_TWAS_weights/ENSG00000185760.wgt.RDat	KCNQ5	6	73331520	73908574	0.04862	6:74084336	-3.66	6:73929154	0.0142	-4.73	-0.181	2427	36	enet	0.021	5.3e-08	0.91571	0.359817
PsychENCODE	/mnt/ilae/archive/tools/twas/WEIGHTS//PEC_TWAS_weights/ENSG00000088833.wgt.RDat	NSFL1C	20	1422807	1454487	0.03143	20:1899473	3.66	20:1419294	0.0197	6.21	-0.695	1421	4	lasso	0.022	5.1e-08	-0.91452	0.36
PsychENCODE	/mnt/ilae/archive/tools/twas/WEIGHTS//PEC_TWAS_weights/ENSG00000138069.wgt.RDat	RAB1A	2	65297835	65357240	0.03188	2:65852424	3.41	2:65362121	0.000789	4.29	-0.8215	1551	1551	bslmm	0.01	0.00013	-0.91513	0.36
PsychENCODE	/mnt/ilae/archive/tools/twas/WEIGHTS//PEC_TWAS_weights/ENSG00000149600.wgt.RDat	COMMD7	20	31290493	31331803	0.07527	20:31650083	4.35	20:31388461	0.046	8.42	-1.522	1238	37	enet	0.062	1.9e-20	-0.91605	0.36
PsychENCODE	/mnt/ilae/archive/tools/twas/WEIGHTS//PEC_TWAS_weights/ENSG00000174720.wgt.RDat	LARP7	4	113558120	113578748	0.14791	4:114070007	-2.76	4:113542066	0.0979	-11.48	0.946	1284	8	lasso	0.12	2.1e-37	-0.9159	0.36
PsychENCODE	/mnt/ilae/archive/tools/twas/WEIGHTS//PEC_TWAS_weights/ENSG00000188811.wgt.RDat	NHLRC3	13	39612443	39624246	0.0276	13:39411577	3.43	13:39657360	0.0104	-4.35	0.915	1747	1	top1	0.01	0.00012	-0.915	0.36
PsychENCODE	/mnt/ilae/archive/tools/twas/WEIGHTS//PEC_TWAS_weights/ENSG00000253948.wgt.RDat	RP11-410L14.2	8	100008991	100025272	0.0083	8:100401839	-2.08	8:100294770	-0.000757	3.53	1.368	629	629	blup	0.0048	0.0068	0.9156	0.36
PsychENCODE	/mnt/ilae/archive/tools/twas/WEIGHTS//PEC_TWAS_weights/ENSG00000163754.wgt.RDat	GYG1	3	148709128	148745419	0.08897	3:148347955	-3.55	3:148872010	0.019	-6.03	0.973	1726	7	lasso	0.027	9.6e-10	-0.91534	0.360012
PsychENCODE	/mnt/ilae/archive/tools/twas/WEIGHTS//PEC_TWAS_weights/ENSG00000138185.wgt.RDat	ENTPD1	10	97471536	97637023	0.03538	10:97639311	-3.04	10:97653811	0.0258	-5.95	-0.954	1848	5	lasso	0.026	2.4e-09	0.915	0.36017
PsychENCODE	/mnt/ilae/archive/tools/twas/WEIGHTS//PEC_TWAS_weights/ENSG00000173214.wgt.RDat	KIAA1919	6	111580551	111592370	0.0361	6:111962358	3.2	6:111620013	0.0073	-5.02	-0.997	1571	17	enet	0.013	1.9e-05	0.91482	0.360284
PsychENCODE	/mnt/ilae/archive/tools/twas/WEIGHTS//PEC_TWAS_weights/ENSG00000114904.wgt.RDat	NEK4	3	52744800	52804965	0.32688	3:53231218	2.82	3:52765882	0.218	-17.1	1.502	1041	51	enet	0.27	5.5e-93	-0.91415	0.36064
PsychENCODE	/mnt/ilae/archive/tools/twas/WEIGHTS//PEC_TWAS_weights/ENSG00000255618.wgt.RDat	RP11-357K6.1	12	119210837	119212942	0.03758	12:119483607	-3.61	12:119211113	0.0168	-5.02	0.914	1633	1	top1	0.017	1.4e-06	-0.914	0.360717
PsychENCODE	/mnt/ilae/archive/tools/twas/WEIGHTS//PEC_TWAS_weights/ENSG00000105135.wgt.RDat	ILVBL	19	15225795	15236596	0.15326	19:15335522	-3.31	19:15236462	0.091	-11.05	1.465	1930	1930	bslmm	0.11	5.7e-34	-0.91376	0.36084
PsychENCODE	/mnt/ilae/archive/tools/twas/WEIGHTS//PEC_TWAS_weights/ENSG00000230018.wgt.RDat	RP11-481H12.1	10	115242375	115242872	0.03283	10:115681239	3.85	10:115246385	0.00399	4.22	0.996	1086	3	lasso	0.0077	0.00084	0.914	0.36094
PsychENCODE	/mnt/ilae/archive/tools/twas/WEIGHTS//PEC_TWAS_weights/ENSG00000109189.wgt.RDat	USP46	4	53457138	53525502	0.09046	4:53719999	2.51	4:53308258	0.00354	-4.28	0.307	1191	1191	bslmm	0.013	1.4e-05	0.914	0.361
PsychENCODE	/mnt/ilae/archive/tools/twas/WEIGHTS//PEC_TWAS_weights/ENSG00000123643.wgt.RDat	SLC36A1	5	150816607	150871942	0.20017	5:150550488	2.98	5:150798334	0.0438	-9.43	-0.1692	1577	27	enet	0.13	4.2e-41	0.9129	0.361
PsychENCODE	/mnt/ilae/archive/tools/twas/WEIGHTS//PEC_TWAS_weights/ENSG00000143126.wgt.RDat	CELSR2	1	109792641	109818372	0.03157	1:110304537	3.29	1:109798914	0.021	-5.78	-0.666	1259	14	enet	0.026	2.1e-09	0.912533	0.361
PsychENCODE	/mnt/ilae/archive/tools/twas/WEIGHTS//PEC_TWAS_weights/ENSG00000173545.wgt.RDat	ZNF622	5	16451628	16465901	0.02497	5:16874934	-2.79	5:16622982	-0.000557	3.93	-1.279	1445	1445	blup	0.0018	0.069	-0.9143	0.361
PsychENCODE	/mnt/ilae/archive/tools/twas/WEIGHTS//PEC_TWAS_weights/ENSG00000196199.wgt.RDat	MPHOSPH8	13	20207788	20247599	0.0939	13:19761751	-3.3	13:20239841	0.0558	8.93	-1.068	2048	2048	bslmm	0.063	1.3e-20	-0.91363	0.361
PsychENCODE	/mnt/ilae/archive/tools/twas/WEIGHTS//PEC_TWAS_weights/ENSG00000225264.wgt.RDat	ZNRF2P2	7	29638411	29724871	0.13906	7:29738696	-4.62	7:29682805	0.035	8.71	0.846	1678	7	lasso	0.1	1.4e-33	0.91287	0.361
PsychENCODE	/mnt/ilae/archive/tools/twas/WEIGHTS//PEC_TWAS_weights/ENSG00000225725.wgt.RDat	FAM66E	8	7812536	7866277	0.03804	8:8125706	-2.67	8:8267685	-0.000402	3.35	-1.42531	530	530	bslmm	0.0017	0.069	-0.91293	0.361
PsychENCODE	/mnt/ilae/archive/tools/twas/WEIGHTS//PEC_TWAS_weights/ENSG00000236753.wgt.RDat	MKLN1-AS	7	130994503	131012981	0.04493	7:130947552	3.91	7:130995662	0.0164	5.14	0.913	1347	1	top1	0.016	1.8e-06	0.913	0.361
PsychENCODE	/mnt/ilae/archive/tools/twas/WEIGHTS//PEC_TWAS_weights/ENSG00000254251.wgt.RDat	RP11-662G23.1	8	91818702	91871468	0.01396	8:91452544	3.68	8:91859645	0.00368	-3.76	0.913	1183	1	top1	0.0037	0.016	-0.913	0.361
PsychENCODE	/mnt/ilae/archive/tools/twas/WEIGHTS//PEC_TWAS_weights/ENSG00000176700.wgt.RDat	SCAND2P	15	85174682	85185695	0.14083	15:84686061	-2.81	15:85293930	0.0332	8.2	0.735	1226	33	enet	0.094	2.4e-30	0.91324	0.361114
PsychENCODE	/mnt/ilae/archive/tools/twas/WEIGHTS//PEC_TWAS_weights/ENSG00000261478.wgt.RDat	RP11-429B14.4	15	90052192	90053647	0.38994	15:89702298	5.34	15:90045893	0.297	20.19	0.793	1126	9	lasso	0.32	3.3e-113	0.91283	0.361332
PsychENCODE	/mnt/ilae/archive/tools/twas/WEIGHTS//PEC_TWAS_weights/ENSG00000128923.wgt.RDat	FAM63B	15	59063391	59154099	0.19101	15:59282847	-3.69	15:59152402	0.0498	-8.32	-0.143	1395	1395	bslmm	0.099	6.1e-32	0.91252	0.361494
PsychENCODE	/mnt/ilae/archive/tools/twas/WEIGHTS//PEC_TWAS_weights/ENSG00000006468.wgt.RDat	ETV1	7	13930853	14031050	0.04452	7:14209826	-3.15	7:14021333	0.0223	5.85	0.911	1850	1	top1	0.022	3.1e-08	0.911	0.362
PsychENCODE	/mnt/ilae/archive/tools/twas/WEIGHTS//PEC_TWAS_weights/ENSG00000136205.wgt.RDat	TNS3	7	47314752	47622156	0.25198	7:48096100	-3.58	7:47348878	0.146	13.92	-0.5224	2168	12	lasso	0.15	1.1e-49	-0.91094	0.362
PsychENCODE	/mnt/ilae/archive/tools/twas/WEIGHTS//PEC_TWAS_weights/ENSG00000151726.wgt.RDat	ACSL1	4	185676749	185747972	0.08349	4:185283134	3.83	4:185706151	0.0457	-8.03	-0.464	1941	9	enet	0.049	2.4e-16	0.91108	0.362
PsychENCODE	/mnt/ilae/archive/tools/twas/WEIGHTS//PEC_TWAS_weights/ENSG00000231806.wgt.RDat	PCAT7	9	97317351	97330409	0.3344	9:97242130	2.98	9:97314576	0.287	19.49	-1.00331	1491	16	lasso	0.31	3.1e-108	-0.9115	0.362
PsychENCODE	/mnt/ilae/archive/tools/twas/WEIGHTS//PEC_TWAS_weights/ENSG00000249356.wgt.RDat	RP11-21I10.2	4	119990479	119991452	0.06227	4:120203209	3.34	4:119974989	0.0291	-6.57	-0.938	1690	17	enet	0.032	3.4e-11	0.91109	0.362
PsychENCODE	/mnt/ilae/archive/tools/twas/WEIGHTS//PEC_TWAS_weights/ENSG00000136404.wgt.RDat	TM6SF1	15	83776159	83813606	0.09989	15:83753416	2.83	15:83701158	0.0286	-7.39	-1.326	958	958	bslmm	0.055	3.8e-18	0.91131	0.362134
PsychENCODE	/mnt/ilae/archive/tools/twas/WEIGHTS//PEC_TWAS_weights/ENSG00000181804.wgt.RDat	SLC9A9	3	142984064	143567373	0.04353	3:143618986	3.54	3:143169409	0.000939	4	0.818	2037	2037	blup	0.0074	0.00099	0.91086	0.362368
PsychENCODE	/mnt/ilae/archive/tools/twas/WEIGHTS//PEC_TWAS_weights/ENSG00000197081.wgt.RDat	IGF2R	6	160390131	160534539	0.03546	6:160388736	-3.37	6:160386834	0.00283	4.62	-0.238	1677	12	enet	0.011	0.00011	-0.91016	0.362738
PsychENCODE	/mnt/ilae/archive/tools/twas/WEIGHTS//PEC_TWAS_weights/ENSG00000120254.wgt.RDat	MTHFD1L	6	151186685	151423023	0.163	6:150749822	3.33	6:151208008	0.0259	7.34	-1.0093	2319	5	lasso	0.074	3.2e-24	-0.90998	0.362834
PsychENCODE	/mnt/ilae/archive/tools/twas/WEIGHTS//PEC_TWAS_weights/ENSG00000075420.wgt.RDat	FNDC3B	3	171757418	172119455	0.07272	3:172356274	-3.26	3:172090558	-0.000589	3.99	-0.162	1936	1936	bslmm	0.016	2.7e-06	-0.9098	0.362926
PsychENCODE	/mnt/ilae/archive/tools/twas/WEIGHTS//PEC_TWAS_weights/ENSG00000104381.wgt.RDat	GDAP1	8	75233365	75401107	0.07797	8:74866577	-3.54	8:75264765	0.00919	-4.31	-0.958	1552	1552	bslmm	0.034	6.8e-12	0.90978	0.363
PsychENCODE	/mnt/ilae/archive/tools/twas/WEIGHTS//PEC_TWAS_weights/ENSG00000158815.wgt.RDat	FGF17	8	21899909	21906320	0.0308	8:21562681	-3.81	8:21889017	0.00132	3.16	-0.6235	1202	1202	bslmm	0.0015	0.085	-0.90981	0.363
PsychENCODE	/mnt/ilae/archive/tools/twas/WEIGHTS//PEC_TWAS_weights/ENSG00000243464.wgt.RDat	RN7SL410P	15	83146764	83147043	0.00999	15:83575729	2.66	15:83444005	0.000275	-3.85	-1.447	524	7	enet	0.0014	0.093	0.90906	0.363317
PsychENCODE	/mnt/ilae/archive/tools/twas/WEIGHTS//PEC_TWAS_weights/ENSG00000246223.wgt.RDat	C14orf64	14	98391947	98444461	0.04288	14:98829045	-3.84	14:98444702	0.0159	4.54	-0.909	1936	1	top1	0.016	2.5e-06	-0.909	0.36335
PsychENCODE	/mnt/ilae/archive/tools/twas/WEIGHTS//PEC_TWAS_weights/ENSG00000240207.wgt.RDat	RP11-379F4.4	3	158450052	158501859	0.64964	3:158934952	3.41	3:158460936	0.397	22.91	0.641	1574	36	enet	0.56	5.1e-238	0.90865	0.363534
PsychENCODE	/mnt/ilae/archive/tools/twas/WEIGHTS//PEC_TWAS_weights/ENSG00000025796.wgt.RDat	SEC63	6	108188960	108279393	0.03473	6:108747277	4.04	6:108252981	0.0147	5.69	-0.908	1241	1	top1	0.015	5.9e-06	-0.908	0.363878
PsychENCODE	/mnt/ilae/archive/tools/twas/WEIGHTS//PEC_TWAS_weights/ENSG00000052850.wgt.RDat	ALX4	11	44281994	44331716	0.0336	11:44827567	-4.44	11:44244677	0.0181	-5.11	-0.908	1631	1	top1	0.018	5.5e-07	0.908	0.363878
PsychENCODE	/mnt/ilae/archive/tools/twas/WEIGHTS//PEC_TWAS_weights/ENSG00000081087.wgt.RDat	OSTM1	6	108362613	108487058	0.18885	6:108263829	-3.49	6:108349557	0.11	13.31	-1.264	1221	27	enet	0.17	1.1e-54	-0.90796	0.3639
PsychENCODE	/mnt/ilae/archive/tools/twas/WEIGHTS//PEC_TWAS_weights/ENSG00000255910.wgt.RDat	RP11-405A12.2	12	19928385	20162871	0.04702	12:20351772	3.19	12:20111032	-0.000309	3.65	0.1296	2641	2641	bslmm	0.0029	0.028	0.90787	0.363948
PsychENCODE	/mnt/ilae/archive/tools/twas/WEIGHTS//PEC_TWAS_weights/ENSG00000040487.wgt.RDat	PQLC2	1	19638820	19655794	0.02127	1:20069646	3.04	1:19641921	0.0024	-4.1	-0.90739	1821	1	top1	0.0024	0.041	0.90739	0.364
PsychENCODE	/mnt/ilae/archive/tools/twas/WEIGHTS//PEC_TWAS_weights/ENSG00000059769.wgt.RDat	DNAJC25	9	114393632	114432508	0.0458	9:114334650	3.31	9:114422837	0.0301	6.5	0.907	1779	1	top1	0.03	1.3e-10	0.907	0.364
PsychENCODE	/mnt/ilae/archive/tools/twas/WEIGHTS//PEC_TWAS_weights/ENSG00000068912.wgt.RDat	ERLEC1	2	54014181	54045956	0.04682	2:53958320	-5.06	2:53948649	0.00724	5.7	-2.698	1760	16	enet	0.024	9e-09	-0.90767	0.364
PsychENCODE	/mnt/ilae/archive/tools/twas/WEIGHTS//PEC_TWAS_weights/ENSG00000088367.wgt.RDat	EPB41L1	20	34679426	34820721	0.08057	20:34314896	3.54	20:34755927	0.0198	-5.46	0.908	914	1	top1	0.02	1.7e-07	-0.908	0.364
PsychENCODE	/mnt/ilae/archive/tools/twas/WEIGHTS//PEC_TWAS_weights/ENSG00000179242.wgt.RDat	CDH4	20	59827482	60515673	0.17315	20:59701101	-3.89	20:60185981	0.0362	-7.22	-0.8636	3301	3301	bslmm	0.066	1.1e-21	0.90795	0.364
PsychENCODE	/mnt/ilae/archive/tools/twas/WEIGHTS//PEC_TWAS_weights/ENSG00000213225.wgt.RDat	AC018804.7	2	130986949	130989679	0.04973	2:130928119	2.87	2:130965101	0.0429	-8.74	1.976	632	10	lasso	0.056	2.1e-18	-0.9082	0.364
PsychENCODE	/mnt/ilae/archive/tools/twas/WEIGHTS//PEC_TWAS_weights/ENSG00000079332.wgt.RDat	SAR1A	10	71907045	71930279	0.24302	10:72393462	3.37	10:71911014	0.183	15.93	-0.654	1825	20	enet	0.21	3.9e-69	-0.908	0.36408
PsychENCODE	/mnt/ilae/archive/tools/twas/WEIGHTS//PEC_TWAS_weights/ENSG00000121871.wgt.RDat	SLITRK3	3	164904508	164914897	0.08001	3:165288105	3.41	3:164910117	-0.000748	-4.21	1.739	1151	1151	blup	0.017	1.1e-06	-0.90734	0.364229
PsychENCODE	/mnt/ilae/archive/tools/twas/WEIGHTS//PEC_TWAS_weights/ENSG00000157150.wgt.RDat	TIMP4	3	12194551	12200851	0.114	3:11919651	4.68	3:12118013	0.0516	8.72	2.496	1447	1447	bslmm	0.075	2.6e-24	0.90693	0.364442
PsychENCODE	/mnt/ilae/archive/tools/twas/WEIGHTS//PEC_TWAS_weights/ENSG00000078142.wgt.RDat	PIK3C3	18	39535171	39667794	0.2922	18:39560262	3.5	18:39637545	0.141289	-14.56	0.16	1455	64	enet	0.23	2e-78	0.90654	0.364652
PsychENCODE	/mnt/ilae/archive/tools/twas/WEIGHTS//PEC_TWAS_weights/ENSG00000165606.wgt.RDat	DRGX	10	50572237	50603497	0.08901	10:50625877	2.89	10:50464241	0.0261	-7.1	0.37	1530	1530	bslmm	0.071	2.9e-23	-0.906	0.36468
PsychENCODE	/mnt/ilae/archive/tools/twas/WEIGHTS//PEC_TWAS_weights/ENSG00000115942.wgt.RDat	ORC2	2	201773696	201828403	0.03231	2:202164837	3.84	2:201908537	0.016	-5.21	-0.906	1025	1	top1	0.016	2.4e-06	0.906	0.365
PsychENCODE	/mnt/ilae/archive/tools/twas/WEIGHTS//PEC_TWAS_weights/ENSG00000163106.wgt.RDat	HPGDS	4	95219686	95264027	0.0619	4:95017940	3.4	4:94993132	0.032	-6.73	-0.6942	1508	6	lasso	0.044	1e-14	0.90594	0.365
PsychENCODE	/mnt/ilae/archive/tools/twas/WEIGHTS//PEC_TWAS_weights/ENSG00000172292.wgt.RDat	CERS6	2	169312372	169631644	0.04722	2:168855717	-3.66	2:169504849	0.0148	5.54	-1.368	1844	1844	bslmm	0.016	2.6e-06	-0.90622	0.365
PsychENCODE	/mnt/ilae/archive/tools/twas/WEIGHTS//PEC_TWAS_weights/ENSG00000178343.wgt.RDat	SHISA3	4	42399856	42404504	0.16373	4:41983753	3.06	4:42389454	0.08	10.41	1.531	1921	9	lasso	0.12	5.2e-40	0.90595	0.365
PsychENCODE	/mnt/ilae/archive/tools/twas/WEIGHTS//PEC_TWAS_weights/ENSG00000243444.wgt.RDat	PALM2	9	112403068	112713755	0.0649	9:112599050	-3.7	9:112612689	0.0524	-7.33	-0.283	1985	1985	bslmm	0.058	3.4e-19	0.90628	0.365
PsychENCODE	/mnt/ilae/archive/tools/twas/WEIGHTS//PEC_TWAS_weights/ENSG00000253161.wgt.RDat	RP11-150O12.1	8	37278859	37411701	0.09999	8:37400474	2.76	8:37368327	0.0718	10.69	0.778	1018	15	lasso	0.088	1.3e-28	0.90664	0.365
PsychENCODE	/mnt/ilae/archive/tools/twas/WEIGHTS//PEC_TWAS_weights/ENSG00000110768.wgt.RDat	GTF2H1	11	18343842	18388591	0.30435	11:18366479	-4.38	11:18348581	0.328	-20.89	-0.901	1674	7	lasso	0.33	3.4e-119	0.9057	0.36509
PsychENCODE	/mnt/ilae/archive/tools/twas/WEIGHTS//PEC_TWAS_weights/ENSG00000009830.wgt.RDat	POMT2	14	77741299	77787227	0.21363	14:78152286	-4.02	14:77761012	0.0464	8.55	0.543	1779	1779	bslmm	0.079	1.5e-25	0.90485	0.36554
PsychENCODE	/mnt/ilae/archive/tools/twas/WEIGHTS//PEC_TWAS_weights/ENSG00000214076.wgt.RDat	CPSF1P1	22	32665368	32669097	0.13466	22:32676112	4.42	22:32579290	0.0233	-7.36	-0.233	1951	10	lasso	0.073	1e-23	-0.9044	0.36579
PsychENCODE	/mnt/ilae/archive/tools/twas/WEIGHTS//PEC_TWAS_weights/ENSG00000065243.wgt.RDat	PKN2	1	89149905	89301938	0.06549	1:88660298	3.58	1:89238231	0.00365	-5.29	0.788	1558	1558	bslmm	0.023	1.5e-08	-0.904796	0.366
PsychENCODE	/mnt/ilae/archive/tools/twas/WEIGHTS//PEC_TWAS_weights/ENSG00000143157.wgt.RDat	POGK	1	166808681	166825581	0.18332	1:167307057	2.98	1:166828307	0.159	-15.05	0.354	1580	23	enet	0.18	1.7e-60	-0.904121	0.366
PsychENCODE	/mnt/ilae/archive/tools/twas/WEIGHTS//PEC_TWAS_weights/ENSG00000154316.wgt.RDat	TDH	8	11197146	11225961	0.13952	8:11494527	3.78	8:11218893	0.11	-12.11	0.876	1790	4	lasso	0.11	5e-37	-0.90373	0.366
PsychENCODE	/mnt/ilae/archive/tools/twas/WEIGHTS//PEC_TWAS_weights/ENSG00000158793.wgt.RDat	NIT1	1	161087876	161095235	0.0378	1:160639369	3.53	1:161082027	0.0212	5.96	-2.149	1336	12	enet	0.027	1.1e-09	0.904713	0.366
PsychENCODE	/mnt/ilae/archive/tools/twas/WEIGHTS//PEC_TWAS_weights/ENSG00000168124.wgt.RDat	OR1F1	16	3254247	3255188	0.02451	16:3006895	-3.36	16:3222309	0.00018	4.24	-0.2048	1311	1311	bslmm	0.0047	0.0072	0.904885	0.366
PsychENCODE	/mnt/ilae/archive/tools/twas/WEIGHTS//PEC_TWAS_weights/ENSG00000188738.wgt.RDat	FSIP2	2	186603355	186698017	0.07033	2:186874605	3.52	2:186313994	0.0304	6.81	-0.729	1680	1680	bslmm	0.034	9.6e-12	-0.9031	0.366
PsychENCODE	/mnt/ilae/archive/tools/twas/WEIGHTS//PEC_TWAS_weights/ENSG00000249436.wgt.RDat	CTD-2023N9.3	5	56910216	56913258	0.14426	5:57318866	3.16	5:56795930	0.0419	-7.63	-0.134	1450	1450	bslmm	0.056	1.6e-18	-0.904	0.366
PsychENCODE	/mnt/ilae/archive/tools/twas/WEIGHTS//PEC_TWAS_weights/ENSG00000182180.wgt.RDat	MRPS16	10	75006510	75012451	0.06407	10:74680139	1.87	10:75134984	0.044	-8.26	1.26604	1029	1029	blup	0.075	3.1e-24	-0.903	0.36659
PsychENCODE	/mnt/ilae/archive/tools/twas/WEIGHTS//PEC_TWAS_weights/ENSG00000005700.wgt.RDat	IBTK	6	82879700	82957471	0.10805	6:82831619	3.65	6:82914460	0.0757	-10.26	0.892	1574	12	lasso	0.078	3.3e-25	-0.9027	0.366686
PsychENCODE	/mnt/ilae/archive/tools/twas/WEIGHTS//PEC_TWAS_weights/ENSG00000254827.wgt.RDat	SLC22A18AS	11	2909010	2924970	0.23692	11:2553197	3.04	11:2926627	0.164	12.35	0.883	1438	7	lasso	0.17	8.8e-55	0.9025	0.366803
PsychENCODE	/mnt/ilae/archive/tools/twas/WEIGHTS//PEC_TWAS_weights/ENSG00000112319.wgt.RDat	EYA4	6	133561736	133853258	0.26138	6:133187529	-2.97	6:133570945	0.119	12.61	1.296	1664	44	enet	0.2	1.7e-64	0.90235	0.366873
PsychENCODE	/mnt/ilae/archive/tools/twas/WEIGHTS//PEC_TWAS_weights/ENSG00000078319.wgt.RDat	PMS2P1	7	99918615	99939531	0.0314	7:100414147	-3.04	7:99905684	0.0309	-6.69	-0.903	894	1	top1	0.031	7.5e-11	0.903	0.367
PsychENCODE	/mnt/ilae/archive/tools/twas/WEIGHTS//PEC_TWAS_weights/ENSG00000116922.wgt.RDat	C1orf109	1	38147242	38157914	0.31168	1:37690640	3.16	1:38157947	0.19	-15.9	-0.27553	1279	23	enet	0.26	3.7e-89	0.901906	0.367
PsychENCODE	/mnt/ilae/archive/tools/twas/WEIGHTS//PEC_TWAS_weights/ENSG00000164104.wgt.RDat	HMGB2	4	174252846	174256276	0.04872	4:174487331	3.4	4:174345788	0.000919	4.28	-1.341	1146	1146	blup	0.012	3.6e-05	-0.90187	0.367
PsychENCODE	/mnt/ilae/archive/tools/twas/WEIGHTS//PEC_TWAS_weights/ENSG00000175806.wgt.RDat	MSRA	8	9911778	10286401	0.08328	8:10458194	4.07	8:9777575	-0.0005	3.81	-0.58336	2544	2544	bslmm	0.0064	0.0021	0.90137	0.367
PsychENCODE	/mnt/ilae/archive/tools/twas/WEIGHTS//PEC_TWAS_weights/ENSG00000205670.wgt.RDat	SMIM11	21	35747779	35780164	0.12514	21:36150803	-3.98	21:35783445	0.0422	8.56	-0.55	1319	4	lasso	0.08	6.8e-26	-0.9018	0.367
PsychENCODE	/mnt/ilae/archive/tools/twas/WEIGHTS//PEC_TWAS_weights/ENSG00000175567.wgt.RDat	UCP2	11	73685712	73694352	0.17253	11:74025077	-2.79	11:73682872	0.0566	8.43	0.364	1387	11	enet	0.078	3.1e-25	-0.9011	0.367513
PsychENCODE	/mnt/ilae/archive/tools/twas/WEIGHTS//PEC_TWAS_weights/ENSG00000134470.wgt.RDat	IL15RA	10	5990855	6020150	0.09079	10:6226248	-4.21	10:5999640	0.0157	-5.87	0.737	1672	25	enet	0.048	5e-16	-0.901	0.36753
PsychENCODE	/mnt/ilae/archive/tools/twas/WEIGHTS//PEC_TWAS_weights/ENSG00000271780.wgt.RDat	RP11-1017G21.5	14	102414684	102415762	0.39797	14:101942998	2.78	14:102406478	0.27	18.91	-0.872	1367	33	enet	0.29	4.4e-102	-0.90106	0.36756
PsychENCODE	/mnt/ilae/archive/tools/twas/WEIGHTS//PEC_TWAS_weights/ENSG00000138587.wgt.RDat	MNS1	15	56713742	56757335	0.03525	15:56545686	3.31	15:56499986	0.0142	-5.19	0.69	1537	1537	blup	0.021	9.1e-08	-0.90097	0.367604
PsychENCODE	/mnt/ilae/archive/tools/twas/WEIGHTS//PEC_TWAS_weights/ENSG00000229589.wgt.RDat	ACVR2B-AS1	3	38492518	38496311	0.02958	3:38088681	-3.59	3:38576390	0.0121	4.89	1.395	1181	3	lasso	0.016	2.8e-06	0.90047	0.367872
PsychENCODE	/mnt/ilae/archive/tools/twas/WEIGHTS//PEC_TWAS_weights/ENSG00000100599.wgt.RDat	RIN3	14	92980118	93155339	0.07096	14:93399101	-3.14	14:93120620	0.00939	-5.82	-0.944	2118	2118	bslmm	0.018	6.9e-07	0.90038	0.36792
PsychENCODE	/mnt/ilae/archive/tools/twas/WEIGHTS//PEC_TWAS_weights/ENSG00000128578.wgt.RDat	STRIP2	7	129074274	129128240	0.0998	7:129622532	4.26	7:129086879	0.0374	-7.18	0.163	1685	6	lasso	0.041	7.4e-14	-0.89939	0.368
PsychENCODE	/mnt/ilae/archive/tools/twas/WEIGHTS//PEC_TWAS_weights/ENSG00000135083.wgt.RDat	CCNJL	5	159678659	159772403	0.06277	5:160203324	3.49	5:159739570	0.0187	6.32	-1.059	1529	10	enet	0.033	1.4e-11	-0.901	0.368
PsychENCODE	/mnt/ilae/archive/tools/twas/WEIGHTS//PEC_TWAS_weights/ENSG00000162769.wgt.RDat	FLVCR1	1	213031597	213072705	0.13032	1:212762164	-4.53	1:213028785	0.0656	9.75	1.776	1461	6	lasso	0.096	5.3e-31	0.900586	0.368
PsychENCODE	/mnt/ilae/archive/tools/twas/WEIGHTS//PEC_TWAS_weights/ENSG00000175600.wgt.RDat	SUGCT	7	40174575	40900362	0.02284	7:41375747	-4.05	7:39982999	1.02e-05	3.64	0.463	1827	1827	blup	0.00089	0.14	-0.90059	0.368
PsychENCODE	/mnt/ilae/archive/tools/twas/WEIGHTS//PEC_TWAS_weights/ENSG00000214194.wgt.RDat	LINC00998	7	112756773	112758668	0.0472	7:113177945	4	7:112733377	0.0279	-6.4	0.9	1198	1	top1	0.028	6.2e-10	-0.9	0.368
PsychENCODE	/mnt/ilae/archive/tools/twas/WEIGHTS//PEC_TWAS_weights/ENSG00000227388.wgt.RDat	RP11-112J3.16	9	35772160	35790429	0.0337	9:35885588	-3.18	9:35786889	0.0146	-5.17	-0.901	1066	1	top1	0.015	6.2e-06	0.901	0.368
PsychENCODE	/mnt/ilae/archive/tools/twas/WEIGHTS//PEC_TWAS_weights/ENSG00000265179.wgt.RDat	RP11-672L10.2	18	902767	906668	0.0502	18:599641	3.24	18:902685	0.022671	6.47	0.472	1715	3	lasso	0.024	1e-08	0.89946	0.368407
PsychENCODE	/mnt/ilae/archive/tools/twas/WEIGHTS//PEC_TWAS_weights/ENSG00000272102.wgt.RDat	RP3-355L5.5	6	105721095	105721635	0.03183	6:105763003	3.56	6:105850060	-3e-06	-3.58	0.11625	1033	1033	bslmm	0.0036	0.017	0.89892	0.368693
PsychENCODE	/mnt/ilae/archive/tools/twas/WEIGHTS//PEC_TWAS_weights/ENSG00000261098.wgt.RDat	RP11-819C21.1	11	107182858	107186997	0.23783	11:107659921	3.44	11:107283313	0.14	15.17	-0.017	1948	77	enet	0.27	4.7e-94	0.8988	0.368775
PsychENCODE	/mnt/ilae/archive/tools/twas/WEIGHTS//PEC_TWAS_weights/ENSG00000074621.wgt.RDat	SLC24A1	15	65903704	65953333	0.02318	15:66167174	3.5	15:65940958	-0.000233	-3.88	0.585	1141	1141	bslmm	0.0035	0.018	-0.89856	0.368885
PsychENCODE	/mnt/ilae/archive/tools/twas/WEIGHTS//PEC_TWAS_weights/ENSG00000008283.wgt.RDat	CYB561	17	61509665	61523739	0.43032	17:61709145	3.27	17:61518005	0.472	-25.17	-0.576	892	41	enet	0.58	2.9e-249	0.899242	0.369
PsychENCODE	/mnt/ilae/archive/tools/twas/WEIGHTS//PEC_TWAS_weights/ENSG00000119522.wgt.RDat	DENND1A	9	126141933	126692431	0.0451	9:126080302	2.69	9:126703738	0.0166	5.34	-0.899	1693	1	top1	0.017	1.5e-06	-0.899	0.369
PsychENCODE	/mnt/ilae/archive/tools/twas/WEIGHTS//PEC_TWAS_weights/ENSG00000231955.wgt.RDat	AC007383.4	2	206980271	206987047	0.02503	2:206721956	3.96	2:206956692	0.0161	4.96	-0.899	1090	1	top1	0.016	2.2e-06	-0.899	0.369
PsychENCODE	/mnt/ilae/archive/tools/twas/WEIGHTS//PEC_TWAS_weights/ENSG00000262668.wgt.RDat	AJ003147.9	16	3238212	3274779	0.01662	16:3006895	-3.36	16:3185256	0.00109	4.12	-0.7609	1348	1348	blup	0.0033	0.021	-0.898635	0.369
PsychENCODE	/mnt/ilae/archive/tools/twas/WEIGHTS//PEC_TWAS_weights/ENSG00000263072.wgt.RDat	RP11-473M20.14	16	3166043	3184883	0.35008	16:3006895	-3.36	16:3182410	0.378	22.4	-0.896	1297	10	lasso	0.42	2.4e-157	-0.89766	0.369
PsychENCODE	/mnt/ilae/archive/tools/twas/WEIGHTS//PEC_TWAS_weights/ENSG00000269933.wgt.RDat	RP3-333A15.2	1	71471537	71472185	0.24042	1:71592569	-2.72	1:71002636	0.131	-13.52	1.1	1135	28	enet	0.21	1.4e-70	-0.897777	0.369
PsychENCODE	/mnt/ilae/archive/tools/twas/WEIGHTS//PEC_TWAS_weights/ENSG00000112769.wgt.RDat	LAMA4	6	112429963	112576141	0.11522	6:112654739	-3.54	6:112520212	0.00581	4.89	0.12443	1261	1261	blup	0.026	2.8e-09	0.89764	0.369379
PsychENCODE	/mnt/ilae/archive/tools/twas/WEIGHTS//PEC_TWAS_weights/ENSG00000198668.wgt.RDat	CALM1	14	90862846	90874605	0.03078	14:90608284	-3.88	14:91127547	-0.000757	3.71	-0.91588	1593	1593	bslmm	0.0038	0.014	-0.89699	0.36972
PsychENCODE	/mnt/ilae/archive/tools/twas/WEIGHTS//PEC_TWAS_weights/ENSG00000085982.wgt.RDat	USP40	2	234384166	234475428	0.31269	2:234646664	3.81	2:234475415	0.177	15.39	-2.0753	1560	11	lasso	0.26	1.8e-87	-0.89658	0.37
PsychENCODE	/mnt/ilae/archive/tools/twas/WEIGHTS//PEC_TWAS_weights/ENSG00000225860.wgt.RDat	RP11-1018N14.2	17	49414076	49419932	0.04835	17:49747084	2.72	17:49440117	0.00526	4.32	1.52314	1289	1289	bslmm	0.013	1.8e-05	0.895989	0.37
PsychENCODE	/mnt/ilae/archive/tools/twas/WEIGHTS//PEC_TWAS_weights/ENSG00000273281.wgt.RDat	RP11-339B21.14	9	131068269	131068629	0.0442	9:130653667	-2.82	9:131064169	0.0256	-6.26	0.751	875	11	enet	0.026	2.1e-09	-0.89725	0.37
PsychENCODE	/mnt/ilae/archive/tools/twas/WEIGHTS//PEC_TWAS_weights/ENSG00000176903.wgt.RDat	PNMA1	14	74178494	74181128	0.23623	14:74501536	-4.09	14:74171406	0.118	-12.53	-1.05996	1663	37	enet	0.14	5.5e-46	0.89641	0.37003
PsychENCODE	/mnt/ilae/archive/tools/twas/WEIGHTS//PEC_TWAS_weights/ENSG00000133640.wgt.RDat	LRRIQ1	12	85430092	85657002	0.01777	12:85597644	2.82	12:85492908	0.0132	4.58	-0.896	1314	1	top1	0.013	1.7e-05	-0.896	0.370253
PsychENCODE	/mnt/ilae/archive/tools/twas/WEIGHTS//PEC_TWAS_weights/ENSG00000203799.wgt.RDat	CCDC162P	6	109612231	109676266	0.05357	6:109636089	-3.47	6:109575729	0.00367	5.27	-0.254	1612	1612	blup	0.04	1.1e-13	-0.89527	0.370642
PsychENCODE	/mnt/ilae/archive/tools/twas/WEIGHTS//PEC_TWAS_weights/ENSG00000196376.wgt.RDat	SLC35F1	6	118228689	118638839	0.0625	6:119102542	3.22	6:118687262	-0.000629	-4.03	-0.364	2166	2166	blup	0.014	1.2e-05	0.89519	0.370685
PsychENCODE	/mnt/ilae/archive/tools/twas/WEIGHTS//PEC_TWAS_weights/ENSG00000204851.wgt.RDat	PNMAL2	19	46990163	46999755	0.18015	19:46740684	-3.14	19:47004295	0.135	-13.43	-0.742	1720	5	lasso	0.14	3.6e-44	0.89487	0.37086
PsychENCODE	/mnt/ilae/archive/tools/twas/WEIGHTS//PEC_TWAS_weights/ENSG00000071054.wgt.RDat	MAP4K4	2	102313312	102511149	0.06432	2:102353129	-3.47	2:102331171	0.0484	-8.3	0.894	1581	1	top1	0.048	3.8e-16	-0.894	0.371
PsychENCODE	/mnt/ilae/archive/tools/twas/WEIGHTS//PEC_TWAS_weights/ENSG00000135905.wgt.RDat	DOCK10	2	225629807	225907162	0.03717	2:225594096	-3	2:225636411	0.0147	-4.81	0.894	2015	1	top1	0.015	5.9e-06	-0.894	0.371
PsychENCODE	/mnt/ilae/archive/tools/twas/WEIGHTS//PEC_TWAS_weights/ENSG00000138660.wgt.RDat	AP1AR	4	113152893	113191203	0.05336	4:113570448	-2.54	4:113187346	0.029	-6.93	0.895	1345	1	top1	0.029	2.8e-10	-0.895	0.371
PsychENCODE	/mnt/ilae/archive/tools/twas/WEIGHTS//PEC_TWAS_weights/ENSG00000144567.wgt.RDat	FAM134A	2	220040947	220050201	0.07008	2:220234308	2.8	2:220042627	0.0224	-5.89	-0.647	754	754	bslmm	0.027	9.7e-10	-0.89391	0.371
PsychENCODE	/mnt/ilae/archive/tools/twas/WEIGHTS//PEC_TWAS_weights/ENSG00000145332.wgt.RDat	KLHL8	4	88081255	88161466	0.10771	4:88647756	-3	4:88107171	0.0195	-5.86	0.416	1551	1551	bslmm	0.048	6.4e-16	-0.89389	0.371
PsychENCODE	/mnt/ilae/archive/tools/twas/WEIGHTS//PEC_TWAS_weights/ENSG00000213033.wgt.RDat	AURKAPS1	1	220440048	220441259	0.04174	1:220881290	-2.8	1:220433505	0.0162	-5.53	-0.895	1513	1	lasso	0.02	1.4e-07	0.895	0.371
PsychENCODE	/mnt/ilae/archive/tools/twas/WEIGHTS//PEC_TWAS_weights/ENSG00000231616.wgt.RDat	RP11-575L7.4	9	86446501	86483335	0.0183	9:86570075	-5.61	9:86471611	0.00685	4.37	0.894	1501	1	top1	0.0068	0.0015	0.894	0.371
PsychENCODE	/mnt/ilae/archive/tools/twas/WEIGHTS//PEC_TWAS_weights/ENSG00000232504.wgt.RDat	AC105053.4	2	86116403	86118103	0.13427	2:86324750	2.74	2:86123405	0.103	-12.95	-0.703	1539	1539	bslmm	0.14	1.7e-46	0.89452	0.371
PsychENCODE	/mnt/ilae/archive/tools/twas/WEIGHTS//PEC_TWAS_weights/ENSG00000133313.wgt.RDat	CNDP2	18	72163051	72188366	0.2952	18:71900632	2.94	18:72164097	0.147175	13.32	0.136	1435	7	lasso	0.18	6.4e-59	0.8944	0.371106
PsychENCODE	/mnt/ilae/archive/tools/twas/WEIGHTS//PEC_TWAS_weights/ENSG00000166887.wgt.RDat	VPS39	15	42450899	42500514	0.16931	15:41953113	-3.24	15:42586541	0.0822	11.21	0.529	1153	1153	bslmm	0.11	2e-35	0.89437	0.371123
PsychENCODE	/mnt/ilae/archive/tools/twas/WEIGHTS//PEC_TWAS_weights/ENSG00000172738.wgt.RDat	TMEM217	6	37179956	37225931	0.02366	6:37541506	3.51	6:37215224	0.000279	-3.98	0.044	1573	1573	blup	0.0022	0.05	0.89433	0.371145
PsychENCODE	/mnt/ilae/archive/tools/twas/WEIGHTS//PEC_TWAS_weights/ENSG00000187650.wgt.RDat	VMAC	19	5904869	5910864	0.03096	19:5491121	-3.3	19:5913826	0.0309	6.57	-0.894	1642	1	top1	0.031	7.4e-11	-0.894	0.37132
PsychENCODE	/mnt/ilae/archive/tools/twas/WEIGHTS//PEC_TWAS_weights/ENSG00000159322.wgt.RDat	ADPGK	15	73043710	73078187	0.03757	15:73198692	3.16	15:72979973	0.0157	4.7	-0.894	932	1	top1	0.016	3e-06	-0.894	0.371322
PsychENCODE	/mnt/ilae/archive/tools/twas/WEIGHTS//PEC_TWAS_weights/ENSG00000166444.wgt.RDat	ST5	11	8714898	8932498	0.14075	11:9391467	-3.75	11:8842273	0.0405	-8.22	-0.398	1819	1819	bslmm	0.092	8.5e-30	0.8939	0.371351
PsychENCODE	/mnt/ilae/archive/tools/twas/WEIGHTS//PEC_TWAS_weights/ENSG00000205696.wgt.RDat	ADARB2-AS1	10	1568832	1599179	0.21392	10:1806711	2.87	10:1589613	0.044	7.85	0.08	2007	22	enet	0.11	5.5e-34	0.893	0.37168
PsychENCODE	/mnt/ilae/archive/tools/twas/WEIGHTS//PEC_TWAS_weights/ENSG00000259065.wgt.RDat	RP5-1021I20.1	14	74254063	74269973	0.35444	14:74501536	-3.37	14:74269423	0.269	19.1	-0.701	1708	1708	bslmm	0.28	4.3e-97	-0.89327	0.37171
PsychENCODE	/mnt/ilae/archive/tools/twas/WEIGHTS//PEC_TWAS_weights/ENSG00000233685.wgt.RDat	OR6L1P	10	135388626	135389535	0.03304	10:135104108	-3.14	10:135369643	0.00299	-4.19	-1.061	883	883	bslmm	0.0041	0.012	0.893	0.37179
PsychENCODE	/mnt/ilae/archive/tools/twas/WEIGHTS//PEC_TWAS_weights/ENSG00000141431.wgt.RDat	ASXL3	18	31158579	31331156	0.0452	18:31813398	3.1	18:31149443	0.002268	4.61	-0.384	1405	1405	blup	0.0091	0.0003	-0.89295	0.371885
PsychENCODE	/mnt/ilae/archive/tools/twas/WEIGHTS//PEC_TWAS_weights/ENSG00000101019.wgt.RDat	UQCC1	20	33890369	33999944	0.17589	20:33848456	-5.07	20:34004767	0.08	-10.93	-0.661	1307	28	enet	0.11	1.2e-36	-0.89262	0.372
PsychENCODE	/mnt/ilae/archive/tools/twas/WEIGHTS//PEC_TWAS_weights/ENSG00000104611.wgt.RDat	SH2D4A	8	19171128	19253729	0.08743	8:19574298	3.49	8:19171864	0.00611	-5.45	0.37492	2041	24	enet	0.032	2.6e-11	0.89265	0.372
PsychENCODE	/mnt/ilae/archive/tools/twas/WEIGHTS//PEC_TWAS_weights/ENSG00000115902.wgt.RDat	SLC1A4	2	65215611	65250999	0.28609	2:65097211	-3.25	2:65149875	0.102	12.03	1.372	1398	1398	bslmm	0.17	3.7e-55	0.89195	0.372
PsychENCODE	/mnt/ilae/archive/tools/twas/WEIGHTS//PEC_TWAS_weights/ENSG00000120733.wgt.RDat	KDM3B	5	137688285	137772717	0.0318	5:138019830	-3.68	5:137761555	0.00594	4.36	-0.351	1014	1014	blup	0.011	0.0001	0.8936	0.372
PsychENCODE	/mnt/ilae/archive/tools/twas/WEIGHTS//PEC_TWAS_weights/ENSG00000122729.wgt.RDat	ACO1	9	32384618	32454767	0.5437	9:32499515	-3.27	9:32465289	0.193	14.1	-0.58913	2018	11	lasso	0.24	2.2e-79	0.89202	0.372
PsychENCODE	/mnt/ilae/archive/tools/twas/WEIGHTS//PEC_TWAS_weights/ENSG00000212978.wgt.RDat	AC016747.3	2	61368732	61372104	0.2294	2:61841351	-3.58	2:61367664	0.131	13.14	2.877	964	964	bslmm	0.17	1.2e-55	0.89356	0.372
PsychENCODE	/mnt/ilae/archive/tools/twas/WEIGHTS//PEC_TWAS_weights/ENSG00000215717.wgt.RDat	TMEM167B	1	109632425	109639556	0.06239	1:109210310	-3.74	1:109641259	0.0351	-7.17	0.62394	1194	1194	bslmm	0.036	2.3e-12	-0.891983	0.372
PsychENCODE	/mnt/ilae/archive/tools/twas/WEIGHTS//PEC_TWAS_weights/ENSG00000223849.wgt.RDat	RP11-80I15.1	9	97885803	97886150	0.0182	9:97723200	-2.47	9:97866801	0.000664	3.73	1.849	1126	1126	blup	0.0036	0.016	0.89197	0.372
PsychENCODE	/mnt/ilae/archive/tools/twas/WEIGHTS//PEC_TWAS_weights/ENSG00000253463.wgt.RDat	HMGB1P19	8	124135346	124135922	0.01954	8:123824373	-3.16	8:124154184	0.0188	-5.18	-0.893	1250	1	top1	0.019	3.4e-07	0.893	0.372
PsychENCODE	/mnt/ilae/archive/tools/twas/WEIGHTS//PEC_TWAS_weights/ENSG00000273080.wgt.RDat	RP11-301O19.1	2	86422713	86423172	0.12958	2:86868185	-3.33	2:86392071	0.171	15.18	0.95	1512	30	enet	0.17	4.1e-56	0.89355	0.372
PsychENCODE	/mnt/ilae/archive/tools/twas/WEIGHTS//PEC_TWAS_weights/ENSG00000145088.wgt.RDat	EAF2	3	121554030	121605373	0.02824	3:121333237	-4.69	3:121398853	0.0192	5.28	0.762	1448	23	enet	0.02	1.8e-07	0.89182	0.372487
PsychENCODE	/mnt/ilae/archive/tools/twas/WEIGHTS//PEC_TWAS_weights/ENSG00000236540.wgt.RDat	AC006547.13	22	20050503	20058066	0.0305	22:19859081	-3.23	22:20016020	-0.000744	-2.87	1.28	1308	1308	bslmm	0.0038	0.014	-0.8916	0.37263
PsychENCODE	/mnt/ilae/archive/tools/twas/WEIGHTS//PEC_TWAS_weights/ENSG00000124785.wgt.RDat	NRN1	6	5998232	6007200	0.06949	6:5987512	-4.04	6:6000215	0.0262	6.51	2.02245	1502	1502	blup	0.033	2.4e-11	0.89153	0.372643
PsychENCODE	/mnt/ilae/archive/tools/twas/WEIGHTS//PEC_TWAS_weights/ENSG00000248508.wgt.RDat	SRP14-AS1	15	40331512	40359491	0.32605	15:40252102	4.25	15:40335852	0.0737	-10.16	-2.71664	1144	1144	bslmm	0.17	2.5e-54	0.89134	0.372747
PsychENCODE	/mnt/ilae/archive/tools/twas/WEIGHTS//PEC_TWAS_weights/ENSG00000198838.wgt.RDat	RYR3	15	33603163	34158303	0.08313	15:34196789	-3.1	15:33769262	-0.000262	-3.91	0.521	2898	2898	bslmm	0.004	0.012	-0.89106	0.372899
PsychENCODE	/mnt/ilae/archive/tools/twas/WEIGHTS//PEC_TWAS_weights/ENSG00000267056.wgt.RDat	AC005336.4	19	16021392	16022634	0.21839	19:15680209	-3.01	19:16016895	0.0888	10.95	0.508	2151	2151	bslmm	0.18	6.3e-59	0.891	0.37293
PsychENCODE	/mnt/ilae/archive/tools/twas/WEIGHTS//PEC_TWAS_weights/ENSG00000010438.wgt.RDat	PRSS3	9	33750515	33799230	0.4639	9:33384585	3.11	9:33801861	0.155	14.49	-1.479	1632	92	enet	0.34	1.2e-119	-0.89003	0.373
PsychENCODE	/mnt/ilae/archive/tools/twas/WEIGHTS//PEC_TWAS_weights/ENSG00000065325.wgt.RDat	GLP2R	17	9725523	9795419	0.51135	17:10087897	-3.62	17:9728772	0.235	-17.94	0.928	1703	1703	bslmm	0.3	6.5e-104	-0.890743	0.373
PsychENCODE	/mnt/ilae/archive/tools/twas/WEIGHTS//PEC_TWAS_weights/ENSG00000081853.wgt.RDat	PCDHGA2	5	140718539	140892546	0.09486	5:140228164	4.01	5:140716093	0.0556	-8.69	-0.649	1370	11	lasso	0.066	1.8e-21	0.8907	0.373
PsychENCODE	/mnt/ilae/archive/tools/twas/WEIGHTS//PEC_TWAS_weights/ENSG00000178082.wgt.RDat	TWF1P1	17	27530441	27531492	0.01624	17:27040070	3.38	17:27530413	-0.000741	4	0.55118	845	845	bslmm	0.00094	0.13	0.891168	0.373
PsychENCODE	/mnt/ilae/archive/tools/twas/WEIGHTS//PEC_TWAS_weights/ENSG00000182578.wgt.RDat	CSF1R	5	149432854	149492935	0.04694	5:149983446	2.75	5:149343370	0.0246	6.07	-0.82	1259	3	lasso	0.026	2.5e-09	-0.8915	0.373
PsychENCODE	/mnt/ilae/archive/tools/twas/WEIGHTS//PEC_TWAS_weights/ENSG00000185352.wgt.RDat	HS6ST3	13	96743093	97485671	0.0183	13:96716487	-4.28	13:96282677	-0.000678	3.64	1.747	1817	1817	blup	0.0013	0.1	-0.8907	0.373
PsychENCODE	/mnt/ilae/archive/tools/twas/WEIGHTS//PEC_TWAS_weights/ENSG00000110172.wgt.RDat	CHORDC1	11	89934328	89956532	0.0556	11:89937795	-2.57	11:89958645	0.0257	6.74	0.496	917	21	enet	0.039	3.3e-13	0.8907	0.373115
PsychENCODE	/mnt/ilae/archive/tools/twas/WEIGHTS//PEC_TWAS_weights/ENSG00000174173.wgt.RDat	TRMT10C	3	101280706	101285290	0.0217	3:101740348	3.85	3:101281417	0.00391	-4.32	0.207	1402	1402	blup	0.0067	0.0017	-0.89037	0.37327
PsychENCODE	/mnt/ilae/archive/tools/twas/WEIGHTS//PEC_TWAS_weights/ENSG00000198393.wgt.RDat	ZNF26	12	133562951	133589154	0.02168	12:133699803	4.05	12:133723980	0.00183	4.28	-1.415	1086	1086	bslmm	0.0056	0.0038	-0.88978	0.373584
PsychENCODE	/mnt/ilae/archive/tools/twas/WEIGHTS//PEC_TWAS_weights/ENSG00000102805.wgt.RDat	CLN5	13	77564795	77576652	0.3518	13:77141087	-2.62	13:77571344	0.0279	-9.2	-0.286	1228	54	enet	0.18	4.2e-58	0.88937	0.374
PsychENCODE	/mnt/ilae/archive/tools/twas/WEIGHTS//PEC_TWAS_weights/ENSG00000115041.wgt.RDat	KCNIP3	2	95963052	96051825	0.08217	2:95649492	-2.24	2:95966744	0.11	12.39	-0.99	347	5	lasso	0.12	1.6e-39	-0.88959	0.374
PsychENCODE	/mnt/ilae/archive/tools/twas/WEIGHTS//PEC_TWAS_weights/ENSG00000129657.wgt.RDat	SEC14L1	17	75082798	75213179	0.0906	17:74810141	-2.51	17:75185404	0.0466	8.32	0.5608	2134	2134	bslmm	0.05	1.1e-16	0.889431	0.374
PsychENCODE	/mnt/ilae/archive/tools/twas/WEIGHTS//PEC_TWAS_weights/ENSG00000134020.wgt.RDat	PEBP4	8	22570769	22857513	0.38494	8:23150734	-3.44	8:22786535	0.187	-15.74	-1.002	1717	8	lasso	0.31	5.2e-107	0.88918	0.374
PsychENCODE	/mnt/ilae/archive/tools/twas/WEIGHTS//PEC_TWAS_weights/ENSG00000155657.wgt.RDat	TTN	2	179390716	179695529	0.3014	2:179352450	-3.55	2:179669931	0.2	-16.4	-0.765	1549	5	lasso	0.21	1.5e-71	0.88972	0.374
PsychENCODE	/mnt/ilae/archive/tools/twas/WEIGHTS//PEC_TWAS_weights/ENSG00000168936.wgt.RDat	TMEM129	4	1717679	1723085	0.16319	4:1532566	-3.39	4:1719294	0.0533	9.52	-1.1815	1522	8	lasso	0.086	6.4e-28	-0.88853	0.374
PsychENCODE	/mnt/ilae/archive/tools/twas/WEIGHTS//PEC_TWAS_weights/ENSG00000175164.wgt.RDat	ABO	9	136125788	136150617	0.1145	9:136650014	3.25	9:136135096	0.0816	-10.49	0.127	1481	8	lasso	0.11	6.6e-35	-0.88871	0.374
PsychENCODE	/mnt/ilae/archive/tools/twas/WEIGHTS//PEC_TWAS_weights/ENSG00000230337.wgt.RDat	RP4-635E18.6	1	11159732	11162157	0.05092	1:10977646	-3.33	1:11216572	0.0325	-7.5	-0.815	1275	1275	blup	0.039	3.7e-13	0.88822	0.374
PsychENCODE	/mnt/ilae/archive/tools/twas/WEIGHTS//PEC_TWAS_weights/ENSG00000232270.wgt.RDat	INTS4L2	7	65112777	65180636	0.11605	7:64693037	3.19	7:64739577	0.114	12.34	-0.896	1244	10	lasso	0.16	3.6e-52	-0.88852	0.374
PsychENCODE	/mnt/ilae/archive/tools/twas/WEIGHTS//PEC_TWAS_weights/ENSG00000241847.wgt.RDat	VDAC1P8	6	143811652	143812504	0.03947	6:143887961	3.41	6:143815127	0.00979	-4.59	0.093	1172	1172	bslmm	0.01	0.00016	0.88845	0.374298
PsychENCODE	/mnt/ilae/archive/tools/twas/WEIGHTS//PEC_TWAS_weights/ENSG00000079308.wgt.RDat	TNS1	2	218664512	218867718	0.0503	2:218288191	-3.43	2:218720641	0.00953	-4.58	0.888	1382	1	top1	0.0095	0.00022	-0.888	0.375
PsychENCODE	/mnt/ilae/archive/tools/twas/WEIGHTS//PEC_TWAS_weights/ENSG00000109083.wgt.RDat	IFT20	17	26655352	26662515	0.01789	17:26637267	3.03	17:26640212	0.00607	-4.09	-0.888	556	1	top1	0.0061	0.0027	0.888	0.375
PsychENCODE	/mnt/ilae/archive/tools/twas/WEIGHTS//PEC_TWAS_weights/ENSG00000160193.wgt.RDat	WDR4	21	44263204	44299678	0.02392	21:44292674	3.6	21:44239949	-0.000724	-3.42	0.396	2053	2053	bslmm	0.0026	0.035	-0.8864	0.375
PsychENCODE	/mnt/ilae/archive/tools/twas/WEIGHTS//PEC_TWAS_weights/ENSG00000181982.wgt.RDat	CCDC149	4	24807739	24981826	0.24906	4:25037883	3.19	4:24923871	0.0619	10.05	0.683	1720	42	enet	0.16	1e-51	0.88788	0.375
PsychENCODE	/mnt/ilae/archive/tools/twas/WEIGHTS//PEC_TWAS_weights/ENSG00000090372.wgt.RDat	STRN4	19	47222764	47250251	0.033	19:46740684	-3.87	19:47173627	0.0107	-5.02	-0.887	1420	1	top1	0.011	9.8e-05	0.887	0.37508
PsychENCODE	/mnt/ilae/archive/tools/twas/WEIGHTS//PEC_TWAS_weights/ENSG00000110848.wgt.RDat	CD69	12	9905082	9913497	0.02276	12:9488679	3.34	12:9920940	-0.000392	-3.25	-0.246	1498	1498	blup	0.00032	0.23	-0.88673	0.375222
PsychENCODE	/mnt/ilae/archive/tools/twas/WEIGHTS//PEC_TWAS_weights/ENSG00000259994.wgt.RDat	RP11-305E6.4	10	30591755	30594995	0.36166	10:30917050	-3.39	10:30612640	0.142	-14.79	1.132	1707	12	lasso	0.23	7.1e-76	-0.886	0.37539
PsychENCODE	/mnt/ilae/archive/tools/twas/WEIGHTS//PEC_TWAS_weights/ENSG00000187912.wgt.RDat	CLEC17A	19	14693896	14721969	0.0596	19:14541981	3.75	19:14773077	0.00341	5.49	-1.803	1986	5	lasso	0.028	6.4e-10	-0.88601	0.37561
PsychENCODE	/mnt/ilae/archive/tools/twas/WEIGHTS//PEC_TWAS_weights/ENSG00000053747.wgt.RDat	LAMA3	18	21269407	21535030	0.0448	18:21086024	-3.26	18:21352074	0.014991	-5.2	-0.886	1327	1	top1	0.015	4.8e-06	0.886	0.375618
PsychENCODE	/mnt/ilae/archive/tools/twas/WEIGHTS//PEC_TWAS_weights/ENSG00000141655.wgt.RDat	TNFRSF11A	18	59992520	60058516	0.2193	18:60318184	4.29	18:59990831	0.149609	-14.35	0.483	1727	39	enet	0.2	1.1e-64	-0.88577	0.37574
PsychENCODE	/mnt/ilae/archive/tools/twas/WEIGHTS//PEC_TWAS_weights/ENSG00000076650.wgt.RDat	GPATCH1	19	33571786	33621448	0.055	19:33191536	-3.73	19:33539397	0.0427	7.64	0.8856	2181	1	top1	0.043	2e-14	0.88556	0.37585
PsychENCODE	/mnt/ilae/archive/tools/twas/WEIGHTS//PEC_TWAS_weights/ENSG00000097033.wgt.RDat	SH3GLB1	1	87170259	87213867	0.0948	1:87678071	2.6	1:87212999	0.0235	-7.41	1.737	1601	1601	bslmm	0.042	4e-14	0.885067	0.376
PsychENCODE	/mnt/ilae/archive/tools/twas/WEIGHTS//PEC_TWAS_weights/ENSG00000126522.wgt.RDat	ASL	7	65540785	65558545	0.10556	7:65969262	2.41	7:65760297	0.118	-12.88	-0.979	1220	11	lasso	0.13	6.4e-43	0.88464	0.376
PsychENCODE	/mnt/ilae/archive/tools/twas/WEIGHTS//PEC_TWAS_weights/ENSG00000146021.wgt.RDat	KLHL3	5	136953189	137071779	0.0472	5:136468871	-4.1	5:137215310	-0.000721	3.89	-2.151	1088	1088	bslmm	0.011	8.7e-05	0.8844	0.376
PsychENCODE	/mnt/ilae/archive/tools/twas/WEIGHTS//PEC_TWAS_weights/ENSG00000146674.wgt.RDat	IGFBP3	7	45951949	45961473	0.0425	7:46456245	3.69	7:46011988	0.0177	-5.25	1.5437	1935	10	enet	0.027	1.2e-09	-0.88609	0.376
PsychENCODE	/mnt/ilae/archive/tools/twas/WEIGHTS//PEC_TWAS_weights/ENSG00000146729.wgt.RDat	GBAS	7	56019486	56067874	0.36249	7:55709081	2.48	7:56142519	0.171	15.78	1.4813	2249	35	enet	0.33	4.4e-116	0.88564	0.376
PsychENCODE	/mnt/ilae/archive/tools/twas/WEIGHTS//PEC_TWAS_weights/ENSG00000165046.wgt.RDat	LETM2	8	38243725	38267045	0.03195	8:37885145	3.44	8:38127768	0.000717	3.77	2.345	966	966	blup	0.013	2.3e-05	0.88585	0.376
PsychENCODE	/mnt/ilae/archive/tools/twas/WEIGHTS//PEC_TWAS_weights/ENSG00000169604.wgt.RDat	ANTXR1	2	69240310	69476459	0.10758	2:69348042	-3.4	2:69214221	0.0083	-5.06	1.231	1400	32	enet	0.054	8.6e-18	-0.8849	0.376
PsychENCODE	/mnt/ilae/archive/tools/twas/WEIGHTS//PEC_TWAS_weights/ENSG00000234719.wgt.RDat	RP11-166B2.1	16	12021230	12070500	0.49604	16:12355926	-3.78	16:12070422	0.396	22.88	0.853	1877	8	lasso	0.4	7e-147	0.886136	0.376
PsychENCODE	/mnt/ilae/archive/tools/twas/WEIGHTS//PEC_TWAS_weights/ENSG00000261783.wgt.RDat	RP11-252K23.2	16	75413716	75415158	0.01128	16:75493557	3.46	16:75500699	0.00282	4.31	0.954	1660	8	enet	0.0063	0.0023	0.884844	0.376
PsychENCODE	/mnt/ilae/archive/tools/twas/WEIGHTS//PEC_TWAS_weights/ENSG00000272143.wgt.RDat	FGF14-AS2	13	103046980	103048053	0.2743	13:102638699	-3.25	13:103046268	0.181	-15.32	0.495	1400	23	enet	0.18	1.2e-59	-0.88509	0.376
PsychENCODE	/mnt/ilae/archive/tools/twas/WEIGHTS//PEC_TWAS_weights/ENSG00000257267.wgt.RDat	ZNF271	18	32870246	32890730	0.1954	18:33083231	2.85	18:32892932	0.067228	9.49	-1.971	1126	41	enet	0.1	1.1e-33	-0.88469	0.376322
PsychENCODE	/mnt/ilae/archive/tools/twas/WEIGHTS//PEC_TWAS_weights/ENSG00000178184.wgt.RDat	PARD6G	18	77915115	78005429	0.0216	18:77467002	2.35	18:77917062	0.010368	5.32	-0.613	1027	2	lasso	0.015	5.8e-06	-0.88464	0.376353
PsychENCODE	/mnt/ilae/archive/tools/twas/WEIGHTS//PEC_TWAS_weights/ENSG00000144741.wgt.RDat	SLC25A26	3	66119285	66438540	0.54035	3:66490471	4.15	3:66293851	0.353	-21.99	-0.6385	1877	68	enet	0.46	2.1e-178	0.88371	0.376854
PsychENCODE	/mnt/ilae/archive/tools/twas/WEIGHTS//PEC_TWAS_weights/ENSG00000163605.wgt.RDat	PPP4R2	3	73045936	73118350	0.06167	3:73374906	-3	3:73071878	0.0295	-7.25	0.506	1312	1312	blup	0.035	3.2e-12	-0.88356	0.376932
PsychENCODE	/mnt/ilae/archive/tools/twas/WEIGHTS//PEC_TWAS_weights/ENSG00000115556.wgt.RDat	PLCD4	2	219472488	219501907	0.07289	2:219769956	-3.06	2:219538019	0.0712	-10.42	-0.801	813	15	enet	0.094	1.6e-30	0.88308	0.377
PsychENCODE	/mnt/ilae/archive/tools/twas/WEIGHTS//PEC_TWAS_weights/ENSG00000137154.wgt.RDat	RPS6	9	19375713	19380252	0.0733	9:19852955	-3.34	9:19251980	0.00844	4.98	0.59753	1585	1585	bslmm	0.027	9.1e-10	0.88352	0.377
PsychENCODE	/mnt/ilae/archive/tools/twas/WEIGHTS//PEC_TWAS_weights/ENSG00000155324.wgt.RDat	GRAMD3	5	125695824	125832186	0.11555	5:125689110	-3.55	5:125811787	0.0434	-8.7	-0.7886	2093	21	enet	0.067	7.9e-22	0.8841	0.377
PsychENCODE	/mnt/ilae/archive/tools/twas/WEIGHTS//PEC_TWAS_weights/ENSG00000180543.wgt.RDat	TSPYL5	8	98285717	98290176	0.08465	8:97989518	-4.07	8:98289986	0.0685	9.75	0.569	1073	1073	bslmm	0.073	8.3e-24	0.88356	0.377
PsychENCODE	/mnt/ilae/archive/tools/twas/WEIGHTS//PEC_TWAS_weights/ENSG00000225439.wgt.RDat	BOLA3-AS1	2	74375136	74377188	0.34425	2:74231321	4.12	2:74376412	0.317	-20.8	0.865	762	30	enet	0.37	7.8e-137	-0.8837	0.377
PsychENCODE	/mnt/ilae/archive/tools/twas/WEIGHTS//PEC_TWAS_weights/ENSG00000174516.wgt.RDat	PELI3	11	66234216	66244808	0.01314	11:65854561	3.94	11:66125461	-0.000727	3.45	3.41002	790	790	blup	0.0017	0.074	0.8833	0.377059
PsychENCODE	/mnt/ilae/archive/tools/twas/WEIGHTS//PEC_TWAS_weights/ENSG00000221968.wgt.RDat	FADS3	11	61640991	61659523	0.02551	11:61601872	-4.08	11:61658629	0.0165	5.22	-0.883	1253	1	top1	0.016	1.7e-06	-0.883	0.377236
PsychENCODE	/mnt/ilae/archive/tools/twas/WEIGHTS//PEC_TWAS_weights/ENSG00000100314.wgt.RDat	CABP7	22	30116073	30127828	0.08885	22:30599570	-3.52	22:30129967	0.0326	-7.29	-2.103	1214	1214	blup	0.049	3.2e-16	0.8828	0.37736
PsychENCODE	/mnt/ilae/archive/tools/twas/WEIGHTS//PEC_TWAS_weights/ENSG00000180458.wgt.RDat	CTD-3064H18.4	19	38036372	38040073	0.05933	19:37541675	-2.85	19:38114251	0.0358	7.93	-0.739	1076	1076	blup	0.051	7.4e-17	-0.88262	0.37744
PsychENCODE	/mnt/ilae/archive/tools/twas/WEIGHTS//PEC_TWAS_weights/ENSG00000159433.wgt.RDat	STARD9	15	42867857	43013179	0.09212	15:42684041	-3.13	15:42805981	0.0181	-5.05	-0.91608	793	793	bslmm	0.023	1.6e-08	0.88204	0.377757
PsychENCODE	/mnt/ilae/archive/tools/twas/WEIGHTS//PEC_TWAS_weights/ENSG00000073331.wgt.RDat	ALPK1	4	113206665	113363776	0.13416	4:113570448	-2.54	4:113144531	0.0429	8.26	-0.7737	1563	7	lasso	0.074	3.4e-24	-0.88151	0.378
PsychENCODE	/mnt/ilae/archive/tools/twas/WEIGHTS//PEC_TWAS_weights/ENSG00000132122.wgt.RDat	SPATA6	1	48761044	48937845	0.09807	1:49242211	2.92	1:48966078	0.016	6.02	0.311	1300	16	enet	0.038	6.5e-13	-0.881597	0.378
PsychENCODE	/mnt/ilae/archive/tools/twas/WEIGHTS//PEC_TWAS_weights/ENSG00000135744.wgt.RDat	AGT	1	230838269	230850043	0.45779	1:230671693	-3.97	1:230820605	0.319	-20.58	1.394	1772	58	enet	0.37	3.5e-135	-0.882136	0.378
PsychENCODE	/mnt/ilae/archive/tools/twas/WEIGHTS//PEC_TWAS_weights/ENSG00000140993.wgt.RDat	TIGD7	16	3348832	3355729	0.10325	16:3006895	-3.36	16:3322450	0.0515	8.01	-0.881	1324	1	top1	0.052	4e-17	-0.881	0.378
PsychENCODE	/mnt/ilae/archive/tools/twas/WEIGHTS//PEC_TWAS_weights/ENSG00000163249.wgt.RDat	CCNYL1	2	208576264	208626563	0.04127	2:208953207	-3.18	2:208478055	-0.000724	3.77	0.446	1315	1315	blup	0.012	3.2e-05	-0.88197	0.378
PsychENCODE	/mnt/ilae/archive/tools/twas/WEIGHTS//PEC_TWAS_weights/ENSG00000235831.wgt.RDat	BHLHE40-AS1	3	4938493	5021646	0.0886	3:5196609	3.46	3:5021403	0.0209	-4.94	-0.467	1551	1551	bslmm	0.057	9.9e-19	0.88077	0.378441
PsychENCODE	/mnt/ilae/archive/tools/twas/WEIGHTS//PEC_TWAS_weights/ENSG00000071994.wgt.RDat	PDCD2	6	170884383	170893780	0.10083	6:170453883	-2.46	6:170829208	0.0252	-6.45	-0.943	923	6	lasso	0.026	2.2e-09	0.88069	0.378488
PsychENCODE	/mnt/ilae/archive/tools/twas/WEIGHTS//PEC_TWAS_weights/ENSG00000128218.wgt.RDat	VPREB3	22	24094930	24096655	0.15076	22:24074919	3.55	22:24108756	0.0906	11.07	-0.895	1699	9	lasso	0.093	4.6e-30	-0.8806	0.37852
PsychENCODE	/mnt/ilae/archive/tools/twas/WEIGHTS//PEC_TWAS_weights/ENSG00000070756.wgt.RDat	PABPC1	8	101698044	101735037	0.06075	8:101986980	4.07	8:101676642	0.00773	5.24	-0.88	1203	1	top1	0.0077	0.0008	-0.88	0.379
PsychENCODE	/mnt/ilae/archive/tools/twas/WEIGHTS//PEC_TWAS_weights/ENSG00000180730.wgt.RDat	SHISA2	13	26618735	26625169	0.0638	13:27091524	4.07	13:26612060	0.00873	-5.11	0.568	1755	16	enet	0.024	9.3e-09	-0.87997	0.379
PsychENCODE	/mnt/ilae/archive/tools/twas/WEIGHTS//PEC_TWAS_weights/ENSG00000181873.wgt.RDat	IBA57	1	228353516	228369958	0.06282	1:228559430	-2.94	1:228435029	0.0141	-4.65	0.21	1059	2	lasso	0.024	9.7e-09	0.880102	0.379
PsychENCODE	/mnt/ilae/archive/tools/twas/WEIGHTS//PEC_TWAS_weights/ENSG00000242252.wgt.RDat	BGLAP	1	156211753	156213112	0.07186	1:155819018	3.28	1:156215899	0.05	-8.26	0.879	805	1	top1	0.05	1.2e-16	-0.879	0.379
PsychENCODE	/mnt/ilae/archive/tools/twas/WEIGHTS//PEC_TWAS_weights/ENSG00000244642.wgt.RDat	RN7SL396P	8	120874902	120875181	0.02885	8:121107657	3.57	8:120691394	-3.5e-05	3.29	-0.72583	1662	1662	bslmm	0.0035	0.018	-0.87993	0.379
PsychENCODE	/mnt/ilae/archive/tools/twas/WEIGHTS//PEC_TWAS_weights/ENSG00000261105.wgt.RDat	RP11-173B14.5	13	76178836	76210130	0.1773	13:76394203	-3.53	13:76209961	0.135	13.43	-0.879	1670	1	top1	0.13	1.2e-43	-0.879	0.379
PsychENCODE	/mnt/ilae/archive/tools/twas/WEIGHTS//PEC_TWAS_weights/ENSG00000263508.wgt.RDat	RP11-963H4.3	17	10752858	10784212	0.11018	17:11257568	-3.25	17:10767863	0.033	8.09	-0.664	1304	10	enet	0.062	2.8e-20	-0.879959	0.379
PsychENCODE	/mnt/ilae/archive/tools/twas/WEIGHTS//PEC_TWAS_weights/ENSG00000185838.wgt.RDat	GNB1L	22	19770747	19842462	0.22931	22:19859081	-3.16	22:19863728	0.0632	9.2	-1.0091	1612	1612	bslmm	0.12	2.3e-40	-0.8794	0.37916
PsychENCODE	/mnt/ilae/archive/tools/twas/WEIGHTS//PEC_TWAS_weights/ENSG00000112305.wgt.RDat	SMAP1	6	71377479	71571718	0.04	6:71158390	-3.26	6:71434735	-0.000178	3.43	-0.646	1866	1866	bslmm	0.0039	0.013	-0.87943	0.379167
PsychENCODE	/mnt/ilae/archive/tools/twas/WEIGHTS//PEC_TWAS_weights/ENSG00000119699.wgt.RDat	TGFB3	14	76424442	76449334	0.02657	14:76857247	-2.63	14:76448921	0.0235	-5.72	-0.87864	1279	1	top1	0.024	1.3e-08	0.87864	0.3796
PsychENCODE	/mnt/ilae/archive/tools/twas/WEIGHTS//PEC_TWAS_weights/ENSG00000100473.wgt.RDat	COCH	14	31343720	31364271	0.34252	14:31572598	2.96	14:31336432	0.134	13.35	0.821	1118	1118	bslmm	0.15	3.3e-48	0.87842	0.37971
PsychENCODE	/mnt/ilae/archive/tools/twas/WEIGHTS//PEC_TWAS_weights/ENSG00000198105.wgt.RDat	ZNF248	10	38091751	38147034	0.08268	10:38560538	3.07	10:37824112	0.0248	6.28	1.00717	2039	2039	bslmm	0.051	7.5e-17	0.878	0.37983
PsychENCODE	/mnt/ilae/archive/tools/twas/WEIGHTS//PEC_TWAS_weights/ENSG00000100412.wgt.RDat	ACO2	22	41865129	41924993	0.01829	22:42341046	-2.45	22:41409429	1.6e-05	3.56	-1.1361	1119	1119	bslmm	0.0028	0.029	-0.878	0.37993
PsychENCODE	/mnt/ilae/archive/tools/twas/WEIGHTS//PEC_TWAS_weights/ENSG00000271997.wgt.RDat	RP11-97O12.6	15	89045175	89049018	0.04577	15:88909703	-3.55	15:89057546	0.0199	5.52	-0.254	1160	1160	bslmm	0.022	4.7e-08	-0.87797	0.379958
PsychENCODE	/mnt/ilae/archive/tools/twas/WEIGHTS//PEC_TWAS_weights/ENSG00000083720.wgt.RDat	OXCT1	5	41730167	41870621	0.05015	5:41247886	3.02	5:41560766	0.0236	-5.94	-0.878	1500	1	top1	0.024	1.2e-08	0.878	0.38
PsychENCODE	/mnt/ilae/archive/tools/twas/WEIGHTS//PEC_TWAS_weights/ENSG00000145715.wgt.RDat	RASA1	5	86563705	86687748	0.21235	5:87123961	2.83	5:86733378	0.0693	-9.8	1.0813	1319	13	lasso	0.11	6.2e-37	-0.8785	0.38
PsychENCODE	/mnt/ilae/archive/tools/twas/WEIGHTS//PEC_TWAS_weights/ENSG00000164123.wgt.RDat	C4orf45	4	159814286	159959912	0.07043	4:159822005	3.33	4:160046272	0.0011	-4.45	0.928	1305	1305	blup	0.019	2.9e-07	-0.87815	0.38
PsychENCODE	/mnt/ilae/archive/tools/twas/WEIGHTS//PEC_TWAS_weights/ENSG00000182197.wgt.RDat	EXT1	8	118806729	119124092	0.03969	8:118885842	2.52	8:118782886	0.0172	-4.41	0.877	1536	1	top1	0.017	1e-06	-0.877	0.38
PsychENCODE	/mnt/ilae/archive/tools/twas/WEIGHTS//PEC_TWAS_weights/ENSG00000189152.wgt.RDat	GRAPL	17	19030782	19062489	0.0516	17:19357732	-3.95	17:19258073	0.0297	-6.72	0.878	746	1	top1	0.03	1.7e-10	-0.878	0.38
PsychENCODE	/mnt/ilae/archive/tools/twas/WEIGHTS//PEC_TWAS_weights/ENSG00000119946.wgt.RDat	CNNM1	10	101088856	101154087	0.05937	10:101282968	-2.9	10:101123630	0.0111	5.61	0.373	1280	23	enet	0.022	3.6e-08	0.878	0.38017
PsychENCODE	/mnt/ilae/archive/tools/twas/WEIGHTS//PEC_TWAS_weights/ENSG00000132749.wgt.RDat	MTL5	11	68474908	68519032	0.21718	11:68676600	-2.83	11:68495640	0.081	-11.35	0.4	1421	45	enet	0.12	2.1e-38	0.8772	0.380367
PsychENCODE	/mnt/ilae/archive/tools/twas/WEIGHTS//PEC_TWAS_weights/ENSG00000129009.wgt.RDat	ISLR	15	74466012	74469213	0.03408	15:74214554	2.95	15:74463609	0.0143	-5.3	-0.87714	1141	1	top1	0.014	7.6e-06	0.87714	0.380409
PsychENCODE	/mnt/ilae/archive/tools/twas/WEIGHTS//PEC_TWAS_weights/ENSG00000139719.wgt.RDat	VPS33A	12	122714111	122751068	0.10491	12:122767995	-4.44	12:122724799	0.0483	8.46	0.74	1128	1128	bslmm	0.057	6.2e-19	0.87653	0.380744
PsychENCODE	/mnt/ilae/archive/tools/twas/WEIGHTS//PEC_TWAS_weights/ENSG00000258057.wgt.RDat	BCDIN3D-AS1	12	50222325	50234926	0.01679	12:50394792	-3.27	12:50229387	-0.000366	3.44	0.7433	949	949	bslmm	0.0028	0.029	0.8764	0.380811
PsychENCODE	/mnt/ilae/archive/tools/twas/WEIGHTS//PEC_TWAS_weights/ENSG00000078269.wgt.RDat	SYNJ2	6	158402888	158520208	0.16193	6:158192932	3.42	6:158468474	0.0915	11.28	-0.702	2141	25	enet	0.097	3.1e-31	-0.87637	0.380829
PsychENCODE	/mnt/ilae/archive/tools/twas/WEIGHTS//PEC_TWAS_weights/ENSG00000039123.wgt.RDat	SKIV2L2	5	54603588	54721409	0.08279	5:54385957	-2.8	5:54709128	-0.000348	-4.17	-0.8997	1800	1800	bslmm	0.013	1.9e-05	0.8756	0.381
PsychENCODE	/mnt/ilae/archive/tools/twas/WEIGHTS//PEC_TWAS_weights/ENSG00000133119.wgt.RDat	RFC3	13	34392186	34540695	0.0518	13:34639065	-3.06	13:34450933	0.0236	5.78	-0.876	1539	1	top1	0.024	1.2e-08	-0.876	0.381
PsychENCODE	/mnt/ilae/archive/tools/twas/WEIGHTS//PEC_TWAS_weights/ENSG00000164692.wgt.RDat	COL1A2	7	94023873	94060544	0.01396	7:93751148	3.18	7:94385149	0.00164	4.13	-0.112	968	968	blup	0.0041	0.011	-0.87585	0.381
PsychENCODE	/mnt/ilae/archive/tools/twas/WEIGHTS//PEC_TWAS_weights/ENSG00000169291.wgt.RDat	SHE	1	154442248	154474589	0.01846	1:154293675	-3.88	1:154514331	4.71e-06	3.58	0.65	953	953	blup	0.0022	0.048	0.875437	0.381
PsychENCODE	/mnt/ilae/archive/tools/twas/WEIGHTS//PEC_TWAS_weights/ENSG00000182601.wgt.RDat	HS3ST4	16	25703347	26149009	0.06032	16:25742766	3.92	16:26407517	0.00353	-4.23	1.4872	2543	2543	bslmm	0.015	3.5e-06	-0.875219	0.381
PsychENCODE	/mnt/ilae/archive/tools/twas/WEIGHTS//PEC_TWAS_weights/ENSG00000183831.wgt.RDat	ANKRD45	1	173578700	173639001	0.25377	1:173082690	-3.04	1:173646773	0.155	-14.37	1.128	948	49	enet	0.2	8.2e-66	-0.875524	0.381
PsychENCODE	/mnt/ilae/archive/tools/twas/WEIGHTS//PEC_TWAS_weights/ENSG00000225506.wgt.RDat	CYP4A22-AS1	1	47562325	47644943	0.02311	1:47457851	3.62	1:47639084	0.00882	5.53	1.452	1335	7	lasso	0.017	1.2e-06	0.876551	0.381
PsychENCODE	/mnt/ilae/archive/tools/twas/WEIGHTS//PEC_TWAS_weights/ENSG00000230989.wgt.RDat	HSBP1	16	83841448	83853342	0.07363	16:84118514	3.47	16:83773098	0.0207	6.01	-0.876	2152	1	top1	0.021	8.9e-08	-0.876	0.381
PsychENCODE	/mnt/ilae/archive/tools/twas/WEIGHTS//PEC_TWAS_weights/ENSG00000053770.wgt.RDat	AP5M1	14	57735627	57756797	0.06458	14:58035364	2.66	14:57697430	0.0151	-5.29	0.876	1309	1	top1	0.015	4.5e-06	-0.876	0.38103
PsychENCODE	/mnt/ilae/archive/tools/twas/WEIGHTS//PEC_TWAS_weights/ENSG00000223409.wgt.RDat	RPL17P17	3	65829565	65830121	0.02066	3:65463175	-3.12	3:65708545	-0.000469	3.42	-0.876	1369	1	lasso	0.0047	0.0072	-0.876	0.38103
PsychENCODE	/mnt/ilae/archive/tools/twas/WEIGHTS//PEC_TWAS_weights/ENSG00000089737.wgt.RDat	DDX24	14	94517266	94547591	0.06732	14:94829923	3.4	14:94546945	0.0563	-9.37	-0.77495	1553	6	enet	0.11	1.5e-36	0.87584	0.38112
PsychENCODE	/mnt/ilae/archive/tools/twas/WEIGHTS//PEC_TWAS_weights/ENSG00000163947.wgt.RDat	ARHGEF3	3	56761446	57113357	0.14456	3:56746544	-2.89	3:56765036	0.0839	10.94	0.869	2291	12	lasso	0.085	1.9e-27	0.87527	0.381425
PsychENCODE	/mnt/ilae/archive/tools/twas/WEIGHTS//PEC_TWAS_weights/ENSG00000100445.wgt.RDat	SDR39U1	14	24908972	24912111	0.23972	14:24673121	-3.31	14:24907513	0.0763	10.16	-0.89571	1355	11	lasso	0.15	3.9e-47	-0.8752	0.38147
PsychENCODE	/mnt/ilae/archive/tools/twas/WEIGHTS//PEC_TWAS_weights/ENSG00000213513.wgt.RDat	RP13-39P12.2	10	79540095	79541634	0.01205	10:79537605	3.99	10:79532451	-0.000357	3.79	-0.875	1273	1	lasso	0.0049	0.0064	-0.875	0.38157
PsychENCODE	/mnt/ilae/archive/tools/twas/WEIGHTS//PEC_TWAS_weights/ENSG00000120471.wgt.RDat	TP53AIP1	11	128804626	128813040	0.03963	11:128657740	-3.38	11:128807124	0.00521	4.27	-0.869822	1149	15	enet	0.014	7.2e-06	-0.8749	0.381634
PsychENCODE	/mnt/ilae/archive/tools/twas/WEIGHTS//PEC_TWAS_weights/ENSG00000108439.wgt.RDat	PNPO	17	46018872	46025654	0.15964	17:45933580	-3.68	17:46033854	0.0693	10.36	0.752	1273	9	lasso	0.14	2.2e-45	0.875105	0.382
PsychENCODE	/mnt/ilae/archive/tools/twas/WEIGHTS//PEC_TWAS_weights/ENSG00000114948.wgt.RDat	ADAM23	2	207308263	207485851	0.12473	2:207145650	3.45	2:207417921	0.0601	9	-0.914	1640	10	lasso	0.075	3.2e-24	-0.87384	0.382
PsychENCODE	/mnt/ilae/archive/tools/twas/WEIGHTS//PEC_TWAS_weights/ENSG00000117697.wgt.RDat	NSL1	1	212899495	212965124	0.09644	1:212762164	-4.43	1:212978259	0.0448	8.47	-1.01	1587	23	enet	0.048	4.8e-16	-0.874694	0.382
PsychENCODE	/mnt/ilae/archive/tools/twas/WEIGHTS//PEC_TWAS_weights/ENSG00000132670.wgt.RDat	PTPRA	20	2844830	3019722	0.02202	20:3187105	-3.93	20:2896359	0.0148	-5.04	0.875	1870	1	top1	0.015	5.7e-06	-0.875	0.382
PsychENCODE	/mnt/ilae/archive/tools/twas/WEIGHTS//PEC_TWAS_weights/ENSG00000158122.wgt.RDat	AAED1	9	99401859	99417585	0.0465	9:99682243	-3.03	9:99477258	0.000973	-4.4	1.009	929	5	lasso	0.0063	0.0023	-0.87412	0.382
PsychENCODE	/mnt/ilae/archive/tools/twas/WEIGHTS//PEC_TWAS_weights/ENSG00000160957.wgt.RDat	RECQL4	8	145736667	145743229	0.16337	8:146194415	3.69	8:145750138	0.117	-12.58	-1.089	488	488	bslmm	0.12	2.7e-39	0.874	0.382
PsychENCODE	/mnt/ilae/archive/tools/twas/WEIGHTS//PEC_TWAS_weights/ENSG00000183783.wgt.RDat	KCTD8	4	44175926	44450824	0.07057	4:44379674	4	4:44194859	0.00971	5.04	1.643	2299	24	enet	0.018	4.5e-07	0.87481	0.382
PsychENCODE	/mnt/ilae/archive/tools/twas/WEIGHTS//PEC_TWAS_weights/ENSG00000249884.wgt.RDat	RNF103-CHMP3	2	86732791	86948245	0.03158	2:86895736	-3.38	2:86835323	0.000157	-3.99	-2.0257	1170	1170	bslmm	0.0026	0.034	0.87428	0.382
PsychENCODE	/mnt/ilae/archive/tools/twas/WEIGHTS//PEC_TWAS_weights/ENSG00000163728.wgt.RDat	TTC14	3	180319918	180335616	0.15327	3:180505421	-3.83	3:180177069	0.119	13.55	-0.8536	1129	22	enet	0.16	3.1e-52	-0.87415	0.382035
PsychENCODE	/mnt/ilae/archive/tools/twas/WEIGHTS//PEC_TWAS_weights/ENSG00000231177.wgt.RDat	LINC00852	3	10326103	10327430	0.16208	3:10255891	3.19	3:10318542	0.136	13.57	-0.874	1396	1	top1	0.14	3.4e-44	-0.874	0.382118
PsychENCODE	/mnt/ilae/archive/tools/twas/WEIGHTS//PEC_TWAS_weights/ENSG00000122965.wgt.RDat	RBM19	12	114254543	114404176	0.06768	12:114171783	4	12:114335008	0.0162	-5.53	-0.704	1952	1952	bslmm	0.021	5.2e-08	0.8726	0.382882
PsychENCODE	/mnt/ilae/archive/tools/twas/WEIGHTS//PEC_TWAS_weights/ENSG00000026950.wgt.RDat	BTN3A1	6	26402465	26415444	0.07946	6:26324149	-2.75	6:26409729	0.013673	6.52	-0.097	806	806	bslmm	0.046	2.3e-15	0.87259	0.38289
PsychENCODE	/mnt/ilae/archive/tools/twas/WEIGHTS//PEC_TWAS_weights/ENSG00000181472.wgt.RDat	ZBTB2	6	151685252	151712683	0.09286	6:151914121	-3.45	6:151690829	0.044	8.16	-1.096	1805	9	enet	0.059	2.8e-19	-0.87256	0.382902
PsychENCODE	/mnt/ilae/archive/tools/twas/WEIGHTS//PEC_TWAS_weights/ENSG00000123453.wgt.RDat	SARDH	9	136528682	136605077	0.2924	9:136789139	-3.67	9:136532433	0.071	-11.23	0.124	1736	10	lasso	0.18	6.7e-60	0.87309	0.383
PsychENCODE	/mnt/ilae/archive/tools/twas/WEIGHTS//PEC_TWAS_weights/ENSG00000132323.wgt.RDat	ILKAP	2	239079042	239112370	0.02186	2:239410842	-3.82	2:239088061	0.00311	3.87	-0.872	1905	1	top1	0.0031	0.024	-0.872	0.383
PsychENCODE	/mnt/ilae/archive/tools/twas/WEIGHTS//PEC_TWAS_weights/ENSG00000169851.wgt.RDat	PCDH7	4	30722037	31148422	0.03789	4:31119646	4.35	4:31202747	-0.00069	-3.86	1.1702	2846	17	enet	0.0014	0.092	-0.87235	0.383
PsychENCODE	/mnt/ilae/archive/tools/twas/WEIGHTS//PEC_TWAS_weights/ENSG00000177303.wgt.RDat	CASKIN2	17	73496342	73511664	0.02965	17:73470613	3.09	17:73525670	0.00993	4.7	0.87228	1289	1	top1	0.0099	0.00017	0.87228	0.383
PsychENCODE	/mnt/ilae/archive/tools/twas/WEIGHTS//PEC_TWAS_weights/ENSG00000230325.wgt.RDat	RP11-385F5.4	1	236703394	236713580	0.03041	1:236648754	-2.97	1:236706425	0.0296	-5.89	0.872	1875	1	top1	0.03	1.8e-10	-0.872	0.383
PsychENCODE	/mnt/ilae/archive/tools/twas/WEIGHTS//PEC_TWAS_weights/ENSG00000245384.wgt.RDat	AC004053.1	4	105412122	105618749	0.03856	4:105801312	-4.22	4:105585507	0.0307	-6.66	-0.732	1189	2	lasso	0.034	7.7e-12	0.87211	0.383
PsychENCODE	/mnt/ilae/archive/tools/twas/WEIGHTS//PEC_TWAS_weights/ENSG00000272520.wgt.RDat	CTD-2044J15.2	5	6671219	6674499	0.35897	5:6784693	4.16	5:6637637	0.192	-16.01	0.616	1750	54	enet	0.29	1.4e-100	-0.8731	0.383
PsychENCODE	/mnt/ilae/archive/tools/twas/WEIGHTS//PEC_TWAS_weights/ENSG00000245614.wgt.RDat	DDX11-AS1	12	31173697	31226781	0.08953	12:30756096	-4.31	12:31252851	0.0594	-8.95	-1.068	1869	1869	bslmm	0.06	1e-19	0.87081	0.383855
PsychENCODE	/mnt/ilae/archive/tools/twas/WEIGHTS//PEC_TWAS_weights/ENSG00000118690.wgt.RDat	ARMC2	6	109169619	109295186	0.15928	6:109720474	-5	6:109251945	0.0504	-9.05	-2.375	1497	8	lasso	0.087	3.7e-28	0.87081	0.383856
PsychENCODE	/mnt/ilae/archive/tools/twas/WEIGHTS//PEC_TWAS_weights/ENSG00000072682.wgt.RDat	P4HA2	5	131527531	131631008	0.05027	5:131340702	2.75	5:131563683	0.0156	4.35	-0.689	912	1	lasso	0.019	2.6e-07	-0.871	0.384
PsychENCODE	/mnt/ilae/archive/tools/twas/WEIGHTS//PEC_TWAS_weights/ENSG00000120341.wgt.RDat	SEC16B	1	177893091	177953438	0.06523	1:177475170	-3.72	1:177922853	0.011	-5.61	-0.64824	1191	4	lasso	0.034	1.1e-11	0.871029	0.384
PsychENCODE	/mnt/ilae/archive/tools/twas/WEIGHTS//PEC_TWAS_weights/ENSG00000134198.wgt.RDat	TSPAN2	1	115590632	115632121	0.11855	1:115836544	3.3	1:115607855	0.0535	-9.24	-1.258	1493	17	enet	0.098	1.1e-31	0.871102	0.384
PsychENCODE	/mnt/ilae/archive/tools/twas/WEIGHTS//PEC_TWAS_weights/ENSG00000143226.wgt.RDat	FCGR2A	1	161475220	161493803	0.09149	1:161906391	3.34	1:161410349	0.0291	-6.62	-0.80674	1286	1286	bslmm	0.033	1.4e-11	0.869846	0.384
PsychENCODE	/mnt/ilae/archive/tools/twas/WEIGHTS//PEC_TWAS_weights/ENSG00000154640.wgt.RDat	BTG3	21	18965971	18985265	0.05179	21:19251716	-3.63	21:18817753	-0.000403	3.85	0.273	1766	1766	blup	0.0036	0.017	-0.8699	0.384
PsychENCODE	/mnt/ilae/archive/tools/twas/WEIGHTS//PEC_TWAS_weights/ENSG00000180398.wgt.RDat	MCFD2	2	47129009	47168994	0.62605	2:47538788	3.36	2:47148163	0.452	-24.44	-0.791	1801	49	enet	0.56	2.5e-235	0.86973	0.384
PsychENCODE	/mnt/ilae/archive/tools/twas/WEIGHTS//PEC_TWAS_weights/ENSG00000234327.wgt.RDat	AC012146.7	17	5014763	5017674	0.27252	17:4908721	-4.28	17:5017698	0.196	-16.33	1.185	1630	1630	bslmm	0.23	4e-76	-0.871004	0.384
PsychENCODE	/mnt/ilae/archive/tools/twas/WEIGHTS//PEC_TWAS_weights/ENSG00000242686.wgt.RDat	RP11-1191J2.2	4	646639	649434	0.30692	4:296930	4.16	4:657366	0.218	-17.27	-1.031	1851	25	enet	0.23	2.2e-77	0.87045	0.384
PsychENCODE	/mnt/ilae/archive/tools/twas/WEIGHTS//PEC_TWAS_weights/ENSG00000253341.wgt.RDat	RP11-730G20.2	8	75515479	75516479	0.04018	8:75069803	3.82	8:75362596	0.0101	4.57	-0.87127	1394	1	top1	0.01	0.00015	-0.87127	0.384
PsychENCODE	/mnt/ilae/archive/tools/twas/WEIGHTS//PEC_TWAS_weights/ENSG00000259826.wgt.RDat	RP11-467D6.1	7	39987121	39989354	0.0193	7:39525060	2.74	7:39942288	0.00112	4.14	-0.5803	1076	1076	blup	0.0025	0.038	0.87039	0.384
PsychENCODE	/mnt/ilae/archive/tools/twas/WEIGHTS//PEC_TWAS_weights/ENSG00000273026.wgt.RDat	RP11-422P24.10	1	153938992	153939406	0.03218	1:154293675	-3.88	1:153943800	0.034	-7.34	0.871	890	1	top1	0.034	8.6e-12	-0.871	0.384
PsychENCODE	/mnt/ilae/archive/tools/twas/WEIGHTS//PEC_TWAS_weights/ENSG00000270800.wgt.RDat	RPS10-NUDT3	6	34256547	34393825	0.02454	6:34156567	-4.37	6:34390589	-0.00064	3.51	0.992	1930	1930	bslmm	0.0016	0.081	-0.87025	0.384166
PsychENCODE	/mnt/ilae/archive/tools/twas/WEIGHTS//PEC_TWAS_weights/ENSG00000226786.wgt.RDat	RP1-167F1.2	6	19535175	19839311	0.0238	6:20116159	-3.6	6:19307114	0.00817	4.58	-0.87	2204	1	top1	0.0082	0.00059	-0.87	0.3843
PsychENCODE	/mnt/ilae/archive/tools/twas/WEIGHTS//PEC_TWAS_weights/ENSG00000204248.wgt.RDat	COL11A2	6	33130458	33160276	0.20966	6:33587404	-3.34	6:33470659	0.0169	-5.76	-0.431	708	41	enet	0.041	5.6e-14	0.86979	0.384413
PsychENCODE	/mnt/ilae/archive/tools/twas/WEIGHTS//PEC_TWAS_weights/ENSG00000111215.wgt.RDat	PRR4	12	10977559	11324212	0.15294	12:10900173	-2.98	12:11139712	0.0853	12.07	-1.1385	2224	31	enet	0.16	2.3e-52	-0.86956	0.384542
PsychENCODE	/mnt/ilae/archive/tools/twas/WEIGHTS//PEC_TWAS_weights/ENSG00000023909.wgt.RDat	GCLM	1	94350761	94374966	0.34515	1:94081711	-3.43	1:94348129	0.258	-18.98	0.517	1244	20	lasso	0.34	1.4e-121	-0.867899	0.385
PsychENCODE	/mnt/ilae/archive/tools/twas/WEIGHTS//PEC_TWAS_weights/ENSG00000073756.wgt.RDat	PTGS2	1	186640923	186649559	0.01866	1:186383993	2.97	1:186592191	0.00449	4.07	1.427	1396	1396	blup	0.0045	0.0083	0.868976	0.385
PsychENCODE	/mnt/ilae/archive/tools/twas/WEIGHTS//PEC_TWAS_weights/ENSG00000104432.wgt.RDat	IL7	8	79587978	79717758	0.07485	8:79316908	-3.94	8:79559622	0.0474	-8.53	-0.832	1724	6	lasso	0.048	4.9e-16	0.8683	0.385
PsychENCODE	/mnt/ilae/archive/tools/twas/WEIGHTS//PEC_TWAS_weights/ENSG00000105819.wgt.RDat	PMPCB	7	102937869	102969958	0.027	7:103467709	2.45	7:102925262	0.0228	6.09	-0.868	1321	1	top1	0.023	2.1e-08	-0.868	0.385
PsychENCODE	/mnt/ilae/archive/tools/twas/WEIGHTS//PEC_TWAS_weights/ENSG00000123636.wgt.RDat	BAZ2B	2	160175490	160473203	0.10702	2:160112434	3.2	2:160185293	0.00868	-5.55	0.48	2306	41	enet	0.037	8.3e-13	0.86953	0.385
PsychENCODE	/mnt/ilae/archive/tools/twas/WEIGHTS//PEC_TWAS_weights/ENSG00000132561.wgt.RDat	MATN2	8	98881068	99048944	0.2671	8:98641623	3.32	8:98942371	0.0515	8.7	0.64987	1599	45	enet	0.1	1.8e-33	0.86931	0.385
PsychENCODE	/mnt/ilae/archive/tools/twas/WEIGHTS//PEC_TWAS_weights/ENSG00000144407.wgt.RDat	PTH2R	2	209224438	209719227	0.24804	2:209390248	3.2	2:209246910	0.063	-9.28	0.562	2297	51	enet	0.13	2.6e-43	-0.86806	0.385
PsychENCODE	/mnt/ilae/archive/tools/twas/WEIGHTS//PEC_TWAS_weights/ENSG00000166546.wgt.RDat	BEAN1	16	66461200	66527432	0.02932	16:66989097	-3.14	16:66396141	-0.000734	-3.83	0.068	1250	1250	blup	0.0073	0.0011	-0.869416	0.385
PsychENCODE	/mnt/ilae/archive/tools/twas/WEIGHTS//PEC_TWAS_weights/ENSG00000182348.wgt.RDat	ZNF804B	7	88388682	88966346	0.03831	7:89082442	3.95	7:88427861	0.00146	3.61	-0.868	2487	1	top1	0.0015	0.087	-0.868	0.385
PsychENCODE	/mnt/ilae/archive/tools/twas/WEIGHTS//PEC_TWAS_weights/ENSG00000171574.wgt.RDat	ZNF584	19	58912871	58929694	0.10475	19:58654527	3.14	19:58924210	0.0774	10.47	0.316	903	25	enet	0.086	9.3e-28	0.86867	0.38503
PsychENCODE	/mnt/ilae/archive/tools/twas/WEIGHTS//PEC_TWAS_weights/ENSG00000114812.wgt.RDat	VIPR1	3	42530791	42579059	0.14574	3:42691985	3.1	3:42526295	0.0388	8.32	0.7159	1299	8	lasso	0.098	1.4e-31	0.86787	0.385468
PsychENCODE	/mnt/ilae/archive/tools/twas/WEIGHTS//PEC_TWAS_weights/ENSG00000104324.wgt.RDat	CPQ	8	97657455	98161882	0.31463	8:98576381	-3.53	8:97657894	0.0989	-11.23	0.19	1557	1557	bslmm	0.17	1.9e-55	0.86758	0.386
PsychENCODE	/mnt/ilae/archive/tools/twas/WEIGHTS//PEC_TWAS_weights/ENSG00000156795.wgt.RDat	WDYHV1	8	124428965	124479470	0.19524	8:124259261	2.86	8:124440730	0.278	-19.25	0.639	1395	119	enet	0.34	1.2e-121	-0.8664	0.386
PsychENCODE	/mnt/ilae/archive/tools/twas/WEIGHTS//PEC_TWAS_weights/ENSG00000165275.wgt.RDat	TRMT10B	9	37753804	37778969	0.0563	9:38268768	-3.31	9:37753846	0.00759	-4.48	1.526	1468	1468	bslmm	0.0092	0.00029	-0.86777	0.386
PsychENCODE	/mnt/ilae/archive/tools/twas/WEIGHTS//PEC_TWAS_weights/ENSG00000234646.wgt.RDat	RP4-753D10.3	20	23012179	23019873	0.03136	20:22989900	-3.29	20:23004858	0.0169	4.84	0.866	1292	1	top1	0.017	1.3e-06	0.866	0.386
PsychENCODE	/mnt/ilae/archive/tools/twas/WEIGHTS//PEC_TWAS_weights/ENSG00000270021.wgt.RDat	CTC-203F4.2	5	134734970	134736986	0.49553	5:134274188	-3.01	5:134737264	0.28	-19.37	1.019	1376	53	enet	0.37	2.1e-134	-0.8671	0.386
PsychENCODE	/mnt/ilae/archive/tools/twas/WEIGHTS//PEC_TWAS_weights/ENSG00000270362.wgt.RDat	HMGN3-AS1	6	79943435	79946514	0.03633	6:79819254	3.81	6:79890169	0.00337	-4.1	-0.567	1368	1368	bslmm	0.01	0.00016	0.86683	0.386035
PsychENCODE	/mnt/ilae/archive/tools/twas/WEIGHTS//PEC_TWAS_weights/ENSG00000121390.wgt.RDat	PSPC1	13	20248896	20357142	0.0205	13:19761751	-3.25	13:20385045	-8.36e-05	-3.85	-1.6082	2058	2058	bslmm	0.0042	0.011	0.86549	0.387
PsychENCODE	/mnt/ilae/archive/tools/twas/WEIGHTS//PEC_TWAS_weights/ENSG00000127366.wgt.RDat	TAS2R5	7	141490017	141491166	0.10175	7:141373099	-3.04	7:141435436	0.121	-12.8	2.3876	754	6	lasso	0.13	2.9e-41	-0.86461	0.387
PsychENCODE	/mnt/ilae/archive/tools/twas/WEIGHTS//PEC_TWAS_weights/ENSG00000161594.wgt.RDat	KLHL10	17	39991937	40004636	0.01474	17:40316835	-3.07	17:40160742	0.00241	-3.51	0.86443	960	1	top1	0.0024	0.041	-0.864434	0.387
PsychENCODE	/mnt/ilae/archive/tools/twas/WEIGHTS//PEC_TWAS_weights/ENSG00000184178.wgt.RDat	SCFD2	4	53739149	54232242	0.04099	4:53371106	-3.65	4:53313762	0.00048	-3.89	-0.79	1794	1794	bslmm	0.007	0.0014	0.86519	0.387
PsychENCODE	/mnt/ilae/archive/tools/twas/WEIGHTS//PEC_TWAS_weights/ENSG00000220205.wgt.RDat	VAMP2	17	8062467	8066864	0.0666	17:8189632	5.36	17:8060571	0.0329	6.68	0.865	1187	1	top1	0.033	1.8e-11	0.865	0.387
PsychENCODE	/mnt/ilae/archive/tools/twas/WEIGHTS//PEC_TWAS_weights/ENSG00000270074.wgt.RDat	LINC00965	8	12270336	12271882	0.14037	8:12709090	-2.21	8:11886390	0.00797	-5.58	0.0222	808	808	blup	0.036	1.7e-12	-0.86532	0.387
PsychENCODE	/mnt/ilae/archive/tools/twas/WEIGHTS//PEC_TWAS_weights/ENSG00000151348.wgt.RDat	EXT2	11	44117099	44266979	0.28896	11:44686785	3.88	11:44153006	0.271	-19.07	-0.14	1739	12	lasso	0.29	1.2e-99	-0.8648	0.387128
PsychENCODE	/mnt/ilae/archive/tools/twas/WEIGHTS//PEC_TWAS_weights/ENSG00000257319.wgt.RDat	RP11-478B9.1	12	45444684	45496890	0.02702	12:45154072	2.92	12:45499748	0.015	5.51	-0.8644	1289	1	top1	0.015	4.7e-06	-0.86442	0.387355
PsychENCODE	/mnt/ilae/archive/tools/twas/WEIGHTS//PEC_TWAS_weights/ENSG00000241400.wgt.RDat	RP11-764I5.1	3	140977260	140977621	0.05863	3:141144408	3.43	3:140951365	0.0305	6.5	-0.471	1291	1291	bslmm	0.035	5.6e-12	-0.86414	0.387511
PsychENCODE	/mnt/ilae/archive/tools/twas/WEIGHTS//PEC_TWAS_weights/ENSG00000075702.wgt.RDat	WDR62	19	36545783	36596008	0.0807	19:36208558	3.49	19:36578282	0.0288	-6.94	0.992	1305	7	lasso	0.046	1.6e-15	-0.86352	0.38785
PsychENCODE	/mnt/ilae/archive/tools/twas/WEIGHTS//PEC_TWAS_weights/ENSG00000142632.wgt.RDat	ARHGEF19	1	16524349	16539104	0.20358	1:16383112	-3.48	1:16533022	0.147	14.04	-0.864	1279	1	top1	0.15	7e-48	-0.864	0.388
PsychENCODE	/mnt/ilae/archive/tools/twas/WEIGHTS//PEC_TWAS_weights/ENSG00000186281.wgt.RDat	GPAT2	2	96687694	96705199	0.0532	2:97087087	-3.91	2:96758104	0.0234	-6.06	0.5607	420	420	bslmm	0.029	3.8e-10	-0.86241	0.388
PsychENCODE	/mnt/ilae/archive/tools/twas/WEIGHTS//PEC_TWAS_weights/ENSG00000198846.wgt.RDat	TOX	8	59717977	60031767	0.04488	8:59395249	2.8	8:59795919	0.00231	4.2	0.678	1739	41	enet	0.012	5.4e-05	0.86283	0.388
PsychENCODE	/mnt/ilae/archive/tools/twas/WEIGHTS//PEC_TWAS_weights/ENSG00000254102.wgt.RDat	RP11-21C4.1	8	65486863	65494445	0.02558	8:65925072	2.69	8:65689125	0.00234	-3.41	0.59597	1025	1025	blup	0.0071	0.0013	-0.86241	0.388
PsychENCODE	/mnt/ilae/archive/tools/twas/WEIGHTS//PEC_TWAS_weights/ENSG00000257950.wgt.RDat	P2RX5-TAX1BP3	17	3566357	3599488	0.05476	17:3423661	3.53	17:3569570	0.0159	4.81	-0.86292	1769	1	top1	0.016	2.6e-06	-0.862923	0.388
PsychENCODE	/mnt/ilae/archive/tools/twas/WEIGHTS//PEC_TWAS_weights/ENSG00000214290.wgt.RDat	COLCA2	11	111169565	111179460	0.07449	11:111336316	-2.92	11:111139942	0.0252	-7.05	-0.803	1311	30	enet	0.04	1.3e-13	0.8626	0.388382
PsychENCODE	/mnt/ilae/archive/tools/twas/WEIGHTS//PEC_TWAS_weights/ENSG00000140465.wgt.RDat	CYP1A1	15	75011883	75017951	0.1502	15:75299237	-3.24	15:75018890	0.0354	6.97	-0.862	1028	1	top1	0.035	3.3e-12	-0.862	0.388688
PsychENCODE	/mnt/ilae/archive/tools/twas/WEIGHTS//PEC_TWAS_weights/ENSG00000214659.wgt.RDat	KRT8P26	11	65494410	65495685	0.14608	11:65854561	3.94	11:65557033	0.0935	-10.77	-0.862	894	1	top1	0.094	3.2e-30	0.862	0.388688
PsychENCODE	/mnt/ilae/archive/tools/twas/WEIGHTS//PEC_TWAS_weights/ENSG00000254427.wgt.RDat	RP11-430H10.1	11	45376922	45387672	0.48206	11:45180086	3.22	11:45378013	0.147	-11.38	1.28	1389	51	enet	0.29	6.4e-101	0.8619	0.388739
PsychENCODE	/mnt/ilae/archive/tools/twas/WEIGHTS//PEC_TWAS_weights/ENSG00000243701.wgt.RDat	LINC00883	3	106959539	107045811	0.39596	3:107144817	3.56	3:106962755	0.166	-14.23	1.006	1324	21	enet	0.23	6.6e-76	-0.86166	0.388876
PsychENCODE	/mnt/ilae/archive/tools/twas/WEIGHTS//PEC_TWAS_weights/ENSG00000135776.wgt.RDat	ABCB10	1	229652329	229694442	0.02723	1:229612100	-3.64	1:229204486	-0.000741	3.29	0.12597	1043	1043	bslmm	0.002	0.058	0.861922	0.389
PsychENCODE	/mnt/ilae/archive/tools/twas/WEIGHTS//PEC_TWAS_weights/ENSG00000136925.wgt.RDat	TSTD2	9	100362362	100395962	0.104	9:100324560	-3.28	9:100442669	0.0284	-3.83	0.861	1161	1	top1	0.028	4.3e-10	-0.861	0.389
PsychENCODE	/mnt/ilae/archive/tools/twas/WEIGHTS//PEC_TWAS_weights/ENSG00000185630.wgt.RDat	PBX1	1	164524821	164868533	0.04209	1:165118761	3.5	1:164218572	0.0144	5.01	-0.862	1751	1	top1	0.014	7.4e-06	-0.862	0.389
PsychENCODE	/mnt/ilae/archive/tools/twas/WEIGHTS//PEC_TWAS_weights/ENSG00000214050.wgt.RDat	FBXO16	8	28205804	28347835	0.1179	8:28043673	3.41	8:28297057	0.00712	-6.09	1.81443	1294	50	enet	0.04	1.1e-13	-0.86219	0.389
PsychENCODE	/mnt/ilae/archive/tools/twas/WEIGHTS//PEC_TWAS_weights/ENSG00000226981.wgt.RDat	ABHD17AP6	17	20717933	20747570	0.28151	17:21014404	-2.63	17:20741295	0.236	-17.68	-0.849	802	18	enet	0.24	2.6e-82	0.860665	0.389
PsychENCODE	/mnt/ilae/archive/tools/twas/WEIGHTS//PEC_TWAS_weights/ENSG00000227799.wgt.RDat	AC012358.4	2	55451416	55453044	0.07879	2:55660508	2.7	2:55442390	0.0248	5.85	0.015	1534	10	enet	0.039	3.1e-13	0.8615	0.389
PsychENCODE	/mnt/ilae/archive/tools/twas/WEIGHTS//PEC_TWAS_weights/ENSG00000234336.wgt.RDat	JAZF1-AS1	7	28219941	28283536	0.64707	7:28533002	3.86	7:28187970	0.426	-23.99	-1.052	1371	54	enet	0.61	5.4e-273	0.86182	0.389
PsychENCODE	/mnt/ilae/archive/tools/twas/WEIGHTS//PEC_TWAS_weights/ENSG00000250771.wgt.RDat	RP11-153M7.3	4	154561320	154602332	0.0751	4:154545451	4.39	4:154582305	0.0178	6.18	-0.156	1728	1728	bslmm	0.028	5.9e-10	0.86176	0.389
PsychENCODE	/mnt/ilae/archive/tools/twas/WEIGHTS//PEC_TWAS_weights/ENSG00000272551.wgt.RDat	RP11-324L17.1	2	177476165	177476977	0.32175	2:177476555	3.06	2:177493377	0.149	14.64	-0.677	1260	54	enet	0.19	1.3e-61	-0.86225	0.389
PsychENCODE	/mnt/ilae/archive/tools/twas/WEIGHTS//PEC_TWAS_weights/ENSG00000256162.wgt.RDat	SMLR1	6	131148546	131158275	0.02579	6:131406461	2.95	6:131152432	0.0147	-5.36	-0.861	1599	1	top1	0.015	6e-06	0.861	0.389238
PsychENCODE	/mnt/ilae/archive/tools/twas/WEIGHTS//PEC_TWAS_weights/ENSG00000100139.wgt.RDat	MICALL1	22	38301664	38338829	0.05205	22:38656193	3.94	22:38393423	0.0215	-6.34	1.416	1153	1153	blup	0.024	1.1e-08	-0.8609	0.3893
PsychENCODE	/mnt/ilae/archive/tools/twas/WEIGHTS//PEC_TWAS_weights/ENSG00000261578.wgt.RDat	RP11-21L23.2	11	76511408	76515599	0.02925	11:76399159	3.44	11:76513405	0.0129	4.9	0.418916	1435	7	enet	0.023	2e-08	0.8599	0.389835
PsychENCODE	/mnt/ilae/archive/tools/twas/WEIGHTS//PEC_TWAS_weights/ENSG00000124299.wgt.RDat	PEPD	19	33877856	34012700	0.36197	19:34204742	-4.92	19:33884341	0.281	18.59	1.582	2123	2123	bslmm	0.33	9.6e-118	0.85965	0.38998
PsychENCODE	/mnt/ilae/archive/tools/twas/WEIGHTS//PEC_TWAS_weights/ENSG00000124225.wgt.RDat	PMEPA1	20	56223448	56286592	0.09675	20:56485422	-3.13	20:56358428	0.0529	-4.73	0.8022	1678	1678	bslmm	0.063	1.2e-20	0.85881	0.39
PsychENCODE	/mnt/ilae/archive/tools/twas/WEIGHTS//PEC_TWAS_weights/ENSG00000127022.wgt.RDat	CANX	5	179105629	179157926	0.22802	5:179490127	3.77	5:179126090	0.156	-14.51	0.461	1644	35	enet	0.18	2.6e-60	-0.8604	0.39
PsychENCODE	/mnt/ilae/archive/tools/twas/WEIGHTS//PEC_TWAS_weights/ENSG00000144035.wgt.RDat	NAT8	2	73867959	73869520	0.05975	2:74231321	4.12	2:73623929	0.0718	10.06	1.062	1072	5	lasso	0.087	5.2e-28	0.85987	0.39
PsychENCODE	/mnt/ilae/archive/tools/twas/WEIGHTS//PEC_TWAS_weights/ENSG00000148110.wgt.RDat	HIATL1	9	97136833	97223324	0.1622	9:97254750	3.17	9:97198792	0.173	-15.17	-0.678	1684	1684	bslmm	0.18	8.5e-59	0.85942	0.39
PsychENCODE	/mnt/ilae/archive/tools/twas/WEIGHTS//PEC_TWAS_weights/ENSG00000189423.wgt.RDat	USP32P3	17	20318860	20334321	0.24807	17:19964676	-2.71	17:20208846	0.199	16.57	-0.804	865	16	enet	0.22	3.7e-74	-0.859044	0.39
PsychENCODE	/mnt/ilae/archive/tools/twas/WEIGHTS//PEC_TWAS_weights/ENSG00000244198.wgt.RDat	RP4-545C24.1	7	143891951	143977640	0.01339	7:143751086	3.89	7:144312469	-0.000733	3.48	-1.186	1069	1069	blup	-0.00021	0.39	-0.8604	0.39
PsychENCODE	/mnt/ilae/archive/tools/twas/WEIGHTS//PEC_TWAS_weights/ENSG00000234688.wgt.RDat	RP1-293L6.1	22	37099963	37117517	0.22925	22:37343442	3.38	22:37117084	0.123	-12.95	0.91	1578	1578	bslmm	0.18	1.6e-57	-0.8595	0.39006
PsychENCODE	/mnt/ilae/archive/tools/twas/WEIGHTS//PEC_TWAS_weights/ENSG00000259536.wgt.RDat	RP11-111A22.1	15	40780240	40850183	0.03108	15:40281018	3.32	15:40838476	0.0216	6.28	0.859	1071	1	top1	0.022	4.9e-08	0.859	0.390341
PsychENCODE	/mnt/ilae/archive/tools/twas/WEIGHTS//PEC_TWAS_weights/ENSG00000259715.wgt.RDat	CTD-3110H11.1	15	50651647	50652391	0.16163	15:51129497	-3.41	15:50661899	0.129	13.16	-0.916	1688	6	lasso	0.13	9e-42	-0.85899	0.390345
PsychENCODE	/mnt/ilae/archive/tools/twas/WEIGHTS//PEC_TWAS_weights/ENSG00000168175.wgt.RDat	MAPK1IP1L	14	55518349	55536910	0.05789	14:55292540	-3.02	14:55517424	0.0101	-5.21	-1.851	1456	1456	bslmm	0.021	9.1e-08	0.85899	0.39035
PsychENCODE	/mnt/ilae/archive/tools/twas/WEIGHTS//PEC_TWAS_weights/ENSG00000181467.wgt.RDat	RAP2B	3	152880029	152886265	0.11213	3:152725485	3.37	3:153105380	0.000468	4.53	0.117	1623	62	enet	0.03	1.3e-10	-0.85848	0.390628
PsychENCODE	/mnt/ilae/archive/tools/twas/WEIGHTS//PEC_TWAS_weights/ENSG00000242082.wgt.RDat	RP1-90G24.10	22	32601102	32665653	0.08832	22:32676112	4.28	22:32579290	0.00508	-5.79	-0.233	2033	2033	bslmm	0.029	2e-10	0.8585	0.39064
PsychENCODE	/mnt/ilae/archive/tools/twas/WEIGHTS//PEC_TWAS_weights/ENSG00000107779.wgt.RDat	BMPR1A	10	88516407	88692595	0.11752	10:88050596	-3.65	10:88640919	0.0491	8.64	-1.62881	1621	4	lasso	0.077	7.1e-25	-0.858	0.39074
PsychENCODE	/mnt/ilae/archive/tools/twas/WEIGHTS//PEC_TWAS_weights/ENSG00000121316.wgt.RDat	PLBD1	12	14656595	14721283	0.09297	12:14555600	3.3	12:14715793	0.0414	-8.18	-1.07	1589	1589	bslmm	0.047	6.9e-16	0.85794	0.390927
PsychENCODE	/mnt/ilae/archive/tools/twas/WEIGHTS//PEC_TWAS_weights/ENSG00000122033.wgt.RDat	MTIF3	13	28009776	28024739	0.4675	13:28018313	3.87	13:28043412	0.03	8.57	-2.196	1917	1917	bslmm	0.15	9.2e-48	-0.85802	0.391
PsychENCODE	/mnt/ilae/archive/tools/twas/WEIGHTS//PEC_TWAS_weights/ENSG00000151470.wgt.RDat	C4orf33	4	130014472	130037795	0.44283	4:129682659	-3.38	4:129888787	0.195	16.05	-0.655	1511	1511	bslmm	0.3	1.2e-105	-0.85839	0.391
PsychENCODE	/mnt/ilae/archive/tools/twas/WEIGHTS//PEC_TWAS_weights/ENSG00000156299.wgt.RDat	TIAM1	21	32490734	32932290	0.15605	21:32415093	-4.28	21:32832768	0.041	-7.75	-2.594	2300	35	enet	0.058	3e-19	0.8582	0.391
PsychENCODE	/mnt/ilae/archive/tools/twas/WEIGHTS//PEC_TWAS_weights/ENSG00000267246.wgt.RDat	RP11-798G7.7	17	43627147	43636104	0.05927	17:43277652	2.97	17:44119320	0.0992	11.69	0.838	473	14	lasso	0.1	7.8e-33	0.856921	0.391
PsychENCODE	/mnt/ilae/archive/tools/twas/WEIGHTS//PEC_TWAS_weights/ENSG00000145982.wgt.RDat	FARS2	6	5261277	5771813	0.13814	6:5491922	-4.27	6:5246932	0.0254	7.37	-0.639	2331	20	enet	0.065	4.1e-21	-0.85701	0.391438
PsychENCODE	/mnt/ilae/archive/tools/twas/WEIGHTS//PEC_TWAS_weights/ENSG00000257159.wgt.RDat	RP11-58A17.3	12	58360841	58362182	0.02752	12:58082431	2.68	12:58319656	0.0152	5.06	-0.857	1165	1	top1	0.015	4.1e-06	-0.857	0.391445
PsychENCODE	/mnt/ilae/archive/tools/twas/WEIGHTS//PEC_TWAS_weights/ENSG00000124762.wgt.RDat	CDKN1A	6	36644305	36655116	0.05417	6:37113884	3.25	6:36627053	0.0152	-5.51	0.949	1631	3	lasso	0.016	2.7e-06	-0.85684	0.391534
PsychENCODE	/mnt/ilae/archive/tools/twas/WEIGHTS//PEC_TWAS_weights/ENSG00000135643.wgt.RDat	KCNMB4	12	70760056	70828072	0.31255	12:71236244	-3.14	12:70951230	0.09	-11.12	-0.641	1975	42	enet	0.18	1.1e-58	0.85655	0.391694
PsychENCODE	/mnt/ilae/archive/tools/twas/WEIGHTS//PEC_TWAS_weights/ENSG00000272888.wgt.RDat	AC013394.2	15	93425937	93441975	0.04296	15:93651098	2.74	15:93551547	0.0013	-5.06	-1.188	1874	5	lasso	0.0063	0.0022	0.85609	0.391946
PsychENCODE	/mnt/ilae/archive/tools/twas/WEIGHTS//PEC_TWAS_weights/ENSG00000006695.wgt.RDat	COX10	17	13972813	14111994	0.20602	17:13571311	2.94	17:13906080	0.0753	10.88	-1.317	2228	2228	bslmm	0.18	2.5e-58	0.856871	0.392
PsychENCODE	/mnt/ilae/archive/tools/twas/WEIGHTS//PEC_TWAS_weights/ENSG00000036257.wgt.RDat	CUL3	2	225334867	225450110	0.03173	2:224892956	-3.11	2:225393012	0.0135	-5.85	0.983	1621	1621	blup	0.014	1e-05	0.85663	0.392
PsychENCODE	/mnt/ilae/archive/tools/twas/WEIGHTS//PEC_TWAS_weights/ENSG00000053900.wgt.RDat	ANAPC4	4	25378835	25420120	0.2089	4:24911677	-4.63	4:25310418	0.129	13.75	2.085	1679	35	enet	0.22	9.2e-75	0.85534	0.392
PsychENCODE	/mnt/ilae/archive/tools/twas/WEIGHTS//PEC_TWAS_weights/ENSG00000263063.wgt.RDat	RP11-388C12.1	17	80671784	80674131	0.09663	17:80471305	2.94	17:80677407	0.0778	10.65	1.061	1730	1730	bslmm	0.088	2.4e-28	0.855261	0.392
PsychENCODE	/mnt/ilae/archive/tools/twas/WEIGHTS//PEC_TWAS_weights/ENSG00000270081.wgt.RDat	RP5-935K16.1	2	128601127	128603261	0.29688	2:129067951	-2.86	2:128601490	0.202	16.57	0.793	1536	21	enet	0.25	5.4e-84	0.85653	0.392
PsychENCODE	/mnt/ilae/archive/tools/twas/WEIGHTS//PEC_TWAS_weights/ENSG00000259070.wgt.RDat	LINC00639	14	39218545	39417477	0.03913	14:39504579	2.72	14:39418739	0.0284	5.79	-0.85595	1728	1	top1	0.028	4.1e-10	-0.85595	0.39202
PsychENCODE	/mnt/ilae/archive/tools/twas/WEIGHTS//PEC_TWAS_weights/ENSG00000139985.wgt.RDat	ADAM21	14	70918874	70926622	0.06157	14:70722375	-3.1	14:70916559	0.0654	9.42	-0.85544	1943	1	top1	0.065	2.2e-21	-0.85544	0.39231
PsychENCODE	/mnt/ilae/archive/tools/twas/WEIGHTS//PEC_TWAS_weights/ENSG00000270005.wgt.RDat	RP11-380L11.3	12	124420169	124420753	0.0662	12:124847415	3.54	12:124404718	0.0343	7.38	-1.353	1495	5	lasso	0.037	1.1e-12	-0.85449	0.392836
PsychENCODE	/mnt/ilae/archive/tools/twas/WEIGHTS//PEC_TWAS_weights/ENSG00000152492.wgt.RDat	CCDC50	3	191046866	191116459	0.17011	3:191614321	-3.85	3:191116570	0.0953	-11.41	-0.116	2191	33	enet	0.13	1.7e-43	0.85446	0.39285
PsychENCODE	/mnt/ilae/archive/tools/twas/WEIGHTS//PEC_TWAS_weights/ENSG00000070882.wgt.RDat	OSBPL3	7	24836158	25021253	0.17384	7:24580324	4.02	7:24973947	0.0571	-8.85	-0.77	1910	1910	bslmm	0.067	4.9e-22	0.85366	0.393
PsychENCODE	/mnt/ilae/archive/tools/twas/WEIGHTS//PEC_TWAS_weights/ENSG00000082196.wgt.RDat	C1QTNF3	5	34019553	34043937	0.25724	5:34008723	4.11	5:34011673	0.172	15.11	-0.871	1488	6	lasso	0.17	5.4e-57	-0.8546	0.393
PsychENCODE	/mnt/ilae/archive/tools/twas/WEIGHTS//PEC_TWAS_weights/ENSG00000120729.wgt.RDat	MYOT	5	137203480	137223540	0.02588	5:137458808	3.53	5:137168162	0.00881	4.41	-0.854	926	1	top1	0.0088	0.00037	-0.854	0.393
PsychENCODE	/mnt/ilae/archive/tools/twas/WEIGHTS//PEC_TWAS_weights/ENSG00000125703.wgt.RDat	ATG4C	1	63249806	63331184	0.08356	1:63682396	4.05	1:63283454	0.0832	10.9	1.059	1316	15	enet	0.087	3.7e-28	0.854266	0.393
PsychENCODE	/mnt/ilae/archive/tools/twas/WEIGHTS//PEC_TWAS_weights/ENSG00000167081.wgt.RDat	PBX3	9	128509624	128729656	0.1449	9:128807782	-5.03	9:128934890	0.0241	7.03	0.21106	1236	41	enet	0.078	3.2e-25	0.85338	0.393
PsychENCODE	/mnt/ilae/archive/tools/twas/WEIGHTS//PEC_TWAS_weights/ENSG00000170703.wgt.RDat	TTLL6	17	46839597	46894576	0.26808	17:47229037	-3.55	17:46879964	0.144	-13.91	0.814	1443	35	enet	0.18	1.6e-58	-0.854799	0.393
PsychENCODE	/mnt/ilae/archive/tools/twas/WEIGHTS//PEC_TWAS_weights/ENSG00000183814.wgt.RDat	LIN9	1	226418850	226497570	0.01906	1:226943488	-4.39	1:226309940	-0.000663	-3.36	-1.1498	1256	1256	bslmm	-3.5e-05	0.33	0.854723	0.393
PsychENCODE	/mnt/ilae/archive/tools/twas/WEIGHTS//PEC_TWAS_weights/ENSG00000189195.wgt.RDat	BTBD8	1	92545862	92613393	0.0401	1:92230074	-3.41	1:92579500	0.0107	5	0.579	1242	10	enet	0.018	5.6e-07	0.854669	0.393
PsychENCODE	/mnt/ilae/archive/tools/twas/WEIGHTS//PEC_TWAS_weights/ENSG00000234318.wgt.RDat	RP4-771M4.3	1	63361680	63367310	0.04464	1:63682396	3.55	1:63293705	0.0223	6.32	0.854	1203	1	top1	0.022	3e-08	0.854	0.393
PsychENCODE	/mnt/ilae/archive/tools/twas/WEIGHTS//PEC_TWAS_weights/ENSG00000099958.wgt.RDat	DERL3	22	24176690	24181315	0.03868	22:24329711	-3.49	22:24170996	0.00276	-4.8	0.762	1672	4	lasso	0.0049	0.0064	-0.8536	0.39332
PsychENCODE	/mnt/ilae/archive/tools/twas/WEIGHTS//PEC_TWAS_weights/ENSG00000185721.wgt.RDat	DRG1	22	31795509	31924726	0.03303	22:32303490	2.62	22:31852486	-0.000127	4.11	-0.8092	1620	16	enet	0.0014	0.093	-0.8532	0.39353
PsychENCODE	/mnt/ilae/archive/tools/twas/WEIGHTS//PEC_TWAS_weights/ENSG00000230084.wgt.RDat	RP4-613B23.1	3	42643455	42695880	0.09823	3:42691985	3.1	3:42634544	0.0461	8.32	-0.853	1283	1	top1	0.046	1.8e-15	-0.853	0.393659
PsychENCODE	/mnt/ilae/archive/tools/twas/WEIGHTS//PEC_TWAS_weights/ENSG00000262728.wgt.RDat	AC123768.4	15	32898619	32907361	0.02298	15:33348821	-2.73	15:33096295	0.00219	-3.82	-0.853	913	1	top1	0.0022	0.049	0.853	0.393659
PsychENCODE	/mnt/ilae/archive/tools/twas/WEIGHTS//PEC_TWAS_weights/ENSG00000082175.wgt.RDat	PGR	11	100900355	101001255	0.03881	11:101102429	4.1	11:100927313	0.00434	-4.26	0.823	2260	2260	bslmm	0.0086	0.00043	-0.8529	0.393733
PsychENCODE	/mnt/ilae/archive/tools/twas/WEIGHTS//PEC_TWAS_weights/ENSG00000106546.wgt.RDat	AHR	7	17338246	17385776	0.02749	7:16946105	3.4	7:17041434	0.00835	4.33	0.8527	1595	1	top1	0.0084	0.00051	0.85274	0.394
PsychENCODE	/mnt/ilae/archive/tools/twas/WEIGHTS//PEC_TWAS_weights/ENSG00000108344.wgt.RDat	PSMD3	17	38137050	38154213	0.05989	17:37674727	2.97	17:38149033	0.00654	5.43	-0.15595	1046	28	enet	0.023	1.7e-08	-0.851952	0.394
PsychENCODE	/mnt/ilae/archive/tools/twas/WEIGHTS//PEC_TWAS_weights/ENSG00000120688.wgt.RDat	WBP4	13	41635410	41658137	0.0256	13:41416597	4.59	13:41689067	0.0131	4.14	0.853	1363	1	top1	0.013	1.9e-05	0.853	0.394
PsychENCODE	/mnt/ilae/archive/tools/twas/WEIGHTS//PEC_TWAS_weights/ENSG00000181826.wgt.RDat	RELL1	4	37592422	37687998	0.11354	4:38180269	4.46	4:37671328	0.0461	-7.47	0.312	2116	2116	bslmm	0.047	1.3e-15	-0.85277	0.394
PsychENCODE	/mnt/ilae/archive/tools/twas/WEIGHTS//PEC_TWAS_weights/ENSG00000182612.wgt.RDat	TSPAN10	17	79604197	79615779	0.07731	17:79114938	-3.14	17:79597693	0.0835	10.85	-0.862	1657	5	lasso	0.085	2.2e-27	-0.851751	0.394
PsychENCODE	/mnt/ilae/archive/tools/twas/WEIGHTS//PEC_TWAS_weights/ENSG00000151233.wgt.RDat	GXYLT1	12	42475647	42538681	0.16295	12:42887535	2.71	12:42505716	0.141	13.71	0.957	1643	9	lasso	0.15	5.2e-50	0.8523	0.394047
PsychENCODE	/mnt/ilae/archive/tools/twas/WEIGHTS//PEC_TWAS_weights/ENSG00000219392.wgt.RDat	RP1-265C24.5	6	28083406	28084329	0.12495	6:28405935	-3.46	6:28054404	0.158375	-14.53	-0.91	627	15	lasso	0.16	6.3e-52	0.8519	0.39427
PsychENCODE	/mnt/ilae/archive/tools/twas/WEIGHTS//PEC_TWAS_weights/ENSG00000176635.wgt.RDat	HORMAD2	22	30476163	30573064	0.02395	22:31049360	-3.94	22:30894224	-0.000465	-3.05	-0.6231	1515	1515	bslmm	0.0023	0.044	0.8515	0.39452
PsychENCODE	/mnt/ilae/archive/tools/twas/WEIGHTS//PEC_TWAS_weights/ENSG00000114850.wgt.RDat	SSR3	3	156257929	156272973	0.21806	3:155813701	3.63	3:156278306	0.0525	-9.92	-0.505	1429	4	lasso	0.099	7.9e-32	-0.85103	0.39475
PsychENCODE	/mnt/ilae/archive/tools/twas/WEIGHTS//PEC_TWAS_weights/ENSG00000134077.wgt.RDat	THUMPD3	3	9404526	9428475	0.3435	3:9015289	3.08	3:9425376	0.29	-19.59	-1.199	1289	6	lasso	0.38	2.8e-138	0.85088	0.394837
PsychENCODE	/mnt/ilae/archive/tools/twas/WEIGHTS//PEC_TWAS_weights/ENSG00000006007.wgt.RDat	GDE1	16	19513015	19533467	0.11069	16:19943524	-2.99	16:19504638	0.0633	-9.23	-0.85	1505	1	top1	0.063	9.8e-21	0.85	0.395
PsychENCODE	/mnt/ilae/archive/tools/twas/WEIGHTS//PEC_TWAS_weights/ENSG00000105983.wgt.RDat	LMBR1	7	156461646	156685924	0.18763	7:157148144	-4.07	7:156551357	0.019	7.41	2.406	2458	2458	blup	0.061	4.5e-20	0.85146	0.395
PsychENCODE	/mnt/ilae/archive/tools/twas/WEIGHTS//PEC_TWAS_weights/ENSG00000250198.wgt.RDat	RP11-143A12.3	5	8839844	8881637	0.07591	5:9178683	4.37	5:8843403	0.0537	-8.65	-2.038	1919	11	enet	0.063	1.7e-20	0.8505	0.395
PsychENCODE	/mnt/ilae/archive/tools/twas/WEIGHTS//PEC_TWAS_weights/ENSG00000141469.wgt.RDat	SLC14A1	18	43304092	43332485	0.2589	18:42834180	3.24	18:43299848	0.071285	-8.8	-0.04	1424	28	enet	0.16	1.1e-50	0.85042	0.39509
PsychENCODE	/mnt/ilae/archive/tools/twas/WEIGHTS//PEC_TWAS_weights/ENSG00000071282.wgt.RDat	LMCD1	3	8543393	8609805	0.0319	3:9030014	-3.27	3:8784548	-0.000754	3.38	1.637	1791	1791	bslmm	0.0053	0.0046	0.84933	0.3957
PsychENCODE	/mnt/ilae/archive/tools/twas/WEIGHTS//PEC_TWAS_weights/ENSG00000229638.wgt.RDat	RPL4P4	3	185135283	185136566	0.0116	3:184781263	3.26	3:185256904	0.00035	-3.59	-2.723	1269	1269	blup	0.0013	0.096	0.84888	0.395949
PsychENCODE	/mnt/ilae/archive/tools/twas/WEIGHTS//PEC_TWAS_weights/ENSG00000005189.wgt.RDat	AC004381.6	16	20817751	20860987	0.07757	16:20847320	-2.99	16:20750089	0.0245	-6.05	1.2286	1268	1268	bslmm	0.025	4.2e-09	-0.84792	0.396
PsychENCODE	/mnt/ilae/archive/tools/twas/WEIGHTS//PEC_TWAS_weights/ENSG00000070729.wgt.RDat	CNGB1	16	57917503	58005020	0.25567	16:58203937	2.63	16:57942712	0.0723	9.93	-0.6052	1842	43	enet	0.09	4.7e-29	-0.848476	0.396
PsychENCODE	/mnt/ilae/archive/tools/twas/WEIGHTS//PEC_TWAS_weights/ENSG00000134245.wgt.RDat	WNT2B	1	113009163	113072787	0.34598	1:112989242	3.18	1:113119442	0.336	21.4	-0.996	1232	15	lasso	0.36	2.8e-131	-0.848666	0.396
PsychENCODE	/mnt/ilae/archive/tools/twas/WEIGHTS//PEC_TWAS_weights/ENSG00000159788.wgt.RDat	RGS12	4	3294755	3441640	0.24952	4:3233614	-3.96	4:3423442	0.106	-12.51	-0.6459	1561	39	enet	0.15	9.6e-49	0.84821	0.396
PsychENCODE	/mnt/ilae/archive/tools/twas/WEIGHTS//PEC_TWAS_weights/ENSG00000230055.wgt.RDat	CISD3	17	36886488	36891297	0.02448	17:36798949	3.37	17:36992375	0.00399	-4.15	0.513	977	11	enet	0.0049	0.0065	-0.848148	0.396
PsychENCODE	/mnt/ilae/archive/tools/twas/WEIGHTS//PEC_TWAS_weights/ENSG00000270457.wgt.RDat	RP11-467C18.1	1	59754975	59755312	0.05172	1:59601998	-3.26	1:59783308	0.0379	-6.94	-0.714	1075	11	enet	0.042	4.1e-14	0.849654	0.396
PsychENCODE	/mnt/ilae/archive/tools/twas/WEIGHTS//PEC_TWAS_weights/ENSG00000272905.wgt.RDat	RP11-265E18.1	7	32885006	32885673	0.05325	7:32888045	-2.11	7:32778301	0.0444	8.69	-0.913	1963	4	lasso	0.046	2.3e-15	-0.84946	0.396
PsychENCODE	/mnt/ilae/archive/tools/twas/WEIGHTS//PEC_TWAS_weights/ENSG00000021355.wgt.RDat	SERPINB1	6	2832566	2842240	0.20058	6:2535907	-4.05	6:2808028	0.049484	9.24	1.913	1763	20	enet	0.11	3.5e-36	0.84862	0.3961
PsychENCODE	/mnt/ilae/archive/tools/twas/WEIGHTS//PEC_TWAS_weights/ENSG00000271751.wgt.RDat	RP11-110I1.14	11	118935974	118936388	0.05008	11:118559426	4.03	11:118945185	0.012	-5.43	-0.839533	1139	5	lasso	0.015	4.1e-06	0.848	0.396419
PsychENCODE	/mnt/ilae/archive/tools/twas/WEIGHTS//PEC_TWAS_weights/ENSG00000100592.wgt.RDat	DAAM1	14	59655364	59838123	0.17108	14:59591456	-3.73	14:59779600	0.0599	-9.84	-0.04	2078	8	lasso	0.13	7.2e-42	-0.84766	0.39663
PsychENCODE	/mnt/ilae/archive/tools/twas/WEIGHTS//PEC_TWAS_weights/ENSG00000107951.wgt.RDat	MTPAP	10	30598730	30663377	0.4119	10:30917050	-3.37	10:30632225	0.285	-19.56	0.852	1857	45	enet	0.35	6.2e-128	-0.847	0.39678
PsychENCODE	/mnt/ilae/archive/tools/twas/WEIGHTS//PEC_TWAS_weights/ENSG00000136738.wgt.RDat	STAM	10	17686124	17757913	0.11677	10:17889190	3.47	10:17731970	0.0979	-11.65	-0.978372	1423	1423	bslmm	0.1	3.1e-32	0.847	0.39692
PsychENCODE	/mnt/ilae/archive/tools/twas/WEIGHTS//PEC_TWAS_weights/ENSG00000074211.wgt.RDat	PPP2R2C	4	6322305	6565327	0.31351	4:5993876	3.48	4:6323818	0.21	16.73	-0.7863	2019	10	lasso	0.21	6.3e-71	-0.8467	0.397
PsychENCODE	/mnt/ilae/archive/tools/twas/WEIGHTS//PEC_TWAS_weights/ENSG00000132518.wgt.RDat	GUCY2D	17	7905912	7923657	0.04492	17:8189632	5.34	17:7906519	0.016	-5.38	-1.513	1345	1345	bslmm	0.017	1.5e-06	0.846453	0.397
PsychENCODE	/mnt/ilae/archive/tools/twas/WEIGHTS//PEC_TWAS_weights/ENSG00000135702.wgt.RDat	CHST5	16	75562433	75569145	0.09645	16:76066428	4.26	16:75680495	0.0453	7.98	-1.124	1650	5	lasso	0.046	1.5e-15	-0.846608	0.397
PsychENCODE	/mnt/ilae/archive/tools/twas/WEIGHTS//PEC_TWAS_weights/ENSG00000141337.wgt.RDat	ARSG	17	66255323	66418872	0.08718	17:66060906	5.09	17:66390978	0.00545	4.47	-0.03231	1739	39	enet	0.02	1.6e-07	0.846199	0.397
PsychENCODE	/mnt/ilae/archive/tools/twas/WEIGHTS//PEC_TWAS_weights/ENSG00000161800.wgt.RDat	RACGAP1	12	50370706	50426919	0.05925	12:50359281	3.03	12:50418574	0.00506	-4.67	-0.693	976	976	blup	0.019	2.7e-07	-0.84699	0.397
PsychENCODE	/mnt/ilae/archive/tools/twas/WEIGHTS//PEC_TWAS_weights/ENSG00000162621.wgt.RDat	LRRC53	1	74935562	74978298	0.12724	1:75318579	-3.27	1:74977277	0.061	-9.04	-0.609	1016	3	lasso	0.067	5.9e-22	0.847305	0.397
PsychENCODE	/mnt/ilae/archive/tools/twas/WEIGHTS//PEC_TWAS_weights/ENSG00000167085.wgt.RDat	PHB	17	47481414	47492246	0.03083	17:47838918	-3.89	17:47452864	0.00396	4.14	-2.135	1063	1063	bslmm	0.0042	0.01	-0.847537	0.397
PsychENCODE	/mnt/ilae/archive/tools/twas/WEIGHTS//PEC_TWAS_weights/ENSG00000231742.wgt.RDat	RP11-112L6.4	20	48789087	48793096	0.11974	20:49272669	3.37	20:48785548	0.0945	11.47	0.847	1484	1	top1	0.095	1.6e-30	0.847	0.397
PsychENCODE	/mnt/ilae/archive/tools/twas/WEIGHTS//PEC_TWAS_weights/ENSG00000261340.wgt.RDat	RP11-215H22.1	11	30001660	30003939	0.16546	11:29816772	-3.09	11:30029028	0.0539	-9.06	0.361	1303	1303	bslmm	0.09	3e-29	-0.8466	0.397239
PsychENCODE	/mnt/ilae/archive/tools/twas/WEIGHTS//PEC_TWAS_weights/ENSG00000176401.wgt.RDat	EID2B	19	40021630	40023494	0.05772	19:40141503	-3.3	19:40018341	0.0266	-6.25	0.743	1471	1471	bslmm	0.029	3.5e-10	-0.84605	0.39753
PsychENCODE	/mnt/ilae/archive/tools/twas/WEIGHTS//PEC_TWAS_weights/ENSG00000092010.wgt.RDat	PSME1	14	24605367	24608176	0.11985	14:24660323	3.25	14:24598912	0.0784	-10.38	-0.927	1382	5	lasso	0.087	4.8e-28	0.8458	0.39766
PsychENCODE	/mnt/ilae/archive/tools/twas/WEIGHTS//PEC_TWAS_weights/ENSG00000238276.wgt.RDat	RP11-245J24.1	10	120001076	120027222	0.08912	10:120371044	3.17	10:120028682	0.0419	-8.37	-0.253	1327	10	enet	0.062	2.9e-20	0.846	0.3977
PsychENCODE	/mnt/ilae/archive/tools/twas/WEIGHTS//PEC_TWAS_weights/ENSG00000159720.wgt.RDat	ATP6V0D1	16	67471917	67515140	0.0433	16:67023527	3.45	16:67471861	0.00971	-5.57	-0.227	570	570	bslmm	0.032	2.5e-11	0.844765	0.398
PsychENCODE	/mnt/ilae/archive/tools/twas/WEIGHTS//PEC_TWAS_weights/ENSG00000162971.wgt.RDat	TYW5	2	200794698	200820459	0.11302	2:201136119	-2.65	2:200850402	0.134	-13.53	0.857	1029	24	enet	0.15	7.2e-49	-0.84584	0.398
PsychENCODE	/mnt/ilae/archive/tools/twas/WEIGHTS//PEC_TWAS_weights/ENSG00000162999.wgt.RDat	DUSP19	2	183943287	183964733	0.09891	2:183729646	-2.87	2:183991590	0.0703	9.84	-1.441	1688	44	enet	0.085	2.1e-27	-0.84449	0.398
PsychENCODE	/mnt/ilae/archive/tools/twas/WEIGHTS//PEC_TWAS_weights/ENSG00000171509.wgt.RDat	RXFP1	4	159236463	159574524	0.13304	4:159160992	-4.34	4:159433013	0.076	10.25	-0.7	1587	11	lasso	0.089	9.6e-29	-0.845	0.398
PsychENCODE	/mnt/ilae/archive/tools/twas/WEIGHTS//PEC_TWAS_weights/ENSG00000168661.wgt.RDat	ZNF30	19	35417807	35436074	0.03364	19:35837150	3.37	19:35428329	0.0048	4.5	-1.0551	1696	9	lasso	0.0069	0.0014	-0.84498	0.39812
PsychENCODE	/mnt/ilae/archive/tools/twas/WEIGHTS//PEC_TWAS_weights/ENSG00000261801.wgt.RDat	LOXL1-AS1	15	74200424	74220589	0.13185	15:74214554	2.92	15:74220000	0.0924	11.1	-1.173	1199	3	lasso	0.12	1.9e-37	-0.84434	0.398482
PsychENCODE	/mnt/ilae/archive/tools/twas/WEIGHTS//PEC_TWAS_weights/ENSG00000243251.wgt.RDat	PGBD3	10	50723151	50747086	0.02425	10:50625877	2.96	10:50636081	-0.000724	3.32	1.377	1322	1322	bslmm	0.0046	0.0078	0.844	0.39858
PsychENCODE	/mnt/ilae/archive/tools/twas/WEIGHTS//PEC_TWAS_weights/ENSG00000168135.wgt.RDat	KCNJ4	22	38822332	38851205	0.08022	22:39190096	3.51	22:38846891	0.0461	-8.12	-0.844	1175	1	top1	0.046	1.8e-15	0.844	0.39867
PsychENCODE	/mnt/ilae/archive/tools/twas/WEIGHTS//PEC_TWAS_weights/ENSG00000164062.wgt.RDat	APEH	3	49711435	49721396	0.03618	3:50186948	-3.66	3:50186948	0.00166	3.02	-3.658	693	693	bslmm	0.0094	0.00024	0.84359	0.398896
PsychENCODE	/mnt/ilae/archive/tools/twas/WEIGHTS//PEC_TWAS_weights/ENSG00000237233.wgt.RDat	RP11-809M12.1	10	63212397	63241714	0.07807	10:63614754	-4.2	10:63144238	0.0479	8.52	0.948	1340	6	enet	0.054	5.6e-18	0.844	0.3989
PsychENCODE	/mnt/ilae/archive/tools/twas/WEIGHTS//PEC_TWAS_weights/ENSG00000105880.wgt.RDat	DLX5	7	96649704	96654409	0.02828	7:96950419	3.09	7:96629103	0.0155	-5.17	0.8051	1384	3	lasso	0.016	1.9e-06	-0.8434	0.399
PsychENCODE	/mnt/ilae/archive/tools/twas/WEIGHTS//PEC_TWAS_weights/ENSG00000136104.wgt.RDat	RNASEH2B	13	51483814	51544592	0.6348	13:51756430	3.16	13:51484356	0.419	-23.64	1.339	1246	28	enet	0.59	1.5e-259	-0.84368	0.399
PsychENCODE	/mnt/ilae/archive/tools/twas/WEIGHTS//PEC_TWAS_weights/ENSG00000158008.wgt.RDat	EXTL1	1	26346375	26362955	0.1516	1:26717135	2.97	1:26372144	0.0381	7.27	-0.903	1088	11	enet	0.042	2.9e-14	-0.843691	0.399
PsychENCODE	/mnt/ilae/archive/tools/twas/WEIGHTS//PEC_TWAS_weights/ENSG00000238061.wgt.RDat	RP4-635A23.4	1	185249976	185250948	0.03279	1:184892124	3.29	1:185231987	0.0115	-5.22	-0.853	852	15	enet	0.016	1.8e-06	0.84394	0.399
PsychENCODE	/mnt/ilae/archive/tools/twas/WEIGHTS//PEC_TWAS_weights/ENSG00000256069.wgt.RDat	A2MP1	12	9381129	9428413	0.05392	12:8912761	3.73	12:9434815	0.00893	-5.51	-0.315	1323	1323	bslmm	0.019	2.4e-07	0.84246	0.399532
PsychENCODE	/mnt/ilae/archive/tools/twas/WEIGHTS//PEC_TWAS_weights/ENSG00000272841.wgt.RDat	RP3-428L16.2	6	161411350	161413374	0.04734	6:161747679	-3.77	6:161386059	0.0308	6.53	1.35581	1577	16	enet	0.034	1.1e-11	0.84242	0.399552
PsychENCODE	/mnt/ilae/archive/tools/twas/WEIGHTS//PEC_TWAS_weights/ENSG00000131941.wgt.RDat	RHPN2	19	33469499	33555794	0.27122	19:33959431	-3.77	19:33565265	0.129	-14.13	1.0483	2209	42	enet	0.21	2.7e-70	-0.8421	0.39973
PsychENCODE	/mnt/ilae/archive/tools/twas/WEIGHTS//PEC_TWAS_weights/ENSG00000220091.wgt.RDat	LAP3P1	6	83634548	83634841	0.01358	6:83641910	-2.93	6:83144676	0.000551	2.89	1.578	1375	1375	bslmm	0.0029	0.029	0.84188	0.399852
PsychENCODE	/mnt/ilae/archive/tools/twas/WEIGHTS//PEC_TWAS_weights/ENSG00000261147.wgt.RDat	RP11-697E2.6	15	90792788	90815440	0.04638	15:90629464	-3.34	15:90656821	0.022	5.5	0.11689	1452	1452	bslmm	0.037	1.5e-12	0.84185	0.399871
PsychENCODE	/mnt/ilae/archive/tools/twas/WEIGHTS//PEC_TWAS_weights/ENSG00000084676.wgt.RDat	NCOA1	2	24714783	24993571	0.1569	2:25161386	-3.77	2:24698756	0.0615	9.16	0.917	1750	31	enet	0.069	1.4e-22	0.84078	0.4
PsychENCODE	/mnt/ilae/archive/tools/twas/WEIGHTS//PEC_TWAS_weights/ENSG00000116679.wgt.RDat	IVNS1ABP	1	185265520	185286461	0.03157	1:184892124	3.23	1:184976726	0.00781	-4.36	-1.497	846	846	bslmm	0.0089	0.00036	0.841026	0.4
PsychENCODE	/mnt/ilae/archive/tools/twas/WEIGHTS//PEC_TWAS_weights/ENSG00000117122.wgt.RDat	MFAP2	1	17300997	17307330	0.01668	1:17596275	-3.98	1:17313654	0.00784	-4.42	-0.842	1277	1	top1	0.0078	0.00074	0.842	0.4
PsychENCODE	/mnt/ilae/archive/tools/twas/WEIGHTS//PEC_TWAS_weights/ENSG00000164099.wgt.RDat	PRSS12	4	119201193	119274158	0.10383	4:118893454	2.95	4:119556590	0.0251	-6.47	-1.4562	1525	43	enet	0.056	2.4e-18	0.8411	0.4
PsychENCODE	/mnt/ilae/archive/tools/twas/WEIGHTS//PEC_TWAS_weights/ENSG00000164610.wgt.RDat	RP9	7	33134409	33149013	0.25029	7:32735725	2.19	7:32951554	0.162	14.67	0.672	1734	7	lasso	0.17	4.6e-54	0.84175	0.4
PsychENCODE	/mnt/ilae/archive/tools/twas/WEIGHTS//PEC_TWAS_weights/ENSG00000185298.wgt.RDat	CCDC137	17	79633394	79640934	0.14484	17:79434038	3.12	17:79634541	0.134	13.22	-0.841	1664	1	top1	0.13	3.2e-43	-0.841	0.4
PsychENCODE	/mnt/ilae/archive/tools/twas/WEIGHTS//PEC_TWAS_weights/ENSG00000203761.wgt.RDat	MSTO2P	1	155581011	155720105	0.01573	1:155819018	3.03	1:155866834	0.00578	-4.19	-0.841	669	1	top1	0.0058	0.0033	0.841	0.4
PsychENCODE	/mnt/ilae/archive/tools/twas/WEIGHTS//PEC_TWAS_weights/ENSG00000248049.wgt.RDat	UBA6-AS1	4	68566998	68946670	0.21948	4:68134230	-4.11	4:68606934	0.118	-12.83	-0.12	2007	19	enet	0.14	5e-46	0.8422	0.4
PsychENCODE	/mnt/ilae/archive/tools/twas/WEIGHTS//PEC_TWAS_weights/ENSG00000105486.wgt.RDat	LIG1	19	48618702	48673860	0.20347	19:48314258	-3.7	19:48637585	0.106	11.91	0.185	1959	5	lasso	0.14	5.3e-46	0.84133	0.40016
PsychENCODE	/mnt/ilae/archive/tools/twas/WEIGHTS//PEC_TWAS_weights/ENSG00000197535.wgt.RDat	MYO5A	15	52599480	52821247	0.13076	15:52443222	3.44	15:52663194	0.0447	-8.36	-0.123	1482	10	lasso	0.069	1.3e-22	0.84127	0.400199
PsychENCODE	/mnt/ilae/archive/tools/twas/WEIGHTS//PEC_TWAS_weights/ENSG00000144935.wgt.RDat	TRPC1	3	142442916	142526730	0.09797	3:142018169	-3.9	3:142423534	0.0238	-6.3	1.1643	1163	1163	bslmm	0.042	2.3e-14	-0.84106	0.400314
PsychENCODE	/mnt/ilae/archive/tools/twas/WEIGHTS//PEC_TWAS_weights/ENSG00000111325.wgt.RDat	OGFOD2	12	123459127	123464590	0.04678	12:123263329	2.93	12:123544878	0.0307	6.63	-0.841	1063	1	top1	0.031	8.8e-11	-0.841	0.400348
PsychENCODE	/mnt/ilae/archive/tools/twas/WEIGHTS//PEC_TWAS_weights/ENSG00000182196.wgt.RDat	ARL6IP4	12	123464607	123467456	0.03813	12:123263329	2.93	12:123544878	0.00498	4.66	-0.841	1065	1	lasso	0.013	1.8e-05	-0.841	0.400348
PsychENCODE	/mnt/ilae/archive/tools/twas/WEIGHTS//PEC_TWAS_weights/ENSG00000242622.wgt.RDat	RP11-18H7.1	3	119813742	119855630	0.01744	3:120108556	-3.46	3:119889300	-0.000331	-3.7	-0.314	1420	1420	blup	0.0055	0.0042	0.84013	0.400833
PsychENCODE	/mnt/ilae/archive/tools/twas/WEIGHTS//PEC_TWAS_weights/ENSG00000177700.wgt.RDat	POLR2L	11	837356	842545	0.10414	11:1219773	3.02	11:839675	0.0737	10.27	1.02	1764	6	lasso	0.087	3.9e-28	0.84	0.400895
PsychENCODE	/mnt/ilae/archive/tools/twas/WEIGHTS//PEC_TWAS_weights/ENSG00000181798.wgt.RDat	LINC00471	2	232373137	232379050	0.34355	2:231985256	-3.15	2:232377818	0.316	-20.74	-1.459	1381	36	enet	0.39	1.4e-142	0.83987	0.401
PsychENCODE	/mnt/ilae/archive/tools/twas/WEIGHTS//PEC_TWAS_weights/ENSG00000213963.wgt.RDat	AC074286.1	2	178148236	178257419	0.36019	2:178473794	-3.47	2:178144477	0.148	-14.09	0.7905	1633	55	enet	0.19	7.5e-61	-0.84055	0.401
PsychENCODE	/mnt/ilae/archive/tools/twas/WEIGHTS//PEC_TWAS_weights/ENSG00000230839.wgt.RDat	RP5-968J1.1	20	1784662	1798252	0.0794	20:2259925	-3.32	20:1788941	0.0407	5.89	0.84	1478	1	top1	0.041	8e-14	0.84	0.401
PsychENCODE	/mnt/ilae/archive/tools/twas/WEIGHTS//PEC_TWAS_weights/ENSG00000234350.wgt.RDat	AC007405.4	2	171579719	171627276	0.21199	2:171977636	-3.22	2:171588663	0.242	18.15	0.793	1507	11	lasso	0.25	2.4e-85	0.83974	0.401
PsychENCODE	/mnt/ilae/archive/tools/twas/WEIGHTS//PEC_TWAS_weights/ENSG00000267128.wgt.RDat	RNF157-AS1	17	74136637	74150731	0.13696	17:73876567	3.47	17:74147624	0.0785	9.54	1.272	1336	1336	bslmm	0.08	5.2e-26	-0.840674	0.401
PsychENCODE	/mnt/ilae/archive/tools/twas/WEIGHTS//PEC_TWAS_weights/ENSG00000272021.wgt.RDat	AC008592.8	5	95185013	95185559	0.06675	5:94963603	2.78	5:95173881	0.0259	5.97	0.302	961	961	bslmm	0.032	3e-11	0.8397	0.401
PsychENCODE	/mnt/ilae/archive/tools/twas/WEIGHTS//PEC_TWAS_weights/ENSG00000216809.wgt.RDat	RP11-57K17.1	6	118773632	118776155	0.04154	6:119157786	3.54	6:118690014	0.00845	-5.63	-2.048	1614	1614	blup	0.027	1.2e-09	0.83983	0.401002
PsychENCODE	/mnt/ilae/archive/tools/twas/WEIGHTS//PEC_TWAS_weights/ENSG00000140025.wgt.RDat	EFCAB11	14	90261013	90421121	0.2734	14:89908304	-3.11	14:90376103	0.0709	9.97	-0.311	1699	1699	bslmm	0.14	2.7e-46	-0.8395	0.40119
PsychENCODE	/mnt/ilae/archive/tools/twas/WEIGHTS//PEC_TWAS_weights/ENSG00000100239.wgt.RDat	PPP6R2	22	50781733	50883514	0.11801	22:50511538	-3.76	22:50860573	0.0171	7.29	1.095	1718	17	enet	0.042	3.4e-14	0.839	0.40147
PsychENCODE	/mnt/ilae/archive/tools/twas/WEIGHTS//PEC_TWAS_weights/ENSG00000251393.wgt.RDat	RP1-240K6.3	14	73929129	73943880	0.02883	14:74265871	3.28	14:73948009	0.0188	5.49	-0.839	1586	1	top1	0.019	3.4e-07	-0.839	0.40147
PsychENCODE	/mnt/ilae/archive/tools/twas/WEIGHTS//PEC_TWAS_weights/ENSG00000243477.wgt.RDat	NAT6	3	50333833	50336852	0.06911	3:50186948	-3.66	3:50255666	0.0319	6.71	1.1002	720	720	bslmm	0.034	6.8e-12	0.83899	0.401474
PsychENCODE	/mnt/ilae/archive/tools/twas/WEIGHTS//PEC_TWAS_weights/ENSG00000229036.wgt.RDat	RP1-20N2.6	6	143806116	143828464	0.06602	6:143837442	3.45	6:143800527	0.04	-7.93	1.08	1192	4	lasso	0.044	7.4e-15	-0.8385	0.401751
PsychENCODE	/mnt/ilae/archive/tools/twas/WEIGHTS//PEC_TWAS_weights/ENSG00000035664.wgt.RDat	DAPK2	15	64199235	64364232	0.1763	15:64713230	-3.73	15:64314274	0.101	12.14	0.835	1522	23	enet	0.12	2.6e-40	0.83828	0.401872
PsychENCODE	/mnt/ilae/archive/tools/twas/WEIGHTS//PEC_TWAS_weights/ENSG00000105699.wgt.RDat	LSR	19	35739233	35758867	0.03164	19:35837150	3.51	19:35732050	-0.000389	3.86	-1.08	1509	1509	blup	0.007	0.0014	0.83809	0.40198
PsychENCODE	/mnt/ilae/archive/tools/twas/WEIGHTS//PEC_TWAS_weights/ENSG00000116580.wgt.RDat	GON4L	1	155719508	155829191	0.03678	1:155819018	3.23	1:155816174	0.0107	2.72	-0.838	666	1	top1	0.011	9.5e-05	-0.838	0.402
PsychENCODE	/mnt/ilae/archive/tools/twas/WEIGHTS//PEC_TWAS_weights/ENSG00000130193.wgt.RDat	THEM6	8	143808621	143818345	0.24082	8:143359591	3.03	8:143790574	0.192	-16.01	0.95957	2049	29	enet	0.19	7.6e-64	-0.83748	0.402
PsychENCODE	/mnt/ilae/archive/tools/twas/WEIGHTS//PEC_TWAS_weights/ENSG00000136950.wgt.RDat	ARPC5L	9	127624409	127640003	0.0428	9:128028884	2.6	9:127801357	0.0432	7.86	-0.838	787	1	top1	0.043	1.4e-14	-0.838	0.402
PsychENCODE	/mnt/ilae/archive/tools/twas/WEIGHTS//PEC_TWAS_weights/ENSG00000246263.wgt.RDat	KB-431C1.4	8	103251622	103265561	0.05082	8:103456078	-3.71	8:103237702	-0.000229	-4.74	-0.4521	1665	1665	blup	0.015	6.6e-06	0.8373	0.402
PsychENCODE	/mnt/ilae/archive/tools/twas/WEIGHTS//PEC_TWAS_weights/ENSG00000133661.wgt.RDat	SFTPD	10	81697496	81742370	0.27618	10:81890777	-3.1	10:81657122	0.182	-15.69	0.000786	2312	56	enet	0.25	4.9e-86	0.838	0.40217
PsychENCODE	/mnt/ilae/archive/tools/twas/WEIGHTS//PEC_TWAS_weights/ENSG00000180481.wgt.RDat	GLIPR1L2	12	75784850	75826468	0.50397	12:76324103	4.08	12:75787132	0.643	-29.13	-0.71	1254	70	enet	0.65	9.1e-307	0.83718	0.402494
PsychENCODE	/mnt/ilae/archive/tools/twas/WEIGHTS//PEC_TWAS_weights/ENSG00000151136.wgt.RDat	BTBD11	12	107712190	108053419	0.03859	12:107698316	3.19	12:107683648	0.00748	-4.73	-2.032	1889	4	lasso	0.012	3.8e-05	0.83679	0.402711
PsychENCODE	/mnt/ilae/archive/tools/twas/WEIGHTS//PEC_TWAS_weights/ENSG00000099940.wgt.RDat	SNAP29	22	21213271	21245506	0.22604	22:20956441	2.79	22:21067984	0.319	-21.06	-0.7007	1081	52	enet	0.34	1.9e-121	0.8366	0.40283
PsychENCODE	/mnt/ilae/archive/tools/twas/WEIGHTS//PEC_TWAS_weights/ENSG00000242071.wgt.RDat	RPL7AP6	14	70352057	70352869	0.01789	14:70718864	-3.36	14:70074415	-0.000696	-3.77	-1.103	1489	1489	bslmm	0.002	0.057	-0.83639	0.40293
PsychENCODE	/mnt/ilae/archive/tools/twas/WEIGHTS//PEC_TWAS_weights/ENSG00000072840.wgt.RDat	EVC	4	5712924	5830772	0.05582	4:5792920	-2.98	4:5770941	0.00445	-4.8	-0.0479	2067	9	enet	0.0097	0.0002	0.83655	0.403
PsychENCODE	/mnt/ilae/archive/tools/twas/WEIGHTS//PEC_TWAS_weights/ENSG00000198860.wgt.RDat	TSEN15	1	184020811	184043346	0.28013	1:184114243	3.82	1:184017131	0.224	17.23	1.115	1385	36	enet	0.24	1.3e-79	0.835833	0.403
PsychENCODE	/mnt/ilae/archive/tools/twas/WEIGHTS//PEC_TWAS_weights/ENSG00000260368.wgt.RDat	RP11-521I2.3	8	101925475	101926616	0.04788	8:101986980	3.81	8:101923809	0.00516	-5.04	0.007	1210	1210	bslmm	0.011	0.00011	-0.83567	0.403
PsychENCODE	/mnt/ilae/archive/tools/twas/WEIGHTS//PEC_TWAS_weights/ENSG00000188729.wgt.RDat	OSTN	3	190917030	190983404	0.15443	3:191124452	3.47	3:190909872	0.0314	7.3	0.519	2282	2282	bslmm	0.099	5.4e-32	-0.83589	0.403217
PsychENCODE	/mnt/ilae/archive/tools/twas/WEIGHTS//PEC_TWAS_weights/ENSG00000188958.wgt.RDat	UTS2B	3	190984957	191048325	0.12303	3:190955405	3.58	3:191004509	0.0663	9.74	-1.0943	2289	2289	bslmm	0.072	2.7e-23	-0.83557	0.403398
PsychENCODE	/mnt/ilae/archive/tools/twas/WEIGHTS//PEC_TWAS_weights/ENSG00000126785.wgt.RDat	RHOJ	14	63670832	63759937	0.08908	14:64104216	3.78	14:63679284	0.0661	-9.92	-0.835	1417	1	top1	0.066	1.3e-21	0.835	0.40372
PsychENCODE	/mnt/ilae/archive/tools/twas/WEIGHTS//PEC_TWAS_weights/ENSG00000165521.wgt.RDat	EML5	14	89078775	89259096	0.04451	14:88779964	-3.67	14:89092703	0.00368	4.93	0.344	1391	1391	bslmm	0.0084	0.00051	0.835	0.40372
PsychENCODE	/mnt/ilae/archive/tools/twas/WEIGHTS//PEC_TWAS_weights/ENSG00000124767.wgt.RDat	GLO1	6	38643701	38670917	0.19144	6:38685132	-3.18	6:38679768	0.103	12.12	0.715	1548	9	enet	0.12	1.3e-37	0.8349	0.403776
PsychENCODE	/mnt/ilae/archive/tools/twas/WEIGHTS//PEC_TWAS_weights/ENSG00000259248.wgt.RDat	USP3-AS1	15	63836446	63893788	0.03204	15:64203367	-3.1	15:63919633	0.00415	-4.63	-0.574	1557	1557	blup	0.01	0.00013	0.83486	0.403796
PsychENCODE	/mnt/ilae/archive/tools/twas/WEIGHTS//PEC_TWAS_weights/ENSG00000066855.wgt.RDat	MTFR1	8	66556969	66683496	0.13941	8:67142618	3.59	8:66644859	0.0825	-10.55	0.168	1645	1645	bslmm	0.1	3.2e-33	0.83459	0.404
PsychENCODE	/mnt/ilae/archive/tools/twas/WEIGHTS//PEC_TWAS_weights/ENSG00000136110.wgt.RDat	LECT1	13	53277399	53313947	0.0469	13:53167307	-4.99	13:53316284	0.00575	4.89	-2.148	1290	2	lasso	0.012	4.7e-05	0.83523	0.404
PsychENCODE	/mnt/ilae/archive/tools/twas/WEIGHTS//PEC_TWAS_weights/ENSG00000164172.wgt.RDat	MOCS2	5	52391509	52405893	0.19631	5:52624903	-3.06	5:52342108	0.122	-12.64	-0.634	1589	23	enet	0.15	1.9e-48	0.8345	0.404
PsychENCODE	/mnt/ilae/archive/tools/twas/WEIGHTS//PEC_TWAS_weights/ENSG00000164976.wgt.RDat	KIAA1161	9	34366668	34376851	0.0464	9:34050746	-2.6	9:34382548	0.00701	5.31	0.474	1293	1293	bslmm	0.022	3.5e-08	-0.83476	0.404
PsychENCODE	/mnt/ilae/archive/tools/twas/WEIGHTS//PEC_TWAS_weights/ENSG00000204070.wgt.RDat	SYS1	20	43990577	44005438	0.14693	20:43523764	-3.07	20:44031241	0.0617	-10.19	0.786	1626	4	lasso	0.08	8.5e-26	-0.83373	0.404
PsychENCODE	/mnt/ilae/archive/tools/twas/WEIGHTS//PEC_TWAS_weights/ENSG00000258634.wgt.RDat	RP4-773N10.4	1	110600962	110605177	0.12969	1:110216947	3.09	1:110606564	0.0885	10.91	-0.737	1103	2	lasso	0.09	4.7e-29	-0.834211	0.404
PsychENCODE	/mnt/ilae/archive/tools/twas/WEIGHTS//PEC_TWAS_weights/ENSG00000271914.wgt.RDat	RP4-789D17.5	1	36395321	36395716	0.01882	1:36161576	3.26	1:36177112	0.00859	4.71	0.84	575	3	lasso	0.0095	0.00022	0.834274	0.404
PsychENCODE	/mnt/ilae/archive/tools/twas/WEIGHTS//PEC_TWAS_weights/ENSG00000169515.wgt.RDat	CCDC8	19	46913629	46916841	0.36535	19:46740684	-3.22	19:46938483	0.184	15.62	1.055	1773	13	lasso	0.26	5e-87	0.83425	0.40414
PsychENCODE	/mnt/ilae/archive/tools/twas/WEIGHTS//PEC_TWAS_weights/ENSG00000189134.wgt.RDat	NKAPL	6	28227098	28228736	0.02766	6:28405935	-3.46	6:28217931	0.008266	4.31	-0.834	587	1	top1	0.0083	0.00055	-0.834	0.40428
PsychENCODE	/mnt/ilae/archive/tools/twas/WEIGHTS//PEC_TWAS_weights/ENSG00000033327.wgt.RDat	GAB2	11	77926343	78129394	0.07746	11:78209366	3.17	11:77937255	0.0598	-9.36	0.834	1357	1	top1	0.06	1.2e-19	-0.834	0.404281
PsychENCODE	/mnt/ilae/archive/tools/twas/WEIGHTS//PEC_TWAS_weights/ENSG00000214029.wgt.RDat	ZNF891	12	133694740	133707059	0.01403	12:133699803	4.05	12:133683750	0.00278	3.79	-1.852	818	818	bslmm	0.0043	0.0096	-0.83292	0.404891
PsychENCODE	/mnt/ilae/archive/tools/twas/WEIGHTS//PEC_TWAS_weights/ENSG00000056291.wgt.RDat	NPFFR2	4	72897521	73013784	0.07749	4:73335731	3.09	4:72782302	0.0152	6.18	0.444	1823	14	enet	0.037	1.5e-12	0.83253	0.405
PsychENCODE	/mnt/ilae/archive/tools/twas/WEIGHTS//PEC_TWAS_weights/ENSG00000134897.wgt.RDat	BIVM	13	103451399	103493885	0.0697	13:103928398	2.83	13:103484107	0.0387	-7.45	-1.499	1661	14	enet	0.045	4.6e-15	0.83294	0.405
PsychENCODE	/mnt/ilae/archive/tools/twas/WEIGHTS//PEC_TWAS_weights/ENSG00000181104.wgt.RDat	F2R	5	76011868	76031606	0.06771	5:76337586	-3.49	5:76042243	0.00713	-5.61	-0.298	1404	9	enet	0.025	4.5e-09	-0.8323	0.405
PsychENCODE	/mnt/ilae/archive/tools/twas/WEIGHTS//PEC_TWAS_weights/ENSG00000223697.wgt.RDat	AF230666.2	8	133850375	133856543	0.01621	8:134172008	-3.24	8:133846090	0.00319	-4.01	-0.123	1452	1452	bslmm	0.0044	0.0089	0.83282	0.405
PsychENCODE	/mnt/ilae/archive/tools/twas/WEIGHTS//PEC_TWAS_weights/ENSG00000224189.wgt.RDat	HOXD-AS1	2	177037923	177053686	0.07309	2:177450326	-2.85	2:177045969	0.0104	5.66	0.256	1231	24	enet	0.024	7.6e-09	0.83353	0.405
PsychENCODE	/mnt/ilae/archive/tools/twas/WEIGHTS//PEC_TWAS_weights/ENSG00000250539.wgt.RDat	KRT8P33	5	122736616	122738038	0.04598	5:123116602	-3.1	5:122755562	0.0182	-6.86	0.454	1525	16	enet	0.026	1.7e-09	-0.8335	0.405
PsychENCODE	/mnt/ilae/archive/tools/twas/WEIGHTS//PEC_TWAS_weights/ENSG00000181061.wgt.RDat	HIGD1A	3	42798669	42846023	0.4311	3:42691985	3.1	3:42811571	0.32	-20.64	1.14	1218	41	enet	0.36	2.2e-132	-0.83264	0.405047
PsychENCODE	/mnt/ilae/archive/tools/twas/WEIGHTS//PEC_TWAS_weights/ENSG00000203876.wgt.RDat	RP11-451M19.3	10	111701029	111713649	0.04163	10:111296290	3.21	10:111946985	0.00249	-3.96	0.03	1189	16	enet	0.0069	0.0014	0.832	0.40523
PsychENCODE	/mnt/ilae/archive/tools/twas/WEIGHTS//PEC_TWAS_weights/ENSG00000267260.wgt.RDat	CTD-2162K18.4	19	37264055	37267980	0.2361	19:37704586	4.35	19:37252935	0.0502	-9.2	-1.705	1366	50	enet	0.13	1.4e-42	0.83186	0.40549
PsychENCODE	/mnt/ilae/archive/tools/twas/WEIGHTS//PEC_TWAS_weights/ENSG00000270469.wgt.RDat	RP11-411B10.8	18	14053950	14054760	0.0302	18:13945485	-2.9	18:14141133	0.016193	4.5	-0.83103	1373	1	top1	0.016	2.1e-06	-0.83103	0.405955
PsychENCODE	/mnt/ilae/archive/tools/twas/WEIGHTS//PEC_TWAS_weights/ENSG00000271049.wgt.RDat	CTD-2553L13.7	19	35125749	35126622	0.01612	19:34633044	4.11	19:35152219	0.00486	4.3	0.831	1506	1	top1	0.0049	0.0064	0.831	0.40597
PsychENCODE	/mnt/ilae/archive/tools/twas/WEIGHTS//PEC_TWAS_weights/ENSG00000102710.wgt.RDat	SUPT20H	13	37583449	37633850	0.0764	13:37443601	-2.71	13:37638050	0.0609	-9.24	0.499	1597	22	enet	0.065	4e-21	-0.83145	0.406
PsychENCODE	/mnt/ilae/archive/tools/twas/WEIGHTS//PEC_TWAS_weights/ENSG00000104408.wgt.RDat	EIF3E	8	109213445	109447562	0.13359	8:109883002	2.53	8:109252746	0.112	12.64	1.077	1815	43	enet	0.15	8.8e-50	0.83088	0.406
PsychENCODE	/mnt/ilae/archive/tools/twas/WEIGHTS//PEC_TWAS_weights/ENSG00000109390.wgt.RDat	NDUFC1	4	140188034	140223705	0.04061	4:139834477	3.62	4:140263849	0.00283	4.53	-0.336	1283	1283	bslmm	0.0076	0.00085	0.83028	0.406
PsychENCODE	/mnt/ilae/archive/tools/twas/WEIGHTS//PEC_TWAS_weights/ENSG00000117519.wgt.RDat	CNN3	1	95362507	95392834	0.13862	1:95763744	2.99	1:95358227	0.0603	9.24	-0.862	1540	1540	bslmm	0.062	2.3e-20	-0.831316	0.406
PsychENCODE	/mnt/ilae/archive/tools/twas/WEIGHTS//PEC_TWAS_weights/ENSG00000141294.wgt.RDat	LRRC46	17	45908993	45915079	0.01712	17:45933580	-3.74	17:45876932	0.00117	3.48	1.43567	1290	21	enet	0.0054	0.0043	0.830497	0.406
PsychENCODE	/mnt/ilae/archive/tools/twas/WEIGHTS//PEC_TWAS_weights/ENSG00000162688.wgt.RDat	AGL	1	100315640	100389579	0.31898	1:100239135	-2.77	1:100320084	0.135	-14.11	0.79	1266	1266	bslmm	0.21	3.7e-69	-0.831659	0.406
PsychENCODE	/mnt/ilae/archive/tools/twas/WEIGHTS//PEC_TWAS_weights/ENSG00000163354.wgt.RDat	DCST2	1	154990996	155006257	0.03128	1:154824973	-3.65	1:154988957	0.0204	6.37	-1.176	672	4	enet	0.024	8.4e-09	-0.83083	0.406
PsychENCODE	/mnt/ilae/archive/tools/twas/WEIGHTS//PEC_TWAS_weights/ENSG00000165152.wgt.RDat	TMEM246	9	104235453	104295819	0.0351	9:104633758	-3.95	9:104382201	0.0108	4.37	-0.831	1739	1	top1	0.011	9e-05	-0.831	0.406
PsychENCODE	/mnt/ilae/archive/tools/twas/WEIGHTS//PEC_TWAS_weights/ENSG00000182473.wgt.RDat	EXOC7	17	74077087	74117657	0.06788	17:73869856	-3.8	17:74086186	0.0301	6.55	-2.32606	1387	1387	bslmm	0.03	1.1e-10	-0.830637	0.406
PsychENCODE	/mnt/ilae/archive/tools/twas/WEIGHTS//PEC_TWAS_weights/ENSG00000197457.wgt.RDat	STMN3	20	62271061	62284780	0.19439	20:62135282	-3.61	20:62282439	0.134	13.42	0.4992	1927	1927	bslmm	0.15	1.8e-49	0.83089	0.406
PsychENCODE	/mnt/ilae/archive/tools/twas/WEIGHTS//PEC_TWAS_weights/ENSG00000197816.wgt.RDat	CCDC180	9	100000765	100140806	0.0345	9:100575283	3.35	9:99901217	0.000612	4.24	-1.59011	1093	20	enet	0.014	7.4e-06	-0.8317	0.406
PsychENCODE	/mnt/ilae/archive/tools/twas/WEIGHTS//PEC_TWAS_weights/ENSG00000148826.wgt.RDat	NKX6-2	10	134598297	134599556	0.03971	10:135086713	-4.21	10:134582962	0.0324	6.72	0.83	1970	1	top1	0.032	2.6e-11	0.83	0.40654
PsychENCODE	/mnt/ilae/archive/tools/twas/WEIGHTS//PEC_TWAS_weights/ENSG00000185507.wgt.RDat	IRF7	11	612553	615999	0.04829	11:569591	-2.77	11:591083	0.00225	-4.59	-2.043	1647	1647	bslmm	0.0089	0.00034	0.8297	0.406699
PsychENCODE	/mnt/ilae/archive/tools/twas/WEIGHTS//PEC_TWAS_weights/ENSG00000140527.wgt.RDat	WDR93	15	90234028	90286869	0.04533	15:89941879	-3.9	15:90253621	0.00794	6.04	1.231	1263	1263	bslmm	0.034	8.4e-12	-0.82927	0.40695
PsychENCODE	/mnt/ilae/archive/tools/twas/WEIGHTS//PEC_TWAS_weights/ENSG00000009307.wgt.RDat	CSDE1	1	115259534	115301297	0.03479	1:115493502	2.2	1:115262845	0.00263	5.32	-0.751	1438	17	enet	0.017	1.4e-06	-0.828541	0.407
PsychENCODE	/mnt/ilae/archive/tools/twas/WEIGHTS//PEC_TWAS_weights/ENSG00000133065.wgt.RDat	SLC41A1	1	205758221	205782876	0.02705	1:205886066	-3.84	1:205772370	-0.000685	-3.69	0.05769	1054	1054	bslmm	0.00045	0.21	0.829709	0.407
PsychENCODE	/mnt/ilae/archive/tools/twas/WEIGHTS//PEC_TWAS_weights/ENSG00000170502.wgt.RDat	NUDT9	4	88343734	88380606	0.20585	4:87879546	-3.1	4:88351878	0.0909	-11.43	0.969	1745	15	lasso	0.11	1.4e-36	-0.82884	0.407
PsychENCODE	/mnt/ilae/archive/tools/twas/WEIGHTS//PEC_TWAS_weights/ENSG00000176155.wgt.RDat	CCDC57	17	80059336	80170706	0.20471	17:80489972	4.06	17:80177069	0.167	-15.55	0.956	1826	14	lasso	0.22	9e-72	-0.829094	0.407
PsychENCODE	/mnt/ilae/archive/tools/twas/WEIGHTS//PEC_TWAS_weights/ENSG00000260797.wgt.RDat	CTD-2336H13.1	16	76912171	76912833	0.07672	16:77337420	-4.39	16:77012452	0.0395	7.66	0.127	2067	36	enet	0.057	8e-19	-0.828986	0.407
PsychENCODE	/mnt/ilae/archive/tools/twas/WEIGHTS//PEC_TWAS_weights/ENSG00000165757.wgt.RDat	KIAA1462	10	30301729	30404423	0.02942	10:29999266	3.47	10:30292570	0.000958	-4.1	0.829	1985	1	top1	0.00096	0.13	-0.829	0.4071
PsychENCODE	/mnt/ilae/archive/tools/twas/WEIGHTS//PEC_TWAS_weights/ENSG00000163710.wgt.RDat	PCOLCE2	3	142534764	142608045	0.20985	3:142046555	-3.93	3:142602666	0.141	13.93	0.894	1201	26	enet	0.15	8.1e-50	0.82894	0.407138
PsychENCODE	/mnt/ilae/archive/tools/twas/WEIGHTS//PEC_TWAS_weights/ENSG00000163931.wgt.RDat	TKT	3	53258723	53290068	0.18142	3:53782140	-3.34	3:53271676	0.138	13.54	0.229	1105	1105	bslmm	0.16	3.5e-53	0.82875	0.407246
PsychENCODE	/mnt/ilae/archive/tools/twas/WEIGHTS//PEC_TWAS_weights/ENSG00000256682.wgt.RDat	TAS2R12	12	11047542	11048481	0.03339	12:11498831	-3.35	12:11039163	0.013	5.8	-0.3845	1706	1706	blup	0.02	1.2e-07	0.8282	0.407556
PsychENCODE	/mnt/ilae/archive/tools/twas/WEIGHTS//PEC_TWAS_weights/ENSG00000273342.wgt.RDat	KB-1440D3.14	22	21995133	21995573	0.02093	22:22329101	-4.14	22:21957992	-0.000328	-3.62	-1.391	936	936	bslmm	0.0015	0.087	-0.8281	0.40762
PsychENCODE	/mnt/ilae/archive/tools/twas/WEIGHTS//PEC_TWAS_weights/ENSG00000119720.wgt.RDat	NRDE2	14	90742580	90798481	0.02876	14:90608284	-3.77	14:90703904	0.0128	-4.64	0.828	1613	1	top1	0.013	2.2e-05	-0.828	0.40767
PsychENCODE	/mnt/ilae/archive/tools/twas/WEIGHTS//PEC_TWAS_weights/ENSG00000140543.wgt.RDat	DET1	15	89054790	89089906	0.06874	15:88909703	-3.54	15:89092561	0.0465	-8.33	1.12	1209	10	enet	0.049	2.1e-16	-0.8278	0.407784
PsychENCODE	/mnt/ilae/archive/tools/twas/WEIGHTS//PEC_TWAS_weights/ENSG00000134265.wgt.RDat	NAPG	18	10525902	10552758	0.1535	18:10726143	-3.46	18:10523612	0.052281	-9.71	-0.93	1709	3	lasso	0.1	1e-33	0.82777	0.407803
PsychENCODE	/mnt/ilae/archive/tools/twas/WEIGHTS//PEC_TWAS_weights/ENSG00000174521.wgt.RDat	TTC9B	19	40721965	40724306	0.02574	19:40273006	3.09	19:40599396	-0.000599	-3.7	-0.518	1279	1279	bslmm	0.0063	0.0022	0.82743	0.40799
PsychENCODE	/mnt/ilae/archive/tools/twas/WEIGHTS//PEC_TWAS_weights/ENSG00000135736.wgt.RDat	CCDC102A	16	57546090	57570511	0.11624	16:57651365	3.88	16:57567624	0.0572	-9.55	1.414	1513	7	lasso	0.07	7.2e-23	-0.827756	0.408
PsychENCODE	/mnt/ilae/archive/tools/twas/WEIGHTS//PEC_TWAS_weights/ENSG00000147872.wgt.RDat	PLIN2	9	19108373	19149288	0.0555	9:18883839	-3.31	9:19125747	0.00973	4.63	-0.218	1682	1682	blup	0.016	1.7e-06	-0.82749	0.408
PsychENCODE	/mnt/ilae/archive/tools/twas/WEIGHTS//PEC_TWAS_weights/ENSG00000157423.wgt.RDat	HYDIN	16	70841281	71264625	0.03671	16:71616437	-2.47	16:71412376	0.00808	5.03	0.435	1069	1069	blup	0.015	3.6e-06	0.827677	0.408
PsychENCODE	/mnt/ilae/archive/tools/twas/WEIGHTS//PEC_TWAS_weights/ENSG00000166455.wgt.RDat	C16orf46	16	81087102	81110872	0.09876	16:81305475	-3.15	16:81131634	0.0117	-5.66	-0.3953	1996	1996	bslmm	0.027	8.9e-10	-0.8271	0.408
PsychENCODE	/mnt/ilae/archive/tools/twas/WEIGHTS//PEC_TWAS_weights/ENSG00000213516.wgt.RDat	RBMXL1	1	89445139	89458643	0.14774	1:89132120	3.11	1:89472196	0.041	-8.23	-0.54	1457	1457	blup	0.073	6.8e-24	0.827875	0.408
PsychENCODE	/mnt/ilae/archive/tools/twas/WEIGHTS//PEC_TWAS_weights/ENSG00000223959.wgt.RDat	AFG3L1P	16	90038994	90068569	0.08994	16:89922735	3.39	16:90021569	0.0301	-7.35	-1.062	1261	1261	bslmm	0.057	7.4e-19	0.827598	0.408
PsychENCODE	/mnt/ilae/archive/tools/twas/WEIGHTS//PEC_TWAS_weights/ENSG00000198551.wgt.RDat	ZNF627	19	11670189	11729950	0.01843	19:11775886	-3.57	19:11759739	0.00298	-4.16	-0.827	1493	1	top1	0.003	0.026	0.827	0.40824
PsychENCODE	/mnt/ilae/archive/tools/twas/WEIGHTS//PEC_TWAS_weights/ENSG00000212127.wgt.RDat	TAS2R14	12	11090005	11324172	0.1268	12:10900173	-2.72	12:11115526	0.155	14.74	0.5136	2068	14	lasso	0.19	4e-64	0.82649	0.408529
PsychENCODE	/mnt/ilae/archive/tools/twas/WEIGHTS//PEC_TWAS_weights/ENSG00000100321.wgt.RDat	SYNGR1	22	39745930	39781593	0.03599	22:40192492	2.86	22:39735087	0.0137	-5.26	0.678	1252	5	lasso	0.023	1.4e-08	-0.8264	0.40855
PsychENCODE	/mnt/ilae/archive/tools/twas/WEIGHTS//PEC_TWAS_weights/ENSG00000151445.wgt.RDat	VIPAS39	14	77893018	77924295	0.1083	14:77591353	4.26	14:77903066	0.0702	-10.01	-0.826	1898	1	top1	0.07	7.3e-23	0.826	0.4088
PsychENCODE	/mnt/ilae/archive/tools/twas/WEIGHTS//PEC_TWAS_weights/ENSG00000063015.wgt.RDat	SEZ6	17	27281919	27333458	0.03613	17:27779020	-3.17	17:27413115	0.0217	-5.26	-0.825	877	1	top1	0.022	4.5e-08	0.825	0.409
PsychENCODE	/mnt/ilae/archive/tools/twas/WEIGHTS//PEC_TWAS_weights/ENSG00000182534.wgt.RDat	MXRA7	17	74668633	74707098	0.64147	17:74292756	-2.93	17:74685384	0.332	21.2	0.003	1832	53	enet	0.53	3.9e-218	-0.825358	0.409
PsychENCODE	/mnt/ilae/archive/tools/twas/WEIGHTS//PEC_TWAS_weights/ENSG00000204120.wgt.RDat	GIGYF2	2	233562009	233725285	0.101	2:234220157	3.32	2:233577038	0.0735	10.25	0.817	1869	1869	bslmm	0.074	6.4e-24	0.82526	0.409
PsychENCODE	/mnt/ilae/archive/tools/twas/WEIGHTS//PEC_TWAS_weights/ENSG00000234545.wgt.RDat	FAM133B	7	92190107	92219708	0.02348	7:92182960	-2.4	7:92179619	0.0129	-4.92	0.825	868	1	top1	0.013	2e-05	-0.825	0.409
PsychENCODE	/mnt/ilae/archive/tools/twas/WEIGHTS//PEC_TWAS_weights/ENSG00000052126.wgt.RDat	PLEKHA5	12	19282648	19529334	0.03023	12:20028140	4.67	12:19727710	-0.000531	3.36	0.064	2533	2533	bslmm	0.0011	0.12	0.82547	0.409102
PsychENCODE	/mnt/ilae/archive/tools/twas/WEIGHTS//PEC_TWAS_weights/ENSG00000085274.wgt.RDat	MYNN	3	169490619	169507504	0.06306	3:169095015	2.68	3:169506173	0.0319	7.37	0.89	1325	7	lasso	0.034	8e-12	0.82538	0.409155
PsychENCODE	/mnt/ilae/archive/tools/twas/WEIGHTS//PEC_TWAS_weights/ENSG00000138115.wgt.RDat	CYP2C8	10	96796530	96829254	0.07171	10:96649690	-2.81	10:96996215	0.00195	-4.65	0.685	1703	1703	blup	0.0094	0.00024	-0.825	0.4095
PsychENCODE	/mnt/ilae/archive/tools/twas/WEIGHTS//PEC_TWAS_weights/ENSG00000101574.wgt.RDat	METTL4	18	2537524	2571508	0.2086	18:2810968	3.3	18:2531414	0.088764	11.51	0.922	1803	32	enet	0.15	1.7e-47	0.82466	0.409567
PsychENCODE	/mnt/ilae/archive/tools/twas/WEIGHTS//PEC_TWAS_weights/ENSG00000077157.wgt.RDat	PPP1R12B	1	202317827	202561834	0.04982	1:201905114	5.59	1:202349487	0.00941	-4.89	1.10629	1381	17	enet	0.011	9.4e-05	-0.824586	0.41
PsychENCODE	/mnt/ilae/archive/tools/twas/WEIGHTS//PEC_TWAS_weights/ENSG00000106610.wgt.RDat	STAG3L4	7	66767608	66786513	0.62612	7:66514647	4.54	7:66782477	0.448	-24.33	0.168	2524	94	enet	0.53	3.9e-218	-0.8246	0.41
PsychENCODE	/mnt/ilae/archive/tools/twas/WEIGHTS//PEC_TWAS_weights/ENSG00000115840.wgt.RDat	SLC25A12	2	172640880	172864766	0.14982	2:172983033	4.22	2:172660971	0.0924	12.47	0.414	1830	25	enet	0.15	6.2e-48	0.82415	0.41
PsychENCODE	/mnt/ilae/archive/tools/twas/WEIGHTS//PEC_TWAS_weights/ENSG00000117242.wgt.RDat	PINK1-AS	1	20969150	20978686	0.11451	1:21067051	-3.77	1:20949307	0.0644	-9.38	-0.87	1303	34	enet	0.07	6.8e-23	0.823747	0.41
PsychENCODE	/mnt/ilae/archive/tools/twas/WEIGHTS//PEC_TWAS_weights/ENSG00000162994.wgt.RDat	CLHC1	2	55401927	55459699	0.08866	2:55660508	2.76	2:55529534	0.0408	-6.32	0.8878	1634	19	enet	0.061	5.2e-20	0.82319	0.41
PsychENCODE	/mnt/ilae/archive/tools/twas/WEIGHTS//PEC_TWAS_weights/ENSG00000168843.wgt.RDat	FSTL5	4	162305049	163085187	0.07172	4:163436748	4.28	4:163073771	0.0101	-6.69	-0.934	4153	27	enet	0.025	6.1e-09	0.82382	0.41
PsychENCODE	/mnt/ilae/archive/tools/twas/WEIGHTS//PEC_TWAS_weights/ENSG00000196209.wgt.RDat	SIRPB2	20	1451386	1472233	0.16212	20:1899473	3.93	20:1473630	0.114	-12.41	0.7265	1381	1381	bslmm	0.13	5.4e-42	-0.8238	0.41
PsychENCODE	/mnt/ilae/archive/tools/twas/WEIGHTS//PEC_TWAS_weights/ENSG00000261474.wgt.RDat	RP11-452L6.1	16	31460856	31464814	0.01176	16:31359330	-2.8	16:31568265	0.0016	-3.8	-1.781	793	7	enet	0.0054	0.0045	0.823248	0.41
PsychENCODE	/mnt/ilae/archive/tools/twas/WEIGHTS//PEC_TWAS_weights/ENSG00000225830.wgt.RDat	ERCC6	10	50663414	50747584	0.18811	10:50587378	-3.02	10:50659396	0.112	-12.49	0.259	1419	11	lasso	0.14	8.1e-44	0.823	0.41073
PsychENCODE	/mnt/ilae/archive/tools/twas/WEIGHTS//PEC_TWAS_weights/ENSG00000176463.wgt.RDat	SLCO3A1	15	92396925	92715665	0.07494	15:92516469	4.14	15:92089125	0.00228	-4.68	0.2191	1849	19	enet	0.024	1e-08	-0.82259	0.410743
PsychENCODE	/mnt/ilae/archive/tools/twas/WEIGHTS//PEC_TWAS_weights/ENSG00000074276.wgt.RDat	CDHR2	5	175969512	176022975	0.04433	5:176280925	-3.3	5:175979284	0.0154	4.83	0.1491	1208	1	lasso	0.017	1.2e-06	0.822	0.411
PsychENCODE	/mnt/ilae/archive/tools/twas/WEIGHTS//PEC_TWAS_weights/ENSG00000104228.wgt.RDat	TRIM35	8	27142404	27168836	0.38458	8:26800126	3.69	8:27168961	0.155	-15.11	0.04697	2011	16	lasso	0.29	2.5e-99	-0.82257	0.411
PsychENCODE	/mnt/ilae/archive/tools/twas/WEIGHTS//PEC_TWAS_weights/ENSG00000120925.wgt.RDat	RNF170	8	42704780	42752433	0.03483	8:42431761	-3.17	8:42525825	-0.000555	3.91	0.87013	1275	1275	bslmm	0.0064	0.0021	0.82284	0.411
PsychENCODE	/mnt/ilae/archive/tools/twas/WEIGHTS//PEC_TWAS_weights/ENSG00000152583.wgt.RDat	SPARCL1	4	88394487	88452213	0.27408	4:88647756	-3	4:88462237	0.161	-15.01	-0.538	1816	52	enet	0.22	5.6e-75	0.82178	0.411
PsychENCODE	/mnt/ilae/archive/tools/twas/WEIGHTS//PEC_TWAS_weights/ENSG00000165121.wgt.RDat	RP11-213G2.3	9	88430881	88464426	0.0701	9:87940886	2.73	9:88521886	0.00727	6.23	-0.97877	1313	1313	bslmm	0.076	1.5e-24	-0.82244	0.411
PsychENCODE	/mnt/ilae/archive/tools/twas/WEIGHTS//PEC_TWAS_weights/ENSG00000168916.wgt.RDat	ZNF608	5	123972608	124084500	0.05704	5:124500815	2.97	5:124053072	0.00945	4.82	-0.822	1678	1	top1	0.0095	0.00024	-0.822	0.411
PsychENCODE	/mnt/ilae/archive/tools/twas/WEIGHTS//PEC_TWAS_weights/ENSG00000180488.wgt.RDat	FAM73A	1	78245309	78344106	0.01977	1:78441789	3.91	1:78461519	-0.000738	3.33	-0.822	1449	1	lasso	-0.00046	0.53	-0.822	0.411
PsychENCODE	/mnt/ilae/archive/tools/twas/WEIGHTS//PEC_TWAS_weights/ENSG00000183260.wgt.RDat	ABHD16B	20	62492566	62494341	0.04854	20:62135282	-3.61	20:62513736	0.0308	-6.78	0.822	1635	1	top1	0.031	8e-11	-0.822	0.411
PsychENCODE	/mnt/ilae/archive/tools/twas/WEIGHTS//PEC_TWAS_weights/ENSG00000261121.wgt.RDat	RP11-496D24.2	4	24661479	24673191	0.01921	4:24241295	-3.82	4:24678900	0.00145	4.06	-0.8218	1410	1	top1	0.0014	0.088	-0.82176	0.411
PsychENCODE	/mnt/ilae/archive/tools/twas/WEIGHTS//PEC_TWAS_weights/ENSG00000255748.wgt.RDat	AC226150.4	12	133787246	133787772	0.01011	12:133699803	4.05	12:133755685	0.00578	4.03	-1.723	687	687	blup	0.0061	0.0025	-0.82207	0.411036
PsychENCODE	/mnt/ilae/archive/tools/twas/WEIGHTS//PEC_TWAS_weights/ENSG00000213463.wgt.RDat	SYNJ2BP	14	70838148	70883778	0.01316	14:70722375	-2.96	14:70818626	0.00163	-3.52	0.491	2012	2012	blup	0.0023	0.044	-0.82194	0.41111
PsychENCODE	/mnt/ilae/archive/tools/twas/WEIGHTS//PEC_TWAS_weights/ENSG00000177697.wgt.RDat	CD151	11	832843	839831	0.37989	11:807593	3.06	11:833872	0.251	-18.35	0.72	1765	1765	bslmm	0.25	2.4e-86	-0.8213	0.411462
PsychENCODE	/mnt/ilae/archive/tools/twas/WEIGHTS//PEC_TWAS_weights/ENSG00000256500.wgt.RDat	RP11-73M18.2	14	104029299	104152261	0.02582	14:104015250	3.44	14:104034849	0.0276	6.24	0.821	1926	1	top1	0.028	7.2e-10	0.821	0.41165
PsychENCODE	/mnt/ilae/archive/tools/twas/WEIGHTS//PEC_TWAS_weights/ENSG00000153885.wgt.RDat	KCTD15	19	34286838	34306668	0.40041	19:33999497	-4.17	19:34286666	0.15	14.29	-0.77	1760	1760	bslmm	0.22	1e-71	-0.82094	0.41168
PsychENCODE	/mnt/ilae/archive/tools/twas/WEIGHTS//PEC_TWAS_weights/ENSG00000135248.wgt.RDat	FAM71F1	7	128349115	128371797	0.04784	7:128184163	4.08	7:128367265	0.0342	6.81	-0.82	1692	1	top1	0.034	7.7e-12	-0.82	0.412
PsychENCODE	/mnt/ilae/archive/tools/twas/WEIGHTS//PEC_TWAS_weights/ENSG00000139734.wgt.RDat	DIAPH3	13	60239717	60738121	0.0732	13:61048487	-3.04	13:60323319	0.0641	9.48	-1.3977	2290	10	enet	0.074	5e-24	-0.82059	0.412
PsychENCODE	/mnt/ilae/archive/tools/twas/WEIGHTS//PEC_TWAS_weights/ENSG00000174130.wgt.RDat	TLR6	4	38825336	38858438	0.33659	4:38390572	-3.35	4:38924770	0.153	-14.49	0.006	1580	1580	bslmm	0.19	8.3e-62	-0.81967	0.412
PsychENCODE	/mnt/ilae/archive/tools/twas/WEIGHTS//PEC_TWAS_weights/ENSG00000181016.wgt.RDat	LSMEM1	7	112120908	112131117	0.18789	7:112629498	-3.26	7:112115083	0.119	13.04	1.049	1150	23	enet	0.14	1.1e-44	0.82091	0.412
PsychENCODE	/mnt/ilae/archive/tools/twas/WEIGHTS//PEC_TWAS_weights/ENSG00000224223.wgt.RDat	GS1-18A18.1	7	54624663	54639419	0.12768	7:54666253	4.37	7:54710045	0.054	8.6	-0.297	2550	24	enet	0.082	1.5e-26	0.82072	0.412
PsychENCODE	/mnt/ilae/archive/tools/twas/WEIGHTS//PEC_TWAS_weights/ENSG00000149548.wgt.RDat	CCDC15	11	124824017	124911385	0.32152	11:125383369	4.51	11:124837356	0.128	13.12	0.935	1349	57	enet	0.28	7.4e-96	0.8201	0.412145
PsychENCODE	/mnt/ilae/archive/tools/twas/WEIGHTS//PEC_TWAS_weights/ENSG00000186960.wgt.RDat	C14orf23	14	29241910	29282493	0.28798	14:28998576	3.7	14:29260980	0.112	12.3	0.22052	1363	26	enet	0.15	2e-47	0.81951	0.41249
PsychENCODE	/mnt/ilae/archive/tools/twas/WEIGHTS//PEC_TWAS_weights/ENSG00000062370.wgt.RDat	ZNF112	19	44830708	44871377	0.06002	19:44542143	2.57	19:44828641	0.0126	6.19	-1.106	1519	1519	bslmm	0.025	5.7e-09	0.81928	0.41263
PsychENCODE	/mnt/ilae/archive/tools/twas/WEIGHTS//PEC_TWAS_weights/ENSG00000137656.wgt.RDat	BUD13	11	116618886	116643704	0.02594	11:117097222	2.71	11:116606766	0.003	-3.94	-0.819	1884	1	top1	0.003	0.026	0.819	0.412786
PsychENCODE	/mnt/ilae/archive/tools/twas/WEIGHTS//PEC_TWAS_weights/ENSG00000119711.wgt.RDat	ALDH6A1	14	74523553	74551196	0.06737	14:75012880	-3.81	14:74509377	0.0516	-8.42	0.819	1704	1	top1	0.052	3.7e-17	-0.819	0.41279
PsychENCODE	/mnt/ilae/archive/tools/twas/WEIGHTS//PEC_TWAS_weights/ENSG00000113360.wgt.RDat	DROSHA	5	31400604	31532303	0.0484	5:31850831	4.19	5:31498561	0.00985	-5.32	0.885	1766	2	lasso	0.011	6.4e-05	-0.8181	0.413
PsychENCODE	/mnt/ilae/archive/tools/twas/WEIGHTS//PEC_TWAS_weights/ENSG00000182165.wgt.RDat	TP53TG1	7	86954541	86974831	0.13569	7:86729389	3.36	7:86964707	0.0585	-8.92	-0.571	1176	42	enet	0.079	1.3e-25	0.8178	0.413
PsychENCODE	/mnt/ilae/archive/tools/twas/WEIGHTS//PEC_TWAS_weights/ENSG00000204084.wgt.RDat	INPP5B	1	38326369	38412729	0.19593	1:38029934	3.5	1:38346405	0.138	-14	0.48074	1313	25	enet	0.19	3.5e-64	-0.819193	0.413
PsychENCODE	/mnt/ilae/archive/tools/twas/WEIGHTS//PEC_TWAS_weights/ENSG00000215910.wgt.RDat	C1orf167	1	11821844	11849642	0.02946	1:12307807	3.69	1:11847759	-0.00039	4.2	0.32338	1494	1494	bslmm	0.0053	0.0047	0.819104	0.413
PsychENCODE	/mnt/ilae/archive/tools/twas/WEIGHTS//PEC_TWAS_weights/ENSG00000230223.wgt.RDat	ATXN8OS	13	70681345	70713561	0.1685	13:70707356	-3.95	13:70684246	0.0862	10.74	0.995	2201	2201	bslmm	0.1	1.3e-33	0.8179	0.413
PsychENCODE	/mnt/ilae/archive/tools/twas/WEIGHTS//PEC_TWAS_weights/ENSG00000239605.wgt.RDat	C2orf61	2	47272677	47382517	0.04519	2:46958351	-3.48	2:47096958	0.00328	4.4	0.0203	1843	1843	bslmm	0.0034	0.02	0.81907	0.413
PsychENCODE	/mnt/ilae/archive/tools/twas/WEIGHTS//PEC_TWAS_weights/ENSG00000242970.wgt.RDat	AC068522.4	8	59500979	59501323	0.01233	8:59139801	-3.22	8:59402570	-0.000354	-3.76	-0.77085	1467	1467	blup	0.0019	0.061	0.81874	0.413
PsychENCODE	/mnt/ilae/archive/tools/twas/WEIGHTS//PEC_TWAS_weights/ENSG00000267058.wgt.RDat	RP11-15A1.3	19	44395956	44405957	0.06124	19:44276626	-2.77	19:44371210	0.00568	-4.39	0.421	1451	21	enet	0.024	8.5e-09	-0.8176	0.41359
PsychENCODE	/mnt/ilae/archive/tools/twas/WEIGHTS//PEC_TWAS_weights/ENSG00000271075.wgt.RDat	RP11-589M4.4	14	53338176	53338935	0.03307	14:53417839	4.02	14:53424200	0.00116	-3.74	-0.631	1359	1359	bslmm	0.009	0.00032	0.81759	0.41359
PsychENCODE	/mnt/ilae/archive/tools/twas/WEIGHTS//PEC_TWAS_weights/ENSG00000175785.wgt.RDat	PRIMA1	14	94184644	94254827	0.08147	14:93875148	3.5	14:94210672	0.0345	-7.13	0.817	1530	1	top1	0.034	6.3e-12	-0.817	0.41393
PsychENCODE	/mnt/ilae/archive/tools/twas/WEIGHTS//PEC_TWAS_weights/ENSG00000116266.wgt.RDat	STXBP3	1	109289296	109352148	0.08306	1:109093676	-3.4	1:109332774	0.0248	6.49	1.924	1285	1285	blup	0.026	2.6e-09	0.816935	0.414
PsychENCODE	/mnt/ilae/archive/tools/twas/WEIGHTS//PEC_TWAS_weights/ENSG00000132840.wgt.RDat	BHMT2	5	78365540	78385289	0.12569	5:78674386	3.01	5:78367424	0.0705	-9.76	0.665	1261	1261	bslmm	0.087	3.3e-28	-0.8169	0.414
PsychENCODE	/mnt/ilae/archive/tools/twas/WEIGHTS//PEC_TWAS_weights/ENSG00000142330.wgt.RDat	CAPN10	2	241526133	241557122	0.09973	2:241790249	2.83	2:241527282	0.0316	-7.37	-0.865	2167	2167	bslmm	0.035	4.3e-12	0.81659	0.414
PsychENCODE	/mnt/ilae/archive/tools/twas/WEIGHTS//PEC_TWAS_weights/ENSG00000160097.wgt.RDat	FNDC5	1	33327869	33338083	0.02739	1:33024186	-2.48	1:33308188	0.0049	-4.52	-0.885	883	7	enet	0.0049	0.0062	0.816491	0.414
PsychENCODE	/mnt/ilae/archive/tools/twas/WEIGHTS//PEC_TWAS_weights/ENSG00000138193.wgt.RDat	PLCE1	10	95753746	96092580	0.19891	10:96081397	2.79	10:95745064	0.0863	-10.76	-0.923	1636	1636	bslmm	0.12	3.5e-37	0.817	0.41413
PsychENCODE	/mnt/ilae/archive/tools/twas/WEIGHTS//PEC_TWAS_weights/ENSG00000267142.wgt.RDat	CTD-3162L10.5	19	36912438	36913436	0.01426	19:36505841	4.69	19:36912559	0.000392	4.11	0.52	1217	1217	bslmm	0.0036	0.017	-0.81663	0.41414
PsychENCODE	/mnt/ilae/archive/tools/twas/WEIGHTS//PEC_TWAS_weights/ENSG00000167619.wgt.RDat	TMEM145	19	42817477	42829214	0.01901	19:43202679	-3.24	19:43293618	-0.000738	2.9	-0.8965	597	597	bslmm	0.0063	0.0022	0.81618	0.4144
PsychENCODE	/mnt/ilae/archive/tools/twas/WEIGHTS//PEC_TWAS_weights/ENSG00000198478.wgt.RDat	SH3BGRL2	6	80341000	80413372	0.53989	6:79930400	3.03	6:80414761	0.358	21.81	0.044	1608	7	lasso	0.37	3.5e-134	0.81596	0.414521
PsychENCODE	/mnt/ilae/archive/tools/twas/WEIGHTS//PEC_TWAS_weights/ENSG00000165912.wgt.RDat	PACSIN3	11	47199076	47207994	0.05611	11:47460901	2.88	11:47198638	0.0412	7.72	-0.10121	828	8	enet	0.042	2.4e-14	-0.8158	0.414595
PsychENCODE	/mnt/ilae/archive/tools/twas/WEIGHTS//PEC_TWAS_weights/ENSG00000131873.wgt.RDat	CHSY1	15	101715928	101792137	0.05238	15:102080760	4.36	15:101745635	0.014	-5.43	1.009	1530	4	lasso	0.017	1.1e-06	-0.8157	0.414672
PsychENCODE	/mnt/ilae/archive/tools/twas/WEIGHTS//PEC_TWAS_weights/ENSG00000006837.wgt.RDat	CDKL3	5	133541305	133706738	0.0429	5:133840929	-4.09	5:133721500	0.0309	-6.92	-0.8151	1226	1	top1	0.031	7.6e-11	0.8151	0.415
PsychENCODE	/mnt/ilae/archive/tools/twas/WEIGHTS//PEC_TWAS_weights/ENSG00000084072.wgt.RDat	PPIE	1	40157854	40229586	0.4486	1:39922923	-3.96	1:40221067	0.371	22.19	0.751	1345	30	enet	0.39	4.2e-145	0.815832	0.415
PsychENCODE	/mnt/ilae/archive/tools/twas/WEIGHTS//PEC_TWAS_weights/ENSG00000103510.wgt.RDat	KAT8	16	31127075	31142714	0.2026	16:31359330	-2.8	16:31149142	0.145	-14.54	-0.961	661	12	enet	0.18	1.3e-59	0.814372	0.415
PsychENCODE	/mnt/ilae/archive/tools/twas/WEIGHTS//PEC_TWAS_weights/ENSG00000141527.wgt.RDat	CARD14	17	78143791	78183130	0.06369	17:77902944	3.73	17:78136619	0.0214	-5.44	0.816	1720	1	top1	0.021	5.5e-08	-0.816	0.415
PsychENCODE	/mnt/ilae/archive/tools/twas/WEIGHTS//PEC_TWAS_weights/ENSG00000159131.wgt.RDat	GART	21	34876238	34915797	0.0511	21:35410033	-3.75	21:34796556	0.00316	-4.93	-1.4456	1156	1156	bslmm	0.039	2.8e-13	-0.8146	0.415
PsychENCODE	/mnt/ilae/archive/tools/twas/WEIGHTS//PEC_TWAS_weights/ENSG00000164972.wgt.RDat	C9orf24	9	34379017	34397830	0.1579	9:34050746	-2.59	9:34346282	0.138	-13.51	0.758	1279	2	lasso	0.14	2.3e-45	-0.81499	0.415
PsychENCODE	/mnt/ilae/archive/tools/twas/WEIGHTS//PEC_TWAS_weights/ENSG00000228016.wgt.RDat	RAPGEF4-AS1	2	173541869	173600934	0.44058	2:173339395	-3.77	2:173600354	0.264	18.76	-0.312	1773	26	enet	0.31	3.1e-110	-0.81588	0.415
PsychENCODE	/mnt/ilae/archive/tools/twas/WEIGHTS//PEC_TWAS_weights/ENSG00000142453.wgt.RDat	CARM1	19	10982189	11033453	0.0567	19:10719716	4	19:10917799	0.0269	-7.31	-0.817	1522	1522	bslmm	0.041	5.3e-14	0.81511	0.41501
PsychENCODE	/mnt/ilae/archive/tools/twas/WEIGHTS//PEC_TWAS_weights/ENSG00000044524.wgt.RDat	EPHA3	3	89156674	89531284	0.23574	3:88665419	-2.35	3:88980194	0.0388	9.44	-0.974	1783	44	enet	0.14	8.2e-46	-0.8148	0.415185
PsychENCODE	/mnt/ilae/archive/tools/twas/WEIGHTS//PEC_TWAS_weights/ENSG00000197498.wgt.RDat	RPF2	6	111303218	111349466	0.06416	6:110808645	3.68	6:111350552	0.0325	-6.7	0.99	1640	22	enet	0.042	2.7e-14	-0.81439	0.415422
PsychENCODE	/mnt/ilae/archive/tools/twas/WEIGHTS//PEC_TWAS_weights/ENSG00000170962.wgt.RDat	PDGFD	11	103777914	104035107	0.20399	11:104158777	4.09	11:104034296	0.0525	-9.68	-1.528	2312	2312	bslmm	0.12	1.1e-38	0.8143	0.415497
PsychENCODE	/mnt/ilae/archive/tools/twas/WEIGHTS//PEC_TWAS_weights/ENSG00000239219.wgt.RDat	RP11-379K17.4	3	169657141	169684522	0.38806	3:169576972	2.54	3:169668789	0.327	20.79	-0.827	1331	24	enet	0.35	3.1e-127	-0.81416	0.415553
PsychENCODE	/mnt/ilae/archive/tools/twas/WEIGHTS//PEC_TWAS_weights/ENSG00000083099.wgt.RDat	LYRM2	6	90277863	90348472	0.14167	6:90737223	3.04	6:90393851	0.0494	10.02	-0.205	1283	36	enet	0.1	4.6e-33	-0.81347	0.415948
PsychENCODE	/mnt/ilae/archive/tools/twas/WEIGHTS//PEC_TWAS_weights/ENSG00000106261.wgt.RDat	ZKSCAN1	7	99613204	99639312	0.06636	7:99209624	2.39	7:99623442	0.0108	6.11	1.207	724	724	blup	0.021	6.1e-08	0.81418	0.416
PsychENCODE	/mnt/ilae/archive/tools/twas/WEIGHTS//PEC_TWAS_weights/ENSG00000171055.wgt.RDat	FEZ2	2	36778570	36873230	0.68258	2:36828694	-4.07	2:36781187	0.487	-25.14	1.301	1499	82	enet	0.58	2e-250	-0.81421	0.416
PsychENCODE	/mnt/ilae/archive/tools/twas/WEIGHTS//PEC_TWAS_weights/ENSG00000178662.wgt.RDat	CSRNP3	2	166326157	166545917	0.02383	2:166940799	-6.93	2:166539042	0.00504	5.03	-1.088	1406	3	lasso	0.006	0.0028	-0.81369	0.416
PsychENCODE	/mnt/ilae/archive/tools/twas/WEIGHTS//PEC_TWAS_weights/ENSG00000169519.wgt.RDat	METTL15	11	28129795	28355054	0.17961	11:27654382	2.97	11:28127815	0.158	14.67	-1.334	967	9	lasso	0.21	7.3e-69	-0.8133	0.416069
PsychENCODE	/mnt/ilae/archive/tools/twas/WEIGHTS//PEC_TWAS_weights/ENSG00000175354.wgt.RDat	PTPN2	18	12785477	12929642	0.0766	18:13185749	3.59	18:12856908	0.040849	-7.55	1.539	1739	1739	bslmm	0.05	1.1e-16	-0.81313	0.416141
PsychENCODE	/mnt/ilae/archive/tools/twas/WEIGHTS//PEC_TWAS_weights/ENSG00000105750.wgt.RDat	ZNF85	19	21106028	21133503	0.23763	19:21085170	-2.4	19:21087434	0.0523	9	-1.0553	1539	27	enet	0.065	3.8e-21	-0.81309	0.41617
PsychENCODE	/mnt/ilae/archive/tools/twas/WEIGHTS//PEC_TWAS_weights/ENSG00000242142.wgt.RDat	SERBP1P3	3	53098299	53099107	0.16711	3:52686127	-3.1	3:53111704	0.156	-14.57	-0.712	1098	6	lasso	0.16	4.4e-53	0.81207	0.416751
PsychENCODE	/mnt/ilae/archive/tools/twas/WEIGHTS//PEC_TWAS_weights/ENSG00000139354.wgt.RDat	GAS2L3	12	100967461	101022064	0.03416	12:101081781	3.66	12:100971226	0.0108	4.52	-0.812	1235	1	top1	0.011	9.3e-05	-0.812	0.416792
PsychENCODE	/mnt/ilae/archive/tools/twas/WEIGHTS//PEC_TWAS_weights/ENSG00000182447.wgt.RDat	OTOL1	3	161214596	161221730	0.01044	3:161652536	3.42	3:161182944	0.0178	4.98	0.812	1743	1	top1	0.018	6.5e-07	0.812	0.416792
PsychENCODE	/mnt/ilae/archive/tools/twas/WEIGHTS//PEC_TWAS_weights/ENSG00000065413.wgt.RDat	ANKRD44	2	197831741	198175897	0.08961	2:197982230	2.85	2:198183465	0.0296	6.32	0.866	1171	7	lasso	0.066	1.4e-21	0.81183	0.417
PsychENCODE	/mnt/ilae/archive/tools/twas/WEIGHTS//PEC_TWAS_weights/ENSG00000068654.wgt.RDat	POLR1A	2	86247339	86333278	0.29702	2:86726811	-2.9	2:86315526	0.175	-15.27	-0.452	1623	54	enet	0.21	3.4e-68	0.81082	0.417
PsychENCODE	/mnt/ilae/archive/tools/twas/WEIGHTS//PEC_TWAS_weights/ENSG00000135951.wgt.RDat	TSGA10	2	99613724	99771427	0.22101	2:99923088	3.29	2:99707307	0.281	-19.29	0.959	1271	48	enet	0.29	1.1e-100	-0.8113	0.417
PsychENCODE	/mnt/ilae/archive/tools/twas/WEIGHTS//PEC_TWAS_weights/ENSG00000152942.wgt.RDat	RAD17	5	68665120	68710628	0.08761	5:68540886	3.22	5:68609184	0.00288	4.62	0.0675	789	789	bslmm	0.012	2.9e-05	-0.8109	0.417
PsychENCODE	/mnt/ilae/archive/tools/twas/WEIGHTS//PEC_TWAS_weights/ENSG00000156171.wgt.RDat	DRAM2	1	111659955	111682838	0.34358	1:111373877	-2.75	1:111651017	0.351	21.5	-0.723	1574	1574	bslmm	0.37	6.4e-134	-0.811213	0.417
PsychENCODE	/mnt/ilae/archive/tools/twas/WEIGHTS//PEC_TWAS_weights/ENSG00000261916.wgt.RDat	RP11-235E17.4	17	3505055	3505566	0.08344	17:3423661	3.91	17:3515275	0.0362	7.14	-0.762	1695	15	enet	0.039	2.6e-13	-0.811733	0.417
PsychENCODE	/mnt/ilae/archive/tools/twas/WEIGHTS//PEC_TWAS_weights/ENSG00000248592.wgt.RDat	TMEM110-MUSTN1	3	52867137	52931578	0.05331	3:53331213	2.61	3:52865798	0.0091	-5.63	0.535	1069	14	enet	0.017	8.8e-07	-0.81131	0.417187
PsychENCODE	/mnt/ilae/archive/tools/twas/WEIGHTS//PEC_TWAS_weights/ENSG00000090376.wgt.RDat	IRAK3	12	66582659	66648402	0.08195	12:66809557	3.14	12:66586143	0.019	-5.95	-0.811	1230	1	top1	0.019	2.9e-07	0.811	0.417366
PsychENCODE	/mnt/ilae/archive/tools/twas/WEIGHTS//PEC_TWAS_weights/ENSG00000142512.wgt.RDat	SIGLEC10	19	51913275	51921057	0.04329	19:51445424	-3.5	19:51941288	0.00615	4.43	0.514	1776	1776	bslmm	0.0084	0.00049	-0.8109	0.41742
PsychENCODE	/mnt/ilae/archive/tools/twas/WEIGHTS//PEC_TWAS_weights/ENSG00000058262.wgt.RDat	SEC61A1	3	127770484	127790526	0.05701	3:128171736	-2.7	3:127806218	0.0114	4.73	-0.289	1165	1165	blup	0.013	1.6e-05	-0.81068	0.417551
PsychENCODE	/mnt/ilae/archive/tools/twas/WEIGHTS//PEC_TWAS_weights/ENSG00000125652.wgt.RDat	ALKBH7	19	6372444	6375042	0.05441	19:6124171	2.87	19:6381313	0.0406	6.43	0.81	1764	1	top1	0.041	8.7e-14	0.81	0.41794
PsychENCODE	/mnt/ilae/archive/tools/twas/WEIGHTS//PEC_TWAS_weights/ENSG00000180385.wgt.RDat	EMC3-AS1	3	10028577	10048674	0.0392	3:10255891	3.19	3:10028988	0.0313	6.67	-0.81	1350	1	top1	0.031	5.8e-11	-0.81	0.41794
PsychENCODE	/mnt/ilae/archive/tools/twas/WEIGHTS//PEC_TWAS_weights/ENSG00000255135.wgt.RDat	RP11-111M22.3	11	76152382	76155700	0.15102	11:76399159	3.17	11:76150395	0.103	-11.87	-0.78434	1294	1294	bslmm	0.11	6e-34	0.81	0.417961
PsychENCODE	/mnt/ilae/archive/tools/twas/WEIGHTS//PEC_TWAS_weights/ENSG00000080189.wgt.RDat	SLC35C2	20	44978167	44993043	0.04848	20:45138560	3.48	20:44986804	0.0205	5.78	0.81	1071	1	top1	0.021	1e-07	0.81	0.418
PsychENCODE	/mnt/ilae/archive/tools/twas/WEIGHTS//PEC_TWAS_weights/ENSG00000102882.wgt.RDat	MAPK3	16	30125426	30134827	0.13193	16:30348252	-2.89	16:30141985	0.11	12.16	-0.036	477	8	lasso	0.13	1.4e-42	0.809417	0.418
PsychENCODE	/mnt/ilae/archive/tools/twas/WEIGHTS//PEC_TWAS_weights/ENSG00000138678.wgt.RDat	AGPAT9	4	84457067	84527028	0.11541	4:84341566	-2.82	4:84531256	0.0134	5.81	0.523	1412	1412	bslmm	0.031	6.1e-11	0.80976	0.418
PsychENCODE	/mnt/ilae/archive/tools/twas/WEIGHTS//PEC_TWAS_weights/ENSG00000170584.wgt.RDat	NUDCD2	5	162873532	162887146	0.09993	5:162552431	3.6	5:162892918	0.0565	-8.97	1.063	1696	1696	blup	0.057	7.5e-19	-0.8101	0.418
PsychENCODE	/mnt/ilae/archive/tools/twas/WEIGHTS//PEC_TWAS_weights/ENSG00000182631.wgt.RDat	RXFP3	5	33936491	33939023	0.09538	5:33652651	3.35	5:33466068	0.0611	-8.56	0.81	1209	1	top1	0.061	4.5e-20	-0.81	0.418
PsychENCODE	/mnt/ilae/archive/tools/twas/WEIGHTS//PEC_TWAS_weights/ENSG00000217702.wgt.RDat	MGC10955	2	74361599	74362521	0.26736	2:74231321	4.12	2:74356022	0.245	17.71	-0.81	786	1	top1	0.24	1.2e-82	-0.81	0.418
PsychENCODE	/mnt/ilae/archive/tools/twas/WEIGHTS//PEC_TWAS_weights/ENSG00000254377.wgt.RDat	LINC00966	8	65285885	65296344	0.06702	8:65268559	-2.47	8:65320219	0.0587	9	0.81	1002	1	top1	0.059	2.6e-19	0.81	0.418
PsychENCODE	/mnt/ilae/archive/tools/twas/WEIGHTS//PEC_TWAS_weights/ENSG00000259901.wgt.RDat	RP5-991G20.4	16	72823142	72825522	0.10038	16:72891396	-3.59	16:72416904	0.0291	-6.86	-1.193	1114	1114	bslmm	0.059	1.7e-19	0.810053	0.418
PsychENCODE	/mnt/ilae/archive/tools/twas/WEIGHTS//PEC_TWAS_weights/ENSG00000039650.wgt.RDat	PNKP	19	50364461	50371166	0.24195	19:50826281	-3.23	19:50377835	0.12	13.27	-0.683	1236	8	lasso	0.15	1.2e-47	-0.80962	0.41816
PsychENCODE	/mnt/ilae/archive/tools/twas/WEIGHTS//PEC_TWAS_weights/ENSG00000261366.wgt.RDat	MANEA-AS1	6	96023059	96025326	0.06913	6:96078826	-3.33	6:96025267	0.0037	5.69	0.33671	1496	1496	bslmm	0.036	2.1e-12	-0.80825	0.418947
PsychENCODE	/mnt/ilae/archive/tools/twas/WEIGHTS//PEC_TWAS_weights/ENSG00000022277.wgt.RDat	RTFDC1	20	55043647	55093943	0.08398	20:54717710	3.77	20:55096042	0.0454	-8.15	0.809	1762	1	top1	0.045	3e-15	-0.809	0.419
PsychENCODE	/mnt/ilae/archive/tools/twas/WEIGHTS//PEC_TWAS_weights/ENSG00000077549.wgt.RDat	CAPZB	1	19665267	19812066	0.09451	1:20069646	2.95	1:19664442	0.0888	-10.91	-0.808	1988	1	top1	0.089	1e-28	0.808	0.419
PsychENCODE	/mnt/ilae/archive/tools/twas/WEIGHTS//PEC_TWAS_weights/ENSG00000106069.wgt.RDat	CHN2	7	29161890	29553944	0.23027	7:29671022	-4.41	7:29576351	0.0784	-10.72	0.712	2097	2097	bslmm	0.1	1e-33	-0.80756	0.419
PsychENCODE	/mnt/ilae/archive/tools/twas/WEIGHTS//PEC_TWAS_weights/ENSG00000115232.wgt.RDat	ITGA4	2	182321929	182400914	0.14131	2:182634506	-3.37	2:181992954	0.0389	7.96	0.385	1379	1379	bslmm	0.069	1.3e-22	0.80737	0.419
PsychENCODE	/mnt/ilae/archive/tools/twas/WEIGHTS//PEC_TWAS_weights/ENSG00000120699.wgt.RDat	EXOSC8	13	37572953	37583750	0.0955	13:37076802	-2.75	13:37627951	0.0476	-8.12	0.567	1506	19	enet	0.056	1.9e-18	-0.80855	0.419
PsychENCODE	/mnt/ilae/archive/tools/twas/WEIGHTS//PEC_TWAS_weights/ENSG00000134215.wgt.RDat	VAV3	1	108113782	108507766	0.16713	1:107867717	-2.87	1:108581907	0.0611	9.63	-0.68683	1717	10	lasso	0.1	1.2e-32	-0.807778	0.419
PsychENCODE	/mnt/ilae/archive/tools/twas/WEIGHTS//PEC_TWAS_weights/ENSG00000135899.wgt.RDat	SP110	2	231032009	231090444	0.09583	2:231589745	3.61	2:231036754	0.0376	7.88	-0.746	1760	1760	bslmm	0.046	1.6e-15	-0.80782	0.419
PsychENCODE	/mnt/ilae/archive/tools/twas/WEIGHTS//PEC_TWAS_weights/ENSG00000138698.wgt.RDat	RAP1GDS1	4	99182535	99365012	0.07062	4:99843504	3.28	4:99366765	0.00911	-5.42	-1.193	1949	1949	bslmm	0.018	8.1e-07	0.80789	0.419
PsychENCODE	/mnt/ilae/archive/tools/twas/WEIGHTS//PEC_TWAS_weights/ENSG00000164761.wgt.RDat	TNFRSF11B	8	119935796	119964439	0.05613	8:120029732	2.77	8:119960547	0.0224	-5.71	0.879	1551	1551	blup	0.023	1.9e-08	-0.80739	0.419
PsychENCODE	/mnt/ilae/archive/tools/twas/WEIGHTS//PEC_TWAS_weights/ENSG00000171865.wgt.RDat	RNASEH1	2	3592383	3606206	0.03011	2:3635559	-3.02	2:3222889	-0.000757	3.4	-0.808	1765	3	lasso	0.0024	0.042	-0.80807	0.419
PsychENCODE	/mnt/ilae/archive/tools/twas/WEIGHTS//PEC_TWAS_weights/ENSG00000177807.wgt.RDat	KCNJ10	1	160007257	160040038	0.06787	1:160245300	-3.73	1:160043589	0.0302	7.12	1.032	1171	23	enet	0.033	1.4e-11	0.808227	0.419
PsychENCODE	/mnt/ilae/archive/tools/twas/WEIGHTS//PEC_TWAS_weights/ENSG00000197322.wgt.RDat	C17orf102	17	32901142	32906388	0.44072	17:32918180	-3.24	17:32892875	0.0965	11.67	2.479	1178	1178	bslmm	0.23	1e-76	0.808853	0.419
PsychENCODE	/mnt/ilae/archive/tools/twas/WEIGHTS//PEC_TWAS_weights/ENSG00000213625.wgt.RDat	LEPROT	1	65886270	65901690	0.41599	1:65569370	-3.28	1:65852870	0.285	19.9	-0.75065	1398	41	enet	0.36	1.9e-131	-0.808847	0.419
PsychENCODE	/mnt/ilae/archive/tools/twas/WEIGHTS//PEC_TWAS_weights/ENSG00000235869.wgt.RDat	RP1-102G20.4	1	174891244	174891577	0.01212	1:175109500	-4.06	1:175247427	-0.000755	-2.99	0.241	1336	1336	bslmm	0.0025	0.038	0.807506	0.419
PsychENCODE	/mnt/ilae/archive/tools/twas/WEIGHTS//PEC_TWAS_weights/ENSG00000249465.wgt.RDat	RBMXP4	4	110267482	110268615	0.16955	4:110068238	-3.03	4:110268788	0.0856	-10.77	0.232	1352	15	enet	0.11	1.2e-34	0.80852	0.419
PsychENCODE	/mnt/ilae/archive/tools/twas/WEIGHTS//PEC_TWAS_weights/ENSG00000254180.wgt.RDat	AB015752.3	8	91546839	91632298	0.03096	8:91495063	-3.86	8:91569028	0.00272	-4.12	0.808	1235	1	top1	0.0027	0.032	-0.808	0.419
PsychENCODE	/mnt/ilae/archive/tools/twas/WEIGHTS//PEC_TWAS_weights/ENSG00000114405.wgt.RDat	C3orf14	3	62304648	62321888	0.032	3:61811563	-3.19	3:62207566	0.00524	-4.84	0.0455	1473	22	enet	0.015	4e-06	-0.8079	0.419146
PsychENCODE	/mnt/ilae/archive/tools/twas/WEIGHTS//PEC_TWAS_weights/ENSG00000149308.wgt.RDat	NPAT	11	108027942	108093369	0.03813	11:107624612	3.26	11:107817976	0.00782	-4.83	-1.93302	1393	19	enet	0.019	2.7e-07	0.8073	0.419469
PsychENCODE	/mnt/ilae/archive/tools/twas/WEIGHTS//PEC_TWAS_weights/ENSG00000100077.wgt.RDat	ADRBK2	22	25960816	26125261	0.10508	22:26084019	3.76	22:26029136	0.0408	8.39	1.1938	1788	1788	bslmm	0.045	3.1e-15	0.8069	0.41975
PsychENCODE	/mnt/ilae/archive/tools/twas/WEIGHTS//PEC_TWAS_weights/ENSG00000163933.wgt.RDat	RFT1	3	53122499	53164478	0.24818	3:52678621	-3.06	3:53109352	0.294	19.74	-0.614	1112	27	enet	0.32	2e-111	-0.80685	0.419752
PsychENCODE	/mnt/ilae/archive/tools/twas/WEIGHTS//PEC_TWAS_weights/ENSG00000107165.wgt.RDat	TYRP1	9	12685439	12710290	0.1189	9:12781338	3.16	9:12708269	0.0497	-8.82	0.408	1638	1638	blup	0.07	6.5e-23	-0.80673	0.42
PsychENCODE	/mnt/ilae/archive/tools/twas/WEIGHTS//PEC_TWAS_weights/ENSG00000107362.wgt.RDat	ABHD17B	9	74477368	74525847	0.0374	9:74993162	-3.39	9:74444540	0.00612	-4.92	-0.22	1373	1373	blup	0.012	5e-05	-0.80602	0.42
PsychENCODE	/mnt/ilae/archive/tools/twas/WEIGHTS//PEC_TWAS_weights/ENSG00000132481.wgt.RDat	TRIM47	17	73870242	73874656	0.28008	17:73876567	3.85	17:73876473	0.258	-17.79	0.796	1315	7	lasso	0.28	2.3e-98	-0.805827	0.42
PsychENCODE	/mnt/ilae/archive/tools/twas/WEIGHTS//PEC_TWAS_weights/ENSG00000160949.wgt.RDat	TONSL	8	145654165	145669827	0.08687	8:146133656	2.5	8:145703413	0.0259	-3.52	-0.806	400	1	top1	0.026	2.4e-09	0.806	0.42
PsychENCODE	/mnt/ilae/archive/tools/twas/WEIGHTS//PEC_TWAS_weights/ENSG00000178171.wgt.RDat	AMER3	2	131513008	131525707	0.04933	2:131955255	-3.7	2:131572329	0.0153	-5.82	0.33	580	580	bslmm	0.022	2.6e-08	-0.80614	0.42
PsychENCODE	/mnt/ilae/archive/tools/twas/WEIGHTS//PEC_TWAS_weights/ENSG00000234771.wgt.RDat	RP11-395P17.3	9	130873450	130881013	0.0399	9:130817345	2.97	9:130892285	0.0279	6.7	-0.806	891	1	top1	0.028	5.9e-10	-0.806	0.42
PsychENCODE	/mnt/ilae/archive/tools/twas/WEIGHTS//PEC_TWAS_weights/ENSG00000235258.wgt.RDat	AC115115.3	2	113043634	113043999	0.02674	2:113457459	-3.95	2:113312117	0.00221	3.35	-0.261	1098	1098	bslmm	0.0066	0.0018	0.80601	0.42
PsychENCODE	/mnt/ilae/archive/tools/twas/WEIGHTS//PEC_TWAS_weights/ENSG00000243819.wgt.RDat	RN7SL832P	2	10830470	10832225	0.10034	2:10990481	3.81	2:10820198	0.0513	-8.54	0.746	1992	3	lasso	0.062	3e-20	-0.80579	0.42
PsychENCODE	/mnt/ilae/archive/tools/twas/WEIGHTS//PEC_TWAS_weights/ENSG00000134007.wgt.RDat	ADAM20	14	70989075	71001732	0.02337	14:70722375	-3.23	14:71061844	0.013	-5.01	-0.806	1897	1	top1	0.013	1.9e-05	0.806	0.42024
PsychENCODE	/mnt/ilae/archive/tools/twas/WEIGHTS//PEC_TWAS_weights/ENSG00000261015.wgt.RDat	RP1-90J20.11	6	3025025	3027659	0.51745	6:2535907	-4.05	6:3020765	0.203	-16.56	1.24	1696	73	enet	0.39	1e-142	0.80595	0.420274
PsychENCODE	/mnt/ilae/archive/tools/twas/WEIGHTS//PEC_TWAS_weights/ENSG00000188994.wgt.RDat	ZNF292	6	87862551	87973914	0.06562	6:88417210	-2.58	6:87983690	0.0474	-8.71	-1.395	1628	31	enet	0.057	7.2e-19	0.80585	0.420331
PsychENCODE	/mnt/ilae/archive/tools/twas/WEIGHTS//PEC_TWAS_weights/ENSG00000139318.wgt.RDat	DUSP6	12	89741009	89747048	0.0282	12:89779344	3.69	12:89743589	0.000693	-3.72	-0.06	892	892	bslmm	0.0015	0.084	0.80567	0.420435
PsychENCODE	/mnt/ilae/archive/tools/twas/WEIGHTS//PEC_TWAS_weights/ENSG00000146243.wgt.RDat	IRAK1BP1	6	79577189	79656157	0.16029	6:80147302	-3.84	6:79554107	0.193	16.06	1.127	1805	40	enet	0.21	2e-68	0.80554	0.420511
PsychENCODE	/mnt/ilae/archive/tools/twas/WEIGHTS//PEC_TWAS_weights/ENSG00000177025.wgt.RDat	C19orf18	19	58469805	58485902	0.04827	19:58546347	3.48	19:58503017	0.0119	5.14	-0.8053	1402	1	top1	0.012	4.1e-05	-0.80529	0.42065
PsychENCODE	/mnt/ilae/archive/tools/twas/WEIGHTS//PEC_TWAS_weights/ENSG00000254781.wgt.RDat	GVINP2	11	6769362	6771555	0.03578	11:6718634	3.91	11:6651810	-0.000758	4.38	-0.327	1414	1414	blup	0.0031	0.024	-0.8052	0.420687
PsychENCODE	/mnt/ilae/archive/tools/twas/WEIGHTS//PEC_TWAS_weights/ENSG00000104356.wgt.RDat	POP1	8	99129525	99172062	0.02301	8:98641623	3.32	8:99153286	0.00044	3.84	-0.925	1306	26	enet	0.0035	0.018	-0.8045	0.421
PsychENCODE	/mnt/ilae/archive/tools/twas/WEIGHTS//PEC_TWAS_weights/ENSG00000135917.wgt.RDat	SLC19A3	2	228549926	228582728	0.19537	2:228624013	3.2	2:228579227	0.0853	11	-0.9678	2262	2262	bslmm	0.091	1.5e-29	-0.80555	0.421
PsychENCODE	/mnt/ilae/archive/tools/twas/WEIGHTS//PEC_TWAS_weights/ENSG00000143858.wgt.RDat	SYT2	1	202559724	202679545	0.04499	1:203039049	-3.95	1:202602729	0.00111	3.9	2.02443	1185	1185	bslmm	0.0039	0.013	0.804616	0.421
PsychENCODE	/mnt/ilae/archive/tools/twas/WEIGHTS//PEC_TWAS_weights/ENSG00000160305.wgt.RDat	DIP2A	21	47878812	47989926	0.15232	21:47813015	-3.51	21:47994699	0.0181	-7.24	0.341	1528	1528	bslmm	0.074	6.4e-24	0.8047	0.421
PsychENCODE	/mnt/ilae/archive/tools/twas/WEIGHTS//PEC_TWAS_weights/ENSG00000164124.wgt.RDat	TMEM144	4	159122756	159176563	0.22509	4:159160992	-4.34	4:159167202	0.0578	-8.83	-4.171	1335	1335	bslmm	0.073	9.3e-24	0.80536	0.421
PsychENCODE	/mnt/ilae/archive/tools/twas/WEIGHTS//PEC_TWAS_weights/ENSG00000232648.wgt.RDat	RP11-367N14.2	4	184416091	184425647	0.03186	4:184577950	3.09	4:184385277	0.0112	4.65	0.805	1858	1	top1	0.011	6.7e-05	0.805	0.421
PsychENCODE	/mnt/ilae/archive/tools/twas/WEIGHTS//PEC_TWAS_weights/ENSG00000236709.wgt.RDat	DAPK1-IT1	9	90168369	90169374	0.0909	9:90583010	-3.73	9:90168727	0.0484	-8.11	-0.978	1608	1608	bslmm	0.055	3.5e-18	0.8041	0.421
PsychENCODE	/mnt/ilae/archive/tools/twas/WEIGHTS//PEC_TWAS_weights/ENSG00000249572.wgt.RDat	CTD-2203K17.1	5	33424131	33440725	0.17509	5:33469107	3.01	5:33454328	0.142	-13.82	-0.804	1645	1	top1	0.14	5e-46	0.804	0.421
PsychENCODE	/mnt/ilae/archive/tools/twas/WEIGHTS//PEC_TWAS_weights/ENSG00000257613.wgt.RDat	RP11-320P7.1	12	70612912	70615642	0.04407	12:70324103	-3.04	12:70517809	0.0294	7.2	1.109	1905	4	lasso	0.036	2.4e-12	0.80455	0.421079
PsychENCODE	/mnt/ilae/archive/tools/twas/WEIGHTS//PEC_TWAS_weights/ENSG00000250479.wgt.RDat	CHCHD10	22	24108021	24110630	0.04484	22:24298293	3.44	22:24109774	0.0187	5.62	-0.3696	1713	2	lasso	0.021	8.5e-08	-0.8045	0.42112
PsychENCODE	/mnt/ilae/archive/tools/twas/WEIGHTS//PEC_TWAS_weights/ENSG00000103995.wgt.RDat	CEP152	15	49005125	49103343	0.09602	15:49500284	2.87	15:49178184	0.00782	5.23	-0.44785	1107	7	lasso	0.03	1.4e-10	0.80442	0.421154
PsychENCODE	/mnt/ilae/archive/tools/twas/WEIGHTS//PEC_TWAS_weights/ENSG00000172348.wgt.RDat	RCAN2	6	46188475	46459709	0.06918	6:46408570	3.62	6:46470356	0.0116	5.16	-0.82	1509	1509	blup	0.03	1.5e-10	-0.8043	0.421224
PsychENCODE	/mnt/ilae/archive/tools/twas/WEIGHTS//PEC_TWAS_weights/ENSG00000185480.wgt.RDat	PARPBP	12	102513956	102591298	0.10684	12:102347299	-3.3	12:102466028	0.083	11.02	-0.804	1569	1	top1	0.083	7.1e-27	-0.804	0.421397
PsychENCODE	/mnt/ilae/archive/tools/twas/WEIGHTS//PEC_TWAS_weights/ENSG00000065135.wgt.RDat	GNAI3	1	110091233	110136975	0.07461	1:110335362	3.5	1:110120148	0.0269	-7.11	0.2345	1106	14	enet	0.028	7.9e-10	-0.802525	0.422
PsychENCODE	/mnt/ilae/archive/tools/twas/WEIGHTS//PEC_TWAS_weights/ENSG00000148297.wgt.RDat	MED22	9	136205160	136214986	0.1277	9:136622984	-3.21	9:136242669	0.0352	-7.51	0.89269	1514	7	lasso	0.047	8.1e-16	-0.80339	0.422
PsychENCODE	/mnt/ilae/archive/tools/twas/WEIGHTS//PEC_TWAS_weights/ENSG00000167702.wgt.RDat	KIFC2	8	145691426	145699585	0.11766	8:146194415	3.69	8:145702772	0.081	10.55	-0.779	432	5	lasso	0.098	1.5e-31	-0.80297	0.422
PsychENCODE	/mnt/ilae/archive/tools/twas/WEIGHTS//PEC_TWAS_weights/ENSG00000168481.wgt.RDat	LGI3	8	22004338	22014597	0.13298	8:21562681	-3.28	8:22011787	0.0409	7.56	1.03887	1146	1146	bslmm	0.044	1.1e-14	0.80364	0.422
PsychENCODE	/mnt/ilae/archive/tools/twas/WEIGHTS//PEC_TWAS_weights/ENSG00000196843.wgt.RDat	ARID5A	2	97202480	97218375	0.02354	2:97698480	3.58	2:97126326	0.00462	4.68	-2.1917	545	545	blup	0.014	7.5e-06	-0.80317	0.422
PsychENCODE	/mnt/ilae/archive/tools/twas/WEIGHTS//PEC_TWAS_weights/ENSG00000248100.wgt.RDat	RP11-709A23.1	12	27699983	27705706	0.07812	12:27729079	-3.81	12:27722601	0.00226	4.83	-1.42	1640	1640	bslmm	0.015	4.7e-06	-0.80257	0.422224
PsychENCODE	/mnt/ilae/archive/tools/twas/WEIGHTS//PEC_TWAS_weights/ENSG00000128422.wgt.RDat	KRT17	17	39775689	39781094	0.0362	17:39672903	-2.56	17:39392468	0.0175	5.62	-0.80152	1158	1	top1	0.018	8.3e-07	-0.801521	0.423
PsychENCODE	/mnt/ilae/archive/tools/twas/WEIGHTS//PEC_TWAS_weights/ENSG00000132669.wgt.RDat	RIN2	20	19867165	19983101	0.09436	20:19713956	-3.68	20:19825993	0.00202	-4.83	1.379	1487	24	enet	0.03	1.1e-10	0.80089	0.423
PsychENCODE	/mnt/ilae/archive/tools/twas/WEIGHTS//PEC_TWAS_weights/ENSG00000167394.wgt.RDat	ZNF668	16	31072164	31085641	0.02396	16:31359330	-2.8	16:31062701	0.00785	4.81	-0.802	599	1	top1	0.0079	0.00074	-0.802	0.423
PsychENCODE	/mnt/ilae/archive/tools/twas/WEIGHTS//PEC_TWAS_weights/ENSG00000167395.wgt.RDat	ZNF646	16	31085743	31095517	0.06028	16:31359330	-2.8	16:31062701	0.0568	-8.74	-0.802	616	1	top1	0.057	9.7e-19	0.802	0.423
PsychENCODE	/mnt/ilae/archive/tools/twas/WEIGHTS//PEC_TWAS_weights/ENSG00000224635.wgt.RDat	RP4-564F22.5	20	37034658	37045444	0.40226	20:37468834	-4.22	20:37032261	0.193	15.99	0.72	1216	44	enet	0.28	1e-96	0.801	0.423
PsychENCODE	/mnt/ilae/archive/tools/twas/WEIGHTS//PEC_TWAS_weights/ENSG00000234975.wgt.RDat	FTH1P2	1	228823162	228823574	0.03668	1:229235299	3.39	1:228678927	-0.000192	3.27	0.80066	1210	1	lasso	0.01	0.00012	0.800659	0.423
PsychENCODE	/mnt/ilae/archive/tools/twas/WEIGHTS//PEC_TWAS_weights/ENSG00000236922.wgt.RDat	AC092661.1	4	118349552	118612343	0.30263	4:118893454	2.95	4:118466310	0.0852	-11.65	-0.341	2220	73	enet	0.23	1.1e-77	0.80068	0.423
PsychENCODE	/mnt/ilae/archive/tools/twas/WEIGHTS//PEC_TWAS_weights/ENSG00000166169.wgt.RDat	POLL	10	103338639	103348027	0.05872	10:103674102	5.47	10:103425568	0.0276	6.73	1.208	970	18	enet	0.037	9.3e-13	0.8	0.42355
PsychENCODE	/mnt/ilae/archive/tools/twas/WEIGHTS//PEC_TWAS_weights/ENSG00000111961.wgt.RDat	SASH1	6	148593440	148873186	0.17073	6:149188744	-3.02	6:148766258	0.0635	-9.31	0.822	2189	40	enet	0.091	2.4e-29	-0.80014	0.423627
PsychENCODE	/mnt/ilae/archive/tools/twas/WEIGHTS//PEC_TWAS_weights/ENSG00000234003.wgt.RDat	CTD-3105H18.11	19	12617063	12618844	0.0186	19:13086006	4.17	19:12641119	0.00348	-4.02	2.1209	1149	1149	blup	0.0095	0.00023	-0.8001	0.42365
PsychENCODE	/mnt/ilae/archive/tools/twas/WEIGHTS//PEC_TWAS_weights/ENSG00000166839.wgt.RDat	ANKDD1A	15	65204101	65251042	0.28623	15:65548991	3.39	15:65172582	0.076	10.58	0.528	1218	17	lasso	0.15	2.1e-48	0.79977	0.423844
PsychENCODE	/mnt/ilae/archive/tools/twas/WEIGHTS//PEC_TWAS_weights/ENSG00000176438.wgt.RDat	SYNE3	14	95883831	95942173	0.06931	14:95741093	-3.31	14:95987439	0.0397	-7.59	0.376	1858	1858	bslmm	0.045	5.1e-15	-0.79975	0.42386
PsychENCODE	/mnt/ilae/archive/tools/twas/WEIGHTS//PEC_TWAS_weights/ENSG00000137731.wgt.RDat	FXYD2	11	117671559	117699413	0.26994	11:117699370	3.54	11:117710118	0.13	13.17	-0.21269	1524	33	enet	0.15	7.1e-49	-0.7997	0.423876
PsychENCODE	/mnt/ilae/archive/tools/twas/WEIGHTS//PEC_TWAS_weights/ENSG00000096968.wgt.RDat	JAK2	9	4985033	5128183	0.1185	9:4829484	-3.14	9:4851464	0.0189	-5.64	0.753	1645	1645	bslmm	0.037	1.4e-12	-0.79998	0.424
PsychENCODE	/mnt/ilae/archive/tools/twas/WEIGHTS//PEC_TWAS_weights/ENSG00000135074.wgt.RDat	ADAM19	5	156822542	157002783	0.16385	5:157352557	3.84	5:156978879	0.0521	-8.41	0.083	2233	2233	bslmm	0.073	1.2e-23	-0.8004	0.424
PsychENCODE	/mnt/ilae/archive/tools/twas/WEIGHTS//PEC_TWAS_weights/ENSG00000143418.wgt.RDat	CERS2	1	150933059	150947479	0.01473	1:150625186	-3.13	1:150950561	0.000521	-4.33	-0.527	987	987	blup	0.004	0.012	0.799071	0.424
PsychENCODE	/mnt/ilae/archive/tools/twas/WEIGHTS//PEC_TWAS_weights/ENSG00000162746.wgt.RDat	FCRLB	1	161691353	161697933	0.44206	1:161501413	-2.9	1:161698660	0.0865	-12.31	-0.327	1478	71	enet	0.27	7.1e-94	-0.799749	0.424
PsychENCODE	/mnt/ilae/archive/tools/twas/WEIGHTS//PEC_TWAS_weights/ENSG00000169490.wgt.RDat	TM2D2	8	38846327	38854343	0.05878	8:38591435	-3.58	8:38837409	0.0286	6.99	0.799	1080	1	top1	0.029	3.8e-10	0.799	0.424
PsychENCODE	/mnt/ilae/archive/tools/twas/WEIGHTS//PEC_TWAS_weights/ENSG00000182901.wgt.RDat	RGS7	1	240931554	241520530	0.03406	1:240741931	5.38	1:241613979	5.52e-05	-3.68	0.9189	2309	2309	bslmm	0.00016	0.27	-0.798647	0.424
PsychENCODE	/mnt/ilae/archive/tools/twas/WEIGHTS//PEC_TWAS_weights/ENSG00000253598.wgt.RDat	SLC10A5	8	82605842	82608409	0.14362	8:82367648	-2.76	8:82620703	0.0783	-10.58	0.396	1477	8	lasso	0.11	7.2e-37	-0.79908	0.424
PsychENCODE	/mnt/ilae/archive/tools/twas/WEIGHTS//PEC_TWAS_weights/ENSG00000261670.wgt.RDat	RP11-1C8.5	8	104476617	104481213	0.08568	8:104804729	3.24	8:104476769	0.0478	-8.33	0.395	1960	1960	bslmm	0.07	9.1e-23	0.79972	0.424
PsychENCODE	/mnt/ilae/archive/tools/twas/WEIGHTS//PEC_TWAS_weights/ENSG00000270638.wgt.RDat	RP3-466P17.1	6	146056706	146058354	0.10628	6:145994602	2.15	6:146018881	0.113	12.87	0.864	1302	7	lasso	0.13	2e-42	0.79949	0.424006
PsychENCODE	/mnt/ilae/archive/tools/twas/WEIGHTS//PEC_TWAS_weights/ENSG00000205426.wgt.RDat	KRT81	12	52679697	52685318	0.23589	12:52194482	3.76	12:52709429	0.168	14.96	-0.4185	1787	25	enet	0.18	9.5e-60	-0.79943	0.424038
PsychENCODE	/mnt/ilae/archive/tools/twas/WEIGHTS//PEC_TWAS_weights/ENSG00000160111.wgt.RDat	CPAMD8	19	17003758	17137625	0.11846	19:17459188	3.04	19:17114145	0.0429	8.32	0.281	1825	1825	bslmm	0.055	3.3e-18	0.79937	0.42408
PsychENCODE	/mnt/ilae/archive/tools/twas/WEIGHTS//PEC_TWAS_weights/ENSG00000243176.wgt.RDat	RP11-550I24.2	3	156893012	157099054	0.03397	3:156592066	3.52	3:156994998	0.00851	-4.74	-0.685	1802	10	enet	0.011	8.8e-05	0.79931	0.424112
PsychENCODE	/mnt/ilae/archive/tools/twas/WEIGHTS//PEC_TWAS_weights/ENSG00000166405.wgt.RDat	RIC3	11	8127597	8190602	0.0724	11:8135246	-3.4	11:8139540	0.0136	-4.72	-0.636	1930	1930	bslmm	0.026	1.7e-09	-0.7987	0.42446
PsychENCODE	/mnt/ilae/archive/tools/twas/WEIGHTS//PEC_TWAS_weights/ENSG00000138160.wgt.RDat	KIF11	10	94353043	94415150	0.09255	10:94408857	3.58	10:94426071	0.0149	5.64	-1.284	1220	1220	bslmm	0.027	8.1e-10	-0.798	0.42461
PsychENCODE	/mnt/ilae/archive/tools/twas/WEIGHTS//PEC_TWAS_weights/ENSG00000168438.wgt.RDat	CDC40	6	110501344	110575478	0.0885	6:110198804	-3.66	6:110662769	0.0199	-5.66	-0.077	1457	20	enet	0.04	1.2e-13	-0.79843	0.424623
PsychENCODE	/mnt/ilae/archive/tools/twas/WEIGHTS//PEC_TWAS_weights/ENSG00000065183.wgt.RDat	WDR3	1	118472343	118509165	0.42399	1:118748912	3.65	1:118405212	0.0089	6.64	0.307	1352	1352	bslmm	0.15	4.7e-48	-0.798206	0.425
PsychENCODE	/mnt/ilae/archive/tools/twas/WEIGHTS//PEC_TWAS_weights/ENSG00000115325.wgt.RDat	DOK1	2	74776153	74784681	0.0242	2:75127560	-2.61	2:74822381	0.0145	4.72	0.797	747	1	top1	0.015	6.7e-06	0.797	0.425
PsychENCODE	/mnt/ilae/archive/tools/twas/WEIGHTS//PEC_TWAS_weights/ENSG00000118194.wgt.RDat	TNNT2	1	201328136	201346890	0.13512	1:201527645	3.86	1:201330226	0.0417	-8.5	-1.013	1416	20	enet	0.096	7e-31	-0.797012	0.425
PsychENCODE	/mnt/ilae/archive/tools/twas/WEIGHTS//PEC_TWAS_weights/ENSG00000130958.wgt.RDat	SLC35D2	9	99082988	99145992	0.0226	9:99396034	3.4	9:99101845	0.00234	-4	0.019	1201	1201	blup	0.006	0.0029	0.79846	0.425
PsychENCODE	/mnt/ilae/archive/tools/twas/WEIGHTS//PEC_TWAS_weights/ENSG00000137463.wgt.RDat	MGARP	4	140187317	140201492	0.05074	4:139834477	3.61	4:140121058	0.0093	5.07	-0.513	1263	1263	blup	0.015	4.4e-06	-0.79847	0.425
PsychENCODE	/mnt/ilae/archive/tools/twas/WEIGHTS//PEC_TWAS_weights/ENSG00000146733.wgt.RDat	PSPH	7	56078744	56119297	0.10105	7:56072830	-2.57	7:56115523	0.0367	-7.12	0.772	2159	2159	bslmm	0.051	7.1e-17	-0.7981	0.425
PsychENCODE	/mnt/ilae/archive/tools/twas/WEIGHTS//PEC_TWAS_weights/ENSG00000182957.wgt.RDat	SPATA13	13	24553944	24881212	0.1769	13:25239573	3.58	13:24617011	0.00378	-5.92	-0.031	2664	53	enet	0.049	2.4e-16	-0.79736	0.425
PsychENCODE	/mnt/ilae/archive/tools/twas/WEIGHTS//PEC_TWAS_weights/ENSG00000230393.wgt.RDat	AC092667.2	2	100721381	100723966	0.02154	2:100922538	-4.72	2:100715803	0.0111	4.75	-0.798	1496	1	top1	0.011	7.3e-05	-0.798	0.425
PsychENCODE	/mnt/ilae/archive/tools/twas/WEIGHTS//PEC_TWAS_weights/ENSG00000235098.wgt.RDat	ANKRD65	1	1353800	1357149	0.50545	1:1155238	-2.65	1:1352941	0.273	-19.39	-0.6763	422	48	enet	0.34	2.7e-123	0.798076	0.425
PsychENCODE	/mnt/ilae/archive/tools/twas/WEIGHTS//PEC_TWAS_weights/ENSG00000260948.wgt.RDat	RP11-552M11.8	1	111973668	111975690	0.14375	1:112391923	4.14	1:111979028	0.105	-12.26	0.869	1515	6	lasso	0.11	4.8e-36	-0.798571	0.425
PsychENCODE	/mnt/ilae/archive/tools/twas/WEIGHTS//PEC_TWAS_weights/ENSG00000176153.wgt.RDat	GPX2	14	65405870	65409531	0.03828	14:65158038	3.35	14:65375180	0.0104	-5.31	-0.792	1483	12	lasso	0.019	2.1e-07	-0.79748	0.42517
PsychENCODE	/mnt/ilae/archive/tools/twas/WEIGHTS//PEC_TWAS_weights/ENSG00000272541.wgt.RDat	XXbac-BPGBPG55C20.1	6	58182169	58182746	0.20036	6:57731721	3.53	6:58283185	0.0763	-10.51	0.511	1559	29	enet	0.11	2.5e-34	0.79721	0.425327
PsychENCODE	/mnt/ilae/archive/tools/twas/WEIGHTS//PEC_TWAS_weights/ENSG00000120798.wgt.RDat	NR2C1	12	95414005	95467479	0.03154	12:94918456	-4.48	12:95466898	0.00555	-4.73	0.237	2184	2184	bslmm	0.011	7.1e-05	-0.79714	0.425372
PsychENCODE	/mnt/ilae/archive/tools/twas/WEIGHTS//PEC_TWAS_weights/ENSG00000258240.wgt.RDat	RP1-46F2.3	12	111389487	111395616	0.05382	12:111112319	-3.01	12:111390769	0.00577	4.51	0.684	900	900	blup	0.015	4.8e-06	-0.79709	0.4254
PsychENCODE	/mnt/ilae/archive/tools/twas/WEIGHTS//PEC_TWAS_weights/ENSG00000086544.wgt.RDat	ITPKC	19	41223008	41246765	0.07531	19:41444189	-3.45	19:41163679	0.0318	-6.88	-0.554	1552	7	lasso	0.045	5e-15	0.79704	0.42543
PsychENCODE	/mnt/ilae/archive/tools/twas/WEIGHTS//PEC_TWAS_weights/ENSG00000273442.wgt.RDat	AC006946.17	22	17561591	17562346	0.06619	22:17663999	3.39	22:17512175	0.04	-7.34	-0.9071	1411	2	lasso	0.048	5.7e-16	-0.7969	0.42549
PsychENCODE	/mnt/ilae/archive/tools/twas/WEIGHTS//PEC_TWAS_weights/ENSG00000060140.wgt.RDat	STYK1	12	10771538	10826917	0.30098	12:10348421	-3.49	12:10774826	0.0606	9.65	0.472	1852	31	enet	0.14	1.6e-45	-0.79658	0.425695
PsychENCODE	/mnt/ilae/archive/tools/twas/WEIGHTS//PEC_TWAS_weights/ENSG00000152556.wgt.RDat	PFKM	12	48498922	48540187	0.01814	12:48929549	-3.3	12:48518080	0.00732	-4.15	1.932	1821	1821	bslmm	0.0081	0.00062	-0.79616	0.425939
PsychENCODE	/mnt/ilae/archive/tools/twas/WEIGHTS//PEC_TWAS_weights/ENSG00000145692.wgt.RDat	BHMT	5	78407602	78428108	0.37554	5:78232764	3.07	5:78329647	0.0789	-12.34	0.09	1298	57	enet	0.26	1.2e-88	-0.7964	0.426
PsychENCODE	/mnt/ilae/archive/tools/twas/WEIGHTS//PEC_TWAS_weights/ENSG00000196678.wgt.RDat	ERI2	16	20791515	20911671	0.07292	16:20847320	-2.99	16:20758003	0.0617	-9.33	-0.263	1310	1310	bslmm	0.062	2e-20	0.796601	0.426
PsychENCODE	/mnt/ilae/archive/tools/twas/WEIGHTS//PEC_TWAS_weights/ENSG00000213088.wgt.RDat	DARC	1	159173097	159176290	0.06813	1:158996371	-3.71	1:159173539	0.0159	4.88	-0.7966	1554	1	top1	0.016	2.5e-06	-0.796602	0.426
PsychENCODE	/mnt/ilae/archive/tools/twas/WEIGHTS//PEC_TWAS_weights/ENSG00000217128.wgt.RDat	FNIP1	5	130977407	131132710	0.01611	5:131340702	2.75	5:131535864	-0.000131	3.9	0.068	797	797	blup	0.0043	0.0096	0.7957	0.426
PsychENCODE	/mnt/ilae/archive/tools/twas/WEIGHTS//PEC_TWAS_weights/ENSG00000155256.wgt.RDat	ZFYVE27	10	99496878	99520664	0.11642	10:99764930	4.09	10:99497798	0.072	9.37	1.136	1214	4	lasso	0.091	2.1e-29	0.796	0.42614
PsychENCODE	/mnt/ilae/archive/tools/twas/WEIGHTS//PEC_TWAS_weights/ENSG00000255794.wgt.RDat	RMST	12	97825431	97958813	0.30465	12:98168658	-3.77	12:97889175	0.191	15.97	0.55	1591	12	lasso	0.22	2.5e-73	0.79569	0.42621
PsychENCODE	/mnt/ilae/archive/tools/twas/WEIGHTS//PEC_TWAS_weights/ENSG00000173588.wgt.RDat	CCDC41	12	94700225	94853764	0.0487	12:94972573	-3.14	12:94839697	0.029	-6.37	0.7957	2013	1	top1	0.029	2.9e-10	-0.79566	0.42623
PsychENCODE	/mnt/ilae/archive/tools/twas/WEIGHTS//PEC_TWAS_weights/ENSG00000254974.wgt.RDat	RP11-702H23.2	11	74196625	74197096	0.10077	11:73894964	2.4	11:74211647	0.0448	-8.35	0.055	1206	29	enet	0.049	2.4e-16	-0.7953	0.426422
PsychENCODE	/mnt/ilae/archive/tools/twas/WEIGHTS//PEC_TWAS_weights/ENSG00000254470.wgt.RDat	AP5B1	11	65543364	65548273	0.11443	11:65854561	3.94	11:65550898	0.0765	10.22	-0.773	892	892	bslmm	0.077	7.4e-25	-0.7953	0.426442
PsychENCODE	/mnt/ilae/archive/tools/twas/WEIGHTS//PEC_TWAS_weights/ENSG00000149554.wgt.RDat	CHEK1	11	125495036	125546150	0.0387	11:125383369	4.51	11:125491899	0.00651	-5.14	0.435	1614	1614	blup	0.015	5.1e-06	0.7948	0.426745
PsychENCODE	/mnt/ilae/archive/tools/twas/WEIGHTS//PEC_TWAS_weights/ENSG00000160321.wgt.RDat	ZNF208	19	22115760	22193751	0.3626	19:22195302	-3.75	19:22192884	0.141	15.17	0.299	2252	57	enet	0.36	6.3e-131	0.79462	0.42684
PsychENCODE	/mnt/ilae/archive/tools/twas/WEIGHTS//PEC_TWAS_weights/ENSG00000245680.wgt.RDat	ZNF585B	19	37672481	37709055	0.15683	19:38100486	3.48	19:37636776	0.0572	10	-1.224	1258	10	enet	0.12	7.6e-40	-0.79453	0.42688
PsychENCODE	/mnt/ilae/archive/tools/twas/WEIGHTS//PEC_TWAS_weights/ENSG00000100335.wgt.RDat	MIEF1	22	39895437	39914137	0.05383	22:39937541	-2.91	22:39917515	0.022	7.17	-1.047	1132	3	lasso	0.036	1.8e-12	-0.7945	0.4269
PsychENCODE	/mnt/ilae/archive/tools/twas/WEIGHTS//PEC_TWAS_weights/ENSG00000090238.wgt.RDat	YPEL3	16	30103635	30108236	0.04409	16:30348252	-2.92	16:30110467	0.0203	5.85	0.795	485	1	top1	0.02	1.2e-07	0.795	0.427
PsychENCODE	/mnt/ilae/archive/tools/twas/WEIGHTS//PEC_TWAS_weights/ENSG00000119328.wgt.RDat	FAM206A	9	111696461	111713024	0.1103	9:111198395	-3.43	9:111717112	0.123	-12.89	-0.492	1706	28	enet	0.13	5.1e-41	0.79492	0.427
PsychENCODE	/mnt/ilae/archive/tools/twas/WEIGHTS//PEC_TWAS_weights/ENSG00000188295.wgt.RDat	ZNF669	1	247263264	247267674	0.28818	1:247202453	-3.2	1:247263032	0.248	18.15	0.639	1921	10	lasso	0.27	1e-91	0.794673	0.427
PsychENCODE	/mnt/ilae/archive/tools/twas/WEIGHTS//PEC_TWAS_weights/ENSG00000230385.wgt.RDat	AC012507.4	2	231773567	231774817	0.02498	2:231419362	3.48	2:231768132	0.0125	-4.84	0.794	1537	1	top1	0.012	2.8e-05	-0.794	0.427
PsychENCODE	/mnt/ilae/archive/tools/twas/WEIGHTS//PEC_TWAS_weights/ENSG00000242553.wgt.RDat	AP001432.14	21	38593720	38610045	0.02869	21:38262759	2.99	21:38561941	-0.000671	3.89	-0.623	1569	1569	bslmm	0.00086	0.14	0.7936	0.427
PsychENCODE	/mnt/ilae/archive/tools/twas/WEIGHTS//PEC_TWAS_weights/ENSG00000261556.wgt.RDat	RP11-296I10.6	16	70253477	70279519	0.58802	16:69802672	2.97	16:70315911	0.396	23.19	0.865	859	34	enet	0.45	5.7e-175	0.794007	0.427
PsychENCODE	/mnt/ilae/archive/tools/twas/WEIGHTS//PEC_TWAS_weights/ENSG00000270067.wgt.RDat	CTC-487M23.5	5	112229030	112229698	0.01347	5:111847345	-3.57	5:112116024	0.00196	-3.34	-0.795	1941	1	top1	0.002	0.058	0.795	0.427
PsychENCODE	/mnt/ilae/archive/tools/twas/WEIGHTS//PEC_TWAS_weights/ENSG00000011332.wgt.RDat	DPF1	19	38701646	38720354	0.04354	19:38988545	-3.02	19:38658900	-0.000388	-4.05	-1.323	1516	1516	blup	0.016	2.1e-06	0.79411	0.42713
PsychENCODE	/mnt/ilae/archive/tools/twas/WEIGHTS//PEC_TWAS_weights/ENSG00000228793.wgt.RDat	RP1-223B1.1	6	3594481	3624981	0.27877	6:3144512	3.09	6:3720283	0.204	-16.48	0.829	1435	5	lasso	0.22	7.7e-74	-0.79386	0.427279
PsychENCODE	/mnt/ilae/archive/tools/twas/WEIGHTS//PEC_TWAS_weights/ENSG00000180628.wgt.RDat	PCGF5	10	92979908	93044088	0.07008	10:93440078	3.53	10:93037409	0.0176	5.47	1.23992	1306	1306	bslmm	0.023	1.6e-08	0.793	0.42756
PsychENCODE	/mnt/ilae/archive/tools/twas/WEIGHTS//PEC_TWAS_weights/ENSG00000166965.wgt.RDat	RCCD1	15	91498100	91506349	0.41454	15:91723744	-4.69	15:91522092	0.262	18.66	-0.368	1448	39	enet	0.32	4.1e-113	-0.79335	0.427575
PsychENCODE	/mnt/ilae/archive/tools/twas/WEIGHTS//PEC_TWAS_weights/ENSG00000095739.wgt.RDat	BAMBI	10	28966271	28971868	0.14327	10:29206106	3.16	10:28948902	0.0928	11.19	0.793	1894	1	top1	0.093	5.4e-30	0.793	0.42778
PsychENCODE	/mnt/ilae/archive/tools/twas/WEIGHTS//PEC_TWAS_weights/ENSG00000093000.wgt.RDat	NUP50	22	45559722	45583896	0.18831	22:45412407	2.81	22:45578489	0.0582	-8.94	0.359	1926	22	enet	0.078	2e-25	-0.7929	0.42786
PsychENCODE	/mnt/ilae/archive/tools/twas/WEIGHTS//PEC_TWAS_weights/ENSG00000116455.wgt.RDat	WDR77	1	111982512	111991998	0.03102	1:112391923	4.14	1:111968487	-3.75e-05	4.38	0.953	1502	1502	bslmm	0.0041	0.011	0.792287	0.428
PsychENCODE	/mnt/ilae/archive/tools/twas/WEIGHTS//PEC_TWAS_weights/ENSG00000121904.wgt.RDat	CSMD2	1	33979609	34631443	0.07256	1:34421513	3.2	1:34273806	0.0363	7.11	-0.792	1947	1	top1	0.036	1.7e-12	-0.792	0.428
PsychENCODE	/mnt/ilae/archive/tools/twas/WEIGHTS//PEC_TWAS_weights/ENSG00000186047.wgt.RDat	DLEU7	13	51285144	51418075	0.1911	13:51756430	3.16	13:51481393	0.0565	5.9	0.416	1392	32	enet	0.11	3.3e-35	0.79222	0.428
PsychENCODE	/mnt/ilae/archive/tools/twas/WEIGHTS//PEC_TWAS_weights/ENSG00000198929.wgt.RDat	NOS1AP	1	162039564	162353321	0.04785	1:161563554	3.96	1:162036269	0.00011	3.91	-1.077	1780	1780	bslmm	0.0097	0.0002	-0.793333	0.428
PsychENCODE	/mnt/ilae/archive/tools/twas/WEIGHTS//PEC_TWAS_weights/ENSG00000250722.wgt.RDat	SEPP1	5	42799982	42887494	0.11194	5:43276286	3.64	5:42814792	0.117	-12.55	0.793	1609	1	top1	0.12	9.6e-38	-0.793	0.428
PsychENCODE	/mnt/ilae/archive/tools/twas/WEIGHTS//PEC_TWAS_weights/ENSG00000131370.wgt.RDat	SH3BP5	3	15296360	15382875	0.04063	3:15750203	-3.35	3:15321157	-3.24e-06	4.14	0.7434	1355	1355	bslmm	0.0046	0.0075	-0.79166	0.428558
PsychENCODE	/mnt/ilae/archive/tools/twas/WEIGHTS//PEC_TWAS_weights/ENSG00000165379.wgt.RDat	LRFN5	14	42076773	42373752	0.14966	14:41703946	-2.98	14:42185644	0.104	11.9	0.94236	2113	2113	bslmm	0.11	3.5e-35	0.79163	0.42857
PsychENCODE	/mnt/ilae/archive/tools/twas/WEIGHTS//PEC_TWAS_weights/ENSG00000231028.wgt.RDat	LINC00271	6	135818489	136037193	0.03191	6:136463681	-2.91	6:136077044	0.00737	-4.97	-1.593	1059	1059	blup	0.0093	0.00026	0.79149	0.428658
PsychENCODE	/mnt/ilae/archive/tools/twas/WEIGHTS//PEC_TWAS_weights/ENSG00000206560.wgt.RDat	ANKRD28	3	15708743	15901278	0.03219	3:15964140	-3.48	3:15690941	-0.000508	4.22	-1.636	1687	16	enet	0.0046	0.0078	-0.79149	0.428661
PsychENCODE	/mnt/ilae/archive/tools/twas/WEIGHTS//PEC_TWAS_weights/ENSG00000232229.wgt.RDat	LINC00865	10	91589267	91600618	0.54904	10:91116790	-3.76	10:91599043	0.482	25.3	-0.913	1905	1905	bslmm	0.57	6.3e-243	0.791	0.42869
PsychENCODE	/mnt/ilae/archive/tools/twas/WEIGHTS//PEC_TWAS_weights/ENSG00000171121.wgt.RDat	KCNMB3	3	178957530	178984790	0.05545	3:179296635	3.37	3:178974738	0.0144	5.06	0.66	1334	1334	bslmm	0.025	6.1e-09	0.79128	0.428782
PsychENCODE	/mnt/ilae/archive/tools/twas/WEIGHTS//PEC_TWAS_weights/ENSG00000186615.wgt.RDat	KTN1-AS1	14	55965996	56046828	0.07491	14:56361738	-3.17	14:56054642	0.0259	-7.09	0.866	1779	5	lasso	0.047	1.2e-15	0.79115	0.42886
PsychENCODE	/mnt/ilae/archive/tools/twas/WEIGHTS//PEC_TWAS_weights/ENSG00000256989.wgt.RDat	AC010335.1	19	18553705	18554469	0.05329	19:18878300	-3.25	19:18572834	0.0261	6.17	-0.791	1412	1	top1	0.026	2.1e-09	-0.791	0.42894
PsychENCODE	/mnt/ilae/archive/tools/twas/WEIGHTS//PEC_TWAS_weights/ENSG00000136824.wgt.RDat	SMC2	9	106856541	106903698	0.5793	9:106624488	3.34	9:106858192	0.499	25.7	0.888	1990	11	lasso	0.52	1.9e-214	0.79033	0.429
PsychENCODE	/mnt/ilae/archive/tools/twas/WEIGHTS//PEC_TWAS_weights/ENSG00000169499.wgt.RDat	PLEKHA2	8	38758753	38831428	0.33777	8:38591435	-3.6	8:38727911	0.124	13.89	0.44	1145	58	enet	0.27	1.3e-93	0.79028	0.429
PsychENCODE	/mnt/ilae/archive/tools/twas/WEIGHTS//PEC_TWAS_weights/ENSG00000189223.wgt.RDat	PAX8-AS1	2	113969099	114034158	0.50468	2:113493386	-5.2	2:113981022	0.437	-23.94	-0.891	1261	50	enet	0.49	6.5e-197	0.79165	0.429
PsychENCODE	/mnt/ilae/archive/tools/twas/WEIGHTS//PEC_TWAS_weights/ENSG00000204334.wgt.RDat	ERICH2	2	171640296	171655481	0.06432	2:172039299	3.31	2:171635899	0.0267	6.68	-0.102	1461	10	enet	0.034	7.6e-12	0.79006	0.429
PsychENCODE	/mnt/ilae/archive/tools/twas/WEIGHTS//PEC_TWAS_weights/ENSG00000235477.wgt.RDat	RP11-122G18.5	1	161337812	161341754	0.29716	1:160998431	3.28	1:161310071	0.28	-19.38	0.224	1349	1349	bslmm	0.38	1.1e-139	-0.7916	0.429
PsychENCODE	/mnt/ilae/archive/tools/twas/WEIGHTS//PEC_TWAS_weights/ENSG00000273009.wgt.RDat	RP11-352G9.1	3	195639949	195640554	0.02892	3:195605779	3.73	3:195658662	0.00688	4.76	0.8384	1430	1430	bslmm	0.01	0.00017	0.78999	0.429535
PsychENCODE	/mnt/ilae/archive/tools/twas/WEIGHTS//PEC_TWAS_weights/ENSG00000137494.wgt.RDat	ANKRD42	11	82904781	82971736	0.17024	11:82436982	2.55	11:82964288	0.0352	7.51	0.408	1359	10	lasso	0.08	5.8e-26	0.7896	0.429784
PsychENCODE	/mnt/ilae/archive/tools/twas/WEIGHTS//PEC_TWAS_weights/ENSG00000263958.wgt.RDat	RP11-676J15.1	18	70535623	70548634	0.2063	18:70984100	3.49	18:70547323	0.152162	14.25	-1.03922	1807	3	lasso	0.15	6e-50	-0.7894	0.42988
PsychENCODE	/mnt/ilae/archive/tools/twas/WEIGHTS//PEC_TWAS_weights/ENSG00000113263.wgt.RDat	ITK	5	156569944	156682201	0.06602	5:157031235	-3.19	5:156667280	0.0269	6.49	-0.7896	1804	1	top1	0.027	1.2e-09	-0.7896	0.43
PsychENCODE	/mnt/ilae/archive/tools/twas/WEIGHTS//PEC_TWAS_weights/ENSG00000116962.wgt.RDat	NID1	1	236139130	236228462	0.02056	1:236642176	-2.91	1:236232103	0.00762	-4.62	-0.79	1751	1	top1	0.0076	0.00087	0.79	0.43
PsychENCODE	/mnt/ilae/archive/tools/twas/WEIGHTS//PEC_TWAS_weights/ENSG00000134851.wgt.RDat	TMEM165	4	56262124	56319564	0.15738	4:56608710	3.34	4:56291479	0.244	-18.18	-0.474	1732	88	enet	0.28	7.3e-97	0.78938	0.43
PsychENCODE	/mnt/ilae/archive/tools/twas/WEIGHTS//PEC_TWAS_weights/ENSG00000188004.wgt.RDat	C1orf204	1	159804264	159825137	0.5705	1:160245300	-3.67	1:159808661	0.344	21.34	-1.015	1247	25	enet	0.42	1.2e-157	-0.789366	0.43
PsychENCODE	/mnt/ilae/archive/tools/twas/WEIGHTS//PEC_TWAS_weights/ENSG00000198890.wgt.RDat	PRMT6	1	107599267	107601916	0.25362	1:107867717	-2.87	1:107605611	0.177	-15.46	0.653	1059	1059	bslmm	0.22	3.3e-72	-0.789084	0.43
PsychENCODE	/mnt/ilae/archive/tools/twas/WEIGHTS//PEC_TWAS_weights/ENSG00000237004.wgt.RDat	ZNRF2P1	7	32768181	32768623	0.10212	7:32321931	2.2	7:32812096	0.0617	-9.15	-0.616	2043	32	enet	0.078	2.7e-25	0.78882	0.43
PsychENCODE	/mnt/ilae/archive/tools/twas/WEIGHTS//PEC_TWAS_weights/ENSG00000180263.wgt.RDat	FGD6	12	95470525	95611258	0.04147	12:95111067	-3.15	12:95544495	0.00661	4.55	0.168	2292	2292	bslmm	0.017	1.5e-06	0.78914	0.43003
PsychENCODE	/mnt/ilae/archive/tools/twas/WEIGHTS//PEC_TWAS_weights/ENSG00000139291.wgt.RDat	TMEM19	12	72079867	72097836	0.06746	12:71792032	-3.8	12:72087552	0.0586	-8.75	0.903	1380	3	lasso	0.074	5.4e-24	-0.78886	0.430194
PsychENCODE	/mnt/ilae/archive/tools/twas/WEIGHTS//PEC_TWAS_weights/ENSG00000130520.wgt.RDat	LSM4	19	18417040	18434084	0.02868	19:18878300	-3.23	19:18014229	0.00173	-3.63	-1.455	1498	1498	bslmm	0.0033	0.02	0.78846	0.43043
PsychENCODE	/mnt/ilae/archive/tools/twas/WEIGHTS//PEC_TWAS_weights/ENSG00000245498.wgt.RDat	RP11-677M14.7	11	124670346	124704383	0.51084	11:124332384	-3.22	11:124676532	0.294	20.08	-1.237	1392	19	enet	0.34	7.8e-123	-0.7881	0.430646
PsychENCODE	/mnt/ilae/archive/tools/twas/WEIGHTS//PEC_TWAS_weights/ENSG00000119969.wgt.RDat	HELLS	10	96305547	96373662	0.10279	10:96649690	-2.81	10:96305504	0.0901	11.28	-0.719	1416	16	enet	0.092	8e-30	-0.788	0.43097
PsychENCODE	/mnt/ilae/archive/tools/twas/WEIGHTS//PEC_TWAS_weights/ENSG00000075886.wgt.RDat	TUBA3D	2	132233666	132240507	0.17806	2:132048386	-4.22	2:132243553	0.116	-12.98	0.843	1223	1223	bslmm	0.14	1.7e-45	-0.78685	0.431
PsychENCODE	/mnt/ilae/archive/tools/twas/WEIGHTS//PEC_TWAS_weights/ENSG00000103187.wgt.RDat	COTL1	16	84599200	84651683	0.06067	16:84303999	-3.79	16:84549924	0.0126	-5.12	-0.787	2380	1	top1	0.013	2.6e-05	0.787	0.431
PsychENCODE	/mnt/ilae/archive/tools/twas/WEIGHTS//PEC_TWAS_weights/ENSG00000122691.wgt.RDat	TWIST1	7	19060614	19157295	0.07668	7:19567484	3.66	7:19042114	0.00388	5.14	-0.135	1436	27	enet	0.032	3.8e-11	-0.78714	0.431
PsychENCODE	/mnt/ilae/archive/tools/twas/WEIGHTS//PEC_TWAS_weights/ENSG00000133393.wgt.RDat	FOPNL	16	15959577	15982482	0.19171	16:16081870	-3.41	16:15972631	0.0898	-11.57	-0.521	1166	1166	bslmm	0.12	2.2e-40	0.788143	0.431
PsychENCODE	/mnt/ilae/archive/tools/twas/WEIGHTS//PEC_TWAS_weights/ENSG00000154518.wgt.RDat	ATP5G3	2	176040986	176049335	0.22455	2:175543979	-3.75	2:176022161	0.209	17.18	0.835	1233	33	enet	0.22	4.8e-75	0.78746	0.431
PsychENCODE	/mnt/ilae/archive/tools/twas/WEIGHTS//PEC_TWAS_weights/ENSG00000162753.wgt.RDat	SLC9C2	1	173469603	173572233	0.16189	1:172973344	3.43	1:173646773	0.161	14.8	1.128	963	33	enet	0.23	1.4e-76	0.787269	0.431
PsychENCODE	/mnt/ilae/archive/tools/twas/WEIGHTS//PEC_TWAS_weights/ENSG00000234585.wgt.RDat	CCT6P3	7	64498732	64535091	0.7302	7:64734647	2.32	7:64529300	0.43	23.9	-0.781	1676	25	lasso	0.48	1.1e-190	-0.78703	0.431
PsychENCODE	/mnt/ilae/archive/tools/twas/WEIGHTS//PEC_TWAS_weights/ENSG00000253649.wgt.RDat	PRSS51	8	10340388	10405095	0.05341	8:10458194	4.25	8:10252577	0.0166	-5.88	-0.787	1861	1	top1	0.017	1.6e-06	0.787	0.431
PsychENCODE	/mnt/ilae/archive/tools/twas/WEIGHTS//PEC_TWAS_weights/ENSG00000047457.wgt.RDat	CP	3	148880197	148939842	0.09052	3:149159023	-2.57	3:148941516	0.0471	-8.21	-0.993	1743	5	lasso	0.054	8.5e-18	0.78731	0.431102
PsychENCODE	/mnt/ilae/archive/tools/twas/WEIGHTS//PEC_TWAS_weights/ENSG00000179364.wgt.RDat	PACS2	14	105766900	105864484	0.01861	14:105432370	2.91	14:105495507	0.00769	4.16	0.787	829	1	top1	0.0077	0.00083	0.787	0.43128
PsychENCODE	/mnt/ilae/archive/tools/twas/WEIGHTS//PEC_TWAS_weights/ENSG00000104154.wgt.RDat	SLC30A4	15	45771809	45815005	0.11754	15:45493387	-2.13	15:45812419	0.0305	-7.91	-0.865	1210	1210	bslmm	0.07	9.6e-23	0.787	0.431282
PsychENCODE	/mnt/ilae/archive/tools/twas/WEIGHTS//PEC_TWAS_weights/ENSG00000111859.wgt.RDat	NEDD9	6	11183531	11382581	0.08098	6:10958010	3.41	6:11121993	0.00461	-4.88	-0.668	1866	3	lasso	0.034	1.1e-11	0.78685	0.431369
PsychENCODE	/mnt/ilae/archive/tools/twas/WEIGHTS//PEC_TWAS_weights/ENSG00000231680.wgt.RDat	AP003774.6	11	64161814	64163303	0.16281	11:64318347	-4.03	11:64170438	0.151	14.58	-0.801	834	3	lasso	0.16	1.3e-53	-0.7863	0.431687
PsychENCODE	/mnt/ilae/archive/tools/twas/WEIGHTS//PEC_TWAS_weights/ENSG00000177875.wgt.RDat	C12orf68	12	48577366	48579709	0.05433	12:48302860	-3.4	12:48661592	0.0246	-6.71	-1.281	1737	1737	blup	0.038	4.6e-13	0.78621	0.431743
PsychENCODE	/mnt/ilae/archive/tools/twas/WEIGHTS//PEC_TWAS_weights/ENSG00000247970.wgt.RDat	RP11-543C4.1	14	100070893	100092077	0.07442	14:99873598	3.55	14:100076939	0.015	-5.36	-0.356	1321	1321	bslmm	0.019	2.8e-07	0.78605	0.43184
PsychENCODE	/mnt/ilae/archive/tools/twas/WEIGHTS//PEC_TWAS_weights/ENSG00000261687.wgt.RDat	RP11-473C18.3	15	43476277	43477339	0.00918	15:43285629	-3.06	15:43534922	0.00253	-3.45	0.786	425	1	top1	0.0025	0.037	-0.786	0.431867
PsychENCODE	/mnt/ilae/archive/tools/twas/WEIGHTS//PEC_TWAS_weights/ENSG00000138092.wgt.RDat	CENPO	2	25016005	25045245	0.08005	2:25161386	-3.77	2:25019001	0.0438	-7.96	-0.451	1376	1376	bslmm	0.049	1.9e-16	0.78538	0.432
PsychENCODE	/mnt/ilae/archive/tools/twas/WEIGHTS//PEC_TWAS_weights/ENSG00000162631.wgt.RDat	NTNG1	1	107682629	108026080	0.05916	1:107867717	-2.87	1:108297223	0.0034	-4.07	1.554	1631	1631	blup	0.014	1.2e-05	-0.786529	0.432
PsychENCODE	/mnt/ilae/archive/tools/twas/WEIGHTS//PEC_TWAS_weights/ENSG00000171368.wgt.RDat	TPPP	5	660883	693510	0.04652	5:646186	3.58	5:700560	0.0229	5.83	-0.785	1831	1	top1	0.023	2e-08	-0.785	0.432
PsychENCODE	/mnt/ilae/archive/tools/twas/WEIGHTS//PEC_TWAS_weights/ENSG00000225513.wgt.RDat	RP11-165N19.2	9	114935802	114936251	0.0322	9:114719357	3.35	9:114939387	0.0132	5.12	0.7853	1724	1	top1	0.013	1.6e-05	0.7853	0.432
PsychENCODE	/mnt/ilae/archive/tools/twas/WEIGHTS//PEC_TWAS_weights/ENSG00000265590.wgt.RDat	AP000275.65	21	33951132	33984591	0.06171	21:33574838	3.67	21:33949822	0.0206	-6.29	1.575	1319	20	enet	0.026	2e-09	-0.7853	0.432
PsychENCODE	/mnt/ilae/archive/tools/twas/WEIGHTS//PEC_TWAS_weights/ENSG00000124615.wgt.RDat	MOCS1	6	39867354	39902290	0.22292	6:39561144	3.83	6:39881000	0.0356	-8.69	-0.307	1585	39	enet	0.095	1.3e-30	-0.7857	0.432045
PsychENCODE	/mnt/ilae/archive/tools/twas/WEIGHTS//PEC_TWAS_weights/ENSG00000100027.wgt.RDat	YPEL1	22	22051833	22090123	0.22445	22:22329101	-4.14	22:22077631	0.17	15.23	-0.629	1178	1178	bslmm	0.2	2.2e-64	-0.7855	0.43216
PsychENCODE	/mnt/ilae/archive/tools/twas/WEIGHTS//PEC_TWAS_weights/ENSG00000171224.wgt.RDat	C10orf35	10	71390007	71393352	0.04508	10:71776195	-3.1	10:71375905	0.00126	-4.04	0.07	1721	1721	bslmm	0.0088	0.00037	-0.785	0.43228
PsychENCODE	/mnt/ilae/archive/tools/twas/WEIGHTS//PEC_TWAS_weights/ENSG00000227165.wgt.RDat	WDR11-AS1	10	122521324	122610721	0.38586	10:122025104	-3.51	10:122634406	0.144	-13.49	-0.359	1616	65	enet	0.32	1.4e-113	-0.785	0.43263
PsychENCODE	/mnt/ilae/archive/tools/twas/WEIGHTS//PEC_TWAS_weights/ENSG00000176761.wgt.RDat	ZNF285B	19	44971858	44977444	0.08294	19:44542143	3.49	19:44967857	0.0323	5.4	1.252	1447	3	lasso	0.058	5.2e-19	0.78459	0.43269
PsychENCODE	/mnt/ilae/archive/tools/twas/WEIGHTS//PEC_TWAS_weights/ENSG00000177098.wgt.RDat	SCN4B	11	118004092	118023603	0.14858	11:118445559	4.08	11:118009279	0.0862	10.98	0.773	1247	6	lasso	0.089	9.7e-29	0.7841	0.43298
PsychENCODE	/mnt/ilae/archive/tools/twas/WEIGHTS//PEC_TWAS_weights/ENSG00000085978.wgt.RDat	ATG16L1	2	234118697	234204320	0.1083	2:234125263	-3.85	2:234206799	0.0385	8.26	1.432	1570	1570	bslmm	0.054	8.4e-18	-0.78387	0.433
PsychENCODE	/mnt/ilae/archive/tools/twas/WEIGHTS//PEC_TWAS_weights/ENSG00000145147.wgt.RDat	SLIT2	4	20254883	20622184	0.21502	4:20506377	3.9	4:20387157	0.067	-9.54	-1.658	2165	56	enet	0.12	5e-39	0.784	0.433
PsychENCODE	/mnt/ilae/archive/tools/twas/WEIGHTS//PEC_TWAS_weights/ENSG00000159784.wgt.RDat	FAM131B	7	143050493	143059863	0.09077	7:143040959	-4.19	7:143070971	0.0363	-7.17	0.784	624	1	top1	0.036	1.7e-12	-0.784	0.433
PsychENCODE	/mnt/ilae/archive/tools/twas/WEIGHTS//PEC_TWAS_weights/ENSG00000172568.wgt.RDat	FNDC9	5	156768608	156772729	0.05121	5:157031235	-3.19	5:156655001	0.0359	-7.08	0.4486	1735	6	lasso	0.046	1.9e-15	-0.7838	0.433
PsychENCODE	/mnt/ilae/archive/tools/twas/WEIGHTS//PEC_TWAS_weights/ENSG00000146122.wgt.RDat	DAAM2	6	39760142	39872648	0.05773	6:39857486	3.62	6:39735159	0.00108	4.64	-0.056	1724	1724	bslmm	0.014	1.3e-05	-0.78332	0.433439
PsychENCODE	/mnt/ilae/archive/tools/twas/WEIGHTS//PEC_TWAS_weights/ENSG00000271789.wgt.RDat	RP5-1112D6.7	6	111618329	111619713	0.04711	6:111962358	3.2	6:111814177	0.0272	-6.5	0.633	1544	7	lasso	0.028	4.7e-10	-0.78319	0.433513
PsychENCODE	/mnt/ilae/archive/tools/twas/WEIGHTS//PEC_TWAS_weights/ENSG00000249471.wgt.RDat	ZNF324B	19	58962971	58969200	0.03413	19:58654527	3.13	19:59001641	0.0156	5.46	0.492	859	4	lasso	0.018	7.8e-07	0.78251	0.43391
PsychENCODE	/mnt/ilae/archive/tools/twas/WEIGHTS//PEC_TWAS_weights/ENSG00000007933.wgt.RDat	FMO3	1	171060018	171086959	0.11197	1:170972713	3.32	1:171100726	0.0758	-10.62	-0.731	1766	20	enet	0.084	3.1e-27	0.781594	0.434
PsychENCODE	/mnt/ilae/archive/tools/twas/WEIGHTS//PEC_TWAS_weights/ENSG00000115947.wgt.RDat	ORC4	2	148687968	148779147	0.06675	2:148378640	3.98	2:148945850	0.012	-5.62	1.397	1195	1195	bslmm	0.033	1.6e-11	0.78251	0.434
PsychENCODE	/mnt/ilae/archive/tools/twas/WEIGHTS//PEC_TWAS_weights/ENSG00000116704.wgt.RDat	SLC35D1	1	67465015	67519782	0.11486	1:67357399	-4.1	1:67521736	0.06	9.22	0.659	1547	4	lasso	0.084	3e-27	0.782189	0.434
PsychENCODE	/mnt/ilae/archive/tools/twas/WEIGHTS//PEC_TWAS_weights/ENSG00000125877.wgt.RDat	ITPA	20	3189514	3204516	0.48099	20:3187105	-3.56	20:3196390	0.331	-20.97	-0.362	1548	1548	bslmm	0.37	2.5e-134	0.78184	0.434
PsychENCODE	/mnt/ilae/archive/tools/twas/WEIGHTS//PEC_TWAS_weights/ENSG00000167261.wgt.RDat	DPEP2	16	68021297	68034489	0.03044	16:68397916	3.04	16:68004215	0.00164	3.53	-0.5327	751	751	bslmm	0.0058	0.0033	0.78283	0.434
PsychENCODE	/mnt/ilae/archive/tools/twas/WEIGHTS//PEC_TWAS_weights/ENSG00000170606.wgt.RDat	HSPA4	5	132387654	132442141	0.02009	5:132084753	3.25	5:132397351	0.00151	-4.13	-0.1658	1030	1030	bslmm	0.0027	0.032	-0.7818	0.434
PsychENCODE	/mnt/ilae/archive/tools/twas/WEIGHTS//PEC_TWAS_weights/ENSG00000226377.wgt.RDat	AC084809.2	17	31203777	31205655	0.01984	17:31261463	-3.77	17:31025826	0.00323	3.86	-0.782	1060	1	lasso	0.011	6.1e-05	-0.782	0.434
PsychENCODE	/mnt/ilae/archive/tools/twas/WEIGHTS//PEC_TWAS_weights/ENSG00000259877.wgt.RDat	RP11-46C24.7	16	89281638	89284061	0.17523	16:89656163	2.81	16:89289059	0.14	-14.04	0.7829	1884	1	top1	0.14	1.7e-45	-0.782936	0.434
PsychENCODE	/mnt/ilae/archive/tools/twas/WEIGHTS//PEC_TWAS_weights/ENSG00000270084.wgt.RDat	GAS5-AS1	1	173832386	173833079	0.13484	1:174283997	2.99	1:173820365	0.146	-14.04	-0.79635	820	19	enet	0.15	8e-49	0.782649	0.434
PsychENCODE	/mnt/ilae/archive/tools/twas/WEIGHTS//PEC_TWAS_weights/ENSG00000196954.wgt.RDat	CASP4	11	104813593	104840163	0.03562	11:104426357	-2.86	11:104798545	0.00264	-4.08	0.156	1441	15	enet	0.0041	0.011	0.781	0.434799
PsychENCODE	/mnt/ilae/archive/tools/twas/WEIGHTS//PEC_TWAS_weights/ENSG00000121577.wgt.RDat	POPDC2	3	119355304	119384171	0.05549	3:119111049	-3.53	3:119393110	0.0185	5.8	0.781	1391	1	top1	0.019	4.1e-07	0.781	0.434802
PsychENCODE	/mnt/ilae/archive/tools/twas/WEIGHTS//PEC_TWAS_weights/ENSG00000117592.wgt.RDat	PRDX6	1	173446405	173457946	0.13054	1:172973344	3.18	1:173493754	0.023	-6.13	1.573	909	909	bslmm	0.041	9.2e-14	-0.780013	0.435
PsychENCODE	/mnt/ilae/archive/tools/twas/WEIGHTS//PEC_TWAS_weights/ENSG00000119414.wgt.RDat	PPP6C	9	127908852	127952218	0.1948	9:128028884	2.6	9:127927686	0.229	-17.82	-0.814	875	7	lasso	0.24	5.7e-81	0.7812	0.435
PsychENCODE	/mnt/ilae/archive/tools/twas/WEIGHTS//PEC_TWAS_weights/ENSG00000121060.wgt.RDat	TRIM25	17	54965270	54991399	0.19978	17:55301779	-3.22	17:54986832	0.114	-12.33	0.55	1132	5	lasso	0.14	6e-47	-0.780888	0.435
PsychENCODE	/mnt/ilae/archive/tools/twas/WEIGHTS//PEC_TWAS_weights/ENSG00000253716.wgt.RDat	RP13-582O9.5	8	144362331	144363860	0.34865	8:143947713	-2.92	8:144378868	0.274	20.24	0.31	1808	35	enet	0.47	1.4e-186	0.78045	0.435
PsychENCODE	/mnt/ilae/archive/tools/twas/WEIGHTS//PEC_TWAS_weights/ENSG00000271529.wgt.RDat	CICP14	7	128296016	128298845	0.03721	7:128184163	4.08	7:128281256	0.0421	7.83	0.78	1656	1	top1	0.042	3e-14	0.78	0.435
PsychENCODE	/mnt/ilae/archive/tools/twas/WEIGHTS//PEC_TWAS_weights/ENSG00000185432.wgt.RDat	METTL7A	12	51317255	51326300	0.01657	12:51718706	-2.79	12:51280748	0.0144	4.98	-0.78	1288	1	top1	0.014	7.1e-06	-0.78	0.435391
PsychENCODE	/mnt/ilae/archive/tools/twas/WEIGHTS//PEC_TWAS_weights/ENSG00000161149.wgt.RDat	TUBA3FP	22	21357184	21368581	0.05324	22:21318552	3.03	22:21366206	0.0257	6.16	0.349	897	3	enet	0.028	6.6e-10	0.7794	0.43574
PsychENCODE	/mnt/ilae/archive/tools/twas/WEIGHTS//PEC_TWAS_weights/ENSG00000071205.wgt.RDat	ARHGAP10	4	148653214	148993931	0.06497	4:149304848	2.78	4:148798925	0.00885	-4.93	1.16	1332	3	lasso	0.021	7.8e-08	-0.77857	0.436
PsychENCODE	/mnt/ilae/archive/tools/twas/WEIGHTS//PEC_TWAS_weights/ENSG00000159592.wgt.RDat	GPBP1L1	1	46092976	46153785	0.06167	1:45764258	-3.69	1:46080530	0.0488	9.08	-0.358	1042	5	lasso	0.054	8.8e-18	-0.778596	0.436
PsychENCODE	/mnt/ilae/archive/tools/twas/WEIGHTS//PEC_TWAS_weights/ENSG00000196503.wgt.RDat	ARL9	4	57371509	57390614	0.13142	4:57513071	-2.82	4:57522689	0.0533	-8.94	1.491	1839	39	enet	0.093	4.7e-30	-0.77964	0.436
PsychENCODE	/mnt/ilae/archive/tools/twas/WEIGHTS//PEC_TWAS_weights/ENSG00000237187.wgt.RDat	NR2F1-AS1	5	92745065	92921354	0.01723	5:92425835	3.3	5:92750557	0.00559	-4.19	-0.615	733	8	enet	0.0084	0.00049	0.7789	0.436
PsychENCODE	/mnt/ilae/archive/tools/twas/WEIGHTS//PEC_TWAS_weights/ENSG00000273181.wgt.RDat	RP11-778D9.13	3	183850730	183851349	0.05516	3:183766963	-3.6	3:183843850	0.0419	-7.7	0.667	1470	1470	bslmm	0.042	2.6e-14	-0.77889	0.436046
PsychENCODE	/mnt/ilae/archive/tools/twas/WEIGHTS//PEC_TWAS_weights/ENSG00000073711.wgt.RDat	PPP2R3A	3	135684515	135866733	0.03658	3:135484040	-2.83	3:135715322	0.022	-6.17	0.007	905	18	enet	0.023	2e-08	0.77887	0.436057
PsychENCODE	/mnt/ilae/archive/tools/twas/WEIGHTS//PEC_TWAS_weights/ENSG00000175899.wgt.RDat	A2M	12	9220260	9268825	0.02479	12:8912761	3.45	12:9234009	-0.000644	-3.64	1.919	1198	1198	blup	0.0035	0.018	-0.77874	0.436134
PsychENCODE	/mnt/ilae/archive/tools/twas/WEIGHTS//PEC_TWAS_weights/ENSG00000196748.wgt.RDat	CLPSL2	6	35744371	35747329	0.14915	6:36156518	-2.82	6:35749790	0.11	11.16	0.933	1240	5	lasso	0.11	6.9e-36	0.77862	0.436204
PsychENCODE	/mnt/ilae/archive/tools/twas/WEIGHTS//PEC_TWAS_weights/ENSG00000165655.wgt.RDat	ZNF503	10	77157588	77161664	0.04822	10:77423406	-2.32	10:77458068	0.00192	-4.22	-0.932066	902	902	blup	0.019	2.6e-07	-0.779	0.43621
PsychENCODE	/mnt/ilae/archive/tools/twas/WEIGHTS//PEC_TWAS_weights/ENSG00000272142.wgt.RDat	RP11-428J1.5	6	5030206	5043683	0.04686	6:5513648	-4.36	6:5008262	0.0127	4.7	-0.484	1678	1678	bslmm	0.014	1.2e-05	0.77807	0.436527
PsychENCODE	/mnt/ilae/archive/tools/twas/WEIGHTS//PEC_TWAS_weights/ENSG00000023445.wgt.RDat	BIRC3	11	102188215	102210134	0.03515	11:102035706	-3.6	11:102315851	0.00635	5.2	-1.255	1565	1565	bslmm	0.016	1.9e-06	-0.7779	0.4366
PsychENCODE	/mnt/ilae/archive/tools/twas/WEIGHTS//PEC_TWAS_weights/ENSG00000206559.wgt.RDat	ZCWPW2	3	28390637	28579613	0.13567	3:28250673	3.2	3:28380615	0.117	12.63	0.624	1511	3	lasso	0.12	1.4e-38	0.7776	0.436806
PsychENCODE	/mnt/ilae/archive/tools/twas/WEIGHTS//PEC_TWAS_weights/ENSG00000182179.wgt.RDat	UBA7	3	49842640	49851379	0.02674	3:50186948	-3.66	3:49774658	-6.08e-05	3.77	-0.681	697	697	blup	0.0096	0.00021	0.77732	0.436969
PsychENCODE	/mnt/ilae/archive/tools/twas/WEIGHTS//PEC_TWAS_weights/ENSG00000054356.wgt.RDat	PTPRN	2	220154345	220174370	0.06452	2:220234308	2.5	2:220174056	0.0255	6.96	1.298	925	925	bslmm	0.031	8.8e-11	0.77693	0.437
PsychENCODE	/mnt/ilae/archive/tools/twas/WEIGHTS//PEC_TWAS_weights/ENSG00000065802.wgt.RDat	ASB1	2	239335383	239360891	0.07782	2:239410842	-3.62	2:239345760	0.0147	-5.66	0.15	1846	1846	bslmm	0.032	3.4e-11	-0.77649	0.437
PsychENCODE	/mnt/ilae/archive/tools/twas/WEIGHTS//PEC_TWAS_weights/ENSG00000124098.wgt.RDat	FAM210B	20	54933971	54943719	0.2548	20:54717710	4.18	20:54919599	0.151	-14.24	-0.65	1648	43	enet	0.17	5.2e-54	0.77668	0.437
PsychENCODE	/mnt/ilae/archive/tools/twas/WEIGHTS//PEC_TWAS_weights/ENSG00000169592.wgt.RDat	INO80E	16	30006615	30017114	0.08562	16:30348252	-2.71	16:29970834	0.0957	-11.6	0.767	455	3	lasso	0.098	1.4e-31	-0.778055	0.437
PsychENCODE	/mnt/ilae/archive/tools/twas/WEIGHTS//PEC_TWAS_weights/ENSG00000198742.wgt.RDat	SMURF1	7	98625061	98741723	0.12019	7:98419433	-3.43	7:98763405	0.0338	-7.88	2.129	1360	41	enet	0.081	2.1e-26	-0.7771	0.437
PsychENCODE	/mnt/ilae/archive/tools/twas/WEIGHTS//PEC_TWAS_weights/ENSG00000100258.wgt.RDat	LMF2	22	50941376	50946135	0.24864	22:50511538	-3.76	22:50972541	0.0809	6.19	-0.541	1485	26	enet	0.12	1.7e-39	-0.7762	0.43761
PsychENCODE	/mnt/ilae/archive/tools/twas/WEIGHTS//PEC_TWAS_weights/ENSG00000128159.wgt.RDat	TUBGCP6	22	50656118	50683421	0.21354	22:50511538	-3.76	22:50652866	0.135	13.37	-0.94	1863	4	lasso	0.14	8e-46	-0.7758	0.4379
PsychENCODE	/mnt/ilae/archive/tools/twas/WEIGHTS//PEC_TWAS_weights/ENSG00000134986.wgt.RDat	NREP	5	110998318	111333161	0.28037	5:111414216	2.55	5:111065428	0.0709	-10.46	-0.432	1890	42	enet	0.15	9.9e-48	0.7754	0.438
PsychENCODE	/mnt/ilae/archive/tools/twas/WEIGHTS//PEC_TWAS_weights/ENSG00000140632.wgt.RDat	GLYR1	16	4853204	4897343	0.12696	16:4705703	3.48	16:4863118	0.028	-7.88	-0.3738	1738	8	lasso	0.056	1.3e-18	0.775193	0.438
PsychENCODE	/mnt/ilae/archive/tools/twas/WEIGHTS//PEC_TWAS_weights/ENSG00000140829.wgt.RDat	DHX38	16	72127461	72146811	0.27824	16:71827750	3.33	16:72147666	0.172	14.07	0.578	1239	43	enet	0.2	1.7e-66	0.775978	0.438
PsychENCODE	/mnt/ilae/archive/tools/twas/WEIGHTS//PEC_TWAS_weights/ENSG00000157985.wgt.RDat	AGAP1	2	236402733	237040444	0.08636	2:236354393	3.63	2:236399953	0.0079	-5.34	0.465	2358	26	enet	0.028	4.3e-10	-0.77569	0.438
PsychENCODE	/mnt/ilae/archive/tools/twas/WEIGHTS//PEC_TWAS_weights/ENSG00000160972.wgt.RDat	PPP1R16A	8	145703352	145727504	0.0571	8:146194415	3.69	8:145710386	0.0231	-6.84	-0.528	473	3	lasso	0.036	2.6e-12	0.77586	0.438
PsychENCODE	/mnt/ilae/archive/tools/twas/WEIGHTS//PEC_TWAS_weights/ENSG00000174348.wgt.RDat	PODN	1	53527854	53551174	0.06596	1:53756465	-4.29	1:53528955	0.00445	5	0.711	1557	1557	blup	0.019	4.1e-07	-0.774901	0.438
PsychENCODE	/mnt/ilae/archive/tools/twas/WEIGHTS//PEC_TWAS_weights/ENSG00000179397.wgt.RDat	C1orf101	1	244617679	244804479	0.10764	1:244486599	3.66	1:244631802	0.00845	-5.82	1.668	1628	10	lasso	0.048	4.6e-16	-0.77569	0.438
PsychENCODE	/mnt/ilae/archive/tools/twas/WEIGHTS//PEC_TWAS_weights/ENSG00000198467.wgt.RDat	TPM2	9	35681989	35691017	0.3342	9:35885588	-3.18	9:35690102	0.208	16.64	-1.017	1011	9	enet	0.27	2.3e-92	-0.77601	0.438
PsychENCODE	/mnt/ilae/archive/tools/twas/WEIGHTS//PEC_TWAS_weights/ENSG00000221882.wgt.RDat	OR3A2	17	3181193	3182268	0.18414	17:3423661	3.49	17:3310217	0.0801	-9.74	-0.744	1717	30	enet	0.15	1.3e-47	0.775048	0.438
PsychENCODE	/mnt/ilae/archive/tools/twas/WEIGHTS//PEC_TWAS_weights/ENSG00000255831.wgt.RDat	AL139385.1	13	111291555	111292340	0.1174	13:111575585	-3.69	13:111283960	0.0637	9.8	0.774	1831	7	lasso	0.07	9.7e-23	0.77558	0.438
PsychENCODE	/mnt/ilae/archive/tools/twas/WEIGHTS//PEC_TWAS_weights/ENSG00000257640.wgt.RDat	RP11-570L15.2	2	144053155	144329674	0.12486	2:144677885	3.37	2:144329499	0.04	-8.19	0.02	1347	34	enet	0.06	1.2e-19	-0.77511	0.438
PsychENCODE	/mnt/ilae/archive/tools/twas/WEIGHTS//PEC_TWAS_weights/ENSG00000189295.wgt.RDat	ANKRD62P1-PARP4P3	22	17134956	17160374	0.07054	22:17655536	3.4	22:17225692	0.0146	5.15	-0.6226	671	24	enet	0.021	7e-08	0.7755	0.43806
PsychENCODE	/mnt/ilae/archive/tools/twas/WEIGHTS//PEC_TWAS_weights/ENSG00000135679.wgt.RDat	MDM2	12	69201956	69239214	0.1672	12:69583415	-2.91	12:69211456	0.044	-6.37	-0.3033	1384	1384	bslmm	0.063	1.2e-20	-0.77545	0.438073
PsychENCODE	/mnt/ilae/archive/tools/twas/WEIGHTS//PEC_TWAS_weights/ENSG00000136371.wgt.RDat	MTHFS	15	80125927	80189721	0.29294	15:80601310	-3.16	15:80139195	0.0679	9.85	0.995	1883	1883	bslmm	0.17	1e-54	0.77472	0.438504
PsychENCODE	/mnt/ilae/archive/tools/twas/WEIGHTS//PEC_TWAS_weights/ENSG00000244119.wgt.RDat	PDCL3P4	3	101431316	101432035	0.31384	3:101740348	3.85	3:101504817	0.256	18.76	-0.682	1332	10	lasso	0.28	3.3e-96	-0.77399	0.438938
PsychENCODE	/mnt/ilae/archive/tools/twas/WEIGHTS//PEC_TWAS_weights/ENSG00000116260.wgt.RDat	QSOX1	1	180123969	180173165	0.36724	1:180227314	-2.77	1:180134688	0.0348	-8.15	-0.64695	1561	1561	bslmm	0.13	2.4e-42	0.773699	0.439
PsychENCODE	/mnt/ilae/archive/tools/twas/WEIGHTS//PEC_TWAS_weights/ENSG00000144152.wgt.RDat	FBLN7	2	112895962	112945791	0.46798	2:112656392	3.62	2:112885923	0.184	16.58	-0.543	1157	67	enet	0.43	2e-162	0.77455	0.439
PsychENCODE	/mnt/ilae/archive/tools/twas/WEIGHTS//PEC_TWAS_weights/ENSG00000168795.wgt.RDat	ZBTB5	9	37438111	37465396	0.0425	9:37459285	2.6	9:37431399	0.00809	5.6	-0.872	1327	4	lasso	0.013	1.4e-05	-0.77336	0.439
PsychENCODE	/mnt/ilae/archive/tools/twas/WEIGHTS//PEC_TWAS_weights/ENSG00000169507.wgt.RDat	SLC38A11	2	165752696	165812035	0.22829	2:166121541	-3.42	2:165803302	0.091	-11.83	0.722	1232	13	lasso	0.11	4.5e-37	-0.7735	0.439
PsychENCODE	/mnt/ilae/archive/tools/twas/WEIGHTS//PEC_TWAS_weights/ENSG00000205763.wgt.RDat	RP9P	7	32956427	32982788	0.23601	7:32589085	2.17	7:32951554	0.17	-15	0.672	1896	1896	bslmm	0.18	2.4e-57	-0.77356	0.439
PsychENCODE	/mnt/ilae/archive/tools/twas/WEIGHTS//PEC_TWAS_weights/ENSG00000228914.wgt.RDat	OR1H1P	9	125370315	125371079	0.1076	9:125034372	-3.01	9:125229186	0.0473	-8.05	0.403	1214	4	lasso	0.048	5.6e-16	-0.7732	0.439
PsychENCODE	/mnt/ilae/archive/tools/twas/WEIGHTS//PEC_TWAS_weights/ENSG00000261696.wgt.RDat	RP11-354P17.15	9	21394887	21396345	0.0291	9:21405421	4.67	9:21412386	0.00997	-4.08	-0.774	1472	1	top1	0.01	0.00016	0.774	0.439
PsychENCODE	/mnt/ilae/archive/tools/twas/WEIGHTS//PEC_TWAS_weights/ENSG00000167778.wgt.RDat	SPRYD3	12	53458388	53473204	0.20031	12:53969063	3.68	12:53465032	0.0891	10.92	0.8418	1398	9	lasso	0.091	2.7e-29	0.77385	0.439017
PsychENCODE	/mnt/ilae/archive/tools/twas/WEIGHTS//PEC_TWAS_weights/ENSG00000087884.wgt.RDat	AAMDC	11	77532155	77629478	0.11188	11:77881964	3.37	11:77699154	0.0611	-10.12	0.068	1403	1403	blup	0.082	1e-26	-0.7734	0.439278
PsychENCODE	/mnt/ilae/archive/tools/twas/WEIGHTS//PEC_TWAS_weights/ENSG00000257815.wgt.RDat	RP11-611E13.2	12	70297813	70637140	0.20111	12:70324103	-3.14	12:70661344	0.241	18.18	0.782	2438	61	enet	0.28	1.7e-95	0.77316	0.439429
PsychENCODE	/mnt/ilae/archive/tools/twas/WEIGHTS//PEC_TWAS_weights/ENSG00000181631.wgt.RDat	P2RY13	3	151044100	151047336	0.02319	3:150652457	-3.31	3:151116346	0.0044	4.32	-0.773	1446	1	top1	0.0044	0.009	-0.773	0.439522
PsychENCODE	/mnt/ilae/archive/tools/twas/WEIGHTS//PEC_TWAS_weights/ENSG00000112210.wgt.RDat	RAB23	6	57053607	57087078	0.04875	6:57085829	2.85	6:56907497	0.0108	4.55	0.593	633	633	bslmm	0.02	1.3e-07	-0.77231	0.439933
PsychENCODE	/mnt/ilae/archive/tools/twas/WEIGHTS//PEC_TWAS_weights/ENSG00000088035.wgt.RDat	ALG6	1	63833261	63904233	0.13056	1:63980548	3.15	1:63876367	0.0703	-10.12	-0.545	1459	24	enet	0.079	1.8e-25	0.772394	0.44
PsychENCODE	/mnt/ilae/archive/tools/twas/WEIGHTS//PEC_TWAS_weights/ENSG00000164611.wgt.RDat	PTTG1	5	159848829	159855748	0.05848	5:160326888	3.53	5:159930231	0.0257	6.1	0.773	1425	1	top1	0.026	2.8e-09	0.773	0.44
PsychENCODE	/mnt/ilae/archive/tools/twas/WEIGHTS//PEC_TWAS_weights/ENSG00000183666.wgt.RDat	GUSBP1	5	21341942	21589481	0.39985	5:21448685	-3.21	5:21414448	0.24	18.25	1.302	1366	63	enet	0.35	1.4e-127	0.7719	0.44
PsychENCODE	/mnt/ilae/archive/tools/twas/WEIGHTS//PEC_TWAS_weights/ENSG00000196739.wgt.RDat	COL27A1	9	116917840	117074791	0.1439	9:116539547	3.38	9:116924664	0.0334	7.09	-1.08961	1720	1720	bslmm	0.043	1.6e-14	-0.77142	0.44
PsychENCODE	/mnt/ilae/archive/tools/twas/WEIGHTS//PEC_TWAS_weights/ENSG00000229618.wgt.RDat	AC011288.2	7	13141016	13743774	0.05185	7:13009356	3.65	7:13184969	0.0334	-7.56	0.36	3431	7	lasso	0.037	1.3e-12	-0.77168	0.44
PsychENCODE	/mnt/ilae/archive/tools/twas/WEIGHTS//PEC_TWAS_weights/ENSG00000239415.wgt.RDat	AP001469.9	21	47671463	47674047	0.03325	21:47813015	-3.51	21:47667339	0.0158	5.76	0.844	1836	3	lasso	0.022	3.1e-08	0.7729	0.44
PsychENCODE	/mnt/ilae/archive/tools/twas/WEIGHTS//PEC_TWAS_weights/ENSG00000240401.wgt.RDat	AC012358.8	2	55535628	55573185	0.01412	2:55978138	2.77	2:55818419	-0.000158	-3.8	-0.773	1591	1	lasso	0.0016	0.077	0.773	0.44
PsychENCODE	/mnt/ilae/archive/tools/twas/WEIGHTS//PEC_TWAS_weights/ENSG00000262670.wgt.RDat	RP11-64J4.2	17	3182069	3289633	0.03746	17:3423661	3.49	17:3304516	0.0274	-6.01	-0.772	1884	1	top1	0.027	8.8e-10	0.772	0.44
PsychENCODE	/mnt/ilae/archive/tools/twas/WEIGHTS//PEC_TWAS_weights/ENSG00000272745.wgt.RDat	RP5-1007H16.1	7	7659503	7660174	0.02565	7:7781887	3.66	7:7626945	0.0114	5.48	-0.773	2054	1	top1	0.011	6.1e-05	-0.773	0.44
PsychENCODE	/mnt/ilae/archive/tools/twas/WEIGHTS//PEC_TWAS_weights/ENSG00000110344.wgt.RDat	UBE4A	11	118230300	118269926	0.0147	11:118445559	4.04	11:118220027	0.00167	3.11	0.772	1377	1	top1	0.0017	0.074	0.772	0.440114
PsychENCODE	/mnt/ilae/archive/tools/twas/WEIGHTS//PEC_TWAS_weights/ENSG00000173950.wgt.RDat	XXYLT1	3	194789008	194991896	0.2251	3:195341647	-2.82	3:194784551	0.0616	-9.74	0.484	2230	46	enet	0.15	5.3e-48	-0.77196	0.440137
PsychENCODE	/mnt/ilae/archive/tools/twas/WEIGHTS//PEC_TWAS_weights/ENSG00000137177.wgt.RDat	KIF13A	6	17759414	17987854	0.12724	6:17581916	-3.85	6:17826570	0.0439	9.59	0.709	2272	12	lasso	0.11	5.6e-37	0.77139	0.440473
PsychENCODE	/mnt/ilae/archive/tools/twas/WEIGHTS//PEC_TWAS_weights/ENSG00000104320.wgt.RDat	NBN	8	90945564	91015456	0.18198	8:90825909	4.31	8:90973051	0.047	7.98	2.401	1325	32	enet	0.12	3.9e-38	0.77033	0.441
PsychENCODE	/mnt/ilae/archive/tools/twas/WEIGHTS//PEC_TWAS_weights/ENSG00000115841.wgt.RDat	RMDN2	2	38150330	38294285	0.10289	2:37656687	4.09	2:38162808	0.0503	8.82	0.782	1893	9	lasso	0.069	1.5e-22	0.77122	0.441
PsychENCODE	/mnt/ilae/archive/tools/twas/WEIGHTS//PEC_TWAS_weights/ENSG00000162642.wgt.RDat	C1orf52	1	85715639	85725355	0.23014	1:85943526	3.33	1:85730575	0.18	15.49	-0.77	1514	1	top1	0.18	4.5e-59	-0.77	0.441
PsychENCODE	/mnt/ilae/archive/tools/twas/WEIGHTS//PEC_TWAS_weights/ENSG00000196208.wgt.RDat	GREB1	2	11674242	11782914	0.52021	2:11991192	-3.86	2:11728204	0.174	15.43	0.101	1674	36	enet	0.3	9.5e-106	0.77098	0.441
PsychENCODE	/mnt/ilae/archive/tools/twas/WEIGHTS//PEC_TWAS_weights/ENSG00000250378.wgt.RDat	RP11-119J18.1	5	135148356	135162271	0.0603	5:135404173	-2.98	5:135072359	0.0334	-7.75	1.069	1536	19	enet	0.043	1.9e-14	-0.7711	0.441
PsychENCODE	/mnt/ilae/archive/tools/twas/WEIGHTS//PEC_TWAS_weights/ENSG00000267267.wgt.RDat	CTD-3199J23.4	17	41181274	41184051	0.03071	17:40696915	4.12	17:41217552	0.00126	3.86	0.31162	812	10	enet	0.0076	0.00086	-0.770329	0.441
PsychENCODE	/mnt/ilae/archive/tools/twas/WEIGHTS//PEC_TWAS_weights/ENSG00000168273.wgt.RDat	SMIM4	3	52568029	52613253	0.02456	3:52757046	-3.11	3:52638924	0.00245	-3.91	1.573	857	857	bslmm	0.0049	0.0063	-0.77041	0.441056
PsychENCODE	/mnt/ilae/archive/tools/twas/WEIGHTS//PEC_TWAS_weights/ENSG00000261824.wgt.RDat	LINC00662	19	28175488	28284848	0.11829	19:27753112	3.78	19:28208356	0.0571	9.01	1.039	2630	24	enet	0.068	4.6e-22	0.76995	0.44133
PsychENCODE	/mnt/ilae/archive/tools/twas/WEIGHTS//PEC_TWAS_weights/ENSG00000270108.wgt.RDat	RP11-73M18.6	14	104153913	104154464	0.03617	14:104620706	3.73	14:104144941	0.0175	-5.52	-0.775	1737	1737	bslmm	0.018	7.1e-07	0.7691	0.44183
PsychENCODE	/mnt/ilae/archive/tools/twas/WEIGHTS//PEC_TWAS_weights/ENSG00000183762.wgt.RDat	KREMEN1	22	29469066	29564321	0.10856	22:29895887	-3.01	22:29463545	0.0402	8.34	0.22	1379	1379	bslmm	0.06	1.1e-19	-0.7691	0.44185
PsychENCODE	/mnt/ilae/archive/tools/twas/WEIGHTS//PEC_TWAS_weights/ENSG00000196284.wgt.RDat	SUPT3H	6	44777054	45345690	0.37049	6:45754149	3.02	6:44777204	0.228	16.32	0.826	2317	76	enet	0.39	9.6e-143	0.76896	0.441915
PsychENCODE	/mnt/ilae/archive/tools/twas/WEIGHTS//PEC_TWAS_weights/ENSG00000164080.wgt.RDat	RAD54L2	3	51575160	51702683	0.05309	3:51932158	-3.28	3:51522676	0.0179	5.24	-0.7689	714	1	top1	0.018	6.2e-07	-0.76885	0.441981
PsychENCODE	/mnt/ilae/archive/tools/twas/WEIGHTS//PEC_TWAS_weights/ENSG00000103365.wgt.RDat	GGA2	16	23474863	23533316	0.15741	16:23373419	4.21	16:23473175	0.0549	-8.74	0.899	1627	1627	blup	0.083	5.7e-27	-0.76902	0.442
PsychENCODE	/mnt/ilae/archive/tools/twas/WEIGHTS//PEC_TWAS_weights/ENSG00000116786.wgt.RDat	PLEKHM2	1	16010827	16061264	0.09459	1:15620030	-3.05	1:16002978	0.0349	7.36	0.232	1837	1837	bslmm	0.06	8.2e-20	-0.768311	0.442
PsychENCODE	/mnt/ilae/archive/tools/twas/WEIGHTS//PEC_TWAS_weights/ENSG00000140905.wgt.RDat	GCSH	16	81115566	81130008	0.19304	16:81305475	-3.33	16:81129416	0.0601	-9.49	0.561	2011	23	enet	0.11	1.7e-35	-0.769089	0.442
PsychENCODE	/mnt/ilae/archive/tools/twas/WEIGHTS//PEC_TWAS_weights/ENSG00000167720.wgt.RDat	SRR	17	2206677	2228554	0.3602	17:2708897	4.5	17:2207326	0.448	-24.34	-0.771	1389	1389	bslmm	0.49	6e-197	0.769046	0.442
PsychENCODE	/mnt/ilae/archive/tools/twas/WEIGHTS//PEC_TWAS_weights/ENSG00000174306.wgt.RDat	ZHX3	20	39807088	39946312	0.03432	20:39991171	2.79	20:39959720	0.00306	4.27	1.881	1436	1436	bslmm	0.013	2.5e-05	0.769	0.442
PsychENCODE	/mnt/ilae/archive/tools/twas/WEIGHTS//PEC_TWAS_weights/ENSG00000203739.wgt.RDat	RP11-296O14.3	1	173386932	173430501	0.18106	1:172973344	3.46	1:173387942	0.00628	5.85	1.092	937	937	bslmm	0.069	1.6e-22	0.768344	0.442
PsychENCODE	/mnt/ilae/archive/tools/twas/WEIGHTS//PEC_TWAS_weights/ENSG00000224437.wgt.RDat	PIGUP1	9	73531913	73532417	0.0231	9:73372391	-3.78	9:73191430	0.0019	3.21	-0.76911	1476	1	top1	0.0019	0.061	-0.76911	0.442
PsychENCODE	/mnt/ilae/archive/tools/twas/WEIGHTS//PEC_TWAS_weights/ENSG00000253710.wgt.RDat	ALG11	13	52586534	52603800	0.082	13:53057213	-4.94	13:52569451	0.0294	-6.86	-0.088	878	878	bslmm	0.038	5.2e-13	0.76903	0.442
PsychENCODE	/mnt/ilae/archive/tools/twas/WEIGHTS//PEC_TWAS_weights/ENSG00000256533.wgt.RDat	RP11-212D19.5	11	114323786	114324845	0.03105	11:113961926	-3.46	11:114488256	0.000245	-3.99	-0.651	1181	1181	blup	0.0051	0.0055	0.7672	0.442986
PsychENCODE	/mnt/ilae/archive/tools/twas/WEIGHTS//PEC_TWAS_weights/ENSG00000011143.wgt.RDat	MKS1	17	56282803	56296966	0.04422	17:56268798	-3.93	17:56307987	0.01	-5.7	0.763	1079	2	lasso	0.033	1.5e-11	-0.767731	0.443
PsychENCODE	/mnt/ilae/archive/tools/twas/WEIGHTS//PEC_TWAS_weights/ENSG00000041515.wgt.RDat	MYO16	13	109248500	109860355	0.1161	13:109088897	3.62	13:109170262	0.0123	5.32	0.781	2760	2760	bslmm	0.031	5.9e-11	-0.76647	0.443
PsychENCODE	/mnt/ilae/archive/tools/twas/WEIGHTS//PEC_TWAS_weights/ENSG00000140848.wgt.RDat	CPNE2	16	57126449	57181878	0.04447	16:57169890	3.59	16:57145331	0.00723	-5.37	1.0071	1650	1650	bslmm	0.032	4.2e-11	0.767793	0.443
PsychENCODE	/mnt/ilae/archive/tools/twas/WEIGHTS//PEC_TWAS_weights/ENSG00000144218.wgt.RDat	AFF3	2	100162323	100759201	0.38539	2:100907128	-4.29	2:100696827	0.281	19.66	-0.772	2135	10	lasso	0.32	2e-113	-0.76765	0.443
PsychENCODE	/mnt/ilae/archive/tools/twas/WEIGHTS//PEC_TWAS_weights/ENSG00000165389.wgt.RDat	SPTSSA	14	34901995	34931562	0.03961	14:35325932	3.84	14:34866292	0.0117	4.8	-0.76671	1818	1	top1	0.012	4.9e-05	-0.76671	0.44325
PsychENCODE	/mnt/ilae/archive/tools/twas/WEIGHTS//PEC_TWAS_weights/ENSG00000213519.wgt.RDat	AC132008.1	3	197307215	197307500	0.0445	3:197087009	3.72	3:197343460	0.0298	-6.5	-1.3477	1382	6	lasso	0.031	6e-11	0.76658	0.443329
PsychENCODE	/mnt/ilae/archive/tools/twas/WEIGHTS//PEC_TWAS_weights/ENSG00000134955.wgt.RDat	SLC37A2	11	124932963	124959131	0.07558	11:125383369	4.51	11:124957756	0.0149	5.67	-0.487	1257	7	lasso	0.056	1.3e-18	0.7665	0.443349
PsychENCODE	/mnt/ilae/archive/tools/twas/WEIGHTS//PEC_TWAS_weights/ENSG00000166197.wgt.RDat	NOLC1	10	103911933	103923627	0.03983	10:103674102	5.47	10:103853780	0.0018	-4.58	0.491	785	785	bslmm	0.0094	0.00024	-0.766	0.4434
PsychENCODE	/mnt/ilae/archive/tools/twas/WEIGHTS//PEC_TWAS_weights/ENSG00000180353.wgt.RDat	HCLS1	3	121350246	121379774	0.10875	3:121333237	-4.66	3:121348499	0.0468	8.23	-0.6751	1358	13	enet	0.058	5.4e-19	-0.76622	0.443547
PsychENCODE	/mnt/ilae/archive/tools/twas/WEIGHTS//PEC_TWAS_weights/ENSG00000261136.wgt.RDat	RP11-37C7.3	15	40074772	40077818	0.02094	15:40252102	4.08	15:40082066	0.0039	4.43	-0.766	1178	1	top1	0.0039	0.013	-0.766	0.443676
PsychENCODE	/mnt/ilae/archive/tools/twas/WEIGHTS//PEC_TWAS_weights/ENSG00000261353.wgt.RDat	CTA-14H9.5	6	26527291	26527632	0.02958	6:26206868	3.3	6:26618276	0.008352	4.94	0.766	818	1	top1	0.0084	0.00052	0.76599	0.44369
PsychENCODE	/mnt/ilae/archive/tools/twas/WEIGHTS//PEC_TWAS_weights/ENSG00000240707.wgt.RDat	LINC01168	10	134779038	134789858	0.13288	10:134619097	-3.76	10:134790182	0.086	10.87	0.747	1864	14	enet	0.092	1.2e-29	0.766	0.44373
PsychENCODE	/mnt/ilae/archive/tools/twas/WEIGHTS//PEC_TWAS_weights/ENSG00000273203.wgt.RDat	AC006946.16	22	17548711	17551565	0.25463	22:17663999	3.39	22:17526532	0.105	-12.51	-0.684	1404	1404	bslmm	0.17	1.6e-54	0.7659	0.44373
PsychENCODE	/mnt/ilae/archive/tools/twas/WEIGHTS//PEC_TWAS_weights/ENSG00000140326.wgt.RDat	CDAN1	15	43015757	43029324	0.12338	15:42684041	-3.29	15:43061188	0.0948	11.25	-0.512	599	12	enet	0.11	4.7e-37	-0.76579	0.443801
PsychENCODE	/mnt/ilae/archive/tools/twas/WEIGHTS//PEC_TWAS_weights/ENSG00000184923.wgt.RDat	NUTM2A	10	88985205	88996665	0.45164	10:89299709	2.59	10:89106683	0.134	-13.67	0.907807	1138	1138	bslmm	0.2	7.3e-66	-0.766	0.44389
PsychENCODE	/mnt/ilae/archive/tools/twas/WEIGHTS//PEC_TWAS_weights/ENSG00000205041.wgt.RDat	CTC-425O23.2	19	40779396	40781386	0.03682	19:40341940	3.23	19:40448981	-0.000758	3.93	0.387	1234	2	lasso	0.0018	0.065	0.76564	0.44389
PsychENCODE	/mnt/ilae/archive/tools/twas/WEIGHTS//PEC_TWAS_weights/ENSG00000163749.wgt.RDat	CCDC158	4	77234154	77343021	0.29758	4:76770434	3.36	4:77278251	0.217	16.99	-1.074	1913	7	lasso	0.26	1.4e-88	-0.76609	0.444
PsychENCODE	/mnt/ilae/archive/tools/twas/WEIGHTS//PEC_TWAS_weights/ENSG00000164308.wgt.RDat	ERAP2	5	96211643	96255420	0.61207	5:95911653	3.3	5:96252432	0.739	31.26	0.766	1947	1	top1	0.74	0	0.766	0.444
PsychENCODE	/mnt/ilae/archive/tools/twas/WEIGHTS//PEC_TWAS_weights/ENSG00000183570.wgt.RDat	PCBP3	21	47063608	47362368	0.06216	21:47011779	3.63	21:47295021	0.00537	4.72	-0.878	2376	2376	bslmm	0.018	8e-07	-0.7649	0.444
PsychENCODE	/mnt/ilae/archive/tools/twas/WEIGHTS//PEC_TWAS_weights/ENSG00000221886.wgt.RDat	C5orf54	5	159820155	159827104	0.04407	5:160326888	3.53	5:159831228	0.0269	6.22	-0.765	1439	1	top1	0.027	1.2e-09	-0.765	0.444
PsychENCODE	/mnt/ilae/archive/tools/twas/WEIGHTS//PEC_TWAS_weights/ENSG00000228451.wgt.RDat	SDAD1P1	8	26236775	26240469	0.58505	8:26321030	-3.65	8:26242971	0.383	22.45	0.353	1951	12	lasso	0.48	5.6e-190	-0.76591	0.444
PsychENCODE	/mnt/ilae/archive/tools/twas/WEIGHTS//PEC_TWAS_weights/ENSG00000232859.wgt.RDat	LYRM9	17	26205340	26221778	0.40205	17:26149331	3.49	17:26232917	0.397	-22.94	-0.661	1014	35	enet	0.44	1.7e-166	0.766065	0.444
PsychENCODE	/mnt/ilae/archive/tools/twas/WEIGHTS//PEC_TWAS_weights/ENSG00000140090.wgt.RDat	SLC24A4	14	92788925	92962596	0.06567	14:93209006	-3.47	14:92856689	0.0112	4.98	-1.618	1971	19	enet	0.028	5e-10	-0.76543	0.44401
PsychENCODE	/mnt/ilae/archive/tools/twas/WEIGHTS//PEC_TWAS_weights/ENSG00000014919.wgt.RDat	COX15	10	101471601	101491857	0.02101	10:101282968	-2.9	10:101331237	-0.000758	-3.94	-0.970901	1372	1372	blup	0.0012	0.11	-0.765	0.44418
PsychENCODE	/mnt/ilae/archive/tools/twas/WEIGHTS//PEC_TWAS_weights/ENSG00000163939.wgt.RDat	PBRM1	3	52579368	52719933	0.01626	3:52616940	2.93	3:52566820	-0.000704	3.7	1.495	952	952	bslmm	0.0033	0.021	0.7651	0.444211
PsychENCODE	/mnt/ilae/archive/tools/twas/WEIGHTS//PEC_TWAS_weights/ENSG00000259937.wgt.RDat	RP11-438D14.2	12	33557810	33558831	0.1071	12:33895389	-3	12:33551308	0.0375	7.76	-1.24	1884	13	lasso	0.067	7.4e-22	-0.76453	0.444554
PsychENCODE	/mnt/ilae/archive/tools/twas/WEIGHTS//PEC_TWAS_weights/ENSG00000099910.wgt.RDat	KLHL22	22	20783528	20850170	0.03228	22:21321790	2.74	22:20777534	0.0109	-4.83	0.7642	901	1	top1	0.011	8.7e-05	-0.7642	0.44473
PsychENCODE	/mnt/ilae/archive/tools/twas/WEIGHTS//PEC_TWAS_weights/ENSG00000160145.wgt.RDat	KALRN	3	123798870	124445172	0.04398	3:124664542	-4.04	3:124363283	0.00149	-4.02	1.001	2266	2266	bslmm	0.0096	0.00021	0.76414	0.444785
PsychENCODE	/mnt/ilae/archive/tools/twas/WEIGHTS//PEC_TWAS_weights/ENSG00000111875.wgt.RDat	ASF1A	6	119215384	119230332	0.09324	6:119157786	3.54	6:119250991	0.0364	-7.74	1.471	1788	1788	bslmm	0.044	7.9e-15	-0.76389	0.444931
PsychENCODE	/mnt/ilae/archive/tools/twas/WEIGHTS//PEC_TWAS_weights/ENSG00000255557.wgt.RDat	RP11-770G2.2	11	65513200	65539056	0.00914	11:65854561	3.94	11:65401419	0.00129	3.92	0.573	902	2	lasso	0.0036	0.017	0.7639	0.444937
PsychENCODE	/mnt/ilae/archive/tools/twas/WEIGHTS//PEC_TWAS_weights/ENSG00000082898.wgt.RDat	XPO1	2	61704984	61765761	0.03413	2:61841351	-3.58	2:61768745	0.0284	-6.6	-0.763	1211	1	top1	0.028	4.3e-10	0.763	0.445
PsychENCODE	/mnt/ilae/archive/tools/twas/WEIGHTS//PEC_TWAS_weights/ENSG00000083857.wgt.RDat	FAT1	4	187508937	187647876	0.2229	4:188091543	-3.58	4:187576021	0.0643	-9.68	0.3389	1945	48	enet	0.11	3.4e-35	-0.76306	0.445
PsychENCODE	/mnt/ilae/archive/tools/twas/WEIGHTS//PEC_TWAS_weights/ENSG00000108370.wgt.RDat	RGS9	17	63133549	63223821	0.11168	17:63277741	-3.01	17:63173491	0.0348	7.37	0.31283	1132	1132	bslmm	0.045	3.1e-15	0.763628	0.445
PsychENCODE	/mnt/ilae/archive/tools/twas/WEIGHTS//PEC_TWAS_weights/ENSG00000131844.wgt.RDat	MCCC2	5	70883115	70954531	0.11225	5:71034458	3.29	5:70872042	0.097	-11.66	-0.6965	1135	1135	bslmm	0.098	1.3e-31	0.7634	0.445
PsychENCODE	/mnt/ilae/archive/tools/twas/WEIGHTS//PEC_TWAS_weights/ENSG00000169122.wgt.RDat	FAM110B	8	58907068	59116838	0.0694	8:59139801	-3.25	8:59206414	0.00437	5.26	-2.49	1812	1812	bslmm	0.025	6.1e-09	-0.76322	0.445
PsychENCODE	/mnt/ilae/archive/tools/twas/WEIGHTS//PEC_TWAS_weights/ENSG00000272995.wgt.RDat	RP11-362J17.1	4	20768431	20768995	0.054	4:20506377	3.27	4:20643334	-8.65e-05	3.83	0.0669	1523	33	enet	0.017	1.4e-06	-0.76397	0.445
PsychENCODE	/mnt/ilae/archive/tools/twas/WEIGHTS//PEC_TWAS_weights/ENSG00000166342.wgt.RDat	NETO1	18	70409549	70535381	0.1192	18:69928389	-3.83	18:70409589	0.05087	-9.46	0.9	2015	2015	bslmm	0.068	2.9e-22	-0.7636	0.445105
PsychENCODE	/mnt/ilae/archive/tools/twas/WEIGHTS//PEC_TWAS_weights/ENSG00000272368.wgt.RDat	RP4-605O3.4	12	50505980	50559203	0.06869	12:50394792	-2.69	12:50561998	0.0462	7.96	1.045	1003	3	lasso	0.048	6.7e-16	0.76325	0.445315
PsychENCODE	/mnt/ilae/archive/tools/twas/WEIGHTS//PEC_TWAS_weights/ENSG00000221955.wgt.RDat	SLC12A8	3	124801480	124998021	0.59433	3:124326654	4.02	3:124802549	0.156	-14.42	-0.638	2328	32	lasso	0.39	2.8e-144	-0.76307	0.445424
PsychENCODE	/mnt/ilae/archive/tools/twas/WEIGHTS//PEC_TWAS_weights/ENSG00000155265.wgt.RDat	GOLGA7B	10	99609996	99631337	0.07617	10:99764930	4.09	10:99630133	0.0235	-5.65	-1.39191	1127	1127	bslmm	0.034	7.8e-12	0.763	0.44547
PsychENCODE	/mnt/ilae/archive/tools/twas/WEIGHTS//PEC_TWAS_weights/ENSG00000198690.wgt.RDat	FAN1	15	31196055	31235311	0.17475	15:31506699	-2.71	15:31245175	0.153	14.3	-0.72	1004	7	lasso	0.17	7.1e-55	-0.76254	0.445739
PsychENCODE	/mnt/ilae/archive/tools/twas/WEIGHTS//PEC_TWAS_weights/ENSG00000273336.wgt.RDat	OR7M1P	10	135294742	135295274	0.08833	10:135098328	-3.02	10:135249745	0.026	-6.97	0.434662	1051	6	lasso	0.057	7.9e-19	0.762	0.44593
PsychENCODE	/mnt/ilae/archive/tools/twas/WEIGHTS//PEC_TWAS_weights/ENSG00000168765.wgt.RDat	GSTM4	1	110198703	110208118	0.38925	1:110462224	-2.76	1:110191977	0.139	-13.71	0.512	981	981	bslmm	0.23	6.6e-79	-0.761499	0.446
PsychENCODE	/mnt/ilae/archive/tools/twas/WEIGHTS//PEC_TWAS_weights/ENSG00000169967.wgt.RDat	MAP3K2	2	128056306	128146041	0.08768	2:127573317	3.77	2:128018063	0.0278	-8.36	-1.359	1779	6	lasso	0.057	7.8e-19	0.76183	0.446
PsychENCODE	/mnt/ilae/archive/tools/twas/WEIGHTS//PEC_TWAS_weights/ENSG00000188452.wgt.RDat	CERKL	2	182401403	182545392	0.1722	2:182343125	4.38	2:182502465	0.0558	9.33	-1.8618	1441	31	enet	0.083	5.2e-27	-0.76138	0.446
PsychENCODE	/mnt/ilae/archive/tools/twas/WEIGHTS//PEC_TWAS_weights/ENSG00000197694.wgt.RDat	SPTAN1	9	131314866	131395941	0.0192	9:130817345	2.99	9:131560685	-0.000716	-3.45	-0.53	851	851	bslmm	0.0025	0.039	0.76162	0.446
PsychENCODE	/mnt/ilae/archive/tools/twas/WEIGHTS//PEC_TWAS_weights/ENSG00000232973.wgt.RDat	CYP1B1-AS1	2	38302791	38408997	0.25835	2:38596674	2.99	2:38437024	0.0791	-10.4	-0.47	1842	46	enet	0.19	2.6e-63	0.762	0.446
PsychENCODE	/mnt/ilae/archive/tools/twas/WEIGHTS//PEC_TWAS_weights/ENSG00000250286.wgt.RDat	RP11-94C24.8	17	48614655	48616115	0.0286	17:48692881	2.9	17:48614674	0.0192	5.31	-0.76252	1150	1	top1	0.019	2.5e-07	-0.762522	0.446
PsychENCODE	/mnt/ilae/archive/tools/twas/WEIGHTS//PEC_TWAS_weights/ENSG00000253678.wgt.RDat	RP11-981G7.3	8	10335001	10336885	0.05044	8:10458194	3.97	8:10336140	0.0306	6.87	-0.834	1770	5	lasso	0.033	2.1e-11	-0.76217	0.446
PsychENCODE	/mnt/ilae/archive/tools/twas/WEIGHTS//PEC_TWAS_weights/ENSG00000185933.wgt.RDat	CALHM1	10	105213144	105218645	0.04393	10:105588404	-3.03	10:105180910	0.0124	5.79	-0.878	1131	1131	blup	0.018	4.4e-07	-0.762	0.4461
PsychENCODE	/mnt/ilae/archive/tools/twas/WEIGHTS//PEC_TWAS_weights/ENSG00000100403.wgt.RDat	ZC3H7B	22	41697526	41756151	0.11304	22:42170432	2.39	22:41753603	0.0704	9.74	0.7707	965	2	lasso	0.076	9.6e-25	0.7618	0.44619
PsychENCODE	/mnt/ilae/archive/tools/twas/WEIGHTS//PEC_TWAS_weights/ENSG00000175581.wgt.RDat	MRPL48	11	73498361	73576178	0.33061	11:73330537	2.68	11:73498094	0.168	14.93	-1.259	1429	74	enet	0.27	9.2e-93	-0.7614	0.446396
PsychENCODE	/mnt/ilae/archive/tools/twas/WEIGHTS//PEC_TWAS_weights/ENSG00000146476.wgt.RDat	C6orf211	6	151773422	151791236	0.1054	6:151914121	-3.45	6:151997830	0.0131	-5.25	0.891	1759	1759	bslmm	0.037	9.6e-13	0.7606	0.446895
PsychENCODE	/mnt/ilae/archive/tools/twas/WEIGHTS//PEC_TWAS_weights/ENSG00000013810.wgt.RDat	TACC3	4	1723227	1746898	0.16861	4:1532566	-3.22	4:1721703	0.119	-12.94	-0.912	1533	20	enet	0.13	1.7e-42	0.76011	0.447
PsychENCODE	/mnt/ilae/archive/tools/twas/WEIGHTS//PEC_TWAS_weights/ENSG00000116678.wgt.RDat	LEPR	1	65886248	66107242	0.24931	1:65569370	-3.28	1:65906137	0.0534	10.61	-0.077	1678	9	lasso	0.17	5.9e-57	-0.759902	0.447
PsychENCODE	/mnt/ilae/archive/tools/twas/WEIGHTS//PEC_TWAS_weights/ENSG00000137571.wgt.RDat	SLCO5A1	8	70579282	70747299	0.2327	8:70563489	-3.22	8:70752423	0.15	-14.4	1.089	1423	1423	bslmm	0.19	2.5e-61	-0.76025	0.447
PsychENCODE	/mnt/ilae/archive/tools/twas/WEIGHTS//PEC_TWAS_weights/ENSG00000137996.wgt.RDat	RTCA	1	100731763	100758325	0.26581	1:100817170	4.03	1:100732450	0.168	15.41	0.713	1139	46	enet	0.22	1.6e-72	0.760629	0.447
PsychENCODE	/mnt/ilae/archive/tools/twas/WEIGHTS//PEC_TWAS_weights/ENSG00000161055.wgt.RDat	SCGB3A1	5	180017103	180018540	0.20283	5:179728860	-3.16	5:179978796	0.152	14.2	0.6382	1923	8	lasso	0.18	8.3e-58	-0.7609	0.447
PsychENCODE	/mnt/ilae/archive/tools/twas/WEIGHTS//PEC_TWAS_weights/ENSG00000197451.wgt.RDat	HNRNPAB	5	177631508	177638164	0.05593	5:177503124	2.81	5:177635084	0.00689	-5.31	-0.952	1452	1452	bslmm	0.013	2.5e-05	0.7605	0.447
PsychENCODE	/mnt/ilae/archive/tools/twas/WEIGHTS//PEC_TWAS_weights/ENSG00000227544.wgt.RDat	AC018647.3	7	35754644	35774497	0.08007	7:35340721	-2.93	7:35806584	0.0319	7.29	0.0925	1614	1614	bslmm	0.043	1.5e-14	-0.76101	0.447
PsychENCODE	/mnt/ilae/archive/tools/twas/WEIGHTS//PEC_TWAS_weights/ENSG00000234233.wgt.RDat	KCNH1-IT1	1	211305930	211306716	0.05633	1:211377133	3.4	1:211324560	0.0151	-6	-0.761	1755	1	top1	0.015	4.6e-06	0.761	0.447
PsychENCODE	/mnt/ilae/archive/tools/twas/WEIGHTS//PEC_TWAS_weights/ENSG00000236268.wgt.RDat	RP11-170N11.1	1	83439565	83451891	0.24252	1:83046813	2.9	1:83444876	0.155	14.38	-0.667	1354	7	lasso	0.2	3.2e-67	-0.760133	0.447
PsychENCODE	/mnt/ilae/archive/tools/twas/WEIGHTS//PEC_TWAS_weights/ENSG00000259969.wgt.RDat	RP11-999E24.3	14	58460263	58461243	0.53945	14:58878067	3.91	14:58462231	0.35	-21.69	0.465	1467	26	enet	0.4	3e-147	-0.76035	0.44705
PsychENCODE	/mnt/ilae/archive/tools/twas/WEIGHTS//PEC_TWAS_weights/ENSG00000100815.wgt.RDat	TRIP11	14	92432335	92507240	0.04348	14:92796102	2.87	14:92519504	0.00674	5.03	-1.032	1852	1852	bslmm	0.02	1.6e-07	0.76015	0.44717
PsychENCODE	/mnt/ilae/archive/tools/twas/WEIGHTS//PEC_TWAS_weights/ENSG00000007372.wgt.RDat	PAX6	11	31806340	31839509	0.03617	11:31898723	-3.02	11:31742118	0.0134	-5.74	-0.744	886	886	bslmm	0.02	1.5e-07	0.76	0.447227
PsychENCODE	/mnt/ilae/archive/tools/twas/WEIGHTS//PEC_TWAS_weights/ENSG00000137642.wgt.RDat	SORL1	11	121322912	121504402	0.01961	11:121108515	3.31	11:121574738	-0.000696	-3.26	0.759	1402	1	lasso	0.0019	0.063	-0.759	0.447853
PsychENCODE	/mnt/ilae/archive/tools/twas/WEIGHTS//PEC_TWAS_weights/ENSG00000095321.wgt.RDat	CRAT	9	131857089	131873468	0.1301	9:132346108	-2.97	9:131901458	0.176	-15.31	0.428	1086	25	enet	0.18	2.5e-59	-0.75868	0.448
PsychENCODE	/mnt/ilae/archive/tools/twas/WEIGHTS//PEC_TWAS_weights/ENSG00000115380.wgt.RDat	EFEMP1	2	56093102	56151274	0.4208	2:56640946	3.33	2:56135099	0.126	13.05	0.3	1694	51	enet	0.29	7.9e-102	-0.75817	0.448
PsychENCODE	/mnt/ilae/archive/tools/twas/WEIGHTS//PEC_TWAS_weights/ENSG00000115827.wgt.RDat	DCAF17	2	172290727	172341562	0.28521	2:171858623	3.64	2:172445835	0.128	-6.06	0.7372	1396	23	enet	0.13	1.4e-43	0.75798	0.448
PsychENCODE	/mnt/ilae/archive/tools/twas/WEIGHTS//PEC_TWAS_weights/ENSG00000145860.wgt.RDat	RNF145	5	158584417	158637061	0.16447	5:158117758	2.61	5:158592151	0.0902	-11.26	-0.597	1270	5	lasso	0.09	3.4e-29	0.7593	0.448
PsychENCODE	/mnt/ilae/archive/tools/twas/WEIGHTS//PEC_TWAS_weights/ENSG00000163683.wgt.RDat	SMIM14	4	39547950	39640710	0.16619	4:39144445	-3.5	4:39569149	0.0713	-9.79	-0.818	1698	25	enet	0.075	2.5e-24	0.75857	0.448
PsychENCODE	/mnt/ilae/archive/tools/twas/WEIGHTS//PEC_TWAS_weights/ENSG00000010030.wgt.RDat	ETV7	6	36322419	36356164	0.17342	6:36156518	-2.82	6:36354214	0.156	14.52	-1.126	1537	20	enet	0.17	3.1e-55	-0.75849	0.44816
PsychENCODE	/mnt/ilae/archive/tools/twas/WEIGHTS//PEC_TWAS_weights/ENSG00000214189.wgt.RDat	ZNF788	19	12203078	12248050	0.07049	19:11775886	-3.57	19:12082263	0.0264	6.12	-1.0548	1411	4	lasso	0.028	7.9e-10	-0.758	0.44845
PsychENCODE	/mnt/ilae/archive/tools/twas/WEIGHTS//PEC_TWAS_weights/ENSG00000175213.wgt.RDat	ZNF408	11	46722368	46727462	0.03849	11:46436751	3.55	11:46747979	0.0409	-7.56	-0.757752	596	1	top1	0.041	7.1e-14	0.7578	0.448599
PsychENCODE	/mnt/ilae/archive/tools/twas/WEIGHTS//PEC_TWAS_weights/ENSG00000118997.wgt.RDat	DNAH7	2	196602427	196933536	0.13048	2:196796462	3.08	2:197018278	0.0515	8.91	-0.045	1844	32	enet	0.056	2.1e-18	-0.75702	0.449
PsychENCODE	/mnt/ilae/archive/tools/twas/WEIGHTS//PEC_TWAS_weights/ENSG00000127838.wgt.RDat	PNKD	2	219135115	219211516	0.01796	2:218704101	-2.82	2:219178875	0.0158	5.11	-0.757	1034	1	top1	0.016	2.8e-06	-0.757	0.449
PsychENCODE	/mnt/ilae/archive/tools/twas/WEIGHTS//PEC_TWAS_weights/ENSG00000168159.wgt.RDat	RNF187	1	228674762	228683467	0.34968	1:228839048	-2.78	1:228674574	0.153	-14.48	0.728	1108	21	enet	0.18	4.4e-59	-0.757393	0.449
PsychENCODE	/mnt/ilae/archive/tools/twas/WEIGHTS//PEC_TWAS_weights/ENSG00000172071.wgt.RDat	EIF2AK3	2	88856259	88927094	0.10379	2:88483627	-2.46	2:88878133	0.0508	8.84	0.536	1029	18	lasso	0.076	1.1e-24	0.7569	0.449
PsychENCODE	/mnt/ilae/archive/tools/twas/WEIGHTS//PEC_TWAS_weights/ENSG00000178665.wgt.RDat	ZNF713	7	55955169	56009918	0.14791	7:56072830	-2.55	7:55966684	0.046	11.08	-0.114	2243	29	enet	0.12	1.5e-38	-0.75666	0.449
PsychENCODE	/mnt/ilae/archive/tools/twas/WEIGHTS//PEC_TWAS_weights/ENSG00000233840.wgt.RDat	PCDH9-AS4	13	67565018	67576139	0.0296	13:67929262	2.7	13:67510781	-0.000716	-3.49	-1.1479	1421	1421	blup	0.006	0.0028	0.75633	0.449
PsychENCODE	/mnt/ilae/archive/tools/twas/WEIGHTS//PEC_TWAS_weights/ENSG00000263986.wgt.RDat	RP11-746M1.1	17	20903060	20903636	0.01472	17:21014404	-2.63	17:20855404	0.000478	3.5	0.7169	799	799	bslmm	0.0016	0.08	0.757142	0.449
PsychENCODE	/mnt/ilae/archive/tools/twas/WEIGHTS//PEC_TWAS_weights/ENSG00000179476.wgt.RDat	C14orf28	14	45366498	45376460	0.08415	14:45508911	-3.03	14:45316991	0.00738	-3.83	0.178	1244	1244	blup	0.016	2.8e-06	-0.7566	0.44929
PsychENCODE	/mnt/ilae/archive/tools/twas/WEIGHTS//PEC_TWAS_weights/ENSG00000171067.wgt.RDat	C11orf24	11	68028803	68039469	0.13139	11:67665994	3.34	11:68032639	0.0792	-10.36	-0.756	1374	1	top1	0.079	1.1e-25	0.756	0.449649
PsychENCODE	/mnt/ilae/archive/tools/twas/WEIGHTS//PEC_TWAS_weights/ENSG00000257027.wgt.RDat	RP11-705C15.3	12	9811163	9814681	0.09257	12:9488679	3.34	12:9805233	0.0276	-6.64	-0.358	1467	1467	bslmm	0.044	1e-14	0.75585	0.44974
PsychENCODE	/mnt/ilae/archive/tools/twas/WEIGHTS//PEC_TWAS_weights/ENSG00000185839.wgt.RDat	RP4-592A1.2	1	59096513	59097202	0.01675	1:59536471	3.24	1:59131089	0.01	4.07	-0.756	1325	1	top1	0.01	0.00015	-0.756	0.45
PsychENCODE	/mnt/ilae/archive/tools/twas/WEIGHTS//PEC_TWAS_weights/ENSG00000197067.wgt.RDat	OR2T32P	1	248246936	248247898	0.2636	1:247946412	3.73	1:248081894	0.049	9.24	0.127	1670	1670	bslmm	0.094	3.2e-30	0.755168	0.45
PsychENCODE	/mnt/ilae/archive/tools/twas/WEIGHTS//PEC_TWAS_weights/ENSG00000250448.wgt.RDat	RP11-19O2.2	5	16180347	16185694	0.07094	5:16603427	-2.81	5:16182914	0.0306	7.04	0.229	1231	11	enet	0.033	2e-11	0.7546	0.45
PsychENCODE	/mnt/ilae/archive/tools/twas/WEIGHTS//PEC_TWAS_weights/ENSG00000184613.wgt.RDat	NELL2	12	44902058	45315631	0.0392	12:45154072	2.92	12:45303975	0.00271	-4.3	1.0197	1694	1694	bslmm	0.0063	0.0023	-0.75524	0.450107
PsychENCODE	/mnt/ilae/archive/tools/twas/WEIGHTS//PEC_TWAS_weights/ENSG00000261167.wgt.RDat	RP11-517B11.7	3	131173970	131177442	0.03826	3:130954727	2.92	3:131355549	-0.000706	-3.43	-0.0833	1449	1449	blup	0.0064	0.002	-0.75522	0.450119
PsychENCODE	/mnt/ilae/archive/tools/twas/WEIGHTS//PEC_TWAS_weights/ENSG00000176485.wgt.RDat	PLA2G16	11	63340667	63384355	0.27581	11:62941535	3.25	11:63381976	0.131	13.32	1.59043	1163	1163	bslmm	0.15	3.7e-48	0.7543	0.450691
PsychENCODE	/mnt/ilae/archive/tools/twas/WEIGHTS//PEC_TWAS_weights/ENSG00000088543.wgt.RDat	C3orf18	3	50595462	50608458	0.23639	3:50186948	-3.66	3:50636364	0.0506	8.62	-0.056	813	813	bslmm	0.14	1.2e-45	0.75394	0.450882
PsychENCODE	/mnt/ilae/archive/tools/twas/WEIGHTS//PEC_TWAS_weights/ENSG00000075151.wgt.RDat	EIF4G3	1	21132963	21503377	0.04664	1:21495574	-4.06	1:21398119	0.0108	-5.49	-1.41782	1984	1984	bslmm	0.021	5.3e-08	0.753813	0.451
PsychENCODE	/mnt/ilae/archive/tools/twas/WEIGHTS//PEC_TWAS_weights/ENSG00000102796.wgt.RDat	DHRS12	13	52342129	52378293	0.1417	13:52788484	-3.83	13:52286766	0.0317	-7.58	-0.494	866	17	enet	0.052	2.6e-17	-0.75333	0.451
PsychENCODE	/mnt/ilae/archive/tools/twas/WEIGHTS//PEC_TWAS_weights/ENSG00000123992.wgt.RDat	DNPEP	2	220238268	220264744	0.03678	2:220234308	2.81	2:220258879	0.00203	4	1.2856	999	4	enet	0.0022	0.048	-0.75309	0.451
PsychENCODE	/mnt/ilae/archive/tools/twas/WEIGHTS//PEC_TWAS_weights/ENSG00000143630.wgt.RDat	HCN3	1	155247374	155259639	0.0599	1:154824973	-3.65	1:155275727	0.0333	-7.17	-0.754	568	1	top1	0.033	1.5e-11	0.754	0.451
PsychENCODE	/mnt/ilae/archive/tools/twas/WEIGHTS//PEC_TWAS_weights/ENSG00000179277.wgt.RDat	MEIS3P1	17	15689932	15690889	0.26705	17:16181246	4.74	17:15690793	0.193	-16.07	0.45	1010	9	lasso	0.23	2e-75	-0.753115	0.451
PsychENCODE	/mnt/ilae/archive/tools/twas/WEIGHTS//PEC_TWAS_weights/ENSG00000205116.wgt.RDat	TMEM88B	1	1361508	1363167	0.03601	1:1155238	-2.65	1:1207215	0.0112	-4.52	-0.753	433	1	top1	0.011	7.1e-05	0.753	0.451
PsychENCODE	/mnt/ilae/archive/tools/twas/WEIGHTS//PEC_TWAS_weights/ENSG00000259946.wgt.RDat	RP11-490G2.2	1	98432561	98434370	0.03935	1:97998734	-3.51	1:98440529	0.00687	-5.17	1.963	1040	1040	blup	0.014	1.2e-05	-0.753132	0.451
PsychENCODE	/mnt/ilae/archive/tools/twas/WEIGHTS//PEC_TWAS_weights/ENSG00000272777.wgt.RDat	RP11-571L19.8	4	99988407	99989276	0.11265	4:100297591	-3.92	4:99989284	0.033	-7.26	1.135	1810	31	enet	0.058	3.6e-19	-0.75369	0.451
PsychENCODE	/mnt/ilae/archive/tools/twas/WEIGHTS//PEC_TWAS_weights/ENSG00000182791.wgt.RDat	CCDC87	11	66357640	66360554	0.02669	11:66820856	3.61	11:66418063	0.00393	5.2	-0.981	694	694	blup	0.0091	0.00031	-0.7526	0.451711
PsychENCODE	/mnt/ilae/archive/tools/twas/WEIGHTS//PEC_TWAS_weights/ENSG00000086200.wgt.RDat	IPO11	5	61699799	61924409	0.08114	5:61287440	-3.37	5:61629204	0.0249	7.08	-0.1787	1362	7	lasso	0.056	1.8e-18	-0.7514	0.452
PsychENCODE	/mnt/ilae/archive/tools/twas/WEIGHTS//PEC_TWAS_weights/ENSG00000108389.wgt.RDat	MTMR4	17	56566898	56595266	0.01896	17:56260051	-3.93	17:56517034	0.00594	-4.19	-0.752	906	1	top1	0.0059	0.0029	0.752	0.452
PsychENCODE	/mnt/ilae/archive/tools/twas/WEIGHTS//PEC_TWAS_weights/ENSG00000157335.wgt.RDat	CLEC18C	16	70207225	70221264	0.17059	16:69802672	2.97	16:70012447	0.0727	10.42	-0.901	847	26	enet	0.087	4.4e-28	-0.752662	0.452
PsychENCODE	/mnt/ilae/archive/tools/twas/WEIGHTS//PEC_TWAS_weights/ENSG00000161533.wgt.RDat	ACOX1	17	73937588	73975515	0.12218	17:73876567	3.89	17:73907462	0.0197	6.34	0.202	1355	1355	bslmm	0.075	1.9e-24	0.752245	0.452
PsychENCODE	/mnt/ilae/archive/tools/twas/WEIGHTS//PEC_TWAS_weights/ENSG00000162595.wgt.RDat	DIRAS3	1	68511645	68517314	0.09146	1:68754421	3.02	1:68343517	0.0103	5.55	0.405	1309	46	enet	0.028	5.6e-10	0.752813	0.452
PsychENCODE	/mnt/ilae/archive/tools/twas/WEIGHTS//PEC_TWAS_weights/ENSG00000090920.wgt.RDat	FCGBP	19	40353963	40440533	0.2281	19:39856953	2.69	19:40608906	0.0784	11.04	-0.714	1398	19	enet	0.14	5.5e-45	-0.75194	0.45208
PsychENCODE	/mnt/ilae/archive/tools/twas/WEIGHTS//PEC_TWAS_weights/ENSG00000265399.wgt.RDat	RP13-270P17.2	18	3190395	3247275	0.0381	18:3035583	3.81	18:3248264	0.024597	-6.16	0.75188	1859	1	lasso	0.028	4.7e-10	-0.75188	0.452125
PsychENCODE	/mnt/ilae/archive/tools/twas/WEIGHTS//PEC_TWAS_weights/ENSG00000215749.wgt.RDat	GOLGA6L18	15	82930438	82939159	0.13138	15:82473312	2.85	15:83321476	0.0498	9.7	-0.957	496	7	lasso	0.12	4.3e-39	-0.75153	0.452336
PsychENCODE	/mnt/ilae/archive/tools/twas/WEIGHTS//PEC_TWAS_weights/ENSG00000138650.wgt.RDat	PCDH10	4	134070470	134129356	0.07293	4:134161696	3.06	4:134121298	0.013	-5.64	0.197	2390	20	enet	0.031	6.8e-11	0.74971	0.453
PsychENCODE	/mnt/ilae/archive/tools/twas/WEIGHTS//PEC_TWAS_weights/ENSG00000170469.wgt.RDat	SPATA24	5	138732252	138739777	0.04984	5:138402192	2.84	5:138584966	0.00117	4.44	-0.2936	603	603	bslmm	0.0066	0.0018	-0.7498	0.453
PsychENCODE	/mnt/ilae/archive/tools/twas/WEIGHTS//PEC_TWAS_weights/ENSG00000177822.wgt.RDat	AC108142.1	4	182795591	183066402	0.03341	4:182732781	3.1	4:183067432	0.00365	-4.59	-1.2413	2219	12	enet	0.0053	0.0046	0.75019	0.453
PsychENCODE	/mnt/ilae/archive/tools/twas/WEIGHTS//PEC_TWAS_weights/ENSG00000174652.wgt.RDat	ZNF266	19	9523272	9546254	0.36275	19:9592892	4.07	19:9525913	0.55	-26.96	-0.75	1759	1	top1	0.55	2.4e-231	0.75	0.45325
PsychENCODE	/mnt/ilae/archive/tools/twas/WEIGHTS//PEC_TWAS_weights/ENSG00000161896.wgt.RDat	IP6K3	6	33689444	33714762	0.1088	6:34190104	-3.77	6:33710229	0.0576	-8.81	0.75	1799	1	top1	0.058	5.7e-19	-0.75	0.453255
PsychENCODE	/mnt/ilae/archive/tools/twas/WEIGHTS//PEC_TWAS_weights/ENSG00000107562.wgt.RDat	CXCL12	10	44793038	44881941	0.04872	10:44880376	3.35	10:44697755	0.00704	-4.91	-2.363	2381	2381	bslmm	0.015	4.2e-06	0.75	0.45342
PsychENCODE	/mnt/ilae/archive/tools/twas/WEIGHTS//PEC_TWAS_weights/ENSG00000111816.wgt.RDat	FRK	6	116252312	116381921	0.37753	6:116719565	-3.83	6:116581231	0.0705	-10.58	0.71773	1572	38	enet	0.19	2.2e-62	0.74953	0.453539
PsychENCODE	/mnt/ilae/archive/tools/twas/WEIGHTS//PEC_TWAS_weights/ENSG00000130396.wgt.RDat	MLLT4	6	168227602	168372703	0.1733	6:168064284	-4.35	6:168312541	0.118	13.23	-0.79388	2219	15	lasso	0.13	5.7e-43	-0.74937	0.453634
PsychENCODE	/mnt/ilae/archive/tools/twas/WEIGHTS//PEC_TWAS_weights/ENSG00000206052.wgt.RDat	DOK6	18	67068291	67516323	0.0754	18:67557276	4.18	18:66583427	-0.000545	4.72	-1.27269	2180	34	enet	0.022	4.6e-08	-0.74904	0.453833
PsychENCODE	/mnt/ilae/archive/tools/twas/WEIGHTS//PEC_TWAS_weights/ENSG00000225349.wgt.RDat	RP11-820K3.2	12	31687649	31688181	0.01127	12:32156992	-3.24	12:31749281	-0.000289	3.82	-0.749	2028	1	lasso	0.0025	0.039	-0.749	0.453857
PsychENCODE	/mnt/ilae/archive/tools/twas/WEIGHTS//PEC_TWAS_weights/ENSG00000142534.wgt.RDat	RPS11	19	49999622	50002946	0.13852	19:50127072	2.97	19:49999880	0.0894	-10.99	0.749	1247	1	top1	0.089	6.5e-29	-0.749	0.45386
PsychENCODE	/mnt/ilae/archive/tools/twas/WEIGHTS//PEC_TWAS_weights/ENSG00000131459.wgt.RDat	GFPT2	5	179727690	179780387	0.15963	5:179490127	3.73	5:179722015	0.0668	10.39	-0.9075	1890	23	enet	0.099	6.8e-32	-0.7493	0.454
PsychENCODE	/mnt/ilae/archive/tools/twas/WEIGHTS//PEC_TWAS_weights/ENSG00000133302.wgt.RDat	ANKRD32	5	93954052	94075141	0.24164	5:94508804	-3.54	5:94035036	0.355	21.68	-0.748	1073	1	top1	0.35	6.3e-128	-0.748	0.454
PsychENCODE	/mnt/ilae/archive/tools/twas/WEIGHTS//PEC_TWAS_weights/ENSG00000157693.wgt.RDat	C9orf91	9	117373486	117408702	0.1598	9:117489328	3.79	9:117403938	0.0665	-9.58	0.919	1468	59	enet	0.11	2e-36	-0.74872	0.454
PsychENCODE	/mnt/ilae/archive/tools/twas/WEIGHTS//PEC_TWAS_weights/ENSG00000168672.wgt.RDat	FAM84B	8	127564687	127570638	0.03428	8:127636367	-3.66	8:127309370	0.0118	5.35	0.748	1661	1	top1	0.012	4.6e-05	0.748	0.454
PsychENCODE	/mnt/ilae/archive/tools/twas/WEIGHTS//PEC_TWAS_weights/ENSG00000168958.wgt.RDat	MFF	2	228189867	228222550	0.48525	2:228624013	3.2	2:228220528	0.223	17.28	1.315	2057	51	enet	0.38	4.1e-138	0.74948	0.454
PsychENCODE	/mnt/ilae/archive/tools/twas/WEIGHTS//PEC_TWAS_weights/ENSG00000182827.wgt.RDat	ACBD3	1	226332380	226374431	0.15023	1:225984265	-4	1:226329417	0.0586	-9.22	-0.597	1311	19	enet	0.06	1.2e-19	0.748422	0.454
PsychENCODE	/mnt/ilae/archive/tools/twas/WEIGHTS//PEC_TWAS_weights/ENSG00000272514.wgt.RDat	C6ORF165	6	88117701	88174183	0.22398	6:88417210	-2.58	6:88119001	0.24	18.05	-0.715	1527	1527	bslmm	0.25	3.6e-83	-0.74809	0.454403
PsychENCODE	/mnt/ilae/archive/tools/twas/WEIGHTS//PEC_TWAS_weights/ENSG00000148943.wgt.RDat	LIN7C	11	27516123	27528320	0.05205	11:27240469	-3.55	11:27543003	0.0201	5.9	0.748	1104	1	top1	0.02	1.3e-07	0.748	0.45446
PsychENCODE	/mnt/ilae/archive/tools/twas/WEIGHTS//PEC_TWAS_weights/ENSG00000122376.wgt.RDat	FAM35A	10	88853918	88951225	0.07876	10:89299709	2.59	10:88834646	0.026	-7.47	0.731	1327	6	lasso	0.053	1.2e-17	-0.748	0.45454
PsychENCODE	/mnt/ilae/archive/tools/twas/WEIGHTS//PEC_TWAS_weights/ENSG00000020922.wgt.RDat	MRE11A	11	94152895	94227074	0.17352	11:93862685	-3.11	11:94196174	0.198	16.28	0.662	1621	6	lasso	0.2	6.8e-66	0.7474	0.454795
PsychENCODE	/mnt/ilae/archive/tools/twas/WEIGHTS//PEC_TWAS_weights/ENSG00000083223.wgt.RDat	ZCCHC6	9	88902648	88969369	0.0407	9:88482291	3.54	9:88945006	0.0379	7.43	0.74776	1315	1	top1	0.038	5.9e-13	0.74776	0.455
PsychENCODE	/mnt/ilae/archive/tools/twas/WEIGHTS//PEC_TWAS_weights/ENSG00000109472.wgt.RDat	CPE	4	166282346	166419472	0.0909	4:166780207	3.66	4:166344547	0.0378	8.6	0.575	2004	30	enet	0.094	2.2e-30	0.74776	0.455
PsychENCODE	/mnt/ilae/archive/tools/twas/WEIGHTS//PEC_TWAS_weights/ENSG00000123609.wgt.RDat	NMI	2	152126979	152146571	0.0819	2:152356361	4.67	2:152173396	0.00405	-4.81	-0.282	1469	1469	bslmm	0.006	0.0028	-0.74758	0.455
PsychENCODE	/mnt/ilae/archive/tools/twas/WEIGHTS//PEC_TWAS_weights/ENSG00000177483.wgt.RDat	RBM44	2	238707032	238751451	0.25717	2:238958501	3.32	2:238687893	0.143	13.87	-1.003	1977	9	lasso	0.18	3.5e-60	-0.74657	0.455
PsychENCODE	/mnt/ilae/archive/tools/twas/WEIGHTS//PEC_TWAS_weights/ENSG00000184719.wgt.RDat	RNLS	10	90033621	90344287	0.10454	10:90095356	3.66	10:90380816	0.0259	-7.98	-0.435	1552	53	enet	0.071	3.9e-23	-0.747	0.45508
PsychENCODE	/mnt/ilae/archive/tools/twas/WEIGHTS//PEC_TWAS_weights/ENSG00000110880.wgt.RDat	CORO1C	12	109038885	109125372	0.16955	12:108636332	3.54	12:109099211	0.142	13.95	0.869	1453	14	lasso	0.17	2.4e-56	0.74693	0.455104
PsychENCODE	/mnt/ilae/archive/tools/twas/WEIGHTS//PEC_TWAS_weights/ENSG00000140455.wgt.RDat	USP3	15	63796793	63886839	0.04485	15:64203367	-3.07	15:63949601	0.0106	-4.92	0.479	1620	1620	bslmm	0.018	4.9e-07	-0.74682	0.455169
PsychENCODE	/mnt/ilae/archive/tools/twas/WEIGHTS//PEC_TWAS_weights/ENSG00000133961.wgt.RDat	NUMB	14	73741815	73930348	0.12096	14:74265871	3.28	14:73897487	0.0692	-10.22	1.07665	1975	3	lasso	0.073	1.1e-23	-0.74671	0.45524
PsychENCODE	/mnt/ilae/archive/tools/twas/WEIGHTS//PEC_TWAS_weights/ENSG00000126261.wgt.RDat	UBA2	19	34919257	34960853	0.03821	19:34633044	3.87	19:34928685	0.0185	5.35	-0.11	1545	17	enet	0.021	5.5e-08	0.74622	0.45553
PsychENCODE	/mnt/ilae/archive/tools/twas/WEIGHTS//PEC_TWAS_weights/ENSG00000169330.wgt.RDat	KIAA1024	15	79724858	79764632	0.17311	15:79799002	3.14	15:79731841	0.0504	-8.26	-0.176	1692	15	enet	0.1	9.3e-34	-0.74611	0.455604
PsychENCODE	/mnt/ilae/archive/tools/twas/WEIGHTS//PEC_TWAS_weights/ENSG00000112214.wgt.RDat	FHL5	6	97010424	97064512	0.05099	6:96783938	3.11	6:97052164	0.014	-6.81	0.862	1758	11	lasso	0.036	3e-12	-0.74582	0.455779
PsychENCODE	/mnt/ilae/archive/tools/twas/WEIGHTS//PEC_TWAS_weights/ENSG00000197321.wgt.RDat	SVIL	10	29746267	30025710	0.10151	10:30000243	3.61	10:30289000	-0.000669	-4.35	0.535819	2483	2483	blup	0.02	1.5e-07	-0.746	0.45579
PsychENCODE	/mnt/ilae/archive/tools/twas/WEIGHTS//PEC_TWAS_weights/ENSG00000123200.wgt.RDat	ZC3H13	13	46528600	46626894	0.102	13:46389527	-3.15	13:46522676	0.052	-8.47	-0.746	1357	1	top1	0.052	3e-17	0.746	0.456
PsychENCODE	/mnt/ilae/archive/tools/twas/WEIGHTS//PEC_TWAS_weights/ENSG00000164284.wgt.RDat	GRPEL2	5	148724993	148734146	0.22315	5:148283500	3.02	5:148740302	0.186	15.69	-0.087	1293	5	lasso	0.19	7.1e-62	-0.7461	0.456
PsychENCODE	/mnt/ilae/archive/tools/twas/WEIGHTS//PEC_TWAS_weights/ENSG00000085511.wgt.RDat	MAP3K4	6	161412759	161538417	0.06286	6:161723115	3.97	6:161415346	0.0206	5.96	-1.442	1769	12	enet	0.035	3.1e-12	-0.74516	0.456174
PsychENCODE	/mnt/ilae/archive/tools/twas/WEIGHTS//PEC_TWAS_weights/ENSG00000155974.wgt.RDat	GRIP1	12	66741211	67197966	0.06784	12:66722591	3.68	12:66756215	0.0127	-5.9	1.63	1845	26	enet	0.028	7.3e-10	-0.74513	0.456195
PsychENCODE	/mnt/ilae/archive/tools/twas/WEIGHTS//PEC_TWAS_weights/ENSG00000121671.wgt.RDat	CRY2	11	45868669	45904798	0.0451	11:45531462	-3.08	11:45867160	0.00885	4.5	0.058	1230	1230	bslmm	0.011	5.7e-05	0.7449	0.456324
PsychENCODE	/mnt/ilae/archive/tools/twas/WEIGHTS//PEC_TWAS_weights/ENSG00000229241.wgt.RDat	PNPT1P1	3	4023665	4025979	0.11277	3:3563931	-3.68	3:4409065	0.0401	-5.92	0.074	1718	20	enet	0.064	6.1e-21	0.74471	0.456444
PsychENCODE	/mnt/ilae/archive/tools/twas/WEIGHTS//PEC_TWAS_weights/ENSG00000163655.wgt.RDat	GMPS	3	155588325	155661815	0.06247	3:155824637	3.73	3:155661561	0.0409	-8.19	0.878	1527	1527	bslmm	0.043	2.2e-14	-0.7438	0.456996
PsychENCODE	/mnt/ilae/archive/tools/twas/WEIGHTS//PEC_TWAS_weights/ENSG00000060688.wgt.RDat	SNRNP40	1	31732417	31769662	0.14154	1:31805564	3.16	1:31696516	0.0217	-6.39	-0.362	1301	1301	bslmm	0.051	5.4e-17	-0.744141	0.457
PsychENCODE	/mnt/ilae/archive/tools/twas/WEIGHTS//PEC_TWAS_weights/ENSG00000132563.wgt.RDat	REEP2	5	137774706	137782658	0.03826	5:137939614	-3.53	5:137758546	0.0282	6.23	0.744	973	1	top1	0.028	4.9e-10	0.744	0.457
PsychENCODE	/mnt/ilae/archive/tools/twas/WEIGHTS//PEC_TWAS_weights/ENSG00000160867.wgt.RDat	FGFR4	5	176513887	176525145	0.114	5:176676897	3.25	5:176448139	0.0189	7.46	-2.033	1118	1118	bslmm	0.07	6.3e-23	-0.7435	0.457
PsychENCODE	/mnt/ilae/archive/tools/twas/WEIGHTS//PEC_TWAS_weights/ENSG00000185585.wgt.RDat	OLFML2A	9	127539437	127577164	0.0788	9:128011593	-2.63	9:127668891	0.0201	-6.23	-0.945	833	833	blup	0.032	2.6e-11	0.74414	0.457
PsychENCODE	/mnt/ilae/archive/tools/twas/WEIGHTS//PEC_TWAS_weights/ENSG00000196704.wgt.RDat	AMZ2	17	66243715	66253297	0.1263	17:66060906	5.06	17:66224250	0.0234	-7.21	-0.5875	1478	1478	bslmm	0.073	8.5e-24	-0.743892	0.457
PsychENCODE	/mnt/ilae/archive/tools/twas/WEIGHTS//PEC_TWAS_weights/ENSG00000264754.wgt.RDat	CTD-2653B5.1	17	65520597	65521538	0.06754	17:65833546	4.69	17:65530260	0.0255	-6.44	0.743	1179	1	top1	0.026	3.1e-09	-0.743	0.457
PsychENCODE	/mnt/ilae/archive/tools/twas/WEIGHTS//PEC_TWAS_weights/ENSG00000272659.wgt.RDat	AP000295.10	21	34681796	34682486	0.05272	21:34513723	-3.36	21:34684534	0.00506	4.67	1.975	1068	1068	blup	0.014	9.5e-06	0.7442	0.457
PsychENCODE	/mnt/ilae/archive/tools/twas/WEIGHTS//PEC_TWAS_weights/ENSG00000214820.wgt.RDat	MPRIPP1	3	44621430	44622518	0.01174	3:44501912	3.29	3:45038004	-0.000721	3.71	-1.7378	1107	1107	bslmm	0.00084	0.15	0.74248	0.4578
PsychENCODE	/mnt/ilae/archive/tools/twas/WEIGHTS//PEC_TWAS_weights/ENSG00000138363.wgt.RDat	ATIC	2	216176540	216214487	0.26335	2:216544406	-3.2	2:216178162	0.0882	12.3	1.042	1272	14	enet	0.2	1.6e-66	0.74278	0.458
PsychENCODE	/mnt/ilae/archive/tools/twas/WEIGHTS//PEC_TWAS_weights/ENSG00000154380.wgt.RDat	ENAH	1	225674537	225840844	0.07233	1:225328430	4.57	1:225719371	0.0357	7.43	-0.119	1717	1717	bslmm	0.037	8.9e-13	0.741623	0.458
PsychENCODE	/mnt/ilae/archive/tools/twas/WEIGHTS//PEC_TWAS_weights/ENSG00000169762.wgt.RDat	TAPT1	4	16162128	16229033	0.32875	4:16562945	-3.48	4:16192413	0.18	15.7	0.453	1615	35	enet	0.24	2.3e-81	0.74297	0.458
PsychENCODE	/mnt/ilae/archive/tools/twas/WEIGHTS//PEC_TWAS_weights/ENSG00000272994.wgt.RDat	RP11-332H14.2	2	105950484	105953932	0.0953	2:105952528	-3.66	2:105912171	0.0148	-5.94	0.769	1763	56	enet	0.029	3.3e-10	-0.74138	0.458
PsychENCODE	/mnt/ilae/archive/tools/twas/WEIGHTS//PEC_TWAS_weights/ENSG00000269609.wgt.RDat	RP11-18I14.10	10	104209574	104220863	0.39305	10:103743133	5.32	10:104214364	0.23	-17.45	-0.520254	1041	43	enet	0.27	4e-94	0.742	0.45808
PsychENCODE	/mnt/ilae/archive/tools/twas/WEIGHTS//PEC_TWAS_weights/ENSG00000079805.wgt.RDat	DNM2	19	10828755	10944164	0.01939	19:10719716	3.87	19:10841767	-0.000696	3.46	-1.186	1626	1626	bslmm	0.0048	0.0066	0.74176	0.45823
PsychENCODE	/mnt/ilae/archive/tools/twas/WEIGHTS//PEC_TWAS_weights/ENSG00000232112.wgt.RDat	TMA7	3	48481667	48485616	0.17042	3:48612471	3.59	3:48497145	0.188	-16.12	0.812	555	13	lasso	0.2	7.1e-65	-0.74174	0.458246
PsychENCODE	/mnt/ilae/archive/tools/twas/WEIGHTS//PEC_TWAS_weights/ENSG00000203722.wgt.RDat	RAET1G	6	150238014	150244257	0.03037	6:150304309	-3	6:150167108	0.0204	6.49	-0.52	1676	4	lasso	0.026	1.8e-09	-0.74125	0.45854
PsychENCODE	/mnt/ilae/archive/tools/twas/WEIGHTS//PEC_TWAS_weights/ENSG00000266256.wgt.RDat	LINC00683	18	74327169	74337897	0.0716	18:74454930	-2.98	18:74330301	0.017201	6.27	-0.798	1656	45	enet	0.035	3.8e-12	-0.7411	0.458631
PsychENCODE	/mnt/ilae/archive/tools/twas/WEIGHTS//PEC_TWAS_weights/ENSG00000114450.wgt.RDat	GNB4	3	179116990	179169378	0.05491	3:179296635	3.28	3:179127157	0.0224	6.2	-0.499	1251	1251	bslmm	0.025	5e-09	-0.74102	0.45868
PsychENCODE	/mnt/ilae/archive/tools/twas/WEIGHTS//PEC_TWAS_weights/ENSG00000118181.wgt.RDat	RPS25	11	118886422	118889401	0.19327	11:118559426	4.03	11:118892872	0.0853	-11.63	-0.550095	1094	18	enet	0.14	4.1e-45	0.7407	0.458903
PsychENCODE	/mnt/ilae/archive/tools/twas/WEIGHTS//PEC_TWAS_weights/ENSG00000010539.wgt.RDat	ZNF200	16	3272325	3286221	0.04776	16:3006895	-3.36	16:3362323	0.0215	6.6	-0.541	1338	1338	bslmm	0.022	4.6e-08	-0.740421	0.459
PsychENCODE	/mnt/ilae/archive/tools/twas/WEIGHTS//PEC_TWAS_weights/ENSG00000019991.wgt.RDat	HGF	7	81328322	81399754	0.02076	7:81427920	-2.57	7:81417306	0.0215	-5.66	1.1489	1415	7	enet	0.023	1.8e-08	-0.74009	0.459
PsychENCODE	/mnt/ilae/archive/tools/twas/WEIGHTS//PEC_TWAS_weights/ENSG00000030582.wgt.RDat	GRN	17	42422614	42430470	0.16064	17:42363116	-2.79	17:42434630	0.0678	-9.56	-0.248	1048	8	lasso	0.087	3.3e-28	0.741158	0.459
PsychENCODE	/mnt/ilae/archive/tools/twas/WEIGHTS//PEC_TWAS_weights/ENSG00000151689.wgt.RDat	INPP1	2	191208196	191236391	0.16225	2:191567225	4.98	2:191236440	0.0666	9.53	-0.8812	1275	1275	bslmm	0.12	2.2e-39	-0.73986	0.459
PsychENCODE	/mnt/ilae/archive/tools/twas/WEIGHTS//PEC_TWAS_weights/ENSG00000186468.wgt.RDat	RPS23	5	81569177	81574396	0.52198	5:81098289	2.84	5:81574925	0.472	-25.15	-0.473	1124	44	enet	0.59	2.4e-255	0.7404	0.459
PsychENCODE	/mnt/ilae/archive/tools/twas/WEIGHTS//PEC_TWAS_weights/ENSG00000272444.wgt.RDat	RP11-1017G21.6	14	102418753	102419400	0.08338	14:101942998	2.78	14:102406478	0.0496	8.33	-0.872	1369	1369	bslmm	0.057	1.2e-18	-0.74038	0.45907
PsychENCODE	/mnt/ilae/archive/tools/twas/WEIGHTS//PEC_TWAS_weights/ENSG00000151366.wgt.RDat	NDUFC2	11	77779350	77791265	0.06474	11:77384798	-3.29	11:77777330	0.0345	-7.6	-0.921	1258	7	lasso	0.045	4.7e-15	0.7404	0.459085
PsychENCODE	/mnt/ilae/archive/tools/twas/WEIGHTS//PEC_TWAS_weights/ENSG00000258302.wgt.RDat	RP11-981P6.1	12	89954906	89987798	0.02071	12:90470152	-3.81	12:89933446	0.00274	3.91	1.108	974	3	lasso	0.005	0.0058	0.74019	0.459182
PsychENCODE	/mnt/ilae/archive/tools/twas/WEIGHTS//PEC_TWAS_weights/ENSG00000216307.wgt.RDat	RP3-400B16.2	6	4189350	4190040	0.06475	6:3778862	2.95	6:4192818	0.00747	-5.08	-0.856	1774	1774	bslmm	0.025	4.1e-09	0.74016	0.459204
PsychENCODE	/mnt/ilae/archive/tools/twas/WEIGHTS//PEC_TWAS_weights/ENSG00000137831.wgt.RDat	UACA	15	70946893	71055932	0.11069	15:71139820	-3.53	15:71090324	0.0379	8.27	1.035	1180	41	enet	0.086	6.6e-28	0.74013	0.459219
PsychENCODE	/mnt/ilae/archive/tools/twas/WEIGHTS//PEC_TWAS_weights/ENSG00000146416.wgt.RDat	AIG1	6	143381633	143661441	0.1053	6:144131237	3.57	6:143654823	0.00967	-6.02	-0.421	1530	1530	blup	0.025	6e-09	0.74008	0.459252
PsychENCODE	/mnt/ilae/archive/tools/twas/WEIGHTS//PEC_TWAS_weights/ENSG00000138944.wgt.RDat	KIAA1644	22	44639547	44708731	0.1705	22:44512848	-3.93	22:44733929	0.0344	-6.21	0.9618	1961	1961	bslmm	0.077	4.7e-25	-0.7399	0.45934
PsychENCODE	/mnt/ilae/archive/tools/twas/WEIGHTS//PEC_TWAS_weights/ENSG00000169684.wgt.RDat	CHRNA5	15	78857862	78887611	0.41339	15:79033216	-3.56	15:78839400	0.552	27.02	0.707	1466	45	enet	0.57	8.6e-247	0.73951	0.459594
PsychENCODE	/mnt/ilae/archive/tools/twas/WEIGHTS//PEC_TWAS_weights/ENSG00000234891.wgt.RDat	RP1-288L1.5	22	35099117	35100876	0.01701	22:35030207	4.68	22:35047216	0.000498	3.52	2.782	1864	1864	bslmm	0.0029	0.028	0.7391	0.45984
PsychENCODE	/mnt/ilae/archive/tools/twas/WEIGHTS//PEC_TWAS_weights/ENSG00000104738.wgt.RDat	MCM4	8	48872745	48890720	0.46572	8:48886096	-3.65	8:48677930	0.178	-15.4	0.855	615	8	lasso	0.32	1.5e-112	-0.73906	0.46
PsychENCODE	/mnt/ilae/archive/tools/twas/WEIGHTS//PEC_TWAS_weights/ENSG00000135870.wgt.RDat	RC3H1	1	173900352	173991435	0.01661	1:174283997	3.2	1:173896641	0.0119	-5	0.739	854	1	top1	0.012	4.1e-05	-0.739	0.46
PsychENCODE	/mnt/ilae/archive/tools/twas/WEIGHTS//PEC_TWAS_weights/ENSG00000164100.wgt.RDat	NDST3	4	118954773	119179803	0.07981	4:118893454	2.95	4:118942377	0.0165	-5.48	0.018	1710	1710	bslmm	0.028	4e-10	-0.73841	0.46
PsychENCODE	/mnt/ilae/archive/tools/twas/WEIGHTS//PEC_TWAS_weights/ENSG00000178568.wgt.RDat	ERBB4	2	212240446	213403565	0.05641	2:213593599	5.55	2:212195836	0.00721	5.65	0.774	3696	7	lasso	0.014	8.7e-06	0.73912	0.46
PsychENCODE	/mnt/ilae/archive/tools/twas/WEIGHTS//PEC_TWAS_weights/ENSG00000197568.wgt.RDat	HHLA3	1	70820488	70851022	0.30131	1:70385301	-2.75	1:70842317	0.0741	-10.14	0.669	1253	49	enet	0.14	2.4e-45	-0.739063	0.46
PsychENCODE	/mnt/ilae/archive/tools/twas/WEIGHTS//PEC_TWAS_weights/ENSG00000057294.wgt.RDat	PKP2	12	32943679	33049774	0.03191	12:32523225	3.04	12:32943355	0.0105	5.09	-1.129	2258	5	enet	0.013	1.4e-05	-0.73843	0.460254
PsychENCODE	/mnt/ilae/archive/tools/twas/WEIGHTS//PEC_TWAS_weights/ENSG00000086991.wgt.RDat	NOX4	11	89057524	89322779	0.15677	11:88815236	2.81	11:89350827	0.118	12.6	0.375	1333	36	enet	0.14	6e-46	0.738	0.460537
PsychENCODE	/mnt/ilae/archive/tools/twas/WEIGHTS//PEC_TWAS_weights/ENSG00000219430.wgt.RDat	MBL3P	10	81342054	81344633	0.02078	10:81319423	-3.32	10:81369328	-0.000404	-3.3	0.737944	2014	1	lasso	0.00025	0.25	-0.738	0.46055
PsychENCODE	/mnt/ilae/archive/tools/twas/WEIGHTS//PEC_TWAS_weights/ENSG00000107651.wgt.RDat	SEC23IP	10	121652223	121702014	0.18287	10:121332819	-3.82	10:121660465	0.153	-14.27	0.738	1571	8	lasso	0.16	1e-53	-0.738	0.46081
PsychENCODE	/mnt/ilae/archive/tools/twas/WEIGHTS//PEC_TWAS_weights/ENSG00000104695.wgt.RDat	PPP2CB	8	30631973	30671830	0.22672	8:30548697	-4.07	8:30663280	0.0837	-11.52	-0.596	1297	34	enet	0.13	7.4e-43	0.73729	0.461
PsychENCODE	/mnt/ilae/archive/tools/twas/WEIGHTS//PEC_TWAS_weights/ENSG00000162551.wgt.RDat	ALPL	1	21835858	21904905	0.10434	1:21495574	-4.22	1:21891861	0.0349	-7.06	-1.041	1811	1811	blup	0.044	1.1e-14	-0.736848	0.461
PsychENCODE	/mnt/ilae/archive/tools/twas/WEIGHTS//PEC_TWAS_weights/ENSG00000234338.wgt.RDat	RP11-797H7.1	7	64295658	64297260	0.01965	7:64482443	-2.31	7:64312155	0.00752	-4.65	0.737	1802	1	top1	0.0075	0.00093	-0.737	0.461
PsychENCODE	/mnt/ilae/archive/tools/twas/WEIGHTS//PEC_TWAS_weights/ENSG00000236296.wgt.RDat	GUSBP5	4	144480625	144570458	0.23686	4:144173089	3.68	4:144488090	0.129	-13.11	-0.628	1646	1646	bslmm	0.17	1.6e-55	0.73737	0.461
PsychENCODE	/mnt/ilae/archive/tools/twas/WEIGHTS//PEC_TWAS_weights/ENSG00000253869.wgt.RDat	PIGFP1	5	178349065	178349717	0.08309	5:178522711	3.63	5:178353380	0.0925	-11.28	0.81	2033	2033	bslmm	0.095	1.4e-30	-0.7373	0.461
PsychENCODE	/mnt/ilae/archive/tools/twas/WEIGHTS//PEC_TWAS_weights/ENSG00000272056.wgt.RDat	RP11-503P10.1	2	27276486	27277144	0.03794	2:26933160	-3.02	2:27046293	-0.000317	-4.1	0.6942	806	15	enet	0.013	1.8e-05	-0.73715	0.461
PsychENCODE	/mnt/ilae/archive/tools/twas/WEIGHTS//PEC_TWAS_weights/ENSG00000187118.wgt.RDat	CMC1	3	28283075	28366633	0.03704	3:28312300	-3.88	3:28345303	0.0273	6.12	0.737	1322	1	top1	0.027	9.3e-10	0.737	0.461122
PsychENCODE	/mnt/ilae/archive/tools/twas/WEIGHTS//PEC_TWAS_weights/ENSG00000130755.wgt.RDat	GMFG	19	39818993	39833012	0.0265	19:39607092	-3.3	19:39841860	0.000609	-4.31	0.4957	1585	1585	bslmm	0.0026	0.034	-0.73605	0.4617
PsychENCODE	/mnt/ilae/archive/tools/twas/WEIGHTS//PEC_TWAS_weights/ENSG00000104723.wgt.RDat	TUSC3	8	15274724	15624158	0.17493	8:15941598	-3.5	8:15401940	0.0679	10.45	0.07173	2833	39	enet	0.11	6.6e-37	0.73513	0.462
PsychENCODE	/mnt/ilae/archive/tools/twas/WEIGHTS//PEC_TWAS_weights/ENSG00000189050.wgt.RDat	RNFT1	17	58029601	58042122	0.09169	17:57820941	-3.41	17:57940003	0.0225	-6.01	0.96	557	7	lasso	0.045	3.3e-15	-0.735036	0.462
PsychENCODE	/mnt/ilae/archive/tools/twas/WEIGHTS//PEC_TWAS_weights/ENSG00000198793.wgt.RDat	MTOR	1	11166592	11322564	0.148	1:10977646	-3.3	1:11179484	0.115	12.75	0.727	1469	16	enet	0.14	2.1e-46	0.735864	0.462
PsychENCODE	/mnt/ilae/archive/tools/twas/WEIGHTS//PEC_TWAS_weights/ENSG00000204044.wgt.RDat	RP11-465L10.10	20	44642141	44650712	0.06552	20:44890727	-2.69	20:44638136	0.0157	-5.72	-0.253	1388	6	lasso	0.02	1.6e-07	0.73623	0.462
PsychENCODE	/mnt/ilae/archive/tools/twas/WEIGHTS//PEC_TWAS_weights/ENSG00000223396.wgt.RDat	RPS10P7	1	201487831	201499602	0.08625	1:201830258	-3.64	1:201496707	0.0497	8.65	-0.761	1399	7	lasso	0.051	6.2e-17	-0.735427	0.462
PsychENCODE	/mnt/ilae/archive/tools/twas/WEIGHTS//PEC_TWAS_weights/ENSG00000232486.wgt.RDat	RP11-18B3.2	9	108520445	108523036	0.0353	9:108133731	3.2	9:108666806	-0.000308	3.65	-0.711	1201	1201	blup	0.0033	0.021	0.73588	0.462
PsychENCODE	/mnt/ilae/archive/tools/twas/WEIGHTS//PEC_TWAS_weights/ENSG00000254551.wgt.RDat	RP11-727A23.7	11	82920473	82924421	0.06309	11:82436982	2.55	11:82949034	0.0365	8.3	0.82	1260	4	lasso	0.043	2.2e-14	0.7354	0.462113
PsychENCODE	/mnt/ilae/archive/tools/twas/WEIGHTS//PEC_TWAS_weights/ENSG00000272008.wgt.RDat	RP11-393I2.4	6	87860877	87865003	0.05649	6:87375085	-2.11	6:87952491	0.0229	-7.51	-1.423	1491	1491	blup	0.043	1.6e-14	0.73529	0.462165
PsychENCODE	/mnt/ilae/archive/tools/twas/WEIGHTS//PEC_TWAS_weights/ENSG00000226578.wgt.RDat	RP11-258F22.1	10	38064299	38073059	0.08446	10:38560538	2.92	10:38142053	0.0246	-6.45	1.11	2006	28	enet	0.032	3.9e-11	-0.735	0.4623
PsychENCODE	/mnt/ilae/archive/tools/twas/WEIGHTS//PEC_TWAS_weights/ENSG00000141644.wgt.RDat	MBD1	18	47793252	47808144	0.0195	18:48047817	3.85	18:47782850	0.034531	-6.55	-0.735	1421	1	top1	0.035	6e-12	0.735	0.462339
PsychENCODE	/mnt/ilae/archive/tools/twas/WEIGHTS//PEC_TWAS_weights/ENSG00000255561.wgt.RDat	FDXACB1	11	111744780	111751967	0.09025	11:112161551	-3.48	11:111750829	0.0458	-8.18	0.778	964	7	lasso	0.047	8.1e-16	-0.7344	0.462713
PsychENCODE	/mnt/ilae/archive/tools/twas/WEIGHTS//PEC_TWAS_weights/ENSG00000130035.wgt.RDat	GALNT8	12	4829507	4960277	0.25802	12:4765271	2.92	12:4959119	0.277	19.15	-0.486	1271	1271	bslmm	0.3	3.1e-105	-0.73403	0.462933
PsychENCODE	/mnt/ilae/archive/tools/twas/WEIGHTS//PEC_TWAS_weights/ENSG00000024048.wgt.RDat	UBR2	6	42531800	42661242	0.05894	6:43004167	-3.13	6:42566728	0.0363	-7.54	-0.734	1487	1	top1	0.036	1.8e-12	0.734	0.462949
PsychENCODE	/mnt/ilae/archive/tools/twas/WEIGHTS//PEC_TWAS_weights/ENSG00000003509.wgt.RDat	NDUFAF7	2	37458774	37480546	0.11902	2:37656687	4.09	2:37463860	0.0441	-8.12	1.054	1656	1656	bslmm	0.054	9.5e-18	-0.73328	0.463
PsychENCODE	/mnt/ilae/archive/tools/twas/WEIGHTS//PEC_TWAS_weights/ENSG00000102996.wgt.RDat	MMP15	16	58059470	58080805	0.09632	16:57651365	2.95	16:58065459	0.0127	5.98	-0.123	1695	35	enet	0.036	1.8e-12	-0.733411	0.463
PsychENCODE	/mnt/ilae/archive/tools/twas/WEIGHTS//PEC_TWAS_weights/ENSG00000136630.wgt.RDat	HLX	1	221051699	221058401	0.04557	1:220619571	-2.84	1:221024156	0.0106	-5.79	-0.59621	1382	6	lasso	0.023	1.6e-08	0.734542	0.463
PsychENCODE	/mnt/ilae/archive/tools/twas/WEIGHTS//PEC_TWAS_weights/ENSG00000174226.wgt.RDat	SNX31	8	101585116	101675643	0.33925	8:101986980	4.14	8:101681104	0.16	15.05	-0.716	1245	1245	bslmm	0.23	2e-75	-0.73451	0.463
PsychENCODE	/mnt/ilae/archive/tools/twas/WEIGHTS//PEC_TWAS_weights/ENSG00000225451.wgt.RDat	RP11-340I6.5	7	63336719	63337728	0.19711	7:63253218	2.63	7:63149789	0.106	12.8	-0.6917	1612	28	enet	0.13	1.1e-43	-0.73401	0.463
PsychENCODE	/mnt/ilae/archive/tools/twas/WEIGHTS//PEC_TWAS_weights/ENSG00000233783.wgt.RDat	AP001442.2	21	27306373	27315001	0.03047	21:26823804	3.31	21:27097053	-0.000687	3.64	1.63	1386	1386	bslmm	0.00065	0.17	0.7347	0.463
PsychENCODE	/mnt/ilae/archive/tools/twas/WEIGHTS//PEC_TWAS_weights/ENSG00000250565.wgt.RDat	ATP6V1E2	2	46717889	46769696	0.36215	2:47131256	-3.3	2:46769135	0.217	-17.47	-0.247	1743	24	enet	0.33	2.8e-116	0.7346	0.463
PsychENCODE	/mnt/ilae/archive/tools/twas/WEIGHTS//PEC_TWAS_weights/ENSG00000253973.wgt.RDat	RP11-467K18.2	11	9025709	9086701	0.14223	11:9391467	-3.75	11:9078598	0.0371	7.16	0.378748	1432	27	enet	0.064	5.9e-21	0.7338	0.46306
PsychENCODE	/mnt/ilae/archive/tools/twas/WEIGHTS//PEC_TWAS_weights/ENSG00000174953.wgt.RDat	DHX36	3	153990335	154042286	0.03244	3:154076056	-3.49	3:154028294	0.0129	-5.39	1.029	1652	9	enet	0.021	9.6e-08	-0.7332	0.463436
PsychENCODE	/mnt/ilae/archive/tools/twas/WEIGHTS//PEC_TWAS_weights/ENSG00000182500.wgt.RDat	ORAI1	12	122064455	122080583	0.02845	12:122239242	-3.69	12:122087696	0.0144	-5.25	0.733	1404	1	top1	0.014	7.1e-06	-0.73298	0.463572
PsychENCODE	/mnt/ilae/archive/tools/twas/WEIGHTS//PEC_TWAS_weights/ENSG00000123243.wgt.RDat	ITIH5	10	7601232	7708961	0.06507	10:7642537	3.92	10:7683420	0.0142	-5.12	-0.717	2008	2008	blup	0.016	1.8e-06	0.733	0.46366
PsychENCODE	/mnt/ilae/archive/tools/twas/WEIGHTS//PEC_TWAS_weights/ENSG00000206549.wgt.RDat	PRSS50	3	46753605	46854064	0.10422	3:46641719	3.24	3:46888198	0.0106	4.48	0.493	1398	1398	bslmm	0.046	1.7e-15	-0.7325	0.463861
PsychENCODE	/mnt/ilae/archive/tools/twas/WEIGHTS//PEC_TWAS_weights/ENSG00000122870.wgt.RDat	BICC1	10	60272900	60591195	0.15143	10:59981760	-3.39	10:60563952	0.0315	-7.23	-0.009	1606	12	lasso	0.072	1.8e-23	-0.732	0.46388
PsychENCODE	/mnt/ilae/archive/tools/twas/WEIGHTS//PEC_TWAS_weights/ENSG00000196981.wgt.RDat	WDR5B	3	122130715	122134882	0.19414	3:122275556	-3.78	3:122150892	0.147	-13.97	1.352	1389	42	enet	0.19	2.3e-63	-0.73228	0.463996
PsychENCODE	/mnt/ilae/archive/tools/twas/WEIGHTS//PEC_TWAS_weights/ENSG00000069702.wgt.RDat	TGFBR3	1	92145902	92371892	0.08884	1:92165881	3.79	1:92085259	0.0337	6.84	0.498	1604	5	lasso	0.036	2.1e-12	0.732441	0.464
PsychENCODE	/mnt/ilae/archive/tools/twas/WEIGHTS//PEC_TWAS_weights/ENSG00000106245.wgt.RDat	BUD31	7	99006264	99017239	0.03875	7:98589019	3.01	7:99178380	0.0163	5.74	1.068	865	865	bslmm	0.026	2.3e-09	0.73205	0.464
PsychENCODE	/mnt/ilae/archive/tools/twas/WEIGHTS//PEC_TWAS_weights/ENSG00000150459.wgt.RDat	SAP18	13	21714653	21723221	0.2165	13:21566576	-3.09	13:21705375	0.0424	-9.86	-0.494	1638	5	lasso	0.15	1.9e-49	0.73267	0.464
PsychENCODE	/mnt/ilae/archive/tools/twas/WEIGHTS//PEC_TWAS_weights/ENSG00000166669.wgt.RDat	ATF7IP2	16	10420291	10577495	0.27926	16:11072337	3.35	16:10460244	0.317	21.3	-1.4767	2222	2222	bslmm	0.38	5.4e-138	-0.732527	0.464
PsychENCODE	/mnt/ilae/archive/tools/twas/WEIGHTS//PEC_TWAS_weights/ENSG00000248429.wgt.RDat	RP11-597D13.9	4	159091904	159124029	0.58295	4:159160992	-4.34	4:159068324	0.456	-24.55	0.656	1352	1352	bslmm	0.5	4.3e-203	-0.73207	0.464
PsychENCODE	/mnt/ilae/archive/tools/twas/WEIGHTS//PEC_TWAS_weights/ENSG00000258366.wgt.RDat	RTEL1	20	62289163	62328416	0.04896	20:62135282	-3.61	20:62284170	0.024	6.49	0.669	1938	4	lasso	0.025	3.8e-09	0.73306	0.464
PsychENCODE	/mnt/ilae/archive/tools/twas/WEIGHTS//PEC_TWAS_weights/ENSG00000272686.wgt.RDat	RP11-390E23.6	7	123389122	123391220	0.06047	7:123327163	3.08	7:123388474	0.0506	8.88	0.776	1272	17	lasso	0.053	1.9e-17	0.73179	0.464
PsychENCODE	/mnt/ilae/archive/tools/twas/WEIGHTS//PEC_TWAS_weights/ENSG00000174721.wgt.RDat	FGFBP3	10	93666346	93669240	0.05933	10:93348258	2.95	10:93662853	0.0285	6.57	-0.55	989	5	lasso	0.034	1.2e-11	-0.732	0.46412
PsychENCODE	/mnt/ilae/archive/tools/twas/WEIGHTS//PEC_TWAS_weights/ENSG00000242259.wgt.RDat	C22orf39	22	19338891	19435755	0.14363	22:18896605	-3.54	22:19404552	0.0654	-9.93	-1.0233	1750	32	enet	0.085	2.1e-27	0.7308	0.46491
PsychENCODE	/mnt/ilae/archive/tools/twas/WEIGHTS//PEC_TWAS_weights/ENSG00000155858.wgt.RDat	LSM11	5	157170703	157187717	0.12731	5:157031235	-3.19	5:157175544	0.0381	6.69	0.429	1817	1817	bslmm	0.067	4.9e-22	-0.7307	0.465
PsychENCODE	/mnt/ilae/archive/tools/twas/WEIGHTS//PEC_TWAS_weights/ENSG00000159921.wgt.RDat	GNE	9	36214438	36277053	0.147	9:36746869	3.45	9:36256311	0.0624	9.55	-0.458	1190	40	enet	0.12	4.7e-38	-0.7314	0.465
PsychENCODE	/mnt/ilae/archive/tools/twas/WEIGHTS//PEC_TWAS_weights/ENSG00000182968.wgt.RDat	SOX1	13	112721913	112726020	0.0527	13:113098512	3.54	13:112715104	0.0283	-6.3	-0.1383	1406	1406	bslmm	0.044	6.4e-15	0.73076	0.465
PsychENCODE	/mnt/ilae/archive/tools/twas/WEIGHTS//PEC_TWAS_weights/ENSG00000224687.wgt.RDat	RASAL2-AS1	1	178060643	178063119	0.03528	1:177979329	3.14	1:178167474	0.0134	5.15	-0.731	1122	1	top1	0.013	1.4e-05	-0.731	0.465
PsychENCODE	/mnt/ilae/archive/tools/twas/WEIGHTS//PEC_TWAS_weights/ENSG00000267459.wgt.RDat	AC006116.27	19	56888406	56889161	0.03041	19:56863459	3.35	19:56694176	-0.000758	3.7	0.1379	1757	1757	blup	0.0017	0.072	-0.73063	0.46501
PsychENCODE	/mnt/ilae/archive/tools/twas/WEIGHTS//PEC_TWAS_weights/ENSG00000167306.wgt.RDat	MYO5B	18	47349183	47721463	0.0284	18:48006305	4.71	18:47332970	0.001613	3.61	-0.907	2168	2168	bslmm	0.0063	0.0023	-0.73012	0.465318
PsychENCODE	/mnt/ilae/archive/tools/twas/WEIGHTS//PEC_TWAS_weights/ENSG00000118307.wgt.RDat	CASC1	12	25261354	25348096	0.04086	12:24801856	3.6	12:25265604	0.0106	5.23	1.2116	1951	1951	bslmm	0.011	6e-05	-0.73004	0.465365
PsychENCODE	/mnt/ilae/archive/tools/twas/WEIGHTS//PEC_TWAS_weights/ENSG00000127334.wgt.RDat	DYRK2	12	68042118	68059186	0.06556	12:68389269	-3.56	12:68057438	0.027	6.25	0.73	1507	1	top1	0.027	1.1e-09	0.73	0.46539
PsychENCODE	/mnt/ilae/archive/tools/twas/WEIGHTS//PEC_TWAS_weights/ENSG00000123983.wgt.RDat	ACSL3	2	223725652	223809357	0.04139	2:224043967	2.92	2:223746327	0.00598	-5.05	-1.133	1854	1854	bslmm	0.0083	0.00053	0.72954	0.466
PsychENCODE	/mnt/ilae/archive/tools/twas/WEIGHTS//PEC_TWAS_weights/ENSG00000136279.wgt.RDat	DBNL	7	44084239	44109055	0.23255	7:44118755	-2.97	7:44095382	0.191	-16.02	-0.155	1234	6	lasso	0.26	3.2e-88	0.7291	0.466
PsychENCODE	/mnt/ilae/archive/tools/twas/WEIGHTS//PEC_TWAS_weights/ENSG00000162817.wgt.RDat	C1orf115	1	220863187	220872499	0.19216	1:220739294	-2.72	1:220886764	0.0698	10.08	0.018	1423	15	lasso	0.13	5.3e-42	-0.729756	0.466
PsychENCODE	/mnt/ilae/archive/tools/twas/WEIGHTS//PEC_TWAS_weights/ENSG00000163586.wgt.RDat	FABP1	2	88422510	88427635	0.28925	2:88296820	-2.66	2:88438226	0.145	-13.9	0.023	781	7	lasso	0.18	4.7e-60	0.72863	0.466
PsychENCODE	/mnt/ilae/archive/tools/twas/WEIGHTS//PEC_TWAS_weights/ENSG00000167721.wgt.RDat	TSR1	17	2225797	2240801	0.04722	17:2708897	4.42	17:2096384	0.0188	5.86	-0.464	1371	5	lasso	0.021	6.6e-08	0.728506	0.466
PsychENCODE	/mnt/ilae/archive/tools/twas/WEIGHTS//PEC_TWAS_weights/ENSG00000171094.wgt.RDat	ALK	2	29415640	30144432	0.04786	2:30493554	-3.32	2:29684623	0.000328	-3.42	1.3929	2377	2377	blup	0.0025	0.038	0.72836	0.466
PsychENCODE	/mnt/ilae/archive/tools/twas/WEIGHTS//PEC_TWAS_weights/ENSG00000188732.wgt.RDat	FAM221A	7	23719749	23742868	0.36834	7:23608778	-2.82	7:23714288	0.304	20.41	0.44	1474	40	enet	0.35	1.7e-127	0.72938	0.466
PsychENCODE	/mnt/ilae/archive/tools/twas/WEIGHTS//PEC_TWAS_weights/ENSG00000250410.wgt.RDat	RP11-714G18.1	4	186291879	186312082	0.02319	4:186794079	-3.92	4:186218575	0.00175	-4.29	0.021	1682	1682	bslmm	0.0033	0.021	-0.72957	0.466
PsychENCODE	/mnt/ilae/archive/tools/twas/WEIGHTS//PEC_TWAS_weights/ENSG00000253731.wgt.RDat	PCDHGA6	5	140753651	140892546	0.17376	5:140747306	3.9	5:140755495	0.159	-14.64	-0.678	1350	9	lasso	0.16	4.7e-53	0.7286	0.466
PsychENCODE	/mnt/ilae/archive/tools/twas/WEIGHTS//PEC_TWAS_weights/ENSG00000251474.wgt.RDat	RPL32P3	3	129101765	129118498	0.13762	3:129435665	-3.32	3:129109764	0.0383	9.36	-1.088	1008	4	lasso	0.078	3.2e-25	-0.72899	0.466009
PsychENCODE	/mnt/ilae/archive/tools/twas/WEIGHTS//PEC_TWAS_weights/ENSG00000242852.wgt.RDat	ZNF709	19	12571998	12624668	0.04911	19:13086006	4.09	19:12544781	0.0421	-8.32	-1.324	1210	20	enet	0.048	5.8e-16	0.72863	0.46623
PsychENCODE	/mnt/ilae/archive/tools/twas/WEIGHTS//PEC_TWAS_weights/ENSG00000140307.wgt.RDat	GTF2A2	15	59930261	59949740	0.04099	15:59449897	-3.52	15:59951997	0.0288	7.38	-0.779	1443	25	enet	0.032	3.8e-11	-0.72829	0.466437
PsychENCODE	/mnt/ilae/archive/tools/twas/WEIGHTS//PEC_TWAS_weights/ENSG00000105072.wgt.RDat	C19orf44	19	16607122	16632163	0.20124	19:16966297	-2.73	19:16608478	0.158	-14.69	0.893	1538	1538	bslmm	0.16	2.8e-53	-0.72815	0.46652
PsychENCODE	/mnt/ilae/archive/tools/twas/WEIGHTS//PEC_TWAS_weights/ENSG00000070413.wgt.RDat	DGCR2	22	19023795	19109967	0.18156	22:19145553	-3.38	22:19077613	0.0247	-7.65	-0.558	1371	14	lasso	0.091	2.1e-29	0.728	0.46664
PsychENCODE	/mnt/ilae/archive/tools/twas/WEIGHTS//PEC_TWAS_weights/ENSG00000165449.wgt.RDat	SLC16A9	10	61410523	61495760	0.05424	10:61696597	-3.27	10:61583195	0.00945	5.16	-0.802	1557	1557	bslmm	0.013	2.5e-05	0.728	0.46665
PsychENCODE	/mnt/ilae/archive/tools/twas/WEIGHTS//PEC_TWAS_weights/ENSG00000177971.wgt.RDat	IMP3	15	75931426	75941047	0.03476	15:76306546	-2.91	15:75926421	0.0318	6.78	-0.72761	902	1	top1	0.032	3.9e-11	-0.72761	0.466855
PsychENCODE	/mnt/ilae/archive/tools/twas/WEIGHTS//PEC_TWAS_weights/ENSG00000115825.wgt.RDat	PRKD3	2	37477645	37551951	0.13469	2:37656687	4.09	2:37505561	0.0894	11.38	-1.175	1744	21	enet	0.1	2.1e-32	-0.72706	0.467
PsychENCODE	/mnt/ilae/archive/tools/twas/WEIGHTS//PEC_TWAS_weights/ENSG00000128573.wgt.RDat	FOXP2	7	113726382	114333827	0.07541	7:114706726	3.83	7:113883531	0.0238	-6.05	1.6847	1510	1510	bslmm	0.033	2.2e-11	-0.72799	0.467
PsychENCODE	/mnt/ilae/archive/tools/twas/WEIGHTS//PEC_TWAS_weights/ENSG00000128585.wgt.RDat	MKLN1	7	130794855	131181395	0.14788	7:130947552	3.82	7:130811646	0.0245	6.28	-0.6391	1848	1848	bslmm	0.038	5.5e-13	-0.72681	0.467
PsychENCODE	/mnt/ilae/archive/tools/twas/WEIGHTS//PEC_TWAS_weights/ENSG00000222018.wgt.RDat	C21orf140	21	35772615	35773370	0.11322	21:36150803	-3.98	21:35783445	0.0636	9.37	-0.55	1287	29	enet	0.074	3.3e-24	-0.7273	0.467
PsychENCODE	/mnt/ilae/archive/tools/twas/WEIGHTS//PEC_TWAS_weights/ENSG00000226721.wgt.RDat	EEF1DP2	9	95599108	95599950	0.148	9:95568027	3.08	9:95607083	0.136	-13.64	0.511	1539	13	lasso	0.14	1e-45	-0.72752	0.467
PsychENCODE	/mnt/ilae/archive/tools/twas/WEIGHTS//PEC_TWAS_weights/ENSG00000224215.wgt.RDat	RP11-371A19.2	10	23632886	23634110	0.0598	10:23198527	2.58	10:23629840	0.0345	-7.06	0.397	1275	6	lasso	0.036	1.5e-12	0.727	0.46706
PsychENCODE	/mnt/ilae/archive/tools/twas/WEIGHTS//PEC_TWAS_weights/ENSG00000214491.wgt.RDat	SEC14L6	22	30918786	30942669	0.50723	22:31049360	-3.79	22:30937512	0.211	-16.82	1.359	1378	82	enet	0.29	4e-102	-0.726	0.46783
PsychENCODE	/mnt/ilae/archive/tools/twas/WEIGHTS//PEC_TWAS_weights/ENSG00000109046.wgt.RDat	WSB1	17	25621102	25640657	0.02376	17:26089061	-2.8	17:25944596	0.00152	3.91	0.50717	1347	2	enet	0.012	3e-05	0.725983	0.468
PsychENCODE	/mnt/ilae/archive/tools/twas/WEIGHTS//PEC_TWAS_weights/ENSG00000136935.wgt.RDat	GOLGA1	9	127640646	127710771	0.0624	9:128028884	2.6	9:127627481	0.011	5.43	-1.304	849	13	enet	0.021	8.1e-08	-0.72637	0.468
PsychENCODE	/mnt/ilae/archive/tools/twas/WEIGHTS//PEC_TWAS_weights/ENSG00000157303.wgt.RDat	SUSD3	9	95820989	95847420	0.0201	9:96341357	3.39	9:95829167	0.00149	-3.21	-0.725	1675	1	top1	0.0015	0.085	0.725	0.468
PsychENCODE	/mnt/ilae/archive/tools/twas/WEIGHTS//PEC_TWAS_weights/ENSG00000177519.wgt.RDat	RPRM	2	154333852	154335322	0.17688	2:154184835	-3.38	2:154213530	0.0715	-9.97	-0.112	1533	1533	bslmm	0.087	4.4e-28	0.72545	0.468
PsychENCODE	/mnt/ilae/archive/tools/twas/WEIGHTS//PEC_TWAS_weights/ENSG00000242616.wgt.RDat	GNG10	9	114423615	114432526	0.2917	9:114334650	3.31	9:114434070	0.161	14.91	0.728	1736	21	lasso	0.27	2.6e-94	0.72523	0.468
PsychENCODE	/mnt/ilae/archive/tools/twas/WEIGHTS//PEC_TWAS_weights/ENSG00000270898.wgt.RDat	ASB3	2	53897430	54087297	0.01757	2:53958320	-5.2	2:54255180	-0.000336	-3.5	-0.724	2038	2038	blup	0.0047	0.0072	0.72532	0.468
PsychENCODE	/mnt/ilae/archive/tools/twas/WEIGHTS//PEC_TWAS_weights/ENSG00000219626.wgt.RDat	FAM228B	2	24299396	24392509	0.22771	2:24200787	-4.33	2:24325236	0.233	-17.68	0.605	1638	1638	bslmm	0.25	4.5e-84	-0.72374	0.469
PsychENCODE	/mnt/ilae/archive/tools/twas/WEIGHTS//PEC_TWAS_weights/ENSG00000235982.wgt.RDat	AC007875.3	7	97512594	97513107	0.0143	7:97249583	3.34	7:97464192	0.000186	-4.19	0.652	1835	1835	blup	0.0038	0.014	-0.72387	0.469
PsychENCODE	/mnt/ilae/archive/tools/twas/WEIGHTS//PEC_TWAS_weights/ENSG00000246375.wgt.RDat	RP11-10L7.1	4	89206094	89252573	0.78097	4:89290441	-3.32	4:89208126	0.456	17.79	0.117	1404	89	enet	0.61	5.6e-270	0.72468	0.469
PsychENCODE	/mnt/ilae/archive/tools/twas/WEIGHTS//PEC_TWAS_weights/ENSG00000272338.wgt.RDat	RP11-722E23.2	8	33218361	33218933	0.04222	8:33230941	-3.76	8:33372223	0.0389	7.72	0.045	1228	7	lasso	0.042	3.8e-14	0.72446	0.469
PsychENCODE	/mnt/ilae/archive/tools/twas/WEIGHTS//PEC_TWAS_weights/ENSG00000197977.wgt.RDat	ELOVL2	6	10980992	11044547	0.16048	6:11140477	-2.99	6:10997823	0.103	11.77	-0.514	1673	14	enet	0.11	3.4e-36	-0.72358	0.469326
PsychENCODE	/mnt/ilae/archive/tools/twas/WEIGHTS//PEC_TWAS_weights/ENSG00000265579.wgt.RDat	RP11-713C5.1	18	70410991	70413196	0.0496	18:70535786	2.96	18:70480299	-0.000748	4.15	-1.47159	1746	1746	blup	0.007	0.0014	-0.72356	0.469335
PsychENCODE	/mnt/ilae/archive/tools/twas/WEIGHTS//PEC_TWAS_weights/ENSG00000213551.wgt.RDat	DNAJC9	10	74943120	75008620	0.34651	10:74445390	2.74	10:75386777	0.179	-16.17	0.85	1049	1049	bslmm	0.28	4.5e-97	-0.724	0.46934
PsychENCODE	/mnt/ilae/archive/tools/twas/WEIGHTS//PEC_TWAS_weights/ENSG00000151413.wgt.RDat	NUBPL	14	31959162	32330430	0.31261	14:31487043	-3.34	14:32102239	0.115	-13.02	0.747	1730	1730	blup	0.21	3e-68	0.72326	0.46952
PsychENCODE	/mnt/ilae/archive/tools/twas/WEIGHTS//PEC_TWAS_weights/ENSG00000206535.wgt.RDat	LNP1	3	100120037	100175163	0.35388	3:100260524	3.53	3:100178459	0.188	-17.65	-0.935	1000	1000	bslmm	0.32	2.2e-111	0.72326	0.469521
PsychENCODE	/mnt/ilae/archive/tools/twas/WEIGHTS//PEC_TWAS_weights/ENSG00000184825.wgt.RDat	HIST1H2AH	6	27114861	27115317	0.01259	6:27165355	-3.03	6:27233427	0.001146	4.31	-0.723	738	1	lasso	0.0055	0.004	-0.723	0.46968
PsychENCODE	/mnt/ilae/archive/tools/twas/WEIGHTS//PEC_TWAS_weights/ENSG00000103260.wgt.RDat	METRN	16	765115	769655	0.107	16:1035456	3.97	16:769538	0.0567	-9.28	-0.219	1265	5	lasso	0.064	4.5e-21	0.721706	0.47
PsychENCODE	/mnt/ilae/archive/tools/twas/WEIGHTS//PEC_TWAS_weights/ENSG00000131730.wgt.RDat	CKMT2	5	80529104	80562216	0.1561	5:80470658	-3.02	5:80585323	0.0868	-10.8	1.05	1208	11	enet	0.13	1.7e-41	-0.7221	0.47
PsychENCODE	/mnt/ilae/archive/tools/twas/WEIGHTS//PEC_TWAS_weights/ENSG00000172831.wgt.RDat	CES2	16	66968347	66978999	0.06489	16:67019934	-3.45	16:66930706	0.00308	-4.85	-0.617	732	732	bslmm	0.022	2.9e-08	0.721764	0.47
PsychENCODE	/mnt/ilae/archive/tools/twas/WEIGHTS//PEC_TWAS_weights/ENSG00000186301.wgt.RDat	MST1P2	1	16972069	16976914	0.09795	1:16714984	-3.29	1:16791286	0.00468	-5.31	-0.576	969	969	blup	0.029	3.7e-10	0.722117	0.47
PsychENCODE	/mnt/ilae/archive/tools/twas/WEIGHTS//PEC_TWAS_weights/ENSG00000238197.wgt.RDat	PAXBP1-AS1	21	34100426	34115433	0.13838	21:34052962	3.53	21:34282400	0.0453	8.88	-1.903	1292	10	lasso	0.11	5.8e-35	-0.7219	0.47
PsychENCODE	/mnt/ilae/archive/tools/twas/WEIGHTS//PEC_TWAS_weights/ENSG00000262006.wgt.RDat	RP11-700H6.4	17	48986998	48987593	0.03503	17:48807657	-3.2	17:48945753	0.0197	5.27	0.723	1192	1	top1	0.02	1.8e-07	0.723	0.47
PsychENCODE	/mnt/ilae/archive/tools/twas/WEIGHTS//PEC_TWAS_weights/ENSG00000135535.wgt.RDat	CD164	6	109687717	109703762	0.20335	6:109636089	-3.2	6:109736614	0.125	-12.97	-0.119	1577	56	enet	0.17	1.9e-55	-0.72194	0.470333
PsychENCODE	/mnt/ilae/archive/tools/twas/WEIGHTS//PEC_TWAS_weights/ENSG00000023041.wgt.RDat	ZDHHC6	10	114190058	114206672	0.19563	10:114394847	2.93	10:114141103	0.146	-14.24	-1.139	925	22	enet	0.19	4.9e-62	0.722	0.47057
PsychENCODE	/mnt/ilae/archive/tools/twas/WEIGHTS//PEC_TWAS_weights/ENSG00000206120.wgt.RDat	EGFEM1P	3	167967310	168548387	0.09703	3:167850869	-3.84	3:168498147	0.0619	-9.27	-0.427	1955	7	lasso	0.077	7.3e-25	0.72133	0.470703
PsychENCODE	/mnt/ilae/archive/tools/twas/WEIGHTS//PEC_TWAS_weights/ENSG00000116815.wgt.RDat	CD58	1	117057157	117113661	0.03393	1:117603623	3.73	1:117132178	-0.000389	-3.88	0.14809	798	798	bslmm	0.0022	0.047	0.721065	0.471
PsychENCODE	/mnt/ilae/archive/tools/twas/WEIGHTS//PEC_TWAS_weights/ENSG00000137547.wgt.RDat	MRPL15	8	55047770	55060461	0.09881	8:54635960	2.94	8:54883523	0.0281	-4.19	-0.59	1125	1125	bslmm	0.037	1.3e-12	-0.72103	0.471
PsychENCODE	/mnt/ilae/archive/tools/twas/WEIGHTS//PEC_TWAS_weights/ENSG00000145781.wgt.RDat	COMMD10	5	115420688	115748459	0.15635	5:115307055	3.32	5:115423870	0.0685	10.29	0.662	2670	8	lasso	0.13	1.5e-43	0.7216	0.471
PsychENCODE	/mnt/ilae/archive/tools/twas/WEIGHTS//PEC_TWAS_weights/ENSG00000159199.wgt.RDat	ATP5G1	17	46970127	46973233	0.23525	17:46817828	3.62	17:46982380	0.0862	-11.27	-1.269	1368	44	enet	0.15	6.1e-48	0.720938	0.471
PsychENCODE	/mnt/ilae/archive/tools/twas/WEIGHTS//PEC_TWAS_weights/ENSG00000180901.wgt.RDat	KCTD2	17	73028670	73061984	0.11168	17:73470613	2.94	17:73037192	0.0496	-8.58	0.694	1259	30	enet	0.088	2.3e-28	-0.72063	0.471
PsychENCODE	/mnt/ilae/archive/tools/twas/WEIGHTS//PEC_TWAS_weights/ENSG00000228971.wgt.RDat	RP11-286B14.1	1	95975672	96247898	0.33701	1:95763744	2.99	1:95992206	0.195	-16.32	-0.047	1827	48	enet	0.26	7e-89	0.720536	0.471
PsychENCODE	/mnt/ilae/archive/tools/twas/WEIGHTS//PEC_TWAS_weights/ENSG00000232630.wgt.RDat	PRPS1P2	9	127912932	127913868	0.0361	9:128028884	2.6	9:127957070	0.0265	6.14	-0.721	852	1	top1	0.026	1.6e-09	-0.721	0.471
PsychENCODE	/mnt/ilae/archive/tools/twas/WEIGHTS//PEC_TWAS_weights/ENSG00000270866.wgt.RDat	RP11-706J10.2	8	77316233	77317326	0.04968	8:77592275	-3	8:77045396	0.00514	4.57	-0.97245	1287	16	enet	0.022	4.6e-08	-0.72069	0.471
PsychENCODE	/mnt/ilae/archive/tools/twas/WEIGHTS//PEC_TWAS_weights/ENSG00000273014.wgt.RDat	RP11-225B17.2	7	32798494	32798965	0.03768	7:32589085	2.23	7:32681773	0.0149	-5.55	0.391	2028	2028	blup	0.015	3.9e-06	-0.72042	0.471
PsychENCODE	/mnt/ilae/archive/tools/twas/WEIGHTS//PEC_TWAS_weights/ENSG00000129355.wgt.RDat	CDKN2D	19	10677138	10679735	0.06863	19:10724002	-3.74	19:10680478	0.0549	-8.65	1.364	1298	5	lasso	0.056	1.9e-18	-0.72072	0.47108
PsychENCODE	/mnt/ilae/archive/tools/twas/WEIGHTS//PEC_TWAS_weights/ENSG00000015475.wgt.RDat	BID	22	18216906	18257536	0.19555	22:17797574	-3.24	22:18203322	0.167	-15.08	1.709	1691	1691	bslmm	0.21	1.5e-68	-0.7206	0.47116
PsychENCODE	/mnt/ilae/archive/tools/twas/WEIGHTS//PEC_TWAS_weights/ENSG00000100911.wgt.RDat	PSME2	14	24612574	24616779	0.03105	14:24660323	3.25	14:24594213	0.0208	-5.69	-0.72	1407	1	top1	0.021	8.6e-08	0.72	0.47152
PsychENCODE	/mnt/ilae/archive/tools/twas/WEIGHTS//PEC_TWAS_weights/ENSG00000114268.wgt.RDat	PFKFB4	3	48555117	48599448	0.06115	3:49097952	3.69	3:48540149	0.0262	6.1	0.72	567	1	top1	0.026	1.9e-09	0.72	0.471525
PsychENCODE	/mnt/ilae/archive/tools/twas/WEIGHTS//PEC_TWAS_weights/ENSG00000247157.wgt.RDat	RP11-434C1.1	12	11700964	11743303	0.38393	12:12214588	-4.33	12:11323994	0.104	11.78	-0.392	1509	59	enet	0.28	1.2e-97	-0.71993	0.471568
PsychENCODE	/mnt/ilae/archive/tools/twas/WEIGHTS//PEC_TWAS_weights/ENSG00000148803.wgt.RDat	FUOM	10	135168658	135171529	0.06483	10:134830171	3.01	10:135199631	0.00265	-4.17	0.474	1346	1346	bslmm	0.071	2.9e-23	-0.72	0.47169
PsychENCODE	/mnt/ilae/archive/tools/twas/WEIGHTS//PEC_TWAS_weights/ENSG00000134283.wgt.RDat	PPHLN1	12	42632249	42853517	0.02564	12:42887535	2.83	12:42590224	0.00287	3.82	1.061	1815	1815	bslmm	0.0067	0.0016	-0.71942	0.471885
PsychENCODE	/mnt/ilae/archive/tools/twas/WEIGHTS//PEC_TWAS_weights/ENSG00000256802.wgt.RDat	RP11-680F8.1	15	29967194	29973161	0.08679	15:30349996	-3.78	15:29927327	0.0137	6.36	-1.206	1332	5	lasso	0.034	9.7e-12	-0.71933	0.471938
PsychENCODE	/mnt/ilae/archive/tools/twas/WEIGHTS//PEC_TWAS_weights/ENSG00000049245.wgt.RDat	VAMP3	1	7831329	7841492	0.03429	1:7787384	4.95	1:7777603	0.000168	-4.21	0.275	1460	1460	blup	0.006	0.0029	-0.7187	0.472
PsychENCODE	/mnt/ilae/archive/tools/twas/WEIGHTS//PEC_TWAS_weights/ENSG00000075790.wgt.RDat	BCAP29	7	107220422	107269615	0.04784	7:107529064	-3.22	7:107225043	0.0241	6	-0.719	1059	1	top1	0.024	8.3e-09	-0.719	0.472
PsychENCODE	/mnt/ilae/archive/tools/twas/WEIGHTS//PEC_TWAS_weights/ENSG00000147649.wgt.RDat	MTDH	8	98656407	98740998	0.04528	8:98641623	3.32	8:98765661	0.00165	-3.81	1.466	1635	1635	bslmm	0.0038	0.014	-0.71903	0.472
PsychENCODE	/mnt/ilae/archive/tools/twas/WEIGHTS//PEC_TWAS_weights/ENSG00000163132.wgt.RDat	MSX1	4	4861393	4865663	0.05739	4:4399996	-3.36	4:4415756	0.0019	-4.43	0.061	1753	1753	bslmm	0.019	2.3e-07	-0.71939	0.472
PsychENCODE	/mnt/ilae/archive/tools/twas/WEIGHTS//PEC_TWAS_weights/ENSG00000185730.wgt.RDat	ZNF696	8	144371846	144380231	0.05152	8:143947713	-2.92	8:144309119	0.0331	-6.94	0.71949	1785	1	top1	0.033	1.6e-11	-0.71949	0.472
PsychENCODE	/mnt/ilae/archive/tools/twas/WEIGHTS//PEC_TWAS_weights/ENSG00000187764.wgt.RDat	SEMA4D	9	91975702	92113045	0.1426	9:91768875	3.74	9:92098029	0.0821	-10.88	1.093	1631	1631	bslmm	0.12	6.1e-38	-0.71979	0.472
PsychENCODE	/mnt/ilae/archive/tools/twas/WEIGHTS//PEC_TWAS_weights/ENSG00000260336.wgt.RDat	RP11-395B7.7	7	100737328	100741248	0.03005	7:100550191	-2.9	7:100724106	0.0219	-5.88	-0.719	1935	1	top1	0.022	3.9e-08	0.719	0.472
PsychENCODE	/mnt/ilae/archive/tools/twas/WEIGHTS//PEC_TWAS_weights/ENSG00000227192.wgt.RDat	RP1-45I4.3	6	143360562	143363461	0.02518	6:143083981	2.94	6:143367306	0.00113	-3.83	0.484	1104	3	lasso	0.0019	0.059	-0.71908	0.472089
PsychENCODE	/mnt/ilae/archive/tools/twas/WEIGHTS//PEC_TWAS_weights/ENSG00000166762.wgt.RDat	CATSPER2	15	43920701	43960316	0.33637	15:44299426	3.05	15:44013177	0.0274	-6.68	1.34786	485	485	bslmm	0.11	3.2e-34	-0.71886	0.472228
PsychENCODE	/mnt/ilae/archive/tools/twas/WEIGHTS//PEC_TWAS_weights/ENSG00000226627.wgt.RDat	SHANK2-AS1	11	70477199	70481595	0.05726	11:70401720	2.69	11:70794833	-0.0005	-3.34	0.073068	1315	1315	blup	0.0097	0.00019	0.7186	0.472384
PsychENCODE	/mnt/ilae/archive/tools/twas/WEIGHTS//PEC_TWAS_weights/ENSG00000114648.wgt.RDat	KLHL18	3	47324407	47388306	0.04186	3:47599380	3.61	3:46870182	-6.63e-05	3.5	-0.7131	613	613	bslmm	0.008	0.00065	-0.71859	0.472393
PsychENCODE	/mnt/ilae/archive/tools/twas/WEIGHTS//PEC_TWAS_weights/ENSG00000260273.wgt.RDat	RP11-425D10.10	6	109703998	109704869	0.05724	6:109636089	-3.21	6:109913308	0.0336	7.72	-0.226	1559	1559	blup	0.042	3.8e-14	-0.71785	0.472852
PsychENCODE	/mnt/ilae/archive/tools/twas/WEIGHTS//PEC_TWAS_weights/ENSG00000130856.wgt.RDat	ZNF236	18	74534563	74682683	0.1281	18:75136217	-3.46	18:74535328	0.111529	-12.17	-0.555	2213	7	lasso	0.12	1.9e-38	0.71784	0.472857
PsychENCODE	/mnt/ilae/archive/tools/twas/WEIGHTS//PEC_TWAS_weights/ENSG00000080493.wgt.RDat	SLC4A4	4	72053003	72437804	0.08059	4:72214336	3.26	4:72567837	0.0399	-7.45	1.021	2069	17	enet	0.044	8.1e-15	-0.71833	0.473
PsychENCODE	/mnt/ilae/archive/tools/twas/WEIGHTS//PEC_TWAS_weights/ENSG00000163171.wgt.RDat	CDC42EP3	2	37869032	37965611	0.20855	2:38013776	4.13	2:38004080	0.0531	8.57	-0.371	1919	51	enet	0.094	2.4e-30	-0.71811	0.473
PsychENCODE	/mnt/ilae/archive/tools/twas/WEIGHTS//PEC_TWAS_weights/ENSG00000170214.wgt.RDat	ADRA1B	5	159343790	159399551	0.02162	5:159167426	-3.36	5:158970230	0.0129	4.25	0.7174	1651	1	top1	0.013	2.1e-05	0.7174	0.473
PsychENCODE	/mnt/ilae/archive/tools/twas/WEIGHTS//PEC_TWAS_weights/ENSG00000144792.wgt.RDat	ZNF660	3	44619715	44641186	0.11772	3:44501912	3.28	3:44602620	0.13	13.51	0.789	1119	21	enet	0.16	1.2e-50	0.71751	0.473058
PsychENCODE	/mnt/ilae/archive/tools/twas/WEIGHTS//PEC_TWAS_weights/ENSG00000111344.wgt.RDat	RASAL1	12	113536624	113574044	0.04649	12:113485036	3.41	12:113568334	0.0204	-5.64	-0.7172	1288	1	top1	0.02	1.1e-07	0.71716	0.473276
PsychENCODE	/mnt/ilae/archive/tools/twas/WEIGHTS//PEC_TWAS_weights/ENSG00000166704.wgt.RDat	ZNF606	19	58488421	58514717	0.05493	19:58546347	3.49	19:58500468	0.00819	-4.66	-0.436	1399	5	enet	0.024	1.1e-08	-0.7171	0.47331
PsychENCODE	/mnt/ilae/archive/tools/twas/WEIGHTS//PEC_TWAS_weights/ENSG00000176584.wgt.RDat	DMBT1P1	10	124516210	124558696	0.03336	10:124775853	-3.81	10:125053310	0.000905	3.83	-0.254	1559	1559	bslmm	0.0039	0.013	0.717	0.47366
PsychENCODE	/mnt/ilae/archive/tools/twas/WEIGHTS//PEC_TWAS_weights/ENSG00000226314.wgt.RDat	ZNF192P1	6	28129559	28137372	0.30878	6:28405935	-3.46	6:28112713	0.264579	18.73	-0.704	620	37	enet	0.29	1.5e-99	-0.71624	0.47385
PsychENCODE	/mnt/ilae/archive/tools/twas/WEIGHTS//PEC_TWAS_weights/ENSG00000100344.wgt.RDat	PNPLA3	22	44319619	44360368	0.10003	22:44512848	-3.93	22:44354398	0.0422	7.44	-0.716	1677	1	top1	0.042	2.8e-14	-0.716	0.47399
PsychENCODE	/mnt/ilae/archive/tools/twas/WEIGHTS//PEC_TWAS_weights/ENSG00000101247.wgt.RDat	NDUFAF5	20	13765596	13799067	0.19329	20:13357779	2.86	20:13706875	0.0581	9.45	0.643	1423	13	lasso	0.14	1.6e-46	0.71602	0.474
PsychENCODE	/mnt/ilae/archive/tools/twas/WEIGHTS//PEC_TWAS_weights/ENSG00000118873.wgt.RDat	RAB3GAP2	1	220321635	220445796	0.04446	1:220881290	-2.79	1:220446207	0.0177	-5.63	-1.483	1786	23	enet	0.019	2.2e-07	0.715251	0.474
PsychENCODE	/mnt/ilae/archive/tools/twas/WEIGHTS//PEC_TWAS_weights/ENSG00000157107.wgt.RDat	FCHO2	5	72251808	72386349	0.06552	5:72566417	2.69	5:72221573	0.0116	-4.94	-0.716	1309	1	top1	0.012	5.3e-05	0.716	0.474
PsychENCODE	/mnt/ilae/archive/tools/twas/WEIGHTS//PEC_TWAS_weights/ENSG00000273301.wgt.RDat	RP11-314B1.2	2	226563230	226568370	0.02469	2:227036534	3.35	2:226315266	0.00672	4.44	0.716	1174	1	top1	0.0067	0.0017	0.716	0.474
PsychENCODE	/mnt/ilae/archive/tools/twas/WEIGHTS//PEC_TWAS_weights/ENSG00000255445.wgt.RDat	RP11-573M3.3	11	92885241	92885916	0.01426	11:92679947	-2.9	11:92862613	-0.000727	-3.77	0.649151	1342	1342	bslmm	0.00087	0.14	-0.7155	0.474272
PsychENCODE	/mnt/ilae/archive/tools/twas/WEIGHTS//PEC_TWAS_weights/ENSG00000112053.wgt.RDat	SLC26A8	6	35911291	35992645	0.36975	6:36156518	-2.82	6:35981123	0.298	-20.05	0.394	1444	66	enet	0.33	1.1e-117	-0.71503	0.474592
PsychENCODE	/mnt/ilae/archive/tools/twas/WEIGHTS//PEC_TWAS_weights/ENSG00000236297.wgt.RDat	RP11-175P19.2	3	193296601	193310879	0.15577	3:193557279	-4.02	3:193303101	0.181	15.48	-0.715	1500	1	top1	0.18	2.4e-59	-0.715	0.474609
PsychENCODE	/mnt/ilae/archive/tools/twas/WEIGHTS//PEC_TWAS_weights/ENSG00000104783.wgt.RDat	KCNN4	19	44270685	44285409	0.17273	19:43791416	-2.99	19:44293144	0.183	-15.68	-0.895	1501	7	lasso	0.2	7.6e-65	0.71497	0.47463
PsychENCODE	/mnt/ilae/archive/tools/twas/WEIGHTS//PEC_TWAS_weights/ENSG00000139438.wgt.RDat	FAM222A	12	110152033	110208312	0.03102	12:109802872	2.94	12:110154158	0.0016	-4.1	-2.0552	1727	1727	bslmm	0.007	0.0014	0.71496	0.474632
PsychENCODE	/mnt/ilae/archive/tools/twas/WEIGHTS//PEC_TWAS_weights/ENSG00000125037.wgt.RDat	EMC3	3	10004221	10052800	0.03679	3:10255891	3.19	3:10004123	0.0139	6.62	-0.637	1372	7	lasso	0.02	1.3e-07	-0.71476	0.47476
PsychENCODE	/mnt/ilae/archive/tools/twas/WEIGHTS//PEC_TWAS_weights/ENSG00000187534.wgt.RDat	CTC-471F3.4	19	40448563	40449634	0.01338	19:40666981	-2.52	19:40541039	-0.000717	2.98	-0.862	1321	1321	bslmm	-0.00031	0.44	-0.71468	0.47481
PsychENCODE	/mnt/ilae/archive/tools/twas/WEIGHTS//PEC_TWAS_weights/ENSG00000215458.wgt.RDat	AP001053.11	21	45225639	45232448	0.05578	21:45658474	3.57	21:45244313	-0.000758	3.65	-1.9376	1522	1522	bslmm	0.0026	0.034	-0.7148	0.475
PsychENCODE	/mnt/ilae/archive/tools/twas/WEIGHTS//PEC_TWAS_weights/ENSG00000224046.wgt.RDat	AC005076.5	7	86780739	86781736	0.16742	7:86729389	3.36	7:86820459	0.184	15.85	0.715	1169	1	top1	0.18	1.3e-60	0.715	0.475
PsychENCODE	/mnt/ilae/archive/tools/twas/WEIGHTS//PEC_TWAS_weights/ENSG00000235501.wgt.RDat	RP4-639F20.1	1	95393122	95428826	0.11898	1:95777941	-3.21	1:95395616	0.0894	-11.1	-0.802	1562	1562	bslmm	0.093	3.6e-30	0.713956	0.475
PsychENCODE	/mnt/ilae/archive/tools/twas/WEIGHTS//PEC_TWAS_weights/ENSG00000258342.wgt.RDat	RP11-116N8.1	14	36367188	36532949	0.01242	14:35886556	-3.76	14:36650371	-0.000755	3.21	0.776	1110	2	lasso	0.0073	0.0011	0.71424	0.47508
PsychENCODE	/mnt/ilae/archive/tools/twas/WEIGHTS//PEC_TWAS_weights/ENSG00000146242.wgt.RDat	TPBG	6	83072923	83080545	0.12953	6:82831619	3.67	6:83067591	0.0417	-8.73	0.303	1531	1531	blup	0.068	4e-22	0.71407	0.475183
PsychENCODE	/mnt/ilae/archive/tools/twas/WEIGHTS//PEC_TWAS_weights/ENSG00000175334.wgt.RDat	BANF1	11	65769550	65771620	0.05001	11:65854561	3.94	11:65776304	0.0299	6.44	0.714	903	1	top1	0.03	1.5e-10	0.714	0.475227
PsychENCODE	/mnt/ilae/archive/tools/twas/WEIGHTS//PEC_TWAS_weights/ENSG00000176912.wgt.RDat	C18orf56	18	641320	658340	0.0691	18:865611	-3.55	18:657443	0.01068	5.8	-0.71938	1828	6	lasso	0.012	4.8e-05	-0.7136	0.475477
PsychENCODE	/mnt/ilae/archive/tools/twas/WEIGHTS//PEC_TWAS_weights/ENSG00000144824.wgt.RDat	PHLDB2	3	111451344	111695364	0.02937	3:111930858	-3.19	3:111681700	-0.000751	-3.87	-0.735	2206	2206	bslmm	0.0048	0.0069	0.71343	0.47558
PsychENCODE	/mnt/ilae/archive/tools/twas/WEIGHTS//PEC_TWAS_weights/ENSG00000146072.wgt.RDat	TNFRSF21	6	47199268	47277641	0.05799	6:47425224	3.44	6:47223970	0.00616	-4.88	-0.81786	1724	1724	bslmm	0.015	6.2e-06	0.71308	0.475797
PsychENCODE	/mnt/ilae/archive/tools/twas/WEIGHTS//PEC_TWAS_weights/ENSG00000183340.wgt.RDat	JRKL	11	96123153	96240738	0.06226	11:96596838	-3.18	11:96136055	0.0525	-8.55	0.713	1394	1	top1	0.053	2e-17	-0.713	0.475846
PsychENCODE	/mnt/ilae/archive/tools/twas/WEIGHTS//PEC_TWAS_weights/ENSG00000047188.wgt.RDat	YTHDC2	5	112849380	112930982	0.1985	5:113144484	-3.48	5:112822106	0.209	-16.85	-0.9648	2228	61	enet	0.25	2.1e-83	0.7122	0.476
PsychENCODE	/mnt/ilae/archive/tools/twas/WEIGHTS//PEC_TWAS_weights/ENSG00000119729.wgt.RDat	RHOQ	2	46768945	46810260	0.13119	2:47131256	-3.3	2:46805908	0.0398	-7.9	-1.229	1745	1745	bslmm	0.068	3.9e-22	0.7129	0.476
PsychENCODE	/mnt/ilae/archive/tools/twas/WEIGHTS//PEC_TWAS_weights/ENSG00000273129.wgt.RDat	RP5-973M2.2	1	186649754	186650578	0.03244	1:186383993	2.96	1:186635474	0.00256	4.17	-0.113	1393	1393	bslmm	0.0082	0.00056	-0.712359	0.476
PsychENCODE	/mnt/ilae/archive/tools/twas/WEIGHTS//PEC_TWAS_weights/ENSG00000165630.wgt.RDat	PRPF18	10	13628927	13672868	0.04301	10:14010556	-3.42	10:13651849	0.0248	-6.65	0.458	1780	2	lasso	0.027	1.4e-09	-0.711	0.47699
PsychENCODE	/mnt/ilae/archive/tools/twas/WEIGHTS//PEC_TWAS_weights/ENSG00000120162.wgt.RDat	MOB3B	9	27325207	27529779	0.2031	9:27552327	-3.66	9:27351661	0.0584	9.29	0.94718	2040	7	lasso	0.08	5e-26	0.71107	0.477
PsychENCODE	/mnt/ilae/archive/tools/twas/WEIGHTS//PEC_TWAS_weights/ENSG00000132603.wgt.RDat	NIP7	16	69373333	69377014	0.07177	16:69081871	-3.09	16:69375841	0.055	-8.85	-0.778	1129	20	enet	0.068	3.7e-22	0.711568	0.477
PsychENCODE	/mnt/ilae/archive/tools/twas/WEIGHTS//PEC_TWAS_weights/ENSG00000141298.wgt.RDat	SSH2	17	27952956	28257294	0.09221	17:28681427	-3.91	17:28055348	0.0668	-11.06	-0.355	1007	10	enet	0.1	2.3e-32	-0.711914	0.477
PsychENCODE	/mnt/ilae/archive/tools/twas/WEIGHTS//PEC_TWAS_weights/ENSG00000145632.wgt.RDat	PLK2	5	57749809	57756087	0.05695	5:57306801	-3.37	5:57335466	0.0313	-6.79	1.769	1650	1650	bslmm	0.032	2.9e-11	-0.7113	0.477
PsychENCODE	/mnt/ilae/archive/tools/twas/WEIGHTS//PEC_TWAS_weights/ENSG00000259959.wgt.RDat	RP11-121C2.2	4	47842139	47846356	0.15578	4:47490173	-2.84	4:47883024	0.101	-12.27	0.248	1531	41	enet	0.15	2e-47	0.71044	0.477
PsychENCODE	/mnt/ilae/archive/tools/twas/WEIGHTS//PEC_TWAS_weights/ENSG00000177150.wgt.RDat	FAM210A	18	13663346	13726662	0.0749	18:13230642	3.41	18:13670973	0.025513	-6.7	0.577	1627	10	lasso	0.059	2.5e-19	-0.71036	0.47748
PsychENCODE	/mnt/ilae/archive/tools/twas/WEIGHTS//PEC_TWAS_weights/ENSG00000104131.wgt.RDat	EIF3J	15	44829255	44855227	0.08931	15:45294289	4.64	15:44825358	0.00446	-5.05	-0.172	953	953	bslmm	0.027	1.3e-09	-0.71026	0.477545
PsychENCODE	/mnt/ilae/archive/tools/twas/WEIGHTS//PEC_TWAS_weights/ENSG00000165568.wgt.RDat	AKR1E2	10	4828821	4890254	0.46841	10:4878431	4.09	10:4895613	0.134	-13.43	-2.124	2373	51	enet	0.29	1.7e-100	0.71	0.47758
PsychENCODE	/mnt/ilae/archive/tools/twas/WEIGHTS//PEC_TWAS_weights/ENSG00000178567.wgt.RDat	EPM2AIP1	3	37027357	37034795	0.0214	3:36827939	-2.72	3:37070755	0.00259	-4.11	0.71	1204	1	top1	0.0026	0.035	-0.71	0.477704
PsychENCODE	/mnt/ilae/archive/tools/twas/WEIGHTS//PEC_TWAS_weights/ENSG00000083312.wgt.RDat	TNPO1	5	72112139	72212560	0.03993	5:72658713	-2.88	5:72402135	0.000741	4.73	-0.747	1179	1179	bslmm	0.01	0.00012	-0.7087	0.478
PsychENCODE	/mnt/ilae/archive/tools/twas/WEIGHTS//PEC_TWAS_weights/ENSG00000101391.wgt.RDat	CDK5RAP1	20	31946645	31989367	0.01909	20:31603971	-3.79	20:32476110	-0.000543	-3.34	0.3886	933	933	bslmm	0.0032	0.022	-0.70985	0.478
PsychENCODE	/mnt/ilae/archive/tools/twas/WEIGHTS//PEC_TWAS_weights/ENSG00000125843.wgt.RDat	AP5S1	20	3801178	3805949	0.02719	20:4027401	-3.71	20:3792537	0.0121	-5.8	-0.825	1701	3	lasso	0.015	3.9e-06	0.71022	0.478
PsychENCODE	/mnt/ilae/archive/tools/twas/WEIGHTS//PEC_TWAS_weights/ENSG00000188725.wgt.RDat	SMIM15	5	60453536	60458301	0.04018	5:60939019	-3.74	5:60384096	0.00772	4.81	0.8	1149	1149	bslmm	0.0097	0.0002	0.7095	0.478
PsychENCODE	/mnt/ilae/archive/tools/twas/WEIGHTS//PEC_TWAS_weights/ENSG00000213608.wgt.RDat	SLC25A14P1	4	84398677	84399577	0.1136	4:84341566	-2.88	4:84367050	0.13	13.11	-0.709	1300	1	top1	0.13	7e-42	-0.709	0.478
PsychENCODE	/mnt/ilae/archive/tools/twas/WEIGHTS//PEC_TWAS_weights/ENSG00000227908.wgt.RDat	CTD-2031P19.3	5	55290995	55299477	0.22576	5:55389502	2.6	5:55293839	0.0112	-6.16	0.8422	1834	1834	bslmm	0.06	8.6e-20	-0.7091	0.478
PsychENCODE	/mnt/ilae/archive/tools/twas/WEIGHTS//PEC_TWAS_weights/ENSG00000187726.wgt.RDat	DNAJB13	11	73661364	73681411	0.044	11:73330537	2.54	11:73680128	0.0153	-6.04	0.348	1395	1395	bslmm	0.03	1.7e-10	-0.7095	0.478006
PsychENCODE	/mnt/ilae/archive/tools/twas/WEIGHTS//PEC_TWAS_weights/ENSG00000178038.wgt.RDat	ALS2CL	3	46710487	46735194	0.50803	3:46641719	3.24	3:46736217	0.2	-16.53	1.147	1410	61	enet	0.31	7.6e-110	-0.7094	0.478077
PsychENCODE	/mnt/ilae/archive/tools/twas/WEIGHTS//PEC_TWAS_weights/ENSG00000187994.wgt.RDat	RINL	19	39358470	39368919	0.19867	19:39529774	-3.69	19:39360720	0.0825	-11.13	0.4762	1676	1676	bslmm	0.096	6.1e-31	-0.70934	0.47811
PsychENCODE	/mnt/ilae/archive/tools/twas/WEIGHTS//PEC_TWAS_weights/ENSG00000111666.wgt.RDat	CHPT1	12	102090725	102137918	0.35524	12:102289503	4.24	12:102085487	0.24	-18.26	-1.184	1626	76	enet	0.34	1.5e-119	0.70872	0.478498
PsychENCODE	/mnt/ilae/archive/tools/twas/WEIGHTS//PEC_TWAS_weights/ENSG00000213996.wgt.RDat	TM6SF2	19	19375173	19384200	0.02011	19:19203923	2.62	19:19480538	0.0004	3.87	-0.697	1099	1099	bslmm	0.0057	0.0036	-0.70804	0.47892
PsychENCODE	/mnt/ilae/archive/tools/twas/WEIGHTS//PEC_TWAS_weights/ENSG00000198453.wgt.RDat	ZNF568	19	37407231	37489602	0.09197	19:37704586	5.06	19:37197805	0.0154	-5.96	-1.2879	1410	36	enet	0.042	3e-14	0.70801	0.47894
PsychENCODE	/mnt/ilae/archive/tools/twas/WEIGHTS//PEC_TWAS_weights/ENSG00000137868.wgt.RDat	STRA6	15	74471807	74504608	0.11791	15:74214554	2.95	15:74500238	0.0488	8.15	0.708	1152	1	top1	0.049	2.7e-16	0.708	0.478945
PsychENCODE	/mnt/ilae/archive/tools/twas/WEIGHTS//PEC_TWAS_weights/ENSG00000165887.wgt.RDat	ANKRD2	10	99332198	99343641	0.06941	10:99764930	4.09	10:99323742	0.0386	-7.38	0.708	1264	1	top1	0.039	3.6e-13	-0.708	0.47895
PsychENCODE	/mnt/ilae/archive/tools/twas/WEIGHTS//PEC_TWAS_weights/ENSG00000094975.wgt.RDat	SUCO	1	172501489	172580971	0.11986	1:172399888	-2.8	1:172502340	0.0718	9.96	0.60694	1062	5	lasso	0.078	1.9e-25	0.708465	0.479
PsychENCODE	/mnt/ilae/archive/tools/twas/WEIGHTS//PEC_TWAS_weights/ENSG00000113658.wgt.RDat	SMAD5	5	135468534	135524435	0.03828	5:135905801	4.05	5:135542799	0.0215	-5.83	-0.708	1641	1	top1	0.022	5e-08	0.708	0.479
PsychENCODE	/mnt/ilae/archive/tools/twas/WEIGHTS//PEC_TWAS_weights/ENSG00000122585.wgt.RDat	NPY	7	24323782	24331484	0.02183	7:24580324	4.02	7:24026554	0.00117	-3.29	0.2152	1895	16	enet	0.0065	0.002	0.70785	0.479
PsychENCODE	/mnt/ilae/archive/tools/twas/WEIGHTS//PEC_TWAS_weights/ENSG00000152784.wgt.RDat	PRDM8	4	81105033	81125483	0.08254	4:81160459	-3.34	4:81128501	0.0392	6.92	0.244	1452	1452	bslmm	0.043	2.2e-14	-0.70766	0.479
PsychENCODE	/mnt/ilae/archive/tools/twas/WEIGHTS//PEC_TWAS_weights/ENSG00000204446.wgt.RDat	C9orf170	9	89763559	89774471	0.0577	9:90235871	-3.43	9:89723425	0.0228	6.32	-0.105	1647	32	enet	0.041	8.1e-14	-0.7078	0.479
PsychENCODE	/mnt/ilae/archive/tools/twas/WEIGHTS//PEC_TWAS_weights/ENSG00000258429.wgt.RDat	PDF	16	69362524	69364498	0.17713	16:69081871	-3.09	16:69371927	0.17	-15.2	-0.594	1125	5	lasso	0.18	1.3e-60	0.707713	0.479
PsychENCODE	/mnt/ilae/archive/tools/twas/WEIGHTS//PEC_TWAS_weights/ENSG00000273142.wgt.RDat	RP11-458F8.4	7	66367844	66371284	0.05744	7:66514647	4.54	7:66266906	0.0325	-7.32	-0.895	2287	2287	blup	0.035	3.8e-12	0.70797	0.479
PsychENCODE	/mnt/ilae/archive/tools/twas/WEIGHTS//PEC_TWAS_weights/ENSG00000110328.wgt.RDat	GALNT18	11	11292423	11643552	0.3072	11:12119861	3.32	11:11666741	0.0988	11.03	1.60376	2258	52	enet	0.17	1.2e-54	0.7073	0.479407
PsychENCODE	/mnt/ilae/archive/tools/twas/WEIGHTS//PEC_TWAS_weights/ENSG00000123329.wgt.RDat	ARHGAP9	12	57866038	57882597	0.03123	12:58082431	3.05	12:57870121	-0.000485	-3.28	0.0663	710	710	bslmm	0.0018	0.068	-0.7067	0.47975
PsychENCODE	/mnt/ilae/archive/tools/twas/WEIGHTS//PEC_TWAS_weights/ENSG00000081307.wgt.RDat	UBA5	3	132373290	132396941	0.11259	3:132786842	-2.94	3:132259494	0.0303	4.26	0.7825	1701	21	enet	0.041	6.4e-14	0.70632	0.479988
PsychENCODE	/mnt/ilae/archive/tools/twas/WEIGHTS//PEC_TWAS_weights/ENSG00000108384.wgt.RDat	RAD51C	17	56769934	56811703	0.27844	17:56882826	-2.78	17:57014709	0.504	-26.03	-0.752	885	12	lasso	0.52	4.5e-212	0.706904	0.48
PsychENCODE	/mnt/ilae/archive/tools/twas/WEIGHTS//PEC_TWAS_weights/ENSG00000116783.wgt.RDat	TNNI3K	1	74663947	75010112	0.3294	1:74288850	3.53	1:74577702	0.184	15.67	0.278	1407	43	enet	0.32	2e-112	0.706612	0.48
PsychENCODE	/mnt/ilae/archive/tools/twas/WEIGHTS//PEC_TWAS_weights/ENSG00000127995.wgt.RDat	CASD1	7	94138531	94186331	0.12056	7:94413309	2.94	7:94145318	0.0581	-9.01	-0.8092	1007	9	lasso	0.087	4.4e-28	0.70664	0.48
PsychENCODE	/mnt/ilae/archive/tools/twas/WEIGHTS//PEC_TWAS_weights/ENSG00000162772.wgt.RDat	ATF3	1	212738676	212794119	0.03655	1:212762164	-4.34	1:212447665	0.0116	-5.05	0.508	1760	2	lasso	0.015	3.9e-06	-0.706773	0.48
PsychENCODE	/mnt/ilae/archive/tools/twas/WEIGHTS//PEC_TWAS_weights/ENSG00000196071.wgt.RDat	OR2L13	1	248100493	248264224	0.75443	1:247946412	3.73	1:248113436	0.255	15.83	-0.785	1979	75	enet	0.47	5e-182	-0.706974	0.48
PsychENCODE	/mnt/ilae/archive/tools/twas/WEIGHTS//PEC_TWAS_weights/ENSG00000234660.wgt.RDat	LINC00440	13	89925457	89932494	0.1441	13:90356896	-4.41	13:89845240	0.0477	8.45	0.5731	1687	1687	bslmm	0.071	3.3e-23	-0.70685	0.48
PsychENCODE	/mnt/ilae/archive/tools/twas/WEIGHTS//PEC_TWAS_weights/ENSG00000235092.wgt.RDat	AC011747.7	2	8806766	8821993	0.07852	2:8308882	-2.73	2:8814866	0.00863	-4.82	-0.639	1176	8	enet	0.013	1.6e-05	-0.70641	0.48
PsychENCODE	/mnt/ilae/archive/tools/twas/WEIGHTS//PEC_TWAS_weights/ENSG00000253404.wgt.RDat	AC034243.1	5	138080123	138088998	0.15424	5:137946410	3.87	5:138160056	0.236	18.03	-0.81	870	46	enet	0.24	1.1e-80	-0.7064	0.48
PsychENCODE	/mnt/ilae/archive/tools/twas/WEIGHTS//PEC_TWAS_weights/ENSG00000254343.wgt.RDat	RP11-760H22.2	8	121064419	121068440	0.03119	8:120992906	3.37	8:121059512	0.0141	-5.48	-0.706	1506	1	top1	0.014	9.2e-06	0.706	0.48
PsychENCODE	/mnt/ilae/archive/tools/twas/WEIGHTS//PEC_TWAS_weights/ENSG00000266413.wgt.RDat	RP11-88L24.4	2	179641653	179644690	0.03691	2:179352450	-3.55	2:179386240	0.0101	-5	-1.875	1106	4	lasso	0.021	8.6e-08	0.70702	0.48
PsychENCODE	/mnt/ilae/archive/tools/twas/WEIGHTS//PEC_TWAS_weights/ENSG00000213588.wgt.RDat	ZBTB9	6	33422356	33425325	0.02288	6:33587404	-3.34	6:33456464	0.00514	4.62	0.873	1287	1287	blup	0.0095	0.00022	0.70605	0.48016
PsychENCODE	/mnt/ilae/archive/tools/twas/WEIGHTS//PEC_TWAS_weights/ENSG00000171295.wgt.RDat	ZNF440	19	11925099	11946016	0.05841	19:11775886	-3.57	19:11930530	0.0493	8.34	-0.706	1236	1	top1	0.049	2e-16	-0.706	0.48019
PsychENCODE	/mnt/ilae/archive/tools/twas/WEIGHTS//PEC_TWAS_weights/ENSG00000198825.wgt.RDat	INPP5F	10	121485609	121588652	0.09727	10:121614661	-3.92	10:121641900	0.0344	7.32	-0.323	1728	1728	blup	0.052	3e-17	0.706	0.48034
PsychENCODE	/mnt/ilae/archive/tools/twas/WEIGHTS//PEC_TWAS_weights/ENSG00000105497.wgt.RDat	ZNF175	19	52074551	52092991	0.29593	19:51754129	3.43	19:52071567	0.173	-15.15	0.667	1811	1811	bslmm	0.2	6e-65	-0.70569	0.48038
PsychENCODE	/mnt/ilae/archive/tools/twas/WEIGHTS//PEC_TWAS_weights/ENSG00000163818.wgt.RDat	LZTFL1	3	45864808	45957534	0.08413	3:45715769	3.27	3:45919992	0.0116	5.26	0.726	1602	24	enet	0.043	1.2e-14	0.70507	0.48077
PsychENCODE	/mnt/ilae/archive/tools/twas/WEIGHTS//PEC_TWAS_weights/ENSG00000111237.wgt.RDat	VPS29	12	110928902	110939922	0.09932	12:111112319	-3.01	12:110857694	0.0768	10.2	-0.705	1348	1	lasso	0.078	3.7e-25	-0.705	0.48081
PsychENCODE	/mnt/ilae/archive/tools/twas/WEIGHTS//PEC_TWAS_weights/ENSG00000166170.wgt.RDat	BAG5	14	104022881	104029168	0.01061	14:104087773	3.47	14:104046834	0.00271	-3.95	0.705	1724	1	top1	0.0027	0.033	-0.705	0.48081
PsychENCODE	/mnt/ilae/archive/tools/twas/WEIGHTS//PEC_TWAS_weights/ENSG00000269755.wgt.RDat	CTD-3105H18.18	19	12543917	12595630	0.08192	19:12651400	-3.36	19:12568344	0.064	-9.54	-0.705	1215	1	top1	0.064	5.7e-21	0.705	0.48081
PsychENCODE	/mnt/ilae/archive/tools/twas/WEIGHTS//PEC_TWAS_weights/ENSG00000085832.wgt.RDat	EPS15	1	51819935	51985000	0.05472	1:51392288	2.36	1:51958395	0.00372	-4.59	0.34	1493	1493	bslmm	0.0089	0.00035	-0.704291	0.481
PsychENCODE	/mnt/ilae/archive/tools/twas/WEIGHTS//PEC_TWAS_weights/ENSG00000135956.wgt.RDat	TMEM127	2	96914254	96931732	0.03892	2:97087087	-4	2:96855241	0.0157	5.47	-1.5072	482	482	blup	0.017	1.1e-06	-0.70489	0.481
PsychENCODE	/mnt/ilae/archive/tools/twas/WEIGHTS//PEC_TWAS_weights/ENSG00000156466.wgt.RDat	GDF6	8	97154562	97173020	0.05643	8:97529503	2.84	8:97176698	0.00955	5.05	0.207	1226	1226	bslmm	0.016	2.2e-06	-0.70526	0.481
PsychENCODE	/mnt/ilae/archive/tools/twas/WEIGHTS//PEC_TWAS_weights/ENSG00000159899.wgt.RDat	NPR2	9	35792151	35809729	0.0759	9:35885588	-3.18	9:35757193	0.0029	-4.53	-0.597	1101	21	enet	0.013	2.5e-05	0.7046	0.481
PsychENCODE	/mnt/ilae/archive/tools/twas/WEIGHTS//PEC_TWAS_weights/ENSG00000176734.wgt.RDat	TRIL	7	28992974	28997934	0.07476	7:28533002	3.86	7:29025410	0.00581	-5.83	1.007	1349	1349	blup	0.026	2.8e-09	-0.70446	0.481
PsychENCODE	/mnt/ilae/archive/tools/twas/WEIGHTS//PEC_TWAS_weights/ENSG00000228444.wgt.RDat	RP11-173B14.4	13	76205407	76206271	0.0591	13:76394203	-3.53	13:76176899	0.0266	6.99	0.824	1634	17	enet	0.035	6e-12	0.70534	0.481
PsychENCODE	/mnt/ilae/archive/tools/twas/WEIGHTS//PEC_TWAS_weights/ENSG00000233404.wgt.RDat	FLJ20373	2	102508955	102511150	0.08158	2:102353129	-3.47	2:102450185	0.0161	-6.75	-0.161	1377	1377	blup	0.029	2.7e-10	-0.70496	0.481
PsychENCODE	/mnt/ilae/archive/tools/twas/WEIGHTS//PEC_TWAS_weights/ENSG00000261056.wgt.RDat	RP11-454F8.2	16	53332136	53333704	0.04891	16:53383283	-2.91	16:53178250	0.00633	4.73	-0.678	1430	1430	bslmm	0.015	4.1e-06	-0.704691	0.481
PsychENCODE	/mnt/ilae/archive/tools/twas/WEIGHTS//PEC_TWAS_weights/ENSG00000099995.wgt.RDat	SF3A1	22	30727977	30752936	0.02478	22:31049360	-3.74	22:30733296	0.00594	-4.25	0.122	1466	1466	blup	0.01	0.00015	0.7045	0.48113
PsychENCODE	/mnt/ilae/archive/tools/twas/WEIGHTS//PEC_TWAS_weights/ENSG00000123416.wgt.RDat	TUBA1B	12	49521565	49525180	0.0329	12:49095386	-3.51	12:49601697	0.00382	-3.97	-0.97	941	941	blup	0.0072	0.0012	0.70424	0.481283
PsychENCODE	/mnt/ilae/archive/tools/twas/WEIGHTS//PEC_TWAS_weights/ENSG00000239510.wgt.RDat	RPL9P5	14	59030864	59031334	0.084	14:59490786	-3.08	14:58967010	0.0416	-8.05	0.986	1223	1223	bslmm	0.044	9e-15	-0.7036	0.48168
PsychENCODE	/mnt/ilae/archive/tools/twas/WEIGHTS//PEC_TWAS_weights/ENSG00000086102.wgt.RDat	NFX1	9	33290509	33371155	0.0765	9:33428131	-2.59	9:33244756	0.031	-6.88	-0.939	1863	5	lasso	0.033	1.5e-11	0.70273	0.482
PsychENCODE	/mnt/ilae/archive/tools/twas/WEIGHTS//PEC_TWAS_weights/ENSG00000105856.wgt.RDat	HBP1	7	106809406	106842974	0.03151	7:106597927	-3.11	7:106963913	0.0324	-7.03	0.316	1210	25	enet	0.035	4.9e-12	-0.70261	0.482
PsychENCODE	/mnt/ilae/archive/tools/twas/WEIGHTS//PEC_TWAS_weights/ENSG00000109534.wgt.RDat	GAR1	4	110736666	110745893	0.09274	4:111157998	-2.88	4:110757803	0.0817	-10.53	-1.244	1256	1256	bslmm	0.096	4.5e-31	0.70366	0.482
PsychENCODE	/mnt/ilae/archive/tools/twas/WEIGHTS//PEC_TWAS_weights/ENSG00000116747.wgt.RDat	TROVE2	1	193028552	193060907	0.01721	1:192687559	3.74	1:193370472	0.00367	-4.13	-0.204	1421	1421	bslmm	0.0069	0.0015	-0.703711	0.482
PsychENCODE	/mnt/ilae/archive/tools/twas/WEIGHTS//PEC_TWAS_weights/ENSG00000164116.wgt.RDat	GUCY1A3	4	156587863	156653501	0.28669	4:156702588	3.12	4:156642884	0.0759	10.79	0.395	2061	52	enet	0.19	2.9e-62	0.70314	0.482
PsychENCODE	/mnt/ilae/archive/tools/twas/WEIGHTS//PEC_TWAS_weights/ENSG00000168874.wgt.RDat	ATOH8	2	85978467	86015189	0.02112	2:85803963	-2.93	2:85639045	0.000918	-3.68	0.8925	1533	1533	bslmm	0.0039	0.014	-0.70234	0.482
PsychENCODE	/mnt/ilae/archive/tools/twas/WEIGHTS//PEC_TWAS_weights/ENSG00000179178.wgt.RDat	TMEM125	1	43735665	43739673	0.09557	1:43685419	-2.83	1:43771660	0.028	-6.99	-1.107	1177	1177	bslmm	0.048	4.9e-16	0.702938	0.482
PsychENCODE	/mnt/ilae/archive/tools/twas/WEIGHTS//PEC_TWAS_weights/ENSG00000248927.wgt.RDat	CTD-2334D19.1	5	120116913	120126473	0.06242	5:119971114	3.45	5:120117335	0.026	-6.86	1.266	1977	10	enet	0.034	1.2e-11	-0.7031	0.482
PsychENCODE	/mnt/ilae/archive/tools/twas/WEIGHTS//PEC_TWAS_weights/ENSG00000166896.wgt.RDat	XRCC6BP1	12	58335324	58351052	0.33975	12:58082431	2.77	12:58335274	0.277	-19.21	-0.7753	1145	5	lasso	0.31	6.5e-107	0.70288	0.482133
PsychENCODE	/mnt/ilae/archive/tools/twas/WEIGHTS//PEC_TWAS_weights/ENSG00000268705.wgt.RDat	CTD-2561J22.6	19	21704145	21704698	0.02965	19:22122227	-3.64	19:21765434	0.00402	-5.01	-0.191	2129	2129	bslmm	0.0093	0.00027	-0.70282	0.48217
PsychENCODE	/mnt/ilae/archive/tools/twas/WEIGHTS//PEC_TWAS_weights/ENSG00000140471.wgt.RDat	LINS	15	101099574	101143435	0.21624	15:100754418	-3.2	15:101113088	0.0847	11.31	0.959	1890	21	enet	0.14	5.5e-46	-0.70242	0.48242
PsychENCODE	/mnt/ilae/archive/tools/twas/WEIGHTS//PEC_TWAS_weights/ENSG00000148468.wgt.RDat	FAM171A1	10	15253642	15413061	0.11622	10:15804486	4.32	10:15457080	0.0513	9.04	-0.802	1878	6	lasso	0.078	2.1e-25	-0.702	0.48263
PsychENCODE	/mnt/ilae/archive/tools/twas/WEIGHTS//PEC_TWAS_weights/ENSG00000167325.wgt.RDat	RRM1	11	4115937	4160106	0.15034	11:4543236	-3.48	11:4133868	0.101	11.68	0.987	1815	1815	bslmm	0.15	4.9e-49	0.702	0.482675
PsychENCODE	/mnt/ilae/archive/tools/twas/WEIGHTS//PEC_TWAS_weights/ENSG00000260618.wgt.RDat	RP11-23N2.4	15	52870039	52890906	0.01727	15:52443222	3.31	15:52935715	0.00314	4.41	-0.702	1298	1	top1	0.0031	0.023	-0.702	0.482679
PsychENCODE	/mnt/ilae/archive/tools/twas/WEIGHTS//PEC_TWAS_weights/ENSG00000158691.wgt.RDat	ZSCAN12	6	28346732	28367511	0.01925	6:28405935	-3.46	6:28514143	0.004505	3.57	-0.8325	525	2	lasso	0.0069	0.0015	-0.70158	0.48294
PsychENCODE	/mnt/ilae/archive/tools/twas/WEIGHTS//PEC_TWAS_weights/ENSG00000259447.wgt.RDat	RP11-462P6.1	15	39592619	39602983	0.0311	15:39113180	2.93	15:39879309	0.0023	-4.02	0.936	1385	1385	blup	0.0059	0.0029	-0.70157	0.48295
PsychENCODE	/mnt/ilae/archive/tools/twas/WEIGHTS//PEC_TWAS_weights/ENSG00000135211.wgt.RDat	TMEM60	7	77423045	77427897	0.03501	7:77904637	3.13	7:77374433	0.0173	-6.5	0.175	1681	9	enet	0.021	8.9e-08	-0.70154	0.483
PsychENCODE	/mnt/ilae/archive/tools/twas/WEIGHTS//PEC_TWAS_weights/ENSG00000203900.wgt.RDat	RP11-261N11.8	20	61991340	62002529	0.07662	20:62135282	-3.61	20:61998174	0.00576	5.52	1.2235	2179	2179	bslmm	0.014	1.2e-05	0.70077	0.483
PsychENCODE	/mnt/ilae/archive/tools/twas/WEIGHTS//PEC_TWAS_weights/ENSG00000236259.wgt.RDat	AC017083.2	2	68352397	68352879	0.0147	2:68289497	-3.7	2:68426624	-0.000667	3.48	-2.108	1657	1657	bslmm	0.0018	0.065	-0.70228	0.483
PsychENCODE	/mnt/ilae/archive/tools/twas/WEIGHTS//PEC_TWAS_weights/ENSG00000260088.wgt.RDat	RP11-92G12.3	1	200638635	200663378	0.27666	1:200499321	-3.36	1:200645345	0.204	-16.56	-0.48	1539	58	enet	0.25	8.1e-85	0.701674	0.483
PsychENCODE	/mnt/ilae/archive/tools/twas/WEIGHTS//PEC_TWAS_weights/ENSG00000100580.wgt.RDat	TMED8	14	77801364	77843452	0.2353	14:78152286	-4.02	14:77846524	0.0938	12.97	-0.732	1885	13	lasso	0.18	9.9e-61	-0.70113	0.48322
PsychENCODE	/mnt/ilae/archive/tools/twas/WEIGHTS//PEC_TWAS_weights/ENSG00000110446.wgt.RDat	SLC15A3	11	60704556	60720002	0.03773	11:61211505	-2.96	11:60697780	0.00967	5.51	-0.671129	1142	3	lasso	0.011	0.00011	-0.7007	0.483477
PsychENCODE	/mnt/ilae/archive/tools/twas/WEIGHTS//PEC_TWAS_weights/ENSG00000220201.wgt.RDat	ZGLP1	19	10415479	10420556	0.10414	19:10195324	-4.18	19:10423338	0.029	6.69	-0.4234	1414	1414	bslmm	0.051	6.5e-17	0.7004	0.48368
PsychENCODE	/mnt/ilae/archive/tools/twas/WEIGHTS//PEC_TWAS_weights/ENSG00000189164.wgt.RDat	ZNF527	19	37861963	37883968	0.071	19:37485330	3.08	19:37887226	0.024	-6.83	0.608	1280	6	lasso	0.042	2.5e-14	0.70011	0.48386
PsychENCODE	/mnt/ilae/archive/tools/twas/WEIGHTS//PEC_TWAS_weights/ENSG00000117054.wgt.RDat	ACADM	1	76190036	76253260	0.19353	1:76681084	-2.46	1:76219899	0.0415	-9.41	-0.78689	1748	12	lasso	0.13	6.6e-41	0.70036	0.484
PsychENCODE	/mnt/ilae/archive/tools/twas/WEIGHTS//PEC_TWAS_weights/ENSG00000138382.wgt.RDat	METTL5	2	170666591	170681441	0.04436	2:170603399	-3.44	2:170876313	0.00317	5.02	0.614	2000	2000	blup	0.016	3.2e-06	-0.69936	0.484
PsychENCODE	/mnt/ilae/archive/tools/twas/WEIGHTS//PEC_TWAS_weights/ENSG00000154898.wgt.RDat	CCDC144CP	17	20224477	20306870	0.20796	17:19733700	-3.14	17:20208846	0.221	17.25	-0.804	910	27	enet	0.3	1.8e-102	-0.700617	0.484
PsychENCODE	/mnt/ilae/archive/tools/twas/WEIGHTS//PEC_TWAS_weights/ENSG00000181215.wgt.RDat	C4orf50	4	5958845	5991545	0.08263	4:5987111	3.42	4:6016127	0.0286	-6.77	0.1655	1801	23	enet	0.052	3.6e-17	-0.70034	0.484
PsychENCODE	/mnt/ilae/archive/tools/twas/WEIGHTS//PEC_TWAS_weights/ENSG00000182551.wgt.RDat	ADI1	2	3501132	3523507	0.40827	2:3635559	-3.76	2:3508567	0.118	-13.92	-0.253	1815	15	lasso	0.21	3.9e-70	0.70052	0.484
PsychENCODE	/mnt/ilae/archive/tools/twas/WEIGHTS//PEC_TWAS_weights/ENSG00000198498.wgt.RDat	TMA16	4	164415594	164441691	0.02476	4:164062513	3.47	4:164411326	0.00716	4.85	0.4029	1445	3	lasso	0.019	2.1e-07	-0.70003	0.484
PsychENCODE	/mnt/ilae/archive/tools/twas/WEIGHTS//PEC_TWAS_weights/ENSG00000214043.wgt.RDat	RP5-944M2.3	12	126927027	126957336	0.40039	12:127093657	3.03	12:126846914	0.267	-19.37	0.8868	1803	51	enet	0.45	7.1e-175	-0.69954	0.484213
PsychENCODE	/mnt/ilae/archive/tools/twas/WEIGHTS//PEC_TWAS_weights/ENSG00000254901.wgt.RDat	MEF2BNB	19	19287712	19303400	0.07572	19:19666025	2.62	19:19296401	0.0402	8	-0.998	1087	15	enet	0.046	2.2e-15	-0.69948	0.48425
PsychENCODE	/mnt/ilae/archive/tools/twas/WEIGHTS//PEC_TWAS_weights/ENSG00000064102.wgt.RDat	ASUN	12	27058114	27091259	0.14769	12:27369272	-3.41	12:27056866	0.0364	7.05	1.929	1648	51	enet	0.059	2.2e-19	0.69945	0.484274
PsychENCODE	/mnt/ilae/archive/tools/twas/WEIGHTS//PEC_TWAS_weights/ENSG00000185800.wgt.RDat	DMWD	19	46286205	46296060	0.03367	19:46373700	-3.19	19:46301479	-0.000749	4.04	-1.168	1651	1651	blup	0.0081	0.00064	-0.6992	0.48443
PsychENCODE	/mnt/ilae/archive/tools/twas/WEIGHTS//PEC_TWAS_weights/ENSG00000241878.wgt.RDat	PISD	22	32014477	32058418	0.32344	22:32303490	2.62	22:31882214	0.221	17.16	0.556	1577	38	enet	0.28	2.7e-97	0.6988	0.48467
PsychENCODE	/mnt/ilae/archive/tools/twas/WEIGHTS//PEC_TWAS_weights/ENSG00000138207.wgt.RDat	RBP4	10	95351444	95361501	0.09151	10:94899739	2.93	10:95353312	0.0209	6.9	-0.049717	1728	16	enet	0.056	1.3e-18	0.698	0.48496
PsychENCODE	/mnt/ilae/archive/tools/twas/WEIGHTS//PEC_TWAS_weights/ENSG00000241288.wgt.RDat	RP11-379B18.5	3	125546081	125607918	0.15529	3:125197116	3.38	3:125559619	0.049	8.77	0.7787	2453	10	lasso	0.096	4.1e-31	0.6983	0.484987
PsychENCODE	/mnt/ilae/archive/tools/twas/WEIGHTS//PEC_TWAS_weights/ENSG00000105967.wgt.RDat	TFEC	7	115575202	115799950	0.07829	7:116099716	3.17	7:115818557	0.00251	5.05	1.662	1503	1503	blup	0.032	3.2e-11	0.69884	0.485
PsychENCODE	/mnt/ilae/archive/tools/twas/WEIGHTS//PEC_TWAS_weights/ENSG00000117791.wgt.RDat	2002-03-01	1	220921567	220958150	0.44936	1:221032881	2.99	1:220943801	0.164	-14.82	-0.618	1449	58	enet	0.32	5.3e-113	0.698261	0.485
PsychENCODE	/mnt/ilae/archive/tools/twas/WEIGHTS//PEC_TWAS_weights/ENSG00000123989.wgt.RDat	CHPF	2	220403669	220408509	0.0548	2:220759653	4.14	2:220405230	0.028	6.59	0.654	1231	5	lasso	0.029	3.4e-10	0.69785	0.485
PsychENCODE	/mnt/ilae/archive/tools/twas/WEIGHTS//PEC_TWAS_weights/ENSG00000154930.wgt.RDat	ACSS1	20	24986868	25039616	0.02892	20:25031306	-2.95	20:25012178	0.0201	-5.4	0.699	1876	1	top1	0.02	1.3e-07	-0.699	0.485
PsychENCODE	/mnt/ilae/archive/tools/twas/WEIGHTS//PEC_TWAS_weights/ENSG00000250802.wgt.RDat	ZBED3-AS1	5	76382565	76462734	0.07012	5:76711437	3.94	5:76318818	0.00366	4.56	-0.952	1531	1531	blup	0.024	6.5e-09	-0.699	0.485
PsychENCODE	/mnt/ilae/archive/tools/twas/WEIGHTS//PEC_TWAS_weights/ENSG00000164674.wgt.RDat	SYTL3	6	159071046	159185908	0.04605	6:159121921	-3.43	6:159072350	0.0191	-5.92	-0.46	2254	18	enet	0.022	3.1e-08	-0.69812	0.485101
PsychENCODE	/mnt/ilae/archive/tools/twas/WEIGHTS//PEC_TWAS_weights/ENSG00000266573.wgt.RDat	RP11-449D8.5	18	22305745	22509040	0.0759	18:22847526	3.81	18:22307889	0.039313	8.83	-1.161	1516	5	lasso	0.06	7.8e-20	-0.69782	0.485289
PsychENCODE	/mnt/ilae/archive/tools/twas/WEIGHTS//PEC_TWAS_weights/ENSG00000166796.wgt.RDat	LDHC	11	18433854	18473605	0.42231	11:18366479	-4.38	11:18437364	0.514	26.38	0.679	1746	29	enet	0.54	5e-224	0.6975	0.485468
PsychENCODE	/mnt/ilae/archive/tools/twas/WEIGHTS//PEC_TWAS_weights/ENSG00000213762.wgt.RDat	ZNF134	19	58125601	58134724	0.08108	19:58361334	-2.6	19:58146539	0.05	-8.6	-0.583	1489	6	lasso	0.08	5.7e-26	0.69747	0.48551
PsychENCODE	/mnt/ilae/archive/tools/twas/WEIGHTS//PEC_TWAS_weights/ENSG00000171051.wgt.RDat	FPR1	19	52248425	52307363	0.2276	19:51754129	3.43	19:52253018	0.0855	-10.88	0.616	2155	13	enet	0.11	2e-36	-0.69743	0.48554
PsychENCODE	/mnt/ilae/archive/tools/twas/WEIGHTS//PEC_TWAS_weights/ENSG00000139437.wgt.RDat	TCHP	12	110338069	110421646	0.02013	12:110082115	-2.8	12:109895371	-0.000757	-3.25	-1.3582	1755	1755	bslmm	0.0033	0.021	0.69738	0.485562
PsychENCODE	/mnt/ilae/archive/tools/twas/WEIGHTS//PEC_TWAS_weights/ENSG00000272912.wgt.RDat	RP11-724N1.1	10	104674342	104675161	0.00749	10:104187404	-2.97	10:104611764	0.00422	-3.79	-0.697	1236	1	top1	0.0042	0.01	0.697	0.4858
PsychENCODE	/mnt/ilae/archive/tools/twas/WEIGHTS//PEC_TWAS_weights/ENSG00000116906.wgt.RDat	GNPAT	1	231376953	231413719	0.13872	1:231018111	-2.84	1:231377623	0.0909	11.04	0.696	1477	1	top1	0.091	2.3e-29	0.696	0.486
PsychENCODE	/mnt/ilae/archive/tools/twas/WEIGHTS//PEC_TWAS_weights/ENSG00000130699.wgt.RDat	TAF4	20	60528525	60640866	0.02488	20:60911079	-3.21	20:60443308	-0.000466	-3.8	-0.0852	1916	1916	blup	0.00087	0.14	-0.69698	0.486
PsychENCODE	/mnt/ilae/archive/tools/twas/WEIGHTS//PEC_TWAS_weights/ENSG00000162545.wgt.RDat	CAMK2N1	1	20808884	20812713	0.07631	1:21067051	-3.77	1:20871750	0.0349	-7.15	-0.986	1385	8	lasso	0.042	2.7e-14	0.695968	0.486
PsychENCODE	/mnt/ilae/archive/tools/twas/WEIGHTS//PEC_TWAS_weights/ENSG00000163281.wgt.RDat	GNPDA2	4	44684217	44728612	0.33836	4:44462871	3.68	4:44702720	0.247	18.27	-1.006	2173	63	enet	0.28	3.7e-96	-0.69607	0.486
PsychENCODE	/mnt/ilae/archive/tools/twas/WEIGHTS//PEC_TWAS_weights/ENSG00000186889.wgt.RDat	TMEM17	2	62727356	62739029	0.40225	2:62519845	-2.33	2:62733253	0.242	-17.98	0.962	918	23	enet	0.28	1.9e-94	-0.69747	0.486
PsychENCODE	/mnt/ilae/archive/tools/twas/WEIGHTS//PEC_TWAS_weights/ENSG00000197934.wgt.RDat	AP001597.1	21	27765954	27941571	0.52463	21:28100380	-3.73	21:27605590	0.194	-15.52	-0.398	1958	1958	bslmm	0.41	4.3e-152	0.6962	0.486
PsychENCODE	/mnt/ilae/archive/tools/twas/WEIGHTS//PEC_TWAS_weights/ENSG00000204104.wgt.RDat	TRAF3IP1	2	239229082	239309541	0.10579	2:239680008	3.51	2:239292090	0.0579	-8.87	0.74	1958	1958	bslmm	0.059	2.4e-19	-0.69712	0.486
PsychENCODE	/mnt/ilae/archive/tools/twas/WEIGHTS//PEC_TWAS_weights/ENSG00000225490.wgt.RDat	RP4-610C12.3	20	29521637	29522987	0.08836	20:29824226	3.36	20:29554543	0.0558	9.62	0.8695	519	519	blup	0.092	1.2e-29	0.69627	0.486
PsychENCODE	/mnt/ilae/archive/tools/twas/WEIGHTS//PEC_TWAS_weights/ENSG00000189144.wgt.RDat	ZNF573	19	38226734	38307940	0.07716	19:38388093	2.48	19:38388386	0.0371	-9.34	-0.833	1246	1246	bslmm	0.08	6.6e-26	0.6966	0.48605
PsychENCODE	/mnt/ilae/archive/tools/twas/WEIGHTS//PEC_TWAS_weights/ENSG00000146433.wgt.RDat	TMEM181	6	158957468	159056460	0.19369	6:159471362	-3.13	6:159036016	0.0649	-9.32	0.117	2109	9	lasso	0.091	2.6e-29	0.69556	0.486704
PsychENCODE	/mnt/ilae/archive/tools/twas/WEIGHTS//PEC_TWAS_weights/ENSG00000254837.wgt.RDat	AP001372.2	11	74204411	74209578	0.18455	11:73894964	2.63	11:74263973	0.0224	5.94	-0.491693	1204	19	enet	0.05	8.9e-17	-0.6953	0.486873
PsychENCODE	/mnt/ilae/archive/tools/twas/WEIGHTS//PEC_TWAS_weights/ENSG00000112378.wgt.RDat	PERP	6	138409642	138428648	0.17179	6:138300355	3.04	6:138441386	0.0886	-11.33	0.848	1452	46	enet	0.11	1.3e-35	-0.69516	0.486953
PsychENCODE	/mnt/ilae/archive/tools/twas/WEIGHTS//PEC_TWAS_weights/ENSG00000104361.wgt.RDat	NIPAL2	8	99202061	99306621	0.17641	8:98771444	3.26	8:99249321	0.0786	10.95	0.553	1282	7	lasso	0.13	8e-41	0.69495	0.487
PsychENCODE	/mnt/ilae/archive/tools/twas/WEIGHTS//PEC_TWAS_weights/ENSG00000116691.wgt.RDat	MIIP	1	12079523	12092102	0.1986	1:12460943	-2.75	1:12095030	0.0692	-9.66	0.69	1404	6	lasso	0.07	1.2e-22	-0.69507	0.487
PsychENCODE	/mnt/ilae/archive/tools/twas/WEIGHTS//PEC_TWAS_weights/ENSG00000129197.wgt.RDat	RPAIN	17	5322961	5336196	0.15618	17:4908721	-4.28	17:5323924	0.151	-14.32	1.048	1892	14	enet	0.16	9.6e-51	-0.694961	0.487
PsychENCODE	/mnt/ilae/archive/tools/twas/WEIGHTS//PEC_TWAS_weights/ENSG00000138639.wgt.RDat	ARHGAP24	4	86396267	86923823	0.04662	4:86648009	4	4:86900917	0.0142	-4.84	-0.695	2551	1	top1	0.014	8.1e-06	0.695	0.487
PsychENCODE	/mnt/ilae/archive/tools/twas/WEIGHTS//PEC_TWAS_weights/ENSG00000164181.wgt.RDat	ELOVL7	5	60047618	60140216	0.08423	5:60602285	3.3	5:60111579	0.0348	-7.79	1.135	1401	1401	bslmm	0.061	5.7e-20	-0.6948	0.487
PsychENCODE	/mnt/ilae/archive/tools/twas/WEIGHTS//PEC_TWAS_weights/ENSG00000197982.wgt.RDat	C1orf122	1	38272651	38275126	0.02658	1:37954413	-3.06	1:38379770	0.012	4.59	0.695	1201	1	top1	0.012	3.9e-05	0.695	0.487
PsychENCODE	/mnt/ilae/archive/tools/twas/WEIGHTS//PEC_TWAS_weights/ENSG00000231905.wgt.RDat	SETP10	1	179152869	179153682	0.02571	1:179488965	3.66	1:179138608	0.000486	3.81	1.111	1925	1925	blup	0.0086	0.00043	0.694363	0.487
PsychENCODE	/mnt/ilae/archive/tools/twas/WEIGHTS//PEC_TWAS_weights/ENSG00000241043.wgt.RDat	GVQW1	9	32566787	32568619	0.1685	9:32494872	3.26	9:32553171	0.0947	-11.96	0.691	1660	5	lasso	0.12	7.2e-38	-0.69562	0.487
PsychENCODE	/mnt/ilae/archive/tools/twas/WEIGHTS//PEC_TWAS_weights/ENSG00000213689.wgt.RDat	TREX1	3	48506445	48509044	0.20562	3:48751820	-3.55	3:48484890	0.274	-19.21	0.737	559	7	lasso	0.29	5.6e-101	-0.69428	0.487504
PsychENCODE	/mnt/ilae/archive/tools/twas/WEIGHTS//PEC_TWAS_weights/ENSG00000078246.wgt.RDat	TULP3	12	2986389	3050306	0.16965	12:2644749	-3.77	12:3006202	0.278	-19.31	-0.582	1468	1468	bslmm	0.28	5.8e-96	0.69404	0.487655
PsychENCODE	/mnt/ilae/archive/tools/twas/WEIGHTS//PEC_TWAS_weights/ENSG00000010327.wgt.RDat	STAB1	3	52529354	52558511	0.03886	3:52757046	-2.76	3:52800979	0.00371	-4.81	0.127	812	812	blup	0.011	0.00011	-0.69382	0.487795
PsychENCODE	/mnt/ilae/archive/tools/twas/WEIGHTS//PEC_TWAS_weights/ENSG00000102595.wgt.RDat	UGGT2	13	96453834	96705736	0.1318	13:96716487	-4.28	13:96646735	0.0623	9.85	1.163	1866	23	enet	0.1	8.5e-33	-0.69407	0.488
PsychENCODE	/mnt/ilae/archive/tools/twas/WEIGHTS//PEC_TWAS_weights/ENSG00000133026.wgt.RDat	MYH10	17	8377523	8534079	0.11099	17:8189632	5.32	17:8429974	0.0181	-6.27	-0.049	1553	39	enet	0.076	1.1e-24	-0.694095	0.488
PsychENCODE	/mnt/ilae/archive/tools/twas/WEIGHTS//PEC_TWAS_weights/ENSG00000178796.wgt.RDat	RIIAD1	1	151682909	151702281	0.13835	1:151603433	-3.61	1:151700227	0.0715	-9.8	-1.488	808	808	bslmm	0.077	4.7e-25	0.693292	0.488
PsychENCODE	/mnt/ilae/archive/tools/twas/WEIGHTS//PEC_TWAS_weights/ENSG00000183111.wgt.RDat	ARHGEF37	5	148931510	149014531	0.08316	5:148572061	-2.97	5:148970925	0.0226	7.2	0.473	1316	1316	bslmm	0.056	1.3e-18	0.6932	0.488
PsychENCODE	/mnt/ilae/archive/tools/twas/WEIGHTS//PEC_TWAS_weights/ENSG00000042429.wgt.RDat	MED17	11	93517393	93547861	0.3753	11:94016320	-2.83	11:93544175	0.324	20.8	0.81	1566	5	lasso	0.35	1.3e-124	0.6934	0.488076
PsychENCODE	/mnt/ilae/archive/tools/twas/WEIGHTS//PEC_TWAS_weights/ENSG00000177990.wgt.RDat	DPY19L2	12	63952693	64062719	0.42986	12:64094144	-3.52	12:64072314	0.202	-16.66	-0.545	1917	97	enet	0.33	1.5e-118	0.69306	0.48827
PsychENCODE	/mnt/ilae/archive/tools/twas/WEIGHTS//PEC_TWAS_weights/ENSG00000163512.wgt.RDat	AZI2	3	28356494	28390618	0.04756	3:28471618	-3.3	3:28421515	0.02	5.93	0.693	1219	1	top1	0.02	1.5e-07	0.693	0.48831
PsychENCODE	/mnt/ilae/archive/tools/twas/WEIGHTS//PEC_TWAS_weights/ENSG00000197050.wgt.RDat	ZNF420	19	37498759	37621216	0.04365	19:37704586	6.18	19:37606151	0.03	-6.74	0.693	1370	1	top1	0.03	1.4e-10	-0.693	0.48831
PsychENCODE	/mnt/ilae/archive/tools/twas/WEIGHTS//PEC_TWAS_weights/ENSG00000237697.wgt.RDat	LINC00312	3	8613468	8615561	0.05014	3:9030014	-3.43	3:8539240	0.0135	-5.65	-0.692	1699	1	top1	0.014	1.3e-05	0.692	0.488937
PsychENCODE	/mnt/ilae/archive/tools/twas/WEIGHTS//PEC_TWAS_weights/ENSG00000102878.wgt.RDat	HSF4	16	67197288	67203848	0.05383	16:67019934	-3.06	16:67010614	0.02	-5.63	-1.6225	629	2	lasso	0.04	1.2e-13	0.691591	0.489
PsychENCODE	/mnt/ilae/archive/tools/twas/WEIGHTS//PEC_TWAS_weights/ENSG00000109265.wgt.RDat	KIAA1211	4	57036361	57194791	0.12834	4:57573665	3.5	4:56919842	0.0336	-7.67	0.93	1884	30	enet	0.059	1.8e-19	-0.69213	0.489
PsychENCODE	/mnt/ilae/archive/tools/twas/WEIGHTS//PEC_TWAS_weights/ENSG00000116473.wgt.RDat	RAP1A	1	112084840	112259313	0.08454	1:112391923	4.14	1:112259272	0.0353	-7.92	1.483	1689	1689	bslmm	0.057	8e-19	-0.692229	0.489
PsychENCODE	/mnt/ilae/archive/tools/twas/WEIGHTS//PEC_TWAS_weights/ENSG00000163803.wgt.RDat	PLB1	2	28680012	28866654	0.13482	2:28800710	-3.17	2:28819614	0.0521	9.09	1.2728	1526	19	enet	0.097	1.8e-31	0.69138	0.489
PsychENCODE	/mnt/ilae/archive/tools/twas/WEIGHTS//PEC_TWAS_weights/ENSG00000166446.wgt.RDat	CDYL2	16	80631803	80838226	0.06763	16:80903017	-3.14	16:80600114	0.00607	-5.88	-0.698	2367	23	enet	0.036	1.9e-12	0.691528	0.489
PsychENCODE	/mnt/ilae/archive/tools/twas/WEIGHTS//PEC_TWAS_weights/ENSG00000179387.wgt.RDat	ELMOD2	4	141445312	141474924	0.16431	4:141159328	3.18	4:141429695	0.15	-14.01	0.119	1193	22	enet	0.17	6.6e-55	0.69112	0.489
PsychENCODE	/mnt/ilae/archive/tools/twas/WEIGHTS//PEC_TWAS_weights/ENSG00000182628.wgt.RDat	SKA2	17	57187312	57232630	0.11911	17:57114241	3.46	17:57257560	0.165	-14.26	-1.0007	945	4	lasso	0.18	1.1e-57	0.691429	0.489
PsychENCODE	/mnt/ilae/archive/tools/twas/WEIGHTS//PEC_TWAS_weights/ENSG00000214140.wgt.RDat	PRCD	17	74523668	74549660	0.03827	17:74156623	-3.37	17:74547398	0.0324	6.83	0.692	1648	1	top1	0.032	2.7e-11	0.692	0.489
PsychENCODE	/mnt/ilae/archive/tools/twas/WEIGHTS//PEC_TWAS_weights/ENSG00000228376.wgt.RDat	RP11-520B13.4	9	99837953	99844227	0.1128	9:100324560	-3.28	9:99983210	0.151	-14.79	-0.871	861	10	lasso	0.2	1.8e-65	0.69196	0.489
PsychENCODE	/mnt/ilae/archive/tools/twas/WEIGHTS//PEC_TWAS_weights/ENSG00000253641.wgt.RDat	RP11-981G7.2	8	10332075	10339484	0.11423	8:10458194	3.94	8:10285497	0.0376	-7.23	1.042	1780	5	lasso	0.045	5.1e-15	-0.69135	0.489
PsychENCODE	/mnt/ilae/archive/tools/twas/WEIGHTS//PEC_TWAS_weights/ENSG00000273466.wgt.RDat	RP11-548H3.1	2	219497979	219498737	0.01059	2:219769956	-2.98	2:219408558	0.000657	-3.54	-0.918	775	775	bslmm	0.0055	0.0042	0.69202	0.489
PsychENCODE	/mnt/ilae/archive/tools/twas/WEIGHTS//PEC_TWAS_weights/ENSG00000188227.wgt.RDat	ZNF793	19	37997841	38039664	0.09753	19:37517457	-3.02	19:38129535	0.0059	5.15	0.455	1151	1151	bslmm	0.03	1.8e-10	0.69037	0.48996
PsychENCODE	/mnt/ilae/archive/tools/twas/WEIGHTS//PEC_TWAS_weights/ENSG00000168917.wgt.RDat	SLC35G2	3	136537489	136574734	0.05904	3:136862758	-2.9	3:136543415	0.0212	6.23	-0.232	990	990	bslmm	0.027	1.4e-09	0.69035	0.489977
PsychENCODE	/mnt/ilae/archive/tools/twas/WEIGHTS//PEC_TWAS_weights/ENSG00000001626.wgt.RDat	CFTR	7	117105838	117356025	0.09854	7:117737131	-3.01	7:117033753	0.0816	-10.91	-0.869	1104	11	enet	0.097	3.2e-31	0.69042	0.49
PsychENCODE	/mnt/ilae/archive/tools/twas/WEIGHTS//PEC_TWAS_weights/ENSG00000064601.wgt.RDat	CTSA	20	44518783	44527459	0.06094	20:44810472	-3.13	20:44625817	0.00626	-5.18	-0.691	1457	1	top1	0.0063	0.0023	0.691	0.49
PsychENCODE	/mnt/ilae/archive/tools/twas/WEIGHTS//PEC_TWAS_weights/ENSG00000101000.wgt.RDat	PROCR	20	33759876	33765165	0.03839	20:33848456	-5.07	20:33752110	0.0407	-7.68	0.632	998	23	enet	0.043	1.7e-14	-0.68996	0.49
PsychENCODE	/mnt/ilae/archive/tools/twas/WEIGHTS//PEC_TWAS_weights/ENSG00000136247.wgt.RDat	ZDHHC4	7	6617065	6629005	0.24521	7:6377033	3.78	7:6601692	0.168	-10.72	-1.779	1969	1969	bslmm	0.17	8.6e-57	-0.69082	0.49
PsychENCODE	/mnt/ilae/archive/tools/twas/WEIGHTS//PEC_TWAS_weights/ENSG00000141744.wgt.RDat	PNMT	17	37824234	37826728	0.25142	17:37611752	-3.27	17:37834357	0.0316	-5.52	-1.22	1045	1045	bslmm	0.084	2.7e-27	0.690225	0.49
PsychENCODE	/mnt/ilae/archive/tools/twas/WEIGHTS//PEC_TWAS_weights/ENSG00000182308.wgt.RDat	DCAF4L1	4	41983713	41988476	0.05887	4:42407113	-3.76	4:41916587	0.025	6.63	-0.597	1459	1459	bslmm	0.028	4.6e-10	-0.69061	0.49
PsychENCODE	/mnt/ilae/archive/tools/twas/WEIGHTS//PEC_TWAS_weights/ENSG00000214719.wgt.RDat	AC005562.1	17	28903482	28999807	0.14021	17:28733862	-2.62	17:28929520	0.107	12.1	0.8069	1102	1102	blup	0.13	1.2e-41	0.689812	0.49
PsychENCODE	/mnt/ilae/archive/tools/twas/WEIGHTS//PEC_TWAS_weights/ENSG00000261090.wgt.RDat	RP11-20G6.2	16	23031658	23034932	0.06236	16:23173050	-3.91	16:23043360	0.0393	-7.73	-1.269	1087	10	lasso	0.046	2.3e-15	0.690278	0.49
PsychENCODE	/mnt/ilae/archive/tools/twas/WEIGHTS//PEC_TWAS_weights/ENSG00000213934.wgt.RDat	HBG1	11	5269313	5271122	0.08103	11:5446798	3.64	11:5291830	0.0413	-7.62	-0.69	2300	1	top1	0.041	5.3e-14	0.69	0.490194
PsychENCODE	/mnt/ilae/archive/tools/twas/WEIGHTS//PEC_TWAS_weights/ENSG00000122952.wgt.RDat	ZWINT	10	58116989	58121036	0.65801	10:58388612	2.63	10:58059647	0.0921	-14.29	0.372	2040	2040	bslmm	0.36	1.8e-129	-0.69	0.4902
PsychENCODE	/mnt/ilae/archive/tools/twas/WEIGHTS//PEC_TWAS_weights/ENSG00000140280.wgt.RDat	LYSMD2	15	52015208	52043782	0.08134	15:52124138	-3.41	15:52029533	0.0298	6.39	-1.388	1261	1261	bslmm	0.03	1.5e-10	-0.68906	0.490788
PsychENCODE	/mnt/ilae/archive/tools/twas/WEIGHTS//PEC_TWAS_weights/ENSG00000197563.wgt.RDat	PIGN	18	59710800	59854351	0.209	18:59292504	4.79	18:59820762	0.23203	17.54	-0.735	2019	51	enet	0.3	5.6e-104	-0.68892	0.490874
PsychENCODE	/mnt/ilae/archive/tools/twas/WEIGHTS//PEC_TWAS_weights/ENSG00000101470.wgt.RDat	TNNC2	20	44451853	44462384	0.11788	20:44810472	-3.09	20:44446069	0.0489	-8.12	-0.753	1505	12	enet	0.06	8.9e-20	0.68884	0.491
PsychENCODE	/mnt/ilae/archive/tools/twas/WEIGHTS//PEC_TWAS_weights/ENSG00000224464.wgt.RDat	PGAM1P6	2	24095138	24095884	0.01123	2:23899171	-3.45	2:24250023	0.00239	3.72	0.448	1542	1542	blup	0.0031	0.024	-0.68896	0.491
PsychENCODE	/mnt/ilae/archive/tools/twas/WEIGHTS//PEC_TWAS_weights/ENSG00000204209.wgt.RDat	DAXX	6	33286335	33297046	0.09152	6:33587404	-3.34	6:33278816	0.0497	-8.94	0.56348	977	10	enet	0.066	1.3e-21	-0.68851	0.491133
PsychENCODE	/mnt/ilae/archive/tools/twas/WEIGHTS//PEC_TWAS_weights/ENSG00000151502.wgt.RDat	VPS26B	11	134094539	134117686	0.08075	11:133723384	3.1	11:134094874	0.0278	6.33	-0.688	1662	1	top1	0.028	6.3e-10	-0.688	0.491453
PsychENCODE	/mnt/ilae/archive/tools/twas/WEIGHTS//PEC_TWAS_weights/ENSG00000156395.wgt.RDat	SORCS3	10	106400859	107024993	0.05634	10:107436380	-3.46	10:106563924	-0.00017	4.11	-0.463	2102	2102	blup	0.019	2.5e-07	-0.688	0.49174
PsychENCODE	/mnt/ilae/archive/tools/twas/WEIGHTS//PEC_TWAS_weights/ENSG00000177096.wgt.RDat	FAM109B	22	42470255	42475445	0.11592	22:42621228	2.87	22:42475568	0.105	-12.22	-0.2482	1261	9	lasso	0.11	2.2e-34	0.6875	0.49179
PsychENCODE	/mnt/ilae/archive/tools/twas/WEIGHTS//PEC_TWAS_weights/ENSG00000119285.wgt.RDat	HEATR1	1	236712305	236767804	0.13135	1:236648754	-2.9	1:236714747	0.0613	-9.58	0.873	1899	1899	bslmm	0.15	6e-50	0.686574	0.492
PsychENCODE	/mnt/ilae/archive/tools/twas/WEIGHTS//PEC_TWAS_weights/ENSG00000120685.wgt.RDat	PROSER1	13	39584003	39612252	0.1142	13:39411577	3.35	13:39586008	0.0779	-10.61	-0.6875	1734	1	top1	0.078	2.7e-25	0.68753	0.492
PsychENCODE	/mnt/ilae/archive/tools/twas/WEIGHTS//PEC_TWAS_weights/ENSG00000121892.wgt.RDat	PDS5A	4	39824483	39979576	0.0991	4:40465154	2.93	4:39957607	0.0701	9.85	0.49	1868	17	enet	0.075	2.8e-24	0.68678	0.492
PsychENCODE	/mnt/ilae/archive/tools/twas/WEIGHTS//PEC_TWAS_weights/ENSG00000153561.wgt.RDat	RMND5A	2	86947296	87005164	0.06734	2:86895736	-3.44	2:86994281	0.0325	-7.07	-0.687	906	1	top1	0.032	2.5e-11	0.687	0.492
PsychENCODE	/mnt/ilae/archive/tools/twas/WEIGHTS//PEC_TWAS_weights/ENSG00000179399.wgt.RDat	GPC5	13	92050929	93519490	0.3632	13:91862391	-3.37	13:92035073	0.147	13.96	-0.175	3647	21	lasso	0.28	4.9e-97	-0.68728	0.492
PsychENCODE	/mnt/ilae/archive/tools/twas/WEIGHTS//PEC_TWAS_weights/ENSG00000272156.wgt.RDat	RP11-477N3.1	2	54309691	54312203	0.05226	2:53958320	-4.53	2:54212446	0.00117	4.26	1.494	1472	1472	bslmm	0.014	1.3e-05	-0.68673	0.492
PsychENCODE	/mnt/ilae/archive/tools/twas/WEIGHTS//PEC_TWAS_weights/ENSG00000176593.wgt.RDat	CTD-2368P22.1	19	58513429	58522600	0.58125	19:58546347	3.31	19:58506784	0.28	19.26	1.46	1368	1368	bslmm	0.38	2.6e-140	0.68699	0.49209
PsychENCODE	/mnt/ilae/archive/tools/twas/WEIGHTS//PEC_TWAS_weights/ENSG00000118849.wgt.RDat	RARRES1	3	158414681	158450485	0.36873	3:158934952	3.41	3:158450417	0.262	-18.64	-0.987	1598	5	lasso	0.29	1.9e-101	0.68619	0.492594
PsychENCODE	/mnt/ilae/archive/tools/twas/WEIGHTS//PEC_TWAS_weights/ENSG00000171016.wgt.RDat	PYGO1	15	55831088	55881145	0.05619	15:56060308	-3.13	15:55906482	0.0132	-4.97	-0.686	2032	1	top1	0.013	1.7e-05	0.686	0.492713
PsychENCODE	/mnt/ilae/archive/tools/twas/WEIGHTS//PEC_TWAS_weights/ENSG00000110237.wgt.RDat	ARHGEF17	11	73019334	73080136	0.03374	11:72943483	3.02	11:73013876	0.00201	-4.26	0.405	1115	1115	bslmm	0.0066	0.0019	-0.686	0.492742
PsychENCODE	/mnt/ilae/archive/tools/twas/WEIGHTS//PEC_TWAS_weights/ENSG00000198821.wgt.RDat	CD247	1	167399877	167487847	0.09062	1:167845866	3.25	1:167424090	0.00933	5.91	0.99598	1397	1397	bslmm	0.045	5.5e-15	0.685517	0.493
PsychENCODE	/mnt/ilae/archive/tools/twas/WEIGHTS//PEC_TWAS_weights/ENSG00000241852.wgt.RDat	C8orf58	8	22457114	22461663	0.08609	8:22896057	3.37	8:22453426	0.0503	9.04	-0.045	1161	3	lasso	0.052	2.1e-17	0.68615	0.493
PsychENCODE	/mnt/ilae/archive/tools/twas/WEIGHTS//PEC_TWAS_weights/ENSG00000248690.wgt.RDat	HAS2-AS1	8	122651533	122656933	0.0474	8:123082445	3.09	8:122631487	0.000564	-3.72	0.28	1418	1418	bslmm	0.00072	0.16	-0.68569	0.493
PsychENCODE	/mnt/ilae/archive/tools/twas/WEIGHTS//PEC_TWAS_weights/ENSG00000111358.wgt.RDat	GTF2H3	12	124118375	124147153	0.02425	12:124458448	3.86	12:124204969	0.00573	-4.92	0.546	1520	1520	blup	0.011	6.6e-05	-0.68508	0.493294
PsychENCODE	/mnt/ilae/archive/tools/twas/WEIGHTS//PEC_TWAS_weights/ENSG00000118369.wgt.RDat	USP35	11	77899858	77925757	0.05134	11:78209366	3.17	11:78117534	0.000328	-4.09	1.207	1219	1219	bslmm	0.0095	0.00023	-0.684	0.493953
PsychENCODE	/mnt/ilae/archive/tools/twas/WEIGHTS//PEC_TWAS_weights/ENSG00000204866.wgt.RDat	IGFL2	19	46646363	46664556	0.08278	19:46767662	-3.48	19:46644509	0.047	8.33	0.684	1909	1	top1	0.047	9.9e-16	0.684	0.49398
PsychENCODE	/mnt/ilae/archive/tools/twas/WEIGHTS//PEC_TWAS_weights/ENSG00000118454.wgt.RDat	ANKRD13C	1	70726271	70820417	0.02321	1:70265523	3.03	1:70896415	0.00335	4.29	0.188	1305	1305	bslmm	0.0056	0.0039	-0.683579	0.494
PsychENCODE	/mnt/ilae/archive/tools/twas/WEIGHTS//PEC_TWAS_weights/ENSG00000121270.wgt.RDat	ABCC11	16	48200821	48281479	0.11412	16:48490215	2.95	16:48465382	0.0219	-6.62	0.8543	929	929	bslmm	0.047	1e-15	-0.68445	0.494
PsychENCODE	/mnt/ilae/archive/tools/twas/WEIGHTS//PEC_TWAS_weights/ENSG00000137145.wgt.RDat	DENND4C	9	19230433	19374139	0.0779	9:18883839	-3.31	9:19333453	0.047	8.98	0.695	1764	5	lasso	0.053	1.7e-17	0.68335	0.494
PsychENCODE	/mnt/ilae/archive/tools/twas/WEIGHTS//PEC_TWAS_weights/ENSG00000145819.wgt.RDat	ARHGAP26	5	142149949	142608576	0.04861	5:142233151	3.42	5:142087469	0.000556	-3.5	-0.6045	1629	2	lasso	0.013	2.4e-05	0.6846	0.494
PsychENCODE	/mnt/ilae/archive/tools/twas/WEIGHTS//PEC_TWAS_weights/ENSG00000160200.wgt.RDat	CBS	21	44473301	44497053	0.20176	21:44571325	4.13	21:44475876	0.0594	7.67	-1.565	1974	23	enet	0.14	5.4e-46	-0.6839	0.494
PsychENCODE	/mnt/ilae/archive/tools/twas/WEIGHTS//PEC_TWAS_weights/ENSG00000212734.wgt.RDat	C17orf100	17	6554971	6556791	0.04644	17:7043429	-3.33	17:6498498	0.0157	5.41	0.333	1685	4	lasso	0.016	1.9e-06	0.683648	0.494
PsychENCODE	/mnt/ilae/archive/tools/twas/WEIGHTS//PEC_TWAS_weights/ENSG00000232406.wgt.RDat	RP11-234K24.3	20	34736648	34743682	0.01722	20:34314896	3.41	20:34755357	0.00302	-4.03	0.684	821	1	top1	0.003	0.026	-0.684	0.494
PsychENCODE	/mnt/ilae/archive/tools/twas/WEIGHTS//PEC_TWAS_weights/ENSG00000257126.wgt.RDat	RP11-966I7.1	14	29198289	29234483	0.02875	14:28937858	-3.29	14:29218089	0.00447	4.56	0.447	1421	1421	bslmm	0.012	3.7e-05	0.68375	0.49413
PsychENCODE	/mnt/ilae/archive/tools/twas/WEIGHTS//PEC_TWAS_weights/ENSG00000134294.wgt.RDat	SLC38A2	12	46751972	46766650	0.0264	12:47243109	4	12:46803338	0.0118	-5.43	0.126	1156	1156	blup	0.014	1.2e-05	-0.68365	0.494194
PsychENCODE	/mnt/ilae/archive/tools/twas/WEIGHTS//PEC_TWAS_weights/ENSG00000150867.wgt.RDat	PIP4K2A	10	22823778	23003484	0.20467	10:22992870	3.59	10:22834967	0.0749	-10.54	-0.524	1177	5	lasso	0.14	8.3e-47	-0.683	0.49489
PsychENCODE	/mnt/ilae/archive/tools/twas/WEIGHTS//PEC_TWAS_weights/ENSG00000159200.wgt.RDat	RCAN1	21	35885440	35987441	0.07631	21:35420913	-4.1	21:35971755	0.0244	6.38	-0.5	1318	21	enet	0.027	1.4e-09	0.683	0.495
PsychENCODE	/mnt/ilae/archive/tools/twas/WEIGHTS//PEC_TWAS_weights/ENSG00000169925.wgt.RDat	BRD3	9	136895427	136933657	0.234	9:136520242	3.69	9:136932166	0.159	-15.29	-0.735	1812	37	enet	0.26	3e-87	0.68184	0.495
PsychENCODE	/mnt/ilae/archive/tools/twas/WEIGHTS//PEC_TWAS_weights/ENSG00000172260.wgt.RDat	NEGR1	1	71861623	72748417	0.09447	1:72371651	3.17	1:72514896	0.00599	5.05	1.10654	1988	1988	blup	0.019	2.6e-07	0.681789	0.495
PsychENCODE	/mnt/ilae/archive/tools/twas/WEIGHTS//PEC_TWAS_weights/ENSG00000254028.wgt.RDat	AC083843.2	8	135844990	135846725	0.02478	8:135902737	-2.75	8:135857776	0.0139	-4.81	-0.682	1514	1	top1	0.014	1.1e-05	0.682	0.495
PsychENCODE	/mnt/ilae/archive/tools/twas/WEIGHTS//PEC_TWAS_weights/ENSG00000178199.wgt.RDat	ZC3H12D	6	149768794	149806197	0.08539	6:150304309	-2.63	6:149772848	0.0492	8.19	0.65174	1467	2	lasso	0.051	7e-17	0.68226	0.495073
PsychENCODE	/mnt/ilae/archive/tools/twas/WEIGHTS//PEC_TWAS_weights/ENSG00000139168.wgt.RDat	ZCRB1	12	42705880	42719920	0.08573	12:42887535	2.78	12:42801652	0.0858	11.13	1.315	1486	1486	bslmm	0.098	1.3e-31	0.68171	0.495424
PsychENCODE	/mnt/ilae/archive/tools/twas/WEIGHTS//PEC_TWAS_weights/ENSG00000259417.wgt.RDat	RP11-2E17.1	15	80487826	80544555	0.34427	15:80601310	-3.16	15:80495446	0.146	-13.98	-0.706	1715	50	enet	0.22	1.9e-72	0.68169	0.495432
PsychENCODE	/mnt/ilae/archive/tools/twas/WEIGHTS//PEC_TWAS_weights/ENSG00000272447.wgt.RDat	RP11-182L21.6	10	81585658	81587358	0.09784	10:81137354	3.37	10:81592152	0.0608	9.46	0.861502	2208	23	enet	0.088	1.4e-28	0.682	0.49549
PsychENCODE	/mnt/ilae/archive/tools/twas/WEIGHTS//PEC_TWAS_weights/ENSG00000273173.wgt.RDat	SNURF	15	25200133	25223729	0.11729	15:25006370	3.52	15:25198135	0.0354	8.02	0.876	2023	15	enet	0.044	7.4e-15	0.68117	0.495767
PsychENCODE	/mnt/ilae/archive/tools/twas/WEIGHTS//PEC_TWAS_weights/ENSG00000104341.wgt.RDat	LAPTM4B	8	98787285	98865241	0.35587	8:98641623	3.32	8:98862255	0.0506	-9.35	0.2744	1604	11	lasso	0.095	1.2e-30	0.68034	0.496
PsychENCODE	/mnt/ilae/archive/tools/twas/WEIGHTS//PEC_TWAS_weights/ENSG00000135823.wgt.RDat	STX6	1	180941861	180992047	0.34597	1:181116578	3.35	1:180949780	0.372	22.22	0.619	1339	28	enet	0.39	8.9e-143	0.680871	0.496
PsychENCODE	/mnt/ilae/archive/tools/twas/WEIGHTS//PEC_TWAS_weights/ENSG00000137968.wgt.RDat	SLC44A5	1	75667816	76076801	0.16272	1:75318579	-3.27	1:75858499	0.0359	7.88	0.463	2153	45	enet	0.073	1e-23	-0.680423	0.496
PsychENCODE	/mnt/ilae/archive/tools/twas/WEIGHTS//PEC_TWAS_weights/ENSG00000163145.wgt.RDat	C1QTNF7	4	15341442	15447790	0.10137	4:14933433	4.52	4:15610371	0.0657	-9.93	-0.426	1709	42	enet	0.084	3.8e-27	-0.68001	0.496
PsychENCODE	/mnt/ilae/archive/tools/twas/WEIGHTS//PEC_TWAS_weights/ENSG00000166788.wgt.RDat	SAAL1	11	18091482	18127638	0.25497	11:18366479	-4.38	11:18104328	0.249	-18.18	0.447	1422	10	lasso	0.29	2.2e-102	-0.6807	0.496054
PsychENCODE	/mnt/ilae/archive/tools/twas/WEIGHTS//PEC_TWAS_weights/ENSG00000006432.wgt.RDat	MAP3K9	14	71189243	71276251	0.11129	14:71759941	-3.21	14:71214238	0.0429	8.13	-0.572	1978	1978	bslmm	0.046	2.4e-15	-0.68054	0.49616
PsychENCODE	/mnt/ilae/archive/tools/twas/WEIGHTS//PEC_TWAS_weights/ENSG00000258289.wgt.RDat	CHURC1	14	65381079	65411309	0.54577	14:65642887	3.25	14:65375180	0.556	27.16	-0.792	1550	57	enet	0.61	4.6e-270	-0.68045	0.49622
PsychENCODE	/mnt/ilae/archive/tools/twas/WEIGHTS//PEC_TWAS_weights/ENSG00000204611.wgt.RDat	ZNF616	19	52616344	52643175	0.08743	19:52837106	3.62	19:52560245	0.00315	5.23	-1.931	2389	28	enet	0.028	4.4e-10	-0.68035	0.49629
PsychENCODE	/mnt/ilae/archive/tools/twas/WEIGHTS//PEC_TWAS_weights/ENSG00000271888.wgt.RDat	RP11-560J1.2	6	15244154	15245231	0.02559	6:15635506	3.01	6:15229618	0.00297	3.94	1.584	1527	1527	bslmm	0.0064	0.0021	0.68016	0.496405
PsychENCODE	/mnt/ilae/archive/tools/twas/WEIGHTS//PEC_TWAS_weights/ENSG00000162222.wgt.RDat	TTC9C	11	62495541	62507765	0.07015	11:62732352	-3.3	11:62510764	0.0229	5.81	0.68	1215	1	top1	0.023	2e-08	0.68	0.496504
PsychENCODE	/mnt/ilae/archive/tools/twas/WEIGHTS//PEC_TWAS_weights/ENSG00000114554.wgt.RDat	PLXNA1	3	126707437	126756235	0.08618	3:126215492	3.35	3:126740340	0.0102	4.71	0.651	1565	1565	bslmm	0.028	6.5e-10	0.67936	0.496908
PsychENCODE	/mnt/ilae/archive/tools/twas/WEIGHTS//PEC_TWAS_weights/ENSG00000104047.wgt.RDat	DTWD1	15	49913177	49937333	0.09678	15:49671710	3.38	15:50004512	0.0387	-7.63	-0.011	1446	12	enet	0.049	3e-16	0.67935	0.496915
PsychENCODE	/mnt/ilae/archive/tools/twas/WEIGHTS//PEC_TWAS_weights/ENSG00000080802.wgt.RDat	CNOT4	7	135046547	135194875	0.04242	7:135380692	-4.56	7:135054147	0.00476	4.59	0.68	1690	1	top1	0.0048	0.0069	0.68	0.497
PsychENCODE	/mnt/ilae/archive/tools/twas/WEIGHTS//PEC_TWAS_weights/ENSG00000101347.wgt.RDat	SAMHD1	20	35518632	35580246	0.04566	20:35591800	2.99	20:35525640	0.0302	6.73	-0.68	868	1	top1	0.03	1.2e-10	-0.68	0.497
PsychENCODE	/mnt/ilae/archive/tools/twas/WEIGHTS//PEC_TWAS_weights/ENSG00000173611.wgt.RDat	SCAI	9	127704887	127905785	0.0276	9:128028884	2.6	9:127600455	0.00266	4.57	0.50197	958	10	enet	0.013	1.5e-05	0.67876	0.497
PsychENCODE	/mnt/ilae/archive/tools/twas/WEIGHTS//PEC_TWAS_weights/ENSG00000178971.wgt.RDat	CTC1	17	8130191	8151362	0.16391	17:8206863	5.49	17:8164035	0.0428	8.44	0.86	1264	1264	bslmm	0.1	1.6e-33	0.678777	0.497
PsychENCODE	/mnt/ilae/archive/tools/twas/WEIGHTS//PEC_TWAS_weights/ENSG00000229060.wgt.RDat	RP11-20P5.2	9	28148209	28149234	0.0225	9:28090605	-3.48	9:28388356	-0.00062	3.33	-0.68	1612	1	lasso	0.0096	0.00021	-0.68	0.497
PsychENCODE	/mnt/ilae/archive/tools/twas/WEIGHTS//PEC_TWAS_weights/ENSG00000248174.wgt.RDat	RP11-148L24.1	4	175015811	175141549	0.52317	4:175051982	-2.7	4:175029504	0.351	21.62	0.746	1721	37	enet	0.41	4e-152	0.6792	0.497
PsychENCODE	/mnt/ilae/archive/tools/twas/WEIGHTS//PEC_TWAS_weights/ENSG00000272198.wgt.RDat	RP11-309G3.3	1	181060245	181062035	0.18731	1:181287151	-3.22	1:181031172	0.0944	-12.07	-0.534	1220	21	enet	0.12	3.7e-39	0.678695	0.497
PsychENCODE	/mnt/ilae/archive/tools/twas/WEIGHTS//PEC_TWAS_weights/ENSG00000214756.wgt.RDat	METTL12	11	62432781	62435968	0.21881	11:62831005	-4.74	11:62661294	0.0837	-6.75	-0.85049	1204	1204	bslmm	0.097	2.5e-31	0.6792	0.497041
PsychENCODE	/mnt/ilae/archive/tools/twas/WEIGHTS//PEC_TWAS_weights/ENSG00000089902.wgt.RDat	RCOR1	14	103058998	103196913	0.0354	14:102814738	-3.3	14:103117673	0.00168	-4.17	-0.21	1608	1608	bslmm	0.012	4.3e-05	0.67868	0.49734
PsychENCODE	/mnt/ilae/archive/tools/twas/WEIGHTS//PEC_TWAS_weights/ENSG00000140400.wgt.RDat	MAN2C1	15	75648133	75660971	0.18971	15:76130115	2.99	15:75737287	0.165	15.49	-0.77764	907	9	lasso	0.2	6.2e-67	-0.67867	0.497344
PsychENCODE	/mnt/ilae/archive/tools/twas/WEIGHTS//PEC_TWAS_weights/ENSG00000086159.wgt.RDat	AQP6	12	50360977	50370922	0.05303	12:50394792	-3.14	12:50491567	0.0125	-5.18	0.227	905	905	bslmm	0.015	6e-06	0.67834	0.497556
PsychENCODE	/mnt/ilae/archive/tools/twas/WEIGHTS//PEC_TWAS_weights/ENSG00000245849.wgt.RDat	RAD51-AS1	15	40978922	40987305	0.01311	15:41005998	2.99	15:40973213	0.00115	3.8	-0.678	1070	1	top1	0.0011	0.11	-0.678	0.497772
PsychENCODE	/mnt/ilae/archive/tools/twas/WEIGHTS//PEC_TWAS_weights/ENSG00000068831.wgt.RDat	RASGRP2	11	64494383	64512928	0.02121	11:64318347	-4.02	11:64227459	0.00716	-4.89	-0.485978	845	2	lasso	0.0089	0.00035	0.6779	0.497848
PsychENCODE	/mnt/ilae/archive/tools/twas/WEIGHTS//PEC_TWAS_weights/ENSG00000113734.wgt.RDat	BNIP1	5	172571445	172591390	0.19571	5:172771454	-3.04	5:172486739	0.158	-14.66	-0.961	1492	1492	bslmm	0.17	5.5e-55	0.6781	0.498
PsychENCODE	/mnt/ilae/archive/tools/twas/WEIGHTS//PEC_TWAS_weights/ENSG00000122386.wgt.RDat	ZNF205	16	3162561	3170518	0.02963	16:3006895	-3.36	16:3196934	0.00381	-5.27	0.043	1273	1273	blup	0.0066	0.0018	0.678096	0.498
PsychENCODE	/mnt/ilae/archive/tools/twas/WEIGHTS//PEC_TWAS_weights/ENSG00000149488.wgt.RDat	TMC2	20	2517253	2622430	0.06141	20:3054374	3.79	20:2526909	-0.000549	-4.51	-0.3302	1672	1672	blup	0.004	0.012	-0.67686	0.498
PsychENCODE	/mnt/ilae/archive/tools/twas/WEIGHTS//PEC_TWAS_weights/ENSG00000153904.wgt.RDat	DDAH1	1	85784164	86043933	0.11009	1:85863844	3.46	1:85738430	0.0236	6.79	0.939	1955	20	enet	0.06	1.2e-19	0.678402	0.498
PsychENCODE	/mnt/ilae/archive/tools/twas/WEIGHTS//PEC_TWAS_weights/ENSG00000155868.wgt.RDat	MED7	5	156564423	156586030	0.13881	5:157031235	-3.19	5:156549703	0.0669	-9.49	-0.478	1625	1625	bslmm	0.07	1.1e-22	0.6776	0.498
PsychENCODE	/mnt/ilae/archive/tools/twas/WEIGHTS//PEC_TWAS_weights/ENSG00000170234.wgt.RDat	PWWP2A	5	159488808	159546430	0.05461	5:159167426	-3.36	5:159486091	0.0362	7.16	0.678	1659	1	top1	0.036	1.8e-12	0.678	0.498
PsychENCODE	/mnt/ilae/archive/tools/twas/WEIGHTS//PEC_TWAS_weights/ENSG00000185950.wgt.RDat	IRS2	13	110406184	110438915	0.1161	13:110463923	-3.87	13:110405372	0.0727	10.18	-0.678	1807	1	top1	0.073	1.2e-23	-0.678	0.498
PsychENCODE	/mnt/ilae/archive/tools/twas/WEIGHTS//PEC_TWAS_weights/ENSG00000203880.wgt.RDat	PCMTD2	20	62887094	62926855	0.26282	20:62648796	-3.27	20:62887012	0.135	-13.46	0.0376	759	43	enet	0.17	3e-57	0.67699	0.498
PsychENCODE	/mnt/ilae/archive/tools/twas/WEIGHTS//PEC_TWAS_weights/ENSG00000230116.wgt.RDat	RP11-163G10.2	1	42957410	42958164	0.03319	1:42793661	3.29	1:43002347	0.0176	-5.09	0.678	1302	1	top1	0.018	7.7e-07	-0.678	0.498
PsychENCODE	/mnt/ilae/archive/tools/twas/WEIGHTS//PEC_TWAS_weights/ENSG00000231741.wgt.RDat	RP11-213G2.5	9	88549503	88551514	0.0253	9:89044960	2.7	9:88148399	-0.00043	-3.51	-0.032	1223	1223	blup	0.012	4.6e-05	0.67771	0.498
PsychENCODE	/mnt/ilae/archive/tools/twas/WEIGHTS//PEC_TWAS_weights/ENSG00000253953.wgt.RDat	PCDHGB4	5	140767452	140892546	0.08009	5:140747306	3.92	5:140755495	0.0519	8.63	-0.678	1344	1	top1	0.052	3.1e-17	-0.678	0.498
PsychENCODE	/mnt/ilae/archive/tools/twas/WEIGHTS//PEC_TWAS_weights/ENSG00000247498.wgt.RDat	RP11-392P7.6	12	13080660	13137579	0.14544	12:12681744	-4.21	12:13080205	0.0528	6.85	0.602	1284	10	enet	0.071	2.9e-23	0.67739	0.498159
PsychENCODE	/mnt/ilae/archive/tools/twas/WEIGHTS//PEC_TWAS_weights/ENSG00000070778.wgt.RDat	PTPN21	14	88932122	89021077	0.05239	14:88779964	-3.67	14:88883501	0.0126	-5.82	-0.071	1472	1472	blup	0.028	5.3e-10	0.67728	0.49823
PsychENCODE	/mnt/ilae/archive/tools/twas/WEIGHTS//PEC_TWAS_weights/ENSG00000163517.wgt.RDat	HDAC11	3	13521224	13547916	0.02635	3:13071780	4.02	3:13539413	0.000651	3.91	-0.9436	1669	1669	blup	0.00081	0.15	0.67683	0.498511
PsychENCODE	/mnt/ilae/archive/tools/twas/WEIGHTS//PEC_TWAS_weights/ENSG00000067704.wgt.RDat	IARS2	1	220267444	220321380	0.13791	1:220739294	-2.72	1:220289082	0.0116	-5.83	0.073	1622	30	enet	0.043	1.4e-14	-0.676303	0.499
PsychENCODE	/mnt/ilae/archive/tools/twas/WEIGHTS//PEC_TWAS_weights/ENSG00000105865.wgt.RDat	DUS4L	7	107203929	107218906	0.03858	7:107529064	-3.23	7:107092186	0.019	5.86	-1.357	1020	4	lasso	0.021	1e-07	-0.6763	0.499
PsychENCODE	/mnt/ilae/archive/tools/twas/WEIGHTS//PEC_TWAS_weights/ENSG00000162981.wgt.RDat	FAM84A	2	14772810	14790933	0.03743	2:14605996	3.45	2:15098777	0.00651	4.24	0.015	1559	1559	bslmm	0.0075	0.00096	-0.67625	0.499
PsychENCODE	/mnt/ilae/archive/tools/twas/WEIGHTS//PEC_TWAS_weights/ENSG00000174606.wgt.RDat	ANGEL2	1	213165524	213189168	0.03804	1:212762164	-4.43	1:213244659	0.0193	5.42	0.676	1370	1	top1	0.019	2.5e-07	0.676	0.499
PsychENCODE	/mnt/ilae/archive/tools/twas/WEIGHTS//PEC_TWAS_weights/ENSG00000188042.wgt.RDat	ARL4C	2	235401685	235405697	0.05157	2:235781009	3.53	2:235410709	0.00543	-4.71	-0.8018	2031	3	lasso	0.011	8.6e-05	0.67551	0.499
PsychENCODE	/mnt/ilae/archive/tools/twas/WEIGHTS//PEC_TWAS_weights/ENSG00000129493.wgt.RDat	HEATR5A	14	31760994	31889788	0.33343	14:31572598	3.08	14:31850906	0.0631	-9.6	-0.346	1575	1575	blup	0.11	1.2e-34	0.67508	0.49963
PsychENCODE	/mnt/ilae/archive/tools/twas/WEIGHTS//PEC_TWAS_weights/ENSG00000114054.wgt.RDat	PCCB	3	135969148	136056738	0.19856	3:135484040	-2.83	3:135993599	0.23	17.69	1.408	844	844	bslmm	0.26	1.6e-88	0.67489	0.499746
PsychENCODE	/mnt/ilae/archive/tools/twas/WEIGHTS//PEC_TWAS_weights/ENSG00000214517.wgt.RDat	PPME1	11	73882144	73965748	0.02785	11:74025077	-2.27	11:74022817	0.00779	4.79	-0.674787	1569	1	top1	0.0078	0.00077	-0.6748	0.499811
PsychENCODE	/mnt/ilae/archive/tools/twas/WEIGHTS//PEC_TWAS_weights/ENSG00000137161.wgt.RDat	CNPY3	6	42896938	42907025	0.02543	6:42429052	3.2	6:42953391	0.000451	3.97	-0.282	1127	1127	bslmm	0.0015	0.083	0.67451	0.499985
PsychENCODE	/mnt/ilae/archive/tools/twas/WEIGHTS//PEC_TWAS_weights/ENSG00000124194.wgt.RDat	GDAP1L1	20	42875887	42909013	0.02113	20:43086107	3.13	20:42910132	0.00427	-4.14	0.675	1216	1	top1	0.0043	0.01	-0.675	0.5
PsychENCODE	/mnt/ilae/archive/tools/twas/WEIGHTS//PEC_TWAS_weights/ENSG00000182263.wgt.RDat	FIGN	2	164449906	164592522	0.10519	2:164857401	-4.42	2:164470977	0.0321	6.84	-0.2233	1064	1064	bslmm	0.051	5.1e-17	0.67509	0.5
PsychENCODE	/mnt/ilae/archive/tools/twas/WEIGHTS//PEC_TWAS_weights/ENSG00000232388.wgt.RDat	LINC00493	20	18548064	18550207	0.23747	20:18058000	-3.01	20:18546679	0.205	-17.06	-1.236	1786	24	enet	0.28	3.8e-96	0.67431	0.5
PsychENCODE	/mnt/ilae/archive/tools/twas/WEIGHTS//PEC_TWAS_weights/ENSG00000100029.wgt.RDat	PES1	22	30972612	31003070	0.06423	22:31049360	-3.96	22:30975861	0.000592	-4.63	0.5758	1450	32	enet	0.018	4.8e-07	-0.6743	0.50014
PsychENCODE	/mnt/ilae/archive/tools/twas/WEIGHTS//PEC_TWAS_weights/ENSG00000125378.wgt.RDat	BMP4	14	54416454	54425479	0.19748	14:54347246	3.2	14:54425147	0.0766	10.29	-0.674	1245	1	top1	0.077	7e-25	-0.674	0.50031
PsychENCODE	/mnt/ilae/archive/tools/twas/WEIGHTS//PEC_TWAS_weights/ENSG00000110318.wgt.RDat	KIAA1377	11	101785746	101871789	0.15485	11:101842569	3.74	11:101777151	0.0525	-9.04	1.026	1682	18	lasso	0.077	5.3e-25	-0.6739	0.500384
PsychENCODE	/mnt/ilae/archive/tools/twas/WEIGHTS//PEC_TWAS_weights/ENSG00000063322.wgt.RDat	MED29	19	39881943	39891277	0.08377	19:39607092	-3.32	19:39895580	0.0302	-6.7	0.788	1596	2	lasso	0.032	2.9e-11	-0.67345	0.50066
PsychENCODE	/mnt/ilae/archive/tools/twas/WEIGHTS//PEC_TWAS_weights/ENSG00000258548.wgt.RDat	LINC00645	14	28081794	28108842	0.23265	14:28471002	-4.08	14:28109814	0.0977	11.43	0.732	1833	31	enet	0.11	2.5e-34	0.67336	0.50072
PsychENCODE	/mnt/ilae/archive/tools/twas/WEIGHTS//PEC_TWAS_weights/ENSG00000141447.wgt.RDat	OSBPL1A	18	21742008	21977844	0.1314	18:22450122	3.54	18:21694225	0.014179	5.95	0.141	1517	21	enet	0.051	6.9e-17	0.67308	0.500894
PsychENCODE	/mnt/ilae/archive/tools/twas/WEIGHTS//PEC_TWAS_weights/ENSG00000174844.wgt.RDat	DNAH12	3	57327727	57530071	0.09496	3:57466460	-2.88	3:57567248	0.0639	9.32	0.532	1664	8	lasso	0.083	4.9e-27	0.67304	0.500921
PsychENCODE	/mnt/ilae/archive/tools/twas/WEIGHTS//PEC_TWAS_weights/ENSG00000164111.wgt.RDat	ANXA5	4	122589110	122618268	0.58103	4:122880576	-3.49	4:122596540	0.387	-22.62	1.425	1957	30	enet	0.49	5.8e-193	-0.67259	0.501
PsychENCODE	/mnt/ilae/archive/tools/twas/WEIGHTS//PEC_TWAS_weights/ENSG00000170091.wgt.RDat	NSG2	5	173472607	173670504	0.16721	5:173628392	3.02	5:173531780	0.0322	-8.63	-0.15	1927	21	enet	0.057	1.2e-18	-0.6727	0.501
PsychENCODE	/mnt/ilae/archive/tools/twas/WEIGHTS//PEC_TWAS_weights/ENSG00000173805.wgt.RDat	HAP1	17	39873994	39890896	0.34874	17:40319370	-3.39	17:39877539	0.0789	10.84	0.3348	1062	1062	bslmm	0.14	1.1e-45	0.673069	0.501
PsychENCODE	/mnt/ilae/archive/tools/twas/WEIGHTS//PEC_TWAS_weights/ENSG00000178226.wgt.RDat	PRSS36	16	31150246	31161415	0.10124	16:31359330	-2.8	16:31134059	0.0709	10.09	0.697	668	13	enet	0.078	2.5e-25	0.672876	0.501
PsychENCODE	/mnt/ilae/archive/tools/twas/WEIGHTS//PEC_TWAS_weights/ENSG00000186687.wgt.RDat	LYRM7	5	130506503	130541119	0.3176	5:130514373	2.59	5:130455617	0.0713	-10.99	1.029	770	49	enet	0.12	1e-39	-0.6724	0.501
PsychENCODE	/mnt/ilae/archive/tools/twas/WEIGHTS//PEC_TWAS_weights/ENSG00000249319.wgt.RDat	AC068533.7	7	65552756	65617228	0.07796	7:65705034	2.38	7:65718609	0.0112	-5.39	0.4	1318	1318	blup	0.025	4.1e-09	-0.67242	0.501
PsychENCODE	/mnt/ilae/archive/tools/twas/WEIGHTS//PEC_TWAS_weights/ENSG00000136379.wgt.RDat	ABHD17C	15	80972025	81047962	0.04282	15:80601310	-3.16	15:80978247	0.0149	-5.81	-0.913	1472	3	lasso	0.023	2e-08	0.67223	0.501435
PsychENCODE	/mnt/ilae/archive/tools/twas/WEIGHTS//PEC_TWAS_weights/ENSG00000241770.wgt.RDat	RP11-555M1.3	3	156881241	156886922	0.0273	3:156592066	3.7	3:156906214	0.00822	-5.21	1.52	1498	4	lasso	0.011	8.2e-05	-0.67179	0.50172
PsychENCODE	/mnt/ilae/archive/tools/twas/WEIGHTS//PEC_TWAS_weights/ENSG00000031691.wgt.RDat	CENPQ	6	49431091	49460820	0.35468	6:49050749	3.7	6:49451187	0.433	24.11	-1.354	1447	34	enet	0.49	7.9e-195	-0.67164	0.501811
PsychENCODE	/mnt/ilae/archive/tools/twas/WEIGHTS//PEC_TWAS_weights/ENSG00000132600.wgt.RDat	PRMT7	16	68344877	68392466	0.25608	16:68081107	-4.34	16:68387341	0.138	13.65	0.813	1171	1171	bslmm	0.17	8.9e-56	0.67101	0.502
PsychENCODE	/mnt/ilae/archive/tools/twas/WEIGHTS//PEC_TWAS_weights/ENSG00000143457.wgt.RDat	GOLPH3L	1	150618701	150669630	0.0464	1:150130835	-3.29	1:150612360	0.0293	-7.16	-0.721	1260	5	lasso	0.035	4e-12	0.670719	0.502
PsychENCODE	/mnt/ilae/archive/tools/twas/WEIGHTS//PEC_TWAS_weights/ENSG00000272361.wgt.RDat	GS1-166A23.2	7	16633253	16633849	0.38458	7:16970675	-4.44	7:16626210	0.0828	11.1	-0.0712	1673	12	lasso	0.22	9.6e-72	-0.67085	0.502
PsychENCODE	/mnt/ilae/archive/tools/twas/WEIGHTS//PEC_TWAS_weights/ENSG00000170248.wgt.RDat	PDCD6IP	3	33839844	33911194	0.18726	3:33626040	-2.67	3:33840114	0.0195	6.12	-1.199	1357	36	enet	0.065	2.9e-21	-0.67134	0.502003
PsychENCODE	/mnt/ilae/archive/tools/twas/WEIGHTS//PEC_TWAS_weights/ENSG00000131368.wgt.RDat	MRPS25	3	15083967	15106842	0.04122	3:15527990	-2.91	3:14611687	-0.000297	3.26	1.336	1328	1328	bslmm	0.0027	0.032	-0.67082	0.502336
PsychENCODE	/mnt/ilae/archive/tools/twas/WEIGHTS//PEC_TWAS_weights/ENSG00000197142.wgt.RDat	ACSL5	10	114133776	114188138	0.15121	10:114394847	2.98	10:114122072	0.0304	8.33	0.233	996	12	enet	0.091	2.5e-29	-0.671	0.50247
PsychENCODE	/mnt/ilae/archive/tools/twas/WEIGHTS//PEC_TWAS_weights/ENSG00000132740.wgt.RDat	IGHMBP2	11	68671310	68708070	0.11436	11:68676600	-2.95	11:68729054	0.0847	-10.85	0.289	1349	38	enet	0.098	1.5e-31	-0.6705	0.502535
PsychENCODE	/mnt/ilae/archive/tools/twas/WEIGHTS//PEC_TWAS_weights/ENSG00000258716.wgt.RDat	RP11-661G16.2	14	91163677	91165718	0.02548	14:91276884	3.13	14:91068994	0.00633	-4.23	0.46579	1396	8	enet	0.0072	0.0011	0.67043	0.50258
PsychENCODE	/mnt/ilae/archive/tools/twas/WEIGHTS//PEC_TWAS_weights/ENSG00000100629.wgt.RDat	CEP128	14	80943330	81425861	0.17428	14:81616471	-3.35	14:81410002	0.106	11.96	0.958	2190	14	lasso	0.12	5.8e-40	0.67036	0.50263
PsychENCODE	/mnt/ilae/archive/tools/twas/WEIGHTS//PEC_TWAS_weights/ENSG00000183935.wgt.RDat	HTR7P1	12	13152812	13155768	0.21237	12:12681744	-4.21	12:13105541	0.0266	-8.32	-3.02	1216	42	enet	0.12	4e-38	0.67025	0.502699
PsychENCODE	/mnt/ilae/archive/tools/twas/WEIGHTS//PEC_TWAS_weights/ENSG00000196655.wgt.RDat	TRAPPC4	11	118889142	118896164	0.45239	11:118559426	4.03	11:118893878	0.404	23.12	-0.492836	1094	8	lasso	0.42	1.1e-158	-0.6702	0.502758
PsychENCODE	/mnt/ilae/archive/tools/twas/WEIGHTS//PEC_TWAS_weights/ENSG00000185869.wgt.RDat	ZNF829	19	37379026	37407193	0.03378	19:37704586	4.54	19:37408789	0.00774	-4.71	-0.633	1366	8	enet	0.013	2.6e-05	-0.67014	0.50277
PsychENCODE	/mnt/ilae/archive/tools/twas/WEIGHTS//PEC_TWAS_weights/ENSG00000247416.wgt.RDat	RP11-629G13.1	11	112830002	112834182	0.01831	11:113129579	3.41	11:112945892	0.0111	-4.62	0.67	1381	1	top1	0.011	7.3e-05	-0.67	0.502858
PsychENCODE	/mnt/ilae/archive/tools/twas/WEIGHTS//PEC_TWAS_weights/ENSG00000100105.wgt.RDat	PATZ1	22	31721790	31742218	0.02203	22:31355992	2.61	22:31457195	0.000743	3.78	-0.157	1365	1365	blup	0.0068	0.0016	0.6699	0.50295
PsychENCODE	/mnt/ilae/archive/tools/twas/WEIGHTS//PEC_TWAS_weights/ENSG00000002834.wgt.RDat	LASP1	17	37026112	37078023	0.04179	17:36798949	3.56	17:37114157	0.0175	5.45	0.67	1119	1	top1	0.017	8.4e-07	0.67	0.503
PsychENCODE	/mnt/ilae/archive/tools/twas/WEIGHTS//PEC_TWAS_weights/ENSG00000102753.wgt.RDat	KPNA3	13	50273447	50367057	0.0663	13:49776340	-4.03	13:50350200	0.013	-4.73	-0.334	1490	1490	blup	0.032	4.8e-11	-0.6697	0.503
PsychENCODE	/mnt/ilae/archive/tools/twas/WEIGHTS//PEC_TWAS_weights/ENSG00000102935.wgt.RDat	ZNF423	16	49521435	49891830	0.04279	16:50043512	-4.78	16:49889341	0.00342	-4.11	-0.6694	1688	1	top1	0.0034	0.019	0.669361	0.503
PsychENCODE	/mnt/ilae/archive/tools/twas/WEIGHTS//PEC_TWAS_weights/ENSG00000106628.wgt.RDat	POLD2	7	44154286	44163957	0.16209	7:44118755	-2.87	7:44164091	0.0484	-8.07	-0.156	1217	1217	bslmm	0.21	1.5e-70	0.6696	0.503
PsychENCODE	/mnt/ilae/archive/tools/twas/WEIGHTS//PEC_TWAS_weights/ENSG00000132718.wgt.RDat	SYT11	1	155829300	155854990	0.01178	1:155819018	3.07	1:155459050	0.0018	3.33	-0.76264	638	2	lasso	0.0025	0.039	-0.669373	0.503
PsychENCODE	/mnt/ilae/archive/tools/twas/WEIGHTS//PEC_TWAS_weights/ENSG00000135775.wgt.RDat	COG2	1	230778235	230829728	0.05017	1:230671693	-3.97	1:230820292	0.00721	-4.71	-1.18244	1874	1874	bslmm	0.019	2.2e-07	-0.670421	0.503
PsychENCODE	/mnt/ilae/archive/tools/twas/WEIGHTS//PEC_TWAS_weights/ENSG00000139737.wgt.RDat	SLAIN1	13	78272023	78338377	0.0358	13:78550384	3.13	13:78318067	0.0222	-5.64	-0.67	1762	1	top1	0.022	3.1e-08	0.67	0.503
PsychENCODE	/mnt/ilae/archive/tools/twas/WEIGHTS//PEC_TWAS_weights/ENSG00000143569.wgt.RDat	UBAP2L	1	154192655	154243986	0.0162	1:154293675	-3.88	1:154258864	-0.00014	-3.66	-0.87197	942	942	bslmm	0.00056	0.19	-0.66961	0.503
PsychENCODE	/mnt/ilae/archive/tools/twas/WEIGHTS//PEC_TWAS_weights/ENSG00000169189.wgt.RDat	NSMCE1	16	27236312	27280115	0.05373	16:27605073	-2.55	16:27250506	0.0239	6.41	0.716	1360	3	lasso	0.036	2.4e-12	0.669103	0.503
PsychENCODE	/mnt/ilae/archive/tools/twas/WEIGHTS//PEC_TWAS_weights/ENSG00000226390.wgt.RDat	RP11-358D14.2	20	62079404	62080682	0.02479	20:62135282	-3.61	20:62099220	0.017	-5.07	-0.67	2166	1	top1	0.017	1.1e-06	0.67	0.503
PsychENCODE	/mnt/ilae/archive/tools/twas/WEIGHTS//PEC_TWAS_weights/ENSG00000267665.wgt.RDat	RP11-13K12.2	17	75523080	75532674	0.0989	17:75744990	3.05	17:75528489	0.0364	-7.07	0.66907	1768	1	top1	0.036	1.6e-12	-0.669072	0.503
PsychENCODE	/mnt/ilae/archive/tools/twas/WEIGHTS//PEC_TWAS_weights/ENSG00000080644.wgt.RDat	CHRNA3	15	78885394	78913637	0.04576	15:79033216	-3.41	15:78831928	0.00652	4.36	0.834	1466	1466	bslmm	0.0066	0.0018	0.66954	0.503153
PsychENCODE	/mnt/ilae/archive/tools/twas/WEIGHTS//PEC_TWAS_weights/ENSG00000159873.wgt.RDat	CCDC117	22	29168662	29185283	0.06935	22:28732605	-2.58	22:29264953	0.0183	-6.41	1.215	1189	29	enet	0.045	2.8e-15	-0.6686	0.50375
PsychENCODE	/mnt/ilae/archive/tools/twas/WEIGHTS//PEC_TWAS_weights/ENSG00000259407.wgt.RDat	RP11-158M2.3	15	86287340	86293512	0.15501	15:86382756	-3.29	15:86298448	0.0622	-10.16	-0.485	1936	9	lasso	0.1	1.6e-33	-0.66854	0.50379
PsychENCODE	/mnt/ilae/archive/tools/twas/WEIGHTS//PEC_TWAS_weights/ENSG00000156113.wgt.RDat	KCNMA1	10	78629359	79398353	0.08372	10:79537605	3.87	10:79394329	0.0171	4.97	0.34	2229	4	lasso	0.018	4.2e-07	0.668	0.50391
PsychENCODE	/mnt/ilae/archive/tools/twas/WEIGHTS//PEC_TWAS_weights/ENSG00000106327.wgt.RDat	TFR2	7	100218039	100240402	0.07403	7:100550191	-2.92	7:100214879	0.00258	-5.18	0.2976	989	989	bslmm	0.023	2e-08	-0.66748	0.504
PsychENCODE	/mnt/ilae/archive/tools/twas/WEIGHTS//PEC_TWAS_weights/ENSG00000106483.wgt.RDat	SFRP4	7	37945543	38065297	0.07109	7:38392282	3.87	7:37954233	0.00788	4.72	1.165	2051	2051	bslmm	0.0083	0.00053	0.66754	0.504
PsychENCODE	/mnt/ilae/archive/tools/twas/WEIGHTS//PEC_TWAS_weights/ENSG00000132824.wgt.RDat	SERINC3	20	43124862	43150750	0.08583	20:43523764	-3.07	20:43139646	0.0273	-7.08	-1.274	1132	1132	blup	0.034	9.2e-12	0.66895	0.504
PsychENCODE	/mnt/ilae/archive/tools/twas/WEIGHTS//PEC_TWAS_weights/ENSG00000136999.wgt.RDat	NOV	8	120428546	120436593	0.12456	8:120736420	3.94	8:120420239	0.0986	11.49	-0.012	1793	36	enet	0.12	6.3e-38	-0.66757	0.504
PsychENCODE	/mnt/ilae/archive/tools/twas/WEIGHTS//PEC_TWAS_weights/ENSG00000144580.wgt.RDat	RQCD1	2	219433303	219461803	0.14385	2:219769956	-3.08	2:219324016	0.109	12.42	-0.455	830	830	blup	0.13	1.9e-40	-0.6684	0.504
PsychENCODE	/mnt/ilae/archive/tools/twas/WEIGHTS//PEC_TWAS_weights/ENSG00000140497.wgt.RDat	SCAMP2	15	75136071	75165706	0.01878	15:75634198	-3.85	15:75231309	0.00155	-4.11	0.995	942	942	blup	0.0057	0.0034	-0.66804	0.504107
PsychENCODE	/mnt/ilae/archive/tools/twas/WEIGHTS//PEC_TWAS_weights/ENSG00000107771.wgt.RDat	CCSER2	10	86088342	86278273	0.1398	10:86590018	3.06	10:86081683	0.101	-11.79	-0.663	2091	7	lasso	0.11	8e-37	0.668	0.5043
PsychENCODE	/mnt/ilae/archive/tools/twas/WEIGHTS//PEC_TWAS_weights/ENSG00000100365.wgt.RDat	NCF4	22	37257030	37274057	0.02268	22:36838795	3.28	22:37268257	0.00223	4.14	0.6454	1581	1581	blup	0.0035	0.018	0.6674	0.50453
PsychENCODE	/mnt/ilae/archive/tools/twas/WEIGHTS//PEC_TWAS_weights/ENSG00000161249.wgt.RDat	DMKN	19	35988122	36004560	0.03692	19:35837150	3.8	19:35995041	0.0112	5.02	-0.667	1471	1	top1	0.011	7e-05	-0.667	0.50477
PsychENCODE	/mnt/ilae/archive/tools/twas/WEIGHTS//PEC_TWAS_weights/ENSG00000204666.wgt.RDat	CTD-2126E3.1	19	50553846	50570050	0.01876	19:50801328	-2.87	19:50570611	0.0104	4.2	-0.667	1203	1	top1	0.01	0.00012	-0.667	0.50477
PsychENCODE	/mnt/ilae/archive/tools/twas/WEIGHTS//PEC_TWAS_weights/ENSG00000110958.wgt.RDat	PTGES3	12	57057127	57082159	0.04455	12:57290183	3.6	12:57023274	0.0329	-6.72	-0.667	858	1	top1	0.033	1.9e-11	0.667	0.504772
PsychENCODE	/mnt/ilae/archive/tools/twas/WEIGHTS//PEC_TWAS_weights/ENSG00000104450.wgt.RDat	SPAG1	8	101170134	101271506	0.04547	8:101417582	2.69	8:101217982	0.0332	-6.07	-0.667	1133	1	top1	0.033	1.6e-11	0.667	0.505
PsychENCODE	/mnt/ilae/archive/tools/twas/WEIGHTS//PEC_TWAS_weights/ENSG00000145248.wgt.RDat	SLC10A4	4	48485360	48491213	0.04432	4:48433912	2.81	4:48353897	0.0275	6.71	0.666	1084	1	top1	0.028	7.9e-10	0.666	0.505
PsychENCODE	/mnt/ilae/archive/tools/twas/WEIGHTS//PEC_TWAS_weights/ENSG00000148153.wgt.RDat	INIP	9	115446206	115480516	0.0524	9:115891525	-3.96	9:115572518	0.00352	-5.36	-0.451	1612	1612	blup	0.011	8.4e-05	-0.66593	0.505
PsychENCODE	/mnt/ilae/archive/tools/twas/WEIGHTS//PEC_TWAS_weights/ENSG00000185955.wgt.RDat	C7orf61	7	100054238	100061894	0.04032	7:100550191	-2.77	7:100098295	0.0424	7.73	-0.666	927	1	top1	0.042	2.4e-14	-0.666	0.505
PsychENCODE	/mnt/ilae/archive/tools/twas/WEIGHTS//PEC_TWAS_weights/ENSG00000205307.wgt.RDat	SAP25	7	100169855	100171270	0.01897	7:100550191	-3.14	7:100183930	0.0031	4.65	-0.5853	904	904	bslmm	0.0049	0.0062	-0.66609	0.505
PsychENCODE	/mnt/ilae/archive/tools/twas/WEIGHTS//PEC_TWAS_weights/ENSG00000230561.wgt.RDat	CTC-228N24.1	5	127039082	127277326	0.0164	5:127557568	3.48	5:127225373	0.0041	-4.24	0.666	1412	1	top1	0.0041	0.011	-0.666	0.505
PsychENCODE	/mnt/ilae/archive/tools/twas/WEIGHTS//PEC_TWAS_weights/ENSG00000232852.wgt.RDat	CICP4	20	62921540	62924351	0.25715	20:62648796	-3.23	20:62910548	0.045	-7.9	-1.419	677	8	lasso	0.11	1.4e-34	0.66625	0.505
PsychENCODE	/mnt/ilae/archive/tools/twas/WEIGHTS//PEC_TWAS_weights/ENSG00000272941.wgt.RDat	RP11-134L10.1	7	134853155	134854299	0.01898	7:135353781	2.95	7:135099901	0.000289	-3.54	1.6178	1425	1425	bslmm	0.0054	0.0045	-0.66661	0.505
PsychENCODE	/mnt/ilae/archive/tools/twas/WEIGHTS//PEC_TWAS_weights/ENSG00000139182.wgt.RDat	CLSTN3	12	7282294	7311541	0.03474	12:7247991	4.35	12:7284935	0.021	-5.66	-0.6666	1208	1	top1	0.021	7.4e-08	0.66658	0.505041
PsychENCODE	/mnt/ilae/archive/tools/twas/WEIGHTS//PEC_TWAS_weights/ENSG00000254941.wgt.RDat	RP11-677M14.5	11	124677718	124678165	0.07394	11:124332384	-3.22	11:124676532	0.0459	8.12	-1.237	1352	3	lasso	0.049	2.6e-16	-0.6658	0.50554
PsychENCODE	/mnt/ilae/archive/tools/twas/WEIGHTS//PEC_TWAS_weights/ENSG00000128891.wgt.RDat	C15orf57	15	40820882	40857256	0.39819	15:41005998	2.99	15:40894153	0.382	-22.83	-0.79845	1039	56	enet	0.45	4.7e-174	0.6655	0.505728
PsychENCODE	/mnt/ilae/archive/tools/twas/WEIGHTS//PEC_TWAS_weights/ENSG00000261003.wgt.RDat	RP1-140C12.2	6	170723227	170728413	0.42031	6:170351593	2.75	6:170693436	0.225	17.48	-0.737	1153	35	enet	0.3	7.1e-104	-0.66542	0.505779
PsychENCODE	/mnt/ilae/archive/tools/twas/WEIGHTS//PEC_TWAS_weights/ENSG00000259634.wgt.RDat	RP11-529H20.5	14	92524896	92525877	0.03885	14:92796102	2.91	14:92498195	0.0117	5.48	0.334	1764	7	enet	0.017	1.4e-06	0.66529	0.50586
PsychENCODE	/mnt/ilae/archive/tools/twas/WEIGHTS//PEC_TWAS_weights/ENSG00000006607.wgt.RDat	FARP2	2	242295658	242434256	0.35963	2:242637785	3.41	2:242245888	0.335	-21.3	-0.956	1987	28	enet	0.35	1.1e-127	0.66492	0.506
PsychENCODE	/mnt/ilae/archive/tools/twas/WEIGHTS//PEC_TWAS_weights/ENSG00000128040.wgt.RDat	SPINK2	4	57676026	57687908	0.43637	4:58091572	3.68	4:57683745	0.123	8.06	0.6224	1922	42	enet	0.21	2.2e-68	-0.66441	0.506
PsychENCODE	/mnt/ilae/archive/tools/twas/WEIGHTS//PEC_TWAS_weights/ENSG00000218336.wgt.RDat	TENM3	4	183065140	183724177	0.11898	4:183970987	3.59	4:183418677	0.0111	5.81	0.6649	2490	3	lasso	0.03	1.8e-10	0.66502	0.506
PsychENCODE	/mnt/ilae/archive/tools/twas/WEIGHTS//PEC_TWAS_weights/ENSG00000248283.wgt.RDat	RP11-473D24.1	4	42563474	42564442	0.01418	4:42390210	2.53	4:42377457	0.0019	3.81	0.143	1878	6	lasso	0.0064	0.0021	0.66551	0.506
PsychENCODE	/mnt/ilae/archive/tools/twas/WEIGHTS//PEC_TWAS_weights/ENSG00000253200.wgt.RDat	RP11-582J16.5	8	22471421	22474170	0.09414	8:22896057	3.17	8:22475627	0.0611	-9.56	0.873	1173	11	enet	0.065	2.7e-21	-0.66462	0.506
PsychENCODE	/mnt/ilae/archive/tools/twas/WEIGHTS//PEC_TWAS_weights/ENSG00000253535.wgt.RDat	RP11-624C23.1	8	24153327	24769586	0.06467	8:24301055	3.23	8:24711009	0.0314	7.05	-0.845	2026	4	lasso	0.039	2.3e-13	-0.66433	0.506
PsychENCODE	/mnt/ilae/archive/tools/twas/WEIGHTS//PEC_TWAS_weights/ENSG00000260396.wgt.RDat	AC012065.7	2	20877569	20879005	0.12728	2:21255764	-3.25	2:20924425	0.00656	-5.46	0.162	1301	52	enet	0.042	2.6e-14	-0.66533	0.506
PsychENCODE	/mnt/ilae/archive/tools/twas/WEIGHTS//PEC_TWAS_weights/ENSG00000270696.wgt.RDat	RP11-342K6.1	2	75887588	75889334	0.35751	2:75701480	-2.7	2:75885410	0.298	19.95	-0.732	1865	37	enet	0.31	2.7e-109	-0.66533	0.506
PsychENCODE	/mnt/ilae/archive/tools/twas/WEIGHTS//PEC_TWAS_weights/ENSG00000120669.wgt.RDat	SOHLH2	13	36742345	36871979	0.3183	13:36486305	3.27	13:36802360	0.568	27.7	-0.855	1641	118	enet	0.64	1.8e-297	-0.66324	0.507
PsychENCODE	/mnt/ilae/archive/tools/twas/WEIGHTS//PEC_TWAS_weights/ENSG00000163219.wgt.RDat	ARHGAP25	2	68906733	69053965	0.58731	2:69348042	-3.76	2:68977254	0.317	-20.5	-0.552	1601	60	enet	0.39	3.6e-145	0.66276	0.507
PsychENCODE	/mnt/ilae/archive/tools/twas/WEIGHTS//PEC_TWAS_weights/ENSG00000181896.wgt.RDat	ZNF101	19	19779605	19794318	0.02514	19:20013733	-3.83	19:19795330	0.0179	5.53	0.663	1383	1	top1	0.018	6.2e-07	0.663	0.50733
PsychENCODE	/mnt/ilae/archive/tools/twas/WEIGHTS//PEC_TWAS_weights/ENSG00000242159.wgt.RDat	ABCF2P1	3	88366306	88368172	0.02154	3:88017853	-3.44	3:88445233	0.00345	4.29	1.015	1809	1809	blup	0.0097	0.0002	0.66254	0.507624
PsychENCODE	/mnt/ilae/archive/tools/twas/WEIGHTS//PEC_TWAS_weights/ENSG00000054611.wgt.RDat	TBC1D22A	22	47158518	47571336	0.11443	22:48031292	-3.97	22:47573451	0.0439	-7.92	-0.962	2395	2395	bslmm	0.062	1.8e-20	0.6622	0.50787
PsychENCODE	/mnt/ilae/archive/tools/twas/WEIGHTS//PEC_TWAS_weights/ENSG00000255893.wgt.RDat	RP11-685N10.1	11	94206074	94206736	0.19926	11:93862685	-3.01	11:94196174	0.238	17.79	0.662	1477	1	top1	0.24	4.1e-80	0.662	0.507971
PsychENCODE	/mnt/ilae/archive/tools/twas/WEIGHTS//PEC_TWAS_weights/ENSG00000257069.wgt.RDat	RP11-783K16.10	11	64059194	64072241	0.02172	11:64021821	-4.02	11:64041817	0.00799	-4.85	0.662	851	1	top1	0.008	0.00067	-0.662	0.507971
PsychENCODE	/mnt/ilae/archive/tools/twas/WEIGHTS//PEC_TWAS_weights/ENSG00000064989.wgt.RDat	CALCRL	2	188207856	188313187	0.09304	2:188742669	-4.29	2:187878918	0.00152	4.52	0.076	1534	1534	blup	0.025	4.4e-09	0.66234	0.508
PsychENCODE	/mnt/ilae/archive/tools/twas/WEIGHTS//PEC_TWAS_weights/ENSG00000100987.wgt.RDat	VSX1	20	25051521	25062996	0.33584	20:25285058	-3.11	20:25055997	0.186	-16.2	0.393	1855	1855	bslmm	0.27	1.2e-90	-0.66189	0.508
PsychENCODE	/mnt/ilae/archive/tools/twas/WEIGHTS//PEC_TWAS_weights/ENSG00000124172.wgt.RDat	ATP5E	20	57600522	57607437	0.02443	20:58092613	-4.18	20:57576782	0.0301	7.74	-0.6683	1093	1093	bslmm	0.035	5.7e-12	-0.66253	0.508
PsychENCODE	/mnt/ilae/archive/tools/twas/WEIGHTS//PEC_TWAS_weights/ENSG00000151665.wgt.RDat	PIGF	2	46808076	46844258	0.13921	2:47131256	-3.3	2:46844247	0.0692	10.03	-0.729	1802	1802	bslmm	0.084	3.3e-27	-0.6626	0.508
PsychENCODE	/mnt/ilae/archive/tools/twas/WEIGHTS//PEC_TWAS_weights/ENSG00000168824.wgt.RDat	NSG1	4	4349867	4420785	0.37838	4:4366320	-2.6	4:4394824	0.03	-8.58	-0.137	1451	48	enet	0.18	2.8e-58	0.66208	0.508
PsychENCODE	/mnt/ilae/archive/tools/twas/WEIGHTS//PEC_TWAS_weights/ENSG00000185272.wgt.RDat	RBM11	21	15588451	15600693	0.04774	21:16050370	-2.98	21:15593495	0.0118	-5.18	0.466	1692	1692	bslmm	0.014	8.8e-06	0.6621	0.508
PsychENCODE	/mnt/ilae/archive/tools/twas/WEIGHTS//PEC_TWAS_weights/ENSG00000187889.wgt.RDat	C1orf168	1	57184477	57285369	0.03128	1:56776132	3.52	1:57246269	-0.000681	-3.56	-1.765	1775	1775	bslmm	0.0012	0.11	0.661657	0.508
PsychENCODE	/mnt/ilae/archive/tools/twas/WEIGHTS//PEC_TWAS_weights/ENSG00000196593.wgt.RDat	ANKRD20A19P	13	24513696	24520921	0.0864	13:24030320	2.86	13:24525587	0.0277	6.55	1.0851	1924	1924	bslmm	0.038	6.4e-13	0.66208	0.508
PsychENCODE	/mnt/ilae/archive/tools/twas/WEIGHTS//PEC_TWAS_weights/ENSG00000196660.wgt.RDat	SLC30A10	1	219858769	220131989	0.15643	1:220086154	3.31	1:220100070	0.0954	-11.46	0.032	1943	7	lasso	0.12	5e-38	0.661176	0.508
PsychENCODE	/mnt/ilae/archive/tools/twas/WEIGHTS//PEC_TWAS_weights/ENSG00000218510.wgt.RDat	LINC00339	1	22351681	22357716	0.63457	1:21979984	2.89	1:22350165	0.535	27.03	-0.24871	1751	8	lasso	0.65	8.7e-305	0.662507	0.508
PsychENCODE	/mnt/ilae/archive/tools/twas/WEIGHTS//PEC_TWAS_weights/ENSG00000260077.wgt.RDat	RP11-254F7.2	2	10179219	10180790	0.16451	2:10431742	-3.45	2:10181457	0.0598	8.95	-1.057	1895	1895	bslmm	0.1	8.8e-34	-0.66231	0.508
PsychENCODE	/mnt/ilae/archive/tools/twas/WEIGHTS//PEC_TWAS_weights/ENSG00000166845.wgt.RDat	C18orf54	18	51884287	51911588	0.2464	18:51816801	2.48	18:51916361	0.149065	-14.19	0.082	1624	1624	blup	0.16	1.8e-50	-0.66167	0.508181
PsychENCODE	/mnt/ilae/archive/tools/twas/WEIGHTS//PEC_TWAS_weights/ENSG00000268658.wgt.RDat	LINC00664	19	21666176	21686040	0.40421	19:22122227	-3.4	19:21587918	0.329	-20.88	-0.405	2134	75	enet	0.4	2.2e-149	0.66154	0.50827
PsychENCODE	/mnt/ilae/archive/tools/twas/WEIGHTS//PEC_TWAS_weights/ENSG00000028839.wgt.RDat	TBPL1	6	134273308	134311570	0.11996	6:134624508	2.81	6:134263196	0.0208	-7.33	1.178	1392	7	lasso	0.062	2.7e-20	-0.66143	0.508337
PsychENCODE	/mnt/ilae/archive/tools/twas/WEIGHTS//PEC_TWAS_weights/ENSG00000095464.wgt.RDat	PDE6C	10	95372345	95425767	0.04003	10:94899739	2.93	10:95434697	0.0182	5.69	-0.475597	1748	1748	bslmm	0.022	4.9e-08	-0.661	0.50848
PsychENCODE	/mnt/ilae/archive/tools/twas/WEIGHTS//PEC_TWAS_weights/ENSG00000105698.wgt.RDat	USF2	19	35759881	35770724	0.07236	19:35636934	3.46	19:35745088	0.021	5.95	-2.027	1522	1522	bslmm	0.023	2.1e-08	-0.66109	0.50856
PsychENCODE	/mnt/ilae/archive/tools/twas/WEIGHTS//PEC_TWAS_weights/ENSG00000230224.wgt.RDat	PHBP9	10	102008028	102008852	0.06822	10:101732112	-3.03	10:102038641	0.0158	5.58	-0.167	1244	1244	bslmm	0.023	1.4e-08	-0.661	0.50857
PsychENCODE	/mnt/ilae/archive/tools/twas/WEIGHTS//PEC_TWAS_weights/ENSG00000196455.wgt.RDat	PIK3R4	3	130397779	130465673	0.04315	3:130612270	2.82	3:130396945	0.00431	4.75	-1.35	1082	1082	blup	0.016	3.1e-06	-0.66097	0.50863
PsychENCODE	/mnt/ilae/archive/tools/twas/WEIGHTS//PEC_TWAS_weights/ENSG00000258279.wgt.RDat	LINC00592	12	52604714	52617588	0.08389	12:52194482	3.76	12:52593176	0.013	6	0.871	1672	60	enet	0.033	1.4e-11	0.66051	0.508927
PsychENCODE	/mnt/ilae/archive/tools/twas/WEIGHTS//PEC_TWAS_weights/ENSG00000115956.wgt.RDat	PLEK	2	68592305	68624585	0.06301	2:68241197	-2.98	2:68493582	0.00828	-5.6	-0.178	1625	1625	blup	0.028	4.4e-10	0.66058	0.509
PsychENCODE	/mnt/ilae/archive/tools/twas/WEIGHTS//PEC_TWAS_weights/ENSG00000138835.wgt.RDat	RGS3	9	116207011	116360018	0.054	9:115902419	-3.57	9:116213241	0.0378	-7.86	0.66	1741	1	top1	0.038	6.3e-13	-0.66	0.509
PsychENCODE	/mnt/ilae/archive/tools/twas/WEIGHTS//PEC_TWAS_weights/ENSG00000158480.wgt.RDat	SPATA2	20	48519928	48532080	0.04668	20:48399546	-2.72	20:48578385	0.0135	5.74	0.515	1392	8	enet	0.026	3e-09	0.66007	0.509
PsychENCODE	/mnt/ilae/archive/tools/twas/WEIGHTS//PEC_TWAS_weights/ENSG00000169299.wgt.RDat	PGM2	4	37828255	37864558	0.30017	4:38180269	4.46	4:37828186	0.252	18.3	0.818	2006	43	enet	0.27	9.1e-94	0.65992	0.509
PsychENCODE	/mnt/ilae/archive/tools/twas/WEIGHTS//PEC_TWAS_weights/ENSG00000235531.wgt.RDat	RP11-383H13.1	8	72740402	73030628	0.25085	8:72887836	3.8	8:72767692	0.042	-8.91	0.099	2011	52	enet	0.12	1.2e-37	0.66074	0.509
PsychENCODE	/mnt/ilae/archive/tools/twas/WEIGHTS//PEC_TWAS_weights/ENSG00000273019.wgt.RDat	RP11-508N22.13	10	38438896	38439221	0.00998	10:38560538	3.26	10:38555776	0.00485	3.67	0.66	1434	1	top1	0.0048	0.0065	0.66	0.50925
PsychENCODE	/mnt/ilae/archive/tools/twas/WEIGHTS//PEC_TWAS_weights/ENSG00000111880.wgt.RDat	RNGTT	6	89319985	89673348	0.11324	6:89947113	3.55	6:89326217	0.041	-8.37	0.531	1820	3	lasso	0.054	8.7e-18	-0.65997	0.509271
PsychENCODE	/mnt/ilae/archive/tools/twas/WEIGHTS//PEC_TWAS_weights/ENSG00000119537.wgt.RDat	KDSR	18	60994959	61034743	0.2299	18:60703703	4.01	18:61019129	0.084703	10.91	0.798	1487	33	enet	0.12	1.9e-38	-0.6596	0.509512
PsychENCODE	/mnt/ilae/archive/tools/twas/WEIGHTS//PEC_TWAS_weights/ENSG00000269905.wgt.RDat	RP11-271K21.11	3	141663270	141666233	0.02328	3:142046555	-3.89	3:141663683	0.0142	4.85	-0.659	1434	1	top1	0.014	8.6e-06	-0.659	0.509896
PsychENCODE	/mnt/ilae/archive/tools/twas/WEIGHTS//PEC_TWAS_weights/ENSG00000148672.wgt.RDat	GLUD1	10	88810243	88854623	0.07143	10:89153993	-2.61	10:88833674	0.0384	7.72	0.759	1257	23	enet	0.042	3.6e-14	0.659	0.5099
PsychENCODE	/mnt/ilae/archive/tools/twas/WEIGHTS//PEC_TWAS_weights/ENSG00000014824.wgt.RDat	SLC30A9	4	41992489	42092474	0.28664	4:42407113	-3.45	4:42048091	0.122	12.78	-0.331	1562	41	enet	0.23	1.3e-78	-0.65812	0.51
PsychENCODE	/mnt/ilae/archive/tools/twas/WEIGHTS//PEC_TWAS_weights/ENSG00000055044.wgt.RDat	NOP58	2	203130439	203168389	0.03509	2:203610830	-4.1	2:203199670	0.0222	5.76	0.659	977	1	top1	0.022	3.2e-08	0.659	0.51
PsychENCODE	/mnt/ilae/archive/tools/twas/WEIGHTS//PEC_TWAS_weights/ENSG00000116885.wgt.RDat	OSCP1	1	36881428	36916086	0.02231	1:37023223	3.16	1:36857867	0.00015	-3.89	-1.48231	950	950	bslmm	0.0025	0.037	-0.659321	0.51
PsychENCODE	/mnt/ilae/archive/tools/twas/WEIGHTS//PEC_TWAS_weights/ENSG00000120913.wgt.RDat	PDLIM2	8	22435792	22455538	0.22817	8:22896057	3.31	8:22446606	0.134	-13.37	0.49185	1189	4	lasso	0.15	2.9e-47	-0.65883	0.51
PsychENCODE	/mnt/ilae/archive/tools/twas/WEIGHTS//PEC_TWAS_weights/ENSG00000122687.wgt.RDat	FTSJ2	7	2273866	2281840	0.25046	7:2517323	3.17	7:2272122	0.1	11.61	0.452	2159	22	enet	0.13	2.8e-43	0.6596	0.51
PsychENCODE	/mnt/ilae/archive/tools/twas/WEIGHTS//PEC_TWAS_weights/ENSG00000134323.wgt.RDat	MYCN	2	16080686	16087129	0.02608	2:15690106	3.73	2:16207569	-0.000576	-3.94	-0.5732	1373	1373	blup	0.00095	0.13	-0.65847	0.51
PsychENCODE	/mnt/ilae/archive/tools/twas/WEIGHTS//PEC_TWAS_weights/ENSG00000253297.wgt.RDat	HTR4-IT1	5	148024250	148025953	0.02465	5:148016064	-3.28	5:147832056	-0.000753	3.45	-0.136	1264	2	lasso	-0.00035	0.46	-0.6586	0.51
PsychENCODE	/mnt/ilae/archive/tools/twas/WEIGHTS//PEC_TWAS_weights/ENSG00000135473.wgt.RDat	PAN2	12	56710007	56727837	0.07789	12:56482854	3.23	12:56658708	0.0563	8.94	-0.55	715	715	bslmm	0.058	5.6e-19	-0.65846	0.510243
PsychENCODE	/mnt/ilae/archive/tools/twas/WEIGHTS//PEC_TWAS_weights/ENSG00000213073.wgt.RDat	RP11-288H12.3	6	160514114	160517244	0.01824	6:160388736	-3.11	6:160476945	0.00169	-3.97	-0.658	1384	1	top1	0.0017	0.072	0.658	0.510538
PsychENCODE	/mnt/ilae/archive/tools/twas/WEIGHTS//PEC_TWAS_weights/ENSG00000105220.wgt.RDat	GPI	19	34850385	34893061	0.03743	19:34362631	3.71	19:34848510	0.0188	5.16	0.658	1568	1	top1	0.019	3.3e-07	0.658	0.51054
PsychENCODE	/mnt/ilae/archive/tools/twas/WEIGHTS//PEC_TWAS_weights/ENSG00000111907.wgt.RDat	TPD52L1	6	125440195	125585553	0.35628	6:125522138	-3.43	6:125579766	0.189	-15.96	1.01268	1322	26	enet	0.3	6.6e-106	0.65794	0.510575
PsychENCODE	/mnt/ilae/archive/tools/twas/WEIGHTS//PEC_TWAS_weights/ENSG00000273321.wgt.RDat	RP11-621L6.3	18	21982117	21982678	0.0282	18:22470950	2.94	18:22048146	-0.000143	-3.49	-0.435	1361	1361	bslmm	0.0046	0.0078	0.65774	0.510705
PsychENCODE	/mnt/ilae/archive/tools/twas/WEIGHTS//PEC_TWAS_weights/ENSG00000226762.wgt.RDat	RP11-298E9.6	10	3282563	3299402	0.02688	10:3294165	3.17	10:3282199	0.00486	4.57	-1.26764	1894	1894	bslmm	0.0053	0.0047	-0.657	0.51093
PsychENCODE	/mnt/ilae/archive/tools/twas/WEIGHTS//PEC_TWAS_weights/ENSG00000005436.wgt.RDat	GCFC2	2	75879126	75938115	0.29549	2:75457262	2.67	2:75939935	0.229	16.93	-0.179	1956	3	lasso	0.26	3e-89	-0.6579	0.511
PsychENCODE	/mnt/ilae/archive/tools/twas/WEIGHTS//PEC_TWAS_weights/ENSG00000116874.wgt.RDat	WARS2	1	119573839	119683294	0.22711	1:120066875	3.04	1:119600175	0.152	-14.68	0.08	1601	26	enet	0.21	1.5e-68	0.657171	0.511
PsychENCODE	/mnt/ilae/archive/tools/twas/WEIGHTS//PEC_TWAS_weights/ENSG00000237412.wgt.RDat	PRSS56	2	233385173	233390422	0.28095	2:233472575	3.12	2:233388813	0.165	14.88	0.382	1534	1534	bslmm	0.19	3.5e-62	0.65757	0.511
PsychENCODE	/mnt/ilae/archive/tools/twas/WEIGHTS//PEC_TWAS_weights/ENSG00000249352.wgt.RDat	7SK	5	68266266	68325992	0.07756	5:68540886	3.14	5:68265014	0.043	8.11	-0.511	1238	5	lasso	0.053	1.3e-17	-0.6567	0.511
PsychENCODE	/mnt/ilae/archive/tools/twas/WEIGHTS//PEC_TWAS_weights/ENSG00000272279.wgt.RDat	RP11-157J24.2	6	1528599	1529146	0.32196	6:1387238	4.18	6:1529459	0.292	19.66	-0.68731	1535	11	lasso	0.31	1.7e-109	-0.65721	0.511046
PsychENCODE	/mnt/ilae/archive/tools/twas/WEIGHTS//PEC_TWAS_weights/ENSG00000104774.wgt.RDat	MAN2B1	19	12757325	12777556	0.14236	19:13086006	4.03	19:12731724	0.076	-10.64	0.454	1101	21	enet	0.083	8.3e-27	-0.65711	0.51111
PsychENCODE	/mnt/ilae/archive/tools/twas/WEIGHTS//PEC_TWAS_weights/ENSG00000123892.wgt.RDat	RAB38	11	87846410	87908635	0.08153	11:87793317	-3.62	11:87931182	0.0179	6.28	-0.448	1831	13	enet	0.036	1.6e-12	-0.6568	0.511325
PsychENCODE	/mnt/ilae/archive/tools/twas/WEIGHTS//PEC_TWAS_weights/ENSG00000073169.wgt.RDat	SELO	22	50639408	50656045	0.0472	22:50511538	-3.76	22:50624110	0.00618	-5.11	0.32	1879	6	lasso	0.0075	0.00094	-0.6567	0.51138
PsychENCODE	/mnt/ilae/archive/tools/twas/WEIGHTS//PEC_TWAS_weights/ENSG00000230373.wgt.RDat	GOLGA6L5P	15	85051116	85060045	0.30378	15:84686061	-2.7	15:84928520	0.237	17.82	-1.319	1131	21	lasso	0.34	7.3e-121	-0.65595	0.511859
PsychENCODE	/mnt/ilae/archive/tools/twas/WEIGHTS//PEC_TWAS_weights/ENSG00000173226.wgt.RDat	IQCB1	3	121488610	121553926	0.58851	3:121333237	-4.67	3:121560223	0.315	-21.74	-0.148	1457	41	enet	0.57	2.7e-242	0.65593	0.511872
PsychENCODE	/mnt/ilae/archive/tools/twas/WEIGHTS//PEC_TWAS_weights/ENSG00000018510.wgt.RDat	AGPS	2	178257372	178408564	0.09295	2:178473794	-3.47	2:178362864	0.0168	-7.24	-1.7013	1856	28	enet	0.051	5e-17	-0.65519	0.512
PsychENCODE	/mnt/ilae/archive/tools/twas/WEIGHTS//PEC_TWAS_weights/ENSG00000081803.wgt.RDat	CADPS2	7	121958481	122526813	0.17489	7:122372357	3.2	7:123019408	0.0637	-9.6	-0.177	1922	1922	bslmm	0.087	2.8e-28	0.65543	0.512
PsychENCODE	/mnt/ilae/archive/tools/twas/WEIGHTS//PEC_TWAS_weights/ENSG00000153395.wgt.RDat	LPCAT1	5	1456595	1524092	0.16624	5:1035961	4.68	5:1464028	0.0353	-8.26	-0.6442	2104	2104	bslmm	0.073	1e-23	0.6551	0.512
PsychENCODE	/mnt/ilae/archive/tools/twas/WEIGHTS//PEC_TWAS_weights/ENSG00000164946.wgt.RDat	FREM1	9	14734664	14910993	0.2199	9:14554281	-3.21	9:14959675	0.0933	11.64	-0.242	1669	34	enet	0.21	9.4e-69	-0.65495	0.512
PsychENCODE	/mnt/ilae/archive/tools/twas/WEIGHTS//PEC_TWAS_weights/ENSG00000051825.wgt.RDat	MPHOSPH9	12	123636867	123728561	0.04503	12:123263329	2.93	12:124000361	0.0237	4.39	0.3197	1400	3	lasso	0.025	4.8e-09	0.65558	0.512093
PsychENCODE	/mnt/ilae/archive/tools/twas/WEIGHTS//PEC_TWAS_weights/ENSG00000234073.wgt.RDat	AC011816.1	3	36921675	36922220	0.07627	3:36663273	-2.68	3:36945591	0.0341	6.9	0.081	1390	6	lasso	0.035	5.5e-12	-0.65524	0.512315
PsychENCODE	/mnt/ilae/archive/tools/twas/WEIGHTS//PEC_TWAS_weights/ENSG00000135390.wgt.RDat	ATP5G2	12	54026510	54071192	0.06499	12:53594821	-4.01	12:54055801	0.0666	9.44	-0.6549	1049	1	top1	0.067	8.9e-22	-0.65493	0.512512
PsychENCODE	/mnt/ilae/archive/tools/twas/WEIGHTS//PEC_TWAS_weights/ENSG00000213920.wgt.RDat	MDP1	14	24683143	24685276	0.3239	14:24660323	3.25	14:24678288	0.145	-14.05	0.11	1370	1370	bslmm	0.16	6.9e-52	0.65426	0.51294
PsychENCODE	/mnt/ilae/archive/tools/twas/WEIGHTS//PEC_TWAS_weights/ENSG00000052802.wgt.RDat	MSMO1	4	166248775	166264312	0.11973	4:165978049	-3.24	4:166255331	0.0614	8.68	-1.11	1949	23	enet	0.062	1.9e-20	-0.65376	0.513
PsychENCODE	/mnt/ilae/archive/tools/twas/WEIGHTS//PEC_TWAS_weights/ENSG00000112893.wgt.RDat	MAN2A1	5	109025067	109205326	0.12908	5:109013699	-3.97	5:109123771	0.04	-9.72	0.51	2082	11	lasso	0.11	5.2e-35	-0.6534	0.513
PsychENCODE	/mnt/ilae/archive/tools/twas/WEIGHTS//PEC_TWAS_weights/ENSG00000116337.wgt.RDat	AMPD2	1	110158726	110174673	0.08441	1:110462224	-2.89	1:110174891	0.0103	6.12	0.369	1036	6	lasso	0.042	2.6e-14	0.654492	0.513
PsychENCODE	/mnt/ilae/archive/tools/twas/WEIGHTS//PEC_TWAS_weights/ENSG00000178403.wgt.RDat	NEUROG2	4	113434672	113437328	0.0713	4:113570448	-2.54	4:113397836	0.0346	6.92	-0.023	1294	4	lasso	0.044	6.1e-15	0.65464	0.513
PsychENCODE	/mnt/ilae/archive/tools/twas/WEIGHTS//PEC_TWAS_weights/ENSG00000198574.wgt.RDat	SH2D1B	1	162365056	162381928	0.22732	1:162865197	-2.63	1:162458823	0.0689	-9.9	-0.34047	1412	29	enet	0.14	1.3e-45	-0.653481	0.513
PsychENCODE	/mnt/ilae/archive/tools/twas/WEIGHTS//PEC_TWAS_weights/ENSG00000198771.wgt.RDat	RCSD1	1	167599330	167675486	0.13597	1:167148231	3.75	1:167671456	0.0159	-6.72	0.588	1357	1357	bslmm	0.054	7.7e-18	0.654565	0.513
PsychENCODE	/mnt/ilae/archive/tools/twas/WEIGHTS//PEC_TWAS_weights/ENSG00000135378.wgt.RDat	PRRG4	11	32851489	32879669	0.03099	11:33088587	4.15	11:32685499	0.0193	-5.43	0.654	1796	1	top1	0.019	2.4e-07	-0.654	0.513112
PsychENCODE	/mnt/ilae/archive/tools/twas/WEIGHTS//PEC_TWAS_weights/ENSG00000223502.wgt.RDat	RP11-96B5.3	10	52822339	52828313	0.01808	10:53050251	-3.59	10:52455771	9.28e-06	3.83	0.200613	1268	1268	blup	0.0069	0.0015	-0.654	0.51338
PsychENCODE	/mnt/ilae/archive/tools/twas/WEIGHTS//PEC_TWAS_weights/ENSG00000167244.wgt.RDat	IGF2	11	2150342	2170833	0.06534	11:1699145	3.03	11:2135590	0.0233	6.63	-0.921	1833	6	lasso	0.024	6.9e-09	-0.6535	0.513462
PsychENCODE	/mnt/ilae/archive/tools/twas/WEIGHTS//PEC_TWAS_weights/ENSG00000104894.wgt.RDat	CD37	19	49838428	49846592	0.0576	19:50114641	2.8	19:49891684	0.0117	-4.93	-0.242	1305	6	enet	0.014	8e-06	0.65328	0.51358
PsychENCODE	/mnt/ilae/archive/tools/twas/WEIGHTS//PEC_TWAS_weights/ENSG00000272442.wgt.RDat	RP11-444E17.6	6	44240931	44346694	0.05353	6:44175733	3.35	6:44308940	0.0105	5.27	-0.299	1478	6	enet	0.016	2.9e-06	-0.65318	0.513642
PsychENCODE	/mnt/ilae/archive/tools/twas/WEIGHTS//PEC_TWAS_weights/ENSG00000130669.wgt.RDat	PAK4	19	39616410	39673456	0.20641	19:39477457	3.3	19:39668657	0.13	-12.2	-1.335	1699	1699	bslmm	0.14	5.2e-44	-0.65308	0.51371
PsychENCODE	/mnt/ilae/archive/tools/twas/WEIGHTS//PEC_TWAS_weights/ENSG00000226194.wgt.RDat	RP1-137D17.1	6	169770093	169788480	0.12821	6:169299666	-3.73	6:169953370	0.0618	9.15	1.121	1918	26	enet	0.083	4.9e-27	0.65306	0.51372
PsychENCODE	/mnt/ilae/archive/tools/twas/WEIGHTS//PEC_TWAS_weights/ENSG00000204370.wgt.RDat	SDHD	11	111957497	111990353	0.03397	11:112344417	-3.17	11:111963883	0.00718	4.71	0.62083	1006	1006	bslmm	0.0081	0.0006	0.6529	0.513805
PsychENCODE	/mnt/ilae/archive/tools/twas/WEIGHTS//PEC_TWAS_weights/ENSG00000182952.wgt.RDat	HMGN4	6	26538633	26546482	0.07255	6:26206868	3.3	6:26566965	0.019092	-6.33	0.33	814	31	enet	0.03	2e-10	-0.6528	0.51388
PsychENCODE	/mnt/ilae/archive/tools/twas/WEIGHTS//PEC_TWAS_weights/ENSG00000175895.wgt.RDat	PLEKHF2	8	96146032	96168912	0.08761	8:96300271	3.12	8:96239156	0.0364	-7.07	-0.388	1796	13	enet	0.049	3.4e-16	0.65296	0.514
PsychENCODE	/mnt/ilae/archive/tools/twas/WEIGHTS//PEC_TWAS_weights/ENSG00000180422.wgt.RDat	LINC00304	16	89225554	89230653	0.04221	16:88791365	3.27	16:89234676	0.0128	-5.34	-0.652	1889	1	top1	0.013	2.2e-05	0.652	0.514
PsychENCODE	/mnt/ilae/archive/tools/twas/WEIGHTS//PEC_TWAS_weights/ENSG00000184588.wgt.RDat	PDE4B	1	66258197	66840259	0.09745	1:65790638	-3.47	1:66851628	0.0477	-9.06	0.611	2218	2218	bslmm	0.052	3.7e-17	-0.652051	0.514
PsychENCODE	/mnt/ilae/archive/tools/twas/WEIGHTS//PEC_TWAS_weights/ENSG00000224376.wgt.RDat	AC017104.6	2	232253687	232259702	0.03536	2:232517876	-3.04	2:232201408	0.00349	-4.3	-0.2835	1436	1436	bslmm	0.0077	0.00081	0.65262	0.514
PsychENCODE	/mnt/ilae/archive/tools/twas/WEIGHTS//PEC_TWAS_weights/ENSG00000226432.wgt.RDat	CTD-2015B23.2	5	24170479	24171355	0.02684	5:24284230	2.57	5:24440068	0.0129	5.59	1.9074	1924	20	enet	0.022	4.6e-08	0.6529	0.514
PsychENCODE	/mnt/ilae/archive/tools/twas/WEIGHTS//PEC_TWAS_weights/ENSG00000233609.wgt.RDat	RP11-62H7.2	8	8818710	8836535	0.11659	8:8791934	-3.47	8:8827737	0.0815	-11.15	0.997	2252	12	enet	0.1	6.5e-33	-0.6527	0.514
PsychENCODE	/mnt/ilae/archive/tools/twas/WEIGHTS//PEC_TWAS_weights/ENSG00000203791.wgt.RDat	METTL10	10	126436718	126480439	0.26682	10:126710654	4.16	10:126436717	0.247	18.13	-0.503	1552	45	enet	0.3	1.8e-103	-0.652	0.51419
PsychENCODE	/mnt/ilae/archive/tools/twas/WEIGHTS//PEC_TWAS_weights/ENSG00000156587.wgt.RDat	UBE2L6	11	57319129	57335757	0.07467	11:57209488	-3.2	11:57328169	0.0311	-7.9	-0.42	1130	4	lasso	0.045	5.4e-15	0.6518	0.514519
PsychENCODE	/mnt/ilae/archive/tools/twas/WEIGHTS//PEC_TWAS_weights/ENSG00000107882.wgt.RDat	SUFU	10	104263744	104393292	0.03243	10:103798260	5.26	10:104359884	0.00623	-4.49	-0.764	1232	3	lasso	0.0069	0.0014	0.652	0.51468
PsychENCODE	/mnt/ilae/archive/tools/twas/WEIGHTS//PEC_TWAS_weights/ENSG00000106086.wgt.RDat	PLEKHA8	7	30067020	30170096	0.15489	7:29671022	-4.15	7:30129342	0.148	14.57	1.201	1535	34	enet	0.17	1.6e-55	0.65044	0.515
PsychENCODE	/mnt/ilae/archive/tools/twas/WEIGHTS//PEC_TWAS_weights/ENSG00000131504.wgt.RDat	DIAPH1	5	140894583	140998622	0.10189	5:141003987	3.8	5:140910261	0.0514	8.07	0.949	1425	2	lasso	0.053	1.6e-17	0.6517	0.515
PsychENCODE	/mnt/ilae/archive/tools/twas/WEIGHTS//PEC_TWAS_weights/ENSG00000144214.wgt.RDat	LYG1	2	99900701	99921205	0.0375	2:99923088	3.29	2:99897582	0.0295	6.39	-0.291	1180	3	lasso	0.03	1.7e-10	0.65124	0.515
PsychENCODE	/mnt/ilae/archive/tools/twas/WEIGHTS//PEC_TWAS_weights/ENSG00000163328.wgt.RDat	GPR155	2	175296966	175351822	0.16493	2:175543979	-3.75	2:175295717	0.0553	-8.95	1.1831	1159	43	enet	0.076	1.4e-24	-0.6517	0.515
PsychENCODE	/mnt/ilae/archive/tools/twas/WEIGHTS//PEC_TWAS_weights/ENSG00000052841.wgt.RDat	TTC17	11	43380482	43516483	0.04606	11:42931360	-4.04	11:43500468	0.0219	5.59	-0.65	2073	1	top1	0.022	3.9e-08	-0.65	0.515692
PsychENCODE	/mnt/ilae/archive/tools/twas/WEIGHTS//PEC_TWAS_weights/ENSG00000268584.wgt.RDat	RP11-464F9.20	10	75385754	75386548	0.01983	10:75701474	2.3	10:75461187	-0.000608	3.31	0.405862	1040	1040	blup	0.0023	0.044	-0.65	0.51572
PsychENCODE	/mnt/ilae/archive/tools/twas/WEIGHTS//PEC_TWAS_weights/ENSG00000166938.wgt.RDat	DIS3L	15	66585555	66626236	0.54881	15:66863968	3.56	15:66763177	0.181	-12.45	-0.591	1615	52	enet	0.43	8e-166	0.64968	0.515898
PsychENCODE	/mnt/ilae/archive/tools/twas/WEIGHTS//PEC_TWAS_weights/ENSG00000101363.wgt.RDat	MANBAL	20	35918041	35945663	0.11626	20:35419092	2.72	20:35909460	0.0252	-7.2	-0.64	1072	5	lasso	0.05	1.1e-16	-0.6497	0.516
PsychENCODE	/mnt/ilae/archive/tools/twas/WEIGHTS//PEC_TWAS_weights/ENSG00000125885.wgt.RDat	MCM8	20	5931298	5975852	0.14941	20:5698619	-3.4	20:5912894	0.0773	-10.32	-0.302	1896	6	lasso	0.1	7.6e-33	-0.64916	0.516
PsychENCODE	/mnt/ilae/archive/tools/twas/WEIGHTS//PEC_TWAS_weights/ENSG00000127080.wgt.RDat	IPPK	9	95375466	95432547	0.0329	9:95233333	3.29	9:95554873	0.0157	-5.02	-0.649	1581	1	top1	0.016	3e-06	0.649	0.516
PsychENCODE	/mnt/ilae/archive/tools/twas/WEIGHTS//PEC_TWAS_weights/ENSG00000128590.wgt.RDat	DNAJB9	7	108210012	108215294	0.04009	7:108347758	2.76	7:108189755	0.0281	6.24	0.2076	1413	3	lasso	0.03	1.9e-10	0.64976	0.516
PsychENCODE	/mnt/ilae/archive/tools/twas/WEIGHTS//PEC_TWAS_weights/ENSG00000172530.wgt.RDat	BANP	16	87982850	88110924	0.10958	16:87571889	-4.21	16:88006381	0.0878	-11.41	0.671	2229	30	enet	0.098	1.2e-31	-0.649273	0.516
PsychENCODE	/mnt/ilae/archive/tools/twas/WEIGHTS//PEC_TWAS_weights/ENSG00000187257.wgt.RDat	RSBN1L	7	77325760	77412339	0.10256	7:77838741	-3.17	7:77391469	0.0922	11.16	-0.65	1843	1	top1	0.092	8.8e-30	-0.65	0.516
PsychENCODE	/mnt/ilae/archive/tools/twas/WEIGHTS//PEC_TWAS_weights/ENSG00000215156.wgt.RDat	RP11-1023L17.2	5	34190161	34193758	0.1041	5:34008723	3.96	5:34083432	0.0221	-6.61	-0.216	1567	54	enet	0.049	2.6e-16	-0.6502	0.516
PsychENCODE	/mnt/ilae/archive/tools/twas/WEIGHTS//PEC_TWAS_weights/ENSG00000233608.wgt.RDat	TWIST2	2	239756673	239795893	0.02881	2:239956102	-2.91	2:240038404	-0.000277	3.35	1.0689	1817	1817	blup	0.0019	0.061	0.64995	0.516
PsychENCODE	/mnt/ilae/archive/tools/twas/WEIGHTS//PEC_TWAS_weights/ENSG00000239789.wgt.RDat	MRPS17	7	56019512	56024192	0.11052	7:56072830	-2.48	7:55843245	0.0239	-6.14	0.8607	2179	2179	bslmm	0.038	6e-13	-0.64906	0.516
PsychENCODE	/mnt/ilae/archive/tools/twas/WEIGHTS//PEC_TWAS_weights/ENSG00000260230.wgt.RDat	FRRS1L	9	111892573	111929571	0.1515	9:111656783	3.02	9:111886862	0.114	12.46	1.232	1763	1763	bslmm	0.13	5.3e-41	0.64885	0.516
PsychENCODE	/mnt/ilae/archive/tools/twas/WEIGHTS//PEC_TWAS_weights/ENSG00000221963.wgt.RDat	APOL6	22	36044442	36064456	0.05383	22:36524884	3.47	22:36033494	0.0218	-4.96	-0.649	1171	1	top1	0.022	4.2e-08	0.649	0.51634
PsychENCODE	/mnt/ilae/archive/tools/twas/WEIGHTS//PEC_TWAS_weights/ENSG00000257859.wgt.RDat	CASC18	12	106097981	106137840	0.21094	12:106605423	-3.25	12:106098948	0.092	-11.12	-0.0192	1525	28	enet	0.095	8.4e-31	0.64841	0.516717
PsychENCODE	/mnt/ilae/archive/tools/twas/WEIGHTS//PEC_TWAS_weights/ENSG00000124222.wgt.RDat	STX16	20	57226328	57254582	0.04052	20:57586953	4.12	20:57238827	0.0152	5.88	0.508	1174	14	enet	0.027	9.5e-10	-0.64799	0.517
PsychENCODE	/mnt/ilae/archive/tools/twas/WEIGHTS//PEC_TWAS_weights/ENSG00000136114.wgt.RDat	THSD1	13	52951305	52980629	0.214	13:53167307	-4.99	13:52997161	0.0488	-8.18	3.721	1180	1180	bslmm	0.1	6.9e-33	-0.64793	0.517
PsychENCODE	/mnt/ilae/archive/tools/twas/WEIGHTS//PEC_TWAS_weights/ENSG00000138669.wgt.RDat	PRKG2	4	82009837	82136218	0.10647	4:82165160	-3.01	4:82175116	0.0135	6.43	1.112	1384	1384	blup	0.05	9.8e-17	0.6475	0.517
PsychENCODE	/mnt/ilae/archive/tools/twas/WEIGHTS//PEC_TWAS_weights/ENSG00000163631.wgt.RDat	ALB	4	74262831	74287129	0.03121	4:73829264	-2.8	4:74312552	0.0175	5.32	0.648	1061	1	top1	0.018	8.3e-07	0.648	0.517
PsychENCODE	/mnt/ilae/archive/tools/twas/WEIGHTS//PEC_TWAS_weights/ENSG00000169116.wgt.RDat	PARM1	4	75858305	75975325	0.07732	4:75504644	-3.11	4:76170382	0.000227	4.03	0.643	1928	40	enet	0.031	8.4e-11	-0.64759	0.517
PsychENCODE	/mnt/ilae/archive/tools/twas/WEIGHTS//PEC_TWAS_weights/ENSG00000126777.wgt.RDat	KTN1	14	56025790	56168244	0.14668	14:56361738	-3.17	14:56066804	0.0802	-10.77	0.201	1917	7	lasso	0.11	2.1e-36	0.6478	0.51712
PsychENCODE	/mnt/ilae/archive/tools/twas/WEIGHTS//PEC_TWAS_weights/ENSG00000214376.wgt.RDat	VSTM5	11	93551398	93583697	0.23352	11:94016320	-2.78	11:93584958	0.148	14.31	0.562	1599	1599	bslmm	0.17	7.1e-55	0.6476	0.517239
PsychENCODE	/mnt/ilae/archive/tools/twas/WEIGHTS//PEC_TWAS_weights/ENSG00000146453.wgt.RDat	PNLDC1	6	160221298	160241736	0.19981	6:160388736	-2.94	6:160179768	0.0743	10.1	-1.963	1646	49	enet	0.13	2.2e-43	-0.64757	0.517264
PsychENCODE	/mnt/ilae/archive/tools/twas/WEIGHTS//PEC_TWAS_weights/ENSG00000146350.wgt.RDat	TBC1D32	6	121400640	121655891	0.19518	6:121747274	-2.78	6:121653256	0.0751	-10.01	-1.363	2300	6	lasso	0.12	1.5e-39	0.64743	0.517354
PsychENCODE	/mnt/ilae/archive/tools/twas/WEIGHTS//PEC_TWAS_weights/ENSG00000259668.wgt.RDat	RP11-707P17.2	15	51749483	51752779	0.15102	15:51413089	-3.76	15:51705986	0.081	9.5	0.293	1255	1255	bslmm	0.091	1.7e-29	0.64729	0.517443
PsychENCODE	/mnt/ilae/archive/tools/twas/WEIGHTS//PEC_TWAS_weights/ENSG00000171206.wgt.RDat	TRIM8	10	104404253	104418164	0.07052	10:104124605	3.26	10:104420754	0.0305	7.58	-0.443	1131	7	lasso	0.056	2.3e-18	-0.647	0.51757
PsychENCODE	/mnt/ilae/archive/tools/twas/WEIGHTS//PEC_TWAS_weights/ENSG00000259562.wgt.RDat	RP11-762H8.2	15	78582869	78583563	0.02544	15:79033216	-3.25	15:78578659	-0.000757	-4.1	0.498	1643	1643	bslmm	0.00019	0.26	-0.64698	0.517646
PsychENCODE	/mnt/ilae/archive/tools/twas/WEIGHTS//PEC_TWAS_weights/ENSG00000006128.wgt.RDat	TAC1	7	97361220	97369784	0.03019	7:97848180	3.32	7:97143615	0.0219	-5.51	0.647	1941	1	top1	0.022	3.9e-08	-0.647	0.518
PsychENCODE	/mnt/ilae/archive/tools/twas/WEIGHTS//PEC_TWAS_weights/ENSG00000063660.wgt.RDat	GPC1	2	241375088	241407493	0.07416	2:241790249	2.83	2:241403205	0.0132	6.52	0.19	2231	7	lasso	0.044	8.9e-15	0.647	0.518
PsychENCODE	/mnt/ilae/archive/tools/twas/WEIGHTS//PEC_TWAS_weights/ENSG00000070808.wgt.RDat	CAMK2A	5	149599054	149669854	0.06141	5:149676293	-2.75	5:149605211	0.0116	5.05	0.472	1127	2	lasso	0.016	1.9e-06	0.6472	0.518
PsychENCODE	/mnt/ilae/archive/tools/twas/WEIGHTS//PEC_TWAS_weights/ENSG00000117597.wgt.RDat	DIEXF	1	210001352	210030910	0.25772	1:209863402	-3.92	1:210001854	0.246	-18.47	0.625	1254	16	lasso	0.29	5.5e-99	-0.645914	0.518
PsychENCODE	/mnt/ilae/archive/tools/twas/WEIGHTS//PEC_TWAS_weights/ENSG00000136628.wgt.RDat	EPRS	1	220141943	220220000	0.04495	1:220086154	2.93	1:220145120	0.0219	-5.5	-0.64689	1674	1	top1	0.022	3.9e-08	0.646888	0.518
PsychENCODE	/mnt/ilae/archive/tools/twas/WEIGHTS//PEC_TWAS_weights/ENSG00000140807.wgt.RDat	NKD1	16	50582241	50670647	0.03798	16:50255834	-5.31	16:50525105	0.00569	4.23	-0.63	1134	9	enet	0.0076	0.00091	-0.645997	0.518
PsychENCODE	/mnt/ilae/archive/tools/twas/WEIGHTS//PEC_TWAS_weights/ENSG00000221819.wgt.RDat	C16orf3	16	90095316	90096309	0.14995	16:89922735	3.37	16:90085139	0.144	13.83	-0.6387	1176	1176	bslmm	0.15	3.4e-47	-0.647003	0.518
PsychENCODE	/mnt/ilae/archive/tools/twas/WEIGHTS//PEC_TWAS_weights/ENSG00000248184.wgt.RDat	RP11-231C18.1	4	55199059	55222121	0.18733	4:55328057	3.35	4:55200059	0.0657	9.99	0.126	1262	24	enet	0.15	9.2e-50	-0.64584	0.518
PsychENCODE	/mnt/ilae/archive/tools/twas/WEIGHTS//PEC_TWAS_weights/ENSG00000270574.wgt.RDat	RP11-171I2.2	2	179443517	179445633	0.01923	2:179216674	-3.62	2:179680344	0.00614	4.27	-0.646	1127	1	top1	0.0061	0.0025	-0.646	0.518
PsychENCODE	/mnt/ilae/archive/tools/twas/WEIGHTS//PEC_TWAS_weights/ENSG00000144857.wgt.RDat	BOC	3	112929850	113006303	0.48866	3:112497225	-3.27	3:112925248	0.159	14.53	0.347	1815	17	lasso	0.28	3.1e-97	-0.64629	0.51809
PsychENCODE	/mnt/ilae/archive/tools/twas/WEIGHTS//PEC_TWAS_weights/ENSG00000148482.wgt.RDat	SLC39A12	10	18240768	18332221	0.14346	10:17742769	4.02	10:18242635	0.0283	-7.11	-1.39249	1206	1206	bslmm	0.058	3.2e-19	0.646	0.51824
PsychENCODE	/mnt/ilae/archive/tools/twas/WEIGHTS//PEC_TWAS_weights/ENSG00000184068.wgt.RDat	RP5-821D11.7	22	42227219	42230669	0.02132	22:42170432	2.39	22:42120864	0.0152	4.51	-0.646	1111	1	top1	0.015	4.2e-06	-0.646	0.51828
PsychENCODE	/mnt/ilae/archive/tools/twas/WEIGHTS//PEC_TWAS_weights/ENSG00000184465.wgt.RDat	WDR27	6	169857307	170102159	0.13652	6:169403319	-3.63	6:170066512	0.0548	-9.04	0.519	2173	13	enet	0.076	1.5e-24	0.64582	0.518394
PsychENCODE	/mnt/ilae/archive/tools/twas/WEIGHTS//PEC_TWAS_weights/ENSG00000052749.wgt.RDat	RRP12	10	99116115	99161127	0.14606	10:98905027	-2.48	10:99156994	0.245	18.44	0.625	1251	15	lasso	0.27	2.8e-93	0.646	0.51853
PsychENCODE	/mnt/ilae/archive/tools/twas/WEIGHTS//PEC_TWAS_weights/ENSG00000198513.wgt.RDat	ATL1	14	50999227	51099786	0.04129	14:51447090	3.1	14:51081974	-0.000266	-4.23	-0.371	1546	12	enet	0.0045	0.0082	0.64546	0.51863
PsychENCODE	/mnt/ilae/archive/tools/twas/WEIGHTS//PEC_TWAS_weights/ENSG00000165861.wgt.RDat	ZFYVE1	14	73436159	73493920	0.03944	14:73573532	-2.71	14:73438742	0.0176	-5.65	-0.64543	1502	1	top1	0.018	7.8e-07	0.64543	0.51865
PsychENCODE	/mnt/ilae/archive/tools/twas/WEIGHTS//PEC_TWAS_weights/ENSG00000004660.wgt.RDat	CAMKK1	17	3763609	3798185	0.0449	17:3423661	3.67	17:4022457	0.00321	4.89	0.738	1562	1562	blup	0.015	4.2e-06	0.645647	0.519
PsychENCODE	/mnt/ilae/archive/tools/twas/WEIGHTS//PEC_TWAS_weights/ENSG00000069020.wgt.RDat	MAST4	5	65892176	66465423	0.08858	5:66962048	4.22	5:65961317	0.00354	-5.03	-1.144	2078	26	enet	0.022	3.6e-08	0.6456	0.519
PsychENCODE	/mnt/ilae/archive/tools/twas/WEIGHTS//PEC_TWAS_weights/ENSG00000102897.wgt.RDat	LYRM1	16	20911190	20936328	0.05044	16:21217357	2.82	16:20762840	0.00597	-4.69	0.1684	1166	1166	bslmm	0.0084	0.00051	-0.645574	0.519
PsychENCODE	/mnt/ilae/archive/tools/twas/WEIGHTS//PEC_TWAS_weights/ENSG00000109320.wgt.RDat	NFKB1	4	103422486	103538459	0.07595	4:103213362	3.95	4:103415822	0.0366	-7.77	0.605	1395	4	lasso	0.043	2.1e-14	-0.64432	0.519
PsychENCODE	/mnt/ilae/archive/tools/twas/WEIGHTS//PEC_TWAS_weights/ENSG00000113312.wgt.RDat	TTC1	5	159436120	159492550	0.13924	5:159167426	-3.36	5:159482041	0.0657	-9.68	0.6202	1667	1667	bslmm	0.072	2.4e-23	-0.6446	0.519
PsychENCODE	/mnt/ilae/archive/tools/twas/WEIGHTS//PEC_TWAS_weights/ENSG00000165283.wgt.RDat	STOML2	9	35099888	35103154	0.0216	9:35133954	-3.12	9:34998003	0.0158	4.73	-0.64543	928	1	top1	0.016	2.7e-06	-0.64543	0.519
PsychENCODE	/mnt/ilae/archive/tools/twas/WEIGHTS//PEC_TWAS_weights/ENSG00000185477.wgt.RDat	GPRIN3	4	90157537	90229161	0.32506	4:89981470	-3.9	4:90212600	0.0789	11.18	0.971	1814	1814	bslmm	0.16	1.9e-53	0.64483	0.519
PsychENCODE	/mnt/ilae/archive/tools/twas/WEIGHTS//PEC_TWAS_weights/ENSG00000197892.wgt.RDat	KIF13B	8	28924796	29120641	0.10259	8:29272130	-3.61	8:28843833	0.0336	-7.2	-0.914	1348	1348	bslmm	0.041	6.6e-14	0.6447	0.519
PsychENCODE	/mnt/ilae/archive/tools/twas/WEIGHTS//PEC_TWAS_weights/ENSG00000250571.wgt.RDat	GLI4	8	144349603	144359101	0.06383	8:143947713	-2.92	8:144358302	0.0289	6.6	0.971	1823	4	lasso	0.032	4.8e-11	0.64447	0.519
PsychENCODE	/mnt/ilae/archive/tools/twas/WEIGHTS//PEC_TWAS_weights/ENSG00000271892.wgt.RDat	CTD-2228A4.1	5	17107469	17107898	0.33668	5:17373750	3.09	5:17113698	0.157	14.76	0.444	1632	77	enet	0.26	5.6e-88	0.6455	0.519
PsychENCODE	/mnt/ilae/archive/tools/twas/WEIGHTS//PEC_TWAS_weights/ENSG00000182841.wgt.RDat	RRP7B	22	42951229	42978044	0.36051	22:42729458	3.43	22:42990317	0.0819	-11.84	0.4075	1653	36	enet	0.16	2.5e-53	-0.6446	0.51922
PsychENCODE	/mnt/ilae/archive/tools/twas/WEIGHTS//PEC_TWAS_weights/ENSG00000258603.wgt.RDat	RP3-414A15.10	14	74083412	74100644	0.1293	14:74501536	-4.58	14:74086735	0.0405	7.76	-1.302	1635	1635	bslmm	0.049	2.7e-16	-0.64449	0.51926
PsychENCODE	/mnt/ilae/archive/tools/twas/WEIGHTS//PEC_TWAS_weights/ENSG00000250303.wgt.RDat	RP11-356J5.12	11	112141472	112233257	0.06043	11:112251676	-3.18	11:112104338	0.00396	-4.93	-0.334234	1284	37	enet	0.026	3.1e-09	-0.6443	0.519386
PsychENCODE	/mnt/ilae/archive/tools/twas/WEIGHTS//PEC_TWAS_weights/ENSG00000186073.wgt.RDat	C15orf41	15	36871812	37102449	0.02278	15:37531949	3.61	15:37031974	0.0015	4.03	0.157	1566	1566	bslmm	0.003	0.025	-0.64426	0.519406
PsychENCODE	/mnt/ilae/archive/tools/twas/WEIGHTS//PEC_TWAS_weights/ENSG00000162337.wgt.RDat	LRP5	11	68080077	68216743	0.0287	11:67665994	3.24	11:67995190	-0.000758	-4.02	-0.227638	1472	1472	blup	0.0051	0.0055	-0.6437	0.519767
PsychENCODE	/mnt/ilae/archive/tools/twas/WEIGHTS//PEC_TWAS_weights/ENSG00000070366.wgt.RDat	SMG6	17	1963133	2207065	0.09811	17:1863089	3.8	17:1927141	0.0299	-7.55	-0.72675	1660	6	lasso	0.06	1.1e-19	0.643945	0.52
PsychENCODE	/mnt/ilae/archive/tools/twas/WEIGHTS//PEC_TWAS_weights/ENSG00000196504.wgt.RDat	PRPF40A	2	153508107	153574511	0.08274	2:153975424	-3.65	2:153556015	0.0639	9.81	0.3613	1617	5	lasso	0.072	1.4e-23	0.64287	0.52
PsychENCODE	/mnt/ilae/archive/tools/twas/WEIGHTS//PEC_TWAS_weights/ENSG00000205060.wgt.RDat	SLC35B4	7	133974084	134001803	0.05647	7:134325922	3.47	7:133770400	0.00684	-4.44	1.6275	1676	1676	blup	0.022	2.7e-08	-0.64295	0.52
PsychENCODE	/mnt/ilae/archive/tools/twas/WEIGHTS//PEC_TWAS_weights/ENSG00000247828.wgt.RDat	TMEM161B-AS1	5	87564712	87732502	0.30403	5:88061256	3.44	5:87608635	0.293	19.82	-0.373	1146	1146	bslmm	0.3	7.4e-106	-0.643	0.52
PsychENCODE	/mnt/ilae/archive/tools/twas/WEIGHTS//PEC_TWAS_weights/ENSG00000233334.wgt.RDat	FAM53B-AS1	10	126392194	126402786	0.04067	10:126710654	4.16	10:126401796	0.00733	4.78	0.646	1492	2	lasso	0.0084	0.00051	0.642	0.52078
PsychENCODE	/mnt/ilae/archive/tools/twas/WEIGHTS//PEC_TWAS_weights/ENSG00000252690.wgt.RDat	SCARNA15	15	83421636	83425960	0.03787	15:83858629	2.71	15:83416204	0.00809	4.05	-0.642	767	1	top1	0.0081	0.00062	-0.642	0.520873
PsychENCODE	/mnt/ilae/archive/tools/twas/WEIGHTS//PEC_TWAS_weights/ENSG00000089199.wgt.RDat	CHGB	20	5892076	5906007	0.17235	20:5698619	-3.87	20:5894586	0.0712	-9.77	0.281	1804	9	lasso	0.082	2e-26	-0.64174	0.521
PsychENCODE	/mnt/ilae/archive/tools/twas/WEIGHTS//PEC_TWAS_weights/ENSG00000134207.wgt.RDat	SYT6	1	114631913	114696541	0.09683	1:114584290	3.23	1:114737137	0.011	-5.53	1.055	1166	42	enet	0.034	6.3e-12	-0.642274	0.521
PsychENCODE	/mnt/ilae/archive/tools/twas/WEIGHTS//PEC_TWAS_weights/ENSG00000202512.wgt.RDat	RN7SKP230	5	109035201	109035535	0.01414	5:109013699	-3.97	5:108606527	-0.000604	3.48	0.1033	1837	1837	bslmm	0.0035	0.018	0.6425	0.521
PsychENCODE	/mnt/ilae/archive/tools/twas/WEIGHTS//PEC_TWAS_weights/ENSG00000241644.wgt.RDat	INMT	7	30737601	30797218	0.04648	7:30421341	-3.06	7:30792951	0.0122	5.47	-1.521	1212	16	enet	0.02	1.5e-07	-0.64244	0.521
PsychENCODE	/mnt/ilae/archive/tools/twas/WEIGHTS//PEC_TWAS_weights/ENSG00000271452.wgt.RDat	RP11-342K6.2	2	75897115	75897580	0.08509	2:75701480	-2.71	2:75885410	0.0445	8.11	-0.732	1873	5	lasso	0.046	1.4e-15	-0.64205	0.521
PsychENCODE	/mnt/ilae/archive/tools/twas/WEIGHTS//PEC_TWAS_weights/ENSG00000254485.wgt.RDat	RP11-380O24.1	3	9334272	9404987	0.10486	3:9015289	3.08	3:9484480	0.05	8.44	-0.928	1388	27	enet	0.067	6.4e-22	-0.64106	0.521481
PsychENCODE	/mnt/ilae/archive/tools/twas/WEIGHTS//PEC_TWAS_weights/ENSG00000183621.wgt.RDat	ZNF438	10	31109136	31320866	0.09948	10:31258346	3.37	10:31328126	0.0436	-7.83	-0.373	1722	1722	blup	0.057	1e-18	0.641	0.52152
PsychENCODE	/mnt/ilae/archive/tools/twas/WEIGHTS//PEC_TWAS_weights/ENSG00000089327.wgt.RDat	FXYD5	19	35645633	35660786	0.09021	19:35837150	3.65	19:35662844	0.0656	9.44	-0.6409	1592	1	top1	0.066	1.9e-21	-0.64093	0.52157
PsychENCODE	/mnt/ilae/archive/tools/twas/WEIGHTS//PEC_TWAS_weights/ENSG00000118276.wgt.RDat	B4GALT6	18	29202210	29265799	0.1877	18:29626094	-3.87	18:29277419	0.096512	-11.34	0.538	1525	9	lasso	0.11	2.8e-34	-0.6409	0.521585
PsychENCODE	/mnt/ilae/archive/tools/twas/WEIGHTS//PEC_TWAS_weights/ENSG00000110975.wgt.RDat	SYT10	12	33527173	33592754	0.35942	12:33895389	-3	12:33671801	0.179	-15.49	1.041	1999	67	enet	0.26	5.6e-87	-0.64086	0.521616
PsychENCODE	/mnt/ilae/archive/tools/twas/WEIGHTS//PEC_TWAS_weights/ENSG00000173230.wgt.RDat	GOLGB1	3	121382046	121468602	0.06147	3:121333237	-4.74	3:121360721	0.0191	-6.26	1.226	1501	1501	bslmm	0.035	5.3e-12	-0.64035	0.521947
PsychENCODE	/mnt/ilae/archive/tools/twas/WEIGHTS//PEC_TWAS_weights/ENSG00000269834.wgt.RDat	CTD-3018O17.3	19	52892095	52901019	0.24549	19:53265376	3.96	19:52892615	0.0243	6.72	-0.8352	2430	13	lasso	0.074	3.9e-24	-0.64032	0.52196
PsychENCODE	/mnt/ilae/archive/tools/twas/WEIGHTS//PEC_TWAS_weights/ENSG00000138670.wgt.RDat	RASGEF1B	4	82347547	82965397	0.18158	4:82893189	-3.79	4:82755009	0.0982	11.73	0.77	2273	35	enet	0.12	1.3e-37	0.63998	0.522
PsychENCODE	/mnt/ilae/archive/tools/twas/WEIGHTS//PEC_TWAS_weights/ENSG00000156471.wgt.RDat	PTDSS1	8	97273943	97349223	0.02201	8:97699831	3.26	8:97806550	0.000273	-3.29	0.63657	1214	1214	blup	0.0043	0.01	-0.63996	0.522
PsychENCODE	/mnt/ilae/archive/tools/twas/WEIGHTS//PEC_TWAS_weights/ENSG00000160886.wgt.RDat	LY6K	8	143781529	143786545	0.14109	8:143598037	3.08	8:143806343	0.0834	10.62	-0.38512	2033	10	lasso	0.086	5.9e-28	-0.64092	0.522
PsychENCODE	/mnt/ilae/archive/tools/twas/WEIGHTS//PEC_TWAS_weights/ENSG00000163623.wgt.RDat	NKX6-1	4	85413140	85419603	0.01278	4:85275882	2.31	4:85038176	0.00611	3.9	0.64	885	1	top1	0.0061	0.0026	0.64	0.522
PsychENCODE	/mnt/ilae/archive/tools/twas/WEIGHTS//PEC_TWAS_weights/ENSG00000167302.wgt.RDat	ENTHD2	17	79202077	79212891	0.0439	17:79045557	3.25	17:79201207	0.00613	4.41	0.64	2214	1	top1	0.0061	0.0025	0.64	0.522
PsychENCODE	/mnt/ilae/archive/tools/twas/WEIGHTS//PEC_TWAS_weights/ENSG00000170289.wgt.RDat	CNGB3	8	87566205	87755903	0.16289	8:87590231	-3.85	8:87669971	0.0579	-9.54	-0.118	1794	4	lasso	0.085	2.2e-27	0.63973	0.522
PsychENCODE	/mnt/ilae/archive/tools/twas/WEIGHTS//PEC_TWAS_weights/ENSG00000177302.wgt.RDat	TOP3A	17	18174742	18218321	0.20949	17:18634950	-3.72	17:18167505	0.0854	11.71	1.6	713	57	enet	0.17	8.6e-56	0.64071	0.522
PsychENCODE	/mnt/ilae/archive/tools/twas/WEIGHTS//PEC_TWAS_weights/ENSG00000253537.wgt.RDat	PCDHGA7	5	140762467	140892546	0.07313	5:140747306	3.92	5:140842735	0.0466	7.06	-0.3438	1349	1349	bslmm	0.048	5.2e-16	0.6402	0.522
PsychENCODE	/mnt/ilae/archive/tools/twas/WEIGHTS//PEC_TWAS_weights/ENSG00000258777.wgt.RDat	HIF1A-AS1	14	62147759	62162541	0.0223	14:61856135	-3.2	14:62524806	0.00034	3.45	0.457	1272	2	lasso	0.0043	0.0099	0.64009	0.52211
PsychENCODE	/mnt/ilae/archive/tools/twas/WEIGHTS//PEC_TWAS_weights/ENSG00000160703.wgt.RDat	NLRX1	11	119037277	119054725	0.05234	11:118561859	4.05	11:119030812	0.0126	5.18	-0.64	1228	1	top1	0.013	2.5e-05	-0.64	0.522173
PsychENCODE	/mnt/ilae/archive/tools/twas/WEIGHTS//PEC_TWAS_weights/ENSG00000224849.wgt.RDat	RP1-104O17.1	6	98150157	98155979	0.01155	6:98624773	3.86	6:97746897	0.00175	-4.04	-0.446	1144	1144	blup	0.0038	0.015	0.6399	0.52224
PsychENCODE	/mnt/ilae/archive/tools/twas/WEIGHTS//PEC_TWAS_weights/ENSG00000252481.wgt.RDat	SCARNA13	14	95999692	95999966	0.12998	14:95741093	-3.4	14:95997995	0.0825	-10.61	-0.587	1821	3	lasso	0.087	4.6e-28	0.63933	0.52261
PsychENCODE	/mnt/ilae/archive/tools/twas/WEIGHTS//PEC_TWAS_weights/ENSG00000130363.wgt.RDat	RSPH3	6	159393903	159421219	0.30018	6:159121921	-3.7	6:159389892	0.124	-13.45	-0.013	1982	27	enet	0.22	2e-73	0.63908	0.522774
PsychENCODE	/mnt/ilae/archive/tools/twas/WEIGHTS//PEC_TWAS_weights/ENSG00000119411.wgt.RDat	BSPRY	9	116111821	116133513	0.3916	9:115902419	-3.56	9:116106094	0.348	-21.59	0.084	1599	70	enet	0.43	3.1e-161	-0.63847	0.523
PsychENCODE	/mnt/ilae/archive/tools/twas/WEIGHTS//PEC_TWAS_weights/ENSG00000133106.wgt.RDat	EPSTI1	13	43460524	43566407	0.0799	13:43194530	2.72	13:43534228	0.00361	-4.85	-0.166	1388	1388	blup	0.02	1.9e-07	-0.63909	0.523
PsychENCODE	/mnt/ilae/archive/tools/twas/WEIGHTS//PEC_TWAS_weights/ENSG00000136731.wgt.RDat	UGGT1	2	128848774	128953251	0.06639	2:128350744	2.86	2:128840983	0.0359	-7.32	0.756	1798	1798	bslmm	0.038	6.4e-13	-0.63821	0.523
PsychENCODE	/mnt/ilae/archive/tools/twas/WEIGHTS//PEC_TWAS_weights/ENSG00000137103.wgt.RDat	TMEM8B	9	35814448	35854844	0.3603	9:35885588	-3.18	9:35851048	0.288	19.52	-0.636	1130	25	enet	0.29	4.4e-102	-0.63949	0.523
PsychENCODE	/mnt/ilae/archive/tools/twas/WEIGHTS//PEC_TWAS_weights/ENSG00000162430.wgt.RDat	SEPN1	1	26126667	26144713	0.06658	1:25897631	-2.61	1:26143821	0.0336	7.63	-0.79	936	4	lasso	0.045	5.5e-15	-0.638483	0.523
PsychENCODE	/mnt/ilae/archive/tools/twas/WEIGHTS//PEC_TWAS_weights/ENSG00000253932.wgt.RDat	RP11-10C8.2	8	13196083	13200263	0.0559	8:13147046	2.69	8:13205454	0.0304	6.67	-0.616	2787	4	lasso	0.031	5.7e-11	-0.6394	0.523
PsychENCODE	/mnt/ilae/archive/tools/twas/WEIGHTS//PEC_TWAS_weights/ENSG00000270462.wgt.RDat	RP11-342K6.3	2	75924709	75925122	0.03262	2:75458253	-2.91	2:75897939	0.0137	5.2	-0.638	1893	1	top1	0.014	1.2e-05	-0.638	0.523
PsychENCODE	/mnt/ilae/archive/tools/twas/WEIGHTS//PEC_TWAS_weights/ENSG00000269940.wgt.RDat	RP11-73M18.7	14	104160897	104161507	0.0655	14:104620706	3.76	14:104091115	0.0356	-8.21	-1.255	1735	13	lasso	0.056	2.2e-18	0.63871	0.52301
PsychENCODE	/mnt/ilae/archive/tools/twas/WEIGHTS//PEC_TWAS_weights/ENSG00000244380.wgt.RDat	RP11-24C3.2	3	48481762	48488060	0.02919	3:48612471	3.59	3:48470756	0.0207	6.22	0.67	555	5	lasso	0.022	3e-08	0.63757	0.523755
PsychENCODE	/mnt/ilae/archive/tools/twas/WEIGHTS//PEC_TWAS_weights/ENSG00000119471.wgt.RDat	HSDL2	9	115142217	115234690	0.1152	9:114719357	3.57	9:115145458	0.0535	-8.53	0.98982	1780	6	lasso	0.065	2.5e-21	-0.63773	0.524
PsychENCODE	/mnt/ilae/archive/tools/twas/WEIGHTS//PEC_TWAS_weights/ENSG00000124243.wgt.RDat	BCAS4	20	49411431	49493714	0.10383	20:49360321	-3.24	20:49495021	0.0565	-8.83	0.287	1353	1353	bslmm	0.065	2.7e-21	-0.63771	0.524
PsychENCODE	/mnt/ilae/archive/tools/twas/WEIGHTS//PEC_TWAS_weights/ENSG00000145623.wgt.RDat	OSMR	5	38845960	38945698	0.05207	5:38775258	-3.29	5:38848422	0.00727	5.36	-0.883	1259	19	enet	0.023	1.7e-08	-0.6376	0.524
PsychENCODE	/mnt/ilae/archive/tools/twas/WEIGHTS//PEC_TWAS_weights/ENSG00000151718.wgt.RDat	WWC2	4	184020446	184241930	0.04143	4:183551687	-3.8	4:184229601	-0.000718	-4.03	-0.917	2352	2352	blup	0.0041	0.011	0.6377	0.524
PsychENCODE	/mnt/ilae/archive/tools/twas/WEIGHTS//PEC_TWAS_weights/ENSG00000165140.wgt.RDat	FBP1	9	97365415	97402531	0.1711	9:97242130	2.98	9:97400555	0.0708	10.09	2.075	1509	21	lasso	0.12	9.4e-38	0.63663	0.524
PsychENCODE	/mnt/ilae/archive/tools/twas/WEIGHTS//PEC_TWAS_weights/ENSG00000174628.wgt.RDat	IQCK	16	19727778	19868907	0.0738	16:20158896	-3.57	16:19747922	0.0142	-5.73	0.552	1820	1820	blup	0.016	1.9e-06	-0.637012	0.524
PsychENCODE	/mnt/ilae/archive/tools/twas/WEIGHTS//PEC_TWAS_weights/ENSG00000175643.wgt.RDat	RMI2	16	11343476	11445619	0.52891	16:11802479	3.85	16:11439303	0.484	25.33	0.988	1997	1997	bslmm	0.55	3e-234	0.636587	0.524
PsychENCODE	/mnt/ilae/archive/tools/twas/WEIGHTS//PEC_TWAS_weights/ENSG00000154917.wgt.RDat	RAB6B	3	133543083	133614680	0.06648	3:133749798	3.13	3:133532767	0.0232	-5.27	0.637	1441	1	top1	0.023	1.6e-08	-0.637	0.524125
PsychENCODE	/mnt/ilae/archive/tools/twas/WEIGHTS//PEC_TWAS_weights/ENSG00000255517.wgt.RDat	CTD-3074O7.5	11	66240961	66247704	0.04031	11:65854561	3.94	11:66657917	0.0273	3.86	-0.637	778	1	top1	0.027	9.1e-10	-0.637	0.524125
PsychENCODE	/mnt/ilae/archive/tools/twas/WEIGHTS//PEC_TWAS_weights/ENSG00000156521.wgt.RDat	TYSND1	10	71897737	71906432	0.08442	10:72393462	3.37	10:71904306	0.0144	6.11	-0.849	1766	6	lasso	0.025	5.2e-09	-0.636	0.52453
PsychENCODE	/mnt/ilae/archive/tools/twas/WEIGHTS//PEC_TWAS_weights/ENSG00000151893.wgt.RDat	CACUL1	10	120433679	120514761	0.1304	10:120641153	-3.56	10:120498600	0.0627	-9.53	0.281	1680	1680	bslmm	0.07	5.9e-23	-0.636	0.52467
PsychENCODE	/mnt/ilae/archive/tools/twas/WEIGHTS//PEC_TWAS_weights/ENSG00000110422.wgt.RDat	HIPK3	11	33278218	33378569	0.03939	11:33088587	4.15	11:33370551	0.0199	-5.72	-0.636	1618	1	top1	0.02	1.5e-07	0.636	0.524776
PsychENCODE	/mnt/ilae/archive/tools/twas/WEIGHTS//PEC_TWAS_weights/ENSG00000255112.wgt.RDat	CHMP1B	18	11851395	11854448	0.0247	18:11543223	2.68	18:11822476	0.001211	-3.69	-1.886	1952	1952	bslmm	0.0032	0.023	0.63576	0.524934
PsychENCODE	/mnt/ilae/archive/tools/twas/WEIGHTS//PEC_TWAS_weights/ENSG00000122390.wgt.RDat	NAA60	16	3493611	3536963	0.01886	16:3006895	-3.36	16:3448251	-0.000757	-3.27	0.937	1288	1288	bslmm	-0.0004	0.49	0.635527	0.525
PsychENCODE	/mnt/ilae/archive/tools/twas/WEIGHTS//PEC_TWAS_weights/ENSG00000122483.wgt.RDat	CCDC18	1	93645476	93744287	0.09247	1:93278769	4.2	1:93635331	0.0456	-8.59	0.674	1168	1168	bslmm	0.056	1.5e-18	0.635385	0.525
PsychENCODE	/mnt/ilae/archive/tools/twas/WEIGHTS//PEC_TWAS_weights/ENSG00000123178.wgt.RDat	SPRYD7	13	50486842	50510626	0.0592	13:50337931	4.07	13:50548363	0.0217	6	-1.226	1456	34	enet	0.025	3.7e-09	-0.63507	0.525
PsychENCODE	/mnt/ilae/archive/tools/twas/WEIGHTS//PEC_TWAS_weights/ENSG00000123179.wgt.RDat	EBPL	13	50234859	50265611	0.4921	13:49776340	-4.03	13:50283389	0.377	-22.47	1.182	1403	1403	bslmm	0.49	1e-196	-0.63632	0.525
PsychENCODE	/mnt/ilae/archive/tools/twas/WEIGHTS//PEC_TWAS_weights/ENSG00000135624.wgt.RDat	CCT7	2	73460548	73480149	0.04975	2:73404070	2.68	2:73456342	0.00645	5.61	0.444	968	968	bslmm	0.014	1e-05	-0.63499	0.525
PsychENCODE	/mnt/ilae/archive/tools/twas/WEIGHTS//PEC_TWAS_weights/ENSG00000148154.wgt.RDat	UGCG	9	114659046	114697649	0.0506	9:114334650	3.31	9:114717315	0.00459	-3.89	-1.48194	1806	1806	blup	0.0098	0.00018	-0.63589	0.525
PsychENCODE	/mnt/ilae/archive/tools/twas/WEIGHTS//PEC_TWAS_weights/ENSG00000154553.wgt.RDat	PDLIM3	4	186422851	186456766	0.07726	4:186869745	-4.07	4:186477085	0.00608	5.06	-0.18	1665	1665	bslmm	0.019	3.4e-07	0.63632	0.525
PsychENCODE	/mnt/ilae/archive/tools/twas/WEIGHTS//PEC_TWAS_weights/ENSG00000170356.wgt.RDat	OR2A20P	7	143947138	143950050	0.07785	7:143751086	3.88	7:143952243	0.0264	6.76	0.2877	1008	1008	bslmm	0.037	1.1e-12	0.63559	0.525
PsychENCODE	/mnt/ilae/archive/tools/twas/WEIGHTS//PEC_TWAS_weights/ENSG00000228014.wgt.RDat	RP11-321E8.5	7	63929563	63931031	0.16028	7:64339870	2.29	7:63967639	0.0919	-11.26	0.696	2402	2402	bslmm	0.12	6.7e-39	-0.63568	0.525
PsychENCODE	/mnt/ilae/archive/tools/twas/WEIGHTS//PEC_TWAS_weights/ENSG00000236083.wgt.RDat	OR13E1P	9	35859059	35859980	0.036	9:35885588	-3.18	9:35851048	0.003	4.98	-0.636	1098	1	top1	0.003	0.026	-0.636	0.525
PsychENCODE	/mnt/ilae/archive/tools/twas/WEIGHTS//PEC_TWAS_weights/ENSG00000128881.wgt.RDat	TTBK2	15	43030932	43213007	0.06098	15:42583017	-3.02	15:43396926	0.0186	-5.58	0.867	682	7	enet	0.02	1.1e-07	-0.63547	0.525125
PsychENCODE	/mnt/ilae/archive/tools/twas/WEIGHTS//PEC_TWAS_weights/ENSG00000139651.wgt.RDat	ZNF740	12	53574484	53584596	0.02303	12:53969063	3.44	12:53519249	0.00413	4.63	0.641	1296	4	lasso	0.0064	0.0022	0.63493	0.525476
PsychENCODE	/mnt/ilae/archive/tools/twas/WEIGHTS//PEC_TWAS_weights/ENSG00000235711.wgt.RDat	ANKRD34C	15	79575146	79590580	0.04246	15:79799002	3.14	15:79552360	-0.000413	-3.51	-0.22756	1669	1669	bslmm	0.0053	0.0047	0.63433	0.525867
PsychENCODE	/mnt/ilae/archive/tools/twas/WEIGHTS//PEC_TWAS_weights/ENSG00000081377.wgt.RDat	CDC14B	9	99252523	99382112	0.1625	9:99396034	3.47	9:99272571	0.168	-13.88	-0.634	1099	1	top1	0.17	6.2e-55	0.634	0.526
PsychENCODE	/mnt/ilae/archive/tools/twas/WEIGHTS//PEC_TWAS_weights/ENSG00000109519.wgt.RDat	GRPEL1	4	7060633	7069924	0.16728	4:7131136	3.94	4:7069901	0.12	12.95	0.582	1903	4	lasso	0.13	1.3e-42	0.6348	0.526
PsychENCODE	/mnt/ilae/archive/tools/twas/WEIGHTS//PEC_TWAS_weights/ENSG00000151694.wgt.RDat	ADAM17	2	9628615	9695921	0.12239	2:9178804	-3.79	2:9636434	0.0205	-7.32	0.269	1675	1675	bslmm	0.071	3.3e-23	-0.63396	0.526
PsychENCODE	/mnt/ilae/archive/tools/twas/WEIGHTS//PEC_TWAS_weights/ENSG00000168883.wgt.RDat	USP39	2	85829979	85876403	0.32859	2:85803963	-3.58	2:85847085	0.131	-13.29	0.578	1596	4	lasso	0.2	1.3e-64	-0.63401	0.526
PsychENCODE	/mnt/ilae/archive/tools/twas/WEIGHTS//PEC_TWAS_weights/ENSG00000225460.wgt.RDat	RP13-93L13.1	9	92087152	92087607	0.0165	9:91615857	-3.99	9:92107330	0.00936	4.19	0.881	1321	3	lasso	0.01	0.00015	0.63376	0.526
PsychENCODE	/mnt/ilae/archive/tools/twas/WEIGHTS//PEC_TWAS_weights/ENSG00000140030.wgt.RDat	GPR65	14	88471468	88478419	0.03315	14:88779964	-3.67	14:88496081	0.0275	6.45	0.623	1653	11	lasso	0.028	5.7e-10	0.63406	0.52604
PsychENCODE	/mnt/ilae/archive/tools/twas/WEIGHTS//PEC_TWAS_weights/ENSG00000064995.wgt.RDat	TAF11	6	34845555	34855866	0.19434	6:34807343	-3.18	6:34857311	0.0992	11.48	0.704	1334	6	lasso	0.1	3.1e-33	0.6329	0.526797
PsychENCODE	/mnt/ilae/archive/tools/twas/WEIGHTS//PEC_TWAS_weights/ENSG00000119632.wgt.RDat	IFI27L2	14	94594116	94596590	0.20714	14:94829923	3.4	14:94616285	0.0461	-9.75	0.795	1567	1567	bslmm	0.15	2e-49	-0.63287	0.52682
PsychENCODE	/mnt/ilae/archive/tools/twas/WEIGHTS//PEC_TWAS_weights/ENSG00000101365.wgt.RDat	IDH3B	20	2639041	2644865	0.27713	20:2449502	3.48	20:2640488	0.163	-14.75	-0.192	1508	1508	bslmm	0.18	1.5e-60	0.6332	0.527
PsychENCODE	/mnt/ilae/archive/tools/twas/WEIGHTS//PEC_TWAS_weights/ENSG00000158552.wgt.RDat	ZFAND2B	2	220059959	220074373	0.02976	2:220234308	2.78	2:220132151	0.0219	5.62	0.633	799	1	top1	0.022	4e-08	0.633	0.527
PsychENCODE	/mnt/ilae/archive/tools/twas/WEIGHTS//PEC_TWAS_weights/ENSG00000166925.wgt.RDat	TSC22D4	7	100060982	100076902	0.04708	7:100550191	-2.8	7:100032288	0.038	7.4	-0.633	921	1	top1	0.038	5.4e-13	-0.633	0.527
PsychENCODE	/mnt/ilae/archive/tools/twas/WEIGHTS//PEC_TWAS_weights/ENSG00000205045.wgt.RDat	SLFN12L	17	33791268	33864880	0.16334	17:34318565	-3.58	17:33867678	0.0642	9.87	0.69465	1509	1509	bslmm	0.085	2e-27	-0.632131	0.527
PsychENCODE	/mnt/ilae/archive/tools/twas/WEIGHTS//PEC_TWAS_weights/ENSG00000229533.wgt.RDat	AC003986.5	7	19183916	19185876	0.06867	7:19567484	3.66	7:19187282	0.0255	5.3	0.633	1472	1	top1	0.025	3.3e-09	0.633	0.527
PsychENCODE	/mnt/ilae/archive/tools/twas/WEIGHTS//PEC_TWAS_weights/ENSG00000253284.wgt.RDat	RP11-282K24.3	12	19300008	19307593	0.02722	12:19678662	3.19	12:19606973	-0.000751	-3.13	0.043	1824	1824	bslmm	0.0048	0.0067	-0.63217	0.527277
PsychENCODE	/mnt/ilae/archive/tools/twas/WEIGHTS//PEC_TWAS_weights/ENSG00000225975.wgt.RDat	AC074138.3	19	37176342	37178351	0.13463	19:37293426	3.6	19:37134884	0.0167	-6.63	-0.0638	1450	1450	bslmm	0.08	6.6e-26	0.63193	0.52743
PsychENCODE	/mnt/ilae/archive/tools/twas/WEIGHTS//PEC_TWAS_weights/ENSG00000268686.wgt.RDat	AC010524.2	19	49871962	49891338	0.19187	19:50114641	2.69	19:49891314	0.149	-14.25	-0.348	1273	8	lasso	0.18	1.5e-58	0.63166	0.52761
PsychENCODE	/mnt/ilae/archive/tools/twas/WEIGHTS//PEC_TWAS_weights/ENSG00000087053.wgt.RDat	MTMR2	11	95566046	95658479	0.08378	11:95631349	3.15	11:95581693	0.0455	-8.6	0.491234	1409	1409	bslmm	0.05	1e-16	-0.6313	0.527854
PsychENCODE	/mnt/ilae/archive/tools/twas/WEIGHTS//PEC_TWAS_weights/ENSG00000120088.wgt.RDat	CRHR1	17	43699267	43913194	0.07343	17:43277652	3.33	17:44192923	0.234	-17.86	0.54576	783	7	lasso	0.24	9.7e-81	-0.63144	0.528
PsychENCODE	/mnt/ilae/archive/tools/twas/WEIGHTS//PEC_TWAS_weights/ENSG00000158856.wgt.RDat	DMTN	8	21906506	21940038	0.16849	8:21562681	-3.81	8:21906403	0.0688	9.65	-0.1974	1216	24	enet	0.095	9.2e-31	-0.63039	0.528
PsychENCODE	/mnt/ilae/archive/tools/twas/WEIGHTS//PEC_TWAS_weights/ENSG00000203867.wgt.RDat	RBM20	10	112404155	112599227	0.09215	10:112281426	-3.08	10:112404093	0.0111	5.68	0.694942	1511	5	lasso	0.055	3e-18	0.631	0.52801
PsychENCODE	/mnt/ilae/archive/tools/twas/WEIGHTS//PEC_TWAS_weights/ENSG00000105700.wgt.RDat	KXD1	19	18668572	18680197	0.06067	19:18853137	-3.06	19:18667281	0.00628	4.68	-0.01	1343	1343	bslmm	0.019	2.4e-07	0.6301	0.52863
PsychENCODE	/mnt/ilae/archive/tools/twas/WEIGHTS//PEC_TWAS_weights/ENSG00000257643.wgt.RDat	RP11-278C7.2	12	32845438	32845782	0.03581	12:32361008	-3.52	12:32905277	0.0259	-6.33	-0.63	2129	1	top1	0.026	2.4e-09	0.63	0.528695
PsychENCODE	/mnt/ilae/archive/tools/twas/WEIGHTS//PEC_TWAS_weights/ENSG00000272452.wgt.RDat	RP11-391M1.4	3	40507957	40510078	0.31484	3:40188936	-4.19	3:40509405	0.217	17.16	0.574	1045	69	enet	0.28	6.9e-97	0.62962	0.528945
PsychENCODE	/mnt/ilae/archive/tools/twas/WEIGHTS//PEC_TWAS_weights/ENSG00000123080.wgt.RDat	CDKN2C	1	51426417	51440305	0.04529	1:51358159	2.69	1:51457200	0.00666	-5.92	0.513	1144	26	enet	0.03	1.1e-10	-0.629197	0.529
PsychENCODE	/mnt/ilae/archive/tools/twas/WEIGHTS//PEC_TWAS_weights/ENSG00000150456.wgt.RDat	N6AMT2	13	21302870	21348097	0.033	13:21027330	-3.61	13:21342151	0.0138	4.64	-0.629	1820	1	top1	0.014	1.1e-05	-0.629	0.529
PsychENCODE	/mnt/ilae/archive/tools/twas/WEIGHTS//PEC_TWAS_weights/ENSG00000158748.wgt.RDat	HTR6	1	19991780	20006055	0.04932	1:19628386	-2.88	1:20004513	0.0266	7.44	0.629	1703	1	top1	0.027	1.5e-09	0.629	0.529
PsychENCODE	/mnt/ilae/archive/tools/twas/WEIGHTS//PEC_TWAS_weights/ENSG00000163285.wgt.RDat	GABRG1	4	46037786	46126098	0.05305	4:46001618	3.7	4:46182253	-0.000705	-4.1	-0.925	1325	1325	blup	0.019	3.5e-07	0.62965	0.529
PsychENCODE	/mnt/ilae/archive/tools/twas/WEIGHTS//PEC_TWAS_weights/ENSG00000163909.wgt.RDat	HEYL	1	40089825	40105617	0.03696	1:40287279	-3.95	1:40057409	0.00805	5.56	-0.98533	1354	8	enet	0.028	5.9e-10	-0.630145	0.529
PsychENCODE	/mnt/ilae/archive/tools/twas/WEIGHTS//PEC_TWAS_weights/ENSG00000226468.wgt.RDat	AC018641.7	7	32496575	32497370	0.23186	7:32010507	3.67	7:32501242	0.171	15.44	-0.254	1970	23	enet	0.2	5.3e-66	-0.62982	0.529
PsychENCODE	/mnt/ilae/archive/tools/twas/WEIGHTS//PEC_TWAS_weights/ENSG00000227671.wgt.RDat	MIR3916	1	247353153	247374158	0.19595	1:247750703	-3.5	1:247365430	0.114	12.35	-0.385	2040	46	enet	0.16	3e-51	-0.629478	0.529
PsychENCODE	/mnt/ilae/archive/tools/twas/WEIGHTS//PEC_TWAS_weights/ENSG00000231458.wgt.RDat	RNASEH1P2	17	16586752	16587541	0.07386	17:16103426	3.41	17:16546343	0.049	-9.41	-0.509	1244	16	enet	0.061	4e-20	0.629645	0.529
PsychENCODE	/mnt/ilae/archive/tools/twas/WEIGHTS//PEC_TWAS_weights/ENSG00000233469.wgt.RDat	ST6GALNAC4P1	13	20392261	20392759	0.021	13:20572007	-3.15	13:20471003	0.00911	-4.99	0.63	1587	1	top1	0.0091	0.0003	-0.63	0.529
PsychENCODE	/mnt/ilae/archive/tools/twas/WEIGHTS//PEC_TWAS_weights/ENSG00000249734.wgt.RDat	RP11-332J15.1	5	6795993	6826841	0.02274	5:6784693	4.15	5:6795649	0.0133	-5.06	0.63	1882	1	top1	0.013	1.5e-05	-0.63	0.529
PsychENCODE	/mnt/ilae/archive/tools/twas/WEIGHTS//PEC_TWAS_weights/ENSG00000261685.wgt.RDat	RP11-401P9.4	16	50679720	50683160	0.02793	16:50235057	-5.36	16:50525105	0.00482	4.48	-0.63	969	1	lasso	0.0082	0.00059	-0.63	0.529
PsychENCODE	/mnt/ilae/archive/tools/twas/WEIGHTS//PEC_TWAS_weights/ENSG00000244357.wgt.RDat	RN7SL145P	3	45784167	45784460	0.03506	3:45715769	3.27	3:45767487	0.0109	-4.63	1.835	1406	6	lasso	0.013	2.7e-05	-0.62915	0.529254
PsychENCODE	/mnt/ilae/archive/tools/twas/WEIGHTS//PEC_TWAS_weights/ENSG00000172640.wgt.RDat	OR10AD1	12	48596081	48597170	0.05896	12:48302860	-3.39	12:48580859	0.0193	-5.06	-0.629	1720	1	top1	0.019	2.4e-07	0.629	0.529349
PsychENCODE	/mnt/ilae/archive/tools/twas/WEIGHTS//PEC_TWAS_weights/ENSG00000198093.wgt.RDat	ZNF649	19	52392477	52408293	0.24319	19:52837106	3.62	19:52404645	0.115	-14.19	0.216	2152	52	enet	0.23	6.3e-78	0.62898	0.52936
PsychENCODE	/mnt/ilae/archive/tools/twas/WEIGHTS//PEC_TWAS_weights/ENSG00000170242.wgt.RDat	USP47	11	11862970	11980870	0.10473	11:12041318	3.31	11:11862919	0.0524	-8.68	-0.103579	1664	1664	blup	0.071	5.7e-23	-0.6289	0.529444
PsychENCODE	/mnt/ilae/archive/tools/twas/WEIGHTS//PEC_TWAS_weights/ENSG00000257522.wgt.RDat	RP11-562L8.1	14	29734031	29850501	0.02668	14:30027061	-4.13	14:29739233	0.00563	-4.29	0.154	949	949	bslmm	0.0067	0.0017	-0.62876	0.52951
PsychENCODE	/mnt/ilae/archive/tools/twas/WEIGHTS//PEC_TWAS_weights/ENSG00000235370.wgt.RDat	DNM1P51	15	84953014	84966399	0.25302	15:84686061	-2.68	15:84958278	0.167	15.43	-1.27	1129	38	enet	0.22	2.7e-74	-0.62812	0.529923
PsychENCODE	/mnt/ilae/archive/tools/twas/WEIGHTS//PEC_TWAS_weights/ENSG00000106399.wgt.RDat	RPA3	7	7676149	7758238	0.19478	7:8196176	3.48	7:7511134	0.0577	10.02	0.964	2192	11	lasso	0.11	2.4e-35	0.62778	0.53
PsychENCODE	/mnt/ilae/archive/tools/twas/WEIGHTS//PEC_TWAS_weights/ENSG00000127399.wgt.RDat	LRRC61	7	150019728	150035239	0.36063	7:150143207	-3.89	7:150034378	0.366	22.25	-0.567	1382	8	lasso	0.4	5.7e-148	-0.62815	0.53
PsychENCODE	/mnt/ilae/archive/tools/twas/WEIGHTS//PEC_TWAS_weights/ENSG00000138675.wgt.RDat	FGF5	4	81187753	81257834	0.17112	4:81160459	-3.28	4:81205868	0.0558	8.79	0.628	1397	1	top1	0.056	2e-18	0.628	0.53
PsychENCODE	/mnt/ilae/archive/tools/twas/WEIGHTS//PEC_TWAS_weights/ENSG00000158604.wgt.RDat	TMED4	7	44617493	44621886	0.14948	7:44887851	-3.28	7:44615161	0.0977	-12.16	-1.048	1266	27	enet	0.13	1.1e-40	0.62806	0.53
PsychENCODE	/mnt/ilae/archive/tools/twas/WEIGHTS//PEC_TWAS_weights/ENSG00000224358.wgt.RDat	RP11-466F5.8	1	165738166	165744413	0.14179	1:165374293	-3.96	1:165723770	0.095	11.36	0.57	1429	1429	bslmm	0.096	4.1e-31	0.628726	0.53
PsychENCODE	/mnt/ilae/archive/tools/twas/WEIGHTS//PEC_TWAS_weights/ENSG00000227770.wgt.RDat	RPL7P12	2	38458710	38459459	0.04016	2:38596674	3.38	2:38537327	0.000315	-4.44	-0.4974	1608	1608	bslmm	0.014	9.8e-06	-0.62765	0.53
PsychENCODE	/mnt/ilae/archive/tools/twas/WEIGHTS//PEC_TWAS_weights/ENSG00000227869.wgt.RDat	RP11-807H17.1	7	125071401	125106455	0.03678	7:125559785	-3.08	7:124757562	0.0135	-6.1	-0.062	1981	1981	bslmm	0.018	4.2e-07	0.62778	0.53
PsychENCODE	/mnt/ilae/archive/tools/twas/WEIGHTS//PEC_TWAS_weights/ENSG00000180834.wgt.RDat	MAP6D1	3	183533664	183543382	0.05442	3:183766963	-3.6	3:183543291	0.0304	5.89	0.628	1360	1	top1	0.03	1e-10	0.628	0.530004
PsychENCODE	/mnt/ilae/archive/tools/twas/WEIGHTS//PEC_TWAS_weights/ENSG00000171084.wgt.RDat	FAM86JP	3	125635463	125648867	0.48222	3:125693229	3.28	3:125633950	0.401	23.26	-0.691	2458	93	enet	0.49	1.2e-194	-0.62766	0.53023
PsychENCODE	/mnt/ilae/archive/tools/twas/WEIGHTS//PEC_TWAS_weights/ENSG00000139133.wgt.RDat	ALG10	12	34175216	34182629	0.07653	12:34386299	3.13	12:33983132	0.031	-7.28	-2.052	1986	1986	blup	0.044	6.9e-15	0.62749	0.530337
PsychENCODE	/mnt/ilae/archive/tools/twas/WEIGHTS//PEC_TWAS_weights/ENSG00000175220.wgt.RDat	ARHGAP1	11	46698630	46722165	0.04592	11:46436751	3.52	11:46977160	0.00814	4.84	-0.456361	632	21	enet	0.025	5.7e-09	-0.6274	0.53041
PsychENCODE	/mnt/ilae/archive/tools/twas/WEIGHTS//PEC_TWAS_weights/ENSG00000271911.wgt.RDat	RP11-532F6.5	6	761675	780648	0.01963	6:832970	-3.63	6:694849	0.00024	4.37	-1.14576	1662	1662	blup	0.0022	0.047	-0.62704	0.530631
PsychENCODE	/mnt/ilae/archive/tools/twas/WEIGHTS//PEC_TWAS_weights/ENSG00000204514.wgt.RDat	ZNF814	19	58360099	58400442	0.05396	19:58546347	4.15	19:58297689	0.0108	-5.38	-2.177	1426	1426	blup	0.019	3.5e-07	0.62657	0.53094
PsychENCODE	/mnt/ilae/archive/tools/twas/WEIGHTS//PEC_TWAS_weights/ENSG00000115919.wgt.RDat	KYNU	2	143635067	143799890	0.04761	2:144250487	-2.8	2:143675232	0.0221	5.75	0.627	1389	1	top1	0.022	3.4e-08	0.627	0.531
PsychENCODE	/mnt/ilae/archive/tools/twas/WEIGHTS//PEC_TWAS_weights/ENSG00000120337.wgt.RDat	TNFSF18	1	173009100	173020103	0.32013	1:173451088	-2.87	1:173142494	0.206	16.55	0.488	1016	50	enet	0.26	1.1e-87	0.626622	0.531
PsychENCODE	/mnt/ilae/archive/tools/twas/WEIGHTS//PEC_TWAS_weights/ENSG00000145730.wgt.RDat	PAM	5	102089685	102366809	0.10317	5:102273258	-3.68	5:102365932	0.033	7.45	-1.122	1769	1769	blup	0.064	4.4e-21	0.6264	0.531
PsychENCODE	/mnt/ilae/archive/tools/twas/WEIGHTS//PEC_TWAS_weights/ENSG00000147912.wgt.RDat	FBXO10	9	37510889	37588871	0.0234	9:37752343	2.52	9:37513686	0.0112	-5.25	0.79699	1389	3	lasso	0.013	1.6e-05	-0.62632	0.531
PsychENCODE	/mnt/ilae/archive/tools/twas/WEIGHTS//PEC_TWAS_weights/ENSG00000162961.wgt.RDat	DPY30	2	32092878	32264881	0.0492	2:31783986	-2.82	2:32169565	0.0401	7.5	-0.627	1175	1	top1	0.04	1.2e-13	-0.627	0.531
PsychENCODE	/mnt/ilae/archive/tools/twas/WEIGHTS//PEC_TWAS_weights/ENSG00000196505.wgt.RDat	GDAP2	1	118406107	118472253	0.0397	1:118748912	3.54	1:118334579	0.0088	-5.4	-0.249	1411	1411	blup	0.022	2.7e-08	0.625944	0.531
PsychENCODE	/mnt/ilae/archive/tools/twas/WEIGHTS//PEC_TWAS_weights/ENSG00000230124.wgt.RDat	RP5-1180C10.2	1	180238788	180245359	0.01543	1:179863846	-2.77	1:180538976	-0.000729	3.38	-0.03935	1424	1424	bslmm	0.00031	0.23	-0.626385	0.531
PsychENCODE	/mnt/ilae/archive/tools/twas/WEIGHTS//PEC_TWAS_weights/ENSG00000263503.wgt.RDat	RP11-707O23.5	17	43678235	43679706	0.14938	17:43277652	3.07	17:44177669	0.411	23.63	0.72355	486	57	enet	0.43	3.5e-165	0.626608	0.531
PsychENCODE	/mnt/ilae/archive/tools/twas/WEIGHTS//PEC_TWAS_weights/ENSG00000198732.wgt.RDat	SMOC1	14	70320848	70499083	0.14998	14:70718864	-3.17	14:70468536	0.0393	-8.24	1.388	1876	37	enet	0.069	2.2e-22	-0.62646	0.53101
PsychENCODE	/mnt/ilae/archive/tools/twas/WEIGHTS//PEC_TWAS_weights/ENSG00000273000.wgt.RDat	KB-1572G7.2	22	23995047	24059534	0.06817	22:23730848	-3.52	22:24021489	0.02	6.75	-1.431	1753	1753	bslmm	0.04	1.5e-13	-0.6262	0.53121
PsychENCODE	/mnt/ilae/archive/tools/twas/WEIGHTS//PEC_TWAS_weights/ENSG00000187566.wgt.RDat	NHLRC1	6	18120718	18122851	0.08215	6:17629004	-2.98	6:18123772	0.0367	-7.78	0.582	2150	7	lasso	0.043	1.4e-14	-0.62555	0.531609
PsychENCODE	/mnt/ilae/archive/tools/twas/WEIGHTS//PEC_TWAS_weights/ENSG00000110871.wgt.RDat	COQ5	12	120941077	120972237	0.27557	12:121154962	4.75	12:120930835	0.277	19.29	0.976	1539	59	enet	0.29	4.6e-102	0.62529	0.53178
PsychENCODE	/mnt/ilae/archive/tools/twas/WEIGHTS//PEC_TWAS_weights/ENSG00000117298.wgt.RDat	ECE1	1	21543740	21671997	0.09762	1:21495574	-4.26	1:21688791	0.0236	6.48	-1.09652	1635	18	enet	0.065	2.2e-21	-0.625297	0.532
PsychENCODE	/mnt/ilae/archive/tools/twas/WEIGHTS//PEC_TWAS_weights/ENSG00000134308.wgt.RDat	YWHAQ	2	9724101	9771143	0.18115	2:9787112	3.19	2:9786218	0.0297	-5.9	-0.1395	1708	1708	bslmm	0.05	1.5e-16	-0.62526	0.532
PsychENCODE	/mnt/ilae/archive/tools/twas/WEIGHTS//PEC_TWAS_weights/ENSG00000162517.wgt.RDat	PEF1	1	32095463	32110497	0.10642	1:31805564	2.98	1:32096815	0.0542	-8.69	0.433	1090	4	lasso	0.063	8.8e-21	-0.625533	0.532
PsychENCODE	/mnt/ilae/archive/tools/twas/WEIGHTS//PEC_TWAS_weights/ENSG00000240184.wgt.RDat	PCDHGC3	5	140855580	140892542	0.03002	5:140747306	3.87	5:140846684	-0.000757	3.69	-1.065	1240	1240	blup	0.0063	0.0023	-0.6246	0.532
PsychENCODE	/mnt/ilae/archive/tools/twas/WEIGHTS//PEC_TWAS_weights/ENSG00000216906.wgt.RDat	RP11-350J20.9	6	150225379	150227554	0.17399	6:150373839	-3	6:150186534	0.134	13.35	-0.706	1672	3	lasso	0.16	7e-51	-0.62465	0.532202
PsychENCODE	/mnt/ilae/archive/tools/twas/WEIGHTS//PEC_TWAS_weights/ENSG00000160961.wgt.RDat	ZNF333	19	14800613	14844558	0.31516	19:14541981	3.95	19:14798073	0.123	12.94	0.4863	2114	36	enet	0.18	2.3e-59	0.62432	0.53242
PsychENCODE	/mnt/ilae/archive/tools/twas/WEIGHTS//PEC_TWAS_weights/ENSG00000115194.wgt.RDat	SLC30A3	2	27476552	27498685	0.01271	2:27277274	3.01	2:27473649	0.00261	4.01	-0.783	786	786	bslmm	0.0038	0.014	-0.62343	0.533
PsychENCODE	/mnt/ilae/archive/tools/twas/WEIGHTS//PEC_TWAS_weights/ENSG00000143324.wgt.RDat	XPR1	1	180601140	180859387	0.05855	1:181118628	3.81	1:180725342	0.036	-7.28	-0.391	1714	8	lasso	0.038	5.1e-13	0.623394	0.533
PsychENCODE	/mnt/ilae/archive/tools/twas/WEIGHTS//PEC_TWAS_weights/ENSG00000205002.wgt.RDat	AARD	8	117950438	117956726	0.46249	8:118083976	-3.09	8:117952068	0.273	19.01	-0.624	1162	1	top1	0.27	1.6e-93	-0.624	0.533
PsychENCODE	/mnt/ilae/archive/tools/twas/WEIGHTS//PEC_TWAS_weights/ENSG00000271427.wgt.RDat	RP11-188D8.1	1	117907521	117908095	0.01069	1:118357975	2.7	1:117910137	0.00809	4.04	-0.624	1374	1	top1	0.0081	0.00062	-0.624	0.533
PsychENCODE	/mnt/ilae/archive/tools/twas/WEIGHTS//PEC_TWAS_weights/ENSG00000080546.wgt.RDat	SESN1	6	109307640	109416022	0.03891	6:109720474	-4.91	6:109377033	0.0158	5.69	0.611	1569	1569	blup	0.019	3.8e-07	0.62337	0.533042
PsychENCODE	/mnt/ilae/archive/tools/twas/WEIGHTS//PEC_TWAS_weights/ENSG00000105697.wgt.RDat	HAMP	19	35771619	35776046	0.03311	19:35837150	3.49	19:35302898	0.000134	-3.48	1.255	1516	1516	bslmm	0.0038	0.014	0.6231	0.53322
PsychENCODE	/mnt/ilae/archive/tools/twas/WEIGHTS//PEC_TWAS_weights/ENSG00000048540.wgt.RDat	LMO3	12	16701307	16763528	0.05169	12:16257096	-3.88	12:16669480	0.0223	5.55	0.623	1001	1	top1	0.022	2.9e-08	0.623	0.533285
PsychENCODE	/mnt/ilae/archive/tools/twas/WEIGHTS//PEC_TWAS_weights/ENSG00000263797.wgt.RDat	RP11-146G7.2	18	6873398	6875023	0.1096	18:7088243	3.91	18:6880179	0.086026	10.86	0.623	1448	1	top1	0.086	7.7e-28	0.623	0.533285
PsychENCODE	/mnt/ilae/archive/tools/twas/WEIGHTS//PEC_TWAS_weights/ENSG00000176142.wgt.RDat	TMEM39A	3	119148347	119187677	0.05939	3:119111049	-3.53	3:119233808	0.0103	-5.47	-0.673	1462	18	enet	0.029	2.8e-10	-0.62199	0.53395
PsychENCODE	/mnt/ilae/archive/tools/twas/WEIGHTS//PEC_TWAS_weights/ENSG00000123739.wgt.RDat	PLA2G12A	4	110631145	110651233	0.15247	4:110307847	2.84	4:110649891	0.0494	-8.36	0.427	1176	1176	bslmm	0.087	4.6e-28	-0.62127	0.534
PsychENCODE	/mnt/ilae/archive/tools/twas/WEIGHTS//PEC_TWAS_weights/ENSG00000145901.wgt.RDat	TNIP1	5	150409506	150473138	0.07762	5:150678658	-3.05	5:150460047	0.018	5.56	-0.443	1600	9	lasso	0.036	2.1e-12	-0.6215	0.534
PsychENCODE	/mnt/ilae/archive/tools/twas/WEIGHTS//PEC_TWAS_weights/ENSG00000177459.wgt.RDat	C8orf47	8	99076539	99105838	0.14119	8:98641623	3.32	8:99047188	0.0442	8.71	-0.613	1360	3	lasso	0.067	5.4e-22	0.62243	0.534
PsychENCODE	/mnt/ilae/archive/tools/twas/WEIGHTS//PEC_TWAS_weights/ENSG00000249863.wgt.RDat	RP11-177C12.1	4	37869913	37871599	0.07406	4:38180269	4.46	4:37816879	0.0282	6.82	0.578	1946	3	lasso	0.037	1.2e-12	0.62176	0.534
PsychENCODE	/mnt/ilae/archive/tools/twas/WEIGHTS//PEC_TWAS_weights/ENSG00000273151.wgt.RDat	RP11-449P15.2	7	919427	926184	0.04822	7:986738	3.57	7:917553	0.0149	-4.71	-0.622	1490	1	top1	0.015	5.2e-06	0.622	0.534
PsychENCODE	/mnt/ilae/archive/tools/twas/WEIGHTS//PEC_TWAS_weights/ENSG00000103876.wgt.RDat	FAH	15	80444832	80479288	0.22964	15:80601310	-3.16	15:80479620	0.14	-13.61	-1.145	1679	18	enet	0.18	1.8e-57	0.62139	0.534345
PsychENCODE	/mnt/ilae/archive/tools/twas/WEIGHTS//PEC_TWAS_weights/ENSG00000007944.wgt.RDat	MYLIP	6	16129356	16148479	0.12558	6:16375889	4.1	6:15887560	0.00631	-5.68	2.929	1503	1503	bslmm	0.036	1.5e-12	-0.62125	0.534435
PsychENCODE	/mnt/ilae/archive/tools/twas/WEIGHTS//PEC_TWAS_weights/ENSG00000120451.wgt.RDat	SNX19	11	130745331	130786404	0.40284	11:130405111	-3.46	11:130786345	0.356	-21.68	-0.426691	1471	6	lasso	0.42	1.1e-158	0.6212	0.534472
PsychENCODE	/mnt/ilae/archive/tools/twas/WEIGHTS//PEC_TWAS_weights/ENSG00000266909.wgt.RDat	SLC25A6P4	18	77835609	77836161	0.0139	18:77386912	2.42	18:77732269	-0.000447	3.29	1.10295	1202	1202	bslmm	0.00012	0.28	0.62101	0.534591
PsychENCODE	/mnt/ilae/archive/tools/twas/WEIGHTS//PEC_TWAS_weights/ENSG00000164669.wgt.RDat	INTS4L1	7	64601603	64694600	0.32904	7:64734647	2.6	7:65049348	0.244	-18.5	-0.172	1553	10	lasso	0.33	4e-116	0.62093	0.535
PsychENCODE	/mnt/ilae/archive/tools/twas/WEIGHTS//PEC_TWAS_weights/ENSG00000221829.wgt.RDat	FANCG	9	35073832	35080013	0.1253	9:35133954	-3.18	9:35083079	0.0444	8.01	0.211	923	923	bslmm	0.061	3.9e-20	-0.62054	0.535
PsychENCODE	/mnt/ilae/archive/tools/twas/WEIGHTS//PEC_TWAS_weights/ENSG00000238217.wgt.RDat	AC093590.1	2	200472791	200523855	0.07757	2:200982669	2.91	2:200450294	0.0581	8.82	-0.621	951	1	top1	0.058	4e-19	-0.621	0.535
PsychENCODE	/mnt/ilae/archive/tools/twas/WEIGHTS//PEC_TWAS_weights/ENSG00000247708.wgt.RDat	STX18-AS1	4	4543858	4712665	0.04011	4:4180607	2.76	4:4547195	0.0077	-5.34	1.242	2019	9	enet	0.018	5.9e-07	-0.6201	0.535
PsychENCODE	/mnt/ilae/archive/tools/twas/WEIGHTS//PEC_TWAS_weights/ENSG00000156639.wgt.RDat	ZFAND3	6	37787275	38122400	0.07443	6:37541111	-3.57	6:37836654	0.0363	-7.18	0.78509	1919	1919	bslmm	0.052	3e-17	-0.62005	0.535227
PsychENCODE	/mnt/ilae/archive/tools/twas/WEIGHTS//PEC_TWAS_weights/ENSG00000196793.wgt.RDat	ZNF239	10	44051792	44070066	0.07518	10:44046744	3.29	10:44037177	0.0321	6.59	0.62	2063	1	top1	0.032	3.2e-11	0.62	0.53526
PsychENCODE	/mnt/ilae/archive/tools/twas/WEIGHTS//PEC_TWAS_weights/ENSG00000261126.wgt.RDat	RBFADN	18	77806900	77853362	0.2453	18:77386912	2.28	18:77841596	0.301585	20.01	-0.954	1255	1255	bslmm	0.39	4.4e-143	-0.61999	0.535266
PsychENCODE	/mnt/ilae/archive/tools/twas/WEIGHTS//PEC_TWAS_weights/ENSG00000175054.wgt.RDat	ATR	3	142168077	142297668	0.0286	3:142050860	-4.13	3:142265215	0.0183	-5.76	-0.619	1390	1	top1	0.018	4.7e-07	0.619	0.535916
PsychENCODE	/mnt/ilae/archive/tools/twas/WEIGHTS//PEC_TWAS_weights/ENSG00000065427.wgt.RDat	KARS	16	75661622	75682541	0.06266	16:75774074	3.29	16:75657753	0.0222	-5.99	-0.975	1712	1712	bslmm	0.022	2.6e-08	0.618619	0.536
PsychENCODE	/mnt/ilae/archive/tools/twas/WEIGHTS//PEC_TWAS_weights/ENSG00000096872.wgt.RDat	IFT74	9	26947037	27062928	0.1041	9:27552327	-3.39	9:27024177	0.0477	7.64	-0.619	1963	1	top1	0.048	5.9e-16	-0.619	0.536
PsychENCODE	/mnt/ilae/archive/tools/twas/WEIGHTS//PEC_TWAS_weights/ENSG00000125779.wgt.RDat	PANK2	20	3869486	3907605	0.19724	20:4027401	-3.69	20:3899640	0.162	15.35	0.41	1676	13	lasso	0.21	4.8e-68	-0.61822	0.536
PsychENCODE	/mnt/ilae/archive/tools/twas/WEIGHTS//PEC_TWAS_weights/ENSG00000164122.wgt.RDat	ASB5	4	177134824	177198722	0.26813	4:177519341	-3.09	4:177151403	0.185	15.68	0.016	1828	7	lasso	0.21	1.6e-70	-0.61812	0.536
PsychENCODE	/mnt/ilae/archive/tools/twas/WEIGHTS//PEC_TWAS_weights/ENSG00000170260.wgt.RDat	ZNF212	7	148936742	148952700	0.07079	7:149126391	4.34	7:148943504	0.039	-7.41	-0.619	1502	1	top1	0.039	2.7e-13	0.619	0.536
PsychENCODE	/mnt/ilae/archive/tools/twas/WEIGHTS//PEC_TWAS_weights/ENSG00000179044.wgt.RDat	EXOC3L1	16	67218269	67224107	0.02321	16:67019934	-3.05	16:66870882	0.000132	-2.97	0.0694	620	620	bslmm	0.0036	0.016	-0.619296	0.536
PsychENCODE	/mnt/ilae/archive/tools/twas/WEIGHTS//PEC_TWAS_weights/ENSG00000237126.wgt.RDat	AC073254.1	2	233445658	233476681	0.02793	2:233472575	3.12	2:233453065	-0.000472	3.56	0.742	1593	1593	bslmm	0.0044	0.0088	-0.6188	0.536
PsychENCODE	/mnt/ilae/archive/tools/twas/WEIGHTS//PEC_TWAS_weights/ENSG00000241155.wgt.RDat	ARHGAP31-AS1	3	119033140	119041607	0.0198	3:119111049	-3.53	3:119262537	-0.0005	3.82	0.546	1565	1565	blup	0.0034	0.02	-0.61849	0.536254
PsychENCODE	/mnt/ilae/archive/tools/twas/WEIGHTS//PEC_TWAS_weights/ENSG00000123901.wgt.RDat	GPR83	11	94110477	94134585	0.30858	11:93862685	-3.05	11:93928549	0.21	16.69	0.753	1593	53	enet	0.29	2e-100	0.6178	0.536713
PsychENCODE	/mnt/ilae/archive/tools/twas/WEIGHTS//PEC_TWAS_weights/ENSG00000107731.wgt.RDat	UNC5B	10	72972327	73062621	0.02432	10:72481345	4.23	10:73031730	8.45e-06	3.74	-2.296	1795	1795	bslmm	0.0025	0.037	-0.618	0.53674
PsychENCODE	/mnt/ilae/archive/tools/twas/WEIGHTS//PEC_TWAS_weights/ENSG00000100626.wgt.RDat	GALNT16	14	69725994	69821183	0.13885	14:69590929	-3.18	14:69821529	0.074	-10.73	-0.722	1351	22	enet	0.1	3.2e-33	0.61772	0.53676
PsychENCODE	/mnt/ilae/archive/tools/twas/WEIGHTS//PEC_TWAS_weights/ENSG00000233117.wgt.RDat	LINC00702	10	4243333	4286104	0.22382	10:4355623	3.57	10:4284472	0.0616	-10.24	-0.193	1651	52	enet	0.098	8.6e-32	0.617	0.53695
PsychENCODE	/mnt/ilae/archive/tools/twas/WEIGHTS//PEC_TWAS_weights/ENSG00000230849.wgt.RDat	GOT2P2	1	173110239	173111489	0.08278	1:173451088	-2.87	1:173123664	0.0466	-8	0.76991	1009	9	enet	0.05	8.9e-17	-0.616825	0.537
PsychENCODE	/mnt/ilae/archive/tools/twas/WEIGHTS//PEC_TWAS_weights/ENSG00000231312.wgt.RDat	AC007246.3	2	39663778	39892483	0.34078	2:40145485	2.74	2:39664659	0.127	-13	-0.3574	1413	6	lasso	0.21	4e-70	0.61761	0.537
PsychENCODE	/mnt/ilae/archive/tools/twas/WEIGHTS//PEC_TWAS_weights/ENSG00000271715.wgt.RDat	CTD-2256P15.5	5	10269601	10270030	0.10157	5:10528814	-3.16	5:10279942	0.0546	-9.18	0.617	1497	1	lasso	0.059	2e-19	-0.617	0.537
PsychENCODE	/mnt/ilae/archive/tools/twas/WEIGHTS//PEC_TWAS_weights/ENSG00000182858.wgt.RDat	ALG12	22	50293877	50312106	0.23443	22:50511538	-3.76	22:50309446	0.174	-15.3	-0.18	1971	46	enet	0.22	1.1e-74	0.6172	0.53713
PsychENCODE	/mnt/ilae/archive/tools/twas/WEIGHTS//PEC_TWAS_weights/ENSG00000151503.wgt.RDat	NCAPD3	11	134020014	134095348	0.03665	11:133723384	3.08	11:133978900	0.00499	5.08	-0.650706	1663	3	lasso	0.022	3.1e-08	-0.6166	0.53752
PsychENCODE	/mnt/ilae/archive/tools/twas/WEIGHTS//PEC_TWAS_weights/ENSG00000167588.wgt.RDat	GPD1	12	50497602	50505102	0.04151	12:50394792	-2.76	12:50561998	0.0191	5.85	1.045	972	3	lasso	0.02	1.2e-07	0.61647	0.537585
PsychENCODE	/mnt/ilae/archive/tools/twas/WEIGHTS//PEC_TWAS_weights/ENSG00000204397.wgt.RDat	CARD16	11	104912053	104972158	0.11886	11:104477159	-2.66	11:104922925	0.0345	-7.15	-0.316	1500	1500	blup	0.048	4.4e-16	0.6164	0.53762
PsychENCODE	/mnt/ilae/archive/tools/twas/WEIGHTS//PEC_TWAS_weights/ENSG00000065621.wgt.RDat	GSTO2	10	106028631	106064703	0.56418	10:106021333	3.01	10:106033439	0.394	-22.82	-0.409	1031	42	enet	0.44	2e-168	0.616	0.53772
PsychENCODE	/mnt/ilae/archive/tools/twas/WEIGHTS//PEC_TWAS_weights/ENSG00000080166.wgt.RDat	DCT	13	95089558	95131936	0.3123	13:95180203	3.9	13:95163585	0.311	20.52	-1.011	1442	66	enet	0.36	1.7e-129	-0.61643	0.538
PsychENCODE	/mnt/ilae/archive/tools/twas/WEIGHTS//PEC_TWAS_weights/ENSG00000136816.wgt.RDat	TOR1B	9	132565432	132573560	0.1791	9:132406433	3.47	9:132582116	0.0473	8.15	-1.70719	1903	1903	bslmm	0.094	1.8e-30	0.61597	0.538
PsychENCODE	/mnt/ilae/archive/tools/twas/WEIGHTS//PEC_TWAS_weights/ENSG00000085415.wgt.RDat	SEH1L	18	12947132	12987535	0.1634	18:13185749	3.36	18:12958328	0.079831	10.36	-0.388	1566	4	lasso	0.086	1e-27	-0.61577	0.538044
PsychENCODE	/mnt/ilae/archive/tools/twas/WEIGHTS//PEC_TWAS_weights/ENSG00000075785.wgt.RDat	RAB7A	3	128444965	128533639	0.03736	3:128171736	-2.7	3:128429553	0.0133	4.63	-1.0085	1432	1432	blup	0.019	3.8e-07	-0.61529	0.538365
PsychENCODE	/mnt/ilae/archive/tools/twas/WEIGHTS//PEC_TWAS_weights/ENSG00000121542.wgt.RDat	SEC22A	3	122920774	122992977	0.13947	3:122429283	-3.18	3:122926905	0.161	-14.94	0.561	1328	70	enet	0.18	1.3e-58	-0.61528	0.538368
PsychENCODE	/mnt/ilae/archive/tools/twas/WEIGHTS//PEC_TWAS_weights/ENSG00000231652.wgt.RDat	RP11-553A21.3	6	74403626	74405854	0.04078	6:74084336	-3.66	6:74305477	0.026	4.15	-0.615	1993	1	top1	0.026	2.2e-09	-0.615	0.538555
PsychENCODE	/mnt/ilae/archive/tools/twas/WEIGHTS//PEC_TWAS_weights/ENSG00000091317.wgt.RDat	CMTM6	3	32522804	32544900	0.05151	3:32338995	-3.24	3:32516218	0.0221	6.55	0.85	1676	1676	bslmm	0.026	1.7e-09	0.61491	0.538612
PsychENCODE	/mnt/ilae/archive/tools/twas/WEIGHTS//PEC_TWAS_weights/ENSG00000008838.wgt.RDat	MED24	17	38175350	38217468	0.31372	17:37986075	2.94	17:38147294	0.292	-19.68	0.624	1051	31	enet	0.36	1.4e-131	-0.614113	0.539
PsychENCODE	/mnt/ilae/archive/tools/twas/WEIGHTS//PEC_TWAS_weights/ENSG00000122012.wgt.RDat	SV2C	5	75378997	75649764	0.25414	5:75106835	-3.15	5:75364123	0.184	15.8	0.293	1880	1880	bslmm	0.21	1.1e-70	0.615	0.539
PsychENCODE	/mnt/ilae/archive/tools/twas/WEIGHTS//PEC_TWAS_weights/ENSG00000164934.wgt.RDat	DCAF13	8	104426942	104455681	0.26302	8:104804729	3.87	8:104377672	0.104	-12.24	-0.89791	1977	1977	blup	0.14	5.3e-44	0.61417	0.539
PsychENCODE	/mnt/ilae/archive/tools/twas/WEIGHTS//PEC_TWAS_weights/ENSG00000185294.wgt.RDat	SPPL2C	17	43922256	43924438	0.01425	17:44017408	6.4	17:44192923	0.0116	-4.73	0.54593	567	567	blup	0.012	3.7e-05	-0.614763	0.539
PsychENCODE	/mnt/ilae/archive/tools/twas/WEIGHTS//PEC_TWAS_weights/ENSG00000253877.wgt.RDat	RP11-946L20.2	8	111949919	112039662	0.01679	8:112528131	-2.07	8:112036902	0.00506	4.22	-0.40489	1164	1164	bslmm	0.0062	0.0024	0.61493	0.539
PsychENCODE	/mnt/ilae/archive/tools/twas/WEIGHTS//PEC_TWAS_weights/ENSG00000130158.wgt.RDat	DOCK6	19	11309971	11373157	0.03077	19:11744192	-3.72	19:11229765	-0.000278	-3.84	-0.504	1517	12	enet	0.0033	0.021	0.61416	0.53911
PsychENCODE	/mnt/ilae/archive/tools/twas/WEIGHTS//PEC_TWAS_weights/ENSG00000153558.wgt.RDat	FBXL2	3	33318517	33445154	0.03092	3:33281713	3.11	3:33433308	0.0113	-5.33	-0.614	1502	1	top1	0.011	6.5e-05	0.614	0.539215
PsychENCODE	/mnt/ilae/archive/tools/twas/WEIGHTS//PEC_TWAS_weights/ENSG00000176472.wgt.RDat	ZNF575	19	44029649	44040282	0.0263	19:43745206	-3.03	19:44082437	0.0126	4.7	0.614	1568	1	top1	0.013	2.6e-05	0.614	0.53922
PsychENCODE	/mnt/ilae/archive/tools/twas/WEIGHTS//PEC_TWAS_weights/ENSG00000118855.wgt.RDat	MFSD1	3	158449987	158547508	0.26222	3:158934952	3.41	3:158493118	0.0749	-10.07	0.942	1596	38	enet	0.12	8.3e-39	-0.6137	0.539411
PsychENCODE	/mnt/ilae/archive/tools/twas/WEIGHTS//PEC_TWAS_weights/ENSG00000196374.wgt.RDat	HIST1H2BM	6	27782822	27783267	0.01981	6:27897999	2.54	6:27780746	0.00168	-3.76	0.772	681	2	lasso	0.0044	0.0088	-0.61355	0.53952
PsychENCODE	/mnt/ilae/archive/tools/twas/WEIGHTS//PEC_TWAS_weights/ENSG00000270111.wgt.RDat	RP11-271F18.4	10	10461501	10504312	0.02435	10:10535571	3.41	10:10492967	0.00718	-4.33	-0.729	1785	3	lasso	0.0074	0.00099	-0.613	0.53969
PsychENCODE	/mnt/ilae/archive/tools/twas/WEIGHTS//PEC_TWAS_weights/ENSG00000120907.wgt.RDat	ADRA1A	8	26605667	26724790	0.23582	8:26800126	3.69	8:26744596	0.0613	-6.82	-2.747	2353	67	enet	0.13	2.2e-41	0.61246	0.54
PsychENCODE	/mnt/ilae/archive/tools/twas/WEIGHTS//PEC_TWAS_weights/ENSG00000123685.wgt.RDat	BATF3	1	212859760	212873327	0.34193	1:212762164	-4.44	1:212870612	0.187	15.92	0.446	1581	1581	bslmm	0.22	7.4e-75	-0.613245	0.54
PsychENCODE	/mnt/ilae/archive/tools/twas/WEIGHTS//PEC_TWAS_weights/ENSG00000128524.wgt.RDat	ATP6V1F	7	128502880	128505898	0.05423	7:128184163	4.08	7:128500025	0.0239	-6.47	0.724	1676	2	lasso	0.025	3.4e-09	-0.61269	0.54
PsychENCODE	/mnt/ilae/archive/tools/twas/WEIGHTS//PEC_TWAS_weights/ENSG00000136159.wgt.RDat	NUDT15	13	48611703	48621358	0.1521	13:48382345	-3.08	13:48612153	0.0635	9.28	-0.406	1548	1548	bslmm	0.072	1.8e-23	-0.61251	0.54
PsychENCODE	/mnt/ilae/archive/tools/twas/WEIGHTS//PEC_TWAS_weights/ENSG00000147955.wgt.RDat	SIGMAR1	9	34634719	34637806	0.0574	9:34637990	-2.5	9:34598004	0.0126	-5.81	-0.148	1072	1072	bslmm	0.024	7.4e-09	0.61262	0.54
PsychENCODE	/mnt/ilae/archive/tools/twas/WEIGHTS//PEC_TWAS_weights/ENSG00000164258.wgt.RDat	NDUFS4	5	52856463	52979168	0.13073	5:52624903	-3.06	5:53020821	0.0473	-9.28	-1.044	1821	29	enet	0.1	1.3e-32	0.6133	0.54
PsychENCODE	/mnt/ilae/archive/tools/twas/WEIGHTS//PEC_TWAS_weights/ENSG00000172716.wgt.RDat	SLFN11	17	33677324	33700720	0.14786	17:33780995	-2.61	17:33715387	0.0647	8.98	-1.543	1269	28	enet	0.078	2e-25	-0.612876	0.54
PsychENCODE	/mnt/ilae/archive/tools/twas/WEIGHTS//PEC_TWAS_weights/ENSG00000135362.wgt.RDat	PRR5L	11	36317838	36486754	0.03165	11:36360575	-3.76	11:36553771	0.00233	4.28	-0.612	1737	1	top1	0.0023	0.044	-0.612	0.540538
PsychENCODE	/mnt/ilae/archive/tools/twas/WEIGHTS//PEC_TWAS_weights/ENSG00000173811.wgt.RDat	CCDC13-AS1	3	42774067	42788260	0.11475	3:42691985	3.1	3:42778878	0.0933	-11.6	-0.511	1201	8	lasso	0.096	5.1e-31	0.61183	0.54065
PsychENCODE	/mnt/ilae/archive/tools/twas/WEIGHTS//PEC_TWAS_weights/ENSG00000260196.wgt.RDat	RP1-239B22.5	11	17402196	17405078	0.05797	11:17276167	-3.65	11:17367267	0.0419	7.98	-0.712	1246	1246	bslmm	0.044	6.5e-15	-0.6115	0.540869
PsychENCODE	/mnt/ilae/archive/tools/twas/WEIGHTS//PEC_TWAS_weights/ENSG00000083520.wgt.RDat	DIS3	13	73329540	73356234	0.0688	13:73296812	-3.13	13:73520224	0.0499	8.22	-0.612	1590	1	top1	0.05	1.3e-16	-0.612	0.541
PsychENCODE	/mnt/ilae/archive/tools/twas/WEIGHTS//PEC_TWAS_weights/ENSG00000115008.wgt.RDat	IL1A	2	113531492	113542167	0.04016	2:113661360	-5.01	2:113488188	0.00543	4.43	0.222	1134	1134	bslmm	0.01	0.00014	-0.61183	0.541
PsychENCODE	/mnt/ilae/archive/tools/twas/WEIGHTS//PEC_TWAS_weights/ENSG00000117640.wgt.RDat	MTFR1L	1	26145131	26159432	0.27447	1:25883842	-2.72	1:26154935	0.276	19.14	-0.595	953	40	enet	0.32	5.2e-113	-0.610547	0.541
PsychENCODE	/mnt/ilae/archive/tools/twas/WEIGHTS//PEC_TWAS_weights/ENSG00000272918.wgt.RDat	CTB-152G17.6	7	104743285	104745930	0.044	7:104898544	-2.6	7:104855871	0.0149	5.85	0.215	1059	1059	blup	0.023	1.7e-08	0.61196	0.541
PsychENCODE	/mnt/ilae/archive/tools/twas/WEIGHTS//PEC_TWAS_weights/ENSG00000257890.wgt.RDat	RP11-114F10.2	12	106444739	106452032	0.33519	12:106790740	4.06	12:106449217	0.116	12.5	-0.2873	1328	31	enet	0.18	1.5e-59	-0.61053	0.541511
PsychENCODE	/mnt/ilae/archive/tools/twas/WEIGHTS//PEC_TWAS_weights/ENSG00000237399.wgt.RDat	PITRM1-AS1	10	3183824	3210164	0.11171	10:3456461	-2.9	10:3203498	0.0695	10.28	-0.731	1845	42	enet	0.081	3.4e-26	-0.61	0.54185
PsychENCODE	/mnt/ilae/archive/tools/twas/WEIGHTS//PEC_TWAS_weights/ENSG00000105976.wgt.RDat	MET	7	116312444	116438440	0.09708	7:116601864	-3.17	7:116442104	0.0431	-7.17	0.542	1109	19	enet	0.061	6e-20	0.61021	0.542
PsychENCODE	/mnt/ilae/archive/tools/twas/WEIGHTS//PEC_TWAS_weights/ENSG00000141750.wgt.RDat	STAC2	17	37366789	37382125	0.02864	17:37040863	-2.83	17:37593138	0.00343	4.44	0.781	1093	1093	bslmm	0.0073	0.0011	0.609349	0.542
PsychENCODE	/mnt/ilae/archive/tools/twas/WEIGHTS//PEC_TWAS_weights/ENSG00000171530.wgt.RDat	TBCA	5	76986991	77164604	0.13789	5:76711437	3.94	5:76985141	0.107	-12.28	0.378	1722	26	enet	0.13	1.3e-42	-0.6102	0.542
PsychENCODE	/mnt/ilae/archive/tools/twas/WEIGHTS//PEC_TWAS_weights/ENSG00000230461.wgt.RDat	PROX1-AS1	1	213991094	214160973	0.13709	1:214645860	3.17	1:214156165	0.0474	-8.14	-0.61	1388	1	top1	0.047	7.6e-16	0.61	0.542
PsychENCODE	/mnt/ilae/archive/tools/twas/WEIGHTS//PEC_TWAS_weights/ENSG00000234444.wgt.RDat	ZNF736	7	63767837	63815238	0.48469	7:64032094	-2.24	7:64046411	0.155	16.49	-0.1473	2397	45	enet	0.22	1.8e-72	-0.60909	0.542
PsychENCODE	/mnt/ilae/archive/tools/twas/WEIGHTS//PEC_TWAS_weights/ENSG00000255813.wgt.RDat	AL162497.1	13	110407168	110407615	0.2256	13:110463923	-3.9	13:110411209	0.111	12.88	-0.626	1745	2	lasso	0.14	4.8e-46	-0.60981	0.542
PsychENCODE	/mnt/ilae/archive/tools/twas/WEIGHTS//PEC_TWAS_weights/ENSG00000260228.wgt.RDat	RP11-483P21.2	16	83823572	83841439	0.03863	16:84118514	3.48	16:83802385	0.0156	-5.36	0.61	2144	1	top1	0.016	3.2e-06	-0.61	0.542
PsychENCODE	/mnt/ilae/archive/tools/twas/WEIGHTS//PEC_TWAS_weights/ENSG00000260388.wgt.RDat	LINC00562	13	48504290	48506757	0.0251	13:48382345	-3.08	13:48522532	0.00882	-4.96	0.61	1766	1	top1	0.0088	0.00037	-0.61	0.542
PsychENCODE	/mnt/ilae/archive/tools/twas/WEIGHTS//PEC_TWAS_weights/ENSG00000100122.wgt.RDat	CRYBB1	22	26995242	27014052	0.16984	22:27152491	-4.8	22:27021189	0.0471	-8.68	1.04	1551	39	enet	0.086	7.7e-28	0.6094	0.54223
PsychENCODE	/mnt/ilae/archive/tools/twas/WEIGHTS//PEC_TWAS_weights/ENSG00000120256.wgt.RDat	LRP11	6	150139934	150186199	0.1863	6:150373839	-3	6:150112199	0.0384	-7.6	-0.316	1729	1729	bslmm	0.047	1.3e-15	0.60924	0.542364
PsychENCODE	/mnt/ilae/archive/tools/twas/WEIGHTS//PEC_TWAS_weights/ENSG00000164087.wgt.RDat	POC1A	3	52109269	52188706	0.01755	3:52116207	2.91	3:52175783	0.00184	-3.52	0.609	675	1	top1	0.0018	0.064	-0.609	0.542524
PsychENCODE	/mnt/ilae/archive/tools/twas/WEIGHTS//PEC_TWAS_weights/ENSG00000151468.wgt.RDat	CCDC3	10	12938627	13141652	0.3102	10:13284240	3.34	10:13011510	0.0374	8.06	-1.348	2095	77	enet	0.15	1.4e-49	-0.609	0.54257
PsychENCODE	/mnt/ilae/archive/tools/twas/WEIGHTS//PEC_TWAS_weights/ENSG00000122068.wgt.RDat	FYTTD1	3	197464050	197514467	0.10078	3:197377945	-4.03	3:197441935	0.0463	8.21	-0.9099	1258	3	lasso	0.055	2.8e-18	-0.60871	0.542717
PsychENCODE	/mnt/ilae/archive/tools/twas/WEIGHTS//PEC_TWAS_weights/ENSG00000130635.wgt.RDat	COL5A1	9	137533620	137736686	0.1117	9:138207390	-3.51	9:137672282	0.0314	8.18	-0.955	2163	2163	bslmm	0.06	8.3e-20	-0.60777	0.543
PsychENCODE	/mnt/ilae/archive/tools/twas/WEIGHTS//PEC_TWAS_weights/ENSG00000145246.wgt.RDat	ATP10D	4	47487305	47595503	0.221	4:47158491	-3.03	4:47551863	0.0524	9.39	-1.203	1525	1525	bslmm	0.12	5.6e-40	-0.60824	0.543
PsychENCODE	/mnt/ilae/archive/tools/twas/WEIGHTS//PEC_TWAS_weights/ENSG00000148343.wgt.RDat	FAM73B	9	131798900	131834361	0.0284	9:132327245	3	9:131819642	-0.000742	-3.57	-0.57513	1053	1053	bslmm	0.0021	0.05	0.60777	0.543
PsychENCODE	/mnt/ilae/archive/tools/twas/WEIGHTS//PEC_TWAS_weights/ENSG00000160539.wgt.RDat	PPAPDC3	9	134165081	134184649	0.0634	9:134329235	-3.46	9:134182192	0.0247	-6.31	-0.608	1389	1	top1	0.025	5.7e-09	0.608	0.543
PsychENCODE	/mnt/ilae/archive/tools/twas/WEIGHTS//PEC_TWAS_weights/ENSG00000231633.wgt.RDat	LINC00283	13	103395340	103397574	0.0636	13:102908684	3.2	13:103263861	0.0495	-8.32	-0.974	1478	8	enet	0.05	1e-16	0.6076	0.543
PsychENCODE	/mnt/ilae/archive/tools/twas/WEIGHTS//PEC_TWAS_weights/ENSG00000262304.wgt.RDat	SHPK	17	3468738	3539543	0.13846	17:3423661	3.93	17:3515275	0.058	-8.9	-0.762	1826	1826	bslmm	0.064	4.7e-21	0.608789	0.543
PsychENCODE	/mnt/ilae/archive/tools/twas/WEIGHTS//PEC_TWAS_weights/ENSG00000137509.wgt.RDat	PRCP	11	82534544	82681626	0.12569	11:82327939	-2.57	11:82619377	0.0233	-7.09	-0.357	1700	1700	bslmm	0.064	5.3e-21	0.6083	0.543013
PsychENCODE	/mnt/ilae/archive/tools/twas/WEIGHTS//PEC_TWAS_weights/ENSG00000238077.wgt.RDat	NMNAT1P3	3	189884553	189885440	0.03011	3:189405374	-2.96	3:189916382	0.00809	-4.72	-0.948	1760	1760	blup	0.01	0.00015	0.60779	0.54333
PsychENCODE	/mnt/ilae/archive/tools/twas/WEIGHTS//PEC_TWAS_weights/ENSG00000187398.wgt.RDat	LUZP2	11	24518516	25104150	0.12874	11:24627142	3.28	11:25190167	0.0587	-6.33	0.295319	3591	67	enet	0.074	3.4e-24	0.6078	0.543341
PsychENCODE	/mnt/ilae/archive/tools/twas/WEIGHTS//PEC_TWAS_weights/ENSG00000089094.wgt.RDat	KDM2B	12	121866900	122018920	0.09232	12:121381286	3.45	12:122028904	0.0213	6.75	-0.8268	1823	1823	bslmm	0.026	1.6e-09	-0.60765	0.543422
PsychENCODE	/mnt/ilae/archive/tools/twas/WEIGHTS//PEC_TWAS_weights/ENSG00000226245.wgt.RDat	ZNF32-AS1	10	44139320	44140495	0.0216	10:43713367	-3.14	10:44321753	0.0112	-3.54	0.607436	2128	1	top1	0.011	6.6e-05	-0.607	0.54356
PsychENCODE	/mnt/ilae/archive/tools/twas/WEIGHTS//PEC_TWAS_weights/ENSG00000132872.wgt.RDat	SYT4	18	40847843	40857615	0.1168	18:41160220	3.51	18:40844114	0.018618	-6.68	0.743	1427	1427	bslmm	0.051	6.9e-17	-0.60715	0.543751
PsychENCODE	/mnt/ilae/archive/tools/twas/WEIGHTS//PEC_TWAS_weights/ENSG00000213753.wgt.RDat	CENPBD1P1	19	59084870	59111168	0.06638	19:58810770	-3.36	19:59018503	0.06	8.97	-1.099	659	7	enet	0.072	2.5e-23	-0.60708	0.5438
PsychENCODE	/mnt/ilae/archive/tools/twas/WEIGHTS//PEC_TWAS_weights/ENSG00000260037.wgt.RDat	CTD-2524L6.3	15	72110737	72115725	0.02034	15:71781128	3.45	15:72131763	0.000245	-3.74	0.07	1215	1215	bslmm	0.0022	0.049	0.60695	0.543885
PsychENCODE	/mnt/ilae/archive/tools/twas/WEIGHTS//PEC_TWAS_weights/ENSG00000187672.wgt.RDat	ERC2	3	55542336	56502391	0.10697	3:55984893	-3.7	3:56028332	0.0219	6.16	-1.325	3065	10	lasso	0.027	1.2e-09	-0.60691	0.543908
PsychENCODE	/mnt/ilae/archive/tools/twas/WEIGHTS//PEC_TWAS_weights/ENSG00000186792.wgt.RDat	HYAL3	3	50330262	50336899	0.50341	3:50186948	-3.66	3:50255666	0.196	-16.1	1.1935	723	11	lasso	0.35	2.2e-126	-0.60679	0.54399
PsychENCODE	/mnt/ilae/archive/tools/twas/WEIGHTS//PEC_TWAS_weights/ENSG00000169764.wgt.RDat	UGP2	2	64068074	64118696	0.03815	2:64142032	-3.04	2:64085638	0.00605	-5.15	1.011	1307	1307	bslmm	0.013	2.7e-05	0.60688	0.544
PsychENCODE	/mnt/ilae/archive/tools/twas/WEIGHTS//PEC_TWAS_weights/ENSG00000177034.wgt.RDat	MTX3	5	79275584	79287082	0.03984	5:79567058	-3.58	5:79286568	0.00947	-4.98	0.495	1432	4	lasso	0.0096	0.00022	-0.6067	0.544
PsychENCODE	/mnt/ilae/archive/tools/twas/WEIGHTS//PEC_TWAS_weights/ENSG00000214783.wgt.RDat	POLR2J4	7	43980494	44058774	0.19893	7:44204920	-2.93	7:44027322	0.19	15.97	1.649	1345	1345	bslmm	0.22	6.2e-72	0.60703	0.544
PsychENCODE	/mnt/ilae/archive/tools/twas/WEIGHTS//PEC_TWAS_weights/ENSG00000253741.wgt.RDat	CTD-2292P10.4	8	143783670	143808391	0.3823	8:143598037	3.13	8:143789966	0.41	-23.52	0.93228	2072	42	enet	0.44	2.4e-170	-0.60644	0.544
PsychENCODE	/mnt/ilae/archive/tools/twas/WEIGHTS//PEC_TWAS_weights/ENSG00000099250.wgt.RDat	NRP1	10	33466420	33625190	0.03185	10:33637070	2.94	10:33484187	0.0085	-4.86	-0.252	2071	2071	bslmm	0.013	2e-05	0.606	0.54453
PsychENCODE	/mnt/ilae/archive/tools/twas/WEIGHTS//PEC_TWAS_weights/ENSG00000101680.wgt.RDat	LAMA1	18	6941743	7117813	0.0393	18:7088243	3.42	18:7108205	-0.000522	-3.7	-0.37503	1748	1748	bslmm	0.00051	0.2	0.60596	0.544543
PsychENCODE	/mnt/ilae/archive/tools/twas/WEIGHTS//PEC_TWAS_weights/ENSG00000073050.wgt.RDat	XRCC1	19	44047192	44084625	0.22858	19:43745206	-3.1	19:44079687	0.171	15.07	0.179	1615	19	enet	0.17	7.7e-57	0.60566	0.54474
PsychENCODE	/mnt/ilae/archive/tools/twas/WEIGHTS//PEC_TWAS_weights/ENSG00000264278.wgt.RDat	RP11-162A12.2	18	74506688	74534251	0.1433	18:74229194	3.23	18:74609357	-0.000755	4.81	0.6516	1943	1943	bslmm	0.056	1.4e-18	-0.6055	0.544844
PsychENCODE	/mnt/ilae/archive/tools/twas/WEIGHTS//PEC_TWAS_weights/ENSG00000172971.wgt.RDat	UNC93B3	3	75668657	75673000	0.03269	3:76134287	3.19	3:75874781	0.0151	5.29	-0.6053	967	1	top1	0.015	4.4e-06	-0.60534	0.544954
PsychENCODE	/mnt/ilae/archive/tools/twas/WEIGHTS//PEC_TWAS_weights/ENSG00000119760.wgt.RDat	SUPT7L	2	27873679	27886676	0.01885	2:28300385	2.54	2:27874332	0.0125	4.52	0.606	838	1	top1	0.012	2.8e-05	0.606	0.545
PsychENCODE	/mnt/ilae/archive/tools/twas/WEIGHTS//PEC_TWAS_weights/ENSG00000135747.wgt.RDat	ZNF670	1	247108849	247242113	0.25974	1:247429693	-3.38	1:247220172	0.226	-17.6	0.562	2199	44	enet	0.28	7.3e-95	-0.60551	0.545
PsychENCODE	/mnt/ilae/archive/tools/twas/WEIGHTS//PEC_TWAS_weights/ENSG00000135838.wgt.RDat	NPL	1	182758428	182799519	0.20556	1:182851204	-3.4	1:182766039	0.022	6.81	-1.177	1640	43	enet	0.1	2e-32	0.605438	0.545
PsychENCODE	/mnt/ilae/archive/tools/twas/WEIGHTS//PEC_TWAS_weights/ENSG00000145242.wgt.RDat	EPHA5	4	66185281	66536213	0.10516	4:66463469	-3.21	4:66452785	0.0159	6.19	-1.019	2451	30	enet	0.061	7.1e-20	0.60516	0.545
PsychENCODE	/mnt/ilae/archive/tools/twas/WEIGHTS//PEC_TWAS_weights/ENSG00000145936.wgt.RDat	KCNMB1	5	169801675	169816681	0.11678	5:169717829	5.05	5:169894961	0.0403	6.32	0.308	1480	1480	bslmm	0.053	1.3e-17	0.606	0.545
PsychENCODE	/mnt/ilae/archive/tools/twas/WEIGHTS//PEC_TWAS_weights/ENSG00000148158.wgt.RDat	SNX30	9	115513118	115643951	0.0739	9:115891525	-3.79	9:115631418	0.0521	8.97	-1.564	1777	23	enet	0.065	2.8e-21	-0.60558	0.545
PsychENCODE	/mnt/ilae/archive/tools/twas/WEIGHTS//PEC_TWAS_weights/ENSG00000160188.wgt.RDat	RSPH1	21	43892596	43916464	0.11957	21:43790392	-3.25	21:43955427	0.0162	-6.42	0.709	2222	2222	bslmm	0.035	5.7e-12	-0.6057	0.545
PsychENCODE	/mnt/ilae/archive/tools/twas/WEIGHTS//PEC_TWAS_weights/ENSG00000162804.wgt.RDat	SNED1	2	241938255	242034983	0.13338	2:242161315	-2.89	2:241977665	0.0183	-6.75	0.305	1845	28	enet	0.045	3.6e-15	0.60586	0.545
PsychENCODE	/mnt/ilae/archive/tools/twas/WEIGHTS//PEC_TWAS_weights/ENSG00000177570.wgt.RDat	SAMD12	8	119201698	119634234	0.15868	8:119735401	2.79	8:119369608	0.0344	-6.87	0.115	1923	66	enet	0.061	6.3e-20	0.60533	0.545
PsychENCODE	/mnt/ilae/archive/tools/twas/WEIGHTS//PEC_TWAS_weights/ENSG00000181523.wgt.RDat	SGSH	17	78180515	78194722	0.03015	17:77902944	3.74	17:78181304	0.0287	6.69	-0.605	1704	1	top1	0.029	3.6e-10	-0.605	0.545
PsychENCODE	/mnt/ilae/archive/tools/twas/WEIGHTS//PEC_TWAS_weights/ENSG00000239827.wgt.RDat	SUGT1P3	13	41482295	41495910	0.0607	13:41416597	4.36	13:41454441	0.00294	5.25	-0.9949	1222	1222	bslmm	0.029	3.6e-10	-0.60533	0.545
PsychENCODE	/mnt/ilae/archive/tools/twas/WEIGHTS//PEC_TWAS_weights/ENSG00000131351.wgt.RDat	HAUS8	19	17160539	17186435	0.04859	19:17645469	3.32	19:17169936	0.0349	-7.13	0.605	1688	1	top1	0.035	4.7e-12	-0.605	0.54518
PsychENCODE	/mnt/ilae/archive/tools/twas/WEIGHTS//PEC_TWAS_weights/ENSG00000196547.wgt.RDat	MAN2A2	15	91445448	91465814	0.07662	15:91723744	-4.69	15:91446145	0.0335	6.97	-1.13061	1506	24	enet	0.06	8.8e-20	-0.60455	0.545477
PsychENCODE	/mnt/ilae/archive/tools/twas/WEIGHTS//PEC_TWAS_weights/ENSG00000037474.wgt.RDat	NSUN2	5	6599352	6633404	0.42103	5:6109641	-5.14	5:6619733	0.45	24.4	0.581	1837	36	enet	0.46	4.2e-180	0.6042	0.546
PsychENCODE	/mnt/ilae/archive/tools/twas/WEIGHTS//PEC_TWAS_weights/ENSG00000135749.wgt.RDat	PCNXL2	1	233119181	233431459	0.0335	1:233223128	-3.27	1:233125896	-0.000545	3.97	-0.441	2251	2251	bslmm	0.0049	0.0063	-0.603476	0.546
PsychENCODE	/mnt/ilae/archive/tools/twas/WEIGHTS//PEC_TWAS_weights/ENSG00000172331.wgt.RDat	BPGM	7	134331560	134364565	0.08485	7:134325922	3.9	7:134368468	0.00922	5.47	1.857	1680	38	enet	0.021	6.1e-08	0.60442	0.546
PsychENCODE	/mnt/ilae/archive/tools/twas/WEIGHTS//PEC_TWAS_weights/ENSG00000260614.wgt.RDat	RP11-491F9.1	16	49321341	49324138	0.02831	16:49680645	2.93	16:48920998	-0.000689	3.31	0.4327	1247	1247	bslmm	-8.7e-05	0.35	0.604012	0.546
PsychENCODE	/mnt/ilae/archive/tools/twas/WEIGHTS//PEC_TWAS_weights/ENSG00000114631.wgt.RDat	PODXL2	3	127348024	127391652	0.02941	3:127587356	-3.11	3:127194019	0.00593	4.6	-0.6037	1383	1	top1	0.0059	0.0029	-0.60375	0.54601
PsychENCODE	/mnt/ilae/archive/tools/twas/WEIGHTS//PEC_TWAS_weights/ENSG00000268654.wgt.RDat	MIMT1	19	57352270	57359924	0.06013	19:56863459	3.35	19:57291115	0.00753	4.66	0.801	1601	1601	blup	0.0092	0.00028	0.60375	0.54601
PsychENCODE	/mnt/ilae/archive/tools/twas/WEIGHTS//PEC_TWAS_weights/ENSG00000174444.wgt.RDat	RPL4	15	66790355	66816870	0.05469	15:66884556	3.01	15:66721178	0.0164	-5.83	0.25864	1707	12	enet	0.018	8.2e-07	-0.60365	0.546078
PsychENCODE	/mnt/ilae/archive/tools/twas/WEIGHTS//PEC_TWAS_weights/ENSG00000100241.wgt.RDat	SBF1	22	50883429	50913454	0.09065	22:50511538	-3.76	22:50919182	0.00604	4.73	0.335	1524	1524	bslmm	0.01	0.00012	0.603	0.54654
PsychENCODE	/mnt/ilae/archive/tools/twas/WEIGHTS//PEC_TWAS_weights/ENSG00000270130.wgt.RDat	RP11-214K3.23	12	124445264	124445791	0.02366	12:124458448	3.54	12:124487543	0.000908	3.92	-0.38	1512	1512	bslmm	0.0039	0.014	-0.6028	0.546639
PsychENCODE	/mnt/ilae/archive/tools/twas/WEIGHTS//PEC_TWAS_weights/ENSG00000136425.wgt.RDat	CIB2	15	78396948	78423886	0.42818	15:78839414	-3.16	15:78423596	0.345	21.44	0.525	1650	1650	bslmm	0.36	5.8e-131	0.60265	0.546742
PsychENCODE	/mnt/ilae/archive/tools/twas/WEIGHTS//PEC_TWAS_weights/ENSG00000151725.wgt.RDat	CENPU	4	185615772	185655287	0.1131	4:185785143	3.64	4:185654683	0.056	-9.33	0.7483	1913	5	lasso	0.065	3.3e-21	-0.60292	0.547
PsychENCODE	/mnt/ilae/archive/tools/twas/WEIGHTS//PEC_TWAS_weights/ENSG00000164776.wgt.RDat	PHKG1	7	56148440	56160689	0.04325	7:56020447	2.93	7:56230383	0.00185	-4.1	-1.1926	2057	2057	bslmm	0.011	8e-05	-0.60279	0.547
PsychENCODE	/mnt/ilae/archive/tools/twas/WEIGHTS//PEC_TWAS_weights/ENSG00000168769.wgt.RDat	TET2	4	106067032	106200973	0.03474	4:105912028	-3.43	4:106284893	0.00639	-5.32	0.41	1410	13	enet	0.021	7.7e-08	-0.60163	0.547
PsychENCODE	/mnt/ilae/archive/tools/twas/WEIGHTS//PEC_TWAS_weights/ENSG00000231407.wgt.RDat	RP11-576I22.2	1	170429594	170501788	0.01622	1:170046290	-3.87	1:170318431	0.000782	-3.86	0.38	1728	1728	bslmm	0.002	0.055	0.601602	0.547
PsychENCODE	/mnt/ilae/archive/tools/twas/WEIGHTS//PEC_TWAS_weights/ENSG00000248485.wgt.RDat	PCP4L1	1	161228517	161255240	0.19444	1:160998431	3.28	1:161255900	0.0573	8.9	-0.183	1366	34	enet	0.073	8.8e-24	0.601811	0.547
PsychENCODE	/mnt/ilae/archive/tools/twas/WEIGHTS//PEC_TWAS_weights/ENSG00000264940.wgt.RDat	SNORD3C	17	19092978	19093558	0.03517	17:19357732	-3.99	17:19153533	-0.00031	-3.66	1.82361	757	757	blup	0.005	0.0059	-0.602858	0.547
PsychENCODE	/mnt/ilae/archive/tools/twas/WEIGHTS//PEC_TWAS_weights/ENSG00000112139.wgt.RDat	MDGA1	6	37600284	37667082	0.22735	6:37541506	3.51	6:37671922	0.0571	8.86	-0.442	1575	48	enet	0.073	1.1e-23	-0.60202	0.547163
PsychENCODE	/mnt/ilae/archive/tools/twas/WEIGHTS//PEC_TWAS_weights/ENSG00000156970.wgt.RDat	BUB1B	15	40453224	40513337	0.05912	15:40252102	4.31	15:40479549	0.0187	-5.87	0.602	1212	1	top1	0.019	3.5e-07	-0.602	0.547174
PsychENCODE	/mnt/ilae/archive/tools/twas/WEIGHTS//PEC_TWAS_weights/ENSG00000175538.wgt.RDat	KCNE3	11	74165886	74178774	0.28525	11:74603418	-2.57	11:74181347	0.151	-14.27	-0.653	1241	7	lasso	0.17	4.7e-56	0.6012	0.547682
PsychENCODE	/mnt/ilae/archive/tools/twas/WEIGHTS//PEC_TWAS_weights/ENSG00000177613.wgt.RDat	CSTF2T	10	53455247	53459355	0.30921	10:53050251	-3.59	10:53449767	0.159	-14.62	0.112	1667	39	enet	0.19	2.1e-61	-0.601	0.54783
PsychENCODE	/mnt/ilae/archive/tools/twas/WEIGHTS//PEC_TWAS_weights/ENSG00000103326.wgt.RDat	CAPN15	16	577717	604636	0.03248	16:1035456	3.64	16:586685	0.0176	-5.45	0.6675	1343	1343	bslmm	0.019	2.3e-07	-0.600969	0.548
PsychENCODE	/mnt/ilae/archive/tools/twas/WEIGHTS//PEC_TWAS_weights/ENSG00000103381.wgt.RDat	CPPED1	16	12756919	12897874	0.13433	16:12557423	5.21	16:12895812	0.021	6.35	0.0896	2437	6	lasso	0.05	1.1e-16	0.601325	0.548
PsychENCODE	/mnt/ilae/archive/tools/twas/WEIGHTS//PEC_TWAS_weights/ENSG00000115355.wgt.RDat	CCDC88A	2	55514978	55647057	0.05172	2:55978138	2.77	2:55587807	0.00362	-4.98	-1.293	1717	1717	bslmm	0.014	1.2e-05	0.60147	0.548
PsychENCODE	/mnt/ilae/archive/tools/twas/WEIGHTS//PEC_TWAS_weights/ENSG00000115687.wgt.RDat	PASK	2	242045514	242089679	0.17245	2:242161315	-2.89	2:242076288	0.077	10.52	-0.338	1724	9	lasso	0.095	1.3e-30	-0.60109	0.548
PsychENCODE	/mnt/ilae/archive/tools/twas/WEIGHTS//PEC_TWAS_weights/ENSG00000116754.wgt.RDat	SRSF11	1	70671365	70718735	0.02937	1:70275556	3.31	1:70661565	0.0252	-6.09	-0.489	1231	3	lasso	0.025	3.6e-09	0.600076	0.548
PsychENCODE	/mnt/ilae/archive/tools/twas/WEIGHTS//PEC_TWAS_weights/ENSG00000153922.wgt.RDat	CHD1	5	98190908	98262240	0.01706	5:98314163	3.17	5:98176809	0.0133	-4.84	0.601	1525	1	top1	0.013	1.6e-05	-0.601	0.548
PsychENCODE	/mnt/ilae/archive/tools/twas/WEIGHTS//PEC_TWAS_weights/ENSG00000171103.wgt.RDat	TRMT61B	2	29072687	29093167	0.26333	2:28785149	-3.41	2:29090227	0.34	21.43	-0.423	1386	22	enet	0.38	1.5e-137	-0.60144	0.548
PsychENCODE	/mnt/ilae/archive/tools/twas/WEIGHTS//PEC_TWAS_weights/ENSG00000226266.wgt.RDat	AC009961.3	2	160527219	160568946	0.02478	2:160112434	3.59	2:160509178	0.00892	4.58	0.6004	1861	1	top1	0.0089	0.00035	0.60043	0.548
PsychENCODE	/mnt/ilae/archive/tools/twas/WEIGHTS//PEC_TWAS_weights/ENSG00000254154.wgt.RDat	RP4-798P15.3	1	177897923	178007142	0.28856	1:177475170	-3.81	1:177929379	0.0619	9.09	-0.004	1232	1232	bslmm	0.1	6.9e-34	0.600737	0.548
PsychENCODE	/mnt/ilae/archive/tools/twas/WEIGHTS//PEC_TWAS_weights/ENSG00000273488.wgt.RDat	RP11-114I8.4	3	100080031	100080481	0.10553	3:100260524	3.31	3:100094298	0.0456	-8.54	-1.244	907	907	bslmm	0.058	4.4e-19	0.60075	0.548009
PsychENCODE	/mnt/ilae/archive/tools/twas/WEIGHTS//PEC_TWAS_weights/ENSG00000242759.wgt.RDat	LINC00882	3	106555658	106959488	0.14802	3:107144817	3.56	3:106544489	0.0353	-7.63	-0.141	1906	33	enet	0.048	4.5e-16	-0.6007	0.548042
PsychENCODE	/mnt/ilae/archive/tools/twas/WEIGHTS//PEC_TWAS_weights/ENSG00000110841.wgt.RDat	PPFIBP1	12	27676364	27848497	0.23093	12:27593619	-3.47	12:27775014	0.0466	-9.09	1.184	1935	32	enet	0.15	2.8e-48	0.6007	0.548043
PsychENCODE	/mnt/ilae/archive/tools/twas/WEIGHTS//PEC_TWAS_weights/ENSG00000110274.wgt.RDat	CEP164	11	117185273	117283984	0.1462	11:117134152	3.3	11:117192376	0.0915	11.11	-0.6	1781	1	top1	0.092	1.4e-29	-0.6	0.548506
PsychENCODE	/mnt/ilae/archive/tools/twas/WEIGHTS//PEC_TWAS_weights/ENSG00000100714.wgt.RDat	MTHFD1	14	64854749	64926722	0.26009	14:64869154	-3.79	14:64851847	0.0609	-9.51	0.283	1420	10	lasso	0.13	3.5e-42	0.59987	0.5486
PsychENCODE	/mnt/ilae/archive/tools/twas/WEIGHTS//PEC_TWAS_weights/ENSG00000168502.wgt.RDat	SOGA2	18	8705659	8832776	0.0346	18:8253699	-4.41	18:8998030	-0.000757	-3.42	-0.869	2055	2055	bslmm	0.0046	0.0079	0.5996	0.548775
PsychENCODE	/mnt/ilae/archive/tools/twas/WEIGHTS//PEC_TWAS_weights/ENSG00000006118.wgt.RDat	TMEM132A	11	60691935	60704631	0.09144	11:61017935	-2.35	11:60722745	0.017	-6.13	0.224627	1152	22	enet	0.047	9.6e-16	0.5994	0.548906
PsychENCODE	/mnt/ilae/archive/tools/twas/WEIGHTS//PEC_TWAS_weights/ENSG00000135048.wgt.RDat	TMEM2	9	74298282	74431606	0.0593	9:74895023	-3.11	9:74322178	0.00642	-4.3	1.024	1588	20	enet	0.013	2.4e-05	-0.59869	0.549
PsychENCODE	/mnt/ilae/archive/tools/twas/WEIGHTS//PEC_TWAS_weights/ENSG00000138356.wgt.RDat	AOX1	2	201450591	201541787	0.03721	2:202026715	-3.83	2:201504596	0.00912	4.54	-0.9105	1079	2	lasso	0.01	0.00014	0.59875	0.549
PsychENCODE	/mnt/ilae/archive/tools/twas/WEIGHTS//PEC_TWAS_weights/ENSG00000147804.wgt.RDat	SLC39A4	8	145635126	145642279	0.04655	8:146133656	2.47	8:145665637	0.000667	-2.79	-0.938	389	389	blup	0.0019	0.059	-0.5988	0.549
PsychENCODE	/mnt/ilae/archive/tools/twas/WEIGHTS//PEC_TWAS_weights/ENSG00000154639.wgt.RDat	CXADR	21	18884700	18965897	0.05826	21:19251716	-3.63	21:18915630	0.00188	-4.43	-1.594	1885	12	enet	0.025	5.4e-09	0.5986	0.549
PsychENCODE	/mnt/ilae/archive/tools/twas/WEIGHTS//PEC_TWAS_weights/ENSG00000157429.wgt.RDat	ZNF19	16	71498453	71598992	0.1004	16:72034653	-3.12	16:71526730	0.0451	-7.92	-0.4798	1082	3	lasso	0.048	4.7e-16	0.599919	0.549
PsychENCODE	/mnt/ilae/archive/tools/twas/WEIGHTS//PEC_TWAS_weights/ENSG00000164105.wgt.RDat	SAP30	4	174291120	174298683	0.04699	4:174487331	3.4	4:174397775	0.0217	6.14	-0.599	1175	1	top1	0.022	4.6e-08	-0.599	0.549
PsychENCODE	/mnt/ilae/archive/tools/twas/WEIGHTS//PEC_TWAS_weights/ENSG00000182446.wgt.RDat	NPLOC4	17	79523913	79615495	0.0852	17:79466288	3.46	17:79531183	0.0147	-5.82	-1.211	1824	30	enet	0.03	1.7e-10	0.599923	0.549
PsychENCODE	/mnt/ilae/archive/tools/twas/WEIGHTS//PEC_TWAS_weights/ENSG00000198042.wgt.RDat	MAK16	8	33342268	33358778	0.14148	8:33230941	-3.53	8:33381926	0.0693	9.67	0.154	1412	6	lasso	0.079	9.9e-26	-0.59972	0.549
PsychENCODE	/mnt/ilae/archive/tools/twas/WEIGHTS//PEC_TWAS_weights/ENSG00000227855.wgt.RDat	DPY19L2P3	7	29689843	29782210	0.03681	7:29738696	-4.49	7:29698235	0.0063	-4.92	0.503	1663	16	enet	0.0083	0.00052	0.59931	0.549
PsychENCODE	/mnt/ilae/archive/tools/twas/WEIGHTS//PEC_TWAS_weights/ENSG00000248587.wgt.RDat	GDNF-AS1	5	37840540	37875901	0.09947	5:38046354	2.73	5:37778248	0.0529	-7.1	0.559	1549	1549	bslmm	0.059	2.1e-19	-0.5986	0.549
PsychENCODE	/mnt/ilae/archive/tools/twas/WEIGHTS//PEC_TWAS_weights/ENSG00000262528.wgt.RDat	LA16c-349E10.1	16	705034	706194	0.0424	16:1035456	3.89	16:723238	0.00246	-4.32	1.5964	1266	1266	bslmm	0.013	2.5e-05	0.598619	0.549
PsychENCODE	/mnt/ilae/archive/tools/twas/WEIGHTS//PEC_TWAS_weights/ENSG00000270681.wgt.RDat	RP11-372K14.2	4	152061143	152062255	0.1161	4:151763532	3.85	4:152017617	0.0394	-7.45	-1.1073	883	883	blup	0.047	1.2e-15	0.59859	0.549
PsychENCODE	/mnt/ilae/archive/tools/twas/WEIGHTS//PEC_TWAS_weights/ENSG00000124541.wgt.RDat	RRP36	6	42989383	43001894	0.12719	6:43433280	-3.19	6:42994667	0.045	-7.85	-1.189	1102	1102	bslmm	0.047	1.2e-15	0.59921	0.549035
PsychENCODE	/mnt/ilae/archive/tools/twas/WEIGHTS//PEC_TWAS_weights/ENSG00000204740.wgt.RDat	MALRD1	10	19492779	20079330	0.39355	10:20143153	-3.33	10:19771665	0.0942	-11.86	-0.507	3243	40	enet	0.21	1.3e-68	0.599	0.54907
PsychENCODE	/mnt/ilae/archive/tools/twas/WEIGHTS//PEC_TWAS_weights/ENSG00000123815.wgt.RDat	ADCK4	19	41197434	41224112	0.05645	19:41444189	-3.45	19:41218255	0.0232	-5.78	0.599	1541	1	top1	0.023	1.6e-08	-0.599	0.54917
PsychENCODE	/mnt/ilae/archive/tools/twas/WEIGHTS//PEC_TWAS_weights/ENSG00000255087.wgt.RDat	RP11-168K9.2	11	126936897	126971215	0.21527	11:127004620	3.87	11:126930844	0.102	-12	0.942035	1544	40	enet	0.13	1.4e-42	-0.5988	0.549274
PsychENCODE	/mnt/ilae/archive/tools/twas/WEIGHTS//PEC_TWAS_weights/ENSG00000176014.wgt.RDat	TUBB6	18	12307668	12344319	0.1602	18:11922336	3.3	18:12285746	0.037259	-7.35	1.26737	1892	4	lasso	0.076	1.1e-24	0.59828	0.549656
PsychENCODE	/mnt/ilae/archive/tools/twas/WEIGHTS//PEC_TWAS_weights/ENSG00000010319.wgt.RDat	SEMA3G	3	52467069	52479101	0.01569	3:52110089	3.37	3:52841220	-0.000411	3.15	0.442	739	739	bslmm	0.0049	0.0062	0.59817	0.549726
PsychENCODE	/mnt/ilae/archive/tools/twas/WEIGHTS//PEC_TWAS_weights/ENSG00000150990.wgt.RDat	DHX37	12	125431371	125473668	0.04396	12:125076905	-3.91	12:125369324	0.0021	4.62	-0.7097	1715	10	enet	0.0097	0.0002	-0.59776	0.549998
PsychENCODE	/mnt/ilae/archive/tools/twas/WEIGHTS//PEC_TWAS_weights/ENSG00000118946.wgt.RDat	PCDH17	13	58205944	58303445	0.0224	13:58716260	-3.36	13:58148645	-0.00053	-3.27	1.441	1184	1184	bslmm	0.0022	0.05	-0.59733	0.55
PsychENCODE	/mnt/ilae/archive/tools/twas/WEIGHTS//PEC_TWAS_weights/ENSG00000120159.wgt.RDat	CAAP1	9	26840683	26892802	0.0497	9:26840484	-3.06	9:26856752	0.0201	6.31	1.111	1740	1740	bslmm	0.023	1.6e-08	-0.59796	0.55
PsychENCODE	/mnt/ilae/archive/tools/twas/WEIGHTS//PEC_TWAS_weights/ENSG00000135250.wgt.RDat	SRPK2	7	104751151	105039755	0.0218	7:104499502	2.58	7:104677739	0.00222	3.9	-1.335	1367	1367	bslmm	0.0083	0.00055	-0.59747	0.55
PsychENCODE	/mnt/ilae/archive/tools/twas/WEIGHTS//PEC_TWAS_weights/ENSG00000164938.wgt.RDat	TP53INP1	8	95938200	95961639	0.10035	8:95632405	-3.25	8:95930301	0.0393	8.26	-0.181	1766	4	lasso	0.066	1.6e-21	-0.59772	0.55
PsychENCODE	/mnt/ilae/archive/tools/twas/WEIGHTS//PEC_TWAS_weights/ENSG00000234282.wgt.RDat	RP4-673D20.4	20	1702691	1703183	0.09599	20:1630860	-3.33	20:1747567	0.0379	-7.29	-0.17	1424	1424	bslmm	0.039	1.9e-13	-0.59794	0.55
PsychENCODE	/mnt/ilae/archive/tools/twas/WEIGHTS//PEC_TWAS_weights/ENSG00000273154.wgt.RDat	RP4-583P15.15	20	62340216	62370456	0.10785	20:62135282	-3.61	20:62351150	0.113	-12.6	0.4521	1913	1913	bslmm	0.12	4e-38	-0.59721	0.55
PsychENCODE	/mnt/ilae/archive/tools/twas/WEIGHTS//PEC_TWAS_weights/ENSG00000011114.wgt.RDat	BTBD7	14	93703896	93799438	0.06058	14:93875148	3.5	14:93745124	0.0206	-6.66	-0.98	1590	1590	bslmm	0.031	8.5e-11	0.59736	0.55027
PsychENCODE	/mnt/ilae/archive/tools/twas/WEIGHTS//PEC_TWAS_weights/ENSG00000268555.wgt.RDat	RP11-678G14.3	19	21753624	21770124	0.18111	19:22195302	-3.62	19:21754601	0.163	14.9	0.299	2276	25	enet	0.22	3.2e-75	0.59688	0.55058
PsychENCODE	/mnt/ilae/archive/tools/twas/WEIGHTS//PEC_TWAS_weights/ENSG00000166682.wgt.RDat	TMPRSS5	11	113558272	113577095	0.31981	11:113830514	-4.37	11:113583690	0.368	22.12	-0.552	1313	5	lasso	0.37	6.3e-135	-0.5967	0.550686
PsychENCODE	/mnt/ilae/archive/tools/twas/WEIGHTS//PEC_TWAS_weights/ENSG00000231754.wgt.RDat	RP11-204E9.1	6	21522707	21524003	0.0378	6:21379332	3.16	6:21771309	-0.000434	3.46	-0.733	1344	1344	bslmm	0.004	0.012	-0.59647	0.55086
PsychENCODE	/mnt/ilae/archive/tools/twas/WEIGHTS//PEC_TWAS_weights/ENSG00000146267.wgt.RDat	FAXC	6	99719045	99797938	0.10533	6:99892779	-3.29	6:99735012	0.0336	-7.55	2.413	1637	6	lasso	0.055	2.9e-18	0.59632	0.55096
PsychENCODE	/mnt/ilae/archive/tools/twas/WEIGHTS//PEC_TWAS_weights/ENSG00000083444.wgt.RDat	PLOD1	1	11994262	12035595	0.13665	1:12460943	-2.76	1:12020357	0.0504	9.73	-1.455	1431	5	lasso	0.11	4.2e-34	-0.596683	0.551
PsychENCODE	/mnt/ilae/archive/tools/twas/WEIGHTS//PEC_TWAS_weights/ENSG00000145349.wgt.RDat	CAMK2D	4	114372188	114683083	0.09605	4:114200861	3.3	4:114966012	0.00373	-5.24	-1.014	1822	1822	bslmm	0.034	1e-11	0.59616	0.551
PsychENCODE	/mnt/ilae/archive/tools/twas/WEIGHTS//PEC_TWAS_weights/ENSG00000162992.wgt.RDat	NEUROD1	2	182537815	182545603	0.06783	2:182343125	4.33	2:182462485	0.00376	-4.51	-0.847	1203	1203	blup	0.017	1.5e-06	0.59631	0.551
PsychENCODE	/mnt/ilae/archive/tools/twas/WEIGHTS//PEC_TWAS_weights/ENSG00000164182.wgt.RDat	NDUFAF2	5	60240956	60448853	0.07039	5:60641832	3.54	5:60139881	0.0568	-8.75	-0.701	1368	15	lasso	0.066	1.7e-21	0.5969	0.551
PsychENCODE	/mnt/ilae/archive/tools/twas/WEIGHTS//PEC_TWAS_weights/ENSG00000187984.wgt.RDat	ANKRD19P	9	95571670	95650975	0.0567	9:95568027	3.06	9:95541075	0.000155	3.81	-0.201	1680	1680	bslmm	0.0034	0.019	-0.59691	0.551
PsychENCODE	/mnt/ilae/archive/tools/twas/WEIGHTS//PEC_TWAS_weights/ENSG00000204634.wgt.RDat	TBC1D8	2	101624079	101869328	0.08472	2:102353129	-3.47	2:101768104	0.0435	-7.93	0.596	1901	1	top1	0.044	1.1e-14	-0.596	0.551
PsychENCODE	/mnt/ilae/archive/tools/twas/WEIGHTS//PEC_TWAS_weights/ENSG00000215251.wgt.RDat	FASTKD5	20	3127165	3140543	0.21346	20:3187105	-4	20:3113771	0.107	-11.92	-0.2272	1564	7	lasso	0.14	2.2e-44	-0.59588	0.551
PsychENCODE	/mnt/ilae/archive/tools/twas/WEIGHTS//PEC_TWAS_weights/ENSG00000230633.wgt.RDat	RP11-37E23.5	13	32872291	32872849	0.0327	13:32761969	2.97	13:32873175	0.0271	-6.41	0.596	1200	1	top1	0.027	1e-09	-0.596	0.551
PsychENCODE	/mnt/ilae/archive/tools/twas/WEIGHTS//PEC_TWAS_weights/ENSG00000250982.wgt.RDat	RP11-159J3.1	16	28251014	28251989	0.01865	16:28561581	-3.07	16:28009238	-0.000589	-3.73	0.026	828	828	blup	0.0024	0.04	0.596782	0.551
PsychENCODE	/mnt/ilae/archive/tools/twas/WEIGHTS//PEC_TWAS_weights/ENSG00000266912.wgt.RDat	CTC-325H20.2	19	9455460	9456574	0.20889	19:9592892	3.97	19:9520793	0.0708	10.32	-0.895	1746	1746	bslmm	0.14	5.6e-46	-0.59607	0.55113
PsychENCODE	/mnt/ilae/archive/tools/twas/WEIGHTS//PEC_TWAS_weights/ENSG00000081014.wgt.RDat	AP4E1	15	51200869	51298097	0.11902	15:51413089	-3.95	15:51249164	0.0594	9.93	1.202	1652	1652	bslmm	0.11	4.6e-35	0.59594	0.551215
PsychENCODE	/mnt/ilae/archive/tools/twas/WEIGHTS//PEC_TWAS_weights/ENSG00000267285.wgt.RDat	RP5-951N9.2	12	1494999	1496153	0.01774	12:1919543	3.24	12:1456518	0.00486	-4.86	0.838	1705	1705	blup	0.012	4.2e-05	-0.59553	0.551488
PsychENCODE	/mnt/ilae/archive/tools/twas/WEIGHTS//PEC_TWAS_weights/ENSG00000111731.wgt.RDat	C2CD5	12	22601517	22697480	0.0824	12:22872129	3.65	12:22663192	0.0475	8.18	-0.595	1308	1	top1	0.047	6.9e-16	-0.595	0.551843
PsychENCODE	/mnt/ilae/archive/tools/twas/WEIGHTS//PEC_TWAS_weights/ENSG00000048471.wgt.RDat	SNX29	16	12070594	12668146	0.20886	16:12896261	-3.33	16:12137830	0.0562	9.84	-0.396	3253	10	lasso	0.16	4.4e-53	-0.594542	0.552
PsychENCODE	/mnt/ilae/archive/tools/twas/WEIGHTS//PEC_TWAS_weights/ENSG00000105792.wgt.RDat	C7orf63	7	89874488	89940377	0.2975	7:89501837	-2.98	7:89897829	0.261	-18.83	-0.5267	1932	40	enet	0.29	1.3e-100	0.59474	0.552
PsychENCODE	/mnt/ilae/archive/tools/twas/WEIGHTS//PEC_TWAS_weights/ENSG00000115365.wgt.RDat	LANCL1	2	211295973	211342376	0.2077	2:211210619	-2.72	2:211342925	0.101	11.77	0.304	1165	1165	bslmm	0.11	2.4e-35	0.59508	0.552
PsychENCODE	/mnt/ilae/archive/tools/twas/WEIGHTS//PEC_TWAS_weights/ENSG00000160179.wgt.RDat	ABCG1	21	43619799	43717354	0.07209	21:43398306	-2.93	21:43615131	0.0367	7.59	0.282	2156	2156	bslmm	0.045	3.7e-15	0.595	0.552
PsychENCODE	/mnt/ilae/archive/tools/twas/WEIGHTS//PEC_TWAS_weights/ENSG00000185164.wgt.RDat	NOMO2	16	18511182	18573533	0.05314	16:18812128	-3.37	16:18168423	-0.000258	3.61	1.1394	600	600	blup	0.0062	0.0024	0.595108	0.552
PsychENCODE	/mnt/ilae/archive/tools/twas/WEIGHTS//PEC_TWAS_weights/ENSG00000214078.wgt.RDat	CPNE1	20	34213953	34252878	0.37521	20:33848456	-5.07	20:34212327	0.493	-25.51	0.242	1120	27	enet	0.51	4.3e-205	-0.59445	0.552
PsychENCODE	/mnt/ilae/archive/tools/twas/WEIGHTS//PEC_TWAS_weights/ENSG00000258512.wgt.RDat	RP11-796G6.2	14	102196774	102198859	0.01687	14:101920759	-3.07	14:102182993	0.00157	-3.58	-0.526	1313	3	lasso	0.006	0.0027	0.59467	0.55206
PsychENCODE	/mnt/ilae/archive/tools/twas/WEIGHTS//PEC_TWAS_weights/ENSG00000188690.wgt.RDat	UROS	10	127477146	127511817	0.50125	10:127235136	3.71	10:127496359	0.657	-29.45	0.555	1538	33	enet	0.67	1.79997996092883e-319	-0.594	0.55239
PsychENCODE	/mnt/ilae/archive/tools/twas/WEIGHTS//PEC_TWAS_weights/ENSG00000146263.wgt.RDat	MMS22L	6	97590037	97731093	0.18833	6:97764314	2.38	6:97733872	0.0894	-12.66	-1.009	1526	31	enet	0.15	9.9e-50	0.59393	0.552556
PsychENCODE	/mnt/ilae/archive/tools/twas/WEIGHTS//PEC_TWAS_weights/ENSG00000161277.wgt.RDat	THAP8	19	36525887	36545664	0.05307	19:36071246	3.63	19:36554007	0.0279	-6.63	-1.111	1271	1271	bslmm	0.028	4.5e-10	0.59385	0.55261
PsychENCODE	/mnt/ilae/archive/tools/twas/WEIGHTS//PEC_TWAS_weights/ENSG00000035681.wgt.RDat	NSMAF	8	59496063	59572403	0.04796	8:59139801	-3.2	8:59382169	0.00267	4.18	-0.637	1551	1551	bslmm	0.015	4e-06	0.59278	0.553
PsychENCODE	/mnt/ilae/archive/tools/twas/WEIGHTS//PEC_TWAS_weights/ENSG00000117118.wgt.RDat	SDHB	1	17345217	17380665	0.08513	1:17596275	-4	1:17377956	0.0465	-8.36	-0.302	1311	8	lasso	0.049	1.8e-16	0.593058	0.553
PsychENCODE	/mnt/ilae/archive/tools/twas/WEIGHTS//PEC_TWAS_weights/ENSG00000143882.wgt.RDat	ATP6V1C2	2	10861775	10925236	0.21442	2:10990481	3.81	2:10866050	0.129	13.38	0.8524	2086	23	enet	0.19	1.2e-61	0.59378	0.553
PsychENCODE	/mnt/ilae/archive/tools/twas/WEIGHTS//PEC_TWAS_weights/ENSG00000146830.wgt.RDat	GIGYF1	7	100277130	100287071	0.15817	7:100550191	-3	7:100292914	0.0902	11.11	1.305	1041	26	enet	0.14	1.2e-46	0.59335	0.553
PsychENCODE	/mnt/ilae/archive/tools/twas/WEIGHTS//PEC_TWAS_weights/ENSG00000213380.wgt.RDat	COG8	16	69354043	69373570	0.09035	16:69081871	-3.09	16:69371927	0.0731	9.92	-0.594	1148	1	top1	0.073	8.7e-24	-0.594	0.553
PsychENCODE	/mnt/ilae/archive/tools/twas/WEIGHTS//PEC_TWAS_weights/ENSG00000271919.wgt.RDat	RP11-269G24.8	17	61409345	61409900	0.01331	17:61709145	3.27	17:61447321	0.00277	3.67	-0.594	819	1	top1	0.0028	0.031	-0.594	0.553
PsychENCODE	/mnt/ilae/archive/tools/twas/WEIGHTS//PEC_TWAS_weights/ENSG00000056487.wgt.RDat	PHF21B	22	45277042	45405880	0.03413	22:45096222	-3.36	22:45287076	0.00995	-4.76	0.593	2153	1	top1	0.01	0.00017	-0.593	0.55318
PsychENCODE	/mnt/ilae/archive/tools/twas/WEIGHTS//PEC_TWAS_weights/ENSG00000121680.wgt.RDat	PEX16	11	45931220	45940363	0.04901	11:45666574	-3.25	11:46143769	0.00633	-3.84	-0.593	1154	1	top1	0.0063	0.0022	0.593	0.553181
PsychENCODE	/mnt/ilae/archive/tools/twas/WEIGHTS//PEC_TWAS_weights/ENSG00000177873.wgt.RDat	ZNF619	3	40518604	40531727	0.04235	3:40188936	-4.3	3:40246659	0.006	4.56	-0.482	1036	1036	bslmm	0.011	7.9e-05	-0.59292	0.553238
PsychENCODE	/mnt/ilae/archive/tools/twas/WEIGHTS//PEC_TWAS_weights/ENSG00000067798.wgt.RDat	NAV3	12	78224685	78606790	0.10415	12:78001169	3.34	12:78599154	0.00236	-4.53	0.189	1979	1979	blup	0.031	6.9e-11	0.59291	0.553245
PsychENCODE	/mnt/ilae/archive/tools/twas/WEIGHTS//PEC_TWAS_weights/ENSG00000136068.wgt.RDat	FLNB	3	57994127	58157982	0.20766	3:58052634	3.42	3:58105419	0.0582	-9.13	-0.483	1700	1700	blup	0.093	5.1e-30	-0.59281	0.553307
PsychENCODE	/mnt/ilae/archive/tools/twas/WEIGHTS//PEC_TWAS_weights/ENSG00000101665.wgt.RDat	SMAD7	18	46446223	46477081	0.0462	18:46129654	-3.68	18:46463756	0.002893	-3.65	-0.02668	1308	1308	blup	0.0078	0.00076	-0.5925	0.553518
PsychENCODE	/mnt/ilae/archive/tools/twas/WEIGHTS//PEC_TWAS_weights/ENSG00000257594.wgt.RDat	GALNT4	12	89913185	89920039	0.03477	12:89779344	3.69	12:89826210	0.0119	5.26	-0.24	924	924	blup	0.021	9.8e-08	0.59242	0.553571
PsychENCODE	/mnt/ilae/archive/tools/twas/WEIGHTS//PEC_TWAS_weights/ENSG00000173848.wgt.RDat	NET1	10	5454514	5500426	0.03732	10:5960630	-2.62	10:5579695	0.0202	-5.41	-0.592	2243	1	top1	0.02	1.2e-07	0.592	0.55385
PsychENCODE	/mnt/ilae/archive/tools/twas/WEIGHTS//PEC_TWAS_weights/ENSG00000196081.wgt.RDat	ZNF724P	19	23404401	23433192	0.08082	19:23782293	3.88	19:23423665	0.0326	-6.87	0.592	1879	1	top1	0.033	2.3e-11	-0.592	0.55385
PsychENCODE	/mnt/ilae/archive/tools/twas/WEIGHTS//PEC_TWAS_weights/ENSG00000131771.wgt.RDat	PPP1R1B	17	37782993	37792879	0.02952	17:37611752	-3.03	17:37561131	-0.000543	-4.97	0.52155	1107	1107	blup	0.0036	0.017	0.591253	0.554
PsychENCODE	/mnt/ilae/archive/tools/twas/WEIGHTS//PEC_TWAS_weights/ENSG00000237190.wgt.RDat	CDKN2AIPNL	5	133737778	133747589	0.2796	5:133840929	-4.09	5:133530217	0.12	12.73	-0.8442	975	975	bslmm	0.15	9.8e-48	-0.5924	0.554
PsychENCODE	/mnt/ilae/archive/tools/twas/WEIGHTS//PEC_TWAS_weights/ENSG00000265356.wgt.RDat	RP11-17M24.1	17	32258151	32263225	0.05498	17:32210110	-4.08	17:32286851	0.0316	6.87	-0.939	1524	1524	bslmm	0.037	9.2e-13	-0.591676	0.554
PsychENCODE	/mnt/ilae/archive/tools/twas/WEIGHTS//PEC_TWAS_weights/ENSG00000267361.wgt.RDat	LOC100421166	17	67090430	67091640	0.04619	17:66656573	2.99	17:67133021	0.0261	-7.1	-0.597	1157	3	lasso	0.032	4.5e-11	0.591701	0.554
PsychENCODE	/mnt/ilae/archive/tools/twas/WEIGHTS//PEC_TWAS_weights/ENSG00000127311.wgt.RDat	HELB	12	66696325	66737423	0.30689	12:67006454	-2.93	12:66696706	0.294	-19.75	-0.433	1193	22	enet	0.29	3.6e-102	0.59109	0.554459
PsychENCODE	/mnt/ilae/archive/tools/twas/WEIGHTS//PEC_TWAS_weights/ENSG00000171148.wgt.RDat	TADA3	3	9821544	9834695	0.02483	3:10288636	3.42	3:9836839	0.0151	5.48	-0.591	1333	1	lasso	0.016	1.9e-06	-0.591	0.55452
PsychENCODE	/mnt/ilae/archive/tools/twas/WEIGHTS//PEC_TWAS_weights/ENSG00000250439.wgt.RDat	FGD5P1	3	13974553	13978977	0.0708	3:14458008	3.22	3:13963780	0.0279	6.26	-0.591	1564	1	top1	0.028	6.1e-10	-0.591	0.55452
PsychENCODE	/mnt/ilae/archive/tools/twas/WEIGHTS//PEC_TWAS_weights/ENSG00000004455.wgt.RDat	AK2	1	33473585	33546597	0.04758	1:33211757	-2.56	1:33458803	0.0337	-7.64	0.422	1094	8	lasso	0.038	4.3e-13	-0.590362	0.555
PsychENCODE	/mnt/ilae/archive/tools/twas/WEIGHTS//PEC_TWAS_weights/ENSG00000023572.wgt.RDat	GLRX2	1	193065598	193075244	0.1044	1:192686862	3.37	1:193073782	0.0699	-10.81	0.104	1382	22	enet	0.12	1.3e-38	0.590268	0.555
PsychENCODE	/mnt/ilae/archive/tools/twas/WEIGHTS//PEC_TWAS_weights/ENSG00000082014.wgt.RDat	SMARCD3	7	150935850	150974982	0.039	7:150994093	-3.66	7:150947689	0.00342	4.35	-1.1478	1454	12	enet	0.014	7.9e-06	-0.59096	0.555
PsychENCODE	/mnt/ilae/archive/tools/twas/WEIGHTS//PEC_TWAS_weights/ENSG00000109445.wgt.RDat	ZNF330	4	142142041	142155851	0.04838	4:142203353	-3.34	4:142135793	0.025	-6.14	0.59	1218	1	top1	0.025	4.4e-09	-0.59	0.555
PsychENCODE	/mnt/ilae/archive/tools/twas/WEIGHTS//PEC_TWAS_weights/ENSG00000158156.wgt.RDat	XKR8	1	28285973	28294607	0.06713	1:28741990	-3.36	1:28291363	0.0254	-6.01	0.82219	1018	1018	bslmm	0.029	2.8e-10	-0.589794	0.555
PsychENCODE	/mnt/ilae/archive/tools/twas/WEIGHTS//PEC_TWAS_weights/ENSG00000158169.wgt.RDat	FANCC	9	97861336	98079991	0.0581	9:98020229	4.06	9:97959583	2.3e-05	-4.34	1.19933	1477	1477	bslmm	0.011	5.7e-05	-0.59081	0.555
PsychENCODE	/mnt/ilae/archive/tools/twas/WEIGHTS//PEC_TWAS_weights/ENSG00000168612.wgt.RDat	ZSWIM1	20	44509866	44513905	0.01752	20:44810472	-3.08	20:44524513	0.00931	4.96	-0.591	1467	1	top1	0.0093	0.00026	-0.591	0.555
PsychENCODE	/mnt/ilae/archive/tools/twas/WEIGHTS//PEC_TWAS_weights/ENSG00000172244.wgt.RDat	C5orf34	5	43486803	43515247	0.1211	5:43276286	3.64	5:43564052	0.073	10.43	0.2479	1596	11	enet	0.075	2.1e-24	0.5898	0.555
PsychENCODE	/mnt/ilae/archive/tools/twas/WEIGHTS//PEC_TWAS_weights/ENSG00000175279.wgt.RDat	APITD1	1	10490159	10512210	0.10357	1:10939286	-3.42	1:10495110	0.0584	8.73	-1.313	1380	2	lasso	0.071	5.6e-23	0.590015	0.555
PsychENCODE	/mnt/ilae/archive/tools/twas/WEIGHTS//PEC_TWAS_weights/ENSG00000213853.wgt.RDat	EMP2	16	10622279	10674555	0.2208	16:10740807	3.79	16:10805632	0.122	-10.98	0.5311	2040	2040	bslmm	0.15	2.5e-49	-0.590988	0.555
PsychENCODE	/mnt/ilae/archive/tools/twas/WEIGHTS//PEC_TWAS_weights/ENSG00000243943.wgt.RDat	ZNF512	2	27805897	27858041	0.02494	2:28300385	2.54	2:27767107	0.0135	-4.86	0.591	819	1	top1	0.014	1.3e-05	-0.591	0.555
PsychENCODE	/mnt/ilae/archive/tools/twas/WEIGHTS//PEC_TWAS_weights/ENSG00000265683.wgt.RDat	RP11-173M1.5	17	25678884	25679610	0.13142	17:26149331	3.01	17:25664183	0.0487	-8.25	0.557	1394	1394	bslmm	0.068	3.1e-22	-0.589844	0.555
PsychENCODE	/mnt/ilae/archive/tools/twas/WEIGHTS//PEC_TWAS_weights/ENSG00000226445.wgt.RDat	XXyac-YX65C7_A.2	6	169613349	169639660	0.29821	6:169403319	-3.63	6:169619687	0.0221	8.56	0.858	2050	2050	bslmm	0.17	2.9e-55	0.58968	0.555406
PsychENCODE	/mnt/ilae/archive/tools/twas/WEIGHTS//PEC_TWAS_weights/ENSG00000178075.wgt.RDat	GRAMD1C	3	113547029	113666021	0.12465	3:114101395	3.43	3:113548230	0.107	-11.98	-0.6299	1315	4	lasso	0.13	4.3e-41	0.58957	0.555478
PsychENCODE	/mnt/ilae/archive/tools/twas/WEIGHTS//PEC_TWAS_weights/ENSG00000168028.wgt.RDat	RPSA	3	39448180	39454033	0.43061	3:39180651	3.52	3:39448804	0.326	-20.82	-0.497	1580	40	enet	0.36	9.8e-132	0.58943	0.555576
PsychENCODE	/mnt/ilae/archive/tools/twas/WEIGHTS//PEC_TWAS_weights/ENSG00000101752.wgt.RDat	MIB1	18	19284918	19450918	0.1818	18:18917714	-2.42	18:19383453	0.126304	13.47	-0.007	818	22	enet	0.18	5.2e-59	-0.58927	0.555683
PsychENCODE	/mnt/ilae/archive/tools/twas/WEIGHTS//PEC_TWAS_weights/ENSG00000257698.wgt.RDat	RP11-620J15.3	12	58325311	58329958	0.01759	12:58082431	2.79	12:58313965	0.00945	4.64	-0.364	1091	3	lasso	0.011	0.0001	-0.58916	0.555753
PsychENCODE	/mnt/ilae/archive/tools/twas/WEIGHTS//PEC_TWAS_weights/ENSG00000047579.wgt.RDat	DTNBP1	6	15523032	15663289	0.11822	6:15820237	-3.52	6:15618826	0.0459	8	-0.12866	1827	6	lasso	0.059	2.1e-19	-0.58905	0.555829
PsychENCODE	/mnt/ilae/archive/tools/twas/WEIGHTS//PEC_TWAS_weights/ENSG00000163635.wgt.RDat	ATXN7	3	63850233	63989138	0.0578	3:63954649	-3.49	3:63802600	0.0216	-5.87	-0.589	1334	1	top1	0.022	5e-08	0.589	0.555861
PsychENCODE	/mnt/ilae/archive/tools/twas/WEIGHTS//PEC_TWAS_weights/ENSG00000156219.wgt.RDat	ART3	4	76932337	77033955	0.18379	4:76770434	3.28	4:76993344	0.0736	10.05	-0.606	1856	31	enet	0.082	2e-26	-0.58903	0.556
PsychENCODE	/mnt/ilae/archive/tools/twas/WEIGHTS//PEC_TWAS_weights/ENSG00000168385.wgt.RDat	2002-09-01	2	242254515	242293442	0.56373	2:242637785	3.47	2:242191689	0.431	23.89	-0.249	1760	40	enet	0.51	2.9e-205	-0.58913	0.556
PsychENCODE	/mnt/ilae/archive/tools/twas/WEIGHTS//PEC_TWAS_weights/ENSG00000204967.wgt.RDat	PCDHA4	5	140186659	140391929	0.06103	5:140747306	4.35	5:140265874	0.032	-7.03	0.5883	1058	1	top1	0.032	3.4e-11	-0.5883	0.556
PsychENCODE	/mnt/ilae/archive/tools/twas/WEIGHTS//PEC_TWAS_weights/ENSG00000251600.wgt.RDat	RP11-673E1.1	4	144833484	144903607	0.26933	4:145228620	4.13	4:144659003	0.132	-13.81	0.259	1636	54	enet	0.22	4.3e-74	0.58914	0.556
PsychENCODE	/mnt/ilae/archive/tools/twas/WEIGHTS//PEC_TWAS_weights/ENSG00000259357.wgt.RDat	RP11-316M1.12	1	150937736	150938734	0.05711	1:150625186	-3.14	1:150909005	0.0686	-9.77	-0.58814	968	1	top1	0.069	2.2e-22	0.58814	0.556
PsychENCODE	/mnt/ilae/archive/tools/twas/WEIGHTS//PEC_TWAS_weights/ENSG00000187098.wgt.RDat	MITF	3	69788586	70017488	0.03074	3:70479563	-4.32	3:70021965	0.00623	-4.97	-1.088	1860	1860	bslmm	0.019	2.4e-07	0.5886	0.556129
PsychENCODE	/mnt/ilae/archive/tools/twas/WEIGHTS//PEC_TWAS_weights/ENSG00000107614.wgt.RDat	TRDMT1	10	17184253	17244053	0.15371	10:17112232	-3.68	10:17235128	0.0884	-11.02	-1.01	2124	2124	bslmm	0.11	1.9e-36	0.589	0.55617
PsychENCODE	/mnt/ilae/archive/tools/twas/WEIGHTS//PEC_TWAS_weights/ENSG00000260000.wgt.RDat	RP3-467N11.1	6	101329347	101330863	0.0928	6:100940987	-3.59	6:101383584	0.0509	8.79	-0.4891	1699	30	enet	0.069	1.7e-22	-0.58844	0.556237
PsychENCODE	/mnt/ilae/archive/tools/twas/WEIGHTS//PEC_TWAS_weights/ENSG00000148935.wgt.RDat	GAS2	11	22647188	22834601	0.32116	11:22525273	3.05	11:22684540	0.0671	10.08	-0.51	1858	49	enet	0.17	1e-55	-0.5883	0.556313
PsychENCODE	/mnt/ilae/archive/tools/twas/WEIGHTS//PEC_TWAS_weights/ENSG00000083814.wgt.RDat	ZNF671	19	58231119	58238992	0.01528	19:58546347	3.05	19:58409517	0.000109	-3.58	-2.245	1477	1477	bslmm	0.0024	0.043	0.58822	0.55638
PsychENCODE	/mnt/ilae/archive/tools/twas/WEIGHTS//PEC_TWAS_weights/ENSG00000136052.wgt.RDat	SLC41A2	12	105196331	105352522	0.04441	12:104862921	-4.14	12:105343011	0.0273	-6.17	0.588	1740	1	top1	0.027	8.9e-10	-0.588	0.556532
PsychENCODE	/mnt/ilae/archive/tools/twas/WEIGHTS//PEC_TWAS_weights/ENSG00000169740.wgt.RDat	ZNF32	10	44139307	44144304	0.01552	10:43713367	-3.17	10:44307916	0.00255	2.92	-0.587833	2140	1	top1	0.0025	0.037	-0.588	0.55664
PsychENCODE	/mnt/ilae/archive/tools/twas/WEIGHTS//PEC_TWAS_weights/ENSG00000225192.wgt.RDat	ZNF33BP1	10	38083204	38085037	0.04181	10:38560538	3.04	10:38152857	0.0066	-4.63	1.11118	1974	1974	bslmm	0.02	2e-07	-0.588	0.55671
PsychENCODE	/mnt/ilae/archive/tools/twas/WEIGHTS//PEC_TWAS_weights/ENSG00000203797.wgt.RDat	DDO	6	110712974	110736765	0.30164	6:110851823	-3.5	6:110742504	0.142	14.26	0.11	1477	17	enet	0.2	1e-66	0.5875	0.556868
PsychENCODE	/mnt/ilae/archive/tools/twas/WEIGHTS//PEC_TWAS_weights/ENSG00000218351.wgt.RDat	RPS3AP23	6	141956787	141957640	0.08346	6:142088737	-2.5	6:142157262	0.00843	6.09	-0.612	1209	1209	blup	0.024	7.1e-09	0.58732	0.556989
PsychENCODE	/mnt/ilae/archive/tools/twas/WEIGHTS//PEC_TWAS_weights/ENSG00000124422.wgt.RDat	USP22	17	20902910	20947073	0.23966	17:21014404	-2.63	17:20904292	0.266	-18.8	0.789	802	802	bslmm	0.29	1.7e-99	-0.587806	0.557
PsychENCODE	/mnt/ilae/archive/tools/twas/WEIGHTS//PEC_TWAS_weights/ENSG00000144036.wgt.RDat	EXOC6B	2	72403113	73053170	0.0563	2:73404070	2.68	2:72998061	0.0166	-5.83	-0.023	1335	1	lasso	0.03	1.3e-10	-0.588	0.557
PsychENCODE	/mnt/ilae/archive/tools/twas/WEIGHTS//PEC_TWAS_weights/ENSG00000155592.wgt.RDat	ZKSCAN2	16	25247322	25269252	0.06798	16:25742766	3.82	16:25244977	0.0284	7.81	-0.822	1672	37	enet	0.064	5.5e-21	-0.587059	0.557
PsychENCODE	/mnt/ilae/archive/tools/twas/WEIGHTS//PEC_TWAS_weights/ENSG00000170509.wgt.RDat	HSD17B13	4	88224941	88244058	0.21517	4:88647756	-3	4:88231865	0.158	14.88	0.888	1479	42	enet	0.18	1.5e-57	0.58751	0.557
PsychENCODE	/mnt/ilae/archive/tools/twas/WEIGHTS//PEC_TWAS_weights/ENSG00000197536.wgt.RDat	C5orf56	5	131746328	131811736	0.01817	5:132161255	3.28	5:131773674	0.0021	-4.48	-0.318	950	950	blup	0.0083	0.00053	-0.5872	0.557
PsychENCODE	/mnt/ilae/archive/tools/twas/WEIGHTS//PEC_TWAS_weights/ENSG00000215196.wgt.RDat	AC091878.1	5	17130137	17217156	0.14898	5:17373750	2.89	5:17109445	0.078	-10.87	0.981	1758	28	enet	0.1	8.9e-34	-0.5875	0.557
PsychENCODE	/mnt/ilae/archive/tools/twas/WEIGHTS//PEC_TWAS_weights/ENSG00000233006.wgt.RDat	AC034220.3	5	131646978	131705608	0.10718	5:132161255	3.4	5:131705297	0.0785	-10.39	-0.588	897	1	top1	0.079	1.8e-25	0.588	0.557
PsychENCODE	/mnt/ilae/archive/tools/twas/WEIGHTS//PEC_TWAS_weights/ENSG00000254281.wgt.RDat	KB-1507C5.4	8	103991013	104012412	0.02989	8:104237568	3.33	8:104015885	0.0135	5.12	-0.587	1745	1	top1	0.014	1.4e-05	-0.587	0.557
PsychENCODE	/mnt/ilae/archive/tools/twas/WEIGHTS//PEC_TWAS_weights/ENSG00000266753.wgt.RDat	RP11-690G19.3	17	37408897	37410550	0.07814	17:37231267	3.36	17:37506118	0.0351	7.16	-1.104	1074	18	enet	0.037	1.3e-12	-0.587241	0.557
PsychENCODE	/mnt/ilae/archive/tools/twas/WEIGHTS//PEC_TWAS_weights/ENSG00000152944.wgt.RDat	MED21	12	27175479	27219276	0.16094	12:27369272	-3.41	12:27390704	0.0531	-8.76	-0.742	1686	1686	bslmm	0.096	5.1e-31	0.58715	0.557104
PsychENCODE	/mnt/ilae/archive/tools/twas/WEIGHTS//PEC_TWAS_weights/ENSG00000235010.wgt.RDat	RP11-140A10.3	10	133994729	133999466	0.0901	10:134095966	-3.49	10:133978830	0.0718	9.97	0.587	1964	1	top1	0.072	2.2e-23	0.587	0.5572
PsychENCODE	/mnt/ilae/archive/tools/twas/WEIGHTS//PEC_TWAS_weights/ENSG00000267508.wgt.RDat	ZNF285	19	44886459	44905774	0.12959	19:44542143	3.77	19:44896119	0.0367	4.67	0.8248	1475	1475	bslmm	0.049	3.1e-16	0.5865	0.55754
PsychENCODE	/mnt/ilae/archive/tools/twas/WEIGHTS//PEC_TWAS_weights/ENSG00000263551.wgt.RDat	RP11-78F17.1	18	976590	1174824	0.0408	18:1078806	-3.76	18:594505	-0.000748	3.67	-0.144	2040	2040	bslmm	0.0038	0.014	0.58612	0.557797
PsychENCODE	/mnt/ilae/archive/tools/twas/WEIGHTS//PEC_TWAS_weights/ENSG00000170876.wgt.RDat	TMEM43	3	14166440	14185179	0.19818	3:14312599	-3.67	3:14191649	0.0519	-8.36	-0.336	1548	1548	bslmm	0.096	6.7e-31	-0.58587	0.557961
PsychENCODE	/mnt/ilae/archive/tools/twas/WEIGHTS//PEC_TWAS_weights/ENSG00000214575.wgt.RDat	CPEB1	15	83211951	83317612	0.14123	15:83575729	2.66	15:83352282	0.101	11.3	0.759	662	662	bslmm	0.13	1.1e-40	0.58585	0.557974
PsychENCODE	/mnt/ilae/archive/tools/twas/WEIGHTS//PEC_TWAS_weights/ENSG00000088682.wgt.RDat	COQ9	16	57481337	57495187	0.22342	16:57169890	3.59	16:57466602	0.172	15.15	-0.884	1536	1536	bslmm	0.18	3.3e-59	-0.585329	0.558
PsychENCODE	/mnt/ilae/archive/tools/twas/WEIGHTS//PEC_TWAS_weights/ENSG00000120160.wgt.RDat	EQTN	9	27284656	27297137	0.0229	9:27552327	-3.27	9:27783671	-0.000643	-3.68	0.02007	1749	1749	blup	0.00073	0.16	-0.58646	0.558
PsychENCODE	/mnt/ilae/archive/tools/twas/WEIGHTS//PEC_TWAS_weights/ENSG00000133114.wgt.RDat	GPALPP1	13	45563687	45607746	0.0743	13:45604889	-3.07	13:45605579	0.029	-6.52	0.015	1108	1108	bslmm	0.036	2.9e-12	-0.58596	0.558
PsychENCODE	/mnt/ilae/archive/tools/twas/WEIGHTS//PEC_TWAS_weights/ENSG00000155368.wgt.RDat	DBI	2	120124497	120130126	0.04646	2:120391489	5.18	2:120134110	0.0258	6.3	0.586	1508	1	top1	0.026	2.7e-09	0.586	0.558
PsychENCODE	/mnt/ilae/archive/tools/twas/WEIGHTS//PEC_TWAS_weights/ENSG00000163956.wgt.RDat	LRPAP1	4	3508103	3534286	0.39234	4:3233614	-3.96	4:3520475	0.417	23.46	0.639	1254	6	lasso	0.45	1.9e-174	0.58529	0.558
PsychENCODE	/mnt/ilae/archive/tools/twas/WEIGHTS//PEC_TWAS_weights/ENSG00000231826.wgt.RDat	AC016735.2	2	43254992	43266686	0.0528	2:43002629	3.6	2:43307263	0.00226	-4.18	1.6948	1365	1365	bslmm	0.0025	0.037	0.5851	0.558
PsychENCODE	/mnt/ilae/archive/tools/twas/WEIGHTS//PEC_TWAS_weights/ENSG00000245526.wgt.RDat	LINC00461	5	87803363	87986858	0.03564	5:87984935	3.66	5:87885704	0.00279	4.73	1.6892	963	40	enet	0.011	7.1e-05	0.5854	0.558
PsychENCODE	/mnt/ilae/archive/tools/twas/WEIGHTS//PEC_TWAS_weights/ENSG00000119715.wgt.RDat	ESRRB	14	76776957	76968178	0.09431	14:76999249	-3.97	14:76610417	0.034	-7.45	0.08	1705	42	enet	0.051	4.5e-17	0.58565	0.55811
PsychENCODE	/mnt/ilae/archive/tools/twas/WEIGHTS//PEC_TWAS_weights/ENSG00000216613.wgt.RDat	RP3-406A7.5	6	136740985	136741563	0.01216	6:137169669	3.24	6:136592904	7.54e-05	-3.97	0.32996	648	648	bslmm	0.0038	0.014	0.58563	0.558125
PsychENCODE	/mnt/ilae/archive/tools/twas/WEIGHTS//PEC_TWAS_weights/ENSG00000225783.wgt.RDat	MIAT	22	27042392	27072438	0.05828	22:27152491	-4.53	22:27074049	0.0239	-6.79	0.739	1572	4	lasso	0.038	4.6e-13	-0.5855	0.55819
PsychENCODE	/mnt/ilae/archive/tools/twas/WEIGHTS//PEC_TWAS_weights/ENSG00000136040.wgt.RDat	PLXNC1	12	94542499	94701451	0.07472	12:94972573	-3.14	12:94673070	-0.000753	4.05	-1.7345	1837	1837	blup	0.0044	0.009	0.58519	0.558421
PsychENCODE	/mnt/ilae/archive/tools/twas/WEIGHTS//PEC_TWAS_weights/ENSG00000188266.wgt.RDat	HYKK	15	78799906	78829714	0.07172	15:79033216	-3.47	15:78821914	0.0371	-7.41	0.746	1518	8	lasso	0.039	1.9e-13	-0.58509	0.558488
PsychENCODE	/mnt/ilae/archive/tools/twas/WEIGHTS//PEC_TWAS_weights/ENSG00000026508.wgt.RDat	CD44	11	35160417	35253949	0.03944	11:34856108	-3.59	11:35331173	0.0174	-5.1	-0.25	1709	10	enet	0.03	1.5e-10	0.5851	0.558509
PsychENCODE	/mnt/ilae/archive/tools/twas/WEIGHTS//PEC_TWAS_weights/ENSG00000043039.wgt.RDat	BARX2	11	129245835	129322171	0.02791	11:128757700	3.47	11:129251665	0.0126	-4.68	-0.585	1370	1	top1	0.013	2.6e-05	0.585	0.558548
PsychENCODE	/mnt/ilae/archive/tools/twas/WEIGHTS//PEC_TWAS_weights/ENSG00000137714.wgt.RDat	FDX1	11	110300607	110335605	0.13312	11:110566273	4	11:110333608	0.107	12.26	0.51	1237	5	enet	0.11	1.6e-36	0.5846	0.558838
PsychENCODE	/mnt/ilae/archive/tools/twas/WEIGHTS//PEC_TWAS_weights/ENSG00000265750.wgt.RDat	RP11-799B12.4	18	21739473	21742175	0.039	18:22180352	3.38	18:21715162	0.021114	6.03	-0.616	1176	4	enet	0.025	3.6e-09	-0.58443	0.558932
PsychENCODE	/mnt/ilae/archive/tools/twas/WEIGHTS//PEC_TWAS_weights/ENSG00000049656.wgt.RDat	CLPTM1L	5	1317859	1345214	0.04018	5:1035961	3.47	5:1327851	0.0205	5.46	-0.585	1820	1	top1	0.02	1.1e-07	-0.585	0.559
PsychENCODE	/mnt/ilae/archive/tools/twas/WEIGHTS//PEC_TWAS_weights/ENSG00000106624.wgt.RDat	AEBP1	7	44143960	44154161	0.37995	7:44118755	-2.97	7:44173125	0.194	-15.66	0.093	1223	33	enet	0.27	3.6e-93	0.58483	0.559
PsychENCODE	/mnt/ilae/archive/tools/twas/WEIGHTS//PEC_TWAS_weights/ENSG00000167863.wgt.RDat	ATP5H	17	73034958	73043080	0.03614	17:73470613	3	17:73021530	0.00434	-4.84	0.085	1197	15	enet	0.011	9.8e-05	-0.584886	0.559
PsychENCODE	/mnt/ilae/archive/tools/twas/WEIGHTS//PEC_TWAS_weights/ENSG00000196950.wgt.RDat	SLC39A10	2	196440701	196602426	0.05869	2:196973034	3.26	2:196595145	0.038	8.14	-0.262	1815	8	lasso	0.046	2.7e-15	-0.58371	0.559
PsychENCODE	/mnt/ilae/archive/tools/twas/WEIGHTS//PEC_TWAS_weights/ENSG00000111305.wgt.RDat	GSG1	12	13236494	13256619	0.05073	12:13001057	3.28	12:13239496	0.0155	-4.43	0.584	1265	1	top1	0.016	3.3e-06	-0.584	0.55922
PsychENCODE	/mnt/ilae/archive/tools/twas/WEIGHTS//PEC_TWAS_weights/ENSG00000246705.wgt.RDat	H2AFJ	12	14927270	14930936	0.06934	12:14555600	3.52	12:14965332	0.04	6.07	1.266	1402	1402	bslmm	0.041	8.3e-14	-0.58398	0.559233
PsychENCODE	/mnt/ilae/archive/tools/twas/WEIGHTS//PEC_TWAS_weights/ENSG00000203780.wgt.RDat	FANK1	10	127585108	127698161	0.13915	10:127235136	3.68	10:127694275	0.0991	12.13	0.555118	1529	30	enet	0.12	1.4e-38	0.584	0.55927
PsychENCODE	/mnt/ilae/archive/tools/twas/WEIGHTS//PEC_TWAS_weights/ENSG00000179021.wgt.RDat	C3orf38	3	88198893	88217879	0.07784	3:88017853	-3.44	3:88236491	0.0419	8.47	-0.488	1706	1706	bslmm	0.05	1.5e-16	-0.58376	0.559383
PsychENCODE	/mnt/ilae/archive/tools/twas/WEIGHTS//PEC_TWAS_weights/ENSG00000152465.wgt.RDat	NMT2	10	15144583	15210692	0.1418	10:15454004	-3.97	10:15215960	0.0272	-7.55	0.658755	1921	24	enet	0.075	1.7e-24	-0.583	0.55956
PsychENCODE	/mnt/ilae/archive/tools/twas/WEIGHTS//PEC_TWAS_weights/ENSG00000083642.wgt.RDat	PDS5B	13	33160564	33352157	0.0168	13:32788680	3.42	13:33039231	0.0018	3.56	-0.672	1519	3	lasso	0.014	8.3e-06	0.58253	0.56
PsychENCODE	/mnt/ilae/archive/tools/twas/WEIGHTS//PEC_TWAS_weights/ENSG00000087263.wgt.RDat	OGFOD1	16	56485402	56513012	0.05884	16:56781965	-2.99	16:56524888	0.00468	6.04	-0.549	1618	9	enet	0.024	6.6e-09	-0.583271	0.56
PsychENCODE	/mnt/ilae/archive/tools/twas/WEIGHTS//PEC_TWAS_weights/ENSG00000116903.wgt.RDat	EXOC8	1	231468480	231473598	0.04518	1:231341766	2.83	1:231549042	0.0302	6.69	-0.58326	1376	1	top1	0.03	1.2e-10	-0.583258	0.56
PsychENCODE	/mnt/ilae/archive/tools/twas/WEIGHTS//PEC_TWAS_weights/ENSG00000223701.wgt.RDat	RAET1E-AS1	6	150205567	150240644	0.11325	6:150373839	-3	6:150208274	0.105	12.36	-0.53	1734	4	lasso	0.12	7.1e-39	-0.58238	0.560314
PsychENCODE	/mnt/ilae/archive/tools/twas/WEIGHTS//PEC_TWAS_weights/ENSG00000110218.wgt.RDat	PANX1	11	93862094	93915138	0.31689	11:93862685	-3.32	11:93870338	0.0638	-11.11	-0.423	1661	16	lasso	0.21	4.7e-70	-0.5824	0.560322
PsychENCODE	/mnt/ilae/archive/tools/twas/WEIGHTS//PEC_TWAS_weights/ENSG00000130540.wgt.RDat	SULT4A1	22	44220389	44258398	0.19875	22:44699557	-4.02	22:44228580	0.149	14.3	-0.414	1641	30	enet	0.19	5.4e-64	-0.5822	0.56041
PsychENCODE	/mnt/ilae/archive/tools/twas/WEIGHTS//PEC_TWAS_weights/ENSG00000226677.wgt.RDat	IGBP1P1	14	35408530	35409693	0.01965	14:35701560	4.35	14:35039311	0.001	3.32	2.826	1939	1939	bslmm	0.0035	0.017	0.58178	0.56072
PsychENCODE	/mnt/ilae/archive/tools/twas/WEIGHTS//PEC_TWAS_weights/ENSG00000111863.wgt.RDat	ADTRP	6	11712287	11807279	0.30309	6:12110262	-3.34	6:11724895	0.0415	9.69	0.941	1707	16	lasso	0.17	2e-55	0.5815	0.560902
PsychENCODE	/mnt/ilae/archive/tools/twas/WEIGHTS//PEC_TWAS_weights/ENSG00000005156.wgt.RDat	LIG3	17	33307513	33332083	0.2769	17:33631328	-3.89	17:33356907	0.177	-15.35	-0.382	1211	9	lasso	0.22	1.8e-74	0.581679	0.561
PsychENCODE	/mnt/ilae/archive/tools/twas/WEIGHTS//PEC_TWAS_weights/ENSG00000117143.wgt.RDat	UAP1	1	162531323	162569627	0.02329	1:162902848	3.13	1:162341008	-0.000656	-3.3	0.917	1475	1475	blup	0.0016	0.076	-0.581009	0.561
PsychENCODE	/mnt/ilae/archive/tools/twas/WEIGHTS//PEC_TWAS_weights/ENSG00000122547.wgt.RDat	EEPD1	7	36192758	36341152	0.08875	7:36175797	-3.33	7:36293003	0.031	6.91	-0.624	1611	24	enet	0.052	3.1e-17	-0.58205	0.561
PsychENCODE	/mnt/ilae/archive/tools/twas/WEIGHTS//PEC_TWAS_weights/ENSG00000130177.wgt.RDat	CDC16	13	115000362	115038198	0.0448	13:114534466	-3.51	13:114922662	0.00339	4.12	-0.743	871	871	bslmm	0.011	6e-05	0.58067	0.561
PsychENCODE	/mnt/ilae/archive/tools/twas/WEIGHTS//PEC_TWAS_weights/ENSG00000136895.wgt.RDat	GARNL3	9	129986544	130155939	0.1519	9:130446836	3.93	9:130097842	0.0356	-7.06	1.703	1017	41	enet	0.061	3.6e-20	-0.58157	0.561
PsychENCODE	/mnt/ilae/archive/tools/twas/WEIGHTS//PEC_TWAS_weights/ENSG00000153391.wgt.RDat	INO80C	18	33032194	33077955	0.0241	18:33083231	2.85	18:33230818	0.000191	-3.99	0.3243	1262	11	enet	0.014	8e-06	0.58131	0.561034
PsychENCODE	/mnt/ilae/archive/tools/twas/WEIGHTS//PEC_TWAS_weights/ENSG00000065308.wgt.RDat	TRAM2	6	52362200	52441713	0.04784	6:52413465	-3.34	6:52406028	0.0126	-5.21	-0.231	1657	1657	blup	0.017	1.2e-06	-0.58125	0.561075
PsychENCODE	/mnt/ilae/archive/tools/twas/WEIGHTS//PEC_TWAS_weights/ENSG00000078237.wgt.RDat	C12orf5	12	4430371	4462338	0.05444	12:4765271	2.92	12:4441699	0.0139	5.44	0.361	1186	1186	bslmm	0.039	1.9e-13	0.58113	0.561152
PsychENCODE	/mnt/ilae/archive/tools/twas/WEIGHTS//PEC_TWAS_weights/ENSG00000160229.wgt.RDat	ZNF66	19	20959110	20991922	0.09758	19:21085170	-1.73	19:21023207	0.137	-13.66	-0.6038	1175	1175	blup	0.14	8.8e-46	0.58097	0.56126
PsychENCODE	/mnt/ilae/archive/tools/twas/WEIGHTS//PEC_TWAS_weights/ENSG00000138463.wgt.RDat	DIRC2	3	122513642	122599986	0.05457	3:122275556	-3.78	3:122485831	0.0162	5.56	0.481	1501	1501	bslmm	0.017	1.4e-06	0.58062	0.561496
PsychENCODE	/mnt/ilae/archive/tools/twas/WEIGHTS//PEC_TWAS_weights/ENSG00000248710.wgt.RDat	RP11-432B6.3	3	159945241	160167617	0.02531	3:160268021	3.36	3:160306296	0.00163	4.01	0.53	1503	17	enet	0.0096	0.00021	0.58057	0.561527
PsychENCODE	/mnt/ilae/archive/tools/twas/WEIGHTS//PEC_TWAS_weights/ENSG00000196639.wgt.RDat	HRH1	3	11178779	11305243	0.05329	3:11247943	-3.67	3:11165021	0.0134	-4.42	0.58	1551	1	top1	0.013	1.4e-05	-0.58	0.561915
PsychENCODE	/mnt/ilae/archive/tools/twas/WEIGHTS//PEC_TWAS_weights/ENSG00000206187.wgt.RDat	RP11-1084I9.1	15	26147507	26298267	0.08211	15:26021013	3.47	15:26273405	0.041	7.51	0.57988	1891	1	top1	0.041	6.8e-14	0.57988	0.561995
PsychENCODE	/mnt/ilae/archive/tools/twas/WEIGHTS//PEC_TWAS_weights/ENSG00000078814.wgt.RDat	MYH7B	20	33563206	33590240	0.02848	20:33848456	-5.07	20:33728678	7.17e-06	-3.78	-1.802	935	935	bslmm	0.0068	0.0016	0.57964	0.562
PsychENCODE	/mnt/ilae/archive/tools/twas/WEIGHTS//PEC_TWAS_weights/ENSG00000115561.wgt.RDat	CHMP3	2	86730554	86948245	0.15339	2:86895736	-3.38	2:86795038	0.144	-13.86	-1.026	1172	18	enet	0.15	2.3e-47	0.57998	0.562
PsychENCODE	/mnt/ilae/archive/tools/twas/WEIGHTS//PEC_TWAS_weights/ENSG00000143549.wgt.RDat	TPM3	1	154127784	154167124	0.01129	1:154293675	-3.88	1:154133316	-0.00068	-3.75	-0.192	943	9	enet	-1.5e-05	0.32	0.580133	0.562
PsychENCODE	/mnt/ilae/archive/tools/twas/WEIGHTS//PEC_TWAS_weights/ENSG00000268364.wgt.RDat	SMC5-AS1	9	72808913	72873782	0.049	9:73243190	-3.64	9:72728785	0.0136	-5.88	-0.90159	1428	17	enet	0.031	9.8e-11	0.57935	0.562
PsychENCODE	/mnt/ilae/archive/tools/twas/WEIGHTS//PEC_TWAS_weights/ENSG00000151655.wgt.RDat	ITIH2	10	7745232	7791483	0.22751	10:8131185	3.56	10:7743387	0.0949	-11.96	-0.174434	2050	2050	bslmm	0.12	1.4e-39	0.58	0.56206
PsychENCODE	/mnt/ilae/archive/tools/twas/WEIGHTS//PEC_TWAS_weights/ENSG00000148429.wgt.RDat	USP6NL	10	11495945	11653753	0.16063	10:11820407	-2.76	10:11625175	0.0315	6.99	0.608	1876	1876	bslmm	0.068	3.3e-22	0.58	0.56215
PsychENCODE	/mnt/ilae/archive/tools/twas/WEIGHTS//PEC_TWAS_weights/ENSG00000070950.wgt.RDat	RAD18	3	8817088	9005457	0.11608	3:9015289	3.08	3:8931789	0.0245	-6.92	-0.974	1711	4	lasso	0.048	5.2e-16	0.57942	0.562303
PsychENCODE	/mnt/ilae/archive/tools/twas/WEIGHTS//PEC_TWAS_weights/ENSG00000148655.wgt.RDat	C10orf11	10	77360998	78319925	0.2965	10:78028843	-3.21	10:78211662	0.179	-14.52	0.456576	2026	46	enet	0.25	2.6e-83	-0.579	0.56238
PsychENCODE	/mnt/ilae/archive/tools/twas/WEIGHTS//PEC_TWAS_weights/ENSG00000141429.wgt.RDat	GALNT1	18	33161081	33291798	0.1101	18:32836374	-2.97	18:33162760	0.032295	-7.34	0.442	1428	1428	bslmm	0.071	3e-23	-0.57895	0.562625
PsychENCODE	/mnt/ilae/archive/tools/twas/WEIGHTS//PEC_TWAS_weights/ENSG00000110931.wgt.RDat	CAMKK2	12	121675497	121736111	0.34674	12:121306387	3.45	12:121684286	0.0903	-11.09	0.21	1840	37	enet	0.14	8.8e-46	-0.57887	0.562675
PsychENCODE	/mnt/ilae/archive/tools/twas/WEIGHTS//PEC_TWAS_weights/ENSG00000198077.wgt.RDat	CYP2A7	19	41381344	41388657	0.04088	19:41737329	-3.24	19:41385434	0.0396	-7.4	0.5787	1521	1	top1	0.04	1.8e-13	-0.57871	0.56278
PsychENCODE	/mnt/ilae/archive/tools/twas/WEIGHTS//PEC_TWAS_weights/ENSG00000198836.wgt.RDat	OPA1	3	193310933	193415612	0.05862	3:193557279	-4.02	3:193318576	0.0378	-7.31	-0.85	1635	21	enet	0.049	2.2e-16	0.57868	0.562805
PsychENCODE	/mnt/ilae/archive/tools/twas/WEIGHTS//PEC_TWAS_weights/ENSG00000186496.wgt.RDat	ZNF396	18	32946661	32957301	0.2376	18:33083231	2.85	18:32802908	0.032387	6.8	-0.465	1177	8	lasso	0.13	1.2e-40	-0.5786	0.562858
PsychENCODE	/mnt/ilae/archive/tools/twas/WEIGHTS//PEC_TWAS_weights/ENSG00000183597.wgt.RDat	TANGO2	22	20004537	20053449	0.183	22:20178915	-3.14	22:20006550	0.0344	-7.21	0.525	1386	1386	bslmm	0.064	4.6e-21	0.5786	0.56286
PsychENCODE	/mnt/ilae/archive/tools/twas/WEIGHTS//PEC_TWAS_weights/ENSG00000106443.wgt.RDat	PHF14	7	11013499	11209250	0.02831	7:11584775	-3.8	7:11123328	0.00987	-5.15	0.578	2307	1	top1	0.0099	0.00018	-0.578	0.563
PsychENCODE	/mnt/ilae/archive/tools/twas/WEIGHTS//PEC_TWAS_weights/ENSG00000178445.wgt.RDat	GLDC	9	6532464	6645650	0.4077	9:6779277	-2.74	9:6548270	0.0564	8.83	-0.837	1984	77	enet	0.15	1.8e-47	-0.57858	0.563
PsychENCODE	/mnt/ilae/archive/tools/twas/WEIGHTS//PEC_TWAS_weights/ENSG00000230658.wgt.RDat	KLHL7-AS1	7	23140847	23145322	0.43241	7:22758035	5.3	7:23134790	0.507	25.91	-0.452	1274	56	enet	0.58	8.9e-252	-0.5783	0.563
PsychENCODE	/mnt/ilae/archive/tools/twas/WEIGHTS//PEC_TWAS_weights/ENSG00000265315.wgt.RDat	RN7SL199P	17	44614900	44615180	0.04887	17:45019015	-2.9	17:44348298	0.0449	8.39	0.57892	861	1	top1	0.045	4.4e-15	0.57892	0.563
PsychENCODE	/mnt/ilae/archive/tools/twas/WEIGHTS//PEC_TWAS_weights/ENSG00000148634.wgt.RDat	HERC4	10	69681665	69835105	0.03006	10:70004167	-3.08	10:69818796	0.0125	-4.89	-0.609	1841	1841	bslmm	0.013	2.6e-05	0.577	0.56374
PsychENCODE	/mnt/ilae/archive/tools/twas/WEIGHTS//PEC_TWAS_weights/ENSG00000129354.wgt.RDat	AP1M2	19	10683347	10697991	0.08113	19:10724002	-3.76	19:10700465	0.0186	6.63	-1.1533	1334	3	lasso	0.038	7.1e-13	-0.5772	0.56381
PsychENCODE	/mnt/ilae/archive/tools/twas/WEIGHTS//PEC_TWAS_weights/ENSG00000162290.wgt.RDat	DCP1A	3	53317447	53381654	0.04446	3:53795804	-3.6	3:53330933	0.00585	-4.59	0.258	1144	6	lasso	0.013	2.7e-05	-0.57705	0.563908
PsychENCODE	/mnt/ilae/archive/tools/twas/WEIGHTS//PEC_TWAS_weights/ENSG00000178033.wgt.RDat	FAM26E	6	116832809	116845955	0.03085	6:116719565	-3.83	6:116881851	0.0164	5.07	-0.577	1399	1	top1	0.016	1.8e-06	-0.577	0.563939
PsychENCODE	/mnt/ilae/archive/tools/twas/WEIGHTS//PEC_TWAS_weights/ENSG00000133195.wgt.RDat	SLC39A11	17	70642088	71088851	0.25845	17:70423238	3.97	17:70636647	0.0774	-10.66	0.294	1964	10	lasso	0.13	1.3e-43	-0.576173	0.564
PsychENCODE	/mnt/ilae/archive/tools/twas/WEIGHTS//PEC_TWAS_weights/ENSG00000133401.wgt.RDat	PDZD2	5	31639517	32111037	0.0602	5:32202529	4.1	5:31660698	0.00403	4.92	0.285	2223	2223	bslmm	0.017	1.4e-06	-0.5767	0.564
PsychENCODE	/mnt/ilae/archive/tools/twas/WEIGHTS//PEC_TWAS_weights/ENSG00000146834.wgt.RDat	MEPCE	7	100026413	100031741	0.21408	7:100414147	-2.7	7:100043055	0.256	-18.53	-0.58	916	8	lasso	0.26	7.3e-88	0.57716	0.564
PsychENCODE	/mnt/ilae/archive/tools/twas/WEIGHTS//PEC_TWAS_weights/ENSG00000173852.wgt.RDat	DPY19L1	7	34968488	35077883	0.17859	7:35085919	2.71	7:34989337	0.0924	11.27	1.5438	2120	59	enet	0.11	3.1e-34	0.57667	0.564
PsychENCODE	/mnt/ilae/archive/tools/twas/WEIGHTS//PEC_TWAS_weights/ENSG00000230314.wgt.RDat	ELOVL2-AS1	6	11043757	11078459	0.09378	6:10958010	2.77	6:11010800	0.0583	-9.83	-0.51	1594	14	enet	0.066	1.1e-21	0.57688	0.56402
PsychENCODE	/mnt/ilae/archive/tools/twas/WEIGHTS//PEC_TWAS_weights/ENSG00000237036.wgt.RDat	ZEB1-AS1	10	31495207	31609376	0.04446	10:32037719	3.77	10:31836875	0.00391	4.92	-0.151669	1322	1322	bslmm	0.01	0.00016	-0.577	0.56415
PsychENCODE	/mnt/ilae/archive/tools/twas/WEIGHTS//PEC_TWAS_weights/ENSG00000168830.wgt.RDat	HTR1E	6	87647024	87726349	0.02573	6:87358339	1.9	6:87444004	0.000696	4.16	-0.362	1757	1757	blup	0.0088	0.00037	-0.57626	0.564442
PsychENCODE	/mnt/ilae/archive/tools/twas/WEIGHTS//PEC_TWAS_weights/ENSG00000165097.wgt.RDat	KDM1B	6	18155560	18224084	0.20275	6:18697496	-2.87	6:18158286	0.0863	-10.82	-0.792	2336	4	lasso	0.1	3.9e-33	0.57602	0.564604
PsychENCODE	/mnt/ilae/archive/tools/twas/WEIGHTS//PEC_TWAS_weights/ENSG00000254665.wgt.RDat	RP11-152H18.3	11	8714904	8718154	0.05604	11:8705257	-3.85	11:8723574	0.0371	7.26	0.576	1482	1	top1	0.037	1e-12	0.576	0.564615
PsychENCODE	/mnt/ilae/archive/tools/twas/WEIGHTS//PEC_TWAS_weights/ENSG00000099282.wgt.RDat	TSPAN15	10	71211229	71267425	0.17937	10:70808173	2.79	10:71263403	0.0711	10.42	0.926	1834	12	lasso	0.13	5.7e-41	0.576	0.5647
PsychENCODE	/mnt/ilae/archive/tools/twas/WEIGHTS//PEC_TWAS_weights/ENSG00000157388.wgt.RDat	CACNA1D	3	53528683	53847760	0.02505	3:53795804	-3.6	3:53272782	0.00227	-3.86	-0.9834	1591	1591	bslmm	0.0031	0.024	0.5758	0.564751
PsychENCODE	/mnt/ilae/archive/tools/twas/WEIGHTS//PEC_TWAS_weights/ENSG00000103121.wgt.RDat	CMC2	16	81009698	81053875	0.09144	16:81305475	-3.57	16:81040555	0.029	-7.14	-0.074	2032	2032	bslmm	0.034	1.2e-11	-0.575715	0.565
PsychENCODE	/mnt/ilae/archive/tools/twas/WEIGHTS//PEC_TWAS_weights/ENSG00000125863.wgt.RDat	MKKS	20	10381657	10414870	0.73504	20:10737948	-3.3	20:10385460	0.15	-14.24	-0.942	1436	109	enet	0.43	3.7e-164	0.57476	0.565
PsychENCODE	/mnt/ilae/archive/tools/twas/WEIGHTS//PEC_TWAS_weights/ENSG00000135205.wgt.RDat	CCDC146	7	76751751	76958850	0.1723	7:77083891	-3.02	7:76752414	0.0226	-6.41	-1.3196	1535	1535	bslmm	0.055	2.9e-18	-0.57472	0.565
PsychENCODE	/mnt/ilae/archive/tools/twas/WEIGHTS//PEC_TWAS_weights/ENSG00000196526.wgt.RDat	AFAP1	4	7760441	7941653	0.17314	4:7465586	-3.85	4:7781399	0.0197	6.29	1.685	2607	7	lasso	0.098	1.4e-31	0.57491	0.565
PsychENCODE	/mnt/ilae/archive/tools/twas/WEIGHTS//PEC_TWAS_weights/ENSG00000213699.wgt.RDat	SLC35F6	2	26987152	27004099	0.03297	2:26933160	-3.02	2:26965198	0.0322	-6.61	0.576	935	1	top1	0.032	3.1e-11	-0.576	0.565
PsychENCODE	/mnt/ilae/archive/tools/twas/WEIGHTS//PEC_TWAS_weights/ENSG00000240344.wgt.RDat	PPIL3	2	201735630	201754026	0.59457	2:202164837	3.84	2:201771798	0.479	-25.13	-1.669	973	74	enet	0.63	8.9e-291	0.57545	0.565
PsychENCODE	/mnt/ilae/archive/tools/twas/WEIGHTS//PEC_TWAS_weights/ENSG00000250616.wgt.RDat	RP11-455F5.3	16	30107751	30115437	0.06812	16:30348252	-2.89	16:30082508	0.0378	-7.38	0.576	486	1	top1	0.038	6.1e-13	-0.576	0.565
PsychENCODE	/mnt/ilae/archive/tools/twas/WEIGHTS//PEC_TWAS_weights/ENSG00000139278.wgt.RDat	GLIPR1	12	75874460	75897633	0.10582	12:76324103	4.15	12:75883580	0.101	-11.85	-0.267	1251	42	enet	0.13	8.2e-42	0.57542	0.565006
PsychENCODE	/mnt/ilae/archive/tools/twas/WEIGHTS//PEC_TWAS_weights/ENSG00000100297.wgt.RDat	MCM5	22	35796056	35821423	0.02718	22:35397293	2.62	22:35536703	0.031	-4.38	0.575	1307	1	top1	0.031	7.2e-11	-0.575	0.56529
PsychENCODE	/mnt/ilae/archive/tools/twas/WEIGHTS//PEC_TWAS_weights/ENSG00000152439.wgt.RDat	ZNF773	19	58011283	58029772	0.07833	19:57955971	-2.64	19:58006720	0.0358	-7.66	0.273	1502	15	lasso	0.072	2.7e-23	-0.5749	0.56536
PsychENCODE	/mnt/ilae/archive/tools/twas/WEIGHTS//PEC_TWAS_weights/ENSG00000103855.wgt.RDat	CD276	15	73976307	74006859	0.12201	15:74214554	3.15	15:73999006	0.0684	9.63	-0.088	1214	20	enet	0.086	1.1e-27	0.57417	0.565855
PsychENCODE	/mnt/ilae/archive/tools/twas/WEIGHTS//PEC_TWAS_weights/ENSG00000100024.wgt.RDat	UPB1	22	24863206	24924358	0.04368	22:25100905	-3.3	22:24884656	0.0302	6.6	0.574	1206	1	top1	0.03	1.2e-10	0.574	0.56597
PsychENCODE	/mnt/ilae/archive/tools/twas/WEIGHTS//PEC_TWAS_weights/ENSG00000081386.wgt.RDat	ZNF510	9	99518147	99540411	0.1834	9:99537445	-2.79	9:99593807	0.0246	-6.86	-0.70889	914	914	blup	0.059	1.9e-19	0.57409	0.566
PsychENCODE	/mnt/ilae/archive/tools/twas/WEIGHTS//PEC_TWAS_weights/ENSG00000143036.wgt.RDat	SLC44A3	1	95285898	95360802	0.6337	1:95763744	2.99	1:95306057	0.298	-20	0.27437	1582	57	enet	0.33	9.3e-117	-0.573367	0.566
PsychENCODE	/mnt/ilae/archive/tools/twas/WEIGHTS//PEC_TWAS_weights/ENSG00000263345.wgt.RDat	RP1-59D14.5	17	2278355	2282600	0.03092	17:2708897	4.22	17:2253763	0.00208	-3.22	-0.574	1360	1	top1	0.0021	0.053	0.574	0.566
PsychENCODE	/mnt/ilae/archive/tools/twas/WEIGHTS//PEC_TWAS_weights/ENSG00000025039.wgt.RDat	RRAGD	6	90074355	90121989	0.08413	6:89755781	2.78	6:90121950	0.0166	-6.77	0.60709	1361	6	lasso	0.049	2.8e-16	0.57379	0.566113
PsychENCODE	/mnt/ilae/archive/tools/twas/WEIGHTS//PEC_TWAS_weights/ENSG00000236700.wgt.RDat	LINC01010	6	134758854	134825719	0.2294	6:134624508	2.81	6:134770799	0.0852	-10.71	-0.99	1550	42	enet	0.17	4.8e-54	0.5737	0.566172
PsychENCODE	/mnt/ilae/archive/tools/twas/WEIGHTS//PEC_TWAS_weights/ENSG00000075407.wgt.RDat	ZNF37A	10	38383264	38414472	0.10166	10:38560538	3.2	10:38389898	0.0207	-5.48	-0.878	1584	32	enet	0.034	7.9e-12	-0.573	0.56649
PsychENCODE	/mnt/ilae/archive/tools/twas/WEIGHTS//PEC_TWAS_weights/ENSG00000241839.wgt.RDat	PLEKHO2	15	65134088	65160206	0.03577	15:65638863	3.57	15:65175001	0.0267	-6.36	0.781	1190	1190	bslmm	0.028	5.6e-10	-0.57307	0.566597
PsychENCODE	/mnt/ilae/archive/tools/twas/WEIGHTS//PEC_TWAS_weights/ENSG00000077147.wgt.RDat	TM9SF3	10	98277866	98347209	0.07671	10:98147079	2.8	10:98334182	0.0249	6.57	0.573	1126	1	top1	0.025	4.9e-09	0.573	0.56664
PsychENCODE	/mnt/ilae/archive/tools/twas/WEIGHTS//PEC_TWAS_weights/ENSG00000237978.wgt.RDat	RP11-385J1.2	3	178244293	178578193	0.01719	3:178369230	-3.56	3:178434343	0.00985	-4.06	0.573	1783	1	lasso	0.01	0.00014	-0.573	0.566645
PsychENCODE	/mnt/ilae/archive/tools/twas/WEIGHTS//PEC_TWAS_weights/ENSG00000144847.wgt.RDat	IGSF11	3	118619404	118864915	0.07073	3:119111049	-3.53	3:118639865	0.0122	6.09	0.58	1933	1933	bslmm	0.04	1.5e-13	0.57284	0.566754
PsychENCODE	/mnt/ilae/archive/tools/twas/WEIGHTS//PEC_TWAS_weights/ENSG00000110427.wgt.RDat	KIAA1549L	11	33563618	33695648	0.0878	11:33088587	4.15	11:33681271	0.029	-7.36	-0.59	1492	1492	bslmm	0.045	3e-15	0.5728	0.566766
PsychENCODE	/mnt/ilae/archive/tools/twas/WEIGHTS//PEC_TWAS_weights/ENSG00000138152.wgt.RDat	BTBD16	10	124030821	124097677	0.04708	10:124172991	-3.15	10:124029654	0.012	5.81	-0.924	1856	5	lasso	0.018	5e-07	-0.573	0.56698
PsychENCODE	/mnt/ilae/archive/tools/twas/WEIGHTS//PEC_TWAS_weights/ENSG00000115211.wgt.RDat	EIF2B4	2	27587219	27593353	0.04589	2:27277274	3.01	2:27738854	0.0109	4.68	-0.6515	704	704	bslmm	0.011	5.7e-05	-0.57185	0.567
PsychENCODE	/mnt/ilae/archive/tools/twas/WEIGHTS//PEC_TWAS_weights/ENSG00000120217.wgt.RDat	CD274	9	5450503	5470566	0.3349	9:5643137	2.64	9:5461641	0.161	15.05	-0.07	1300	7	lasso	0.21	7.1e-71	0.572	0.567
PsychENCODE	/mnt/ilae/archive/tools/twas/WEIGHTS//PEC_TWAS_weights/ENSG00000149654.wgt.RDat	CDH22	20	44802372	44937137	0.06383	20:45161475	-3.17	20:44936194	0.00304	-4.11	-0.8592	1335	20	enet	0.024	1.3e-08	0.57271	0.567
PsychENCODE	/mnt/ilae/archive/tools/twas/WEIGHTS//PEC_TWAS_weights/ENSG00000254213.wgt.RDat	RP11-434I12.5	8	74189599	74190281	0.03938	8:74154104	-4.43	8:74185600	0.00233	4.17	0.812	1504	34	enet	0.0051	0.0053	0.5727	0.567
PsychENCODE	/mnt/ilae/archive/tools/twas/WEIGHTS//PEC_TWAS_weights/ENSG00000103591.wgt.RDat	AAGAB	15	67493371	67547533	0.0519	15:67381527	3.74	15:67624292	0.023	6.35	1.565	1307	1307	blup	0.032	3.1e-11	0.5723	0.567117
PsychENCODE	/mnt/ilae/archive/tools/twas/WEIGHTS//PEC_TWAS_weights/ENSG00000124302.wgt.RDat	CHST8	19	34112861	34264414	0.09004	19:34204742	-4.44	19:33937127	0.0345	7.19	0.197	2004	30	enet	0.038	5e-13	0.57205	0.56729
PsychENCODE	/mnt/ilae/archive/tools/twas/WEIGHTS//PEC_TWAS_weights/ENSG00000198924.wgt.RDat	DCLRE1A	10	115594488	115614142	0.15824	10:115681239	3.85	10:115642615	0.0448	-7.34	1.597	1289	31	enet	0.079	1.2e-25	-0.572	0.56732
PsychENCODE	/mnt/ilae/archive/tools/twas/WEIGHTS//PEC_TWAS_weights/ENSG00000153989.wgt.RDat	NUS1	6	117996665	118031803	0.03871	6:117826908	3.63	6:118050841	0.000699	4.18	-0.253	1565	15	enet	0.0053	0.0045	-0.57149	0.56767
PsychENCODE	/mnt/ilae/archive/tools/twas/WEIGHTS//PEC_TWAS_weights/ENSG00000064703.wgt.RDat	DDX20	1	112297867	112310638	0.12901	1:112527448	-4.52	1:112343208	0.0568	9.08	0.567	1463	1463	bslmm	0.068	2.5e-22	0.57052	0.568
PsychENCODE	/mnt/ilae/archive/tools/twas/WEIGHTS//PEC_TWAS_weights/ENSG00000116731.wgt.RDat	PRDM2	1	14026693	14151574	0.03468	1:13894377	-4.29	1:14003581	0.00256	4	-0.526	1687	3	lasso	0.0046	0.0078	-0.571321	0.568
PsychENCODE	/mnt/ilae/archive/tools/twas/WEIGHTS//PEC_TWAS_weights/ENSG00000142657.wgt.RDat	PGD	1	10458649	10480201	0.09757	1:10939286	-3.59	1:10414470	0.0338	7.17	0.919	1357	7	lasso	0.042	2.9e-14	0.57111	0.568
PsychENCODE	/mnt/ilae/archive/tools/twas/WEIGHTS//PEC_TWAS_weights/ENSG00000167005.wgt.RDat	NUDT21	16	56463045	56486111	0.09347	16:56781965	-2.99	16:56479116	0.038	7.29	-1.093	1594	1594	bslmm	0.056	1.2e-18	-0.570514	0.568
PsychENCODE	/mnt/ilae/archive/tools/twas/WEIGHTS//PEC_TWAS_weights/ENSG00000167363.wgt.RDat	FN3K	17	80693451	80709073	0.02276	17:80471305	2.98	17:80695501	0.0194	5.46	-0.571	1678	1	top1	0.019	2.2e-07	-0.571	0.568
PsychENCODE	/mnt/ilae/archive/tools/twas/WEIGHTS//PEC_TWAS_weights/ENSG00000167653.wgt.RDat	PSCA	8	143751726	143764142	0.26215	8:143359591	3.03	8:143756530	0.116	12.67	-0.60105	2075	2075	bslmm	0.17	7.7e-55	-0.57114	0.568
PsychENCODE	/mnt/ilae/archive/tools/twas/WEIGHTS//PEC_TWAS_weights/ENSG00000197894.wgt.RDat	ADH5	4	99992132	100009952	0.21261	4:100297591	-3.92	4:99994053	0.135	13.48	0.549	1846	35	enet	0.18	3.9e-58	0.57117	0.568
PsychENCODE	/mnt/ilae/archive/tools/twas/WEIGHTS//PEC_TWAS_weights/ENSG00000223694.wgt.RDat	ADH5P3	1	240333455	240334591	0.10386	1:240168695	3.77	1:240331708	0.0888	-11.02	0.571	1606	1	top1	0.089	1e-28	-0.571	0.568
PsychENCODE	/mnt/ilae/archive/tools/twas/WEIGHTS//PEC_TWAS_weights/ENSG00000197775.wgt.RDat	DHRS4-AS1	14	24407940	24409196	0.02806	14:24660323	3.25	14:24445049	-0.000664	-4.05	-0.74987	1070	1070	bslmm	0.0042	0.011	0.57061	0.56826
PsychENCODE	/mnt/ilae/archive/tools/twas/WEIGHTS//PEC_TWAS_weights/ENSG00000197705.wgt.RDat	KLHL14	18	30252634	30353025	0.1565	18:30358394	3.06	18:30391391	0.016943	-5.15	1.876	1208	1208	bslmm	0.044	6.8e-15	-0.56988	0.568756
PsychENCODE	/mnt/ilae/archive/tools/twas/WEIGHTS//PEC_TWAS_weights/ENSG00000070761.wgt.RDat	C16orf80	16	58147496	58163354	0.07292	16:58398766	2.91	16:58159888	0.0644	-9.35	0.569	1723	1	top1	0.064	4.3e-21	-0.569	0.569
PsychENCODE	/mnt/ilae/archive/tools/twas/WEIGHTS//PEC_TWAS_weights/ENSG00000124140.wgt.RDat	SLC12A5	20	44650356	44688784	0.03864	20:45161475	-2.72	20:44737813	0.0192	-5.62	-0.649	1416	3	lasso	0.021	8.9e-08	0.56965	0.569
PsychENCODE	/mnt/ilae/archive/tools/twas/WEIGHTS//PEC_TWAS_weights/ENSG00000143252.wgt.RDat	SDHC	1	161284047	161332984	0.04307	1:160998431	3.28	1:161359070	0.0292	6.79	0.57	1420	1	top1	0.029	2.5e-10	0.57	0.569
PsychENCODE	/mnt/ilae/archive/tools/twas/WEIGHTS//PEC_TWAS_weights/ENSG00000143452.wgt.RDat	HORMAD1	1	150670536	150693364	0.10308	1:150625186	-3.06	1:150726238	0.137	13.91	-0.424	1229	26	enet	0.15	1.7e-49	-0.569512	0.569
PsychENCODE	/mnt/ilae/archive/tools/twas/WEIGHTS//PEC_TWAS_weights/ENSG00000148120.wgt.RDat	C9orf3	9	97488983	97849441	0.034	9:97272142	3.16	9:97662448	0.00016	3.96	-1.772	1749	1749	bslmm	0.0058	0.0033	-0.56915	0.569
PsychENCODE	/mnt/ilae/archive/tools/twas/WEIGHTS//PEC_TWAS_weights/ENSG00000162543.wgt.RDat	UBXN10	1	20512578	20522541	0.18185	1:20849750	-3.92	1:20539523	0.0242	-8.38	0.763	1567	3	lasso	0.096	3.7e-31	-0.569201	0.569
PsychENCODE	/mnt/ilae/archive/tools/twas/WEIGHTS//PEC_TWAS_weights/ENSG00000165695.wgt.RDat	AK8	9	135600965	135754164	0.3069	9:135263821	-3.02	9:135725038	0.285	-19.46	0.798	1584	22	enet	0.29	3.2e-100	-0.56893	0.569
PsychENCODE	/mnt/ilae/archive/tools/twas/WEIGHTS//PEC_TWAS_weights/ENSG00000205221.wgt.RDat	VIT	2	36923833	37041935	0.08735	2:36828694	-3.98	2:37028115	0.0177	-5.12	-1.597	1692	35	enet	0.029	3.7e-10	-0.5694	0.569
PsychENCODE	/mnt/ilae/archive/tools/twas/WEIGHTS//PEC_TWAS_weights/ENSG00000232692.wgt.RDat	AP001596.6	21	27750871	27844017	0.15194	21:27637599	3.37	21:27618297	0.0692	-9.95	-0.135	1775	4	lasso	0.1	1.9e-32	0.5698	0.569
PsychENCODE	/mnt/ilae/archive/tools/twas/WEIGHTS//PEC_TWAS_weights/ENSG00000273305.wgt.RDat	RP11-440D17.4	2	96203717	96204217	0.01531	2:95867109	-2.2	2:95937997	0.00868	4.75	-0.883	320	320	blup	0.014	1e-05	-0.56987	0.569
PsychENCODE	/mnt/ilae/archive/tools/twas/WEIGHTS//PEC_TWAS_weights/ENSG00000134575.wgt.RDat	ACP2	11	47260853	47270457	0.02154	11:47460901	2.88	11:47339425	0.00379	-4.07	-0.000207	826	2	lasso	0.0064	0.0021	0.5687	0.569535
PsychENCODE	/mnt/ilae/archive/tools/twas/WEIGHTS//PEC_TWAS_weights/ENSG00000107249.wgt.RDat	GLIS3	9	3824127	4348392	0.0401	9:4326338	4.95	9:4220068	-0.000755	3.55	0.964	2183	2183	blup	0.0016	0.078	-0.56825	0.57
PsychENCODE	/mnt/ilae/archive/tools/twas/WEIGHTS//PEC_TWAS_weights/ENSG00000128655.wgt.RDat	PDE11A	2	178487980	178973066	0.11396	2:179210644	-3.59	2:178472336	0.0306	7.19	-1.136	2145	29	enet	0.056	1.3e-18	0.56854	0.57
PsychENCODE	/mnt/ilae/archive/tools/twas/WEIGHTS//PEC_TWAS_weights/ENSG00000260482.wgt.RDat	CTD-2196E14.9	16	23681332	23684448	0.05577	16:23734092	-4.15	16:23704790	0.0334	-7.63	1.4208	1508	9	lasso	0.045	3.1e-15	-0.568149	0.57
PsychENCODE	/mnt/ilae/archive/tools/twas/WEIGHTS//PEC_TWAS_weights/ENSG00000272604.wgt.RDat	RP11-251G23.5	7	105211530	105214107	0.05491	7:105420237	-3.37	7:105221543	0.0183	6.25	-0.716	1183	1183	bslmm	0.024	8e-09	-0.56825	0.57
PsychENCODE	/mnt/ilae/archive/tools/twas/WEIGHTS//PEC_TWAS_weights/ENSG00000151572.wgt.RDat	ANO4	12	101111304	101522419	0.06148	12:101081781	3.41	12:101690217	0.0202	5.53	-0.568	1821	1	top1	0.02	1.3e-07	-0.568	0.570035
PsychENCODE	/mnt/ilae/archive/tools/twas/WEIGHTS//PEC_TWAS_weights/ENSG00000081177.wgt.RDat	EXD2	14	69658228	69709075	0.01246	14:69590929	-2.96	14:69641740	0.000308	3.64	-0.679	1320	2	lasso	0.0022	0.05	-0.56781	0.57016
PsychENCODE	/mnt/ilae/archive/tools/twas/WEIGHTS//PEC_TWAS_weights/ENSG00000255158.wgt.RDat	RP11-754B17.1	11	665910	678391	0.01906	11:807593	2.82	11:622044	-0.000652	-3.73	0.459	1758	1758	blup	0.0037	0.015	0.5674	0.570463
PsychENCODE	/mnt/ilae/archive/tools/twas/WEIGHTS//PEC_TWAS_weights/ENSG00000124587.wgt.RDat	PEX6	6	42931608	42946958	0.52743	6:42435452	3.2	6:42940235	0.501	25.75	0.427	1128	35	enet	0.56	9.6e-238	0.56716	0.570604
PsychENCODE	/mnt/ilae/archive/tools/twas/WEIGHTS//PEC_TWAS_weights/ENSG00000025770.wgt.RDat	NCAPH2	22	50946645	50961901	0.12905	22:50511538	-3.76	22:50940007	0.0457	-3.78	-0.1102	1473	1473	bslmm	0.053	1.2e-17	-0.5671	0.57063
PsychENCODE	/mnt/ilae/archive/tools/twas/WEIGHTS//PEC_TWAS_weights/ENSG00000066926.wgt.RDat	FECH	18	55215515	55254004	0.3696	18:55095166	3.6	18:55265698	0.129291	-13.13	0.048	1733	41	enet	0.22	3.4e-73	0.56705	0.570682
PsychENCODE	/mnt/ilae/archive/tools/twas/WEIGHTS//PEC_TWAS_weights/ENSG00000258645.wgt.RDat	HSPE1P2	14	64068227	64068532	0.01901	14:64104216	3.56	14:63614595	0.00566	-3.89	-0.567	1297	1	top1	0.0057	0.0036	0.567	0.57071
PsychENCODE	/mnt/ilae/archive/tools/twas/WEIGHTS//PEC_TWAS_weights/ENSG00000053702.wgt.RDat	NRIP2	12	2934514	2944710	0.14354	12:2644749	-4	12:2923758	0.124	-12.94	0.567	1456	1	top1	0.12	4.2e-40	-0.567	0.570714
PsychENCODE	/mnt/ilae/archive/tools/twas/WEIGHTS//PEC_TWAS_weights/ENSG00000013306.wgt.RDat	SLC25A39	17	42396993	42402238	0.17555	17:42363116	-2.81	17:42394461	0.0697	10.79	0.22222	1034	37	enet	0.12	5.1e-40	-0.567099	0.571
PsychENCODE	/mnt/ilae/archive/tools/twas/WEIGHTS//PEC_TWAS_weights/ENSG00000039068.wgt.RDat	CDH1	16	68771128	68869451	0.08359	16:68442028	-3.83	16:68819614	0.102	11.83	-0.566	1346	1	top1	0.1	5.5e-33	-0.566	0.571
PsychENCODE	/mnt/ilae/archive/tools/twas/WEIGHTS//PEC_TWAS_weights/ENSG00000101350.wgt.RDat	KIF3B	20	30865467	30922814	0.09941	20:30511473	-3.09	20:30872269	0.0753	10.19	0.566	1048	1	top1	0.075	1.8e-24	0.566	0.571
PsychENCODE	/mnt/ilae/archive/tools/twas/WEIGHTS//PEC_TWAS_weights/ENSG00000115808.wgt.RDat	STRN	2	37070783	37193615	0.0344	2:36829959	4.66	2:37188140	0.00402	4.27	-1.274	1746	11	enet	0.0074	0.001	-0.56723	0.571
PsychENCODE	/mnt/ilae/archive/tools/twas/WEIGHTS//PEC_TWAS_weights/ENSG00000119408.wgt.RDat	NEK6	9	127019885	127115586	0.0931	9:127072560	-2.83	9:127121825	0.0531	8.51	0.456	1235	22	enet	0.063	1e-20	0.56707	0.571
PsychENCODE	/mnt/ilae/archive/tools/twas/WEIGHTS//PEC_TWAS_weights/ENSG00000121481.wgt.RDat	RNF2	1	185014496	185071740	0.03288	1:184892124	3.19	1:185122271	0.00344	4.67	-0.048	943	943	bslmm	0.0091	0.00031	-0.567182	0.571
PsychENCODE	/mnt/ilae/archive/tools/twas/WEIGHTS//PEC_TWAS_weights/ENSG00000125869.wgt.RDat	LAMP5	20	9495005	9511171	0.09064	20:9752437	-3.72	20:9479484	0.0121	5.77	1.0593	1365	33	enet	0.031	8.2e-11	0.56594	0.571
PsychENCODE	/mnt/ilae/archive/tools/twas/WEIGHTS//PEC_TWAS_weights/ENSG00000143369.wgt.RDat	ECM1	1	150480538	150486265	0.04133	1:150130835	-3.35	1:150387000	0.0259	-5.53	0.56625	1213	1	top1	0.026	2.4e-09	-0.566254	0.571
PsychENCODE	/mnt/ilae/archive/tools/twas/WEIGHTS//PEC_TWAS_weights/ENSG00000169403.wgt.RDat	PTAFR	1	28473677	28520447	0.06235	1:28741990	-3.36	1:28433863	0.0169	5.65	-0.566	1157	1	top1	0.017	1.3e-06	-0.566	0.571
PsychENCODE	/mnt/ilae/archive/tools/twas/WEIGHTS//PEC_TWAS_weights/ENSG00000170540.wgt.RDat	ARL6IP1	16	18802991	18813000	0.03767	16:19138088	2.83	16:18927763	0.0246	-5.36	-0.566	681	1	top1	0.025	6e-09	0.566	0.571
PsychENCODE	/mnt/ilae/archive/tools/twas/WEIGHTS//PEC_TWAS_weights/ENSG00000245958.wgt.RDat	RP11-33B1.1	4	120375946	120473180	0.37632	4:120203209	3.37	4:120375980	0.568	-27.62	0.072	1877	73	enet	0.63	5.1e-287	-0.56717	0.571
PsychENCODE	/mnt/ilae/archive/tools/twas/WEIGHTS//PEC_TWAS_weights/ENSG00000271815.wgt.RDat	CTD-2235C13.3	5	74659585	74660067	0.07345	5:74165965	-2.86	5:74753634	0.0711	-10.55	0.321	1298	12	lasso	0.084	4.6e-27	-0.5661	0.571
PsychENCODE	/mnt/ilae/archive/tools/twas/WEIGHTS//PEC_TWAS_weights/ENSG00000172426.wgt.RDat	RSPH9	6	43612783	43640336	0.06991	6:43735149	3.06	6:43214319	0.0366	3.96	-1.87	1119	1119	bslmm	0.039	3.2e-13	0.56631	0.571183
PsychENCODE	/mnt/ilae/archive/tools/twas/WEIGHTS//PEC_TWAS_weights/ENSG00000271860.wgt.RDat	RP11-436D23.1	6	98264585	98847748	0.08225	6:98624773	3.66	6:98276688	0.0399	7.6	0.179	1667	1667	bslmm	0.045	5.4e-15	0.56602	0.571379
PsychENCODE	/mnt/ilae/archive/tools/twas/WEIGHTS//PEC_TWAS_weights/ENSG00000185518.wgt.RDat	SV2B	15	91643180	91844539	0.07981	15:91723744	-4.69	15:91639061	0.0448	7.88	0.566	1701	1	top1	0.045	4.6e-15	0.566	0.571394
PsychENCODE	/mnt/ilae/archive/tools/twas/WEIGHTS//PEC_TWAS_weights/ENSG00000127081.wgt.RDat	ZNF484	9	95607874	95640304	0.2407	9:95568027	3.15	9:95591561	0.179	-15.51	0.498	1623	47	enet	0.2	6.4e-66	-0.56444	0.572
PsychENCODE	/mnt/ilae/archive/tools/twas/WEIGHTS//PEC_TWAS_weights/ENSG00000138085.wgt.RDat	ATRAID	2	27434895	27440046	0.09778	2:27277274	3.01	2:27462076	0.062	9.55	-0.607	804	804	bslmm	0.065	2.4e-21	-0.56539	0.572
PsychENCODE	/mnt/ilae/archive/tools/twas/WEIGHTS//PEC_TWAS_weights/ENSG00000156475.wgt.RDat	PPP2R2B	5	145967936	146464347	0.02769	5:146656700	-3.79	5:146265303	0.00781	4.4	2.418	1927	4	enet	0.0081	0.00061	0.5649	0.572
PsychENCODE	/mnt/ilae/archive/tools/twas/WEIGHTS//PEC_TWAS_weights/ENSG00000164967.wgt.RDat	RPP25L	9	34610483	34612101	0.0411	9:34637990	-2.5	9:34669005	0.0359	-7.02	0.56467	1077	1	top1	0.036	2.4e-12	-0.56467	0.572
PsychENCODE	/mnt/ilae/archive/tools/twas/WEIGHTS//PEC_TWAS_weights/ENSG00000180767.wgt.RDat	CHST13	3	126243126	126262134	0.02319	3:126030683	3.09	3:126242874	0.0201	-5.22	-0.565	1689	1	top1	0.02	1.3e-07	0.565	0.572074
PsychENCODE	/mnt/ilae/archive/tools/twas/WEIGHTS//PEC_TWAS_weights/ENSG00000148700.wgt.RDat	ADD3	10	111756126	111895323	0.09546	10:111296290	3.25	10:111743994	0.0246	7.09	0.498	1396	1396	bslmm	0.054	9.6e-18	0.565	0.57214
PsychENCODE	/mnt/ilae/archive/tools/twas/WEIGHTS//PEC_TWAS_weights/ENSG00000069122.wgt.RDat	GPR116	6	46820249	46922680	0.12803	6:46473686	3.4	6:46889284	0.0381	7.33	-0.797	1443	42	enet	0.071	3.2e-23	-0.56477	0.572233
PsychENCODE	/mnt/ilae/archive/tools/twas/WEIGHTS//PEC_TWAS_weights/ENSG00000127445.wgt.RDat	PIN1	19	9945933	9960358	0.06418	19:9990729	-4.26	19:9791226	0.012	-5.4	0.803	1589	1589	bslmm	0.021	6.5e-08	-0.56457	0.57237
PsychENCODE	/mnt/ilae/archive/tools/twas/WEIGHTS//PEC_TWAS_weights/ENSG00000254890.wgt.RDat	RP11-10A7.1	11	109357694	109358150	0.02946	11:109771339	3.74	11:109354362	0.0108	5.47	-0.965	1051	1051	bslmm	0.015	5.9e-06	0.564	0.572737
PsychENCODE	/mnt/ilae/archive/tools/twas/WEIGHTS//PEC_TWAS_weights/ENSG00000106771.wgt.RDat	TMEM245	9	111777432	111882225	0.3277	9:111291640	-3.34	9:111875085	0.111	12.15	1.057	1891	53	enet	0.24	5.6e-80	0.56308	0.573
PsychENCODE	/mnt/ilae/archive/tools/twas/WEIGHTS//PEC_TWAS_weights/ENSG00000117266.wgt.RDat	CDK18	1	205473723	205501921	0.0902	1:205254971	-4.09	1:205490719	0.00722	-5.64	-0.77403	1388	16	enet	0.038	5e-13	0.563498	0.573
PsychENCODE	/mnt/ilae/archive/tools/twas/WEIGHTS//PEC_TWAS_weights/ENSG00000151353.wgt.RDat	TMEM18	2	667335	677439	0.17693	2:816024	4.75	2:662026	0.0128	7.69	-0.7	2136	13	enet	0.073	1.1e-23	-0.56346	0.573
PsychENCODE	/mnt/ilae/archive/tools/twas/WEIGHTS//PEC_TWAS_weights/ENSG00000154803.wgt.RDat	FLCN	17	17115526	17140502	0.26193	17:16965385	2.63	17:17147065	0.0613	-9.19	-0.085	1360	34	enet	0.13	1e-41	0.563006	0.573
PsychENCODE	/mnt/ilae/archive/tools/twas/WEIGHTS//PEC_TWAS_weights/ENSG00000169896.wgt.RDat	ITGAM	16	31271311	31344213	0.01466	16:31359330	-2.8	16:31650833	-8.62e-05	3.4	1.131	841	841	bslmm	0.0022	0.048	0.563653	0.573
PsychENCODE	/mnt/ilae/archive/tools/twas/WEIGHTS//PEC_TWAS_weights/ENSG00000136014.wgt.RDat	USP44	12	95910336	95945266	0.29411	12:95551164	-3.54	12:95936469	0.102	-12	-0.8332	1976	28	enet	0.21	1.3e-70	0.56309	0.573377
PsychENCODE	/mnt/ilae/archive/tools/twas/WEIGHTS//PEC_TWAS_weights/ENSG00000254759.wgt.RDat	NAP1L1P1	11	125937434	125938496	0.02644	11:125440119	3.94	11:125787570	-0.000737	-3.61	0.982	1604	1604	bslmm	0.0061	0.0026	-0.5629	0.573534
PsychENCODE	/mnt/ilae/archive/tools/twas/WEIGHTS//PEC_TWAS_weights/ENSG00000110429.wgt.RDat	FBXO3	11	33762485	33796089	0.07334	11:33755355	4.13	11:33792977	0.0211	6.64	-2.022	1311	2	lasso	0.035	5e-12	-0.5628	0.573553
PsychENCODE	/mnt/ilae/archive/tools/twas/WEIGHTS//PEC_TWAS_weights/ENSG00000136933.wgt.RDat	RABEPK	9	127962821	127996437	0.1168	9:128028884	2.6	9:127959449	0.0315	-7.52	-1.248	905	17	enet	0.068	3.3e-22	0.56249	0.574
PsychENCODE	/mnt/ilae/archive/tools/twas/WEIGHTS//PEC_TWAS_weights/ENSG00000167383.wgt.RDat	ZNF229	19	44921685	44952766	0.31071	19:44542143	3.67	19:44942756	0.0721	11.12	-1.539	1488	53	enet	0.2	2.1e-64	-0.56217	0.574
PsychENCODE	/mnt/ilae/archive/tools/twas/WEIGHTS//PEC_TWAS_weights/ENSG00000176731.wgt.RDat	C8orf59	8	86126311	86132650	0.13824	8:86012671	2.97	8:86130628	0.0906	11.12	-0.562	967	1	top1	0.091	2.7e-29	-0.562	0.574
PsychENCODE	/mnt/ilae/archive/tools/twas/WEIGHTS//PEC_TWAS_weights/ENSG00000196696.wgt.RDat	PDXDC2P	16	70010200	70099851	0.40956	16:70159621	3.56	16:69964374	0.219	-17.04	-0.8994	890	45	enet	0.31	3.1e-110	0.561706	0.574
PsychENCODE	/mnt/ilae/archive/tools/twas/WEIGHTS//PEC_TWAS_weights/ENSG00000228389.wgt.RDat	AC068039.4	2	172629992	172632354	0.25001	2:172483730	-3.63	2:172659852	0.333	21.27	0.433	1466	20	enet	0.34	8.2e-122	0.56239	0.574
PsychENCODE	/mnt/ilae/archive/tools/twas/WEIGHTS//PEC_TWAS_weights/ENSG00000266876.wgt.RDat	RP11-1148O4.1	17	28395650	28396649	0.01592	17:28729448	3.47	17:28528842	0.00538	4.45	-0.632	603	603	blup	0.01	0.00013	-0.561705	0.574
PsychENCODE	/mnt/ilae/archive/tools/twas/WEIGHTS//PEC_TWAS_weights/ENSG00000100209.wgt.RDat	HSCB	22	29138019	29153503	0.03458	22:28732605	-2.58	22:29142977	0.00886	-4.67	0.562	1190	1	top1	0.0089	0.00036	-0.562	0.57412
PsychENCODE	/mnt/ilae/archive/tools/twas/WEIGHTS//PEC_TWAS_weights/ENSG00000196419.wgt.RDat	XRCC6	22	42017123	42060044	0.02783	22:42170432	2.39	22:41816042	0.0111	4.07	-1.49	1119	1119	bslmm	0.011	7e-05	-0.5617	0.57429
PsychENCODE	/mnt/ilae/archive/tools/twas/WEIGHTS//PEC_TWAS_weights/ENSG00000130529.wgt.RDat	TRPM4	19	49660998	49715093	0.17792	19:50114641	2.98	19:49679859	0.0409	-6.38	1.1805	1409	7	lasso	0.096	5.8e-31	-0.56135	0.57456
PsychENCODE	/mnt/ilae/archive/tools/twas/WEIGHTS//PEC_TWAS_weights/ENSG00000219435.wgt.RDat	TEX40	11	64067863	64072242	0.08908	11:64021821	-4.02	11:64090422	0.0892	-11.25	1.088	835	835	bslmm	0.09	4e-29	-0.5613	0.574581
PsychENCODE	/mnt/ilae/archive/tools/twas/WEIGHTS//PEC_TWAS_weights/ENSG00000229212.wgt.RDat	RP11-561C5.4	15	85747141	85778026	0.44532	15:85926271	2.88	15:85794335	0.357	21.79	-0.645	1690	56	enet	0.41	4.9e-155	-0.56131	0.574587
PsychENCODE	/mnt/ilae/archive/tools/twas/WEIGHTS//PEC_TWAS_weights/ENSG00000255403.wgt.RDat	AP000641.1	11	105577025	105578663	0.02707	11:105451809	-2.24	11:105120806	9.03e-05	-3.51	0.272384	1209	1209	bslmm	0.0018	0.066	-0.5613	0.574624
PsychENCODE	/mnt/ilae/archive/tools/twas/WEIGHTS//PEC_TWAS_weights/ENSG00000027001.wgt.RDat	MIPEP	13	24304328	24463558	0.075	13:23861976	-3.68	13:24444557	0.0294	6.87	-1.315	2310	2310	bslmm	0.036	1.9e-12	-0.56052	0.575
PsychENCODE	/mnt/ilae/archive/tools/twas/WEIGHTS//PEC_TWAS_weights/ENSG00000164197.wgt.RDat	RNF180	5	63461671	63668696	0.03851	5:64078129	-3.61	5:63666280	0.0159	-5.54	0.344	1166	1166	blup	0.023	1.8e-08	-0.5606	0.575
PsychENCODE	/mnt/ilae/archive/tools/twas/WEIGHTS//PEC_TWAS_weights/ENSG00000169607.wgt.RDat	CKAP2L	2	113493930	113522254	0.02353	2:113661360	-5.02	2:113979364	-0.000752	-3.03	0.276	1131	1131	bslmm	0.001	0.12	-0.56111	0.575
PsychENCODE	/mnt/ilae/archive/tools/twas/WEIGHTS//PEC_TWAS_weights/ENSG00000129472.wgt.RDat	RAB2B	14	21927179	21945132	0.0358	14:21568775	3.64	14:21935213	0.00236	-5.55	-2.113	1780	1780	bslmm	0.019	2.7e-07	0.56042	0.5752
PsychENCODE	/mnt/ilae/archive/tools/twas/WEIGHTS//PEC_TWAS_weights/ENSG00000075651.wgt.RDat	PLD1	3	171318195	171528740	0.20051	3:171745828	2.83	3:171518227	0.109	12.39	0.6095	1571	52	enet	0.17	1.9e-56	-0.55941	0.575883
PsychENCODE	/mnt/ilae/archive/tools/twas/WEIGHTS//PEC_TWAS_weights/ENSG00000151687.wgt.RDat	ANKAR	2	190539016	190625919	0.10409	2:191028617	-3.68	2:190576778	0.0119	7.11	1.274	1314	1314	bslmm	0.052	2.7e-17	0.55896	0.576
PsychENCODE	/mnt/ilae/archive/tools/twas/WEIGHTS//PEC_TWAS_weights/ENSG00000162433.wgt.RDat	AK4	1	65613232	65697828	0.09064	1:65569370	-3.28	1:65629111	0.0025	5.06	0.012	1395	1395	bslmm	0.025	4.7e-09	-0.559184	0.576
PsychENCODE	/mnt/ilae/archive/tools/twas/WEIGHTS//PEC_TWAS_weights/ENSG00000163364.wgt.RDat	LINC01116	2	177494317	177502659	0.52001	2:177075691	3.16	2:177493377	0.336	21.09	-0.677	1269	53	enet	0.39	1.1e-144	-0.55979	0.576
PsychENCODE	/mnt/ilae/archive/tools/twas/WEIGHTS//PEC_TWAS_weights/ENSG00000225792.wgt.RDat	AC004540.4	7	26411764	26416321	0.25044	7:26694926	3.85	7:26416729	0.134	13.55	0.29	1539	28	enet	0.16	9.6e-52	0.55927	0.576
PsychENCODE	/mnt/ilae/archive/tools/twas/WEIGHTS//PEC_TWAS_weights/ENSG00000112096.wgt.RDat	SOD2	6	160090089	160183561	0.03869	6:160139603	-2.9	6:160148348	0.0154	6.6	0.08835	1655	9	enet	0.021	5.6e-08	0.55806	0.576801
PsychENCODE	/mnt/ilae/archive/tools/twas/WEIGHTS//PEC_TWAS_weights/ENSG00000176716.wgt.RDat	OR10AB1P	11	7749632	7750935	0.06007	11:8135246	-3.2	11:7687146	0.00151	4.24	0.491281	1857	1857	blup	0.015	6e-06	-0.558	0.576833
PsychENCODE	/mnt/ilae/archive/tools/twas/WEIGHTS//PEC_TWAS_weights/ENSG00000135426.wgt.RDat	TESPA1	12	55341802	55378530	0.20626	12:55211993	-2.36	12:55211955	0.0925	-11.64	-1.092	1707	55	enet	0.13	1.4e-43	0.55794	0.576883
PsychENCODE	/mnt/ilae/archive/tools/twas/WEIGHTS//PEC_TWAS_weights/ENSG00000172339.wgt.RDat	ALG14	1	95439963	95538501	0.08948	1:95777941	-3.12	1:95538883	0.0263	-7.12	-1.041	1661	1661	blup	0.04	1.2e-13	0.557699	0.577
PsychENCODE	/mnt/ilae/archive/tools/twas/WEIGHTS//PEC_TWAS_weights/ENSG00000172954.wgt.RDat	LCLAT1	2	30670092	30867091	0.29763	2:30403079	3.58	2:30874456	0.133	-13.92	0.371	1791	44	enet	0.24	2.8e-82	-0.55717	0.577
PsychENCODE	/mnt/ilae/archive/tools/twas/WEIGHTS//PEC_TWAS_weights/ENSG00000184838.wgt.RDat	PRR16	5	119799973	120023027	0.02728	5:119971114	3.62	5:119374454	0.000447	-4.18	-0.749	2274	8	enet	0.011	8e-05	0.5576	0.577
PsychENCODE	/mnt/ilae/archive/tools/twas/WEIGHTS//PEC_TWAS_weights/ENSG00000272752.wgt.RDat	STAG3L5P-PVRIG2P-PILRB	7	99933727	99965454	0.13608	7:100414147	-2.99	7:100083078	0.024	6.88	-0.645	920	920	bslmm	0.045	4.5e-15	0.55747	0.577
PsychENCODE	/mnt/ilae/archive/tools/twas/WEIGHTS//PEC_TWAS_weights/ENSG00000146477.wgt.RDat	SLC22A3	6	160769300	160876014	0.14526	6:160609472	3.01	6:160839350	0.0833	10.79	-0.98414	1628	25	enet	0.099	6.4e-32	-0.5577	0.577049
PsychENCODE	/mnt/ilae/archive/tools/twas/WEIGHTS//PEC_TWAS_weights/ENSG00000100336.wgt.RDat	APOL4	22	36585172	36600886	0.28362	22:36524884	3.47	22:36597744	0.154	-14.59	0.718	1472	27	enet	0.16	4.5e-51	-0.5577	0.57708
PsychENCODE	/mnt/ilae/archive/tools/twas/WEIGHTS//PEC_TWAS_weights/ENSG00000197608.wgt.RDat	ZNF841	19	52567719	52599018	0.15303	19:52837106	3.62	19:52585589	0.13	13.21	-0.179	2342	6	lasso	0.15	1.2e-47	-0.55704	0.5775
PsychENCODE	/mnt/ilae/archive/tools/twas/WEIGHTS//PEC_TWAS_weights/ENSG00000138190.wgt.RDat	EXOC6	10	94590935	94819250	0.13847	10:94851732	3.06	10:94670560	0.109	12.2	-0.549	2021	5	lasso	0.11	1.1e-35	-0.557	0.57769
PsychENCODE	/mnt/ilae/archive/tools/twas/WEIGHTS//PEC_TWAS_weights/ENSG00000261374.wgt.RDat	RP11-64K12.10	15	40666599	40668192	0.13413	15:40252102	3.85	15:40665860	0.0471	-8.57	-1.181	1093	30	enet	0.068	3.9e-22	0.55665	0.577764
PsychENCODE	/mnt/ilae/archive/tools/twas/WEIGHTS//PEC_TWAS_weights/ENSG00000166947.wgt.RDat	EPB42	15	43398423	43513481	0.03608	15:43285629	-2.78	15:43754367	-0.000252	-3.77	-0.442	472	472	bslmm	0.013	1.7e-05	-0.5565	0.577867
PsychENCODE	/mnt/ilae/archive/tools/twas/WEIGHTS//PEC_TWAS_weights/ENSG00000132823.wgt.RDat	OSER1	20	42825136	42839431	0.14041	20:42347776	-3.98	20:42907169	0.0569	7.48	0.252	1208	1208	bslmm	0.077	6.3e-25	-0.55637	0.578
PsychENCODE	/mnt/ilae/archive/tools/twas/WEIGHTS//PEC_TWAS_weights/ENSG00000173041.wgt.RDat	ZNF680	7	63980262	64023484	0.3068	7:63529174	-2.38	7:64001346	0.127	-13.11	0.309	2527	94	enet	0.19	2.1e-62	-0.55587	0.578
PsychENCODE	/mnt/ilae/archive/tools/twas/WEIGHTS//PEC_TWAS_weights/ENSG00000215883.wgt.RDat	CYB5RL	1	54638009	54665709	0.08102	1:54899542	3.79	1:54620197	0.0417	-7.73	0.70092	1411	11	enet	0.047	7.8e-16	-0.556646	0.578
PsychENCODE	/mnt/ilae/archive/tools/twas/WEIGHTS//PEC_TWAS_weights/ENSG00000272869.wgt.RDat	CTC-487M23.8	5	112196885	112228776	0.0385	5:111847345	-3.57	5:112094404	0.00155	-4.31	-1.607	1980	1980	bslmm	0.0069	0.0015	0.5566	0.578
PsychENCODE	/mnt/ilae/archive/tools/twas/WEIGHTS//PEC_TWAS_weights/ENSG00000273373.wgt.RDat	RP5-1074L1.4	1	110912776	110915625	0.01783	1:110434892	-3.02	1:110965327	0.00704	4.95	0.55644	1166	1	top1	0.007	0.0013	0.556442	0.578
PsychENCODE	/mnt/ilae/archive/tools/twas/WEIGHTS//PEC_TWAS_weights/ENSG00000149428.wgt.RDat	HYOU1	11	118914900	118927913	0.06392	11:118559426	4.03	11:118947154	0.0213	-6.03	-0.89707	1122	2	lasso	0.026	2.3e-09	0.5551	0.578838
PsychENCODE	/mnt/ilae/archive/tools/twas/WEIGHTS//PEC_TWAS_weights/ENSG00000141668.wgt.RDat	CBLN2	18	70203915	70305756	0.0287	18:70527663	-2.81	18:70276230	0.005509	3.86	0.555	2051	1	top1	0.0055	0.004	0.555	0.578895
PsychENCODE	/mnt/ilae/archive/tools/twas/WEIGHTS//PEC_TWAS_weights/ENSG00000163938.wgt.RDat	GNL3	3	52715172	52728508	0.22284	3:52678621	-2.66	3:52626443	0.234	17.73	-1.161	890	27	enet	0.26	2.2e-90	-0.55496	0.578922
PsychENCODE	/mnt/ilae/archive/tools/twas/WEIGHTS//PEC_TWAS_weights/ENSG00000064692.wgt.RDat	SNCAIP	5	121647049	121799914	0.09033	5:121422560	2.46	5:121601458	0.0195	-6.49	0.965	1380	1380	bslmm	0.024	1e-08	-0.5553	0.579
PsychENCODE	/mnt/ilae/archive/tools/twas/WEIGHTS//PEC_TWAS_weights/ENSG00000102802.wgt.RDat	MEDAG	13	31480328	31499709	0.0624	13:31595493	-3.3	13:31492505	0.00621	5.45	1.375	1301	16	enet	0.032	2.8e-11	-0.55484	0.579
PsychENCODE	/mnt/ilae/archive/tools/twas/WEIGHTS//PEC_TWAS_weights/ENSG00000120709.wgt.RDat	FAM53C	5	137667624	137685416	0.0491	5:138019830	-3.81	5:137648417	0.0258	6.89	-0.5237	957	10	lasso	0.044	8.8e-15	-0.5545	0.579
PsychENCODE	/mnt/ilae/archive/tools/twas/WEIGHTS//PEC_TWAS_weights/ENSG00000125170.wgt.RDat	DOK4	16	57505863	57521239	0.03731	16:57651365	3.85	16:57527162	-0.000755	-4.2	-1.025	1542	1542	blup	0.0088	0.00037	-0.554587	0.579
PsychENCODE	/mnt/ilae/archive/tools/twas/WEIGHTS//PEC_TWAS_weights/ENSG00000133597.wgt.RDat	ADCK2	7	140372953	140396061	0.23159	7:140214529	3.42	7:140370484	0.165	-14.86	-0.266	1160	41	enet	0.19	1.6e-61	0.55452	0.579
PsychENCODE	/mnt/ilae/archive/tools/twas/WEIGHTS//PEC_TWAS_weights/ENSG00000147684.wgt.RDat	NDUFB9	8	125551344	125580751	0.04852	8:125525780	3.25	8:125542181	0.0339	7.07	-0.555	1650	1	top1	0.034	9e-12	-0.555	0.579
PsychENCODE	/mnt/ilae/archive/tools/twas/WEIGHTS//PEC_TWAS_weights/ENSG00000160218.wgt.RDat	TRAPPC10	21	45432200	45526433	0.05543	21:45658474	3.77	21:45611698	0.0043	-4.35	-0.941	1536	34	enet	0.02	1.5e-07	0.555	0.579
PsychENCODE	/mnt/ilae/archive/tools/twas/WEIGHTS//PEC_TWAS_weights/ENSG00000198677.wgt.RDat	TTC37	5	94799599	94890711	0.15354	5:94508804	-3.28	5:94841313	0.0765	10.18	1.509	1156	26	enet	0.11	3.1e-35	0.5547	0.579
PsychENCODE	/mnt/ilae/archive/tools/twas/WEIGHTS//PEC_TWAS_weights/ENSG00000233532.wgt.RDat	LINC00460	13	107028911	107030565	0.1532	13:106591359	-3.39	13:107029254	0.061	9.15	0.555	1358	1	lasso	0.068	4.7e-22	0.55496	0.579
PsychENCODE	/mnt/ilae/archive/tools/twas/WEIGHTS//PEC_TWAS_weights/ENSG00000262410.wgt.RDat	RP11-388C12.8	17	80702944	80703585	0.07496	17:80471305	2.98	17:80707896	0.0378	-7.28	0.555	1676	1	top1	0.038	6.3e-13	-0.555	0.579
PsychENCODE	/mnt/ilae/archive/tools/twas/WEIGHTS//PEC_TWAS_weights/ENSG00000267166.wgt.RDat	RP11-527L4.5	17	41991801	42000369	0.18031	17:42400157	2.72	17:41995031	0.0968	11.58	0.54489	1010	27	enet	0.13	1.9e-43	0.554711	0.579
PsychENCODE	/mnt/ilae/archive/tools/twas/WEIGHTS//PEC_TWAS_weights/ENSG00000091664.wgt.RDat	SLC17A6	11	22359643	22401049	0.29022	11:21871401	-3.82	11:22782755	0.0715	9.76	-0.402	1391	49	enet	0.2	4.7e-66	-0.5548	0.579052
PsychENCODE	/mnt/ilae/archive/tools/twas/WEIGHTS//PEC_TWAS_weights/ENSG00000186369.wgt.RDat	LINC00643	14	62584197	62596352	0.12874	14:62687732	3.98	14:62587445	0.0665	8.78	0.351	1294	28	enet	0.082	1.2e-26	0.55475	0.57907
PsychENCODE	/mnt/ilae/archive/tools/twas/WEIGHTS//PEC_TWAS_weights/ENSG00000169359.wgt.RDat	SLC33A1	3	155538813	155572218	0.26404	3:156032759	-3.99	3:155542081	0.211	-16.98	0.381	1472	26	enet	0.24	2.5e-81	-0.55439	0.579312
PsychENCODE	/mnt/ilae/archive/tools/twas/WEIGHTS//PEC_TWAS_weights/ENSG00000259327.wgt.RDat	CTD-2184D3.6	15	52408771	52414328	0.02754	15:52124138	-3.28	15:52439080	0.00558	4.58	0.092	1251	1251	bslmm	0.007	0.0014	-0.55409	0.579518
PsychENCODE	/mnt/ilae/archive/tools/twas/WEIGHTS//PEC_TWAS_weights/ENSG00000205810.wgt.RDat	KLRC3	12	10564911	10573194	0.13678	12:10348421	-3.69	12:10633958	0.0466	8.95	-0.254	1590	21	enet	0.1	3.1e-32	-0.55385	0.579682
PsychENCODE	/mnt/ilae/archive/tools/twas/WEIGHTS//PEC_TWAS_weights/ENSG00000127507.wgt.RDat	EMR2	19	14843205	14889353	0.10006	19:15339577	-3.98	19:14946017	0.0337	8.09	1.252	2068	2068	bslmm	0.045	3.2e-15	0.55373	0.57976
PsychENCODE	/mnt/ilae/archive/tools/twas/WEIGHTS//PEC_TWAS_weights/ENSG00000213071.wgt.RDat	LPAL2	6	160874460	160932156	0.03222	6:160609472	2.7	6:160905415	0.0274	6.34	-0.104	1607	3	lasso	0.028	5.6e-10	-0.55365	0.579815
PsychENCODE	/mnt/ilae/archive/tools/twas/WEIGHTS//PEC_TWAS_weights/ENSG00000111404.wgt.RDat	RERGL	12	18233803	18473041	0.06428	12:18661468	-3.51	12:18469497	0.0282	-3.44	-1.311	2186	2186	bslmm	0.031	5.3e-11	0.55362	0.579839
PsychENCODE	/mnt/ilae/archive/tools/twas/WEIGHTS//PEC_TWAS_weights/ENSG00000259648.wgt.RDat	RP11-643G16.4	14	68081646	68083343	0.1269	14:67691094	-3.3	14:68061924	0.0559	8.68	-0.478	1508	1508	bslmm	0.082	1.5e-26	-0.55352	0.57991
PsychENCODE	/mnt/ilae/archive/tools/twas/WEIGHTS//PEC_TWAS_weights/ENSG00000009335.wgt.RDat	UBE3C	7	156931607	157062066	0.0582	7:157494538	3.54	7:157053618	0.0315	6.99	-0.553	2303	1	top1	0.031	5.1e-11	-0.553	0.58
PsychENCODE	/mnt/ilae/archive/tools/twas/WEIGHTS//PEC_TWAS_weights/ENSG00000164619.wgt.RDat	BMPER	7	33944523	34195484	0.46826	7:34290585	-3.34	7:33937097	0.246	-18.35	1.315	1668	79	enet	0.35	1.6e-125	-0.55397	0.58
PsychENCODE	/mnt/ilae/archive/tools/twas/WEIGHTS//PEC_TWAS_weights/ENSG00000178385.wgt.RDat	PLEKHM3	2	208693027	208890284	0.02836	2:208525300	3.21	2:208978937	-0.000294	3.73	-0.613	1422	1422	bslmm	0.0057	0.0034	-0.55392	0.58
PsychENCODE	/mnt/ilae/archive/tools/twas/WEIGHTS//PEC_TWAS_weights/ENSG00000229841.wgt.RDat	RP11-361K17.2	1	217665317	217667625	0.01557	1:217641603	-3.86	1:217322340	-0.000757	3.67	2.31348	1719	6	lasso	0.0054	0.0042	0.553225	0.58
PsychENCODE	/mnt/ilae/archive/tools/twas/WEIGHTS//PEC_TWAS_weights/ENSG00000261438.wgt.RDat	RP11-399O19.9	10	90775593	90776816	0.09098	10:91122824	-3.7	10:90753038	0.0524	8.89	1.502	1457	31	enet	0.068	2.6e-22	0.553	0.58
PsychENCODE	/mnt/ilae/archive/tools/twas/WEIGHTS//PEC_TWAS_weights/ENSG00000227695.wgt.RDat	DNMBP-AS1	10	101686767	101718138	0.06169	10:101925728	-3.12	10:101686324	0.0275	-6.21	0.553	1376	1	top1	0.027	8.2e-10	-0.553	0.58026
PsychENCODE	/mnt/ilae/archive/tools/twas/WEIGHTS//PEC_TWAS_weights/ENSG00000011198.wgt.RDat	ABHD5	3	43731605	43775863	0.03387	3:44191401	2.56	3:43693635	0.0117	5.07	-1.6043	1066	1	lasso	0.021	5.3e-08	0.553	0.580263
PsychENCODE	/mnt/ilae/archive/tools/twas/WEIGHTS//PEC_TWAS_weights/ENSG00000149923.wgt.RDat	PPP4C	16	30087299	30096698	0.07804	16:30348252	-2.87	16:30082508	0.0837	-11.39	0.576	486	4	lasso	0.088	1.4e-28	-0.551235	0.581
PsychENCODE	/mnt/ilae/archive/tools/twas/WEIGHTS//PEC_TWAS_weights/ENSG00000197343.wgt.RDat	ZNF655	7	99156029	99174076	0.02929	7:99221299	2.77	7:99665798	-4.41e-07	-3.79	0.4091	887	887	bslmm	0.0018	0.065	-0.55198	0.581
PsychENCODE	/mnt/ilae/archive/tools/twas/WEIGHTS//PEC_TWAS_weights/ENSG00000266918.wgt.RDat	RP11-798G7.8	17	43608943	43611204	0.0363	17:43277652	2.98	17:43353269	0.000865	-4.44	-0.165	430	430	blup	0.011	8.5e-05	0.552085	0.581
PsychENCODE	/mnt/ilae/archive/tools/twas/WEIGHTS//PEC_TWAS_weights/ENSG00000157823.wgt.RDat	AP3S2	15	90373831	90437574	0.23273	15:89941879	-3.9	15:90422986	0.177	15.45	-0.064	1430	4	lasso	0.18	1.4e-60	0.55157	0.581245
PsychENCODE	/mnt/ilae/archive/tools/twas/WEIGHTS//PEC_TWAS_weights/ENSG00000047936.wgt.RDat	ROS1	6	117609463	117747018	0.31212	6:118182876	2.71	6:117771697	0.14	14.14	0.704	1905	65	enet	0.3	1e-103	0.55115	0.581533
PsychENCODE	/mnt/ilae/archive/tools/twas/WEIGHTS//PEC_TWAS_weights/ENSG00000105939.wgt.RDat	ZC3HAV1	7	138728266	138794465	0.12662	7:138307254	2.8	7:138792150	0.0209	7.2	0.002	1290	1290	bslmm	0.056	1.6e-18	-0.54999	0.582
PsychENCODE	/mnt/ilae/archive/tools/twas/WEIGHTS//PEC_TWAS_weights/ENSG00000106868.wgt.RDat	SUSD1	9	114803065	114937688	0.428	9:114332975	3.41	9:114937689	0.287	-20.03	0.108	1957	39	enet	0.36	3.2e-131	0.54998	0.582
PsychENCODE	/mnt/ilae/archive/tools/twas/WEIGHTS//PEC_TWAS_weights/ENSG00000113742.wgt.RDat	CPEB4	5	173315283	173388979	0.04876	5:173129765	-2.88	5:173326714	0.0342	-7.04	-0.551	1746	1	top1	0.034	7.3e-12	0.551	0.582
PsychENCODE	/mnt/ilae/archive/tools/twas/WEIGHTS//PEC_TWAS_weights/ENSG00000124201.wgt.RDat	ZNFX1	20	47854483	47894963	0.06232	20:48162539	3.71	20:47884555	0.0369	-7.51	0.523	1538	24	enet	0.042	3.8e-14	0.55081	0.582
PsychENCODE	/mnt/ilae/archive/tools/twas/WEIGHTS//PEC_TWAS_weights/ENSG00000134874.wgt.RDat	DZIP1	13	96230457	96296957	0.1687	13:96716487	-4.28	13:96295824	0.103	11.87	0.522	1630	27	enet	0.11	1.6e-36	0.5507	0.582
PsychENCODE	/mnt/ilae/archive/tools/twas/WEIGHTS//PEC_TWAS_weights/ENSG00000143171.wgt.RDat	RXRG	1	165370159	165414433	0.07544	1:165118761	3.5	1:165382554	0.0259	6.06	0.551	1475	1	top1	0.026	2.4e-09	0.551	0.582
PsychENCODE	/mnt/ilae/archive/tools/twas/WEIGHTS//PEC_TWAS_weights/ENSG00000170379.wgt.RDat	FAM115C	7	143318043	143427502	0.13093	7:143751086	3.97	7:143437568	0.021	7.1	-0.2069	880	880	bslmm	0.06	8.3e-20	-0.55058	0.582
PsychENCODE	/mnt/ilae/archive/tools/twas/WEIGHTS//PEC_TWAS_weights/ENSG00000173221.wgt.RDat	GLRX	5	95087023	95158709	0.15458	5:94617421	-3.01	5:95166235	0.0184	-6.93	0.479	1076	21	enet	0.053	1.3e-17	0.5509	0.582
PsychENCODE	/mnt/ilae/archive/tools/twas/WEIGHTS//PEC_TWAS_weights/ENSG00000187944.wgt.RDat	C2orf66	2	197669726	197675000	0.04648	2:197272159	-2.96	2:197742792	0.0276	-6.84	-0.551	1081	1	top1	0.028	7.2e-10	0.551	0.582
PsychENCODE	/mnt/ilae/archive/tools/twas/WEIGHTS//PEC_TWAS_weights/ENSG00000196378.wgt.RDat	ZNF34	8	145998499	146012730	0.19204	8:146194415	3.69	8:145987233	0.152	-14.65	-1.233	571	30	enet	0.18	6.9e-60	0.54993	0.582
PsychENCODE	/mnt/ilae/archive/tools/twas/WEIGHTS//PEC_TWAS_weights/ENSG00000271361.wgt.RDat	HTATSF1P2	6	3023376	3024006	0.16744	6:2535907	-4.05	6:3028369	0.0902	-11.47	0.28	1698	1698	bslmm	0.14	1e-43	0.5503	0.582111
PsychENCODE	/mnt/ilae/archive/tools/twas/WEIGHTS//PEC_TWAS_weights/ENSG00000186732.wgt.RDat	MPPED1	22	43807202	43903728	0.08882	22:43472062	-3.17	22:43826777	0.000836	4.8	-0.8399	1811	1811	bslmm	0.015	5.4e-06	0.5502	0.58221
PsychENCODE	/mnt/ilae/archive/tools/twas/WEIGHTS//PEC_TWAS_weights/ENSG00000242242.wgt.RDat	PVRL3-AS1	3	110612555	110790400	0.01936	3:110343439	-3.44	3:110640743	0.00299	4.03	0.251	1663	5	lasso	0.0036	0.017	0.54962	0.582578
PsychENCODE	/mnt/ilae/archive/tools/twas/WEIGHTS//PEC_TWAS_weights/ENSG00000164076.wgt.RDat	CAMKV	3	49895421	49907655	0.00963	3:50186948	-3.66	3:49511263	-0.000722	-3.45	0.0321	695	10	enet	-0.0006	0.65	0.54917	0.582887
PsychENCODE	/mnt/ilae/archive/tools/twas/WEIGHTS//PEC_TWAS_weights/ENSG00000115568.wgt.RDat	ZNF142	2	219502639	219524378	0.03216	2:219769956	-3.01	2:219469084	0.012	5.56	-0.208	803	7	lasso	0.014	1.3e-05	-0.54945	0.583
PsychENCODE	/mnt/ilae/archive/tools/twas/WEIGHTS//PEC_TWAS_weights/ENSG00000117593.wgt.RDat	DARS2	1	173793641	173827684	0.16571	1:174181976	-3	1:173766539	0.131	-13.31	1.113	847	33	enet	0.15	6e-49	-0.549651	0.583
PsychENCODE	/mnt/ilae/archive/tools/twas/WEIGHTS//PEC_TWAS_weights/ENSG00000159445.wgt.RDat	THEM4	1	151846060	151882284	0.25453	1:151603433	-3.7	1:151892199	0.252	-18.29	0.522	931	27	enet	0.25	1.4e-86	-0.54929	0.583
PsychENCODE	/mnt/ilae/archive/tools/twas/WEIGHTS//PEC_TWAS_weights/ENSG00000183023.wgt.RDat	SLC8A1	2	40324410	40838193	0.05048	2:41045186	-3.05	2:40355939	0.0299	6.53	0.549	2195	1	top1	0.03	1.5e-10	0.549	0.583
PsychENCODE	/mnt/ilae/archive/tools/twas/WEIGHTS//PEC_TWAS_weights/ENSG00000187123.wgt.RDat	LYPD6	2	150186499	150330662	0.09944	2:149947362	3.11	2:150319747	0.0395	-8.38	1.77	1358	1358	blup	0.063	1.3e-20	-0.5486	0.583
PsychENCODE	/mnt/ilae/archive/tools/twas/WEIGHTS//PEC_TWAS_weights/ENSG00000188559.wgt.RDat	RALGAPA2	20	20370196	20693131	0.02106	20:20266479	2.79	20:20745437	0.0242	-5.81	-0.715	1536	4	lasso	0.028	7.2e-10	0.54914	0.583
PsychENCODE	/mnt/ilae/archive/tools/twas/WEIGHTS//PEC_TWAS_weights/ENSG00000213977.wgt.RDat	TAX1BP3	17	3566196	3571976	0.16275	17:3423661	3.49	17:3566213	0.0587	8.97	-1.16617	1749	1749	bslmm	0.11	3.5e-36	-0.548451	0.583
PsychENCODE	/mnt/ilae/archive/tools/twas/WEIGHTS//PEC_TWAS_weights/ENSG00000229657.wgt.RDat	RP11-494K3.2	1	204915736	204916297	0.05254	1:205254971	-4.09	1:204920119	0.0371	7.13	-0.549	1322	1	top1	0.037	9.9e-13	-0.549	0.583
PsychENCODE	/mnt/ilae/archive/tools/twas/WEIGHTS//PEC_TWAS_weights/ENSG00000265126.wgt.RDat	CTB-187M2.2	17	19315099	19316431	0.01955	17:18828406	-4.16	17:19639188	-0.000131	-3.38	-0.656	724	724	blup	0.0059	0.003	0.549222	0.583
PsychENCODE	/mnt/ilae/archive/tools/twas/WEIGHTS//PEC_TWAS_weights/ENSG00000270009.wgt.RDat	RP1-127C7.6	1	183589981	183590626	0.06301	1:184075991	3.61	1:183634330	0.0235	-7.33	-0.303	1357	39	enet	0.049	2.8e-16	0.548644	0.583
PsychENCODE	/mnt/ilae/archive/tools/twas/WEIGHTS//PEC_TWAS_weights/ENSG00000068885.wgt.RDat	IFT80	3	159974774	160117668	0.13715	3:160268021	3.36	3:160060748	0.155	-14.33	-0.549	1395	1	top1	0.15	2.9e-50	0.549	0.583005
PsychENCODE	/mnt/ilae/archive/tools/twas/WEIGHTS//PEC_TWAS_weights/ENSG00000168038.wgt.RDat	ULK4	3	41288090	42003922	0.37329	3:42394907	2.92	3:41931473	0.399	23.71	0.92	2331	55	enet	0.52	5.1e-212	0.54829	0.583494
PsychENCODE	/mnt/ilae/archive/tools/twas/WEIGHTS//PEC_TWAS_weights/ENSG00000174776.wgt.RDat	WDR49	3	167196472	167371771	0.08845	3:167851410	-3.63	3:167398750	0.0405	-8.38	-0.095	1721	44	enet	0.056	1.6e-18	-0.54815	0.583588
PsychENCODE	/mnt/ilae/archive/tools/twas/WEIGHTS//PEC_TWAS_weights/ENSG00000168994.wgt.RDat	PXDC1	6	3722848	3752260	0.16712	6:3752428	-3.08	6:3732038	0.093	11.65	0.733	1607	38	enet	0.13	6.7e-41	0.54803	0.583669
PsychENCODE	/mnt/ilae/archive/tools/twas/WEIGHTS//PEC_TWAS_weights/ENSG00000039560.wgt.RDat	RAI14	5	34656342	34832732	0.18816	5:34282096	3.9	5:34649646	0.00604	-6.08	-0.027	1995	39	enet	0.061	6.5e-20	-0.5472	0.584
PsychENCODE	/mnt/ilae/archive/tools/twas/WEIGHTS//PEC_TWAS_weights/ENSG00000123600.wgt.RDat	METTL8	2	172173919	172291312	0.09867	2:171858473	3.79	2:172171640	0.0567	-9.21	0.661	1447	5	lasso	0.062	3.2e-20	-0.54739	0.584
PsychENCODE	/mnt/ilae/archive/tools/twas/WEIGHTS//PEC_TWAS_weights/ENSG00000137960.wgt.RDat	GIPC2	1	78445226	78604133	0.02446	1:78441789	3.43	1:78542273	0.00898	-4.74	-0.547	1402	1	top1	0.009	0.00033	0.547	0.584
PsychENCODE	/mnt/ilae/archive/tools/twas/WEIGHTS//PEC_TWAS_weights/ENSG00000141295.wgt.RDat	SCRN2	17	45915058	45918699	0.40904	17:45933580	-3.75	17:45940310	0.0496	9.64	0.873	1290	34	enet	0.22	1.4e-73	0.547066	0.584
PsychENCODE	/mnt/ilae/archive/tools/twas/WEIGHTS//PEC_TWAS_weights/ENSG00000186130.wgt.RDat	ZBTB6	9	125670335	125675609	0.0405	9:125383272	-2.83	9:125677593	0.0173	4.96	0.547	1192	1	top1	0.017	9.5e-07	0.547	0.584
PsychENCODE	/mnt/ilae/archive/tools/twas/WEIGHTS//PEC_TWAS_weights/ENSG00000188707.wgt.RDat	ZBED6CL	7	150026938	150029808	0.21048	7:150143207	-3.94	7:150025367	0.195	-16.39	-0.5323	1344	3	lasso	0.21	5.6e-69	0.54813	0.584
PsychENCODE	/mnt/ilae/archive/tools/twas/WEIGHTS//PEC_TWAS_weights/ENSG00000205464.wgt.RDat	ATP6AP1L	5	81575281	81682796	0.48457	5:81098289	2.84	5:81574925	0.505	25.83	-0.473	1241	1241	bslmm	0.54	4.5e-223	-0.5474	0.584
PsychENCODE	/mnt/ilae/archive/tools/twas/WEIGHTS//PEC_TWAS_weights/ENSG00000262890.wgt.RDat	RP11-424M24.5	16	70835986	70836743	0.01719	16:71233839	2.46	16:71242775	-0.000737	3.64	-0.54	596	596	blup	0.0027	0.032	-0.547487	0.584
PsychENCODE	/mnt/ilae/archive/tools/twas/WEIGHTS//PEC_TWAS_weights/ENSG00000268053.wgt.RDat	CTC-344H19.6	19	46614337	46617121	0.02186	19:46767662	-3.52	19:46601698	0.00163	4.38	-0.4337	1883	1883	bslmm	0.0017	0.074	-0.54739	0.58411
PsychENCODE	/mnt/ilae/archive/tools/twas/WEIGHTS//PEC_TWAS_weights/ENSG00000230051.wgt.RDat	CTA-929C8.8	22	27727748	27775226	0.27712	22:27577249	3.55	22:27731388	0.107	-11.93	-0.6187	1611	6	lasso	0.17	4.3e-57	0.5473	0.58415
PsychENCODE	/mnt/ilae/archive/tools/twas/WEIGHTS//PEC_TWAS_weights/ENSG00000183647.wgt.RDat	ZNF530	19	58111253	58124090	0.02923	19:58361334	-2.61	19:58113771	0.0126	5.03	0.135	1476	12	enet	0.017	1.2e-06	0.5473	0.58418
PsychENCODE	/mnt/ilae/archive/tools/twas/WEIGHTS//PEC_TWAS_weights/ENSG00000151304.wgt.RDat	SRFBP1	5	121297656	121411265	0.0336	5:120905570	-3.39	5:121372793	0.00466	-4.85	0.221	1439	1439	bslmm	0.0061	0.0026	-0.5457	0.585
PsychENCODE	/mnt/ilae/archive/tools/twas/WEIGHTS//PEC_TWAS_weights/ENSG00000151617.wgt.RDat	EDNRA	4	148402069	148466106	0.0898	4:148737009	-3.72	4:148191249	0.0119	-4.67	0.546	1067	1	top1	0.012	4.3e-05	-0.546	0.585
PsychENCODE	/mnt/ilae/archive/tools/twas/WEIGHTS//PEC_TWAS_weights/ENSG00000198556.wgt.RDat	ZNF789	7	99070464	99101273	0.02251	7:99452829	3.04	7:98850002	-0.000208	-3.46	0.0541	917	917	bslmm	0.0027	0.031	0.5468	0.585
PsychENCODE	/mnt/ilae/archive/tools/twas/WEIGHTS//PEC_TWAS_weights/ENSG00000272486.wgt.RDat	RP11-532M24.1	8	125591872	125592889	0.08095	8:125525780	3.23	8:125558363	0.00216	-4.54	-0.68	1634	1634	bslmm	0.025	5.5e-09	0.54629	0.585
PsychENCODE	/mnt/ilae/archive/tools/twas/WEIGHTS//PEC_TWAS_weights/ENSG00000139921.wgt.RDat	TMX1	14	51706880	51722759	0.05459	14:51447090	3.06	14:51713508	0.0397	7.86	0.66	1579	7	enet	0.04	1.1e-13	0.54567	0.5853
PsychENCODE	/mnt/ilae/archive/tools/twas/WEIGHTS//PEC_TWAS_weights/ENSG00000236983.wgt.RDat	LINC00614	10	27232252	27233347	0.16416	10:27015761	3.36	10:27254715	0.0564	8.79	1.504	2115	2115	bslmm	0.067	8.9e-22	0.546	0.58538
PsychENCODE	/mnt/ilae/archive/tools/twas/WEIGHTS//PEC_TWAS_weights/ENSG00000062282.wgt.RDat	DGAT2	11	75470557	75512579	0.07684	11:75519143	2.68	11:75517488	0.0507	-8.33	1.093	1103	6	lasso	0.052	2.6e-17	-0.5453	0.58555
PsychENCODE	/mnt/ilae/archive/tools/twas/WEIGHTS//PEC_TWAS_weights/ENSG00000131951.wgt.RDat	LRRC9	14	60386431	60530277	0.01491	14:60706589	-2.86	14:60312249	0.00815	2.5	-0.545	1310	1	top1	0.0081	0.0006	-0.545	0.58575
PsychENCODE	/mnt/ilae/archive/tools/twas/WEIGHTS//PEC_TWAS_weights/ENSG00000268107.wgt.RDat	AC003005.4	19	57999086	58016749	0.18279	19:57955971	-2.81	19:58009358	0.123	12.85	-0.5292	1492	1492	bslmm	0.14	3.4e-45	-0.54493	0.5858
PsychENCODE	/mnt/ilae/archive/tools/twas/WEIGHTS//PEC_TWAS_weights/ENSG00000128285.wgt.RDat	MCHR1	22	41074754	41078818	0.18219	22:40865417	-3.44	22:41095958	0.0845	-11.88	-0.354	870	37	enet	0.18	1.8e-57	0.5448	0.5859
PsychENCODE	/mnt/ilae/archive/tools/twas/WEIGHTS//PEC_TWAS_weights/ENSG00000104321.wgt.RDat	TRPA1	8	72932152	72987852	0.18207	8:72887836	3.46	8:72981567	0.0819	10.58	-0.874	1786	1786	bslmm	0.11	6e-36	-0.54517	0.586
PsychENCODE	/mnt/ilae/archive/tools/twas/WEIGHTS//PEC_TWAS_weights/ENSG00000135914.wgt.RDat	HTR2B	2	231972944	231989832	0.08672	2:231750630	-2.98	2:232064964	0.0185	-6.6	-0.151	1478	1478	bslmm	0.052	3.1e-17	-0.54524	0.586
PsychENCODE	/mnt/ilae/archive/tools/twas/WEIGHTS//PEC_TWAS_weights/ENSG00000152484.wgt.RDat	USP12	13	27640293	27746033	0.0659	13:27959760	3.59	13:27828280	0.00736	5.15	0.707	1924	5	lasso	0.02	1.9e-07	0.54411	0.586
PsychENCODE	/mnt/ilae/archive/tools/twas/WEIGHTS//PEC_TWAS_weights/ENSG00000155366.wgt.RDat	RHOC	1	113243728	113250056	0.01881	1:112989242	3.29	1:113249504	0.000152	-3.73	1.957	1176	1176	blup	0.0018	0.064	0.545326	0.586
PsychENCODE	/mnt/ilae/archive/tools/twas/WEIGHTS//PEC_TWAS_weights/ENSG00000161381.wgt.RDat	PLXDC1	17	37219556	37310647	0.22129	17:36798949	3.6	17:37203360	0.085	10.25	1.532	1204	1204	bslmm	0.11	1.2e-35	0.54456	0.586
PsychENCODE	/mnt/ilae/archive/tools/twas/WEIGHTS//PEC_TWAS_weights/ENSG00000164244.wgt.RDat	PRRC1	5	126853301	126890781	0.1424	5:127336074	3.11	5:126888369	0.0901	-11.11	-0.894	1430	10	lasso	0.092	9.3e-30	0.5448	0.586
PsychENCODE	/mnt/ilae/archive/tools/twas/WEIGHTS//PEC_TWAS_weights/ENSG00000172137.wgt.RDat	CALB2	16	71392616	71424341	0.01883	16:71849467	2.47	16:71642381	0.0027	-4	0.9749	842	2	lasso	0.015	3.5e-06	-0.544721	0.586
PsychENCODE	/mnt/ilae/archive/tools/twas/WEIGHTS//PEC_TWAS_weights/ENSG00000223551.wgt.RDat	TMSB4XP4	9	131104432	131105049	0.0226	9:130653667	-3.07	9:131186328	-0.00067	-3.25	-0.07489	899	899	bslmm	0.0035	0.018	-0.54528	0.586
PsychENCODE	/mnt/ilae/archive/tools/twas/WEIGHTS//PEC_TWAS_weights/ENSG00000260257.wgt.RDat	RP5-1085F17.3	20	31444848	31446557	0.23387	20:31650083	4.53	20:31418109	0.107	-11.48	0.401	1225	10	lasso	0.16	4.7e-52	-0.54487	0.586
PsychENCODE	/mnt/ilae/archive/tools/twas/WEIGHTS//PEC_TWAS_weights/ENSG00000144834.wgt.RDat	TAGLN3	3	111717511	111732734	0.13089	3:111395554	-2.73	3:111750166	0.0262	7.06	0.193	1682	41	enet	0.07	1e-22	0.54459	0.586038
PsychENCODE	/mnt/ilae/archive/tools/twas/WEIGHTS//PEC_TWAS_weights/ENSG00000254505.wgt.RDat	CHMP4A	14	24678789	24683075	0.14785	14:24660323	3.25	14:24678288	0.0723	-9.98	0.11	1369	1369	bslmm	0.093	5.8e-30	-0.54416	0.58633
PsychENCODE	/mnt/ilae/archive/tools/twas/WEIGHTS//PEC_TWAS_weights/ENSG00000076685.wgt.RDat	NT5C2	10	104845940	104953056	0.11931	10:105203193	2.69	10:104833074	0.0324	-8.59	0.459	1312	1312	blup	0.096	5.7e-31	-0.544	0.5864
PsychENCODE	/mnt/ilae/archive/tools/twas/WEIGHTS//PEC_TWAS_weights/ENSG00000226155.wgt.RDat	AC124944.3	3	195638920	195640857	0.02997	3:195605779	3.73	3:195846275	-0.000127	3.85	1.1225	1430	1430	blup	0.0053	0.0045	0.54404	0.586412
PsychENCODE	/mnt/ilae/archive/tools/twas/WEIGHTS//PEC_TWAS_weights/ENSG00000213186.wgt.RDat	TRIM59	3	160150233	160203561	0.05061	3:160268021	3.36	3:160188242	0.0389	-7.33	-0.544	1344	1	top1	0.039	2.8e-13	0.544	0.586441
PsychENCODE	/mnt/ilae/archive/tools/twas/WEIGHTS//PEC_TWAS_weights/ENSG00000108094.wgt.RDat	CUL2	10	35297479	35379570	0.02133	10:35780430	-3.25	10:35467671	0.00889	-4.6	-0.431	1149	1149	blup	0.012	3.1e-05	0.544	0.58672
PsychENCODE	/mnt/ilae/archive/tools/twas/WEIGHTS//PEC_TWAS_weights/ENSG00000107625.wgt.RDat	DDX50	10	70661034	70706603	0.03381	10:70622543	3.97	10:71016527	0.00793	-4.26	0.223356	1837	10	enet	0.015	6.5e-06	-0.543	0.58699
PsychENCODE	/mnt/ilae/archive/tools/twas/WEIGHTS//PEC_TWAS_weights/ENSG00000077585.wgt.RDat	GPR137B	1	236305832	236385165	0.14427	1:236648754	-2.98	1:236312326	0.0499	7.62	1.18533	1841	1841	bslmm	0.076	1.5e-24	0.542944	0.587
PsychENCODE	/mnt/ilae/archive/tools/twas/WEIGHTS//PEC_TWAS_weights/ENSG00000182963.wgt.RDat	GJC1	17	42875816	42908184	0.10325	17:43277652	3.13	17:42917862	0.0775	10.41	0.703	1173	9	lasso	0.079	1e-25	0.542816	0.587
PsychENCODE	/mnt/ilae/archive/tools/twas/WEIGHTS//PEC_TWAS_weights/ENSG00000226102.wgt.RDat	SEPT7P3	7	35985904	36013282	0.26736	7:36115246	-2.85	7:35853730	0.162	12.75	-1.1465	1531	3	lasso	0.17	3.2e-54	-0.5433	0.587
PsychENCODE	/mnt/ilae/archive/tools/twas/WEIGHTS//PEC_TWAS_weights/ENSG00000256762.wgt.RDat	STH	17	44076616	44077060	0.00841	17:44017408	6.4	17:44189855	0.00263	-3.8	0.55111	547	547	blup	0.0038	0.014	-0.543435	0.587
PsychENCODE	/mnt/ilae/archive/tools/twas/WEIGHTS//PEC_TWAS_weights/ENSG00000272962.wgt.RDat	SLC5A3	21	35445870	35478561	0.03036	21:35410033	-3.75	21:35359308	0.00385	-3.86	0.083	1228	1228	bslmm	0.004	0.012	-0.543	0.587
PsychENCODE	/mnt/ilae/archive/tools/twas/WEIGHTS//PEC_TWAS_weights/ENSG00000182544.wgt.RDat	MFSD5	12	53645035	53648189	0.07214	12:53969063	3.46	12:53644685	0.0468	-8.02	0.543	1205	1	top1	0.047	1.1e-15	-0.543	0.58713
PsychENCODE	/mnt/ilae/archive/tools/twas/WEIGHTS//PEC_TWAS_weights/ENSG00000160007.wgt.RDat	ARHGAP35	19	47421933	47508334	0.02011	19:47753690	-4.02	19:46960193	9.14e-05	3.3	-1.6924	1322	3	lasso	0.0014	0.095	-0.54298	0.58714
PsychENCODE	/mnt/ilae/archive/tools/twas/WEIGHTS//PEC_TWAS_weights/ENSG00000176105.wgt.RDat	YES1	18	721588	812547	0.1778	18:865611	-3.49	18:721373	0.090277	-11.05	-0.325	1923	46	enet	0.13	1.6e-40	0.5429	0.587198
PsychENCODE	/mnt/ilae/archive/tools/twas/WEIGHTS//PEC_TWAS_weights/ENSG00000223930.wgt.RDat	RP11-33A14.1	3	177919838	178103205	0.04635	3:177586815	3.67	3:178052694	0.0407	7.54	0.5427	1586	1	top1	0.041	8.2e-14	0.54273	0.587317
PsychENCODE	/mnt/ilae/archive/tools/twas/WEIGHTS//PEC_TWAS_weights/ENSG00000166435.wgt.RDat	XRRA1	11	74518784	74660245	0.58258	11:74538420	2.97	11:74626366	0.663	29.61	0.509771	1354	1354	bslmm	0.68	0	0.5427	0.58735
PsychENCODE	/mnt/ilae/archive/tools/twas/WEIGHTS//PEC_TWAS_weights/ENSG00000178917.wgt.RDat	ZNF852	3	44540462	44552128	0.04311	3:44501912	3.53	3:45010613	-0.000376	-3.47	-0.395	1026	1026	blup	0.0064	0.0021	-0.54263	0.587386
PsychENCODE	/mnt/ilae/archive/tools/twas/WEIGHTS//PEC_TWAS_weights/ENSG00000165934.wgt.RDat	CPSF2	14	92588281	92630755	0.24861	14:92546962	-3.1	14:92582251	0.142	-13.95	0.951	1788	47	enet	0.15	2.8e-50	-0.5423	0.58761
PsychENCODE	/mnt/ilae/archive/tools/twas/WEIGHTS//PEC_TWAS_weights/ENSG00000118900.wgt.RDat	UBN1	16	4896666	4932361	0.06234	16:4705703	3.48	16:4856842	0.0219	5.13	0.542	1767	1	top1	0.022	4e-08	0.542	0.588
PsychENCODE	/mnt/ilae/archive/tools/twas/WEIGHTS//PEC_TWAS_weights/ENSG00000125445.wgt.RDat	MRPS7	17	73257755	73262454	0.1388	17:73470613	3.08	17:73243375	0.0928	-11.52	0.588	1219	8	lasso	0.11	9.8e-35	-0.541701	0.588
PsychENCODE	/mnt/ilae/archive/tools/twas/WEIGHTS//PEC_TWAS_weights/ENSG00000169955.wgt.RDat	ZNF747	16	30537244	30546668	0.04634	16:30052868	2.33	16:30603521	0.00916	3.34	0.8233	412	412	bslmm	0.016	1.8e-06	-0.541721	0.588
PsychENCODE	/mnt/ilae/archive/tools/twas/WEIGHTS//PEC_TWAS_weights/ENSG00000164627.wgt.RDat	KIF6	6	39297766	39693181	0.49276	6:39857486	3.62	6:39684556	0.452	24.49	-0.845	2194	36	enet	0.48	7.1e-188	-0.54133	0.588283
PsychENCODE	/mnt/ilae/archive/tools/twas/WEIGHTS//PEC_TWAS_weights/ENSG00000188388.wgt.RDat	GOLGA6L3	15	85783703	85790410	0.13582	15:85926271	2.88	15:85323470	0.041	-7.57	-1.37	1652	33	enet	0.055	2.5e-18	0.54096	0.588534
PsychENCODE	/mnt/ilae/archive/tools/twas/WEIGHTS//PEC_TWAS_weights/ENSG00000129347.wgt.RDat	KRI1	19	10663761	10676713	0.32065	19:10724002	-3.71	19:10680478	0.329	-18.51	1.364	1335	5	lasso	0.34	9.6e-123	-0.54074	0.58869
PsychENCODE	/mnt/ilae/archive/tools/twas/WEIGHTS//PEC_TWAS_weights/ENSG00000049192.wgt.RDat	ADAMTS6	5	64444563	64777747	0.02131	5:64684040	4.23	5:64344554	-0.000549	3.57	1.6187	1604	1604	bslmm	0.0053	0.0048	-0.5396	0.589
PsychENCODE	/mnt/ilae/archive/tools/twas/WEIGHTS//PEC_TWAS_weights/ENSG00000085465.wgt.RDat	OVGP1	1	111956936	111970399	0.23588	1:112391923	4.14	1:111949282	0.176	-15.33	0.235	1553	6	lasso	0.2	8.2e-66	-0.540748	0.589
PsychENCODE	/mnt/ilae/archive/tools/twas/WEIGHTS//PEC_TWAS_weights/ENSG00000129596.wgt.RDat	CDO1	5	115140430	115152651	0.15127	5:115380055	-3.19	5:115161117	0.00155	4.87	-0.7	1957	1957	bslmm	0.051	5.2e-17	0.541	0.589
PsychENCODE	/mnt/ilae/archive/tools/twas/WEIGHTS//PEC_TWAS_weights/ENSG00000161509.wgt.RDat	GRIN2C	17	72838162	72857627	0.06354	17:73050182	-2.68	17:72802765	0.0283	-5.11	0.541	1235	1	top1	0.028	4.6e-10	-0.541	0.589
PsychENCODE	/mnt/ilae/archive/tools/twas/WEIGHTS//PEC_TWAS_weights/ENSG00000226476.wgt.RDat	RP11-776H12.1	1	61005921	61106163	0.18722	1:61447936	2.87	1:61053722	0.153	-14.31	-0.797	1247	27	enet	0.19	1.4e-61	0.540309	0.589
PsychENCODE	/mnt/ilae/archive/tools/twas/WEIGHTS//PEC_TWAS_weights/ENSG00000245768.wgt.RDat	RP11-410D17.2	16	58767816	59142878	0.02878	16:58308340	-2.94	16:58906888	-5.2e-05	3.91	0.007	2371	2371	blup	0.0081	0.0006	-0.539809	0.589
PsychENCODE	/mnt/ilae/archive/tools/twas/WEIGHTS//PEC_TWAS_weights/ENSG00000031081.wgt.RDat	ARHGAP31	3	119013220	119139561	0.11096	3:119111049	-3.53	3:118984235	0.0262	7.56	1.098	1628	40	enet	0.061	3.6e-20	0.53964	0.589445
PsychENCODE	/mnt/ilae/archive/tools/twas/WEIGHTS//PEC_TWAS_weights/ENSG00000267796.wgt.RDat	LIN37	19	36239262	36245420	0.05603	19:36016350	-3.46	19:36232923	0.0384	7.59	-0.5275	1352	5	lasso	0.04	1.8e-13	-0.53957	0.58949
PsychENCODE	/mnt/ilae/archive/tools/twas/WEIGHTS//PEC_TWAS_weights/ENSG00000149547.wgt.RDat	EI24	11	125439112	125454575	0.02315	11:125383369	4.51	11:125388375	0.003	-4.53	2.304	1550	14	enet	0.0073	0.0011	-0.539	0.589859
PsychENCODE	/mnt/ilae/archive/tools/twas/WEIGHTS//PEC_TWAS_weights/ENSG00000135365.wgt.RDat	PHF21A	11	45950871	46142985	0.01885	11:46554666	-3.24	11:45973461	0.0103	4.36	0.539	1190	1	top1	0.01	0.00013	0.539	0.589887
PsychENCODE	/mnt/ilae/archive/tools/twas/WEIGHTS//PEC_TWAS_weights/ENSG00000196381.wgt.RDat	ZNF781	19	38158652	38183223	0.38855	19:38617717	2.88	19:38165302	0.368	22.41	-0.245	1117	46	enet	0.43	6.9e-166	-0.53889	0.58996
PsychENCODE	/mnt/ilae/archive/tools/twas/WEIGHTS//PEC_TWAS_weights/ENSG00000007001.wgt.RDat	UPP2	2	158733214	158992666	0.25746	2:158545240	3.41	2:158783675	0.0266	-7.24	-0.705	1684	1684	bslmm	0.12	5.1e-40	-0.53914	0.59
PsychENCODE	/mnt/ilae/archive/tools/twas/WEIGHTS//PEC_TWAS_weights/ENSG00000170191.wgt.RDat	NANP	20	25593571	25604811	0.07109	20:25839745	3.56	20:25432353	0.013	-4.94	0.257	1193	1193	blup	0.023	2.1e-08	0.53874	0.59
PsychENCODE	/mnt/ilae/archive/tools/twas/WEIGHTS//PEC_TWAS_weights/ENSG00000176055.wgt.RDat	MBLAC2	5	89754020	89770585	0.12012	5:89256634	-3.89	5:89732047	0.0252	7.15	0.636	893	3	lasso	0.037	9.9e-13	0.5382	0.59
PsychENCODE	/mnt/ilae/archive/tools/twas/WEIGHTS//PEC_TWAS_weights/ENSG00000231367.wgt.RDat	AC016995.3	2	38633861	38742882	0.20404	2:38596674	3.33	2:38742640	0.0732	-9.97	-0.533	1547	1547	bslmm	0.086	6.2e-28	0.53853	0.59
PsychENCODE	/mnt/ilae/archive/tools/twas/WEIGHTS//PEC_TWAS_weights/ENSG00000253753.wgt.RDat	AC145123.2	8	143719949	143722027	0.02159	8:143359591	3.03	8:143722673	0.0118	-4.85	0.53917	2095	1	top1	0.012	4.5e-05	-0.53917	0.59
PsychENCODE	/mnt/ilae/archive/tools/twas/WEIGHTS//PEC_TWAS_weights/ENSG00000266202.wgt.RDat	RP1-66C13.4	17	26125832	26220391	0.06877	17:26149331	3.2	17:26216397	0.0587	9.03	-0.539	1105	1	top1	0.059	2.5e-19	-0.539	0.59
PsychENCODE	/mnt/ilae/archive/tools/twas/WEIGHTS//PEC_TWAS_weights/ENSG00000234773.wgt.RDat	CTD-2666L21.1	19	12305830	12348582	0.08603	19:12630627	3.27	19:12353181	0.0387	7.77	0.538	1300	1	top1	0.039	3.3e-13	0.538	0.59058
PsychENCODE	/mnt/ilae/archive/tools/twas/WEIGHTS//PEC_TWAS_weights/ENSG00000090487.wgt.RDat	SPG21	15	65255362	65282648	0.18815	15:65548991	3.46	15:65282191	0.119	-13.64	0.329	1220	14	enet	0.15	5.2e-48	-0.53758	0.59087
PsychENCODE	/mnt/ilae/archive/tools/twas/WEIGHTS//PEC_TWAS_weights/ENSG00000272277.wgt.RDat	RP1-40E16.12	6	3068279	3069128	0.09603	6:3003970	-3.85	6:3069057	0.0797	10.32	0.53755	1601	1	top1	0.08	7.6e-26	0.53755	0.590888
PsychENCODE	/mnt/ilae/archive/tools/twas/WEIGHTS//PEC_TWAS_weights/ENSG00000124380.wgt.RDat	SNRNP27	2	70120692	70132707	0.16033	2:69948729	2.93	2:70141519	0.147	-14.08	0.38	945	40	enet	0.16	3.7e-53	-0.53682	0.591
PsychENCODE	/mnt/ilae/archive/tools/twas/WEIGHTS//PEC_TWAS_weights/ENSG00000128708.wgt.RDat	HAT1	2	172778958	172848599	0.02968	2:172483730	-3.63	2:172811148	0.00191	-4.93	-0.707	1676	1676	bslmm	0.0076	0.00085	-0.53733	0.591
PsychENCODE	/mnt/ilae/archive/tools/twas/WEIGHTS//PEC_TWAS_weights/ENSG00000142856.wgt.RDat	ITGB3BP	1	63906441	64059392	0.64643	1:63980548	3.81	1:63946264	0.689	30.28	-0.537	1564	1	top1	0.69	0	-0.537	0.591
PsychENCODE	/mnt/ilae/archive/tools/twas/WEIGHTS//PEC_TWAS_weights/ENSG00000163879.wgt.RDat	DNALI1	1	38022520	38032458	0.19751	1:37570064	3.1	1:38010751	0.146	14.14	1.32334	1285	51	enet	0.24	8.2e-82	0.538054	0.591
PsychENCODE	/mnt/ilae/archive/tools/twas/WEIGHTS//PEC_TWAS_weights/ENSG00000169744.wgt.RDat	LDB2	4	16503164	16900432	0.07603	4:16562945	-3.48	4:17356270	0.0196	-5.7	0.538	2121	1	top1	0.02	2e-07	-0.538	0.591
PsychENCODE	/mnt/ilae/archive/tools/twas/WEIGHTS//PEC_TWAS_weights/ENSG00000188933.wgt.RDat	USP32P1	17	16689803	16707769	0.13737	17:16489189	-3.85	17:16570179	0.0185	-6.81	-1.098	1331	1331	bslmm	0.062	3.3e-20	-0.537687	0.591
PsychENCODE	/mnt/ilae/archive/tools/twas/WEIGHTS//PEC_TWAS_weights/ENSG00000204650.wgt.RDat	CRHR1-IT1	17	43697694	43725582	0.08382	17:43277652	3.31	17:44207887	0.219	-17.57	0.68408	599	50	enet	0.23	8.8e-79	-0.537197	0.591
PsychENCODE	/mnt/ilae/archive/tools/twas/WEIGHTS//PEC_TWAS_weights/ENSG00000228126.wgt.RDat	LINC00568	1	150488233	150490508	0.04225	1:150130835	-3.37	1:150359085	0.0191	6.09	-0.53735	1216	8	lasso	0.026	2.7e-09	-0.537354	0.591
PsychENCODE	/mnt/ilae/archive/tools/twas/WEIGHTS//PEC_TWAS_weights/ENSG00000236609.wgt.RDat	ZNF853	7	6655248	6663921	0.05047	7:6377033	3.78	7:6664245	0.0353	6.91	-0.538	1988	1	top1	0.035	3.4e-12	-0.538	0.591
PsychENCODE	/mnt/ilae/archive/tools/twas/WEIGHTS//PEC_TWAS_weights/ENSG00000262944.wgt.RDat	RP11-473I1.9	16	9198705	9200618	0.14996	16:9287210	-3.51	16:9218267	0.0665	-9.57	-1.338	2008	2008	bslmm	0.13	1e-41	0.537035	0.591
PsychENCODE	/mnt/ilae/archive/tools/twas/WEIGHTS//PEC_TWAS_weights/ENSG00000241316.wgt.RDat	RP11-81N13.1	3	67705121	67998137	0.28744	3:67308861	3.63	3:67703509	0.32	-20.59	-0.2776	2098	7	lasso	0.33	2.8e-116	0.53659	0.591552
PsychENCODE	/mnt/ilae/archive/tools/twas/WEIGHTS//PEC_TWAS_weights/ENSG00000079337.wgt.RDat	RAPGEF3	12	48128455	48164823	0.28937	12:48302860	-3.91	12:48150536	0.166	14.98	0.406	1964	1964	bslmm	0.21	8.1e-70	0.53601	0.59195
PsychENCODE	/mnt/ilae/archive/tools/twas/WEIGHTS//PEC_TWAS_weights/ENSG00000074054.wgt.RDat	CLASP1	2	122095352	122407163	0.02239	2:121895487	3.72	2:122440240	-0.000609	3.72	-1.514	1579	1579	bslmm	0.003	0.027	-0.53665	0.592
PsychENCODE	/mnt/ilae/archive/tools/twas/WEIGHTS//PEC_TWAS_weights/ENSG00000115364.wgt.RDat	MRPL19	2	75873909	75917977	0.07568	2:75457262	2.67	2:75924913	0.0198	-6.26	0.347	1955	21	enet	0.024	7.4e-09	-0.53624	0.592
PsychENCODE	/mnt/ilae/archive/tools/twas/WEIGHTS//PEC_TWAS_weights/ENSG00000137040.wgt.RDat	RANBP6	9	6011043	6015618	0.0641	9:6466400	-2.48	9:5997788	0.0527	-9.42	-0.485	1280	5	lasso	0.063	8.5e-21	0.53618	0.592
PsychENCODE	/mnt/ilae/archive/tools/twas/WEIGHTS//PEC_TWAS_weights/ENSG00000156170.wgt.RDat	NDUFAF6	8	95907995	96128683	0.12551	8:95632405	-3.25	8:96062930	0.0617	-9.17	0.762	2183	2183	bslmm	0.072	2e-23	-0.5358	0.592
PsychENCODE	/mnt/ilae/archive/tools/twas/WEIGHTS//PEC_TWAS_weights/ENSG00000184428.wgt.RDat	TOP1MT	8	144386554	144442149	0.25354	8:143947713	-2.9	8:144374272	0.0588	-9.01	1.05	1764	1764	bslmm	0.13	5.9e-42	-0.53546	0.592
PsychENCODE	/mnt/ilae/archive/tools/twas/WEIGHTS//PEC_TWAS_weights/ENSG00000223774.wgt.RDat	RP11-307B6.3	1	201862970	201869106	0.10823	1:201905114	3.94	1:201830068	0.0303	-7.31	-3.301	1324	3	lasso	0.042	3.6e-14	0.53542	0.592
PsychENCODE	/mnt/ilae/archive/tools/twas/WEIGHTS//PEC_TWAS_weights/ENSG00000111530.wgt.RDat	CAND1	12	67663061	67713731	0.07856	12:68208262	3.2	12:67729219	0.047	-8.03	-0.764	1487	9	lasso	0.059	2.2e-19	0.53585	0.592062
PsychENCODE	/mnt/ilae/archive/tools/twas/WEIGHTS//PEC_TWAS_weights/ENSG00000165617.wgt.RDat	DACT1	14	59100685	59115039	0.07763	14:59591456	-3.73	14:59281178	-0.000621	-4.52	-0.503	1376	1376	blup	0.027	1.4e-09	0.53564	0.59221
PsychENCODE	/mnt/ilae/archive/tools/twas/WEIGHTS//PEC_TWAS_weights/ENSG00000267167.wgt.RDat	RP11-687F6.1	18	44383187	44383857	0.0347	18:44161358	3.6	18:44624856	-0.000658	3.73	-0.57	1404	1404	blup	0.0092	0.00027	-0.53527	0.592467
PsychENCODE	/mnt/ilae/archive/tools/twas/WEIGHTS//PEC_TWAS_weights/ENSG00000163814.wgt.RDat	CDCP1	3	45123770	45187914	0.03087	3:44914999	3.11	3:45206842	-0.000752	3.62	-0.243	1489	1489	bslmm	0.0037	0.015	0.53508	0.592596
PsychENCODE	/mnt/ilae/archive/tools/twas/WEIGHTS//PEC_TWAS_weights/ENSG00000121897.wgt.RDat	LIAS	4	39460620	39479273	0.26771	4:39075253	-3.94	4:39429471	0.139	-13.69	-0.8253	1511	12	lasso	0.15	1.8e-47	0.53481	0.593
PsychENCODE	/mnt/ilae/archive/tools/twas/WEIGHTS//PEC_TWAS_weights/ENSG00000143450.wgt.RDat	OAZ3	1	151735445	151743808	0.02242	1:151603433	-3.66	1:151724628	-0.000753	-3.81	0.0931	834	834	bslmm	0.0063	0.0023	-0.53484	0.593
PsychENCODE	/mnt/ilae/archive/tools/twas/WEIGHTS//PEC_TWAS_weights/ENSG00000165055.wgt.RDat	METTL2B	7	128116783	128146656	0.48425	7:128184163	4.08	7:128102892	0.275	-19.78	-0.469	1533	39	enet	0.51	1.4e-207	0.5343	0.593
PsychENCODE	/mnt/ilae/archive/tools/twas/WEIGHTS//PEC_TWAS_weights/ENSG00000183255.wgt.RDat	PTTG1IP	21	46269500	46293752	0.08581	21:46728605	3.83	21:46276836	0.0164	-6.2	-1.125	1804	7	lasso	0.035	4.9e-12	0.5347	0.593
PsychENCODE	/mnt/ilae/archive/tools/twas/WEIGHTS//PEC_TWAS_weights/ENSG00000229689.wgt.RDat	AC009237.8	2	96191093	96198153	0.07939	2:95867109	-2.2	2:96200799	0.0679	9.67	0.248	323	22	enet	0.078	3e-25	-0.5352	0.593
PsychENCODE	/mnt/ilae/archive/tools/twas/WEIGHTS//PEC_TWAS_weights/ENSG00000230902.wgt.RDat	FAM204CP	13	76262692	76263333	0.0169	13:76394203	-3.53	13:76254433	-0.000484	3.7	-0.804	1660	1660	bslmm	0.00067	0.17	-0.53414	0.593
PsychENCODE	/mnt/ilae/archive/tools/twas/WEIGHTS//PEC_TWAS_weights/ENSG00000260750.wgt.RDat	RP11-482M8.1	16	87526161	87549241	0.0457	16:87571889	-4.21	16:87929572	-0.000758	3.66	2.5756	2201	2201	bslmm	0.01	0.00013	0.535089	0.593
PsychENCODE	/mnt/ilae/archive/tools/twas/WEIGHTS//PEC_TWAS_weights/ENSG00000107957.wgt.RDat	SH3PXD2A	10	105348285	105615301	0.02646	10:106021333	3.01	10:105435789	0.00352	-4.38	-0.778	1329	8	enet	0.0035	0.018	0.534	0.59354
PsychENCODE	/mnt/ilae/archive/tools/twas/WEIGHTS//PEC_TWAS_weights/ENSG00000100302.wgt.RDat	RASD2	22	35936915	35950048	0.06016	22:35866189	3.28	22:35920869	-0.000387	-3.89	1.852	1209	1209	blup	0.011	8.4e-05	-0.5335	0.5937
PsychENCODE	/mnt/ilae/archive/tools/twas/WEIGHTS//PEC_TWAS_weights/ENSG00000146374.wgt.RDat	RSPO3	6	127439749	127518910	0.09141	6:127744832	4.1	6:127419737	0.0214	-6.5	0.56056	1236	25	enet	0.037	8.5e-13	0.53347	0.593705
PsychENCODE	/mnt/ilae/archive/tools/twas/WEIGHTS//PEC_TWAS_weights/ENSG00000106565.wgt.RDat	TMEM176B	7	150488373	150498448	0.33862	7:150197715	4.38	7:150498809	0.0546	-10.34	0.297	1599	38	enet	0.19	4.3e-61	-0.53267	0.594
PsychENCODE	/mnt/ilae/archive/tools/twas/WEIGHTS//PEC_TWAS_weights/ENSG00000119403.wgt.RDat	PHF19	9	123617977	123639606	0.0507	9:123399509	3.46	9:123622246	0.0416	-8.45	0.519	899	17	enet	0.049	2.6e-16	-0.53255	0.594
PsychENCODE	/mnt/ilae/archive/tools/twas/WEIGHTS//PEC_TWAS_weights/ENSG00000136167.wgt.RDat	LCP1	13	46700055	46786006	0.0351	13:46389527	-3.32	13:46748488	0.00403	5.16	0.9143	1325	16	enet	0.01	0.00016	0.53362	0.594
PsychENCODE	/mnt/ilae/archive/tools/twas/WEIGHTS//PEC_TWAS_weights/ENSG00000139329.wgt.RDat	LUM	12	91496406	91505608	0.01753	12:91307660	-3.03	12:91472682	0.00911	-4.22	0.533	1380	1	top1	0.0091	0.0003	-0.533	0.594034
PsychENCODE	/mnt/ilae/archive/tools/twas/WEIGHTS//PEC_TWAS_weights/ENSG00000135537.wgt.RDat	LACE1	6	108616098	108847999	0.01651	6:108259669	5.47	6:108655290	0.0061	-4.31	-1.111	1475	3	lasso	0.013	2.1e-05	-0.53276	0.594197
PsychENCODE	/mnt/ilae/archive/tools/twas/WEIGHTS//PEC_TWAS_weights/ENSG00000126803.wgt.RDat	HSPA2	14	65002623	65009955	0.03618	14:64869154	-3.79	14:65004204	0.0126	5.72	0.179	1332	5	lasso	0.02	1.7e-07	0.53224	0.59456
PsychENCODE	/mnt/ilae/archive/tools/twas/WEIGHTS//PEC_TWAS_weights/ENSG00000184117.wgt.RDat	NIPSNAP1	22	29950797	29977326	0.29722	22:29895887	-3.11	22:29957321	0.26	-18.55	-0.7566	1290	1290	bslmm	0.31	2.1e-110	0.5322	0.59458
PsychENCODE	/mnt/ilae/archive/tools/twas/WEIGHTS//PEC_TWAS_weights/ENSG00000164091.wgt.RDat	WDR82	3	52288437	52322036	0.0325	3:51998125	3.1	3:52295895	0.0223	-5.59	-0.532	717	1	top1	0.022	2.9e-08	0.532	0.594726
PsychENCODE	/mnt/ilae/archive/tools/twas/WEIGHTS//PEC_TWAS_weights/ENSG00000177108.wgt.RDat	ZDHHC22	14	77597613	77609077	0.06736	14:77210772	-3.58	14:77640490	0.0293	6.51	-0.532	1535	1	top1	0.029	2.4e-10	-0.532	0.59473
PsychENCODE	/mnt/ilae/archive/tools/twas/WEIGHTS//PEC_TWAS_weights/ENSG00000179152.wgt.RDat	TCAIM	3	44379611	44450943	0.13384	3:44501912	3.42	3:44358648	0.0714	-9.84	-0.534	1111	11	lasso	0.091	2.3e-29	0.53175	0.594899
PsychENCODE	/mnt/ilae/archive/tools/twas/WEIGHTS//PEC_TWAS_weights/ENSG00000022567.wgt.RDat	SLC45A4	8	142217265	142318404	0.13407	8:142059924	2.94	8:142285674	0.0206	6.16	0.203	1533	1533	bslmm	0.047	8.6e-16	-0.53143	0.595
PsychENCODE	/mnt/ilae/archive/tools/twas/WEIGHTS//PEC_TWAS_weights/ENSG00000118292.wgt.RDat	C1orf54	1	150240600	150253327	0.1517	1:149788783	-3.41	1:150245082	0.0595	-9.01	0.49794	1070	1070	bslmm	0.061	5.5e-20	-0.531579	0.595
PsychENCODE	/mnt/ilae/archive/tools/twas/WEIGHTS//PEC_TWAS_weights/ENSG00000175756.wgt.RDat	AURKAIP1	1	1309110	1310875	0.14243	1:1155238	-2.62	1:1315893	0.0292	-6.39	-0.799	369	369	bslmm	0.041	7e-14	0.531065	0.595
PsychENCODE	/mnt/ilae/archive/tools/twas/WEIGHTS//PEC_TWAS_weights/ENSG00000225684.wgt.RDat	FAM225B	9	115865618	115873780	0.0487	9:115902419	-3.71	9:115866442	0.000529	3.59	-2.616	1528	1528	bslmm	0.0039	0.013	-0.53092	0.595
PsychENCODE	/mnt/ilae/archive/tools/twas/WEIGHTS//PEC_TWAS_weights/ENSG00000270177.wgt.RDat	CTD-2410N18.3	5	133562101	133563518	0.01883	5:133840929	-4.09	5:133565842	-0.000758	-3.52	-0.544	1123	1123	blup	0.0031	0.023	-0.5316	0.595
PsychENCODE	/mnt/ilae/archive/tools/twas/WEIGHTS//PEC_TWAS_weights/ENSG00000206562.wgt.RDat	METTL6	3	15422782	15482073	0.14669	3:15964140	-3.48	3:15422806	0.0663	-9.99	0.465	1225	9	lasso	0.11	3.3e-34	-0.53126	0.595239
PsychENCODE	/mnt/ilae/archive/tools/twas/WEIGHTS//PEC_TWAS_weights/ENSG00000214688.wgt.RDat	C10orf105	10	73471458	73497581	0.33388	10:72973146	3.08	10:73484175	0.115	12.38	1.738	1352	1352	bslmm	0.17	1.4e-55	-0.531	0.5953
PsychENCODE	/mnt/ilae/archive/tools/twas/WEIGHTS//PEC_TWAS_weights/ENSG00000144868.wgt.RDat	TMEM108	3	132757235	133116636	0.0375	3:132786842	-2.94	3:132838335	0.00814	-5.48	0.531	2029	1	lasso	0.018	6.4e-07	-0.531	0.595419
PsychENCODE	/mnt/ilae/archive/tools/twas/WEIGHTS//PEC_TWAS_weights/ENSG00000166192.wgt.RDat	SENP8	15	72406599	72433311	0.04068	15:72030625	2.76	15:72469884	0.00242	-4.16	0.43956	866	866	bslmm	0.0087	0.00041	-0.53077	0.59558
PsychENCODE	/mnt/ilae/archive/tools/twas/WEIGHTS//PEC_TWAS_weights/ENSG00000269696.wgt.RDat	AC007228.11	19	57056935	57078780	0.3742	19:56717333	-3.51	19:57043052	0.302	20.12	-0.041	1642	62	enet	0.45	4.3e-173	-0.53071	0.59562
PsychENCODE	/mnt/ilae/archive/tools/twas/WEIGHTS//PEC_TWAS_weights/ENSG00000089250.wgt.RDat	NOS1	12	117645947	117889975	0.1628	12:117286379	3.45	12:117881474	0.0603	-9.75	-0.009	1759	1759	bslmm	0.077	4.6e-25	0.53051	0.595755
PsychENCODE	/mnt/ilae/archive/tools/twas/WEIGHTS//PEC_TWAS_weights/ENSG00000270083.wgt.RDat	RP1-257I20.14	22	42485634	42486032	0.02712	22:42621228	3.06	22:42669104	-0.00043	3.62	1.2965	1255	1255	blup	0.0034	0.02	0.5304	0.59581
PsychENCODE	/mnt/ilae/archive/tools/twas/WEIGHTS//PEC_TWAS_weights/ENSG00000261061.wgt.RDat	RP11-303E16.2	16	81064375	81065090	0.06647	16:81516228	3.28	16:81044947	0.0544	-8.63	0.612	1959	2	lasso	0.056	1.6e-18	-0.529996	0.596
PsychENCODE	/mnt/ilae/archive/tools/twas/WEIGHTS//PEC_TWAS_weights/ENSG00000273489.wgt.RDat	RP11-180C16.1	7	131178723	131182453	0.08781	7:130947552	3.43	7:131207827	0.021	-6.31	0.8175	1386	1386	blup	0.029	3.3e-10	0.52984	0.596
PsychENCODE	/mnt/ilae/archive/tools/twas/WEIGHTS//PEC_TWAS_weights/ENSG00000269463.wgt.RDat	RP11-727F15.13	11	62575154	62575535	0.03418	11:62732352	-3.22	11:62615638	0.0138	-5.16	-0.53	1155	1	top1	0.014	1.1e-05	0.53	0.596112
PsychENCODE	/mnt/ilae/archive/tools/twas/WEIGHTS//PEC_TWAS_weights/ENSG00000096696.wgt.RDat	DSP	6	7541808	7586950	0.02953	6:7579156	-4.22	6:7536115	-0.000707	-3.53	-0.004	1694	1694	bslmm	0.0025	0.038	0.52881	0.596937
PsychENCODE	/mnt/ilae/archive/tools/twas/WEIGHTS//PEC_TWAS_weights/ENSG00000101473.wgt.RDat	ACOT8	20	44470360	44486045	0.10505	20:44970265	-3.27	20:44364478	0.0139	-5.85	0.5858	1490	16	enet	0.042	3.2e-14	-0.52919	0.597
PsychENCODE	/mnt/ilae/archive/tools/twas/WEIGHTS//PEC_TWAS_weights/ENSG00000143155.wgt.RDat	TIPRL	1	168148171	168169950	0.07399	1:167832458	3.29	1:168172265	0.0314	-6.61	0.529	1258	1	top1	0.031	5.3e-11	-0.529	0.597
PsychENCODE	/mnt/ilae/archive/tools/twas/WEIGHTS//PEC_TWAS_weights/ENSG00000225889.wgt.RDat	AC074289.1	2	64370373	64479993	0.30105	2:64142032	-3.22	2:64499044	0.0784	-10.32	0.499	1325	9	lasso	0.15	3e-48	-0.52921	0.597
PsychENCODE	/mnt/ilae/archive/tools/twas/WEIGHTS//PEC_TWAS_weights/ENSG00000261655.wgt.RDat	CTD-3064M3.3	8	142363503	142365465	0.0727	8:142062350	2.89	8:142369469	0.0413	-6.13	0.52868	1475	1	top1	0.041	5.3e-14	-0.52868	0.597
PsychENCODE	/mnt/ilae/archive/tools/twas/WEIGHTS//PEC_TWAS_weights/ENSG00000035403.wgt.RDat	VCL	10	75757872	75879918	0.09063	10:75711509	2.21	10:75888528	0.0373	-7.64	-1.364	842	10	lasso	0.05	9.5e-17	-0.529	0.59701
PsychENCODE	/mnt/ilae/archive/tools/twas/WEIGHTS//PEC_TWAS_weights/ENSG00000184445.wgt.RDat	KNTC1	12	123011793	123110943	0.07989	12:122767995	-3.59	12:123077350	0.0517	-8.36	-0.533	989	6	lasso	0.052	3.1e-17	0.52864	0.597055
PsychENCODE	/mnt/ilae/archive/tools/twas/WEIGHTS//PEC_TWAS_weights/ENSG00000119547.wgt.RDat	ONECUT2	18	55102917	55158529	0.1787	18:55102034	3.29	18:54891110	0.041754	9.19	-0.093	1706	1706	bslmm	0.1	1.4e-33	-0.52828	0.597307
PsychENCODE	/mnt/ilae/archive/tools/twas/WEIGHTS//PEC_TWAS_weights/ENSG00000258017.wgt.RDat	RP11-386G11.10	12	49521565	49541652	0.03113	12:49095386	-3.5	12:49523713	0.00521	-4.63	-1.2689	947	947	blup	0.0082	0.00059	-0.52825	0.597326
PsychENCODE	/mnt/ilae/archive/tools/twas/WEIGHTS//PEC_TWAS_weights/ENSG00000136003.wgt.RDat	ISCU	12	108956358	108963160	0.31722	12:108636332	3.17	12:108949283	0.186	16.02	0.092	1357	48	enet	0.2	6.5e-68	-0.52821	0.597353
PsychENCODE	/mnt/ilae/archive/tools/twas/WEIGHTS//PEC_TWAS_weights/ENSG00000165406.wgt.RDat	2008-03-01	10	45950035	46090354	0.13442	10:45922954	-2.96	10:46049139	0.0307	8.09	0.492	1273	1273	blup	0.073	1.1e-23	0.528	0.5974
PsychENCODE	/mnt/ilae/archive/tools/twas/WEIGHTS//PEC_TWAS_weights/ENSG00000244128.wgt.RDat	RP11-85M11.2	3	164924748	165373211	0.0241	3:165464738	3.97	3:165844916	0.0159	4.97	-0.528	2283	1	top1	0.016	2.5e-06	-0.528	0.597499
PsychENCODE	/mnt/ilae/archive/tools/twas/WEIGHTS//PEC_TWAS_weights/ENSG00000263826.wgt.RDat	RP11-573D15.9	3	186499569	186501968	0.05323	3:186088885	3.98	3:186512835	0.0335	-7.09	-0.528	1353	1	top1	0.033	1.3e-11	0.528	0.597499
PsychENCODE	/mnt/ilae/archive/tools/twas/WEIGHTS//PEC_TWAS_weights/ENSG00000166352.wgt.RDat	C11orf74	11	36616051	36694823	0.02807	11:36217233	-3.56	11:36879315	0.00431	4.08	-1.13421	1719	24	enet	0.0046	0.0077	-0.5278	0.597627
PsychENCODE	/mnt/ilae/archive/tools/twas/WEIGHTS//PEC_TWAS_weights/ENSG00000244242.wgt.RDat	IFITM10	11	1753640	1771821	0.21055	11:1405725	3.52	11:1756291	0.141	13.36	-0.427818	2142	5	lasso	0.14	2.6e-46	0.5278	0.597661
PsychENCODE	/mnt/ilae/archive/tools/twas/WEIGHTS//PEC_TWAS_weights/ENSG00000181458.wgt.RDat	TMEM45A	3	100211463	100296288	0.25638	3:100260524	3.58	3:100253858	0.239	-17.81	-0.64	1162	6	lasso	0.25	1e-84	0.52774	0.597679
PsychENCODE	/mnt/ilae/archive/tools/twas/WEIGHTS//PEC_TWAS_weights/ENSG00000154065.wgt.RDat	ANKRD29	18	21178890	21242849	0.1839	18:21086024	-3.24	18:21210377	0.055698	-10.11	-0.48535	1078	49	enet	0.12	2.4e-38	-0.52766	0.597733
PsychENCODE	/mnt/ilae/archive/tools/twas/WEIGHTS//PEC_TWAS_weights/ENSG00000075213.wgt.RDat	SEMA3A	7	83585093	84122040	0.09464	7:83963481	3.84	7:84356259	0.0111	5.28	0.5509	2225	41	enet	0.045	5.4e-15	0.5277	0.598
PsychENCODE	/mnt/ilae/archive/tools/twas/WEIGHTS//PEC_TWAS_weights/ENSG00000183723.wgt.RDat	CMTM4	16	66648653	66730610	0.11408	16:66989097	-3.74	16:66692002	0.071	-9.92	-0.174	1035	21	enet	0.084	3.1e-27	0.527865	0.598
PsychENCODE	/mnt/ilae/archive/tools/twas/WEIGHTS//PEC_TWAS_weights/ENSG00000261451.wgt.RDat	RP11-981G7.1	8	10291182	10295822	0.29206	8:10458194	3.98	8:10285497	0.136	-13.49	1.042	1724	5	lasso	0.21	3.5e-69	-0.52719	0.598
PsychENCODE	/mnt/ilae/archive/tools/twas/WEIGHTS//PEC_TWAS_weights/ENSG00000270116.wgt.RDat	AP001429.1	21	38473114	38473643	0.0255	21:38856472	3.09	21:38452022	0.0152	-5.67	0.527	1508	1	top1	0.015	4.3e-06	-0.527	0.598
PsychENCODE	/mnt/ilae/archive/tools/twas/WEIGHTS//PEC_TWAS_weights/ENSG00000272734.wgt.RDat	ADIRF-AS1	10	88725102	88731068	0.0885	10:89167473	-2.77	10:88733150	0.0174	6.09	0.52713	1278	1	top1	0.017	8.7e-07	0.527	0.5981
PsychENCODE	/mnt/ilae/archive/tools/twas/WEIGHTS//PEC_TWAS_weights/ENSG00000128335.wgt.RDat	APOL2	22	36622256	36636000	0.53914	22:36524884	3.47	22:36635756	0.256	-18.42	0.5687	1440	58	enet	0.27	5.9e-94	-0.527	0.59823
PsychENCODE	/mnt/ilae/archive/tools/twas/WEIGHTS//PEC_TWAS_weights/ENSG00000189366.wgt.RDat	ALG1L	3	125648118	125655882	0.41768	3:125693229	3.31	3:125726890	0.32	-20.7	-0.657	2447	58	enet	0.42	1.9e-157	0.52657	0.598491
PsychENCODE	/mnt/ilae/archive/tools/twas/WEIGHTS//PEC_TWAS_weights/ENSG00000213144.wgt.RDat	RP11-64B16.2	12	119632655	119633199	0.05454	12:119483607	-3.61	12:119622565	0.0204	-6.77	-1.229	1458	22	enet	0.035	5.7e-12	0.52617	0.598772
PsychENCODE	/mnt/ilae/archive/tools/twas/WEIGHTS//PEC_TWAS_weights/ENSG00000091947.wgt.RDat	TMEM101	17	42088556	42101314	0.01951	17:41720248	-2.58	17:42565372	0.000477	-3.75	-1.34831	988	988	blup	0.0011	0.12	0.526234	0.599
PsychENCODE	/mnt/ilae/archive/tools/twas/WEIGHTS//PEC_TWAS_weights/ENSG00000142892.wgt.RDat	PIGK	1	77554675	77685115	0.11682	1:77863589	-3.39	1:77671546	0.0234	-6.53	1.688	1608	66	enet	0.048	5.7e-16	-0.525522	0.599
PsychENCODE	/mnt/ilae/archive/tools/twas/WEIGHTS//PEC_TWAS_weights/ENSG00000146856.wgt.RDat	AGBL3	7	134671259	134832715	0.28117	7:134956639	2.84	7:134824523	0.114	12.46	-0.135	1803	10	lasso	0.18	3.1e-58	0.52556	0.599
PsychENCODE	/mnt/ilae/archive/tools/twas/WEIGHTS//PEC_TWAS_weights/ENSG00000164291.wgt.RDat	ARSK	5	94890778	94940768	0.06196	5:94500377	3.04	5:94923257	0.0332	6.95	1.55	1058	1058	bslmm	0.048	6e-16	-0.5254	0.599
PsychENCODE	/mnt/ilae/archive/tools/twas/WEIGHTS//PEC_TWAS_weights/ENSG00000231107.wgt.RDat	RP11-389K14.3	9	93063184	93195787	0.0555	9:93515534	-3.28	9:93193912	0.0255	-6.14	1.314	1926	20	enet	0.035	3.1e-12	0.52648	0.599
PsychENCODE	/mnt/ilae/archive/tools/twas/WEIGHTS//PEC_TWAS_weights/ENSG00000250155.wgt.RDat	CTD-2353F22.1	5	36666316	36725297	0.0454	5:36431851	3.29	5:36698622	0.0359	7.03	0.0822	1097	4	enet	0.045	3e-15	0.5261	0.599
PsychENCODE	/mnt/ilae/archive/tools/twas/WEIGHTS//PEC_TWAS_weights/ENSG00000165443.wgt.RDat	PHYHIPL	10	60936350	61007534	0.05353	10:61397399	-2.89	10:60575977	0.00733	-5.17	0.082	1079	1079	blup	0.02	1.2e-07	0.526	0.59919
PsychENCODE	/mnt/ilae/archive/tools/twas/WEIGHTS//PEC_TWAS_weights/ENSG00000137218.wgt.RDat	FRS3	6	41737914	41754280	0.03308	6:42053739	-3.65	6:41852041	8.76e-05	4.82	0.498	1510	1510	blup	0.008	0.00065	-0.52536	0.599334
PsychENCODE	/mnt/ilae/archive/tools/twas/WEIGHTS//PEC_TWAS_weights/ENSG00000240050.wgt.RDat	RP1-93H18.1	6	116601362	116691436	0.0281	6:116719565	-3.83	6:116670364	0.00127	-4.03	0.846	1389	9	lasso	0.0068	0.0016	-0.52507	0.599533
PsychENCODE	/mnt/ilae/archive/tools/twas/WEIGHTS//PEC_TWAS_weights/ENSG00000260475.wgt.RDat	RP11-85A1.3	10	101380812	101381675	0.02416	10:101732112	-3.06	10:101374671	0.0105	-4.73	0.525	1399	1	top1	0.01	0.00011	-0.525	0.59958
PsychENCODE	/mnt/ilae/archive/tools/twas/WEIGHTS//PEC_TWAS_weights/ENSG00000204033.wgt.RDat	LRIT2	10	85980254	85985345	0.243	10:85989407	-2.59	10:85954220	0.0863	-10.81	-1.26353	1807	7	lasso	0.13	4.4e-41	0.525	0.59973
PsychENCODE	/mnt/ilae/archive/tools/twas/WEIGHTS//PEC_TWAS_weights/ENSG00000125744.wgt.RDat	RTN2	19	45988547	46000319	0.0598	19:45758438	3.62	19:45992544	0.0221	-5.7	0.5245	1465	1	top1	0.022	3.5e-08	-0.52449	0.59994
PsychENCODE	/mnt/ilae/archive/tools/twas/WEIGHTS//PEC_TWAS_weights/ENSG00000255633.wgt.RDat	MTRNR2L9	6	62284008	62284534	0.02414	6:61890182	-3.18	6:62290277	0.00623	-5.16	0.25	2207	2207	blup	0.012	3.1e-05	-0.52442	0.599985
PsychENCODE	/mnt/ilae/archive/tools/twas/WEIGHTS//PEC_TWAS_weights/ENSG00000075303.wgt.RDat	SLC25A40	7	87462883	87505672	0.0573	7:87185698	-4.43	7:87382936	0.0345	-7.65	-0.23	892	892	blup	0.046	1.4e-15	-0.52394	0.6
PsychENCODE	/mnt/ilae/archive/tools/twas/WEIGHTS//PEC_TWAS_weights/ENSG00000157106.wgt.RDat	SMG1	16	18816175	18937776	0.03968	16:18812128	-2.49	16:18910808	0.0197	-5.19	-0.5241	991	1	top1	0.02	1.9e-07	0.524078	0.6
PsychENCODE	/mnt/ilae/archive/tools/twas/WEIGHTS//PEC_TWAS_weights/ENSG00000163016.wgt.RDat	ALMS1P	2	73872046	73912703	0.14533	2:74231321	4.12	2:73752368	0.197	16.66	0.2703	1108	21	lasso	0.25	1.8e-85	0.52454	0.6
PsychENCODE	/mnt/ilae/archive/tools/twas/WEIGHTS//PEC_TWAS_weights/ENSG00000266118.wgt.RDat	RP11-507M3.1	2	24347236	24413305	0.36985	2:24200787	-4.6	2:24404733	0.295	19.8	1.1	1603	41	enet	0.33	1.3e-116	0.52475	0.6
PsychENCODE	/mnt/ilae/archive/tools/twas/WEIGHTS//PEC_TWAS_weights/ENSG00000171714.wgt.RDat	ANO5	11	22214722	22304903	0.29508	11:22457227	3.47	11:22240056	0.161	14.72	-0.671	1600	10	lasso	0.19	2.8e-63	-0.5243	0.600043
PsychENCODE	/mnt/ilae/archive/tools/twas/WEIGHTS//PEC_TWAS_weights/ENSG00000177082.wgt.RDat	WDR73	15	85185999	85197574	0.08747	15:84686061	-2.66	15:85162553	0.0369	-8.22	0.803	1249	1249	blup	0.058	3.2e-19	-0.52414	0.600178
PsychENCODE	/mnt/ilae/archive/tools/twas/WEIGHTS//PEC_TWAS_weights/ENSG00000053524.wgt.RDat	MCF2L2	3	182895831	183146566	0.10152	3:182642134	-3.85	3:183153843	0.0809	-9.73	0.524	1683	1	top1	0.081	3.2e-26	-0.524	0.600279
PsychENCODE	/mnt/ilae/archive/tools/twas/WEIGHTS//PEC_TWAS_weights/ENSG00000048140.wgt.RDat	TSPAN17	5	176074388	176086058	0.3772	5:176280925	-3.06	5:176080265	0.23	18.08	-0.688	1250	15	enet	0.26	1.7e-90	-0.5228	0.601
PsychENCODE	/mnt/ilae/archive/tools/twas/WEIGHTS//PEC_TWAS_weights/ENSG00000099889.wgt.RDat	ARVCF	22	19957419	20004331	0.24553	22:20178915	-3.14	22:20010923	0.0574	-10	-0.071	1436	1436	bslmm	0.13	1.1e-42	-0.523	0.601
PsychENCODE	/mnt/ilae/archive/tools/twas/WEIGHTS//PEC_TWAS_weights/ENSG00000134905.wgt.RDat	CARS2	13	111293759	111365950	0.2437	13:110882489	-4.12	13:111302354	0.0816	-10.94	-1.916	1929	1929	bslmm	0.18	2.2e-57	0.52346	0.601
PsychENCODE	/mnt/ilae/archive/tools/twas/WEIGHTS//PEC_TWAS_weights/ENSG00000164741.wgt.RDat	DLC1	8	12940870	13373167	0.10473	8:13147046	2.99	8:12994436	0.0133	-5.54	-0.00356	3744	46	enet	0.029	2.5e-10	0.52358	0.601
PsychENCODE	/mnt/ilae/archive/tools/twas/WEIGHTS//PEC_TWAS_weights/ENSG00000168228.wgt.RDat	ZCCHC4	4	25314407	25372005	0.0749	4:24911677	-3.65	4:25313117	0.0284	7.25	0.913	1673	1673	bslmm	0.038	5.2e-13	0.52272	0.601
PsychENCODE	/mnt/ilae/archive/tools/twas/WEIGHTS//PEC_TWAS_weights/ENSG00000172817.wgt.RDat	CYP7B1	8	65500320	65711318	0.12217	8:65925072	2.69	8:65603582	0.0609	7.7	0.075	1304	1304	bslmm	0.07	1.1e-22	-0.52244	0.601
PsychENCODE	/mnt/ilae/archive/tools/twas/WEIGHTS//PEC_TWAS_weights/ENSG00000228729.wgt.RDat	RP11-211A18.2	1	227421970	227423056	0.01209	1:226943488	-4.39	1:227460737	-0.000358	3.56	1.138	1961	1961	bslmm	0.0037	0.015	0.522768	0.601
PsychENCODE	/mnt/ilae/archive/tools/twas/WEIGHTS//PEC_TWAS_weights/ENSG00000233393.wgt.RDat	AP000688.29	21	37477179	37481988	0.20187	21:37343254	4.44	21:37434978	0.124	-13.51	0.54	1779	23	enet	0.2	7.3e-68	-0.5223	0.601
PsychENCODE	/mnt/ilae/archive/tools/twas/WEIGHTS//PEC_TWAS_weights/ENSG00000120438.wgt.RDat	TCP1	6	160199530	160210781	0.0865	6:160388736	-2.92	6:160194784	0.0573	9.55	-0.438	1548	19	enet	0.076	1.1e-24	-0.52292	0.601032
PsychENCODE	/mnt/ilae/archive/tools/twas/WEIGHTS//PEC_TWAS_weights/ENSG00000111361.wgt.RDat	EIF2B1	12	124104953	124118313	0.3301	12:124458448	3.83	12:124103808	0.116	7.95	2.042	1477	30	enet	0.18	8.2e-59	0.52247	0.60134
PsychENCODE	/mnt/ilae/archive/tools/twas/WEIGHTS//PEC_TWAS_weights/ENSG00000015676.wgt.RDat	NUDCD3	7	44418720	44530479	0.0661	7:44887851	-3.32	7:44504112	0.0444	7.83	-0.798	1296	1296	bslmm	0.048	4.9e-16	-0.52213	0.602
PsychENCODE	/mnt/ilae/archive/tools/twas/WEIGHTS//PEC_TWAS_weights/ENSG00000090686.wgt.RDat	USP48	1	22004791	22110099	0.03728	1:21505932	-3.86	1:22086167	0.00111	-4.87	0.847	2022	2022	bslmm	0.013	1.8e-05	0.52184	0.602
PsychENCODE	/mnt/ilae/archive/tools/twas/WEIGHTS//PEC_TWAS_weights/ENSG00000104419.wgt.RDat	NDRG1	8	134249414	134314265	0.14902	8:134214475	3.4	8:134437949	0.05	8.45	-1.94	1706	31	enet	0.064	7.7e-21	-0.52196	0.602
PsychENCODE	/mnt/ilae/archive/tools/twas/WEIGHTS//PEC_TWAS_weights/ENSG00000105929.wgt.RDat	ATP6V0A4	7	138391040	138484305	0.03981	7:137936758	-2.92	7:138506402	0.00107	-4.78	-0.731	1669	10	enet	0.011	6.8e-05	0.52179	0.602
PsychENCODE	/mnt/ilae/archive/tools/twas/WEIGHTS//PEC_TWAS_weights/ENSG00000163251.wgt.RDat	FZD5	2	208627310	208634287	0.03533	2:208953207	-3.13	2:208933625	0.00294	4.32	-0.434	1270	1270	blup	0.0036	0.017	-0.52141	0.602
PsychENCODE	/mnt/ilae/archive/tools/twas/WEIGHTS//PEC_TWAS_weights/ENSG00000171222.wgt.RDat	SCAND1	20	34541539	34547394	0.03284	20:35002323	-3.05	20:34546500	0.0337	-7.07	-0.521	922	1	top1	0.034	1.1e-11	0.521	0.602
PsychENCODE	/mnt/ilae/archive/tools/twas/WEIGHTS//PEC_TWAS_weights/ENSG00000171517.wgt.RDat	LPAR3	1	85277285	85358896	0.2478	1:84976276	3.08	1:85228325	0.0399	8.88	0.491	1663	45	enet	0.13	4.4e-42	-0.521049	0.602
PsychENCODE	/mnt/ilae/archive/tools/twas/WEIGHTS//PEC_TWAS_weights/ENSG00000225675.wgt.RDat	RP4-784A16.5	1	53793905	53802181	0.12303	1:53756465	-4.29	1:53802054	0.0917	11	-0.522	1457	1	top1	0.092	1.2e-29	-0.522	0.602
PsychENCODE	/mnt/ilae/archive/tools/twas/WEIGHTS//PEC_TWAS_weights/ENSG00000272733.wgt.RDat	KB-208E9.1	22	23923067	23926046	0.11465	22:23730848	-3.72	22:23988257	0.0586	-9.06	0.772	1738	1738	bslmm	0.081	4e-26	-0.5204	0.6028
PsychENCODE	/mnt/ilae/archive/tools/twas/WEIGHTS//PEC_TWAS_weights/ENSG00000125046.wgt.RDat	SSUH2	3	8661086	8786726	0.07231	3:9015289	3.08	3:8932918	0.016	5.84	2.608	1761	36	enet	0.027	9.2e-10	0.52028	0.602867
PsychENCODE	/mnt/ilae/archive/tools/twas/WEIGHTS//PEC_TWAS_weights/ENSG00000126391.wgt.RDat	FRMD8	11	65154070	65180996	0.04256	11:64838833	3.57	11:65144669	-0.000711	-3.56	0.107458	906	906	bslmm	0.00016	0.27	0.5201	0.602984
PsychENCODE	/mnt/ilae/archive/tools/twas/WEIGHTS//PEC_TWAS_weights/ENSG00000048052.wgt.RDat	HDAC9	7	18126572	19042039	0.05994	7:18944323	3.71	7:19052733	0.0108	6.24	0.859	2371	2371	bslmm	0.035	5.7e-12	0.51977	0.603
PsychENCODE	/mnt/ilae/archive/tools/twas/WEIGHTS//PEC_TWAS_weights/ENSG00000142961.wgt.RDat	MOB3C	1	47073387	47082563	0.13872	1:47457851	3.62	1:47082513	0.12	12.88	-0.977	1156	5	lasso	0.13	8.3e-41	-0.520594	0.603
PsychENCODE	/mnt/ilae/archive/tools/twas/WEIGHTS//PEC_TWAS_weights/ENSG00000148356.wgt.RDat	LRSAM1	9	130213765	130265780	0.1122	9:130446836	4.29	9:130267156	0.00337	-4.6	0.805	959	959	blup	0.03	1.2e-10	0.51978	0.603
PsychENCODE	/mnt/ilae/archive/tools/twas/WEIGHTS//PEC_TWAS_weights/ENSG00000196358.wgt.RDat	NTNG2	9	135037334	135119921	0.0329	9:135033326	-3.34	9:135050941	-0.000368	-3.88	-1.54035	1263	1263	bslmm	0.0046	0.0079	0.51999	0.603
PsychENCODE	/mnt/ilae/archive/tools/twas/WEIGHTS//PEC_TWAS_weights/ENSG00000196730.wgt.RDat	DAPK1	9	90112143	90323548	0.0827	9:90583010	-3.73	9:90081191	0.00282	-4.62	-1.099	1936	30	enet	0.012	5e-05	-0.5207	0.603
PsychENCODE	/mnt/ilae/archive/tools/twas/WEIGHTS//PEC_TWAS_weights/ENSG00000225032.wgt.RDat	RP11-228B15.4	9	130578345	130584799	0.0479	9:130446836	3.86	9:130593593	0.00672	4.93	0.9748	1026	9	enet	0.019	2.6e-07	-0.52021	0.603
PsychENCODE	/mnt/ilae/archive/tools/twas/WEIGHTS//PEC_TWAS_weights/ENSG00000264589.wgt.RDat	MAPT-AS1	17	43921017	43972966	0.08409	17:44017408	6.4	17:44207887	0.143	-14.01	0.54593	569	8	lasso	0.15	1.2e-47	-0.51957	0.603
PsychENCODE	/mnt/ilae/archive/tools/twas/WEIGHTS//PEC_TWAS_weights/ENSG00000177311.wgt.RDat	ZBTB38	3	141043055	141168634	0.07657	3:141144408	3.43	3:141076084	0.0417	7.85	0.887	1508	11	enet	0.048	6.2e-16	0.51989	0.603138
PsychENCODE	/mnt/ilae/archive/tools/twas/WEIGHTS//PEC_TWAS_weights/ENSG00000245573.wgt.RDat	BDNF-AS	11	27528385	27719721	0.09894	11:27240469	-3.62	11:27571594	0.0236	-7.97	-0.264	1156	23	enet	0.086	7.2e-28	0.5196	0.603356
PsychENCODE	/mnt/ilae/archive/tools/twas/WEIGHTS//PEC_TWAS_weights/ENSG00000259295.wgt.RDat	CSPG4P12	15	85734669	85757136	0.27584	15:85926271	2.88	15:85318065	0.118	-12.04	0.352	1680	34	enet	0.16	2.3e-53	-0.51941	0.603478
PsychENCODE	/mnt/ilae/archive/tools/twas/WEIGHTS//PEC_TWAS_weights/ENSG00000126524.wgt.RDat	SBDS	7	66452664	66460588	0.01598	7:66514647	4.54	7:66458112	0.0136	-5.33	0.5189	2376	1	top1	0.014	1.3e-05	-0.51886	0.604
PsychENCODE	/mnt/ilae/archive/tools/twas/WEIGHTS//PEC_TWAS_weights/ENSG00000172840.wgt.RDat	PDP2	16	66912492	66929657	0.04004	16:67019934	-3.78	16:66930706	0.00927	5	-0.617	799	13	enet	0.02	1.6e-07	0.519205	0.604
PsychENCODE	/mnt/ilae/archive/tools/twas/WEIGHTS//PEC_TWAS_weights/ENSG00000186868.wgt.RDat	MAPT	17	43971748	44105700	0.67319	17:44017408	6.4	17:44191682	0.63	-29.32	0.54593	550	550	blup	0.7	0	-0.518743	0.604
PsychENCODE	/mnt/ilae/archive/tools/twas/WEIGHTS//PEC_TWAS_weights/ENSG00000250726.wgt.RDat	RP11-616K6.1	4	184993556	184994192	0.02595	4:184582674	-3.83	4:185225960	-0.000704	3.44	0.9141	1710	1710	bslmm	0.0027	0.033	0.51862	0.604
PsychENCODE	/mnt/ilae/archive/tools/twas/WEIGHTS//PEC_TWAS_weights/ENSG00000112308.wgt.RDat	C6orf62	6	24705089	24721064	0.22697	6:24295761	4.26	6:24672740	0.071214	9.87	0.607	1914	35	enet	0.14	2.9e-45	0.51801	0.60445
PsychENCODE	/mnt/ilae/archive/tools/twas/WEIGHTS//PEC_TWAS_weights/ENSG00000172243.wgt.RDat	CLEC7A	12	10269376	10282857	0.25929	12:10261138	3.4	12:10274447	0.12	-12.78	0.841	1805	22	enet	0.17	9.8e-55	-0.51794	0.6045
PsychENCODE	/mnt/ilae/archive/tools/twas/WEIGHTS//PEC_TWAS_weights/ENSG00000056736.wgt.RDat	IL17RB	3	53880607	53899827	0.10114	3:53795804	-3.6	3:53894713	0.0254	6.96	-0.094	1209	1209	bslmm	0.048	6.2e-16	0.51787	0.604546
PsychENCODE	/mnt/ilae/archive/tools/twas/WEIGHTS//PEC_TWAS_weights/ENSG00000061987.wgt.RDat	MON2	12	62860597	62991363	0.04287	12:63456443	2.77	12:62907202	0.0134	-4.98	-0.409	1698	1698	blup	0.016	2.1e-06	-0.51776	0.604623
PsychENCODE	/mnt/ilae/archive/tools/twas/WEIGHTS//PEC_TWAS_weights/ENSG00000170558.wgt.RDat	CDH2	18	25530930	25757410	0.0773	18:25709665	-3.59	18:25625979	0.000456	-4.11	-0.588	1573	41	enet	0.015	4.1e-06	-0.51762	0.60472
PsychENCODE	/mnt/ilae/archive/tools/twas/WEIGHTS//PEC_TWAS_weights/ENSG00000112773.wgt.RDat	FAM46A	6	82201156	82462491	0.01684	6:82721315	3.72	6:82169534	-0.00075	3.54	1.078	2017	2017	bslmm	0.0021	0.053	0.51736	0.604902
PsychENCODE	/mnt/ilae/archive/tools/twas/WEIGHTS//PEC_TWAS_weights/ENSG00000050327.wgt.RDat	ARHGEF5	7	144052381	144077725	0.19171	7:143751086	3.89	7:144076550	0.0705	9.9	-0.645	1172	10	lasso	0.079	1.7e-25	-0.51748	0.605
PsychENCODE	/mnt/ilae/archive/tools/twas/WEIGHTS//PEC_TWAS_weights/ENSG00000132589.wgt.RDat	FLOT2	17	27206353	27224697	0.0373	17:26978310	3.1	17:27219548	0.0143	4.94	-0.136	830	2	lasso	0.017	1.3e-06	-0.517057	0.605
PsychENCODE	/mnt/ilae/archive/tools/twas/WEIGHTS//PEC_TWAS_weights/ENSG00000134255.wgt.RDat	CEPT1	1	111682249	111727724	0.06287	1:111533910	-3.01	1:111709112	0.0099	-5.1	0.834	1674	1674	bslmm	0.021	6.9e-08	0.516629	0.605
PsychENCODE	/mnt/ilae/archive/tools/twas/WEIGHTS//PEC_TWAS_weights/ENSG00000141499.wgt.RDat	WRAP53	17	7589389	7606820	0.03552	17:8100645	-4.8	17:7418415	0.000133	3.74	0.274	1250	1250	bslmm	0.0055	0.004	0.517727	0.605
PsychENCODE	/mnt/ilae/archive/tools/twas/WEIGHTS//PEC_TWAS_weights/ENSG00000143469.wgt.RDat	SYT14	1	210111538	210337636	0.13986	1:209685447	4.47	1:210053096	0.0425	-8.61	0.206	1695	4	lasso	0.1	2.8e-32	0.516548	0.605
PsychENCODE	/mnt/ilae/archive/tools/twas/WEIGHTS//PEC_TWAS_weights/ENSG00000187080.wgt.RDat	OR2AK2	1	248128535	248129641	0.39312	1:247946412	3.73	1:248113436	0.145	11.79	-0.785	1849	34	enet	0.24	1.3e-79	0.51727	0.605
PsychENCODE	/mnt/ilae/archive/tools/twas/WEIGHTS//PEC_TWAS_weights/ENSG00000263698.wgt.RDat	RP11-408H20.3	18	28711419	28712457	0.0481	18:28866351	-2.88	18:28614183	0.004987	5.48	-0.988	1269	4	lasso	0.024	1e-08	-0.5165	0.605502
PsychENCODE	/mnt/ilae/archive/tools/twas/WEIGHTS//PEC_TWAS_weights/ENSG00000205835.wgt.RDat	GMNC	3	190570666	190610218	0.04566	3:190581114	-3.42	3:190569225	0.00509	-4.54	-1.1978	2030	39	enet	0.0095	0.00023	0.51609	0.605789
PsychENCODE	/mnt/ilae/archive/tools/twas/WEIGHTS//PEC_TWAS_weights/ENSG00000155816.wgt.RDat	FMN2	1	240177648	240638489	0.07233	1:240673486	4	1:240309832	0.0074	5.36	0.925	2320	2320	bslmm	0.025	6.3e-09	0.516249	0.606
PsychENCODE	/mnt/ilae/archive/tools/twas/WEIGHTS//PEC_TWAS_weights/ENSG00000178021.wgt.RDat	TSPYL6	2	54480315	54483409	0.04054	2:54189069	-3.35	2:54491283	0.0133	-5.42	0.798	1463	3	lasso	0.024	9.7e-09	-0.51604	0.606
PsychENCODE	/mnt/ilae/archive/tools/twas/WEIGHTS//PEC_TWAS_weights/ENSG00000226232.wgt.RDat	RP11-419C5.2	16	70010291	70030091	0.35503	16:70159621	3.45	16:70063989	0.296	19.93	-0.652	852	19	lasso	0.43	7.1e-165	0.516406	0.606
PsychENCODE	/mnt/ilae/archive/tools/twas/WEIGHTS//PEC_TWAS_weights/ENSG00000173928.wgt.RDat	SWSAP1	19	11485361	11487627	0.03094	19:11775886	-3.57	19:11347598	-0.000758	-3.54	-0.137	1458	1458	bslmm	0.0083	0.00053	0.51564	0.60611
PsychENCODE	/mnt/ilae/archive/tools/twas/WEIGHTS//PEC_TWAS_weights/ENSG00000168301.wgt.RDat	KCTD6	3	58477841	58488087	0.04272	3:58052634	3.42	3:58428397	0.0361	7.41	-0.515	1341	1	top1	0.036	2e-12	-0.515	0.606553
PsychENCODE	/mnt/ilae/archive/tools/twas/WEIGHTS//PEC_TWAS_weights/ENSG00000136521.wgt.RDat	NDUFB5	3	179322478	179345435	0.17403	3:179296635	3.23	3:179327958	0.107	12.19	-0.1581	1267	35	enet	0.12	6.5e-39	-0.51497	0.606574
PsychENCODE	/mnt/ilae/archive/tools/twas/WEIGHTS//PEC_TWAS_weights/ENSG00000136059.wgt.RDat	VILL	3	38029550	38048679	0.45015	3:38088681	-3.59	3:38038329	0.381	-22.78	-0.408	1167	56	enet	0.41	9.2e-153	0.51489	0.606629
PsychENCODE	/mnt/ilae/archive/tools/twas/WEIGHTS//PEC_TWAS_weights/ENSG00000237021.wgt.RDat	RP3-486I3.7	6	116575370	116577906	0.20894	6:116719565	-3.83	6:116632392	0.159	14.62	-0.48	1262	1262	bslmm	0.16	7.1e-52	-0.51449	0.606913
PsychENCODE	/mnt/ilae/archive/tools/twas/WEIGHTS//PEC_TWAS_weights/ENSG00000273123.wgt.RDat	RP11-9N20.3	3	123434698	123435246	0.01844	3:123809027	3.29	3:123420426	0.00416	-4	0.9635	1025	1025	bslmm	0.0068	0.0016	0.51443	0.606951
PsychENCODE	/mnt/ilae/archive/tools/twas/WEIGHTS//PEC_TWAS_weights/ENSG00000122565.wgt.RDat	CBX3	7	26240782	26252976	0.05257	7:26694926	3.85	7:26268273	0.0286	-6.24	0.514	1357	1	top1	0.029	3.6e-10	-0.514	0.607
PsychENCODE	/mnt/ilae/archive/tools/twas/WEIGHTS//PEC_TWAS_weights/ENSG00000133256.wgt.RDat	PDE6B	4	619373	664571	0.35785	4:296930	4.08	4:686395	0.0161	-5.89	-0.2647	1908	1908	bslmm	0.1	6.1e-33	-0.51474	0.607
PsychENCODE	/mnt/ilae/archive/tools/twas/WEIGHTS//PEC_TWAS_weights/ENSG00000135847.wgt.RDat	ACBD6	1	180244515	180472089	0.01863	1:179863846	-2.77	1:180610876	-0.000243	3.98	-0.276	1626	1626	bslmm	0.0041	0.011	-0.51466	0.607
PsychENCODE	/mnt/ilae/archive/tools/twas/WEIGHTS//PEC_TWAS_weights/ENSG00000177888.wgt.RDat	ZBTB41	1	197122810	197169672	0.05286	1:196679682	2.85	1:197156055	0.0329	6.7	0.647	691	691	bslmm	0.039	1.9e-13	0.514686	0.607
PsychENCODE	/mnt/ilae/archive/tools/twas/WEIGHTS//PEC_TWAS_weights/ENSG00000263412.wgt.RDat	RP5-890E16.2	17	46122503	46125435	0.02892	17:45933580	-3.68	17:46311075	0.0131	-5.41	0.515	1290	1	top1	0.013	1.8e-05	-0.515	0.607
PsychENCODE	/mnt/ilae/archive/tools/twas/WEIGHTS//PEC_TWAS_weights/ENSG00000100221.wgt.RDat	JOSD1	22	39081548	39097561	0.07214	22:39190096	3.72	22:39044427	0.076	-10.18	-0.514	1295	1	top1	0.076	1.1e-24	0.514	0.60725
PsychENCODE	/mnt/ilae/archive/tools/twas/WEIGHTS//PEC_TWAS_weights/ENSG00000158092.wgt.RDat	NCK1	3	136581050	136668665	0.02876	3:137143364	2.93	3:136650927	0.0183	-5.18	-0.514	1167	1	top1	0.018	4.7e-07	0.514	0.607252
PsychENCODE	/mnt/ilae/archive/tools/twas/WEIGHTS//PEC_TWAS_weights/ENSG00000153339.wgt.RDat	TRAPPC8	18	29409136	29533099	0.0303	18:29626094	-3.43	18:29548391	0.001099	4.28	-1.122	1441	1441	blup	0.0043	0.01	-0.5135	0.607601
PsychENCODE	/mnt/ilae/archive/tools/twas/WEIGHTS//PEC_TWAS_weights/ENSG00000215022.wgt.RDat	RP1-257A7.4	6	13265093	13295818	0.07349	6:13773541	-4.06	6:13278648	0.0114	6	-1.065	1260	1260	bslmm	0.021	5.5e-08	-0.51338	0.607683
PsychENCODE	/mnt/ilae/archive/tools/twas/WEIGHTS//PEC_TWAS_weights/ENSG00000239445.wgt.RDat	ST3GAL6-AS1	3	98433174	98451495	0.51155	3:98681312	3.3	3:98434493	0.368	-22.1	-0.409	2035	10	lasso	0.4	1e-147	0.51337	0.607694
PsychENCODE	/mnt/ilae/archive/tools/twas/WEIGHTS//PEC_TWAS_weights/ENSG00000226937.wgt.RDat	CEP164P1	10	45497670	45642669	0.02291	10:45092639	-2.83	10:45567855	0.000654	3.65	0.607665	1938	1938	bslmm	0.0022	0.049	-0.513	0.60789
PsychENCODE	/mnt/ilae/archive/tools/twas/WEIGHTS//PEC_TWAS_weights/ENSG00000172551.wgt.RDat	MUCL1	12	55224303	55252177	0.01636	12:55731435	2.6	12:55239698	0.00492	-4.63	-0.513	1571	1	top1	0.0049	0.0062	0.513	0.607951
PsychENCODE	/mnt/ilae/archive/tools/twas/WEIGHTS//PEC_TWAS_weights/ENSG00000065320.wgt.RDat	NTN1	17	8924859	9147317	0.08994	17:9266103	3.38	17:9010794	0.0177	5.4	-0.072	1613	1613	blup	0.022	4.4e-08	0.512584	0.608
PsychENCODE	/mnt/ilae/archive/tools/twas/WEIGHTS//PEC_TWAS_weights/ENSG00000126860.wgt.RDat	EVI2A	17	29644578	29648902	0.02909	17:29950377	3.77	17:29639590	0.0151	-5.39	0.513	1175	1	top1	0.015	4.3e-06	-0.513	0.608
PsychENCODE	/mnt/ilae/archive/tools/twas/WEIGHTS//PEC_TWAS_weights/ENSG00000159588.wgt.RDat	CCDC17	1	46085716	46089729	0.01536	1:45764258	-3.69	1:45939136	-0.00049	-3.1	0.405	1008	1008	bslmm	-7.3e-06	0.32	-0.513541	0.608
PsychENCODE	/mnt/ilae/archive/tools/twas/WEIGHTS//PEC_TWAS_weights/ENSG00000171303.wgt.RDat	KCNK3	2	26915619	26956288	0.07726	2:26933160	-3.09	2:26956997	0.0111	-5.32	-0.177	966	10	enet	0.032	3.7e-11	0.51332	0.608
PsychENCODE	/mnt/ilae/archive/tools/twas/WEIGHTS//PEC_TWAS_weights/ENSG00000196391.wgt.RDat	ZNF774	15	90895477	90909324	0.22899	15:90655597	2.75	15:90912898	0.0489	-9.96	-0.048	1484	1484	bslmm	0.15	1e-49	0.51233	0.60842
PsychENCODE	/mnt/ilae/archive/tools/twas/WEIGHTS//PEC_TWAS_weights/ENSG00000141682.wgt.RDat	PMAIP1	18	57567180	57571538	0.0778	18:57481966	3.59	18:57643480	0.004723	4.76	-0.1727	1571	1571	bslmm	0.018	6.5e-07	-0.5122	0.608514
PsychENCODE	/mnt/ilae/archive/tools/twas/WEIGHTS//PEC_TWAS_weights/ENSG00000169550.wgt.RDat	MUC15	11	26580580	26593780	0.03378	11:26269395	3.25	11:26316729	-0.000747	3.48	0.765955	2121	2121	bslmm	0.0053	0.0045	-0.5122	0.608533
PsychENCODE	/mnt/ilae/archive/tools/twas/WEIGHTS//PEC_TWAS_weights/ENSG00000018699.wgt.RDat	TTC27	2	32853099	33046118	0.36727	2:33255600	2.83	2:32903548	0.198	-16.21	-0.397	1807	1807	bslmm	0.25	4.9e-86	0.51184	0.609
PsychENCODE	/mnt/ilae/archive/tools/twas/WEIGHTS//PEC_TWAS_weights/ENSG00000066185.wgt.RDat	ZMYND12	1	42896000	42921938	0.12836	1:42520214	-3.26	1:42936407	0.164	-15.17	0.428	1269	3	lasso	0.17	8.3e-56	-0.511226	0.609
PsychENCODE	/mnt/ilae/archive/tools/twas/WEIGHTS//PEC_TWAS_weights/ENSG00000108518.wgt.RDat	PFN1	17	4848947	4852356	0.04826	17:4908721	-4.28	17:4864518	0.0187	5.69	-0.512	1534	1	top1	0.019	3.5e-07	-0.512	0.609
PsychENCODE	/mnt/ilae/archive/tools/twas/WEIGHTS//PEC_TWAS_weights/ENSG00000129422.wgt.RDat	MTUS1	8	17501304	17658426	0.4018	8:17173770	-3.85	8:17536110	0.217	-14.77	-0.277	2687	89	enet	0.33	1e-117	-0.512	0.609
PsychENCODE	/mnt/ilae/archive/tools/twas/WEIGHTS//PEC_TWAS_weights/ENSG00000144410.wgt.RDat	CPO	2	207804278	207834198	0.05261	2:207352691	-2.42	2:207809886	0.00668	-4.76	0.8796	1312	1312	bslmm	0.015	4.7e-06	0.51161	0.609
PsychENCODE	/mnt/ilae/archive/tools/twas/WEIGHTS//PEC_TWAS_weights/ENSG00000161526.wgt.RDat	SAP30BP	17	73663196	73704142	0.01992	17:73876567	3.53	17:73866071	-0.000323	2.99	0.837	1213	1213	bslmm	0.00086	0.14	0.511112	0.609
PsychENCODE	/mnt/ilae/archive/tools/twas/WEIGHTS//PEC_TWAS_weights/ENSG00000226421.wgt.RDat	SLC25A5P5	7	32511125	32512021	0.02897	7:32164791	3.12	7:32519264	0.0329	6.71	-0.511	1970	1	top1	0.033	1.8e-11	-0.511	0.609
PsychENCODE	/mnt/ilae/archive/tools/twas/WEIGHTS//PEC_TWAS_weights/ENSG00000236255.wgt.RDat	AC009404.2	2	118591513	118599234	0.23566	2:118857526	-3.17	2:118519547	0.0735	-10.87	0.452	1556	63	enet	0.14	3.5e-46	-0.51111	0.609
PsychENCODE	/mnt/ilae/archive/tools/twas/WEIGHTS//PEC_TWAS_weights/ENSG00000267370.wgt.RDat	CTD-2623N2.3	19	9866828	9867539	0.24833	19:9800982	4.35	19:9858324	0.0744	-10.39	0.793	1594	1594	bslmm	0.13	1.2e-41	-0.51146	0.60903
PsychENCODE	/mnt/ilae/archive/tools/twas/WEIGHTS//PEC_TWAS_weights/ENSG00000087303.wgt.RDat	NID2	14	52471521	52535712	0.06932	14:52964368	-3.09	14:52465460	0.025	6.64	-0.511	1948	1	top1	0.025	4.5e-09	-0.511	0.60935
PsychENCODE	/mnt/ilae/archive/tools/twas/WEIGHTS//PEC_TWAS_weights/ENSG00000055211.wgt.RDat	GINM1	6	149887430	149912884	0.15843	6:150339096	-3.01	6:149953257	0.0603	-9.69	0.11	1610	6	lasso	0.094	2.3e-30	-0.51068	0.609572
PsychENCODE	/mnt/ilae/archive/tools/twas/WEIGHTS//PEC_TWAS_weights/ENSG00000071794.wgt.RDat	HLTF	3	148747914	148804341	0.2708	3:148347955	-3.17	3:148821005	0.172	15.5	-0.264	1747	30	enet	0.26	1e-88	-0.51068	0.609578
PsychENCODE	/mnt/ilae/archive/tools/twas/WEIGHTS//PEC_TWAS_weights/ENSG00000114166.wgt.RDat	KAT2B	3	20081515	20195896	0.15713	3:20577212	3.85	3:20117724	0.0849	10.72	0.4	2072	2072	bslmm	0.091	1.5e-29	0.51044	0.60974
PsychENCODE	/mnt/ilae/archive/tools/twas/WEIGHTS//PEC_TWAS_weights/ENSG00000137710.wgt.RDat	RDX	11	110045605	110167447	0.06043	11:110566273	3.97	11:110223302	0.0202	-5.79	-0.448	1191	7	lasso	0.025	3.5e-09	0.5103	0.609869
PsychENCODE	/mnt/ilae/archive/tools/twas/WEIGHTS//PEC_TWAS_weights/ENSG00000111058.wgt.RDat	ACSS3	12	81331594	81650533	0.26523	12:81573225	-3.88	12:81489714	0.096	-11.49	-0.355	1617	1617	bslmm	0.16	5.5e-51	-0.51019	0.609918
PsychENCODE	/mnt/ilae/archive/tools/twas/WEIGHTS//PEC_TWAS_weights/ENSG00000272808.wgt.RDat	RP11-66B24.7	15	101390036	101404501	0.20627	15:100985867	-4.07	15:101390066	0.0427	5.32	3.03634	1609	1609	bslmm	0.05	1.4e-16	0.51009	0.609987
PsychENCODE	/mnt/ilae/archive/tools/twas/WEIGHTS//PEC_TWAS_weights/ENSG00000070886.wgt.RDat	EPHA8	1	22890057	22930087	0.04766	1:22519911	-3.48	1:22842041	0.019	5.22	-0.51	1274	1	top1	0.019	2.9e-07	-0.51	0.61
PsychENCODE	/mnt/ilae/archive/tools/twas/WEIGHTS//PEC_TWAS_weights/ENSG00000125618.wgt.RDat	PAX8	2	113973574	114036527	0.46516	2:113493386	-5.17	2:113981022	0.419	-23.43	-0.891	1262	10	lasso	0.45	5.2e-172	0.50965	0.61
PsychENCODE	/mnt/ilae/archive/tools/twas/WEIGHTS//PEC_TWAS_weights/ENSG00000175787.wgt.RDat	ZNF169	9	97021593	97063736	0.3791	9:97254750	3.36	9:97033787	0.117	-12.51	1.128	1709	1709	bslmm	0.22	7.5e-75	0.51	0.61
PsychENCODE	/mnt/ilae/archive/tools/twas/WEIGHTS//PEC_TWAS_weights/ENSG00000187951.wgt.RDat	ARHGAP11B	15	30916697	31065196	0.29779	15:31536104	2.55	15:31241641	0.0136	5.08	1.921	818	818	bslmm	0.098	1.2e-31	-0.50993	0.610098
PsychENCODE	/mnt/ilae/archive/tools/twas/WEIGHTS//PEC_TWAS_weights/ENSG00000257433.wgt.RDat	RP1-197B17.3	12	48099868	48136077	0.12635	12:48302860	-3.91	12:48067777	0.0884	10.95	0.629	1924	1924	bslmm	0.11	4.6e-35	0.50986	0.61015
PsychENCODE	/mnt/ilae/archive/tools/twas/WEIGHTS//PEC_TWAS_weights/ENSG00000110330.wgt.RDat	BIRC2	11	102217942	102249401	0.08943	11:102035706	-3.58	11:102247361	0.0604	-9.55	-0.858	1540	1540	bslmm	0.066	1.1e-21	0.5098	0.610167
PsychENCODE	/mnt/ilae/archive/tools/twas/WEIGHTS//PEC_TWAS_weights/ENSG00000183662.wgt.RDat	FAM19A1	3	68053359	68594776	0.07147	3:68283295	-3.17	3:68077923	0.0222	6.04	-0.913	2285	2285	bslmm	0.028	6.7e-10	-0.50956	0.610362
PsychENCODE	/mnt/ilae/archive/tools/twas/WEIGHTS//PEC_TWAS_weights/ENSG00000273177.wgt.RDat	RP11-368I23.4	3	168645957	168646386	0.02571	3:169093100	-3.39	3:168553554	-0.000742	3.74	-0.173	1256	1256	blup	0.0079	0.0007	0.50955	0.610367
PsychENCODE	/mnt/ilae/archive/tools/twas/WEIGHTS//PEC_TWAS_weights/ENSG00000149182.wgt.RDat	ARFGAP2	11	47185848	47198676	0.05269	11:47587997	3.13	11:47191238	0.00243	4.4	0.255	819	819	bslmm	0.0032	0.022	0.5092	0.610645
PsychENCODE	/mnt/ilae/archive/tools/twas/WEIGHTS//PEC_TWAS_weights/ENSG00000178093.wgt.RDat	TSSK6	19	19623227	19626838	0.01657	19:20070815	-3.87	19:19393653	0.0117	4.64	-0.509	1315	1	top1	0.012	5e-05	-0.509	0.61075
PsychENCODE	/mnt/ilae/archive/tools/twas/WEIGHTS//PEC_TWAS_weights/ENSG00000241439.wgt.RDat	RP11-666A20.3	3	125677399	125677660	0.0314	3:126030683	3.26	3:125698944	0.0278	-6.26	-0.509	2459	1	top1	0.028	6.5e-10	0.509	0.610752
PsychENCODE	/mnt/ilae/archive/tools/twas/WEIGHTS//PEC_TWAS_weights/ENSG00000072415.wgt.RDat	MPP5	14	67707826	67802536	0.08687	14:67962929	-3.04	14:67673031	0.0225	-7.3	0.867	1752	1752	bslmm	0.042	3.8e-14	0.50895	0.61079
PsychENCODE	/mnt/ilae/archive/tools/twas/WEIGHTS//PEC_TWAS_weights/ENSG00000181007.wgt.RDat	ZFP82	19	36874022	36909558	0.30001	19:36505841	4.59	19:36887573	0.416	23.46	0.215	1250	7	lasso	0.45	1.5e-173	-0.50867	0.61098
PsychENCODE	/mnt/ilae/archive/tools/twas/WEIGHTS//PEC_TWAS_weights/ENSG00000141279.wgt.RDat	NPEPPS	17	45600308	45700642	0.04888	17:46118595	-3.62	17:45354493	0.00654	-5.37	1.398	1476	1476	blup	0.02	1.1e-07	-0.509202	0.611
PsychENCODE	/mnt/ilae/archive/tools/twas/WEIGHTS//PEC_TWAS_weights/ENSG00000253304.wgt.RDat	TMEM200B	1	29445940	29450447	0.06105	1:29145020	-3.28	1:29449888	0.0566	8.85	-0.50829	1141	1	top1	0.057	1.2e-18	-0.508293	0.611
PsychENCODE	/mnt/ilae/archive/tools/twas/WEIGHTS//PEC_TWAS_weights/ENSG00000080371.wgt.RDat	RAB21	12	72148654	72184699	0.07376	12:71792032	-3.62	12:72122040	0.00654	-5.05	0.046	1381	38	enet	0.027	8.9e-10	-0.50853	0.611078
PsychENCODE	/mnt/ilae/archive/tools/twas/WEIGHTS//PEC_TWAS_weights/ENSG00000041357.wgt.RDat	PSMA4	15	78832747	78841604	0.05024	15:79033216	-3.49	15:78829091	0.0282	-6.38	-0.616	1473	3	lasso	0.029	3.4e-10	0.50824	0.611287
PsychENCODE	/mnt/ilae/archive/tools/twas/WEIGHTS//PEC_TWAS_weights/ENSG00000111678.wgt.RDat	C12orf57	12	7052141	7055166	0.11753	12:6910466	-3.62	12:7042631	0.012	5.54	2.4565	1031	1031	bslmm	0.039	2.4e-13	-0.50776	0.611625
PsychENCODE	/mnt/ilae/archive/tools/twas/WEIGHTS//PEC_TWAS_weights/ENSG00000196418.wgt.RDat	ZNF124	1	247285277	247335318	0.56626	1:247202453	-3.32	1:247286645	0.434	-23.98	0.494	2078	32	enet	0.47	2.2e-184	-0.507921	0.612
PsychENCODE	/mnt/ilae/archive/tools/twas/WEIGHTS//PEC_TWAS_weights/ENSG00000196756.wgt.RDat	SNHG17	20	37049235	37063996	0.6436	20:37468834	-4.45	20:37049878	0.432	24.04	0.403	1216	51	enet	0.51	3.8e-205	0.50664	0.612
PsychENCODE	/mnt/ilae/archive/tools/twas/WEIGHTS//PEC_TWAS_weights/ENSG00000237250.wgt.RDat	RP11-193H5.1	1	238025475	238091621	0.05543	1:237875417	-4.09	1:238067763	0.00115	-4.61	-0.738	2176	2176	bslmm	0.011	8.3e-05	0.50789	0.612
PsychENCODE	/mnt/ilae/archive/tools/twas/WEIGHTS//PEC_TWAS_weights/ENSG00000250969.wgt.RDat	RP11-364L4.3	4	144207446	144251011	0.0162	4:144173089	3.87	4:144016873	-0.000425	2.75	-1.469	1487	1487	bslmm	0.003	0.026	-0.50663	0.612
PsychENCODE	/mnt/ilae/archive/tools/twas/WEIGHTS//PEC_TWAS_weights/ENSG00000254226.wgt.RDat	CTB-12O2.1	5	151329132	151650009	0.09215	5:151479134	-3.35	5:151223201	0.0211	6.98	0.173	1968	2	lasso	0.065	2.8e-21	0.5075	0.612
PsychENCODE	/mnt/ilae/archive/tools/twas/WEIGHTS//PEC_TWAS_weights/ENSG00000256407.wgt.RDat	RP11-446E24.4	1	54606897	54665746	0.02507	1:54899542	3.9	1:54646041	0.00754	-4.4	-0.507	1457	1	top1	0.0075	0.00092	0.507	0.612
PsychENCODE	/mnt/ilae/archive/tools/twas/WEIGHTS//PEC_TWAS_weights/ENSG00000244425.wgt.RDat	RN7SL268P	22	24221682	24221977	0.02263	22:23740343	3.95	22:24213004	0.000531	-3.48	-0.136	1610	1610	bslmm	0.0025	0.038	-0.5072	0.61202
PsychENCODE	/mnt/ilae/archive/tools/twas/WEIGHTS//PEC_TWAS_weights/ENSG00000197238.wgt.RDat	HIST1H4J	6	27791884	27792257	0.02051	6:27897999	2.46	6:27708732	0.009101	-4.65	-0.507	681	1	top1	0.0091	0.0003	0.507	0.61215
PsychENCODE	/mnt/ilae/archive/tools/twas/WEIGHTS//PEC_TWAS_weights/ENSG00000172037.wgt.RDat	LAMB2	3	49158547	49170551	0.03609	3:48764954	4.35	3:49559485	0.00959	-4.27	-0.507	562	1	top1	0.0096	0.00021	0.507	0.612155
PsychENCODE	/mnt/ilae/archive/tools/twas/WEIGHTS//PEC_TWAS_weights/ENSG00000254746.wgt.RDat	RP11-958J22.1	11	45511239	45564024	0.381	11:45119032	3.15	11:45554661	0.158	-14.63	0.28	1359	62	enet	0.19	2.9e-62	0.5067	0.61236
PsychENCODE	/mnt/ilae/archive/tools/twas/WEIGHTS//PEC_TWAS_weights/ENSG00000120129.wgt.RDat	DUSP1	5	172195093	172198198	0.04848	5:172011359	4.35	5:172417754	0.0006	4.24	0.506	1541	1	top1	0.0006	0.18	0.506	0.613
PsychENCODE	/mnt/ilae/archive/tools/twas/WEIGHTS//PEC_TWAS_weights/ENSG00000168421.wgt.RDat	RHOH	4	40192673	40248587	0.0299	4:40742688	4.17	4:40199327	-0.000657	3.9	1.9075	1706	1706	bslmm	0.0065	0.0019	0.50619	0.613
PsychENCODE	/mnt/ilae/archive/tools/twas/WEIGHTS//PEC_TWAS_weights/ENSG00000179818.wgt.RDat	PCBP1-AS1	2	70189395	70315978	0.26537	2:69948729	2.89	2:70320586	0.129	-13.31	0.094	1158	37	enet	0.17	1.7e-55	0.50528	0.613
PsychENCODE	/mnt/ilae/archive/tools/twas/WEIGHTS//PEC_TWAS_weights/ENSG00000187999.wgt.RDat	HNRNPA1P61	2	33861569	33862492	0.03466	2:34094772	-3.21	2:33883824	0.0165	-5.89	-0.555	2275	2	lasso	0.019	3.5e-07	0.50646	0.613
PsychENCODE	/mnt/ilae/archive/tools/twas/WEIGHTS//PEC_TWAS_weights/ENSG00000214425.wgt.RDat	LRRC37A4P	17	43578685	43627701	0.32627	17:43277652	2.99	17:44119320	0.478	-25.51	0.838	496	86	enet	0.52	4.4e-214	-0.505942	0.613
PsychENCODE	/mnt/ilae/archive/tools/twas/WEIGHTS//PEC_TWAS_weights/ENSG00000215237.wgt.RDat	RP11-54D18.2	9	14993310	15019727	0.1537	9:15518852	-3.34	9:15002522	0.161	-15.25	-0.659	1607	20	enet	0.22	1e-74	0.50588	0.613
PsychENCODE	/mnt/ilae/archive/tools/twas/WEIGHTS//PEC_TWAS_weights/ENSG00000234690.wgt.RDat	AC073283.4	2	47419544	47572213	0.10622	2:47131256	-3.3	2:47599698	0.0119	6.21	-0.3141	1932	12	lasso	0.064	5.6e-21	-0.50516	0.613
PsychENCODE	/mnt/ilae/archive/tools/twas/WEIGHTS//PEC_TWAS_weights/ENSG00000175582.wgt.RDat	RAB6A	11	73386683	73472182	0.16836	11:73330537	2.63	11:73380362	0.136	13.84	0.579	1359	14	lasso	0.18	7.9e-61	-0.5056	0.613112
PsychENCODE	/mnt/ilae/archive/tools/twas/WEIGHTS//PEC_TWAS_weights/ENSG00000188785.wgt.RDat	ZNF548	19	57901218	57912786	0.06474	19:57828219	3	19:57902562	0.0178	6.36	0.493	1508	1508	bslmm	0.035	5.3e-12	0.50527	0.61337
PsychENCODE	/mnt/ilae/archive/tools/twas/WEIGHTS//PEC_TWAS_weights/ENSG00000225774.wgt.RDat	SIRPAP1	22	30938523	30940292	0.01691	22:31049360	-3.85	22:31083284	0.00219	-3.1	0.863	1369	18	enet	0.0051	0.0055	0.5052	0.6134
PsychENCODE	/mnt/ilae/archive/tools/twas/WEIGHTS//PEC_TWAS_weights/ENSG00000180745.wgt.RDat	CLRN3	10	129676105	129691211	0.03746	10:129636575	-2.96	10:129705077	0.0227	5.76	-0.505	2256	1	top1	0.023	2.3e-08	-0.505	0.61356
PsychENCODE	/mnt/ilae/archive/tools/twas/WEIGHTS//PEC_TWAS_weights/ENSG00000054654.wgt.RDat	SYNE2	14	64319683	64693165	0.09252	14:64869154	-3.79	14:64340170	0.0733	9.93	-1.806	1779	1779	blup	0.078	3.5e-25	-0.50498	0.61357
PsychENCODE	/mnt/ilae/archive/tools/twas/WEIGHTS//PEC_TWAS_weights/ENSG00000124562.wgt.RDat	SNRPC	6	34725183	34741571	0.103	6:34228249	-4.05	6:34713138	0.175	-15.41	0.015	1416	1416	bslmm	0.18	5.6e-60	-0.50483	0.613677
PsychENCODE	/mnt/ilae/archive/tools/twas/WEIGHTS//PEC_TWAS_weights/ENSG00000258789.wgt.RDat	RP11-507K2.3	14	89017941	89018837	0.04248	14:88779964	-3.67	14:88977938	0.0256	-6.58	0.549	1270	2	lasso	0.03	1.9e-10	-0.50462	0.61383
PsychENCODE	/mnt/ilae/archive/tools/twas/WEIGHTS//PEC_TWAS_weights/ENSG00000149503.wgt.RDat	INCENP	11	61891445	61920635	0.10431	11:61601872	-4.08	11:61893216	0.0299	6.62	-1.235	1293	1293	bslmm	0.051	7.8e-17	-0.5044	0.613964
PsychENCODE	/mnt/ilae/archive/tools/twas/WEIGHTS//PEC_TWAS_weights/ENSG00000171862.wgt.RDat	PTEN	10	89622870	89731687	0.09099	10:90095356	4.13	10:89609279	0.0153	-5.75	-1.453	1142	1142	bslmm	0.033	1.5e-11	0.504	0.61397
PsychENCODE	/mnt/ilae/archive/tools/twas/WEIGHTS//PEC_TWAS_weights/ENSG00000106524.wgt.RDat	ANKMY2	7	16639401	16685442	0.20922	7:16970675	-4.47	7:16660099	0.131	13.35	-0.975	1690	10	lasso	0.15	1.2e-47	-0.50443	0.614
PsychENCODE	/mnt/ilae/archive/tools/twas/WEIGHTS//PEC_TWAS_weights/ENSG00000123473.wgt.RDat	STIL	1	47715811	47779819	0.05695	1:47457851	3.62	1:47799436	0.00159	4.76	-0.435	1279	1279	bslmm	0.027	1.1e-09	0.504939	0.614
PsychENCODE	/mnt/ilae/archive/tools/twas/WEIGHTS//PEC_TWAS_weights/ENSG00000233009.wgt.RDat	NALCN-AS1	13	101360579	101711638	0.0293	13:101392541	-3.88	13:101649760	0.018	5.49	0.505	1994	1	top1	0.018	6.1e-07	0.505	0.614
PsychENCODE	/mnt/ilae/archive/tools/twas/WEIGHTS//PEC_TWAS_weights/ENSG00000253982.wgt.RDat	CTD-2336O2.1	8	1710156	1712668	0.28378	8:1373037	-3.68	8:1710632	0.264	-18.76	-0.694	1812	24	enet	0.27	7.6e-93	0.50368	0.614
PsychENCODE	/mnt/ilae/archive/tools/twas/WEIGHTS//PEC_TWAS_weights/ENSG00000261737.wgt.RDat	RP4-612B15.3	1	87169185	87170145	0.43989	1:87668979	2.59	1:87204961	0.125	-12.95	0.871	1542	73	enet	0.24	4.5e-81	-0.504349	0.614
PsychENCODE	/mnt/ilae/archive/tools/twas/WEIGHTS//PEC_TWAS_weights/ENSG00000260685.wgt.RDat	RP11-326L17.1	15	76242805	76243485	0.06954	15:76615671	2.74	15:76317454	0.0527	-8.83	-0.393	1005	7	enet	0.056	2.2e-18	0.50416	0.614146
PsychENCODE	/mnt/ilae/archive/tools/twas/WEIGHTS//PEC_TWAS_weights/ENSG00000107736.wgt.RDat	CDH23	10	73156691	73575702	0.34842	10:73135158	3.78	10:73143840	0.0501	8.31	0.813	2084	2084	bslmm	0.13	4.1e-42	0.504	0.61421
PsychENCODE	/mnt/ilae/archive/tools/twas/WEIGHTS//PEC_TWAS_weights/ENSG00000186081.wgt.RDat	KRT5	12	52908359	52914471	0.11988	12:52998301	3.32	12:52884283	0.0284	-8.16	-0.854	1977	1977	blup	0.058	4e-19	0.50393	0.614311
PsychENCODE	/mnt/ilae/archive/tools/twas/WEIGHTS//PEC_TWAS_weights/ENSG00000206044.wgt.RDat	AC005841.1	12	2958397	2966213	0.01954	12:2644749	-3.93	12:2949068	-0.000746	4.29	1.104	1440	1440	bslmm	0.0027	0.032	0.50381	0.614394
PsychENCODE	/mnt/ilae/archive/tools/twas/WEIGHTS//PEC_TWAS_weights/ENSG00000149179.wgt.RDat	C11orf49	11	46958240	47185936	0.18013	11:47422216	3.11	11:47157865	0.0577	8.88	0.366	891	3	lasso	0.081	2.8e-26	0.5034	0.614661
PsychENCODE	/mnt/ilae/archive/tools/twas/WEIGHTS//PEC_TWAS_weights/ENSG00000013016.wgt.RDat	EHD3	2	31456880	31492313	0.18271	2:31783986	-2.82	2:31488138	0.0402	8.82	0.653	1419	1419	bslmm	0.098	9.4e-32	0.50304	0.615
PsychENCODE	/mnt/ilae/archive/tools/twas/WEIGHTS//PEC_TWAS_weights/ENSG00000101310.wgt.RDat	SEC23B	20	18488137	18542059	0.43564	20:18058000	-3.01	20:18486026	0.413	23.45	0.09	1875	1875	bslmm	0.49	5.6e-195	-0.50278	0.615
PsychENCODE	/mnt/ilae/archive/tools/twas/WEIGHTS//PEC_TWAS_weights/ENSG00000106789.wgt.RDat	CORO2A	9	100883257	100954922	0.3215	9:100609230	3.27	9:100953144	0.0978	12.28	-0.196	1596	1596	bslmm	0.22	2.7e-73	-0.50261	0.615
PsychENCODE	/mnt/ilae/archive/tools/twas/WEIGHTS//PEC_TWAS_weights/ENSG00000107282.wgt.RDat	APBA1	9	72042446	72287222	0.0872	9:71795048	2.86	9:72087039	0.0316	6.04	0.50255	1769	1	top1	0.032	4.5e-11	0.50255	0.615
PsychENCODE	/mnt/ilae/archive/tools/twas/WEIGHTS//PEC_TWAS_weights/ENSG00000117481.wgt.RDat	NSUN4	1	46805849	46830824	0.15142	1:47299505	3.32	1:46814231	0.182	-15.64	0.212	1140	17	lasso	0.22	1.4e-72	-0.502931	0.615
PsychENCODE	/mnt/ilae/archive/tools/twas/WEIGHTS//PEC_TWAS_weights/ENSG00000163394.wgt.RDat	CCKAR	4	26483022	26492084	0.1078	4:26032478	-3.67	4:26486684	0.0342	-7.71	-0.8332	945	2	lasso	0.055	3.7e-18	-0.50256	0.615
PsychENCODE	/mnt/ilae/archive/tools/twas/WEIGHTS//PEC_TWAS_weights/ENSG00000251372.wgt.RDat	LINC00499	4	139230865	139345498	0.69677	4:139605374	-2.58	4:139230820	0.405	23.15	-0.5037	1720	43	enet	0.42	2e-159	-0.50247	0.615
PsychENCODE	/mnt/ilae/archive/tools/twas/WEIGHTS//PEC_TWAS_weights/ENSG00000273344.wgt.RDat	PAXIP1-AS1	7	154795158	154797413	0.18797	7:155296387	-3.59	7:154763044	0.0741	10.71	0.981	1845	10	lasso	0.16	6.4e-52	0.50257	0.615
PsychENCODE	/mnt/ilae/archive/tools/twas/WEIGHTS//PEC_TWAS_weights/ENSG00000139323.wgt.RDat	POC1B	12	89813495	89919801	0.07195	12:89779344	3.69	12:89850966	0.0474	8.93	-0.401	972	3	lasso	0.072	1.9e-23	-0.50248	0.615327
PsychENCODE	/mnt/ilae/archive/tools/twas/WEIGHTS//PEC_TWAS_weights/ENSG00000114770.wgt.RDat	ABCC5	3	183637722	183735803	0.07409	3:183735644	-3.68	3:183638506	0.0279	6.95	0.818	1550	10	enet	0.036	2.4e-12	0.50191	0.615728
PsychENCODE	/mnt/ilae/archive/tools/twas/WEIGHTS//PEC_TWAS_weights/ENSG00000111615.wgt.RDat	KRR1	12	75890684	75905416	0.15181	12:76324103	4.14	12:75893399	0.182	15.63	0.49	1253	15	enet	0.21	4.8e-68	0.50182	0.615795
PsychENCODE	/mnt/ilae/archive/tools/twas/WEIGHTS//PEC_TWAS_weights/ENSG00000225177.wgt.RDat	RP11-390P2.4	6	139013685	139018425	0.24038	6:139422158	-2.96	6:139009103	0.0946	11.82	1.43297	1592	20	enet	0.16	5.4e-53	0.50179	0.615815
PsychENCODE	/mnt/ilae/archive/tools/twas/WEIGHTS//PEC_TWAS_weights/ENSG00000173327.wgt.RDat	MAP3K11	11	65365226	65382853	0.02181	11:65854561	3.94	11:65364629	0.00814	-4.66	-0.439637	893	4	lasso	0.0083	0.00053	0.5018	0.615834
PsychENCODE	/mnt/ilae/archive/tools/twas/WEIGHTS//PEC_TWAS_weights/ENSG00000160216.wgt.RDat	AGPAT3	21	45285067	45406417	0.17599	21:45658474	3.79	21:45401223	0.0749	10.09	0.181	1612	18	enet	0.088	1.9e-28	-0.5015	0.616
PsychENCODE	/mnt/ilae/archive/tools/twas/WEIGHTS//PEC_TWAS_weights/ENSG00000164338.wgt.RDat	UTP15	5	72861268	72877794	0.02682	5:73126169	-4.7	5:72854633	0.00476	-4.35	0.947	1439	1439	bslmm	0.0048	0.0068	-0.5012	0.616
PsychENCODE	/mnt/ilae/archive/tools/twas/WEIGHTS//PEC_TWAS_weights/ENSG00000182319.wgt.RDat	SGK223	8	8175258	8244008	0.1835	8:8443808	-2.8	8:8404191	0.0519	8.79	-0.071	1541	1541	bslmm	0.085	1.4e-27	-0.50156	0.616
PsychENCODE	/mnt/ilae/archive/tools/twas/WEIGHTS//PEC_TWAS_weights/ENSG00000213702.wgt.RDat	AC008865.1	5	96371586	96373214	0.01188	5:96418018	-3.29	5:96362800	0.01	-4.15	0.501	1904	1	top1	0.01	0.00016	-0.501	0.616
PsychENCODE	/mnt/ilae/archive/tools/twas/WEIGHTS//PEC_TWAS_weights/ENSG00000253276.wgt.RDat	CCDC71L	7	106297211	106301442	0.0239	7:106091219	3.45	7:106305984	0.00192	-4.07	1.6525	1440	10	enet	0.0077	0.00082	-0.50197	0.616
PsychENCODE	/mnt/ilae/archive/tools/twas/WEIGHTS//PEC_TWAS_weights/ENSG00000170421.wgt.RDat	KRT8	12	53290977	53343738	0.02269	12:53203476	-3.25	12:53365104	0.00193	-3.73	0.194	1679	15	enet	0.0034	0.019	0.50146	0.616047
PsychENCODE	/mnt/ilae/archive/tools/twas/WEIGHTS//PEC_TWAS_weights/ENSG00000258458.wgt.RDat	CTD-2555K7.2	14	23171820	23235771	0.10953	14:23088954	3.88	14:23197677	0.0495	8.6	0.512	1689	1689	bslmm	0.053	1.4e-17	0.50123	0.61621
PsychENCODE	/mnt/ilae/archive/tools/twas/WEIGHTS//PEC_TWAS_weights/ENSG00000104853.wgt.RDat	CLPTM1	19	45457842	45496599	0.0519	19:45758438	3.62	19:45490192	0.0338	-6.83	-0.501	1586	1	top1	0.034	9.8e-12	0.501	0.61637
PsychENCODE	/mnt/ilae/archive/tools/twas/WEIGHTS//PEC_TWAS_weights/ENSG00000172543.wgt.RDat	CTSW	11	65647280	65651212	0.08253	11:65854561	3.94	11:65645354	0.0404	-7.55	0.501	905	1	top1	0.04	1e-13	-0.501	0.616371
PsychENCODE	/mnt/ilae/archive/tools/twas/WEIGHTS//PEC_TWAS_weights/ENSG00000267544.wgt.RDat	AC007229.3	19	10952515	10952926	0.01939	19:10719716	3.97	19:10587129	0.00175	3.32	-0.5382	1494	1494	bslmm	0.0023	0.045	-0.50057	0.61668
PsychENCODE	/mnt/ilae/archive/tools/twas/WEIGHTS//PEC_TWAS_weights/ENSG00000085231.wgt.RDat	TAF9	5	68646811	68665840	0.07414	5:68540886	3.23	5:68641476	0.034	-7.57	-0.3677	817	817	bslmm	0.041	6.6e-14	0.5001	0.617
PsychENCODE	/mnt/ilae/archive/tools/twas/WEIGHTS//PEC_TWAS_weights/ENSG00000106049.wgt.RDat	HIBADH	7	27565061	27702614	0.14934	7:27832358	-3.44	7:27698588	0.112	12.29	1.905	1457	27	enet	0.16	1.5e-51	0.50043	0.617
PsychENCODE	/mnt/ilae/archive/tools/twas/WEIGHTS//PEC_TWAS_weights/ENSG00000175893.wgt.RDat	ZDHHC21	9	14611069	14693469	0.1898	9:14200058	4.19	9:14623031	0.0121	6.53	0.479	1450	17	enet	0.081	3e-26	0.50062	0.617
PsychENCODE	/mnt/ilae/archive/tools/twas/WEIGHTS//PEC_TWAS_weights/ENSG00000182118.wgt.RDat	FAM89A	1	231154704	231175992	0.51901	1:230671693	-3.97	1:231173033	0.326	21.09	0.656	1634	60	enet	0.44	5.2e-168	0.499637	0.617
PsychENCODE	/mnt/ilae/archive/tools/twas/WEIGHTS//PEC_TWAS_weights/ENSG00000198870.wgt.RDat	C9orf96	9	136243117	136271220	0.0403	9:136713522	3.2	9:136192551	0.00111	3.86	-0.53108	1571	1571	blup	0.0079	0.0007	0.49963	0.617
PsychENCODE	/mnt/ilae/archive/tools/twas/WEIGHTS//PEC_TWAS_weights/ENSG00000236636.wgt.RDat	RP11-211A18.1	1	227452477	227452908	0.01598	1:227121398	3.6	1:227454328	0.0041	-4.08	-0.556	1967	1967	bslmm	0.0041	0.011	-0.499457	0.617
PsychENCODE	/mnt/ilae/archive/tools/twas/WEIGHTS//PEC_TWAS_weights/ENSG00000263874.wgt.RDat	LINC00672	17	37081421	37084310	0.12175	17:36798949	3.52	17:37100166	0.0343	-9	-0.026	1118	1118	blup	0.069	1.7e-22	0.500725	0.617
PsychENCODE	/mnt/ilae/archive/tools/twas/WEIGHTS//PEC_TWAS_weights/ENSG00000133962.wgt.RDat	CATSPERB	14	92047040	92247051	0.17215	14:92151108	2.58	14:92294852	0.0803	10.39	0.061	1917	30	enet	0.095	1e-30	-0.50005	0.61704
PsychENCODE	/mnt/ilae/archive/tools/twas/WEIGHTS//PEC_TWAS_weights/ENSG00000224271.wgt.RDat	RP11-191L9.4	22	48027423	48251349	0.02692	22:47617855	3.59	22:48089823	0.00703	4.56	-0.5	1962	1	top1	0.007	0.0013	-0.5	0.61708
PsychENCODE	/mnt/ilae/archive/tools/twas/WEIGHTS//PEC_TWAS_weights/ENSG00000130787.wgt.RDat	HIP1R	12	123319000	123347507	0.1246	12:123263329	2.93	12:123329189	0.0514	-8.56	0.966	1049	20	enet	0.073	9.2e-24	-0.49996	0.617103
PsychENCODE	/mnt/ilae/archive/tools/twas/WEIGHTS//PEC_TWAS_weights/ENSG00000174791.wgt.RDat	RIN1	11	66097713	66104311	0.05633	11:65854561	3.94	11:66117111	0.0389	7.29	-0.37	779	2	lasso	0.039	2.7e-13	-0.4999	0.617119
PsychENCODE	/mnt/ilae/archive/tools/twas/WEIGHTS//PEC_TWAS_weights/ENSG00000121858.wgt.RDat	TNFSF10	3	172223298	172241297	0.03042	3:172356274	-3.26	3:172226081	0.00326	-4.38	0.1926	1420	1420	bslmm	0.0053	0.0046	0.49984	0.617185
PsychENCODE	/mnt/ilae/archive/tools/twas/WEIGHTS//PEC_TWAS_weights/ENSG00000267197.wgt.RDat	CTC-429L19.3	19	10601015	10601676	0.01942	19:10195324	-3.75	19:10406431	0.00026	3.13	0.24	1353	1353	blup	0.00028	0.24	0.49917	0.61766
PsychENCODE	/mnt/ilae/archive/tools/twas/WEIGHTS//PEC_TWAS_weights/ENSG00000257657.wgt.RDat	RP11-352M15.1	12	45875654	46004403	0.02243	12:46317702	-2.56	12:46065432	0.00391	-4.66	-0.05	1217	11	enet	0.012	5.3e-05	0.49907	0.61773
PsychENCODE	/mnt/ilae/archive/tools/twas/WEIGHTS//PEC_TWAS_weights/ENSG00000154839.wgt.RDat	SKA1	18	47901365	47920543	0.0175	18:48006305	3.91	18:47921384	0.017553	-5	0.49884	1447	1	top1	0.018	8e-07	-0.49884	0.617895
PsychENCODE	/mnt/ilae/archive/tools/twas/WEIGHTS//PEC_TWAS_weights/ENSG00000062038.wgt.RDat	CDH3	16	68670092	68756519	0.16829	16:68442028	-4.07	16:68571619	0.0731	10.06	0.315	1307	46	enet	0.099	4.8e-32	0.498406	0.618
PsychENCODE	/mnt/ilae/archive/tools/twas/WEIGHTS//PEC_TWAS_weights/ENSG00000145331.wgt.RDat	TRMT10A	4	100467866	100485189	0.11611	4:100297591	-3.92	4:100522592	0.00916	-5.89	0.298	1794	68	enet	0.05	9.1e-17	0.49827	0.618
PsychENCODE	/mnt/ilae/archive/tools/twas/WEIGHTS//PEC_TWAS_weights/ENSG00000153936.wgt.RDat	HS2ST1	1	87380331	87602334	0.08543	1:87836888	3.86	1:87520521	0.0249	-7.67	1.114	1769	16	enet	0.059	1.6e-19	-0.498139	0.618
PsychENCODE	/mnt/ilae/archive/tools/twas/WEIGHTS//PEC_TWAS_weights/ENSG00000155897.wgt.RDat	ADCY8	8	131792547	132054672	0.04267	8:131465241	3.73	8:131953963	0.0159	-5.88	0.46001	2232	16	enet	0.019	4.1e-07	0.49836	0.618
PsychENCODE	/mnt/ilae/archive/tools/twas/WEIGHTS//PEC_TWAS_weights/ENSG00000167700.wgt.RDat	MFSD3	8	145734457	145736596	0.03155	8:146194415	3.69	8:145844039	0.000999	3.7	-0.49859	477	1	top1	0.001	0.13	-0.49859	0.618
PsychENCODE	/mnt/ilae/archive/tools/twas/WEIGHTS//PEC_TWAS_weights/ENSG00000172493.wgt.RDat	AFF1	4	87856154	88062206	0.05214	4:87879546	-2.96	4:88027650	0.0277	6.64	0.499	1722	1	top1	0.028	7.2e-10	0.499	0.618
PsychENCODE	/mnt/ilae/archive/tools/twas/WEIGHTS//PEC_TWAS_weights/ENSG00000174151.wgt.RDat	CYB561D1	1	110036674	110045554	0.05627	1:110335362	3.45	1:110046373	0.0481	-8.07	-0.298	1141	4	lasso	0.05	1.3e-16	0.498756	0.618
PsychENCODE	/mnt/ilae/archive/tools/twas/WEIGHTS//PEC_TWAS_weights/ENSG00000197181.wgt.RDat	PIWIL2	8	22132810	22215076	0.22006	8:21859485	-2.75	8:22198981	0.178	15.39	-0.584	1228	2	lasso	0.19	4.2e-64	-0.49871	0.618
PsychENCODE	/mnt/ilae/archive/tools/twas/WEIGHTS//PEC_TWAS_weights/ENSG00000272335.wgt.RDat	RP11-53O19.3	5	44826178	44828694	0.21987	5:44814966	2.94	5:44790379	0.162	-14.71	0.042	750	750	bslmm	0.17	1.1e-54	-0.4988	0.618
PsychENCODE	/mnt/ilae/archive/tools/twas/WEIGHTS//PEC_TWAS_weights/ENSG00000168267.wgt.RDat	PTF1A	10	23481256	23483181	0.04054	10:22992870	3.3	10:23207775	-0.000527	3.62	-0.207	1203	11	enet	0.0066	0.0018	0.498	0.61851
PsychENCODE	/mnt/ilae/archive/tools/twas/WEIGHTS//PEC_TWAS_weights/ENSG00000160460.wgt.RDat	SPTBN4	19	40972148	41082370	0.13251	19:41444189	-3.44	19:41064941	0.0669	10.71	1.036	1572	6	lasso	0.1	7.6e-33	0.49762	0.61875
PsychENCODE	/mnt/ilae/archive/tools/twas/WEIGHTS//PEC_TWAS_weights/ENSG00000240821.wgt.RDat	RPL9P25	15	66671675	66672253	0.01879	15:66870567	3.56	15:66822394	-0.000742	3.63	0.033	1613	1613	bslmm	0.0022	0.048	0.49751	0.618828
PsychENCODE	/mnt/ilae/archive/tools/twas/WEIGHTS//PEC_TWAS_weights/ENSG00000112874.wgt.RDat	NUDT12	5	102884556	102898494	0.34732	5:103196844	3.14	5:102899416	0.201	-16.73	0.272	1073	14	enet	0.26	1.1e-89	-0.4975	0.619
PsychENCODE	/mnt/ilae/archive/tools/twas/WEIGHTS//PEC_TWAS_weights/ENSG00000133101.wgt.RDat	CCNA1	13	37005967	37017019	0.0317	13:36957985	2.94	13:36994045	0.00153	-4.71	-0.213	1350	9	enet	0.0048	0.0066	-0.49778	0.619
PsychENCODE	/mnt/ilae/archive/tools/twas/WEIGHTS//PEC_TWAS_weights/ENSG00000165659.wgt.RDat	DACH1	13	72012098	72441330	0.0386	13:72426023	3.29	13:71592623	0.00744	-4.54	-0.821	1995	38	enet	0.01	0.00013	0.49714	0.619
PsychENCODE	/mnt/ilae/archive/tools/twas/WEIGHTS//PEC_TWAS_weights/ENSG00000173253.wgt.RDat	DMRT2	9	1050354	1057552	0.0248	9:569602	-3.7	9:1055533	0.0247	6.08	-1.80072	2069	25	enet	0.051	4.8e-17	0.49696	0.619
PsychENCODE	/mnt/ilae/archive/tools/twas/WEIGHTS//PEC_TWAS_weights/ENSG00000189334.wgt.RDat	S100A14	1	153586731	153589462	0.02775	1:153318816	-3.22	1:154080990	-0.000349	-3.1	-2.70524	947	947	bslmm	0.0022	0.049	0.497022	0.619
PsychENCODE	/mnt/ilae/archive/tools/twas/WEIGHTS//PEC_TWAS_weights/ENSG00000227906.wgt.RDat	SNAP25-AS1	20	10002620	10349424	0.33041	20:9752437	-3.72	20:10002099	0.0766	-10.2	1.486	1916	10	lasso	0.22	1e-72	-0.49764	0.619
PsychENCODE	/mnt/ilae/archive/tools/twas/WEIGHTS//PEC_TWAS_weights/ENSG00000243696.wgt.RDat	RP5-966M1.6	3	52847298	52869745	0.16857	3:52616940	2.79	3:52874861	0.182	15.66	0.605	1033	16	enet	0.2	3.9e-65	0.49717	0.619066
PsychENCODE	/mnt/ilae/archive/tools/twas/WEIGHTS//PEC_TWAS_weights/ENSG00000163347.wgt.RDat	CLDN1	3	190023490	190040264	0.04409	3:190358776	-2.88	3:190055552	0.00298	-3.8	-0.497	1879	1	top1	0.003	0.026	0.497	0.619189
PsychENCODE	/mnt/ilae/archive/tools/twas/WEIGHTS//PEC_TWAS_weights/ENSG00000168350.wgt.RDat	DEGS2	14	100612756	100626500	0.06159	14:100745590	2.9	14:100577541	0.0195	-6.43	0.422	1280	3	lasso	0.029	2.3e-10	-0.49677	0.61935
PsychENCODE	/mnt/ilae/archive/tools/twas/WEIGHTS//PEC_TWAS_weights/ENSG00000121417.wgt.RDat	ZNF211	19	58141761	58154147	0.03571	19:58361334	-2.61	19:58170856	0.00956	4.97	-0.43	1496	1496	bslmm	0.012	3.4e-05	-0.49671	0.61939
PsychENCODE	/mnt/ilae/archive/tools/twas/WEIGHTS//PEC_TWAS_weights/ENSG00000120885.wgt.RDat	CLU	8	27454434	27472548	0.01801	8:27365268	-3.18	8:27680910	-0.000406	3.57	-0.49541	1673	1	lasso	0.0038	0.014	-0.49541	0.62
PsychENCODE	/mnt/ilae/archive/tools/twas/WEIGHTS//PEC_TWAS_weights/ENSG00000136153.wgt.RDat	LMO7	13	76194570	76434004	0.2265	13:76394203	-3.53	13:76312773	0.0498	9.49	-0.878	2035	53	enet	0.15	1.3e-47	0.49654	0.62
PsychENCODE	/mnt/ilae/archive/tools/twas/WEIGHTS//PEC_TWAS_weights/ENSG00000168653.wgt.RDat	NDUFS5	1	39491990	39500308	0.2303	1:39970928	3.55	1:39493781	0.215	-16.93	0.547	1228	1228	bslmm	0.28	1.6e-97	-0.495647	0.62
PsychENCODE	/mnt/ilae/archive/tools/twas/WEIGHTS//PEC_TWAS_weights/ENSG00000273456.wgt.RDat	RP11-686O6.2	2	203239655	203240327	0.05026	2:203610830	-4.1	2:203224161	0.0419	8.32	0.826	919	919	bslmm	0.045	3.2e-15	0.49539	0.62
PsychENCODE	/mnt/ilae/archive/tools/twas/WEIGHTS//PEC_TWAS_weights/ENSG00000155903.wgt.RDat	RASA2	3	141205889	141334184	0.11316	3:141144408	3.43	3:141188399	0.0463	9.16	-0.065	1628	5	lasso	0.074	4.5e-24	-0.49561	0.620167
PsychENCODE	/mnt/ilae/archive/tools/twas/WEIGHTS//PEC_TWAS_weights/ENSG00000140534.wgt.RDat	TICRR	15	90118713	90174287	0.18031	15:89702298	5.34	15:90046689	0.107	-11.93	0.965	1164	1164	bslmm	0.13	1.7e-41	-0.49517	0.620477
PsychENCODE	/mnt/ilae/archive/tools/twas/WEIGHTS//PEC_TWAS_weights/ENSG00000255641.wgt.RDat	NKG2-E	12	10564911	10588600	0.37194	12:10348421	-3.69	12:10557254	0.0856	9.54	-1.074	1604	27	enet	0.21	3.2e-69	-0.49508	0.620547
PsychENCODE	/mnt/ilae/archive/tools/twas/WEIGHTS//PEC_TWAS_weights/ENSG00000128944.wgt.RDat	KNSTRN	15	40674922	40686447	0.60054	15:40260570	3.71	15:40664239	0.603	28.31	0.309	1105	36	enet	0.62	4.1e-279	0.49447	0.620976
PsychENCODE	/mnt/ilae/archive/tools/twas/WEIGHTS//PEC_TWAS_weights/ENSG00000005187.wgt.RDat	ACSM3	16	20621565	20808903	0.08826	16:20158896	-3.57	16:20739387	0.0615	10.22	0.57	1602	11	lasso	0.083	6.5e-27	0.494709	0.621
PsychENCODE	/mnt/ilae/archive/tools/twas/WEIGHTS//PEC_TWAS_weights/ENSG00000006744.wgt.RDat	ELAC2	17	12895708	12921504	0.42745	17:13016214	-2.63	17:12896553	0.35	-21.53	0.46	1694	20	enet	0.38	5.5e-139	-0.49478	0.621
PsychENCODE	/mnt/ilae/archive/tools/twas/WEIGHTS//PEC_TWAS_weights/ENSG00000107201.wgt.RDat	DDX58	9	32455300	32526322	0.256	9:32494872	3.26	9:32506611	0.0128	-6.76	-0.578	2027	2027	bslmm	0.12	9.3e-40	0.49422	0.621
PsychENCODE	/mnt/ilae/archive/tools/twas/WEIGHTS//PEC_TWAS_weights/ENSG00000132541.wgt.RDat	HRSP12	8	99114572	99129469	0.06899	8:98641623	3.32	8:99109401	0.0263	-6.26	0.494	1318	1	top1	0.026	1.9e-09	-0.494	0.621
PsychENCODE	/mnt/ilae/archive/tools/twas/WEIGHTS//PEC_TWAS_weights/ENSG00000148335.wgt.RDat	NTMT1	9	132371163	132398209	0.0553	9:132406433	4.03	9:132399110	0.0303	6.52	-0.495	1801	1	top1	0.03	1.2e-10	-0.495	0.621
PsychENCODE	/mnt/ilae/archive/tools/twas/WEIGHTS//PEC_TWAS_weights/ENSG00000170035.wgt.RDat	UBE2E3	2	181831975	181941312	0.06711	2:182164728	-3.2	2:181742355	-0.000326	-3.93	1.523	1744	1744	blup	0.012	3e-05	0.49409	0.621
PsychENCODE	/mnt/ilae/archive/tools/twas/WEIGHTS//PEC_TWAS_weights/ENSG00000183454.wgt.RDat	GRIN2A	16	9852376	10276611	0.07117	16:10403187	3.35	16:10064780	0.0246	5.95	0.495	2813	1	top1	0.025	5.9e-09	0.495	0.621
PsychENCODE	/mnt/ilae/archive/tools/twas/WEIGHTS//PEC_TWAS_weights/ENSG00000203288.wgt.RDat	RP11-98D18.9	1	151763280	151766878	0.15233	1:151603433	-3.63	1:151766588	0.0846	-11.27	0.244	866	15	enet	0.097	2.3e-31	-0.494074	0.621
PsychENCODE	/mnt/ilae/archive/tools/twas/WEIGHTS//PEC_TWAS_weights/ENSG00000227001.wgt.RDat	NBPF2P	1	21751118	21754460	0.3117	1:21495574	-4.19	1:21797419	0.314	-20.46	-0.117	1564	14	lasso	0.33	7.9e-117	0.49498	0.621
PsychENCODE	/mnt/ilae/archive/tools/twas/WEIGHTS//PEC_TWAS_weights/ENSG00000228127.wgt.RDat	RP11-12L8.1	1	116461997	116468529	0.0523	1:116546318	-3.22	1:116519957	0.0427	-7.59	0.494	1263	1	top1	0.043	2e-14	-0.494	0.621
PsychENCODE	/mnt/ilae/archive/tools/twas/WEIGHTS//PEC_TWAS_weights/ENSG00000250579.wgt.RDat	CTD-2297D10.2	5	5132893	5140167	0.02143	5:4794180	4.6	5:5375621	0.0115	-4.54	0.494	1688	1	top1	0.011	5.6e-05	-0.494	0.621
PsychENCODE	/mnt/ilae/archive/tools/twas/WEIGHTS//PEC_TWAS_weights/ENSG00000262766.wgt.RDat	RP11-196G11.4	16	31129399	31130068	0.01584	16:31359330	-2.8	16:31117389	-0.000288	-2.93	-0.715	655	655	blup	0.0043	0.0096	-0.494975	0.621
PsychENCODE	/mnt/ilae/archive/tools/twas/WEIGHTS//PEC_TWAS_weights/ENSG00000145725.wgt.RDat	PPIP5K2	5	102455853	102548500	0.13213	5:102196309	-3.41	5:102499144	0.0456	-8.59	-0.893	1279	1279	bslmm	0.063	9.9e-21	0.4925	0.622
PsychENCODE	/mnt/ilae/archive/tools/twas/WEIGHTS//PEC_TWAS_weights/ENSG00000213711.wgt.RDat	PHBP7	9	88513818	88514631	0.0337	9:88016935	2.91	9:88229570	5.8e-05	3.31	-0.0786	1240	1240	blup	0.011	0.00011	-0.49314	0.622
PsychENCODE	/mnt/ilae/archive/tools/twas/WEIGHTS//PEC_TWAS_weights/ENSG00000135597.wgt.RDat	REPS1	6	139224630	139309398	0.10041	6:139650762	3.92	6:139261711	0.172	-15.15	0.45759	1752	1752	bslmm	0.18	5.8e-59	-0.49301	0.622005
PsychENCODE	/mnt/ilae/archive/tools/twas/WEIGHTS//PEC_TWAS_weights/ENSG00000002016.wgt.RDat	RAD52	12	1021243	1099219	0.29197	12:1454448	-3.65	12:1054956	0.088	-12.01	-0.288	1801	26	enet	0.19	2.2e-63	0.49298	0.622026
PsychENCODE	/mnt/ilae/archive/tools/twas/WEIGHTS//PEC_TWAS_weights/ENSG00000154001.wgt.RDat	PPP2R5E	14	63838075	64010092	0.12931	14:64056390	3.16	14:63858279	0.0476	-8.99	-0.209	1514	13	enet	0.055	4.4e-18	0.49276	0.62218
PsychENCODE	/mnt/ilae/archive/tools/twas/WEIGHTS//PEC_TWAS_weights/ENSG00000100379.wgt.RDat	KCTD17	22	37447779	37459430	0.08329	22:37758272	-2.55	22:37453259	0.0473	-8.56	0.509	1348	3	lasso	0.058	5.3e-19	-0.4927	0.62221
PsychENCODE	/mnt/ilae/archive/tools/twas/WEIGHTS//PEC_TWAS_weights/ENSG00000251011.wgt.RDat	RP11-402L6.1	3	132964950	132976032	0.12168	3:132676630	-3.07	3:133050364	0.0215	6.7	-0.702	1745	1745	blup	0.055	4.2e-18	0.49262	0.622281
PsychENCODE	/mnt/ilae/archive/tools/twas/WEIGHTS//PEC_TWAS_weights/ENSG00000083097.wgt.RDat	DOPEY1	6	83777385	83881069	0.09094	6:84134817	-3.14	6:83798385	0.025	7.46	-0.36489	1335	23	enet	0.068	2.7e-22	-0.49225	0.622544
PsychENCODE	/mnt/ilae/archive/tools/twas/WEIGHTS//PEC_TWAS_weights/ENSG00000160117.wgt.RDat	ANKLE1	19	17392454	17398455	0.04284	19:17824556	3.29	19:17389156	0.00764	4.84	0.386	1849	1849	blup	0.012	5.2e-05	-0.49184	0.62283
PsychENCODE	/mnt/ilae/archive/tools/twas/WEIGHTS//PEC_TWAS_weights/ENSG00000217733.wgt.RDat	CCT7P1	6	150201098	150202708	0.07965	6:150373839	-3	6:150208274	0.0452	8.52	-0.53	1673	5	lasso	0.056	2.4e-18	-0.49163	0.622983
PsychENCODE	/mnt/ilae/archive/tools/twas/WEIGHTS//PEC_TWAS_weights/ENSG00000213433.wgt.RDat	RP11-54C4.1	5	151145420	151145939	0.10207	5:151479134	-3.35	5:151171324	0.0879	-11.43	0.319	1387	5	lasso	0.11	2.4e-36	-0.4918	0.623
PsychENCODE	/mnt/ilae/archive/tools/twas/WEIGHTS//PEC_TWAS_weights/ENSG00000251429.wgt.RDat	RP11-597D13.7	4	159191530	159199828	0.25212	4:159160992	-4.34	4:159192805	0.0561	-9.01	-1.7579	1217	1217	blup	0.069	2.4e-22	0.49176	0.623
PsychENCODE	/mnt/ilae/archive/tools/twas/WEIGHTS//PEC_TWAS_weights/ENSG00000188451.wgt.RDat	SRP72P2	6	158658368	158663829	0.02341	6:159011438	-3.44	6:158682246	0.00194	-3.81	0.344	1800	1800	blup	0.007	0.0013	-0.49155	0.623035
PsychENCODE	/mnt/ilae/archive/tools/twas/WEIGHTS//PEC_TWAS_weights/ENSG00000241158.wgt.RDat	ADAMTS9-AS1	3	64547014	64573878	0.08803	3:64259038	-3.53	3:64886486	0.0217	-6.38	0.598	1356	18	enet	0.034	1.2e-11	0.49148	0.623084
PsychENCODE	/mnt/ilae/archive/tools/twas/WEIGHTS//PEC_TWAS_weights/ENSG00000165512.wgt.RDat	ZNF22	10	45495923	45500774	0.1206	10:45129189	2.5	10:45530163	0.0931	11.29	-0.491	1654	1	top1	0.093	4.6e-30	-0.491	0.62343
PsychENCODE	/mnt/ilae/archive/tools/twas/WEIGHTS//PEC_TWAS_weights/ENSG00000166770.wgt.RDat	ZNF667-AS1	19	56988619	57012035	0.40156	19:56863459	3.35	19:56996950	0.119	-13.7	-0.298	1755	10	lasso	0.31	1.1e-106	0.49095	0.62346
PsychENCODE	/mnt/ilae/archive/tools/twas/WEIGHTS//PEC_TWAS_weights/ENSG00000268573.wgt.RDat	RP11-158H5.7	18	32860831	32870165	0.0421	18:33083231	2.85	18:32851960	0.012417	-6.41	0.717	1117	1117	blup	0.028	7.4e-10	0.4909	0.623495
PsychENCODE	/mnt/ilae/archive/tools/twas/WEIGHTS//PEC_TWAS_weights/ENSG00000108309.wgt.RDat	RUNDC3A	17	42385781	42396039	0.04036	17:42363116	-2.72	17:42382404	0.0155	-5.64	-0.49	1034	1	top1	0.015	3.4e-06	0.49	0.624
PsychENCODE	/mnt/ilae/archive/tools/twas/WEIGHTS//PEC_TWAS_weights/ENSG00000118777.wgt.RDat	ABCG2	4	89011416	89152474	0.0192	4:88900547	3.89	4:89108845	0.011	4.98	-0.4905	1683	1	top1	0.011	7.7e-05	-0.49055	0.624
PsychENCODE	/mnt/ilae/archive/tools/twas/WEIGHTS//PEC_TWAS_weights/ENSG00000198189.wgt.RDat	HSD17B11	4	88257762	88312538	0.58634	4:87879546	-3.12	4:88287363	0.11	12.25	-0.425	1696	63	enet	0.32	9.4e-114	-0.48984	0.624
PsychENCODE	/mnt/ilae/archive/tools/twas/WEIGHTS//PEC_TWAS_weights/ENSG00000203279.wgt.RDat	RP11-498P14.5	9	99962757	100000982	0.1604	9:100324560	-3.28	9:99992137	0.247	-18.33	-0.91	942	21	enet	0.3	1.2e-105	0.49045	0.624
PsychENCODE	/mnt/ilae/archive/tools/twas/WEIGHTS//PEC_TWAS_weights/ENSG00000267654.wgt.RDat	RP11-973H7.4	18	12739489	12749420	0.0797	18:13185749	3.45	18:12804736	0.028194	6.4	-0.695	1590	1590	bslmm	0.035	3.1e-12	-0.48968	0.624362
PsychENCODE	/mnt/ilae/archive/tools/twas/WEIGHTS//PEC_TWAS_weights/ENSG00000130299.wgt.RDat	GTPBP3	19	17445729	17453544	0.16238	19:17824556	3.27	19:17347596	0.0644	9.96	-0.1674	1885	11	lasso	0.099	8e-32	0.48954	0.62446
PsychENCODE	/mnt/ilae/archive/tools/twas/WEIGHTS//PEC_TWAS_weights/ENSG00000103852.wgt.RDat	TTC23	15	99676528	99791428	0.28319	15:99548452	4.05	15:99791339	0.3	-19.94	-0.466	1534	10	lasso	0.31	2.8e-108	0.48944	0.624533
PsychENCODE	/mnt/ilae/archive/tools/twas/WEIGHTS//PEC_TWAS_weights/ENSG00000273356.wgt.RDat	RP11-804H8.6	3	50707420	50709479	0.00763	3:50686747	-3.71	3:50782206	0.00208	-4.01	0.4265	829	829	blup	0.005	0.006	-0.4893	0.624627
PsychENCODE	/mnt/ilae/archive/tools/twas/WEIGHTS//PEC_TWAS_weights/ENSG00000151651.wgt.RDat	ADAM8	10	135075907	135090372	0.03019	10:134619097	-3.77	10:135083812	0.00121	4.3	1.3079	1542	1542	bslmm	0.0027	0.032	0.489	0.62476
PsychENCODE	/mnt/ilae/archive/tools/twas/WEIGHTS//PEC_TWAS_weights/ENSG00000094914.wgt.RDat	AAAS	12	53701240	53718648	0.20924	12:53234771	-3.67	12:53717000	0.0692	-9.66	0.5742	1168	18	enet	0.087	5.1e-28	-0.48882	0.624968
PsychENCODE	/mnt/ilae/archive/tools/twas/WEIGHTS//PEC_TWAS_weights/ENSG00000125246.wgt.RDat	CLYBL	13	100258919	100549387	0.1405	13:100086621	3.5	13:100483712	0.0405	-7.22	1.0217	1738	1738	bslmm	0.056	2.3e-18	-0.48833	0.625
PsychENCODE	/mnt/ilae/archive/tools/twas/WEIGHTS//PEC_TWAS_weights/ENSG00000198128.wgt.RDat	OR2L3	1	248223984	248224922	0.41343	1:247946412	3.73	1:248124631	0.137	10.37	-2.201	1718	59	enet	0.23	1.3e-75	0.488266	0.625
PsychENCODE	/mnt/ilae/archive/tools/twas/WEIGHTS//PEC_TWAS_weights/ENSG00000255471.wgt.RDat	RP11-736K20.5	11	86603256	86636079	0.16606	11:86363004	-3.26	11:86641873	0.0809	-10.46	0.132	2263	2263	bslmm	0.083	9.2e-27	-0.4887	0.625057
PsychENCODE	/mnt/ilae/archive/tools/twas/WEIGHTS//PEC_TWAS_weights/ENSG00000183833.wgt.RDat	MAATS1	3	119421869	119485949	0.14067	3:119111049	-3.53	3:119446307	0.0172	6.27	0.035	1424	1424	bslmm	0.052	2.8e-17	0.48862	0.625114
PsychENCODE	/mnt/ilae/archive/tools/twas/WEIGHTS//PEC_TWAS_weights/ENSG00000232940.wgt.RDat	HCG25	6	33217311	33222766	0.0484	6:33587404	-3.34	6:33306235	0.028	-6.97	-0.46549	824	824	bslmm	0.03	1.1e-10	0.48816	0.625437
PsychENCODE	/mnt/ilae/archive/tools/twas/WEIGHTS//PEC_TWAS_weights/ENSG00000183963.wgt.RDat	SMTN	22	31460091	31500743	0.08587	22:31349061	3.37	22:31436608	0.0157	-4.96	-0.04	1449	1449	bslmm	0.024	9.7e-09	-0.4881	0.62546
PsychENCODE	/mnt/ilae/archive/tools/twas/WEIGHTS//PEC_TWAS_weights/ENSG00000215252.wgt.RDat	GOLGA8B	15	34817408	34880704	0.46754	15:34666265	3.9	15:34878102	0.0864	-10.92	0.995	1483	1483	bslmm	0.18	1.5e-58	-0.48808	0.625496
PsychENCODE	/mnt/ilae/archive/tools/twas/WEIGHTS//PEC_TWAS_weights/ENSG00000149231.wgt.RDat	CCDC82	11	96085933	96123087	0.43075	11:96609344	-3.54	11:96108105	0.279	19.26	0.336	1166	1166	bslmm	0.3	3.5e-106	0.4878	0.625691
PsychENCODE	/mnt/ilae/archive/tools/twas/WEIGHTS//PEC_TWAS_weights/ENSG00000182512.wgt.RDat	GLRX5	14	95999840	96011061	0.16595	14:95741093	-3.3	14:96010424	0.0907	-11.01	0.773	1827	30	enet	0.11	3.4e-35	-0.4877	0.62576
PsychENCODE	/mnt/ilae/archive/tools/twas/WEIGHTS//PEC_TWAS_weights/ENSG00000234906.wgt.RDat	APOC2	19	45449243	45452822	0.0809	19:45758438	3.62	19:45496776	0.0347	7.68	-0.564	1517	12	enet	0.052	3.3e-17	-0.48763	0.62581
PsychENCODE	/mnt/ilae/archive/tools/twas/WEIGHTS//PEC_TWAS_weights/ENSG00000180979.wgt.RDat	LRRC57	15	42834720	42841000	0.06357	15:42684041	-3.02	15:42865656	0.0432	7.89	0.215	839	8	lasso	0.046	2.5e-15	-0.48752	0.62589
PsychENCODE	/mnt/ilae/archive/tools/twas/WEIGHTS//PEC_TWAS_weights/ENSG00000067596.wgt.RDat	DHX8	17	41561233	41621831	0.01927	17:41080195	-3.1	17:41677089	0.00382	4.11	0.487	1131	1	top1	0.0038	0.014	0.487	0.626
PsychENCODE	/mnt/ilae/archive/tools/twas/WEIGHTS//PEC_TWAS_weights/ENSG00000102468.wgt.RDat	HTR2A	13	47405685	47471169	0.0848	13:47856917	-4.29	13:47962902	0.00438	-4.25	-1.696	1406	1406	bslmm	0.024	1.2e-08	0.48782	0.626
PsychENCODE	/mnt/ilae/archive/tools/twas/WEIGHTS//PEC_TWAS_weights/ENSG00000162928.wgt.RDat	PEX13	2	61244360	61279125	0.0665	2:61521632	-3.56	2:61276857	0.0266	-7.15	-0.271	951	7	enet	0.044	6.5e-15	0.48692	0.626
PsychENCODE	/mnt/ilae/archive/tools/twas/WEIGHTS//PEC_TWAS_weights/ENSG00000186453.wgt.RDat	FAM228A	2	24397938	24423718	0.16693	2:24200787	-3.92	2:24330539	0.128	13.27	-0.484	1539	9	lasso	0.19	5.2e-61	0.48745	0.626
PsychENCODE	/mnt/ilae/archive/tools/twas/WEIGHTS//PEC_TWAS_weights/ENSG00000226145.wgt.RDat	AC022596.6	17	16721297	16725893	0.08667	17:16489189	-3.89	17:16636374	0.0182	-6.79	-0.22467	1333	1333	bslmm	0.035	5.6e-12	0.487457	0.626
PsychENCODE	/mnt/ilae/archive/tools/twas/WEIGHTS//PEC_TWAS_weights/ENSG00000229980.wgt.RDat	TOB1-AS1	17	48944040	48987098	0.27868	17:48807657	-3.17	17:48944240	0.135	-13.83	-0.732	1258	1258	bslmm	0.18	2.7e-60	0.487145	0.626
PsychENCODE	/mnt/ilae/archive/tools/twas/WEIGHTS//PEC_TWAS_weights/ENSG00000101654.wgt.RDat	RNMT	18	13726659	13764557	0.0818	18:13945485	-3.2	18:13734897	0.014454	4.89	-0.422	1594	47	enet	0.038	3.8e-13	-0.48716	0.626144
PsychENCODE	/mnt/ilae/archive/tools/twas/WEIGHTS//PEC_TWAS_weights/ENSG00000203805.wgt.RDat	PPAPDC1A	10	122216466	122349367	0.03825	10:121929858	-3.52	10:122264796	-3.13e-05	-3.61	-0.376692	1794	1794	bslmm	0.005	0.006	-0.487	0.62616
PsychENCODE	/mnt/ilae/archive/tools/twas/WEIGHTS//PEC_TWAS_weights/ENSG00000163430.wgt.RDat	FSTL1	3	120111140	120170100	0.12153	3:120108556	-3.46	3:120212100	0.0417	7.76	0.362	1490	16	enet	0.077	5.4e-25	0.48711	0.62618
PsychENCODE	/mnt/ilae/archive/tools/twas/WEIGHTS//PEC_TWAS_weights/ENSG00000196371.wgt.RDat	FUT4	11	94277017	94283063	0.02277	11:94384581	-2.92	11:94293839	0.000133	3.83	0.487058	1447	1	top1	0.00013	0.28	0.4871	0.626217
PsychENCODE	/mnt/ilae/archive/tools/twas/WEIGHTS//PEC_TWAS_weights/ENSG00000138604.wgt.RDat	GLCE	15	69452923	69564556	0.13464	15:69691438	-2.97	15:69537392	0.056	-10.08	-0.427	1081	43	enet	0.094	2.2e-30	0.48691	0.626324
PsychENCODE	/mnt/ilae/archive/tools/twas/WEIGHTS//PEC_TWAS_weights/ENSG00000121898.wgt.RDat	CPXM2	10	125465723	125699783	0.20435	10:126026670	-3.38	10:125653184	0.118	-11.85	0.041778	2074	29	enet	0.12	2.4e-39	0.487	0.62639
PsychENCODE	/mnt/ilae/archive/tools/twas/WEIGHTS//PEC_TWAS_weights/ENSG00000139973.wgt.RDat	SYT16	14	62453803	62568431	0.04254	14:62687732	3.81	14:62279474	-0.000492	4.27	0.465	1360	1360	blup	0.01	0.00012	0.48649	0.62662
PsychENCODE	/mnt/ilae/archive/tools/twas/WEIGHTS//PEC_TWAS_weights/ENSG00000242028.wgt.RDat	HYPK	15	44088340	44095241	0.04486	15:44229870	-2.93	15:44095318	0.0127	-4.96	0.358	511	511	bslmm	0.018	6.3e-07	-0.48608	0.626911
PsychENCODE	/mnt/ilae/archive/tools/twas/WEIGHTS//PEC_TWAS_weights/ENSG00000109163.wgt.RDat	GNRHR	4	68605046	68620078	0.22114	4:68134230	-3.76	4:68589918	0.194	16.46	0.02	1539	40	enet	0.23	7.3e-76	-0.48655	0.627
PsychENCODE	/mnt/ilae/archive/tools/twas/WEIGHTS//PEC_TWAS_weights/ENSG00000155970.wgt.RDat	MICU3	8	16884747	16980153	0.42072	8:17173770	-3.85	8:16957901	0.212	17.02	0.413	2319	61	enet	0.27	8.1e-91	0.48642	0.627
PsychENCODE	/mnt/ilae/archive/tools/twas/WEIGHTS//PEC_TWAS_weights/ENSG00000181135.wgt.RDat	ZNF707	8	144766622	144796068	0.07546	8:144755766	2.69	8:144718749	0.0491	6.25	1.281	1118	1118	bslmm	0.051	7.2e-17	0.48615	0.627
PsychENCODE	/mnt/ilae/archive/tools/twas/WEIGHTS//PEC_TWAS_weights/ENSG00000187595.wgt.RDat	ZNF385C	17	40177594	40217383	0.08799	17:40696915	4.12	17:40159925	0.0323	-7.93	1.10923	886	886	bslmm	0.088	2.5e-28	-0.486195	0.627
PsychENCODE	/mnt/ilae/archive/tools/twas/WEIGHTS//PEC_TWAS_weights/ENSG00000204652.wgt.RDat	RPS26P8	17	43685909	43686349	0.04853	17:43458641	-3.17	17:44177669	0.0712	10.31	0.72417	507	507	blup	0.074	3.5e-24	0.485385	0.627
PsychENCODE	/mnt/ilae/archive/tools/twas/WEIGHTS//PEC_TWAS_weights/ENSG00000232215.wgt.RDat	OR2L6P	1	248166431	248167370	0.36192	1:247946412	3.73	1:248113436	0.128	10.9	-0.785	1786	43	enet	0.2	1.5e-64	0.485948	0.627
PsychENCODE	/mnt/ilae/archive/tools/twas/WEIGHTS//PEC_TWAS_weights/ENSG00000261879.wgt.RDat	RP11-333E1.1	17	5095379	5151364	0.11338	17:4908721	-4.28	17:5115877	0.0373	-7.69	-0.409	1841	28	enet	0.06	1.4e-19	-0.485546	0.627
PsychENCODE	/mnt/ilae/archive/tools/twas/WEIGHTS//PEC_TWAS_weights/ENSG00000174684.wgt.RDat	B3GNT1	11	66112843	66115163	0.05104	11:65854561	3.94	11:66117111	0.023	-6.31	-0.37	774	15	enet	0.025	6.4e-09	-0.4858	0.627094
PsychENCODE	/mnt/ilae/archive/tools/twas/WEIGHTS//PEC_TWAS_weights/ENSG00000067221.wgt.RDat	STOML1	15	74275547	74286963	0.26216	15:74214554	3.02	15:74267320	0.258	17.34	0.285	1193	25	enet	0.26	1.9e-90	0.48553	0.627302
PsychENCODE	/mnt/ilae/archive/tools/twas/WEIGHTS//PEC_TWAS_weights/ENSG00000100284.wgt.RDat	TOM1	22	35695268	35743985	0.04933	22:35633419	-2.65	22:35679411	0.017	5.97	0.989	1451	16	enet	0.033	2.2e-11	0.4854	0.62741
PsychENCODE	/mnt/ilae/archive/tools/twas/WEIGHTS//PEC_TWAS_weights/ENSG00000134569.wgt.RDat	LRP4	11	46878419	46940193	0.10979	11:46436751	3.71	11:46915562	0.0464	8.29	-0.339658	749	4	lasso	0.058	4.1e-19	-0.4853	0.627471
PsychENCODE	/mnt/ilae/archive/tools/twas/WEIGHTS//PEC_TWAS_weights/ENSG00000258365.wgt.RDat	RP11-1105G2.3	12	94671534	94676620	0.08159	12:94972573	-3.14	12:94790324	0.0204	-6.41	0.087	1608	1608	blup	0.028	4.1e-10	-0.48516	0.627565
PsychENCODE	/mnt/ilae/archive/tools/twas/WEIGHTS//PEC_TWAS_weights/ENSG00000076242.wgt.RDat	MLH1	3	37034823	37107380	0.19752	3:36827939	-2.7	3:36989208	0.00475	-5.05	-1.195	1302	49	enet	0.039	2.9e-13	0.48513	0.627581
PsychENCODE	/mnt/ilae/archive/tools/twas/WEIGHTS//PEC_TWAS_weights/ENSG00000149084.wgt.RDat	HSD17B12	11	43577986	43878167	0.59008	11:43930001	-3.34	11:43878459	0.621	-28.66	0.608	2010	61	enet	0.67	1.77863632502849e-322	-0.4851	0.627596
PsychENCODE	/mnt/ilae/archive/tools/twas/WEIGHTS//PEC_TWAS_weights/ENSG00000272182.wgt.RDat	RP11-802O23.3	3	58413982	58414542	0.081	3:58052634	3.42	3:58437004	0.0467	-8.37	0.165	1399	1399	bslmm	0.068	2.5e-22	-0.48508	0.627619
PsychENCODE	/mnt/ilae/archive/tools/twas/WEIGHTS//PEC_TWAS_weights/ENSG00000258940.wgt.RDat	RP11-407N17.5	14	39734907	39736265	0.0852	14:40093039	-2.88	14:39727732	0.0715	9.8	-0.415	1463	19	enet	0.075	1.8e-24	-0.48485	0.62778
PsychENCODE	/mnt/ilae/archive/tools/twas/WEIGHTS//PEC_TWAS_weights/ENSG00000074370.wgt.RDat	ATP2A3	17	3827169	3867736	0.09088	17:3423661	3.37	17:3844671	0.0534	8.77	0.48454	1677	1	top1	0.053	1.1e-17	0.484539	0.628
PsychENCODE	/mnt/ilae/archive/tools/twas/WEIGHTS//PEC_TWAS_weights/ENSG00000117461.wgt.RDat	PIK3R3	1	46505812	46642160	0.14395	1:46292525	3.39	1:46615056	0.0269	-7.32	-1.1	1240	34	enet	0.074	4.3e-24	0.485028	0.628
PsychENCODE	/mnt/ilae/archive/tools/twas/WEIGHTS//PEC_TWAS_weights/ENSG00000117569.wgt.RDat	PTBP2	1	97187221	97289294	0.05214	1:97324090	3.37	1:97259129	0.0468	8.16	-0.48392	1338	1	top1	0.047	1.1e-15	-0.483918	0.628
PsychENCODE	/mnt/ilae/archive/tools/twas/WEIGHTS//PEC_TWAS_weights/ENSG00000121900.wgt.RDat	TMEM54	1	33360195	33367039	0.08402	1:33024186	-2.39	1:33421331	0.00302	5.46	-0.565	922	922	blup	0.03	2e-10	-0.485133	0.628
PsychENCODE	/mnt/ilae/archive/tools/twas/WEIGHTS//PEC_TWAS_weights/ENSG00000153495.wgt.RDat	TEX29	13	111968531	111996596	0.595	13:111575585	-3.69	13:111980150	0.21	16.71	-0.1749	1527	53	enet	0.39	8.4e-145	-0.48389	0.628
PsychENCODE	/mnt/ilae/archive/tools/twas/WEIGHTS//PEC_TWAS_weights/ENSG00000172296.wgt.RDat	SPTLC3	20	12989627	13147411	0.04161	20:13574959	-3.59	20:13061749	0.0208	-5.55	0.485	1988	1	top1	0.021	8.6e-08	-0.485	0.628
PsychENCODE	/mnt/ilae/archive/tools/twas/WEIGHTS//PEC_TWAS_weights/ENSG00000235750.wgt.RDat	KIAA0040	1	175126123	175162135	0.14948	1:175109500	-4.06	1:175162268	0.0675	-9.61	0.935	1345	6	lasso	0.08	4.3e-26	-0.485221	0.628
PsychENCODE	/mnt/ilae/archive/tools/twas/WEIGHTS//PEC_TWAS_weights/ENSG00000253596.wgt.RDat	CTD-2320G14.2	8	75259992	75262285	0.11269	8:74866577	-3.7	8:75267618	0.1	-11.88	0.352	1337	6	lasso	0.11	4.9e-35	-0.48513	0.628
PsychENCODE	/mnt/ilae/archive/tools/twas/WEIGHTS//PEC_TWAS_weights/ENSG00000269955.wgt.RDat	LUC7L2	7	139026106	139107345	0.04426	7:139433480	-2.71	7:139122643	0.0142	-5.27	-0.484	1041	1	top1	0.014	8.4e-06	0.48405	0.628
PsychENCODE	/mnt/ilae/archive/tools/twas/WEIGHTS//PEC_TWAS_weights/ENSG00000188428.wgt.RDat	BLOC1S5	6	8013800	8064647	0.03978	6:7579156	-4.22	6:8094076	0.00584	-5.15	0.236	1886	1886	blup	0.013	2.1e-05	0.48442	0.628086
PsychENCODE	/mnt/ilae/archive/tools/twas/WEIGHTS//PEC_TWAS_weights/ENSG00000168811.wgt.RDat	IL12A	3	159706537	159713806	0.10996	3:159531301	-3.25	3:159729532	0.0213	6.46	-1.174	1126	51	enet	0.069	1.7e-22	-0.48408	0.62833
PsychENCODE	/mnt/ilae/archive/tools/twas/WEIGHTS//PEC_TWAS_weights/ENSG00000198429.wgt.RDat	ZNF69	19	11998599	12025144	0.10417	19:11775886	-3.57	19:11996815	0.0465	7.91	-0.854	1245	1245	bslmm	0.061	4.5e-20	0.48403	0.62837
PsychENCODE	/mnt/ilae/archive/tools/twas/WEIGHTS//PEC_TWAS_weights/ENSG00000072858.wgt.RDat	SIDT1	3	113251143	113348425	0.55841	3:113401393	-3.35	3:113322347	0.232	17.53	-0.675	1477	21	lasso	0.32	7.3e-114	-0.48366	0.628629
PsychENCODE	/mnt/ilae/archive/tools/twas/WEIGHTS//PEC_TWAS_weights/ENSG00000072110.wgt.RDat	ACTN1	14	69340860	69446157	0.01964	14:69328969	2.96	14:69402382	-0.000204	3.63	-0.661	1484	1484	bslmm	0.00073	0.16	-0.48329	0.62889
PsychENCODE	/mnt/ilae/archive/tools/twas/WEIGHTS//PEC_TWAS_weights/ENSG00000214826.wgt.RDat	DDX12P	12	9570309	9600825	0.25293	12:9488679	3.34	12:9434423	0.157	-14.62	-0.423	1399	41	enet	0.19	2e-63	0.4832	0.628951
PsychENCODE	/mnt/ilae/archive/tools/twas/WEIGHTS//PEC_TWAS_weights/ENSG00000108924.wgt.RDat	HLF	17	53342373	53402426	0.075	17:52994900	-3.02	17:53366515	0.0297	-7.17	0.589	1314	3	lasso	0.046	2.3e-15	-0.482567	0.629
PsychENCODE	/mnt/ilae/archive/tools/twas/WEIGHTS//PEC_TWAS_weights/ENSG00000156140.wgt.RDat	ADAMTS3	4	73146686	73434516	0.2223	4:73335731	3.09	4:73525567	0.112	12.51	-0.449	2328	67	enet	0.15	1.6e-49	-0.48357	0.629
PsychENCODE	/mnt/ilae/archive/tools/twas/WEIGHTS//PEC_TWAS_weights/ENSG00000226695.wgt.RDat	ANKRD20A10P	13	25324795	25326309	0.1101	13:25813711	4.36	13:25324280	0.0496	7.75	-1.4059	2090	2090	bslmm	0.083	7.6e-27	-0.48335	0.629
PsychENCODE	/mnt/ilae/archive/tools/twas/WEIGHTS//PEC_TWAS_weights/ENSG00000261040.wgt.RDat	CTD-2319I12.1	17	58160927	58169246	0.01072	17:57820941	-2.7	17:57696251	-0.000348	-3.05	1.69295	441	441	blup	0.003	0.026	-0.483392	0.629
PsychENCODE	/mnt/ilae/archive/tools/twas/WEIGHTS//PEC_TWAS_weights/ENSG00000075073.wgt.RDat	TACR2	10	71163659	71176623	0.07486	10:70808484	2.98	10:71169074	0.0182	-3.98	0.483	1798	1	top1	0.018	5.2e-07	-0.483	0.6291
PsychENCODE	/mnt/ilae/archive/tools/twas/WEIGHTS//PEC_TWAS_weights/ENSG00000168386.wgt.RDat	FILIP1L	3	99548985	99833357	0.17862	3:100260524	3.21	3:99582242	0.0729	10.07	-0.705	1325	1325	blup	0.098	8.5e-32	0.48272	0.629297
PsychENCODE	/mnt/ilae/archive/tools/twas/WEIGHTS//PEC_TWAS_weights/ENSG00000107902.wgt.RDat	LHPP	10	126150403	126306457	0.14191	10:126714310	4.2	10:126292116	0.0294	7.66	-0.025	1771	9	lasso	0.072	1.8e-23	0.482	0.62966
PsychENCODE	/mnt/ilae/archive/tools/twas/WEIGHTS//PEC_TWAS_weights/ENSG00000001167.wgt.RDat	NFYA	6	41040684	41067715	0.05703	6:41493446	3.52	6:40986538	0.00838	-5.41	-0.613	1474	1474	bslmm	0.01	0.00013	0.48209	0.629743
PsychENCODE	/mnt/ilae/archive/tools/twas/WEIGHTS//PEC_TWAS_weights/ENSG00000183287.wgt.RDat	CCBE1	18	57098172	57364612	0.457	18:57336411	-3.26	18:57356962	0.123184	-12.92	-0.602	2138	88	enet	0.3	1.1e-104	-0.48198	0.629818
PsychENCODE	/mnt/ilae/archive/tools/twas/WEIGHTS//PEC_TWAS_weights/ENSG00000023516.wgt.RDat	AKAP11	13	42846289	42897396	0.259	13:42653898	-4.18	13:42843630	0.179	-15.58	0.6623	1524	32	enet	0.19	7.9e-63	-0.48234	0.63
PsychENCODE	/mnt/ilae/archive/tools/twas/WEIGHTS//PEC_TWAS_weights/ENSG00000040531.wgt.RDat	CTNS	17	3539762	3564836	0.11966	17:3423661	3.57	17:3561956	0.0591	-8.9	-0.482	1787	1	top1	0.059	1.9e-19	0.482	0.63
PsychENCODE	/mnt/ilae/archive/tools/twas/WEIGHTS//PEC_TWAS_weights/ENSG00000104691.wgt.RDat	UBXN8	8	30589764	30624522	0.03995	8:30548697	-3.98	8:30619372	0.0129	5.38	-0.446	1232	2	lasso	0.013	1.6e-05	-0.48147	0.63
PsychENCODE	/mnt/ilae/archive/tools/twas/WEIGHTS//PEC_TWAS_weights/ENSG00000250686.wgt.RDat	RP1-240B8.3	6	62340138	62390954	0.02559	6:62284516	3.14	6:62082129	0.00655	4.52	-0.689	2316	2316	blup	0.018	4.7e-07	0.48149	0.630168
PsychENCODE	/mnt/ilae/archive/tools/twas/WEIGHTS//PEC_TWAS_weights/ENSG00000154814.wgt.RDat	OXNAD1	3	16306706	16391806	0.05982	3:15964140	-3.48	3:16291822	0.0339	7.39	-0.344	1946	4	lasso	0.036	1.9e-12	-0.48094	0.630556
PsychENCODE	/mnt/ilae/archive/tools/twas/WEIGHTS//PEC_TWAS_weights/ENSG00000226684.wgt.RDat	RP3-418C23.2	6	97731179	97757924	0.0246	6:98186297	2.44	6:98020739	0.0115	-5.09	-0.107	1265	5	lasso	0.016	2.1e-06	0.48067	0.630748
PsychENCODE	/mnt/ilae/archive/tools/twas/WEIGHTS//PEC_TWAS_weights/ENSG00000232888.wgt.RDat	RPS11P5	12	133402287	133402772	0.01562	12:133699803	4.05	12:133330358	0.00269	-4.03	-1.5456	1234	1234	bslmm	0.0054	0.0043	0.48035	0.63098
PsychENCODE	/mnt/ilae/archive/tools/twas/WEIGHTS//PEC_TWAS_weights/ENSG00000097007.wgt.RDat	ABL1	9	133589333	133763062	0.0644	9:134213183	3.45	9:133755282	0.0255	7.83	0.343	1486	16	enet	0.037	8.3e-13	0.48075	0.631
PsychENCODE	/mnt/ilae/archive/tools/twas/WEIGHTS//PEC_TWAS_weights/ENSG00000132821.wgt.RDat	VSTM2L	20	36531499	36573752	0.09224	20:36161389	-4.25	20:36524117	0.0371	-7.25	0.052	1180	1180	bslmm	0.056	1.9e-18	-0.48023	0.631
PsychENCODE	/mnt/ilae/archive/tools/twas/WEIGHTS//PEC_TWAS_weights/ENSG00000143921.wgt.RDat	ABCG8	2	44066103	44105605	0.04101	2:44553734	-3.28	2:44238530	0.000612	-3.87	2.3802	1596	1596	bslmm	0.014	7.7e-06	-0.48039	0.631
PsychENCODE	/mnt/ilae/archive/tools/twas/WEIGHTS//PEC_TWAS_weights/ENSG00000162728.wgt.RDat	KCNJ9	1	160051360	160060353	0.08996	1:160245300	-3.73	1:160058612	0.0724	-9.84	0.481	1156	1	top1	0.072	1.4e-23	-0.481	0.631
PsychENCODE	/mnt/ilae/archive/tools/twas/WEIGHTS//PEC_TWAS_weights/ENSG00000171552.wgt.RDat	BCL2L1	20	30252255	30311792	0.01533	20:29804661	3.58	20:30258480	-0.000283	3.89	0.673	1041	1041	blup	0.0056	0.0038	-0.48003	0.631
PsychENCODE	/mnt/ilae/archive/tools/twas/WEIGHTS//PEC_TWAS_weights/ENSG00000197140.wgt.RDat	ADAM32	8	38964509	39142430	0.20846	8:38591435	-3.11	8:38894248	0.0969	-11.66	0.455	1221	54	enet	0.17	3.1e-55	0.47966	0.631
PsychENCODE	/mnt/ilae/archive/tools/twas/WEIGHTS//PEC_TWAS_weights/ENSG00000100294.wgt.RDat	MCAT	22	43528212	43539400	0.19392	22:43070805	3.1	22:43517905	0.0506	8.65	-0.3679	1824	50	enet	0.076	1.2e-24	-0.4798	0.63137
PsychENCODE	/mnt/ilae/archive/tools/twas/WEIGHTS//PEC_TWAS_weights/ENSG00000134490.wgt.RDat	TMEM241	18	20777108	21017925	0.2371	18:21086024	-3.31	18:20924134	0.087584	12.48	0.695	1340	58	enet	0.18	2.1e-60	0.47933	0.631702
PsychENCODE	/mnt/ilae/archive/tools/twas/WEIGHTS//PEC_TWAS_weights/ENSG00000148704.wgt.RDat	VAX1	10	118888032	118897812	0.0164	10:118935713	2.79	10:118613930	-0.00058	-4.09	-0.535	1097	1097	bslmm	0.00015	0.27	0.479	0.63174
PsychENCODE	/mnt/ilae/archive/tools/twas/WEIGHTS//PEC_TWAS_weights/ENSG00000153157.wgt.RDat	SYCP2L	6	10748027	10979553	0.34807	6:11140477	-2.97	6:10843387	0.119	-12.62	-0.22232	1847	67	enet	0.19	5.3e-63	0.47906	0.631895
PsychENCODE	/mnt/ilae/archive/tools/twas/WEIGHTS//PEC_TWAS_weights/ENSG00000203403.wgt.RDat	AC020907.2	19	35628549	35630484	0.38505	19:35837150	3.52	19:35626349	0.353	-21.06	-0.464	1575	1	lasso	0.36	2.8e-131	0.479	0.63194
PsychENCODE	/mnt/ilae/archive/tools/twas/WEIGHTS//PEC_TWAS_weights/ENSG00000056050.wgt.RDat	C4orf27	4	170650616	170679104	0.3756	4:170881986	3.39	4:170678993	0.169	14.97	-0.8132	1492	29	enet	0.19	3.8e-61	-0.47926	0.632
PsychENCODE	/mnt/ilae/archive/tools/twas/WEIGHTS//PEC_TWAS_weights/ENSG00000162104.wgt.RDat	ADCY9	16	4003388	4166186	0.08979	16:3993154	-3.16	16:4024128	0.00157	4.82	-0.3224	1468	1468	bslmm	0.022	2.7e-08	0.478472	0.632
PsychENCODE	/mnt/ilae/archive/tools/twas/WEIGHTS//PEC_TWAS_weights/ENSG00000163291.wgt.RDat	PAQR3	4	79808281	79860592	0.16538	4:79891309	-2.65	4:79859716	0.0828	11.51	-0.077	1212	14	enet	0.1	3.4e-32	-0.47854	0.632
PsychENCODE	/mnt/ilae/archive/tools/twas/WEIGHTS//PEC_TWAS_weights/ENSG00000182621.wgt.RDat	PLCB1	20	8112824	8949003	0.13179	20:9041344	3.23	20:8735952	0.047	-8.22	0.479	2483	1	top1	0.047	1e-15	-0.479	0.632
PsychENCODE	/mnt/ilae/archive/tools/twas/WEIGHTS//PEC_TWAS_weights/ENSG00000266947.wgt.RDat	RP11-799D4.4	17	33558469	33569982	0.03348	17:33631328	-3.2	17:33562109	0.00786	-4.87	-0.329	1302	3	lasso	0.0086	0.00043	0.478474	0.632
PsychENCODE	/mnt/ilae/archive/tools/twas/WEIGHTS//PEC_TWAS_weights/ENSG00000226763.wgt.RDat	SRRM5	19	44100769	44118649	0.01617	19:43745206	-2.81	19:44294466	-0.000591	-3.5	0.353	1553	1553	bslmm	0.0017	0.074	0.47886	0.63204
PsychENCODE	/mnt/ilae/archive/tools/twas/WEIGHTS//PEC_TWAS_weights/ENSG00000103707.wgt.RDat	MTFMT	15	65294845	65321977	0.06675	15:65548991	3.45	15:65260325	0.0122	5.37	-0.1952	1229	1229	bslmm	0.014	1.2e-05	-0.47867	0.632173
PsychENCODE	/mnt/ilae/archive/tools/twas/WEIGHTS//PEC_TWAS_weights/ENSG00000124614.wgt.RDat	RPS10	6	34385231	34393902	0.04927	6:34190104	-4.1	6:34411383	0.00724	-4.43	0.412	1621	1621	bslmm	0.015	3.4e-06	-0.47811	0.632575
PsychENCODE	/mnt/ilae/archive/tools/twas/WEIGHTS//PEC_TWAS_weights/ENSG00000114656.wgt.RDat	KIAA1257	3	128628709	128721533	0.21069	3:128171736	-2.7	3:128725111	0.0228	-6.99	-0.494	1570	38	enet	0.083	5.2e-27	-0.47802	0.632637
PsychENCODE	/mnt/ilae/archive/tools/twas/WEIGHTS//PEC_TWAS_weights/ENSG00000069974.wgt.RDat	RAB27A	15	55495164	55611311	0.58922	15:56060308	-3.13	15:55606213	0.256	18.46	-0.09016	2263	2263	bslmm	0.32	1.8e-114	0.47784	0.632761
PsychENCODE	/mnt/ilae/archive/tools/twas/WEIGHTS//PEC_TWAS_weights/ENSG00000168229.wgt.RDat	PTGDR	14	52734431	52743442	0.11293	14:53073781	3.24	14:52647608	0.0189	-6.59	0.439	1764	1764	bslmm	0.051	4.5e-17	0.4778	0.63279
PsychENCODE	/mnt/ilae/archive/tools/twas/WEIGHTS//PEC_TWAS_weights/ENSG00000255717.wgt.RDat	SNHG1	11	62619460	62623386	0.35265	11:62941535	3.36	11:62640727	0.283	19.44	-0.546	1142	1142	bslmm	0.31	4.3e-109	-0.4776	0.632908
PsychENCODE	/mnt/ilae/archive/tools/twas/WEIGHTS//PEC_TWAS_weights/ENSG00000106829.wgt.RDat	TLE4	9	82186688	82341658	0.0761	9:82098377	3.72	9:82345851	0.0421	7.78	3.12	1257	2	lasso	0.042	2.5e-14	0.47801	0.633
PsychENCODE	/mnt/ilae/archive/tools/twas/WEIGHTS//PEC_TWAS_weights/ENSG00000152620.wgt.RDat	NADK2	5	36192694	36242381	0.11326	5:35769537	3.45	5:36244666	0.0388	7.4	0.927	1391	29	enet	0.066	1.5e-21	0.4781	0.633
PsychENCODE	/mnt/ilae/archive/tools/twas/WEIGHTS//PEC_TWAS_weights/ENSG00000180891.wgt.RDat	CUEDC1	17	55938604	56032684	0.06028	17:56268798	-4.26	17:55955106	0.0162	-6.11	0.3956	1164	3	lasso	0.021	9.3e-08	-0.477381	0.633
PsychENCODE	/mnt/ilae/archive/tools/twas/WEIGHTS//PEC_TWAS_weights/ENSG00000255182.wgt.RDat	CTD-2517M22.14	8	145721001	145730827	0.09751	8:146194415	3.69	8:145720870	0.08	-10.7	-0.345	474	6	enet	0.082	1e-26	0.47699	0.633
PsychENCODE	/mnt/ilae/archive/tools/twas/WEIGHTS//PEC_TWAS_weights/ENSG00000272316.wgt.RDat	XXbac-BPGBPG55C20.2	6	58234838	58240189	0.29584	6:58510756	2.76	6:58333418	0.125	13.6	0.677	1530	1530	bslmm	0.17	9.6e-56	0.47714	0.633262
PsychENCODE	/mnt/ilae/archive/tools/twas/WEIGHTS//PEC_TWAS_weights/ENSG00000144908.wgt.RDat	ALDH1L1	3	125822412	125916837	0.17403	3:125693229	3.48	3:125857556	0.0378	8.07	-0.46	2563	2563	bslmm	0.075	1.7e-24	0.47711	0.633287
PsychENCODE	/mnt/ilae/archive/tools/twas/WEIGHTS//PEC_TWAS_weights/ENSG00000118407.wgt.RDat	FILIP1	6	76001575	76203454	0.13646	6:76237405	3.38	6:76047508	0.105	-11.83	0.429	1046	6	lasso	0.13	2.1e-40	-0.47709	0.633296
PsychENCODE	/mnt/ilae/archive/tools/twas/WEIGHTS//PEC_TWAS_weights/ENSG00000105771.wgt.RDat	SMG9	19	44235301	44259142	0.06303	19:43791416	-2.98	19:44238152	0.043	7.85	0.477	1510	1	top1	0.043	1.6e-14	0.477	0.63336
PsychENCODE	/mnt/ilae/archive/tools/twas/WEIGHTS//PEC_TWAS_weights/ENSG00000213976.wgt.RDat	CTD-2561J22.2	19	21565667	21569979	0.15335	19:21085170	-2.42	19:21552865	0.162	-14.9	0.45	2124	2124	bslmm	0.16	9.6e-54	-0.47624	0.6339
PsychENCODE	/mnt/ilae/archive/tools/twas/WEIGHTS//PEC_TWAS_weights/ENSG00000050820.wgt.RDat	BCAR1	16	75262928	75301951	0.09896	16:75493557	3.46	16:75278920	0.0294	7.92	1.028	1868	5	lasso	0.05	1.3e-16	0.475563	0.634
PsychENCODE	/mnt/ilae/archive/tools/twas/WEIGHTS//PEC_TWAS_weights/ENSG00000143147.wgt.RDat	GPR161	1	168053997	168106821	0.22917	1:167845866	3.25	1:168089984	0.155	-14.38	1.06	1303	1303	bslmm	0.19	3e-62	0.476668	0.634
PsychENCODE	/mnt/ilae/archive/tools/twas/WEIGHTS//PEC_TWAS_weights/ENSG00000233878.wgt.RDat	AC073133.1	7	156230483	156238282	0.26118	7:156230110	-3.41	7:156429648	0.0811	10.63	-0.722	1921	46	enet	0.14	9.3e-44	-0.47601	0.634
PsychENCODE	/mnt/ilae/archive/tools/twas/WEIGHTS//PEC_TWAS_weights/ENSG00000267264.wgt.RDat	CTC-459F4.6	19	28294446	28294968	0.05182	19:28141040	-3.35	19:28296070	0.101	-11.71	0.476	2472	1	top1	0.1	1.5e-32	-0.476	0.63407
PsychENCODE	/mnt/ilae/archive/tools/twas/WEIGHTS//PEC_TWAS_weights/ENSG00000168398.wgt.RDat	BDKRB2	14	96671016	96710666	0.3484	14:97065443	4.36	14:96721354	0.0746	9.15	0.14031	1614	8	lasso	0.19	4.8e-64	0.47598	0.63409
PsychENCODE	/mnt/ilae/archive/tools/twas/WEIGHTS//PEC_TWAS_weights/ENSG00000165806.wgt.RDat	CASP7	10	115438942	115490662	0.38833	10:115681239	3.85	10:115439394	0.277	19.17	-0.207	1279	54	enet	0.4	2.6e-149	-0.476	0.63423
PsychENCODE	/mnt/ilae/archive/tools/twas/WEIGHTS//PEC_TWAS_weights/ENSG00000145016.wgt.RDat	KIAA0226	3	197398264	197476598	0.04714	3:197377945	-3.97	3:197412075	0.026	-6.43	-0.1089	1325	1325	bslmm	0.029	4e-10	-0.47546	0.634459
PsychENCODE	/mnt/ilae/archive/tools/twas/WEIGHTS//PEC_TWAS_weights/ENSG00000069849.wgt.RDat	ATP1B3	3	141594966	141645356	0.06634	3:142046555	-3.95	3:141628743	0.041	-7.8	0.338	1491	1491	bslmm	0.042	3e-14	-0.47517	0.634667
PsychENCODE	/mnt/ilae/archive/tools/twas/WEIGHTS//PEC_TWAS_weights/ENSG00000165923.wgt.RDat	AGBL2	11	47681143	47736941	0.03866	11:47460901	2.88	11:47711021	0.0159	5.87	-0.475	1091	1	top1	0.016	2.6e-06	-0.475	0.634787
PsychENCODE	/mnt/ilae/archive/tools/twas/WEIGHTS//PEC_TWAS_weights/ENSG00000142959.wgt.RDat	BEST4	1	45249257	45253377	0.0523	1:45571417	-3.68	1:45196673	0.0384	7.23	-0.474	1112	1	top1	0.038	4e-13	-0.474	0.635
PsychENCODE	/mnt/ilae/archive/tools/twas/WEIGHTS//PEC_TWAS_weights/ENSG00000173838.wgt.RDat	2010-03-01	17	60778675	60885705	0.07426	17:60946485	-3.01	17:61076428	0.0297	6.48	-0.663	1063	34	enet	0.043	2e-14	-0.475167	0.635
PsychENCODE	/mnt/ilae/archive/tools/twas/WEIGHTS//PEC_TWAS_weights/ENSG00000197579.wgt.RDat	TOPORS	9	32540542	32552551	0.0463	9:32494872	3.26	9:32526146	0.00347	-4.81	1.003	1710	1710	bslmm	0.017	1.6e-06	-0.47424	0.635
PsychENCODE	/mnt/ilae/archive/tools/twas/WEIGHTS//PEC_TWAS_weights/ENSG00000215571.wgt.RDat	GRK6P1	13	21893231	21895005	0.1475	13:22391204	3.63	13:21885972	0.0672	9.92	0.44	1556	19	enet	0.08	8.1e-26	0.47503	0.635
PsychENCODE	/mnt/ilae/archive/tools/twas/WEIGHTS//PEC_TWAS_weights/ENSG00000233421.wgt.RDat	U1	1	16860381	16862144	0.13159	1:16714984	-3.29	1:16697960	0.0148	6.06	0.55875	935	935	blup	0.033	1.5e-11	0.474503	0.635
PsychENCODE	/mnt/ilae/archive/tools/twas/WEIGHTS//PEC_TWAS_weights/ENSG00000250950.wgt.RDat	RP11-33B1.3	4	120377505	120378432	0.05106	4:120203209	3.43	4:120394535	0.0844	-11.32	0.422	1780	9	lasso	0.09	3.6e-29	-0.47461	0.635
PsychENCODE	/mnt/ilae/archive/tools/twas/WEIGHTS//PEC_TWAS_weights/ENSG00000272078.wgt.RDat	RP4-734G22.3	1	10699298	10714390	0.23052	1:10939286	-3.66	1:10701438	0.0533	-9.24	1.59572	1434	1434	bslmm	0.078	2.6e-25	-0.474315	0.635
PsychENCODE	/mnt/ilae/archive/tools/twas/WEIGHTS//PEC_TWAS_weights/ENSG00000104973.wgt.RDat	MED25	19	50321539	50342073	0.05135	19:50826281	-3.25	19:50335510	0.029	-6.39	-0.263	1232	3	lasso	0.03	1.1e-10	0.4741	0.63543
PsychENCODE	/mnt/ilae/archive/tools/twas/WEIGHTS//PEC_TWAS_weights/ENSG00000214113.wgt.RDat	LYRM4	6	5102827	5261172	0.29254	6:5513648	-4.47	6:5106899	0.143	-14	0.511	1809	35	enet	0.19	6e-62	-0.47367	0.635732
PsychENCODE	/mnt/ilae/archive/tools/twas/WEIGHTS//PEC_TWAS_weights/ENSG00000259380.wgt.RDat	RP11-346D14.1	15	38431796	38519088	0.02537	15:38300343	3.55	15:38487087	-0.000749	3.89	-0.262	1273	1273	blup	-0.00071	0.81	-0.47352	0.635839
PsychENCODE	/mnt/ilae/archive/tools/twas/WEIGHTS//PEC_TWAS_weights/ENSG00000049239.wgt.RDat	H6PD	1	9294834	9331396	0.36381	1:9701206	2.85	1:9295444	0.265	-17.56	-0.307	1300	48	enet	0.33	2.2e-115	0.473158	0.636
PsychENCODE	/mnt/ilae/archive/tools/twas/WEIGHTS//PEC_TWAS_weights/ENSG00000109065.wgt.RDat	NAT9	17	72766686	72772506	0.03443	17:72380362	2.76	17:72762753	0.0123	-4.91	-0.629	1286	4	lasso	0.012	2.8e-05	0.473708	0.636
PsychENCODE	/mnt/ilae/archive/tools/twas/WEIGHTS//PEC_TWAS_weights/ENSG00000145358.wgt.RDat	DDIT4L	4	101107027	101111939	0.21888	4:101417031	-3.97	4:101130456	0.0957	-11.89	-0.408	1659	1659	bslmm	0.15	4.5e-49	0.47322	0.636
PsychENCODE	/mnt/ilae/archive/tools/twas/WEIGHTS//PEC_TWAS_weights/ENSG00000250131.wgt.RDat	RP11-130F10.1	4	178366133	178598280	0.13578	4:178796067	-3.27	4:178424045	0.0603	9.16	1.0416	1898	5	lasso	0.1	7.5e-33	0.47285	0.636
PsychENCODE	/mnt/ilae/archive/tools/twas/WEIGHTS//PEC_TWAS_weights/ENSG00000270949.wgt.RDat	RP11-288H12.4	6	160529406	160532536	0.01873	6:160388736	-3.17	6:160524671	-0.000758	-3.61	-0.585	1386	1386	bslmm	0.0031	0.025	0.47323	0.636051
PsychENCODE	/mnt/ilae/archive/tools/twas/WEIGHTS//PEC_TWAS_weights/ENSG00000197134.wgt.RDat	ZNF257	19	22235254	22274282	0.47807	19:22195302	-3.78	19:22232023	0.357	-21.78	-0.5	2222	81	enet	0.51	1e-205	0.47318	0.63608
PsychENCODE	/mnt/ilae/archive/tools/twas/WEIGHTS//PEC_TWAS_weights/ENSG00000139547.wgt.RDat	RDH16	12	57345219	57353158	0.04078	12:57290183	3.79	12:57467898	0.00384	-4.25	-1.364	843	843	blup	0.015	6.4e-06	0.47313	0.63612
PsychENCODE	/mnt/ilae/archive/tools/twas/WEIGHTS//PEC_TWAS_weights/ENSG00000257225.wgt.RDat	RP11-328C8.4	12	42853168	42859930	0.03604	12:43019504	-2.67	12:42705526	0.0219	6.38	-0.43	1471	11	enet	0.022	2.8e-08	-0.47286	0.636314
PsychENCODE	/mnt/ilae/archive/tools/twas/WEIGHTS//PEC_TWAS_weights/ENSG00000133805.wgt.RDat	AMPD3	11	10329860	10529126	0.51735	11:10141558	-2.57	11:10473889	0.279	19.66	-0.188	2083	59	enet	0.34	5.8e-123	0.4722	0.636783
PsychENCODE	/mnt/ilae/archive/tools/twas/WEIGHTS//PEC_TWAS_weights/ENSG00000084774.wgt.RDat	CAD	2	27440258	27466811	0.02976	2:27277274	3.01	2:27443718	0.00383	-4.4	-0.516	812	812	bslmm	0.0089	0.00034	0.47255	0.637
PsychENCODE	/mnt/ilae/archive/tools/twas/WEIGHTS//PEC_TWAS_weights/ENSG00000143028.wgt.RDat	SYPL2	1	110009180	110024759	0.01984	1:110454405	-3.41	1:110012293	0.0028	4.49	-0.625	1165	1165	blup	0.007	0.0013	-0.471287	0.637
PsychENCODE	/mnt/ilae/archive/tools/twas/WEIGHTS//PEC_TWAS_weights/ENSG00000162521.wgt.RDat	RBBP4	1	33116743	33151812	0.1758	1:33201835	2.59	1:33124208	0.0598	-9.58	0.182	784	784	bslmm	0.07	5.8e-23	-0.47237	0.637
PsychENCODE	/mnt/ilae/archive/tools/twas/WEIGHTS//PEC_TWAS_weights/ENSG00000176723.wgt.RDat	ZNF843	16	31445569	31454346	0.0467	16:31359330	-2.8	16:31466056	0.00841	-5.19	-0.202	799	5	lasso	0.014	6.8e-06	0.472515	0.637
PsychENCODE	/mnt/ilae/archive/tools/twas/WEIGHTS//PEC_TWAS_weights/ENSG00000179546.wgt.RDat	HTR1D	1	23516993	23521222	0.18416	1:23740708	-4.93	1:23540302	0.178	-15.43	-0.287	962	46	enet	0.2	1.2e-66	0.472074	0.637
PsychENCODE	/mnt/ilae/archive/tools/twas/WEIGHTS//PEC_TWAS_weights/ENSG00000182149.wgt.RDat	IST1	16	71879899	71962913	0.22541	16:72447253	-3.22	16:71971091	0.104	-11.92	1.905	1261	1261	bslmm	0.13	7.8e-41	-0.471526	0.637
PsychENCODE	/mnt/ilae/archive/tools/twas/WEIGHTS//PEC_TWAS_weights/ENSG00000185842.wgt.RDat	DNAH14	1	225083964	225586996	0.3743	1:225328430	4.27	1:225113324	0.0488	10.1	-0.641	2181	2181	bslmm	0.2	1.4e-64	-0.471247	0.637
PsychENCODE	/mnt/ilae/archive/tools/twas/WEIGHTS//PEC_TWAS_weights/ENSG00000232445.wgt.RDat	RP11-132A1.4	7	100951627	100954266	0.0191	7:100772305	3.12	7:100780176	0.00147	-4.08	-0.2143	2067	5	enet	0.0027	0.034	0.47215	0.637
PsychENCODE	/mnt/ilae/archive/tools/twas/WEIGHTS//PEC_TWAS_weights/ENSG00000134909.wgt.RDat	ARHGAP32	11	128834955	129149219	0.03725	11:129612506	3.56	11:128819883	0.0273	6.41	0.471811	1576	1	top1	0.027	9.2e-10	0.4718	0.637062
PsychENCODE	/mnt/ilae/archive/tools/twas/WEIGHTS//PEC_TWAS_weights/ENSG00000182771.wgt.RDat	GRID1	10	87359312	88126250	0.05286	10:88050596	-3.65	10:87365936	0.00162	-4.47	-0.739	3041	19	enet	0.018	6.9e-07	0.471	0.63756
PsychENCODE	/mnt/ilae/archive/tools/twas/WEIGHTS//PEC_TWAS_weights/ENSG00000091129.wgt.RDat	NRCAM	7	107788068	108097161	0.0942	7:107668365	-3.06	7:107837221	0.0085	5.65	-0.674	1653	1653	bslmm	0.042	4.5e-14	0.47103	0.638
PsychENCODE	/mnt/ilae/archive/tools/twas/WEIGHTS//PEC_TWAS_weights/ENSG00000108479.wgt.RDat	GALK1	17	73747675	73761792	0.03577	17:73876567	3.59	17:73761396	0.0101	5.11	0.47	1217	1	top1	0.01	0.00015	0.47	0.638
PsychENCODE	/mnt/ilae/archive/tools/twas/WEIGHTS//PEC_TWAS_weights/ENSG00000260837.wgt.RDat	RP11-434B12.1	2	8861264	8862816	0.12512	2:9232267	-3.2	2:8951124	0.0304	-6.87	-0.557	1194	1194	bslmm	0.055	4.8e-18	0.47036	0.638
PsychENCODE	/mnt/ilae/archive/tools/twas/WEIGHTS//PEC_TWAS_weights/ENSG00000139131.wgt.RDat	YARS2	12	32880424	32908836	0.01263	12:32523225	3.04	12:32844086	0.00588	-4.34	-0.47	2183	1	top1	0.0059	0.003	0.47	0.638355
PsychENCODE	/mnt/ilae/archive/tools/twas/WEIGHTS//PEC_TWAS_weights/ENSG00000175274.wgt.RDat	TP53I11	11	44907454	44972840	0.04245	11:44761963	-3.59	11:45069173	0.000396	4.12	-0.439	1506	1506	bslmm	0.0045	0.0083	0.4693	0.63888
PsychENCODE	/mnt/ilae/archive/tools/twas/WEIGHTS//PEC_TWAS_weights/ENSG00000058091.wgt.RDat	CDK14	7	90095738	90839905	0.10455	7:90921482	-3.99	7:90848217	0.0199	5.87	-0.1102	2554	2554	bslmm	0.041	7.2e-14	-0.46953	0.639
PsychENCODE	/mnt/ilae/archive/tools/twas/WEIGHTS//PEC_TWAS_weights/ENSG00000106633.wgt.RDat	GCK	7	44183872	44237769	0.0327	7:43985603	-2.72	7:44181589	-0.00021	-3.58	-0.112	1240	1240	bslmm	0.0018	0.068	-0.46912	0.639
PsychENCODE	/mnt/ilae/archive/tools/twas/WEIGHTS//PEC_TWAS_weights/ENSG00000133624.wgt.RDat	ZNF767	7	149244245	149321843	0.05181	7:149481994	4.69	7:149228110	0.0286	6.47	-0.469	1510	1	top1	0.029	3.7e-10	-0.469	0.639
PsychENCODE	/mnt/ilae/archive/tools/twas/WEIGHTS//PEC_TWAS_weights/ENSG00000182836.wgt.RDat	PLCXD3	5	41307056	41510730	0.14108	5:41242117	-3.44	5:41473954	0.0426	8.03	0.41	1806	1806	bslmm	0.068	4.2e-22	-0.4688	0.639
PsychENCODE	/mnt/ilae/archive/tools/twas/WEIGHTS//PEC_TWAS_weights/ENSG00000229043.wgt.RDat	AC091729.9	7	1200010	1204903	0.37798	7:986738	4.04	7:1200641	0.516	26.14	0.701	1979	9	lasso	0.54	1.2e-223	0.46873	0.639
PsychENCODE	/mnt/ilae/archive/tools/twas/WEIGHTS//PEC_TWAS_weights/ENSG00000107611.wgt.RDat	CUBN	10	16865963	17171830	0.29734	10:16557560	-3.65	10:17180828	0.0676	11.89	-0.152	2370	25	enet	0.23	6.1e-77	-0.469	0.63917
PsychENCODE	/mnt/ilae/archive/tools/twas/WEIGHTS//PEC_TWAS_weights/ENSG00000138593.wgt.RDat	SECISBP2L	15	49280673	49338760	0.05524	15:49671710	3.17	15:49317758	3.99e-05	-4.44	0.822	1201	1201	blup	0.019	2.6e-07	0.46848	0.639442
PsychENCODE	/mnt/ilae/archive/tools/twas/WEIGHTS//PEC_TWAS_weights/ENSG00000170955.wgt.RDat	PRKCDBP	11	6340176	6341877	0.16694	11:6718634	3.91	11:6352680	0.0801	8.22	-0.863	1587	19	enet	0.095	1.2e-30	-0.4682	0.639624
PsychENCODE	/mnt/ilae/archive/tools/twas/WEIGHTS//PEC_TWAS_weights/ENSG00000196565.wgt.RDat	HBG2	11	5274420	5667019	0.11536	11:5446798	3.89	11:5290053	0.0559	7.86	-0.255	3276	3276	bslmm	0.058	4.6e-19	0.468	0.63977
PsychENCODE	/mnt/ilae/archive/tools/twas/WEIGHTS//PEC_TWAS_weights/ENSG00000036549.wgt.RDat	ZZZ3	1	78028101	78149104	0.02946	1:77863589	-3.39	1:78461519	0.000202	4.13	-0.822	1469	1469	bslmm	0.004	0.012	-0.467588	0.64
PsychENCODE	/mnt/ilae/archive/tools/twas/WEIGHTS//PEC_TWAS_weights/ENSG00000081985.wgt.RDat	IL12RB2	1	67773047	67862583	0.29573	1:67925878	4.67	1:67774595	0.0421	8.7	1.21717	1411	1411	bslmm	0.14	5.6e-44	0.467143	0.64
PsychENCODE	/mnt/ilae/archive/tools/twas/WEIGHTS//PEC_TWAS_weights/ENSG00000101463.wgt.RDat	SYNDIG1	20	24449835	24647252	0.09135	20:25031306	-3.23	20:24615790	0.0255	-6.57	0.504	2296	2296	bslmm	0.029	3.8e-10	-0.46724	0.64
PsychENCODE	/mnt/ilae/archive/tools/twas/WEIGHTS//PEC_TWAS_weights/ENSG00000124164.wgt.RDat	VAPB	20	56964178	57026157	0.36891	20:57194218	-3.11	20:56998203	0.325	21.4	0.197	1403	34	enet	0.43	2.7e-163	0.46839	0.64
PsychENCODE	/mnt/ilae/archive/tools/twas/WEIGHTS//PEC_TWAS_weights/ENSG00000145882.wgt.RDat	PCYOX1L	5	148737570	148749216	0.06104	5:148283500	3.02	5:148768047	0.0195	-5.64	-0.514	1285	20	enet	0.036	3e-12	0.4684	0.64
PsychENCODE	/mnt/ilae/archive/tools/twas/WEIGHTS//PEC_TWAS_weights/ENSG00000152763.wgt.RDat	WDR78	1	67278568	67390570	0.12057	1:67357399	-3.82	1:67369398	0.0776	-10.32	1.038	1583	1583	bslmm	0.094	2.3e-30	-0.467712	0.64
PsychENCODE	/mnt/ilae/archive/tools/twas/WEIGHTS//PEC_TWAS_weights/ENSG00000171180.wgt.RDat	OR2M4	1	248402231	248403166	0.34304	1:247946412	3.73	1:248122659	0.0784	9	-0.216	1469	32	enet	0.16	8.8e-53	0.468083	0.64
PsychENCODE	/mnt/ilae/archive/tools/twas/WEIGHTS//PEC_TWAS_weights/ENSG00000173930.wgt.RDat	SLCO4C1	5	101569690	101632253	0.25525	5:101813616	-4.02	5:101639252	0.203	-16.35	1.379	2131	43	enet	0.27	1.1e-91	-0.467	0.64
PsychENCODE	/mnt/ilae/archive/tools/twas/WEIGHTS//PEC_TWAS_weights/ENSG00000196421.wgt.RDat	LINC00176	20	62665697	62671315	0.02379	20:62681161	3.19	20:62674593	4.83e-05	3.49	1.384	1189	1189	bslmm	0.0019	0.06	0.4683	0.64
PsychENCODE	/mnt/ilae/archive/tools/twas/WEIGHTS//PEC_TWAS_weights/ENSG00000231595.wgt.RDat	AC005224.2	17	14113805	14121239	0.10961	17:14610156	2.86	17:14106889	0.0103	6.33	-1.149	1893	1893	bslmm	0.06	1.4e-19	-0.467357	0.64
PsychENCODE	/mnt/ilae/archive/tools/twas/WEIGHTS//PEC_TWAS_weights/ENSG00000247775.wgt.RDat	RP11-67M1.1	4	90757559	90763129	0.07913	4:91110745	4.09	4:90763360	0.0927	-11.36	-0.442	1553	12	lasso	0.098	9.3e-32	0.4679	0.64
PsychENCODE	/mnt/ilae/archive/tools/twas/WEIGHTS//PEC_TWAS_weights/ENSG00000166147.wgt.RDat	FBN1	15	48700503	48938046	0.03329	15:48202855	-2.58	15:48891107	-0.000471	3.72	-0.436	959	959	bslmm	0.004	0.012	-0.4671	0.640427
PsychENCODE	/mnt/ilae/archive/tools/twas/WEIGHTS//PEC_TWAS_weights/ENSG00000118495.wgt.RDat	PLAGL1	6	144261437	144385735	0.05631	6:143837442	3.57	6:144308170	0.0104	-4.86	0.311	1281	1281	bslmm	0.023	1.9e-08	-0.46707	0.64045
PsychENCODE	/mnt/ilae/archive/tools/twas/WEIGHTS//PEC_TWAS_weights/ENSG00000111834.wgt.RDat	RSPH4A	6	116937642	116954148	0.07008	6:116719565	-3.83	6:116973909	0.0345	-7.56	0.393	1488	21	enet	0.048	4e-16	-0.46704	0.640468
PsychENCODE	/mnt/ilae/archive/tools/twas/WEIGHTS//PEC_TWAS_weights/ENSG00000100784.wgt.RDat	RPS6KA5	14	91336799	91526980	0.03804	14:91298920	3.25	14:90883557	-0.000308	-3.69	0.376	1671	1671	blup	0.0053	0.0048	0.46655	0.64082
PsychENCODE	/mnt/ilae/archive/tools/twas/WEIGHTS//PEC_TWAS_weights/ENSG00000113645.wgt.RDat	WWC1	5	167718656	167899308	0.03814	5:167825201	-3.65	5:167736011	0.00173	-4.23	0.146	1415	1415	bslmm	0.0062	0.0025	-0.4669	0.641
PsychENCODE	/mnt/ilae/archive/tools/twas/WEIGHTS//PEC_TWAS_weights/ENSG00000125872.wgt.RDat	LRRN4	20	6021424	6034695	0.03972	20:5673247	-2.82	20:6044790	0.0028	-4.23	0.367	1745	31	enet	0.003	0.025	0.46674	0.641
PsychENCODE	/mnt/ilae/archive/tools/twas/WEIGHTS//PEC_TWAS_weights/ENSG00000131885.wgt.RDat	KRT17P1	17	16744057	16749197	0.44806	17:16489189	-3.8	17:16654803	0.188	-15.81	-0.46145	1331	66	enet	0.24	5.4e-80	-0.466441	0.641
PsychENCODE	/mnt/ilae/archive/tools/twas/WEIGHTS//PEC_TWAS_weights/ENSG00000138375.wgt.RDat	SMARCAL1	2	217277137	217347776	0.12391	2:217021602	3.37	2:217277569	0.0706	9.72	0.842	1444	26	enet	0.074	5.3e-24	0.46665	0.641
PsychENCODE	/mnt/ilae/archive/tools/twas/WEIGHTS//PEC_TWAS_weights/ENSG00000143363.wgt.RDat	PRUNE	1	150980896	151008189	0.14346	1:150625186	-3.29	1:151003071	0.0424	7.57	0.179	950	14	lasso	0.059	1.6e-19	0.466719	0.641
PsychENCODE	/mnt/ilae/archive/tools/twas/WEIGHTS//PEC_TWAS_weights/ENSG00000153147.wgt.RDat	SMARCA5	4	144434616	144478639	0.07042	4:144173089	3.5	4:144164042	0.000378	-4.2	1.512	1574	1574	blup	0.02	1.8e-07	-0.46651	0.641
PsychENCODE	/mnt/ilae/archive/tools/twas/WEIGHTS//PEC_TWAS_weights/ENSG00000155760.wgt.RDat	FZD7	2	202899310	202903160	0.07561	2:202450924	-3.17	2:203042078	0.0202	6.43	-0.175	1157	1157	blup	0.037	1.2e-12	-0.46571	0.641
PsychENCODE	/mnt/ilae/archive/tools/twas/WEIGHTS//PEC_TWAS_weights/ENSG00000162623.wgt.RDat	TYW3	1	75198836	75232362	0.44885	1:75318579	-3.27	1:75218704	0.231	16.81	-0.67	1075	68	enet	0.32	1.5e-114	-0.466463	0.641
PsychENCODE	/mnt/ilae/archive/tools/twas/WEIGHTS//PEC_TWAS_weights/ENSG00000213967.wgt.RDat	ZNF726	19	24097678	24127961	0.25181	19:24322930	-3.34	19:24098001	0.191	-15.93	0.408	1847	61	enet	0.21	1.2e-69	-0.46612	0.64113
PsychENCODE	/mnt/ilae/archive/tools/twas/WEIGHTS//PEC_TWAS_weights/ENSG00000268678.wgt.RDat	CTC-444N24.13	19	57862216	57863380	0.02078	19:57828219	2.91	19:57858469	0.0011	3.63	0.456	1503	1	lasso	0.0039	0.013	0.466	0.64122
PsychENCODE	/mnt/ilae/archive/tools/twas/WEIGHTS//PEC_TWAS_weights/ENSG00000025434.wgt.RDat	NR1H3	11	47269851	47290396	0.04586	11:47460901	2.88	11:46803710	8.41e-05	3.67	-0.78371	849	18	enet	0.023	1.5e-08	0.4659	0.641297
PsychENCODE	/mnt/ilae/archive/tools/twas/WEIGHTS//PEC_TWAS_weights/ENSG00000100889.wgt.RDat	PCK2	14	24563262	24579807	0.16043	14:24660323	3.25	14:24587515	0.061	9.39	-0.168	1371	1371	bslmm	0.079	9.8e-26	-0.46585	0.64132
PsychENCODE	/mnt/ilae/archive/tools/twas/WEIGHTS//PEC_TWAS_weights/ENSG00000163935.wgt.RDat	SFMBT1	3	52937588	53080766	0.10296	3:53554563	-2.96	3:52959537	0.061	9.63	0.194	1179	20	enet	0.067	8e-22	0.46537	0.641667
PsychENCODE	/mnt/ilae/archive/tools/twas/WEIGHTS//PEC_TWAS_weights/ENSG00000260655.wgt.RDat	CTA-250D10.23	22	42318027	42319104	0.04595	22:42170432	2.39	22:42357852	0.0194	6.37	1.304	1163	8	enet	0.038	6.4e-13	0.4653	0.64172
PsychENCODE	/mnt/ilae/archive/tools/twas/WEIGHTS//PEC_TWAS_weights/ENSG00000259796.wgt.RDat	RP11-355I22.7	14	62577593	62579268	0.04309	14:62687732	3.97	14:62279474	0.0171	5.17	0.465	1279	1	top1	0.017	1.1e-06	0.465	0.64193
PsychENCODE	/mnt/ilae/archive/tools/twas/WEIGHTS//PEC_TWAS_weights/ENSG00000268006.wgt.RDat	PTOV1-AS1	19	50341896	50354933	0.03035	19:50826281	-3.23	19:50313806	0.015	5.15	-0.465	1233	1	top1	0.015	4.7e-06	-0.465	0.64193
PsychENCODE	/mnt/ilae/archive/tools/twas/WEIGHTS//PEC_TWAS_weights/ENSG00000120725.wgt.RDat	SIL1	5	138282409	138629246	0.06219	5:137946410	3.73	5:138271421	0.0645	9.67	-0.465	959	1	top1	0.065	4.1e-21	-0.465	0.642
PsychENCODE	/mnt/ilae/archive/tools/twas/WEIGHTS//PEC_TWAS_weights/ENSG00000160932.wgt.RDat	LY6E	8	144099399	144105249	0.02907	8:143947713	-2.75	8:144097333	0.0272	-4.57	0.465	1916	1	top1	0.027	9.9e-10	-0.465	0.642
PsychENCODE	/mnt/ilae/archive/tools/twas/WEIGHTS//PEC_TWAS_weights/ENSG00000183876.wgt.RDat	ARSI	5	149675906	149718870	0.09725	5:149377481	2.91	5:149720807	0.03	7.42	-0.014	1076	2	lasso	0.052	2.6e-17	0.4651	0.642
PsychENCODE	/mnt/ilae/archive/tools/twas/WEIGHTS//PEC_TWAS_weights/ENSG00000230615.wgt.RDat	RP5-1198O20.4	1	44501798	44570647	0.03306	1:44577967	2.76	1:44516404	0.00187	5.01	-0.456	1113	8	enet	0.01	0.00016	-0.464576	0.642
PsychENCODE	/mnt/ilae/archive/tools/twas/WEIGHTS//PEC_TWAS_weights/ENSG00000269973.wgt.RDat	RP11-95D17.1	2	10076489	10079719	0.0956	2:10431742	-3.65	2:10018495	0.0379	8.17	0.116	1899	5	lasso	0.069	1.5e-22	0.46515	0.642
PsychENCODE	/mnt/ilae/archive/tools/twas/WEIGHTS//PEC_TWAS_weights/ENSG00000269138.wgt.RDat	ZNF209P	19	22646724	22655838	0.29983	19:22195302	-3.89	19:22637516	0.104	12.4	-0.582	2203	56	enet	0.22	9.6e-73	0.46431	0.64243
PsychENCODE	/mnt/ilae/archive/tools/twas/WEIGHTS//PEC_TWAS_weights/ENSG00000254800.wgt.RDat	RP11-163O19.3	11	49904551	49905645	0.05026	11:49412138	-2.1	11:49928836	0.0016	-3.57	0.626487	2009	9	enet	0.005	0.0058	-0.4642	0.64254
PsychENCODE	/mnt/ilae/archive/tools/twas/WEIGHTS//PEC_TWAS_weights/ENSG00000153902.wgt.RDat	LGI4	19	35615417	35633355	0.0586	19:35636934	3.55	19:35626349	0.0433	-7.99	-0.464	1612	1	top1	0.043	1.3e-14	0.464	0.64265
PsychENCODE	/mnt/ilae/archive/tools/twas/WEIGHTS//PEC_TWAS_weights/ENSG00000105143.wgt.RDat	SLC1A6	19	15060846	15133802	0.23908	19:15339577	-3.85	19:15091008	0.198	16.33	-0.5117	1929	1929	bslmm	0.2	1.3e-67	-0.46365	0.6429
PsychENCODE	/mnt/ilae/archive/tools/twas/WEIGHTS//PEC_TWAS_weights/ENSG00000109790.wgt.RDat	KLHL5	4	39046659	39128477	0.1026	4:39144445	-3.62	4:39140078	0.0446	7.9	-1.39	1716	1716	bslmm	0.059	2.7e-19	-0.46376	0.643
PsychENCODE	/mnt/ilae/archive/tools/twas/WEIGHTS//PEC_TWAS_weights/ENSG00000135686.wgt.RDat	KLHL36	16	84682131	84701292	0.14302	16:84303999	-4.2	16:84701942	0.0547	8.72	-1.8501	2365	23	enet	0.09	5.6e-29	-0.463411	0.643
PsychENCODE	/mnt/ilae/archive/tools/twas/WEIGHTS//PEC_TWAS_weights/ENSG00000142798.wgt.RDat	HSPG2	1	22148738	22263790	0.0917	1:21657507	-3.68	1:22271228	0.0247	7.07	-1.189	2094	45	enet	0.047	9.9e-16	-0.463094	0.643
PsychENCODE	/mnt/ilae/archive/tools/twas/WEIGHTS//PEC_TWAS_weights/ENSG00000157800.wgt.RDat	SLC37A3	7	139993493	140104233	0.1948	7:140163410	3.41	7:140046037	0.0732	-7.98	0.3544	1283	9	lasso	0.12	1.1e-38	-0.4642	0.643
PsychENCODE	/mnt/ilae/archive/tools/twas/WEIGHTS//PEC_TWAS_weights/ENSG00000166619.wgt.RDat	BLCAP	20	36120874	36156333	0.13285	20:35685775	-3.43	20:36164593	0.101	-11.86	-0.4636	1127	1	top1	0.1	1.5e-32	0.46363	0.643
PsychENCODE	/mnt/ilae/archive/tools/twas/WEIGHTS//PEC_TWAS_weights/ENSG00000170835.wgt.RDat	CEL	9	135937365	135947248	0.0241	9:136411545	2.65	9:135946599	0.0104	4.67	-0.46372	1286	1	top1	0.01	0.00012	-0.46372	0.643
PsychENCODE	/mnt/ilae/archive/tools/twas/WEIGHTS//PEC_TWAS_weights/ENSG00000092820.wgt.RDat	EZR	6	159186773	159240444	0.16774	6:159121921	-3.53	6:159214003	0.116	-12.44	0.52622	2153	4	lasso	0.12	1.7e-38	-0.46319	0.643231
PsychENCODE	/mnt/ilae/archive/tools/twas/WEIGHTS//PEC_TWAS_weights/ENSG00000001084.wgt.RDat	GCLC	6	53362139	53481768	0.45453	6:53241502	-3.34	6:53377619	0.27	-18.91	1.821	1685	34	enet	0.33	5.5e-118	-0.46249	0.64373
PsychENCODE	/mnt/ilae/archive/tools/twas/WEIGHTS//PEC_TWAS_weights/ENSG00000126246.wgt.RDat	IGFLR1	19	36230058	36233354	0.05981	19:36016350	-3.47	19:36232923	0.0364	-7.29	-0.5403	1338	13	enet	0.039	3e-13	-0.46234	0.64384
PsychENCODE	/mnt/ilae/archive/tools/twas/WEIGHTS//PEC_TWAS_weights/ENSG00000239282.wgt.RDat	GATSL3	22	30681106	30685616	0.12725	22:30200347	4.53	22:30779211	0.0473	8.04	-1.359	1432	47	enet	0.053	1.6e-17	-0.4622	0.64393
PsychENCODE	/mnt/ilae/archive/tools/twas/WEIGHTS//PEC_TWAS_weights/ENSG00000010270.wgt.RDat	STARD3NL	7	38217824	38270272	0.20299	7:38392282	3.93	7:38218683	0.106	11.95	-1.574	2125	11	lasso	0.14	8.7e-47	-0.46257	0.644
PsychENCODE	/mnt/ilae/archive/tools/twas/WEIGHTS//PEC_TWAS_weights/ENSG00000101265.wgt.RDat	RASSF2	20	4760669	4804291	0.03378	20:4519269	3.45	20:4798828	0.00342	-4.22	0.1541	1823	10	enet	0.0055	0.0041	0.46268	0.644
PsychENCODE	/mnt/ilae/archive/tools/twas/WEIGHTS//PEC_TWAS_weights/ENSG00000105887.wgt.RDat	MTPN	7	135611509	135662101	0.03041	7:135380692	-4.59	7:135671473	-0.000309	3.75	-1.145	1749	1749	bslmm	0.00056	0.19	-0.46153	0.644
PsychENCODE	/mnt/ilae/archive/tools/twas/WEIGHTS//PEC_TWAS_weights/ENSG00000158315.wgt.RDat	RHBDL2	1	39351479	39407471	0.06277	1:39812518	3.04	1:39489221	0.015	5.7	-0.015	1292	8	enet	0.027	1.3e-09	-0.461563	0.644
PsychENCODE	/mnt/ilae/archive/tools/twas/WEIGHTS//PEC_TWAS_weights/ENSG00000237877.wgt.RDat	AC097500.2	2	186897618	186947960	0.05283	2:186874605	3.52	2:187085326	0.013	-5.4	-0.686	1435	16	lasso	0.024	7e-09	0.46277	0.644
PsychENCODE	/mnt/ilae/archive/tools/twas/WEIGHTS//PEC_TWAS_weights/ENSG00000176273.wgt.RDat	SLC35G1	10	95653730	95715819	0.19423	10:95157727	-2.71	10:95662396	0.175	-15.27	-0.199	1411	1411	bslmm	0.18	3.4e-58	0.461	0.6446
PsychENCODE	/mnt/ilae/archive/tools/twas/WEIGHTS//PEC_TWAS_weights/ENSG00000255200.wgt.RDat	AP003068.18	11	64941588	64943941	0.1733	11:64809133	-3.53	11:64947240	0.155	-14.46	0.067	765	19	enet	0.16	5.2e-51	-0.4612	0.644629
PsychENCODE	/mnt/ilae/archive/tools/twas/WEIGHTS//PEC_TWAS_weights/ENSG00000137364.wgt.RDat	TPMT	6	18128542	18155305	0.47023	6:17629004	-3.02	6:18161330	0.0834	12.27	0.353	2211	83	enet	0.25	9.6e-84	0.46093	0.644845
PsychENCODE	/mnt/ilae/archive/tools/twas/WEIGHTS//PEC_TWAS_weights/ENSG00000090581.wgt.RDat	GNPTG	16	1401924	1413352	0.05063	16:1804035	-3.89	16:1463430	0.0208	5.29	0.461	1844	1	top1	0.021	8.1e-08	0.461	0.645
PsychENCODE	/mnt/ilae/archive/tools/twas/WEIGHTS//PEC_TWAS_weights/ENSG00000130706.wgt.RDat	ADRM1	20	60877149	60883918	0.04289	20:60413829	-4.2	20:60880147	0.0248	-6.02	-0.4608	1708	1	top1	0.025	5.2e-09	0.46085	0.645
PsychENCODE	/mnt/ilae/archive/tools/twas/WEIGHTS//PEC_TWAS_weights/ENSG00000153250.wgt.RDat	RBMS1	2	161128662	161350305	0.05557	2:161476934	3.68	2:161170875	0.0137	-4.19	-0.461	1778	1	top1	0.014	1.2e-05	0.461	0.645
PsychENCODE	/mnt/ilae/archive/tools/twas/WEIGHTS//PEC_TWAS_weights/ENSG00000169242.wgt.RDat	EFNA1	1	155099936	155107333	0.07077	1:154824973	-3.65	1:155135406	0.0365	-7.96	-0.91558	593	5	lasso	0.039	2.8e-13	0.460945	0.645
PsychENCODE	/mnt/ilae/archive/tools/twas/WEIGHTS//PEC_TWAS_weights/ENSG00000171056.wgt.RDat	SOX7	8	10581278	10697357	0.02892	8:10707132	-3.53	8:10621300	0.0133	5.06	-0.461	1902	1	top1	0.013	1.6e-05	-0.461	0.645
PsychENCODE	/mnt/ilae/archive/tools/twas/WEIGHTS//PEC_TWAS_weights/ENSG00000226939.wgt.RDat	AC062021.1	2	140123735	140136717	0.03919	2:140564802	-3.02	2:139999389	0.0192	5.26	-0.215	1934	26	enet	0.025	5.7e-09	0.46053	0.645
PsychENCODE	/mnt/ilae/archive/tools/twas/WEIGHTS//PEC_TWAS_weights/ENSG00000261462.wgt.RDat	CTA-254O6.1	7	86738855	86740598	0.03636	7:86729389	3.36	7:86732057	0.00095	4.23	-0.461	1208	1208	bslmm	0.0058	0.0033	-0.46082	0.645
PsychENCODE	/mnt/ilae/archive/tools/twas/WEIGHTS//PEC_TWAS_weights/ENSG00000273320.wgt.RDat	RP11-22N19.2	7	105925926	105926772	0.0243	7:105959413	3.33	7:105926865	0.0133	-4.86	0.461	1472	1	top1	0.013	1.6e-05	-0.461	0.645
PsychENCODE	/mnt/ilae/archive/tools/twas/WEIGHTS//PEC_TWAS_weights/ENSG00000187527.wgt.RDat	ATP13A5	3	192992579	193096632	0.08428	3:193557279	-4.02	3:193093181	0.0266	-6.68	-0.9588	1714	4	lasso	0.046	2.1e-15	0.46036	0.645261
PsychENCODE	/mnt/ilae/archive/tools/twas/WEIGHTS//PEC_TWAS_weights/ENSG00000173706.wgt.RDat	HEG1	3	124684554	124774802	0.04591	3:124668304	-4.04	3:124714989	0.0113	-5.55	-0.565	1805	7	lasso	0.012	4.1e-05	0.46017	0.645397
PsychENCODE	/mnt/ilae/archive/tools/twas/WEIGHTS//PEC_TWAS_weights/ENSG00000273033.wgt.RDat	RP11-67L2.2	3	122605788	122611243	0.13665	3:122275556	-3.78	3:122619363	0.113	-12.27	0.384	1405	4	lasso	0.13	9.2e-42	-0.4601	0.645447
PsychENCODE	/mnt/ilae/archive/tools/twas/WEIGHTS//PEC_TWAS_weights/ENSG00000165819.wgt.RDat	METTL3	14	21966277	21979517	0.06658	14:21568775	4.18	14:21959605	0.0294	6.62	-0.46	1760	1	top1	0.029	2.2e-10	-0.46	0.64552
PsychENCODE	/mnt/ilae/archive/tools/twas/WEIGHTS//PEC_TWAS_weights/ENSG00000023734.wgt.RDat	STRAP	12	16035325	16056412	0.04944	12:16257096	-4.01	12:16027733	0.0297	3.28	-1.656	953	953	bslmm	0.031	8.4e-11	-0.45997	0.645537
PsychENCODE	/mnt/ilae/archive/tools/twas/WEIGHTS//PEC_TWAS_weights/ENSG00000176340.wgt.RDat	COX8A	11	63742079	63744015	0.02767	11:64021821	-4.02	11:63737978	0.0181	-6	-0.452	862	3	lasso	0.019	3e-07	0.4599	0.645562
PsychENCODE	/mnt/ilae/archive/tools/twas/WEIGHTS//PEC_TWAS_weights/ENSG00000065615.wgt.RDat	CYB5R4	6	84569362	84677143	0.03511	6:84432979	-4.7	6:84970646	0.000509	4.02	-0.30933	1050	34	enet	0.0045	0.0085	-0.45949	0.64588
PsychENCODE	/mnt/ilae/archive/tools/twas/WEIGHTS//PEC_TWAS_weights/ENSG00000065882.wgt.RDat	TBC1D1	4	37892708	38140796	0.41836	4:38180269	4.46	4:37985461	0.079	11.15	-0.72	2270	97	enet	0.27	4.4e-91	-0.45955	0.646
PsychENCODE	/mnt/ilae/archive/tools/twas/WEIGHTS//PEC_TWAS_weights/ENSG00000077522.wgt.RDat	ACTN2	1	236849754	236927931	0.19606	1:236460187	3.18	1:236929000	0.0129	-6.48	-0.227	1903	1903	bslmm	0.042	3e-14	0.459146	0.646
PsychENCODE	/mnt/ilae/archive/tools/twas/WEIGHTS//PEC_TWAS_weights/ENSG00000115641.wgt.RDat	FHL2	2	105974169	106054970	0.26731	2:105952528	-3.66	2:106012413	0.124	12.85	-0.5391	1872	15	enet	0.13	1.1e-43	-0.45869	0.646
PsychENCODE	/mnt/ilae/archive/tools/twas/WEIGHTS//PEC_TWAS_weights/ENSG00000118702.wgt.RDat	GHRH	20	35879489	35890238	0.01526	20:35591800	2.8	20:35872867	0.00764	-4.33	-0.46	1062	1	top1	0.0076	0.00086	0.46	0.646
PsychENCODE	/mnt/ilae/archive/tools/twas/WEIGHTS//PEC_TWAS_weights/ENSG00000174429.wgt.RDat	ABRA	8	107771711	107782473	0.07065	8:107336507	-2.53	8:107744335	0.0253	-6.42	-0.161	1473	13	lasso	0.029	3.5e-10	0.45893	0.646
PsychENCODE	/mnt/ilae/archive/tools/twas/WEIGHTS//PEC_TWAS_weights/ENSG00000181072.wgt.RDat	CHRM2	7	136553416	136705002	0.04363	7:136932182	3.44	7:136237739	-0.000306	3.91	0.166	1473	1473	blup	0.0079	0.0007	-0.45947	0.646
PsychENCODE	/mnt/ilae/archive/tools/twas/WEIGHTS//PEC_TWAS_weights/ENSG00000204909.wgt.RDat	SPINK9	5	147700766	147719412	0.14648	5:148006930	3.37	5:147710440	0.166	14.87	-0.459	1393	1	top1	0.17	4.7e-54	-0.459	0.646
PsychENCODE	/mnt/ilae/archive/tools/twas/WEIGHTS//PEC_TWAS_weights/ENSG00000229827.wgt.RDat	AC093899.3	2	170433881	170434256	0.01308	2:170892273	3.57	2:170442775	-0.00044	3.53	0.459	1799	1	enet	0.0011	0.11	0.459	0.646
PsychENCODE	/mnt/ilae/archive/tools/twas/WEIGHTS//PEC_TWAS_weights/ENSG00000248278.wgt.RDat	SUMO2P17	17	46952222	46986345	0.11112	17:46817828	3.64	17:46984832	0.0994	-12.55	0.102	1409	50	enet	0.13	1.3e-42	0.459873	0.646
PsychENCODE	/mnt/ilae/archive/tools/twas/WEIGHTS//PEC_TWAS_weights/ENSG00000261786.wgt.RDat	RP4-555D20.2	3	44158791	44163857	0.0138	3:43721212	3.56	3:44199279	0.00612	-4.88	-0.225	1143	6	enet	0.01	0.00013	0.45877	0.6464
PsychENCODE	/mnt/ilae/archive/tools/twas/WEIGHTS//PEC_TWAS_weights/ENSG00000149311.wgt.RDat	ATM	11	108093211	108239829	0.07657	11:107624612	3.26	11:108041897	0.0527	8.96	-0.645128	1426	1426	blup	0.054	7.7e-18	-0.4587	0.646428
PsychENCODE	/mnt/ilae/archive/tools/twas/WEIGHTS//PEC_TWAS_weights/ENSG00000126773.wgt.RDat	PCNXL4	14	60558629	60635851	0.15075	14:60505617	2.62	14:60564808	0.201	-16.64	0.58	1042	39	enet	0.25	1.1e-85	-0.45836	0.64669
PsychENCODE	/mnt/ilae/archive/tools/twas/WEIGHTS//PEC_TWAS_weights/ENSG00000271234.wgt.RDat	RP5-894D12.4	6	170606964	170607463	0.01851	6:170351593	2.75	6:170661897	-0.000758	-3.14	0.096	1334	1334	bslmm	0.0043	0.0094	0.45818	0.646821
PsychENCODE	/mnt/ilae/archive/tools/twas/WEIGHTS//PEC_TWAS_weights/ENSG00000259132.wgt.RDat	RP11-298I3.5	14	23415479	23451467	0.03561	14:23496232	-3.49	14:23417792	0.0077	4.34	-0.458	1344	1	top1	0.0077	0.00082	-0.458	0.64695
PsychENCODE	/mnt/ilae/archive/tools/twas/WEIGHTS//PEC_TWAS_weights/ENSG00000106804.wgt.RDat	C5	9	123714616	123812554	0.1908	9:123399509	3.47	9:123762321	0.058	9.25	-0.167	1136	46	enet	0.12	2.6e-40	-0.45784	0.647
PsychENCODE	/mnt/ilae/archive/tools/twas/WEIGHTS//PEC_TWAS_weights/ENSG00000125818.wgt.RDat	PSMF1	20	1093906	1160596	0.30324	20:1286662	-3.64	20:1110657	0.161	-14.53	0.036	1670	5	lasso	0.24	4.3e-80	0.4576	0.647
PsychENCODE	/mnt/ilae/archive/tools/twas/WEIGHTS//PEC_TWAS_weights/ENSG00000164199.wgt.RDat	GPR98	5	89825161	90460038	0.09513	5:89585146	3.03	5:89896791	0.06	9.03	-0.089	1564	4	lasso	0.076	1.2e-24	-0.4585	0.647
PsychENCODE	/mnt/ilae/archive/tools/twas/WEIGHTS//PEC_TWAS_weights/ENSG00000186051.wgt.RDat	TAL2	9	108424738	108425367	0.012	9:108133731	3.2	9:108446636	-0.000748	3.07	-2.73122	1293	1293	blup	0.0011	0.11	-0.45815	0.647
PsychENCODE	/mnt/ilae/archive/tools/twas/WEIGHTS//PEC_TWAS_weights/ENSG00000198626.wgt.RDat	RYR2	1	237205505	237997288	0.06889	1:237875417	-4.09	1:238040530	-0.000753	-3.55	-0.916	3203	3203	bslmm	0.0021	0.054	0.458013	0.647
PsychENCODE	/mnt/ilae/archive/tools/twas/WEIGHTS//PEC_TWAS_weights/ENSG00000223442.wgt.RDat	AC004041.2	5	131966281	131999964	0.0148	5:132112848	2.95	5:131966973	0.0102	-4.41	-0.458	1042	1	top1	0.01	0.00014	0.458	0.647
PsychENCODE	/mnt/ilae/archive/tools/twas/WEIGHTS//PEC_TWAS_weights/ENSG00000229715.wgt.RDat	EEF1DP3	13	32420978	32527609	0.0228	13:32761969	2.93	13:32334205	-0.000309	3.66	1.136	1582	1582	blup	0.0044	0.009	0.45735	0.647
PsychENCODE	/mnt/ilae/archive/tools/twas/WEIGHTS//PEC_TWAS_weights/ENSG00000237861.wgt.RDat	RP11-332L8.1	1	197191352	197192385	0.01942	1:197512404	-2.83	1:197039373	0.000786	3.54	-0.132	625	625	bslmm	0.0036	0.017	-0.458142	0.647
PsychENCODE	/mnt/ilae/archive/tools/twas/WEIGHTS//PEC_TWAS_weights/ENSG00000272081.wgt.RDat	CTD-2376I4.2	5	72251033	72251526	0.02997	5:72747413	3	5:72256155	0.015	5.18	-0.458	1123	1	top1	0.015	4.6e-06	-0.458	0.647
PsychENCODE	/mnt/ilae/archive/tools/twas/WEIGHTS//PEC_TWAS_weights/ENSG00000130413.wgt.RDat	STK33	11	8413418	8615836	0.06916	11:8135246	-3.33	11:8628056	0.03	-8	0.737	1826	9	enet	0.048	3.9e-16	-0.4577	0.647133
PsychENCODE	/mnt/ilae/archive/tools/twas/WEIGHTS//PEC_TWAS_weights/ENSG00000203392.wgt.RDat	AC105020.1	15	75970672	75973093	0.01866	15:75963593	-2.52	15:76363316	0.00623	3.55	1.614	878	13	enet	0.0075	0.00096	-0.45769	0.647176
PsychENCODE	/mnt/ilae/archive/tools/twas/WEIGHTS//PEC_TWAS_weights/ENSG00000205659.wgt.RDat	LIN52	14	74551499	74667936	0.18499	14:75007385	3.3	14:74669893	0.178	15.43	0.242	1724	1724	bslmm	0.2	9.4e-68	-0.45766	0.6472
PsychENCODE	/mnt/ilae/archive/tools/twas/WEIGHTS//PEC_TWAS_weights/ENSG00000133316.wgt.RDat	WDR74	11	62599814	62609281	0.04526	11:62732352	-3.26	11:62551961	0.0327	7.18	-0.176	1158	8	enet	0.034	1e-11	-0.4575	0.647333
PsychENCODE	/mnt/ilae/archive/tools/twas/WEIGHTS//PEC_TWAS_weights/ENSG00000258782.wgt.RDat	RP11-701B16.2	14	59945992	59992155	0.01939	14:59591456	-3.73	14:59931931	0.00484	4.29	-0.4572	1654	1	top1	0.0048	0.0065	-0.4572	0.64753
PsychENCODE	/mnt/ilae/archive/tools/twas/WEIGHTS//PEC_TWAS_weights/ENSG00000259332.wgt.RDat	ST20-MTHFS	15	80137537	80216096	0.06461	15:80601310	-3.16	15:80227788	0.025	6.11	-0.457	1879	1	top1	0.025	4.5e-09	-0.457	0.647671
PsychENCODE	/mnt/ilae/archive/tools/twas/WEIGHTS//PEC_TWAS_weights/ENSG00000067064.wgt.RDat	IDI1	10	1085848	1095110	0.04988	10:612945	3.28	10:1093992	0.0209	5.77	1.00903	1673	1673	bslmm	0.033	1.9e-11	0.457	0.64773
PsychENCODE	/mnt/ilae/archive/tools/twas/WEIGHTS//PEC_TWAS_weights/ENSG00000013583.wgt.RDat	HEBP1	12	13127798	13153207	0.10114	12:12681744	-4.21	12:13298965	0.0132	-5.26	0.0468	1233	1233	bslmm	0.026	2.3e-09	-0.4566	0.647957
PsychENCODE	/mnt/ilae/archive/tools/twas/WEIGHTS//PEC_TWAS_weights/ENSG00000058799.wgt.RDat	YIPF1	1	54317392	54356407	0.15424	1:54181668	3.02	1:54360957	0.128	-13.17	0.457	1174	1	top1	0.13	2.4e-41	-0.457	0.648
PsychENCODE	/mnt/ilae/archive/tools/twas/WEIGHTS//PEC_TWAS_weights/ENSG00000075884.wgt.RDat	ARHGAP15	2	143848931	144525921	0.04378	2:144677885	3.64	2:143831599	0.00473	-4.77	-0.826	1677	21	enet	0.018	7.2e-07	-0.45714	0.648
PsychENCODE	/mnt/ilae/archive/tools/twas/WEIGHTS//PEC_TWAS_weights/ENSG00000088305.wgt.RDat	DNMT3B	20	31350191	31397162	0.01543	20:31650083	4.49	20:31368960	0.00986	4.59	-0.457	1269	1	top1	0.0099	0.00018	-0.457	0.648
PsychENCODE	/mnt/ilae/archive/tools/twas/WEIGHTS//PEC_TWAS_weights/ENSG00000153132.wgt.RDat	CLGN	4	141309609	141349122	0.26092	4:141083149	-3.5	4:141314370	0.231	-17.52	-0.505	1120	19	enet	0.25	7e-84	0.45588	0.648
PsychENCODE	/mnt/ilae/archive/tools/twas/WEIGHTS//PEC_TWAS_weights/ENSG00000161057.wgt.RDat	PSMC2	7	102984701	103009842	0.01915	7:103148602	-2.53	7:103003415	0.024	6.1	-0.457	1410	1	top1	0.024	9e-09	-0.457	0.648
PsychENCODE	/mnt/ilae/archive/tools/twas/WEIGHTS//PEC_TWAS_weights/ENSG00000163633.wgt.RDat	C4orf36	4	87797358	87857354	0.05714	4:88217021	3.59	4:87825433	-0.000397	4.65	-1.324	1514	31	enet	0.019	3.6e-07	0.45709	0.648
PsychENCODE	/mnt/ilae/archive/tools/twas/WEIGHTS//PEC_TWAS_weights/ENSG00000164708.wgt.RDat	PGAM2	7	44102326	44105186	0.18643	7:44118755	-3.13	7:44003221	0.0476	-7.99	1.795	1212	9	lasso	0.085	1.6e-27	-0.45688	0.648
PsychENCODE	/mnt/ilae/archive/tools/twas/WEIGHTS//PEC_TWAS_weights/ENSG00000197472.wgt.RDat	ZNF695	1	247108849	247171395	0.16325	1:247429693	-3.3	1:247212326	0.0832	-10.65	0.515	2089	39	enet	0.13	5.3e-43	-0.457145	0.648
PsychENCODE	/mnt/ilae/archive/tools/twas/WEIGHTS//PEC_TWAS_weights/ENSG00000224113.wgt.RDat	RP5-837J1.2	17	33332107	33336762	0.03606	17:33631328	-3.56	17:33399745	0.0128	4.75	-0.457	1174	1	top1	0.013	2.3e-05	-0.457	0.648
PsychENCODE	/mnt/ilae/archive/tools/twas/WEIGHTS//PEC_TWAS_weights/ENSG00000271830.wgt.RDat	RP11-1C8.7	8	104493494	104493847	0.04532	8:104804729	3.24	8:104480038	0.0315	7.02	-0.457	1967	1	top1	0.031	5.1e-11	-0.457	0.648
PsychENCODE	/mnt/ilae/archive/tools/twas/WEIGHTS//PEC_TWAS_weights/ENSG00000050393.wgt.RDat	MCUR1	6	13786789	13814800	0.45928	6:14161941	3.6	6:13788252	0.187	16.52	1.36	1248	10	lasso	0.37	9.9e-134	0.45636	0.648128
PsychENCODE	/mnt/ilae/archive/tools/twas/WEIGHTS//PEC_TWAS_weights/ENSG00000188846.wgt.RDat	RPL14	3	40498783	40503861	0.161	3:40188936	-4.22	3:40376929	0.0821	-11.12	-0.123	1051	48	enet	0.16	7e-51	0.45565	0.64864
PsychENCODE	/mnt/ilae/archive/tools/twas/WEIGHTS//PEC_TWAS_weights/ENSG00000198954.wgt.RDat	KIAA1279	10	70748487	70776738	0.11332	10:70622543	3.97	10:70778566	0.0632	-9.97	-0.989	1798	4	lasso	0.074	6.3e-24	0.456	0.64873
PsychENCODE	/mnt/ilae/archive/tools/twas/WEIGHTS//PEC_TWAS_weights/ENSG00000148606.wgt.RDat	POLR3A	10	79734907	79789303	0.07533	10:79537605	4.09	10:79737613	0.0166	6.07	-1.32	1391	1391	bslmm	0.024	7e-09	0.455	0.64877
PsychENCODE	/mnt/ilae/archive/tools/twas/WEIGHTS//PEC_TWAS_weights/ENSG00000135100.wgt.RDat	HNF1A	12	121416346	121440315	0.12194	12:121154962	4.28	12:121452249	0.0798	10.54	0.85	1907	4	lasso	0.08	4.4e-26	0.45528	0.64891
PsychENCODE	/mnt/ilae/archive/tools/twas/WEIGHTS//PEC_TWAS_weights/ENSG00000054277.wgt.RDat	OPN3	1	241753404	241840678	0.11824	1:241953410	-3.65	1:241918405	0.00336	5.18	-0.81088	1777	1777	blup	0.043	1.8e-14	-0.455439	0.649
PsychENCODE	/mnt/ilae/archive/tools/twas/WEIGHTS//PEC_TWAS_weights/ENSG00000131484.wgt.RDat	RP11-798G7.5	17	43580626	43612076	0.02502	17:43277652	3	17:43463493	0.0107	4	0.82034	457	457	blup	0.012	3e-05	-0.455649	0.649
PsychENCODE	/mnt/ilae/archive/tools/twas/WEIGHTS//PEC_TWAS_weights/ENSG00000168944.wgt.RDat	CEP120	5	122680579	122759286	0.02647	5:123116602	-3.07	5:122755352	0.0155	5.44	-0.455	1627	1	top1	0.016	3.3e-06	-0.455	0.649
PsychENCODE	/mnt/ilae/archive/tools/twas/WEIGHTS//PEC_TWAS_weights/ENSG00000205808.wgt.RDat	PPAPDC2	9	4662298	4665256	0.0746	9:4169614	3.98	9:4662394	0.0366	-7.22	-0.26132	1611	1611	bslmm	0.06	9.2e-20	0.4557	0.649
PsychENCODE	/mnt/ilae/archive/tools/twas/WEIGHTS//PEC_TWAS_weights/ENSG00000135093.wgt.RDat	USP30	12	109460894	109525831	0.1062	12:109918211	-3.64	12:109489606	0.0271	-7.03	0.943	1606	5	lasso	0.038	6.7e-13	-0.45502	0.649091
PsychENCODE	/mnt/ilae/archive/tools/twas/WEIGHTS//PEC_TWAS_weights/ENSG00000181524.wgt.RDat	RPL24P4	6	42924083	42924503	0.01441	6:42429052	3.41	6:42887693	0.00107	-3.25	-0.455	1116	1	lasso	0.0063	0.0022	0.455	0.649109
PsychENCODE	/mnt/ilae/archive/tools/twas/WEIGHTS//PEC_TWAS_weights/ENSG00000089041.wgt.RDat	P2RX7	12	121570622	121623876	0.14632	12:121154962	3.73	12:121786739	0.0256	-7.85	-1.3123	1851	40	enet	0.07	6.2e-23	0.45487	0.649201
PsychENCODE	/mnt/ilae/archive/tools/twas/WEIGHTS//PEC_TWAS_weights/ENSG00000121406.wgt.RDat	ZNF549	19	58038693	58068910	0.07795	19:57955971	-2.61	19:58069023	0.0662	9.57	0.7067	1497	1497	bslmm	0.068	2.6e-22	0.45409	0.64976
PsychENCODE	/mnt/ilae/archive/tools/twas/WEIGHTS//PEC_TWAS_weights/ENSG00000065618.wgt.RDat	COL17A1	10	105791044	105845760	0.04595	10:106332418	3.47	10:105780706	0.0119	-4.82	-1.225	1093	1093	bslmm	0.014	7.5e-06	-0.454	0.64987
PsychENCODE	/mnt/ilae/archive/tools/twas/WEIGHTS//PEC_TWAS_weights/ENSG00000183476.wgt.RDat	SH2D7	15	78370150	78397251	0.06345	15:78839414	-2.92	15:78427530	0.0366	7.77	0.553	1688	5	lasso	0.047	9.3e-16	0.45381	0.649962
PsychENCODE	/mnt/ilae/archive/tools/twas/WEIGHTS//PEC_TWAS_weights/ENSG00000115053.wgt.RDat	NCL	2	232318242	232348352	0.02039	2:232137162	-3.08	2:232337031	0.00656	-5	0.454	1459	1	top1	0.0066	0.0019	-0.454	0.65
PsychENCODE	/mnt/ilae/archive/tools/twas/WEIGHTS//PEC_TWAS_weights/ENSG00000133627.wgt.RDat	ACTR3B	7	152456834	152552463	0.061	7:152412240	-4.66	7:152442571	0.0295	-6.49	0.4539	1870	1	top1	0.029	2e-10	-0.45393	0.65
PsychENCODE	/mnt/ilae/archive/tools/twas/WEIGHTS//PEC_TWAS_weights/ENSG00000231378.wgt.RDat	NDUFAF4P4	1	174818805	174819306	0.01201	1:175109500	-4.06	1:174544991	0.00186	-3.85	0.454	1297	1	top1	0.0019	0.063	-0.454	0.65
PsychENCODE	/mnt/ilae/archive/tools/twas/WEIGHTS//PEC_TWAS_weights/ENSG00000261757.wgt.RDat	AC005592.3	5	142083347	142084986	0.03881	5:141811219	-3.63	5:142088169	0.00594	-3.95	-0.4118	1231	1231	bslmm	0.0088	0.00038	0.4544	0.65
PsychENCODE	/mnt/ilae/archive/tools/twas/WEIGHTS//PEC_TWAS_weights/ENSG00000110321.wgt.RDat	EIF4G2	11	10818597	10830657	0.03226	11:11260403	2.92	11:10858755	0.00908	4.61	-0.462	1749	2	enet	0.0093	0.00027	-0.4529	0.650594
PsychENCODE	/mnt/ilae/archive/tools/twas/WEIGHTS//PEC_TWAS_weights/ENSG00000149313.wgt.RDat	AASDHPPT	11	105946228	105969437	0.13803	11:106331952	2.67	11:106041875	0.0828	-10.99	-0.551	1040	6	lasso	0.098	9e-32	0.4529	0.650637
PsychENCODE	/mnt/ilae/archive/tools/twas/WEIGHTS//PEC_TWAS_weights/ENSG00000267799.wgt.RDat	CTC-478M6.1	19	29281719	29283778	0.12815	19:29695803	-4.07	19:29300120	0.0714	-9.84	0.924	2240	34	enet	0.1	2.2e-33	-0.45288	0.65064
PsychENCODE	/mnt/ilae/archive/tools/twas/WEIGHTS//PEC_TWAS_weights/ENSG00000100023.wgt.RDat	PPIL2	22	22006559	22054304	0.15152	22:22329101	-4.14	22:22050234	0.0347	7.84	0.8436	1067	7	lasso	0.059	2.4e-19	0.4529	0.65065
PsychENCODE	/mnt/ilae/archive/tools/twas/WEIGHTS//PEC_TWAS_weights/ENSG00000245532.wgt.RDat	NEAT1	11	65190245	65213011	0.02956	11:64809133	-3.53	11:65191327	0.000989	-3.88	0.841404	896	896	bslmm	0.0023	0.044	0.4524	0.650991
PsychENCODE	/mnt/ilae/archive/tools/twas/WEIGHTS//PEC_TWAS_weights/ENSG00000138658.wgt.RDat	C4orf21	4	113460492	113558151	0.3665	4:113570448	-2.54	4:113520368	0.169	-16.26	0.275	1424	53	enet	0.34	1.2e-120	-0.45171	0.651
PsychENCODE	/mnt/ilae/archive/tools/twas/WEIGHTS//PEC_TWAS_weights/ENSG00000159450.wgt.RDat	TCHH	1	152078793	152086556	0.13786	1:151603433	-3.81	1:152167407	0.0425	7.58	-0.68226	960	960	bslmm	0.049	1.9e-16	-0.451797	0.651
PsychENCODE	/mnt/ilae/archive/tools/twas/WEIGHTS//PEC_TWAS_weights/ENSG00000232838.wgt.RDat	PET117	20	18118517	18123813	0.10345	20:17766649	-3.36	20:18127312	0.0601	9.68	-1.113	1645	17	enet	0.071	5.7e-23	-0.45303	0.651
PsychENCODE	/mnt/ilae/archive/tools/twas/WEIGHTS//PEC_TWAS_weights/ENSG00000234028.wgt.RDat	AC062029.1	2	88927057	88931339	0.03029	2:89156675	-2.26	2:88983292	0.000354	3.77	0.5826	945	945	blup	0.014	7.4e-06	0.45249	0.651
PsychENCODE	/mnt/ilae/archive/tools/twas/WEIGHTS//PEC_TWAS_weights/ENSG00000230319.wgt.RDat	AL022476.2	22	43434591	43448372	0.05156	22:43070805	3.1	22:43419325	0.0408	-7.54	-0.913	1781	3	lasso	0.048	6.6e-16	0.4523	0.65103
PsychENCODE	/mnt/ilae/archive/tools/twas/WEIGHTS//PEC_TWAS_weights/ENSG00000120539.wgt.RDat	MASTL	10	27443753	27475853	0.418	10:27015761	3.36	10:27446340	0.0611	-10.16	0.307	2198	56	enet	0.2	1.4e-66	-0.452	0.65132
PsychENCODE	/mnt/ilae/archive/tools/twas/WEIGHTS//PEC_TWAS_weights/ENSG00000074590.wgt.RDat	NUAK1	12	106457118	106533811	0.15224	12:106778765	3.73	12:106266628	0.0165	-6.45	-0.51	1388	21	enet	0.048	4.6e-16	0.45167	0.65151
PsychENCODE	/mnt/ilae/archive/tools/twas/WEIGHTS//PEC_TWAS_weights/ENSG00000243560.wgt.RDat	RN7SL364P	19	47192056	47192325	0.05941	19:46740684	-4.11	19:47188303	0.0306	-6.58	0.4515	1431	1	top1	0.031	9.4e-11	-0.4515	0.65163
PsychENCODE	/mnt/ilae/archive/tools/twas/WEIGHTS//PEC_TWAS_weights/ENSG00000228408.wgt.RDat	RP1-111D6.3	6	149539062	149565208	0.52358	6:149790484	3.04	6:149531816	0.34	21.21	-0.298	1444	9	lasso	0.38	1.2e-139	-0.45123	0.651825
PsychENCODE	/mnt/ilae/archive/tools/twas/WEIGHTS//PEC_TWAS_weights/ENSG00000029534.wgt.RDat	ANK1	8	41510739	41754280	0.07485	8:41590273	-3.18	8:41621804	0.0044	-5.01	-2.593	1611	1611	bslmm	0.042	3e-14	0.45062	0.652
PsychENCODE	/mnt/ilae/archive/tools/twas/WEIGHTS//PEC_TWAS_weights/ENSG00000152684.wgt.RDat	PELO	5	52083774	52099880	0.08747	5:51781369	-3.5	5:52080909	0.02	-6.02	0.307	1522	23	enet	0.038	6.7e-13	-0.4507	0.652
PsychENCODE	/mnt/ilae/archive/tools/twas/WEIGHTS//PEC_TWAS_weights/ENSG00000169992.wgt.RDat	NLGN2	17	7308193	7323179	0.03931	17:7264326	-3.1	17:7361537	0.0203	-5.84	0.451	1185	1	top1	0.02	1.2e-07	-0.451	0.652
PsychENCODE	/mnt/ilae/archive/tools/twas/WEIGHTS//PEC_TWAS_weights/ENSG00000180347.wgt.RDat	CCDC129	7	31553704	31698334	0.03572	7:32010507	3.5	7:31292919	0.00231	-3.75	-0.856	1683	1683	blup	0.0039	0.013	0.45128	0.652
PsychENCODE	/mnt/ilae/archive/tools/twas/WEIGHTS//PEC_TWAS_weights/ENSG00000100577.wgt.RDat	GSTZ1	14	77787227	77797940	0.38294	14:78152286	-4.02	14:77785621	0.23	17.53	0.767	1751	55	enet	0.3	1.8e-105	0.45094	0.65203
PsychENCODE	/mnt/ilae/archive/tools/twas/WEIGHTS//PEC_TWAS_weights/ENSG00000223812.wgt.RDat	RP11-197K6.1	3	191275113	191308145	0.3525	3:191621217	-4.51	3:191287807	0.154	-14.36	-0.56	2359	55	enet	0.25	4.3e-83	0.45052	0.652333
PsychENCODE	/mnt/ilae/archive/tools/twas/WEIGHTS//PEC_TWAS_weights/ENSG00000176222.wgt.RDat	ZNF404	19	44376515	44405537	0.41124	19:44276626	-2.79	19:44367611	0.315	20.63	-0.312	1482	30	enet	0.42	6.3e-160	-0.45029	0.6525
PsychENCODE	/mnt/ilae/archive/tools/twas/WEIGHTS//PEC_TWAS_weights/ENSG00000246877.wgt.RDat	DNM1P35	15	76020011	76030964	0.01925	15:76489420	2.56	15:76035368	0.0102	4.08	0.45023	899	1	top1	0.01	0.00014	0.45023	0.652542
PsychENCODE	/mnt/ilae/archive/tools/twas/WEIGHTS//PEC_TWAS_weights/ENSG00000171202.wgt.RDat	TMEM126A	11	85359011	85367591	0.24721	11:85156639	3.56	11:85348795	0.281	-19.37	-0.424647	1349	7	lasso	0.29	1.2e-99	0.45	0.65271
PsychENCODE	/mnt/ilae/archive/tools/twas/WEIGHTS//PEC_TWAS_weights/ENSG00000250588.wgt.RDat	IQCJ-SCHIP1	3	158680024	159615155	0.07115	3:158934952	3.41	3:159572169	0.0416	-7.72	0.441	2309	2309	bslmm	0.052	2.3e-17	0.44967	0.652947
PsychENCODE	/mnt/ilae/archive/tools/twas/WEIGHTS//PEC_TWAS_weights/ENSG00000147905.wgt.RDat	ZCCHC7	9	37120536	37358146	0.1001	9:37459285	3.6	9:37196908	0.0697	-9.86	0.513	1606	1606	bslmm	0.09	4.1e-29	-0.44939	0.653
PsychENCODE	/mnt/ilae/archive/tools/twas/WEIGHTS//PEC_TWAS_weights/ENSG00000156239.wgt.RDat	N6AMT1	21	30244513	30257693	0.36897	21:30589840	-4.58	21:30242487	0.404	-23.29	0.46	1547	20	lasso	0.42	9.3e-160	-0.4499	0.653
PsychENCODE	/mnt/ilae/archive/tools/twas/WEIGHTS//PEC_TWAS_weights/ENSG00000196116.wgt.RDat	TDRD7	9	100174232	100258407	0.0475	9:100324560	-3.28	9:100188106	0.0254	-6.53	0.45	1144	1	top1	0.025	3.5e-09	-0.45	0.653
PsychENCODE	/mnt/ilae/archive/tools/twas/WEIGHTS//PEC_TWAS_weights/ENSG00000269486.wgt.RDat	CTC-360G5.9	19	39425976	39429272	0.21421	19:39529774	-3.84	19:39432413	0.131	13.93	0.986	1624	4	lasso	0.17	6e-55	0.4492	0.65328
PsychENCODE	/mnt/ilae/archive/tools/twas/WEIGHTS//PEC_TWAS_weights/ENSG00000255346.wgt.RDat	NOX5	15	69222864	69355083	0.02389	15:69691438	-2.97	15:68943558	-0.000659	-3.45	1.7575	1113	1113	bslmm	0.00089	0.14	0.44862	0.653702
PsychENCODE	/mnt/ilae/archive/tools/twas/WEIGHTS//PEC_TWAS_weights/ENSG00000104219.wgt.RDat	ZDHHC2	8	17013538	17082308	0.14856	8:17173770	-3.85	8:17056400	0.0443	9.62	0.42325	2409	2409	bslmm	0.056	2e-18	0.44882	0.654
PsychENCODE	/mnt/ilae/archive/tools/twas/WEIGHTS//PEC_TWAS_weights/ENSG00000113356.wgt.RDat	POLR3G	5	89767565	89810370	0.11236	5:89275490	-3.61	5:89740891	0.0565	8.94	0.478	935	935	bslmm	0.069	1.5e-22	-0.4489	0.654
PsychENCODE	/mnt/ilae/archive/tools/twas/WEIGHTS//PEC_TWAS_weights/ENSG00000141349.wgt.RDat	G6PC3	17	42148103	42153709	0.04324	17:41720248	-2.58	17:42082641	0.0206	6.32	-0.182	994	4	lasso	0.023	2e-08	-0.447606	0.654
PsychENCODE	/mnt/ilae/archive/tools/twas/WEIGHTS//PEC_TWAS_weights/ENSG00000156876.wgt.RDat	SASS6	1	100549119	100598511	0.16955	1:100817170	2.93	1:100627774	0.0802	10.84	0.891	1211	7	lasso	0.11	4e-37	0.448777	0.654
PsychENCODE	/mnt/ilae/archive/tools/twas/WEIGHTS//PEC_TWAS_weights/ENSG00000167191.wgt.RDat	GPRC5B	16	19868616	19897489	0.08355	16:20158896	-3.57	16:19724020	0.0415	-7.48	0.062	1601	6	lasso	0.045	3.3e-15	-0.44852	0.654
PsychENCODE	/mnt/ilae/archive/tools/twas/WEIGHTS//PEC_TWAS_weights/ENSG00000273381.wgt.RDat	RP11-305L7.7	9	93968457	93972581	0.0701	9:93856488	3.47	9:94010298	0.0265	6.89	-0.3	1735	1735	bslmm	0.031	5.4e-11	-0.44826	0.654
PsychENCODE	/mnt/ilae/archive/tools/twas/WEIGHTS//PEC_TWAS_weights/ENSG00000273374.wgt.RDat	RP11-383I23.2	3	99521543	99524902	0.04631	3:99959387	3.17	3:99526135	0.0471	8.56	-0.4482	1052	1	lasso	0.05	1.6e-16	-0.44816	0.654035
PsychENCODE	/mnt/ilae/archive/tools/twas/WEIGHTS//PEC_TWAS_weights/ENSG00000218052.wgt.RDat	ADAMTS7P4	15	85798600	85873565	0.07791	15:85926271	2.88	15:85882041	0.0483	8.24	0.448	1868	1	top1	0.048	3.8e-16	0.448	0.654153
PsychENCODE	/mnt/ilae/archive/tools/twas/WEIGHTS//PEC_TWAS_weights/ENSG00000196235.wgt.RDat	SUPT5H	19	39926796	39967310	0.136	19:39607092	-3.47	19:39938847	0.102	12.13	-0.088	1648	28	enet	0.11	4.4e-35	-0.44798	0.65417
PsychENCODE	/mnt/ilae/archive/tools/twas/WEIGHTS//PEC_TWAS_weights/ENSG00000197697.wgt.RDat	HIST1H2BE	6	26183958	26184454	0.02363	6:26324149	-2.75	6:26214473	0.003393	4.06	0.4473	1006	1	top1	0.0034	0.019	0.4473	0.65466
PsychENCODE	/mnt/ilae/archive/tools/twas/WEIGHTS//PEC_TWAS_weights/ENSG00000028277.wgt.RDat	POU2F2	19	42590263	42700737	0.01337	19:42521804	2.55	19:42658128	0.00515	-4.12	0.387	711	711	bslmm	0.0067	0.0017	-0.44723	0.65471
PsychENCODE	/mnt/ilae/archive/tools/twas/WEIGHTS//PEC_TWAS_weights/ENSG00000102924.wgt.RDat	CBLN1	16	49311828	49315742	0.1775	16:49680645	2.93	16:49304192	0.0651	-9.52	-0.318	1261	33	enet	0.099	6.2e-32	0.447081	0.655
PsychENCODE	/mnt/ilae/archive/tools/twas/WEIGHTS//PEC_TWAS_weights/ENSG00000136643.wgt.RDat	RPS6KC1	1	213224589	213448116	0.05817	1:212762164	-4.45	1:213330772	0.0311	-6.93	0.447	1662	1	top1	0.031	6.4e-11	-0.447	0.655
PsychENCODE	/mnt/ilae/archive/tools/twas/WEIGHTS//PEC_TWAS_weights/ENSG00000170175.wgt.RDat	CHRNB1	17	7348380	7361026	0.13193	17:7264326	-3.21	17:7355621	0.122	12.84	0.447	1170	1	top1	0.12	1.9e-39	0.447	0.655
PsychENCODE	/mnt/ilae/archive/tools/twas/WEIGHTS//PEC_TWAS_weights/ENSG00000183291.wgt.RDat	2015-09-01	1	87328132	87380107	0.15832	1:87836888	3.65	1:87327858	0.153	14.79	0.15	1612	22	lasso	0.16	2e-53	0.446505	0.655
PsychENCODE	/mnt/ilae/archive/tools/twas/WEIGHTS//PEC_TWAS_weights/ENSG00000185989.wgt.RDat	RASA3	13	114747194	114898086	0.1353	13:114534466	-3.18	13:114916259	0.027	7.47	-0.261	1052	6	lasso	0.056	1.4e-18	0.44682	0.655
PsychENCODE	/mnt/ilae/archive/tools/twas/WEIGHTS//PEC_TWAS_weights/ENSG00000227080.wgt.RDat	CTD-2021A8.3	7	51456127	51456811	0.02201	7:51715543	3.29	7:51074629	0.000468	-3.31	0.447	1430	1	top1	0.00047	0.2	-0.447	0.655
PsychENCODE	/mnt/ilae/archive/tools/twas/WEIGHTS//PEC_TWAS_weights/ENSG00000228824.wgt.RDat	MIR4500HG	13	88079469	88323514	0.1039	13:87615473	-3.17	13:88053975	0.0487	8.52	-0.022	1698	1698	bslmm	0.064	7.2e-21	0.44671	0.655
PsychENCODE	/mnt/ilae/archive/tools/twas/WEIGHTS//PEC_TWAS_weights/ENSG00000270750.wgt.RDat	RP11-461L13.3	4	153241696	153242196	0.01112	4:152748654	3.04	4:153248702	0.00371	-3.29	-0.447	1345	1	top1	0.0037	0.015	0.44696	0.655
PsychENCODE	/mnt/ilae/archive/tools/twas/WEIGHTS//PEC_TWAS_weights/ENSG00000139405.wgt.RDat	RITA1	12	113623331	113630173	0.16279	12:113485036	3.27	12:113619003	0.211	-16.7	-0.809	1378	22	enet	0.22	2.7e-73	0.44677	0.655039
PsychENCODE	/mnt/ilae/archive/tools/twas/WEIGHTS//PEC_TWAS_weights/ENSG00000112742.wgt.RDat	TTK	6	80713604	80752244	0.06438	6:80476657	3.51	6:80789774	-0.000457	4.47	-0.731	1820	15	enet	0.015	6.6e-06	0.44663	0.655139
PsychENCODE	/mnt/ilae/archive/tools/twas/WEIGHTS//PEC_TWAS_weights/ENSG00000178081.wgt.RDat	ULK4P3	15	30395923	30423960	0.1513	15:30326484	-3.26	15:30782780	0.0379	8.09	-2.10407	617	617	bslmm	0.075	2.7e-24	-0.44633	0.655357
PsychENCODE	/mnt/ilae/archive/tools/twas/WEIGHTS//PEC_TWAS_weights/ENSG00000187094.wgt.RDat	CCK	3	42299317	42307699	0.04046	3:42691985	3.1	3:42398499	0.00353	3.84	-1.2864	1480	1480	blup	0.0047	0.0072	-0.44545	0.655997
PsychENCODE	/mnt/ilae/archive/tools/twas/WEIGHTS//PEC_TWAS_weights/ENSG00000121207.wgt.RDat	LRAT	4	155548097	155674270	0.05973	4:155098218	-3.71	4:155656083	0.00369	-4.26	-0.503	1544	5	lasso	0.016	2.8e-06	0.44546	0.656
PsychENCODE	/mnt/ilae/archive/tools/twas/WEIGHTS//PEC_TWAS_weights/ENSG00000233028.wgt.RDat	RP4-725G10.4	7	56243327	56244105	0.19521	7:56020447	2.74	7:56227972	0.0966	11.52	-0.373	2160	55	enet	0.14	1.2e-46	0.44497	0.656
PsychENCODE	/mnt/ilae/archive/tools/twas/WEIGHTS//PEC_TWAS_weights/ENSG00000254806.wgt.RDat	SYS1-DBNDD2	20	43991840	44039250	0.02256	20:43523764	-3.07	20:44343436	-0.000494	-3.78	-0.3828	1649	1649	blup	0.0046	0.008	0.44528	0.656
PsychENCODE	/mnt/ilae/archive/tools/twas/WEIGHTS//PEC_TWAS_weights/ENSG00000174611.wgt.RDat	KY	3	134321980	134370478	0.09662	3:134419437	3.22	3:134333161	0.0451	8.08	-0.477	1322	33	enet	0.076	1.3e-24	0.44538	0.656043
PsychENCODE	/mnt/ilae/archive/tools/twas/WEIGHTS//PEC_TWAS_weights/ENSG00000267296.wgt.RDat	CEBPA-AS1	19	33793763	33795960	0.08668	19:33359832	3.71	19:33803191	0.0166	5.92	1.636	1946	1946	blup	0.035	3.1e-12	0.44456	0.65664
PsychENCODE	/mnt/ilae/archive/tools/twas/WEIGHTS//PEC_TWAS_weights/ENSG00000196542.wgt.RDat	SPTSSB	3	161062580	161090668	0.18222	3:160637303	3.11	3:161093332	0.0459	9.29	-0.939	1698	9	lasso	0.099	7.4e-32	-0.44442	0.656741
PsychENCODE	/mnt/ilae/archive/tools/twas/WEIGHTS//PEC_TWAS_weights/ENSG00000040275.wgt.RDat	SPDL1	5	169010638	169031782	0.08891	5:169333555	-3.06	5:169024990	0.0512	-8.35	0.025	1574	1574	bslmm	0.051	4.4e-17	0.4446	0.657
PsychENCODE	/mnt/ilae/archive/tools/twas/WEIGHTS//PEC_TWAS_weights/ENSG00000119125.wgt.RDat	GDA	9	74729511	74872109	0.2386	9:75114485	3.86	9:74844170	0.0988	-11.66	-0.035	1651	14	lasso	0.11	4.8e-36	0.44427	0.657
PsychENCODE	/mnt/ilae/archive/tools/twas/WEIGHTS//PEC_TWAS_weights/ENSG00000125107.wgt.RDat	CNOT1	16	58553855	58663790	0.01899	16:58104463	2.95	16:58542664	0.00688	4.83	0.2147	2203	6	enet	0.0077	0.00085	0.443873	0.657
PsychENCODE	/mnt/ilae/archive/tools/twas/WEIGHTS//PEC_TWAS_weights/ENSG00000135845.wgt.RDat	PIGC	1	172339329	172413230	0.08118	1:172858017	-2.66	1:172388778	0.0304	7.51	-0.444	1096	1	lasso	0.044	7.2e-15	-0.444	0.657
PsychENCODE	/mnt/ilae/archive/tools/twas/WEIGHTS//PEC_TWAS_weights/ENSG00000160999.wgt.RDat	SH2B2	7	101928405	101962178	0.21499	7:101747937	-3.25	7:101927603	0.142	13.89	0.4442	1046	1	top1	0.14	5.5e-46	0.44416	0.657
PsychENCODE	/mnt/ilae/archive/tools/twas/WEIGHTS//PEC_TWAS_weights/ENSG00000165269.wgt.RDat	AQP7	9	33384765	33402643	0.4489	9:33542662	-2.39	9:33392078	0.239	17.72	1.40729	1734	43	enet	0.28	8.6e-95	0.44348	0.657
PsychENCODE	/mnt/ilae/archive/tools/twas/WEIGHTS//PEC_TWAS_weights/ENSG00000257139.wgt.RDat	RP11-320P7.2	12	70574118	70595784	0.17961	12:70459020	-2.97	12:70575947	0.142	13.93	-0.432	1936	12	enet	0.14	4.2e-46	-0.44373	0.65724
PsychENCODE	/mnt/ilae/archive/tools/twas/WEIGHTS//PEC_TWAS_weights/ENSG00000139350.wgt.RDat	NEDD1	12	97301001	97347129	0.02589	12:96933422	2.62	12:97320131	0.00297	-3.67	-1.453	1673	1673	bslmm	0.0046	0.0078	0.44367	0.657282
PsychENCODE	/mnt/ilae/archive/tools/twas/WEIGHTS//PEC_TWAS_weights/ENSG00000261584.wgt.RDat	RP11-457M11.5	6	26686469	26688192	0.38978	6:26206868	3.57	6:26917060	0.410981	-23.41	0.565	792	35	enet	0.43	6.3e-164	-0.44308	0.65771
PsychENCODE	/mnt/ilae/archive/tools/twas/WEIGHTS//PEC_TWAS_weights/ENSG00000001631.wgt.RDat	KRIT1	7	91828283	91875480	0.06126	7:91501343	3.38	7:91798916	0.0273	-6.85	0.318	784	784	blup	0.042	2.3e-14	-0.44238	0.658
PsychENCODE	/mnt/ilae/archive/tools/twas/WEIGHTS//PEC_TWAS_weights/ENSG00000167861.wgt.RDat	HID1	17	72946838	72969261	0.10202	17:73430167	2.8	17:72951823	0.0304	6.41	-0.42322	1236	1236	bslmm	0.044	8.1e-15	-0.443234	0.658
PsychENCODE	/mnt/ilae/archive/tools/twas/WEIGHTS//PEC_TWAS_weights/ENSG00000185917.wgt.RDat	SETD4	21	37406839	37451687	0.43027	21:37343254	4.44	21:37409835	0.443	-24.22	-0.621	1955	39	enet	0.46	4.7e-178	0.4431	0.658
PsychENCODE	/mnt/ilae/archive/tools/twas/WEIGHTS//PEC_TWAS_weights/ENSG00000231013.wgt.RDat	AC013275.2	2	120234024	120244922	0.16984	2:120713446	5.25	2:120239798	0.0403	-8.8	-0.096	1359	13	enet	0.069	1.8e-22	0.44317	0.658
PsychENCODE	/mnt/ilae/archive/tools/twas/WEIGHTS//PEC_TWAS_weights/ENSG00000260248.wgt.RDat	RP11-143K11.1	17	71171622	71172772	0.20807	17:71317983	3.4	17:71161982	0.0406	-7.44	0.72886	1494	34	enet	0.1	2.7e-32	-0.442778	0.658
PsychENCODE	/mnt/ilae/archive/tools/twas/WEIGHTS//PEC_TWAS_weights/ENSG00000261195.wgt.RDat	CTD-2380F24.1	16	19772494	19777421	0.35957	16:20158896	-3.57	16:19768047	0.19	-16.64	0.291	1625	42	enet	0.24	2.6e-81	-0.442048	0.658
PsychENCODE	/mnt/ilae/archive/tools/twas/WEIGHTS//PEC_TWAS_weights/ENSG00000087448.wgt.RDat	KLHL42	12	27932953	27955973	0.04353	12:28233798	-3.43	12:27963546	0.00666	-4.56	-0.3112	1598	24	enet	0.027	8.9e-10	0.44187	0.658583
PsychENCODE	/mnt/ilae/archive/tools/twas/WEIGHTS//PEC_TWAS_weights/ENSG00000129003.wgt.RDat	VPS13C	15	62144588	62352672	0.12784	15:61656266	-3.36	15:62157461	0.0713	-10.25	0.389	1568	20	enet	0.1	1.1e-32	0.4417	0.658708
PsychENCODE	/mnt/ilae/archive/tools/twas/WEIGHTS//PEC_TWAS_weights/ENSG00000198040.wgt.RDat	ZNF84	12	133613878	133639885	0.01838	12:133699803	4.05	12:133815501	0.0051	4.41	-0.2586	1021	1021	bslmm	0.0062	0.0025	0.44139	0.658928
PsychENCODE	/mnt/ilae/archive/tools/twas/WEIGHTS//PEC_TWAS_weights/ENSG00000085365.wgt.RDat	SCAMP1	5	77656339	77776562	0.05409	5:77656078	-2.88	5:77792462	0.028	6.89	0.708	1426	2	lasso	0.031	5.4e-11	0.4409	0.659
PsychENCODE	/mnt/ilae/archive/tools/twas/WEIGHTS//PEC_TWAS_weights/ENSG00000134899.wgt.RDat	ERCC5	13	103497194	103528345	0.21	13:103928398	2.83	13:103511428	0.122	-12.92	-0.362	1662	21	enet	0.15	1.9e-47	0.44088	0.659
PsychENCODE	/mnt/ilae/archive/tools/twas/WEIGHTS//PEC_TWAS_weights/ENSG00000167526.wgt.RDat	RPL13	16	89627065	89630950	0.21385	16:89512115	3.46	16:89627460	0.16	-14.68	-0.548	1928	2	lasso	0.17	5e-54	0.441087	0.659
PsychENCODE	/mnt/ilae/archive/tools/twas/WEIGHTS//PEC_TWAS_weights/ENSG00000205959.wgt.RDat	RP11-689P11.2	4	8483997	8514337	0.3224	4:8111387	-3.4	4:8508825	0.186	15.25	-0.542	1564	10	lasso	0.25	1.3e-85	0.44139	0.659
PsychENCODE	/mnt/ilae/archive/tools/twas/WEIGHTS//PEC_TWAS_weights/ENSG00000213316.wgt.RDat	LTC4S	5	179220981	179223648	0.0248	5:179490127	3.75	5:179217519	0.000508	4.35	-0.139	1544	5	enet	0.0033	0.021	-0.4417	0.659
PsychENCODE	/mnt/ilae/archive/tools/twas/WEIGHTS//PEC_TWAS_weights/ENSG00000225273.wgt.RDat	UBE2Q2P2	15	82647360	82712277	0.14717	15:82271544	-3.67	15:82545436	0.0925	10.84	0.957	577	6	lasso	0.14	3.5e-45	0.44129	0.659005
PsychENCODE	/mnt/ilae/archive/tools/twas/WEIGHTS//PEC_TWAS_weights/ENSG00000258525.wgt.RDat	RP11-829H16.3	14	31345385	31359014	0.02819	14:31572598	2.94	14:31407197	0.00441	-4.53	0.648	1112	4	enet	0.0076	0.00088	-0.44121	0.65906
PsychENCODE	/mnt/ilae/archive/tools/twas/WEIGHTS//PEC_TWAS_weights/ENSG00000124535.wgt.RDat	WRNIP1	6	2765648	2787186	0.05394	6:2535907	-4.05	6:2765697	0.007067	-5.79	1.053	1797	4	lasso	0.026	2.7e-09	0.44115	0.6591
PsychENCODE	/mnt/ilae/archive/tools/twas/WEIGHTS//PEC_TWAS_weights/ENSG00000267325.wgt.RDat	RP11-397A16.2	18	53443958	53448952	0.0733	18:53166594	-3.51	18:53455685	0.025407	7.18	1.496	933	933	bslmm	0.031	7.6e-11	-0.44101	0.659209
PsychENCODE	/mnt/ilae/archive/tools/twas/WEIGHTS//PEC_TWAS_weights/ENSG00000257511.wgt.RDat	RP11-278C7.1	12	32879317	32880321	0.01756	12:32523225	3.04	12:32889162	0.00635	-5.3	-0.843	2155	2155	bslmm	0.0088	0.00038	0.44061	0.659496
PsychENCODE	/mnt/ilae/archive/tools/twas/WEIGHTS//PEC_TWAS_weights/ENSG00000127720.wgt.RDat	METTL25	12	82752276	82873015	0.29459	12:83351548	-3.97	12:82754100	0.29	-19.63	-1.028	1709	1709	bslmm	0.35	8.1e-125	0.44039	0.659654
PsychENCODE	/mnt/ilae/archive/tools/twas/WEIGHTS//PEC_TWAS_weights/ENSG00000258230.wgt.RDat	RP11-511H9.3	12	102166892	102167533	0.03186	12:102289503	4.19	12:102152880	0.00503	-4.56	0.399	1531	15	enet	0.0069	0.0015	-0.44037	0.659672
PsychENCODE	/mnt/ilae/archive/tools/twas/WEIGHTS//PEC_TWAS_weights/ENSG00000114491.wgt.RDat	UMPS	3	124449213	124464040	0.112	3:124668304	-4.31	3:124472664	0.032	8.3	-0.187	1716	14	enet	0.083	5.3e-27	0.44028	0.659737
PsychENCODE	/mnt/ilae/archive/tools/twas/WEIGHTS//PEC_TWAS_weights/ENSG00000177030.wgt.RDat	DEAF1	11	644233	706715	0.09308	11:807593	2.82	11:672645	0.0565	9	-0.44	1758	1	top1	0.057	1.2e-18	-0.44	0.659937
PsychENCODE	/mnt/ilae/archive/tools/twas/WEIGHTS//PEC_TWAS_weights/ENSG00000226524.wgt.RDat	RP1-102H19.8	6	88032323	88109459	0.04595	6:88417210	-2.58	6:88052140	0.0386	7.95	-0.44	1558	1	top1	0.039	3.5e-13	-0.44	0.659937
PsychENCODE	/mnt/ilae/archive/tools/twas/WEIGHTS//PEC_TWAS_weights/ENSG00000204519.wgt.RDat	ZNF551	19	58193337	58228669	0.03825	19:58546347	3.23	19:58203728	0.0401	-6.63	-0.44	1484	1	top1	0.04	1.2e-13	0.44	0.65994
PsychENCODE	/mnt/ilae/archive/tools/twas/WEIGHTS//PEC_TWAS_weights/ENSG00000213260.wgt.RDat	YWHAZP5	10	107446080	107446809	0.02633	10:107490621	3.54	10:107124030	0.00773	4.71	0.44	1392	1	top1	0.0077	0.00081	0.44	0.65994
PsychENCODE	/mnt/ilae/archive/tools/twas/WEIGHTS//PEC_TWAS_weights/ENSG00000101109.wgt.RDat	STK4	20	43595115	43708600	0.11117	20:43721738	3.69	20:43627127	0.0592	-9.31	-0.532	1371	1371	bslmm	0.069	2.1e-22	0.44014	0.66
PsychENCODE	/mnt/ilae/archive/tools/twas/WEIGHTS//PEC_TWAS_weights/ENSG00000122042.wgt.RDat	UBL3	13	30338508	30424821	0.0795	13:30895193	-4.31	13:30318836	0.041	-7.45	-0.901	2002	9	lasso	0.069	1.7e-22	0.43975	0.66
PsychENCODE	/mnt/ilae/archive/tools/twas/WEIGHTS//PEC_TWAS_weights/ENSG00000142684.wgt.RDat	ZNF593	1	26496362	26498551	0.37729	1:26717135	3.05	1:26497340	0.234	17.7	-0.669	1093	9	lasso	0.27	3.1e-93	-0.440328	0.66
PsychENCODE	/mnt/ilae/archive/tools/twas/WEIGHTS//PEC_TWAS_weights/ENSG00000144161.wgt.RDat	ZC3H8	2	112969102	113012713	0.17338	2:113457459	-3.95	2:113225155	0.0508	-8.25	-0.562	1115	76	enet	0.078	3.4e-25	0.44028	0.66
PsychENCODE	/mnt/ilae/archive/tools/twas/WEIGHTS//PEC_TWAS_weights/ENSG00000167723.wgt.RDat	TRPV3	17	3413796	3461289	0.34923	17:3423661	3.96	17:3433549	0.12	-13.57	0.01485	1754	46	enet	0.2	6.5e-65	0.440429	0.66
PsychENCODE	/mnt/ilae/archive/tools/twas/WEIGHTS//PEC_TWAS_weights/ENSG00000215045.wgt.RDat	GRID2IP	7	6537093	6591067	0.19229	7:6377033	3.78	7:6585477	0.133	13.28	-0.7298	1990	1990	bslmm	0.14	1.8e-46	-0.43934	0.66
PsychENCODE	/mnt/ilae/archive/tools/twas/WEIGHTS//PEC_TWAS_weights/ENSG00000221838.wgt.RDat	AP4M1	7	99699172	99707968	0.03086	7:99209624	2.56	7:99692594	0.0268	6.4	-0.44	714	1	top1	0.027	1.3e-09	-0.44	0.66
PsychENCODE	/mnt/ilae/archive/tools/twas/WEIGHTS//PEC_TWAS_weights/ENSG00000169064.wgt.RDat	ZBBX	3	166958075	167099134	0.4913	3:167372099	2.99	3:167123597	0.224	-17.31	0.573	1719	68	enet	0.26	9.6e-90	-0.43976	0.660108
PsychENCODE	/mnt/ilae/archive/tools/twas/WEIGHTS//PEC_TWAS_weights/ENSG00000197980.wgt.RDat	LEKR1	3	156543270	156763918	0.15806	3:157040042	-3.02	3:156544584	0.0794	-10.39	0.728	1694	3	lasso	0.091	2.3e-29	-0.43973	0.660131
PsychENCODE	/mnt/ilae/archive/tools/twas/WEIGHTS//PEC_TWAS_weights/ENSG00000110108.wgt.RDat	TMEM109	11	60681346	60690915	0.02132	11:61017935	-2.2	11:60409268	0.00107	-3.75	-0.49	1158	1158	bslmm	0.0056	0.0036	0.4392	0.66053
PsychENCODE	/mnt/ilae/archive/tools/twas/WEIGHTS//PEC_TWAS_weights/ENSG00000166333.wgt.RDat	ILK	11	6624961	6632102	0.03895	11:6718634	3.91	11:6628053	0.0452	7.41	0.439	1407	1	top1	0.045	3.6e-15	0.439	0.660662
PsychENCODE	/mnt/ilae/archive/tools/twas/WEIGHTS//PEC_TWAS_weights/ENSG00000168026.wgt.RDat	TTC21A	3	39149152	39180394	0.12752	3:39171360	4.02	3:39149503	0.126	13.25	-0.11	1584	7	lasso	0.14	8.6e-47	-0.43862	0.660938
PsychENCODE	/mnt/ilae/archive/tools/twas/WEIGHTS//PEC_TWAS_weights/ENSG00000116983.wgt.RDat	HPCAL4	1	40144320	40157361	0.3511	1:39922923	-3.98	1:40151785	0.106	12.86	1.21656	1330	56	enet	0.23	3.3e-77	-0.43834	0.661
PsychENCODE	/mnt/ilae/archive/tools/twas/WEIGHTS//PEC_TWAS_weights/ENSG00000171700.wgt.RDat	RGS19	20	62704534	62711323	0.02509	20:62681161	3.19	20:62711050	0.0169	-5.71	-0.337	1117	4	lasso	0.022	3.3e-08	-0.43804	0.661
PsychENCODE	/mnt/ilae/archive/tools/twas/WEIGHTS//PEC_TWAS_weights/ENSG00000174574.wgt.RDat	AKIRIN1	1	39456895	39471731	0.12917	1:39970928	3.55	1:39489221	0.0725	10.32	-0.015	1214	10	lasso	0.095	9.2e-31	-0.438295	0.661
PsychENCODE	/mnt/ilae/archive/tools/twas/WEIGHTS//PEC_TWAS_weights/ENSG00000251667.wgt.RDat	RP11-844P9.3	5	175735066	175736016	0.03218	5:175326478	4.08	5:175684061	0.000545	-4.34	0.765	844	844	blup	0.0059	0.0029	-0.4384	0.661
PsychENCODE	/mnt/ilae/archive/tools/twas/WEIGHTS//PEC_TWAS_weights/ENSG00000253642.wgt.RDat	RP11-317N12.1	8	33462374	33896526	0.02187	8:33729848	-3.21	8:33940652	0.00694	4.11	0.438	2228	1	top1	0.0069	0.0014	0.438	0.661
PsychENCODE	/mnt/ilae/archive/tools/twas/WEIGHTS//PEC_TWAS_weights/ENSG00000133422.wgt.RDat	MORC2	22	31321117	31364284	0.01909	22:31029658	-3.23	22:31396439	-0.000755	-3.9	-0.53	1474	1474	blup	0.0038	0.014	0.4384	0.6611
PsychENCODE	/mnt/ilae/archive/tools/twas/WEIGHTS//PEC_TWAS_weights/ENSG00000258948.wgt.RDat	KRT8P1	14	39196479	39197685	0.01575	14:39504579	2.72	14:39257109	0.00364	4.59	0.64	1473	1473	bslmm	0.0052	0.005	0.43819	0.66125
PsychENCODE	/mnt/ilae/archive/tools/twas/WEIGHTS//PEC_TWAS_weights/ENSG00000229676.wgt.RDat	ZNF492	19	22817126	22850472	0.30549	19:22557134	3.18	19:22816019	0.128	-13.37	-1.319	2079	103	enet	0.22	8e-75	0.43757	0.6617
PsychENCODE	/mnt/ilae/archive/tools/twas/WEIGHTS//PEC_TWAS_weights/ENSG00000232233.wgt.RDat	RP11-573D15.2	3	186528669	186543310	0.08694	3:186088885	4.02	3:186543210	0.0215	6.38	0.0286	1395	1395	bslmm	0.032	3.3e-11	-0.43731	0.661889
PsychENCODE	/mnt/ilae/archive/tools/twas/WEIGHTS//PEC_TWAS_weights/ENSG00000101445.wgt.RDat	PPP1R16B	20	37434348	37551667	0.02179	20:37468834	-3.51	20:37572495	0.00225	4.33	0.457	1338	1338	bslmm	0.0044	0.0087	-0.43731	0.662
PsychENCODE	/mnt/ilae/archive/tools/twas/WEIGHTS//PEC_TWAS_weights/ENSG00000185052.wgt.RDat	SLC24A3	20	19193290	19703581	0.09277	20:19424835	-3.73	20:19640670	0.012	5.51	0.352	2300	2300	blup	0.039	2.6e-13	-0.43647	0.662
PsychENCODE	/mnt/ilae/archive/tools/twas/WEIGHTS//PEC_TWAS_weights/ENSG00000261402.wgt.RDat	RP11-378I6.1	9	19926092	19929935	0.5902	9:19878076	-3.1	9:19892184	0.374	22.42	-0.13	1225	77	enet	0.49	4.8e-197	0.43719	0.662
PsychENCODE	/mnt/ilae/archive/tools/twas/WEIGHTS//PEC_TWAS_weights/ENSG00000225733.wgt.RDat	FGD5-AS1	3	14961854	14989931	0.2297	3:14668279	2.62	3:14995129	0.0895	-11.04	0.278	1300	40	enet	0.19	3.7e-63	-0.43713	0.662016
PsychENCODE	/mnt/ilae/archive/tools/twas/WEIGHTS//PEC_TWAS_weights/ENSG00000239213.wgt.RDat	RP11-85F14.5	3	136560568	136580896	0.06778	3:136862758	-2.9	3:136549679	0.111	-12.41	-0.437	991	1	top1	0.11	1e-35	0.437	0.662111
PsychENCODE	/mnt/ilae/archive/tools/twas/WEIGHTS//PEC_TWAS_weights/ENSG00000161202.wgt.RDat	DVL3	3	183873176	183891398	0.02775	3:183766963	-3.6	3:183566276	0.00219	-2.97	-0.52	1483	1483	bslmm	0.0039	0.013	0.43674	0.6623
PsychENCODE	/mnt/ilae/archive/tools/twas/WEIGHTS//PEC_TWAS_weights/ENSG00000257621.wgt.RDat	RP11-349A22.5	14	58732083	58764852	0.10543	14:58822593	3.11	14:58735712	0.0333	6.96	0.35	1188	1188	bslmm	0.04	1.5e-13	0.43649	0.66248
PsychENCODE	/mnt/ilae/archive/tools/twas/WEIGHTS//PEC_TWAS_weights/ENSG00000188993.wgt.RDat	LRRC66	4	52859868	52883786	0.02028	4:53312281	1.94	4:52930673	-0.000749	3.38	0.634	733	733	bslmm	0.005	0.0056	0.43599	0.663
PsychENCODE	/mnt/ilae/archive/tools/twas/WEIGHTS//PEC_TWAS_weights/ENSG00000197465.wgt.RDat	GYPE	4	144792020	144826716	0.09424	4:145228620	4.17	4:144908909	0.0652	-10.16	1.088	1613	1613	blup	0.097	3e-31	-0.43644	0.663
PsychENCODE	/mnt/ilae/archive/tools/twas/WEIGHTS//PEC_TWAS_weights/ENSG00000198783.wgt.RDat	ZNF830	17	33288549	33290205	0.04363	17:33631328	-4.33	17:33231839	0.0108	-4.72	0.194	1184	1184	bslmm	0.012	4.5e-05	-0.436462	0.663
PsychENCODE	/mnt/ilae/archive/tools/twas/WEIGHTS//PEC_TWAS_weights/ENSG00000228716.wgt.RDat	DHFR	5	79922047	79950802	0.74252	5:79487420	-3.2	5:79950497	0.503	-25.82	0.147	1646	1646	blup	0.68	0	0.4362	0.663
PsychENCODE	/mnt/ilae/archive/tools/twas/WEIGHTS//PEC_TWAS_weights/ENSG00000235717.wgt.RDat	DPP10-AS2	2	115591407	115593165	0.01802	2:115699435	-3.44	2:115982589	7.1e-05	-3.59	0.016	1102	1102	blup	0.0018	0.066	-0.4353	0.663
PsychENCODE	/mnt/ilae/archive/tools/twas/WEIGHTS//PEC_TWAS_weights/ENSG00000237818.wgt.RDat	RPS3AP29	7	97527659	97528427	0.02669	7:97846435	3.25	7:97466085	0.0121	-4.84	0.4353	1792	1	top1	0.012	3.6e-05	-0.43532	0.663
PsychENCODE	/mnt/ilae/archive/tools/twas/WEIGHTS//PEC_TWAS_weights/ENSG00000259828.wgt.RDat	RP11-63E9.1	6	141768148	141772143	0.10193	6:142088737	-3.13	6:141779994	0.0477	8.86	-0.382	1279	1279	blup	0.062	3.1e-20	-0.43504	0.663535
PsychENCODE	/mnt/ilae/archive/tools/twas/WEIGHTS//PEC_TWAS_weights/ENSG00000163714.wgt.RDat	U2SURP	3	142683339	142779567	0.08232	3:142341701	-3.55	3:142791030	0.0606	9.64	-0.046	1338	24	enet	0.071	5.2e-23	-0.43501	0.663552
PsychENCODE	/mnt/ilae/archive/tools/twas/WEIGHTS//PEC_TWAS_weights/ENSG00000086827.wgt.RDat	ZW10	11	113603909	113644533	0.02984	11:113830514	-4.21	11:113602103	0.00729	-4.59	0.435	1334	1	lasso	0.011	0.00011	-0.435	0.663562
PsychENCODE	/mnt/ilae/archive/tools/twas/WEIGHTS//PEC_TWAS_weights/ENSG00000075914.wgt.RDat	EXOSC7	3	45016733	45077558	0.02944	3:44914999	3.12	3:45036539	-0.00024	-4.1	-0.471	1435	7	enet	0.0049	0.0064	0.43453	0.663903
PsychENCODE	/mnt/ilae/archive/tools/twas/WEIGHTS//PEC_TWAS_weights/ENSG00000152582.wgt.RDat	SPEF2	5	35617946	35814713	0.46714	5:35769537	3.45	5:35710113	0.363	21.99	0.614	1683	95	enet	0.44	4e-169	0.4344	0.664
PsychENCODE	/mnt/ilae/archive/tools/twas/WEIGHTS//PEC_TWAS_weights/ENSG00000158062.wgt.RDat	UBXN11	1	26607819	26644854	0.14895	1:26717135	3.05	1:26624270	0.0663	9.85	0.237	1097	23	enet	0.07	8.5e-23	0.433804	0.664
PsychENCODE	/mnt/ilae/archive/tools/twas/WEIGHTS//PEC_TWAS_weights/ENSG00000184551.wgt.RDat	AC132872.1	17	80206943	80209703	0.016	17:80516961	3.54	17:80466833	0.00201	-3.93	0.82264	1498	3	enet	0.0033	0.02	0.434177	0.664
PsychENCODE	/mnt/ilae/archive/tools/twas/WEIGHTS//PEC_TWAS_weights/ENSG00000197566.wgt.RDat	ZNF624	17	16524051	16557170	0.11367	17:16103426	3.41	17:16557027	0.0965	11.66	-0.435	1280	1	top1	0.097	3.6e-31	-0.435	0.664
PsychENCODE	/mnt/ilae/archive/tools/twas/WEIGHTS//PEC_TWAS_weights/ENSG00000100292.wgt.RDat	HMOX1	22	35776354	35790207	0.05745	22:35397293	2.54	22:35784617	0.0393	-7.76	-0.337	1314	1314	bslmm	0.044	6.2e-15	0.4342	0.66412
PsychENCODE	/mnt/ilae/archive/tools/twas/WEIGHTS//PEC_TWAS_weights/ENSG00000100528.wgt.RDat	CNIH1	14	54893654	54908149	0.10306	14:54408633	2.65	14:54910591	0.0466	-8.1	0.91	1197	1197	bslmm	0.053	1.7e-17	-0.43421	0.66414
PsychENCODE	/mnt/ilae/archive/tools/twas/WEIGHTS//PEC_TWAS_weights/ENSG00000109832.wgt.RDat	DDX25	11	125773271	125793158	0.07127	11:125383369	4.51	11:125772782	0.0354	7.3	-0.434	1576	1	top1	0.035	3.2e-12	-0.434	0.664288
PsychENCODE	/mnt/ilae/archive/tools/twas/WEIGHTS//PEC_TWAS_weights/ENSG00000259315.wgt.RDat	RP11-752G15.9	15	83394625	83407656	0.03157	15:83575729	2.66	15:83502649	-0.000396	3.61	-1.34741	753	14	enet	0.0068	0.0015	0.43355	0.664618
PsychENCODE	/mnt/ilae/archive/tools/twas/WEIGHTS//PEC_TWAS_weights/ENSG00000197409.wgt.RDat	HIST1H3D	6	26197068	26199521	0.04632	6:26324149	-2.75	6:26188727	0.022346	-6.33	-0.294	998	6	lasso	0.032	3e-11	0.4335	0.66465
PsychENCODE	/mnt/ilae/archive/tools/twas/WEIGHTS//PEC_TWAS_weights/ENSG00000122375.wgt.RDat	OPN4	10	88414314	88426605	0.44069	10:88050596	-3.65	10:88407326	0.273	-19.06	-0.572	1634	10	lasso	0.39	6e-143	0.433	0.66492
PsychENCODE	/mnt/ilae/archive/tools/twas/WEIGHTS//PEC_TWAS_weights/ENSG00000153560.wgt.RDat	UBP1	3	33429828	33482863	0.0638	3:33281713	3.11	3:33498747	0.0148	5.66	-0.577	1444	1444	blup	0.02	1.1e-07	-0.43307	0.664965
PsychENCODE	/mnt/ilae/archive/tools/twas/WEIGHTS//PEC_TWAS_weights/ENSG00000166736.wgt.RDat	HTR3A	11	113845603	113861035	0.0882	11:113830514	-4.51	11:113851571	0.0169	-6.11	1.689	1386	3	lasso	0.046	1.7e-15	-0.433	0.664985
PsychENCODE	/mnt/ilae/archive/tools/twas/WEIGHTS//PEC_TWAS_weights/ENSG00000077380.wgt.RDat	DYNC1I2	2	172543919	172604930	0.06155	2:172483730	-3.63	2:172659852	0.0448	-8.11	0.433	1537	1	top1	0.045	4.6e-15	-0.433	0.665
PsychENCODE	/mnt/ilae/archive/tools/twas/WEIGHTS//PEC_TWAS_weights/ENSG00000103375.wgt.RDat	AQP8	16	25227052	25240261	0.04159	16:24824248	-3.56	16:25231270	0.011	5.07	0.0674	1676	1676	bslmm	0.026	1.8e-09	0.432512	0.665
PsychENCODE	/mnt/ilae/archive/tools/twas/WEIGHTS//PEC_TWAS_weights/ENSG00000115649.wgt.RDat	CNPPD1	2	220036619	220042828	0.18463	2:220234308	2.89	2:220042627	0.0986	-11.49	-0.647	753	5	lasso	0.12	5.4e-40	0.43294	0.665
PsychENCODE	/mnt/ilae/archive/tools/twas/WEIGHTS//PEC_TWAS_weights/ENSG00000138722.wgt.RDat	MMRN1	4	90800683	90875780	0.1088	4:91110745	4.09	4:90809007	0.0897	11.63	-0.396	1725	1725	bslmm	0.096	4.6e-31	-0.43244	0.665
PsychENCODE	/mnt/ilae/archive/tools/twas/WEIGHTS//PEC_TWAS_weights/ENSG00000145861.wgt.RDat	C1QTNF2	5	159774758	159797648	0.02827	5:160203324	3.49	5:159790094	0.00893	4.82	1.063	1429	1429	bslmm	0.0097	0.0002	0.433	0.665
PsychENCODE	/mnt/ilae/archive/tools/twas/WEIGHTS//PEC_TWAS_weights/ENSG00000164347.wgt.RDat	GFM2	5	74017029	74063196	0.53567	5:73529885	-2.97	5:74062358	0.313	-20.4	-0.1369	1455	1455	bslmm	0.35	5.5e-124	0.4334	0.665
PsychENCODE	/mnt/ilae/archive/tools/twas/WEIGHTS//PEC_TWAS_weights/ENSG00000182722.wgt.RDat	SEPHS1P1	7	64312775	64313732	0.11126	7:64482443	-2.31	7:64349748	0.101	-12.73	-0.354	1769	21	enet	0.12	1.6e-38	0.43296	0.665
PsychENCODE	/mnt/ilae/archive/tools/twas/WEIGHTS//PEC_TWAS_weights/ENSG00000261575.wgt.RDat	RP11-259G18.1	17	44344403	44346060	0.04553	17:44017408	3.84	17:44214888	0.0505	-8.57	0.32124	572	4	lasso	0.051	7.2e-17	-0.432938	0.665
PsychENCODE	/mnt/ilae/archive/tools/twas/WEIGHTS//PEC_TWAS_weights/ENSG00000184381.wgt.RDat	PLA2G6	22	38507502	38601697	0.02964	22:38717440	3.51	22:38530251	0.00836	4.26	-0.433	1192	1	top1	0.0084	0.00051	-0.433	0.66501
PsychENCODE	/mnt/ilae/archive/tools/twas/WEIGHTS//PEC_TWAS_weights/ENSG00000241935.wgt.RDat	HOGA1	10	99344080	99372559	0.25856	10:99764930	4.09	10:99347077	0.0596	-9.91	-1.54254	1290	50	enet	0.17	5.5e-55	-0.433	0.66515
PsychENCODE	/mnt/ilae/archive/tools/twas/WEIGHTS//PEC_TWAS_weights/ENSG00000185666.wgt.RDat	SYN3	22	32908539	33454358	0.15917	22:33656262	-4.76	22:33313367	0.0313	7.51	0.449	2775	36	enet	0.07	1.1e-22	-0.4321	0.66564
PsychENCODE	/mnt/ilae/archive/tools/twas/WEIGHTS//PEC_TWAS_weights/ENSG00000254919.wgt.RDat	RP11-698N11.2	11	35936601	35940289	0.10263	11:36217233	-3.56	11:35940033	0.053	5.61	-0.692258	1359	22	enet	0.074	3.9e-24	-0.432	0.66577
PsychENCODE	/mnt/ilae/archive/tools/twas/WEIGHTS//PEC_TWAS_weights/ENSG00000212694.wgt.RDat	AC084018.1	12	122233173	122241812	0.20884	12:122214779	-3.16	12:122245831	0.142	-13.91	-0.943	1250	1250	bslmm	0.16	9e-51	0.43182	0.665871
PsychENCODE	/mnt/ilae/archive/tools/twas/WEIGHTS//PEC_TWAS_weights/ENSG00000066294.wgt.RDat	CD84	1	160510885	160549306	0.09934	1:160998431	3.28	1:160544452	0.0477	8.48	-0.143	1298	1298	bslmm	0.059	2e-19	0.431924	0.666
PsychENCODE	/mnt/ilae/archive/tools/twas/WEIGHTS//PEC_TWAS_weights/ENSG00000171385.wgt.RDat	KCND3	1	112313284	112531777	0.02799	1:112527448	-4.15	1:112331234	0.00659	-4.42	1.18	1666	8	enet	0.02	1.6e-07	-0.431364	0.666
PsychENCODE	/mnt/ilae/archive/tools/twas/WEIGHTS//PEC_TWAS_weights/ENSG00000177551.wgt.RDat	NHLH2	1	116378998	116386538	0.19751	1:116546318	-3.22	1:116372710	0.115	-12.38	-0.617	1407	31	enet	0.18	8.6e-60	0.431232	0.666
PsychENCODE	/mnt/ilae/archive/tools/twas/WEIGHTS//PEC_TWAS_weights/ENSG00000267272.wgt.RDat	LINC01140	1	87595448	87634881	0.11496	1:87131947	-3.78	1:87588526	0.037	-7.18	0.66009	1492	4	lasso	0.069	1.8e-22	-0.431508	0.666
PsychENCODE	/mnt/ilae/archive/tools/twas/WEIGHTS//PEC_TWAS_weights/ENSG00000272566.wgt.RDat	RP11-462G22.2	4	190625035	190625644	0.05766	4:190147969	-2.72	4:190709869	0.0142	-5.23	-0.084	1135	1135	bslmm	0.018	5.1e-07	0.43199	0.666
PsychENCODE	/mnt/ilae/archive/tools/twas/WEIGHTS//PEC_TWAS_weights/ENSG00000141452.wgt.RDat	C18orf8	18	21083473	21111746	0.2891	18:21086024	-3.34	18:21101011	0.218152	17.81	-0.4278	1091	29	enet	0.31	5.4e-108	-0.43135	0.66621
PsychENCODE	/mnt/ilae/archive/tools/twas/WEIGHTS//PEC_TWAS_weights/ENSG00000139155.wgt.RDat	SLCO1C1	12	20848289	20906320	0.23557	12:20351772	3.19	12:20906810	0.062	-10.13	0.279	1924	30	enet	0.18	1.7e-60	0.43118	0.666336
PsychENCODE	/mnt/ilae/archive/tools/twas/WEIGHTS//PEC_TWAS_weights/ENSG00000095794.wgt.RDat	CREM	10	35415719	35501886	0.06717	10:35780430	-3.25	10:35467671	0.0494	-8.3	-0.431	1206	1	top1	0.049	1.8e-16	0.431	0.66647
PsychENCODE	/mnt/ilae/archive/tools/twas/WEIGHTS//PEC_TWAS_weights/ENSG00000185650.wgt.RDat	ZFP36L1	14	69254377	69263190	0.02101	14:68799787	3.3	14:69068365	0.00145	3.82	0.431	1321	1	top1	0.0014	0.088	0.431	0.66647
PsychENCODE	/mnt/ilae/archive/tools/twas/WEIGHTS//PEC_TWAS_weights/ENSG00000197467.wgt.RDat	COL13A1	10	71561644	71724031	0.19569	10:71776195	-3.1	10:71472960	0.0379	-8.44	1.132	2057	2057	bslmm	0.12	7.1e-40	-0.431	0.66679
PsychENCODE	/mnt/ilae/archive/tools/twas/WEIGHTS//PEC_TWAS_weights/ENSG00000204789.wgt.RDat	ZNF204P	6	27325604	27339304	0.10132	6:27165355	-3.03	6:27391935	0.061513	9.47	-0.282	762	762	bslmm	0.094	2.7e-30	-0.43031	0.66697
PsychENCODE	/mnt/ilae/archive/tools/twas/WEIGHTS//PEC_TWAS_weights/ENSG00000141179.wgt.RDat	PCTP	17	53828340	53920191	0.08224	17:53467616	-3.01	17:53876552	0.0326	-6.9	-0.352	1431	25	enet	0.043	1.5e-14	-0.429981	0.667
PsychENCODE	/mnt/ilae/archive/tools/twas/WEIGHTS//PEC_TWAS_weights/ENSG00000229268.wgt.RDat	PES1P2	9	13986174	13987908	0.1293	9:14200058	4.19	9:14007210	0.0438	8.07	1.438	1433	22	enet	0.056	2.3e-18	0.42983	0.667
PsychENCODE	/mnt/ilae/archive/tools/twas/WEIGHTS//PEC_TWAS_weights/ENSG00000259687.wgt.RDat	RP11-293M10.5	14	75761107	75763341	0.03597	14:75737968	3.31	14:75759550	0.0205	-6.53	-0.704	1011	4	lasso	0.037	1.3e-12	0.42924	0.66775
PsychENCODE	/mnt/ilae/archive/tools/twas/WEIGHTS//PEC_TWAS_weights/ENSG00000268592.wgt.RDat	RP11-244K5.8	6	150183733	150240643	0.18669	6:150373839	-3	6:150209196	0.241	15.58	-0.502	1763	2	lasso	0.24	1.3e-82	-0.42916	0.667808
PsychENCODE	/mnt/ilae/archive/tools/twas/WEIGHTS//PEC_TWAS_weights/ENSG00000128284.wgt.RDat	APOL3	22	36536372	36562225	0.03303	22:36524884	3.47	22:36542214	0.00605	-4.94	0.193	1529	1529	bslmm	0.0076	0.00091	-0.4292	0.66781
PsychENCODE	/mnt/ilae/archive/tools/twas/WEIGHTS//PEC_TWAS_weights/ENSG00000165322.wgt.RDat	ARHGAP12	10	32094365	32217742	0.12132	10:32424259	4.08	10:32194384	0.0332	-8.04	0.226	1468	24	enet	0.074	5.2e-24	-0.429	0.66786
PsychENCODE	/mnt/ilae/archive/tools/twas/WEIGHTS//PEC_TWAS_weights/ENSG00000225778.wgt.RDat	PROSER2-AS1	10	11891612	11936699	0.07861	10:12366804	2.94	10:11865304	0.0117	-6.24	0.364467	1857	1857	bslmm	0.042	3.3e-14	-0.429	0.66792
PsychENCODE	/mnt/ilae/archive/tools/twas/WEIGHTS//PEC_TWAS_weights/ENSG00000103274.wgt.RDat	NUBP1	16	10837643	10863208	0.03289	16:10740807	3.35	16:10851360	0.000532	4.18	-0.2122	1741	1741	blup	0.0049	0.0061	0.428662	0.668
PsychENCODE	/mnt/ilae/archive/tools/twas/WEIGHTS//PEC_TWAS_weights/ENSG00000178163.wgt.RDat	ZNF518B	4	10441498	10459034	0.07796	4:10072221	3.98	4:10301037	0.0184	5.81	-0.746	2223	2223	bslmm	0.031	8.4e-11	-0.42858	0.668
PsychENCODE	/mnt/ilae/archive/tools/twas/WEIGHTS//PEC_TWAS_weights/ENSG00000222020.wgt.RDat	AC062017.1	2	240323130	240324058	0.05554	2:240386862	4.21	2:240309087	0.028	-6.72	-0.0492	1813	4	lasso	0.029	3.9e-10	0.42893	0.668
PsychENCODE	/mnt/ilae/archive/tools/twas/WEIGHTS//PEC_TWAS_weights/ENSG00000271172.wgt.RDat	RP11-660M5.1	4	25222025	25222535	0.05194	4:24911677	-3.4	4:25162380	0.033	-6.78	0.309	1620	1620	bslmm	0.035	5.1e-12	-0.42885	0.668
PsychENCODE	/mnt/ilae/archive/tools/twas/WEIGHTS//PEC_TWAS_weights/ENSG00000273492.wgt.RDat	AP000230.1	21	27543189	27589700	0.57868	21:27977350	-3.37	21:27605590	0.358	21.05	-0.398	1603	1603	bslmm	0.52	2.2e-215	-0.4293	0.668
PsychENCODE	/mnt/ilae/archive/tools/twas/WEIGHTS//PEC_TWAS_weights/ENSG00000146147.wgt.RDat	MLIP	6	53794780	54131078	0.09983	6:53406405	-4.46	6:54042903	0.03	-7.06	-2.323	2170	2170	blup	0.057	8.2e-19	0.42859	0.668222
PsychENCODE	/mnt/ilae/archive/tools/twas/WEIGHTS//PEC_TWAS_weights/ENSG00000167552.wgt.RDat	TUBA1A	12	49578579	49583107	0.02944	12:49095386	-3.26	12:49549952	0.0114	-5.42	-0.992	910	910	bslmm	0.019	3.1e-07	0.42856	0.66824
PsychENCODE	/mnt/ilae/archive/tools/twas/WEIGHTS//PEC_TWAS_weights/ENSG00000179071.wgt.RDat	CCDC89	11	85394893	85397320	0.04957	11:85156639	3.5	11:85400932	-0.000174	-4.28	-0.591	1298	1298	bslmm	0.006	0.0027	0.4285	0.668285
PsychENCODE	/mnt/ilae/archive/tools/twas/WEIGHTS//PEC_TWAS_weights/ENSG00000151092.wgt.RDat	NGLY1	3	25760435	25831530	0.12701	3:25680951	-3.05	3:25881009	0.0559	-6.11	0.385	1322	1322	bslmm	0.064	8.2e-21	-0.42828	0.668451
PsychENCODE	/mnt/ilae/archive/tools/twas/WEIGHTS//PEC_TWAS_weights/ENSG00000226686.wgt.RDat	AC012309.5	19	37742814	37756437	0.60452	19:38100486	3.47	19:37837339	0.516	26.19	0.209	1246	56	enet	0.55	2.6e-233	0.4276	0.66894
PsychENCODE	/mnt/ilae/archive/tools/twas/WEIGHTS//PEC_TWAS_weights/ENSG00000048392.wgt.RDat	RRM2B	8	103216730	103251346	0.1149	8:103456078	-3.71	8:103230761	0.00769	-5.68	-0.809	1693	1693	bslmm	0.044	9.1e-15	0.42731	0.669
PsychENCODE	/mnt/ilae/archive/tools/twas/WEIGHTS//PEC_TWAS_weights/ENSG00000125780.wgt.RDat	TGM3	20	2276647	2321724	0.19857	20:2237413	3.29	20:2234217	0.0867	9.93	-0.2	1630	16	lasso	0.1	3.9e-32	-0.42697	0.669
PsychENCODE	/mnt/ilae/archive/tools/twas/WEIGHTS//PEC_TWAS_weights/ENSG00000162374.wgt.RDat	ELAVL4	1	50513686	50669458	0.03907	1:50923943	2.37	1:50331725	0.00563	4.72	-0.66	736	4	enet	0.012	4.5e-05	-0.427676	0.669
PsychENCODE	/mnt/ilae/archive/tools/twas/WEIGHTS//PEC_TWAS_weights/ENSG00000253521.wgt.RDat	HPYR1	8	133572745	133573726	0.038	8:133081932	-3.58	8:133572006	0.0262	6.06	-0.428	1439	1	top1	0.026	2e-09	-0.428	0.669
PsychENCODE	/mnt/ilae/archive/tools/twas/WEIGHTS//PEC_TWAS_weights/ENSG00000196911.wgt.RDat	KPNA5	6	117002350	117063029	0.0531	6:116719565	-3.83	6:116926832	-0.000548	-4.25	1.028	1630	1630	blup	0.015	6.8e-06	0.42749	0.66902
PsychENCODE	/mnt/ilae/archive/tools/twas/WEIGHTS//PEC_TWAS_weights/ENSG00000231760.wgt.RDat	RP11-350J20.5	6	150117711	150119308	0.02597	6:150373839	-3	6:149991761	0.0123	5.38	0.092	1587	1587	blup	0.017	1.3e-06	0.42683	0.669502
PsychENCODE	/mnt/ilae/archive/tools/twas/WEIGHTS//PEC_TWAS_weights/ENSG00000258405.wgt.RDat	ZNF578	19	52956829	53015407	0.10403	19:53265376	4.27	19:52917590	0.000588	5.13	0.49	2541	2541	bslmm	0.025	5.1e-09	0.42675	0.66956
PsychENCODE	/mnt/ilae/archive/tools/twas/WEIGHTS//PEC_TWAS_weights/ENSG00000089220.wgt.RDat	PEBP1	12	118573663	118583389	0.1809	12:118416945	-3.91	12:118580315	0.138	13.67	0.321	1580	1580	bslmm	0.15	1.1e-48	0.42661	0.669666
PsychENCODE	/mnt/ilae/archive/tools/twas/WEIGHTS//PEC_TWAS_weights/ENSG00000006125.wgt.RDat	AP2B1	17	33905065	34053436	0.09118	17:34318565	-3.4	17:33993152	0.0778	10.52	0.522	1683	30	enet	0.087	3.3e-28	-0.426332	0.67
PsychENCODE	/mnt/ilae/archive/tools/twas/WEIGHTS//PEC_TWAS_weights/ENSG00000054392.wgt.RDat	HHAT	1	210501596	210849638	0.2974	1:210164716	-4.3	1:210541553	0.133	14.46	-1.034	2105	72	enet	0.24	3.5e-80	-0.425664	0.67
PsychENCODE	/mnt/ilae/archive/tools/twas/WEIGHTS//PEC_TWAS_weights/ENSG00000137070.wgt.RDat	IL11RA	9	34650699	34661889	0.0598	9:34152973	-2.65	9:34680971	-0.000461	3.5	0.526	1097	1097	bslmm	0.0062	0.0024	-0.42605	0.67
PsychENCODE	/mnt/ilae/archive/tools/twas/WEIGHTS//PEC_TWAS_weights/ENSG00000159339.wgt.RDat	PADI4	1	17634690	17690499	0.59568	1:17596275	-4	1:17673102	0.471	24.98	0.027	1627	53	enet	0.52	3.4e-212	0.425993	0.67
PsychENCODE	/mnt/ilae/archive/tools/twas/WEIGHTS//PEC_TWAS_weights/ENSG00000213347.wgt.RDat	MXD3	5	176728462	176739758	0.12762	5:176254685	3.93	5:176779689	0.0377	-7.21	0.446	1009	16	enet	0.059	1.8e-19	-0.4264	0.67
PsychENCODE	/mnt/ilae/archive/tools/twas/WEIGHTS//PEC_TWAS_weights/ENSG00000213640.wgt.RDat	RP11-797H7.3	7	64323377	64324748	0.28094	7:64482443	-2.31	7:64311557	0.342	-21.39	-0.768	1750	40	enet	0.41	6.4e-154	0.42671	0.67
PsychENCODE	/mnt/ilae/archive/tools/twas/WEIGHTS//PEC_TWAS_weights/ENSG00000230552.wgt.RDat	AC092162.1	2	177588996	177684038	0.03957	2:178126127	3.03	2:177958758	0.00552	4.47	1.066	1333	2	lasso	0.0096	0.00021	0.42677	0.67
PsychENCODE	/mnt/ilae/archive/tools/twas/WEIGHTS//PEC_TWAS_weights/ENSG00000243156.wgt.RDat	MICAL3	22	18270415	18507325	0.0546	22:17866601	-3.92	22:18309803	0.0141	-5.01	0.6339	1865	7	lasso	0.02	1.3e-07	-0.4256	0.67041
PsychENCODE	/mnt/ilae/archive/tools/twas/WEIGHTS//PEC_TWAS_weights/ENSG00000259100.wgt.RDat	RP11-1074O12.1	14	39854608	39856306	0.01004	14:40093039	-2.88	14:39822924	0.00391	4.19	-0.617	1477	7	enet	0.0049	0.0064	-0.42551	0.67047
PsychENCODE	/mnt/ilae/archive/tools/twas/WEIGHTS//PEC_TWAS_weights/ENSG00000226200.wgt.RDat	RP11-50E11.3	10	52384711	52401211	0.22115	10:52664468	3.56	10:52439870	0.0651	-11.05	-0.125583	1061	32	enet	0.15	1.3e-47	0.425	0.6707
PsychENCODE	/mnt/ilae/archive/tools/twas/WEIGHTS//PEC_TWAS_weights/ENSG00000122882.wgt.RDat	ECD	10	74889913	74928813	0.12985	10:74445390	2.74	10:74839503	-1.24e-05	-4.14	1.22476	1050	1050	bslmm	0.0053	0.0046	-0.425	0.67079
PsychENCODE	/mnt/ilae/archive/tools/twas/WEIGHTS//PEC_TWAS_weights/ENSG00000008405.wgt.RDat	CRY1	12	107385142	107487607	0.01954	12:107099208	-3.39	12:107313176	0.0113	-4.14	-0.425	1318	1	top1	0.011	6.4e-05	0.42495	0.670873
PsychENCODE	/mnt/ilae/archive/tools/twas/WEIGHTS//PEC_TWAS_weights/ENSG00000109794.wgt.RDat	FAM149A	4	187025573	187093821	0.42823	4:186869745	-4.83	4:187099089	0.215	-17.08	-0.289	1908	62	enet	0.39	2.6e-142	0.42542	0.671
PsychENCODE	/mnt/ilae/archive/tools/twas/WEIGHTS//PEC_TWAS_weights/ENSG00000153347.wgt.RDat	FAM81B	5	94727048	94786158	0.02043	5:94508804	-3.19	5:95017306	0.000296	3.67	0.724	1217	1217	blup	0.0024	0.043	0.4249	0.671
PsychENCODE	/mnt/ilae/archive/tools/twas/WEIGHTS//PEC_TWAS_weights/ENSG00000160948.wgt.RDat	VPS28	8	145649000	145653931	0.13203	8:146089672	2.47	8:145813274	0.0284	7.04	0.54536	389	389	bslmm	0.039	3.2e-13	0.4251	0.671
PsychENCODE	/mnt/ilae/archive/tools/twas/WEIGHTS//PEC_TWAS_weights/ENSG00000168275.wgt.RDat	COA6	1	234509202	234519795	0.35265	1:234554811	4.06	1:234511503	0.265	18.62	-0.327	1558	42	enet	0.31	5.2e-108	-0.424236	0.671
PsychENCODE	/mnt/ilae/archive/tools/twas/WEIGHTS//PEC_TWAS_weights/ENSG00000244754.wgt.RDat	N4BP2L2	13	33006554	33112970	0.0677	13:33502453	3.35	13:33072822	0.0102	-5.36	0.277	1355	40	enet	0.019	3e-07	0.42467	0.671
PsychENCODE	/mnt/ilae/archive/tools/twas/WEIGHTS//PEC_TWAS_weights/ENSG00000175782.wgt.RDat	SLC35E3	12	69139886	69187508	0.09985	12:68690083	3.49	12:69106760	0.0537	-8.61	0.4971	1386	1386	bslmm	0.058	3.2e-19	-0.42477	0.671003
PsychENCODE	/mnt/ilae/archive/tools/twas/WEIGHTS//PEC_TWAS_weights/ENSG00000185837.wgt.RDat	CECR5-AS1	22	17640274	17646335	0.03589	22:17668818	3.27	22:17637878	0.00369	4.25	-2.962	1581	1581	bslmm	0.011	9.9e-05	-0.4241	0.67147
PsychENCODE	/mnt/ilae/archive/tools/twas/WEIGHTS//PEC_TWAS_weights/ENSG00000247077.wgt.RDat	PGAM5	12	133287405	133299228	0.08944	12:133699803	4.05	12:133313227	0.0299	-6.83	0.208	1178	1178	bslmm	0.059	2.6e-19	0.42386	0.671669
PsychENCODE	/mnt/ilae/archive/tools/twas/WEIGHTS//PEC_TWAS_weights/ENSG00000082556.wgt.RDat	OPRK1	8	54138284	54164257	0.12062	8:54591971	2.92	8:54155452	0.0585	9.2	-0.639	2095	2095	bslmm	0.077	6.4e-25	-0.42406	0.672
PsychENCODE	/mnt/ilae/archive/tools/twas/WEIGHTS//PEC_TWAS_weights/ENSG00000113361.wgt.RDat	CDH6	5	31193857	31329253	0.07939	5:31567944	3.85	5:31214220	0.0291	-6.63	0.091	1848	16	enet	0.036	2.7e-12	0.4227	0.672
PsychENCODE	/mnt/ilae/archive/tools/twas/WEIGHTS//PEC_TWAS_weights/ENSG00000162694.wgt.RDat	EXTL2	1	101337943	101361554	0.10007	1:101307195	-2.58	1:101305358	0.0229	6.83	0.43178	1199	5	lasso	0.038	4.6e-13	0.423796	0.672
PsychENCODE	/mnt/ilae/archive/tools/twas/WEIGHTS//PEC_TWAS_weights/ENSG00000164120.wgt.RDat	HPGD	4	175411328	175444305	0.24173	4:175676029	3.25	4:175525536	0.145	-13.87	0.423	1705	1	top1	0.14	6.3e-47	-0.423	0.672
PsychENCODE	/mnt/ilae/archive/tools/twas/WEIGHTS//PEC_TWAS_weights/ENSG00000214960.wgt.RDat	ISPD	7	16130817	16460947	0.1658	7:16593296	3.28	7:16460893	0.0553	8.5	-1.279	2087	2087	bslmm	0.065	2.5e-21	0.42342	0.672
PsychENCODE	/mnt/ilae/archive/tools/twas/WEIGHTS//PEC_TWAS_weights/ENSG00000228970.wgt.RDat	UBTFL6	2	98253060	98254266	0.02524	2:98612266	-3.28	2:98287483	0.0104	-4.92	-1.8687	530	530	bslmm	0.016	2.9e-06	0.42334	0.672
PsychENCODE	/mnt/ilae/archive/tools/twas/WEIGHTS//PEC_TWAS_weights/ENSG00000237637.wgt.RDat	FRY-AS1	13	32599451	32605776	0.1694	13:32761969	2.95	13:32602069	0.131	-13.2	-0.423	1273	1	top1	0.13	1.6e-42	0.423	0.672
PsychENCODE	/mnt/ilae/archive/tools/twas/WEIGHTS//PEC_TWAS_weights/ENSG00000238287.wgt.RDat	RP11-656D10.3	1	40958829	40974333	0.07902	1:41116282	3.87	1:40939168	0.0693	-9.86	-0.421	1483	4	lasso	0.071	3.9e-23	0.423026	0.672
PsychENCODE	/mnt/ilae/archive/tools/twas/WEIGHTS//PEC_TWAS_weights/ENSG00000235100.wgt.RDat	RP11-80H5.9	10	91426938	91459428	0.08997	10:91086159	-3.81	10:91498475	0.072	9.96	0.423	1834	1	top1	0.072	1.9e-23	0.423	0.6723
PsychENCODE	/mnt/ilae/archive/tools/twas/WEIGHTS//PEC_TWAS_weights/ENSG00000231533.wgt.RDat	RP1-232L24.3	6	80130014	80131022	0.12546	6:79819254	3.77	6:80128434	0.0452	8.54	1.282	1448	19	enet	0.083	6.5e-27	-0.42298	0.672311
PsychENCODE	/mnt/ilae/archive/tools/twas/WEIGHTS//PEC_TWAS_weights/ENSG00000175264.wgt.RDat	CHST1	11	45670427	45687172	0.16575	11:45531462	-2.94	11:45684486	0.0774	-10.98	-0.159	1277	7	lasso	0.1	2.9e-33	0.4223	0.672789
PsychENCODE	/mnt/ilae/archive/tools/twas/WEIGHTS//PEC_TWAS_weights/ENSG00000101098.wgt.RDat	RIMS4	20	43380449	43438979	0.04981	20:43721738	3.61	20:43418025	0.00119	4.33	0.3069	1228	1228	blup	0.012	4.3e-05	-0.42196	0.673
PsychENCODE	/mnt/ilae/archive/tools/twas/WEIGHTS//PEC_TWAS_weights/ENSG00000136237.wgt.RDat	RAPGEF5	7	22157856	22396763	0.06581	7:22758035	5.3	7:22147757	0.0391	7.59	-1.437	2077	2077	bslmm	0.056	1.3e-18	-0.42176	0.673
PsychENCODE	/mnt/ilae/archive/tools/twas/WEIGHTS//PEC_TWAS_weights/ENSG00000152932.wgt.RDat	RAB3C	5	57878048	58155213	0.20947	5:57619792	-4.22	5:57917648	0.0683	9.53	-1.846	1993	1993	bslmm	0.11	1.1e-35	0.4224	0.673
PsychENCODE	/mnt/ilae/archive/tools/twas/WEIGHTS//PEC_TWAS_weights/ENSG00000158773.wgt.RDat	USF1	1	161009041	161015767	0.0489	1:160998431	3.28	1:161005476	0.0284	-4.11	0.967	1399	1399	bslmm	0.034	1.1e-11	0.421623	0.673
PsychENCODE	/mnt/ilae/archive/tools/twas/WEIGHTS//PEC_TWAS_weights/ENSG00000243678.wgt.RDat	NME1-NME2	17	49230920	49249108	0.1845	17:48771560	-2.83	17:49250235	0.165	-15.05	-1.364	1327	36	enet	0.22	3.3e-72	0.421482	0.673
PsychENCODE	/mnt/ilae/archive/tools/twas/WEIGHTS//PEC_TWAS_weights/ENSG00000260633.wgt.RDat	RP11-375I20.6	3	134066130	134068075	0.21415	3:134135275	3.73	3:134072530	0.13	13.25	0.422	1288	1	top1	0.13	4.4e-42	0.422	0.673025
PsychENCODE	/mnt/ilae/archive/tools/twas/WEIGHTS//PEC_TWAS_weights/ENSG00000267528.wgt.RDat	AC011524.1	19	29374337	29444152	0.03161	19:29695803	-4.07	19:29429236	0.0172	4.94	0.422	2387	1	top1	0.017	1e-06	0.422	0.67303
PsychENCODE	/mnt/ilae/archive/tools/twas/WEIGHTS//PEC_TWAS_weights/ENSG00000272600.wgt.RDat	AC007308.7	22	21243494	21245502	0.02156	22:20956441	2.78	22:21130607	0.00633	-4.14	-0.4647	1055	1055	blup	0.0067	0.0017	0.4219	0.67313
PsychENCODE	/mnt/ilae/archive/tools/twas/WEIGHTS//PEC_TWAS_weights/ENSG00000118402.wgt.RDat	ELOVL4	6	80624529	80657297	0.16264	6:80476657	3.35	6:80620091	0.0573	-9.02	-0.323	1687	4	lasso	0.076	1e-24	0.42148	0.673406
PsychENCODE	/mnt/ilae/archive/tools/twas/WEIGHTS//PEC_TWAS_weights/ENSG00000169612.wgt.RDat	FAM103A1	15	83654959	83659809	0.18057	15:83575729	2.66	15:83646958	0.102	-11.84	-1.138	905	29	enet	0.14	5.9e-44	0.42135	0.673499
PsychENCODE	/mnt/ilae/archive/tools/twas/WEIGHTS//PEC_TWAS_weights/ENSG00000197372.wgt.RDat	ZNF675	19	23708433	23870022	0.08039	19:23302614	3.55	19:23931044	0.0167	-6.54	0.114	2039	2039	blup	0.05	1.2e-16	0.42108	0.67369
PsychENCODE	/mnt/ilae/archive/tools/twas/WEIGHTS//PEC_TWAS_weights/ENSG00000127415.wgt.RDat	IDUA	4	980785	998316	0.15442	4:502092	4	4:987276	0.065	-9.66	0.4781	1841	1841	bslmm	0.082	1.3e-26	-0.42056	0.674
PsychENCODE	/mnt/ilae/archive/tools/twas/WEIGHTS//PEC_TWAS_weights/ENSG00000164136.wgt.RDat	IL15	4	142557752	142655140	0.10517	4:142203353	-3.34	4:142299027	0.0201	-6.29	0.228	1527	1527	bslmm	0.058	4.3e-19	-0.4206	0.674
PsychENCODE	/mnt/ilae/archive/tools/twas/WEIGHTS//PEC_TWAS_weights/ENSG00000253301.wgt.RDat	RP11-513O17.2	8	58055248	58152857	0.08849	8:57778898	3.7	8:58126732	0.0111	-5.43	0.944	2059	1	lasso	0.028	4.8e-10	0.42022	0.674
PsychENCODE	/mnt/ilae/archive/tools/twas/WEIGHTS//PEC_TWAS_weights/ENSG00000269918.wgt.RDat	AF131215.9	8	10962201	10964214	0.14278	8:10822415	3.89	8:10975629	0.122	-13.56	-0.288	1712	4	lasso	0.16	5e-51	0.42107	0.674
PsychENCODE	/mnt/ilae/archive/tools/twas/WEIGHTS//PEC_TWAS_weights/ENSG00000257718.wgt.RDat	RP11-396F22.1	12	39300253	39303394	0.08723	12:39790370	-3.92	12:39303102	0.0426	8.23	0.331	1379	1379	bslmm	0.056	1.4e-18	-0.42054	0.674088
PsychENCODE	/mnt/ilae/archive/tools/twas/WEIGHTS//PEC_TWAS_weights/ENSG00000259845.wgt.RDat	HERC2P10	15	31107474	31136356	0.12608	15:31536104	2.55	15:31095933	0.0667	-10.25	-0.575	880	5	lasso	0.11	2.8e-34	0.42023	0.674315
PsychENCODE	/mnt/ilae/archive/tools/twas/WEIGHTS//PEC_TWAS_weights/ENSG00000165879.wgt.RDat	FRAT1	10	99079022	99081672	0.0433	10:98905027	-2.48	10:99074130	0.0361	-7.8	0.42	1214	1	top1	0.036	2.1e-12	-0.42	0.67449
PsychENCODE	/mnt/ilae/archive/tools/twas/WEIGHTS//PEC_TWAS_weights/ENSG00000119684.wgt.RDat	MLH3	14	75480467	75518235	0.09029	14:75737968	3.48	14:75607045	0.0958	-11.92	-0.346	1037	1037	bslmm	0.11	2.5e-35	0.4197	0.6747
PsychENCODE	/mnt/ilae/archive/tools/twas/WEIGHTS//PEC_TWAS_weights/ENSG00000266258.wgt.RDat	RP11-41O4.1	18	68002675	68019695	0.0568	18:67557276	4.18	18:68000327	0.004653	-4.6	-0.263	1461	1461	bslmm	0.015	6.2e-06	-0.41943	0.674904
PsychENCODE	/mnt/ilae/archive/tools/twas/WEIGHTS//PEC_TWAS_weights/ENSG00000103494.wgt.RDat	RPGRIP1L	16	53631595	53737850	0.3684	16:53838245	3.04	16:53646692	0.153	14.52	0.68	1474	69	enet	0.22	4.7e-74	0.419347	0.675
PsychENCODE	/mnt/ilae/archive/tools/twas/WEIGHTS//PEC_TWAS_weights/ENSG00000106258.wgt.RDat	CYP3A5	7	99245817	99277621	0.07952	7:99221299	3.1	7:98969828	0.00662	5.52	-0.96	877	877	bslmm	0.032	4e-11	-0.41993	0.675
PsychENCODE	/mnt/ilae/archive/tools/twas/WEIGHTS//PEC_TWAS_weights/ENSG00000138074.wgt.RDat	SLC5A6	2	27422455	27435826	0.07386	2:26928476	-3.35	2:27443718	0.0239	-7.05	-0.516	813	4	lasso	0.032	2.7e-11	0.41934	0.675
PsychENCODE	/mnt/ilae/archive/tools/twas/WEIGHTS//PEC_TWAS_weights/ENSG00000203737.wgt.RDat	GPR52	1	174417212	174418683	0.01909	1:174916938	-3.24	1:174684904	-0.000332	3.59	0.412	970	970	bslmm	0.0063	0.0023	-0.419183	0.675
PsychENCODE	/mnt/ilae/archive/tools/twas/WEIGHTS//PEC_TWAS_weights/ENSG00000226469.wgt.RDat	ADAM1B	12	112364822	112366821	0.02578	12:112445840	-3.22	12:112319365	0.00597	4.54	-0.207	586	8	enet	0.0088	0.00038	-0.41926	0.675027
PsychENCODE	/mnt/ilae/archive/tools/twas/WEIGHTS//PEC_TWAS_weights/ENSG00000144746.wgt.RDat	ARL6IP5	3	69134095	69155217	0.18691	3:69170238	-3.32	3:69151501	0.0741	-9.07	-0.309	1472	5	lasso	0.094	2.2e-30	-0.41904	0.675187
PsychENCODE	/mnt/ilae/archive/tools/twas/WEIGHTS//PEC_TWAS_weights/ENSG00000064726.wgt.RDat	BTBD1	15	83685174	83736106	0.33419	15:83575729	2.66	15:83723047	0.268	-19.23	0.857	961	11	lasso	0.34	1.3e-122	-0.41892	0.675277
PsychENCODE	/mnt/ilae/archive/tools/twas/WEIGHTS//PEC_TWAS_weights/ENSG00000187135.wgt.RDat	VSTM2B	19	30017406	30055386	0.06513	19:29695803	-4.07	19:30016061	0.0106	-5.1	0.5444	1868	20	enet	0.014	6.9e-06	-0.41884	0.67534
PsychENCODE	/mnt/ilae/archive/tools/twas/WEIGHTS//PEC_TWAS_weights/ENSG00000105650.wgt.RDat	PDE4C	19	18318771	18366229	0.21547	19:18853137	-2.78	19:18353212	0.126	13.05	0.384	1642	1642	bslmm	0.18	3e-58	0.41845	0.67562
PsychENCODE	/mnt/ilae/archive/tools/twas/WEIGHTS//PEC_TWAS_weights/ENSG00000139083.wgt.RDat	ETV6	12	11802788	12048336	0.21528	12:12233007	-3.87	12:12046658	0.13	-13.16	-0.5601	1786	11	enet	0.14	1.4e-44	0.41844	0.675625
PsychENCODE	/mnt/ilae/archive/tools/twas/WEIGHTS//PEC_TWAS_weights/ENSG00000013375.wgt.RDat	PGM3	6	83870869	83903655	0.04717	6:84360555	-3.08	6:83908232	0.0355	-7.4	0.266	1276	1276	bslmm	0.047	8.7e-16	0.41843	0.675634
PsychENCODE	/mnt/ilae/archive/tools/twas/WEIGHTS//PEC_TWAS_weights/ENSG00000271551.wgt.RDat	RP11-230C9.2	6	157097494	157098211	0.10687	6:157308536	-3.35	6:157098224	0.0877	-10.83	-0.18099	900	900	bslmm	0.098	1.2e-31	0.4183	0.67573
PsychENCODE	/mnt/ilae/archive/tools/twas/WEIGHTS//PEC_TWAS_weights/ENSG00000182606.wgt.RDat	TRAK1	3	42055294	42267381	0.09513	3:42354543	3.29	3:42223042	0.00733	-4.99	2.339	1792	31	enet	0.02	1.2e-07	-0.41814	0.675845
PsychENCODE	/mnt/ilae/archive/tools/twas/WEIGHTS//PEC_TWAS_weights/ENSG00000138002.wgt.RDat	IFT172	2	27667238	27712656	0.15511	2:27277274	3.01	2:27716004	0.138	13.53	-0.4233	742	742	bslmm	0.14	5.4e-45	-0.41775	0.676
PsychENCODE	/mnt/ilae/archive/tools/twas/WEIGHTS//PEC_TWAS_weights/ENSG00000141034.wgt.RDat	GID4	17	17942606	17971718	0.0344	17:18194362	2.84	17:17952447	0.0229	6.17	0.418	839	1	top1	0.023	1.9e-08	0.418	0.676
PsychENCODE	/mnt/ilae/archive/tools/twas/WEIGHTS//PEC_TWAS_weights/ENSG00000164109.wgt.RDat	MAD2L1	4	120976763	120988229	0.05286	4:120506268	2.6	4:120905173	-0.000173	-3.65	0.432	1575	1575	bslmm	0.0072	0.0012	-0.41855	0.676
PsychENCODE	/mnt/ilae/archive/tools/twas/WEIGHTS//PEC_TWAS_weights/ENSG00000164187.wgt.RDat	LMBRD2	5	36098514	36152063	0.08894	5:36431851	3.61	5:36157963	0.02	-5.97	1.478	1477	1477	bslmm	0.046	2.7e-15	-0.4174	0.676
PsychENCODE	/mnt/ilae/archive/tools/twas/WEIGHTS//PEC_TWAS_weights/ENSG00000171867.wgt.RDat	PRNP	20	4666882	4682236	0.03146	20:4519269	3.3	20:4697254	0.000639	4.34	-0.1555	1706	1706	blup	0.0045	0.0082	-0.41774	0.676
PsychENCODE	/mnt/ilae/archive/tools/twas/WEIGHTS//PEC_TWAS_weights/ENSG00000197223.wgt.RDat	C1D	2	68268262	68338080	0.20198	2:68042555	3.64	2:68284442	0.0905	11.25	-0.392	1833	21	enet	0.11	3.3e-34	-0.41754	0.676
PsychENCODE	/mnt/ilae/archive/tools/twas/WEIGHTS//PEC_TWAS_weights/ENSG00000112031.wgt.RDat	MTRF1L	6	153308497	153323820	0.4487	6:153657006	3.23	6:153312970	0.391	-22.66	-1.579	1764	43	enet	0.45	6.1e-175	0.41746	0.676341
PsychENCODE	/mnt/ilae/archive/tools/twas/WEIGHTS//PEC_TWAS_weights/ENSG00000198315.wgt.RDat	ZKSCAN8	6	28109688	28127250	0.08811	6:28405935	-3.46	6:28112713	0.041404	7.71	-0.704	636	26	enet	0.056	1.7e-18	-0.41726	0.67649
PsychENCODE	/mnt/ilae/archive/tools/twas/WEIGHTS//PEC_TWAS_weights/ENSG00000105058.wgt.RDat	FAM32A	19	16296191	16302857	0.05364	19:16230234	2.93	19:16296908	0.0279	-6.71	0.3882	1989	3	lasso	0.03	1.4e-10	-0.41721	0.67652
PsychENCODE	/mnt/ilae/archive/tools/twas/WEIGHTS//PEC_TWAS_weights/ENSG00000166323.wgt.RDat	C11orf65	11	108179246	108338258	0.03119	11:107744769	2.87	11:108166158	-6.45e-05	4.04	0.660837	1284	1284	bslmm	0.0013	0.1	0.4171	0.676607
PsychENCODE	/mnt/ilae/archive/tools/twas/WEIGHTS//PEC_TWAS_weights/ENSG00000106460.wgt.RDat	TMEM106B	7	12250867	12282993	0.06497	7:12135851	-3.55	7:12262242	0.0396	-7.91	0.705	2496	6	lasso	0.042	3.7e-14	-0.41662	0.677
PsychENCODE	/mnt/ilae/archive/tools/twas/WEIGHTS//PEC_TWAS_weights/ENSG00000170873.wgt.RDat	MTSS1	8	125563031	125740730	0.058	8:125645225	-3.03	8:125738233	-0.000213	-4.13	-0.22433	1805	1805	blup	0.0094	0.00025	0.4164	0.677
PsychENCODE	/mnt/ilae/archive/tools/twas/WEIGHTS//PEC_TWAS_weights/ENSG00000175611.wgt.RDat	LINC00476	9	98521513	98638259	0.284	9:98166659	4.02	9:98552763	0.28	19.27	-0.13	1643	57	enet	0.35	8.5e-128	0.41665	0.677
PsychENCODE	/mnt/ilae/archive/tools/twas/WEIGHTS//PEC_TWAS_weights/ENSG00000232442.wgt.RDat	CTD-3184A7.4	20	62258580	62260177	0.03822	20:62135282	-3.61	20:62260636	0.034	6.72	-0.416	1926	1	top1	0.034	8.7e-12	-0.416	0.677
PsychENCODE	/mnt/ilae/archive/tools/twas/WEIGHTS//PEC_TWAS_weights/ENSG00000120057.wgt.RDat	SFRP5	10	99526508	99531709	0.08263	10:99764930	4.09	10:99519305	0.0483	8.54	0.42	1169	2	lasso	0.055	4.6e-18	0.416	0.67745
PsychENCODE	/mnt/ilae/archive/tools/twas/WEIGHTS//PEC_TWAS_weights/ENSG00000135547.wgt.RDat	HEY2	6	126068810	126082415	0.15967	6:125859290	-2.46	6:126077657	0.137	-13.66	-0.121	837	16	enet	0.15	7.7e-49	0.41589	0.677492
PsychENCODE	/mnt/ilae/archive/tools/twas/WEIGHTS//PEC_TWAS_weights/ENSG00000149201.wgt.RDat	CCDC81	11	86085778	86134151	0.08896	11:86631331	-3.85	11:86043743	0.019	5.28	0.643	1720	1720	bslmm	0.034	6.5e-12	-0.4157	0.677617
PsychENCODE	/mnt/ilae/archive/tools/twas/WEIGHTS//PEC_TWAS_weights/ENSG00000118363.wgt.RDat	SPCS2	11	74660292	74690076	0.03088	11:74755672	3.35	11:74560117	0.0109	4.99	0.415342	1194	1	top1	0.011	8.5e-05	0.4153	0.677891
PsychENCODE	/mnt/ilae/archive/tools/twas/WEIGHTS//PEC_TWAS_weights/ENSG00000128045.wgt.RDat	RASL11B	4	53728457	53733000	0.14089	4:53719999	2.81	4:53737084	0.0555	-9.12	-1.223	1002	31	enet	0.081	4e-26	0.41509	0.678
PsychENCODE	/mnt/ilae/archive/tools/twas/WEIGHTS//PEC_TWAS_weights/ENSG00000203663.wgt.RDat	OR2L2	1	248201474	248202607	0.49077	1:247946412	3.73	1:248113436	0.139	10.97	-0.785	1747	60	enet	0.24	1.1e-81	-0.415405	0.678
PsychENCODE	/mnt/ilae/archive/tools/twas/WEIGHTS//PEC_TWAS_weights/ENSG00000203706.wgt.RDat	SERTAD4-AS1	1	210404801	210407392	0.1148	1:210416071	3.86	1:210422160	0.0297	7.71	0.561	1492	44	enet	0.068	3.6e-22	-0.415871	0.678
PsychENCODE	/mnt/ilae/archive/tools/twas/WEIGHTS//PEC_TWAS_weights/ENSG00000204217.wgt.RDat	BMPR2	2	203241659	203432474	0.03229	2:203610830	-4.1	2:203449437	0.00785	4.89	0.512	1114	1114	bslmm	0.011	9.2e-05	0.41478	0.678
PsychENCODE	/mnt/ilae/archive/tools/twas/WEIGHTS//PEC_TWAS_weights/ENSG00000185621.wgt.RDat	LMLN	3	197687071	197770591	0.03759	3:197794027	3.43	3:197836780	0.0112	-5.59	-1.301	876	13	enet	0.026	3.1e-09	0.41412	0.678783
PsychENCODE	/mnt/ilae/archive/tools/twas/WEIGHTS//PEC_TWAS_weights/ENSG00000126698.wgt.RDat	DNAJC8	1	28525967	28559536	0.04864	1:28741990	-3.36	1:28562006	0.0212	-5.6	-0.414	1163	1	top1	0.021	6.2e-08	0.414	0.679
PsychENCODE	/mnt/ilae/archive/tools/twas/WEIGHTS//PEC_TWAS_weights/ENSG00000148229.wgt.RDat	POLE3	9	116169515	116172952	0.0793	9:116137212	-3.57	9:116169068	0.0781	-10.93	0.141	1535	2	lasso	0.085	1.8e-27	-0.41364	0.679
PsychENCODE	/mnt/ilae/archive/tools/twas/WEIGHTS//PEC_TWAS_weights/ENSG00000168961.wgt.RDat	LGALS9	17	25956824	25976586	0.04783	17:26149331	3.71	17:25963317	0.00705	-5.74	-0.553	1297	1297	blup	0.017	1.1e-06	0.413463	0.679
PsychENCODE	/mnt/ilae/archive/tools/twas/WEIGHTS//PEC_TWAS_weights/ENSG00000170381.wgt.RDat	SEMA3E	7	82993222	83278326	0.03472	7:82909783	-3.3	7:83332824	5.64e-06	3.45	-0.476	2097	49	enet	0.011	6.2e-05	-0.41355	0.679
PsychENCODE	/mnt/ilae/archive/tools/twas/WEIGHTS//PEC_TWAS_weights/ENSG00000197852.wgt.RDat	FAM212B	1	112223252	112298446	0.05554	1:112527448	-4.6	1:112268480	0.021	5.4	0.414	1547	1	top1	0.021	7.1e-08	0.414	0.679
PsychENCODE	/mnt/ilae/archive/tools/twas/WEIGHTS//PEC_TWAS_weights/ENSG00000272894.wgt.RDat	RP5-1159O4.1	7	7592093	7606627	0.15216	7:7781887	3.59	7:7631907	0.0357	-8.06	-0.266	2223	2223	bslmm	0.058	5.5e-19	-0.41419	0.679
PsychENCODE	/mnt/ilae/archive/tools/twas/WEIGHTS//PEC_TWAS_weights/ENSG00000107984.wgt.RDat	DKK1	10	54074056	54077802	0.15981	10:54274777	4.23	10:54093946	0.0484	8.88	1.064	1615	16	enet	0.057	6.9e-19	0.413	0.67982
PsychENCODE	/mnt/ilae/archive/tools/twas/WEIGHTS//PEC_TWAS_weights/ENSG00000025772.wgt.RDat	TOMM34	20	43570771	43589127	0.09074	20:43449098	-3.34	20:43717084	0.0605	6.43	-0.3294	1146	2	lasso	0.081	3.5e-26	-0.41205	0.68
PsychENCODE	/mnt/ilae/archive/tools/twas/WEIGHTS//PEC_TWAS_weights/ENSG00000196936.wgt.RDat	OR2L8	1	248112160	248113098	0.36844	1:247946412	3.73	1:248113436	0.107	11.13	-0.785	1951	24	lasso	0.2	5.6e-65	0.412221	0.68
PsychENCODE	/mnt/ilae/archive/tools/twas/WEIGHTS//PEC_TWAS_weights/ENSG00000249673.wgt.RDat	NOP14-AS1	4	2936626	2963465	0.17962	4:3233614	-3.96	4:2936641	0.0331	-8.02	0.248	1508	8	lasso	0.082	1.2e-26	-0.41206	0.68
PsychENCODE	/mnt/ilae/archive/tools/twas/WEIGHTS//PEC_TWAS_weights/ENSG00000054967.wgt.RDat	RELT	11	73087309	73108519	0.03325	11:72943483	2.73	11:73106408	0.0261	6.38	0.412	1121	1	top1	0.026	2.2e-09	0.412	0.680339
PsychENCODE	/mnt/ilae/archive/tools/twas/WEIGHTS//PEC_TWAS_weights/ENSG00000177599.wgt.RDat	ZNF491	19	11908482	11920437	0.03463	19:11775886	-3.57	19:11946366	0.0194	-5.33	-0.412	1227	1	top1	0.019	2.3e-07	0.412	0.68034
PsychENCODE	/mnt/ilae/archive/tools/twas/WEIGHTS//PEC_TWAS_weights/ENSG00000242229.wgt.RDat	RPS3AP14	3	125513949	125514728	0.03406	3:125883514	-3.38	3:125486072	0.00977	-5.22	0.0797	2350	2350	bslmm	0.014	6.8e-06	0.41169	0.680564
PsychENCODE	/mnt/ilae/archive/tools/twas/WEIGHTS//PEC_TWAS_weights/ENSG00000120318.wgt.RDat	ARAP3	5	141032968	141061788	0.09305	5:141003987	3.8	5:141093702	0.0409	-6.65	-0.309	1405	4	lasso	0.056	1.9e-18	0.4112	0.681
PsychENCODE	/mnt/ilae/archive/tools/twas/WEIGHTS//PEC_TWAS_weights/ENSG00000137094.wgt.RDat	DNAJB5	9	34989638	34998897	0.0486	9:35133954	-2.68	9:35025837	0.0406	6.02	-0.411	942	1	top1	0.041	8.5e-14	-0.411	0.681
PsychENCODE	/mnt/ilae/archive/tools/twas/WEIGHTS//PEC_TWAS_weights/ENSG00000229222.wgt.RDat	KRT18P4	20	48573282	48574569	0.045	20:48399546	-2.77	20:48557172	0.0137	-5.8	0.405	1372	1372	blup	0.02	1.2e-07	0.41124	0.681
PsychENCODE	/mnt/ilae/archive/tools/twas/WEIGHTS//PEC_TWAS_weights/ENSG00000250506.wgt.RDat	CDK3	17	73996987	74002080	0.07756	17:73876567	3.93	17:73989277	0.0227	6.36	1.137	1348	16	enet	0.042	3.3e-14	0.41166	0.681
PsychENCODE	/mnt/ilae/archive/tools/twas/WEIGHTS//PEC_TWAS_weights/ENSG00000124610.wgt.RDat	HIST1H1A	6	26017260	26018040	0.01191	6:25843319	3.57	6:25999149	0.003223	3.94	0.411	1116	1	top1	0.0032	0.022	0.411	0.68107
PsychENCODE	/mnt/ilae/archive/tools/twas/WEIGHTS//PEC_TWAS_weights/ENSG00000140157.wgt.RDat	NIPA2	15	23004684	23034427	0.04316	15:22902036	3.55	15:22993923	0.0329	-6.7	0.411	511	1	top1	0.033	1.8e-11	-0.411	0.681073
PsychENCODE	/mnt/ilae/archive/tools/twas/WEIGHTS//PEC_TWAS_weights/ENSG00000134444.wgt.RDat	KIAA1468	18	59854491	59974355	0.0606	18:60318184	4.29	18:59816120	0.021859	6.72	-0.851	1883	1883	bslmm	0.036	2.3e-12	-0.4108	0.681222
PsychENCODE	/mnt/ilae/archive/tools/twas/WEIGHTS//PEC_TWAS_weights/ENSG00000134508.wgt.RDat	CABLES1	18	20714528	20840431	0.0796	18:20826630	3.46	18:20825952	0.007171	-5.46	-1.83647	1303	1303	blup	0.027	1.1e-09	0.41017	0.681683
PsychENCODE	/mnt/ilae/archive/tools/twas/WEIGHTS//PEC_TWAS_weights/ENSG00000211455.wgt.RDat	STK38L	12	27396901	27478892	0.09426	12:27729079	-4.03	12:27462675	0.0194	-6.47	1.287	1746	1746	blup	0.038	4.9e-13	-0.41002	0.68179
PsychENCODE	/mnt/ilae/archive/tools/twas/WEIGHTS//PEC_TWAS_weights/ENSG00000149150.wgt.RDat	SLC43A1	11	57252007	57283259	0.05743	11:57209488	-3.2	11:57324428	0.0402	8.01	-0.41	1165	1	top1	0.04	1.1e-13	-0.41	0.681806
PsychENCODE	/mnt/ilae/archive/tools/twas/WEIGHTS//PEC_TWAS_weights/ENSG00000131899.wgt.RDat	LLGL1	17	18128901	18148189	0.11265	17:18579304	3.34	17:18133713	0.0407	-9.08	-0.388	680	6	lasso	0.095	7.9e-31	0.410098	0.682
PsychENCODE	/mnt/ilae/archive/tools/twas/WEIGHTS//PEC_TWAS_weights/ENSG00000143850.wgt.RDat	PLEKHA6	1	204187979	204346793	0.1191	1:204798934	3.46	1:204230581	0.0287	-8.07	-1.076	1594	34	enet	0.057	6.4e-19	0.409919	0.682
PsychENCODE	/mnt/ilae/archive/tools/twas/WEIGHTS//PEC_TWAS_weights/ENSG00000155275.wgt.RDat	TRMT44	4	8437867	8495258	0.17417	4:8069714	3.47	4:8442002	0.0794	11.85	-0.903	1670	29	enet	0.13	5.1e-42	-0.41016	0.682
PsychENCODE	/mnt/ilae/archive/tools/twas/WEIGHTS//PEC_TWAS_weights/ENSG00000228288.wgt.RDat	PCAT6	1	202780082	202781284	0.03646	1:203039049	-3.95	1:202771356	0.00562	-4.8	-1.071	992	992	blup	0.011	0.00011	0.409973	0.682
PsychENCODE	/mnt/ilae/archive/tools/twas/WEIGHTS//PEC_TWAS_weights/ENSG00000042088.wgt.RDat	TDP1	14	90421283	90511106	0.23346	14:90701105	-2.94	14:90462326	0.0269	8.41	0.03592	1586	39	enet	0.14	1.1e-46	-0.40918	0.68241
PsychENCODE	/mnt/ilae/archive/tools/twas/WEIGHTS//PEC_TWAS_weights/ENSG00000112812.wgt.RDat	PRSS16	6	27215480	27224403	0.01461	6:27165355	-3.03	6:27121721	0.002361	-3.77	-0.305	763	1	lasso	0.0025	0.039	-0.409	0.68254
PsychENCODE	/mnt/ilae/archive/tools/twas/WEIGHTS//PEC_TWAS_weights/ENSG00000100749.wgt.RDat	VRK1	14	97263641	97398059	0.14985	14:97766734	-3.65	14:97301006	0.16	-14.7	-0.352	1517	26	enet	0.18	6.3e-58	0.40879	0.68269
PsychENCODE	/mnt/ilae/archive/tools/twas/WEIGHTS//PEC_TWAS_weights/ENSG00000254413.wgt.RDat	CHKB-CPT1B	22	51007298	51021394	0.13134	22:50511538	-3.76	22:51008925	0.0453	-8.51	0.1	1335	8	lasso	0.065	3e-21	-0.4087	0.68277
PsychENCODE	/mnt/ilae/archive/tools/twas/WEIGHTS//PEC_TWAS_weights/ENSG00000175087.wgt.RDat	PDIK1L	1	26437664	26452034	0.08271	1:26717135	3.02	1:26435919	0.0618	-9.38	-0.005	1082	1082	bslmm	0.072	2.7e-23	0.408483	0.683
PsychENCODE	/mnt/ilae/archive/tools/twas/WEIGHTS//PEC_TWAS_weights/ENSG00000231613.wgt.RDat	RP5-943J3.1	1	90254473	90256051	0.07591	1:89862685	3.09	1:90194468	0.0339	-7.14	-0.135	1069	7	lasso	0.034	7.4e-12	-0.40812	0.683
PsychENCODE	/mnt/ilae/archive/tools/twas/WEIGHTS//PEC_TWAS_weights/ENSG00000237212.wgt.RDat	RP11-569G13.2	9	98857493	98864194	0.0137	9:99347706	3.9	9:98814089	0.00452	4.6	-0.408	1443	1	lasso	0.01	0.00014	-0.408	0.683
PsychENCODE	/mnt/ilae/archive/tools/twas/WEIGHTS//PEC_TWAS_weights/ENSG00000266289.wgt.RDat	RP11-1C8.6	8	104395306	104396082	0.09115	8:104804729	3.96	8:104407671	0.0606	9.19	0.094	1931	12	lasso	0.061	4.7e-20	0.40813	0.683
PsychENCODE	/mnt/ilae/archive/tools/twas/WEIGHTS//PEC_TWAS_weights/ENSG00000185823.wgt.RDat	NPAP1	15	24920541	24928593	0.20202	15:24458933	4.74	15:24499678	0.0636	9.38	0.22147	2700	2700	blup	0.1	2.6e-33	-0.40825	0.683088
PsychENCODE	/mnt/ilae/archive/tools/twas/WEIGHTS//PEC_TWAS_weights/ENSG00000069493.wgt.RDat	CLEC2D	12	9817565	9848413	0.05229	12:9488679	3.34	12:9622671	-0.000554	-3.94	-1.348	1530	1530	bslmm	0.012	4.3e-05	0.40786	0.68338
PsychENCODE	/mnt/ilae/archive/tools/twas/WEIGHTS//PEC_TWAS_weights/ENSG00000144895.wgt.RDat	EIF2A	3	150264465	150302029	0.34885	3:150633252	-3.64	3:150295376	0.183	-15.73	-0.241	1261	48	enet	0.3	4.7e-104	0.40784	0.683393
PsychENCODE	/mnt/ilae/archive/tools/twas/WEIGHTS//PEC_TWAS_weights/ENSG00000137251.wgt.RDat	TINAG	6	54172657	54254950	0.08816	6:54521101	3.69	6:54200534	0.0362	7.2	-1.299	1764	7	lasso	0.057	9.4e-19	-0.40709	0.683944
PsychENCODE	/mnt/ilae/archive/tools/twas/WEIGHTS//PEC_TWAS_weights/ENSG00000055163.wgt.RDat	CYFIP2	5	156693089	156822606	0.05898	5:157031235	-3.19	5:157146263	-0.000144	-3.61	-1.229	1915	1915	bslmm	0.0052	0.0052	0.4067	0.684
PsychENCODE	/mnt/ilae/archive/tools/twas/WEIGHTS//PEC_TWAS_weights/ENSG00000106013.wgt.RDat	ANKRD7	7	117854727	117882785	0.03814	7:117737131	-3.01	7:118175322	0.0142	5.68	1.623	1425	1425	blup	0.018	7.9e-07	0.40744	0.684
PsychENCODE	/mnt/ilae/archive/tools/twas/WEIGHTS//PEC_TWAS_weights/ENSG00000143373.wgt.RDat	ZNF687	1	151254094	151264656	0.01794	1:151603433	-3.37	1:151353059	-0.000746	-3.35	1.215	831	831	bslmm	-0.00027	0.42	0.407488	0.684
PsychENCODE	/mnt/ilae/archive/tools/twas/WEIGHTS//PEC_TWAS_weights/ENSG00000151292.wgt.RDat	CSNK1G3	5	122847793	122952739	0.1341	5:123116602	-2.82	5:122928965	0.11	-12.47	0.143	1529	1529	blup	0.12	2.2e-39	0.4064	0.684
PsychENCODE	/mnt/ilae/archive/tools/twas/WEIGHTS//PEC_TWAS_weights/ENSG00000170412.wgt.RDat	GPRC5C	17	72420990	72447792	0.03046	17:72212669	-3.12	17:72444432	0.00421	4.72	-0.407	1389	1	top1	0.0042	0.01	-0.407	0.684
PsychENCODE	/mnt/ilae/archive/tools/twas/WEIGHTS//PEC_TWAS_weights/ENSG00000224383.wgt.RDat	C17orf72	17	62075711	62081664	0.06595	17:62560654	3.73	17:62144344	0.00408	-4.68	0.459	785	785	bslmm	0.018	5.2e-07	-0.407526	0.684
PsychENCODE	/mnt/ilae/archive/tools/twas/WEIGHTS//PEC_TWAS_weights/ENSG00000226752.wgt.RDat	PSMD5-AS1	9	123587106	123616651	0.8232	9:123399509	3.44	9:123594803	0.598	28.22	-0.342	889	14	lasso	0.71	0	-0.40659	0.684
PsychENCODE	/mnt/ilae/archive/tools/twas/WEIGHTS//PEC_TWAS_weights/ENSG00000236624.wgt.RDat	CCDC163P	1	45959538	45965751	0.4413	1:45764258	-3.69	1:45951155	0.499	25.67	-0.307	1001	28	enet	0.51	3.6e-206	-0.406488	0.684
PsychENCODE	/mnt/ilae/archive/tools/twas/WEIGHTS//PEC_TWAS_weights/ENSG00000272789.wgt.RDat	RP11-286H15.1	2	128383572	128384423	0.08431	2:128350744	2.86	2:128396167	0.0337	6.88	0.1361	1520	1520	bslmm	0.042	3.6e-14	0.40729	0.684
PsychENCODE	/mnt/ilae/archive/tools/twas/WEIGHTS//PEC_TWAS_weights/ENSG00000155957.wgt.RDat	TMBIM4	12	66517709	66563852	0.377	12:66809557	3.2	12:66531603	0.365	-22.23	0.551	1216	26	enet	0.44	1.6e-166	-0.40671	0.684219
PsychENCODE	/mnt/ilae/archive/tools/twas/WEIGHTS//PEC_TWAS_weights/ENSG00000186642.wgt.RDat	PDE2A	11	72287185	72385635	0.05215	11:72807469	3.45	11:72326275	0.0232	5.81	-0.564	1210	4	lasso	0.025	5.2e-09	-0.4063	0.684493
PsychENCODE	/mnt/ilae/archive/tools/twas/WEIGHTS//PEC_TWAS_weights/ENSG00000176194.wgt.RDat	CIDEA	18	12254318	12277594	0.3021	18:11922336	2.75	18:12249067	0.049802	-9.14	-0.63	1916	54	enet	0.13	3.5e-43	0.40611	0.684665
PsychENCODE	/mnt/ilae/archive/tools/twas/WEIGHTS//PEC_TWAS_weights/ENSG00000265681.wgt.RDat	RPL17	18	47014851	47018906	0.0356	18:47057040	3.59	18:47021762	0.017886	5.7	-0.406	1517	1	top1	0.018	6.4e-07	-0.406	0.684743
PsychENCODE	/mnt/ilae/archive/tools/twas/WEIGHTS//PEC_TWAS_weights/ENSG00000090989.wgt.RDat	EXOC1	4	56719782	56771200	0.13647	4:56608710	2.8	4:56762208	0.0536	-8.91	-0.762	1800	1800	bslmm	0.066	1e-21	0.40622	0.685
PsychENCODE	/mnt/ilae/archive/tools/twas/WEIGHTS//PEC_TWAS_weights/ENSG00000130703.wgt.RDat	OSBPL2	20	60813580	60871268	0.1418	20:60413829	-4.22	20:60852398	0.0655	10.49	0.359	1808	6	lasso	0.12	3.5e-39	0.40576	0.685
PsychENCODE	/mnt/ilae/archive/tools/twas/WEIGHTS//PEC_TWAS_weights/ENSG00000175606.wgt.RDat	TMEM70	8	74884672	74895018	0.07453	8:74852249	-3.52	8:74890431	0.0466	8.12	-0.405	1402	1	top1	0.047	1.3e-15	-0.405	0.685
PsychENCODE	/mnt/ilae/archive/tools/twas/WEIGHTS//PEC_TWAS_weights/ENSG00000231170.wgt.RDat	AC002451.3	7	95225994	95243031	0.17305	7:94972055	-3.72	7:95226255	0.157	14.62	0.2883	1249	22	enet	0.16	5.7e-52	0.40625	0.685
PsychENCODE	/mnt/ilae/archive/tools/twas/WEIGHTS//PEC_TWAS_weights/ENSG00000235989.wgt.RDat	MORC2-AS1	22	31318295	31328436	0.0324	22:31029658	-3.23	22:31090450	0.00121	-4.02	-2.332	1444	1444	blup	0.0021	0.051	0.4055	0.68509
PsychENCODE	/mnt/ilae/archive/tools/twas/WEIGHTS//PEC_TWAS_weights/ENSG00000197146.wgt.RDat	AL133458.1	6	167357853	167360151	0.25587	6:167589280	-3.19	6:167426562	0.0332	-6.31	0.882	1891	1891	bslmm	0.089	1e-28	-0.40542	0.685168
PsychENCODE	/mnt/ilae/archive/tools/twas/WEIGHTS//PEC_TWAS_weights/ENSG00000196218.wgt.RDat	RYR1	19	38924339	39078204	0.39604	19:39479235	3.25	19:39049449	0.218	-16.99	-0.0749	1971	37	enet	0.23	7.7e-77	-0.40501	0.68547
PsychENCODE	/mnt/ilae/archive/tools/twas/WEIGHTS//PEC_TWAS_weights/ENSG00000219607.wgt.RDat	PPP1R3G	6	5085720	5087455	0.03016	6:5485513	-4.26	6:5089236	0.0127	-4.37	-0.40451	1648	1	top1	0.013	2.4e-05	0.40451	0.685837
PsychENCODE	/mnt/ilae/archive/tools/twas/WEIGHTS//PEC_TWAS_weights/ENSG00000038210.wgt.RDat	PI4K2B	4	25162263	25280714	0.34713	4:24911677	-3.13	4:25162380	0.235	-17.67	0.309	1814	7	lasso	0.24	3.1e-79	-0.4049	0.686
PsychENCODE	/mnt/ilae/archive/tools/twas/WEIGHTS//PEC_TWAS_weights/ENSG00000081721.wgt.RDat	DUSP12	1	161719548	161727028	0.03235	1:161501413	-2.99	1:161238489	0.0114	4.98	1.614	1479	1479	bslmm	0.013	1.5e-05	0.404703	0.686
PsychENCODE	/mnt/ilae/archive/tools/twas/WEIGHTS//PEC_TWAS_weights/ENSG00000101017.wgt.RDat	CD40	20	44746911	44758502	0.068	20:44890727	-2.81	20:44745896	0.0147	6.51	0.043	1236	1236	bslmm	0.04	1.3e-13	-0.40372	0.686
PsychENCODE	/mnt/ilae/archive/tools/twas/WEIGHTS//PEC_TWAS_weights/ENSG00000115525.wgt.RDat	ST3GAL5	2	86066267	86116137	0.07316	2:86324750	2.96	2:86130719	0.0194	-6.28	-0.364	1596	1596	bslmm	0.023	1.7e-08	0.40424	0.686
PsychENCODE	/mnt/ilae/archive/tools/twas/WEIGHTS//PEC_TWAS_weights/ENSG00000171097.wgt.RDat	CCBL1	9	131595221	131644773	0.0717	9:131985478	2.99	9:131655168	0.0291	-6.78	-0.08043	912	6	enet	0.039	2.7e-13	0.40397	0.686
PsychENCODE	/mnt/ilae/archive/tools/twas/WEIGHTS//PEC_TWAS_weights/ENSG00000215424.wgt.RDat	MCM3AP-AS1	21	47649131	47679304	0.07291	21:47813015	-3.51	21:47632580	0.0153	6.02	-1.106	1853	4	lasso	0.027	1.2e-09	0.4046	0.686
PsychENCODE	/mnt/ilae/archive/tools/twas/WEIGHTS//PEC_TWAS_weights/ENSG00000234841.wgt.RDat	RP11-119H12.4	4	113747463	113748763	0.0429	4:114200861	3.3	4:113758283	0.0143	4.93	0.404	1367	1	top1	0.014	7.7e-06	0.404	0.686
PsychENCODE	/mnt/ilae/archive/tools/twas/WEIGHTS//PEC_TWAS_weights/ENSG00000151376.wgt.RDat	ME3	11	86152150	86383678	0.29352	11:86363004	-3.26	11:86357165	0.122	12.72	0.079	2307	79	enet	0.16	6.8e-52	0.4041	0.686144
PsychENCODE	/mnt/ilae/archive/tools/twas/WEIGHTS//PEC_TWAS_weights/ENSG00000060069.wgt.RDat	CTDP1	18	77439801	77514510	0.0459	18:77229860	2.86	18:77437119	0.014937	5.3	-0.404	1873	1	top1	0.015	5e-06	-0.404	0.686213
PsychENCODE	/mnt/ilae/archive/tools/twas/WEIGHTS//PEC_TWAS_weights/ENSG00000257489.wgt.RDat	RP11-175P13.3	12	100566974	100593561	0.01454	12:100716298	4.07	12:100392565	-0.000323	3.65	0.237	1241	1241	blup	0.00029	0.24	0.40399	0.686216
PsychENCODE	/mnt/ilae/archive/tools/twas/WEIGHTS//PEC_TWAS_weights/ENSG00000115274.wgt.RDat	INO80B	2	74682150	74688011	0.01913	2:74231321	4.12	2:74595716	0.00111	3.84	0.6546	742	742	bslmm	0.0025	0.039	-0.40228	0.687
PsychENCODE	/mnt/ilae/archive/tools/twas/WEIGHTS//PEC_TWAS_weights/ENSG00000153140.wgt.RDat	CETN3	5	89688078	89705603	0.03123	5:89256634	-3.89	5:89720943	0.0109	4.94	0.403	842	1	top1	0.011	8.8e-05	0.403	0.687
PsychENCODE	/mnt/ilae/archive/tools/twas/WEIGHTS//PEC_TWAS_weights/ENSG00000229321.wgt.RDat	AC008269.2	2	207731519	207733013	0.19577	2:207352691	-2.42	2:207736602	0.0394	9.36	0.12	1269	34	enet	0.16	1.2e-51	-0.40259	0.687
PsychENCODE	/mnt/ilae/archive/tools/twas/WEIGHTS//PEC_TWAS_weights/ENSG00000231167.wgt.RDat	YBX1P2	7	105222705	105223703	0.02966	7:105420237	-3.51	7:105222738	5.18e-05	4.03	0.598	1199	1199	bslmm	0.0044	0.0091	0.40295	0.687
PsychENCODE	/mnt/ilae/archive/tools/twas/WEIGHTS//PEC_TWAS_weights/ENSG00000261337.wgt.RDat	RP11-498D10.5	16	71952815	71959638	0.03001	16:72447253	-3.22	16:71879672	0.00341	-4.66	2.136	1155	20	enet	0.011	9.5e-05	-0.403599	0.687
PsychENCODE	/mnt/ilae/archive/tools/twas/WEIGHTS//PEC_TWAS_weights/ENSG00000261490.wgt.RDat	RP11-448G15.3	4	10069713	10074643	0.08071	4:9993636	3.67	4:10081201	0.033	7.85	-0.483	2451	2451	blup	0.055	3.4e-18	-0.40313	0.687
PsychENCODE	/mnt/ilae/archive/tools/twas/WEIGHTS//PEC_TWAS_weights/ENSG00000273036.wgt.RDat	RP11-392E22.12	9	38540564	38542762	0.1917	9:38793477	4.46	9:38648456	0.0783	-10.37	-0.705	1119	4	lasso	0.11	4.6e-34	-0.40341	0.687
PsychENCODE	/mnt/ilae/archive/tools/twas/WEIGHTS//PEC_TWAS_weights/ENSG00000198218.wgt.RDat	QRICH1	3	49067140	49131796	0.0304	3:48764954	4.48	3:49342417	0.013	6.05	-1.134	562	562	blup	0.026	2.4e-09	0.40277	0.687114
PsychENCODE	/mnt/ilae/archive/tools/twas/WEIGHTS//PEC_TWAS_weights/ENSG00000134545.wgt.RDat	KLRC1	12	10594863	10607284	0.25092	12:10943735	3.66	12:10710697	0.254	18.91	-0.512	1632	9	lasso	0.3	2.2e-106	-0.40237	0.687415
PsychENCODE	/mnt/ilae/archive/tools/twas/WEIGHTS//PEC_TWAS_weights/ENSG00000065029.wgt.RDat	ZNF76	6	35226686	35263762	0.03427	6:35137870	2.66	6:35166839	0.00543	4.82	-1.33822	1386	1386	bslmm	0.015	6.1e-06	-0.40192	0.68774
PsychENCODE	/mnt/ilae/archive/tools/twas/WEIGHTS//PEC_TWAS_weights/ENSG00000243587.wgt.RDat	C6orf183	6	109487036	109592217	0.05023	6:109720474	-3.41	6:109496192	0.00535	-6.5	0.702	1689	29	enet	0.021	6.5e-08	-0.40167	0.687927
PsychENCODE	/mnt/ilae/archive/tools/twas/WEIGHTS//PEC_TWAS_weights/ENSG00000070669.wgt.RDat	ASNS	7	97481430	97501854	0.2106	7:97847738	3.18	7:97466085	0.064	-10.53	0.4369	1870	59	enet	0.12	6.7e-39	-0.40195	0.688
PsychENCODE	/mnt/ilae/archive/tools/twas/WEIGHTS//PEC_TWAS_weights/ENSG00000089006.wgt.RDat	SNX5	20	17922241	17949623	0.05038	20:17477501	4.28	20:17921485	0.014	-5.51	0.48	1608	5	lasso	0.021	8.9e-08	-0.40189	0.688
PsychENCODE	/mnt/ilae/archive/tools/twas/WEIGHTS//PEC_TWAS_weights/ENSG00000142945.wgt.RDat	KIF2C	1	45205490	45233439	0.06745	1:45571417	-3.68	1:45201012	0.0538	-8.8	0.402	1101	1	top1	0.054	7.9e-18	-0.402	0.688
PsychENCODE	/mnt/ilae/archive/tools/twas/WEIGHTS//PEC_TWAS_weights/ENSG00000168246.wgt.RDat	UBTD2	5	171636644	171711075	0.07866	5:172011359	4.35	5:171672901	0.00747	-5	0.391	1478	21	enet	0.024	1e-08	-0.4017	0.688
PsychENCODE	/mnt/ilae/archive/tools/twas/WEIGHTS//PEC_TWAS_weights/ENSG00000170471.wgt.RDat	RALGAPB	20	37101459	37207504	0.02348	20:37468834	-3.78	20:37073286	-0.000705	3.61	-1.13	1297	1297	bslmm	0.00074	0.16	0.4012	0.688
PsychENCODE	/mnt/ilae/archive/tools/twas/WEIGHTS//PEC_TWAS_weights/ENSG00000233936.wgt.RDat	RP11-399H11.2	9	138137542	138144554	0.0444	9:137721652	3.82	9:138145804	0.028	6.3	-0.18937	1956	11	enet	0.032	3.8e-11	-0.40146	0.688
PsychENCODE	/mnt/ilae/archive/tools/twas/WEIGHTS//PEC_TWAS_weights/ENSG00000259797.wgt.RDat	RP11-96D1.3	16	68350704	68352939	0.01857	16:68362654	-4.3	16:67885810	-0.00074	-3.15	-1.419	1105	1105	bslmm	0.0031	0.025	-0.40149	0.688
PsychENCODE	/mnt/ilae/archive/tools/twas/WEIGHTS//PEC_TWAS_weights/ENSG00000226742.wgt.RDat	HSBP1L1	18	77724561	77730822	0.2395	18:77229860	3.31	18:77745640	0.195628	16.3	-0.404	1451	36	enet	0.22	8.3e-74	-0.40154	0.688021
PsychENCODE	/mnt/ilae/archive/tools/twas/WEIGHTS//PEC_TWAS_weights/ENSG00000100422.wgt.RDat	CERK	22	47080308	47134158	0.2333	22:47413392	-3.69	22:47081088	0.11	-12.13	-0.4529	1903	28	enet	0.16	5.8e-51	-0.4015	0.68805
PsychENCODE	/mnt/ilae/archive/tools/twas/WEIGHTS//PEC_TWAS_weights/ENSG00000100564.wgt.RDat	PIGH	14	68048672	68067004	0.43455	14:67691094	-3.28	14:68057031	0.221	13.65	0.189	1548	8	lasso	0.3	3.7e-104	0.40106	0.68837
PsychENCODE	/mnt/ilae/archive/tools/twas/WEIGHTS//PEC_TWAS_weights/ENSG00000180992.wgt.RDat	MRPL14	6	44081194	44095194	0.05476	6:43692872	4.37	6:44058579	0.00377	-4.23	0.401	1285	1	top1	0.0038	0.014	-0.401	0.68842
PsychENCODE	/mnt/ilae/archive/tools/twas/WEIGHTS//PEC_TWAS_weights/ENSG00000242498.wgt.RDat	C15orf38	15	90443159	90456188	0.08816	15:90365029	-3.92	15:90440487	0.0311	7	0.401	1399	1	top1	0.031	6.3e-11	0.401	0.68842
PsychENCODE	/mnt/ilae/archive/tools/twas/WEIGHTS//PEC_TWAS_weights/ENSG00000228956.wgt.RDat	AC144521.1	3	18486516	18959184	0.0603	3:17995537	2.82	3:18518101	0.0132	-5.52	-0.278	1484	6	enet	0.025	3.3e-09	0.40099	0.688427
PsychENCODE	/mnt/ilae/archive/tools/twas/WEIGHTS//PEC_TWAS_weights/ENSG00000231925.wgt.RDat	TAPBP	6	33267471	33282164	0.30874	6:33587404	-3.34	6:33278816	0.101	-12.57	0.48147	934	18	enet	0.17	1.2e-56	-0.40086	0.68852
PsychENCODE	/mnt/ilae/archive/tools/twas/WEIGHTS//PEC_TWAS_weights/ENSG00000175104.wgt.RDat	TRAF6	11	36508577	36531822	0.07277	11:36360575	-3.78	11:36489583	0.017	-6.22	0.462	1605	1605	bslmm	0.024	1.3e-08	0.4008	0.688575
PsychENCODE	/mnt/ilae/archive/tools/twas/WEIGHTS//PEC_TWAS_weights/ENSG00000263155.wgt.RDat	MYZAP	15	57884139	57977562	0.03863	15:57819763	-3.14	15:58023474	0.000911	3.72	-0.89828	1416	1416	bslmm	0.002	0.057	-0.40075	0.688604
PsychENCODE	/mnt/ilae/archive/tools/twas/WEIGHTS//PEC_TWAS_weights/ENSG00000010072.wgt.RDat	SPRTN	1	231472850	231490769	0.06198	1:231226212	-2.93	1:231486908	0.0633	9.21	-0.4	1393	1	top1	0.063	9.8e-21	-0.4	0.689
PsychENCODE	/mnt/ilae/archive/tools/twas/WEIGHTS//PEC_TWAS_weights/ENSG00000133835.wgt.RDat	HSD17B4	5	118788138	118972894	0.24496	5:118959361	-4.17	5:118859169	0.0594	-9.97	0.443	1339	10	lasso	0.13	2.5e-43	0.3998	0.689
PsychENCODE	/mnt/ilae/archive/tools/twas/WEIGHTS//PEC_TWAS_weights/ENSG00000135040.wgt.RDat	NAA35	9	88556061	88637213	0.0171	9:89062522	2.83	9:88617125	-0.00036	3.15	-1.25167	1367	1367	blup	0.00059	0.18	0.3998	0.689
PsychENCODE	/mnt/ilae/archive/tools/twas/WEIGHTS//PEC_TWAS_weights/ENSG00000138777.wgt.RDat	PPA2	4	106290234	106395238	0.37875	4:105976503	-3.28	4:106286947	0.247	-18.16	1.129	1362	31	enet	0.32	3e-111	-0.40022	0.689
PsychENCODE	/mnt/ilae/archive/tools/twas/WEIGHTS//PEC_TWAS_weights/ENSG00000143106.wgt.RDat	PSMA5	1	109941653	109969062	0.03571	1:110454405	-3.26	1:109539472	-0.000678	3.41	-1.65532	1204	1204	blup	0.00078	0.15	-0.400768	0.689
PsychENCODE	/mnt/ilae/archive/tools/twas/WEIGHTS//PEC_TWAS_weights/ENSG00000196247.wgt.RDat	ZNF107	7	64126511	64171404	0.4129	7:64482443	-2.31	7:64126500	0.149	-14.17	1.196	2154	50	enet	0.23	2e-77	-0.40002	0.689
PsychENCODE	/mnt/ilae/archive/tools/twas/WEIGHTS//PEC_TWAS_weights/ENSG00000233705.wgt.RDat	SLC26A4-AS1	7	107294421	107302596	0.11031	7:107529064	-3.13	7:107304840	0.0479	8.56	-0.36	993	993	bslmm	0.05	1.1e-16	-0.39983	0.689
PsychENCODE	/mnt/ilae/archive/tools/twas/WEIGHTS//PEC_TWAS_weights/ENSG00000239969.wgt.RDat	RP11-163E9.2	7	102004609	102021080	0.13358	7:101747937	-3.2	7:102028262	0.141	-13.66	-0.4	1024	1	top1	0.14	1.4e-45	0.4	0.689
PsychENCODE	/mnt/ilae/archive/tools/twas/WEIGHTS//PEC_TWAS_weights/ENSG00000261971.wgt.RDat	RP11-473M20.7	16	3101992	3109371	0.09315	16:3006895	-3.36	16:3111159	0.0283	6.78	-0.5416	1194	1194	bslmm	0.046	2e-15	-0.399775	0.689
PsychENCODE	/mnt/ilae/archive/tools/twas/WEIGHTS//PEC_TWAS_weights/ENSG00000187097.wgt.RDat	ENTPD5	14	74424713	74486102	0.09233	14:74844976	-3.29	14:74307394	0.0627	-10.63	-0.289	1714	35	enet	0.1	1.5e-32	-0.40005	0.68912
PsychENCODE	/mnt/ilae/archive/tools/twas/WEIGHTS//PEC_TWAS_weights/ENSG00000187446.wgt.RDat	CHP1	15	41523037	41574043	0.16629	15:41875360	-3.66	15:41471657	0.0624	-10.27	-0.305	1184	14	enet	0.094	2.1e-30	-0.40004	0.689124
PsychENCODE	/mnt/ilae/archive/tools/twas/WEIGHTS//PEC_TWAS_weights/ENSG00000164081.wgt.RDat	TEX264	3	51696709	51738339	0.09711	3:52116207	3.09	3:51705962	0.0847	10.82	0.001	632	632	bslmm	0.088	2.5e-28	-0.39967	0.689397
PsychENCODE	/mnt/ilae/archive/tools/twas/WEIGHTS//PEC_TWAS_weights/ENSG00000128463.wgt.RDat	EMC4	15	34517200	34522357	0.38538	15:34763616	3.66	15:34516680	0.354	-21.82	0.308	1506	6	lasso	0.37	7.7e-134	-0.39924	0.689718
PsychENCODE	/mnt/ilae/archive/tools/twas/WEIGHTS//PEC_TWAS_weights/ENSG00000002933.wgt.RDat	TMEM176A	7	150497491	150502208	0.19562	7:150197715	4.38	7:150500576	0.0886	11.06	-0.1768	1598	16	enet	0.096	6e-31	0.39907	0.69
PsychENCODE	/mnt/ilae/archive/tools/twas/WEIGHTS//PEC_TWAS_weights/ENSG00000148346.wgt.RDat	LCN2	9	130911350	130915734	0.0412	9:130653667	-3.22	9:130977989	-0.000727	3.13	0.59009	890	890	bslmm	0.00019	0.26	0.39907	0.69
PsychENCODE	/mnt/ilae/archive/tools/twas/WEIGHTS//PEC_TWAS_weights/ENSG00000182871.wgt.RDat	COL18A1	21	46825052	46933634	0.24267	21:46924931	-3.56	21:46887127	0.122	-13.16	0.115	1902	27	enet	0.16	6.6e-51	-0.3986	0.69
PsychENCODE	/mnt/ilae/archive/tools/twas/WEIGHTS//PEC_TWAS_weights/ENSG00000224557.wgt.RDat	HLA-DPB2	6	33080228	33102442	0.39428	6:33587404	-3.34	6:33308380	0.0834	10.62	0.15158	611	57	enet	0.16	1.7e-50	-0.39861	0.690179
PsychENCODE	/mnt/ilae/archive/tools/twas/WEIGHTS//PEC_TWAS_weights/ENSG00000071991.wgt.RDat	CDH19	18	64168320	64271375	0.1619	18:64751021	-3.25	18:64182282	0.056849	-9.02	-0.514	1986	1986	bslmm	0.08	8.2e-26	-0.39841	0.690328
PsychENCODE	/mnt/ilae/archive/tools/twas/WEIGHTS//PEC_TWAS_weights/ENSG00000114125.wgt.RDat	RNF7	3	141457046	141466402	0.21947	3:141144408	3.43	3:141458723	0.156	-14.47	-0.576	1535	1535	bslmm	0.16	3.2e-52	0.3979	0.690701
PsychENCODE	/mnt/ilae/archive/tools/twas/WEIGHTS//PEC_TWAS_weights/ENSG00000114529.wgt.RDat	C3orf52	3	111805182	111849851	0.21311	3:112208063	-2.59	3:111731195	0.128	12.14	-0.29	1727	42	enet	0.15	3.3e-49	-0.3975	0.690998
PsychENCODE	/mnt/ilae/archive/tools/twas/WEIGHTS//PEC_TWAS_weights/ENSG00000163694.wgt.RDat	RBM47	4	40425272	40632892	0.03279	4:40732886	4.83	4:40421327	0.0169	-5.38	0.398	1973	1	top1	0.017	1.2e-06	-0.398	0.691
PsychENCODE	/mnt/ilae/archive/tools/twas/WEIGHTS//PEC_TWAS_weights/ENSG00000171490.wgt.RDat	RSL1D1	16	11929056	11945442	0.04262	16:11674724	-2.99	16:11919274	0.000615	4.17	0.8641	1851	12	enet	0.0069	0.0014	0.397409	0.691
PsychENCODE	/mnt/ilae/archive/tools/twas/WEIGHTS//PEC_TWAS_weights/ENSG00000172458.wgt.RDat	IL17D	13	21276266	21297237	0.0437	13:21027330	-3.61	13:21339741	0.0212	4.33	0.398	1778	1	top1	0.021	6.5e-08	0.398	0.691
PsychENCODE	/mnt/ilae/archive/tools/twas/WEIGHTS//PEC_TWAS_weights/ENSG00000176399.wgt.RDat	DMRTA1	9	22446840	22455739	0.0213	9:22920975	-3.86	9:22435334	0.00554	4.43	0.591	1152	4	lasso	0.008	0.00066	0.39709	0.691
PsychENCODE	/mnt/ilae/archive/tools/twas/WEIGHTS//PEC_TWAS_weights/ENSG00000204624.wgt.RDat	PTCHD2	1	11539223	11597641	0.16866	1:11895475	2.73	1:11540649	0.056	8.73	-0.53906	1594	1594	bslmm	0.11	1.2e-35	0.39805	0.691
PsychENCODE	/mnt/ilae/archive/tools/twas/WEIGHTS//PEC_TWAS_weights/ENSG00000112038.wgt.RDat	OPRM1	6	154331631	154568001	0.06367	6:154428819	-3.53	6:154413674	0.0244	-6.39	0.397	2342	1	top1	0.024	6.7e-09	-0.397	0.691367
PsychENCODE	/mnt/ilae/archive/tools/twas/WEIGHTS//PEC_TWAS_weights/ENSG00000179361.wgt.RDat	ARID3B	15	74833518	74890472	0.0386	15:75063573	3.21	15:74997944	0.0167	5.64	0.055	972	972	bslmm	0.018	4.6e-07	0.39688	0.691458
PsychENCODE	/mnt/ilae/archive/tools/twas/WEIGHTS//PEC_TWAS_weights/ENSG00000100345.wgt.RDat	MYH9	22	36677327	36784063	0.05051	22:36524884	3.47	22:36725831	0.0164	-5.37	-0.476	1557	2	lasso	0.019	3.6e-07	0.3969	0.69146
PsychENCODE	/mnt/ilae/archive/tools/twas/WEIGHTS//PEC_TWAS_weights/ENSG00000122085.wgt.RDat	MTERFD2	2	242011584	242041747	0.51071	2:242161315	-2.89	2:242042648	0.117	14.86	-1.055	1738	43	enet	0.29	2.4e-101	-0.39639	0.692
PsychENCODE	/mnt/ilae/archive/tools/twas/WEIGHTS//PEC_TWAS_weights/ENSG00000128512.wgt.RDat	DOCK4	7	111366166	111846466	0.07502	7:111342537	-3.09	7:111387112	0.0159	5.82	0.48	1622	13	enet	0.024	7.3e-09	0.39621	0.692
PsychENCODE	/mnt/ilae/archive/tools/twas/WEIGHTS//PEC_TWAS_weights/ENSG00000147677.wgt.RDat	EIF3H	8	117654369	117779164	0.07375	8:118083976	-3.09	8:117752170	0.0574	9.01	-0.36	1152	6	lasso	0.058	4.8e-19	-0.39555	0.692
PsychENCODE	/mnt/ilae/archive/tools/twas/WEIGHTS//PEC_TWAS_weights/ENSG00000162733.wgt.RDat	DDR2	1	162601163	162757190	0.13989	1:162902848	3.13	1:162585833	0.0228	4.32	0.784	1706	1706	bslmm	0.035	5.8e-12	0.39584	0.692
PsychENCODE	/mnt/ilae/archive/tools/twas/WEIGHTS//PEC_TWAS_weights/ENSG00000198373.wgt.RDat	WWP2	16	69796209	69975644	0.11721	16:70159621	3.04	16:70022533	0.0537	9.45	-0.9691	1080	10	lasso	0.084	3.1e-27	-0.395633	0.692
PsychENCODE	/mnt/ilae/archive/tools/twas/WEIGHTS//PEC_TWAS_weights/ENSG00000255366.wgt.RDat	RP11-1134I14.8	8	48102395	48104885	0.0398	8:47638697	-2.64	8:47997924	0.0202	-5.42	-0.721	485	485	blup	0.022	3.6e-08	0.39583	0.692
PsychENCODE	/mnt/ilae/archive/tools/twas/WEIGHTS//PEC_TWAS_weights/ENSG00000135316.wgt.RDat	SYNCRIP	6	86318053	86353510	0.03341	6:85901596	2.72	6:85906975	0.000385	-3.52	1.47403	1500	1500	bslmm	0.0071	0.0013	-0.3956	0.692397
PsychENCODE	/mnt/ilae/archive/tools/twas/WEIGHTS//PEC_TWAS_weights/ENSG00000152601.wgt.RDat	MBNL1	3	151961617	152183569	0.03737	3:152139915	4.29	3:151640832	0.00111	4.2	-0.378	1704	1704	bslmm	0.0066	0.0018	-0.39555	0.692435
PsychENCODE	/mnt/ilae/archive/tools/twas/WEIGHTS//PEC_TWAS_weights/ENSG00000138135.wgt.RDat	CH25H	10	90965694	90967071	0.06411	10:91116790	-3.73	10:90902705	0.0177	6.32	0.345	1667	1667	blup	0.023	1.4e-08	-0.395	0.69253
PsychENCODE	/mnt/ilae/archive/tools/twas/WEIGHTS//PEC_TWAS_weights/ENSG00000166349.wgt.RDat	RAG1	11	36532259	36614706	0.05427	11:36360575	-3.81	11:36743252	0.013	5.09	-0.395076	1690	1	top1	0.013	2e-05	-0.3951	0.692787
PsychENCODE	/mnt/ilae/archive/tools/twas/WEIGHTS//PEC_TWAS_weights/ENSG00000085433.wgt.RDat	WDR47	1	109512836	109584850	0.03771	1:109093676	-4.18	1:109548975	0.0112	5.47	-1.958	1344	1344	bslmm	0.019	4.1e-07	0.395288	0.693
PsychENCODE	/mnt/ilae/archive/tools/twas/WEIGHTS//PEC_TWAS_weights/ENSG00000119041.wgt.RDat	GTF3C3	2	197627756	197664449	0.04707	2:197272159	-2.96	2:197779590	0.0139	-5.36	-0.088	1167	62	enet	0.025	3.6e-09	0.39532	0.693
PsychENCODE	/mnt/ilae/archive/tools/twas/WEIGHTS//PEC_TWAS_weights/ENSG00000125633.wgt.RDat	CCDC93	2	118673054	118771709	0.1029	2:118671348	3.38	2:118649129	0.0225	-6.74	0.962	1728	1728	bslmm	0.039	3.3e-13	-0.39421	0.693
PsychENCODE	/mnt/ilae/archive/tools/twas/WEIGHTS//PEC_TWAS_weights/ENSG00000137628.wgt.RDat	DDX60	4	169137444	169239958	0.03823	4:168824532	3.08	4:169172520	0.0181	6.54	-0.215	1850	1850	bslmm	0.022	3.6e-08	-0.39414	0.693
PsychENCODE	/mnt/ilae/archive/tools/twas/WEIGHTS//PEC_TWAS_weights/ENSG00000151414.wgt.RDat	NEK7	1	198126093	198291550	0.027	1:198057972	3.47	1:198299057	0.00488	-4.29	0.621	1681	1681	bslmm	0.011	7.2e-05	-0.394127	0.693
PsychENCODE	/mnt/ilae/archive/tools/twas/WEIGHTS//PEC_TWAS_weights/ENSG00000168818.wgt.RDat	STX18	4	4417469	4544073	0.19161	4:4366320	-2.55	4:4415850	0.125	-13.66	0.343	1761	18	enet	0.16	1.3e-53	-0.39493	0.693
PsychENCODE	/mnt/ilae/archive/tools/twas/WEIGHTS//PEC_TWAS_weights/ENSG00000214199.wgt.RDat	EEF1A1P12	2	107313787	107315132	0.02327	2:107444278	3.23	2:107616567	0.00079	4.12	-0.548	1678	1678	blup	0.0053	0.0045	-0.39524	0.693
PsychENCODE	/mnt/ilae/archive/tools/twas/WEIGHTS//PEC_TWAS_weights/ENSG00000189269.wgt.RDat	C22orf43	22	23950639	23974508	0.08446	22:23730848	-3.64	22:23988257	0.0298	-7.49	0.772	1748	1748	bslmm	0.055	3.7e-18	-0.3947	0.69307
PsychENCODE	/mnt/ilae/archive/tools/twas/WEIGHTS//PEC_TWAS_weights/ENSG00000181234.wgt.RDat	TMEM132C	12	128751948	129192460	0.18176	12:129024764	-3.92	12:128752428	0.0551	8.65	-0.0881	2359	2359	bslmm	0.076	1.5e-24	-0.39375	0.693766
PsychENCODE	/mnt/ilae/archive/tools/twas/WEIGHTS//PEC_TWAS_weights/ENSG00000141759.wgt.RDat	TXNL4A	18	77732867	77793949	0.1219	18:77236480	-2.65	18:77748525	0.106643	12.19	-0.404	1432	7	lasso	0.12	2.7e-39	-0.39356	0.693908
PsychENCODE	/mnt/ilae/archive/tools/twas/WEIGHTS//PEC_TWAS_weights/ENSG00000115221.wgt.RDat	ITGB6	2	160956177	161128399	0.07932	2:161476934	3.68	2:161087411	0.0402	7.94	0.299	1751	6	lasso	0.043	1.5e-14	0.394	0.694
PsychENCODE	/mnt/ilae/archive/tools/twas/WEIGHTS//PEC_TWAS_weights/ENSG00000141098.wgt.RDat	GFOD2	16	67708434	67753324	0.13126	16:67476386	2.94	16:67853923	0.068	-9.61	-1.131	657	14	lasso	0.08	5.9e-26	0.393071	0.694
PsychENCODE	/mnt/ilae/archive/tools/twas/WEIGHTS//PEC_TWAS_weights/ENSG00000230068.wgt.RDat	CDC42-IT1	1	22385690	22390692	0.0436	1:21979984	2.9	1:22390078	0.0152	-5.17	-0.393	1722	1	top1	0.015	4.1e-06	0.393	0.694
PsychENCODE	/mnt/ilae/archive/tools/twas/WEIGHTS//PEC_TWAS_weights/ENSG00000240356.wgt.RDat	RPL23AP7	2	114368079	114384667	0.6723	2:114091251	-2.49	2:114412089	0.399	22.97	0.1151	1236	16	lasso	0.52	7.4e-214	-0.39411	0.694
PsychENCODE	/mnt/ilae/archive/tools/twas/WEIGHTS//PEC_TWAS_weights/ENSG00000250371.wgt.RDat	RP11-22A3.2	4	12860725	12866585	0.03449	4:12700425	3.75	4:13363506	0.0303	-6.67	-0.394	1953	6	lasso	0.032	3.2e-11	0.394	0.694
PsychENCODE	/mnt/ilae/archive/tools/twas/WEIGHTS//PEC_TWAS_weights/ENSG00000100280.wgt.RDat	AP1B1	22	29723669	29819168	0.05461	22:29895887	-3	22:29730002	0.0274	-6.67	1.121	1406	11	enet	0.03	1.5e-10	-0.3934	0.69402
PsychENCODE	/mnt/ilae/archive/tools/twas/WEIGHTS//PEC_TWAS_weights/ENSG00000135655.wgt.RDat	USP15	12	62654119	62811211	0.03427	12:63277330	2.7	12:62576214	0.00239	4.07	0.488	1610	1610	bslmm	0.007	0.0014	0.39285	0.694431
PsychENCODE	/mnt/ilae/archive/tools/twas/WEIGHTS//PEC_TWAS_weights/ENSG00000254415.wgt.RDat	SIGLEC14	19	52145806	52150054	0.27137	19:51781020	3.46	19:52160765	0.0707	-11.04	0.1167	1883	47	enet	0.15	6.7e-48	0.39266	0.69457
PsychENCODE	/mnt/ilae/archive/tools/twas/WEIGHTS//PEC_TWAS_weights/ENSG00000132334.wgt.RDat	PTPRE	10	129705325	129884119	0.28723	10:130327256	2.94	10:129890157	0.0876	-10.87	-0.249	2502	20	enet	0.17	9.4e-57	0.393	0.69465
PsychENCODE	/mnt/ilae/archive/tools/twas/WEIGHTS//PEC_TWAS_weights/ENSG00000112782.wgt.RDat	CLIC5	6	45868045	46048132	0.16197	6:46473686	3.4	6:46109997	0.0727	10.2	-0.017	1400	10	lasso	0.13	1.8e-40	0.39238	0.69478
PsychENCODE	/mnt/ilae/archive/tools/twas/WEIGHTS//PEC_TWAS_weights/ENSG00000237316.wgt.RDat	RP1-288L1.4	22	35107899	35120910	0.02606	22:35030207	4.68	22:35162228	0.000194	3.62	0.848	1870	1870	bslmm	0.005	0.0058	0.3921	0.69498
PsychENCODE	/mnt/ilae/archive/tools/twas/WEIGHTS//PEC_TWAS_weights/ENSG00000133103.wgt.RDat	COG6	13	40229764	40365802	0.2656	13:40766349	-3.45	13:40266675	0.0731	10.11	2.003	1848	1848	bslmm	0.17	2.1e-55	0.39224	0.695
PsychENCODE	/mnt/ilae/archive/tools/twas/WEIGHTS//PEC_TWAS_weights/ENSG00000150873.wgt.RDat	C2orf50	2	11273179	11286916	0.4247	2:10975279	-3.88	2:11297595	0.105	11.87	0.171	1655	38	enet	0.33	2.6e-117	0.39274	0.695
PsychENCODE	/mnt/ilae/archive/tools/twas/WEIGHTS//PEC_TWAS_weights/ENSG00000164096.wgt.RDat	C4orf3	4	120218207	120225600	0.15053	4:120203209	3.34	4:120297059	0.00679	4.94	-0.276	1919	1919	bslmm	0.049	3.2e-16	-0.39166	0.695
PsychENCODE	/mnt/ilae/archive/tools/twas/WEIGHTS//PEC_TWAS_weights/ENSG00000249381.wgt.RDat	LINC00500	4	139346677	139358023	0.10218	4:139605374	-2.47	4:139230820	0.116	12.45	-0.6228	1552	1552	bslmm	0.12	2.9e-38	-0.39199	0.695
PsychENCODE	/mnt/ilae/archive/tools/twas/WEIGHTS//PEC_TWAS_weights/ENSG00000254319.wgt.RDat	RP11-134O21.1	8	2523591	2585991	0.09032	8:2573632	-3.38	8:2609071	0.0413	7.75	0.392	2056	1	top1	0.041	5.3e-14	0.392	0.695
PsychENCODE	/mnt/ilae/archive/tools/twas/WEIGHTS//PEC_TWAS_weights/ENSG00000264187.wgt.RDat	RP11-45M22.4	17	17105963	17140499	0.04079	17:16965385	2.63	17:17125595	0.0241	-6.04	0.392	1361	1	top1	0.024	8.2e-09	-0.392	0.695
PsychENCODE	/mnt/ilae/archive/tools/twas/WEIGHTS//PEC_TWAS_weights/ENSG00000266441.wgt.RDat	RP11-91I8.3	18	6728820	6729861	0.1725	18:7088243	4.02	18:6728903	0.191432	-16.36	-0.381	1406	4	lasso	0.2	1.9e-66	0.392	0.695055
PsychENCODE	/mnt/ilae/archive/tools/twas/WEIGHTS//PEC_TWAS_weights/ENSG00000213931.wgt.RDat	HBE1	11	5289582	5526847	0.20434	11:5446798	3.78	11:5276818	0.0971	11.59	-0.681	2922	35	enet	0.11	1.5e-36	-0.3918	0.695215
PsychENCODE	/mnt/ilae/archive/tools/twas/WEIGHTS//PEC_TWAS_weights/ENSG00000132341.wgt.RDat	RAN	12	131356424	131362223	0.07568	12:131014242	-3.18	12:131351736	0.0504	-8.77	0.182	1963	24	enet	0.065	2.4e-21	-0.39177	0.69523
PsychENCODE	/mnt/ilae/archive/tools/twas/WEIGHTS//PEC_TWAS_weights/ENSG00000243321.wgt.RDat	snoU13	3	149795281	149797904	0.31997	3:149763994	-4.1	3:149797925	0.235	-17.68	-0.2967	1362	17	enet	0.25	6.8e-84	0.3913	0.695574
PsychENCODE	/mnt/ilae/archive/tools/twas/WEIGHTS//PEC_TWAS_weights/ENSG00000188987.wgt.RDat	HIST1H4D	6	26188938	26189304	0.09328	6:26324149	-2.75	6:26188727	0.046641	-7.98	-0.294	999	23	enet	0.06	9.6e-20	-0.39128	0.69559
PsychENCODE	/mnt/ilae/archive/tools/twas/WEIGHTS//PEC_TWAS_weights/ENSG00000136710.wgt.RDat	CCDC115	2	131095814	131099922	0.09903	2:130695820	-2.84	2:131097247	0.0451	8.49	0.2224	643	8	enet	0.047	1.1e-15	-0.39057	0.696
PsychENCODE	/mnt/ilae/archive/tools/twas/WEIGHTS//PEC_TWAS_weights/ENSG00000160208.wgt.RDat	RRP1B	21	45079429	45115958	0.19849	21:44832962	3.55	21:45127685	0.217	16.98	-0.61	1370	9	lasso	0.22	5.8e-74	-0.3909	0.696
PsychENCODE	/mnt/ilae/archive/tools/twas/WEIGHTS//PEC_TWAS_weights/ENSG00000184221.wgt.RDat	OLIG1	21	34442450	34444726	0.03719	21:34052962	3.39	21:34409257	0.00355	4.44	-0.473	1172	1172	bslmm	0.0068	0.0015	-0.3912	0.696
PsychENCODE	/mnt/ilae/archive/tools/twas/WEIGHTS//PEC_TWAS_weights/ENSG00000221995.wgt.RDat	TIAF1	17	27400537	27418537	0.16926	17:27152869	-2.94	17:27417337	0.0864	-11.25	0.656	824	6	lasso	0.1	2.2e-33	-0.39056	0.696
PsychENCODE	/mnt/ilae/archive/tools/twas/WEIGHTS//PEC_TWAS_weights/ENSG00000248360.wgt.RDat	LINC00504	4	14472089	14889793	0.15939	4:14673722	-3.01	4:14905322	0.0399	-7.54	0.661	2560	2560	bslmm	0.1	3.8e-33	-0.39006	0.696
PsychENCODE	/mnt/ilae/archive/tools/twas/WEIGHTS//PEC_TWAS_weights/ENSG00000119661.wgt.RDat	DNAL1	14	74111578	74170435	0.20887	14:74501536	-4.35	14:74161346	0.0438	-7.7	0.591	1733	42	enet	0.091	2.3e-29	-0.39037	0.69626
PsychENCODE	/mnt/ilae/archive/tools/twas/WEIGHTS//PEC_TWAS_weights/ENSG00000259318.wgt.RDat	RP11-454L9.2	14	55861658	55861951	0.01848	14:56210660	3.2	14:55740737	0.0144	-5.57	-0.109	1659	1659	bslmm	0.015	6.4e-06	-0.39022	0.69637
PsychENCODE	/mnt/ilae/archive/tools/twas/WEIGHTS//PEC_TWAS_weights/ENSG00000213988.wgt.RDat	ZNF90	19	20188803	20237885	0.02163	19:20070815	-3.9	19:20114265	0.000423	-3.55	-2.984	1110	12	enet	0.0065	0.0019	-0.38963	0.69681
PsychENCODE	/mnt/ilae/archive/tools/twas/WEIGHTS//PEC_TWAS_weights/ENSG00000114738.wgt.RDat	MAPKAPK3	3	50648951	50686720	0.1132	3:50186948	-3.66	3:50594812	0.0286	-6.66	0.3896	849	1	top1	0.029	3.7e-10	-0.38958	0.696844
PsychENCODE	/mnt/ilae/archive/tools/twas/WEIGHTS//PEC_TWAS_weights/ENSG00000225822.wgt.RDat	UBXN7-AS1	3	196158235	196160242	0.0134	3:196161828	3.24	3:196049572	7.05e-05	-4.01	0.174	1686	2	enet	0.0005	0.2	-0.38954	0.696874
PsychENCODE	/mnt/ilae/archive/tools/twas/WEIGHTS//PEC_TWAS_weights/ENSG00000187323.wgt.RDat	DCC	18	49866542	51057784	0.1358	18:50874483	-3.48	18:50697120	0.035522	8.24	-1.883	4435	4435	blup	0.067	8.8e-22	-0.38942	0.696963
PsychENCODE	/mnt/ilae/archive/tools/twas/WEIGHTS//PEC_TWAS_weights/ENSG00000075142.wgt.RDat	SRI	7	87834433	87856308	0.11239	7:87705369	-4.12	7:87825689	0.00658	-5.61	0.3113	1023	1023	bslmm	0.053	1.1e-17	-0.38974	0.697
PsychENCODE	/mnt/ilae/archive/tools/twas/WEIGHTS//PEC_TWAS_weights/ENSG00000135932.wgt.RDat	CAB39	2	231577560	231685790	0.07716	2:231419362	4.09	2:231660540	0.0389	-7.4	0.389	1760	1	top1	0.039	2.8e-13	-0.389	0.697
PsychENCODE	/mnt/ilae/archive/tools/twas/WEIGHTS//PEC_TWAS_weights/ENSG00000145743.wgt.RDat	FBXL17	5	107194736	107717799	0.22426	5:107010916	3.88	5:107197710	0.119	-12.97	0.407	1996	25	enet	0.15	5.6e-50	-0.3887	0.697
PsychENCODE	/mnt/ilae/archive/tools/twas/WEIGHTS//PEC_TWAS_weights/ENSG00000166451.wgt.RDat	CENPN	16	81040103	81066719	0.01897	16:81305475	-3.38	16:81403822	0.00184	-3.23	0.3888	2009	1	top1	0.0018	0.064	-0.388765	0.697
PsychENCODE	/mnt/ilae/archive/tools/twas/WEIGHTS//PEC_TWAS_weights/ENSG00000228446.wgt.RDat	AC073052.1	2	225364104	225364817	0.01399	2:225057913	-3.23	2:225312675	0.00103	3.91	-1.051	1445	17	enet	0.0045	0.0083	-0.39001	0.697
PsychENCODE	/mnt/ilae/archive/tools/twas/WEIGHTS//PEC_TWAS_weights/ENSG00000251485.wgt.RDat	AC068134.10	2	233207826	233208613	0.04088	2:233622188	-3.27	2:233199107	0.016	5.56	0.389	1467	1	top1	0.016	2.3e-06	0.38902	0.697
PsychENCODE	/mnt/ilae/archive/tools/twas/WEIGHTS//PEC_TWAS_weights/ENSG00000168298.wgt.RDat	HIST1H1E	6	26156559	26157343	0.01219	6:25843319	3.3	6:25961029	-0.000624	3.79	-0.285	1038	6	enet	0.0016	0.075	-0.38918	0.69714
PsychENCODE	/mnt/ilae/archive/tools/twas/WEIGHTS//PEC_TWAS_weights/ENSG00000272397.wgt.RDat	RP11-497D6.5	6	147269664	147272295	0.0569	6:147409679	-2.43	6:147232513	0.0411	-7.63	0.402	924	924	bslmm	0.043	1.4e-14	-0.38855	0.697609
PsychENCODE	/mnt/ilae/archive/tools/twas/WEIGHTS//PEC_TWAS_weights/ENSG00000076248.wgt.RDat	UNG	12	109535379	109548797	0.16545	12:109918211	-3.9	12:109590216	0.0458	-8.76	0.303	1553	50	enet	0.068	4.2e-22	-0.3884	0.697719
PsychENCODE	/mnt/ilae/archive/tools/twas/WEIGHTS//PEC_TWAS_weights/ENSG00000270015.wgt.RDat	RP11-540B6.6	15	31218717	31220610	0.34494	15:31506699	-2.71	15:31210981	0.17	-15.09	-0.526	985	46	enet	0.21	2.4e-69	0.3883	0.697794
PsychENCODE	/mnt/ilae/archive/tools/twas/WEIGHTS//PEC_TWAS_weights/ENSG00000158887.wgt.RDat	MPZ	1	161274525	161279762	0.17531	1:160998431	3.28	1:161279882	0.0693	10.12	-0.68254	1353	1353	bslmm	0.11	5.4e-34	0.388441	0.698
PsychENCODE	/mnt/ilae/archive/tools/twas/WEIGHTS//PEC_TWAS_weights/ENSG00000164167.wgt.RDat	LSM6	4	147096837	147121152	0.1482	4:146727196	-3.03	4:147096093	0.156	14.51	-0.388	1258	1	top1	0.16	6.4e-51	-0.388	0.698
PsychENCODE	/mnt/ilae/archive/tools/twas/WEIGHTS//PEC_TWAS_weights/ENSG00000169989.wgt.RDat	TIGD4	4	153690506	153700916	0.1173	4:153798514	-2.69	4:153662239	0.0828	10.53	0.3879	1323	1	top1	0.083	8.1e-27	0.38788	0.698
PsychENCODE	/mnt/ilae/archive/tools/twas/WEIGHTS//PEC_TWAS_weights/ENSG00000178860.wgt.RDat	MSC	8	72753784	72756703	0.12025	8:72295904	3.42	8:72752975	0.0296	-6.97	0.07362	1657	49	enet	0.051	4.5e-17	-0.38781	0.698
PsychENCODE	/mnt/ilae/archive/tools/twas/WEIGHTS//PEC_TWAS_weights/ENSG00000184261.wgt.RDat	KCNK12	2	47743720	47798078	0.07859	2:47774646	-3.23	2:47743427	0.0264	-7.12	-0.827	1611	6	lasso	0.033	2.3e-11	0.38816	0.698
PsychENCODE	/mnt/ilae/archive/tools/twas/WEIGHTS//PEC_TWAS_weights/ENSG00000253771.wgt.RDat	TPTE2P1	13	25498815	25542625	0.4103	13:25868748	4.98	13:25548708	0.193	-17	-1.0615	1933	1933	bslmm	0.35	1.6e-124	0.38759	0.698
PsychENCODE	/mnt/ilae/archive/tools/twas/WEIGHTS//PEC_TWAS_weights/ENSG00000258999.wgt.RDat	RP11-114N19.3	14	81573377	81636758	0.0455	14:81616471	-3.31	14:81635888	0.0212	-6.21	-0.388	1651	1	top1	0.021	6.3e-08	0.388	0.69802
PsychENCODE	/mnt/ilae/archive/tools/twas/WEIGHTS//PEC_TWAS_weights/ENSG00000197601.wgt.RDat	FAR1	11	13690217	13753893	0.11357	11:13969548	-3.22	11:13673313	0.053	-9	-0.276	1638	33	enet	0.066	1.9e-21	0.3877	0.698275
PsychENCODE	/mnt/ilae/archive/tools/twas/WEIGHTS//PEC_TWAS_weights/ENSG00000270179.wgt.RDat	RP11-159N11.4	11	113239200	113239839	0.17511	11:113356039	3.43	11:113187949	0.0568	8.91	0.483568	1445	1445	bslmm	0.082	1e-26	0.3876	0.698309
PsychENCODE	/mnt/ilae/archive/tools/twas/WEIGHTS//PEC_TWAS_weights/ENSG00000099960.wgt.RDat	SLC7A4	22	21383007	21387129	0.05584	22:20956441	2.96	22:21386477	0.00738	5.72	0.4468	870	870	bslmm	0.017	1.1e-06	0.3876	0.69832
PsychENCODE	/mnt/ilae/archive/tools/twas/WEIGHTS//PEC_TWAS_weights/ENSG00000256810.wgt.RDat	RP11-76C10.2	12	131515115	131520032	0.19328	12:131739678	3.14	12:131520208	0.141	-14	-0.2974	1978	26	enet	0.15	1.4e-48	0.38727	0.698553
PsychENCODE	/mnt/ilae/archive/tools/twas/WEIGHTS//PEC_TWAS_weights/ENSG00000198366.wgt.RDat	HIST1H3A	6	26020718	26021186	0.0269	6:25843319	3.57	6:26075487	0.000354	4.29	0.1843	1112	9	enet	0.011	7.3e-05	-0.38718	0.69862
PsychENCODE	/mnt/ilae/archive/tools/twas/WEIGHTS//PEC_TWAS_weights/ENSG00000107854.wgt.RDat	TNKS2	10	93558069	93625033	0.10863	10:94009161	3.17	10:93605405	0.111	-12.44	-1.394	981	981	bslmm	0.12	1.2e-39	0.387	0.69889
PsychENCODE	/mnt/ilae/archive/tools/twas/WEIGHTS//PEC_TWAS_weights/ENSG00000272320.wgt.RDat	RP11-506K6.4	6	3311896	3313884	0.03139	6:2957584	3.77	6:3281741	-0.00069	3.51	-0.809	1576	1576	bslmm	0.0014	0.094	0.3868	0.698904
PsychENCODE	/mnt/ilae/archive/tools/twas/WEIGHTS//PEC_TWAS_weights/ENSG00000127824.wgt.RDat	TUBA4A	2	220114433	220142892	0.03261	2:220234308	3.04	2:220084864	0.00866	-5.28	-0.3871	895	1	top1	0.0087	0.00042	0.38713	0.699
PsychENCODE	/mnt/ilae/archive/tools/twas/WEIGHTS//PEC_TWAS_weights/ENSG00000197323.wgt.RDat	TRIM33	1	114935399	115053781	0.0465	1:114584290	3.23	1:115055383	0.0184	-5.93	0.333	1349	7	enet	0.03	1.8e-10	-0.386232	0.699
PsychENCODE	/mnt/ilae/archive/tools/twas/WEIGHTS//PEC_TWAS_weights/ENSG00000203705.wgt.RDat	TATDN3	1	212965170	212989968	0.16717	1:212762164	-4.39	1:212923100	0.131	-11.61	-0.193	1485	34	enet	0.19	3.4e-63	-0.386883	0.699
PsychENCODE	/mnt/ilae/archive/tools/twas/WEIGHTS//PEC_TWAS_weights/ENSG00000213642.wgt.RDat	RP11-561N12.5	7	64029806	64030815	0.04113	7:64482443	-2.31	7:64036033	0.012	-5.62	-0.381	2403	4	lasso	0.018	5.7e-07	0.38639	0.699
PsychENCODE	/mnt/ilae/archive/tools/twas/WEIGHTS//PEC_TWAS_weights/ENSG00000272491.wgt.RDat	RP5-1024N4.4	1	48693560	48695233	0.12809	1:48982099	2.97	1:48793051	0.0696	9.73	0.104	1096	4	lasso	0.079	1.2e-25	0.386294	0.699
PsychENCODE	/mnt/ilae/archive/tools/twas/WEIGHTS//PEC_TWAS_weights/ENSG00000151657.wgt.RDat	KIN	10	7792925	7829990	0.10667	10:8131185	3.82	10:7822985	0.0394	7.54	-0.368	1996	32	enet	0.042	2.7e-14	0.387	0.69907
PsychENCODE	/mnt/ilae/archive/tools/twas/WEIGHTS//PEC_TWAS_weights/ENSG00000148488.wgt.RDat	ST8SIA6	10	17360382	17496329	0.05478	10:17112232	-3.94	10:17505326	0.0172	5.65	0.701	1890	20	enet	0.03	1.2e-10	0.386	0.69918
PsychENCODE	/mnt/ilae/archive/tools/twas/WEIGHTS//PEC_TWAS_weights/ENSG00000127511.wgt.RDat	SIN3B	19	16940211	16991164	0.08825	19:17459188	3.04	19:16963258	0.0287	-6.31	0.698	1617	3	lasso	0.03	1.3e-10	-0.38636	0.69923
PsychENCODE	/mnt/ilae/archive/tools/twas/WEIGHTS//PEC_TWAS_weights/ENSG00000197360.wgt.RDat	ZNF98	19	22573821	22715287	0.44171	19:22195302	-3.86	19:22604816	0.157	-15.33	1.637	2488	83	enet	0.31	1.2e-106	0.38607	0.69944
PsychENCODE	/mnt/ilae/archive/tools/twas/WEIGHTS//PEC_TWAS_weights/ENSG00000163320.wgt.RDat	CGGBP1	3	88101094	88199035	0.21234	3:88017853	-3.44	3:88127450	0.105	11.95	0.282	1872	26	enet	0.13	6.4e-42	-0.38586	0.699601
PsychENCODE	/mnt/ilae/archive/tools/twas/WEIGHTS//PEC_TWAS_weights/ENSG00000196549.wgt.RDat	MME	3	154741913	154901497	0.0501	3:155037167	3.03	3:154769650	0.00692	4.57	1.0762	1671	32	enet	0.021	8.5e-08	-0.38569	0.699728
PsychENCODE	/mnt/ilae/archive/tools/twas/WEIGHTS//PEC_TWAS_weights/ENSG00000198855.wgt.RDat	FICD	12	108908962	108919614	0.04296	12:108636332	3.23	12:108919674	0.0176	-5.07	-0.156	1388	3	lasso	0.018	6.8e-07	-0.38569	0.699728
PsychENCODE	/mnt/ilae/archive/tools/twas/WEIGHTS//PEC_TWAS_weights/ENSG00000225251.wgt.RDat	RPL5P25	10	13099902	13100676	0.04304	10:13129974	-3.22	10:13116272	0.016	5.46	-0.385595	1745	1	top1	0.016	2.4e-06	-0.386	0.6998
PsychENCODE	/mnt/ilae/archive/tools/twas/WEIGHTS//PEC_TWAS_weights/ENSG00000104983.wgt.RDat	CCDC61	19	46498339	46524576	0.04316	19:46057577	-4.4	19:46500081	0.00423	4.53	-0.493	1864	17	enet	0.0098	0.00018	0.38551	0.69986
PsychENCODE	/mnt/ilae/archive/tools/twas/WEIGHTS//PEC_TWAS_weights/ENSG00000115760.wgt.RDat	BIRC6	2	32582096	32843966	0.01992	2:32329842	3.03	2:32575447	0.00365	-4.03	-0.711	1620	1620	blup	0.0046	0.008	0.38501	0.7
PsychENCODE	/mnt/ilae/archive/tools/twas/WEIGHTS//PEC_TWAS_weights/ENSG00000132141.wgt.RDat	CCT6B	17	33254878	33308097	0.22219	17:33631328	-3.61	17:33262857	0.144	-13.86	0.013	1262	1262	bslmm	0.17	3.4e-56	0.385025	0.7
PsychENCODE	/mnt/ilae/archive/tools/twas/WEIGHTS//PEC_TWAS_weights/ENSG00000251396.wgt.RDat	RP11-163N6.2	8	61297147	61429354	0.13903	8:61736813	3.37	8:61390282	0.116	12.83	-0.516	1529	1529	bslmm	0.13	3e-41	-0.38596	0.7
PsychENCODE	/mnt/ilae/archive/tools/twas/WEIGHTS//PEC_TWAS_weights/ENSG00000271155.wgt.RDat	RP11-435O5.5	9	98268517	98269918	0.0491	9:98020229	3.59	9:98262735	0.0243	-6.09	-0.44	1143	7	enet	0.026	2.3e-09	0.38582	0.7
PsychENCODE	/mnt/ilae/archive/tools/twas/WEIGHTS//PEC_TWAS_weights/ENSG00000272842.wgt.RDat	RP11-513M16.7	9	19371384	19371943	0.1598	9:19852955	-3.38	9:19381024	0.077	9.58	0.31237	1584	1584	bslmm	0.12	6.5e-38	-0.38483	0.7
PsychENCODE	/mnt/ilae/archive/tools/twas/WEIGHTS//PEC_TWAS_weights/ENSG00000273133.wgt.RDat	RP11-799M12.2	4	15565321	15565876	0.07835	4:16040094	3.39	4:15665806	0.0595	-9.62	-0.085	1507	20	enet	0.066	1.4e-21	0.38485	0.7
PsychENCODE	/mnt/ilae/archive/tools/twas/WEIGHTS//PEC_TWAS_weights/ENSG00000151640.wgt.RDat	DPYSL4	10	134000404	134019280	0.11248	10:134095966	-3.5	10:133991124	0.0533	9.76	0.538	1976	9	lasso	0.082	1.1e-26	0.385	0.70003
PsychENCODE	/mnt/ilae/archive/tools/twas/WEIGHTS//PEC_TWAS_weights/ENSG00000130312.wgt.RDat	MRPL34	19	17403418	17417652	0.23854	19:17780899	-3.19	19:17415125	0.22	17.26	-0.947	1876	26	enet	0.25	1.6e-84	-0.385	0.70024
PsychENCODE	/mnt/ilae/archive/tools/twas/WEIGHTS//PEC_TWAS_weights/ENSG00000010704.wgt.RDat	HFE	6	26087509	26098571	0.07534	6:25843319	3.48	6:26085807	0.037929	-7.33	0.094	1103	15	enet	0.041	9.1e-14	0.38478	0.7004
PsychENCODE	/mnt/ilae/archive/tools/twas/WEIGHTS//PEC_TWAS_weights/ENSG00000235008.wgt.RDat	RP3-497J21.1	6	167114582	167116327	0.02363	6:167589280	-3.48	6:167130263	0.0241	5.79	0.344	1636	7	enet	0.026	3e-09	0.38477	0.700408
PsychENCODE	/mnt/ilae/archive/tools/twas/WEIGHTS//PEC_TWAS_weights/ENSG00000183791.wgt.RDat	TCEB3C	18	44554573	44556449	0.2105	18:44731316	4.99	18:44561795	0.24825	-18.24	-0.587	1572	9	lasso	0.26	4.6e-89	0.38455	0.700574
PsychENCODE	/mnt/ilae/archive/tools/twas/WEIGHTS//PEC_TWAS_weights/ENSG00000258515.wgt.RDat	RP11-203M5.7	14	20919464	20920077	0.08803	14:21292383	3.2	14:20914140	0.0501	-8.25	-0.384	1873	1	top1	0.05	1.1e-16	0.384	0.70098
PsychENCODE	/mnt/ilae/archive/tools/twas/WEIGHTS//PEC_TWAS_weights/ENSG00000091136.wgt.RDat	LAMB1	7	107564244	107643700	0.08952	7:107633171	-3.06	7:107728512	-0.000506	4.14	0.762	1272	1272	bslmm	0.023	1.3e-08	0.38422	0.701
PsychENCODE	/mnt/ilae/archive/tools/twas/WEIGHTS//PEC_TWAS_weights/ENSG00000128595.wgt.RDat	CALU	7	128379346	128411861	0.08704	7:128184163	4.08	7:128386205	0.032	7.28	0.093	1688	23	enet	0.046	1.9e-15	-0.3839	0.701
PsychENCODE	/mnt/ilae/archive/tools/twas/WEIGHTS//PEC_TWAS_weights/ENSG00000213542.wgt.RDat	RP11-467H10.1	7	76744716	76745509	0.09305	7:77056459	2.98	7:76772912	0.0315	-6.88	-0.7209	1206	1206	bslmm	0.051	5e-17	0.38354	0.701
PsychENCODE	/mnt/ilae/archive/tools/twas/WEIGHTS//PEC_TWAS_weights/ENSG00000163785.wgt.RDat	RYK	3	133784147	133969689	0.07742	3:134135275	3.44	3:133886245	0.0243	6.85	-0.392	1490	16	enet	0.033	1.4e-11	0.38371	0.701196
PsychENCODE	/mnt/ilae/archive/tools/twas/WEIGHTS//PEC_TWAS_weights/ENSG00000198829.wgt.RDat	SUCNR1	3	151591431	151602405	0.30569	3:151866491	-3.4	3:151592598	0.0714	10.72	0.21	1532	44	enet	0.18	4.1e-60	-0.38366	0.701231
PsychENCODE	/mnt/ilae/archive/tools/twas/WEIGHTS//PEC_TWAS_weights/ENSG00000227395.wgt.RDat	EIF2AP4	10	45301891	45303671	0.04366	10:44880376	3.35	10:45458125	0.0187	-5.44	0.383	1627	1	top1	0.019	3.6e-07	-0.383	0.70172
PsychENCODE	/mnt/ilae/archive/tools/twas/WEIGHTS//PEC_TWAS_weights/ENSG00000002587.wgt.RDat	HS3ST1	4	11394774	11431389	0.07385	4:11336272	-3.5	4:11391880	0.0319	-6.89	0.382	1865	1	top1	0.032	3.8e-11	-0.382	0.702
PsychENCODE	/mnt/ilae/archive/tools/twas/WEIGHTS//PEC_TWAS_weights/ENSG00000119771.wgt.RDat	KLHL29	2	23608088	23931481	0.08948	2:23899171	-3.45	2:23611438	0.0652	9.43	-0.304	1956	1956	bslmm	0.072	2.6e-23	0.38284	0.702
PsychENCODE	/mnt/ilae/archive/tools/twas/WEIGHTS//PEC_TWAS_weights/ENSG00000129128.wgt.RDat	SPCS3	4	177241115	177253396	0.12504	4:177519341	-3.09	4:177253006	0.0621	-9.44	0.694	1690	3	lasso	0.071	4.9e-23	-0.38276	0.702
PsychENCODE	/mnt/ilae/archive/tools/twas/WEIGHTS//PEC_TWAS_weights/ENSG00000132549.wgt.RDat	VPS13B	8	100025494	100889808	0.0631	8:99688756	-2.48	8:100876705	0.0265	-6.17	0.382	1401	1	top1	0.026	1.6e-09	-0.382	0.702
PsychENCODE	/mnt/ilae/archive/tools/twas/WEIGHTS//PEC_TWAS_weights/ENSG00000142937.wgt.RDat	RPS8	1	45240923	45244451	0.08572	1:45571417	-3.68	1:45224363	0.0733	-9.98	-0.383	1100	1	top1	0.073	7.4e-24	0.383	0.702
PsychENCODE	/mnt/ilae/archive/tools/twas/WEIGHTS//PEC_TWAS_weights/ENSG00000156469.wgt.RDat	MTERFD1	8	97251626	97273838	0.03875	8:97699831	3.26	8:97238661	0.0164	-4.6	-0.383	1194	1	top1	0.016	1.8e-06	0.383	0.702
PsychENCODE	/mnt/ilae/archive/tools/twas/WEIGHTS//PEC_TWAS_weights/ENSG00000157978.wgt.RDat	LDLRAP1	1	25870071	25895377	0.19683	1:25493603	2.63	1:25890050	0.134	13.47	-0.383	810	1	top1	0.13	2e-43	-0.383	0.702
PsychENCODE	/mnt/ilae/archive/tools/twas/WEIGHTS//PEC_TWAS_weights/ENSG00000158402.wgt.RDat	CDC25C	5	137620954	137674044	0.01272	5:138019830	-3.83	5:137638571	-0.000606	-3.99	0.898	964	964	blup	0.0027	0.034	-0.3826	0.702
PsychENCODE	/mnt/ilae/archive/tools/twas/WEIGHTS//PEC_TWAS_weights/ENSG00000160209.wgt.RDat	PDXK	21	45138975	45182188	0.13728	21:45658474	3.62	21:45130541	0.0334	-4.24	2.4215	1434	1434	bslmm	0.058	4.5e-19	-0.3827	0.702
PsychENCODE	/mnt/ilae/archive/tools/twas/WEIGHTS//PEC_TWAS_weights/ENSG00000176261.wgt.RDat	ZBTB8OS	1	33065773	33116504	0.04292	1:33201835	2.59	1:33082610	0.0123	4.83	-0.38248	779	1	top1	0.012	3.3e-05	-0.382475	0.702
PsychENCODE	/mnt/ilae/archive/tools/twas/WEIGHTS//PEC_TWAS_weights/ENSG00000260698.wgt.RDat	RP11-439E19.9	1	246845410	246848377	0.02052	1:247202453	-3.59	1:246848231	0.00212	4.21	0.85933	2125	16	enet	0.0053	0.0045	0.382199	0.702
PsychENCODE	/mnt/ilae/archive/tools/twas/WEIGHTS//PEC_TWAS_weights/ENSG00000182103.wgt.RDat	FAM181B	11	82443053	82444906	0.03254	11:81981184	-2.78	11:82475180	0.00418	-4.21	0.988	1577	11	enet	0.0082	0.00056	-0.3826	0.702052
PsychENCODE	/mnt/ilae/archive/tools/twas/WEIGHTS//PEC_TWAS_weights/ENSG00000137713.wgt.RDat	PPP2R1B	11	111597632	111637151	0.35103	11:111291193	-3.28	11:111636627	0.245	16.47	-0.193645	1087	4	lasso	0.3	3e-103	0.3816	0.702741
PsychENCODE	/mnt/ilae/archive/tools/twas/WEIGHTS//PEC_TWAS_weights/ENSG00000166337.wgt.RDat	TAF10	11	6627526	6633898	0.17364	11:6718634	3.91	11:6627131	0.0767	-10.2	-0.666	1406	1406	bslmm	0.11	2.9e-34	0.3815	0.702861
PsychENCODE	/mnt/ilae/archive/tools/twas/WEIGHTS//PEC_TWAS_weights/ENSG00000100902.wgt.RDat	PSMA6	14	35747839	35786699	0.02606	14:35289500	4.63	14:35803875	0.00145	-4.69	-0.896	1512	1512	blup	0.011	9.9e-05	-0.38132	0.70296
PsychENCODE	/mnt/ilae/archive/tools/twas/WEIGHTS//PEC_TWAS_weights/ENSG00000156804.wgt.RDat	FBXO32	8	124510129	124553446	0.14592	8:124259261	3.28	8:124528196	0.0438	-7.82	0.01	1373	63	enet	0.054	5.5e-18	-0.38184	0.703
PsychENCODE	/mnt/ilae/archive/tools/twas/WEIGHTS//PEC_TWAS_weights/ENSG00000171962.wgt.RDat	LRRC48	17	17876127	17920203	0.03832	17:17422497	2.73	17:17609246	-0.000332	-4.23	-0.333	903	903	bslmm	0.0048	0.0067	-0.381739	0.703
PsychENCODE	/mnt/ilae/archive/tools/twas/WEIGHTS//PEC_TWAS_weights/ENSG00000185414.wgt.RDat	MRPL30	2	99797542	99814089	0.03597	2:99923088	3.29	2:99780711	0.0152	5.88	-0.856	1187	5	lasso	0.02	1.1e-07	-0.38109	0.703
PsychENCODE	/mnt/ilae/archive/tools/twas/WEIGHTS//PEC_TWAS_weights/ENSG00000186409.wgt.RDat	CCDC30	1	42929001	43120335	0.07501	1:42793661	3.54	1:42956034	0.0272	7.88	0.469	1568	1568	blup	0.063	1.3e-20	0.380666	0.703
PsychENCODE	/mnt/ilae/archive/tools/twas/WEIGHTS//PEC_TWAS_weights/ENSG00000241420.wgt.RDat	RN7SL505P	7	33085412	33085702	0.01615	7:32888045	-2.11	7:33153085	-0.000153	-3.52	-1.761	1746	1746	bslmm	0.0024	0.04	0.38075	0.703
PsychENCODE	/mnt/ilae/archive/tools/twas/WEIGHTS//PEC_TWAS_weights/ENSG00000263846.wgt.RDat	CIAPIN1P	18	24179372	24180302	0.0605	18:24299145	-3.39	18:24131827	0.009611	5.51	1.078	1326	20	enet	0.027	1.3e-09	-0.38126	0.70301
PsychENCODE	/mnt/ilae/archive/tools/twas/WEIGHTS//PEC_TWAS_weights/ENSG00000179796.wgt.RDat	LRRC3B	3	26664297	26752267	0.01776	3:27032798	2.62	3:26761622	0.0053	4.2	-0.381	1881	1	top1	0.0053	0.0047	-0.381	0.703203
PsychENCODE	/mnt/ilae/archive/tools/twas/WEIGHTS//PEC_TWAS_weights/ENSG00000269923.wgt.RDat	RP11-214K3.24	12	124570308	124573142	0.07111	12:124458448	3.24	12:124567132	0.0493	-8.4	-0.015	1485	3	lasso	0.05	1.6e-16	-0.38092	0.703265
PsychENCODE	/mnt/ilae/archive/tools/twas/WEIGHTS//PEC_TWAS_weights/ENSG00000165644.wgt.RDat	COMTD1	10	76993727	76995788	0.11759	10:76608258	2.57	10:76986293	0.0968	-11.4	-0.614	895	17	enet	0.1	3.1e-32	0.381	0.70339
PsychENCODE	/mnt/ilae/archive/tools/twas/WEIGHTS//PEC_TWAS_weights/ENSG00000254579.wgt.RDat	RP11-407P18.1	11	40466854	40468691	0.01089	11:40076310	3.37	11:40466943	0.00283	-4.65	-0.489	1282	2	lasso	0.0041	0.011	0.3805	0.703575
PsychENCODE	/mnt/ilae/archive/tools/twas/WEIGHTS//PEC_TWAS_weights/ENSG00000064999.wgt.RDat	ANKS1A	6	34857042	35059179	0.20971	6:34807343	-3.14	6:35026774	0.166	15.08	0.763	1667	24	enet	0.18	5.2e-58	0.3804	0.703649
PsychENCODE	/mnt/ilae/archive/tools/twas/WEIGHTS//PEC_TWAS_weights/ENSG00000060749.wgt.RDat	QSER1	11	32914724	33014862	0.10445	11:33088587	4.15	11:32947783	0.0434	-7.94	-0.489	1831	35	enet	0.053	1.2e-17	0.3803	0.703725
