## Supplementary data 4 for "Genome-wide meta-analysis of over 29,000 people with epilepsy reveals 26 loci and subtype-specific genetic architecture" (part 3 of 3)

### Sheet: All_epilepsy_TWAS (continued)
PANEL	FILE	ID	CHR	P0	P1	HSQ	BEST.GWAS.ID	BEST.GWAS.Z	EQTL.ID	EQTL.R2	EQTL.Z	EQTL.GWAS.Z	NSNP	NWGT	MODEL	MODELCV.R2	MODELCV.PV	TWAS.Z	TWAS.P
PsychENCODE	/mnt/ilae/archive/tools/twas/WEIGHTS//PEC_TWAS_weights/ENSG00000235162.wgt.RDat	C12orf75	12	105629068	105789875	0.12802	12:106108662	3.3	12:105775308	0.0356	7.95	0.6	1868	43	enet	0.057	9.4e-19	0.38015	0.703835
PsychENCODE	/mnt/ilae/archive/tools/twas/WEIGHTS//PEC_TWAS_weights/ENSG00000197376.wgt.RDat	OR8S1	12	48901137	48923680	0.27247	12:49201690	-3.59	12:48911345	0.0237	-8.22	-0.3714	1643	1643	bslmm	0.1	2.2e-32	-0.38009	0.70388
PsychENCODE	/mnt/ilae/archive/tools/twas/WEIGHTS//PEC_TWAS_weights/ENSG00000070718.wgt.RDat	AP3M2	8	42010464	42029191	0.12455	8:42496128	-3.33	8:41975757	0.0108	-5.12	-0.484	1058	1058	bslmm	0.031	8.4e-11	-0.38026	0.704
PsychENCODE	/mnt/ilae/archive/tools/twas/WEIGHTS//PEC_TWAS_weights/ENSG00000146859.wgt.RDat	TMEM140	7	134832824	134850967	0.05031	7:134511947	2.62	7:134809346	0.0227	6.58	0.138	1470	1470	blup	0.028	7.4e-10	-0.3793	0.704
PsychENCODE	/mnt/ilae/archive/tools/twas/WEIGHTS//PEC_TWAS_weights/ENSG00000196460.wgt.RDat	RFX8	2	102013823	102091165	0.13453	2:102429070	-3.85	2:102101064	0.0424	-7.97	0.639	1430	1430	bslmm	0.082	1.7e-26	-0.37954	0.704
PsychENCODE	/mnt/ilae/archive/tools/twas/WEIGHTS//PEC_TWAS_weights/ENSG00000224227.wgt.RDat	OR2L1P	1	248153569	248154506	0.37264	1:247946412	3.73	1:248120518	0.123	9.94	-2.07485	1791	57	enet	0.21	6.9e-70	-0.379934	0.704
PsychENCODE	/mnt/ilae/archive/tools/twas/WEIGHTS//PEC_TWAS_weights/ENSG00000246763.wgt.RDat	RGMB-AS1	5	98105322	98109173	0.01741	5:98570644	3.31	5:98109985	0.00374	3.98	0.996	1379	1379	blup	0.0058	0.0031	0.3797	0.704
PsychENCODE	/mnt/ilae/archive/tools/twas/WEIGHTS//PEC_TWAS_weights/ENSG00000248971.wgt.RDat	KRT8P46	4	103649903	103651328	0.09966	4:103213362	3.95	4:103611364	0.0718	-10.49	0.296	1219	7	lasso	0.092	1.3e-29	-0.37948	0.704
PsychENCODE	/mnt/ilae/archive/tools/twas/WEIGHTS//PEC_TWAS_weights/ENSG00000196172.wgt.RDat	ZNF681	19	23921997	23941693	0.48174	19:24322930	-3.34	19:23832535	0.148	-13.94	-0.5398	1927	76	enet	0.22	7.3e-72	0.37981	0.70408
PsychENCODE	/mnt/ilae/archive/tools/twas/WEIGHTS//PEC_TWAS_weights/ENSG00000241732.wgt.RDat	RP11-38P22.2	3	152557179	152559228	0.02088	3:152986495	4.19	3:152805374	-0.000742	3.3	0.156	1451	1451	bslmm	0.0046	0.0078	0.37943	0.704367
PsychENCODE	/mnt/ilae/archive/tools/twas/WEIGHTS//PEC_TWAS_weights/ENSG00000146221.wgt.RDat	TCTE1	6	44246480	44265458	0.11286	6:44175733	3.27	6:44262498	0.0105	5.43	-0.46	1384	6	lasso	0.041	7.5e-14	0.37925	0.704502
PsychENCODE	/mnt/ilae/archive/tools/twas/WEIGHTS//PEC_TWAS_weights/ENSG00000075975.wgt.RDat	MKRN2	3	12598513	12625212	0.20067	3:13071780	4.43	3:12585073	0.119	12.62	1.455	1399	1399	bslmm	0.15	8.1e-50	0.37876	0.704864
PsychENCODE	/mnt/ilae/archive/tools/twas/WEIGHTS//PEC_TWAS_weights/ENSG00000272189.wgt.RDat	RP3-325F22.5	6	136871799	136873692	0.13812	6:137169669	3.06	6:136869965	0.138	13.84	-0.349	698	10	enet	0.15	2.2e-48	-0.37875	0.704872
PsychENCODE	/mnt/ilae/archive/tools/twas/WEIGHTS//PEC_TWAS_weights/ENSG00000116350.wgt.RDat	SRSF4	1	29474255	29508499	0.03082	1:29145020	-3.28	1:29478419	0.0111	4.96	-0.378	1125	1	top1	0.011	7.1e-05	-0.378	0.705
PsychENCODE	/mnt/ilae/archive/tools/twas/WEIGHTS//PEC_TWAS_weights/ENSG00000167083.wgt.RDat	GNGT2	17	47280153	47287936	0.01908	17:46977123	-4.19	17:47252394	0.0119	-4.54	-0.378	1189	1	top1	0.012	4.3e-05	0.378	0.705
PsychENCODE	/mnt/ilae/archive/tools/twas/WEIGHTS//PEC_TWAS_weights/ENSG00000167711.wgt.RDat	SERPINF2	17	1646130	1658562	0.09518	17:1804334	3.99	17:1638191	0.0419	7.89	-0.31	1610	4	lasso	0.048	5.2e-16	-0.378177	0.705
PsychENCODE	/mnt/ilae/archive/tools/twas/WEIGHTS//PEC_TWAS_weights/ENSG00000261026.wgt.RDat	CTD-3247F14.2	8	22536526	22541522	0.08909	8:22260155	-3.48	8:22534232	0.0534	8.62	0.378	1194	1	top1	0.053	1.1e-17	0.378	0.705
PsychENCODE	/mnt/ilae/archive/tools/twas/WEIGHTS//PEC_TWAS_weights/ENSG00000066427.wgt.RDat	ATXN3	14	92524896	92572965	0.26477	14:92796102	2.97	14:92498195	0.176	15.3	0.334	1823	8	enet	0.2	6e-68	0.37856	0.70502
PsychENCODE	/mnt/ilae/archive/tools/twas/WEIGHTS//PEC_TWAS_weights/ENSG00000270964.wgt.RDat	RP11-502I4.3	15	67833410	67834942	0.08542	15:67381527	3.72	15:67834556	0.05	9.26	-0.599	1113	23	enet	0.068	2.7e-22	0.37766	0.705686
PsychENCODE	/mnt/ilae/archive/tools/twas/WEIGHTS//PEC_TWAS_weights/ENSG00000119938.wgt.RDat	PPP1R3C	10	93388199	93392811	0.10216	10:92995580	3.39	10:93380075	0.0317	-7.17	-0.937	1002	1002	bslmm	0.053	1.9e-17	0.377	0.70581
PsychENCODE	/mnt/ilae/archive/tools/twas/WEIGHTS//PEC_TWAS_weights/ENSG00000163684.wgt.RDat	RPP14	3	58291974	58310422	0.21604	3:58052634	3.42	3:58300116	0.0493	10.33	-0.076	1454	30	enet	0.14	1e-46	-0.37749	0.705811
PsychENCODE	/mnt/ilae/archive/tools/twas/WEIGHTS//PEC_TWAS_weights/ENSG00000172995.wgt.RDat	ARPP21	3	35680437	35835988	0.03439	3:36309896	-5.3	3:35799085	0.00163	3.99	0.0141	1545	12	enet	0.0076	0.00091	-0.37727	0.705971
PsychENCODE	/mnt/ilae/archive/tools/twas/WEIGHTS//PEC_TWAS_weights/ENSG00000130684.wgt.RDat	ZNF337	20	25654851	25677477	0.10383	20:25839745	3.6	20:25698971	0.0478	-8.66	1.636	1105	36	enet	0.077	5.2e-25	-0.37785	0.706
PsychENCODE	/mnt/ilae/archive/tools/twas/WEIGHTS//PEC_TWAS_weights/ENSG00000160199.wgt.RDat	PKNOX1	21	44394620	44453691	0.13901	21:44586671	-3.54	21:44444775	0.0649	9.87	0.264	2037	52	enet	0.13	7.1e-41	-0.3768	0.706
PsychENCODE	/mnt/ilae/archive/tools/twas/WEIGHTS//PEC_TWAS_weights/ENSG00000197622.wgt.RDat	CDC42SE1	1	151023447	151042801	0.02819	1:151390877	3.08	1:151073141	0.000942	-4.64	-0.55394	941	19	enet	0.0086	0.00044	-0.377806	0.706
PsychENCODE	/mnt/ilae/archive/tools/twas/WEIGHTS//PEC_TWAS_weights/ENSG00000228038.wgt.RDat	VN1R51P	9	99855976	99856920	0.1375	9:99617623	-3.3	9:99983513	0.21	-16.83	0.118	865	7	lasso	0.25	2.3e-86	0.37726	0.706
PsychENCODE	/mnt/ilae/archive/tools/twas/WEIGHTS//PEC_TWAS_weights/ENSG00000235698.wgt.RDat	PA2G4P2	20	12360704	12361903	0.02367	20:11866686	3.25	20:11984862	0.00228	-4.1	0.368	1635	2	lasso	0.0068	0.0015	-0.37762	0.706
PsychENCODE	/mnt/ilae/archive/tools/twas/WEIGHTS//PEC_TWAS_weights/ENSG00000270605.wgt.RDat	RP5-1092A3.4	1	28566020	28567964	0.3809	1:28663588	3.48	1:28573835	0.417	-23.8	-0.616	1153	13	lasso	0.45	2.9e-174	0.377817	0.706
PsychENCODE	/mnt/ilae/archive/tools/twas/WEIGHTS//PEC_TWAS_weights/ENSG00000271875.wgt.RDat	RP11-430N14.4	9	136125788	136130950	0.0547	9:136622984	-3.13	9:136128467	0.0257	-6.34	-0.37666	1446	1	top1	0.026	2.8e-09	0.37666	0.706
PsychENCODE	/mnt/ilae/archive/tools/twas/WEIGHTS//PEC_TWAS_weights/ENSG00000092439.wgt.RDat	TRPM7	15	50844670	50979012	0.06133	15:51186215	-3.64	15:50827849	0.0345	7.28	1.145	1894	21	lasso	0.053	1.6e-17	-0.37716	0.706056
PsychENCODE	/mnt/ilae/archive/tools/twas/WEIGHTS//PEC_TWAS_weights/ENSG00000255733.wgt.RDat	IFNG-AS1	12	68383225	68628466	0.14995	12:69095925	3.29	12:68413678	0.102	11.7	-0.512	1511	1511	bslmm	0.11	3.8e-34	-0.37703	0.706148
PsychENCODE	/mnt/ilae/archive/tools/twas/WEIGHTS//PEC_TWAS_weights/ENSG00000271857.wgt.RDat	RP1-244F24.1	6	45388816	45389742	0.04256	6:45754149	3.02	6:45377777	0.00756	-3.97	0.377	1509	1	top1	0.0076	0.00091	-0.377	0.706174
PsychENCODE	/mnt/ilae/archive/tools/twas/WEIGHTS//PEC_TWAS_weights/ENSG00000224195.wgt.RDat	RP11-574K11.5	10	75573276	75574495	0.01312	10:75700056	2.06	10:75583034	-0.000637	3.18	-0.149	953	953	bslmm	0.0039	0.013	0.377	0.70618
PsychENCODE	/mnt/ilae/archive/tools/twas/WEIGHTS//PEC_TWAS_weights/ENSG00000213614.wgt.RDat	HEXA	15	72635775	72668817	0.39836	15:72982973	3	15:72965611	0.0246	-6.79	-0.87449	773	101	enet	0.098	1.2e-31	-0.37678	0.706341
PsychENCODE	/mnt/ilae/archive/tools/twas/WEIGHTS//PEC_TWAS_weights/ENSG00000165948.wgt.RDat	IFI27L1	14	94547628	94570192	0.2369	14:94829923	3.4	14:94567032	0.0759	-10.74	0.117	1573	21	enet	0.17	5.3e-56	-0.37599	0.70692
PsychENCODE	/mnt/ilae/archive/tools/twas/WEIGHTS//PEC_TWAS_weights/ENSG00000170011.wgt.RDat	MYRIP	3	39850405	40301812	0.05545	3:40176522	-3.71	3:40089843	0.0032	4.3	-1.284	2069	2069	bslmm	0.0097	0.0002	-0.37596	0.706945
PsychENCODE	/mnt/ilae/archive/tools/twas/WEIGHTS//PEC_TWAS_weights/ENSG00000103888.wgt.RDat	KIAA1199	15	81071684	81244117	0.25874	15:80601310	-3.16	15:81073193	0.0991	-11.3	0.252	1481	23	enet	0.15	2.6e-49	-0.37589	0.706997
PsychENCODE	/mnt/ilae/archive/tools/twas/WEIGHTS//PEC_TWAS_weights/ENSG00000163393.wgt.RDat	SLC22A15	1	116519119	116612675	0.27862	1:116546318	-3.22	1:116546690	0.125	12.55	-0.301	1213	27	enet	0.19	4.4e-64	0.376218	0.707
PsychENCODE	/mnt/ilae/archive/tools/twas/WEIGHTS//PEC_TWAS_weights/ENSG00000163481.wgt.RDat	RNF25	2	219528587	219537134	0.02467	2:219769956	-3.16	2:219613247	0.00386	-4.65	-0.876	803	803	blup	0.011	6.1e-05	0.37548	0.707
PsychENCODE	/mnt/ilae/archive/tools/twas/WEIGHTS//PEC_TWAS_weights/ENSG00000204767.wgt.RDat	FAM196B	5	169291268	169407744	0.09162	5:169658668	3.84	5:169370931	0.00319	-5.31	2.032	1720	22	enet	0.031	8.7e-11	0.3763	0.707
PsychENCODE	/mnt/ilae/archive/tools/twas/WEIGHTS//PEC_TWAS_weights/ENSG00000272479.wgt.RDat	RP11-301G7.1	8	40377084	40377677	0.05699	8:40000536	-3.42	8:40375487	0.03	-6.97	-0.741	2093	2093	bslmm	0.03	1.4e-10	0.37589	0.707
PsychENCODE	/mnt/ilae/archive/tools/twas/WEIGHTS//PEC_TWAS_weights/ENSG00000256422.wgt.RDat	RP11-886D15.1	11	104316596	104480049	0.04025	11:103979738	-3.67	11:104623931	-0.000289	3.65	-0.175163	1601	1601	bslmm	0.0087	0.00041	0.3751	0.707579
PsychENCODE	/mnt/ilae/archive/tools/twas/WEIGHTS//PEC_TWAS_weights/ENSG00000165609.wgt.RDat	NUDT5	10	12207324	12238143	0.1182	10:12366804	3.78	10:12203356	0.0772	-10.46	0.143	1891	6	lasso	0.078	3.1e-25	-0.375	0.70762
PsychENCODE	/mnt/ilae/archive/tools/twas/WEIGHTS//PEC_TWAS_weights/ENSG00000114547.wgt.RDat	ROPN1B	3	125687987	125702297	0.38843	3:125693229	3.31	3:125703352	0.325	-21.01	0.622	2485	13	lasso	0.44	2.2e-167	0.37479	0.707814
PsychENCODE	/mnt/ilae/archive/tools/twas/WEIGHTS//PEC_TWAS_weights/ENSG00000245750.wgt.RDat	RP11-279F6.1	15	69755365	69863775	0.07857	15:70094841	3	15:69771348	0.00566	5.55	-1.88021	1130	1130	bslmm	0.031	5.8e-11	-0.37458	0.70797
PsychENCODE	/mnt/ilae/archive/tools/twas/WEIGHTS//PEC_TWAS_weights/ENSG00000121005.wgt.RDat	CRISPLD1	8	75896750	75946793	0.1141	8:76119618	-2.92	8:75896771	0.0722	-11.05	0.366	1691	32	enet	0.11	1.1e-36	-0.37478	0.708
PsychENCODE	/mnt/ilae/archive/tools/twas/WEIGHTS//PEC_TWAS_weights/ENSG00000138032.wgt.RDat	PPM1B	2	44395108	44471523	0.02505	2:44599393	4.15	2:44226195	-0.000758	3.5	-0.24	1565	1565	bslmm	0.0014	0.091	-0.3745	0.708
PsychENCODE	/mnt/ilae/archive/tools/twas/WEIGHTS//PEC_TWAS_weights/ENSG00000188674.wgt.RDat	C2orf80	2	209030067	209054797	0.58819	2:209390248	3.2	2:209031976	0.32	20.63	1.142	1289	1289	bslmm	0.44	7.6e-169	-0.37483	0.708
PsychENCODE	/mnt/ilae/archive/tools/twas/WEIGHTS//PEC_TWAS_weights/ENSG00000229358.wgt.RDat	DPY19L1P1	7	32620561	32801399	0.07769	7:32589085	2.86	7:32790000	0.058	-9.34	0.827	2392	7	lasso	0.074	4.1e-24	-0.3742	0.708
PsychENCODE	/mnt/ilae/archive/tools/twas/WEIGHTS//PEC_TWAS_weights/ENSG00000250584.wgt.RDat	RP11-325I22.2	5	1363697	1380182	0.29356	5:1035961	4.09	5:1378416	0.144	-13.84	-0.3309	1857	1857	bslmm	0.17	3.1e-55	0.3751	0.708
PsychENCODE	/mnt/ilae/archive/tools/twas/WEIGHTS//PEC_TWAS_weights/ENSG00000259623.wgt.RDat	RP11-156E6.1	17	40004770	40007699	0.07037	17:40316835	-3.07	17:40024895	0.016	5.85	0.252	957	957	blup	0.031	5.3e-11	0.37428	0.708
PsychENCODE	/mnt/ilae/archive/tools/twas/WEIGHTS//PEC_TWAS_weights/ENSG00000214413.wgt.RDat	BBIP1	10	112658488	112679032	0.02867	10:112197151	-3.58	10:112868877	0.003	4.67	-0.245496	1305	4	lasso	0.014	1.1e-05	0.375	0.70803
PsychENCODE	/mnt/ilae/archive/tools/twas/WEIGHTS//PEC_TWAS_weights/ENSG00000267673.wgt.RDat	FDX1L	19	10416103	10426691	0.05011	19:10195324	-4.19	19:10436355	0.0405	7.41	-0.3742	1423	1	top1	0.04	9.4e-14	-0.37422	0.70824
PsychENCODE	/mnt/ilae/archive/tools/twas/WEIGHTS//PEC_TWAS_weights/ENSG00000101670.wgt.RDat	LIPG	18	47087069	47119272	0.1679	18:47304238	3.66	18:47255495	0.041044	-8.08	0.864	1601	31	enet	0.076	1.3e-24	-0.37378	0.708567
PsychENCODE	/mnt/ilae/archive/tools/twas/WEIGHTS//PEC_TWAS_weights/ENSG00000100380.wgt.RDat	ST13	22	41220539	41253026	0.09052	22:40865417	-3.44	22:41655340	0.0214	-3.85	-0.7471	934	934	blup	0.025	4.7e-09	-0.3738	0.70859
PsychENCODE	/mnt/ilae/archive/tools/twas/WEIGHTS//PEC_TWAS_weights/ENSG00000100341.wgt.RDat	PNPLA5	22	44275558	44287893	0.25426	22:44504005	-4.02	22:44272285	0.0411	9.36	-0.181	1610	1610	bslmm	0.17	2.3e-55	-0.3735	0.70874
PsychENCODE	/mnt/ilae/archive/tools/twas/WEIGHTS//PEC_TWAS_weights/ENSG00000141404.wgt.RDat	GNAL	18	11688955	11885684	0.0987	18:11809188	-2.7	18:11754821	0.013662	5.69	-0.83	2189	2189	bslmm	0.036	2.3e-12	-0.37342	0.708836
PsychENCODE	/mnt/ilae/archive/tools/twas/WEIGHTS//PEC_TWAS_weights/ENSG00000023892.wgt.RDat	DEF6	6	35265595	35289548	0.03017	6:35137870	2.66	6:35265535	-0.000608	-3.23	-0.479	1343	1343	bslmm	0.005	0.0058	0.37323	0.70898
PsychENCODE	/mnt/ilae/archive/tools/twas/WEIGHTS//PEC_TWAS_weights/ENSG00000106404.wgt.RDat	CLDN15	7	100875373	100882101	0.11779	7:100772305	2.65	7:100891736	0.0969	11.46	0.035	2052	9	enet	0.11	2.2e-34	0.37315	0.709
PsychENCODE	/mnt/ilae/archive/tools/twas/WEIGHTS//PEC_TWAS_weights/ENSG00000115306.wgt.RDat	SPTBN1	2	54683422	54896812	0.03927	2:54189069	-3.35	2:54659603	0.0103	4.63	-0.373	1696	1	top1	0.01	0.00013	-0.373	0.709
PsychENCODE	/mnt/ilae/archive/tools/twas/WEIGHTS//PEC_TWAS_weights/ENSG00000117595.wgt.RDat	IRF6	1	209959036	209979465	0.1223	1:209863402	-3.92	1:209980155	0.0824	-10.76	0.59	1185	18	enet	0.098	1.7e-31	-0.372934	0.709
PsychENCODE	/mnt/ilae/archive/tools/twas/WEIGHTS//PEC_TWAS_weights/ENSG00000132613.wgt.RDat	MTSS1L	16	70695107	70719969	0.03882	16:70885297	-2.49	16:70706069	0.00171	3.46	-0.9851	488	488	bslmm	0.0092	0.00028	-0.373508	0.709
PsychENCODE	/mnt/ilae/archive/tools/twas/WEIGHTS//PEC_TWAS_weights/ENSG00000145687.wgt.RDat	SSBP2	5	80708840	81047616	0.07641	5:81096450	3.07	5:80767225	0.00594	5.46	1.331	1480	21	enet	0.035	4.9e-12	0.3727	0.709
PsychENCODE	/mnt/ilae/archive/tools/twas/WEIGHTS//PEC_TWAS_weights/ENSG00000163288.wgt.RDat	GABRB1	4	46995740	47428461	0.13496	4:47490173	-2.84	4:47410065	0.0599	-8.97	-0.192	1842	1842	bslmm	0.064	5.2e-21	0.37262	0.709
PsychENCODE	/mnt/ilae/archive/tools/twas/WEIGHTS//PEC_TWAS_weights/ENSG00000203335.wgt.RDat	AC006019.3	7	153752670	153756646	0.02395	7:153505696	3.1	7:153424515	-0.000612	3.17	-0.1631	1466	1466	bslmm	0.00073	0.16	0.37339	0.709
PsychENCODE	/mnt/ilae/archive/tools/twas/WEIGHTS//PEC_TWAS_weights/ENSG00000239332.wgt.RDat	LINC01119	2	47043836	47086146	0.16945	2:47547226	3.51	2:47090944	0.0527	-8.7	0.896	1771	1771	bslmm	0.086	7.7e-28	-0.37317	0.709
PsychENCODE	/mnt/ilae/archive/tools/twas/WEIGHTS//PEC_TWAS_weights/ENSG00000253930.wgt.RDat	RP11-1149O23.2	8	23046792	23048188	0.04083	8:23150734	-3.7	8:22656214	-0.000758	3.49	1.34	1641	1641	bslmm	0.0019	0.059	-0.37352	0.709
PsychENCODE	/mnt/ilae/archive/tools/twas/WEIGHTS//PEC_TWAS_weights/ENSG00000254361.wgt.RDat	RP11-238K6.2	8	138864570	138941287	0.04474	8:139087290	-3.44	8:138910692	0.00979	-5.6	0.124	2016	4	lasso	0.016	3.2e-06	-0.37316	0.709
PsychENCODE	/mnt/ilae/archive/tools/twas/WEIGHTS//PEC_TWAS_weights/ENSG00000013503.wgt.RDat	POLR3B	12	106751436	106903976	0.08812	12:106725690	-3.85	12:106757355	0.0465	8.05	0.1289	1377	1377	bslmm	0.047	1.1e-15	0.37226	0.709701
PsychENCODE	/mnt/ilae/archive/tools/twas/WEIGHTS//PEC_TWAS_weights/ENSG00000198440.wgt.RDat	ZNF583	19	56909335	56947404	0.06374	19:56863459	3.35	19:56936822	0.0276	-6.3	-0.372	1828	1	top1	0.028	7.6e-10	0.372	0.70989
PsychENCODE	/mnt/ilae/archive/tools/twas/WEIGHTS//PEC_TWAS_weights/ENSG00000268721.wgt.RDat	RP11-588H23.5	12	70840240	70841365	0.02694	12:71236244	-3.14	12:70823412	0.00989	-4.95	-0.372	1840	2	lasso	0.011	8.1e-05	0.37198	0.709908
PsychENCODE	/mnt/ilae/archive/tools/twas/WEIGHTS//PEC_TWAS_weights/ENSG00000108219.wgt.RDat	TSPAN14	10	82213922	82292879	0.27524	10:82506583	-3.18	10:82253984	0.188	-15.95	-0.132	2266	32	enet	0.23	1.5e-76	-0.372	0.70994
PsychENCODE	/mnt/ilae/archive/tools/twas/WEIGHTS//PEC_TWAS_weights/ENSG00000006747.wgt.RDat	SCIN	7	12610203	12693228	0.26548	7:12141961	-2.93	7:12595455	0.123	-12.79	0.121	2629	3	lasso	0.15	1.3e-47	-0.37124	0.71
PsychENCODE	/mnt/ilae/archive/tools/twas/WEIGHTS//PEC_TWAS_weights/ENSG00000109099.wgt.RDat	PMP22	17	15133095	15168643	0.03279	17:15508182	-4.03	17:15110129	0.000863	-4.71	1.029	1598	1598	blup	0.0022	0.047	0.371679	0.71
PsychENCODE	/mnt/ilae/archive/tools/twas/WEIGHTS//PEC_TWAS_weights/ENSG00000159079.wgt.RDat	C21orf59	21	33964389	33985176	0.14697	21:33574838	3.67	21:34014078	0.0385	-8.25	1.054	1304	35	enet	0.085	1.7e-27	-0.3724	0.71
PsychENCODE	/mnt/ilae/archive/tools/twas/WEIGHTS//PEC_TWAS_weights/ENSG00000169836.wgt.RDat	TACR3	4	104507188	104640973	0.19946	4:104431581	-3.29	4:104831567	0.103	12.04	-0.61	1505	49	enet	0.14	4.8e-46	-0.37223	0.71
PsychENCODE	/mnt/ilae/archive/tools/twas/WEIGHTS//PEC_TWAS_weights/ENSG00000175147.wgt.RDat	TMEM51-AS1	1	15442448	15478960	0.02728	1:15170767	-5.18	1:15472519	0.00646	-4.74	0.372	1885	1	top1	0.0065	0.002	-0.372	0.71
PsychENCODE	/mnt/ilae/archive/tools/twas/WEIGHTS//PEC_TWAS_weights/ENSG00000185774.wgt.RDat	KCNIP4	4	20730239	21950422	0.43301	4:21412106	4.27	4:20733310	0.441	-24.31	-0.106	3552	10	lasso	0.48	1.7e-191	-0.37202	0.71
PsychENCODE	/mnt/ilae/archive/tools/twas/WEIGHTS//PEC_TWAS_weights/ENSG00000230063.wgt.RDat	RP11-384C4.6	1	212470790	212472921	0.04991	1:212762164	-4.24	1:212470605	0.0367	-7.27	-0.372	1800	1	top1	0.037	1.3e-12	0.372	0.71
PsychENCODE	/mnt/ilae/archive/tools/twas/WEIGHTS//PEC_TWAS_weights/ENSG00000255408.wgt.RDat	PCDHA3	5	140180783	140391929	0.11563	5:140747306	4.35	5:140240311	0.042	-6.12	1.4036	1063	1063	bslmm	0.075	3.1e-24	-0.3721	0.71
PsychENCODE	/mnt/ilae/archive/tools/twas/WEIGHTS//PEC_TWAS_weights/ENSG00000100417.wgt.RDat	PMM1	22	41972898	41985894	0.1212	22:42170432	2.39	22:41992279	0.0394	7.49	-0.221	1016	24	enet	0.056	1.2e-18	-0.3716	0.71022
PsychENCODE	/mnt/ilae/archive/tools/twas/WEIGHTS//PEC_TWAS_weights/ENSG00000084234.wgt.RDat	APLP2	11	129939732	130014699	0.02711	11:130405111	-3.46	11:130190471	-0.000731	-4.03	2.04021	1566	1566	bslmm	0.0012	0.11	0.3711	0.710587
PsychENCODE	/mnt/ilae/archive/tools/twas/WEIGHTS//PEC_TWAS_weights/ENSG00000255139.wgt.RDat	AP000442.1	11	59383902	59407334	0.04158	11:59848563	-3.76	11:59372107	0.00301	5.1	0.73	1173	1173	blup	0.017	1e-06	0.371	0.710639
PsychENCODE	/mnt/ilae/archive/tools/twas/WEIGHTS//PEC_TWAS_weights/ENSG00000134864.wgt.RDat	GGACT	13	101183810	101241782	0.2119	13:100713142	3.54	13:101191978	0.0365	8.35	-0.0647	1383	40	enet	0.095	9.3e-31	-0.36986	0.711
PsychENCODE	/mnt/ilae/archive/tools/twas/WEIGHTS//PEC_TWAS_weights/ENSG00000140798.wgt.RDat	ABCC12	16	48116884	48189929	0.32569	16:48490215	2.96	16:47695459	0.124	8.14	1.283	828	828	bslmm	0.16	5.2e-52	0.37075	0.711
PsychENCODE	/mnt/ilae/archive/tools/twas/WEIGHTS//PEC_TWAS_weights/ENSG00000228265.wgt.RDat	RP5-1125A11.1	20	32570858	32582163	0.02744	20:32914066	-3.74	20:32539806	0.0188	5.71	-0.37	670	1	top1	0.019	3.5e-07	-0.37	0.711
PsychENCODE	/mnt/ilae/archive/tools/twas/WEIGHTS//PEC_TWAS_weights/ENSG00000239763.wgt.RDat	AC009120.3	16	74346507	74347288	0.03641	16:74239553	-3.14	16:74311453	0.0165	-4.39	-0.933	1126	1126	bslmm	0.019	2.2e-07	0.370459	0.711
PsychENCODE	/mnt/ilae/archive/tools/twas/WEIGHTS//PEC_TWAS_weights/ENSG00000251141.wgt.RDat	RP11-53O19.1	5	44745002	44808879	0.22412	5:44814966	2.66	5:44680298	0.0516	8.52	0.3325	823	14	lasso	0.091	2.9e-29	0.3708	0.711
PsychENCODE	/mnt/ilae/archive/tools/twas/WEIGHTS//PEC_TWAS_weights/ENSG00000270480.wgt.RDat	RP11-57B24.1	4	83612890	83613621	0.03778	4:83529686	3.29	4:83594872	0.00146	4.04	-0.211	1410	1410	blup	0.0086	0.00043	-0.37042	0.711
PsychENCODE	/mnt/ilae/archive/tools/twas/WEIGHTS//PEC_TWAS_weights/ENSG00000272934.wgt.RDat	RP11-392E22.10	9	38542386	38543212	0.0328	9:38793477	4.47	9:38665770	-0.000732	3.95	-0.993	1115	12	enet	0.0025	0.038	-0.37073	0.711
PsychENCODE	/mnt/ilae/archive/tools/twas/WEIGHTS//PEC_TWAS_weights/ENSG00000272097.wgt.RDat	RP11-421M1.8	6	10743557	10747896	0.20251	6:11140477	-2.84	6:10745082	0.133	-13.39	0.286	1463	3	lasso	0.15	2e-47	-0.36978	0.711543
PsychENCODE	/mnt/ilae/archive/tools/twas/WEIGHTS//PEC_TWAS_weights/ENSG00000237037.wgt.RDat	NDUFA6-AS1	22	42486935	42535286	0.42286	22:42621228	2.73	22:42534075	0.36	22.04	-0.3135	1291	12	lasso	0.49	4.1e-195	0.3698	0.71157
PsychENCODE	/mnt/ilae/archive/tools/twas/WEIGHTS//PEC_TWAS_weights/ENSG00000100418.wgt.RDat	DESI1	22	41994032	42017100	0.26703	22:42170432	2.39	22:42120864	0.127	-13	-0.646	1058	24	enet	0.21	1.2e-68	-0.3696	0.71169
PsychENCODE	/mnt/ilae/archive/tools/twas/WEIGHTS//PEC_TWAS_weights/ENSG00000146757.wgt.RDat	ZNF92	7	64838712	64866038	0.05352	7:64468149	2.99	7:64947379	0.0112	5.27	-0.369	1275	1	top1	0.011	6.8e-05	-0.369	0.712
PsychENCODE	/mnt/ilae/archive/tools/twas/WEIGHTS//PEC_TWAS_weights/ENSG00000155011.wgt.RDat	DKK2	4	107842959	108204963	0.03693	4:108014685	3.79	4:108570861	-0.00015	-3.86	1.729	1798	37	enet	0.016	2.9e-06	0.36903	0.712
PsychENCODE	/mnt/ilae/archive/tools/twas/WEIGHTS//PEC_TWAS_weights/ENSG00000166501.wgt.RDat	PRKCB	16	23847322	24231932	0.18216	16:23734092	-3.93	16:24163598	0.0744	-10.33	0.243	2155	51	enet	0.14	6.9e-46	-0.369568	0.712
PsychENCODE	/mnt/ilae/archive/tools/twas/WEIGHTS//PEC_TWAS_weights/ENSG00000225234.wgt.RDat	TRAPPC12-AS1	2	3485013	3486180	0.0836	2:3635559	-3.63	2:3485224	0.0415	-7.97	0.3274	1767	10	enet	0.045	3.1e-15	-0.36907	0.712
PsychENCODE	/mnt/ilae/archive/tools/twas/WEIGHTS//PEC_TWAS_weights/ENSG00000246379.wgt.RDat	RP11-461O7.1	16	56126899	56225006	0.09209	16:55752896	-3.05	16:56159171	0.0503	-8.59	0.403	1686	4	lasso	0.065	2.7e-21	0.369235	0.712
PsychENCODE	/mnt/ilae/archive/tools/twas/WEIGHTS//PEC_TWAS_weights/ENSG00000254995.wgt.RDat	STX16-NPEPL1	20	57226490	57290466	0.24214	20:57586953	4.12	20:57268867	0.111	12.26	-0.3002	1224	1224	bslmm	0.16	1.2e-50	0.36855	0.712
PsychENCODE	/mnt/ilae/archive/tools/twas/WEIGHTS//PEC_TWAS_weights/ENSG00000228772.wgt.RDat	RP1-309H15.2	6	22589366	22594062	0.01836	6:23004936	-2.6	6:22602987	0.000419	3.53	0.516	1752	1752	bslmm	0.001	0.12	-0.36884	0.71225
PsychENCODE	/mnt/ilae/archive/tools/twas/WEIGHTS//PEC_TWAS_weights/ENSG00000255652.wgt.RDat	RP11-313F23.4	12	34343972	34371788	0.00741	12:34618592	-3.3	12:34276133	-0.000631	-3.24	0.947	2040	2040	bslmm	0.0011	0.12	-0.3685	0.712502
PsychENCODE	/mnt/ilae/archive/tools/twas/WEIGHTS//PEC_TWAS_weights/ENSG00000177707.wgt.RDat	PVRL3	3	110788918	110994410	0.06469	3:110343439	-3.57	3:110640743	0.0167	6.03	0.251	1528	1528	blup	0.024	9.8e-09	0.36827	0.712671
PsychENCODE	/mnt/ilae/archive/tools/twas/WEIGHTS//PEC_TWAS_weights/ENSG00000123352.wgt.RDat	SPATS2	12	49760367	49921205	0.11278	12:50237828	-2.76	12:49854107	0.041	7.66	-1.402	1146	1146	blup	0.05	1.1e-16	-0.36815	0.712762
PsychENCODE	/mnt/ilae/archive/tools/twas/WEIGHTS//PEC_TWAS_weights/ENSG00000160803.wgt.RDat	UBQLN4	1	156005092	156023585	0.03294	1:155819018	3.26	1:155985857	0.00813	-5.92	-0.421	706	16	enet	0.018	4.7e-07	0.368451	0.713
PsychENCODE	/mnt/ilae/archive/tools/twas/WEIGHTS//PEC_TWAS_weights/ENSG00000164597.wgt.RDat	COG5	7	106842000	107204959	0.09785	7:107529064	-3.23	7:107127496	0.0622	9.49	0.921	1514	42	enet	0.097	1.9e-31	0.368	0.713
PsychENCODE	/mnt/ilae/archive/tools/twas/WEIGHTS//PEC_TWAS_weights/ENSG00000196810.wgt.RDat	CTBP1-AS2	4	1243088	1282079	0.03692	4:1415178	3.28	4:1237077	0.00236	4.63	-0.5797	2126	15	enet	0.021	8.4e-08	-0.36717	0.713
PsychENCODE	/mnt/ilae/archive/tools/twas/WEIGHTS//PEC_TWAS_weights/ENSG00000225706.wgt.RDat	RP11-75C9.1	9	8858130	8862255	0.3488	9:8417182	2.91	9:8853406	0.12	13.09	-0.623	1687	43	enet	0.26	3.5e-88	-0.3685	0.713
PsychENCODE	/mnt/ilae/archive/tools/twas/WEIGHTS//PEC_TWAS_weights/ENSG00000270863.wgt.RDat	RP11-434C1.3	12	11665657	11667070	0.05069	12:11771829	-3.29	12:11257030	0.0177	5.12	0.4336	1397	1397	blup	0.02	1.9e-07	0.36763	0.713149
PsychENCODE	/mnt/ilae/archive/tools/twas/WEIGHTS//PEC_TWAS_weights/ENSG00000089091.wgt.RDat	DZANK1	20	18364011	18447925	0.10143	20:17958095	-3.24	20:18444750	0.0599	8.97	-0.212	1936	40	enet	0.068	2.9e-22	-0.3669	0.714
PsychENCODE	/mnt/ilae/archive/tools/twas/WEIGHTS//PEC_TWAS_weights/ENSG00000103264.wgt.RDat	FBXO31	16	87360593	87425748	0.04826	16:87571889	-4.21	16:87367381	0.00159	3.95	0.0339	2155	2155	bslmm	0.011	6.5e-05	0.365849	0.714
PsychENCODE	/mnt/ilae/archive/tools/twas/WEIGHTS//PEC_TWAS_weights/ENSG00000105928.wgt.RDat	DFNA5	7	24737972	24809244	0.39909	7:24580324	4.02	7:24749429	0.229	17.42	0.355	1791	38	enet	0.32	1.2e-113	0.36649	0.714
PsychENCODE	/mnt/ilae/archive/tools/twas/WEIGHTS//PEC_TWAS_weights/ENSG00000120526.wgt.RDat	NUDCD1	8	110253148	110346614	0.09593	8:110808418	-2.99	8:110245212	0.148	-14.3	-0.25472	1549	17	lasso	0.16	4.3e-52	0.36588	0.714
PsychENCODE	/mnt/ilae/archive/tools/twas/WEIGHTS//PEC_TWAS_weights/ENSG00000236627.wgt.RDat	RP11-252P19.1	6	166167677	166189268	0.02612	6:166650507	-3.36	6:166418568	0.00742	-4.07	0.366	1820	1	top1	0.0074	0.001	-0.366	0.714365
PsychENCODE	/mnt/ilae/archive/tools/twas/WEIGHTS//PEC_TWAS_weights/ENSG00000150594.wgt.RDat	ADRA2A	10	112836790	112840658	0.04485	10:112497546	-2.84	10:112993380	0.0103	4.19	-0.268458	1451	1	lasso	0.013	2.2e-05	-0.366	0.71437
PsychENCODE	/mnt/ilae/archive/tools/twas/WEIGHTS//PEC_TWAS_weights/ENSG00000101639.wgt.RDat	CEP192	18	12991361	13125051	0.2382	18:13230642	3.28	18:13081303	0.255078	18.4	-0.556	1743	21	enet	0.29	6.7e-100	-0.36578	0.714529
PsychENCODE	/mnt/ilae/archive/tools/twas/WEIGHTS//PEC_TWAS_weights/ENSG00000104388.wgt.RDat	RAB2A	8	61429416	61536186	0.07108	8:61736813	3.63	8:61517798	0.0545	8.86	-0.365	1406	1	top1	0.055	4.8e-18	-0.365	0.715
PsychENCODE	/mnt/ilae/archive/tools/twas/WEIGHTS//PEC_TWAS_weights/ENSG00000122679.wgt.RDat	RAMP3	7	45197390	45225901	0.11295	7:45701148	3.16	7:45228698	0.019	-6.3	1.424	1731	7	lasso	0.043	1.4e-14	0.36578	0.715
PsychENCODE	/mnt/ilae/archive/tools/twas/WEIGHTS//PEC_TWAS_weights/ENSG00000154319.wgt.RDat	FAM167A	8	11278972	11332224	0.12361	8:11494527	3.85	8:11444837	0.0409	-8.54	1.795	2042	33	enet	0.095	1.1e-30	-0.36494	0.715
PsychENCODE	/mnt/ilae/archive/tools/twas/WEIGHTS//PEC_TWAS_weights/ENSG00000164332.wgt.RDat	UBLCP1	5	158690089	158713044	0.0364	5:159167426	-3.36	5:158698668	0.00738	-5.11	-0.279	1279	21	enet	0.014	1.2e-05	-0.3657	0.715
PsychENCODE	/mnt/ilae/archive/tools/twas/WEIGHTS//PEC_TWAS_weights/ENSG00000124466.wgt.RDat	LYPD3	19	43964939	43969812	0.03116	19:43745206	-2.98	19:44026558	0.0129	4.58	-0.365	1483	1	top1	0.013	2e-05	-0.365	0.71511
PsychENCODE	/mnt/ilae/archive/tools/twas/WEIGHTS//PEC_TWAS_weights/ENSG00000259367.wgt.RDat	RP11-815J21.4	15	86162854	86214179	0.03703	15:86382756	-3.29	15:86238559	0.0239	-5.75	-0.365	1934	1	top1	0.024	1e-08	0.365	0.715111
PsychENCODE	/mnt/ilae/archive/tools/twas/WEIGHTS//PEC_TWAS_weights/ENSG00000170275.wgt.RDat	CRTAP	3	33155471	33189265	0.25344	3:33281713	3.11	3:33155385	0.175	-15.22	-0.235	1578	1578	bslmm	0.19	9.3e-62	0.36432	0.715623
PsychENCODE	/mnt/ilae/archive/tools/twas/WEIGHTS//PEC_TWAS_weights/ENSG00000128951.wgt.RDat	DUT	15	48623208	48635570	0.04252	15:48813635	2.59	15:48576381	0.0124	-4.9	0.816	722	7	lasso	0.013	2.3e-05	-0.36425	0.715674
PsychENCODE	/mnt/ilae/archive/tools/twas/WEIGHTS//PEC_TWAS_weights/ENSG00000175970.wgt.RDat	UNC119B	12	121148238	121161443	0.10977	12:120667986	-4.97	12:121102549	0.0111	-5.43	-1.004	1833	1833	bslmm	0.038	5.8e-13	0.36423	0.715684
PsychENCODE	/mnt/ilae/archive/tools/twas/WEIGHTS//PEC_TWAS_weights/ENSG00000229320.wgt.RDat	KRT8P12	3	160283235	160287036	0.03464	3:160268021	3.36	3:160294185	0.0232	5.93	-0.364	1152	1	top1	0.023	1.6e-08	-0.364	0.715858
PsychENCODE	/mnt/ilae/archive/tools/twas/WEIGHTS//PEC_TWAS_weights/ENSG00000106479.wgt.RDat	ZNF862	7	149535456	149564568	0.06629	7:149064403	4.11	7:149573187	0.0148	-5.18	-0.3645	1245	1	top1	0.015	5.4e-06	0.36445	0.716
PsychENCODE	/mnt/ilae/archive/tools/twas/WEIGHTS//PEC_TWAS_weights/ENSG00000157224.wgt.RDat	CLDN12	7	90013035	90142716	0.03212	7:90387155	3.39	7:90051919	0.00199	5.05	-0.144	1998	1998	blup	0.0088	0.00038	-0.36407	0.716
PsychENCODE	/mnt/ilae/archive/tools/twas/WEIGHTS//PEC_TWAS_weights/ENSG00000272431.wgt.RDat	RP11-281O15.8	5	178365678	178366224	0.02658	5:178522711	3.49	5:178399302	-0.000715	-3.49	1.8676	2039	2039	bslmm	0.0021	0.053	0.3637	0.716
PsychENCODE	/mnt/ilae/archive/tools/twas/WEIGHTS//PEC_TWAS_weights/ENSG00000144815.wgt.RDat	NXPE3	3	101498046	101547073	0.11551	3:101740348	3.85	3:101433515	0.0673	-9.72	-0.89	1463	6	lasso	0.08	4.4e-26	0.36376	0.716034
PsychENCODE	/mnt/ilae/archive/tools/twas/WEIGHTS//PEC_TWAS_weights/ENSG00000166562.wgt.RDat	SEC11C	18	56806709	56826068	0.0677	18:57192169	-2.9	18:56808615	0.018164	-5.71	0.363	1683	1	top1	0.018	5.3e-07	-0.363	0.716605
PsychENCODE	/mnt/ilae/archive/tools/twas/WEIGHTS//PEC_TWAS_weights/ENSG00000138111.wgt.RDat	TMEM180	10	104221149	104236802	0.3103	10:103743133	5.32	10:104217441	0.0815	-11.1	-1.40588	1057	27	enet	0.18	3.1e-60	-0.363	0.71672
PsychENCODE	/mnt/ilae/archive/tools/twas/WEIGHTS//PEC_TWAS_weights/ENSG00000127249.wgt.RDat	ATP13A4	3	193119866	193310900	0.069	3:193557279	-4.02	3:193163929	0.0104	-6.24	-0.12	1852	1852	bslmm	0.032	4.5e-11	-0.36281	0.716748
PsychENCODE	/mnt/ilae/archive/tools/twas/WEIGHTS//PEC_TWAS_weights/ENSG00000102910.wgt.RDat	LONP2	16	48278207	48397033	0.24567	16:48741905	-3.39	16:48403588	0.206	-16.75	-0.115	1070	31	enet	0.26	4.8e-88	-0.361921	0.717
PsychENCODE	/mnt/ilae/archive/tools/twas/WEIGHTS//PEC_TWAS_weights/ENSG00000105875.wgt.RDat	WDR91	7	134868590	134896316	0.13128	7:135380692	-4.58	7:134783565	0.0368	8.05	0.731	1469	1469	bslmm	0.079	1.2e-25	0.36302	0.717
PsychENCODE	/mnt/ilae/archive/tools/twas/WEIGHTS//PEC_TWAS_weights/ENSG00000159256.wgt.RDat	MORC3	21	37692487	37758446	0.05809	21:37343254	4.44	21:37749689	0.0198	5.27	0.362	1841	1	top1	0.02	1.7e-07	0.362	0.717
PsychENCODE	/mnt/ilae/archive/tools/twas/WEIGHTS//PEC_TWAS_weights/ENSG00000178187.wgt.RDat	ZNF454	5	178368192	178393434	0.07094	5:178522711	3.46	5:178375053	0.0347	7.33	-0.362	2116	1	top1	0.035	5.3e-12	-0.362	0.717
PsychENCODE	/mnt/ilae/archive/tools/twas/WEIGHTS//PEC_TWAS_weights/ENSG00000170860.wgt.RDat	LSM3	3	14219858	14242619	0.05228	3:14312599	-3.37	3:14224777	0.00457	-4.81	-0.387	1502	5	lasso	0.0076	0.00086	0.36224	0.71717
PsychENCODE	/mnt/ilae/archive/tools/twas/WEIGHTS//PEC_TWAS_weights/ENSG00000258844.wgt.RDat	RP11-259K15.2	14	36683813	36704814	0.04103	14:36611694	3.4	14:36675247	0.00975	-4.96	-0.143	1145	1145	bslmm	0.015	4.5e-06	-0.36204	0.71732
PsychENCODE	/mnt/ilae/archive/tools/twas/WEIGHTS//PEC_TWAS_weights/ENSG00000175727.wgt.RDat	MLXIP	12	122516628	122631894	0.07372	12:122767995	-4.35	12:122483836	0.0691	-9.65	-0.0493	1331	15	enet	0.071	3.2e-23	0.36188	0.717444
PsychENCODE	/mnt/ilae/archive/tools/twas/WEIGHTS//PEC_TWAS_weights/ENSG00000105717.wgt.RDat	PBX4	19	19672522	19729725	0.049	19:20070815	-3.83	19:19725088	0.00193	4.31	0.41	1468	1468	bslmm	0.013	1.9e-05	-0.36176	0.71753
PsychENCODE	/mnt/ilae/archive/tools/twas/WEIGHTS//PEC_TWAS_weights/ENSG00000261616.wgt.RDat	RP11-6O2.3	15	99679522	99685575	0.24805	15:99485702	4.35	15:99646218	0.108	12.2	-0.39177	1413	9	lasso	0.13	4.4e-43	-0.36149	0.717736
PsychENCODE	/mnt/ilae/archive/tools/twas/WEIGHTS//PEC_TWAS_weights/ENSG00000267251.wgt.RDat	AC139100.3	18	77941563	77960875	0.1263	18:77467002	2.34	18:77899213	0.099957	11.76	-0.092	965	9	lasso	0.11	6.7e-37	-0.36137	0.717825
PsychENCODE	/mnt/ilae/archive/tools/twas/WEIGHTS//PEC_TWAS_weights/ENSG00000166341.wgt.RDat	DCHS1	11	6642556	6677085	0.35885	11:6718634	3.91	11:6676285	0.185	15.68	1.45381	1473	1473	bslmm	0.21	3.9e-70	0.3613	0.717881
PsychENCODE	/mnt/ilae/archive/tools/twas/WEIGHTS//PEC_TWAS_weights/ENSG00000061656.wgt.RDat	SPAG4	20	34203814	34208971	0.02612	20:33848456	-5.07	20:34427680	-0.00069	3.42	-1.407	1114	1114	bslmm	0.0019	0.063	-0.36131	0.718
PsychENCODE	/mnt/ilae/archive/tools/twas/WEIGHTS//PEC_TWAS_weights/ENSG00000105855.wgt.RDat	ITGB8	7	20370325	20455377	0.04818	7:20538382	3.25	7:20420992	0.00616	-5.07	-1.56	1757	18	enet	0.0068	0.0016	0.36065	0.718
PsychENCODE	/mnt/ilae/archive/tools/twas/WEIGHTS//PEC_TWAS_weights/ENSG00000108296.wgt.RDat	CWC25	17	36956687	36981734	0.07227	17:36798949	3.53	17:36952422	0.0173	-5.35	1.849	1025	1025	bslmm	0.023	2.5e-08	0.361616	0.718
PsychENCODE	/mnt/ilae/archive/tools/twas/WEIGHTS//PEC_TWAS_weights/ENSG00000132554.wgt.RDat	RGS22	8	100973164	101143496	0.231	8:101417582	2.55	8:101022381	0.0163	5.97	-0.76465	1077	1077	bslmm	0.14	6e-45	-0.36136	0.718
PsychENCODE	/mnt/ilae/archive/tools/twas/WEIGHTS//PEC_TWAS_weights/ENSG00000133121.wgt.RDat	STARD13	13	33677272	33924767	0.1064	13:34341847	3.31	13:33713915	0.0113	5.17	1.486	1703	1703	blup	0.028	5.1e-10	0.36143	0.718
PsychENCODE	/mnt/ilae/archive/tools/twas/WEIGHTS//PEC_TWAS_weights/ENSG00000246528.wgt.RDat	RP11-159H10.3	8	70746346	70767206	0.02053	8:70563489	-3.15	8:70761683	-0.000683	3.49	-0.342	1202	1202	bslmm	0.00098	0.13	-0.36155	0.718
PsychENCODE	/mnt/ilae/archive/tools/twas/WEIGHTS//PEC_TWAS_weights/ENSG00000064763.wgt.RDat	FAR2	12	29302036	29493913	0.05029	12:29921735	-3.08	12:29318500	0.0409	-6.88	-0.361	2193	1	top1	0.041	7.1e-14	0.361	0.718099
PsychENCODE	/mnt/ilae/archive/tools/twas/WEIGHTS//PEC_TWAS_weights/ENSG00000111261.wgt.RDat	MANSC1	12	12482198	12503475	0.06103	12:12233007	-4.79	12:12503519	0.012	-5.06	-0.36	1444	1	lasso	0.014	1.1e-05	0.36	0.718847
PsychENCODE	/mnt/ilae/archive/tools/twas/WEIGHTS//PEC_TWAS_weights/ENSG00000117385.wgt.RDat	LEPRE1	1	43212006	43232755	0.04614	1:42793661	3.4	1:43270897	0.00963	-4.79	0.537	1480	1480	bslmm	0.011	6e-05	-0.360137	0.719
PsychENCODE	/mnt/ilae/archive/tools/twas/WEIGHTS//PEC_TWAS_weights/ENSG00000122507.wgt.RDat	BBS9	7	33168856	33645680	0.29186	7:33841968	-2.67	7:33168887	0.328	-18.31	-0.243	2094	32	enet	0.37	3.7e-134	0.35996	0.719
PsychENCODE	/mnt/ilae/archive/tools/twas/WEIGHTS//PEC_TWAS_weights/ENSG00000128510.wgt.RDat	CPA4	7	129932974	129964020	0.10049	7:129879395	3.23	7:129948013	0.0428	-7.63	0.616	1407	1407	bslmm	0.045	4.9e-15	-0.35956	0.719
PsychENCODE	/mnt/ilae/archive/tools/twas/WEIGHTS//PEC_TWAS_weights/ENSG00000169062.wgt.RDat	UPF3A	13	115047059	115071283	0.1888	13:114558628	-3.19	13:115063198	0.0738	-9.95	-0.398	772	26	enet	0.1	2.5e-33	0.35989	0.719
PsychENCODE	/mnt/ilae/archive/tools/twas/WEIGHTS//PEC_TWAS_weights/ENSG00000185681.wgt.RDat	MORN5	9	124922190	124962367	0.0477	9:124958732	-3.58	9:124920364	0.0443	-7.79	0.54221	1454	4	lasso	0.055	3.8e-18	-0.36008	0.719
PsychENCODE	/mnt/ilae/archive/tools/twas/WEIGHTS//PEC_TWAS_weights/ENSG00000198185.wgt.RDat	ZNF334	20	45129701	45142198	0.31128	20:45607709	3.09	20:45139289	0.256	17.93	-0.111	1069	12	enet	0.28	4.1e-95	-0.3594	0.719
PsychENCODE	/mnt/ilae/archive/tools/twas/WEIGHTS//PEC_TWAS_weights/ENSG00000253958.wgt.RDat	CLDN23	8	8559448	8561616	0.03097	8:8791934	-3.47	8:8548877	0.00931	-4.61	0.59887	2135	4	lasso	0.014	9.1e-06	-0.35965	0.719
PsychENCODE	/mnt/ilae/archive/tools/twas/WEIGHTS//PEC_TWAS_weights/ENSG00000220848.wgt.RDat	RPS18P9	6	149915220	149915679	0.02696	6:150373839	-3	6:149961552	0.000509	3.63	0.098	1585	1585	bslmm	0.0022	0.047	0.35953	0.719201
PsychENCODE	/mnt/ilae/archive/tools/twas/WEIGHTS//PEC_TWAS_weights/ENSG00000055955.wgt.RDat	ITIH4	3	52846991	52865495	0.25382	3:52616940	2.79	3:52862003	0.178	15.43	0.656	1030	30	enet	0.21	2.8e-71	-0.35934	0.719339
PsychENCODE	/mnt/ilae/archive/tools/twas/WEIGHTS//PEC_TWAS_weights/ENSG00000259659.wgt.RDat	RP11-151N17.1	15	44850027	44851386	0.01106	15:45294289	4.41	15:44799256	-0.000733	-3.81	-1.773	939	939	bslmm	-0.00024	0.41	0.35927	0.71939
PsychENCODE	/mnt/ilae/archive/tools/twas/WEIGHTS//PEC_TWAS_weights/ENSG00000150593.wgt.RDat	PDCD4	10	112631565	112659764	0.08851	10:112197151	-3.46	10:112507307	0.00558	-5.02	1.456	1287	1287	bslmm	0.028	7.7e-10	0.359	0.71971
PsychENCODE	/mnt/ilae/archive/tools/twas/WEIGHTS//PEC_TWAS_weights/ENSG00000114796.wgt.RDat	KLHL24	3	183353356	183402265	0.26979	3:183766963	-3.6	3:183349267	0.246	18.63	0.051	1451	41	enet	0.34	1.7e-120	-0.35874	0.719792
PsychENCODE	/mnt/ilae/archive/tools/twas/WEIGHTS//PEC_TWAS_weights/ENSG00000178150.wgt.RDat	ZNF114	19	48675575	48790865	0.0684	19:49241448	4.52	19:48790685	0.0212	6.45	-0.3864	2008	2	lasso	0.037	1.2e-12	-0.35857	0.71991
PsychENCODE	/mnt/ilae/archive/tools/twas/WEIGHTS//PEC_TWAS_weights/ENSG00000006042.wgt.RDat	TMEM98	17	31254928	31272124	0.14674	17:31261463	-3.77	17:31279334	0.0388	-8.19	0.803	1151	1151	bslmm	0.11	6.5e-36	-0.358634	0.72
PsychENCODE	/mnt/ilae/archive/tools/twas/WEIGHTS//PEC_TWAS_weights/ENSG00000118762.wgt.RDat	PKD2	4	88928820	88998929	0.2763	4:88825188	3.59	4:88908136	0.106	12.01	0.24	1640	55	enet	0.18	3.7e-58	0.35887	0.72
PsychENCODE	/mnt/ilae/archive/tools/twas/WEIGHTS//PEC_TWAS_weights/ENSG00000128694.wgt.RDat	OSGEPL1	2	190611386	190627953	0.01288	2:191028617	-3.68	2:190840758	0.000335	-3.19	0.2559	1246	1246	bslmm	0.0029	0.028	-0.35893	0.72
PsychENCODE	/mnt/ilae/archive/tools/twas/WEIGHTS//PEC_TWAS_weights/ENSG00000165060.wgt.RDat	FXN	9	71650175	71715094	0.0435	9:71471381	4.26	9:71649770	0.0192	5.33	0.358	1514	1	top1	0.019	2.6e-07	0.358	0.72
PsychENCODE	/mnt/ilae/archive/tools/twas/WEIGHTS//PEC_TWAS_weights/ENSG00000172031.wgt.RDat	EPHX4	1	92495539	92529093	0.21607	1:92630381	-3.25	1:92527337	0.143	-13.88	0.9192	1205	32	enet	0.15	3.4e-50	-0.358644	0.72
PsychENCODE	/mnt/ilae/archive/tools/twas/WEIGHTS//PEC_TWAS_weights/ENSG00000179935.wgt.RDat	LINC00652	20	18768295	18774979	0.02842	20:19245134	-3.28	20:18546199	-0.000456	3.99	-0.406	1616	1616	bslmm	0.0085	0.00046	-0.35793	0.72
PsychENCODE	/mnt/ilae/archive/tools/twas/WEIGHTS//PEC_TWAS_weights/ENSG00000232759.wgt.RDat	AC002480.3	7	22602956	22613615	0.07997	7:22758035	5.3	7:22596843	0.0447	7.88	1.512	1618	4	lasso	0.048	3.8e-16	0.3579	0.72
PsychENCODE	/mnt/ilae/archive/tools/twas/WEIGHTS//PEC_TWAS_weights/ENSG00000249006.wgt.RDat	RP11-317B7.2	4	2090445	2092344	0.0212	4:2565263	-3.28	4:2218685	0.00704	-4.36	-0.359	1401	1	top1	0.007	0.0013	0.359	0.72
PsychENCODE	/mnt/ilae/archive/tools/twas/WEIGHTS//PEC_TWAS_weights/ENSG00000265780.wgt.RDat	RP11-449L23.3	17	71515985	71517546	0.08026	17:71317983	3.4	17:71517287	0.0448	-7.86	-0.358	1458	1	top1	0.045	4.7e-15	0.358	0.72
PsychENCODE	/mnt/ilae/archive/tools/twas/WEIGHTS//PEC_TWAS_weights/ENSG00000271122.wgt.RDat	RP11-379H18.1	7	35734824	35739023	0.24434	7:35253768	-2.95	7:35707431	0.0953	-12.19	0.669	1588	9	lasso	0.16	1.9e-51	-0.35849	0.72
PsychENCODE	/mnt/ilae/archive/tools/twas/WEIGHTS//PEC_TWAS_weights/ENSG00000241973.wgt.RDat	PI4KA	22	21061979	21213705	0.0314	22:20956441	2.79	22:20891568	-0.000371	3.74	-0.0435	1085	1085	bslmm	0.013	2.3e-05	-0.358	0.72036
PsychENCODE	/mnt/ilae/archive/tools/twas/WEIGHTS//PEC_TWAS_weights/ENSG00000204954.wgt.RDat	C12orf73	12	104343980	104359486	0.06446	12:104052338	-3.62	12:104338690	0.00667	-4.9	-0.264	1741	5	lasso	0.024	1.3e-08	0.35761	0.720637
PsychENCODE	/mnt/ilae/archive/tools/twas/WEIGHTS//PEC_TWAS_weights/ENSG00000114670.wgt.RDat	NEK11	3	130745694	131069309	0.13093	3:130605351	2.83	3:130603680	0.07	10.05	0.935	1521	20	lasso	0.11	1.6e-34	0.35754	0.720684
PsychENCODE	/mnt/ilae/archive/tools/twas/WEIGHTS//PEC_TWAS_weights/ENSG00000109670.wgt.RDat	FBXW7	4	153242410	153457253	0.02371	4:152748654	3.04	4:152763180	-0.000725	-3.7	1.898	1632	1632	blup	0.0034	0.019	0.35685	0.721
PsychENCODE	/mnt/ilae/archive/tools/twas/WEIGHTS//PEC_TWAS_weights/ENSG00000138814.wgt.RDat	PPP3CA	4	101944566	102269435	0.04181	4:101451773	-3.68	4:102248836	0.00793	-4.64	0.123	2113	41	enet	0.011	6e-05	-0.35666	0.721
PsychENCODE	/mnt/ilae/archive/tools/twas/WEIGHTS//PEC_TWAS_weights/ENSG00000153363.wgt.RDat	LINC00467	1	211556145	211605878	0.10739	1:212081807	-3.36	1:211596868	0.0959	-11.31	-0.00775	1943	1943	bslmm	0.1	1.1e-33	-0.356649	0.721
PsychENCODE	/mnt/ilae/archive/tools/twas/WEIGHTS//PEC_TWAS_weights/ENSG00000224331.wgt.RDat	AC019181.3	2	165543797	165544106	0.01553	2:165316527	-2.8	2:165045101	-0.000368	-3.3	-0.924	1148	1148	bslmm	0.0022	0.047	-0.35706	0.721
PsychENCODE	/mnt/ilae/archive/tools/twas/WEIGHTS//PEC_TWAS_weights/ENSG00000234156.wgt.RDat	RP11-64P14.7	9	125372194	125401964	0.0544	9:125034372	-3.01	9:125233280	0.0362	-7.2	0.357	1218	1	top1	0.036	1.9e-12	-0.357	0.721
PsychENCODE	/mnt/ilae/archive/tools/twas/WEIGHTS//PEC_TWAS_weights/ENSG00000237984.wgt.RDat	PTENP1	9	33673502	33677497	0.2151	9:33415359	3.06	9:33679354	0.0903	11.43	-0.246	1604	1604	blup	0.15	7.7e-49	-0.3567	0.721
PsychENCODE	/mnt/ilae/archive/tools/twas/WEIGHTS//PEC_TWAS_weights/ENSG00000241837.wgt.RDat	ATP5O	21	35275757	35288284	0.12628	21:35410033	-3.75	21:35289717	0.0274	-8.25	-0.226	1053	33	enet	0.083	7.5e-27	0.357	0.721
PsychENCODE	/mnt/ilae/archive/tools/twas/WEIGHTS//PEC_TWAS_weights/ENSG00000251664.wgt.RDat	PCDHA12	5	140255058	140391929	0.10036	5:140747306	3.86	5:140239786	0.0908	-11	1.9864	1007	8	lasso	0.093	5.2e-30	0.3577	0.721
PsychENCODE	/mnt/ilae/archive/tools/twas/WEIGHTS//PEC_TWAS_weights/ENSG00000259031.wgt.RDat	CTD-2062F14.3	14	101005276	101006746	0.01975	14:101301982	-2.91	14:100749691	-0.000612	3.54	0.9672	1233	1233	blup	0.0019	0.061	-0.3563	0.72161
PsychENCODE	/mnt/ilae/archive/tools/twas/WEIGHTS//PEC_TWAS_weights/ENSG00000157837.wgt.RDat	SPPL3	12	121200313	121342174	0.20813	12:120708280	-4.17	12:121291757	0.233	17.04	0.56	2076	46	enet	0.29	1.5e-101	0.35616	0.721721
PsychENCODE	/mnt/ilae/archive/tools/twas/WEIGHTS//PEC_TWAS_weights/ENSG00000146233.wgt.RDat	CYP39A1	6	46517541	46620523	0.04398	6:46408570	3.89	6:46635846	0.0352	-7.39	0.356	1309	1	lasso	0.035	3.5e-12	-0.356	0.721841
PsychENCODE	/mnt/ilae/archive/tools/twas/WEIGHTS//PEC_TWAS_weights/ENSG00000182983.wgt.RDat	ZNF662	3	42947223	42960825	0.03507	3:42691985	3.1	3:42970946	0.00256	3.83	-0.356	989	1	top1	0.0026	0.036	-0.356	0.721841
PsychENCODE	/mnt/ilae/archive/tools/twas/WEIGHTS//PEC_TWAS_weights/ENSG00000198431.wgt.RDat	TXNRD1	12	104609557	104744061	0.03373	12:104779350	-3.61	12:104687142	0.00391	4.82	0.356	1822	1	top1	0.0039	0.013	0.356	0.721841
PsychENCODE	/mnt/ilae/archive/tools/twas/WEIGHTS//PEC_TWAS_weights/ENSG00000019485.wgt.RDat	PRDM11	11	45115564	45247734	0.0668	11:44659369	3.21	11:45228340	0.00795	-5.29	-0.079	1580	1580	bslmm	0.025	5e-09	-0.356	0.721874
PsychENCODE	/mnt/ilae/archive/tools/twas/WEIGHTS//PEC_TWAS_weights/ENSG00000088899.wgt.RDat	LZTS3	20	3143263	3154192	0.02269	20:3503644	-4.04	20:3160845	0.00204	3.92	-0.356	1548	1	top1	0.002	0.055	-0.35597	0.722
PsychENCODE	/mnt/ilae/archive/tools/twas/WEIGHTS//PEC_TWAS_weights/ENSG00000130508.wgt.RDat	PXDN	2	1635659	1748624	0.11707	2:1287391	3.26	2:1719439	0.0199	-6.65	-0.125	2209	2209	blup	0.026	3e-09	0.35584	0.722
PsychENCODE	/mnt/ilae/archive/tools/twas/WEIGHTS//PEC_TWAS_weights/ENSG00000133067.wgt.RDat	LGR6	1	202163029	202288909	0.07339	1:201905114	3.83	1:202185979	0.0398	-7.57	-0.356	1229	1	top1	0.04	1.5e-13	0.356	0.722
PsychENCODE	/mnt/ilae/archive/tools/twas/WEIGHTS//PEC_TWAS_weights/ENSG00000179403.wgt.RDat	VWA1	1	1370241	1378262	0.02547	1:1155238	-2.65	1:1354060	0.00179	-3.95	-0.6505	459	459	bslmm	0.0024	0.04	0.355345	0.722
PsychENCODE	/mnt/ilae/archive/tools/twas/WEIGHTS//PEC_TWAS_weights/ENSG00000251073.wgt.RDat	NUDT19P5	4	159103977	159104545	0.05697	4:159160992	-4.34	4:159059445	0.0423	-7.85	0.715	1320	1320	bslmm	0.043	1.3e-14	-0.35551	0.722
PsychENCODE	/mnt/ilae/archive/tools/twas/WEIGHTS//PEC_TWAS_weights/ENSG00000267198.wgt.RDat	RP11-798G7.6	17	43623170	43640596	0.03873	17:43277652	2.97	17:43463493	0.0121	5.24	0.82825	488	488	blup	0.018	6e-07	0.355768	0.722
PsychENCODE	/mnt/ilae/archive/tools/twas/WEIGHTS//PEC_TWAS_weights/ENSG00000100523.wgt.RDat	DDHD1	14	53510686	53620000	0.07347	14:53417839	3.94	14:53789432	0.0349	-6.89	-0.471	1412	4	lasso	0.037	9e-13	0.35527	0.72239
PsychENCODE	/mnt/ilae/archive/tools/twas/WEIGHTS//PEC_TWAS_weights/ENSG00000168348.wgt.RDat	INSM2	14	36003248	36006260	0.17031	14:35701560	4.37	14:36083323	0.0541	9.29	0.064	1177	19	enet	0.09	5.1e-29	-0.35522	0.72243
PsychENCODE	/mnt/ilae/archive/tools/twas/WEIGHTS//PEC_TWAS_weights/ENSG00000138629.wgt.RDat	UBL7	15	74738318	74753523	0.02062	15:75047089	3.55	15:74867680	0.0112	-4.73	0.355	926	1	top1	0.011	6.7e-05	-0.355	0.72259
PsychENCODE	/mnt/ilae/archive/tools/twas/WEIGHTS//PEC_TWAS_weights/ENSG00000272597.wgt.RDat	RP11-446H18.6	3	107048277	107048809	0.02525	3:107144817	3.56	3:107197161	-0.000528	-4.06	-0.43	1215	11	enet	0.0032	0.022	-0.35489	0.722672
PsychENCODE	/mnt/ilae/archive/tools/twas/WEIGHTS//PEC_TWAS_weights/ENSG00000163528.wgt.RDat	CHCHD4	3	14153580	14166370	0.06076	3:14312599	-3.65	3:14152619	0.0235	6.24	0.271	1514	24	enet	0.028	5.8e-10	0.3546	0.722888
PsychENCODE	/mnt/ilae/archive/tools/twas/WEIGHTS//PEC_TWAS_weights/ENSG00000003989.wgt.RDat	SLC7A2	8	17354597	17428082	0.40113	8:17225603	-3.96	8:17391031	0.104	-10.07	-0.59766	2338	29	enet	0.22	8.8e-75	0.35441	0.723
PsychENCODE	/mnt/ilae/archive/tools/twas/WEIGHTS//PEC_TWAS_weights/ENSG00000081870.wgt.RDat	HSPB11	1	54382247	54411602	0.06521	1:54899542	3.3	1:54362300	0.00891	-4.79	0.487	1200	1200	bslmm	0.065	2.7e-21	0.353827	0.723
PsychENCODE	/mnt/ilae/archive/tools/twas/WEIGHTS//PEC_TWAS_weights/ENSG00000104765.wgt.RDat	BNIP3L	8	26240414	26363152	0.04607	8:26800126	3.69	8:26260827	0.00676	-5.02	0.25	2306	2306	bslmm	0.0081	0.00063	-0.35388	0.723
PsychENCODE	/mnt/ilae/archive/tools/twas/WEIGHTS//PEC_TWAS_weights/ENSG00000156467.wgt.RDat	UQCRB	8	97238148	97247862	0.05006	8:97699831	3.26	8:97231641	0.0241	-6.52	-0.355	1192	1	top1	0.024	8.6e-09	0.355	0.723
PsychENCODE	/mnt/ilae/archive/tools/twas/WEIGHTS//PEC_TWAS_weights/ENSG00000165030.wgt.RDat	NFIL3	9	94171327	94186144	0.0935	9:93856488	3.47	9:94187099	0.0767	10.22	-0.354	1732	1	top1	0.077	6.5e-25	-0.354	0.723
PsychENCODE	/mnt/ilae/archive/tools/twas/WEIGHTS//PEC_TWAS_weights/ENSG00000175662.wgt.RDat	TOM1L2	17	17746828	17875736	0.21794	17:17422497	2.47	17:17746741	0.267	-18.85	0.352	1064	18	enet	0.27	2.9e-92	-0.35454	0.723
PsychENCODE	/mnt/ilae/archive/tools/twas/WEIGHTS//PEC_TWAS_weights/ENSG00000232628.wgt.RDat	RP11-365O16.3	1	224396449	224400981	0.01137	1:223902973	-2.92	1:224395506	0.0089	4.42	-0.269	1129	3	lasso	0.011	9.4e-05	-0.354091	0.723
PsychENCODE	/mnt/ilae/archive/tools/twas/WEIGHTS//PEC_TWAS_weights/ENSG00000262333.wgt.RDat	HNRNPA1P16	17	2210055	2211009	0.02604	17:2708897	4.11	17:2125131	0.00317	3.32	-2.163	1343	1343	blup	0.0046	0.008	0.35386	0.723
PsychENCODE	/mnt/ilae/archive/tools/twas/WEIGHTS//PEC_TWAS_weights/ENSG00000146373.wgt.RDat	RNF217	6	125283691	125413779	0.09309	6:125522138	-3.26	6:125285123	0.0275	-6.54	-0.33	1258	1258	bslmm	0.036	2.1e-12	0.35412	0.723247
PsychENCODE	/mnt/ilae/archive/tools/twas/WEIGHTS//PEC_TWAS_weights/ENSG00000227057.wgt.RDat	WDR46	6	33246885	33257304	0.19122	6:33587404	-3.34	6:33300976	0.105	12.03	-0.23166	899	10	lasso	0.13	3.8e-41	-0.35402	0.723327
PsychENCODE	/mnt/ilae/archive/tools/twas/WEIGHTS//PEC_TWAS_weights/ENSG00000172673.wgt.RDat	THEMIS	6	128029217	128239776	0.04278	6:128312324	-4.3	6:128051036	0.00554	4.98	-0.907	1280	21	enet	0.011	8.8e-05	-0.35399	0.723345
PsychENCODE	/mnt/ilae/archive/tools/twas/WEIGHTS//PEC_TWAS_weights/ENSG00000173915.wgt.RDat	USMG5	10	105148798	105156223	0.03605	10:105475875	2.96	10:105443080	0.0113	-4.85	-1.122	1146	1146	bslmm	0.016	2.5e-06	0.354	0.72351
PsychENCODE	/mnt/ilae/archive/tools/twas/WEIGHTS//PEC_TWAS_weights/ENSG00000224957.wgt.RDat	AC090044.1	3	577914	887698	0.1412	3:1281139	3.36	3:884279	0.0468	-8.73	1.175	1949	26	enet	0.096	3.8e-31	-0.35336	0.723821
PsychENCODE	/mnt/ilae/archive/tools/twas/WEIGHTS//PEC_TWAS_weights/ENSG00000140598.wgt.RDat	EFTUD1	15	82422571	82555104	0.1723	15:82050037	-3.67	15:82543281	0.0859	10.71	0.89379	790	5	lasso	0.12	2.8e-38	0.35335	0.723826
PsychENCODE	/mnt/ilae/archive/tools/twas/WEIGHTS//PEC_TWAS_weights/ENSG00000101292.wgt.RDat	PROKR2	20	5282317	5297378	0.13379	20:5419959	3.03	20:5448387	0.0385	-7.27	0.9232	1793	36	enet	0.058	5.4e-19	0.3531	0.724
PsychENCODE	/mnt/ilae/archive/tools/twas/WEIGHTS//PEC_TWAS_weights/ENSG00000105953.wgt.RDat	OGDH	7	44646171	44748665	0.03873	7:44812607	3.16	7:44682414	0.0127	-5.39	1.0945	1517	16	enet	0.03	1.5e-10	-0.35323	0.724
PsychENCODE	/mnt/ilae/archive/tools/twas/WEIGHTS//PEC_TWAS_weights/ENSG00000162779.wgt.RDat	AXDND1	1	179334855	179523870	0.30721	1:179488965	3.66	1:179336996	0.129	-13.63	-1.424	2250	44	enet	0.24	2e-80	-0.353613	0.724
PsychENCODE	/mnt/ilae/archive/tools/twas/WEIGHTS//PEC_TWAS_weights/ENSG00000232560.wgt.RDat	C21orf37	21	18811208	18821503	0.0468	21:19251716	-3.63	21:18813490	0.0213	6.09	0.194	1805	17	enet	0.024	6.8e-09	0.3537	0.724
PsychENCODE	/mnt/ilae/archive/tools/twas/WEIGHTS//PEC_TWAS_weights/ENSG00000259207.wgt.RDat	ITGB3	17	45331212	45421658	0.13397	17:45146716	-3.23	17:45322572	0.0943	-11.41	-0.353	1423	1	top1	0.094	1.8e-30	0.353	0.724
PsychENCODE	/mnt/ilae/archive/tools/twas/WEIGHTS//PEC_TWAS_weights/ENSG00000124772.wgt.RDat	CPNE5	6	36708552	36807778	0.0867	6:37113884	3.11	6:36702387	0.0461	-7.87	0.352	1782	1	top1	0.046	1.8e-15	-0.352	0.724838
PsychENCODE	/mnt/ilae/archive/tools/twas/WEIGHTS//PEC_TWAS_weights/ENSG00000074966.wgt.RDat	TXK	4	48068410	48136273	0.13268	4:48433912	2.81	4:48300230	0.016	7.32	-1.486	1447	1447	bslmm	0.064	7.4e-21	-0.35182	0.725
PsychENCODE	/mnt/ilae/archive/tools/twas/WEIGHTS//PEC_TWAS_weights/ENSG00000084073.wgt.RDat	ZMPSTE24	1	40723779	40759856	0.16969	1:40287279	-3.95	1:40761403	0.109	-12.13	1.097	1478	26	enet	0.12	2.6e-39	-0.35207	0.725
PsychENCODE	/mnt/ilae/archive/tools/twas/WEIGHTS//PEC_TWAS_weights/ENSG00000113719.wgt.RDat	ERGIC1	5	172261278	172379688	0.04019	5:172011359	4.35	5:172347440	0.0133	5.51	0.3521	1690	1	top1	0.013	1.5e-05	0.3521	0.725
PsychENCODE	/mnt/ilae/archive/tools/twas/WEIGHTS//PEC_TWAS_weights/ENSG00000116183.wgt.RDat	PAPPA2	1	176432307	176814735	0.16625	1:176223118	-4.2	1:176179168	0.0495	8.73	0.53	1490	1490	bslmm	0.11	1.4e-36	-0.351133	0.725
PsychENCODE	/mnt/ilae/archive/tools/twas/WEIGHTS//PEC_TWAS_weights/ENSG00000124228.wgt.RDat	DDX27	20	47835884	47860614	0.05517	20:48162539	3.21	20:47720957	0.0359	-7.53	0.352	1521	1	top1	0.036	2.3e-12	-0.352	0.725
PsychENCODE	/mnt/ilae/archive/tools/twas/WEIGHTS//PEC_TWAS_weights/ENSG00000152926.wgt.RDat	ZNF117	7	64432154	64467062	0.66515	7:64482443	-2.31	7:64453615	0.311	-20.47	-0.16	1789	111	enet	0.43	1.4e-162	-0.35193	0.725
PsychENCODE	/mnt/ilae/archive/tools/twas/WEIGHTS//PEC_TWAS_weights/ENSG00000173597.wgt.RDat	SULT1B1	4	70586880	70653679	0.03546	4:70269937	-2.61	4:70540440	0.00346	-4.51	-0.283	2044	2044	bslmm	0.014	9.7e-06	-0.35197	0.725
PsychENCODE	/mnt/ilae/archive/tools/twas/WEIGHTS//PEC_TWAS_weights/ENSG00000188986.wgt.RDat	NELFB	9	140149625	140167998	0.0167	9:140566527	-3.98	9:139867752	0.00674	3.79	-0.3517	488	1	top1	0.0067	0.0016	-0.3517	0.725
PsychENCODE	/mnt/ilae/archive/tools/twas/WEIGHTS//PEC_TWAS_weights/ENSG00000267893.wgt.RDat	AC007461.1	17	70036164	70036872	0.11519	17:70299447	-3.54	17:70040308	0.053	7.14	0.352	1127	1	top1	0.053	1.4e-17	0.352	0.725
PsychENCODE	/mnt/ilae/archive/tools/twas/WEIGHTS//PEC_TWAS_weights/ENSG00000042286.wgt.RDat	AIFM2	10	71857979	71892690	0.28241	10:72382004	3.36	10:71919271	0.228	-17.76	-0.555	1813	21	enet	0.26	4.4e-89	0.352	0.72502
PsychENCODE	/mnt/ilae/archive/tools/twas/WEIGHTS//PEC_TWAS_weights/ENSG00000132155.wgt.RDat	RAF1	3	12625100	12705725	0.12436	3:13071780	4.42	3:12638696	0.0612	9.3	0.733	1513	1513	bslmm	0.069	1.6e-22	0.3516	0.725137
PsychENCODE	/mnt/ilae/archive/tools/twas/WEIGHTS//PEC_TWAS_weights/ENSG00000120832.wgt.RDat	MTERFD3	12	107371069	107380944	0.3266	12:106873007	3.35	12:107369860	0.0826	10.53	-0.37	1169	1169	bslmm	0.13	4.6e-42	0.35124	0.725405
PsychENCODE	/mnt/ilae/archive/tools/twas/WEIGHTS//PEC_TWAS_weights/ENSG00000181027.wgt.RDat	FKRP	19	47249303	47280245	0.08396	19:47557075	3.15	19:47211778	0.027	6.52	-0.351	1399	1	top1	0.027	1.1e-09	-0.351	0.72559
PsychENCODE	/mnt/ilae/archive/tools/twas/WEIGHTS//PEC_TWAS_weights/ENSG00000119977.wgt.RDat	TCTN3	10	97423158	97453900	0.10727	10:97689266	-2.59	10:97667245	0.0787	10.61	0.368	1676	36	enet	0.11	5.2e-37	-0.351	0.72592
PsychENCODE	/mnt/ilae/archive/tools/twas/WEIGHTS//PEC_TWAS_weights/ENSG00000089723.wgt.RDat	OTUB2	14	94492675	94515276	0.10701	14:94829923	3.4	14:94515991	0.0532	-9.42	-0.315	1517	8	lasso	0.067	8e-22	0.35051	0.72596
PsychENCODE	/mnt/ilae/archive/tools/twas/WEIGHTS//PEC_TWAS_weights/ENSG00000008256.wgt.RDat	CYTH3	7	6201407	6312275	0.03977	7:6377033	3.78	7:6199256	0.01	-4.69	0.35	2010	1	top1	0.01	0.00016	-0.35	0.726
PsychENCODE	/mnt/ilae/archive/tools/twas/WEIGHTS//PEC_TWAS_weights/ENSG00000115252.wgt.RDat	PDE1A	2	183004763	183387919	0.18083	2:183281275	-3.44	2:183417141	0.0341	-7.79	-0.98	1756	1756	bslmm	0.091	1.8e-29	0.35036	0.726
PsychENCODE	/mnt/ilae/archive/tools/twas/WEIGHTS//PEC_TWAS_weights/ENSG00000148019.wgt.RDat	CEP78	9	80850978	80894606	0.1478	9:80664460	-3.24	9:80909407	0.0416	-8.17	-0.401	1347	29	enet	0.063	1.2e-20	-0.35083	0.726
PsychENCODE	/mnt/ilae/archive/tools/twas/WEIGHTS//PEC_TWAS_weights/ENSG00000165233.wgt.RDat	C9orf89	9	95858500	95875565	0.1911	9:96341357	3.39	9:95857936	0.0793	-10.52	-0.351	1729	1	top1	0.079	1e-25	0.351	0.726
PsychENCODE	/mnt/ilae/archive/tools/twas/WEIGHTS//PEC_TWAS_weights/ENSG00000174136.wgt.RDat	RGMB	5	98104354	98134347	0.09477	5:98570644	3.31	5:98086157	0.0325	-7.92	0.605	1400	4	enet	0.038	4.8e-13	-0.3501	0.726
PsychENCODE	/mnt/ilae/archive/tools/twas/WEIGHTS//PEC_TWAS_weights/ENSG00000270001.wgt.RDat	RP11-218C14.8	20	23612463	23612953	0.06213	20:23196308	-3.46	20:23610881	0.0371	-7.24	0.037	1893	15	enet	0.037	7.9e-13	0.35012	0.726
PsychENCODE	/mnt/ilae/archive/tools/twas/WEIGHTS//PEC_TWAS_weights/ENSG00000100234.wgt.RDat	TIMP3	22	33197687	33259030	0.05601	22:32917500	-3.33	22:33160745	0.0137	-5.05	0.35	1929	1	top1	0.014	1.2e-05	-0.35	0.72634
PsychENCODE	/mnt/ilae/archive/tools/twas/WEIGHTS//PEC_TWAS_weights/ENSG00000227051.wgt.RDat	C14orf132	14	96505661	96560417	0.30764	14:96583959	4.47	14:96548795	0.192	13.35	-0.13386	1778	1778	bslmm	0.23	1.2e-77	0.34916	0.72697
PsychENCODE	/mnt/ilae/archive/tools/twas/WEIGHTS//PEC_TWAS_weights/ENSG00000116649.wgt.RDat	SRM	1	11114641	11120081	0.01698	1:10844444	-3.37	1:11160674	0.000219	-3.6	1.149	1281	1281	bslmm	0.0042	0.01	-0.349406	0.727
PsychENCODE	/mnt/ilae/archive/tools/twas/WEIGHTS//PEC_TWAS_weights/ENSG00000132837.wgt.RDat	DMGDH	5	78293438	78531861	0.12974	5:78875640	3.01	5:78542516	0.126	12.35	-0.793	1560	4	lasso	0.13	6.4e-43	-0.3494	0.727
PsychENCODE	/mnt/ilae/archive/tools/twas/WEIGHTS//PEC_TWAS_weights/ENSG00000163541.wgt.RDat	SUCLG1	2	84650647	84687169	0.12126	2:84594666	-2.62	2:84769319	0.0762	10.69	-0.189	1300	1300	blup	0.12	8.5e-38	-0.3492	0.727
PsychENCODE	/mnt/ilae/archive/tools/twas/WEIGHTS//PEC_TWAS_weights/ENSG00000170891.wgt.RDat	CYTL1	4	5016313	5021199	0.07665	4:5325658	-2.66	4:5020342	0.0105	5.32	-0.3092	1882	1882	bslmm	0.017	1.6e-06	0.34901	0.727
PsychENCODE	/mnt/ilae/archive/tools/twas/WEIGHTS//PEC_TWAS_weights/ENSG00000234281.wgt.RDat	AC007970.1	2	211189483	211333970	0.01722	2:211749200	2.59	2:211337272	-0.000645	3.72	-0.512	1242	1242	blup	-0.0005	0.56	0.34889	0.727
PsychENCODE	/mnt/ilae/archive/tools/twas/WEIGHTS//PEC_TWAS_weights/ENSG00000150967.wgt.RDat	ABCB9	12	123405498	123466196	0.01235	12:123263329	2.93	12:123421902	0.00156	-4.38	-0.3015	1131	9	enet	0.0062	0.0025	-0.34891	0.727156
PsychENCODE	/mnt/ilae/archive/tools/twas/WEIGHTS//PEC_TWAS_weights/ENSG00000092094.wgt.RDat	OSGEP	14	20914570	20923264	0.54608	14:21292383	3.2	14:20918113	0.439	-24.3	-0.407	1881	8	lasso	0.46	2.7e-180	0.34882	0.72723
PsychENCODE	/mnt/ilae/archive/tools/twas/WEIGHTS//PEC_TWAS_weights/ENSG00000214391.wgt.RDat	RP11-121L10.3	11	90015728	90017340	0.02001	11:90248678	-2.78	11:89954223	0.0142	-5.32	-0.348	893	1	top1	0.014	8.6e-06	0.348	0.72784
PsychENCODE	/mnt/ilae/archive/tools/twas/WEIGHTS//PEC_TWAS_weights/ENSG00000261568.wgt.RDat	RP11-524C21.2	6	22221010	22222624	0.18675	6:21868441	3.04	6:22190876	0.078778	11.2	0.668	1752	24	enet	0.11	5.1e-36	0.34798	0.72785
PsychENCODE	/mnt/ilae/archive/tools/twas/WEIGHTS//PEC_TWAS_weights/ENSG00000255836.wgt.RDat	RP11-157G21.2	12	7591376	7592586	0.09085	12:7938841	3.38	12:7570018	0.0362	-7.41	0.8979	1502	1502	bslmm	0.062	1.9e-20	-0.34795	0.72788
PsychENCODE	/mnt/ilae/archive/tools/twas/WEIGHTS//PEC_TWAS_weights/ENSG00000127463.wgt.RDat	EMC1	1	19542158	19578046	0.27648	1:20069646	3.5	1:19572232	0.272	-19.36	0.174	1767	19	enet	0.36	2.2e-128	-0.347127	0.728
PsychENCODE	/mnt/ilae/archive/tools/twas/WEIGHTS//PEC_TWAS_weights/ENSG00000132612.wgt.RDat	VPS4A	16	69345259	69358949	0.11672	16:68991432	3.17	16:69371927	0.11	12.11	-0.594	1134	23	enet	0.14	4.2e-45	-0.347906	0.728
PsychENCODE	/mnt/ilae/archive/tools/twas/WEIGHTS//PEC_TWAS_weights/ENSG00000164758.wgt.RDat	MED30	8	118532952	118552501	0.16091	8:118083976	-2.9	8:118531470	0.091	11.75	-0.955	1188	1188	bslmm	0.14	1.5e-44	-0.34781	0.728
PsychENCODE	/mnt/ilae/archive/tools/twas/WEIGHTS//PEC_TWAS_weights/ENSG00000230736.wgt.RDat	RP1-149A16.3	22	32772651	32780330	0.08655	22:32834268	4.01	22:32786540	0.0514	-9.06	-0.035	1930	12	enet	0.067	5.2e-22	-0.3474	0.72828
PsychENCODE	/mnt/ilae/archive/tools/twas/WEIGHTS//PEC_TWAS_weights/ENSG00000186017.wgt.RDat	ZNF566	19	36936021	36980804	0.01326	19:36446661	3.72	19:37107440	-0.000758	-3.44	-2.346	1389	1389	bslmm	0.0013	0.1	-0.34718	0.72846
PsychENCODE	/mnt/ilae/archive/tools/twas/WEIGHTS//PEC_TWAS_weights/ENSG00000186432.wgt.RDat	KPNA4	3	160212783	160283376	0.09711	3:160268021	3.36	3:160273537	0.0882	11.46	0.268	1345	9	enet	0.094	3e-30	-0.3471	0.728513
PsychENCODE	/mnt/ilae/archive/tools/twas/WEIGHTS//PEC_TWAS_weights/ENSG00000259498.wgt.RDat	RP11-244F12.3	15	63338233	63341586	0.03205	15:63777614	-2.78	15:63350218	0.0265	6.11	0.347	1344	1	top1	0.026	1.6e-09	0.347	0.728591
PsychENCODE	/mnt/ilae/archive/tools/twas/WEIGHTS//PEC_TWAS_weights/ENSG00000053108.wgt.RDat	FSTL4	5	132532147	132948255	0.03386	5:132702472	-4.12	5:132843402	0.00708	-4.43	-0.347	1749	1	top1	0.0071	0.0013	0.347	0.729
PsychENCODE	/mnt/ilae/archive/tools/twas/WEIGHTS//PEC_TWAS_weights/ENSG00000101367.wgt.RDat	MAPRE1	20	31407699	31438211	0.04255	20:31650083	4.48	20:31377086	0.00949	4.7	-0.346	1256	1	top1	0.0095	0.00023	-0.346	0.729
PsychENCODE	/mnt/ilae/archive/tools/twas/WEIGHTS//PEC_TWAS_weights/ENSG00000166851.wgt.RDat	PLK1	16	23688977	23701688	0.04133	16:23734092	-4.16	16:23626903	0.0022	4.38	0.8169	1512	1512	bslmm	0.013	2.2e-05	0.346177	0.729
PsychENCODE	/mnt/ilae/archive/tools/twas/WEIGHTS//PEC_TWAS_weights/ENSG00000176783.wgt.RDat	RUFY1	5	178977559	179037027	0.10897	5:179490127	3.8	5:178982665	0.043	8.54	-0.893	1564	1564	bslmm	0.07	9.9e-23	0.3468	0.729
PsychENCODE	/mnt/ilae/archive/tools/twas/WEIGHTS//PEC_TWAS_weights/ENSG00000187742.wgt.RDat	SECISBP2	9	91933421	91974557	0.0465	9:91768875	3.74	9:91488871	1.86e-05	-4.57	-0.203	1645	21	enet	0.0079	0.00071	0.34633	0.729
PsychENCODE	/mnt/ilae/archive/tools/twas/WEIGHTS//PEC_TWAS_weights/ENSG00000197712.wgt.RDat	FAM114A1	4	38869298	38947360	0.10399	4:38390572	-3.35	4:38891737	0.0166	5.94	-0.3311	1632	1632	bslmm	0.03	1.5e-10	-0.34624	0.729
PsychENCODE	/mnt/ilae/archive/tools/twas/WEIGHTS//PEC_TWAS_weights/ENSG00000205534.wgt.RDat	RP11-345J4.8	16	29538889	29606395	0.14306	16:29619850	-2.82	16:29954955	0.0153	4.77	0.347	784	1	top1	0.015	4e-06	0.347	0.729
PsychENCODE	/mnt/ilae/archive/tools/twas/WEIGHTS//PEC_TWAS_weights/ENSG00000134333.wgt.RDat	LDHA	11	18415935	18429972	0.02736	11:18366479	-4.38	11:18397759	0.00857	-4.74	-0.346437	1703	1	lasso	0.0091	0.0003	0.3464	0.729014
PsychENCODE	/mnt/ilae/archive/tools/twas/WEIGHTS//PEC_TWAS_weights/ENSG00000185386.wgt.RDat	MAPK11	22	50702142	50709196	0.07233	22:51186143	3.83	22:50704267	0.0311	-6.7	-0.5891	1806	7	lasso	0.037	1.3e-12	0.3464	0.72907
PsychENCODE	/mnt/ilae/archive/tools/twas/WEIGHTS//PEC_TWAS_weights/ENSG00000182013.wgt.RDat	PNMAL1	19	46969748	46974820	0.33599	19:46740684	-3.23	19:46974728	0.298	19.87	0.2831	1727	49	enet	0.34	1.7e-119	0.3462	0.72919
PsychENCODE	/mnt/ilae/archive/tools/twas/WEIGHTS//PEC_TWAS_weights/ENSG00000175985.wgt.RDat	PLEKHD1	14	69951409	69995215	0.12756	14:70346350	2.95	14:69940459	0.101	11.75	-0.257	1243	13	enet	0.11	4e-34	-0.34603	0.72932
PsychENCODE	/mnt/ilae/archive/tools/twas/WEIGHTS//PEC_TWAS_weights/ENSG00000272758.wgt.RDat	RP11-299J3.8	3	122135054	122162027	0.06741	3:122275556	-3.78	3:122106743	0.037	-8.19	0.101	1442	17	enet	0.056	2e-18	0.34528	0.729885
PsychENCODE	/mnt/ilae/archive/tools/twas/WEIGHTS//PEC_TWAS_weights/ENSG00000130222.wgt.RDat	GADD45G	9	92219928	92221470	0.033	9:92320816	4.22	9:92212674	0.0149	-5.28	0.345	1213	1	top1	0.015	5e-06	-0.345	0.73
PsychENCODE	/mnt/ilae/archive/tools/twas/WEIGHTS//PEC_TWAS_weights/ENSG00000184517.wgt.RDat	ZFP1	16	75182390	75206134	0.51773	16:75103514	-3.25	16:75182433	0.199	-14.65	0.351	1892	14	lasso	0.35	1.5e-127	-0.345365	0.73
PsychENCODE	/mnt/ilae/archive/tools/twas/WEIGHTS//PEC_TWAS_weights/ENSG00000196581.wgt.RDat	AJAP1	1	4714792	4852594	0.10574	1:4962987	-3.47	1:4852747	0.0638	-9.36	0.345	2424	1	top1	0.064	6.8e-21	-0.345	0.73
PsychENCODE	/mnt/ilae/archive/tools/twas/WEIGHTS//PEC_TWAS_weights/ENSG00000246560.wgt.RDat	RP11-10L12.4	4	103749212	103765232	0.09608	4:103301955	2.66	4:103812499	0.13	-13.33	-0.353	1177	16	lasso	0.13	2e-42	0.34539	0.73
PsychENCODE	/mnt/ilae/archive/tools/twas/WEIGHTS//PEC_TWAS_weights/ENSG00000249286.wgt.RDat	CTD-2210P15.2	5	43587020	43588325	0.15092	5:43276286	3.64	5:43575936	0.0461	9.23	-0.652	1582	30	enet	0.084	2.6e-27	-0.3455	0.73
PsychENCODE	/mnt/ilae/archive/tools/twas/WEIGHTS//PEC_TWAS_weights/ENSG00000187664.wgt.RDat	HAPLN4	19	19366450	19373605	0.07969	19:19203923	2.62	19:19372150	0.0826	11.51	-0.4501	1087	11	enet	0.089	1.1e-28	-0.34467	0.73034
PsychENCODE	/mnt/ilae/archive/tools/twas/WEIGHTS//PEC_TWAS_weights/ENSG00000124613.wgt.RDat	ZNF391	6	27342394	27371683	0.1164	6:27165355	-3.03	6:27360181	0.133503	-13.41	0.538	765	30	enet	0.15	2.7e-49	-0.34427	0.73065
PsychENCODE	/mnt/ilae/archive/tools/twas/WEIGHTS//PEC_TWAS_weights/ENSG00000006015.wgt.RDat	C19orf60	19	18699495	18703146	0.01944	19:18853137	-3.06	19:18713484	-0.000745	3.37	0.136	1327	1327	bslmm	0.00071	0.16	0.34405	0.73081
PsychENCODE	/mnt/ilae/archive/tools/twas/WEIGHTS//PEC_TWAS_weights/ENSG00000040341.wgt.RDat	STAU2	8	74332604	74659943	0.09359	8:74326573	-5.18	8:74791700	0.0203	6.02	0.508	1945	28	enet	0.033	1.6e-11	0.34401	0.731
PsychENCODE	/mnt/ilae/archive/tools/twas/WEIGHTS//PEC_TWAS_weights/ENSG00000083290.wgt.RDat	ULK2	17	19674142	19771249	0.17952	17:19357732	-3.31	17:19639188	0.00687	5.59	-0.656	1099	1099	bslmm	0.058	5.4e-19	0.344198	0.731
PsychENCODE	/mnt/ilae/archive/tools/twas/WEIGHTS//PEC_TWAS_weights/ENSG00000136146.wgt.RDat	MED4	13	48627459	48669267	0.0206	13:48382345	-3.08	13:48663088	0.00738	3.65	0.344	1553	1	top1	0.0074	0.001	0.344	0.731
PsychENCODE	/mnt/ilae/archive/tools/twas/WEIGHTS//PEC_TWAS_weights/ENSG00000145214.wgt.RDat	DGKQ	4	952675	980683	0.43802	4:1415178	3.66	4:977270	0.208	16.59	0.27	1874	57	enet	0.27	5.1e-94	0.34318	0.731
PsychENCODE	/mnt/ilae/archive/tools/twas/WEIGHTS//PEC_TWAS_weights/ENSG00000181856.wgt.RDat	SLC2A4	17	7184986	7191576	0.11859	17:6731960	-3.82	17:7180435	0.0572	-9.45	-0.494	1330	3	lasso	0.075	2.4e-24	0.343164	0.731
PsychENCODE	/mnt/ilae/archive/tools/twas/WEIGHTS//PEC_TWAS_weights/ENSG00000223891.wgt.RDat	OSER1-AS1	20	42839600	42854667	0.248	20:42347776	-3.98	20:42843271	0.0394	8.82	0.3	1201	20	enet	0.14	4.9e-47	0.34402	0.731
PsychENCODE	/mnt/ilae/archive/tools/twas/WEIGHTS//PEC_TWAS_weights/ENSG00000166133.wgt.RDat	RPUSD2	15	40861499	40866659	0.06951	15:41005998	2.99	15:40894153	0.0372	-7.74	-0.7987	1005	1005	bslmm	0.047	1.4e-15	0.34379	0.731001
PsychENCODE	/mnt/ilae/archive/tools/twas/WEIGHTS//PEC_TWAS_weights/ENSG00000163520.wgt.RDat	FBLN2	3	13573824	13679922	0.05985	3:13112882	3.21	3:13684298	0.00305	-4.83	0.94	1746	28	enet	0.0088	0.00037	0.34333	0.731353
PsychENCODE	/mnt/ilae/archive/tools/twas/WEIGHTS//PEC_TWAS_weights/ENSG00000112339.wgt.RDat	HBS1L	6	135281516	135424194	0.22877	6:134890715	-3.36	6:135354094	0.278	-19.2	-1.018	1326	20	enet	0.3	3.8e-106	0.34278	0.731763
PsychENCODE	/mnt/ilae/archive/tools/twas/WEIGHTS//PEC_TWAS_weights/ENSG00000105197.wgt.RDat	TIMM50	19	39971052	39984422	0.1133	19:39607092	-3.43	19:39972068	0.057	-8.81	0.376	1612	3	lasso	0.059	2.9e-19	-0.34247	0.732
PsychENCODE	/mnt/ilae/archive/tools/twas/WEIGHTS//PEC_TWAS_weights/ENSG00000130584.wgt.RDat	ZBTB46	20	62375019	62462597	0.16498	20:62135282	-3.61	20:62449320	0.0957	11.91	-0.09	1902	1902	bslmm	0.12	6.5e-40	0.34284	0.732
PsychENCODE	/mnt/ilae/archive/tools/twas/WEIGHTS//PEC_TWAS_weights/ENSG00000171357.wgt.RDat	LURAP1	1	46669006	46686933	0.04383	1:46174888	3.22	1:46664754	0.0197	6.17	-0.247	1128	10	enet	0.034	8.6e-12	0.342844	0.732
PsychENCODE	/mnt/ilae/archive/tools/twas/WEIGHTS//PEC_TWAS_weights/ENSG00000203965.wgt.RDat	EFCAB7	1	63989043	64038364	0.273	1:63980548	3.29	1:63904294	0.156	14.5	-0.283	1362	1362	bslmm	0.2	2.1e-66	0.342353	0.732
PsychENCODE	/mnt/ilae/archive/tools/twas/WEIGHTS//PEC_TWAS_weights/ENSG00000250387.wgt.RDat	RP11-136K7.2	5	70647682	70742169	0.11565	5:71034458	3.29	5:70675326	0.0339	6.77	0.5796	804	804	bslmm	0.051	6.5e-17	-0.3422	0.732
PsychENCODE	/mnt/ilae/archive/tools/twas/WEIGHTS//PEC_TWAS_weights/ENSG00000255418.wgt.RDat	RP11-266A24.1	11	23186446	23224707	0.0328	11:23344088	-3.95	11:23242142	0.00452	5.34	0.384703	2286	2286	blup	0.012	3.8e-05	0.3425	0.73201
PsychENCODE	/mnt/ilae/archive/tools/twas/WEIGHTS//PEC_TWAS_weights/ENSG00000132199.wgt.RDat	ENOSF1	18	670324	712676	0.0618	18:865611	-3.56	18:760281	0.017716	-6.36	-0.1326	1866	29	enet	0.025	4.2e-09	0.34172	0.73256
PsychENCODE	/mnt/ilae/archive/tools/twas/WEIGHTS//PEC_TWAS_weights/ENSG00000100263.wgt.RDat	RHBDD3	22	29655841	29664198	0.11232	22:29895887	-3.2	22:29659960	0.0238	7.53	0.559	1308	5	lasso	0.057	1e-18	0.3416	0.73265
PsychENCODE	/mnt/ilae/archive/tools/twas/WEIGHTS//PEC_TWAS_weights/ENSG00000178358.wgt.RDat	OR2D3	11	6942205	6943264	0.11538	11:6718634	3.91	11:6919430	0.0567	-9.15	0.083	1475	1475	bslmm	0.063	1.2e-20	-0.3412	0.73294
PsychENCODE	/mnt/ilae/archive/tools/twas/WEIGHTS//PEC_TWAS_weights/ENSG00000120903.wgt.RDat	CHRNA2	8	27317279	27337400	0.05826	8:26869522	3.46	8:27289126	0.0189	-5.7	-0.341	2005	1	top1	0.019	3.1e-07	0.341	0.733
PsychENCODE	/mnt/ilae/archive/tools/twas/WEIGHTS//PEC_TWAS_weights/ENSG00000121039.wgt.RDat	RDH10	8	74206847	74237516	0.10169	8:74154104	-4.4	8:74220759	0.0575	-8.95	0.223	1515	4	lasso	0.064	8.4e-21	-0.34061	0.733
PsychENCODE	/mnt/ilae/archive/tools/twas/WEIGHTS//PEC_TWAS_weights/ENSG00000124406.wgt.RDat	ATP8A1	4	42410390	42659122	0.0533	4:41983753	3.5	4:42504438	0.00843	-5.84	-1.099	2349	4	lasso	0.026	2.1e-09	0.34126	0.733
PsychENCODE	/mnt/ilae/archive/tools/twas/WEIGHTS//PEC_TWAS_weights/ENSG00000142794.wgt.RDat	NBPF3	1	21766621	21811498	0.63978	1:21495574	-4.2	1:21798866	0.624	28.73	-0.087	1697	9	lasso	0.71	0	-0.341264	0.733
PsychENCODE	/mnt/ilae/archive/tools/twas/WEIGHTS//PEC_TWAS_weights/ENSG00000165272.wgt.RDat	AQP3	9	33441152	33447609	0.3133	9:32986644	2.69	9:33447579	0.121	-12.73	-0.31	1655	17	lasso	0.22	4.9e-74	-0.34173	0.733
PsychENCODE	/mnt/ilae/archive/tools/twas/WEIGHTS//PEC_TWAS_weights/ENSG00000175061.wgt.RDat	FAM211A-AS1	17	16342136	16381992	0.08722	17:15855280	-4.15	17:16351745	0.0539	8.69	-0.373	1206	4	lasso	0.06	7.6e-20	-0.341087	0.733
PsychENCODE	/mnt/ilae/archive/tools/twas/WEIGHTS//PEC_TWAS_weights/ENSG00000196151.wgt.RDat	WDSUB1	2	160092304	160143310	0.46015	2:159713019	-3.53	2:160114000	0.244	-17.6	-2.665	1882	16	lasso	0.29	7.5e-101	0.34094	0.733
PsychENCODE	/mnt/ilae/archive/tools/twas/WEIGHTS//PEC_TWAS_weights/ENSG00000265242.wgt.RDat	RP11-649A18.7	17	73161681	73163344	0.06367	17:73470613	3.17	17:73117761	0.0158	5.98	-0.356	1208	2	lasso	0.033	1.7e-11	-0.3407	0.733
PsychENCODE	/mnt/ilae/archive/tools/twas/WEIGHTS//PEC_TWAS_weights/ENSG00000100664.wgt.RDat	EIF5	14	103799881	103811362	0.13213	14:104087773	3.8	14:103799695	0.0935	-11.2	0.361	1518	21	enet	0.094	2.2e-30	-0.34113	0.73301
PsychENCODE	/mnt/ilae/archive/tools/twas/WEIGHTS//PEC_TWAS_weights/ENSG00000244270.wgt.RDat	RPL32P29	14	50044110	50044512	0.03142	14:50237817	3.2	14:50058633	0.0187	-5.32	-0.341	1028	1	top1	0.019	3.7e-07	0.341	0.7331
PsychENCODE	/mnt/ilae/archive/tools/twas/WEIGHTS//PEC_TWAS_weights/ENSG00000253459.wgt.RDat	AL139099.1	14	50064193	50065882	0.01926	14:50237817	3.26	14:50058633	0.0139	4.88	-0.341	1015	1	top1	0.014	1e-05	-0.341	0.7331
PsychENCODE	/mnt/ilae/archive/tools/twas/WEIGHTS//PEC_TWAS_weights/ENSG00000198774.wgt.RDat	RASSF9	12	86198331	86230348	0.01634	12:86406128	-2.92	12:86154503	0.00707	-4.42	-0.341	1840	1	top1	0.0071	0.0013	0.341	0.733104
PsychENCODE	/mnt/ilae/archive/tools/twas/WEIGHTS//PEC_TWAS_weights/ENSG00000253547.wgt.RDat	RP11-959F10.5	11	62814257	62815598	0.02461	11:62732352	-3.32	11:62702794	0.0129	4.52	0.341	1122	1	top1	0.013	2.1e-05	0.341	0.733104
PsychENCODE	/mnt/ilae/archive/tools/twas/WEIGHTS//PEC_TWAS_weights/ENSG00000197798.wgt.RDat	FAM118B	11	126081309	126132881	0.03024	11:126179719	-3.64	11:126111520	0.00544	4.12	-1.06724	1595	3	lasso	0.0067	0.0017	0.3409	0.733169
PsychENCODE	/mnt/ilae/archive/tools/twas/WEIGHTS//PEC_TWAS_weights/ENSG00000257246.wgt.RDat	RP11-416A17.6	12	51518411	51519164	0.01299	12:51987478	-2.92	12:51479413	-0.000743	3.38	-0.411	1223	1223	bslmm	0.0011	0.11	0.34029	0.733636
PsychENCODE	/mnt/ilae/archive/tools/twas/WEIGHTS//PEC_TWAS_weights/ENSG00000135898.wgt.RDat	GPR55	2	231772033	231825781	0.30849	2:231419362	3.83	2:231798796	0.231	-15.39	-0.311	1619	6	enet	0.23	2.9e-78	-0.33962	0.734
PsychENCODE	/mnt/ilae/archive/tools/twas/WEIGHTS//PEC_TWAS_weights/ENSG00000154447.wgt.RDat	SH3RF1	4	170015407	170192256	0.2997	4:169754248	-2.89	4:170036090	0.0693	10.3	-0.758	1409	9	lasso	0.2	4.6e-67	-0.34044	0.734
PsychENCODE	/mnt/ilae/archive/tools/twas/WEIGHTS//PEC_TWAS_weights/ENSG00000163125.wgt.RDat	RPRD2	1	150335567	150449042	0.03363	1:149972740	-3.6	1:150175773	0.00836	4.15	-0.62627	1243	1243	bslmm	0.012	3.7e-05	0.340336	0.734
PsychENCODE	/mnt/ilae/archive/tools/twas/WEIGHTS//PEC_TWAS_weights/ENSG00000165061.wgt.RDat	ZMAT4	8	40388109	40755352	0.14919	8:40819129	3.43	8:40324892	0.0133	-5.66	0.42003	2608	2608	bslmm	0.051	7.1e-17	0.33954	0.734
PsychENCODE	/mnt/ilae/archive/tools/twas/WEIGHTS//PEC_TWAS_weights/ENSG00000173991.wgt.RDat	TCAP	17	37820440	37822808	0.04494	17:37611752	-3.27	17:37805684	0.00755	-5.07	0.193	1047	1047	bslmm	0.0096	0.00021	-0.33926	0.734
PsychENCODE	/mnt/ilae/archive/tools/twas/WEIGHTS//PEC_TWAS_weights/ENSG00000181004.wgt.RDat	BBS12	4	123653857	123666098	0.1079	4:124001065	-3.67	4:123661408	0.0544	8.75	-0.34	1575	1	top1	0.054	5.5e-18	-0.34	0.734
PsychENCODE	/mnt/ilae/archive/tools/twas/WEIGHTS//PEC_TWAS_weights/ENSG00000261810.wgt.RDat	RP11-895K13.2	16	10127541	10131154	0.04063	16:10403187	3.35	16:10113858	0.0158	-5.47	0.34	1977	2	lasso	0.017	1.2e-06	-0.340465	0.734
PsychENCODE	/mnt/ilae/archive/tools/twas/WEIGHTS//PEC_TWAS_weights/ENSG00000112761.wgt.RDat	WISP3	6	112375275	112392171	0.02181	6:112367218	-3.4	6:112424157	0.00936	-4.82	0.05316	1156	1	lasso	0.0099	0.00017	-0.33914	0.734504
PsychENCODE	/mnt/ilae/archive/tools/twas/WEIGHTS//PEC_TWAS_weights/ENSG00000107551.wgt.RDat	RASSF4	10	45454855	45491339	0.14424	10:45129189	2.43	10:45479008	0.0474	-8.22	-0.12	1705	19	enet	0.067	5.8e-22	0.339	0.73454
PsychENCODE	/mnt/ilae/archive/tools/twas/WEIGHTS//PEC_TWAS_weights/ENSG00000181788.wgt.RDat	SIAH2	3	150458914	150481264	0.03338	3:150633252	-4.65	3:150477877	0.00203	-4.37	0.3428	1170	1170	bslmm	0.0027	0.033	-0.33906	0.734568
PsychENCODE	/mnt/ilae/archive/tools/twas/WEIGHTS//PEC_TWAS_weights/ENSG00000107566.wgt.RDat	ERLIN1	10	101909851	101948091	0.03371	10:102101483	-3.12	10:101996286	0.0144	4.68	0.339	1243	1	top1	0.014	7.1e-06	0.339	0.73461
PsychENCODE	/mnt/ilae/archive/tools/twas/WEIGHTS//PEC_TWAS_weights/ENSG00000227896.wgt.RDat	RP11-77P6.2	10	88281702	88284858	0.02474	10:88050596	-3.65	10:88211425	0.0172	-5.14	0.339	1628	1	top1	0.017	1e-06	-0.339	0.73461
PsychENCODE	/mnt/ilae/archive/tools/twas/WEIGHTS//PEC_TWAS_weights/ENSG00000185787.wgt.RDat	MORF4L1	15	79102829	79190475	0.16604	15:79033216	-2.94	15:79203210	0.0854	-11.82	-0.079	1558	1558	bslmm	0.12	2.6e-39	0.33854	0.734958
PsychENCODE	/mnt/ilae/archive/tools/twas/WEIGHTS//PEC_TWAS_weights/ENSG00000066135.wgt.RDat	KDM4A	1	44115829	44171186	0.03149	1:44443422	3.28	1:44171211	0.0137	4.69	-0.339	1123	1	top1	0.014	1.1e-05	-0.339	0.735
PsychENCODE	/mnt/ilae/archive/tools/twas/WEIGHTS//PEC_TWAS_weights/ENSG00000104725.wgt.RDat	NEFL	8	24808468	24814624	0.16864	8:25240499	2.77	8:24799945	0.113	12.1	-1.42	1193	7	lasso	0.13	2.6e-41	-0.33815	0.735
PsychENCODE	/mnt/ilae/archive/tools/twas/WEIGHTS//PEC_TWAS_weights/ENSG00000104756.wgt.RDat	KCTD9	8	25285366	25315992	0.04864	8:24963498	-2.92	8:25287397	0.0163	5.91	0.041	1363	1363	bslmm	0.02	1.9e-07	-0.33831	0.735
PsychENCODE	/mnt/ilae/archive/tools/twas/WEIGHTS//PEC_TWAS_weights/ENSG00000149932.wgt.RDat	TMEM219	16	29952206	29984373	0.01836	16:29619850	-2.79	16:29954654	0.0104	4.59	0.3385	420	1	top1	0.01	0.00012	0.338539	0.735
PsychENCODE	/mnt/ilae/archive/tools/twas/WEIGHTS//PEC_TWAS_weights/ENSG00000157851.wgt.RDat	DPYSL5	2	27070615	27173219	0.1292	2:26933160	-3.13	2:27072209	0.204	-16.93	0.066	945	14	lasso	0.26	3.5e-87	-0.33914	0.735
PsychENCODE	/mnt/ilae/archive/tools/twas/WEIGHTS//PEC_TWAS_weights/ENSG00000198142.wgt.RDat	SOWAHC	2	110371911	110376563	0.10623	2:109887570	-3.01	2:110373197	0.0571	-9.11	-1.248	821	6	lasso	0.07	1e-22	0.33799	0.735
PsychENCODE	/mnt/ilae/archive/tools/twas/WEIGHTS//PEC_TWAS_weights/ENSG00000198944.wgt.RDat	SOWAHA	5	132149033	132152488	0.55962	5:132542564	3.11	5:132322934	0.0883	-10.93	-0.2096	993	52	enet	0.21	1.5e-69	0.3386	0.735
PsychENCODE	/mnt/ilae/archive/tools/twas/WEIGHTS//PEC_TWAS_weights/ENSG00000185684.wgt.RDat	EP400NL	12	132568828	132613029	0.38989	12:133021820	-3.81	12:132592715	0.283	-19.42	-0.151	1009	11	lasso	0.39	2.1e-143	0.33827	0.735161
PsychENCODE	/mnt/ilae/archive/tools/twas/WEIGHTS//PEC_TWAS_weights/ENSG00000139436.wgt.RDat	GIT2	12	110367607	110434194	0.05381	12:110082115	-2.8	12:110697965	0.025	-6.31	0.339	1662	3	lasso	0.025	3.9e-09	-0.3382	0.735209
PsychENCODE	/mnt/ilae/archive/tools/twas/WEIGHTS//PEC_TWAS_weights/ENSG00000236287.wgt.RDat	ZBED5	11	10833621	10880343	0.02448	11:11260403	2.92	11:10882839	0.0044	4.41	0.256	1814	4	enet	0.0084	0.0005	0.338	0.735375
PsychENCODE	/mnt/ilae/archive/tools/twas/WEIGHTS//PEC_TWAS_weights/ENSG00000092621.wgt.RDat	PHGDH	1	120202421	120286838	0.25128	1:120066875	3.04	1:120276102	0.0195	7.33	-0.514	924	924	bslmm	0.1	1.4e-32	0.337599	0.736
PsychENCODE	/mnt/ilae/archive/tools/twas/WEIGHTS//PEC_TWAS_weights/ENSG00000106733.wgt.RDat	NMRK1	9	77675489	77703133	0.7552	9:77923101	-3.18	9:77701908	0.625	-25.98	-1.206	1624	1624	bslmm	0.69	0	0.3373	0.736
PsychENCODE	/mnt/ilae/archive/tools/twas/WEIGHTS//PEC_TWAS_weights/ENSG00000113396.wgt.RDat	SLC27A6	5	127873706	128369335	0.3548	5:127557568	3.48	5:128312506	0.276	-19.12	0.785	2628	41	enet	0.35	1.6e-124	-0.3378	0.736
PsychENCODE	/mnt/ilae/archive/tools/twas/WEIGHTS//PEC_TWAS_weights/ENSG00000138780.wgt.RDat	GSTCD	4	106629935	106768885	0.0646	4:106921612	3.66	4:106567217	0.0101	6.19	1.551	1507	1507	bslmm	0.035	3.7e-12	-0.33719	0.736
PsychENCODE	/mnt/ilae/archive/tools/twas/WEIGHTS//PEC_TWAS_weights/ENSG00000175198.wgt.RDat	PCCA	13	100741269	101182686	0.1211	13:101392541	-3.93	13:100875463	0.0279	-8.32	-0.5078	1934	1934	bslmm	0.045	5.4e-15	0.33744	0.736
PsychENCODE	/mnt/ilae/archive/tools/twas/WEIGHTS//PEC_TWAS_weights/ENSG00000177469.wgt.RDat	PTRF	17	40554470	40575535	0.07219	17:40696915	4.12	17:40548806	0.022	-6.71	0.708	645	645	blup	0.034	6.5e-12	0.337311	0.736
PsychENCODE	/mnt/ilae/archive/tools/twas/WEIGHTS//PEC_TWAS_weights/ENSG00000182674.wgt.RDat	KCNB2	8	73449626	73850584	0.05514	8:74326573	-4.34	8:73026194	0.0106	5.4	-0.35703	2157	4	lasso	0.014	9.6e-06	-0.33713	0.736
PsychENCODE	/mnt/ilae/archive/tools/twas/WEIGHTS//PEC_TWAS_weights/ENSG00000183354.wgt.RDat	KIAA2026	9	5881596	6007901	0.0399	9:6466400	-2.48	9:5396515	0.00354	3.67	1.004	1482	1482	bslmm	0.0044	0.0091	0.33733	0.736
PsychENCODE	/mnt/ilae/archive/tools/twas/WEIGHTS//PEC_TWAS_weights/ENSG00000271980.wgt.RDat	CTD-2256P15.4	5	10264709	10267258	0.30626	5:10528814	-3.1	5:10279942	0.179	-15.43	0.617	1499	12	enet	0.21	9.6e-71	-0.3366	0.736
PsychENCODE	/mnt/ilae/archive/tools/twas/WEIGHTS//PEC_TWAS_weights/ENSG00000128973.wgt.RDat	CLN6	15	68499330	68549549	0.11158	15:68201829	3.8	15:68533120	0.0272	6.84	-0.69372	1300	10	lasso	0.043	2.2e-14	0.33707	0.736062
PsychENCODE	/mnt/ilae/archive/tools/twas/WEIGHTS//PEC_TWAS_weights/ENSG00000140479.wgt.RDat	PCSK6	15	101840818	102065405	0.13899	15:102080760	4.94	15:102019230	0.0449	-8.05	0.13823	1510	23	enet	0.058	5.6e-19	-0.33646	0.736524
PsychENCODE	/mnt/ilae/archive/tools/twas/WEIGHTS//PEC_TWAS_weights/ENSG00000119718.wgt.RDat	EIF2B2	14	75469614	75476292	0.13763	14:75737968	3.33	14:75464295	0.216	-17.18	-0.368	1004	5	lasso	0.23	5.8e-77	0.33619	0.73673
PsychENCODE	/mnt/ilae/archive/tools/twas/WEIGHTS//PEC_TWAS_weights/ENSG00000227540.wgt.RDat	RP11-152N13.5	10	75012549	75014107	0.01943	10:74680139	1.87	10:75100344	0.0201	-6.17	0.336	1031	1	top1	0.02	1.4e-07	-0.336	0.73687
PsychENCODE	/mnt/ilae/archive/tools/twas/WEIGHTS//PEC_TWAS_weights/ENSG00000100934.wgt.RDat	SEC23A	14	39501123	39578850	0.07101	14:39867686	-3.19	14:39541159	0.0132	-5.58	-0.663	1585	10	lasso	0.022	4.9e-08	-0.33589	0.73695
PsychENCODE	/mnt/ilae/archive/tools/twas/WEIGHTS//PEC_TWAS_weights/ENSG00000120875.wgt.RDat	DUSP4	8	29190581	29208185	0.02559	8:29272130	-3.3	8:29312853	-0.000757	3.96	-0.56945	1172	6	enet	0.0013	0.1	0.33538	0.737
PsychENCODE	/mnt/ilae/archive/tools/twas/WEIGHTS//PEC_TWAS_weights/ENSG00000124226.wgt.RDat	RNF114	20	48552948	48570429	0.11101	20:48399546	-2.79	20:48525811	0.0978	-11.51	0.538	1407	23	enet	0.14	5.8e-45	-0.33531	0.737
PsychENCODE	/mnt/ilae/archive/tools/twas/WEIGHTS//PEC_TWAS_weights/ENSG00000143420.wgt.RDat	ENSA	1	150573327	150602088	0.04839	1:150130835	-3.28	1:150962098	0.00171	3.48	-0.58088	1250	1250	bslmm	0.007	0.0013	-0.336354	0.737
PsychENCODE	/mnt/ilae/archive/tools/twas/WEIGHTS//PEC_TWAS_weights/ENSG00000164631.wgt.RDat	ZNF12	7	6728064	6746554	0.20223	7:7209251	4.45	7:6716894	0.171	-14.06	0.336	2092	1	top1	0.17	6.1e-56	-0.336	0.737
PsychENCODE	/mnt/ilae/archive/tools/twas/WEIGHTS//PEC_TWAS_weights/ENSG00000159871.wgt.RDat	LYPD5	19	44300081	44331358	0.40128	19:43899089	-2.76	19:44296893	0.292	-19.89	-0.805	1465	71	enet	0.34	6.8e-121	0.33557	0.73719
PsychENCODE	/mnt/ilae/archive/tools/twas/WEIGHTS//PEC_TWAS_weights/ENSG00000224660.wgt.RDat	SH3BP5-AS1	3	15295691	15306000	0.10724	3:15750203	-3.35	3:15222262	0.0457	7.88	0.224	1271	4	lasso	0.051	5.7e-17	-0.3355	0.737248
PsychENCODE	/mnt/ilae/archive/tools/twas/WEIGHTS//PEC_TWAS_weights/ENSG00000216937.wgt.RDat	CCDC7	10	32735068	32863492	0.13441	10:32424259	4.14	10:33005352	0.0753	-9.47	-0.451	2255	2255	blup	0.12	5.2e-40	-0.335	0.73762
PsychENCODE	/mnt/ilae/archive/tools/twas/WEIGHTS//PEC_TWAS_weights/ENSG00000111647.wgt.RDat	UHRF1BP1L	12	100422233	100536626	0.06197	12:100098339	3.31	12:100301079	0.0167	-5.85	0.653	1377	6	lasso	0.037	1.5e-12	-0.33501	0.737621
PsychENCODE	/mnt/ilae/archive/tools/twas/WEIGHTS//PEC_TWAS_weights/ENSG00000137142.wgt.RDat	IGFBPL1	9	38408991	38424444	0.0404	9:38793477	4.5	9:38418027	0.00888	-4.96	-0.948	1341	6	enet	0.019	2.2e-07	0.33476	0.738
PsychENCODE	/mnt/ilae/archive/tools/twas/WEIGHTS//PEC_TWAS_weights/ENSG00000158805.wgt.RDat	ZNF276	16	89786808	89807311	0.03176	16:89512115	3.55	16:89809902	0.00179	-4.14	-0.4441	1553	1553	blup	0.014	9e-06	-0.334869	0.738
PsychENCODE	/mnt/ilae/archive/tools/twas/WEIGHTS//PEC_TWAS_weights/ENSG00000174417.wgt.RDat	TRHR	8	110098850	110131813	0.05933	8:110279372	2.61	8:110241475	0.0585	-8.97	-0.25371	1515	1515	bslmm	0.062	3.1e-20	0.33499	0.738
PsychENCODE	/mnt/ilae/archive/tools/twas/WEIGHTS//PEC_TWAS_weights/ENSG00000187231.wgt.RDat	SESTD1	2	179966419	180129517	0.18291	2:180194472	3.21	2:180060867	0.158	-14.56	-1.111	1633	32	enet	0.16	2.1e-53	0.3343	0.738
PsychENCODE	/mnt/ilae/archive/tools/twas/WEIGHTS//PEC_TWAS_weights/ENSG00000189275.wgt.RDat	AL450307.1	10	133604734	133622535	0.27665	10:133202476	4.2	10:133608291	0.192	-16.12	0.902	2103	8	lasso	0.21	1e-69	-0.334	0.73816
PsychENCODE	/mnt/ilae/archive/tools/twas/WEIGHTS//PEC_TWAS_weights/ENSG00000170903.wgt.RDat	MSANTD4	11	105866350	105893130	0.10868	11:106331952	2.67	11:105886063	0.0496	8.19	0.05	1069	4	lasso	0.068	4.6e-22	-0.3341	0.738295
PsychENCODE	/mnt/ilae/archive/tools/twas/WEIGHTS//PEC_TWAS_weights/ENSG00000122970.wgt.RDat	IFT81	12	110562140	110656602	0.06782	12:111112319	-3.01	12:110586278	0.0259	6.83	0.334	1542	1	top1	0.026	2.4e-09	0.334	0.73838
PsychENCODE	/mnt/ilae/archive/tools/twas/WEIGHTS//PEC_TWAS_weights/ENSG00000100596.wgt.RDat	SPTLC2	14	77972340	78083116	0.09364	14:78152286	-4.02	14:78097189	0.0176	-6.49	0.927	2031	23	enet	0.06	1.1e-19	-0.33369	0.73861
PsychENCODE	/mnt/ilae/archive/tools/twas/WEIGHTS//PEC_TWAS_weights/ENSG00000197584.wgt.RDat	KCNMB2	3	177990720	178562217	0.08363	3:178109621	3.3	3:178232310	0.00948	4.63	-0.732	2086	2086	bslmm	0.02	1.5e-07	-0.33368	0.738622
PsychENCODE	/mnt/ilae/archive/tools/twas/WEIGHTS//PEC_TWAS_weights/ENSG00000272947.wgt.RDat	RP11-71H17.9	3	124467422	124468120	0.11613	3:124668304	-4.54	3:124480430	0.123	13.07	0.43	1670	19	enet	0.12	5.8e-40	0.33338	0.738847
PsychENCODE	/mnt/ilae/archive/tools/twas/WEIGHTS//PEC_TWAS_weights/ENSG00000138709.wgt.RDat	LARP1B	4	128982423	129144086	0.04077	4:129164775	-3.2	4:129146764	0.0331	7.11	-0.1438	1158	5	lasso	0.036	1.6e-12	0.33344	0.739
PsychENCODE	/mnt/ilae/archive/tools/twas/WEIGHTS//PEC_TWAS_weights/ENSG00000147854.wgt.RDat	UHRF2	9	6413151	6507054	0.0424	9:6466400	-2.98	9:6407799	0.0263	-6.19	-0.333	1881	1	top1	0.026	1.8e-09	0.333	0.739
PsychENCODE	/mnt/ilae/archive/tools/twas/WEIGHTS//PEC_TWAS_weights/ENSG00000165487.wgt.RDat	MICU2	13	22066836	22178353	0.153	13:21919597	3.65	13:22113635	0.0151	-6.62	-0.7637	1780	5	lasso	0.043	1.9e-14	0.33379	0.739
PsychENCODE	/mnt/ilae/archive/tools/twas/WEIGHTS//PEC_TWAS_weights/ENSG00000205795.wgt.RDat	CYS1	2	10196907	10221071	0.14012	2:10431742	-3.36	2:10218412	0.0432	-7.75	0.507	1990	1990	bslmm	0.07	6e-23	-0.33296	0.739
PsychENCODE	/mnt/ilae/archive/tools/twas/WEIGHTS//PEC_TWAS_weights/ENSG00000248343.wgt.RDat	RP11-556G22.2	4	21699073	21720649	0.0294	4:21412106	4.27	4:21734815	0.0088	-4.65	0.333	1714	1	top1	0.0088	0.00037	-0.333	0.739
PsychENCODE	/mnt/ilae/archive/tools/twas/WEIGHTS//PEC_TWAS_weights/ENSG00000133639.wgt.RDat	BTG1	12	92536286	92539673	0.03041	12:92511021	-4.47	12:92614807	0.00348	-4.48	-0.333	1516	1	top1	0.0035	0.018	0.333	0.739134
PsychENCODE	/mnt/ilae/archive/tools/twas/WEIGHTS//PEC_TWAS_weights/ENSG00000179837.wgt.RDat	RBM15B	3	51428731	51435330	0.01457	3:51888219	2.6	3:51728272	0.00715	-3.96	0.333	722	1	top1	0.0072	0.0012	-0.333	0.739134
PsychENCODE	/mnt/ilae/archive/tools/twas/WEIGHTS//PEC_TWAS_weights/ENSG00000265015.wgt.RDat	RP11-454P7.3	18	15196998	15197774	0.1433	18:15283138	2.29	18:15071175	0.067579	9.49	-0.928	492	492	bslmm	0.082	1.4e-26	-0.33289	0.739215
PsychENCODE	/mnt/ilae/archive/tools/twas/WEIGHTS//PEC_TWAS_weights/ENSG00000182472.wgt.RDat	CAPN12	19	39220827	39260544	0.17264	19:39735290	-3.63	19:39289530	0.0317	-5.29	0.9575	1807	35	enet	0.073	9e-24	-0.33242	0.73957
PsychENCODE	/mnt/ilae/archive/tools/twas/WEIGHTS//PEC_TWAS_weights/ENSG00000134765.wgt.RDat	DSC1	18	28709199	28742819	0.5885	18:28866351	-2.92	18:28742268	0.589395	-27.94	0.362	1298	32	enet	0.62	6.2e-282	-0.33233	0.739637
PsychENCODE	/mnt/ilae/archive/tools/twas/WEIGHTS//PEC_TWAS_weights/ENSG00000134940.wgt.RDat	ACRV1	11	125541417	125551018	0.03497	11:125383369	4.51	11:125651944	0.0187	-5.96	0.332	1566	1	top1	0.019	3.7e-07	-0.332	0.739889
PsychENCODE	/mnt/ilae/archive/tools/twas/WEIGHTS//PEC_TWAS_weights/ENSG00000119703.wgt.RDat	ZC2HC1C	14	75530873	75545126	0.092	14:75737968	3.51	14:75640403	0.132	-13.15	-0.332	1014	1	top1	0.13	1e-42	0.332	0.73989
PsychENCODE	/mnt/ilae/archive/tools/twas/WEIGHTS//PEC_TWAS_weights/ENSG00000107554.wgt.RDat	DNMBP	10	101635334	101769676	0.07545	10:101925728	-3.32	10:101726631	0.0253	6.85	-1.395	1430	1430	blup	0.032	4.2e-11	-0.332	0.74
PsychENCODE	/mnt/ilae/archive/tools/twas/WEIGHTS//PEC_TWAS_weights/ENSG00000183520.wgt.RDat	UTP11L	1	38474930	38490496	0.04092	1:38029934	3.15	1:38584551	0.000841	4.09	-1.70413	1181	1181	blup	0.0041	0.011	-0.331308	0.74
PsychENCODE	/mnt/ilae/archive/tools/twas/WEIGHTS//PEC_TWAS_weights/ENSG00000184441.wgt.RDat	AP001062.7	21	45751117	45755734	0.07608	21:45408363	-3.47	21:45730682	0.0117	-5.32	0.1286	1551	15	enet	0.023	1.7e-08	0.3323	0.74
PsychENCODE	/mnt/ilae/archive/tools/twas/WEIGHTS//PEC_TWAS_weights/ENSG00000270091.wgt.RDat	RP11-78O7.2	17	19799903	19800600	0.0353	17:19357732	-3.19	17:19887723	0.0157	-5.99	-0.795	1015	10	enet	0.022	3.4e-08	0.332292	0.74
PsychENCODE	/mnt/ilae/archive/tools/twas/WEIGHTS//PEC_TWAS_weights/ENSG00000212128.wgt.RDat	TAS2R13	12	11060525	11062161	0.04242	12:11498831	-3.36	12:11323994	0.0172	6.69	-0.3691	1704	1704	blup	0.03	1.1e-10	0.33167	0.740141
PsychENCODE	/mnt/ilae/archive/tools/twas/WEIGHTS//PEC_TWAS_weights/ENSG00000256972.wgt.RDat	AP000462.3	11	115204296	115210981	0.01486	11:115505945	3.76	11:115351642	-0.000757	-3.71	0.78922	1061	1061	blup	0.0016	0.076	-0.3313	0.740419
PsychENCODE	/mnt/ilae/archive/tools/twas/WEIGHTS//PEC_TWAS_weights/ENSG00000129562.wgt.RDat	DAD1	14	23033805	23058175	0.2005	14:23088954	4.52	14:23042478	0.138	13.66	0.33117	1777	1	top1	0.14	7.5e-45	0.33117	0.74051
PsychENCODE	/mnt/ilae/archive/tools/twas/WEIGHTS//PEC_TWAS_weights/ENSG00000254854.wgt.RDat	CTD-2523D13.2	11	119600293	119610333	0.08807	11:119277236	-3.31	11:119600316	0.0478	8.14	0.331	1335	1	top1	0.048	5.6e-16	0.331	0.740644
PsychENCODE	/mnt/ilae/archive/tools/twas/WEIGHTS//PEC_TWAS_weights/ENSG00000258010.wgt.RDat	RP11-210M15.1	15	80726136	80737493	0.02095	15:80601310	-3.16	15:80674633	-0.000333	3.37	0.198	1373	4	lasso	0.00038	0.22	0.33078	0.740811
PsychENCODE	/mnt/ilae/archive/tools/twas/WEIGHTS//PEC_TWAS_weights/ENSG00000233452.wgt.RDat	STXBP5-AS1	6	147163037	147525750	0.10342	6:147017269	2.63	6:147164818	0.0244	6.24	0.565	1515	19	enet	0.046	1.9e-15	0.33061	0.740941
PsychENCODE	/mnt/ilae/archive/tools/twas/WEIGHTS//PEC_TWAS_weights/ENSG00000131165.wgt.RDat	CHMP1A	16	89710839	89724253	0.1783	16:89512115	3.98	16:89691142	0.0458	7.93	-0.1254	1749	12	lasso	0.062	2.4e-20	0.330739	0.741
PsychENCODE	/mnt/ilae/archive/tools/twas/WEIGHTS//PEC_TWAS_weights/ENSG00000136295.wgt.RDat	TTYH3	7	2671585	2704436	0.1131	7:2913932	2.93	7:2674040	0.0265	-6.96	1.14	2028	26	enet	0.059	2.4e-19	-0.33008	0.741
PsychENCODE	/mnt/ilae/archive/tools/twas/WEIGHTS//PEC_TWAS_weights/ENSG00000141698.wgt.RDat	NT5C3B	17	39981335	39992523	0.31923	17:40316835	-3.11	17:40003347	0.273	19.01	-0.179	965	42	enet	0.31	4.7e-109	0.330803	0.741
PsychENCODE	/mnt/ilae/archive/tools/twas/WEIGHTS//PEC_TWAS_weights/ENSG00000233508.wgt.RDat	RP1-269M15.3	20	41818862	41830011	0.02613	20:42321828	-3.66	20:41755802	0.00332	3.7	-0.9011	1311	3	lasso	0.0057	0.0035	0.33067	0.741
PsychENCODE	/mnt/ilae/archive/tools/twas/WEIGHTS//PEC_TWAS_weights/ENSG00000254907.wgt.RDat	RP11-484D2.2	11	43350298	43380846	0.01778	11:42931360	-3.63	11:43195562	0.00036	-3.61	0.117	1860	1860	bslmm	0.004	0.012	0.3302	0.741226
PsychENCODE	/mnt/ilae/archive/tools/twas/WEIGHTS//PEC_TWAS_weights/ENSG00000112514.wgt.RDat	CUTA	6	33384219	33386094	0.11075	6:33587404	-3.34	6:33379903	0.116	-12.45	-0.33	1207	1	top1	0.12	2.3e-37	0.33	0.7414
PsychENCODE	/mnt/ilae/archive/tools/twas/WEIGHTS//PEC_TWAS_weights/ENSG00000226645.wgt.RDat	AP006216.10	11	116644105	116644921	0.05048	11:116498649	-2.8	11:116454374	0.00266	4.35	0.06871	1844	1844	blup	0.0036	0.016	-0.3299	0.741471
PsychENCODE	/mnt/ilae/archive/tools/twas/WEIGHTS//PEC_TWAS_weights/ENSG00000010219.wgt.RDat	DYRK4	12	4671370	4723325	0.08943	12:4765271	2.92	12:4697726	0.0281	6.57	-1.199	1146	1146	bslmm	0.032	4.6e-11	-0.32955	0.741743
PsychENCODE	/mnt/ilae/archive/tools/twas/WEIGHTS//PEC_TWAS_weights/ENSG00000108551.wgt.RDat	RASD1	17	17397751	17399709	0.01718	17:17422497	2.6	17:17402049	0.00276	-3.79	-0.851	1121	1121	blup	0.0039	0.013	-0.32913	0.742
PsychENCODE	/mnt/ilae/archive/tools/twas/WEIGHTS//PEC_TWAS_weights/ENSG00000205111.wgt.RDat	CDKL4	2	39402787	39456729	0.03315	2:39048767	-2.63	2:39471924	-0.000738	-4.04	0.5631	963	963	bslmm	0.032	3.9e-11	-0.32968	0.742
PsychENCODE	/mnt/ilae/archive/tools/twas/WEIGHTS//PEC_TWAS_weights/ENSG00000224905.wgt.RDat	AP001347.6	21	15399742	15516789	0.21196	21:16013920	-2.75	21:15454161	0.112	12.57	-1.5106	1486	59	enet	0.22	1.3e-72	0.3294	0.742
PsychENCODE	/mnt/ilae/archive/tools/twas/WEIGHTS//PEC_TWAS_weights/ENSG00000228203.wgt.RDat	RNF144A-AS1	2	7052408	7058840	0.31352	2:6552715	3.46	2:7050968	0.104	13.13	1.3853	1379	1379	bslmm	0.2	6.6e-65	-0.32981	0.742
PsychENCODE	/mnt/ilae/archive/tools/twas/WEIGHTS//PEC_TWAS_weights/ENSG00000247735.wgt.RDat	CTD-2574D22.2	16	29938157	29940254	0.04351	16:29619850	-2.82	16:29937652	0.00744	4.14	0.329	393	1	top1	0.0074	0.00099	0.329	0.742
PsychENCODE	/mnt/ilae/archive/tools/twas/WEIGHTS//PEC_TWAS_weights/ENSG00000271828.wgt.RDat	CTD-2310F14.1	5	56223701	56225400	0.0527	5:56636346	-3.54	5:56269336	0.00597	4.91	-1.68	1411	18	enet	0.017	1.6e-06	-0.3287	0.742
PsychENCODE	/mnt/ilae/archive/tools/twas/WEIGHTS//PEC_TWAS_weights/ENSG00000109929.wgt.RDat	SC5D	11	121163162	121179403	0.03019	11:121108515	3.31	11:121158509	0.0107	5.37	-0.968	1153	1153	bslmm	0.012	3.6e-05	0.329	0.742144
PsychENCODE	/mnt/ilae/archive/tools/twas/WEIGHTS//PEC_TWAS_weights/ENSG00000165752.wgt.RDat	STK32C	10	134020996	134145351	0.17806	10:134095966	-3.52	10:134036057	0.102	12.41	0.385	2163	44	enet	0.15	4.9e-49	0.329	0.74229
PsychENCODE	/mnt/ilae/archive/tools/twas/WEIGHTS//PEC_TWAS_weights/ENSG00000130283.wgt.RDat	GDF1	19	18979361	19006905	0.03354	19:18878300	-2.85	19:18837823	0.00133	3.82	0.3279	1246	1	top1	0.0013	0.097	0.3279	0.74299
PsychENCODE	/mnt/ilae/archive/tools/twas/WEIGHTS//PEC_TWAS_weights/ENSG00000138316.wgt.RDat	ADAMTS14	10	72432559	72522197	0.35251	10:72393462	3.37	10:72432521	0.216	-17.24	-0.573355	2104	2104	bslmm	0.3	1.4e-102	-0.328	0.74299
PsychENCODE	/mnt/ilae/archive/tools/twas/WEIGHTS//PEC_TWAS_weights/ENSG00000104442.wgt.RDat	ARMC1	8	66514694	66546442	0.0756	8:66644221	-3.28	8:66503772	0.0418	8.03	0.328	1578	1	top1	0.042	3.7e-14	0.328	0.743
PsychENCODE	/mnt/ilae/archive/tools/twas/WEIGHTS//PEC_TWAS_weights/ENSG00000108523.wgt.RDat	RNF167	17	4843303	4848517	0.02686	17:4908721	-4.28	17:4866299	0.0019	-4.62	1.91	1557	1557	blup	0.0069	0.0015	0.32736	0.743
PsychENCODE	/mnt/ilae/archive/tools/twas/WEIGHTS//PEC_TWAS_weights/ENSG00000109689.wgt.RDat	STIM2	4	26859300	27027003	0.19422	4:26377920	-2.91	4:26865749	0.0731	10.61	0.31	1288	34	enet	0.098	1.5e-31	0.32774	0.743
PsychENCODE	/mnt/ilae/archive/tools/twas/WEIGHTS//PEC_TWAS_weights/ENSG00000127124.wgt.RDat	HIVEP3	1	41972036	42501596	0.03862	1:41927544	-3.52	1:42105867	0.00332	4.48	-0.741	2085	2085	bslmm	0.0079	0.00072	0.328476	0.743
PsychENCODE	/mnt/ilae/archive/tools/twas/WEIGHTS//PEC_TWAS_weights/ENSG00000155542.wgt.RDat	SETD9	5	56205087	56221359	0.4153	5:56636346	-3.49	5:56221938	0.508	-25.96	-0.257	1428	1428	bslmm	0.52	3.9e-214	0.3277	0.743
PsychENCODE	/mnt/ilae/archive/tools/twas/WEIGHTS//PEC_TWAS_weights/ENSG00000122367.wgt.RDat	LDB3	10	88428206	88495825	0.03246	10:88050596	-3.65	10:88384420	0.00515	5.07	0.257	1670	1670	bslmm	0.014	1.2e-05	-0.327	0.74351
PsychENCODE	/mnt/ilae/archive/tools/twas/WEIGHTS//PEC_TWAS_weights/ENSG00000099326.wgt.RDat	MZF1	19	59073298	59084942	0.0508	19:58810770	-3.36	19:58892510	-0.000628	-3.81	-0.881	676	676	bslmm	0.012	3.3e-05	-0.32703	0.74364
PsychENCODE	/mnt/ilae/archive/tools/twas/WEIGHTS//PEC_TWAS_weights/ENSG00000224934.wgt.RDat	RP11-441O15.3	10	101190948	101197874	0.04799	10:100960477	-3.16	10:101195830	0.00869	5.69	0.23	1286	10	enet	0.018	5.8e-07	-0.327	0.74375
PsychENCODE	/mnt/ilae/archive/tools/twas/WEIGHTS//PEC_TWAS_weights/ENSG00000217442.wgt.RDat	SYCE3	22	50989541	51001334	0.37162	22:50511538	-3.76	22:51001271	0.212	16.77	-0.2073	1385	10	lasso	0.24	9.2e-80	0.3267	0.74388
PsychENCODE	/mnt/ilae/archive/tools/twas/WEIGHTS//PEC_TWAS_weights/ENSG00000081189.wgt.RDat	MEF2C	5	88013975	88199922	0.02494	5:88300631	3.81	5:88006764	0.0119	4.16	-0.327	855	1	top1	0.012	4e-05	-0.327	0.744
PsychENCODE	/mnt/ilae/archive/tools/twas/WEIGHTS//PEC_TWAS_weights/ENSG00000091436.wgt.RDat	MLTK	2	173940163	174132738	0.05563	2:174350048	3.33	2:173945763	0.0216	-5.55	0.099	1797	11	enet	0.024	6.7e-09	-0.32652	0.744
PsychENCODE	/mnt/ilae/archive/tools/twas/WEIGHTS//PEC_TWAS_weights/ENSG00000117868.wgt.RDat	ESYT2	7	158523686	158622944	0.19828	7:158462936	-4.31	7:158595849	0.0849	11.64	1.56	1878	35	enet	0.16	2.2e-51	0.32714	0.744
PsychENCODE	/mnt/ilae/archive/tools/twas/WEIGHTS//PEC_TWAS_weights/ENSG00000119397.wgt.RDat	CNTRL	9	123837141	123939888	0.0833	9:124401320	-3.27	9:123855185	0.0438	8.58	0.411	1242	16	enet	0.049	3.3e-16	0.32598	0.744
PsychENCODE	/mnt/ilae/archive/tools/twas/WEIGHTS//PEC_TWAS_weights/ENSG00000135070.wgt.RDat	ISCA1	9	88879461	88897676	0.0781	9:88482291	3.49	9:88874458	0.0241	7.81	0.50443	1250	16	enet	0.065	4.1e-21	0.32655	0.744
PsychENCODE	/mnt/ilae/archive/tools/twas/WEIGHTS//PEC_TWAS_weights/ENSG00000159259.wgt.RDat	CHAF1B	21	37757676	37791313	0.04079	21:37343254	4.44	21:37749689	0.000676	4.05	0.362	1818	1818	bslmm	0.0052	0.0049	-0.3263	0.744
PsychENCODE	/mnt/ilae/archive/tools/twas/WEIGHTS//PEC_TWAS_weights/ENSG00000188483.wgt.RDat	IER5L	9	131937835	131940540	0.0253	9:132406433	3.33	9:131917534	0.0184	-4.98	0.327	1130	1	top1	0.018	4.4e-07	-0.327	0.744
PsychENCODE	/mnt/ilae/archive/tools/twas/WEIGHTS//PEC_TWAS_weights/ENSG00000170677.wgt.RDat	SOCS6	18	67956137	67997436	0.0719	18:67557276	4.18	18:67956300	0.022973	-5.65	0.51518	1493	1493	bslmm	0.03	1.4e-10	-0.32655	0.744008
PsychENCODE	/mnt/ilae/archive/tools/twas/WEIGHTS//PEC_TWAS_weights/ENSG00000130244.wgt.RDat	FAM98C	19	38893775	38899728	0.05745	19:38402838	2.76	19:38893935	0.03	6.5	-0.068	1576	19	enet	0.034	7.2e-12	0.32641	0.74412
PsychENCODE	/mnt/ilae/archive/tools/twas/WEIGHTS//PEC_TWAS_weights/ENSG00000166689.wgt.RDat	PLEKHA7	11	16799842	17035990	0.02955	11:17276167	-3.48	11:16878509	-0.000634	3.15	-1.308	1555	1555	bslmm	0.0066	0.0018	-0.326	0.744438
PsychENCODE	/mnt/ilae/archive/tools/twas/WEIGHTS//PEC_TWAS_weights/ENSG00000072182.wgt.RDat	ASIC4	2	220378892	220403494	0.03669	2:220759653	4.2	2:220402680	-0.000565	3.55	0.434	1240	1240	bslmm	0.0023	0.046	-0.32511	0.745
PsychENCODE	/mnt/ilae/archive/tools/twas/WEIGHTS//PEC_TWAS_weights/ENSG00000113716.wgt.RDat	HMGXB3	5	149379884	149432386	0.14449	5:149863655	-2.54	5:149384675	0.0844	10.91	-0.485	1239	27	enet	0.11	5.4e-35	-0.3249	0.745
PsychENCODE	/mnt/ilae/archive/tools/twas/WEIGHTS//PEC_TWAS_weights/ENSG00000158246.wgt.RDat	FAM46B	1	27331511	27339327	0.01745	1:27588621	2.79	1:27376243	-0.000712	3.21	-1.098	730	730	blup	0.0025	0.037	-0.325855	0.745
PsychENCODE	/mnt/ilae/archive/tools/twas/WEIGHTS//PEC_TWAS_weights/ENSG00000227725.wgt.RDat	GCOM2	4	68904262	68905368	0.14377	4:69035538	-3.38	4:68606934	0.128	13.05	-0.12	1383	18	enet	0.15	1.9e-47	0.32537	0.745
PsychENCODE	/mnt/ilae/archive/tools/twas/WEIGHTS//PEC_TWAS_weights/ENSG00000118007.wgt.RDat	STAG1	3	136055077	136471220	0.01235	3:136862758	-2.9	3:136158406	0.00162	-4.1	0.083	1290	1290	bslmm	0.0021	0.054	0.32496	0.745211
PsychENCODE	/mnt/ilae/archive/tools/twas/WEIGHTS//PEC_TWAS_weights/ENSG00000100003.wgt.RDat	SEC14L2	22	30792846	30821305	0.0918	22:30299553	3.61	22:30800981	0.0415	-7.8	0.673	1449	1449	bslmm	0.043	1.4e-14	-0.3249	0.74528
PsychENCODE	/mnt/ilae/archive/tools/twas/WEIGHTS//PEC_TWAS_weights/ENSG00000149781.wgt.RDat	FERMT3	11	63974150	63991354	0.03796	11:64021821	-4.02	11:63918373	0.0166	-6.25	0.263	885	2	lasso	0.019	2.3e-07	-0.3246	0.745504
PsychENCODE	/mnt/ilae/archive/tools/twas/WEIGHTS//PEC_TWAS_weights/ENSG00000179841.wgt.RDat	AKAP5	14	64932217	64941221	0.03967	14:64869154	-3.79	14:64956317	0.0169	-5.44	0.635	1320	39	enet	0.024	1.1e-08	0.32421	0.74578
PsychENCODE	/mnt/ilae/archive/tools/twas/WEIGHTS//PEC_TWAS_weights/ENSG00000257542.wgt.RDat	OR7E47P	12	52473480	52502045	0.40231	12:52194482	3.76	12:52472009	0.238	16.75	0.399	1570	6	lasso	0.25	1.7e-83	0.32397	0.745962
PsychENCODE	/mnt/ilae/archive/tools/twas/WEIGHTS//PEC_TWAS_weights/ENSG00000099385.wgt.RDat	BCL7C	16	30844947	30906281	0.01716	16:31359330	-2.8	16:30911950	0.0141	-5.15	0.324	536	1	top1	0.014	9.2e-06	-0.324	0.746
PsychENCODE	/mnt/ilae/archive/tools/twas/WEIGHTS//PEC_TWAS_weights/ENSG00000115677.wgt.RDat	HDLBP	2	242166679	242256476	0.11484	2:242637785	3.01	2:242354979	0.0565	-9.41	-0.091	1841	6	lasso	0.068	3.6e-22	0.32374	0.746
PsychENCODE	/mnt/ilae/archive/tools/twas/WEIGHTS//PEC_TWAS_weights/ENSG00000154277.wgt.RDat	UCHL1	4	41258430	41270472	0.06513	4:41351528	-3.34	4:41240606	0.0393	7.34	-0.113	1542	12	enet	0.055	3.4e-18	-0.32358	0.746
PsychENCODE	/mnt/ilae/archive/tools/twas/WEIGHTS//PEC_TWAS_weights/ENSG00000168546.wgt.RDat	GFRA2	8	21547915	21669869	0.07512	8:21508731	-3.53	8:21192367	0.00653	4.53	0.915	1640	17	enet	0.032	2.9e-11	-0.3243	0.746
PsychENCODE	/mnt/ilae/archive/tools/twas/WEIGHTS//PEC_TWAS_weights/ENSG00000168594.wgt.RDat	ADAM29	4	175750819	175899331	0.0826	4:176031777	3.69	4:175773151	0.044	-8	0.454	2103	2103	bslmm	0.054	7.8e-18	0.32376	0.746
PsychENCODE	/mnt/ilae/archive/tools/twas/WEIGHTS//PEC_TWAS_weights/ENSG00000237765.wgt.RDat	FAM200B	4	15683285	15707188	0.46326	4:16158688	4.1	4:15694258	0.423	-23.78	0.255	1567	21	enet	0.5	1.1e-200	-0.32338	0.746
PsychENCODE	/mnt/ilae/archive/tools/twas/WEIGHTS//PEC_TWAS_weights/ENSG00000266045.wgt.RDat	RP11-466P24.7	5	75627662	75629781	0.23358	5:75748827	3.04	5:75406345	0.155	15.03	0.107	1503	76	enet	0.19	6.1e-62	0.3245	0.746
PsychENCODE	/mnt/ilae/archive/tools/twas/WEIGHTS//PEC_TWAS_weights/ENSG00000066382.wgt.RDat	MPPED2	11	30406040	30608419	0.13462	11:30702507	3.82	11:30419688	0.0644	-10.46	-0.056	1248	31	enet	0.089	6.7e-29	-0.3239	0.746051
PsychENCODE	/mnt/ilae/archive/tools/twas/WEIGHTS//PEC_TWAS_weights/ENSG00000110675.wgt.RDat	ELMOD1	11	107461817	107537505	0.08346	11:107624612	3.26	11:107517182	0.0185	-5.66	-0.814614	1976	1976	bslmm	0.024	9.3e-09	-0.3234	0.746397
PsychENCODE	/mnt/ilae/archive/tools/twas/WEIGHTS//PEC_TWAS_weights/ENSG00000139344.wgt.RDat	AMDHD1	12	96337071	96362370	0.11382	12:96425997	-3.37	12:96344272	0.0722	-10.05	0.152	1809	1809	bslmm	0.082	1.4e-26	-0.32304	0.746666
PsychENCODE	/mnt/ilae/archive/tools/twas/WEIGHTS//PEC_TWAS_weights/ENSG00000114439.wgt.RDat	BBX	3	107241783	107530171	0.03396	3:107144817	3.56	3:107307582	0.0152	-4.84	0.323	1579	1	top1	0.015	4.2e-06	-0.323	0.746695
PsychENCODE	/mnt/ilae/archive/tools/twas/WEIGHTS//PEC_TWAS_weights/ENSG00000182255.wgt.RDat	KCNA4	11	30031288	30038570	0.02396	11:29816772	-3.09	11:30224692	-0.000258	3.5	-0.594	1313	1313	blup	0.0033	0.02	-0.323	0.7467
PsychENCODE	/mnt/ilae/archive/tools/twas/WEIGHTS//PEC_TWAS_weights/ENSG00000196967.wgt.RDat	ZNF585A	19	37597636	37663643	0.08062	19:37704586	3.48	19:37532925	0.031	-7.59	0.575	1283	9	lasso	0.04	1.7e-13	-0.32262	0.74698
PsychENCODE	/mnt/ilae/archive/tools/twas/WEIGHTS//PEC_TWAS_weights/ENSG00000144115.wgt.RDat	THNSL2	2	88469835	88486146	0.79456	2:88483627	-2.66	2:88459592	0.497	-25.43	-0.0907	855	32	enet	0.67	7.69754276220662e-321	0.32244	0.747
PsychENCODE	/mnt/ilae/archive/tools/twas/WEIGHTS//PEC_TWAS_weights/ENSG00000148123.wgt.RDat	LPPR1	9	103790991	104087417	0.1075	9:103387353	-3.43	9:104067157	0.0133	-5.73	0.223	2039	32	enet	0.053	1.4e-17	-0.32264	0.747
PsychENCODE	/mnt/ilae/archive/tools/twas/WEIGHTS//PEC_TWAS_weights/ENSG00000152580.wgt.RDat	IGSF10	3	151143172	151176497	0.13041	3:150652457	-3.31	3:151190909	0.0319	7.69	-0.388	1537	1537	blup	0.076	7.9e-25	-0.32175	0.747642
PsychENCODE	/mnt/ilae/archive/tools/twas/WEIGHTS//PEC_TWAS_weights/ENSG00000011638.wgt.RDat	TMEM159	16	21169698	21191937	0.20549	16:21217357	2.82	16:21169828	0.0813	10.84	0.205	788	788	blup	0.11	3.9e-34	-0.320937	0.748
PsychENCODE	/mnt/ilae/archive/tools/twas/WEIGHTS//PEC_TWAS_weights/ENSG00000117533.wgt.RDat	VAMP4	1	171669300	171711387	0.13581	1:171350357	-3.07	1:171654728	0.15	-14.22	0.373	1522	1522	bslmm	0.15	1.2e-48	-0.321242	0.748
PsychENCODE	/mnt/ilae/archive/tools/twas/WEIGHTS//PEC_TWAS_weights/ENSG00000141696.wgt.RDat	LEPREL4	17	39958199	39968856	0.0567	17:40316835	-3.25	17:40159925	0.0349	7.24	1.15498	997	997	blup	0.043	1.5e-14	0.321037	0.748
PsychENCODE	/mnt/ilae/archive/tools/twas/WEIGHTS//PEC_TWAS_weights/ENSG00000143199.wgt.RDat	ADCY10	1	167778625	167883453	0.12105	1:167845866	3.25	1:167900316	0.0779	10.29	0.85	1342	1342	blup	0.099	6.7e-32	-0.32066	0.748
PsychENCODE	/mnt/ilae/archive/tools/twas/WEIGHTS//PEC_TWAS_weights/ENSG00000146828.wgt.RDat	SLC12A9	7	100424442	100464631	0.07632	7:100550191	-2.99	7:100511253	0.0518	-8.41	-0.321	1274	1	top1	0.052	3.4e-17	0.321	0.748
PsychENCODE	/mnt/ilae/archive/tools/twas/WEIGHTS//PEC_TWAS_weights/ENSG00000259782.wgt.RDat	CTD-2270L9.2	16	23457767	23458603	0.0373	16:23173050	-3.91	16:23550931	0.00719	-4.7	0.621	1551	1551	blup	0.014	8.4e-06	-0.321433	0.748
PsychENCODE	/mnt/ilae/archive/tools/twas/WEIGHTS//PEC_TWAS_weights/ENSG00000261168.wgt.RDat	RP11-68I18.10	1	151102551	151104086	0.05476	1:151603433	-3.41	1:151103790	0.0123	5.06	0.104	904	904	bslmm	0.017	1.2e-06	0.321466	0.748
PsychENCODE	/mnt/ilae/archive/tools/twas/WEIGHTS//PEC_TWAS_weights/ENSG00000212768.wgt.RDat	AC114546.1	15	35270552	35272268	0.0436	15:34981494	3.34	15:35172057	0.011	-5.58	-0.158	1178	1178	blup	0.021	9.6e-08	0.32066	0.748469
PsychENCODE	/mnt/ilae/archive/tools/twas/WEIGHTS//PEC_TWAS_weights/ENSG00000140022.wgt.RDat	STON2	14	81727000	81902809	0.13564	14:81616471	-3.37	14:81717429	0.0233	6.83	-0.556	1939	9	lasso	0.07	6.6e-23	-0.32029	0.74875
PsychENCODE	/mnt/ilae/archive/tools/twas/WEIGHTS//PEC_TWAS_weights/ENSG00000184500.wgt.RDat	PROS1	3	93591881	93692910	0.12887	3:93978536	-3.35	3:93544284	0.0648	-9.43	-0.738	625	625	bslmm	0.077	5.7e-25	-0.32023	0.748793
PsychENCODE	/mnt/ilae/archive/tools/twas/WEIGHTS//PEC_TWAS_weights/ENSG00000107872.wgt.RDat	FBXL15	10	104178946	104182893	0.02687	10:103743133	5.32	10:104095956	0.0088	4.72	0.32	999	1	top1	0.0088	0.00038	0.32	0.74897
PsychENCODE	/mnt/ilae/archive/tools/twas/WEIGHTS//PEC_TWAS_weights/ENSG00000196747.wgt.RDat	HIST1H2AI	6	27775899	27776429	0.01516	6:27897999	2.54	6:27685061	0.01557	-4.67	0.32	675	1	top1	0.016	3.2e-06	-0.32	0.74897
PsychENCODE	/mnt/ilae/archive/tools/twas/WEIGHTS//PEC_TWAS_weights/ENSG00000105879.wgt.RDat	CBLL1	7	107384142	107402112	0.07132	7:107040066	2.9	7:107390875	0.0237	-6.25	0.32	1090	1	top1	0.024	1.1e-08	-0.32	0.749
PsychENCODE	/mnt/ilae/archive/tools/twas/WEIGHTS//PEC_TWAS_weights/ENSG00000106609.wgt.RDat	TMEM248	7	66386212	66423538	0.18309	7:66514647	4.54	7:65951677	0.0342	-8.06	-1.552	2413	55	enet	0.054	5e-18	-0.32035	0.749
PsychENCODE	/mnt/ilae/archive/tools/twas/WEIGHTS//PEC_TWAS_weights/ENSG00000145703.wgt.RDat	IQGAP2	5	75699074	76003957	0.04091	5:76235269	-2.87	5:75701344	0.0163	-5.14	0.32	1847	1	top1	0.016	1.9e-06	-0.32	0.749
PsychENCODE	/mnt/ilae/archive/tools/twas/WEIGHTS//PEC_TWAS_weights/ENSG00000174749.wgt.RDat	C4orf32	4	113066553	113116412	0.05083	4:113570448	-2.54	4:113039256	0.035	-7.4	0.081	1340	23	enet	0.038	5.6e-13	0.31997	0.749
PsychENCODE	/mnt/ilae/archive/tools/twas/WEIGHTS//PEC_TWAS_weights/ENSG00000245317.wgt.RDat	CTC-241N9.1	5	179286013	179288283	0.11893	5:179490127	3.77	5:179254796	0.0392	7.42	-0.2356	1597	1597	bslmm	0.097	1.9e-31	0.3196	0.749
PsychENCODE	/mnt/ilae/archive/tools/twas/WEIGHTS//PEC_TWAS_weights/ENSG00000245322.wgt.RDat	RP11-15B17.1	4	100871163	101116256	0.08455	4:101417031	-4	4:100920216	0.0651	9.62	-0.32	2169	1	top1	0.065	2.7e-21	-0.32	0.749
PsychENCODE	/mnt/ilae/archive/tools/twas/WEIGHTS//PEC_TWAS_weights/ENSG00000151917.wgt.RDat	BEND6	6	56819773	56892140	0.4308	6:57085829	2.85	6:56820163	0.427	-23.9	0.51342	829	22	enet	0.46	1.4e-176	-0.31976	0.749151
PsychENCODE	/mnt/ilae/archive/tools/twas/WEIGHTS//PEC_TWAS_weights/ENSG00000180914.wgt.RDat	OXTR	3	8792094	8811314	0.52302	3:9015289	3.08	3:8833387	0.205	16.51	-0.925	1505	111	enet	0.32	2.7e-114	-0.31958	0.749285
PsychENCODE	/mnt/ilae/archive/tools/twas/WEIGHTS//PEC_TWAS_weights/ENSG00000165916.wgt.RDat	PSMC3	11	47440320	47447993	0.10163	11:47460901	2.88	11:47439228	0.0434	-8.29	1.073	893	34	enet	0.056	1.8e-18	-0.3194	0.749448
PsychENCODE	/mnt/ilae/archive/tools/twas/WEIGHTS//PEC_TWAS_weights/ENSG00000001630.wgt.RDat	CYP51A1	7	91741465	91772266	0.09297	7:91501343	3.4	7:91798916	0.149	-14.09	0.318	828	1	top1	0.15	2.1e-48	-0.318	0.75
PsychENCODE	/mnt/ilae/archive/tools/twas/WEIGHTS//PEC_TWAS_weights/ENSG00000159352.wgt.RDat	PSMD4	1	151227179	151239955	0.06973	1:151603433	-3.34	1:151252137	0.0165	-6.69	-1.074	820	820	blup	0.032	3e-11	0.318996	0.75
PsychENCODE	/mnt/ilae/archive/tools/twas/WEIGHTS//PEC_TWAS_weights/ENSG00000167103.wgt.RDat	PIP5KL1	9	130683158	130693076	0.0739	9:130282354	3.63	9:130692567	0.0403	-7.83	1.40361	1022	1022	bslmm	0.057	9.8e-19	-0.3192	0.75
PsychENCODE	/mnt/ilae/archive/tools/twas/WEIGHTS//PEC_TWAS_weights/ENSG00000173926.wgt.RDat	2003-03-01	5	126203406	126366500	0.03547	5:126841718	-3.44	5:126556981	0.0187	5.64	0.319	1914	1	top1	0.019	3.7e-07	0.319	0.75
PsychENCODE	/mnt/ilae/archive/tools/twas/WEIGHTS//PEC_TWAS_weights/ENSG00000240720.wgt.RDat	LRRD1	7	91741473	91808845	0.01201	7:91501343	3.4	7:91813035	0.00368	4.38	0.319	844	1	top1	0.0037	0.016	0.319	0.75
PsychENCODE	/mnt/ilae/archive/tools/twas/WEIGHTS//PEC_TWAS_weights/ENSG00000255568.wgt.RDat	BRWD1-IT2	21	40685887	40686886	0.02401	21:40663121	3.79	21:40533773	0.00116	3.9	0.629	1745	13	enet	0.0029	0.028	0.3187	0.75
PsychENCODE	/mnt/ilae/archive/tools/twas/WEIGHTS//PEC_TWAS_weights/ENSG00000272617.wgt.RDat	RP11-343C2.12	16	69362547	69368774	0.01356	16:69081871	-3.09	16:69276797	0.00531	4.37	-0.319	1132	1	top1	0.0053	0.0046	-0.319	0.75
PsychENCODE	/mnt/ilae/archive/tools/twas/WEIGHTS//PEC_TWAS_weights/ENSG00000196323.wgt.RDat	ZBTB44	11	130096572	130184581	0.07072	11:130405111	-3.46	11:130095032	0.00682	-4.61	0.243046	1538	33	enet	0.026	1.9e-09	0.3186	0.750055
PsychENCODE	/mnt/ilae/archive/tools/twas/WEIGHTS//PEC_TWAS_weights/ENSG00000148832.wgt.RDat	PAOX	10	135192695	135205198	0.18222	10:134830171	3.25	10:135193249	0.0667	-9.57	1.82333	1285	31	enet	0.14	6.2e-46	-0.319	0.75007
PsychENCODE	/mnt/ilae/archive/tools/twas/WEIGHTS//PEC_TWAS_weights/ENSG00000168374.wgt.RDat	ARF4	3	57557090	57583947	0.09827	3:58052634	3.42	3:57533658	0.0597	9.63	-0.428	1346	35	enet	0.072	1.5e-23	-0.31824	0.750305
PsychENCODE	/mnt/ilae/archive/tools/twas/WEIGHTS//PEC_TWAS_weights/ENSG00000177853.wgt.RDat	ZNF518A	10	97889472	97965044	0.13087	10:97739507	-2.85	10:97773115	0.0613	9.85	0.438	1523	52	enet	0.099	8e-32	0.318	0.75037
PsychENCODE	/mnt/ilae/archive/tools/twas/WEIGHTS//PEC_TWAS_weights/ENSG00000138496.wgt.RDat	PARP9	3	122246771	122283424	0.0591	3:122275556	-3.78	3:122235105	0.0421	-7.83	-0.318	1423	1	top1	0.042	3e-14	0.318	0.750485
PsychENCODE	/mnt/ilae/archive/tools/twas/WEIGHTS//PEC_TWAS_weights/ENSG00000216753.wgt.RDat	HMGA1P7	6	134436373	134436874	0.07238	6:134624508	2.81	6:134445004	0.0552	-8.81	0.318	1361	1	top1	0.055	3e-18	-0.318	0.750485
PsychENCODE	/mnt/ilae/archive/tools/twas/WEIGHTS//PEC_TWAS_weights/ENSG00000242094.wgt.RDat	FOXP1-IT1	3	71619406	71623608	0.03922	3:71749705	-3.07	3:71627682	0.0285	6.45	-0.318	1189	1	top1	0.029	3.8e-10	-0.318	0.750485
PsychENCODE	/mnt/ilae/archive/tools/twas/WEIGHTS//PEC_TWAS_weights/ENSG00000114735.wgt.RDat	HEMK1	3	50606583	50622366	0.23617	3:50186948	-3.66	3:50643305	0.132	-13.52	-0.734	814	814	bslmm	0.19	4.9e-61	0.31793	0.750539
PsychENCODE	/mnt/ilae/archive/tools/twas/WEIGHTS//PEC_TWAS_weights/ENSG00000189241.wgt.RDat	TSPYL1	6	116597741	116601066	0.13803	6:116719565	-3.83	6:116563825	0.063	9.54	0.342	1275	24	enet	0.079	1.1e-25	0.31766	0.750741
PsychENCODE	/mnt/ilae/archive/tools/twas/WEIGHTS//PEC_TWAS_weights/ENSG00000115414.wgt.RDat	FN1	2	216225163	216300895	0.10296	2:216544406	-3.15	2:216703202	0.0174	-6.6	-0.16	1305	21	enet	0.04	1.7e-13	0.3169	0.751
PsychENCODE	/mnt/ilae/archive/tools/twas/WEIGHTS//PEC_TWAS_weights/ENSG00000176658.wgt.RDat	MYO1D	17	30819540	31204195	0.14837	17:31261463	-3.77	17:31238726	0.0267	-7.31	0.295	1412	27	enet	0.071	3.9e-23	0.317469	0.751
PsychENCODE	/mnt/ilae/archive/tools/twas/WEIGHTS//PEC_TWAS_weights/ENSG00000231546.wgt.RDat	RPL3P5	2	237316489	237317720	0.0344	2:237537390	3.03	2:237413643	0.00304	-4.51	0.0133	1427	1427	bslmm	0.005	0.006	-0.31775	0.751
PsychENCODE	/mnt/ilae/archive/tools/twas/WEIGHTS//PEC_TWAS_weights/ENSG00000175105.wgt.RDat	ZNF654	3	88188254	88193815	0.06543	3:88017853	-3.44	3:88218787	0.0432	7.85	-0.317	1676	1	top1	0.043	1.4e-14	-0.317	0.751244
PsychENCODE	/mnt/ilae/archive/tools/twas/WEIGHTS//PEC_TWAS_weights/ENSG00000188580.wgt.RDat	NKAIN2	6	124125286	125146803	0.04575	6:123900044	-3.3	6:125131703	0.0197	5.76	0.127	2624	4	lasso	0.026	2.1e-09	0.31684	0.751361
PsychENCODE	/mnt/ilae/archive/tools/twas/WEIGHTS//PEC_TWAS_weights/ENSG00000204922.wgt.RDat	C11orf83	11	62437745	62441159	0.03775	11:62831005	-4.06	11:62424897	0.0205	-6.14	0.316652	1201	1	top1	0.02	1.1e-07	-0.3167	0.751508
PsychENCODE	/mnt/ilae/archive/tools/twas/WEIGHTS//PEC_TWAS_weights/ENSG00000173039.wgt.RDat	RELA	11	65421067	65430565	0.01657	11:65854561	3.94	11:65481529	-0.000484	-3.94	0.162	898	898	bslmm	0.0049	0.0061	0.3162	0.751858
PsychENCODE	/mnt/ilae/archive/tools/twas/WEIGHTS//PEC_TWAS_weights/ENSG00000273355.wgt.RDat	RP11-672L10.6	18	813275	813757	0.041	18:865611	-3.62	18:820843	0.016762	-6.42	-0.10006	1786	6	enet	0.026	3.1e-09	0.31614	0.751894
PsychENCODE	/mnt/ilae/archive/tools/twas/WEIGHTS//PEC_TWAS_weights/ENSG00000127125.wgt.RDat	PPCS	1	42921788	42939056	0.05202	1:42793661	3.01	1:42892991	0.00713	4.55	0.841	1292	1292	blup	0.014	1.3e-05	-0.315855	0.752
PsychENCODE	/mnt/ilae/archive/tools/twas/WEIGHTS//PEC_TWAS_weights/ENSG00000155846.wgt.RDat	PPARGC1B	5	149109861	149234585	0.0435	5:148966078	-2.49	5:149123132	0.0179	-5.09	0.316	1316	1	top1	0.018	6.1e-07	-0.316	0.752
PsychENCODE	/mnt/ilae/archive/tools/twas/WEIGHTS//PEC_TWAS_weights/ENSG00000204815.wgt.RDat	TTC25	17	40086888	40117648	0.03843	17:39795705	-3.4	17:40123521	0.0041	-4.71	-0.16766	1009	1009	bslmm	0.015	4.8e-06	0.315498	0.752
PsychENCODE	/mnt/ilae/archive/tools/twas/WEIGHTS//PEC_TWAS_weights/ENSG00000271833.wgt.RDat	RP11-356B19.11	9	130129049	130129676	0.0482	9:130446836	3.92	9:130140803	0.0146	-5.4	0.00553	877	3	lasso	0.026	2.3e-09	-0.31649	0.752
PsychENCODE	/mnt/ilae/archive/tools/twas/WEIGHTS//PEC_TWAS_weights/ENSG00000100092.wgt.RDat	SH3BP1	22	38030661	38062939	0.1436	22:38058732	-3.44	22:38033376	0.0348	7.26	0.392	1169	1169	bslmm	0.059	1.5e-19	-0.3159	0.7521
PsychENCODE	/mnt/ilae/archive/tools/twas/WEIGHTS//PEC_TWAS_weights/ENSG00000166928.wgt.RDat	MS4A14	11	60146003	60185161	0.18365	11:60035668	4.03	11:60143407	0.139	-13.67	-0.231	1401	10	lasso	0.14	7.4e-46	0.3149	0.752846
PsychENCODE	/mnt/ilae/archive/tools/twas/WEIGHTS//PEC_TWAS_weights/ENSG00000106341.wgt.RDat	PPP1R17	7	31726329	31748069	0.07852	7:31489383	-3.38	7:31735315	0.0373	-7.85	0.5639	1535	17	enet	0.047	1.1e-15	0.31449	0.753
PsychENCODE	/mnt/ilae/archive/tools/twas/WEIGHTS//PEC_TWAS_weights/ENSG00000113318.wgt.RDat	MSH3	5	79950467	80172279	0.29155	5:80470658	-3.02	5:79955924	0.338	-21.15	-0.2	1864	51	enet	0.42	9.4e-159	-0.3149	0.753
PsychENCODE	/mnt/ilae/archive/tools/twas/WEIGHTS//PEC_TWAS_weights/ENSG00000127054.wgt.RDat	CPSF3L	1	1246965	1260071	0.02197	1:1155238	-2.61	1:1271942	0.00437	4.33	-0.31502	348	1	top1	0.0044	0.0092	-0.315024	0.753
PsychENCODE	/mnt/ilae/archive/tools/twas/WEIGHTS//PEC_TWAS_weights/ENSG00000143891.wgt.RDat	GALM	2	38893052	38968379	0.4855	2:38942036	3.24	2:38893677	0.329	20.89	0.133	1401	1401	bslmm	0.41	8.2e-154	0.31521	0.753
PsychENCODE	/mnt/ilae/archive/tools/twas/WEIGHTS//PEC_TWAS_weights/ENSG00000147687.wgt.RDat	TATDN1	8	125500726	125551699	0.02727	8:125525780	3.45	8:125573621	0.032	-2.99	0.315	1669	1	top1	0.032	3.6e-11	-0.315	0.753
PsychENCODE	/mnt/ilae/archive/tools/twas/WEIGHTS//PEC_TWAS_weights/ENSG00000163041.wgt.RDat	H3F3A	1	226249552	226259702	0.50111	1:225984265	-4.31	1:226258009	0.47	24.92	-0.365	1287	53	enet	0.51	3.9e-208	-0.314599	0.753
PsychENCODE	/mnt/ilae/archive/tools/twas/WEIGHTS//PEC_TWAS_weights/ENSG00000166971.wgt.RDat	AKTIP	16	53524952	53538323	0.35663	16:53838245	3.17	16:53474160	0.203	-17.64	0.384	1289	1289	bslmm	0.33	4.6e-118	-0.314558	0.753
PsychENCODE	/mnt/ilae/archive/tools/twas/WEIGHTS//PEC_TWAS_weights/ENSG00000183580.wgt.RDat	FBXL7	5	15500305	15939900	0.09943	5:15445025	-2.72	5:15781582	0.0276	-5.93	0.256	1779	1779	bslmm	0.04	1.4e-13	-0.3144	0.753
PsychENCODE	/mnt/ilae/archive/tools/twas/WEIGHTS//PEC_TWAS_weights/ENSG00000228067.wgt.RDat	RP11-61J19.3	1	212719036	212729407	0.04644	1:212762164	-4.34	1:212641356	0.0398	7.54	-0.315	1769	1	top1	0.04	1.5e-13	-0.315	0.753
PsychENCODE	/mnt/ilae/archive/tools/twas/WEIGHTS//PEC_TWAS_weights/ENSG00000267279.wgt.RDat	RP11-879F14.2	18	59252979	59274149	0.0228	18:59292504	4.79	18:59276701	0.004215	4.29	-0.623	1613	5	lasso	0.0056	0.0038	-0.31401	0.753511
PsychENCODE	/mnt/ilae/archive/tools/twas/WEIGHTS//PEC_TWAS_weights/ENSG00000268175.wgt.RDat	AC117395.1	3	149689066	149690535	0.09756	3:149763994	-4.17	3:149741488	0.0434	7.69	-0.755	1423	1423	bslmm	0.054	6.4e-18	0.31391	0.753591
PsychENCODE	/mnt/ilae/archive/tools/twas/WEIGHTS//PEC_TWAS_weights/ENSG00000116127.wgt.RDat	ALMS1	2	73612886	73837920	0.13902	2:74231321	4.12	2:73613341	0.0892	11.15	1.021	1236	1236	bslmm	0.11	1.2e-34	0.31289	0.754
PsychENCODE	/mnt/ilae/archive/tools/twas/WEIGHTS//PEC_TWAS_weights/ENSG00000136457.wgt.RDat	CHAD	17	48541857	48546327	0.15133	17:48692881	3.1	17:48574356	0.121	-9.75	-0.314	1205	1	top1	0.12	3.8e-39	0.314	0.754
PsychENCODE	/mnt/ilae/archive/tools/twas/WEIGHTS//PEC_TWAS_weights/ENSG00000164949.wgt.RDat	GEM	8	95261481	95274578	0.04984	8:95167948	-3.71	8:95278020	0.00856	-4.6	-0.314	1639	1	top1	0.0086	0.00045	0.314	0.754
PsychENCODE	/mnt/ilae/archive/tools/twas/WEIGHTS//PEC_TWAS_weights/ENSG00000171033.wgt.RDat	PKIA	8	79428374	79517502	0.05176	8:79024512	3.62	8:79504596	0.0116	5.74	0	1786	7	lasso	0.014	1.2e-05	0.31294	0.754
PsychENCODE	/mnt/ilae/archive/tools/twas/WEIGHTS//PEC_TWAS_weights/ENSG00000214765.wgt.RDat	SEPT7P2	7	45763379	45808617	0.13535	7:45735775	-3.42	7:45779021	0.0251	-8.04	0.124	1970	1970	bslmm	0.085	1.6e-27	0.31323	0.754
PsychENCODE	/mnt/ilae/archive/tools/twas/WEIGHTS//PEC_TWAS_weights/ENSG00000226026.wgt.RDat	RP11-57H12.3	1	95628775	95699538	0.18471	1:96134377	-3.36	1:95707567	0.0972	10.76	0.112	1630	8	lasso	0.097	1.9e-31	-0.313315	0.754
PsychENCODE	/mnt/ilae/archive/tools/twas/WEIGHTS//PEC_TWAS_weights/ENSG00000235920.wgt.RDat	AC073109.2	7	11859943	11860920	0.02651	7:11584775	-3.8	7:12228505	0.00493	-4	0.313	2184	1	top1	0.0049	0.0061	-0.313	0.754
PsychENCODE	/mnt/ilae/archive/tools/twas/WEIGHTS//PEC_TWAS_weights/ENSG00000262580.wgt.RDat	RP11-334C17.5	17	78174472	78179748	0.33285	17:77902944	3.72	17:78181132	0.172	15.28	-0.563	1680	13	enet	0.22	5.2e-75	0.313983	0.754
PsychENCODE	/mnt/ilae/archive/tools/twas/WEIGHTS//PEC_TWAS_weights/ENSG00000264016.wgt.RDat	CTC-297N7.9	17	10644584	10672333	0.02116	17:10813915	3.11	17:10926872	0.00267	3.52	0.31319	1271	1	top1	0.0027	0.033	0.31319	0.754
PsychENCODE	/mnt/ilae/archive/tools/twas/WEIGHTS//PEC_TWAS_weights/ENSG00000272564.wgt.RDat	RP11-548P2.2	2	86131402	86131850	0.03888	2:86324750	2.74	2:86130073	0.0321	-6.89	-0.314	1551	1	top1	0.032	3.3e-11	0.314	0.754
PsychENCODE	/mnt/ilae/archive/tools/twas/WEIGHTS//PEC_TWAS_weights/ENSG00000075089.wgt.RDat	ACTR6	12	100592900	100635643	0.01988	12:100716298	4.21	12:100743943	-0.000742	-3.98	-1.805	1254	1254	blup	0.0036	0.017	0.31314	0.754171
PsychENCODE	/mnt/ilae/archive/tools/twas/WEIGHTS//PEC_TWAS_weights/ENSG00000256060.wgt.RDat	TRAPPC2P1	19	57874879	57876721	0.03837	19:57828219	2.86	19:57893671	0.0283	6.25	0.313	1505	1	top1	0.028	4.4e-10	0.313	0.75428
PsychENCODE	/mnt/ilae/archive/tools/twas/WEIGHTS//PEC_TWAS_weights/ENSG00000176986.wgt.RDat	SEC24C	10	75504120	75531919	0.10406	10:75939205	2.09	10:75568846	0.0382	-7.71	0.089442	1041	5	lasso	0.041	5.9e-14	-0.313	0.75431
PsychENCODE	/mnt/ilae/archive/tools/twas/WEIGHTS//PEC_TWAS_weights/ENSG00000091831.wgt.RDat	ESR1	6	151977826	152450754	0.18319	6:151913681	-3.83	6:151997830	0.0811	-10.43	0.891	2415	28	enet	0.09	4.7e-29	-0.31285	0.754398
PsychENCODE	/mnt/ilae/archive/tools/twas/WEIGHTS//PEC_TWAS_weights/ENSG00000197061.wgt.RDat	HIST1H4C	6	26104104	26104518	0.09931	6:25843319	3.46	6:26125711	0.054435	-8.68	0.2431	1086	9	lasso	0.055	3.5e-18	0.3128	0.75443
PsychENCODE	/mnt/ilae/archive/tools/twas/WEIGHTS//PEC_TWAS_weights/ENSG00000178301.wgt.RDat	AQP11	11	77300436	77321400	0.1928	11:77270286	-2.93	11:77248911	0.0619	10.17	1.271	1359	1359	bslmm	0.11	1.1e-36	0.3126	0.754564
PsychENCODE	/mnt/ilae/archive/tools/twas/WEIGHTS//PEC_TWAS_weights/ENSG00000114473.wgt.RDat	IQCG	3	197615946	197687013	0.23811	3:197377945	-3.73	3:197600822	0.146	13.99	-0.006	1041	27	enet	0.15	5.9e-50	-0.31213	0.75494
PsychENCODE	/mnt/ilae/archive/tools/twas/WEIGHTS//PEC_TWAS_weights/ENSG00000002745.wgt.RDat	WNT16	7	120965421	120981158	0.09096	7:120633749	-3.36	7:120772486	0.0682	9.83	0.174	1576	5	lasso	0.076	1.1e-24	0.31222	0.755
PsychENCODE	/mnt/ilae/archive/tools/twas/WEIGHTS//PEC_TWAS_weights/ENSG00000118733.wgt.RDat	OLFM3	1	102268130	102462586	0.04206	1:102919354	2.94	1:102424888	-0.00023	4.43	0.20926	2537	39	enet	0.017	1.7e-06	-0.311474	0.755
PsychENCODE	/mnt/ilae/archive/tools/twas/WEIGHTS//PEC_TWAS_weights/ENSG00000138071.wgt.RDat	ACTR2	2	65454887	65498387	0.27033	2:65258569	2.93	2:65496187	0.245	-18.1	0.194	1602	4	lasso	0.25	2.1e-85	-0.31226	0.755
PsychENCODE	/mnt/ilae/archive/tools/twas/WEIGHTS//PEC_TWAS_weights/ENSG00000184939.wgt.RDat	ZFP90	16	68563993	68609975	0.31273	16:68081107	-4.03	16:68603988	0.233	17.61	0.046	1257	16	enet	0.27	3.8e-94	0.311638	0.755
PsychENCODE	/mnt/ilae/archive/tools/twas/WEIGHTS//PEC_TWAS_weights/ENSG00000204706.wgt.RDat	MAMDC2-AS1	9	72700732	72790804	0.0745	9:73243190	-3.64	9:72873524	0.0184	-6.31	0.296	1428	1428	bslmm	0.028	5.4e-10	0.31213	0.755
PsychENCODE	/mnt/ilae/archive/tools/twas/WEIGHTS//PEC_TWAS_weights/ENSG00000215032.wgt.RDat	GNL3LP1	5	60187762	60189404	0.05173	5:60641832	3.54	5:60355284	0.035	7.28	-0.385	1245	16	enet	0.04	1.3e-13	0.3117	0.755
PsychENCODE	/mnt/ilae/archive/tools/twas/WEIGHTS//PEC_TWAS_weights/ENSG00000235609.wgt.RDat	AF127936.7	21	16191164	16254296	0.11787	21:16133839	-3.13	21:16333406	0.0118	-4.74	-0.069	1437	1437	bslmm	0.043	2e-14	0.3116	0.755
PsychENCODE	/mnt/ilae/archive/tools/twas/WEIGHTS//PEC_TWAS_weights/ENSG00000255735.wgt.RDat	AC110619.1	2	241390181	241391848	0.03456	2:241385720	-2.88	2:241393762	0.00344	-5.03	0.2332	2147	2147	bslmm	0.0096	0.00021	-0.3126	0.755
PsychENCODE	/mnt/ilae/archive/tools/twas/WEIGHTS//PEC_TWAS_weights/ENSG00000204188.wgt.RDat	GGNBP1	6	33551515	33556803	0.22085	6:33587404	-3.34	6:33552769	0.111	-12.16	0.034	1479	1479	bslmm	0.12	8.1e-39	-0.31171	0.755261
PsychENCODE	/mnt/ilae/archive/tools/twas/WEIGHTS//PEC_TWAS_weights/ENSG00000186812.wgt.RDat	ZNF397	18	32820994	32847097	0.0334	18:33083231	2.85	18:32847327	0.008725	-5.39	0.434	1141	26	enet	0.013	1.6e-05	-0.31171	0.755264
PsychENCODE	/mnt/ilae/archive/tools/twas/WEIGHTS//PEC_TWAS_weights/ENSG00000165511.wgt.RDat	C10orf25	10	45493146	45496336	0.05512	10:45129189	2.51	10:45479046	0.0185	5.5	-0.178	1654	4	lasso	0.019	3.2e-07	-0.312	0.7554
PsychENCODE	/mnt/ilae/archive/tools/twas/WEIGHTS//PEC_TWAS_weights/ENSG00000181315.wgt.RDat	ZNF322	6	26636518	26659980	0.09362	6:26206868	3.33	6:26620544	0.054836	-8.89	0.0617	781	10	lasso	0.057	7.1e-19	0.31099	0.75581
PsychENCODE	/mnt/ilae/archive/tools/twas/WEIGHTS//PEC_TWAS_weights/ENSG00000087253.wgt.RDat	LPCAT2	16	55542910	55620582	0.33459	16:55854455	-3.96	16:55615757	0.217	17.25	0.21	1887	48	enet	0.28	6e-96	0.310824	0.756
PsychENCODE	/mnt/ilae/archive/tools/twas/WEIGHTS//PEC_TWAS_weights/ENSG00000124006.wgt.RDat	OBSL1	2	220415451	220436581	0.09809	2:220759653	3.63	2:220433722	0.0196	-5.88	0.1027	1251	1251	bslmm	0.043	2.1e-14	-0.31039	0.756
PsychENCODE	/mnt/ilae/archive/tools/twas/WEIGHTS//PEC_TWAS_weights/ENSG00000169905.wgt.RDat	TOR1AIP2	1	179809102	179846938	0.14363	1:179453330	3.72	1:179839483	0.0248	-6.54	-0.19	2005	55	enet	0.057	1.1e-18	0.311182	0.756
PsychENCODE	/mnt/ilae/archive/tools/twas/WEIGHTS//PEC_TWAS_weights/ENSG00000174125.wgt.RDat	TLR1	4	38792298	38858438	0.10842	4:38390572	-3.35	4:38786474	0.0819	11.01	-0.1754	1632	7	lasso	0.095	1.2e-30	-0.31088	0.756
PsychENCODE	/mnt/ilae/archive/tools/twas/WEIGHTS//PEC_TWAS_weights/ENSG00000234509.wgt.RDat	AP000253.1	21	33025906	33031813	0.0287	21:32603096	3.28	21:32978010	0.00055	3.19	0.1974	1621	1621	bslmm	0.00058	0.18	-0.3104	0.756
PsychENCODE	/mnt/ilae/archive/tools/twas/WEIGHTS//PEC_TWAS_weights/ENSG00000117899.wgt.RDat	MESDC2	15	81239667	81282219	0.27325	15:81193390	2.41	15:81273726	0.264	18.82	0.534	1183	18	enet	0.27	1.8e-92	0.31068	0.756041
PsychENCODE	/mnt/ilae/archive/tools/twas/WEIGHTS//PEC_TWAS_weights/ENSG00000112306.wgt.RDat	RPS12	6	133135580	133138703	0.01381	6:133050987	-3.55	6:133137111	0.00123	-4.15	0.16735	1538	1538	bslmm	0.0018	0.069	-0.31057	0.756131
PsychENCODE	/mnt/ilae/archive/tools/twas/WEIGHTS//PEC_TWAS_weights/ENSG00000256995.wgt.RDat	RP11-114G22.1	12	22852793	23327057	0.06045	12:22872129	3.22	12:23348938	0.0126	-5.3	-1.001	1679	28	enet	0.015	4.3e-06	0.31041	0.756247
PsychENCODE	/mnt/ilae/archive/tools/twas/WEIGHTS//PEC_TWAS_weights/ENSG00000138495.wgt.RDat	COX17	3	119373360	119396301	0.06312	3:119111049	-3.53	3:119404058	0.0135	6.16	0.009	1361	1361	bslmm	0.033	2.1e-11	0.31011	0.756479
PsychENCODE	/mnt/ilae/archive/tools/twas/WEIGHTS//PEC_TWAS_weights/ENSG00000163660.wgt.RDat	CCNL1	3	156864297	156878549	0.02121	3:156592066	3.63	3:157015636	0.00587	-3.63	0.31	1522	1	top1	0.0059	0.0031	-0.31	0.756561
PsychENCODE	/mnt/ilae/archive/tools/twas/WEIGHTS//PEC_TWAS_weights/ENSG00000119685.wgt.RDat	TTLL5	14	76099968	76421421	0.23161	14:75737968	3.66	14:76159902	0.123	-13.6	0.491	1627	36	enet	0.2	1.9e-65	-0.30995	0.7566
PsychENCODE	/mnt/ilae/archive/tools/twas/WEIGHTS//PEC_TWAS_weights/ENSG00000111348.wgt.RDat	ARHGDIB	12	15094951	15114662	0.02176	12:14652672	3.14	12:15413398	-0.000508	3.06	0.1402	1242	1242	bslmm	0.00084	0.15	-0.30987	0.756656
PsychENCODE	/mnt/ilae/archive/tools/twas/WEIGHTS//PEC_TWAS_weights/ENSG00000071575.wgt.RDat	TRIB2	2	12857015	12882860	0.05637	2:12801788	3.62	2:12865671	0.0146	5.19	-0.31	1543	1	top1	0.015	6.5e-06	-0.31	0.757
PsychENCODE	/mnt/ilae/archive/tools/twas/WEIGHTS//PEC_TWAS_weights/ENSG00000121742.wgt.RDat	GJB6	13	20796110	20806534	0.0374	13:21027330	-3.61	13:21050127	0.00665	-4.81	-0.438	1691	3	lasso	0.0098	0.00019	-0.30882	0.757
PsychENCODE	/mnt/ilae/archive/tools/twas/WEIGHTS//PEC_TWAS_weights/ENSG00000162552.wgt.RDat	WNT4	1	22443798	22470462	0.07471	1:22922412	3.17	1:22448932	0.0089	-5.6	-0.106	1733	1733	blup	0.025	5.9e-09	0.308924	0.757
PsychENCODE	/mnt/ilae/archive/tools/twas/WEIGHTS//PEC_TWAS_weights/ENSG00000233216.wgt.RDat	RP11-414C16.1	1	58694354	58694675	0.0133	1:58435125	-2.48	1:58336349	0.0021	-3.74	-0.31	1544	1	top1	0.0021	0.052	0.31	0.757
PsychENCODE	/mnt/ilae/archive/tools/twas/WEIGHTS//PEC_TWAS_weights/ENSG00000263843.wgt.RDat	RP11-649A18.12	17	73267450	73269976	0.05443	17:73470613	3.08	17:73267518	0.0241	-6.27	-0.42537	1217	2	lasso	0.026	3.1e-09	0.308779	0.757
PsychENCODE	/mnt/ilae/archive/tools/twas/WEIGHTS//PEC_TWAS_weights/ENSG00000266714.wgt.RDat	MYO15B	17	73584139	73622929	0.10133	17:73876567	3.5	17:73588058	0.0624	-9.22	0.5014	1260	8	lasso	0.065	2.6e-21	-0.308803	0.757
PsychENCODE	/mnt/ilae/archive/tools/twas/WEIGHTS//PEC_TWAS_weights/ENSG00000233642.wgt.RDat	GPR158-AS1	10	25447001	25465205	0.01784	10:25011771	-3.24	10:25296566	-7.88e-05	-3.39	-1.70649	1730	1730	bslmm	0.00035	0.23	-0.309	0.75752
PsychENCODE	/mnt/ilae/archive/tools/twas/WEIGHTS//PEC_TWAS_weights/ENSG00000066654.wgt.RDat	THUMPD1	16	20744986	20753406	0.13613	16:20847320	-3.28	16:20836389	0.0923	-11.1	0.49	1306	88	enet	0.12	8.2e-38	-0.308537	0.758
PsychENCODE	/mnt/ilae/archive/tools/twas/WEIGHTS//PEC_TWAS_weights/ENSG00000102471.wgt.RDat	NDFIP2	13	80055287	80130210	0.0537	13:79821922	-3.96	13:79859456	0.0427	8.19	-0.291	1268	6	lasso	0.044	6.9e-15	-0.30818	0.758
PsychENCODE	/mnt/ilae/archive/tools/twas/WEIGHTS//PEC_TWAS_weights/ENSG00000157353.wgt.RDat	FUK	16	70488324	70514177	0.11427	16:70885297	-2.79	16:70329944	0.0834	-9.12	-1.2697	634	634	blup	0.12	3.7e-37	0.30764	0.758
PsychENCODE	/mnt/ilae/archive/tools/twas/WEIGHTS//PEC_TWAS_weights/ENSG00000171320.wgt.RDat	ESCO2	8	27629466	27670157	0.01965	8:27995722	3.27	8:27692879	5.86e-05	-3.77	0.308	1617	1	top1	5.9e-05	0.3	-0.308	0.758
PsychENCODE	/mnt/ilae/archive/tools/twas/WEIGHTS//PEC_TWAS_weights/ENSG00000234284.wgt.RDat	ZNF879	5	178450753	178462065	0.06079	5:178522711	3.23	5:178462032	0.024	6.17	0.103	2158	6	lasso	0.032	4.3e-11	-0.3085	0.758
PsychENCODE	/mnt/ilae/archive/tools/twas/WEIGHTS//PEC_TWAS_weights/ENSG00000247626.wgt.RDat	MARS2	2	198570087	198573113	0.01713	2:198183203	-2.85	2:198548306	0.0189	-5.77	0.308	862	1	top1	0.019	3.1e-07	-0.308	0.758
PsychENCODE	/mnt/ilae/archive/tools/twas/WEIGHTS//PEC_TWAS_weights/ENSG00000166603.wgt.RDat	MC4R	18	58038564	58040001	0.0733	18:57581958	-3.62	18:57838401	0.015351	-6.38	0.883	1753	1753	blup	0.029	2.6e-10	0.30808	0.758021
PsychENCODE	/mnt/ilae/archive/tools/twas/WEIGHTS//PEC_TWAS_weights/ENSG00000231889.wgt.RDat	TRAF3IP2-AS1	6	111804714	111919505	0.13307	6:111962358	3.2	6:111900329	0.03	6.69	-0.061	1424	28	enet	0.034	1.2e-11	0.30708	0.758785
PsychENCODE	/mnt/ilae/archive/tools/twas/WEIGHTS//PEC_TWAS_weights/ENSG00000197177.wgt.RDat	GPR123	10	134884433	134945179	0.18897	10:134619097	-3.92	10:134953254	0.0997	-11.58	-0.141308	1915	1915	bslmm	0.11	5.6e-36	0.307	0.75881
PsychENCODE	/mnt/ilae/archive/tools/twas/WEIGHTS//PEC_TWAS_weights/ENSG00000107164.wgt.RDat	FUBP3	9	133454352	133513739	0.0363	9:133959900	-3.93	9:133599446	-0.000336	3.79	-0.307	1356	1	lasso	0.0026	0.036	-0.307	0.759
PsychENCODE	/mnt/ilae/archive/tools/twas/WEIGHTS//PEC_TWAS_weights/ENSG00000163331.wgt.RDat	DAPL1	2	159651829	159719293	0.11096	2:159713019	-3.57	2:159676470	0.0232	5.99	-0.21	2021	14	enet	0.045	3.9e-15	-0.30648	0.759
PsychENCODE	/mnt/ilae/archive/tools/twas/WEIGHTS//PEC_TWAS_weights/ENSG00000167034.wgt.RDat	NKX3-1	8	23536206	23540440	0.05344	8:23514186	3.26	8:23532496	0.0262	-6.52	0.55	1727	20	enet	0.032	4.3e-11	-0.30724	0.759
PsychENCODE	/mnt/ilae/archive/tools/twas/WEIGHTS//PEC_TWAS_weights/ENSG00000174792.wgt.RDat	C4orf26	4	76481258	76491095	0.04668	4:76844918	2.49	4:76469054	0.0176	-6.08	0.121	1853	3	lasso	0.029	3.8e-10	-0.30667	0.759
PsychENCODE	/mnt/ilae/archive/tools/twas/WEIGHTS//PEC_TWAS_weights/ENSG00000242687.wgt.RDat	AC004893.11	7	98610788	98645863	0.04646	7:98419433	-3.51	7:98613625	0.0191	6.01	-0.214	1320	4	lasso	0.025	4.7e-09	-0.3062	0.759
PsychENCODE	/mnt/ilae/archive/tools/twas/WEIGHTS//PEC_TWAS_weights/ENSG00000197430.wgt.RDat	OPALIN	10	98102973	98119092	0.06633	10:97739507	-2.89	10:98111897	0.0399	-7.34	0.16	1307	1307	bslmm	0.051	7.2e-17	-0.306	0.75961
PsychENCODE	/mnt/ilae/archive/tools/twas/WEIGHTS//PEC_TWAS_weights/ENSG00000108591.wgt.RDat	DRG2	17	17991200	18011285	0.085	17:18194362	2.88	17:17997922	0.0539	-8.68	-0.309	777	10	lasso	0.065	3e-21	0.305201	0.76
PsychENCODE	/mnt/ilae/archive/tools/twas/WEIGHTS//PEC_TWAS_weights/ENSG00000119782.wgt.RDat	FKBP1B	2	24272571	24286551	0.01891	2:23808891	-3.89	2:24272657	-0.000757	-3.44	0.788	1569	1569	bslmm	0.0049	0.0064	-0.3059	0.76
PsychENCODE	/mnt/ilae/archive/tools/twas/WEIGHTS//PEC_TWAS_weights/ENSG00000148225.wgt.RDat	WDR31	9	116075502	116102578	0.3478	9:115902419	-3.58	9:116092365	0.105	-11.84	-0.101	1635	1635	bslmm	0.26	7.4e-88	-0.30593	0.76
PsychENCODE	/mnt/ilae/archive/tools/twas/WEIGHTS//PEC_TWAS_weights/ENSG00000157426.wgt.RDat	AASDH	4	57204456	57253666	0.26024	4:57573665	3.29	4:57236823	0.274	19.05	-0.799	1786	41	enet	0.3	6.6e-105	-0.30511	0.76
PsychENCODE	/mnt/ilae/archive/tools/twas/WEIGHTS//PEC_TWAS_weights/ENSG00000162687.wgt.RDat	KCNT2	1	196194909	196578355	0.06823	1:196915406	3.54	1:196426841	0.00584	5.4	1.957	1614	1614	blup	0.022	4.1e-08	-0.305546	0.76
PsychENCODE	/mnt/ilae/archive/tools/twas/WEIGHTS//PEC_TWAS_weights/ENSG00000163104.wgt.RDat	SMARCAD1	4	95128762	95212443	0.01506	4:95017940	3.4	4:95213783	0.0172	4.1	-0.306	1549	1	top1	0.017	1e-06	-0.306	0.76
PsychENCODE	/mnt/ilae/archive/tools/twas/WEIGHTS//PEC_TWAS_weights/ENSG00000166924.wgt.RDat	NYAP1	7	100081550	100092422	0.03042	7:100550191	-2.88	7:99917416	0.00404	-5.37	-0.745	897	897	blup	0.016	2.3e-06	0.30526	0.76
PsychENCODE	/mnt/ilae/archive/tools/twas/WEIGHTS//PEC_TWAS_weights/ENSG00000244291.wgt.RDat	C7orf13	7	156431057	156433348	0.42242	7:156230110	-3.49	7:156438515	0.294	-19.73	-0.012	1933	61	enet	0.36	1.9e-128	0.30607	0.76
PsychENCODE	/mnt/ilae/archive/tools/twas/WEIGHTS//PEC_TWAS_weights/ENSG00000111788.wgt.RDat	RP11-22B23.1	12	9429831	9466684	0.69136	12:9488679	3.34	12:9434815	0.619	-28.61	-0.315	1388	29	enet	0.65	3.3e-304	0.30544	0.760034
PsychENCODE	/mnt/ilae/archive/tools/twas/WEIGHTS//PEC_TWAS_weights/ENSG00000166348.wgt.RDat	USP54	10	75257296	75385711	0.01491	10:75701474	2.1	10:75132082	0.00806	-4.34	0.305	1186	1	top1	0.0081	0.00063	-0.305	0.76037
PsychENCODE	/mnt/ilae/archive/tools/twas/WEIGHTS//PEC_TWAS_weights/ENSG00000243224.wgt.RDat	RP5-1157M23.2	3	52273274	52275113	0.0261	3:52062378	2.87	3:52497778	0.0047	4.14	-0.4427	686	686	bslmm	0.011	8.9e-05	-0.30498	0.760383
PsychENCODE	/mnt/ilae/archive/tools/twas/WEIGHTS//PEC_TWAS_weights/ENSG00000198718.wgt.RDat	FAM179B	14	45431411	45543634	0.05512	14:45946099	-3	14:45567722	0.0248	-6.22	-0.93	1189	1189	blup	0.037	1.3e-12	-0.30468	0.76061
PsychENCODE	/mnt/ilae/archive/tools/twas/WEIGHTS//PEC_TWAS_weights/ENSG00000124253.wgt.RDat	PCK1	20	56136136	56141513	0.04751	20:55664991	-3.29	20:56121830	0.00358	4.84	0.49	1637	1637	bslmm	0.0084	0.0005	-0.30413	0.761
PsychENCODE	/mnt/ilae/archive/tools/twas/WEIGHTS//PEC_TWAS_weights/ENSG00000125870.wgt.RDat	SNRPB2	20	16710606	16722421	0.11631	20:16497855	3.66	20:16716644	0.0699	-9.96	0.267	1849	26	enet	0.074	5.7e-24	-0.3044	0.761
PsychENCODE	/mnt/ilae/archive/tools/twas/WEIGHTS//PEC_TWAS_weights/ENSG00000142669.wgt.RDat	SH3BGRL3	1	26605667	26608007	0.02556	1:26717135	3.05	1:26545864	0.0113	-4.33	-0.304	1077	1	top1	0.011	6.3e-05	0.304	0.761
PsychENCODE	/mnt/ilae/archive/tools/twas/WEIGHTS//PEC_TWAS_weights/ENSG00000143376.wgt.RDat	SNX27	1	151584541	151671567	0.07996	1:151603433	-3.53	1:151615307	0.00729	5.18	-3.085	848	848	blup	0.015	5.4e-06	0.304491	0.761
PsychENCODE	/mnt/ilae/archive/tools/twas/WEIGHTS//PEC_TWAS_weights/ENSG00000160226.wgt.RDat	C21orf2	21	45748827	45759285	0.31343	21:45408363	-3.47	21:45757631	0.16	15.08	-0.1461	1567	23	enet	0.25	2.2e-85	-0.3039	0.761
PsychENCODE	/mnt/ilae/archive/tools/twas/WEIGHTS//PEC_TWAS_weights/ENSG00000180178.wgt.RDat	FAR2P1	2	130748029	130808704	0.05794	2:130928119	3.06	2:131219473	0.00858	5.5	-0.5957	1042	1042	blup	0.021	1e-07	0.30478	0.761
PsychENCODE	/mnt/ilae/archive/tools/twas/WEIGHTS//PEC_TWAS_weights/ENSG00000196683.wgt.RDat	TOMM7	7	22852251	22862470	0.32307	7:22758035	5.3	7:22861639	0.24	-17.85	0.204	1527	12	lasso	0.25	1.4e-86	-0.30438	0.761
PsychENCODE	/mnt/ilae/archive/tools/twas/WEIGHTS//PEC_TWAS_weights/ENSG00000198734.wgt.RDat	F5	1	169483404	169555826	0.52503	1:170046290	-3.87	1:169532633	0.214	16.93	0.936	1998	1998	bslmm	0.3	1.3e-103	-0.303612	0.761
PsychENCODE	/mnt/ilae/archive/tools/twas/WEIGHTS//PEC_TWAS_weights/ENSG00000181619.wgt.RDat	GPR135	14	59895740	59932060	0.07343	14:59591456	-3.73	14:59911454	0.0381	7.34	0.304	1690	1	top1	0.038	4.9e-13	0.304	0.76113
PsychENCODE	/mnt/ilae/archive/tools/twas/WEIGHTS//PEC_TWAS_weights/ENSG00000101542.wgt.RDat	CDH20	18	59000815	59223006	0.0384	18:59292504	4.79	18:58943386	0.009274	-4.52	0.106	1774	3	enet	0.011	9.4e-05	-0.30377	0.7613
PsychENCODE	/mnt/ilae/archive/tools/twas/WEIGHTS//PEC_TWAS_weights/ENSG00000246308.wgt.RDat	RP11-685M7.3	11	10830844	10844478	0.04775	11:11260403	2.92	11:10827251	0.0168	6.06	-0.306	1764	3	lasso	0.029	2.6e-10	-0.3037	0.761337
PsychENCODE	/mnt/ilae/archive/tools/twas/WEIGHTS//PEC_TWAS_weights/ENSG00000084453.wgt.RDat	SLCO1A2	12	21417534	21572528	0.40419	12:21717257	3	12:21435747	0.15	-14.29	-0.698	1858	1858	bslmm	0.18	1e-57	0.30344	0.761555
PsychENCODE	/mnt/ilae/archive/tools/twas/WEIGHTS//PEC_TWAS_weights/ENSG00000256596.wgt.RDat	RP11-522N14.2	12	124690774	124693564	0.01763	12:125082675	-4.3	12:124438217	-0.000471	3.88	-1.036	1464	1464	bslmm	8e-05	0.29	-0.30336	0.761615
PsychENCODE	/mnt/ilae/archive/tools/twas/WEIGHTS//PEC_TWAS_weights/ENSG00000175564.wgt.RDat	UCP3	11	73711326	73720480	0.01998	11:74025077	-2.84	11:74028833	0.012	5.05	-0.254357	1403	10	enet	0.018	4.6e-07	-0.3033	0.761663
PsychENCODE	/mnt/ilae/archive/tools/twas/WEIGHTS//PEC_TWAS_weights/ENSG00000267213.wgt.RDat	AC007773.2	19	32880956	32896466	0.061	19:33359832	3.71	19:32872109	0.016	-6.41	1.835	1634	29	enet	0.033	1.9e-11	-0.30303	0.76187
PsychENCODE	/mnt/ilae/archive/tools/twas/WEIGHTS//PEC_TWAS_weights/ENSG00000142621.wgt.RDat	FHAD1	1	15573768	15726779	0.21022	1:15170767	-4.75	1:15560294	0.0663	-9.42	-0.79998	2036	12	lasso	0.085	1.7e-27	-0.302407	0.762
PsychENCODE	/mnt/ilae/archive/tools/twas/WEIGHTS//PEC_TWAS_weights/ENSG00000152382.wgt.RDat	TADA1	1	166825747	166845564	0.28807	1:167307057	2.98	1:166825809	0.0837	-10.8	-0.615	1569	56	enet	0.16	1.1e-51	0.303228	0.762
PsychENCODE	/mnt/ilae/archive/tools/twas/WEIGHTS//PEC_TWAS_weights/ENSG00000168259.wgt.RDat	DNAJC7	17	40128451	40173394	0.05391	17:40571284	3.37	17:40085038	0.0334	7.04	0.303	912	1	top1	0.033	1.3e-11	0.303	0.762
PsychENCODE	/mnt/ilae/archive/tools/twas/WEIGHTS//PEC_TWAS_weights/ENSG00000226029.wgt.RDat	RP4-798A10.2	1	16787443	16794976	0.06874	1:16308036	3.49	1:16808350	0.0344	6.49	-1.76307	1063	19	enet	0.038	5.1e-13	-0.302969	0.762
PsychENCODE	/mnt/ilae/archive/tools/twas/WEIGHTS//PEC_TWAS_weights/ENSG00000120278.wgt.RDat	PLEKHG1	6	150920999	151164799	0.18832	6:150916562	-3.13	6:150997035	0.0226	-7.05	-0.008	2403	93	enet	0.079	9.5e-26	0.30243	0.762327
PsychENCODE	/mnt/ilae/archive/tools/twas/WEIGHTS//PEC_TWAS_weights/ENSG00000112425.wgt.RDat	EPM2A	6	145822719	146057160	0.10104	6:145452644	3.73	6:146088100	0.0179	5.92	-0.49983	1640	1640	bslmm	0.048	3.8e-16	0.30242	0.762335
PsychENCODE	/mnt/ilae/archive/tools/twas/WEIGHTS//PEC_TWAS_weights/ENSG00000154040.wgt.RDat	CABYR	18	21718942	21741567	0.3563	18:22180352	3.3	18:21696200	0.185734	-16.54	-0.191	1191	1191	bslmm	0.25	2.9e-86	0.3024	0.762347
PsychENCODE	/mnt/ilae/archive/tools/twas/WEIGHTS//PEC_TWAS_weights/ENSG00000139304.wgt.RDat	PTPRQ	12	80799774	81072802	0.14419	12:81563422	3.85	12:80764865	0.0491	-9.8	0.98	1482	1482	bslmm	0.14	1.2e-45	-0.30205	0.762617
PsychENCODE	/mnt/ilae/archive/tools/twas/WEIGHTS//PEC_TWAS_weights/ENSG00000083635.wgt.RDat	NUFIP1	13	45513384	45563618	0.2063	13:45604889	-3.07	13:45568590	0.0355	-8.85	-1.11	1095	4	lasso	0.11	1.6e-34	0.30165	0.763
PsychENCODE	/mnt/ilae/archive/tools/twas/WEIGHTS//PEC_TWAS_weights/ENSG00000101230.wgt.RDat	ISM1	20	13202418	13281298	0.05604	20:13241823	3.42	20:13192412	0.0105	3.97	0.645	1623	1623	bslmm	0.011	0.00011	-0.30105	0.763
PsychENCODE	/mnt/ilae/archive/tools/twas/WEIGHTS//PEC_TWAS_weights/ENSG00000141560.wgt.RDat	FN3KRP	17	80674559	80688204	0.50435	17:80471305	2.94	17:80680589	0.423	-22.22	-0.564	1726	28	enet	0.48	1.6e-190	0.301787	0.763
PsychENCODE	/mnt/ilae/archive/tools/twas/WEIGHTS//PEC_TWAS_weights/ENSG00000182600.wgt.RDat	C2orf82	2	233721980	233743418	0.52605	2:234239735	3.81	2:233746457	0.611	-28.41	0.304	1697	12	enet	0.61	4.8e-274	-0.30184	0.763
PsychENCODE	/mnt/ilae/archive/tools/twas/WEIGHTS//PEC_TWAS_weights/ENSG00000228395.wgt.RDat	RP11-216B9.6	9	131291180	131314689	0.0218	9:130817345	2.59	9:131281957	-0.000744	-3.49	-0.80212	809	809	bslmm	0.00091	0.14	0.30194	0.763
PsychENCODE	/mnt/ilae/archive/tools/twas/WEIGHTS//PEC_TWAS_weights/ENSG00000272505.wgt.RDat	RP11-981G7.6	8	10344317	10347176	0.58534	8:10458194	4.09	8:10285497	0.239	-17.83	1.042	1780	1780	bslmm	0.4	4e-149	-0.30149	0.763
PsychENCODE	/mnt/ilae/archive/tools/twas/WEIGHTS//PEC_TWAS_weights/ENSG00000105364.wgt.RDat	MRPL4	19	10362577	10370721	0.03268	19:10195324	-3.87	19:10374635	0.00516	4.55	-1.5356	1409	1409	bslmm	0.0096	0.00021	0.30151	0.76303
PsychENCODE	/mnt/ilae/archive/tools/twas/WEIGHTS//PEC_TWAS_weights/ENSG00000265818.wgt.RDat	EEF1E1-BLOC1S5	6	8015959	8102763	0.03662	6:7579156	-4.22	6:8090140	0.0173	-5.36	-0.301	1956	1	top1	0.017	9.6e-07	0.301	0.763414
PsychENCODE	/mnt/ilae/archive/tools/twas/WEIGHTS//PEC_TWAS_weights/ENSG00000152818.wgt.RDat	UTRN	6	144606837	145174170	0.04145	6:144190433	2.78	6:145168168	0.000554	3.81	0.779	1937	1937	bslmm	0.011	7e-05	0.30062	0.763704
PsychENCODE	/mnt/ilae/archive/tools/twas/WEIGHTS//PEC_TWAS_weights/ENSG00000163888.wgt.RDat	CAMK2N2	3	183977001	183979251	0.0171	3:183766963	-3.6	3:183964030	0.00359	4.29	-0.058	1499	9	enet	0.0043	0.0096	-0.30061	0.763712
PsychENCODE	/mnt/ilae/archive/tools/twas/WEIGHTS//PEC_TWAS_weights/ENSG00000170266.wgt.RDat	GLB1	3	33038100	33138722	0.06678	3:33281713	3.11	3:33101719	0.0103	-5.51	-0.266	1694	1694	bslmm	0.016	2.5e-06	-0.3003	0.763949
PsychENCODE	/mnt/ilae/archive/tools/twas/WEIGHTS//PEC_TWAS_weights/ENSG00000167113.wgt.RDat	COQ4	9	131084815	131096351	0.0348	9:130653667	-3.05	9:131068262	0.00372	4.16	-0.3	908	1	top1	0.0037	0.015	-0.3	0.764
PsychENCODE	/mnt/ilae/archive/tools/twas/WEIGHTS//PEC_TWAS_weights/ENSG00000177556.wgt.RDat	ATOX1	5	151121877	151152093	0.0471	5:151479134	-3.35	5:151220511	0.0267	-6.89	0.272	1422	6	lasso	0.029	2.3e-10	-0.2997	0.764
PsychENCODE	/mnt/ilae/archive/tools/twas/WEIGHTS//PEC_TWAS_weights/ENSG00000225127.wgt.RDat	LINC00237	20	21068245	21086999	0.04113	20:21484039	3.94	20:20938164	-2.32e-05	3.97	0.0217	1023	1023	bslmm	0.0079	0.00071	-0.29965	0.764
PsychENCODE	/mnt/ilae/archive/tools/twas/WEIGHTS//PEC_TWAS_weights/ENSG00000263327.wgt.RDat	TAPT1-AS1	4	16228286	16321763	0.08368	4:16748145	-3.93	4:16190661	0.0319	-7.85	0.108	1588	5	lasso	0.051	6.3e-17	-0.30006	0.764
PsychENCODE	/mnt/ilae/archive/tools/twas/WEIGHTS//PEC_TWAS_weights/ENSG00000101224.wgt.RDat	CDC25B	20	3767578	3786762	0.26992	20:4027401	-3.67	20:3757520	0.0937	-11.27	-0.2829	1746	17	enet	0.15	3.7e-47	0.29854	0.765
PsychENCODE	/mnt/ilae/archive/tools/twas/WEIGHTS//PEC_TWAS_weights/ENSG00000106608.wgt.RDat	URGCP	7	43915493	43966010	0.14861	7:43462050	3.16	7:43923226	0.136	13.45	0.299	1301	1	top1	0.14	3.8e-44	0.299	0.765
PsychENCODE	/mnt/ilae/archive/tools/twas/WEIGHTS//PEC_TWAS_weights/ENSG00000132763.wgt.RDat	MMACHC	1	45965725	45976739	0.09241	1:46182192	3.74	1:46003445	0.0439	-7.85	0.611	1002	1002	blup	0.047	7.6e-16	0.299323	0.765
PsychENCODE	/mnt/ilae/archive/tools/twas/WEIGHTS//PEC_TWAS_weights/ENSG00000138821.wgt.RDat	SLC39A8	4	103172198	103352415	0.19986	4:103147732	-4.52	4:103338532	0.124	13.34	-0.0366	1537	8	lasso	0.17	1.3e-55	0.29936	0.765
PsychENCODE	/mnt/ilae/archive/tools/twas/WEIGHTS//PEC_TWAS_weights/ENSG00000165271.wgt.RDat	NOL6	9	33461439	33473928	0.5284	9:32986644	2.89	9:33517037	0.222	17.15	0.646	1668	55	enet	0.31	1.1e-109	-0.29898	0.765
PsychENCODE	/mnt/ilae/archive/tools/twas/WEIGHTS//PEC_TWAS_weights/ENSG00000205581.wgt.RDat	HMGN1	21	40714241	40721573	0.05576	21:40663121	3.79	21:40715947	0.00537	-5.07	2.421	1845	1845	bslmm	0.041	4.8e-14	0.2996	0.765
PsychENCODE	/mnt/ilae/archive/tools/twas/WEIGHTS//PEC_TWAS_weights/ENSG00000231969.wgt.RDat	AC144449.1	2	150443710	150704747	0.03601	2:149947362	3.66	2:150421032	0.00324	4.52	-0.543	1653	1653	bslmm	0.011	7e-05	-0.29837	0.765
PsychENCODE	/mnt/ilae/archive/tools/twas/WEIGHTS//PEC_TWAS_weights/ENSG00000233435.wgt.RDat	AGGF1P2	10	135455590	135456398	0.12291	10:135107034	-3.41	10:135308877	0.0246	-5.98	-0.629856	745	22	enet	0.046	1.8e-15	0.299	0.76503
PsychENCODE	/mnt/ilae/archive/tools/twas/WEIGHTS//PEC_TWAS_weights/ENSG00000130522.wgt.RDat	JUND	19	18390563	18392432	0.17573	19:18878300	-3.15	19:18392873	0.175	15.22	0.294	1484	9	lasso	0.18	8.3e-59	0.29854	0.76529
PsychENCODE	/mnt/ilae/archive/tools/twas/WEIGHTS//PEC_TWAS_weights/ENSG00000078902.wgt.RDat	TOLLIP	11	1295601	1330884	0.0737	11:1219482	3.35	11:1290524	0.0264	-6.31	-0.985615	2088	2088	bslmm	0.033	1.2e-11	0.2981	0.765607
PsychENCODE	/mnt/ilae/archive/tools/twas/WEIGHTS//PEC_TWAS_weights/ENSG00000159685.wgt.RDat	CHCHD6	3	126423063	126679249	0.13447	3:127113054	3.16	3:126295075	0.0918	9.26	-0.0613	2024	2024	bslmm	0.097	2.4e-31	0.29808	0.765641
PsychENCODE	/mnt/ilae/archive/tools/twas/WEIGHTS//PEC_TWAS_weights/ENSG00000229972.wgt.RDat	IQCF3	3	51851620	51864876	0.10827	3:52116207	2.89	3:51889229	0.0123	5.53	-0.298	597	7	lasso	0.062	3.2e-20	-0.29804	0.765674
PsychENCODE	/mnt/ilae/archive/tools/twas/WEIGHTS//PEC_TWAS_weights/ENSG00000123700.wgt.RDat	KCNJ2	17	68164814	68176189	0.07332	17:68184833	-4.05	17:68220218	0.00125	4.77	0.806	1268	1268	blup	0.026	3.1e-09	0.297644	0.766
PsychENCODE	/mnt/ilae/archive/tools/twas/WEIGHTS//PEC_TWAS_weights/ENSG00000167258.wgt.RDat	CDK12	17	37617764	37721160	0.02659	17:37361061	-2.73	17:37784477	7.81e-05	3.59	-0.06484	1275	1275	bslmm	0.00073	0.16	0.297364	0.766
PsychENCODE	/mnt/ilae/archive/tools/twas/WEIGHTS//PEC_TWAS_weights/ENSG00000188386.wgt.RDat	PPP3R2	9	104353897	104357283	0.0304	9:104597398	3.91	9:104366451	0.00855	-4.86	-0.298	1713	1	top1	0.0086	0.00045	0.298	0.766
PsychENCODE	/mnt/ilae/archive/tools/twas/WEIGHTS//PEC_TWAS_weights/ENSG00000270792.wgt.RDat	RP11-103J8.1	20	10653576	10975572	0.0243	20:10737948	-3.3	20:10881843	0.000911	-3.47	-0.297	2051	1	lasso	0.0018	0.067	0.297	0.766
PsychENCODE	/mnt/ilae/archive/tools/twas/WEIGHTS//PEC_TWAS_weights/ENSG00000187950.wgt.RDat	OVCH1	12	29565407	29650619	0.02841	12:29921735	-3.08	12:29572306	0.00692	-4.25	0.025	1957	1957	bslmm	0.0078	0.00074	-0.2974	0.766161
PsychENCODE	/mnt/ilae/archive/tools/twas/WEIGHTS//PEC_TWAS_weights/ENSG00000105499.wgt.RDat	PLA2G4C	19	48551100	48614074	0.43028	19:48314258	-3.61	19:48645384	0.068	10.91	-1.092	2008	2008	bslmm	0.24	8.3e-80	0.29665	0.76674
PsychENCODE	/mnt/ilae/archive/tools/twas/WEIGHTS//PEC_TWAS_weights/ENSG00000117133.wgt.RDat	RPF1	1	84944942	84963473	0.10514	1:84938139	-2.93	1:84975654	0.0678	-9.59	0.296	1344	1	top1	0.068	3.9e-22	-0.296	0.767
PsychENCODE	/mnt/ilae/archive/tools/twas/WEIGHTS//PEC_TWAS_weights/ENSG00000121210.wgt.RDat	KIAA0922	4	154387498	154557863	0.05571	4:154862015	-4.34	4:154456155	0.00239	-4.57	-0.265	2029	2029	bslmm	0.014	9.9e-06	0.29569	0.767
PsychENCODE	/mnt/ilae/archive/tools/twas/WEIGHTS//PEC_TWAS_weights/ENSG00000136243.wgt.RDat	NUPL2	7	23221446	23240630	0.33642	7:22758035	5.3	7:23248036	0.389	-23.15	-0.631	1334	47	enet	0.46	2.4e-176	0.29588	0.767
PsychENCODE	/mnt/ilae/archive/tools/twas/WEIGHTS//PEC_TWAS_weights/ENSG00000136859.wgt.RDat	ANGPTL2	9	129849611	129885162	0.0348	9:130282354	3.63	9:129903182	0.0309	7.15	-0.29664	1020	1	top1	0.031	7.5e-11	-0.29664	0.767
PsychENCODE	/mnt/ilae/archive/tools/twas/WEIGHTS//PEC_TWAS_weights/ENSG00000162998.wgt.RDat	FRZB	2	183698002	183731890	0.17624	2:183729646	-2.84	2:183728964	0.0479	-8.68	-0.666	1730	40	enet	0.075	1.6e-24	-0.29572	0.767
PsychENCODE	/mnt/ilae/archive/tools/twas/WEIGHTS//PEC_TWAS_weights/ENSG00000163453.wgt.RDat	IGFBP7	4	57896939	57976551	0.62092	4:58199001	-4.09	4:57948145	0.293	-20.21	-0.235	2131	92	enet	0.39	5.6e-145	0.29604	0.767
PsychENCODE	/mnt/ilae/archive/tools/twas/WEIGHTS//PEC_TWAS_weights/ENSG00000198075.wgt.RDat	SULT1C4	2	108994367	109004513	0.37212	2:109007403	4.47	2:108989874	0.147	-14.05	0.145	1399	56	enet	0.31	2.2e-109	0.29679	0.767
PsychENCODE	/mnt/ilae/archive/tools/twas/WEIGHTS//PEC_TWAS_weights/ENSG00000232520.wgt.RDat	AC012507.3	2	231751215	231761806	0.15895	2:231419362	3.36	2:231763429	0.0598	-8.98	0.801	1561	1561	bslmm	0.076	8.3e-25	-0.29629	0.767
PsychENCODE	/mnt/ilae/archive/tools/twas/WEIGHTS//PEC_TWAS_weights/ENSG00000240583.wgt.RDat	AQP1	7	30893010	30965131	0.09392	7:31372347	-3.01	7:30814670	0.0224	-7.03	0.425	1333	5	lasso	0.027	8.6e-10	0.29627	0.767
PsychENCODE	/mnt/ilae/archive/tools/twas/WEIGHTS//PEC_TWAS_weights/ENSG00000196110.wgt.RDat	ZNF699	19	9404951	9420514	0.03578	19:9592892	4.1	19:9478628	0.00873	-5.06	-0.891	1782	1782	bslmm	0.014	1.3e-05	0.29625	0.76704
PsychENCODE	/mnt/ilae/archive/tools/twas/WEIGHTS//PEC_TWAS_weights/ENSG00000215504.wgt.RDat	AP000974.1	11	85563600	85565986	0.41546	11:85156639	3.36	11:85558067	0.276	-19.35	0.576	1315	54	enet	0.39	5.9e-143	-0.2962	0.767045
PsychENCODE	/mnt/ilae/archive/tools/twas/WEIGHTS//PEC_TWAS_weights/ENSG00000132429.wgt.RDat	POPDC3	6	105606155	105627870	0.20887	6:105763003	3.59	6:105612234	0.0548	-8.66	1.651	1088	1088	bslmm	0.091	1.9e-29	0.29615	0.767117
PsychENCODE	/mnt/ilae/archive/tools/twas/WEIGHTS//PEC_TWAS_weights/ENSG00000235677.wgt.RDat	NPM1P26	10	98319942	98320679	0.05261	10:98147079	2.8	10:98347993	0.0451	-7.59	0.296	1073	1	top1	0.045	3.7e-15	-0.296	0.76723
PsychENCODE	/mnt/ilae/archive/tools/twas/WEIGHTS//PEC_TWAS_weights/ENSG00000079950.wgt.RDat	STX7	6	132767006	132834337	0.07011	6:132279501	-3	6:132836304	0.0339	6.86	0.12002	1518	3	lasso	0.039	3.5e-13	0.29599	0.767236
PsychENCODE	/mnt/ilae/archive/tools/twas/WEIGHTS//PEC_TWAS_weights/ENSG00000169926.wgt.RDat	KLF13	15	31619058	31727868	0.15415	15:31960183	-4.1	15:31668694	0.072	-9.91	0.23061	1479	4	lasso	0.079	1.6e-25	-0.29573	0.767439
PsychENCODE	/mnt/ilae/archive/tools/twas/WEIGHTS//PEC_TWAS_weights/ENSG00000176697.wgt.RDat	BDNF	11	27676440	27743605	0.02705	11:27363218	-3.26	11:27705188	-0.000619	3.78	1.202	915	915	bslmm	0.0093	0.00027	0.2956	0.767554
PsychENCODE	/mnt/ilae/archive/tools/twas/WEIGHTS//PEC_TWAS_weights/ENSG00000186660.wgt.RDat	ZFP91	11	58346584	58388515	0.01366	11:58602318	3.6	11:58321703	0.00135	-3.84	0.312	1823	13	enet	0.015	5.1e-06	0.2952	0.767818
PsychENCODE	/mnt/ilae/archive/tools/twas/WEIGHTS//PEC_TWAS_weights/ENSG00000065911.wgt.RDat	MTHFD2	2	74425689	74444692	0.07366	2:74231321	4.12	2:74420641	0.0111	-5.68	0.629	698	698	bslmm	0.015	3.8e-06	-0.2948	0.768
PsychENCODE	/mnt/ilae/archive/tools/twas/WEIGHTS//PEC_TWAS_weights/ENSG00000113273.wgt.RDat	ARSB	5	78073032	78281910	0.48916	5:78571190	-3.02	5:78143153	0.256	18.42	-0.703	1538	34	enet	0.39	3e-143	-0.2945	0.768
PsychENCODE	/mnt/ilae/archive/tools/twas/WEIGHTS//PEC_TWAS_weights/ENSG00000117620.wgt.RDat	SLC35A3	1	100435345	100492535	0.05936	1:100239135	-2.82	1:100483822	0.0316	-7.76	1.237	1197	1197	blup	0.034	8e-12	-0.295229	0.768
PsychENCODE	/mnt/ilae/archive/tools/twas/WEIGHTS//PEC_TWAS_weights/ENSG00000134716.wgt.RDat	CYP2J2	1	60358980	60392462	0.10378	1:60127718	3.28	1:60403886	0.0495	8.24	-0.22215	1020	1020	bslmm	0.062	1.8e-20	-0.294831	0.768
PsychENCODE	/mnt/ilae/archive/tools/twas/WEIGHTS//PEC_TWAS_weights/ENSG00000166750.wgt.RDat	SLFN5	17	33570055	33600674	0.27663	17:33631328	-2.81	17:33563107	0.152	14.31	0.392	1321	1321	bslmm	0.19	3e-63	0.295268	0.768
PsychENCODE	/mnt/ilae/archive/tools/twas/WEIGHTS//PEC_TWAS_weights/ENSG00000261542.wgt.RDat	RP11-16E18.3	8	64128539	64130592	0.2661	8:63640725	-3.4	8:64178743	0.0347	-7.03	-1.3942	1513	1513	bslmm	0.095	1.5e-30	0.29565	0.768
PsychENCODE	/mnt/ilae/archive/tools/twas/WEIGHTS//PEC_TWAS_weights/ENSG00000273389.wgt.RDat	RP13-514E23.2	4	86921480	86921919	0.02594	4:86632128	3.63	4:86909650	0.0136	-4.02	0.295	1577	1	top1	0.014	1.3e-05	-0.295	0.768
PsychENCODE	/mnt/ilae/archive/tools/twas/WEIGHTS//PEC_TWAS_weights/ENSG00000271778.wgt.RDat	RP11-379F4.8	3	158500336	158500913	0.0756	3:158934952	3.41	3:158310483	0.0442	8.83	0.72	1465	17	enet	0.083	8.1e-27	-0.29392	0.768821
PsychENCODE	/mnt/ilae/archive/tools/twas/WEIGHTS//PEC_TWAS_weights/ENSG00000133678.wgt.RDat	TMEM254	10	81838402	81852313	0.10039	10:81895970	3.06	10:81864894	0.0458	8.57	-0.737	2117	22	enet	0.052	3.4e-17	-0.294	0.76889
PsychENCODE	/mnt/ilae/archive/tools/twas/WEIGHTS//PEC_TWAS_weights/ENSG00000257727.wgt.RDat	CNPY2	12	56703626	56710120	0.05429	12:56563030	-3.07	12:56627300	0.0379	-7.67	-0.419	692	692	bslmm	0.039	2.9e-13	0.29372	0.768975
PsychENCODE	/mnt/ilae/archive/tools/twas/WEIGHTS//PEC_TWAS_weights/ENSG00000091137.wgt.RDat	SLC26A4	7	107301080	107358254	0.13442	7:107529064	-3.04	7:107386396	0.0637	9.74	0.227	1083	16	enet	0.077	5.3e-25	-0.29408	0.769
PsychENCODE	/mnt/ilae/archive/tools/twas/WEIGHTS//PEC_TWAS_weights/ENSG00000259705.wgt.RDat	RP11-227D13.1	15	48938148	48944213	0.07734	15:48957743	-2.57	15:48944563	0.0771	10.19	-0.157	840	3	lasso	0.077	4.7e-25	-0.29338	0.769228
PsychENCODE	/mnt/ilae/archive/tools/twas/WEIGHTS//PEC_TWAS_weights/ENSG00000100614.wgt.RDat	PPM1A	14	60712470	60765805	0.06258	14:60505617	2.84	14:60745330	0.0294	7.18	0.105	952	20	enet	0.039	2.4e-13	0.29329	0.7693
PsychENCODE	/mnt/ilae/archive/tools/twas/WEIGHTS//PEC_TWAS_weights/ENSG00000165527.wgt.RDat	ARF6	14	50359810	50361490	0.0124	14:50237817	3.33	14:49964454	0.000325	3.74	-0.419	1128	1128	bslmm	0.0016	0.08	-0.29326	0.76932
PsychENCODE	/mnt/ilae/archive/tools/twas/WEIGHTS//PEC_TWAS_weights/ENSG00000121297.wgt.RDat	TSHZ3	19	31765851	31840453	0.05538	19:31299108	-2.38	19:31850307	0.0207	-6.86	0.456	1216	2	lasso	0.03	1.3e-10	-0.29247	0.76993
PsychENCODE	/mnt/ilae/archive/tools/twas/WEIGHTS//PEC_TWAS_weights/ENSG00000115425.wgt.RDat	PECR	2	216861052	216947678	0.04973	2:217021602	3.37	2:216915838	0.0259	5.95	0.263	1427	3	lasso	0.026	2.4e-09	0.29201	0.77
PsychENCODE	/mnt/ilae/archive/tools/twas/WEIGHTS//PEC_TWAS_weights/ENSG00000262619.wgt.RDat	LINC00621	13	23468795	23490508	0.1188	13:23861976	-3.68	13:23476108	0.012	-5.71	1.396	2398	38	enet	0.05	8.6e-17	-0.29207	0.77
PsychENCODE	/mnt/ilae/archive/tools/twas/WEIGHTS//PEC_TWAS_weights/ENSG00000148834.wgt.RDat	GSTO1	10	105995114	106027217	0.50318	10:106021333	3.01	10:106032250	0.0632	11.07	1.15466	1028	64	enet	0.34	2.7e-123	0.292	0.77035
PsychENCODE	/mnt/ilae/archive/tools/twas/WEIGHTS//PEC_TWAS_weights/ENSG00000101306.wgt.RDat	MYLK2	20	30407111	30422492	0.05787	20:30517887	3.6	20:30369090	0.0436	-8.22	-0.363	925	5	lasso	0.052	2.8e-17	0.29044	0.771
PsychENCODE	/mnt/ilae/archive/tools/twas/WEIGHTS//PEC_TWAS_weights/ENSG00000136802.wgt.RDat	LRRC8A	9	131644391	131680318	0.1622	9:131985478	2.7	9:131655168	0.0933	-11.2	-0.09113	935	935	bslmm	0.12	3.8e-37	-0.2913	0.771
PsychENCODE	/mnt/ilae/archive/tools/twas/WEIGHTS//PEC_TWAS_weights/ENSG00000136828.wgt.RDat	RALGPS1	9	129677053	129985445	0.0699	9:130446836	3.68	9:129890862	0.0358	-7.69	0.28494	1348	5	lasso	0.04	1e-13	-0.29104	0.771
PsychENCODE	/mnt/ilae/archive/tools/twas/WEIGHTS//PEC_TWAS_weights/ENSG00000172167.wgt.RDat	MTBP	8	121457640	121554373	0.15904	8:121645735	-3.66	8:121393706	0.162	14.83	0.62	1495	46	enet	0.2	2.4e-65	0.29113	0.771
PsychENCODE	/mnt/ilae/archive/tools/twas/WEIGHTS//PEC_TWAS_weights/ENSG00000012983.wgt.RDat	MAP4K5	14	50885219	51027844	0.10593	14:51447090	3.54	14:50986131	0.0268	6.96	0.53	1556	19	enet	0.051	5.1e-17	-0.29085	0.77117
PsychENCODE	/mnt/ilae/archive/tools/twas/WEIGHTS//PEC_TWAS_weights/ENSG00000111906.wgt.RDat	HDDC2	6	125541108	125623282	0.50066	6:125522138	-3.32	6:125622737	0.394	-23.08	0.153	1243	83	enet	0.54	8.5e-224	-0.29068	0.771294
PsychENCODE	/mnt/ilae/archive/tools/twas/WEIGHTS//PEC_TWAS_weights/ENSG00000165685.wgt.RDat	TMEM52B	12	10323141	10344400	0.11076	12:10348421	-3.37	12:10346311	0.0262	-7	0.085	1774	1774	bslmm	0.028	7.4e-10	0.2905	0.771433
PsychENCODE	/mnt/ilae/archive/tools/twas/WEIGHTS//PEC_TWAS_weights/ENSG00000046604.wgt.RDat	DSG2	18	29078006	29128971	0.0571	18:29626094	-3.96	18:29078516	0.019713	-5.41	-0.29	1487	1	top1	0.02	1.8e-07	0.29	0.771816
PsychENCODE	/mnt/ilae/archive/tools/twas/WEIGHTS//PEC_TWAS_weights/ENSG00000163681.wgt.RDat	SLMAP	3	57741177	57914895	0.01675	3:58052634	3.42	3:57511790	0.00203	-4.06	0.318	1770	4	lasso	0.003	0.025	-0.29	0.771819
PsychENCODE	/mnt/ilae/archive/tools/twas/WEIGHTS//PEC_TWAS_weights/ENSG00000226650.wgt.RDat	KIF4B	5	154393260	154397685	0.03501	5:153945233	4.5	5:154334547	0.00563	-4.43	1.195	1514	1514	bslmm	0.0094	0.00024	0.2897	0.772
PsychENCODE	/mnt/ilae/archive/tools/twas/WEIGHTS//PEC_TWAS_weights/ENSG00000272511.wgt.RDat	RP11-180N14.1	3	21453714	21455436	0.29392	3:21475445	-3.39	3:21441468	0.106	-13.02	-0.408	2039	35	enet	0.2	1.5e-64	-0.28959	0.772133
PsychENCODE	/mnt/ilae/archive/tools/twas/WEIGHTS//PEC_TWAS_weights/ENSG00000203871.wgt.RDat	C6orf164	6	88106840	88109467	0.0522	6:88417210	-2.58	6:88090280	0.0176	6.27	-0.138	1478	7	lasso	0.028	6.4e-10	-0.28938	0.77229
PsychENCODE	/mnt/ilae/archive/tools/twas/WEIGHTS//PEC_TWAS_weights/ENSG00000001629.wgt.RDat	ANKIB1	7	91875548	92030698	0.02723	7:91501343	3.29	7:91991187	0.00707	-4.02	0.289	759	1	top1	0.0071	0.0013	-0.289	0.773
PsychENCODE	/mnt/ilae/archive/tools/twas/WEIGHTS//PEC_TWAS_weights/ENSG00000120332.wgt.RDat	TNN	1	175036994	175117202	0.4485	1:175109500	-4.06	1:175042826	0.331	20.98	0.695	1418	63	enet	0.4	2.4e-146	0.288431	0.773
PsychENCODE	/mnt/ilae/archive/tools/twas/WEIGHTS//PEC_TWAS_weights/ENSG00000122512.wgt.RDat	PMS2	7	6012870	6048756	0.37484	7:6377033	3.78	7:6044521	0.197	-16.15	0.317	1981	48	enet	0.27	3.8e-91	0.28903	0.773
PsychENCODE	/mnt/ilae/archive/tools/twas/WEIGHTS//PEC_TWAS_weights/ENSG00000198039.wgt.RDat	ZNF273	7	64330550	64391344	0.31163	7:64734647	2.31	7:64351139	0.194	-16.46	-0.445	1881	61	enet	0.24	4.9e-81	0.28882	0.773
PsychENCODE	/mnt/ilae/archive/tools/twas/WEIGHTS//PEC_TWAS_weights/ENSG00000127472.wgt.RDat	PLA2G5	1	20354672	20417683	0.27113	1:20849750	-3.55	1:20398476	0.202	-16.37	0.25	1658	5	lasso	0.2	3.5e-67	-0.286973	0.774
PsychENCODE	/mnt/ilae/archive/tools/twas/WEIGHTS//PEC_TWAS_weights/ENSG00000136936.wgt.RDat	XPA	9	100437191	100459639	0.0846	9:100324560	-3.28	9:100438344	0.0237	6.92	0.777	1157	3	lasso	0.041	5.9e-14	-0.28725	0.774
PsychENCODE	/mnt/ilae/archive/tools/twas/WEIGHTS//PEC_TWAS_weights/ENSG00000164919.wgt.RDat	COX6C	8	100885428	100906290	0.36444	8:101394418	2.42	8:100903243	0.264	-18.81	0.335	931	19	lasso	0.28	8e-95	-0.28677	0.774
PsychENCODE	/mnt/ilae/archive/tools/twas/WEIGHTS//PEC_TWAS_weights/ENSG00000168522.wgt.RDat	FNTA	8	42889337	42940931	0.04369	8:42431761	-3.3	8:42924021	0.0215	-5.65	0.015	1298	13	enet	0.028	7.3e-10	0.28762	0.774
PsychENCODE	/mnt/ilae/archive/tools/twas/WEIGHTS//PEC_TWAS_weights/ENSG00000197454.wgt.RDat	OR2L5	1	248185250	248186188	0.35826	1:247946412	3.73	1:248113436	0.0815	8.87	-0.785	1757	68	enet	0.15	3.2e-48	-0.286532	0.774
PsychENCODE	/mnt/ilae/archive/tools/twas/WEIGHTS//PEC_TWAS_weights/ENSG00000224415.wgt.RDat	RPL19P12	7	102781796	102782386	0.06767	7:102391521	2.74	7:102778447	0.0235	6.39	0.2868	1132	1	top1	0.023	1.3e-08	0.28685	0.774
PsychENCODE	/mnt/ilae/archive/tools/twas/WEIGHTS//PEC_TWAS_weights/ENSG00000198015.wgt.RDat	MRPL42	12	93861264	93897545	0.09317	12:94200011	-2.98	12:93851076	0.00979	6.33	0.788	1470	23	enet	0.039	2.4e-13	0.28704	0.774078
PsychENCODE	/mnt/ilae/archive/tools/twas/WEIGHTS//PEC_TWAS_weights/ENSG00000159307.wgt.RDat	SCUBE1	22	43593289	43739394	0.06673	22:43472062	-3.61	22:43693988	0.0111	5.3	0.6619	1960	4	lasso	0.027	8.5e-10	-0.287	0.77414
PsychENCODE	/mnt/ilae/archive/tools/twas/WEIGHTS//PEC_TWAS_weights/ENSG00000115423.wgt.RDat	DNAH6	2	84743579	85046713	0.1786	2:85428860	3.08	2:84564385	0.0327	6.74	0.398	1678	1678	blup	0.054	9.7e-18	-0.28526	0.775
PsychENCODE	/mnt/ilae/archive/tools/twas/WEIGHTS//PEC_TWAS_weights/ENSG00000145284.wgt.RDat	SCD5	4	83550692	83720010	0.16266	4:83529686	3.41	4:83548294	0.113	12.47	0.067	1706	1706	bslmm	0.13	5.2e-43	0.2858	0.775
PsychENCODE	/mnt/ilae/archive/tools/twas/WEIGHTS//PEC_TWAS_weights/ENSG00000158292.wgt.RDat	GPR153	1	6307406	6321035	0.16143	1:6321156	3.08	1:6390446	0.0434	8.1	-0.66337	1454	1454	bslmm	0.094	2.3e-30	-0.286003	0.775
PsychENCODE	/mnt/ilae/archive/tools/twas/WEIGHTS//PEC_TWAS_weights/ENSG00000265148.wgt.RDat	BZRAP1-AS1	17	56402811	56493127	0.04414	17:56260051	-3.93	17:56415396	0.00201	5.33	0.2149	1033	16	enet	0.019	2.2e-07	0.285952	0.775
PsychENCODE	/mnt/ilae/archive/tools/twas/WEIGHTS//PEC_TWAS_weights/ENSG00000163946.wgt.RDat	FAM208A	3	56654161	56717265	0.06441	3:56531421	-2.58	3:56737197	0.0285	-7.31	-0.208	1861	1861	bslmm	0.034	6.2e-12	-0.28557	0.775209
PsychENCODE	/mnt/ilae/archive/tools/twas/WEIGHTS//PEC_TWAS_weights/ENSG00000272374.wgt.RDat	RP3-329A5.8	6	35188147	35192407	0.02759	6:35525585	3.02	6:35137006	0.00278	4.39	-1.228	1385	1385	blup	0.0042	0.011	0.2851	0.775571
PsychENCODE	/mnt/ilae/archive/tools/twas/WEIGHTS//PEC_TWAS_weights/ENSG00000267383.wgt.RDat	CTC-260E6.6	19	20236186	20432114	0.09834	19:20070815	-3.9	19:20365005	0.0268	-6.69	0.3606	1106	1106	blup	0.042	3.5e-14	0.28457	0.77597
PsychENCODE	/mnt/ilae/archive/tools/twas/WEIGHTS//PEC_TWAS_weights/ENSG00000114923.wgt.RDat	SLC4A3	2	220492049	220506702	0.0318	2:220759653	3.91	2:220502137	-0.000235	3.73	1.3405	1308	12	enet	0.0045	0.0086	0.28463	0.776
PsychENCODE	/mnt/ilae/archive/tools/twas/WEIGHTS//PEC_TWAS_weights/ENSG00000136717.wgt.RDat	BIN1	2	127805603	127864931	0.03906	2:127564786	3.18	2:127857946	0.00365	4.76	-1.946	1721	1721	bslmm	0.0059	0.003	-0.28449	0.776
PsychENCODE	/mnt/ilae/archive/tools/twas/WEIGHTS//PEC_TWAS_weights/ENSG00000213639.wgt.RDat	PPP1CB	2	28974506	29025806	0.09113	2:28800710	-2.88	2:28982030	0.047	-9.76	-0.583	1379	1379	blup	0.076	1.2e-24	0.28419	0.776
PsychENCODE	/mnt/ilae/archive/tools/twas/WEIGHTS//PEC_TWAS_weights/ENSG00000227751.wgt.RDat	RP1-20B21.4	1	17733256	17733878	0.0623	1:17596275	-3.99	1:17733564	0.0375	7.22	0.285	1645	1	top1	0.038	7.4e-13	0.285	0.776
PsychENCODE	/mnt/ilae/archive/tools/twas/WEIGHTS//PEC_TWAS_weights/ENSG00000248197.wgt.RDat	LINC00290	4	181985242	182080302	0.14821	4:182177225	-3.56	4:182089497	0.0677	9.72	0.079	2156	44	enet	0.09	3.9e-29	-0.28397	0.776
PsychENCODE	/mnt/ilae/archive/tools/twas/WEIGHTS//PEC_TWAS_weights/ENSG00000272668.wgt.RDat	RP11-190A12.8	1	159836744	159837475	0.44928	1:160046712	3.41	1:159834091	0.174	13.88	-0.554	1199	12	lasso	0.28	8.5e-95	-0.284106	0.776
PsychENCODE	/mnt/ilae/archive/tools/twas/WEIGHTS//PEC_TWAS_weights/ENSG00000014123.wgt.RDat	UFL1	6	96969471	97003152	0.17609	6:96783938	3.11	6:96896035	0.0615	9.74	0.618	1764	1764	bslmm	0.11	4.3e-34	0.28436	0.776137
PsychENCODE	/mnt/ilae/archive/tools/twas/WEIGHTS//PEC_TWAS_weights/ENSG00000120802.wgt.RDat	TMPO	12	98909290	98944157	0.05593	12:99142197	3.79	12:98971701	0.00368	4.78	0.0923	1233	1233	blup	0.014	1.2e-05	-0.28381	0.77656
PsychENCODE	/mnt/ilae/archive/tools/twas/WEIGHTS//PEC_TWAS_weights/ENSG00000124529.wgt.RDat	HIST1H4B	6	26027124	26027480	0.15646	6:25843319	3.55	6:26045929	0.031068	-7.59	0.092	1108	21	enet	0.073	8.4e-24	0.28328	0.77696
PsychENCODE	/mnt/ilae/archive/tools/twas/WEIGHTS//PEC_TWAS_weights/ENSG00000091490.wgt.RDat	SEL1L3	4	25749055	25865382	0.20731	4:26342142	3.86	4:25917232	0.0562	-9.57	-0.412	1587	1587	blup	0.12	1.8e-39	0.28354	0.777
PsychENCODE	/mnt/ilae/archive/tools/twas/WEIGHTS//PEC_TWAS_weights/ENSG00000103043.wgt.RDat	VAC14	16	70721342	70835064	0.02484	16:70270108	2.44	16:70574421	-0.000672	-3.4	-1.9113	625	625	bslmm	0.0031	0.023	-0.283487	0.777
PsychENCODE	/mnt/ilae/archive/tools/twas/WEIGHTS//PEC_TWAS_weights/ENSG00000106066.wgt.RDat	CPVL	7	29034847	29235067	0.45177	7:28537655	3.81	7:29188870	0.255	-18.47	0.184	1728	35	enet	0.3	9.6e-103	-0.28347	0.777
PsychENCODE	/mnt/ilae/archive/tools/twas/WEIGHTS//PEC_TWAS_weights/ENSG00000119147.wgt.RDat	C2orf40	2	106679702	106694615	0.31182	2:106393658	3.47	2:106706647	0.211	-12.99	1.309	1814	26	enet	0.23	7e-76	-0.28374	0.777
PsychENCODE	/mnt/ilae/archive/tools/twas/WEIGHTS//PEC_TWAS_weights/ENSG00000172766.wgt.RDat	NAA16	13	41885341	41951166	0.1116	13:42157710	4.31	13:41859699	0.0214	-6.8	-0.662	1512	1512	bslmm	0.041	7.8e-14	-0.28335	0.777
PsychENCODE	/mnt/ilae/archive/tools/twas/WEIGHTS//PEC_TWAS_weights/ENSG00000100276.wgt.RDat	RASL10A	22	29708922	29715668	0.0186	22:29895887	-3.06	22:29816881	0.00771	4.48	-0.3015	1281	2	lasso	0.0088	0.00037	-0.2829	0.77726
PsychENCODE	/mnt/ilae/archive/tools/twas/WEIGHTS//PEC_TWAS_weights/ENSG00000114686.wgt.RDat	MRPL3	3	131181056	131221827	0.03234	3:130954727	2.93	3:131235198	0.00232	3.94	0.4027	1510	1510	bslmm	0.0077	0.00085	0.28202	0.777929
PsychENCODE	/mnt/ilae/archive/tools/twas/WEIGHTS//PEC_TWAS_weights/ENSG00000004799.wgt.RDat	PDK4	7	95212811	95225803	0.03453	7:94972055	-3.73	7:95226255	0.00722	-4.21	0.2819	1245	1	top1	0.0072	0.0012	-0.2819	0.778
PsychENCODE	/mnt/ilae/archive/tools/twas/WEIGHTS//PEC_TWAS_weights/ENSG00000085491.wgt.RDat	SLC25A24	1	108676658	108743471	0.55955	1:109202283	-2.96	1:108739035	0.441	-24.22	-0.115	1417	49	enet	0.49	6.7e-198	-0.281493	0.778
PsychENCODE	/mnt/ilae/archive/tools/twas/WEIGHTS//PEC_TWAS_weights/ENSG00000117477.wgt.RDat	CCDC181	1	169364108	169429907	0.3338	1:169684778	-3.31	1:169407384	0.311	-20.68	0.296	1992	23	enet	0.32	3.3e-113	-0.281425	0.778
PsychENCODE	/mnt/ilae/archive/tools/twas/WEIGHTS//PEC_TWAS_weights/ENSG00000163362.wgt.RDat	C1orf106	1	200860176	200884863	0.03911	1:201353825	-3.5	1:200860210	0.0211	-5.61	0.282	1536	1	top1	0.021	6.9e-08	-0.282	0.778
PsychENCODE	/mnt/ilae/archive/tools/twas/WEIGHTS//PEC_TWAS_weights/ENSG00000237788.wgt.RDat	RP5-1041C10.3	20	48445662	48447622	0.04959	20:48162539	2.69	20:48455354	0.0242	6.73	-0.658	1356	1356	blup	0.033	1.5e-11	-0.28172	0.778
PsychENCODE	/mnt/ilae/archive/tools/twas/WEIGHTS//PEC_TWAS_weights/ENSG00000149090.wgt.RDat	PAMR1	11	35453370	35551848	0.37894	11:35592219	3.48	11:35464771	0.15	-12.51	1.315	1407	8	lasso	0.21	6.9e-69	0.2813	0.778493
PsychENCODE	/mnt/ilae/archive/tools/twas/WEIGHTS//PEC_TWAS_weights/ENSG00000212712.wgt.RDat	AP002414.1	18	12056675	12057821	0.0206	18:11919643	-2.6	18:12060038	0.010106	-4.6	-0.28105	1709	1	top1	0.01	0.00015	0.28105	0.778671
PsychENCODE	/mnt/ilae/archive/tools/twas/WEIGHTS//PEC_TWAS_weights/ENSG00000061455.wgt.RDat	PRDM6	5	122424816	122529960	0.04057	5:122289049	2.59	5:122220114	0.0165	-5.67	-0.28	1698	1	top1	0.017	1.6e-06	0.28	0.779
PsychENCODE	/mnt/ilae/archive/tools/twas/WEIGHTS//PEC_TWAS_weights/ENSG00000070785.wgt.RDat	EIF2B3	1	45316450	45452282	0.14213	1:45764258	-3.69	1:45422721	0.193	16.06	-0.236	1214	27	enet	0.2	3.8e-65	-0.280608	0.779
PsychENCODE	/mnt/ilae/archive/tools/twas/WEIGHTS//PEC_TWAS_weights/ENSG00000104549.wgt.RDat	SQLE	8	126010739	126034525	0.06764	8:125656091	3.44	8:126053562	0.0137	4.6	0.421	1538	1538	bslmm	0.017	8.4e-07	0.28127	0.779
PsychENCODE	/mnt/ilae/archive/tools/twas/WEIGHTS//PEC_TWAS_weights/ENSG00000106948.wgt.RDat	AKNA	9	117096436	117156685	0.0503	9:117368070	-3.3	9:117190364	0.024	6.76	-0.758	1534	1534	bslmm	0.032	3.7e-11	0.28053	0.779
PsychENCODE	/mnt/ilae/archive/tools/twas/WEIGHTS//PEC_TWAS_weights/ENSG00000120137.wgt.RDat	PANK3	5	167975500	168006605	0.04593	5:167825201	-3.65	5:167964955	0.0141	-5.42	0.22	1385	16	enet	0.015	6.5e-06	-0.2807	0.779
PsychENCODE	/mnt/ilae/archive/tools/twas/WEIGHTS//PEC_TWAS_weights/ENSG00000229800.wgt.RDat	ATP8A2P2	13	33051411	33052978	0.0179	13:33384294	-3.17	13:33165145	0.00908	4.55	0.067	1194	3	lasso	0.013	2.1e-05	0.28097	0.779
PsychENCODE	/mnt/ilae/archive/tools/twas/WEIGHTS//PEC_TWAS_weights/ENSG00000260244.wgt.RDat	RP11-588K22.2	4	156655600	156658214	0.25526	4:156702588	3.12	4:156659819	0.0864	11.59	0.196	1924	50	enet	0.17	1.1e-54	-0.28019	0.779
PsychENCODE	/mnt/ilae/archive/tools/twas/WEIGHTS//PEC_TWAS_weights/ENSG00000269900.wgt.RDat	RMRP	9	35657748	35658015	0.0168	9:35885588	-3.18	9:35384694	0.00487	3.55	-0.281	973	1	top1	0.0049	0.0064	-0.281	0.779
PsychENCODE	/mnt/ilae/archive/tools/twas/WEIGHTS//PEC_TWAS_weights/ENSG00000272010.wgt.RDat	CTD-3025N20.3	8	66504085	66504707	0.26247	8:66644221	-3.28	8:66514632	0.401	-23.08	0.285	1532	26	enet	0.41	2.5e-153	-0.28043	0.779
PsychENCODE	/mnt/ilae/archive/tools/twas/WEIGHTS//PEC_TWAS_weights/ENSG00000123444.wgt.RDat	KBTBD4	11	47593749	47600567	0.01863	11:47460901	2.88	11:47951353	-0.000496	-3.66	-0.068	948	948	blup	0.00092	0.14	0.2802	0.779359
PsychENCODE	/mnt/ilae/archive/tools/twas/WEIGHTS//PEC_TWAS_weights/ENSG00000172671.wgt.RDat	ZFAND4	10	46111043	46168228	0.17602	10:45686673	-3.38	10:46163327	0.0882	-11.1	0.531	1060	19	enet	0.1	1.8e-32	-0.28	0.77945
PsychENCODE	/mnt/ilae/archive/tools/twas/WEIGHTS//PEC_TWAS_weights/ENSG00000182405.wgt.RDat	PGBD4	15	34394274	34396591	0.02048	15:34763616	4.14	15:34371933	0.0125	4.9	-0.28	1448	1	top1	0.012	2.8e-05	-0.28	0.779478
PsychENCODE	/mnt/ilae/archive/tools/twas/WEIGHTS//PEC_TWAS_weights/ENSG00000165899.wgt.RDat	OTOGL	12	80603233	80772870	0.15172	12:81270732	-4.16	12:80543603	0.0189	-6.49	-0.778	1126	1126	bslmm	0.059	2.5e-19	-0.27937	0.779959
PsychENCODE	/mnt/ilae/archive/tools/twas/WEIGHTS//PEC_TWAS_weights/ENSG00000007341.wgt.RDat	ST7L	1	113066140	113163447	0.22102	1:112989242	3.59	1:113122956	0.262	18.65	0.279	1300	1	top1	0.26	2.5e-89	0.279	0.78
PsychENCODE	/mnt/ilae/archive/tools/twas/WEIGHTS//PEC_TWAS_weights/ENSG00000167523.wgt.RDat	SPATA33	16	89724210	89737680	0.14003	16:89512115	3.96	16:89729025	0.0788	10.53	-0.1535	1711	26	enet	0.079	1.3e-25	-0.279588	0.78
PsychENCODE	/mnt/ilae/archive/tools/twas/WEIGHTS//PEC_TWAS_weights/ENSG00000196511.wgt.RDat	TPK1	7	144149034	144533488	0.17179	7:143751086	3.9	7:144371860	0.055	9.65	-0.942	1852	8	lasso	0.086	6.6e-28	-0.27937	0.78
PsychENCODE	/mnt/ilae/archive/tools/twas/WEIGHTS//PEC_TWAS_weights/ENSG00000205309.wgt.RDat	NT5M	17	17206649	17250977	0.08843	17:16965385	2.62	17:17208965	0.0449	7.86	-0.97643	1391	12	enet	0.063	1.5e-20	0.279818	0.78
PsychENCODE	/mnt/ilae/archive/tools/twas/WEIGHTS//PEC_TWAS_weights/ENSG00000213197.wgt.RDat	AC012066.1	2	153246451	153247144	0.01497	2:153555144	-4.09	2:153246117	0.00215	-4.35	-0.515	1403	1403	bslmm	0.0031	0.025	0.27903	0.78
PsychENCODE	/mnt/ilae/archive/tools/twas/WEIGHTS//PEC_TWAS_weights/ENSG00000263320.wgt.RDat	RP11-498D10.6	16	71963914	71965102	0.07818	16:72447253	-3.22	16:71882860	0.0438	-7.92	0.3	1145	1145	bslmm	0.046	2.2e-15	-0.279968	0.78
PsychENCODE	/mnt/ilae/archive/tools/twas/WEIGHTS//PEC_TWAS_weights/ENSG00000163689.wgt.RDat	C3orf67	3	58703092	59035810	0.03557	3:59216046	3.1	3:58903863	0.0148	-5.4	0.6825	1775	3	lasso	0.026	2.5e-09	0.27926	0.780045
PsychENCODE	/mnt/ilae/archive/tools/twas/WEIGHTS//PEC_TWAS_weights/ENSG00000110025.wgt.RDat	SNX15	11	64794880	64808044	0.01957	11:64838833	3.65	11:64800438	0.00876	-4.61	-0.626	765	9	enet	0.0091	0.0003	-0.2786	0.780534
PsychENCODE	/mnt/ilae/archive/tools/twas/WEIGHTS//PEC_TWAS_weights/ENSG00000235109.wgt.RDat	ZSCAN31	6	28292470	28324048	0.59349	6:28405935	-3.46	6:28326490	0.164738	15.39	-2.142	554	83	enet	0.42	5.8e-160	-0.27855	0.78059
PsychENCODE	/mnt/ilae/archive/tools/twas/WEIGHTS//PEC_TWAS_weights/ENSG00000258929.wgt.RDat	RP11-58E21.3	14	50474031	50507947	0.09581	14:50027646	3.39	14:50541929	0.0464	8.09	1.55481	1179	1179	bslmm	0.048	6.3e-16	0.27845	0.78067
PsychENCODE	/mnt/ilae/archive/tools/twas/WEIGHTS//PEC_TWAS_weights/ENSG00000228223.wgt.RDat	HCG11	6	26522076	26526807	0.15859	6:26206868	3.3	6:26510993	0.008014	6.8	-0.913	818	29	enet	0.09	3.5e-29	-0.27804	0.78098
PsychENCODE	/mnt/ilae/archive/tools/twas/WEIGHTS//PEC_TWAS_weights/ENSG00000078140.wgt.RDat	UBE2K	4	39699664	39784412	0.0504	4:39502833	-2.87	4:39737914	0.0374	7.67	-0.278	1650	1	top1	0.037	8e-13	-0.278	0.781
PsychENCODE	/mnt/ilae/archive/tools/twas/WEIGHTS//PEC_TWAS_weights/ENSG00000125484.wgt.RDat	GTF3C4	9	135545422	135570342	0.0596	9:135263821	-3.38	9:135551225	0.0252	-6.55	-0.639	1365	5	enet	0.027	1.2e-09	0.27765	0.781
PsychENCODE	/mnt/ilae/archive/tools/twas/WEIGHTS//PEC_TWAS_weights/ENSG00000132849.wgt.RDat	INADL	1	62208149	62629592	0.23594	1:62552261	-3.09	1:62341864	0.0689	6.56	-0.701	2063	43	enet	0.13	1.7e-40	-0.277719	0.781
PsychENCODE	/mnt/ilae/archive/tools/twas/WEIGHTS//PEC_TWAS_weights/ENSG00000153237.wgt.RDat	CCDC148	2	159027593	159313265	0.1627	2:159713019	-3.43	2:159206399	0.0314	7.78	-2.05	2109	2109	bslmm	0.1	1.3e-32	-0.27748	0.781
PsychENCODE	/mnt/ilae/archive/tools/twas/WEIGHTS//PEC_TWAS_weights/ENSG00000157368.wgt.RDat	IL34	16	70613798	70694585	0.07161	16:70885297	-2.71	16:70659803	0.0291	-7.45	-0.503	515	3	lasso	0.034	7.8e-12	0.277865	0.781
PsychENCODE	/mnt/ilae/archive/tools/twas/WEIGHTS//PEC_TWAS_weights/ENSG00000159128.wgt.RDat	IFNGR2	21	34775202	34851655	0.05758	21:34513723	-3.55	21:35017265	0.00418	-3.84	0.2782	1176	1	top1	0.0042	0.011	-0.2782	0.781
PsychENCODE	/mnt/ilae/archive/tools/twas/WEIGHTS//PEC_TWAS_weights/ENSG00000163032.wgt.RDat	VSNL1	2	17720393	17838285	0.02934	2:17876914	-3.27	2:17511616	5.72e-07	3.55	-1.583	1796	1796	bslmm	0.0062	0.0025	-0.27766	0.781
PsychENCODE	/mnt/ilae/archive/tools/twas/WEIGHTS//PEC_TWAS_weights/ENSG00000164211.wgt.RDat	STARD4	5	110831731	110848288	0.07102	5:110747886	2.64	5:110839250	0.0412	7.56	0.2781	1280	1	top1	0.041	5.7e-14	0.2781	0.781
PsychENCODE	/mnt/ilae/archive/tools/twas/WEIGHTS//PEC_TWAS_weights/ENSG00000166529.wgt.RDat	ZSCAN21	7	99647390	99662661	0.22351	7:99943280	-2.3	7:99648267	0.223	17.19	0.356	716	6	lasso	0.25	9.6e-86	0.27801	0.781
PsychENCODE	/mnt/ilae/archive/tools/twas/WEIGHTS//PEC_TWAS_weights/ENSG00000169131.wgt.RDat	ZNF354A	5	178138593	178157703	0.0868	5:178645325	-3.05	5:178141071	0.0573	-8.91	0.278	2185	1	top1	0.057	7.1e-19	-0.278	0.781
PsychENCODE	/mnt/ilae/archive/tools/twas/WEIGHTS//PEC_TWAS_weights/ENSG00000198010.wgt.RDat	DLGAP2	8	1449532	1656642	0.03827	8:1373037	-4.03	8:1675104	-0.000105	-3.98	-0.47036	2512	2512	blup	0.0023	0.045	0.27817	0.781
PsychENCODE	/mnt/ilae/archive/tools/twas/WEIGHTS//PEC_TWAS_weights/ENSG00000272732.wgt.RDat	RP5-1159O4.2	7	7589735	7592071	0.27204	7:7781887	3.63	7:7614586	0.113	-12.6	0.19	2209	52	enet	0.13	5.2e-43	-0.27857	0.781
PsychENCODE	/mnt/ilae/archive/tools/twas/WEIGHTS//PEC_TWAS_weights/ENSG00000265770.wgt.RDat	RN7SL660P	14	32911547	32911843	0.02347	14:32443962	-3.42	14:33210194	-5.09e-05	4.06	0.32205	1266	1266	bslmm	0.0018	0.065	0.27769	0.78125
PsychENCODE	/mnt/ilae/archive/tools/twas/WEIGHTS//PEC_TWAS_weights/ENSG00000233844.wgt.RDat	KCNQ5-IT1	6	73340223	73388282	0.0579	6:73144492	3.3	6:73433610	0.0389	-7.3	-0.277	1376	1	top1	0.039	2.8e-13	0.277	0.78178
PsychENCODE	/mnt/ilae/archive/tools/twas/WEIGHTS//PEC_TWAS_weights/ENSG00000158296.wgt.RDat	SLC13A3	20	45186463	45304714	0.24233	20:45207945	-3.62	20:45191364	0.159	14.74	0.227	1196	9	lasso	0.18	6.2e-58	0.27714	0.782
PsychENCODE	/mnt/ilae/archive/tools/twas/WEIGHTS//PEC_TWAS_weights/ENSG00000183044.wgt.RDat	ABAT	16	8768422	8878432	0.26222	16:8409574	3.34	16:8886409	0.0501	8.34	2.213	2681	2681	bslmm	0.11	4e-37	-0.276403	0.782
PsychENCODE	/mnt/ilae/archive/tools/twas/WEIGHTS//PEC_TWAS_weights/ENSG00000248708.wgt.RDat	CTD-2316B1.2	5	87008952	87029086	0.02135	5:87443226	3.11	5:87426444	0.0126	5.38	-0.6464	996	13	enet	0.017	1.2e-06	0.2768	0.782
PsychENCODE	/mnt/ilae/archive/tools/twas/WEIGHTS//PEC_TWAS_weights/ENSG00000254031.wgt.RDat	RP11-326E22.1	8	72067692	72116458	0.06519	8:72399165	3.44	8:71613472	0.119	-12.89	-0.19	1483	1483	bslmm	0.12	4.8e-40	-0.27619	0.782
PsychENCODE	/mnt/ilae/archive/tools/twas/WEIGHTS//PEC_TWAS_weights/ENSG00000262652.wgt.RDat	RP13-638C3.2	17	80535899	80536492	0.03988	17:80489972	3.07	17:80539301	0.0116	-5.78	0.127	2049	5	lasso	0.014	9.2e-06	0.276678	0.782
PsychENCODE	/mnt/ilae/archive/tools/twas/WEIGHTS//PEC_TWAS_weights/ENSG00000096717.wgt.RDat	SIRT1	10	69644427	69678147	0.0643	10:70004167	-2.66	10:69791158	0.0381	7.5	0.702	1552	34	enet	0.039	3.4e-13	0.276	0.78228
PsychENCODE	/mnt/ilae/archive/tools/twas/WEIGHTS//PEC_TWAS_weights/ENSG00000128394.wgt.RDat	APOBEC3F	22	39436609	39449915	0.01538	22:39190096	3.45	22:39438512	0.0167	5.19	-0.276	1368	1	top1	0.017	1.5e-06	-0.276	0.78255
PsychENCODE	/mnt/ilae/archive/tools/twas/WEIGHTS//PEC_TWAS_weights/ENSG00000136560.wgt.RDat	TANK	2	161993419	162092732	0.06562	2:161947689	3.35	2:161984446	0.0283	-6.35	0.276	1266	1	top1	0.028	4.6e-10	-0.276	0.783
PsychENCODE	/mnt/ilae/archive/tools/twas/WEIGHTS//PEC_TWAS_weights/ENSG00000176054.wgt.RDat	RPL23P2	21	30369934	30370354	0.00975	21:30589840	-4.58	21:30377224	-0.000644	3.47	2.241	1461	1461	bslmm	0.00071	0.16	0.2749	0.783
PsychENCODE	/mnt/ilae/archive/tools/twas/WEIGHTS//PEC_TWAS_weights/ENSG00000185278.wgt.RDat	ZBTB37	1	173837220	173872687	0.01834	1:174283997	3.03	1:173869630	0.00236	-4.13	0.838	853	853	bslmm	0.0048	0.0067	0.274848	0.783
PsychENCODE	/mnt/ilae/archive/tools/twas/WEIGHTS//PEC_TWAS_weights/ENSG00000228512.wgt.RDat	RP11-281A20.2	9	120545726	120630349	0.0252	9:120507405	3.04	9:120498913	0.000472	-3.28	-0.94	1475	1475	blup	0.0034	0.019	0.27483	0.783
PsychENCODE	/mnt/ilae/archive/tools/twas/WEIGHTS//PEC_TWAS_weights/ENSG00000235530.wgt.RDat	AC087294.2	17	21117644	21133348	0.04849	17:21014404	-2.63	17:21098815	0.0255	6.51	0.276	711	1	top1	0.025	3.3e-09	0.276	0.783
PsychENCODE	/mnt/ilae/archive/tools/twas/WEIGHTS//PEC_TWAS_weights/ENSG00000257800.wgt.RDat	FNBP1P1	2	74347807	74350345	0.441	2:74231321	4.12	2:74347666	0.424	23.75	0.028	807	5	lasso	0.46	1.3e-179	-0.27601	0.783
PsychENCODE	/mnt/ilae/archive/tools/twas/WEIGHTS//PEC_TWAS_weights/ENSG00000270547.wgt.RDat	RP11-536O18.2	9	13406379	13433052	0.0246	9:13639877	2.86	9:13549155	0.0144	-4.48	0.276	1406	1	top1	0.014	7.3e-06	-0.276	0.783
PsychENCODE	/mnt/ilae/archive/tools/twas/WEIGHTS//PEC_TWAS_weights/ENSG00000230069.wgt.RDat	LRRC37A15P	4	103648431	103651878	0.12863	4:103213362	3.95	4:103606872	0.0762	-11.23	0.164	1227	6	lasso	0.1	5.7e-33	-0.27365	0.784
PsychENCODE	/mnt/ilae/archive/tools/twas/WEIGHTS//PEC_TWAS_weights/ENSG00000268673.wgt.RDat	LLNLR-249E10.1	19	15871185	15881638	0.17427	19:15505550	3.12	19:15890517	0.191	-16.18	-0.198	2077	52	enet	0.19	9.2e-64	0.27403	0.78406
PsychENCODE	/mnt/ilae/archive/tools/twas/WEIGHTS//PEC_TWAS_weights/ENSG00000172757.wgt.RDat	CFL1	11	65590493	65629497	0.04238	11:65854561	3.94	11:65635559	0.0189	-5.38	0.274	932	1	top1	0.019	3.1e-07	-0.274	0.784085
PsychENCODE	/mnt/ilae/archive/tools/twas/WEIGHTS//PEC_TWAS_weights/ENSG00000111843.wgt.RDat	TMEM14C	6	10723148	10731362	0.33906	6:11140477	-2.81	6:10621173	0.00805	5.88	-0.046	1473	100	enet	0.059	1.6e-19	-0.27394	0.784133
PsychENCODE	/mnt/ilae/archive/tools/twas/WEIGHTS//PEC_TWAS_weights/ENSG00000226413.wgt.RDat	OR8T1P	12	48835813	48836730	0.12033	12:48502143	-3.06	12:48775362	0.0246	7.21	0.2491	1680	57	enet	0.056	1.3e-18	-0.27387	0.784188
PsychENCODE	/mnt/ilae/archive/tools/twas/WEIGHTS//PEC_TWAS_weights/ENSG00000222044.wgt.RDat	RP5-1039K5.16	22	38428172	38430235	0.01965	22:38656193	3.68	22:38481516	0.000665	4.22	0.76	1107	1107	blup	0.0047	0.0074	-0.2738	0.78428
PsychENCODE	/mnt/ilae/archive/tools/twas/WEIGHTS//PEC_TWAS_weights/ENSG00000198056.wgt.RDat	PRIM1	12	57125380	57146157	0.33914	12:57290183	3.48	12:57116249	0.103	-12.45	-0.2656	858	858	bslmm	0.22	3.2e-73	0.27334	0.784592
PsychENCODE	/mnt/ilae/archive/tools/twas/WEIGHTS//PEC_TWAS_weights/ENSG00000198879.wgt.RDat	SFMBT2	10	7200586	7453450	0.11638	10:7642537	3.69	10:7250316	0.027	6.87	-0.059	2416	35	enet	0.07	9.1e-23	0.273	0.78491
PsychENCODE	/mnt/ilae/archive/tools/twas/WEIGHTS//PEC_TWAS_weights/ENSG00000161267.wgt.RDat	BDH1	3	197236654	197300194	0.40722	3:197087009	3.72	3:197235925	0.152	14.33	-0.2896	1449	10	lasso	0.2	9.6e-67	0.27282	0.784992
PsychENCODE	/mnt/ilae/archive/tools/twas/WEIGHTS//PEC_TWAS_weights/ENSG00000114999.wgt.RDat	TTL	2	113239731	113299316	0.12952	2:113661360	-5.43	2:113054119	0.0151	6.51	-0.334	1084	1084	bslmm	0.051	4.2e-17	0.27223	0.785
PsychENCODE	/mnt/ilae/archive/tools/twas/WEIGHTS//PEC_TWAS_weights/ENSG00000121454.wgt.RDat	LHX4	1	180199421	180249380	0.02121	1:179863846	-2.77	1:180490153	0.0172	5.22	0.273	1524	1	top1	0.017	1e-06	0.273	0.785
PsychENCODE	/mnt/ilae/archive/tools/twas/WEIGHTS//PEC_TWAS_weights/ENSG00000165092.wgt.RDat	ALDH1A1	9	75515578	75695358	0.0657	9:75114485	3.86	9:75633586	0.00789	-4.78	-1.727	1489	5	lasso	0.013	2.2e-05	-0.27298	0.785
PsychENCODE	/mnt/ilae/archive/tools/twas/WEIGHTS//PEC_TWAS_weights/ENSG00000172794.wgt.RDat	RAB37	17	72666717	72743474	0.42638	17:72212669	-3.26	17:72659743	0.261	-18.68	-0.373	1401	9	lasso	0.28	1e-94	0.273049	0.785
PsychENCODE	/mnt/ilae/archive/tools/twas/WEIGHTS//PEC_TWAS_weights/ENSG00000178177.wgt.RDat	LCORL	4	17842822	18023499	0.03669	4:17850286	-2.79	4:17993040	-0.000226	-3.78	-0.586	1810	1810	bslmm	0.0081	0.00061	0.27294	0.785
PsychENCODE	/mnt/ilae/archive/tools/twas/WEIGHTS//PEC_TWAS_weights/ENSG00000266236.wgt.RDat	NARF-IT1	17	80439974	80441264	0.07958	17:80489972	3.51	17:80419492	0.0252	-6.74	-0.273	1842	1	top1	0.025	3.9e-09	0.273	0.785
PsychENCODE	/mnt/ilae/archive/tools/twas/WEIGHTS//PEC_TWAS_weights/ENSG00000124440.wgt.RDat	HIF3A	19	46800303	46846690	0.10827	19:46767662	-3.29	19:46801442	0.00916	-5.9	-0.8845	1947	1947	bslmm	0.049	3.3e-16	0.27234	0.78536
PsychENCODE	/mnt/ilae/archive/tools/twas/WEIGHTS//PEC_TWAS_weights/ENSG00000184254.wgt.RDat	ALDH1A3	15	101417919	101456831	0.29903	15:100985867	-3.84	15:101315569	0.112	-11.66	0.18763	1603	14	enet	0.13	3.8e-43	-0.27201	0.785613
PsychENCODE	/mnt/ilae/archive/tools/twas/WEIGHTS//PEC_TWAS_weights/ENSG00000110400.wgt.RDat	PVRL1	11	119494120	119599794	0.06335	11:119030017	3.2	11:119795611	0.0109	-5.11	0.272	1414	1	top1	0.011	8.7e-05	-0.272	0.785622
PsychENCODE	/mnt/ilae/archive/tools/twas/WEIGHTS//PEC_TWAS_weights/ENSG00000066923.wgt.RDat	STAG3	7	99775186	99819111	0.01504	7:100306920	-3.08	7:99686116	-0.00041	-3.48	0.23	796	796	bslmm	0.0014	0.092	-0.27209	0.786
PsychENCODE	/mnt/ilae/archive/tools/twas/WEIGHTS//PEC_TWAS_weights/ENSG00000082213.wgt.RDat	C5orf22	5	31532373	31555165	0.3061	5:31850831	4.23	5:31529299	0.058	12.06	-0.4759	1582	34	enet	0.18	2.3e-57	0.2719	0.786
PsychENCODE	/mnt/ilae/archive/tools/twas/WEIGHTS//PEC_TWAS_weights/ENSG00000120662.wgt.RDat	MTRF1	13	41790505	41837742	0.0973	13:42157710	4.35	13:41882626	0.0376	-7.24	-0.272	1447	1	top1	0.038	7e-13	0.272	0.786
PsychENCODE	/mnt/ilae/archive/tools/twas/WEIGHTS//PEC_TWAS_weights/ENSG00000130558.wgt.RDat	OLFM1	9	137967268	138013025	0.0924	9:138507505	3.54	9:138009633	0.0286	-5.66	-0.272	2016	1	top1	0.029	3.8e-10	0.272	0.786
PsychENCODE	/mnt/ilae/archive/tools/twas/WEIGHTS//PEC_TWAS_weights/ENSG00000132819.wgt.RDat	RBM38	20	55966463	55984389	0.05232	20:55664991	-2.92	20:55802288	-0.000469	-4.23	1.003	1702	1702	blup	0.0087	0.00039	0.27129	0.786
PsychENCODE	/mnt/ilae/archive/tools/twas/WEIGHTS//PEC_TWAS_weights/ENSG00000164106.wgt.RDat	SCRG1	4	174305852	174327531	0.45298	4:174622631	-3.42	4:174331821	0.441	24.15	-0.935	1199	7	lasso	0.45	6.8e-175	-0.27177	0.786
PsychENCODE	/mnt/ilae/archive/tools/twas/WEIGHTS//PEC_TWAS_weights/ENSG00000228649.wgt.RDat	AC005682.5	7	22893797	22901021	0.03804	7:22758035	5.3	7:22878506	0.00379	4.66	0.615	1449	3	lasso	0.0039	0.013	0.27141	0.786
PsychENCODE	/mnt/ilae/archive/tools/twas/WEIGHTS//PEC_TWAS_weights/ENSG00000130347.wgt.RDat	RTN4IP1	6	107018903	107077373	0.18388	6:107369856	2.75	6:107085606	0.024	-7.71	1.304	1784	75	enet	0.086	9e-28	-0.27109	0.786321
PsychENCODE	/mnt/ilae/archive/tools/twas/WEIGHTS//PEC_TWAS_weights/ENSG00000179564.wgt.RDat	LSMEM2	3	50316458	50325545	0.07458	3:50186948	-3.66	3:50374568	0.0213	6.24	-2.345	720	720	blup	0.031	8.3e-11	-0.2709	0.786466
PsychENCODE	/mnt/ilae/archive/tools/twas/WEIGHTS//PEC_TWAS_weights/ENSG00000268516.wgt.RDat	CTD-3138B18.5	19	58768639	58790174	0.07823	19:58546347	3.59	19:58786520	0.0103	5.36	1.3804	1075	1075	blup	0.018	5e-07	-0.27026	0.78696
PsychENCODE	/mnt/ilae/archive/tools/twas/WEIGHTS//PEC_TWAS_weights/ENSG00000137074.wgt.RDat	APTX	9	32972604	33025166	0.0959	9:32494872	3.26	9:32965871	0.0367	9.21	-0.637	1475	1475	bslmm	0.096	5.2e-31	-0.26986	0.787
PsychENCODE	/mnt/ilae/archive/tools/twas/WEIGHTS//PEC_TWAS_weights/ENSG00000144401.wgt.RDat	METTL21A	2	208445355	208490652	0.13032	2:208914389	-2.93	2:208479393	0.0925	-11.29	0.766	1251	39	enet	0.093	4.7e-30	-0.27035	0.787
PsychENCODE	/mnt/ilae/archive/tools/twas/WEIGHTS//PEC_TWAS_weights/ENSG00000162738.wgt.RDat	VANGL2	1	160370376	160398468	0.06844	1:160245300	-3.36	1:160401230	0.0506	-8.53	-0.27	1239	1	top1	0.051	7.7e-17	0.27	0.787
PsychENCODE	/mnt/ilae/archive/tools/twas/WEIGHTS//PEC_TWAS_weights/ENSG00000176349.wgt.RDat	AC110781.3	7	1878222	1889567	0.12212	7:1719117	3.65	7:1888094	0.132	-13.59	0.753	2051	8	lasso	0.16	6.7e-52	-0.2707	0.787
PsychENCODE	/mnt/ilae/archive/tools/twas/WEIGHTS//PEC_TWAS_weights/ENSG00000184347.wgt.RDat	SLIT3	5	168088745	168728133	0.09362	5:167825201	-3.65	5:168620091	0.00154	4.31	0.063	2504	2504	blup	0.014	1.2e-05	-0.2696	0.787
PsychENCODE	/mnt/ilae/archive/tools/twas/WEIGHTS//PEC_TWAS_weights/ENSG00000174373.wgt.RDat	RALGAPA1	14	36007558	36278510	0.08966	14:35701560	4.24	14:36299256	0.0837	10.49	0.27	1590	1	top1	0.084	4.1e-27	0.27	0.78716
PsychENCODE	/mnt/ilae/archive/tools/twas/WEIGHTS//PEC_TWAS_weights/ENSG00000007402.wgt.RDat	CACNA2D2	3	50400233	50541675	0.03646	3:50186948	-3.66	3:50375066	0.00186	-4.5	-2.775	889	889	blup	0.004	0.012	0.26948	0.787557
PsychENCODE	/mnt/ilae/archive/tools/twas/WEIGHTS//PEC_TWAS_weights/ENSG00000175110.wgt.RDat	MRPS22	3	138724648	139076065	0.07982	3:139498210	3.57	3:139089175	0.083	10.74	0.301	1466	7	lasso	0.083	5.9e-27	0.26935	0.787659
PsychENCODE	/mnt/ilae/archive/tools/twas/WEIGHTS//PEC_TWAS_weights/ENSG00000166598.wgt.RDat	HSP90B1	12	104323885	104347423	0.15284	12:104052338	-3.62	12:104365122	0.0724	-10.37	1.076	1754	34	enet	0.1	7.9e-33	0.26924	0.787744
PsychENCODE	/mnt/ilae/archive/tools/twas/WEIGHTS//PEC_TWAS_weights/ENSG00000111752.wgt.RDat	PHC1	12	9066492	9094063	0.11142	12:8912761	3.45	12:9076740	0.0531	8.59	0.587	1298	15	enet	0.058	3.8e-19	-0.26917	0.787797
PsychENCODE	/mnt/ilae/archive/tools/twas/WEIGHTS//PEC_TWAS_weights/ENSG00000140416.wgt.RDat	TPM1	15	63334831	63364114	0.33541	15:63777614	-2.78	15:63353760	0.267	18.87	0.235	1385	19	enet	0.28	3.6e-96	0.26908	0.787865
PsychENCODE	/mnt/ilae/archive/tools/twas/WEIGHTS//PEC_TWAS_weights/ENSG00000109339.wgt.RDat	MAPK10	4	86936276	87515284	0.02447	4:86904070	3.69	4:86950543	0.00261	-4.12	0.9412	2436	2436	bslmm	0.0088	0.00038	-0.26855	0.788
PsychENCODE	/mnt/ilae/archive/tools/twas/WEIGHTS//PEC_TWAS_weights/ENSG00000164933.wgt.RDat	SLC25A32	8	104410863	104427417	0.27491	8:104804729	3.84	8:104407301	0.228	-17.39	0.723	1938	36	enet	0.25	7.7e-84	-0.26913	0.788
PsychENCODE	/mnt/ilae/archive/tools/twas/WEIGHTS//PEC_TWAS_weights/ENSG00000177181.wgt.RDat	RIMKLA	1	42846466	42888249	0.14641	1:42520214	-3.35	1:42861082	0.0908	-11.19	0.615	1282	14	lasso	0.11	6.1e-35	-0.269553	0.788
PsychENCODE	/mnt/ilae/archive/tools/twas/WEIGHTS//PEC_TWAS_weights/ENSG00000221937.wgt.RDat	TAS2R40	7	142919130	142920162	0.01626	7:143040959	-4.36	7:143130078	-0.000647	3.28	0.4911	680	680	blup	0.0054	0.0045	-0.26869	0.788
PsychENCODE	/mnt/ilae/archive/tools/twas/WEIGHTS//PEC_TWAS_weights/ENSG00000271855.wgt.RDat	RP11-214N9.1	2	9696028	9696904	0.04285	2:9447294	3	2:9664701	0.0299	6.53	0.269	1625	1	top1	0.03	1.6e-10	0.269	0.788
PsychENCODE	/mnt/ilae/archive/tools/twas/WEIGHTS//PEC_TWAS_weights/ENSG00000177646.wgt.RDat	ACAD9	3	128598439	128634910	0.25527	3:128171736	-2.7	3:128651914	0.0119	6.9	-0.4798	1495	1495	blup	0.12	6.7e-38	-0.26874	0.788127
PsychENCODE	/mnt/ilae/archive/tools/twas/WEIGHTS//PEC_TWAS_weights/ENSG00000137815.wgt.RDat	RTF1	15	41700606	41775761	0.07066	15:41875360	-3.66	15:41621741	0.0401	-7.67	1.088	1248	20	enet	0.045	3.9e-15	-0.26869	0.788165
PsychENCODE	/mnt/ilae/archive/tools/twas/WEIGHTS//PEC_TWAS_weights/ENSG00000013275.wgt.RDat	PSMC4	19	40476912	40487348	0.03123	19:40666981	-2.62	19:40496201	0.00414	-4.8	-0.541	1357	1357	bslmm	0.011	7.5e-05	0.26832	0.78845
PsychENCODE	/mnt/ilae/archive/tools/twas/WEIGHTS//PEC_TWAS_weights/ENSG00000271913.wgt.RDat	RP1-111C20.4	6	159409210	159485957	0.39042	6:159121921	-3.32	6:159465624	0.12	-13.73	0.515	2109	21	enet	0.18	2.1e-59	0.26829	0.788476
PsychENCODE	/mnt/ilae/archive/tools/twas/WEIGHTS//PEC_TWAS_weights/ENSG00000160613.wgt.RDat	PCSK7	11	117075053	117103241	0.05533	11:117134152	2.91	11:116999059	0.0243	-6.52	0.539	1749	19	enet	0.029	2.8e-10	0.2681	0.788623
PsychENCODE	/mnt/ilae/archive/tools/twas/WEIGHTS//PEC_TWAS_weights/ENSG00000138459.wgt.RDat	SLC35A5	3	112280556	112304424	0.06835	3:112497225	-3.27	3:112244773	0.0397	-6.76	0.268	1709	1	top1	0.04	1.6e-13	-0.268	0.788699
PsychENCODE	/mnt/ilae/archive/tools/twas/WEIGHTS//PEC_TWAS_weights/ENSG00000152433.wgt.RDat	ZNF547	19	57874845	57890933	0.15471	19:57793143	-2.83	19:57891160	0.0729	10.24	0.32	1520	41	enet	0.093	3.8e-30	-0.26798	0.78872
PsychENCODE	/mnt/ilae/archive/tools/twas/WEIGHTS//PEC_TWAS_weights/ENSG00000046889.wgt.RDat	PREX2	8	68864353	69149265	0.1164	8:69197572	3.32	8:69003160	0.0386	-7.5	0.364	1760	14	enet	0.048	6.4e-16	0.26823	0.789
PsychENCODE	/mnt/ilae/archive/tools/twas/WEIGHTS//PEC_TWAS_weights/ENSG00000113319.wgt.RDat	RASGRF2	5	80256491	80525975	0.09835	5:80470658	-3.02	5:80040674	0.0161	-5.99	0.063	1626	1626	bslmm	0.038	6.7e-13	0.268	0.789
PsychENCODE	/mnt/ilae/archive/tools/twas/WEIGHTS//PEC_TWAS_weights/ENSG00000147813.wgt.RDat	NAPRT1	8	144656955	144660819	0.80801	8:144638273	2.25	8:144658370	0.435	-24.06	-0.192	1252	28	lasso	0.69	0	0.26752	0.789
PsychENCODE	/mnt/ilae/archive/tools/twas/WEIGHTS//PEC_TWAS_weights/ENSG00000155367.wgt.RDat	PPM1J	1	113252616	113258099	0.10377	1:112989242	3.24	1:113119442	0.0119	5.84	-0.996	1168	1168	bslmm	0.036	1.8e-12	-0.267728	0.789
PsychENCODE	/mnt/ilae/archive/tools/twas/WEIGHTS//PEC_TWAS_weights/ENSG00000162704.wgt.RDat	ARPC5	1	183592401	183604892	0.04484	1:184075991	3.61	1:183667064	0.0295	6.74	0.268	1356	1	top1	0.029	2e-10	0.268	0.789
PsychENCODE	/mnt/ilae/archive/tools/twas/WEIGHTS//PEC_TWAS_weights/ENSG00000163082.wgt.RDat	SGPP2	2	223289236	223425667	0.24337	2:223665045	-2.69	2:223417109	0.163	-15.24	-0.023	1573	48	enet	0.23	2.2e-77	0.26779	0.789
PsychENCODE	/mnt/ilae/archive/tools/twas/WEIGHTS//PEC_TWAS_weights/ENSG00000174032.wgt.RDat	SLC25A30	13	45967451	45992590	0.1771	13:45604889	-3.07	13:45985200	0.0174	-6.26	1.879	1160	1160	bslmm	0.087	5.1e-28	-0.26761	0.789
PsychENCODE	/mnt/ilae/archive/tools/twas/WEIGHTS//PEC_TWAS_weights/ENSG00000226054.wgt.RDat	MEMO1P1	21	37502669	37504208	0.01764	21:37343254	4.44	21:37500120	0.00815	-4.66	-0.907	1747	15	enet	0.0093	0.00027	0.2675	0.789
PsychENCODE	/mnt/ilae/archive/tools/twas/WEIGHTS//PEC_TWAS_weights/ENSG00000260987.wgt.RDat	RP11-423G4.7	12	109301517	109303778	0.60938	12:109784405	3.53	12:109301404	0.193	-15.8	-0.172	1421	16	lasso	0.37	1.6e-135	-0.26715	0.78935
PsychENCODE	/mnt/ilae/archive/tools/twas/WEIGHTS//PEC_TWAS_weights/ENSG00000137819.wgt.RDat	PAQR5	15	69591286	69700119	0.03218	15:70094841	3	15:69593737	0.0117	5.1	-0.267	1084	1	top1	0.012	4.8e-05	-0.267	0.789469
PsychENCODE	/mnt/ilae/archive/tools/twas/WEIGHTS//PEC_TWAS_weights/ENSG00000105146.wgt.RDat	AURKC	19	57742377	57746916	0.11923	19:57252846	-3.31	19:57743766	0.0976	11.45	-0.267	1455	1	top1	0.098	1.6e-31	-0.267	0.78947
PsychENCODE	/mnt/ilae/archive/tools/twas/WEIGHTS//PEC_TWAS_weights/ENSG00000197256.wgt.RDat	KANK2	19	11274943	11308467	0.17596	19:11744192	-3.91	19:11274445	0.123	12.85	-0.267	1469	1	top1	0.12	8.9e-40	-0.267	0.78947
PsychENCODE	/mnt/ilae/archive/tools/twas/WEIGHTS//PEC_TWAS_weights/ENSG00000241170.wgt.RDat	RP11-147I3.1	11	74587331	74631067	0.07069	11:74538420	2.91	11:74458046	0.0445	-8.27	0.462281	1246	6	lasso	0.051	5.1e-17	-0.267	0.789471
PsychENCODE	/mnt/ilae/archive/tools/twas/WEIGHTS//PEC_TWAS_weights/ENSG00000225465.wgt.RDat	RFPL1S	22	29832818	29874164	0.53139	22:29895887	-2.94	22:29848626	0.455	-24.87	-0.408	1320	54	enet	0.49	8.3e-193	0.2666	0.78978
PsychENCODE	/mnt/ilae/archive/tools/twas/WEIGHTS//PEC_TWAS_weights/ENSG00000110921.wgt.RDat	MVK	12	110011060	110035067	0.09569	12:109802872	2.94	12:110017125	0.0457	7.42	2.265	1690	34	enet	0.062	1.9e-20	0.26647	0.789874
PsychENCODE	/mnt/ilae/archive/tools/twas/WEIGHTS//PEC_TWAS_weights/ENSG00000152661.wgt.RDat	GJA1	6	121756838	121770873	0.01947	6:121747274	-2.78	6:121427411	-0.000465	-3.53	-0.117	1883	1883	bslmm	0.003	0.025	-0.26638	0.789943
PsychENCODE	/mnt/ilae/archive/tools/twas/WEIGHTS//PEC_TWAS_weights/ENSG00000136444.wgt.RDat	RSAD1	17	48556161	48563336	0.29787	17:48692881	3.12	17:48564287	0.203	-16.43	0.297	1201	1201	bslmm	0.27	4.3e-93	-0.266214	0.79
PsychENCODE	/mnt/ilae/archive/tools/twas/WEIGHTS//PEC_TWAS_weights/ENSG00000188825.wgt.RDat	LINC00910	17	41447213	41466567	0.03485	17:41070516	4.1	17:41520200	-0.000541	-4.02	-0.27658	953	953	blup	0.0058	0.0034	-0.266263	0.79
PsychENCODE	/mnt/ilae/archive/tools/twas/WEIGHTS//PEC_TWAS_weights/ENSG00000132182.wgt.RDat	NUP210	3	13357737	13461809	0.07572	3:13071780	3.99	3:13455492	0.0312	-7.28	0.054	1716	36	enet	0.041	5.6e-14	-0.26606	0.790191
PsychENCODE	/mnt/ilae/archive/tools/twas/WEIGHTS//PEC_TWAS_weights/ENSG00000240057.wgt.RDat	RP11-572M11.4	3	112738379	112902148	0.13118	3:112497225	-3.27	3:112829397	0.0732	-10.03	-0.702	1985	1985	bslmm	0.073	6.7e-24	0.26586	0.790343
PsychENCODE	/mnt/ilae/archive/tools/twas/WEIGHTS//PEC_TWAS_weights/ENSG00000124713.wgt.RDat	GNMT	6	42928496	42931618	0.35396	6:42429052	3.41	6:42928758	0.338	21.22	-0.225	1119	16	enet	0.4	1.6e-148	-0.26582	0.790375
PsychENCODE	/mnt/ilae/archive/tools/twas/WEIGHTS//PEC_TWAS_weights/ENSG00000159958.wgt.RDat	TNFRSF13C	22	42321045	42322822	0.04525	22:42170432	2.39	22:42270864	0.0192	-5.27	1.376	1164	3	lasso	0.025	5.6e-09	0.2654	0.79072
PsychENCODE	/mnt/ilae/archive/tools/twas/WEIGHTS//PEC_TWAS_weights/ENSG00000261488.wgt.RDat	RP11-757F18.5	3	111852270	111854206	0.10828	3:112208063	-2.59	3:111731530	0.0483	8.28	-0.252	1693	2	lasso	0.05	1.1e-16	-0.26535	0.790737
PsychENCODE	/mnt/ilae/archive/tools/twas/WEIGHTS//PEC_TWAS_weights/ENSG00000197128.wgt.RDat	ZNF772	19	57978031	57988938	0.34064	19:57828219	2.68	19:57963629	0.314	-20.46	-0.09	1470	61	enet	0.34	7.3e-123	-0.26534	0.79075
PsychENCODE	/mnt/ilae/archive/tools/twas/WEIGHTS//PEC_TWAS_weights/ENSG00000166927.wgt.RDat	MS4A7	11	60145955	60163424	0.12956	11:60035668	4.03	11:60097593	0.0318	6.96	0.194	1387	33	enet	0.055	3.6e-18	-0.2651	0.790921
PsychENCODE	/mnt/ilae/archive/tools/twas/WEIGHTS//PEC_TWAS_weights/ENSG00000026559.wgt.RDat	KCNG1	20	49620193	49639666	0.06309	20:50010459	-4.05	20:49651567	0.00361	-4.53	-0.144	1133	1133	bslmm	0.0074	0.001	0.26487	0.791
PsychENCODE	/mnt/ilae/archive/tools/twas/WEIGHTS//PEC_TWAS_weights/ENSG00000060718.wgt.RDat	COL11A1	1	103342023	103574052	0.06418	1:103776116	-3.42	1:103586052	0.0104	5.32	0.278	1980	23	enet	0.026	2.2e-09	-0.265187	0.791
PsychENCODE	/mnt/ilae/archive/tools/twas/WEIGHTS//PEC_TWAS_weights/ENSG00000076321.wgt.RDat	KLHL20	1	173684080	173755840	0.01925	1:173777694	-2.95	1:173730310	0.00458	-4.16	0.744	918	918	bslmm	0.0051	0.0053	-0.264951	0.791
PsychENCODE	/mnt/ilae/archive/tools/twas/WEIGHTS//PEC_TWAS_weights/ENSG00000134324.wgt.RDat	LPIN1	2	11817721	11967535	0.45708	2:11991192	-3.86	2:11932335	0.144	-14.12	0.425	1699	39	enet	0.27	2.2e-93	-0.26476	0.791
PsychENCODE	/mnt/ilae/archive/tools/twas/WEIGHTS//PEC_TWAS_weights/ENSG00000135605.wgt.RDat	TEC	4	48137800	48271881	0.14973	4:48713145	-2.93	4:48341261	0.0538	8.65	-0.832	1372	25	enet	0.088	2.2e-28	0.26438	0.791
PsychENCODE	/mnt/ilae/archive/tools/twas/WEIGHTS//PEC_TWAS_weights/ENSG00000146090.wgt.RDat	RASGEF1C	5	179527795	179636153	0.15596	5:179857895	-3.98	5:179597765	0.0525	-8.55	-0.7306	1931	39	enet	0.077	6e-25	0.2644	0.791
PsychENCODE	/mnt/ilae/archive/tools/twas/WEIGHTS//PEC_TWAS_weights/ENSG00000184402.wgt.RDat	SS18L1	20	60718822	60757540	0.14095	20:60911079	-3.04	20:60715286	0.0133	6.15	-0.0791	1803	1803	bslmm	0.061	6e-20	0.26478	0.791
PsychENCODE	/mnt/ilae/archive/tools/twas/WEIGHTS//PEC_TWAS_weights/ENSG00000225190.wgt.RDat	PLEKHM1	17	43513266	43568115	0.08633	17:43277652	3.4	17:43463493	0.0569	-8.77	-0.07299	513	513	bslmm	0.063	1.1e-20	0.264842	0.791
PsychENCODE	/mnt/ilae/archive/tools/twas/WEIGHTS//PEC_TWAS_weights/ENSG00000214457.wgt.RDat	RPL7P29	6	87680184	87680911	0.0163	6:87358339	1.97	6:87304807	0.0118	-4.23	0.265	1581	1	top1	0.012	4.6e-05	-0.265	0.791009
PsychENCODE	/mnt/ilae/archive/tools/twas/WEIGHTS//PEC_TWAS_weights/ENSG00000225764.wgt.RDat	LEPREL1-AS1	3	189838753	189862635	0.06315	3:189405374	-3.09	3:189861171	0.0375	7.15	0.265	1872	1	top1	0.037	7.7e-13	0.265	0.791009
PsychENCODE	/mnt/ilae/archive/tools/twas/WEIGHTS//PEC_TWAS_weights/ENSG00000177234.wgt.RDat	C10orf85	10	122357721	122359629	0.20719	10:121929858	-3.64	10:122355414	0.11	12.22	0.265	1523	1	top1	0.11	1.7e-35	0.265	0.79101
PsychENCODE	/mnt/ilae/archive/tools/twas/WEIGHTS//PEC_TWAS_weights/ENSG00000154080.wgt.RDat	CHST9	18	24495595	24765281	0.1763	18:24000377	-3.73	18:24640885	0.079411	10.43	-1.191	1606	20	enet	0.13	6.8e-41	-0.26494	0.791058
PsychENCODE	/mnt/ilae/archive/tools/twas/WEIGHTS//PEC_TWAS_weights/ENSG00000204852.wgt.RDat	TCTN1	12	111051832	111087235	0.10754	12:111112319	-3.01	12:110879226	0.0355	6.87	0.4517	1178	19	enet	0.044	5.9e-15	0.26493	0.791064
PsychENCODE	/mnt/ilae/archive/tools/twas/WEIGHTS//PEC_TWAS_weights/ENSG00000128918.wgt.RDat	ALDH1A2	15	58245622	58790065	0.13347	15:58480206	-3.51	15:58610032	0.059	8.78	0.717	1918	3	lasso	0.073	1e-23	-0.26433	0.791522
PsychENCODE	/mnt/ilae/archive/tools/twas/WEIGHTS//PEC_TWAS_weights/ENSG00000180855.wgt.RDat	ZNF443	19	12540521	12551926	0.03711	19:12669655	3.36	19:12546189	0.0122	5.87	-0.298	1183	2	lasso	0.021	6.7e-08	-0.26405	0.79174
PsychENCODE	/mnt/ilae/archive/tools/twas/WEIGHTS//PEC_TWAS_weights/ENSG00000095951.wgt.RDat	HIVEP1	6	12008995	12165232	0.07136	6:11842174	-3.02	6:11957921	0.019	5.8	-0.264	1612	1	top1	0.019	2.9e-07	-0.264	0.79178
PsychENCODE	/mnt/ilae/archive/tools/twas/WEIGHTS//PEC_TWAS_weights/ENSG00000133739.wgt.RDat	LRRCC1	8	86019382	86058311	0.2685	8:86012671	3.06	8:86060809	0.203	-16.78	-0.632	1071	13	lasso	0.27	2e-94	-0.26361	0.792
PsychENCODE	/mnt/ilae/archive/tools/twas/WEIGHTS//PEC_TWAS_weights/ENSG00000138792.wgt.RDat	ENPEP	4	111286889	111486441	0.05983	4:111653775	-2.89	4:111432041	0.0205	-6.2	-0.608	1493	5	lasso	0.028	4.6e-10	-0.26393	0.792
PsychENCODE	/mnt/ilae/archive/tools/twas/WEIGHTS//PEC_TWAS_weights/ENSG00000159267.wgt.RDat	HLCS	21	38123189	38362536	0.24935	21:37828558	-3.57	21:38358275	0.135	14.15	0.008	2041	45	enet	0.2	1.3e-65	0.2636	0.792
PsychENCODE	/mnt/ilae/archive/tools/twas/WEIGHTS//PEC_TWAS_weights/ENSG00000162997.wgt.RDat	PRORSD1P	2	55509455	55511658	0.02272	2:55501877	2.86	2:55509478	0.035	6.97	-0.2631	1532	1	top1	0.035	4.2e-12	-0.26308	0.792
PsychENCODE	/mnt/ilae/archive/tools/twas/WEIGHTS//PEC_TWAS_weights/ENSG00000170852.wgt.RDat	KBTBD2	7	32907784	32933743	0.05806	7:33134019	2.11	7:32926571	0.0258	6.06	0.264	1955	1	top1	0.026	2.5e-09	0.264	0.792
PsychENCODE	/mnt/ilae/archive/tools/twas/WEIGHTS//PEC_TWAS_weights/ENSG00000182224.wgt.RDat	CYB5D1	17	7761064	7765600	0.05525	17:8189632	5.36	17:7744193	0.00353	-4.72	-0.608	1410	1410	bslmm	0.011	8.9e-05	-0.263739	0.792
PsychENCODE	/mnt/ilae/archive/tools/twas/WEIGHTS//PEC_TWAS_weights/ENSG00000157036.wgt.RDat	EXOG	3	38537618	38583652	0.1082	3:38088681	-3.59	3:38541161	0.0413	-7.62	0.497	1316	1316	bslmm	0.063	1.2e-20	-0.26371	0.792001
PsychENCODE	/mnt/ilae/archive/tools/twas/WEIGHTS//PEC_TWAS_weights/ENSG00000126804.wgt.RDat	ZBTB1	14	64970430	65000408	0.11903	14:64869154	-3.79	14:64979522	0.0198	7.71	-0.659	1337	23	enet	0.086	5.8e-28	-0.26342	0.79223
PsychENCODE	/mnt/ilae/archive/tools/twas/WEIGHTS//PEC_TWAS_weights/ENSG00000268379.wgt.RDat	CTC-360J11.4	19	57686601	57689289	0.24663	19:57828219	3.12	19:57683614	0.171	15.06	-0.1895	1533	17	enet	0.18	1.9e-59	-0.26255	0.7929
PsychENCODE	/mnt/ilae/archive/tools/twas/WEIGHTS//PEC_TWAS_weights/ENSG00000144118.wgt.RDat	RALB	2	120997640	121052289	0.16737	2:120587686	4.77	2:121016751	0.0974	11.44	-0.262	1207	1	top1	0.097	1.9e-31	-0.262	0.793
PsychENCODE	/mnt/ilae/archive/tools/twas/WEIGHTS//PEC_TWAS_weights/ENSG00000145063.wgt.RDat	AC062028.1	2	11239977	11272947	0.29511	2:10975279	-3.94	2:11259992	0.0745	10.04	0.457	1740	54	enet	0.13	1.1e-42	0.26258	0.793
PsychENCODE	/mnt/ilae/archive/tools/twas/WEIGHTS//PEC_TWAS_weights/ENSG00000164904.wgt.RDat	ALDH7A1	5	125877533	125931110	0.44075	5:126221815	-3.2	5:125949675	0.0959	-11.39	1.4358	1864	56	enet	0.21	9.9e-69	-0.2625	0.793
PsychENCODE	/mnt/ilae/archive/tools/twas/WEIGHTS//PEC_TWAS_weights/ENSG00000197859.wgt.RDat	ADAMTSL2	9	136397286	136440641	0.1279	9:136789139	-3.62	9:136415172	0.0458	-8.04	0.01425	1687	1687	bslmm	0.1	1.2e-33	0.26305	0.793
PsychENCODE	/mnt/ilae/archive/tools/twas/WEIGHTS//PEC_TWAS_weights/ENSG00000242110.wgt.RDat	AMACR	5	33986283	34008220	0.75695	5:34008723	3.95	5:34012492	0.527	-26.42	0.478	1393	27	lasso	0.58	2.4e-252	-0.2619	0.793
PsychENCODE	/mnt/ilae/archive/tools/twas/WEIGHTS//PEC_TWAS_weights/ENSG00000267452.wgt.RDat	RP11-1018N14.5	17	49512788	49523163	0.25261	17:49747084	3.24	17:49515539	0.0996	11.57	0.526	1355	32	enet	0.12	1.8e-39	0.262625	0.793
PsychENCODE	/mnt/ilae/archive/tools/twas/WEIGHTS//PEC_TWAS_weights/ENSG00000185689.wgt.RDat	C6orf201	6	4079440	4131185	0.02031	6:4348856	3.23	6:4120181	0.0181	-5.94	-0.235	1802	8	enet	0.019	2.2e-07	0.2622	0.793168
PsychENCODE	/mnt/ilae/archive/tools/twas/WEIGHTS//PEC_TWAS_weights/ENSG00000089248.wgt.RDat	ERP29	12	112451120	112461255	0.02981	12:112603372	-3.13	12:112749146	0.0127	5.32	0.262	607	1	top1	0.013	2.4e-05	0.262	0.793321
PsychENCODE	/mnt/ilae/archive/tools/twas/WEIGHTS//PEC_TWAS_weights/ENSG00000166946.wgt.RDat	CCNDBP1	15	43477316	43487396	0.08865	15:43285629	-3.06	15:43403415	0.0399	-7.19	0.897	425	425	blup	0.052	2.4e-17	-0.26193	0.793376
PsychENCODE	/mnt/ilae/archive/tools/twas/WEIGHTS//PEC_TWAS_weights/ENSG00000019995.wgt.RDat	ZRANB1	10	126630692	126676758	0.03502	10:126714310	4.39	10:126592522	0.00801	-4.58	-2.502	1661	18	enet	0.023	1.4e-08	0.262	0.79343
PsychENCODE	/mnt/ilae/archive/tools/twas/WEIGHTS//PEC_TWAS_weights/ENSG00000169783.wgt.RDat	LINGO1	15	77905369	78113242	0.04607	15:77624048	-2.96	15:77902419	0.0297	6.98	0.324	1803	5	lasso	0.033	1.5e-11	0.26147	0.793728
PsychENCODE	/mnt/ilae/archive/tools/twas/WEIGHTS//PEC_TWAS_weights/ENSG00000150787.wgt.RDat	PTS	11	112097088	112140678	0.31551	11:112251676	-3.28	11:112105268	0.0905	11.05	-0.327909	1101	27	enet	0.12	2.7e-38	-0.2613	0.793893
PsychENCODE	/mnt/ilae/archive/tools/twas/WEIGHTS//PEC_TWAS_weights/ENSG00000113643.wgt.RDat	RARS	5	167913450	167946304	0.15552	5:167825201	-3.65	5:167925030	0.089	10.96	-0.261	1355	1	top1	0.089	9e-29	-0.261	0.794
PsychENCODE	/mnt/ilae/archive/tools/twas/WEIGHTS//PEC_TWAS_weights/ENSG00000127914.wgt.RDat	AKAP9	7	91570181	91739987	0.01303	7:91501343	3.37	7:91637010	0.0085	-4.41	0.261	1004	1	top1	0.0085	0.00046	-0.261	0.794
PsychENCODE	/mnt/ilae/archive/tools/twas/WEIGHTS//PEC_TWAS_weights/ENSG00000166783.wgt.RDat	KIAA0430	16	15688243	15737023	0.02336	16:16081870	-3.41	16:15862895	0.000759	3.56	-1.208	1117	3	lasso	0.00084	0.15	0.261522	0.794
PsychENCODE	/mnt/ilae/archive/tools/twas/WEIGHTS//PEC_TWAS_weights/ENSG00000001561.wgt.RDat	ENPP4	6	46097730	46114436	0.29962	6:46473686	3.4	6:46070407	0.252	17.96	-0.018	1185	1185	bslmm	0.28	7.4e-95	-0.261	0.794089
PsychENCODE	/mnt/ilae/archive/tools/twas/WEIGHTS//PEC_TWAS_weights/ENSG00000258461.wgt.RDat	RP11-164J13.1	15	42640301	42704515	0.02195	15:42155255	2.93	15:42487299	0.00871	4.84	0.261	1097	1	lasso	0.012	5.4e-05	0.261	0.794093
PsychENCODE	/mnt/ilae/archive/tools/twas/WEIGHTS//PEC_TWAS_weights/ENSG00000111052.wgt.RDat	LIN7A	12	81186299	81331704	0.07833	12:81573225	-3.88	12:81617641	-0.000678	-3.49	0.455	1466	1466	bslmm	0.015	3.6e-06	-0.26025	0.794674
PsychENCODE	/mnt/ilae/archive/tools/twas/WEIGHTS//PEC_TWAS_weights/ENSG00000226113.wgt.RDat	RP11-672F9.1	10	38536850	38622083	0.03624	10:38560538	3.16	10:38602770	0.0177	-5.75	-0.26	1137	1	top1	0.018	7.1e-07	0.26	0.79486
PsychENCODE	/mnt/ilae/archive/tools/twas/WEIGHTS//PEC_TWAS_weights/ENSG00000084112.wgt.RDat	SSH1	12	109176466	109251366	0.0236	12:109148536	2.88	12:109195024	0.0184	5.17	0.26	1468	1	top1	0.018	4.5e-07	0.26	0.794864
PsychENCODE	/mnt/ilae/archive/tools/twas/WEIGHTS//PEC_TWAS_weights/ENSG00000064218.wgt.RDat	DMRT3	9	976964	991731	0.0641	9:569602	-3.7	9:984924	0.0343	6.91	-0.04702	2039	22	enet	0.048	3.5e-16	-0.25956	0.795
PsychENCODE	/mnt/ilae/archive/tools/twas/WEIGHTS//PEC_TWAS_weights/ENSG00000101152.wgt.RDat	DNAJC5	20	62526518	62567384	0.05795	20:62135282	-3.61	20:62564569	0.0311	-6.8	-0.409	1513	1513	bslmm	0.034	8.2e-12	0.26032	0.795
PsychENCODE	/mnt/ilae/archive/tools/twas/WEIGHTS//PEC_TWAS_weights/ENSG00000125864.wgt.RDat	BFSP1	20	17474550	17549865	0.05758	20:17477501	4.28	20:17525432	0.00221	4.42	-0.0357	1569	1569	bslmm	0.023	2.5e-08	0.26008	0.795
PsychENCODE	/mnt/ilae/archive/tools/twas/WEIGHTS//PEC_TWAS_weights/ENSG00000131558.wgt.RDat	EXOC4	7	132937829	133751342	0.30454	7:133999575	2.73	7:133585050	0.277	-19.25	0.529	2106	36	enet	0.3	1.1e-103	-0.25949	0.795
PsychENCODE	/mnt/ilae/archive/tools/twas/WEIGHTS//PEC_TWAS_weights/ENSG00000197147.wgt.RDat	LRRC8B	1	89990395	90063423	0.17548	1:90376109	3.68	1:89994090	0.127	13.04	0.787	1177	19	lasso	0.17	2.2e-56	-0.259477	0.795
PsychENCODE	/mnt/ilae/archive/tools/twas/WEIGHTS//PEC_TWAS_weights/ENSG00000197168.wgt.RDat	NEK5	13	52611093	52703214	0.0341	13:53167307	-4.99	13:52483094	-0.000758	3.46	-0.31	985	985	bslmm	0.0014	0.095	-0.25927	0.795
PsychENCODE	/mnt/ilae/archive/tools/twas/WEIGHTS//PEC_TWAS_weights/ENSG00000197912.wgt.RDat	SPG7	16	89557325	89624176	0.23264	16:89512115	3.55	16:89584185	0.152	-14.53	-0.128	2003	38	enet	0.19	3.6e-62	0.259861	0.795
PsychENCODE	/mnt/ilae/archive/tools/twas/WEIGHTS//PEC_TWAS_weights/ENSG00000221926.wgt.RDat	TRIM16	17	15531274	15587625	0.09105	17:15886583	3.54	17:15572147	0.0144	-4.73	-1.52778	1100	1100	blup	0.018	5.3e-07	-0.2604	0.795
PsychENCODE	/mnt/ilae/archive/tools/twas/WEIGHTS//PEC_TWAS_weights/ENSG00000171314.wgt.RDat	PGAM1	10	99185917	99193198	0.12549	10:98905027	-2.48	10:99195200	0.0852	-10.68	-0.179	1263	1263	bslmm	0.088	2.4e-28	0.259	0.79567
PsychENCODE	/mnt/ilae/archive/tools/twas/WEIGHTS//PEC_TWAS_weights/ENSG00000266907.wgt.RDat	AC006116.22	19	56831159	56833679	0.09723	19:56863459	3.35	19:56892828	0.0496	8.19	0.23	1827	1827	bslmm	0.069	1.4e-22	-0.2588	0.79579
PsychENCODE	/mnt/ilae/archive/tools/twas/WEIGHTS//PEC_TWAS_weights/ENSG00000070010.wgt.RDat	UFD1L	22	19437433	19466738	0.05647	22:18962440	-3.17	22:19335449	0.0142	5.05	-0.2587	1698	1	top1	0.014	8.3e-06	-0.2587	0.79587
PsychENCODE	/mnt/ilae/archive/tools/twas/WEIGHTS//PEC_TWAS_weights/ENSG00000198521.wgt.RDat	ZNF43	19	21987752	22034927	0.14935	19:22195302	-3.74	19:21778217	0.0295	-6.91	-0.146	2333	2333	bslmm	0.036	1.6e-12	-0.25866	0.7959
PsychENCODE	/mnt/ilae/archive/tools/twas/WEIGHTS//PEC_TWAS_weights/ENSG00000124370.wgt.RDat	MCEE	2	71336814	71357369	0.03782	2:71055892	-2.71	2:71358645	0.0114	-4.9	-0.258	1922	1	top1	0.011	6e-05	0.258	0.796
PsychENCODE	/mnt/ilae/archive/tools/twas/WEIGHTS//PEC_TWAS_weights/ENSG00000132623.wgt.RDat	ANKEF1	20	9966774	10037410	0.15275	20:9752437	-3.72	20:10015729	0.0683	-9.59	-0.22	1615	1615	bslmm	0.088	1.6e-28	0.25799	0.796
PsychENCODE	/mnt/ilae/archive/tools/twas/WEIGHTS//PEC_TWAS_weights/ENSG00000262881.wgt.RDat	RP11-669E14.4	17	43985036	43988145	0.09155	17:44017408	6.4	17:44234060	0.0635	-9.26	0.258	546	1	top1	0.064	8.4e-21	-0.258	0.796
PsychENCODE	/mnt/ilae/archive/tools/twas/WEIGHTS//PEC_TWAS_weights/ENSG00000272123.wgt.RDat	CTD-2366F13.2	5	52384846	52385298	0.11786	5:52624903	-3.06	5:52391532	0.0535	8.48	-0.287	1562	3	lasso	0.062	2.1e-20	-0.2589	0.796
PsychENCODE	/mnt/ilae/archive/tools/twas/WEIGHTS//PEC_TWAS_weights/ENSG00000272906.wgt.RDat	RP11-533E19.7	1	179850742	179851730	0.04902	1:179488965	3.66	1:179862121	0.0379	-7.08	0.259	1915	1	top1	0.038	5.9e-13	-0.259	0.796
PsychENCODE	/mnt/ilae/archive/tools/twas/WEIGHTS//PEC_TWAS_weights/ENSG00000163618.wgt.RDat	CADPS	3	62384022	62861054	0.15729	3:63047383	2.58	3:62729841	0.0133	6	-1.032	2246	2246	blup	0.046	2.6e-15	-0.25843	0.796074
PsychENCODE	/mnt/ilae/archive/tools/twas/WEIGHTS//PEC_TWAS_weights/ENSG00000151090.wgt.RDat	THRB	3	24158651	24536773	0.08445	3:24697736	-3.47	3:24666293	0.00382	-4.54	-2.458	1938	26	enet	0.015	6.3e-06	-0.25803	0.796382
PsychENCODE	/mnt/ilae/archive/tools/twas/WEIGHTS//PEC_TWAS_weights/ENSG00000241156.wgt.RDat	RN7SL582P	3	116301401	116301677	0.01473	3:116141443	3.69	3:116654717	0.000133	3.98	-0.258	1542	1	top1	0.00013	0.28	-0.258	0.796407
PsychENCODE	/mnt/ilae/archive/tools/twas/WEIGHTS//PEC_TWAS_weights/ENSG00000179454.wgt.RDat	KLHL28	14	45393522	45511525	0.01706	14:45508911	-3.5	14:45382297	0.0104	-4.82	0.258	1264	1	top1	0.01	0.00012	-0.258	0.79641
PsychENCODE	/mnt/ilae/archive/tools/twas/WEIGHTS//PEC_TWAS_weights/ENSG00000168297.wgt.RDat	PXK	3	58318607	58411748	0.1863	3:58052634	3.42	3:58365271	0.187	-15.88	0.475	1467	77	enet	0.23	2.6e-75	-0.25759	0.796724
PsychENCODE	/mnt/ilae/archive/tools/twas/WEIGHTS//PEC_TWAS_weights/ENSG00000117632.wgt.RDat	STMN1	1	26210672	26233482	0.03146	1:26720460	3.15	1:26232356	-0.000675	3.66	-0.514	1070	1070	bslmm	0.00085	0.15	-0.256736	0.797
PsychENCODE	/mnt/ilae/archive/tools/twas/WEIGHTS//PEC_TWAS_weights/ENSG00000121931.wgt.RDat	LRIF1	1	111489807	111506701	0.04254	1:111373877	-2.8	1:111410591	0.0152	-4.11	-0.257	1550	1	top1	0.015	4e-06	0.257	0.797
PsychENCODE	/mnt/ilae/archive/tools/twas/WEIGHTS//PEC_TWAS_weights/ENSG00000128683.wgt.RDat	GAD1	2	171669723	171717661	0.0539	2:172064434	-3.18	2:171707243	0.0176	6.33	-0.809	1451	1451	bslmm	0.025	4.1e-09	0.25785	0.797
PsychENCODE	/mnt/ilae/archive/tools/twas/WEIGHTS//PEC_TWAS_weights/ENSG00000136732.wgt.RDat	GYPC	2	127413509	127454246	0.06696	2:127155262	-4.02	2:127401993	0.0357	7.07	0.257	1927	1	top1	0.036	2.6e-12	0.257	0.797
PsychENCODE	/mnt/ilae/archive/tools/twas/WEIGHTS//PEC_TWAS_weights/ENSG00000143198.wgt.RDat	MGST3	1	165600098	165631033	0.19336	1:165374293	-4.11	1:165600492	0.0337	-8.07	-1.366	1455	48	enet	0.12	2.7e-40	-0.257071	0.797
PsychENCODE	/mnt/ilae/archive/tools/twas/WEIGHTS//PEC_TWAS_weights/ENSG00000152409.wgt.RDat	JMY	5	78532012	78623038	0.083	5:78682956	3.02	5:78616367	0.0127	-5.73	-0.6289	1423	1423	bslmm	0.035	4.9e-12	0.2574	0.797
PsychENCODE	/mnt/ilae/archive/tools/twas/WEIGHTS//PEC_TWAS_weights/ENSG00000172728.wgt.RDat	FUT10	8	33228342	33330940	0.10572	8:33230941	-3.51	8:33343309	0.113	12.62	0.165	1417	29	enet	0.14	1e-43	0.25753	0.797
PsychENCODE	/mnt/ilae/archive/tools/twas/WEIGHTS//PEC_TWAS_weights/ENSG00000224924.wgt.RDat	LINC00320	21	22114908	22175534	0.33244	21:21878168	3.31	21:22114495	0.246	18.26	0.237	2181	2181	bslmm	0.3	1.9e-103	0.2568	0.797
PsychENCODE	/mnt/ilae/archive/tools/twas/WEIGHTS//PEC_TWAS_weights/ENSG00000271576.wgt.RDat	RP11-486G15.2	1	84542014	84543614	0.0438	1:84892065	2.9	1:84664640	0.0116	5.41	0.257	1323	1	top1	0.012	5.3e-05	0.257	0.797
PsychENCODE	/mnt/ilae/archive/tools/twas/WEIGHTS//PEC_TWAS_weights/ENSG00000183473.wgt.RDat	SSTR3	22	37600278	37608362	0.05658	22:38058732	-3.44	22:37596333	-0.000507	-4.49	0.968	1379	30	enet	0.005	0.006	-0.2571	0.79709
PsychENCODE	/mnt/ilae/archive/tools/twas/WEIGHTS//PEC_TWAS_weights/ENSG00000168040.wgt.RDat	FADD	11	70049269	70053496	0.07298	11:70401720	2.8	11:70051949	0.0465	7.41	0.25707	1395	1	top1	0.046	1.4e-15	0.2571	0.797125
PsychENCODE	/mnt/ilae/archive/tools/twas/WEIGHTS//PEC_TWAS_weights/ENSG00000110876.wgt.RDat	SELPLG	12	109015686	109027735	0.02086	12:108636332	3.12	12:108681085	-0.000654	3.78	1.9498	1330	1330	bslmm	0.00043	0.21	0.25705	0.797137
PsychENCODE	/mnt/ilae/archive/tools/twas/WEIGHTS//PEC_TWAS_weights/ENSG00000216490.wgt.RDat	IFI30	19	18283972	18288927	0.02077	19:18522061	-2.67	19:18289028	0.0051	-4.53	0.257	1617	1	top1	0.0051	0.0054	-0.257	0.79718
PsychENCODE	/mnt/ilae/archive/tools/twas/WEIGHTS//PEC_TWAS_weights/ENSG00000213341.wgt.RDat	CHUK	10	101948055	101989376	0.10408	10:102101483	-2.98	10:102026454	0.0217	-7.01	0.412474	1250	1250	blup	0.035	5.9e-12	-0.257	0.79747
PsychENCODE	/mnt/ilae/archive/tools/twas/WEIGHTS//PEC_TWAS_weights/ENSG00000131943.wgt.RDat	C19orf12	19	30191721	30206364	0.10087	19:29695803	-4.07	19:30182748	-0.000691	4.58	0.585	1731	1731	blup	0.015	3.6e-06	-0.25653	0.79754
PsychENCODE	/mnt/ilae/archive/tools/twas/WEIGHTS//PEC_TWAS_weights/ENSG00000196559.wgt.RDat	LINC00610	11	36290834	36294909	0.19195	11:36217233	-3.56	11:36290195	0.0443	-7.91	0.937	1526	1526	bslmm	0.13	1.3e-40	-0.2564	0.79763
PsychENCODE	/mnt/ilae/archive/tools/twas/WEIGHTS//PEC_TWAS_weights/ENSG00000174448.wgt.RDat	STARD6	18	51850728	51884334	0.1342	18:51890228	-2.44	18:51847607	0.089713	-11.35	0.691	1674	18	lasso	0.13	6.7e-42	-0.25632	0.797704
PsychENCODE	/mnt/ilae/archive/tools/twas/WEIGHTS//PEC_TWAS_weights/ENSG00000140287.wgt.RDat	HDC	15	50534144	50558223	0.03693	15:50191479	3.59	15:50557159	0.0107	-5.76	0.66	1668	2	lasso	0.016	2.7e-06	-0.25631	0.797714
PsychENCODE	/mnt/ilae/archive/tools/twas/WEIGHTS//PEC_TWAS_weights/ENSG00000070770.wgt.RDat	CSNK2A2	16	58191811	58231824	0.05982	16:58392152	-2.92	16:58239644	0.00448	-5.75	0.691	1781	1781	blup	0.021	6.8e-08	-0.255781	0.798
PsychENCODE	/mnt/ilae/archive/tools/twas/WEIGHTS//PEC_TWAS_weights/ENSG00000155313.wgt.RDat	USP25	21	17102344	17252377	0.03014	21:16945811	-3.82	21:16978904	0.000519	-3.46	1.506	1121	1121	bslmm	0.0016	0.076	-0.256	0.798
PsychENCODE	/mnt/ilae/archive/tools/twas/WEIGHTS//PEC_TWAS_weights/ENSG00000159461.wgt.RDat	AMFR	16	56395364	56459450	0.35608	16:56781965	-2.99	16:56456298	0.112	12.54	-0.338	1645	60	enet	0.24	3.8e-79	0.256536	0.798
PsychENCODE	/mnt/ilae/archive/tools/twas/WEIGHTS//PEC_TWAS_weights/ENSG00000149100.wgt.RDat	EIF3M	11	32605344	32627808	0.12734	11:33088587	4.15	11:32625110	0.0691	9.93	-1.046	1824	1824	bslmm	0.083	7.4e-27	-0.2557	0.798196
PsychENCODE	/mnt/ilae/archive/tools/twas/WEIGHTS//PEC_TWAS_weights/ENSG00000189227.wgt.RDat	C15orf61	15	67813406	67819628	0.03692	15:68219702	-3.61	15:67811448	0.0214	-6.12	-0.14	1127	5	lasso	0.025	5.1e-09	0.25553	0.798313
PsychENCODE	/mnt/ilae/archive/tools/twas/WEIGHTS//PEC_TWAS_weights/ENSG00000112118.wgt.RDat	MCM3	6	52128807	52149679	0.30951	6:52489593	-3.81	6:52306670	0.191	16.11	-0.349	1728	42	enet	0.22	5.1e-75	-0.2554	0.798414
PsychENCODE	/mnt/ilae/archive/tools/twas/WEIGHTS//PEC_TWAS_weights/ENSG00000140367.wgt.RDat	UBE2Q2	15	76135622	76193419	0.18974	15:76615671	2.74	15:76136194	0.0358	8.81	-0.73171	1004	6	lasso	0.075	2e-24	-0.25492	0.798785
PsychENCODE	/mnt/ilae/archive/tools/twas/WEIGHTS//PEC_TWAS_weights/ENSG00000127423.wgt.RDat	AUNIP	1	26158414	26185903	0.01592	1:25897631	-2.59	1:26135913	0.0076	-3.84	-0.254	997	1	top1	0.0076	0.00088	0.254	0.799
PsychENCODE	/mnt/ilae/archive/tools/twas/WEIGHTS//PEC_TWAS_weights/ENSG00000143434.wgt.RDat	SEMA6C	1	151104161	151119104	0.08644	1:151603433	-3.4	1:151045112	0.0182	5.78	-0.281	905	905	bslmm	0.05	9.6e-17	0.254814	0.799
PsychENCODE	/mnt/ilae/archive/tools/twas/WEIGHTS//PEC_TWAS_weights/ENSG00000179270.wgt.RDat	C2orf71	2	29283842	29297127	0.0916	2:29115712	2.82	2:29288109	0.0554	-8.66	-0.357	1520	3	lasso	0.062	2e-20	0.25465	0.799
PsychENCODE	/mnt/ilae/archive/tools/twas/WEIGHTS//PEC_TWAS_weights/ENSG00000205250.wgt.RDat	E2F4	16	67226072	67232821	0.06372	16:67019934	-3.07	16:67239676	0.0177	5.71	1.115	623	623	bslmm	0.021	7.1e-08	0.254907	0.799
PsychENCODE	/mnt/ilae/archive/tools/twas/WEIGHTS//PEC_TWAS_weights/ENSG00000228135.wgt.RDat	AC073128.10	2	219765533	219795358	0.08669	2:220234308	3.12	2:219833799	0.032	-4.47	-2.3038	810	810	bslmm	0.035	4.2e-12	-0.25514	0.799
PsychENCODE	/mnt/ilae/archive/tools/twas/WEIGHTS//PEC_TWAS_weights/ENSG00000243746.wgt.RDat	EEF1A1P10	7	144344279	144345668	0.02175	7:144807230	3.35	7:144358673	0.00112	-4.09	-0.447	1181	1181	bslmm	0.0082	0.00059	0.25501	0.799
PsychENCODE	/mnt/ilae/archive/tools/twas/WEIGHTS//PEC_TWAS_weights/ENSG00000241549.wgt.RDat	GUSBP2	6	26839263	26924333	0.33126	6:26379552	-3.34	6:26906789	0.292112	-19.68	0.7506	878	12	lasso	0.34	1.4e-121	-0.25422	0.79933
PsychENCODE	/mnt/ilae/archive/tools/twas/WEIGHTS//PEC_TWAS_weights/ENSG00000059758.wgt.RDat	CDK17	12	96672039	96794338	0.05252	12:96425997	-3.37	12:96649031	0.0236	5.98	-0.254	1788	1	top1	0.024	1.2e-08	-0.254	0.799496
PsychENCODE	/mnt/ilae/archive/tools/twas/WEIGHTS//PEC_TWAS_weights/ENSG00000079931.wgt.RDat	MOXD1	6	132617194	132722684	0.17081	6:132253980	3.32	6:132698522	0.056	8.65	-0.54023	1533	45	enet	0.082	1.1e-26	-0.25338	0.799978
PsychENCODE	/mnt/ilae/archive/tools/twas/WEIGHTS//PEC_TWAS_weights/ENSG00000133048.wgt.RDat	CHI3L1	1	203148059	203155877	0.09405	1:203039049	-3.95	1:203164848	0.055	-9.42	-0.26717	1202	5	enet	0.066	1.9e-21	0.253148	0.8
PsychENCODE	/mnt/ilae/archive/tools/twas/WEIGHTS//PEC_TWAS_weights/ENSG00000137941.wgt.RDat	TTLL7	1	84330711	84464833	0.05529	1:84892065	3.28	1:84422219	0.0393	-7.4	0.052	1385	1385	blup	0.042	3.3e-14	-0.253172	0.8
PsychENCODE	/mnt/ilae/archive/tools/twas/WEIGHTS//PEC_TWAS_weights/ENSG00000160766.wgt.RDat	GBAP1	1	155183616	155197214	0.35117	1:154824973	-3.65	1:155391951	0.0796	11.18	-0.32253	567	567	bslmm	0.083	9.9e-27	-0.252792	0.8
PsychENCODE	/mnt/ilae/archive/tools/twas/WEIGHTS//PEC_TWAS_weights/ENSG00000186132.wgt.RDat	C2orf76	2	120059801	120124404	0.16499	2:120391489	5	2:120078243	0.0911	11.4	0.977	1574	1574	bslmm	0.13	1.9e-40	0.25309	0.8
PsychENCODE	/mnt/ilae/archive/tools/twas/WEIGHTS//PEC_TWAS_weights/ENSG00000226620.wgt.RDat	LINC00343	13	106356629	106416789	0.2097	13:106591359	-3.39	13:106371603	0.127	13.2	-0.075	1750	80	enet	0.16	8e-54	-0.25394	0.8
PsychENCODE	/mnt/ilae/archive/tools/twas/WEIGHTS//PEC_TWAS_weights/ENSG00000236882.wgt.RDat	C5orf27	5	95187936	95195837	0.28868	5:94964968	-2.84	5:95173881	0.114	12.35	0.302	967	967	bslmm	0.16	1.1e-50	0.2527	0.8
PsychENCODE	/mnt/ilae/archive/tools/twas/WEIGHTS//PEC_TWAS_weights/ENSG00000253824.wgt.RDat	KB-173C10.2	8	101393488	101426687	0.04242	8:101899679	3.71	8:101429820	0.0102	-4.48	0.314	1151	1151	bslmm	0.01	0.00012	0.25303	0.8
PsychENCODE	/mnt/ilae/archive/tools/twas/WEIGHTS//PEC_TWAS_weights/ENSG00000261114.wgt.RDat	RP11-325K4.2	16	56974940	56975638	0.0528	16:57169890	3.59	16:56967758	0.0228	6.33	0.087	1541	1541	bslmm	0.032	3.3e-11	-0.25371	0.8
PsychENCODE	/mnt/ilae/archive/tools/twas/WEIGHTS//PEC_TWAS_weights/ENSG00000168014.wgt.RDat	C2CD3	11	73723763	73882255	0.09019	11:73252318	-2.6	11:73832211	0.0151	-6.27	-0.75	1683	1683	bslmm	0.036	1.7e-12	0.2532	0.800097
PsychENCODE	/mnt/ilae/archive/tools/twas/WEIGHTS//PEC_TWAS_weights/ENSG00000168675.wgt.RDat	LDLRAD4	18	13217497	13652754	0.0861	18:13230642	3.77	18:13566624	0.010719	5.59	0.10725	2249	39	enet	0.028	4.3e-10	0.25316	0.800146
PsychENCODE	/mnt/ilae/archive/tools/twas/WEIGHTS//PEC_TWAS_weights/ENSG00000182774.wgt.RDat	RPS17L	15	83205504	83209315	0.01477	15:83575729	2.66	15:83216793	0.0117	-4.72	-0.253	583	1	top1	0.012	4.9e-05	0.253	0.800268
PsychENCODE	/mnt/ilae/archive/tools/twas/WEIGHTS//PEC_TWAS_weights/ENSG00000205809.wgt.RDat	KLRC2	12	10579453	10594899	0.59915	12:10348421	-3.78	12:10557254	0.351	21.59	-1.074	1598	46	enet	0.62	2.4e-277	0.25288	0.800363
PsychENCODE	/mnt/ilae/archive/tools/twas/WEIGHTS//PEC_TWAS_weights/ENSG00000140575.wgt.RDat	IQGAP1	15	90931450	91045475	0.25334	15:90655597	2.75	15:91004365	0.297	20.13	0.217	1631	39	enet	0.33	1.6e-118	0.25267	0.800523
PsychENCODE	/mnt/ilae/archive/tools/twas/WEIGHTS//PEC_TWAS_weights/ENSG00000223797.wgt.RDat	ENTPD3-AS1	3	40355293	40494820	0.14507	3:40188936	-3.98	3:40417943	0.152	14.27	-0.033	1305	28	enet	0.18	1.1e-57	0.25234	0.800782
PsychENCODE	/mnt/ilae/archive/tools/twas/WEIGHTS//PEC_TWAS_weights/ENSG00000031698.wgt.RDat	SARS	1	109756540	109780791	0.05635	1:109323501	3.01	1:109760555	0.0313	6.68	-0.25159	1267	1	top1	0.031	5.6e-11	-0.251585	0.801
PsychENCODE	/mnt/ilae/archive/tools/twas/WEIGHTS//PEC_TWAS_weights/ENSG00000106459.wgt.RDat	NRF1	7	129251555	129396922	0.12067	7:129735470	3.19	7:129271566	0.0432	-8.29	0.81	1786	1786	bslmm	0.064	5.1e-21	-0.25208	0.801
PsychENCODE	/mnt/ilae/archive/tools/twas/WEIGHTS//PEC_TWAS_weights/ENSG00000120693.wgt.RDat	SMAD9	13	37418968	37494902	0.4325	13:37232633	-2.94	13:37494534	0.2	16.87	0.287	1480	24	enet	0.28	4.4e-95	0.25241	0.801
PsychENCODE	/mnt/ilae/archive/tools/twas/WEIGHTS//PEC_TWAS_weights/ENSG00000128609.wgt.RDat	NDUFA5	7	123177051	123198309	0.06921	7:123297064	3.81	7:123185059	0.02	-5.44	-0.252	1171	1	top1	0.02	1.5e-07	0.25197	0.801
PsychENCODE	/mnt/ilae/archive/tools/twas/WEIGHTS//PEC_TWAS_weights/ENSG00000183665.wgt.RDat	TRMT12	8	125463048	125474391	0.03549	8:125525780	3.51	8:125502608	0.00124	-3.92	-0.412	1557	1557	bslmm	0.0044	0.0091	-0.25173	0.801
PsychENCODE	/mnt/ilae/archive/tools/twas/WEIGHTS//PEC_TWAS_weights/ENSG00000237492.wgt.RDat	OR2L9P	1	248138043	248138955	0.34991	1:247946412	3.73	1:248113436	0.113	9.9	-0.785	1819	54	enet	0.18	1.3e-57	-0.251956	0.801
PsychENCODE	/mnt/ilae/archive/tools/twas/WEIGHTS//PEC_TWAS_weights/ENSG00000248713.wgt.RDat	RP11-766F14.2	4	100557686	100575805	0.0729	4:100297591	-3.92	4:100633370	0.00702	-4.76	-1.043	1663	1663	blup	0.039	2.1e-13	0.25242	0.801
PsychENCODE	/mnt/ilae/archive/tools/twas/WEIGHTS//PEC_TWAS_weights/ENSG00000260398.wgt.RDat	RP11-594N15.3	8	79518187	79521940	0.19025	8:79024512	3.62	8:79504155	0.0941	12.17	-0.631	1639	1639	bslmm	0.16	5.9e-51	0.25257	0.801
PsychENCODE	/mnt/ilae/archive/tools/twas/WEIGHTS//PEC_TWAS_weights/ENSG00000267364.wgt.RDat	RP11-47L3.1	17	33640521	33651919	0.03241	17:34082205	2.74	17:33638904	0.00911	4.91	0.25219	1268	1	top1	0.0091	0.0003	0.252189	0.801
PsychENCODE	/mnt/ilae/archive/tools/twas/WEIGHTS//PEC_TWAS_weights/ENSG00000150995.wgt.RDat	ITPR1	3	4535032	4889524	0.06449	3:5196609	3.77	3:4352668	-0.000581	3.78	-0.6764	1977	1977	blup	0.0076	0.00087	-0.25177	0.801222
PsychENCODE	/mnt/ilae/archive/tools/twas/WEIGHTS//PEC_TWAS_weights/ENSG00000204936.wgt.RDat	CD177	19	43857811	43867480	0.04691	19:43745206	-3.09	19:43866617	0.0139	5.74	0.3252	1349	1349	bslmm	0.015	4.5e-06	-0.25171	0.80127
PsychENCODE	/mnt/ilae/archive/tools/twas/WEIGHTS//PEC_TWAS_weights/ENSG00000156564.wgt.RDat	LRFN2	6	40359325	40555204	0.03066	6:40765955	3.48	6:40510667	0.0029	3.67	0.35318	1951	1951	bslmm	0.0045	0.0084	0.25119	0.801668
PsychENCODE	/mnt/ilae/archive/tools/twas/WEIGHTS//PEC_TWAS_weights/ENSG00000197696.wgt.RDat	NMB	15	85198360	85201794	0.04566	15:84789274	-2.45	15:85280792	0.0145	-4.82	0.23	1244	1244	bslmm	0.016	2.4e-06	0.25115	0.801696
PsychENCODE	/mnt/ilae/archive/tools/twas/WEIGHTS//PEC_TWAS_weights/ENSG00000254744.wgt.RDat	CTD-3076O17.1	15	100510420	100514215	0.07988	15:100878472	-3.37	15:100500445	0.0498	8.31	-0.251	2146	1	top1	0.05	1.4e-16	-0.251	0.801814
PsychENCODE	/mnt/ilae/archive/tools/twas/WEIGHTS//PEC_TWAS_weights/ENSG00000237943.wgt.RDat	PRKCQ-AS1	10	6622381	6658414	0.17459	10:6134869	3.89	10:6644345	0.0481	-9.27	0.805	1734	1734	bslmm	0.11	2.5e-34	0.251	0.80192
PsychENCODE	/mnt/ilae/archive/tools/twas/WEIGHTS//PEC_TWAS_weights/ENSG00000055813.wgt.RDat	CCDC85A	2	56411258	56613308	0.11519	2:57032024	-4.34	2:56447038	0.00381	-4.66	-1.121	1882	1882	blup	0.032	4e-11	-0.2508	0.802
PsychENCODE	/mnt/ilae/archive/tools/twas/WEIGHTS//PEC_TWAS_weights/ENSG00000106853.wgt.RDat	PTGR1	9	114312002	114362135	0.6414	9:114523579	-3.35	9:114357952	0.179	-15.46	-1.1397	1864	94	enet	0.47	7.2e-182	0.25073	0.802
PsychENCODE	/mnt/ilae/archive/tools/twas/WEIGHTS//PEC_TWAS_weights/ENSG00000128536.wgt.RDat	CDHR3	7	105517242	105676877	0.3141	7:105974283	3.5	7:105551648	0.133	13.33	0.072	1653	47	enet	0.21	1.8e-69	-0.25116	0.802
PsychENCODE	/mnt/ilae/archive/tools/twas/WEIGHTS//PEC_TWAS_weights/ENSG00000229425.wgt.RDat	AJ006998.2	21	16742841	16774624	0.07681	21:16945811	-4.05	21:16991913	-0.00061	-4.08	1.942	1047	1047	bslmm	0.016	1.8e-06	-0.2507	0.802
PsychENCODE	/mnt/ilae/archive/tools/twas/WEIGHTS//PEC_TWAS_weights/ENSG00000242593.wgt.RDat	RP5-921G16.1	7	123672259	124035172	0.13052	7:124025591	-4.24	7:123918922	0.0344	-8.69	0.811	2176	37	enet	0.11	2.1e-34	-0.25122	0.802
PsychENCODE	/mnt/ilae/archive/tools/twas/WEIGHTS//PEC_TWAS_weights/ENSG00000265888.wgt.RDat	RP11-408H20.2	18	28681551	28742752	0.0403	18:28866351	-2.92	18:28724268	0.017789	-5.17	-0.5765	1340	12	enet	0.021	9.7e-08	0.25074	0.802013
PsychENCODE	/mnt/ilae/archive/tools/twas/WEIGHTS//PEC_TWAS_weights/ENSG00000163428.wgt.RDat	LRRC58	3	120043356	120068186	0.13623	3:120108556	-3.46	3:120088002	0.0218	-6.46	0.506	1403	1403	blup	0.042	3.8e-14	-0.24952	0.802961
PsychENCODE	/mnt/ilae/archive/tools/twas/WEIGHTS//PEC_TWAS_weights/ENSG00000272720.wgt.RDat	CTA-228A9.3	22	38486134	38487566	0.03171	22:38058732	-3.44	22:38491370	0.00231	-4.35	1.501	1061	1061	bslmm	0.0029	0.028	-0.2495	0.80298
PsychENCODE	/mnt/ilae/archive/tools/twas/WEIGHTS//PEC_TWAS_weights/ENSG00000088340.wgt.RDat	FER1L4	20	34146507	34195484	0.04219	20:33848456	-5.07	20:34218173	0.0263	-6.36	0.249	1202	1	top1	0.026	1.8e-09	-0.249	0.803
PsychENCODE	/mnt/ilae/archive/tools/twas/WEIGHTS//PEC_TWAS_weights/ENSG00000117016.wgt.RDat	RIMS3	1	41086351	41131329	0.02473	1:41116282	4.06	1:41129573	0.0192	-5.66	0.249	1500	1	top1	0.019	2.5e-07	-0.249	0.803
PsychENCODE	/mnt/ilae/archive/tools/twas/WEIGHTS//PEC_TWAS_weights/ENSG00000126216.wgt.RDat	TUBGCP3	13	113139325	113242481	0.0572	13:112752942	-3.77	13:113249534	0.0228	-5.92	0.25	1719	1	top1	0.023	2.1e-08	-0.25	0.803
PsychENCODE	/mnt/ilae/archive/tools/twas/WEIGHTS//PEC_TWAS_weights/ENSG00000264508.wgt.RDat	RN7SL473P	1	150539040	150539336	0.01123	1:150130835	-3.39	1:150218242	-7.94e-05	-3.41	0.70679	1187	1187	bslmm	0.0017	0.071	0.249742	0.803
PsychENCODE	/mnt/ilae/archive/tools/twas/WEIGHTS//PEC_TWAS_weights/ENSG00000174106.wgt.RDat	LEMD3	12	65563351	65642107	0.02829	12:65732788	3.93	12:65560831	0.0158	4.76	-0.2494	889	1	top1	0.016	2.8e-06	-0.2494	0.803049
PsychENCODE	/mnt/ilae/archive/tools/twas/WEIGHTS//PEC_TWAS_weights/ENSG00000205853.wgt.RDat	RFPL3S	22	32755893	32778039	0.17806	22:32834268	4.01	22:32794439	0.0878	-11.11	0.788	1947	35	enet	0.15	1.2e-49	0.2492	0.80323
PsychENCODE	/mnt/ilae/archive/tools/twas/WEIGHTS//PEC_TWAS_weights/ENSG00000115896.wgt.RDat	PLCL1	2	198669426	199437305	0.03502	2:199556625	-3.12	2:198684467	0.0115	5.51	1.045	1547	1547	blup	0.017	1.1e-06	0.24826	0.804
PsychENCODE	/mnt/ilae/archive/tools/twas/WEIGHTS//PEC_TWAS_weights/ENSG00000119737.wgt.RDat	GPR75	2	54080050	54087126	0.04002	2:53958320	-5.08	2:54269350	0.0038	-4.32	1.237	1624	24	enet	0.02	2e-07	0.24781	0.804
PsychENCODE	/mnt/ilae/archive/tools/twas/WEIGHTS//PEC_TWAS_weights/ENSG00000163069.wgt.RDat	SGCB	4	52886872	52904648	0.07719	4:53072869	-1.95	4:52764013	0.0499	8.37	-0.226	753	753	bslmm	0.05	9.8e-17	0.24874	0.804
PsychENCODE	/mnt/ilae/archive/tools/twas/WEIGHTS//PEC_TWAS_weights/ENSG00000172965.wgt.RDat	MIR4435-1HG	2	111953927	112252677	0.04443	2:111928373	-3.79	2:112249583	0.000332	-4.25	1.6324	1286	1286	bslmm	0.0061	0.0026	-0.24754	0.804
PsychENCODE	/mnt/ilae/archive/tools/twas/WEIGHTS//PEC_TWAS_weights/ENSG00000197948.wgt.RDat	FCHSD1	5	141018869	141030986	0.02546	5:141003987	3.8	5:141032603	0.0145	5.32	0.248	1385	1	top1	0.015	6.7e-06	0.248	0.804
PsychENCODE	/mnt/ilae/archive/tools/twas/WEIGHTS//PEC_TWAS_weights/ENSG00000231672.wgt.RDat	DIRC3	2	218148742	218621316	0.08402	2:218288191	-3.43	2:218619398	0.0392	-7.6	-0.276	1951	29	enet	0.06	1.4e-19	-0.24812	0.804
PsychENCODE	/mnt/ilae/archive/tools/twas/WEIGHTS//PEC_TWAS_weights/ENSG00000148730.wgt.RDat	EIF4EBP2	10	72164135	72188374	0.01726	10:72393462	3.37	10:72138586	0.00433	3.57	-0.248	1852	3	lasso	0.0086	0.00043	-0.248	0.80411
PsychENCODE	/mnt/ilae/archive/tools/twas/WEIGHTS//PEC_TWAS_weights/ENSG00000127526.wgt.RDat	SLC35E1	19	16660642	16683193	0.05165	19:17018604	2.9	19:16716903	0.0115	-4.3	-0.248	1487	1	top1	0.011	5.7e-05	0.248	0.80413
PsychENCODE	/mnt/ilae/archive/tools/twas/WEIGHTS//PEC_TWAS_weights/ENSG00000172500.wgt.RDat	FIBP	11	65651212	65656010	0.1997	11:65854561	3.94	11:65645354	0.135	13.57	0.501	912	7	lasso	0.15	2.5e-48	0.2476	0.80443
PsychENCODE	/mnt/ilae/archive/tools/twas/WEIGHTS//PEC_TWAS_weights/ENSG00000063046.wgt.RDat	EIF4B	12	53399942	53435993	0.06832	12:53203476	-3.25	12:53425479	0.0332	6.89	-0.108	1457	12	enet	0.054	5.9e-18	0.24695	0.804949
PsychENCODE	/mnt/ilae/archive/tools/twas/WEIGHTS//PEC_TWAS_weights/ENSG00000117475.wgt.RDat	BLZF1	1	169337208	169365778	0.07533	1:168930671	3.33	1:169294638	0.0247	-6.64	-0.20145	1946	1946	bslmm	0.057	7.9e-19	-0.24676	0.805
PsychENCODE	/mnt/ilae/archive/tools/twas/WEIGHTS//PEC_TWAS_weights/ENSG00000138794.wgt.RDat	CASP6	4	110609785	110624739	0.05167	4:111033474	2.93	4:110649891	0.0131	-5.97	0.427	1127	5	lasso	0.024	8.7e-09	-0.24708	0.805
PsychENCODE	/mnt/ilae/archive/tools/twas/WEIGHTS//PEC_TWAS_weights/ENSG00000143156.wgt.RDat	NME7	1	169101769	169337205	0.12897	1:169684778	-3.31	1:169254829	0.0333	6.89	1.449	2288	2288	bslmm	0.061	6.4e-20	0.246995	0.805
PsychENCODE	/mnt/ilae/archive/tools/twas/WEIGHTS//PEC_TWAS_weights/ENSG00000162775.wgt.RDat	RBM15	1	110881128	110889299	0.03254	1:110434892	-3.02	1:110630170	-0.00035	-3.83	0.15317	1112	1112	bslmm	0.0072	0.0012	0.24733	0.805
PsychENCODE	/mnt/ilae/archive/tools/twas/WEIGHTS//PEC_TWAS_weights/ENSG00000172992.wgt.RDat	DCAKD	17	43100708	43138473	0.2514	17:43277652	3.16	17:43136303	0.261	-18.72	-0.303	1035	14	enet	0.27	4.1e-92	0.246437	0.805
PsychENCODE	/mnt/ilae/archive/tools/twas/WEIGHTS//PEC_TWAS_weights/ENSG00000206077.wgt.RDat	ZDHHC11B	5	710475	767067	0.15753	5:646186	3.26	5:760502	0.0163	6.42	0.4886	1858	1858	bslmm	0.026	1.6e-09	-0.247	0.805
PsychENCODE	/mnt/ilae/archive/tools/twas/WEIGHTS//PEC_TWAS_weights/ENSG00000267365.wgt.RDat	KCNJ2-AS1	17	68163102	68165543	0.07806	17:68184833	-4	17:68133865	0.000162	-4.47	-0.7	1262	1262	bslmm	0.036	1.9e-12	0.246417	0.805
PsychENCODE	/mnt/ilae/archive/tools/twas/WEIGHTS//PEC_TWAS_weights/ENSG00000270020.wgt.RDat	RP11-463O9.9	16	86553989	86557503	0.33655	16:86816886	3.82	16:86557416	0.268	18.9	0.335	1761	33	enet	0.34	3.7e-123	-0.247069	0.805
PsychENCODE	/mnt/ilae/archive/tools/twas/WEIGHTS//PEC_TWAS_weights/ENSG00000184348.wgt.RDat	HIST1H2AK	6	27805658	27806117	0.01593	6:28047014	-2.35	6:27980017	0.001813	3.45	0.271	677	677	bslmm	0.0073	0.0011	-0.24667	0.80517
PsychENCODE	/mnt/ilae/archive/tools/twas/WEIGHTS//PEC_TWAS_weights/ENSG00000187475.wgt.RDat	HIST1H1T	6	26107640	26108364	0.0288	6:25843319	3.45	6:25909497	0.002845	-4.51	-0.739	1082	1082	bslmm	0.0086	0.00042	-0.24631	0.80544
PsychENCODE	/mnt/ilae/archive/tools/twas/WEIGHTS//PEC_TWAS_weights/ENSG00000110723.wgt.RDat	EXPH5	11	108376158	108464465	0.115	11:108954773	-3.09	11:108441562	0.0159	-5.95	-0.038407	1175	42	enet	0.048	4e-16	0.2462	0.805529
PsychENCODE	/mnt/ilae/archive/tools/twas/WEIGHTS//PEC_TWAS_weights/ENSG00000135297.wgt.RDat	MTO1	6	74171301	74218959	0.25753	6:74134199	-3.66	6:74170372	0.215	-17.65	0.004	1849	9	lasso	0.26	3.6e-87	0.24608	0.80562
PsychENCODE	/mnt/ilae/archive/tools/twas/WEIGHTS//PEC_TWAS_weights/ENSG00000023318.wgt.RDat	ERP44	9	102741461	102861322	0.0331	9:103167977	-4.26	9:103029703	0.0232	-6.11	-0.715	907	2	lasso	0.023	1.4e-08	0.24615	0.806
PsychENCODE	/mnt/ilae/archive/tools/twas/WEIGHTS//PEC_TWAS_weights/ENSG00000122025.wgt.RDat	FLT3	13	28577411	28674729	0.3391	13:28187967	-3.23	13:28598825	0.366	22.09	0.049	1738	14	lasso	0.41	2.3e-154	0.24533	0.806
PsychENCODE	/mnt/ilae/archive/tools/twas/WEIGHTS//PEC_TWAS_weights/ENSG00000164270.wgt.RDat	HTR4	5	147830595	148056798	0.08772	5:148016064	-3.13	5:147846403	0.019	6.16	0.397	1649	6	lasso	0.048	3.5e-16	0.2455	0.806
PsychENCODE	/mnt/ilae/archive/tools/twas/WEIGHTS//PEC_TWAS_weights/ENSG00000224429.wgt.RDat	LINC00422	13	21877654	21922860	0.0204	13:22391204	3.61	13:21919023	0.0036	-4.01	0.489	1606	14	enet	0.0093	0.00026	0.24539	0.806
PsychENCODE	/mnt/ilae/archive/tools/twas/WEIGHTS//PEC_TWAS_weights/ENSG00000228672.wgt.RDat	PROB1	5	138727635	138730885	0.11259	5:138402192	2.84	5:138730037	0.107	-12.07	0.11	605	4	lasso	0.11	9.8e-36	-0.2462	0.806
PsychENCODE	/mnt/ilae/archive/tools/twas/WEIGHTS//PEC_TWAS_weights/ENSG00000196605.wgt.RDat	ZNF846	19	9862669	9903856	0.41949	19:9427301	4.39	19:9886358	0.0851	-11.33	0.959	1637	1637	bslmm	0.14	8.6e-46	0.2453	0.80623
PsychENCODE	/mnt/ilae/archive/tools/twas/WEIGHTS//PEC_TWAS_weights/ENSG00000196932.wgt.RDat	TMEM26	10	63166401	63213208	0.22015	10:63614754	-4.2	10:63066133	0.0904	12.21	0.051	1364	31	enet	0.2	1.7e-67	-0.245	0.80675
PsychENCODE	/mnt/ilae/archive/tools/twas/WEIGHTS//PEC_TWAS_weights/ENSG00000043462.wgt.RDat	LCP2	5	169673241	169725231	0.21208	5:169717829	4.98	5:169666187	0.0848	-10.67	0.242	1512	3	lasso	0.096	5.2e-31	-0.2446	0.807
PsychENCODE	/mnt/ilae/archive/tools/twas/WEIGHTS//PEC_TWAS_weights/ENSG00000184005.wgt.RDat	ST6GALNAC3	1	76540404	77100286	0.11615	1:76127894	3.41	1:76593031	0.0107	-5.05	0.464	2494	2494	bslmm	0.03	1.5e-10	0.244853	0.807
PsychENCODE	/mnt/ilae/archive/tools/twas/WEIGHTS//PEC_TWAS_weights/ENSG00000218739.wgt.RDat	CEBPZ-AS1	2	37423631	37443336	0.15408	2:37656687	4.09	2:37444773	0.019	-6.26	0.474	1721	1721	bslmm	0.043	1.3e-14	-0.24434	0.807
PsychENCODE	/mnt/ilae/archive/tools/twas/WEIGHTS//PEC_TWAS_weights/ENSG00000230772.wgt.RDat	VN1R108P	20	25714900	25715729	0.03286	20:25839745	3.23	20:25499262	-0.000209	3.53	1.341	1015	28	enet	0.0084	0.00048	0.24458	0.807
PsychENCODE	/mnt/ilae/archive/tools/twas/WEIGHTS//PEC_TWAS_weights/ENSG00000242715.wgt.RDat	CCDC169	13	36801182	36871977	0.192	13:36486305	3.27	13:36871764	0.272	18.98	-0.012	1536	1536	bslmm	0.28	5.6e-95	0.24424	0.807
PsychENCODE	/mnt/ilae/archive/tools/twas/WEIGHTS//PEC_TWAS_weights/ENSG00000246089.wgt.RDat	RP11-115C21.2	8	6261072	6264663	0.18452	8:6181114	3.66	8:6263306	0.0493	8.4	0.282	2848	6	lasso	0.064	5.6e-21	0.2438	0.807
PsychENCODE	/mnt/ilae/archive/tools/twas/WEIGHTS//PEC_TWAS_weights/ENSG00000269489.wgt.RDat	RP11-98D18.17	1	151770530	151771078	0.03655	1:151603433	-3.63	1:151766588	0.0121	-4.66	0.244	872	1	top1	0.012	3.6e-05	-0.244	0.807
PsychENCODE	/mnt/ilae/archive/tools/twas/WEIGHTS//PEC_TWAS_weights/ENSG00000165646.wgt.RDat	SLC18A2	10	119000604	119038941	0.04825	10:118935713	3.08	10:119025290	0.0299	-7.07	-0.243781	1082	1	top1	0.03	1.5e-10	0.244	0.8074
PsychENCODE	/mnt/ilae/archive/tools/twas/WEIGHTS//PEC_TWAS_weights/ENSG00000269837.wgt.RDat	RP11-15H20.5	19	23437855	23440741	0.48242	19:23782293	3.76	19:23393877	0.276	19.15	0.43	1777	54	enet	0.35	7.3e-125	0.24375	0.80743
PsychENCODE	/mnt/ilae/archive/tools/twas/WEIGHTS//PEC_TWAS_weights/ENSG00000272463.wgt.RDat	RP11-532F6.3	6	708592	711405	0.3092	6:832970	-3.63	6:726042	0.164	-13.57	-0.731	1653	60	enet	0.2	1.4e-65	-0.24374	0.807434
PsychENCODE	/mnt/ilae/archive/tools/twas/WEIGHTS//PEC_TWAS_weights/ENSG00000106692.wgt.RDat	FKTN	9	108320411	108403399	0.1891	9:108639226	-3.7	9:108371790	0.133	13.56	0.182	1456	25	enet	0.16	1.2e-53	-0.2429	0.808
PsychENCODE	/mnt/ilae/archive/tools/twas/WEIGHTS//PEC_TWAS_weights/ENSG00000109063.wgt.RDat	MYH3	17	10531843	10560626	0.18048	17:10092829	3.08	17:10597057	0.0559	9.19	-0.38866	1470	1470	bslmm	0.11	4.1e-34	-0.243588	0.808
PsychENCODE	/mnt/ilae/archive/tools/twas/WEIGHTS//PEC_TWAS_weights/ENSG00000134253.wgt.RDat	TRIM45	1	117653682	117665209	0.04514	1:117761079	-2.65	1:117641668	0.0114	4.39	0.163	1106	2	lasso	0.025	4.2e-09	0.243362	0.808
PsychENCODE	/mnt/ilae/archive/tools/twas/WEIGHTS//PEC_TWAS_weights/ENSG00000155761.wgt.RDat	SPAG17	1	118496484	118727846	0.01943	1:118748912	3.63	1:118546614	0.000289	3.54	-0.243	1707	1	lasso	0.0066	0.0018	-0.243	0.808
PsychENCODE	/mnt/ilae/archive/tools/twas/WEIGHTS//PEC_TWAS_weights/ENSG00000240280.wgt.RDat	TCAM1P	17	61926652	61941739	0.027	17:62112023	-3.41	17:61788859	0.0147	-5.96	-0.869	848	4	lasso	0.021	5.7e-08	0.243077	0.808
PsychENCODE	/mnt/ilae/archive/tools/twas/WEIGHTS//PEC_TWAS_weights/ENSG00000248698.wgt.RDat	LINC01085	4	14113592	14141676	0.14653	4:13645658	-2.97	4:14159578	0.0387	-7.37	-0.147	1802	1802	bslmm	0.09	3.6e-29	-0.24294	0.808
PsychENCODE	/mnt/ilae/archive/tools/twas/WEIGHTS//PEC_TWAS_weights/ENSG00000179981.wgt.RDat	TSHZ1	18	72922710	73001905	0.0388	18:73079726	2.86	18:72919166	-0.000684	3.79	0.12992	1603	1603	blup	0.0053	0.0046	-0.24273	0.808213
PsychENCODE	/mnt/ilae/archive/tools/twas/WEIGHTS//PEC_TWAS_weights/ENSG00000083123.wgt.RDat	BCKDHB	6	80816364	81055987	0.1837	6:80476657	3.2	6:81029085	0.136	14.24	-0.072	2391	50	enet	0.22	6.3e-72	0.24235	0.80851
PsychENCODE	/mnt/ilae/archive/tools/twas/WEIGHTS//PEC_TWAS_weights/ENSG00000196531.wgt.RDat	NACA	12	57106212	57125412	0.03154	12:57290183	3.48	12:57171516	0.00948	5.2	-0.44	866	866	blup	0.018	8e-07	-0.24212	0.808684
PsychENCODE	/mnt/ilae/archive/tools/twas/WEIGHTS//PEC_TWAS_weights/ENSG00000125844.wgt.RDat	RRBP1	20	17594323	17662940	0.0844	20:17477501	4.28	20:17556100	0.016	5.12	1.902	1589	1589	blup	0.026	1.9e-09	0.24154	0.809
PsychENCODE	/mnt/ilae/archive/tools/twas/WEIGHTS//PEC_TWAS_weights/ENSG00000135698.wgt.RDat	MPHOSPH6	16	82181403	82203831	0.19748	16:82662165	-3.38	16:82202138	0.0848	-10.9	0.673	1999	23	enet	0.11	1.1e-36	-0.242208	0.809
PsychENCODE	/mnt/ilae/archive/tools/twas/WEIGHTS//PEC_TWAS_weights/ENSG00000141338.wgt.RDat	ABCA8	17	66863433	66951533	0.19176	17:66516669	3.19	17:66898415	0.0573	9.97	0.863	1297	19	lasso	0.13	1.3e-40	0.241487	0.809
PsychENCODE	/mnt/ilae/archive/tools/twas/WEIGHTS//PEC_TWAS_weights/ENSG00000156869.wgt.RDat	FRRS1	1	100174259	100232187	0.0311	1:100091662	-2.84	1:100198601	-0.000597	3.78	0.679	1332	1332	bslmm	0.0079	0.00074	0.241831	0.809
PsychENCODE	/mnt/ilae/archive/tools/twas/WEIGHTS//PEC_TWAS_weights/ENSG00000189350.wgt.RDat	FAM179A	2	29179477	29284239	0.57377	2:28785149	-3.15	2:29180123	0.538	26.66	0.191	1662	69	enet	0.62	3.8e-279	0.24132	0.809
PsychENCODE	/mnt/ilae/archive/tools/twas/WEIGHTS//PEC_TWAS_weights/ENSG00000214110.wgt.RDat	LDHAP4	9	14921335	14922332	0.0366	9:14554281	-3.21	9:14959675	0.0114	4.52	-0.242	1576	1	top1	0.011	6e-05	-0.242	0.809
PsychENCODE	/mnt/ilae/archive/tools/twas/WEIGHTS//PEC_TWAS_weights/ENSG00000249773.wgt.RDat	MRPS17	7	55954970	56022932	0.14853	7:56072830	-2.54	7:55966057	0.109	-12.12	-0.2076	2261	29	enet	0.11	7.2e-37	-0.24213	0.809
PsychENCODE	/mnt/ilae/archive/tools/twas/WEIGHTS//PEC_TWAS_weights/ENSG00000178882.wgt.RDat	FAM101A	12	124457788	124800570	0.15555	12:125082675	-4.02	12:124550341	0.0143	6.52	-1.648	2046	2046	bslmm	0.061	4e-20	-0.24151	0.809163
PsychENCODE	/mnt/ilae/archive/tools/twas/WEIGHTS//PEC_TWAS_weights/ENSG00000259590.wgt.RDat	RP11-20G13.3	15	99935384	99936798	0.02073	15:99538077	3.97	15:99813434	0.00465	3.96	0.011	1747	1747	bslmm	0.0051	0.0055	0.24138	0.809262
PsychENCODE	/mnt/ilae/archive/tools/twas/WEIGHTS//PEC_TWAS_weights/ENSG00000203727.wgt.RDat	SAMD5	6	147830063	148058683	0.21493	6:147551542	2.6	6:147998222	0.052	8.4	0.27551	1723	50	enet	0.1	2.6e-32	0.24116	0.80943
PsychENCODE	/mnt/ilae/archive/tools/twas/WEIGHTS//PEC_TWAS_weights/ENSG00000268266.wgt.RDat	AC003005.2	19	57989017	57994364	0.25271	19:57828219	2.67	19:57979815	0.195	-16.4	0.296	1460	8	lasso	0.24	1.2e-81	-0.24115	0.80944
PsychENCODE	/mnt/ilae/archive/tools/twas/WEIGHTS//PEC_TWAS_weights/ENSG00000249786.wgt.RDat	EAF1-AS1	3	15477678	15493109	0.03165	3:15964140	-3.48	3:15441110	0.0124	5.04	0.241	1153	1	top1	0.012	2.9e-05	0.241	0.809555
PsychENCODE	/mnt/ilae/archive/tools/twas/WEIGHTS//PEC_TWAS_weights/ENSG00000167333.wgt.RDat	TRIM68	11	4619902	4629489	0.1165	11:4762114	3.51	11:4633761	0.0718	-10.25	-0.287	2176	4	lasso	0.081	3.8e-26	0.241	0.809565
PsychENCODE	/mnt/ilae/archive/tools/twas/WEIGHTS//PEC_TWAS_weights/ENSG00000120860.wgt.RDat	CCDC53	12	102406705	102455927	0.21201	12:102347299	-2.82	12:102455729	0.21	-16.68	0.136	1474	36	enet	0.24	1e-80	-0.24087	0.809655
PsychENCODE	/mnt/ilae/archive/tools/twas/WEIGHTS//PEC_TWAS_weights/ENSG00000167645.wgt.RDat	YIF1B	19	38795753	38807913	0.01998	19:39290957	3.47	19:38823202	-0.000745	3.53	-1.306	1588	1588	bslmm	-0.00026	0.42	-0.24083	0.80969
PsychENCODE	/mnt/ilae/archive/tools/twas/WEIGHTS//PEC_TWAS_weights/ENSG00000108395.wgt.RDat	TRIM37	17	57059999	57184282	0.09901	17:57114241	3.32	17:57102133	0.0822	-10.55	-0.808	1019	1019	bslmm	0.089	8.1e-29	-0.239917	0.81
PsychENCODE	/mnt/ilae/archive/tools/twas/WEIGHTS//PEC_TWAS_weights/ENSG00000123213.wgt.RDat	NLN	5	65018023	65167553	0.08125	5:64684040	4.93	5:65120738	0.055	-8.63	0.24	1355	1	top1	0.055	3.5e-18	-0.24	0.81
PsychENCODE	/mnt/ilae/archive/tools/twas/WEIGHTS//PEC_TWAS_weights/ENSG00000135930.wgt.RDat	EIF4E2	2	233414762	233448354	0.25633	2:233472575	3.12	2:233429451	0.11	12.79	1.427	1598	8	lasso	0.18	2.3e-59	0.24078	0.81
PsychENCODE	/mnt/ilae/archive/tools/twas/WEIGHTS//PEC_TWAS_weights/ENSG00000143622.wgt.RDat	RIT1	1	155867599	155881195	0.10231	1:155819018	3.51	1:155909346	0.0352	7.9	-0.387	641	11	lasso	0.054	6e-18	0.240742	0.81
PsychENCODE	/mnt/ilae/archive/tools/twas/WEIGHTS//PEC_TWAS_weights/ENSG00000196196.wgt.RDat	HRCT1	9	35906189	35907138	0.137	9:35885588	-3.18	9:35667163	0.0255	6	1.211	1104	1104	bslmm	0.044	9.8e-15	0.24023	0.81
PsychENCODE	/mnt/ilae/archive/tools/twas/WEIGHTS//PEC_TWAS_weights/ENSG00000215018.wgt.RDat	COL28A1	7	7395834	7575484	0.44941	7:7300734	3.76	7:7614586	0.326	-20.76	0.19	2681	71	enet	0.38	1.4e-137	-0.23994	0.81
PsychENCODE	/mnt/ilae/archive/tools/twas/WEIGHTS//PEC_TWAS_weights/ENSG00000228340.wgt.RDat	RP5-1043L13.1	20	58662895	59102516	0.15334	20:59068949	-3.89	20:58713855	0.0675	-9.53	0.0204	2139	7	lasso	0.11	3.9e-34	-0.24012	0.81
PsychENCODE	/mnt/ilae/archive/tools/twas/WEIGHTS//PEC_TWAS_weights/ENSG00000231453.wgt.RDat	AC018470.4	2	175190755	175195371	0.02418	2:175543979	-3.75	2:174922401	0.000322	3.39	-1.518	1213	1213	bslmm	0.0013	0.1	0.24042	0.81
PsychENCODE	/mnt/ilae/archive/tools/twas/WEIGHTS//PEC_TWAS_weights/ENSG00000244038.wgt.RDat	DDOST	1	20978270	20988000	0.03024	1:21067051	-3.77	1:20981438	0.0211	-6.16	-0.241	1303	1	top1	0.021	7e-08	0.241	0.81
PsychENCODE	/mnt/ilae/archive/tools/twas/WEIGHTS//PEC_TWAS_weights/ENSG00000093217.wgt.RDat	XYLB	3	38388251	38462839	0.07891	3:38088681	-3.59	3:38414674	0.037	7.21	0.7403	1253	1253	bslmm	0.044	7.5e-15	-0.23996	0.810364
PsychENCODE	/mnt/ilae/archive/tools/twas/WEIGHTS//PEC_TWAS_weights/ENSG00000101782.wgt.RDat	RIOK3	18	21032787	21066567	0.0818	18:21086024	-3.41	18:21012384	0.025218	-7.57	0.156	1078	32	enet	0.035	5.8e-12	-0.23988	0.810425
PsychENCODE	/mnt/ilae/archive/tools/twas/WEIGHTS//PEC_TWAS_weights/ENSG00000256420.wgt.RDat	OSBPL9P4	12	66957747	66962974	0.0296	12:67342751	3.1	12:66966604	0.00525	-4.41	0.029	1304	1304	blup	0.0092	0.00029	-0.23987	0.810428
PsychENCODE	/mnt/ilae/archive/tools/twas/WEIGHTS//PEC_TWAS_weights/ENSG00000105514.wgt.RDat	RAB3D	19	11432722	11456946	0.21648	19:11744192	-3.64	19:11436921	0.0862	10.56	0.3228	1469	1469	bslmm	0.089	1.2e-28	-0.23955	0.81068
PsychENCODE	/mnt/ilae/archive/tools/twas/WEIGHTS//PEC_TWAS_weights/ENSG00000259775.wgt.RDat	RP11-45P15.4	14	103798011	103798704	0.17666	14:104087773	3.79	14:103800804	0.0965	-11.94	0.07583	1504	8	lasso	0.11	1.2e-34	0.2394	0.81079
PsychENCODE	/mnt/ilae/archive/tools/twas/WEIGHTS//PEC_TWAS_weights/ENSG00000215866.wgt.RDat	RP11-426L16.8	1	113362792	113393265	0.03549	1:113294121	-3.28	1:113378107	0.00996	-5.09	0.05	1201	4	lasso	0.017	8.9e-07	0.238888	0.811
PsychENCODE	/mnt/ilae/archive/tools/twas/WEIGHTS//PEC_TWAS_weights/ENSG00000271148.wgt.RDat	RP11-401N18.1	8	50819423	50820006	0.01232	8:50606031	2.73	8:50404991	-0.000587	-3.83	0.5736	1295	1295	blup	0.0053	0.0045	-0.2387	0.811
PsychENCODE	/mnt/ilae/archive/tools/twas/WEIGHTS//PEC_TWAS_weights/ENSG00000198755.wgt.RDat	RPL10A	6	35436185	35438562	0.49666	6:35137870	2.66	6:35428782	0.158	14.46	0.17265	1292	49	enet	0.24	3.9e-81	0.23795	0.811921
PsychENCODE	/mnt/ilae/archive/tools/twas/WEIGHTS//PEC_TWAS_weights/ENSG00000103356.wgt.RDat	EARS2	16	23533335	23569052	0.15941	16:23374928	4.15	16:23562001	0.115	-12.48	0.406	1571	1571	bslmm	0.12	4.6e-39	-0.237699	0.812
PsychENCODE	/mnt/ilae/archive/tools/twas/WEIGHTS//PEC_TWAS_weights/ENSG00000162600.wgt.RDat	OMA1	1	58881056	59012474	0.30561	1:59407754	-3.09	1:59013054	0.353	-21.67	0.262	1569	63	enet	0.42	4.8e-158	0.237575	0.812
PsychENCODE	/mnt/ilae/archive/tools/twas/WEIGHTS//PEC_TWAS_weights/ENSG00000176845.wgt.RDat	METRNL	17	81037567	81052864	0.10631	17:80564040	2.83	17:81024446	0.00498	-4.79	0.494	1087	1087	blup	0.025	5.6e-09	-0.237559	0.812
PsychENCODE	/mnt/ilae/archive/tools/twas/WEIGHTS//PEC_TWAS_weights/ENSG00000197008.wgt.RDat	ZNF138	7	64254766	64294054	0.2489	7:64482443	-2.31	7:64304075	0.0251	6.96	0.953	1940	35	enet	0.057	8.2e-19	0.23736	0.812
PsychENCODE	/mnt/ilae/archive/tools/twas/WEIGHTS//PEC_TWAS_weights/ENSG00000233123.wgt.RDat	LINC01007	7	101206059	101212286	0.0438	7:100772305	2.87	7:101202565	0.0331	-6.97	0.447	2107	11	lasso	0.034	7.3e-12	-0.23723	0.812
PsychENCODE	/mnt/ilae/archive/tools/twas/WEIGHTS//PEC_TWAS_weights/ENSG00000271580.wgt.RDat	RP11-536L3.4	1	205060291	205061074	0.01865	1:205254971	-4.09	1:204691879	-0.000604	-3.54	1.32907	1354	1354	bslmm	0.0041	0.012	0.237726	0.812
PsychENCODE	/mnt/ilae/archive/tools/twas/WEIGHTS//PEC_TWAS_weights/ENSG00000272960.wgt.RDat	RP11-339B21.15	9	131067440	131067794	0.08	9:130653667	-2.83	9:131045184	0.0448	-8.06	0.233	874	874	bslmm	0.047	7.4e-16	-0.23806	0.812
PsychENCODE	/mnt/ilae/archive/tools/twas/WEIGHTS//PEC_TWAS_weights/ENSG00000263906.wgt.RDat	RP11-680F20.11	11	125797011	125798724	0.14139	11:125383369	4.51	11:125771132	0.0676	9.62	-0.352	1560	9	lasso	0.087	4.1e-28	-0.2376	0.812207
PsychENCODE	/mnt/ilae/archive/tools/twas/WEIGHTS//PEC_TWAS_weights/ENSG00000272312.wgt.RDat	RP11-239L20.6	6	26968987	26969427	0.01054	6:27165355	-3.03	6:27308683	0.000384	3.32	0.541	784	784	bslmm	0.0031	0.024	0.23721	0.81249
PsychENCODE	/mnt/ilae/archive/tools/twas/WEIGHTS//PEC_TWAS_weights/ENSG00000111962.wgt.RDat	UST	6	149068464	149398126	0.34932	6:148905296	3.28	6:149242720	0.0792	10.39	-1.12027	2160	103	enet	0.16	4.3e-52	-0.2369	0.812736
PsychENCODE	/mnt/ilae/archive/tools/twas/WEIGHTS//PEC_TWAS_weights/ENSG00000108010.wgt.RDat	GLRX3	10	131934663	131982785	0.16983	10:132471998	3.58	10:131935820	0.112	12.4	-0.573	2046	30	enet	0.13	4.1e-43	-0.237	0.81278
PsychENCODE	/mnt/ilae/archive/tools/twas/WEIGHTS//PEC_TWAS_weights/ENSG00000235482.wgt.RDat	RPL21P135	3	37789601	37790391	0.02397	3:37827962	-3.63	3:38013582	0.00243	-3.4	0.762	1070	8	enet	0.0034	0.02	-0.23681	0.812804
PsychENCODE	/mnt/ilae/archive/tools/twas/WEIGHTS//PEC_TWAS_weights/ENSG00000139767.wgt.RDat	SRRM4	12	119419300	119600856	0.0251	12:119483607	-3.61	12:119217087	-0.000584	-3.75	-0.477	1852	16	enet	0.00016	0.27	-0.23664	0.812933
PsychENCODE	/mnt/ilae/archive/tools/twas/WEIGHTS//PEC_TWAS_weights/ENSG00000125810.wgt.RDat	CD93	20	23059986	23066977	0.07247	20:22989900	-3.49	20:23042464	0.00178	-3.94	0.195	1383	1383	bslmm	0.011	8.6e-05	-0.23677	0.813
PsychENCODE	/mnt/ilae/archive/tools/twas/WEIGHTS//PEC_TWAS_weights/ENSG00000179862.wgt.RDat	CITED4	1	41326729	41328018	0.0448	1:41297334	-3.73	1:41325610	0.0191	-6.11	0.29792	1608	4	lasso	0.026	2.2e-09	-0.236082	0.813
PsychENCODE	/mnt/ilae/archive/tools/twas/WEIGHTS//PEC_TWAS_weights/ENSG00000229246.wgt.RDat	RP11-521J24.1	13	81617805	81618577	0.0491	13:81950248	-3.28	13:81620054	0.0116	-5.97	-0.423	1732	1732	bslmm	0.025	4.6e-09	0.2367	0.813
PsychENCODE	/mnt/ilae/archive/tools/twas/WEIGHTS//PEC_TWAS_weights/ENSG00000235241.wgt.RDat	RP11-108M9.5	1	17215590	17216097	0.0866	1:17596275	-3.93	1:17257302	0.0203	6.46	-0.47988	1214	8	lasso	0.046	1.7e-15	0.236261	0.813
PsychENCODE	/mnt/ilae/archive/tools/twas/WEIGHTS//PEC_TWAS_weights/ENSG00000266173.wgt.RDat	STRADA	17	61780192	61819330	0.05852	17:62112023	-3.41	17:61837734	0.0458	-8.29	-0.878	860	6	lasso	0.05	1.4e-16	0.236567	0.813
PsychENCODE	/mnt/ilae/archive/tools/twas/WEIGHTS//PEC_TWAS_weights/ENSG00000114784.wgt.RDat	EIF1B	3	40351175	40353915	0.11007	3:40188936	-3.89	3:40357693	0.0774	-10.34	0.671	1228	15	enet	0.1	4.3e-33	-0.23629	0.813204
PsychENCODE	/mnt/ilae/archive/tools/twas/WEIGHTS//PEC_TWAS_weights/ENSG00000241360.wgt.RDat	PDXP	22	38054734	38062941	0.05127	22:38058732	-3.44	22:38050880	0.0113	5.47	-0.3814	1158	14	enet	0.014	1.2e-05	0.2361	0.81335
PsychENCODE	/mnt/ilae/archive/tools/twas/WEIGHTS//PEC_TWAS_weights/ENSG00000011523.wgt.RDat	CEP68	2	65283500	65314138	0.23742	2:65097211	-3.26	2:65331512	0.0904	-11.22	1.759	1501	48	enet	0.2	1.5e-64	-0.23559	0.814
PsychENCODE	/mnt/ilae/archive/tools/twas/WEIGHTS//PEC_TWAS_weights/ENSG00000134318.wgt.RDat	ROCK2	2	11319887	11488456	0.04315	2:10975279	-4.49	2:11306819	0.00533	-4.34	-0.8766	1828	1828	bslmm	0.0083	0.00052	0.23473	0.814
PsychENCODE	/mnt/ilae/archive/tools/twas/WEIGHTS//PEC_TWAS_weights/ENSG00000138029.wgt.RDat	HADHB	2	26466038	26513336	0.39399	2:26126793	3.26	2:26503438	0.245	18.18	-0.319	1141	1141	bslmm	0.26	2.5e-89	-0.23588	0.814
PsychENCODE	/mnt/ilae/archive/tools/twas/WEIGHTS//PEC_TWAS_weights/ENSG00000151692.wgt.RDat	RNF144A	2	7057523	7208417	0.06273	2:7063528	3.38	2:7169196	0.00181	4.23	-0.3	1696	1696	bslmm	0.011	7.9e-05	0.23545	0.814
PsychENCODE	/mnt/ilae/archive/tools/twas/WEIGHTS//PEC_TWAS_weights/ENSG00000157322.wgt.RDat	CLEC18A	16	69984810	69998141	0.26421	16:70159621	3.6	16:70014815	0.183	-16.53	-0.876	881	12	lasso	0.3	1.5e-103	0.2359	0.814
PsychENCODE	/mnt/ilae/archive/tools/twas/WEIGHTS//PEC_TWAS_weights/ENSG00000186867.wgt.RDat	QRFPR	4	122250467	122302214	0.26061	4:122444924	-2.72	4:122290620	0.0519	7.36	-2.5796	2098	69	enet	0.15	9.8e-49	0.23544	0.814
PsychENCODE	/mnt/ilae/archive/tools/twas/WEIGHTS//PEC_TWAS_weights/ENSG00000203697.wgt.RDat	CAPN8	1	223711349	223853436	0.13575	1:223640570	-3.8	1:223810083	0.0788	-10.34	0.14823	1300	6	lasso	0.081	3.5e-26	-0.235234	0.814
PsychENCODE	/mnt/ilae/archive/tools/twas/WEIGHTS//PEC_TWAS_weights/ENSG00000229619.wgt.RDat	MBNL1-AS1	3	151980405	151987344	0.13125	3:152255895	4.1	3:152035367	0.0423	-7.65	-0.896	1408	18	enet	0.058	5.7e-19	0.23469	0.814451
PsychENCODE	/mnt/ilae/archive/tools/twas/WEIGHTS//PEC_TWAS_weights/ENSG00000175066.wgt.RDat	GK5	3	141882414	141944449	0.02411	3:142050860	-3.91	3:141888598	0.00868	4.81	0.2343	1533	1	top1	0.0087	0.00041	0.23427	0.814773
PsychENCODE	/mnt/ilae/archive/tools/twas/WEIGHTS//PEC_TWAS_weights/ENSG00000167985.wgt.RDat	SDHAF2	11	61197514	61215001	0.06324	11:61601872	-4.08	11:60865168	0.0205	-5.09	-0.190001	896	10	enet	0.054	8.5e-18	-0.2343	0.814782
PsychENCODE	/mnt/ilae/archive/tools/twas/WEIGHTS//PEC_TWAS_weights/ENSG00000137878.wgt.RDat	GCOM1	15	57884106	58006943	0.03229	15:58480206	-3.51	15:57917064	0.007	-4.6	0.234	1464	1	top1	0.007	0.0014	-0.234	0.814985
PsychENCODE	/mnt/ilae/archive/tools/twas/WEIGHTS//PEC_TWAS_weights/ENSG00000197594.wgt.RDat	ENPP1	6	132129156	132216295	0.1079	6:132675709	3.47	6:132139801	0.0329	-7.05	1.049	1234	6	lasso	0.033	1.5e-11	-0.23399	0.814992
PsychENCODE	/mnt/ilae/archive/tools/twas/WEIGHTS//PEC_TWAS_weights/ENSG00000109323.wgt.RDat	MANBA	4	103552660	103682151	0.07183	4:103213362	3.95	4:103759091	0.0179	6.69	-0.2	1412	1412	blup	0.033	1.6e-11	-0.23354	0.815
PsychENCODE	/mnt/ilae/archive/tools/twas/WEIGHTS//PEC_TWAS_weights/ENSG00000143919.wgt.RDat	CAMKMT	2	44589089	44999731	0.04344	2:45060570	-3.68	2:44923796	0.00411	-4.19	1.244	2066	2066	bslmm	0.0089	0.00036	-0.23346	0.815
PsychENCODE	/mnt/ilae/archive/tools/twas/WEIGHTS//PEC_TWAS_weights/ENSG00000159712.wgt.RDat	ANKRD18CP	9	99918852	99983517	0.3409	9:100324560	-3.28	9:99998403	0.456	-24.62	0.011	913	6	lasso	0.58	2.5e-248	0.2345	0.815
PsychENCODE	/mnt/ilae/archive/tools/twas/WEIGHTS//PEC_TWAS_weights/ENSG00000173376.wgt.RDat	NDNF	4	121956768	121994176	0.02221	4:121474052	2.81	4:122359102	-0.000365	3.95	1.293	2307	2307	blup	0.0033	0.02	-0.23443	0.815
PsychENCODE	/mnt/ilae/archive/tools/twas/WEIGHTS//PEC_TWAS_weights/ENSG00000139053.wgt.RDat	PDE6H	12	15125956	15134799	0.05055	12:14652672	3.37	12:15138159	0.00953	-4.39	-0.314	1220	1220	bslmm	0.014	8.3e-06	0.23379	0.815145
PsychENCODE	/mnt/ilae/archive/tools/twas/WEIGHTS//PEC_TWAS_weights/ENSG00000100359.wgt.RDat	SGSM3	22	40766595	40806293	0.11353	22:40865417	-3.44	22:41038987	-0.000675	-4.82	0.3648	891	891	blup	0.023	1.4e-08	-0.2336	0.81527
PsychENCODE	/mnt/ilae/archive/tools/twas/WEIGHTS//PEC_TWAS_weights/ENSG00000095485.wgt.RDat	CWF19L1	10	101992055	102027437	0.47984	10:101732112	-3.1	10:102038641	0.397	22.95	-0.167	1268	57	enet	0.46	2.3e-180	-0.233	0.81561
PsychENCODE	/mnt/ilae/archive/tools/twas/WEIGHTS//PEC_TWAS_weights/ENSG00000100300.wgt.RDat	TSPO	22	43547520	43559248	0.07853	22:43063769	3.96	22:43562382	0.0294	7.13	0.233	1811	1	top1	0.029	2.1e-10	0.233	0.81576
PsychENCODE	/mnt/ilae/archive/tools/twas/WEIGHTS//PEC_TWAS_weights/ENSG00000150054.wgt.RDat	MPP7	10	28339922	28623415	0.28867	10:28073449	4.13	10:28556495	0.0805	-10.37	0.262	2210	2210	bslmm	0.13	1.6e-43	0.233	0.81577
PsychENCODE	/mnt/ilae/archive/tools/twas/WEIGHTS//PEC_TWAS_weights/ENSG00000166685.wgt.RDat	COG1	17	71189129	71204646	0.25349	17:71322458	3.43	17:71201956	0.131	-13.19	0.35241	1505	1505	bslmm	0.17	1.7e-55	-0.232967	0.816
PsychENCODE	/mnt/ilae/archive/tools/twas/WEIGHTS//PEC_TWAS_weights/ENSG00000171246.wgt.RDat	NPTX1	17	78440948	78451643	0.04265	17:78505025	-2.73	17:78814193	0.00987	-5.06	1.28296	1891	5	lasso	0.012	5e-05	-0.232675	0.816
PsychENCODE	/mnt/ilae/archive/tools/twas/WEIGHTS//PEC_TWAS_weights/ENSG00000184305.wgt.RDat	CCSER1	4	91048686	92523064	0.04988	4:91110745	4.09	4:91250466	0.00843	4.98	0.518	3901	3901	bslmm	0.02	1.4e-07	0.23209	0.816
PsychENCODE	/mnt/ilae/archive/tools/twas/WEIGHTS//PEC_TWAS_weights/ENSG00000174899.wgt.RDat	C3orf55	3	157261035	157395538	0.16718	3:157722628	3.1	3:157275793	0.0443	-8.81	0.863	1572	1572	blup	0.099	6.3e-32	0.23255	0.816109
PsychENCODE	/mnt/ilae/archive/tools/twas/WEIGHTS//PEC_TWAS_weights/ENSG00000257763.wgt.RDat	OR5BK1P	12	48749575	48750397	0.02921	12:48302860	-3.29	12:48719677	0.0156	4.86	-0.232	1660	1	top1	0.016	3.1e-06	-0.232	0.816538
PsychENCODE	/mnt/ilae/archive/tools/twas/WEIGHTS//PEC_TWAS_weights/ENSG00000259416.wgt.RDat	RP11-158M2.5	15	86298172	86299468	0.04444	15:86382756	-3.29	15:86259470	0.0203	-6.23	-0.416	1941	5	lasso	0.021	8.4e-08	0.23151	0.816921
PsychENCODE	/mnt/ilae/archive/tools/twas/WEIGHTS//PEC_TWAS_weights/ENSG00000075399.wgt.RDat	VPS9D1	16	89773542	89787394	0.07719	16:89512115	3.86	16:89785107	0.0351	6.97	-1.279	1582	34	enet	0.05	8.9e-17	-0.230874	0.817
PsychENCODE	/mnt/ilae/archive/tools/twas/WEIGHTS//PEC_TWAS_weights/ENSG00000135617.wgt.RDat	PRADC1	2	73455134	73460366	0.16034	2:73404070	2.68	2:73458693	0.103	-11.86	-0.616	961	6	lasso	0.12	1.2e-39	-0.23177	0.817
PsychENCODE	/mnt/ilae/archive/tools/twas/WEIGHTS//PEC_TWAS_weights/ENSG00000143437.wgt.RDat	ARNT	1	150782181	150849244	0.3729	1:150625186	-3.26	1:150800117	0.209	16.73	0.544	1215	41	enet	0.31	1.2e-106	0.230956	0.817
PsychENCODE	/mnt/ilae/archive/tools/twas/WEIGHTS//PEC_TWAS_weights/ENSG00000173040.wgt.RDat	EVC2	4	5544499	5711275	0.06911	4:5987111	3.12	4:5617802	0.016	-5.25	-1.655	2106	2106	bslmm	0.018	6.3e-07	-0.2311	0.817
PsychENCODE	/mnt/ilae/archive/tools/twas/WEIGHTS//PEC_TWAS_weights/ENSG00000186056.wgt.RDat	MATN1-AS1	1	31191351	31199674	0.09684	1:31034489	-3.25	1:31211082	0.00352	5.08	-0.40118	1738	39	enet	0.029	2e-10	0.231762	0.817
PsychENCODE	/mnt/ilae/archive/tools/twas/WEIGHTS//PEC_TWAS_weights/ENSG00000179774.wgt.RDat	ATOH7	10	69990386	69991871	0.1537	10:70393458	-2.89	10:69976594	0.0862	-10.74	-0.193	1703	1703	bslmm	0.087	2.7e-28	0.231	0.81731
PsychENCODE	/mnt/ilae/archive/tools/twas/WEIGHTS//PEC_TWAS_weights/ENSG00000257497.wgt.RDat	RP11-585P4.5	12	75877904	75883600	0.06395	12:76324103	4.11	12:75908322	0.0355	7.28	-0.231	1221	1	top1	0.035	3.1e-12	-0.231	0.817315
PsychENCODE	/mnt/ilae/archive/tools/twas/WEIGHTS//PEC_TWAS_weights/ENSG00000105136.wgt.RDat	ZNF419	19	57999079	58006048	0.34634	19:57828219	2.59	19:58002444	0.421	23.62	0.204	1465	56	enet	0.49	6.9e-195	0.23093	0.81737
PsychENCODE	/mnt/ilae/archive/tools/twas/WEIGHTS//PEC_TWAS_weights/ENSG00000176244.wgt.RDat	ACBD7	10	15119522	15130775	0.18361	10:15454004	-3.59	10:15110418	0.019	6.26	0.955	1877	1877	bslmm	0.055	2.5e-18	-0.231	0.81743
PsychENCODE	/mnt/ilae/archive/tools/twas/WEIGHTS//PEC_TWAS_weights/ENSG00000100526.wgt.RDat	CDKN3	14	54863567	54886936	0.02472	14:54408633	2.65	14:54873985	0.0138	4.58	0.2305	1198	1	top1	0.014	1.1e-05	0.2305	0.81771
PsychENCODE	/mnt/ilae/archive/tools/twas/WEIGHTS//PEC_TWAS_weights/ENSG00000129235.wgt.RDat	TXNDC17	17	6544078	6547861	0.12947	17:7043429	-3.73	17:6496584	0.105	-11.91	0.23	1692	1	top1	0.1	7.8e-34	-0.23	0.818
PsychENCODE	/mnt/ilae/archive/tools/twas/WEIGHTS//PEC_TWAS_weights/ENSG00000141556.wgt.RDat	TBCD	17	80709940	80900724	0.13952	17:80471305	2.98	17:80888995	0.0179	6.29	-0.664	1676	27	enet	0.064	7.2e-21	-0.229863	0.818
PsychENCODE	/mnt/ilae/archive/tools/twas/WEIGHTS//PEC_TWAS_weights/ENSG00000188186.wgt.RDat	LAMTOR4	7	99746530	99753567	0.10532	7:100218631	-2.71	7:99735181	0.0429	7.79	0.935	732	33	enet	0.056	1.5e-18	0.23068	0.818
PsychENCODE	/mnt/ilae/archive/tools/twas/WEIGHTS//PEC_TWAS_weights/ENSG00000205930.wgt.RDat	C21orf49	21	34144411	34266043	0.15405	21:34052962	3.9	21:34239669	0.0542	-8.51	1.0351	1404	1404	bslmm	0.091	2.5e-29	-0.23	0.818
PsychENCODE	/mnt/ilae/archive/tools/twas/WEIGHTS//PEC_TWAS_weights/ENSG00000228409.wgt.RDat	CCT6P1	7	65216129	65228341	0.04673	7:65346728	2.91	7:64879826	-0.000597	3.93	-0.5457	1227	1227	bslmm	0.0048	0.0067	0.2302	0.818
PsychENCODE	/mnt/ilae/archive/tools/twas/WEIGHTS//PEC_TWAS_weights/ENSG00000234494.wgt.RDat	AC003665.1	17	45974696	46018776	0.03867	17:46118595	-3.62	17:46030994	0.00149	3.65	0.297	1326	18	enet	0.015	4.7e-06	0.230555	0.818
PsychENCODE	/mnt/ilae/archive/tools/twas/WEIGHTS//PEC_TWAS_weights/ENSG00000269176.wgt.RDat	RP11-727F15.12	11	62553498	62554257	0.02494	11:62732352	-3.25	11:62552865	0.0191	5.33	-0.23	1184	1	top1	0.019	2.8e-07	-0.23	0.818092
PsychENCODE	/mnt/ilae/archive/tools/twas/WEIGHTS//PEC_TWAS_weights/ENSG00000163673.wgt.RDat	DCLK3	3	36753913	36781352	0.09993	3:36309896	-5.3	3:36844071	0.0312	-7.44	-0.447	1483	9	lasso	0.076	9.4e-25	-0.22992	0.818157
PsychENCODE	/mnt/ilae/archive/tools/twas/WEIGHTS//PEC_TWAS_weights/ENSG00000261770.wgt.RDat	CTC-459F4.1	19	28248092	28251757	0.42274	19:27753112	3.77	19:28272383	0.535	26.61	0.504	2527	58	enet	0.58	1.3e-249	0.2298	0.81824
PsychENCODE	/mnt/ilae/archive/tools/twas/WEIGHTS//PEC_TWAS_weights/ENSG00000108064.wgt.RDat	TFAM	10	60144782	60158981	0.45089	10:59981760	-3.39	10:60203775	0.152	-14.37	0.440392	1610	47	enet	0.21	5.5e-69	-0.23	0.81827
PsychENCODE	/mnt/ilae/archive/tools/twas/WEIGHTS//PEC_TWAS_weights/ENSG00000118620.wgt.RDat	ZNF430	19	21203426	21242856	0.0687	19:21085170	-2.48	19:21189812	0.0328	-6.89	-0.3024	1755	3	lasso	0.04	1.4e-13	0.22969	0.81833
PsychENCODE	/mnt/ilae/archive/tools/twas/WEIGHTS//PEC_TWAS_weights/ENSG00000185046.wgt.RDat	ANKS1B	12	99120235	100378432	0.06158	12:100098339	3.78	12:100197942	0.0176	5.98	-0.009	2817	2817	bslmm	0.03	1.6e-10	-0.22966	0.818354
PsychENCODE	/mnt/ilae/archive/tools/twas/WEIGHTS//PEC_TWAS_weights/ENSG00000114126.wgt.RDat	TFDP2	3	141663277	141868386	0.02407	3:142018169	-3.85	3:141554197	0.000927	-4	-1.597	1709	8	enet	0.0098	0.00018	0.22955	0.818439
PsychENCODE	/mnt/ilae/archive/tools/twas/WEIGHTS//PEC_TWAS_weights/ENSG00000268081.wgt.RDat	RP11-678G14.2	19	21737442	21752039	0.18058	19:22195302	-3.63	19:21755871	0.161	14.81	0.655	2252	10	lasso	0.19	5.3e-63	0.22928	0.81865
PsychENCODE	/mnt/ilae/archive/tools/twas/WEIGHTS//PEC_TWAS_weights/ENSG00000148950.wgt.RDat	IMMP1L	11	31453948	31531192	0.10286	11:31898723	-3.02	11:31384233	0.0377	5.73	1.952	714	22	enet	0.057	6.7e-19	0.2292	0.818736
PsychENCODE	/mnt/ilae/archive/tools/twas/WEIGHTS//PEC_TWAS_weights/ENSG00000188124.wgt.RDat	OR2AG2	11	6789218	6790286	0.02979	11:6718634	3.91	11:6959197	0.00565	-4.41	0.235	1417	1417	bslmm	0.0066	0.0019	-0.2291	0.818793
PsychENCODE	/mnt/ilae/archive/tools/twas/WEIGHTS//PEC_TWAS_weights/ENSG00000166130.wgt.RDat	IKBIP	12	99007183	99038891	0.26372	12:99142197	3.56	12:99044157	0.218	17.22	-0.159	1218	45	enet	0.26	2.3e-88	-0.22909	0.818801
PsychENCODE	/mnt/ilae/archive/tools/twas/WEIGHTS//PEC_TWAS_weights/ENSG00000136319.wgt.RDat	TTC5	14	20724717	20774153	0.26459	14:21091208	-3.06	14:20755623	0.0809	12.01	-0.1038	1746	9	lasso	0.18	4e-59	-0.22883	0.819
PsychENCODE	/mnt/ilae/archive/tools/twas/WEIGHTS//PEC_TWAS_weights/ENSG00000138398.wgt.RDat	PPIG	2	170440850	170497916	0.06084	2:170892273	3.57	2:170402485	0.0132	-6.25	1.051	1936	1936	blup	0.028	4.1e-10	0.22917	0.819
PsychENCODE	/mnt/ilae/archive/tools/twas/WEIGHTS//PEC_TWAS_weights/ENSG00000162441.wgt.RDat	LZIC	1	9982173	10003465	0.01089	1:10436195	3.08	1:9978247	0.000145	-3.9	0.288	1170	1170	bslmm	0.001	0.13	-0.228296	0.819
PsychENCODE	/mnt/ilae/archive/tools/twas/WEIGHTS//PEC_TWAS_weights/ENSG00000183654.wgt.RDat	2011-03-01	5	16067248	16180871	0.02303	5:16603427	-2.84	5:16182914	0.0219	5.5	0.229	1356	1	top1	0.022	3.9e-08	0.229	0.819
PsychENCODE	/mnt/ilae/archive/tools/twas/WEIGHTS//PEC_TWAS_weights/ENSG00000253305.wgt.RDat	PCDHGB6	5	140787770	140892546	0.02625	5:140747306	3.93	5:140849035	0.00558	-4.27	-0.229	1321	1	top1	0.0056	0.0038	0.229	0.819
PsychENCODE	/mnt/ilae/archive/tools/twas/WEIGHTS//PEC_TWAS_weights/ENSG00000265775.wgt.RDat	CTC-304I17.3	17	32445366	32445901	0.02747	17:32210110	-4.08	17:32312428	-0.000751	3.48	-1.60633	1428	1428	bslmm	0.003	0.025	0.228763	0.819
PsychENCODE	/mnt/ilae/archive/tools/twas/WEIGHTS//PEC_TWAS_weights/ENSG00000153291.wgt.RDat	SLC25A27	6	46620678	46645930	0.67163	6:46408570	3.79	6:46648129	0.479	25.14	0.913	1214	36	enet	0.56	1.1e-240	0.22848	0.819277
PsychENCODE	/mnt/ilae/archive/tools/twas/WEIGHTS//PEC_TWAS_weights/ENSG00000253352.wgt.RDat	TUG1	22	31366663	31375381	0.02447	22:31029658	-3.23	22:31350765	0.0114	-4.87	-0.228	1413	1	top1	0.011	5.8e-05	0.228	0.81965
PsychENCODE	/mnt/ilae/archive/tools/twas/WEIGHTS//PEC_TWAS_weights/ENSG00000254835.wgt.RDat	RNF185-AS1	22	31601250	31601602	0.15998	22:31311544	2.47	22:31702624	0.118	-12.61	0.228	1331	1	top1	0.12	5.9e-38	-0.228	0.81965
PsychENCODE	/mnt/ilae/archive/tools/twas/WEIGHTS//PEC_TWAS_weights/ENSG00000167491.wgt.RDat	GATAD2A	19	19496635	19619740	0.17025	19:20070815	-3.87	19:19605763	0.263	-18.73	-0.252	1426	22	enet	0.28	1.3e-97	0.22794	0.81969
PsychENCODE	/mnt/ilae/archive/tools/twas/WEIGHTS//PEC_TWAS_weights/ENSG00000120705.wgt.RDat	ETF1	5	137841784	137878989	0.02151	5:137582382	-3.38	5:137677224	9.29e-05	-3.52	-0.2279	942	1	top1	9.3e-05	0.29	0.2279	0.82
PsychENCODE	/mnt/ilae/archive/tools/twas/WEIGHTS//PEC_TWAS_weights/ENSG00000125458.wgt.RDat	NT5C	17	73126320	73127890	0.06672	17:73470613	3.18	17:73275709	0.00461	-5.54	-0.184	1253	21	enet	0.043	1.4e-14	0.227968	0.82
PsychENCODE	/mnt/ilae/archive/tools/twas/WEIGHTS//PEC_TWAS_weights/ENSG00000133872.wgt.RDat	TMEM66	8	29920528	29940723	0.0345	8:30344553	-3.41	8:29945750	0.0254	-6	0.227	1415	1	top1	0.025	3.3e-09	-0.227	0.82
PsychENCODE	/mnt/ilae/archive/tools/twas/WEIGHTS//PEC_TWAS_weights/ENSG00000141540.wgt.RDat	TTYH2	17	72209653	72258155	0.07389	17:72380362	3.09	17:72244012	0.046	8.36	-0.227	1551	1	top1	0.046	2e-15	-0.227	0.82
PsychENCODE	/mnt/ilae/archive/tools/twas/WEIGHTS//PEC_TWAS_weights/ENSG00000143228.wgt.RDat	NUF2	1	163236366	163325554	0.06788	1:162902848	3.13	1:163298969	0.0176	-6.34	-0.27	1789	5	lasso	0.026	3.2e-09	0.227684	0.82
PsychENCODE	/mnt/ilae/archive/tools/twas/WEIGHTS//PEC_TWAS_weights/ENSG00000143761.wgt.RDat	ARF1	1	228270361	228286912	0.01531	1:228102430	-2.97	1:228646819	0.00119	3.77	0.28519	1104	1104	bslmm	0.0053	0.0047	-0.22704	0.82
PsychENCODE	/mnt/ilae/archive/tools/twas/WEIGHTS//PEC_TWAS_weights/ENSG00000146833.wgt.RDat	TRIM4	7	99474581	99517223	0.02281	7:99015843	-2.31	7:99777245	0.00169	-4.31	0.0443	732	732	bslmm	0.0025	0.038	-0.22768	0.82
PsychENCODE	/mnt/ilae/archive/tools/twas/WEIGHTS//PEC_TWAS_weights/ENSG00000160191.wgt.RDat	PDE9A	21	44073746	44195619	0.16614	21:43701292	4.04	21:44073072	0.0453	-8.41	0.031	2204	19	enet	0.063	9.2e-21	0.2272	0.82
PsychENCODE	/mnt/ilae/archive/tools/twas/WEIGHTS//PEC_TWAS_weights/ENSG00000168404.wgt.RDat	MLKL	16	74705753	74734858	0.11931	16:74980490	3.62	16:74740664	0.0484	8.25	0.11	1516	25	enet	0.056	2e-18	0.228001	0.82
PsychENCODE	/mnt/ilae/archive/tools/twas/WEIGHTS//PEC_TWAS_weights/ENSG00000234881.wgt.RDat	PIGFP2	9	126605315	126605965	0.0207	9:126728821	2.45	9:126658613	0.00303	-4.03	-0.22782	1349	1	top1	0.003	0.025	0.22782	0.82
PsychENCODE	/mnt/ilae/archive/tools/twas/WEIGHTS//PEC_TWAS_weights/ENSG00000129467.wgt.RDat	ADCY4	14	24787555	24804299	0.04604	14:24308977	-3.6	14:24795988	0.0165	5.62	-0.22716	1318	1	top1	0.017	1.6e-06	-0.22716	0.8203
PsychENCODE	/mnt/ilae/archive/tools/twas/WEIGHTS//PEC_TWAS_weights/ENSG00000254454.wgt.RDat	RCC2P6	11	62138618	62140640	0.06696	11:61823575	-2.97	11:62121623	0.0456	8.26	0.227	1219	1	top1	0.046	2.6e-15	0.227	0.820424
PsychENCODE	/mnt/ilae/archive/tools/twas/WEIGHTS//PEC_TWAS_weights/ENSG00000088179.wgt.RDat	PTPN4	2	120517207	120741394	0.04816	2:120587686	4.77	2:120757113	0.00309	4.49	1.702	1462	22	enet	0.015	5.3e-06	0.22614	0.821
PsychENCODE	/mnt/ilae/archive/tools/twas/WEIGHTS//PEC_TWAS_weights/ENSG00000164794.wgt.RDat	KCNV1	8	110975874	110988076	0.02512	8:111187101	3.1	8:110917348	0.00261	4.17	-0.18	935	935	bslmm	0.0031	0.024	-0.22668	0.821
PsychENCODE	/mnt/ilae/archive/tools/twas/WEIGHTS//PEC_TWAS_weights/ENSG00000257272.wgt.RDat	RP11-317N8.3	14	36343063	36344509	0.01866	14:35981907	3.59	14:36338818	0.0188	5.15	0.226	989	1	top1	0.019	3.3e-07	0.226	0.8212
PsychENCODE	/mnt/ilae/archive/tools/twas/WEIGHTS//PEC_TWAS_weights/ENSG00000225683.wgt.RDat	AL078585.1	6	163586446	163612840	0.0647	6:163226500	-3.51	6:163606913	0.0242	6.39	0.177	1477	5	lasso	0.033	1.6e-11	0.22581	0.821352
PsychENCODE	/mnt/ilae/archive/tools/twas/WEIGHTS//PEC_TWAS_weights/ENSG00000113812.wgt.RDat	ACTR8	3	53901093	53916229	0.46919	3:53795804	-3.6	3:53915930	0.495	-25.7	-0.216	1224	64	enet	0.59	3.4e-256	-0.22575	0.821395
PsychENCODE	/mnt/ilae/archive/tools/twas/WEIGHTS//PEC_TWAS_weights/ENSG00000259479.wgt.RDat	CTD-2008A1.2	15	45118569	45176892	0.50862	15:45294289	4.37	15:45384178	0.0871	10.82	-0.96373	1146	27	lasso	0.17	4.7e-57	0.22563	0.821492
PsychENCODE	/mnt/ilae/archive/tools/twas/WEIGHTS//PEC_TWAS_weights/ENSG00000128534.wgt.RDat	NAA38	7	117824086	117832878	0.07662	7:117737131	-3.01	7:117820998	0.0383	-7.96	0.193	1379	74	enet	0.057	8.4e-19	0.22522	0.822
PsychENCODE	/mnt/ilae/archive/tools/twas/WEIGHTS//PEC_TWAS_weights/ENSG00000272250.wgt.RDat	RP11-346C20.4	16	73094144	73094658	0.02251	16:73582241	2.72	16:73316054	-0.000758	-3.2	-0.271	1117	1117	bslmm	-0.00015	0.37	0.224371	0.822
PsychENCODE	/mnt/ilae/archive/tools/twas/WEIGHTS//PEC_TWAS_weights/ENSG00000139220.wgt.RDat	PPFIA2	12	81652045	82153332	0.08254	12:81573225	-3.88	12:81813148	0.0397	8.17	-0.08	2305	4	lasso	0.05	1.1e-16	-0.22437	0.822471
PsychENCODE	/mnt/ilae/archive/tools/twas/WEIGHTS//PEC_TWAS_weights/ENSG00000158077.wgt.RDat	NLRP14	11	7041677	7092539	0.11429	11:6718634	3.91	11:7030655	0.0537	8.53	0.206	1723	5	lasso	0.065	2.7e-21	-0.224	0.822763
PsychENCODE	/mnt/ilae/archive/tools/twas/WEIGHTS//PEC_TWAS_weights/ENSG00000067334.wgt.RDat	DNTTIP2	1	94333373	94345474	0.15345	1:94081711	-3.19	1:94328589	0.105	12.29	0.217	1249	17	enet	0.13	3.4e-43	0.22353	0.823
PsychENCODE	/mnt/ilae/archive/tools/twas/WEIGHTS//PEC_TWAS_weights/ENSG00000118473.wgt.RDat	SGIP1	1	66999066	67213982	0.07734	1:67357399	-3.76	1:67126762	0.0317	-7.77	-0.286	1695	1695	blup	0.043	1.6e-14	-0.223557	0.823
PsychENCODE	/mnt/ilae/archive/tools/twas/WEIGHTS//PEC_TWAS_weights/ENSG00000143164.wgt.RDat	DCAF6	1	167905021	168045081	0.05464	1:167845866	3.25	1:167859103	0.0102	5.14	0.3654	1450	5	lasso	0.022	3.4e-08	-0.223449	0.823
PsychENCODE	/mnt/ilae/archive/tools/twas/WEIGHTS//PEC_TWAS_weights/ENSG00000187037.wgt.RDat	GPR141	7	37723399	37873390	0.02198	7:37927122	3.96	7:38022545	0.00339	4.18	0.7195	1869	14	enet	0.0085	0.00048	-0.22351	0.823
PsychENCODE	/mnt/ilae/archive/tools/twas/WEIGHTS//PEC_TWAS_weights/ENSG00000196878.wgt.RDat	LAMB3	1	209788215	209825811	0.2466	1:209863402	-3.92	1:209797928	0.0612	-10.41	0.218	1117	8	lasso	0.14	8.3e-44	-0.223444	0.823
PsychENCODE	/mnt/ilae/archive/tools/twas/WEIGHTS//PEC_TWAS_weights/ENSG00000197991.wgt.RDat	PCDH20	13	61983818	62002220	0.091	13:62403600	-3.85	13:61485546	0.0102	5.55	0.666	2177	2177	bslmm	0.041	6.8e-14	0.22358	0.823
PsychENCODE	/mnt/ilae/archive/tools/twas/WEIGHTS//PEC_TWAS_weights/ENSG00000240244.wgt.RDat	GAPDHP33	1	120138790	120139802	0.03736	1:120066875	3.04	1:120292290	-1.28e-05	-3.37	-0.539	1005	1005	bslmm	0.008	0.00066	0.223092	0.823
PsychENCODE	/mnt/ilae/archive/tools/twas/WEIGHTS//PEC_TWAS_weights/ENSG00000074416.wgt.RDat	MGLL	3	127407909	127542051	0.15812	3:126930974	-3.07	3:127406641	0.0465	-8.97	-1.1289	1404	25	enet	0.11	2.8e-36	0.22311	0.823449
PsychENCODE	/mnt/ilae/archive/tools/twas/WEIGHTS//PEC_TWAS_weights/ENSG00000085733.wgt.RDat	CTTN	11	70244510	70282690	0.06336	11:70759874	-3.4	11:70244656	0.031	-6.53	0.223	1340	1	top1	0.031	7.2e-11	-0.223	0.823536
PsychENCODE	/mnt/ilae/archive/tools/twas/WEIGHTS//PEC_TWAS_weights/ENSG00000140521.wgt.RDat	POLG	15	89859534	89878092	0.02233	15:89702298	5.34	15:89880766	0.00399	-4.19	1.628	1357	13	enet	0.011	7.1e-05	0.22285	0.823648
PsychENCODE	/mnt/ilae/archive/tools/twas/WEIGHTS//PEC_TWAS_weights/ENSG00000138483.wgt.RDat	CCDC54	3	107096188	107097481	0.02271	3:107144817	3.56	3:107044882	0.00565	4.7	0.927	1156	1156	blup	0.0076	0.00086	-0.2228	0.823691
PsychENCODE	/mnt/ilae/archive/tools/twas/WEIGHTS//PEC_TWAS_weights/ENSG00000196600.wgt.RDat	SLC22A25	11	62931248	62997124	0.03994	11:62465706	-3.37	11:62694675	0.000533	4.01	1.051	1189	1189	blup	0.014	1.2e-05	0.2225	0.823924
PsychENCODE	/mnt/ilae/archive/tools/twas/WEIGHTS//PEC_TWAS_weights/ENSG00000175356.wgt.RDat	SCUBE2	11	9041071	9159661	0.12707	11:9391467	-3.75	11:9113474	0.0383	-7.26	1.05156	1470	8	lasso	0.063	1.2e-20	0.2225	0.823943
PsychENCODE	/mnt/ilae/archive/tools/twas/WEIGHTS//PEC_TWAS_weights/ENSG00000109270.wgt.RDat	LAMTOR3	4	100799493	100815647	0.33429	4:100299664	-3.91	4:100834046	0.434	-23.98	-0.257	1641	36	enet	0.45	4.9e-176	0.22263	0.824
PsychENCODE	/mnt/ilae/archive/tools/twas/WEIGHTS//PEC_TWAS_weights/ENSG00000112877.wgt.RDat	CEP72	5	612387	667283	0.19906	5:646186	3.53	5:639955	0.07	-10.54	-0.2816	1870	31	enet	0.13	2.2e-41	0.2221	0.824
PsychENCODE	/mnt/ilae/archive/tools/twas/WEIGHTS//PEC_TWAS_weights/ENSG00000141030.wgt.RDat	COPS3	17	17150141	17184607	0.10562	17:17284191	-2.66	17:17159112	0.0655	9.62	0.654	1373	1373	bslmm	0.069	1.2e-22	0.222316	0.824
PsychENCODE	/mnt/ilae/archive/tools/twas/WEIGHTS//PEC_TWAS_weights/ENSG00000158161.wgt.RDat	EYA3	1	28296855	28415207	0.13849	1:28741990	-3.36	1:28347450	0.0319	7.4	-0.125	1172	1172	bslmm	0.056	1.6e-18	0.222943	0.824
PsychENCODE	/mnt/ilae/archive/tools/twas/WEIGHTS//PEC_TWAS_weights/ENSG00000197245.wgt.RDat	FAM110D	1	26485511	26489119	0.08398	1:26717135	3.04	1:26484721	0.041	7.52	-0.49997	1090	2	lasso	0.041	5.6e-14	-0.222069	0.824
PsychENCODE	/mnt/ilae/archive/tools/twas/WEIGHTS//PEC_TWAS_weights/ENSG00000260804.wgt.RDat	RP11-566E18.3	2	217081768	217084915	0.41542	2:217021602	3.37	2:217109599	0.253	18.29	0.3605	1284	57	enet	0.33	8.7e-119	0.22223	0.824
PsychENCODE	/mnt/ilae/archive/tools/twas/WEIGHTS//PEC_TWAS_weights/ENSG00000089351.wgt.RDat	GRAMD1A	19	35485688	35517375	0.23775	19:35947811	3.63	19:35507073	0.15	-14.14	0.048	1741	17	lasso	0.16	1.9e-51	0.22234	0.82405
PsychENCODE	/mnt/ilae/archive/tools/twas/WEIGHTS//PEC_TWAS_weights/ENSG00000130818.wgt.RDat	ZNF426	19	9638667	9649303	0.05756	19:10115997	4.72	19:9654474	0.0242	-6.22	0.222	1817	1	top1	0.024	8e-09	-0.222	0.82431
PsychENCODE	/mnt/ilae/archive/tools/twas/WEIGHTS//PEC_TWAS_weights/ENSG00000239650.wgt.RDat	GUSBP4	6	58246051	58256569	0.02144	6:58510756	2.76	6:58218257	0.0119	-5.2	0.222	1522	1	top1	0.012	4.1e-05	-0.222	0.824314
PsychENCODE	/mnt/ilae/archive/tools/twas/WEIGHTS//PEC_TWAS_weights/ENSG00000215146.wgt.RDat	RP11-313J2.1	10	42827314	42863422	0.45503	10:42734648	-2.98	10:42825913	0.484	25.39	0.399	1502	70	enet	0.58	4e-248	0.222	0.82455
PsychENCODE	/mnt/ilae/archive/tools/twas/WEIGHTS//PEC_TWAS_weights/ENSG00000104427.wgt.RDat	ZC2HC1A	8	79578282	79632000	0.15533	8:79316908	-3.95	8:79603747	0.138	13.65	-0.705	1642	9	lasso	0.14	1.6e-46	0.22091	0.825
PsychENCODE	/mnt/ilae/archive/tools/twas/WEIGHTS//PEC_TWAS_weights/ENSG00000149609.wgt.RDat	C20orf144	20	32250090	32253425	0.02273	20:32737764	2.58	20:32175273	-0.000389	-3.34	-0.2331	698	698	bslmm	0.0031	0.024	0.22052	0.825
PsychENCODE	/mnt/ilae/archive/tools/twas/WEIGHTS//PEC_TWAS_weights/ENSG00000153574.wgt.RDat	RPIA	2	88991162	89050452	0.06657	2:88635490	-2.06	2:89103554	0.033	7.13	-1.248	877	877	blup	0.051	4.8e-17	-0.22078	0.825
PsychENCODE	/mnt/ilae/archive/tools/twas/WEIGHTS//PEC_TWAS_weights/ENSG00000158467.wgt.RDat	AHCYL2	7	128864864	129070052	0.08101	7:129528562	-3.71	7:128990266	0.0139	5.27	-0.051	1785	5	lasso	0.029	2.2e-10	0.22053	0.825
PsychENCODE	/mnt/ilae/archive/tools/twas/WEIGHTS//PEC_TWAS_weights/ENSG00000271474.wgt.RDat	RP11-710C12.1	4	96470280	96473608	0.07171	4:96517458	3.85	4:96485229	0.0254	5.66	-0.3327	1672	1672	bslmm	0.028	7.3e-10	-0.22171	0.825
PsychENCODE	/mnt/ilae/archive/tools/twas/WEIGHTS//PEC_TWAS_weights/ENSG00000273483.wgt.RDat	RP4-671G15.2	1	113060421	113061063	0.01936	1:112989242	3.41	1:113104887	0.00163	-4.52	0.611	1180	1180	blup	0.0088	0.00038	-0.221459	0.825
PsychENCODE	/mnt/ilae/archive/tools/twas/WEIGHTS//PEC_TWAS_weights/ENSG00000266916.wgt.RDat	CTD-3064H18.1	19	37988063	37997948	0.04426	19:37517457	-3.02	19:38008235	0.0172	-5.56	-2.142	1138	1138	bslmm	0.026	2.9e-09	0.22062	0.82539
PsychENCODE	/mnt/ilae/archive/tools/twas/WEIGHTS//PEC_TWAS_weights/ENSG00000139287.wgt.RDat	TPH2	12	72332626	72580398	0.16532	12:73054404	-3.47	12:72328238	0.0533	8.73	0.712	1372	1372	bslmm	0.098	8.8e-32	0.2206	0.825407
PsychENCODE	/mnt/ilae/archive/tools/twas/WEIGHTS//PEC_TWAS_weights/ENSG00000065534.wgt.RDat	MYLK	3	123328896	123603178	0.06363	3:123834120	3.71	3:123420426	0.00802	5.72	1.1262	1445	1445	bslmm	0.03	1.2e-10	0.2205	0.825478
PsychENCODE	/mnt/ilae/archive/tools/twas/WEIGHTS//PEC_TWAS_weights/ENSG00000139865.wgt.RDat	TTC6	14	38065052	38510647	0.22644	14:38241934	2.58	14:38155875	0.0665	-10.15	0.265	1680	1680	bslmm	0.1	9.6e-33	-0.22016	0.82575
PsychENCODE	/mnt/ilae/archive/tools/twas/WEIGHTS//PEC_TWAS_weights/ENSG00000246695.wgt.RDat	RASSF8-AS1	12	26092262	26112698	0.2586	12:26347453	-2.14	12:26096921	0.114	-12.3	0.211	1700	69	enet	0.16	1.2e-51	-0.22012	0.825774
PsychENCODE	/mnt/ilae/archive/tools/twas/WEIGHTS//PEC_TWAS_weights/ENSG00000113389.wgt.RDat	NPR3	5	32689176	32791819	0.05567	5:32267338	-3.5	5:32736735	0.00529	4.75	-0.317	1800	15	enet	0.015	5.5e-06	-0.2203	0.826
PsychENCODE	/mnt/ilae/archive/tools/twas/WEIGHTS//PEC_TWAS_weights/ENSG00000162542.wgt.RDat	TMCO4	1	20008706	20126438	0.0857	1:19628386	-2.88	1:20128011	0.046	-8.2	-0.19724	1859	1859	bslmm	0.047	6.9e-16	0.219401	0.826
PsychENCODE	/mnt/ilae/archive/tools/twas/WEIGHTS//PEC_TWAS_weights/ENSG00000165105.wgt.RDat	RASEF	9	85594500	85678092	0.0386	9:85492365	-3.49	9:85597245	-0.000494	3.46	0.33601	1407	1407	blup	0.0034	0.02	-0.21938	0.826
PsychENCODE	/mnt/ilae/archive/tools/twas/WEIGHTS//PEC_TWAS_weights/ENSG00000167889.wgt.RDat	MGAT5B	17	74864538	74946475	0.14521	17:74524652	-2.7	17:74945157	0.0339	6.87	-0.91216	1938	1938	bslmm	0.057	1e-18	0.219997	0.826
PsychENCODE	/mnt/ilae/archive/tools/twas/WEIGHTS//PEC_TWAS_weights/ENSG00000178752.wgt.RDat	FAM132B	2	239067623	239077541	0.0216	2:239410842	-3.93	2:239071036	0.00376	-4.04	-0.2199	1851	1	top1	0.0038	0.015	0.21993	0.826
PsychENCODE	/mnt/ilae/archive/tools/twas/WEIGHTS//PEC_TWAS_weights/ENSG00000235772.wgt.RDat	AP001625.6	21	43980484	43982044	0.06746	21:44292674	3.3	21:43981658	0.0221	-6.81	0.539	2233	5	lasso	0.038	4.6e-13	-0.2197	0.826
PsychENCODE	/mnt/ilae/archive/tools/twas/WEIGHTS//PEC_TWAS_weights/ENSG00000248668.wgt.RDat	OXCT1-AS1	5	41870132	41871059	0.01648	5:41604409	-2.28	5:41419585	-0.000458	-3.19	0.252	1344	1344	bslmm	0.0038	0.014	-0.2194	0.826
PsychENCODE	/mnt/ilae/archive/tools/twas/WEIGHTS//PEC_TWAS_weights/ENSG00000110851.wgt.RDat	PRDM4	12	108126643	108155049	0.04841	12:107698316	3.19	12:107858584	0.000703	-3.95	-0.526	1477	1477	bslmm	0.011	5.8e-05	-0.21956	0.826213
PsychENCODE	/mnt/ilae/archive/tools/twas/WEIGHTS//PEC_TWAS_weights/ENSG00000235884.wgt.RDat	LINC00941	12	30947977	30955645	0.20569	12:30756096	-4.31	12:30949206	0.0653	-7.51	-0.09	2003	41	enet	0.11	1.2e-36	0.21944	0.826311
PsychENCODE	/mnt/ilae/archive/tools/twas/WEIGHTS//PEC_TWAS_weights/ENSG00000189060.wgt.RDat	H1F0	22	38201114	38203442	0.13625	22:38656193	4.03	22:38196837	0.0756	10.26	1.129	1168	33	enet	0.12	6.5e-39	0.2192	0.82648
PsychENCODE	/mnt/ilae/archive/tools/twas/WEIGHTS//PEC_TWAS_weights/ENSG00000049449.wgt.RDat	RCN1	11	31833939	32127301	0.27157	11:31898723	-3.02	11:32122268	0.118	13.03	0.385	1423	10	lasso	0.19	2.5e-61	0.2187	0.826896
PsychENCODE	/mnt/ilae/archive/tools/twas/WEIGHTS//PEC_TWAS_weights/ENSG00000106366.wgt.RDat	SERPINE1	7	100770370	100782547	0.0744	7:100550191	-2.71	7:100787241	0.0351	-6.89	0.219	2007	1	top1	0.035	4e-12	-0.219	0.827
PsychENCODE	/mnt/ilae/archive/tools/twas/WEIGHTS//PEC_TWAS_weights/ENSG00000108932.wgt.RDat	SLC16A6	17	66263167	66287408	0.08244	17:66060906	5.14	17:66278677	0.0192	6.24	-0.90033	1495	23	enet	0.038	7.4e-13	0.219022	0.827
PsychENCODE	/mnt/ilae/archive/tools/twas/WEIGHTS//PEC_TWAS_weights/ENSG00000152785.wgt.RDat	BMP3	4	81952119	81978685	0.18646	4:82165160	-3.01	4:81468893	0.0572	-9.24	0.376	1183	27	enet	0.11	2.1e-34	0.21896	0.827
PsychENCODE	/mnt/ilae/archive/tools/twas/WEIGHTS//PEC_TWAS_weights/ENSG00000180509.wgt.RDat	KCNE1	21	35818988	35884573	0.04585	21:36150803	-3.98	21:35871879	-7.13e-05	-4.18	-0.915	1333	1333	bslmm	0.0035	0.017	-0.2187	0.827
PsychENCODE	/mnt/ilae/archive/tools/twas/WEIGHTS//PEC_TWAS_weights/ENSG00000187790.wgt.RDat	FANCM	14	45605143	45670093	0.14469	14:45632050	2.54	14:45607386	0.091	11.9	0.338	876	41	enet	0.15	2.4e-47	0.21855	0.827
PsychENCODE	/mnt/ilae/archive/tools/twas/WEIGHTS//PEC_TWAS_weights/ENSG00000196166.wgt.RDat	C8orf86	8	38368352	38386180	0.07874	8:37885145	3.44	8:38378820	0.047	8.49	-0.218	1018	1	top1	0.047	9.7e-16	-0.218	0.827
PsychENCODE	/mnt/ilae/archive/tools/twas/WEIGHTS//PEC_TWAS_weights/ENSG00000226363.wgt.RDat	AC009336.24	2	177042445	177043736	0.23142	2:177450326	-2.85	2:177042871	0.15	-14.13	0.23	1216	27	enet	0.15	1.7e-49	-0.219	0.827
PsychENCODE	/mnt/ilae/archive/tools/twas/WEIGHTS//PEC_TWAS_weights/ENSG00000228198.wgt.RDat	OR2M3	1	248366332	248367392	0.21257	1:247946412	3.73	1:248113436	0.068	7.69	-0.785	1472	34	enet	0.089	1.1e-28	-0.218979	0.827
PsychENCODE	/mnt/ilae/archive/tools/twas/WEIGHTS//PEC_TWAS_weights/ENSG00000235716.wgt.RDat	KRT18P46	2	162436582	162437860	0.01634	2:162796001	-3.27	2:162431138	0.0122	4.86	0.219	960	1	top1	0.012	3.5e-05	0.219	0.827
PsychENCODE	/mnt/ilae/archive/tools/twas/WEIGHTS//PEC_TWAS_weights/ENSG00000240694.wgt.RDat	PNMA2	8	26362202	26371608	0.12811	8:26048567	-3.73	8:26444852	0.0316	-7.52	-0.033	2218	9	lasso	0.064	5.8e-21	-0.21863	0.827
PsychENCODE	/mnt/ilae/archive/tools/twas/WEIGHTS//PEC_TWAS_weights/ENSG00000272921.wgt.RDat	RP11-500M8.7	12	4714110	4771809	0.02689	12:4765271	2.92	12:4756492	-0.000385	-3.62	-0.402	1185	1185	bslmm	0.0053	0.0045	-0.21835	0.827159
PsychENCODE	/mnt/ilae/archive/tools/twas/WEIGHTS//PEC_TWAS_weights/ENSG00000272341.wgt.RDat	RP1-151F17.2	6	16764577	16767114	0.05097	6:17150928	-3.05	6:16761052	0.00129	5.07	0.56608	1253	1253	bslmm	0.0099	0.00017	-0.21769	0.827672
PsychENCODE	/mnt/ilae/archive/tools/twas/WEIGHTS//PEC_TWAS_weights/ENSG00000080947.wgt.RDat	CROCCP3	1	16793931	16825752	0.09025	1:16308036	3.32	1:16851440	0.00755	5.31	-1.73788	1087	1087	blup	0.02	1.1e-07	-0.217425	0.828
PsychENCODE	/mnt/ilae/archive/tools/twas/WEIGHTS//PEC_TWAS_weights/ENSG00000092969.wgt.RDat	TGFB2	1	218519577	218617961	0.04156	1:218729155	3.37	1:218622101	0.0188	5.09	-0.443	1916	3	lasso	0.023	1.5e-08	0.217595	0.828
PsychENCODE	/mnt/ilae/archive/tools/twas/WEIGHTS//PEC_TWAS_weights/ENSG00000158457.wgt.RDat	TSPAN33	7	128784712	128808671	0.18709	7:128448311	4.15	7:128744606	0.0323	-7.08	-1.393	1500	1500	bslmm	0.087	4.6e-28	-0.21718	0.828
PsychENCODE	/mnt/ilae/archive/tools/twas/WEIGHTS//PEC_TWAS_weights/ENSG00000168077.wgt.RDat	SCARA3	8	27491385	27534293	0.14771	8:27995722	3.27	8:27532654	0.00346	-5.96	-0.621	1645	1645	blup	0.058	3.1e-19	-0.21673	0.828
PsychENCODE	/mnt/ilae/archive/tools/twas/WEIGHTS//PEC_TWAS_weights/ENSG00000249335.wgt.RDat	CTC-340D7.1	5	68128412	68257985	0.07064	5:67633433	-3.17	5:68295686	0.0408	7.89	-0.151	1349	1349	blup	0.049	3.1e-16	-0.217	0.828
PsychENCODE	/mnt/ilae/archive/tools/twas/WEIGHTS//PEC_TWAS_weights/ENSG00000254187.wgt.RDat	CTB-78F1.1	5	167080233	167087486	0.02173	5:166832662	-3.89	5:166930123	-0.000627	3.39	-1.053	994	994	bslmm	-0.00034	0.46	0.2176	0.828
PsychENCODE	/mnt/ilae/archive/tools/twas/WEIGHTS//PEC_TWAS_weights/ENSG00000214198.wgt.RDat	RP11-642P15.1	12	104237527	104323989	0.16286	12:104052338	-3.62	12:104258081	0.163	-14.78	1.036	1847	45	enet	0.19	2e-63	-0.21725	0.828015
PsychENCODE	/mnt/ilae/archive/tools/twas/WEIGHTS//PEC_TWAS_weights/ENSG00000100249.wgt.RDat	C22orf31	22	29454660	29457832	0.03841	22:29895887	-3.08	22:29452310	0.0212	-6.15	-0.217	1264	1	top1	0.021	6.5e-08	0.217	0.82821
PsychENCODE	/mnt/ilae/archive/tools/twas/WEIGHTS//PEC_TWAS_weights/ENSG00000253954.wgt.RDat	HMGN1P38	15	93254977	93256105	0.02501	15:93027507	-3.14	15:93255623	-0.000744	-4.08	0.233	1707	27	enet	0.0024	0.042	0.21694	0.828252
PsychENCODE	/mnt/ilae/archive/tools/twas/WEIGHTS//PEC_TWAS_weights/ENSG00000172650.wgt.RDat	AGAP5	10	75434033	75457639	0.04332	10:75700056	2.17	10:75576374	0.016	-5.38	0.21674	1039	1	top1	0.016	2.4e-06	-0.217	0.82841
PsychENCODE	/mnt/ilae/archive/tools/twas/WEIGHTS//PEC_TWAS_weights/ENSG00000198604.wgt.RDat	BAZ1A	14	35221937	35344853	0.09839	14:35701560	4.31	14:35348473	0.0355	8.1	1.937	2175	20	enet	0.057	8.4e-19	0.21662	0.8285
PsychENCODE	/mnt/ilae/archive/tools/twas/WEIGHTS//PEC_TWAS_weights/ENSG00000173269.wgt.RDat	MMRN2	10	88695297	88729238	0.0133	10:89167473	-2.72	10:88733150	0.00219	4.34	0.534597	1316	1316	bslmm	0.0044	0.0092	-0.216	0.82863
PsychENCODE	/mnt/ilae/archive/tools/twas/WEIGHTS//PEC_TWAS_weights/ENSG00000159596.wgt.RDat	TMEM69	1	46152886	46160115	0.0797	1:45764258	-3.69	1:46079391	0.0681	-10.04	1.718	988	988	blup	0.073	7.5e-24	-0.216178	0.829
PsychENCODE	/mnt/ilae/archive/tools/twas/WEIGHTS//PEC_TWAS_weights/ENSG00000160058.wgt.RDat	BSDC1	1	32830704	32860332	0.02282	1:33211757	-3.2	1:32656469	-0.000701	3.3	-1.76934	725	725	bslmm	0.00023	0.25	0.216116	0.829
PsychENCODE	/mnt/ilae/archive/tools/twas/WEIGHTS//PEC_TWAS_weights/ENSG00000163811.wgt.RDat	WDR43	2	29117509	29171088	0.01588	2:28785149	-3.27	2:29242914	0.0028	-3.03	-0.2158	1427	1	top1	0.0028	0.03	0.21579	0.829
PsychENCODE	/mnt/ilae/archive/tools/twas/WEIGHTS//PEC_TWAS_weights/ENSG00000165238.wgt.RDat	WNK2	9	95947198	96082854	0.0285	9:96341357	3.39	9:96102431	0.0193	-5.45	0.216	2037	1	top1	0.019	2.4e-07	-0.216	0.829
PsychENCODE	/mnt/ilae/archive/tools/twas/WEIGHTS//PEC_TWAS_weights/ENSG00000167969.wgt.RDat	ECI1	16	2289396	2302301	0.01514	16:2037894	-4	16:2707517	-0.000375	3.31	-0.648	1196	1196	blup	0.0028	0.031	0.215751	0.829
PsychENCODE	/mnt/ilae/archive/tools/twas/WEIGHTS//PEC_TWAS_weights/ENSG00000205403.wgt.RDat	CFI	4	110661852	110723335	0.05652	4:111033474	2.87	4:110655957	0.019	5.38	0.216	1278	1	top1	0.019	2.9e-07	0.216	0.829
PsychENCODE	/mnt/ilae/archive/tools/twas/WEIGHTS//PEC_TWAS_weights/ENSG00000241258.wgt.RDat	CRCP	7	65579591	65619555	0.2252	7:65705034	2.38	7:66020590	0.202	-16.45	-1.052	1301	55	enet	0.33	2.6e-116	-0.2161	0.829
PsychENCODE	/mnt/ilae/archive/tools/twas/WEIGHTS//PEC_TWAS_weights/ENSG00000266932.wgt.RDat	AC006116.13	19	56853801	56854788	0.04345	19:56863459	3.35	19:56890093	-0.000712	3.75	0.245	1804	1804	bslmm	0.0045	0.0083	-0.21516	0.82964
PsychENCODE	/mnt/ilae/archive/tools/twas/WEIGHTS//PEC_TWAS_weights/ENSG00000183826.wgt.RDat	BTBD9	6	38136227	38607924	0.0456	6:39017062	2.77	6:38667553	-0.000226	4.06	-2.216	2275	2275	blup	0.0041	0.012	-0.215	0.829765
PsychENCODE	/mnt/ilae/archive/tools/twas/WEIGHTS//PEC_TWAS_weights/ENSG00000166900.wgt.RDat	STX3	11	59480929	59573354	0.17402	11:59832617	-3.53	11:59387569	0.0346	-7.48	-1.217	1294	1294	bslmm	0.083	1e-26	-0.215	0.829801
PsychENCODE	/mnt/ilae/archive/tools/twas/WEIGHTS//PEC_TWAS_weights/ENSG00000141380.wgt.RDat	SS18	18	23596578	23671181	0.0331	18:23113498	3.24	18:23662377	0.018968	-5.7	-0.623	1417	5	enet	0.021	6.4e-08	-0.21477	0.829944
PsychENCODE	/mnt/ilae/archive/tools/twas/WEIGHTS//PEC_TWAS_weights/ENSG00000043591.wgt.RDat	ADRB1	10	115803806	115806667	0.09658	10:115681239	3.85	10:115803375	0.0403	-8.26	-0.417	1241	1241	bslmm	0.047	1.3e-15	0.215	0.82996
PsychENCODE	/mnt/ilae/archive/tools/twas/WEIGHTS//PEC_TWAS_weights/ENSG00000000460.wgt.RDat	C1orf112	1	169631245	169823221	0.17713	1:170046290	-3.87	1:169838278	0.0998	-11.64	1.764	2187	13	lasso	0.16	1.9e-52	-0.215059	0.83
PsychENCODE	/mnt/ilae/archive/tools/twas/WEIGHTS//PEC_TWAS_weights/ENSG00000104375.wgt.RDat	STK3	8	99413631	99955055	0.06758	8:98926917	-3.02	8:99812125	0.022	5.28	0.696	1307	5	lasso	0.023	2.6e-08	0.21508	0.83
PsychENCODE	/mnt/ilae/archive/tools/twas/WEIGHTS//PEC_TWAS_weights/ENSG00000105982.wgt.RDat	RNF32	7	156432975	156469824	0.09981	7:156230110	-3.44	7:156433555	0.0208	6.62	-0.0266	1987	8	lasso	0.048	4.2e-16	-0.21474	0.83
PsychENCODE	/mnt/ilae/archive/tools/twas/WEIGHTS//PEC_TWAS_weights/ENSG00000116205.wgt.RDat	TCEANC2	1	54519260	54578192	0.0886	1:54899542	3.92	1:54567371	0.0387	-7.34	0.011	1378	1378	bslmm	0.042	2.6e-14	-0.215084	0.83
PsychENCODE	/mnt/ilae/archive/tools/twas/WEIGHTS//PEC_TWAS_weights/ENSG00000170310.wgt.RDat	STX8	17	9153788	9479908	0.05948	17:9843216	4	17:9346530	0.0365	7.16	-0.215	1920	1	top1	0.036	1.5e-12	-0.215	0.83
PsychENCODE	/mnt/ilae/archive/tools/twas/WEIGHTS//PEC_TWAS_weights/ENSG00000185946.wgt.RDat	RNPC3	1	104068313	104097861	0.04508	1:104333722	3.14	1:104099774	0.00781	4.69	-0.79803	1039	1039	bslmm	0.01	0.00013	-0.214263	0.83
PsychENCODE	/mnt/ilae/archive/tools/twas/WEIGHTS//PEC_TWAS_weights/ENSG00000225313.wgt.RDat	RP11-415J8.3	1	33772967	33791644	0.02288	1:33915677	-2.52	1:33542078	0.00119	3.84	0.33762	964	964	bslmm	0.0051	0.0055	0.215024	0.83
PsychENCODE	/mnt/ilae/archive/tools/twas/WEIGHTS//PEC_TWAS_weights/ENSG00000253288.wgt.RDat	RP11-238K6.1	8	138821687	139095813	0.45065	8:139540459	4.12	8:139095846	0.324	20.7	0.574	2192	85	enet	0.41	4.5e-153	0.21513	0.83
PsychENCODE	/mnt/ilae/archive/tools/twas/WEIGHTS//PEC_TWAS_weights/ENSG00000273477.wgt.RDat	RP11-196O16.1	7	16127152	16129275	0.14579	7:16572008	-3.18	7:16142252	0.0421	8.01	-0.604	1501	43	enet	0.057	7.7e-19	-0.21432	0.83
PsychENCODE	/mnt/ilae/archive/tools/twas/WEIGHTS//PEC_TWAS_weights/ENSG00000139626.wgt.RDat	ITGB7	12	53585102	53601091	0.02102	12:53969063	3.5	12:53596655	0.0185	5.69	0.31	1296	3	lasso	0.021	6.3e-08	0.21451	0.830148
PsychENCODE	/mnt/ilae/archive/tools/twas/WEIGHTS//PEC_TWAS_weights/ENSG00000187134.wgt.RDat	AKR1C1	10	4934796	5025475	0.29736	10:4878431	4.09	10:5003639	0.148	14.06	0.497	2487	53	enet	0.23	9.4e-78	-0.214	0.83066
PsychENCODE	/mnt/ilae/archive/tools/twas/WEIGHTS//PEC_TWAS_weights/ENSG00000136383.wgt.RDat	ALPK3	15	85359911	85416713	0.24696	15:84932710	-2.56	15:85367538	0.161	-14.38	0.335	1410	22	enet	0.18	3.1e-60	-0.21381	0.830695
PsychENCODE	/mnt/ilae/archive/tools/twas/WEIGHTS//PEC_TWAS_weights/ENSG00000267152.wgt.RDat	CTD-2528L19.6	19	38219487	38221544	0.03603	19:38617717	2.98	19:38198610	0.027	6.79	-0.2137	1112	1	top1	0.027	1.1e-09	-0.21368	0.8308
PsychENCODE	/mnt/ilae/archive/tools/twas/WEIGHTS//PEC_TWAS_weights/ENSG00000068615.wgt.RDat	REEP1	2	86441116	86565206	0.14272	2:86895736	-3.36	2:86478664	0.0468	-8.88	-0.084	1559	1559	blup	0.088	2.1e-28	-0.21345	0.831
PsychENCODE	/mnt/ilae/archive/tools/twas/WEIGHTS//PEC_TWAS_weights/ENSG00000235251.wgt.RDat	RP11-384B12.2	1	87510618	87511554	0.01466	1:87080074	-3.72	1:87449451	0.00446	4.43	0.21291	1456	11	lasso	0.0052	0.0052	0.212909	0.831
PsychENCODE	/mnt/ilae/archive/tools/twas/WEIGHTS//PEC_TWAS_weights/ENSG00000246225.wgt.RDat	RP11-17A1.3	11	22850926	22966939	0.03907	11:22525273	3.05	11:22852740	0.00944	-4.99	-0.542	2030	20	enet	0.017	1.1e-06	-0.2134	0.831016
PsychENCODE	/mnt/ilae/archive/tools/twas/WEIGHTS//PEC_TWAS_weights/ENSG00000158406.wgt.RDat	HIST1H4H	6	26281283	26285762	0.17518	6:26324149	-2.75	6:26302573	0.080486	10.45	0.7069	850	33	enet	0.09	3.8e-29	-0.21335	0.83106
PsychENCODE	/mnt/ilae/archive/tools/twas/WEIGHTS//PEC_TWAS_weights/ENSG00000258336.wgt.RDat	RP11-410B16.1	12	61994231	61994624	0.01291	12:61798909	2.92	12:62444209	-7.16e-05	-3.66	0.203	1460	1460	bslmm	0.00046	0.21	-0.21315	0.831209
PsychENCODE	/mnt/ilae/archive/tools/twas/WEIGHTS//PEC_TWAS_weights/ENSG00000197013.wgt.RDat	ZNF429	19	21679484	21739072	0.15735	19:22195302	-3.61	19:21743168	0.0576	11.7	-0.236	2265	19	lasso	0.13	1.9e-43	-0.21311	0.83124
PsychENCODE	/mnt/ilae/archive/tools/twas/WEIGHTS//PEC_TWAS_weights/ENSG00000235513.wgt.RDat	RP4-756G23.5	22	41605126	41613631	0.04208	22:41217983	2.67	22:41606264	0.012	-5.34	-0.476	963	963	bslmm	0.017	1.2e-06	0.2127	0.83156
PsychENCODE	/mnt/ilae/archive/tools/twas/WEIGHTS//PEC_TWAS_weights/ENSG00000075131.wgt.RDat	TIPIN	15	66628544	66679084	0.22661	15:66863968	3.63	15:66648126	0.299	20.46	-0.253	1679	13	lasso	0.35	2.1e-124	-0.21265	0.831598
PsychENCODE	/mnt/ilae/archive/tools/twas/WEIGHTS//PEC_TWAS_weights/ENSG00000239665.wgt.RDat	RP11-295P9.3	10	13652047	13710299	0.51998	10:14010556	-3.31	10:13682761	0.552	27.04	0.358	1821	1821	bslmm	0.57	3.3e-244	0.213	0.83165
PsychENCODE	/mnt/ilae/archive/tools/twas/WEIGHTS//PEC_TWAS_weights/ENSG00000005194.wgt.RDat	CIAPIN1	16	57462081	57481440	0.10078	16:57169890	3.59	16:57459933	0.0434	-7.51	-0.129	1554	19	enet	0.063	1.3e-20	-0.212747	0.832
PsychENCODE	/mnt/ilae/archive/tools/twas/WEIGHTS//PEC_TWAS_weights/ENSG00000104313.wgt.RDat	EYA1	8	72109668	72274467	0.11482	8:72399165	3.61	8:72206198	0.0162	-5.97	0.769	1651	1651	bslmm	0.038	5.9e-13	0.21179	0.832
PsychENCODE	/mnt/ilae/archive/tools/twas/WEIGHTS//PEC_TWAS_weights/ENSG00000117682.wgt.RDat	DHDDS	1	26758773	26797785	0.02878	1:26717135	2.87	1:26731416	-0.000646	4.09	0.234	1093	1093	blup	0.0024	0.043	0.212245	0.832
PsychENCODE	/mnt/ilae/archive/tools/twas/WEIGHTS//PEC_TWAS_weights/ENSG00000145287.wgt.RDat	PLAC8	4	84011201	84058228	0.10576	4:84062749	-3	4:84143528	0.0799	-10.4	0.166	1495	6	lasso	0.086	6e-28	-0.21234	0.832
PsychENCODE	/mnt/ilae/archive/tools/twas/WEIGHTS//PEC_TWAS_weights/ENSG00000197085.wgt.RDat	NPSR1-AS1	7	34386124	34911194	0.05122	7:34290585	-3.42	7:34456576	0.00681	4.93	0.733	2331	31	enet	0.013	2.7e-05	-0.21231	0.832
PsychENCODE	/mnt/ilae/archive/tools/twas/WEIGHTS//PEC_TWAS_weights/ENSG00000223969.wgt.RDat	AC002456.2	7	90219933	90226667	0.14442	7:90166776	-2.76	7:90221984	0.101	11.74	-0.212	1619	1	top1	0.1	1.7e-32	-0.212	0.832
PsychENCODE	/mnt/ilae/archive/tools/twas/WEIGHTS//PEC_TWAS_weights/ENSG00000237684.wgt.RDat	RPSAP35	4	118334618	118335435	0.07472	4:118025729	-2.41	4:118269184	0.0503	8.39	0.212	1896	1	top1	0.05	9.5e-17	0.212	0.832
PsychENCODE	/mnt/ilae/archive/tools/twas/WEIGHTS//PEC_TWAS_weights/ENSG00000269951.wgt.RDat	RP11-797A18.6	15	77359996	77360667	0.00787	15:77840790	-2.84	15:77018203	0.00421	-3.81	-0.212	978	1	top1	0.0042	0.01	0.212	0.832107
PsychENCODE	/mnt/ilae/archive/tools/twas/WEIGHTS//PEC_TWAS_weights/ENSG00000175470.wgt.RDat	PPP2R2D	10	133747955	133773331	0.16543	10:133248909	-3.77	10:133739964	0.0486	-9.17	0.060765	2075	2075	bslmm	0.12	1.6e-39	-0.212	0.83225
PsychENCODE	/mnt/ilae/archive/tools/twas/WEIGHTS//PEC_TWAS_weights/ENSG00000140057.wgt.RDat	AK7	14	96858448	96955764	0.18657	14:97065443	3.91	14:96814791	0.0422	-8.19	-2.319	1618	35	enet	0.11	1.5e-35	0.21172	0.83232
PsychENCODE	/mnt/ilae/archive/tools/twas/WEIGHTS//PEC_TWAS_weights/ENSG00000003393.wgt.RDat	ALS2	2	202565277	202645912	0.17796	2:202164837	3.84	2:202657396	0.0641	-9.75	-1.467	1289	1289	blup	0.13	6.8e-41	-0.21054	0.833
PsychENCODE	/mnt/ilae/archive/tools/twas/WEIGHTS//PEC_TWAS_weights/ENSG00000073910.wgt.RDat	FRY	13	32605437	32870794	0.0772	13:32761969	2.93	13:32550633	0.012	5.51	0.807	1532	75	enet	0.022	4.5e-08	-0.21033	0.833
PsychENCODE	/mnt/ilae/archive/tools/twas/WEIGHTS//PEC_TWAS_weights/ENSG00000083067.wgt.RDat	TRPM3	9	73143979	74061820	0.3794	9:74053530	3.92	9:73730994	0.0872	11.51	0.227	2674	67	enet	0.24	1.1e-80	0.21125	0.833
PsychENCODE	/mnt/ilae/archive/tools/twas/WEIGHTS//PEC_TWAS_weights/ENSG00000127989.wgt.RDat	MTERF	7	91321323	91510034	0.06931	7:90921482	-3.99	7:91516832	0.0158	5.48	0.201	1003	1003	blup	0.02	1.5e-07	-0.21037	0.833
PsychENCODE	/mnt/ilae/archive/tools/twas/WEIGHTS//PEC_TWAS_weights/ENSG00000167182.wgt.RDat	SP2	17	45973516	46006323	0.01357	17:46118595	-3.62	17:46003859	0.0028	-4.04	1.147	1308	1308	bslmm	0.0034	0.019	0.21033	0.833
PsychENCODE	/mnt/ilae/archive/tools/twas/WEIGHTS//PEC_TWAS_weights/ENSG00000232780.wgt.RDat	RP5-871G17.5	1	119977079	119977703	0.0452	1:120066875	3.04	1:120154662	0.00657	4.69	-0.211	1230	1	top1	0.0066	0.0019	-0.211	0.833
PsychENCODE	/mnt/ilae/archive/tools/twas/WEIGHTS//PEC_TWAS_weights/ENSG00000197893.wgt.RDat	NRAP	10	115348475	115423886	0.10837	10:115681239	3.85	10:115392593	0.0151	-6.54	0.334	1233	1233	blup	0.063	1.3e-20	0.21	0.83375
PsychENCODE	/mnt/ilae/archive/tools/twas/WEIGHTS//PEC_TWAS_weights/ENSG00000166321.wgt.RDat	NUDT13	10	74870217	74891586	0.20949	10:74445390	2.74	10:74859664	0.108	-12.53	0.387	1042	69	enet	0.13	5e-43	-0.21	0.83398
PsychENCODE	/mnt/ilae/archive/tools/twas/WEIGHTS//PEC_TWAS_weights/ENSG00000106976.wgt.RDat	DNM1	9	130965658	131017527	0.0749	9:131517325	-3.84	9:130946340	0.0307	6.65	0.21	915	1	top1	0.031	8.8e-11	0.21	0.834
PsychENCODE	/mnt/ilae/archive/tools/twas/WEIGHTS//PEC_TWAS_weights/ENSG00000108947.wgt.RDat	EFNB3	17	7608520	7614696	0.05087	17:8100645	-4.93	17:7602021	0.0146	-5.24	0.1513	1253	3	lasso	0.019	3.3e-07	0.210006	0.834
PsychENCODE	/mnt/ilae/archive/tools/twas/WEIGHTS//PEC_TWAS_weights/ENSG00000115685.wgt.RDat	PPP1R7	2	242088991	242123067	0.09596	2:242161315	-2.89	2:242087346	0.0254	7.39	0.319	1724	2	lasso	0.055	4.2e-18	0.2102	0.834
PsychENCODE	/mnt/ilae/archive/tools/twas/WEIGHTS//PEC_TWAS_weights/ENSG00000117115.wgt.RDat	PADI2	1	17393256	17445948	0.19536	1:17596275	-3.99	1:17423304	-0.000752	-4.14	-0.991	1349	1349	bslmm	0.051	6.5e-17	0.21013	0.834
PsychENCODE	/mnt/ilae/archive/tools/twas/WEIGHTS//PEC_TWAS_weights/ENSG00000117525.wgt.RDat	F3	1	94994781	95007356	0.08175	1:94632119	3.29	1:95056750	0.0319	-7.38	-1.16119	1187	23	enet	0.047	1.3e-15	0.209875	0.834
PsychENCODE	/mnt/ilae/archive/tools/twas/WEIGHTS//PEC_TWAS_weights/ENSG00000126001.wgt.RDat	CEP250	20	34042985	34099804	0.23005	20:33848456	-5.07	20:34061578	0.0825	-10.56	-1.158	1286	1286	bslmm	0.093	4.8e-30	0.20957	0.834
PsychENCODE	/mnt/ilae/archive/tools/twas/WEIGHTS//PEC_TWAS_weights/ENSG00000197858.wgt.RDat	GPAA1	8	145137493	145141119	0.05769	8:144755766	3.04	8:145116697	0.0224	6.83	-0.226	487	5	lasso	0.025	5e-09	-0.20941	0.834
PsychENCODE	/mnt/ilae/archive/tools/twas/WEIGHTS//PEC_TWAS_weights/ENSG00000204103.wgt.RDat	MAFB	20	39314488	39317880	0.0328	20:39394036	-2.78	20:39319185	0.00317	-4.67	-0.302	1256	9	enet	0.0095	0.00023	-0.20925	0.834
PsychENCODE	/mnt/ilae/archive/tools/twas/WEIGHTS//PEC_TWAS_weights/ENSG00000204758.wgt.RDat	CTC-308K20.1	5	172381789	172386395	0.08272	5:172011359	4.35	5:172385183	0.0314	-6.79	0.0232	1457	4	lasso	0.034	6.5e-12	-0.2092	0.834
PsychENCODE	/mnt/ilae/archive/tools/twas/WEIGHTS//PEC_TWAS_weights/ENSG00000241764.wgt.RDat	AC002467.7	7	107383262	107385026	0.15065	7:107040066	2.9	7:107390875	0.0976	11.6	0.32	1065	7	lasso	0.1	7.7e-33	0.2092	0.834
PsychENCODE	/mnt/ilae/archive/tools/twas/WEIGHTS//PEC_TWAS_weights/ENSG00000253661.wgt.RDat	ZFHX4-AS1	8	77403435	77595513	0.0337	8:77832485	-3.03	8:77595642	0.00042	-3.99	-0.661	1541	6	enet	0.0052	0.005	0.20988	0.834
PsychENCODE	/mnt/ilae/archive/tools/twas/WEIGHTS//PEC_TWAS_weights/ENSG00000260054.wgt.RDat	RP11-611L7.1	7	6694495	6696063	0.19105	7:6377033	3.78	7:6696334	0.11	12.15	-0.264	1962	24	enet	0.12	4.2e-38	0.20939	0.834
PsychENCODE	/mnt/ilae/archive/tools/twas/WEIGHTS//PEC_TWAS_weights/ENSG00000267060.wgt.RDat	PTGES3L	17	41120105	41132545	0.20563	17:40696915	4.12	17:41106265	0.0552	-7.8	-0.982	802	802	bslmm	0.084	4.1e-27	-0.20896	0.834
PsychENCODE	/mnt/ilae/archive/tools/twas/WEIGHTS//PEC_TWAS_weights/ENSG00000087494.wgt.RDat	PTHLH	12	28111017	28125638	0.02891	12:28482938	-3.76	12:28083196	0.0104	4.94	0.086	1542	9	enet	0.019	3.2e-07	-0.20934	0.834185
PsychENCODE	/mnt/ilae/archive/tools/twas/WEIGHTS//PEC_TWAS_weights/ENSG00000177406.wgt.RDat	RP11-218M22.1	12	740057	772872	0.3354	12:1253996	3.79	12:752360	0.273	19.05	0.3327	1448	10	lasso	0.35	8.3e-124	0.20932	0.834196
PsychENCODE	/mnt/ilae/archive/tools/twas/WEIGHTS//PEC_TWAS_weights/ENSG00000228412.wgt.RDat	RP4-625H18.2	6	19802395	19804983	0.36989	6:20220158	3.61	6:19804839	0.23	17.51	0.275	1612	44	enet	0.33	3e-116	-0.20908	0.834387
PsychENCODE	/mnt/ilae/archive/tools/twas/WEIGHTS//PEC_TWAS_weights/ENSG00000241216.wgt.RDat	SNAPC5P1	6	6347314	6347614	0.04676	6:6604792	-3.41	6:6349077	0.0152	4.97	-0.209	1664	1	top1	0.015	4.3e-06	-0.209	0.834448
PsychENCODE	/mnt/ilae/archive/tools/twas/WEIGHTS//PEC_TWAS_weights/ENSG00000109854.wgt.RDat	HTATIP2	11	20385231	20405329	0.28881	11:20339828	3.39	11:20385606	0.208	-16.63	-0.167	1597	5	enet	0.21	2.4e-69	0.2088	0.834614
PsychENCODE	/mnt/ilae/archive/tools/twas/WEIGHTS//PEC_TWAS_weights/ENSG00000198964.wgt.RDat	SGMS1	10	52065360	52384923	0.03755	10:52664468	3.56	10:52309380	0.00933	-5.4	-0.038	1163	1163	blup	0.024	1e-08	-0.209	0.83476
PsychENCODE	/mnt/ilae/archive/tools/twas/WEIGHTS//PEC_TWAS_weights/ENSG00000091157.wgt.RDat	WDR7	18	54318574	54698828	0.2457	18:55095166	4.15	18:54703464	0.104219	-11.32	-0.362	1791	1791	bslmm	0.11	4.8e-34	-0.20843	0.834891
PsychENCODE	/mnt/ilae/archive/tools/twas/WEIGHTS//PEC_TWAS_weights/ENSG00000264359.wgt.RDat	NEK4P2	17	16569421	16570432	0.08455	17:16103426	3.41	17:16570259	0.0733	-9.9	-0.242	1243	6	lasso	0.074	5.4e-24	0.207722	0.835
PsychENCODE	/mnt/ilae/archive/tools/twas/WEIGHTS//PEC_TWAS_weights/ENSG00000010017.wgt.RDat	RANBP9	6	13621730	13711796	0.10449	6:13881746	3.3	6:13596981	0.0628	-9.23	-0.146	1415	1415	bslmm	0.071	2.9e-23	0.20824	0.835043
PsychENCODE	/mnt/ilae/archive/tools/twas/WEIGHTS//PEC_TWAS_weights/ENSG00000110492.wgt.RDat	MDK	11	46402306	46405375	0.02581	11:46436751	3.62	11:46406767	0.0158	-4.9	0.208	657	1	top1	0.016	2.7e-06	-0.208	0.835229
PsychENCODE	/mnt/ilae/archive/tools/twas/WEIGHTS//PEC_TWAS_weights/ENSG00000108039.wgt.RDat	XPNPEP1	10	111624524	111683311	0.05491	10:111132056	3.25	10:111639730	0.0218	6	0.208	1240	1	top1	0.022	4.2e-08	0.208	0.83523
PsychENCODE	/mnt/ilae/archive/tools/twas/WEIGHTS//PEC_TWAS_weights/ENSG00000254542.wgt.RDat	NAV2-AS3	11	20000245	20002883	0.02546	11:20339828	3.61	11:19532199	-0.000626	-3.24	-0.872	1246	1246	bslmm	0.0022	0.049	-0.2073	0.835753
PsychENCODE	/mnt/ilae/archive/tools/twas/WEIGHTS//PEC_TWAS_weights/ENSG00000081277.wgt.RDat	PKP1	1	201252580	201302121	0.33784	1:201527645	3.8	1:201237953	0.168	-15	-0.592	1469	1469	bslmm	0.23	2.5e-77	0.207102	0.836
PsychENCODE	/mnt/ilae/archive/tools/twas/WEIGHTS//PEC_TWAS_weights/ENSG00000108582.wgt.RDat	CPD	17	28705923	28797007	0.12517	17:28908913	3.36	17:28743156	0.0633	9.54	-1.066	1122	1122	bslmm	0.07	1.1e-22	0.206731	0.836
PsychENCODE	/mnt/ilae/archive/tools/twas/WEIGHTS//PEC_TWAS_weights/ENSG00000169504.wgt.RDat	CLIC4	1	25071848	25170815	0.02989	1:24885472	-2.34	1:25070477	0.0103	5.36	-0.46774	1268	4	lasso	0.018	5.2e-07	-0.207414	0.836
PsychENCODE	/mnt/ilae/archive/tools/twas/WEIGHTS//PEC_TWAS_weights/ENSG00000185404.wgt.RDat	SP140L	2	231191899	231268447	0.0469	2:231419362	4.21	2:231224255	0.00304	4.74	0.553	1788	1788	blup	0.018	5.6e-07	0.20688	0.836
PsychENCODE	/mnt/ilae/archive/tools/twas/WEIGHTS//PEC_TWAS_weights/ENSG00000204977.wgt.RDat	TRIM13	13	50570024	50594617	0.1568	13:50189656	-3.57	13:50718439	0.071	9.57	1.805	1476	5	lasso	0.1	2.2e-33	-0.20681	0.836
PsychENCODE	/mnt/ilae/archive/tools/twas/WEIGHTS//PEC_TWAS_weights/ENSG00000214309.wgt.RDat	MBLAC1	7	99724317	99726118	0.24157	7:100218631	-2.69	7:99690849	0.17	15.17	-0.128	718	718	bslmm	0.18	8.5e-59	-0.20649	0.836
PsychENCODE	/mnt/ilae/archive/tools/twas/WEIGHTS//PEC_TWAS_weights/ENSG00000204231.wgt.RDat	RXRB	6	33161365	33168630	0.40554	6:33587404	-3.34	6:33442575	0.0526	9.31	0.7626	717	70	enet	0.17	4e-57	0.20699	0.836017
PsychENCODE	/mnt/ilae/archive/tools/twas/WEIGHTS//PEC_TWAS_weights/ENSG00000111224.wgt.RDat	PARP11	12	3900213	3982608	0.18507	12:4467178	-3.64	12:3896957	0.127	-13.87	0.118	1368	42	enet	0.2	2.4e-67	-0.20669	0.836254
PsychENCODE	/mnt/ilae/archive/tools/twas/WEIGHTS//PEC_TWAS_weights/ENSG00000180376.wgt.RDat	CCDC66	3	56591189	56655846	0.27787	3:56531421	-2.88	3:56655202	0.18	-15.53	-0.888	1920	35	enet	0.26	5e-87	-0.20666	0.836273
PsychENCODE	/mnt/ilae/archive/tools/twas/WEIGHTS//PEC_TWAS_weights/ENSG00000214753.wgt.RDat	HNRNPUL2	11	62480102	62494821	0.0556	11:62732352	-3.39	11:62464196	0.0175	-5.81	0.774	1220	1220	bslmm	0.021	6.2e-08	0.2061	0.836694
PsychENCODE	/mnt/ilae/archive/tools/twas/WEIGHTS//PEC_TWAS_weights/ENSG00000110442.wgt.RDat	COMMD9	11	36295051	36310999	0.03959	11:36217233	-3.56	11:36285995	0.0256	-6.21	-0.206	1543	1	top1	0.026	2.9e-09	0.206	0.836791
PsychENCODE	/mnt/ilae/archive/tools/twas/WEIGHTS//PEC_TWAS_weights/ENSG00000134757.wgt.RDat	DSG3	18	29027758	29058665	0.0557	18:29528226	2.38	18:29031909	0.00594	-4.99	0.269	1421	1421	bslmm	0.014	1.3e-05	0.20593	0.836847
PsychENCODE	/mnt/ilae/archive/tools/twas/WEIGHTS//PEC_TWAS_weights/ENSG00000268069.wgt.RDat	AC004466.1	12	48178706	48179787	0.04464	12:48302860	-3.71	12:48172058	0.0438	-7.92	0.206	1858	2	lasso	0.051	7.9e-17	-0.20581	0.836938
PsychENCODE	/mnt/ilae/archive/tools/twas/WEIGHTS//PEC_TWAS_weights/ENSG00000138640.wgt.RDat	FAM13A	4	89647106	90032549	0.17107	4:89981470	-3.45	4:89638127	0.117	-12.39	-0.15	1977	3	lasso	0.12	1.1e-38	0.20578	0.837
PsychENCODE	/mnt/ilae/archive/tools/twas/WEIGHTS//PEC_TWAS_weights/ENSG00000143248.wgt.RDat	RGS5	1	163080911	163291577	0.06361	1:162902848	3.13	1:163164172	0.0228	-5.74	-0.584	1931	31	enet	0.032	3.3e-11	0.205748	0.837
PsychENCODE	/mnt/ilae/archive/tools/twas/WEIGHTS//PEC_TWAS_weights/ENSG00000172403.wgt.RDat	SYNPO2	4	119809996	119982402	0.04001	4:120203209	3.55	4:119759900	-0.000362	-3.77	-0.492	1902	1902	bslmm	0.0043	0.0095	0.20511	0.837
PsychENCODE	/mnt/ilae/archive/tools/twas/WEIGHTS//PEC_TWAS_weights/ENSG00000244968.wgt.RDat	LIFR-AS1	5	38556888	38671318	0.03961	5:38176387	-3.3	5:38583475	0.0106	-5.17	0.712	1297	1297	bslmm	0.013	2e-05	-0.2061	0.837
PsychENCODE	/mnt/ilae/archive/tools/twas/WEIGHTS//PEC_TWAS_weights/ENSG00000260083.wgt.RDat	MIR4519	16	30886543	30906541	0.10045	16:31359330	-2.8	16:30789623	0.00149	-3.45	0.211	526	526	bslmm	0.011	6.5e-05	0.205312	0.837
PsychENCODE	/mnt/ilae/archive/tools/twas/WEIGHTS//PEC_TWAS_weights/ENSG00000100065.wgt.RDat	CARD10	22	37886400	37915549	0.04136	22:38058732	-3.44	22:37919374	0.00897	4.67	-0.206	1200	2	lasso	0.013	2.1e-05	-0.2057	0.83703
PsychENCODE	/mnt/ilae/archive/tools/twas/WEIGHTS//PEC_TWAS_weights/ENSG00000257176.wgt.RDat	RP11-996F15.2	12	29433351	29470781	0.17954	12:29921735	-3.08	12:29491528	0.171	15.06	0.321	1956	5	lasso	0.18	9.9e-58	0.20542	0.837244
PsychENCODE	/mnt/ilae/archive/tools/twas/WEIGHTS//PEC_TWAS_weights/ENSG00000214021.wgt.RDat	TTLL3	3	9849770	9896822	0.24252	3:10288636	3.85	3:9865329	0.059	9.37	0.381	1353	34	enet	0.16	9.8e-51	-0.20525	0.837376
PsychENCODE	/mnt/ilae/archive/tools/twas/WEIGHTS//PEC_TWAS_weights/ENSG00000152822.wgt.RDat	GRM1	6	146348782	146758734	0.02169	6:145893369	2.09	6:146743039	0.00543	4.25	-0.88975	1407	1407	bslmm	0.0085	0.00046	-0.20514	0.837461
PsychENCODE	/mnt/ilae/archive/tools/twas/WEIGHTS//PEC_TWAS_weights/ENSG00000155085.wgt.RDat	AK9	6	109814059	110012420	0.18203	6:109637096	-3.36	6:109956050	0.208	-16.64	-0.29	1747	14	lasso	0.21	6.1e-71	0.20509	0.837502
PsychENCODE	/mnt/ilae/archive/tools/twas/WEIGHTS//PEC_TWAS_weights/ENSG00000169282.wgt.RDat	KCNAB1	3	155755490	156256545	0.12015	3:156032759	-3.65	3:156278306	0.0311	7.67	-0.505	2225	4	lasso	0.04	1.5e-13	-0.20477	0.837754
PsychENCODE	/mnt/ilae/archive/tools/twas/WEIGHTS//PEC_TWAS_weights/ENSG00000079739.wgt.RDat	PGM1	1	64058947	64125916	0.13391	1:63738806	-3.02	1:64124751	0.0418	-8.1	-2.162	1392	26	enet	0.068	2.5e-22	0.204575	0.838
PsychENCODE	/mnt/ilae/archive/tools/twas/WEIGHTS//PEC_TWAS_weights/ENSG00000117139.wgt.RDat	KDM5B	1	202696526	202778598	0.02489	1:203039049	-3.95	1:202777215	2.22e-05	3.95	0.757	1061	1061	blup	0.006	0.0027	-0.204963	0.838
PsychENCODE	/mnt/ilae/archive/tools/twas/WEIGHTS//PEC_TWAS_weights/ENSG00000165621.wgt.RDat	OXGR1	13	97637973	97646984	0.2907	13:97886728	-3.33	13:97646583	0.165	14.83	-1.332	891	27	enet	0.22	6.6e-75	-0.20405	0.838
PsychENCODE	/mnt/ilae/archive/tools/twas/WEIGHTS//PEC_TWAS_weights/ENSG00000166454.wgt.RDat	ATMIN	16	81069452	81080963	0.15282	16:81516228	3.19	16:81049976	0.0409	-7.77	0.474	1979	1979	bslmm	0.064	5.8e-21	-0.204247	0.838
PsychENCODE	/mnt/ilae/archive/tools/twas/WEIGHTS//PEC_TWAS_weights/ENSG00000178460.wgt.RDat	MCMDC2	8	67782984	67834283	0.02521	8:68269847	3.31	8:67789063	0.00461	-4.47	-0.816	833	833	blup	0.009	0.00032	-0.20502	0.838
PsychENCODE	/mnt/ilae/archive/tools/twas/WEIGHTS//PEC_TWAS_weights/ENSG00000270996.wgt.RDat	RP11-342K6.4	2	75946246	75947144	0.02244	2:75458253	-3.23	2:75946860	0.0192	5.64	-0.204	1866	1	top1	0.019	2.6e-07	-0.204	0.838
PsychENCODE	/mnt/ilae/archive/tools/twas/WEIGHTS//PEC_TWAS_weights/ENSG00000251364.wgt.RDat	CTD-2516F10.2	11	7448497	7533746	0.0771	11:7207852	-3.22	11:7521943	0.0256	6.59	-0.204	1960	1	top1	0.026	3e-09	-0.204	0.838353
PsychENCODE	/mnt/ilae/archive/tools/twas/WEIGHTS//PEC_TWAS_weights/ENSG00000103569.wgt.RDat	AQP9	15	58430368	58478110	0.16174	15:58480206	-3.51	15:58479364	0.035	6.9	-0.172	1230	7	lasso	0.06	8e-20	-0.20383	0.838488
PsychENCODE	/mnt/ilae/archive/tools/twas/WEIGHTS//PEC_TWAS_weights/ENSG00000223572.wgt.RDat	CKMT1A	15	43985084	43991420	0.37549	15:43579471	2.89	15:43726206	0.0146	6.27	-1.31907	490	490	bslmm	0.09	4e-29	0.20344	0.838791
PsychENCODE	/mnt/ilae/archive/tools/twas/WEIGHTS//PEC_TWAS_weights/ENSG00000044459.wgt.RDat	CNTLN	9	17134980	17503921	0.2369	9:17927331	-3.31	9:17282659	0.168	15.32	1.161	2557	35	enet	0.22	4.4e-72	0.20324	0.839
PsychENCODE	/mnt/ilae/archive/tools/twas/WEIGHTS//PEC_TWAS_weights/ENSG00000247950.wgt.RDat	SEC24B-AS1	4	110268631	110354973	0.04556	4:110068238	-2.98	4:110329640	0.0237	6.24	0.133	1450	1450	bslmm	0.026	1.6e-09	0.20328	0.839
PsychENCODE	/mnt/ilae/archive/tools/twas/WEIGHTS//PEC_TWAS_weights/ENSG00000111913.wgt.RDat	FAM65B	6	24797601	25042238	0.15254	6:25151421	-3.92	6:24809073	0.047493	7.09	-0.068	2513	2513	bslmm	0.066	1.2e-21	-0.20217	0.83978
PsychENCODE	/mnt/ilae/archive/tools/twas/WEIGHTS//PEC_TWAS_weights/ENSG00000169126.wgt.RDat	ARMC4	10	28064115	28287977	0.06295	10:28073449	3.82	10:28289752	0.0254	6.06	-0.202	2240	1	top1	0.025	3.3e-09	-0.202	0.83992
PsychENCODE	/mnt/ilae/archive/tools/twas/WEIGHTS//PEC_TWAS_weights/ENSG00000100767.wgt.RDat	PAPLN	14	73704205	73741348	0.12406	14:74040819	-3.19	14:73755045	0.00227	-4.26	0.693	1634	1634	bslmm	0.011	0.00011	-0.2019	0.84
PsychENCODE	/mnt/ilae/archive/tools/twas/WEIGHTS//PEC_TWAS_weights/ENSG00000138079.wgt.RDat	SLC3A1	2	44502599	44548633	0.04547	2:44599393	3.96	2:44526336	0.0247	5.84	-0.202	1487	1	top1	0.025	5.5e-09	-0.202	0.84
PsychENCODE	/mnt/ilae/archive/tools/twas/WEIGHTS//PEC_TWAS_weights/ENSG00000257093.wgt.RDat	KIAA1147	7	141356528	141401953	0.09695	7:141373099	-3.02	7:141387520	0.00699	5.9	1.647	882	882	bslmm	0.043	1.9e-14	-0.20131	0.84
PsychENCODE	/mnt/ilae/archive/tools/twas/WEIGHTS//PEC_TWAS_weights/ENSG00000265666.wgt.RDat	CTD-2267D19.2	17	38497119	38499388	0.01247	17:38370461	-2.77	17:38679747	-0.000758	-3.5	0.59211	1019	1019	bslmm	-0.00019	0.39	-0.201793	0.84
PsychENCODE	/mnt/ilae/archive/tools/twas/WEIGHTS//PEC_TWAS_weights/ENSG00000111696.wgt.RDat	NT5DC3	12	104164231	104234975	0.49935	12:104314532	3.66	12:104170124	0.212	-16.86	-0.286	1746	82	enet	0.4	5.5e-149	-0.20186	0.840023
PsychENCODE	/mnt/ilae/archive/tools/twas/WEIGHTS//PEC_TWAS_weights/ENSG00000225135.wgt.RDat	RP11-361F15.2	6	147708800	147711601	0.1385	6:147409679	-2.44	6:147524962	0.0917	11.56	-0.87376	1196	5	lasso	0.099	5.3e-32	-0.20176	0.840108
PsychENCODE	/mnt/ilae/archive/tools/twas/WEIGHTS//PEC_TWAS_weights/ENSG00000186529.wgt.RDat	CYP4F3	19	15751707	15773635	0.40803	19:15335522	-3.71	19:15749887	0.343	-21.33	-0.393	1977	11	lasso	0.45	3.1e-174	0.20158	0.84024
PsychENCODE	/mnt/ilae/archive/tools/twas/WEIGHTS//PEC_TWAS_weights/ENSG00000256594.wgt.RDat	RP11-705C15.2	12	9787188	9811008	0.1618	12:9488679	3.34	12:9805836	0.0567	-9.24	0.011	1482	1482	blup	0.087	3.4e-28	0.20151	0.840303
PsychENCODE	/mnt/ilae/archive/tools/twas/WEIGHTS//PEC_TWAS_weights/ENSG00000144596.wgt.RDat	GRIP2	3	14530619	14583588	0.04553	3:14269394	3.08	3:14594708	0.0015	4.56	-0.595	1545	1545	bslmm	0.011	8e-05	-0.20116	0.840571
PsychENCODE	/mnt/ilae/archive/tools/twas/WEIGHTS//PEC_TWAS_weights/ENSG00000183763.wgt.RDat	TRAIP	3	49866034	49894007	0.0196	3:50186948	-3.66	3:49882349	0.017	5.22	0.201	708	1	top1	0.017	1.2e-06	0.201	0.840699
PsychENCODE	/mnt/ilae/archive/tools/twas/WEIGHTS//PEC_TWAS_weights/ENSG00000154768.wgt.RDat	C17orf50	17	34087916	34092098	0.04183	17:34318565	-3.61	17:34150425	0.0247	6.54	0.20072	1468	1	top1	0.025	5.5e-09	0.200716	0.841
PsychENCODE	/mnt/ilae/archive/tools/twas/WEIGHTS//PEC_TWAS_weights/ENSG00000163029.wgt.RDat	SMC6	2	17845079	17981509	0.07684	2:17876914	-3.31	2:17837992	0.0325	-6.72	0.022	1922	6	lasso	0.038	7e-13	-0.20066	0.841
PsychENCODE	/mnt/ilae/archive/tools/twas/WEIGHTS//PEC_TWAS_weights/ENSG00000177868.wgt.RDat	CCDC23	1	43272723	43282954	0.06418	1:42793661	3.88	1:43268502	0.0244	-6.88	0.144	1457	18	enet	0.034	6.3e-12	0.200846	0.841
PsychENCODE	/mnt/ilae/archive/tools/twas/WEIGHTS//PEC_TWAS_weights/ENSG00000213612.wgt.RDat	FAM220CP	9	99883941	99884771	0.079	9:100324560	-3.28	9:99983210	0.0957	-11.85	-0.871	871	13	lasso	0.12	1.2e-39	0.20119	0.841
PsychENCODE	/mnt/ilae/archive/tools/twas/WEIGHTS//PEC_TWAS_weights/ENSG00000243961.wgt.RDat	RP5-839B4.8	20	9966736	9987764	0.04306	20:9752437	-3.72	20:9869207	0.0201	5.88	-0.402	1533	4	lasso	0.021	6.7e-08	-0.20038	0.841
PsychENCODE	/mnt/ilae/archive/tools/twas/WEIGHTS//PEC_TWAS_weights/ENSG00000270109.wgt.RDat	RP11-393M11.2	4	57330324	57330745	0.02793	4:57573665	2.94	4:57323408	0.0163	-5.11	-0.201	1784	1	top1	0.016	1.9e-06	0.201	0.841
PsychENCODE	/mnt/ilae/archive/tools/twas/WEIGHTS//PEC_TWAS_weights/ENSG00000272855.wgt.RDat	RP5-1102E8.3	1	77102562	77103024	0.02757	1:77598863	2.93	1:77133234	-0.0007	-3.86	-0.2	1433	2	lasso	-0.00014	0.36	0.200131	0.841
PsychENCODE	/mnt/ilae/archive/tools/twas/WEIGHTS//PEC_TWAS_weights/ENSG00000095596.wgt.RDat	CYP26A1	10	94833232	94837647	0.20946	10:95295738	-3.13	10:94958886	0.0318	8.19	-0.437	1744	55	enet	0.11	1.3e-35	0.2	0.84112
PsychENCODE	/mnt/ilae/archive/tools/twas/WEIGHTS//PEC_TWAS_weights/ENSG00000136044.wgt.RDat	APPL2	12	105567074	105630016	0.07505	12:105576543	3.54	12:105639324	0.0311	-7.18	-0.182	1650	20	enet	0.067	6.5e-22	0.20022	0.841311
PsychENCODE	/mnt/ilae/archive/tools/twas/WEIGHTS//PEC_TWAS_weights/ENSG00000126814.wgt.RDat	TRMT5	14	61438169	61448076	0.04459	14:61856135	-3.2	14:61229411	0.00895	4.81	-0.456	960	960	bslmm	0.012	3.9e-05	0.19988	0.84157
PsychENCODE	/mnt/ilae/archive/tools/twas/WEIGHTS//PEC_TWAS_weights/ENSG00000100146.wgt.RDat	SOX10	22	38366693	38383429	0.01263	22:38656193	3.74	22:38426774	0.000294	3.59	2.181	1148	1148	blup	0.0011	0.12	-0.1995	0.8419
PsychENCODE	/mnt/ilae/archive/tools/twas/WEIGHTS//PEC_TWAS_weights/ENSG00000001460.wgt.RDat	STPG1	1	24683489	24743424	0.20738	1:24433302	-2.98	1:24723768	0.124	-13.29	-0.18	1305	22	enet	0.14	5.4e-47	-0.199662	0.842
PsychENCODE	/mnt/ilae/archive/tools/twas/WEIGHTS//PEC_TWAS_weights/ENSG00000186532.wgt.RDat	SMYD4	17	1682779	1733928	0.07933	17:1804334	4.3	17:1665706	0.0382	-7.29	-0.19989	1656	1	top1	0.038	4.8e-13	0.199892	0.842
PsychENCODE	/mnt/ilae/archive/tools/twas/WEIGHTS//PEC_TWAS_weights/ENSG00000223963.wgt.RDat	PRKRIRP8	1	240932720	240934834	0.04933	1:240874838	3.9	1:240938163	0.0285	-5.82	-0.19876	1484	1	top1	0.029	3.9e-10	0.198764	0.842
PsychENCODE	/mnt/ilae/archive/tools/twas/WEIGHTS//PEC_TWAS_weights/ENSG00000139178.wgt.RDat	C1RL	12	7242183	7261869	0.34634	12:7247991	4.15	12:7251465	0.0794	-10.79	0.765	1096	11	lasso	0.17	2.3e-54	-0.19928	0.842045
PsychENCODE	/mnt/ilae/archive/tools/twas/WEIGHTS//PEC_TWAS_weights/ENSG00000172935.wgt.RDat	MRGPRF	11	68771863	68780877	0.19074	11:68904243	3.19	11:68778651	0.132	13.61	0.072	1351	1351	bslmm	0.14	2.3e-44	0.1992	0.842095
PsychENCODE	/mnt/ilae/archive/tools/twas/WEIGHTS//PEC_TWAS_weights/ENSG00000267475.wgt.RDat	CTD-2538C1.2	19	33177995	33182656	0.04271	19:33359832	3.71	19:33179748	0.0391	7.33	-0.199	1832	1	top1	0.039	2.5e-13	-0.199	0.84226
PsychENCODE	/mnt/ilae/archive/tools/twas/WEIGHTS//PEC_TWAS_weights/ENSG00000272990.wgt.RDat	RP11-305K5.1	3	156241529	156242036	0.20557	3:155813701	3.63	3:156259348	0.118	-12.62	0.202	1416	6	lasso	0.12	6.3e-40	-0.19868	0.842511
PsychENCODE	/mnt/ilae/archive/tools/twas/WEIGHTS//PEC_TWAS_weights/ENSG00000115290.wgt.RDat	GRB14	2	165349322	165478358	0.03149	2:164857401	-4.34	2:165479372	0.0216	-6.33	0.198	1233	1	lasso	0.024	1.1e-08	-0.198	0.843
PsychENCODE	/mnt/ilae/archive/tools/twas/WEIGHTS//PEC_TWAS_weights/ENSG00000132671.wgt.RDat	SSTR4	20	23016057	23017314	0.03474	20:22989900	-3.35	20:23210009	0.00469	4.38	-0.498	1285	1285	blup	0.006	0.0028	0.19831	0.843
PsychENCODE	/mnt/ilae/archive/tools/twas/WEIGHTS//PEC_TWAS_weights/ENSG00000162409.wgt.RDat	PRKAA2	1	57110995	57181008	0.05439	1:56940134	-3.44	1:57126066	0.0138	6.07	1.171	1719	1719	blup	0.019	3.7e-07	-0.197662	0.843
PsychENCODE	/mnt/ilae/archive/tools/twas/WEIGHTS//PEC_TWAS_weights/ENSG00000167377.wgt.RDat	ZNF23	16	71481500	71496998	0.12523	16:71849467	2.47	16:71519284	0.0177	-6.35	-0.918	925	925	bslmm	0.038	6.8e-13	-0.198683	0.843
PsychENCODE	/mnt/ilae/archive/tools/twas/WEIGHTS//PEC_TWAS_weights/ENSG00000176170.wgt.RDat	SPHK1	17	74372665	74383941	0.12269	17:74156623	-3.24	17:74413885	0.0469	8.45	-0.46	1437	3	lasso	0.057	1.1e-18	-0.197942	0.843
PsychENCODE	/mnt/ilae/archive/tools/twas/WEIGHTS//PEC_TWAS_weights/ENSG00000227208.wgt.RDat	LINC00552	13	114451484	114454062	0.0386	13:114558628	-4	13:114457779	0.0311	-6.93	0.276	1433	4	lasso	0.033	2e-11	-0.19859	0.843
PsychENCODE	/mnt/ilae/archive/tools/twas/WEIGHTS//PEC_TWAS_weights/ENSG00000271424.wgt.RDat	RP11-647O20.1	14	39839483	39839960	0.01218	14:40093039	-2.88	14:39802575	0.0103	4.8	0.198	1480	1	top1	0.01	0.00013	0.198	0.84305
PsychENCODE	/mnt/ilae/archive/tools/twas/WEIGHTS//PEC_TWAS_weights/ENSG00000271816.wgt.RDat	RP11-574K11.28	10	75458909	75490245	0.17738	10:75700056	2.12	10:75472218	0.14	-13.85	0.197935	1049	1	top1	0.14	2e-45	-0.198	0.8431
PsychENCODE	/mnt/ilae/archive/tools/twas/WEIGHTS//PEC_TWAS_weights/ENSG00000182247.wgt.RDat	UBE2E2	3	23244511	23633284	0.08585	3:23646633	-3.92	3:23637677	0.0612	-9.17	0.353	2165	19	enet	0.066	1.1e-21	-0.19791	0.843119
PsychENCODE	/mnt/ilae/archive/tools/twas/WEIGHTS//PEC_TWAS_weights/ENSG00000188488.wgt.RDat	SERPINA5	14	95027779	95059457	0.08311	14:94829923	3.4	14:95043512	0.0325	-6.92	-0.319	1922	1922	bslmm	0.04	1.4e-13	-0.19776	0.84323
PsychENCODE	/mnt/ilae/archive/tools/twas/WEIGHTS//PEC_TWAS_weights/ENSG00000155629.wgt.RDat	PIK3AP1	10	98353069	98480271	0.03438	10:98904289	-2.92	10:98360575	7.86e-05	3.83	0.422	1229	1229	blup	0.0071	0.0013	0.197	0.84356
PsychENCODE	/mnt/ilae/archive/tools/twas/WEIGHTS//PEC_TWAS_weights/ENSG00000121579.wgt.RDat	NAA50	3	113435307	113465147	0.05332	3:113887728	2.75	3:113453258	0.041	7.74	0.197	1260	1	top1	0.041	6.8e-14	0.197	0.843828
PsychENCODE	/mnt/ilae/archive/tools/twas/WEIGHTS//PEC_TWAS_weights/ENSG00000258178.wgt.RDat	RP11-18J9.3	12	86352465	86354725	0.01851	12:86124727	2.98	12:86550891	-0.000149	3.84	0.282	1903	4	lasso	0.0042	0.011	0.19698	0.843847
PsychENCODE	/mnt/ilae/archive/tools/twas/WEIGHTS//PEC_TWAS_weights/ENSG00000064652.wgt.RDat	SNX24	5	122179134	122365049	0.08417	5:121930438	-2.82	5:122315120	0.0273	-7.02	0.867	1722	14	lasso	0.065	3.1e-21	-0.1973	0.844
PsychENCODE	/mnt/ilae/archive/tools/twas/WEIGHTS//PEC_TWAS_weights/ENSG00000071967.wgt.RDat	CYBRD1	2	172378757	172414643	0.36995	2:172483730	-3.63	2:172379686	0.229	-17.4	0.273	1427	48	enet	0.32	1.4e-111	-0.19691	0.844
PsychENCODE	/mnt/ilae/archive/tools/twas/WEIGHTS//PEC_TWAS_weights/ENSG00000106560.wgt.RDat	GIMAP2	7	150382785	150390729	0.0277	7:150197715	4.15	7:150446792	0.00293	-4.69	0.926	1540	16	enet	0.011	5.9e-05	-0.19731	0.844
PsychENCODE	/mnt/ilae/archive/tools/twas/WEIGHTS//PEC_TWAS_weights/ENSG00000113296.wgt.RDat	THBS4	5	79287134	79379110	0.30612	5:79536752	-3.21	5:79293229	0.0988	-8.64	0.032	1525	35	enet	0.18	4.4e-60	-0.1971	0.844
PsychENCODE	/mnt/ilae/archive/tools/twas/WEIGHTS//PEC_TWAS_weights/ENSG00000145247.wgt.RDat	OCIAD2	4	48887036	48908954	0.0393	4:48467594	-3.32	4:48884052	0.00711	5.26	-0.439	509	2	lasso	0.021	6e-08	0.19615	0.844
PsychENCODE	/mnt/ilae/archive/tools/twas/WEIGHTS//PEC_TWAS_weights/ENSG00000168152.wgt.RDat	THAP9	4	83821837	83841122	0.02392	4:83529686	3.17	4:83918715	0.0109	-4.95	0.2288	1383	3	lasso	0.012	4.1e-05	-0.19665	0.844
PsychENCODE	/mnt/ilae/archive/tools/twas/WEIGHTS//PEC_TWAS_weights/ENSG00000249685.wgt.RDat	RP11-360F5.3	4	39135533	39137228	0.06772	4:39144445	-3.66	4:39131898	0.0488	-8.45	-1.444	1603	1603	bslmm	0.05	1.6e-16	0.19714	0.844
PsychENCODE	/mnt/ilae/archive/tools/twas/WEIGHTS//PEC_TWAS_weights/ENSG00000271781.wgt.RDat	CTD-2589H19.6	5	675941	676731	0.02653	5:646186	3.37	5:677348	0.0171	-5.27	-0.1968	1766	1	top1	0.017	1.1e-06	0.1968	0.844
PsychENCODE	/mnt/ilae/archive/tools/twas/WEIGHTS//PEC_TWAS_weights/ENSG00000146386.wgt.RDat	ABRACL	6	139349819	139364439	0.0936	6:139650762	3.87	6:139350182	0.0351	-7.85	0.86342	1691	13	enet	0.055	2.7e-18	-0.19635	0.844339
PsychENCODE	/mnt/ilae/archive/tools/twas/WEIGHTS//PEC_TWAS_weights/ENSG00000148702.wgt.RDat	HABP2	10	115310596	115349361	0.02219	10:115681239	3.85	10:115219275	0.000375	-3.49	0.196	1151	1	top1	0.00037	0.22	-0.196	0.84461
PsychENCODE	/mnt/ilae/archive/tools/twas/WEIGHTS//PEC_TWAS_weights/ENSG00000107719.wgt.RDat	PALD1	10	72238577	72328205	0.0986	10:71784795	3.78	10:72238763	0.0116	-5.48	-0.498214	2041	24	enet	0.036	2.4e-12	0.196	0.84469
PsychENCODE	/mnt/ilae/archive/tools/twas/WEIGHTS//PEC_TWAS_weights/ENSG00000163959.wgt.RDat	SLC51A	3	195938358	195970049	0.08678	3:195605779	3.76	3:195961123	0.0661	-9.48	-0.248	1657	1657	bslmm	0.069	2.2e-22	-0.19585	0.844731
PsychENCODE	/mnt/ilae/archive/tools/twas/WEIGHTS//PEC_TWAS_weights/ENSG00000257499.wgt.RDat	RP11-571M6.8	12	58117544	58119448	0.07882	12:58004288	3	12:58122875	0.0216	5.84	0.481	859	859	bslmm	0.027	1.1e-09	-0.19584	0.844739
PsychENCODE	/mnt/ilae/archive/tools/twas/WEIGHTS//PEC_TWAS_weights/ENSG00000083844.wgt.RDat	ZNF264	19	57702868	57724724	0.02239	19:57828219	3.07	19:58081065	-0.000755	4.16	0.179	1531	1531	blup	-0.00027	0.42	-0.19563	0.8449
PsychENCODE	/mnt/ilae/archive/tools/twas/WEIGHTS//PEC_TWAS_weights/ENSG00000095383.wgt.RDat	TBC1D2	9	100961311	101017915	0.2663	9:100609230	3.27	9:100972388	0.181	-15.7	0.7	1654	13	lasso	0.24	3e-81	-0.19501	0.845
PsychENCODE	/mnt/ilae/archive/tools/twas/WEIGHTS//PEC_TWAS_weights/ENSG00000119333.wgt.RDat	WDR34	9	131395940	131419066	0.0935	9:131400773	2.42	9:131389215	0.00976	4.75	-0.912	809	809	bslmm	0.04	1.5e-13	0.19509	0.845
PsychENCODE	/mnt/ilae/archive/tools/twas/WEIGHTS//PEC_TWAS_weights/ENSG00000122591.wgt.RDat	FAM126A	7	22980878	23053749	0.21325	7:22758035	5.3	7:23087133	0.0618	8.98	-0.457	1415	37	enet	0.14	1.1e-46	0.19497	0.845
PsychENCODE	/mnt/ilae/archive/tools/twas/WEIGHTS//PEC_TWAS_weights/ENSG00000125450.wgt.RDat	NUP85	17	73201754	73231853	0.26427	17:73470613	3.16	17:73198131	0.21	16.84	0.397	1217	37	enet	0.26	9.7e-87	0.195598	0.845
PsychENCODE	/mnt/ilae/archive/tools/twas/WEIGHTS//PEC_TWAS_weights/ENSG00000135862.wgt.RDat	LAMC1	1	182992595	183114727	0.0846	1:182778654	2.83	1:183002639	0.0614	-9.16	-0.195	1634	1	top1	0.061	3.8e-20	0.195	0.845
PsychENCODE	/mnt/ilae/archive/tools/twas/WEIGHTS//PEC_TWAS_weights/ENSG00000145734.wgt.RDat	BDP1	5	70751442	70863649	0.01961	5:71360179	-3.77	5:70881332	0.0166	-5.34	0.1956	991	1	top1	0.017	1.6e-06	-0.1956	0.845
PsychENCODE	/mnt/ilae/archive/tools/twas/WEIGHTS//PEC_TWAS_weights/ENSG00000150556.wgt.RDat	LYPD6B	2	149894621	150071776	0.04917	2:150495104	2.5	2:150015096	0.0133	5.53	0.549	1194	1194	blup	0.017	1.1e-06	-0.19557	0.845
PsychENCODE	/mnt/ilae/archive/tools/twas/WEIGHTS//PEC_TWAS_weights/ENSG00000150961.wgt.RDat	SEC24D	4	119643978	119759838	0.03272	4:120203209	3.42	4:119603805	0.0025	-4.39	0.296	1712	1712	blup	0.011	0.00011	-0.19598	0.845
PsychENCODE	/mnt/ilae/archive/tools/twas/WEIGHTS//PEC_TWAS_weights/ENSG00000159733.wgt.RDat	ZFYVE28	4	2271309	2420390	0.1264	4:2742497	3.45	4:2291327	0.0299	7.05	-0.4793	1467	6	lasso	0.055	2.8e-18	-0.19589	0.845
PsychENCODE	/mnt/ilae/archive/tools/twas/WEIGHTS//PEC_TWAS_weights/ENSG00000164128.wgt.RDat	NPY1R	4	164245113	164265984	0.05333	4:164240348	2.79	4:164028105	0.00037	-3.91	-0.8	1383	1383	blup	0.013	1.9e-05	0.19536	0.845
PsychENCODE	/mnt/ilae/archive/tools/twas/WEIGHTS//PEC_TWAS_weights/ENSG00000168564.wgt.RDat	CDKN2AIP	4	184365744	184369351	0.05315	4:184577950	2.89	4:184354362	0.018	5.38	-0.1949	1880	1	top1	0.018	6.1e-07	-0.19489	0.845
PsychENCODE	/mnt/ilae/archive/tools/twas/WEIGHTS//PEC_TWAS_weights/ENSG00000175471.wgt.RDat	MCTP1	5	94039446	94620279	0.1603	5:94508804	-3.55	5:94589705	0.0612	-9.24	-1.2077	1653	1653	bslmm	0.073	7.5e-24	0.1949	0.845
PsychENCODE	/mnt/ilae/archive/tools/twas/WEIGHTS//PEC_TWAS_weights/ENSG00000105127.wgt.RDat	AKAP8	19	15464196	15490609	0.39709	19:15626686	-3.29	19:15525104	0.336	21.16	-0.206	2163	5	lasso	0.36	4.9e-128	-0.1953	0.84516
PsychENCODE	/mnt/ilae/archive/tools/twas/WEIGHTS//PEC_TWAS_weights/ENSG00000255837.wgt.RDat	TAS2R20	12	11149094	11150474	0.046	12:11575863	-2.55	12:11126881	0.0327	7.83	0.3751	1711	1711	bslmm	0.047	1e-15	-0.19487	0.845493
PsychENCODE	/mnt/ilae/archive/tools/twas/WEIGHTS//PEC_TWAS_weights/ENSG00000064607.wgt.RDat	SUGP2	19	19101697	19144832	0.06475	19:18878300	-2.99	19:19126463	0.0278	6.58	1.694	1212	1212	bslmm	0.029	2.4e-10	0.19477	0.84557
PsychENCODE	/mnt/ilae/archive/tools/twas/WEIGHTS//PEC_TWAS_weights/ENSG00000054983.wgt.RDat	GALC	14	88304164	88460009	0.07699	14:88779964	-3.67	14:88429344	0.0484	-8.77	0.491	1903	1903	blup	0.053	1.9e-17	-0.19463	0.84568
PsychENCODE	/mnt/ilae/archive/tools/twas/WEIGHTS//PEC_TWAS_weights/ENSG00000021826.wgt.RDat	CPS1	2	211342406	211543831	0.21774	2:212021024	-3.38	2:211342925	0.0411	8.66	0.304	1480	38	enet	0.099	5.9e-32	-0.19422	0.846
PsychENCODE	/mnt/ilae/archive/tools/twas/WEIGHTS//PEC_TWAS_weights/ENSG00000086061.wgt.RDat	DNAJA1	9	33025209	33039905	0.1535	9:33130510	-2.63	9:32986405	0.13	-13.36	-0.194	1432	1	top1	0.13	4.5e-42	0.194	0.846
PsychENCODE	/mnt/ilae/archive/tools/twas/WEIGHTS//PEC_TWAS_weights/ENSG00000271443.wgt.RDat	RP11-541E12.1	2	38762400	38763391	0.04814	2:38596674	3.32	2:38760917	0.0241	-6.45	-0.295	1389	2	lasso	0.027	8.7e-10	0.19415	0.846
PsychENCODE	/mnt/ilae/archive/tools/twas/WEIGHTS//PEC_TWAS_weights/ENSG00000151575.wgt.RDat	TEX9	15	56536207	56738195	0.03043	15:56607625	3.38	15:56669395	-0.000409	3.83	-1.557	1878	1878	bslmm	0.015	5.2e-06	-0.19394	0.846219
PsychENCODE	/mnt/ilae/archive/tools/twas/WEIGHTS//PEC_TWAS_weights/ENSG00000198633.wgt.RDat	ZNF534	19	52932440	52955568	0.3567	19:53265376	4.41	19:52922410	0.162	14.68	-0.007	2483	18	enet	0.22	1e-72	0.19363	0.84647
PsychENCODE	/mnt/ilae/archive/tools/twas/WEIGHTS//PEC_TWAS_weights/ENSG00000166862.wgt.RDat	CACNG2	22	36959968	37099603	0.06853	22:36524884	3.47	22:36954192	0.0323	-7.37	0.2354	1867	5	lasso	0.039	3e-13	-0.1931	0.84685
PsychENCODE	/mnt/ilae/archive/tools/twas/WEIGHTS//PEC_TWAS_weights/ENSG00000130595.wgt.RDat	TNNT3	11	1940792	1959936	0.07526	11:1683479	3.33	11:1907687	0.0474	8.13	-0.193	2023	1	top1	0.047	7.2e-16	-0.193	0.846959
PsychENCODE	/mnt/ilae/archive/tools/twas/WEIGHTS//PEC_TWAS_weights/ENSG00000081237.wgt.RDat	PTPRC	1	198607801	198726545	0.01953	1:198599649	-3.41	1:198681596	0.00296	-4.19	-0.55889	1559	1559	bslmm	0.0057	0.0034	0.193578	0.847
PsychENCODE	/mnt/ilae/archive/tools/twas/WEIGHTS//PEC_TWAS_weights/ENSG00000106348.wgt.RDat	IMPDH1	7	128032331	128050306	0.05737	7:128204558	4.22	7:128151221	0.0169	-5.56	-1.242	1450	1450	bslmm	0.028	7e-10	0.19344	0.847
PsychENCODE	/mnt/ilae/archive/tools/twas/WEIGHTS//PEC_TWAS_weights/ENSG00000119283.wgt.RDat	TRIM67	1	231297858	231357302	0.05143	1:231018111	-2.94	1:231306508	0.00681	-4.48	-0.89445	1567	19	enet	0.026	2e-09	0.192692	0.847
PsychENCODE	/mnt/ilae/archive/tools/twas/WEIGHTS//PEC_TWAS_weights/ENSG00000159692.wgt.RDat	CTBP1	4	1205236	1243741	0.07605	4:1415178	3.24	4:1244037	0.0389	7.36	-0.193	2119	1	top1	0.039	2.8e-13	-0.193	0.847
PsychENCODE	/mnt/ilae/archive/tools/twas/WEIGHTS//PEC_TWAS_weights/ENSG00000189212.wgt.RDat	DPY19L2P1	7	35119601	35225934	0.0791	7:35085919	2.71	7:35202256	0.0668	-9.63	0.193	1972	1	top1	0.067	8.2e-22	-0.193	0.847
PsychENCODE	/mnt/ilae/archive/tools/twas/WEIGHTS//PEC_TWAS_weights/ENSG00000231015.wgt.RDat	RP5-860P4.2	20	24660183	24661627	0.0389	20:25031306	-3.06	20:24661043	0.0241	-6.54	-0.147	1990	9	enet	0.026	2.3e-09	-0.19297	0.847
PsychENCODE	/mnt/ilae/archive/tools/twas/WEIGHTS//PEC_TWAS_weights/ENSG00000267733.wgt.RDat	RP11-64C12.3	18	12201981	12223538	0.0867	18:11922336	2.75	18:12057904	0.07216	-10.28	-0.25	1869	3	lasso	0.079	1.3e-25	0.19268	0.84721
PsychENCODE	/mnt/ilae/archive/tools/twas/WEIGHTS//PEC_TWAS_weights/ENSG00000170523.wgt.RDat	KRT83	12	52708085	52715182	0.43627	12:52221783	3.68	12:52714138	0.311	-20.32	-0.008	1809	65	enet	0.39	1.5e-144	0.19262	0.847254
PsychENCODE	/mnt/ilae/archive/tools/twas/WEIGHTS//PEC_TWAS_weights/ENSG00000137413.wgt.RDat	TAF8	6	42018251	42055199	0.03578	6:42046687	-4.23	6:42050620	0.00371	4.33	0.19337	1424	2	lasso	0.0048	0.007	0.19216	0.847615
PsychENCODE	/mnt/ilae/archive/tools/twas/WEIGHTS//PEC_TWAS_weights/ENSG00000164663.wgt.RDat	USP49	6	41757634	41863099	0.06855	6:42053739	-3.93	6:41825111	0.035	7.15	0.074	1622	1622	bslmm	0.041	7.3e-14	0.19204	0.847708
PsychENCODE	/mnt/ilae/archive/tools/twas/WEIGHTS//PEC_TWAS_weights/ENSG00000205669.wgt.RDat	ACOT6	14	74077649	74086592	0.20768	14:74501536	-4.54	14:74095256	0.0801	-10.46	0.192	1607	1	top1	0.08	5.7e-26	-0.192	0.84774
PsychENCODE	/mnt/ilae/archive/tools/twas/WEIGHTS//PEC_TWAS_weights/ENSG00000259244.wgt.RDat	RP11-182J1.12	15	85056472	85070180	0.0262	15:84686061	-2.71	15:84738484	-0.000642	-3.13	1.343	1148	1148	bslmm	0.0027	0.032	-0.19167	0.847998
PsychENCODE	/mnt/ilae/archive/tools/twas/WEIGHTS//PEC_TWAS_weights/ENSG00000104524.wgt.RDat	PYCRL	8	144686083	144691943	0.23188	8:144323870	2.31	8:144688348	0.0702	-10.68	-0.151	1219	39	enet	0.15	2e-47	-0.19144	0.848
PsychENCODE	/mnt/ilae/archive/tools/twas/WEIGHTS//PEC_TWAS_weights/ENSG00000115761.wgt.RDat	NOL10	2	10710892	10830101	0.07812	2:10990481	3.81	2:10801420	0.0521	8.73	-0.188	2195	2195	bslmm	0.078	3.1e-25	-0.19134	0.848
PsychENCODE	/mnt/ilae/archive/tools/twas/WEIGHTS//PEC_TWAS_weights/ENSG00000115904.wgt.RDat	SOS1	2	39208537	39351486	0.0426	2:39603005	-2.98	2:39352611	0.0288	6.8	-0.1918	1220	1	top1	0.029	3.2e-10	-0.19179	0.848
PsychENCODE	/mnt/ilae/archive/tools/twas/WEIGHTS//PEC_TWAS_weights/ENSG00000124214.wgt.RDat	STAU1	20	47729878	47804904	0.06131	20:48162539	3.04	20:47774166	0.0385	7.75	0.4973	1603	1603	blup	0.052	2.2e-17	-0.19191	0.848
PsychENCODE	/mnt/ilae/archive/tools/twas/WEIGHTS//PEC_TWAS_weights/ENSG00000160447.wgt.RDat	PKN3	9	131464802	131483197	0.0564	9:131400773	2.36	9:131624092	0.00809	4.51	-0.415	795	795	blup	0.0097	0.00019	-0.19194	0.848
PsychENCODE	/mnt/ilae/archive/tools/twas/WEIGHTS//PEC_TWAS_weights/ENSG00000178031.wgt.RDat	ADAMTSL1	9	18473892	18910948	0.1542	9:18883839	-3.31	9:18062493	0.0204	6.42	-0.299	2350	35	enet	0.065	3.2e-21	0.19204	0.848
PsychENCODE	/mnt/ilae/archive/tools/twas/WEIGHTS//PEC_TWAS_weights/ENSG00000253671.wgt.RDat	RP11-806O11.1	8	17666450	17678377	0.12157	8:17173770	-3.85	8:17677868	0.0653	9.42	-0.336	2542	2542	bslmm	0.075	1.8e-24	0.19226	0.848
PsychENCODE	/mnt/ilae/archive/tools/twas/WEIGHTS//PEC_TWAS_weights/ENSG00000271810.wgt.RDat	RP11-426L16.10	1	113245236	113254055	0.03961	1:112989242	3.29	1:113036648	0.00185	3.81	0.584	1177	1177	bslmm	0.0096	0.00021	-0.191583	0.848
PsychENCODE	/mnt/ilae/archive/tools/twas/WEIGHTS//PEC_TWAS_weights/ENSG00000246331.wgt.RDat	RP11-77I22.2	12	30908008	30933673	0.06034	12:30756096	-4.31	12:30854574	0.00382	4.62	-2.831	2174	2174	blup	0.021	9.3e-08	0.1914	0.848216
PsychENCODE	/mnt/ilae/archive/tools/twas/WEIGHTS//PEC_TWAS_weights/ENSG00000188596.wgt.RDat	C12orf55	12	96883349	97269333	0.15407	12:96614228	-3.74	12:96874907	0.11	-12.34	-0.089	2184	33	enet	0.14	3.4e-44	-0.19139	0.848219
PsychENCODE	/mnt/ilae/archive/tools/twas/WEIGHTS//PEC_TWAS_weights/ENSG00000107863.wgt.RDat	ARHGAP21	10	24872538	25012597	0.10444	10:25327493	3.18	10:25090843	0.0301	7.61	0.067961	1434	27	enet	0.045	4.6e-15	0.191	0.84834
PsychENCODE	/mnt/ilae/archive/tools/twas/WEIGHTS//PEC_TWAS_weights/ENSG00000245571.wgt.RDat	AP001258.4	11	58897606	58910488	0.01904	11:58602318	3.6	11:58436939	-0.000747	-3.55	-0.446986	1607	1607	bslmm	0.0023	0.046	-0.1912	0.848383
PsychENCODE	/mnt/ilae/archive/tools/twas/WEIGHTS//PEC_TWAS_weights/ENSG00000260209.wgt.RDat	RP11-680F20.10	11	125742926	125744423	0.01269	11:125383369	4.51	11:125612586	0.0102	-4.4	0.191	1551	1	lasso	0.01	0.00014	-0.191	0.848526
PsychENCODE	/mnt/ilae/archive/tools/twas/WEIGHTS//PEC_TWAS_weights/ENSG00000233822.wgt.RDat	HIST1H2BN	6	27806323	27823487	0.0424	6:28312356	-2.76	6:27601887	0.015278	-3.91	-0.191	691	1	top1	0.015	3.9e-06	0.191	0.84853
PsychENCODE	/mnt/ilae/archive/tools/twas/WEIGHTS//PEC_TWAS_weights/ENSG00000257681.wgt.RDat	RP11-341G23.4	12	104140093	104162636	0.15871	12:104052338	-3.62	12:104170148	0.133	13.36	-0.212	1654	18	enet	0.15	4.1e-47	-0.1908	0.848679
PsychENCODE	/mnt/ilae/archive/tools/twas/WEIGHTS//PEC_TWAS_weights/ENSG00000119927.wgt.RDat	GPAM	10	113909624	113975135	0.16717	10:114394847	3.02	10:114043240	0.038	8.13	0.496	1130	7	lasso	0.071	4.4e-23	-0.191	0.84878
PsychENCODE	/mnt/ilae/archive/tools/twas/WEIGHTS//PEC_TWAS_weights/ENSG00000221983.wgt.RDat	UBA52	19	18682540	18688360	0.16642	19:18853137	-3.04	19:18681122	0.114	-12.63	0.306	1334	3	lasso	0.12	3.7e-38	-0.19049	0.84892
PsychENCODE	/mnt/ilae/archive/tools/twas/WEIGHTS//PEC_TWAS_weights/ENSG00000101331.wgt.RDat	CCM2L	20	30598245	30619984	0.02544	20:30511473	-3.09	20:30579784	0.00919	-4.28	0.19	854	1	top1	0.0092	0.00028	-0.19	0.849
PsychENCODE	/mnt/ilae/archive/tools/twas/WEIGHTS//PEC_TWAS_weights/ENSG00000131669.wgt.RDat	NINJ1	9	95883771	95896570	0.1028	9:95989321	3.4	9:95882901	0.0477	-8.2	0.836	1769	26	enet	0.058	4.2e-19	-0.19034	0.849
PsychENCODE	/mnt/ilae/archive/tools/twas/WEIGHTS//PEC_TWAS_weights/ENSG00000138449.wgt.RDat	SLC40A1	2	190425305	190448484	0.24223	2:190881252	3.94	2:190443445	0.135	13.47	-0.0541	1216	6	lasso	0.16	9.4e-51	0.18989	0.849
PsychENCODE	/mnt/ilae/archive/tools/twas/WEIGHTS//PEC_TWAS_weights/ENSG00000169567.wgt.RDat	HINT1	5	130494720	130507428	0.02635	5:130514373	2.59	5:130989002	0.0101	-4.57	-0.19	757	1	top1	0.01	0.00015	0.19	0.849
PsychENCODE	/mnt/ilae/archive/tools/twas/WEIGHTS//PEC_TWAS_weights/ENSG00000186487.wgt.RDat	MYT1L	2	1792885	2335032	0.03544	2:1300591	3.2	2:1785187	0.00732	4.9	0.191	2671	1	top1	0.0073	0.0011	0.191	0.849
PsychENCODE	/mnt/ilae/archive/tools/twas/WEIGHTS//PEC_TWAS_weights/ENSG00000215127.wgt.RDat	SYT14L	4	68926312	68929015	0.13634	4:68794529	-3.38	4:68582839	0.0916	11.62	0.0936	1360	8	lasso	0.096	4.1e-31	0.19073	0.849
PsychENCODE	/mnt/ilae/archive/tools/twas/WEIGHTS//PEC_TWAS_weights/ENSG00000181626.wgt.RDat	ANKRD62	18	12093852	12129748	0.1202	18:12578377	-2.9	18:12060038	0.126977	-13.05	-0.281	1818	1818	bslmm	0.13	4.9e-42	0.19035	0.849035
PsychENCODE	/mnt/ilae/archive/tools/twas/WEIGHTS//PEC_TWAS_weights/ENSG00000177627.wgt.RDat	C12orf54	12	48876286	48890295	0.07848	12:49385699	3.51	12:48929703	-0.000535	-4.45	-0.154	1679	1679	bslmm	0.0098	0.00019	-0.19003	0.849288
PsychENCODE	/mnt/ilae/archive/tools/twas/WEIGHTS//PEC_TWAS_weights/ENSG00000205592.wgt.RDat	MUC19	12	40787197	40964632	0.03195	12:40566850	-2.68	12:40795852	0.00751	4.75	-0.061	2163	3	lasso	0.01	0.00016	0.18965	0.84958
PsychENCODE	/mnt/ilae/archive/tools/twas/WEIGHTS//PEC_TWAS_weights/ENSG00000074410.wgt.RDat	CA12	15	63613577	63674360	0.51011	15:63777614	-2.78	15:63691103	0.167	15.11	0.527	1593	60	enet	0.36	5.6e-132	-0.18958	0.849636
PsychENCODE	/mnt/ilae/archive/tools/twas/WEIGHTS//PEC_TWAS_weights/ENSG00000138472.wgt.RDat	GUCA1C	3	108626639	108672742	0.40352	3:108531336	3.74	3:108763321	0.174	15.23	-1.396	1486	17	lasso	0.33	1.2e-117	0.18942	0.849764
PsychENCODE	/mnt/ilae/archive/tools/twas/WEIGHTS//PEC_TWAS_weights/ENSG00000163377.wgt.RDat	FAM19A4	3	68780917	68981761	0.06868	3:68283295	-3.17	3:68775689	0.0358	7.68	0.17	1786	3	lasso	0.041	5.1e-14	0.18915	0.849974
PsychENCODE	/mnt/ilae/archive/tools/twas/WEIGHTS//PEC_TWAS_weights/ENSG00000102837.wgt.RDat	OLFM4	13	53602894	53626192	0.1202	13:53167307	-4.99	13:53492963	0.00846	5.77	0.5993	1407	1407	blup	0.037	1.1e-12	0.1897	0.85
PsychENCODE	/mnt/ilae/archive/tools/twas/WEIGHTS//PEC_TWAS_weights/ENSG00000133063.wgt.RDat	CHIT1	1	203181955	203242769	0.30277	1:203039049	-3.95	1:203176084	0.168	-15.01	-0.338	1269	1269	bslmm	0.17	4.1e-55	0.188687	0.85
PsychENCODE	/mnt/ilae/archive/tools/twas/WEIGHTS//PEC_TWAS_weights/ENSG00000137473.wgt.RDat	TTC29	4	147627790	147867034	0.04436	4:148291737	-3.01	4:147743298	0.00481	-5.12	0.031	1488	1488	blup	0.026	2.6e-09	0.18852	0.85
PsychENCODE	/mnt/ilae/archive/tools/twas/WEIGHTS//PEC_TWAS_weights/ENSG00000219545.wgt.RDat	RPA3-AS1	7	7680342	8043689	0.07895	7:7513772	3.64	7:7882881	0.0279	-5.26	0.179	2676	2676	bslmm	0.031	7.6e-11	0.18951	0.85
PsychENCODE	/mnt/ilae/archive/tools/twas/WEIGHTS//PEC_TWAS_weights/ENSG00000233554.wgt.RDat	RP11-326F20.5	9	33166973	33179981	0.0507	9:33130510	-2.79	9:33564154	0.0009	-3.99	-1.3393	1652	1652	bslmm	0.0056	0.0037	-0.18928	0.85
PsychENCODE	/mnt/ilae/archive/tools/twas/WEIGHTS//PEC_TWAS_weights/ENSG00000235875.wgt.RDat	ARHGEF7-AS2	13	111766159	111768025	0.0944	13:111575585	-3.69	13:111768407	0.0317	7.49	0.327	1773	4	lasso	0.05	1e-16	0.18909	0.85
PsychENCODE	/mnt/ilae/archive/tools/twas/WEIGHTS//PEC_TWAS_weights/ENSG00000095637.wgt.RDat	SORBS1	10	97071528	97321171	0.05008	10:96733596	-3.01	10:97230699	0.00419	4.87	-0.395	2177	13	enet	0.011	6.3e-05	-0.189	0.85002
PsychENCODE	/mnt/ilae/archive/tools/twas/WEIGHTS//PEC_TWAS_weights/ENSG00000152936.wgt.RDat	IFLTD1	12	25562241	25801513	0.03922	12:26283709	3.46	12:25730682	0.0216	-4.42	0.884	2234	2234	bslmm	0.022	4.2e-08	-0.189	0.850091
PsychENCODE	/mnt/ilae/archive/tools/twas/WEIGHTS//PEC_TWAS_weights/ENSG00000166575.wgt.RDat	TMEM135	11	86748886	87034800	0.13777	11:86363004	-3.26	11:86750775	0.0258	6.83	-0.431	2826	46	enet	0.076	9.4e-25	0.1889	0.850154
PsychENCODE	/mnt/ilae/archive/tools/twas/WEIGHTS//PEC_TWAS_weights/ENSG00000261351.wgt.RDat	CTD-3185P2.1	15	66782086	66784447	0.09737	15:66870567	3	15:66665168	0.0485	-8.6	0.461	1644	1644	bslmm	0.055	3.8e-18	-0.18798	0.850889
PsychENCODE	/mnt/ilae/archive/tools/twas/WEIGHTS//PEC_TWAS_weights/ENSG00000088387.wgt.RDat	DOCK9	13	99445741	99738879	0.0751	13:99007460	3.66	13:99465559	0.0143	6.4	0.099	2236	2236	bslmm	0.025	3.5e-09	-0.18798	0.851
PsychENCODE	/mnt/ilae/archive/tools/twas/WEIGHTS//PEC_TWAS_weights/ENSG00000101199.wgt.RDat	ARFGAP1	20	61904137	61921142	0.05584	20:62135282	-3.61	20:61917425	-0.000497	3.69	-0.4258	2156	2156	blup	0.012	4.4e-05	-0.18838	0.851
PsychENCODE	/mnt/ilae/archive/tools/twas/WEIGHTS//PEC_TWAS_weights/ENSG00000128645.wgt.RDat	HOXD1	2	177053307	177055688	0.06791	2:177450326	-2.85	2:177028144	0.0359	-5.92	-0.188	1214	1	top1	0.036	2.2e-12	0.188	0.851
PsychENCODE	/mnt/ilae/archive/tools/twas/WEIGHTS//PEC_TWAS_weights/ENSG00000134317.wgt.RDat	GRHL1	2	10085341	10142411	0.05909	2:10431742	-3.62	2:10129395	0.00596	-5.47	-0.34	1934	12	enet	0.024	9.6e-09	0.18777	0.851
PsychENCODE	/mnt/ilae/archive/tools/twas/WEIGHTS//PEC_TWAS_weights/ENSG00000135968.wgt.RDat	GCC2	2	109065017	109125871	0.23128	2:109007403	3.61	2:109178453	0.0939	11.53	-1.374	1467	57	enet	0.15	8.1e-48	-0.18781	0.851
PsychENCODE	/mnt/ilae/archive/tools/twas/WEIGHTS//PEC_TWAS_weights/ENSG00000135972.wgt.RDat	MRPS9	2	105654441	105716418	0.1367	2:105351210	-3.98	2:105684247	0.224	-17.37	0.166	1457	15	lasso	0.23	1.8e-75	-0.18763	0.851
PsychENCODE	/mnt/ilae/archive/tools/twas/WEIGHTS//PEC_TWAS_weights/ENSG00000175764.wgt.RDat	TTLL11	9	124584207	124855885	0.0246	9:124958732	-3.76	9:124759774	0.00189	4.02	-1.036	1793	1793	bslmm	0.005	0.0058	0.18744	0.851
PsychENCODE	/mnt/ilae/archive/tools/twas/WEIGHTS//PEC_TWAS_weights/ENSG00000184640.wgt.RDat	2009-09-01	17	75276651	75496678	0.09427	17:74966776	3.3	17:75371267	0.0257	-6.22	-0.188	2270	1	top1	0.026	2.7e-09	0.188	0.851
PsychENCODE	/mnt/ilae/archive/tools/twas/WEIGHTS//PEC_TWAS_weights/ENSG00000215452.wgt.RDat	ZNF663P	20	45042867	45087915	0.25421	20:45138560	3.24	20:45092859	0.0348	-9.57	0.115	1111	9	lasso	0.14	2e-45	-0.18793	0.851
PsychENCODE	/mnt/ilae/archive/tools/twas/WEIGHTS//PEC_TWAS_weights/ENSG00000242950.wgt.RDat	ERVW-1	7	92097694	92107300	0.02432	7:92182960	-2.4	7:92179229	0.00274	4.57	0.605	693	693	blup	0.0088	0.00037	0.18774	0.851
PsychENCODE	/mnt/ilae/archive/tools/twas/WEIGHTS//PEC_TWAS_weights/ENSG00000198663.wgt.RDat	C6orf89	6	36839646	36896740	0.16295	6:37097374	2.96	6:36900103	0.078	-10.37	0.198	1727	6	lasso	0.11	3.2e-34	0.18751	0.851258
PsychENCODE	/mnt/ilae/archive/tools/twas/WEIGHTS//PEC_TWAS_weights/ENSG00000152404.wgt.RDat	CWF19L2	11	107197071	107328572	0.08109	11:107659921	3.38	11:107285328	0.0443	8.73	-0.299	2174	14	lasso	0.054	6.9e-18	-0.1875	0.851297
PsychENCODE	/mnt/ilae/archive/tools/twas/WEIGHTS//PEC_TWAS_weights/ENSG00000100100.wgt.RDat	PIK3IP1	22	31677579	31688520	0.02511	22:31616972	2.78	22:31790417	0.0155	-5.41	-0.1872	1355	1	top1	0.015	3.5e-06	0.1872	0.8515
PsychENCODE	/mnt/ilae/archive/tools/twas/WEIGHTS//PEC_TWAS_weights/ENSG00000154096.wgt.RDat	THY1	11	119288090	119295695	0.03532	11:119768716	-3.15	11:119326726	0.0236	5.7	0.187	1139	1	top1	0.024	1.2e-08	0.187	0.851661
PsychENCODE	/mnt/ilae/archive/tools/twas/WEIGHTS//PEC_TWAS_weights/ENSG00000016402.wgt.RDat	IL20RA	6	137321108	137366298	0.19115	6:137409051	-3.52	6:137378880	0.0655	-9.45	-0.088	1302	13	lasso	0.1	1.8e-33	0.18683	0.851794
PsychENCODE	/mnt/ilae/archive/tools/twas/WEIGHTS//PEC_TWAS_weights/ENSG00000049130.wgt.RDat	KITLG	12	88886570	88974628	0.0219	12:89070786	-2.88	12:88752621	0.000196	3.74	-0.982	726	726	bslmm	0.0076	0.00091	-0.18664	0.851944
PsychENCODE	/mnt/ilae/archive/tools/twas/WEIGHTS//PEC_TWAS_weights/ENSG00000108578.wgt.RDat	BLMH	17	28575218	28619074	0.17516	17:28908913	3.51	17:28637173	0.0762	-11.03	-0.101	993	5	lasso	0.1	8.1e-33	-0.187098	0.852
PsychENCODE	/mnt/ilae/archive/tools/twas/WEIGHTS//PEC_TWAS_weights/ENSG00000116668.wgt.RDat	SWT1	1	185126212	185260897	0.05663	1:184892124	3.24	1:185141827	0.0372	7.16	-0.186	957	1	top1	0.037	9.4e-13	-0.186	0.852
PsychENCODE	/mnt/ilae/archive/tools/twas/WEIGHTS//PEC_TWAS_weights/ENSG00000136682.wgt.RDat	CBWD2	2	114195268	114253766	0.49523	2:113776672	-3.08	2:114235568	0.351	-21.8	-0.4814	1407	18	enet	0.38	1.1e-137	0.1866	0.852
PsychENCODE	/mnt/ilae/archive/tools/twas/WEIGHTS//PEC_TWAS_weights/ENSG00000143207.wgt.RDat	RFWD2	1	175913967	176176629	0.07006	1:175837673	3.49	1:176083411	0.00515	-4.41	1.647	1510	1510	bslmm	0.018	5.7e-07	0.186463	0.852
PsychENCODE	/mnt/ilae/archive/tools/twas/WEIGHTS//PEC_TWAS_weights/ENSG00000148248.wgt.RDat	SURF4	9	136228325	136242970	0.08	9:136713522	3.2	9:136252952	0.0382	-8.14	0.83	1530	7	lasso	0.053	1.4e-17	-0.18631	0.852
PsychENCODE	/mnt/ilae/archive/tools/twas/WEIGHTS//PEC_TWAS_weights/ENSG00000158711.wgt.RDat	ELK4	1	205577071	205601090	0.0498	1:205087884	4.28	1:205598979	0.0296	6.43	-0.187	1252	1	top1	0.03	1.9e-10	-0.187	0.852
PsychENCODE	/mnt/ilae/archive/tools/twas/WEIGHTS//PEC_TWAS_weights/ENSG00000248725.wgt.RDat	RP11-218C23.1	4	86167310	86168065	0.00968	4:86648009	3.82	4:86173215	0.00202	-3.53	-0.271	1513	9	enet	0.0036	0.016	0.18647	0.852
PsychENCODE	/mnt/ilae/archive/tools/twas/WEIGHTS//PEC_TWAS_weights/ENSG00000255000.wgt.RDat	AC139103.1	8	146273246	146274275	0.01097	8:146194415	3.69	8:146236123	0.00138	-4.21	0.373	493	493	blup	0.0036	0.017	0.1864	0.852
PsychENCODE	/mnt/ilae/archive/tools/twas/WEIGHTS//PEC_TWAS_weights/ENSG00000273125.wgt.RDat	RP11-115H18.1	3	107149777	107182759	0.1259	3:107144817	3.56	3:107183830	0.0208	-5.74	0.575	1158	7	lasso	0.051	6.8e-17	0.18605	0.852409
PsychENCODE	/mnt/ilae/archive/tools/twas/WEIGHTS//PEC_TWAS_weights/ENSG00000119650.wgt.RDat	IFT43	14	76368479	76550928	0.12213	14:76999249	-3.23	14:76550346	0.0684	-9.64	-0.853	1458	7	lasso	0.069	1.4e-22	0.18577	0.85262
PsychENCODE	/mnt/ilae/archive/tools/twas/WEIGHTS//PEC_TWAS_weights/ENSG00000113657.wgt.RDat	DPYSL3	5	146770374	146889619	0.03284	5:146656700	-3.79	5:146441591	0.000164	3.76	0.6894	1302	1302	bslmm	0.011	9.7e-05	0.1854	0.853
PsychENCODE	/mnt/ilae/archive/tools/twas/WEIGHTS//PEC_TWAS_weights/ENSG00000162989.wgt.RDat	KCNJ3	2	155554811	155714863	0.08053	2:155335406	-3.72	2:155730202	0.061	9.13	0.185	1461	1	top1	0.061	5.1e-20	0.185	0.853
PsychENCODE	/mnt/ilae/archive/tools/twas/WEIGHTS//PEC_TWAS_weights/ENSG00000170100.wgt.RDat	ZNF778	16	89284118	89295363	0.03318	16:88791365	2.81	16:89242787	0.0117	5.48	0.6261	1904	9	enet	0.021	9e-08	-0.184748	0.853
PsychENCODE	/mnt/ilae/archive/tools/twas/WEIGHTS//PEC_TWAS_weights/ENSG00000170464.wgt.RDat	DNAJC18	5	138744279	138780180	0.1904	5:138402192	2.84	5:138720108	0.116	13.22	0.186	608	8	lasso	0.17	2.6e-56	0.1855	0.853
PsychENCODE	/mnt/ilae/archive/tools/twas/WEIGHTS//PEC_TWAS_weights/ENSG00000187699.wgt.RDat	C2orf88	2	190744335	191068210	0.08692	2:191028617	-3.68	2:191063305	0.0855	-10.73	0.185	1573	1	top1	0.086	1.1e-27	-0.185	0.853
PsychENCODE	/mnt/ilae/archive/tools/twas/WEIGHTS//PEC_TWAS_weights/ENSG00000255224.wgt.RDat	CTD-3065J16.9	8	145132905	145134168	0.03223	8:144755766	3.03	8:145136219	0.0325	-6.74	-0.18535	491	1	top1	0.033	2.4e-11	0.18535	0.853
PsychENCODE	/mnt/ilae/archive/tools/twas/WEIGHTS//PEC_TWAS_weights/ENSG00000267278.wgt.RDat	MAP3K14-AS1	17	43325292	43345997	0.09251	17:43277652	3.22	17:43347610	0.00546	-5.38	-0.222	729	26	enet	0.031	6.3e-11	-0.185199	0.853
PsychENCODE	/mnt/ilae/archive/tools/twas/WEIGHTS//PEC_TWAS_weights/ENSG00000065613.wgt.RDat	SLK	10	105726959	105788991	0.11494	10:106021333	3.01	10:105775806	0.0137	-5.65	0.24064	1144	4	lasso	0.046	1.4e-15	-0.185	0.85337
PsychENCODE	/mnt/ilae/archive/tools/twas/WEIGHTS//PEC_TWAS_weights/ENSG00000203306.wgt.RDat	AP001007.1	11	124958377	124960411	0.19081	11:125383369	4.51	11:124963623	0.091	11.23	-0.205	1224	31	enet	0.1	1.5e-33	-0.1846	0.853579
PsychENCODE	/mnt/ilae/archive/tools/twas/WEIGHTS//PEC_TWAS_weights/ENSG00000185219.wgt.RDat	ZNF445	3	44481262	44519162	0.12584	3:44501912	3.53	3:44574184	0.0748	-10.59	-0.45	1059	34	enet	0.087	4.1e-28	0.1844	0.853697
PsychENCODE	/mnt/ilae/archive/tools/twas/WEIGHTS//PEC_TWAS_weights/ENSG00000149743.wgt.RDat	TRPT1	11	63991271	63993726	0.14004	11:64021821	-4.02	11:63934302	0.0674	-9.88	-0.456	877	35	enet	0.088	1.4e-28	0.184	0.853991
PsychENCODE	/mnt/ilae/archive/tools/twas/WEIGHTS//PEC_TWAS_weights/ENSG00000102452.wgt.RDat	NALCN	13	101706130	102068843	0.2305	13:101392541	-3.64	13:102066337	0.0689	9.6	-0.811	2042	2042	bslmm	0.12	2.2e-37	0.18372	0.854
PsychENCODE	/mnt/ilae/archive/tools/twas/WEIGHTS//PEC_TWAS_weights/ENSG00000115652.wgt.RDat	UXS1	2	106709759	106810795	0.07684	2:106393658	3.47	2:106713834	0.0446	-7.81	0.184	2005	1	top1	0.045	5.2e-15	-0.184	0.854
PsychENCODE	/mnt/ilae/archive/tools/twas/WEIGHTS//PEC_TWAS_weights/ENSG00000116771.wgt.RDat	AGMAT	1	15898848	15911605	0.22629	1:15807280	-3.39	1:15847913	0.269	18.89	-0.373	1866	6	lasso	0.31	4e-107	-0.18452	0.854
PsychENCODE	/mnt/ilae/archive/tools/twas/WEIGHTS//PEC_TWAS_weights/ENSG00000172456.wgt.RDat	FGGY	1	59762310	60233347	0.28038	1:59601998	-3.26	1:59813880	0.0678	9.54	0.891	1601	77	enet	0.15	4.3e-47	-0.184337	0.854
PsychENCODE	/mnt/ilae/archive/tools/twas/WEIGHTS//PEC_TWAS_weights/ENSG00000198522.wgt.RDat	GPN1	2	27851114	27874375	0.09004	2:28300385	2.54	2:27848586	0.0645	9.62	0.3869	830	9	lasso	0.072	2.1e-23	0.18398	0.854
PsychENCODE	/mnt/ilae/archive/tools/twas/WEIGHTS//PEC_TWAS_weights/ENSG00000228157.wgt.RDat	AC007952.5	17	18996287	19000150	0.08443	17:18725527	-3.89	17:19187103	0.0306	-6.76	0.499	680	680	bslmm	0.031	6.1e-11	-0.184634	0.854
PsychENCODE	/mnt/ilae/archive/tools/twas/WEIGHTS//PEC_TWAS_weights/ENSG00000243659.wgt.RDat	RP11-4K3__A.3	1	27637731	27638329	0.01039	1:27588621	2.79	1:27988652	-0.000298	3.62	-1.24876	645	645	blup	0.0015	0.083	-0.184178	0.854
PsychENCODE	/mnt/ilae/archive/tools/twas/WEIGHTS//PEC_TWAS_weights/ENSG00000211448.wgt.RDat	DIO2	14	80663873	80854100	0.0292	14:80351333	4.6	14:80819698	0.00179	-3.41	-0.184	1669	1	top1	0.0018	0.067	0.184	0.85401
PsychENCODE	/mnt/ilae/archive/tools/twas/WEIGHTS//PEC_TWAS_weights/ENSG00000136381.wgt.RDat	IREB2	15	78729773	78793798	0.08012	15:79033216	-3.55	15:78726928	0.0731	-10.61	0.208	1651	3	lasso	0.085	1.8e-27	-0.18318	0.854656
PsychENCODE	/mnt/ilae/archive/tools/twas/WEIGHTS//PEC_TWAS_weights/ENSG00000188064.wgt.RDat	WNT7B	22	46316242	46373009	0.07645	22:46663017	2.95	22:46394073	0.00576	-4.65	1.5955	1430	1430	bslmm	0.03	1.6e-10	-0.1832	0.85467
PsychENCODE	/mnt/ilae/archive/tools/twas/WEIGHTS//PEC_TWAS_weights/ENSG00000110315.wgt.RDat	RNF141	11	10533225	10562777	0.47383	11:10672895	-2.61	11:10593006	0.153	14.5	0.669	1774	36	enet	0.3	6.2e-104	0.1831	0.854698
PsychENCODE	/mnt/ilae/archive/tools/twas/WEIGHTS//PEC_TWAS_weights/ENSG00000223547.wgt.RDat	ZNF844	19	12175514	12192380	0.04256	19:11775886	-3.57	19:12098415	0.042	-6.33	-0.1829	1392	1	top1	0.042	3.3e-14	0.18288	0.85489
PsychENCODE	/mnt/ilae/archive/tools/twas/WEIGHTS//PEC_TWAS_weights/ENSG00000058272.wgt.RDat	PPP1R12A	12	80167343	80329240	0.03591	12:80786495	-3.68	12:80209100	0.00273	-3.82	0.8985	898	898	blup	0.005	0.0057	0.1828	0.854955
PsychENCODE	/mnt/ilae/archive/tools/twas/WEIGHTS//PEC_TWAS_weights/ENSG00000056097.wgt.RDat	ZFR	5	32354456	32444867	0.02473	5:31891640	4.18	5:32368419	0.000414	4.24	-0.8609	1609	1609	bslmm	0.0069	0.0015	-0.1828	0.855
PsychENCODE	/mnt/ilae/archive/tools/twas/WEIGHTS//PEC_TWAS_weights/ENSG00000147852.wgt.RDat	VLDLR	9	2621834	2660053	0.1461	9:2505734	2.75	9:2673038	0.0282	-7.3	0.43368	1792	33	enet	0.063	1.4e-20	-0.18278	0.855
PsychENCODE	/mnt/ilae/archive/tools/twas/WEIGHTS//PEC_TWAS_weights/ENSG00000164327.wgt.RDat	RICTOR	5	38938021	39074510	0.03687	5:38775258	-3.29	5:38974326	0.0136	-5.11	0.183	1308	1	top1	0.014	1.3e-05	-0.183	0.855
PsychENCODE	/mnt/ilae/archive/tools/twas/WEIGHTS//PEC_TWAS_weights/ENSG00000187957.wgt.RDat	DNER	2	230222345	230579274	0.07004	2:230350762	3.64	2:230523831	0.0383	-7.91	0.222	2058	12	enet	0.05	9.3e-17	-0.18243	0.855
PsychENCODE	/mnt/ilae/archive/tools/twas/WEIGHTS//PEC_TWAS_weights/ENSG00000228162.wgt.RDat	AC097713.3	2	235346972	235370771	0.10257	2:235781009	3.61	2:235347189	0.0328	8.41	-0.7699	2033	27	enet	0.083	7.2e-27	-0.18303	0.855
PsychENCODE	/mnt/ilae/archive/tools/twas/WEIGHTS//PEC_TWAS_weights/ENSG00000272902.wgt.RDat	RP11-299H21.1	2	101768122	101771872	0.0378	2:102025886	-3.45	2:101579941	0.000335	4.55	2.38	1539	1539	bslmm	0.0086	0.00042	-0.18246	0.855
PsychENCODE	/mnt/ilae/archive/tools/twas/WEIGHTS//PEC_TWAS_weights/ENSG00000139233.wgt.RDat	LLPH	12	66516842	66524548	0.02029	12:66809557	3.6	12:66491543	-0.000323	-3.5	-0.437	1141	9	enet	0.00013	0.28	0.18152	0.855958
PsychENCODE	/mnt/ilae/archive/tools/twas/WEIGHTS//PEC_TWAS_weights/ENSG00000052723.wgt.RDat	SIKE1	1	115312100	115323306	0.13817	1:115817122	2.51	1:115306299	0.0677	-9.52	0.127	1395	37	enet	0.1	8.5e-34	0.181941	0.856
PsychENCODE	/mnt/ilae/archive/tools/twas/WEIGHTS//PEC_TWAS_weights/ENSG00000065548.wgt.RDat	ZC3H15	2	187350883	187374090	0.15102	2:186874605	3.52	2:187235542	0.162	-14.84	0.114	1366	39	enet	0.17	4.5e-57	-0.18128	0.856
PsychENCODE	/mnt/ilae/archive/tools/twas/WEIGHTS//PEC_TWAS_weights/ENSG00000161714.wgt.RDat	PLCD3	17	43186335	43210721	0.05143	17:43277652	3.32	17:43122164	0.0329	-6.78	0.181	901	1	top1	0.033	1.9e-11	-0.181	0.856
PsychENCODE	/mnt/ilae/archive/tools/twas/WEIGHTS//PEC_TWAS_weights/ENSG00000164707.wgt.RDat	SLC13A4	7	135365985	135414006	0.02992	7:135833575	4.8	7:135247183	8.27e-06	4.02	0.67	1703	1703	bslmm	0.0035	0.018	0.18161	0.856
PsychENCODE	/mnt/ilae/archive/tools/twas/WEIGHTS//PEC_TWAS_weights/ENSG00000259030.wgt.RDat	FPGT-TNNI3K	1	74663919	75009666	0.27698	1:74288850	3.53	1:74577702	0.176	15.27	0.278	1407	57	enet	0.26	1.5e-87	0.181717	0.856
PsychENCODE	/mnt/ilae/archive/tools/twas/WEIGHTS//PEC_TWAS_weights/ENSG00000244625.wgt.RDat	CTA-211A9.5	22	27068730	27176170	0.04809	22:27493601	4.24	22:27049979	0.0076	5.39	-0.257	1676	1676	bslmm	0.012	5.3e-05	0.181	0.85636
PsychENCODE	/mnt/ilae/archive/tools/twas/WEIGHTS//PEC_TWAS_weights/ENSG00000080854.wgt.RDat	IGSF9B	11	133778459	133826880	0.02568	11:133301380	3.88	11:133731644	0.00593	-4.83	0.181	1324	1	top1	0.0059	0.003	-0.181	0.856368
PsychENCODE	/mnt/ilae/archive/tools/twas/WEIGHTS//PEC_TWAS_weights/ENSG00000259363.wgt.RDat	CTD-2054N24.2	15	100347228	100417353	0.21941	15:100878472	-3.75	15:100342212	0.152	14.55	-0.16828	2163	42	enet	0.21	6.7e-69	-0.1809	0.856447
PsychENCODE	/mnt/ilae/archive/tools/twas/WEIGHTS//PEC_TWAS_weights/ENSG00000233487.wgt.RDat	AC011322.1	3	196710761	196714429	0.0773	3:197087009	3.72	3:196706196	0.0048	-5.23	-0.0439	1551	24	enet	0.029	2.9e-10	-0.18084	0.856491
PsychENCODE	/mnt/ilae/archive/tools/twas/WEIGHTS//PEC_TWAS_weights/ENSG00000152454.wgt.RDat	ZNF256	19	58452201	58459043	0.01869	19:58546347	3.48	19:58468706	0.00555	-4.68	-0.128	1410	3	lasso	0.0085	0.00047	0.1803	0.85691
PsychENCODE	/mnt/ilae/archive/tools/twas/WEIGHTS//PEC_TWAS_weights/ENSG00000049246.wgt.RDat	PER3	1	7844380	7905237	0.02643	1:7787384	4.82	1:7897988	0.0119	4.55	-0.18027	1532	1	top1	0.012	4.1e-05	-0.180269	0.857
PsychENCODE	/mnt/ilae/archive/tools/twas/WEIGHTS//PEC_TWAS_weights/ENSG00000095261.wgt.RDat	PSMD5	9	123577774	123605262	0.2489	9:123399509	3.51	9:123572038	0.14	13.68	-0.422	879	19	lasso	0.17	1.5e-54	-0.18073	0.857
PsychENCODE	/mnt/ilae/archive/tools/twas/WEIGHTS//PEC_TWAS_weights/ENSG00000103550.wgt.RDat	KNOP1	16	19714902	19729557	0.33323	16:20158896	-3.57	16:19719946	0.431	23.86	0.09	1642	9	lasso	0.44	9.5e-168	-0.180782	0.857
PsychENCODE	/mnt/ilae/archive/tools/twas/WEIGHTS//PEC_TWAS_weights/ENSG00000105810.wgt.RDat	CDK6	7	92234235	92465908	0.08544	7:92768393	3.1	7:92281953	0.0486	8.47	0.18	1038	1	top1	0.049	3.2e-16	0.18	0.857
PsychENCODE	/mnt/ilae/archive/tools/twas/WEIGHTS//PEC_TWAS_weights/ENSG00000126003.wgt.RDat	PLAGL2	20	30780306	30795594	0.0206	20:30511473	-3.09	20:30899668	-0.000757	3.4	0.5188	874	874	blup	0.003	0.025	-0.1798	0.857
PsychENCODE	/mnt/ilae/archive/tools/twas/WEIGHTS//PEC_TWAS_weights/ENSG00000161010.wgt.RDat	C5orf45	5	179261436	179289173	0.52714	5:179490127	3.74	5:179261001	0.22	17.15	-0.003	1633	62	enet	0.3	4.6e-106	-0.1797	0.857
PsychENCODE	/mnt/ilae/archive/tools/twas/WEIGHTS//PEC_TWAS_weights/ENSG00000176407.wgt.RDat	KCMF1	2	85198216	85286595	0.031	2:85428860	3.02	2:85284353	-0.000337	-3.46	0.5661	1596	1596	bslmm	0.0057	0.0036	0.18067	0.857
PsychENCODE	/mnt/ilae/archive/tools/twas/WEIGHTS//PEC_TWAS_weights/ENSG00000249306.wgt.RDat	RP11-267A15.1	5	173763298	173959460	0.0964	5:174400776	2.93	5:173954344	0.0465	7.94	0.093	1950	7	lasso	0.049	2.7e-16	-0.1798	0.857
PsychENCODE	/mnt/ilae/archive/tools/twas/WEIGHTS//PEC_TWAS_weights/ENSG00000253485.wgt.RDat	PCDHGA5	5	140743898	140892546	0.03967	5:140747306	3.9	5:140818439	0.0127	5.13	0.18	1354	1	top1	0.013	2.4e-05	0.18	0.857
PsychENCODE	/mnt/ilae/archive/tools/twas/WEIGHTS//PEC_TWAS_weights/ENSG00000253767.wgt.RDat	PCDHGA8	5	140772381	140892546	0.02218	5:140747306	3.93	5:140818439	0.0172	-5.1	0.18	1338	1	top1	0.017	1e-06	-0.18	0.857
PsychENCODE	/mnt/ilae/archive/tools/twas/WEIGHTS//PEC_TWAS_weights/ENSG00000271788.wgt.RDat	CTD-2201E18.5	5	43006835	43007645	0.02076	5:43276286	3.64	5:43003339	0.018	5.18	0.18	1530	1	top1	0.018	6e-07	0.18	0.857
PsychENCODE	/mnt/ilae/archive/tools/twas/WEIGHTS//PEC_TWAS_weights/ENSG00000107672.wgt.RDat	NSMCE4A	10	123716603	123734732	0.08994	10:124172991	-3.17	10:123738670	0.0562	8.9	-1.143	1607	1607	bslmm	0.074	5e-24	-0.18	0.85705
PsychENCODE	/mnt/ilae/archive/tools/twas/WEIGHTS//PEC_TWAS_weights/ENSG00000148541.wgt.RDat	FAM13C	10	61005890	61122939	0.0158	10:61499137	-3.24	10:60983494	0.00233	-3.5	-1.677	1252	1252	blup	0.0053	0.0047	0.18	0.85706
PsychENCODE	/mnt/ilae/archive/tools/twas/WEIGHTS//PEC_TWAS_weights/ENSG00000123360.wgt.RDat	PDE1B	12	54943134	54973023	0.06453	12:54601828	-3.15	12:54954306	0.00559	-6.14	0.5807	1316	1316	blup	0.027	1.2e-09	-0.18008	0.857089
PsychENCODE	/mnt/ilae/archive/tools/twas/WEIGHTS//PEC_TWAS_weights/ENSG00000107819.wgt.RDat	SFXN3	10	102790991	102800998	0.23697	10:102998714	-2.76	10:102793508	0.0619	9.29	0.563684	1129	50	enet	0.14	2.2e-44	0.18	0.85728
PsychENCODE	/mnt/ilae/archive/tools/twas/WEIGHTS//PEC_TWAS_weights/ENSG00000177463.wgt.RDat	NR2C2	3	14989091	15095107	0.03985	3:15527990	-3.16	3:15153997	-0.000253	-3.47	-0.557	1434	1434	blup	0.012	3.8e-05	-0.17963	0.857443
PsychENCODE	/mnt/ilae/archive/tools/twas/WEIGHTS//PEC_TWAS_weights/ENSG00000105376.wgt.RDat	ICAM5	19	10400657	10407454	0.02431	19:10195324	-4.24	19:10582961	-0.000621	3.91	-0.0901	1411	1411	blup	0.0017	0.07	-0.17963	0.85745
PsychENCODE	/mnt/ilae/archive/tools/twas/WEIGHTS//PEC_TWAS_weights/ENSG00000129484.wgt.RDat	PARP2	14	20811741	20826064	0.08711	14:21292383	3.44	14:20829032	0.0724	9.93	-0.179	1842	1	top1	0.072	1.5e-23	-0.179	0.85794
PsychENCODE	/mnt/ilae/archive/tools/twas/WEIGHTS//PEC_TWAS_weights/ENSG00000079785.wgt.RDat	DDX1	2	15731302	15771235	0.10816	2:15690106	3.73	2:15788874	0.0169	5.43	0.036	1480	15	enet	0.035	3.5e-12	-0.17862	0.858
PsychENCODE	/mnt/ilae/archive/tools/twas/WEIGHTS//PEC_TWAS_weights/ENSG00000091592.wgt.RDat	NLRP1	17	5402747	5522744	0.26772	17:4908721	-4.28	17:5394663	0.194	-16.39	1.36	2012	2012	bslmm	0.26	1.4e-88	-0.17845	0.858
PsychENCODE	/mnt/ilae/archive/tools/twas/WEIGHTS//PEC_TWAS_weights/ENSG00000155511.wgt.RDat	GRIA1	5	152869175	153193429	0.04256	5:153686952	-3.48	5:153160426	0.00234	-4.33	-0.478	2096	2096	bslmm	0.0086	0.00044	0.179	0.858
PsychENCODE	/mnt/ilae/archive/tools/twas/WEIGHTS//PEC_TWAS_weights/ENSG00000169288.wgt.RDat	MRPL1	4	78783674	78873944	0.14196	4:78575783	3.27	4:78803264	0.0495	-8.97	0.0168	1424	6	lasso	0.1	8.9e-34	0.17833	0.858
PsychENCODE	/mnt/ilae/archive/tools/twas/WEIGHTS//PEC_TWAS_weights/ENSG00000100266.wgt.RDat	PACSIN2	22	43231418	43411151	0.12681	22:43070805	3.1	22:43361804	0.0848	-10.89	1.006	2026	30	enet	0.1	7.1e-33	-0.1787	0.85819
PsychENCODE	/mnt/ilae/archive/tools/twas/WEIGHTS//PEC_TWAS_weights/ENSG00000060642.wgt.RDat	PIGV	1	27113963	27124889	0.08326	1:26717135	3.5	1:27121921	0.0801	-10.67	0.119	911	911	bslmm	0.086	7.3e-28	-0.177059	0.859
PsychENCODE	/mnt/ilae/archive/tools/twas/WEIGHTS//PEC_TWAS_weights/ENSG00000125637.wgt.RDat	PSD4	2	113914902	113966973	0.15336	2:113493386	-5.17	2:113835319	0.0522	8.51	-1.184	1214	41	enet	0.088	2.4e-28	-0.17777	0.859
PsychENCODE	/mnt/ilae/archive/tools/twas/WEIGHTS//PEC_TWAS_weights/ENSG00000138400.wgt.RDat	MDH1B	2	207602487	207630271	0.58852	2:207145650	3.45	2:207645464	0.342	21.56	-0.635	1297	62	enet	0.52	7.1e-215	-0.17758	0.859
PsychENCODE	/mnt/ilae/archive/tools/twas/WEIGHTS//PEC_TWAS_weights/ENSG00000174453.wgt.RDat	VWC2L	2	215275789	215443683	0.05632	2:215765435	3.56	2:215779617	-0.000758	-4.03	1.6143	1690	1690	blup	0.0064	0.0021	-0.17768	0.859
PsychENCODE	/mnt/ilae/archive/tools/twas/WEIGHTS//PEC_TWAS_weights/ENSG00000184787.wgt.RDat	UBE2G2	21	46188955	46221934	0.26802	21:46669290	3.35	21:46211664	0.0787	10.95	-1.2261	1794	10	lasso	0.15	2.3e-50	-0.1776	0.859
PsychENCODE	/mnt/ilae/archive/tools/twas/WEIGHTS//PEC_TWAS_weights/ENSG00000186094.wgt.RDat	AGBL4	1	48998527	50489585	0.24734	1:49242211	2.92	1:48979260	0.0542	-8.58	-1.07219	1985	7	lasso	0.11	1.4e-36	-0.177115	0.859
PsychENCODE	/mnt/ilae/archive/tools/twas/WEIGHTS//PEC_TWAS_weights/ENSG00000225345.wgt.RDat	SNX18P3	9	38566257	38568208	0.32	9:38793477	4.45	9:38649077	0.123	-13.33	-0.7	1097	28	enet	0.2	1e-64	-0.17707	0.859
PsychENCODE	/mnt/ilae/archive/tools/twas/WEIGHTS//PEC_TWAS_weights/ENSG00000226816.wgt.RDat	AC005082.12	7	23245632	23247664	0.35783	7:22758035	5.3	7:23201637	0.0893	10.91	-0.553	1308	100	enet	0.18	2.1e-59	-0.17727	0.859
PsychENCODE	/mnt/ilae/archive/tools/twas/WEIGHTS//PEC_TWAS_weights/ENSG00000226994.wgt.RDat	AC012593.1	2	35024917	35410755	0.03284	2:35608923	3.37	2:35062099	0.0128	-5.02	-0.178	2652	1	top1	0.013	2.2e-05	0.178	0.859
PsychENCODE	/mnt/ilae/archive/tools/twas/WEIGHTS//PEC_TWAS_weights/ENSG00000232578.wgt.RDat	CTC-303L1.1	5	93928473	93930496	0.01661	5:93590268	-3.19	5:94085726	-0.000645	-4.05	-1.665	949	949	blup	0.00023	0.25	-0.1774	0.859
PsychENCODE	/mnt/ilae/archive/tools/twas/WEIGHTS//PEC_TWAS_weights/ENSG00000235933.wgt.RDat	RP5-1185H19.2	1	116706905	116708862	0.01469	1:116546318	-3.22	1:116739378	0.00063	-3.39	-0.805	1044	1044	bslmm	0.0027	0.032	-0.17818	0.859
PsychENCODE	/mnt/ilae/archive/tools/twas/WEIGHTS//PEC_TWAS_weights/ENSG00000261812.wgt.RDat	TUBB8P7	16	90159562	90162762	0.39429	16:89922735	3.26	16:90162340	0.118	13.08	-0.636	1073	49	enet	0.16	7.7e-52	-0.178077	0.859
PsychENCODE	/mnt/ilae/archive/tools/twas/WEIGHTS//PEC_TWAS_weights/ENSG00000176381.wgt.RDat	PRR18	6	166719168	166721936	0.04153	6:166650507	-3.36	6:166750452	0.0161	-5.1	-0.177	1667	1	top1	0.016	2.2e-06	0.177	0.859508
PsychENCODE	/mnt/ilae/archive/tools/twas/WEIGHTS//PEC_TWAS_weights/ENSG00000198721.wgt.RDat	ECI2	6	4115923	4135831	0.3833	6:4348856	3.23	6:4118979	0.332	-21.26	-0.27	1769	17	enet	0.38	1.9e-138	0.17697	0.859532
PsychENCODE	/mnt/ilae/archive/tools/twas/WEIGHTS//PEC_TWAS_weights/ENSG00000138346.wgt.RDat	DNA2	10	70173821	70231879	0.22743	10:70622543	3.97	10:70221488	0.216	-17.19	-0.004	1769	15	lasso	0.25	4.4e-83	-0.177	0.85963
PsychENCODE	/mnt/ilae/archive/tools/twas/WEIGHTS//PEC_TWAS_weights/ENSG00000165898.wgt.RDat	ISCA2	14	74960423	74963809	0.08786	14:75007385	3.3	14:74942913	0.0441	-7.97	0.94	1259	18	enet	0.049	2.1e-16	0.1765	0.8599
PsychENCODE	/mnt/ilae/archive/tools/twas/WEIGHTS//PEC_TWAS_weights/ENSG00000141580.wgt.RDat	WDR45B	17	80572438	80606429	0.17923	17:80489972	2.97	17:80607830	0.0716	9.9	0.229	2004	22	enet	0.11	4.9e-34	0.176212	0.86
PsychENCODE	/mnt/ilae/archive/tools/twas/WEIGHTS//PEC_TWAS_weights/ENSG00000168807.wgt.RDat	SNTB2	16	69221032	69342955	0.0612	16:68991432	3.43	16:69334301	0.0443	-8.4	-0.038	1353	6	lasso	0.05	1.1e-16	-0.176399	0.86
PsychENCODE	/mnt/ilae/archive/tools/twas/WEIGHTS//PEC_TWAS_weights/ENSG00000187546.wgt.RDat	AGMO	7	15239943	15601640	0.18247	7:14931215	3.83	7:15298727	0.0116	-6.02	-0.266	2058	48	enet	0.06	1.3e-19	0.1759	0.86
PsychENCODE	/mnt/ilae/archive/tools/twas/WEIGHTS//PEC_TWAS_weights/ENSG00000198399.wgt.RDat	ITSN2	2	24425733	24583583	0.02761	2:24278544	3.44	2:24427864	0.021	-5.6	-0.176	1702	1	top1	0.021	7.3e-08	0.176	0.86
PsychENCODE	/mnt/ilae/archive/tools/twas/WEIGHTS//PEC_TWAS_weights/ENSG00000262267.wgt.RDat	U95743.1	16	13823994	13873617	0.05998	16:13353578	3.68	16:13915877	0.00125	4.2	-1.7471	1688	1688	bslmm	0.016	3.1e-06	0.176339	0.86
PsychENCODE	/mnt/ilae/archive/tools/twas/WEIGHTS//PEC_TWAS_weights/ENSG00000186446.wgt.RDat	ZNF501	3	44771088	44778575	0.4251	3:44696424	-3.48	3:44507750	0.188	16.13	-0.7937	1354	51	enet	0.32	1.6e-113	0.17631	0.860054
PsychENCODE	/mnt/ilae/archive/tools/twas/WEIGHTS//PEC_TWAS_weights/ENSG00000177112.wgt.RDat	MRVI1-AS1	11	10562819	10621479	0.42124	11:10141558	-2.57	11:10565566	0.155	-14.47	-0.955	1808	29	enet	0.23	2.4e-75	0.1762	0.860147
PsychENCODE	/mnt/ilae/archive/tools/twas/WEIGHTS//PEC_TWAS_weights/ENSG00000223482.wgt.RDat	NUTM2A-AS1	10	88963632	89102369	0.35909	10:89299709	2.59	10:88968166	8.1e-05	-5.4	0.599819	1281	100	enet	0.082	1.1e-26	-0.176	0.86023
PsychENCODE	/mnt/ilae/archive/tools/twas/WEIGHTS//PEC_TWAS_weights/ENSG00000135372.wgt.RDat	NAT10	11	34127149	34169217	0.07306	11:33721150	4.16	11:34144579	0.0744	-10.43	0.204	1529	3	lasso	0.076	1.1e-24	-0.176	0.860284
PsychENCODE	/mnt/ilae/archive/tools/twas/WEIGHTS//PEC_TWAS_weights/ENSG00000189007.wgt.RDat	ADAT2	6	143743969	143771810	0.02047	6:144261137	3.11	6:143767557	0.00015	3.94	-1.765	1211	1211	blup	0.0053	0.0046	-0.1759	0.860372
PsychENCODE	/mnt/ilae/archive/tools/twas/WEIGHTS//PEC_TWAS_weights/ENSG00000264247.wgt.RDat	LINC00909	18	72259010	72265744	0.4909	18:71945186	-2.87	18:72258661	0.324394	17.77	-0.277	1373	1373	bslmm	0.37	3.2e-134	-0.17544	0.860737
PsychENCODE	/mnt/ilae/archive/tools/twas/WEIGHTS//PEC_TWAS_weights/ENSG00000144635.wgt.RDat	DYNC1LI1	3	32567463	32612366	0.15044	3:32093663	-3.35	3:32572263	0.0564	-9.64	0.094	1762	5	lasso	0.1	2.9e-33	-0.17541	0.860761
PsychENCODE	/mnt/ilae/archive/tools/twas/WEIGHTS//PEC_TWAS_weights/ENSG00000148848.wgt.RDat	ADAM12	10	127700950	128077024	0.06369	10:127271438	3.49	10:128116230	0.0361	7.03	0.107065	1840	1840	bslmm	0.042	3.4e-14	-0.175	0.86079
PsychENCODE	/mnt/ilae/archive/tools/twas/WEIGHTS//PEC_TWAS_weights/ENSG00000137992.wgt.RDat	DBT	1	100652475	100715390	0.14696	1:100817170	4.04	1:100754434	0.0399	-8.11	0.97	1190	38	enet	0.06	1.1e-19	0.175219	0.861
PsychENCODE	/mnt/ilae/archive/tools/twas/WEIGHTS//PEC_TWAS_weights/ENSG00000175414.wgt.RDat	ARL10	5	175792471	175828866	0.08773	5:175326478	3.86	5:175759350	0.0289	6.8	1.228	863	863	blup	0.038	6.6e-13	0.1753	0.861
PsychENCODE	/mnt/ilae/archive/tools/twas/WEIGHTS//PEC_TWAS_weights/ENSG00000186472.wgt.RDat	PCLO	7	82383329	82792246	0.03367	7:82909783	-3.3	7:82396925	0.00809	4.39	0.082	2303	2	lasso	0.013	1.9e-05	0.17451	0.861
PsychENCODE	/mnt/ilae/archive/tools/twas/WEIGHTS//PEC_TWAS_weights/ENSG00000187824.wgt.RDat	TMEM220	17	10602332	10633633	0.27699	17:10823168	2.85	17:10622100	0.368	-22.08	-0.203	1393	32	enet	0.38	3.6e-138	0.175394	0.861
PsychENCODE	/mnt/ilae/archive/tools/twas/WEIGHTS//PEC_TWAS_weights/ENSG00000230006.wgt.RDat	ANKRD36BP2	2	89065324	89106126	0.09255	2:89156675	-2.33	2:89081090	0.0379	-7.41	0.746	821	821	blup	0.05	1.2e-16	-0.17468	0.861
PsychENCODE	/mnt/ilae/archive/tools/twas/WEIGHTS//PEC_TWAS_weights/ENSG00000182117.wgt.RDat	NOP10	15	34633917	34635378	0.22808	15:34666265	3.91	15:34630886	0.208	-16.69	-0.364	1471	40	enet	0.22	4.9e-74	0.17497	0.8611
PsychENCODE	/mnt/ilae/archive/tools/twas/WEIGHTS//PEC_TWAS_weights/ENSG00000132002.wgt.RDat	DNAJB1	19	14625582	14640582	0.05036	19:14881638	-3.24	19:14622298	0.0356	7.43	0.178	1821	2	lasso	0.039	2.2e-13	0.17453	0.86145
PsychENCODE	/mnt/ilae/archive/tools/twas/WEIGHTS//PEC_TWAS_weights/ENSG00000196812.wgt.RDat	ZSCAN16	6	28092338	28097860	0.05367	6:28405935	-3.46	6:28092603	0.049537	-8.59	-0.755	627	16	enet	0.062	2.8e-20	0.17451	0.86146
PsychENCODE	/mnt/ilae/archive/tools/twas/WEIGHTS//PEC_TWAS_weights/ENSG00000105447.wgt.RDat	GRWD1	19	48949030	48960279	0.23356	19:49241448	4.45	19:48950259	0.132	-13.27	-0.022	1809	1809	bslmm	0.15	2.4e-50	0.17429	0.86163
PsychENCODE	/mnt/ilae/archive/tools/twas/WEIGHTS//PEC_TWAS_weights/ENSG00000130518.wgt.RDat	KIAA1683	19	18367908	18385319	0.2389	19:18878300	-3.15	19:18392873	0.17	15.04	0.294	1537	1537	bslmm	0.23	9.8e-79	0.1743	0.86163
PsychENCODE	/mnt/ilae/archive/tools/twas/WEIGHTS//PEC_TWAS_weights/ENSG00000185442.wgt.RDat	FAM174B	15	93160673	93353114	0.16238	15:93849697	3.16	15:93155243	0.0425	6.58	-0.652	2052	2052	bslmm	0.077	4.5e-25	0.1743	0.861631
PsychENCODE	/mnt/ilae/archive/tools/twas/WEIGHTS//PEC_TWAS_weights/ENSG00000259433.wgt.RDat	CTD-2651B20.4	15	45622407	45624832	0.31632	15:45171203	2.99	15:45637343	0.356	-21.78	0.087	1213	96	enet	0.41	7.8e-155	-0.17398	0.861882
PsychENCODE	/mnt/ilae/archive/tools/twas/WEIGHTS//PEC_TWAS_weights/ENSG00000008710.wgt.RDat	PKD1	16	2138711	2185899	0.04361	16:2037894	-4	16:2119516	-0.000232	-3.8	-0.6861	1249	1249	blup	0.0044	0.0089	-0.173362	0.862
PsychENCODE	/mnt/ilae/archive/tools/twas/WEIGHTS//PEC_TWAS_weights/ENSG00000115155.wgt.RDat	OTOF	2	26680071	26781566	0.12091	2:26182016	3.19	2:26763939	0.004	4.33	-0.091	1094	1094	bslmm	0.034	7.8e-12	-0.17405	0.862
PsychENCODE	/mnt/ilae/archive/tools/twas/WEIGHTS//PEC_TWAS_weights/ENSG00000125510.wgt.RDat	OPRL1	20	62711526	62731996	0.0353	20:62681161	3.19	20:62696486	0.015	-5.37	-0.174	1099	1	top1	0.015	4.6e-06	0.174	0.862
PsychENCODE	/mnt/ilae/archive/tools/twas/WEIGHTS//PEC_TWAS_weights/ENSG00000143942.wgt.RDat	CHAC2	2	53994929	54002333	0.01835	2:53958320	-5.02	2:54012910	-0.000409	3.22	-0.787	1737	1737	bslmm	0.0021	0.051	-0.17347	0.862
PsychENCODE	/mnt/ilae/archive/tools/twas/WEIGHTS//PEC_TWAS_weights/ENSG00000160752.wgt.RDat	FDPS	1	155278539	155290457	0.05691	1:154824973	-3.65	1:155284261	0.041	-8.41	-0.783	555	2	lasso	0.049	3e-16	0.174357	0.862
PsychENCODE	/mnt/ilae/archive/tools/twas/WEIGHTS//PEC_TWAS_weights/ENSG00000273448.wgt.RDat	RP11-166O4.6	7	66798034	66799370	0.07927	7:67101922	4.55	7:66786384	0.0447	8.04	0.174	2483	1	top1	0.045	5.1e-15	0.174	0.862
PsychENCODE	/mnt/ilae/archive/tools/twas/WEIGHTS//PEC_TWAS_weights/ENSG00000092470.wgt.RDat	WDR76	15	44119161	44160617	0.08038	15:44229870	-2.68	15:43938607	0.0543	8.16	-0.173	547	1	top1	0.054	5.6e-18	-0.173	0.862651
PsychENCODE	/mnt/ilae/archive/tools/twas/WEIGHTS//PEC_TWAS_weights/ENSG00000127329.wgt.RDat	PTPRB	12	70910630	71031220	0.02458	12:71236244	-3.14	12:71005369	0.0117	4.07	-0.173	1959	1	top1	0.012	4.7e-05	-0.173	0.862651
PsychENCODE	/mnt/ilae/archive/tools/twas/WEIGHTS//PEC_TWAS_weights/ENSG00000180340.wgt.RDat	FZD2	17	42634925	42636907	0.02963	17:42904720	-2.68	17:42688460	0.001	4.04	-0.827	1054	1054	blup	0.0059	0.0029	0.173079	0.863
PsychENCODE	/mnt/ilae/archive/tools/twas/WEIGHTS//PEC_TWAS_weights/ENSG00000228113.wgt.RDat	AC003991.3	7	87848674	87921781	0.07154	7:87705369	-3.9	7:87860609	0.0628	9.37	1.2567	1137	5	enet	0.074	6.3e-24	0.17228	0.863
PsychENCODE	/mnt/ilae/archive/tools/twas/WEIGHTS//PEC_TWAS_weights/ENSG00000236830.wgt.RDat	CBR3-AS1	21	37504065	37528615	0.19076	21:37343254	4.44	21:37505704	0.156	-14.48	-1.577	1819	31	enet	0.18	8.2e-58	0.1721	0.863
PsychENCODE	/mnt/ilae/archive/tools/twas/WEIGHTS//PEC_TWAS_weights/ENSG00000264176.wgt.RDat	MAGOH2	17	10619319	10619828	0.0565	17:11018095	3.29	17:10631555	0.0529	-8.71	-0.172	1317	1	top1	0.053	1.5e-17	0.172	0.863
PsychENCODE	/mnt/ilae/archive/tools/twas/WEIGHTS//PEC_TWAS_weights/ENSG00000025423.wgt.RDat	HSD17B6	12	57145945	57181574	0.39501	12:57290183	3.48	12:57229380	0.301	19.94	0.2088	861	861	bslmm	0.33	9.2e-117	0.17249	0.86305
PsychENCODE	/mnt/ilae/archive/tools/twas/WEIGHTS//PEC_TWAS_weights/ENSG00000269069.wgt.RDat	CTC-471F3.5	19	40529291	40531409	0.09936	19:40666981	-2.64	19:40573665	0.0291	7.29	1.149	1343	1343	bslmm	0.048	5e-16	0.17248	0.86306
PsychENCODE	/mnt/ilae/archive/tools/twas/WEIGHTS//PEC_TWAS_weights/ENSG00000069696.wgt.RDat	DRD4	11	637293	640706	0.04981	11:807593	2.82	11:603776	0.0161	-6.56	0.048	1706	5	lasso	0.03	1.1e-10	-0.1723	0.863227
PsychENCODE	/mnt/ilae/archive/tools/twas/WEIGHTS//PEC_TWAS_weights/ENSG00000186625.wgt.RDat	KATNA1	6	149916009	149970108	0.00832	6:150373839	-3	6:149929174	0.00497	3.91	0.106	1686	3	lasso	0.0052	0.0049	0.17225	0.863242
PsychENCODE	/mnt/ilae/archive/tools/twas/WEIGHTS//PEC_TWAS_weights/ENSG00000160746.wgt.RDat	ANO10	3	43396351	43733086	0.13228	3:43228732	-2.66	3:43646694	0.0598	-9.24	0.167	1358	1358	blup	0.076	1.4e-24	0.17212	0.863345
PsychENCODE	/mnt/ilae/archive/tools/twas/WEIGHTS//PEC_TWAS_weights/ENSG00000139874.wgt.RDat	SSTR1	14	38677204	38682272	0.17004	14:38262046	-2.85	14:38493747	0.0666	9.48	0.66344	1349	1349	blup	0.087	4.7e-28	0.17208	0.86337
PsychENCODE	/mnt/ilae/archive/tools/twas/WEIGHTS//PEC_TWAS_weights/ENSG00000175928.wgt.RDat	LRRN1	3	3841121	3889387	0.04763	3:3563931	-3.68	3:3987464	0.0146	4.83	-0.21	1911	1911	blup	0.018	4.4e-07	-0.17191	0.863512
PsychENCODE	/mnt/ilae/archive/tools/twas/WEIGHTS//PEC_TWAS_weights/ENSG00000095015.wgt.RDat	MAP3K1	5	56111401	56191979	0.04093	5:56636346	-3.47	5:56197078	0.000918	4.05	-0.045	1570	1570	blup	0.0067	0.0017	-0.1717	0.864
PsychENCODE	/mnt/ilae/archive/tools/twas/WEIGHTS//PEC_TWAS_weights/ENSG00000136160.wgt.RDat	EDNRB	13	78469616	78493903	0.096	13:78788790	2.82	13:78580297	0.00563	5.1	0.487	1802	1802	bslmm	0.032	3.7e-11	0.17153	0.864
PsychENCODE	/mnt/ilae/archive/tools/twas/WEIGHTS//PEC_TWAS_weights/ENSG00000214176.wgt.RDat	PLEKHM1P	17	62775377	62833272	0.04818	17:62359527	3.6	17:62790430	0.02	-6.77	-0.236	802	4	lasso	0.032	2.9e-11	0.171503	0.864
PsychENCODE	/mnt/ilae/archive/tools/twas/WEIGHTS//PEC_TWAS_weights/ENSG00000224493.wgt.RDat	RP11-87O11.1	1	75987247	75987916	0.01645	1:76131554	2.65	1:75667224	-0.000266	3.69	0.092	1578	1578	bslmm	0.0033	0.02	0.171461	0.864
PsychENCODE	/mnt/ilae/archive/tools/twas/WEIGHTS//PEC_TWAS_weights/ENSG00000261254.wgt.RDat	RP4-714D9.5	1	100496122	100501188	0.08475	1:100239135	-2.83	1:100558335	0.0824	-10.95	0.192	1139	1139	bslmm	0.089	1.2e-28	-0.170801	0.864
PsychENCODE	/mnt/ilae/archive/tools/twas/WEIGHTS//PEC_TWAS_weights/ENSG00000272880.wgt.RDat	RP11-33M22.2	1	181781840	181782396	0.01927	1:181287151	-3.54	1:181625348	-0.000411	-3.34	-0.50299	1330	1330	bslmm	-7e-05	0.34	0.171367	0.864
PsychENCODE	/mnt/ilae/archive/tools/twas/WEIGHTS//PEC_TWAS_weights/ENSG00000133460.wgt.RDat	SLC2A11	22	24198890	24228496	0.42273	22:23739495	3.62	22:24200827	0.254	-18.39	-0.2647	1658	1658	bslmm	0.26	6.2e-89	-0.1711	0.86412
PsychENCODE	/mnt/ilae/archive/tools/twas/WEIGHTS//PEC_TWAS_weights/ENSG00000186001.wgt.RDat	LRCH3	3	197518097	197615307	0.05897	3:197377945	-4.07	3:197591769	0.0385	-7.51	-0.171	1182	1	top1	0.038	3.8e-13	0.171	0.864224
PsychENCODE	/mnt/ilae/archive/tools/twas/WEIGHTS//PEC_TWAS_weights/ENSG00000111450.wgt.RDat	STX2	12	131274145	131323811	0.07089	12:130934037	-3.22	12:131337110	0.0381	-7.94	0.187	2042	2042	bslmm	0.048	6.1e-16	-0.17045	0.864655
PsychENCODE	/mnt/ilae/archive/tools/twas/WEIGHTS//PEC_TWAS_weights/ENSG00000061337.wgt.RDat	LZTS1	8	20103676	20161474	0.10982	8:19940583	3.8	8:20150177	0.0321	7.19	0.18643	1859	4	lasso	0.049	3.2e-16	0.17053	0.865
PsychENCODE	/mnt/ilae/archive/tools/twas/WEIGHTS//PEC_TWAS_weights/ENSG00000145217.wgt.RDat	SLC26A1	4	972861	987228	0.05259	4:502092	4	4:987276	0.0257	6.59	0.4781	1841	13	enet	0.032	3.3e-11	-0.17038	0.865
PsychENCODE	/mnt/ilae/archive/tools/twas/WEIGHTS//PEC_TWAS_weights/ENSG00000204899.wgt.RDat	MZT1	13	73282495	73301825	0.1033	13:72981043	3.42	13:73291458	0.0543	8.66	0.895	1580	16	enet	0.081	3.5e-26	0.17042	0.865
PsychENCODE	/mnt/ilae/archive/tools/twas/WEIGHTS//PEC_TWAS_weights/ENSG00000221843.wgt.RDat	C2orf16	2	27799389	27805588	0.0265	2:28300385	2.54	2:28010361	-0.000401	-3.47	-1.2843	751	751	blup	0.0014	0.092	-0.16996	0.865
PsychENCODE	/mnt/ilae/archive/tools/twas/WEIGHTS//PEC_TWAS_weights/ENSG00000223750.wgt.RDat	SIRPB3P	20	1645929	1688846	0.05082	20:1630860	-3.37	20:1747567	0.0415	-7.53	-0.17	1479	1	top1	0.041	4.7e-14	0.17	0.865
PsychENCODE	/mnt/ilae/archive/tools/twas/WEIGHTS//PEC_TWAS_weights/ENSG00000271461.wgt.RDat	RP4-673D20.6	20	1737402	1739586	0.07064	20:1630860	-3.29	20:1747567	0.0381	-7.31	-0.17	1458	1	top1	0.038	5e-13	0.17	0.865
PsychENCODE	/mnt/ilae/archive/tools/twas/WEIGHTS//PEC_TWAS_weights/ENSG00000268129.wgt.RDat	RP11-91G21.1	3	142719749	142720309	0.03275	3:142341701	-3.55	3:142783959	0.0396	7.52	-0.17	1199	1	top1	0.04	1.8e-13	-0.17	0.86501
PsychENCODE	/mnt/ilae/archive/tools/twas/WEIGHTS//PEC_TWAS_weights/ENSG00000096063.wgt.RDat	SRPK1	6	35800743	35889119	0.0303	6:36156518	-2.82	6:35839657	0.00371	4.2	-0.20351	1381	3	lasso	0.0061	0.0027	0.16992	0.86507
PsychENCODE	/mnt/ilae/archive/tools/twas/WEIGHTS//PEC_TWAS_weights/ENSG00000176171.wgt.RDat	BNIP3	10	133781578	133795435	0.13755	10:133448496	-3.62	10:133773472	0.0944	-11.87	0.479862	2063	22	enet	0.11	2.1e-36	-0.17	0.86525
PsychENCODE	/mnt/ilae/archive/tools/twas/WEIGHTS//PEC_TWAS_weights/ENSG00000004534.wgt.RDat	RBM6	3	49977440	50137478	0.18234	3:50186948	-3.66	3:50059866	0.254	18.53	-0.103	796	26	enet	0.27	2.7e-91	-0.16949	0.865411
PsychENCODE	/mnt/ilae/archive/tools/twas/WEIGHTS//PEC_TWAS_weights/ENSG00000101474.wgt.RDat	APMAP	20	24943561	24973615	0.14067	20:25031306	-3.02	20:24895108	0.0935	-11.59	0.334	1819	1819	bslmm	0.14	6.8e-45	-0.16907	0.866
PsychENCODE	/mnt/ilae/archive/tools/twas/WEIGHTS//PEC_TWAS_weights/ENSG00000107371.wgt.RDat	EXOSC3	9	37766975	37801434	0.203	9:37431562	3.59	9:37798370	0.0238	6.77	-0.105	1481	1481	bslmm	0.1	3.4e-32	0.16919	0.866
PsychENCODE	/mnt/ilae/archive/tools/twas/WEIGHTS//PEC_TWAS_weights/ENSG00000133561.wgt.RDat	GIMAP6	7	150322463	150329473	0.05532	7:150197715	4.12	7:150216547	0.00233	-4	3.123	1530	1530	bslmm	0.0054	0.0042	-0.16836	0.866
PsychENCODE	/mnt/ilae/archive/tools/twas/WEIGHTS//PEC_TWAS_weights/ENSG00000237720.wgt.RDat	AC011995.1	2	2838036	2842163	0.3928	2:3092401	3.51	2:2835640	0.156	-14.67	-0.635	1789	9	lasso	0.26	8.9e-89	0.16906	0.866
PsychENCODE	/mnt/ilae/archive/tools/twas/WEIGHTS//PEC_TWAS_weights/ENSG00000140386.wgt.RDat	SCAPER	15	76640526	77197785	0.17857	15:77380412	3.59	15:77173557	0.179	15.55	-0.004	1517	41	enet	0.19	1.6e-63	-0.16862	0.866095
PsychENCODE	/mnt/ilae/archive/tools/twas/WEIGHTS//PEC_TWAS_weights/ENSG00000196072.wgt.RDat	BLOC1S2	10	102033713	102046469	0.19407	10:102144722	2.92	10:101995895	0.182	-15.8	-0.153	1255	2	lasso	0.18	4.5e-60	0.168	0.86623
PsychENCODE	/mnt/ilae/archive/tools/twas/WEIGHTS//PEC_TWAS_weights/ENSG00000123106.wgt.RDat	CCDC91	12	28286182	28732883	0.12931	12:28687483	3.47	12:28471247	0.0455	7.39	1.218	2273	2273	bslmm	0.067	5.2e-22	-0.16834	0.866314
PsychENCODE	/mnt/ilae/archive/tools/twas/WEIGHTS//PEC_TWAS_weights/ENSG00000100897.wgt.RDat	DCAF11	14	24583404	24594451	0.04306	14:24660323	3.25	14:24587515	0.0148	4.94	-0.168	1380	1	top1	0.015	5.3e-06	-0.168	0.86658
PsychENCODE	/mnt/ilae/archive/tools/twas/WEIGHTS//PEC_TWAS_weights/ENSG00000237742.wgt.RDat	RP11-624M8.1	6	125899704	126070336	0.24242	6:125481463	-2.75	6:126068914	0.243	18.01	0.859	1092	32	enet	0.27	3e-93	-0.16797	0.866608
PsychENCODE	/mnt/ilae/archive/tools/twas/WEIGHTS//PEC_TWAS_weights/ENSG00000111780.wgt.RDat	AL021546.6	12	120876001	120897809	0.03661	12:120590445	-4.74	12:120889277	0.0131	-5.8	1.347	1503	26	enet	0.022	2.6e-08	-0.16792	0.866648
PsychENCODE	/mnt/ilae/archive/tools/twas/WEIGHTS//PEC_TWAS_weights/ENSG00000053254.wgt.RDat	FOXN3	14	89591215	90085493	0.04002	14:89660691	3.82	14:89874025	0.000548	-4.19	0.07	1920	1920	blup	0.0061	0.0026	0.16784	0.86671
PsychENCODE	/mnt/ilae/archive/tools/twas/WEIGHTS//PEC_TWAS_weights/ENSG00000150457.wgt.RDat	LATS2	13	21547171	21635686	0.0281	13:21566576	-3.31	13:21628281	0.013	5.42	0.167	1806	1	top1	0.013	1.9e-05	0.167	0.867
PsychENCODE	/mnt/ilae/archive/tools/twas/WEIGHTS//PEC_TWAS_weights/ENSG00000163257.wgt.RDat	DCAF16	4	17802278	17812381	0.25849	4:17850286	-2.79	4:17792869	0.0538	8.57	-0.39	1465	7	lasso	0.065	4.1e-21	-0.16703	0.867
PsychENCODE	/mnt/ilae/archive/tools/twas/WEIGHTS//PEC_TWAS_weights/ENSG00000169599.wgt.RDat	NFU1	2	69622882	69664760	0.09984	2:69348042	-3.01	2:69545810	0.00178	-4.88	-0.5616	1003	1003	bslmm	0.07	9.6e-23	0.1674	0.867
PsychENCODE	/mnt/ilae/archive/tools/twas/WEIGHTS//PEC_TWAS_weights/ENSG00000170222.wgt.RDat	ADPRM	17	10600911	10614550	0.0306	17:11018095	3.01	17:10636313	0.0267	-6.17	0.168	1379	1	top1	0.027	1.4e-09	-0.168	0.867
PsychENCODE	/mnt/ilae/archive/tools/twas/WEIGHTS//PEC_TWAS_weights/ENSG00000233337.wgt.RDat	UBE2FP3	1	111980136	111980659	0.02229	1:112391923	4.14	1:112095420	0.00176	-3.65	-0.167	1501	1	top1	0.0018	0.069	0.167	0.867
PsychENCODE	/mnt/ilae/archive/tools/twas/WEIGHTS//PEC_TWAS_weights/ENSG00000236184.wgt.RDat	TCEA1P4	9	32979558	32980401	0.0168	9:32494872	3.26	9:33012465	0.0132	-4.58	-0.168	1403	1	top1	0.013	1.7e-05	0.168	0.867
PsychENCODE	/mnt/ilae/archive/tools/twas/WEIGHTS//PEC_TWAS_weights/ENSG00000272579.wgt.RDat	RP11-101E13.5	1	193059996	193060686	0.01273	1:192686862	3.36	1:192996347	-0.000228	-4.03	-0.90676	1376	1376	bslmm	0.003	0.025	0.167403	0.867
PsychENCODE	/mnt/ilae/archive/tools/twas/WEIGHTS//PEC_TWAS_weights/ENSG00000110060.wgt.RDat	PUS3	11	125763381	125773116	0.06649	11:125383369	4.51	11:125772782	0.0339	6.89	-0.434	1563	1563	bslmm	0.036	2.5e-12	-0.1672	0.867215
PsychENCODE	/mnt/ilae/archive/tools/twas/WEIGHTS//PEC_TWAS_weights/ENSG00000186470.wgt.RDat	BTN3A2	6	26365387	26378546	0.5219	6:26324149	-2.75	6:26357011	0.308633	-20.53	0.125	800	52	enet	0.47	5.3e-185	-0.1671	0.86729
PsychENCODE	/mnt/ilae/archive/tools/twas/WEIGHTS//PEC_TWAS_weights/ENSG00000124608.wgt.RDat	AARS2	6	44267391	44281063	0.22703	6:44175733	3.27	6:44274451	0.115	-12.52	-0.402	1387	48	enet	0.16	2.7e-51	0.16677	0.867552
PsychENCODE	/mnt/ilae/archive/tools/twas/WEIGHTS//PEC_TWAS_weights/ENSG00000124915.wgt.RDat	RP11-467L20.10	11	61513965	61525127	0.02276	11:61601872	-4.08	11:61430987	0.000442	-3.67	0.852157	1045	1045	bslmm	0.0043	0.0099	-0.1667	0.867643
PsychENCODE	/mnt/ilae/archive/tools/twas/WEIGHTS//PEC_TWAS_weights/ENSG00000272462.wgt.RDat	U91328.19	6	25992890	26002003	0.39881	6:25843319	3.48	6:25978993	0.328145	-20.84	-0.049	1177	1177	bslmm	0.41	7.5e-153	0.1665	0.86776
PsychENCODE	/mnt/ilae/archive/tools/twas/WEIGHTS//PEC_TWAS_weights/ENSG00000153233.wgt.RDat	PTPRR	12	71031853	71314623	0.08132	12:71282122	-3.53	12:71189991	0.00227	3.94	-1.186	2138	2138	bslmm	0.012	2.9e-05	0.16648	0.867776
PsychENCODE	/mnt/ilae/archive/tools/twas/WEIGHTS//PEC_TWAS_weights/ENSG00000075035.wgt.RDat	WSCD2	12	108523248	108644314	0.22522	12:108681085	3.52	12:108542591	0.0465	8.23	-0.745	1691	1691	blup	0.076	1.5e-24	-0.16647	0.867786
PsychENCODE	/mnt/ilae/archive/tools/twas/WEIGHTS//PEC_TWAS_weights/ENSG00000146281.wgt.RDat	PM20D2	6	89855769	89875284	0.04353	6:89947113	3	6:89757078	0.00385	4.34	-0.534	1259	1259	blup	0.012	5.1e-05	-0.16643	0.867817
PsychENCODE	/mnt/ilae/archive/tools/twas/WEIGHTS//PEC_TWAS_weights/ENSG00000040731.wgt.RDat	CDH10	5	24487209	24645087	0.07989	5:24865522	-3.69	5:24144651	0.00359	-4.54	0.583	1728	1728	bslmm	0.019	2.7e-07	0.1662	0.868
PsychENCODE	/mnt/ilae/archive/tools/twas/WEIGHTS//PEC_TWAS_weights/ENSG00000066027.wgt.RDat	PPP2R5A	1	212458879	212535200	0.07224	1:212762164	-4.23	1:212445736	0.0328	7.25	0.464	2005	5	lasso	0.053	1.2e-17	-0.165597	0.868
PsychENCODE	/mnt/ilae/archive/tools/twas/WEIGHTS//PEC_TWAS_weights/ENSG00000136699.wgt.RDat	SMPD4	2	130908981	130940323	0.03389	2:130928119	3.14	2:131065662	5.01e-05	-3.69	-1.324	749	749	bslmm	0.0081	0.0006	0.16651	0.868
PsychENCODE	/mnt/ilae/archive/tools/twas/WEIGHTS//PEC_TWAS_weights/ENSG00000152767.wgt.RDat	FARP1	13	98794816	99102027	0.2626	13:99024426	4.08	13:98984497	0.0369	-8.46	0.097	2109	56	enet	0.087	3.4e-28	-0.16562	0.868
PsychENCODE	/mnt/ilae/archive/tools/twas/WEIGHTS//PEC_TWAS_weights/ENSG00000186952.wgt.RDat	TMEM232	5	109624934	110074657	0.32649	5:109203921	-3.32	5:109992492	0.0502	7.52	-0.486	1744	1744	bslmm	0.15	3.8e-49	0.1665	0.868
PsychENCODE	/mnt/ilae/archive/tools/twas/WEIGHTS//PEC_TWAS_weights/ENSG00000250486.wgt.RDat	FAM218A	4	165878100	165880273	0.20604	4:165718084	-3.19	4:165889672	0.127	-13.24	-0.815	2081	16	enet	0.19	2.3e-61	0.16655	0.868
PsychENCODE	/mnt/ilae/archive/tools/twas/WEIGHTS//PEC_TWAS_weights/ENSG00000172345.wgt.RDat	STARD5	15	81601394	81616524	0.31424	15:82050037	-3.89	15:81614215	0.0895	-10.97	0.204	981	981	bslmm	0.15	2.3e-49	-0.16605	0.868114
PsychENCODE	/mnt/ilae/archive/tools/twas/WEIGHTS//PEC_TWAS_weights/ENSG00000213846.wgt.RDat	AC098614.2	3	27674467	27675211	0.14736	3:27613025	-3.79	3:27668680	0.0753	9.96	0.148	1776	24	enet	0.084	4.8e-27	-0.166	0.868161
PsychENCODE	/mnt/ilae/archive/tools/twas/WEIGHTS//PEC_TWAS_weights/ENSG00000255442.wgt.RDat	RP11-347H15.1	11	50129327	50149612	0.1305	11:49864666	2.06	11:50049737	0.0635	9.55	0.082153	2584	7	lasso	0.065	3.8e-21	-0.1658	0.868315
PsychENCODE	/mnt/ilae/archive/tools/twas/WEIGHTS//PEC_TWAS_weights/ENSG00000165490.wgt.RDat	C11orf82	11	82611017	82669319	0.0382	11:82491603	-2.67	11:82602895	0.0151	-5.65	-0.165	1576	1	top1	0.015	4.5e-06	0.165	0.868944
PsychENCODE	/mnt/ilae/archive/tools/twas/WEIGHTS//PEC_TWAS_weights/ENSG00000256250.wgt.RDat	RP11-989F5.1	12	131295151	131296983	0.05326	12:131014242	-3.18	12:131301885	0.0299	6.67	-0.165	1957	1	top1	0.03	1.5e-10	-0.165	0.868944
PsychENCODE	/mnt/ilae/archive/tools/twas/WEIGHTS//PEC_TWAS_weights/ENSG00000054793.wgt.RDat	ATP9A	20	50213053	50385173	0.0967	20:50134405	-4.09	20:50384821	0.0179	-7.64	-1.6812	1941	9	lasso	0.054	5.2e-18	-0.16481	0.869
PsychENCODE	/mnt/ilae/archive/tools/twas/WEIGHTS//PEC_TWAS_weights/ENSG00000104415.wgt.RDat	WISP1	8	134203282	134242587	0.09029	8:134497271	2.96	8:134237092	0.0105	5.1	-0.469	1659	1659	bslmm	0.045	4e-15	-0.16436	0.869
PsychENCODE	/mnt/ilae/archive/tools/twas/WEIGHTS//PEC_TWAS_weights/ENSG00000116745.wgt.RDat	RPE65	1	68894505	68915642	0.03365	1:69165557	3.41	1:68919257	-0.000638	-3.49	-1.869	1467	1467	blup	0.0067	0.0017	-0.164338	0.869
PsychENCODE	/mnt/ilae/archive/tools/twas/WEIGHTS//PEC_TWAS_weights/ENSG00000143183.wgt.RDat	TMCO1	1	165696032	165796992	0.08471	1:165374293	-3.82	1:165706907	0.0369	-7.32	0.744	1564	1564	bslmm	0.048	4.1e-16	-0.165047	0.869
PsychENCODE	/mnt/ilae/archive/tools/twas/WEIGHTS//PEC_TWAS_weights/ENSG00000161048.wgt.RDat	NAPEPLD	7	102740223	102790007	0.12069	7:102391521	2.8	7:102752981	0.0443	-8.18	1.448	1148	1148	bslmm	0.071	5.1e-23	-0.16497	0.869
PsychENCODE	/mnt/ilae/archive/tools/twas/WEIGHTS//PEC_TWAS_weights/ENSG00000163155.wgt.RDat	LYSMD1	1	151132224	151138424	0.0344	1:151603433	-3.31	1:151013553	0.0161	-5.1	0.165	881	1	top1	0.016	2.3e-06	-0.165	0.869
PsychENCODE	/mnt/ilae/archive/tools/twas/WEIGHTS//PEC_TWAS_weights/ENSG00000163431.wgt.RDat	LMOD1	1	201865580	201915715	0.12252	1:201905114	4.03	1:201885446	0.0294	7.43	1.334	1342	1342	bslmm	0.072	2.4e-23	-0.164658	0.869
PsychENCODE	/mnt/ilae/archive/tools/twas/WEIGHTS//PEC_TWAS_weights/ENSG00000226950.wgt.RDat	DANCR	4	53578597	53586518	0.02532	4:53917139	-2.75	4:53578618	0.0179	5.87	-0.165	1062	1	top1	0.018	6.5e-07	-0.165	0.869
PsychENCODE	/mnt/ilae/archive/tools/twas/WEIGHTS//PEC_TWAS_weights/ENSG00000169908.wgt.RDat	TM4SF1	3	149086809	149095652	0.03144	3:149475345	2.78	3:149105847	0.00367	-4.47	-0.021	1705	1705	bslmm	0.0045	0.0082	0.16488	0.86904
PsychENCODE	/mnt/ilae/archive/tools/twas/WEIGHTS//PEC_TWAS_weights/ENSG00000228274.wgt.RDat	RP3-508I15.9	22	39063590	39077825	0.10718	22:39190096	3.57	22:39065172	0.0419	-8.41	-0.301	1291	55	enet	0.051	6.8e-17	0.1647	0.86916
PsychENCODE	/mnt/ilae/archive/tools/twas/WEIGHTS//PEC_TWAS_weights/ENSG00000100353.wgt.RDat	EIF3D	22	36906897	36925483	0.03993	22:36495317	3.47	22:36912284	0.0116	5.35	1.016	1723	21	enet	0.035	4.9e-12	-0.1646	0.86927
PsychENCODE	/mnt/ilae/archive/tools/twas/WEIGHTS//PEC_TWAS_weights/ENSG00000010322.wgt.RDat	NISCH	3	52489134	52527087	0.07863	3:53016638	-2.82	3:52269616	0.0169	5.82	0.336	800	800	blup	0.029	2.2e-10	0.16443	0.869389
PsychENCODE	/mnt/ilae/archive/tools/twas/WEIGHTS//PEC_TWAS_weights/ENSG00000214046.wgt.RDat	SMIM7	19	16741562	16771253	0.20904	19:16249392	2.68	19:16769056	0.138	-13.82	0.412	1538	19	enet	0.15	7.5e-49	0.16428	0.86951
PsychENCODE	/mnt/ilae/archive/tools/twas/WEIGHTS//PEC_TWAS_weights/ENSG00000186019.wgt.RDat	AC084219.4	19	44609616	44617298	0.03955	19:44207790	2.88	19:44614852	0.00916	-5.16	0.701	1471	1471	bslmm	0.013	1.4e-05	-0.16398	0.86975
PsychENCODE	/mnt/ilae/archive/tools/twas/WEIGHTS//PEC_TWAS_weights/ENSG00000054965.wgt.RDat	FAM168A	11	73111532	73309234	0.04191	11:72702606	-3.57	11:73106237	0.0249	-6.7	0.272	1350	1350	bslmm	0.026	2.2e-09	-0.1637	0.869953
PsychENCODE	/mnt/ilae/archive/tools/twas/WEIGHTS//PEC_TWAS_weights/ENSG00000105339.wgt.RDat	DENND3	8	142127377	142205907	0.32161	8:141634118	3.88	8:142202856	0.15	-14.17	-0.166	1594	9	lasso	0.19	3.2e-61	0.16376	0.87
PsychENCODE	/mnt/ilae/archive/tools/twas/WEIGHTS//PEC_TWAS_weights/ENSG00000108588.wgt.RDat	CCDC47	17	61822610	61853711	0.03933	17:62112023	-3.41	17:61593780	0.0255	3.05	0.164	853	1	top1	0.025	3.3e-09	0.164	0.87
PsychENCODE	/mnt/ilae/archive/tools/twas/WEIGHTS//PEC_TWAS_weights/ENSG00000136888.wgt.RDat	ATP6V1G1	9	117350026	117360653	0.065	9:117368070	-3.49	9:117382388	0.031	-7.44	-0.028	1442	5	lasso	0.038	4.4e-13	0.16387	0.87
PsychENCODE	/mnt/ilae/archive/tools/twas/WEIGHTS//PEC_TWAS_weights/ENSG00000138674.wgt.RDat	SEC31A	4	83739814	83822319	0.02561	4:83529686	3.08	4:83855538	0.00579	-4.09	0.742	1507	3	enet	0.0071	0.0012	-0.16365	0.87
PsychENCODE	/mnt/ilae/archive/tools/twas/WEIGHTS//PEC_TWAS_weights/ENSG00000177200.wgt.RDat	CHD9	16	53088945	53363062	0.05931	16:52682324	3.1	16:53370571	0.0382	7.62	-0.712	1823	1823	bslmm	0.042	3.1e-14	0.163465	0.87
PsychENCODE	/mnt/ilae/archive/tools/twas/WEIGHTS//PEC_TWAS_weights/ENSG00000196290.wgt.RDat	NIF3L1	2	201754050	201768655	0.13918	2:202164837	3.84	2:201778950	0.0445	-7.85	-0.818	972	5	lasso	0.047	1.2e-15	0.16398	0.87
PsychENCODE	/mnt/ilae/archive/tools/twas/WEIGHTS//PEC_TWAS_weights/ENSG00000237437.wgt.RDat	ASS1P12	9	32945994	32947220	0.0162	9:32494872	3.26	9:32982448	0.00839	4.65	-0.219	1394	8	enet	0.015	3.7e-06	-0.16388	0.87
PsychENCODE	/mnt/ilae/archive/tools/twas/WEIGHTS//PEC_TWAS_weights/ENSG00000254131.wgt.RDat	RP11-1007J8.1	8	42342118	42342537	0.03277	8:42556631	2.98	8:42513442	0.000861	3.82	0.15507	1050	1050	bslmm	0.0077	0.00084	0.16311	0.87
PsychENCODE	/mnt/ilae/archive/tools/twas/WEIGHTS//PEC_TWAS_weights/ENSG00000272163.wgt.RDat	GS1-72M22.1	8	24769678	24772230	0.026	8:24301055	3.02	8:24696967	0.00877	5.29	-0.164	1232	1	top1	0.0088	0.00038	-0.164	0.87
PsychENCODE	/mnt/ilae/archive/tools/twas/WEIGHTS//PEC_TWAS_weights/ENSG00000139625.wgt.RDat	MAP3K12	12	53874274	53893847	0.04033	12:53594821	-3.09	12:54022602	0.000192	-3.55	-0.579	1066	1066	bslmm	0.0089	0.00036	-0.16358	0.870065
PsychENCODE	/mnt/ilae/archive/tools/twas/WEIGHTS//PEC_TWAS_weights/ENSG00000172687.wgt.RDat	ZNF738	19	21541732	21562104	0.36409	19:21085170	-2.38	19:21556721	0.421	-23.6	0.122	2172	2172	bslmm	0.43	1.4e-165	0.16356	0.87008
PsychENCODE	/mnt/ilae/archive/tools/twas/WEIGHTS//PEC_TWAS_weights/ENSG00000234298.wgt.RDat	TCEB3CL	18	44548658	44550534	0.1985	18:44890524	5.04	18:44537811	0.266049	-18.92	-0.475	1573	7	lasso	0.28	2.4e-97	-0.16351	0.870113
PsychENCODE	/mnt/ilae/archive/tools/twas/WEIGHTS//PEC_TWAS_weights/ENSG00000067141.wgt.RDat	NEO1	15	73344051	73597547	0.0457	15:73030539	3	15:73589086	0.0258	6.42	0.054	1314	1314	blup	0.027	1e-09	0.16338	0.870216
PsychENCODE	/mnt/ilae/archive/tools/twas/WEIGHTS//PEC_TWAS_weights/ENSG00000231233.wgt.RDat	CCDC147-AS1	10	106111349	106113333	0.09722	10:106021333	3.01	10:106093366	0.035	7.64	-0.061	1009	6	lasso	0.045	4.8e-15	-0.163	0.87025
PsychENCODE	/mnt/ilae/archive/tools/twas/WEIGHTS//PEC_TWAS_weights/ENSG00000137760.wgt.RDat	ALKBH8	11	107373452	107436472	0.13589	11:106981290	-3.38	11:107404772	0.103	-11.9	-0.239	2022	30	enet	0.11	6.4e-37	0.1628	0.870657
PsychENCODE	/mnt/ilae/archive/tools/twas/WEIGHTS//PEC_TWAS_weights/ENSG00000091972.wgt.RDat	CD200	3	112051194	112081659	0.04728	3:112188742	-3.58	3:112051427	0.0157	6.04	-0.162	1767	8	enet	0.017	1.3e-06	-0.16258	0.87085
PsychENCODE	/mnt/ilae/archive/tools/twas/WEIGHTS//PEC_TWAS_weights/ENSG00000122482.wgt.RDat	ZNF644	1	91380859	91487829	0.04327	1:91652182	-3.21	1:91464307	0.0157	-5.72	-0.197	1600	3	lasso	0.016	2e-06	0.162676	0.871
PsychENCODE	/mnt/ilae/archive/tools/twas/WEIGHTS//PEC_TWAS_weights/ENSG00000182134.wgt.RDat	TDRKH	1	151742583	151763892	0.0989	1:151603433	-3.66	1:151742333	0.0392	-7.4	0.159	869	3	lasso	0.042	3.2e-14	-0.162487	0.871
PsychENCODE	/mnt/ilae/archive/tools/twas/WEIGHTS//PEC_TWAS_weights/ENSG00000268603.wgt.RDat	RP11-316O14.1	2	220362333	220362968	0.02294	2:220759653	4.02	2:220361486	0.0109	5.43	-0.595	1180	6	enet	0.013	1.8e-05	-0.16182	0.871
PsychENCODE	/mnt/ilae/archive/tools/twas/WEIGHTS//PEC_TWAS_weights/ENSG00000182359.wgt.RDat	KBTBD3	11	105921825	105948492	0.06508	11:106331952	2.67	11:106218039	0.0103	-5.37	-0.368639	1054	24	enet	0.027	9.6e-10	-0.162	0.871326
PsychENCODE	/mnt/ilae/archive/tools/twas/WEIGHTS//PEC_TWAS_weights/ENSG00000124593.wgt.RDat	PRICKLE4	6	41748087	41757879	0.10066	6:42053739	-3.78	6:41846569	0.0409	-8.8	-0.347	1512	8	lasso	0.056	2e-18	0.16187	0.871412
PsychENCODE	/mnt/ilae/archive/tools/twas/WEIGHTS//PEC_TWAS_weights/ENSG00000138161.wgt.RDat	CUZD1	10	124591665	124639146	0.12874	10:124929361	2.83	10:124647041	0.108	-12.09	-0.076	1568	7	lasso	0.11	3.7e-35	-0.162	0.87144
PsychENCODE	/mnt/ilae/archive/tools/twas/WEIGHTS//PEC_TWAS_weights/ENSG00000225026.wgt.RDat	AC091492.2	3	12369502	12369773	0.02373	3:11919651	4.68	3:12221937	-0.000732	3.58	1.6235	1505	1505	blup	0.0039	0.013	-0.16177	0.871487
PsychENCODE	/mnt/ilae/archive/tools/twas/WEIGHTS//PEC_TWAS_weights/ENSG00000129933.wgt.RDat	MAU2	19	19431490	19469563	0.08945	19:19203923	2.62	19:19552413	0.0688	-9.67	-0.1	1176	27	enet	0.1	1.5e-33	0.16159	0.87163
PsychENCODE	/mnt/ilae/archive/tools/twas/WEIGHTS//PEC_TWAS_weights/ENSG00000213809.wgt.RDat	KLRK1	12	10524952	10544473	0.10175	12:10348421	-3.81	12:10611581	0.034	8.31	-0.121	1595	36	enet	0.058	3.4e-19	-0.16141	0.871768
PsychENCODE	/mnt/ilae/archive/tools/twas/WEIGHTS//PEC_TWAS_weights/ENSG00000140382.wgt.RDat	HMG20A	15	77712754	77777949	0.10766	15:77840790	-2.84	15:77722006	0.0286	7.18	0.681	1443	51	enet	0.046	1.5e-15	-0.1614	0.871781
PsychENCODE	/mnt/ilae/archive/tools/twas/WEIGHTS//PEC_TWAS_weights/ENSG00000196236.wgt.RDat	XPNPEP3	22	41253081	41363838	0.14266	22:40865417	-3.44	22:41256802	0.0914	-11.35	-0.3488	1038	20	enet	0.096	4.1e-31	0.1613	0.87188
PsychENCODE	/mnt/ilae/archive/tools/twas/WEIGHTS//PEC_TWAS_weights/ENSG00000075429.wgt.RDat	CACNG5	17	64831235	64881603	0.03088	17:64944745	2.92	17:64709370	0.00219	3.88	2.404	1489	24	enet	0.0071	0.0013	-0.160918	0.872
PsychENCODE	/mnt/ilae/archive/tools/twas/WEIGHTS//PEC_TWAS_weights/ENSG00000077232.wgt.RDat	DNAJC10	2	183580999	183659191	0.11351	2:183729646	-2.78	2:183599110	0.0501	-9.01	-0.44	1822	20	enet	0.075	2.1e-24	-0.16124	0.872
PsychENCODE	/mnt/ilae/archive/tools/twas/WEIGHTS//PEC_TWAS_weights/ENSG00000197599.wgt.RDat	CCDC154	16	1484384	1494557	0.10921	16:1804035	-3.89	16:1481797	0.0797	11.34	-0.219	1891	9	lasso	0.11	2.4e-34	0.160754	0.872
PsychENCODE	/mnt/ilae/archive/tools/twas/WEIGHTS//PEC_TWAS_weights/ENSG00000080007.wgt.RDat	DDX43	6	74104471	74127292	0.20561	6:74084336	-3.66	6:74094986	0.0514	-8.95	0.611	1685	1685	bslmm	0.072	1.6e-23	0.16065	0.872367
PsychENCODE	/mnt/ilae/archive/tools/twas/WEIGHTS//PEC_TWAS_weights/ENSG00000011405.wgt.RDat	PIK3C2A	11	17099277	17229530	0.02609	11:17276167	-3.48	11:17197328	-0.000739	-3.4	-1.57456	1419	1419	bslmm	0.00054	0.19	0.1604	0.872548
PsychENCODE	/mnt/ilae/archive/tools/twas/WEIGHTS//PEC_TWAS_weights/ENSG00000166912.wgt.RDat	MTMR10	15	31231144	31283810	0.16672	15:31680356	-2.62	15:31283867	0.0812	11.29	-0.621	1110	25	enet	0.15	4.3e-49	-0.16014	0.87277
PsychENCODE	/mnt/ilae/archive/tools/twas/WEIGHTS//PEC_TWAS_weights/ENSG00000083093.wgt.RDat	PALB2	16	23614488	23652631	0.04621	16:23734092	-4.03	16:23621132	0.0238	-6.27	0.16	1549	1	top1	0.024	1.1e-08	-0.16	0.873
PsychENCODE	/mnt/ilae/archive/tools/twas/WEIGHTS//PEC_TWAS_weights/ENSG00000175309.wgt.RDat	PHYKPL	5	177635498	177659792	0.33154	5:178155094	2.9	5:177659325	0.03	6.75	0.355	1487	1487	bslmm	0.15	7.7e-49	0.1603	0.873
PsychENCODE	/mnt/ilae/archive/tools/twas/WEIGHTS//PEC_TWAS_weights/ENSG00000232727.wgt.RDat	YWHAEP1	7	63894208	63894970	0.13796	7:64339870	2.29	7:63864591	0.0492	-9.5	0.203	2387	33	enet	0.079	9.9e-26	0.15984	0.873
PsychENCODE	/mnt/ilae/archive/tools/twas/WEIGHTS//PEC_TWAS_weights/ENSG00000246090.wgt.RDat	RP11-696N14.1	4	100010008	100222513	0.14119	4:100500468	4.3	4:99986623	0.0309	8.13	0.929	2205	35	enet	0.095	9.7e-31	0.15999	0.873
PsychENCODE	/mnt/ilae/archive/tools/twas/WEIGHTS//PEC_TWAS_weights/ENSG00000240441.wgt.RDat	RP11-864J10.2	12	108113376	108113910	0.04053	12:107698316	3.19	12:108106915	0.0123	-5.14	1.085	1440	2	lasso	0.017	1.6e-06	-0.15972	0.8731
PsychENCODE	/mnt/ilae/archive/tools/twas/WEIGHTS//PEC_TWAS_weights/ENSG00000128791.wgt.RDat	TWSG1	18	9334765	9402418	0.2057	18:9628013	3.39	18:9382007	0.161593	-14.79	0.325	2013	2013	bslmm	0.19	1.6e-63	0.15967	0.873142
PsychENCODE	/mnt/ilae/archive/tools/twas/WEIGHTS//PEC_TWAS_weights/ENSG00000099834.wgt.RDat	CDHR5	11	616565	626078	0.0449	11:807593	2.79	11:606770	0.00752	-5.11	-0.976172	1682	1682	bslmm	0.011	0.00011	-0.1595	0.873265
PsychENCODE	/mnt/ilae/archive/tools/twas/WEIGHTS//PEC_TWAS_weights/ENSG00000184220.wgt.RDat	CMSS1	3	99536678	99897447	0.06355	3:100260524	3.26	3:99880569	0.0583	8.61	-0.239	1390	7	lasso	0.059	1.6e-19	-0.15926	0.873464
PsychENCODE	/mnt/ilae/archive/tools/twas/WEIGHTS//PEC_TWAS_weights/ENSG00000122884.wgt.RDat	P4HA1	10	74766975	74856732	0.0395	10:74445390	2.74	10:74793585	0.00398	-4.21	0.564	1043	1043	bslmm	0.011	7.7e-05	-0.159	0.87353
PsychENCODE	/mnt/ilae/archive/tools/twas/WEIGHTS//PEC_TWAS_weights/ENSG00000124574.wgt.RDat	ABCC10	6	43395104	43418168	0.0511	6:43580147	3.18	6:43420405	0.0251	-6.08	-0.42893	1033	8	lasso	0.031	8.2e-11	0.15892	0.873734
PsychENCODE	/mnt/ilae/archive/tools/twas/WEIGHTS//PEC_TWAS_weights/ENSG00000106772.wgt.RDat	PRUNE2	9	79226292	79521003	0.0778	9:79057643	3.25	9:79596434	0.0162	-5.59	-0.158	2252	1	top1	0.016	2.1e-06	0.158	0.874
PsychENCODE	/mnt/ilae/archive/tools/twas/WEIGHTS//PEC_TWAS_weights/ENSG00000134242.wgt.RDat	PTPN22	1	114356433	114414381	0.08837	1:113981046	3.53	1:114373503	0.0572	8.95	-0.458	1082	12	enet	0.062	1.9e-20	0.159078	0.874
PsychENCODE	/mnt/ilae/archive/tools/twas/WEIGHTS//PEC_TWAS_weights/ENSG00000164754.wgt.RDat	RAD21	8	117858174	117887105	0.19742	8:118083976	-3.11	8:117897324	0.148	-14.11	0.266	1156	4	lasso	0.16	1e-50	0.15829	0.874
PsychENCODE	/mnt/ilae/archive/tools/twas/WEIGHTS//PEC_TWAS_weights/ENSG00000215298.wgt.RDat	FP15737	8	23430157	23432974	0.04611	8:23514186	3.15	8:23378055	0.011	-5.8	-0.618	1805	6	enet	0.023	1.7e-08	0.15824	0.874
PsychENCODE	/mnt/ilae/archive/tools/twas/WEIGHTS//PEC_TWAS_weights/ENSG00000235026.wgt.RDat	DPP10-AS1	2	115888512	115918920	0.0883	2:116359391	-3.48	2:115929277	0.0279	7.35	-0.822	1280	21	enet	0.054	6.3e-18	0.15808	0.874
PsychENCODE	/mnt/ilae/archive/tools/twas/WEIGHTS//PEC_TWAS_weights/ENSG00000100890.wgt.RDat	KIAA0391	14	35591052	35743271	0.03128	14:35289500	4.42	14:35762666	0.0257	-6.85	-0.749	1818	12	enet	0.032	2.7e-11	-0.1575	0.87485
PsychENCODE	/mnt/ilae/archive/tools/twas/WEIGHTS//PEC_TWAS_weights/ENSG00000178201.wgt.RDat	VN1R1	19	57966542	57967854	0.37185	19:57828219	3.02	19:57970154	0.378	-22.4	0.092	1451	30	enet	0.42	8.4e-159	0.15751	0.87485
PsychENCODE	/mnt/ilae/archive/tools/twas/WEIGHTS//PEC_TWAS_weights/ENSG00000142409.wgt.RDat	ZNF787	19	56598732	56632649	0.11581	19:56251290	-3.88	19:56616407	0.0345	7.92	-1.2294	1896	1896	bslmm	0.049	2.2e-16	0.15748	0.87487
PsychENCODE	/mnt/ilae/archive/tools/twas/WEIGHTS//PEC_TWAS_weights/ENSG00000084754.wgt.RDat	HADHA	2	26413504	26467594	0.03484	2:26126793	3.84	2:26464408	0.0063	-4.53	-0.157	1167	1	top1	0.0063	0.0023	0.157	0.875
PsychENCODE	/mnt/ilae/archive/tools/twas/WEIGHTS//PEC_TWAS_weights/ENSG00000152611.wgt.RDat	CAPSL	5	35904397	35938881	0.12753	5:36432848	4.59	5:35922060	0.0446	8.59	1.248	1435	31	enet	0.1	1.1e-32	0.1578	0.875
PsychENCODE	/mnt/ilae/archive/tools/twas/WEIGHTS//PEC_TWAS_weights/ENSG00000160446.wgt.RDat	ZDHHC12	9	131483148	131486406	0.0141	9:131400773	2.08	9:131212105	9.81e-05	3.3	0.176	783	783	bslmm	0.0021	0.052	0.15689	0.875
PsychENCODE	/mnt/ilae/archive/tools/twas/WEIGHTS//PEC_TWAS_weights/ENSG00000236295.wgt.RDat	AC007563.1	2	217735164	217738655	0.02014	2:217623232	-3	2:217889766	0.00121	-3.29	-0.442	1463	1463	bslmm	0.0023	0.043	-0.15698	0.875
PsychENCODE	/mnt/ilae/archive/tools/twas/WEIGHTS//PEC_TWAS_weights/ENSG00000149782.wgt.RDat	PLCB3	11	64018995	64036622	0.06938	11:64021821	-4.02	11:63934521	0.0441	8.29	-0.291	882	882	bslmm	0.044	6.8e-15	-0.1568	0.875391
PsychENCODE	/mnt/ilae/archive/tools/twas/WEIGHTS//PEC_TWAS_weights/ENSG00000060709.wgt.RDat	RIMBP2	12	130880682	131200826	0.08391	12:131014242	-3.18	12:131100999	0.00874	4.7	-0.078	2554	2554	blup	0.019	2.6e-07	-0.15655	0.875601
PsychENCODE	/mnt/ilae/archive/tools/twas/WEIGHTS//PEC_TWAS_weights/ENSG00000165309.wgt.RDat	ARMC3	10	23216953	23326518	0.16726	10:22992870	3.56	10:23130424	0.083	10.58	0.262	1266	4	lasso	0.11	3e-34	0.156	0.8758
PsychENCODE	/mnt/ilae/archive/tools/twas/WEIGHTS//PEC_TWAS_weights/ENSG00000268119.wgt.RDat	CTD-2561J22.5	19	21627043	21646710	0.15621	19:22122227	-3.29	19:21782050	0.032	-7.56	-0.259	2211	45	enet	0.082	1.1e-26	-0.15624	0.87584
PsychENCODE	/mnt/ilae/archive/tools/twas/WEIGHTS//PEC_TWAS_weights/ENSG00000198125.wgt.RDat	MB	22	36002811	36033998	0.11521	22:36524884	3.47	22:35989268	0.0931	-10.59	-0.1562	1220	1	top1	0.093	4.3e-30	0.1562	0.87586
PsychENCODE	/mnt/ilae/archive/tools/twas/WEIGHTS//PEC_TWAS_weights/ENSG00000189419.wgt.RDat	SPATA41	15	100884662	100890438	0.10507	15:100406228	-2.93	15:100905644	0.00504	4.93	-0.87615	2033	2033	bslmm	0.024	9.5e-09	-0.15609	0.875959
PsychENCODE	/mnt/ilae/archive/tools/twas/WEIGHTS//PEC_TWAS_weights/ENSG00000092871.wgt.RDat	RFFL	17	33333009	33416338	0.13703	17:33631328	-3.46	17:33386131	0.0645	9.41	-0.32	1305	1305	bslmm	0.065	2.7e-21	-0.155709	0.876
PsychENCODE	/mnt/ilae/archive/tools/twas/WEIGHTS//PEC_TWAS_weights/ENSG00000105778.wgt.RDat	AVL9	7	32535038	33078516	0.0692	7:32163275	2.84	7:32535437	0.0229	-5.87	0.1563	2901	1	top1	0.023	1.9e-08	-0.15634	0.876
PsychENCODE	/mnt/ilae/archive/tools/twas/WEIGHTS//PEC_TWAS_weights/ENSG00000159399.wgt.RDat	HK2	2	75061108	75120486	0.01851	2:75318710	-3.13	2:74979851	0.00537	4.15	-0.1561	1053	1	top1	0.0054	0.0044	-0.15612	0.876
PsychENCODE	/mnt/ilae/archive/tools/twas/WEIGHTS//PEC_TWAS_weights/ENSG00000169371.wgt.RDat	SNUPN	15	75890424	75918810	0.13383	15:76306546	-2.77	15:75887405	0.164	-14.91	0.23347	929	4	lasso	0.17	2.8e-55	-0.15603	0.876013
PsychENCODE	/mnt/ilae/archive/tools/twas/WEIGHTS//PEC_TWAS_weights/ENSG00000164683.wgt.RDat	HEY1	8	80676245	80680098	0.09767	8:80746301	3.38	8:80741068	0.0284	-6.28	0.225	1217	1217	bslmm	0.037	1.3e-12	-0.15519	0.877
PsychENCODE	/mnt/ilae/archive/tools/twas/WEIGHTS//PEC_TWAS_weights/ENSG00000196470.wgt.RDat	SIAH1	16	48390275	48482313	0.03705	16:48490215	2.93	16:48244376	0.00452	-5.26	-0.355	1033	5	lasso	0.0051	0.0055	0.154354	0.877
PsychENCODE	/mnt/ilae/archive/tools/twas/WEIGHTS//PEC_TWAS_weights/ENSG00000246339.wgt.RDat	EXTL3-AS1	8	28553718	28558981	0.0281	8:28148113	3.17	8:28613037	0.0155	-4.87	-1.8151	925	925	bslmm	0.027	1e-09	0.15508	0.877
PsychENCODE	/mnt/ilae/archive/tools/twas/WEIGHTS//PEC_TWAS_weights/ENSG00000273170.wgt.RDat	ANKRD18A	9	38540566	38577204	0.2291	9:38793477	4.46	9:38648456	0.0873	-10.97	-0.705	1119	24	enet	0.14	1.4e-46	-0.15527	0.877
PsychENCODE	/mnt/ilae/archive/tools/twas/WEIGHTS//PEC_TWAS_weights/ENSG00000169976.wgt.RDat	SF3B5	6	144416018	144416754	0.0553	6:144734837	-2.85	6:144419495	0.0315	6.58	-0.432	1070	1070	bslmm	0.042	4.5e-14	-0.15434	0.877338
PsychENCODE	/mnt/ilae/archive/tools/twas/WEIGHTS//PEC_TWAS_weights/ENSG00000170348.wgt.RDat	TMED10	14	75598173	75643334	0.03816	14:75737968	3.45	14:75541533	-0.000758	3.6	-0.028	1048	1048	bslmm	0.0055	0.0042	-0.15402	0.8776
PsychENCODE	/mnt/ilae/archive/tools/twas/WEIGHTS//PEC_TWAS_weights/ENSG00000244300.wgt.RDat	RP11-475N22.4	3	128208055	128221191	0.02947	3:128372487	3.1	3:128241488	0.0111	-5.59	-0.456	1566	15	enet	0.019	2.6e-07	0.15392	0.877673
PsychENCODE	/mnt/ilae/archive/tools/twas/WEIGHTS//PEC_TWAS_weights/ENSG00000197702.wgt.RDat	PARVA	11	12398732	12552348	0.42697	11:13040161	3.68	11:12378441	0.129	14.08	0.781	1456	56	enet	0.22	4.3e-74	0.1538	0.877747
PsychENCODE	/mnt/ilae/archive/tools/twas/WEIGHTS//PEC_TWAS_weights/ENSG00000196345.wgt.RDat	ZKSCAN7	3	44596685	44624975	0.06866	3:44501912	3.41	3:44621494	0.0382	-8.69	-1.147	1130	6	lasso	0.063	1.1e-20	0.1536	0.877922
PsychENCODE	/mnt/ilae/archive/tools/twas/WEIGHTS//PEC_TWAS_weights/ENSG00000105849.wgt.RDat	TWISTNB	7	19735085	19748710	0.12519	7:19567484	3.66	7:19720782	0.0445	-8.39	0.551	2112	2112	bslmm	0.057	8.1e-19	-0.15361	0.878
PsychENCODE	/mnt/ilae/archive/tools/twas/WEIGHTS//PEC_TWAS_weights/ENSG00000136636.wgt.RDat	KCTD3	1	215740735	215795149	0.01089	1:215698189	3.36	1:215387540	0.0111	-4.3	0.15301	1145	1	lasso	0.012	3.4e-05	-0.153014	0.878
PsychENCODE	/mnt/ilae/archive/tools/twas/WEIGHTS//PEC_TWAS_weights/ENSG00000141756.wgt.RDat	FKBP10	17	39968932	39979465	0.02249	17:40316835	-3.13	17:40002928	0.0105	4.87	-0.154	988	1	top1	0.01	0.00012	-0.154	0.878
PsychENCODE	/mnt/ilae/archive/tools/twas/WEIGHTS//PEC_TWAS_weights/ENSG00000147679.wgt.RDat	UTP23	8	117778742	117861702	0.11298	8:118083976	-3.08	8:117703931	0.0945	-11.35	0.154	1204	1	top1	0.095	1.5e-30	-0.154	0.878
PsychENCODE	/mnt/ilae/archive/tools/twas/WEIGHTS//PEC_TWAS_weights/ENSG00000226342.wgt.RDat	NMD3P1	7	63369344	63370831	0.08174	7:63253218	2.55	7:63320592	0.0306	6.71	-0.593	1722	1722	bslmm	0.033	1.5e-11	-0.1533	0.878
PsychENCODE	/mnt/ilae/archive/tools/twas/WEIGHTS//PEC_TWAS_weights/ENSG00000096433.wgt.RDat	ITPR3	6	33588142	33664351	0.01816	6:33587404	-3.34	6:33574488	0.00689	4.68	-0.15328	1722	1	top1	0.0069	0.0015	-0.15328	0.878174
PsychENCODE	/mnt/ilae/archive/tools/twas/WEIGHTS//PEC_TWAS_weights/ENSG00000163755.wgt.RDat	HPS3	3	148847371	148891519	0.10368	3:148480628	-2.63	3:148827471	0.0544	9.01	-0.427	1669	12	lasso	0.081	3e-26	-0.15316	0.878275
PsychENCODE	/mnt/ilae/archive/tools/twas/WEIGHTS//PEC_TWAS_weights/ENSG00000245552.wgt.RDat	RP11-712B9.2	11	94883703	94967268	0.08922	11:95285037	-2.81	11:94965293	0.0553	8.67	-0.153	1352	1	top1	0.055	2.8e-18	-0.153	0.878398
PsychENCODE	/mnt/ilae/archive/tools/twas/WEIGHTS//PEC_TWAS_weights/ENSG00000175183.wgt.RDat	CSRP2	12	77252495	77272840	0.33603	12:77540253	3.7	12:77315273	0.137	13.53	0.514	1396	6	lasso	0.23	4.7e-78	-0.15289	0.878484
PsychENCODE	/mnt/ilae/archive/tools/twas/WEIGHTS//PEC_TWAS_weights/ENSG00000122912.wgt.RDat	SLC25A16	10	70237756	70287231	0.08045	10:70622543	3.97	10:70265282	0.0365	-7.99	-0.197	1827	1827	bslmm	0.059	2.1e-19	-0.153	0.8787
PsychENCODE	/mnt/ilae/archive/tools/twas/WEIGHTS//PEC_TWAS_weights/ENSG00000258738.wgt.RDat	RP11-73E17.2	14	35343549	35345665	0.02425	14:35701560	4.29	14:35834276	0.000305	-4.25	1.008	1942	10	enet	0.011	7.9e-05	0.1526	0.87871
PsychENCODE	/mnt/ilae/archive/tools/twas/WEIGHTS//PEC_TWAS_weights/ENSG00000131323.wgt.RDat	TRAF3	14	103243813	103377837	0.1335	14:103700321	-4.64	14:103269755	0.0563	9.41	0.644	1773	22	enet	0.078	3.6e-25	-0.15247	0.87882
PsychENCODE	/mnt/ilae/archive/tools/twas/WEIGHTS//PEC_TWAS_weights/ENSG00000269959.wgt.RDat	SPACA6P-AS	19	52188616	52196709	0.06819	19:51781020	3.48	19:52192669	0.0228	6.16	0.613	1936	1936	bslmm	0.031	9.3e-11	0.15246	0.87883
PsychENCODE	/mnt/ilae/archive/tools/twas/WEIGHTS//PEC_TWAS_weights/ENSG00000047662.wgt.RDat	FAM184B	4	17630929	17783135	0.09204	4:17778937	-2.97	4:17751211	0.0279	-6.53	0.109	1695	10	enet	0.048	4.1e-16	-0.15217	0.879
PsychENCODE	/mnt/ilae/archive/tools/twas/WEIGHTS//PEC_TWAS_weights/ENSG00000082068.wgt.RDat	WDR70	5	37379314	37753537	0.03248	5:37947374	2.82	5:37674481	0.00822	4.92	-0.62	1671	1671	bslmm	0.012	3.5e-05	-0.1517	0.879
PsychENCODE	/mnt/ilae/archive/tools/twas/WEIGHTS//PEC_TWAS_weights/ENSG00000124181.wgt.RDat	PLCG1	20	39765600	39811629	0.02112	20:39991171	2.79	20:39858871	5.69e-05	-4.18	0.473	1280	1280	bslmm	0.0034	0.019	0.15169	0.879
PsychENCODE	/mnt/ilae/archive/tools/twas/WEIGHTS//PEC_TWAS_weights/ENSG00000130723.wgt.RDat	PRRC2B	9	134269480	134375584	0.0329	9:133875164	3.33	9:133803853	-0.000556	-3.45	0.53036	1449	1449	bslmm	0.0037	0.015	0.15253	0.879
PsychENCODE	/mnt/ilae/archive/tools/twas/WEIGHTS//PEC_TWAS_weights/ENSG00000215305.wgt.RDat	VPS16	20	2821349	2847378	0.06127	20:3187105	-3.82	20:2941914	0.0224	-6.37	-1.3883	1673	12	enet	0.046	2.1e-15	0.15222	0.879
PsychENCODE	/mnt/ilae/archive/tools/twas/WEIGHTS//PEC_TWAS_weights/ENSG00000268388.wgt.RDat	FENDRR	16	86508135	86542705	0.09082	16:86823613	3.75	16:86503929	0.00482	4.52	0.6398	1764	1764	bslmm	0.016	1.7e-06	-0.152636	0.879
PsychENCODE	/mnt/ilae/archive/tools/twas/WEIGHTS//PEC_TWAS_weights/ENSG00000264964.wgt.RDat	RP11-888D10.3	18	9315192	9334439	0.0615	18:9628013	3.53	18:9411743	0.022614	-6.27	-0.032	1913	14	enet	0.037	8.3e-13	-0.15222	0.879013
PsychENCODE	/mnt/ilae/archive/tools/twas/WEIGHTS//PEC_TWAS_weights/ENSG00000165553.wgt.RDat	NGB	14	77731826	77737655	0.1257	14:78152286	-4.02	14:77671828	0.0396	7.72	-0.257	1679	1679	bslmm	0.055	3.1e-18	-0.15219	0.87904
PsychENCODE	/mnt/ilae/archive/tools/twas/WEIGHTS//PEC_TWAS_weights/ENSG00000134775.wgt.RDat	FHOD3	18	33877677	34360018	0.302	18:33576045	4.27	18:33990201	0.010103	6.5	0.132	1509	1509	bslmm	0.12	5.6e-40	-0.15176	0.879378
PsychENCODE	/mnt/ilae/archive/tools/twas/WEIGHTS//PEC_TWAS_weights/ENSG00000273394.wgt.RDat	RP11-255E6.6	3	113665852	113666417	0.03983	3:114101395	3.2	3:113654384	0.0183	-5.84	0.11	1058	3	lasso	0.025	4.3e-09	0.15163	0.87948
PsychENCODE	/mnt/ilae/archive/tools/twas/WEIGHTS//PEC_TWAS_weights/ENSG00000111802.wgt.RDat	TDP2	6	24650205	24667261	0.21153	6:25151421	-3.92	6:24640011	0.024105	8.5	-0.421	1942	56	enet	0.088	2.1e-28	-0.15149	0.87959
PsychENCODE	/mnt/ilae/archive/tools/twas/WEIGHTS//PEC_TWAS_weights/ENSG00000111801.wgt.RDat	BTN3A3	6	26440700	26453643	0.38456	6:26206868	2.9	6:26438817	0.077511	10.57	-0.7069	796	50	enet	0.2	1.9e-66	-0.15132	0.87972
PsychENCODE	/mnt/ilae/archive/tools/twas/WEIGHTS//PEC_TWAS_weights/ENSG00000259048.wgt.RDat	CTD-2058B24.2	14	38503492	38663486	0.02043	14:38241934	2.81	14:38402411	0.00564	-3.8	-0.36803	1524	22	enet	0.0081	0.00064	0.15126	0.87977
PsychENCODE	/mnt/ilae/archive/tools/twas/WEIGHTS//PEC_TWAS_weights/ENSG00000134248.wgt.RDat	LAMTOR5	1	110943871	110950564	0.10814	1:110783307	-2.82	1:110934877	0.0795	10.36	0.151	1185	1	top1	0.08	8.6e-26	0.151	0.88
PsychENCODE	/mnt/ilae/archive/tools/twas/WEIGHTS//PEC_TWAS_weights/ENSG00000138668.wgt.RDat	HNRNPD	4	83273651	83295656	0.04496	4:82893189	-3.79	4:83284422	0.00988	-4.72	-1.737	1627	5	enet	0.014	1.3e-05	0.15144	0.88
PsychENCODE	/mnt/ilae/archive/tools/twas/WEIGHTS//PEC_TWAS_weights/ENSG00000141198.wgt.RDat	TOM1L1	17	52976748	53039310	0.08886	17:53030673	2.68	17:53214080	0.00757	-5.28	1.328	1590	55	enet	0.03	1.7e-10	0.151555	0.88
PsychENCODE	/mnt/ilae/archive/tools/twas/WEIGHTS//PEC_TWAS_weights/ENSG00000173918.wgt.RDat	C1QTNF1	17	77018896	77045870	0.13624	17:76628383	4.2	17:77055625	0.0812	-10.71	0.835	1534	12	lasso	0.095	1.3e-30	-0.150466	0.88
PsychENCODE	/mnt/ilae/archive/tools/twas/WEIGHTS//PEC_TWAS_weights/ENSG00000166840.wgt.RDat	GLYATL1	11	58672871	58811000	0.10436	11:58602318	3.6	11:58715513	0.03	7.21	-0.505	1752	34	enet	0.041	6.3e-14	-0.1503	0.880524
PsychENCODE	/mnt/ilae/archive/tools/twas/WEIGHTS//PEC_TWAS_weights/ENSG00000089101.wgt.RDat	C20orf26	20	20033158	20341346	0.33449	20:19778656	3.4	20:20033380	0.256	-18.42	0.141	1666	28	enet	0.27	2.3e-92	0.15021	0.881
PsychENCODE	/mnt/ilae/archive/tools/twas/WEIGHTS//PEC_TWAS_weights/ENSG00000145354.wgt.RDat	CISD2	4	103790135	103810399	0.19241	4:103301955	2.66	4:103815289	0.168	-15	-0.174	1188	35	enet	0.19	3.8e-62	-0.14948	0.881
PsychENCODE	/mnt/ilae/archive/tools/twas/WEIGHTS//PEC_TWAS_weights/ENSG00000159111.wgt.RDat	MRPL10	17	45900638	45908900	0.30345	17:45933580	-3.77	17:45911065	0.0911	11.03	0.578	1306	33	enet	0.15	6.8e-49	0.149886	0.881
PsychENCODE	/mnt/ilae/archive/tools/twas/WEIGHTS//PEC_TWAS_weights/ENSG00000164118.wgt.RDat	CEP44	4	175204828	175254531	0.32773	4:174792994	2.8	4:175239997	0.247	18.1	0.714	1605	7	lasso	0.29	3.2e-99	0.1503	0.881
PsychENCODE	/mnt/ilae/archive/tools/twas/WEIGHTS//PEC_TWAS_weights/ENSG00000214293.wgt.RDat	RSBN1L-AS1	7	77286977	77325582	0.20065	7:77765107	3.13	7:77315176	0.214	-16.99	0.261	1715	1715	bslmm	0.22	2.4e-74	-0.14991	0.881
PsychENCODE	/mnt/ilae/archive/tools/twas/WEIGHTS//PEC_TWAS_weights/ENSG00000240204.wgt.RDat	SMKR1	7	129142320	129152773	0.13084	7:129622532	4.28	7:129139750	0.00362	6	1.083	1691	1691	bslmm	0.068	3.8e-22	-0.14922	0.881
PsychENCODE	/mnt/ilae/archive/tools/twas/WEIGHTS//PEC_TWAS_weights/ENSG00000226761.wgt.RDat	TAS2R46	12	11213964	11214893	0.04317	12:11355324	-2.68	12:11276689	0.00585	-4.88	0.4833	1597	1597	blup	0.015	3.7e-06	-0.14947	0.881185
PsychENCODE	/mnt/ilae/archive/tools/twas/WEIGHTS//PEC_TWAS_weights/ENSG00000107890.wgt.RDat	ANKRD26	10	27280843	27389421	0.29367	10:27015761	3.36	10:27455605	0.106	12.02	0.999	2218	12	lasso	0.17	9.9e-56	-0.149	0.88119
PsychENCODE	/mnt/ilae/archive/tools/twas/WEIGHTS//PEC_TWAS_weights/ENSG00000269906.wgt.RDat	RP11-248J18.2	14	51129229	51129896	0.02476	14:51447090	3.12	14:51584148	0.000791	-4.17	0.017	1403	1403	bslmm	0.0052	0.0049	0.14932	0.8813
PsychENCODE	/mnt/ilae/archive/tools/twas/WEIGHTS//PEC_TWAS_weights/ENSG00000272403.wgt.RDat	RP1-93H18.7	6	116765323	116766023	0.01577	6:116719565	-3.83	6:116777841	0.0121	4.7	0.149	1288	1	top1	0.012	3.6e-05	0.149	0.881554
PsychENCODE	/mnt/ilae/archive/tools/twas/WEIGHTS//PEC_TWAS_weights/ENSG00000114654.wgt.RDat	EFCC1	3	128720472	128759585	0.121	3:128584040	-2.67	3:128684591	0.0373	-7.13	-0.6846	1467	1467	bslmm	0.046	1.8e-15	0.14899	0.881558
PsychENCODE	/mnt/ilae/archive/tools/twas/WEIGHTS//PEC_TWAS_weights/ENSG00000140332.wgt.RDat	TLE3	15	70340129	70390515	0.02628	15:70423592	-3.31	15:70086461	-0.000743	3.67	0.62783	1388	1388	blup	-0.00016	0.38	0.14894	0.881605
PsychENCODE	/mnt/ilae/archive/tools/twas/WEIGHTS//PEC_TWAS_weights/ENSG00000216775.wgt.RDat	RP1-152L7.5	6	52529946	52533953	0.56762	6:52413465	-3.34	6:52533551	0.402	22.77	0.741	1567	28	enet	0.51	9.3e-206	-0.14874	0.881758
PsychENCODE	/mnt/ilae/archive/tools/twas/WEIGHTS//PEC_TWAS_weights/ENSG00000100583.wgt.RDat	SAMD15	14	77843032	77857840	0.18042	14:77591353	4.1	14:77881808	0.103	-12.03	0.077	1855	35	enet	0.12	1.4e-37	-0.14851	0.88194
PsychENCODE	/mnt/ilae/archive/tools/twas/WEIGHTS//PEC_TWAS_weights/ENSG00000115361.wgt.RDat	ACADL	2	211052663	211090215	0.05001	2:211582590	-2.41	2:210790364	0.00401	-4.39	-1.907	983	983	bslmm	0.014	9.1e-06	-0.14804	0.882
PsychENCODE	/mnt/ilae/archive/tools/twas/WEIGHTS//PEC_TWAS_weights/ENSG00000131473.wgt.RDat	ACLY	17	40023161	40086795	0.07234	17:40571284	3.37	17:40027651	0.043	8.65	0.351	1049	1049	bslmm	0.053	1.3e-17	-0.148234	0.882
PsychENCODE	/mnt/ilae/archive/tools/twas/WEIGHTS//PEC_TWAS_weights/ENSG00000146802.wgt.RDat	TMEM168	7	112402437	112430647	0.08391	7:112308360	4.2	7:112419964	0.053	-8.74	-1.01	1224	20	enet	0.056	1.7e-18	-0.14901	0.882
PsychENCODE	/mnt/ilae/archive/tools/twas/WEIGHTS//PEC_TWAS_weights/ENSG00000164983.wgt.RDat	TMEM65	8	125324231	125384933	0.05588	8:125501723	3.66	8:125417844	-0.000739	-4.27	1.06125	1621	1621	blup	0.005	0.0056	0.14838	0.882
PsychENCODE	/mnt/ilae/archive/tools/twas/WEIGHTS//PEC_TWAS_weights/ENSG00000165138.wgt.RDat	ANKS6	9	101493611	101559247	0.0569	9:101301648	-3.83	9:101491063	0.0425	7.83	-0.148	1673	1	top1	0.042	2.4e-14	-0.148	0.882
PsychENCODE	/mnt/ilae/archive/tools/twas/WEIGHTS//PEC_TWAS_weights/ENSG00000185808.wgt.RDat	PIGP	21	38431470	38445470	0.07523	21:38856472	3	21:38488908	0.0137	5.18	-0.751	1514	1514	bslmm	0.022	2.9e-08	-0.1485	0.882
PsychENCODE	/mnt/ilae/archive/tools/twas/WEIGHTS//PEC_TWAS_weights/ENSG00000198589.wgt.RDat	LRBA	4	151185594	151936879	0.10709	4:151665314	3.76	4:151800243	0.0337	7.01	-0.1517	1843	6	lasso	0.054	6.1e-18	-0.14824	0.882
PsychENCODE	/mnt/ilae/archive/tools/twas/WEIGHTS//PEC_TWAS_weights/ENSG00000234618.wgt.RDat	RPSAP9	9	79013615	79014502	0.0246	9:79248436	-4.04	9:79185308	0.00468	-4.05	0.314	1489	7	lasso	0.0055	0.004	0.14878	0.882
PsychENCODE	/mnt/ilae/archive/tools/twas/WEIGHTS//PEC_TWAS_weights/ENSG00000234807.wgt.RDat	LINC01135	1	59250823	59365384	0.07315	1:59171455	3.58	1:59363982	0.0323	-7.5	0.197	1555	6	lasso	0.039	3.2e-13	-0.14792	0.882
PsychENCODE	/mnt/ilae/archive/tools/twas/WEIGHTS//PEC_TWAS_weights/ENSG00000245149.wgt.RDat	RNF139-AS1	8	125474726	125486817	0.33155	8:125525780	3.41	8:125479668	0.0707	11.73	-1.222	1563	10	lasso	0.25	2.2e-85	-0.14858	0.882
PsychENCODE	/mnt/ilae/archive/tools/twas/WEIGHTS//PEC_TWAS_weights/ENSG00000263004.wgt.RDat	RP11-166P13.3	17	55155659	55162385	0.09921	17:55608151	3.77	17:55164925	0.0523	-8.44	0.149	1129	1	top1	0.052	2.4e-17	-0.149	0.882
PsychENCODE	/mnt/ilae/archive/tools/twas/WEIGHTS//PEC_TWAS_weights/ENSG00000253626.wgt.RDat	EIF5AL1	10	81272357	81276188	0.08342	10:80966860	2.99	10:81256695	0.0902	11.03	0.147786	1932	1	top1	0.09	3.7e-29	0.148	0.88251
PsychENCODE	/mnt/ilae/archive/tools/twas/WEIGHTS//PEC_TWAS_weights/ENSG00000198089.wgt.RDat	SFI1	22	31884674	32014572	0.09369	22:32303490	2.62	22:31889844	0.0559	9.51	-0.299	1703	5	lasso	0.079	1.2e-25	0.1478	0.88252
PsychENCODE	/mnt/ilae/archive/tools/twas/WEIGHTS//PEC_TWAS_weights/ENSG00000267454.wgt.RDat	ZNF582-AS1	19	56905025	56910541	0.16905	19:56863459	3.35	19:56910733	0.182	-15.51	0.1475	1761	1	top1	0.18	1.3e-59	-0.14752	0.88272
PsychENCODE	/mnt/ilae/archive/tools/twas/WEIGHTS//PEC_TWAS_weights/ENSG00000092208.wgt.RDat	GEMIN2	14	39583427	39606177	0.02072	14:39867686	-3.23	14:39584464	0.000848	3.65	-0.067	1503	1503	bslmm	0.0033	0.021	0.14749	0.88275
PsychENCODE	/mnt/ilae/archive/tools/twas/WEIGHTS//PEC_TWAS_weights/ENSG00000135111.wgt.RDat	TBX3	12	115108059	115121969	0.05382	12:114986879	3.35	12:114939472	-0.000382	3.66	0.2697	1644	1644	bslmm	0.0029	0.028	-0.14735	0.882859
PsychENCODE	/mnt/ilae/archive/tools/twas/WEIGHTS//PEC_TWAS_weights/ENSG00000182919.wgt.RDat	C11orf54	11	93474757	93497915	0.5473	11:93892080	2.34	11:93482094	0.543	26.88	0.338	1595	83	enet	0.6	4.3e-263	0.1473	0.882931
PsychENCODE	/mnt/ilae/archive/tools/twas/WEIGHTS//PEC_TWAS_weights/ENSG00000073921.wgt.RDat	PICALM	11	85668727	85780924	0.02551	11:85216472	3.35	11:85747581	-0.0005	3.56	-0.729	1597	1597	blup	0.0028	0.03	0.1472	0.882941
PsychENCODE	/mnt/ilae/archive/tools/twas/WEIGHTS//PEC_TWAS_weights/ENSG00000015532.wgt.RDat	XYLT2	17	48423453	48440499	0.03766	17:48117429	3.38	17:48433081	0.0112	5.1	0.147	1223	1	top1	0.011	6.9e-05	0.147	0.883
PsychENCODE	/mnt/ilae/archive/tools/twas/WEIGHTS//PEC_TWAS_weights/ENSG00000102760.wgt.RDat	RGCC	13	42031695	42045018	0.0204	13:42157710	4.44	13:42061347	0.00614	-4.06	0.1477	1332	1	top1	0.0061	0.0025	-0.1477	0.883
PsychENCODE	/mnt/ilae/archive/tools/twas/WEIGHTS//PEC_TWAS_weights/ENSG00000135919.wgt.RDat	SERPINE2	2	224839829	224904036	0.05888	2:225209561	3.3	2:224897225	0.0164	4.89	0.769	1650	1650	bslmm	0.017	8.6e-07	0.14727	0.883
PsychENCODE	/mnt/ilae/archive/tools/twas/WEIGHTS//PEC_TWAS_weights/ENSG00000143933.wgt.RDat	CALM2	2	47387221	47403740	0.04668	2:47131256	-3.3	2:46979656	-0.000736	3.5	-0.038	1740	1740	blup	0.0086	0.00045	0.14694	0.883
PsychENCODE	/mnt/ilae/archive/tools/twas/WEIGHTS//PEC_TWAS_weights/ENSG00000184226.wgt.RDat	PCDH9	13	66876967	67804468	0.03	13:68170201	2.96	13:66684031	-0.00058	3.77	0.034	2703	2703	blup	0.0048	0.0066	0.14758	0.883
PsychENCODE	/mnt/ilae/archive/tools/twas/WEIGHTS//PEC_TWAS_weights/ENSG00000236204.wgt.RDat	AC092594.1	2	19167729	19546509	0.03311	2:18709642	-3.64	2:19289146	-0.000745	3.66	-1.791	2124	2124	bslmm	0.0018	0.067	0.14667	0.883
PsychENCODE	/mnt/ilae/archive/tools/twas/WEIGHTS//PEC_TWAS_weights/ENSG00000253868.wgt.RDat	FER1L6-AS2	8	125058314	125183763	0.02611	8:125402418	-4.05	8:125290006	0.000711	4.09	-2.099	1649	1649	bslmm	0.0045	0.0083	-0.1473	0.883
PsychENCODE	/mnt/ilae/archive/tools/twas/WEIGHTS//PEC_TWAS_weights/ENSG00000180596.wgt.RDat	HIST1H2BC	6	26115101	26124154	0.06287	6:25843319	3.47	6:26105357	0.043642	-7.69	0.147	1081	1	top1	0.044	1e-14	-0.147	0.88313
PsychENCODE	/mnt/ilae/archive/tools/twas/WEIGHTS//PEC_TWAS_weights/ENSG00000180574.wgt.RDat	EIF2S3L	12	10658201	10675734	0.02493	12:10943735	3.96	12:10706412	0.0129	4.62	-0.147	1690	1	top1	0.013	2e-05	-0.147	0.883132
PsychENCODE	/mnt/ilae/archive/tools/twas/WEIGHTS//PEC_TWAS_weights/ENSG00000177694.wgt.RDat	NAALADL2	3	174156363	175523428	0.0884	3:176007030	5.39	3:175188997	0.00746	-5.46	-0.797	3771	38	enet	0.033	2.2e-11	0.14689	0.883221
PsychENCODE	/mnt/ilae/archive/tools/twas/WEIGHTS//PEC_TWAS_weights/ENSG00000168461.wgt.RDat	RAB31	18	9708162	9862548	0.1878	18:9230052	-3.39	18:9862794	0.052816	-8.94	1.52691	1917	1917	bslmm	0.063	1.2e-20	-0.14672	0.883354
PsychENCODE	/mnt/ilae/archive/tools/twas/WEIGHTS//PEC_TWAS_weights/ENSG00000255583.wgt.RDat	RP11-415I12.2	12	64078523	64118715	0.1069	12:64260884	-3.57	12:64131424	0.0668	9.55	0.54	1758	1758	bslmm	0.069	1.6e-22	0.14671	0.883363
PsychENCODE	/mnt/ilae/archive/tools/twas/WEIGHTS//PEC_TWAS_weights/ENSG00000112367.wgt.RDat	FIG4	6	110012499	110146631	0.4299	6:110198804	-3.13	6:110160673	0.213	-16.77	0.528	1759	31	enet	0.3	1.9e-105	-0.14666	0.883398
PsychENCODE	/mnt/ilae/archive/tools/twas/WEIGHTS//PEC_TWAS_weights/ENSG00000077097.wgt.RDat	TOP2B	3	25639475	25706398	0.10985	3:25724108	-2.9	3:25681033	0.0522	-8.5	0.146	1459	1	top1	0.052	2.6e-17	-0.146	0.883921
PsychENCODE	/mnt/ilae/archive/tools/twas/WEIGHTS//PEC_TWAS_weights/ENSG00000138399.wgt.RDat	FASTKD1	2	170386259	170430385	0.25966	2:170603399	-3.44	2:170551132	0.0481	-9.86	-1.8278	1815	1815	bslmm	0.15	2.8e-50	0.14634	0.884
PsychENCODE	/mnt/ilae/archive/tools/twas/WEIGHTS//PEC_TWAS_weights/ENSG00000188010.wgt.RDat	MORN2	2	39103103	39156213	0.05055	2:39471066	4.6	2:39041928	0.000781	4.56	-1.9061	1236	23	enet	0.016	2.5e-06	-0.14598	0.884
PsychENCODE	/mnt/ilae/archive/tools/twas/WEIGHTS//PEC_TWAS_weights/ENSG00000188807.wgt.RDat	TMEM201	1	9648932	9674935	0.02374	1:9280050	-2.79	1:9150852	-0.000217	3.13	1.08869	1120	1120	bslmm	0.004	0.012	-0.145918	0.884
PsychENCODE	/mnt/ilae/archive/tools/twas/WEIGHTS//PEC_TWAS_weights/ENSG00000256029.wgt.RDat	RP11-190A12.7	1	159827690	159842843	0.03416	1:160046712	3.53	1:160254312	-0.000711	-3.45	-0.06946	1211	2	lasso	0.005	0.0059	-0.145388	0.884
PsychENCODE	/mnt/ilae/archive/tools/twas/WEIGHTS//PEC_TWAS_weights/ENSG00000261130.wgt.RDat	RP11-1021N1.1	16	15489611	15609205	0.03986	16:16081870	-3.41	16:15503968	0.0186	5.21	-0.146	994	1	top1	0.019	4e-07	-0.146	0.884
PsychENCODE	/mnt/ilae/archive/tools/twas/WEIGHTS//PEC_TWAS_weights/ENSG00000228065.wgt.RDat	RP11-222A11.1	10	67330096	67526299	0.40237	10:66860572	3.7	10:67390399	0.335	21.05	-0.151	2735	40	enet	0.38	2.3e-139	0.146	0.88414
PsychENCODE	/mnt/ilae/archive/tools/twas/WEIGHTS//PEC_TWAS_weights/ENSG00000273253.wgt.RDat	RP3-402G11.26	22	50637519	50638976	0.59178	22:50511538	-3.76	22:50638502	0.435	23.95	0.0251	1866	40	enet	0.49	1.6e-197	-0.1457	0.88416
PsychENCODE	/mnt/ilae/archive/tools/twas/WEIGHTS//PEC_TWAS_weights/ENSG00000271524.wgt.RDat	CTC-260E6.10	19	20332678	20333272	0.01734	19:20070815	-3.87	19:20292470	0.00905	4.41	0.1453	935	1	top1	0.009	0.00031	0.1453	0.88447
PsychENCODE	/mnt/ilae/archive/tools/twas/WEIGHTS//PEC_TWAS_weights/ENSG00000268163.wgt.RDat	AC004076.9	19	57949338	57988904	0.23107	19:57828219	2.79	19:57963629	0.249	18.22	-0.09	1508	19	enet	0.27	2.1e-94	0.14526	0.8845
PsychENCODE	/mnt/ilae/archive/tools/twas/WEIGHTS//PEC_TWAS_weights/ENSG00000237356.wgt.RDat	AL163953.3	14	53635772	54153976	0.0932	14:53417839	3.68	14:53687074	0.0709	10.14	0.431	1932	10	lasso	0.071	2.8e-23	0.14522	0.88454
PsychENCODE	/mnt/ilae/archive/tools/twas/WEIGHTS//PEC_TWAS_weights/ENSG00000182054.wgt.RDat	IDH2	15	90626277	90645736	0.06589	15:90677563	-3.8	15:90697080	0.0194	6.41	0.87	1471	1471	bslmm	0.039	2.3e-13	-0.14516	0.884587
PsychENCODE	/mnt/ilae/archive/tools/twas/WEIGHTS//PEC_TWAS_weights/ENSG00000104043.wgt.RDat	ATP8B4	15	50150435	50475014	0.19217	15:49671710	3.55	15:50428972	0.0867	-10.84	0.292	2059	2059	bslmm	0.12	3.2e-40	-0.14493	0.884764
PsychENCODE	/mnt/ilae/archive/tools/twas/WEIGHTS//PEC_TWAS_weights/ENSG00000136872.wgt.RDat	ALDOB	9	104182860	104198105	0.1516	9:104633758	-3.99	9:104177498	0.0423	-7.71	-0.076	1624	24	enet	0.063	1.1e-20	0.14512	0.885
PsychENCODE	/mnt/ilae/archive/tools/twas/WEIGHTS//PEC_TWAS_weights/ENSG00000141956.wgt.RDat	PRDM15	21	43218385	43299591	0.22512	21:43499119	3.95	21:43298846	0.155	14.34	-0.0203	2042	5	lasso	0.23	1.5e-75	0.1442	0.885
PsychENCODE	/mnt/ilae/archive/tools/twas/WEIGHTS//PEC_TWAS_weights/ENSG00000171853.wgt.RDat	TRAPPC12	2	3383446	3488865	0.2056	2:3635559	-4.03	2:3382614	0.0879	-11.56	-0.3007	1924	65	enet	0.13	2.4e-41	-0.14502	0.885
PsychENCODE	/mnt/ilae/archive/tools/twas/WEIGHTS//PEC_TWAS_weights/ENSG00000175287.wgt.RDat	PHYHD1	9	131683174	131704320	0.3141	9:131985478	2.63	9:131707055	0.152	-14.36	0.238	935	11	lasso	0.16	1.1e-50	-0.14402	0.885
PsychENCODE	/mnt/ilae/archive/tools/twas/WEIGHTS//PEC_TWAS_weights/ENSG00000183309.wgt.RDat	ZNF623	8	144718183	144735900	0.10582	8:144960303	2.31	8:144716182	0.0381	-6.21	-0.2102	1187	1187	bslmm	0.055	3.7e-18	0.14473	0.885
PsychENCODE	/mnt/ilae/archive/tools/twas/WEIGHTS//PEC_TWAS_weights/ENSG00000198791.wgt.RDat	CNOT7	8	17086737	17104387	0.17732	8:17173770	-3.85	8:17084807	0.0162	6.9	-1.115	2272	2272	blup	0.068	3.5e-22	0.145	0.885
PsychENCODE	/mnt/ilae/archive/tools/twas/WEIGHTS//PEC_TWAS_weights/ENSG00000249244.wgt.RDat	RP11-548H18.2	4	120312986	120316490	0.13729	4:120203209	3.28	4:120323316	0.289	19.84	0.152	1766	9	lasso	0.31	3.9e-107	0.14526	0.885
PsychENCODE	/mnt/ilae/archive/tools/twas/WEIGHTS//PEC_TWAS_weights/ENSG00000271646.wgt.RDat	RP11-326I11.3	4	185395956	185398458	0.04935	4:185782888	3.34	4:185381861	0.0255	-5.12	-0.1449	1733	1	top1	0.026	3.1e-09	0.14488	0.885
PsychENCODE	/mnt/ilae/archive/tools/twas/WEIGHTS//PEC_TWAS_weights/ENSG00000100347.wgt.RDat	SAMM50	22	44351301	44406411	0.21982	22:44512848	-3.93	22:44382004	0.105	-12.1	-0.559	1691	7	lasso	0.12	1.6e-39	0.1441	0.88539
PsychENCODE	/mnt/ilae/archive/tools/twas/WEIGHTS//PEC_TWAS_weights/ENSG00000128833.wgt.RDat	MYO5C	15	52484519	52587995	0.15999	15:52415896	-3.25	15:52577895	0.0392	-7.33	-0.144	1362	1	top1	0.039	2.3e-13	0.144	0.8855
PsychENCODE	/mnt/ilae/archive/tools/twas/WEIGHTS//PEC_TWAS_weights/ENSG00000140463.wgt.RDat	BBS4	15	72978527	73030817	0.05848	15:73198692	3.06	15:73061748	0.0247	-4.82	-0.667	944	14	enet	0.037	7.6e-13	-0.14399	0.885509
PsychENCODE	/mnt/ilae/archive/tools/twas/WEIGHTS//PEC_TWAS_weights/ENSG00000146250.wgt.RDat	PRSS35	6	84222194	84235423	0.11187	6:84432979	-4.28	6:84021751	0.0354	7	0.81574	939	23	enet	0.071	5e-23	0.1436	0.885813
PsychENCODE	/mnt/ilae/archive/tools/twas/WEIGHTS//PEC_TWAS_weights/ENSG00000077238.wgt.RDat	IL4R	16	27324989	27376099	0.06566	16:27833083	-2.82	16:27319378	0.0579	8.91	0.125	1327	1327	bslmm	0.06	1.4e-19	0.143126	0.886
PsychENCODE	/mnt/ilae/archive/tools/twas/WEIGHTS//PEC_TWAS_weights/ENSG00000136720.wgt.RDat	HS6ST1	2	128994290	129076151	0.05653	2:129151761	-2.8	2:129489014	0.00563	-4.35	2.224	1820	1820	bslmm	0.013	1.9e-05	-0.14336	0.886
PsychENCODE	/mnt/ilae/archive/tools/twas/WEIGHTS//PEC_TWAS_weights/ENSG00000167549.wgt.RDat	CORO6	17	27941774	27949925	0.06993	17:27461256	-3.02	17:27971685	0.0412	-7.55	-0.169	785	14	enet	0.049	3e-16	0.142917	0.886
PsychENCODE	/mnt/ilae/archive/tools/twas/WEIGHTS//PEC_TWAS_weights/ENSG00000123505.wgt.RDat	AMD1	6	111195973	111216916	0.04466	6:110808645	3.61	6:111284129	0.0192	-5.75	-0.097	1676	5	lasso	0.025	5.9e-09	-0.143	0.88629
PsychENCODE	/mnt/ilae/archive/tools/twas/WEIGHTS//PEC_TWAS_weights/ENSG00000130159.wgt.RDat	ECSIT	19	11616731	11639989	0.04143	19:11775886	-3.57	19:11621129	0.0182	-5.75	0.143	1466	1	lasso	0.019	3e-07	-0.143	0.88629
PsychENCODE	/mnt/ilae/archive/tools/twas/WEIGHTS//PEC_TWAS_weights/ENSG00000213862.wgt.RDat	CTD-2270N23.1	15	48022341	48023132	0.02503	15:47763951	-3.3	15:48169655	0.00152	-3.25	1.98369	1012	1012	bslmm	0.0023	0.046	0.14245	0.886722
PsychENCODE	/mnt/ilae/archive/tools/twas/WEIGHTS//PEC_TWAS_weights/ENSG00000131979.wgt.RDat	GCH1	14	55308726	55369570	0.22368	14:55292540	-2.41	14:55374303	0.117	-12.85	-0.222	1311	33	enet	0.16	3.1e-53	0.14232	0.88683
PsychENCODE	/mnt/ilae/archive/tools/twas/WEIGHTS//PEC_TWAS_weights/ENSG00000137699.wgt.RDat	TRIM29	11	119981983	120056237	0.19963	11:119617639	-3.48	11:119997599	0.115	13.23	0.779	1378	8	lasso	0.16	7.3e-51	0.1421	0.886985
PsychENCODE	/mnt/ilae/archive/tools/twas/WEIGHTS//PEC_TWAS_weights/ENSG00000243429.wgt.RDat	OR7E29P	3	125430983	125431889	0.06173	3:125883514	-3.75	3:125408094	0.0286	6.39	1.466	2194	2194	blup	0.035	4.5e-12	0.14212	0.886988
PsychENCODE	/mnt/ilae/archive/tools/twas/WEIGHTS//PEC_TWAS_weights/ENSG00000104760.wgt.RDat	FGL1	8	17721889	17767874	0.2334	8:17222315	4.31	8:17875293	0.111	12.68	-0.729	2640	43	enet	0.21	2e-69	0.14262	0.887
PsychENCODE	/mnt/ilae/archive/tools/twas/WEIGHTS//PEC_TWAS_weights/ENSG00000104763.wgt.RDat	ASAH1	8	17913934	17942494	0.33279	8:18006324	4.21	8:17920567	0.217	-16.99	-0.01809	2526	7	lasso	0.33	8.9e-116	-0.14163	0.887
PsychENCODE	/mnt/ilae/archive/tools/twas/WEIGHTS//PEC_TWAS_weights/ENSG00000118217.wgt.RDat	ATF6	1	161736084	161933860	0.11061	1:161501413	-2.77	1:161887355	0.0174	6.47	0.31	1717	19	enet	0.05	1.4e-16	0.142154	0.887
PsychENCODE	/mnt/ilae/archive/tools/twas/WEIGHTS//PEC_TWAS_weights/ENSG00000134871.wgt.RDat	COL4A2	13	110958159	111165374	0.1231	13:110463923	-4.58	13:110959705	0.00596	-5.67	2.1354	2210	2210	bslmm	0.043	2e-14	0.14205	0.887
PsychENCODE	/mnt/ilae/archive/tools/twas/WEIGHTS//PEC_TWAS_weights/ENSG00000136235.wgt.RDat	GPNMB	7	23275586	23314727	0.4058	7:22806683	5.14	7:23288309	0.338	-21.22	-0.199	1374	80	enet	0.4	1.6e-149	0.14204	0.887
PsychENCODE	/mnt/ilae/archive/tools/twas/WEIGHTS//PEC_TWAS_weights/ENSG00000169181.wgt.RDat	GSG1L	16	27798850	28074830	0.02325	16:28561581	-3.07	16:27756096	0.0165	5.03	-0.142	1053	1	top1	0.016	1.7e-06	-0.142	0.887
PsychENCODE	/mnt/ilae/archive/tools/twas/WEIGHTS//PEC_TWAS_weights/ENSG00000100439.wgt.RDat	ABHD4	14	23067146	23081265	0.03679	14:23088954	4.29	14:23440049	0.00332	-4.13	-0.519	1763	1763	bslmm	0.023	1.5e-08	0.14204	0.88705
PsychENCODE	/mnt/ilae/archive/tools/twas/WEIGHTS//PEC_TWAS_weights/ENSG00000076067.wgt.RDat	RBMS2	12	56915713	56984745	0.02643	12:57290183	3.32	12:56929519	0.0208	-5.53	-0.141	888	1	top1	0.021	8.5e-08	0.141	0.88787
PsychENCODE	/mnt/ilae/archive/tools/twas/WEIGHTS//PEC_TWAS_weights/ENSG00000223414.wgt.RDat	LINC00473	6	166322290	166401536	0.04361	6:166650507	-3.36	6:166456724	0.0368	-7.08	0.141	1808	1	top1	0.037	1.2e-12	-0.141	0.88787
PsychENCODE	/mnt/ilae/archive/tools/twas/WEIGHTS//PEC_TWAS_weights/ENSG00000256391.wgt.RDat	SDIM1	6	166307330	166309725	0.02179	6:166650507	-3.36	6:166456724	0.0131	-4.5	0.141	1763	1	top1	0.013	1.8e-05	-0.141	0.88787
PsychENCODE	/mnt/ilae/archive/tools/twas/WEIGHTS//PEC_TWAS_weights/ENSG00000267360.wgt.RDat	CTC-454I21.3	19	37583921	37701414	0.0164	19:38065793	3.39	19:38030933	0.00515	-3.44	0.141	1344	1	top1	0.0052	0.0052	-0.141	0.88787
PsychENCODE	/mnt/ilae/archive/tools/twas/WEIGHTS//PEC_TWAS_weights/ENSG00000082126.wgt.RDat	MPP4	2	202509593	202563417	0.15495	2:202164837	3.84	2:202572346	0.0533	9.18	-0.482	1266	11	lasso	0.084	4.7e-27	-0.14116	0.888
PsychENCODE	/mnt/ilae/archive/tools/twas/WEIGHTS//PEC_TWAS_weights/ENSG00000083457.wgt.RDat	ITGAE	17	3617922	3704537	0.06819	17:3423661	3.62	17:3622508	0.0288	-6.54	-0.37	1767	4	lasso	0.03	1.7e-10	0.140436	0.888
PsychENCODE	/mnt/ilae/archive/tools/twas/WEIGHTS//PEC_TWAS_weights/ENSG00000118640.wgt.RDat	VAMP8	2	85788685	85809154	0.09139	2:85803963	-3.35	2:85758352	0.0415	-7.96	0.235	1577	5	lasso	0.042	4.1e-14	-0.14112	0.888
PsychENCODE	/mnt/ilae/archive/tools/twas/WEIGHTS//PEC_TWAS_weights/ENSG00000123684.wgt.RDat	LPGAT1	1	211916799	212004114	0.14039	1:212081807	-3.38	1:211963743	0.0986	-11.82	-0.74172	2020	2020	bslmm	0.12	1e-38	-0.140517	0.888
PsychENCODE	/mnt/ilae/archive/tools/twas/WEIGHTS//PEC_TWAS_weights/ENSG00000124275.wgt.RDat	MTRR	5	7851299	7906138	0.42772	5:8148799	-3.97	5:7907127	0.205	14.6	-0.553	1817	30	enet	0.31	1.6e-109	-0.1406	0.888
PsychENCODE	/mnt/ilae/archive/tools/twas/WEIGHTS//PEC_TWAS_weights/ENSG00000166997.wgt.RDat	CNPY4	7	99717236	99723134	0.05296	7:100218631	-2.69	7:99777869	0.0196	-6.43	0.838	718	27	enet	0.043	2e-14	0.14127	0.888
PsychENCODE	/mnt/ilae/archive/tools/twas/WEIGHTS//PEC_TWAS_weights/ENSG00000178623.wgt.RDat	GPR35	2	241544848	241570676	0.08026	2:241045138	-2.86	2:241560708	0.00213	4.79	0.6025	2163	22	enet	0.029	2.4e-10	-0.1405	0.888
PsychENCODE	/mnt/ilae/archive/tools/twas/WEIGHTS//PEC_TWAS_weights/ENSG00000183317.wgt.RDat	EPHA10	1	38179552	38230805	0.35208	1:38029934	3.31	1:38197401	0.117	12.55	0.92684	1277	1277	bslmm	0.18	3.3e-59	0.140853	0.888
PsychENCODE	/mnt/ilae/archive/tools/twas/WEIGHTS//PEC_TWAS_weights/ENSG00000229727.wgt.RDat	AC013460.1	2	7561392	7590385	0.25438	2:7288722	3.82	2:7431359	0.102	11.67	-1.129	1500	1500	bslmm	0.14	6e-47	-0.14038	0.888
PsychENCODE	/mnt/ilae/archive/tools/twas/WEIGHTS//PEC_TWAS_weights/ENSG00000170525.wgt.RDat	PFKFB3	10	6186881	6277495	0.02994	10:6134869	3.89	10:6082558	-0.000576	3.71	-0.372922	1707	1707	bslmm	0.00064	0.17	-0.141	0.88808
PsychENCODE	/mnt/ilae/archive/tools/twas/WEIGHTS//PEC_TWAS_weights/ENSG00000196263.wgt.RDat	ZNF471	19	57019212	57041590	0.31692	19:56717333	-3.51	19:57026539	0.331	-21.09	-0.797	1708	9	lasso	0.38	2e-137	-0.1407	0.88811
PsychENCODE	/mnt/ilae/archive/tools/twas/WEIGHTS//PEC_TWAS_weights/ENSG00000175395.wgt.RDat	ZNF25	10	38238500	38265561	0.40763	10:38560538	3.06	10:38365283	0.0613	10.05	-0.981	1882	41	enet	0.12	3.6e-40	-0.14	0.88827
PsychENCODE	/mnt/ilae/archive/tools/twas/WEIGHTS//PEC_TWAS_weights/ENSG00000259799.wgt.RDat	RP11-554A11.9	11	68923378	68927220	0.06142	11:68904243	3.5	11:68860898	0.0256	-6.81	0.341	1369	25	enet	0.047	7.5e-16	-0.1404	0.888381
PsychENCODE	/mnt/ilae/archive/tools/twas/WEIGHTS//PEC_TWAS_weights/ENSG00000227877.wgt.RDat	LINC00948	10	61496753	61513203	0.03692	10:61696597	-3.27	10:61548177	0.0171	-5.47	-0.555	1524	3	lasso	0.018	6e-07	-0.14	0.88864
PsychENCODE	/mnt/ilae/archive/tools/twas/WEIGHTS//PEC_TWAS_weights/ENSG00000119640.wgt.RDat	ACYP1	14	75519924	75536186	0.05039	14:75737968	3.45	14:75527620	0.0583	8.94	-0.14	1014	1	top1	0.058	3.5e-19	-0.14	0.88866
PsychENCODE	/mnt/ilae/archive/tools/twas/WEIGHTS//PEC_TWAS_weights/ENSG00000136378.wgt.RDat	ADAMTS7	15	79051545	79103773	0.12281	15:79240471	-3.06	15:79053284	0.0229	6.12	1.23348	1444	1444	bslmm	0.051	5.3e-17	0.13969	0.888907
PsychENCODE	/mnt/ilae/archive/tools/twas/WEIGHTS//PEC_TWAS_weights/ENSG00000094880.wgt.RDat	CDC23	5	137523339	137549032	0.02281	5:138019830	-3.54	5:137449954	0.0143	5.8	0.14	907	1	top1	0.014	7.8e-06	0.14	0.889
PsychENCODE	/mnt/ilae/archive/tools/twas/WEIGHTS//PEC_TWAS_weights/ENSG00000153976.wgt.RDat	HS3ST3A1	17	13399006	13505244	0.04074	17:13563223	-3.49	17:13452681	0.00631	4.87	0.077	2180	3	lasso	0.0085	0.00048	-0.138945	0.889
PsychENCODE	/mnt/ilae/archive/tools/twas/WEIGHTS//PEC_TWAS_weights/ENSG00000158825.wgt.RDat	CDA	1	20915441	20945401	0.0957	1:21067051	-3.77	1:20948959	0.0596	9.38	-0.26	1315	11	enet	0.069	2e-22	0.138984	0.889
PsychENCODE	/mnt/ilae/archive/tools/twas/WEIGHTS//PEC_TWAS_weights/ENSG00000163877.wgt.RDat	SNIP1	1	38000050	38019903	0.05349	1:38501493	-3.18	1:37970193	0.0225	-6.68	0.04	1290	5	enet	0.034	1.2e-11	-0.139603	0.889
PsychENCODE	/mnt/ilae/archive/tools/twas/WEIGHTS//PEC_TWAS_weights/ENSG00000183798.wgt.RDat	EMILIN3	20	39988606	39995467	0.12599	20:39991171	2.79	20:40013308	-0.000587	-4.6	0.227	1217	1217	blup	0.039	2.2e-13	0.13994	0.889
PsychENCODE	/mnt/ilae/archive/tools/twas/WEIGHTS//PEC_TWAS_weights/ENSG00000229360.wgt.RDat	PPP1R2P5	2	107557336	107557938	0.18533	2:107444278	3.23	2:107613912	0.181	15.73	0.87	1800	33	enet	0.19	4.2e-61	0.14003	0.889
PsychENCODE	/mnt/ilae/archive/tools/twas/WEIGHTS//PEC_TWAS_weights/ENSG00000259865.wgt.RDat	RP11-488L18.10	1	247350583	247351828	0.30809	1:247202453	-3.37	1:247358618	0.218	17.06	-0.342	2012	17	lasso	0.28	1.2e-96	-0.139052	0.889
PsychENCODE	/mnt/ilae/archive/tools/twas/WEIGHTS//PEC_TWAS_weights/ENSG00000271912.wgt.RDat	RP11-661A12.14	8	144683416	144685394	0.16279	8:144323870	2.31	8:144684150	0.0723	10.21	-0.817	1222	1222	bslmm	0.099	6.9e-32	-0.13948	0.889
PsychENCODE	/mnt/ilae/archive/tools/twas/WEIGHTS//PEC_TWAS_weights/ENSG00000177675.wgt.RDat	CD163L1	12	7499281	7632493	0.14741	12:7986243	3.52	12:7588959	0.00542	-5.58	0.404	1652	1652	bslmm	0.06	1.3e-19	-0.13937	0.889157
PsychENCODE	/mnt/ilae/archive/tools/twas/WEIGHTS//PEC_TWAS_weights/ENSG00000144827.wgt.RDat	ABHD10	3	111697857	111712210	0.02961	3:111395554	-2.75	3:111524011	-0.00075	3.54	0.0468	1698	1698	bslmm	0.0043	0.01	-0.13935	0.889173
PsychENCODE	/mnt/ilae/archive/tools/twas/WEIGHTS//PEC_TWAS_weights/ENSG00000167554.wgt.RDat	ZNF610	19	52839498	52871031	0.24434	19:53212821	-3.9	19:52879583	0.0598	10.03	1.3754	2547	17	enet	0.16	8.8e-52	0.13922	0.88928
PsychENCODE	/mnt/ilae/archive/tools/twas/WEIGHTS//PEC_TWAS_weights/ENSG00000135541.wgt.RDat	AHI1	6	135604670	135818914	0.18931	6:135175885	3.16	6:135818925	0.0227	-7.02	-0.32864	1231	3	lasso	0.044	9.2e-15	0.1392	0.889289
PsychENCODE	/mnt/ilae/archive/tools/twas/WEIGHTS//PEC_TWAS_weights/ENSG00000235489.wgt.RDat	DBF4P1	10	65928715	65930611	0.02156	10:66381499	2.97	10:65567961	-0.00032	3.58	-0.11	1181	1181	bslmm	0.0013	0.1	0.139	0.88948
PsychENCODE	/mnt/ilae/archive/tools/twas/WEIGHTS//PEC_TWAS_weights/ENSG00000170899.wgt.RDat	GSTA4	6	52842751	52860176	0.06845	6:52435874	-3.35	6:52843553	0.0117	5.5	-0.883	1688	5	lasso	0.033	2.1e-11	0.13891	0.889523
PsychENCODE	/mnt/ilae/archive/tools/twas/WEIGHTS//PEC_TWAS_weights/ENSG00000188312.wgt.RDat	CENPP	9	95087766	95382815	0.6151	9:95568027	3.34	9:95088204	0.479	25.16	0.332	2173	65	enet	0.55	7.8e-232	0.13795	0.89
PsychENCODE	/mnt/ilae/archive/tools/twas/WEIGHTS//PEC_TWAS_weights/ENSG00000253248.wgt.RDat	RP11-149P24.1	8	137059264	137178365	0.03491	8:137477490	-2.75	8:137023391	0.0192	-6	-0.10873	1866	14	enet	0.023	2.1e-08	0.13801	0.89
PsychENCODE	/mnt/ilae/archive/tools/twas/WEIGHTS//PEC_TWAS_weights/ENSG00000248441.wgt.RDat	CTD-2536I1.1	15	95819690	95870358	0.23107	15:95787873	3.32	15:95839192	0.033	-8.59	-0.30817	1385	13	lasso	0.14	4.1e-46	0.13829	0.890014
PsychENCODE	/mnt/ilae/archive/tools/twas/WEIGHTS//PEC_TWAS_weights/ENSG00000169021.wgt.RDat	UQCRFS1	19	29698173	29704448	0.1026	19:29695803	-4.07	19:29688605	0.0716	10.14	-0.124	2212	8	lasso	0.072	1.4e-23	-0.13789	0.89033
PsychENCODE	/mnt/ilae/archive/tools/twas/WEIGHTS//PEC_TWAS_weights/ENSG00000160352.wgt.RDat	ZNF714	19	21264965	21308073	0.18134	19:21085170	-2.58	19:21282818	0.0947	11.31	-0.11	1902	7	lasso	0.11	8.6e-36	-0.13776	0.89043
PsychENCODE	/mnt/ilae/archive/tools/twas/WEIGHTS//PEC_TWAS_weights/ENSG00000172803.wgt.RDat	SNX32	11	65601112	65624367	0.46592	11:65854561	3.94	11:65595697	0.432	23.9	-0.45682	918	22	enet	0.47	1.9e-183	-0.1374	0.89069
PsychENCODE	/mnt/ilae/archive/tools/twas/WEIGHTS//PEC_TWAS_weights/ENSG00000103160.wgt.RDat	HSDL1	16	84155886	84178797	0.317	16:84457646	3.68	16:84155129	0.221	17.68	0.167	2405	31	enet	0.26	4.3e-88	0.136558	0.891
PsychENCODE	/mnt/ilae/archive/tools/twas/WEIGHTS//PEC_TWAS_weights/ENSG00000231252.wgt.RDat	RP11-436K8.1	1	61125303	61291256	0.07004	1:61435069	2.5	1:61146170	-0.000668	4.36	0.627	1317	1317	bslmm	0.0058	0.0031	0.136661	0.891
PsychENCODE	/mnt/ilae/archive/tools/twas/WEIGHTS//PEC_TWAS_weights/ENSG00000242986.wgt.RDat	RP11-1110J8.1	12	29811309	29811731	0.01853	12:29921735	-3.08	12:29568219	-0.000288	3.41	0.137	1745	1	top1	-0.00029	0.43	0.137	0.891031
PsychENCODE	/mnt/ilae/archive/tools/twas/WEIGHTS//PEC_TWAS_weights/ENSG00000261533.wgt.RDat	RP11-15N24.4	3	99898411	99900574	0.04575	3:99959387	2.86	3:99870299	0.0251	-6.84	-0.137	763	1	top1	0.025	4.3e-09	0.137	0.891031
PsychENCODE	/mnt/ilae/archive/tools/twas/WEIGHTS//PEC_TWAS_weights/ENSG00000130368.wgt.RDat	MAS1	6	160327974	160329108	0.05773	6:160388736	-3.04	6:160287924	0.0173	-6.36	0.126	1590	1590	bslmm	0.021	8.3e-08	0.13691	0.891104
PsychENCODE	/mnt/ilae/archive/tools/twas/WEIGHTS//PEC_TWAS_weights/ENSG00000198146.wgt.RDat	ZNF770	15	35270542	35280488	0.10804	15:34981494	3.34	15:35272883	0.0651	-9.52	0.386	1186	26	enet	0.074	6.5e-24	-0.13676	0.891222
PsychENCODE	/mnt/ilae/archive/tools/twas/WEIGHTS//PEC_TWAS_weights/ENSG00000124549.wgt.RDat	BTN2A3P	6	26421619	26432611	0.04026	6:26324149	-2.75	6:26422260	0.018736	5.33	0.136	801	1	top1	0.019	3.5e-07	0.136	0.89182
PsychENCODE	/mnt/ilae/archive/tools/twas/WEIGHTS//PEC_TWAS_weights/ENSG00000196226.wgt.RDat	HIST1H2BB	6	26043455	26043885	0.04573	6:25843319	3.53	6:26014987	0.020135	5.76	0.136	1104	1	top1	0.02	1.3e-07	0.136	0.89182
PsychENCODE	/mnt/ilae/archive/tools/twas/WEIGHTS//PEC_TWAS_weights/ENSG00000205269.wgt.RDat	TMEM170B	6	11537938	11583757	0.05993	6:11140477	-3.76	6:11501908	0.0305	-6.88	0.136	1777	1	lasso	0.045	3.4e-15	-0.136	0.891821
PsychENCODE	/mnt/ilae/archive/tools/twas/WEIGHTS//PEC_TWAS_weights/ENSG00000121653.wgt.RDat	MAPK8IP1	11	45907202	45928016	0.01358	11:45666574	-3.2	11:46054563	-0.000386	3.6	-0.136	1194	2	lasso	0.0022	0.048	-0.136	0.891834
PsychENCODE	/mnt/ilae/archive/tools/twas/WEIGHTS//PEC_TWAS_weights/ENSG00000173540.wgt.RDat	GMPPB	3	49754277	49761384	0.0541	3:50186948	-3.66	3:49661634	0.0286	7.51	-1.099	698	698	blup	0.034	1.1e-11	-0.13588	0.891914
PsychENCODE	/mnt/ilae/archive/tools/twas/WEIGHTS//PEC_TWAS_weights/ENSG00000102900.wgt.RDat	NUP93	16	56764017	56878797	0.22	16:57169890	3.59	16:56788754	0.151	14.58	0.199	1603	6	lasso	0.18	1e-59	-0.13531	0.892
PsychENCODE	/mnt/ilae/archive/tools/twas/WEIGHTS//PEC_TWAS_weights/ENSG00000132570.wgt.RDat	PCBD2	5	134240596	134343649	0.07812	5:133840929	-4.09	5:134255316	0.0184	6.99	0.319	945	945	bslmm	0.032	4.2e-11	-0.1352	0.892
PsychENCODE	/mnt/ilae/archive/tools/twas/WEIGHTS//PEC_TWAS_weights/ENSG00000151611.wgt.RDat	MMAA	4	146539415	146581187	0.24385	4:146177041	3.48	4:146609567	0.186	-15.83	0.129	1160	6	lasso	0.21	1.1e-68	0.13567	0.892
PsychENCODE	/mnt/ilae/archive/tools/twas/WEIGHTS//PEC_TWAS_weights/ENSG00000160789.wgt.RDat	LMNA	1	156052364	156109880	0.03992	1:156199267	3.39	1:156089920	0.00647	-4.35	1.121	788	788	bslmm	0.012	4.2e-05	0.135515	0.892
PsychENCODE	/mnt/ilae/archive/tools/twas/WEIGHTS//PEC_TWAS_weights/ENSG00000178996.wgt.RDat	SNX18	5	53813589	53842415	0.12867	5:53782723	-2.69	5:53782986	0.0994	-11.84	-0.024	1854	42	enet	0.11	1.1e-36	-0.1357	0.892
PsychENCODE	/mnt/ilae/archive/tools/twas/WEIGHTS//PEC_TWAS_weights/ENSG00000254040.wgt.RDat	RP11-421P23.2	8	20880807	20886569	0.02518	8:20405065	3.97	8:20925618	0.00164	4	-1.02931	1882	1882	bslmm	0.0066	0.0018	0.13545	0.892
PsychENCODE	/mnt/ilae/archive/tools/twas/WEIGHTS//PEC_TWAS_weights/ENSG00000197102.wgt.RDat	DYNC1H1	14	102430865	102517129	0.01853	14:101942998	2.76	14:102122753	-0.000248	-3.3	0.266	1534	1534	blup	-3e-05	0.33	-0.13575	0.89202
PsychENCODE	/mnt/ilae/archive/tools/twas/WEIGHTS//PEC_TWAS_weights/ENSG00000228315.wgt.RDat	GUSBP11	22	23980674	24059543	0.17517	22:23730848	-3.51	22:24028190	0.148	-14.2	-0.108	1760	15	enet	0.16	1.6e-53	-0.1355	0.89218
PsychENCODE	/mnt/ilae/archive/tools/twas/WEIGHTS//PEC_TWAS_weights/ENSG00000100393.wgt.RDat	EP300	22	41487790	41576081	0.03957	22:40994908	-2.71	22:41598053	0.0125	5.22	-0.501	1065	1065	bslmm	0.015	4.2e-06	0.1355	0.8922
PsychENCODE	/mnt/ilae/archive/tools/twas/WEIGHTS//PEC_TWAS_weights/ENSG00000174236.wgt.RDat	REP15	12	27849428	27850566	0.07094	12:27593619	-3.68	12:27819463	0.000803	3.46	1.984	1607	1607	bslmm	0.015	6.3e-06	0.13546	0.892252
PsychENCODE	/mnt/ilae/archive/tools/twas/WEIGHTS//PEC_TWAS_weights/ENSG00000181192.wgt.RDat	DHTKD1	10	12110971	12165224	0.01785	10:12366804	3.34	10:12131701	-0.00045	3.31	-0.276	1894	1894	bslmm	0.00064	0.17	-0.135	0.89239
PsychENCODE	/mnt/ilae/archive/tools/twas/WEIGHTS//PEC_TWAS_weights/ENSG00000154059.wgt.RDat	IMPACT	18	22006580	22033499	0.1722	18:22470950	2.94	18:22009578	0.113475	12.36	0.17	1395	1395	bslmm	0.11	7.9e-37	0.13503	0.89259
PsychENCODE	/mnt/ilae/archive/tools/twas/WEIGHTS//PEC_TWAS_weights/ENSG00000196844.wgt.RDat	PATE2	11	125646008	125648714	0.05323	11:125383369	4.51	11:125641709	0.0459	7.96	0.135	1538	1	top1	0.046	2.2e-15	0.135	0.892612
PsychENCODE	/mnt/ilae/archive/tools/twas/WEIGHTS//PEC_TWAS_weights/ENSG00000154556.wgt.RDat	SORBS2	4	186506598	186877806	0.2897	4:186869745	-4.6	4:186506347	0.0527	8.6	-0.27	2265	2265	bslmm	0.13	2.7e-42	-0.13442	0.893
PsychENCODE	/mnt/ilae/archive/tools/twas/WEIGHTS//PEC_TWAS_weights/ENSG00000159674.wgt.RDat	SPON2	4	1160720	1202750	0.35399	4:1415178	3.33	4:1198957	0.157	-15.08	0.527	2040	31	enet	0.33	1.4e-116	0.13414	0.893
PsychENCODE	/mnt/ilae/archive/tools/twas/WEIGHTS//PEC_TWAS_weights/ENSG00000163510.wgt.RDat	CWC22	2	180809603	180871840	0.04158	2:180967005	3.73	2:180836020	0.0215	-6.13	-0.135	1738	1	top1	0.021	5.2e-08	0.135	0.893
PsychENCODE	/mnt/ilae/archive/tools/twas/WEIGHTS//PEC_TWAS_weights/ENSG00000271851.wgt.RDat	RP11-565F19.2	17	9456640	9459013	0.06471	17:9843216	3.69	17:9448111	0.00442	-4.44	0.75504	1557	1557	bslmm	0.013	1.6e-05	-0.134394	0.893
PsychENCODE	/mnt/ilae/archive/tools/twas/WEIGHTS//PEC_TWAS_weights/ENSG00000139631.wgt.RDat	CSAD	12	53551447	53575135	0.05214	12:53969063	3.45	12:53577999	0.0192	-5.19	0.134	1324	1	top1	0.019	2.6e-07	-0.134	0.893403
PsychENCODE	/mnt/ilae/archive/tools/twas/WEIGHTS//PEC_TWAS_weights/ENSG00000138182.wgt.RDat	KIF20B	10	91461367	91534700	0.12072	10:91086159	-3.85	10:91467895	0.11	-12.3	0.042	1876	11	lasso	0.14	2.3e-46	0.134	0.89373
PsychENCODE	/mnt/ilae/archive/tools/twas/WEIGHTS//PEC_TWAS_weights/ENSG00000268001.wgt.RDat	CTC-241F20.3	19	48758932	48761456	0.06994	19:49241448	4.54	19:48758095	0.0506	-8.32	0.133	1817	2	lasso	0.057	8e-19	-0.13349	0.89381
PsychENCODE	/mnt/ilae/archive/tools/twas/WEIGHTS//PEC_TWAS_weights/ENSG00000109846.wgt.RDat	CRYAB	11	111779289	111794446	0.01494	11:112161551	-2.8	11:111926528	-0.000706	3.66	-0.971703	989	989	blup	0.0022	0.047	-0.1333	0.893919
PsychENCODE	/mnt/ilae/archive/tools/twas/WEIGHTS//PEC_TWAS_weights/ENSG00000013561.wgt.RDat	RNF14	5	141337893	141369856	0.10529	5:141621201	3.82	5:141364637	0.0488	8.62	-0.278	1558	39	enet	0.073	1.1e-23	-0.1332	0.894
PsychENCODE	/mnt/ilae/archive/tools/twas/WEIGHTS//PEC_TWAS_weights/ENSG00000069712.wgt.RDat	KIAA1107	1	92632542	92650280	0.02777	1:93140664	3.6	1:92640987	0.0083	-4.42	0.133	1095	1	top1	0.0083	0.00054	-0.133	0.894
PsychENCODE	/mnt/ilae/archive/tools/twas/WEIGHTS//PEC_TWAS_weights/ENSG00000160781.wgt.RDat	PAQR6	1	156213206	156217881	0.02317	1:155819018	3.19	1:156230936	-0.000191	-3.6	1.114	806	806	bslmm	0.0018	0.067	-0.133	0.894
PsychENCODE	/mnt/ilae/archive/tools/twas/WEIGHTS//PEC_TWAS_weights/ENSG00000161513.wgt.RDat	FDXR	17	72858619	72869156	0.3243	17:72380362	3.04	17:72864407	0.159	-14.66	0.482	1218	26	enet	0.18	1.7e-58	-0.133697	0.894
PsychENCODE	/mnt/ilae/archive/tools/twas/WEIGHTS//PEC_TWAS_weights/ENSG00000231424.wgt.RDat	RP1-45C12.1	1	171216719	171220933	0.01818	1:171451621	2.96	1:171220925	0.000883	-4.3	0.588	1798	1798	blup	0.0033	0.021	0.13343	0.894
PsychENCODE	/mnt/ilae/archive/tools/twas/WEIGHTS//PEC_TWAS_weights/ENSG00000271752.wgt.RDat	RP11-269M20.3	5	49958693	49959100	0.03321	5:49735844	3.48	5:49936586	-0.000433	-4.22	-1.925	1508	1508	bslmm	0.0086	0.00044	0.1337	0.894
PsychENCODE	/mnt/ilae/archive/tools/twas/WEIGHTS//PEC_TWAS_weights/ENSG00000250644.wgt.RDat	RP11-295K3.1	11	1768897	1780281	0.02611	11:1405725	3.49	11:1771057	0.00442	4.06	0.133	2131	1	top1	0.0044	0.0089	0.133	0.894193
PsychENCODE	/mnt/ilae/archive/tools/twas/WEIGHTS//PEC_TWAS_weights/ENSG00000075239.wgt.RDat	ACAT1	11	107992243	108018503	0.03132	11:107624612	3.26	11:107998126	0.0139	5	-1.116	1322	1322	bslmm	0.014	7.1e-06	-0.1329	0.894249
PsychENCODE	/mnt/ilae/archive/tools/twas/WEIGHTS//PEC_TWAS_weights/ENSG00000235051.wgt.RDat	RP11-637O19.2	6	10882013	10884582	0.0175	6:10442406	3.25	6:10800862	-0.000595	3.94	0.026	1395	1395	blup	0.0011	0.12	-0.1327	0.89443
PsychENCODE	/mnt/ilae/archive/tools/twas/WEIGHTS//PEC_TWAS_weights/ENSG00000130173.wgt.RDat	C19orf80	19	11348178	11352619	0.03339	19:11744192	-3.69	19:11315343	0.00236	4.09	-0.354	1417	1417	bslmm	0.0062	0.0024	-0.13258	0.89453
PsychENCODE	/mnt/ilae/archive/tools/twas/WEIGHTS//PEC_TWAS_weights/ENSG00000272631.wgt.RDat	RP11-359E3.4	10	88509511	88516055	0.06197	10:88050596	-3.65	10:88503466	0.0187	-5.36	0.528	1546	22	enet	0.037	9e-13	0.133	0.89453
PsychENCODE	/mnt/ilae/archive/tools/twas/WEIGHTS//PEC_TWAS_weights/ENSG00000196277.wgt.RDat	GRM7	3	6811688	7783215	0.08724	3:6897937	3.78	3:7625698	0.0326	-6.91	0.298	3701	3701	bslmm	0.034	6.9e-12	0.13253	0.894563
PsychENCODE	/mnt/ilae/archive/tools/twas/WEIGHTS//PEC_TWAS_weights/ENSG00000167315.wgt.RDat	ACAA2	18	47309869	47340330	0.1864	18:46994549	3.27	18:47393044	0.13813	14.07	-0.179	1715	4	lasso	0.14	4.4e-46	-0.13243	0.894642
PsychENCODE	/mnt/ilae/archive/tools/twas/WEIGHTS//PEC_TWAS_weights/ENSG00000137409.wgt.RDat	MTCH1	6	36935917	36954074	0.14637	6:37097374	2.96	6:36947306	0.0191	7.65	0.389	1557	30	enet	0.075	2e-24	-0.13243	0.894643
PsychENCODE	/mnt/ilae/archive/tools/twas/WEIGHTS//PEC_TWAS_weights/ENSG00000142549.wgt.RDat	IGLON5	19	51815102	51833608	0.07262	19:51445424	-3.69	19:51812413	0.0323	7.24	0.355	1686	2	lasso	0.034	6.3e-12	0.13228	0.89476
PsychENCODE	/mnt/ilae/archive/tools/twas/WEIGHTS//PEC_TWAS_weights/ENSG00000183346.wgt.RDat	C10orf107	10	63422719	63526524	0.45128	10:63614754	-4.2	10:63422876	0.555	27.14	0.383	1442	45	enet	0.58	9.8e-248	0.132	0.89494
PsychENCODE	/mnt/ilae/archive/tools/twas/WEIGHTS//PEC_TWAS_weights/ENSG00000135052.wgt.RDat	GOLM1	9	88641061	88715088	0.0986	9:89062522	2.83	9:88708376	0.0118	5.76	0.287	1347	5	lasso	0.023	2.1e-08	0.13193	0.895
PsychENCODE	/mnt/ilae/archive/tools/twas/WEIGHTS//PEC_TWAS_weights/ENSG00000253307.wgt.RDat	RP11-10J21.4	8	142262385	142263391	0.04146	8:142062350	3.02	8:142262413	0.0133	-5.94	-0.374	1496	8	enet	0.02	1.2e-07	0.13146	0.895
PsychENCODE	/mnt/ilae/archive/tools/twas/WEIGHTS//PEC_TWAS_weights/ENSG00000183579.wgt.RDat	ZNRF3	22	29279580	29453475	0.04318	22:29895887	-3.4	22:29452310	0.0293	-6.35	-0.217	1408	1408	bslmm	0.032	4.5e-11	0.1318	0.89512
PsychENCODE	/mnt/ilae/archive/tools/twas/WEIGHTS//PEC_TWAS_weights/ENSG00000267191.wgt.RDat	RP11-15A1.2	19	44406153	44430697	0.01453	19:44276626	-2.76	19:44348316	0.000595	-3.83	-0.059	1487	1487	bslmm	0.0026	0.036	0.13171	0.89522
PsychENCODE	/mnt/ilae/archive/tools/twas/WEIGHTS//PEC_TWAS_weights/ENSG00000180113.wgt.RDat	TDRD6	6	46655612	46672056	0.38835	6:46408570	3.56	6:46648129	0.15	-14.21	0.913	1213	81	enet	0.17	1.6e-55	0.13137	0.895486
PsychENCODE	/mnt/ilae/archive/tools/twas/WEIGHTS//PEC_TWAS_weights/ENSG00000214872.wgt.RDat	SMTNL1	11	57308979	57318108	0.04752	11:57209488	-3.2	11:57330767	0.0318	7.13	-0.131	1115	1	top1	0.032	4e-11	-0.131	0.895775
PsychENCODE	/mnt/ilae/archive/tools/twas/WEIGHTS//PEC_TWAS_weights/ENSG00000269637.wgt.RDat	RPL12P41	19	46722680	46723177	0.04009	19:46767662	-3.43	19:46723136	0.0186	5.75	-0.131	1820	1	top1	0.019	3.8e-07	-0.131	0.89578
PsychENCODE	/mnt/ilae/archive/tools/twas/WEIGHTS//PEC_TWAS_weights/ENSG00000149177.wgt.RDat	PTPRJ	11	48002113	48189670	0.09752	11:47587997	3.01	11:48350463	0.0153	-4.94	-0.017	1578	1578	bslmm	0.017	9.6e-07	-0.131	0.89581
PsychENCODE	/mnt/ilae/archive/tools/twas/WEIGHTS//PEC_TWAS_weights/ENSG00000101384.wgt.RDat	JAG1	20	10618332	10654694	0.05714	20:10737948	-3.3	20:10621213	0.00724	-5.26	-0.096	1450	5	lasso	0.015	3.5e-06	-0.13057	0.896
PsychENCODE	/mnt/ilae/archive/tools/twas/WEIGHTS//PEC_TWAS_weights/ENSG00000164978.wgt.RDat	NUDT2	9	34329504	34343709	0.4912	9:34050746	-2.79	9:34358858	0.195	16.79	0.45	1337	8	lasso	0.48	7e-191	-0.13129	0.896
PsychENCODE	/mnt/ilae/archive/tools/twas/WEIGHTS//PEC_TWAS_weights/ENSG00000182177.wgt.RDat	ASB18	2	237102095	237173052	0.2182	2:236639503	-3.04	2:237103831	0.0359	-7.74	0.1649	1436	1436	blup	0.093	6.5e-30	-0.13052	0.896
PsychENCODE	/mnt/ilae/archive/tools/twas/WEIGHTS//PEC_TWAS_weights/ENSG00000263335.wgt.RDat	AF001548.5	16	15820531	15826850	0.28323	16:16081870	-3.41	16:15821246	0.298	19.87	-0.236	1179	1179	bslmm	0.3	5.1e-105	-0.130154	0.896
PsychENCODE	/mnt/ilae/archive/tools/twas/WEIGHTS//PEC_TWAS_weights/ENSG00000272831.wgt.RDat	RP11-792A8.4	7	66204816	66205372	0.09996	7:66514647	4.54	7:66166472	0.0455	7.89	-1.064	2006	12	lasso	0.049	2e-16	-0.13014	0.896
PsychENCODE	/mnt/ilae/archive/tools/twas/WEIGHTS//PEC_TWAS_weights/ENSG00000166326.wgt.RDat	TRIM44	11	35684353	35829775	0.18377	11:36217233	-3.56	11:35749805	0.0803	10.5	0.105	1480	5	lasso	0.11	2.4e-34	-0.1305	0.896157
PsychENCODE	/mnt/ilae/archive/tools/twas/WEIGHTS//PEC_TWAS_weights/ENSG00000204022.wgt.RDat	LIPJ	10	90346510	90366733	0.04299	10:90095356	3.3	10:90402385	0.0017	4.43	-0.838	1305	1305	blup	0.0099	0.00017	0.13	0.89659
PsychENCODE	/mnt/ilae/archive/tools/twas/WEIGHTS//PEC_TWAS_weights/ENSG00000174718.wgt.RDat	KIAA1551	12	32112304	32146039	0.0415	12:31749176	-4.06	12:32117189	0.0163	5.6	0.637	2464	2464	bslmm	0.017	1.4e-06	0.12965	0.896841
PsychENCODE	/mnt/ilae/archive/tools/twas/WEIGHTS//PEC_TWAS_weights/ENSG00000145194.wgt.RDat	ECE2	3	183967438	184010819	0.35809	3:183766963	-3.6	3:183996511	0.257	18.69	0.116	1547	24	enet	0.28	4.8e-95	-0.12953	0.896937
PsychENCODE	/mnt/ilae/archive/tools/twas/WEIGHTS//PEC_TWAS_weights/ENSG00000058453.wgt.RDat	CROCC	1	17066768	17299474	0.5451	1:17596275	-3.94	1:16776868	0.0441	8.51	-0.286	1566	86	enet	0.24	3.4e-79	0.129155	0.897
PsychENCODE	/mnt/ilae/archive/tools/twas/WEIGHTS//PEC_TWAS_weights/ENSG00000134057.wgt.RDat	CCNB1	5	68462837	68474072	0.01158	5:68540886	3.31	5:68463606	0.00919	3.97	0.13	1018	1	top1	0.0092	0.00028	0.13	0.897
PsychENCODE	/mnt/ilae/archive/tools/twas/WEIGHTS//PEC_TWAS_weights/ENSG00000136867.wgt.RDat	SLC31A2	9	115913222	115926417	0.1357	9:115902419	-3.73	9:115921442	0.079	-10.43	-0.142	1596	1596	bslmm	0.087	4e-28	0.12882	0.897
PsychENCODE	/mnt/ilae/archive/tools/twas/WEIGHTS//PEC_TWAS_weights/ENSG00000136930.wgt.RDat	PSMB7	9	127115745	127177723	0.0666	9:126890397	-2.5	9:127168047	0.0393	-7.03	-0.13	1174	1	top1	0.039	2.2e-13	0.13	0.897
PsychENCODE	/mnt/ilae/archive/tools/twas/WEIGHTS//PEC_TWAS_weights/ENSG00000164342.wgt.RDat	TLR3	4	186990306	187009223	0.08333	4:186869745	-5.15	4:186999675	0.00641	5.14	0.351	1839	13	enet	0.02	2e-07	-0.12976	0.897
PsychENCODE	/mnt/ilae/archive/tools/twas/WEIGHTS//PEC_TWAS_weights/ENSG00000237807.wgt.RDat	RP11-400K9.4	8	54427731	54436491	0.0923	8:54591971	3.11	8:54434261	0.0312	6.84	1.513	1636	1636	bslmm	0.032	2.8e-11	0.12964	0.897
PsychENCODE	/mnt/ilae/archive/tools/twas/WEIGHTS//PEC_TWAS_weights/ENSG00000177359.wgt.RDat	RP11-551L14.1	12	31264586	31359088	0.25999	12:30764599	-3.88	12:31256995	0.0309	8.09	0.3852	1908	82	enet	0.094	2.8e-30	0.12922	0.897187
PsychENCODE	/mnt/ilae/archive/tools/twas/WEIGHTS//PEC_TWAS_weights/ENSG00000067900.wgt.RDat	ROCK1	18	18526867	18691812	0.0544	18:18881888	-2.28	18:18671457	0.058231	9.09	0.129	216	1	top1	0.058	3.6e-19	0.129	0.897358
PsychENCODE	/mnt/ilae/archive/tools/twas/WEIGHTS//PEC_TWAS_weights/ENSG00000110169.wgt.RDat	HPX	11	6452279	6463847	0.0449	11:6718634	3.91	11:6453332	0.0076	-5.01	-0.129	1502	1	top1	0.0076	0.00088	0.129	0.897358
PsychENCODE	/mnt/ilae/archive/tools/twas/WEIGHTS//PEC_TWAS_weights/ENSG00000100916.wgt.RDat	BRMS1L	14	36295524	36401531	0.05775	14:35907903	3.72	14:36081830	0.0263	-6.2	0.129	1193	1	top1	0.026	1.9e-09	-0.129	0.89736
PsychENCODE	/mnt/ilae/archive/tools/twas/WEIGHTS//PEC_TWAS_weights/ENSG00000120279.wgt.RDat	MYCT1	6	153019030	153045702	0.03552	6:153321485	-3.13	6:152928882	0.00911	4.74	-0.647	1672	12	enet	0.014	9.3e-06	0.1287	0.897594
PsychENCODE	/mnt/ilae/archive/tools/twas/WEIGHTS//PEC_TWAS_weights/ENSG00000009844.wgt.RDat	VTA1	6	142468367	142545826	0.18916	6:142088737	-2.83	6:142489579	0.172	15.16	-0.15	1172	11	enet	0.19	2.1e-61	0.12847	0.897777
PsychENCODE	/mnt/ilae/archive/tools/twas/WEIGHTS//PEC_TWAS_weights/ENSG00000206418.wgt.RDat	RAB12	18	8609443	8639379	0.0667	18:8253699	-4.37	18:8606227	0.000748	4.31	0.8371	1923	1923	bslmm	0.012	3.1e-05	0.12841	0.897824
PsychENCODE	/mnt/ilae/archive/tools/twas/WEIGHTS//PEC_TWAS_weights/ENSG00000134461.wgt.RDat	ANKRD16	10	5903580	5931869	0.29837	10:6226248	-4.23	10:5896625	0.0775	-10.41	0.302	1681	6	lasso	0.19	1e-62	0.128	0.89787
PsychENCODE	/mnt/ilae/archive/tools/twas/WEIGHTS//PEC_TWAS_weights/ENSG00000106415.wgt.RDat	GLCCI1	7	8008425	8133902	0.20484	7:8217987	-3.61	7:8101664	0.116	12.61	1.526	1983	29	enet	0.16	6.1e-51	-0.12827	0.898
PsychENCODE	/mnt/ilae/archive/tools/twas/WEIGHTS//PEC_TWAS_weights/ENSG00000198520.wgt.RDat	C1orf228	1	45140364	45191263	0.42278	1:45571417	-3.68	1:45142157	0.0622	9.53	0.693	1089	1089	bslmm	0.15	2.9e-49	-0.127602	0.898
PsychENCODE	/mnt/ilae/archive/tools/twas/WEIGHTS//PEC_TWAS_weights/ENSG00000260070.wgt.RDat	RP11-182J23.1	7	36359384	36360088	0.04546	7:36175797	-3.32	7:36334712	0.0158	-5.58	-0.5575	1486	1486	bslmm	0.016	2.2e-06	0.12813	0.898
PsychENCODE	/mnt/ilae/archive/tools/twas/WEIGHTS//PEC_TWAS_weights/ENSG00000256628.wgt.RDat	ZBTB11-AS1	3	101395274	101398061	0.04388	3:101740348	3.85	3:101434940	0.0224	6.14	-0.425	1342	13	enet	0.036	1.9e-12	0.12814	0.898037
PsychENCODE	/mnt/ilae/archive/tools/twas/WEIGHTS//PEC_TWAS_weights/ENSG00000254614.wgt.RDat	AP003068.23	11	64945077	64949305	0.42631	11:64809133	-3.53	11:64948555	0.407	-23.2	0.128	773	1	top1	0.41	4.3e-152	-0.128	0.898149
PsychENCODE	/mnt/ilae/archive/tools/twas/WEIGHTS//PEC_TWAS_weights/ENSG00000196268.wgt.RDat	ZNF493	19	21579921	21610375	0.17584	19:22072700	-2.5	19:21540974	0.173	-15.15	0.132	2190	54	enet	0.22	2.6e-74	0.12768	0.8984
PsychENCODE	/mnt/ilae/archive/tools/twas/WEIGHTS//PEC_TWAS_weights/ENSG00000270096.wgt.RDat	RP11-362K14.6	3	169512750	169514001	0.03041	3:169095015	2.7	3:169486508	0.0102	-5.49	0.596	1316	12	enet	0.016	2.6e-06	-0.1276	0.898463
PsychENCODE	/mnt/ilae/archive/tools/twas/WEIGHTS//PEC_TWAS_weights/ENSG00000148925.wgt.RDat	BTBD10	11	13409548	13484844	0.09349	11:13057181	3.86	11:13405015	0.0376	7.63	0.006	1832	1832	bslmm	0.048	6.6e-16	0.1272	0.898819
PsychENCODE	/mnt/ilae/archive/tools/twas/WEIGHTS//PEC_TWAS_weights/ENSG00000176542.wgt.RDat	KIAA2018	3	113367232	113415493	0.02674	3:112943603	-3.62	3:113407795	0.0153	5.04	0.127	1319	1	top1	0.015	3.8e-06	0.127	0.89894
PsychENCODE	/mnt/ilae/archive/tools/twas/WEIGHTS//PEC_TWAS_weights/ENSG00000267022.wgt.RDat	ZNF223	19	44529506	44591471	0.03928	19:45082773	3.13	19:44546974	0.0225	5.74	-0.127	1540	1	top1	0.022	2.7e-08	-0.127	0.89894
PsychENCODE	/mnt/ilae/archive/tools/twas/WEIGHTS//PEC_TWAS_weights/ENSG00000097096.wgt.RDat	SYDE2	1	85622556	85666729	0.03878	1:85943526	3.56	1:85694110	0.00654	4.17	0.339	1522	1522	bslmm	0.0092	0.00028	-0.127001	0.899
PsychENCODE	/mnt/ilae/archive/tools/twas/WEIGHTS//PEC_TWAS_weights/ENSG00000119778.wgt.RDat	ATAD2B	2	23971534	24149984	0.00871	2:23899171	-3.45	2:24372953	-0.00044	-3.39	0.54	1808	1808	bslmm	0.003	0.027	0.12753	0.899
PsychENCODE	/mnt/ilae/archive/tools/twas/WEIGHTS//PEC_TWAS_weights/ENSG00000124134.wgt.RDat	KCNS1	20	43720951	43729753	0.18648	20:43721738	3.44	20:43655807	0.0306	7.06	0.4017	1356	34	enet	0.11	5.2e-37	-0.12708	0.899
PsychENCODE	/mnt/ilae/archive/tools/twas/WEIGHTS//PEC_TWAS_weights/ENSG00000233184.wgt.RDat	RP11-421L21.3	1	101491434	101552821	0.46794	1:101593290	-2.45	1:101530191	0.499	25.72	0.14	1526	9	lasso	0.51	9.6e-209	-0.1264	0.899
PsychENCODE	/mnt/ilae/archive/tools/twas/WEIGHTS//PEC_TWAS_weights/ENSG00000233670.wgt.RDat	PIRT	17	10725792	10741762	0.15619	17:10838482	3.06	17:10746567	0.0455	-8.83	-0.24086	1309	5	lasso	0.099	5.2e-32	0.126419	0.899
PsychENCODE	/mnt/ilae/archive/tools/twas/WEIGHTS//PEC_TWAS_weights/ENSG00000251402.wgt.RDat	FAM90A25P	8	12272589	12275599	0.07782	8:12709090	-2.21	8:11878179	0.0274	6.94	1.23711	806	806	blup	0.036	2.7e-12	0.12754	0.899
PsychENCODE	/mnt/ilae/archive/tools/twas/WEIGHTS//PEC_TWAS_weights/ENSG00000261589.wgt.RDat	CTC-462L7.1	17	53246184	53250993	0.08275	17:53467616	-2.72	17:53160154	0.0591	-8.91	0.369	1341	32	enet	0.067	7.9e-22	-0.126426	0.899
PsychENCODE	/mnt/ilae/archive/tools/twas/WEIGHTS//PEC_TWAS_weights/ENSG00000185608.wgt.RDat	MRPL40	22	19419425	19423598	0.07879	22:18962440	-3.09	22:19342548	0.0413	-7.1	-0.1266	1640	1	top1	0.041	5.3e-14	0.1266	0.89923
PsychENCODE	/mnt/ilae/archive/tools/twas/WEIGHTS//PEC_TWAS_weights/ENSG00000258867.wgt.RDat	LINC01146	14	88490894	88563276	0.02131	14:88779964	-3.67	14:88565911	0.000704	3.75	0.899	1713	1713	blup	0.0047	0.0071	0.12654	0.8993
PsychENCODE	/mnt/ilae/archive/tools/twas/WEIGHTS//PEC_TWAS_weights/ENSG00000168234.wgt.RDat	TTC39C	18	21572737	21715574	0.1107	18:22180352	3.52	18:21594458	0.004954	5.4	-2.328	1284	1284	bslmm	0.029	2.9e-10	-0.12612	0.899636
PsychENCODE	/mnt/ilae/archive/tools/twas/WEIGHTS//PEC_TWAS_weights/ENSG00000112419.wgt.RDat	PHACTR2	6	143857982	144152322	0.07874	6:143837442	4	6:144020972	0.00993	6.35	-0.752	1511	1511	blup	0.024	1.3e-08	-0.12586	0.899845
PsychENCODE	/mnt/ilae/archive/tools/twas/WEIGHTS//PEC_TWAS_weights/ENSG00000138621.wgt.RDat	PPCDC	15	75315896	75409803	0.11719	15:75079474	3.34	15:75388728	0.0356	7.92	-0.12444	881	881	bslmm	0.063	1.6e-20	-0.12568	0.899983
PsychENCODE	/mnt/ilae/archive/tools/twas/WEIGHTS//PEC_TWAS_weights/ENSG00000084092.wgt.RDat	NOA1	4	57829536	57844989	0.0504	4:58199001	-4.22	4:57868367	0.0382	-7.54	0.126	2023	1	top1	0.038	4.6e-13	-0.126	0.9
PsychENCODE	/mnt/ilae/archive/tools/twas/WEIGHTS//PEC_TWAS_weights/ENSG00000109452.wgt.RDat	INPP4B	4	142944313	143768585	0.05477	4:143654419	-3.35	4:143297038	0.0225	-5.99	-0.327	2684	2684	bslmm	0.029	3e-10	0.12571	0.9
PsychENCODE	/mnt/ilae/archive/tools/twas/WEIGHTS//PEC_TWAS_weights/ENSG00000132321.wgt.RDat	IQCA1	2	237232794	237416185	0.50491	2:237537390	3.26	2:237417912	0.202	-16.87	0.1213	1661	43	enet	0.31	4.9e-109	-0.12577	0.9
PsychENCODE	/mnt/ilae/archive/tools/twas/WEIGHTS//PEC_TWAS_weights/ENSG00000162373.wgt.RDat	BEND5	1	49193195	49242641	0.02928	1:48982099	2.93	1:49221899	0.00437	4.62	0.322	932	932	blup	0.0074	0.0011	0.125245	0.9
PsychENCODE	/mnt/ilae/archive/tools/twas/WEIGHTS//PEC_TWAS_weights/ENSG00000174021.wgt.RDat	GNG5	1	84964008	84972248	0.15583	1:84938139	-2.95	1:84929500	0.0716	9.4	1.26724	1329	38	enet	0.094	1.8e-30	-0.125599	0.9
PsychENCODE	/mnt/ilae/archive/tools/twas/WEIGHTS//PEC_TWAS_weights/ENSG00000089335.wgt.RDat	ZNF302	19	35168544	35177302	0.23712	19:34695897	3.55	19:35165633	0.174	-15.3	0.383	1540	23	enet	0.21	3e-68	-0.12523	0.90034
PsychENCODE	/mnt/ilae/archive/tools/twas/WEIGHTS//PEC_TWAS_weights/ENSG00000112799.wgt.RDat	LY86	6	6588341	6655216	0.11589	6:6871506	4.46	6:6571947	0.0486	-8.56	-0.045	1931	1931	bslmm	0.055	2.6e-18	-0.12481	0.900677
PsychENCODE	/mnt/ilae/archive/tools/twas/WEIGHTS//PEC_TWAS_weights/ENSG00000125741.wgt.RDat	OPA3	19	46030685	46105470	0.15752	19:45758438	3.62	19:46088097	0.0487	9.14	-0.2948	1669	6	lasso	0.088	1.4e-28	-0.1248	0.90068
PsychENCODE	/mnt/ilae/archive/tools/twas/WEIGHTS//PEC_TWAS_weights/ENSG00000206527.wgt.RDat	PTPLB	3	123209667	123304032	0.09052	3:123751514	3.2	3:123309735	0.0567	9.18	-0.847	1216	11	enet	0.079	1.2e-25	-0.12462	0.900823
PsychENCODE	/mnt/ilae/archive/tools/twas/WEIGHTS//PEC_TWAS_weights/ENSG00000005469.wgt.RDat	CROT	7	86974997	87029111	0.09544	7:87094990	-3.36	7:87040296	0.032	6.03	1.108	1207	14	lasso	0.045	3.4e-15	-0.12481	0.901
PsychENCODE	/mnt/ilae/archive/tools/twas/WEIGHTS//PEC_TWAS_weights/ENSG00000010165.wgt.RDat	METTL13	1	171750788	171783163	0.20115	1:171350357	-3.17	1:171751687	0.0934	-11.94	-0.444	1468	1468	bslmm	0.16	3.3e-51	0.124275	0.901
PsychENCODE	/mnt/ilae/archive/tools/twas/WEIGHTS//PEC_TWAS_weights/ENSG00000115946.wgt.RDat	PNO1	2	68384976	68403370	0.20854	2:68105838	-3.7	2:68404828	0.178	15.64	0.963	1680	1680	bslmm	0.22	1.9e-73	0.12437	0.901
PsychENCODE	/mnt/ilae/archive/tools/twas/WEIGHTS//PEC_TWAS_weights/ENSG00000129219.wgt.RDat	PLD2	17	4710391	4726729	0.05658	17:4908721	-4.28	17:4715650	0.0144	-5.33	1.12737	1540	1540	bslmm	0.022	2.6e-08	-0.124737	0.901
PsychENCODE	/mnt/ilae/archive/tools/twas/WEIGHTS//PEC_TWAS_weights/ENSG00000188215.wgt.RDat	DCUN1D3	16	20866247	20911706	0.02299	16:20847320	-2.83	16:20923578	-0.000758	3.67	0.004	1222	1222	blup	0.0063	0.0023	0.124034	0.901
PsychENCODE	/mnt/ilae/archive/tools/twas/WEIGHTS//PEC_TWAS_weights/ENSG00000196937.wgt.RDat	FAM3C	7	120988905	121036418	0.22603	7:120633749	-3.36	7:120977064	0.148	-14.03	0.093	1639	5	lasso	0.16	1.1e-50	-0.12462	0.901
PsychENCODE	/mnt/ilae/archive/tools/twas/WEIGHTS//PEC_TWAS_weights/ENSG00000182902.wgt.RDat	SLC25A18	22	18043139	18073760	0.02994	22:17646596	-3.25	22:18052063	-0.00062	-3.52	1.4622	1869	1869	blup	0.0027	0.032	-0.1239	0.90136
PsychENCODE	/mnt/ilae/archive/tools/twas/WEIGHTS//PEC_TWAS_weights/ENSG00000132646.wgt.RDat	PCNA	20	5095599	5107272	0.03705	20:4932604	-3.77	20:5108703	0.00934	-5.36	1.067	1927	12	enet	0.0095	0.00023	0.12301	0.902
PsychENCODE	/mnt/ilae/archive/tools/twas/WEIGHTS//PEC_TWAS_weights/ENSG00000137955.wgt.RDat	RABGGTB	1	76251879	76260764	0.05479	1:76681084	-2.46	1:76332463	0.0125	-5.95	1.54	1684	1684	bslmm	0.037	8.5e-13	-0.123764	0.902
PsychENCODE	/mnt/ilae/archive/tools/twas/WEIGHTS//PEC_TWAS_weights/ENSG00000272904.wgt.RDat	RP11-392E22.11	9	38542476	38568419	0.0349	9:38793477	4.47	9:38648456	0.0198	-6.04	-0.705	1114	8	enet	0.031	7.4e-11	-0.12287	0.902
PsychENCODE	/mnt/ilae/archive/tools/twas/WEIGHTS//PEC_TWAS_weights/ENSG00000087470.wgt.RDat	DNM1L	12	32832134	32898486	0.03831	12:32361008	-3.52	12:32809624	0.0143	-5.23	0.451	2252	2252	bslmm	0.02	1.3e-07	-0.1231	0.902029
PsychENCODE	/mnt/ilae/archive/tools/twas/WEIGHTS//PEC_TWAS_weights/ENSG00000231113.wgt.RDat	RP3-475N16.1	6	42908102	42916098	0.02571	6:42429052	3.2	6:42929533	0.0165	5.05	-0.123	1122	1	top1	0.017	1.7e-06	-0.123	0.902107
PsychENCODE	/mnt/ilae/archive/tools/twas/WEIGHTS//PEC_TWAS_weights/ENSG00000105755.wgt.RDat	ETHE1	19	44010871	44031396	0.06243	19:43745206	-2.99	19:43992837	0.0206	-6.32	0.325	1561	10	lasso	0.027	1.4e-09	-0.12221	0.90273
PsychENCODE	/mnt/ilae/archive/tools/twas/WEIGHTS//PEC_TWAS_weights/ENSG00000166135.wgt.RDat	HIF1AN	10	102288829	102319755	0.11944	10:102812719	2.75	10:102272802	0.0107	7.13	-0.804	1076	1076	bslmm	0.051	4.9e-17	-0.122	0.9028
PsychENCODE	/mnt/ilae/archive/tools/twas/WEIGHTS//PEC_TWAS_weights/ENSG00000256870.wgt.RDat	SLC5A8	12	101549271	101604185	0.18599	12:101113913	2.95	12:101579502	0.0646	9.65	-0.4558	1604	1604	bslmm	0.11	2.2e-35	0.122	0.902896
PsychENCODE	/mnt/ilae/archive/tools/twas/WEIGHTS//PEC_TWAS_weights/ENSG00000257261.wgt.RDat	RP11-96H19.1	12	46777462	46850051	0.03983	12:47243109	4	12:46739740	0.0222	5.64	0.122	1248	1	top1	0.022	3.2e-08	0.122	0.902899
PsychENCODE	/mnt/ilae/archive/tools/twas/WEIGHTS//PEC_TWAS_weights/ENSG00000060971.wgt.RDat	ACAA1	3	38144620	38178733	0.11258	3:38088681	-3.59	3:38172411	0.0985	-11.63	-0.046	1116	12	enet	0.1	1.3e-33	0.12187	0.903004
PsychENCODE	/mnt/ilae/archive/tools/twas/WEIGHTS//PEC_TWAS_weights/ENSG00000103769.wgt.RDat	RAB11A	15	66018392	66184329	0.02459	15:65716179	-3.28	15:66233855	0.00644	4.34	-0.28874	1454	1454	bslmm	0.02	1.5e-07	-0.12166	0.90317
PsychENCODE	/mnt/ilae/archive/tools/twas/WEIGHTS//PEC_TWAS_weights/ENSG00000017260.wgt.RDat	ATP2C1	3	130569439	130735556	0.15151	3:130612270	2.82	3:130612831	0.0738	10.46	-0.195	1230	16	lasso	0.099	6.8e-32	0.12118	0.90355
PsychENCODE	/mnt/ilae/archive/tools/twas/WEIGHTS//PEC_TWAS_weights/ENSG00000154845.wgt.RDat	PPP4R1	18	9546789	9615238	0.2141	18:9628013	3.67	18:9583428	0.094267	11.49	0.224	1700	1700	bslmm	0.11	4.6e-36	0.12085	0.903806
PsychENCODE	/mnt/ilae/archive/tools/twas/WEIGHTS//PEC_TWAS_weights/ENSG00000005483.wgt.RDat	KMT2E	7	104654626	104754808	0.0171	7:104898544	-2.57	7:105004968	0.000907	3.98	0.377	1196	1196	blup	0.0033	0.02	-0.12107	0.904
PsychENCODE	/mnt/ilae/archive/tools/twas/WEIGHTS//PEC_TWAS_weights/ENSG00000053371.wgt.RDat	AKR7A2	1	19630459	19638640	0.11207	1:20038877	-3.03	1:19624553	0.0137	6.33	1.20263	1782	1782	bslmm	0.04	1e-13	-0.120193	0.904
PsychENCODE	/mnt/ilae/archive/tools/twas/WEIGHTS//PEC_TWAS_weights/ENSG00000117425.wgt.RDat	PTCH2	1	45285516	45308735	0.02778	1:45764258	-3.69	1:45285048	0.0027	4.63	-0.327	1128	1128	bslmm	0.0093	0.00026	-0.121062	0.904
PsychENCODE	/mnt/ilae/archive/tools/twas/WEIGHTS//PEC_TWAS_weights/ENSG00000138036.wgt.RDat	DYNC2LI1	2	44001178	44037149	0.3656	2:44332706	-3.25	2:43945492	0.0982	-12.34	0.475	1600	21	enet	0.25	3.1e-83	-0.12038	0.904
PsychENCODE	/mnt/ilae/archive/tools/twas/WEIGHTS//PEC_TWAS_weights/ENSG00000151388.wgt.RDat	ADAMTS12	5	33523640	33892297	0.08068	5:33550170	-3.05	5:34118989	0.00271	-4.29	-0.5438	1881	25	enet	0.033	1.5e-11	0.1204	0.904
PsychENCODE	/mnt/ilae/archive/tools/twas/WEIGHTS//PEC_TWAS_weights/ENSG00000163040.wgt.RDat	CCDC74A	2	132285248	132291239	0.15347	2:132048386	-4.22	2:132262031	0.0957	-11.34	0.3363	1198	1198	bslmm	0.11	3.5e-35	-0.12009	0.904
PsychENCODE	/mnt/ilae/archive/tools/twas/WEIGHTS//PEC_TWAS_weights/ENSG00000174796.wgt.RDat	THAP6	4	76439156	76475683	0.0366	4:76279996	-2.48	4:76469054	0.0191	-6.22	0.121	1821	1	top1	0.019	2.7e-07	-0.121	0.904
PsychENCODE	/mnt/ilae/archive/tools/twas/WEIGHTS//PEC_TWAS_weights/ENSG00000178927.wgt.RDat	C17orf62	17	80400465	80408705	0.30351	17:80489972	3.51	17:80408419	0.246	-18.05	0.121	1762	1	top1	0.25	4.7e-83	-0.121	0.904
PsychENCODE	/mnt/ilae/archive/tools/twas/WEIGHTS//PEC_TWAS_weights/ENSG00000223685.wgt.RDat	LINC00571	13	38624954	38717369	0.015	13:38875639	-4.34	13:38631054	0.00919	-5	0.413	1539	11	enet	0.011	6.2e-05	-0.12083	0.904
PsychENCODE	/mnt/ilae/archive/tools/twas/WEIGHTS//PEC_TWAS_weights/ENSG00000237268.wgt.RDat	RP13-492C18.2	7	56489550	56516068	0.15895	7:56978177	2.56	7:56611757	0.0125	-6.29	-0.8322	1944	69	enet	0.042	3e-14	-0.12006	0.904
PsychENCODE	/mnt/ilae/archive/tools/twas/WEIGHTS//PEC_TWAS_weights/ENSG00000148841.wgt.RDat	ITPRIP	10	106071894	106098162	0.03045	10:106021333	3.01	10:106111089	0.0152	5.77	-0.266	1017	8	enet	0.015	3.8e-06	0.12	0.90416
PsychENCODE	/mnt/ilae/archive/tools/twas/WEIGHTS//PEC_TWAS_weights/ENSG00000093183.wgt.RDat	SEC22C	3	42589461	42642572	0.17974	3:42691985	3.1	3:42629623	0.0382	-7.44	0.756	1270	8	lasso	0.061	4.7e-20	-0.11998	0.904497
PsychENCODE	/mnt/ilae/archive/tools/twas/WEIGHTS//PEC_TWAS_weights/ENSG00000100796.wgt.RDat	SMEK1	14	91923955	91976898	0.03229	14:91853826	2.32	14:91734828	-0.000722	-3.21	0.91228	1532	1532	blup	0.0075	0.00094	0.11982	0.90463
PsychENCODE	/mnt/ilae/archive/tools/twas/WEIGHTS//PEC_TWAS_weights/ENSG00000119509.wgt.RDat	INVS	9	102861538	103063282	0.0478	9:103167977	-4.26	9:103020637	0.0198	-6.02	-0.686	1117	1117	bslmm	0.034	6.8e-12	0.11917	0.905
PsychENCODE	/mnt/ilae/archive/tools/twas/WEIGHTS//PEC_TWAS_weights/ENSG00000223522.wgt.RDat	AC093690.1	2	28530558	28533326	0.02084	2:28696702	4.21	2:28529165	0.00091	-4.03	0.1198	1205	1	lasso	0.0019	0.06	-0.11978	0.905
PsychENCODE	/mnt/ilae/archive/tools/twas/WEIGHTS//PEC_TWAS_weights/ENSG00000254999.wgt.RDat	BRK1	3	10157276	10168874	0.06211	3:10255891	3.19	3:10165939	0.0502	-8.26	0.119	1305	1	top1	0.05	1e-16	-0.119	0.905275
PsychENCODE	/mnt/ilae/archive/tools/twas/WEIGHTS//PEC_TWAS_weights/ENSG00000103966.wgt.RDat	EHD4	15	42190950	42264776	0.1635	15:41875360	-3.66	15:42252090	0.0713	10.05	-0.422	1317	14	enet	0.099	6.2e-32	-0.11844	0.905721
PsychENCODE	/mnt/ilae/archive/tools/twas/WEIGHTS//PEC_TWAS_weights/ENSG00000122692.wgt.RDat	SMU1	9	33041762	33076665	0.1657	9:33130510	-2.71	9:33017381	0.108	12.85	-0.229	1500	7	lasso	0.12	2.2e-40	-0.11806	0.906
PsychENCODE	/mnt/ilae/archive/tools/twas/WEIGHTS//PEC_TWAS_weights/ENSG00000125347.wgt.RDat	IRF1	5	131817301	131826490	0.02186	5:132161255	3.5	5:131677047	0.0109	4.57	-0.118	930	1	top1	0.011	8.6e-05	-0.118	0.906
PsychENCODE	/mnt/ilae/archive/tools/twas/WEIGHTS//PEC_TWAS_weights/ENSG00000142197.wgt.RDat	DOPEY2	21	37529080	37666572	0.18246	21:37343254	4.44	21:37629872	0.0547	-9.82	0.199	1905	1905	bslmm	0.12	4.3e-40	-0.1186	0.906
PsychENCODE	/mnt/ilae/archive/tools/twas/WEIGHTS//PEC_TWAS_weights/ENSG00000155666.wgt.RDat	KDM8	16	27214807	27233089	0.11545	16:27605073	-2.33	16:27233429	0.0507	8.71	0.133	1391	5	lasso	0.064	4.8e-21	0.118637	0.906
PsychENCODE	/mnt/ilae/archive/tools/twas/WEIGHTS//PEC_TWAS_weights/ENSG00000181045.wgt.RDat	SLC26A11	17	78193498	78227299	0.17267	17:77902944	3.56	17:78201686	0.0629	-9.21	0.46914	1738	8	lasso	0.085	1.5e-27	0.118159	0.906
PsychENCODE	/mnt/ilae/archive/tools/twas/WEIGHTS//PEC_TWAS_weights/ENSG00000187258.wgt.RDat	NPSR1	7	34697851	34917944	0.41797	7:34290585	-2.99	7:34732820	0.218	17.04	-0.045	2050	39	enet	0.27	9e-91	0.11753	0.906
PsychENCODE	/mnt/ilae/archive/tools/twas/WEIGHTS//PEC_TWAS_weights/ENSG00000188801.wgt.RDat	ZNF322P1	9	99959537	99961910	0.173	9:100324560	-3.28	9:99979341	0.22	-17.26	0.064	867	37	enet	0.27	2e-93	0.11783	0.906
PsychENCODE	/mnt/ilae/archive/tools/twas/WEIGHTS//PEC_TWAS_weights/ENSG00000232559.wgt.RDat	GS1-124K5.12	7	66010634	66057373	0.0717	7:66514647	4.54	7:66081814	0.039	-8.54	0.019	1777	11	enet	0.067	8.4e-22	0.1179	0.906
PsychENCODE	/mnt/ilae/archive/tools/twas/WEIGHTS//PEC_TWAS_weights/ENSG00000260269.wgt.RDat	CTD-2323K18.1	15	75819491	75893546	0.01555	15:75354972	2.8	15:75916931	0.0139	4.97	0.118	1012	1	top1	0.014	1e-05	0.118	0.906068
PsychENCODE	/mnt/ilae/archive/tools/twas/WEIGHTS//PEC_TWAS_weights/ENSG00000139174.wgt.RDat	PRICKLE1	12	42852140	42984157	0.11314	12:43019504	-2.67	12:43020166	0.0177	-6.91	-0.7941	1657	1657	bslmm	0.063	1.6e-20	-0.1179	0.906147
PsychENCODE	/mnt/ilae/archive/tools/twas/WEIGHTS//PEC_TWAS_weights/ENSG00000224886.wgt.RDat	BEND3P3	10	81444250	81444739	0.02546	10:81319423	-3.51	10:81459235	-7.49e-06	-4.52	0.052895	2163	2163	bslmm	0.0015	0.082	0.117	0.90655
PsychENCODE	/mnt/ilae/archive/tools/twas/WEIGHTS//PEC_TWAS_weights/ENSG00000231500.wgt.RDat	RPS18	6	33239787	33244287	0.46559	6:33587404	-3.34	6:33308380	0.306	-20.12	0.04348	880	5	lasso	0.33	4.2e-115	-0.11716	0.906734
PsychENCODE	/mnt/ilae/archive/tools/twas/WEIGHTS//PEC_TWAS_weights/ENSG00000236333.wgt.RDat	TRHDE-AS1	12	72647288	72668687	0.33422	12:73053766	3.22	12:72652971	0.246	-18.34	0.075	998	56	enet	0.26	3.8e-88	0.11683	0.906993
PsychENCODE	/mnt/ilae/archive/tools/twas/WEIGHTS//PEC_TWAS_weights/ENSG00000117000.wgt.RDat	RLF	1	40627045	40706593	0.02696	1:40287279	-3.95	1:40823312	0.0037	-4.04	0.117	1537	1	lasso	0.0055	0.0039	-0.117	0.907
PsychENCODE	/mnt/ilae/archive/tools/twas/WEIGHTS//PEC_TWAS_weights/ENSG00000149633.wgt.RDat	KIAA1755	20	36838890	36889174	0.12517	20:37371769	-4.52	20:36967118	0.053	8.53	-0.353	1133	1133	bslmm	0.057	9.8e-19	-0.11732	0.907
PsychENCODE	/mnt/ilae/archive/tools/twas/WEIGHTS//PEC_TWAS_weights/ENSG00000155886.wgt.RDat	SLC24A2	9	19507450	19786926	0.1055	9:19878076	-3.1	9:19705432	0.0132	5.8	0.471	1903	8	lasso	0.026	2.5e-09	0.1168	0.907
PsychENCODE	/mnt/ilae/archive/tools/twas/WEIGHTS//PEC_TWAS_weights/ENSG00000198642.wgt.RDat	KLHL9	9	21329670	21335379	0.1646	9:21405421	4.67	9:21324972	0.0524	10.3	2.311	1497	9	enet	0.13	1.6e-43	-0.11676	0.907
PsychENCODE	/mnt/ilae/archive/tools/twas/WEIGHTS//PEC_TWAS_weights/ENSG00000198785.wgt.RDat	GRIN3A	9	104331635	104500862	0.0698	9:104597398	4.12	9:104373075	0.0119	5.53	-0.188	2122	2122	bslmm	0.029	2.9e-10	0.11689	0.907
PsychENCODE	/mnt/ilae/archive/tools/twas/WEIGHTS//PEC_TWAS_weights/ENSG00000235903.wgt.RDat	CPB2-AS1	13	46626941	46687467	0.6606	13:46389527	-3.35	13:46685096	0.478	25.13	-0.0398	1272	25	enet	0.51	4.8e-208	-0.11624	0.907
PsychENCODE	/mnt/ilae/archive/tools/twas/WEIGHTS//PEC_TWAS_weights/ENSG00000254126.wgt.RDat	CD8BP	2	107103824	107123396	0.06873	2:106624473	3.5	2:107163995	0.0326	-7.49	-0.079	1618	13	lasso	0.038	6.9e-13	-0.11739	0.907
PsychENCODE	/mnt/ilae/archive/tools/twas/WEIGHTS//PEC_TWAS_weights/ENSG00000261560.wgt.RDat	RP11-166B2.3	16	11974932	11976426	0.06237	16:11674724	-3.44	16:12008513	0.0224	7.32	0.4707	1814	1814	bslmm	0.031	6.7e-11	-0.116787	0.907
PsychENCODE	/mnt/ilae/archive/tools/twas/WEIGHTS//PEC_TWAS_weights/ENSG00000269883.wgt.RDat	AC007375.1	14	77607026	77609339	0.44274	14:77210772	-3.58	14:77613319	0.247	14.79	-0.68069	1522	32	enet	0.27	7.1e-93	0.11683	0.907
PsychENCODE	/mnt/ilae/archive/tools/twas/WEIGHTS//PEC_TWAS_weights/ENSG00000105738.wgt.RDat	SIPA1L3	19	38397868	38699012	0.05733	19:38988545	-2.75	19:38622636	0.015	6.07	-0.69	1745	4	lasso	0.021	6.9e-08	-0.11669	0.9071
PsychENCODE	/mnt/ilae/archive/tools/twas/WEIGHTS//PEC_TWAS_weights/ENSG00000033867.wgt.RDat	SLC4A7	3	27414214	27525911	0.15377	3:27654903	-3.57	3:27478834	0.0352	-7.99	0.5095	2041	2041	bslmm	0.087	3.4e-28	-0.11618	0.907513
PsychENCODE	/mnt/ilae/archive/tools/twas/WEIGHTS//PEC_TWAS_weights/ENSG00000247373.wgt.RDat	RP11-486O12.2	12	124066767	124069662	0.05703	12:124458448	3.53	12:124058009	0.0355	7.56	0.116	1419	1	top1	0.035	3.1e-12	0.116	0.90765
PsychENCODE	/mnt/ilae/archive/tools/twas/WEIGHTS//PEC_TWAS_weights/ENSG00000110696.wgt.RDat	C11orf58	11	16634679	16778428	0.03397	11:17276167	-3.64	11:16631969	0.0276	6.54	-0.252	1416	7	enet	0.028	4.7e-10	-0.1156	0.90797
PsychENCODE	/mnt/ilae/archive/tools/twas/WEIGHTS//PEC_TWAS_weights/ENSG00000133216.wgt.RDat	EPHB2	1	23037332	23241818	0.09177	1:23740708	-4.93	1:23139168	0.0169	-5.81	-0.683	1344	1344	bslmm	0.026	1.9e-09	-0.115696	0.908
PsychENCODE	/mnt/ilae/archive/tools/twas/WEIGHTS//PEC_TWAS_weights/ENSG00000138073.wgt.RDat	PREB	2	27353624	27357543	0.24167	2:26897778	-3.04	2:27368303	0.153	-14.36	-0.24	805	2	lasso	0.15	7.6e-50	0.11559	0.908
PsychENCODE	/mnt/ilae/archive/tools/twas/WEIGHTS//PEC_TWAS_weights/ENSG00000187741.wgt.RDat	FANCA	16	89803957	89883065	0.17172	16:89512115	3.61	16:89882826	0.108	11.37	0.447	1505	1505	bslmm	0.14	3.8e-45	0.115977	0.908
PsychENCODE	/mnt/ilae/archive/tools/twas/WEIGHTS//PEC_TWAS_weights/ENSG00000189308.wgt.RDat	LIN54	4	83831126	83934079	0.05922	4:83529686	3.12	4:83906718	0.0278	-6.55	0.154	1496	36	enet	0.033	1.4e-11	-0.11537	0.908
PsychENCODE	/mnt/ilae/archive/tools/twas/WEIGHTS//PEC_TWAS_weights/ENSG00000233221.wgt.RDat	AC133785.1	2	131588551	131594567	0.04213	2:132048386	-4.22	2:131581123	0.0229	6.38	0.115	532	1	top1	0.023	1.9e-08	0.115	0.908
PsychENCODE	/mnt/ilae/archive/tools/twas/WEIGHTS//PEC_TWAS_weights/ENSG00000092295.wgt.RDat	TGM1	14	24718320	24733638	0.17378	14:24308977	-3.31	14:24736669	0.0574	8.86	-0.584	1381	9	lasso	0.095	9.2e-31	-0.11541	0.90812
PsychENCODE	/mnt/ilae/archive/tools/twas/WEIGHTS//PEC_TWAS_weights/ENSG00000141441.wgt.RDat	GAREM	18	29704840	30050447	0.0521	18:30311919	3.33	18:29805408	0.013366	4.74	0.825	1594	1594	blup	0.014	1.3e-05	-0.11531	0.908197
PsychENCODE	/mnt/ilae/archive/tools/twas/WEIGHTS//PEC_TWAS_weights/ENSG00000165915.wgt.RDat	SLC39A13	11	47428683	47438047	0.21274	11:47460901	2.88	11:47378399	0.0115	-4.77	-0.78	883	883	bslmm	0.021	6.8e-08	-0.1149	0.90854
PsychENCODE	/mnt/ilae/archive/tools/twas/WEIGHTS//PEC_TWAS_weights/ENSG00000129055.wgt.RDat	ANAPC13	3	134196548	134205558	0.28553	3:134135275	3.57	3:134205227	0.256	-18.44	0.111	1348	4	lasso	0.28	3.3e-97	0.11452	0.908823
PsychENCODE	/mnt/ilae/archive/tools/twas/WEIGHTS//PEC_TWAS_weights/ENSG00000162267.wgt.RDat	ITIH3	3	52828784	52843025	0.02889	3:52616940	2.78	3:53059495	0.00389	4.11	-0.5268	1017	1017	bslmm	0.0055	0.0041	-0.1145	0.908842
PsychENCODE	/mnt/ilae/archive/tools/twas/WEIGHTS//PEC_TWAS_weights/ENSG00000268205.wgt.RDat	CTC-444N24.11	19	57815673	57819930	0.11047	19:57828219	2.93	19:57812712	0.0439	8.39	-0.002	1458	4	lasso	0.055	2.6e-18	-0.11445	0.90888
PsychENCODE	/mnt/ilae/archive/tools/twas/WEIGHTS//PEC_TWAS_weights/ENSG00000057468.wgt.RDat	MSH4	1	76262567	76378923	0.47381	1:76681084	-2.46	1:76263558	0.188	-15.78	0.156	1826	54	enet	0.3	1.2e-103	-0.114176	0.909
PsychENCODE	/mnt/ilae/archive/tools/twas/WEIGHTS//PEC_TWAS_weights/ENSG00000064787.wgt.RDat	BCAS1	20	52553316	52687304	0.05234	20:52420416	3.7	20:52545313	0.00221	4.96	0.596	1940	19	enet	0.012	3.5e-05	0.11473	0.909
PsychENCODE	/mnt/ilae/archive/tools/twas/WEIGHTS//PEC_TWAS_weights/ENSG00000089057.wgt.RDat	SLC23A2	20	4833002	4990939	0.17253	20:4519269	3.37	20:4843887	0.0661	-9.46	-0.187	2117	7	lasso	0.075	2.9e-24	0.1137	0.909
PsychENCODE	/mnt/ilae/archive/tools/twas/WEIGHTS//PEC_TWAS_weights/ENSG00000171953.wgt.RDat	ATPAF2	17	17880723	17942523	0.04765	17:17422497	2.74	17:17860100	0.00869	-4.31	0.11381	901	1	lasso	0.021	7.6e-08	-0.113814	0.909
PsychENCODE	/mnt/ilae/archive/tools/twas/WEIGHTS//PEC_TWAS_weights/ENSG00000101746.wgt.RDat	NOL4	18	31431064	31804916	0.0248	18:31813398	3.69	18:31709429	0.004958	-4.75	-0.431	1566	1566	blup	0.011	7.4e-05	0.11417	0.909104
PsychENCODE	/mnt/ilae/archive/tools/twas/WEIGHTS//PEC_TWAS_weights/ENSG00000163964.wgt.RDat	PIGX	3	196366646	196462878	0.3999	3:196444358	-3.04	3:196443947	0.22	17.57	-0.0638	1621	1621	bslmm	0.34	4.5e-122	0.11409	0.909166
PsychENCODE	/mnt/ilae/archive/tools/twas/WEIGHTS//PEC_TWAS_weights/ENSG00000213888.wgt.RDat	AC005003.1	22	31742875	31744670	0.17034	22:31355992	2.65	22:31706975	0.0297	-6.85	-0.2736	1346	4	lasso	0.037	7.7e-13	0.1138	0.90942
PsychENCODE	/mnt/ilae/archive/tools/twas/WEIGHTS//PEC_TWAS_weights/ENSG00000135334.wgt.RDat	AKIRIN2	6	88384790	88411927	0.05356	6:88417210	-2.58	6:88402926	0.000136	-3.92	0.41	1419	1419	bslmm	0.0093	0.00026	-0.11364	0.909521
PsychENCODE	/mnt/ilae/archive/tools/twas/WEIGHTS//PEC_TWAS_weights/ENSG00000229645.wgt.RDat	LINC00341	14	95873606	95876427	0.04373	14:95741093	-3.42	14:95988452	0.0224	-5.79	-0.08	1769	23	enet	0.033	1.3e-11	-0.11358	0.90957
PsychENCODE	/mnt/ilae/archive/tools/twas/WEIGHTS//PEC_TWAS_weights/ENSG00000132432.wgt.RDat	SEC61G	7	54819943	54827667	0.11594	7:54666253	4.37	7:54843648	0.0812	-10.83	0.214	2003	23	enet	0.086	6.7e-28	-0.11364	0.91
PsychENCODE	/mnt/ilae/archive/tools/twas/WEIGHTS//PEC_TWAS_weights/ENSG00000132470.wgt.RDat	ITGB4	17	73717408	73753899	0.14565	17:73876567	3.66	17:73688294	0.0469	-8.82	-1.18	1229	1229	bslmm	0.071	3.3e-23	0.112567	0.91
PsychENCODE	/mnt/ilae/archive/tools/twas/WEIGHTS//PEC_TWAS_weights/ENSG00000171873.wgt.RDat	ADRA1D	20	4201329	4229721	0.20049	20:4519269	3.68	20:4223467	0.0889	11.42	0.0767	1818	39	enet	0.15	2.3e-48	-0.11297	0.91
PsychENCODE	/mnt/ilae/archive/tools/twas/WEIGHTS//PEC_TWAS_weights/ENSG00000178965.wgt.RDat	C1orf173	1	75033795	75139422	0.13789	1:75318579	-3.27	1:75031091	0.0369	-7.15	-0.983	1095	24	enet	0.051	7.2e-17	0.112707	0.91
PsychENCODE	/mnt/ilae/archive/tools/twas/WEIGHTS//PEC_TWAS_weights/ENSG00000225539.wgt.RDat	AC018799.1	2	195208993	195284369	0.03469	2:195329674	2.96	2:195078178	0.000844	-3.98	0.0417	967	967	bslmm	0.011	7.3e-05	-0.11329	0.91
PsychENCODE	/mnt/ilae/archive/tools/twas/WEIGHTS//PEC_TWAS_weights/ENSG00000229108.wgt.RDat	AC005550.4	7	15728003	15735116	0.0377	7:15460533	-3.36	7:15719346	0.0164	5.95	0.113	1467	1	top1	0.016	1.8e-06	0.113	0.91
PsychENCODE	/mnt/ilae/archive/tools/twas/WEIGHTS//PEC_TWAS_weights/ENSG00000249896.wgt.RDat	RP11-586D19.1	4	6202460	6240044	0.04758	4:6044916	-4.31	4:6236470	0.0228	-4.91	0.113	1836	1	top1	0.023	2.1e-08	-0.113	0.91
PsychENCODE	/mnt/ilae/archive/tools/twas/WEIGHTS//PEC_TWAS_weights/ENSG00000266490.wgt.RDat	CTD-2349P21.9	17	29119390	29119851	0.20189	17:29598629	2.4	17:29074300	0.0373	-8.46	0.295	1037	1037	blup	0.073	8.2e-24	-0.112497	0.91
PsychENCODE	/mnt/ilae/archive/tools/twas/WEIGHTS//PEC_TWAS_weights/ENSG00000110881.wgt.RDat	ASIC1	12	50451331	50477394	0.01441	12:50394792	-3.01	12:50449518	0.0217	-5.24	0.113	976	1	top1	0.022	4.4e-08	-0.11299	0.91004
PsychENCODE	/mnt/ilae/archive/tools/twas/WEIGHTS//PEC_TWAS_weights/ENSG00000122490.wgt.RDat	PQLC1	18	77662420	77711664	0.0839	18:77229860	3.28	18:77647323	0.012395	-5.77	-0.284	1573	30	enet	0.056	1.6e-18	0.11264	0.910319
PsychENCODE	/mnt/ilae/archive/tools/twas/WEIGHTS//PEC_TWAS_weights/ENSG00000100625.wgt.RDat	SIX4	14	61176246	61191066	0.01807	14:61033036	2.1	14:61537316	0.011	4.66	0.00851	869	6	enet	0.012	3.3e-05	-0.11228	0.9106
PsychENCODE	/mnt/ilae/archive/tools/twas/WEIGHTS//PEC_TWAS_weights/ENSG00000268460.wgt.RDat	AC006262.6	19	46706683	46718094	0.11782	19:46767662	-3.65	19:46610608	0.0148	5.86	-1.7916	1838	1838	blup	0.051	5.6e-17	0.11212	0.91073
PsychENCODE	/mnt/ilae/archive/tools/twas/WEIGHTS//PEC_TWAS_weights/ENSG00000122873.wgt.RDat	CISD1	10	60028818	60049346	0.14341	10:59879746	-3.44	10:59965862	0.0967	-11.82	-0.89	1777	17	enet	0.13	2.3e-42	0.112	0.91095
PsychENCODE	/mnt/ilae/archive/tools/twas/WEIGHTS//PEC_TWAS_weights/ENSG00000124216.wgt.RDat	SNAI1	20	48599536	48605423	0.02657	20:48167791	2.93	20:48619126	0.0273	-6.01	-0.112	1419	1	top1	0.027	9.1e-10	0.112	0.911
PsychENCODE	/mnt/ilae/archive/tools/twas/WEIGHTS//PEC_TWAS_weights/ENSG00000162522.wgt.RDat	KIAA1522	1	33207486	33240571	0.02038	1:33211757	-2.66	1:33454264	-0.000738	3.2	1.69887	815	815	bslmm	0.0038	0.014	-0.111595	0.911
PsychENCODE	/mnt/ilae/archive/tools/twas/WEIGHTS//PEC_TWAS_weights/ENSG00000171960.wgt.RDat	PPIH	1	43124096	43142429	0.0364	1:42793661	3.47	1:43117133	0.0079	-5.52	0.202	1412	14	enet	0.0092	0.00028	0.112151	0.911
PsychENCODE	/mnt/ilae/archive/tools/twas/WEIGHTS//PEC_TWAS_weights/ENSG00000172901.wgt.RDat	AQPEP	5	115298151	115363316	0.03195	5:115307055	3.41	5:115277919	0.0177	-5.81	-0.019	2038	4	lasso	0.018	4.3e-07	0.1112	0.911
PsychENCODE	/mnt/ilae/archive/tools/twas/WEIGHTS//PEC_TWAS_weights/ENSG00000181381.wgt.RDat	DDX60L	4	169277886	169458937	0.20385	4:168824532	3.08	4:169301077	0.0654	-10.11	-0.017	1856	11	lasso	0.14	5.9e-46	-0.11172	0.911
PsychENCODE	/mnt/ilae/archive/tools/twas/WEIGHTS//PEC_TWAS_weights/ENSG00000187955.wgt.RDat	COL14A1	8	121072019	121384275	0.11672	8:121645735	-3.66	8:121109247	0.0125	-6.59	-0.423	1926	34	enet	0.056	2e-18	-0.11121	0.911
PsychENCODE	/mnt/ilae/archive/tools/twas/WEIGHTS//PEC_TWAS_weights/ENSG00000233517.wgt.RDat	AC005162.5	7	29026644	29028515	0.07491	7:28533002	3.86	7:28999425	0.024	-6.54	1.857	1336	22	enet	0.047	9.2e-16	-0.11232	0.911
PsychENCODE	/mnt/ilae/archive/tools/twas/WEIGHTS//PEC_TWAS_weights/ENSG00000261270.wgt.RDat	RP11-325K4.3	16	56974190	56975254	0.18347	16:57169890	3.59	16:56968889	0.114	-12.35	-0.266	1541	7	lasso	0.13	3.3e-43	0.112177	0.911
PsychENCODE	/mnt/ilae/archive/tools/twas/WEIGHTS//PEC_TWAS_weights/ENSG00000268424.wgt.RDat	AC008948.1	5	101569696	101571279	0.03229	5:101813616	-3.89	5:101626218	0.00685	-4.87	1.182	1960	1960	blup	0.013	2e-05	-0.1119	0.911
PsychENCODE	/mnt/ilae/archive/tools/twas/WEIGHTS//PEC_TWAS_weights/ENSG00000213390.wgt.RDat	ARHGAP19	10	98978996	99052413	0.14429	10:98905027	-2.48	10:98988342	0.0442	8.17	1.16121	1292	1292	bslmm	0.072	1.4e-23	0.112	0.91109
PsychENCODE	/mnt/ilae/archive/tools/twas/WEIGHTS//PEC_TWAS_weights/ENSG00000168778.wgt.RDat	TCTN2	12	124155660	124192948	0.42292	12:124458448	3.56	12:124141662	0.262	-18.63	0.511	1566	30	enet	0.36	1.2e-129	-0.11094	0.911668
PsychENCODE	/mnt/ilae/archive/tools/twas/WEIGHTS//PEC_TWAS_weights/ENSG00000247271.wgt.RDat	ZBED5-AS1	11	10879806	10928349	0.25667	11:11260403	2.92	11:10903770	0.181	15.85	0.106	1792	16	enet	0.2	7.5e-65	0.1108	0.911743
PsychENCODE	/mnt/ilae/archive/tools/twas/WEIGHTS//PEC_TWAS_weights/ENSG00000006530.wgt.RDat	AGK	7	141250989	141355044	0.04229	7:141373099	-3	7:141237486	2.58e-06	-3.75	1.7801	948	27	enet	0.0048	0.0066	0.11067	0.912
PsychENCODE	/mnt/ilae/archive/tools/twas/WEIGHTS//PEC_TWAS_weights/ENSG00000116497.wgt.RDat	S100PBP	1	33282368	33324476	0.08828	1:33211757	-2.48	1:33325844	0.0684	-9.6	-0.11	862	1	top1	0.068	2.6e-22	0.11	0.912
PsychENCODE	/mnt/ilae/archive/tools/twas/WEIGHTS//PEC_TWAS_weights/ENSG00000121905.wgt.RDat	HPCA	1	33351595	33364042	0.05722	1:33024186	-2.39	1:33377098	0.0337	-7.06	-0.111	922	1	top1	0.034	1.1e-11	0.111	0.912
PsychENCODE	/mnt/ilae/archive/tools/twas/WEIGHTS//PEC_TWAS_weights/ENSG00000168899.wgt.RDat	VAMP5	2	85811531	85820535	0.04528	2:85803963	-3.53	2:85744885	0.00278	-4.52	0.037	1568	1568	bslmm	0.0088	0.00037	0.11022	0.912
PsychENCODE	/mnt/ilae/archive/tools/twas/WEIGHTS//PEC_TWAS_weights/ENSG00000203963.wgt.RDat	C1orf141	1	67557848	67697536	0.14598	1:67925878	4.11	1:67580605	0.112	12.26	-0.111	1523	1	top1	0.11	2.7e-36	-0.111	0.912
PsychENCODE	/mnt/ilae/archive/tools/twas/WEIGHTS//PEC_TWAS_weights/ENSG00000205129.wgt.RDat	C4orf47	4	186347394	186370980	0.0556	4:186869745	-4.07	4:186359857	0.0196	-5.35	0.111	1699	1	top1	0.02	1.9e-07	-0.11096	0.912
PsychENCODE	/mnt/ilae/archive/tools/twas/WEIGHTS//PEC_TWAS_weights/ENSG00000260213.wgt.RDat	RP11-303E16.3	16	81050397	81069364	0.17092	16:81516228	3.37	16:81049626	0.17	-15.16	-0.209	1996	30	enet	0.19	1.4e-62	0.110662	0.912
PsychENCODE	/mnt/ilae/archive/tools/twas/WEIGHTS//PEC_TWAS_weights/ENSG00000114416.wgt.RDat	FXR1	3	180585929	180700541	0.03125	3:180505421	-3.71	3:180727215	0.0108	-5.15	-0.11	1117	1	top1	0.011	9.3e-05	0.11	0.912409
PsychENCODE	/mnt/ilae/archive/tools/twas/WEIGHTS//PEC_TWAS_weights/ENSG00000260669.wgt.RDat	AL136419.6	14	24678852	24685193	0.10975	14:24660323	3.25	14:24678288	0.0377	-7.22	0.11	1374	1	top1	0.038	6.8e-13	-0.11	0.91241
PsychENCODE	/mnt/ilae/archive/tools/twas/WEIGHTS//PEC_TWAS_weights/ENSG00000214039.wgt.RDat	RP11-474D1.3	12	130517999	130529602	0.14707	12:130583716	4.67	12:130530880	0.0347	-7.45	-0.912	1670	1670	bslmm	0.062	2.7e-20	-0.10983	0.912547
PsychENCODE	/mnt/ilae/archive/tools/twas/WEIGHTS//PEC_TWAS_weights/ENSG00000256383.wgt.RDat	AC020910.2	19	35166998	35168486	0.1012	19:34695897	3.55	19:35173294	0.0876	-11.29	-0.314	1490	4	lasso	0.11	3e-34	0.10969	0.91265
PsychENCODE	/mnt/ilae/archive/tools/twas/WEIGHTS//PEC_TWAS_weights/ENSG00000164385.wgt.RDat	C6orf195	6	2622147	2634837	0.23441	6:2535907	-4.05	6:2614848	0.074797	10.34	0.0617	1919	1919	bslmm	0.12	3.1e-37	0.10968	0.91266
PsychENCODE	/mnt/ilae/archive/tools/twas/WEIGHTS//PEC_TWAS_weights/ENSG00000033627.wgt.RDat	ATP6V0A1	17	40610862	40674629	0.02149	17:40696915	4.12	17:40801187	0.00213	4.21	0.397	677	3	lasso	0.0036	0.017	-0.109052	0.913
PsychENCODE	/mnt/ilae/archive/tools/twas/WEIGHTS//PEC_TWAS_weights/ENSG00000103522.wgt.RDat	IL21R	16	27413483	27462115	0.05948	16:27943610	-3	16:27481836	0.0295	-7.32	-0.244	1309	1309	bslmm	0.033	2.3e-11	0.109874	0.913
PsychENCODE	/mnt/ilae/archive/tools/twas/WEIGHTS//PEC_TWAS_weights/ENSG00000104679.wgt.RDat	R3HCC1	8	23127633	23153792	0.1271	8:23514186	4.01	8:23144234	0.00691	-5.18	0.093	1763	16	enet	0.026	1.8e-09	0.10963	0.913
PsychENCODE	/mnt/ilae/archive/tools/twas/WEIGHTS//PEC_TWAS_weights/ENSG00000114993.wgt.RDat	RTKN	2	74652963	74669549	0.05457	2:74231321	4.12	2:74865853	0.00441	-3.72	-0.2288	745	745	bslmm	0.016	1.8e-06	-0.10934	0.913
PsychENCODE	/mnt/ilae/archive/tools/twas/WEIGHTS//PEC_TWAS_weights/ENSG00000118655.wgt.RDat	DCLRE1B	1	114447763	114456708	0.06953	1:113981046	3.56	1:114429515	0.0246	-6.14	-1.37	1012	1012	bslmm	0.038	4.6e-13	0.109053	0.913
PsychENCODE	/mnt/ilae/archive/tools/twas/WEIGHTS//PEC_TWAS_weights/ENSG00000135974.wgt.RDat	C2orf49	2	105953816	105965668	0.07395	2:105952528	-3.66	2:106020620	0.00272	5.07	1.3795	1772	39	enet	0.021	7.1e-08	0.10959	0.913
PsychENCODE	/mnt/ilae/archive/tools/twas/WEIGHTS//PEC_TWAS_weights/ENSG00000136811.wgt.RDat	ODF2	9	131217465	131263571	0.1564	9:130817345	2.47	9:131283161	0.109	12.58	-0.049	909	10	lasso	0.12	1.9e-38	-0.10921	0.913
PsychENCODE	/mnt/ilae/archive/tools/twas/WEIGHTS//PEC_TWAS_weights/ENSG00000136932.wgt.RDat	C9orf156	9	100666771	100684852	0.0163	9:100324560	-3.28	9:100911730	0.0017	3.08	1.15681	1328	1328	bslmm	0.0045	0.0083	-0.10947	0.913
PsychENCODE	/mnt/ilae/archive/tools/twas/WEIGHTS//PEC_TWAS_weights/ENSG00000197604.wgt.RDat	AC022532.1	10	72194585	72196314	0.06218	10:72393462	3.37	10:72197145	0.0257	-6.47	-0.109	1844	1	top1	0.026	2.8e-09	0.109	0.9132
PsychENCODE	/mnt/ilae/archive/tools/twas/WEIGHTS//PEC_TWAS_weights/ENSG00000174171.wgt.RDat	RP11-23P13.6	15	42184991	42190773	0.03603	15:41875360	-3.66	15:42207268	0.0184	-5.72	0.109	1271	1	top1	0.018	4.3e-07	-0.109	0.913202
PsychENCODE	/mnt/ilae/archive/tools/twas/WEIGHTS//PEC_TWAS_weights/ENSG00000154928.wgt.RDat	EPHB1	3	134316643	134979309	0.16965	3:134135275	3.38	3:134655266	0.0333	-8.07	0.4857	1924	34	enet	0.095	8.9e-31	-0.10898	0.913215
PsychENCODE	/mnt/ilae/archive/tools/twas/WEIGHTS//PEC_TWAS_weights/ENSG00000145012.wgt.RDat	LPP	3	187871072	188608460	0.05615	3:188957000	-4.05	3:188590663	0.0232	5.83	-0.6401	1997	1997	bslmm	0.043	2.2e-14	0.1084	0.913678
PsychENCODE	/mnt/ilae/archive/tools/twas/WEIGHTS//PEC_TWAS_weights/ENSG00000081479.wgt.RDat	LRP2	2	169983619	170219195	0.10187	2:170603399	-3.44	2:170197677	0.0377	8.01	0.108	1864	1	top1	0.038	6.6e-13	0.108	0.914
PsychENCODE	/mnt/ilae/archive/tools/twas/WEIGHTS//PEC_TWAS_weights/ENSG00000085999.wgt.RDat	RAD54L	1	46713360	46744145	0.07672	1:47196218	3.31	1:46779764	0.0352	7.44	-0.26526	1146	1146	bslmm	0.037	1.2e-12	-0.108041	0.914
PsychENCODE	/mnt/ilae/archive/tools/twas/WEIGHTS//PEC_TWAS_weights/ENSG00000134247.wgt.RDat	PTGFRN	1	117452679	117532980	0.13635	1:117869133	-2.85	1:117501410	0.0361	7.98	0.249	1017	6	lasso	0.068	3.8e-22	0.107624	0.914
PsychENCODE	/mnt/ilae/archive/tools/twas/WEIGHTS//PEC_TWAS_weights/ENSG00000134852.wgt.RDat	CLOCK	4	56294070	56413305	0.03047	4:56608710	3.25	4:56355977	0.0105	5.03	-0.257	1816	1816	bslmm	0.013	1.4e-05	-0.10751	0.914
PsychENCODE	/mnt/ilae/archive/tools/twas/WEIGHTS//PEC_TWAS_weights/ENSG00000158106.wgt.RDat	RHPN1	8	144451057	144466390	0.18487	8:144005573	-2.71	8:144469501	0.0137	-6.15	-0.24	1613	1613	bslmm	0.11	5.5e-36	0.10792	0.914
PsychENCODE	/mnt/ilae/archive/tools/twas/WEIGHTS//PEC_TWAS_weights/ENSG00000126790.wgt.RDat	L3HYPDH	14	59927081	59951148	0.37037	14:59591456	-3.73	14:59943468	0.22	-17.89	-0.449	1664	49	enet	0.31	3.1e-107	0.10769	0.91424
PsychENCODE	/mnt/ilae/archive/tools/twas/WEIGHTS//PEC_TWAS_weights/ENSG00000139364.wgt.RDat	TMEM132B	12	125671382	126146917	0.06444	12:126028256	3.61	12:125628598	-0.000471	4.67	-0.062	2628	22	enet	0.021	9e-08	0.10674	0.914998
PsychENCODE	/mnt/ilae/archive/tools/twas/WEIGHTS//PEC_TWAS_weights/ENSG00000170485.wgt.RDat	NPAS2	2	101436614	101613291	0.03583	2:100950575	-3.64	2:101081651	0.00259	3.95	-0.921	2008	2008	bslmm	0.0074	0.00099	-0.10634	0.915
PsychENCODE	/mnt/ilae/archive/tools/twas/WEIGHTS//PEC_TWAS_weights/ENSG00000177427.wgt.RDat	MIEF2	17	18163848	18169866	0.06514	17:18579304	3.18	17:18257544	0.0417	-8.16	0.177	670	6	enet	0.051	8.2e-17	-0.106397	0.915
PsychENCODE	/mnt/ilae/archive/tools/twas/WEIGHTS//PEC_TWAS_weights/ENSG00000182108.wgt.RDat	DEXI	16	11022748	11036317	0.14207	16:11164248	3.34	16:11036296	0.0711	9.86	-0.8611	1831	1831	bslmm	0.09	6e-29	0.10723	0.915
PsychENCODE	/mnt/ilae/archive/tools/twas/WEIGHTS//PEC_TWAS_weights/ENSG00000269514.wgt.RDat	DKFZP779L1853	12	48592170	48595814	0.08118	12:48302860	-3.41	12:48580859	0.064	-9.27	-0.629	1722	12	lasso	0.067	7.3e-22	-0.10663	0.915083
PsychENCODE	/mnt/ilae/archive/tools/twas/WEIGHTS//PEC_TWAS_weights/ENSG00000240303.wgt.RDat	ACAD11	3	132276982	132379567	0.22465	3:132786842	-2.94	3:132323398	0.0651	-10.03	0.1389	1821	25	enet	0.092	7.3e-30	0.10654	0.915156
PsychENCODE	/mnt/ilae/archive/tools/twas/WEIGHTS//PEC_TWAS_weights/ENSG00000170209.wgt.RDat	ANKK1	11	113258513	113271140	0.34355	11:113356039	3.43	11:113187949	0.158	14.24	0.5001	1487	9	lasso	0.18	5.8e-60	0.1065	0.915208
PsychENCODE	/mnt/ilae/archive/tools/twas/WEIGHTS//PEC_TWAS_weights/ENSG00000185033.wgt.RDat	SEMA4B	15	90703836	90772911	0.05355	15:90476711	-3.36	15:90798056	0.00811	-5.92	0.4775	1549	9	enet	0.018	7.4e-07	-0.10628	0.915357
PsychENCODE	/mnt/ilae/archive/tools/twas/WEIGHTS//PEC_TWAS_weights/ENSG00000229178.wgt.RDat	AC069513.4	3	195382436	195384798	0.25782	3:195454132	3.67	3:195329888	0.0912	-12.71	0.0485	1432	26	enet	0.2	2.1e-65	0.10606	0.915537
PsychENCODE	/mnt/ilae/archive/tools/twas/WEIGHTS//PEC_TWAS_weights/ENSG00000055332.wgt.RDat	EIF2AK2	2	37326353	37384208	0.05416	2:36993013	4.1	2:37383390	0.0133	-5.49	0.3996	1792	1792	bslmm	0.015	4e-06	0.10538	0.916
PsychENCODE	/mnt/ilae/archive/tools/twas/WEIGHTS//PEC_TWAS_weights/ENSG00000117586.wgt.RDat	TNFSF4	1	173152873	173176452	0.03481	1:173451088	-2.87	1:173159620	0.00237	-3.97	-1.009	1004	1004	bslmm	0.0051	0.0052	0.105332	0.916
PsychENCODE	/mnt/ilae/archive/tools/twas/WEIGHTS//PEC_TWAS_weights/ENSG00000120370.wgt.RDat	GORAB	1	170501270	170522587	0.23302	1:170046290	-3.87	1:170382045	0.0968	-12.1	0.656	1643	54	enet	0.17	9.9e-55	-0.105698	0.916
PsychENCODE	/mnt/ilae/archive/tools/twas/WEIGHTS//PEC_TWAS_weights/ENSG00000135249.wgt.RDat	RINT1	7	105172532	105208124	0.18837	7:105420237	-3.15	7:105191335	0.132	-13.23	-0.239	1194	17	enet	0.14	8.8e-44	-0.10597	0.916
PsychENCODE	/mnt/ilae/archive/tools/twas/WEIGHTS//PEC_TWAS_weights/ENSG00000141002.wgt.RDat	TCF25	16	89940000	89977792	0.05247	16:89512115	3.39	16:89964309	0.0103	-5.19	-0.278	1347	1347	bslmm	0.029	2.4e-10	0.105142	0.916
PsychENCODE	/mnt/ilae/archive/tools/twas/WEIGHTS//PEC_TWAS_weights/ENSG00000180447.wgt.RDat	GAS1	9	89559279	89562104	0.0228	9:89926453	3.29	9:89723425	0.00241	4.08	-0.105	1533	1	top1	0.0024	0.041	-0.105	0.916
PsychENCODE	/mnt/ilae/archive/tools/twas/WEIGHTS//PEC_TWAS_weights/ENSG00000235436.wgt.RDat	DPY19L2P4	7	89748714	89754914	0.02154	7:89254974	3.33	7:89999891	0.0021	4.15	-0.76	1735	1735	blup	0.0089	0.00034	0.10488	0.916
PsychENCODE	/mnt/ilae/archive/tools/twas/WEIGHTS//PEC_TWAS_weights/ENSG00000260163.wgt.RDat	RP11-521O16.2	2	127782787	127787262	0.10406	2:127436920	-3.52	2:127782552	0.0353	-7.6	1.9344	1657	20	enet	0.075	1.6e-24	-0.10557	0.916
PsychENCODE	/mnt/ilae/archive/tools/twas/WEIGHTS//PEC_TWAS_weights/ENSG00000158201.wgt.RDat	ABHD3	18	19230858	19284766	0.0441	18:18917714	-2.45	18:19246432	0.013103	-5.5	0.341	693	693	blup	0.03	1.3e-10	-0.10509	0.916305
PsychENCODE	/mnt/ilae/archive/tools/twas/WEIGHTS//PEC_TWAS_weights/ENSG00000256061.wgt.RDat	DYX1C1	15	55702723	55800432	0.16599	15:56060308	-3.13	15:55656840	0.0556	-9.03	-0.839	2123	2123	bslmm	0.1	1.5e-33	-0.10502	0.916356
PsychENCODE	/mnt/ilae/archive/tools/twas/WEIGHTS//PEC_TWAS_weights/ENSG00000154783.wgt.RDat	FGD5	3	14860469	14975895	0.06669	3:14770856	-2.9	3:14702272	0.0149	-5.59	0.105	1485	1	top1	0.015	5.3e-06	-0.105	0.916376
PsychENCODE	/mnt/ilae/archive/tools/twas/WEIGHTS//PEC_TWAS_weights/ENSG00000064115.wgt.RDat	TM7SF3	12	27126128	27167367	0.22438	12:27369272	-3.41	12:27132993	0.0376	8.48	-0.075	1693	13	lasso	0.12	3.2e-40	-0.10442	0.91684
PsychENCODE	/mnt/ilae/archive/tools/twas/WEIGHTS//PEC_TWAS_weights/ENSG00000255190.wgt.RDat	TRIM51DP	11	49896497	49898190	0.21659	11:49524181	2.13	11:49754910	0.0597	-10.45	0.531046	2003	47	enet	0.12	8.9e-40	-0.1044	0.916849
PsychENCODE	/mnt/ilae/archive/tools/twas/WEIGHTS//PEC_TWAS_weights/ENSG00000260806.wgt.RDat	RP11-872J21.3	14	96967147	96968658	0.04164	14:97065443	4.05	14:96947857	0.0207	6.08	-0.229	1442	6	lasso	0.025	5.4e-09	-0.1043	0.91693
PsychENCODE	/mnt/ilae/archive/tools/twas/WEIGHTS//PEC_TWAS_weights/ENSG00000155792.wgt.RDat	DEPTOR	8	120885957	121063152	0.2032	8:121107657	3.8	8:121007875	0.0723	10.04	-0.585	1830	1830	bslmm	0.11	1.2e-34	-0.10434	0.917
PsychENCODE	/mnt/ilae/archive/tools/twas/WEIGHTS//PEC_TWAS_weights/ENSG00000189157.wgt.RDat	FAM47E	4	77135193	77204933	0.58864	4:76770434	3.42	4:77198571	0.45	-24.84	0.076	1788	86	enet	0.55	7.1e-232	0.10374	0.917
PsychENCODE	/mnt/ilae/archive/tools/twas/WEIGHTS//PEC_TWAS_weights/ENSG00000205085.wgt.RDat	FAM71F2	7	128312342	128326929	0.10066	7:128184163	4.08	7:128214957	0.0944	11.6	-1.067	1674	7	lasso	0.11	4.6e-35	-0.10475	0.917
PsychENCODE	/mnt/ilae/archive/tools/twas/WEIGHTS//PEC_TWAS_weights/ENSG00000128965.wgt.RDat	CHAC1	15	41245160	41248710	0.01061	15:41005998	2.99	15:41244944	0.0108	-4.44	-0.104	1202	1	top1	0.011	8.9e-05	0.104	0.917169
PsychENCODE	/mnt/ilae/archive/tools/twas/WEIGHTS//PEC_TWAS_weights/ENSG00000256466.wgt.RDat	AP003026.1	11	83167649	83168256	0.04891	11:82753651	3.32	11:83181461	0.0346	-6.87	0.104	1420	1	top1	0.035	5.7e-12	-0.104	0.917169
PsychENCODE	/mnt/ilae/archive/tools/twas/WEIGHTS//PEC_TWAS_weights/ENSG00000269793.wgt.RDat	AC006115.3	19	57202054	57311014	0.03145	19:56863459	3.35	19:57197425	0.000358	-3.5	-1.565	1720	1720	bslmm	0.0023	0.045	0.10393	0.91723
PsychENCODE	/mnt/ilae/archive/tools/twas/WEIGHTS//PEC_TWAS_weights/ENSG00000111335.wgt.RDat	OAS2	12	113416200	113449528	0.03145	12:113485036	3.18	12:113561800	0.00613	-4.46	-0.533	1155	18	enet	0.01	0.00013	0.1039	0.917249
PsychENCODE	/mnt/ilae/archive/tools/twas/WEIGHTS//PEC_TWAS_weights/ENSG00000161888.wgt.RDat	SPC24	19	11242196	11266484	0.06315	19:11744192	-3.84	19:11265686	0.0101	-5.18	0.041	1460	38	enet	0.025	4.5e-09	-0.1036	0.91748
PsychENCODE	/mnt/ilae/archive/tools/twas/WEIGHTS//PEC_TWAS_weights/ENSG00000087008.wgt.RDat	ACOX3	4	8368009	8442450	0.26198	4:8238979	3.63	4:8366265	0.0588	9.87	0.0297	1867	1867	bslmm	0.14	1.1e-44	0.10293	0.918
PsychENCODE	/mnt/ilae/archive/tools/twas/WEIGHTS//PEC_TWAS_weights/ENSG00000133226.wgt.RDat	SRRM1	1	24958207	24999758	0.02732	1:24533283	2.53	1:24949547	-0.000698	3.3	0.06837	1421	1421	bslmm	0.00069	0.17	0.10334	0.918
PsychENCODE	/mnt/ilae/archive/tools/twas/WEIGHTS//PEC_TWAS_weights/ENSG00000136448.wgt.RDat	NMT1	17	43128978	43186384	0.097	17:43277652	3.23	17:43157329	0.0748	10.38	-0.06	1011	7	lasso	0.076	8e-25	-0.103302	0.918
PsychENCODE	/mnt/ilae/archive/tools/twas/WEIGHTS//PEC_TWAS_weights/ENSG00000142156.wgt.RDat	COL6A1	21	47401651	47424964	0.39734	21:46924209	-4.07	21:47403873	0.129	-11.76	-0.087	1769	60	enet	0.27	1.7e-91	0.1025	0.918
PsychENCODE	/mnt/ilae/archive/tools/twas/WEIGHTS//PEC_TWAS_weights/ENSG00000176125.wgt.RDat	UFSP1	7	100486346	100487339	0.0671	7:100550191	-2.97	7:100448445	0.0349	-7.74	-0.143	1304	9	lasso	0.039	2.4e-13	0.10329	0.918
PsychENCODE	/mnt/ilae/archive/tools/twas/WEIGHTS//PEC_TWAS_weights/ENSG00000240005.wgt.RDat	RP11-293A21.1	4	26861428	26862221	0.1701	4:27326038	3.25	4:26859258	0.149	14.1	0.277	1007	18	enet	0.15	6.2e-50	0.10349	0.918
PsychENCODE	/mnt/ilae/archive/tools/twas/WEIGHTS//PEC_TWAS_weights/ENSG00000270292.wgt.RDat	RP11-453E17.4	4	68590901	68592113	0.02752	4:68093884	-3.93	4:68528284	0.0177	-5.36	0.103	1534	1	top1	0.018	7.4e-07	-0.103	0.918
PsychENCODE	/mnt/ilae/archive/tools/twas/WEIGHTS//PEC_TWAS_weights/ENSG00000273486.wgt.RDat	RP11-731C17.2	3	136556180	136557863	0.11277	3:136862758	-2.9	3:136668625	0.15	-14.37	-0.57	960	960	blup	0.15	5.5e-50	-0.10294	0.918011
PsychENCODE	/mnt/ilae/archive/tools/twas/WEIGHTS//PEC_TWAS_weights/ENSG00000215837.wgt.RDat	SDHAP2	3	195384967	195412775	0.22807	3:195454132	3.62	3:195728061	0.0856	-10.83	-0.6203	1484	13	lasso	0.14	9.6e-45	0.10284	0.918093
PsychENCODE	/mnt/ilae/archive/tools/twas/WEIGHTS//PEC_TWAS_weights/ENSG00000013293.wgt.RDat	SLC7A14	3	170177372	170303863	0.04962	3:170404125	2.77	3:170192243	0.00333	-4.98	-0.171	1388	38	enet	0.011	7.6e-05	0.10279	0.918127
PsychENCODE	/mnt/ilae/archive/tools/twas/WEIGHTS//PEC_TWAS_weights/ENSG00000137501.wgt.RDat	SYTL2	11	85405267	85522184	0.10879	11:85156639	3.45	11:85456242	0.0373	8.06	0.671	1405	1405	bslmm	0.057	8e-19	0.1028	0.918135
PsychENCODE	/mnt/ilae/archive/tools/twas/WEIGHTS//PEC_TWAS_weights/ENSG00000258536.wgt.RDat	RP11-1053O12.1	14	42211842	42212166	0.04387	14:42591303	-3.07	14:42225140	0.014	6.69	0.152	1555	8	enet	0.021	5.2e-08	-0.1026	0.91828
PsychENCODE	/mnt/ilae/archive/tools/twas/WEIGHTS//PEC_TWAS_weights/ENSG00000272599.wgt.RDat	RP11-152N13.16	10	74884331	74885163	0.01626	10:74445390	2.74	10:74895426	2.34e-05	3.84	0.522	1029	1029	blup	0.0026	0.036	-0.103	0.91828
PsychENCODE	/mnt/ilae/archive/tools/twas/WEIGHTS//PEC_TWAS_weights/ENSG00000239482.wgt.RDat	RP11-90K6.1	3	112021325	112051638	0.09011	3:111576063	-3.54	3:112051427	0.0515	9.23	-0.162	1728	4	lasso	0.055	2.8e-18	-0.10235	0.918479
PsychENCODE	/mnt/ilae/archive/tools/twas/WEIGHTS//PEC_TWAS_weights/ENSG00000198131.wgt.RDat	ZNF544	19	58739960	58788815	0.16663	19:58546347	3.6	19:58786176	0.0686	-9.91	-0.309	1101	8	enet	0.074	4.9e-24	0.10214	0.91865
PsychENCODE	/mnt/ilae/archive/tools/twas/WEIGHTS//PEC_TWAS_weights/ENSG00000175390.wgt.RDat	EIF3F	11	7991798	8023409	0.20908	11:8135246	-2.88	11:8019687	0.0924	-11.27	-0.089	1913	4	lasso	0.13	1.5e-41	-0.1021	0.918678
PsychENCODE	/mnt/ilae/archive/tools/twas/WEIGHTS//PEC_TWAS_weights/ENSG00000151498.wgt.RDat	ACAD8	11	134123389	134135749	0.07176	11:133723384	2.97	11:134124312	0.0224	-5.69	0.102	1698	1	top1	0.022	2.7e-08	-0.102	0.918757
PsychENCODE	/mnt/ilae/archive/tools/twas/WEIGHTS//PEC_TWAS_weights/ENSG00000223756.wgt.RDat	TSSC2	11	3402191	3430208	0.19387	11:3634749	3.13	11:3395454	0.146	-13.85	0.102	1925	1	top1	0.15	1.8e-47	-0.102	0.918757
PsychENCODE	/mnt/ilae/archive/tools/twas/WEIGHTS//PEC_TWAS_weights/ENSG00000100271.wgt.RDat	TTLL1	22	43435522	43485434	0.0792	22:43070805	3.1	22:43426929	0.0192	-7.08	-0.152	1845	6	lasso	0.035	3.5e-12	0.1019	0.9188
PsychENCODE	/mnt/ilae/archive/tools/twas/WEIGHTS//PEC_TWAS_weights/ENSG00000006459.wgt.RDat	KDM7A	7	139784546	139876835	0.07704	7:140211857	3.18	7:139820063	0.0379	7.4	-0.098	1316	1316	bslmm	0.042	2.8e-14	0.10219	0.919
PsychENCODE	/mnt/ilae/archive/tools/twas/WEIGHTS//PEC_TWAS_weights/ENSG00000088926.wgt.RDat	F11	4	187187099	187210835	0.20906	4:186869745	-4.16	4:187173691	0.0698	-10.63	-0.001	1774	6	lasso	0.14	4.6e-46	0.10192	0.919
PsychENCODE	/mnt/ilae/archive/tools/twas/WEIGHTS//PEC_TWAS_weights/ENSG00000104497.wgt.RDat	SNX16	8	82711816	82755101	0.36528	8:82367648	-3.16	8:82709825	0.348	-21.76	0.333	1620	62	enet	0.4	5.2e-150	-0.10207	0.919
PsychENCODE	/mnt/ilae/archive/tools/twas/WEIGHTS//PEC_TWAS_weights/ENSG00000119457.wgt.RDat	SLC46A2	9	115641200	115653193	0.3062	9:115891525	-3.81	9:115659132	0.115	-12.58	0.63926	1567	29	enet	0.15	2.4e-50	-0.10109	0.919
PsychENCODE	/mnt/ilae/archive/tools/twas/WEIGHTS//PEC_TWAS_weights/ENSG00000143924.wgt.RDat	EML4	2	42396490	42559688	0.07677	2:43002629	3.6	2:42555636	0.0725	10.09	-0.255	1855	1855	bslmm	0.075	1.9e-24	0.10143	0.919
PsychENCODE	/mnt/ilae/archive/tools/twas/WEIGHTS//PEC_TWAS_weights/ENSG00000155876.wgt.RDat	RRAGA	9	19049372	19051019	0.0454	9:18883839	-3.31	9:19107460	0.0158	-5.48	-0.10121	1679	1	top1	0.016	2.8e-06	0.10121	0.919
PsychENCODE	/mnt/ilae/archive/tools/twas/WEIGHTS//PEC_TWAS_weights/ENSG00000204335.wgt.RDat	SP5	2	171571861	171574588	0.04677	2:171977636	-3.27	2:171651880	0.00131	-4.14	0.071	1440	35	enet	0.008	0.00067	0.10126	0.919
PsychENCODE	/mnt/ilae/archive/tools/twas/WEIGHTS//PEC_TWAS_weights/ENSG00000226443.wgt.RDat	GAPDHP32	1	120076372	120077369	0.01985	1:120066875	3.04	1:120166934	0.000888	-4.35	0.14	1091	1091	bslmm	0.0049	0.006	-0.10159	0.919
PsychENCODE	/mnt/ilae/archive/tools/twas/WEIGHTS//PEC_TWAS_weights/ENSG00000245910.wgt.RDat	SNHG6	8	67833919	67838633	0.02253	8:68269847	3.38	8:68127128	0.0121	-5.22	-0.041	743	743	blup	0.017	1.2e-06	-0.10161	0.919
PsychENCODE	/mnt/ilae/archive/tools/twas/WEIGHTS//PEC_TWAS_weights/ENSG00000187166.wgt.RDat	H1FNT	12	48722763	48724062	0.01126	12:48302860	-3.55	12:48580759	0.00112	3.35	2.197	1658	1658	blup	0.0013	0.1	0.10128	0.919327
PsychENCODE	/mnt/ilae/archive/tools/twas/WEIGHTS//PEC_TWAS_weights/ENSG00000197077.wgt.RDat	KIAA1671	22	25348697	25593415	0.19782	22:24891700	-3.89	22:25519224	0.0946	-12.13	0.592	1954	33	enet	0.15	4e-50	-0.1011	0.91951
PsychENCODE	/mnt/ilae/archive/tools/twas/WEIGHTS//PEC_TWAS_weights/ENSG00000112796.wgt.RDat	ENPP5	6	46126924	46138708	0.18015	6:46473686	3.4	6:46083600	0.125	-13.19	0.061	1148	25	enet	0.14	5e-46	-0.10102	0.919532
PsychENCODE	/mnt/ilae/archive/tools/twas/WEIGHTS//PEC_TWAS_weights/ENSG00000196628.wgt.RDat	TCF4	18	52889562	53332018	0.1301	18:52852110	-3.54	18:52881614	0.095737	-11.75	0.582	1579	20	enet	0.12	1.3e-38	-0.10089	0.919638
PsychENCODE	/mnt/ilae/archive/tools/twas/WEIGHTS//PEC_TWAS_weights/ENSG00000161551.wgt.RDat	ZNF577	19	52359055	52394203	0.37029	19:52837106	3.62	19:52391988	0.297	-20.38	-0.048	2192	56	enet	0.4	3.6e-150	0.10069	0.9198
PsychENCODE	/mnt/ilae/archive/tools/twas/WEIGHTS//PEC_TWAS_weights/ENSG00000050438.wgt.RDat	SLC4A8	12	51785101	51902980	0.13701	12:52194482	3.76	12:51836616	0.124	13.13	0.082	1315	6	lasso	0.13	4.5e-43	0.10044	0.919992
PsychENCODE	/mnt/ilae/archive/tools/twas/WEIGHTS//PEC_TWAS_weights/ENSG00000085662.wgt.RDat	AKR1B1	7	134127102	134144036	0.13275	7:134325922	3.53	7:134169622	0.0221	-6.52	0.938	1654	1654	bslmm	0.04	1.7e-13	0.09998	0.92
PsychENCODE	/mnt/ilae/archive/tools/twas/WEIGHTS//PEC_TWAS_weights/ENSG00000178222.wgt.RDat	RNF212	4	1050038	1107350	0.28502	4:1415178	3.67	4:1128054	0.103	-11.82	0.077	1979	41	enet	0.15	5.1e-49	0.10023	0.92
PsychENCODE	/mnt/ilae/archive/tools/twas/WEIGHTS//PEC_TWAS_weights/ENSG00000183840.wgt.RDat	GPR39	2	133174147	133404132	0.09225	2:133273721	3.73	2:133138627	0.0254	7.15	-0.585	1081	1081	bslmm	0.049	2.8e-16	0.10014	0.92
PsychENCODE	/mnt/ilae/archive/tools/twas/WEIGHTS//PEC_TWAS_weights/ENSG00000167210.wgt.RDat	LOXHD1	18	44056935	44236996	0.1216	18:44731316	3.93	18:44161783	0.026714	-8.41	0.998	1638	15	enet	0.067	6.2e-22	-0.10039	0.920033
PsychENCODE	/mnt/ilae/archive/tools/twas/WEIGHTS//PEC_TWAS_weights/ENSG00000243926.wgt.RDat	TIPARP-AS1	3	156389651	156392167	0.04708	3:155995351	3.55	3:156384295	0.0294	-6.52	0.1	1315	1	top1	0.029	2.1e-10	-0.1	0.920344
PsychENCODE	/mnt/ilae/archive/tools/twas/WEIGHTS//PEC_TWAS_weights/ENSG00000138964.wgt.RDat	PARVG	22	44568836	44615413	0.03246	22:44512848	-3.93	22:44571828	0.00741	5.29	0.0972	1777	3	lasso	0.0089	0.00035	-0.0994	0.92082
PsychENCODE	/mnt/ilae/archive/tools/twas/WEIGHTS//PEC_TWAS_weights/ENSG00000271761.wgt.RDat	XXbac-BPGBPG55C20.3	6	58228887	58229426	0.01632	6:57731721	3.35	6:58304669	0.000583	-3.72	-0.721	1522	1522	bslmm	0.0031	0.024	0.0993	0.920899
PsychENCODE	/mnt/ilae/archive/tools/twas/WEIGHTS//PEC_TWAS_weights/ENSG00000138942.wgt.RDat	RNF185	22	31556168	31603005	0.15849	22:31509023	2.81	22:31557798	0.0972	-12.1	-0.27	1413	20	enet	0.13	6.7e-41	-0.0993	0.9209
PsychENCODE	/mnt/ilae/archive/tools/twas/WEIGHTS//PEC_TWAS_weights/ENSG00000174744.wgt.RDat	BRMS1	11	66104804	66112596	0.14866	11:65854561	3.94	11:66144100	0.0551	-9.21	0.323	778	5	lasso	0.078	3.6e-25	0.0992	0.920978
PsychENCODE	/mnt/ilae/archive/tools/twas/WEIGHTS//PEC_TWAS_weights/ENSG00000070731.wgt.RDat	ST6GALNAC2	17	74559792	74583038	0.07692	17:74156623	-3.57	17:74572912	0.0232	-7.31	-0.064	1721	7	lasso	0.035	5.2e-12	0.098569	0.921
PsychENCODE	/mnt/ilae/archive/tools/twas/WEIGHTS//PEC_TWAS_weights/ENSG00000142166.wgt.RDat	IFNAR1	21	34696734	34732168	0.11743	21:34513723	-3.38	21:34675311	0.0493	8.93	-0.932	1104	6	lasso	0.087	3.5e-28	-0.0988	0.921
PsychENCODE	/mnt/ilae/archive/tools/twas/WEIGHTS//PEC_TWAS_weights/ENSG00000180354.wgt.RDat	MTURN	7	30174426	30202378	0.13284	7:30432437	-3.71	7:30204213	0.0289	-7.1	0.241	1380	1380	bslmm	0.042	3e-14	-0.09947	0.921
PsychENCODE	/mnt/ilae/archive/tools/twas/WEIGHTS//PEC_TWAS_weights/ENSG00000197747.wgt.RDat	S100A10	1	151955391	151966866	0.09082	1:151603433	-4.25	1:151970629	0.0708	-9.83	0.255	955	9	lasso	0.077	4.4e-25	-0.099406	0.921
PsychENCODE	/mnt/ilae/archive/tools/twas/WEIGHTS//PEC_TWAS_weights/ENSG00000273027.wgt.RDat	LL21NC02-1C16.1	21	46349568	46350027	0.15273	21:46544390	3.87	21:46350059	0.0986	-11.51	-0.337	1847	1847	bslmm	0.11	9.4e-35	0.0994	0.921
PsychENCODE	/mnt/ilae/archive/tools/twas/WEIGHTS//PEC_TWAS_weights/ENSG00000100307.wgt.RDat	CBX7	22	39516172	39548679	0.07733	22:39190096	3.74	22:39530859	0.0296	7.57	0.51	1401	1401	bslmm	0.036	1.8e-12	0.099	0.92114
PsychENCODE	/mnt/ilae/archive/tools/twas/WEIGHTS//PEC_TWAS_weights/ENSG00000219438.wgt.RDat	FAM19A5	22	48885272	49246724	0.05062	22:49046349	-3.91	22:48622651	0.0203	-5.33	-1.0728	3476	25	enet	0.026	2.6e-09	-0.0982	0.92178
PsychENCODE	/mnt/ilae/archive/tools/twas/WEIGHTS//PEC_TWAS_weights/ENSG00000019144.wgt.RDat	PHLDB1	11	118477155	118528741	0.02645	11:118561859	4.04	11:118552074	0.0101	4.27	0.097938	1271	1	top1	0.01	0.00015	0.0979	0.921982
PsychENCODE	/mnt/ilae/archive/tools/twas/WEIGHTS//PEC_TWAS_weights/ENSG00000058804.wgt.RDat	NDC1	1	54231133	54304533	0.10369	1:53756465	-4.29	1:54279837	0.0435	-8.29	-0.155	1255	13	enet	0.057	1e-18	-0.09816	0.922
PsychENCODE	/mnt/ilae/archive/tools/twas/WEIGHTS//PEC_TWAS_weights/ENSG00000132793.wgt.RDat	LPIN3	20	39969560	39989222	0.10808	20:39991171	2.79	20:39970573	0.106	12.01	-0.234	1232	6	lasso	0.11	1.5e-34	-0.09753	0.922
PsychENCODE	/mnt/ilae/archive/tools/twas/WEIGHTS//PEC_TWAS_weights/ENSG00000132881.wgt.RDat	RSG1	1	16558195	16563657	0.07824	1:16308036	3.62	1:16563635	0.0852	10.81	0.053	1230	5	lasso	0.086	6.7e-28	0.098117	0.922
PsychENCODE	/mnt/ilae/archive/tools/twas/WEIGHTS//PEC_TWAS_weights/ENSG00000136783.wgt.RDat	NIPSNAP3A	9	107509969	107522403	0.5396	9:107922183	-3.31	9:107504849	0.145	-14.21	0.178	1778	1778	bslmm	0.27	5.8e-94	0.09748	0.922
PsychENCODE	/mnt/ilae/archive/tools/twas/WEIGHTS//PEC_TWAS_weights/ENSG00000164175.wgt.RDat	SLC45A2	5	33944721	33984835	0.02268	5:34471656	-3.31	5:33634622	0.0003	3.32	1.274	1385	1385	bslmm	0.0017	0.073	-0.098	0.922
PsychENCODE	/mnt/ilae/archive/tools/twas/WEIGHTS//PEC_TWAS_weights/ENSG00000177432.wgt.RDat	NAP1L5	4	89617066	89619386	0.12599	4:89515769	2.78	4:89634547	0.0764	-10.32	0.011	1420	7	lasso	0.08	7.5e-26	0.09816	0.922
PsychENCODE	/mnt/ilae/archive/tools/twas/WEIGHTS//PEC_TWAS_weights/ENSG00000181222.wgt.RDat	POLR2A	17	7387685	7417933	0.05254	17:7870730	2.92	17:7413625	0.0276	6.22	-0.09783	1251	1	top1	0.028	7.2e-10	-0.097834	0.922
PsychENCODE	/mnt/ilae/archive/tools/twas/WEIGHTS//PEC_TWAS_weights/ENSG00000240849.wgt.RDat	TMEM189	20	48697663	48770335	0.03523	20:49255987	-2.82	20:48363342	0.0038	-4.46	1.1656	1572	1572	blup	0.0095	0.00023	0.0977	0.922
PsychENCODE	/mnt/ilae/archive/tools/twas/WEIGHTS//PEC_TWAS_weights/ENSG00000205704.wgt.RDat	LINC00634	22	42348169	42354937	0.44562	22:42170432	2.39	22:42364997	0.155	14.9	1.057	1164	10	lasso	0.31	2e-107	-0.0978	0.92212
PsychENCODE	/mnt/ilae/archive/tools/twas/WEIGHTS//PEC_TWAS_weights/ENSG00000264043.wgt.RDat	SNORA40	12	109171920	109174194	0.03467	12:109148536	2.88	12:109137280	0.016	-5.14	-0.0974	1407	1	top1	0.016	2.4e-06	0.09742	0.922389
PsychENCODE	/mnt/ilae/archive/tools/twas/WEIGHTS//PEC_TWAS_weights/ENSG00000119686.wgt.RDat	FLVCR2	14	76044960	76129557	0.08461	14:75737968	3.53	14:76093462	0.0147	6.29	0.08538	1195	1195	bslmm	0.033	2.3e-11	0.09723	0.92254
PsychENCODE	/mnt/ilae/archive/tools/twas/WEIGHTS//PEC_TWAS_weights/ENSG00000124459.wgt.RDat	ZNF45	19	44416781	44439430	0.07258	19:44276626	-2.81	19:44443268	0.0352	-7.29	-1.126	1485	1485	bslmm	0.035	3.1e-12	0.0967	0.92296
PsychENCODE	/mnt/ilae/archive/tools/twas/WEIGHTS//PEC_TWAS_weights/ENSG00000109332.wgt.RDat	UBE2D3	4	103715540	103790053	0.05619	4:103215671	3.36	4:103942790	0.0362	-7.82	0.126	1228	9	lasso	0.047	1e-15	0.0962	0.923
PsychENCODE	/mnt/ilae/archive/tools/twas/WEIGHTS//PEC_TWAS_weights/ENSG00000118197.wgt.RDat	DDX59	1	200593024	200639097	0.39855	1:200499321	-3.36	1:200645101	0.388	-22.74	0.086	1555	1555	bslmm	0.39	3.9e-146	-0.097034	0.923
PsychENCODE	/mnt/ilae/archive/tools/twas/WEIGHTS//PEC_TWAS_weights/ENSG00000135002.wgt.RDat	RFK	9	79000433	79009433	0.0773	9:79248436	-3.65	9:79065075	0.0263	6.51	1.283	1491	27	enet	0.04	1.2e-13	0.09649	0.923
PsychENCODE	/mnt/ilae/archive/tools/twas/WEIGHTS//PEC_TWAS_weights/ENSG00000137561.wgt.RDat	TTPA	8	63961112	63998612	0.04027	8:63718887	3.47	8:63980797	0.0166	-5.82	0.604	1666	9	enet	0.021	9.7e-08	0.09684	0.923
PsychENCODE	/mnt/ilae/archive/tools/twas/WEIGHTS//PEC_TWAS_weights/ENSG00000146648.wgt.RDat	EGFR	7	55086714	55324313	0.32202	7:54666253	4.37	7:54949256	0.142	-14.03	0.099	2426	2426	bslmm	0.19	4.1e-61	0.09688	0.923
PsychENCODE	/mnt/ilae/archive/tools/twas/WEIGHTS//PEC_TWAS_weights/ENSG00000163002.wgt.RDat	NUP35	2	183982241	184026408	0.13722	2:183729646	-3.02	2:184038754	0.0305	-8.4	0.199	1759	46	enet	0.072	1.7e-23	-0.09654	0.923
PsychENCODE	/mnt/ilae/archive/tools/twas/WEIGHTS//PEC_TWAS_weights/ENSG00000163344.wgt.RDat	PMVK	1	154897210	154909467	0.02312	1:154824973	-3.65	1:154846274	0.00245	4.54	1.484	759	7	enet	0.0089	0.00036	0.096506	0.923
PsychENCODE	/mnt/ilae/archive/tools/twas/WEIGHTS//PEC_TWAS_weights/ENSG00000100201.wgt.RDat	DDX17	22	38879445	38903665	0.06198	22:39190096	3.43	22:38874748	0.00494	-4.67	0.3285	1199	1199	bslmm	0.01	0.00012	0.0961	0.92345
PsychENCODE	/mnt/ilae/archive/tools/twas/WEIGHTS//PEC_TWAS_weights/ENSG00000254004.wgt.RDat	ZNF260	19	37001597	37019562	0.14629	19:36505841	3.52	19:36999787	0.14	13.78	0.096	1450	1	top1	0.14	1.7e-45	0.096	0.92352
PsychENCODE	/mnt/ilae/archive/tools/twas/WEIGHTS//PEC_TWAS_weights/ENSG00000172175.wgt.RDat	MALT1	18	56338618	56417371	0.1537	18:56518283	2.99	18:56400351	0.017953	-7.04	0.065	1591	46	enet	0.056	1.8e-18	0.09565	0.9238
PsychENCODE	/mnt/ilae/archive/tools/twas/WEIGHTS//PEC_TWAS_weights/ENSG00000061676.wgt.RDat	NCKAP1	2	183773843	183903586	0.05133	2:183910960	-3.12	2:183898898	0.00936	-5.34	-1.605	1896	1896	blup	0.023	1.8e-08	0.09546	0.924
PsychENCODE	/mnt/ilae/archive/tools/twas/WEIGHTS//PEC_TWAS_weights/ENSG00000075043.wgt.RDat	KCNQ2	20	62037542	62103993	0.0297	20:62135282	-3.61	20:62100956	0.012	5.89	0.298	2241	2241	bslmm	0.018	6.2e-07	0.09571	0.924
PsychENCODE	/mnt/ilae/archive/tools/twas/WEIGHTS//PEC_TWAS_weights/ENSG00000087245.wgt.RDat	MMP2	16	55423612	55540603	0.03024	16:55854455	-3.94	16:55524476	0.0224	5.56	-0.096	1851	1	top1	0.022	2.7e-08	-0.096	0.924
PsychENCODE	/mnt/ilae/archive/tools/twas/WEIGHTS//PEC_TWAS_weights/ENSG00000101144.wgt.RDat	BMP7	20	55743804	55841685	0.13912	20:55424229	4.43	20:55744904	0.0625	-9.23	-0.605	1879	1879	bslmm	0.082	1.2e-26	-0.095	0.924
PsychENCODE	/mnt/ilae/archive/tools/twas/WEIGHTS//PEC_TWAS_weights/ENSG00000102974.wgt.RDat	CTCF	16	67596310	67673086	0.02427	16:67476386	2.94	16:68042014	-0.000719	3.38	-0.526	615	615	bslmm	0.0071	0.0012	0.095542	0.924
PsychENCODE	/mnt/ilae/archive/tools/twas/WEIGHTS//PEC_TWAS_weights/ENSG00000164961.wgt.RDat	KIAA0196	8	126036502	126104082	0.06843	8:125656091	3.49	8:126019515	0.033	6.82	0.658	1569	1569	blup	0.041	5.4e-14	-0.09567	0.924
PsychENCODE	/mnt/ilae/archive/tools/twas/WEIGHTS//PEC_TWAS_weights/ENSG00000167107.wgt.RDat	ACSF2	17	48503519	48552206	0.09385	17:48692881	3.09	17:48546793	0.0564	-5.69	-0.095	1246	1	top1	0.056	1.3e-18	0.095	0.924
PsychENCODE	/mnt/ilae/archive/tools/twas/WEIGHTS//PEC_TWAS_weights/ENSG00000178538.wgt.RDat	CA8	8	61099906	61193971	0.30909	8:60728351	-4.38	8:61197989	0.0984	-11.49	0.367	1678	39	enet	0.15	2.1e-48	-0.09544	0.924
PsychENCODE	/mnt/ilae/archive/tools/twas/WEIGHTS//PEC_TWAS_weights/ENSG00000213281.wgt.RDat	NRAS	1	115247090	115259515	0.01741	1:115493502	2.2	1:115309478	0.0072	-4.27	0.096	1386	1	top1	0.0072	0.0012	-0.096	0.924
PsychENCODE	/mnt/ilae/archive/tools/twas/WEIGHTS//PEC_TWAS_weights/ENSG00000186104.wgt.RDat	CYP2R1	11	14899553	14913798	0.07166	11:15313498	-3.41	11:14913131	0.018	-6.13	-0.283502	900	900	bslmm	0.019	3.2e-07	0.0952	0.924146
PsychENCODE	/mnt/ilae/archive/tools/twas/WEIGHTS//PEC_TWAS_weights/ENSG00000257086.wgt.RDat	RP11-783K16.13	11	64014411	64016966	0.04221	11:64021821	-4.02	11:63948412	0.034	7.65	-0.166	876	17	enet	0.045	3.5e-15	-0.0951	0.924203
PsychENCODE	/mnt/ilae/archive/tools/twas/WEIGHTS//PEC_TWAS_weights/ENSG00000220600.wgt.RDat	RP3-509I19.6	6	139200036	139200544	0.03463	6:139650762	3.91	6:139219390	0.0235	5.97	-0.095	1644	1	top1	0.024	1.3e-08	-0.095	0.924315
PsychENCODE	/mnt/ilae/archive/tools/twas/WEIGHTS//PEC_TWAS_weights/ENSG00000203808.wgt.RDat	BVES-AS1	6	105584183	105617820	0.02977	6:105763003	3.58	6:105649777	0.000844	3.29	-0.55931	1089	1089	bslmm	0.0018	0.065	0.09493	0.924369
PsychENCODE	/mnt/ilae/archive/tools/twas/WEIGHTS//PEC_TWAS_weights/ENSG00000178718.wgt.RDat	RPP25	15	75246757	75249805	0.04799	15:75634198	-3.67	15:75297601	0.00309	5.12	-1.91392	851	851	blup	0.011	8.1e-05	-0.09479	0.924484
PsychENCODE	/mnt/ilae/archive/tools/twas/WEIGHTS//PEC_TWAS_weights/ENSG00000268055.wgt.RDat	AC067969.2	19	39026157	39027768	0.14683	19:39477457	3.27	19:39049449	0.073	-9.78	-0.0946	1675	1	top1	0.073	9.4e-24	0.09464	0.9246
PsychENCODE	/mnt/ilae/archive/tools/twas/WEIGHTS//PEC_TWAS_weights/ENSG00000072756.wgt.RDat	TRNT1	3	3168600	3192563	0.17945	3:3563931	-3.68	3:3188362	0.0734	10.03	-0.089	1917	6	lasso	0.089	9.5e-29	-0.09448	0.924727
PsychENCODE	/mnt/ilae/archive/tools/twas/WEIGHTS//PEC_TWAS_weights/ENSG00000254860.wgt.RDat	TMEM9B-AS1	11	8986222	8999074	0.46652	11:9391467	-3.75	11:8987438	0.393	22.8	-0.08	1399	8	lasso	0.4	9.7e-149	0.0944	0.924759
PsychENCODE	/mnt/ilae/archive/tools/twas/WEIGHTS//PEC_TWAS_weights/ENSG00000179133.wgt.RDat	C10orf67	10	23556124	23633774	0.04887	10:23086523	3.2	10:23619601	0.019	6.45	0.045	1366	3	lasso	0.024	8e-09	-0.0944	0.92476
PsychENCODE	/mnt/ilae/archive/tools/twas/WEIGHTS//PEC_TWAS_weights/ENSG00000082269.wgt.RDat	FAM135A	6	71122644	71270877	0.03553	6:70805536	3.56	6:71268841	0.00394	-4.24	-1.52835	1507	22	enet	0.013	1.5e-05	0.09425	0.924914
PsychENCODE	/mnt/ilae/archive/tools/twas/WEIGHTS//PEC_TWAS_weights/ENSG00000273008.wgt.RDat	RP11-351D16.3	10	43632272	43633782	0.05543	10:43135160	-3.15	10:43675721	0.0218	6.19	-0.56	1982	4	lasso	0.032	3.9e-11	-0.0942	0.92498
PsychENCODE	/mnt/ilae/archive/tools/twas/WEIGHTS//PEC_TWAS_weights/ENSG00000055130.wgt.RDat	CUL1	7	148395006	148498128	0.05972	7:148839715	-3.25	7:148564384	-0.00045	-4.13	-0.3746	1673	1673	blup	0.014	1e-05	0.09364	0.925
PsychENCODE	/mnt/ilae/archive/tools/twas/WEIGHTS//PEC_TWAS_weights/ENSG00000159346.wgt.RDat	ADIPOR1	1	202909951	202927700	0.08586	1:203039049	-3.95	1:202909160	0.0718	8.45	-0.094	1113	1	top1	0.072	2.3e-23	-0.094	0.925
PsychENCODE	/mnt/ilae/archive/tools/twas/WEIGHTS//PEC_TWAS_weights/ENSG00000162643.wgt.RDat	WDR63	1	85464830	85598821	0.11463	1:85943526	3.17	1:85467045	0.0511	-9.69	-0.96835	1693	1693	bslmm	0.086	8.3e-28	-0.094577	0.925
PsychENCODE	/mnt/ilae/archive/tools/twas/WEIGHTS//PEC_TWAS_weights/ENSG00000172366.wgt.RDat	FAM195A	16	691813	698474	0.03248	16:1035456	3.89	16:726907	0.00417	-4.06	0.5397	1285	1285	bslmm	0.0044	0.0093	0.093565	0.925
PsychENCODE	/mnt/ilae/archive/tools/twas/WEIGHTS//PEC_TWAS_weights/ENSG00000225849.wgt.RDat	MKRN7P	20	45092541	45093763	0.1473	20:45138560	3.25	20:45139289	0.0653	9.69	-0.111	1060	6	lasso	0.084	3.9e-27	-0.09374	0.925
PsychENCODE	/mnt/ilae/archive/tools/twas/WEIGHTS//PEC_TWAS_weights/ENSG00000225892.wgt.RDat	RP11-384K6.2	4	119553429	119555914	0.03926	4:119898108	2.57	4:119243583	0.00348	-4.94	0.7965	1544	13	enet	0.016	2.6e-06	-0.09354	0.925
PsychENCODE	/mnt/ilae/archive/tools/twas/WEIGHTS//PEC_TWAS_weights/ENSG00000258297.wgt.RDat	RP11-658F2.8	11	66433507	66435845	0.02505	11:66820856	3.52	11:66242402	0.00545	-3.93	-1.52	673	673	bslmm	0.0094	0.00024	0.0941	0.925057
PsychENCODE	/mnt/ilae/archive/tools/twas/WEIGHTS//PEC_TWAS_weights/ENSG00000267397.wgt.RDat	RP11-873E20.1	18	33296334	33297942	0.0565	18:33083231	2.85	18:33303627	0.024297	-6.31	-0.094	1309	1	top1	0.024	7.4e-09	0.094	0.925109
PsychENCODE	/mnt/ilae/archive/tools/twas/WEIGHTS//PEC_TWAS_weights/ENSG00000255529.wgt.RDat	POLR2M	15	57884231	58074960	0.37676	15:58480206	-3.51	15:57995938	0.148	14.49	1.313	1586	60	enet	0.25	1.8e-85	-0.09383	0.925245
PsychENCODE	/mnt/ilae/archive/tools/twas/WEIGHTS//PEC_TWAS_weights/ENSG00000021776.wgt.RDat	AQR	15	35147732	35262040	0.08218	15:34981494	3.28	15:35172057	0.0375	-7.79	-0.158	1226	5	lasso	0.048	6.3e-16	0.09379	0.92528
PsychENCODE	/mnt/ilae/archive/tools/twas/WEIGHTS//PEC_TWAS_weights/ENSG00000100216.wgt.RDat	TOMM22	22	39077953	39080818	0.10745	22:39190096	3.54	22:39099602	0.146	-14.43	0.122	1241	8	lasso	0.16	1.7e-51	0.0935	0.92547
PsychENCODE	/mnt/ilae/archive/tools/twas/WEIGHTS//PEC_TWAS_weights/ENSG00000131845.wgt.RDat	ZNF304	19	57862675	57871266	0.13527	19:57828219	2.91	19:57877882	0.0869	-11.31	-0.3	1510	6	lasso	0.11	2.1e-35	-0.09314	0.92579
PsychENCODE	/mnt/ilae/archive/tools/twas/WEIGHTS//PEC_TWAS_weights/ENSG00000114204.wgt.RDat	SERPINI2	3	167159577	167196792	0.06226	3:166940917	2.98	3:167372099	-0.000238	4.44	1.8129	1510	26	enet	0.02	1.6e-07	0.09299	0.925909
PsychENCODE	/mnt/ilae/archive/tools/twas/WEIGHTS//PEC_TWAS_weights/ENSG00000152503.wgt.RDat	TRIM36	5	114460459	114516243	0.07669	5:114121194	4.75	5:114520367	0.00399	-5.18	1.2907	1657	1657	bslmm	0.022	2.8e-08	0.093	0.926
PsychENCODE	/mnt/ilae/archive/tools/twas/WEIGHTS//PEC_TWAS_weights/ENSG00000179526.wgt.RDat	SHARPIN	8	145153536	145163027	0.03684	8:144874078	2.21	8:145153138	0.0279	6.2	-0.09339	449	1	top1	0.028	6e-10	-0.09339	0.926
PsychENCODE	/mnt/ilae/archive/tools/twas/WEIGHTS//PEC_TWAS_weights/ENSG00000248810.wgt.RDat	RP11-362F19.1	4	142240604	142253772	0.12052	4:142203353	-3.34	4:142243897	0.0367	-7.92	-2.365	1324	32	enet	0.072	1.9e-23	0.09271	0.926
PsychENCODE	/mnt/ilae/archive/tools/twas/WEIGHTS//PEC_TWAS_weights/ENSG00000196776.wgt.RDat	CD47	3	107762145	107809872	0.03852	3:107699360	3.29	3:107816888	0.00596	-4.85	0.5459	1274	5	lasso	0.0082	0.00056	-0.09284	0.926027
PsychENCODE	/mnt/ilae/archive/tools/twas/WEIGHTS//PEC_TWAS_weights/ENSG00000176769.wgt.RDat	TCERG1L	10	132890654	133109984	0.07561	10:133180843	3.84	10:132828211	0.0133	-5.17	-0.561	2932	2932	bslmm	0.021	7.3e-08	0.0926	0.92619
PsychENCODE	/mnt/ilae/archive/tools/twas/WEIGHTS//PEC_TWAS_weights/ENSG00000154310.wgt.RDat	TNIK	3	170779128	171178197	0.07782	3:170367447	-3.14	3:171027047	0.0123	-4.98	-0.122	1841	1841	blup	0.017	1.4e-06	0.0921	0.926621
PsychENCODE	/mnt/ilae/archive/tools/twas/WEIGHTS//PEC_TWAS_weights/ENSG00000135519.wgt.RDat	KCNH3	12	49932940	49952091	0.03246	12:50237828	-2.91	12:50210276	-0.000692	-3.5	0.2032	1003	1003	blup	0.0075	0.00098	0.09209	0.926624
PsychENCODE	/mnt/ilae/archive/tools/twas/WEIGHTS//PEC_TWAS_weights/ENSG00000196532.wgt.RDat	HIST1H3C	6	26045639	26046097	0.0149	6:25843319	3.51	6:26045929	0.006971	-3.97	0.092	1100	1	top1	0.007	0.0014	-0.092	0.9267
PsychENCODE	/mnt/ilae/archive/tools/twas/WEIGHTS//PEC_TWAS_weights/ENSG00000119689.wgt.RDat	DLST	14	75348594	75370448	0.04731	14:75749716	3.48	14:75355203	0.0241	6.34	-0.53126	1030	29	enet	0.033	2.2e-11	-0.09175	0.9269
PsychENCODE	/mnt/ilae/archive/tools/twas/WEIGHTS//PEC_TWAS_weights/ENSG00000126822.wgt.RDat	PLEKHG3	14	65170820	65213610	0.04245	14:64869154	-3.79	14:65200182	0.0157	5.55	0.791	1463	11	enet	0.017	1.5e-06	-0.09175	0.9269
PsychENCODE	/mnt/ilae/archive/tools/twas/WEIGHTS//PEC_TWAS_weights/ENSG00000135709.wgt.RDat	KIAA0513	16	85061375	85127836	0.20996	16:85558193	3.35	16:85086728	0.0501	-10.58	-1.057	1968	38	enet	0.15	1.1e-47	0.091941	0.927
PsychENCODE	/mnt/ilae/archive/tools/twas/WEIGHTS//PEC_TWAS_weights/ENSG00000145451.wgt.RDat	GLRA3	4	175558065	175750465	0.21671	4:176031777	3.69	4:175726114	0.051	8.39	-0.494	2097	2097	bslmm	0.13	5.6e-41	-0.09206	0.927
PsychENCODE	/mnt/ilae/archive/tools/twas/WEIGHTS//PEC_TWAS_weights/ENSG00000162722.wgt.RDat	TRIM58	1	248020501	248041507	0.36405	1:248224746	3.79	1:247996889	0.0819	-10.93	-0.056	2008	29	lasso	0.25	2.4e-84	0.091014	0.927
PsychENCODE	/mnt/ilae/archive/tools/twas/WEIGHTS//PEC_TWAS_weights/ENSG00000183114.wgt.RDat	FAM43B	1	20878932	20881512	0.02882	1:21067051	-3.77	1:20875433	0.0215	-5.47	-0.091	1312	1	top1	0.022	5.1e-08	0.091	0.927
PsychENCODE	/mnt/ilae/archive/tools/twas/WEIGHTS//PEC_TWAS_weights/ENSG00000213995.wgt.RDat	CARKD	13	111267881	111292340	0.1714	13:111575585	-3.69	13:111290967	0.101	12.89	0.476	1866	6	lasso	0.14	7.9e-47	0.09177	0.927
PsychENCODE	/mnt/ilae/archive/tools/twas/WEIGHTS//PEC_TWAS_weights/ENSG00000215218.wgt.RDat	UBE2QL1	5	6448736	6495022	0.1311	5:6109641	-5.14	5:6533907	0.00569	-5.53	-1.319	1918	46	enet	0.042	4.2e-14	0.0912	0.927
PsychENCODE	/mnt/ilae/archive/tools/twas/WEIGHTS//PEC_TWAS_weights/ENSG00000234104.wgt.RDat	RP5-1177M21.1	20	20951089	20953203	0.06107	20:21421311	2.85	20:20938164	0.0277	6.5	0.092	971	1	top1	0.028	7e-10	0.09202	0.927
PsychENCODE	/mnt/ilae/archive/tools/twas/WEIGHTS//PEC_TWAS_weights/ENSG00000118308.wgt.RDat	LRMP	12	25173936	25261268	0.22269	12:24801856	3.6	12:25216405	0.0866	10.28	0.201	1890	1890	bslmm	0.14	9.4e-44	-0.09142	0.927157
PsychENCODE	/mnt/ilae/archive/tools/twas/WEIGHTS//PEC_TWAS_weights/ENSG00000228141.wgt.RDat	AC105339.1	15	83379223	83382778	0.06257	15:83858629	2.67	15:83384069	0.043	-7.32	-1.429	716	5	lasso	0.044	9.9e-15	0.09087	0.927599
PsychENCODE	/mnt/ilae/archive/tools/twas/WEIGHTS//PEC_TWAS_weights/ENSG00000267041.wgt.RDat	ZNF850	19	37205285	37263727	0.04173	19:37704586	4.45	19:37241829	0.0385	7.25	-0.375	1477	3	lasso	0.041	6.7e-14	0.09086	0.9276
PsychENCODE	/mnt/ilae/archive/tools/twas/WEIGHTS//PEC_TWAS_weights/ENSG00000273372.wgt.RDat	RP11-479O17.10	10	81727969	81732969	0.24823	10:81890777	-3.46	10:81732009	0.171	-14.16	0.409	2252	55	enet	0.18	1.7e-60	-0.0904	0.92797
PsychENCODE	/mnt/ilae/archive/tools/twas/WEIGHTS//PEC_TWAS_weights/ENSG00000107263.wgt.RDat	RAPGEF1	9	134452157	134615461	0.0354	9:135023300	-3.35	9:134564583	0.0185	6.02	0.09	1337	1	top1	0.019	4.1e-07	0.09	0.928
PsychENCODE	/mnt/ilae/archive/tools/twas/WEIGHTS//PEC_TWAS_weights/ENSG00000109016.wgt.RDat	DHRS7B	17	21026677	21096578	0.07582	17:21014404	-2.63	17:21093963	0.0402	7.51	0.533	773	773	bslmm	0.041	5.7e-14	0.089749	0.928
PsychENCODE	/mnt/ilae/archive/tools/twas/WEIGHTS//PEC_TWAS_weights/ENSG00000115526.wgt.RDat	CHST10	2	101008327	101034118	0.14103	2:100922538	-4.38	2:100974413	0.0683	-10.29	0.297	1681	18	enet	0.078	3.5e-25	-0.09052	0.928
PsychENCODE	/mnt/ilae/archive/tools/twas/WEIGHTS//PEC_TWAS_weights/ENSG00000120675.wgt.RDat	DNAJC15	13	43597339	43683045	0.5107	13:43097472	2.65	13:43608939	0.502	-25.84	-0.541	1275	55	enet	0.56	8.4e-235	0.09025	0.928
PsychENCODE	/mnt/ilae/archive/tools/twas/WEIGHTS//PEC_TWAS_weights/ENSG00000161647.wgt.RDat	MPP3	17	41878167	41910538	0.06997	17:41720248	-2.58	17:41914826	0.0119	-5.19	-0.014	1097	1097	blup	0.024	6.4e-09	-0.090441	0.928
PsychENCODE	/mnt/ilae/archive/tools/twas/WEIGHTS//PEC_TWAS_weights/ENSG00000164609.wgt.RDat	SLU7	5	159828648	159848718	0.38797	5:160326888	3.53	5:159828399	0.188	16.4	-0.012	1445	22	enet	0.31	4.3e-107	-0.0899	0.928
PsychENCODE	/mnt/ilae/archive/tools/twas/WEIGHTS//PEC_TWAS_weights/ENSG00000198612.wgt.RDat	COPS8	2	237993955	238009109	0.13808	2:237609808	3.12	2:238012253	0.0492	8.53	0.412	1641	1641	bslmm	0.064	7e-21	0.09081	0.928
PsychENCODE	/mnt/ilae/archive/tools/twas/WEIGHTS//PEC_TWAS_weights/ENSG00000214796.wgt.RDat	RP11-480I12.5	1	202820956	202830748	0.23008	1:203039049	-3.95	1:202840238	0.165	-15.04	-0.279	1018	22	enet	0.19	4.3e-63	0.089813	0.928
PsychENCODE	/mnt/ilae/archive/tools/twas/WEIGHTS//PEC_TWAS_weights/ENSG00000235770.wgt.RDat	LINC00607	2	216476286	216708445	0.09221	2:217021602	3.37	2:216709489	0.0032	-4.32	0.248	1584	1584	bslmm	0.014	8.3e-06	-0.09068	0.928
PsychENCODE	/mnt/ilae/archive/tools/twas/WEIGHTS//PEC_TWAS_weights/ENSG00000273237.wgt.RDat	CTB-119C2.1	7	26213153	26214565	0.02144	7:26694926	3.85	7:26215163	0.00301	-4.57	1.101	1389	15	enet	0.0035	0.018	-0.0904	0.928
PsychENCODE	/mnt/ilae/archive/tools/twas/WEIGHTS//PEC_TWAS_weights/ENSG00000251369.wgt.RDat	ZNF550	19	58046625	58071231	0.08276	19:58361334	-2.6	19:58027471	0.0377	-8.38	-0.325	1491	3	lasso	0.083	8.8e-27	-0.0902	0.92813
PsychENCODE	/mnt/ilae/archive/tools/twas/WEIGHTS//PEC_TWAS_weights/ENSG00000111490.wgt.RDat	TBC1D30	12	65174589	65274812	0.23104	12:65732788	3.93	12:65301815	0.0524	8.67	-0.573	1041	1041	blup	0.086	8.1e-28	-0.09005	0.928249
PsychENCODE	/mnt/ilae/archive/tools/twas/WEIGHTS//PEC_TWAS_weights/ENSG00000119682.wgt.RDat	AREL1	14	75120140	75179818	0.17261	14:75007385	3.3	14:75120628	0.138	14	0.066	1069	1069	bslmm	0.16	4.3e-53	-0.08981	0.92844
PsychENCODE	/mnt/ilae/archive/tools/twas/WEIGHTS//PEC_TWAS_weights/ENSG00000269958.wgt.RDat	RP11-73M18.8	14	104162690	104163500	0.13452	14:104620706	3.76	14:104144941	0.0947	-11.23	-0.775	1728	6	lasso	0.11	2.7e-36	0.08961	0.9286
PsychENCODE	/mnt/ilae/archive/tools/twas/WEIGHTS//PEC_TWAS_weights/ENSG00000065600.wgt.RDat	TMEM206	1	212537273	212588243	0.20666	1:212762164	-4.21	1:212536968	0.161	14.62	-0.21	2005	49	enet	0.19	1.8e-61	-0.089375	0.929
PsychENCODE	/mnt/ilae/archive/tools/twas/WEIGHTS//PEC_TWAS_weights/ENSG00000171115.wgt.RDat	GIMAP8	7	150147718	150176480	0.10425	7:150143207	-3.99	7:150170771	0.0421	8.02	-1.367	1493	24	enet	0.052	3.3e-17	-0.0886	0.929
PsychENCODE	/mnt/ilae/archive/tools/twas/WEIGHTS//PEC_TWAS_weights/ENSG00000134612.wgt.RDat	FOLH1B	11	89371683	89431886	0.08867	11:88975451	2.5	11:89323282	0.0354	4.65	0.089	1086	1	top1	0.035	3.2e-12	0.089	0.929082
PsychENCODE	/mnt/ilae/archive/tools/twas/WEIGHTS//PEC_TWAS_weights/ENSG00000259257.wgt.RDat	RP11-616M17.1	15	99878062	99878686	0.03115	15:99538077	4.05	15:99859386	0.0248	-5.43	0.089	1611	1	top1	0.025	5.2e-09	-0.089	0.929082
PsychENCODE	/mnt/ilae/archive/tools/twas/WEIGHTS//PEC_TWAS_weights/ENSG00000271870.wgt.RDat	RP11-97C16.1	3	3194626	3195119	0.06337	3:3563931	-3.68	3:3188362	0.0407	7.41	-0.089	1881	1	top1	0.041	8e-14	-0.089	0.929082
PsychENCODE	/mnt/ilae/archive/tools/twas/WEIGHTS//PEC_TWAS_weights/ENSG00000166401.wgt.RDat	SERPINB8	18	61637159	61672278	0.0934	18:61152930	3.51	18:61624367	0.025921	6.82	-0.229	1641	1641	bslmm	0.053	1.9e-17	-0.0889	0.929159
PsychENCODE	/mnt/ilae/archive/tools/twas/WEIGHTS//PEC_TWAS_weights/ENSG00000259005.wgt.RDat	RP3-449M8.6	14	74940710	74941567	0.03769	14:75007385	3.3	14:74948103	0.00978	-5.22	1.143	1281	1281	bslmm	0.013	1.9e-05	0.08861	0.92939
PsychENCODE	/mnt/ilae/archive/tools/twas/WEIGHTS//PEC_TWAS_weights/ENSG00000144749.wgt.RDat	LRIG1	3	66429221	66551687	0.13102	3:66490471	3.37	3:66469283	0.0169	-7.39	0.566	1566	1566	blup	0.085	1.3e-27	0.08849	0.929484
PsychENCODE	/mnt/ilae/archive/tools/twas/WEIGHTS//PEC_TWAS_weights/ENSG00000234043.wgt.RDat	RP11-56M3.1	10	92912362	92913106	0.0245	10:92995580	3.26	10:92436471	0.00676	-4.51	1.409	1258	30	enet	0.015	3.5e-06	-0.0884	0.92953
PsychENCODE	/mnt/ilae/archive/tools/twas/WEIGHTS//PEC_TWAS_weights/ENSG00000268357.wgt.RDat	VN1R81P	19	21306620	21306991	0.05093	19:21085170	-2.58	19:21315151	0.00703	4.96	-0.1808	1899	17	enet	0.015	3.7e-06	-0.0884	0.92956
PsychENCODE	/mnt/ilae/archive/tools/twas/WEIGHTS//PEC_TWAS_weights/ENSG00000184635.wgt.RDat	ZNF93	19	20011722	20046384	0.2468	19:20070815	-3.89	19:20042936	0.0718	9.9	0.712	1253	1253	blup	0.1	9.1e-33	-0.08824	0.92968
PsychENCODE	/mnt/ilae/archive/tools/twas/WEIGHTS//PEC_TWAS_weights/ENSG00000204957.wgt.RDat	AC006486.1	19	42746927	42749125	0.01237	19:43202679	-3.24	19:42748683	0.00371	-4.07	-0.936	520	520	blup	0.0041	0.011	-0.08819	0.92973
PsychENCODE	/mnt/ilae/archive/tools/twas/WEIGHTS//PEC_TWAS_weights/ENSG00000103460.wgt.RDat	TOX3	16	52471917	52581714	0.12201	16:52980921	-3.02	16:52475288	0.0585	-9.12	0.273	1441	8	enet	0.069	1.9e-22	-0.088131	0.93
PsychENCODE	/mnt/ilae/archive/tools/twas/WEIGHTS//PEC_TWAS_weights/ENSG00000130045.wgt.RDat	NXNL2	9	91150016	91199189	0.0863	9:91665270	3.1	9:91146744	0.0479	8.29	0.14253	1811	1811	bslmm	0.05	1.3e-16	0.08797	0.93
PsychENCODE	/mnt/ilae/archive/tools/twas/WEIGHTS//PEC_TWAS_weights/ENSG00000188643.wgt.RDat	S100A16	1	153579362	153585621	0.13278	1:153318816	-3.22	1:153591652	0.0689	-9.92	0.08811	950	1	top1	0.069	1.7e-22	-0.088108	0.93
PsychENCODE	/mnt/ilae/archive/tools/twas/WEIGHTS//PEC_TWAS_weights/ENSG00000198276.wgt.RDat	UCKL1	20	62571186	62587769	0.06122	20:62135282	-3.61	20:62540473	0.0126	5.48	-0.1913	1410	1410	bslmm	0.019	4.1e-07	0.08774	0.93
PsychENCODE	/mnt/ilae/archive/tools/twas/WEIGHTS//PEC_TWAS_weights/ENSG00000235021.wgt.RDat	RP11-439E19.7	1	246853349	246855123	0.14782	1:247202453	-3.52	1:246860727	0.0883	11.06	-0.28467	2133	4	lasso	0.1	2.8e-33	-0.088083	0.93
PsychENCODE	/mnt/ilae/archive/tools/twas/WEIGHTS//PEC_TWAS_weights/ENSG00000162341.wgt.RDat	TPCN2	11	68816365	68858072	0.12112	11:68904243	3.39	11:68840916	0.0749	-11.58	0.08	1430	15	enet	0.12	2.2e-38	-0.0878	0.930055
PsychENCODE	/mnt/ilae/archive/tools/twas/WEIGHTS//PEC_TWAS_weights/ENSG00000233121.wgt.RDat	VN1R20P	3	13968310	13969275	0.17132	3:14458008	3.45	3:13928145	0.0817	-10.88	-0.032	1558	1558	bslmm	0.12	2.5e-40	-0.08767	0.930136
PsychENCODE	/mnt/ilae/archive/tools/twas/WEIGHTS//PEC_TWAS_weights/ENSG00000100364.wgt.RDat	KIAA0930	22	45586219	45636650	0.29624	22:45264636	-2.98	22:45595247	0.11	-12.17	-0.4244	1905	43	enet	0.21	5e-69	0.0873	0.93042
PsychENCODE	/mnt/ilae/archive/tools/twas/WEIGHTS//PEC_TWAS_weights/ENSG00000124383.wgt.RDat	MPHOSPH10	2	71357444	71377231	0.13187	2:71055892	-2.75	2:71365025	0.083	10.55	-0.087	1877	1	top1	0.083	7.1e-27	-0.087	0.931
PsychENCODE	/mnt/ilae/archive/tools/twas/WEIGHTS//PEC_TWAS_weights/ENSG00000143643.wgt.RDat	TTC13	1	231041989	231114621	0.12095	1:230671693	-3.97	1:231027427	0.036	-7.13	0.635	1772	35	enet	0.045	3e-15	-0.086287	0.931
PsychENCODE	/mnt/ilae/archive/tools/twas/WEIGHTS//PEC_TWAS_weights/ENSG00000164125.wgt.RDat	FAM198B	4	159045626	159094470	0.20596	4:159160992	-4.34	4:159087670	0.133	-13.92	0.316	1436	26	enet	0.19	1.1e-61	0.08682	0.931
PsychENCODE	/mnt/ilae/archive/tools/twas/WEIGHTS//PEC_TWAS_weights/ENSG00000170881.wgt.RDat	RNF139	8	125486979	125500155	0.05673	8:125525780	3.39	8:125478370	0.0263	-6.13	0.086	1588	1	top1	0.026	1.9e-09	-0.086	0.931
PsychENCODE	/mnt/ilae/archive/tools/twas/WEIGHTS//PEC_TWAS_weights/ENSG00000231859.wgt.RDat	AC007875.2	7	97535741	97536134	0.02443	7:97846435	3.26	7:97459998	0.000871	3.73	1.5602	1782	1782	bslmm	0.0021	0.051	-0.0871	0.931
PsychENCODE	/mnt/ilae/archive/tools/twas/WEIGHTS//PEC_TWAS_weights/ENSG00000250538.wgt.RDat	RP11-92A5.2	4	156127681	156130179	0.43036	4:156476609	-3.53	4:156116677	0.173	14.84	-0.714	1551	52	enet	0.32	2.4e-113	0.08666	0.931
PsychENCODE	/mnt/ilae/archive/tools/twas/WEIGHTS//PEC_TWAS_weights/ENSG00000166148.wgt.RDat	AVPR1A	12	63539014	63544722	0.04598	12:63357158	-3.25	12:63945438	0.000997	4.06	-0.588	1790	1790	bslmm	0.0039	0.013	-0.08603	0.931445
PsychENCODE	/mnt/ilae/archive/tools/twas/WEIGHTS//PEC_TWAS_weights/ENSG00000004897.wgt.RDat	CDC27	17	45195069	45266788	0.05074	17:45146716	-3.15	17:45278937	0.00736	4.54	-0.283	1234	1234	bslmm	0.011	7.8e-05	-0.085253	0.932
PsychENCODE	/mnt/ilae/archive/tools/twas/WEIGHTS//PEC_TWAS_weights/ENSG00000119820.wgt.RDat	YIPF4	2	32502979	32541663	0.09068	2:32329842	2.88	2:32520645	0.0519	9	-0.2486	1114	1114	bslmm	0.061	6.2e-20	-0.08518	0.932
PsychENCODE	/mnt/ilae/archive/tools/twas/WEIGHTS//PEC_TWAS_weights/ENSG00000134058.wgt.RDat	CDK7	5	68530668	68573250	0.06055	5:68540886	3.29	5:68550179	0.0358	8.19	0.0736	911	911	bslmm	0.053	1.1e-17	0.0854	0.932
PsychENCODE	/mnt/ilae/archive/tools/twas/WEIGHTS//PEC_TWAS_weights/ENSG00000135766.wgt.RDat	EGLN1	1	231499497	231560790	0.11096	1:231226212	-2.88	1:231525072	0.0128	-6.36	-0.35375	1454	1454	bslmm	0.043	2.1e-14	0.085385	0.932
PsychENCODE	/mnt/ilae/archive/tools/twas/WEIGHTS//PEC_TWAS_weights/ENSG00000152595.wgt.RDat	MEPE	4	88742563	88767969	0.28131	4:88825188	3.67	4:88752027	0.191	-15.97	-0.148	1747	56	enet	0.22	1.1e-74	-0.08538	0.932
PsychENCODE	/mnt/ilae/archive/tools/twas/WEIGHTS//PEC_TWAS_weights/ENSG00000160959.wgt.RDat	LRRC14	8	145743376	145750557	0.08962	8:146194415	3.69	8:145747597	0.0748	10	-0.0803	497	3	lasso	0.08	4.3e-26	0.08472	0.932
PsychENCODE	/mnt/ilae/archive/tools/twas/WEIGHTS//PEC_TWAS_weights/ENSG00000167904.wgt.RDat	TMEM68	8	56608983	56685966	0.09419	8:57061419	-4.3	8:56739150	0.078	10.35	0.085	1707	1	top1	0.078	2.5e-25	0.085	0.932
PsychENCODE	/mnt/ilae/archive/tools/twas/WEIGHTS//PEC_TWAS_weights/ENSG00000169016.wgt.RDat	E2F6	2	11584501	11606297	0.07342	2:11642235	-4.1	2:11725049	0.0203	-5.58	0.085	1499	1	top1	0.02	1.2e-07	-0.085	0.932
PsychENCODE	/mnt/ilae/archive/tools/twas/WEIGHTS//PEC_TWAS_weights/ENSG00000197302.wgt.RDat	ZNF720	16	31724550	31806190	0.26908	16:31379355	2.99	16:31722770	0.353	-21.93	0.216	675	675	bslmm	0.37	1.5e-133	-0.08499	0.932
PsychENCODE	/mnt/ilae/archive/tools/twas/WEIGHTS//PEC_TWAS_weights/ENSG00000269533.wgt.RDat	AC003002.6	19	57901252	57931362	0.14728	19:57828219	3.06	19:57912334	0.118	-11.93	-0.085	1535	1	top1	0.12	5.6e-38	0.085	0.93226
PsychENCODE	/mnt/ilae/archive/tools/twas/WEIGHTS//PEC_TWAS_weights/ENSG00000168995.wgt.RDat	SIGLEC7	19	51645556	51656783	0.03284	19:51299072	3.48	19:51625709	0.00869	5.09	-0.0846	1543	1	lasso	0.011	6.8e-05	-0.08457	0.93261
PsychENCODE	/mnt/ilae/archive/tools/twas/WEIGHTS//PEC_TWAS_weights/ENSG00000239473.wgt.RDat	RPL7P38	12	80422673	80423411	0.05805	12:80786495	-4.3	12:80397438	-0.000666	4.01	-0.5052	814	814	blup	0.00068	0.17	0.08448	0.932678
PsychENCODE	/mnt/ilae/archive/tools/twas/WEIGHTS//PEC_TWAS_weights/ENSG00000176435.wgt.RDat	CLEC14A	14	38723308	38725574	0.06671	14:38262046	-2.78	14:38744318	0.00942	-5.98	0.76654	1301	1301	bslmm	0.028	7.1e-10	0.0841	0.93298
PsychENCODE	/mnt/ilae/archive/tools/twas/WEIGHTS//PEC_TWAS_weights/ENSG00000116652.wgt.RDat	DLEU2L	1	64014588	64015405	0.05607	1:63980548	3.09	1:64026219	0.0245	-7.09	-0.247	1262	4	lasso	0.034	7.3e-12	0.083705	0.933
PsychENCODE	/mnt/ilae/archive/tools/twas/WEIGHTS//PEC_TWAS_weights/ENSG00000139687.wgt.RDat	RB1	13	48877887	49056122	0.1324	13:49539246	-3.93	13:48819226	0.0309	-8.42	0.565	1673	9	lasso	0.056	2.1e-18	-0.08367	0.933
PsychENCODE	/mnt/ilae/archive/tools/twas/WEIGHTS//PEC_TWAS_weights/ENSG00000154358.wgt.RDat	OBSCN	1	228395831	228566577	0.22395	1:228001181	2.68	1:228399123	0.228	-17.62	0.333	1326	12	lasso	0.29	1.1e-98	-0.083594	0.933
PsychENCODE	/mnt/ilae/archive/tools/twas/WEIGHTS//PEC_TWAS_weights/ENSG00000227533.wgt.RDat	SLC2A1-AS1	1	43424720	43449029	0.40509	1:43138858	3.63	1:43435647	0.19	16.77	0.728	1338	1338	bslmm	0.33	8.9e-117	0.084536	0.933
PsychENCODE	/mnt/ilae/archive/tools/twas/WEIGHTS//PEC_TWAS_weights/ENSG00000167637.wgt.RDat	ZNF283	19	44331444	44353307	0.09088	19:43859584	2.92	19:44343243	0.0489	-8.58	-0.081	1444	5	lasso	0.054	9.8e-18	0.08398	0.93307
PsychENCODE	/mnt/ilae/archive/tools/twas/WEIGHTS//PEC_TWAS_weights/ENSG00000049759.wgt.RDat	NEDD4L	18	55711599	56068772	0.0534	18:55486198	3.02	18:55963569	0.002523	3.55	0.761	2233	2233	blup	0.0039	0.014	-0.08384	0.93318
PsychENCODE	/mnt/ilae/archive/tools/twas/WEIGHTS//PEC_TWAS_weights/ENSG00000051620.wgt.RDat	HEBP2	6	138724668	138743334	0.27221	6:139104107	-2.92	6:138722300	0.145	-14.33	-0.565	1571	29	enet	0.2	4.5e-67	0.08374	0.933264
PsychENCODE	/mnt/ilae/archive/tools/twas/WEIGHTS//PEC_TWAS_weights/ENSG00000124508.wgt.RDat	BTN2A2	6	26383324	26395102	0.25909	6:26324149	-2.75	6:26381630	0.083025	10.58	-0.777	801	8	lasso	0.2	6.7e-66	0.08371	0.93329
PsychENCODE	/mnt/ilae/archive/tools/twas/WEIGHTS//PEC_TWAS_weights/ENSG00000169826.wgt.RDat	CSGALNACT2	10	43633934	43680756	0.15172	10:43929159	3.34	10:43711436	0.0929	11.65	-0.264	2045	9	lasso	0.12	2.2e-37	0.0836	0.93337
PsychENCODE	/mnt/ilae/archive/tools/twas/WEIGHTS//PEC_TWAS_weights/ENSG00000070047.wgt.RDat	PHRF1	11	576486	612222	0.09025	11:569591	-2.77	11:571681	0.0126	-4.83	1.78	1629	1629	bslmm	0.018	5.7e-07	-0.0835	0.933457
PsychENCODE	/mnt/ilae/archive/tools/twas/WEIGHTS//PEC_TWAS_weights/ENSG00000257742.wgt.RDat	RP11-350F4.2	12	44112796	44117803	0.18385	12:44334616	3.91	12:44129729	0.0507	-8.63	0	1526	1526	bslmm	0.11	2.1e-35	0.08348	0.933468
PsychENCODE	/mnt/ilae/archive/tools/twas/WEIGHTS//PEC_TWAS_weights/ENSG00000184779.wgt.RDat	RPS17	15	82821158	82824972	0.02629	15:82343468	-3.14	15:83285795	0.0156	-5.68	-0.083	487	1	top1	0.016	3.2e-06	0.083	0.933852
PsychENCODE	/mnt/ilae/archive/tools/twas/WEIGHTS//PEC_TWAS_weights/ENSG00000139899.wgt.RDat	CBLN3	14	24895738	24900160	0.65848	14:24673121	-3.3	14:24903721	0.234	-14.02	-0.29026	1357	24	enet	0.42	2.6e-158	-0.0829	0.93393
PsychENCODE	/mnt/ilae/archive/tools/twas/WEIGHTS//PEC_TWAS_weights/ENSG00000189067.wgt.RDat	LITAF	16	11641853	11730237	0.11081	16:11802479	3.27	16:11635010	0.0322	-7.06	-0.405	2090	2090	bslmm	0.034	8.7e-12	0.082737	0.934
PsychENCODE	/mnt/ilae/archive/tools/twas/WEIGHTS//PEC_TWAS_weights/ENSG00000047056.wgt.RDat	WDR37	10	1095478	1178237	0.06028	10:612945	3.28	10:1133974	0.00758	-5.62	-1.156	1833	19	enet	0.022	4e-08	-0.0826	0.9342
PsychENCODE	/mnt/ilae/archive/tools/twas/WEIGHTS//PEC_TWAS_weights/ENSG00000100505.wgt.RDat	TRIM9	14	51441980	51562779	0.10184	14:52037544	-2.97	14:51460759	0.0269	6.45	-0.257	1668	1668	bslmm	0.029	3.2e-10	-0.08193	0.93471
PsychENCODE	/mnt/ilae/archive/tools/twas/WEIGHTS//PEC_TWAS_weights/ENSG00000138468.wgt.RDat	SENP7	3	101043049	101232085	0.28698	3:101730763	3.76	3:101140859	0.0879	-11.34	-1.16	1607	80	enet	0.15	6.3e-48	0.08176	0.93484
PsychENCODE	/mnt/ilae/archive/tools/twas/WEIGHTS//PEC_TWAS_weights/ENSG00000130612.wgt.RDat	CYP2G1P	19	41396731	41406413	0.08217	19:41444189	-3.09	19:41297241	0.00367	-5.15	-0.168	1522	5	lasso	0.016	3.2e-06	0.08162	0.93495
PsychENCODE	/mnt/ilae/archive/tools/twas/WEIGHTS//PEC_TWAS_weights/ENSG00000117724.wgt.RDat	CENPF	1	214776538	214837931	0.07435	1:214825592	-3.78	1:214625934	0.0135	5.11	0.694	1691	25	enet	0.028	5.7e-10	-0.081733	0.935
PsychENCODE	/mnt/ilae/archive/tools/twas/WEIGHTS//PEC_TWAS_weights/ENSG00000135931.wgt.RDat	ARMC9	2	232063260	232239548	0.10723	2:232504158	-3.22	2:232152297	0.0455	-8.32	-0.15	1603	4	lasso	0.055	4.4e-18	0.08104	0.935
PsychENCODE	/mnt/ilae/archive/tools/twas/WEIGHTS//PEC_TWAS_weights/ENSG00000160298.wgt.RDat	C21orf58	21	47720095	47743789	0.04515	21:47813015	-3.51	21:47745630	0.0232	-6.18	0.761	1804	1804	bslmm	0.025	3.8e-09	-0.0822	0.935
PsychENCODE	/mnt/ilae/archive/tools/twas/WEIGHTS//PEC_TWAS_weights/ENSG00000160767.wgt.RDat	FAM189B	1	155216996	155225274	0.07927	1:154824973	-3.65	1:155218168	0.0298	6.87	-0.5199	576	576	blup	0.042	4.6e-14	-0.081952	0.935
PsychENCODE	/mnt/ilae/archive/tools/twas/WEIGHTS//PEC_TWAS_weights/ENSG00000182240.wgt.RDat	BACE2	21	42539728	42654445	0.03665	21:42589384	-3.65	21:42520134	0.00134	-4.43	-2.265	1815	1815	bslmm	0.0054	0.0043	0.0816	0.935
PsychENCODE	/mnt/ilae/archive/tools/twas/WEIGHTS//PEC_TWAS_weights/ENSG00000182329.wgt.RDat	AC079354.1	2	202937978	203062585	0.13314	2:203485086	-3.23	2:203004314	0.0711	-11.34	0.063	1132	18	enet	0.13	9.9e-41	-0.08189	0.935
PsychENCODE	/mnt/ilae/archive/tools/twas/WEIGHTS//PEC_TWAS_weights/ENSG00000166800.wgt.RDat	LDHAL6A	11	18477371	18501147	0.1932	11:18366479	-4.38	11:18437364	0.132	12.59	0.679	1739	8	lasso	0.17	3.4e-54	0.0814	0.935108
PsychENCODE	/mnt/ilae/archive/tools/twas/WEIGHTS//PEC_TWAS_weights/ENSG00000255492.wgt.RDat	CTD-2381F24.1	11	11878037	11878406	0.02042	11:12041318	3.31	11:11797674	-1.94e-05	-3.83	1.07767	1492	1492	blup	0.0044	0.0088	0.0809	0.935547
PsychENCODE	/mnt/ilae/archive/tools/twas/WEIGHTS//PEC_TWAS_weights/ENSG00000180881.wgt.RDat	CAPS2	12	75669759	75784708	0.12388	12:75483802	3.67	12:75771295	0.0256	-7.41	-0.062	1312	30	enet	0.063	1.6e-20	0.08061	0.935756
PsychENCODE	/mnt/ilae/archive/tools/twas/WEIGHTS//PEC_TWAS_weights/ENSG00000163607.wgt.RDat	GTPBP8	3	112709765	112733907	0.26397	3:112497225	-3.27	3:112710242	0.0895	-11.4	0.241	1790	37	enet	0.18	2.1e-58	-0.08057	0.93578
PsychENCODE	/mnt/ilae/archive/tools/twas/WEIGHTS//PEC_TWAS_weights/ENSG00000108423.wgt.RDat	TUBD1	17	57936851	57970304	0.0338	17:57820941	-3.14	17:57846269	0.0109	-4.69	-0.08	637	1	top1	0.011	8.4e-05	0.08	0.936
PsychENCODE	/mnt/ilae/archive/tools/twas/WEIGHTS//PEC_TWAS_weights/ENSG00000173218.wgt.RDat	VANGL1	1	116184574	116240845	0.04395	1:115836544	3.3	1:116261175	0.00122	4.71	0.678	1583	27	enet	0.024	1.1e-08	0.080251	0.936
PsychENCODE	/mnt/ilae/archive/tools/twas/WEIGHTS//PEC_TWAS_weights/ENSG00000196689.wgt.RDat	TRPV1	17	3468738	3500392	0.14129	17:3423661	3.82	17:3514598	0.0535	8.66	-1.196	1723	1723	bslmm	0.073	7.2e-24	-0.079816	0.936
PsychENCODE	/mnt/ilae/archive/tools/twas/WEIGHTS//PEC_TWAS_weights/ENSG00000239642.wgt.RDat	AC034228.7	5	131142816	131281391	0.01653	5:131340702	2.75	5:131240843	0.0205	5.85	0.08	852	1	top1	0.02	1.1e-07	0.08	0.936
PsychENCODE	/mnt/ilae/archive/tools/twas/WEIGHTS//PEC_TWAS_weights/ENSG00000107438.wgt.RDat	PDLIM1	10	96997329	97050781	0.02623	10:96733596	-2.9	10:97025613	0.00179	4.35	0.079914	1899	1	top1	0.0018	0.066	0.0799	0.93631
PsychENCODE	/mnt/ilae/archive/tools/twas/WEIGHTS//PEC_TWAS_weights/ENSG00000157326.wgt.RDat	DHRS4	14	24422795	24438488	0.69528	14:24660323	3.25	14:24415163	0.0847	-11.06	-0.134	1176	1176	bslmm	0.27	8.9e-92	0.07933	0.93677
PsychENCODE	/mnt/ilae/archive/tools/twas/WEIGHTS//PEC_TWAS_weights/ENSG00000198355.wgt.RDat	PIM3	22	50354161	50357728	0.0258	22:50511538	-3.76	22:50422385	0.00554	4.64	-1.1657	1935	1935	blup	0.0065	0.002	0.0791	0.93692
PsychENCODE	/mnt/ilae/archive/tools/twas/WEIGHTS//PEC_TWAS_weights/ENSG00000116957.wgt.RDat	TBCE	1	235530675	235612283	0.08497	1:235156453	-2.71	1:235554749	0.017	5.45	-1.971	1317	1317	bslmm	0.048	3.7e-16	0.079466	0.937
PsychENCODE	/mnt/ilae/archive/tools/twas/WEIGHTS//PEC_TWAS_weights/ENSG00000125124.wgt.RDat	BBS2	16	56500748	56554195	0.1734	16:56781965	-2.99	16:56431338	0.0639	-10.65	-0.26	1664	22	lasso	0.15	3.2e-49	0.078847	0.937
PsychENCODE	/mnt/ilae/archive/tools/twas/WEIGHTS//PEC_TWAS_weights/ENSG00000138688.wgt.RDat	KIAA1109	4	123073488	123283913	0.11504	4:122841696	-3.19	4:123287573	0.054	-8.85	0.513	1661	19	enet	0.07	7.5e-23	0.07852	0.937
PsychENCODE	/mnt/ilae/archive/tools/twas/WEIGHTS//PEC_TWAS_weights/ENSG00000162702.wgt.RDat	ZNF281	1	200374068	200379184	0.03533	1:200499321	-3.36	1:200311674	0.0124	5.49	0.079	1678	1	top1	0.012	3e-05	0.079	0.937
PsychENCODE	/mnt/ilae/archive/tools/twas/WEIGHTS//PEC_TWAS_weights/ENSG00000214842.wgt.RDat	RAD51AP2	2	17691851	17699706	0.17682	2:17876914	-3.25	2:17684326	0.0805	-10.39	-0.054	1530	28	enet	0.089	9.1e-29	-0.07876	0.937
PsychENCODE	/mnt/ilae/archive/tools/twas/WEIGHTS//PEC_TWAS_weights/ENSG00000228452.wgt.RDat	RP5-994D16.9	1	43241484	43242461	0.03038	1:42793661	3.43	1:43234601	0.0247	6.45	-0.148	1469	4	lasso	0.027	9.6e-10	-0.078697	0.937
PsychENCODE	/mnt/ilae/archive/tools/twas/WEIGHTS//PEC_TWAS_weights/ENSG00000100612.wgt.RDat	DHRS7	14	60610838	60636574	0.04258	14:60505617	2.59	14:60424883	0.0343	-7.02	-0.079	954	1	top1	0.034	7.2e-12	0.079	0.93703
PsychENCODE	/mnt/ilae/archive/tools/twas/WEIGHTS//PEC_TWAS_weights/ENSG00000231395.wgt.RDat	AC124914.3	3	23920472	23920989	0.01968	3:23799123	2.53	3:24011182	0.000586	-3.5	1.02	1337	1337	blup	0.002	0.056	-0.07898	0.937051
PsychENCODE	/mnt/ilae/archive/tools/twas/WEIGHTS//PEC_TWAS_weights/ENSG00000237248.wgt.RDat	LINC00987	12	9392599	9395635	0.33366	12:8912761	3.9	12:9434815	0.178	-15.39	-0.315	1261	69	enet	0.26	5.4e-89	-0.07832	0.937572
PsychENCODE	/mnt/ilae/archive/tools/twas/WEIGHTS//PEC_TWAS_weights/ENSG00000112379.wgt.RDat	KIAA1244	6	138483058	138665800	0.04669	6:138814728	-3	6:138497446	0.00942	-4.73	-0.078	1710	1	top1	0.0094	0.00024	0.078	0.937828
PsychENCODE	/mnt/ilae/archive/tools/twas/WEIGHTS//PEC_TWAS_weights/ENSG00000140323.wgt.RDat	DISP2	15	40650436	40663257	0.18623	15:40252102	4.07	15:40655444	0.0665	9.31	-1.269	1112	1112	bslmm	0.086	7e-28	0.07796	0.937862
PsychENCODE	/mnt/ilae/archive/tools/twas/WEIGHTS//PEC_TWAS_weights/ENSG00000110079.wgt.RDat	MS4A4A	11	60048014	60076445	0.04189	11:59585073	3.54	11:60078176	0.0252	6.52	0.079	1311	2	lasso	0.027	1.1e-09	0.0779	0.937935
PsychENCODE	/mnt/ilae/archive/tools/twas/WEIGHTS//PEC_TWAS_weights/ENSG00000109572.wgt.RDat	CLCN3	4	170533784	170644824	0.11753	4:170881986	3.39	4:170560331	0.0467	8.76	0.0354	1614	33	enet	0.075	3.1e-24	-0.07746	0.938
PsychENCODE	/mnt/ilae/archive/tools/twas/WEIGHTS//PEC_TWAS_weights/ENSG00000116852.wgt.RDat	KIF21B	1	200938520	200992828	0.29219	1:200499321	-3.36	1:200941825	0.162	14.76	0.498	1651	7	lasso	0.19	1.2e-63	0.07799	0.938
PsychENCODE	/mnt/ilae/archive/tools/twas/WEIGHTS//PEC_TWAS_weights/ENSG00000122035.wgt.RDat	RASL11A	13	27844464	27847827	0.0532	13:27399688	3.88	13:27859049	0.00574	4.5	-1.006	1885	1885	bslmm	0.012	3.1e-05	-0.07751	0.938
PsychENCODE	/mnt/ilae/archive/tools/twas/WEIGHTS//PEC_TWAS_weights/ENSG00000125630.wgt.RDat	POLR1B	2	113299492	113334635	0.20864	2:113661360	-5.34	2:113312044	0.135	13.57	0.762	1008	1008	bslmm	0.19	3.2e-62	0.07759	0.938
PsychENCODE	/mnt/ilae/archive/tools/twas/WEIGHTS//PEC_TWAS_weights/ENSG00000172775.wgt.RDat	FAM192A	16	57186378	57220028	0.10249	16:57169890	3.59	16:57243987	0.0475	-8.56	-0.125	1537	1537	bslmm	0.052	4e-17	0.077286	0.938
PsychENCODE	/mnt/ilae/archive/tools/twas/WEIGHTS//PEC_TWAS_weights/ENSG00000187676.wgt.RDat	B3GALTL	13	31774073	31906413	0.3027	13:31595493	-3.3	13:31854693	0.152	15.02	-0.48	1618	51	enet	0.24	9.9e-82	-0.07791	0.938
PsychENCODE	/mnt/ilae/archive/tools/twas/WEIGHTS//PEC_TWAS_weights/ENSG00000227189.wgt.RDat	AC092535.3	4	1145160	1147489	0.07956	4:1415178	3.47	4:1128054	0.0368	-7.23	0.077	1956	2	lasso	0.048	4e-16	-0.07748	0.938
PsychENCODE	/mnt/ilae/archive/tools/twas/WEIGHTS//PEC_TWAS_weights/ENSG00000247081.wgt.RDat	RP11-318M2.2	8	104169218	104311000	0.07614	8:104804729	3.47	8:104182847	0.0295	-7.74	-0.17	2065	11	enet	0.046	1.4e-15	-0.0772	0.938
PsychENCODE	/mnt/ilae/archive/tools/twas/WEIGHTS//PEC_TWAS_weights/ENSG00000135119.wgt.RDat	RNFT2	12	117176096	117291436	0.0651	12:116863086	-3.62	12:117235727	0.0193	6.6	-0.318	1699	12	enet	0.03	1.4e-10	0.07741	0.938296
PsychENCODE	/mnt/ilae/archive/tools/twas/WEIGHTS//PEC_TWAS_weights/ENSG00000230102.wgt.RDat	RP11-407B7.1	3	193723226	193788759	0.07865	3:193557279	-4.02	3:193729225	0.037	7.11	0.864	1748	4	lasso	0.05	1.4e-16	-0.07695	0.938666
PsychENCODE	/mnt/ilae/archive/tools/twas/WEIGHTS//PEC_TWAS_weights/ENSG00000072657.wgt.RDat	TRHDE	12	72481046	73059422	0.1145	12:73054404	-4.1	12:72533668	0.00128	-3.84	0.5616	1890	1890	blup	0.025	4.7e-09	0.07675	0.938822
PsychENCODE	/mnt/ilae/archive/tools/twas/WEIGHTS//PEC_TWAS_weights/ENSG00000166426.wgt.RDat	CRABP1	15	78632666	78640572	0.14271	15:79033216	-3.51	15:78633870	0.0444	-7.75	-0.229	1686	10	lasso	0.058	5.8e-19	0.07663	0.938919
PsychENCODE	/mnt/ilae/archive/tools/twas/WEIGHTS//PEC_TWAS_weights/ENSG00000090266.wgt.RDat	NDUFB2	7	140390577	140422590	0.11379	7:140211857	3.16	7:140396718	0.0786	-10.34	-0.6191	1179	12	enet	0.08	7.2e-26	0.0764	0.939
PsychENCODE	/mnt/ilae/archive/tools/twas/WEIGHTS//PEC_TWAS_weights/ENSG00000105821.wgt.RDat	DNAJC2	7	102952921	102985320	0.05045	7:103467709	2.45	7:102902565	0.0295	6.56	0.076	1330	1	top1	0.029	2e-10	0.076	0.939
PsychENCODE	/mnt/ilae/archive/tools/twas/WEIGHTS//PEC_TWAS_weights/ENSG00000205765.wgt.RDat	C5orf51	5	41904290	41921738	0.08325	5:41604409	-2.28	5:41878925	0.0655	-10.07	0.008	1325	1325	bslmm	0.07	7.4e-23	-0.0764	0.939
PsychENCODE	/mnt/ilae/archive/tools/twas/WEIGHTS//PEC_TWAS_weights/ENSG00000259940.wgt.RDat	CTD-3203P2.1	16	27224631	27226314	0.05357	16:27605073	-2.69	16:27236095	0.038	-7.51	-0.077	1372	1	top1	0.038	5.2e-13	0.077	0.939
PsychENCODE	/mnt/ilae/archive/tools/twas/WEIGHTS//PEC_TWAS_weights/ENSG00000168032.wgt.RDat	ENTPD3	3	40428647	40470110	0.11948	3:40188936	-3.71	3:40435890	0.084	-11.37	0.171	1176	38	enet	0.11	2.1e-36	0.07621	0.939254
PsychENCODE	/mnt/ilae/archive/tools/twas/WEIGHTS//PEC_TWAS_weights/ENSG00000144597.wgt.RDat	EAF1	3	15468862	15484120	0.06202	3:15964140	-3.48	3:15448215	0.0121	5.47	-0.7639	1146	28	enet	0.017	9.9e-07	0.07604	0.939384
PsychENCODE	/mnt/ilae/archive/tools/twas/WEIGHTS//PEC_TWAS_weights/ENSG00000111266.wgt.RDat	DUSP16	12	12628829	12715317	0.03511	12:12681744	-4.21	12:12494711	0.00966	4.71	-0.076	1543	1	top1	0.0097	0.0002	-0.076	0.939419
PsychENCODE	/mnt/ilae/archive/tools/twas/WEIGHTS//PEC_TWAS_weights/ENSG00000146070.wgt.RDat	PLA2G7	6	46671938	46703430	0.46525	6:46408570	3.64	6:46655603	0.223	11.98	-0.052	1252	32	enet	0.29	4.2e-101	0.07597	0.939443
PsychENCODE	/mnt/ilae/archive/tools/twas/WEIGHTS//PEC_TWAS_weights/ENSG00000206417.wgt.RDat	H1FX-AS1	3	129034235	129045068	0.06573	3:129435665	-3.17	3:129010481	0.00884	-5.33	0.875	1158	1158	bslmm	0.02	1.3e-07	0.07567	0.939684
PsychENCODE	/mnt/ilae/archive/tools/twas/WEIGHTS//PEC_TWAS_weights/ENSG00000165409.wgt.RDat	TSHR	14	81421333	81612646	0.10175	14:81673999	-3.3	14:81450246	0.00963	5.32	-0.277	1824	1824	bslmm	0.043	1.6e-14	-0.07528	0.93999
PsychENCODE	/mnt/ilae/archive/tools/twas/WEIGHTS//PEC_TWAS_weights/ENSG00000134962.wgt.RDat	KLB	4	39408473	39453156	0.20006	4:39075253	-3.95	4:39447166	0.0864	-11.62	-0.009	1570	15	enet	0.14	5.6e-45	-0.07479	0.94
PsychENCODE	/mnt/ilae/archive/tools/twas/WEIGHTS//PEC_TWAS_weights/ENSG00000141959.wgt.RDat	PFKL	21	45719934	45747259	0.45842	21:45391798	-3.57	21:45725064	0.313	-20.42	0.3077	1625	30	enet	0.43	3.5e-163	0.0757	0.94
PsychENCODE	/mnt/ilae/archive/tools/twas/WEIGHTS//PEC_TWAS_weights/ENSG00000169432.wgt.RDat	SCN9A	2	167051695	167232503	0.37665	2:166940799	-6.93	2:167207167	0.166	14.18	0.172	1772	38	enet	0.22	4.7e-72	0.07468	0.94
PsychENCODE	/mnt/ilae/archive/tools/twas/WEIGHTS//PEC_TWAS_weights/ENSG00000234056.wgt.RDat	AMER2-AS1	13	25746966	25754217	0.122	13:25868748	4.72	13:25753917	0.0254	7.34	0.1353	1729	1729	bslmm	0.056	1.8e-18	0.07583	0.94
PsychENCODE	/mnt/ilae/archive/tools/twas/WEIGHTS//PEC_TWAS_weights/ENSG00000273257.wgt.RDat	RP11-177J6.1	4	56254116	56254438	0.02694	4:56278499	3.22	4:56242054	0.00323	-4.43	-0.075	1660	1660	blup	0.0094	0.00025	-0.07528	0.94
PsychENCODE	/mnt/ilae/archive/tools/twas/WEIGHTS//PEC_TWAS_weights/ENSG00000139324.wgt.RDat	TMTC3	12	88536073	88593664	0.10498	12:88832699	2.75	12:88459503	0.044	-7.95	0.433	928	31	enet	0.066	1.6e-21	-0.07522	0.940038
PsychENCODE	/mnt/ilae/archive/tools/twas/WEIGHTS//PEC_TWAS_weights/ENSG00000272761.wgt.RDat	RP11-572C15.6	3	112315641	112320749	0.06275	3:112497225	-3.27	3:112304243	0.014	5.5	-0.075	1677	1	top1	0.014	9.9e-06	-0.075	0.940215
PsychENCODE	/mnt/ilae/archive/tools/twas/WEIGHTS//PEC_TWAS_weights/ENSG00000204161.wgt.RDat	C10orf128	10	50362773	50396630	0.08491	10:50499366	2.8	10:50385580	0.0381	-7.66	-1.39477	1615	17	enet	0.055	4.7e-18	0.0749	0.94028
PsychENCODE	/mnt/ilae/archive/tools/twas/WEIGHTS//PEC_TWAS_weights/ENSG00000267871.wgt.RDat	CTC-444N24.6	19	57778588	57791702	0.17932	19:57828219	2.99	19:57791639	0.0907	11.31	0.594	1452	14	enet	0.12	3.1e-37	-0.07484	0.94034
PsychENCODE	/mnt/ilae/archive/tools/twas/WEIGHTS//PEC_TWAS_weights/ENSG00000187686.wgt.RDat	KRT18P59	11	124983057	124996677	0.10191	11:125383369	4.51	11:124988456	0.0444	8.45	-0.277	1289	21	enet	0.06	1e-19	-0.0746	0.940514
PsychENCODE	/mnt/ilae/archive/tools/twas/WEIGHTS//PEC_TWAS_weights/ENSG00000020633.wgt.RDat	RUNX3	1	25226002	25291612	0.04776	1:24885472	-2.35	1:25478027	-0.000491	-4.26	-0.684	1146	1146	blup	0.01	0.00013	-0.074476	0.941
PsychENCODE	/mnt/ilae/archive/tools/twas/WEIGHTS//PEC_TWAS_weights/ENSG00000145348.wgt.RDat	TBCK	4	106962756	107242652	0.15803	4:107540868	-3.18	4:107090533	0.0373	-8.35	-0.1981	1562	62	enet	0.1	1.2e-32	0.07386	0.941
PsychENCODE	/mnt/ilae/archive/tools/twas/WEIGHTS//PEC_TWAS_weights/ENSG00000145780.wgt.RDat	FEM1C	5	114856608	114880591	0.03911	5:114451545	-3.8	5:114862608	0.0122	5.18	0.074	1551	1	top1	0.012	3.5e-05	0.074	0.941
PsychENCODE	/mnt/ilae/archive/tools/twas/WEIGHTS//PEC_TWAS_weights/ENSG00000172059.wgt.RDat	KLF11	2	10182976	10194963	0.03051	2:10431742	-3.44	2:10191641	0.00917	-5.42	-0.824	1915	8	enet	0.015	4.7e-06	0.07402	0.941
PsychENCODE	/mnt/ilae/archive/tools/twas/WEIGHTS//PEC_TWAS_weights/ENSG00000176204.wgt.RDat	LRRTM4	2	76974845	77820445	0.0468	2:77317200	3.71	2:77785420	0.0168	5.89	-0.401	3280	3	lasso	0.017	9.3e-07	-0.07343	0.941
PsychENCODE	/mnt/ilae/archive/tools/twas/WEIGHTS//PEC_TWAS_weights/ENSG00000230316.wgt.RDat	FEZF1-AS1	7	121943712	121950131	0.10397	7:122372357	3.16	7:121888426	0.071	-9.82	0.074	1183	1	top1	0.071	4e-23	-0.07399	0.941
PsychENCODE	/mnt/ilae/archive/tools/twas/WEIGHTS//PEC_TWAS_weights/ENSG00000082701.wgt.RDat	GSK3B	3	119540170	119813264	0.05437	3:119111049	-3.53	3:119680558	0.0217	6.16	-0.074	1774	1	top1	0.022	4.5e-08	-0.074	0.94101
PsychENCODE	/mnt/ilae/archive/tools/twas/WEIGHTS//PEC_TWAS_weights/ENSG00000058335.wgt.RDat	RASGRF1	15	79252289	79383115	0.05236	15:79799002	3.14	15:79392548	0.00311	-5.03	-0.178	1690	14	enet	0.01	0.00016	0.07324	0.941615
PsychENCODE	/mnt/ilae/archive/tools/twas/WEIGHTS//PEC_TWAS_weights/ENSG00000123064.wgt.RDat	DDX54	12	113594979	113623284	0.03458	12:113485036	3.38	12:113604524	0.00222	-4.41	-0.0763	1370	2	lasso	0.0059	0.003	0.07307	0.941754
PsychENCODE	/mnt/ilae/archive/tools/twas/WEIGHTS//PEC_TWAS_weights/ENSG00000119383.wgt.RDat	PPP2R4	9	131873229	131911225	0.1017	9:132406433	3.3	9:131963262	0.0391	-7.29	0.99781	1117	1117	bslmm	0.11	4.1e-34	-0.07276	0.942
PsychENCODE	/mnt/ilae/archive/tools/twas/WEIGHTS//PEC_TWAS_weights/ENSG00000122694.wgt.RDat	GLIPR2	9	36136732	36163910	0.3882	9:35885588	-3.18	9:36135895	0.143	13.83	0.283	1157	28	enet	0.21	1.6e-68	-0.07245	0.942
PsychENCODE	/mnt/ilae/archive/tools/twas/WEIGHTS//PEC_TWAS_weights/ENSG00000131435.wgt.RDat	PDLIM4	5	131593364	131609147	0.37327	5:131785192	-2.77	5:131599370	0.294	19.54	0.198	859	6	lasso	0.29	2.3e-102	-0.0721	0.942
PsychENCODE	/mnt/ilae/archive/tools/twas/WEIGHTS//PEC_TWAS_weights/ENSG00000138041.wgt.RDat	SMEK2	2	55774428	55846015	0.09816	2:56307342	3.34	2:55796544	0.019	-6.12	-0.509	1747	16	enet	0.04	1.8e-13	0.07299	0.942
PsychENCODE	/mnt/ilae/archive/tools/twas/WEIGHTS//PEC_TWAS_weights/ENSG00000164237.wgt.RDat	CMBL	5	10275987	10308138	0.15144	5:10528814	-3	5:10309516	0.0287	8.29	-0.348	1542	4	lasso	0.085	2.2e-27	-0.0726	0.942
PsychENCODE	/mnt/ilae/archive/tools/twas/WEIGHTS//PEC_TWAS_weights/ENSG00000184371.wgt.RDat	CSF1	1	110452864	110473614	0.04844	1:110462224	-2.79	1:110372486	0.00131	4.41	-0.08061	1075	1075	blup	0.0099	0.00017	0.072504	0.942
PsychENCODE	/mnt/ilae/archive/tools/twas/WEIGHTS//PEC_TWAS_weights/ENSG00000254093.wgt.RDat	PINX1	8	10622473	10697394	0.09218	8:10707132	-3.37	8:10598344	0.0491	-8.8	0.289	1799	11	enet	0.068	4e-22	0.07238	0.942
PsychENCODE	/mnt/ilae/archive/tools/twas/WEIGHTS//PEC_TWAS_weights/ENSG00000258839.wgt.RDat	MC1R	16	89978527	89987385	0.24741	16:89922735	3.35	16:89980726	0.0729	-9.92	-0.5877	1315	21	enet	0.12	4.8e-38	0.072776	0.942
PsychENCODE	/mnt/ilae/archive/tools/twas/WEIGHTS//PEC_TWAS_weights/ENSG00000271824.wgt.RDat	AC009014.3	5	135527156	135528822	0.08837	5:135905801	4.17	5:135535126	0.0428	-8.09	-0.725	1527	23	enet	0.048	4.9e-16	0.0732	0.942
PsychENCODE	/mnt/ilae/archive/tools/twas/WEIGHTS//PEC_TWAS_weights/ENSG00000135577.wgt.RDat	NMBR	6	142379467	142409936	0.01871	6:142088737	-2.75	6:142484485	0.0132	-4.87	-0.247	1088	14	enet	0.013	1.5e-05	0.07236	0.942316
PsychENCODE	/mnt/ilae/archive/tools/twas/WEIGHTS//PEC_TWAS_weights/ENSG00000113971.wgt.RDat	NPHP3	3	132276986	132441303	0.78897	3:132786842	-2.94	3:132436967	0.508	-25.93	0.08	1915	31	lasso	0.57	3.9e-246	-0.07213	0.942495
PsychENCODE	/mnt/ilae/archive/tools/twas/WEIGHTS//PEC_TWAS_weights/ENSG00000139908.wgt.RDat	TSSK4	14	24674903	24677568	0.04832	14:24660323	3.25	14:24671217	0.00741	5.17	-1.115	1371	13	enet	0.023	1.7e-08	-0.07193	0.94265
PsychENCODE	/mnt/ilae/archive/tools/twas/WEIGHTS//PEC_TWAS_weights/ENSG00000116661.wgt.RDat	FBXO2	1	11708424	11715842	0.05061	1:11895475	2.73	1:11677715	0.0113	-5.23	-0.072	1502	1	top1	0.011	6.4e-05	0.072	0.943
PsychENCODE	/mnt/ilae/archive/tools/twas/WEIGHTS//PEC_TWAS_weights/ENSG00000125827.wgt.RDat	TMX4	20	7957995	8000476	0.27005	20:7700272	-2.72	20:7976170	0.107	12.09	-0.1442	1478	38	enet	0.16	8.1e-53	-0.07105	0.943
PsychENCODE	/mnt/ilae/archive/tools/twas/WEIGHTS//PEC_TWAS_weights/ENSG00000174799.wgt.RDat	CEP135	4	56815037	56899529	0.14426	4:56582514	-2.79	4:56815145	0.0551	8.6	-0.274	1830	5	lasso	0.057	6.4e-19	0.07184	0.943
PsychENCODE	/mnt/ilae/archive/tools/twas/WEIGHTS//PEC_TWAS_weights/ENSG00000183067.wgt.RDat	IGSF5	21	41117334	41174023	0.1092	21:41054156	-6.13	21:41146882	0.0375	-7.76	-0.263	2034	32	enet	0.066	1.6e-21	-0.0713	0.943
PsychENCODE	/mnt/ilae/archive/tools/twas/WEIGHTS//PEC_TWAS_weights/ENSG00000154478.wgt.RDat	GPR26	10	125425871	125454123	0.16432	10:125616832	3.24	10:125423128	0.0256	6.75	1.317	1675	36	enet	0.083	7.2e-27	0.0711	0.94335
PsychENCODE	/mnt/ilae/archive/tools/twas/WEIGHTS//PEC_TWAS_weights/ENSG00000272821.wgt.RDat	CTA-384D8.36	22	50962355	50963209	0.05116	22:50511538	-3.76	22:50964862	0.0224	-5.75	0.071	1434	1	top1	0.022	2.7e-08	-0.071	0.9434
PsychENCODE	/mnt/ilae/archive/tools/twas/WEIGHTS//PEC_TWAS_weights/ENSG00000261839.wgt.RDat	RP1-265C24.8	6	28104627	28107456	0.04803	6:28405935	-3.46	6:28263388	0.019491	-6.15	-0.59	629	629	blup	0.034	9.3e-12	-0.07057	0.94374
PsychENCODE	/mnt/ilae/archive/tools/twas/WEIGHTS//PEC_TWAS_weights/ENSG00000110075.wgt.RDat	PPP6R3	11	68228186	68382802	0.11279	11:67808116	3.12	11:68329474	0.109	-12.07	-0.113	1448	9	lasso	0.11	2.8e-35	0.0704	0.943909
PsychENCODE	/mnt/ilae/archive/tools/twas/WEIGHTS//PEC_TWAS_weights/ENSG00000183549.wgt.RDat	ACSM5	16	20420856	20452658	0.45578	16:20158896	-3.57	16:20432511	0.105	12.77	-0.3419	1461	60	enet	0.25	1.4e-83	0.069924	0.944
PsychENCODE	/mnt/ilae/archive/tools/twas/WEIGHTS//PEC_TWAS_weights/ENSG00000197746.wgt.RDat	PSAP	10	73576055	73611126	0.0322	10:73284762	-3.03	10:73564503	0.0187	5.4	0.07	1306	1	top1	0.019	3.6e-07	0.07	0.94419
PsychENCODE	/mnt/ilae/archive/tools/twas/WEIGHTS//PEC_TWAS_weights/ENSG00000163823.wgt.RDat	CCR1	3	46243200	46249887	0.01809	3:45827164	3.27	3:46484573	0.00219	-4.08	-0.9119	1663	1	lasso	0.0028	0.029	0.07	0.944194
PsychENCODE	/mnt/ilae/archive/tools/twas/WEIGHTS//PEC_TWAS_weights/ENSG00000141627.wgt.RDat	DYM	18	46570039	46987717	0.0557	18:47057040	3.74	18:46724050	0.010867	6.35	0.393	2112	3	lasso	0.037	1.1e-12	0.06973	0.944406
PsychENCODE	/mnt/ilae/archive/tools/twas/WEIGHTS//PEC_TWAS_weights/ENSG00000232926.wgt.RDat	AC000078.5	22	19874812	19875493	0.05452	22:19859081	-3.22	22:19814171	0.00723	4.76	-0.2404	1498	1498	bslmm	0.014	7.7e-06	-0.0695	0.94461
PsychENCODE	/mnt/ilae/archive/tools/twas/WEIGHTS//PEC_TWAS_weights/ENSG00000062485.wgt.RDat	CS	12	56665483	56694176	0.03957	12:56220180	2.91	12:56726340	0.0172	-4.97	-0.069	683	1	top1	0.017	1e-06	0.069	0.94499
PsychENCODE	/mnt/ilae/archive/tools/twas/WEIGHTS//PEC_TWAS_weights/ENSG00000125834.wgt.RDat	STK35	20	2082257	2157684	0.08237	20:1900682	3.68	20:2131725	0.027	-6.89	0.11	1711	3	lasso	0.03	1.8e-10	0.06945	0.945
PsychENCODE	/mnt/ilae/archive/tools/twas/WEIGHTS//PEC_TWAS_weights/ENSG00000162669.wgt.RDat	HFM1	1	91726323	91870426	0.44404	1:92165881	3.79	1:91724011	0.265	18.98	1.051	1802	11	lasso	0.36	3.3e-129	-0.069547	0.945
PsychENCODE	/mnt/ilae/archive/tools/twas/WEIGHTS//PEC_TWAS_weights/ENSG00000177733.wgt.RDat	HNRNPA0	5	137087075	137090039	0.04269	5:136592388	3.96	5:137153796	0.000332	-4.51	-1.705	912	18	enet	0.012	2.8e-05	0.0695	0.945
PsychENCODE	/mnt/ilae/archive/tools/twas/WEIGHTS//PEC_TWAS_weights/ENSG00000181408.wgt.RDat	UTS2R	17	80332153	80333462	0.06097	17:80489972	3.3	17:80340483	0.0241	-6.2	0.06898	1608	1	top1	0.024	8.4e-09	-0.068982	0.945
PsychENCODE	/mnt/ilae/archive/tools/twas/WEIGHTS//PEC_TWAS_weights/ENSG00000197959.wgt.RDat	DNM3	1	171810621	172387606	0.14015	1:171350357	-3.58	1:172393543	0.0612	-8.87	0.27	2033	2033	bslmm	0.08	6.5e-26	-0.069335	0.945
PsychENCODE	/mnt/ilae/archive/tools/twas/WEIGHTS//PEC_TWAS_weights/ENSG00000170430.wgt.RDat	MGMT	10	131265448	131566271	0.44151	10:131694732	4.01	10:131269756	0.14	-15.8	0.095082	2125	67	enet	0.39	3.5e-143	0.0687	0.94522
PsychENCODE	/mnt/ilae/archive/tools/twas/WEIGHTS//PEC_TWAS_weights/ENSG00000196177.wgt.RDat	ACADSB	10	124768495	124817827	0.14839	10:124929361	2.71	10:124796626	0.0197	-5.82	-0.008	1635	69	enet	0.049	3.2e-16	0.0687	0.94523
PsychENCODE	/mnt/ilae/archive/tools/twas/WEIGHTS//PEC_TWAS_weights/ENSG00000272325.wgt.RDat	NUDT3	6	34247456	34360451	0.03732	6:34156567	-4.21	6:34409466	0.00768	-5.42	0.58306	1882	5	enet	0.013	1.5e-05	-0.06836	0.945502
PsychENCODE	/mnt/ilae/archive/tools/twas/WEIGHTS//PEC_TWAS_weights/ENSG00000166960.wgt.RDat	CCDC178	18	30517366	31021065	0.1845	18:30358394	3.06	18:31037207	0.063627	10.11	-0.224	1751	19	enet	0.097	2.7e-31	-0.06831	0.945539
PsychENCODE	/mnt/ilae/archive/tools/twas/WEIGHTS//PEC_TWAS_weights/ENSG00000234465.wgt.RDat	PINLYP	19	44080952	44088116	0.15566	19:43745206	-2.99	19:44082550	0.057	-9.26	-0.234	1557	24	enet	0.12	1.4e-38	0.06825	0.94559
PsychENCODE	/mnt/ilae/archive/tools/twas/WEIGHTS//PEC_TWAS_weights/ENSG00000124678.wgt.RDat	TCP11	6	35085848	35116387	0.06054	6:34807343	-3.38	6:35069669	0.0166	-6.08	0.21	1447	5	lasso	0.019	2.2e-07	0.06815	0.945664
PsychENCODE	/mnt/ilae/archive/tools/twas/WEIGHTS//PEC_TWAS_weights/ENSG00000100395.wgt.RDat	L3MBTL2	22	41601209	41627275	0.09386	22:41217983	2.69	22:41596010	0.0582	-9.3	-0.461	985	20	enet	0.077	3.9e-25	0.0681	0.9457
PsychENCODE	/mnt/ilae/archive/tools/twas/WEIGHTS//PEC_TWAS_weights/ENSG00000050426.wgt.RDat	LETMD1	12	51441745	51454207	0.17582	12:51718706	-2.75	12:51459319	0.152	14.37	-0.068	1255	1	top1	0.15	2.4e-49	-0.068	0.945786
PsychENCODE	/mnt/ilae/archive/tools/twas/WEIGHTS//PEC_TWAS_weights/ENSG00000184949.wgt.RDat	FAM227A	22	38974125	39052634	0.162	22:39211684	3.69	22:38998519	0.247	18.64	0.197	1394	39	enet	0.27	9.7e-93	-0.068	0.94582
PsychENCODE	/mnt/ilae/archive/tools/twas/WEIGHTS//PEC_TWAS_weights/ENSG00000173621.wgt.RDat	LRFN4	11	66624118	66627946	0.03405	11:66125461	3.1	11:66578635	0.00454	-4.61	-0.904	634	9	enet	0.0092	0.00028	0.0679	0.945842
PsychENCODE	/mnt/ilae/archive/tools/twas/WEIGHTS//PEC_TWAS_weights/ENSG00000137073.wgt.RDat	UBAP2	9	33921691	34048947	0.0639	9:34423809	2.71	9:33931398	0.00312	-5.09	0.348	1743	53	enet	0.013	1.9e-05	-0.06827	0.946
PsychENCODE	/mnt/ilae/archive/tools/twas/WEIGHTS//PEC_TWAS_weights/ENSG00000164953.wgt.RDat	TMEM67	8	94767072	94831462	0.08386	8:95167948	-3.82	8:94735007	0.0246	8.08	0.138	1225	6	lasso	0.056	1.9e-18	0.0671	0.946
PsychENCODE	/mnt/ilae/archive/tools/twas/WEIGHTS//PEC_TWAS_weights/ENSG00000203668.wgt.RDat	CHML	1	241792155	241799232	0.09778	1:241953410	-3.55	1:241777304	0.0171	-6.37	0.28563	1653	1653	bslmm	0.033	2.2e-11	-0.067831	0.946
PsychENCODE	/mnt/ilae/archive/tools/twas/WEIGHTS//PEC_TWAS_weights/ENSG00000214253.wgt.RDat	FIS1	7	100882739	100895597	0.20935	7:100772305	2.67	7:100886850	0.182	-15.81	0.106	2069	11	enet	0.19	3.8e-61	-0.06777	0.946
PsychENCODE	/mnt/ilae/archive/tools/twas/WEIGHTS//PEC_TWAS_weights/ENSG00000093167.wgt.RDat	LRRFIP2	3	37094117	37225180	0.07197	3:37708382	-2.89	3:37218461	0.108	12.07	-0.076	1347	4	lasso	0.11	5.6e-35	0.06754	0.946155
PsychENCODE	/mnt/ilae/archive/tools/twas/WEIGHTS//PEC_TWAS_weights/ENSG00000141425.wgt.RDat	RPRD1A	18	33564350	33647539	0.0576	18:34118163	3.15	18:33651587	0.034124	7.41	0.446	1389	18	enet	0.034	6.2e-12	0.06749	0.946194
PsychENCODE	/mnt/ilae/archive/tools/twas/WEIGHTS//PEC_TWAS_weights/ENSG00000138162.wgt.RDat	TACC2	10	123748689	124014060	0.06355	10:124237338	-2.82	10:123788087	0.0317	6.87	-0.054	2126	31	enet	0.033	1.7e-11	-0.0671	0.94647
PsychENCODE	/mnt/ilae/archive/tools/twas/WEIGHTS//PEC_TWAS_weights/ENSG00000271270.wgt.RDat	TMCC1-AS1	3	129612714	129637418	0.1056	3:129396783	-3.46	3:129613151	0.0494	-8.77	-0.517	1215	1215	bslmm	0.068	2.9e-22	-0.06648	0.946992
PsychENCODE	/mnt/ilae/archive/tools/twas/WEIGHTS//PEC_TWAS_weights/ENSG00000052795.wgt.RDat	FNIP2	4	159690290	159829201	0.0492	4:159822005	3.85	4:159917523	0.000393	-3.85	0.108	1260	1260	bslmm	0.0092	0.00028	-0.06599	0.947
PsychENCODE	/mnt/ilae/archive/tools/twas/WEIGHTS//PEC_TWAS_weights/ENSG00000107938.wgt.RDat	EDRF1	10	127408084	127452712	0.03931	10:127235136	3.81	10:127509125	0.000872	3.99	-0.13	1546	1546	bslmm	0.0056	0.0037	0.0665	0.947
PsychENCODE	/mnt/ilae/archive/tools/twas/WEIGHTS//PEC_TWAS_weights/ENSG00000116514.wgt.RDat	RNF19B	1	33402046	33430286	0.02423	1:33646479	-2.74	1:33595289	0.00773	-4.58	0.671	1024	3	lasso	0.012	5.1e-05	-0.066669	0.947
PsychENCODE	/mnt/ilae/archive/tools/twas/WEIGHTS//PEC_TWAS_weights/ENSG00000134222.wgt.RDat	PSRC1	1	109822178	109825808	0.3698	1:110304537	3.33	1:109814721	0.0848	-10.69	0.739	1214	16	lasso	0.24	1e-80	-0.066178	0.947
PsychENCODE	/mnt/ilae/archive/tools/twas/WEIGHTS//PEC_TWAS_weights/ENSG00000138442.wgt.RDat	WDR12	2	203739505	203879521	0.17274	2:203610830	-4.1	2:203720745	0.136	-13.54	-0.864	915	915	bslmm	0.15	3.2e-47	-0.06676	0.947
PsychENCODE	/mnt/ilae/archive/tools/twas/WEIGHTS//PEC_TWAS_weights/ENSG00000145293.wgt.RDat	ENOPH1	4	83351715	83382244	0.04125	4:82893189	-3.79	4:83363782	0.0013	4.34	-0.577	1580	1580	bslmm	0.0049	0.0064	0.06645	0.947
PsychENCODE	/mnt/ilae/archive/tools/twas/WEIGHTS//PEC_TWAS_weights/ENSG00000149927.wgt.RDat	DOC2A	16	30016830	30034591	0.04035	16:30348252	-2.71	16:29999993	0.0212	5.94	0.2	463	2	lasso	0.033	2.1e-11	-0.06667	0.947
PsychENCODE	/mnt/ilae/archive/tools/twas/WEIGHTS//PEC_TWAS_weights/ENSG00000158006.wgt.RDat	PAFAH2	1	26286258	26324648	0.15687	1:26720460	2.86	1:26329063	0.0911	11.48	-0.027	1079	6	lasso	0.12	3.4e-38	0.066014	0.947
PsychENCODE	/mnt/ilae/archive/tools/twas/WEIGHTS//PEC_TWAS_weights/ENSG00000164241.wgt.RDat	C5orf63	5	126378250	126409184	0.2947	5:126348198	-3.57	5:126390962	0.171	-15.08	-0.36	1727	10	lasso	0.25	9.2e-86	-0.0663	0.947
PsychENCODE	/mnt/ilae/archive/tools/twas/WEIGHTS//PEC_TWAS_weights/ENSG00000197763.wgt.RDat	TXNRD3	3	126290622	126373998	0.07834	3:126030683	2.95	3:126311523	0.017	6.59	-0.901	1792	7	lasso	0.049	2.8e-16	-0.06646	0.947015
PsychENCODE	/mnt/ilae/archive/tools/twas/WEIGHTS//PEC_TWAS_weights/ENSG00000228816.wgt.RDat	AK3P5	10	33233409	33233927	0.01572	10:33637070	2.94	10:33323813	0.00052	3.63	0.846376	1960	3	lasso	0.0023	0.044	-0.0665	0.94702
PsychENCODE	/mnt/ilae/archive/tools/twas/WEIGHTS//PEC_TWAS_weights/ENSG00000172572.wgt.RDat	PDE3A	12	20522179	20837315	0.26484	12:20340519	3.36	12:20140609	0.0884	10.93	-0.5143	2432	47	enet	0.14	5.9e-44	-0.06626	0.947172
PsychENCODE	/mnt/ilae/archive/tools/twas/WEIGHTS//PEC_TWAS_weights/ENSG00000139351.wgt.RDat	SYCP3	12	102122426	102133250	0.02475	12:102289503	4.24	12:102144328	0.000643	-3.93	0.066	1589	1	top1	0.00064	0.17	-0.066	0.947378
PsychENCODE	/mnt/ilae/archive/tools/twas/WEIGHTS//PEC_TWAS_weights/ENSG00000128594.wgt.RDat	LRRC4	7	127667124	127672160	0.03254	7:128149388	3.84	7:127413555	0.00221	4.82	0.657	1074	1074	blup	0.013	2.5e-05	-0.06472	0.948
PsychENCODE	/mnt/ilae/archive/tools/twas/WEIGHTS//PEC_TWAS_weights/ENSG00000131944.wgt.RDat	C19orf40	19	33463115	33469128	0.12128	19:33191536	-3.72	19:33463247	0.0756	-10.09	-0.764	2063	2063	bslmm	0.078	2.7e-25	-0.06522	0.948
PsychENCODE	/mnt/ilae/archive/tools/twas/WEIGHTS//PEC_TWAS_weights/ENSG00000164764.wgt.RDat	SBSPON	8	73976775	74036323	0.11501	8:73949376	3.82	8:74017124	0.0304	6.72	0.831	1492	1492	bslmm	0.041	7.8e-14	0.06517	0.948
PsychENCODE	/mnt/ilae/archive/tools/twas/WEIGHTS//PEC_TWAS_weights/ENSG00000196411.wgt.RDat	EPHB4	7	100400187	100425121	0.08339	7:100550191	-3.03	7:100450224	0.0422	7.62	0.6187	1191	5	lasso	0.063	1.4e-20	-0.06503	0.948
PsychENCODE	/mnt/ilae/archive/tools/twas/WEIGHTS//PEC_TWAS_weights/ENSG00000224356.wgt.RDat	RP11-151A6.4	13	101187995	101232371	0.086	13:100713142	3.5	13:101191978	0.025	5.96	-0.0656	1364	3	lasso	0.032	4.3e-11	-0.06559	0.948
PsychENCODE	/mnt/ilae/archive/tools/twas/WEIGHTS//PEC_TWAS_weights/ENSG00000233672.wgt.RDat	RNASEH2B-AS1	13	51450822	51484848	0.1347	13:51756430	3.16	13:51489243	0.084	-10.75	-0.338	1233	17	enet	0.095	1.5e-30	0.06533	0.948
PsychENCODE	/mnt/ilae/archive/tools/twas/WEIGHTS//PEC_TWAS_weights/ENSG00000124491.wgt.RDat	F13A1	6	6144318	6321246	0.03366	6:6604792	-3.46	6:6331245	0.00778	4.6	-0.244	1825	1825	bslmm	0.0085	0.00047	-0.06515	0.948054
PsychENCODE	/mnt/ilae/archive/tools/twas/WEIGHTS//PEC_TWAS_weights/ENSG00000174891.wgt.RDat	RSRC1	3	157823644	158263519	0.03661	3:157840520	3.06	3:158263154	0.0229	-6.14	-0.065	2265	1	top1	0.023	2e-08	0.065	0.948174
PsychENCODE	/mnt/ilae/archive/tools/twas/WEIGHTS//PEC_TWAS_weights/ENSG00000121310.wgt.RDat	ECHDC2	1	53361656	53392884	0.13695	1:53756465	-4.29	1:53358068	0.0734	-9.92	-0.793	1522	21	enet	0.11	6.8e-36	-0.063595	0.949
PsychENCODE	/mnt/ilae/archive/tools/twas/WEIGHTS//PEC_TWAS_weights/ENSG00000122417.wgt.RDat	ODF2L	1	86814344	86862023	0.24321	1:86644777	2.54	1:86850795	0.16	-14.66	0.666	1873	1873	bslmm	0.2	1e-67	0.06393	0.949
PsychENCODE	/mnt/ilae/archive/tools/twas/WEIGHTS//PEC_TWAS_weights/ENSG00000172380.wgt.RDat	GNG12	1	68167149	68299150	0.07964	1:67925878	4.12	1:68262843	0.036	7.51	0.432	1423	29	enet	0.045	3.7e-15	0.063792	0.949
PsychENCODE	/mnt/ilae/archive/tools/twas/WEIGHTS//PEC_TWAS_weights/ENSG00000173210.wgt.RDat	ABLIM3	5	148521046	148640105	0.21612	5:148283500	3.02	5:148601243	0.151	-14.34	-0.096	1486	27	enet	0.18	7.3e-60	-0.0641	0.949
PsychENCODE	/mnt/ilae/archive/tools/twas/WEIGHTS//PEC_TWAS_weights/ENSG00000178734.wgt.RDat	C13orf45	13	76445187	76457947	0.0764	13:76394203	-3.53	13:76456662	0.0451	8.29	-0.049	1695	5	enet	0.053	1.2e-17	-0.06334	0.949
PsychENCODE	/mnt/ilae/archive/tools/twas/WEIGHTS//PEC_TWAS_weights/ENSG00000224020.wgt.RDat	MIR181A2HG	9	127420746	127460910	0.0297	9:127591433	2.72	9:127124648	0.00185	3.87	0.481	941	941	bslmm	0.0067	0.0017	-0.06398	0.949
PsychENCODE	/mnt/ilae/archive/tools/twas/WEIGHTS//PEC_TWAS_weights/ENSG00000261997.wgt.RDat	RP11-212I21.4	16	55572112	55575939	0.03631	16:55854455	-4.14	16:55553151	0.0189	-6.01	-0.053	1736	4	lasso	0.02	1.1e-07	-0.064219	0.949
PsychENCODE	/mnt/ilae/archive/tools/twas/WEIGHTS//PEC_TWAS_weights/ENSG00000151948.wgt.RDat	GLT1D1	12	129337972	129469509	0.31103	12:129213809	-4.18	12:129334280	0.193	16.21	1.136	1846	1846	bslmm	0.24	1.6e-79	0.06392	0.949032
PsychENCODE	/mnt/ilae/archive/tools/twas/WEIGHTS//PEC_TWAS_weights/ENSG00000131016.wgt.RDat	AKAP12	6	151561134	151679692	0.14159	6:151914121	-3.51	6:151561936	0.0287	-7.19	-0.20119	2013	27	enet	0.04	1.5e-13	-0.06343	0.949428
PsychENCODE	/mnt/ilae/archive/tools/twas/WEIGHTS//PEC_TWAS_weights/ENSG00000124641.wgt.RDat	MED20	6	41873092	41888877	0.10937	6:42053739	-3.85	6:41817495	0.0705	-10.43	0.25028	1397	6	lasso	0.091	2.7e-29	-0.06326	0.949559
PsychENCODE	/mnt/ilae/archive/tools/twas/WEIGHTS//PEC_TWAS_weights/ENSG00000187189.wgt.RDat	TSPYL4	6	116571151	116575261	0.03911	6:116719565	-3.83	6:116540395	0.0108	4.94	1.059	1263	20	enet	0.011	7.8e-05	0.06323	0.949586
PsychENCODE	/mnt/ilae/archive/tools/twas/WEIGHTS//PEC_TWAS_weights/ENSG00000135333.wgt.RDat	EPHA7	6	93949738	94129265	0.07483	6:93489917	-3.17	6:94557395	0.0132	-6.23	-1.057	1853	1853	bslmm	0.033	2.3e-11	0.06312	0.949671
PsychENCODE	/mnt/ilae/archive/tools/twas/WEIGHTS//PEC_TWAS_weights/ENSG00000132436.wgt.RDat	FIGNL1	7	50511831	50518088	0.44274	7:50523553	-3.9	7:50515627	0.361	21.87	0.665	1529	1529	bslmm	0.43	1.5e-162	-0.06241	0.95
PsychENCODE	/mnt/ilae/archive/tools/twas/WEIGHTS//PEC_TWAS_weights/ENSG00000168090.wgt.RDat	COPS6	7	99686577	99689823	0.01868	7:99209624	2.44	7:99670105	0.00528	-4.15	-0.0622	713	2	lasso	0.0074	0.001	0.06218	0.95
PsychENCODE	/mnt/ilae/archive/tools/twas/WEIGHTS//PEC_TWAS_weights/ENSG00000185900.wgt.RDat	POMK	8	42948658	42978577	0.03492	8:42455166	-2.86	8:42976470	-0.000672	-3.19	-0.507	1216	1216	bslmm	0.0038	0.014	0.06209	0.95
PsychENCODE	/mnt/ilae/archive/tools/twas/WEIGHTS//PEC_TWAS_weights/ENSG00000253919.wgt.RDat	PRKRIRP7	8	79672377	79674666	0.0527	8:79316908	-4.15	8:79696311	0.00506	-5.53	0.512	1522	29	enet	0.026	2.6e-09	0.06328	0.95
PsychENCODE	/mnt/ilae/archive/tools/twas/WEIGHTS//PEC_TWAS_weights/ENSG00000163788.wgt.RDat	SNRK	3	43328004	43466256	0.11547	3:43091384	-2.6	3:43350438	0.062	9.62	0.166	1122	21	enet	0.077	5.7e-25	0.06247	0.95019
PsychENCODE	/mnt/ilae/archive/tools/twas/WEIGHTS//PEC_TWAS_weights/ENSG00000182541.wgt.RDat	LIMK2	22	31608225	31676066	0.06782	22:31311544	2.44	22:31616301	0.0524	-8.8	0.0621	1433	1	top1	0.052	2.3e-17	-0.0621	0.95051
PsychENCODE	/mnt/ilae/archive/tools/twas/WEIGHTS//PEC_TWAS_weights/ENSG00000168329.wgt.RDat	CX3CR1	3	39304985	39323226	0.02104	3:39186150	3.53	3:39181723	0.00179	3.67	1.688	1610	1610	blup	0.005	0.006	0.06192	0.950629
PsychENCODE	/mnt/ilae/archive/tools/twas/WEIGHTS//PEC_TWAS_weights/ENSG00000141391.wgt.RDat	SLMO1	18	12407895	12432237	0.0881	18:11922336	3.15	18:12437424	0.029767	6.92	0.564	1804	1804	bslmm	0.031	8.2e-11	0.0618	0.950723
PsychENCODE	/mnt/ilae/archive/tools/twas/WEIGHTS//PEC_TWAS_weights/ENSG00000115486.wgt.RDat	GGCX	2	85771846	85788670	0.02822	2:85803963	-3.28	2:85807610	0.0114	4.91	0.005	1561	3	lasso	0.014	8.2e-06	0.06123	0.951
PsychENCODE	/mnt/ilae/archive/tools/twas/WEIGHTS//PEC_TWAS_weights/ENSG00000125388.wgt.RDat	GRK4	4	2965335	3042474	0.10383	4:3233614	-3.96	4:2984761	0.0607	-9.34	-0.454	1741	6	lasso	0.067	5.6e-22	-0.06127	0.951
PsychENCODE	/mnt/ilae/archive/tools/twas/WEIGHTS//PEC_TWAS_weights/ENSG00000197713.wgt.RDat	RPE	2	210867289	210886300	0.01252	2:210720810	-2.21	2:211149820	0.00269	-3.33	-0.317	936	936	bslmm	0.0041	0.012	-0.06129	0.951
PsychENCODE	/mnt/ilae/archive/tools/twas/WEIGHTS//PEC_TWAS_weights/ENSG00000107954.wgt.RDat	NEURL1	10	105253736	105352309	0.0489	10:105588404	-2.83	10:105307889	0.0108	-4.86	-0.007	1220	1220	bslmm	0.015	5.6e-06	0.0613	0.95112
PsychENCODE	/mnt/ilae/archive/tools/twas/WEIGHTS//PEC_TWAS_weights/ENSG00000100304.wgt.RDat	TTLL12	22	43562628	43583139	0.44276	22:43063769	3.86	22:43559451	0.0939	11.47	-0.777	1805	69	enet	0.28	2.8e-97	0.0612	0.95116
PsychENCODE	/mnt/ilae/archive/tools/twas/WEIGHTS//PEC_TWAS_weights/ENSG00000110944.wgt.RDat	IL23A	12	56732663	56734193	0.01264	12:56482854	3.28	12:56741228	-0.000353	3.11	-0.306	708	12	enet	-0.00021	0.4	0.06088	0.951452
PsychENCODE	/mnt/ilae/archive/tools/twas/WEIGHTS//PEC_TWAS_weights/ENSG00000137877.wgt.RDat	SPTBN5	15	42140345	42186275	0.21707	15:41875360	-3.66	15:42191067	0.112	-12.62	-0.001	1315	20	enet	0.14	8.6e-47	0.06083	0.951491
PsychENCODE	/mnt/ilae/archive/tools/twas/WEIGHTS//PEC_TWAS_weights/ENSG00000140365.wgt.RDat	COMMD4	15	75628232	75634268	0.25522	15:75285114	2.92	15:75628414	0.0918	-11.18	-0.02762	898	11	lasso	0.1	2.4e-33	0.06075	0.951558
PsychENCODE	/mnt/ilae/archive/tools/twas/WEIGHTS//PEC_TWAS_weights/ENSG00000121957.wgt.RDat	GPSM2	1	109417972	109477167	0.32832	1:109093676	-3.8	1:109476363	0.286	-19.46	-0.691	1244	47	enet	0.35	2.5e-127	-0.059992	0.952
PsychENCODE	/mnt/ilae/archive/tools/twas/WEIGHTS//PEC_TWAS_weights/ENSG00000141526.wgt.RDat	SLC16A3	17	80186273	80219005	0.04394	17:80489972	3.58	17:80187608	0.0038	4.49	1.193	1535	1535	blup	0.01	0.00013	0.060634	0.952
PsychENCODE	/mnt/ilae/archive/tools/twas/WEIGHTS//PEC_TWAS_weights/ENSG00000143669.wgt.RDat	LYST	1	235824341	236046940	0.07267	1:236309708	-2.57	1:236049232	0.0185	5.76	0.324	1791	14	enet	0.025	6.1e-09	0.060269	0.952
PsychENCODE	/mnt/ilae/archive/tools/twas/WEIGHTS//PEC_TWAS_weights/ENSG00000197448.wgt.RDat	GSTK1	7	142941186	142967947	0.07097	7:142450556	-4.31	7:142923787	0.0166	-5.58	-1.243	662	662	bslmm	0.027	1.3e-09	-0.05966	0.952
PsychENCODE	/mnt/ilae/archive/tools/twas/WEIGHTS//PEC_TWAS_weights/ENSG00000214696.wgt.RDat	AC007347.1	16	54146970	54148378	0.03236	16:54475227	3.67	16:54090029	-0.00056	-3.78	0.104	1508	1508	bslmm	0.00091	0.14	0.060776	0.952
PsychENCODE	/mnt/ilae/archive/tools/twas/WEIGHTS//PEC_TWAS_weights/ENSG00000228510.wgt.RDat	RP11-339B21.8	9	131206866	131208907	0.1769	9:130729286	2.45	9:131272590	0.101	-12.03	0.305	903	26	enet	0.12	7.4e-40	0.06068	0.952
PsychENCODE	/mnt/ilae/archive/tools/twas/WEIGHTS//PEC_TWAS_weights/ENSG00000014257.wgt.RDat	ACPP	3	132036211	132087142	0.39727	3:132341842	-3.73	3:132046175	0.263	18.68	-0.0309	1675	2	lasso	0.26	9.7e-90	-0.06015	0.952033
PsychENCODE	/mnt/ilae/archive/tools/twas/WEIGHTS//PEC_TWAS_weights/ENSG00000178449.wgt.RDat	COX14	12	50505762	50514240	0.08597	12:50394792	-2.7	12:50516991	0.0915	11.54	0.297	968	8	lasso	0.11	1.7e-34	0.05941	0.952628
PsychENCODE	/mnt/ilae/archive/tools/twas/WEIGHTS//PEC_TWAS_weights/ENSG00000239713.wgt.RDat	APOBEC3G	22	39436924	39483748	0.23707	22:39190096	3.47	22:39472177	0.225	17.71	-0.0591	1402	2	lasso	0.24	2.5e-80	-0.0591	0.95287
PsychENCODE	/mnt/ilae/archive/tools/twas/WEIGHTS//PEC_TWAS_weights/ENSG00000057935.wgt.RDat	MTA3	2	42721709	42984087	0.02792	2:43002629	3.6	2:42819116	0.0079	4.27	0.059	1810	1	top1	0.0079	0.00071	0.059	0.953
PsychENCODE	/mnt/ilae/archive/tools/twas/WEIGHTS//PEC_TWAS_weights/ENSG00000064655.wgt.RDat	EYA2	20	45523263	45817492	0.03513	20:45472936	-4.01	20:46024789	-0.000697	3.81	-1.0191	1529	1529	bslmm	0.0004	0.22	0.05845	0.953
PsychENCODE	/mnt/ilae/archive/tools/twas/WEIGHTS//PEC_TWAS_weights/ENSG00000105793.wgt.RDat	GTPBP10	7	89964537	90020769	0.45812	7:90387155	3.08	7:90023312	0.165	-14.73	-0.026	1891	40	enet	0.26	1.5e-87	-0.05846	0.953
PsychENCODE	/mnt/ilae/archive/tools/twas/WEIGHTS//PEC_TWAS_weights/ENSG00000107185.wgt.RDat	RGP1	9	35749203	35758572	0.0928	9:35885588	-3.18	9:35769414	0.0306	6.55	0.057	1030	16	enet	0.046	2e-15	0.05853	0.953
PsychENCODE	/mnt/ilae/archive/tools/twas/WEIGHTS//PEC_TWAS_weights/ENSG00000116750.wgt.RDat	UCHL5	1	192981380	193029237	0.02045	1:192484445	3.95	1:193073782	0.00867	-4.87	0.104	1423	3	enet	0.013	2e-05	-0.059147	0.953
PsychENCODE	/mnt/ilae/archive/tools/twas/WEIGHTS//PEC_TWAS_weights/ENSG00000134056.wgt.RDat	MRPS36	5	68513587	68525956	0.04686	5:68540886	3.28	5:68557602	-0.000524	3.53	-0.505	930	930	bslmm	0.01	0.00012	0.0593	0.953
PsychENCODE	/mnt/ilae/archive/tools/twas/WEIGHTS//PEC_TWAS_weights/ENSG00000145388.wgt.RDat	METTL14	4	119606523	119636588	0.12474	4:119898108	2.6	4:119704744	0.0559	-9.52	0.74	1565	1565	bslmm	0.11	4.3e-36	-0.05899	0.953
PsychENCODE	/mnt/ilae/archive/tools/twas/WEIGHTS//PEC_TWAS_weights/ENSG00000167840.wgt.RDat	ZNF232	17	5008836	5026411	0.19067	17:4908721	-4.28	17:5017698	0.0597	-10.02	1.185	1653	13	lasso	0.12	5e-39	0.058686	0.953
PsychENCODE	/mnt/ilae/archive/tools/twas/WEIGHTS//PEC_TWAS_weights/ENSG00000169629.wgt.RDat	RGPD8	2	113127669	113192065	0.41147	2:113661360	-5.23	2:113187305	0.378	-22.57	-0.097	1165	17	lasso	0.44	2.8e-169	-0.05878	0.953
PsychENCODE	/mnt/ilae/archive/tools/twas/WEIGHTS//PEC_TWAS_weights/ENSG00000225766.wgt.RDat	RP11-468E2.9	14	24505662	24520580	0.03459	14:24660323	3.25	14:24502765	0.0113	-4.5	-0.36987	1304	14	enet	0.014	1.2e-05	0.05895	0.953
PsychENCODE	/mnt/ilae/archive/tools/twas/WEIGHTS//PEC_TWAS_weights/ENSG00000227878.wgt.RDat	AC114760.1	2	196928036	196928687	0.01542	2:197121699	2.99	2:196979516	0.00798	4.61	0.059	1323	1	top1	0.008	0.00067	0.059	0.953
PsychENCODE	/mnt/ilae/archive/tools/twas/WEIGHTS//PEC_TWAS_weights/ENSG00000189238.wgt.RDat	LINC00943	12	127210816	127230798	0.08271	12:127707106	3.55	12:127225103	0.00934	-5.39	-0.101	1830	26	enet	0.038	4.6e-13	-0.05879	0.953119
PsychENCODE	/mnt/ilae/archive/tools/twas/WEIGHTS//PEC_TWAS_weights/ENSG00000141458.wgt.RDat	NPC1	18	21086148	21166862	0.151	18:20826630	3.37	18:21101944	0.098876	-11.75	0.535	1150	28	enet	0.13	4e-41	0.05849	0.953358
PsychENCODE	/mnt/ilae/archive/tools/twas/WEIGHTS//PEC_TWAS_weights/ENSG00000134072.wgt.RDat	CAMK1	3	9799026	9811676	0.07939	3:10288636	3.51	3:9819922	0.0429	-7.92	-0.058	1362	1	top1	0.043	1.8e-14	0.058	0.953749
PsychENCODE	/mnt/ilae/archive/tools/twas/WEIGHTS//PEC_TWAS_weights/ENSG00000196705.wgt.RDat	ZNF431	19	21324827	21373034	0.09266	19:21085170	-2.58	19:21370280	0.0496	-8.34	-0.058	2153	1	top1	0.05	1.5e-16	0.05799	0.95376
PsychENCODE	/mnt/ilae/archive/tools/twas/WEIGHTS//PEC_TWAS_weights/ENSG00000165929.wgt.RDat	TC2N	14	92246095	92333880	0.59723	14:92785413	2.86	14:92294852	0.407	23.2	0.061	1793	50	enet	0.49	1.2e-194	0.05783	0.95388
PsychENCODE	/mnt/ilae/archive/tools/twas/WEIGHTS//PEC_TWAS_weights/ENSG00000241684.wgt.RDat	ADAMTS9-AS2	3	64670585	64997143	0.15307	3:64987422	-2.92	3:65048956	0.0265	6.55	1.018	1866	34	enet	0.071	4.7e-23	-0.05773	0.953965
PsychENCODE	/mnt/ilae/archive/tools/twas/WEIGHTS//PEC_TWAS_weights/ENSG00000143222.wgt.RDat	UFC1	1	161122566	161128646	0.03206	1:160639369	3.5	1:161574548	-8.17e-05	-3.73	1.326	1330	1330	bslmm	0.0044	0.0093	0.057065	0.954
PsychENCODE	/mnt/ilae/archive/tools/twas/WEIGHTS//PEC_TWAS_weights/ENSG00000143621.wgt.RDat	ILF2	1	153634512	153643524	0.03055	1:153318816	-3.22	1:153582403	0.00195	4.33	0.17479	921	2	lasso	0.0031	0.023	-0.057749	0.954
PsychENCODE	/mnt/ilae/archive/tools/twas/WEIGHTS//PEC_TWAS_weights/ENSG00000159176.wgt.RDat	CSRP1	1	201452658	201478584	0.06343	1:201830258	-3.71	1:201480319	0.0169	-6.22	0.29523	1427	1427	bslmm	0.021	8.4e-08	-0.058018	0.954
PsychENCODE	/mnt/ilae/archive/tools/twas/WEIGHTS//PEC_TWAS_weights/ENSG00000237764.wgt.RDat	RP11-3B12.2	7	124812272	125019375	0.02662	7:124330336	-4.01	7:124763793	0.018	-5.75	-0.058	2186	1	top1	0.018	5.7e-07	0.058	0.954
PsychENCODE	/mnt/ilae/archive/tools/twas/WEIGHTS//PEC_TWAS_weights/ENSG00000250132.wgt.RDat	RP11-359B12.2	12	1083299	1100356	0.08423	12:1454448	-3.8	12:1080938	0.0242	6.93	-0.2918	1698	2	lasso	0.041	4.8e-14	0.05709	0.954475
PsychENCODE	/mnt/ilae/archive/tools/twas/WEIGHTS//PEC_TWAS_weights/ENSG00000168827.wgt.RDat	GFM1	3	158362067	158410364	0.22736	3:158092358	3.02	3:158425991	0.143	-13.78	0.964	1643	1643	bslmm	0.17	4.4e-57	0.05666	0.954816
PsychENCODE	/mnt/ilae/archive/tools/twas/WEIGHTS//PEC_TWAS_weights/ENSG00000136141.wgt.RDat	LRCH1	13	47127303	47327175	0.0482	13:47702475	-3.7	13:47304608	0.018	5.95	-1.436	1469	1469	blup	0.026	3.1e-09	0.05702	0.955
PsychENCODE	/mnt/ilae/archive/tools/twas/WEIGHTS//PEC_TWAS_weights/ENSG00000158669.wgt.RDat	AGPAT6	8	41434706	41482520	0.06308	8:41590273	-3.1	8:41438628	0.0267	6.82	0.97	1574	1574	bslmm	0.039	2.8e-13	0.0561	0.955
PsychENCODE	/mnt/ilae/archive/tools/twas/WEIGHTS//PEC_TWAS_weights/ENSG00000164307.wgt.RDat	ERAP1	5	96096521	96143803	0.465	5:96480759	3.66	5:96155318	0.326	20.31	-0.857	1736	68	enet	0.43	6.6e-164	-0.0563	0.955
PsychENCODE	/mnt/ilae/archive/tools/twas/WEIGHTS//PEC_TWAS_weights/ENSG00000225376.wgt.RDat	RP11-490D19.6	9	104230721	104243784	0.0188	9:104633758	-4.07	9:104232713	0.0187	5.52	-0.05639	1622	1	top1	0.019	3.7e-07	-0.05639	0.955
PsychENCODE	/mnt/ilae/archive/tools/twas/WEIGHTS//PEC_TWAS_weights/ENSG00000149305.wgt.RDat	HTR3B	11	113775399	113817287	0.18567	11:113830514	-4.25	11:113805651	0.0396	9.35	0.982435	1387	12	lasso	0.09	4e-29	-0.0562	0.955182
PsychENCODE	/mnt/ilae/archive/tools/twas/WEIGHTS//PEC_TWAS_weights/ENSG00000198208.wgt.RDat	RPS6KL1	14	75370657	75390099	0.01434	14:75749716	3.35	14:75292662	-0.000719	-3.58	-0.62593	1010	1010	bslmm	0.0014	0.091	0.05608	0.95528
PsychENCODE	/mnt/ilae/archive/tools/twas/WEIGHTS//PEC_TWAS_weights/ENSG00000205352.wgt.RDat	PRR13	12	53835389	53840429	0.03054	12:53969063	2.9	12:53756354	0.00893	5.13	0.07	1085	1085	blup	0.011	0.00011	-0.05607	0.955288
PsychENCODE	/mnt/ilae/archive/tools/twas/WEIGHTS//PEC_TWAS_weights/ENSG00000100346.wgt.RDat	CACNA1I	22	39966758	40085742	0.08241	22:40550107	-2.95	22:39999013	0.0121	-5.98	0.1	1235	1235	blup	0.026	1.7e-09	-0.0553	0.95591
PsychENCODE	/mnt/ilae/archive/tools/twas/WEIGHTS//PEC_TWAS_weights/ENSG00000123094.wgt.RDat	RASSF8	12	26111962	26232825	0.21648	12:26003370	-2.44	12:26237662	0.0872	11.65	0.535	1851	20	enet	0.15	2.8e-49	-0.05525	0.955936
PsychENCODE	/mnt/ilae/archive/tools/twas/WEIGHTS//PEC_TWAS_weights/ENSG00000122176.wgt.RDat	FMOD	1	203309756	203320617	0.2756	1:203039049	-3.95	1:203319653	0.0486	-8.75	-0.43766	1244	1244	bslmm	0.12	3.5e-39	-0.054978	0.956
PsychENCODE	/mnt/ilae/archive/tools/twas/WEIGHTS//PEC_TWAS_weights/ENSG00000135622.wgt.RDat	SEMA4F	2	74881355	74909186	0.1236	2:75318710	-3.13	2:74911869	0.027	6.81	0.051	782	4	lasso	0.049	2.9e-16	-0.05514	0.956
PsychENCODE	/mnt/ilae/archive/tools/twas/WEIGHTS//PEC_TWAS_weights/ENSG00000213930.wgt.RDat	GALT	9	34638130	34651032	0.0346	9:34637990	-2.5	9:34639815	0.0183	-5.69	1.03	1100	7	lasso	0.024	6.5e-09	0.05516	0.956
PsychENCODE	/mnt/ilae/archive/tools/twas/WEIGHTS//PEC_TWAS_weights/ENSG00000231185.wgt.RDat	AC005592.2	5	141704858	142051566	0.08542	5:141621201	4.19	5:141727578	0.00566	-6.21	-0.1158	1818	27	enet	0.057	9.6e-19	-0.0547	0.956
PsychENCODE	/mnt/ilae/archive/tools/twas/WEIGHTS//PEC_TWAS_weights/ENSG00000258484.wgt.RDat	SPESP1	15	69110560	69239150	0.0482	15:68636313	3.4	15:68767368	-0.000576	3.54	0.42746	1205	1205	bslmm	0.0032	0.022	-0.0547	0.956376
PsychENCODE	/mnt/ilae/archive/tools/twas/WEIGHTS//PEC_TWAS_weights/ENSG00000100211.wgt.RDat	CBY1	22	39052641	39069859	0.04307	22:39211684	3.55	22:38988115	0.0458	-8.03	-0.129	1317	3	lasso	0.048	5.2e-16	-0.0545	0.95656
PsychENCODE	/mnt/ilae/archive/tools/twas/WEIGHTS//PEC_TWAS_weights/ENSG00000166268.wgt.RDat	MYRFL	12	70219084	70352877	0.50329	12:70459020	-2.97	12:70145471	0.392	22.94	-0.294	2048	41	enet	0.42	7.4e-159	-0.05435	0.956657
PsychENCODE	/mnt/ilae/archive/tools/twas/WEIGHTS//PEC_TWAS_weights/ENSG00000123143.wgt.RDat	PKN1	19	14543865	14582679	0.02726	19:14336097	-3.7	19:14617650	0.013	4.86	-0.054	1632	1	top1	0.013	1.9e-05	-0.054	0.95694
PsychENCODE	/mnt/ilae/archive/tools/twas/WEIGHTS//PEC_TWAS_weights/ENSG00000240522.wgt.RDat	RPL7AP10	19	21332451	21333241	0.02461	19:21085170	-2.58	19:21333868	0.015	-5.59	0.0189	2004	7	lasso	0.017	9.3e-07	-0.05396	0.95697
PsychENCODE	/mnt/ilae/archive/tools/twas/WEIGHTS//PEC_TWAS_weights/ENSG00000108961.wgt.RDat	RANGRF	17	8191815	8193410	0.03007	17:8206863	5.83	17:8170830	0.0083	-5.22	0.926	1245	24	enet	0.014	7.4e-06	-0.053552	0.957
PsychENCODE	/mnt/ilae/archive/tools/twas/WEIGHTS//PEC_TWAS_weights/ENSG00000148344.wgt.RDat	PTGES	9	132500610	132515326	0.0309	9:132406433	3.84	9:132498987	0.0208	5.48	0.77094	1910	4	enet	0.024	1.1e-08	0.0538	0.957
PsychENCODE	/mnt/ilae/archive/tools/twas/WEIGHTS//PEC_TWAS_weights/ENSG00000173714.wgt.RDat	WFIKKN2	17	48912011	48919709	0.03108	17:48807657	-2.66	17:48959329	0.00306	4.15	-0.054	1195	1	lasso	0.0036	0.017	-0.054	0.957
PsychENCODE	/mnt/ilae/archive/tools/twas/WEIGHTS//PEC_TWAS_weights/ENSG00000271725.wgt.RDat	RP11-761I4.4	15	81595556	81601732	0.03291	15:82050037	-3.91	15:81595827	0.0168	-5.38	0.135	974	9	enet	0.023	1.3e-08	0.05376	0.957123
PsychENCODE	/mnt/ilae/archive/tools/twas/WEIGHTS//PEC_TWAS_weights/ENSG00000165478.wgt.RDat	HEPACAM	11	124789089	124806308	0.043	11:124332384	-3.22	11:124787623	-0.000432	3.99	0.164215	1287	1287	bslmm	0.0082	0.00057	-0.0535	0.957325
PsychENCODE	/mnt/ilae/archive/tools/twas/WEIGHTS//PEC_TWAS_weights/ENSG00000196357.wgt.RDat	ZNF565	19	36673188	36737159	0.05696	19:36208558	4.56	19:36707317	0.061	9.11	-0.053	1283	1	top1	0.061	4.8e-20	-0.053	0.95773
PsychENCODE	/mnt/ilae/archive/tools/twas/WEIGHTS//PEC_TWAS_weights/ENSG00000067369.wgt.RDat	TP53BP1	15	43699407	43802926	0.01193	15:44299426	2.66	15:43613369	0.00264	-3.79	0.053	472	1	top1	0.0026	0.034	-0.053	0.957732
PsychENCODE	/mnt/ilae/archive/tools/twas/WEIGHTS//PEC_TWAS_weights/ENSG00000099917.wgt.RDat	MED15	22	20850200	20941919	0.07088	22:21004056	-2.38	22:20910683	0.032	-7.1	0.053	1040	1	top1	0.032	3.4e-11	-0.053	0.95776
PsychENCODE	/mnt/ilae/archive/tools/twas/WEIGHTS//PEC_TWAS_weights/ENSG00000261054.wgt.RDat	RP11-6O2.4	15	99669037	99672011	0.02782	15:99485702	4.34	15:99688305	0.000393	3.17	-0.15646	1419	1419	blup	0.0042	0.01	-0.05294	0.95778
PsychENCODE	/mnt/ilae/archive/tools/twas/WEIGHTS//PEC_TWAS_weights/ENSG00000123933.wgt.RDat	MXD4	4	2249159	2264021	0.01959	4:2742497	3.45	4:2249629	0.015	4.77	-0.053	1230	1	top1	0.015	4.7e-06	-0.053	0.958
PsychENCODE	/mnt/ilae/archive/tools/twas/WEIGHTS//PEC_TWAS_weights/ENSG00000171566.wgt.RDat	PLRG1	4	155456158	155471587	0.23747	4:154977819	-3.98	4:155445586	0.063	7.87	-1.106	1291	1291	bslmm	0.12	4.8e-38	0.05216	0.958
PsychENCODE	/mnt/ilae/archive/tools/twas/WEIGHTS//PEC_TWAS_weights/ENSG00000187862.wgt.RDat	TTC24	1	156549519	156556562	0.01777	1:156058854	2.84	1:156507670	-0.000714	3.74	0.636	1089	1089	bslmm	0.0011	0.12	-0.052196	0.958
PsychENCODE	/mnt/ilae/archive/tools/twas/WEIGHTS//PEC_TWAS_weights/ENSG00000048544.wgt.RDat	MRPS10	6	42174539	42185603	0.27101	6:42053739	-4.12	6:42159256	0.191	16.16	0.017	1344	43	enet	0.24	4.2e-80	0.05252	0.958114
PsychENCODE	/mnt/ilae/archive/tools/twas/WEIGHTS//PEC_TWAS_weights/ENSG00000181264.wgt.RDat	TMEM136	11	120195838	120204391	0.11217	11:120494651	-3.28	11:120207405	0.0882	11.21	0.55	1339	16	enet	0.09	4.4e-29	0.0519	0.958579
PsychENCODE	/mnt/ilae/archive/tools/twas/WEIGHTS//PEC_TWAS_weights/ENSG00000061794.wgt.RDat	MRPS35	12	27863706	27909228	0.10979	12:27593619	-3.68	12:27928732	0.0127	-3.53	-0.815	1679	1679	bslmm	0.079	9.5e-26	-0.05193	0.958582
PsychENCODE	/mnt/ilae/archive/tools/twas/WEIGHTS//PEC_TWAS_weights/ENSG00000137185.wgt.RDat	ZSCAN9	6	28192664	28201260	0.48084	6:28405935	-3.46	6:27760821	0.156925	14.47	0.4543	602	602	bslmm	0.2	4.1e-65	0.05142	0.95899
PsychENCODE	/mnt/ilae/archive/tools/twas/WEIGHTS//PEC_TWAS_weights/ENSG00000022355.wgt.RDat	GABRA1	5	161274197	161326975	0.09199	5:161146847	-4.64	5:161294490	0.0596	8.95	-0.196	1315	12	enet	0.076	1.5e-24	-0.0517	0.959
PsychENCODE	/mnt/ilae/archive/tools/twas/WEIGHTS//PEC_TWAS_weights/ENSG00000108883.wgt.RDat	EFTUD2	17	42927311	42977030	0.03154	17:43277652	3.1	17:42988177	0.006	4.39	-0.052	1149	1	top1	0.006	0.0028	-0.052	0.959
PsychENCODE	/mnt/ilae/archive/tools/twas/WEIGHTS//PEC_TWAS_weights/ENSG00000113272.wgt.RDat	THG1L	5	157158205	157168456	0.23533	5:157031235	-3.19	5:157156879	0.128	13.11	0.383	1831	27	enet	0.17	7.5e-57	0.0518	0.959
PsychENCODE	/mnt/ilae/archive/tools/twas/WEIGHTS//PEC_TWAS_weights/ENSG00000147676.wgt.RDat	MAL2	8	120177273	120257913	0.21116	8:120736420	4.18	8:120344817	0.0104	-5.99	-1.744	1629	9	lasso	0.072	2.6e-23	-0.05146	0.959
PsychENCODE	/mnt/ilae/archive/tools/twas/WEIGHTS//PEC_TWAS_weights/ENSG00000163273.wgt.RDat	NPPC	2	232786530	232791113	0.02483	2:232434524	2.84	2:232993574	0.0075	3.96	0.051	1447	1	top1	0.0075	0.00095	0.051	0.959
PsychENCODE	/mnt/ilae/archive/tools/twas/WEIGHTS//PEC_TWAS_weights/ENSG00000205364.wgt.RDat	MT1M	16	56666145	56667898	0.07807	16:56781965	-2.99	16:56671867	0.0441	-7.8	-0.051	1476	1	top1	0.044	7.5e-15	0.051	0.959
PsychENCODE	/mnt/ilae/archive/tools/twas/WEIGHTS//PEC_TWAS_weights/ENSG00000166922.wgt.RDat	SCG5	15	32933877	32989299	0.16431	15:32945748	2.98	15:32945462	0.00167	5.09	0.63791	1070	1070	bslmm	0.057	8.6e-19	-0.05125	0.959122
PsychENCODE	/mnt/ilae/archive/tools/twas/WEIGHTS//PEC_TWAS_weights/ENSG00000077942.wgt.RDat	FBLN1	22	45898118	45997015	0.10588	22:46381414	-2.93	22:45911714	0.0567	8.75	-0.075	1660	2	lasso	0.069	2e-22	0.0506	0.95965
PsychENCODE	/mnt/ilae/archive/tools/twas/WEIGHTS//PEC_TWAS_weights/ENSG00000152642.wgt.RDat	GPD1L	3	32147181	32210205	0.38987	3:32358420	-3.52	3:32233608	0.187	15.99	-1.102	1641	63	enet	0.32	5.4e-114	0.05058	0.95966
PsychENCODE	/mnt/ilae/archive/tools/twas/WEIGHTS//PEC_TWAS_weights/ENSG00000187837.wgt.RDat	HIST1H1C	6	26055968	26056699	0.1342	6:25843319	3.5	6:26015583	0.094695	-11.27	0.206	1090	3	lasso	0.1	5.4e-33	0.05051	0.95972
PsychENCODE	/mnt/ilae/archive/tools/twas/WEIGHTS//PEC_TWAS_weights/ENSG00000072786.wgt.RDat	STK10	5	171469077	171615390	0.0751	5:172011359	4.35	5:171578338	0.0295	-5.21	1.153	1533	1	lasso	0.034	1.2e-11	-0.0502	0.96
PsychENCODE	/mnt/ilae/archive/tools/twas/WEIGHTS//PEC_TWAS_weights/ENSG00000143190.wgt.RDat	POU2F1	1	167190066	167396582	0.03013	1:167838753	-3.33	1:167269826	-0.000742	4.14	-0.432	1626	1626	blup	0.0027	0.033	0.050603	0.96
PsychENCODE	/mnt/ilae/archive/tools/twas/WEIGHTS//PEC_TWAS_weights/ENSG00000148331.wgt.RDat	ASB6	9	132399171	132404444	0.0443	9:132406433	4.03	9:132384601	0.0181	-5.22	0.178	1786	4	lasso	0.02	1.4e-07	0.05073	0.96
PsychENCODE	/mnt/ilae/archive/tools/twas/WEIGHTS//PEC_TWAS_weights/ENSG00000160323.wgt.RDat	ADAMTS13	9	136279478	136324508	0.2069	9:136789139	-3.4	9:136292021	0.0396	9.16	-0.92104	1679	47	enet	0.11	1.2e-35	0.05019	0.96
PsychENCODE	/mnt/ilae/archive/tools/twas/WEIGHTS//PEC_TWAS_weights/ENSG00000182923.wgt.RDat	CEP63	3	134204585	134293859	0.12951	3:134135275	3.65	3:134223730	0.145	-14.33	0.164	1435	38	enet	0.16	7.5e-51	0.04983	0.960257
PsychENCODE	/mnt/ilae/archive/tools/twas/WEIGHTS//PEC_TWAS_weights/ENSG00000119599.wgt.RDat	DCAF4	14	73393040	73426411	0.3205	14:73573532	-2.71	14:73390516	0.0393	-8.09	0.038	1483	1483	bslmm	0.14	1.6e-45	0.04912	0.96082
PsychENCODE	/mnt/ilae/archive/tools/twas/WEIGHTS//PEC_TWAS_weights/ENSG00000085563.wgt.RDat	ABCB1	7	87133175	87342611	0.02261	7:86991745	-3.9	7:87110640	0.000582	-4.07	-1.51	1250	1250	bslmm	0.0016	0.077	0.04882	0.961
PsychENCODE	/mnt/ilae/archive/tools/twas/WEIGHTS//PEC_TWAS_weights/ENSG00000088812.wgt.RDat	ATRN	20	3451687	3631769	0.04715	20:4027401	-3.7	20:3624093	0.00346	-4.92	0.119	1988	9	enet	0.007	0.0013	0.04952	0.961
PsychENCODE	/mnt/ilae/archive/tools/twas/WEIGHTS//PEC_TWAS_weights/ENSG00000188693.wgt.RDat	CTB-161K23.1	7	91763918	91810039	0.02651	7:91501343	3.42	7:91772181	0.00476	4.42	0.282	840	840	blup	0.0084	0.00051	-0.04913	0.961
PsychENCODE	/mnt/ilae/archive/tools/twas/WEIGHTS//PEC_TWAS_weights/ENSG00000233593.wgt.RDat	RP4-665J23.1	1	91248543	91317207	0.08739	1:91652182	-3.21	1:91374953	0.0615	-9.45	-0.213	1482	11	lasso	0.075	1.9e-24	0.049368	0.961
PsychENCODE	/mnt/ilae/archive/tools/twas/WEIGHTS//PEC_TWAS_weights/ENSG00000233621.wgt.RDat	LINC01137	1	37920480	37940012	0.21565	1:37570064	3.1	1:37940438	0.14	-13.35	-1.06261	1323	9	lasso	0.17	1.1e-55	0.049433	0.961
PsychENCODE	/mnt/ilae/archive/tools/twas/WEIGHTS//PEC_TWAS_weights/ENSG00000270332.wgt.RDat	RP11-82L2.1	9	106842305	106855354	0.0612	9:106624488	3.42	9:106852661	0.0345	-7.87	1.206	1898	1898	bslmm	0.042	4.2e-14	-0.04892	0.961
PsychENCODE	/mnt/ilae/archive/tools/twas/WEIGHTS//PEC_TWAS_weights/ENSG00000257322.wgt.RDat	RP11-511B23.2	12	93397191	93609455	0.05606	12:93541790	2.93	12:93709892	0.0263	-6.53	-0.762	1671	27	enet	0.027	1.1e-09	0.04864	0.961209
PsychENCODE	/mnt/ilae/archive/tools/twas/WEIGHTS//PEC_TWAS_weights/ENSG00000261738.wgt.RDat	RP11-945C19.1	18	5748818	5876327	0.4488	18:6190098	-3.7	18:5700957	0.214615	-17.53	-0.202	1400	69	enet	0.37	2e-134	0.048	0.961712
PsychENCODE	/mnt/ilae/archive/tools/twas/WEIGHTS//PEC_TWAS_weights/ENSG00000104490.wgt.RDat	NCALD	8	102698771	103137135	0.11791	8:103456078	-3.71	8:102971763	0.0431	8.38	0.048	2171	1	top1	0.043	1.5e-14	0.048	0.962
PsychENCODE	/mnt/ilae/archive/tools/twas/WEIGHTS//PEC_TWAS_weights/ENSG00000145868.wgt.RDat	FBXO38	5	147763498	147822399	0.09284	5:147914172	3.15	5:147791199	0.0604	-9.14	-0.266	1442	13	enet	0.083	7e-27	-0.0471	0.962
PsychENCODE	/mnt/ilae/archive/tools/twas/WEIGHTS//PEC_TWAS_weights/ENSG00000171045.wgt.RDat	TSNARE1	8	143293441	143484601	0.17497	8:143359591	3.03	8:143352779	0.0697	-10.75	1.0611	2334	12	lasso	0.13	1.8e-43	0.04729	0.962
PsychENCODE	/mnt/ilae/archive/tools/twas/WEIGHTS//PEC_TWAS_weights/ENSG00000227946.wgt.RDat	AC007383.3	2	206949329	206951288	0.01917	2:206721956	3.96	2:206831814	0.0074	-4.16	-0.048	1091	1	top1	0.0074	0.001	0.048	0.962
PsychENCODE	/mnt/ilae/archive/tools/twas/WEIGHTS//PEC_TWAS_weights/ENSG00000248677.wgt.RDat	CTD-2044J15.1	5	6686438	6707824	0.05865	5:6784693	4.23	5:6742886	0.012	5.3	-0.261	1780	3	lasso	0.027	8.3e-10	0.0472	0.962
PsychENCODE	/mnt/ilae/archive/tools/twas/WEIGHTS//PEC_TWAS_weights/ENSG00000179292.wgt.RDat	TMEM151A	11	66059341	66064135	0.04394	11:65854561	3.94	11:66159154	0.00559	4.33	-1.44732	820	9	enet	0.026	2.7e-09	0.0476	0.96205
PsychENCODE	/mnt/ilae/archive/tools/twas/WEIGHTS//PEC_TWAS_weights/ENSG00000142065.wgt.RDat	ZFP14	19	36827162	36870101	0.04714	19:36505841	4.53	19:36808113	0.0406	7.64	0.047	1208	1	top1	0.041	8.4e-14	0.047	0.96251
PsychENCODE	/mnt/ilae/archive/tools/twas/WEIGHTS//PEC_TWAS_weights/ENSG00000173267.wgt.RDat	SNCG	10	88718375	88723017	0.25837	10:89167473	-2.77	10:88735124	0.0603	9.25	0.669	1282	64	enet	0.11	1e-34	0.0468	0.96267
PsychENCODE	/mnt/ilae/archive/tools/twas/WEIGHTS//PEC_TWAS_weights/ENSG00000070193.wgt.RDat	FGF10	5	44303646	44389808	0.20387	5:44147149	-2.39	5:43916059	0.0227	6	0.225	1436	1436	bslmm	0.081	2.3e-26	-0.0466	0.963
PsychENCODE	/mnt/ilae/archive/tools/twas/WEIGHTS//PEC_TWAS_weights/ENSG00000099260.wgt.RDat	PALMD	1	100111499	100160097	0.05681	1:99793221	3.01	1:99888102	-0.000507	3.56	1.94	1380	1380	bslmm	0.0062	0.0025	-0.046009	0.963
PsychENCODE	/mnt/ilae/archive/tools/twas/WEIGHTS//PEC_TWAS_weights/ENSG00000160207.wgt.RDat	HSF2BP	21	44949072	45079374	0.05949	21:44832962	3.52	21:44932398	0.0355	-7.91	-0.364	1556	3	lasso	0.041	5.8e-14	-0.0468	0.963
PsychENCODE	/mnt/ilae/archive/tools/twas/WEIGHTS//PEC_TWAS_weights/ENSG00000173692.wgt.RDat	PSMD1	2	231921578	232037541	0.0504	2:232504158	-3.14	2:231987955	0.0127	-5.03	0.047	1742	1	top1	0.013	2.3e-05	-0.047	0.963
PsychENCODE	/mnt/ilae/archive/tools/twas/WEIGHTS//PEC_TWAS_weights/ENSG00000175445.wgt.RDat	LPL	8	19759228	19824769	0.1631	8:19574298	3.49	8:19826701	0.00773	-5.73	1.108	1832	1832	bslmm	0.059	1.6e-19	-0.04618	0.963
PsychENCODE	/mnt/ilae/archive/tools/twas/WEIGHTS//PEC_TWAS_weights/ENSG00000197958.wgt.RDat	RPL12	9	130209953	130213684	0.3714	9:130446836	4.13	9:130219743	0.417	-23.5	0.89	861	42	enet	0.52	3.9e-212	-0.04669	0.963
PsychENCODE	/mnt/ilae/archive/tools/twas/WEIGHTS//PEC_TWAS_weights/ENSG00000271723.wgt.RDat	MROH7-TTC4	1	55107459	55207981	0.14557	1:54899542	3.55	1:55077870	0.0167	-6.38	-0.34156	1707	1707	bslmm	0.044	6.7e-15	-0.046897	0.963
PsychENCODE	/mnt/ilae/archive/tools/twas/WEIGHTS//PEC_TWAS_weights/ENSG00000259814.wgt.RDat	RP11-300A12.2	15	29901880	29903416	0.12376	15:30320177	-3.5	15:29898528	0.09	-11.41	0.203	1411	1411	bslmm	0.092	1.1e-29	-0.04609	0.963236
PsychENCODE	/mnt/ilae/archive/tools/twas/WEIGHTS//PEC_TWAS_weights/ENSG00000270689.wgt.RDat	RP11-712B9.4	11	94876801	94878289	0.05489	11:94628092	-3.1	11:94878253	0.0104	5.2	0.046	1223	1	top1	0.01	0.00012	0.046	0.96331
PsychENCODE	/mnt/ilae/archive/tools/twas/WEIGHTS//PEC_TWAS_weights/ENSG00000105372.wgt.RDat	RPS19	19	42363988	42376994	0.04835	19:41900677	2.93	19:42369393	0.0148	5.05	0.0451	857	1	top1	0.015	5.6e-06	0.04514	0.96399
PsychENCODE	/mnt/ilae/archive/tools/twas/WEIGHTS//PEC_TWAS_weights/ENSG00000075673.wgt.RDat	ATP12A	13	25254549	25285921	0.2483	13:25238339	3.7	13:25253172	0.0766	10.12	1.0593	2130	44	enet	0.17	9.2e-57	-0.04569	0.964
PsychENCODE	/mnt/ilae/archive/tools/twas/WEIGHTS//PEC_TWAS_weights/ENSG00000090273.wgt.RDat	NUDC	1	27226729	27273353	0.05498	1:27588621	2.79	1:27036162	0.0477	8.32	0.025	790	790	blup	0.051	6.1e-17	-0.044716	0.964
PsychENCODE	/mnt/ilae/archive/tools/twas/WEIGHTS//PEC_TWAS_weights/ENSG00000116584.wgt.RDat	ARHGEF2	1	155916630	155976861	0.03533	1:155819018	3.57	1:156009127	0.00543	3.96	0.04454	685	1	top1	0.0054	0.0043	0.044536	0.964
PsychENCODE	/mnt/ilae/archive/tools/twas/WEIGHTS//PEC_TWAS_weights/ENSG00000164221.wgt.RDat	CCDC112	5	114602885	114632528	0.02774	5:114121194	4.75	5:114473897	0.00709	-4.25	-3.548	1663	15	enet	0.0084	0.00051	-0.0452	0.964
PsychENCODE	/mnt/ilae/archive/tools/twas/WEIGHTS//PEC_TWAS_weights/ENSG00000234358.wgt.RDat	AC003080.4	7	111611277	111612043	0.01705	7:111342537	-2.88	7:112073707	0.00079	-3.72	-0.262	1147	1147	bslmm	0.0031	0.023	-0.04493	0.964
PsychENCODE	/mnt/ilae/archive/tools/twas/WEIGHTS//PEC_TWAS_weights/ENSG00000253357.wgt.RDat	CTB-78F1.2	5	167148368	167156129	0.02388	5:166821663	-3.87	5:167124677	-0.000376	3.66	-1.035	1016	1016	blup	0.0042	0.011	0.0457	0.964
PsychENCODE	/mnt/ilae/archive/tools/twas/WEIGHTS//PEC_TWAS_weights/ENSG00000156958.wgt.RDat	GALK2	15	49447853	49660066	0.10959	15:49671710	3.24	15:49366480	0.0286	3.88	-0.561	1511	1511	bslmm	0.031	5.2e-11	0.04485	0.964223
PsychENCODE	/mnt/ilae/archive/tools/twas/WEIGHTS//PEC_TWAS_weights/ENSG00000173809.wgt.RDat	TDRD12	19	33210659	33320483	0.04563	19:33759920	-3.73	19:33240570	0.00809	5.24	-0.223	2026	2026	bslmm	0.047	1e-15	-0.04443	0.96456
PsychENCODE	/mnt/ilae/archive/tools/twas/WEIGHTS//PEC_TWAS_weights/ENSG00000261827.wgt.RDat	RP11-340F14.5	12	121625359	121625835	0.12219	12:121154962	3.56	12:121602381	0.0468	7.98	1.124	1745	6	lasso	0.084	3.2e-27	0.0444	0.964589
PsychENCODE	/mnt/ilae/archive/tools/twas/WEIGHTS//PEC_TWAS_weights/ENSG00000241528.wgt.RDat	RP1-130H16.16	22	30770930	30773862	0.10194	22:31049360	-3.68	22:30772960	0.076	-10.51	-0.267	1436	12	lasso	0.076	9.5e-25	0.0443	0.96467
PsychENCODE	/mnt/ilae/archive/tools/twas/WEIGHTS//PEC_TWAS_weights/ENSG00000180822.wgt.RDat	PSMG4	6	3231637	3303607	0.09547	6:2957584	3.89	6:3280922	0.0293	-6.65	-0.044	1675	1	top1	0.029	2.3e-10	0.044	0.964904
PsychENCODE	/mnt/ilae/archive/tools/twas/WEIGHTS//PEC_TWAS_weights/ENSG00000132356.wgt.RDat	PRKAA1	5	40759481	40798476	0.05342	5:41069602	-3.29	5:40780569	0.0158	5.55	0.261	1628	1628	blup	0.024	9.1e-09	-0.0433	0.965
PsychENCODE	/mnt/ilae/archive/tools/twas/WEIGHTS//PEC_TWAS_weights/ENSG00000143158.wgt.RDat	MPC2	1	167885967	167906278	0.09834	1:167624826	3.35	1:167893252	0.0554	-8.62	0.841	1263	1263	blup	0.062	3.2e-20	-0.044142	0.965
PsychENCODE	/mnt/ilae/archive/tools/twas/WEIGHTS//PEC_TWAS_weights/ENSG00000235088.wgt.RDat	RP4-620E11.4	20	40087994	40090584	0.01503	20:39839393	-2.8	20:40041336	-0.000407	3.46	-0.1823	1209	8	enet	0.0013	0.096	-0.04368	0.965
PsychENCODE	/mnt/ilae/archive/tools/twas/WEIGHTS//PEC_TWAS_weights/ENSG00000243709.wgt.RDat	LEFTY1	1	226073982	226099082	0.31457	1:225934295	3.86	1:226119375	0.06	-9.3	-0.179	1290	18	lasso	0.12	2.5e-38	0.044008	0.965
PsychENCODE	/mnt/ilae/archive/tools/twas/WEIGHTS//PEC_TWAS_weights/ENSG00000272002.wgt.RDat	RP11-557L19.1	2	7401002	7401635	0.01713	2:7063528	3.38	2:7131858	0.00111	-3.84	-1.581	1402	1402	blup	0.0011	0.11	-0.04371	0.965
PsychENCODE	/mnt/ilae/archive/tools/twas/WEIGHTS//PEC_TWAS_weights/ENSG00000247596.wgt.RDat	TWF2	3	52262626	52273276	0.01974	3:51972682	2.75	3:52214640	0.00351	4.5	1.2719	695	695	blup	0.0087	0.00039	0.04386	0.965012
PsychENCODE	/mnt/ilae/archive/tools/twas/WEIGHTS//PEC_TWAS_weights/ENSG00000231769.wgt.RDat	RP1-8B1.4	6	46064830	46097443	0.17844	6:46473686	3.4	6:46074143	0.13	12.71	0.043	1248	1	top1	0.13	3.3e-42	0.043	0.965702
PsychENCODE	/mnt/ilae/archive/tools/twas/WEIGHTS//PEC_TWAS_weights/ENSG00000034053.wgt.RDat	APBA2	15	29129629	29410518	0.09155	15:29878274	3.07	15:29412047	-0.000403	5.18	0.1671	1036	32	enet	0.023	1.4e-08	-0.04294	0.965749
PsychENCODE	/mnt/ilae/archive/tools/twas/WEIGHTS//PEC_TWAS_weights/ENSG00000166819.wgt.RDat	PLIN1	15	90207596	90222658	0.13459	15:90276825	-4.02	15:90220873	0.0918	-11.14	0.387	1200	18	enet	0.092	9e-30	-0.04265	0.96598
PsychENCODE	/mnt/ilae/archive/tools/twas/WEIGHTS//PEC_TWAS_weights/ENSG00000134532.wgt.RDat	SOX5	12	23682440	24103966	0.0657	12:24561861	2.95	12:23692034	0.0313	7.2	0.271	1643	3	lasso	0.035	5.3e-12	0.04263	0.965995
PsychENCODE	/mnt/ilae/archive/tools/twas/WEIGHTS//PEC_TWAS_weights/ENSG00000100979.wgt.RDat	PLTP	20	44527399	44540794	0.14632	20:44810472	-3.13	20:44567335	0.0415	-7.94	0.789	1455	9	lasso	0.077	4.7e-25	-0.04292	0.966
PsychENCODE	/mnt/ilae/archive/tools/twas/WEIGHTS//PEC_TWAS_weights/ENSG00000136002.wgt.RDat	ARHGEF4	2	131594489	131804836	0.10344	2:132048386	-4.22	2:131847659	0.0495	-8.38	-1.189	985	985	blup	0.066	1.1e-21	0.04267	0.966
PsychENCODE	/mnt/ilae/archive/tools/twas/WEIGHTS//PEC_TWAS_weights/ENSG00000162402.wgt.RDat	USP24	1	55532032	55680786	0.04203	1:55152832	3.07	1:55707872	0.0158	-5.93	-0.352	1928	1928	bslmm	0.023	1.3e-08	0.042803	0.966
PsychENCODE	/mnt/ilae/archive/tools/twas/WEIGHTS//PEC_TWAS_weights/ENSG00000165181.wgt.RDat	C9orf84	9	114448453	114557288	0.0169	9:114334650	3.31	9:114428263	0.0117	4.6	0.043	1889	1	top1	0.012	4.9e-05	0.043	0.966
PsychENCODE	/mnt/ilae/archive/tools/twas/WEIGHTS//PEC_TWAS_weights/ENSG00000222005.wgt.RDat	LINC01118	2	47043807	47049796	0.0204	2:47547226	3.8	2:47053372	-0.000734	-3.29	-0.7505	1726	1726	bslmm	0.00068	0.17	-0.04299	0.966
PsychENCODE	/mnt/ilae/archive/tools/twas/WEIGHTS//PEC_TWAS_weights/ENSG00000250215.wgt.RDat	CIR1P2	4	115634735	115636076	0.02474	4:116039535	-3.44	4:115653377	0.00481	-4.12	-0.506	1628	1628	bslmm	0.0049	0.0063	0.04235	0.966
PsychENCODE	/mnt/ilae/archive/tools/twas/WEIGHTS//PEC_TWAS_weights/ENSG00000186297.wgt.RDat	GABRA5	15	27111510	27194354	0.05762	15:27328421	2.89	15:27079391	0.0194	-5.86	0.042	1449	1	top1	0.019	2.2e-07	-0.042	0.966499
PsychENCODE	/mnt/ilae/archive/tools/twas/WEIGHTS//PEC_TWAS_weights/ENSG00000140577.wgt.RDat	CRTC3	15	91073157	91188577	0.08756	15:91181569	4.59	15:91086304	0.00894	-5.45	0.856	1779	1779	blup	0.028	6.3e-10	0.04191	0.966572
PsychENCODE	/mnt/ilae/archive/tools/twas/WEIGHTS//PEC_TWAS_weights/ENSG00000081026.wgt.RDat	MAGI3	1	113933371	114228545	0.08284	1:113626070	3.5	1:113921412	0.0248	-6.23	0.819	1309	1309	bslmm	0.033	1.8e-11	0.041739	0.967
PsychENCODE	/mnt/ilae/archive/tools/twas/WEIGHTS//PEC_TWAS_weights/ENSG00000102572.wgt.RDat	STK24	13	99102455	99230194	0.0588	13:99024426	3.98	13:99199613	0.0152	5.52	0.041	1880	1	top1	0.015	4.1e-06	0.041	0.967
PsychENCODE	/mnt/ilae/archive/tools/twas/WEIGHTS//PEC_TWAS_weights/ENSG00000109158.wgt.RDat	GABRA4	4	46920917	46996424	0.01775	4:47490173	-2.84	4:46547594	0.00026	3.8	-1.608	1284	1284	blup	0.0029	0.028	0.0419	0.967
PsychENCODE	/mnt/ilae/archive/tools/twas/WEIGHTS//PEC_TWAS_weights/ENSG00000169570.wgt.RDat	DTWD2	5	118173017	118324240	0.22626	5:118564601	3.73	5:118324298	0.0811	-11.85	-0.137	1445	10	lasso	0.2	1.3e-66	0.0414	0.967
PsychENCODE	/mnt/ilae/archive/tools/twas/WEIGHTS//PEC_TWAS_weights/ENSG00000170004.wgt.RDat	CHD3	17	7788124	7816078	0.10188	17:8189632	5.34	17:7793298	0.0342	7.01	0.59474	1403	1403	bslmm	0.038	4.9e-13	0.04196	0.967
PsychENCODE	/mnt/ilae/archive/tools/twas/WEIGHTS//PEC_TWAS_weights/ENSG00000227354.wgt.RDat	RBM26-AS1	13	79980444	79998463	0.5676	13:79821922	-4.08	13:79901209	0.313	20.37	0.127	1257	53	enet	0.53	2.6e-221	0.04171	0.967
PsychENCODE	/mnt/ilae/archive/tools/twas/WEIGHTS//PEC_TWAS_weights/ENSG00000236021.wgt.RDat	RP11-195C7.1	1	176176784	176198466	0.03889	1:175837673	3.49	1:176179168	0.0118	4.56	0.53	1231	1231	bslmm	0.012	3.2e-05	0.041391	0.967
PsychENCODE	/mnt/ilae/archive/tools/twas/WEIGHTS//PEC_TWAS_weights/ENSG00000260686.wgt.RDat	CTB-36H16.2	5	122168051	122170228	0.05376	5:122181675	-2.94	5:122341952	0.0257	-6.2	-0.675	1492	7	enet	0.03	1.1e-10	0.041	0.967
PsychENCODE	/mnt/ilae/archive/tools/twas/WEIGHTS//PEC_TWAS_weights/ENSG00000169087.wgt.RDat	HSPBAP1	3	122458846	122512671	0.19017	3:122275556	-3.78	3:122462369	0.0993	-11.51	-0.318	1509	55	enet	0.15	2.8e-50	-0.04133	0.967033
PsychENCODE	/mnt/ilae/archive/tools/twas/WEIGHTS//PEC_TWAS_weights/ENSG00000066933.wgt.RDat	MYO9A	15	72114632	72410918	0.0318	15:71781128	3.1	15:72271235	0.0175	-5.78	0.041	1372	1	top1	0.018	8.3e-07	-0.041	0.967296
PsychENCODE	/mnt/ilae/archive/tools/twas/WEIGHTS//PEC_TWAS_weights/ENSG00000259420.wgt.RDat	RP11-307C19.2	15	77861312	77901023	0.018	15:77840790	-2.84	15:77809150	0.00425	4.23	1.575	1547	1547	blup	0.008	0.00069	0.04098	0.967314
PsychENCODE	/mnt/ilae/archive/tools/twas/WEIGHTS//PEC_TWAS_weights/ENSG00000214013.wgt.RDat	GANC	15	42565431	42645864	0.06716	15:42155255	2.93	15:42650371	0.00617	-4.56	0.381	1129	1129	bslmm	0.03	1.2e-10	0.04035	0.967812
PsychENCODE	/mnt/ilae/archive/tools/twas/WEIGHTS//PEC_TWAS_weights/ENSG00000119042.wgt.RDat	SATB2	2	200134223	200335989	0.02951	2:200668156	2.85	2:200514753	0.00671	4.32	0.04	1058	1	top1	0.0067	0.0017	0.04	0.968
PsychENCODE	/mnt/ilae/archive/tools/twas/WEIGHTS//PEC_TWAS_weights/ENSG00000120697.wgt.RDat	ALG5	13	37523912	37574398	0.119	13:37076802	-2.75	13:37670809	0.0146	6.34	0.108	1572	1572	bslmm	0.043	1.4e-14	0.04073	0.968
PsychENCODE	/mnt/ilae/archive/tools/twas/WEIGHTS//PEC_TWAS_weights/ENSG00000155087.wgt.RDat	ODF1	8	103563800	103573245	0.05956	8:103456078	-3.71	8:103545983	0.0163	-5.94	-0.178	1661	6	lasso	0.027	1.4e-09	-0.03961	0.968
PsychENCODE	/mnt/ilae/archive/tools/twas/WEIGHTS//PEC_TWAS_weights/ENSG00000162572.wgt.RDat	SCNN1D	1	1215816	1227409	0.13976	1:1155238	-2.62	1:1216258	0.0749	10.27	0.21448	335	22	enet	0.099	8.2e-32	-0.03966	0.968
PsychENCODE	/mnt/ilae/archive/tools/twas/WEIGHTS//PEC_TWAS_weights/ENSG00000188152.wgt.RDat	NUTM2G	9	99690592	99702535	0.0781	9:100161757	2.84	9:99789313	0.0424	8.87	-0.00358	811	811	bslmm	0.047	7.9e-16	0.03987	0.968
PsychENCODE	/mnt/ilae/archive/tools/twas/WEIGHTS//PEC_TWAS_weights/ENSG00000214940.wgt.RDat	NPIPA8	16	18411799	18441131	0.04355	16:18812128	-3.04	16:18578920	0.0292	6.43	0.1059	713	713	bslmm	0.031	8.8e-11	0.040075	0.968
PsychENCODE	/mnt/ilae/archive/tools/twas/WEIGHTS//PEC_TWAS_weights/ENSG00000224830.wgt.RDat	OR2X1P	1	248102275	248102961	0.36096	1:247946412	3.73	1:248113436	0.126	11.2	-0.785	1960	50	enet	0.22	9e-72	-0.040212	0.968
PsychENCODE	/mnt/ilae/archive/tools/twas/WEIGHTS//PEC_TWAS_weights/ENSG00000266709.wgt.RDat	RP11-214O1.2	17	14207171	14208822	0.05404	17:14610156	2.86	17:14197751	0.0343	-7.38	0.04013	1873	1	top1	0.034	7e-12	-0.040132	0.968
PsychENCODE	/mnt/ilae/archive/tools/twas/WEIGHTS//PEC_TWAS_weights/ENSG00000074527.wgt.RDat	NTN4	12	96051583	96184930	0.51933	12:96425997	-3.37	12:96151365	0.224	-17.27	-0.133	2132	68	enet	0.41	3.5e-152	-0.03962	0.968394
PsychENCODE	/mnt/ilae/archive/tools/twas/WEIGHTS//PEC_TWAS_weights/ENSG00000259251.wgt.RDat	RP11-643M14.1	15	62352702	62354633	0.05749	15:62717635	3.01	15:62185879	0.0424	8.12	0.637	1256	1256	bslmm	0.059	2.8e-19	0.03919	0.968741
PsychENCODE	/mnt/ilae/archive/tools/twas/WEIGHTS//PEC_TWAS_weights/ENSG00000251602.wgt.RDat	RP11-521B24.3	14	105883221	105886076	0.03916	14:105432370	2.91	14:105760245	0.000693	3.15	0.483	626	626	bslmm	0.011	5.6e-05	0.03918	0.96875
PsychENCODE	/mnt/ilae/archive/tools/twas/WEIGHTS//PEC_TWAS_weights/ENSG00000110448.wgt.RDat	CD5	11	60869867	60895324	0.05779	11:61384416	-2.93	11:60922835	-0.000321	5.08	0.755	1014	1014	bslmm	0.016	1.9e-06	-0.0391	0.968835
PsychENCODE	/mnt/ilae/archive/tools/twas/WEIGHTS//PEC_TWAS_weights/ENSG00000258741.wgt.RDat	RP11-386M24.4	15	93258989	93277425	0.06412	15:93027507	-3.03	15:93264514	0.0287	-6.42	0.039	1711	1	top1	0.029	3.5e-10	-0.039	0.96889
PsychENCODE	/mnt/ilae/archive/tools/twas/WEIGHTS//PEC_TWAS_weights/ENSG00000115593.wgt.RDat	SMYD1	2	88367299	88412906	0.07447	2:88296820	-2.73	2:88370652	0.0102	-4.82	0.0963	778	778	bslmm	0.023	1.4e-08	0.03911	0.969
PsychENCODE	/mnt/ilae/archive/tools/twas/WEIGHTS//PEC_TWAS_weights/ENSG00000133083.wgt.RDat	DCLK1	13	36345478	36705443	0.0858	13:36486305	3.27	13:36340602	0.0379	-7.62	-0.039	2057	1	top1	0.038	5.7e-13	0.039	0.969
PsychENCODE	/mnt/ilae/archive/tools/twas/WEIGHTS//PEC_TWAS_weights/ENSG00000163468.wgt.RDat	CCT3	1	156278759	156337664	0.0709	1:156058854	3.15	1:156270061	0.0197	5.46	-1.314	905	13	lasso	0.022	2.8e-08	0.039326	0.969
PsychENCODE	/mnt/ilae/archive/tools/twas/WEIGHTS//PEC_TWAS_weights/ENSG00000234177.wgt.RDat	LINC01114	2	105363096	105374177	0.22335	2:105205424	-3.74	2:105396773	0.205	16.58	-0.064	1087	8	lasso	0.21	5.3e-69	-0.03945	0.969
PsychENCODE	/mnt/ilae/archive/tools/twas/WEIGHTS//PEC_TWAS_weights/ENSG00000268885.wgt.RDat	AC026740.1	5	667759	668839	0.04038	5:646186	3.5	5:524772	0.0199	-6.11	-0.8156	1774	1774	blup	0.029	3.7e-10	-0.0394	0.969
PsychENCODE	/mnt/ilae/archive/tools/twas/WEIGHTS//PEC_TWAS_weights/ENSG00000265374.wgt.RDat	RP11-57J16.1	18	24805706	24827152	0.0878	18:25113379	-3.29	18:24708191	0.002718	-5.08	-0.25779	1247	1247	blup	0.028	5.3e-10	0.03852	0.969276
PsychENCODE	/mnt/ilae/archive/tools/twas/WEIGHTS//PEC_TWAS_weights/ENSG00000133983.wgt.RDat	COX16	14	70791798	70826448	0.22808	14:70722375	-3.03	14:70808845	0.174	-15.63	-0.596	1994	12	lasso	0.22	7.9e-75	-0.03851	0.96928
PsychENCODE	/mnt/ilae/archive/tools/twas/WEIGHTS//PEC_TWAS_weights/ENSG00000121381.wgt.RDat	TAS2R9	12	10961693	10962767	0.06303	12:10885625	3.07	12:11040265	0.0264	-6.44	-1.3301	1726	33	enet	0.035	4.7e-12	-0.03797	0.969708
PsychENCODE	/mnt/ilae/archive/tools/twas/WEIGHTS//PEC_TWAS_weights/ENSG00000259642.wgt.RDat	C15orf37	15	80215113	80217194	0.02021	15:80601310	-3.16	15:80182218	0.00356	-4.58	-0.569	1714	1714	bslmm	0.0057	0.0035	0.03786	0.969795
PsychENCODE	/mnt/ilae/archive/tools/twas/WEIGHTS//PEC_TWAS_weights/ENSG00000165475.wgt.RDat	CRYL1	13	20977806	21099996	0.2124	13:21027330	-3.61	13:21051031	0.0405	-8.04	0.138	1847	58	enet	0.069	1.4e-22	0.03745	0.97
PsychENCODE	/mnt/ilae/archive/tools/twas/WEIGHTS//PEC_TWAS_weights/ENSG00000211445.wgt.RDat	GPX3	5	150400124	150408554	0.26737	5:150678658	-3.14	5:150405395	0.0967	-11.4	0.268	1519	23	enet	0.13	1.8e-42	-0.037	0.97
PsychENCODE	/mnt/ilae/archive/tools/twas/WEIGHTS//PEC_TWAS_weights/ENSG00000233723.wgt.RDat	LINC01122	2	58654934	59290901	0.05621	2:58156583	6.77	2:59299752	0.0114	-5.24	-0.344	1665	32	enet	0.023	1.8e-08	0.03766	0.97
PsychENCODE	/mnt/ilae/archive/tools/twas/WEIGHTS//PEC_TWAS_weights/ENSG00000234224.wgt.RDat	TMEM229A	7	123670973	123673523	0.14013	7:124170280	-4.16	7:123700913	0.0753	10.19	0.395	1633	24	enet	0.09	3.9e-29	-0.03711	0.97
PsychENCODE	/mnt/ilae/archive/tools/twas/WEIGHTS//PEC_TWAS_weights/ENSG00000251569.wgt.RDat	RP11-724O16.1	2	170335990	170382432	0.02268	2:170603399	-3.44	2:170534774	-0.00065	3.25	1.101	1795	4	enet	-0.00057	0.62	-0.03716	0.97
PsychENCODE	/mnt/ilae/archive/tools/twas/WEIGHTS//PEC_TWAS_weights/ENSG00000272768.wgt.RDat	RP4-673M15.1	7	44924552	44925992	0.0526	7:44812607	3.16	7:44935702	0.0134	5.5	-1.372	1529	1529	blup	0.017	8.4e-07	0.03698	0.97
PsychENCODE	/mnt/ilae/archive/tools/twas/WEIGHTS//PEC_TWAS_weights/ENSG00000164068.wgt.RDat	RNF123	3	49726932	49758962	0.07803	3:50186948	-3.66	3:49744392	0.106	11.95	0.037	707	1	top1	0.11	4.6e-34	0.037	0.970485
PsychENCODE	/mnt/ilae/archive/tools/twas/WEIGHTS//PEC_TWAS_weights/ENSG00000233558.wgt.RDat	RP3-486I3.4	6	116579656	116580278	0.0175	6:116719565	-3.83	6:116598853	0.00601	4.25	-0.037	1261	1	top1	0.006	0.0028	-0.037	0.970485
PsychENCODE	/mnt/ilae/archive/tools/twas/WEIGHTS//PEC_TWAS_weights/ENSG00000268030.wgt.RDat	AC005253.2	19	18668585	18672370	0.01483	19:18853137	-3.06	19:18660566	0.00286	-4.29	-0.04	1338	1338	blup	0.0031	0.025	-0.03696	0.97052
PsychENCODE	/mnt/ilae/archive/tools/twas/WEIGHTS//PEC_TWAS_weights/ENSG00000110011.wgt.RDat	DNAJC4	11	63997750	64001758	0.03845	11:64021821	-4.02	11:64006466	0.0164	-5.33	0.329	875	16	enet	0.017	9.7e-07	-0.0367	0.970762
PsychENCODE	/mnt/ilae/archive/tools/twas/WEIGHTS//PEC_TWAS_weights/ENSG00000078177.wgt.RDat	N4BP2	4	40058446	40159872	0.09625	4:40465154	3.28	4:40061211	0.0336	6.84	-0.183	1757	7	lasso	0.048	5.5e-16	-0.03603	0.971
PsychENCODE	/mnt/ilae/archive/tools/twas/WEIGHTS//PEC_TWAS_weights/ENSG00000164690.wgt.RDat	SHH	7	155592680	155604967	0.04096	7:155106657	-3.99	7:155885655	0.00193	4.28	1.1812	1798	19	enet	0.006	0.0028	0.03578	0.971
PsychENCODE	/mnt/ilae/archive/tools/twas/WEIGHTS//PEC_TWAS_weights/ENSG00000164941.wgt.RDat	INTS8	8	95825539	95893974	0.05688	8:95632405	-3.15	8:95846831	0.0128	-6.35	0.17	1856	4	lasso	0.03	1.5e-10	-0.03634	0.971
PsychENCODE	/mnt/ilae/archive/tools/twas/WEIGHTS//PEC_TWAS_weights/ENSG00000187736.wgt.RDat	NHEJ1	2	219940039	220025587	0.08064	2:220234308	2.98	2:219995186	0.0146	5.24	-1.836	826	826	blup	0.021	1e-07	0.03618	0.971
PsychENCODE	/mnt/ilae/archive/tools/twas/WEIGHTS//PEC_TWAS_weights/ENSG00000205927.wgt.RDat	OLIG2	21	34398153	34401504	0.04625	21:34052962	3.99	21:34384852	0.0288	-6.47	-0.036	1256	1	top1	0.029	3.2e-10	0.036	0.971
PsychENCODE	/mnt/ilae/archive/tools/twas/WEIGHTS//PEC_TWAS_weights/ENSG00000261355.wgt.RDat	RP11-698N11.4	11	35835882	35839557	0.35558	11:36217233	-3.56	11:35821664	0.0433	-9.91	0.097	1282	43	enet	0.21	4.9e-68	0.0359	0.971337
PsychENCODE	/mnt/ilae/archive/tools/twas/WEIGHTS//PEC_TWAS_weights/ENSG00000186908.wgt.RDat	ZDHHC17	12	77157368	77247476	0.22729	12:76661181	4.24	12:77190131	0.214	16.88	-0.096	1492	38	enet	0.21	2.2e-71	0.03584	0.971413
PsychENCODE	/mnt/ilae/archive/tools/twas/WEIGHTS//PEC_TWAS_weights/ENSG00000151229.wgt.RDat	SLC2A13	12	40148823	40499891	0.12299	12:40897342	2.73	12:40074799	0.0563	8.98	0.399	2030	7	lasso	0.062	2.2e-20	0.03523	0.971894
PsychENCODE	/mnt/ilae/archive/tools/twas/WEIGHTS//PEC_TWAS_weights/ENSG00000219891.wgt.RDat	ZSCAN12P1	6	28058932	28061442	0.06139	6:28405935	-3.46	6:28296842	0.010266	4.94	-0.309	625	625	bslmm	0.031	8.8e-11	-0.03517	0.97194
PsychENCODE	/mnt/ilae/archive/tools/twas/WEIGHTS//PEC_TWAS_weights/ENSG00000116717.wgt.RDat	GADD45A	1	68150744	68154021	0.01909	1:67925878	4.07	1:68083409	0.01	-4.11	0.035	1235	1	top1	0.01	0.00016	-0.035	0.972
PsychENCODE	/mnt/ilae/archive/tools/twas/WEIGHTS//PEC_TWAS_weights/ENSG00000136870.wgt.RDat	ZNF189	9	104161155	104172942	0.0478	9:104633758	-3.98	9:104165291	0.0197	5.73	0.115	1647	2	lasso	0.028	6.6e-10	-0.03501	0.972
PsychENCODE	/mnt/ilae/archive/tools/twas/WEIGHTS//PEC_TWAS_weights/ENSG00000196396.wgt.RDat	PTPN1	20	49126891	49201299	0.03247	20:49360321	-3.24	20:49221945	0.00445	4.51	-0.4183	1433	1433	bslmm	0.008	0.00064	-0.03484	0.972
PsychENCODE	/mnt/ilae/archive/tools/twas/WEIGHTS//PEC_TWAS_weights/ENSG00000197785.wgt.RDat	ATAD3A	1	1447531	1470067	0.13741	1:1155238	-2.65	1:1472540	0.0314	-6.74	1.01467	471	471	bslmm	0.04	1.1e-13	-0.0354	0.972
PsychENCODE	/mnt/ilae/archive/tools/twas/WEIGHTS//PEC_TWAS_weights/ENSG00000233821.wgt.RDat	ENOX1-AS1	13	44118054	44122192	0.0181	13:44442033	-4.68	13:44113969	0.00149	-4.26	-0.035	1242	1	top1	0.0015	0.085	0.035	0.972
PsychENCODE	/mnt/ilae/archive/tools/twas/WEIGHTS//PEC_TWAS_weights/ENSG00000260084.wgt.RDat	RP11-615I2.1	16	68607685	68623415	0.02719	16:68442028	-3.74	16:68561240	0.0171	5.56	0.035	1235	1	top1	0.017	1.1e-06	0.035	0.972
PsychENCODE	/mnt/ilae/archive/tools/twas/WEIGHTS//PEC_TWAS_weights/ENSG00000119638.wgt.RDat	NEK9	14	75548822	75594047	0.01978	14:75737968	3.49	14:75510586	0.00435	-3.8	-0.035	1057	1	top1	0.0043	0.0094	0.035	0.97208
PsychENCODE	/mnt/ilae/archive/tools/twas/WEIGHTS//PEC_TWAS_weights/ENSG00000118432.wgt.RDat	CNR1	6	88849583	88876078	0.05444	6:88417210	-2.58	6:88828734	0.0228	-5.67	0.034	1316	1	top1	0.023	2.1e-08	-0.034	0.972877
PsychENCODE	/mnt/ilae/archive/tools/twas/WEIGHTS//PEC_TWAS_weights/ENSG00000149262.wgt.RDat	INTS4	11	77589766	77705724	0.17466	11:77881964	3.15	11:77573207	0.0335	-9.07	-1.341	1399	1399	bslmm	0.1	3.7e-33	0.0339	0.97295
PsychENCODE	/mnt/ilae/archive/tools/twas/WEIGHTS//PEC_TWAS_weights/ENSG00000076554.wgt.RDat	TPD52	8	80870571	81143467	0.08931	8:81554021	-3.43	8:81031197	0.0533	8.64	0.034	1572	1	top1	0.053	1.2e-17	0.034	0.973
PsychENCODE	/mnt/ilae/archive/tools/twas/WEIGHTS//PEC_TWAS_weights/ENSG00000085831.wgt.RDat	TTC39A	1	51752930	51810788	0.07115	1:52014034	2.43	1:51803427	0.0331	-7.09	0.235	1332	1332	blup	0.039	2.6e-13	-0.033387	0.973
PsychENCODE	/mnt/ilae/archive/tools/twas/WEIGHTS//PEC_TWAS_weights/ENSG00000121940.wgt.RDat	CLCC1	1	109472130	109506111	0.13384	1:109093676	-3.86	1:109516641	0.0475	8.14	0.252	1269	11	lasso	0.06	1.2e-19	0.033314	0.973
PsychENCODE	/mnt/ilae/archive/tools/twas/WEIGHTS//PEC_TWAS_weights/ENSG00000124208.wgt.RDat	TMEM189-UBE2V1	20	48697661	48770174	0.01919	20:49255987	-2.82	20:49178328	-0.000607	3.7	-0.1725	1572	1572	bslmm	-0.00025	0.41	-0.03361	0.973
PsychENCODE	/mnt/ilae/archive/tools/twas/WEIGHTS//PEC_TWAS_weights/ENSG00000135828.wgt.RDat	RNASEL	1	182542769	182558391	0.6792	1:182940161	-2.9	1:182559764	0.445	24.38	-0.377	1525	13	lasso	0.49	1.1e-196	0.033435	0.973
PsychENCODE	/mnt/ilae/archive/tools/twas/WEIGHTS//PEC_TWAS_weights/ENSG00000198625.wgt.RDat	MDM4	1	204485511	204542871	0.07111	1:204798934	3.46	1:204541197	0.0506	8.73	0.182	1362	15	enet	0.058	3.6e-19	-0.033528	0.973
PsychENCODE	/mnt/ilae/archive/tools/twas/WEIGHTS//PEC_TWAS_weights/ENSG00000233725.wgt.RDat	LINC00284	13	44482850	44604597	0.0862	13:44442033	-4.68	13:44596303	0.0215	-6.32	0.086	1351	21	enet	0.031	8.8e-11	-0.03392	0.973
PsychENCODE	/mnt/ilae/archive/tools/twas/WEIGHTS//PEC_TWAS_weights/ENSG00000253320.wgt.RDat	KB-1507C5.2	8	103876528	103990104	0.08621	8:103456078	-3.71	8:103892644	0.0557	-9.17	0.011	1898	6	lasso	0.069	1.4e-22	-0.03335	0.973
PsychENCODE	/mnt/ilae/archive/tools/twas/WEIGHTS//PEC_TWAS_weights/ENSG00000203872.wgt.RDat	C6orf163	6	88054567	88075181	0.06181	6:88417210	-2.58	6:88029580	0.00602	5.17	-0.635	1520	1520	blup	0.02	1.4e-07	-0.03369	0.973125
PsychENCODE	/mnt/ilae/archive/tools/twas/WEIGHTS//PEC_TWAS_weights/ENSG00000120868.wgt.RDat	APAF1	12	99038919	99129204	0.05755	12:99457382	3.48	12:99342938	0.00366	-4.35	0.4914	1274	1274	bslmm	0.0037	0.016	-0.0331	0.973596
PsychENCODE	/mnt/ilae/archive/tools/twas/WEIGHTS//PEC_TWAS_weights/ENSG00000150636.wgt.RDat	CCDC102B	18	66382446	66722426	0.1893	18:66631667	3.37	18:66513256	0.022846	-7.13	-1.062	2014	22	enet	0.1	1.1e-33	-0.03298	0.973694
PsychENCODE	/mnt/ilae/archive/tools/twas/WEIGHTS//PEC_TWAS_weights/ENSG00000151062.wgt.RDat	CACNA2D4	12	1901123	2028002	0.05537	12:1605898	3.92	12:2016250	0.0159	5.38	0.441	1791	2	lasso	0.021	5.6e-08	-0.03293	0.973727
PsychENCODE	/mnt/ilae/archive/tools/twas/WEIGHTS//PEC_TWAS_weights/ENSG00000087077.wgt.RDat	TRIP6	7	100464760	100471076	0.03555	7:100550191	-3	7:100455700	0.00635	4.84	-0.033	1263	1	top1	0.0063	0.0022	-0.033	0.974
PsychENCODE	/mnt/ilae/archive/tools/twas/WEIGHTS//PEC_TWAS_weights/ENSG00000108264.wgt.RDat	TADA2A	17	35766965	35839835	0.23194	17:35850225	-3.48	17:35759329	0.138	-13.74	0.247	785	38	enet	0.21	2e-70	-0.032502	0.974
PsychENCODE	/mnt/ilae/archive/tools/twas/WEIGHTS//PEC_TWAS_weights/ENSG00000135763.wgt.RDat	URB2	1	229761981	229795946	0.03446	1:229612100	-3.66	1:229758552	0.0101	-5.07	-0.254	1049	8	enet	0.011	6.2e-05	-0.032254	0.974
PsychENCODE	/mnt/ilae/archive/tools/twas/WEIGHTS//PEC_TWAS_weights/ENSG00000168243.wgt.RDat	GNG4	1	235710987	235814054	0.23705	1:236309708	-2.74	1:235810413	0.106	11.88	0.62988	1342	38	enet	0.14	1.7e-44	-0.032394	0.974
PsychENCODE	/mnt/ilae/archive/tools/twas/WEIGHTS//PEC_TWAS_weights/ENSG00000253797.wgt.RDat	UTP14C	13	52598827	52607736	0.0724	13:53057213	-4.94	13:52592007	0.0469	-8.47	0.078	861	7	lasso	0.051	4.7e-17	0.03228	0.974
PsychENCODE	/mnt/ilae/archive/tools/twas/WEIGHTS//PEC_TWAS_weights/ENSG00000204228.wgt.RDat	HSD17B8	6	33172419	33174608	0.08809	6:33587404	-3.34	6:33485621	0.0091	-5.18	-0.856	725	725	bslmm	0.033	1.5e-11	0.03207	0.974416
PsychENCODE	/mnt/ilae/archive/tools/twas/WEIGHTS//PEC_TWAS_weights/ENSG00000188493.wgt.RDat	C19orf54	19	41246761	41257458	0.093	19:41444189	-3.35	19:41252772	0.0268	6.97	0.735	1548	17	enet	0.055	4.7e-18	-0.03201	0.97446
PsychENCODE	/mnt/ilae/archive/tools/twas/WEIGHTS//PEC_TWAS_weights/ENSG00000089048.wgt.RDat	ESF1	20	13694969	13765532	0.03844	20:13357779	2.69	20:13803805	8.6e-05	3.69	0.251	1490	1490	bslmm	0.0093	0.00027	-0.03185	0.975
PsychENCODE	/mnt/ilae/archive/tools/twas/WEIGHTS//PEC_TWAS_weights/ENSG00000106299.wgt.RDat	WASL	7	123321989	123389121	0.04928	7:123327163	3.08	7:123497826	0.00229	-3.88	-0.262	1339	1339	bslmm	0.004	0.012	0.03113	0.975
PsychENCODE	/mnt/ilae/archive/tools/twas/WEIGHTS//PEC_TWAS_weights/ENSG00000174145.wgt.RDat	KIAA1239	4	37245842	37451087	0.09574	4:37920261	-3.95	4:37194642	0.00926	5.12	-0.821	2521	2521	bslmm	0.031	9.8e-11	0.0313	0.975
PsychENCODE	/mnt/ilae/archive/tools/twas/WEIGHTS//PEC_TWAS_weights/ENSG00000270810.wgt.RDat	RP11-274B21.8	7	128327342	128327926	0.06524	7:128184163	4.08	7:128296052	0.062	9.21	-0.744	1662	7	lasso	0.074	4e-24	0.03115	0.975
PsychENCODE	/mnt/ilae/archive/tools/twas/WEIGHTS//PEC_TWAS_weights/ENSG00000109927.wgt.RDat	TECTA	11	120971882	121062202	0.03046	11:120722659	-3.67	11:121018698	0.0015	4.08	-1.376	1373	1373	blup	0.0061	0.0027	0.031	0.97524
PsychENCODE	/mnt/ilae/archive/tools/twas/WEIGHTS//PEC_TWAS_weights/ENSG00000165637.wgt.RDat	VDAC2	10	76969912	76991206	0.03395	10:76826978	2.64	10:76963968	0.00964	-5.5	-0.119	937	3	lasso	0.015	6.1e-06	-0.0307	0.97552
PsychENCODE	/mnt/ilae/archive/tools/twas/WEIGHTS//PEC_TWAS_weights/ENSG00000197444.wgt.RDat	OGDHL	10	50942689	50970425	0.18531	10:50634442	2.69	10:50949984	0.0145	-6.72	0.465	915	915	bslmm	0.094	2.1e-30	0.0304	0.97573
PsychENCODE	/mnt/ilae/archive/tools/twas/WEIGHTS//PEC_TWAS_weights/ENSG00000066557.wgt.RDat	LRRC40	1	70610488	70671303	0.14523	1:70275556	3.02	1:70690540	0.155	-14.56	-0.128	1305	3	lasso	0.16	1.3e-53	0.029626	0.976
PsychENCODE	/mnt/ilae/archive/tools/twas/WEIGHTS//PEC_TWAS_weights/ENSG00000104412.wgt.RDat	EMC2	8	109455830	109499145	0.04745	8:109883002	2.75	8:109538524	0.0181	5.34	-0.03	1526	1	top1	0.018	5.4e-07	-0.03	0.976
PsychENCODE	/mnt/ilae/archive/tools/twas/WEIGHTS//PEC_TWAS_weights/ENSG00000132801.wgt.RDat	ZSWIM3	20	44486256	44507761	0.01431	20:44890727	-2.92	20:44494114	0.0135	4.79	0.03	1478	1	top1	0.013	1.4e-05	0.03	0.976
PsychENCODE	/mnt/ilae/archive/tools/twas/WEIGHTS//PEC_TWAS_weights/ENSG00000161011.wgt.RDat	SQSTM1	5	179233388	179265078	0.15949	5:179490127	3.75	5:179265261	0.0688	-9.86	-0.155	1627	1627	bslmm	0.087	4.5e-28	0.0303	0.976
PsychENCODE	/mnt/ilae/archive/tools/twas/WEIGHTS//PEC_TWAS_weights/ENSG00000175920.wgt.RDat	DOK7	4	3465033	3503200	0.08407	4:3233614	-3.96	4:3497046	0.027	-6.41	1.506	1334	1334	blup	0.036	2.1e-12	0.02976	0.976
PsychENCODE	/mnt/ilae/archive/tools/twas/WEIGHTS//PEC_TWAS_weights/ENSG00000176268.wgt.RDat	CYCSP34	13	41437735	41438038	0.0332	13:41416597	3.68	13:41429622	-0.000718	4.24	0.878	1202	1202	blup	0.0068	0.0016	-0.03021	0.976
PsychENCODE	/mnt/ilae/archive/tools/twas/WEIGHTS//PEC_TWAS_weights/ENSG00000182670.wgt.RDat	TTC3	21	38445526	38575413	0.23273	21:38856472	3.13	21:38445095	0.228	17.38	-0.088	1740	38	enet	0.25	1.1e-83	-0.0297	0.976
PsychENCODE	/mnt/ilae/archive/tools/twas/WEIGHTS//PEC_TWAS_weights/ENSG00000259706.wgt.RDat	HSP90B2P	15	99797837	99800220	0.02634	15:99538077	4.17	15:99773654	4.32e-05	4.01	0.126	1396	1396	bslmm	0.0036	0.016	-0.02987	0.97617
PsychENCODE	/mnt/ilae/archive/tools/twas/WEIGHTS//PEC_TWAS_weights/ENSG00000100316.wgt.RDat	RPL3	22	39708887	39716394	0.09008	22:39209109	-4.34	22:39668353	0.0078	6.67	0.082	1275	1275	bslmm	0.05	1.6e-16	-0.0296	0.97637
PsychENCODE	/mnt/ilae/archive/tools/twas/WEIGHTS//PEC_TWAS_weights/ENSG00000270011.wgt.RDat	ZNF559-ZNF177	19	9434850	9493293	0.12919	19:9592892	4.03	19:9509120	0.0244	7.07	1.8518	1810	1810	bslmm	0.089	8e-29	0.02913	0.97676
PsychENCODE	/mnt/ilae/archive/tools/twas/WEIGHTS//PEC_TWAS_weights/ENSG00000178115.wgt.RDat	GOLGA8Q	15	30844183	30854704	0.10777	15:30913254	2.28	15:30889821	0.00612	-5.12	-0.85162	531	19	enet	0.032	3.6e-11	-0.02905	0.976822
PsychENCODE	/mnt/ilae/archive/tools/twas/WEIGHTS//PEC_TWAS_weights/ENSG00000260729.wgt.RDat	RP11-106M3.2	15	72577068	72668322	0.05502	15:72982973	3.04	15:72576445	0.00123	-3.94	0.43651	818	818	bslmm	0.016	3.2e-06	-0.02896	0.9769
PsychENCODE	/mnt/ilae/archive/tools/twas/WEIGHTS//PEC_TWAS_weights/ENSG00000071051.wgt.RDat	NCK2	2	106361354	106510730	0.14717	2:105952528	-3.66	2:106478039	0.0607	8.93	1.698	2235	2235	bslmm	0.081	2.4e-26	-0.02871	0.977
PsychENCODE	/mnt/ilae/archive/tools/twas/WEIGHTS//PEC_TWAS_weights/ENSG00000134709.wgt.RDat	HOOK1	1	60280458	60342050	0.15521	1:60220165	2.96	1:60277567	0.0361	7.76	-0.755	1086	16	lasso	0.059	2.7e-19	-0.029278	0.977
PsychENCODE	/mnt/ilae/archive/tools/twas/WEIGHTS//PEC_TWAS_weights/ENSG00000164989.wgt.RDat	CCDC171	9	15552895	16061661	0.278	9:16375274	4.75	9:15641978	0.249	-18.67	0.118	2077	38	enet	0.37	9.2e-135	-0.02944	0.977
PsychENCODE	/mnt/ilae/archive/tools/twas/WEIGHTS//PEC_TWAS_weights/ENSG00000180917.wgt.RDat	CMTR2	16	71315292	71323618	0.11033	16:71616437	-2.47	16:71314436	0.0409	7.67	-0.423	753	753	bslmm	0.046	2e-15	0.028738	0.977
PsychENCODE	/mnt/ilae/archive/tools/twas/WEIGHTS//PEC_TWAS_weights/ENSG00000198624.wgt.RDat	CCDC69	5	150560613	150603706	0.15089	5:150550488	2.97	5:150624370	0.0442	-6.99	1.735	1577	26	enet	0.074	5.1e-24	-0.0287	0.977
PsychENCODE	/mnt/ilae/archive/tools/twas/WEIGHTS//PEC_TWAS_weights/ENSG00000260947.wgt.RDat	RP11-384P7.7	9	33697457	33700984	0.4315	9:33415359	2.98	9:33683740	0.399	23.02	-0.154	1613	1613	bslmm	0.46	8.3e-180	0.02921	0.977
PsychENCODE	/mnt/ilae/archive/tools/twas/WEIGHTS//PEC_TWAS_weights/ENSG00000080815.wgt.RDat	PSEN1	14	73603126	73690399	0.10774	14:74040819	-3.44	14:73705697	0.0249	6.23	0.51	1663	1663	blup	0.035	4.6e-12	-0.0287	0.9771
PsychENCODE	/mnt/ilae/archive/tools/twas/WEIGHTS//PEC_TWAS_weights/ENSG00000166974.wgt.RDat	MAPRE2	18	32556892	32723434	0.074	18:32183989	-3.62	18:32740987	0.015708	-6.47	-0.337	1254	5	lasso	0.03	1.7e-10	-0.02809	0.977589
PsychENCODE	/mnt/ilae/archive/tools/twas/WEIGHTS//PEC_TWAS_weights/ENSG00000268744.wgt.RDat	CTD-3105H18.14	19	12490003	12512088	0.03496	19:12669655	3.38	19:12491654	0.0188	-5.35	0.028	1208	1	top1	0.019	3.3e-07	-0.028	0.97766
PsychENCODE	/mnt/ilae/archive/tools/twas/WEIGHTS//PEC_TWAS_weights/ENSG00000123395.wgt.RDat	C12orf44	12	52463030	52471278	0.02404	12:52194482	3.76	12:52091777	-0.000672	3.64	-1.1891	1512	1512	blup	0.0014	0.09	-0.02787	0.977764
PsychENCODE	/mnt/ilae/archive/tools/twas/WEIGHTS//PEC_TWAS_weights/ENSG00000172922.wgt.RDat	RNASEH2C	11	65482367	65488418	0.18955	11:65854561	3.94	11:65477954	0.134	-13.43	-1.083	905	905	bslmm	0.14	4.2e-45	0.0278	0.977786
PsychENCODE	/mnt/ilae/archive/tools/twas/WEIGHTS//PEC_TWAS_weights/ENSG00000106153.wgt.RDat	CHCHD2	7	56169262	56174269	0.38748	7:56020447	2.89	7:56173407	0.313	20.65	-1.066	2063	25	enet	0.43	2e-164	-0.02797	0.978
PsychENCODE	/mnt/ilae/archive/tools/twas/WEIGHTS//PEC_TWAS_weights/ENSG00000115109.wgt.RDat	EPB41L5	2	120770581	120936695	0.16429	2:120587686	4.77	2:120808285	0.119	-12.92	-0.028	1308	1	top1	0.12	1.4e-38	0.028	0.978
PsychENCODE	/mnt/ilae/archive/tools/twas/WEIGHTS//PEC_TWAS_weights/ENSG00000136943.wgt.RDat	CTSV	9	99794940	99801925	0.0613	9:100219290	-2.99	9:99918427	0.023	5.36	0.15211	819	7	lasso	0.031	8.4e-11	-0.02817	0.978
PsychENCODE	/mnt/ilae/archive/tools/twas/WEIGHTS//PEC_TWAS_weights/ENSG00000164089.wgt.RDat	ETNPPL	4	109663196	109684210	0.13499	4:109534749	4.26	4:109717952	0.0314	5.95	1.319	1594	1594	bslmm	0.07	9.6e-23	-0.02753	0.978
PsychENCODE	/mnt/ilae/archive/tools/twas/WEIGHTS//PEC_TWAS_weights/ENSG00000240685.wgt.RDat	RP11-286H14.6	7	128808053	128809538	0.03832	7:128448311	4.11	7:128799146	0.00797	4.72	-0.028	1471	1	top1	0.008	0.00068	-0.028	0.978
PsychENCODE	/mnt/ilae/archive/tools/twas/WEIGHTS//PEC_TWAS_weights/ENSG00000249700.wgt.RDat	SRD5A3-AS1	4	56230138	56262014	0.07975	4:56716826	2.99	4:56235860	0.0277	-7.4	-0.006	1698	1698	blup	0.042	4.1e-14	0.02709	0.978
PsychENCODE	/mnt/ilae/archive/tools/twas/WEIGHTS//PEC_TWAS_weights/ENSG00000253636.wgt.RDat	RP11-531A24.5	8	73964413	73975296	0.04904	8:74326573	-4	8:73958718	0.0274	-6.35	0.028	1419	1	top1	0.027	8.3e-10	-0.028	0.978
PsychENCODE	/mnt/ilae/archive/tools/twas/WEIGHTS//PEC_TWAS_weights/ENSG00000151704.wgt.RDat	KCNJ1	11	128706210	128737268	0.14317	11:128382754	3.33	11:128773802	0.0714	-9.83	0.545201	1165	2	lasso	0.08	7.9e-26	-0.0275	0.978024
PsychENCODE	/mnt/ilae/archive/tools/twas/WEIGHTS//PEC_TWAS_weights/ENSG00000150051.wgt.RDat	MKX	10	27961804	28034989	0.12169	10:28447337	4.33	10:28465332	0.0318	-7.35	0.764	2046	2046	bslmm	0.038	6.3e-13	-0.0269	0.97855
PsychENCODE	/mnt/ilae/archive/tools/twas/WEIGHTS//PEC_TWAS_weights/ENSG00000184206.wgt.RDat	GOLGA6L4	15	84904525	84914120	0.35352	15:84412827	-2.83	15:85072558	0.203	17.24	-0.201	1098	47	enet	0.41	1.7e-151	0.02684	0.978588
PsychENCODE	/mnt/ilae/archive/tools/twas/WEIGHTS//PEC_TWAS_weights/ENSG00000132661.wgt.RDat	NXT1	20	23331373	23335414	0.08944	20:22989900	-3.2	20:23328545	0.0454	-8.35	-0.343	1748	1748	bslmm	0.046	2.6e-15	0.02598	0.979
PsychENCODE	/mnt/ilae/archive/tools/twas/WEIGHTS//PEC_TWAS_weights/ENSG00000158560.wgt.RDat	DYNC1I1	7	95401866	95739634	0.24421	7:94972055	-3.88	7:95624126	0.00904	-5.5	0.7287	1567	1567	bslmm	0.082	1.9e-26	0.02681	0.979
PsychENCODE	/mnt/ilae/archive/tools/twas/WEIGHTS//PEC_TWAS_weights/ENSG00000247317.wgt.RDat	RP11-273G15.2	8	144063155	144099854	0.07901	8:143589208	-2.9	8:144094150	0.0236	7.31	0.4	1954	6	lasso	0.07	6.1e-23	0.02611	0.979
PsychENCODE	/mnt/ilae/archive/tools/twas/WEIGHTS//PEC_TWAS_weights/ENSG00000266805.wgt.RDat	RP11-61L19.1	18	9506240	9509724	0.0457	18:9628013	3.69	18:9510453	0.035489	7.24	-0.127	1636	1636	bslmm	0.036	2.3e-12	-0.02592	0.979318
PsychENCODE	/mnt/ilae/archive/tools/twas/WEIGHTS//PEC_TWAS_weights/ENSG00000137871.wgt.RDat	ZNF280D	15	56922379	57210769	0.02506	15:56545686	3.3	15:56916050	0.0153	-4.8	0.02579	1794	1	top1	0.015	3.9e-06	-0.02579	0.979426
PsychENCODE	/mnt/ilae/archive/tools/twas/WEIGHTS//PEC_TWAS_weights/ENSG00000256008.wgt.RDat	RP11-728G15.1	12	121067908	121079394	0.02616	12:120590445	-4.74	12:121352074	0.000989	-4.09	-1.3295	1693	9	enet	0.0047	0.0073	-0.02538	0.979751
PsychENCODE	/mnt/ilae/archive/tools/twas/WEIGHTS//PEC_TWAS_weights/ENSG00000270113.wgt.RDat	RP11-282O18.6	12	123773656	123774230	0.19632	12:124189763	3.01	12:123841206	0.0278	-9.01	0.2515	1295	40	enet	0.13	6.1e-42	0.02512	0.979955
PsychENCODE	/mnt/ilae/archive/tools/twas/WEIGHTS//PEC_TWAS_weights/ENSG00000148843.wgt.RDat	PDCD11	10	105156405	105206049	0.27303	10:105588404	-2.85	10:105052561	0.0422	-8.72	-0.177677	1190	31	enet	0.11	3.9e-34	0.0251	0.97997
PsychENCODE	/mnt/ilae/archive/tools/twas/WEIGHTS//PEC_TWAS_weights/ENSG00000125247.wgt.RDat	TMTC4	13	101256181	101327347	0.0998	13:101788881	-3.6	13:101255774	0.0165	4.88	1.085	1394	1394	bslmm	0.042	3.2e-14	-0.02485	0.98
PsychENCODE	/mnt/ilae/archive/tools/twas/WEIGHTS//PEC_TWAS_weights/ENSG00000138050.wgt.RDat	THUMPD2	2	39963200	40006407	0.05368	2:40205176	3.14	2:39988804	0.0139	5.01	-0.061	1316	2	lasso	0.02	1.2e-07	0.02513	0.98
PsychENCODE	/mnt/ilae/archive/tools/twas/WEIGHTS//PEC_TWAS_weights/ENSG00000180769.wgt.RDat	WDFY3-AS2	4	85887538	85932430	0.16073	4:86301979	3.87	4:85843953	0.13	13.26	0.025	1298	1	top1	0.13	3.6e-42	0.025	0.98
PsychENCODE	/mnt/ilae/archive/tools/twas/WEIGHTS//PEC_TWAS_weights/ENSG00000198121.wgt.RDat	LPAR1	9	113635543	113800981	0.0992	9:113356478	-3.52	9:113638236	0.0155	-6.67	1.111	1870	1870	bslmm	0.063	1.1e-20	-0.0254	0.98
PsychENCODE	/mnt/ilae/archive/tools/twas/WEIGHTS//PEC_TWAS_weights/ENSG00000205106.wgt.RDat	CTD-2210P24.4	11	45792983	45793909	0.30251	11:45531462	-3.1	11:45815234	0.137	13.71	-0.157	1276	43	enet	0.25	1.8e-84	0.0242	0.980677
PsychENCODE	/mnt/ilae/archive/tools/twas/WEIGHTS//PEC_TWAS_weights/ENSG00000198894.wgt.RDat	CIPC	14	77564440	77583630	0.2659	14:77210772	-3.58	14:77589028	0.109	-12.25	-0.23004	1535	6	lasso	0.16	6.1e-51	0.02407	0.9808
PsychENCODE	/mnt/ilae/archive/tools/twas/WEIGHTS//PEC_TWAS_weights/ENSG00000173598.wgt.RDat	NUDT4	12	93771659	93797024	0.08434	12:94200011	-2.98	12:93751934	0.0103	-5.47	-0.136	1405	1405	bslmm	0.029	2.5e-10	-0.02401	0.980845
PsychENCODE	/mnt/ilae/archive/tools/twas/WEIGHTS//PEC_TWAS_weights/ENSG00000103111.wgt.RDat	MON1B	16	77224732	77236302	0.24748	16:77337420	-4.39	16:77233338	0.081	11.32	-0.804	2199	2199	bslmm	0.17	3.4e-56	0.023366	0.981
PsychENCODE	/mnt/ilae/archive/tools/twas/WEIGHTS//PEC_TWAS_weights/ENSG00000116752.wgt.RDat	BCAS2	1	115110178	115124260	0.04691	1:114638368	3	1:115193678	0.0199	6.39	0.259	1351	6	lasso	0.028	5.9e-10	-0.023967	0.981
PsychENCODE	/mnt/ilae/archive/tools/twas/WEIGHTS//PEC_TWAS_weights/ENSG00000152689.wgt.RDat	RASGRP3	2	33661391	33789817	0.29948	2:34094772	-3.4	2:33695300	0.0421	-9.28	1.2614	2540	34	enet	0.14	3.8e-44	-0.02421	0.981
PsychENCODE	/mnt/ilae/archive/tools/twas/WEIGHTS//PEC_TWAS_weights/ENSG00000165698.wgt.RDat	C9orf9	9	135753414	135765588	0.0183	9:135270266	-2.44	9:135774356	-0.000416	3.69	-0.78646	1340	1340	bslmm	0.0034	0.019	0.02394	0.981
PsychENCODE	/mnt/ilae/archive/tools/twas/WEIGHTS//PEC_TWAS_weights/ENSG00000197375.wgt.RDat	SLC22A5	5	131705444	131731306	0.08471	5:132161255	3.43	5:131591719	0.0284	7.36	0.685	865	865	bslmm	0.046	1.4e-15	0.0239	0.981
PsychENCODE	/mnt/ilae/archive/tools/twas/WEIGHTS//PEC_TWAS_weights/ENSG00000259954.wgt.RDat	IL21R-AS1	16	27458990	27464714	0.25781	16:27943610	-3.12	16:27488872	0.356	-22.05	-0.177	1249	24	enet	0.37	7.3e-134	0.024185	0.981
PsychENCODE	/mnt/ilae/archive/tools/twas/WEIGHTS//PEC_TWAS_weights/ENSG00000272810.wgt.RDat	U91328.22	6	26013469	26013985	0.02749	6:25843319	3.57	6:26128226	0.002273	4.08	-0.337	1125	1125	blup	0.0073	0.0011	0.02379	0.98102
PsychENCODE	/mnt/ilae/archive/tools/twas/WEIGHTS//PEC_TWAS_weights/ENSG00000196968.wgt.RDat	FUT11	10	75532049	75540009	0.12428	10:75939205	2.06	10:75512952	0.0465	-8.77	0.199	1019	28	enet	0.08	5.5e-26	-0.0235	0.98126
PsychENCODE	/mnt/ilae/archive/tools/twas/WEIGHTS//PEC_TWAS_weights/ENSG00000103642.wgt.RDat	LACTB	15	63413999	63434260	0.18837	15:63777614	-2.78	15:63422772	0.162	15.2	0.539	1360	31	enet	0.2	5.4e-67	-0.02302	0.981635
PsychENCODE	/mnt/ilae/archive/tools/twas/WEIGHTS//PEC_TWAS_weights/ENSG00000161914.wgt.RDat	ZNF653	19	11594242	11616738	0.03019	19:11775886	-3.57	19:11800839	-0.000553	3.44	0.362	1481	1481	bslmm	0.0042	0.01	-0.0229	0.98173
PsychENCODE	/mnt/ilae/archive/tools/twas/WEIGHTS//PEC_TWAS_weights/ENSG00000111011.wgt.RDat	RSRC2	12	122989190	123011547	0.03585	12:122767995	-3.62	12:123160886	-0.000749	-2.75	0.7171	992	992	bslmm	0.0024	0.041	0.02272	0.981873
PsychENCODE	/mnt/ilae/archive/tools/twas/WEIGHTS//PEC_TWAS_weights/ENSG00000042062.wgt.RDat	FAM65C	20	49202645	49308065	0.04972	20:49360321	-3.24	20:49123043	-0.000645	-3.96	-0.251	1456	1456	blup	0.0054	0.0043	0.02311	0.982
PsychENCODE	/mnt/ilae/archive/tools/twas/WEIGHTS//PEC_TWAS_weights/ENSG00000064419.wgt.RDat	TNPO3	7	128594948	128695198	0.03257	7:128184163	4.08	7:128674666	0.0141	-5.62	0.023	1797	1	top1	0.014	9e-06	-0.023	0.982
PsychENCODE	/mnt/ilae/archive/tools/twas/WEIGHTS//PEC_TWAS_weights/ENSG00000119048.wgt.RDat	UBE2B	5	133706870	133727683	0.04282	5:133840929	-4.09	5:133327703	-0.000405	3.93	-0.824	988	988	bslmm	0.0077	0.00082	-0.0231	0.982
PsychENCODE	/mnt/ilae/archive/tools/twas/WEIGHTS//PEC_TWAS_weights/ENSG00000138411.wgt.RDat	HECW2	2	197059094	197458416	0.08036	2:197069882	3.18	2:197174661	0.0206	-5.43	-1.4866	1673	1673	blup	0.031	5.4e-11	0.0231	0.982
PsychENCODE	/mnt/ilae/archive/tools/twas/WEIGHTS//PEC_TWAS_weights/ENSG00000227848.wgt.RDat	SUCLA2-AS1	13	48575525	48576688	0.0621	13:48382345	-3.08	13:48556222	0.018	6.62	-0.607	1615	3	lasso	0.051	7e-17	-0.02223	0.982
PsychENCODE	/mnt/ilae/archive/tools/twas/WEIGHTS//PEC_TWAS_weights/ENSG00000100095.wgt.RDat	SEZ6L	22	26565440	26779562	0.09963	22:27152491	-4.48	22:26769992	0.0478	8.37	0.035	1696	3	lasso	0.048	3.6e-16	0.0223	0.98223
PsychENCODE	/mnt/ilae/archive/tools/twas/WEIGHTS//PEC_TWAS_weights/ENSG00000119900.wgt.RDat	OGFRL1	6	71998506	72018653	0.1388	6:72395835	-3.39	6:71751845	0.013	-6.44	1.666	1795	49	enet	0.074	4.7e-24	0.02201	0.982436
PsychENCODE	/mnt/ilae/archive/tools/twas/WEIGHTS//PEC_TWAS_weights/ENSG00000075188.wgt.RDat	NUP37	12	102467967	102513902	0.02173	12:102347299	-3.01	12:102833372	0.00905	4.84	0.022	1458	1	lasso	0.012	3.6e-05	0.022	0.982448
PsychENCODE	/mnt/ilae/archive/tools/twas/WEIGHTS//PEC_TWAS_weights/ENSG00000145198.wgt.RDat	VWA5B2	3	183948217	183960117	0.25498	3:183766963	-3.6	3:183957467	0.232	-17.55	-0.0218	1501	1	top1	0.23	8.8e-78	0.0218	0.982604
PsychENCODE	/mnt/ilae/archive/tools/twas/WEIGHTS//PEC_TWAS_weights/ENSG00000008394.wgt.RDat	MGST1	12	16500076	16762193	0.358	12:16149847	-4.29	12:16322385	0.0768	-11.87	0.321	1108	36	enet	0.26	4.3e-90	0.02138	0.982941
PsychENCODE	/mnt/ilae/archive/tools/twas/WEIGHTS//PEC_TWAS_weights/ENSG00000033122.wgt.RDat	LRRC7	1	70034081	70617628	0.03378	1:70275556	2.93	1:69916967	-0.000738	3.75	-1.63998	1980	1980	bslmm	0.0068	0.0016	0.021637	0.983
PsychENCODE	/mnt/ilae/archive/tools/twas/WEIGHTS//PEC_TWAS_weights/ENSG00000102904.wgt.RDat	TSNAXIP1	16	67840668	67866051	0.04691	16:67476386	2.94	16:68020492	0.024	6.55	0.427	692	11	enet	0.027	1.4e-09	0.021097	0.983
PsychENCODE	/mnt/ilae/archive/tools/twas/WEIGHTS//PEC_TWAS_weights/ENSG00000226403.wgt.RDat	RP11-31F19.1	9	547317	549531	0.0181	9:569602	-3.7	9:554834	9.58e-05	-4.05	0.619	1965	1965	blup	0.0014	0.095	-0.02099	0.983
PsychENCODE	/mnt/ilae/archive/tools/twas/WEIGHTS//PEC_TWAS_weights/ENSG00000235565.wgt.RDat	RP11-86H7.7	1	95086707	95089740	0.22754	1:95015388	3.39	1:95088667	0.0942	-11.32	0.105	1312	28	enet	0.11	4.7e-34	0.021013	0.983
PsychENCODE	/mnt/ilae/archive/tools/twas/WEIGHTS//PEC_TWAS_weights/ENSG00000248489.wgt.RDat	CTD-2007H13.3	5	98264875	98330717	0.01345	5:98314163	3.12	5:98344787	-0.000728	-4.06	-0.219	1591	1591	blup	0.0025	0.039	0.0219	0.983
PsychENCODE	/mnt/ilae/archive/tools/twas/WEIGHTS//PEC_TWAS_weights/ENSG00000260647.wgt.RDat	RP1-178F10.1	17	18171394	18172142	0.02225	17:18634950	-3.36	17:17674967	0.00823	3.99	-0.021	673	1	top1	0.0082	0.00056	-0.021	0.983
PsychENCODE	/mnt/ilae/archive/tools/twas/WEIGHTS//PEC_TWAS_weights/ENSG00000263069.wgt.RDat	CTD-2047H16.4	17	78325628	78388968	0.03089	17:77902944	3.77	17:78398031	-0.000716	3.96	1.07596	1958	1958	bslmm	0.0051	0.0055	0.021267	0.983
PsychENCODE	/mnt/ilae/archive/tools/twas/WEIGHTS//PEC_TWAS_weights/ENSG00000263753.wgt.RDat	LINC00667	18	5232875	5246507	0.5082	18:4930602	-2.95	18:5234117	0.241974	18.02	-0.159	1532	57	enet	0.48	3.7e-189	-0.0212	0.983086
PsychENCODE	/mnt/ilae/archive/tools/twas/WEIGHTS//PEC_TWAS_weights/ENSG00000108187.wgt.RDat	PBLD	10	70042417	70092806	0.12279	10:70393458	-2.66	10:70043721	0.122	12.89	-0.021	1750	1	top1	0.12	1.6e-39	-0.021	0.98325
PsychENCODE	/mnt/ilae/archive/tools/twas/WEIGHTS//PEC_TWAS_weights/ENSG00000243234.wgt.RDat	CTD-2583A14.1	19	58464526	58465127	0.03621	19:58546347	3.5	19:58463430	0.0147	5.04	0.021	1398	1	top1	0.015	5.7e-06	0.021	0.98325
PsychENCODE	/mnt/ilae/archive/tools/twas/WEIGHTS//PEC_TWAS_weights/ENSG00000102738.wgt.RDat	MRPS31	13	41303432	41345309	0.0627	13:41782692	4.04	13:41272020	0.0101	-4.68	-1.091	1268	1268	bslmm	0.027	1.3e-09	0.02012	0.984
PsychENCODE	/mnt/ilae/archive/tools/twas/WEIGHTS//PEC_TWAS_weights/ENSG00000136891.wgt.RDat	TEX10	9	103064359	103115221	0.0906	9:103167977	-4.26	9:102948685	0.00628	-5.37	1.52693	1140	12	enet	0.02	1.4e-07	-0.02064	0.984
PsychENCODE	/mnt/ilae/archive/tools/twas/WEIGHTS//PEC_TWAS_weights/ENSG00000138829.wgt.RDat	FBN2	5	127593601	127994878	0.17438	5:127557568	3.48	5:127921369	0.155	14.56	0.618	2072	40	enet	0.2	1.2e-64	-0.0204	0.984
PsychENCODE	/mnt/ilae/archive/tools/twas/WEIGHTS//PEC_TWAS_weights/ENSG00000153563.wgt.RDat	CD8A	2	87011729	87035519	0.17024	2:86895736	-3.61	2:87026834	0.0675	-9.86	-0.032	790	5	lasso	0.092	7.9e-30	-0.02032	0.984
PsychENCODE	/mnt/ilae/archive/tools/twas/WEIGHTS//PEC_TWAS_weights/ENSG00000178726.wgt.RDat	THBD	20	23026270	23030378	0.08117	20:22989900	-3.39	20:23155438	0.0197	6.31	-0.907	1293	9	lasso	0.059	2.5e-19	-0.01996	0.984
PsychENCODE	/mnt/ilae/archive/tools/twas/WEIGHTS//PEC_TWAS_weights/ENSG00000235217.wgt.RDat	TSPY26P	20	30774280	30778330	0.05199	20:30511473	-3.09	20:30812779	0.0363	-7.49	0.442	854	854	bslmm	0.047	7.6e-16	-0.02035	0.984
PsychENCODE	/mnt/ilae/archive/tools/twas/WEIGHTS//PEC_TWAS_weights/ENSG00000262185.wgt.RDat	RP11-462G12.1	16	3997610	4000445	0.09361	16:3993154	-3.16	16:4024128	0.0326	7.51	-0.2239	1310	4	lasso	0.058	6e-19	0.020086	0.984
PsychENCODE	/mnt/ilae/archive/tools/twas/WEIGHTS//PEC_TWAS_weights/ENSG00000166503.wgt.RDat	HDGFRP3	15	83784320	83876770	0.00988	15:83753416	3.06	15:83585708	0.000212	3.73	0.02	1027	2	lasso	0.0023	0.046	0.02002	0.984029
PsychENCODE	/mnt/ilae/archive/tools/twas/WEIGHTS//PEC_TWAS_weights/ENSG00000120253.wgt.RDat	NUP43	6	150045451	150070801	0.09191	6:150373839	-3	6:149980453	0.151	-14.37	-0.042	1652	12	lasso	0.16	7.4e-54	0.02001	0.984033
PsychENCODE	/mnt/ilae/archive/tools/twas/WEIGHTS//PEC_TWAS_weights/ENSG00000127527.wgt.RDat	EPS15L1	19	16466050	16582896	0.08454	19:16223609	-2.76	19:16602808	0.0523	8.63	-0.02	1852	1	top1	0.052	2.4e-17	-0.02	0.98404
PsychENCODE	/mnt/ilae/archive/tools/twas/WEIGHTS//PEC_TWAS_weights/ENSG00000231121.wgt.RDat	RP1-34H18.1	12	77718421	77966055	0.02679	12:77540253	3.7	12:77682953	0.000838	4.59	0.596	2035	13	enet	0.0069	0.0015	-0.01885	0.984964
PsychENCODE	/mnt/ilae/archive/tools/twas/WEIGHTS//PEC_TWAS_weights/ENSG00000107036.wgt.RDat	KIAA1432	9	5629025	5776557	0.0346	9:5940407	2.28	9:5664338	0.00721	4.73	-0.038	1519	1519	bslmm	0.0079	0.00071	-0.01821	0.985
PsychENCODE	/mnt/ilae/archive/tools/twas/WEIGHTS//PEC_TWAS_weights/ENSG00000117528.wgt.RDat	ABCD3	1	94883933	94984222	0.04681	1:95053214	2.98	1:94977763	0.00932	-5.03	0.518	1355	8	enet	0.02	1.9e-07	-0.019244	0.985
PsychENCODE	/mnt/ilae/archive/tools/twas/WEIGHTS//PEC_TWAS_weights/ENSG00000162482.wgt.RDat	AKR7A3	1	19609052	19615744	0.19754	1:20069646	3.38	1:19595137	0.0254	-6.79	-0.007	1780	4	lasso	0.058	3e-19	0.018386	0.985
PsychENCODE	/mnt/ilae/archive/tools/twas/WEIGHTS//PEC_TWAS_weights/ENSG00000162601.wgt.RDat	MYSM1	1	59120411	59165764	0.29339	1:59604781	-3.56	1:59158161	0.436	24	-0.054	1428	44	enet	0.44	9.7e-168	0.019094	0.985
PsychENCODE	/mnt/ilae/archive/tools/twas/WEIGHTS//PEC_TWAS_weights/ENSG00000170448.wgt.RDat	NFXL1	4	47849257	47916653	0.09009	4:47898336	-2.88	4:47915437	0.0286	-7.94	0.146	1631	20	enet	0.059	2e-19	-0.01882	0.985
PsychENCODE	/mnt/ilae/archive/tools/twas/WEIGHTS//PEC_TWAS_weights/ENSG00000176927.wgt.RDat	EFCAB5	17	28256218	28435470	0.12601	17:28908913	3.36	17:28176314	0.231	-17.57	-0.406	804	20	enet	0.25	1.5e-83	-0.019089	0.985
PsychENCODE	/mnt/ilae/archive/tools/twas/WEIGHTS//PEC_TWAS_weights/ENSG00000235888.wgt.RDat	AF064858.8	21	40360633	40378079	0.04973	21:40663121	3.79	21:40657980	0.0258	6.41	0.019	1531	1	top1	0.026	2.6e-09	0.019	0.985
PsychENCODE	/mnt/ilae/archive/tools/twas/WEIGHTS//PEC_TWAS_weights/ENSG00000260362.wgt.RDat	RP11-297M9.1	16	9760742	9770700	0.03648	16:9410381	3.16	16:9769042	-0.000459	-4.35	-2.499	1976	1976	bslmm	0.0023	0.045	0.019301	0.985
PsychENCODE	/mnt/ilae/archive/tools/twas/WEIGHTS//PEC_TWAS_weights/ENSG00000223501.wgt.RDat	VPS52	6	33218049	33239824	0.06541	6:33587404	-3.34	6:33306235	0.0116	-5.55	-0.43584	863	37	enet	0.029	2.7e-10	-0.01821	0.985474
PsychENCODE	/mnt/ilae/archive/tools/twas/WEIGHTS//PEC_TWAS_weights/ENSG00000258941.wgt.RDat	RP11-407N17.3	14	39703106	39820397	0.02945	14:40093039	-2.88	14:39831317	0.0168	-5.49	-0.523	1617	2	lasso	0.017	9.5e-07	-0.01808	0.98557
PsychENCODE	/mnt/ilae/archive/tools/twas/WEIGHTS//PEC_TWAS_weights/ENSG00000131969.wgt.RDat	ABHD12B	14	51338878	51371688	0.04795	14:51447090	3.12	14:51331315	0.00956	-4.68	-0.198	1451	3	lasso	0.01	0.00012	0.01772	0.98586
PsychENCODE	/mnt/ilae/archive/tools/twas/WEIGHTS//PEC_TWAS_weights/ENSG00000100429.wgt.RDat	HDAC10	22	50683612	50689834	0.04654	22:51186143	3.81	22:50675648	0.00601	5.03	0.317	1823	1823	bslmm	0.02	1.8e-07	0.0177	0.98591
PsychENCODE	/mnt/ilae/archive/tools/twas/WEIGHTS//PEC_TWAS_weights/ENSG00000087250.wgt.RDat	MT3	16	56622986	56625000	0.04455	16:56781965	-2.99	16:56636114	-0.00016	-3.55	1.1666	1460	1460	bslmm	0.0016	0.076	-0.017005	0.986
PsychENCODE	/mnt/ilae/archive/tools/twas/WEIGHTS//PEC_TWAS_weights/ENSG00000167136.wgt.RDat	ENDOG	9	131580753	131584956	0.2835	9:131985478	2.94	9:131576416	0.26	-18.82	-0.311	854	854	bslmm	0.32	1.9e-112	-0.01731	0.986
PsychENCODE	/mnt/ilae/archive/tools/twas/WEIGHTS//PEC_TWAS_weights/ENSG00000183018.wgt.RDat	SPNS2	17	4402133	4442330	0.26407	17:4908721	-4.28	17:4394639	0.114	12.31	-0.018	1472	1	top1	0.11	1.2e-36	-0.018	0.986
PsychENCODE	/mnt/ilae/archive/tools/twas/WEIGHTS//PEC_TWAS_weights/ENSG00000253669.wgt.RDat	KB-1732A1.1	8	103817745	103822199	0.021	8:103456078	-3.71	8:103824853	0.0151	-4.92	-0.017	1674	1	top1	0.015	4.5e-06	0.017	0.986
PsychENCODE	/mnt/ilae/archive/tools/twas/WEIGHTS//PEC_TWAS_weights/ENSG00000077458.wgt.RDat	FAM76B	11	95502106	95523573	0.05742	11:95631349	3.15	11:95586982	0.0469	-8.6	0.032	1329	8	lasso	0.053	1.6e-17	0.0167	0.986656
PsychENCODE	/mnt/ilae/archive/tools/twas/WEIGHTS//PEC_TWAS_weights/ENSG00000227345.wgt.RDat	PARG	10	51026325	51130715	0.05806	10:50817735	-3.14	10:50884279	0.000206	-5.35	0.695906	863	13	enet	0.013	2.1e-05	-0.0166	0.98674
PsychENCODE	/mnt/ilae/archive/tools/twas/WEIGHTS//PEC_TWAS_weights/ENSG00000135094.wgt.RDat	SDS	12	113830250	113864106	0.04037	12:114171783	3.93	12:113824576	0.00422	-4.93	-0.196	1580	1580	bslmm	0.0083	0.00053	0.01636	0.986945
PsychENCODE	/mnt/ilae/archive/tools/twas/WEIGHTS//PEC_TWAS_weights/ENSG00000124104.wgt.RDat	SNX21	20	44462449	44471914	0.1058	20:44970265	-3.27	20:44468512	0.0278	-6.32	-0.729	1496	1496	bslmm	0.034	1.2e-11	-0.01678	0.987
PsychENCODE	/mnt/ilae/archive/tools/twas/WEIGHTS//PEC_TWAS_weights/ENSG00000272406.wgt.RDat	RP11-185E12.2	5	93077346	93079206	0.01871	5:93027155	-3.43	5:92983183	0.000634	-3.53	-1.1092	545	545	bslmm	0.0039	0.013	0.0161	0.987
PsychENCODE	/mnt/ilae/archive/tools/twas/WEIGHTS//PEC_TWAS_weights/ENSG00000139132.wgt.RDat	FGD4	12	32552463	32798984	0.14279	12:32361008	-3.52	12:32789552	0.0677	-10.19	-0.752	2780	38	enet	0.098	1.2e-31	0.01621	0.987066
PsychENCODE	/mnt/ilae/archive/tools/twas/WEIGHTS//PEC_TWAS_weights/ENSG00000231611.wgt.RDat	AP006216.11	11	116645826	116646592	0.09603	11:116498649	-2.8	11:116640062	0.0558	8.53	-0.89	1847	13	lasso	0.057	8.8e-19	0.0161	0.987188
PsychENCODE	/mnt/ilae/archive/tools/twas/WEIGHTS//PEC_TWAS_weights/ENSG00000154473.wgt.RDat	BUB3	10	124913793	124924886	0.18739	10:125294500	2.91	10:124926828	0.0745	-10.03	0.003	1540	30	enet	0.076	8.7e-25	0.016	0.98721
PsychENCODE	/mnt/ilae/archive/tools/twas/WEIGHTS//PEC_TWAS_weights/ENSG00000111912.wgt.RDat	NCOA7	6	126102307	126252266	0.08353	6:126585698	2.59	6:126148318	0.0435	-7.79	-0.016	863	1	top1	0.043	1.2e-14	0.016	0.987234
PsychENCODE	/mnt/ilae/archive/tools/twas/WEIGHTS//PEC_TWAS_weights/ENSG00000172594.wgt.RDat	SMPDL3A	6	123110315	123130865	0.34083	6:123094017	-3.34	6:123125411	0.0679	-9.6	-0.84895	1459	9	lasso	0.14	3.6e-46	0.01589	0.987324
PsychENCODE	/mnt/ilae/archive/tools/twas/WEIGHTS//PEC_TWAS_weights/ENSG00000204381.wgt.RDat	LAYN	11	111411005	111432264	0.40792	11:111336316	-2.7	11:111425105	0.266	-18.8	0.015	1188	21	enet	0.28	4.9e-96	-0.0158	0.987415
PsychENCODE	/mnt/ilae/archive/tools/twas/WEIGHTS//PEC_TWAS_weights/ENSG00000237289.wgt.RDat	CKMT1B	15	43885252	43897099	0.38699	15:44299426	3.17	15:43726206	0.0373	-6.28	-1.68058	440	440	bslmm	0.086	5.9e-28	0.01567	0.987494
PsychENCODE	/mnt/ilae/archive/tools/twas/WEIGHTS//PEC_TWAS_weights/ENSG00000259721.wgt.RDat	RP11-758N13.1	15	33009471	33011208	0.07361	15:32945748	2.95	15:32999483	0.0132	5.84	0.01	1083	16	enet	0.031	9.8e-11	0.01541	0.987703
PsychENCODE	/mnt/ilae/archive/tools/twas/WEIGHTS//PEC_TWAS_weights/ENSG00000260711.wgt.RDat	RP11-747H7.3	14	92223103	92226142	0.30987	14:92151108	2.11	14:92294852	0.171	15.45	0.061	1663	16	enet	0.2	6.1e-66	-0.0154	0.98771
PsychENCODE	/mnt/ilae/archive/tools/twas/WEIGHTS//PEC_TWAS_weights/ENSG00000259673.wgt.RDat	IQCH-AS1	15	67695957	67814182	0.03686	15:68219702	-3.61	15:67889974	0.0125	-5.34	-0.689	1354	22	enet	0.027	1.6e-09	0.01511	0.987945
PsychENCODE	/mnt/ilae/archive/tools/twas/WEIGHTS//PEC_TWAS_weights/ENSG00000181924.wgt.RDat	COA4	11	73583712	73588033	0.03207	11:73330537	2.56	11:73466863	0.0239	-6.49	0.170699	1331	1331	bslmm	0.026	2e-09	-0.0146	0.988362
PsychENCODE	/mnt/ilae/archive/tools/twas/WEIGHTS//PEC_TWAS_weights/ENSG00000029364.wgt.RDat	SLC39A9	14	69864732	69929105	0.03659	14:70202053	-2.91	14:69841578	0.0139	5.36	-0.122	1274	3	lasso	0.018	7.6e-07	0.01455	0.98839
PsychENCODE	/mnt/ilae/archive/tools/twas/WEIGHTS//PEC_TWAS_weights/ENSG00000216316.wgt.RDat	RP3-354N19.3	6	119590298	119590879	0.04102	6:119157786	3.54	6:119598994	0.0311	-6.85	0.014	1715	1	top1	0.031	6.7e-11	-0.014	0.98883
PsychENCODE	/mnt/ilae/archive/tools/twas/WEIGHTS//PEC_TWAS_weights/ENSG00000146223.wgt.RDat	RPL7L1	6	42847356	42857663	0.18258	6:42369280	3.27	6:42862934	0.152	-15.06	-0.143	1119	9	lasso	0.19	1.6e-62	0.01396	0.988862
PsychENCODE	/mnt/ilae/archive/tools/twas/WEIGHTS//PEC_TWAS_weights/ENSG00000246082.wgt.RDat	NUDT16P1	3	131080742	131083966	0.09934	3:130612270	2.82	3:131080830	0.0275	6.39	0.057	1301	5	lasso	0.031	5.2e-11	0.01395	0.988867
PsychENCODE	/mnt/ilae/archive/tools/twas/WEIGHTS//PEC_TWAS_weights/ENSG00000109255.wgt.RDat	NMU	4	56461396	56502865	0.01346	4:56608710	3.11	4:56289778	-0.000468	-3.99	0.519	1775	1775	blup	0.0038	0.014	-0.01338	0.989
PsychENCODE	/mnt/ilae/archive/tools/twas/WEIGHTS//PEC_TWAS_weights/ENSG00000109654.wgt.RDat	TRIM2	4	154073494	154260472	0.23032	4:153785248	3.7	4:154176412	0.0608	-9.49	-0.93	1844	10	lasso	0.13	4e-43	0.01329	0.989
PsychENCODE	/mnt/ilae/archive/tools/twas/WEIGHTS//PEC_TWAS_weights/ENSG00000143869.wgt.RDat	GDF7	2	20866424	20873418	0.18625	2:21255764	-3.26	2:20917758	0.0482	-8.73	0.139	1308	1308	bslmm	0.073	7.2e-24	-0.01432	0.989
PsychENCODE	/mnt/ilae/archive/tools/twas/WEIGHTS//PEC_TWAS_weights/ENSG00000268218.wgt.RDat	AC137932.1	16	89334512	89339452	0.03899	16:89392788	-2.97	16:89304656	0.000747	4.07	-0.935	1929	1929	bslmm	0.008	0.00068	0.013232	0.989
PsychENCODE	/mnt/ilae/archive/tools/twas/WEIGHTS//PEC_TWAS_weights/ENSG00000272620.wgt.RDat	AFAP1-AS1	4	7755817	7780655	0.19606	4:7465586	-3.85	4:7755851	0.11	12.11	1.0515	2242	3	lasso	0.16	2.7e-53	0.01369	0.989
PsychENCODE	/mnt/ilae/archive/tools/twas/WEIGHTS//PEC_TWAS_weights/ENSG00000128408.wgt.RDat	RIBC2	22	45809572	45828376	0.2732	22:46055272	2.85	22:45833653	0.263	19.49	-0.003	1619	49	enet	0.34	1.1e-122	0.0135	0.98924
PsychENCODE	/mnt/ilae/archive/tools/twas/WEIGHTS//PEC_TWAS_weights/ENSG00000161298.wgt.RDat	ZNF382	19	37095719	37119499	0.06138	19:37293426	3.53	19:37202372	0.0203	-5.48	-0.0132	1500	1	top1	0.02	1.2e-07	0.01322	0.98945
PsychENCODE	/mnt/ilae/archive/tools/twas/WEIGHTS//PEC_TWAS_weights/ENSG00000048649.wgt.RDat	RSF1	11	77371041	77532063	0.02809	11:77881964	3.6	11:77409832	0.0103	4.26	0.013	1579	1	top1	0.01	0.00013	0.013	0.989628
PsychENCODE	/mnt/ilae/archive/tools/twas/WEIGHTS//PEC_TWAS_weights/ENSG00000167074.wgt.RDat	TEF	22	41763337	41795330	0.07599	22:42170432	2.39	22:41869268	0.0284	6.71	0.013	973	1	top1	0.028	4.2e-10	0.013	0.98963
PsychENCODE	/mnt/ilae/archive/tools/twas/WEIGHTS//PEC_TWAS_weights/ENSG00000213971.wgt.RDat	RP11-15H20.6	19	23442708	23457053	0.22876	19:23941806	3.38	19:23443280	0.124	13.09	0.323	1792	25	enet	0.14	1.2e-45	0.01278	0.98981
PsychENCODE	/mnt/ilae/archive/tools/twas/WEIGHTS//PEC_TWAS_weights/ENSG00000078053.wgt.RDat	AMPH	7	38423305	38671167	0.16427	7:38392335	4.14	7:38632722	0.0321	7.47	0.909	2385	2385	bslmm	0.1	1.6e-32	0.01275	0.99
PsychENCODE	/mnt/ilae/archive/tools/twas/WEIGHTS//PEC_TWAS_weights/ENSG00000116133.wgt.RDat	DHCR24	1	55315306	55352891	0.10028	1:54969135	3.26	1:55356742	0.0396	-7.57	0.224	1738	9	lasso	0.051	4.5e-17	0.012834	0.99
PsychENCODE	/mnt/ilae/archive/tools/twas/WEIGHTS//PEC_TWAS_weights/ENSG00000128052.wgt.RDat	KDR	4	55944644	55991756	0.03532	4:55890497	-3.16	4:56025361	0.0209	-5.76	-0.013	1624	1	top1	0.021	8.1e-08	0.013	0.99
PsychENCODE	/mnt/ilae/archive/tools/twas/WEIGHTS//PEC_TWAS_weights/ENSG00000135837.wgt.RDat	CEP350	1	179923873	180084015	0.032	1:179488965	3.66	1:179905978	0.0144	5.01	0.013	2030	1	top1	0.014	7.5e-06	0.013	0.99
PsychENCODE	/mnt/ilae/archive/tools/twas/WEIGHTS//PEC_TWAS_weights/ENSG00000147655.wgt.RDat	RSPO2	8	108911544	109095913	0.30341	8:109139335	-2.67	8:109088058	0.149	14.1	0.097	1919	12	lasso	0.22	3.2e-72	-0.01198	0.99
PsychENCODE	/mnt/ilae/archive/tools/twas/WEIGHTS//PEC_TWAS_weights/ENSG00000164902.wgt.RDat	PHAX	5	125935960	125962944	0.09299	5:126432998	-3.5	5:125944617	0.0384	-7.66	0.211	1703	5	lasso	0.044	1.1e-14	0.0121	0.99
PsychENCODE	/mnt/ilae/archive/tools/twas/WEIGHTS//PEC_TWAS_weights/ENSG00000164951.wgt.RDat	PDP1	8	94870035	94938294	0.0253	8:95167948	-3.62	8:94907652	0.00185	4.56	0.012	1320	1	lasso	0.0042	0.011	0.012	0.99
PsychENCODE	/mnt/ilae/archive/tools/twas/WEIGHTS//PEC_TWAS_weights/ENSG00000187815.wgt.RDat	ZFP69	1	40942887	40962015	0.3373	1:41116282	3.84	1:40939397	0.165	-14.86	-0.499	1483	18	lasso	0.28	5e-98	-0.012021	0.99
PsychENCODE	/mnt/ilae/archive/tools/twas/WEIGHTS//PEC_TWAS_weights/ENSG00000129353.wgt.RDat	SLC44A2	19	10713133	10755235	0.02814	19:10719716	3.8	19:10770783	0.000315	4.38	-2.814	1430	1430	bslmm	0.0082	0.00057	-0.01227	0.99021
PsychENCODE	/mnt/ilae/archive/tools/twas/WEIGHTS//PEC_TWAS_weights/ENSG00000187486.wgt.RDat	KCNJ11	11	17407406	17410878	0.09608	11:17276167	-3.64	11:17411020	0.0372	8.02	0.039	1239	15	enet	0.044	6.8e-15	0.0122	0.99028
PsychENCODE	/mnt/ilae/archive/tools/twas/WEIGHTS//PEC_TWAS_weights/ENSG00000100941.wgt.RDat	PNN	14	39644387	39652422	0.05126	14:40093039	-2.88	14:39609182	0.035	7.11	-0.159	1523	6	lasso	0.04	1.5e-13	-0.01205	0.99038
PsychENCODE	/mnt/ilae/archive/tools/twas/WEIGHTS//PEC_TWAS_weights/ENSG00000244215.wgt.RDat	RP11-88I21.2	3	127041150	127109513	0.04604	3:126930974	-3.07	3:127042065	0.00393	-4.84	0.574	1452	1452	blup	0.0081	0.00063	-0.0115	0.990827
PsychENCODE	/mnt/ilae/archive/tools/twas/WEIGHTS//PEC_TWAS_weights/ENSG00000133116.wgt.RDat	KL	13	33590207	33640282	0.1137	13:33588145	-2.98	13:33594429	0.00239	4.73	0.795	1239	1239	blup	0.025	5.1e-09	-0.01138	0.991
PsychENCODE	/mnt/ilae/archive/tools/twas/WEIGHTS//PEC_TWAS_weights/ENSG00000162976.wgt.RDat	PQLC3	2	11295324	11319000	0.18674	2:11003593	-3.97	2:11306978	0.0958	-12.2	0.8878	1663	24	enet	0.17	6.7e-56	0.01154	0.991
PsychENCODE	/mnt/ilae/archive/tools/twas/WEIGHTS//PEC_TWAS_weights/ENSG00000163131.wgt.RDat	CTSS	1	150702672	150738433	0.17686	1:150625186	-3.05	1:150971195	0.0585	-9.93	-0.266	1230	10	lasso	0.12	1.6e-38	-0.011058	0.991
PsychENCODE	/mnt/ilae/archive/tools/twas/WEIGHTS//PEC_TWAS_weights/ENSG00000164331.wgt.RDat	ANKRA2	5	72848160	72861511	0.06543	5:73126169	-4.7	5:72868109	0.0311	6.74	-1.099	1434	1434	bslmm	0.043	1.4e-14	-0.0107	0.991
PsychENCODE	/mnt/ilae/archive/tools/twas/WEIGHTS//PEC_TWAS_weights/ENSG00000176049.wgt.RDat	JAKMIP2	5	146967990	147162338	0.05756	5:146656700	-3.79	5:147025809	0.000554	4.15	1.1798	1625	1625	blup	0.022	3.6e-08	0.0109	0.991
PsychENCODE	/mnt/ilae/archive/tools/twas/WEIGHTS//PEC_TWAS_weights/ENSG00000251400.wgt.RDat	ALDH7A1P1	5	76586093	76587625	0.01849	5:76711437	3.94	5:76142605	-0.000619	-3.29	0.43	1462	1462	bslmm	0.002	0.058	-0.0107	0.991
PsychENCODE	/mnt/ilae/archive/tools/twas/WEIGHTS//PEC_TWAS_weights/ENSG00000198585.wgt.RDat	NUDT16	3	131100515	131107674	0.01416	3:130612270	2.82	3:131155789	-0.000686	3.6	-0.011	1396	1	lasso	-0.00025	0.41	-0.011	0.991223
PsychENCODE	/mnt/ilae/archive/tools/twas/WEIGHTS//PEC_TWAS_weights/ENSG00000090615.wgt.RDat	GOLGA3	12	133345495	133405444	0.25298	12:133699803	4.05	12:133352702	0.0422	-7.59	-0.6531	1234	1234	bslmm	0.08	5.8e-26	-0.01095	0.991266
PsychENCODE	/mnt/ilae/archive/tools/twas/WEIGHTS//PEC_TWAS_weights/ENSG00000138867.wgt.RDat	GUCD1	22	24936406	24951903	0.13588	22:25100905	-3.3	22:24937678	0.0691	9.92	0.5415	1179	1179	bslmm	0.094	1.8e-30	0.0108	0.99138
PsychENCODE	/mnt/ilae/archive/tools/twas/WEIGHTS//PEC_TWAS_weights/ENSG00000085382.wgt.RDat	HACE1	6	105175968	105307794	0.21766	6:104726687	-3.91	6:105285750	0.176	-15.3	-0.055	1343	6	lasso	0.2	9.3e-68	-0.01052	0.99161
PsychENCODE	/mnt/ilae/archive/tools/twas/WEIGHTS//PEC_TWAS_weights/ENSG00000137872.wgt.RDat	SEMA6D	15	47476298	48066420	0.12537	15:47763951	-4.77	15:48055738	0.0514	-7.43	-1.621	1858	15	enet	0.055	3.1e-18	-0.01013	0.991921
PsychENCODE	/mnt/ilae/archive/tools/twas/WEIGHTS//PEC_TWAS_weights/ENSG00000113240.wgt.RDat	CLK4	5	178029665	178057616	0.05575	5:177852252	2.82	5:178040328	0.0143	-5.3	-0.01	2218	1	top1	0.014	8.1e-06	0.01	0.992
PsychENCODE	/mnt/ilae/archive/tools/twas/WEIGHTS//PEC_TWAS_weights/ENSG00000116016.wgt.RDat	EPAS1	2	46520806	46613836	0.10096	2:46552483	-3.08	2:46556824	0.0302	-6.38	-0.6586	1687	24	enet	0.036	2.7e-12	0.00983	0.992
PsychENCODE	/mnt/ilae/archive/tools/twas/WEIGHTS//PEC_TWAS_weights/ENSG00000163743.wgt.RDat	RCHY1	4	76404247	76439974	0.12032	4:76844918	2.48	4:76457068	0.0951	11.48	0.246	1719	7	lasso	0.13	5.4e-43	0.01052	0.992
PsychENCODE	/mnt/ilae/archive/tools/twas/WEIGHTS//PEC_TWAS_weights/ENSG00000229816.wgt.RDat	DDX50P1	2	32426669	32429068	0.01423	2:32329842	2.98	2:32431017	0.000653	-3.77	-0.994	984	984	blup	0.0059	0.0029	-0.00989	0.992
PsychENCODE	/mnt/ilae/archive/tools/twas/WEIGHTS//PEC_TWAS_weights/ENSG00000245694.wgt.RDat	CRNDE	16	54952775	54963101	0.03521	16:54461384	-3.24	16:54963118	0.0228	5.69	-0.01	1608	1	top1	0.023	2.2e-08	-0.01	0.992
PsychENCODE	/mnt/ilae/archive/tools/twas/WEIGHTS//PEC_TWAS_weights/ENSG00000267432.wgt.RDat	RP11-559N14.5	17	76480964	76495428	0.17015	17:76343922	-3.88	17:76496665	0.0713	-9.81	-0.67806	1762	1762	bslmm	0.11	1.1e-34	-0.009546	0.992
PsychENCODE	/mnt/ilae/archive/tools/twas/WEIGHTS//PEC_TWAS_weights/ENSG00000268751.wgt.RDat	SCGB1B2P	19	35067638	35068606	0.03546	19:34633044	3.96	19:35146290	0.00068	-3.93	0.957	1552	1552	bslmm	0.0061	0.0026	0.00999	0.99203
PsychENCODE	/mnt/ilae/archive/tools/twas/WEIGHTS//PEC_TWAS_weights/ENSG00000065060.wgt.RDat	UHRF1BP1	6	34759857	34850915	0.17014	6:34335088	-3.3	6:34797756	0.215	17.24	-0.00514	1463	13	lasso	0.24	4.4e-81	-0.00979	0.99219
PsychENCODE	/mnt/ilae/archive/tools/twas/WEIGHTS//PEC_TWAS_weights/ENSG00000196935.wgt.RDat	SRGAP1	12	64238073	64541613	0.07267	12:64260884	-3.44	12:64546410	-0.000632	-4.44	0.7005	1991	1991	blup	0.0069	0.0014	-0.00906	0.992773
PsychENCODE	/mnt/ilae/archive/tools/twas/WEIGHTS//PEC_TWAS_weights/ENSG00000241984.wgt.RDat	RPL7AP2	14	39625946	39627056	0.01096	14:39867686	-2.95	14:39339469	-0.000676	-3.15	-0.72	1537	1537	bslmm	0.00051	0.2	0.00898	0.99283
PsychENCODE	/mnt/ilae/archive/tools/twas/WEIGHTS//PEC_TWAS_weights/ENSG00000133028.wgt.RDat	SCO1	17	10583654	10601692	0.06637	17:10092829	3.31	17:10607968	0.0296	-6.79	-0.40642	1403	1403	bslmm	0.036	1.7e-12	0.008722	0.993
PsychENCODE	/mnt/ilae/archive/tools/twas/WEIGHTS//PEC_TWAS_weights/ENSG00000162614.wgt.RDat	NEXN	1	78354198	78409580	0.11032	1:78441789	4.06	1:78516452	0.0395	-8.58	0.137	1305	24	enet	0.052	2.1e-17	-0.008292	0.993
PsychENCODE	/mnt/ilae/archive/tools/twas/WEIGHTS//PEC_TWAS_weights/ENSG00000256667.wgt.RDat	KLRAP1	12	10741077	10752434	0.18525	12:10348421	-3.65	12:10751321	0.0404	-7.43	-1.177	1691	1691	bslmm	0.056	1.9e-18	-0.00866	0.99309
PsychENCODE	/mnt/ilae/archive/tools/twas/WEIGHTS//PEC_TWAS_weights/ENSG00000104140.wgt.RDat	RHOV	15	41164412	41166487	0.19103	15:41005998	2.99	15:41166528	0.146	14.44	-0.091	1180	11	enet	0.15	6.2e-50	-0.00839	0.993303
PsychENCODE	/mnt/ilae/archive/tools/twas/WEIGHTS//PEC_TWAS_weights/ENSG00000232110.wgt.RDat	RP11-149I23.3	10	91043522	91051882	0.13575	10:91116790	-3.72	10:91040524	0.046	-8.27	-0.491	1684	31	enet	0.082	1.2e-26	-0.00812	0.99352
PsychENCODE	/mnt/ilae/archive/tools/twas/WEIGHTS//PEC_TWAS_weights/ENSG00000168806.wgt.RDat	LCMT2	15	43619974	43622803	0.06986	15:43285629	-3.17	15:43588888	0.0362	-7.03	-0.008	419	1	top1	0.036	1.9e-12	0.008	0.993617
PsychENCODE	/mnt/ilae/archive/tools/twas/WEIGHTS//PEC_TWAS_weights/ENSG00000272699.wgt.RDat	RP11-145M9.5	3	179123236	179123732	0.03975	3:179352402	3.13	3:179095590	0.0254	-6.33	-0.008	1189	1	top1	0.025	3.5e-09	0.008	0.993617
PsychENCODE	/mnt/ilae/archive/tools/twas/WEIGHTS//PEC_TWAS_weights/ENSG00000144802.wgt.RDat	NFKBIZ	3	101546835	101579866	0.17244	3:101740348	3.85	3:101712177	0.0922	11.15	0.115	1452	1452	bslmm	0.096	6e-31	-0.00799	0.993623
PsychENCODE	/mnt/ilae/archive/tools/twas/WEIGHTS//PEC_TWAS_weights/ENSG00000054523.wgt.RDat	KIF1B	1	10270863	10441661	0.10953	1:10939286	-3.38	1:10263824	0.0932	11.15	0.00778	1407	1	top1	0.093	4.1e-30	0.007783	0.994
PsychENCODE	/mnt/ilae/archive/tools/twas/WEIGHTS//PEC_TWAS_weights/ENSG00000115457.wgt.RDat	IGFBP2	2	217497551	217529159	0.13928	2:217143518	3.54	2:217332057	0.0691	9.86	-0.743	1491	18	enet	0.1	4.3e-33	-0.00708	0.994
PsychENCODE	/mnt/ilae/archive/tools/twas/WEIGHTS//PEC_TWAS_weights/ENSG00000116521.wgt.RDat	SCAMP3	1	155225770	155232221	0.02456	1:154824973	-3.65	1:155201993	0.00951	-5.19	0.20391	564	2	lasso	0.011	5.8e-05	-0.008139	0.994
PsychENCODE	/mnt/ilae/archive/tools/twas/WEIGHTS//PEC_TWAS_weights/ENSG00000120306.wgt.RDat	CYSTM1	5	139554227	139661637	0.21148	5:140029780	-3.38	5:139558669	0.27	-18.98	0.008	810	1	top1	0.27	1.4e-92	-0.008	0.994
PsychENCODE	/mnt/ilae/archive/tools/twas/WEIGHTS//PEC_TWAS_weights/ENSG00000122557.wgt.RDat	HERPUD2	7	35672269	35735181	0.07892	7:35222145	-3.03	7:35744178	0.034	-6.93	-0.007	1663	1	top1	0.034	8.7e-12	0.007	0.994
PsychENCODE	/mnt/ilae/archive/tools/twas/WEIGHTS//PEC_TWAS_weights/ENSG00000230156.wgt.RDat	LINC00443	13	107306264	107324511	0.6371	13:107662388	-2.83	13:107192618	0.282	20	-0.0192	1142	9	lasso	0.49	5.6e-198	-0.00701	0.994
PsychENCODE	/mnt/ilae/archive/tools/twas/WEIGHTS//PEC_TWAS_weights/ENSG00000248161.wgt.RDat	RP11-499E18.1	4	103339759	103371167	0.10694	4:103147732	-4.19	4:103329111	0.03	-7.19	-0.252	1330	36	enet	0.045	3.3e-15	0.00702	0.994
PsychENCODE	/mnt/ilae/archive/tools/twas/WEIGHTS//PEC_TWAS_weights/ENSG00000124783.wgt.RDat	SSR1	6	7268539	7347679	0.29257	6:6871506	4.93	6:7185573	0.121	-12.81	-0.89873	1861	13	lasso	0.21	4.8e-69	0.00737	0.994121
PsychENCODE	/mnt/ilae/archive/tools/twas/WEIGHTS//PEC_TWAS_weights/ENSG00000156508.wgt.RDat	EEF1A1	6	74225473	74233520	0.0216	6:74084336	-3.66	6:74268249	0.0113	4.87	-0.007	1838	1	top1	0.011	6.3e-05	-0.007	0.994415
PsychENCODE	/mnt/ilae/archive/tools/twas/WEIGHTS//PEC_TWAS_weights/ENSG00000215190.wgt.RDat	LINC00680	6	58272352	58287779	0.66919	6:58510756	2.76	6:58279488	0.393	23.72	0.278	1500	46	enet	0.51	4.7e-209	-0.00699	0.99442
PsychENCODE	/mnt/ilae/archive/tools/twas/WEIGHTS//PEC_TWAS_weights/ENSG00000267076.wgt.RDat	CCDC58P3	18	12211377	12211806	0.0155	18:11922336	2.65	18:12094006	0.005664	4.06	0.00694	1840	1	top1	0.0057	0.0036	0.00694	0.994459
PsychENCODE	/mnt/ilae/archive/tools/twas/WEIGHTS//PEC_TWAS_weights/ENSG00000139163.wgt.RDat	ETNK1	12	22778009	22843599	0.02157	12:22872129	3.5	12:22804904	0.00132	-3.56	-0.181	1262	1262	bslmm	0.0057	0.0035	-0.00657	0.994756
PsychENCODE	/mnt/ilae/archive/tools/twas/WEIGHTS//PEC_TWAS_weights/ENSG00000145050.wgt.RDat	MANF	3	51422478	51426828	0.04004	3:51888219	2.6	3:51763293	0.00296	4.69	-1.284	716	13	enet	0.02	1.1e-07	0.00656	0.994763
PsychENCODE	/mnt/ilae/archive/tools/twas/WEIGHTS//PEC_TWAS_weights/ENSG00000168952.wgt.RDat	STXBP6	14	25278862	25519503	0.47005	14:25890179	-3.2	14:25432014	0.0845	-11.15	0.759	2145	54	enet	0.29	3.6e-100	0.00653	0.99479
PsychENCODE	/mnt/ilae/archive/tools/twas/WEIGHTS//PEC_TWAS_weights/ENSG00000068793.wgt.RDat	CYFIP1	15	22892005	23006016	0.1418	15:22902036	3.55	15:22916124	0.0307	6.89	2.324	511	7	lasso	0.084	3e-27	0.0063	0.994971
PsychENCODE	/mnt/ilae/archive/tools/twas/WEIGHTS//PEC_TWAS_weights/ENSG00000136250.wgt.RDat	AOAH	7	36552456	36764154	0.07887	7:36175797	-3.16	7:36768658	0.0342	-6.94	0.686	1872	19	enet	0.037	1.4e-12	0.00628	0.995
PsychENCODE	/mnt/ilae/archive/tools/twas/WEIGHTS//PEC_TWAS_weights/ENSG00000232283.wgt.RDat	RP11-240L7.4	9	99008744	99012675	0.037	9:99396034	3.49	9:99069340	-0.000756	3.8	0.186	1250	1250	blup	0.0071	0.0013	0.00602	0.995
PsychENCODE	/mnt/ilae/archive/tools/twas/WEIGHTS//PEC_TWAS_weights/ENSG00000260032.wgt.RDat	LINC00657	20	34633544	34638882	0.25795	20:34696990	-2.66	20:34633899	0.101	11.69	0.765	878	878	bslmm	0.12	6.9e-39	0.00681	0.995
PsychENCODE	/mnt/ilae/archive/tools/twas/WEIGHTS//PEC_TWAS_weights/ENSG00000265942.wgt.RDat	RN7SL577P	15	49334540	49334840	0.02894	15:49671710	3.16	15:48892932	-0.000362	3.44	-1.379	1146	1146	bslmm	0.00013	0.28	-0.00604	0.995182
PsychENCODE	/mnt/ilae/archive/tools/twas/WEIGHTS//PEC_TWAS_weights/ENSG00000272940.wgt.RDat	CTA-384D8.33	22	51035581	51036028	0.03271	22:50601907	-3.59	22:51035427	0.0025	-3.84	-1.336	1237	1237	bslmm	0.0038	0.014	-0.006	0.99521
PsychENCODE	/mnt/ilae/archive/tools/twas/WEIGHTS//PEC_TWAS_weights/ENSG00000137824.wgt.RDat	RMDN3	15	41028082	41048049	0.13579	15:41005998	2.99	15:41020083	0.107	-12.03	-0.006	1168	1	top1	0.11	1.6e-34	0.006	0.995213
PsychENCODE	/mnt/ilae/archive/tools/twas/WEIGHTS//PEC_TWAS_weights/ENSG00000258007.wgt.RDat	RP11-350G24.1	12	101432198	101432872	0.02468	12:101081781	3.05	12:101428799	0.00379	-4.47	-0.006	1342	1	top1	0.0038	0.014	0.006	0.995213
PsychENCODE	/mnt/ilae/archive/tools/twas/WEIGHTS//PEC_TWAS_weights/ENSG00000183032.wgt.RDat	SLC25A21	14	37147636	37642071	0.02769	14:37106415	-3.24	14:38023549	-0.000737	3.4	1.492	1732	1732	blup	0.0057	0.0035	-0.00592	0.99528
PsychENCODE	/mnt/ilae/archive/tools/twas/WEIGHTS//PEC_TWAS_weights/ENSG00000120008.wgt.RDat	WDR11	10	122610687	122669036	0.23358	10:123125566	3.48	10:122627668	0.347	-21.52	0.023	1620	5	lasso	0.38	5.4e-139	-0.0059	0.99529
PsychENCODE	/mnt/ilae/archive/tools/twas/WEIGHTS//PEC_TWAS_weights/ENSG00000179909.wgt.RDat	ZNF154	19	58208735	58220579	0.11965	19:58546347	3.25	19:58305455	0.0222	6.75	0.9351	1453	1453	bslmm	0.12	2.8e-40	-0.00584	0.99534
PsychENCODE	/mnt/ilae/archive/tools/twas/WEIGHTS//PEC_TWAS_weights/ENSG00000239335.wgt.RDat	RP11-745O10.2	12	66524531	66528229	0.44019	12:66809557	3.58	12:66546892	0.298	-19.87	0.553	1144	28	enet	0.36	2.5e-132	-0.00582	0.995352
PsychENCODE	/mnt/ilae/archive/tools/twas/WEIGHTS//PEC_TWAS_weights/ENSG00000242061.wgt.RDat	CTD-2555K7.1	14	23163307	23163744	0.02983	14:23314363	-3.65	14:23440038	-0.000611	3.35	-1.72364	1556	1556	bslmm	0.004	0.012	0.00553	0.99559
PsychENCODE	/mnt/ilae/archive/tools/twas/WEIGHTS//PEC_TWAS_weights/ENSG00000104231.wgt.RDat	ZFAND1	8	82613569	82645138	0.33657	8:82367648	-3.13	8:82620703	0.231	-17.55	0.396	1520	35	enet	0.33	2.2e-115	0.00543	0.996
PsychENCODE	/mnt/ilae/archive/tools/twas/WEIGHTS//PEC_TWAS_weights/ENSG00000123219.wgt.RDat	CENPK	5	64813593	64858998	0.19449	5:64684040	4.81	5:64910844	0.234	17.72	-0.005	1302	1	top1	0.23	1.1e-78	-0.005	0.996
PsychENCODE	/mnt/ilae/archive/tools/twas/WEIGHTS//PEC_TWAS_weights/ENSG00000154945.wgt.RDat	ANKRD40	17	48770551	48785285	0.2064	17:48692881	2.83	17:48787960	0.151	-14.24	-0.125	1190	11	enet	0.15	2.3e-49	-0.005219	0.996
PsychENCODE	/mnt/ilae/archive/tools/twas/WEIGHTS//PEC_TWAS_weights/ENSG00000145192.wgt.RDat	AHSG	3	186330712	186339107	0.02615	3:186088885	4.37	3:186124493	-0.000714	3.58	-1.075	1369	1369	bslmm	0.00069	0.17	0.00487	0.996116
PsychENCODE	/mnt/ilae/archive/tools/twas/WEIGHTS//PEC_TWAS_weights/ENSG00000154832.wgt.RDat	CXXC1	18	47808713	47814674	0.0315	18:48047817	3.89	18:48004464	-0.000599	3.71	-0.72232	1416	1416	bslmm	0.0034	0.019	-0.00473	0.996225
PsychENCODE	/mnt/ilae/archive/tools/twas/WEIGHTS//PEC_TWAS_weights/ENSG00000008513.wgt.RDat	ST3GAL1	8	134467091	134584183	0.14906	8:134931586	-3.09	8:134502656	0.0313	-6.42	-0.07	2045	2045	bslmm	0.058	4.8e-19	-0.00384	0.997
PsychENCODE	/mnt/ilae/archive/tools/twas/WEIGHTS//PEC_TWAS_weights/ENSG00000101439.wgt.RDat	CST3	20	23608534	23619110	0.14586	20:23559318	3.19	20:23594325	0.0672	-9.59	0.115	1906	1906	bslmm	0.084	4.7e-27	0.00424	0.997
PsychENCODE	/mnt/ilae/archive/tools/twas/WEIGHTS//PEC_TWAS_weights/ENSG00000109466.wgt.RDat	KLHL2	4	166128770	166244308	0.06262	4:165978049	-3.55	4:166100811	-0.000702	-3.68	0.282	2324	2324	blup	0.0049	0.0062	0.00383	0.997
PsychENCODE	/mnt/ilae/archive/tools/twas/WEIGHTS//PEC_TWAS_weights/ENSG00000164251.wgt.RDat	F2RL1	5	76114758	76131140	0.2493	5:76337586	-3.13	5:76106963	0.221	17.45	-0.209	1354	34	enet	0.25	1.5e-86	0.0034	0.997
PsychENCODE	/mnt/ilae/archive/tools/twas/WEIGHTS//PEC_TWAS_weights/ENSG00000169258.wgt.RDat	GPRIN1	5	176022803	176037134	0.07694	5:176280925	-3.22	5:176027643	0.0623	-8.8	0.0033	1236	1	top1	0.062	2e-20	-0.0033	0.997
PsychENCODE	/mnt/ilae/archive/tools/twas/WEIGHTS//PEC_TWAS_weights/ENSG00000188730.wgt.RDat	VWC2	7	49813257	49961546	0.0998	7:50442917	-3.45	7:50035913	-0.000538	4.48	0.646	1715	1715	blup	0.018	5.3e-07	-0.0038	0.997
PsychENCODE	/mnt/ilae/archive/tools/twas/WEIGHTS//PEC_TWAS_weights/ENSG00000228146.wgt.RDat	CASP16	16	3194220	3199964	0.03728	16:3006895	-3.36	16:3194977	0.0125	-5.06	-0.004	1309	1	top1	0.012	2.8e-05	0.004	0.997
PsychENCODE	/mnt/ilae/archive/tools/twas/WEIGHTS//PEC_TWAS_weights/ENSG00000257252.wgt.RDat	RP11-486A14.2	12	93710911	93771512	0.05588	12:94200011	-2.98	12:93760823	0.0272	-6.81	0.79	1463	1463	bslmm	0.036	1.5e-12	0.00356	0.997159
PsychENCODE	/mnt/ilae/archive/tools/twas/WEIGHTS//PEC_TWAS_weights/ENSG00000237949.wgt.RDat	LINC00844	10	60759386	60761303	0.08828	10:60301689	2.04	10:60682920	0.0379	3.9	-0.172	977	977	bslmm	0.038	5.2e-13	0.00347	0.99723
PsychENCODE	/mnt/ilae/archive/tools/twas/WEIGHTS//PEC_TWAS_weights/ENSG00000198729.wgt.RDat	PPP1R14C	6	150464212	150571493	0.38983	6:150916562	-3.13	6:150608535	0.138	-13.77	-0.2	2010	51	enet	0.22	4.8e-75	-0.00331	0.997361
PsychENCODE	/mnt/ilae/archive/tools/twas/WEIGHTS//PEC_TWAS_weights/ENSG00000118600.wgt.RDat	TMEM5	12	64173583	64203338	0.14024	12:64260884	-3.71	12:64165775	0.0117	-6.81	-0.5511	1674	1674	bslmm	0.091	1.7e-29	-0.00322	0.997432
PsychENCODE	/mnt/ilae/archive/tools/twas/WEIGHTS//PEC_TWAS_weights/ENSG00000259520.wgt.RDat	CTD-2651B20.3	15	45543884	45571449	0.35918	15:45171203	2.96	15:45573862	0.409	-23.35	0.287	1238	1238	bslmm	0.45	4e-172	-0.00308	0.997544
PsychENCODE	/mnt/ilae/archive/tools/twas/WEIGHTS//PEC_TWAS_weights/ENSG00000260382.wgt.RDat	RP11-540B6.2	15	31174470	31175434	0.09183	15:31506699	-2.6	15:31168472	0.0752	10.61	-0.013	921	14	enet	0.082	1.6e-26	0.00304	0.997578
PsychENCODE	/mnt/ilae/archive/tools/twas/WEIGHTS//PEC_TWAS_weights/ENSG00000140563.wgt.RDat	MCTP2	15	94774767	95023632	0.06309	15:95500423	2.91	15:94883599	0.0203	-5.39	0.003	1835	1	top1	0.02	1.2e-07	-0.003	0.997606
PsychENCODE	/mnt/ilae/archive/tools/twas/WEIGHTS//PEC_TWAS_weights/ENSG00000198673.wgt.RDat	FAM19A2	12	62102040	62672931	0.05596	12:61798909	2.92	12:62091022	0.012	-5.43	-0.1637	2219	2219	bslmm	0.029	3.4e-10	-0.00264	0.997893
PsychENCODE	/mnt/ilae/archive/tools/twas/WEIGHTS//PEC_TWAS_weights/ENSG00000147647.wgt.RDat	DPYS	8	105342552	105479281	0.02621	8:105151169	3.47	8:105540777	-0.000316	3.97	0.67181	1824	1824	bslmm	0.0047	0.0072	-0.00284	0.998
PsychENCODE	/mnt/ilae/archive/tools/twas/WEIGHTS//PEC_TWAS_weights/ENSG00000161682.wgt.RDat	FAM171A2	17	42430583	42441243	0.02678	17:42904720	-2.68	17:42489366	0.0149	-4.61	-0.00195	1055	1	top1	0.015	5.3e-06	0.001947	0.998
PsychENCODE	/mnt/ilae/archive/tools/twas/WEIGHTS//PEC_TWAS_weights/ENSG00000249459.wgt.RDat	ZNF286B	17	18561742	18585575	0.07699	17:18591287	4.18	17:18607561	0.0191	3.95	0.003	704	1	top1	0.019	2.7e-07	0.003	0.998
PsychENCODE	/mnt/ilae/archive/tools/twas/WEIGHTS//PEC_TWAS_weights/ENSG00000146109.wgt.RDat	ABT1	6	26597180	26600278	0.03326	6:26206868	3.12	6:26891127	0.016956	-5.79	0.641	771	771	bslmm	0.018	5.2e-07	0.00219	0.99826
PsychENCODE	/mnt/ilae/archive/tools/twas/WEIGHTS//PEC_TWAS_weights/ENSG00000127328.wgt.RDat	RAB3IP	12	70132461	70216984	0.23181	12:70459020	-2.97	12:70096374	0.0719	10.8	0.747	1933	17	lasso	0.18	4.1e-58	0.00191	0.998478
PsychENCODE	/mnt/ilae/archive/tools/twas/WEIGHTS//PEC_TWAS_weights/ENSG00000177084.wgt.RDat	POLE	12	133200348	133263951	0.42633	12:133699803	4.05	12:133235332	0.546	27.01	0.316	1123	51	enet	0.58	1.6e-253	0.00169	0.998653
PsychENCODE	/mnt/ilae/archive/tools/twas/WEIGHTS//PEC_TWAS_weights/ENSG00000156398.wgt.RDat	SFXN2	10	104474295	104503249	0.16503	10:104124605	3.26	10:104487973	0.0362	-8.6	-0.484	1223	18	enet	0.081	3.7e-26	-0.00164	0.99869
PsychENCODE	/mnt/ilae/archive/tools/twas/WEIGHTS//PEC_TWAS_weights/ENSG00000172731.wgt.RDat	LRRC20	10	72058729	72142382	0.2661	10:71679594	3.7	10:72138394	0.0943	-11.4	0.874412	1949	38	enet	0.16	8.7e-53	-0.00147	0.99883
PsychENCODE	/mnt/ilae/archive/tools/twas/WEIGHTS//PEC_TWAS_weights/ENSG00000251287.wgt.RDat	ALG1L2	3	129800674	129832070	0.01604	3:130090867	-2.98	3:129837584	-0.000118	-3.63	-1.1496	1258	1258	bslmm	0.0024	0.041	-0.00147	0.99883
PsychENCODE	/mnt/ilae/archive/tools/twas/WEIGHTS//PEC_TWAS_weights/ENSG00000082805.wgt.RDat	ERC1	12	1099675	1605099	0.12995	12:1605898	3.51	12:1190996	0.0127	-6.54	-0.113	2528	2528	bslmm	0.048	4.4e-16	0.00126	0.998993
PsychENCODE	/mnt/ilae/archive/tools/twas/WEIGHTS//PEC_TWAS_weights/ENSG00000132681.wgt.RDat	ATP1A4	1	160121360	160156767	0.07044	1:160245300	-3.62	1:160098543	0.00769	5.2	-0.676	1168	17	enet	0.035	5.1e-12	0.001731	0.999
PsychENCODE	/mnt/ilae/archive/tools/twas/WEIGHTS//PEC_TWAS_weights/ENSG00000158089.wgt.RDat	GALNT14	2	31133333	31378068	0.05567	2:30689891	2.83	2:31420245	0.00545	-4.44	-0.398	1930	1930	blup	0.0084	0.00051	-0.00165	0.999
PsychENCODE	/mnt/ilae/archive/tools/twas/WEIGHTS//PEC_TWAS_weights/ENSG00000163071.wgt.RDat	SPATA18	4	52917497	52963458	0.02341	4:53312281	2.04	4:53317613	0.00181	-4.44	-0.028	795	795	blup	0.0061	0.0027	-0.00152	0.999
PsychENCODE	/mnt/ilae/archive/tools/twas/WEIGHTS//PEC_TWAS_weights/ENSG00000167984.wgt.RDat	NLRC3	16	3589033	3627401	0.19917	16:4076596	-3.22	16:3677348	0.104	-12.17	1.0286	1293	7	lasso	0.14	9.8e-45	0.001013	0.999
PsychENCODE	/mnt/ilae/archive/tools/twas/WEIGHTS//PEC_TWAS_weights/ENSG00000178573.wgt.RDat	MAF	16	79619740	79634611	0.07085	16:79525462	-3.44	16:79602165	-0.000608	3.96	-0.109	1680	1680	blup	0.013	2.7e-05	0.000868	0.999
PsychENCODE	/mnt/ilae/archive/tools/twas/WEIGHTS//PEC_TWAS_weights/ENSG00000197312.wgt.RDat	DDI2	1	15943995	15995539	0.08741	1:15807280	-3.42	1:15988957	0.0588	9.14	-0.26546	1898	1898	bslmm	0.07	5.8e-23	-0.001804	0.999
PsychENCODE	/mnt/ilae/archive/tools/twas/WEIGHTS//PEC_TWAS_weights/ENSG00000243679.wgt.RDat	RP11-274B21.3	7	128294023	128294776	0.06703	7:128184163	4.08	7:128318168	0.0783	10.26	0.8203	1650	45	enet	0.08	5.2e-26	0.00144	0.999
PsychENCODE	/mnt/ilae/archive/tools/twas/WEIGHTS//PEC_TWAS_weights/ENSG00000272003.wgt.RDat	RP11-23P13.7	15	42188137	42189031	0.06621	15:41875360	-3.66	15:42191067	0.0312	-6.81	-0.001	1264	1	top1	0.031	6.1e-11	0.001	0.999202
PsychENCODE	/mnt/ilae/archive/tools/twas/WEIGHTS//PEC_TWAS_weights/ENSG00000156574.wgt.RDat	NODAL	10	72192071	72207707	0.11149	10:71925368	3.38	10:72190742	0.0484	8.48	-0.245	1871	7	lasso	0.08	5.6e-26	-2.53e-05	0.99998
PsychENCODE	/mnt/ilae/archive/tools/twas/WEIGHTS//PEC_TWAS_weights/ENSG00000073969.wgt.RDat	NSF	17	44668035	44834830	0.27198	17:45146716	-2.73	17:44572068	0.0771	-10.24	-0.24098	1029	15	enet	0.092	8.5e-30	-0.000269	1
PsychENCODE	/mnt/ilae/archive/tools/twas/WEIGHTS//PEC_TWAS_weights/ENSG00000120899.wgt.RDat	PTK2B	8	27168999	27316903	0.0785	8:26800126	3.69	8:27289321	0.0319	6.41	-0.206	2309	2309	bslmm	0.038	7.2e-13	0.00055	1
PsychENCODE	/mnt/ilae/archive/tools/twas/WEIGHTS//PEC_TWAS_weights/ENSG00000160087.wgt.RDat	UBE2J2	1	1189289	1209265	0.01134	1:1637466	2.97	1:1199207	0.00304	4.2	0.104	331	7	enet	0.0035	0.017	4.5e-05	1
PsychENCODE	/mnt/ilae/archive/tools/twas/WEIGHTS//PEC_TWAS_weights/ENSG00000227136.wgt.RDat	LINC00595	10	80027085	80090352	0.0371	10:79537605	4.1	10:80062887	0.00503	-3.45	0	1349	1	top1	0.005	0.0057	0	1
PsychENCODE	/mnt/ilae/archive/tools/twas/WEIGHTS//PEC_TWAS_weights/ENSG00000227958.wgt.RDat	RP11-399H11.3	9	138096568	138129443	0.0502	9:138207390	-3.87	9:138099503	0.0225	6.7	0.091	2022	3	lasso	0.03	1.9e-10	-0.00055	1
PsychENCODE	/mnt/ilae/archive/tools/twas/WEIGHTS//PEC_TWAS_weights/ENSG00000004139.wgt.RDat	SARM1	17	26691378	26728065	0.20077	NA	NA	NA	NA	NA	NA	572	0	enet	0.12	3.7e-38	NA	NA
PsychENCODE	/mnt/ilae/archive/tools/twas/WEIGHTS//PEC_TWAS_weights/ENSG00000004399.wgt.RDat	PLXND1	3	129274018	129325661	0.2504	NA	NA	NA	NA	NA	NA	1125	0	enet	0.13	1.5e-41	NA	NA
PsychENCODE	/mnt/ilae/archive/tools/twas/WEIGHTS//PEC_TWAS_weights/ENSG00000004766.wgt.RDat	CCDC132	7	92861653	92988338	0.03698	NA	NA	NA	NA	NA	NA	1269	0	enet	0.0099	0.00017	NA	NA
PsychENCODE	/mnt/ilae/archive/tools/twas/WEIGHTS//PEC_TWAS_weights/ENSG00000005075.wgt.RDat	POLR2J	7	102113565	102119354	0.52963	NA	NA	NA	NA	NA	NA	968	0	enet	0.32	5.7e-111	NA	NA
PsychENCODE	/mnt/ilae/archive/tools/twas/WEIGHTS//PEC_TWAS_weights/ENSG00000005206.wgt.RDat	SPPL2B	19	2328614	2355099	0.02404	NA	NA	NA	NA	NA	NA	1673	0	top1	0.0026	0.034	NA	NA
PsychENCODE	/mnt/ilae/archive/tools/twas/WEIGHTS//PEC_TWAS_weights/ENSG00000005471.wgt.RDat	ABCB4	7	87031013	87109751	0.05576	NA	NA	NA	NA	NA	NA	1229	0	top1	0.05	1.6e-16	NA	NA
PsychENCODE	/mnt/ilae/archive/tools/twas/WEIGHTS//PEC_TWAS_weights/ENSG00000005801.wgt.RDat	ZNF195	11	3360491	3400448	0.23043	NA	NA	NA	NA	NA	NA	1949	0	enet	0.14	5e-46	NA	NA
PsychENCODE	/mnt/ilae/archive/tools/twas/WEIGHTS//PEC_TWAS_weights/ENSG00000005882.wgt.RDat	PDK2	17	48172101	48189516	0.0525	NA	NA	NA	NA	NA	NA	1073	0	lasso	0.025	4.6e-09	NA	NA
PsychENCODE	/mnt/ilae/archive/tools/twas/WEIGHTS//PEC_TWAS_weights/ENSG00000005884.wgt.RDat	ITGA3	17	48133332	48167845	0.19095	NA	NA	NA	NA	NA	NA	1079	0	enet	0.14	2.1e-46	NA	NA
PsychENCODE	/mnt/ilae/archive/tools/twas/WEIGHTS//PEC_TWAS_weights/ENSG00000006283.wgt.RDat	CACNA1G	17	48638429	48704835	0.0321	NA	NA	NA	NA	NA	NA	1183	0	enet	0.0079	0.0007	NA	NA
PsychENCODE	/mnt/ilae/archive/tools/twas/WEIGHTS//PEC_TWAS_weights/ENSG00000006327.wgt.RDat	TNFRSF12A	16	3068446	3072384	0.02309	NA	NA	NA	NA	NA	NA	1162	0	bslmm	-0.00019	0.39	NA	NA
PsychENCODE	/mnt/ilae/archive/tools/twas/WEIGHTS//PEC_TWAS_weights/ENSG00000006576.wgt.RDat	PHTF2	7	77428122	77586818	0.03321	NA	NA	NA	NA	NA	NA	2014	0	top1	0.013	1.4e-05	NA	NA
PsychENCODE	/mnt/ilae/archive/tools/twas/WEIGHTS//PEC_TWAS_weights/ENSG00000007047.wgt.RDat	MARK4	19	45582546	45808541	0.05516	NA	NA	NA	NA	NA	NA	1767	0	top1	0.019	2.2e-07	NA	NA
PsychENCODE	/mnt/ilae/archive/tools/twas/WEIGHTS//PEC_TWAS_weights/ENSG00000007080.wgt.RDat	CCDC124	19	18043825	18054800	0.11063	NA	NA	NA	NA	NA	NA	1697	0	enet	0.078	3.4e-25	NA	NA
PsychENCODE	/mnt/ilae/archive/tools/twas/WEIGHTS//PEC_TWAS_weights/ENSG00000007129.wgt.RDat	CEACAM21	19	42055886	42093197	0.31391	NA	NA	NA	NA	NA	NA	1133	0	bslmm	0.12	2.8e-39	NA	NA
PsychENCODE	/mnt/ilae/archive/tools/twas/WEIGHTS//PEC_TWAS_weights/ENSG00000007168.wgt.RDat	PAFAH1B1	17	2496504	2588909	0.06664	NA	NA	NA	NA	NA	NA	1549	0	lasso	0.023	1.7e-08	NA	NA
PsychENCODE	/mnt/ilae/archive/tools/twas/WEIGHTS//PEC_TWAS_weights/ENSG00000007171.wgt.RDat	NOS2	17	26083792	26127525	0.35908	NA	NA	NA	NA	NA	NA	1095	0	enet	0.22	1.1e-74	NA	NA
PsychENCODE	/mnt/ilae/archive/tools/twas/WEIGHTS//PEC_TWAS_weights/ENSG00000007255.wgt.RDat	TRAPPC6A	19	45666186	45681495	0.05861	NA	NA	NA	NA	NA	NA	1527	0	top1	0.032	4e-11	NA	NA
PsychENCODE	/mnt/ilae/archive/tools/twas/WEIGHTS//PEC_TWAS_weights/ENSG00000007264.wgt.RDat	MATK	19	3777971	3802127	0.03756	NA	NA	NA	NA	NA	NA	1292	0	top1	0.0074	0.001	NA	NA
PsychENCODE	/mnt/ilae/archive/tools/twas/WEIGHTS//PEC_TWAS_weights/ENSG00000007516.wgt.RDat	BAIAP3	16	1383602	1399439	0.62152	NA	NA	NA	NA	NA	NA	1782	0	enet	0.35	1.2e-125	NA	NA
PsychENCODE	/mnt/ilae/archive/tools/twas/WEIGHTS//PEC_TWAS_weights/ENSG00000008128.wgt.RDat	CDK11A	1	1634169	1655766	0.11635	NA	NA	NA	NA	NA	NA	625	0	enet	0.045	5.1e-15	NA	NA
PsychENCODE	/mnt/ilae/archive/tools/twas/WEIGHTS//PEC_TWAS_weights/ENSG00000008130.wgt.RDat	NADK	1	1682671	1711896	0.16007	NA	NA	NA	NA	NA	NA	612	0	lasso	0.098	1.1e-31	NA	NA
PsychENCODE	/mnt/ilae/archive/tools/twas/WEIGHTS//PEC_TWAS_weights/ENSG00000008382.wgt.RDat	MPND	19	4343524	4360083	0.08908	NA	NA	NA	NA	NA	NA	1271	0	enet	0.047	8.9e-16	NA	NA
PsychENCODE	/mnt/ilae/archive/tools/twas/WEIGHTS//PEC_TWAS_weights/ENSG00000008516.wgt.RDat	MMP25	16	3096682	3110727	0.03522	NA	NA	NA	NA	NA	NA	1195	0	top1	0.033	1.4e-11	NA	NA
PsychENCODE	/mnt/ilae/archive/tools/twas/WEIGHTS//PEC_TWAS_weights/ENSG00000008517.wgt.RDat	IL32	16	3115298	3131908	0.13568	NA	NA	NA	NA	NA	NA	1222	0	top1	0.083	9.2e-27	NA	NA
PsychENCODE	/mnt/ilae/archive/tools/twas/WEIGHTS//PEC_TWAS_weights/ENSG00000009709.wgt.RDat	PAX7	1	18957500	19075360	0.19747	NA	NA	NA	NA	NA	NA	1770	0	lasso	0.093	6.5e-30	NA	NA
PsychENCODE	/mnt/ilae/archive/tools/twas/WEIGHTS//PEC_TWAS_weights/ENSG00000009950.wgt.RDat	MLXIPL	7	73007524	73038873	0.13851	NA	NA	NA	NA	NA	NA	828	0	bslmm	0.053	1.2e-17	NA	NA
PsychENCODE	/mnt/ilae/archive/tools/twas/WEIGHTS//PEC_TWAS_weights/ENSG00000010292.wgt.RDat	NCAPD2	12	6602522	6641121	0.07778	NA	NA	NA	NA	NA	NA	1232	0	enet	0.068	3.7e-22	NA	NA
PsychENCODE	/mnt/ilae/archive/tools/twas/WEIGHTS//PEC_TWAS_weights/ENSG00000010295.wgt.RDat	IFFO1	12	6647541	6665239	0.03206	NA	NA	NA	NA	NA	NA	1164	0	blup	0.0059	0.0031	NA	NA
PsychENCODE	/mnt/ilae/archive/tools/twas/WEIGHTS//PEC_TWAS_weights/ENSG00000010310.wgt.RDat	GIPR	19	46171502	46186982	0.12137	NA	NA	NA	NA	NA	NA	1612	0	lasso	0.068	3.5e-22	NA	NA
PsychENCODE	/mnt/ilae/archive/tools/twas/WEIGHTS//PEC_TWAS_weights/ENSG00000010318.wgt.RDat	PHF7	3	52444673	52457657	0.12541	NA	NA	NA	NA	NA	NA	722	0	lasso	0.052	3.5e-17	NA	NA
PsychENCODE	/mnt/ilae/archive/tools/twas/WEIGHTS//PEC_TWAS_weights/ENSG00000010361.wgt.RDat	FUZ	19	50310126	50320633	0.19774	NA	NA	NA	NA	NA	NA	1224	0	enet	0.079	8.9e-26	NA	NA
PsychENCODE	/mnt/ilae/archive/tools/twas/WEIGHTS//PEC_TWAS_weights/ENSG00000010610.wgt.RDat	CD4	12	6896024	6929974	0.19554	NA	NA	NA	NA	NA	NA	1099	0	lasso	0.094	2e-30	NA	NA
PsychENCODE	/mnt/ilae/archive/tools/twas/WEIGHTS//PEC_TWAS_weights/ENSG00000010626.wgt.RDat	LRRC23	12	6982733	7023407	0.29355	NA	NA	NA	NA	NA	NA	1103	0	enet	0.29	3.9e-100	NA	NA
PsychENCODE	/mnt/ilae/archive/tools/twas/WEIGHTS//PEC_TWAS_weights/ENSG00000011083.wgt.RDat	SLC6A7	5	149569520	149602351	0.11305	NA	NA	NA	NA	NA	NA	1123	0	top1	0.074	3.2e-24	NA	NA
PsychENCODE	/mnt/ilae/archive/tools/twas/WEIGHTS//PEC_TWAS_weights/ENSG00000011478.wgt.RDat	QPCTL	19	46195741	46207247	0.07907	NA	NA	NA	NA	NA	NA	1597	0	bslmm	0.045	3.5e-15	NA	NA
PsychENCODE	/mnt/ilae/archive/tools/twas/WEIGHTS//PEC_TWAS_weights/ENSG00000011600.wgt.RDat	TYROBP	19	36395303	36399197	0.01633	NA	NA	NA	NA	NA	NA	1276	0	lasso	0.0042	0.011	NA	NA
PsychENCODE	/mnt/ilae/archive/tools/twas/WEIGHTS//PEC_TWAS_weights/ENSG00000012061.wgt.RDat	ERCC1	19	45910591	45982086	0.08562	NA	NA	NA	NA	NA	NA	1551	0	enet	0.045	3.8e-15	NA	NA
PsychENCODE	/mnt/ilae/archive/tools/twas/WEIGHTS//PEC_TWAS_weights/ENSG00000012963.wgt.RDat	UBR7	14	93673401	93695561	0.03888	NA	NA	NA	NA	NA	NA	1510	0	lasso	0.023	1.5e-08	NA	NA
PsychENCODE	/mnt/ilae/archive/tools/twas/WEIGHTS//PEC_TWAS_weights/ENSG00000013288.wgt.RDat	MAN2B2	4	6576902	6625089	0.32299	NA	NA	NA	NA	NA	NA	1652	0	enet	0.13	7.4e-43	NA	NA
PsychENCODE	/mnt/ilae/archive/tools/twas/WEIGHTS//PEC_TWAS_weights/ENSG00000013374.wgt.RDat	NUB1	7	151038785	151075535	0.22877	NA	NA	NA	NA	NA	NA	1419	0	enet	0.13	8.6e-42	NA	NA
PsychENCODE	/mnt/ilae/archive/tools/twas/WEIGHTS//PEC_TWAS_weights/ENSG00000014138.wgt.RDat	POLA2	11	65029233	65073060	0.10037	NA	NA	NA	NA	NA	NA	891	0	enet	0.075	1.7e-24	NA	NA
PsychENCODE	/mnt/ilae/archive/tools/twas/WEIGHTS//PEC_TWAS_weights/ENSG00000014914.wgt.RDat	MTMR11	1	149900543	149908791	0.10585	NA	NA	NA	NA	NA	NA	608	0	bslmm	0.031	5.3e-11	NA	NA
PsychENCODE	/mnt/ilae/archive/tools/twas/WEIGHTS//PEC_TWAS_weights/ENSG00000018625.wgt.RDat	ATP1A2	1	160085549	160113381	0.01973	NA	NA	NA	NA	NA	NA	0	0	lasso	0.00083	0.15	NA	NA
PsychENCODE	/mnt/ilae/archive/tools/twas/WEIGHTS//PEC_TWAS_weights/ENSG00000020181.wgt.RDat	GPR124	8	37641709	37702414	0.04468	NA	NA	NA	NA	NA	NA	758	0	bslmm	0.012	2.8e-05	NA	NA
PsychENCODE	/mnt/ilae/archive/tools/twas/WEIGHTS//PEC_TWAS_weights/ENSG00000020256.wgt.RDat	ZFP64	20	50668202	50820847	0.02103	NA	NA	NA	NA	NA	NA	2145	0	top1	0.0054	0.0042	NA	NA
PsychENCODE	/mnt/ilae/archive/tools/twas/WEIGHTS//PEC_TWAS_weights/ENSG00000021300.wgt.RDat	PLEKHB1	11	73357223	73373864	0.17088	NA	NA	NA	NA	NA	NA	1269	0	enet	0.13	2e-42	NA	NA
PsychENCODE	/mnt/ilae/archive/tools/twas/WEIGHTS//PEC_TWAS_weights/ENSG00000021762.wgt.RDat	OSBPL5	11	3108346	3187969	0.14798	NA	NA	NA	NA	NA	NA	1863	0	enet	0.096	6.4e-31	NA	NA
PsychENCODE	/mnt/ilae/archive/tools/twas/WEIGHTS//PEC_TWAS_weights/ENSG00000023697.wgt.RDat	DERA	12	16064106	16190220	0.06682	NA	NA	NA	NA	NA	NA	998	0	enet	0.039	2.2e-13	NA	NA
PsychENCODE	/mnt/ilae/archive/tools/twas/WEIGHTS//PEC_TWAS_weights/ENSG00000028310.wgt.RDat	BRD9	5	850406	892939	0.11258	NA	NA	NA	NA	NA	NA	1707	0	enet	0.056	2.1e-18	NA	NA
PsychENCODE	/mnt/ilae/archive/tools/twas/WEIGHTS//PEC_TWAS_weights/ENSG00000032444.wgt.RDat	PNPLA6	19	7598890	7626650	0.06181	NA	NA	NA	NA	NA	NA	1818	0	top1	0.055	3.1e-18	NA	NA
PsychENCODE	/mnt/ilae/archive/tools/twas/WEIGHTS//PEC_TWAS_weights/ENSG00000033011.wgt.RDat	ALG1	16	5083703	5137380	0.27015	NA	NA	NA	NA	NA	NA	2123	0	lasso	0.16	2e-53	NA	NA
PsychENCODE	/mnt/ilae/archive/tools/twas/WEIGHTS//PEC_TWAS_weights/ENSG00000033050.wgt.RDat	ABCF2	7	150904923	150924316	0.10883	NA	NA	NA	NA	NA	NA	1440	0	lasso	0.071	3.9e-23	NA	NA
PsychENCODE	/mnt/ilae/archive/tools/twas/WEIGHTS//PEC_TWAS_weights/ENSG00000033100.wgt.RDat	CHPF2	7	150929575	150935908	0.05912	NA	NA	NA	NA	NA	NA	1429	0	enet	0.042	2.6e-14	NA	NA
PsychENCODE	/mnt/ilae/archive/tools/twas/WEIGHTS//PEC_TWAS_weights/ENSG00000034063.wgt.RDat	UHRF1	19	4903092	4962165	0.04763	NA	NA	NA	NA	NA	NA	1749	0	bslmm	0.033	1.6e-11	NA	NA
PsychENCODE	/mnt/ilae/archive/tools/twas/WEIGHTS//PEC_TWAS_weights/ENSG00000035141.wgt.RDat	FAM136A	2	70523107	70529222	0.38653	NA	NA	NA	NA	NA	NA	1266	0	enet	0.16	8e-53	NA	NA
PsychENCODE	/mnt/ilae/archive/tools/twas/WEIGHTS//PEC_TWAS_weights/ENSG00000035687.wgt.RDat	ADSS	1	244571796	244615436	0.09917	NA	NA	NA	NA	NA	NA	1372	0	enet	0.046	2.6e-15	NA	NA
PsychENCODE	/mnt/ilae/archive/tools/twas/WEIGHTS//PEC_TWAS_weights/ENSG00000036448.wgt.RDat	MYOM2	8	1993155	2113475	0.57637	NA	NA	NA	NA	NA	NA	2058	0	lasso	0.36	7.5e-129	NA	NA
PsychENCODE	/mnt/ilae/archive/tools/twas/WEIGHTS//PEC_TWAS_weights/ENSG00000036530.wgt.RDat	CYP46A1	14	100150641	100193638	0.03497	NA	NA	NA	NA	NA	NA	1364	0	lasso	0.013	2.7e-05	NA	NA
PsychENCODE	/mnt/ilae/archive/tools/twas/WEIGHTS//PEC_TWAS_weights/ENSG00000037280.wgt.RDat	FLT4	5	180028506	180076624	0.03148	NA	NA	NA	NA	NA	NA	1996	0	enet	0.0052	0.0048	NA	NA
PsychENCODE	/mnt/ilae/archive/tools/twas/WEIGHTS//PEC_TWAS_weights/ENSG00000037757.wgt.RDat	MRI1	19	13875346	13885096	0.6556	NA	NA	NA	NA	NA	NA	1273	0	lasso	0.49	4e-193	NA	NA
PsychENCODE	/mnt/ilae/archive/tools/twas/WEIGHTS//PEC_TWAS_weights/ENSG00000041802.wgt.RDat	LSG1	3	194361517	194393206	0.4213	NA	NA	NA	NA	NA	NA	2277	0	enet	0.3	3.3e-104	NA	NA
PsychENCODE	/mnt/ilae/archive/tools/twas/WEIGHTS//PEC_TWAS_weights/ENSG00000041880.wgt.RDat	PARP3	3	51976361	51982883	0.32146	NA	NA	NA	NA	NA	NA	589	0	enet	0.21	2.8e-71	NA	NA
PsychENCODE	/mnt/ilae/archive/tools/twas/WEIGHTS//PEC_TWAS_weights/ENSG00000047578.wgt.RDat	KIAA0556	16	27561454	27791690	0.05601	NA	NA	NA	NA	NA	NA	1283	0	enet	0.02	1.5e-07	NA	NA
PsychENCODE	/mnt/ilae/archive/tools/twas/WEIGHTS//PEC_TWAS_weights/ENSG00000048545.wgt.RDat	GUCA1A	6	42123144	42147794	0.27489	NA	NA	NA	NA	NA	NA	1358	0	enet	0.15	4.6e-48	NA	NA
PsychENCODE	/mnt/ilae/archive/tools/twas/WEIGHTS//PEC_TWAS_weights/ENSG00000048991.wgt.RDat	R3HDM1	2	136289025	136482840	0.04119	NA	NA	NA	NA	NA	NA	858	0	bslmm	0.026	2.7e-09	NA	NA
PsychENCODE	/mnt/ilae/archive/tools/twas/WEIGHTS//PEC_TWAS_weights/ENSG00000049283.wgt.RDat	EPN3	17	48609904	48621111	0.19022	NA	NA	NA	NA	NA	NA	1162	0	enet	0.089	1.1e-28	NA	NA
PsychENCODE	/mnt/ilae/archive/tools/twas/WEIGHTS//PEC_TWAS_weights/ENSG00000049540.wgt.RDat	ELN	7	73442119	73484237	0.01624	NA	NA	NA	NA	NA	NA	1179	0	blup	0.00027	0.24	NA	NA
PsychENCODE	/mnt/ilae/archive/tools/twas/WEIGHTS//PEC_TWAS_weights/ENSG00000051128.wgt.RDat	HOMER3	19	19040010	19052070	0.05593	NA	NA	NA	NA	NA	NA	1190	0	lasso	0.017	1.6e-06	NA	NA
PsychENCODE	/mnt/ilae/archive/tools/twas/WEIGHTS//PEC_TWAS_weights/ENSG00000051596.wgt.RDat	THOC3	5	175344876	175461683	0.11666	NA	NA	NA	NA	NA	NA	989	0	lasso	0.051	7.5e-17	NA	NA
PsychENCODE	/mnt/ilae/archive/tools/twas/WEIGHTS//PEC_TWAS_weights/ENSG00000054179.wgt.RDat	ENTPD2	9	139942550	139948497	0.0235	NA	NA	NA	NA	NA	NA	472	0	top1	0.015	5.9e-06	NA	NA
PsychENCODE	/mnt/ilae/archive/tools/twas/WEIGHTS//PEC_TWAS_weights/ENSG00000055609.wgt.RDat	KMT2C	7	151832010	152133090	0.04499	NA	NA	NA	NA	NA	NA	1568	0	top1	0.022	5e-08	NA	NA
PsychENCODE	/mnt/ilae/archive/tools/twas/WEIGHTS//PEC_TWAS_weights/ENSG00000055917.wgt.RDat	PUM2	2	20448452	20551995	0.02402	NA	NA	NA	NA	NA	NA	0	0	enet	0.0019	0.063	NA	NA
PsychENCODE	/mnt/ilae/archive/tools/twas/WEIGHTS//PEC_TWAS_weights/ENSG00000057593.wgt.RDat	F7	13	113760105	113774995	0.2799	NA	NA	NA	NA	NA	NA	1501	0	lasso	0.14	1.8e-45	NA	NA
PsychENCODE	/mnt/ilae/archive/tools/twas/WEIGHTS//PEC_TWAS_weights/ENSG00000058056.wgt.RDat	USP13	3	179370543	179507189	0.11235	NA	NA	NA	NA	NA	NA	1366	0	top1	0.086	8.9e-28	NA	NA
PsychENCODE	/mnt/ilae/archive/tools/twas/WEIGHTS//PEC_TWAS_weights/ENSG00000058404.wgt.RDat	CAMK2B	7	44256749	44374176	0.04225	NA	NA	NA	NA	NA	NA	1318	0	lasso	0.007	0.0014	NA	NA
PsychENCODE	/mnt/ilae/archive/tools/twas/WEIGHTS//PEC_TWAS_weights/ENSG00000058600.wgt.RDat	POLR3E	16	22308730	22346424	0.02437	NA	NA	NA	NA	NA	NA	417	0	top1	0.0095	0.00023	NA	NA
PsychENCODE	/mnt/ilae/archive/tools/twas/WEIGHTS//PEC_TWAS_weights/ENSG00000058668.wgt.RDat	ATP2B4	1	203595689	203713209	0.07022	NA	NA	NA	NA	NA	NA	1524	0	top1	0.026	2e-09	NA	NA
PsychENCODE	/mnt/ilae/archive/tools/twas/WEIGHTS//PEC_TWAS_weights/ENSG00000059122.wgt.RDat	FLYWCH1	16	2961938	3001209	0.50379	NA	NA	NA	NA	NA	NA	1079	0	enet	0.43	3.4e-162	NA	NA
PsychENCODE	/mnt/ilae/archive/tools/twas/WEIGHTS//PEC_TWAS_weights/ENSG00000060491.wgt.RDat	OGFR	20	61436187	61445352	0.14892	NA	NA	NA	NA	NA	NA	1847	0	blup	0.034	1e-11	NA	NA
PsychENCODE	/mnt/ilae/archive/tools/twas/WEIGHTS//PEC_TWAS_weights/ENSG00000060558.wgt.RDat	GNA15	19	3136191	3163767	0.43258	NA	NA	NA	NA	NA	NA	1698	0	enet	0.37	6.9e-136	NA	NA
PsychENCODE	/mnt/ilae/archive/tools/twas/WEIGHTS//PEC_TWAS_weights/ENSG00000060566.wgt.RDat	CREB3L3	19	4153598	4173051	0.08145	NA	NA	NA	NA	NA	NA	1184	0	bslmm	0.035	4.5e-12	NA	NA
PsychENCODE	/mnt/ilae/archive/tools/twas/WEIGHTS//PEC_TWAS_weights/ENSG00000060762.wgt.RDat	MPC1	6	166778407	166796486	0.07881	NA	NA	NA	NA	NA	NA	1701	0	lasso	0.067	6.2e-22	NA	NA
PsychENCODE	/mnt/ilae/archive/tools/twas/WEIGHTS//PEC_TWAS_weights/ENSG00000061938.wgt.RDat	TNK2	3	195590235	195638816	0.1021	NA	NA	NA	NA	NA	NA	1508	0	lasso	0.056	1.3e-18	NA	NA
PsychENCODE	/mnt/ilae/archive/tools/twas/WEIGHTS//PEC_TWAS_weights/ENSG00000062725.wgt.RDat	APPBP2	17	58520520	58603580	0.04752	NA	NA	NA	NA	NA	NA	300	0	enet	0.022	3.9e-08	NA	NA
PsychENCODE	/mnt/ilae/archive/tools/twas/WEIGHTS//PEC_TWAS_weights/ENSG00000063127.wgt.RDat	SLC6A16	19	49792895	49828482	0.02567	NA	NA	NA	NA	NA	NA	1366	0	bslmm	0.0065	0.0019	NA	NA
PsychENCODE	/mnt/ilae/archive/tools/twas/WEIGHTS//PEC_TWAS_weights/ENSG00000063176.wgt.RDat	SPHK2	19	49122548	49133974	0.02465	NA	NA	NA	NA	NA	NA	1607	0	enet	0.011	6.1e-05	NA	NA
PsychENCODE	/mnt/ilae/archive/tools/twas/WEIGHTS//PEC_TWAS_weights/ENSG00000063180.wgt.RDat	CA11	19	49141199	49149569	0.08535	NA	NA	NA	NA	NA	NA	1588	0	top1	0.069	2.2e-22	NA	NA
PsychENCODE	/mnt/ilae/archive/tools/twas/WEIGHTS//PEC_TWAS_weights/ENSG00000063241.wgt.RDat	ISOC2	19	55964352	55973710	0.1012	NA	NA	NA	NA	NA	NA	1368	0	enet	0.05	1e-16	NA	NA
PsychENCODE	/mnt/ilae/archive/tools/twas/WEIGHTS//PEC_TWAS_weights/ENSG00000064199.wgt.RDat	SPA17	11	124543694	124567414	0.25087	NA	NA	NA	NA	NA	NA	1539	0	lasso	0.17	1e-55	NA	NA
PsychENCODE	/mnt/ilae/archive/tools/twas/WEIGHTS//PEC_TWAS_weights/ENSG00000064201.wgt.RDat	TSPAN32	11	2323227	2339430	0.05702	NA	NA	NA	NA	NA	NA	1607	0	top1	0.0086	0.00044	NA	NA
PsychENCODE	/mnt/ilae/archive/tools/twas/WEIGHTS//PEC_TWAS_weights/ENSG00000064205.wgt.RDat	WISP2	20	43343485	43357150	0.03417	NA	NA	NA	NA	NA	NA	1112	0	enet	0.0041	0.011	NA	NA
PsychENCODE	/mnt/ilae/archive/tools/twas/WEIGHTS//PEC_TWAS_weights/ENSG00000064270.wgt.RDat	ATP2C2	16	84402133	84497793	0.18759	NA	NA	NA	NA	NA	NA	2534	0	enet	0.08	6.8e-26	NA	NA
PsychENCODE	/mnt/ilae/archive/tools/twas/WEIGHTS//PEC_TWAS_weights/ENSG00000064300.wgt.RDat	NGFR	17	47572655	47592379	0.15545	NA	NA	NA	NA	NA	NA	1032	0	lasso	0.064	4.7e-21	NA	NA
PsychENCODE	/mnt/ilae/archive/tools/twas/WEIGHTS//PEC_TWAS_weights/ENSG00000064547.wgt.RDat	LPAR2	19	19734477	19739739	0.00965	NA	NA	NA	NA	NA	NA	1428	0	lasso	0.011	9.5e-05	NA	NA
PsychENCODE	/mnt/ilae/archive/tools/twas/WEIGHTS//PEC_TWAS_weights/ENSG00000064666.wgt.RDat	CNN2	19	1026298	1039068	0.05263	NA	NA	NA	NA	NA	NA	384	0	bslmm	0.017	1.6e-06	NA	NA
PsychENCODE	/mnt/ilae/archive/tools/twas/WEIGHTS//PEC_TWAS_weights/ENSG00000064687.wgt.RDat	ABCA7	19	1040102	1065571	0.17751	NA	NA	NA	NA	NA	NA	359	0	bslmm	0.065	2.7e-21	NA	NA
PsychENCODE	/mnt/ilae/archive/tools/twas/WEIGHTS//PEC_TWAS_weights/ENSG00000064961.wgt.RDat	HMG20B	19	3572775	3579086	0.02484	NA	NA	NA	NA	NA	NA	1443	0	bslmm	0.00045	0.21	NA	NA
PsychENCODE	/mnt/ilae/archive/tools/twas/WEIGHTS//PEC_TWAS_weights/ENSG00000065000.wgt.RDat	AP3D1	19	2100988	2164464	0.12715	NA	NA	NA	NA	NA	NA	1435	0	top1	0.09	5.5e-29	NA	NA
PsychENCODE	/mnt/ilae/archive/tools/twas/WEIGHTS//PEC_TWAS_weights/ENSG00000065054.wgt.RDat	SLC9A3R2	16	2075357	2089027	0.11112	NA	NA	NA	NA	NA	NA	1361	0	top1	0.045	4.8e-15	NA	NA
PsychENCODE	/mnt/ilae/archive/tools/twas/WEIGHTS//PEC_TWAS_weights/ENSG00000065057.wgt.RDat	NTHL1	16	2089816	2097867	0.04222	NA	NA	NA	NA	NA	NA	1338	0	enet	0.0072	0.0012	NA	NA
PsychENCODE	/mnt/ilae/archive/tools/twas/WEIGHTS//PEC_TWAS_weights/ENSG00000065268.wgt.RDat	WDR18	19	983174	994569	0.46459	NA	NA	NA	NA	NA	NA	388	0	enet	0.41	5.5e-155	NA	NA
PsychENCODE	/mnt/ilae/archive/tools/twas/WEIGHTS//PEC_TWAS_weights/ENSG00000065357.wgt.RDat	DGKA	12	56321103	56347811	0.14689	NA	NA	NA	NA	NA	NA	719	0	lasso	0.072	2.7e-23	NA	NA
PsychENCODE	/mnt/ilae/archive/tools/twas/WEIGHTS//PEC_TWAS_weights/ENSG00000065717.wgt.RDat	TLE2	19	2997636	3047633	0.06046	NA	NA	NA	NA	NA	NA	1825	0	enet	0.034	7e-12	NA	NA
PsychENCODE	/mnt/ilae/archive/tools/twas/WEIGHTS//PEC_TWAS_weights/ENSG00000065970.wgt.RDat	FOXJ2	12	8185299	8208099	0.02031	NA	NA	NA	NA	NA	NA	1836	0	bslmm	0.0019	0.061	NA	NA
PsychENCODE	/mnt/ilae/archive/tools/twas/WEIGHTS//PEC_TWAS_weights/ENSG00000066629.wgt.RDat	EML1	14	100204030	100408397	0.16659	NA	NA	NA	NA	NA	NA	1574	0	enet	0.065	2.8e-21	NA	NA
PsychENCODE	/mnt/ilae/archive/tools/twas/WEIGHTS//PEC_TWAS_weights/ENSG00000066735.wgt.RDat	KIF26A	14	104605060	104647231	0.033	NA	NA	NA	NA	NA	NA	1835	0	bslmm	0.0027	0.034	NA	NA
PsychENCODE	/mnt/ilae/archive/tools/twas/WEIGHTS//PEC_TWAS_weights/ENSG00000067057.wgt.RDat	PFKP	10	3108525	3179904	0.13417	NA	NA	NA	NA	NA	NA	1872	0	enet	0.073	7.4e-24	NA	NA
PsychENCODE	/mnt/ilae/archive/tools/twas/WEIGHTS//PEC_TWAS_weights/ENSG00000067836.wgt.RDat	ROGDI	16	4846969	4852951	0.07655	NA	NA	NA	NA	NA	NA	1703	0	top1	0.028	7.3e-10	NA	NA
PsychENCODE	/mnt/ilae/archive/tools/twas/WEIGHTS//PEC_TWAS_weights/ENSG00000068489.wgt.RDat	PRR11	17	57232860	57282066	0.00969	NA	NA	NA	NA	NA	NA	0	0	lasso	0.0032	0.022	NA	NA
PsychENCODE	/mnt/ilae/archive/tools/twas/WEIGHTS//PEC_TWAS_weights/ENSG00000068650.wgt.RDat	ATP11A	13	113344643	113541482	0.0259	NA	NA	NA	NA	NA	NA	1794	0	lasso	0.0057	0.0034	NA	NA
PsychENCODE	/mnt/ilae/archive/tools/twas/WEIGHTS//PEC_TWAS_weights/ENSG00000068745.wgt.RDat	IP6K2	3	48725436	48777786	0.19111	NA	NA	NA	NA	NA	NA	569	0	enet	0.08	5.3e-26	NA	NA
PsychENCODE	/mnt/ilae/archive/tools/twas/WEIGHTS//PEC_TWAS_weights/ENSG00000068971.wgt.RDat	PPP2R5B	11	64685025	64701945	0.0161	NA	NA	NA	NA	NA	NA	769	0	top1	0.012	4.9e-05	NA	NA
PsychENCODE	/mnt/ilae/archive/tools/twas/WEIGHTS//PEC_TWAS_weights/ENSG00000069329.wgt.RDat	VPS35	16	46690054	46723430	0.0373	NA	NA	NA	NA	NA	NA	164	0	lasso	0.023	2.5e-08	NA	NA
PsychENCODE	/mnt/ilae/archive/tools/twas/WEIGHTS//PEC_TWAS_weights/ENSG00000069424.wgt.RDat	KCNAB2	1	6051526	6161253	0.16948	NA	NA	NA	NA	NA	NA	1749	0	top1	0.082	1.7e-26	NA	NA
PsychENCODE	/mnt/ilae/archive/tools/twas/WEIGHTS//PEC_TWAS_weights/ENSG00000069482.wgt.RDat	GAL	11	68451247	68458643	0.19547	NA	NA	NA	NA	NA	NA	1369	0	enet	0.14	5.5e-46	NA	NA
PsychENCODE	/mnt/ilae/archive/tools/twas/WEIGHTS//PEC_TWAS_weights/ENSG00000070367.wgt.RDat	EXOC5	14	57670518	57735726	0.03895	NA	NA	NA	NA	NA	NA	1351	0	enet	0.0028	0.029	NA	NA
PsychENCODE	/mnt/ilae/archive/tools/twas/WEIGHTS//PEC_TWAS_weights/ENSG00000070371.wgt.RDat	CLTCL1	22	19166986	19279239	0.4816	NA	NA	NA	NA	NA	NA	1463	0	lasso	0.5	2e-200	NA	NA
PsychENCODE	/mnt/ilae/archive/tools/twas/WEIGHTS//PEC_TWAS_weights/ENSG00000070444.wgt.RDat	MNT	17	2287354	2304412	0.102	NA	NA	NA	NA	NA	NA	1395	0	top1	0.062	2.8e-20	NA	NA
PsychENCODE	/mnt/ilae/archive/tools/twas/WEIGHTS//PEC_TWAS_weights/ENSG00000070614.wgt.RDat	NDST1	5	149865381	149937773	0.10104	NA	NA	NA	NA	NA	NA	1219	0	enet	0.046	2.2e-15	NA	NA
PsychENCODE	/mnt/ilae/archive/tools/twas/WEIGHTS//PEC_TWAS_weights/ENSG00000070759.wgt.RDat	TESK2	1	45809555	45956872	0.1026	NA	NA	NA	NA	NA	NA	1216	0	enet	0.054	7.6e-18	NA	NA
PsychENCODE	/mnt/ilae/archive/tools/twas/WEIGHTS//PEC_TWAS_weights/ENSG00000071462.wgt.RDat	WBSCR22	7	73097355	73119491	0.10301	NA	NA	NA	NA	NA	NA	932	0	lasso	0.068	2.7e-22	NA	NA
PsychENCODE	/mnt/ilae/archive/tools/twas/WEIGHTS//PEC_TWAS_weights/ENSG00000071564.wgt.RDat	TCF3	19	1609291	1652604	0.03052	NA	NA	NA	NA	NA	NA	563	0	bslmm	0.008	0.00068	NA	NA
PsychENCODE	/mnt/ilae/archive/tools/twas/WEIGHTS//PEC_TWAS_weights/ENSG00000071894.wgt.RDat	CPSF1	8	145618444	145634753	0.49562	NA	NA	NA	NA	NA	NA	392	0	enet	0.14	2.2e-45	NA	NA
PsychENCODE	/mnt/ilae/archive/tools/twas/WEIGHTS//PEC_TWAS_weights/ENSG00000072041.wgt.RDat	SLC6A15	12	85253492	85307394	0.04556	NA	NA	NA	NA	NA	NA	1060	0	top1	0.021	9.7e-08	NA	NA
PsychENCODE	/mnt/ilae/archive/tools/twas/WEIGHTS//PEC_TWAS_weights/ENSG00000072135.wgt.RDat	PTPN18	2	131113580	131132982	0.10919	NA	NA	NA	NA	NA	NA	666	0	top1	0.081	2.5e-26	NA	NA
PsychENCODE	/mnt/ilae/archive/tools/twas/WEIGHTS//PEC_TWAS_weights/ENSG00000072694.wgt.RDat	FCGR2B	1	161551101	161648444	0.06066	NA	NA	NA	NA	NA	NA	1475	0	enet	0.023	1.9e-08	NA	NA
PsychENCODE	/mnt/ilae/archive/tools/twas/WEIGHTS//PEC_TWAS_weights/ENSG00000072778.wgt.RDat	ACADVL	17	7120444	7128592	0.19225	NA	NA	NA	NA	NA	NA	1350	0	top1	0.092	1.3e-29	NA	NA
PsychENCODE	/mnt/ilae/archive/tools/twas/WEIGHTS//PEC_TWAS_weights/ENSG00000072818.wgt.RDat	ACAP1	17	7239848	7254797	0.04454	NA	NA	NA	NA	NA	NA	1235	0	top1	0.018	5.6e-07	NA	NA
PsychENCODE	/mnt/ilae/archive/tools/twas/WEIGHTS//PEC_TWAS_weights/ENSG00000072832.wgt.RDat	CRMP1	4	5749811	5894785	0.05727	NA	NA	NA	NA	NA	NA	2086	0	enet	0.022	4.1e-08	NA	NA
PsychENCODE	/mnt/ilae/archive/tools/twas/WEIGHTS//PEC_TWAS_weights/ENSG00000073008.wgt.RDat	PVR	19	45147098	45166850	0.34606	NA	NA	NA	NA	NA	NA	1483	0	enet	0.25	2.9e-83	NA	NA
PsychENCODE	/mnt/ilae/archive/tools/twas/WEIGHTS//PEC_TWAS_weights/ENSG00000073060.wgt.RDat	SCARB1	12	125261402	125367214	0.05649	NA	NA	NA	NA	NA	NA	1801	0	enet	0.013	2.2e-05	NA	NA
PsychENCODE	/mnt/ilae/archive/tools/twas/WEIGHTS//PEC_TWAS_weights/ENSG00000073584.wgt.RDat	SMARCE1	17	38781214	38804760	0.0317	NA	NA	NA	NA	NA	NA	1434	0	top1	0.021	9.2e-08	NA	NA
PsychENCODE	/mnt/ilae/archive/tools/twas/WEIGHTS//PEC_TWAS_weights/ENSG00000074047.wgt.RDat	GLI2	2	121493199	121750229	0.02481	NA	NA	NA	NA	NA	NA	1560	0	lasso	0.0032	0.022	NA	NA
PsychENCODE	/mnt/ilae/archive/tools/twas/WEIGHTS//PEC_TWAS_weights/ENSG00000074219.wgt.RDat	TEAD2	19	49843852	49865714	0.09797	NA	NA	NA	NA	NA	NA	1319	0	bslmm	0.095	8.1e-31	NA	NA
PsychENCODE	/mnt/ilae/archive/tools/twas/WEIGHTS//PEC_TWAS_weights/ENSG00000074800.wgt.RDat	ENO1	1	8921061	8939308	0.06127	NA	NA	NA	NA	NA	NA	1198	0	enet	0.029	2.5e-10	NA	NA
PsychENCODE	/mnt/ilae/archive/tools/twas/WEIGHTS//PEC_TWAS_weights/ENSG00000074964.wgt.RDat	ARHGEF10L	1	17866330	18024369	0.03494	NA	NA	NA	NA	NA	NA	1974	0	enet	0.0097	0.0002	NA	NA
PsychENCODE	/mnt/ilae/archive/tools/twas/WEIGHTS//PEC_TWAS_weights/ENSG00000075340.wgt.RDat	ADD2	2	70834750	70995357	0.02602	NA	NA	NA	NA	NA	NA	1959	0	bslmm	0.003	0.025	NA	NA
PsychENCODE	/mnt/ilae/archive/tools/twas/WEIGHTS//PEC_TWAS_weights/ENSG00000075618.wgt.RDat	FSCN1	7	5632439	5646286	0.06776	NA	NA	NA	NA	NA	NA	2135	0	blup	0.013	2.5e-05	NA	NA
PsychENCODE	/mnt/ilae/archive/tools/twas/WEIGHTS//PEC_TWAS_weights/ENSG00000075624.wgt.RDat	ACTB	7	5566782	5603415	0.05301	NA	NA	NA	NA	NA	NA	2199	0	enet	0.017	8.8e-07	NA	NA
PsychENCODE	/mnt/ilae/archive/tools/twas/WEIGHTS//PEC_TWAS_weights/ENSG00000075711.wgt.RDat	DLG1	3	196769431	197026171	0.03301	NA	NA	NA	NA	NA	NA	1841	0	enet	0.02	1.3e-07	NA	NA
PsychENCODE	/mnt/ilae/archive/tools/twas/WEIGHTS//PEC_TWAS_weights/ENSG00000076003.wgt.RDat	MCM6	2	136597196	136633996	0.30971	NA	NA	NA	NA	NA	NA	892	0	bslmm	0.23	2e-75	NA	NA
PsychENCODE	/mnt/ilae/archive/tools/twas/WEIGHTS//PEC_TWAS_weights/ENSG00000076201.wgt.RDat	PTPN23	3	47422501	47454931	0.0184	NA	NA	NA	NA	NA	NA	563	0	enet	0.011	7.6e-05	NA	NA
PsychENCODE	/mnt/ilae/archive/tools/twas/WEIGHTS//PEC_TWAS_weights/ENSG00000076662.wgt.RDat	ICAM3	19	10444452	10450499	0.2487	NA	NA	NA	NA	NA	NA	1423	0	lasso	0.17	4.6e-55	NA	NA
PsychENCODE	/mnt/ilae/archive/tools/twas/WEIGHTS//PEC_TWAS_weights/ENSG00000076924.wgt.RDat	XAB2	19	7684411	7694451	0.04285	NA	NA	NA	NA	NA	NA	1751	0	enet	0.023	1.4e-08	NA	NA
PsychENCODE	/mnt/ilae/archive/tools/twas/WEIGHTS//PEC_TWAS_weights/ENSG00000076944.wgt.RDat	STXBP2	19	7701767	7712759	0.06381	NA	NA	NA	NA	NA	NA	1760	0	lasso	0.055	4.3e-18	NA	NA
PsychENCODE	/mnt/ilae/archive/tools/twas/WEIGHTS//PEC_TWAS_weights/ENSG00000077348.wgt.RDat	EXOSC5	19	41892279	41903384	0.02699	NA	NA	NA	NA	NA	NA	1408	0	blup	0.0022	0.049	NA	NA
PsychENCODE	/mnt/ilae/archive/tools/twas/WEIGHTS//PEC_TWAS_weights/ENSG00000077463.wgt.RDat	SIRT6	19	4174106	4182601	0.09946	NA	NA	NA	NA	NA	NA	1171	0	top1	0.073	7.6e-24	NA	NA
PsychENCODE	/mnt/ilae/archive/tools/twas/WEIGHTS//PEC_TWAS_weights/ENSG00000078098.wgt.RDat	FAP	2	163027194	163101661	0.05495	NA	NA	NA	NA	NA	NA	1015	0	top1	0.029	2.6e-10	NA	NA
PsychENCODE	/mnt/ilae/archive/tools/twas/WEIGHTS//PEC_TWAS_weights/ENSG00000078124.wgt.RDat	ACER3	11	76571911	76737841	0.05921	NA	NA	NA	NA	NA	NA	1623	0	lasso	0.061	5.8e-20	NA	NA
PsychENCODE	/mnt/ilae/archive/tools/twas/WEIGHTS//PEC_TWAS_weights/ENSG00000079101.wgt.RDat	CLUL1	18	596988	650334	0.6229	NA	NA	NA	NA	NA	NA	1870	0	lasso	0.35	3.1e-125	NA	NA
PsychENCODE	/mnt/ilae/archive/tools/twas/WEIGHTS//PEC_TWAS_weights/ENSG00000079313.wgt.RDat	REXO1	19	1815248	1848452	0.05026	NA	NA	NA	NA	NA	NA	770	0	lasso	0.039	3.2e-13	NA	NA
PsychENCODE	/mnt/ilae/archive/tools/twas/WEIGHTS//PEC_TWAS_weights/ENSG00000080031.wgt.RDat	PTPRH	19	55692616	55720874	0.20917	NA	NA	NA	NA	NA	NA	898	0	lasso	0.12	1e-37	NA	NA
PsychENCODE	/mnt/ilae/archive/tools/twas/WEIGHTS//PEC_TWAS_weights/ENSG00000080573.wgt.RDat	COL5A3	19	10070237	10121147	0.1347	NA	NA	NA	NA	NA	NA	1556	0	lasso	0.063	9.7e-21	NA	NA
PsychENCODE	/mnt/ilae/archive/tools/twas/WEIGHTS//PEC_TWAS_weights/ENSG00000081665.wgt.RDat	ZNF506	19	19896648	19932560	0.16375	NA	NA	NA	NA	NA	NA	1358	0	enet	0.11	3.8e-34	NA	NA
PsychENCODE	/mnt/ilae/archive/tools/twas/WEIGHTS//PEC_TWAS_weights/ENSG00000081818.wgt.RDat	PCDHB4	5	140501581	140505201	0.03636	NA	NA	NA	NA	NA	NA	1032	0	top1	0.01	0.00015	NA	NA
PsychENCODE	/mnt/ilae/archive/tools/twas/WEIGHTS//PEC_TWAS_weights/ENSG00000081842.wgt.RDat	PCDHA6	5	140207563	140391929	0.2759	NA	NA	NA	NA	NA	NA	1036	0	enet	0.17	2.5e-54	NA	NA
PsychENCODE	/mnt/ilae/archive/tools/twas/WEIGHTS//PEC_TWAS_weights/ENSG00000082258.wgt.RDat	CCNT2	2	135675805	135716912	0.0843	NA	NA	NA	NA	NA	NA	1054	0	lasso	0.063	1e-20	NA	NA
PsychENCODE	/mnt/ilae/archive/tools/twas/WEIGHTS//PEC_TWAS_weights/ENSG00000083454.wgt.RDat	P2RX5	17	3575493	3599698	0.31695	NA	NA	NA	NA	NA	NA	1761	0	enet	0.13	1.9e-41	NA	NA
PsychENCODE	/mnt/ilae/archive/tools/twas/WEIGHTS//PEC_TWAS_weights/ENSG00000083896.wgt.RDat	YTHDC1	4	69176105	69215807	0.03691	NA	NA	NA	NA	NA	NA	1422	0	top1	0.027	1.5e-09	NA	NA
PsychENCODE	/mnt/ilae/archive/tools/twas/WEIGHTS//PEC_TWAS_weights/ENSG00000084207.wgt.RDat	GSTP1	11	67351066	67354131	0.34717	NA	NA	NA	NA	NA	NA	1303	0	enet	0.37	1.4e-134	NA	NA
PsychENCODE	/mnt/ilae/archive/tools/twas/WEIGHTS//PEC_TWAS_weights/ENSG00000084652.wgt.RDat	TXLNA	1	32645287	32663886	0.04626	NA	NA	NA	NA	NA	NA	704	0	enet	0.024	8.3e-09	NA	NA
PsychENCODE	/mnt/ilae/archive/tools/twas/WEIGHTS//PEC_TWAS_weights/ENSG00000085117.wgt.RDat	CD82	11	44585977	44641913	0.44272	NA	NA	NA	NA	NA	NA	1435	0	enet	0.24	2.6e-81	NA	NA
PsychENCODE	/mnt/ilae/archive/tools/twas/WEIGHTS//PEC_TWAS_weights/ENSG00000085644.wgt.RDat	ZNF213	16	3179778	3192806	0.2192	NA	NA	NA	NA	NA	NA	1304	0	enet	0.082	1.8e-26	NA	NA
PsychENCODE	/mnt/ilae/archive/tools/twas/WEIGHTS//PEC_TWAS_weights/ENSG00000085721.wgt.RDat	RRN3	16	15153879	15188174	0.21476	NA	NA	NA	NA	NA	NA	397	0	lasso	0.22	4.3e-74	NA	NA
PsychENCODE	/mnt/ilae/archive/tools/twas/WEIGHTS//PEC_TWAS_weights/ENSG00000086189.wgt.RDat	DIMT1	5	61683081	61699766	0.01721	NA	NA	NA	NA	NA	NA	0	0	enet	0.0034	0.019	NA	NA
PsychENCODE	/mnt/ilae/archive/tools/twas/WEIGHTS//PEC_TWAS_weights/ENSG00000086730.wgt.RDat	LAT2	7	73613982	73644161	0.01701	NA	NA	NA	NA	NA	NA	1027	0	bslmm	-7.1e-06	0.32	NA	NA
PsychENCODE	/mnt/ilae/archive/tools/twas/WEIGHTS//PEC_TWAS_weights/ENSG00000086967.wgt.RDat	MYBPC2	19	50936160	50969578	0.3083	NA	NA	NA	NA	NA	NA	1488	0	lasso	0.23	1e-77	NA	NA
PsychENCODE	/mnt/ilae/archive/tools/twas/WEIGHTS//PEC_TWAS_weights/ENSG00000087074.wgt.RDat	PPP1R15A	19	49375649	49379314	0.07635	NA	NA	NA	NA	NA	NA	1407	0	enet	0.034	1.1e-11	NA	NA
PsychENCODE	/mnt/ilae/archive/tools/twas/WEIGHTS//PEC_TWAS_weights/ENSG00000087076.wgt.RDat	HSD17B14	19	49316274	49339935	0.20332	NA	NA	NA	NA	NA	NA	1465	0	bslmm	0.11	2.3e-36	NA	NA
PsychENCODE	/mnt/ilae/archive/tools/twas/WEIGHTS//PEC_TWAS_weights/ENSG00000087995.wgt.RDat	METTL2A	17	60501228	60527454	0.33145	NA	NA	NA	NA	NA	NA	971	0	lasso	0.17	3.9e-54	NA	NA
PsychENCODE	/mnt/ilae/archive/tools/twas/WEIGHTS//PEC_TWAS_weights/ENSG00000088002.wgt.RDat	SULT2B1	19	49055332	49102682	0.12034	NA	NA	NA	NA	NA	NA	1775	0	enet	0.056	1.3e-18	NA	NA
PsychENCODE	/mnt/ilae/archive/tools/twas/WEIGHTS//PEC_TWAS_weights/ENSG00000088053.wgt.RDat	GP6	19	55525073	55549632	0.03884	NA	NA	NA	NA	NA	NA	820	0	top1	0.029	3.4e-10	NA	NA
PsychENCODE	/mnt/ilae/archive/tools/twas/WEIGHTS//PEC_TWAS_weights/ENSG00000088256.wgt.RDat	GNA11	19	3094408	3124002	0.07571	NA	NA	NA	NA	NA	NA	1709	0	top1	0.059	2.2e-19	NA	NA
PsychENCODE	/mnt/ilae/archive/tools/twas/WEIGHTS//PEC_TWAS_weights/ENSG00000088832.wgt.RDat	FKBP1A	20	1349622	1373806	0.06552	NA	NA	NA	NA	NA	NA	1437	0	top1	0.053	1e-17	NA	NA
PsychENCODE	/mnt/ilae/archive/tools/twas/WEIGHTS//PEC_TWAS_weights/ENSG00000089053.wgt.RDat	ANAPC5	12	121746048	121837699	0.15091	NA	NA	NA	NA	NA	NA	1837	0	lasso	0.1	5e-33	NA	NA
PsychENCODE	/mnt/ilae/archive/tools/twas/WEIGHTS//PEC_TWAS_weights/ENSG00000089597.wgt.RDat	GANAB	11	62392298	62414104	0.21567	NA	NA	NA	NA	NA	NA	1255	0	lasso	0.14	6.5e-46	NA	NA
PsychENCODE	/mnt/ilae/archive/tools/twas/WEIGHTS//PEC_TWAS_weights/ENSG00000089639.wgt.RDat	GMIP	19	19740285	19754476	0.0379	NA	NA	NA	NA	NA	NA	1440	0	enet	0.031	6.3e-11	NA	NA
PsychENCODE	/mnt/ilae/archive/tools/twas/WEIGHTS//PEC_TWAS_weights/ENSG00000089693.wgt.RDat	MLF2	12	6857170	6876641	0.06604	NA	NA	NA	NA	NA	NA	1054	0	enet	0.046	1.8e-15	NA	NA
PsychENCODE	/mnt/ilae/archive/tools/twas/WEIGHTS//PEC_TWAS_weights/ENSG00000089847.wgt.RDat	ANKRD24	19	4183351	4224811	0.08878	NA	NA	NA	NA	NA	NA	1199	0	bslmm	0.034	6.7e-12	NA	NA
PsychENCODE	/mnt/ilae/archive/tools/twas/WEIGHTS//PEC_TWAS_weights/ENSG00000090006.wgt.RDat	LTBP4	19	41098789	41135725	0.03742	NA	NA	NA	NA	NA	NA	1581	0	enet	0.017	9.3e-07	NA	NA
PsychENCODE	/mnt/ilae/archive/tools/twas/WEIGHTS//PEC_TWAS_weights/ENSG00000090013.wgt.RDat	BLVRB	19	40953696	40971747	0.04115	NA	NA	NA	NA	NA	NA	1371	0	lasso	0.023	1.3e-08	NA	NA
PsychENCODE	/mnt/ilae/archive/tools/twas/WEIGHTS//PEC_TWAS_weights/ENSG00000090060.wgt.RDat	PAPOLA	14	96967770	97033448	0.01789	NA	NA	NA	NA	NA	NA	1540	0	top1	0.018	4.7e-07	NA	NA
PsychENCODE	/mnt/ilae/archive/tools/twas/WEIGHTS//PEC_TWAS_weights/ENSG00000090316.wgt.RDat	MAEA	4	1283639	1333935	0.04105	NA	NA	NA	NA	NA	NA	2059	0	enet	0.025	6e-09	NA	NA
PsychENCODE	/mnt/ilae/archive/tools/twas/WEIGHTS//PEC_TWAS_weights/ENSG00000090520.wgt.RDat	DNAJB11	3	186285192	186315061	0.09004	NA	NA	NA	NA	NA	NA	1379	0	enet	0.053	1e-17	NA	NA
PsychENCODE	/mnt/ilae/archive/tools/twas/WEIGHTS//PEC_TWAS_weights/ENSG00000090554.wgt.RDat	FLT3LG	19	49977464	49989488	0.02527	NA	NA	NA	NA	NA	NA	1240	0	top1	0.0011	0.12	NA	NA
PsychENCODE	/mnt/ilae/archive/tools/twas/WEIGHTS//PEC_TWAS_weights/ENSG00000090661.wgt.RDat	CERS4	19	8271620	8327305	0.09271	NA	NA	NA	NA	NA	NA	1880	0	bslmm	0.033	1.4e-11	NA	NA
PsychENCODE	/mnt/ilae/archive/tools/twas/WEIGHTS//PEC_TWAS_weights/ENSG00000090971.wgt.RDat	NAT14	19	55996371	55998935	0.07102	NA	NA	NA	NA	NA	NA	1427	0	lasso	0.028	5.4e-10	NA	NA
PsychENCODE	/mnt/ilae/archive/tools/twas/WEIGHTS//PEC_TWAS_weights/ENSG00000091073.wgt.RDat	DTX2	7	76090993	76135312	0.04546	NA	NA	NA	NA	NA	NA	1184	0	blup	0.027	1.1e-09	NA	NA
PsychENCODE	/mnt/ilae/archive/tools/twas/WEIGHTS//PEC_TWAS_weights/ENSG00000091127.wgt.RDat	PUS7	7	105080108	105162714	0.04134	NA	NA	NA	NA	NA	NA	1188	0	enet	0.004	0.012	NA	NA
PsychENCODE	/mnt/ilae/archive/tools/twas/WEIGHTS//PEC_TWAS_weights/ENSG00000091262.wgt.RDat	ABCC6	16	16242785	16317379	0.0852	NA	NA	NA	NA	NA	NA	1015	0	lasso	0.067	5.4e-22	NA	NA
PsychENCODE	/mnt/ilae/archive/tools/twas/WEIGHTS//PEC_TWAS_weights/ENSG00000092036.wgt.RDat	HAUS4	14	23415437	23426370	0.26	NA	NA	NA	NA	NA	NA	1320	0	enet	0.25	3.7e-83	NA	NA
PsychENCODE	/mnt/ilae/archive/tools/twas/WEIGHTS//PEC_TWAS_weights/ENSG00000092068.wgt.RDat	SLC7A8	14	23594504	23652883	0.17553	NA	NA	NA	NA	NA	NA	1270	0	enet	0.054	7.3e-18	NA	NA
PsychENCODE	/mnt/ilae/archive/tools/twas/WEIGHTS//PEC_TWAS_weights/ENSG00000092140.wgt.RDat	G2E3	14	31028329	31089269	0.20939	NA	NA	NA	NA	NA	NA	1203	0	enet	0.16	1.3e-51	NA	NA
PsychENCODE	/mnt/ilae/archive/tools/twas/WEIGHTS//PEC_TWAS_weights/ENSG00000092758.wgt.RDat	COL9A3	20	61447596	61472511	0.06122	NA	NA	NA	NA	NA	NA	1868	0	enet	0.015	3.4e-06	NA	NA
PsychENCODE	/mnt/ilae/archive/tools/twas/WEIGHTS//PEC_TWAS_weights/ENSG00000092841.wgt.RDat	MYL6	12	56551945	56557280	0.01687	NA	NA	NA	NA	NA	NA	607	0	enet	0.0069	0.0015	NA	NA
PsychENCODE	/mnt/ilae/archive/tools/twas/WEIGHTS//PEC_TWAS_weights/ENSG00000092850.wgt.RDat	TEKT2	1	36549676	36553876	0.07711	NA	NA	NA	NA	NA	NA	772	0	enet	0.024	1.2e-08	NA	NA
PsychENCODE	/mnt/ilae/archive/tools/twas/WEIGHTS//PEC_TWAS_weights/ENSG00000092929.wgt.RDat	UNC13D	17	73823306	73840798	0.04876	NA	NA	NA	NA	NA	NA	1280	0	top1	0.023	1.7e-08	NA	NA
PsychENCODE	/mnt/ilae/archive/tools/twas/WEIGHTS//PEC_TWAS_weights/ENSG00000093010.wgt.RDat	COMT	22	19929130	19957498	0.1194	NA	NA	NA	NA	NA	NA	1454	0	enet	0.057	8e-19	NA	NA
PsychENCODE	/mnt/ilae/archive/tools/twas/WEIGHTS//PEC_TWAS_weights/ENSG00000093072.wgt.RDat	CECR1	22	17660194	17702879	0.30195	NA	NA	NA	NA	NA	NA	1692	0	lasso	0.19	8.9e-62	NA	NA
PsychENCODE	/mnt/ilae/archive/tools/twas/WEIGHTS//PEC_TWAS_weights/ENSG00000094796.wgt.RDat	KRT31	17	39549976	39553844	0.10058	NA	NA	NA	NA	NA	NA	1687	0	blup	0.078	3.4e-25	NA	NA
PsychENCODE	/mnt/ilae/archive/tools/twas/WEIGHTS//PEC_TWAS_weights/ENSG00000095066.wgt.RDat	HOOK2	19	12873817	12983554	0.01978	NA	NA	NA	NA	NA	NA	1408	0	bslmm	0.008	0.00064	NA	NA
PsychENCODE	/mnt/ilae/archive/tools/twas/WEIGHTS//PEC_TWAS_weights/ENSG00000095587.wgt.RDat	TLL2	10	98124363	98273675	0.17857	NA	NA	NA	NA	NA	NA	1337	0	enet	0.085	1.6e-27	NA	NA
PsychENCODE	/mnt/ilae/archive/tools/twas/WEIGHTS//PEC_TWAS_weights/ENSG00000095932.wgt.RDat	C19orf77	19	3474405	3480540	0.0623	NA	NA	NA	NA	NA	NA	1438	0	enet	0.024	1.3e-08	NA	NA
PsychENCODE	/mnt/ilae/archive/tools/twas/WEIGHTS//PEC_TWAS_weights/ENSG00000096996.wgt.RDat	IL12RB1	19	18169805	18209754	0.172	NA	NA	NA	NA	NA	NA	1712	0	bslmm	0.11	1.5e-34	NA	NA
PsychENCODE	/mnt/ilae/archive/tools/twas/WEIGHTS//PEC_TWAS_weights/ENSG00000099290.wgt.RDat	FAM21A	10	51827648	51893269	0.53536	NA	NA	NA	NA	NA	NA	724	0	enet	0.52	1.5e-213	NA	NA
PsychENCODE	/mnt/ilae/archive/tools/twas/WEIGHTS//PEC_TWAS_weights/ENSG00000099330.wgt.RDat	OCEL1	19	17337013	17340028	0.29984	NA	NA	NA	NA	NA	NA	1805	0	enet	0.25	6.2e-84	NA	NA
PsychENCODE	/mnt/ilae/archive/tools/twas/WEIGHTS//PEC_TWAS_weights/ENSG00000099331.wgt.RDat	MYO9B	19	17186591	17325346	0.04467	NA	NA	NA	NA	NA	NA	1963	0	bslmm	0.0049	0.0064	NA	NA
PsychENCODE	/mnt/ilae/archive/tools/twas/WEIGHTS//PEC_TWAS_weights/ENSG00000099381.wgt.RDat	SETD1A	16	30968615	30996437	0.0158	NA	NA	NA	NA	NA	NA	535	0	lasso	0.00026	0.25	NA	NA
PsychENCODE	/mnt/ilae/archive/tools/twas/WEIGHTS//PEC_TWAS_weights/ENSG00000099622.wgt.RDat	CIRBP	19	1259384	1274879	0.02465	NA	NA	NA	NA	NA	NA	306	0	bslmm	0.0025	0.038	NA	NA
PsychENCODE	/mnt/ilae/archive/tools/twas/WEIGHTS//PEC_TWAS_weights/ENSG00000099785.wgt.RDat	2002-03-01	19	8478154	8503901	0.40608	NA	NA	NA	NA	NA	NA	1682	0	enet	0.26	1.3e-87	NA	NA
PsychENCODE	/mnt/ilae/archive/tools/twas/WEIGHTS//PEC_TWAS_weights/ENSG00000099800.wgt.RDat	TIMM13	19	2425622	2427892	0.2914	NA	NA	NA	NA	NA	NA	1734	0	enet	0.27	2.1e-94	NA	NA
PsychENCODE	/mnt/ilae/archive/tools/twas/WEIGHTS//PEC_TWAS_weights/ENSG00000099804.wgt.RDat	CDC34	19	531714	542097	0.01443	NA	NA	NA	NA	NA	NA	473	0	bslmm	0.0024	0.041	NA	NA
PsychENCODE	/mnt/ilae/archive/tools/twas/WEIGHTS//PEC_TWAS_weights/ENSG00000099817.wgt.RDat	POLR2E	19	1086594	1095598	0.09468	NA	NA	NA	NA	NA	NA	329	0	top1	0.036	2.8e-12	NA	NA
PsychENCODE	/mnt/ilae/archive/tools/twas/WEIGHTS//PEC_TWAS_weights/ENSG00000099821.wgt.RDat	POLRMT	19	617223	633597	0.11868	NA	NA	NA	NA	NA	NA	550	0	bslmm	0.061	3.6e-20	NA	NA
PsychENCODE	/mnt/ilae/archive/tools/twas/WEIGHTS//PEC_TWAS_weights/ENSG00000099875.wgt.RDat	MKNK2	19	2037470	2051243	0.04147	NA	NA	NA	NA	NA	NA	1226	0	top1	0.029	2e-10	NA	NA
PsychENCODE	/mnt/ilae/archive/tools/twas/WEIGHTS//PEC_TWAS_weights/ENSG00000099899.wgt.RDat	TRMT2A	22	20099389	20104915	0.07067	NA	NA	NA	NA	NA	NA	1195	0	bslmm	0.016	2.7e-06	NA	NA
PsychENCODE	/mnt/ilae/archive/tools/twas/WEIGHTS//PEC_TWAS_weights/ENSG00000099901.wgt.RDat	RANBP1	22	20103461	20114878	0.03967	NA	NA	NA	NA	NA	NA	1187	0	bslmm	0.0044	0.0089	NA	NA
PsychENCODE	/mnt/ilae/archive/tools/twas/WEIGHTS//PEC_TWAS_weights/ENSG00000099949.wgt.RDat	LZTR1	22	21333751	21353327	0.35905	NA	NA	NA	NA	NA	NA	926	0	lasso	0.13	1.9e-43	NA	NA
PsychENCODE	/mnt/ilae/archive/tools/twas/WEIGHTS//PEC_TWAS_weights/ENSG00000099957.wgt.RDat	P2RX6	22	21364097	21383119	0.45358	NA	NA	NA	NA	NA	NA	889	0	enet	0.26	3.8e-87	NA	NA
PsychENCODE	/mnt/ilae/archive/tools/twas/WEIGHTS//PEC_TWAS_weights/ENSG00000099977.wgt.RDat	DDT	22	24313554	24322660	0.3933	NA	NA	NA	NA	NA	NA	1429	0	enet	0.39	6.1e-142	NA	NA
PsychENCODE	/mnt/ilae/archive/tools/twas/WEIGHTS//PEC_TWAS_weights/ENSG00000099984.wgt.RDat	GSTT2	22	24322339	24326106	0.74144	NA	NA	NA	NA	NA	NA	1397	0	enet	0.65	8.4e-307	NA	NA
PsychENCODE	/mnt/ilae/archive/tools/twas/WEIGHTS//PEC_TWAS_weights/ENSG00000100033.wgt.RDat	PRODH	22	18900294	18924066	0.35974	NA	NA	NA	NA	NA	NA	1400	0	enet	0.24	1.5e-80	NA	NA
PsychENCODE	/mnt/ilae/archive/tools/twas/WEIGHTS//PEC_TWAS_weights/ENSG00000100038.wgt.RDat	TOP3B	22	22311397	22337213	0.13681	NA	NA	NA	NA	NA	NA	1522	0	bslmm	0.12	9.5e-39	NA	NA
PsychENCODE	/mnt/ilae/archive/tools/twas/WEIGHTS//PEC_TWAS_weights/ENSG00000100056.wgt.RDat	DGCR14	22	19117792	19132197	0.08874	NA	NA	NA	NA	NA	NA	1319	0	enet	0.043	1.9e-14	NA	NA
PsychENCODE	/mnt/ilae/archive/tools/twas/WEIGHTS//PEC_TWAS_weights/ENSG00000100058.wgt.RDat	CRYBB2P1	22	25844072	25916821	0.11598	NA	NA	NA	NA	NA	NA	1661	0	lasso	0.028	7.8e-10	NA	NA
PsychENCODE	/mnt/ilae/archive/tools/twas/WEIGHTS//PEC_TWAS_weights/ENSG00000100068.wgt.RDat	LRP5L	22	25747385	25801344	0.17029	NA	NA	NA	NA	NA	NA	1689	0	bslmm	0.045	3e-15	NA	NA
PsychENCODE	/mnt/ilae/archive/tools/twas/WEIGHTS//PEC_TWAS_weights/ENSG00000100075.wgt.RDat	SLC25A1	22	19163095	19166343	0.29147	NA	NA	NA	NA	NA	NA	1302	0	lasso	0.34	5e-120	NA	NA
PsychENCODE	/mnt/ilae/archive/tools/twas/WEIGHTS//PEC_TWAS_weights/ENSG00000100124.wgt.RDat	ANKRD54	22	38226862	38245334	0.02305	NA	NA	NA	NA	NA	NA	1173	0	top1	0.025	4.5e-09	NA	NA
PsychENCODE	/mnt/ilae/archive/tools/twas/WEIGHTS//PEC_TWAS_weights/ENSG00000100296.wgt.RDat	THOC5	22	29901868	29951205	0.1297	NA	NA	NA	NA	NA	NA	1349	0	enet	0.08	6.7e-26	NA	NA
PsychENCODE	/mnt/ilae/archive/tools/twas/WEIGHTS//PEC_TWAS_weights/ENSG00000100299.wgt.RDat	ARSA	22	51061182	51066607	0.3236	NA	NA	NA	NA	NA	NA	1158	0	enet	0.17	4.1e-56	NA	NA
PsychENCODE	/mnt/ilae/archive/tools/twas/WEIGHTS//PEC_TWAS_weights/ENSG00000100312.wgt.RDat	ACR	22	51176624	51183762	0.03293	NA	NA	NA	NA	NA	NA	892	0	lasso	0.012	3.4e-05	NA	NA
PsychENCODE	/mnt/ilae/archive/tools/twas/WEIGHTS//PEC_TWAS_weights/ENSG00000100342.wgt.RDat	APOL1	22	36649056	36663576	0.07214	NA	NA	NA	NA	NA	NA	1437	0	lasso	0.028	5.2e-10	NA	NA
PsychENCODE	/mnt/ilae/archive/tools/twas/WEIGHTS//PEC_TWAS_weights/ENSG00000100362.wgt.RDat	PVALB	22	37196728	37215523	0.11381	NA	NA	NA	NA	NA	NA	1530	0	lasso	0.07	6.2e-23	NA	NA
PsychENCODE	/mnt/ilae/archive/tools/twas/WEIGHTS//PEC_TWAS_weights/ENSG00000100372.wgt.RDat	SLC25A17	22	41165634	41215403	0.17262	NA	NA	NA	NA	NA	NA	939	0	enet	0.084	4.3e-27	NA	NA
PsychENCODE	/mnt/ilae/archive/tools/twas/WEIGHTS//PEC_TWAS_weights/ENSG00000100399.wgt.RDat	CHADL	22	41625517	41636938	0.16261	NA	NA	NA	NA	NA	NA	918	0	lasso	0.092	1.1e-29	NA	NA
PsychENCODE	/mnt/ilae/archive/tools/twas/WEIGHTS//PEC_TWAS_weights/ENSG00000100401.wgt.RDat	RANGAP1	22	41641615	41682255	0.05133	NA	NA	NA	NA	NA	NA	924	0	lasso	0.053	1.1e-17	NA	NA
PsychENCODE	/mnt/ilae/archive/tools/twas/WEIGHTS//PEC_TWAS_weights/ENSG00000100413.wgt.RDat	POLR3H	22	41921808	41940610	0.3964	NA	NA	NA	NA	NA	NA	1068	0	enet	0.38	2.8e-138	NA	NA
PsychENCODE	/mnt/ilae/archive/tools/twas/WEIGHTS//PEC_TWAS_weights/ENSG00000100427.wgt.RDat	MLC1	22	50497820	50524331	0.06953	NA	NA	NA	NA	NA	NA	1958	0	enet	0.026	2.5e-09	NA	NA
PsychENCODE	/mnt/ilae/archive/tools/twas/WEIGHTS//PEC_TWAS_weights/ENSG00000100441.wgt.RDat	KHNYN	14	24898492	24910540	0.6009	NA	NA	NA	NA	NA	NA	1364	0	lasso	0.36	6e-130	NA	NA
PsychENCODE	/mnt/ilae/archive/tools/twas/WEIGHTS//PEC_TWAS_weights/ENSG00000100461.wgt.RDat	RBM23	14	23369854	23388393	0.44603	NA	NA	NA	NA	NA	NA	1323	0	enet	0.23	1.2e-77	NA	NA
PsychENCODE	/mnt/ilae/archive/tools/twas/WEIGHTS//PEC_TWAS_weights/ENSG00000100726.wgt.RDat	TELO2	16	1543345	1560458	0.47746	NA	NA	NA	NA	NA	NA	1851	0	enet	0.29	1.4e-101	NA	NA
PsychENCODE	/mnt/ilae/archive/tools/twas/WEIGHTS//PEC_TWAS_weights/ENSG00000100804.wgt.RDat	PSMB5	14	23485752	23504439	0.35142	NA	NA	NA	NA	NA	NA	1343	0	enet	0.18	4.1e-60	NA	NA
PsychENCODE	/mnt/ilae/archive/tools/twas/WEIGHTS//PEC_TWAS_weights/ENSG00000100814.wgt.RDat	CCNB1IP1	14	20779527	20801471	0.22915	NA	NA	NA	NA	NA	NA	1780	0	enet	0.16	1.7e-53	NA	NA
PsychENCODE	/mnt/ilae/archive/tools/twas/WEIGHTS//PEC_TWAS_weights/ENSG00000100842.wgt.RDat	EFS	14	23825611	23834961	0.07241	NA	NA	NA	NA	NA	NA	1182	0	enet	0.033	1.5e-11	NA	NA
PsychENCODE	/mnt/ilae/archive/tools/twas/WEIGHTS//PEC_TWAS_weights/ENSG00000100865.wgt.RDat	CINP	14	102808956	102829253	0.18938	NA	NA	NA	NA	NA	NA	1424	0	enet	0.13	2.2e-41	NA	NA
PsychENCODE	/mnt/ilae/archive/tools/twas/WEIGHTS//PEC_TWAS_weights/ENSG00000100908.wgt.RDat	EMC9	14	24608174	24610797	0.07423	NA	NA	NA	NA	NA	NA	1388	0	lasso	0.025	3.9e-09	NA	NA
PsychENCODE	/mnt/ilae/archive/tools/twas/WEIGHTS//PEC_TWAS_weights/ENSG00000101076.wgt.RDat	HNF4A	20	42984340	43061485	0.41071	NA	NA	NA	NA	NA	NA	1233	0	enet	0.29	1.2e-100	NA	NA
PsychENCODE	/mnt/ilae/archive/tools/twas/WEIGHTS//PEC_TWAS_weights/ENSG00000101150.wgt.RDat	TPD52L2	20	62496596	62522898	0.16153	NA	NA	NA	NA	NA	NA	1624	0	enet	0.065	2.4e-21	NA	NA
PsychENCODE	/mnt/ilae/archive/tools/twas/WEIGHTS//PEC_TWAS_weights/ENSG00000101161.wgt.RDat	PRPF6	20	62612488	62664453	0.1237	NA	NA	NA	NA	NA	NA	1329	0	enet	0.076	1.5e-24	NA	NA
PsychENCODE	/mnt/ilae/archive/tools/twas/WEIGHTS//PEC_TWAS_weights/ENSG00000101181.wgt.RDat	MTG2	20	60758085	60778624	0.32225	NA	NA	NA	NA	NA	NA	1728	0	lasso	0.15	3e-49	NA	NA
PsychENCODE	/mnt/ilae/archive/tools/twas/WEIGHTS//PEC_TWAS_weights/ENSG00000101188.wgt.RDat	NTSR1	20	61340189	61394123	0.2415	NA	NA	NA	NA	NA	NA	1937	0	enet	0.13	2.6e-41	NA	NA
PsychENCODE	/mnt/ilae/archive/tools/twas/WEIGHTS//PEC_TWAS_weights/ENSG00000101190.wgt.RDat	TCFL5	20	61472467	61493115	0.42192	NA	NA	NA	NA	NA	NA	1885	0	bslmm	0.23	2e-78	NA	NA
PsychENCODE	/mnt/ilae/archive/tools/twas/WEIGHTS//PEC_TWAS_weights/ENSG00000101191.wgt.RDat	DIDO1	20	61509090	61569304	0.14675	NA	NA	NA	NA	NA	NA	2024	0	lasso	0.1	6.5e-33	NA	NA
PsychENCODE	/mnt/ilae/archive/tools/twas/WEIGHTS//PEC_TWAS_weights/ENSG00000101193.wgt.RDat	GID8	20	61569471	61576996	0.03432	NA	NA	NA	NA	NA	NA	1944	0	top1	0.015	3.7e-06	NA	NA
PsychENCODE	/mnt/ilae/archive/tools/twas/WEIGHTS//PEC_TWAS_weights/ENSG00000101198.wgt.RDat	NKAIN4	20	61872136	61904046	0.36158	NA	NA	NA	NA	NA	NA	2164	0	enet	0.3	1.8e-104	NA	NA
PsychENCODE	/mnt/ilae/archive/tools/twas/WEIGHTS//PEC_TWAS_weights/ENSG00000101203.wgt.RDat	COL20A1	20	61924538	61966203	0.08613	NA	NA	NA	NA	NA	NA	2260	0	lasso	0.04	1.4e-13	NA	NA
PsychENCODE	/mnt/ilae/archive/tools/twas/WEIGHTS//PEC_TWAS_weights/ENSG00000101210.wgt.RDat	EEF1A2	20	62119366	62130505	0.04743	NA	NA	NA	NA	NA	NA	2144	0	top1	0.028	7.6e-10	NA	NA
PsychENCODE	/mnt/ilae/archive/tools/twas/WEIGHTS//PEC_TWAS_weights/ENSG00000101276.wgt.RDat	SLC52A3	20	740724	749131	0.0552	NA	NA	NA	NA	NA	NA	1600	0	bslmm	0.015	5.7e-06	NA	NA
PsychENCODE	/mnt/ilae/archive/tools/twas/WEIGHTS//PEC_TWAS_weights/ENSG00000101290.wgt.RDat	CDS2	20	5107432	5178533	0.25709	NA	NA	NA	NA	NA	NA	2002	0	enet	0.21	1.4e-69	NA	NA
PsychENCODE	/mnt/ilae/archive/tools/twas/WEIGHTS//PEC_TWAS_weights/ENSG00000101298.wgt.RDat	SNPH	20	1246960	1289972	0.21104	NA	NA	NA	NA	NA	NA	1617	0	enet	0.091	1.5e-29	NA	NA
PsychENCODE	/mnt/ilae/archive/tools/twas/WEIGHTS//PEC_TWAS_weights/ENSG00000101425.wgt.RDat	BPI	20	36888551	36965907	0.03092	NA	NA	NA	NA	NA	NA	1251	0	lasso	0.0043	0.01	NA	NA
PsychENCODE	/mnt/ilae/archive/tools/twas/WEIGHTS//PEC_TWAS_weights/ENSG00000101443.wgt.RDat	WFDC2	20	44098346	44110172	0.09071	NA	NA	NA	NA	NA	NA	1620	0	enet	0.039	1.9e-13	NA	NA
PsychENCODE	/mnt/ilae/archive/tools/twas/WEIGHTS//PEC_TWAS_weights/ENSG00000101493.wgt.RDat	ZNF516	18	74069644	74207146	0.0255	NA	NA	NA	NA	NA	NA	1970	0	top1	0.0034	0.019	NA	NA
PsychENCODE	/mnt/ilae/archive/tools/twas/WEIGHTS//PEC_TWAS_weights/ENSG00000101605.wgt.RDat	MYOM1	18	3066805	3220106	0.1591	NA	NA	NA	NA	NA	NA	2063	0	bslmm	0.09	3.3e-29	NA	NA
PsychENCODE	/mnt/ilae/archive/tools/twas/WEIGHTS//PEC_TWAS_weights/ENSG00000101608.wgt.RDat	MYL12A	18	3247479	3256234	0.0436	NA	NA	NA	NA	NA	NA	1736	0	bslmm	0.0045	0.0083	NA	NA
PsychENCODE	/mnt/ilae/archive/tools/twas/WEIGHTS//PEC_TWAS_weights/ENSG00000102858.wgt.RDat	MGRN1	16	4666494	4740975	0.15429	NA	NA	NA	NA	NA	NA	1780	0	enet	0.13	1.2e-42	NA	NA
PsychENCODE	/mnt/ilae/archive/tools/twas/WEIGHTS//PEC_TWAS_weights/ENSG00000102886.wgt.RDat	GDPD3	16	30116131	30125177	0.01765	NA	NA	NA	NA	NA	NA	480	0	bslmm	0.0022	0.047	NA	NA
PsychENCODE	/mnt/ilae/archive/tools/twas/WEIGHTS//PEC_TWAS_weights/ENSG00000102893.wgt.RDat	PHKB	16	47495034	47735434	0.10589	NA	NA	NA	NA	NA	NA	556	0	enet	0.014	8.4e-06	NA	NA
PsychENCODE	/mnt/ilae/archive/tools/twas/WEIGHTS//PEC_TWAS_weights/ENSG00000103018.wgt.RDat	CYB5B	16	69458428	69500169	0.22021	NA	NA	NA	NA	NA	NA	1147	0	enet	0.085	2.3e-27	NA	NA
PsychENCODE	/mnt/ilae/archive/tools/twas/WEIGHTS//PEC_TWAS_weights/ENSG00000103051.wgt.RDat	COG4	16	70514471	70557468	0.44632	NA	NA	NA	NA	NA	NA	627	0	lasso	0.19	4.5e-61	NA	NA
PsychENCODE	/mnt/ilae/archive/tools/twas/WEIGHTS//PEC_TWAS_weights/ENSG00000103174.wgt.RDat	NAGPA	16	5074845	5084142	0.45232	NA	NA	NA	NA	NA	NA	1910	0	enet	0.3	9.7e-106	NA	NA
PsychENCODE	/mnt/ilae/archive/tools/twas/WEIGHTS//PEC_TWAS_weights/ENSG00000103175.wgt.RDat	WFDC1	16	84328252	84363450	0.21535	NA	NA	NA	NA	NA	NA	2391	0	enet	0.11	3.4e-34	NA	NA
PsychENCODE	/mnt/ilae/archive/tools/twas/WEIGHTS//PEC_TWAS_weights/ENSG00000103184.wgt.RDat	SEC14L5	16	5008318	5069159	0.15666	NA	NA	NA	NA	NA	NA	1920	0	enet	0.075	1.8e-24	NA	NA
PsychENCODE	/mnt/ilae/archive/tools/twas/WEIGHTS//PEC_TWAS_weights/ENSG00000103197.wgt.RDat	TSC2	16	2097466	2138716	0.11845	NA	NA	NA	NA	NA	NA	1322	0	enet	0.082	1e-26	NA	NA
PsychENCODE	/mnt/ilae/archive/tools/twas/WEIGHTS//PEC_TWAS_weights/ENSG00000103199.wgt.RDat	ZNF500	16	4798240	4817625	0.1436	NA	NA	NA	NA	NA	NA	1679	0	enet	0.091	2.4e-29	NA	NA
PsychENCODE	/mnt/ilae/archive/tools/twas/WEIGHTS//PEC_TWAS_weights/ENSG00000103222.wgt.RDat	ABCC1	16	16043434	16236931	0.10155	NA	NA	NA	NA	NA	NA	1137	0	enet	0.031	8.5e-11	NA	NA
PsychENCODE	/mnt/ilae/archive/tools/twas/WEIGHTS//PEC_TWAS_weights/ENSG00000103226.wgt.RDat	NOMO3	16	16326352	16388668	0.63192	NA	NA	NA	NA	NA	NA	977	0	enet	0.3	2.4e-106	NA	NA
PsychENCODE	/mnt/ilae/archive/tools/twas/WEIGHTS//PEC_TWAS_weights/ENSG00000103227.wgt.RDat	LMF1	16	903634	1031318	0.23918	NA	NA	NA	NA	NA	NA	1589	0	enet	0.28	1.7e-96	NA	NA
PsychENCODE	/mnt/ilae/archive/tools/twas/WEIGHTS//PEC_TWAS_weights/ENSG00000103254.wgt.RDat	FAM173A	16	770581	772601	0.03313	NA	NA	NA	NA	NA	NA	1267	0	enet	0.024	1e-08	NA	NA
PsychENCODE	/mnt/ilae/archive/tools/twas/WEIGHTS//PEC_TWAS_weights/ENSG00000103319.wgt.RDat	EEF2K	16	22217603	22298554	0.19133	NA	NA	NA	NA	NA	NA	370	0	enet	0.25	2.2e-83	NA	NA
PsychENCODE	/mnt/ilae/archive/tools/twas/WEIGHTS//PEC_TWAS_weights/ENSG00000103335.wgt.RDat	PIEZO1	16	88781751	88851619	0.13185	NA	NA	NA	NA	NA	NA	2184	0	enet	0.045	3.4e-15	NA	NA
PsychENCODE	/mnt/ilae/archive/tools/twas/WEIGHTS//PEC_TWAS_weights/ENSG00000103351.wgt.RDat	CLUAP1	16	3550924	3589048	0.66285	NA	NA	NA	NA	NA	NA	1283	0	enet	0.54	1.2e-222	NA	NA
PsychENCODE	/mnt/ilae/archive/tools/twas/WEIGHTS//PEC_TWAS_weights/ENSG00000103353.wgt.RDat	UBFD1	16	23568392	23585710	0.03365	NA	NA	NA	NA	NA	NA	1520	0	enet	0.018	5.1e-07	NA	NA
PsychENCODE	/mnt/ilae/archive/tools/twas/WEIGHTS//PEC_TWAS_weights/ENSG00000103363.wgt.RDat	TCEB2	16	2821415	2827298	0.43696	NA	NA	NA	NA	NA	NA	943	0	enet	0.28	2.8e-96	NA	NA
PsychENCODE	/mnt/ilae/archive/tools/twas/WEIGHTS//PEC_TWAS_weights/ENSG00000103472.wgt.RDat	RRN3P2	16	29086163	29128039	0.17289	NA	NA	NA	NA	NA	NA	761	0	lasso	0.2	6.7e-66	NA	NA
PsychENCODE	/mnt/ilae/archive/tools/twas/WEIGHTS//PEC_TWAS_weights/ENSG00000103485.wgt.RDat	QPRT	16	29674600	29710020	0.50462	NA	NA	NA	NA	NA	NA	679	0	enet	0.41	1.6e-152	NA	NA
PsychENCODE	/mnt/ilae/archive/tools/twas/WEIGHTS//PEC_TWAS_weights/ENSG00000103502.wgt.RDat	CDIPT	16	29869678	29875057	0.02308	NA	NA	NA	NA	NA	NA	379	0	enet	0.0056	0.0038	NA	NA
PsychENCODE	/mnt/ilae/archive/tools/twas/WEIGHTS//PEC_TWAS_weights/ENSG00000103512.wgt.RDat	NOMO1	16	14927538	14990017	0.08561	NA	NA	NA	NA	NA	NA	389	0	lasso	0.015	5.3e-06	NA	NA
PsychENCODE	/mnt/ilae/archive/tools/twas/WEIGHTS//PEC_TWAS_weights/ENSG00000103549.wgt.RDat	RNF40	16	30773066	30787628	0.13436	NA	NA	NA	NA	NA	NA	436	0	enet	0.11	1.1e-35	NA	NA
PsychENCODE	/mnt/ilae/archive/tools/twas/WEIGHTS//PEC_TWAS_weights/ENSG00000103742.wgt.RDat	IGDCC4	15	65673802	65715410	0.10805	NA	NA	NA	NA	NA	NA	1161	0	enet	0.081	2.2e-26	NA	NA
PsychENCODE	/mnt/ilae/archive/tools/twas/WEIGHTS//PEC_TWAS_weights/ENSG00000103811.wgt.RDat	CTSH	15	79213400	79241916	0.30713	NA	NA	NA	NA	NA	NA	1501	0	enet	0.15	3.7e-50	NA	NA
PsychENCODE	/mnt/ilae/archive/tools/twas/WEIGHTS//PEC_TWAS_weights/ENSG00000104044.wgt.RDat	OCA2	15	28000021	28344504	0.14749	NA	NA	NA	NA	NA	NA	1326	0	enet	0.065	2.8e-21	NA	NA
PsychENCODE	/mnt/ilae/archive/tools/twas/WEIGHTS//PEC_TWAS_weights/ENSG00000104142.wgt.RDat	VPS18	15	41186628	41196173	0.01414	NA	NA	NA	NA	NA	NA	1183	0	enet	0.012	5.4e-05	NA	NA
PsychENCODE	/mnt/ilae/archive/tools/twas/WEIGHTS//PEC_TWAS_weights/ENSG00000104267.wgt.RDat	CA2	8	86376081	86393722	0.10163	NA	NA	NA	NA	NA	NA	721	0	enet	0.012	3.5e-05	NA	NA
PsychENCODE	/mnt/ilae/archive/tools/twas/WEIGHTS//PEC_TWAS_weights/ENSG00000104472.wgt.RDat	CHRAC1	8	141521397	141527236	0.06784	NA	NA	NA	NA	NA	NA	1260	0	top1	0.038	6.4e-13	NA	NA
PsychENCODE	/mnt/ilae/archive/tools/twas/WEIGHTS//PEC_TWAS_weights/ENSG00000104522.wgt.RDat	TSTA3	8	144694788	144700218	0.07311	NA	NA	NA	NA	NA	NA	1213	0	enet	0.024	9.2e-09	NA	NA
PsychENCODE	/mnt/ilae/archive/tools/twas/WEIGHTS//PEC_TWAS_weights/ENSG00000104660.wgt.RDat	LEPROTL1	8	29952914	30034724	0.06889	NA	NA	NA	NA	NA	NA	1479	0	enet	0.017	1e-06	NA	NA
PsychENCODE	/mnt/ilae/archive/tools/twas/WEIGHTS//PEC_TWAS_weights/ENSG00000104689.wgt.RDat	TNFRSF10A	8	23047965	23082639	0.08788	NA	NA	NA	NA	NA	NA	1703	0	enet	0.054	6.1e-18	NA	NA
PsychENCODE	/mnt/ilae/archive/tools/twas/WEIGHTS//PEC_TWAS_weights/ENSG00000104728.wgt.RDat	ARHGEF10	8	1772142	1906807	0.25837	NA	NA	NA	NA	NA	NA	1988	0	bslmm	0.18	1.3e-59	NA	NA
PsychENCODE	/mnt/ilae/archive/tools/twas/WEIGHTS//PEC_TWAS_weights/ENSG00000104731.wgt.RDat	KLHDC4	16	87730091	87799598	0.19321	NA	NA	NA	NA	NA	NA	2202	0	enet	0.099	7.5e-32	NA	NA
PsychENCODE	/mnt/ilae/archive/tools/twas/WEIGHTS//PEC_TWAS_weights/ENSG00000104804.wgt.RDat	TULP2	19	49384222	49401990	0.09608	NA	NA	NA	NA	NA	NA	1456	0	bslmm	0.057	7.7e-19	NA	NA
PsychENCODE	/mnt/ilae/archive/tools/twas/WEIGHTS//PEC_TWAS_weights/ENSG00000104805.wgt.RDat	NUCB1	19	49403307	49426629	0.14545	NA	NA	NA	NA	NA	NA	1457	0	enet	0.075	2e-24	NA	NA
PsychENCODE	/mnt/ilae/archive/tools/twas/WEIGHTS//PEC_TWAS_weights/ENSG00000104808.wgt.RDat	DHDH	19	49436939	49448226	0.29177	NA	NA	NA	NA	NA	NA	1428	0	bslmm	0.12	2.8e-37	NA	NA
PsychENCODE	/mnt/ilae/archive/tools/twas/WEIGHTS//PEC_TWAS_weights/ENSG00000104812.wgt.RDat	GYS1	19	49471382	49496567	0.07262	NA	NA	NA	NA	NA	NA	1428	0	bslmm	0.025	5.7e-09	NA	NA
PsychENCODE	/mnt/ilae/archive/tools/twas/WEIGHTS//PEC_TWAS_weights/ENSG00000104823.wgt.RDat	ECH1	19	39306062	39322645	0.024	NA	NA	NA	NA	NA	NA	1727	0	top1	0.0065	0.002	NA	NA
PsychENCODE	/mnt/ilae/archive/tools/twas/WEIGHTS//PEC_TWAS_weights/ENSG00000104863.wgt.RDat	LIN7B	19	49617581	49621717	0.21327	NA	NA	NA	NA	NA	NA	1378	0	enet	0.13	5.2e-43	NA	NA
PsychENCODE	/mnt/ilae/archive/tools/twas/WEIGHTS//PEC_TWAS_weights/ENSG00000104866.wgt.RDat	PPP1R37	19	45594654	45651335	0.07797	NA	NA	NA	NA	NA	NA	1529	0	bslmm	0.041	7.5e-14	NA	NA
PsychENCODE	/mnt/ilae/archive/tools/twas/WEIGHTS//PEC_TWAS_weights/ENSG00000104870.wgt.RDat	FCGRT	19	50010073	50029590	0.10756	NA	NA	NA	NA	NA	NA	1266	0	enet	0.092	1.1e-29	NA	NA
PsychENCODE	/mnt/ilae/archive/tools/twas/WEIGHTS//PEC_TWAS_weights/ENSG00000104872.wgt.RDat	PIH1D1	19	49949555	49956754	0.03322	NA	NA	NA	NA	NA	NA	1190	0	top1	0.016	3.2e-06	NA	NA
PsychENCODE	/mnt/ilae/archive/tools/twas/WEIGHTS//PEC_TWAS_weights/ENSG00000104880.wgt.RDat	ARHGEF18	19	7459999	7537363	0.08384	NA	NA	NA	NA	NA	NA	1844	0	top1	0.034	1e-11	NA	NA
PsychENCODE	/mnt/ilae/archive/tools/twas/WEIGHTS//PEC_TWAS_weights/ENSG00000104881.wgt.RDat	PPP1R13L	19	45882892	45909607	0.02469	NA	NA	NA	NA	NA	NA	1500	0	bslmm	0.00039	0.22	NA	NA
PsychENCODE	/mnt/ilae/archive/tools/twas/WEIGHTS//PEC_TWAS_weights/ENSG00000104883.wgt.RDat	PEX11G	19	7541761	7562335	0.13982	NA	NA	NA	NA	NA	NA	1750	0	bslmm	0.085	2e-27	NA	NA
PsychENCODE	/mnt/ilae/archive/tools/twas/WEIGHTS//PEC_TWAS_weights/ENSG00000104884.wgt.RDat	ERCC2	19	45853095	45874176	0.2129	NA	NA	NA	NA	NA	NA	1520	0	lasso	0.11	1.1e-35	NA	NA
PsychENCODE	/mnt/ilae/archive/tools/twas/WEIGHTS//PEC_TWAS_weights/ENSG00000104885.wgt.RDat	DOT1L	19	2164148	2232577	0.03348	NA	NA	NA	NA	NA	NA	1565	0	enet	0.017	1.1e-06	NA	NA
PsychENCODE	/mnt/ilae/archive/tools/twas/WEIGHTS//PEC_TWAS_weights/ENSG00000104886.wgt.RDat	PLEKHJ1	19	2230002	2237703	0.12487	NA	NA	NA	NA	NA	NA	1562	0	enet	0.068	2.8e-22	NA	NA
PsychENCODE	/mnt/ilae/archive/tools/twas/WEIGHTS//PEC_TWAS_weights/ENSG00000104892.wgt.RDat	KLC3	19	45836692	45854778	0.21522	NA	NA	NA	NA	NA	NA	1516	0	lasso	0.18	2e-60	NA	NA
PsychENCODE	/mnt/ilae/archive/tools/twas/WEIGHTS//PEC_TWAS_weights/ENSG00000104899.wgt.RDat	AMH	19	2249308	2252072	0.64155	NA	NA	NA	NA	NA	NA	1578	0	enet	0.45	1.2e-171	NA	NA
PsychENCODE	/mnt/ilae/archive/tools/twas/WEIGHTS//PEC_TWAS_weights/ENSG00000104915.wgt.RDat	STX10	19	13254872	13261197	0.03094	NA	NA	NA	NA	NA	NA	1285	0	top1	0.0035	0.018	NA	NA
PsychENCODE	/mnt/ilae/archive/tools/twas/WEIGHTS//PEC_TWAS_weights/ENSG00000104957.wgt.RDat	CCDC130	19	13842574	13874110	0.02871	NA	NA	NA	NA	NA	NA	1306	0	enet	0.015	5.9e-06	NA	NA
PsychENCODE	/mnt/ilae/archive/tools/twas/WEIGHTS//PEC_TWAS_weights/ENSG00000104972.wgt.RDat	LILRB1	19	55085346	55148979	0.01842	NA	NA	NA	NA	NA	NA	319	0	bslmm	0.0034	0.019	NA	NA
PsychENCODE	/mnt/ilae/archive/tools/twas/WEIGHTS//PEC_TWAS_weights/ENSG00000104974.wgt.RDat	LILRA1	19	55105047	55113555	0.02263	NA	NA	NA	NA	NA	NA	283	0	top1	0.0096	0.00022	NA	NA
PsychENCODE	/mnt/ilae/archive/tools/twas/WEIGHTS//PEC_TWAS_weights/ENSG00000104979.wgt.RDat	C19orf53	19	13884982	13889276	0.16791	NA	NA	NA	NA	NA	NA	1266	0	enet	0.14	5.1e-47	NA	NA
PsychENCODE	/mnt/ilae/archive/tools/twas/WEIGHTS//PEC_TWAS_weights/ENSG00000104980.wgt.RDat	TIMM44	19	7991603	8008805	0.1519	NA	NA	NA	NA	NA	NA	2003	0	lasso	0.19	7.4e-62	NA	NA
PsychENCODE	/mnt/ilae/archive/tools/twas/WEIGHTS//PEC_TWAS_weights/ENSG00000104998.wgt.RDat	IL27RA	19	14142560	14163743	0.25144	NA	NA	NA	NA	NA	NA	1225	0	lasso	0.14	1.6e-44	NA	NA
PsychENCODE	/mnt/ilae/archive/tools/twas/WEIGHTS//PEC_TWAS_weights/ENSG00000105048.wgt.RDat	TNNT1	19	55644162	55660722	0.18174	NA	NA	NA	NA	NA	NA	844	0	enet	0.096	5.9e-31	NA	NA
PsychENCODE	/mnt/ilae/archive/tools/twas/WEIGHTS//PEC_TWAS_weights/ENSG00000105053.wgt.RDat	VRK3	19	50479724	50529203	0.09541	NA	NA	NA	NA	NA	NA	1277	0	bslmm	0.055	4.9e-18	NA	NA
PsychENCODE	/mnt/ilae/archive/tools/twas/WEIGHTS//PEC_TWAS_weights/ENSG00000105171.wgt.RDat	POP4	19	30094924	30108144	0.09467	NA	NA	NA	NA	NA	NA	1747	0	top1	0.036	3e-12	NA	NA
PsychENCODE	/mnt/ilae/archive/tools/twas/WEIGHTS//PEC_TWAS_weights/ENSG00000105185.wgt.RDat	PDCD5	19	33071974	33078358	0.38808	NA	NA	NA	NA	NA	NA	1841	0	enet	0.26	9.6e-89	NA	NA
PsychENCODE	/mnt/ilae/archive/tools/twas/WEIGHTS//PEC_TWAS_weights/ENSG00000105221.wgt.RDat	AKT2	19	40736224	40791443	0.03751	NA	NA	NA	NA	NA	NA	1339	0	enet	0.012	3e-05	NA	NA
PsychENCODE	/mnt/ilae/archive/tools/twas/WEIGHTS//PEC_TWAS_weights/ENSG00000105229.wgt.RDat	PIAS4	19	4007644	4039384	0.01828	NA	NA	NA	NA	NA	NA	1165	0	top1	0.015	3.5e-06	NA	NA
PsychENCODE	/mnt/ilae/archive/tools/twas/WEIGHTS//PEC_TWAS_weights/ENSG00000105246.wgt.RDat	EBI3	19	4229495	4237528	0.01455	NA	NA	NA	NA	NA	NA	1169	0	top1	0.0013	0.1	NA	NA
PsychENCODE	/mnt/ilae/archive/tools/twas/WEIGHTS//PEC_TWAS_weights/ENSG00000105248.wgt.RDat	CCDC94	19	4247076	4269087	0.1934	NA	NA	NA	NA	NA	NA	1187	0	enet	0.25	1.6e-86	NA	NA
PsychENCODE	/mnt/ilae/archive/tools/twas/WEIGHTS//PEC_TWAS_weights/ENSG00000105251.wgt.RDat	SHD	19	4278598	4290721	0.17485	NA	NA	NA	NA	NA	NA	1204	0	bslmm	0.12	9.8e-38	NA	NA
PsychENCODE	/mnt/ilae/archive/tools/twas/WEIGHTS//PEC_TWAS_weights/ENSG00000105254.wgt.RDat	TBCB	19	36605191	36616849	0.05016	NA	NA	NA	NA	NA	NA	1244	0	enet	0.017	1.1e-06	NA	NA
PsychENCODE	/mnt/ilae/archive/tools/twas/WEIGHTS//PEC_TWAS_weights/ENSG00000105255.wgt.RDat	FSD1	19	4304597	4323840	0.03414	NA	NA	NA	NA	NA	NA	1253	0	lasso	0.0096	0.00021	NA	NA
PsychENCODE	/mnt/ilae/archive/tools/twas/WEIGHTS//PEC_TWAS_weights/ENSG00000105258.wgt.RDat	POLR2I	19	36604612	36606248	0.18478	NA	NA	NA	NA	NA	NA	1237	0	lasso	0.12	1.7e-37	NA	NA
PsychENCODE	/mnt/ilae/archive/tools/twas/WEIGHTS//PEC_TWAS_weights/ENSG00000105278.wgt.RDat	ZFR2	19	3804022	3869030	0.13776	NA	NA	NA	NA	NA	NA	1321	0	bslmm	0.081	2.4e-26	NA	NA
PsychENCODE	/mnt/ilae/archive/tools/twas/WEIGHTS//PEC_TWAS_weights/ENSG00000105281.wgt.RDat	SLC1A5	19	47278140	47291851	0.02967	NA	NA	NA	NA	NA	NA	1370	0	top1	0.024	9.5e-09	NA	NA
PsychENCODE	/mnt/ilae/archive/tools/twas/WEIGHTS//PEC_TWAS_weights/ENSG00000105287.wgt.RDat	PRKD2	19	47177532	47220384	0.45494	NA	NA	NA	NA	NA	NA	1465	0	enet	0.43	5.8e-164	NA	NA
PsychENCODE	/mnt/ilae/archive/tools/twas/WEIGHTS//PEC_TWAS_weights/ENSG00000105289.wgt.RDat	TJP3	19	3708107	3750811	0.06362	NA	NA	NA	NA	NA	NA	1352	0	lasso	0.036	2.8e-12	NA	NA
PsychENCODE	/mnt/ilae/archive/tools/twas/WEIGHTS//PEC_TWAS_weights/ENSG00000105298.wgt.RDat	CACTIN	19	3610639	3626813	0.03406	NA	NA	NA	NA	NA	NA	1425	0	top1	0.017	1e-06	NA	NA
PsychENCODE	/mnt/ilae/archive/tools/twas/WEIGHTS//PEC_TWAS_weights/ENSG00000105325.wgt.RDat	FZR1	19	3506271	3538328	0.07181	NA	NA	NA	NA	NA	NA	1457	0	enet	0.038	6.2e-13	NA	NA
PsychENCODE	/mnt/ilae/archive/tools/twas/WEIGHTS//PEC_TWAS_weights/ENSG00000105327.wgt.RDat	BBC3	19	47724081	47736023	0.03912	NA	NA	NA	NA	NA	NA	1035	0	top1	0.017	1.1e-06	NA	NA
PsychENCODE	/mnt/ilae/archive/tools/twas/WEIGHTS//PEC_TWAS_weights/ENSG00000105329.wgt.RDat	TGFB1	19	41807492	41859816	0.02117	NA	NA	NA	NA	NA	NA	1546	0	bslmm	0.0027	0.032	NA	NA
PsychENCODE	/mnt/ilae/archive/tools/twas/WEIGHTS//PEC_TWAS_weights/ENSG00000105341.wgt.RDat	ATP5SL	19	41937223	41946622	0.31173	NA	NA	NA	NA	NA	NA	1320	0	bslmm	0.32	6.9e-112	NA	NA
PsychENCODE	/mnt/ilae/archive/tools/twas/WEIGHTS//PEC_TWAS_weights/ENSG00000105355.wgt.RDat	PLIN3	19	4838353	4867780	0.24943	NA	NA	NA	NA	NA	NA	1631	0	lasso	0.15	1.8e-49	NA	NA
PsychENCODE	/mnt/ilae/archive/tools/twas/WEIGHTS//PEC_TWAS_weights/ENSG00000105357.wgt.RDat	MYH14	19	50691443	50813802	0.09395	NA	NA	NA	NA	NA	NA	1445	0	enet	0.031	7.7e-11	NA	NA
PsychENCODE	/mnt/ilae/archive/tools/twas/WEIGHTS//PEC_TWAS_weights/ENSG00000105373.wgt.RDat	GLTSCR2	19	48248779	48260315	0.19332	NA	NA	NA	NA	NA	NA	1787	0	enet	0.093	5e-30	NA	NA
PsychENCODE	/mnt/ilae/archive/tools/twas/WEIGHTS//PEC_TWAS_weights/ENSG00000105402.wgt.RDat	NAPA	19	47990894	48018497	0.05174	NA	NA	NA	NA	NA	NA	1346	0	top1	0.011	5.6e-05	NA	NA
PsychENCODE	/mnt/ilae/archive/tools/twas/WEIGHTS//PEC_TWAS_weights/ENSG00000105404.wgt.RDat	RABAC1	19	42460833	42463542	0.0861	NA	NA	NA	NA	NA	NA	778	0	top1	0.074	3.4e-24	NA	NA
PsychENCODE	/mnt/ilae/archive/tools/twas/WEIGHTS//PEC_TWAS_weights/ENSG00000105426.wgt.RDat	PTPRS	19	5158506	5340814	0.02491	NA	NA	NA	NA	NA	NA	1967	0	bslmm	0.0012	0.11	NA	NA
PsychENCODE	/mnt/ilae/archive/tools/twas/WEIGHTS//PEC_TWAS_weights/ENSG00000105472.wgt.RDat	CLEC11A	19	51226586	51228974	0.06151	NA	NA	NA	NA	NA	NA	1424	0	bslmm	0.036	2.3e-12	NA	NA
PsychENCODE	/mnt/ilae/archive/tools/twas/WEIGHTS//PEC_TWAS_weights/ENSG00000105509.wgt.RDat	HAS1	19	52216365	52227247	0.29627	NA	NA	NA	NA	NA	NA	1952	0	enet	0.17	3.5e-54	NA	NA
PsychENCODE	/mnt/ilae/archive/tools/twas/WEIGHTS//PEC_TWAS_weights/ENSG00000105519.wgt.RDat	CAPS	19	5911718	5915888	0.12935	NA	NA	NA	NA	NA	NA	1637	0	enet	0.08	5.6e-26	NA	NA
PsychENCODE	/mnt/ilae/archive/tools/twas/WEIGHTS//PEC_TWAS_weights/ENSG00000105576.wgt.RDat	TNPO2	19	12810008	12834825	0.10125	NA	NA	NA	NA	NA	NA	1178	0	lasso	0.038	4.7e-13	NA	NA
PsychENCODE	/mnt/ilae/archive/tools/twas/WEIGHTS//PEC_TWAS_weights/ENSG00000105607.wgt.RDat	GCDH	19	13001840	13025021	0.44679	NA	NA	NA	NA	NA	NA	1313	0	lasso	0.29	1.6e-100	NA	NA
PsychENCODE	/mnt/ilae/archive/tools/twas/WEIGHTS//PEC_TWAS_weights/ENSG00000105640.wgt.RDat	RPL18A	19	17970685	17974962	0.08072	NA	NA	NA	NA	NA	NA	1758	0	bslmm	0.029	3.6e-10	NA	NA
PsychENCODE	/mnt/ilae/archive/tools/twas/WEIGHTS//PEC_TWAS_weights/ENSG00000105643.wgt.RDat	ARRDC2	19	18111941	18124911	0.0453	NA	NA	NA	NA	NA	NA	1683	0	enet	0.032	4.4e-11	NA	NA
PsychENCODE	/mnt/ilae/archive/tools/twas/WEIGHTS//PEC_TWAS_weights/ENSG00000105655.wgt.RDat	ISYNA1	19	18545198	18549111	0.02432	NA	NA	NA	NA	NA	NA	1427	0	enet	0.0046	0.008	NA	NA
PsychENCODE	/mnt/ilae/archive/tools/twas/WEIGHTS//PEC_TWAS_weights/ENSG00000105656.wgt.RDat	ELL	19	18553473	18632937	0.13767	NA	NA	NA	NA	NA	NA	1496	0	enet	0.17	8.4e-56	NA	NA
PsychENCODE	/mnt/ilae/archive/tools/twas/WEIGHTS//PEC_TWAS_weights/ENSG00000105671.wgt.RDat	DDX49	19	19030484	19039436	0.03136	NA	NA	NA	NA	NA	NA	1186	0	top1	0.03	1.8e-10	NA	NA
PsychENCODE	/mnt/ilae/archive/tools/twas/WEIGHTS//PEC_TWAS_weights/ENSG00000105675.wgt.RDat	ATP4A	19	36040945	36054560	0.04732	NA	NA	NA	NA	NA	NA	1460	0	top1	0.034	1.1e-11	NA	NA
PsychENCODE	/mnt/ilae/archive/tools/twas/WEIGHTS//PEC_TWAS_weights/ENSG00000105711.wgt.RDat	SCN1B	19	35521588	35531352	0.06578	NA	NA	NA	NA	NA	NA	1690	0	top1	0.049	1.8e-16	NA	NA
PsychENCODE	/mnt/ilae/archive/tools/twas/WEIGHTS//PEC_TWAS_weights/ENSG00000105808.wgt.RDat	RASA4	7	102220093	102257204	0.49423	NA	NA	NA	NA	NA	NA	872	0	enet	0.18	2.6e-59	NA	NA
PsychENCODE	/mnt/ilae/archive/tools/twas/WEIGHTS//PEC_TWAS_weights/ENSG00000105948.wgt.RDat	TTC26	7	138818490	138876732	0.05277	NA	NA	NA	NA	NA	NA	1282	0	enet	0.018	6.2e-07	NA	NA
PsychENCODE	/mnt/ilae/archive/tools/twas/WEIGHTS//PEC_TWAS_weights/ENSG00000105963.wgt.RDat	ADAP1	7	937540	995043	0.03507	NA	NA	NA	NA	NA	NA	1609	0	bslmm	0.011	7.3e-05	NA	NA
PsychENCODE	/mnt/ilae/archive/tools/twas/WEIGHTS//PEC_TWAS_weights/ENSG00000105968.wgt.RDat	H2AFV	7	44866390	44887682	0.08949	NA	NA	NA	NA	NA	NA	1548	0	enet	0.04	1.8e-13	NA	NA
PsychENCODE	/mnt/ilae/archive/tools/twas/WEIGHTS//PEC_TWAS_weights/ENSG00000105993.wgt.RDat	DNAJB6	7	157128075	157210133	0.02269	NA	NA	NA	NA	NA	NA	2154	0	enet	0.00076	0.16	NA	NA
PsychENCODE	/mnt/ilae/archive/tools/twas/WEIGHTS//PEC_TWAS_weights/ENSG00000106012.wgt.RDat	IQCE	7	2598632	2654368	0.38701	NA	NA	NA	NA	NA	NA	2145	0	enet	0.13	3.3e-43	NA	NA
PsychENCODE	/mnt/ilae/archive/tools/twas/WEIGHTS//PEC_TWAS_weights/ENSG00000106018.wgt.RDat	VIPR2	7	158820866	158937649	0.52	NA	NA	NA	NA	NA	NA	1306	0	enet	0.33	1.4e-118	NA	NA
PsychENCODE	/mnt/ilae/archive/tools/twas/WEIGHTS//PEC_TWAS_weights/ENSG00000106077.wgt.RDat	ABHD11	7	73150424	73153197	0.06431	NA	NA	NA	NA	NA	NA	945	0	enet	0.021	7.7e-08	NA	NA
PsychENCODE	/mnt/ilae/archive/tools/twas/WEIGHTS//PEC_TWAS_weights/ENSG00000106089.wgt.RDat	STX1A	7	73113536	73134002	0.12214	NA	NA	NA	NA	NA	NA	935	0	enet	0.097	3.1e-31	NA	NA
PsychENCODE	/mnt/ilae/archive/tools/twas/WEIGHTS//PEC_TWAS_weights/ENSG00000106100.wgt.RDat	NOD1	7	30464143	30518400	0.08723	NA	NA	NA	NA	NA	NA	1188	0	enet	0.023	1.3e-08	NA	NA
PsychENCODE	/mnt/ilae/archive/tools/twas/WEIGHTS//PEC_TWAS_weights/ENSG00000106123.wgt.RDat	EPHB6	7	142552792	142568847	0.08923	NA	NA	NA	NA	NA	NA	710	0	lasso	0.04	1.6e-13	NA	NA
PsychENCODE	/mnt/ilae/archive/tools/twas/WEIGHTS//PEC_TWAS_weights/ENSG00000106133.wgt.RDat	NSUN5P2	7	72418120	72425329	0.10796	NA	NA	NA	NA	NA	NA	696	0	bslmm	0.04	9.3e-14	NA	NA
PsychENCODE	/mnt/ilae/archive/tools/twas/WEIGHTS//PEC_TWAS_weights/ENSG00000106263.wgt.RDat	EIF3B	7	2393721	2420380	0.22946	NA	NA	NA	NA	NA	NA	2155	0	enet	0.11	6.7e-34	NA	NA
PsychENCODE	/mnt/ilae/archive/tools/twas/WEIGHTS//PEC_TWAS_weights/ENSG00000106290.wgt.RDat	TAF6	7	99704693	99717464	0.02718	NA	NA	NA	NA	NA	NA	721	0	top1	0.013	2e-05	NA	NA
PsychENCODE	/mnt/ilae/archive/tools/twas/WEIGHTS//PEC_TWAS_weights/ENSG00000106477.wgt.RDat	CEP41	7	130033612	130082274	0.11103	NA	NA	NA	NA	NA	NA	1342	0	enet	0.053	1.4e-17	NA	NA
PsychENCODE	/mnt/ilae/archive/tools/twas/WEIGHTS//PEC_TWAS_weights/ENSG00000106484.wgt.RDat	MEST	7	130126012	130146133	0.04013	NA	NA	NA	NA	NA	NA	1166	0	top1	0.023	1.6e-08	NA	NA
PsychENCODE	/mnt/ilae/archive/tools/twas/WEIGHTS//PEC_TWAS_weights/ENSG00000106526.wgt.RDat	ACTR3C	7	149941005	150020814	0.2991	NA	NA	NA	NA	NA	NA	1468	0	enet	0.21	1.5e-70	NA	NA
PsychENCODE	/mnt/ilae/archive/tools/twas/WEIGHTS//PEC_TWAS_weights/ENSG00000106638.wgt.RDat	TBL2	7	72983262	72993121	0.24731	NA	NA	NA	NA	NA	NA	782	0	bslmm	0.12	1e-38	NA	NA
PsychENCODE	/mnt/ilae/archive/tools/twas/WEIGHTS//PEC_TWAS_weights/ENSG00000106648.wgt.RDat	GALNTL5	7	151653464	151717019	0.38355	NA	NA	NA	NA	NA	NA	1072	0	enet	0.15	6.8e-49	NA	NA
PsychENCODE	/mnt/ilae/archive/tools/twas/WEIGHTS//PEC_TWAS_weights/ENSG00000106665.wgt.RDat	CLIP2	7	73703805	73820273	0.12685	NA	NA	NA	NA	NA	NA	946	0	enet	0.051	4.4e-17	NA	NA
PsychENCODE	/mnt/ilae/archive/tools/twas/WEIGHTS//PEC_TWAS_weights/ENSG00000106683.wgt.RDat	LIMK1	7	73497263	73536855	0.07229	NA	NA	NA	NA	NA	NA	1160	0	top1	0.058	3.8e-19	NA	NA
PsychENCODE	/mnt/ilae/archive/tools/twas/WEIGHTS//PEC_TWAS_weights/ENSG00000106993.wgt.RDat	CDC37L1	9	4679559	4708398	0.2613	NA	NA	NA	NA	NA	NA	1637	0	enet	0.16	1.4e-53	NA	NA
PsychENCODE	/mnt/ilae/archive/tools/twas/WEIGHTS//PEC_TWAS_weights/ENSG00000107021.wgt.RDat	TBC1D13	9	131549483	131572711	0.0491	NA	NA	NA	NA	NA	NA	852	0	top1	0.034	6.9e-12	NA	NA
PsychENCODE	/mnt/ilae/archive/tools/twas/WEIGHTS//PEC_TWAS_weights/ENSG00000107281.wgt.RDat	NPDC1	9	139933922	139940655	0.0429	NA	NA	NA	NA	NA	NA	473	0	lasso	0.018	5.9e-07	NA	NA
PsychENCODE	/mnt/ilae/archive/tools/twas/WEIGHTS//PEC_TWAS_weights/ENSG00000107521.wgt.RDat	HPS1	10	100175955	100206684	0.20198	NA	NA	NA	NA	NA	NA	1267	0	enet	0.11	1.6e-36	NA	NA
PsychENCODE	/mnt/ilae/archive/tools/twas/WEIGHTS//PEC_TWAS_weights/ENSG00000107560.wgt.RDat	RAB11FIP2	10	119764427	119806114	0.03859	NA	NA	NA	NA	NA	NA	1206	0	enet	0.01	0.00016	NA	NA
PsychENCODE	/mnt/ilae/archive/tools/twas/WEIGHTS//PEC_TWAS_weights/ENSG00000107623.wgt.RDat	GDF10	10	48425815	48438976	0.10119	NA	NA	NA	NA	NA	NA	359	0	bslmm	0.029	2.1e-10	NA	NA
PsychENCODE	/mnt/ilae/archive/tools/twas/WEIGHTS//PEC_TWAS_weights/ENSG00000107679.wgt.RDat	PLEKHA1	10	124134212	124191867	0.04296	NA	NA	NA	NA	NA	NA	1779	0	top1	0.0038	0.015	NA	NA
PsychENCODE	/mnt/ilae/archive/tools/twas/WEIGHTS//PEC_TWAS_weights/ENSG00000107758.wgt.RDat	PPP3CB	10	75196186	75255782	0.0078	NA	NA	NA	NA	NA	NA	1150	0	lasso	0.0042	0.01	NA	NA
PsychENCODE	/mnt/ilae/archive/tools/twas/WEIGHTS//PEC_TWAS_weights/ENSG00000108107.wgt.RDat	RPL28	19	55896713	55914612	0.12349	NA	NA	NA	NA	NA	NA	1243	0	bslmm	0.055	3.4e-18	NA	NA
PsychENCODE	/mnt/ilae/archive/tools/twas/WEIGHTS//PEC_TWAS_weights/ENSG00000108179.wgt.RDat	PPIF	10	81107225	81115093	0.11751	NA	NA	NA	NA	NA	NA	1648	0	lasso	0.057	1.1e-18	NA	NA
PsychENCODE	/mnt/ilae/archive/tools/twas/WEIGHTS//PEC_TWAS_weights/ENSG00000108270.wgt.RDat	AATF	17	35306175	35414171	0.1671	NA	NA	NA	NA	NA	NA	1073	0	enet	0.1	1.5e-32	NA	NA
PsychENCODE	/mnt/ilae/archive/tools/twas/WEIGHTS//PEC_TWAS_weights/ENSG00000108272.wgt.RDat	DHRS11	17	34948228	34957235	0.23687	NA	NA	NA	NA	NA	NA	766	0	enet	0.27	1.2e-92	NA	NA
PsychENCODE	/mnt/ilae/archive/tools/twas/WEIGHTS//PEC_TWAS_weights/ENSG00000108278.wgt.RDat	ZNHIT3	17	34842473	34855154	0.03157	NA	NA	NA	NA	NA	NA	890	0	bslmm	0.089	6.7e-29	NA	NA
PsychENCODE	/mnt/ilae/archive/tools/twas/WEIGHTS//PEC_TWAS_weights/ENSG00000108292.wgt.RDat	MLLT6	17	36861795	36886056	0.02458	NA	NA	NA	NA	NA	NA	0	0	lasso	0.0015	0.081	NA	NA
PsychENCODE	/mnt/ilae/archive/tools/twas/WEIGHTS//PEC_TWAS_weights/ENSG00000108294.wgt.RDat	PSMB3	17	36908989	36920484	0.03807	NA	NA	NA	NA	NA	NA	996	0	enet	0.01	0.00014	NA	NA
PsychENCODE	/mnt/ilae/archive/tools/twas/WEIGHTS//PEC_TWAS_weights/ENSG00000108298.wgt.RDat	RPL19	17	37356536	37360980	0.02151	NA	NA	NA	NA	NA	NA	1087	0	top1	0.017	1.1e-06	NA	NA
PsychENCODE	/mnt/ilae/archive/tools/twas/WEIGHTS//PEC_TWAS_weights/ENSG00000108349.wgt.RDat	CASC3	17	38296571	38328436	0.1915	NA	NA	NA	NA	NA	NA	1019	0	enet	0.064	6.4e-21	NA	NA
PsychENCODE	/mnt/ilae/archive/tools/twas/WEIGHTS//PEC_TWAS_weights/ENSG00000108379.wgt.RDat	WNT3	17	44839872	44910520	0.5501	NA	NA	NA	NA	NA	NA	842	0	enet	0.25	3.1e-83	NA	NA
PsychENCODE	/mnt/ilae/archive/tools/twas/WEIGHTS//PEC_TWAS_weights/ENSG00000108381.wgt.RDat	ASPA	17	3375668	3406713	0.33369	NA	NA	NA	NA	NA	NA	1744	0	enet	0.17	3.3e-54	NA	NA
PsychENCODE	/mnt/ilae/archive/tools/twas/WEIGHTS//PEC_TWAS_weights/ENSG00000108469.wgt.RDat	RECQL5	17	73622925	73663269	0.03167	NA	NA	NA	NA	NA	NA	1206	0	top1	0.047	1.2e-15	NA	NA
PsychENCODE	/mnt/ilae/archive/tools/twas/WEIGHTS//PEC_TWAS_weights/ENSG00000108639.wgt.RDat	SYNGR2	17	76164639	76169608	0.04364	NA	NA	NA	NA	NA	NA	1806	0	enet	0.0022	0.047	NA	NA
PsychENCODE	/mnt/ilae/archive/tools/twas/WEIGHTS//PEC_TWAS_weights/ENSG00000108823.wgt.RDat	SGCA	17	48241575	48253292	0.2369	NA	NA	NA	NA	NA	NA	1087	0	lasso	0.14	1.5e-46	NA	NA
PsychENCODE	/mnt/ilae/archive/tools/twas/WEIGHTS//PEC_TWAS_weights/ENSG00000108829.wgt.RDat	LRRC59	17	48452420	48474914	0.02075	NA	NA	NA	NA	NA	NA	1244	0	bslmm	0.0086	0.00044	NA	NA
PsychENCODE	/mnt/ilae/archive/tools/twas/WEIGHTS//PEC_TWAS_weights/ENSG00000108830.wgt.RDat	RND2	17	41177258	41184057	0.04238	NA	NA	NA	NA	NA	NA	820	0	enet	0.011	7e-05	NA	NA
PsychENCODE	/mnt/ilae/archive/tools/twas/WEIGHTS//PEC_TWAS_weights/ENSG00000108839.wgt.RDat	ALOX12	17	6899384	6914055	0.07717	NA	NA	NA	NA	NA	NA	1384	0	bslmm	0.028	7.5e-10	NA	NA
PsychENCODE	/mnt/ilae/archive/tools/twas/WEIGHTS//PEC_TWAS_weights/ENSG00000108846.wgt.RDat	ABCC3	17	48712138	48769613	0.10262	NA	NA	NA	NA	NA	NA	1206	0	top1	0.073	1.1e-23	NA	NA
PsychENCODE	/mnt/ilae/archive/tools/twas/WEIGHTS//PEC_TWAS_weights/ENSG00000108852.wgt.RDat	MPP2	17	41952725	41987068	0.1351	NA	NA	NA	NA	NA	NA	1046	0	enet	0.091	1.7e-29	NA	NA
PsychENCODE	/mnt/ilae/archive/tools/twas/WEIGHTS//PEC_TWAS_weights/ENSG00000108861.wgt.RDat	DUSP3	17	41843489	41856356	0.24013	NA	NA	NA	NA	NA	NA	1054	0	enet	0.17	3.7e-57	NA	NA
PsychENCODE	/mnt/ilae/archive/tools/twas/WEIGHTS//PEC_TWAS_weights/ENSG00000108946.wgt.RDat	PRKAR1A	17	66507921	66547460	0.08169	NA	NA	NA	NA	NA	NA	1578	0	bslmm	0.03	1.5e-10	NA	NA
PsychENCODE	/mnt/ilae/archive/tools/twas/WEIGHTS//PEC_TWAS_weights/ENSG00000108960.wgt.RDat	MMD	17	53469974	53499353	0.53292	NA	NA	NA	NA	NA	NA	1263	0	enet	0.33	2.1e-116	NA	NA
PsychENCODE	/mnt/ilae/archive/tools/twas/WEIGHTS//PEC_TWAS_weights/ENSG00000108963.wgt.RDat	DPH1	17	1933404	1946724	0.08546	NA	NA	NA	NA	NA	NA	1368	0	top1	0.009	0.00033	NA	NA
PsychENCODE	/mnt/ilae/archive/tools/twas/WEIGHTS//PEC_TWAS_weights/ENSG00000109047.wgt.RDat	RCVRN	17	9799637	9808938	0.38879	NA	NA	NA	NA	NA	NA	1606	0	enet	0.3	5.7e-106	NA	NA
PsychENCODE	/mnt/ilae/archive/tools/twas/WEIGHTS//PEC_TWAS_weights/ENSG00000109079.wgt.RDat	TNFAIP1	17	26662628	26674035	0.0182	NA	NA	NA	NA	NA	NA	553	0	bslmm	0.0036	0.017	NA	NA
PsychENCODE	/mnt/ilae/archive/tools/twas/WEIGHTS//PEC_TWAS_weights/ENSG00000109084.wgt.RDat	TMEM97	17	26646121	26655707	0.27681	NA	NA	NA	NA	NA	NA	566	0	lasso	0.15	3.2e-47	NA	NA
PsychENCODE	/mnt/ilae/archive/tools/twas/WEIGHTS//PEC_TWAS_weights/ENSG00000109103.wgt.RDat	UNC119	17	26873725	26879686	0.02218	NA	NA	NA	NA	NA	NA	555	0	bslmm	0.0011	0.12	NA	NA
PsychENCODE	/mnt/ilae/archive/tools/twas/WEIGHTS//PEC_TWAS_weights/ENSG00000109107.wgt.RDat	ALDOC	17	26900133	26904282	0.11364	NA	NA	NA	NA	NA	NA	568	0	lasso	0.056	2e-18	NA	NA
PsychENCODE	/mnt/ilae/archive/tools/twas/WEIGHTS//PEC_TWAS_weights/ENSG00000109501.wgt.RDat	WFS1	4	6271576	6304992	0.14089	NA	NA	NA	NA	NA	NA	1768	0	lasso	0.095	8.2e-31	NA	NA
PsychENCODE	/mnt/ilae/archive/tools/twas/WEIGHTS//PEC_TWAS_weights/ENSG00000109536.wgt.RDat	FRG1	4	190861943	190884359	0.08396	NA	NA	NA	NA	NA	NA	576	0	bslmm	0.079	1.4e-25	NA	NA
PsychENCODE	/mnt/ilae/archive/tools/twas/WEIGHTS//PEC_TWAS_weights/ENSG00000109610.wgt.RDat	SOD3	4	24791534	24802464	0.14783	NA	NA	NA	NA	NA	NA	1444	0	lasso	0.099	7.9e-32	NA	NA
PsychENCODE	/mnt/ilae/archive/tools/twas/WEIGHTS//PEC_TWAS_weights/ENSG00000109758.wgt.RDat	HGFAC	4	3443614	3451211	0.14214	NA	NA	NA	NA	NA	NA	1352	0	enet	0.077	4.3e-25	NA	NA
PsychENCODE	/mnt/ilae/archive/tools/twas/WEIGHTS//PEC_TWAS_weights/ENSG00000109971.wgt.RDat	HSPA8	11	122928197	122933938	0.02291	NA	NA	NA	NA	NA	NA	0	0	lasso	0.00079	0.15	NA	NA
PsychENCODE	/mnt/ilae/archive/tools/twas/WEIGHTS//PEC_TWAS_weights/ENSG00000110031.wgt.RDat	LPXN	11	58294344	58345693	0.10414	NA	NA	NA	NA	NA	NA	1908	0	enet	0.028	5.4e-10	NA	NA
PsychENCODE	/mnt/ilae/archive/tools/twas/WEIGHTS//PEC_TWAS_weights/ENSG00000110048.wgt.RDat	OSBP	11	59341871	59383617	0.03114	NA	NA	NA	NA	NA	NA	1184	0	top1	0.031	9e-11	NA	NA
PsychENCODE	/mnt/ilae/archive/tools/twas/WEIGHTS//PEC_TWAS_weights/ENSG00000110092.wgt.RDat	CCND1	11	69455855	69469242	0.05673	NA	NA	NA	NA	NA	NA	1367	0	blup	0.021	8.2e-08	NA	NA
PsychENCODE	/mnt/ilae/archive/tools/twas/WEIGHTS//PEC_TWAS_weights/ENSG00000110200.wgt.RDat	ANAPC15	11	71817424	71823826	0.02417	NA	NA	NA	NA	NA	NA	1542	0	bslmm	0.0094	0.00024	NA	NA
PsychENCODE	/mnt/ilae/archive/tools/twas/WEIGHTS//PEC_TWAS_weights/ENSG00000110395.wgt.RDat	CBL	11	119076752	119178859	0.09279	NA	NA	NA	NA	NA	NA	1278	0	lasso	0.043	1.3e-14	NA	NA
PsychENCODE	/mnt/ilae/archive/tools/twas/WEIGHTS//PEC_TWAS_weights/ENSG00000110536.wgt.RDat	PTPMT1	11	47586982	47595013	0.14818	NA	NA	NA	NA	NA	NA	942	0	lasso	0.045	5.6e-15	NA	NA
PsychENCODE	/mnt/ilae/archive/tools/twas/WEIGHTS//PEC_TWAS_weights/ENSG00000110619.wgt.RDat	CARS	11	3022152	3078843	0.04223	NA	NA	NA	NA	NA	NA	1726	0	top1	0.013	1.7e-05	NA	NA
PsychENCODE	/mnt/ilae/archive/tools/twas/WEIGHTS//PEC_TWAS_weights/ENSG00000110628.wgt.RDat	SLC22A18	11	2920951	2946476	0.35182	NA	NA	NA	NA	NA	NA	1531	0	lasso	0.24	1.7e-79	NA	NA
PsychENCODE	/mnt/ilae/archive/tools/twas/WEIGHTS//PEC_TWAS_weights/ENSG00000110651.wgt.RDat	CD81	11	2397407	2418649	0.07773	NA	NA	NA	NA	NA	NA	1573	0	lasso	0.024	7.9e-09	NA	NA
PsychENCODE	/mnt/ilae/archive/tools/twas/WEIGHTS//PEC_TWAS_weights/ENSG00000110665.wgt.RDat	C11orf21	11	2316875	2324279	0.06263	NA	NA	NA	NA	NA	NA	1609	0	enet	0.038	5e-13	NA	NA
PsychENCODE	/mnt/ilae/archive/tools/twas/WEIGHTS//PEC_TWAS_weights/ENSG00000110719.wgt.RDat	TCIRG1	11	67806483	67818362	0.02956	NA	NA	NA	NA	NA	NA	1560	0	blup	0.0026	0.035	NA	NA
PsychENCODE	/mnt/ilae/archive/tools/twas/WEIGHTS//PEC_TWAS_weights/ENSG00000110786.wgt.RDat	PTPN5	11	18749475	18814268	0.02708	NA	NA	NA	NA	NA	NA	1825	0	top1	0.0025	0.038	NA	NA
PsychENCODE	/mnt/ilae/archive/tools/twas/WEIGHTS//PEC_TWAS_weights/ENSG00000110799.wgt.RDat	VWF	12	6058040	6233936	0.023	NA	NA	NA	NA	NA	NA	1681	0	lasso	0.0036	0.017	NA	NA
PsychENCODE	/mnt/ilae/archive/tools/twas/WEIGHTS//PEC_TWAS_weights/ENSG00000110811.wgt.RDat	LEPREL2	12	6937572	6949018	0.50043	NA	NA	NA	NA	NA	NA	1063	0	enet	0.28	6.2e-95	NA	NA
PsychENCODE	/mnt/ilae/archive/tools/twas/WEIGHTS//PEC_TWAS_weights/ENSG00000111186.wgt.RDat	WNT5B	12	1639057	1756409	0.1341	NA	NA	NA	NA	NA	NA	1899	0	enet	0.058	3.6e-19	NA	NA
PsychENCODE	/mnt/ilae/archive/tools/twas/WEIGHTS//PEC_TWAS_weights/ENSG00000111196.wgt.RDat	MAGOHB	12	10758612	10766222	0.10747	NA	NA	NA	NA	NA	NA	1708	0	enet	0.054	5.1e-18	NA	NA
PsychENCODE	/mnt/ilae/archive/tools/twas/WEIGHTS//PEC_TWAS_weights/ENSG00000111249.wgt.RDat	CUX2	12	111471828	111788358	0.029	NA	NA	NA	NA	NA	NA	971	0	enet	3.6e-05	0.31	NA	NA
PsychENCODE	/mnt/ilae/archive/tools/twas/WEIGHTS//PEC_TWAS_weights/ENSG00000111269.wgt.RDat	CREBL2	12	12764761	12798042	0.3078	NA	NA	NA	NA	NA	NA	1336	0	enet	0.12	3e-38	NA	NA
PsychENCODE	/mnt/ilae/archive/tools/twas/WEIGHTS//PEC_TWAS_weights/ENSG00000111300.wgt.RDat	NAA25	12	112464500	112546826	0.17541	NA	NA	NA	NA	NA	NA	677	0	enet	0.064	7.6e-21	NA	NA
PsychENCODE	/mnt/ilae/archive/tools/twas/WEIGHTS//PEC_TWAS_weights/ENSG00000111321.wgt.RDat	LTBR	12	6484211	6500733	0.1381	NA	NA	NA	NA	NA	NA	1378	0	bslmm	0.086	7.9e-28	NA	NA
PsychENCODE	/mnt/ilae/archive/tools/twas/WEIGHTS//PEC_TWAS_weights/ENSG00000111639.wgt.RDat	MRPL51	12	6601150	6603007	0.06827	NA	NA	NA	NA	NA	NA	1206	0	bslmm	0.036	2.6e-12	NA	NA
PsychENCODE	/mnt/ilae/archive/tools/twas/WEIGHTS//PEC_TWAS_weights/ENSG00000111640.wgt.RDat	GAPDH	12	6643093	6647537	0.04439	NA	NA	NA	NA	NA	NA	1156	0	lasso	0.036	3e-12	NA	NA
PsychENCODE	/mnt/ilae/archive/tools/twas/WEIGHTS//PEC_TWAS_weights/ENSG00000111652.wgt.RDat	COPS7A	12	6832907	6841041	0.17542	NA	NA	NA	NA	NA	NA	1025	0	bslmm	0.049	2.1e-16	NA	NA
PsychENCODE	/mnt/ilae/archive/tools/twas/WEIGHTS//PEC_TWAS_weights/ENSG00000111664.wgt.RDat	GNB3	12	6949118	6956557	0.2736	NA	NA	NA	NA	NA	NA	1064	0	enet	0.12	2.7e-40	NA	NA
PsychENCODE	/mnt/ilae/archive/tools/twas/WEIGHTS//PEC_TWAS_weights/ENSG00000111669.wgt.RDat	TPI1	12	6976283	6980112	0.03378	NA	NA	NA	NA	NA	NA	1056	0	enet	0.019	3.9e-07	NA	NA
PsychENCODE	/mnt/ilae/archive/tools/twas/WEIGHTS//PEC_TWAS_weights/ENSG00000111674.wgt.RDat	ENO2	12	7022909	7032861	0.02797	NA	NA	NA	NA	NA	NA	1045	0	lasso	0.014	7.3e-06	NA	NA
PsychENCODE	/mnt/ilae/archive/tools/twas/WEIGHTS//PEC_TWAS_weights/ENSG00000111729.wgt.RDat	CLEC4A	12	8276228	8291203	0.05871	NA	NA	NA	NA	NA	NA	1705	0	bslmm	0.046	2.3e-15	NA	NA
PsychENCODE	/mnt/ilae/archive/tools/twas/WEIGHTS//PEC_TWAS_weights/ENSG00000112130.wgt.RDat	RNF8	6	37321748	37362514	0.08428	NA	NA	NA	NA	NA	NA	1572	0	enet	0.033	1.3e-11	NA	NA
PsychENCODE	/mnt/ilae/archive/tools/twas/WEIGHTS//PEC_TWAS_weights/ENSG00000112759.wgt.RDat	SLC29A1	6	44187242	44201888	0.06977	NA	NA	NA	NA	NA	NA	1349	0	enet	0.0062	0.0024	NA	NA
PsychENCODE	/mnt/ilae/archive/tools/twas/WEIGHTS//PEC_TWAS_weights/ENSG00000112852.wgt.RDat	PCDHB2	5	140474227	140476962	0.23833	NA	NA	NA	NA	NA	NA	1025	0	lasso	0.18	5.2e-60	NA	NA
PsychENCODE	/mnt/ilae/archive/tools/twas/WEIGHTS//PEC_TWAS_weights/ENSG00000113108.wgt.RDat	APBB3	5	139937853	139973337	0.01382	NA	NA	NA	NA	NA	NA	791	0	enet	0.0042	0.011	NA	NA
PsychENCODE	/mnt/ilae/archive/tools/twas/WEIGHTS//PEC_TWAS_weights/ENSG00000113141.wgt.RDat	IK	5	140026643	140042064	0.18953	NA	NA	NA	NA	NA	NA	821	0	enet	0.12	1.4e-38	NA	NA
PsychENCODE	/mnt/ilae/archive/tools/twas/WEIGHTS//PEC_TWAS_weights/ENSG00000113205.wgt.RDat	PCDHB3	5	140480234	140483406	0.21958	NA	NA	NA	NA	NA	NA	1022	0	lasso	0.16	1.9e-52	NA	NA
PsychENCODE	/mnt/ilae/archive/tools/twas/WEIGHTS//PEC_TWAS_weights/ENSG00000113209.wgt.RDat	PCDHB5	5	140514800	140517703	0.12793	NA	NA	NA	NA	NA	NA	1018	0	lasso	0.11	1.3e-34	NA	NA
PsychENCODE	/mnt/ilae/archive/tools/twas/WEIGHTS//PEC_TWAS_weights/ENSG00000113212.wgt.RDat	PCDHB7	5	140552243	140555957	0.12777	NA	NA	NA	NA	NA	NA	1026	0	lasso	0.082	1.2e-26	NA	NA
PsychENCODE	/mnt/ilae/archive/tools/twas/WEIGHTS//PEC_TWAS_weights/ENSG00000113384.wgt.RDat	GOLPH3	5	32124810	32174456	0.03423	NA	NA	NA	NA	NA	NA	1683	0	top1	0.017	1.5e-06	NA	NA
PsychENCODE	/mnt/ilae/archive/tools/twas/WEIGHTS//PEC_TWAS_weights/ENSG00000113387.wgt.RDat	SUB1	5	32531739	32604185	0.02752	NA	NA	NA	NA	NA	NA	1571	0	top1	0.015	4.2e-06	NA	NA
PsychENCODE	/mnt/ilae/archive/tools/twas/WEIGHTS//PEC_TWAS_weights/ENSG00000113391.wgt.RDat	FAM172A	5	92953775	93447404	0.11136	NA	NA	NA	NA	NA	NA	904	0	lasso	0.03	1.6e-10	NA	NA
PsychENCODE	/mnt/ilae/archive/tools/twas/WEIGHTS//PEC_TWAS_weights/ENSG00000113763.wgt.RDat	UNC5A	5	176237478	176307897	0.07424	NA	NA	NA	NA	NA	NA	1326	0	enet	0.025	5.6e-09	NA	NA
PsychENCODE	/mnt/ilae/archive/tools/twas/WEIGHTS//PEC_TWAS_weights/ENSG00000113851.wgt.RDat	CRBN	3	3190676	3221394	0.13291	NA	NA	NA	NA	NA	NA	1912	0	enet	0.065	3e-21	NA	NA
PsychENCODE	/mnt/ilae/archive/tools/twas/WEIGHTS//PEC_TWAS_weights/ENSG00000114021.wgt.RDat	NIT2	3	100053545	100075710	0.49572	NA	NA	NA	NA	NA	NA	908	0	enet	0.45	3.8e-171	NA	NA
PsychENCODE	/mnt/ilae/archive/tools/twas/WEIGHTS//PEC_TWAS_weights/ENSG00000114127.wgt.RDat	XRN1	3	142025449	142166904	0.01089	NA	NA	NA	NA	NA	NA	0	0	lasso	0.007	0.0013	NA	NA
PsychENCODE	/mnt/ilae/archive/tools/twas/WEIGHTS//PEC_TWAS_weights/ENSG00000114209.wgt.RDat	PDCD10	3	167401086	167452727	0.0158	NA	NA	NA	NA	NA	NA	1406	0	lasso	0.0022	0.048	NA	NA
PsychENCODE	/mnt/ilae/archive/tools/twas/WEIGHTS//PEC_TWAS_weights/ENSG00000114757.wgt.RDat	PEX5L	3	179512746	179754841	0.05182	NA	NA	NA	NA	NA	NA	1434	0	enet	0.0056	0.0038	NA	NA
PsychENCODE	/mnt/ilae/archive/tools/twas/WEIGHTS//PEC_TWAS_weights/ENSG00000114779.wgt.RDat	ABHD14B	3	52002526	52017425	0.02852	NA	NA	NA	NA	NA	NA	601	0	enet	0.012	4.7e-05	NA	NA
PsychENCODE	/mnt/ilae/archive/tools/twas/WEIGHTS//PEC_TWAS_weights/ENSG00000114841.wgt.RDat	DNAH1	3	52350335	52434507	0.09433	NA	NA	NA	NA	NA	NA	804	0	enet	0.1	4.5e-33	NA	NA
PsychENCODE	/mnt/ilae/archive/tools/twas/WEIGHTS//PEC_TWAS_weights/ENSG00000114859.wgt.RDat	CLCN2	3	184063973	184079439	0.02464	NA	NA	NA	NA	NA	NA	1504	0	top1	0.029	3.3e-10	NA	NA
PsychENCODE	/mnt/ilae/archive/tools/twas/WEIGHTS//PEC_TWAS_weights/ENSG00000114902.wgt.RDat	SPCS1	3	52738971	52742182	0.01349	NA	NA	NA	NA	NA	NA	906	0	lasso	0.006	0.0028	NA	NA
PsychENCODE	/mnt/ilae/archive/tools/twas/WEIGHTS//PEC_TWAS_weights/ENSG00000115073.wgt.RDat	ACTR1B	2	98272431	98280570	0.16194	NA	NA	NA	NA	NA	NA	556	0	enet	0.064	5.1e-21	NA	NA
PsychENCODE	/mnt/ilae/archive/tools/twas/WEIGHTS//PEC_TWAS_weights/ENSG00000115112.wgt.RDat	TFCP2L1	2	121974163	122042783	0.09146	NA	NA	NA	NA	NA	NA	1234	0	top1	0.021	1e-07	NA	NA
PsychENCODE	/mnt/ilae/archive/tools/twas/WEIGHTS//PEC_TWAS_weights/ENSG00000115207.wgt.RDat	GTF3C2	2	27548716	27579868	0.0479	NA	NA	NA	NA	NA	NA	755	0	top1	0.034	7.3e-12	NA	NA
PsychENCODE	/mnt/ilae/archive/tools/twas/WEIGHTS//PEC_TWAS_weights/ENSG00000115234.wgt.RDat	SNX17	2	27593389	27599995	0.07481	NA	NA	NA	NA	NA	NA	709	0	lasso	0.063	9.3e-21	NA	NA
PsychENCODE	/mnt/ilae/archive/tools/twas/WEIGHTS//PEC_TWAS_weights/ENSG00000115267.wgt.RDat	IFIH1	2	163123589	163175213	0.0467	NA	NA	NA	NA	NA	NA	992	0	top1	0.0018	0.067	NA	NA
PsychENCODE	/mnt/ilae/archive/tools/twas/WEIGHTS//PEC_TWAS_weights/ENSG00000115268.wgt.RDat	RPS15	19	1438358	1440583	0.02398	NA	NA	NA	NA	NA	NA	431	0	lasso	0.023	2.4e-08	NA	NA
PsychENCODE	/mnt/ilae/archive/tools/twas/WEIGHTS//PEC_TWAS_weights/ENSG00000115271.wgt.RDat	GCA	2	163175350	163228105	0.02865	NA	NA	NA	NA	NA	NA	1059	0	lasso	0.022	2.7e-08	NA	NA
PsychENCODE	/mnt/ilae/archive/tools/twas/WEIGHTS//PEC_TWAS_weights/ENSG00000115275.wgt.RDat	MOGS	2	74688184	74692537	0.08192	NA	NA	NA	NA	NA	NA	736	0	enet	0.052	3.7e-17	NA	NA
PsychENCODE	/mnt/ilae/archive/tools/twas/WEIGHTS//PEC_TWAS_weights/ENSG00000115286.wgt.RDat	NDUFS7	19	1383526	1395583	0.01863	NA	NA	NA	NA	NA	NA	388	0	enet	0.017	1.6e-06	NA	NA
PsychENCODE	/mnt/ilae/archive/tools/twas/WEIGHTS//PEC_TWAS_weights/ENSG00000115616.wgt.RDat	SLC9A2	2	103236166	103327777	0.15346	NA	NA	NA	NA	NA	NA	1260	0	enet	0.086	1e-27	NA	NA
PsychENCODE	/mnt/ilae/archive/tools/twas/WEIGHTS//PEC_TWAS_weights/ENSG00000115694.wgt.RDat	STK25	2	242432089	242449145	0.05071	NA	NA	NA	NA	NA	NA	1728	0	blup	0.017	1.5e-06	NA	NA
PsychENCODE	/mnt/ilae/archive/tools/twas/WEIGHTS//PEC_TWAS_weights/ENSG00000115756.wgt.RDat	HPCAL1	2	10443015	10567743	0.04243	NA	NA	NA	NA	NA	NA	0	0	enet	0.0013	0.098	NA	NA
PsychENCODE	/mnt/ilae/archive/tools/twas/WEIGHTS//PEC_TWAS_weights/ENSG00000115762.wgt.RDat	PLEKHB2	2	131862420	132111282	0.04695	NA	NA	NA	NA	NA	NA	1405	0	enet	0.023	1.3e-08	NA	NA
PsychENCODE	/mnt/ilae/archive/tools/twas/WEIGHTS//PEC_TWAS_weights/ENSG00000115839.wgt.RDat	RAB3GAP1	2	135809835	135933964	0.1727	NA	NA	NA	NA	NA	NA	950	0	bslmm	0.034	7.7e-12	NA	NA
PsychENCODE	/mnt/ilae/archive/tools/twas/WEIGHTS//PEC_TWAS_weights/ENSG00000115866.wgt.RDat	DARS	2	136664247	136743670	0.10009	NA	NA	NA	NA	NA	NA	1052	0	lasso	0.047	1.2e-15	NA	NA
PsychENCODE	/mnt/ilae/archive/tools/twas/WEIGHTS//PEC_TWAS_weights/ENSG00000115998.wgt.RDat	C2orf42	2	70377012	70475747	0.15374	NA	NA	NA	NA	NA	NA	1362	0	bslmm	0.1	1.7e-32	NA	NA
PsychENCODE	/mnt/ilae/archive/tools/twas/WEIGHTS//PEC_TWAS_weights/ENSG00000116001.wgt.RDat	TIA1	2	70436576	70475792	0.04758	NA	NA	NA	NA	NA	NA	1274	0	blup	0.021	7e-08	NA	NA
PsychENCODE	/mnt/ilae/archive/tools/twas/WEIGHTS//PEC_TWAS_weights/ENSG00000116005.wgt.RDat	PCYOX1	2	70484518	70508323	0.07565	NA	NA	NA	NA	NA	NA	1276	0	bslmm	0.025	5.3e-09	NA	NA
PsychENCODE	/mnt/ilae/archive/tools/twas/WEIGHTS//PEC_TWAS_weights/ENSG00000116014.wgt.RDat	KISS1R	19	917287	921015	0.07528	NA	NA	NA	NA	NA	NA	419	0	bslmm	0.034	1.1e-11	NA	NA
PsychENCODE	/mnt/ilae/archive/tools/twas/WEIGHTS//PEC_TWAS_weights/ENSG00000116096.wgt.RDat	SPR	2	73114489	73119287	0.06829	NA	NA	NA	NA	NA	NA	743	0	lasso	0.011	7.2e-05	NA	NA
PsychENCODE	/mnt/ilae/archive/tools/twas/WEIGHTS//PEC_TWAS_weights/ENSG00000116151.wgt.RDat	MORN1	1	2252692	2323146	0.0425	NA	NA	NA	NA	NA	NA	1220	0	enet	0.025	6.1e-09	NA	NA
PsychENCODE	/mnt/ilae/archive/tools/twas/WEIGHTS//PEC_TWAS_weights/ENSG00000116198.wgt.RDat	CEP104	1	3728645	3773778	0.05962	NA	NA	NA	NA	NA	NA	1764	0	bslmm	0.034	6.2e-12	NA	NA
PsychENCODE	/mnt/ilae/archive/tools/twas/WEIGHTS//PEC_TWAS_weights/ENSG00000116209.wgt.RDat	TMEM59	1	54497347	54519177	0.25364	NA	NA	NA	NA	NA	NA	1269	0	lasso	0.15	9.4e-48	NA	NA
PsychENCODE	/mnt/ilae/archive/tools/twas/WEIGHTS//PEC_TWAS_weights/ENSG00000116221.wgt.RDat	MRPL37	1	54649714	54691137	0.18607	NA	NA	NA	NA	NA	NA	1440	0	lasso	0.11	7.9e-37	NA	NA
PsychENCODE	/mnt/ilae/archive/tools/twas/WEIGHTS//PEC_TWAS_weights/ENSG00000116396.wgt.RDat	KCNC4	1	110753965	110825722	0.1011	NA	NA	NA	NA	NA	NA	1211	0	lasso	0.057	1e-18	NA	NA
PsychENCODE	/mnt/ilae/archive/tools/twas/WEIGHTS//PEC_TWAS_weights/ENSG00000116663.wgt.RDat	FBXO6	1	11724181	11734411	0.14394	NA	NA	NA	NA	NA	NA	1492	0	lasso	0.061	4.2e-20	NA	NA
PsychENCODE	/mnt/ilae/archive/tools/twas/WEIGHTS//PEC_TWAS_weights/ENSG00000116819.wgt.RDat	TFAP2E	1	36038971	36060929	0.02714	NA	NA	NA	NA	NA	NA	478	0	top1	0.00093	0.14	NA	NA
PsychENCODE	/mnt/ilae/archive/tools/twas/WEIGHTS//PEC_TWAS_weights/ENSG00000117010.wgt.RDat	ZNF684	1	40997233	41013841	0.02751	NA	NA	NA	NA	NA	NA	1480	0	enet	0.014	8.1e-06	NA	NA
PsychENCODE	/mnt/ilae/archive/tools/twas/WEIGHTS//PEC_TWAS_weights/ENSG00000117245.wgt.RDat	KIF17	1	20990507	21044510	0.5174	NA	NA	NA	NA	NA	NA	1366	0	lasso	0.37	4.1e-136	NA	NA
PsychENCODE	/mnt/ilae/archive/tools/twas/WEIGHTS//PEC_TWAS_weights/ENSG00000117262.wgt.RDat	GPR89A	1	145764411	145827103	0.06882	NA	NA	NA	NA	NA	NA	142	0	bslmm	0.0048	0.0067	NA	NA
PsychENCODE	/mnt/ilae/archive/tools/twas/WEIGHTS//PEC_TWAS_weights/ENSG00000117289.wgt.RDat	TXNIP	1	145438469	145442635	0.10648	NA	NA	NA	NA	NA	NA	142	0	lasso	0.037	8.1e-13	NA	NA
PsychENCODE	/mnt/ilae/archive/tools/twas/WEIGHTS//PEC_TWAS_weights/ENSG00000117707.wgt.RDat	PROX1	1	214156524	214214595	0.03486	NA	NA	NA	NA	NA	NA	1370	0	lasso	0.0068	0.0015	NA	NA
PsychENCODE	/mnt/ilae/archive/tools/twas/WEIGHTS//PEC_TWAS_weights/ENSG00000117748.wgt.RDat	RPA2	1	28218035	28241257	0.7085	NA	NA	NA	NA	NA	NA	954	0	lasso	0.47	8e-185	NA	NA
PsychENCODE	/mnt/ilae/archive/tools/twas/WEIGHTS//PEC_TWAS_weights/ENSG00000117862.wgt.RDat	TXNDC12	1	52485803	52521843	0.11578	NA	NA	NA	NA	NA	NA	794	0	top1	0.06	7.8e-20	NA	NA
PsychENCODE	/mnt/ilae/archive/tools/twas/WEIGHTS//PEC_TWAS_weights/ENSG00000117877.wgt.RDat	CD3EAP	19	45909467	45914024	0.14886	NA	NA	NA	NA	NA	NA	1469	0	enet	0.085	1.6e-27	NA	NA
PsychENCODE	/mnt/ilae/archive/tools/twas/WEIGHTS//PEC_TWAS_weights/ENSG00000118004.wgt.RDat	COLEC11	2	3642426	3692048	0.5715	NA	NA	NA	NA	NA	NA	1852	0	lasso	0.4	5.2e-151	NA	NA
PsychENCODE	/mnt/ilae/archive/tools/twas/WEIGHTS//PEC_TWAS_weights/ENSG00000118162.wgt.RDat	KPTN	19	47978401	47987525	0.07028	NA	NA	NA	NA	NA	NA	1273	0	enet	0.021	8.6e-08	NA	NA
PsychENCODE	/mnt/ilae/archive/tools/twas/WEIGHTS//PEC_TWAS_weights/ENSG00000118496.wgt.RDat	FBXO30	6	146114638	146135889	0.02647	NA	NA	NA	NA	NA	NA	0	0	enet	-0.00018	0.38	NA	NA
PsychENCODE	/mnt/ilae/archive/tools/twas/WEIGHTS//PEC_TWAS_weights/ENSG00000118518.wgt.RDat	RNF146	6	127587755	127609712	0.02287	NA	NA	NA	NA	NA	NA	1253	0	enet	0.011	9.2e-05	NA	NA
PsychENCODE	/mnt/ilae/archive/tools/twas/WEIGHTS//PEC_TWAS_weights/ENSG00000118523.wgt.RDat	CTGF	6	132269316	132272513	0.03552	NA	NA	NA	NA	NA	NA	1110	0	enet	0.012	3.6e-05	NA	NA
PsychENCODE	/mnt/ilae/archive/tools/twas/WEIGHTS//PEC_TWAS_weights/ENSG00000118680.wgt.RDat	MYL12B	18	3261907	3278282	0.0252	NA	NA	NA	NA	NA	NA	1737	0	bslmm	0.0018	0.068	NA	NA
PsychENCODE	/mnt/ilae/archive/tools/twas/WEIGHTS//PEC_TWAS_weights/ENSG00000118898.wgt.RDat	PPL	16	4932508	5010742	0.22353	NA	NA	NA	NA	NA	NA	1893	0	bslmm	0.14	1.9e-44	NA	NA
PsychENCODE	/mnt/ilae/archive/tools/twas/WEIGHTS//PEC_TWAS_weights/ENSG00000118971.wgt.RDat	CCND2	12	4382938	4414516	0.08731	NA	NA	NA	NA	NA	NA	1177	0	enet	0.04	1.5e-13	NA	NA
PsychENCODE	/mnt/ilae/archive/tools/twas/WEIGHTS//PEC_TWAS_weights/ENSG00000119185.wgt.RDat	ITGB1BP1	2	9543604	9563676	0.10841	NA	NA	NA	NA	NA	NA	1462	0	enet	0.053	1e-17	NA	NA
PsychENCODE	/mnt/ilae/archive/tools/twas/WEIGHTS//PEC_TWAS_weights/ENSG00000119392.wgt.RDat	GLE1	9	131266979	131304567	0.136	NA	NA	NA	NA	NA	NA	847	0	enet	0.067	8.9e-22	NA	NA
PsychENCODE	/mnt/ilae/archive/tools/twas/WEIGHTS//PEC_TWAS_weights/ENSG00000119508.wgt.RDat	NR4A3	9	102584137	102629173	0.0162	NA	NA	NA	NA	NA	NA	812	0	enet	0.0011	0.12	NA	NA
PsychENCODE	/mnt/ilae/archive/tools/twas/WEIGHTS//PEC_TWAS_weights/ENSG00000120063.wgt.RDat	GNA13	17	63006833	63052957	0.07268	NA	NA	NA	NA	NA	NA	931	0	top1	0.054	6.3e-18	NA	NA
PsychENCODE	/mnt/ilae/archive/tools/twas/WEIGHTS//PEC_TWAS_weights/ENSG00000120071.wgt.RDat	KANSL1	17	44107282	44302733	0.84352	NA	NA	NA	NA	NA	NA	559	0	enet	0.28	2.9e-98	NA	NA
PsychENCODE	/mnt/ilae/archive/tools/twas/WEIGHTS//PEC_TWAS_weights/ENSG00000120149.wgt.RDat	MSX2	5	174151536	174157896	0.03642	NA	NA	NA	NA	NA	NA	0	0	lasso	0.0098	0.00018	NA	NA
PsychENCODE	/mnt/ilae/archive/tools/twas/WEIGHTS//PEC_TWAS_weights/ENSG00000120322.wgt.RDat	PCDHB8	5	140557371	140560081	0.36634	NA	NA	NA	NA	NA	NA	1030	0	enet	0.3	2.1e-104	NA	NA
PsychENCODE	/mnt/ilae/archive/tools/twas/WEIGHTS//PEC_TWAS_weights/ENSG00000120324.wgt.RDat	PCDHB10	5	140571942	140575215	0.19416	NA	NA	NA	NA	NA	NA	1042	0	lasso	0.15	7.9e-50	NA	NA
PsychENCODE	/mnt/ilae/archive/tools/twas/WEIGHTS//PEC_TWAS_weights/ENSG00000120327.wgt.RDat	PCDHB14	5	140602931	140605858	0.04562	NA	NA	NA	NA	NA	NA	1067	0	top1	0.016	2.1e-06	NA	NA
PsychENCODE	/mnt/ilae/archive/tools/twas/WEIGHTS//PEC_TWAS_weights/ENSG00000120586.wgt.RDat	MRC1	10	18098352	18200091	0.36917	NA	NA	NA	NA	NA	NA	1280	0	enet	0.22	9.1e-75	NA	NA
PsychENCODE	/mnt/ilae/archive/tools/twas/WEIGHTS//PEC_TWAS_weights/ENSG00000120756.wgt.RDat	PLS1	3	142315229	142432506	0.19418	NA	NA	NA	NA	NA	NA	1257	0	enet	0.16	1.7e-50	NA	NA
PsychENCODE	/mnt/ilae/archive/tools/twas/WEIGHTS//PEC_TWAS_weights/ENSG00000121057.wgt.RDat	AKAP1	17	55162453	55198710	0.28958	NA	NA	NA	NA	NA	NA	1167	0	enet	0.21	9e-70	NA	NA
PsychENCODE	/mnt/ilae/archive/tools/twas/WEIGHTS//PEC_TWAS_weights/ENSG00000121067.wgt.RDat	SPOP	17	47676246	47755596	0.06155	NA	NA	NA	NA	NA	NA	1131	0	enet	0.011	0.0001	NA	NA
PsychENCODE	/mnt/ilae/archive/tools/twas/WEIGHTS//PEC_TWAS_weights/ENSG00000121335.wgt.RDat	PRB2	12	11544476	11653975	0.06937	NA	NA	NA	NA	NA	NA	1689	0	blup	0.019	2.3e-07	NA	NA
PsychENCODE	/mnt/ilae/archive/tools/twas/WEIGHTS//PEC_TWAS_weights/ENSG00000121410.wgt.RDat	A1BG	19	58856544	58864865	0.07727	NA	NA	NA	NA	NA	NA	966	0	enet	0.032	4.3e-11	NA	NA
PsychENCODE	/mnt/ilae/archive/tools/twas/WEIGHTS//PEC_TWAS_weights/ENSG00000121766.wgt.RDat	ZCCHC17	1	31769842	31837783	0.0916	NA	NA	NA	NA	NA	NA	1319	0	enet	0.047	9.4e-16	NA	NA
PsychENCODE	/mnt/ilae/archive/tools/twas/WEIGHTS//PEC_TWAS_weights/ENSG00000121774.wgt.RDat	KHDRBS1	1	32479430	32526451	0.01932	NA	NA	NA	NA	NA	NA	756	0	blup	0.0024	0.043	NA	NA
PsychENCODE	/mnt/ilae/archive/tools/twas/WEIGHTS//PEC_TWAS_weights/ENSG00000121848.wgt.RDat	RNF115	1	145611036	145696218	0.16745	NA	NA	NA	NA	NA	NA	142	0	top1	0.18	2.7e-59	NA	NA
PsychENCODE	/mnt/ilae/archive/tools/twas/WEIGHTS//PEC_TWAS_weights/ENSG00000121988.wgt.RDat	ZRANB3	2	135894486	136288806	0.13546	NA	NA	NA	NA	NA	NA	1117	0	top1	0.018	7.5e-07	NA	NA
PsychENCODE	/mnt/ilae/archive/tools/twas/WEIGHTS//PEC_TWAS_weights/ENSG00000122203.wgt.RDat	KIAA1191	5	175773064	175788971	0.02319	NA	NA	NA	NA	NA	NA	856	0	enet	0.00015	0.27	NA	NA
PsychENCODE	/mnt/ilae/archive/tools/twas/WEIGHTS//PEC_TWAS_weights/ENSG00000122674.wgt.RDat	CCZ1	7	5938356	5965605	0.38691	NA	NA	NA	NA	NA	NA	1962	0	lasso	0.16	1.4e-53	NA	NA
PsychENCODE	/mnt/ilae/archive/tools/twas/WEIGHTS//PEC_TWAS_weights/ENSG00000123146.wgt.RDat	CD97	19	14491313	14519537	0.06079	NA	NA	NA	NA	NA	NA	1470	0	lasso	0.058	5.3e-19	NA	NA
PsychENCODE	/mnt/ilae/archive/tools/twas/WEIGHTS//PEC_TWAS_weights/ENSG00000123159.wgt.RDat	GIPC1	19	14588572	14606944	0.20977	NA	NA	NA	NA	NA	NA	1716	0	enet	0.075	3e-24	NA	NA
PsychENCODE	/mnt/ilae/archive/tools/twas/WEIGHTS//PEC_TWAS_weights/ENSG00000123240.wgt.RDat	OPTN	10	13141449	13180291	0.14048	NA	NA	NA	NA	NA	NA	1778	0	enet	0.069	2.2e-22	NA	NA
PsychENCODE	/mnt/ilae/archive/tools/twas/WEIGHTS//PEC_TWAS_weights/ENSG00000123268.wgt.RDat	ATF1	12	51157493	51214905	0.07137	NA	NA	NA	NA	NA	NA	1306	0	enet	0.036	2.6e-12	NA	NA
PsychENCODE	/mnt/ilae/archive/tools/twas/WEIGHTS//PEC_TWAS_weights/ENSG00000123454.wgt.RDat	DBH	9	136501482	136524466	0.0909	NA	NA	NA	NA	NA	NA	1741	0	enet	0.088	2.1e-28	NA	NA
PsychENCODE	/mnt/ilae/archive/tools/twas/WEIGHTS//PEC_TWAS_weights/ENSG00000123810.wgt.RDat	B9D2	19	41860326	41870078	0.01568	NA	NA	NA	NA	NA	NA	1460	0	enet	0.01	0.00015	NA	NA
PsychENCODE	/mnt/ilae/archive/tools/twas/WEIGHTS//PEC_TWAS_weights/ENSG00000123870.wgt.RDat	ZNF137P	19	53091758	53100660	0.08411	NA	NA	NA	NA	NA	NA	2433	0	enet	0.041	5.3e-14	NA	NA
PsychENCODE	/mnt/ilae/archive/tools/twas/WEIGHTS//PEC_TWAS_weights/ENSG00000123965.wgt.RDat	PMS2P5	7	74306894	74366314	0.44139	NA	NA	NA	NA	NA	NA	343	0	lasso	0.31	1.7e-108	NA	NA
PsychENCODE	/mnt/ilae/archive/tools/twas/WEIGHTS//PEC_TWAS_weights/ENSG00000124074.wgt.RDat	ENKD1	16	67696848	67701168	0.01503	NA	NA	NA	NA	NA	NA	608	0	lasso	0.0053	0.0047	NA	NA
PsychENCODE	/mnt/ilae/archive/tools/twas/WEIGHTS//PEC_TWAS_weights/ENSG00000124145.wgt.RDat	SDC4	20	43953928	43977064	0.3688	NA	NA	NA	NA	NA	NA	1607	0	enet	0.12	2.9e-39	NA	NA
PsychENCODE	/mnt/ilae/archive/tools/twas/WEIGHTS//PEC_TWAS_weights/ENSG00000124209.wgt.RDat	RAB22A	20	56884752	56942563	0.05423	NA	NA	NA	NA	NA	NA	1513	0	top1	0.0017	0.073	NA	NA
PsychENCODE	/mnt/ilae/archive/tools/twas/WEIGHTS//PEC_TWAS_weights/ENSG00000124212.wgt.RDat	PTGIS	20	48120411	48184683	0.19046	NA	NA	NA	NA	NA	NA	1576	0	enet	0.094	2.5e-30	NA	NA
PsychENCODE	/mnt/ilae/archive/tools/twas/WEIGHTS//PEC_TWAS_weights/ENSG00000124215.wgt.RDat	CDH26	20	58533471	58609066	0.08397	NA	NA	NA	NA	NA	NA	1468	0	top1	0.031	9.6e-11	NA	NA
PsychENCODE	/mnt/ilae/archive/tools/twas/WEIGHTS//PEC_TWAS_weights/ENSG00000124493.wgt.RDat	GRM4	6	33989628	34123399	0.02396	NA	NA	NA	NA	NA	NA	2088	0	top1	0.017	9.4e-07	NA	NA
PsychENCODE	/mnt/ilae/archive/tools/twas/WEIGHTS//PEC_TWAS_weights/ENSG00000124733.wgt.RDat	MEA1	6	42979832	42981706	0.02473	NA	NA	NA	NA	NA	NA	1106	0	lasso	0.0085	0.00048	NA	NA
PsychENCODE	/mnt/ilae/archive/tools/twas/WEIGHTS//PEC_TWAS_weights/ENSG00000124788.wgt.RDat	ATXN1	6	16299343	16761722	0.07055	NA	NA	NA	NA	NA	NA	1975	0	top1	0.023	2e-08	NA	NA
PsychENCODE	/mnt/ilae/archive/tools/twas/WEIGHTS//PEC_TWAS_weights/ENSG00000124839.wgt.RDat	RAB17	2	238482965	238510257	0.54788	NA	NA	NA	NA	NA	NA	1719	0	enet	0.31	1.2e-107	NA	NA
PsychENCODE	/mnt/ilae/archive/tools/twas/WEIGHTS//PEC_TWAS_weights/ENSG00000125249.wgt.RDat	RAP2A	13	98086476	98121382	0.0464	NA	NA	NA	NA	NA	NA	1163	0	enet	0.011	8.9e-05	NA	NA
PsychENCODE	/mnt/ilae/archive/tools/twas/WEIGHTS//PEC_TWAS_weights/ENSG00000125337.wgt.RDat	KIF25	6	168396921	168445769	0.48088	NA	NA	NA	NA	NA	NA	1976	0	enet	0.27	4.4e-93	NA	NA
PsychENCODE	/mnt/ilae/archive/tools/twas/WEIGHTS//PEC_TWAS_weights/ENSG00000125449.wgt.RDat	ARMC7	17	73106047	73126360	0.10429	NA	NA	NA	NA	NA	NA	1281	0	enet	0.037	1.4e-12	NA	NA
PsychENCODE	/mnt/ilae/archive/tools/twas/WEIGHTS//PEC_TWAS_weights/ENSG00000125459.wgt.RDat	MSTO1	1	155579979	155718153	0.02498	NA	NA	NA	NA	NA	NA	669	0	enet	0.011	7.1e-05	NA	NA
PsychENCODE	/mnt/ilae/archive/tools/twas/WEIGHTS//PEC_TWAS_weights/ENSG00000125485.wgt.RDat	DDX31	9	135468384	135545788	0.1701	NA	NA	NA	NA	NA	NA	1416	0	enet	0.079	1.1e-25	NA	NA
PsychENCODE	/mnt/ilae/archive/tools/twas/WEIGHTS//PEC_TWAS_weights/ENSG00000125503.wgt.RDat	PPP1R12C	19	55602281	55628927	0.16809	NA	NA	NA	NA	NA	NA	898	0	lasso	0.1	3.4e-32	NA	NA
PsychENCODE	/mnt/ilae/archive/tools/twas/WEIGHTS//PEC_TWAS_weights/ENSG00000125520.wgt.RDat	SLC2A4RG	20	62371214	62374858	0.01859	NA	NA	NA	NA	NA	NA	0	0	enet	0.006	0.0029	NA	NA
PsychENCODE	/mnt/ilae/archive/tools/twas/WEIGHTS//PEC_TWAS_weights/ENSG00000125534.wgt.RDat	PPDPF	20	62152077	62153559	0.03971	NA	NA	NA	NA	NA	NA	2111	0	lasso	0.013	1.8e-05	NA	NA
PsychENCODE	/mnt/ilae/archive/tools/twas/WEIGHTS//PEC_TWAS_weights/ENSG00000125648.wgt.RDat	SLC25A23	19	6436090	6465214	0.24742	NA	NA	NA	NA	NA	NA	1904	0	top1	0.17	4.8e-55	NA	NA
PsychENCODE	/mnt/ilae/archive/tools/twas/WEIGHTS//PEC_TWAS_weights/ENSG00000125650.wgt.RDat	PSPN	19	6375159	6379069	0.03141	NA	NA	NA	NA	NA	NA	0	0	enet	0.0013	0.1	NA	NA
PsychENCODE	/mnt/ilae/archive/tools/twas/WEIGHTS//PEC_TWAS_weights/ENSG00000125651.wgt.RDat	GTF2F1	19	6379580	6393992	0.10792	NA	NA	NA	NA	NA	NA	1782	0	lasso	0.036	2.8e-12	NA	NA
PsychENCODE	/mnt/ilae/archive/tools/twas/WEIGHTS//PEC_TWAS_weights/ENSG00000125656.wgt.RDat	CLPP	19	6361463	6368919	0.18076	NA	NA	NA	NA	NA	NA	1740	0	bslmm	0.088	2.1e-28	NA	NA
PsychENCODE	/mnt/ilae/archive/tools/twas/WEIGHTS//PEC_TWAS_weights/ENSG00000125734.wgt.RDat	GPR108	19	6729925	6737614	0.70223	NA	NA	NA	NA	NA	NA	2052	0	enet	0.46	4.2e-177	NA	NA
PsychENCODE	/mnt/ilae/archive/tools/twas/WEIGHTS//PEC_TWAS_weights/ENSG00000125743.wgt.RDat	SNRPD2	19	46190712	46195827	0.06072	NA	NA	NA	NA	NA	NA	1598	0	top1	0.044	1e-14	NA	NA
PsychENCODE	/mnt/ilae/archive/tools/twas/WEIGHTS//PEC_TWAS_weights/ENSG00000125746.wgt.RDat	EML2	19	46110252	46148887	0.12518	NA	NA	NA	NA	NA	NA	1625	0	enet	0.061	4.8e-20	NA	NA
PsychENCODE	/mnt/ilae/archive/tools/twas/WEIGHTS//PEC_TWAS_weights/ENSG00000125753.wgt.RDat	VASP	19	46009837	46030241	0.05252	NA	NA	NA	NA	NA	NA	1489	0	enet	0.0097	0.0002	NA	NA
PsychENCODE	/mnt/ilae/archive/tools/twas/WEIGHTS//PEC_TWAS_weights/ENSG00000125755.wgt.RDat	SYMPK	19	46318668	46366548	0.13698	NA	NA	NA	NA	NA	NA	1737	0	enet	0.091	1.5e-29	NA	NA
PsychENCODE	/mnt/ilae/archive/tools/twas/WEIGHTS//PEC_TWAS_weights/ENSG00000125804.wgt.RDat	FAM182A	20	26035291	26073683	0.7028	NA	NA	NA	NA	NA	NA	641	0	enet	0.53	2.3e-218	NA	NA
PsychENCODE	/mnt/ilae/archive/tools/twas/WEIGHTS//PEC_TWAS_weights/ENSG00000125878.wgt.RDat	TCF15	20	584441	591042	0.04705	NA	NA	NA	NA	NA	NA	1729	0	bslmm	-0.00021	0.4	NA	NA
PsychENCODE	/mnt/ilae/archive/tools/twas/WEIGHTS//PEC_TWAS_weights/ENSG00000125898.wgt.RDat	FAM110A	20	814358	838106	0.07606	NA	NA	NA	NA	NA	NA	1588	0	lasso	0.025	3.3e-09	NA	NA
PsychENCODE	/mnt/ilae/archive/tools/twas/WEIGHTS//PEC_TWAS_weights/ENSG00000125901.wgt.RDat	MRPS26	20	3026591	3028900	0.06069	NA	NA	NA	NA	NA	NA	1609	0	enet	0.028	7.2e-10	NA	NA
PsychENCODE	/mnt/ilae/archive/tools/twas/WEIGHTS//PEC_TWAS_weights/ENSG00000125912.wgt.RDat	NCLN	19	3185561	3209573	0.13948	NA	NA	NA	NA	NA	NA	1649	0	enet	0.13	2.5e-41	NA	NA
PsychENCODE	/mnt/ilae/archive/tools/twas/WEIGHTS//PEC_TWAS_weights/ENSG00000126091.wgt.RDat	ST3GAL3	1	44171495	44396831	0.05464	NA	NA	NA	NA	NA	NA	1137	0	lasso	0.01	0.00013	NA	NA
PsychENCODE	/mnt/ilae/archive/tools/twas/WEIGHTS//PEC_TWAS_weights/ENSG00000126247.wgt.RDat	CAPNS1	19	36630477	36641255	0.02585	NA	NA	NA	NA	NA	NA	1253	0	enet	0.016	2e-06	NA	NA
PsychENCODE	/mnt/ilae/archive/tools/twas/WEIGHTS//PEC_TWAS_weights/ENSG00000126267.wgt.RDat	COX6B1	19	36139125	36149763	0.18714	NA	NA	NA	NA	NA	NA	1449	0	enet	0.17	1.8e-55	NA	NA
PsychENCODE	/mnt/ilae/archive/tools/twas/WEIGHTS//PEC_TWAS_weights/ENSG00000126432.wgt.RDat	PRDX5	11	64085560	64089283	0.04956	NA	NA	NA	NA	NA	NA	834	0	enet	0.011	5.9e-05	NA	NA
PsychENCODE	/mnt/ilae/archive/tools/twas/WEIGHTS//PEC_TWAS_weights/ENSG00000126456.wgt.RDat	IRF3	19	50162826	50169132	0.07566	NA	NA	NA	NA	NA	NA	1173	0	top1	0.048	6.3e-16	NA	NA
PsychENCODE	/mnt/ilae/archive/tools/twas/WEIGHTS//PEC_TWAS_weights/ENSG00000126457.wgt.RDat	PRMT1	19	50179043	50192286	0.04588	NA	NA	NA	NA	NA	NA	1182	0	enet	0.032	4.8e-11	NA	NA
PsychENCODE	/mnt/ilae/archive/tools/twas/WEIGHTS//PEC_TWAS_weights/ENSG00000126500.wgt.RDat	FLRT1	11	63870660	63886645	0.0488	NA	NA	NA	NA	NA	NA	898	0	enet	0.013	2.3e-05	NA	NA
PsychENCODE	/mnt/ilae/archive/tools/twas/WEIGHTS//PEC_TWAS_weights/ENSG00000126542.wgt.RDat	PTPN20CP	10	49272334	49327498	0.5318	NA	NA	NA	NA	NA	NA	628	0	enet	0.27	3.2e-94	NA	NA
PsychENCODE	/mnt/ilae/archive/tools/twas/WEIGHTS//PEC_TWAS_weights/ENSG00000126561.wgt.RDat	STAT5A	17	40439565	40463961	0.04572	NA	NA	NA	NA	NA	NA	666	0	enet	0.011	9.1e-05	NA	NA
PsychENCODE	/mnt/ilae/archive/tools/twas/WEIGHTS//PEC_TWAS_weights/ENSG00000126581.wgt.RDat	BECN1	17	40962152	40985367	0.05714	NA	NA	NA	NA	NA	NA	819	0	enet	0.019	3.4e-07	NA	NA
PsychENCODE	/mnt/ilae/archive/tools/twas/WEIGHTS//PEC_TWAS_weights/ENSG00000126583.wgt.RDat	PRKCG	19	54382444	54410906	0.02252	NA	NA	NA	NA	NA	NA	0	0	lasso	0.0037	0.016	NA	NA
PsychENCODE	/mnt/ilae/archive/tools/twas/WEIGHTS//PEC_TWAS_weights/ENSG00000126602.wgt.RDat	TRAP1	16	3701640	3767598	0.19092	NA	NA	NA	NA	NA	NA	1447	0	lasso	0.09	5.8e-29	NA	NA
PsychENCODE	/mnt/ilae/archive/tools/twas/WEIGHTS//PEC_TWAS_weights/ENSG00000126746.wgt.RDat	ZNF384	12	6775643	6798738	0.02586	NA	NA	NA	NA	NA	NA	1060	0	bslmm	0.0026	0.036	NA	NA
PsychENCODE	/mnt/ilae/archive/tools/twas/WEIGHTS//PEC_TWAS_weights/ENSG00000126878.wgt.RDat	AIF1L	9	133971863	133998539	0.2731	NA	NA	NA	NA	NA	NA	1397	0	enet	0.14	4.5e-46	NA	NA
PsychENCODE	/mnt/ilae/archive/tools/twas/WEIGHTS//PEC_TWAS_weights/ENSG00000127152.wgt.RDat	BCL11B	14	99635624	99737861	0.02884	NA	NA	NA	NA	NA	NA	0	0	enet	0.0031	0.024	NA	NA
PsychENCODE	/mnt/ilae/archive/tools/twas/WEIGHTS//PEC_TWAS_weights/ENSG00000127191.wgt.RDat	TRAF2	9	139776364	139821059	0.0317	NA	NA	NA	NA	NA	NA	730	0	lasso	0.036	2.4e-12	NA	NA
PsychENCODE	/mnt/ilae/archive/tools/twas/WEIGHTS//PEC_TWAS_weights/ENSG00000127220.wgt.RDat	ABHD8	19	17402940	17421045	0.11842	NA	NA	NA	NA	NA	NA	1879	0	enet	0.084	4e-27	NA	NA
PsychENCODE	/mnt/ilae/archive/tools/twas/WEIGHTS//PEC_TWAS_weights/ENSG00000127418.wgt.RDat	FGFRL1	4	1003724	1020685	0.12388	NA	NA	NA	NA	NA	NA	1885	0	lasso	0.039	2.1e-13	NA	NA
PsychENCODE	/mnt/ilae/archive/tools/twas/WEIGHTS//PEC_TWAS_weights/ENSG00000127528.wgt.RDat	KLF2	19	16435628	16438685	0.0266	NA	NA	NA	NA	NA	NA	1793	0	lasso	0.0099	0.00017	NA	NA
PsychENCODE	/mnt/ilae/archive/tools/twas/WEIGHTS//PEC_TWAS_weights/ENSG00000127663.wgt.RDat	KDM4B	19	4969125	5153606	0.05334	NA	NA	NA	NA	NA	NA	1936	0	bslmm	0.01	0.00012	NA	NA
PsychENCODE	/mnt/ilae/archive/tools/twas/WEIGHTS//PEC_TWAS_weights/ENSG00000127666.wgt.RDat	TICAM1	19	4815944	4831716	0.08435	NA	NA	NA	NA	NA	NA	1567	0	top1	0.029	2e-10	NA	NA
PsychENCODE	/mnt/ilae/archive/tools/twas/WEIGHTS//PEC_TWAS_weights/ENSG00000127804.wgt.RDat	METTL16	17	2308856	2415185	0.05963	NA	NA	NA	NA	NA	NA	1554	0	bslmm	0.0032	0.022	NA	NA
PsychENCODE	/mnt/ilae/archive/tools/twas/WEIGHTS//PEC_TWAS_weights/ENSG00000127884.wgt.RDat	ECHS1	10	135175984	135187193	0.11871	NA	NA	NA	NA	NA	NA	1327	0	enet	0.053	1.9e-17	NA	NA
PsychENCODE	/mnt/ilae/archive/tools/twas/WEIGHTS//PEC_TWAS_weights/ENSG00000127903.wgt.RDat	ZNF835	19	57174020	57183151	0.05853	NA	NA	NA	NA	NA	NA	1589	0	enet	0.014	1.2e-05	NA	NA
PsychENCODE	/mnt/ilae/archive/tools/twas/WEIGHTS//PEC_TWAS_weights/ENSG00000127946.wgt.RDat	HIP1	7	75162621	75368280	0.06211	NA	NA	NA	NA	NA	NA	1294	0	blup	0.023	1.3e-08	NA	NA
PsychENCODE	/mnt/ilae/archive/tools/twas/WEIGHTS//PEC_TWAS_weights/ENSG00000127947.wgt.RDat	PTPN12	7	77166592	77269388	0.21125	NA	NA	NA	NA	NA	NA	1711	0	enet	0.13	1.7e-41	NA	NA
PsychENCODE	/mnt/ilae/archive/tools/twas/WEIGHTS//PEC_TWAS_weights/ENSG00000127948.wgt.RDat	POR	7	75528518	75616173	0.24049	NA	NA	NA	NA	NA	NA	1622	0	bslmm	0.093	4.8e-30	NA	NA
PsychENCODE	/mnt/ilae/archive/tools/twas/WEIGHTS//PEC_TWAS_weights/ENSG00000127952.wgt.RDat	STYXL1	7	75625656	75677322	0.404	NA	NA	NA	NA	NA	NA	1584	0	enet	0.37	9.9e-137	NA	NA
PsychENCODE	/mnt/ilae/archive/tools/twas/WEIGHTS//PEC_TWAS_weights/ENSG00000127957.wgt.RDat	PMS2P3	7	75132254	75157478	0.11142	NA	NA	NA	NA	NA	NA	987	0	top1	0.052	3.1e-17	NA	NA
PsychENCODE	/mnt/ilae/archive/tools/twas/WEIGHTS//PEC_TWAS_weights/ENSG00000127980.wgt.RDat	PEX1	7	92116334	92157845	0.16103	NA	NA	NA	NA	NA	NA	758	0	top1	0.06	9.3e-20	NA	NA
PsychENCODE	/mnt/ilae/archive/tools/twas/WEIGHTS//PEC_TWAS_weights/ENSG00000127993.wgt.RDat	RBM48	7	92158087	92167319	0.16806	NA	NA	NA	NA	NA	NA	764	0	enet	0.12	6.7e-39	NA	NA
PsychENCODE	/mnt/ilae/archive/tools/twas/WEIGHTS//PEC_TWAS_weights/ENSG00000128039.wgt.RDat	SRD5A3	4	56212276	56239263	0.50811	NA	NA	NA	NA	NA	NA	1715	0	enet	0.31	7.9e-109	NA	NA
PsychENCODE	/mnt/ilae/archive/tools/twas/WEIGHTS//PEC_TWAS_weights/ENSG00000128185.wgt.RDat	DGCR6L	22	20301799	20307603	0.20881	NA	NA	NA	NA	NA	NA	1017	0	enet	0.11	1.3e-34	NA	NA
PsychENCODE	/mnt/ilae/archive/tools/twas/WEIGHTS//PEC_TWAS_weights/ENSG00000128191.wgt.RDat	DGCR8	22	20067755	20099400	0.03576	NA	NA	NA	NA	NA	NA	1279	0	blup	0.01	0.00015	NA	NA
PsychENCODE	/mnt/ilae/archive/tools/twas/WEIGHTS//PEC_TWAS_weights/ENSG00000128298.wgt.RDat	BAIAP2L2	22	38480896	38506677	0.13598	NA	NA	NA	NA	NA	NA	1092	0	enet	0.076	1.4e-24	NA	NA
PsychENCODE	/mnt/ilae/archive/tools/twas/WEIGHTS//PEC_TWAS_weights/ENSG00000128309.wgt.RDat	MPST	22	37415676	37425863	0.06868	NA	NA	NA	NA	NA	NA	1384	0	lasso	0.06	9.5e-20	NA	NA
PsychENCODE	/mnt/ilae/archive/tools/twas/WEIGHTS//PEC_TWAS_weights/ENSG00000128311.wgt.RDat	TST	22	37406900	37415681	0.37524	NA	NA	NA	NA	NA	NA	1370	0	enet	0.22	7.2e-74	NA	NA
PsychENCODE	/mnt/ilae/archive/tools/twas/WEIGHTS//PEC_TWAS_weights/ENSG00000128487.wgt.RDat	SPECC1	17	19912657	20222339	0.14732	NA	NA	NA	NA	NA	NA	1153	0	enet	0.095	1.2e-30	NA	NA
PsychENCODE	/mnt/ilae/archive/tools/twas/WEIGHTS//PEC_TWAS_weights/ENSG00000128581.wgt.RDat	RABL5	7	100956975	100965104	0.03614	NA	NA	NA	NA	NA	NA	2067	0	top1	0.0083	0.00053	NA	NA
PsychENCODE	/mnt/ilae/archive/tools/twas/WEIGHTS//PEC_TWAS_weights/ENSG00000128641.wgt.RDat	MYO1B	2	192109911	192290115	0.07254	NA	NA	NA	NA	NA	NA	1116	0	lasso	0.047	7.7e-16	NA	NA
PsychENCODE	/mnt/ilae/archive/tools/twas/WEIGHTS//PEC_TWAS_weights/ENSG00000128731.wgt.RDat	HERC2	15	28356186	28567298	0.0223	NA	NA	NA	NA	NA	NA	798	0	enet	0.0044	0.0093	NA	NA
PsychENCODE	/mnt/ilae/archive/tools/twas/WEIGHTS//PEC_TWAS_weights/ENSG00000129007.wgt.RDat	CALML4	15	68483043	68498417	0.01861	NA	NA	NA	NA	NA	NA	1242	0	top1	0.0085	0.00045	NA	NA
PsychENCODE	/mnt/ilae/archive/tools/twas/WEIGHTS//PEC_TWAS_weights/ENSG00000129187.wgt.RDat	DCTD	4	183811213	183839089	0.20557	NA	NA	NA	NA	NA	NA	1655	0	lasso	0.16	4.2e-52	NA	NA
PsychENCODE	/mnt/ilae/archive/tools/twas/WEIGHTS//PEC_TWAS_weights/ENSG00000129194.wgt.RDat	SOX15	17	7491496	7493488	0.03449	NA	NA	NA	NA	NA	NA	1246	0	blup	0.0075	0.00093	NA	NA
PsychENCODE	/mnt/ilae/archive/tools/twas/WEIGHTS//PEC_TWAS_weights/ENSG00000129214.wgt.RDat	SHBG	17	7517382	7536700	0.01661	NA	NA	NA	NA	NA	NA	1255	0	blup	0.0028	0.031	NA	NA
PsychENCODE	/mnt/ilae/archive/tools/twas/WEIGHTS//PEC_TWAS_weights/ENSG00000129244.wgt.RDat	ATP1B2	17	7549945	7561086	0.03102	NA	NA	NA	NA	NA	NA	1239	0	blup	0.0069	0.0015	NA	NA
PsychENCODE	/mnt/ilae/archive/tools/twas/WEIGHTS//PEC_TWAS_weights/ENSG00000129255.wgt.RDat	MPDU1	17	7486847	7496107	0.03747	NA	NA	NA	NA	NA	NA	1253	0	blup	0.0054	0.0044	NA	NA
PsychENCODE	/mnt/ilae/archive/tools/twas/WEIGHTS//PEC_TWAS_weights/ENSG00000129282.wgt.RDat	MRM1	17	34958001	34965407	0.01936	NA	NA	NA	NA	NA	NA	742	0	top1	0.011	9.2e-05	NA	NA
PsychENCODE	/mnt/ilae/archive/tools/twas/WEIGHTS//PEC_TWAS_weights/ENSG00000129315.wgt.RDat	CCNT1	12	49082247	49110681	0.01563	NA	NA	NA	NA	NA	NA	1446	0	top1	0.0029	0.028	NA	NA
PsychENCODE	/mnt/ilae/archive/tools/twas/WEIGHTS//PEC_TWAS_weights/ENSG00000129451.wgt.RDat	KLK10	19	51515995	51523431	0.19489	NA	NA	NA	NA	NA	NA	1479	0	enet	0.14	1.2e-44	NA	NA
PsychENCODE	/mnt/ilae/archive/tools/twas/WEIGHTS//PEC_TWAS_weights/ENSG00000129473.wgt.RDat	BCL2L2	14	23767999	23780968	0.04152	NA	NA	NA	NA	NA	NA	1216	0	bslmm	0.012	3.3e-05	NA	NA
PsychENCODE	/mnt/ilae/archive/tools/twas/WEIGHTS//PEC_TWAS_weights/ENSG00000129480.wgt.RDat	DTD2	14	31915242	31926716	0.31077	NA	NA	NA	NA	NA	NA	1397	0	enet	0.18	8.9e-61	NA	NA
PsychENCODE	/mnt/ilae/archive/tools/twas/WEIGHTS//PEC_TWAS_weights/ENSG00000129538.wgt.RDat	RNASE1	14	21269387	21271437	0.09946	NA	NA	NA	NA	NA	NA	1464	0	bslmm	0.053	1.1e-17	NA	NA
PsychENCODE	/mnt/ilae/archive/tools/twas/WEIGHTS//PEC_TWAS_weights/ENSG00000129691.wgt.RDat	ASH2L	8	37962760	38001594	0.03065	NA	NA	NA	NA	NA	NA	811	0	top1	0.0027	0.033	NA	NA
PsychENCODE	/mnt/ilae/archive/tools/twas/WEIGHTS//PEC_TWAS_weights/ENSG00000129911.wgt.RDat	KLF16	19	1852399	1863567	0.10911	NA	NA	NA	NA	NA	NA	797	0	lasso	0.099	7.1e-32	NA	NA
PsychENCODE	/mnt/ilae/archive/tools/twas/WEIGHTS//PEC_TWAS_weights/ENSG00000129932.wgt.RDat	DOHH	19	3490819	3500938	0.24202	NA	NA	NA	NA	NA	NA	1429	0	enet	0.16	3.4e-51	NA	NA
PsychENCODE	/mnt/ilae/archive/tools/twas/WEIGHTS//PEC_TWAS_weights/ENSG00000129968.wgt.RDat	ABHD17A	19	1876809	1885546	0.02754	NA	NA	NA	NA	NA	NA	861	0	top1	0.026	1.9e-09	NA	NA
PsychENCODE	/mnt/ilae/archive/tools/twas/WEIGHTS//PEC_TWAS_weights/ENSG00000129990.wgt.RDat	SYT5	19	55682567	55691809	0.1146	NA	NA	NA	NA	NA	NA	848	0	lasso	0.055	5e-18	NA	NA
PsychENCODE	/mnt/ilae/archive/tools/twas/WEIGHTS//PEC_TWAS_weights/ENSG00000129991.wgt.RDat	TNNI3	19	55663137	55669141	0.28839	NA	NA	NA	NA	NA	NA	831	0	enet	0.17	4.4e-54	NA	NA
PsychENCODE	/mnt/ilae/archive/tools/twas/WEIGHTS//PEC_TWAS_weights/ENSG00000129993.wgt.RDat	CBFA2T3	16	88941266	89043612	0.02943	NA	NA	NA	NA	NA	NA	2176	0	bslmm	0.011	9.5e-05	NA	NA
PsychENCODE	/mnt/ilae/archive/tools/twas/WEIGHTS//PEC_TWAS_weights/ENSG00000130176.wgt.RDat	CNN1	19	11649532	11661138	0.05339	NA	NA	NA	NA	NA	NA	1446	0	lasso	0.015	4.5e-06	NA	NA
PsychENCODE	/mnt/ilae/archive/tools/twas/WEIGHTS//PEC_TWAS_weights/ENSG00000130202.wgt.RDat	PVRL2	19	45349432	45392485	0.07685	NA	NA	NA	NA	NA	NA	1658	0	enet	0.039	2.8e-13	NA	NA
PsychENCODE	/mnt/ilae/archive/tools/twas/WEIGHTS//PEC_TWAS_weights/ENSG00000130208.wgt.RDat	APOC1	19	45417504	45422606	0.04927	NA	NA	NA	NA	NA	NA	1568	0	enet	0.011	8.5e-05	NA	NA
PsychENCODE	/mnt/ilae/archive/tools/twas/WEIGHTS//PEC_TWAS_weights/ENSG00000130255.wgt.RDat	RPL36	19	5674958	5691887	0.0677	NA	NA	NA	NA	NA	NA	1522	0	lasso	0.037	9.7e-13	NA	NA
PsychENCODE	/mnt/ilae/archive/tools/twas/WEIGHTS//PEC_TWAS_weights/ENSG00000130270.wgt.RDat	ATP8B3	19	1782074	1812275	0.01511	NA	NA	NA	NA	NA	NA	701	0	top1	0.011	8e-05	NA	NA
PsychENCODE	/mnt/ilae/archive/tools/twas/WEIGHTS//PEC_TWAS_weights/ENSG00000130300.wgt.RDat	PLVAP	19	17462257	17488159	0.08667	NA	NA	NA	NA	NA	NA	1934	0	bslmm	0.026	2.1e-09	NA	NA
PsychENCODE	/mnt/ilae/archive/tools/twas/WEIGHTS//PEC_TWAS_weights/ENSG00000130303.wgt.RDat	BST2	19	17513748	17516457	0.21751	NA	NA	NA	NA	NA	NA	1924	0	lasso	0.037	1.4e-12	NA	NA
PsychENCODE	/mnt/ilae/archive/tools/twas/WEIGHTS//PEC_TWAS_weights/ENSG00000130304.wgt.RDat	SLC27A1	19	17579578	17616977	0.11792	NA	NA	NA	NA	NA	NA	1952	0	enet	0.088	1.8e-28	NA	NA
PsychENCODE	/mnt/ilae/archive/tools/twas/WEIGHTS//PEC_TWAS_weights/ENSG00000130305.wgt.RDat	NSUN5	7	72716514	72722864	0.05738	NA	NA	NA	NA	NA	NA	718	0	top1	0.046	1.8e-15	NA	NA
PsychENCODE	/mnt/ilae/archive/tools/twas/WEIGHTS//PEC_TWAS_weights/ENSG00000130309.wgt.RDat	COLGALT1	19	17666403	17693971	0.04937	NA	NA	NA	NA	NA	NA	1914	0	top1	0.023	2e-08	NA	NA
PsychENCODE	/mnt/ilae/archive/tools/twas/WEIGHTS//PEC_TWAS_weights/ENSG00000130311.wgt.RDat	DDA1	19	17420327	17434110	0.02516	NA	NA	NA	NA	NA	NA	1894	0	blup	0.0026	0.036	NA	NA
PsychENCODE	/mnt/ilae/archive/tools/twas/WEIGHTS//PEC_TWAS_weights/ENSG00000130332.wgt.RDat	LSM7	19	2321516	2328619	0.17297	NA	NA	NA	NA	NA	NA	1623	0	bslmm	0.13	2.5e-41	NA	NA
PsychENCODE	/mnt/ilae/archive/tools/twas/WEIGHTS//PEC_TWAS_weights/ENSG00000130377.wgt.RDat	ACSBG2	19	6135258	6193112	0.03284	NA	NA	NA	NA	NA	NA	1810	0	lasso	0.0045	0.0081	NA	NA
PsychENCODE	/mnt/ilae/archive/tools/twas/WEIGHTS//PEC_TWAS_weights/ENSG00000130433.wgt.RDat	CACNG6	19	54495542	54515923	0.03299	NA	NA	NA	NA	NA	NA	661	0	bslmm	0.012	3.6e-05	NA	NA
PsychENCODE	/mnt/ilae/archive/tools/twas/WEIGHTS//PEC_TWAS_weights/ENSG00000130475.wgt.RDat	FCHO1	19	17858527	17899377	0.1064	NA	NA	NA	NA	NA	NA	1850	0	enet	0.069	1.7e-22	NA	NA
PsychENCODE	/mnt/ilae/archive/tools/twas/WEIGHTS//PEC_TWAS_weights/ENSG00000130489.wgt.RDat	SCO2	22	50961997	50964868	0.16756	NA	NA	NA	NA	NA	NA	1435	0	enet	0.086	6.3e-28	NA	NA
PsychENCODE	/mnt/ilae/archive/tools/twas/WEIGHTS//PEC_TWAS_weights/ENSG00000130517.wgt.RDat	PGPEP1	19	18451397	18480760	0.38605	NA	NA	NA	NA	NA	NA	1481	0	enet	0.34	8.2e-120	NA	NA
PsychENCODE	/mnt/ilae/archive/tools/twas/WEIGHTS//PEC_TWAS_weights/ENSG00000130544.wgt.RDat	ZNF557	19	7069455	7087979	0.19101	NA	NA	NA	NA	NA	NA	1900	0	bslmm	0.13	9.3e-42	NA	NA
PsychENCODE	/mnt/ilae/archive/tools/twas/WEIGHTS//PEC_TWAS_weights/ENSG00000130545.wgt.RDat	CRB3	19	6463788	6467232	0.02241	NA	NA	NA	NA	NA	NA	1892	0	bslmm	0.00049	0.2	NA	NA
PsychENCODE	/mnt/ilae/archive/tools/twas/WEIGHTS//PEC_TWAS_weights/ENSG00000130560.wgt.RDat	UBAC1	9	138824815	138853226	0.2916	NA	NA	NA	NA	NA	NA	1713	0	lasso	0.18	1.9e-60	NA	NA
PsychENCODE	/mnt/ilae/archive/tools/twas/WEIGHTS//PEC_TWAS_weights/ENSG00000130589.wgt.RDat	HELZ2	20	62189439	62205592	0.05364	NA	NA	NA	NA	NA	NA	2072	0	enet	0.03	1.2e-10	NA	NA
PsychENCODE	/mnt/ilae/archive/tools/twas/WEIGHTS//PEC_TWAS_weights/ENSG00000130592.wgt.RDat	LSP1	11	1874200	1913497	0.23142	NA	NA	NA	NA	NA	NA	2180	0	enet	0.098	1.4e-31	NA	NA
PsychENCODE	/mnt/ilae/archive/tools/twas/WEIGHTS//PEC_TWAS_weights/ENSG00000130653.wgt.RDat	PNPLA7	9	140354404	140444986	0.5831	NA	NA	NA	NA	NA	NA	581	0	enet	0.31	8e-107	NA	NA
PsychENCODE	/mnt/ilae/archive/tools/twas/WEIGHTS//PEC_TWAS_weights/ENSG00000130707.wgt.RDat	ASS1	9	133320316	133376661	0.262	NA	NA	NA	NA	NA	NA	1437	0	enet	0.14	2.1e-46	NA	NA
PsychENCODE	/mnt/ilae/archive/tools/twas/WEIGHTS//PEC_TWAS_weights/ENSG00000130717.wgt.RDat	UCK1	9	134399188	134406655	0.2269	NA	NA	NA	NA	NA	NA	1233	0	lasso	0.093	3.9e-30	NA	NA
PsychENCODE	/mnt/ilae/archive/tools/twas/WEIGHTS//PEC_TWAS_weights/ENSG00000130748.wgt.RDat	TMEM160	19	47549165	47551888	0.07053	NA	NA	NA	NA	NA	NA	995	0	lasso	0.049	2.6e-16	NA	NA
PsychENCODE	/mnt/ilae/archive/tools/twas/WEIGHTS//PEC_TWAS_weights/ENSG00000130762.wgt.RDat	ARHGEF16	1	3370990	3397677	0.10269	NA	NA	NA	NA	NA	NA	1818	0	bslmm	0.079	1.5e-25	NA	NA
PsychENCODE	/mnt/ilae/archive/tools/twas/WEIGHTS//PEC_TWAS_weights/ENSG00000130764.wgt.RDat	LRRC47	1	3696784	3713068	0.08725	NA	NA	NA	NA	NA	NA	1672	0	bslmm	0.055	4e-18	NA	NA
PsychENCODE	/mnt/ilae/archive/tools/twas/WEIGHTS//PEC_TWAS_weights/ENSG00000130768.wgt.RDat	SMPDL3B	1	28261504	28285668	0.07173	NA	NA	NA	NA	NA	NA	1018	0	lasso	0.04	1.6e-13	NA	NA
PsychENCODE	/mnt/ilae/archive/tools/twas/WEIGHTS//PEC_TWAS_weights/ENSG00000130779.wgt.RDat	CLIP1	12	122755979	122907179	0.01504	NA	NA	NA	NA	NA	NA	1280	0	lasso	0.0042	0.011	NA	NA
PsychENCODE	/mnt/ilae/archive/tools/twas/WEIGHTS//PEC_TWAS_weights/ENSG00000130803.wgt.RDat	ZNF317	19	9251056	9274100	0.17533	NA	NA	NA	NA	NA	NA	1722	0	lasso	0.065	2.1e-21	NA	NA
PsychENCODE	/mnt/ilae/archive/tools/twas/WEIGHTS//PEC_TWAS_weights/ENSG00000130844.wgt.RDat	ZNF331	19	54024235	54083523	0.04181	NA	NA	NA	NA	NA	NA	1742	0	top1	0.018	5.5e-07	NA	NA
PsychENCODE	/mnt/ilae/archive/tools/twas/WEIGHTS//PEC_TWAS_weights/ENSG00000130881.wgt.RDat	LRP3	19	33668509	33698694	0.04941	NA	NA	NA	NA	NA	NA	1999	0	top1	0.012	3.9e-05	NA	NA
PsychENCODE	/mnt/ilae/archive/tools/twas/WEIGHTS//PEC_TWAS_weights/ENSG00000130997.wgt.RDat	POLN	4	2073645	2243848	0.1378	NA	NA	NA	NA	NA	NA	1604	0	enet	0.13	1.5e-41	NA	NA
PsychENCODE	/mnt/ilae/archive/tools/twas/WEIGHTS//PEC_TWAS_weights/ENSG00000131148.wgt.RDat	EMC8	16	85805364	85833214	0.0363	NA	NA	NA	NA	NA	NA	1453	0	top1	0.015	6.6e-06	NA	NA
PsychENCODE	/mnt/ilae/archive/tools/twas/WEIGHTS//PEC_TWAS_weights/ENSG00000131149.wgt.RDat	GSE1	16	85645015	85709810	0.04831	NA	NA	NA	NA	NA	NA	1581	0	top1	0.0094	0.00025	NA	NA
PsychENCODE	/mnt/ilae/archive/tools/twas/WEIGHTS//PEC_TWAS_weights/ENSG00000131153.wgt.RDat	GINS2	16	85709804	85723679	0.0347	NA	NA	NA	NA	NA	NA	1468	0	top1	0.012	3.1e-05	NA	NA
PsychENCODE	/mnt/ilae/archive/tools/twas/WEIGHTS//PEC_TWAS_weights/ENSG00000131196.wgt.RDat	NFATC1	18	77155856	77289325	0.1029	NA	NA	NA	NA	NA	NA	2000	0	lasso	0.039	2e-13	NA	NA
PsychENCODE	/mnt/ilae/archive/tools/twas/WEIGHTS//PEC_TWAS_weights/ENSG00000131408.wgt.RDat	NR1H2	19	50832910	50886239	0.06706	NA	NA	NA	NA	NA	NA	1431	0	enet	0.023	2.2e-08	NA	NA
PsychENCODE	/mnt/ilae/archive/tools/twas/WEIGHTS//PEC_TWAS_weights/ENSG00000131409.wgt.RDat	LRRC4B	19	51020149	51071302	0.05134	NA	NA	NA	NA	NA	NA	1508	0	blup	0.0053	0.0048	NA	NA
PsychENCODE	/mnt/ilae/archive/tools/twas/WEIGHTS//PEC_TWAS_weights/ENSG00000131470.wgt.RDat	PSMC3IP	17	40724333	40729849	0.04189	NA	NA	NA	NA	NA	NA	663	0	lasso	0.038	6.3e-13	NA	NA
PsychENCODE	/mnt/ilae/archive/tools/twas/WEIGHTS//PEC_TWAS_weights/ENSG00000131495.wgt.RDat	NDUFA2	5	140018325	140027370	0.04245	NA	NA	NA	NA	NA	NA	808	0	enet	0.049	2e-16	NA	NA
PsychENCODE	/mnt/ilae/archive/tools/twas/WEIGHTS//PEC_TWAS_weights/ENSG00000131591.wgt.RDat	C1orf159	1	1017198	1051741	0.17617	NA	NA	NA	NA	NA	NA	291	0	enet	0.041	8e-14	NA	NA
PsychENCODE	/mnt/ilae/archive/tools/twas/WEIGHTS//PEC_TWAS_weights/ENSG00000131620.wgt.RDat	ANO1	11	69924408	70035634	0.05798	NA	NA	NA	NA	NA	NA	1526	0	blup	0.01	0.00013	NA	NA
PsychENCODE	/mnt/ilae/archive/tools/twas/WEIGHTS//PEC_TWAS_weights/ENSG00000131626.wgt.RDat	PPFIA1	11	70116806	70230509	0.17803	NA	NA	NA	NA	NA	NA	1423	0	enet	0.1	3.1e-33	NA	NA
PsychENCODE	/mnt/ilae/archive/tools/twas/WEIGHTS//PEC_TWAS_weights/ENSG00000131650.wgt.RDat	KREMEN2	16	3013945	3018384	0.05406	NA	NA	NA	NA	NA	NA	1069	0	bslmm	0.022	3e-08	NA	NA
PsychENCODE	/mnt/ilae/archive/tools/twas/WEIGHTS//PEC_TWAS_weights/ENSG00000131711.wgt.RDat	MAP1B	5	71403061	71505395	0.03212	NA	NA	NA	NA	NA	NA	1313	0	top1	0.004	0.012	NA	NA
PsychENCODE	/mnt/ilae/archive/tools/twas/WEIGHTS//PEC_TWAS_weights/ENSG00000131738.wgt.RDat	KRT33B	17	39519746	39526052	0.11457	NA	NA	NA	NA	NA	NA	1723	0	bslmm	0.044	9.3e-15	NA	NA
PsychENCODE	/mnt/ilae/archive/tools/twas/WEIGHTS//PEC_TWAS_weights/ENSG00000131748.wgt.RDat	STARD3	17	37793318	37819737	0.02367	NA	NA	NA	NA	NA	NA	1100	0	lasso	0.018	6.2e-07	NA	NA
PsychENCODE	/mnt/ilae/archive/tools/twas/WEIGHTS//PEC_TWAS_weights/ENSG00000131778.wgt.RDat	CHD1L	1	146714291	146767443	0.3222	NA	NA	NA	NA	NA	NA	1287	0	bslmm	0.23	7.7e-79	NA	NA
PsychENCODE	/mnt/ilae/archive/tools/twas/WEIGHTS//PEC_TWAS_weights/ENSG00000131781.wgt.RDat	FMO5	1	146646930	146714700	0.43966	NA	NA	NA	NA	NA	NA	1196	0	bslmm	0.22	1.4e-73	NA	NA
PsychENCODE	/mnt/ilae/archive/tools/twas/WEIGHTS//PEC_TWAS_weights/ENSG00000131788.wgt.RDat	PIAS3	1	145575233	145586546	0.11572	NA	NA	NA	NA	NA	NA	142	0	bslmm	0.01	0.00015	NA	NA
PsychENCODE	/mnt/ilae/archive/tools/twas/WEIGHTS//PEC_TWAS_weights/ENSG00000131791.wgt.RDat	PRKAB2	1	146626685	146644129	0.09184	NA	NA	NA	NA	NA	NA	1122	0	bslmm	0.048	3.7e-16	NA	NA
PsychENCODE	/mnt/ilae/archive/tools/twas/WEIGHTS//PEC_TWAS_weights/ENSG00000131795.wgt.RDat	RBM8A	1	145507598	145513536	0.28304	NA	NA	NA	NA	NA	NA	142	0	bslmm	0.063	1e-20	NA	NA
PsychENCODE	/mnt/ilae/archive/tools/twas/WEIGHTS//PEC_TWAS_weights/ENSG00000131848.wgt.RDat	ZSCAN5A	19	56732681	56879752	0.04004	NA	NA	NA	NA	NA	NA	2055	0	enet	0.01	0.00014	NA	NA
PsychENCODE	/mnt/ilae/archive/tools/twas/WEIGHTS//PEC_TWAS_weights/ENSG00000132000.wgt.RDat	PODNL1	19	14042000	14064204	0.03722	NA	NA	NA	NA	NA	NA	1233	0	bslmm	0.0028	0.03	NA	NA
PsychENCODE	/mnt/ilae/archive/tools/twas/WEIGHTS//PEC_TWAS_weights/ENSG00000132003.wgt.RDat	ZSWIM4	19	13906274	13943044	0.02408	NA	NA	NA	NA	NA	NA	1333	0	top1	0.017	1e-06	NA	NA
PsychENCODE	/mnt/ilae/archive/tools/twas/WEIGHTS//PEC_TWAS_weights/ENSG00000132016.wgt.RDat	C19orf57	19	13993161	14017265	0.03674	NA	NA	NA	NA	NA	NA	1241	0	bslmm	0.0095	0.00023	NA	NA
PsychENCODE	/mnt/ilae/archive/tools/twas/WEIGHTS//PEC_TWAS_weights/ENSG00000132026.wgt.RDat	RTBDN	19	12936292	12946242	0.05389	NA	NA	NA	NA	NA	NA	1228	0	top1	0.027	8.4e-10	NA	NA
PsychENCODE	/mnt/ilae/archive/tools/twas/WEIGHTS//PEC_TWAS_weights/ENSG00000132170.wgt.RDat	PPARG	3	12328867	12475855	0.0462	NA	NA	NA	NA	NA	NA	1657	0	enet	0.011	8.9e-05	NA	NA
PsychENCODE	/mnt/ilae/archive/tools/twas/WEIGHTS//PEC_TWAS_weights/ENSG00000132185.wgt.RDat	FCRLA	1	161676762	161684142	0.07309	NA	NA	NA	NA	NA	NA	1467	0	enet	0.025	4.9e-09	NA	NA
PsychENCODE	/mnt/ilae/archive/tools/twas/WEIGHTS//PEC_TWAS_weights/ENSG00000132205.wgt.RDat	EMILIN2	18	2847028	2915991	0.1595	NA	NA	NA	NA	NA	NA	1997	0	enet	0.077	5e-25	NA	NA
PsychENCODE	/mnt/ilae/archive/tools/twas/WEIGHTS//PEC_TWAS_weights/ENSG00000132207.wgt.RDat	SLX1A	16	30205208	30208882	0.0588	NA	NA	NA	NA	NA	NA	446	0	bslmm	0.016	1.8e-06	NA	NA
PsychENCODE	/mnt/ilae/archive/tools/twas/WEIGHTS//PEC_TWAS_weights/ENSG00000132359.wgt.RDat	RAP1GAP2	17	2680350	2941033	0.12676	NA	NA	NA	NA	NA	NA	1952	0	enet	0.039	2.4e-13	NA	NA
PsychENCODE	/mnt/ilae/archive/tools/twas/WEIGHTS//PEC_TWAS_weights/ENSG00000132361.wgt.RDat	CLUH	17	2592680	2615957	0.03405	NA	NA	NA	NA	NA	NA	1467	0	blup	0.01	0.00015	NA	NA
PsychENCODE	/mnt/ilae/archive/tools/twas/WEIGHTS//PEC_TWAS_weights/ENSG00000132376.wgt.RDat	INPP5K	17	1397865	1420182	0.04449	NA	NA	NA	NA	NA	NA	1764	0	blup	0.0068	0.0016	NA	NA
PsychENCODE	/mnt/ilae/archive/tools/twas/WEIGHTS//PEC_TWAS_weights/ENSG00000132383.wgt.RDat	RPA1	17	1732996	1803376	0.12136	NA	NA	NA	NA	NA	NA	1605	0	enet	0.079	8.8e-26	NA	NA
PsychENCODE	/mnt/ilae/archive/tools/twas/WEIGHTS//PEC_TWAS_weights/ENSG00000132386.wgt.RDat	SERPINF1	17	1665253	1680868	0.35586	NA	NA	NA	NA	NA	NA	1618	0	enet	0.2	1.1e-65	NA	NA
PsychENCODE	/mnt/ilae/archive/tools/twas/WEIGHTS//PEC_TWAS_weights/ENSG00000132406.wgt.RDat	TMEM128	4	4237269	4249950	0.4	NA	NA	NA	NA	NA	NA	1165	0	enet	0.25	5.3e-85	NA	NA
PsychENCODE	/mnt/ilae/archive/tools/twas/WEIGHTS//PEC_TWAS_weights/ENSG00000132478.wgt.RDat	UNK	17	73780681	73821886	0.0235	NA	NA	NA	NA	NA	NA	1312	0	lasso	0.0068	0.0016	NA	NA
PsychENCODE	/mnt/ilae/archive/tools/twas/WEIGHTS//PEC_TWAS_weights/ENSG00000132507.wgt.RDat	EIF5A	17	7210318	7215774	0.1563	NA	NA	NA	NA	NA	NA	1300	0	enet	0.11	1.5e-36	NA	NA
PsychENCODE	/mnt/ilae/archive/tools/twas/WEIGHTS//PEC_TWAS_weights/ENSG00000132530.wgt.RDat	XAF1	17	6658766	6678966	0.17033	NA	NA	NA	NA	NA	NA	1599	0	enet	0.081	3.8e-26	NA	NA
PsychENCODE	/mnt/ilae/archive/tools/twas/WEIGHTS//PEC_TWAS_weights/ENSG00000132535.wgt.RDat	DLG4	17	7093209	7123021	0.02025	NA	NA	NA	NA	NA	NA	1400	0	bslmm	0.00035	0.23	NA	NA
PsychENCODE	/mnt/ilae/archive/tools/twas/WEIGHTS//PEC_TWAS_weights/ENSG00000132692.wgt.RDat	BCAN	1	156611182	156629324	0.07283	NA	NA	NA	NA	NA	NA	1109	0	top1	0.03	1.1e-10	NA	NA
PsychENCODE	/mnt/ilae/archive/tools/twas/WEIGHTS//PEC_TWAS_weights/ENSG00000132744.wgt.RDat	ACY3	11	67410026	67418130	0.2425	NA	NA	NA	NA	NA	NA	1317	0	enet	0.18	5.4e-59	NA	NA
PsychENCODE	/mnt/ilae/archive/tools/twas/WEIGHTS//PEC_TWAS_weights/ENSG00000132832.wgt.RDat	RP11-445H22.3	20	43285092	43324737	0.28009	NA	NA	NA	NA	NA	NA	1144	0	enet	0.17	8.6e-57	NA	NA
PsychENCODE	/mnt/ilae/archive/tools/twas/WEIGHTS//PEC_TWAS_weights/ENSG00000132879.wgt.RDat	FBXO44	1	11714432	11723384	0.07204	NA	NA	NA	NA	NA	NA	1503	0	enet	0.04	9.6e-14	NA	NA
PsychENCODE	/mnt/ilae/archive/tools/twas/WEIGHTS//PEC_TWAS_weights/ENSG00000133056.wgt.RDat	PIK3C2B	1	204391756	204463852	0.02811	NA	NA	NA	NA	NA	NA	1401	0	lasso	0.0046	0.0081	NA	NA
PsychENCODE	/mnt/ilae/archive/tools/twas/WEIGHTS//PEC_TWAS_weights/ENSG00000133243.wgt.RDat	BTBD2	19	1985447	2034880	0.11001	NA	NA	NA	NA	NA	NA	1175	0	bslmm	0.062	2.1e-20	NA	NA
PsychENCODE	/mnt/ilae/archive/tools/twas/WEIGHTS//PEC_TWAS_weights/ENSG00000133246.wgt.RDat	PRAM1	19	8554940	8567996	0.05575	NA	NA	NA	NA	NA	NA	1675	0	top1	0.02	1.4e-07	NA	NA
PsychENCODE	/mnt/ilae/archive/tools/twas/WEIGHTS//PEC_TWAS_weights/ENSG00000133250.wgt.RDat	ZNF414	19	8575462	8579048	0.02415	NA	NA	NA	NA	NA	NA	1658	0	bslmm	0.00031	0.24	NA	NA
PsychENCODE	/mnt/ilae/archive/tools/twas/WEIGHTS//PEC_TWAS_weights/ENSG00000133433.wgt.RDat	GSTT2B	22	24299601	24303373	0.56842	NA	NA	NA	NA	NA	NA	1431	0	enet	0.57	6e-247	NA	NA
PsychENCODE	/mnt/ilae/archive/tools/twas/WEIGHTS//PEC_TWAS_weights/ENSG00000133519.wgt.RDat	ZDHHC8P1	22	23732793	23744913	0.48007	NA	NA	NA	NA	NA	NA	1829	0	lasso	0.38	2.9e-138	NA	NA
PsychENCODE	/mnt/ilae/archive/tools/twas/WEIGHTS//PEC_TWAS_weights/ENSG00000133943.wgt.RDat	C14orf159	14	91526677	91691976	0.09484	NA	NA	NA	NA	NA	NA	1797	0	enet	0.029	2.9e-10	NA	NA
PsychENCODE	/mnt/ilae/archive/tools/twas/WEIGHTS//PEC_TWAS_weights/ENSG00000134013.wgt.RDat	LOXL2	8	23154702	23282841	0.05305	NA	NA	NA	NA	NA	NA	1932	0	enet	0.021	9e-08	NA	NA
PsychENCODE	/mnt/ilae/archive/tools/twas/WEIGHTS//PEC_TWAS_weights/ENSG00000134042.wgt.RDat	MRO	18	48324574	48351772	0.2748	NA	NA	NA	NA	NA	NA	1205	0	enet	0.16	8.3e-52	NA	NA
PsychENCODE	/mnt/ilae/archive/tools/twas/WEIGHTS//PEC_TWAS_weights/ENSG00000134107.wgt.RDat	BHLHE40	3	5020801	5027008	0.02812	NA	NA	NA	NA	NA	NA	0	0	lasso	0.0081	0.0006	NA	NA
PsychENCODE	/mnt/ilae/archive/tools/twas/WEIGHTS//PEC_TWAS_weights/ENSG00000134108.wgt.RDat	ARL8B	3	5163905	5222596	0.1854	NA	NA	NA	NA	NA	NA	1658	0	enet	0.17	6e-56	NA	NA
PsychENCODE	/mnt/ilae/archive/tools/twas/WEIGHTS//PEC_TWAS_weights/ENSG00000134109.wgt.RDat	EDEM1	3	5229331	5261642	0.07394	NA	NA	NA	NA	NA	NA	1663	0	enet	0.052	3.6e-17	NA	NA
PsychENCODE	/mnt/ilae/archive/tools/twas/WEIGHTS//PEC_TWAS_weights/ENSG00000134201.wgt.RDat	GSTM5	1	110254864	110318050	0.62244	NA	NA	NA	NA	NA	NA	997	0	enet	0.57	1.6e-241	NA	NA
PsychENCODE	/mnt/ilae/archive/tools/twas/WEIGHTS//PEC_TWAS_weights/ENSG00000134202.wgt.RDat	GSTM3	1	110276554	110284384	0.79978	NA	NA	NA	NA	NA	NA	932	0	bslmm	0.71	0	NA	NA
PsychENCODE	/mnt/ilae/archive/tools/twas/WEIGHTS//PEC_TWAS_weights/ENSG00000134551.wgt.RDat	PRH2	12	11081835	11084940	0.07717	NA	NA	NA	NA	NA	NA	1707	0	enet	0.057	9.8e-19	NA	NA
PsychENCODE	/mnt/ilae/archive/tools/twas/WEIGHTS//PEC_TWAS_weights/ENSG00000134668.wgt.RDat	SPOCD1	1	32256023	32281652	0.0627	NA	NA	NA	NA	NA	NA	910	0	enet	0.019	2.7e-07	NA	NA
PsychENCODE	/mnt/ilae/archive/tools/twas/WEIGHTS//PEC_TWAS_weights/ENSG00000134780.wgt.RDat	DAGLA	11	61447905	61514473	0.02484	NA	NA	NA	NA	NA	NA	1061	0	enet	0.012	3.7e-05	NA	NA
PsychENCODE	/mnt/ilae/archive/tools/twas/WEIGHTS//PEC_TWAS_weights/ENSG00000134815.wgt.RDat	DHX34	19	47852538	47885961	0.11899	NA	NA	NA	NA	NA	NA	1231	0	enet	0.091	2.2e-29	NA	NA
PsychENCODE	/mnt/ilae/archive/tools/twas/WEIGHTS//PEC_TWAS_weights/ENSG00000134917.wgt.RDat	ADAMTS8	11	130274820	130298888	0.3681	NA	NA	NA	NA	NA	NA	1503	0	enet	0.25	1.2e-84	NA	NA
PsychENCODE	/mnt/ilae/archive/tools/twas/WEIGHTS//PEC_TWAS_weights/ENSG00000134987.wgt.RDat	WDR36	5	110427414	110466200	0.20023	NA	NA	NA	NA	NA	NA	1201	0	enet	0.095	1.4e-30	NA	NA
PsychENCODE	/mnt/ilae/archive/tools/twas/WEIGHTS//PEC_TWAS_weights/ENSG00000135049.wgt.RDat	AGTPBP1	9	88161455	88356944	0.0441	NA	NA	NA	NA	NA	NA	0	0	lasso	0.0097	0.0002	NA	NA
PsychENCODE	/mnt/ilae/archive/tools/twas/WEIGHTS//PEC_TWAS_weights/ENSG00000135124.wgt.RDat	P2RX4	12	121647660	121671909	0.36296	NA	NA	NA	NA	NA	NA	1788	0	enet	0.25	2.9e-83	NA	NA
PsychENCODE	/mnt/ilae/archive/tools/twas/WEIGHTS//PEC_TWAS_weights/ENSG00000135213.wgt.RDat	POM121C	7	75046066	75115548	0.20859	NA	NA	NA	NA	NA	NA	943	0	lasso	0.11	2.2e-35	NA	NA
PsychENCODE	/mnt/ilae/archive/tools/twas/WEIGHTS//PEC_TWAS_weights/ENSG00000135269.wgt.RDat	TES	7	115850547	115898837	0.05503	NA	NA	NA	NA	NA	NA	1274	0	lasso	0.036	2.1e-12	NA	NA
PsychENCODE	/mnt/ilae/archive/tools/twas/WEIGHTS//PEC_TWAS_weights/ENSG00000135315.wgt.RDat	KIAA1009	6	84833960	84937353	0.03321	NA	NA	NA	NA	NA	NA	1175	0	enet	0.0026	0.035	NA	NA
PsychENCODE	/mnt/ilae/archive/tools/twas/WEIGHTS//PEC_TWAS_weights/ENSG00000135363.wgt.RDat	LMO2	11	33880122	33913836	0.0641	NA	NA	NA	NA	NA	NA	1383	0	lasso	0.049	2.5e-16	NA	NA
PsychENCODE	/mnt/ilae/archive/tools/twas/WEIGHTS//PEC_TWAS_weights/ENSG00000135423.wgt.RDat	GLS2	12	56864736	56882198	0.09467	NA	NA	NA	NA	NA	NA	842	0	enet	0.033	1.2e-11	NA	NA
PsychENCODE	/mnt/ilae/archive/tools/twas/WEIGHTS//PEC_TWAS_weights/ENSG00000135441.wgt.RDat	BLOC1S1	12	56109820	56113871	0.33324	NA	NA	NA	NA	NA	NA	844	0	enet	0.13	6e-42	NA	NA
PsychENCODE	/mnt/ilae/archive/tools/twas/WEIGHTS//PEC_TWAS_weights/ENSG00000135469.wgt.RDat	COQ10A	12	56660642	56664750	0.05754	NA	NA	NA	NA	NA	NA	648	0	bslmm	0.04	1.2e-13	NA	NA
PsychENCODE	/mnt/ilae/archive/tools/twas/WEIGHTS//PEC_TWAS_weights/ENSG00000135482.wgt.RDat	ZC3H10	12	56511943	56516278	0.04035	NA	NA	NA	NA	NA	NA	615	0	top1	0.0057	0.0034	NA	NA
PsychENCODE	/mnt/ilae/archive/tools/twas/WEIGHTS//PEC_TWAS_weights/ENSG00000135916.wgt.RDat	ITM2C	2	231729354	231743963	0.21915	NA	NA	NA	NA	NA	NA	1597	0	enet	0.076	1.2e-24	NA	NA
PsychENCODE	/mnt/ilae/archive/tools/twas/WEIGHTS//PEC_TWAS_weights/ENSG00000135924.wgt.RDat	DNAJB2	2	220143989	220151622	0.03547	NA	NA	NA	NA	NA	NA	856	0	enet	0.025	3.5e-09	NA	NA
PsychENCODE	/mnt/ilae/archive/tools/twas/WEIGHTS//PEC_TWAS_weights/ENSG00000135945.wgt.RDat	REV1	2	100016938	100106497	0.06796	NA	NA	NA	NA	NA	NA	1156	0	top1	0.028	5.2e-10	NA	NA
PsychENCODE	/mnt/ilae/archive/tools/twas/WEIGHTS//PEC_TWAS_weights/ENSG00000136156.wgt.RDat	ITM2B	13	48807294	48837063	0.0405	NA	NA	NA	NA	NA	NA	1472	0	top1	0.015	6.6e-06	NA	NA
PsychENCODE	/mnt/ilae/archive/tools/twas/WEIGHTS//PEC_TWAS_weights/ENSG00000136297.wgt.RDat	MMD2	7	4945620	4998844	0.0644	NA	NA	NA	NA	NA	NA	2120	0	bslmm	0.027	1.5e-09	NA	NA
PsychENCODE	/mnt/ilae/archive/tools/twas/WEIGHTS//PEC_TWAS_weights/ENSG00000136485.wgt.RDat	DCAF7	17	61627822	61671639	0.04709	NA	NA	NA	NA	NA	NA	822	0	enet	0.027	1.3e-09	NA	NA
PsychENCODE	/mnt/ilae/archive/tools/twas/WEIGHTS//PEC_TWAS_weights/ENSG00000136504.wgt.RDat	KAT7	17	47865917	47906458	0.02613	NA	NA	NA	NA	NA	NA	1019	0	bslmm	-0.00032	0.45	NA	NA
PsychENCODE	/mnt/ilae/archive/tools/twas/WEIGHTS//PEC_TWAS_weights/ENSG00000136653.wgt.RDat	RASSF5	1	206680879	206762616	0.33845	NA	NA	NA	NA	NA	NA	737	0	lasso	0.31	1.6e-107	NA	NA
PsychENCODE	/mnt/ilae/archive/tools/twas/WEIGHTS//PEC_TWAS_weights/ENSG00000136819.wgt.RDat	C9orf78	9	132589569	132598142	0.1266	NA	NA	NA	NA	NA	NA	1859	0	enet	0.048	6.1e-16	NA	NA
PsychENCODE	/mnt/ilae/archive/tools/twas/WEIGHTS//PEC_TWAS_weights/ENSG00000136848.wgt.RDat	DAB2IP	9	124329336	124547809	0.0195	NA	NA	NA	NA	NA	NA	0	0	enet	0.001	0.12	NA	NA
PsychENCODE	/mnt/ilae/archive/tools/twas/WEIGHTS//PEC_TWAS_weights/ENSG00000136866.wgt.RDat	ZFP37	9	115800660	115819039	0.2758	NA	NA	NA	NA	NA	NA	1528	0	lasso	0.11	6.4e-36	NA	NA
PsychENCODE	/mnt/ilae/archive/tools/twas/WEIGHTS//PEC_TWAS_weights/ENSG00000137038.wgt.RDat	TMEM261	9	7796490	7888380	0.0789	NA	NA	NA	NA	NA	NA	2016	0	enet	0.039	2.1e-13	NA	NA
PsychENCODE	/mnt/ilae/archive/tools/twas/WEIGHTS//PEC_TWAS_weights/ENSG00000137106.wgt.RDat	GRHPR	9	37422663	37436987	0.1289	NA	NA	NA	NA	NA	NA	1308	0	lasso	0.074	3.5e-24	NA	NA
PsychENCODE	/mnt/ilae/archive/tools/twas/WEIGHTS//PEC_TWAS_weights/ENSG00000137124.wgt.RDat	ALDH1B1	9	38392661	38398658	0.2389	NA	NA	NA	NA	NA	NA	1348	0	top1	0.1	3.5e-32	NA	NA
PsychENCODE	/mnt/ilae/archive/tools/twas/WEIGHTS//PEC_TWAS_weights/ENSG00000137210.wgt.RDat	TMEM14B	6	10747992	10852986	0.04722	NA	NA	NA	NA	NA	NA	1568	0	lasso	0.014	1.3e-05	NA	NA
PsychENCODE	/mnt/ilae/archive/tools/twas/WEIGHTS//PEC_TWAS_weights/ENSG00000137225.wgt.RDat	CAPN11	6	44126548	44152139	0.16416	NA	NA	NA	NA	NA	NA	1334	0	lasso	0.13	9.7e-41	NA	NA
PsychENCODE	/mnt/ilae/archive/tools/twas/WEIGHTS//PEC_TWAS_weights/ENSG00000137274.wgt.RDat	BPHL	6	3118608	3153812	0.38947	NA	NA	NA	NA	NA	NA	1612	0	enet	0.26	9e-88	NA	NA
PsychENCODE	/mnt/ilae/archive/tools/twas/WEIGHTS//PEC_TWAS_weights/ENSG00000137275.wgt.RDat	RIPK1	6	3064225	3115421	0.14568	NA	NA	NA	NA	NA	NA	1667	0	enet	0.03	1e-10	NA	NA
PsychENCODE	/mnt/ilae/archive/tools/twas/WEIGHTS//PEC_TWAS_weights/ENSG00000137285.wgt.RDat	TUBB2B	6	3224495	3231964	0.10344	NA	NA	NA	NA	NA	NA	1559	0	lasso	0.043	1.9e-14	NA	NA
PsychENCODE	/mnt/ilae/archive/tools/twas/WEIGHTS//PEC_TWAS_weights/ENSG00000137474.wgt.RDat	MYO7A	11	76839310	76926284	0.20089	NA	NA	NA	NA	NA	NA	1477	0	enet	0.061	3.5e-20	NA	NA
PsychENCODE	/mnt/ilae/archive/tools/twas/WEIGHTS//PEC_TWAS_weights/ENSG00000137496.wgt.RDat	IL18BP	11	71709587	71716761	0.04281	NA	NA	NA	NA	NA	NA	1622	0	lasso	0.042	3.4e-14	NA	NA
PsychENCODE	/mnt/ilae/archive/tools/twas/WEIGHTS//PEC_TWAS_weights/ENSG00000137513.wgt.RDat	NARS2	11	78147007	78285919	0.62814	NA	NA	NA	NA	NA	NA	1279	0	enet	0.52	1.6e-211	NA	NA
PsychENCODE	/mnt/ilae/archive/tools/twas/WEIGHTS//PEC_TWAS_weights/ENSG00000137720.wgt.RDat	C11orf1	11	111749659	111756699	0.08695	NA	NA	NA	NA	NA	NA	956	0	enet	0.021	6.1e-08	NA	NA
PsychENCODE	/mnt/ilae/archive/tools/twas/WEIGHTS//PEC_TWAS_weights/ENSG00000137834.wgt.RDat	SMAD6	15	66994566	67074338	0.01742	NA	NA	NA	NA	NA	NA	1765	0	enet	0.001	0.12	NA	NA
PsychENCODE	/mnt/ilae/archive/tools/twas/WEIGHTS//PEC_TWAS_weights/ENSG00000137842.wgt.RDat	TMEM62	15	43415477	43477344	0.07581	NA	NA	NA	NA	NA	NA	458	0	enet	0.028	6.1e-10	NA	NA
PsychENCODE	/mnt/ilae/archive/tools/twas/WEIGHTS//PEC_TWAS_weights/ENSG00000137843.wgt.RDat	PAK6	15	40509629	40569688	0.12821	NA	NA	NA	NA	NA	NA	1177	0	enet	0.044	1e-14	NA	NA
PsychENCODE	/mnt/ilae/archive/tools/twas/WEIGHTS//PEC_TWAS_weights/ENSG00000138028.wgt.RDat	CGREF1	2	27321757	27341995	0.32262	NA	NA	NA	NA	NA	NA	826	0	enet	0.17	3.3e-57	NA	NA
PsychENCODE	/mnt/ilae/archive/tools/twas/WEIGHTS//PEC_TWAS_weights/ENSG00000138081.wgt.RDat	FBXO11	2	48016455	48132932	0.03593	NA	NA	NA	NA	NA	NA	1521	0	enet	0.016	3.2e-06	NA	NA
PsychENCODE	/mnt/ilae/archive/tools/twas/WEIGHTS//PEC_TWAS_weights/ENSG00000138172.wgt.RDat	CALHM2	10	105206543	105212660	0.07659	NA	NA	NA	NA	NA	NA	1135	0	lasso	0.039	3.7e-13	NA	NA
PsychENCODE	/mnt/ilae/archive/tools/twas/WEIGHTS//PEC_TWAS_weights/ENSG00000138297.wgt.RDat	TIMM23	10	51592080	51623365	0.06103	NA	NA	NA	NA	NA	NA	418	0	enet	0.016	1.8e-06	NA	NA
PsychENCODE	/mnt/ilae/archive/tools/twas/WEIGHTS//PEC_TWAS_weights/ENSG00000138326.wgt.RDat	RPS24	10	79793518	79816570	0.12684	NA	NA	NA	NA	NA	NA	1347	0	enet	0.099	8.3e-32	NA	NA
PsychENCODE	/mnt/ilae/archive/tools/twas/WEIGHTS//PEC_TWAS_weights/ENSG00000138378.wgt.RDat	STAT4	2	191894302	192016322	0.16928	NA	NA	NA	NA	NA	NA	1095	0	enet	0.13	9.6e-43	NA	NA
PsychENCODE	/mnt/ilae/archive/tools/twas/WEIGHTS//PEC_TWAS_weights/ENSG00000138606.wgt.RDat	SHF	15	45459412	45493373	0.25629	NA	NA	NA	NA	NA	NA	1207	0	lasso	0.19	7e-63	NA	NA
PsychENCODE	/mnt/ilae/archive/tools/twas/WEIGHTS//PEC_TWAS_weights/ENSG00000138642.wgt.RDat	HERC6	4	89299891	89364263	0.55549	NA	NA	NA	NA	NA	NA	1332	0	enet	0.17	8.4e-57	NA	NA
PsychENCODE	/mnt/ilae/archive/tools/twas/WEIGHTS//PEC_TWAS_weights/ENSG00000138685.wgt.RDat	FGF2	4	123747863	123819391	0.06296	NA	NA	NA	NA	NA	NA	1712	0	top1	0.023	2.3e-08	NA	NA
PsychENCODE	/mnt/ilae/archive/tools/twas/WEIGHTS//PEC_TWAS_weights/ENSG00000139044.wgt.RDat	B4GALNT3	12	569530	672675	0.15596	NA	NA	NA	NA	NA	NA	1301	0	enet	0.051	4.6e-17	NA	NA
PsychENCODE	/mnt/ilae/archive/tools/twas/WEIGHTS//PEC_TWAS_weights/ENSG00000139190.wgt.RDat	VAMP1	12	6571403	6580153	0.21525	NA	NA	NA	NA	NA	NA	1252	0	enet	0.21	2.2e-71	NA	NA
PsychENCODE	/mnt/ilae/archive/tools/twas/WEIGHTS//PEC_TWAS_weights/ENSG00000139192.wgt.RDat	TAPBPL	12	6560856	6575683	0.3702	NA	NA	NA	NA	NA	NA	1274	0	bslmm	0.36	1.6e-131	NA	NA
PsychENCODE	/mnt/ilae/archive/tools/twas/WEIGHTS//PEC_TWAS_weights/ENSG00000139410.wgt.RDat	SDSL	12	113860042	113876081	0.272	NA	NA	NA	NA	NA	NA	1593	0	enet	0.22	3.7e-74	NA	NA
PsychENCODE	/mnt/ilae/archive/tools/twas/WEIGHTS//PEC_TWAS_weights/ENSG00000139531.wgt.RDat	SUOX	12	56390964	56400425	0.08462	NA	NA	NA	NA	NA	NA	646	0	enet	0.05	1.5e-16	NA	NA
PsychENCODE	/mnt/ilae/archive/tools/twas/WEIGHTS//PEC_TWAS_weights/ENSG00000139641.wgt.RDat	ESYT1	12	56512034	56538455	0.07304	NA	NA	NA	NA	NA	NA	628	0	bslmm	0.025	3.5e-09	NA	NA
PsychENCODE	/mnt/ilae/archive/tools/twas/WEIGHTS//PEC_TWAS_weights/ENSG00000139714.wgt.RDat	MORN3	12	122089024	122110537	0.21956	NA	NA	NA	NA	NA	NA	1390	0	enet	0.13	2.4e-42	NA	NA
PsychENCODE	/mnt/ilae/archive/tools/twas/WEIGHTS//PEC_TWAS_weights/ENSG00000139890.wgt.RDat	REM2	14	23352374	23356895	0.02823	NA	NA	NA	NA	NA	NA	1312	0	lasso	0.012	5.3e-05	NA	NA
PsychENCODE	/mnt/ilae/archive/tools/twas/WEIGHTS//PEC_TWAS_weights/ENSG00000140181.wgt.RDat	HERC2P2	15	23282281	23378228	0.02664	NA	NA	NA	NA	NA	NA	775	0	top1	0.00053	0.19	NA	NA
PsychENCODE	/mnt/ilae/archive/tools/twas/WEIGHTS//PEC_TWAS_weights/ENSG00000140263.wgt.RDat	SORD	15	45315302	45369383	0.44064	NA	NA	NA	NA	NA	NA	1076	0	enet	0.12	3.2e-38	NA	NA
PsychENCODE	/mnt/ilae/archive/tools/twas/WEIGHTS//PEC_TWAS_weights/ENSG00000140265.wgt.RDat	ZSCAN29	15	43650370	43663223	0.33925	NA	NA	NA	NA	NA	NA	434	0	enet	0.31	5.4e-110	NA	NA
PsychENCODE	/mnt/ilae/archive/tools/twas/WEIGHTS//PEC_TWAS_weights/ENSG00000140511.wgt.RDat	HAPLN3	15	89420519	89438857	0.27164	NA	NA	NA	NA	NA	NA	1275	0	enet	0.14	2.3e-46	NA	NA
PsychENCODE	/mnt/ilae/archive/tools/twas/WEIGHTS//PEC_TWAS_weights/ENSG00000140545.wgt.RDat	MFGE8	15	89441916	89456642	0.17628	NA	NA	NA	NA	NA	NA	1280	0	enet	0.086	1.1e-27	NA	NA
PsychENCODE	/mnt/ilae/archive/tools/twas/WEIGHTS//PEC_TWAS_weights/ENSG00000140548.wgt.RDat	ZNF710	15	90544624	90625438	0.02627	NA	NA	NA	NA	NA	NA	0	0	lasso	0.0011	0.12	NA	NA
PsychENCODE	/mnt/ilae/archive/tools/twas/WEIGHTS//PEC_TWAS_weights/ENSG00000140623.wgt.RDat	2012-09-01	16	4827670	4838522	0.20751	NA	NA	NA	NA	NA	NA	1715	0	lasso	0.2	1.6e-65	NA	NA
PsychENCODE	/mnt/ilae/archive/tools/twas/WEIGHTS//PEC_TWAS_weights/ENSG00000140795.wgt.RDat	MYLK3	16	46740891	46824319	0.04541	NA	NA	NA	NA	NA	NA	180	0	bslmm	0.036	1.8e-12	NA	NA
PsychENCODE	/mnt/ilae/archive/tools/twas/WEIGHTS//PEC_TWAS_weights/ENSG00000140839.wgt.RDat	CLEC18B	16	74442529	74455368	0.1175	NA	NA	NA	NA	NA	NA	1329	0	enet	0.049	3.1e-16	NA	NA
PsychENCODE	/mnt/ilae/archive/tools/twas/WEIGHTS//PEC_TWAS_weights/ENSG00000140992.wgt.RDat	PDPK1	16	2587965	2653189	0.11806	NA	NA	NA	NA	NA	NA	903	0	bslmm	0.064	7.7e-21	NA	NA
PsychENCODE	/mnt/ilae/archive/tools/twas/WEIGHTS//PEC_TWAS_weights/ENSG00000141012.wgt.RDat	GALNS	16	88880142	88923378	0.19084	NA	NA	NA	NA	NA	NA	2067	0	lasso	0.056	1.5e-18	NA	NA
PsychENCODE	/mnt/ilae/archive/tools/twas/WEIGHTS//PEC_TWAS_weights/ENSG00000141140.wgt.RDat	MYO19	17	34851477	34899284	0.05543	NA	NA	NA	NA	NA	NA	892	0	bslmm	0.06	8e-20	NA	NA
PsychENCODE	/mnt/ilae/archive/tools/twas/WEIGHTS//PEC_TWAS_weights/ENSG00000141141.wgt.RDat	DDX52	17	35969787	36003493	0.09571	NA	NA	NA	NA	NA	NA	734	0	enet	0.054	9.9e-18	NA	NA
PsychENCODE	/mnt/ilae/archive/tools/twas/WEIGHTS//PEC_TWAS_weights/ENSG00000141258.wgt.RDat	SGSM2	17	2240792	2284352	0.26721	NA	NA	NA	NA	NA	NA	1423	0	lasso	0.1	5.1e-33	NA	NA
PsychENCODE	/mnt/ilae/archive/tools/twas/WEIGHTS//PEC_TWAS_weights/ENSG00000141376.wgt.RDat	BCAS3	17	58754814	59470199	0.038	NA	NA	NA	NA	NA	NA	786	0	enet	0.0063	0.0022	NA	NA
PsychENCODE	/mnt/ilae/archive/tools/twas/WEIGHTS//PEC_TWAS_weights/ENSG00000141378.wgt.RDat	PTRH2	17	57751997	57784987	0.02043	NA	NA	NA	NA	NA	NA	0	0	lasso	0.016	2.6e-06	NA	NA
PsychENCODE	/mnt/ilae/archive/tools/twas/WEIGHTS//PEC_TWAS_weights/ENSG00000141446.wgt.RDat	ESCO1	18	19109242	19180845	0.1272	NA	NA	NA	NA	NA	NA	656	0	enet	0.083	5.1e-27	NA	NA
PsychENCODE	/mnt/ilae/archive/tools/twas/WEIGHTS//PEC_TWAS_weights/ENSG00000141497.wgt.RDat	ZMYND15	17	4643319	4649411	0.04171	NA	NA	NA	NA	NA	NA	1425	0	top1	0.02	1.3e-07	NA	NA
PsychENCODE	/mnt/ilae/archive/tools/twas/WEIGHTS//PEC_TWAS_weights/ENSG00000141504.wgt.RDat	SAT2	17	7529552	7531194	0.11131	NA	NA	NA	NA	NA	NA	1221	0	enet	0.066	1.2e-21	NA	NA
PsychENCODE	/mnt/ilae/archive/tools/twas/WEIGHTS//PEC_TWAS_weights/ENSG00000141524.wgt.RDat	TMC6	17	76106539	76128488	0.23871	NA	NA	NA	NA	NA	NA	1865	0	enet	0.11	9.3e-35	NA	NA
PsychENCODE	/mnt/ilae/archive/tools/twas/WEIGHTS//PEC_TWAS_weights/ENSG00000141543.wgt.RDat	EIF4A3	17	78109013	78120982	0.09185	NA	NA	NA	NA	NA	NA	1561	0	top1	0.018	7.9e-07	NA	NA
PsychENCODE	/mnt/ilae/archive/tools/twas/WEIGHTS//PEC_TWAS_weights/ENSG00000141562.wgt.RDat	NARF	17	80416056	80448413	0.10291	NA	NA	NA	NA	NA	NA	1854	0	lasso	0.043	1.7e-14	NA	NA
PsychENCODE	/mnt/ilae/archive/tools/twas/WEIGHTS//PEC_TWAS_weights/ENSG00000141577.wgt.RDat	AZI1	17	79163393	79196799	0.06599	NA	NA	NA	NA	NA	NA	2327	0	enet	0.021	5.2e-08	NA	NA
PsychENCODE	/mnt/ilae/archive/tools/twas/WEIGHTS//PEC_TWAS_weights/ENSG00000141837.wgt.RDat	CACNA1A	19	13317256	13734804	0.02396	NA	NA	NA	NA	NA	NA	1631	0	blup	0.0028	0.03	NA	NA
PsychENCODE	/mnt/ilae/archive/tools/twas/WEIGHTS//PEC_TWAS_weights/ENSG00000141854.wgt.RDat	hsa-mir-1199	19	14183348	14185874	0.11854	NA	NA	NA	NA	NA	NA	1164	0	enet	0.051	4.3e-17	NA	NA
PsychENCODE	/mnt/ilae/archive/tools/twas/WEIGHTS//PEC_TWAS_weights/ENSG00000141905.wgt.RDat	NFIC	19	3359561	3469215	0.02582	NA	NA	NA	NA	NA	NA	1684	0	blup	7.2e-05	0.3	NA	NA
PsychENCODE	/mnt/ilae/archive/tools/twas/WEIGHTS//PEC_TWAS_weights/ENSG00000141965.wgt.RDat	FEM1A	19	4791728	4795571	0.08735	NA	NA	NA	NA	NA	NA	1526	0	top1	0.071	4.6e-23	NA	NA
PsychENCODE	/mnt/ilae/archive/tools/twas/WEIGHTS//PEC_TWAS_weights/ENSG00000141971.wgt.RDat	MVB12A	19	17516531	17544533	0.15203	NA	NA	NA	NA	NA	NA	1943	0	bslmm	0.093	3.9e-30	NA	NA
PsychENCODE	/mnt/ilae/archive/tools/twas/WEIGHTS//PEC_TWAS_weights/ENSG00000141994.wgt.RDat	DUS3L	19	5784843	5791249	0.34381	NA	NA	NA	NA	NA	NA	1590	0	enet	0.23	1.3e-76	NA	NA
PsychENCODE	/mnt/ilae/archive/tools/twas/WEIGHTS//PEC_TWAS_weights/ENSG00000142046.wgt.RDat	TMEM91	19	41856816	41889988	0.10723	NA	NA	NA	NA	NA	NA	1472	0	lasso	0.081	3e-26	NA	NA
PsychENCODE	/mnt/ilae/archive/tools/twas/WEIGHTS//PEC_TWAS_weights/ENSG00000142208.wgt.RDat	AKT1	14	105235686	105262088	0.03338	NA	NA	NA	NA	NA	NA	1701	0	enet	0.015	5.4e-06	NA	NA
PsychENCODE	/mnt/ilae/archive/tools/twas/WEIGHTS//PEC_TWAS_weights/ENSG00000142230.wgt.RDat	SAE1	19	47616531	47713886	0.04063	NA	NA	NA	NA	NA	NA	1146	0	enet	0.017	1.2e-06	NA	NA
PsychENCODE	/mnt/ilae/archive/tools/twas/WEIGHTS//PEC_TWAS_weights/ENSG00000142233.wgt.RDat	NTN5	19	49164664	49176338	0.13325	NA	NA	NA	NA	NA	NA	1556	0	enet	0.058	4.2e-19	NA	NA
PsychENCODE	/mnt/ilae/archive/tools/twas/WEIGHTS//PEC_TWAS_weights/ENSG00000142252.wgt.RDat	GEMIN7	19	45582453	45594782	0.14065	NA	NA	NA	NA	NA	NA	1481	0	lasso	0.13	8.6e-41	NA	NA
PsychENCODE	/mnt/ilae/archive/tools/twas/WEIGHTS//PEC_TWAS_weights/ENSG00000142347.wgt.RDat	MYO1F	19	8585674	8642461	0.03183	NA	NA	NA	NA	NA	NA	1747	0	lasso	0.0096	0.00022	NA	NA
PsychENCODE	/mnt/ilae/archive/tools/twas/WEIGHTS//PEC_TWAS_weights/ENSG00000142408.wgt.RDat	CACNG8	19	54466294	54493469	0.02755	NA	NA	NA	NA	NA	NA	727	0	top1	0.019	3e-07	NA	NA
PsychENCODE	/mnt/ilae/archive/tools/twas/WEIGHTS//PEC_TWAS_weights/ENSG00000142449.wgt.RDat	FBN3	19	8130286	8214730	0.15052	NA	NA	NA	NA	NA	NA	2008	0	enet	0.082	1.1e-26	NA	NA
PsychENCODE	/mnt/ilae/archive/tools/twas/WEIGHTS//PEC_TWAS_weights/ENSG00000142459.wgt.RDat	EVI5L	19	7895119	7929862	0.07619	NA	NA	NA	NA	NA	NA	2042	0	top1	0.035	4.1e-12	NA	NA
PsychENCODE	/mnt/ilae/archive/tools/twas/WEIGHTS//PEC_TWAS_weights/ENSG00000142507.wgt.RDat	PSMB6	17	4699439	4701790	0.05952	NA	NA	NA	NA	NA	NA	1513	0	enet	0.041	6.5e-14	NA	NA
PsychENCODE	/mnt/ilae/archive/tools/twas/WEIGHTS//PEC_TWAS_weights/ENSG00000142528.wgt.RDat	ZNF473	19	50528971	50556671	0.05597	NA	NA	NA	NA	NA	NA	1250	0	bslmm	0.056	1.3e-18	NA	NA
PsychENCODE	/mnt/ilae/archive/tools/twas/WEIGHTS//PEC_TWAS_weights/ENSG00000142530.wgt.RDat	FAM71E1	19	50970042	50980010	0.0405	NA	NA	NA	NA	NA	NA	1455	0	enet	0.0061	0.0026	NA	NA
PsychENCODE	/mnt/ilae/archive/tools/twas/WEIGHTS//PEC_TWAS_weights/ENSG00000142546.wgt.RDat	NOSIP	19	50058968	50093519	0.13793	NA	NA	NA	NA	NA	NA	1252	0	top1	0.039	2.3e-13	NA	NA
PsychENCODE	/mnt/ilae/archive/tools/twas/WEIGHTS//PEC_TWAS_weights/ENSG00000142583.wgt.RDat	SLC2A5	1	9095166	9148537	0.24202	NA	NA	NA	NA	NA	NA	1332	0	enet	0.18	1.8e-60	NA	NA
PsychENCODE	/mnt/ilae/archive/tools/twas/WEIGHTS//PEC_TWAS_weights/ENSG00000142609.wgt.RDat	C1orf222	1	1853396	1935276	0.16351	NA	NA	NA	NA	NA	NA	914	0	lasso	0.12	3.8e-39	NA	NA
PsychENCODE	/mnt/ilae/archive/tools/twas/WEIGHTS//PEC_TWAS_weights/ENSG00000142675.wgt.RDat	CNKSR1	1	26503894	26516377	0.3415	NA	NA	NA	NA	NA	NA	1107	0	enet	0.25	2.4e-83	NA	NA
PsychENCODE	/mnt/ilae/archive/tools/twas/WEIGHTS//PEC_TWAS_weights/ENSG00000142733.wgt.RDat	MAP3K6	1	27681675	27693383	0.22593	NA	NA	NA	NA	NA	NA	634	0	enet	0.071	3.8e-23	NA	NA
PsychENCODE	/mnt/ilae/archive/tools/twas/WEIGHTS//PEC_TWAS_weights/ENSG00000143013.wgt.RDat	LMO4	1	87794151	87814606	0.04699	NA	NA	NA	NA	NA	NA	1375	0	lasso	0.0098	0.00019	NA	NA
PsychENCODE	/mnt/ilae/archive/tools/twas/WEIGHTS//PEC_TWAS_weights/ENSG00000143079.wgt.RDat	CTTNBP2NL	1	112938803	113006078	0.05231	NA	NA	NA	NA	NA	NA	1235	0	top1	0.0077	0.00083	NA	NA
PsychENCODE	/mnt/ilae/archive/tools/twas/WEIGHTS//PEC_TWAS_weights/ENSG00000143127.wgt.RDat	ITGA10	1	145524891	145543868	0.09356	NA	NA	NA	NA	NA	NA	142	0	top1	0.016	3e-06	NA	NA
PsychENCODE	/mnt/ilae/archive/tools/twas/WEIGHTS//PEC_TWAS_weights/ENSG00000143179.wgt.RDat	UCK2	1	165796768	165880855	0.02502	NA	NA	NA	NA	NA	NA	1528	0	enet	0.022	4.7e-08	NA	NA
PsychENCODE	/mnt/ilae/archive/tools/twas/WEIGHTS//PEC_TWAS_weights/ENSG00000143375.wgt.RDat	CGN	1	151482986	151511168	0.03703	NA	NA	NA	NA	NA	NA	903	0	enet	0.0022	0.046	NA	NA
PsychENCODE	/mnt/ilae/archive/tools/twas/WEIGHTS//PEC_TWAS_weights/ENSG00000143398.wgt.RDat	PIP5K1A	1	151170425	151222012	0.03829	NA	NA	NA	NA	NA	NA	868	0	top1	0.028	5e-10	NA	NA
PsychENCODE	/mnt/ilae/archive/tools/twas/WEIGHTS//PEC_TWAS_weights/ENSG00000143409.wgt.RDat	FAM63A	1	150969025	150980851	0.12096	NA	NA	NA	NA	NA	NA	948	0	top1	0.07	7.8e-23	NA	NA
PsychENCODE	/mnt/ilae/archive/tools/twas/WEIGHTS//PEC_TWAS_weights/ENSG00000143416.wgt.RDat	SELENBP1	1	151336778	151345209	0.26643	NA	NA	NA	NA	NA	NA	833	0	enet	0.11	3.4e-35	NA	NA
PsychENCODE	/mnt/ilae/archive/tools/twas/WEIGHTS//PEC_TWAS_weights/ENSG00000143436.wgt.RDat	MRPL9	1	151732119	151736040	0.02805	NA	NA	NA	NA	NA	NA	831	0	top1	0.015	3.7e-06	NA	NA
PsychENCODE	/mnt/ilae/archive/tools/twas/WEIGHTS//PEC_TWAS_weights/ENSG00000143458.wgt.RDat	GABPB2	1	151043054	151098018	0.21186	NA	NA	NA	NA	NA	NA	966	0	lasso	0.069	1.7e-22	NA	NA
PsychENCODE	/mnt/ilae/archive/tools/twas/WEIGHTS//PEC_TWAS_weights/ENSG00000143466.wgt.RDat	IKBKE	1	206643791	206670223	0.29401	NA	NA	NA	NA	NA	NA	684	0	enet	0.15	6.5e-50	NA	NA
PsychENCODE	/mnt/ilae/archive/tools/twas/WEIGHTS//PEC_TWAS_weights/ENSG00000143612.wgt.RDat	C1orf43	1	154179182	154193104	0.09774	NA	NA	NA	NA	NA	NA	915	0	enet	0.068	3.8e-22	NA	NA
PsychENCODE	/mnt/ilae/archive/tools/twas/WEIGHTS//PEC_TWAS_weights/ENSG00000143627.wgt.RDat	PKLR	1	155259630	155271225	0.02495	NA	NA	NA	NA	NA	NA	564	0	top1	-0.00021	0.4	NA	NA
PsychENCODE	/mnt/ilae/archive/tools/twas/WEIGHTS//PEC_TWAS_weights/ENSG00000143631.wgt.RDat	FLG	1	152274651	152297679	0.51089	NA	NA	NA	NA	NA	NA	1099	0	enet	0.29	5.9e-100	NA	NA
PsychENCODE	/mnt/ilae/archive/tools/twas/WEIGHTS//PEC_TWAS_weights/ENSG00000143632.wgt.RDat	ACTA1	1	229566992	229569845	0.07672	NA	NA	NA	NA	NA	NA	1034	0	lasso	0.054	8.7e-18	NA	NA
PsychENCODE	/mnt/ilae/archive/tools/twas/WEIGHTS//PEC_TWAS_weights/ENSG00000143702.wgt.RDat	CEP170	1	243287730	243418650	0.02061	NA	NA	NA	NA	NA	NA	1188	0	enet	0.0057	0.0034	NA	NA
PsychENCODE	/mnt/ilae/archive/tools/twas/WEIGHTS//PEC_TWAS_weights/ENSG00000143748.wgt.RDat	NVL	1	224415036	224518089	0.08382	NA	NA	NA	NA	NA	NA	1201	0	enet	0.016	2.3e-06	NA	NA
PsychENCODE	/mnt/ilae/archive/tools/twas/WEIGHTS//PEC_TWAS_weights/ENSG00000143845.wgt.RDat	ETNK2	1	204100190	204121307	0.02181	NA	NA	NA	NA	NA	NA	1432	0	lasso	0.016	3.2e-06	NA	NA
PsychENCODE	/mnt/ilae/archive/tools/twas/WEIGHTS//PEC_TWAS_weights/ENSG00000144026.wgt.RDat	ZNF514	2	95813075	95831158	0.58095	NA	NA	NA	NA	NA	NA	327	0	enet	0.4	1.2e-146	NA	NA
PsychENCODE	/mnt/ilae/archive/tools/twas/WEIGHTS//PEC_TWAS_weights/ENSG00000144029.wgt.RDat	MRPS5	2	95752952	95815179	0.00684	NA	NA	NA	NA	NA	NA	323	0	lasso	0.00058	0.18	NA	NA
PsychENCODE	/mnt/ilae/archive/tools/twas/WEIGHTS//PEC_TWAS_weights/ENSG00000144043.wgt.RDat	TEX261	2	71213068	71222075	0.17845	NA	NA	NA	NA	NA	NA	1926	0	lasso	0.084	4.4e-27	NA	NA
PsychENCODE	/mnt/ilae/archive/tools/twas/WEIGHTS//PEC_TWAS_weights/ENSG00000144061.wgt.RDat	NPHP1	2	110879888	110962643	0.02384	NA	NA	NA	NA	NA	NA	296	0	bslmm	0.0066	0.0019	NA	NA
PsychENCODE	/mnt/ilae/archive/tools/twas/WEIGHTS//PEC_TWAS_weights/ENSG00000144063.wgt.RDat	MALL	2	110841447	110874143	0.06601	NA	NA	NA	NA	NA	NA	310	0	bslmm	0.062	3e-20	NA	NA
PsychENCODE	/mnt/ilae/archive/tools/twas/WEIGHTS//PEC_TWAS_weights/ENSG00000144134.wgt.RDat	RABL2A	2	114384806	114400973	0.25816	NA	NA	NA	NA	NA	NA	1236	0	enet	0.12	2.8e-39	NA	NA
PsychENCODE	/mnt/ilae/archive/tools/twas/WEIGHTS//PEC_TWAS_weights/ENSG00000144199.wgt.RDat	FAHD2B	2	97749320	97760619	0.20574	NA	NA	NA	NA	NA	NA	398	0	enet	0.14	6.2e-47	NA	NA
PsychENCODE	/mnt/ilae/archive/tools/twas/WEIGHTS//PEC_TWAS_weights/ENSG00000144224.wgt.RDat	UBXN4	2	136499189	136542625	0.18065	NA	NA	NA	NA	NA	NA	769	0	bslmm	0.096	7.4e-31	NA	NA
PsychENCODE	/mnt/ilae/archive/tools/twas/WEIGHTS//PEC_TWAS_weights/ENSG00000144228.wgt.RDat	SPOPL	2	139259371	139331117	0.02162	NA	NA	NA	NA	NA	NA	1345	0	lasso	0.0033	0.021	NA	NA
PsychENCODE	/mnt/ilae/archive/tools/twas/WEIGHTS//PEC_TWAS_weights/ENSG00000144445.wgt.RDat	KANSL1L	2	210886147	211036107	0.04326	NA	NA	NA	NA	NA	NA	980	0	top1	0.0085	0.00045	NA	NA
PsychENCODE	/mnt/ilae/archive/tools/twas/WEIGHTS//PEC_TWAS_weights/ENSG00000144589.wgt.RDat	STK11IP	2	220462582	220481173	0.02702	NA	NA	NA	NA	NA	NA	1294	0	top1	0.0082	0.00056	NA	NA
PsychENCODE	/mnt/ilae/archive/tools/twas/WEIGHTS//PEC_TWAS_weights/ENSG00000144591.wgt.RDat	GMPPA	2	220363589	220371710	0.03314	NA	NA	NA	NA	NA	NA	1190	0	lasso	0.0042	0.011	NA	NA
PsychENCODE	/mnt/ilae/archive/tools/twas/WEIGHTS//PEC_TWAS_weights/ENSG00000145002.wgt.RDat	FAM86B2	8	12282913	12293915	0.08603	NA	NA	NA	NA	NA	NA	780	0	lasso	0.043	2.1e-14	NA	NA
PsychENCODE	/mnt/ilae/archive/tools/twas/WEIGHTS//PEC_TWAS_weights/ENSG00000145014.wgt.RDat	TMEM44	3	194308402	194354418	0.12093	NA	NA	NA	NA	NA	NA	2277	0	bslmm	0.062	2.6e-20	NA	NA
PsychENCODE	/mnt/ilae/archive/tools/twas/WEIGHTS//PEC_TWAS_weights/ENSG00000145029.wgt.RDat	NICN1	3	49460379	49466759	0.09091	NA	NA	NA	NA	NA	NA	586	0	enet	0.083	6.9e-27	NA	NA
PsychENCODE	/mnt/ilae/archive/tools/twas/WEIGHTS//PEC_TWAS_weights/ENSG00000145087.wgt.RDat	STXBP5L	3	120626919	121143608	0.01514	NA	NA	NA	NA	NA	NA	2382	0	enet	0.0074	0.001	NA	NA
PsychENCODE	/mnt/ilae/archive/tools/twas/WEIGHTS//PEC_TWAS_weights/ENSG00000145220.wgt.RDat	LYAR	4	4269428	4291896	0.12972	NA	NA	NA	NA	NA	NA	1187	0	enet	0.075	2.1e-24	NA	NA
PsychENCODE	/mnt/ilae/archive/tools/twas/WEIGHTS//PEC_TWAS_weights/ENSG00000145476.wgt.RDat	CYP4V2	4	187112674	187134610	0.61377	NA	NA	NA	NA	NA	NA	1851	0	enet	0.52	1.1e-213	NA	NA
PsychENCODE	/mnt/ilae/archive/tools/twas/WEIGHTS//PEC_TWAS_weights/ENSG00000145721.wgt.RDat	LIX1	5	96427574	96478576	0.0502	NA	NA	NA	NA	NA	NA	2017	0	enet	0.014	6.8e-06	NA	NA
PsychENCODE	/mnt/ilae/archive/tools/twas/WEIGHTS//PEC_TWAS_weights/ENSG00000145736.wgt.RDat	GTF2H2	5	70330784	70363516	0.52328	NA	NA	NA	NA	NA	NA	184	0	enet	0.1	3.4e-32	NA	NA
PsychENCODE	/mnt/ilae/archive/tools/twas/WEIGHTS//PEC_TWAS_weights/ENSG00000145782.wgt.RDat	ATG12	5	115163893	115177555	0.16176	NA	NA	NA	NA	NA	NA	2008	0	lasso	0.1	6.5e-33	NA	NA
PsychENCODE	/mnt/ilae/archive/tools/twas/WEIGHTS//PEC_TWAS_weights/ENSG00000145911.wgt.RDat	N4BP3	5	177540444	177553088	0.10649	NA	NA	NA	NA	NA	NA	1318	0	lasso	0.046	1.4e-15	NA	NA
PsychENCODE	/mnt/ilae/archive/tools/twas/WEIGHTS//PEC_TWAS_weights/ENSG00000145912.wgt.RDat	NHP2	5	177576461	177580968	0.02235	NA	NA	NA	NA	NA	NA	1364	0	lasso	0.0076	0.00086	NA	NA
PsychENCODE	/mnt/ilae/archive/tools/twas/WEIGHTS//PEC_TWAS_weights/ENSG00000145916.wgt.RDat	RMND5B	5	177557997	177577566	0.04038	NA	NA	NA	NA	NA	NA	1369	0	lasso	0.015	4.4e-06	NA	NA
PsychENCODE	/mnt/ilae/archive/tools/twas/WEIGHTS//PEC_TWAS_weights/ENSG00000146001.wgt.RDat	PCDHB18	5	140613938	140617101	0.05333	NA	NA	NA	NA	NA	NA	1053	0	top1	0.027	1.4e-09	NA	NA
PsychENCODE	/mnt/ilae/archive/tools/twas/WEIGHTS//PEC_TWAS_weights/ENSG00000146054.wgt.RDat	TRIM7	5	180620924	180632293	0.21054	NA	NA	NA	NA	NA	NA	961	0	bslmm	0.091	1.7e-29	NA	NA
PsychENCODE	/mnt/ilae/archive/tools/twas/WEIGHTS//PEC_TWAS_weights/ENSG00000146063.wgt.RDat	TRIM41	5	180649499	180662809	0.05677	NA	NA	NA	NA	NA	NA	926	0	bslmm	0.031	8e-11	NA	NA
PsychENCODE	/mnt/ilae/archive/tools/twas/WEIGHTS//PEC_TWAS_weights/ENSG00000146067.wgt.RDat	FAM193B	5	176946789	176981542	0.11795	NA	NA	NA	NA	NA	NA	907	0	bslmm	0.033	1.2e-11	NA	NA
PsychENCODE	/mnt/ilae/archive/tools/twas/WEIGHTS//PEC_TWAS_weights/ENSG00000146414.wgt.RDat	SHPRH	6	146185381	146285559	0.00922	NA	NA	NA	NA	NA	NA	1284	0	top1	0.01	0.00013	NA	NA
PsychENCODE	/mnt/ilae/archive/tools/twas/WEIGHTS//PEC_TWAS_weights/ENSG00000146587.wgt.RDat	RBAK	7	5085452	5109119	0.31498	NA	NA	NA	NA	NA	NA	2059	0	enet	0.24	2.7e-82	NA	NA
PsychENCODE	/mnt/ilae/archive/tools/twas/WEIGHTS//PEC_TWAS_weights/ENSG00000146700.wgt.RDat	SRCRB4D	7	76018651	76039012	0.01635	NA	NA	NA	NA	NA	NA	1175	0	bslmm	0.0027	0.033	NA	NA
PsychENCODE	/mnt/ilae/archive/tools/twas/WEIGHTS//PEC_TWAS_weights/ENSG00000146701.wgt.RDat	MDH2	7	75677369	75696826	0.12684	NA	NA	NA	NA	NA	NA	1566	0	bslmm	0.083	7.5e-27	NA	NA
PsychENCODE	/mnt/ilae/archive/tools/twas/WEIGHTS//PEC_TWAS_weights/ENSG00000146707.wgt.RDat	POMZP3	7	76239303	76256578	0.46776	NA	NA	NA	NA	NA	NA	1055	0	enet	0.53	3.5e-216	NA	NA
PsychENCODE	/mnt/ilae/archive/tools/twas/WEIGHTS//PEC_TWAS_weights/ENSG00000147853.wgt.RDat	AK3	9	4711155	4742043	0.4072	NA	NA	NA	NA	NA	NA	1581	0	enet	0.21	3.8e-69	NA	NA
PsychENCODE	/mnt/ilae/archive/tools/twas/WEIGHTS//PEC_TWAS_weights/ENSG00000148288.wgt.RDat	GBGT1	9	136028340	136039332	0.0736	NA	NA	NA	NA	NA	NA	1407	0	top1	0.043	1.8e-14	NA	NA
PsychENCODE	/mnt/ilae/archive/tools/twas/WEIGHTS//PEC_TWAS_weights/ENSG00000148290.wgt.RDat	SURF1	9	136218610	136223552	0.6017	NA	NA	NA	NA	NA	NA	1515	0	enet	0.54	6.9e-225	NA	NA
PsychENCODE	/mnt/ilae/archive/tools/twas/WEIGHTS//PEC_TWAS_weights/ENSG00000148296.wgt.RDat	SURF6	9	136197552	136203235	0.335	NA	NA	NA	NA	NA	NA	1506	0	enet	0.27	1.6e-90	NA	NA
PsychENCODE	/mnt/ilae/archive/tools/twas/WEIGHTS//PEC_TWAS_weights/ENSG00000148357.wgt.RDat	HMCN2	9	133046882	133309510	0.0933	NA	NA	NA	NA	NA	NA	1993	0	enet	0.054	5.2e-18	NA	NA
PsychENCODE	/mnt/ilae/archive/tools/twas/WEIGHTS//PEC_TWAS_weights/ENSG00000148358.wgt.RDat	GPR107	9	132815705	132902448	0.1145	NA	NA	NA	NA	NA	NA	1781	0	enet	0.05	8.9e-17	NA	NA
PsychENCODE	/mnt/ilae/archive/tools/twas/WEIGHTS//PEC_TWAS_weights/ENSG00000148362.wgt.RDat	C9orf142	9	139886870	139888436	0.2405	NA	NA	NA	NA	NA	NA	545	0	bslmm	0.19	3.6e-61	NA	NA
PsychENCODE	/mnt/ilae/archive/tools/twas/WEIGHTS//PEC_TWAS_weights/ENSG00000148384.wgt.RDat	INPP5E	9	139323071	139334274	0.1227	NA	NA	NA	NA	NA	NA	1366	0	enet	0.12	1.7e-39	NA	NA
PsychENCODE	/mnt/ilae/archive/tools/twas/WEIGHTS//PEC_TWAS_weights/ENSG00000148399.wgt.RDat	DPH7	9	140449356	140473387	0.1055	NA	NA	NA	NA	NA	NA	530	0	top1	0.037	8.7e-13	NA	NA
PsychENCODE	/mnt/ilae/archive/tools/twas/WEIGHTS//PEC_TWAS_weights/ENSG00000148400.wgt.RDat	NOTCH1	9	139388896	139440314	0.0203	NA	NA	NA	NA	NA	NA	1296	0	top1	0.0041	0.011	NA	NA
PsychENCODE	/mnt/ilae/archive/tools/twas/WEIGHTS//PEC_TWAS_weights/ENSG00000148408.wgt.RDat	CACNA1B	9	140772241	141019076	0.0468	NA	NA	NA	NA	NA	NA	540	0	bslmm	0.028	7.3e-10	NA	NA
PsychENCODE	/mnt/ilae/archive/tools/twas/WEIGHTS//PEC_TWAS_weights/ENSG00000148411.wgt.RDat	NACC2	9	138898383	138987131	0.0625	NA	NA	NA	NA	NA	NA	1791	0	bslmm	0.012	5e-05	NA	NA
PsychENCODE	/mnt/ilae/archive/tools/twas/WEIGHTS//PEC_TWAS_weights/ENSG00000148824.wgt.RDat	MTG1	10	135207598	135234811	0.33098	NA	NA	NA	NA	NA	NA	1246	0	enet	0.24	8.3e-82	NA	NA
PsychENCODE	/mnt/ilae/archive/tools/twas/WEIGHTS//PEC_TWAS_weights/ENSG00000148985.wgt.RDat	PGAP2	11	3818954	3847601	0.03728	NA	NA	NA	NA	NA	NA	1827	0	bslmm	0.01	0.00014	NA	NA
PsychENCODE	/mnt/ilae/archive/tools/twas/WEIGHTS//PEC_TWAS_weights/ENSG00000149131.wgt.RDat	SERPING1	11	57364860	57382326	0.07512	NA	NA	NA	NA	NA	NA	1139	0	lasso	0.053	1.5e-17	NA	NA
PsychENCODE	/mnt/ilae/archive/tools/twas/WEIGHTS//PEC_TWAS_weights/ENSG00000149218.wgt.RDat	ENDOD1	11	94822974	94865809	0.27158	NA	NA	NA	NA	NA	NA	1290	0	enet	0.15	2e-49	NA	NA
PsychENCODE	/mnt/ilae/archive/tools/twas/WEIGHTS//PEC_TWAS_weights/ENSG00000149260.wgt.RDat	CAPN5	11	76777979	76837201	0.11871	NA	NA	NA	NA	NA	NA	1505	0	enet	0.076	1.3e-24	NA	NA
PsychENCODE	/mnt/ilae/archive/tools/twas/WEIGHTS//PEC_TWAS_weights/ENSG00000149292.wgt.RDat	TTC12	11	113185251	113254266	0.75895	NA	NA	NA	NA	NA	NA	1563	0	enet	0.59	2.7e-255	NA	NA
PsychENCODE	/mnt/ilae/archive/tools/twas/WEIGHTS//PEC_TWAS_weights/ENSG00000149418.wgt.RDat	ST14	11	130029457	130080271	0.17926	NA	NA	NA	NA	NA	NA	1544	0	enet	0.089	9.4e-29	NA	NA
PsychENCODE	/mnt/ilae/archive/tools/twas/WEIGHTS//PEC_TWAS_weights/ENSG00000149451.wgt.RDat	ADAM33	20	3648612	3662893	0.05579	NA	NA	NA	NA	NA	NA	1817	0	enet	0.016	2.6e-06	NA	NA
PsychENCODE	/mnt/ilae/archive/tools/twas/WEIGHTS//PEC_TWAS_weights/ENSG00000149476.wgt.RDat	DAK	11	61100682	61120767	0.06751	NA	NA	NA	NA	NA	NA	899	0	lasso	0.028	5.1e-10	NA	NA
PsychENCODE	/mnt/ilae/archive/tools/twas/WEIGHTS//PEC_TWAS_weights/ENSG00000149480.wgt.RDat	MTA2	11	62360686	62369312	0.01983	NA	NA	NA	NA	NA	NA	1188	0	enet	0.0068	0.0016	NA	NA
PsychENCODE	/mnt/ilae/archive/tools/twas/WEIGHTS//PEC_TWAS_weights/ENSG00000149489.wgt.RDat	ROM1	11	62379194	62382592	0.11268	NA	NA	NA	NA	NA	NA	1202	0	enet	0.052	3.4e-17	NA	NA
PsychENCODE	/mnt/ilae/archive/tools/twas/WEIGHTS//PEC_TWAS_weights/ENSG00000149499.wgt.RDat	EML3	11	62369690	62380237	0.11016	NA	NA	NA	NA	NA	NA	1204	0	lasso	0.071	5.2e-23	NA	NA
PsychENCODE	/mnt/ilae/archive/tools/twas/WEIGHTS//PEC_TWAS_weights/ENSG00000149527.wgt.RDat	PLCH2	1	2357419	2436969	0.08139	NA	NA	NA	NA	NA	NA	1364	0	enet	0.036	1.8e-12	NA	NA
PsychENCODE	/mnt/ilae/archive/tools/twas/WEIGHTS//PEC_TWAS_weights/ENSG00000149531.wgt.RDat	FRG1B	20	29611857	29634010	0.16322	NA	NA	NA	NA	NA	NA	603	0	enet	0.095	9.7e-31	NA	NA
PsychENCODE	/mnt/ilae/archive/tools/twas/WEIGHTS//PEC_TWAS_weights/ENSG00000149532.wgt.RDat	CPSF7	11	61170121	61197503	0.06592	NA	NA	NA	NA	NA	NA	897	0	enet	0.018	5.3e-07	NA	NA
PsychENCODE	/mnt/ilae/archive/tools/twas/WEIGHTS//PEC_TWAS_weights/ENSG00000149599.wgt.RDat	DUSP15	20	30435440	30458550	0.06005	NA	NA	NA	NA	NA	NA	926	0	lasso	0.033	1.5e-11	NA	NA
PsychENCODE	/mnt/ilae/archive/tools/twas/WEIGHTS//PEC_TWAS_weights/ENSG00000149636.wgt.RDat	DSN1	20	35380194	35402221	0.30644	NA	NA	NA	NA	NA	NA	710	0	lasso	0.15	4.2e-50	NA	NA
PsychENCODE	/mnt/ilae/archive/tools/twas/WEIGHTS//PEC_TWAS_weights/ENSG00000149922.wgt.RDat	TBX6	16	30097114	30103208	0.08907	NA	NA	NA	NA	NA	NA	487	0	blup	0.048	6.7e-16	NA	NA
PsychENCODE	/mnt/ilae/archive/tools/twas/WEIGHTS//PEC_TWAS_weights/ENSG00000149926.wgt.RDat	FAM57B	16	30035748	30064299	0.02491	NA	NA	NA	NA	NA	NA	477	0	bslmm	0.0024	0.04	NA	NA
PsychENCODE	/mnt/ilae/archive/tools/twas/WEIGHTS//PEC_TWAS_weights/ENSG00000149929.wgt.RDat	HIRIP3	16	30003645	30007757	0.01816	NA	NA	NA	NA	NA	NA	441	0	bslmm	0.0075	0.00095	NA	NA
PsychENCODE	/mnt/ilae/archive/tools/twas/WEIGHTS//PEC_TWAS_weights/ENSG00000150656.wgt.RDat	CNDP1	18	72201675	72254448	0.2384	NA	NA	NA	NA	NA	NA	1430	0	enet	0.11	8.8e-35	NA	NA
PsychENCODE	/mnt/ilae/archive/tools/twas/WEIGHTS//PEC_TWAS_weights/ENSG00000150977.wgt.RDat	RILPL2	12	123899936	123921264	0.01433	NA	NA	NA	NA	NA	NA	1318	0	top1	0.014	9.3e-06	NA	NA
PsychENCODE	/mnt/ilae/archive/tools/twas/WEIGHTS//PEC_TWAS_weights/ENSG00000151012.wgt.RDat	SLC7A11	4	139085251	139163503	0.06996	NA	NA	NA	NA	NA	NA	1805	0	top1	0.068	3.3e-22	NA	NA
PsychENCODE	/mnt/ilae/archive/tools/twas/WEIGHTS//PEC_TWAS_weights/ENSG00000151093.wgt.RDat	OXSM	3	25824408	25836025	0.02403	NA	NA	NA	NA	NA	NA	0	0	lasso	0.007	0.0013	NA	NA
PsychENCODE	/mnt/ilae/archive/tools/twas/WEIGHTS//PEC_TWAS_weights/ENSG00000151208.wgt.RDat	DLG5	10	79550549	79686378	0.09446	NA	NA	NA	NA	NA	NA	1476	0	lasso	0.084	3.9e-27	NA	NA
PsychENCODE	/mnt/ilae/archive/tools/twas/WEIGHTS//PEC_TWAS_weights/ENSG00000151360.wgt.RDat	ALLC	2	3705785	3750261	0.55041	NA	NA	NA	NA	NA	NA	1854	0	top1	0.39	1e-143	NA	NA
PsychENCODE	/mnt/ilae/archive/tools/twas/WEIGHTS//PEC_TWAS_weights/ENSG00000151576.wgt.RDat	QTRTD1	3	113724680	113807269	0.05921	NA	NA	NA	NA	NA	NA	972	0	enet	0.025	3.9e-09	NA	NA
PsychENCODE	/mnt/ilae/archive/tools/twas/WEIGHTS//PEC_TWAS_weights/ENSG00000151632.wgt.RDat	AKR1C2	10	5029967	5060223	0.48339	NA	NA	NA	NA	NA	NA	2370	0	enet	0.31	1.2e-106	NA	NA
PsychENCODE	/mnt/ilae/archive/tools/twas/WEIGHTS//PEC_TWAS_weights/ENSG00000151892.wgt.RDat	GFRA1	10	117816444	118032979	0.39443	NA	NA	NA	NA	NA	NA	1588	0	enet	0.31	8.5e-107	NA	NA
PsychENCODE	/mnt/ilae/archive/tools/twas/WEIGHTS//PEC_TWAS_weights/ENSG00000152193.wgt.RDat	RNF219	13	79188426	79233314	0.0236	NA	NA	NA	NA	NA	NA	0	0	enet	0.0014	0.088	NA	NA
PsychENCODE	/mnt/ilae/archive/tools/twas/WEIGHTS//PEC_TWAS_weights/ENSG00000152467.wgt.RDat	ZSCAN1	19	58545400	58565999	0.02812	NA	NA	NA	NA	NA	NA	1277	0	top1	0.02	2e-07	NA	NA
PsychENCODE	/mnt/ilae/archive/tools/twas/WEIGHTS//PEC_TWAS_weights/ENSG00000152779.wgt.RDat	SLC16A12	10	91190051	91316398	0.02645	NA	NA	NA	NA	NA	NA	1981	0	top1	0.018	6.6e-07	NA	NA
PsychENCODE	/mnt/ilae/archive/tools/twas/WEIGHTS//PEC_TWAS_weights/ENSG00000153179.wgt.RDat	RASSF3	12	65004293	65091347	0.15373	NA	NA	NA	NA	NA	NA	1080	0	enet	0.082	1.9e-26	NA	NA
PsychENCODE	/mnt/ilae/archive/tools/twas/WEIGHTS//PEC_TWAS_weights/ENSG00000153487.wgt.RDat	ING1	13	111365083	111373421	0.0242	NA	NA	NA	NA	NA	NA	1801	0	lasso	0.0069	0.0015	NA	NA
PsychENCODE	/mnt/ilae/archive/tools/twas/WEIGHTS//PEC_TWAS_weights/ENSG00000153531.wgt.RDat	ADPRHL1	13	114076260	114107839	0.2212	NA	NA	NA	NA	NA	NA	1390	0	lasso	0.11	9.3e-35	NA	NA
PsychENCODE	/mnt/ilae/archive/tools/twas/WEIGHTS//PEC_TWAS_weights/ENSG00000154035.wgt.RDat	C17orf103	17	21142183	21156722	0.05832	NA	NA	NA	NA	NA	NA	694	0	enet	0.017	1.6e-06	NA	NA
PsychENCODE	/mnt/ilae/archive/tools/twas/WEIGHTS//PEC_TWAS_weights/ENSG00000154237.wgt.RDat	LRRK1	15	101459420	101610317	0.07019	NA	NA	NA	NA	NA	NA	1791	0	enet	0.0078	0.00077	NA	NA
PsychENCODE	/mnt/ilae/archive/tools/twas/WEIGHTS//PEC_TWAS_weights/ENSG00000154305.wgt.RDat	MIA3	1	222791428	222841354	0.08921	NA	NA	NA	NA	NA	NA	1102	0	bslmm	0.05	9.3e-17	NA	NA
PsychENCODE	/mnt/ilae/archive/tools/twas/WEIGHTS//PEC_TWAS_weights/ENSG00000154309.wgt.RDat	DISP1	1	222988406	223179337	0.03781	NA	NA	NA	NA	NA	NA	1221	0	enet	0.015	3.9e-06	NA	NA
PsychENCODE	/mnt/ilae/archive/tools/twas/WEIGHTS//PEC_TWAS_weights/ENSG00000154328.wgt.RDat	NEIL2	8	11627148	11644855	0.22256	NA	NA	NA	NA	NA	NA	1623	0	enet	0.099	4.4e-32	NA	NA
PsychENCODE	/mnt/ilae/archive/tools/twas/WEIGHTS//PEC_TWAS_weights/ENSG00000154874.wgt.RDat	CCDC144B	17	18441117	18528930	0.26593	NA	NA	NA	NA	NA	NA	813	0	enet	0.13	4.5e-42	NA	NA
PsychENCODE	/mnt/ilae/archive/tools/twas/WEIGHTS//PEC_TWAS_weights/ENSG00000154920.wgt.RDat	EME1	17	48450581	48458844	0.19952	NA	NA	NA	NA	NA	NA	1228	0	enet	0.16	1.9e-51	NA	NA
PsychENCODE	/mnt/ilae/archive/tools/twas/WEIGHTS//PEC_TWAS_weights/ENSG00000154957.wgt.RDat	ZNF18	17	11880756	11900827	0.02446	NA	NA	NA	NA	NA	NA	1313	0	top1	0.017	1.1e-06	NA	NA
PsychENCODE	/mnt/ilae/archive/tools/twas/WEIGHTS//PEC_TWAS_weights/ENSG00000155026.wgt.RDat	RSPH10B	7	5965181	6010314	0.1819	NA	NA	NA	NA	NA	NA	2037	0	enet	0.058	5.1e-19	NA	NA
PsychENCODE	/mnt/ilae/archive/tools/twas/WEIGHTS//PEC_TWAS_weights/ENSG00000155066.wgt.RDat	PROM2	2	95940201	95957056	0.03163	NA	NA	NA	NA	NA	NA	320	0	lasso	0.044	7.3e-15	NA	NA
PsychENCODE	/mnt/ilae/archive/tools/twas/WEIGHTS//PEC_TWAS_weights/ENSG00000155465.wgt.RDat	SLC7A7	14	23242431	23299029	0.03124	NA	NA	NA	NA	NA	NA	1470	0	top1	0.0067	0.0017	NA	NA
PsychENCODE	/mnt/ilae/archive/tools/twas/WEIGHTS//PEC_TWAS_weights/ENSG00000155719.wgt.RDat	OTOA	16	21689835	21772050	0.04578	NA	NA	NA	NA	NA	NA	434	0	bslmm	0.013	2.1e-05	NA	NA
PsychENCODE	/mnt/ilae/archive/tools/twas/WEIGHTS//PEC_TWAS_weights/ENSG00000155893.wgt.RDat	ACPL2	3	140947568	141013748	0.19755	NA	NA	NA	NA	NA	NA	1370	0	enet	0.1	8.4e-34	NA	NA
PsychENCODE	/mnt/ilae/archive/tools/twas/WEIGHTS//PEC_TWAS_weights/ENSG00000156206.wgt.RDat	C15orf26	15	81299374	81441516	0.08605	NA	NA	NA	NA	NA	NA	1223	0	enet	0.034	1.1e-11	NA	NA
PsychENCODE	/mnt/ilae/archive/tools/twas/WEIGHTS//PEC_TWAS_weights/ENSG00000156414.wgt.RDat	TDRD9	14	104394799	104519004	0.25013	NA	NA	NA	NA	NA	NA	1937	0	enet	0.21	2.7e-71	NA	NA
PsychENCODE	/mnt/ilae/archive/tools/twas/WEIGHTS//PEC_TWAS_weights/ENSG00000156486.wgt.RDat	KCNS2	8	99439250	99445076	0.04338	NA	NA	NA	NA	NA	NA	920	0	lasso	0.031	8e-11	NA	NA
PsychENCODE	/mnt/ilae/archive/tools/twas/WEIGHTS//PEC_TWAS_weights/ENSG00000156650.wgt.RDat	KAT6B	10	76585340	76792380	0.01893	NA	NA	NA	NA	NA	NA	988	0	top1	0.0011	0.12	NA	NA
PsychENCODE	/mnt/ilae/archive/tools/twas/WEIGHTS//PEC_TWAS_weights/ENSG00000156990.wgt.RDat	RPUSD3	3	9879533	9886286	0.58951	NA	NA	NA	NA	NA	NA	1306	0	top1	0.33	3.8e-115	NA	NA
PsychENCODE	/mnt/ilae/archive/tools/twas/WEIGHTS//PEC_TWAS_weights/ENSG00000157045.wgt.RDat	NTAN1	16	15131710	15149921	0.0552	NA	NA	NA	NA	NA	NA	395	0	enet	0.024	1.3e-08	NA	NA
PsychENCODE	/mnt/ilae/archive/tools/twas/WEIGHTS//PEC_TWAS_weights/ENSG00000157111.wgt.RDat	TMEM171	5	72416119	72427644	0.38277	NA	NA	NA	NA	NA	NA	1194	0	enet	0.18	1.8e-60	NA	NA
PsychENCODE	/mnt/ilae/archive/tools/twas/WEIGHTS//PEC_TWAS_weights/ENSG00000157219.wgt.RDat	HTR5A	7	154862034	154877459	0.18659	NA	NA	NA	NA	NA	NA	1954	0	bslmm	0.066	1.4e-21	NA	NA
PsychENCODE	/mnt/ilae/archive/tools/twas/WEIGHTS//PEC_TWAS_weights/ENSG00000157259.wgt.RDat	GATAD1	7	92076767	92088150	0.16488	NA	NA	NA	NA	NA	NA	684	0	enet	0.12	9.3e-38	NA	NA
PsychENCODE	/mnt/ilae/archive/tools/twas/WEIGHTS//PEC_TWAS_weights/ENSG00000157306.wgt.RDat	RP11-66N24.4	14	23980969	24029987	0.04786	NA	NA	NA	NA	NA	NA	1242	0	bslmm	0.013	2e-05	NA	NA
PsychENCODE	/mnt/ilae/archive/tools/twas/WEIGHTS//PEC_TWAS_weights/ENSG00000157764.wgt.RDat	BRAF	7	140419127	140624564	0.01912	NA	NA	NA	NA	NA	NA	0	0	lasso	0.0036	0.017	NA	NA
PsychENCODE	/mnt/ilae/archive/tools/twas/WEIGHTS//PEC_TWAS_weights/ENSG00000157766.wgt.RDat	ACAN	15	89346674	89418585	0.07922	NA	NA	NA	NA	NA	NA	1333	0	top1	0.036	1.8e-12	NA	NA
PsychENCODE	/mnt/ilae/archive/tools/twas/WEIGHTS//PEC_TWAS_weights/ENSG00000157833.wgt.RDat	GAREML	2	26395960	26412532	0.09729	NA	NA	NA	NA	NA	NA	1134	0	lasso	0.019	3e-07	NA	NA
PsychENCODE	/mnt/ilae/archive/tools/twas/WEIGHTS//PEC_TWAS_weights/ENSG00000157856.wgt.RDat	DRC1	2	26624784	26679579	0.29088	NA	NA	NA	NA	NA	NA	1120	0	enet	0.24	1.1e-80	NA	NA
PsychENCODE	/mnt/ilae/archive/tools/twas/WEIGHTS//PEC_TWAS_weights/ENSG00000157870.wgt.RDat	FAM213B	1	2517930	2522908	0.1525	NA	NA	NA	NA	NA	NA	1418	0	enet	0.07	1e-22	NA	NA
PsychENCODE	/mnt/ilae/archive/tools/twas/WEIGHTS//PEC_TWAS_weights/ENSG00000157873.wgt.RDat	TNFRSF14	1	2487078	2496821	0.0493	NA	NA	NA	NA	NA	NA	1395	0	enet	0.038	7.2e-13	NA	NA
PsychENCODE	/mnt/ilae/archive/tools/twas/WEIGHTS//PEC_TWAS_weights/ENSG00000157881.wgt.RDat	PANK4	1	2439972	2458039	0.073	NA	NA	NA	NA	NA	NA	1365	0	bslmm	0.028	6.9e-10	NA	NA
PsychENCODE	/mnt/ilae/archive/tools/twas/WEIGHTS//PEC_TWAS_weights/ENSG00000157890.wgt.RDat	MEGF11	15	66187417	66546085	0.03329	NA	NA	NA	NA	NA	NA	1886	0	enet	0.017	1.6e-06	NA	NA
PsychENCODE	/mnt/ilae/archive/tools/twas/WEIGHTS//PEC_TWAS_weights/ENSG00000157911.wgt.RDat	PEX10	1	2336236	2345236	0.11775	NA	NA	NA	NA	NA	NA	1232	0	lasso	0.076	1.1e-24	NA	NA
PsychENCODE	/mnt/ilae/archive/tools/twas/WEIGHTS//PEC_TWAS_weights/ENSG00000157916.wgt.RDat	RER1	1	2323267	2336883	0.02994	NA	NA	NA	NA	NA	NA	1210	0	enet	0.024	7.7e-09	NA	NA
PsychENCODE	/mnt/ilae/archive/tools/twas/WEIGHTS//PEC_TWAS_weights/ENSG00000157927.wgt.RDat	RADIL	7	4836686	4923350	0.29211	NA	NA	NA	NA	NA	NA	2230	0	enet	0.16	4.8e-53	NA	NA
PsychENCODE	/mnt/ilae/archive/tools/twas/WEIGHTS//PEC_TWAS_weights/ENSG00000157954.wgt.RDat	WIPI2	7	5229819	5273457	0.04656	NA	NA	NA	NA	NA	NA	2182	0	enet	0.02	1.5e-07	NA	NA
PsychENCODE	/mnt/ilae/archive/tools/twas/WEIGHTS//PEC_TWAS_weights/ENSG00000157992.wgt.RDat	KRTCAP3	2	27665233	27669348	0.03205	NA	NA	NA	NA	NA	NA	710	0	top1	0.026	2.2e-09	NA	NA
PsychENCODE	/mnt/ilae/archive/tools/twas/WEIGHTS//PEC_TWAS_weights/ENSG00000158109.wgt.RDat	TPRG1L	1	3541566	3546691	0.52098	NA	NA	NA	NA	NA	NA	1613	0	enet	0.33	1.9e-116	NA	NA
PsychENCODE	/mnt/ilae/archive/tools/twas/WEIGHTS//PEC_TWAS_weights/ENSG00000158158.wgt.RDat	CNNM4	2	97426639	97477628	0.03414	NA	NA	NA	NA	NA	NA	501	0	lasso	0.0018	0.067	NA	NA
PsychENCODE	/mnt/ilae/archive/tools/twas/WEIGHTS//PEC_TWAS_weights/ENSG00000158163.wgt.RDat	DZIP1L	3	137780832	137834660	0.46513	NA	NA	NA	NA	NA	NA	1129	0	enet	0.25	8.5e-83	NA	NA
PsychENCODE	/mnt/ilae/archive/tools/twas/WEIGHTS//PEC_TWAS_weights/ENSG00000158220.wgt.RDat	ESYT3	3	138153428	138200528	0.2969	NA	NA	NA	NA	NA	NA	898	0	enet	0.17	6.9e-55	NA	NA
PsychENCODE	/mnt/ilae/archive/tools/twas/WEIGHTS//PEC_TWAS_weights/ENSG00000158483.wgt.RDat	FAM86C1	11	71498556	71512282	0.03403	NA	NA	NA	NA	NA	NA	1811	0	bslmm	0.0034	0.019	NA	NA
PsychENCODE	/mnt/ilae/archive/tools/twas/WEIGHTS//PEC_TWAS_weights/ENSG00000158623.wgt.RDat	COPG2	7	130146089	130353598	0.01988	NA	NA	NA	NA	NA	NA	1411	0	lasso	0.0049	0.0064	NA	NA
PsychENCODE	/mnt/ilae/archive/tools/twas/WEIGHTS//PEC_TWAS_weights/ENSG00000158717.wgt.RDat	RNF166	16	88762903	88772829	0.15876	NA	NA	NA	NA	NA	NA	2024	0	enet	0.092	7.3e-30	NA	NA
PsychENCODE	/mnt/ilae/archive/tools/twas/WEIGHTS//PEC_TWAS_weights/ENSG00000158864.wgt.RDat	NDUFS2	1	161166894	161184185	0.1934	NA	NA	NA	NA	NA	NA	1344	0	enet	0.1	7.6e-33	NA	NA
PsychENCODE	/mnt/ilae/archive/tools/twas/WEIGHTS//PEC_TWAS_weights/ENSG00000158865.wgt.RDat	SLC5A11	16	24857162	24922949	0.04928	NA	NA	NA	NA	NA	NA	1735	0	top1	0.0044	0.0093	NA	NA
PsychENCODE	/mnt/ilae/archive/tools/twas/WEIGHTS//PEC_TWAS_weights/ENSG00000158987.wgt.RDat	RAPGEF6	5	130759614	130970929	0.23882	NA	NA	NA	NA	NA	NA	902	0	lasso	0.12	1.8e-37	NA	NA
PsychENCODE	/mnt/ilae/archive/tools/twas/WEIGHTS//PEC_TWAS_weights/ENSG00000159086.wgt.RDat	PAXBP1	21	34106210	34144169	0.04041	NA	NA	NA	NA	NA	NA	1298	0	enet	0.018	4.9e-07	NA	NA
PsychENCODE	/mnt/ilae/archive/tools/twas/WEIGHTS//PEC_TWAS_weights/ENSG00000159110.wgt.RDat	IFNAR2	21	34602206	34637980	0.0814	NA	NA	NA	NA	NA	NA	1113	0	lasso	0.036	2.9e-12	NA	NA
PsychENCODE	/mnt/ilae/archive/tools/twas/WEIGHTS//PEC_TWAS_weights/ENSG00000159189.wgt.RDat	C1QC	1	22970123	22974603	0.04038	NA	NA	NA	NA	NA	NA	1199	0	enet	0.019	2.7e-07	NA	NA
PsychENCODE	/mnt/ilae/archive/tools/twas/WEIGHTS//PEC_TWAS_weights/ENSG00000159314.wgt.RDat	ARHGAP27	17	43471275	43511787	0.03745	NA	NA	NA	NA	NA	NA	559	0	enet	0.018	4.4e-07	NA	NA
PsychENCODE	/mnt/ilae/archive/tools/twas/WEIGHTS//PEC_TWAS_weights/ENSG00000159363.wgt.RDat	ATP13A2	1	17312453	17338423	0.1189	NA	NA	NA	NA	NA	NA	1284	0	enet	0.093	5.2e-30	NA	NA
PsychENCODE	/mnt/ilae/archive/tools/twas/WEIGHTS//PEC_TWAS_weights/ENSG00000159409.wgt.RDat	CELF3	1	151674880	151689290	0.01586	NA	NA	NA	NA	NA	NA	797	0	top1	0.0018	0.067	NA	NA
PsychENCODE	/mnt/ilae/archive/tools/twas/WEIGHTS//PEC_TWAS_weights/ENSG00000159423.wgt.RDat	ALDH4A1	1	19197926	19229275	0.30505	NA	NA	NA	NA	NA	NA	1705	0	enet	0.18	2.3e-57	NA	NA
PsychENCODE	/mnt/ilae/archive/tools/twas/WEIGHTS//PEC_TWAS_weights/ENSG00000159640.wgt.RDat	ACE	17	61554422	61599205	0.24257	NA	NA	NA	NA	NA	NA	859	0	lasso	0.13	1.6e-40	NA	NA
PsychENCODE	/mnt/ilae/archive/tools/twas/WEIGHTS//PEC_TWAS_weights/ENSG00000159723.wgt.RDat	AGRP	16	67516474	67517716	0.04013	NA	NA	NA	NA	NA	NA	539	0	enet	0.019	2.2e-07	NA	NA
PsychENCODE	/mnt/ilae/archive/tools/twas/WEIGHTS//PEC_TWAS_weights/ENSG00000159860.wgt.RDat	FAM115D	7	143333745	143515397	0.26979	NA	NA	NA	NA	NA	NA	858	0	lasso	0.14	4.5e-45	NA	NA
PsychENCODE	/mnt/ilae/archive/tools/twas/WEIGHTS//PEC_TWAS_weights/ENSG00000159884.wgt.RDat	CCDC107	9	35658301	35661508	0.052	NA	NA	NA	NA	NA	NA	978	0	top1	0.023	2.5e-08	NA	NA
PsychENCODE	/mnt/ilae/archive/tools/twas/WEIGHTS//PEC_TWAS_weights/ENSG00000159904.wgt.RDat	ZNF890P	7	5160870	5184177	0.33138	NA	NA	NA	NA	NA	NA	2149	0	enet	0.18	1.2e-59	NA	NA
PsychENCODE	/mnt/ilae/archive/tools/twas/WEIGHTS//PEC_TWAS_weights/ENSG00000160075.wgt.RDat	SSU72	1	1477053	1510249	0.14247	NA	NA	NA	NA	NA	NA	497	0	bslmm	0.063	1.4e-20	NA	NA
PsychENCODE	/mnt/ilae/archive/tools/twas/WEIGHTS//PEC_TWAS_weights/ENSG00000160172.wgt.RDat	FAM86C2P	11	67559119	67572807	0.0617	NA	NA	NA	NA	NA	NA	1409	0	bslmm	0.029	3.4e-10	NA	NA
PsychENCODE	/mnt/ilae/archive/tools/twas/WEIGHTS//PEC_TWAS_weights/ENSG00000160255.wgt.RDat	ITGB2	21	46305868	46351904	0.26645	NA	NA	NA	NA	NA	NA	1894	0	lasso	0.13	8.9e-43	NA	NA
PsychENCODE	/mnt/ilae/archive/tools/twas/WEIGHTS//PEC_TWAS_weights/ENSG00000160293.wgt.RDat	VAV2	9	136627016	136857726	0.0869	NA	NA	NA	NA	NA	NA	2024	0	blup	0.015	4.1e-06	NA	NA
PsychENCODE	/mnt/ilae/archive/tools/twas/WEIGHTS//PEC_TWAS_weights/ENSG00000160325.wgt.RDat	CACFD1	9	136325089	136335970	0.0267	NA	NA	NA	NA	NA	NA	1662	0	lasso	0.0098	0.00019	NA	NA
PsychENCODE	/mnt/ilae/archive/tools/twas/WEIGHTS//PEC_TWAS_weights/ENSG00000160336.wgt.RDat	ZNF761	19	53935227	53961515	0.298	NA	NA	NA	NA	NA	NA	1870	0	enet	0.23	7e-76	NA	NA
PsychENCODE	/mnt/ilae/archive/tools/twas/WEIGHTS//PEC_TWAS_weights/ENSG00000160349.wgt.RDat	LCN1	9	138413284	138418378	0.301	NA	NA	NA	NA	NA	NA	1821	0	lasso	0.21	2.4e-70	NA	NA
PsychENCODE	/mnt/ilae/archive/tools/twas/WEIGHTS//PEC_TWAS_weights/ENSG00000160360.wgt.RDat	GPSM1	9	139221932	139254057	0.0691	NA	NA	NA	NA	NA	NA	1419	0	lasso	0.042	3.2e-14	NA	NA
PsychENCODE	/mnt/ilae/archive/tools/twas/WEIGHTS//PEC_TWAS_weights/ENSG00000160392.wgt.RDat	C19orf47	19	40825443	40854434	0.03653	NA	NA	NA	NA	NA	NA	1303	0	lasso	0.022	2.8e-08	NA	NA
PsychENCODE	/mnt/ilae/archive/tools/twas/WEIGHTS//PEC_TWAS_weights/ENSG00000160679.wgt.RDat	CHTOP	1	153606525	153618782	0.50891	NA	NA	NA	NA	NA	NA	927	0	enet	0.19	9.6e-62	NA	NA
PsychENCODE	/mnt/ilae/archive/tools/twas/WEIGHTS//PEC_TWAS_weights/ENSG00000160695.wgt.RDat	VPS11	11	118938403	118952688	0.3325	NA	NA	NA	NA	NA	NA	1172	0	enet	0.29	5e-100	NA	NA
PsychENCODE	/mnt/ilae/archive/tools/twas/WEIGHTS//PEC_TWAS_weights/ENSG00000160799.wgt.RDat	CCDC12	3	46963216	47023500	0.03748	NA	NA	NA	NA	NA	NA	1054	0	enet	0.0083	0.00055	NA	NA
PsychENCODE	/mnt/ilae/archive/tools/twas/WEIGHTS//PEC_TWAS_weights/ENSG00000160828.wgt.RDat	STAG3L2	7	74112305	74306731	0.56703	NA	NA	NA	NA	NA	NA	541	0	enet	0.34	2.2e-120	NA	NA
PsychENCODE	/mnt/ilae/archive/tools/twas/WEIGHTS//PEC_TWAS_weights/ENSG00000160888.wgt.RDat	IER2	19	13261229	13265722	0.02582	NA	NA	NA	NA	NA	NA	1289	0	top1	0.019	3.9e-07	NA	NA
PsychENCODE	/mnt/ilae/archive/tools/twas/WEIGHTS//PEC_TWAS_weights/ENSG00000160991.wgt.RDat	ORAI2	7	102073553	102097268	0.05239	NA	NA	NA	NA	NA	NA	976	0	blup	0.0091	0.0003	NA	NA
PsychENCODE	/mnt/ilae/archive/tools/twas/WEIGHTS//PEC_TWAS_weights/ENSG00000161016.wgt.RDat	RPL8	8	146015150	146017972	0.11711	NA	NA	NA	NA	NA	NA	561	0	enet	0.11	1.1e-34	NA	NA
PsychENCODE	/mnt/ilae/archive/tools/twas/WEIGHTS//PEC_TWAS_weights/ENSG00000161021.wgt.RDat	MAML1	5	179159851	179223512	0.08367	NA	NA	NA	NA	NA	NA	1635	0	enet	0.045	4.2e-15	NA	NA
PsychENCODE	/mnt/ilae/archive/tools/twas/WEIGHTS//PEC_TWAS_weights/ENSG00000161082.wgt.RDat	CELF5	19	3224701	3297074	0.13516	NA	NA	NA	NA	NA	NA	1695	0	top1	0.061	4.2e-20	NA	NA
PsychENCODE	/mnt/ilae/archive/tools/twas/WEIGHTS//PEC_TWAS_weights/ENSG00000161091.wgt.RDat	MFSD12	19	3538259	3574288	0.19237	NA	NA	NA	NA	NA	NA	1449	0	enet	0.056	1.8e-18	NA	NA
PsychENCODE	/mnt/ilae/archive/tools/twas/WEIGHTS//PEC_TWAS_weights/ENSG00000161217.wgt.RDat	PCYT1A	3	195941093	196014828	0.25597	NA	NA	NA	NA	NA	NA	1752	0	enet	0.12	4.4e-39	NA	NA
PsychENCODE	/mnt/ilae/archive/tools/twas/WEIGHTS//PEC_TWAS_weights/ENSG00000161243.wgt.RDat	FBXO27	19	39481354	39523425	0.32281	NA	NA	NA	NA	NA	NA	1672	0	enet	0.12	2.7e-40	NA	NA
PsychENCODE	/mnt/ilae/archive/tools/twas/WEIGHTS//PEC_TWAS_weights/ENSG00000161265.wgt.RDat	U2AF1L4	19	36233365	36236346	0.15847	NA	NA	NA	NA	NA	NA	1345	0	bslmm	0.13	1.9e-42	NA	NA
PsychENCODE	/mnt/ilae/archive/tools/twas/WEIGHTS//PEC_TWAS_weights/ENSG00000161281.wgt.RDat	COX7A1	19	36641824	36643771	0.32121	NA	NA	NA	NA	NA	NA	1249	0	enet	0.15	2.9e-50	NA	NA
PsychENCODE	/mnt/ilae/archive/tools/twas/WEIGHTS//PEC_TWAS_weights/ENSG00000161544.wgt.RDat	CYGB	17	74523438	74547257	0.02224	NA	NA	NA	NA	NA	NA	1637	0	top1	0.0039	0.013	NA	NA
PsychENCODE	/mnt/ilae/archive/tools/twas/WEIGHTS//PEC_TWAS_weights/ENSG00000161618.wgt.RDat	ALDH16A1	19	49956426	49974305	0.48221	NA	NA	NA	NA	NA	NA	1218	0	enet	0.43	2.1e-165	NA	NA
PsychENCODE	/mnt/ilae/archive/tools/twas/WEIGHTS//PEC_TWAS_weights/ENSG00000161640.wgt.RDat	SIGLEC11	19	50452242	50464429	0.2109	NA	NA	NA	NA	NA	NA	1225	0	bslmm	0.16	4.1e-53	NA	NA
PsychENCODE	/mnt/ilae/archive/tools/twas/WEIGHTS//PEC_TWAS_weights/ENSG00000161653.wgt.RDat	NAGS	17	42081914	42086431	0.10128	NA	NA	NA	NA	NA	NA	978	0	enet	0.067	5.9e-22	NA	NA
PsychENCODE	/mnt/ilae/archive/tools/twas/WEIGHTS//PEC_TWAS_weights/ENSG00000161677.wgt.RDat	JOSD2	19	51009255	51014610	0.06509	NA	NA	NA	NA	NA	NA	1436	0	enet	0.02	1.2e-07	NA	NA
PsychENCODE	/mnt/ilae/archive/tools/twas/WEIGHTS//PEC_TWAS_weights/ENSG00000161920.wgt.RDat	MED11	17	4634723	4636905	0.0326	NA	NA	NA	NA	NA	NA	1408	0	top1	0.028	5.7e-10	NA	NA
PsychENCODE	/mnt/ilae/archive/tools/twas/WEIGHTS//PEC_TWAS_weights/ENSG00000161921.wgt.RDat	CXCL16	17	4636821	4643217	0.0225	NA	NA	NA	NA	NA	NA	1418	0	enet	0.022	3.7e-08	NA	NA
PsychENCODE	/mnt/ilae/archive/tools/twas/WEIGHTS//PEC_TWAS_weights/ENSG00000161955.wgt.RDat	TNFSF13	17	7461609	7464925	0.04805	NA	NA	NA	NA	NA	NA	1258	0	bslmm	0.0043	0.0095	NA	NA
PsychENCODE	/mnt/ilae/archive/tools/twas/WEIGHTS//PEC_TWAS_weights/ENSG00000161958.wgt.RDat	FGF11	17	7341592	7348256	0.05762	NA	NA	NA	NA	NA	NA	1161	0	bslmm	0.037	9.7e-13	NA	NA
PsychENCODE	/mnt/ilae/archive/tools/twas/WEIGHTS//PEC_TWAS_weights/ENSG00000162004.wgt.RDat	CCDC78	16	772582	776954	0.09648	NA	NA	NA	NA	NA	NA	1285	0	enet	0.052	3.2e-17	NA	NA
PsychENCODE	/mnt/ilae/archive/tools/twas/WEIGHTS//PEC_TWAS_weights/ENSG00000162063.wgt.RDat	CCNF	16	2479395	2508855	0.06409	NA	NA	NA	NA	NA	NA	906	0	bslmm	0.041	6.2e-14	NA	NA
PsychENCODE	/mnt/ilae/archive/tools/twas/WEIGHTS//PEC_TWAS_weights/ENSG00000162069.wgt.RDat	CCDC64B	16	3077683	3086927	0.05766	NA	NA	NA	NA	NA	NA	1173	0	enet	0.033	1.3e-11	NA	NA
PsychENCODE	/mnt/ilae/archive/tools/twas/WEIGHTS//PEC_TWAS_weights/ENSG00000162073.wgt.RDat	PAQR4	16	3019246	3023490	0.12335	NA	NA	NA	NA	NA	NA	1100	0	lasso	0.1	1.5e-32	NA	NA
PsychENCODE	/mnt/ilae/archive/tools/twas/WEIGHTS//PEC_TWAS_weights/ENSG00000162076.wgt.RDat	FLYWCH2	16	2933187	2949383	0.03339	NA	NA	NA	NA	NA	NA	1044	0	enet	0.011	8.4e-05	NA	NA
PsychENCODE	/mnt/ilae/archive/tools/twas/WEIGHTS//PEC_TWAS_weights/ENSG00000162086.wgt.RDat	ZNF75A	16	3355406	3368852	0.29816	NA	NA	NA	NA	NA	NA	1325	0	enet	0.21	9.5e-71	NA	NA
PsychENCODE	/mnt/ilae/archive/tools/twas/WEIGHTS//PEC_TWAS_weights/ENSG00000162194.wgt.RDat	C11orf48	11	62430287	62439727	0.05853	NA	NA	NA	NA	NA	NA	1211	0	top1	0.011	7.6e-05	NA	NA
PsychENCODE	/mnt/ilae/archive/tools/twas/WEIGHTS//PEC_TWAS_weights/ENSG00000162244.wgt.RDat	RPL29	3	52027616	52029958	0.49183	NA	NA	NA	NA	NA	NA	588	0	enet	0.25	1e-84	NA	NA
PsychENCODE	/mnt/ilae/archive/tools/twas/WEIGHTS//PEC_TWAS_weights/ENSG00000162390.wgt.RDat	ACOT11	1	55007930	55104865	0.09902	NA	NA	NA	NA	NA	NA	1662	0	enet	0.054	7.9e-18	NA	NA
PsychENCODE	/mnt/ilae/archive/tools/twas/WEIGHTS//PEC_TWAS_weights/ENSG00000162408.wgt.RDat	NOL9	1	6581407	6614595	0.03698	NA	NA	NA	NA	NA	NA	1420	0	top1	0.019	2.8e-07	NA	NA
PsychENCODE	/mnt/ilae/archive/tools/twas/WEIGHTS//PEC_TWAS_weights/ENSG00000162496.wgt.RDat	DHRS3	1	12627939	12677737	0.023	NA	NA	NA	NA	NA	NA	973	0	lasso	0.0099	0.00017	NA	NA
PsychENCODE	/mnt/ilae/archive/tools/twas/WEIGHTS//PEC_TWAS_weights/ENSG00000162585.wgt.RDat	C1orf86	1	2115903	2144159	0.06473	NA	NA	NA	NA	NA	NA	1069	0	enet	0.051	4.6e-17	NA	NA
PsychENCODE	/mnt/ilae/archive/tools/twas/WEIGHTS//PEC_TWAS_weights/ENSG00000162616.wgt.RDat	DNAJB4	1	78444859	78483648	0.04227	NA	NA	NA	NA	NA	NA	1283	0	lasso	0.05	1.7e-16	NA	NA
PsychENCODE	/mnt/ilae/archive/tools/twas/WEIGHTS//PEC_TWAS_weights/ENSG00000162757.wgt.RDat	C1orf74	1	209955661	209957904	0.12194	NA	NA	NA	NA	NA	NA	1145	0	enet	0.079	1.1e-25	NA	NA
PsychENCODE	/mnt/ilae/archive/tools/twas/WEIGHTS//PEC_TWAS_weights/ENSG00000162819.wgt.RDat	BROX	1	222885895	222908538	0.02943	NA	NA	NA	NA	NA	NA	990	0	lasso	0.011	6.7e-05	NA	NA
PsychENCODE	/mnt/ilae/archive/tools/twas/WEIGHTS//PEC_TWAS_weights/ENSG00000162836.wgt.RDat	ACP6	1	147101453	147142618	0.73936	NA	NA	NA	NA	NA	NA	1280	0	enet	0.53	5.3e-217	NA	NA
PsychENCODE	/mnt/ilae/archive/tools/twas/WEIGHTS//PEC_TWAS_weights/ENSG00000163046.wgt.RDat	ANKRD30BL	2	132905164	133015542	0.51952	NA	NA	NA	NA	NA	NA	1041	0	bslmm	0.19	1.4e-62	NA	NA
PsychENCODE	/mnt/ilae/archive/tools/twas/WEIGHTS//PEC_TWAS_weights/ENSG00000163053.wgt.RDat	SLC16A14	2	230899698	230933715	0.04319	NA	NA	NA	NA	NA	NA	1568	0	enet	0.02	1.5e-07	NA	NA
PsychENCODE	/mnt/ilae/archive/tools/twas/WEIGHTS//PEC_TWAS_weights/ENSG00000163126.wgt.RDat	ANKRD23	2	97490263	97523671	0.01629	NA	NA	NA	NA	NA	NA	479	0	lasso	0.0045	0.0083	NA	NA
PsychENCODE	/mnt/ilae/archive/tools/twas/WEIGHTS//PEC_TWAS_weights/ENSG00000163235.wgt.RDat	TGFA	2	70674412	70781325	0.10519	NA	NA	NA	NA	NA	NA	1632	0	lasso	0.056	2e-18	NA	NA
PsychENCODE	/mnt/ilae/archive/tools/twas/WEIGHTS//PEC_TWAS_weights/ENSG00000163297.wgt.RDat	ANTXR2	4	80822303	81046608	0.04703	NA	NA	NA	NA	NA	NA	1682	0	enet	0.029	2.2e-10	NA	NA
PsychENCODE	/mnt/ilae/archive/tools/twas/WEIGHTS//PEC_TWAS_weights/ENSG00000163374.wgt.RDat	YY1AP1	1	155629237	155658791	0.11095	NA	NA	NA	NA	NA	NA	557	0	enet	0.086	9.4e-28	NA	NA
PsychENCODE	/mnt/ilae/archive/tools/twas/WEIGHTS//PEC_TWAS_weights/ENSG00000163386.wgt.RDat	NBPF10	1	145289772	145370303	0.04782	NA	NA	NA	NA	NA	NA	142	0	top1	0.015	4.3e-06	NA	NA
PsychENCODE	/mnt/ilae/archive/tools/twas/WEIGHTS//PEC_TWAS_weights/ENSG00000163412.wgt.RDat	EIF4E3	3	71724567	71803924	0.29486	NA	NA	NA	NA	NA	NA	1371	0	lasso	0.2	8.3e-65	NA	NA
PsychENCODE	/mnt/ilae/archive/tools/twas/WEIGHTS//PEC_TWAS_weights/ENSG00000163482.wgt.RDat	STK36	2	219536749	219567439	0.09978	NA	NA	NA	NA	NA	NA	843	0	enet	0.0096	0.00022	NA	NA
PsychENCODE	/mnt/ilae/archive/tools/twas/WEIGHTS//PEC_TWAS_weights/ENSG00000163617.wgt.RDat	KIAA1407	3	113682984	113775460	0.03552	NA	NA	NA	NA	NA	NA	1059	0	top1	0.035	3.5e-12	NA	NA
PsychENCODE	/mnt/ilae/archive/tools/twas/WEIGHTS//PEC_TWAS_weights/ENSG00000163738.wgt.RDat	MTHFD2L	4	74979891	75168816	0.02005	NA	NA	NA	NA	NA	NA	1284	0	enet	0.0012	0.11	NA	NA
PsychENCODE	/mnt/ilae/archive/tools/twas/WEIGHTS//PEC_TWAS_weights/ENSG00000163793.wgt.RDat	DNAJC5G	2	27498289	27504367	0.01993	NA	NA	NA	NA	NA	NA	774	0	enet	0.0077	0.00081	NA	NA
PsychENCODE	/mnt/ilae/archive/tools/twas/WEIGHTS//PEC_TWAS_weights/ENSG00000163808.wgt.RDat	KIF15	3	44803209	44914868	0.17723	NA	NA	NA	NA	NA	NA	1533	0	enet	0.097	2.8e-31	NA	NA
PsychENCODE	/mnt/ilae/archive/tools/twas/WEIGHTS//PEC_TWAS_weights/ENSG00000163930.wgt.RDat	BAP1	3	52435029	52444366	0.06424	NA	NA	NA	NA	NA	NA	717	0	enet	0.04	1.2e-13	NA	NA
PsychENCODE	/mnt/ilae/archive/tools/twas/WEIGHTS//PEC_TWAS_weights/ENSG00000163932.wgt.RDat	PRKCD	3	53190025	53226733	0.47313	NA	NA	NA	NA	NA	NA	1102	0	enet	0.22	2.8e-72	NA	NA
PsychENCODE	/mnt/ilae/archive/tools/twas/WEIGHTS//PEC_TWAS_weights/ENSG00000163975.wgt.RDat	MFI2	3	196715492	196756687	0.02678	NA	NA	NA	NA	NA	NA	1609	0	lasso	0.022	3.3e-08	NA	NA
PsychENCODE	/mnt/ilae/archive/tools/twas/WEIGHTS//PEC_TWAS_weights/ENSG00000163993.wgt.RDat	S100P	4	6694796	6698897	0.03634	NA	NA	NA	NA	NA	NA	1615	0	enet	0.0055	0.0042	NA	NA
PsychENCODE	/mnt/ilae/archive/tools/twas/WEIGHTS//PEC_TWAS_weights/ENSG00000164073.wgt.RDat	MFSD8	4	128838960	128887150	0.22813	NA	NA	NA	NA	NA	NA	902	0	enet	0.12	5.4e-40	NA	NA
PsychENCODE	/mnt/ilae/archive/tools/twas/WEIGHTS//PEC_TWAS_weights/ENSG00000164074.wgt.RDat	C4orf29	4	128886461	128960866	0.12035	NA	NA	NA	NA	NA	NA	939	0	enet	0.037	1.3e-12	NA	NA
PsychENCODE	/mnt/ilae/archive/tools/twas/WEIGHTS//PEC_TWAS_weights/ENSG00000164077.wgt.RDat	MON1A	3	49946302	49967606	0.04126	NA	NA	NA	NA	NA	NA	699	0	enet	0.026	2.2e-09	NA	NA
PsychENCODE	/mnt/ilae/archive/tools/twas/WEIGHTS//PEC_TWAS_weights/ENSG00000164082.wgt.RDat	GRM2	3	51741086	51752629	0.01376	NA	NA	NA	NA	NA	NA	590	0	enet	0.0071	0.0013	NA	NA
PsychENCODE	/mnt/ilae/archive/tools/twas/WEIGHTS//PEC_TWAS_weights/ENSG00000164088.wgt.RDat	PPM1M	3	52279841	52284613	0.20396	NA	NA	NA	NA	NA	NA	695	0	enet	0.26	3e-89	NA	NA
PsychENCODE	/mnt/ilae/archive/tools/twas/WEIGHTS//PEC_TWAS_weights/ENSG00000164252.wgt.RDat	AGGF1	5	76325076	76361059	0.21259	NA	NA	NA	NA	NA	NA	1506	0	lasso	0.14	6.2e-45	NA	NA
PsychENCODE	/mnt/ilae/archive/tools/twas/WEIGHTS//PEC_TWAS_weights/ENSG00000164292.wgt.RDat	RHOBTB3	5	95049226	95160087	0.06078	NA	NA	NA	NA	NA	NA	1114	0	enet	0.024	8.7e-09	NA	NA
PsychENCODE	/mnt/ilae/archive/tools/twas/WEIGHTS//PEC_TWAS_weights/ENSG00000164306.wgt.RDat	PRIMPOL	4	185570767	185616117	0.33356	NA	NA	NA	NA	NA	NA	1873	0	enet	0.32	3.3e-112	NA	NA
PsychENCODE	/mnt/ilae/archive/tools/twas/WEIGHTS//PEC_TWAS_weights/ENSG00000164326.wgt.RDat	CARTPT	5	71014990	71016875	0.08126	NA	NA	NA	NA	NA	NA	1167	0	enet	0.039	3.2e-13	NA	NA
PsychENCODE	/mnt/ilae/archive/tools/twas/WEIGHTS//PEC_TWAS_weights/ENSG00000164715.wgt.RDat	LMTK2	7	97736197	97838945	0.02217	NA	NA	NA	NA	NA	NA	1980	0	enet	0.0021	0.051	NA	NA
PsychENCODE	/mnt/ilae/archive/tools/twas/WEIGHTS//PEC_TWAS_weights/ENSG00000165125.wgt.RDat	TRPV6	7	142568956	142583507	0.3446	NA	NA	NA	NA	NA	NA	724	0	enet	0.15	2.6e-49	NA	NA
PsychENCODE	/mnt/ilae/archive/tools/twas/WEIGHTS//PEC_TWAS_weights/ENSG00000165171.wgt.RDat	WBSCR27	7	73248920	73256865	0.32538	NA	NA	NA	NA	NA	NA	1043	0	enet	0.42	1.9e-159	NA	NA
PsychENCODE	/mnt/ilae/archive/tools/twas/WEIGHTS//PEC_TWAS_weights/ENSG00000165209.wgt.RDat	STRBP	9	125871779	126030855	0.07	NA	NA	NA	NA	NA	NA	1118	0	enet	0.011	0.0001	NA	NA
PsychENCODE	/mnt/ilae/archive/tools/twas/WEIGHTS//PEC_TWAS_weights/ENSG00000165388.wgt.RDat	ZNF488	10	48355024	48373866	0.09451	NA	NA	NA	NA	NA	NA	359	0	blup	0.039	2.7e-13	NA	NA
PsychENCODE	/mnt/ilae/archive/tools/twas/WEIGHTS//PEC_TWAS_weights/ENSG00000165417.wgt.RDat	GTF2A1	14	81641796	81687721	0.02501	NA	NA	NA	NA	NA	NA	1605	0	top1	0.0068	0.0015	NA	NA
PsychENCODE	/mnt/ilae/archive/tools/twas/WEIGHTS//PEC_TWAS_weights/ENSG00000165643.wgt.RDat	SOHLH1	9	138585253	138591374	0.0723	NA	NA	NA	NA	NA	NA	1834	0	lasso	0.036	1.7e-12	NA	NA
PsychENCODE	/mnt/ilae/archive/tools/twas/WEIGHTS//PEC_TWAS_weights/ENSG00000165660.wgt.RDat	FAM175B	10	126490354	126525239	0.01953	NA	NA	NA	NA	NA	NA	1533	0	lasso	0.003	0.025	NA	NA
PsychENCODE	/mnt/ilae/archive/tools/twas/WEIGHTS//PEC_TWAS_weights/ENSG00000165661.wgt.RDat	QSOX2	9	139098179	139137687	0.2688	NA	NA	NA	NA	NA	NA	1515	0	lasso	0.18	1.7e-57	NA	NA
PsychENCODE	/mnt/ilae/archive/tools/twas/WEIGHTS//PEC_TWAS_weights/ENSG00000165671.wgt.RDat	NSD1	5	176560026	176727216	0.02099	NA	NA	NA	NA	NA	NA	1193	0	enet	0.011	5.7e-05	NA	NA
PsychENCODE	/mnt/ilae/archive/tools/twas/WEIGHTS//PEC_TWAS_weights/ENSG00000165672.wgt.RDat	PRDX3	10	120927215	120938345	0.05917	NA	NA	NA	NA	NA	NA	1597	0	enet	0.037	9.8e-13	NA	NA
PsychENCODE	/mnt/ilae/archive/tools/twas/WEIGHTS//PEC_TWAS_weights/ENSG00000165684.wgt.RDat	SNAPC4	9	139270029	139293249	0.103	NA	NA	NA	NA	NA	NA	1406	0	enet	0.071	5.3e-23	NA	NA
PsychENCODE	/mnt/ilae/archive/tools/twas/WEIGHTS//PEC_TWAS_weights/ENSG00000165688.wgt.RDat	PMPCA	9	139305110	139318213	0.0368	NA	NA	NA	NA	NA	NA	1393	0	top1	0.021	9.4e-08	NA	NA
PsychENCODE	/mnt/ilae/archive/tools/twas/WEIGHTS//PEC_TWAS_weights/ENSG00000165689.wgt.RDat	SDCCAG3	9	139296377	139305061	0.0501	NA	NA	NA	NA	NA	NA	1393	0	bslmm	0.014	7.1e-06	NA	NA
PsychENCODE	/mnt/ilae/archive/tools/twas/WEIGHTS//PEC_TWAS_weights/ENSG00000165724.wgt.RDat	ZMYND19	9	140476531	140484942	0.014	NA	NA	NA	NA	NA	NA	519	0	top1	0.015	6.3e-06	NA	NA
PsychENCODE	/mnt/ilae/archive/tools/twas/WEIGHTS//PEC_TWAS_weights/ENSG00000165792.wgt.RDat	METTL17	14	21457929	21465189	0.05899	NA	NA	NA	NA	NA	NA	1391	0	bslmm	0.0089	0.00036	NA	NA
PsychENCODE	/mnt/ilae/archive/tools/twas/WEIGHTS//PEC_TWAS_weights/ENSG00000165794.wgt.RDat	SLC39A2	14	21467414	21470030	0.33942	NA	NA	NA	NA	NA	NA	1374	0	bslmm	0.24	4.5e-79	NA	NA
PsychENCODE	/mnt/ilae/archive/tools/twas/WEIGHTS//PEC_TWAS_weights/ENSG00000165795.wgt.RDat	NDRG2	14	21484922	21539031	0.04883	NA	NA	NA	NA	NA	NA	1506	0	top1	0.018	5.9e-07	NA	NA
PsychENCODE	/mnt/ilae/archive/tools/twas/WEIGHTS//PEC_TWAS_weights/ENSG00000165801.wgt.RDat	ARHGEF40	14	21538429	21558399	0.086	NA	NA	NA	NA	NA	NA	1468	0	top1	0.069	1.5e-22	NA	NA
PsychENCODE	/mnt/ilae/archive/tools/twas/WEIGHTS//PEC_TWAS_weights/ENSG00000165804.wgt.RDat	ZNF219	14	21558205	21572881	0.0546	NA	NA	NA	NA	NA	NA	1468	0	enet	0.015	3.8e-06	NA	NA
PsychENCODE	/mnt/ilae/archive/tools/twas/WEIGHTS//PEC_TWAS_weights/ENSG00000165810.wgt.RDat	BTNL9	5	180467225	180488523	0.29241	NA	NA	NA	NA	NA	NA	1309	0	enet	0.17	3.5e-57	NA	NA
PsychENCODE	/mnt/ilae/archive/tools/twas/WEIGHTS//PEC_TWAS_weights/ENSG00000165863.wgt.RDat	C10orf82	10	118423207	118429775	0.16905	NA	NA	NA	NA	NA	NA	1090	0	lasso	0.1	1.3e-32	NA	NA
PsychENCODE	/mnt/ilae/archive/tools/twas/WEIGHTS//PEC_TWAS_weights/ENSG00000165868.wgt.RDat	HSPA12A	10	118430703	118502085	0.14397	NA	NA	NA	NA	NA	NA	1180	0	lasso	0.063	1.1e-20	NA	NA
PsychENCODE	/mnt/ilae/archive/tools/twas/WEIGHTS//PEC_TWAS_weights/ENSG00000166140.wgt.RDat	ZFYVE19	15	41099284	41106767	0.05944	NA	NA	NA	NA	NA	NA	1181	0	enet	0.026	2.6e-09	NA	NA
PsychENCODE	/mnt/ilae/archive/tools/twas/WEIGHTS//PEC_TWAS_weights/ENSG00000166295.wgt.RDat	ANAPC16	10	73975787	73995618	0.0363	NA	NA	NA	NA	NA	NA	1008	0	top1	0.041	6e-14	NA	NA
PsychENCODE	/mnt/ilae/archive/tools/twas/WEIGHTS//PEC_TWAS_weights/ENSG00000166359.wgt.RDat	WDR88	19	33622996	33666701	0.04093	NA	NA	NA	NA	NA	NA	2132	0	enet	0.017	1e-06	NA	NA
PsychENCODE	/mnt/ilae/archive/tools/twas/WEIGHTS//PEC_TWAS_weights/ENSG00000166368.wgt.RDat	OR2D2	11	6912721	6913830	0.0213	NA	NA	NA	NA	NA	NA	1440	0	enet	0.012	4.7e-05	NA	NA
PsychENCODE	/mnt/ilae/archive/tools/twas/WEIGHTS//PEC_TWAS_weights/ENSG00000166448.wgt.RDat	TMEM130	7	98444111	98468394	0.03672	NA	NA	NA	NA	NA	NA	1394	0	enet	0.034	1e-11	NA	NA
PsychENCODE	/mnt/ilae/archive/tools/twas/WEIGHTS//PEC_TWAS_weights/ENSG00000166473.wgt.RDat	PKD1L2	16	81134480	81253975	0.30723	NA	NA	NA	NA	NA	NA	2164	0	enet	0.14	6.8e-47	NA	NA
PsychENCODE	/mnt/ilae/archive/tools/twas/WEIGHTS//PEC_TWAS_weights/ENSG00000166482.wgt.RDat	MFAP4	17	19286755	19290553	0.02629	NA	NA	NA	NA	NA	NA	0	0	lasso	0.0061	0.0026	NA	NA
PsychENCODE	/mnt/ilae/archive/tools/twas/WEIGHTS//PEC_TWAS_weights/ENSG00000166507.wgt.RDat	NDST2	10	75561669	75571589	0.04304	NA	NA	NA	NA	NA	NA	976	0	enet	0.014	1.3e-05	NA	NA
PsychENCODE	/mnt/ilae/archive/tools/twas/WEIGHTS//PEC_TWAS_weights/ENSG00000166532.wgt.RDat	RIMKLB	12	8834196	8935691	0.1373	NA	NA	NA	NA	NA	NA	1538	0	lasso	0.059	1.6e-19	NA	NA
PsychENCODE	/mnt/ilae/archive/tools/twas/WEIGHTS//PEC_TWAS_weights/ENSG00000166535.wgt.RDat	A2ML1	12	8975068	9039597	0.2067	NA	NA	NA	NA	NA	NA	1442	0	enet	0.14	3e-46	NA	NA
PsychENCODE	/mnt/ilae/archive/tools/twas/WEIGHTS//PEC_TWAS_weights/ENSG00000166579.wgt.RDat	NDEL1	17	8316449	8393729	0.03285	NA	NA	NA	NA	NA	NA	1381	0	top1	0.011	9.2e-05	NA	NA
PsychENCODE	/mnt/ilae/archive/tools/twas/WEIGHTS//PEC_TWAS_weights/ENSG00000166667.wgt.RDat	SPDYE6	7	101986192	101996889	0.02194	NA	NA	NA	NA	NA	NA	999	0	enet	0.0094	0.00024	NA	NA
PsychENCODE	/mnt/ilae/archive/tools/twas/WEIGHTS//PEC_TWAS_weights/ENSG00000166813.wgt.RDat	KIF7	15	90152020	90198682	0.0205	NA	NA	NA	NA	NA	NA	1203	0	top1	0.012	4.7e-05	NA	NA
PsychENCODE	/mnt/ilae/archive/tools/twas/WEIGHTS//PEC_TWAS_weights/ENSG00000166823.wgt.RDat	MESP1	15	90291892	90294541	0.16602	NA	NA	NA	NA	NA	NA	1213	0	enet	0.054	5.3e-18	NA	NA
PsychENCODE	/mnt/ilae/archive/tools/twas/WEIGHTS//PEC_TWAS_weights/ENSG00000166831.wgt.RDat	RBPMS2	15	65032091	65067786	0.06178	NA	NA	NA	NA	NA	NA	1183	0	enet	0.057	1.1e-18	NA	NA
PsychENCODE	/mnt/ilae/archive/tools/twas/WEIGHTS//PEC_TWAS_weights/ENSG00000166923.wgt.RDat	GREM1	15	33010175	33026870	0.44595	NA	NA	NA	NA	NA	NA	1108	0	enet	0.19	7e-63	NA	NA
PsychENCODE	/mnt/ilae/archive/tools/twas/WEIGHTS//PEC_TWAS_weights/ENSG00000167004.wgt.RDat	PDIA3	15	44038590	44065477	0.02331	NA	NA	NA	NA	NA	NA	518	0	enet	0.021	6.1e-08	NA	NA
PsychENCODE	/mnt/ilae/archive/tools/twas/WEIGHTS//PEC_TWAS_weights/ENSG00000167011.wgt.RDat	NAT16	7	100813774	100823557	0.06399	NA	NA	NA	NA	NA	NA	1973	0	lasso	0.026	2.4e-09	NA	NA
PsychENCODE	/mnt/ilae/archive/tools/twas/WEIGHTS//PEC_TWAS_weights/ENSG00000167037.wgt.RDat	SGSM1	22	25202236	25323545	0.13983	NA	NA	NA	NA	NA	NA	1678	0	bslmm	0.062	3.1e-20	NA	NA
PsychENCODE	/mnt/ilae/archive/tools/twas/WEIGHTS//PEC_TWAS_weights/ENSG00000167088.wgt.RDat	SNRPD1	18	19192228	19210417	0.0375	NA	NA	NA	NA	NA	NA	669	0	enet	0.011	9.8e-05	NA	NA
PsychENCODE	/mnt/ilae/archive/tools/twas/WEIGHTS//PEC_TWAS_weights/ENSG00000167114.wgt.RDat	SLC27A4	9	131102925	131123749	0.0772	NA	NA	NA	NA	NA	NA	917	0	enet	0.016	2e-06	NA	NA
PsychENCODE	/mnt/ilae/archive/tools/twas/WEIGHTS//PEC_TWAS_weights/ENSG00000167118.wgt.RDat	URM1	9	131133598	131153015	0.1896	NA	NA	NA	NA	NA	NA	919	0	enet	0.068	4.7e-22	NA	NA
PsychENCODE	/mnt/ilae/archive/tools/twas/WEIGHTS//PEC_TWAS_weights/ENSG00000167123.wgt.RDat	CERCAM	9	131174030	131199626	0.3039	NA	NA	NA	NA	NA	NA	923	0	enet	0.15	7.2e-49	NA	NA
PsychENCODE	/mnt/ilae/archive/tools/twas/WEIGHTS//PEC_TWAS_weights/ENSG00000167186.wgt.RDat	COQ7	16	19078921	19091417	0.4135	NA	NA	NA	NA	NA	NA	1324	0	enet	0.25	2.4e-86	NA	NA
PsychENCODE	/mnt/ilae/archive/tools/twas/WEIGHTS//PEC_TWAS_weights/ENSG00000167193.wgt.RDat	CRK	17	1323983	1366456	0.25188	NA	NA	NA	NA	NA	NA	1752	0	enet	0.24	1.5e-80	NA	NA
PsychENCODE	/mnt/ilae/archive/tools/twas/WEIGHTS//PEC_TWAS_weights/ENSG00000167207.wgt.RDat	NOD2	16	50727514	50766988	0.03429	NA	NA	NA	NA	NA	NA	994	0	enet	0.0013	0.096	NA	NA
PsychENCODE	/mnt/ilae/archive/tools/twas/WEIGHTS//PEC_TWAS_weights/ENSG00000167280.wgt.RDat	ENGASE	17	77071021	77084681	0.45966	NA	NA	NA	NA	NA	NA	1401	0	lasso	0.28	2.1e-98	NA	NA
PsychENCODE	/mnt/ilae/archive/tools/twas/WEIGHTS//PEC_TWAS_weights/ENSG00000167291.wgt.RDat	TBC1D16	17	77906142	78009647	0.10725	NA	NA	NA	NA	NA	NA	1495	0	bslmm	0.068	4.6e-22	NA	NA
PsychENCODE	/mnt/ilae/archive/tools/twas/WEIGHTS//PEC_TWAS_weights/ENSG00000167434.wgt.RDat	CA4	17	58227297	58248260	0.24102	NA	NA	NA	NA	NA	NA	409	0	enet	0.15	1.3e-47	NA	NA
PsychENCODE	/mnt/ilae/archive/tools/twas/WEIGHTS//PEC_TWAS_weights/ENSG00000167461.wgt.RDat	RAB8A	19	16222439	16245044	0.10567	NA	NA	NA	NA	NA	NA	2087	0	lasso	0.034	6.1e-12	NA	NA
PsychENCODE	/mnt/ilae/archive/tools/twas/WEIGHTS//PEC_TWAS_weights/ENSG00000167468.wgt.RDat	GPX4	19	1103936	1106787	0.18648	NA	NA	NA	NA	NA	NA	329	0	enet	0.15	2e-49	NA	NA
PsychENCODE	/mnt/ilae/archive/tools/twas/WEIGHTS//PEC_TWAS_weights/ENSG00000167483.wgt.RDat	FAM129C	19	17634110	17664648	0.02611	NA	NA	NA	NA	NA	NA	1917	0	bslmm	0.0056	0.0037	NA	NA
PsychENCODE	/mnt/ilae/archive/tools/twas/WEIGHTS//PEC_TWAS_weights/ENSG00000167508.wgt.RDat	MVD	16	88718343	88729569	0.09118	NA	NA	NA	NA	NA	NA	1934	0	enet	0.055	2.6e-18	NA	NA
PsychENCODE	/mnt/ilae/archive/tools/twas/WEIGHTS//PEC_TWAS_weights/ENSG00000167513.wgt.RDat	CDT1	16	88869621	88875666	0.04884	NA	NA	NA	NA	NA	NA	2058	0	enet	0.052	2.2e-17	NA	NA
PsychENCODE	/mnt/ilae/archive/tools/twas/WEIGHTS//PEC_TWAS_weights/ENSG00000167515.wgt.RDat	TRAPPC2L	16	88922628	88929094	0.06918	NA	NA	NA	NA	NA	NA	2061	0	enet	0.03	1.9e-10	NA	NA
PsychENCODE	/mnt/ilae/archive/tools/twas/WEIGHTS//PEC_TWAS_weights/ENSG00000167555.wgt.RDat	ZNF528	19	52901102	52921665	0.45622	NA	NA	NA	NA	NA	NA	2475	0	enet	0.2	8.9e-68	NA	NA
PsychENCODE	/mnt/ilae/archive/tools/twas/WEIGHTS//PEC_TWAS_weights/ENSG00000167562.wgt.RDat	ZNF701	19	53059075	53090427	0.14631	NA	NA	NA	NA	NA	NA	2463	0	bslmm	0.082	1.8e-26	NA	NA
PsychENCODE	/mnt/ilae/archive/tools/twas/WEIGHTS//PEC_TWAS_weights/ENSG00000167595.wgt.RDat	C19orf55	19	36249044	36261930	0.05333	NA	NA	NA	NA	NA	NA	1371	0	bslmm	0.005	0.0057	NA	NA
PsychENCODE	/mnt/ilae/archive/tools/twas/WEIGHTS//PEC_TWAS_weights/ENSG00000167615.wgt.RDat	LENG8	19	54960065	54973217	0.05128	NA	NA	NA	NA	NA	NA	286	0	enet	0.011	6e-05	NA	NA
PsychENCODE	/mnt/ilae/archive/tools/twas/WEIGHTS//PEC_TWAS_weights/ENSG00000167646.wgt.RDat	DNAAF3	19	55670031	55678090	0.05172	NA	NA	NA	NA	NA	NA	836	0	top1	0.03	1.3e-10	NA	NA
PsychENCODE	/mnt/ilae/archive/tools/twas/WEIGHTS//PEC_TWAS_weights/ENSG00000167657.wgt.RDat	DAPK3	19	3958451	3971121	0.06071	NA	NA	NA	NA	NA	NA	1155	0	enet	0.037	8.8e-13	NA	NA
PsychENCODE	/mnt/ilae/archive/tools/twas/WEIGHTS//PEC_TWAS_weights/ENSG00000167664.wgt.RDat	TMIGD2	19	4292229	4302428	0.02561	NA	NA	NA	NA	NA	NA	1211	0	enet	0.0064	0.002	NA	NA
PsychENCODE	/mnt/ilae/archive/tools/twas/WEIGHTS//PEC_TWAS_weights/ENSG00000167670.wgt.RDat	CHAF1A	19	4402659	4445015	0.32904	NA	NA	NA	NA	NA	NA	1362	0	enet	0.29	2e-100	NA	NA
PsychENCODE	/mnt/ilae/archive/tools/twas/WEIGHTS//PEC_TWAS_weights/ENSG00000167671.wgt.RDat	UBXN6	19	4444996	4457819	0.37256	NA	NA	NA	NA	NA	NA	1370	0	enet	0.38	1.9e-139	NA	NA
PsychENCODE	/mnt/ilae/archive/tools/twas/WEIGHTS//PEC_TWAS_weights/ENSG00000167676.wgt.RDat	PLIN4	19	4502204	4517716	0.06307	NA	NA	NA	NA	NA	NA	1433	0	top1	0.021	9.7e-08	NA	NA
PsychENCODE	/mnt/ilae/archive/tools/twas/WEIGHTS//PEC_TWAS_weights/ENSG00000167693.wgt.RDat	NXN	17	702553	883010	0.05988	NA	NA	NA	NA	NA	NA	1786	0	enet	0.03	1e-10	NA	NA
PsychENCODE	/mnt/ilae/archive/tools/twas/WEIGHTS//PEC_TWAS_weights/ENSG00000167695.wgt.RDat	FAM57A	17	635652	646206	0.29161	NA	NA	NA	NA	NA	NA	1251	0	enet	0.2	5.2e-65	NA	NA
PsychENCODE	/mnt/ilae/archive/tools/twas/WEIGHTS//PEC_TWAS_weights/ENSG00000167699.wgt.RDat	GLOD4	17	660337	685581	0.10154	NA	NA	NA	NA	NA	NA	1328	0	lasso	0.074	4.6e-24	NA	NA
PsychENCODE	/mnt/ilae/archive/tools/twas/WEIGHTS//PEC_TWAS_weights/ENSG00000167703.wgt.RDat	SLC43A2	17	1472561	1532180	0.07849	NA	NA	NA	NA	NA	NA	1759	0	enet	0.041	7.7e-14	NA	NA
PsychENCODE	/mnt/ilae/archive/tools/twas/WEIGHTS//PEC_TWAS_weights/ENSG00000167705.wgt.RDat	RILP	17	1549444	1553371	0.2793	NA	NA	NA	NA	NA	NA	1670	0	bslmm	0.1	7.4e-33	NA	NA
PsychENCODE	/mnt/ilae/archive/tools/twas/WEIGHTS//PEC_TWAS_weights/ENSG00000167733.wgt.RDat	HSD11B1L	19	5680615	5688533	0.0436	NA	NA	NA	NA	NA	NA	1507	0	top1	0.018	6.8e-07	NA	NA
PsychENCODE	/mnt/ilae/archive/tools/twas/WEIGHTS//PEC_TWAS_weights/ENSG00000167740.wgt.RDat	CYB5D2	17	4046462	4090605	0.22067	NA	NA	NA	NA	NA	NA	1603	0	bslmm	0.067	7.3e-22	NA	NA
PsychENCODE	/mnt/ilae/archive/tools/twas/WEIGHTS//PEC_TWAS_weights/ENSG00000167754.wgt.RDat	KLK5	19	51446559	51456349	0.26705	NA	NA	NA	NA	NA	NA	1370	0	enet	0.17	9.5e-55	NA	NA
PsychENCODE	/mnt/ilae/archive/tools/twas/WEIGHTS//PEC_TWAS_weights/ENSG00000167765.wgt.RDat	AC018755.1	19	52095036	52097630	0.0984	NA	NA	NA	NA	NA	NA	1798	0	enet	0.059	1.7e-19	NA	NA
PsychENCODE	/mnt/ilae/archive/tools/twas/WEIGHTS//PEC_TWAS_weights/ENSG00000167766.wgt.RDat	ZNF83	19	53097313	53193749	0.49953	NA	NA	NA	NA	NA	NA	2593	0	enet	0.28	2e-95	NA	NA
PsychENCODE	/mnt/ilae/archive/tools/twas/WEIGHTS//PEC_TWAS_weights/ENSG00000167775.wgt.RDat	CD320	19	8367011	8373240	0.14932	NA	NA	NA	NA	NA	NA	1655	0	bslmm	0.075	2.7e-24	NA	NA
PsychENCODE	/mnt/ilae/archive/tools/twas/WEIGHTS//PEC_TWAS_weights/ENSG00000167799.wgt.RDat	NUDT8	11	67395409	67397401	0.0827	NA	NA	NA	NA	NA	NA	1300	0	bslmm	0.05	9.1e-17	NA	NA
PsychENCODE	/mnt/ilae/archive/tools/twas/WEIGHTS//PEC_TWAS_weights/ENSG00000167815.wgt.RDat	PRDX2	19	12907634	12912694	0.02161	NA	NA	NA	NA	NA	NA	1179	0	bslmm	0.00023	0.25	NA	NA
PsychENCODE	/mnt/ilae/archive/tools/twas/WEIGHTS//PEC_TWAS_weights/ENSG00000167858.wgt.RDat	TEKT1	17	6692452	6735080	0.12949	NA	NA	NA	NA	NA	NA	1563	0	bslmm	0.043	1.9e-14	NA	NA
PsychENCODE	/mnt/ilae/archive/tools/twas/WEIGHTS//PEC_TWAS_weights/ENSG00000167862.wgt.RDat	ICT1	17	73008765	73017356	0.19131	NA	NA	NA	NA	NA	NA	1185	0	lasso	0.12	5.9e-40	NA	NA
PsychENCODE	/mnt/ilae/archive/tools/twas/WEIGHTS//PEC_TWAS_weights/ENSG00000167880.wgt.RDat	EVPL	17	74000583	74023533	0.05614	NA	NA	NA	NA	NA	NA	1397	0	lasso	0.026	2.3e-09	NA	NA
PsychENCODE	/mnt/ilae/archive/tools/twas/WEIGHTS//PEC_TWAS_weights/ENSG00000167895.wgt.RDat	TMC8	17	76126851	76139049	0.07039	NA	NA	NA	NA	NA	NA	1842	0	enet	0.018	8.3e-07	NA	NA
PsychENCODE	/mnt/ilae/archive/tools/twas/WEIGHTS//PEC_TWAS_weights/ENSG00000167900.wgt.RDat	TK1	17	76170160	76183314	0.06182	NA	NA	NA	NA	NA	NA	1807	0	blup	0.0073	0.0011	NA	NA
PsychENCODE	/mnt/ilae/archive/tools/twas/WEIGHTS//PEC_TWAS_weights/ENSG00000167920.wgt.RDat	TMEM99	17	38975358	38992522	0.09104	NA	NA	NA	NA	NA	NA	1553	0	bslmm	0.043	1.4e-14	NA	NA
PsychENCODE	/mnt/ilae/archive/tools/twas/WEIGHTS//PEC_TWAS_weights/ENSG00000167925.wgt.RDat	GHDC	17	40340817	40346531	0.03814	NA	NA	NA	NA	NA	NA	748	0	top1	0.013	2.7e-05	NA	NA
PsychENCODE	/mnt/ilae/archive/tools/twas/WEIGHTS//PEC_TWAS_weights/ENSG00000167965.wgt.RDat	MLST8	16	2254249	2259417	0.14761	NA	NA	NA	NA	NA	NA	1214	0	lasso	0.077	6.5e-25	NA	NA
PsychENCODE	/mnt/ilae/archive/tools/twas/WEIGHTS//PEC_TWAS_weights/ENSG00000167995.wgt.RDat	BEST1	11	61717293	61732987	0.33128	NA	NA	NA	NA	NA	NA	1347	0	lasso	0.19	3.5e-64	NA	NA
PsychENCODE	/mnt/ilae/archive/tools/twas/WEIGHTS//PEC_TWAS_weights/ENSG00000168004.wgt.RDat	HRASLS5	11	63228876	63258666	0.25426	NA	NA	NA	NA	NA	NA	1184	0	enet	0.12	6.1e-39	NA	NA
PsychENCODE	/mnt/ilae/archive/tools/twas/WEIGHTS//PEC_TWAS_weights/ENSG00000168096.wgt.RDat	ANKS3	16	4746513	4784379	0.15587	NA	NA	NA	NA	NA	NA	1699	0	enet	0.13	1.1e-43	NA	NA
PsychENCODE	/mnt/ilae/archive/tools/twas/WEIGHTS//PEC_TWAS_weights/ENSG00000168140.wgt.RDat	VASN	16	4421849	4433529	0.02765	NA	NA	NA	NA	NA	NA	1498	0	lasso	0.011	0.00011	NA	NA
PsychENCODE	/mnt/ilae/archive/tools/twas/WEIGHTS//PEC_TWAS_weights/ENSG00000168158.wgt.RDat	OR2C1	16	3405889	3406924	0.03179	NA	NA	NA	NA	NA	NA	1305	0	top1	0.034	9.6e-12	NA	NA
PsychENCODE	/mnt/ilae/archive/tools/twas/WEIGHTS//PEC_TWAS_weights/ENSG00000168255.wgt.RDat	POLR2J3	7	102178365	102213103	0.60639	NA	NA	NA	NA	NA	NA	935	0	enet	0.19	2.1e-63	NA	NA
PsychENCODE	/mnt/ilae/archive/tools/twas/WEIGHTS//PEC_TWAS_weights/ENSG00000168268.wgt.RDat	NT5DC2	3	52558386	52569070	0.31589	NA	NA	NA	NA	NA	NA	803	0	enet	0.18	2.1e-60	NA	NA
PsychENCODE	/mnt/ilae/archive/tools/twas/WEIGHTS//PEC_TWAS_weights/ENSG00000168309.wgt.RDat	FAM107A	3	58549844	58613337	0.05931	NA	NA	NA	NA	NA	NA	1341	0	enet	0.01	0.00015	NA	NA
PsychENCODE	/mnt/ilae/archive/tools/twas/WEIGHTS//PEC_TWAS_weights/ENSG00000168393.wgt.RDat	DTYMK	2	242615157	242626406	0.13018	NA	NA	NA	NA	NA	NA	1572	0	top1	0.089	8.7e-29	NA	NA
PsychENCODE	/mnt/ilae/archive/tools/twas/WEIGHTS//PEC_TWAS_weights/ENSG00000168395.wgt.RDat	ING5	2	242641450	242668893	0.14302	NA	NA	NA	NA	NA	NA	1512	0	lasso	0.11	3.7e-35	NA	NA
PsychENCODE	/mnt/ilae/archive/tools/twas/WEIGHTS//PEC_TWAS_weights/ENSG00000168397.wgt.RDat	ATG4B	2	242576628	242613272	0.11813	NA	NA	NA	NA	NA	NA	1624	0	lasso	0.061	4e-20	NA	NA
PsychENCODE	/mnt/ilae/archive/tools/twas/WEIGHTS//PEC_TWAS_weights/ENSG00000168411.wgt.RDat	RFWD3	16	74655292	74700779	0.48342	NA	NA	NA	NA	NA	NA	1524	0	enet	0.29	1.3e-101	NA	NA
PsychENCODE	/mnt/ilae/archive/tools/twas/WEIGHTS//PEC_TWAS_weights/ENSG00000168569.wgt.RDat	TMEM223	11	62539101	62559493	0.07665	NA	NA	NA	NA	NA	NA	1205	0	lasso	0.029	3e-10	NA	NA
PsychENCODE	/mnt/ilae/archive/tools/twas/WEIGHTS//PEC_TWAS_weights/ENSG00000168614.wgt.RDat	NBPF9	1	144811744	144830413	0.00651	NA	NA	NA	NA	NA	NA	NA	0	top1	0.0033	0.02	NA	NA
PsychENCODE	/mnt/ilae/archive/tools/twas/WEIGHTS//PEC_TWAS_weights/ENSG00000168621.wgt.RDat	GDNF	5	37812779	37839788	0.03132	NA	NA	NA	NA	NA	NA	1522	0	top1	0.023	2.2e-08	NA	NA
PsychENCODE	/mnt/ilae/archive/tools/twas/WEIGHTS//PEC_TWAS_weights/ENSG00000168781.wgt.RDat	PPIP5K1	15	43825660	43882430	0.19492	NA	NA	NA	NA	NA	NA	455	0	enet	0.16	2.3e-53	NA	NA
PsychENCODE	/mnt/ilae/archive/tools/twas/WEIGHTS//PEC_TWAS_weights/ENSG00000168792.wgt.RDat	ABHD15	17	27887565	27894155	0.2045	NA	NA	NA	NA	NA	NA	800	0	lasso	0.085	1.7e-27	NA	NA
PsychENCODE	/mnt/ilae/archive/tools/twas/WEIGHTS//PEC_TWAS_weights/ENSG00000168802.wgt.RDat	CHTF8	16	69151913	69166487	0.02147	NA	NA	NA	NA	NA	NA	1264	0	enet	0.021	6.1e-08	NA	NA
PsychENCODE	/mnt/ilae/archive/tools/twas/WEIGHTS//PEC_TWAS_weights/ENSG00000168803.wgt.RDat	ADAL	15	43622872	43646096	0.46341	NA	NA	NA	NA	NA	NA	431	0	enet	0.36	3.6e-130	NA	NA
PsychENCODE	/mnt/ilae/archive/tools/twas/WEIGHTS//PEC_TWAS_weights/ENSG00000168924.wgt.RDat	LETM1	4	1813206	1857974	0.05267	NA	NA	NA	NA	NA	NA	1426	0	top1	0.016	2.1e-06	NA	NA
PsychENCODE	/mnt/ilae/archive/tools/twas/WEIGHTS//PEC_TWAS_weights/ENSG00000169006.wgt.RDat	NTSR2	2	11798304	11810290	0.23886	NA	NA	NA	NA	NA	NA	1518	0	enet	0.16	9.8e-52	NA	NA
PsychENCODE	/mnt/ilae/archive/tools/twas/WEIGHTS//PEC_TWAS_weights/ENSG00000169035.wgt.RDat	KLK7	19	51479729	51487355	0.22432	NA	NA	NA	NA	NA	NA	1389	0	bslmm	0.078	2.5e-25	NA	NA
PsychENCODE	/mnt/ilae/archive/tools/twas/WEIGHTS//PEC_TWAS_weights/ENSG00000169047.wgt.RDat	IRS1	2	227596033	227664475	0.08672	NA	NA	NA	NA	NA	NA	1491	0	lasso	0.035	3.5e-12	NA	NA
PsychENCODE	/mnt/ilae/archive/tools/twas/WEIGHTS//PEC_TWAS_weights/ENSG00000169136.wgt.RDat	ATF5	19	50431959	50437192	0.06716	NA	NA	NA	NA	NA	NA	1212	0	blup	0.015	6.4e-06	NA	NA
PsychENCODE	/mnt/ilae/archive/tools/twas/WEIGHTS//PEC_TWAS_weights/ENSG00000169155.wgt.RDat	ZBTB43	9	129567285	129600489	0.0873	NA	NA	NA	NA	NA	NA	1090	0	top1	0.033	1.9e-11	NA	NA
PsychENCODE	/mnt/ilae/archive/tools/twas/WEIGHTS//PEC_TWAS_weights/ENSG00000169169.wgt.RDat	CPT1C	19	50194155	50216988	0.29279	NA	NA	NA	NA	NA	NA	1208	0	enet	0.15	2e-49	NA	NA
PsychENCODE	/mnt/ilae/archive/tools/twas/WEIGHTS//PEC_TWAS_weights/ENSG00000169203.wgt.RDat	RP11-231C14.4	16	29495010	29517320	0.03839	NA	NA	NA	NA	NA	NA	765	0	lasso	0.0085	0.00048	NA	NA
PsychENCODE	/mnt/ilae/archive/tools/twas/WEIGHTS//PEC_TWAS_weights/ENSG00000169220.wgt.RDat	RGS14	5	176784838	176799602	0.41231	NA	NA	NA	NA	NA	NA	967	0	enet	0.28	5.2e-95	NA	NA
PsychENCODE	/mnt/ilae/archive/tools/twas/WEIGHTS//PEC_TWAS_weights/ENSG00000169228.wgt.RDat	RAB24	5	176728199	176730745	0.15386	NA	NA	NA	NA	NA	NA	1008	0	enet	0.095	1.2e-30	NA	NA
PsychENCODE	/mnt/ilae/archive/tools/twas/WEIGHTS//PEC_TWAS_weights/ENSG00000169230.wgt.RDat	PRELID1	5	176730775	176733960	0.0546	NA	NA	NA	NA	NA	NA	1009	0	enet	0.011	6.1e-05	NA	NA
PsychENCODE	/mnt/ilae/archive/tools/twas/WEIGHTS//PEC_TWAS_weights/ENSG00000169246.wgt.RDat	NPIPB3	16	21413558	21459888	0.09147	NA	NA	NA	NA	NA	NA	632	0	top1	0.016	2.6e-06	NA	NA
PsychENCODE	/mnt/ilae/archive/tools/twas/WEIGHTS//PEC_TWAS_weights/ENSG00000169247.wgt.RDat	SH3TC2	5	148303202	148442726	0.10986	NA	NA	NA	NA	NA	NA	1420	0	lasso	0.1	6.9e-34	NA	NA
PsychENCODE	/mnt/ilae/archive/tools/twas/WEIGHTS//PEC_TWAS_weights/ENSG00000169413.wgt.RDat	RNASE6	14	21249210	21250626	0.0428	NA	NA	NA	NA	NA	NA	1477	0	lasso	0.016	2.3e-06	NA	NA
PsychENCODE	/mnt/ilae/archive/tools/twas/WEIGHTS//PEC_TWAS_weights/ENSG00000169598.wgt.RDat	DFFB	1	3773845	3801993	0.12358	NA	NA	NA	NA	NA	NA	1716	0	enet	0.069	1.5e-22	NA	NA
PsychENCODE	/mnt/ilae/archive/tools/twas/WEIGHTS//PEC_TWAS_weights/ENSG00000169660.wgt.RDat	HEXDC	17	80376194	80400521	0.29104	NA	NA	NA	NA	NA	NA	1748	0	enet	0.16	1.9e-50	NA	NA
PsychENCODE	/mnt/ilae/archive/tools/twas/WEIGHTS//PEC_TWAS_weights/ENSG00000169683.wgt.RDat	LRRC45	17	79981178	79989027	0.20754	NA	NA	NA	NA	NA	NA	1560	0	top1	0.09	3.2e-29	NA	NA
PsychENCODE	/mnt/ilae/archive/tools/twas/WEIGHTS//PEC_TWAS_weights/ENSG00000169689.wgt.RDat	STRA13	17	79976578	79981983	0.59305	NA	NA	NA	NA	NA	NA	1568	0	enet	0.37	2.9e-134	NA	NA
PsychENCODE	/mnt/ilae/archive/tools/twas/WEIGHTS//PEC_TWAS_weights/ENSG00000169738.wgt.RDat	DCXR	17	79993012	79995608	0.08101	NA	NA	NA	NA	NA	NA	1558	0	enet	0.025	3.5e-09	NA	NA
PsychENCODE	/mnt/ilae/archive/tools/twas/WEIGHTS//PEC_TWAS_weights/ENSG00000169750.wgt.RDat	RAC3	17	79989500	79992080	0.15405	NA	NA	NA	NA	NA	NA	1556	0	enet	0.054	8.8e-18	NA	NA
PsychENCODE	/mnt/ilae/archive/tools/twas/WEIGHTS//PEC_TWAS_weights/ENSG00000169981.wgt.RDat	ZNF35	3	44690219	44702283	0.01125	NA	NA	NA	NA	NA	NA	1164	0	enet	0.0061	0.0027	NA	NA
PsychENCODE	/mnt/ilae/archive/tools/twas/WEIGHTS//PEC_TWAS_weights/ENSG00000170027.wgt.RDat	YWHAG	7	75956116	75988348	0.034	NA	NA	NA	NA	NA	NA	1214	0	blup	0.015	6.1e-06	NA	NA
PsychENCODE	/mnt/ilae/archive/tools/twas/WEIGHTS//PEC_TWAS_weights/ENSG00000170074.wgt.RDat	FAM153A	5	177134982	177210399	0.53478	NA	NA	NA	NA	NA	NA	1023	0	enet	0.43	1e-161	NA	NA
PsychENCODE	/mnt/ilae/archive/tools/twas/WEIGHTS//PEC_TWAS_weights/ENSG00000170089.wgt.RDat	RP11-423H2.1	5	177236408	177377733	0.28107	NA	NA	NA	NA	NA	NA	1227	0	lasso	0.15	5.5e-50	NA	NA
PsychENCODE	/mnt/ilae/archive/tools/twas/WEIGHTS//PEC_TWAS_weights/ENSG00000170113.wgt.RDat	NIPA1	15	23043277	23100005	0.19673	NA	NA	NA	NA	NA	NA	511	0	enet	0.048	6.9e-16	NA	NA
PsychENCODE	/mnt/ilae/archive/tools/twas/WEIGHTS//PEC_TWAS_weights/ENSG00000170236.wgt.RDat	USP50	15	50792759	50838905	0.01127	NA	NA	NA	NA	NA	NA	0	0	enet	0.0012	0.11	NA	NA
PsychENCODE	/mnt/ilae/archive/tools/twas/WEIGHTS//PEC_TWAS_weights/ENSG00000170276.wgt.RDat	HSPB2	11	111782966	111789574	0.02342	NA	NA	NA	NA	NA	NA	978	0	lasso	0.024	6.9e-09	NA	NA
PsychENCODE	/mnt/ilae/archive/tools/twas/WEIGHTS//PEC_TWAS_weights/ENSG00000170291.wgt.RDat	ELP5	17	7154735	7163259	0.1005	NA	NA	NA	NA	NA	NA	1336	0	enet	0.025	5.5e-09	NA	NA
PsychENCODE	/mnt/ilae/archive/tools/twas/WEIGHTS//PEC_TWAS_weights/ENSG00000170322.wgt.RDat	NFRKB	11	129733531	129765485	0.1919	NA	NA	NA	NA	NA	NA	1397	0	enet	0.13	1.4e-40	NA	NA
PsychENCODE	/mnt/ilae/archive/tools/twas/WEIGHTS//PEC_TWAS_weights/ENSG00000170324.wgt.RDat	FRMPD2	10	49364601	49482941	0.76645	NA	NA	NA	NA	NA	NA	807	0	enet	0.46	3.9e-179	NA	NA
PsychENCODE	/mnt/ilae/archive/tools/twas/WEIGHTS//PEC_TWAS_weights/ENSG00000170365.wgt.RDat	SMAD1	4	146402346	146479231	0.03678	NA	NA	NA	NA	NA	NA	1041	0	enet	0.0028	0.031	NA	NA
PsychENCODE	/mnt/ilae/archive/tools/twas/WEIGHTS//PEC_TWAS_weights/ENSG00000170426.wgt.RDat	SDR9C7	12	57316938	57328189	0.03392	NA	NA	NA	NA	NA	NA	859	0	lasso	0.018	6.3e-07	NA	NA
PsychENCODE	/mnt/ilae/archive/tools/twas/WEIGHTS//PEC_TWAS_weights/ENSG00000170439.wgt.RDat	METTL7B	12	56075330	56078395	0.04018	NA	NA	NA	NA	NA	NA	914	0	enet	0.032	2.6e-11	NA	NA
PsychENCODE	/mnt/ilae/archive/tools/twas/WEIGHTS//PEC_TWAS_weights/ENSG00000170581.wgt.RDat	STAT2	12	56735381	56753939	0.01939	NA	NA	NA	NA	NA	NA	735	0	lasso	0.0013	0.1	NA	NA
PsychENCODE	/mnt/ilae/archive/tools/twas/WEIGHTS//PEC_TWAS_weights/ENSG00000170667.wgt.RDat	RASA4B	7	102122892	102158228	0.43273	NA	NA	NA	NA	NA	NA	987	0	enet	0.13	1.7e-41	NA	NA
PsychENCODE	/mnt/ilae/archive/tools/twas/WEIGHTS//PEC_TWAS_weights/ENSG00000170846.wgt.RDat	AC093323.3	4	6675178	6677774	0.22882	NA	NA	NA	NA	NA	NA	1617	0	bslmm	0.11	4.2e-34	NA	NA
PsychENCODE	/mnt/ilae/archive/tools/twas/WEIGHTS//PEC_TWAS_weights/ENSG00000170893.wgt.RDat	TRH	3	129693148	129696781	0.03971	NA	NA	NA	NA	NA	NA	1203	0	enet	0.0097	0.0002	NA	NA
PsychENCODE	/mnt/ilae/archive/tools/twas/WEIGHTS//PEC_TWAS_weights/ENSG00000170949.wgt.RDat	ZNF160	19	53569859	53606689	0.20845	NA	NA	NA	NA	NA	NA	2543	0	enet	0.14	2e-44	NA	NA
PsychENCODE	/mnt/ilae/archive/tools/twas/WEIGHTS//PEC_TWAS_weights/ENSG00000170954.wgt.RDat	ZNF415	19	53611132	53636330	0.45451	NA	NA	NA	NA	NA	NA	2468	0	enet	0.29	9.5e-102	NA	NA
PsychENCODE	/mnt/ilae/archive/tools/twas/WEIGHTS//PEC_TWAS_weights/ENSG00000171049.wgt.RDat	FPR2	19	52255279	52273779	0.04304	NA	NA	NA	NA	NA	NA	2031	0	top1	0.0021	0.05	NA	NA
PsychENCODE	/mnt/ilae/archive/tools/twas/WEIGHTS//PEC_TWAS_weights/ENSG00000171105.wgt.RDat	INSR	19	7112266	7294045	0.12361	NA	NA	NA	NA	NA	NA	2194	0	enet	0.053	1.5e-17	NA	NA
PsychENCODE	/mnt/ilae/archive/tools/twas/WEIGHTS//PEC_TWAS_weights/ENSG00000171130.wgt.RDat	ATP6V0E2	7	149570057	149577784	0.4864	NA	NA	NA	NA	NA	NA	1117	0	lasso	0.42	5e-159	NA	NA
PsychENCODE	/mnt/ilae/archive/tools/twas/WEIGHTS//PEC_TWAS_weights/ENSG00000171159.wgt.RDat	C9orf16	9	130922539	130926207	0.0372	NA	NA	NA	NA	NA	NA	898	0	lasso	0.012	3.2e-05	NA	NA
PsychENCODE	/mnt/ilae/archive/tools/twas/WEIGHTS//PEC_TWAS_weights/ENSG00000171241.wgt.RDat	SHCBP1	16	46614466	46655538	0.1194	NA	NA	NA	NA	NA	NA	149	0	blup	0.16	4e-51	NA	NA
PsychENCODE	/mnt/ilae/archive/tools/twas/WEIGHTS//PEC_TWAS_weights/ENSG00000171262.wgt.RDat	FAM98B	15	38746328	38779911	0.0282	NA	NA	NA	NA	NA	NA	1345	0	lasso	0.03	1.8e-10	NA	NA
PsychENCODE	/mnt/ilae/archive/tools/twas/WEIGHTS//PEC_TWAS_weights/ENSG00000171298.wgt.RDat	GAA	17	78075355	78093678	0.29747	NA	NA	NA	NA	NA	NA	1499	0	enet	0.27	3.5e-92	NA	NA
PsychENCODE	/mnt/ilae/archive/tools/twas/WEIGHTS//PEC_TWAS_weights/ENSG00000171302.wgt.RDat	CANT1	17	76987799	77005949	0.12856	NA	NA	NA	NA	NA	NA	1599	0	bslmm	0.061	6.5e-20	NA	NA
PsychENCODE	/mnt/ilae/archive/tools/twas/WEIGHTS//PEC_TWAS_weights/ENSG00000171345.wgt.RDat	KRT19	17	39679869	39684560	0.02754	NA	NA	NA	NA	NA	NA	1402	0	top1	0.019	4e-07	NA	NA
PsychENCODE	/mnt/ilae/archive/tools/twas/WEIGHTS//PEC_TWAS_weights/ENSG00000171443.wgt.RDat	ZNF524	19	56111388	56114504	0.05195	NA	NA	NA	NA	NA	NA	1744	0	top1	0.025	4.2e-09	NA	NA
PsychENCODE	/mnt/ilae/archive/tools/twas/WEIGHTS//PEC_TWAS_weights/ENSG00000171503.wgt.RDat	ETFDH	4	159593277	159630775	0.36313	NA	NA	NA	NA	NA	NA	1133	0	enet	0.15	2.4e-48	NA	NA
PsychENCODE	/mnt/ilae/archive/tools/twas/WEIGHTS//PEC_TWAS_weights/ENSG00000171703.wgt.RDat	TCEA2	20	62681189	62703700	0.0338	NA	NA	NA	NA	NA	NA	1167	0	top1	0.019	3.7e-07	NA	NA
PsychENCODE	/mnt/ilae/archive/tools/twas/WEIGHTS//PEC_TWAS_weights/ENSG00000171847.wgt.RDat	FAM90A1	12	8373856	8380214	0.03115	NA	NA	NA	NA	NA	NA	1578	0	enet	0.011	0.0001	NA	NA
PsychENCODE	/mnt/ilae/archive/tools/twas/WEIGHTS//PEC_TWAS_weights/ENSG00000171861.wgt.RDat	RNMTL1	17	685513	695749	0.06623	NA	NA	NA	NA	NA	NA	1354	0	bslmm	0.023	1.8e-08	NA	NA
PsychENCODE	/mnt/ilae/archive/tools/twas/WEIGHTS//PEC_TWAS_weights/ENSG00000171863.wgt.RDat	RPS7	2	3622795	3628509	0.12659	NA	NA	NA	NA	NA	NA	1757	0	enet	0.098	1.1e-31	NA	NA
PsychENCODE	/mnt/ilae/archive/tools/twas/WEIGHTS//PEC_TWAS_weights/ENSG00000171903.wgt.RDat	CYP4F11	19	16023177	16045677	0.24191	NA	NA	NA	NA	NA	NA	2176	0	enet	0.17	3.2e-57	NA	NA
PsychENCODE	/mnt/ilae/archive/tools/twas/WEIGHTS//PEC_TWAS_weights/ENSG00000171943.wgt.RDat	SRGAP2C	1	121107124	121129949	0.36005	NA	NA	NA	NA	NA	NA	4	0	enet	0.22	1.8e-72	NA	NA
PsychENCODE	/mnt/ilae/archive/tools/twas/WEIGHTS//PEC_TWAS_weights/ENSG00000171970.wgt.RDat	ZNF57	19	2900896	2918474	0.03792	NA	NA	NA	NA	NA	NA	1897	0	bslmm	0.0019	0.059	NA	NA
PsychENCODE	/mnt/ilae/archive/tools/twas/WEIGHTS//PEC_TWAS_weights/ENSG00000172006.wgt.RDat	ZNF554	19	2819872	2835771	0.16432	NA	NA	NA	NA	NA	NA	1941	0	enet	0.09	5e-29	NA	NA
PsychENCODE	/mnt/ilae/archive/tools/twas/WEIGHTS//PEC_TWAS_weights/ENSG00000172009.wgt.RDat	THOP1	19	2785458	2813599	0.06831	NA	NA	NA	NA	NA	NA	1932	0	bslmm	0.011	6e-05	NA	NA
PsychENCODE	/mnt/ilae/archive/tools/twas/WEIGHTS//PEC_TWAS_weights/ENSG00000172058.wgt.RDat	SERF1A	5	70196492	70214357	0.44638	NA	NA	NA	NA	NA	NA	25	0	enet	0.32	8.2e-112	NA	NA
PsychENCODE	/mnt/ilae/archive/tools/twas/WEIGHTS//PEC_TWAS_weights/ENSG00000172062.wgt.RDat	SMN1	5	70220768	70249769	0.1155	NA	NA	NA	NA	NA	NA	50	0	blup	0.024	7.8e-09	NA	NA
PsychENCODE	/mnt/ilae/archive/tools/twas/WEIGHTS//PEC_TWAS_weights/ENSG00000172183.wgt.RDat	ISG20	15	89179384	89199714	0.02893	NA	NA	NA	NA	NA	NA	1247	0	top1	0.024	7.5e-09	NA	NA
PsychENCODE	/mnt/ilae/archive/tools/twas/WEIGHTS//PEC_TWAS_weights/ENSG00000172273.wgt.RDat	HINFP	11	118992297	119006752	0.25696	NA	NA	NA	NA	NA	NA	1225	0	enet	0.12	3.3e-40	NA	NA
PsychENCODE	/mnt/ilae/archive/tools/twas/WEIGHTS//PEC_TWAS_weights/ENSG00000172497.wgt.RDat	ACOT12	5	80625824	80689998	0.08885	NA	NA	NA	NA	NA	NA	1266	0	lasso	0.053	1.4e-17	NA	NA
PsychENCODE	/mnt/ilae/archive/tools/twas/WEIGHTS//PEC_TWAS_weights/ENSG00000172590.wgt.RDat	MRPL52	14	23299088	23304246	0.11905	NA	NA	NA	NA	NA	NA	1365	0	top1	0.048	6.2e-16	NA	NA
PsychENCODE	/mnt/ilae/archive/tools/twas/WEIGHTS//PEC_TWAS_weights/ENSG00000172613.wgt.RDat	RAD9A	11	67159176	67165881	0.24616	NA	NA	NA	NA	NA	NA	1212	0	enet	0.072	1.8e-23	NA	NA
PsychENCODE	/mnt/ilae/archive/tools/twas/WEIGHTS//PEC_TWAS_weights/ENSG00000172661.wgt.RDat	FAM21C	10	46222648	46288409	0.72184	NA	NA	NA	NA	NA	NA	942	0	enet	0.28	2.7e-95	NA	NA
PsychENCODE	/mnt/ilae/archive/tools/twas/WEIGHTS//PEC_TWAS_weights/ENSG00000172771.wgt.RDat	EFCAB12	3	129120164	129147494	0.03545	NA	NA	NA	NA	NA	NA	976	0	enet	0.0092	0.00029	NA	NA
PsychENCODE	/mnt/ilae/archive/tools/twas/WEIGHTS//PEC_TWAS_weights/ENSG00000172780.wgt.RDat	RAB43	3	128806412	128841644	0.01823	NA	NA	NA	NA	NA	NA	1430	0	enet	0.0004	0.22	NA	NA
PsychENCODE	/mnt/ilae/archive/tools/twas/WEIGHTS//PEC_TWAS_weights/ENSG00000172830.wgt.RDat	SSH3	11	67070919	67080078	0.08919	NA	NA	NA	NA	NA	NA	1028	0	bslmm	0.05	1.1e-16	NA	NA
PsychENCODE	/mnt/ilae/archive/tools/twas/WEIGHTS//PEC_TWAS_weights/ENSG00000172890.wgt.RDat	NADSYN1	11	71164155	71235153	0.20588	NA	NA	NA	NA	NA	NA	1912	0	lasso	0.072	1.4e-23	NA	NA
PsychENCODE	/mnt/ilae/archive/tools/twas/WEIGHTS//PEC_TWAS_weights/ENSG00000172893.wgt.RDat	DHCR7	11	71139239	71163914	0.1418	NA	NA	NA	NA	NA	NA	1863	0	enet	0.1	3.1e-32	NA	NA
PsychENCODE	/mnt/ilae/archive/tools/twas/WEIGHTS//PEC_TWAS_weights/ENSG00000172932.wgt.RDat	ANKRD13D	11	67056018	67069956	0.02316	NA	NA	NA	NA	NA	NA	1003	0	bslmm	0.0046	0.0076	NA	NA
PsychENCODE	/mnt/ilae/archive/tools/twas/WEIGHTS//PEC_TWAS_weights/ENSG00000173227.wgt.RDat	SYT12	11	66774249	66818334	0.03878	NA	NA	NA	NA	NA	NA	637	0	top1	0.0024	0.042	NA	NA
PsychENCODE	/mnt/ilae/archive/tools/twas/WEIGHTS//PEC_TWAS_weights/ENSG00000173262.wgt.RDat	SLC2A14	12	7965108	8043744	0.40017	NA	NA	NA	NA	NA	NA	1838	0	enet	0.24	2.6e-81	NA	NA
PsychENCODE	/mnt/ilae/archive/tools/twas/WEIGHTS//PEC_TWAS_weights/ENSG00000173456.wgt.RDat	RNF26	11	119205237	119208023	0.06985	NA	NA	NA	NA	NA	NA	1124	0	top1	0.047	1.1e-15	NA	NA
PsychENCODE	/mnt/ilae/archive/tools/twas/WEIGHTS//PEC_TWAS_weights/ENSG00000173531.wgt.RDat	MST1	3	49721380	49726934	0.16115	NA	NA	NA	NA	NA	NA	689	0	enet	0.061	4.3e-20	NA	NA
PsychENCODE	/mnt/ilae/archive/tools/twas/WEIGHTS//PEC_TWAS_weights/ENSG00000173542.wgt.RDat	MOB1B	4	71768043	71888166	0.05318	NA	NA	NA	NA	NA	NA	1482	0	top1	0.045	3.6e-15	NA	NA
PsychENCODE	/mnt/ilae/archive/tools/twas/WEIGHTS//PEC_TWAS_weights/ENSG00000173548.wgt.RDat	SNX33	15	75940247	75954642	0.05319	NA	NA	NA	NA	NA	NA	898	0	enet	0.042	4e-14	NA	NA
PsychENCODE	/mnt/ilae/archive/tools/twas/WEIGHTS//PEC_TWAS_weights/ENSG00000173559.wgt.RDat	NABP1	2	192542794	192561385	0.06982	NA	NA	NA	NA	NA	NA	966	0	enet	0.012	3.6e-05	NA	NA
PsychENCODE	/mnt/ilae/archive/tools/twas/WEIGHTS//PEC_TWAS_weights/ENSG00000173581.wgt.RDat	CCDC106	19	56152428	56164527	0.04086	NA	NA	NA	NA	NA	NA	1773	0	lasso	0.022	3.9e-08	NA	NA
PsychENCODE	/mnt/ilae/archive/tools/twas/WEIGHTS//PEC_TWAS_weights/ENSG00000173614.wgt.RDat	NMNAT1	1	10003486	10045559	0.0833	NA	NA	NA	NA	NA	NA	1158	0	enet	0.037	8.5e-13	NA	NA
PsychENCODE	/mnt/ilae/archive/tools/twas/WEIGHTS//PEC_TWAS_weights/ENSG00000173638.wgt.RDat	SLC19A1	21	46913486	46964325	0.03871	NA	NA	NA	NA	NA	NA	1779	0	lasso	0.021	5.2e-08	NA	NA
PsychENCODE	/mnt/ilae/archive/tools/twas/WEIGHTS//PEC_TWAS_weights/ENSG00000173715.wgt.RDat	C11orf80	11	66511922	66610987	0.37789	NA	NA	NA	NA	NA	NA	701	0	enet	0.28	1.1e-94	NA	NA
PsychENCODE	/mnt/ilae/archive/tools/twas/WEIGHTS//PEC_TWAS_weights/ENSG00000173757.wgt.RDat	STAT5B	17	40351186	40428725	0.07243	NA	NA	NA	NA	NA	NA	762	0	enet	0.014	1.3e-05	NA	NA
PsychENCODE	/mnt/ilae/archive/tools/twas/WEIGHTS//PEC_TWAS_weights/ENSG00000173801.wgt.RDat	JUP	17	39775692	39943183	0.12066	NA	NA	NA	NA	NA	NA	1222	0	enet	0.037	1.3e-12	NA	NA
PsychENCODE	/mnt/ilae/archive/tools/twas/WEIGHTS//PEC_TWAS_weights/ENSG00000173812.wgt.RDat	EIF1	17	39845137	39848920	0.02181	NA	NA	NA	NA	NA	NA	1082	0	enet	0.0027	0.033	NA	NA
PsychENCODE	/mnt/ilae/archive/tools/twas/WEIGHTS//PEC_TWAS_weights/ENSG00000173821.wgt.RDat	RNF213	17	78234665	78372586	0.24541	NA	NA	NA	NA	NA	NA	1974	0	enet	0.091	1.6e-29	NA	NA
PsychENCODE	/mnt/ilae/archive/tools/twas/WEIGHTS//PEC_TWAS_weights/ENSG00000173826.wgt.RDat	KCNH6	17	61600695	61626338	0.04877	NA	NA	NA	NA	NA	NA	815	0	enet	0.018	4.5e-07	NA	NA
PsychENCODE	/mnt/ilae/archive/tools/twas/WEIGHTS//PEC_TWAS_weights/ENSG00000174004.wgt.RDat	NRROS	3	196366557	196388875	0.03475	NA	NA	NA	NA	NA	NA	1539	0	lasso	0.042	3.9e-14	NA	NA
PsychENCODE	/mnt/ilae/archive/tools/twas/WEIGHTS//PEC_TWAS_weights/ENSG00000174007.wgt.RDat	CEP19	3	196433148	196439164	0.36748	NA	NA	NA	NA	NA	NA	1424	0	enet	0.32	9.1e-113	NA	NA
PsychENCODE	/mnt/ilae/archive/tools/twas/WEIGHTS//PEC_TWAS_weights/ENSG00000174013.wgt.RDat	FBXO45	3	196295482	196315930	0.16143	NA	NA	NA	NA	NA	NA	1608	0	top1	0.13	6.6e-43	NA	NA
PsychENCODE	/mnt/ilae/archive/tools/twas/WEIGHTS//PEC_TWAS_weights/ENSG00000174093.wgt.RDat	RP11-1407O15.2	17	36337717	36421858	0.33385	NA	NA	NA	NA	NA	NA	813	0	enet	0.14	1.4e-45	NA	NA
PsychENCODE	/mnt/ilae/archive/tools/twas/WEIGHTS//PEC_TWAS_weights/ENSG00000174100.wgt.RDat	MRPL45	17	36452989	36479101	0.24658	NA	NA	NA	NA	NA	NA	772	0	bslmm	0.12	1.2e-37	NA	NA
PsychENCODE	/mnt/ilae/archive/tools/twas/WEIGHTS//PEC_TWAS_weights/ENSG00000174123.wgt.RDat	TLR10	4	38773860	38784611	0.11945	NA	NA	NA	NA	NA	NA	1602	0	lasso	0.051	4.4e-17	NA	NA
PsychENCODE	/mnt/ilae/archive/tools/twas/WEIGHTS//PEC_TWAS_weights/ENSG00000174177.wgt.RDat	CTU2	16	88772871	88781794	0.20861	NA	NA	NA	NA	NA	NA	2045	0	lasso	0.14	9e-47	NA	NA
PsychENCODE	/mnt/ilae/archive/tools/twas/WEIGHTS//PEC_TWAS_weights/ENSG00000174194.wgt.RDat	AGAP8	10	51224681	51371321	0.67927	NA	NA	NA	NA	NA	NA	698	0	enet	0.45	8.8e-174	NA	NA
PsychENCODE	/mnt/ilae/archive/tools/twas/WEIGHTS//PEC_TWAS_weights/ENSG00000174196.wgt.RDat	FAM21D	10	51187938	51192032	0.07555	NA	NA	NA	NA	NA	NA	614	0	enet	0.037	1.5e-12	NA	NA
PsychENCODE	/mnt/ilae/archive/tools/twas/WEIGHTS//PEC_TWAS_weights/ENSG00000174231.wgt.RDat	PRPF8	17	1553923	1588176	0.06246	NA	NA	NA	NA	NA	NA	1710	0	enet	0.01	0.00012	NA	NA
PsychENCODE	/mnt/ilae/archive/tools/twas/WEIGHTS//PEC_TWAS_weights/ENSG00000174292.wgt.RDat	TNK1	17	7283853	7293093	0.09933	NA	NA	NA	NA	NA	NA	1183	0	lasso	0.07	9.9e-23	NA	NA
PsychENCODE	/mnt/ilae/archive/tools/twas/WEIGHTS//PEC_TWAS_weights/ENSG00000174307.wgt.RDat	PHLDA3	1	201434620	201438365	0.23812	NA	NA	NA	NA	NA	NA	1341	0	lasso	0.17	4.7e-56	NA	NA
PsychENCODE	/mnt/ilae/archive/tools/twas/WEIGHTS//PEC_TWAS_weights/ENSG00000174353.wgt.RDat	STAG3L3	7	72440227	72476445	0.07847	NA	NA	NA	NA	NA	NA	713	0	enet	0.028	5.8e-10	NA	NA
PsychENCODE	/mnt/ilae/archive/tools/twas/WEIGHTS//PEC_TWAS_weights/ENSG00000174368.wgt.RDat	PMS2P2	7	74880905	74988262	0.12493	NA	NA	NA	NA	NA	NA	846	0	lasso	0.091	2.3e-29	NA	NA
PsychENCODE	/mnt/ilae/archive/tools/twas/WEIGHTS//PEC_TWAS_weights/ENSG00000174370.wgt.RDat	C11orf45	11	128769460	128775930	0.16821	NA	NA	NA	NA	NA	NA	1134	0	top1	0.063	1.6e-20	NA	NA
PsychENCODE	/mnt/ilae/archive/tools/twas/WEIGHTS//PEC_TWAS_weights/ENSG00000174374.wgt.RDat	WBSCR16	7	74441226	74490064	0.01764	NA	NA	NA	NA	NA	NA	158	0	bslmm	0.005	0.0056	NA	NA
PsychENCODE	/mnt/ilae/archive/tools/twas/WEIGHTS//PEC_TWAS_weights/ENSG00000174384.wgt.RDat	RP11-313P13.4	7	72507941	72515008	0.26047	NA	NA	NA	NA	NA	NA	676	0	enet	0.053	1.2e-17	NA	NA
PsychENCODE	/mnt/ilae/archive/tools/twas/WEIGHTS//PEC_TWAS_weights/ENSG00000174403.wgt.RDat	C20orf166-AS1	20	61141550	61148733	0.04816	NA	NA	NA	NA	NA	NA	1720	0	top1	0.019	2.2e-07	NA	NA
PsychENCODE	/mnt/ilae/archive/tools/twas/WEIGHTS//PEC_TWAS_weights/ENSG00000174428.wgt.RDat	GTF2IRD2B	7	74508364	74565623	0.05003	NA	NA	NA	NA	NA	NA	123	0	bslmm	0.044	7.8e-15	NA	NA
PsychENCODE	/mnt/ilae/archive/tools/twas/WEIGHTS//PEC_TWAS_weights/ENSG00000174442.wgt.RDat	ZWILCH	15	66797297	66842115	0.31333	NA	NA	NA	NA	NA	NA	1737	0	enet	0.18	2e-59	NA	NA
PsychENCODE	/mnt/ilae/archive/tools/twas/WEIGHTS//PEC_TWAS_weights/ENSG00000174586.wgt.RDat	ZNF497	19	58865723	58874214	0.08894	NA	NA	NA	NA	NA	NA	951	0	enet	0.062	2.3e-20	NA	NA
PsychENCODE	/mnt/ilae/archive/tools/twas/WEIGHTS//PEC_TWAS_weights/ENSG00000174780.wgt.RDat	SRP72	4	57333081	57369839	0.06591	NA	NA	NA	NA	NA	NA	1848	0	lasso	0.026	3.1e-09	NA	NA
PsychENCODE	/mnt/ilae/archive/tools/twas/WEIGHTS//PEC_TWAS_weights/ENSG00000174808.wgt.RDat	BTC	4	75669969	75719896	0.10295	NA	NA	NA	NA	NA	NA	1699	0	enet	0.062	3.4e-20	NA	NA
PsychENCODE	/mnt/ilae/archive/tools/twas/WEIGHTS//PEC_TWAS_weights/ENSG00000174938.wgt.RDat	SEZ6L2	16	29882480	29910868	0.02594	NA	NA	NA	NA	NA	NA	394	0	top1	0.0049	0.0062	NA	NA
PsychENCODE	/mnt/ilae/archive/tools/twas/WEIGHTS//PEC_TWAS_weights/ENSG00000174939.wgt.RDat	ASPHD1	16	29911696	29931185	0.04002	NA	NA	NA	NA	NA	NA	396	0	enet	0.028	6e-10	NA	NA
PsychENCODE	/mnt/ilae/archive/tools/twas/WEIGHTS//PEC_TWAS_weights/ENSG00000174943.wgt.RDat	KCTD13	16	29916333	29938356	0.02227	NA	NA	NA	NA	NA	NA	403	0	lasso	0.01	0.00016	NA	NA
PsychENCODE	/mnt/ilae/archive/tools/twas/WEIGHTS//PEC_TWAS_weights/ENSG00000174945.wgt.RDat	AMZ1	7	2719156	2815134	0.24332	NA	NA	NA	NA	NA	NA	2243	0	enet	0.18	9.9e-58	NA	NA
PsychENCODE	/mnt/ilae/archive/tools/twas/WEIGHTS//PEC_TWAS_weights/ENSG00000174951.wgt.RDat	FUT1	19	49251268	49258647	0.2492	NA	NA	NA	NA	NA	NA	1550	0	lasso	0.15	4.7e-49	NA	NA
PsychENCODE	/mnt/ilae/archive/tools/twas/WEIGHTS//PEC_TWAS_weights/ENSG00000174977.wgt.RDat	AC026271.5	17	18553508	18554855	0.0157	NA	NA	NA	NA	NA	NA	709	0	top1	0.0047	0.0074	NA	NA
PsychENCODE	/mnt/ilae/archive/tools/twas/WEIGHTS//PEC_TWAS_weights/ENSG00000175048.wgt.RDat	ZDHHC14	6	157802165	158099178	0.1435	NA	NA	NA	NA	NA	NA	1971	0	enet	0.064	7.5e-21	NA	NA
PsychENCODE	/mnt/ilae/archive/tools/twas/WEIGHTS//PEC_TWAS_weights/ENSG00000175077.wgt.RDat	RTP1	3	186915274	186919253	0.10934	NA	NA	NA	NA	NA	NA	1617	0	enet	0.041	9e-14	NA	NA
PsychENCODE	/mnt/ilae/archive/tools/twas/WEIGHTS//PEC_TWAS_weights/ENSG00000175137.wgt.RDat	SH3BP5L	1	249104648	249120832	0.0709	NA	NA	NA	NA	NA	NA	237	0	top1	0.042	2.5e-14	NA	NA
PsychENCODE	/mnt/ilae/archive/tools/twas/WEIGHTS//PEC_TWAS_weights/ENSG00000175216.wgt.RDat	CKAP5	11	46764598	46867847	0.02243	NA	NA	NA	NA	NA	NA	717	0	enet	0.0086	0.00042	NA	NA
PsychENCODE	/mnt/ilae/archive/tools/twas/WEIGHTS//PEC_TWAS_weights/ENSG00000175221.wgt.RDat	MED16	19	867962	893218	0.13552	NA	NA	NA	NA	NA	NA	426	0	lasso	0.059	2.6e-19	NA	NA
PsychENCODE	/mnt/ilae/archive/tools/twas/WEIGHTS//PEC_TWAS_weights/ENSG00000175265.wgt.RDat	GOLGA8A	15	34671269	34880704	0.34776	NA	NA	NA	NA	NA	NA	1708	0	enet	0.17	4.9e-56	NA	NA
PsychENCODE	/mnt/ilae/archive/tools/twas/WEIGHTS//PEC_TWAS_weights/ENSG00000175267.wgt.RDat	VWA3A	16	22103859	22168287	0.06121	NA	NA	NA	NA	NA	NA	364	0	enet	0.016	2.2e-06	NA	NA
PsychENCODE	/mnt/ilae/archive/tools/twas/WEIGHTS//PEC_TWAS_weights/ENSG00000175344.wgt.RDat	CHRNA7	15	32322691	32464722	0.29047	NA	NA	NA	NA	NA	NA	846	0	enet	0.091	1.6e-29	NA	NA
PsychENCODE	/mnt/ilae/archive/tools/twas/WEIGHTS//PEC_TWAS_weights/ENSG00000175489.wgt.RDat	LRRC25	19	18501954	18508427	0.06878	NA	NA	NA	NA	NA	NA	1428	0	top1	0.042	3.9e-14	NA	NA
PsychENCODE	/mnt/ilae/archive/tools/twas/WEIGHTS//PEC_TWAS_weights/ENSG00000175575.wgt.RDat	PAAF1	11	73587744	73638790	0.72303	NA	NA	NA	NA	NA	NA	1405	0	enet	0.52	2.1e-211	NA	NA
PsychENCODE	/mnt/ilae/archive/tools/twas/WEIGHTS//PEC_TWAS_weights/ENSG00000175691.wgt.RDat	ZNF77	19	2933216	2944969	0.10793	NA	NA	NA	NA	NA	NA	1871	0	bslmm	0.063	1.5e-20	NA	NA
PsychENCODE	/mnt/ilae/archive/tools/twas/WEIGHTS//PEC_TWAS_weights/ENSG00000175701.wgt.RDat	LINC00116	2	110969106	111002997	0.22054	NA	NA	NA	NA	NA	NA	178	0	enet	0.2	1.7e-65	NA	NA
PsychENCODE	/mnt/ilae/archive/tools/twas/WEIGHTS//PEC_TWAS_weights/ENSG00000175766.wgt.RDat	EIF4E1B	5	176057683	176073642	0.07946	NA	NA	NA	NA	NA	NA	1261	0	enet	0.02	1.7e-07	NA	NA
PsychENCODE	/mnt/ilae/archive/tools/twas/WEIGHTS//PEC_TWAS_weights/ENSG00000175772.wgt.RDat	LINC01106	2	111132715	111142019	0.53865	NA	NA	NA	NA	NA	NA	315	0	enet	0.16	1.1e-50	NA	NA
PsychENCODE	/mnt/ilae/archive/tools/twas/WEIGHTS//PEC_TWAS_weights/ENSG00000175826.wgt.RDat	CTDNEP1	17	7146910	7155810	0.2552	NA	NA	NA	NA	NA	NA	1344	0	enet	0.17	2.8e-57	NA	NA
PsychENCODE	/mnt/ilae/archive/tools/twas/WEIGHTS//PEC_TWAS_weights/ENSG00000175854.wgt.RDat	SWI5	9	131037658	131051269	0.1679	NA	NA	NA	NA	NA	NA	876	0	enet	0.1	2.3e-33	NA	NA
PsychENCODE	/mnt/ilae/archive/tools/twas/WEIGHTS//PEC_TWAS_weights/ENSG00000175873.wgt.RDat	AC004840.9	7	2477398	2487485	0.08866	NA	NA	NA	NA	NA	NA	2021	0	enet	0.048	5.5e-16	NA	NA
PsychENCODE	/mnt/ilae/archive/tools/twas/WEIGHTS//PEC_TWAS_weights/ENSG00000176022.wgt.RDat	B3GALT6	1	1167629	1170421	0.08717	NA	NA	NA	NA	NA	NA	307	0	enet	0.075	3e-24	NA	NA
PsychENCODE	/mnt/ilae/archive/tools/twas/WEIGHTS//PEC_TWAS_weights/ENSG00000176046.wgt.RDat	NUPR1	16	28548606	28550495	0.32306	NA	NA	NA	NA	NA	NA	592	0	bslmm	0.12	6.1e-40	NA	NA
PsychENCODE	/mnt/ilae/archive/tools/twas/WEIGHTS//PEC_TWAS_weights/ENSG00000176208.wgt.RDat	ATAD5	17	29158988	29222887	0.01695	NA	NA	NA	NA	NA	NA	1044	0	enet	0.0012	0.11	NA	NA
PsychENCODE	/mnt/ilae/archive/tools/twas/WEIGHTS//PEC_TWAS_weights/ENSG00000176383.wgt.RDat	B3GNT4	12	122688090	122693499	0.03405	NA	NA	NA	NA	NA	NA	0	0	lasso	0.017	1.1e-06	NA	NA
PsychENCODE	/mnt/ilae/archive/tools/twas/WEIGHTS//PEC_TWAS_weights/ENSG00000176393.wgt.RDat	RNPEP	1	201951500	201975275	0.22305	NA	NA	NA	NA	NA	NA	1276	0	enet	0.15	8.2e-48	NA	NA
PsychENCODE	/mnt/ilae/archive/tools/twas/WEIGHTS//PEC_TWAS_weights/ENSG00000176476.wgt.RDat	CCDC101	16	28565236	28603111	0.04334	NA	NA	NA	NA	NA	NA	581	0	bslmm	0.016	2.9e-06	NA	NA
PsychENCODE	/mnt/ilae/archive/tools/twas/WEIGHTS//PEC_TWAS_weights/ENSG00000176490.wgt.RDat	DIRAS1	19	2714565	2721416	0.05393	NA	NA	NA	NA	NA	NA	1873	0	bslmm	0.026	2.2e-09	NA	NA
PsychENCODE	/mnt/ilae/archive/tools/twas/WEIGHTS//PEC_TWAS_weights/ENSG00000176532.wgt.RDat	PRR15	7	29603427	29606911	0.02893	NA	NA	NA	NA	NA	NA	0	0	enet	0.016	2.1e-06	NA	NA
PsychENCODE	/mnt/ilae/archive/tools/twas/WEIGHTS//PEC_TWAS_weights/ENSG00000176533.wgt.RDat	GNG7	19	2511217	2702707	0.14034	NA	NA	NA	NA	NA	NA	2039	0	bslmm	0.077	6e-25	NA	NA
PsychENCODE	/mnt/ilae/archive/tools/twas/WEIGHTS//PEC_TWAS_weights/ENSG00000176563.wgt.RDat	CNTD1	17	40950810	40963605	0.06506	NA	NA	NA	NA	NA	NA	815	0	enet	0.018	6.9e-07	NA	NA
PsychENCODE	/mnt/ilae/archive/tools/twas/WEIGHTS//PEC_TWAS_weights/ENSG00000176595.wgt.RDat	KBTBD11	8	1922044	1955102	0.19203	NA	NA	NA	NA	NA	NA	1788	0	enet	0.056	1.7e-18	NA	NA
PsychENCODE	/mnt/ilae/archive/tools/twas/WEIGHTS//PEC_TWAS_weights/ENSG00000176681.wgt.RDat	LRRC37A	17	44370099	44415160	0.63084	NA	NA	NA	NA	NA	NA	626	0	enet	0.43	9.1e-165	NA	NA
PsychENCODE	/mnt/ilae/archive/tools/twas/WEIGHTS//PEC_TWAS_weights/ENSG00000176714.wgt.RDat	CCDC121	2	27848506	27851879	0.04299	NA	NA	NA	NA	NA	NA	785	0	enet	0.0093	0.00027	NA	NA
PsychENCODE	/mnt/ilae/archive/tools/twas/WEIGHTS//PEC_TWAS_weights/ENSG00000176715.wgt.RDat	ACSF3	16	89154783	89222254	0.35323	NA	NA	NA	NA	NA	NA	1988	0	enet	0.23	1.2e-78	NA	NA
PsychENCODE	/mnt/ilae/archive/tools/twas/WEIGHTS//PEC_TWAS_weights/ENSG00000176720.wgt.RDat	BOK	2	242498136	242513546	0.0867	NA	NA	NA	NA	NA	NA	1694	0	bslmm	0.028	4.1e-10	NA	NA
PsychENCODE	/mnt/ilae/archive/tools/twas/WEIGHTS//PEC_TWAS_weights/ENSG00000176809.wgt.RDat	LRRC37A3	17	62850430	62915598	0.12555	NA	NA	NA	NA	NA	NA	822	0	lasso	0.056	1.6e-18	NA	NA
PsychENCODE	/mnt/ilae/archive/tools/twas/WEIGHTS//PEC_TWAS_weights/ENSG00000176840.wgt.RDat	MIR7-3HG	19	4769117	4772545	0.57243	NA	NA	NA	NA	NA	NA	1523	0	enet	0.55	1.1e-231	NA	NA
PsychENCODE	/mnt/ilae/archive/tools/twas/WEIGHTS//PEC_TWAS_weights/ENSG00000176871.wgt.RDat	WSB2	12	118470712	118500235	0.05719	NA	NA	NA	NA	NA	NA	1616	0	enet	0.023	1.5e-08	NA	NA
PsychENCODE	/mnt/ilae/archive/tools/twas/WEIGHTS//PEC_TWAS_weights/ENSG00000176890.wgt.RDat	TYMS	18	657604	673578	0.0618	NA	NA	NA	NA	NA	NA	1835	0	lasso	0.033	2.2e-11	NA	NA
PsychENCODE	/mnt/ilae/archive/tools/twas/WEIGHTS//PEC_TWAS_weights/ENSG00000176919.wgt.RDat	C8G	9	139839698	139841426	0.0138	NA	NA	NA	NA	NA	NA	603	0	top1	0.0029	0.028	NA	NA
PsychENCODE	/mnt/ilae/archive/tools/twas/WEIGHTS//PEC_TWAS_weights/ENSG00000176945.wgt.RDat	MUC20	3	195447753	195467994	0.67744	NA	NA	NA	NA	NA	NA	1553	0	enet	0.46	3.2e-177	NA	NA
PsychENCODE	/mnt/ilae/archive/tools/twas/WEIGHTS//PEC_TWAS_weights/ENSG00000176946.wgt.RDat	THAP4	2	242523820	242576864	0.07543	NA	NA	NA	NA	NA	NA	1715	0	bslmm	0.037	1.2e-12	NA	NA
PsychENCODE	/mnt/ilae/archive/tools/twas/WEIGHTS//PEC_TWAS_weights/ENSG00000176953.wgt.RDat	NFATC2IP	16	28962128	28978418	0.08598	NA	NA	NA	NA	NA	NA	843	0	lasso	0.046	1.5e-15	NA	NA
PsychENCODE	/mnt/ilae/archive/tools/twas/WEIGHTS//PEC_TWAS_weights/ENSG00000176956.wgt.RDat	LY6H	8	144239331	144242128	0.23292	NA	NA	NA	NA	NA	NA	1858	0	enet	0.14	3.5e-45	NA	NA
PsychENCODE	/mnt/ilae/archive/tools/twas/WEIGHTS//PEC_TWAS_weights/ENSG00000176978.wgt.RDat	DPP7	9	140004994	140009629	0.3768	NA	NA	NA	NA	NA	NA	438	0	bslmm	0.13	5.7e-43	NA	NA
PsychENCODE	/mnt/ilae/archive/tools/twas/WEIGHTS//PEC_TWAS_weights/ENSG00000177105.wgt.RDat	RHOG	11	3848208	3862213	0.01922	NA	NA	NA	NA	NA	NA	1845	0	blup	0.0019	0.061	NA	NA
PsychENCODE	/mnt/ilae/archive/tools/twas/WEIGHTS//PEC_TWAS_weights/ENSG00000177106.wgt.RDat	EPS8L2	11	694438	727727	0.40372	NA	NA	NA	NA	NA	NA	1804	0	lasso	0.25	3.2e-84	NA	NA
PsychENCODE	/mnt/ilae/archive/tools/twas/WEIGHTS//PEC_TWAS_weights/ENSG00000177119.wgt.RDat	ANO6	12	45609770	45834187	0.09832	NA	NA	NA	NA	NA	NA	1301	0	lasso	0.034	1.2e-11	NA	NA
PsychENCODE	/mnt/ilae/archive/tools/twas/WEIGHTS//PEC_TWAS_weights/ENSG00000177225.wgt.RDat	PDDC1	11	767220	777488	0.1456	NA	NA	NA	NA	NA	NA	1740	0	top1	0.099	4.9e-32	NA	NA
PsychENCODE	/mnt/ilae/archive/tools/twas/WEIGHTS//PEC_TWAS_weights/ENSG00000177233.wgt.RDat	OR2M1P	1	248285234	248286184	0.25727	NA	NA	NA	NA	NA	NA	1622	0	enet	0.12	4e-39	NA	NA
PsychENCODE	/mnt/ilae/archive/tools/twas/WEIGHTS//PEC_TWAS_weights/ENSG00000177236.wgt.RDat	AP006621.1	11	780117	780755	0.48964	NA	NA	NA	NA	NA	NA	1735	0	enet	0.44	6.2e-167	NA	NA
PsychENCODE	/mnt/ilae/archive/tools/twas/WEIGHTS//PEC_TWAS_weights/ENSG00000177239.wgt.RDat	MAN1B1	9	139981379	140003635	0.178	NA	NA	NA	NA	NA	NA	447	0	bslmm	0.16	8.5e-52	NA	NA
PsychENCODE	/mnt/ilae/archive/tools/twas/WEIGHTS//PEC_TWAS_weights/ENSG00000177294.wgt.RDat	FBXO39	17	6679542	6700420	0.06193	NA	NA	NA	NA	NA	NA	1546	0	bslmm	0.013	1.5e-05	NA	NA
PsychENCODE	/mnt/ilae/archive/tools/twas/WEIGHTS//PEC_TWAS_weights/ENSG00000177370.wgt.RDat	TIMM22	17	900357	906911	0.10153	NA	NA	NA	NA	NA	NA	1792	0	lasso	0.072	2.7e-23	NA	NA
PsychENCODE	/mnt/ilae/archive/tools/twas/WEIGHTS//PEC_TWAS_weights/ENSG00000177383.wgt.RDat	MAGEF1	3	184428156	184429836	0.13642	NA	NA	NA	NA	NA	NA	1491	0	enet	0.11	5e-35	NA	NA
PsychENCODE	/mnt/ilae/archive/tools/twas/WEIGHTS//PEC_TWAS_weights/ENSG00000177479.wgt.RDat	ARIH2	3	48956254	49023815	0.03433	NA	NA	NA	NA	NA	NA	535	0	lasso	0.0095	0.00022	NA	NA
PsychENCODE	/mnt/ilae/archive/tools/twas/WEIGHTS//PEC_TWAS_weights/ENSG00000177511.wgt.RDat	ST8SIA3	18	55018044	55038962	0.0414	NA	NA	NA	NA	NA	NA	1553	0	enet	0.012	3.3e-05	NA	NA
PsychENCODE	/mnt/ilae/archive/tools/twas/WEIGHTS//PEC_TWAS_weights/ENSG00000177548.wgt.RDat	RABEP2	16	28915742	28947847	0.02766	NA	NA	NA	NA	NA	NA	843	0	blup	0.0063	0.0023	NA	NA
PsychENCODE	/mnt/ilae/archive/tools/twas/WEIGHTS//PEC_TWAS_weights/ENSG00000177595.wgt.RDat	PIDD	11	799179	809753	0.14139	NA	NA	NA	NA	NA	NA	1751	0	top1	0.078	3.1e-25	NA	NA
PsychENCODE	/mnt/ilae/archive/tools/twas/WEIGHTS//PEC_TWAS_weights/ENSG00000177600.wgt.RDat	RPLP2	11	809647	812880	0.24567	NA	NA	NA	NA	NA	NA	1739	0	lasso	0.18	3.2e-59	NA	NA
PsychENCODE	/mnt/ilae/archive/tools/twas/WEIGHTS//PEC_TWAS_weights/ENSG00000177666.wgt.RDat	PNPLA2	11	818902	825573	0.44192	NA	NA	NA	NA	NA	NA	1756	0	lasso	0.36	1.2e-131	NA	NA
PsychENCODE	/mnt/ilae/archive/tools/twas/WEIGHTS//PEC_TWAS_weights/ENSG00000177674.wgt.RDat	AGTRAP	1	11796141	11814859	0.07639	NA	NA	NA	NA	NA	NA	1486	0	lasso	0.036	2e-12	NA	NA
PsychENCODE	/mnt/ilae/archive/tools/twas/WEIGHTS//PEC_TWAS_weights/ENSG00000177679.wgt.RDat	SRRM3	7	75831216	75916605	0.03303	NA	NA	NA	NA	NA	NA	1476	0	blup	0.014	8.3e-06	NA	NA
PsychENCODE	/mnt/ilae/archive/tools/twas/WEIGHTS//PEC_TWAS_weights/ENSG00000177830.wgt.RDat	CHID1	11	867357	915058	0.0885	NA	NA	NA	NA	NA	NA	1910	0	lasso	0.035	3.2e-12	NA	NA
PsychENCODE	/mnt/ilae/archive/tools/twas/WEIGHTS//PEC_TWAS_weights/ENSG00000177932.wgt.RDat	ZNF354C	5	178487416	178510538	0.12784	NA	NA	NA	NA	NA	NA	2181	0	enet	0.074	4.7e-24	NA	NA
PsychENCODE	/mnt/ilae/archive/tools/twas/WEIGHTS//PEC_TWAS_weights/ENSG00000177943.wgt.RDat	MAMDC4	9	139745395	139755249	0.0193	NA	NA	NA	NA	NA	NA	0	0	enet	-0.00015	0.37	NA	NA
PsychENCODE	/mnt/ilae/archive/tools/twas/WEIGHTS//PEC_TWAS_weights/ENSG00000177984.wgt.RDat	LCN15	9	139654086	139660707	0.572	NA	NA	NA	NA	NA	NA	828	0	enet	0.39	5.6e-146	NA	NA
PsychENCODE	/mnt/ilae/archive/tools/twas/WEIGHTS//PEC_TWAS_weights/ENSG00000178078.wgt.RDat	STAP2	19	4324040	4342783	0.21499	NA	NA	NA	NA	NA	NA	1268	0	bslmm	0.13	4.2e-41	NA	NA
PsychENCODE	/mnt/ilae/archive/tools/twas/WEIGHTS//PEC_TWAS_weights/ENSG00000178096.wgt.RDat	BOLA1	1	149859440	149872351	0.0161	NA	NA	NA	NA	NA	NA	539	0	top1	0.013	1.7e-05	NA	NA
PsychENCODE	/mnt/ilae/archive/tools/twas/WEIGHTS//PEC_TWAS_weights/ENSG00000178104.wgt.RDat	PDE4DIP	1	144836157	145076186	0.01008	NA	NA	NA	NA	NA	NA	58	0	top1	0.0072	0.0011	NA	NA
PsychENCODE	/mnt/ilae/archive/tools/twas/WEIGHTS//PEC_TWAS_weights/ENSG00000178105.wgt.RDat	DDX10	11	108535752	108811657	0.03224	NA	NA	NA	NA	NA	NA	1363	0	lasso	0.0058	0.0032	NA	NA
PsychENCODE	/mnt/ilae/archive/tools/twas/WEIGHTS//PEC_TWAS_weights/ENSG00000178162.wgt.RDat	FAR2P2	2	131174328	131188936	0.17399	NA	NA	NA	NA	NA	NA	682	0	lasso	0.041	5.4e-14	NA	NA
PsychENCODE	/mnt/ilae/archive/tools/twas/WEIGHTS//PEC_TWAS_weights/ENSG00000178202.wgt.RDat	KDELC2	11	108342832	108369159	0.36707	NA	NA	NA	NA	NA	NA	1024	0	enet	0.26	2.3e-88	NA	NA
PsychENCODE	/mnt/ilae/archive/tools/twas/WEIGHTS//PEC_TWAS_weights/ENSG00000178234.wgt.RDat	GALNT11	7	151722759	151819425	0.02891	NA	NA	NA	NA	NA	NA	0	0	enet	0.0025	0.038	NA	NA
PsychENCODE	/mnt/ilae/archive/tools/twas/WEIGHTS//PEC_TWAS_weights/ENSG00000178297.wgt.RDat	TMPRSS9	19	2389769	2426237	0.02757	NA	NA	NA	NA	NA	NA	1786	0	lasso	0.00067	0.17	NA	NA
PsychENCODE	/mnt/ilae/archive/tools/twas/WEIGHTS//PEC_TWAS_weights/ENSG00000178464.wgt.RDat	CTD-2192J16.15	19	12754089	12754733	0.03714	NA	NA	NA	NA	NA	NA	1086	0	lasso	0.015	5.7e-06	NA	NA
PsychENCODE	/mnt/ilae/archive/tools/twas/WEIGHTS//PEC_TWAS_weights/ENSG00000178607.wgt.RDat	ERN1	17	62116502	62208179	0.01609	NA	NA	NA	NA	NA	NA	782	0	top1	0.0069	0.0014	NA	NA
PsychENCODE	/mnt/ilae/archive/tools/twas/WEIGHTS//PEC_TWAS_weights/ENSG00000178700.wgt.RDat	DHFRL1	3	93766680	93782233	0.39871	NA	NA	NA	NA	NA	NA	820	0	lasso	0.16	3.6e-52	NA	NA
PsychENCODE	/mnt/ilae/archive/tools/twas/WEIGHTS//PEC_TWAS_weights/ENSG00000178809.wgt.RDat	TRIM73	7	75024337	75040279	0.0426	NA	NA	NA	NA	NA	NA	885	0	bslmm	0.0053	0.0048	NA	NA
PsychENCODE	/mnt/ilae/archive/tools/twas/WEIGHTS//PEC_TWAS_weights/ENSG00000178821.wgt.RDat	TMEM52	1	1849029	1850712	0.04007	NA	NA	NA	NA	NA	NA	756	0	enet	0.023	2.6e-08	NA	NA
PsychENCODE	/mnt/ilae/archive/tools/twas/WEIGHTS//PEC_TWAS_weights/ENSG00000178896.wgt.RDat	EXOSC4	8	145133529	145135550	0.02321	NA	NA	NA	NA	NA	NA	492	0	top1	0.011	0.0001	NA	NA
PsychENCODE	/mnt/ilae/archive/tools/twas/WEIGHTS//PEC_TWAS_weights/ENSG00000178952.wgt.RDat	TUFM	16	28853732	28857729	0.10314	NA	NA	NA	NA	NA	NA	826	0	enet	0.081	2.8e-26	NA	NA
PsychENCODE	/mnt/ilae/archive/tools/twas/WEIGHTS//PEC_TWAS_weights/ENSG00000178988.wgt.RDat	MRFAP1L1	4	6709428	6711607	0.34214	NA	NA	NA	NA	NA	NA	1623	0	enet	0.21	2.3e-70	NA	NA
PsychENCODE	/mnt/ilae/archive/tools/twas/WEIGHTS//PEC_TWAS_weights/ENSG00000179296.wgt.RDat	CTGLF12P	10	49217898	49239729	0.51098	NA	NA	NA	NA	NA	NA	440	0	enet	0.24	2.9e-80	NA	NA
PsychENCODE	/mnt/ilae/archive/tools/twas/WEIGHTS//PEC_TWAS_weights/ENSG00000179342.wgt.RDat	GS1-124K5.9	7	65970142	65971210	0.0301	NA	NA	NA	NA	NA	NA	1628	0	enet	0.014	1.2e-05	NA	NA
PsychENCODE	/mnt/ilae/archive/tools/twas/WEIGHTS//PEC_TWAS_weights/ENSG00000179409.wgt.RDat	GEMIN4	17	647654	657239	0.03016	NA	NA	NA	NA	NA	NA	1274	0	bslmm	0.015	6.2e-06	NA	NA
PsychENCODE	/mnt/ilae/archive/tools/twas/WEIGHTS//PEC_TWAS_weights/ENSG00000179523.wgt.RDat	EIF3J-AS1	15	44819455	44829121	0.0513	NA	NA	NA	NA	NA	NA	920	0	top1	0.019	3.7e-07	NA	NA
PsychENCODE	/mnt/ilae/archive/tools/twas/WEIGHTS//PEC_TWAS_weights/ENSG00000179593.wgt.RDat	ALOX15B	17	7942335	7952452	0.16108	NA	NA	NA	NA	NA	NA	1281	0	enet	0.051	4.2e-17	NA	NA
PsychENCODE	/mnt/ilae/archive/tools/twas/WEIGHTS//PEC_TWAS_weights/ENSG00000179632.wgt.RDat	MAF1	8	145159402	145162514	0.09785	NA	NA	NA	NA	NA	NA	436	0	enet	0.11	5.6e-34	NA	NA
PsychENCODE	/mnt/ilae/archive/tools/twas/WEIGHTS//PEC_TWAS_weights/ENSG00000179698.wgt.RDat	KIAA1875	8	145162629	145173218	0.37455	NA	NA	NA	NA	NA	NA	430	0	enet	0.21	2.7e-70	NA	NA
PsychENCODE	/mnt/ilae/archive/tools/twas/WEIGHTS//PEC_TWAS_weights/ENSG00000179820.wgt.RDat	MYADM	19	54369477	54379691	0.0441	NA	NA	NA	NA	NA	NA	1063	0	enet	0.0044	0.0091	NA	NA
PsychENCODE	/mnt/ilae/archive/tools/twas/WEIGHTS//PEC_TWAS_weights/ENSG00000179832.wgt.RDat	MROH1	8	145202919	145316843	0.06411	NA	NA	NA	NA	NA	NA	386	0	blup	0.013	1.6e-05	NA	NA
PsychENCODE	/mnt/ilae/archive/tools/twas/WEIGHTS//PEC_TWAS_weights/ENSG00000179846.wgt.RDat	NKPD1	19	45653008	45663408	0.03657	NA	NA	NA	NA	NA	NA	1502	0	top1	0.022	3.3e-08	NA	NA
PsychENCODE	/mnt/ilae/archive/tools/twas/WEIGHTS//PEC_TWAS_weights/ENSG00000179859.wgt.RDat	AC025335.1	17	7816642	7819271	0.08768	NA	NA	NA	NA	NA	NA	1385	0	enet	0.07	1.1e-22	NA	NA
PsychENCODE	/mnt/ilae/archive/tools/twas/WEIGHTS//PEC_TWAS_weights/ENSG00000179889.wgt.RDat	PDXDC1	16	15068448	15233196	0.33975	NA	NA	NA	NA	NA	NA	482	0	enet	0.15	8.9e-49	NA	NA
PsychENCODE	/mnt/ilae/archive/tools/twas/WEIGHTS//PEC_TWAS_weights/ENSG00000179922.wgt.RDat	ZNF784	19	56132108	56135967	0.03331	NA	NA	NA	NA	NA	NA	1757	0	top1	0.008	0.00068	NA	NA
PsychENCODE	/mnt/ilae/archive/tools/twas/WEIGHTS//PEC_TWAS_weights/ENSG00000179954.wgt.RDat	SSC5D	19	55999771	56030465	0.0731	NA	NA	NA	NA	NA	NA	1562	0	lasso	0.029	2.7e-10	NA	NA
PsychENCODE	/mnt/ilae/archive/tools/twas/WEIGHTS//PEC_TWAS_weights/ENSG00000179978.wgt.RDat	RP11-1319K7.1	5	69390202	69424261	0.11276	NA	NA	NA	NA	NA	NA	NA	0	lasso	0.086	8.9e-28	NA	NA
PsychENCODE	/mnt/ilae/archive/tools/twas/WEIGHTS//PEC_TWAS_weights/ENSG00000180011.wgt.RDat	ZADH2	18	72907063	72921303	0.393	NA	NA	NA	NA	NA	NA	1524	0	enet	0.21	1.3e-69	NA	NA
PsychENCODE	/mnt/ilae/archive/tools/twas/WEIGHTS//PEC_TWAS_weights/ENSG00000180071.wgt.RDat	ANKRD18A	9	38540566	38620657	0.4091	NA	NA	NA	NA	NA	NA	1119	0	enet	0.25	8.4e-83	NA	NA
PsychENCODE	/mnt/ilae/archive/tools/twas/WEIGHTS//PEC_TWAS_weights/ENSG00000180089.wgt.RDat	TMEM86B	19	55738007	55741647	0.10667	NA	NA	NA	NA	NA	NA	908	0	enet	0.061	6e-20	NA	NA
PsychENCODE	/mnt/ilae/archive/tools/twas/WEIGHTS//PEC_TWAS_weights/ENSG00000180096.wgt.RDat	2001-09-01	16	30389454	30407312	0.02011	NA	NA	NA	NA	NA	NA	426	0	enet	0.0053	0.0047	NA	NA
PsychENCODE	/mnt/ilae/archive/tools/twas/WEIGHTS//PEC_TWAS_weights/ENSG00000180176.wgt.RDat	TH	11	2185159	2193107	0.12166	NA	NA	NA	NA	NA	NA	1686	0	bslmm	0.072	1.4e-23	NA	NA
PsychENCODE	/mnt/ilae/archive/tools/twas/WEIGHTS//PEC_TWAS_weights/ENSG00000180198.wgt.RDat	RCC1	1	28832455	28865812	0.01914	NA	NA	NA	NA	NA	NA	1258	0	top1	0.02	1.6e-07	NA	NA
PsychENCODE	/mnt/ilae/archive/tools/twas/WEIGHTS//PEC_TWAS_weights/ENSG00000180257.wgt.RDat	ZNF816	19	53430388	53466164	0.28288	NA	NA	NA	NA	NA	NA	2593	0	enet	0.17	2.1e-55	NA	NA
PsychENCODE	/mnt/ilae/archive/tools/twas/WEIGHTS//PEC_TWAS_weights/ENSG00000180279.wgt.RDat	CTD-2568A17.5	19	51320937	51322134	0.06634	NA	NA	NA	NA	NA	NA	1309	0	enet	0.048	4.9e-16	NA	NA
PsychENCODE	/mnt/ilae/archive/tools/twas/WEIGHTS//PEC_TWAS_weights/ENSG00000180549.wgt.RDat	FUT7	9	139924626	139927462	0.0183	NA	NA	NA	NA	NA	NA	476	0	enet	0.0097	0.00019	NA	NA
PsychENCODE	/mnt/ilae/archive/tools/twas/WEIGHTS//PEC_TWAS_weights/ENSG00000180644.wgt.RDat	PRF1	10	72357104	72362531	0.01962	NA	NA	NA	NA	NA	NA	1980	0	lasso	0.0011	0.12	NA	NA
PsychENCODE	/mnt/ilae/archive/tools/twas/WEIGHTS//PEC_TWAS_weights/ENSG00000180747.wgt.RDat	CTD-2547E10.2	16	21458004	21531765	0.12459	NA	NA	NA	NA	NA	NA	606	0	enet	0.037	1e-12	NA	NA
PsychENCODE	/mnt/ilae/archive/tools/twas/WEIGHTS//PEC_TWAS_weights/ENSG00000180771.wgt.RDat	SRSF8	11	94800056	94804388	0.23747	NA	NA	NA	NA	NA	NA	1241	0	enet	0.15	9.1e-49	NA	NA
PsychENCODE	/mnt/ilae/archive/tools/twas/WEIGHTS//PEC_TWAS_weights/ENSG00000180777.wgt.RDat	ANKRD30B	18	14728271	14852737	0.1106	NA	NA	NA	NA	NA	NA	902	0	enet	0.051	7.5e-17	NA	NA
PsychENCODE	/mnt/ilae/archive/tools/twas/WEIGHTS//PEC_TWAS_weights/ENSG00000180867.wgt.RDat	PDIA3P1	1	146649692	146651206	0.11579	NA	NA	NA	NA	NA	NA	1131	0	enet	0.12	2.2e-37	NA	NA
PsychENCODE	/mnt/ilae/archive/tools/twas/WEIGHTS//PEC_TWAS_weights/ENSG00000180875.wgt.RDat	GREM2	1	240652873	240775449	0.31021	NA	NA	NA	NA	NA	NA	1832	0	enet	0.16	2.6e-53	NA	NA
PsychENCODE	/mnt/ilae/archive/tools/twas/WEIGHTS//PEC_TWAS_weights/ENSG00000180884.wgt.RDat	ZNF792	19	35447258	35454953	0.10446	NA	NA	NA	NA	NA	NA	1705	0	lasso	0.068	3.3e-22	NA	NA
PsychENCODE	/mnt/ilae/archive/tools/twas/WEIGHTS//PEC_TWAS_weights/ENSG00000180900.wgt.RDat	SCRIB	8	144873090	144897549	0.02593	NA	NA	NA	NA	NA	NA	926	0	top1	0.0046	0.0077	NA	NA
PsychENCODE	/mnt/ilae/archive/tools/twas/WEIGHTS//PEC_TWAS_weights/ENSG00000180902.wgt.RDat	D2HGDH	2	242673994	242708231	0.37185	NA	NA	NA	NA	NA	NA	1479	0	lasso	0.18	1.2e-57	NA	NA
PsychENCODE	/mnt/ilae/archive/tools/twas/WEIGHTS//PEC_TWAS_weights/ENSG00000180921.wgt.RDat	FAM83H	8	144806103	144815971	0.35154	NA	NA	NA	NA	NA	NA	1054	0	enet	0.25	2.4e-83	NA	NA
PsychENCODE	/mnt/ilae/archive/tools/twas/WEIGHTS//PEC_TWAS_weights/ENSG00000181026.wgt.RDat	AEN	15	89164527	89175513	0.35384	NA	NA	NA	NA	NA	NA	1244	0	enet	0.19	6.5e-62	NA	NA
PsychENCODE	/mnt/ilae/archive/tools/twas/WEIGHTS//PEC_TWAS_weights/ENSG00000181029.wgt.RDat	TRAPPC5	19	7745729	7747744	0.13331	NA	NA	NA	NA	NA	NA	1766	0	enet	0.1	1.5e-33	NA	NA
PsychENCODE	/mnt/ilae/archive/tools/twas/WEIGHTS//PEC_TWAS_weights/ENSG00000181035.wgt.RDat	SLC25A42	19	19174808	19223697	0.04949	NA	NA	NA	NA	NA	NA	1177	0	enet	0.0072	0.0012	NA	NA
PsychENCODE	/mnt/ilae/archive/tools/twas/WEIGHTS//PEC_TWAS_weights/ENSG00000181039.wgt.RDat	ANKRD34A	1	145470508	145475646	0.06643	NA	NA	NA	NA	NA	NA	142	0	enet	0.034	9e-12	NA	NA
PsychENCODE	/mnt/ilae/archive/tools/twas/WEIGHTS//PEC_TWAS_weights/ENSG00000181085.wgt.RDat	MAPK15	8	144798429	144804628	0.04804	NA	NA	NA	NA	NA	NA	1065	0	top1	0.019	2.7e-07	NA	NA
PsychENCODE	/mnt/ilae/archive/tools/twas/WEIGHTS//PEC_TWAS_weights/ENSG00000181090.wgt.RDat	EHMT1	9	140513444	140764468	0.0692	NA	NA	NA	NA	NA	NA	544	0	bslmm	0.012	5.5e-05	NA	NA
PsychENCODE	/mnt/ilae/archive/tools/twas/WEIGHTS//PEC_TWAS_weights/ENSG00000181097.wgt.RDat	RP11-429J17.2	8	144778324	144780583	0.05075	NA	NA	NA	NA	NA	NA	1096	0	enet	0.029	2.5e-10	NA	NA
PsychENCODE	/mnt/ilae/archive/tools/twas/WEIGHTS//PEC_TWAS_weights/ENSG00000181240.wgt.RDat	SLC25A41	19	6426048	6433790	0.56977	NA	NA	NA	NA	NA	NA	1832	0	top1	0.45	3e-172	NA	NA
PsychENCODE	/mnt/ilae/archive/tools/twas/WEIGHTS//PEC_TWAS_weights/ENSG00000181322.wgt.RDat	NME9	3	137980279	138048728	0.34753	NA	NA	NA	NA	NA	NA	957	0	enet	0.17	1e-55	NA	NA
PsychENCODE	/mnt/ilae/archive/tools/twas/WEIGHTS//PEC_TWAS_weights/ENSG00000181396.wgt.RDat	OGFOD3	17	80347099	80376513	0.4809	NA	NA	NA	NA	NA	NA	1718	0	enet	0.28	3.7e-97	NA	NA
PsychENCODE	/mnt/ilae/archive/tools/twas/WEIGHTS//PEC_TWAS_weights/ENSG00000181444.wgt.RDat	ZNF467	7	149461271	149470568	0.27508	NA	NA	NA	NA	NA	NA	1278	0	bslmm	0.15	5.2e-48	NA	NA
PsychENCODE	/mnt/ilae/archive/tools/twas/WEIGHTS//PEC_TWAS_weights/ENSG00000181585.wgt.RDat	TMIE	3	46742823	46752376	0.4129	NA	NA	NA	NA	NA	NA	1372	0	enet	0.26	1.1e-88	NA	NA
PsychENCODE	/mnt/ilae/archive/tools/twas/WEIGHTS//PEC_TWAS_weights/ENSG00000181625.wgt.RDat	SLX1B	16	29465822	29469540	0.07855	NA	NA	NA	NA	NA	NA	758	0	top1	0.027	1.2e-09	NA	NA
PsychENCODE	/mnt/ilae/archive/tools/twas/WEIGHTS//PEC_TWAS_weights/ENSG00000181638.wgt.RDat	ZFP41	8	144328991	144344875	0.03263	NA	NA	NA	NA	NA	NA	1846	0	lasso	0.011	9.3e-05	NA	NA
PsychENCODE	/mnt/ilae/archive/tools/twas/WEIGHTS//PEC_TWAS_weights/ENSG00000181649.wgt.RDat	PHLDA2	11	2949503	2950685	0.06067	NA	NA	NA	NA	NA	NA	1513	0	blup	0.026	1.6e-09	NA	NA
PsychENCODE	/mnt/ilae/archive/tools/twas/WEIGHTS//PEC_TWAS_weights/ENSG00000181751.wgt.RDat	C5orf30	5	102594403	102614361	0.03465	NA	NA	NA	NA	NA	NA	996	0	enet	0.0036	0.016	NA	NA
PsychENCODE	/mnt/ilae/archive/tools/twas/WEIGHTS//PEC_TWAS_weights/ENSG00000181773.wgt.RDat	GPR3	1	27719148	27722318	0.02186	NA	NA	NA	NA	NA	NA	646	0	bslmm	0.0021	0.051	NA	NA
PsychENCODE	/mnt/ilae/archive/tools/twas/WEIGHTS//PEC_TWAS_weights/ENSG00000182022.wgt.RDat	CHST15	10	125767184	125853206	0.08944	NA	NA	NA	NA	NA	NA	1936	0	lasso	0.039	2.7e-13	NA	NA
PsychENCODE	/mnt/ilae/archive/tools/twas/WEIGHTS//PEC_TWAS_weights/ENSG00000182087.wgt.RDat	TMEM259	19	1009647	1021117	0.06391	NA	NA	NA	NA	NA	NA	380	0	bslmm	0.026	2.6e-09	NA	NA
PsychENCODE	/mnt/ilae/archive/tools/twas/WEIGHTS//PEC_TWAS_weights/ENSG00000182095.wgt.RDat	TNRC18	7	5346421	5465045	0.03488	NA	NA	NA	NA	NA	NA	2481	0	lasso	0.0034	0.019	NA	NA
PsychENCODE	/mnt/ilae/archive/tools/twas/WEIGHTS//PEC_TWAS_weights/ENSG00000182154.wgt.RDat	MRPL41	9	140445651	140447007	0.0639	NA	NA	NA	NA	NA	NA	529	0	enet	0.0093	0.00027	NA	NA
PsychENCODE	/mnt/ilae/archive/tools/twas/WEIGHTS//PEC_TWAS_weights/ENSG00000182230.wgt.RDat	FAM153B	5	175487692	175559261	0.18258	NA	NA	NA	NA	NA	NA	882	0	enet	0.071	5.3e-23	NA	NA
PsychENCODE	/mnt/ilae/archive/tools/twas/WEIGHTS//PEC_TWAS_weights/ENSG00000182256.wgt.RDat	GABRG3	15	27216429	27778373	0.05371	NA	NA	NA	NA	NA	NA	2207	0	enet	0.019	2.5e-07	NA	NA
PsychENCODE	/mnt/ilae/archive/tools/twas/WEIGHTS//PEC_TWAS_weights/ENSG00000182257.wgt.RDat	C22orf26	22	46445358	46450024	0.06701	NA	NA	NA	NA	NA	NA	1376	0	top1	0.028	5e-10	NA	NA
PsychENCODE	/mnt/ilae/archive/tools/twas/WEIGHTS//PEC_TWAS_weights/ENSG00000182307.wgt.RDat	C8orf33	8	146277764	146281416	0.47897	NA	NA	NA	NA	NA	NA	492	0	enet	0.08	4.6e-26	NA	NA
PsychENCODE	/mnt/ilae/archive/tools/twas/WEIGHTS//PEC_TWAS_weights/ENSG00000182310.wgt.RDat	SPACA6P	19	52196593	52215640	0.13644	NA	NA	NA	NA	NA	NA	1955	0	lasso	0.059	2e-19	NA	NA
PsychENCODE	/mnt/ilae/archive/tools/twas/WEIGHTS//PEC_TWAS_weights/ENSG00000182324.wgt.RDat	KCNJ14	19	48958766	48969367	0.22101	NA	NA	NA	NA	NA	NA	1823	0	enet	0.13	2.6e-41	NA	NA
PsychENCODE	/mnt/ilae/archive/tools/twas/WEIGHTS//PEC_TWAS_weights/ENSG00000182325.wgt.RDat	FBXL6	8	145579091	145583036	0.0182	NA	NA	NA	NA	NA	NA	357	0	lasso	0.0098	0.00018	NA	NA
PsychENCODE	/mnt/ilae/archive/tools/twas/WEIGHTS//PEC_TWAS_weights/ENSG00000182450.wgt.RDat	KCNK4	11	64058774	64067503	0.08128	NA	NA	NA	NA	NA	NA	850	0	lasso	0.027	9.5e-10	NA	NA
PsychENCODE	/mnt/ilae/archive/tools/twas/WEIGHTS//PEC_TWAS_weights/ENSG00000182481.wgt.RDat	KPNA2	17	66031635	66042958	0.10512	NA	NA	NA	NA	NA	NA	1514	0	lasso	0.05	1.4e-16	NA	NA
PsychENCODE	/mnt/ilae/archive/tools/twas/WEIGHTS//PEC_TWAS_weights/ENSG00000182504.wgt.RDat	CEP97	3	101442769	101489406	0.0343	NA	NA	NA	NA	NA	NA	1392	0	enet	0.016	3.2e-06	NA	NA
PsychENCODE	/mnt/ilae/archive/tools/twas/WEIGHTS//PEC_TWAS_weights/ENSG00000182552.wgt.RDat	RWDD4	4	184560788	184580378	0.12033	NA	NA	NA	NA	NA	NA	1819	0	lasso	0.052	2.3e-17	NA	NA
PsychENCODE	/mnt/ilae/archive/tools/twas/WEIGHTS//PEC_TWAS_weights/ENSG00000182557.wgt.RDat	SPNS3	17	4336983	4391503	0.16976	NA	NA	NA	NA	NA	NA	1534	0	enet	0.11	1.8e-36	NA	NA
PsychENCODE	/mnt/ilae/archive/tools/twas/WEIGHTS//PEC_TWAS_weights/ENSG00000182566.wgt.RDat	CLEC4G	19	7793843	7798792	0.1132	NA	NA	NA	NA	NA	NA	1822	0	bslmm	0.049	2.7e-16	NA	NA
PsychENCODE	/mnt/ilae/archive/tools/twas/WEIGHTS//PEC_TWAS_weights/ENSG00000182575.wgt.RDat	NXPH3	17	47653220	47661189	0.03681	NA	NA	NA	NA	NA	NA	1070	0	bslmm	0.0021	0.053	NA	NA
PsychENCODE	/mnt/ilae/archive/tools/twas/WEIGHTS//PEC_TWAS_weights/ENSG00000182586.wgt.RDat	LINC00334	21	46654255	46678645	0.04559	NA	NA	NA	NA	NA	NA	1792	0	lasso	0.0043	0.0099	NA	NA
PsychENCODE	/mnt/ilae/archive/tools/twas/WEIGHTS//PEC_TWAS_weights/ENSG00000182636.wgt.RDat	NDN	15	23930565	23932450	0.34204	NA	NA	NA	NA	NA	NA	1752	0	lasso	0.15	4.7e-49	NA	NA
PsychENCODE	/mnt/ilae/archive/tools/twas/WEIGHTS//PEC_TWAS_weights/ENSG00000182685.wgt.RDat	BRICD5	16	2259254	2261951	0.27601	NA	NA	NA	NA	NA	NA	1212	0	lasso	0.12	3.9e-37	NA	NA
PsychENCODE	/mnt/ilae/archive/tools/twas/WEIGHTS//PEC_TWAS_weights/ENSG00000182752.wgt.RDat	PAPPA	9	118916083	119164601	0.0261	NA	NA	NA	NA	NA	NA	0	0	enet	0.0028	0.031	NA	NA
PsychENCODE	/mnt/ilae/archive/tools/twas/WEIGHTS//PEC_TWAS_weights/ENSG00000182768.wgt.RDat	NGRN	15	90808891	90816463	0.07325	NA	NA	NA	NA	NA	NA	1402	0	lasso	0.028	6.3e-10	NA	NA
PsychENCODE	/mnt/ilae/archive/tools/twas/WEIGHTS//PEC_TWAS_weights/ENSG00000182796.wgt.RDat	TMEM198B	12	56223529	56230030	0.0619	NA	NA	NA	NA	NA	NA	795	0	top1	0.02	1.6e-07	NA	NA
PsychENCODE	/mnt/ilae/archive/tools/twas/WEIGHTS//PEC_TWAS_weights/ENSG00000182809.wgt.RDat	CRIP2	14	105939299	105946499	0.05953	NA	NA	NA	NA	NA	NA	528	0	enet	0.018	5.4e-07	NA	NA
PsychENCODE	/mnt/ilae/archive/tools/twas/WEIGHTS//PEC_TWAS_weights/ENSG00000182851.wgt.RDat	GPIHBP1	8	144295068	144299044	0.30586	NA	NA	NA	NA	NA	NA	1858	0	lasso	0.22	1.9e-74	NA	NA
PsychENCODE	/mnt/ilae/archive/tools/twas/WEIGHTS//PEC_TWAS_weights/ENSG00000182873.wgt.RDat	RP11-181G12.2	1	2113233	2115828	0.01891	NA	NA	NA	NA	NA	NA	1065	0	lasso	0.0023	0.046	NA	NA
PsychENCODE	/mnt/ilae/archive/tools/twas/WEIGHTS//PEC_TWAS_weights/ENSG00000182909.wgt.RDat	LENG9	19	54972981	54974894	0.02142	NA	NA	NA	NA	NA	NA	286	0	blup	0.00056	0.19	NA	NA
PsychENCODE	/mnt/ilae/archive/tools/twas/WEIGHTS//PEC_TWAS_weights/ENSG00000182950.wgt.RDat	ODF3L1	15	76016318	76020029	0.01268	NA	NA	NA	NA	NA	NA	897	0	top1	0.0025	0.039	NA	NA
PsychENCODE	/mnt/ilae/archive/tools/twas/WEIGHTS//PEC_TWAS_weights/ENSG00000182986.wgt.RDat	ZNF320	19	53367043	53400946	0.57804	NA	NA	NA	NA	NA	NA	2447	0	lasso	0.34	2.2e-120	NA	NA
PsychENCODE	/mnt/ilae/archive/tools/twas/WEIGHTS//PEC_TWAS_weights/ENSG00000183011.wgt.RDat	LSMD1	17	7760003	7788556	0.03486	NA	NA	NA	NA	NA	NA	1424	0	enet	0.0032	0.023	NA	NA
PsychENCODE	/mnt/ilae/archive/tools/twas/WEIGHTS//PEC_TWAS_weights/ENSG00000183077.wgt.RDat	AFMID	17	76183398	76203782	0.05958	NA	NA	NA	NA	NA	NA	1817	0	enet	0.019	3.4e-07	NA	NA
PsychENCODE	/mnt/ilae/archive/tools/twas/WEIGHTS//PEC_TWAS_weights/ENSG00000183098.wgt.RDat	GPC6	13	93879095	95059655	0.0547	NA	NA	NA	NA	NA	NA	3085	0	top1	0.0043	0.0097	NA	NA
PsychENCODE	/mnt/ilae/archive/tools/twas/WEIGHTS//PEC_TWAS_weights/ENSG00000183248.wgt.RDat	CTD-3193O13.9	19	7933605	7939326	0.03172	NA	NA	NA	NA	NA	NA	2019	0	blup	0.006	0.0028	NA	NA
PsychENCODE	/mnt/ilae/archive/tools/twas/WEIGHTS//PEC_TWAS_weights/ENSG00000183250.wgt.RDat	C21orf67	21	46352729	46359828	0.31017	NA	NA	NA	NA	NA	NA	1869	0	enet	0.25	4.7e-86	NA	NA
PsychENCODE	/mnt/ilae/archive/tools/twas/WEIGHTS//PEC_TWAS_weights/ENSG00000183258.wgt.RDat	DDX41	5	176938578	176944470	0.06976	NA	NA	NA	NA	NA	NA	909	0	bslmm	0.038	4e-13	NA	NA
PsychENCODE	/mnt/ilae/archive/tools/twas/WEIGHTS//PEC_TWAS_weights/ENSG00000183281.wgt.RDat	PLGLB1	2	87229682	87248975	0.44494	NA	NA	NA	NA	NA	NA	412	0	enet	0.25	2.6e-85	NA	NA
PsychENCODE	/mnt/ilae/archive/tools/twas/WEIGHTS//PEC_TWAS_weights/ENSG00000183307.wgt.RDat	CECR6	22	17597189	17602257	0.09005	NA	NA	NA	NA	NA	NA	1499	0	enet	0.057	9.4e-19	NA	NA
PsychENCODE	/mnt/ilae/archive/tools/twas/WEIGHTS//PEC_TWAS_weights/ENSG00000183323.wgt.RDat	CCDC125	5	68576002	68628636	0.44553	NA	NA	NA	NA	NA	NA	868	0	enet	0.33	4e-117	NA	NA
PsychENCODE	/mnt/ilae/archive/tools/twas/WEIGHTS//PEC_TWAS_weights/ENSG00000183386.wgt.RDat	FHL3	1	38462442	38471278	0.03067	NA	NA	NA	NA	NA	NA	1202	0	top1	0.014	9.9e-06	NA	NA
PsychENCODE	/mnt/ilae/archive/tools/twas/WEIGHTS//PEC_TWAS_weights/ENSG00000183426.wgt.RDat	NPIPA1	16	15016659	15045915	0.22009	NA	NA	NA	NA	NA	NA	389	0	enet	0.11	1.2e-35	NA	NA
PsychENCODE	/mnt/ilae/archive/tools/twas/WEIGHTS//PEC_TWAS_weights/ENSG00000183431.wgt.RDat	SF3A3	1	38422647	38456593	0.02831	NA	NA	NA	NA	NA	NA	1230	0	top1	0.02	1.4e-07	NA	NA
PsychENCODE	/mnt/ilae/archive/tools/twas/WEIGHTS//PEC_TWAS_weights/ENSG00000183444.wgt.RDat	OR7E38P	7	97595402	97596386	0.10333	NA	NA	NA	NA	NA	NA	1770	0	enet	0.032	3.2e-11	NA	NA
PsychENCODE	/mnt/ilae/archive/tools/twas/WEIGHTS//PEC_TWAS_weights/ENSG00000183458.wgt.RDat	RP11-958N24.1	16	15005408	15029565	0.15929	NA	NA	NA	NA	NA	NA	377	0	enet	0.065	2.4e-21	NA	NA
PsychENCODE	/mnt/ilae/archive/tools/twas/WEIGHTS//PEC_TWAS_weights/ENSG00000183474.wgt.RDat	GTF2H2C	5	68856035	68890550	0.49523	NA	NA	NA	NA	NA	NA	560	0	enet	0.19	1.7e-61	NA	NA
PsychENCODE	/mnt/ilae/archive/tools/twas/WEIGHTS//PEC_TWAS_weights/ENSG00000183484.wgt.RDat	GPR132	14	105515728	105531782	0.03559	NA	NA	NA	NA	NA	NA	1222	0	blup	0.006	0.0028	NA	NA
PsychENCODE	/mnt/ilae/archive/tools/twas/WEIGHTS//PEC_TWAS_weights/ENSG00000183506.wgt.RDat	PI4KAP2	22	21827289	21871822	0.35522	NA	NA	NA	NA	NA	NA	852	0	enet	0.13	1.3e-43	NA	NA
PsychENCODE	/mnt/ilae/archive/tools/twas/WEIGHTS//PEC_TWAS_weights/ENSG00000183508.wgt.RDat	FAM46C	1	118148556	118170994	0.03058	NA	NA	NA	NA	NA	NA	1401	0	top1	0.0054	0.0043	NA	NA
PsychENCODE	/mnt/ilae/archive/tools/twas/WEIGHTS//PEC_TWAS_weights/ENSG00000183562.wgt.RDat	AC131971.1	11	3011093	3012563	0.04854	NA	NA	NA	NA	NA	NA	1600	0	lasso	0.026	1.6e-09	NA	NA
PsychENCODE	/mnt/ilae/archive/tools/twas/WEIGHTS//PEC_TWAS_weights/ENSG00000183571.wgt.RDat	PGPEP1L	15	99511459	99551024	0.24254	NA	NA	NA	NA	NA	NA	1531	0	enet	0.081	3.5e-26	NA	NA
PsychENCODE	/mnt/ilae/archive/tools/twas/WEIGHTS//PEC_TWAS_weights/ENSG00000183604.wgt.RDat	RP11-347C12.2	16	30234230	30346695	0.37687	NA	NA	NA	NA	NA	NA	473	0	enet	0.47	6.7e-182	NA	NA
PsychENCODE	/mnt/ilae/archive/tools/twas/WEIGHTS//PEC_TWAS_weights/ENSG00000183617.wgt.RDat	MRPL54	19	3762662	3768573	0.18887	NA	NA	NA	NA	NA	NA	1271	0	lasso	0.14	1.1e-44	NA	NA
PsychENCODE	/mnt/ilae/archive/tools/twas/WEIGHTS//PEC_TWAS_weights/ENSG00000183628.wgt.RDat	DGCR6	22	18893541	18901751	0.58894	NA	NA	NA	NA	NA	NA	1385	0	bslmm	0.38	3.7e-138	NA	NA
PsychENCODE	/mnt/ilae/archive/tools/twas/WEIGHTS//PEC_TWAS_weights/ENSG00000183675.wgt.RDat	PTPN20B	10	48736874	48827966	0.22157	NA	NA	NA	NA	NA	NA	368	0	enet	0.081	4.2e-26	NA	NA
PsychENCODE	/mnt/ilae/archive/tools/twas/WEIGHTS//PEC_TWAS_weights/ENSG00000183718.wgt.RDat	TRIM52	5	180681417	180688119	0.10478	NA	NA	NA	NA	NA	NA	898	0	bslmm	0.026	2.9e-09	NA	NA
PsychENCODE	/mnt/ilae/archive/tools/twas/WEIGHTS//PEC_TWAS_weights/ENSG00000183726.wgt.RDat	TMEM50A	1	25664408	25688852	0.32787	NA	NA	NA	NA	NA	NA	912	0	enet	0.37	5.5e-135	NA	NA
PsychENCODE	/mnt/ilae/archive/tools/twas/WEIGHTS//PEC_TWAS_weights/ENSG00000183741.wgt.RDat	CBX6	22	39257455	39268319	0.06581	NA	NA	NA	NA	NA	NA	1415	0	top1	0.036	1.8e-12	NA	NA
PsychENCODE	/mnt/ilae/archive/tools/twas/WEIGHTS//PEC_TWAS_weights/ENSG00000183751.wgt.RDat	TBL3	16	2022038	2032934	0.05227	NA	NA	NA	NA	NA	NA	1495	0	lasso	0.022	4.7e-08	NA	NA
PsychENCODE	/mnt/ilae/archive/tools/twas/WEIGHTS//PEC_TWAS_weights/ENSG00000183773.wgt.RDat	AIFM3	22	21319396	21335649	0.12387	NA	NA	NA	NA	NA	NA	939	0	enet	0.04	1.1e-13	NA	NA
PsychENCODE	/mnt/ilae/archive/tools/twas/WEIGHTS//PEC_TWAS_weights/ENSG00000183779.wgt.RDat	ZNF703	8	37553269	37557537	0.03302	NA	NA	NA	NA	NA	NA	820	0	bslmm	0.006	0.0027	NA	NA
PsychENCODE	/mnt/ilae/archive/tools/twas/WEIGHTS//PEC_TWAS_weights/ENSG00000183793.wgt.RDat	NPIPA5	16	15457516	15474904	0.63078	NA	NA	NA	NA	NA	NA	791	0	enet	0.44	1.1e-170	NA	NA
PsychENCODE	/mnt/ilae/archive/tools/twas/WEIGHTS//PEC_TWAS_weights/ENSG00000183828.wgt.RDat	NUDT14	14	105639275	105647660	0.22524	NA	NA	NA	NA	NA	NA	1025	0	enet	0.2	9.6e-65	NA	NA
PsychENCODE	/mnt/ilae/archive/tools/twas/WEIGHTS//PEC_TWAS_weights/ENSG00000183889.wgt.RDat	NPIPA7	16	16411301	16444447	0.16078	NA	NA	NA	NA	NA	NA	952	0	lasso	0.055	3.5e-18	NA	NA
PsychENCODE	/mnt/ilae/archive/tools/twas/WEIGHTS//PEC_TWAS_weights/ENSG00000183914.wgt.RDat	DNAH2	17	7620672	7737062	0.17846	NA	NA	NA	NA	NA	NA	1426	0	enet	0.082	2e-26	NA	NA
PsychENCODE	/mnt/ilae/archive/tools/twas/WEIGHTS//PEC_TWAS_weights/ENSG00000183921.wgt.RDat	SDR42E2	16	22177618	22203075	0.02583	NA	NA	NA	NA	NA	NA	331	0	bslmm	0.0042	0.01	NA	NA
PsychENCODE	/mnt/ilae/archive/tools/twas/WEIGHTS//PEC_TWAS_weights/ENSG00000183941.wgt.RDat	HIST2H4A	1	149804221	149811339	0.06222	NA	NA	NA	NA	NA	NA	434	0	top1	0.057	6.7e-19	NA	NA
PsychENCODE	/mnt/ilae/archive/tools/twas/WEIGHTS//PEC_TWAS_weights/ENSG00000184007.wgt.RDat	PTP4A2	1	32372022	32410457	0.06759	NA	NA	NA	NA	NA	NA	771	0	bslmm	0.0053	0.0046	NA	NA
PsychENCODE	/mnt/ilae/archive/tools/twas/WEIGHTS//PEC_TWAS_weights/ENSG00000184009.wgt.RDat	ACTG1	17	79476997	79490873	0.20497	NA	NA	NA	NA	NA	NA	1739	0	bslmm	0.16	4.5e-51	NA	NA
PsychENCODE	/mnt/ilae/archive/tools/twas/WEIGHTS//PEC_TWAS_weights/ENSG00000184110.wgt.RDat	EIF3C	16	28699879	28747051	0.38977	NA	NA	NA	NA	NA	NA	740	0	blup	0.19	3.6e-63	NA	NA
PsychENCODE	/mnt/ilae/archive/tools/twas/WEIGHTS//PEC_TWAS_weights/ENSG00000184113.wgt.RDat	CLDN5	22	19510547	19515068	0.02462	NA	NA	NA	NA	NA	NA	1651	0	bslmm	0.00035	0.23	NA	NA
PsychENCODE	/mnt/ilae/archive/tools/twas/WEIGHTS//PEC_TWAS_weights/ENSG00000184185.wgt.RDat	KCNJ12	17	21279509	21323179	0.02998	NA	NA	NA	NA	NA	NA	689	0	lasso	0.014	1e-05	NA	NA
PsychENCODE	/mnt/ilae/archive/tools/twas/WEIGHTS//PEC_TWAS_weights/ENSG00000184207.wgt.RDat	PGP	16	2261998	2264808	0.02702	NA	NA	NA	NA	NA	NA	1206	0	lasso	0.0081	0.00061	NA	NA
PsychENCODE	/mnt/ilae/archive/tools/twas/WEIGHTS//PEC_TWAS_weights/ENSG00000184209.wgt.RDat	SNRNP35	12	123942188	123957701	0.03123	NA	NA	NA	NA	NA	NA	1331	0	top1	0.013	1.9e-05	NA	NA
PsychENCODE	/mnt/ilae/archive/tools/twas/WEIGHTS//PEC_TWAS_weights/ENSG00000184319.wgt.RDat	RPL23AP82	22	51195376	51239737	0.24682	NA	NA	NA	NA	NA	NA	852	0	lasso	0.13	1.2e-41	NA	NA
PsychENCODE	/mnt/ilae/archive/tools/twas/WEIGHTS//PEC_TWAS_weights/ENSG00000184524.wgt.RDat	CEND1	11	787104	790123	0.04029	NA	NA	NA	NA	NA	NA	1739	0	top1	0.015	3.8e-06	NA	NA
PsychENCODE	/mnt/ilae/archive/tools/twas/WEIGHTS//PEC_TWAS_weights/ENSG00000184616.wgt.RDat	AC004166.6	7	74320406	74331163	0.02271	NA	NA	NA	NA	NA	NA	333	0	blup	0.0051	0.0053	NA	NA
PsychENCODE	/mnt/ilae/archive/tools/twas/WEIGHTS//PEC_TWAS_weights/ENSG00000184674.wgt.RDat	GSTT1	22	24376133	24384680	0.65902	NA	NA	NA	NA	NA	NA	1312	0	enet	0.56	1.1e-238	NA	NA
PsychENCODE	/mnt/ilae/archive/tools/twas/WEIGHTS//PEC_TWAS_weights/ENSG00000184840.wgt.RDat	TMED9	5	177019159	177023125	0.04539	NA	NA	NA	NA	NA	NA	843	0	bslmm	0.009	0.00033	NA	NA
PsychENCODE	/mnt/ilae/archive/tools/twas/WEIGHTS//PEC_TWAS_weights/ENSG00000184887.wgt.RDat	BTBD6	14	105714827	105717430	0.20427	NA	NA	NA	NA	NA	NA	887	0	enet	0.036	2.5e-12	NA	NA
PsychENCODE	/mnt/ilae/archive/tools/twas/WEIGHTS//PEC_TWAS_weights/ENSG00000184925.wgt.RDat	LCN12	9	139844003	139849949	0.3087	NA	NA	NA	NA	NA	NA	598	0	lasso	0.16	3.7e-52	NA	NA
PsychENCODE	/mnt/ilae/archive/tools/twas/WEIGHTS//PEC_TWAS_weights/ENSG00000184933.wgt.RDat	OR6A2	11	6815756	6817128	0.02867	NA	NA	NA	NA	NA	NA	1423	0	enet	0.013	2.5e-05	NA	NA
PsychENCODE	/mnt/ilae/archive/tools/twas/WEIGHTS//PEC_TWAS_weights/ENSG00000184967.wgt.RDat	NOC4L	12	132628993	132637013	0.08766	NA	NA	NA	NA	NA	NA	907	0	enet	0.03	1.1e-10	NA	NA
PsychENCODE	/mnt/ilae/archive/tools/twas/WEIGHTS//PEC_TWAS_weights/ENSG00000184992.wgt.RDat	BRI3BP	12	125478246	125515777	0.08263	NA	NA	NA	NA	NA	NA	1745	0	enet	0.039	2.4e-13	NA	NA
PsychENCODE	/mnt/ilae/archive/tools/twas/WEIGHTS//PEC_TWAS_weights/ENSG00000185043.wgt.RDat	CIB1	15	90773207	90777279	0.22668	NA	NA	NA	NA	NA	NA	1433	0	enet	0.11	3.2e-34	NA	NA
PsychENCODE	/mnt/ilae/archive/tools/twas/WEIGHTS//PEC_TWAS_weights/ENSG00000185163.wgt.RDat	DDX51	12	132621139	132628880	0.40033	NA	NA	NA	NA	NA	NA	912	0	enet	0.39	3.4e-142	NA	NA
PsychENCODE	/mnt/ilae/archive/tools/twas/WEIGHTS//PEC_TWAS_weights/ENSG00000185245.wgt.RDat	GP1BA	17	4835592	4838325	0.01854	NA	NA	NA	NA	NA	NA	0	0	lasso	0.0062	0.0023	NA	NA
PsychENCODE	/mnt/ilae/archive/tools/twas/WEIGHTS//PEC_TWAS_weights/ENSG00000185269.wgt.RDat	NOTUM	17	79910388	79919716	0.02589	NA	NA	NA	NA	NA	NA	1603	0	lasso	0.022	2.6e-08	NA	NA
PsychENCODE	/mnt/ilae/archive/tools/twas/WEIGHTS//PEC_TWAS_weights/ENSG00000185303.wgt.RDat	SFTPA2	10	81315608	81320153	0.23622	NA	NA	NA	NA	NA	NA	2006	0	enet	0.23	2e-75	NA	NA
PsychENCODE	/mnt/ilae/archive/tools/twas/WEIGHTS//PEC_TWAS_weights/ENSG00000185347.wgt.RDat	C14orf80	14	105956192	105965912	0.02746	NA	NA	NA	NA	NA	NA	512	0	enet	0.0085	0.00047	NA	NA
PsychENCODE	/mnt/ilae/archive/tools/twas/WEIGHTS//PEC_TWAS_weights/ENSG00000185359.wgt.RDat	HGS	17	79650356	79670168	0.04803	NA	NA	NA	NA	NA	NA	1678	0	bslmm	0.0052	0.005	NA	NA
PsychENCODE	/mnt/ilae/archive/tools/twas/WEIGHTS//PEC_TWAS_weights/ENSG00000185436.wgt.RDat	IFNLR1	1	24480647	24514449	0.2962	NA	NA	NA	NA	NA	NA	1247	0	enet	0.15	8.6e-49	NA	NA
PsychENCODE	/mnt/ilae/archive/tools/twas/WEIGHTS//PEC_TWAS_weights/ENSG00000185485.wgt.RDat	SDHAP1	3	195686619	195717189	0.39927	NA	NA	NA	NA	NA	NA	1442	0	enet	0.32	2.5e-112	NA	NA
PsychENCODE	/mnt/ilae/archive/tools/twas/WEIGHTS//PEC_TWAS_weights/ENSG00000185504.wgt.RDat	C17orf70	17	79506911	79520987	0.02583	NA	NA	NA	NA	NA	NA	1678	0	top1	0.017	1.2e-06	NA	NA
PsychENCODE	/mnt/ilae/archive/tools/twas/WEIGHTS//PEC_TWAS_weights/ENSG00000185567.wgt.RDat	AHNAK2	14	105403581	105444694	0.04838	NA	NA	NA	NA	NA	NA	1402	0	top1	0.0014	0.094	NA	NA
PsychENCODE	/mnt/ilae/archive/tools/twas/WEIGHTS//PEC_TWAS_weights/ENSG00000185710.wgt.RDat	RP11-645C24.2	16	21890659	21930477	0.24739	NA	NA	NA	NA	NA	NA	357	0	enet	0.14	4.3e-44	NA	NA
PsychENCODE	/mnt/ilae/archive/tools/twas/WEIGHTS//PEC_TWAS_weights/ENSG00000185716.wgt.RDat	C16orf52	16	22018959	22098855	0.01319	NA	NA	NA	NA	NA	NA	365	0	top1	0.012	3.5e-05	NA	NA
PsychENCODE	/mnt/ilae/archive/tools/twas/WEIGHTS//PEC_TWAS_weights/ENSG00000185818.wgt.RDat	NAT8L	4	2061239	2070816	0.0618	NA	NA	NA	NA	NA	NA	1455	0	top1	0.035	5.6e-12	NA	NA
PsychENCODE	/mnt/ilae/archive/tools/twas/WEIGHTS//PEC_TWAS_weights/ENSG00000185829.wgt.RDat	ARL17A	17	44594068	44657088	0.62815	NA	NA	NA	NA	NA	NA	952	0	enet	0.25	5.2e-83	NA	NA
PsychENCODE	/mnt/ilae/archive/tools/twas/WEIGHTS//PEC_TWAS_weights/ENSG00000185862.wgt.RDat	EVI2B	17	29630784	29641130	0.01039	NA	NA	NA	NA	NA	NA	1185	0	enet	0.0038	0.015	NA	NA
PsychENCODE	/mnt/ilae/archive/tools/twas/WEIGHTS//PEC_TWAS_weights/ENSG00000185864.wgt.RDat	NPIPB4	16	21845890	21892148	0.24073	NA	NA	NA	NA	NA	NA	361	0	enet	0.11	2e-35	NA	NA
PsychENCODE	/mnt/ilae/archive/tools/twas/WEIGHTS//PEC_TWAS_weights/ENSG00000185880.wgt.RDat	TRIM69	15	45021186	45060027	0.57139	NA	NA	NA	NA	NA	NA	1062	0	enet	0.46	1.8e-176	NA	NA
PsychENCODE	/mnt/ilae/archive/tools/twas/WEIGHTS//PEC_TWAS_weights/ENSG00000186063.wgt.RDat	AIDA	1	222841355	222886552	0.13296	NA	NA	NA	NA	NA	NA	1052	0	lasso	0.075	2.5e-24	NA	NA
PsychENCODE	/mnt/ilae/archive/tools/twas/WEIGHTS//PEC_TWAS_weights/ENSG00000186074.wgt.RDat	CD300LF	17	72690452	72709117	0.05226	NA	NA	NA	NA	NA	NA	1351	0	top1	0.019	2.8e-07	NA	NA
PsychENCODE	/mnt/ilae/archive/tools/twas/WEIGHTS//PEC_TWAS_weights/ENSG00000186141.wgt.RDat	POLR3C	1	145592605	145611025	0.02223	NA	NA	NA	NA	NA	NA	142	0	blup	0.017	1.3e-06	NA	NA
PsychENCODE	/mnt/ilae/archive/tools/twas/WEIGHTS//PEC_TWAS_weights/ENSG00000186148.wgt.RDat	AC013271.3	2	110690738	110742667	0.32136	NA	NA	NA	NA	NA	NA	471	0	enet	0.11	3.6e-35	NA	NA
PsychENCODE	/mnt/ilae/archive/tools/twas/WEIGHTS//PEC_TWAS_weights/ENSG00000186275.wgt.RDat	NBPF12	1	146373546	146467744	0.31405	NA	NA	NA	NA	NA	NA	959	0	enet	0.053	1.3e-17	NA	NA
PsychENCODE	/mnt/ilae/archive/tools/twas/WEIGHTS//PEC_TWAS_weights/ENSG00000186300.wgt.RDat	ZNF555	19	2841433	2860482	0.22005	NA	NA	NA	NA	NA	NA	1949	0	lasso	0.14	1.3e-44	NA	NA
PsychENCODE	/mnt/ilae/archive/tools/twas/WEIGHTS//PEC_TWAS_weights/ENSG00000186364.wgt.RDat	NUDT17	1	145586115	145589439	0.02144	NA	NA	NA	NA	NA	NA	142	0	enet	0.015	6.1e-06	NA	NA
PsychENCODE	/mnt/ilae/archive/tools/twas/WEIGHTS//PEC_TWAS_weights/ENSG00000186395.wgt.RDat	KRT10	17	38974369	38978847	0.04364	NA	NA	NA	NA	NA	NA	1533	0	lasso	0.0026	0.035	NA	NA
PsychENCODE	/mnt/ilae/archive/tools/twas/WEIGHTS//PEC_TWAS_weights/ENSG00000186399.wgt.RDat	GOLGA8R	15	30695943	30706463	0.38449	NA	NA	NA	NA	NA	NA	615	0	enet	0.13	1.6e-41	NA	NA
PsychENCODE	/mnt/ilae/archive/tools/twas/WEIGHTS//PEC_TWAS_weights/ENSG00000186448.wgt.RDat	ZNF197	3	44626380	44689963	0.07569	NA	NA	NA	NA	NA	NA	1182	0	enet	0.048	5.1e-16	NA	NA
PsychENCODE	/mnt/ilae/archive/tools/twas/WEIGHTS//PEC_TWAS_weights/ENSG00000186481.wgt.RDat	ANKRD20A5P	18	14179096	14249455	0.0296	NA	NA	NA	NA	NA	NA	1493	0	top1	0.0076	0.0009	NA	NA
PsychENCODE	/mnt/ilae/archive/tools/twas/WEIGHTS//PEC_TWAS_weights/ENSG00000186501.wgt.RDat	TMEM222	1	27648651	27662891	0.11935	NA	NA	NA	NA	NA	NA	640	0	top1	0.083	5.2e-27	NA	NA
PsychENCODE	/mnt/ilae/archive/tools/twas/WEIGHTS//PEC_TWAS_weights/ENSG00000186523.wgt.RDat	FAM86B1	8	12039605	12051642	0.0946	NA	NA	NA	NA	NA	NA	946	0	enet	0.018	5e-07	NA	NA
PsychENCODE	/mnt/ilae/archive/tools/twas/WEIGHTS//PEC_TWAS_weights/ENSG00000186594.wgt.RDat	MIR22HG	17	1614805	1620468	0.04798	NA	NA	NA	NA	NA	NA	1666	0	bslmm	0.0096	0.00021	NA	NA
PsychENCODE	/mnt/ilae/archive/tools/twas/WEIGHTS//PEC_TWAS_weights/ENSG00000186654.wgt.RDat	PRR5	22	45064593	45133561	0.06715	NA	NA	NA	NA	NA	NA	2049	0	top1	0.023	1.3e-08	NA	NA
PsychENCODE	/mnt/ilae/archive/tools/twas/WEIGHTS//PEC_TWAS_weights/ENSG00000186665.wgt.RDat	C17orf58	17	65987217	65989765	0.10929	NA	NA	NA	NA	NA	NA	1539	0	top1	0.075	1.9e-24	NA	NA
PsychENCODE	/mnt/ilae/archive/tools/twas/WEIGHTS//PEC_TWAS_weights/ENSG00000186704.wgt.RDat	DTX2P1	7	76607934	76673092	0.16827	NA	NA	NA	NA	NA	NA	1175	0	lasso	0.081	2.1e-26	NA	NA
PsychENCODE	/mnt/ilae/archive/tools/twas/WEIGHTS//PEC_TWAS_weights/ENSG00000186715.wgt.RDat	MST1L	1	17081405	17096732	0.37607	NA	NA	NA	NA	NA	NA	1064	0	enet	0.21	8.2e-71	NA	NA
PsychENCODE	/mnt/ilae/archive/tools/twas/WEIGHTS//PEC_TWAS_weights/ENSG00000186716.wgt.RDat	BCR	22	23521891	23660224	0.31262	NA	NA	NA	NA	NA	NA	1614	0	enet	0.21	1.3e-68	NA	NA
PsychENCODE	/mnt/ilae/archive/tools/twas/WEIGHTS//PEC_TWAS_weights/ENSG00000186765.wgt.RDat	FSCN2	17	79495422	79504156	0.03365	NA	NA	NA	NA	NA	NA	1694	0	lasso	0.027	1.2e-09	NA	NA
PsychENCODE	/mnt/ilae/archive/tools/twas/WEIGHTS//PEC_TWAS_weights/ENSG00000186806.wgt.RDat	VSIG10L	19	51834790	51845378	0.08764	NA	NA	NA	NA	NA	NA	1722	0	top1	0.024	7.8e-09	NA	NA
PsychENCODE	/mnt/ilae/archive/tools/twas/WEIGHTS//PEC_TWAS_weights/ENSG00000186827.wgt.RDat	TNFRSF4	1	1146706	1149518	0.15667	NA	NA	NA	NA	NA	NA	298	0	enet	0.056	1.5e-18	NA	NA
PsychENCODE	/mnt/ilae/archive/tools/twas/WEIGHTS//PEC_TWAS_weights/ENSG00000186862.wgt.RDat	PDZD7	10	102767440	102790890	0.49081	NA	NA	NA	NA	NA	NA	1138	0	enet	0.23	1.7e-75	NA	NA
PsychENCODE	/mnt/ilae/archive/tools/twas/WEIGHTS//PEC_TWAS_weights/ENSG00000186891.wgt.RDat	TNFRSF18	1	1138888	1142071	0.15939	NA	NA	NA	NA	NA	NA	296	0	bslmm	0.04	1.1e-13	NA	NA
PsychENCODE	/mnt/ilae/archive/tools/twas/WEIGHTS//PEC_TWAS_weights/ENSG00000186994.wgt.RDat	KANK3	19	8387468	8408146	0.12814	NA	NA	NA	NA	NA	NA	1660	0	lasso	0.098	1.7e-31	NA	NA
PsychENCODE	/mnt/ilae/archive/tools/twas/WEIGHTS//PEC_TWAS_weights/ENSG00000187010.wgt.RDat	RHD	1	25598884	25656936	0.31534	NA	NA	NA	NA	NA	NA	903	0	lasso	0.29	2.6e-99	NA	NA
PsychENCODE	/mnt/ilae/archive/tools/twas/WEIGHTS//PEC_TWAS_weights/ENSG00000187091.wgt.RDat	PLCD1	3	38048987	38071253	0.06839	NA	NA	NA	NA	NA	NA	1164	0	enet	0.041	7.2e-14	NA	NA
PsychENCODE	/mnt/ilae/archive/tools/twas/WEIGHTS//PEC_TWAS_weights/ENSG00000187145.wgt.RDat	MRPS21	1	150266289	150281414	0.29347	NA	NA	NA	NA	NA	NA	1096	0	lasso	0.078	2.7e-25	NA	NA
PsychENCODE	/mnt/ilae/archive/tools/twas/WEIGHTS//PEC_TWAS_weights/ENSG00000187244.wgt.RDat	BCAM	19	45312328	45324673	0.03553	NA	NA	NA	NA	NA	NA	1647	0	top1	0.0021	0.052	NA	NA
PsychENCODE	/mnt/ilae/archive/tools/twas/WEIGHTS//PEC_TWAS_weights/ENSG00000187372.wgt.RDat	PCDHB13	5	140593509	140596993	0.05881	NA	NA	NA	NA	NA	NA	1058	0	enet	0.032	3.7e-11	NA	NA
PsychENCODE	/mnt/ilae/archive/tools/twas/WEIGHTS//PEC_TWAS_weights/ENSG00000187456.wgt.RDat	RDM1	17	34245070	34257777	0.09703	NA	NA	NA	NA	NA	NA	1194	0	enet	0.064	5.6e-21	NA	NA
PsychENCODE	/mnt/ilae/archive/tools/twas/WEIGHTS//PEC_TWAS_weights/ENSG00000187514.wgt.RDat	PTMA	2	232571605	232578251	0.05238	NA	NA	NA	NA	NA	NA	1383	0	enet	0.019	3.3e-07	NA	NA
PsychENCODE	/mnt/ilae/archive/tools/twas/WEIGHTS//PEC_TWAS_weights/ENSG00000187554.wgt.RDat	TLR5	1	223282748	223316624	0.01692	NA	NA	NA	NA	NA	NA	981	0	lasso	0.0011	0.11	NA	NA
PsychENCODE	/mnt/ilae/archive/tools/twas/WEIGHTS//PEC_TWAS_weights/ENSG00000187555.wgt.RDat	USP7	16	8985951	9058371	0.03155	NA	NA	NA	NA	NA	NA	2282	0	lasso	0.016	1.9e-06	NA	NA
PsychENCODE	/mnt/ilae/archive/tools/twas/WEIGHTS//PEC_TWAS_weights/ENSG00000187607.wgt.RDat	ZNF286A	17	15602891	15640874	0.2181	NA	NA	NA	NA	NA	NA	1035	0	enet	0.16	9.9e-51	NA	NA
PsychENCODE	/mnt/ilae/archive/tools/twas/WEIGHTS//PEC_TWAS_weights/ENSG00000187608.wgt.RDat	ISG15	1	948803	949920	0.05267	NA	NA	NA	NA	NA	NA	271	0	top1	-0.00034	0.46	NA	NA
PsychENCODE	/mnt/ilae/archive/tools/twas/WEIGHTS//PEC_TWAS_weights/ENSG00000187627.wgt.RDat	RGPD1	2	87135076	87241104	0.04921	NA	NA	NA	NA	NA	NA	519	0	lasso	0.016	2.1e-06	NA	NA
PsychENCODE	/mnt/ilae/archive/tools/twas/WEIGHTS//PEC_TWAS_weights/ENSG00000187630.wgt.RDat	DHRS4L2	14	24439148	24475617	0.54092	NA	NA	NA	NA	NA	NA	1290	0	enet	0.2	7e-65	NA	NA
PsychENCODE	/mnt/ilae/archive/tools/twas/WEIGHTS//PEC_TWAS_weights/ENSG00000187642.wgt.RDat	C1orf170	1	910579	917497	0.02067	NA	NA	NA	NA	NA	NA	251	0	lasso	0.011	0.00011	NA	NA
PsychENCODE	/mnt/ilae/archive/tools/twas/WEIGHTS//PEC_TWAS_weights/ENSG00000187753.wgt.RDat	C9orf153	9	88835180	88874572	0.1707	NA	NA	NA	NA	NA	NA	1302	0	lasso	0.086	6e-28	NA	NA
PsychENCODE	/mnt/ilae/archive/tools/twas/WEIGHTS//PEC_TWAS_weights/ENSG00000187775.wgt.RDat	DNAH17	17	76419778	76573476	0.05351	NA	NA	NA	NA	NA	NA	1901	0	enet	0.011	8.7e-05	NA	NA
PsychENCODE	/mnt/ilae/archive/tools/twas/WEIGHTS//PEC_TWAS_weights/ENSG00000187801.wgt.RDat	ZFP69B	1	40915774	40929390	0.02941	NA	NA	NA	NA	NA	NA	1452	0	enet	0.016	2.6e-06	NA	NA
PsychENCODE	/mnt/ilae/archive/tools/twas/WEIGHTS//PEC_TWAS_weights/ENSG00000187840.wgt.RDat	EIF4EBP1	8	37887859	37917883	0.02771	NA	NA	NA	NA	NA	NA	677	0	lasso	0.012	3e-05	NA	NA
PsychENCODE	/mnt/ilae/archive/tools/twas/WEIGHTS//PEC_TWAS_weights/ENSG00000188011.wgt.RDat	CXXC11	2	242811752	242815975	0.07966	NA	NA	NA	NA	NA	NA	1293	0	blup	0.015	4.6e-06	NA	NA
PsychENCODE	/mnt/ilae/archive/tools/twas/WEIGHTS//PEC_TWAS_weights/ENSG00000188013.wgt.RDat	MEIS3P2	17	20492371	20494013	0.24084	NA	NA	NA	NA	NA	NA	860	0	enet	0.074	4.3e-24	NA	NA
PsychENCODE	/mnt/ilae/archive/tools/twas/WEIGHTS//PEC_TWAS_weights/ENSG00000188026.wgt.RDat	RILPL1	12	123955925	124018265	0.03114	NA	NA	NA	NA	NA	NA	1377	0	top1	0.011	6.5e-05	NA	NA
PsychENCODE	/mnt/ilae/archive/tools/twas/WEIGHTS//PEC_TWAS_weights/ENSG00000188039.wgt.RDat	NWD1	19	16830787	16928774	0.54888	NA	NA	NA	NA	NA	NA	1712	0	lasso	0.39	5.5e-144	NA	NA
PsychENCODE	/mnt/ilae/archive/tools/twas/WEIGHTS//PEC_TWAS_weights/ENSG00000188060.wgt.RDat	RAB42	1	28918712	28921955	0.03617	NA	NA	NA	NA	NA	NA	1210	0	top1	-1.3e-05	0.32	NA	NA
PsychENCODE	/mnt/ilae/archive/tools/twas/WEIGHTS//PEC_TWAS_weights/ENSG00000188092.wgt.RDat	GPR89B	1	147400506	147465753	0.02964	NA	NA	NA	NA	NA	NA	793	0	enet	0.0023	0.044	NA	NA
PsychENCODE	/mnt/ilae/archive/tools/twas/WEIGHTS//PEC_TWAS_weights/ENSG00000188130.wgt.RDat	MAPK12	22	50683879	50700254	0.47558	NA	NA	NA	NA	NA	NA	1828	0	enet	0.36	1.1e-129	NA	NA
PsychENCODE	/mnt/ilae/archive/tools/twas/WEIGHTS//PEC_TWAS_weights/ENSG00000188157.wgt.RDat	AGRN	1	955503	991496	0.12673	NA	NA	NA	NA	NA	NA	285	0	enet	0.08	7.4e-26	NA	NA
PsychENCODE	/mnt/ilae/archive/tools/twas/WEIGHTS//PEC_TWAS_weights/ENSG00000188171.wgt.RDat	ZNF626	19	20802867	20844402	0.13572	NA	NA	NA	NA	NA	NA	1068	0	enet	0.032	3.4e-11	NA	NA
PsychENCODE	/mnt/ilae/archive/tools/twas/WEIGHTS//PEC_TWAS_weights/ENSG00000188176.wgt.RDat	SMTNL2	17	4487294	4511614	0.026	NA	NA	NA	NA	NA	NA	1471	0	top1	0.0082	0.0006	NA	NA
PsychENCODE	/mnt/ilae/archive/tools/twas/WEIGHTS//PEC_TWAS_weights/ENSG00000188199.wgt.RDat	NUTM2B	10	81462983	81474437	0.21791	NA	NA	NA	NA	NA	NA	2177	0	lasso	0.22	2.9e-73	NA	NA
PsychENCODE	/mnt/ilae/archive/tools/twas/WEIGHTS//PEC_TWAS_weights/ENSG00000188206.wgt.RDat	HNRNPU-AS1	1	245003940	245018799	0.17388	NA	NA	NA	NA	NA	NA	1453	0	lasso	0.11	5.3e-37	NA	NA
PsychENCODE	/mnt/ilae/archive/tools/twas/WEIGHTS//PEC_TWAS_weights/ENSG00000188234.wgt.RDat	AGAP4	10	46321042	46349323	0.60525	NA	NA	NA	NA	NA	NA	753	0	enet	0.29	2.1e-102	NA	NA
PsychENCODE	/mnt/ilae/archive/tools/twas/WEIGHTS//PEC_TWAS_weights/ENSG00000188290.wgt.RDat	HES4	1	934342	935552	0.08832	NA	NA	NA	NA	NA	NA	270	0	top1	0.025	5.2e-09	NA	NA
PsychENCODE	/mnt/ilae/archive/tools/twas/WEIGHTS//PEC_TWAS_weights/ENSG00000188305.wgt.RDat	C19orf35	19	2274631	2282181	0.06355	NA	NA	NA	NA	NA	NA	1599	0	bslmm	0.031	9.1e-11	NA	NA
PsychENCODE	/mnt/ilae/archive/tools/twas/WEIGHTS//PEC_TWAS_weights/ENSG00000188372.wgt.RDat	ZP3	7	76026835	76071388	0.48478	NA	NA	NA	NA	NA	NA	1206	0	enet	0.37	4.8e-134	NA	NA
PsychENCODE	/mnt/ilae/archive/tools/twas/WEIGHTS//PEC_TWAS_weights/ENSG00000188385.wgt.RDat	JAKMIP3	10	133918175	133998313	0.53472	NA	NA	NA	NA	NA	NA	2092	0	enet	0.38	3.3e-141	NA	NA
PsychENCODE	/mnt/ilae/archive/tools/twas/WEIGHTS//PEC_TWAS_weights/ENSG00000188487.wgt.RDat	INSC	11	15133970	15268754	0.02471	NA	NA	NA	NA	NA	NA	1161	0	top1	0.0023	0.045	NA	NA
PsychENCODE	/mnt/ilae/archive/tools/twas/WEIGHTS//PEC_TWAS_weights/ENSG00000188522.wgt.RDat	FAM83G	17	18872102	18908117	0.05492	NA	NA	NA	NA	NA	NA	576	0	enet	0.018	6.3e-07	NA	NA
PsychENCODE	/mnt/ilae/archive/tools/twas/WEIGHTS//PEC_TWAS_weights/ENSG00000188529.wgt.RDat	SRSF10	1	24291294	24307417	0.12904	NA	NA	NA	NA	NA	NA	1134	0	enet	0.084	4.6e-27	NA	NA
PsychENCODE	/mnt/ilae/archive/tools/twas/WEIGHTS//PEC_TWAS_weights/ENSG00000188549.wgt.RDat	C15orf52	15	40623653	40633168	0.06366	NA	NA	NA	NA	NA	NA	1114	0	enet	0.017	1.4e-06	NA	NA
PsychENCODE	/mnt/ilae/archive/tools/twas/WEIGHTS//PEC_TWAS_weights/ENSG00000188599.wgt.RDat	NPIPP1	16	15198178	15225458	0.25219	NA	NA	NA	NA	NA	NA	377	0	enet	0.18	8.4e-60	NA	NA
PsychENCODE	/mnt/ilae/archive/tools/twas/WEIGHTS//PEC_TWAS_weights/ENSG00000188612.wgt.RDat	SUMO2	17	73163408	73179078	0.04422	NA	NA	NA	NA	NA	NA	1213	0	enet	0.0064	0.0021	NA	NA
PsychENCODE	/mnt/ilae/archive/tools/twas/WEIGHTS//PEC_TWAS_weights/ENSG00000188626.wgt.RDat	GOLGA8M	15	28947100	28983530	0.04499	NA	NA	NA	NA	NA	NA	341	0	bslmm	0.022	4.3e-08	NA	NA
PsychENCODE	/mnt/ilae/archive/tools/twas/WEIGHTS//PEC_TWAS_weights/ENSG00000188629.wgt.RDat	ZNF177	19	9435021	9493293	0.58052	NA	NA	NA	NA	NA	NA	1810	0	lasso	0.27	3.6e-94	NA	NA
PsychENCODE	/mnt/ilae/archive/tools/twas/WEIGHTS//PEC_TWAS_weights/ENSG00000188672.wgt.RDat	RHCE	1	25688740	25756683	0.26782	NA	NA	NA	NA	NA	NA	909	0	lasso	0.35	7.3e-128	NA	NA
PsychENCODE	/mnt/ilae/archive/tools/twas/WEIGHTS//PEC_TWAS_weights/ENSG00000188687.wgt.RDat	SLC4A5	2	74443369	74570541	0.19653	NA	NA	NA	NA	NA	NA	838	0	enet	0.12	2.5e-37	NA	NA
PsychENCODE	/mnt/ilae/archive/tools/twas/WEIGHTS//PEC_TWAS_weights/ENSG00000188735.wgt.RDat	TMEM120B	12	122150658	122220907	0.10337	NA	NA	NA	NA	NA	NA	1365	0	enet	0.049	3.3e-16	NA	NA
PsychENCODE	/mnt/ilae/archive/tools/twas/WEIGHTS//PEC_TWAS_weights/ENSG00000188763.wgt.RDat	FZD9	7	72848109	72850450	0.06847	NA	NA	NA	NA	NA	NA	684	0	lasso	0.042	3.2e-14	NA	NA
PsychENCODE	/mnt/ilae/archive/tools/twas/WEIGHTS//PEC_TWAS_weights/ENSG00000188783.wgt.RDat	PRELP	1	203444956	203460480	0.07663	NA	NA	NA	NA	NA	NA	1309	0	enet	0.051	5.1e-17	NA	NA
PsychENCODE	/mnt/ilae/archive/tools/twas/WEIGHTS//PEC_TWAS_weights/ENSG00000188818.wgt.RDat	ZDHHC11	5	710471	851101	0.46573	NA	NA	NA	NA	NA	NA	1976	0	enet	0.18	3.7e-60	NA	NA
PsychENCODE	/mnt/ilae/archive/tools/twas/WEIGHTS//PEC_TWAS_weights/ENSG00000188888.wgt.RDat	GPR179	17	36481413	36499730	0.39654	NA	NA	NA	NA	NA	NA	788	0	bslmm	0.22	8.1e-72	NA	NA
PsychENCODE	/mnt/ilae/archive/tools/twas/WEIGHTS//PEC_TWAS_weights/ENSG00000188895.wgt.RDat	MSL1	17	38278551	38293042	0.06077	NA	NA	NA	NA	NA	NA	1008	0	enet	0.018	5.4e-07	NA	NA
PsychENCODE	/mnt/ilae/archive/tools/twas/WEIGHTS//PEC_TWAS_weights/ENSG00000188921.wgt.RDat	PTPLAD2	9	20995306	21031635	0.037	NA	NA	NA	NA	NA	NA	1343	0	enet	0.0046	0.0075	NA	NA
PsychENCODE	/mnt/ilae/archive/tools/twas/WEIGHTS//PEC_TWAS_weights/ENSG00000189011.wgt.RDat	AC138783.12	7	74702428	74714647	0.1085	NA	NA	NA	NA	NA	NA	162	0	enet	0.13	3.8e-41	NA	NA
PsychENCODE	/mnt/ilae/archive/tools/twas/WEIGHTS//PEC_TWAS_weights/ENSG00000189058.wgt.RDat	APOD	3	195295573	195311076	0.10544	NA	NA	NA	NA	NA	NA	1472	0	enet	0.022	3.2e-08	NA	NA
PsychENCODE	/mnt/ilae/archive/tools/twas/WEIGHTS//PEC_TWAS_weights/ENSG00000189077.wgt.RDat	TMEM120A	7	75616155	75623977	0.05175	NA	NA	NA	NA	NA	NA	1555	0	lasso	0.042	2.7e-14	NA	NA
PsychENCODE	/mnt/ilae/archive/tools/twas/WEIGHTS//PEC_TWAS_weights/ENSG00000189091.wgt.RDat	SF3B3	16	70557691	70608820	0.17917	NA	NA	NA	NA	NA	NA	563	0	enet	0.11	9.4e-35	NA	NA
PsychENCODE	/mnt/ilae/archive/tools/twas/WEIGHTS//PEC_TWAS_weights/ENSG00000189114.wgt.RDat	BLOC1S3	19	45682003	45685059	0.0585	NA	NA	NA	NA	NA	NA	1524	0	blup	0.03	1.3e-10	NA	NA
PsychENCODE	/mnt/ilae/archive/tools/twas/WEIGHTS//PEC_TWAS_weights/ENSG00000189143.wgt.RDat	CLDN4	7	73213872	73247014	0.07691	NA	NA	NA	NA	NA	NA	1039	0	top1	0.018	4.8e-07	NA	NA
PsychENCODE	/mnt/ilae/archive/tools/twas/WEIGHTS//PEC_TWAS_weights/ENSG00000189171.wgt.RDat	S100A13	1	153591263	153606568	0.52324	NA	NA	NA	NA	NA	NA	956	0	enet	0.52	3.8e-212	NA	NA
PsychENCODE	/mnt/ilae/archive/tools/twas/WEIGHTS//PEC_TWAS_weights/ENSG00000189181.wgt.RDat	OR14I1	1	248844628	248845629	0.31096	NA	NA	NA	NA	NA	NA	880	0	enet	0.04	1.2e-13	NA	NA
PsychENCODE	/mnt/ilae/archive/tools/twas/WEIGHTS//PEC_TWAS_weights/ENSG00000189190.wgt.RDat	ZNF600	19	53267448	53290044	0.21874	NA	NA	NA	NA	NA	NA	2402	0	lasso	0.094	3.3e-30	NA	NA
PsychENCODE	/mnt/ilae/archive/tools/twas/WEIGHTS//PEC_TWAS_weights/ENSG00000189306.wgt.RDat	RRP7A	22	42905974	42915808	0.6742	NA	NA	NA	NA	NA	NA	1546	0	lasso	0.38	3.6e-140	NA	NA
PsychENCODE	/mnt/ilae/archive/tools/twas/WEIGHTS//PEC_TWAS_weights/ENSG00000189339.wgt.RDat	SLC35E2B	1	1592939	1624167	0.09965	NA	NA	NA	NA	NA	NA	615	0	enet	0.041	6.4e-14	NA	NA
PsychENCODE	/mnt/ilae/archive/tools/twas/WEIGHTS//PEC_TWAS_weights/ENSG00000189403.wgt.RDat	HMGB1	13	31032884	31191734	0.5686	NA	NA	NA	NA	NA	NA	1724	0	enet	0.46	2.4e-176	NA	NA
PsychENCODE	/mnt/ilae/archive/tools/twas/WEIGHTS//PEC_TWAS_weights/ENSG00000189409.wgt.RDat	MMP23B	1	1567474	1570639	0.01473	NA	NA	NA	NA	NA	NA	560	0	enet	0.019	2.8e-07	NA	NA
PsychENCODE	/mnt/ilae/archive/tools/twas/WEIGHTS//PEC_TWAS_weights/ENSG00000196118.wgt.RDat	C16orf93	16	30768744	30774031	0.27084	NA	NA	NA	NA	NA	NA	419	0	enet	0.26	4.2e-88	NA	NA
PsychENCODE	/mnt/ilae/archive/tools/twas/WEIGHTS//PEC_TWAS_weights/ENSG00000196139.wgt.RDat	AKR1C3	10	5077546	5149878	0.15396	NA	NA	NA	NA	NA	NA	2470	0	enet	0.06	8.2e-20	NA	NA
PsychENCODE	/mnt/ilae/archive/tools/twas/WEIGHTS//PEC_TWAS_weights/ENSG00000196169.wgt.RDat	KIF19	17	72322349	72351959	0.0831	NA	NA	NA	NA	NA	NA	1419	0	top1	0.028	5e-10	NA	NA
PsychENCODE	/mnt/ilae/archive/tools/twas/WEIGHTS//PEC_TWAS_weights/ENSG00000196204.wgt.RDat	RNF216P1	7	5013619	5080306	0.17618	NA	NA	NA	NA	NA	NA	2158	0	lasso	0.11	1.1e-36	NA	NA
PsychENCODE	/mnt/ilae/archive/tools/twas/WEIGHTS//PEC_TWAS_weights/ENSG00000196214.wgt.RDat	ZNF766	19	52772824	52795977	0.05239	NA	NA	NA	NA	NA	NA	2479	0	lasso	0.016	2.7e-06	NA	NA
PsychENCODE	/mnt/ilae/archive/tools/twas/WEIGHTS//PEC_TWAS_weights/ENSG00000196275.wgt.RDat	GTF2IRD2	7	74210483	74267847	0.15164	NA	NA	NA	NA	NA	NA	457	0	enet	0.029	3.1e-10	NA	NA
PsychENCODE	/mnt/ilae/archive/tools/twas/WEIGHTS//PEC_TWAS_weights/ENSG00000196295.wgt.RDat	AC005154.6	7	30555925	30634425	0.51386	NA	NA	NA	NA	NA	NA	1221	0	enet	0.38	3.6e-138	NA	NA
PsychENCODE	/mnt/ilae/archive/tools/twas/WEIGHTS//PEC_TWAS_weights/ENSG00000196296.wgt.RDat	ATP2A1	16	28889726	28915830	0.0245	NA	NA	NA	NA	NA	NA	831	0	enet	0.016	2.1e-06	NA	NA
PsychENCODE	/mnt/ilae/archive/tools/twas/WEIGHTS//PEC_TWAS_weights/ENSG00000196313.wgt.RDat	POM121	7	72349936	72421979	0.03589	NA	NA	NA	NA	NA	NA	758	0	bslmm	0.0041	0.011	NA	NA
PsychENCODE	/mnt/ilae/archive/tools/twas/WEIGHTS//PEC_TWAS_weights/ENSG00000196363.wgt.RDat	WDR5	9	137000487	137025093	0.0862	NA	NA	NA	NA	NA	NA	1803	0	bslmm	0.045	5.4e-15	NA	NA
PsychENCODE	/mnt/ilae/archive/tools/twas/WEIGHTS//PEC_TWAS_weights/ENSG00000196365.wgt.RDat	LONP1	19	5691845	5720583	0.30359	NA	NA	NA	NA	NA	NA	1567	0	enet	0.25	2.9e-86	NA	NA
PsychENCODE	/mnt/ilae/archive/tools/twas/WEIGHTS//PEC_TWAS_weights/ENSG00000196366.wgt.RDat	C9orf163	9	139377947	139380518	0.0185	NA	NA	NA	NA	NA	NA	1291	0	top1	0.014	9.8e-06	NA	NA
PsychENCODE	/mnt/ilae/archive/tools/twas/WEIGHTS//PEC_TWAS_weights/ENSG00000196367.wgt.RDat	TRRAP	7	98475556	98610866	0.04056	NA	NA	NA	NA	NA	NA	1456	0	bslmm	0.019	2.3e-07	NA	NA
PsychENCODE	/mnt/ilae/archive/tools/twas/WEIGHTS//PEC_TWAS_weights/ENSG00000196417.wgt.RDat	ZNF765	19	53893046	53930574	0.10465	NA	NA	NA	NA	NA	NA	1976	0	lasso	0.053	2e-17	NA	NA
PsychENCODE	/mnt/ilae/archive/tools/twas/WEIGHTS//PEC_TWAS_weights/ENSG00000196422.wgt.RDat	PPP1R26	9	138370925	138380739	0.0915	NA	NA	NA	NA	NA	NA	1827	0	enet	0.036	1.6e-12	NA	NA
PsychENCODE	/mnt/ilae/archive/tools/twas/WEIGHTS//PEC_TWAS_weights/ENSG00000196458.wgt.RDat	ZNF605	12	133498019	133532892	0.25604	NA	NA	NA	NA	NA	NA	1190	0	enet	0.2	1.9e-67	NA	NA
PsychENCODE	/mnt/ilae/archive/tools/twas/WEIGHTS//PEC_TWAS_weights/ENSG00000196502.wgt.RDat	SULT1A1	16	28616903	28634946	0.31747	NA	NA	NA	NA	NA	NA	582	0	enet	0.19	5.2e-62	NA	NA
PsychENCODE	/mnt/ilae/archive/tools/twas/WEIGHTS//PEC_TWAS_weights/ENSG00000196557.wgt.RDat	CACNA1H	16	1203241	1271771	0.05555	NA	NA	NA	NA	NA	NA	1494	0	top1	0.017	8.7e-07	NA	NA
PsychENCODE	/mnt/ilae/archive/tools/twas/WEIGHTS//PEC_TWAS_weights/ENSG00000196576.wgt.RDat	PLXNB2	22	50713408	50746056	0.03535	NA	NA	NA	NA	NA	NA	1802	0	enet	0.006	0.0028	NA	NA
PsychENCODE	/mnt/ilae/archive/tools/twas/WEIGHTS//PEC_TWAS_weights/ENSG00000196584.wgt.RDat	XRCC2	7	152341864	152373250	0.33326	NA	NA	NA	NA	NA	NA	1567	0	bslmm	0.29	2.8e-101	NA	NA
PsychENCODE	/mnt/ilae/archive/tools/twas/WEIGHTS//PEC_TWAS_weights/ENSG00000196597.wgt.RDat	ZNF782	9	99578754	99637905	0.1267	NA	NA	NA	NA	NA	NA	938	0	top1	0.015	5.6e-06	NA	NA
PsychENCODE	/mnt/ilae/archive/tools/twas/WEIGHTS//PEC_TWAS_weights/ENSG00000196642.wgt.RDat	RABL6	9	139702374	139735639	0.0261	NA	NA	NA	NA	NA	NA	807	0	top1	0.014	9.3e-06	NA	NA
PsychENCODE	/mnt/ilae/archive/tools/twas/WEIGHTS//PEC_TWAS_weights/ENSG00000196653.wgt.RDat	ZNF502	3	44754135	44765323	0.47139	NA	NA	NA	NA	NA	NA	1356	0	enet	0.39	7.9e-142	NA	NA
PsychENCODE	/mnt/ilae/archive/tools/twas/WEIGHTS//PEC_TWAS_weights/ENSG00000196670.wgt.RDat	ZFP62	5	180274611	180288286	0.17896	NA	NA	NA	NA	NA	NA	1766	0	lasso	0.11	4.9e-34	NA	NA
PsychENCODE	/mnt/ilae/archive/tools/twas/WEIGHTS//PEC_TWAS_weights/ENSG00000196700.wgt.RDat	ZNF512B	20	62588055	62680113	0.06676	NA	NA	NA	NA	NA	NA	1374	0	lasso	0.014	7.7e-06	NA	NA
PsychENCODE	/mnt/ilae/archive/tools/twas/WEIGHTS//PEC_TWAS_weights/ENSG00000196839.wgt.RDat	ADA	20	43248163	43280874	0.20327	NA	NA	NA	NA	NA	NA	1138	0	lasso	0.11	2.8e-36	NA	NA
PsychENCODE	/mnt/ilae/archive/tools/twas/WEIGHTS//PEC_TWAS_weights/ENSG00000196867.wgt.RDat	ZFP28	19	57050317	57068169	0.15162	NA	NA	NA	NA	NA	NA	1660	0	bslmm	0.097	1.8e-31	NA	NA
PsychENCODE	/mnt/ilae/archive/tools/twas/WEIGHTS//PEC_TWAS_weights/ENSG00000196912.wgt.RDat	ANKRD36B	2	98108978	98206428	0.61969	NA	NA	NA	NA	NA	NA	570	0	enet	0.51	2.2e-207	NA	NA
PsychENCODE	/mnt/ilae/archive/tools/twas/WEIGHTS//PEC_TWAS_weights/ENSG00000196961.wgt.RDat	AP2A1	19	50270225	50310370	0.03248	NA	NA	NA	NA	NA	NA	1249	0	bslmm	0.0098	0.00018	NA	NA
PsychENCODE	/mnt/ilae/archive/tools/twas/WEIGHTS//PEC_TWAS_weights/ENSG00000196963.wgt.RDat	PCDHB16	5	140560980	140565793	0.15827	NA	NA	NA	NA	NA	NA	1038	0	enet	0.084	4.6e-27	NA	NA
PsychENCODE	/mnt/ilae/archive/tools/twas/WEIGHTS//PEC_TWAS_weights/ENSG00000196993.wgt.RDat	NPIPB9	16	28763108	28784128	0.05268	NA	NA	NA	NA	NA	NA	765	0	enet	0.026	2e-09	NA	NA
PsychENCODE	/mnt/ilae/archive/tools/twas/WEIGHTS//PEC_TWAS_weights/ENSG00000197016.wgt.RDat	ZNF470	19	57078880	57100279	0.25997	NA	NA	NA	NA	NA	NA	1597	0	bslmm	0.18	1.7e-58	NA	NA
PsychENCODE	/mnt/ilae/archive/tools/twas/WEIGHTS//PEC_TWAS_weights/ENSG00000197165.wgt.RDat	SULT1A2	16	28603264	28608430	0.28409	NA	NA	NA	NA	NA	NA	534	0	enet	0.21	2.3e-70	NA	NA
PsychENCODE	/mnt/ilae/archive/tools/twas/WEIGHTS//PEC_TWAS_weights/ENSG00000197253.wgt.RDat	TPSB2	16	1277272	1280214	0.37054	NA	NA	NA	NA	NA	NA	1423	0	lasso	0.28	4.8e-95	NA	NA
PsychENCODE	/mnt/ilae/archive/tools/twas/WEIGHTS//PEC_TWAS_weights/ENSG00000197262.wgt.RDat	CCL4L2	17	34639793	34641846	0.18518	NA	NA	NA	NA	NA	NA	957	0	enet	0.072	2e-23	NA	NA
PsychENCODE	/mnt/ilae/archive/tools/twas/WEIGHTS//PEC_TWAS_weights/ENSG00000197284.wgt.RDat	RP11-589F5.3	5	70070478	70074135	0.05182	NA	NA	NA	NA	NA	NA	2	0	enet	0.03	1.4e-10	NA	NA
PsychENCODE	/mnt/ilae/archive/tools/twas/WEIGHTS//PEC_TWAS_weights/ENSG00000197355.wgt.RDat	UAP1L1	9	139971953	139978991	0.0688	NA	NA	NA	NA	NA	NA	437	0	top1	0.017	1.1e-06	NA	NA
PsychENCODE	/mnt/ilae/archive/tools/twas/WEIGHTS//PEC_TWAS_weights/ENSG00000197362.wgt.RDat	ZNF786	7	148766735	148787874	0.24303	NA	NA	NA	NA	NA	NA	1411	0	enet	0.22	1.2e-73	NA	NA
PsychENCODE	/mnt/ilae/archive/tools/twas/WEIGHTS//PEC_TWAS_weights/ENSG00000197405.wgt.RDat	C5AR1	19	47793280	47825323	0.02377	NA	NA	NA	NA	NA	NA	1140	0	blup	4.2e-05	0.3	NA	NA
PsychENCODE	/mnt/ilae/archive/tools/twas/WEIGHTS//PEC_TWAS_weights/ENSG00000197417.wgt.RDat	SHPK	17	3511556	3539616	0.67882	NA	NA	NA	NA	NA	NA	1778	0	enet	0.5	2.9e-203	NA	NA
PsychENCODE	/mnt/ilae/archive/tools/twas/WEIGHTS//PEC_TWAS_weights/ENSG00000197442.wgt.RDat	MAP3K5	6	136878185	137113656	0.07171	NA	NA	NA	NA	NA	NA	989	0	enet	0.041	4.8e-14	NA	NA
PsychENCODE	/mnt/ilae/archive/tools/twas/WEIGHTS//PEC_TWAS_weights/ENSG00000197479.wgt.RDat	PCDHB11	5	140579183	140582618	0.10908	NA	NA	NA	NA	NA	NA	1051	0	lasso	0.087	3.6e-28	NA	NA
PsychENCODE	/mnt/ilae/archive/tools/twas/WEIGHTS//PEC_TWAS_weights/ENSG00000197496.wgt.RDat	SLC2A10	20	45338126	45364965	0.06845	NA	NA	NA	NA	NA	NA	1093	0	enet	0.0067	0.0017	NA	NA
PsychENCODE	/mnt/ilae/archive/tools/twas/WEIGHTS//PEC_TWAS_weights/ENSG00000197497.wgt.RDat	ZNF665	19	53662466	53696639	0.11139	NA	NA	NA	NA	NA	NA	2426	0	lasso	0.11	7.7e-37	NA	NA
PsychENCODE	/mnt/ilae/archive/tools/twas/WEIGHTS//PEC_TWAS_weights/ENSG00000197558.wgt.RDat	SSPO	7	149473131	149531068	0.20125	NA	NA	NA	NA	NA	NA	1317	0	bslmm	0.078	2.9e-25	NA	NA
PsychENCODE	/mnt/ilae/archive/tools/twas/WEIGHTS//PEC_TWAS_weights/ENSG00000197635.wgt.RDat	DPP4	2	162848751	162931052	0.20689	NA	NA	NA	NA	NA	NA	932	0	enet	0.092	1.3e-29	NA	NA
PsychENCODE	/mnt/ilae/archive/tools/twas/WEIGHTS//PEC_TWAS_weights/ENSG00000197646.wgt.RDat	PDCD1LG2	9	5510545	5571282	0.0531	NA	NA	NA	NA	NA	NA	1366	0	enet	0.046	2.7e-15	NA	NA
PsychENCODE	/mnt/ilae/archive/tools/twas/WEIGHTS//PEC_TWAS_weights/ENSG00000197653.wgt.RDat	DNAH10	12	124247042	124420753	0.20581	NA	NA	NA	NA	NA	NA	1768	0	enet	0.083	5.5e-27	NA	NA
PsychENCODE	/mnt/ilae/archive/tools/twas/WEIGHTS//PEC_TWAS_weights/ENSG00000197681.wgt.RDat	TBC1D3	17	36337711	36358166	0.25459	NA	NA	NA	NA	NA	NA	757	0	enet	0.15	5.6e-49	NA	NA
PsychENCODE	/mnt/ilae/archive/tools/twas/WEIGHTS//PEC_TWAS_weights/ENSG00000197704.wgt.RDat	FRMPD2P1	10	48844036	48868504	0.45501	NA	NA	NA	NA	NA	NA	335	0	enet	0.2	1.4e-64	NA	NA
PsychENCODE	/mnt/ilae/archive/tools/twas/WEIGHTS//PEC_TWAS_weights/ENSG00000197766.wgt.RDat	CFD	19	859453	863453	0.13397	NA	NA	NA	NA	NA	NA	440	0	enet	0.11	1.5e-35	NA	NA
PsychENCODE	/mnt/ilae/archive/tools/twas/WEIGHTS//PEC_TWAS_weights/ENSG00000197776.wgt.RDat	KLHDC1	14	50159823	50219870	0.09005	NA	NA	NA	NA	NA	NA	1187	0	enet	0.041	8.6e-14	NA	NA
PsychENCODE	/mnt/ilae/archive/tools/twas/WEIGHTS//PEC_TWAS_weights/ENSG00000197822.wgt.RDat	OCLN	5	68788119	68853931	0.43402	NA	NA	NA	NA	NA	NA	667	0	enet	0.15	1.1e-48	NA	NA
PsychENCODE	/mnt/ilae/archive/tools/twas/WEIGHTS//PEC_TWAS_weights/ENSG00000197879.wgt.RDat	MYO1C	17	1367392	1396106	0.07615	NA	NA	NA	NA	NA	NA	1738	0	blup	0.02	2e-07	NA	NA
PsychENCODE	/mnt/ilae/archive/tools/twas/WEIGHTS//PEC_TWAS_weights/ENSG00000197915.wgt.RDat	HRNR	1	152184558	152196669	0.32073	NA	NA	NA	NA	NA	NA	1094	0	lasso	0.19	6.8e-63	NA	NA
PsychENCODE	/mnt/ilae/archive/tools/twas/WEIGHTS//PEC_TWAS_weights/ENSG00000197927.wgt.RDat	C2orf27A	2	132479948	132524973	0.10977	NA	NA	NA	NA	NA	NA	1181	0	lasso	0.03	1.5e-10	NA	NA
PsychENCODE	/mnt/ilae/archive/tools/twas/WEIGHTS//PEC_TWAS_weights/ENSG00000197928.wgt.RDat	ZNF677	19	53731577	53758151	0.35127	NA	NA	NA	NA	NA	NA	2402	0	bslmm	0.31	2.7e-108	NA	NA
PsychENCODE	/mnt/ilae/archive/tools/twas/WEIGHTS//PEC_TWAS_weights/ENSG00000197933.wgt.RDat	ZNF823	19	11832080	11849824	0.09013	NA	NA	NA	NA	NA	NA	1241	0	lasso	0.05	9.8e-17	NA	NA
PsychENCODE	/mnt/ilae/archive/tools/twas/WEIGHTS//PEC_TWAS_weights/ENSG00000197937.wgt.RDat	ZNF347	19	53627325	53662328	0.19212	NA	NA	NA	NA	NA	NA	2472	0	enet	0.099	6.2e-32	NA	NA
PsychENCODE	/mnt/ilae/archive/tools/twas/WEIGHTS//PEC_TWAS_weights/ENSG00000197951.wgt.RDat	ZNF71	19	57106632	57137849	0.12045	NA	NA	NA	NA	NA	NA	1622	0	enet	0.058	4.2e-19	NA	NA
PsychENCODE	/mnt/ilae/archive/tools/twas/WEIGHTS//PEC_TWAS_weights/ENSG00000198035.wgt.RDat	AGAP9	10	48189612	48237508	0.16836	NA	NA	NA	NA	NA	NA	376	0	enet	0.11	8.3e-37	NA	NA
PsychENCODE	/mnt/ilae/archive/tools/twas/WEIGHTS//PEC_TWAS_weights/ENSG00000198106.wgt.RDat	SNX29P2	16	29262829	29519817	0.07237	NA	NA	NA	NA	NA	NA	881	0	bslmm	0.014	1.1e-05	NA	NA
PsychENCODE	/mnt/ilae/archive/tools/twas/WEIGHTS//PEC_TWAS_weights/ENSG00000198133.wgt.RDat	TMEM229B	14	67913801	68000456	0.01592	NA	NA	NA	NA	NA	NA	1686	0	enet	0.00016	0.27	NA	NA
PsychENCODE	/mnt/ilae/archive/tools/twas/WEIGHTS//PEC_TWAS_weights/ENSG00000198156.wgt.RDat	NPIPB6	16	28353876	28374829	0.0595	NA	NA	NA	NA	NA	NA	763	0	lasso	0.031	6.6e-11	NA	NA
PsychENCODE	/mnt/ilae/archive/tools/twas/WEIGHTS//PEC_TWAS_weights/ENSG00000198169.wgt.RDat	ZNF251	8	145946298	145981802	0.08475	NA	NA	NA	NA	NA	NA	571	0	lasso	0.038	5.9e-13	NA	NA
PsychENCODE	/mnt/ilae/archive/tools/twas/WEIGHTS//PEC_TWAS_weights/ENSG00000198203.wgt.RDat	SULT1C2	2	108905095	108926371	0.67013	NA	NA	NA	NA	NA	NA	1338	0	enet	0.35	4.6e-127	NA	NA
PsychENCODE	/mnt/ilae/archive/tools/twas/WEIGHTS//PEC_TWAS_weights/ENSG00000198221.wgt.RDat	MLLT4-AS1	6	168224556	168227389	0.03139	NA	NA	NA	NA	NA	NA	1873	0	blup	0.0029	0.028	NA	NA
PsychENCODE	/mnt/ilae/archive/tools/twas/WEIGHTS//PEC_TWAS_weights/ENSG00000198237.wgt.RDat	RP11-98J23.2	5	69171098	69274436	0.33687	NA	NA	NA	NA	NA	NA	105	0	enet	0.08	4.4e-26	NA	NA
PsychENCODE	/mnt/ilae/archive/tools/twas/WEIGHTS//PEC_TWAS_weights/ENSG00000198242.wgt.RDat	RPL23A	17	27046411	27051377	0.01595	NA	NA	NA	NA	NA	NA	710	0	enet	0.0013	0.1	NA	NA
PsychENCODE	/mnt/ilae/archive/tools/twas/WEIGHTS//PEC_TWAS_weights/ENSG00000198305.wgt.RDat	SPDYE8P	7	72490260	72500313	0.03774	NA	NA	NA	NA	NA	NA	677	0	blup	0.013	2.7e-05	NA	NA
PsychENCODE	/mnt/ilae/archive/tools/twas/WEIGHTS//PEC_TWAS_weights/ENSG00000198324.wgt.RDat	FAM109A	12	111798455	111806925	0.08637	NA	NA	NA	NA	NA	NA	577	0	enet	0.041	6.1e-14	NA	NA
PsychENCODE	/mnt/ilae/archive/tools/twas/WEIGHTS//PEC_TWAS_weights/ENSG00000198342.wgt.RDat	ZNF442	19	12460185	12476719	0.06783	NA	NA	NA	NA	NA	NA	1216	0	lasso	0.052	2.2e-17	NA	NA
PsychENCODE	/mnt/ilae/archive/tools/twas/WEIGHTS//PEC_TWAS_weights/ENSG00000198346.wgt.RDat	ZNF813	19	53970989	54006950	0.20968	NA	NA	NA	NA	NA	NA	1801	0	lasso	0.07	1e-22	NA	NA
PsychENCODE	/mnt/ilae/archive/tools/twas/WEIGHTS//PEC_TWAS_weights/ENSG00000198464.wgt.RDat	ZNF480	19	52800430	52829175	0.13878	NA	NA	NA	NA	NA	NA	2497	0	enet	0.065	2.1e-21	NA	NA
PsychENCODE	/mnt/ilae/archive/tools/twas/WEIGHTS//PEC_TWAS_weights/ENSG00000198466.wgt.RDat	ZNF587	19	58361225	58376480	0.2292	NA	NA	NA	NA	NA	NA	1391	0	enet	0.13	4.8e-41	NA	NA
PsychENCODE	/mnt/ilae/archive/tools/twas/WEIGHTS//PEC_TWAS_weights/ENSG00000198477.wgt.RDat	ZNF280B	22	22838767	22863505	0.04793	NA	NA	NA	NA	NA	NA	1176	0	enet	0.032	4.5e-11	NA	NA
PsychENCODE	/mnt/ilae/archive/tools/twas/WEIGHTS//PEC_TWAS_weights/ENSG00000198482.wgt.RDat	ZNF808	19	53030905	53067717	0.14517	NA	NA	NA	NA	NA	NA	2459	0	bslmm	0.099	4.6e-32	NA	NA
PsychENCODE	/mnt/ilae/archive/tools/twas/WEIGHTS//PEC_TWAS_weights/ENSG00000198483.wgt.RDat	ANKRD35	1	145549230	145568526	0.03691	NA	NA	NA	NA	NA	NA	142	0	enet	0.0057	0.0035	NA	NA
PsychENCODE	/mnt/ilae/archive/tools/twas/WEIGHTS//PEC_TWAS_weights/ENSG00000198538.wgt.RDat	ZNF28	19	53300662	53360853	0.09275	NA	NA	NA	NA	NA	NA	2458	0	bslmm	0.033	1.3e-11	NA	NA
PsychENCODE	/mnt/ilae/archive/tools/twas/WEIGHTS//PEC_TWAS_weights/ENSG00000198563.wgt.RDat	DDX39B	6	31497996	31510225	0.00829	NA	NA	NA	NA	NA	NA	40	0	top1	0.0091	0.00031	NA	NA
PsychENCODE	/mnt/ilae/archive/tools/twas/WEIGHTS//PEC_TWAS_weights/ENSG00000198580.wgt.RDat	AC073343.1	7	6713376	6715991	0.17948	NA	NA	NA	NA	NA	NA	1973	0	enet	0.09	4.7e-29	NA	NA
PsychENCODE	/mnt/ilae/archive/tools/twas/WEIGHTS//PEC_TWAS_weights/ENSG00000198598.wgt.RDat	MMP17	12	132312938	132336328	0.08328	NA	NA	NA	NA	NA	NA	1311	0	enet	0.02	1.5e-07	NA	NA
PsychENCODE	/mnt/ilae/archive/tools/twas/WEIGHTS//PEC_TWAS_weights/ENSG00000198632.wgt.RDat	AC004878.3	7	74945134	74957275	0.10267	NA	NA	NA	NA	NA	NA	783	0	enet	0.075	2.4e-24	NA	NA
PsychENCODE	/mnt/ilae/archive/tools/twas/WEIGHTS//PEC_TWAS_weights/ENSG00000198683.wgt.RDat	AC012615.1	19	1925185	1926009	0.0464	NA	NA	NA	NA	NA	NA	971	0	blup	0.019	3.2e-07	NA	NA
PsychENCODE	/mnt/ilae/archive/tools/twas/WEIGHTS//PEC_TWAS_weights/ENSG00000198740.wgt.RDat	ZNF652	17	47366568	47439835	0.02947	NA	NA	NA	NA	NA	NA	1139	0	enet	0.011	0.0001	NA	NA
PsychENCODE	/mnt/ilae/archive/tools/twas/WEIGHTS//PEC_TWAS_weights/ENSG00000198754.wgt.RDat	OXCT2	1	40235195	40237020	0.37571	NA	NA	NA	NA	NA	NA	1268	0	enet	0.2	6.1e-67	NA	NA
PsychENCODE	/mnt/ilae/archive/tools/twas/WEIGHTS//PEC_TWAS_weights/ENSG00000198805.wgt.RDat	PNP	14	20937113	20945253	0.1671	NA	NA	NA	NA	NA	NA	1869	0	top1	0.11	4.4e-34	NA	NA
PsychENCODE	/mnt/ilae/archive/tools/twas/WEIGHTS//PEC_TWAS_weights/ENSG00000198826.wgt.RDat	ARHGAP11A	15	32907345	32932150	0.29733	NA	NA	NA	NA	NA	NA	993	0	enet	0.18	2.2e-57	NA	NA
PsychENCODE	/mnt/ilae/archive/tools/twas/WEIGHTS//PEC_TWAS_weights/ENSG00000198842.wgt.RDat	DUSP27	1	167063282	167098402	0.04274	NA	NA	NA	NA	NA	NA	1511	0	lasso	0.021	9.1e-08	NA	NA
PsychENCODE	/mnt/ilae/archive/tools/twas/WEIGHTS//PEC_TWAS_weights/ENSG00000198863.wgt.RDat	RUNDC1	17	41132582	41145707	0.02732	NA	NA	NA	NA	NA	NA	803	0	top1	0.0017	0.074	NA	NA
PsychENCODE	/mnt/ilae/archive/tools/twas/WEIGHTS//PEC_TWAS_weights/ENSG00000198912.wgt.RDat	C1orf174	1	3805689	3816857	0.10218	NA	NA	NA	NA	NA	NA	1690	0	lasso	0.059	1.6e-19	NA	NA
PsychENCODE	/mnt/ilae/archive/tools/twas/WEIGHTS//PEC_TWAS_weights/ENSG00000198917.wgt.RDat	C9orf114	9	131581930	131592100	0.1141	NA	NA	NA	NA	NA	NA	864	0	lasso	0.05	1.2e-16	NA	NA
PsychENCODE	/mnt/ilae/archive/tools/twas/WEIGHTS//PEC_TWAS_weights/ENSG00000198920.wgt.RDat	KIAA0753	17	6481468	6544247	0.10598	NA	NA	NA	NA	NA	NA	1762	0	enet	0.071	3.2e-23	NA	NA
PsychENCODE	/mnt/ilae/archive/tools/twas/WEIGHTS//PEC_TWAS_weights/ENSG00000198925.wgt.RDat	ATG9A	2	220074494	220094439	0.05144	NA	NA	NA	NA	NA	NA	854	0	enet	0.026	3.1e-09	NA	NA
PsychENCODE	/mnt/ilae/archive/tools/twas/WEIGHTS//PEC_TWAS_weights/ENSG00000198931.wgt.RDat	APRT	16	88875747	88878352	0.38169	NA	NA	NA	NA	NA	NA	2052	0	enet	0.17	4.2e-55	NA	NA
PsychENCODE	/mnt/ilae/archive/tools/twas/WEIGHTS//PEC_TWAS_weights/ENSG00000198959.wgt.RDat	TGM2	20	36756863	36794980	0.03161	NA	NA	NA	NA	NA	NA	1076	0	enet	0.0093	0.00026	NA	NA
PsychENCODE	/mnt/ilae/archive/tools/twas/WEIGHTS//PEC_TWAS_weights/ENSG00000203276.wgt.RDat	AL353898.2	1	54498816	54500553	0.04286	NA	NA	NA	NA	NA	NA	1242	0	top1	0.016	3e-06	NA	NA
PsychENCODE	/mnt/ilae/archive/tools/twas/WEIGHTS//PEC_TWAS_weights/ENSG00000203326.wgt.RDat	ZNF525	19	53868946	53895470	0.1306	NA	NA	NA	NA	NA	NA	2015	0	enet	0.061	3.7e-20	NA	NA
PsychENCODE	/mnt/ilae/archive/tools/twas/WEIGHTS//PEC_TWAS_weights/ENSG00000203485.wgt.RDat	INF2	14	105155943	105185942	0.12026	NA	NA	NA	NA	NA	NA	1792	0	enet	0.064	7.3e-21	NA	NA
PsychENCODE	/mnt/ilae/archive/tools/twas/WEIGHTS//PEC_TWAS_weights/ENSG00000203616.wgt.RDat	RHOT1P2	21	15309314	15309646	0.09516	NA	NA	NA	NA	NA	NA	1213	0	lasso	0.055	4.1e-18	NA	NA
PsychENCODE	/mnt/ilae/archive/tools/twas/WEIGHTS//PEC_TWAS_weights/ENSG00000203666.wgt.RDat	EFCAB2	1	245133007	245290466	0.51021	NA	NA	NA	NA	NA	NA	1757	0	enet	0.49	1.6e-197	NA	NA
PsychENCODE	/mnt/ilae/archive/tools/twas/WEIGHTS//PEC_TWAS_weights/ENSG00000203667.wgt.RDat	COX20	1	244998624	245008359	0.21468	NA	NA	NA	NA	NA	NA	1448	0	enet	0.13	7.8e-41	NA	NA
PsychENCODE	/mnt/ilae/archive/tools/twas/WEIGHTS//PEC_TWAS_weights/ENSG00000203724.wgt.RDat	C1orf53	1	197871777	197876497	0.02457	NA	NA	NA	NA	NA	NA	1090	0	top1	0.023	2e-08	NA	NA
PsychENCODE	/mnt/ilae/archive/tools/twas/WEIGHTS//PEC_TWAS_weights/ENSG00000203772.wgt.RDat	SPRN	10	135234170	135382916	0.14869	NA	NA	NA	NA	NA	NA	1176	0	enet	0.1	2.7e-32	NA	NA
PsychENCODE	/mnt/ilae/archive/tools/twas/WEIGHTS//PEC_TWAS_weights/ENSG00000203778.wgt.RDat	FAM229B	6	112408802	112423993	0.25278	NA	NA	NA	NA	NA	NA	1132	0	lasso	0.22	1.9e-72	NA	NA
PsychENCODE	/mnt/ilae/archive/tools/twas/WEIGHTS//PEC_TWAS_weights/ENSG00000203827.wgt.RDat	NBPF16	1	148739443	148758311	0.01253	NA	NA	NA	NA	NA	NA	NA	0	bslmm	0.0026	0.035	NA	NA
PsychENCODE	/mnt/ilae/archive/tools/twas/WEIGHTS//PEC_TWAS_weights/ENSG00000203836.wgt.RDat	NBPF24	1	147574428	147634886	0.17517	NA	NA	NA	NA	NA	NA	547	0	lasso	0.077	6e-25	NA	NA
PsychENCODE	/mnt/ilae/archive/tools/twas/WEIGHTS//PEC_TWAS_weights/ENSG00000203896.wgt.RDat	LIME1	20	62366815	62370456	0.02156	NA	NA	NA	NA	NA	NA	1872	0	lasso	0.0009	0.14	NA	NA
PsychENCODE	/mnt/ilae/archive/tools/twas/WEIGHTS//PEC_TWAS_weights/ENSG00000203999.wgt.RDat	RP11-290F20.1	20	48909257	48931459	0.22373	NA	NA	NA	NA	NA	NA	1535	0	enet	0.13	9.2e-42	NA	NA
PsychENCODE	/mnt/ilae/archive/tools/twas/WEIGHTS//PEC_TWAS_weights/ENSG00000204001.wgt.RDat	LCN8	9	139648838	139652678	0.0517	NA	NA	NA	NA	NA	NA	839	0	enet	0.021	7.7e-08	NA	NA
PsychENCODE	/mnt/ilae/archive/tools/twas/WEIGHTS//PEC_TWAS_weights/ENSG00000204099.wgt.RDat	NEU4	2	242749920	242758739	0.02879	NA	NA	NA	NA	NA	NA	1362	0	bslmm	0.0086	0.00044	NA	NA
PsychENCODE	/mnt/ilae/archive/tools/twas/WEIGHTS//PEC_TWAS_weights/ENSG00000204164.wgt.RDat	BMS1P5	10	48901102	48950972	0.34381	NA	NA	NA	NA	NA	NA	368	0	enet	0.18	3.9e-59	NA	NA
PsychENCODE	/mnt/ilae/archive/tools/twas/WEIGHTS//PEC_TWAS_weights/ENSG00000204169.wgt.RDat	AGAP7	10	51464162	51486327	0.5009	NA	NA	NA	NA	NA	NA	349	0	enet	0.32	2.1e-114	NA	NA
PsychENCODE	/mnt/ilae/archive/tools/twas/WEIGHTS//PEC_TWAS_weights/ENSG00000204172.wgt.RDat	AGAP10	10	47191844	47239738	0.28175	NA	NA	NA	NA	NA	NA	411	0	enet	0.03	1e-10	NA	NA
PsychENCODE	/mnt/ilae/archive/tools/twas/WEIGHTS//PEC_TWAS_weights/ENSG00000204176.wgt.RDat	SYT15	10	46955444	46971400	0.12253	NA	NA	NA	NA	NA	NA	4	0	bslmm	0.023	1.4e-08	NA	NA
PsychENCODE	/mnt/ilae/archive/tools/twas/WEIGHTS//PEC_TWAS_weights/ENSG00000204177.wgt.RDat	BMS1P1	10	46737612	46761205	0.07016	NA	NA	NA	NA	NA	NA	0	0	lasso	0.043	2.3e-14	NA	NA
PsychENCODE	/mnt/ilae/archive/tools/twas/WEIGHTS//PEC_TWAS_weights/ENSG00000204237.wgt.RDat	OXLD1	17	79632066	79633665	0.09771	NA	NA	NA	NA	NA	NA	1653	0	bslmm	0.072	2.1e-23	NA	NA
PsychENCODE	/mnt/ilae/archive/tools/twas/WEIGHTS//PEC_TWAS_weights/ENSG00000204241.wgt.RDat	RP11-713P17.3	11	133902167	133916744	0.26506	NA	NA	NA	NA	NA	NA	1384	0	lasso	0.17	3.3e-55	NA	NA
PsychENCODE	/mnt/ilae/archive/tools/twas/WEIGHTS//PEC_TWAS_weights/ENSG00000204264.wgt.RDat	PSMB8	6	32808494	32812480	0.00612	NA	NA	NA	NA	NA	NA	25	0	bslmm	0.0026	0.036	NA	NA
PsychENCODE	/mnt/ilae/archive/tools/twas/WEIGHTS//PEC_TWAS_weights/ENSG00000204278.wgt.RDat	TMEM235	17	76227391	76237068	0.38602	NA	NA	NA	NA	NA	NA	1774	0	enet	0.23	1.3e-76	NA	NA
PsychENCODE	/mnt/ilae/archive/tools/twas/WEIGHTS//PEC_TWAS_weights/ENSG00000204282.wgt.RDat	TNRC6C-AS1	17	76103479	76107880	0.24899	NA	NA	NA	NA	NA	NA	1834	0	bslmm	0.12	3.3e-38	NA	NA
PsychENCODE	/mnt/ilae/archive/tools/twas/WEIGHTS//PEC_TWAS_weights/ENSG00000204435.wgt.RDat	CSNK2B	6	31633013	31638120	0.11816	NA	NA	NA	NA	NA	NA	40	0	enet	0.021	9.8e-08	NA	NA
PsychENCODE	/mnt/ilae/archive/tools/twas/WEIGHTS//PEC_TWAS_weights/ENSG00000204438.wgt.RDat	GPANK1	6	31629006	31634060	0.06948	NA	NA	NA	NA	NA	NA	40	0	bslmm	0.013	1.5e-05	NA	NA
PsychENCODE	/mnt/ilae/archive/tools/twas/WEIGHTS//PEC_TWAS_weights/ENSG00000204439.wgt.RDat	C6orf47	6	31626075	31628549	0.03599	NA	NA	NA	NA	NA	NA	40	0	bslmm	0.0074	0.001	NA	NA
PsychENCODE	/mnt/ilae/archive/tools/twas/WEIGHTS//PEC_TWAS_weights/ENSG00000204463.wgt.RDat	BAG6	6	31606805	31620482	0.5026	NA	NA	NA	NA	NA	NA	40	0	enet	0.056	1.7e-18	NA	NA
PsychENCODE	/mnt/ilae/archive/tools/twas/WEIGHTS//PEC_TWAS_weights/ENSG00000204472.wgt.RDat	AIF1	6	31582961	31584798	0.00474	NA	NA	NA	NA	NA	NA	40	0	bslmm	0.0035	0.017	NA	NA
PsychENCODE	/mnt/ilae/archive/tools/twas/WEIGHTS//PEC_TWAS_weights/ENSG00000204498.wgt.RDat	NFKBIL1	6	31514647	31526606	0.00461	NA	NA	NA	NA	NA	NA	40	0	top1	0.0036	0.016	NA	NA
PsychENCODE	/mnt/ilae/archive/tools/twas/WEIGHTS//PEC_TWAS_weights/ENSG00000204516.wgt.RDat	MICB	6	31462658	31478901	0.20512	NA	NA	NA	NA	NA	NA	40	0	top1	0.036	1.6e-12	NA	NA
PsychENCODE	/mnt/ilae/archive/tools/twas/WEIGHTS//PEC_TWAS_weights/ENSG00000204520.wgt.RDat	MICA	6	31371356	31383092	0.40222	NA	NA	NA	NA	NA	NA	40	0	blup	0.12	2.4e-38	NA	NA
PsychENCODE	/mnt/ilae/archive/tools/twas/WEIGHTS//PEC_TWAS_weights/ENSG00000204525.wgt.RDat	HLA-C	6	31236526	31239907	0.31722	NA	NA	NA	NA	NA	NA	40	0	enet	0.066	1.2e-21	NA	NA
PsychENCODE	/mnt/ilae/archive/tools/twas/WEIGHTS//PEC_TWAS_weights/ENSG00000204536.wgt.RDat	CCHCR1	6	31110216	31126015	0.26543	NA	NA	NA	NA	NA	NA	40	0	top1	0.036	1.8e-12	NA	NA
PsychENCODE	/mnt/ilae/archive/tools/twas/WEIGHTS//PEC_TWAS_weights/ENSG00000204540.wgt.RDat	PSORS1C1	6	31082527	31107869	0.24503	NA	NA	NA	NA	NA	NA	40	0	bslmm	0.029	2.2e-10	NA	NA
PsychENCODE	/mnt/ilae/archive/tools/twas/WEIGHTS//PEC_TWAS_weights/ENSG00000204588.wgt.RDat	LINC01123	2	110744640	110753717	0.56377	NA	NA	NA	NA	NA	NA	471	0	blup	0.21	1.4e-69	NA	NA
PsychENCODE	/mnt/ilae/archive/tools/twas/WEIGHTS//PEC_TWAS_weights/ENSG00000204604.wgt.RDat	ZNF468	19	53341261	53360902	0.22348	NA	NA	NA	NA	NA	NA	2377	0	lasso	0.16	9.9e-51	NA	NA
PsychENCODE	/mnt/ilae/archive/tools/twas/WEIGHTS//PEC_TWAS_weights/ENSG00000204628.wgt.RDat	GNB2L1	5	180663909	180675096	0.14079	NA	NA	NA	NA	NA	NA	907	0	bslmm	0.067	8.5e-22	NA	NA
PsychENCODE	/mnt/ilae/archive/tools/twas/WEIGHTS//PEC_TWAS_weights/ENSG00000204653.wgt.RDat	ASPDH	19	51014857	51017947	0.29064	NA	NA	NA	NA	NA	NA	1438	0	enet	0.27	8.7e-91	NA	NA
PsychENCODE	/mnt/ilae/archive/tools/twas/WEIGHTS//PEC_TWAS_weights/ENSG00000204677.wgt.RDat	FAM153C	5	177433406	177482560	0.44246	NA	NA	NA	NA	NA	NA	1300	0	enet	0.28	1.3e-96	NA	NA
PsychENCODE	/mnt/ilae/archive/tools/twas/WEIGHTS//PEC_TWAS_weights/ENSG00000204771.wgt.RDat	CTD-3232M19.2	8	145462709	145485885	0.03281	NA	NA	NA	NA	NA	NA	234	0	enet	0.0074	0.00099	NA	NA
PsychENCODE	/mnt/ilae/archive/tools/twas/WEIGHTS//PEC_TWAS_weights/ENSG00000204792.wgt.RDat	AC104135.3	2	75145275	75165545	0.31991	NA	NA	NA	NA	NA	NA	1146	0	enet	0.41	6.5e-152	NA	NA
PsychENCODE	/mnt/ilae/archive/tools/twas/WEIGHTS//PEC_TWAS_weights/ENSG00000204839.wgt.RDat	MROH6	8	144648357	144655141	0.0691	NA	NA	NA	NA	NA	NA	1264	0	enet	0.033	2e-11	NA	NA
PsychENCODE	/mnt/ilae/archive/tools/twas/WEIGHTS//PEC_TWAS_weights/ENSG00000204860.wgt.RDat	FAM201A	9	38620471	38624987	0.2927	NA	NA	NA	NA	NA	NA	1011	0	lasso	0.15	1.9e-48	NA	NA
PsychENCODE	/mnt/ilae/archive/tools/twas/WEIGHTS//PEC_TWAS_weights/ENSG00000204869.wgt.RDat	IGFL4	19	46543006	46580376	0.56393	NA	NA	NA	NA	NA	NA	1938	0	enet	0.4	6.2e-149	NA	NA
PsychENCODE	/mnt/ilae/archive/tools/twas/WEIGHTS//PEC_TWAS_weights/ENSG00000204941.wgt.RDat	PSG5	19	43670408	43690688	0.01201	NA	NA	NA	NA	NA	NA	1249	0	blup	0.0035	0.017	NA	NA
PsychENCODE	/mnt/ilae/archive/tools/twas/WEIGHTS//PEC_TWAS_weights/ENSG00000205018.wgt.RDat	RP11-830F9.6	16	89006197	89017932	0.07616	NA	NA	NA	NA	NA	NA	2009	0	top1	0.012	2.9e-05	NA	NA
PsychENCODE	/mnt/ilae/archive/tools/twas/WEIGHTS//PEC_TWAS_weights/ENSG00000205020.wgt.RDat	CCL4L1	17	34538310	34540280	0.10604	NA	NA	NA	NA	NA	NA	922	0	enet	0.025	4.6e-09	NA	NA
PsychENCODE	/mnt/ilae/archive/tools/twas/WEIGHTS//PEC_TWAS_weights/ENSG00000205021.wgt.RDat	CCL3L1	17	34623842	34625731	0.36633	NA	NA	NA	NA	NA	NA	941	0	enet	0.098	1.6e-31	NA	NA
PsychENCODE	/mnt/ilae/archive/tools/twas/WEIGHTS//PEC_TWAS_weights/ENSG00000205037.wgt.RDat	RP11-863P13.4	16	88121647	88134591	0.11485	NA	NA	NA	NA	NA	NA	2064	0	lasso	0.04	1.1e-13	NA	NA
PsychENCODE	/mnt/ilae/archive/tools/twas/WEIGHTS//PEC_TWAS_weights/ENSG00000205181.wgt.RDat	LINC00654	20	5476713	5485259	0.42482	NA	NA	NA	NA	NA	NA	1871	0	enet	0.21	1.2e-69	NA	NA
PsychENCODE	/mnt/ilae/archive/tools/twas/WEIGHTS//PEC_TWAS_weights/ENSG00000205208.wgt.RDat	C4orf46	4	159587831	159593407	0.02115	NA	NA	NA	NA	NA	NA	0	0	enet	0.0014	0.09	NA	NA
PsychENCODE	/mnt/ilae/archive/tools/twas/WEIGHTS//PEC_TWAS_weights/ENSG00000205212.wgt.RDat	CCDC144NL	17	20739760	20799453	0.26278	NA	NA	NA	NA	NA	NA	812	0	enet	0.16	1.4e-52	NA	NA
PsychENCODE	/mnt/ilae/archive/tools/twas/WEIGHTS//PEC_TWAS_weights/ENSG00000205236.wgt.RDat	RP11-514P8.6	7	102222970	102283316	0.28524	NA	NA	NA	NA	NA	NA	884	0	blup	0.1	3.1e-33	NA	NA
PsychENCODE	/mnt/ilae/archive/tools/twas/WEIGHTS//PEC_TWAS_weights/ENSG00000205356.wgt.RDat	TECPR1	7	97843936	97881563	0.03405	NA	NA	NA	NA	NA	NA	1928	0	lasso	0.016	2e-06	NA	NA
PsychENCODE	/mnt/ilae/archive/tools/twas/WEIGHTS//PEC_TWAS_weights/ENSG00000205423.wgt.RDat	CNEP1R1	16	50058321	50070999	0.04519	NA	NA	NA	NA	NA	NA	1275	0	lasso	0.052	3.3e-17	NA	NA
PsychENCODE	/mnt/ilae/archive/tools/twas/WEIGHTS//PEC_TWAS_weights/ENSG00000205436.wgt.RDat	EXOC3L4	14	103566481	103576896	0.05627	NA	NA	NA	NA	NA	NA	1515	0	top1	0.028	7.6e-10	NA	NA
PsychENCODE	/mnt/ilae/archive/tools/twas/WEIGHTS//PEC_TWAS_weights/ENSG00000205456.wgt.RDat	TP53TG3D	16	32264040	32267240	0.04817	NA	NA	NA	NA	NA	NA	126	0	enet	0.0071	0.0013	NA	NA
PsychENCODE	/mnt/ilae/archive/tools/twas/WEIGHTS//PEC_TWAS_weights/ENSG00000205476.wgt.RDat	CCDC85C	14	99977603	100070363	0.09732	NA	NA	NA	NA	NA	NA	1464	0	enet	0.046	2.1e-15	NA	NA
PsychENCODE	/mnt/ilae/archive/tools/twas/WEIGHTS//PEC_TWAS_weights/ENSG00000205482.wgt.RDat	AC007000.12	7	76682095	76688757	0.05322	NA	NA	NA	NA	NA	NA	1152	0	top1	0.025	5.3e-09	NA	NA
PsychENCODE	/mnt/ilae/archive/tools/twas/WEIGHTS//PEC_TWAS_weights/ENSG00000205485.wgt.RDat	AC004980.7	7	76178677	76257299	0.67483	NA	NA	NA	NA	NA	NA	1145	0	bslmm	0.27	2.5e-94	NA	NA
PsychENCODE	/mnt/ilae/archive/tools/twas/WEIGHTS//PEC_TWAS_weights/ENSG00000205488.wgt.RDat	CALML3-AS1	10	5556207	5568209	0.03611	NA	NA	NA	NA	NA	NA	2096	0	enet	0.017	1.1e-06	NA	NA
PsychENCODE	/mnt/ilae/archive/tools/twas/WEIGHTS//PEC_TWAS_weights/ENSG00000205505.wgt.RDat	AC006014.10	7	74966356	74974606	0.04643	NA	NA	NA	NA	NA	NA	818	0	enet	0.014	7.5e-06	NA	NA
PsychENCODE	/mnt/ilae/archive/tools/twas/WEIGHTS//PEC_TWAS_weights/ENSG00000205531.wgt.RDat	NAP1L4	11	2965667	3013607	0.06679	NA	NA	NA	NA	NA	NA	1659	0	enet	0.028	7e-10	NA	NA
PsychENCODE	/mnt/ilae/archive/tools/twas/WEIGHTS//PEC_TWAS_weights/ENSG00000205565.wgt.RDat	RP11-497H16.6	5	69803906	69808422	0.03628	NA	NA	NA	NA	NA	NA	NA	0	top1	0.018	7.7e-07	NA	NA
PsychENCODE	/mnt/ilae/archive/tools/twas/WEIGHTS//PEC_TWAS_weights/ENSG00000205571.wgt.RDat	SMN2	5	69345350	69374349	0.0507	NA	NA	NA	NA	NA	NA	NA	0	enet	0.037	1.4e-12	NA	NA
PsychENCODE	/mnt/ilae/archive/tools/twas/WEIGHTS//PEC_TWAS_weights/ENSG00000205572.wgt.RDat	SERF1B	5	69321074	69338940	0.1074	NA	NA	NA	NA	NA	NA	2	0	enet	0.083	7.9e-27	NA	NA
PsychENCODE	/mnt/ilae/archive/tools/twas/WEIGHTS//PEC_TWAS_weights/ENSG00000205578.wgt.RDat	POM121B	7	72707497	72716496	0.36217	NA	NA	NA	NA	NA	NA	727	0	enet	0.18	1.3e-57	NA	NA
PsychENCODE	/mnt/ilae/archive/tools/twas/WEIGHTS//PEC_TWAS_weights/ENSG00000205583.wgt.RDat	STAG3L1	7	74988448	75024657	0.37612	NA	NA	NA	NA	NA	NA	872	0	enet	0.29	1.6e-98	NA	NA
PsychENCODE	/mnt/ilae/archive/tools/twas/WEIGHTS//PEC_TWAS_weights/ENSG00000205609.wgt.RDat	EIF3CL	16	28390900	28415200	0.22038	NA	NA	NA	NA	NA	NA	742	0	enet	0.082	1.4e-26	NA	NA
PsychENCODE	/mnt/ilae/archive/tools/twas/WEIGHTS//PEC_TWAS_weights/ENSG00000205611.wgt.RDat	RP4-610C12.4	20	29513582	29521213	0.18844	NA	NA	NA	NA	NA	NA	515	0	enet	0.29	2.6e-100	NA	NA
PsychENCODE	/mnt/ilae/archive/tools/twas/WEIGHTS//PEC_TWAS_weights/ENSG00000205702.wgt.RDat	CYP2D7P	22	42536214	42540576	0.07792	NA	NA	NA	NA	NA	NA	1259	0	enet	0.023	1.5e-08	NA	NA
PsychENCODE	/mnt/ilae/archive/tools/twas/WEIGHTS//PEC_TWAS_weights/ENSG00000205744.wgt.RDat	DENND1C	19	6467218	6482568	0.04756	NA	NA	NA	NA	NA	NA	1924	0	lasso	0.046	2.7e-15	NA	NA
PsychENCODE	/mnt/ilae/archive/tools/twas/WEIGHTS//PEC_TWAS_weights/ENSG00000205771.wgt.RDat	CATSPER2P1	15	44019116	44039292	0.34796	NA	NA	NA	NA	NA	NA	523	0	enet	0.14	1.5e-44	NA	NA
PsychENCODE	/mnt/ilae/archive/tools/twas/WEIGHTS//PEC_TWAS_weights/ENSG00000205879.wgt.RDat	FAM90A2P	8	12029711	12036084	0.06227	NA	NA	NA	NA	NA	NA	913	0	enet	0.017	1.3e-06	NA	NA
PsychENCODE	/mnt/ilae/archive/tools/twas/WEIGHTS//PEC_TWAS_weights/ENSG00000205918.wgt.RDat	PDPK2	16	2666122	2693297	0.21342	NA	NA	NA	NA	NA	NA	876	0	enet	0.094	2.5e-30	NA	NA
PsychENCODE	/mnt/ilae/archive/tools/twas/WEIGHTS//PEC_TWAS_weights/ENSG00000205937.wgt.RDat	RNPS1	16	2303117	2318413	0.15044	NA	NA	NA	NA	NA	NA	1194	0	enet	0.07	8.8e-23	NA	NA
PsychENCODE	/mnt/ilae/archive/tools/twas/WEIGHTS//PEC_TWAS_weights/ENSG00000206053.wgt.RDat	HN1L	16	1728257	1752281	0.14098	NA	NA	NA	NA	NA	NA	1816	0	top1	0.086	6.1e-28	NA	NA
PsychENCODE	/mnt/ilae/archive/tools/twas/WEIGHTS//PEC_TWAS_weights/ENSG00000206127.wgt.RDat	GOLGA8O	15	32737307	32747835	0.46231	NA	NA	NA	NA	NA	NA	757	0	lasso	0.27	3.9e-93	NA	NA
PsychENCODE	/mnt/ilae/archive/tools/twas/WEIGHTS//PEC_TWAS_weights/ENSG00000206145.wgt.RDat	P2RX6P	22	21389532	21399306	0.51431	NA	NA	NA	NA	NA	NA	863	0	lasso	0.23	1.3e-78	NA	NA
PsychENCODE	/mnt/ilae/archive/tools/twas/WEIGHTS//PEC_TWAS_weights/ENSG00000206149.wgt.RDat	HERC2P9	15	28834638	28930410	0.43806	NA	NA	NA	NA	NA	NA	330	0	top1	0.058	3.8e-19	NA	NA
PsychENCODE	/mnt/ilae/archive/tools/twas/WEIGHTS//PEC_TWAS_weights/ENSG00000206337.wgt.RDat	HCP5	6	31368479	31445283	0.24252	NA	NA	NA	NA	NA	NA	40	0	top1	0.018	6.9e-07	NA	NA
PsychENCODE	/mnt/ilae/archive/tools/twas/WEIGHTS//PEC_TWAS_weights/ENSG00000206344.wgt.RDat	HCG27	6	31165537	31171745	0.40284	NA	NA	NA	NA	NA	NA	40	0	enet	0.048	4e-16	NA	NA
PsychENCODE	/mnt/ilae/archive/tools/twas/WEIGHTS//PEC_TWAS_weights/ENSG00000211451.wgt.RDat	GNRHR2	1	145509752	145516076	0.05124	NA	NA	NA	NA	NA	NA	142	0	top1	0.037	1.4e-12	NA	NA
PsychENCODE	/mnt/ilae/archive/tools/twas/WEIGHTS//PEC_TWAS_weights/ENSG00000212125.wgt.RDat	TAS2R15	12	11117024	11117951	0.0331	NA	NA	NA	NA	NA	NA	1753	0	lasso	0.018	5.5e-07	NA	NA
PsychENCODE	/mnt/ilae/archive/tools/twas/WEIGHTS//PEC_TWAS_weights/ENSG00000212670.wgt.RDat	AL161915.1	1	54569968	54571750	0.02081	NA	NA	NA	NA	NA	NA	1324	0	top1	-3e-05	0.33	NA	NA
PsychENCODE	/mnt/ilae/archive/tools/twas/WEIGHTS//PEC_TWAS_weights/ENSG00000212743.wgt.RDat	DKFZP667F0711	10	6392278	6394723	0.05115	NA	NA	NA	NA	NA	NA	1627	0	enet	0.013	1.6e-05	NA	NA
PsychENCODE	/mnt/ilae/archive/tools/twas/WEIGHTS//PEC_TWAS_weights/ENSG00000213015.wgt.RDat	ZNF580	19	56146382	56154835	0.10077	NA	NA	NA	NA	NA	NA	1763	0	bslmm	0.059	2e-19	NA	NA
PsychENCODE	/mnt/ilae/archive/tools/twas/WEIGHTS//PEC_TWAS_weights/ENSG00000213020.wgt.RDat	ZNF611	19	53206066	53238326	0.25334	NA	NA	NA	NA	NA	NA	2447	0	enet	0.14	3.8e-46	NA	NA
PsychENCODE	/mnt/ilae/archive/tools/twas/WEIGHTS//PEC_TWAS_weights/ENSG00000213023.wgt.RDat	SYT3	19	51124564	51171651	0.03901	NA	NA	NA	NA	NA	NA	1499	0	enet	0.006	0.0027	NA	NA
PsychENCODE	/mnt/ilae/archive/tools/twas/WEIGHTS//PEC_TWAS_weights/ENSG00000213024.wgt.RDat	NUP62	19	50410082	50433020	0.13452	NA	NA	NA	NA	NA	NA	1217	0	enet	0.059	2.1e-19	NA	NA
PsychENCODE	/mnt/ilae/archive/tools/twas/WEIGHTS//PEC_TWAS_weights/ENSG00000213078.wgt.RDat	RP5-933K21.2	6	157787022	157787955	0.08297	NA	NA	NA	NA	NA	NA	1481	0	enet	0.058	5.9e-19	NA	NA
PsychENCODE	/mnt/ilae/archive/tools/twas/WEIGHTS//PEC_TWAS_weights/ENSG00000213123.wgt.RDat	TCTEX1D2	3	196018090	196045170	0.11392	NA	NA	NA	NA	NA	NA	1742	0	enet	0.052	2.7e-17	NA	NA
PsychENCODE	/mnt/ilae/archive/tools/twas/WEIGHTS//PEC_TWAS_weights/ENSG00000213213.wgt.RDat	CCDC183	9	139690802	139702193	0.0152	NA	NA	NA	NA	NA	NA	807	0	bslmm	0.0081	0.0006	NA	NA
PsychENCODE	/mnt/ilae/archive/tools/twas/WEIGHTS//PEC_TWAS_weights/ENSG00000213221.wgt.RDat	DNLZ	9	139253932	139258241	0.3671	NA	NA	NA	NA	NA	NA	1398	0	enet	0.37	6.7e-135	NA	NA
PsychENCODE	/mnt/ilae/archive/tools/twas/WEIGHTS//PEC_TWAS_weights/ENSG00000213240.wgt.RDat	NOTCH2NL	1	145209119	145291972	0.1426	NA	NA	NA	NA	NA	NA	140	0	top1	0.1	4.5e-33	NA	NA
PsychENCODE	/mnt/ilae/archive/tools/twas/WEIGHTS//PEC_TWAS_weights/ENSG00000213244.wgt.RDat	HIST2H3DP1	1	120904675	120905090	0.01002	NA	NA	NA	NA	NA	NA	71	0	enet	0.00018	0.27	NA	NA
PsychENCODE	/mnt/ilae/archive/tools/twas/WEIGHTS//PEC_TWAS_weights/ENSG00000213246.wgt.RDat	SUPT4H1	17	56422539	56430454	0.14443	NA	NA	NA	NA	NA	NA	954	0	enet	0.12	2.2e-37	NA	NA
PsychENCODE	/mnt/ilae/archive/tools/twas/WEIGHTS//PEC_TWAS_weights/ENSG00000213315.wgt.RDat	CTD-3035D6.1	14	91232875	91233333	0.02119	NA	NA	NA	NA	NA	NA	1403	0	lasso	0.0042	0.011	NA	NA
PsychENCODE	/mnt/ilae/archive/tools/twas/WEIGHTS//PEC_TWAS_weights/ENSG00000213366.wgt.RDat	GSTM2	1	110210644	110252171	0.21617	NA	NA	NA	NA	NA	NA	997	0	enet	0.16	8.7e-54	NA	NA
PsychENCODE	/mnt/ilae/archive/tools/twas/WEIGHTS//PEC_TWAS_weights/ENSG00000213385.wgt.RDat	RP11-577H5.1	7	102395593	102396386	0.01547	NA	NA	NA	NA	NA	NA	876	0	lasso	0.011	0.0001	NA	NA
PsychENCODE	/mnt/ilae/archive/tools/twas/WEIGHTS//PEC_TWAS_weights/ENSG00000213402.wgt.RDat	PTPRCAP	11	67202981	67205538	0.27573	NA	NA	NA	NA	NA	NA	1217	0	bslmm	0.16	7.3e-51	NA	NA
PsychENCODE	/mnt/ilae/archive/tools/twas/WEIGHTS//PEC_TWAS_weights/ENSG00000213424.wgt.RDat	KRT222	17	38810917	38821433	0.179	NA	NA	NA	NA	NA	NA	1429	0	lasso	0.13	5.2e-41	NA	NA
PsychENCODE	/mnt/ilae/archive/tools/twas/WEIGHTS//PEC_TWAS_weights/ENSG00000213599.wgt.RDat	SLX1A-SULT1A3	16	30205213	30215631	0.01721	NA	NA	NA	NA	NA	NA	447	0	blup	0.0021	0.052	NA	NA
PsychENCODE	/mnt/ilae/archive/tools/twas/WEIGHTS//PEC_TWAS_weights/ENSG00000213722.wgt.RDat	DDAH2	6	31694815	31698394	0.1565	NA	NA	NA	NA	NA	NA	40	0	top1	0.011	7.9e-05	NA	NA
PsychENCODE	/mnt/ilae/archive/tools/twas/WEIGHTS//PEC_TWAS_weights/ENSG00000213741.wgt.RDat	RPS29	14	50043390	50065408	0.03561	NA	NA	NA	NA	NA	NA	1060	0	enet	0.0087	0.0004	NA	NA
PsychENCODE	/mnt/ilae/archive/tools/twas/WEIGHTS//PEC_TWAS_weights/ENSG00000213760.wgt.RDat	ATP6V1G2	6	31512239	31516204	0.20494	NA	NA	NA	NA	NA	NA	40	0	lasso	0.02	1.3e-07	NA	NA
PsychENCODE	/mnt/ilae/archive/tools/twas/WEIGHTS//PEC_TWAS_weights/ENSG00000213777.wgt.RDat	CTD-2224J9.8	19	54006646	54015941	0.20622	NA	NA	NA	NA	NA	NA	1727	0	enet	0.13	8.5e-43	NA	NA
PsychENCODE	/mnt/ilae/archive/tools/twas/WEIGHTS//PEC_TWAS_weights/ENSG00000213799.wgt.RDat	ZNF845	19	53837002	53858122	0.12275	NA	NA	NA	NA	NA	NA	2104	0	lasso	0.074	4.1e-24	NA	NA
PsychENCODE	/mnt/ilae/archive/tools/twas/WEIGHTS//PEC_TWAS_weights/ENSG00000213859.wgt.RDat	KCTD11	17	7255208	7258258	0.02932	NA	NA	NA	NA	NA	NA	0	0	lasso	0.0026	0.036	NA	NA
PsychENCODE	/mnt/ilae/archive/tools/twas/WEIGHTS//PEC_TWAS_weights/ENSG00000213904.wgt.RDat	LIPE-AS1	19	42901280	43156507	0.08297	NA	NA	NA	NA	NA	NA	792	0	enet	0.039	2.5e-13	NA	NA
PsychENCODE	/mnt/ilae/archive/tools/twas/WEIGHTS//PEC_TWAS_weights/ENSG00000213938.wgt.RDat	SEPHS1P6	2	200524274	200525452	0.17844	NA	NA	NA	NA	NA	NA	930	0	enet	0.097	3.4e-31	NA	NA
PsychENCODE	/mnt/ilae/archive/tools/twas/WEIGHTS//PEC_TWAS_weights/ENSG00000214026.wgt.RDat	MRPL23	11	1968508	2005752	0.25784	NA	NA	NA	NA	NA	NA	2004	0	enet	0.1	1.8e-32	NA	NA
PsychENCODE	/mnt/ilae/archive/tools/twas/WEIGHTS//PEC_TWAS_weights/ENSG00000214063.wgt.RDat	TSPAN4	11	842808	867116	0.1072	NA	NA	NA	NA	NA	NA	1799	0	enet	0.062	3e-20	NA	NA
PsychENCODE	/mnt/ilae/archive/tools/twas/WEIGHTS//PEC_TWAS_weights/ENSG00000214087.wgt.RDat	ARL16	17	79648204	79650954	0.41445	NA	NA	NA	NA	NA	NA	1642	0	enet	0.4	2.8e-150	NA	NA
PsychENCODE	/mnt/ilae/archive/tools/twas/WEIGHTS//PEC_TWAS_weights/ENSG00000214106.wgt.RDat	PAXIP1-AS2	7	154720208	154741618	0.05433	NA	NA	NA	NA	NA	NA	1876	0	bslmm	0.031	5.8e-11	NA	NA
PsychENCODE	/mnt/ilae/archive/tools/twas/WEIGHTS//PEC_TWAS_weights/ENSG00000214145.wgt.RDat	LINC00887	3	194014254	194030592	0.05701	NA	NA	NA	NA	NA	NA	1774	0	bslmm	0.0049	0.0063	NA	NA
PsychENCODE	/mnt/ilae/archive/tools/twas/WEIGHTS//PEC_TWAS_weights/ENSG00000214174.wgt.RDat	AMZ2P1	17	62962668	62971694	0.06715	NA	NA	NA	NA	NA	NA	841	0	top1	0.05	1e-16	NA	NA
PsychENCODE	/mnt/ilae/archive/tools/twas/WEIGHTS//PEC_TWAS_weights/ENSG00000214188.wgt.RDat	ST7-OT4	7	116593953	116738860	0.02861	NA	NA	NA	NA	NA	NA	900	0	enet	0.0043	0.0096	NA	NA
PsychENCODE	/mnt/ilae/archive/tools/twas/WEIGHTS//PEC_TWAS_weights/ENSG00000214211.wgt.RDat	CTAGE14P	2	168570173	168572575	0.0429	NA	NA	NA	NA	NA	NA	1289	0	lasso	0.0043	0.0096	NA	NA
PsychENCODE	/mnt/ilae/archive/tools/twas/WEIGHTS//PEC_TWAS_weights/ENSG00000214237.wgt.RDat	FAM188B2	3	150588832	150612089	0.03403	NA	NA	NA	NA	NA	NA	1189	0	enet	0.024	6.9e-09	NA	NA
PsychENCODE	/mnt/ilae/archive/tools/twas/WEIGHTS//PEC_TWAS_weights/ENSG00000214243.wgt.RDat	AC004980.10	7	76279718	76280214	0.05007	NA	NA	NA	NA	NA	NA	1013	0	lasso	0.063	1.2e-20	NA	NA
PsychENCODE	/mnt/ilae/archive/tools/twas/WEIGHTS//PEC_TWAS_weights/ENSG00000214273.wgt.RDat	AGGF1P1	4	190962497	190964569	0.03519	NA	NA	NA	NA	NA	NA	413	0	top1	0.02	1.4e-07	NA	NA
PsychENCODE	/mnt/ilae/archive/tools/twas/WEIGHTS//PEC_TWAS_weights/ENSG00000214274.wgt.RDat	ANG	14	21152336	21167130	0.04764	NA	NA	NA	NA	NA	NA	1630	0	top1	0.015	6e-06	NA	NA
PsychENCODE	/mnt/ilae/archive/tools/twas/WEIGHTS//PEC_TWAS_weights/ENSG00000214279.wgt.RDat	RP11-108K14.4	10	135267432	135337062	0.39191	NA	NA	NA	NA	NA	NA	1110	0	enet	0.32	5.4e-113	NA	NA
PsychENCODE	/mnt/ilae/archive/tools/twas/WEIGHTS//PEC_TWAS_weights/ENSG00000214331.wgt.RDat	RP11-252A24.2	16	74366300	74402138	0.31965	NA	NA	NA	NA	NA	NA	1271	0	lasso	0.18	1.7e-58	NA	NA
PsychENCODE	/mnt/ilae/archive/tools/twas/WEIGHTS//PEC_TWAS_weights/ENSG00000214401.wgt.RDat	KANSL1-AS1	17	44270942	44274089	0.65545	NA	NA	NA	NA	NA	NA	552	0	enet	0.39	1.7e-142	NA	NA
PsychENCODE	/mnt/ilae/archive/tools/twas/WEIGHTS//PEC_TWAS_weights/ENSG00000214402.wgt.RDat	LCNL1	9	139876356	139880862	0.3532	NA	NA	NA	NA	NA	NA	568	0	bslmm	0.16	6.9e-53	NA	NA
PsychENCODE	/mnt/ilae/archive/tools/twas/WEIGHTS//PEC_TWAS_weights/ENSG00000214439.wgt.RDat	FAM185BP	7	76713203	76751433	0.26123	NA	NA	NA	NA	NA	NA	1232	0	lasso	0.2	1.5e-65	NA	NA
PsychENCODE	/mnt/ilae/archive/tools/twas/WEIGHTS//PEC_TWAS_weights/ENSG00000214562.wgt.RDat	NUTM2D	10	89117425	89130452	0.36134	NA	NA	NA	NA	NA	NA	1055	0	enet	0.14	2.8e-44	NA	NA
PsychENCODE	/mnt/ilae/archive/tools/twas/WEIGHTS//PEC_TWAS_weights/ENSG00000214708.wgt.RDat	AC090616.2	17	30468245	30470154	0.03036	NA	NA	NA	NA	NA	NA	1293	0	lasso	0.013	1.5e-05	NA	NA
PsychENCODE	/mnt/ilae/archive/tools/twas/WEIGHTS//PEC_TWAS_weights/ENSG00000214725.wgt.RDat	CDIPT-AS1	16	29874914	29879371	0.09982	NA	NA	NA	NA	NA	NA	379	0	lasso	0.1	7.7e-34	NA	NA
PsychENCODE	/mnt/ilae/archive/tools/twas/WEIGHTS//PEC_TWAS_weights/ENSG00000214736.wgt.RDat	TOMM6	6	41755400	41757636	0.05122	NA	NA	NA	NA	NA	NA	1507	0	lasso	0.015	4.7e-06	NA	NA
[truncated: 3,251,999 more chars]
