## Supplementary data 5 for "Genome-wide meta-analysis of over 29,000 people with epilepsy reveals 26 loci and subtype-specific genetic architecture" (part 1 of 3)

### Sheet: All_epilepsy_SMR_MetaBrain
probeID	ProbeChr	Gene	Probe_bp	topSNP	topSNP_chr	topSNP_bp	A1	A2	Freq	b_GWAS	se_GWAS	p_GWAS	b_eQTL	se_eQTL	p_eQTL	b_SMR	se_SMR	p_SMR	p_HEIDI	nsnp_HEIDI
ENSG00000178966	9	RMI1	83980711	rs7039458	9	84025084	A	G	0.724652	0.0704	0.013	6.737e-08	0.279265	0.0288503	3.67432e-22	0.25209	0.0533405	2.28919e-06	0.89789	20			FWE corrected significance P<0.05/8692=5.8e-6
ENSG00000088280	1	ASAP3	23484568	rs61778878	1	23449291	G	T	0.854871	0.08	0.0167	1.63e-06	0.520718	0.0382993	4.22937e-42	0.153634	0.0340036	6.23763e-06	0.681051	20
ENSG00000139675	13	HNRNPA1L2	52642425	rs9536161	13	52585121	T	A	0.591451	0.0522	0.012	1.294e-05	0.476381	0.025414	2.13472e-78	0.109576	0.0258593	2.26127e-05	0.125683	20
ENSG00000091640	17	SPAG7	4967817	rs4790718	17	4967598	G	A	0.918489	0.0892	0.0217	3.964e-05	-0.750038	0.0490618	9.24958e-53	-0.118927	0.0299595	7.19921e-05	0.375375	20
ENSG00000139505	13	MTMR6	25288009	rs9507487	13	25245817	T	C	0.94334	-0.0956	0.0224	1.896e-05	-0.534355	0.0593464	2.17639e-19	0.178907	0.0463904	0.000114994	0.48551	18
ENSG00000156265	21	MAP3K7CL	29077471	rs1537093	21	29002784	C	T	0.66004	0.0507	0.0119	2.054e-05	0.246063	0.0278428	9.7797e-19	0.206044	0.053688	0.000124136	0.588193	20
ENSG00000141127	17	PRPSAP2	18856299	rs12451220	17	18875108	C	T	0.442346	0.0442	0.0115	0.0001227	-0.502872	0.0245389	2.49618e-93	-0.0878952	0.0232674	0.000158339	0.219763	20
ENSG00000198844	17	ARHGEF15	8310241	rs871841	17	8313150	C	T	0.476143	0.0502	0.0115	1.332e-05	0.189731	0.0257724	1.81447e-13	0.264585	0.0704666	0.000173506	0.203687	20
ENSG00000164124	4	TMEM144	158203620	rs56808145	4	158247016	T	A	0.864811	0.0776	0.0182	1.986e-05	0.329557	0.0419156	3.76841e-15	0.235468	0.0628235	0.000178191	0.022708	9
ENSG00000165416	13	SUGT1	52652709	rs9536223	13	52659059	A	T	0.544732	0.0519	0.0116	8.022e-06	0.182556	0.0266264	7.07165e-12	0.284297	0.075875	0.000179027	0.0968392	20
ENSG00000107833	10	NPM3	101783413	rs61873589	10	101868128	G	C	0.627237	0.0515	0.0119	1.585e-05	0.196853	0.0264147	9.16574e-14	0.261617	0.069905	0.000182229	0.262363	20
ENSG00000160299	21	PCNT	46324141	rs2096507	21	46522003	G	A	0.50497	0.0437	0.0114	0.000124	0.386559	0.0249983	6.12773e-54	0.113049	0.0303836	0.000198661	0.0924214	20
ENSG00000179111	17	HES7	8124106	rs9901632	17	8138813	A	G	0.583499	0.0518	0.0117	1.048e-05	0.177154	0.0261993	1.36288e-11	0.292401	0.0789417	0.00021222	0.21841	20
ENSG00000153093	2	ACOXL	110732573	rs6750599	2	111136292	A	T	0.465209	-0.0438	0.0115	0.000138	0.377213	0.0265516	8.3138e-46	-0.116115	0.0315633	0.000234345	0.66699	20
ENSG00000010292	12	NCAPD2	6493356	rs11610712	12	6503717	G	C	0.691849	-0.0802	0.0204	8.707e-05	0.266985	0.0282166	3.02108e-21	-0.300391	0.0827416	0.000282902	0.128233	20
ENSG00000089159	12	PXN	120265771	rs1634814	12	120247944	T	C	0.883698	0.0676	0.0173	9.86e-05	-0.371642	0.0395642	5.80937e-21	-0.181895	0.0504171	0.000308794	0.00537566	20
ENSG00000160294	21	MCM3AP	46286297	rs2096507	21	46522003	G	A	0.50497	0.0437	0.0114	0.000124	0.248633	0.0255822	2.50227e-22	0.175761	0.0492881	0.000362492	0.00981779	20
ENSG00000155749	2	ALS2CR12	201357398	rs3185378	2	201286716	G	C	0.385686	0.0444	0.0116	0.0001339	0.255775	0.026256	2.00375e-22	0.17359	0.0487274	0.000367388	0.0695491	20
ENSG00000171928	17	TVP23B	18781111	rs75174617	17	18781329	G	T	0.503976	0.0417	0.0116	0.0003051	0.54818	0.0239635	8.13011e-116	0.0760699	0.0214206	0.000383412	0.213789	20
ENSG00000153094	2	BCL2L11	111119378	rs2241843	2	111121804	C	A	0.461233	-0.0417	0.0114	0.0002623	0.300278	0.0269211	6.8458e-29	-0.138871	0.0399542	0.000509405	0.698094	20
ENSG00000196296	16	ATP2A1	28878405	rs12449272	16	28951434	G	A	0.593439	-0.048	0.0122	8.685e-05	0.19535	0.0267867	3.03579e-13	-0.245712	0.0709607	0.000534875	0.217289	20
ENSG00000221818	8	EBF2	26045413	rs11990119	8	26197256	A	G	0.544732	-0.0427	0.0114	0.0001844	0.245494	0.0273057	2.45883e-19	-0.173935	0.0503057	0.000545103	0.709472	20
ENSG00000183682	1	BMP8A	39491636	rs61779310	1	39476625	C	G	0.76839	-0.0479	0.0135	0.000377	-0.370295	0.0295923	6.3225e-36	0.129356	0.0378947	0.000641172	0.022386	20
ENSG00000160360	9	GPSM1	136327476	rs3812550	9	136358427	G	A	0.461233	-0.0714	0.0189	0.0001644	-0.198373	0.0257434	1.30026e-14	0.359927	0.106108	0.000693665	0.234818	20
ENSG00000154721	21	JAM2	25639258	rs974680	21	25638800	A	G	0.166004	0.055	0.0152	0.000288	0.386199	0.0399073	3.76161e-22	0.142414	0.0420192	0.000700834	0.326138	20
ENSG00000175115	11	PACS1	66070272	rs524281	11	66119191	C	A	0.227634	0.0463	0.0132	0.0004478	-0.332004	0.0299983	1.80563e-28	-0.139456	0.0417076	0.000826786	0.518303	20
ENSG00000063854	16	HAGH	1826841	rs2268669	16	1821726	C	T	0.864811	0.0564	0.0166	0.0006905	-0.629697	0.0351676	1.06641e-71	-0.0895669	0.0268323	0.00084375	0.582089	20
ENSG00000204962	5	PCDHA8	140841187	rs10037757	5	140817637	C	A	0.472167	-0.0668	0.0198	0.0007368	0.486966	0.0244242	1.91294e-88	-0.137176	0.0412379	0.000879597	0.00306438	20
ENSG00000250120	5	PCDHA10	140855883	rs246061	5	140945071	C	A	0.480119	-0.038	0.0113	0.0007847	0.450345	0.0246519	1.48262e-74	-0.0843797	0.0255134	0.000942121	0.527001	20
ENSG00000165118	9	C9orf64	83956986	rs10125673	9	83948580	A	C	0.441352	0.0412	0.0115	0.0003464	-0.204796	0.0258482	2.31848e-15	-0.201176	0.0616275	0.00109699	0.00712061	20
ENSG00000133069	1	TMCC2	205227946	rs1668871	1	205268009	T	C	0.629225	-0.0397	0.0117	0.0006642	0.293233	0.0260999	2.74495e-29	-0.135387	0.04168	0.00116117	0.210195	20
ENSG00000184990	14	SIVA1	104753147	rs77631658	14	104761485	A	G	0.808151	-0.0865	0.0236	0.0002427	-0.224135	0.0325362	5.6265e-12	0.385928	0.11927	0.0012132	0.195382	20
ENSG00000123975	9	CKS2	89311195	rs10119002	9	89348767	A	G	0.915507	-0.1081	0.0333	0.001182	1.07256	0.0416493	3.04553e-146	-0.100787	0.0312929	0.00127852	0.917924	20
ENSG00000173960	2	UBXN2A	23927285	rs2176263	2	23869903	G	C	0.413519	0.0412	0.0115	0.0003524	0.194073	0.026406	1.98801e-13	0.212291	0.0659212	0.00128022	0.749097	20
ENSG00000183527	21	PSMG1	39183488	rs2836980	21	39315692	G	T	0.513917	0.0379	0.0115	0.0009988	-0.335728	0.0253475	4.82281e-40	-0.112889	0.0352984	0.00138319	0.0237954	20
ENSG00000099219	9	ERMP1	5833117	rs78470093	9	5684411	G	A	0.980119	0.2231	0.0674	0.0009286	-0.884056	0.0769641	1.54057e-30	-0.25236	0.0793419	0.00146941	0.0268997	15
ENSG00000113231	5	PDE8B	77210449	rs335655	5	77465578	C	G	0.656064	0.0404	0.0122	0.0009128	-0.307381	0.0276055	8.49356e-29	-0.131433	0.0414082	0.00150311	0.196243	20
ENSG00000118322	5	ATP10B	160852214	rs10515816	5	160854173	G	A	0.833002	-0.0474	0.0149	0.001408	-0.891796	0.0323498	2.74596e-167	0.0531511	0.0168187	0.00157642	0.44062	20
ENSG00000204764	5	RANBP17	170861932	rs2112404	5	170871579	C	T	0.272366	-0.0428	0.013	0.0009646	-0.332393	0.0301495	2.90162e-28	0.128763	0.0408171	0.00160692	0.649801	20
ENSG00000140521	15	POLG	89334861	rs12914337	15	89232324	C	G	0.594433	0.0395	0.0118	0.000823	-0.237333	0.0260817	9.06653e-20	-0.166433	0.0529767	0.00168012	0.411225	20
ENSG00000204956	5	PCDHGA1	141330571	rs78011949	5	141326172	C	T	0.983101	-0.2457	0.0755	0.001138	-1.12492	0.0956306	6.0401e-32	0.218415	0.0696368	0.00170983	0.102492	20
ENSG00000130943	22	PKDREJ	46263343	rs12167567	22	46264045	G	C	0.841948	-0.0513	0.0163	0.001656	0.883648	0.0331166	7.43082e-157	-0.0580548	0.0185741	0.00177459	0.00787468	20
ENSG00000184898	2	RBM43	151261863	rs10490523	2	151229470	A	G	0.573559	-0.0371	0.0115	0.001287	-0.343365	0.0273301	3.34747e-36	0.108048	0.0345786	0.00177977	0.175106	20
ENSG00000154511	1	FAM69A	92961522	rs2481714	1	92892038	G	A	0.366799	0.0378	0.0117	0.001278	0.291641	0.0289717	7.77729e-24	0.129612	0.0421334	0.00209645	0.0585144	20
ENSG00000198231	17	DDX42	63773603	rs6504173	17	63657696	T	C	0.73161	-0.0397	0.0127	0.001709	0.448332	0.0301631	5.67897e-50	-0.0885505	0.0289469	0.0022203	0.361897	20
ENSG00000117335	1	CD46	207752057	rs2724360	1	207769813	T	C	0.793241	-0.0425	0.0138	0.002114	0.679718	0.0294207	4.27972e-118	-0.0625259	0.0204821	0.00226787	0.279866	20
ENSG00000115993	2	TRAK2	201451500	rs12990557	2	201477679	G	T	0.413519	0.0386	0.0116	0.0009283	-0.198823	0.0261485	2.88004e-14	-0.194143	0.0636858	0.0023003	0.646436	20
ENSG00000132330	2	SCLY	238060924	rs62196005	2	238098489	A	T	0.744533	-0.0409	0.013	0.001709	-0.358363	0.0293557	2.83117e-34	0.11413	0.0374614	0.00231444	0.438116	20
ENSG00000187535	16	IFT140	1612072	rs2235640	16	1524862	G	A	0.829026	0.0504	0.0152	0.0009241	-0.25126	0.0331067	3.21389e-14	-0.200589	0.0660168	0.00237793	0.24737	20
ENSG00000064012	2	CASP8	201233443	rs6743068	2	201289197	A	G	0.2833	0.0379	0.0125	0.002439	0.959813	0.0228917	0	0.0394869	0.0130574	0.00249371	0.0380275	20
ENSG00000158966	1	CACHD1	64470129	rs10465845	1	64495249	T	C	0.850895	0.0542	0.0166	0.001092	0.315685	0.039371	1.07306e-15	0.17169	0.0567766	0.00249489	0.0991114	20
ENSG00000162817	1	C1orf115	220690363	rs700036	1	220702697	T	C	0.94831	0.0716	0.0224	0.001411	-0.448109	0.0496102	1.67641e-19	-0.159782	0.0530255	0.0025841	0.00227805	20
ENSG00000228727	6	SAPCD1	31762996	rs62395823	6	31768288	G	A	0.973161	0.0926	0.0294	0.001623	0.67315	0.066551	4.74986e-24	0.137562	0.0457438	0.00263636	0.453363	20
ENSG00000128829	15	EIF2AK4	39934115	rs8208	15	40036464	A	G	0.705765	0.0385	0.0126	0.002277	0.394833	0.0281778	1.31273e-44	0.0975096	0.0326622	0.00283208	0.314286	20
ENSG00000204186	2	ZDBF2	206274663	rs12694050	2	206283620	T	C	0.430417	0.0366	0.0116	0.001516	0.252234	0.0275665	5.69335e-20	0.145104	0.0486465	0.00285611	0.662195	20
ENSG00000138031	2	ADCY3	24919839	rs6545806	2	24901479	G	A	0.573559	0.0349	0.0116	0.002515	0.491046	0.0245217	3.33516e-89	0.0710727	0.0238882	0.00292771	0.524301	20
ENSG00000123999	2	INHA	219569162	rs1043537	2	219566909	G	T	0.757455	0.0699	0.0226	0.001949	-0.313461	0.0295891	3.18397e-26	-0.222994	0.0751083	0.00298797	0.0237761	20
ENSG00000113209	5	PCDHB5	141135206	rs12654953	5	141191400	C	T	0.60835	-0.0622	0.0201	0.001981	-0.275447	0.0266508	4.87374e-25	0.225815	0.0761729	0.00303175	0.0965583	20
ENSG00000198909	17	MAP3K3	63622415	rs9912201	17	63685848	A	G	0.735586	-0.0411	0.0127	0.001223	-0.213291	0.0290857	2.24721e-13	0.192694	0.0650835	0.00306912	0.435352	20
ENSG00000134014	8	ELP3	28089673	rs28507502	8	28092491	G	A	0.662028	-0.0362	0.0121	0.002903	-0.560618	0.027206	2.40464e-94	0.0645716	0.0218096	0.00306946	0.383315	20
ENSG00000187391	7	MAGI2	79453667	rs3735442	7	78489792	C	T	0.704771	0.0416	0.0124	0.000811	0.177018	0.0281642	3.27432e-10	0.235005	0.0794038	0.00308021	0.285001	20
ENSG00000198892	1	SHISA4	201888680	rs67531894	1	201908776	C	T	0.799205	0.0419	0.0141	0.002939	0.65155	0.0299266	4.31309e-105	0.0643082	0.0218414	0.00323653	0.361514	20
ENSG00000008118	1	CAMK1G	209583714	rs9429819	1	209595825	A	C	0.32505	0.037	0.0119	0.001934	-0.253186	0.0284497	5.61496e-19	-0.146138	0.0497871	0.00333273	0.875381	19
ENSG00000114744	3	COMMD2	149752489	rs10935775	3	149739208	C	G	0.584493	-0.0342	0.0115	0.002844	-0.448456	0.0248672	1.05385e-72	0.0762617	0.0259899	0.00334319	0.989997	20
ENSG00000185100	14	ADSSL1	104724186	rs2494730	14	104767084	T	A	0.666998	-0.0603	0.0199	0.002375	0.316699	0.0272439	3.09036e-31	-0.190401	0.0649353	0.00336601	0.0719217	20
ENSG00000205126	11	ACCSL	44047981	rs12365203	11	43919901	T	C	0.978131	0.2279	0.0733	0.001867	-1.07158	0.123448	3.94379e-18	-0.212677	0.0726594	0.00342199	0.830859	4
ENSG00000021488	19	SLC7A9	32869767	rs73041770	19	32880499	C	T	0.815109	0.0411	0.014	0.003262	0.916432	0.0286409	1.18817e-224	0.0448478	0.0153408	0.00346192	0.067481	20
ENSG00000223609	11	HBD	5234483	rs57050307	11	5095317	G	A	0.833002	-0.0488	0.0145	0.0007866	0.211591	0.0360155	4.22843e-09	-0.230633	0.0789761	0.00349703	0.257551	8
ENSG00000188779	15	SKOR1	67819704	rs3865018	15	67600428	C	T	0.742545	-0.0389	0.013	0.00284	0.369752	0.0285726	2.64857e-38	-0.105206	0.0360864	0.00355252	0.508701	20
ENSG00000204219	1	TCEA3	23424748	rs71514235	1	23424647	G	T	0.328032	-0.036	0.0123	0.003311	-0.733845	0.0256576	6.44104e-180	0.0490567	0.0168486	0.00359555	0.000308678	20
ENSG00000177425	12	PAWR	79690964	rs55646296	12	79388670	C	T	0.852883	-0.0486	0.0163	0.00287	-0.50261	0.0393364	2.19841e-37	0.0966953	0.033302	0.00368914	0.114343	20
ENSG00000178252	3	WDR6	49007154	rs9311432	3	48813010	A	T	0.666004	0.0346	0.0118	0.003468	-0.470735	0.0258976	7.88001e-74	-0.0735021	0.0253912	0.00379424	0.198164	20
ENSG00000178773	16	CPNE7	89575758	rs455527	16	89577593	T	C	0.921471	0.0793	0.0248	0.00136	-0.370326	0.0553635	2.24701e-11	-0.214136	0.0742264	0.00391538	0.00128408	20
ENSG00000137764	15	MAP2K5	67542703	rs4776370	15	67612173	T	C	0.743539	-0.0383	0.013	0.003372	0.400717	0.0285289	8.15098e-45	-0.0955787	0.0331478	0.00393397	0.760365	20
ENSG00000196584	7	XRCC2	152676141	rs3218499	7	152655054	C	G	0.799205	0.0403	0.0139	0.003765	-0.791114	0.0294117	2.32199e-159	-0.0509408	0.0176719	0.00394428	0.185728	20
ENSG00000198453	19	ZNF568	36916329	rs1617883	19	37002206	G	A	0.870775	0.0485	0.0162	0.002799	-0.383734	0.03607	1.97067e-26	-0.12639	0.0438565	0.00395299	0.529779	18
ENSG00000255408	5	PCDHA3	140801092	rs246072	5	140940841	C	T	0.480119	-0.0381	0.0113	0.0007518	0.143115	0.0258443	3.06645e-08	-0.266219	0.0924415	0.0039785	0.0251056	20
ENSG00000136098	13	NEK3	52159861	rs1571189	13	52156869	A	T	0.322068	0.0351	0.0119	0.003034	-0.343514	0.0262947	5.28745e-39	-0.102179	0.0355139	0.00401275	0.0845751	20
ENSG00000108604	17	SMARCD2	63843065	rs11079509	17	63684788	G	T	0.738569	-0.0411	0.0128	0.001293	-0.183696	0.028845	1.9101e-10	0.223739	0.0780361	0.00414228	0.695114	20
ENSG00000180921	8	FAM83H	143738234	rs13252381	8	143740421	T	C	0.555666	-0.0533	0.0185	0.004056	-0.677041	0.0240093	5.99446e-175	0.0787249	0.027467	0.00415483	0.0225026	20
ENSG00000005020	7	SKAP2	26995239	rs12532395	7	26802083	G	A	0.776342	-0.0396	0.0133	0.002922	0.337588	0.0319009	3.59625e-26	-0.117303	0.0409268	0.00415487	0.0373424	20
ENSG00000185158	17	LRRC37B	32007872	rs546519	17	31970663	T	G	0.846918	0.0471	0.0161	0.003474	-0.502291	0.035577	2.92556e-45	-0.0937704	0.032734	0.00417517	0.387099	20
ENSG00000162415	1	ZSWIM5	45306209	rs346700	1	45075015	T	C	0.83002	0.0485	0.0157	0.002075	-0.276862	0.0366326	4.09943e-14	-0.175178	0.0612611	0.00424275	0.506496	20
ENSG00000203499	8	FAM83H-AS1	143734140	rs13252381	8	143740421	T	C	0.555666	-0.0533	0.0185	0.004056	-0.526565	0.0253534	8.25588e-96	0.101222	0.0354698	0.0043206	0.0319801	20
ENSG00000213672	3	NCKIPSD	48686364	rs12493578	3	48692683	C	T	0.653082	0.0339	0.0118	0.004164	0.560334	0.0249641	1.4128e-111	0.0604997	0.0212307	0.00437695	0.340651	20
ENSG00000168884	4	TNIP2	2756342	rs35327519	4	2741136	A	T	0.930417	0.0643	0.0215	0.00275	0.442236	0.0479576	2.93246e-20	0.145397	0.0511095	0.00444362	0.523047	20
ENSG00000124171	20	PARD6B	50731580	rs2064278	20	50746645	G	T	0.736581	-0.0403	0.0129	0.001829	-0.208701	0.031066	1.84236e-11	0.193099	0.0681672	0.00461531	0.210928	20
ENSG00000189410	1	SH2D5	20732837	rs646786	1	20728233	A	G	0.316103	0.0388	0.0121	0.001305	-0.201214	0.033481	1.85752e-09	-0.192829	0.0681594	0.00466802	0.291178	20
ENSG00000138092	2	CENPO	24793383	rs6545766	2	24854987	C	T	0.629225	0.036	0.0118	0.002272	0.197324	0.0262287	5.34516e-14	0.182442	0.0645303	0.00469537	0.571529	20
ENSG00000111671	12	SPSB2	6889358	rs7138740	12	6874600	T	A	0.697813	-0.036	0.0127	0.004514	-0.89116	0.0238365	6.50573e-306	0.0403968	0.014292	0.00470549	0.0756871	5
ENSG00000156052	9	GNAQ	78031811	rs10869969	9	77792045	C	A	0.760437	0.0398	0.0134	0.002932	0.270945	0.0297089	7.51247e-20	0.146893	0.0520131	0.00474058	0.933282	20
ENSG00000173421	3	CCDC36	49198428	rs12631989	3	49236563	T	C	0.643141	0.0346	0.0116	0.002875	0.231401	0.0264265	2.01585e-18	0.149524	0.052958	0.00475105	0.108002	20
ENSG00000135373	11	EHF	34621093	rs2915234	11	34869832	A	G	0.66501	0.0383	0.012	0.001462	-0.162724	0.0271831	2.148e-09	-0.235368	0.0835716	0.00485702	0.552586	17
ENSG00000183617	19	MRPL54	3762682	rs4807507	19	3763577	C	G	0.628231	-0.0556	0.0194	0.004079	0.38469	0.0261413	5.1039e-49	-0.144532	0.0513778	0.00490625	0.480231	20
ENSG00000134108	3	ARL8B	5122245	rs13093192	3	5159930	A	G	0.673956	0.0641	0.0203	0.001602	0.181755	0.0293675	6.05472e-10	0.352672	0.125385	0.00491268	0.774046	20
ENSG00000131495	5	NDUFA2	140647785	rs2245643	5	140650195	G	A	0.596421	0.0376	0.0115	0.001062	0.143715	0.0261766	4.01479e-08	0.26163	0.0931346	0.00496715	0.226483	20
ENSG00000165689	9	SDCCAG3	136410614	rs11145919	9	136408074	G	T	0.73161	0.04	0.0128	0.001768	-0.183721	0.028659	1.44948e-10	-0.217721	0.0775078	0.00496929	0.012611	20
ENSG00000164056	4	SPRY1	123396795	rs7695956	4	123649253	G	A	0.804175	-0.0436	0.0145	0.002636	0.270132	0.0345375	5.2239e-15	-0.161403	0.0575076	0.00500621	0.50417	20
ENSG00000177752	4	YIPF7	44678419	rs1439377	4	44626590	C	T	0.610338	0.0347	0.0119	0.003497	-0.271877	0.0264771	9.78137e-25	-0.127631	0.0455004	0.00503077	0.266909	20
ENSG00000139531	12	SUOX	55997180	rs1873914	12	55985643	G	C	0.609344	0.0338	0.0117	0.003828	0.297325	0.0259084	1.74154e-30	0.11368	0.0405786	0.00508676	0.476574	20
ENSG00000107147	9	KCNT1	135702185	rs55991563	9	135787108	T	C	0.764414	-0.0607	0.0213	0.004393	0.435764	0.0293923	9.97842e-50	-0.139296	0.0497744	0.0051335	0.455149	20
ENSG00000101605	18	MYOM1	3220108	rs4798075	18	3247258	A	C	0.207753	0.0729	0.0248	0.003332	-0.287514	0.0319226	2.12543e-19	-0.253553	0.0907344	0.00519881	0.0140184	20
ENSG00000161265	19	U2AF1L4	35745445	rs3746277	19	35748583	A	G	0.843936	0.0714	0.0253	0.00475	-0.597443	0.0330163	3.46413e-73	-0.119509	0.042859	0.00529648	1.73398e-05	20
ENSG00000105610	19	KLF1	12887199	rs12609744	19	12883326	T	C	0.682903	0.0374	0.0125	0.002731	0.210706	0.0282341	8.47029e-14	0.177499	0.0639147	0.00548432	0.0350929	20
ENSG00000140545	15	MFGE8	88913381	rs12911703	15	88913717	G	A	0.724652	0.0372	0.0131	0.004333	-0.371392	0.028287	2.23419e-39	-0.100164	0.0360883	0.00551138	0.736084	20
ENSG00000186326	19	RGS9BP	32676598	rs259272	19	32667179	T	C	0.262425	0.0389	0.0131	0.002957	-0.227634	0.0294116	9.97299e-15	-0.170888	0.0616388	0.00556423	0.297773	20
ENSG00000117298	1	ECE1	21345572	rs84853	1	21315029	C	T	0.55666	0.0339	0.0114	0.002913	-0.207174	0.0273641	3.70362e-14	-0.163631	0.0591186	0.00564291	0.00323539	20
ENSG00000134697	1	GNL2	37595937	rs6662367	1	37547105	C	G	0.531809	0.033	0.0114	0.003897	0.242055	0.0257101	4.73986e-21	0.136333	0.0492726	0.00565914	0.125784	20
ENSG00000154719	21	MRPL39	25607517	rs8133834	21	25578599	T	C	0.267396	0.0367	0.013	0.004834	-0.398908	0.029328	3.91766e-42	-0.0920012	0.0332835	0.00570685	0.412269	20
ENSG00000183379	14	SYNDIG1L	74426210	rs12893163	14	74428292	C	T	0.559642	0.0324	0.0115	0.004639	-0.37448	0.0267222	1.28348e-44	-0.08652	0.0313237	0.00574268	0.183431	20
ENSG00000197728	12	RPS26	56041351	rs10876864	12	56007301	A	G	0.591451	0.0318	0.0115	0.005717	-0.997159	0.0189206	0	-0.0318906	0.0115486	0.00575508	0.303417	20
ENSG00000117650	1	NEK2	211675630	rs701917	1	211688456	T	C	0.488072	0.034	0.0114	0.002915	-0.198516	0.0273288	3.75808e-13	-0.171271	0.0620779	0.00579855	0.136074	20
ENSG00000153048	16	CARHSP1	8869012	rs7191492	16	8829137	A	G	0.625249	0.0341	0.0118	0.003885	-0.238267	0.026282	1.23693e-19	-0.143117	0.0519795	0.0058992	0.448153	20
ENSG00000115840	2	SLC25A12	171999859	rs13016580	2	171790018	G	A	0.676938	0.0353	0.0123	0.00405	0.265619	0.0273444	2.63333e-22	0.132897	0.0482858	0.00591768	0.0349025	20
ENSG00000178980	19	SEPW1	47778585	rs2042286	19	47786046	T	C	0.430417	0.0351	0.0116	0.002474	-0.173693	0.0262765	3.83801e-11	-0.202081	0.0734492	0.00593582	0.0183258	20
ENSG00000156253	21	RWDD2B	29019360	rs7275747	21	29017301	G	A	0.712724	-0.0358	0.013	0.005859	-0.988889	0.0251715	0	0.0362023	0.0131783	0.00601238	0.0569017	20
ENSG00000185658	21	BRWD1	39321559	rs35123057	21	39339763	C	T	0.705765	-0.0342	0.012	0.004297	0.272804	0.0270065	5.44591e-24	-0.125365	0.0457049	0.00608958	0.393311	20
ENSG00000148384	9	INPP5E	136439845	rs1128874	9	136428972	C	T	0.415507	-0.0325	0.0117	0.00549	-0.427269	0.0248754	3.98917e-66	0.0760644	0.027739	0.00610383	0.00612908	20
ENSG00000204138	1	PHACTR4	28369582	rs9662045	1	28366281	C	T	0.653082	0.034	0.0123	0.005646	0.550588	0.0262868	2.06656e-97	0.0617521	0.0225334	0.00613522	0.565176	20
ENSG00000170837	3	GPR27	71753855	rs114113354	3	71725640	A	G	0.743539	-0.0378	0.0133	0.004374	-0.307959	0.0309606	2.60423e-23	0.122744	0.0449159	0.00628098	0.0943451	20
ENSG00000214102	7	WEE2	141708353	rs13223389	7	141812288	C	A	0.54672	-0.0326	0.0116	0.004743	-0.283779	0.0254661	7.71173e-29	0.114878	0.0421568	0.00642976	0.205357	20
ENSG00000196387	12	ZNF140	133079838	rs61960669	12	133188233	A	G	0.240557	0.0405	0.0133	0.002266	0.179226	0.0294828	1.20934e-09	0.225972	0.0829979	0.00647654	0.143327	17
ENSG00000122574	7	WIPF3	29806486	rs174916	7	29809954	G	A	0.923459	0.0589	0.0212	0.005599	0.628039	0.0497725	1.67608e-36	0.093784	0.0345644	0.00666149	0.05859	20
ENSG00000179630	13	LACC1	43879284	rs12871262	13	43818617	C	T	0.479125	-0.0318	0.0116	0.005993	-0.454421	0.0260886	5.98272e-68	0.0699791	0.0258412	0.00676807	0.0138463	20
ENSG00000140931	16	CMTM3	66603874	rs2232727	16	66565807	G	A	0.848907	0.0507	0.0165	0.002096	0.222929	0.0389164	1.01382e-08	0.227427	0.0839903	0.00677366	0.120182	12
ENSG00000267796	19	LIN37	35748567	rs7260184	19	35749713	G	A	0.843936	0.0723	0.0253	0.00426	-0.296224	0.0350851	3.09294e-17	-0.244072	0.0901681	0.00679232	0.124604	20
ENSG00000145908	5	ZNF300	150904983	rs79442859	5	150791648	T	C	0.89662	0.0601	0.0213	0.004832	-0.442802	0.0464153	1.42833e-21	-0.135727	0.0501626	0.00681539	0.327377	14
ENSG00000167930	16	ITFG3	234521	rs35232869	16	225250	G	A	0.692843	0.0381	0.0126	0.002501	-0.169166	0.0283465	2.40474e-09	-0.225222	0.0834984	0.00698993	0.0280799	20
ENSG00000178149	3	DALRD3	49022293	rs4072859	3	48994772	C	G	0.664016	0.0333	0.0119	0.004914	0.261776	0.0268483	1.84106e-22	0.127208	0.0472938	0.00715088	0.24978	20
ENSG00000237693	5	IRGM	150846523	rs12656538	5	150871818	A	G	0.895626	0.0571	0.0207	0.005952	-0.557289	0.0459969	8.71091e-34	-0.10246	0.0380946	0.00715322	0.016637	20
ENSG00000171806	1	METTL18	169794963	rs12118559	1	169799708	C	T	0.903579	0.0518	0.0192	0.006875	1.05356	0.038797	2.16686e-162	0.0491666	0.0183136	0.0072595	0.146266	6
ENSG00000162494	1	LRRC38	13514003	rs1610562	1	13548358	T	C	0.747515	0.0424	0.0138	0.00215	-0.181307	0.0329422	3.7169e-08	-0.233857	0.0871706	0.00730198	0.36385	20
ENSG00000108465	17	CDK5RAP3	47967810	rs4794333	17	47968129	T	C	0.619284	0.0316	0.0116	0.006273	-0.351145	0.0256764	1.41641e-42	-0.0899913	0.0336838	0.00754793	0.769422	20
ENSG00000077800	7	FKBP6	73328161	rs150222117	7	72493113	C	G	0.949304	0.1509	0.0521	0.003811	-0.472639	0.0691802	8.37388e-12	-0.319271	0.119729	0.00766181	0.693284	15
ENSG00000139684	13	ESD	46797161	rs1018578	13	46801893	A	C	0.536779	-0.0313	0.0115	0.006336	-0.334697	0.0252304	3.66472e-40	0.0935174	0.0350752	0.00767141	0.0174696	20
ENSG00000174695	5	TMEM167A	83077863	rs7727691	5	83075876	C	T	0.605368	0.0317	0.0115	0.005798	0.269235	0.025811	1.78995e-25	0.117741	0.0441799	0.00769801	0.602817	20
ENSG00000170458	5	CD14	140633701	rs778589	5	140628053	C	T	0.729622	0.0342	0.0124	0.005866	-0.292208	0.0285605	1.43727e-24	-0.11704	0.0439504	0.00774472	0.131221	20
ENSG00000204969	5	PCDHA2	140794852	rs2563259	5	140760009	C	T	0.538767	0.0311	0.0113	0.006131	-0.26739	0.0255617	1.31023e-25	-0.116309	0.0436985	0.00777631	0.0651858	20
ENSG00000139117	12	CPNE8	38907430	rs11169992	12	38923405	T	C	0.419483	-0.0336	0.0118	0.00451	0.203435	0.0278122	2.5815e-13	-0.165163	0.0622439	0.00796643	0.310461	20
ENSG00000196839	20	ADA	44652233	rs452159	20	44642461	T	G	0.251491	-0.0622	0.0229	0.006505	0.383937	0.0310437	3.91339e-35	-0.162006	0.0610667	0.0079796	0.344789	20
ENSG00000167065	22	DUSP18	30667600	rs5753268	22	30664995	G	A	0.831014	0.0449	0.0159	0.00484	-0.279533	0.0367333	2.74521e-14	-0.160625	0.0606707	0.00810919	0.278131	20
ENSG00000083544	13	TDRD3	60396457	rs61970124	13	60428094	G	T	0.744533	0.0389	0.0132	0.00322	0.18345	0.0305801	1.98536e-09	0.212047	0.0801674	0.0081679	0.377879	20
ENSG00000159479	1	MED8	43389808	rs4660731	1	43327543	G	A	0.388668	0.0337	0.0119	0.004638	-0.197327	0.0266615	1.34959e-13	-0.170782	0.0645698	0.00817088	0.118589	19
ENSG00000141027	17	NCOR1	16216091	rs178837	17	16173584	C	A	0.479125	0.0336	0.0114	0.003337	0.154477	0.0258738	2.36673e-09	0.217508	0.0823	0.00822063	0.267349	20
ENSG00000237172	16	B3GNT9	67150998	rs9033	16	67148096	A	G	0.535785	-0.0327	0.0117	0.005044	-0.21831	0.0268875	4.68494e-16	0.149787	0.0566797	0.00822504	0.667056	20
ENSG00000101104	20	PABPC1L	44910062	rs6017443	20	44899568	T	C	0.712724	-0.055	0.0206	0.007535	0.504557	0.0274389	1.62709e-75	-0.109006	0.041256	0.00823701	0.0243661	20
ENSG00000170092	7	AC018720.10	75493625	rs17207196	7	75471799	C	T	0.555666	0.0326	0.012	0.006509	0.286571	0.025807	1.19416e-28	0.113759	0.0431093	0.00831894	0.91559	20
ENSG00000138386	2	NAB1	190646746	rs13010534	2	190654551	A	G	0.686879	-0.0359	0.0123	0.003482	-0.178242	0.0289513	7.43233e-10	0.201412	0.0763695	0.00835594	0.0956469	18
ENSG00000168631	6	DPCR1	30934523	rs2517449	6	30951924	T	C	0.642147	-0.0548	0.0204	0.007135	-0.367368	0.0265939	2.0985e-43	0.149169	0.0565704	0.00836723	0.150342	20
ENSG00000164323	4	KIAA1430	185209504	rs11132292	4	185204333	C	A	0.522863	0.0307	0.0115	0.007489	-0.414509	0.0248483	1.78378e-62	-0.0740635	0.0280967	0.00838837	0.93139	20
ENSG00000133574	7	GIMAP4	150567369	rs10248553	7	150620384	C	T	0.771372	-0.0399	0.0135	0.003187	0.18114	0.0311773	6.24728e-09	-0.220272	0.0836169	0.00843118	0.096437	20
ENSG00000087301	14	TXNDC16	52552522	rs113434463	14	52601439	T	C	0.937376	0.0598	0.0223	0.007314	0.67976	0.0491724	1.82633e-43	0.0879723	0.0334172	0.00847487	0.206167	20
ENSG00000173480	19	ZNF417	57916610	rs2007552	19	57847176	C	G	0.373757	-0.0319	0.0118	0.006794	0.312786	0.0271375	9.75723e-31	-0.101987	0.0387492	0.00848929	0.446195	20
ENSG00000258227	7	CLEC5A	141947007	rs11773137	7	141786521	A	G	0.526839	-0.0308	0.0115	0.007243	0.348907	0.0251606	1.00108e-43	-0.0882756	0.0335692	0.00854692	0.401759	20
ENSG00000104714	8	ERICH1	738106	rs732197	8	693531	A	G	0.66004	0.0323	0.0121	0.007407	0.41826	0.0276917	1.5194e-51	0.0772246	0.0293777	0.0085716	0.256062	20
ENSG00000105983	7	LMBR1	156893216	rs74572386	7	156930383	T	C	0.87674	-0.0497	0.0176	0.004761	-0.277527	0.0387759	8.23416e-13	0.179082	0.0681749	0.00861919	0.00315843	20
ENSG00000243056	5	EIF4EBP3	140547662	rs2569178	5	140612586	G	A	0.72664	0.0361	0.0124	0.003701	-0.172805	0.0284107	1.18397e-09	-0.208906	0.0795533	0.00863986	0.100858	18
ENSG00000163431	1	LMOD1	201946588	rs10920269	1	201877561	G	T	0.796223	0.0375	0.014	0.007539	0.409652	0.0313377	4.74722e-39	0.091541	0.0348854	0.00868909	0.49012	20
ENSG00000146007	5	ZMAT2	140700447	rs2531360	5	140737079	G	A	0.555666	0.0311	0.0114	0.006173	-0.237656	0.0257253	2.50679e-20	-0.130862	0.0500164	0.00888689	0.0459239	20
ENSG00000177352	3	CCDC71	49166331	rs2117938	3	49226417	A	G	0.642147	0.0334	0.0116	0.004089	-0.165629	0.026584	4.65245e-10	-0.201656	0.0771534	0.00895678	0.345217	20
ENSG00000111254	12	AKAP3	4649051	rs979877	12	4648730	T	C	0.477137	0.0299	0.0114	0.008672	-0.698729	0.0239431	3.19645e-187	-0.042792	0.0163811	0.00899411	0.182275	20
ENSG00000178297	19	TMPRSS9	2360238	rs11881243	19	2420676	T	C	0.718688	0.0337	0.0127	0.007705	-0.403121	0.0276394	3.4992e-48	-0.0835977	0.0320214	0.00903605	0.623709	20
ENSG00000151773	13	CCDC122	43879740	rs12428350	13	43872025	G	A	0.502982	-0.0299	0.0114	0.008463	-0.57193	0.0252358	1.02919e-113	0.0522792	0.0200656	0.00917623	0.157825	20
ENSG00000110435	11	PDHX	34915829	rs2163377	11	34875927	A	C	0.567594	-0.0306	0.0115	0.007779	-0.317748	0.0255273	1.44474e-35	0.0963026	0.0370099	0.00926603	0.0592031	20
ENSG00000127364	7	TAS2R4	141778442	rs2234006	7	141790066	C	T	0.526839	-0.0303	0.0115	0.008216	-0.403499	0.0248717	3.45705e-59	0.0750931	0.0288741	0.00930318	0.418634	20
ENSG00000166913	20	YWHAB	44885702	rs16989474	20	44894084	A	G	0.712724	-0.0554	0.0206	0.007102	0.289002	0.0285108	3.80101e-24	-0.191694	0.0737457	0.00933889	0.00920302	20
ENSG00000176915	12	ANKLE2	132761832	rs6560901	12	132761219	A	G	0.251491	-0.0607	0.0217	0.005131	0.205777	0.0293322	2.29292e-12	-0.29498	0.113528	0.0093685	0.876398	20
ENSG00000143367	1	TUFT1	151540305	rs12734011	1	151585541	A	G	0.337972	0.0336	0.0123	0.006202	0.234234	0.0279849	5.76182e-17	0.143447	0.0552376	0.00940694	0.175373	19
ENSG00000178467	3	P4HTM	48989989	rs8926	3	49015352	A	T	0.66998	0.0316	0.0119	0.007881	0.328678	0.0266196	5.04364e-35	0.0961428	0.0370335	0.00942882	0.299657	20
ENSG00000153933	17	DGKE	56834107	rs2176744	17	56844977	A	G	0.708748	-0.0341	0.0129	0.007959	0.391174	0.0284387	4.75277e-43	-0.0871735	0.0335811	0.00943411	0.345443	20
ENSG00000174990	16	CA5A	87936580	rs6540098	16	87900164	C	T	0.281312	0.056	0.0213	0.008561	0.465494	0.0292095	3.5418e-57	0.120302	0.0463764	0.00948543	0.487443	20
ENSG00000115239	2	GPR75-ASB3	53860160	rs805406	2	53891906	T	C	0.700795	0.0339	0.0124	0.00641	0.235203	0.0286875	2.42797e-16	0.144131	0.0555741	0.00950076	0.340144	20
ENSG00000115665	2	SLC5A7	107986523	rs333238	2	107987172	G	A	0.797217	-0.0373	0.0143	0.009208	-0.731239	0.0317936	4.70438e-117	0.0510093	0.0196812	0.00954816	0.314394	20
ENSG00000186103	3	ARGFX	121567949	rs9836169	3	121580476	C	T	0.744533	-0.0374	0.0129	0.00363	0.176867	0.0306645	8.0313e-09	-0.211459	0.0816322	0.00958682	0.173471	20
ENSG00000136108	13	CKAP2	52455429	rs3892337	13	52455350	C	G	0.436382	0.0296	0.0114	0.009626	0.707282	0.022528	2.31685e-216	0.0418503	0.0161731	0.00966311	0.00697804	20
ENSG00000267467	19	APOC4	44942237	rs10416261	19	44965388	C	T	0.596421	0.0306	0.0117	0.008711	-0.433573	0.025386	2.12004e-65	-0.0705764	0.0272997	0.00973088	0.344964	20
ENSG00000111554	12	MDM1	68332381	rs2046067	12	68332523	C	T	0.775348	-0.0368	0.0138	0.007472	-0.337969	0.0321667	8.03746e-26	0.108886	0.0421267	0.0097459	0.0154793	20
ENSG00000076604	17	TRAF4	28744005	rs11870634	17	28773134	C	T	0.43837	-0.0302	0.0115	0.008613	0.337667	0.0253732	2.07975e-40	-0.0894372	0.034714	0.0099834	0.940848	20
ENSG00000170044	3	ZPLD1	102099244	rs67733349	3	102235878	T	A	0.857853	0.0862	0.0312	0.005703	-0.316841	0.0447112	1.37646e-12	-0.272061	0.105691	0.0100501	0.0496524	13
ENSG00000132530	17	XAF1	6755448	rs3785793	17	6756005	A	G	0.570577	0.0501	0.0191	0.008855	0.331489	0.0255897	2.23025e-38	0.151136	0.0587882	0.0101446	0.367332	20
ENSG00000130592	11	LSP1	1852970	rs907612	11	1852991	T	C	0.385686	-0.0541	0.0207	0.008842	0.382001	0.0276961	2.82396e-43	-0.141623	0.0551526	0.0102336	0.857868	20
ENSG00000204472	6	AIF1	31615227	rs1077394	6	31642607	C	T	0.335984	-0.0342	0.012	0.004435	-0.167202	0.0282512	3.25089e-09	0.204543	0.0796574	0.010235	0.773889	20
ENSG00000204084	1	INPP5B	37947057	rs67164465	1	37816186	G	A	0.720676	0.0549	0.0213	0.01001	-0.664165	0.0264079	1.40612e-139	-0.0826602	0.0322383	0.0103463	0.633267	20
ENSG00000204618	6	RNF39	30075887	rs12662336	6	29988943	G	A	0.955268	0.1064	0.0411	0.009598	-0.928849	0.0504398	9.95892e-76	-0.11455	0.0446834	0.0103593	0.432152	20
ENSG00000176571	8	CNBD1	86866415	rs4305916	8	86891339	G	C	0.930417	-0.056	0.0202	0.00565	-0.319455	0.0476969	2.1187e-11	0.175299	0.0684355	0.0104217	0.125	20
ENSG00000197056	1	ZMYM1	35032172	rs10796918	1	35158591	G	A	0.902584	-0.056	0.0194	0.004004	-0.239908	0.0432329	2.8698e-08	0.233423	0.0911506	0.0104417	0.421533	14
ENSG00000115942	2	ORC2	200963680	rs12465952	2	200859637	A	G	0.812127	-0.0406	0.0146	0.005413	-0.229399	0.0350046	5.62417e-11	0.176984	0.0691374	0.0104705	0.342219	17
ENSG00000141314	17	RHBDL3	32265832	rs55651053	17	32270282	A	G	0.701789	0.0332	0.0127	0.009219	0.35253	0.028061	3.37298e-36	0.0941763	0.0367969	0.0104868	0.792477	20
ENSG00000185875	10	THNSL1	25016612	rs10508685	10	25038428	A	T	0.689861	-0.0327	0.0124	0.008453	-0.306108	0.0290447	5.69816e-26	0.106825	0.0417575	0.0105207	0.842003	20
ENSG00000187987	6	ZSCAN23	28443502	rs2859368	6	28450262	T	C	0.55169	0.0293	0.0114	0.00997	-0.565463	0.0240819	6.40842e-122	-0.0518159	0.0202809	0.0106214	0.00204086	20
ENSG00000171109	3	MFN1	179347709	rs13076106	3	179314853	G	C	0.649105	-0.0313	0.0121	0.009846	-0.424932	0.0260598	8.94633e-60	0.0736589	0.0288313	0.010624	0.213358	20
ENSG00000205177	11	C11orf91	33700801	rs831611	11	33698275	C	T	0.66501	-0.0316	0.0121	0.008828	-0.326172	0.0269359	9.44102e-34	0.0968813	0.0379499	0.0106838	0.326437	20
ENSG00000176383	12	B3GNT4	122203681	rs12827843	12	122204614	C	G	0.761431	0.0354	0.0132	0.007299	0.239491	0.0290651	1.72499e-16	0.147814	0.0579628	0.0107677	0.205454	20
ENSG00000077348	19	EXOSC5	41397359	rs62117462	19	41394908	C	T	0.416501	0.032	0.0116	0.005824	0.176199	0.0265129	3.01575e-11	0.181613	0.071281	0.0108392	0.782521	11
ENSG00000122863	10	CHST3	71964395	rs2091332	10	71982201	T	C	0.430417	-0.0297	0.0115	0.009732	0.392567	0.0253357	3.77299e-54	-0.0756559	0.0296985	0.0108509	0.958322	20
ENSG00000127554	16	GFER	1984193	rs1122949	16	1983798	G	C	0.723658	0.0339	0.013	0.009252	-0.341677	0.0287423	1.37295e-32	-0.0992165	0.0389523	0.0108613	0.202491	20
ENSG00000141664	18	ZCCHC2	62523025	rs72941651	18	62558632	G	C	0.745527	-0.0359	0.0134	0.007408	-0.251775	0.0311865	6.84795e-16	0.142588	0.0560761	0.0109984	0.866944	20
ENSG00000204438	6	GPANK1	31666283	rs805262	6	31660956	C	T	0.526839	-0.0548	0.0195	0.005005	0.156628	0.0263931	2.94922e-09	-0.349875	0.137753	0.0110896	0.056911	20
ENSG00000137411	6	VARS2	30914205	rs1264300	6	30915079	A	G	0.644135	-0.052	0.0204	0.01078	-0.702121	0.0241428	6.06321e-186	0.0740613	0.0291662	0.011108	0.00337162	20
ENSG00000248383	5	PCDHAC1	140926369	rs246066	5	140943562	T	G	0.479125	-0.055	0.0198	0.005492	0.162516	0.0261322	5.00333e-10	-0.338427	0.133435	0.0112038	0.122408	20
ENSG00000165688	9	PMPCA	136410658	rs11145874	9	136395559	G	A	0.609344	0.0331	0.0117	0.004638	-0.147668	0.0262157	1.77307e-08	-0.224152	0.0886638	0.0114678	0.154872	20
ENSG00000000457	1	SCYL3	169894267	rs12132633	1	169787074	G	A	0.903579	0.0504	0.0191	0.008185	0.372009	0.0426098	2.53325e-18	0.135481	0.0536367	0.0115404	0.110703	13
ENSG00000243660	10	ZNF487	43436841	rs10899797	10	43384125	G	T	0.739563	0.0357	0.0129	0.005747	-0.175442	0.0284375	6.85496e-10	-0.203486	0.0805873	0.0115687	0.0592961	20
ENSG00000177042	11	TMEM80	695533	rs12291981	11	681502	C	G	0.507952	-0.0468	0.0185	0.01147	0.786725	0.0216261	9.31174e-290	-0.0594871	0.023572	0.0116148	0.0225631	20
ENSG00000137845	15	ADAM10	58749791	rs1427281	15	58667074	T	C	0.737575	-0.0342	0.013	0.0088	0.272053	0.0312381	3.06568e-18	-0.125711	0.0499174	0.0117897	0.372699	20
ENSG00000136100	13	VPS36	52450634	rs12430462	13	52450239	G	C	0.77336	-0.035	0.0137	0.01082	0.431604	0.0296623	5.78933e-48	-0.0810928	0.0322276	0.011861	0.0235008	20
ENSG00000178691	17	SUZ12	31937007	rs4795666	17	31914390	A	G	0.821074	0.0425	0.0153	0.005363	0.205069	0.0346459	3.23905e-09	0.207247	0.0824166	0.0119156	0.299015	20
ENSG00000003987	8	MTMR7	17413351	rs12680752	8	17316834	T	C	0.856859	0.0494	0.0183	0.006823	0.355609	0.0517671	6.44723e-12	0.138917	0.0552918	0.0119904	0.171989	20
ENSG00000165076	7	PRSS37	141841487	rs2190243	7	141780676	C	G	0.527833	-0.029	0.0115	0.01134	0.645411	0.0231018	9.29632e-172	-0.0449326	0.0178905	0.012021	0.412273	20
ENSG00000066379	6	ZNRD1	30061641	rs11755966	6	29985154	G	A	0.955268	0.106	0.0411	0.009923	-0.575941	0.052196	2.61368e-28	-0.184047	0.0732849	0.0120258	0.577827	19
ENSG00000132153	3	DHX30	47802950	rs13093830	3	47919021	T	A	0.700795	-0.0342	0.0123	0.005515	-0.161853	0.0277298	5.32129e-09	0.211303	0.0841771	0.0120657	0.441315	20
ENSG00000059691	4	PET112	151761007	rs4696287	4	151685571	C	T	0.620278	-0.0302	0.0118	0.01015	0.325016	0.0263359	5.434e-35	-0.0929184	0.0370784	0.0122105	0.12756	20
ENSG00000196569	6	LAMA2	128883141	rs9492123	6	128836518	A	C	0.298211	-0.0315	0.0122	0.01005	0.298702	0.0289575	6.01556e-25	-0.105456	0.0421035	0.0122557	0.0821941	20
ENSG00000119574	19	ZBTB45	58538911	rs35350976	19	58511807	G	A	0.218688	0.042	0.0149	0.004841	-0.178914	0.0327837	4.83157e-08	-0.23475	0.0937331	0.0122642	0.195291	15
ENSG00000196260	6	SFTA2	30955636	rs17189763	6	30955750	C	T	0.657058	-0.0516	0.0205	0.01196	-0.573384	0.0254894	4.64572e-112	0.089992	0.0359758	0.0123682	0.403814	20
ENSG00000011590	19	ZBTB32	35704558	rs107068	19	35713788	G	A	0.479125	-0.0284	0.0113	0.01227	0.588838	0.0236303	4.65459e-137	-0.0482306	0.0192877	0.0123987	0.164889	20
ENSG00000032742	13	IFT88	20567069	rs17055251	13	20663274	G	A	0.82505	-0.0362	0.0144	0.01197	-0.676472	0.0302285	6.36115e-111	0.0535129	0.0214208	0.0124834	0.15	20
ENSG00000166833	11	NAV2	19350724	rs10766612	11	19986645	A	T	0.77336	0.0358	0.0138	0.009209	-0.304085	0.0329325	2.61685e-20	-0.11773	0.0471391	0.0125071	0.0248742	19
ENSG00000257743	7	RP11-1220K2.2	142111749	rs2190243	7	141780676	C	G	0.527833	-0.029	0.0115	0.01134	0.440327	0.0246726	3.06081e-71	-0.0658602	0.0263764	0.0125272	0.38153	20
ENSG00000103319	16	EEF2K	22206278	rs7201436	16	22223179	T	G	0.702783	-0.031	0.0123	0.01175	0.481436	0.0263068	8.1542e-75	-0.0643908	0.0257897	0.0125334	0.44333	20
ENSG00000198046	19	ZNF667	56477118	rs10408921	19	56472359	G	A	0.829026	0.0396	0.0157	0.01157	-0.585173	0.0336833	1.32596e-67	-0.0676723	0.027111	0.0125559	0.0899687	20
ENSG00000257335	7	MGAM	141907813	rs62477743	7	141805518	T	G	0.526839	-0.0286	0.0114	0.01244	0.562719	0.0238192	2.1538e-123	-0.0508246	0.0203727	0.0126048	0.394031	20
ENSG00000174485	15	DENND4A	65792293	rs12909511	15	65589835	T	C	0.827038	0.0379	0.0147	0.009866	-0.323988	0.0331983	1.68478e-22	-0.116979	0.0469286	0.0126772	0.201836	20
ENSG00000104687	8	GSR	30727846	rs2551724	8	30687520	C	T	0.812127	0.0741	0.0267	0.005524	0.195794	0.0345914	1.51197e-08	0.378459	0.151878	0.0127074	0.045097	20
ENSG00000110900	12	TSPAN11	30926428	rs61916712	12	30896829	C	T	0.859841	0.0402	0.0161	0.01284	-1.0754	0.0326529	7.09853e-238	-0.0373814	0.0150141	0.0127833	0.054602	20
ENSG00000176148	11	TCP11L1	33039417	rs10430948	11	33055920	T	C	0.410537	-0.031	0.0114	0.006672	-0.161636	0.0261699	6.55798e-10	0.191789	0.0770619	0.0128188	0.190536	6
ENSG00000140009	14	ESR2	64303659	rs10142766	14	64313736	A	G	0.417495	0.0307	0.0115	0.007527	-0.181038	0.0265171	8.65879e-12	-0.169578	0.0682063	0.0129096	0.694453	20
ENSG00000143079	1	CTTNBP2NL	112396214	rs2488762	1	112397128	C	T	0.673956	-0.0572	0.0212	0.006866	0.174073	0.0273304	1.90017e-10	-0.328598	0.132265	0.0129773	0.0800202	15
ENSG00000093144	6	ECHDC1	127343609	rs12190164	6	127397367	C	T	0.409543	0.0307	0.0117	0.008882	0.201952	0.0262781	1.52758e-14	0.152016	0.0612182	0.0130213	0.117286	20
ENSG00000170854	3	MINA	97972457	rs9834788	3	97777811	A	G	0.470179	0.0287	0.0114	0.01189	0.376248	0.0266257	2.44647e-45	0.0762794	0.0307762	0.013193	0.799433	20
ENSG00000182362	21	YBEY	46286342	rs7283664	21	46333581	A	G	0.812127	-0.0378	0.0152	0.01273	-0.876834	0.0315127	2.17466e-170	0.0431096	0.0174042	0.0132503	0.0694498	20
ENSG00000136810	9	TXN	110256507	rs1049927	9	110256475	T	C	0.879722	0.0433	0.0169	0.01062	0.368077	0.0380331	3.74691e-22	0.117638	0.0474961	0.0132566	0.851495	17
ENSG00000196110	19	ZNF699	9309838	rs73504738	19	9298083	T	C	0.913519	0.0531	0.0204	0.009271	-0.357408	0.0445435	1.02523e-15	-0.14857	0.0600059	0.0132893	0.0458354	20
ENSG00000186191	20	BPIFB4	33079644	rs927109	20	33086918	G	T	0.629225	0.0314	0.0119	0.008596	-0.203184	0.0285765	1.15875e-12	-0.154539	0.0624704	0.0133684	0.49233	20
ENSG00000148057	9	IDNK	83623049	rs12345514	9	83709511	G	T	0.799205	0.0383	0.0147	0.009307	0.252683	0.0323712	5.91251e-15	0.151573	0.0613308	0.0134583	0.00297781	20
ENSG00000105852	7	PON3	95396375	rs2057965	7	95409499	G	A	0.620278	0.0294	0.0115	0.01055	-0.251648	0.0263621	1.35061e-21	-0.11683	0.0473093	0.0135305	0.485188	20
ENSG00000165895	11	ARHGAP42	100687288	rs7130275	11	100724282	T	C	0.445328	0.0294	0.0114	0.009866	0.231521	0.0272422	1.91891e-17	0.126987	0.0514569	0.0135937	0.512561	20
ENSG00000127366	7	TAS2R5	141790217	rs6962760	7	141765563	T	C	0.527833	-0.0286	0.0115	0.01271	0.460707	0.0245548	1.53319e-78	-0.0620785	0.02518	0.0136863	0.262235	20
ENSG00000177291	10	GJD4	35608154	rs2474749	10	35590317	G	A	0.973161	0.144	0.0532	0.006837	0.404129	0.0679895	2.7815e-09	0.356322	0.144648	0.0137635	0.552068	11
ENSG00000163050	1	ADCK3	226897536	rs1800674	1	226898123	A	G	0.374751	0.0295	0.0115	0.01011	0.227051	0.0257965	1.34879e-18	0.129927	0.0527568	0.0137875	0.383379	20
ENSG00000156261	21	CCT8	29073797	rs2070610	21	29073627	G	A	0.867793	-0.045	0.0176	0.01053	-0.383991	0.042715	2.48133e-19	0.11719	0.0476523	0.0139215	0.0784366	20
ENSG00000161243	19	FBXO27	39032785	rs536244	19	39025016	T	C	0.863817	-0.0405	0.0158	0.01045	-0.315576	0.0362431	3.11473e-18	0.128337	0.0521917	0.0139343	0.0669369	19
ENSG00000163249	2	CCNYL1	207711540	rs4675701	2	207701471	G	C	0.49503	0.0505	0.0193	0.008742	-0.194041	0.0272751	1.12564e-12	-0.260255	0.105978	0.0140592	0.164826	14
ENSG00000164924	8	YWHAZ	100953388	rs964917	8	100925227	T	C	0.427435	-0.0536	0.0209	0.01028	0.233284	0.0275821	2.72468e-17	-0.229763	0.0936186	0.014118	0.0179342	20
ENSG00000163633	4	C4orf36	86892422	rs10022539	4	86926461	T	G	0.44831	-0.0289	0.0113	0.01076	-0.22117	0.0258231	1.08264e-17	0.130669	0.0533211	0.0142619	0.00167699	20
ENSG00000121898	10	CPXM2	123940267	rs28445838	10	123890854	G	A	0.397614	0.0511	0.0204	0.01237	-0.323718	0.0274831	5.02027e-32	-0.157853	0.0644271	0.0142812	0.35598	20
ENSG00000136866	9	ZFP37	113056759	rs117423043	9	113091809	G	T	0.960239	0.1342	0.0537	0.01238	-0.772102	0.0635444	5.69467e-34	-0.173811	0.0710062	0.0143719	0.917682	13
ENSG00000213203	7	GIMAP1	150716613	rs4510758	7	150712953	G	C	0.680915	-0.0318	0.0121	0.008657	0.186286	0.0277575	1.9303e-11	-0.170705	0.0697565	0.0143989	0.221251	20
ENSG00000166347	18	CYB5A	74291973	rs1790864	18	74277984	T	G	0.856859	0.0409	0.0157	0.009209	-0.252937	0.0354502	9.67874e-13	-0.1617	0.0660786	0.0144016	0.0815253	20
ENSG00000170954	19	ZNF415	53133077	rs2099850	19	53118308	G	A	0.469185	-0.0284	0.0115	0.01388	-0.437859	0.0246945	2.41698e-70	0.0648611	0.0265177	0.0144469	0.228204	20
ENSG00000155393	16	HEATR3	50065970	rs12933325	16	50063533	G	C	0.290258	-0.0309	0.0126	0.01455	-0.714403	0.0271529	1.45936e-152	0.0432529	0.0177136	0.0146144	0.00288998	20
ENSG00000196151	2	WDSUB1	159286799	rs10490002	2	159252747	C	G	0.657058	0.0299	0.0122	0.01445	0.629575	0.0255825	9.97078e-134	0.0474923	0.019474	0.0147379	0.0622788	20
ENSG00000188263	22	IL17REL	50012659	rs713669	22	50013342	T	C	0.522863	0.0283	0.0114	0.0131	-0.328672	0.0252627	1.07062e-38	-0.086104	0.0353108	0.0147499	5.14928e-06	20
ENSG00000152778	10	IFIT5	89414568	rs303208	10	89406076	C	T	0.723658	-0.0326	0.0133	0.01398	0.646073	0.0276613	1.18095e-120	-0.0504587	0.020699	0.0147794	0.0428137	20
ENSG00000168743	4	NPNT	105894775	rs34712979	4	105897896	G	A	0.769384	-0.0646	0.0251	0.0101	0.242607	0.0319262	2.98429e-14	-0.266274	0.109232	0.0147816	0.149324	12
ENSG00000152894	6	PTPRK	128520674	rs9385470	6	128706622	C	G	0.656064	0.0317	0.012	0.008492	-0.182124	0.0287898	2.51598e-10	-0.174057	0.0714033	0.0147826	0.120598	18
ENSG00000085788	8	DDHD2	38231484	rs56058270	8	38244605	G	A	0.745527	-0.0342	0.0135	0.01101	-0.273897	0.0307784	5.63521e-19	0.124864	0.0512468	0.014829	0.390676	19
ENSG00000156299	21	TIAM1	31559977	rs2300369	21	31460456	A	G	0.877734	0.0488	0.0184	0.007939	0.270295	0.0438322	6.97739e-10	0.180543	0.0741026	0.0148345	0.230012	20
ENSG00000116785	1	CFHR3	196774795	rs7542235	1	196854483	A	G	0.809145	-0.0351	0.0141	0.01284	0.385703	0.0328554	8.00518e-32	-0.0910027	0.0373695	0.014883	0.250444	20
ENSG00000130309	19	COLGALT1	17555649	rs34053374	19	17538188	G	A	0.422465	0.0516	0.019	0.006654	0.144878	0.0263424	3.80222e-08	0.356161	0.146262	0.0148882	0.149176	8
ENSG00000248098	19	BCKDHA	41397818	rs284653	19	41422796	C	T	0.5666	0.0463	0.0184	0.01202	-0.246827	0.0256364	6.09031e-22	-0.187581	0.07705	0.0149111	0.886728	20
ENSG00000107874	10	CUEDC2	102432584	rs2145308	10	102391242	T	C	0.643141	0.0323	0.0119	0.006796	0.149081	0.027161	4.04674e-08	0.21666	0.0890488	0.0149724	0.289492	14
ENSG00000214941	17	ZSWIM7	15999717	rs2535614	17	15978426	T	C	0.427435	0.0283	0.0116	0.01501	0.748504	0.0239495	2.00563e-214	0.0378088	0.0155447	0.0150051	0.121862	20
ENSG00000103056	16	SMPD3	68448508	rs4783554	16	68350107	A	G	0.332008	0.033	0.0124	0.007823	-0.166532	0.0282708	3.84796e-09	-0.19816	0.0817065	0.0152973	0.618623	20
ENSG00000011275	7	RNF216	5781739	rs58007123	7	5783926	G	C	0.513917	-0.0303	0.0118	0.009938	0.188658	0.0257892	2.56616e-13	-0.160608	0.0662884	0.0153984	0.778416	20
ENSG00000167792	11	NDUFV1	67605793	rs7104580	11	67588531	C	T	0.662028	0.0544	0.0208	0.009016	-0.174794	0.0272298	1.36992e-10	-0.311224	0.128495	0.0154325	0.0161798	8
ENSG00000112357	6	PEX7	136822564	rs17710825	6	136839368	A	G	0.90159	0.0449	0.0182	0.01342	0.521733	0.0414028	2.07431e-36	0.0860593	0.035546	0.0154748	0.579313	20
ENSG00000115085	2	ZAP70	97713560	rs1375436	2	97654421	C	T	0.736581	0.0312	0.0128	0.01492	-0.572718	0.0277534	1.3042e-94	-0.054477	0.0225049	0.0154919	0.291338	20
ENSG00000198466	19	ZNF587	57853776	rs6510098	19	57789907	G	T	0.411531	-0.0293	0.0116	0.0118	-0.215576	0.0260113	1.15362e-16	0.135915	0.0562527	0.0156859	0.572543	20
ENSG00000172878	2	METAP1D	171999943	rs62183812	2	172020679	A	G	0.689861	0.0315	0.0123	0.01021	-0.210504	0.0293484	7.35866e-13	-0.149641	0.062044	0.0158718	0.160371	20
ENSG00000145757	5	SPATA9	95698711	rs213885	5	95651254	A	G	0.645129	-0.0299	0.0121	0.01337	0.31065	0.0285293	1.30345e-27	-0.0962499	0.039941	0.0159612	0.633115	20
ENSG00000114302	3	PRKAR2A	48847571	rs28496577	3	48728819	A	C	0.727634	-0.0558	0.021	0.007757	0.168524	0.0294962	1.10741e-08	-0.331111	0.137429	0.0159819	0.00138309	20
ENSG00000171824	1	EXOSC10	11098156	rs2791647	1	11072744	A	G	0.741551	-0.0558	0.0223	0.01228	-0.262569	0.0296494	8.3086e-19	0.212515	0.0882551	0.0160417	0.000116429	20
ENSG00000064115	12	TM7SF3	27014434	rs7963612	12	27006701	G	A	0.486083	-0.0288	0.0114	0.01165	-0.203777	0.0258476	3.17572e-15	0.141331	0.0587456	0.0161365	0.0911042	20
ENSG00000092929	17	UNC13D	75844717	rs113482537	17	75844597	G	A	0.982107	-0.1752	0.0699	0.01221	0.744627	0.0872849	1.45088e-17	-0.235286	0.0978402	0.0161816	0.0859401	13
ENSG00000005421	7	PON1	95324532	rs6946761	7	95386274	G	A	0.522863	-0.0303	0.0114	0.007812	-0.148206	0.026373	1.914e-08	0.204446	0.0850898	0.0162743	0.528988	7
ENSG00000205413	7	SAMD9	93118023	rs6965201	7	93105138	A	G	0.712724	-0.0325	0.0127	0.01015	-0.208704	0.0301021	4.11425e-12	0.155723	0.0648646	0.0163619	0.259264	20
ENSG00000120907	8	ADRA1A	26867278	rs7015698	8	26921002	A	T	0.758449	0.033	0.0132	0.01245	0.270506	0.0316152	1.16648e-17	0.121994	0.0508378	0.0164101	0.536673	20
ENSG00000065361	12	ERBB3	56076799	rs7971751	12	56084874	C	A	0.591451	0.0293	0.0117	0.01189	0.222532	0.0265564	5.31079e-17	0.131666	0.0548743	0.0164213	0.51081	20
ENSG00000170909	19	OSCAR	54102692	rs35769057	19	54091001	C	G	0.434394	-0.0517	0.0204	0.01129	0.206881	0.0281417	1.96141e-13	-0.249902	0.104302	0.0165779	0.348607	5
ENSG00000152944	12	MED21	27022546	rs7963612	12	27006701	G	A	0.486083	-0.0288	0.0114	0.01165	-0.195397	0.0258695	4.24691e-14	0.147392	0.0615195	0.0165816	0.348772	20
ENSG00000101161	20	PRPF6	63981132	rs41278232	20	63975264	G	A	0.899602	-0.0464	0.0183	0.01106	0.288612	0.0396435	3.33326e-13	-0.160769	0.0671423	0.0166451	0.0332317	20
ENSG00000115827	2	DCAF17	171434217	rs35412246	2	171457214	G	T	0.935388	-0.0593	0.0241	0.01387	0.578453	0.0569142	2.88233e-24	-0.102515	0.0428664	0.0167799	0.420781	20
ENSG00000146147	6	MLIP	53929982	rs616579	6	54105134	G	C	0.659046	0.0316	0.0121	0.008866	0.169864	0.0286448	3.02936e-09	0.186032	0.0778356	0.0168457	0.866324	20
ENSG00000214530	11	STARD10	72793623	rs519790	11	72793096	C	G	0.718688	-0.0293	0.0121	0.01527	-0.388719	0.0262117	9.37332e-50	0.0753757	0.0315401	0.0168558	0.369305	20
ENSG00000105866	7	SP4	21428043	rs6461568	7	21485017	C	T	0.364811	0.0305	0.0118	0.009716	0.184459	0.0296357	4.84018e-10	0.165349	0.0692676	0.016982	0.469165	20
ENSG00000235387	9	LINC00961	35909490	rs7043204	9	35898771	A	G	0.843936	0.0415	0.0162	0.01059	0.241126	0.0367156	5.12015e-11	0.172109	0.072115	0.0170054	0.685565	20
ENSG00000110888	12	CAPRIN2	30754951	rs73079992	12	30745488	T	G	0.88668	0.0444	0.0183	0.01517	0.531775	0.0401455	4.74634e-40	0.083494	0.0349856	0.0170084	0.0281993	20
ENSG00000088854	20	C20orf194	3407625	rs1006681	20	3256901	A	G	0.530815	0.0278	0.0114	0.01481	-0.294437	0.0254079	4.71865e-31	-0.0944175	0.039566	0.0170174	0.191598	20
ENSG00000198843	3	SELT	150602875	rs13093942	3	150561920	G	A	0.641153	-0.0314	0.0119	0.008132	0.155464	0.0279059	2.53281e-08	-0.201976	0.0846971	0.0170934	0.52356	13
ENSG00000248905	15	FMN1	33194733	rs142832838	15	33126756	G	A	0.980119	0.1694	0.0641	0.008278	-0.427638	0.0775185	3.45621e-08	-0.396129	0.166205	0.0171547	0.0317919	19
ENSG00000204577	19	LILRB3	54223506	rs2304523	19	54207390	T	G	0.157058	-0.0877	0.0362	0.01536	-0.503788	0.0383639	2.1645e-39	0.174081	0.0730683	0.017198	0.0458926	9
ENSG00000166908	12	PIP4K2C	57591174	rs812315	12	57599707	A	G	0.756461	-0.0347	0.0133	0.0091	-0.177635	0.0305288	5.93427e-09	0.195345	0.0820552	0.017282	0.48846	16
ENSG00000114503	3	NCBP2	196942594	rs4916570	3	196873736	A	T	0.529821	0.029	0.0116	0.01219	0.201432	0.0258936	7.29845e-15	0.143969	0.0604885	0.0173074	0.800137	20
ENSG00000069956	15	MAPK6	51952106	rs11636443	15	52027499	G	A	0.574553	0.0302	0.0117	0.009617	0.164006	0.0266867	7.96617e-10	0.18414	0.0773759	0.0173215	0.04625	20
ENSG00000163545	1	NUAK2	205321760	rs12127720	1	205329311	A	C	0.732604	-0.0309	0.0125	0.01379	0.248333	0.0284225	2.38959e-18	-0.12443	0.0523115	0.0173771	0.00716514	20
ENSG00000029639	6	TFB1M	155314493	rs1334688	6	155314490	G	A	0.592445	0.028	0.0117	0.01656	-0.447285	0.0251986	1.71131e-70	-0.0625999	0.0263945	0.0177063	0.0792731	20
ENSG00000170425	17	ADORA2B	15944917	rs2779210	17	15971833	G	A	0.430417	0.0282	0.0118	0.01678	0.473987	0.026441	7.36436e-72	0.0594954	0.0251155	0.0178424	0.11499	20
ENSG00000160818	1	GPATCH4	156601490	rs74666439	1	156627593	C	G	0.95825	-0.0832	0.0342	0.01507	0.729374	0.0703242	3.33885e-25	-0.11407	0.0481621	0.017862	0.281369	16
ENSG00000168062	11	BATF2	64997018	rs113045769	11	64956797	G	A	0.95328	-0.0704	0.027	0.009183	0.393987	0.0700148	1.83158e-08	-0.178686	0.0755294	0.0179921	0.944206	3
ENSG00000166582	17	CENPV	16353469	rs3112527	17	16345592	C	T	0.535785	-0.0273	0.0115	0.01727	-0.640378	0.0233352	8.51705e-166	0.0426311	0.0180252	0.0180262	0.114119	20
ENSG00000080200	3	CRYBG3	97822011	rs7620134	3	97779126	C	T	0.493042	0.0274	0.0114	0.0162	0.352932	0.0266787	5.96762e-40	0.0776353	0.0328296	0.01804	0.692665	20
ENSG00000146540	7	C7orf50	1138260	rs74791540	7	1022277	C	A	0.927435	-0.0462	0.0194	0.01752	-0.773732	0.0435744	1.53244e-70	0.0597106	0.0252978	0.0182596	0.314945	20
ENSG00000205669	14	ACOT6	73610945	rs1859910	14	73587517	A	G	0.279324	-0.0309	0.0127	0.01486	0.2865	0.029643	4.2462e-22	-0.107854	0.0457112	0.0183017	0.0517103	20
ENSG00000184304	14	PRKD1	30191898	rs12891866	14	29586059	T	A	0.657058	-0.0298	0.0117	0.01107	0.17488	0.0279861	4.13619e-10	-0.170403	0.0722473	0.0183437	0.0520008	20
ENSG00000160801	3	PTH1R	46877721	rs115700641	3	47087684	T	C	0.983101	0.1706	0.0704	0.01542	-1.22746	0.120036	1.51969e-24	-0.138986	0.0589425	0.0183742	0.779972	8
ENSG00000130783	12	CCDC62	122774526	rs9645762	12	122741201	C	T	0.139165	0.0443	0.0177	0.01247	-0.281323	0.039997	2.01272e-12	-0.15747	0.0667816	0.0183743	0.470467	20
ENSG00000204296	6	C6orf10	32371912	rs9469094	6	32255414	G	C	0.969185	0.1351	0.0565	0.01685	1.06951	0.0763709	1.46924e-44	0.126319	0.0535923	0.0184213	0.0907064	19
ENSG00000128849	15	CGNL1	57375967	rs2922233	15	57517261	A	G	0.704771	0.0314	0.0122	0.01025	-0.161618	0.0276063	4.78734e-09	-0.194285	0.0824593	0.0184663	0.649533	20
ENSG00000137843	15	PAK6	40217428	rs2253603	15	40272854	A	G	0.707753	0.0562	0.022	0.01056	-0.188321	0.030983	1.21539e-09	-0.298426	0.12672	0.0185222	0.792952	8
ENSG00000241106	6	HLA-DOB	32820466	rs241442	6	32829391	G	A	0.723658	-0.0524	0.0222	0.01857	0.868629	0.02516	3.47465e-261	-0.0603249	0.0256172	0.0185295	0.330961	20
ENSG00000198270	12	TMEM116	112013185	rs1980364	12	112079838	T	C	0.903579	0.0476	0.0196	0.01507	-0.425662	0.0451995	4.62398e-21	-0.111826	0.0475524	0.0186911	0.566086	10
ENSG00000164142	4	FAM160A1	151409176	rs12503602	4	151363239	C	T	0.452286	-0.028	0.0116	0.01521	0.288004	0.0278372	4.36338e-25	-0.0972209	0.0413589	0.0187399	0.200058	20
ENSG00000132688	1	NES	156677407	rs11264516	1	156681117	C	T	0.640159	0.0295	0.0118	0.01216	0.184248	0.0268842	7.21151e-12	0.16011	0.0681722	0.0188432	0.68318	19
ENSG00000160072	1	ATAD3B	1471765	rs72895993	1	1577737	T	C	0.983101	0.1987	0.083	0.01668	1.26057	0.104106	9.51027e-34	0.157626	0.0671175	0.0188484	0.727453	20
ENSG00000121289	19	CEP89	32971991	rs7254739	19	32945484	C	T	0.84493	-0.0406	0.0169	0.01623	0.436393	0.0391637	7.76395e-29	-0.0930354	0.0396164	0.0188539	0.127521	20
ENSG00000171595	17	DNAI2	74274234	rs7215726	17	74275588	G	A	0.680915	0.0316	0.0126	0.01211	0.204696	0.0306679	2.47907e-11	0.154375	0.0657566	0.0188908	0.763204	20
ENSG00000110660	11	SLC35F2	107928293	rs10431032	11	107851175	A	G	0.552684	-0.0276	0.0116	0.01704	-0.386822	0.0269773	1.25202e-46	0.0713506	0.030398	0.0189143	0.640704	20
ENSG00000028528	15	SNX1	64094123	rs332243	15	64060971	C	G	0.811133	-0.0581	0.023	0.01153	0.19579	0.0312135	3.55068e-10	-0.296747	0.126641	0.0191186	0.13012	20
ENSG00000078795	5	PKD2L2	137888289	rs11242407	5	137998386	G	C	0.49503	0.0274	0.0113	0.01586	0.232978	0.0256229	9.66986e-20	0.117607	0.0501974	0.0191345	0.446321	20
ENSG00000075413	14	MARK3	103385392	rs2273699	14	103457138	A	G	0.650099	-0.029	0.0119	0.01469	-0.222214	0.0264913	4.93642e-17	0.130505	0.0557662	0.0192727	0.0378515	20
ENSG00000176209	8	SMIM19	42541712	rs2974355	8	42558974	C	T	0.387674	0.0275	0.0117	0.01917	0.636606	0.0256592	6.9926e-136	0.0431979	0.018461	0.0192863	0.137185	20
ENSG00000154165	3	GPR15	98531978	rs2141494	3	98578451	A	C	0.672962	0.0302	0.0125	0.01618	-0.26454	0.028223	7.03661e-21	-0.11416	0.0487963	0.0193079	0.285209	20
ENSG00000182230	5	FAM153B	176060689	rs149328021	5	176084315	C	T	0.918489	-0.0887	0.0367	0.01555	0.428467	0.0460034	1.23339e-20	-0.207017	0.0884911	0.0193142	0.144392	19
ENSG00000139160	12	METTL20	31647160	rs141177398	12	31663294	T	C	0.980119	-0.0919	0.0356	0.009885	-0.463941	0.0843223	3.75507e-08	0.198085	0.08476	0.0194384	0.582513	9
ENSG00000112701	6	SENP6	75601509	rs12196108	6	75551813	T	C	0.631213	-0.0295	0.0118	0.01265	-0.176576	0.0269812	5.97346e-11	0.167067	0.0715368	0.0195225	0.012168	20
ENSG00000204583	12	LRCOL1	132610582	rs11146965	12	132605451	A	G	0.589463	-0.0275	0.0116	0.01819	0.316202	0.0258753	2.42487e-34	-0.0869698	0.0373694	0.0199493	0.152806	20
ENSG00000175697	3	GPR156	120285094	rs787188	3	120312029	G	A	0.817097	0.037	0.015	0.01364	-0.242567	0.0345449	2.19028e-12	-0.152535	0.0655431	0.019952	0.0561181	20
ENSG00000164615	5	CAMLG	134738548	rs79706599	5	134741752	C	A	0.866799	0.0446	0.0191	0.01981	-1.08258	0.0399095	4.88699e-162	-0.041198	0.0177083	0.0199933	0.534715	20
ENSG00000177398	21	UMODL1	42062959	rs117874798	21	42075892	G	A	0.962227	-0.1225	0.0519	0.01836	-0.872836	0.0675194	3.16123e-38	0.140347	0.0604443	0.0202371	0.00910547	20
ENSG00000239474	2	KLHL41	169509702	rs746271	2	169573465	G	A	0.869781	-0.0393	0.0165	0.0173	0.393894	0.0378592	2.37241e-25	-0.099773	0.0429731	0.0202461	0.0630573	20
ENSG00000132026	19	RTBDN	12835428	rs4804732	19	12811689	G	A	0.62326	-0.0498	0.0199	0.01223	-0.166622	0.026839	5.35948e-10	0.29888	0.12877	0.0202849	0.208037	20
ENSG00000204420	6	C6orf25	31723344	rs707930	6	31773882	C	T	0.485089	-0.0463	0.0185	0.01216	-0.163363	0.0263786	5.90297e-10	0.283418	0.122142	0.0203197	0.0725699	20
ENSG00000106560	7	GIMAP2	150685706	rs1071922	7	150643707	C	A	0.662028	-0.0293	0.0121	0.0155	0.224812	0.0277272	5.14597e-16	-0.130331	0.0561718	0.0203289	0.0819424	20
ENSG00000182511	15	FES	90883695	rs6224	15	90880313	G	T	0.528827	-0.0275	0.0115	0.01661	0.246134	0.0256909	9.64826e-22	-0.111728	0.0481559	0.0203341	0.595074	19
ENSG00000104518	8	GSDMD	143553207	rs11551202	8	143560684	G	A	0.808151	-0.0342	0.0147	0.02039	0.657691	0.03022	5.15784e-105	-0.0520001	0.0224783	0.0207034	0.0375484	20
ENSG00000213523	5	SRA1	140558252	rs975243	5	140410779	A	G	0.282306	-0.0287	0.0123	0.01916	-0.446747	0.026884	5.19717e-62	0.0642421	0.0278024	0.0208513	0.372938	20
ENSG00000074935	6	TUBE1	112087509	rs10456877	6	112078547	C	T	0.753479	0.0303	0.0127	0.01673	0.265183	0.0289622	5.37571e-20	0.114261	0.0494905	0.0209582	0.169951	20
ENSG00000170390	4	DCLK2	150078445	rs17026748	4	150186737	G	A	0.792247	-0.0331	0.014	0.01818	0.347569	0.0324485	8.99902e-27	-0.0952328	0.0412493	0.0209594	0.402653	20
ENSG00000125895	20	TMEM74B	1185415	rs3827158	20	1186268	A	G	0.572565	-0.0563	0.0229	0.0139	-0.187073	0.027928	2.10714e-11	0.300952	0.130397	0.0210008	0.00112122	4
ENSG00000198961	5	PJA2	109409974	rs6869410	5	109545508	G	A	0.94831	0.0553	0.0221	0.01238	0.311524	0.0522043	2.41064e-09	0.177514	0.076926	0.0210214	0.959038	20
ENSG00000162782	1	TDRD5	179591613	rs76644806	1	179592019	C	T	0.694831	-0.0293	0.0127	0.02074	-0.992513	0.023966	0	0.029521	0.0128156	0.0212499	0.00975856	20
ENSG00000248144	4	ADH1C	99351132	rs11936869	4	99352016	C	G	0.740557	0.0303	0.0129	0.01875	-0.350244	0.0308188	6.27513e-30	-0.0865112	0.0376099	0.0214356	0.0435438	20
ENSG00000111215	12	PRR4	10849475	rs2597966	12	11103814	T	C	0.510934	0.0465	0.02	0.02001	0.397018	0.0252575	1.12432e-55	0.117123	0.0509236	0.0214495	0.101407	12
ENSG00000121933	1	ADORA3	111563962	rs7512445	1	111494353	C	A	0.937376	-0.0578	0.0247	0.01938	-0.681472	0.0571101	8.00336e-33	0.0848164	0.0369355	0.0216564	0.660651	20
ENSG00000167554	19	ZNF610	52336243	rs890843	19	52337620	A	C	0.644135	-0.028	0.012	0.01958	0.354088	0.0276264	1.31699e-37	-0.0790763	0.0344469	0.0216986	0.0622472	20
ENSG00000055483	17	USP36	78841441	rs3826552	17	78797803	G	A	0.463221	0.0264	0.0114	0.02098	-0.443326	0.025587	2.98405e-67	-0.0595499	0.0259434	0.0217115	0.322068	20
ENSG00000122034	13	GTF3A	27424619	rs2146819	13	27423168	C	T	0.552684	0.0278	0.0116	0.01673	0.218173	0.0274535	1.91082e-15	0.127422	0.0555339	0.0217625	0.556867	20
ENSG00000103051	16	COG4	70523558	rs3931036	16	70514394	A	G	0.931412	-0.0587	0.0249	0.01834	-0.517961	0.0522982	3.99949e-23	0.113329	0.0494162	0.0218275	0.00184865	20
ENSG00000100225	22	FBXO7	32474676	rs3827335	22	32487295	G	A	0.589463	-0.0268	0.0116	0.02077	0.452946	0.025036	3.69806e-73	-0.0591683	0.0258181	0.021921	0.650531	20
ENSG00000139330	12	KERA	91057983	rs7978438	12	91069126	G	A	0.880716	0.0418	0.0169	0.01343	-0.241802	0.0397348	1.16201e-09	-0.172868	0.0754442	0.0219436	0.540479	20
ENSG00000180535	7	BHLHA15	98211427	rs2132276	7	98197028	A	G	0.511928	-0.0262	0.0114	0.02154	-0.674866	0.0231907	3.51735e-186	0.0388225	0.0169449	0.0219569	0.634864	20
ENSG00000076043	11	REXO2	114439386	rs10790014	11	114474911	G	A	0.625249	0.0292	0.0117	0.01242	0.160101	0.0279741	1.04536e-08	0.182385	0.0797248	0.0221564	0.448543	5
ENSG00000196353	3	CPNE4	132285410	rs7623216	3	132025287	C	G	0.570577	-0.0277	0.0116	0.01723	0.219454	0.0276963	2.30731e-15	-0.126222	0.0552066	0.0222332	0.999671	20
ENSG00000185666	22	SYN3	33058372	rs10483168	22	33044234	G	T	0.838966	0.0608	0.0254	0.01661	0.265285	0.0344598	1.3778e-14	0.229187	0.100268	0.0222686	0.18682	20
ENSG00000015475	22	BID	17774770	rs13058451	22	17685093	T	C	0.83996	-0.0587	0.0254	0.02069	0.496025	0.0322236	1.81812e-53	-0.118341	0.051781	0.0222887	0.00527722	20
ENSG00000177225	11	PDDC1	777488	rs7952095	11	774982	C	A	0.535785	0.0437	0.0186	0.01874	-0.249301	0.0255531	1.73536e-22	-0.17529	0.0767415	0.0223619	0.831296	20
ENSG00000187772	6	LIN28B	104936850	rs314287	6	104986786	A	G	0.49503	-0.0266	0.0114	0.01935	0.300117	0.0269647	8.96357e-29	-0.0886321	0.038811	0.0223898	0.318667	20
ENSG00000167323	11	STIM1	3854659	rs61899393	11	3855227	C	T	0.890656	-0.0729	0.0305	0.01686	0.306974	0.0398213	1.27006e-14	-0.237479	0.104023	0.0224335	0.0475809	14
ENSG00000077044	2	DGKD	233354507	rs2602386	2	233496728	A	C	0.639165	-0.0305	0.0123	0.0129	0.16102	0.0278004	6.9553e-09	-0.189417	0.083094	0.0226342	0.721601	20
ENSG00000171217	6	CLDN20	155264013	rs162981	6	155314451	C	A	0.604374	0.0283	0.0117	0.01574	0.178005	0.0264259	1.62806e-11	0.158984	0.0698377	0.022817	0.00278059	20
ENSG00000160305	21	DIP2A	46458891	rs9982358	21	46501639	G	T	0.736581	0.0319	0.0133	0.01686	0.21854	0.0304534	7.16757e-13	0.145969	0.0641678	0.0229179	0.0566764	20
ENSG00000186184	13	POLR1D	27620742	rs12855186	13	27626803	T	C	0.870775	0.0417	0.018	0.02038	-0.453967	0.0389464	2.13351e-31	-0.0918569	0.040426	0.023073	0.0597836	19
ENSG00000184117	22	NIPSNAP1	29581327	rs468851	22	29560148	C	T	0.478131	-0.043	0.0187	0.02128	-0.365415	0.0250955	4.97251e-48	0.117674	0.0518088	0.0231277	0.00131437	20
ENSG00000223572	15	CKMT1A	43692886	rs8033995	15	43721311	G	C	0.898608	-0.0752	0.0316	0.01754	-0.320855	0.0422755	3.20894e-14	0.234374	0.103215	0.0231628	0.000145337	20
ENSG00000119541	18	VPS4B	63422476	rs8096640	18	63391986	A	G	0.520875	-0.0274	0.0114	0.01648	0.187003	0.0273188	7.63691e-12	-0.146522	0.0646104	0.0233428	0.178279	9
ENSG00000123610	2	TNFAIP6	151357592	rs10490522	2	151329633	A	G	0.622266	-0.0268	0.0117	0.02159	-0.437029	0.0272452	6.65079e-58	0.0613232	0.0270433	0.0233539	0.0185252	20
ENSG00000163110	4	PDLIM5	94451857	rs1043853	4	94667123	G	A	0.571571	0.0273	0.0117	0.01921	-0.249047	0.0259246	7.49843e-22	-0.109618	0.048345	0.0233653	0.770124	20
ENSG00000136147	13	PHF11	49495665	rs9568223	13	49490703	A	G	0.697813	0.0299	0.0127	0.01798	-0.238752	0.0284452	4.72281e-17	-0.125235	0.0552463	0.0233998	0.218295	20
ENSG00000154479	2	CCDC173	169694405	rs116676664	2	169618179	A	C	0.865805	0.0382	0.0168	0.02283	0.95128	0.0336044	2.73908e-176	0.0401564	0.0177173	0.0234202	0.0558079	20
ENSG00000113578	5	FGF1	142698070	rs17287413	5	142676989	C	A	0.747515	-0.0313	0.0132	0.01797	-0.238442	0.0310439	1.58098e-14	0.131269	0.0579374	0.0234698	0.135701	14
ENSG00000140057	14	AK7	96392128	rs10149258	14	96392440	T	A	0.407555	-0.0288	0.0121	0.01783	-0.195949	0.0265125	1.45948e-13	0.146977	0.064874	0.0234772	0.68776	20
ENSG00000061492	5	WNT8A	138083990	rs62374145	5	137915640	T	C	0.49503	0.027	0.0114	0.01742	-0.199374	0.0257151	8.96055e-15	-0.135424	0.0597872	0.023507	0.345942	20
ENSG00000228486	2	LINC01125	97664217	rs13001139	2	97683520	G	A	0.729622	0.0299	0.0127	0.01836	-0.242636	0.0292381	1.05345e-16	-0.12323	0.0544075	0.023516	0.29567	20
ENSG00000024862	6	CCDC28A	138773509	rs12205733	6	138791091	A	G	0.804175	0.0346	0.0142	0.01507	-0.247686	0.0403713	8.5052e-10	-0.139693	0.0616865	0.0235397	0.60164	20
ENSG00000136110	13	LECT1	52739820	rs61958691	13	52753036	G	C	0.651093	0.0293	0.0121	0.0151	-0.186421	0.0291849	1.68509e-10	-0.157171	0.0694142	0.0235588	0.253071	20
ENSG00000114650	3	SCAP	47477126	rs6765990	3	47501404	A	G	0.60338	-0.0265	0.0116	0.02219	-0.402258	0.025207	2.4983e-57	0.0658782	0.0291312	0.0237327	0.934618	20
ENSG00000000460	1	C1orf112	169662007	rs6678351	1	169882438	C	T	0.761431	-0.0302	0.013	0.02042	0.298974	0.0304374	8.99919e-23	-0.101012	0.0446815	0.0237771	0.0189691	17
ENSG00000197580	11	BCO2	112175512	rs11214127	11	112197870	G	A	0.741551	-0.0298	0.0131	0.02346	0.602909	0.0298039	5.41747e-91	-0.049427	0.0218649	0.0237864	0.477256	20
ENSG00000167264	16	DUS2	67987761	rs1968065	16	68160744	T	G	0.492048	-0.0439	0.0191	0.02186	-0.312378	0.0253957	9.01264e-35	0.140535	0.0622023	0.0238632	0.858068	20
ENSG00000154743	3	TSEN2	12484432	rs75480842	3	12494292	G	A	0.976143	0.178	0.0737	0.0157	0.785429	0.122877	1.6373e-10	0.226628	0.100309	0.0238649	0.17321	17
ENSG00000101166	20	SLMO2	59042805	rs6026691	20	59086471	T	C	0.452286	0.0278	0.0117	0.01757	0.18812	0.025862	3.48996e-13	0.147778	0.0654283	0.0239069	0.0585022	20
ENSG00000176623	8	RMDN1	86514357	rs6471360	8	86501240	T	C	0.733598	0.0304	0.0134	0.02305	-0.625523	0.0275648	5.27703e-114	-0.0485993	0.0215289	0.0239829	0.0328229	20
ENSG00000119326	9	CTNNAL1	109013522	rs149545291	9	109047312	G	A	0.975149	-0.088	0.0377	0.01962	-0.744257	0.084133	9.05499e-19	0.118239	0.0523883	0.0240101	0.487602	19
ENSG00000008226	3	DLEC1	38039205	rs6762423	3	38057389	A	G	0.643141	0.0279	0.0119	0.01894	0.222136	0.0269628	1.74237e-16	0.125599	0.0556978	0.0241331	0.00943772	20
ENSG00000101307	20	SIRPB1	1620061	rs6075339	20	1913669	C	T	0.625249	0.0273	0.0121	0.02364	-1.06874	0.0195597	0	-0.0255442	0.0113314	0.0241787	0.167308	20
ENSG00000100483	14	VCPKMT	50116600	rs1955927	14	50106856	A	C	0.146123	0.035	0.0154	0.02279	-0.575142	0.0339638	2.5261e-64	-0.0608545	0.0270161	0.0242887	0.785422	20
ENSG00000127220	19	ABHD8	17310236	rs59997441	19	17270654	T	C	0.601392	-0.0271	0.0116	0.01939	0.218216	0.0262071	8.31974e-17	-0.124189	0.0552111	0.0244903	0.415827	20
ENSG00000174529	1	TMEM81	205084460	rs7515178	1	205114992	G	A	0.525845	-0.0259	0.0113	0.02194	0.296117	0.025396	2.04043e-31	-0.0874654	0.0388909	0.0245128	0.00470989	20
ENSG00000222014	2	RAB6C	129980467	rs6760544	2	129936499	C	A	0.693837	0.0289	0.0128	0.02363	0.68567	0.027306	3.80972e-139	0.0421486	0.0187432	0.024529	0.365064	20
ENSG00000117222	1	RBBP5	205122015	rs7553876	1	205110787	A	G	0.525845	-0.026	0.0113	0.02128	0.26371	0.0255419	5.45454e-25	-0.0985932	0.0439013	0.0247173	0.0112271	20
ENSG00000196591	6	HDAC2	114011308	rs1322454	6	113983073	A	G	0.877734	-0.0421	0.0173	0.0147	-0.237288	0.0407333	5.6976e-09	0.177422	0.0790131	0.0247379	0.0698413	20
ENSG00000205143	9	ARID3C	34628086	rs73499092	9	34629163	A	G	0.84493	0.0349	0.0155	0.02462	-0.901744	0.0318718	4.23044e-176	-0.0387028	0.0172433	0.0247992	0.61754	20
ENSG00000249158	5	PCDHA11	140868241	rs7704223	5	140906534	A	G	0.662028	-0.0278	0.0121	0.02116	0.283108	0.0269571	8.43899e-26	-0.0981956	0.0437506	0.0248041	0.00250556	20
ENSG00000135045	9	C9orf40	74952912	rs2769058	9	74948171	C	T	0.657058	0.0286	0.0121	0.01763	-0.195393	0.0277911	2.05353e-12	-0.146371	0.0653321	0.0250637	0.45367	20
ENSG00000196666	11	FAM180B	47586693	rs11039308	11	47600860	G	A	0.578529	-0.0259	0.0115	0.02424	-0.524448	0.0245781	5.04059e-101	0.0493853	0.0220496	0.0251083	0.756884	20
ENSG00000165724	9	ZMYND19	137590512	rs13291780	9	137591987	C	A	0.861829	-0.039	0.0164	0.01726	0.246685	0.037061	2.80997e-11	-0.158096	0.070597	0.0251286	0.220699	20
ENSG00000213088	1	DARC	159203314	rs3027008	1	159203749	C	T	0.822068	0.057	0.0238	0.01688	-0.206359	0.0328881	3.50533e-10	-0.276217	0.123449	0.0252531	0.0143367	16
ENSG00000176974	17	SHMT1	18363563	rs617624	17	18380313	T	C	0.389662	-0.0268	0.0119	0.0238	0.484425	0.0249131	3.23793e-84	-0.0553234	0.0247294	0.0252768	0.658604	20
ENSG00000151729	4	SLC25A4	185143266	rs11736380	4	185180627	T	A	0.526839	0.027	0.0114	0.01802	0.175696	0.0257868	9.53185e-12	0.153675	0.0686933	0.0252789	0.553676	20
ENSG00000102547	13	CAB39L	49444064	rs2407611	13	49376417	T	C	0.486083	0.0256	0.0114	0.02454	-0.558859	0.025332	7.42508e-108	-0.0458076	0.0205041	0.0254784	0.199395	20
ENSG00000113212	5	PCDHB7	141172644	rs652435	5	141212130	A	G	0.34493	-0.0482	0.0212	0.02308	0.317498	0.0266	7.68306e-33	-0.151812	0.0679726	0.0255207	0.780251	20
ENSG00000256660	12	CLEC12B	10010627	rs7980924	12	9998806	T	C	0.508946	-0.0259	0.0114	0.02354	0.32583	0.0269951	1.52135e-33	-0.0794892	0.0356019	0.0255673	0.706448	20
ENSG00000173838	17	2010-03-01	62808344	rs1024653	17	62714457	A	C	0.582505	0.0269	0.0118	0.02258	0.302001	0.0276284	8.21207e-28	0.0890726	0.0399134	0.0256384	0.556391	20
ENSG00000171522	5	PTGER4	40679915	rs2161547	5	40205869	A	G	0.710736	0.0302	0.0129	0.0193	0.228895	0.0311939	2.17133e-13	0.131938	0.0591566	0.025726	0.314493	20
ENSG00000197599	16	CCDC154	1444556	rs36105643	16	1442244	C	T	0.912525	-0.0718	0.032	0.02492	-0.861478	0.0425178	2.80697e-91	0.0833451	0.0373725	0.0257396	0.000103475	20
ENSG00000152700	5	SAR1B	134649271	rs73295427	5	134590811	A	G	0.848907	0.0426	0.018	0.01752	-0.272433	0.0412502	3.9913e-11	-0.156369	0.0701854	0.0258846	0.672998	16
ENSG00000187796	9	CARD9	136373681	rs140876101	9	136363451	G	A	0.965209	-0.163	0.0725	0.0246	-1.11659	0.0693172	2.22711e-58	0.14598	0.0655592	0.0259679	0.242168	20
ENSG00000162009	16	SSTR5	1078781	rs73491599	16	1069457	C	A	0.969185	0.1536	0.0674	0.02264	-0.871155	0.0836363	2.09583e-25	-0.176318	0.0791987	0.0259962	0.544386	20
ENSG00000136982	8	DSCC1	119855894	rs10955938	8	119857811	T	A	0.874751	0.035	0.0157	0.02591	1.17036	0.0289349	0	0.0299054	0.0134351	0.0260195	0.924048	20
ENSG00000125952	14	MAX	65102695	rs7146939	14	65116863	T	C	0.399602	-0.0278	0.0116	0.01673	-0.15883	0.0265088	2.07786e-09	0.17503	0.0786597	0.0260709	0.92332	20
ENSG00000137962	1	ARHGAP29	94275068	rs2274788	1	94209170	T	C	0.756461	0.0316	0.013	0.01475	0.16035	0.0290142	3.26496e-08	0.197069	0.0885681	0.0260773	0.174936	20
ENSG00000008128	1	CDK11A	1724357	rs148796517	1	1851793	C	T	0.976143	-0.2302	0.1016	0.0235	1.39686	0.121604	1.53345e-30	-0.164798	0.0741359	0.0262213	0.399809	5
ENSG00000138769	4	CDKL2	75630716	rs60571765	4	75623862	G	A	0.700795	-0.0277	0.0124	0.02546	-0.51958	0.0269763	1.15037e-82	0.0533123	0.0240254	0.026487	0.335499	20
ENSG00000136122	13	BORA	72727749	rs76501818	13	72722674	G	T	0.978131	0.1353	0.0581	0.0198	0.6189	0.085126	3.58425e-13	0.218614	0.0985743	0.0265715	0.679336	5
ENSG00000108515	17	ENO3	4948092	rs4790714	17	4949168	C	T	0.350895	0.0269	0.012	0.02468	0.4022	0.0265164	5.7606e-52	0.0668821	0.0301599	0.0265835	0.204084	20
ENSG00000113889	3	KNG1	186717423	rs1523435	3	186718517	A	G	0.324056	0.0269	0.0121	0.02641	-0.784975	0.0251975	4.6337e-213	-0.0342686	0.0154537	0.0265889	0.890774	20
ENSG00000151388	5	ADAMTS12	33892019	rs6865823	5	33794008	T	C	0.17495	-0.0346	0.0149	0.02033	-0.268002	0.0359368	8.81126e-14	0.129103	0.0582294	0.0266129	0.13988	20
ENSG00000145020	3	AMT	49422753	rs1982861	3	49540232	G	A	0.76839	0.0286	0.0128	0.02625	0.50187	0.0281823	6.12592e-71	0.0569868	0.0257046	0.0266236	0.42601	20
ENSG00000142599	1	RERE	8848921	rs1763839	1	8413276	G	A	0.691849	0.0281	0.0122	0.02129	-0.229189	0.0284227	7.40797e-16	-0.122606	0.0553601	0.0267806	0.0969524	20
ENSG00000261210	16	CLEC19A	19285731	rs111532635	16	19306095	A	G	0.786282	0.0518	0.0226	0.02185	0.287769	0.0337401	1.47618e-17	0.180006	0.0813216	0.0268631	0.0453169	20
ENSG00000088298	20	EDEM2	35147336	rs6060266	20	35145275	T	C	0.77336	0.0308	0.0137	0.02409	0.356929	0.0302523	3.97806e-32	0.0862918	0.0390736	0.0272136	0.166744	20
ENSG00000196119	11	OR8A1	124566660	rs4348920	11	124511060	C	T	0.49503	-0.0271	0.0115	0.01837	-0.17328	0.0274256	2.64627e-10	0.156394	0.0708323	0.0272479	0.351831	5
ENSG00000120327	5	PCDHB14	141222932	rs652435	5	141212130	A	G	0.34493	-0.0482	0.0212	0.02308	0.248228	0.0268471	2.33051e-20	-0.194176	0.0879495	0.0272572	0.914854	20
ENSG00000118961	2	C2orf43	20823130	rs10171934	2	20684786	A	C	0.753479	-0.0292	0.0132	0.0266	0.884461	0.0270193	5.05997e-235	-0.0330145	0.0149584	0.027308	0.0504856	20
ENSG00000186919	17	ZACN	76079182	rs2665985	17	76084790	T	C	0.389662	0.0282	0.0117	0.016	-0.144649	0.0264074	4.31134e-08	-0.194954	0.0883695	0.0273751	0.551694	10
ENSG00000178935	19	ZNF552	57814913	rs55658516	19	57790042	T	C	0.634195	0.027	0.0119	0.02258	-0.247541	0.0263959	6.7236e-21	-0.109073	0.0494598	0.0274343	0.930082	20
ENSG00000163632	3	C3orf49	63819299	rs56126667	3	63880610	A	G	0.858847	0.0397	0.0172	0.02053	0.281588	0.0376959	8.01947e-14	0.140986	0.0639315	0.0274354	0.353271	20
ENSG00000197479	5	PCDHB11	141199610	rs28664170	5	141183598	G	T	0.842942	-0.0579	0.0259	0.02531	-0.454366	0.0341295	1.94511e-40	0.12743	0.0578006	0.0274783	0.750975	20
ENSG00000205138	19	SDHAF1	35995199	rs7250058	19	35995039	C	T	0.769384	0.0559	0.0232	0.01604	0.168743	0.030929	4.87528e-08	0.331274	0.150299	0.0275171	0.217653	3
ENSG00000173409	1	ARV1	230978981	rs11122177	1	230983111	C	T	0.643141	-0.0267	0.012	0.02594	0.415117	0.0259351	1.16033e-57	-0.0643193	0.0291855	0.0275378	0.291834	20
ENSG00000178852	17	EFCAB13	47323290	rs7220606	17	47297429	G	A	0.570577	-0.0256	0.0115	0.02657	0.39644	0.0266676	5.47907e-50	-0.0645747	0.0293316	0.0276977	0.0836665	20
ENSG00000140650	16	PMM2	8788823	rs12049	16	8795771	T	C	0.480119	-0.0257	0.0115	0.0251	0.319904	0.0253518	1.6676e-36	-0.0803367	0.0365077	0.0277687	0.0701716	20
ENSG00000079974	22	RABL2B	50783663	rs2285395	22	50739662	G	A	0.939364	0.0577	0.0255	0.02351	-0.555496	0.0596435	1.23571e-20	-0.103871	0.0472403	0.0278933	0.721029	14
ENSG00000204514	19	ZNF814	57889074	rs28374851	19	57849960	C	G	0.289264	-0.0277	0.0125	0.02689	-0.458741	0.0272085	8.82896e-64	0.0603826	0.0274828	0.028013	0.63156	20
ENSG00000197020	19	ZNF100	21767579	rs6511291	19	21767600	T	C	0.441352	0.0418	0.019	0.02759	0.869068	0.0218855	0	0.0480975	0.021896	0.0280468	0.0872282	20
ENSG00000173511	11	VEGFB	64234538	rs56271783	11	64237251	G	C	0.949304	0.0697	0.0291	0.01675	0.365374	0.0663689	3.68749e-08	0.190763	0.086856	0.0280691	NA	NA
ENSG00000170074	5	FAM153A	177783398	rs11249686	5	177754013	G	A	0.569583	-0.0453	0.0206	0.02839	0.815325	0.021388	0	-0.0555607	0.025308	0.0281364	0.036119	20
ENSG00000119922	10	IFIT2	89283694	rs6586188	10	89349586	T	C	0.717694	-0.0303	0.0129	0.0184	-0.176302	0.0288131	9.42825e-10	0.171864	0.0783759	0.0283202	0.317628	20
ENSG00000148795	10	CYP17A1	102837472	rs284857	10	102814306	A	G	0.594433	0.0256	0.0115	0.02648	-0.317971	0.0256391	2.55518e-35	-0.0805105	0.0367448	0.0284468	0.636349	20
ENSG00000125633	2	CCDC93	118014133	rs6755016	2	117918535	C	T	0.350895	-0.0263	0.0118	0.02623	0.314919	0.0265894	2.31713e-32	-0.0835135	0.0381276	0.0284976	0.780953	20
ENSG00000089685	17	BIRC5	78214186	rs2661691	17	78217936	T	C	0.389662	-0.0453	0.0199	0.02275	-0.210765	0.0264096	1.45624e-15	0.214932	0.098184	0.0285917	0.00348191	20
ENSG00000064225	3	ST3GAL6	98732236	rs6762552	3	98712363	T	C	0.715706	-0.0283	0.0126	0.0251	-0.276862	0.0283496	1.57551e-22	0.102217	0.0466981	0.0286049	0.842207	20
ENSG00000138686	4	BBS7	121870474	rs13152701	4	121829906	A	G	0.357853	-0.0258	0.0117	0.02799	0.436808	0.0255886	2.46505e-65	-0.0590649	0.0270078	0.0287457	0.323412	20
ENSG00000183077	17	AFMID	78187317	rs112625468	17	78196237	C	T	0.55666	-0.043	0.0191	0.02454	0.237019	0.0259594	6.82466e-20	-0.18142	0.0829977	0.0288272	0.0938593	20
ENSG00000170745	2	KCNS3	17877847	rs13398426	2	18094744	G	A	0.667992	0.0274	0.0123	0.02636	-0.318884	0.0286483	8.8636e-29	-0.0859246	0.0393369	0.0289381	0.438058	20
ENSG00000125755	19	SYMPK	45863194	rs16980059	19	45850376	C	T	0.890656	0.0437	0.0196	0.02565	0.477269	0.0442374	3.88831e-27	0.0915626	0.0419348	0.0290024	0.00855618	20
ENSG00000225940	5	AC022431.2	56606232	rs140923332	5	56778846	C	T	0.914513	-0.0435	0.0192	0.02361	0.383799	0.047514	6.60539e-16	-0.113341	0.0519567	0.0291507	0.0879082	20
ENSG00000065457	16	ADAT1	75623300	rs2641800	16	75538815	G	A	0.72167	-0.0285	0.013	0.02834	-0.600715	0.0276447	1.07268e-104	0.0474435	0.0217507	0.0291661	0.0992772	20
ENSG00000197150	7	ABCB8	151028422	rs11769256	7	151028885	C	T	0.856859	0.0337	0.0152	0.0266	0.408675	0.0336048	5.00186e-34	0.0824616	0.0378064	0.029172	0.551377	20
ENSG00000143224	1	PPOX	161166056	rs77061862	1	161143835	G	A	0.925447	0.0474	0.0212	0.02514	0.470318	0.0474771	3.91243e-23	0.100783	0.0462097	0.0291843	0.139447	20
ENSG00000143603	1	KCNN3	154870281	rs7553195	1	154865320	T	C	0.594433	-0.0258	0.0116	0.0257	0.286868	0.025811	1.07005e-28	-0.0899368	0.0412384	0.029191	0.112752	20
ENSG00000102543	13	CDADC1	49247925	rs2274149	13	49278294	T	G	0.314115	0.0276	0.0124	0.02552	-0.305771	0.0281014	1.41997e-27	-0.0902636	0.041393	0.0292093	0.0298033	20
ENSG00000184650	17	ODF4	8339840	rs11653709	17	8350215	A	G	0.688867	-0.0272	0.0118	0.02133	-0.181443	0.0270933	2.12742e-11	0.149909	0.0687786	0.029288	0.0524173	20
ENSG00000198952	1	SMG5	156282825	rs12126696	1	156271557	C	T	0.735586	-0.0285	0.0126	0.02384	0.241201	0.0296877	4.4884e-16	-0.118159	0.0542253	0.0293291	0.237312	17
ENSG00000165548	14	TMEM63C	77175850	rs59262654	14	77245918	A	G	0.864811	0.0382	0.0167	0.02183	-0.278141	0.0389805	9.65062e-13	-0.13734	0.0630511	0.0293885	0.41638	20
ENSG00000172201	6	ID4	19837370	rs72828517	6	19035804	T	C	0.855865	0.0338	0.0152	0.02603	0.372027	0.0356245	1.57745e-25	0.0908536	0.0417732	0.0296358	0.429966	20
ENSG00000185532	10	PRKG1	50990888	rs10740166	10	51196288	C	T	0.451292	0.0249	0.0114	0.02863	0.591751	0.0250797	4.35825e-123	0.0420785	0.0193472	0.0296367	0.017378	20
ENSG00000145863	5	GABRA6	161547063	rs1002067	5	161557237	G	A	0.582505	-0.0263	0.0117	0.02477	-0.238368	0.0277521	8.7577e-18	0.110334	0.0507368	0.0296582	0.830318	20
ENSG00000122218	1	COPA	160343273	rs750936	1	160237740	A	G	0.483101	0.0261	0.0117	0.02652	-0.24842	0.0255639	2.53691e-22	-0.105064	0.0483227	0.0296889	0.0729581	20
ENSG00000099337	19	KCNK6	38319845	rs34614180	19	38319752	C	T	0.955268	0.1052	0.0475	0.02681	-0.793998	0.0695684	3.59267e-30	-0.132494	0.0609397	0.0296916	0.0585462	20
ENSG00000184277	15	TM2D3	101652391	rs11633341	15	101669549	C	T	0.442346	-0.0253	0.0114	0.02637	0.270321	0.0255972	4.53753e-26	-0.0935923	0.0430932	0.0298663	0.174915	20
ENSG00000163378	3	EOGT	69013684	rs6549168	3	68992171	G	A	0.515905	-0.0252	0.0115	0.02776	0.381247	0.025006	1.74497e-52	-0.0660989	0.0304741	0.0300815	0.902185	20
ENSG00000140451	15	PIF1	64825668	rs7177236	15	64852730	T	C	0.428429	-0.0256	0.0117	0.02858	0.415599	0.0258052	2.34537e-58	-0.0615979	0.0284108	0.0301498	0.0385355	20
ENSG00000189298	6	ZKSCAN3	28349947	rs213236	6	28356620	T	C	0.620278	0.0256	0.0117	0.0289	0.414274	0.0258018	5.18956e-58	0.0617949	0.0285032	0.030159	0.0121619	20
ENSG00000145029	3	NICN1	49429326	rs11130181	3	49072486	A	G	0.774354	0.0291	0.0131	0.02667	-0.290102	0.0295293	8.85748e-23	-0.10031	0.0462966	0.0302595	0.342135	20
ENSG00000142733	1	MAP3K6	27366961	rs55663650	1	27325868	G	A	0.835984	-0.0578	0.0258	0.02482	0.304136	0.035721	1.67744e-17	-0.190047	0.0877181	0.0302681	0.11788	20
ENSG00000184983	22	NDUFA6	42090884	rs1989202	22	42090076	G	A	0.970179	-0.1191	0.0545	0.02883	-0.964451	0.0610235	2.89223e-56	0.12349	0.0570464	0.0304087	0.156246	20
ENSG00000204421	6	LY6G6C	31721746	rs805293	6	31720741	T	A	0.516899	-0.0436	0.0197	0.02688	-0.266383	0.0261278	2.07887e-24	0.163674	0.0756761	0.0305546	0.232289	20
ENSG00000140285	15	FGF7	49423178	rs17476940	15	49332587	G	C	0.742545	0.0315	0.0144	0.02849	-0.410047	0.0300014	1.58538e-42	-0.0768205	0.0355649	0.0307719	0.00596993	20
ENSG00000165091	9	TMC1	72521608	rs7045535	9	72595327	T	C	0.762425	0.0293	0.0134	0.02931	0.440516	0.031814	1.33378e-43	0.0665129	0.0307958	0.0307879	0.00614249	20
ENSG00000006327	16	TNFRSF12A	3018485	rs74758164	16	3020627	C	T	0.960239	0.124	0.0547	0.02351	-0.476909	0.0671117	1.19282e-12	-0.260008	0.120392	0.0307972	0.726494	17
ENSG00000116014	19	KISS1R	917287	rs112570154	19	931882	G	A	0.885686	-0.0735	0.0337	0.02918	-0.621692	0.0421714	3.46369e-49	0.118226	0.054797	0.0309648	0.949118	20
ENSG00000163885	3	CCDC37	126394909	rs12494819	3	126392668	C	A	0.270378	0.0275	0.0126	0.02843	0.404125	0.029185	1.32638e-43	0.0680483	0.0315634	0.0310896	0.118154	20
ENSG00000164631	7	ZNF12	6706947	rs7798061	7	6674305	C	T	0.914513	0.0444	0.0194	0.02211	0.282161	0.0439284	1.33439e-10	0.157357	0.0729892	0.0310919	0.0122498	20
ENSG00000168214	4	RBPJ	26163455	rs7694707	4	26329811	G	A	0.614314	-0.0266	0.0119	0.02479	-0.226252	0.0278965	5.04534e-16	0.117568	0.0545573	0.031166	0.472233	20
ENSG00000168575	8	SLC20A2	42541597	rs2974333	8	42565311	A	G	0.414513	0.026	0.0116	0.0247	0.217946	0.0278226	4.74852e-15	0.119296	0.0553602	0.0311695	0.494057	20
ENSG00000086504	16	MRPL28	370538	rs3929996	16	373750	G	T	0.487078	-0.0253	0.0116	0.02848	0.343116	0.0252626	5.12091e-42	-0.073736	0.0342409	0.0312837	0.122188	20
ENSG00000142449	19	FBN3	8149592	rs3813770	19	8148894	T	C	0.718688	0.0457	0.021	0.02939	-0.426711	0.0286349	3.20818e-50	-0.107098	0.0497356	0.0312912	0.452859	20
ENSG00000172987	10	HPSE2	99235862	rs35727242	10	99077838	T	A	0.920477	-0.0425	0.0188	0.02408	-0.302948	0.0432572	2.49824e-12	0.140288	0.0652098	0.0314497	0.283261	20
ENSG00000176907	8	C8orf4	40153482	rs1383605	8	40152734	T	A	0.789264	0.0315	0.0139	0.02386	-0.23061	0.0339552	1.10897e-11	-0.136594	0.0635418	0.0315811	0.211226	9
ENSG00000142046	19	TMEM91	41350911	rs45500792	19	41397794	T	G	0.863817	-0.0596	0.0263	0.02357	0.263526	0.0388475	1.17218e-11	-0.226164	0.105222	0.031603	0.425254	10
ENSG00000100099	22	HPS4	26483836	rs5752328	22	26449480	A	G	0.93837	0.0486	0.0222	0.02904	0.55964	0.0494513	1.08107e-29	0.0868415	0.0404037	0.0316071	0.572569	20
ENSG00000141279	17	NPEPPS	47522942	rs4794007	17	47513356	G	A	0.475149	-0.0263	0.0116	0.02259	-0.173537	0.0258016	1.7463e-11	0.151553	0.0705404	0.0316775	0.590961	20
ENSG00000164334	5	FAM170A	119629559	rs80001599	5	119546366	T	C	0.89662	-0.0367	0.017	0.03061	-0.779922	0.0377968	1.34249e-94	0.047056	0.021916	0.0317849	0.265531	20
ENSG00000256574	10	OR13A1	45315608	rs192137532	10	45346821	C	T	0.874751	-0.0727	0.033	0.02753	-0.526698	0.0553091	1.68576e-21	0.13803	0.0643093	0.0318456	0.185971	20
ENSG00000111879	6	FAM184A	119149387	rs6926091	6	119102447	A	T	0.451292	-0.0247	0.0114	0.03009	0.411077	0.0264229	1.413e-54	-0.060086	0.0279997	0.0318765	0.0560116	20
ENSG00000089022	12	MAPKAPK5	111843103	rs79271898	12	112016815	C	T	0.918489	0.0468	0.0215	0.02983	0.612188	0.0488492	4.97629e-36	0.0764472	0.0356458	0.0319821	0.0420101	20
ENSG00000243708	15	PLA2G4B	41837775	rs11635415	15	41841304	T	C	0.643141	-0.026	0.0119	0.02871	-0.296976	0.0268416	1.87543e-28	0.0875493	0.0408445	0.0320746	0.0878024	20
ENSG00000173825	11	TIGD3	65354751	rs77130160	11	65355223	C	T	0.911531	0.0468	0.0209	0.02496	-0.335974	0.0455743	1.68087e-13	-0.139297	0.0650137	0.0321473	0.163882	12
ENSG00000198646	20	NCOA6	34825651	rs2425001	20	34807065	A	T	0.486083	0.0265	0.0115	0.02088	-0.151645	0.0261133	6.35262e-09	-0.17475	0.081587	0.032203	0.0623753	20
ENSG00000136908	9	DPM2	127937882	rs3824530	9	127938982	C	G	0.869781	-0.0357	0.0166	0.03136	-0.762628	0.0336283	7.35351e-114	0.0468118	0.0218645	0.0322743	0.2639	20
ENSG00000181444	7	ZNF467	149773588	rs855676	7	149775223	C	T	0.843936	0.0354	0.0164	0.03099	0.610458	0.0363121	2.0136e-63	0.0579893	0.0270856	0.0322772	0.626691	20
ENSG00000204344	6	STK19	31971166	rs13196409	6	31964989	G	A	0.973161	-0.1283	0.0588	0.0292	0.871634	0.0787569	1.80563e-28	-0.147195	0.0687581	0.032293	0.203547	20
ENSG00000113119	5	TMCO6	140639427	rs2531340	5	140751461	C	T	0.542744	0.0254	0.0114	0.02561	-0.194605	0.0257933	4.52982e-14	-0.130521	0.0610811	0.0326109	0.0536403	20
ENSG00000214954	8	LRRC69	91101832	rs7005525	8	91093951	T	C	0.981113	-0.0723	0.0335	0.03114	-1.07652	0.0718331	9.01066e-51	0.0671609	0.0314398	0.0326654	0.191053	20
ENSG00000136169	13	SETDB2	49444374	rs2407692	13	49469684	G	A	0.702783	0.0277	0.0125	0.02694	-0.230414	0.0288501	1.38711e-15	-0.120218	0.0562996	0.0327342	0.230348	20
ENSG00000158716	1	DUSP23	159780932	rs3806189	1	159781012	G	C	0.829026	-0.0597	0.0258	0.0206	-0.197408	0.035623	2.9972e-08	0.302419	0.14163	0.0327382	0.322299	6
ENSG00000101460	20	MAP1LC3A	34546854	rs3891369	20	34573323	C	T	0.50497	0.0247	0.0114	0.02969	-0.31457	0.0253089	1.81442e-35	-0.07852	0.0367865	0.0328036	0.0655296	20
ENSG00000170099	14	SERPINA6	94323389	rs3790035	14	94306905	C	T	0.72664	-0.0287	0.0128	0.02425	-0.216959	0.0311714	3.39791e-12	0.132283	0.061983	0.032828	0.0496639	20
ENSG00000004142	17	POLDIP2	28357527	rs241776	17	28317282	C	T	0.573559	-0.0252	0.0117	0.03166	0.388896	0.0255917	3.74736e-52	-0.0647988	0.0303858	0.0329631	0.631575	20
ENSG00000089094	12	KDM2B	121580791	rs61952231	12	121706130	A	C	0.908549	0.0675	0.0294	0.02147	-0.243384	0.042291	8.66418e-09	-0.277339	0.130054	0.0329672	0.482065	20
ENSG00000240021	1	TEX35	178513109	rs12730143	1	178691873	G	A	0.925447	0.0793	0.035	0.02356	0.298687	0.0473821	2.90434e-10	0.265495	0.124518	0.0329924	0.0302476	20
ENSG00000116406	1	EDEM3	184754907	rs861575	1	184755965	T	C	0.587475	-0.0252	0.0115	0.0289	0.235617	0.0260667	1.58112e-19	-0.106953	0.0502219	0.0332032	0.569679	20
ENSG00000213949	5	ITGA1	52824313	rs12189404	5	52780421	G	A	0.746521	-0.0287	0.0125	0.02179	-0.158804	0.0279073	1.26742e-08	0.180726	0.0848794	0.0332366	0.616877	19
ENSG00000084207	11	GSTP1	67583595	rs4930444	11	67575109	G	A	0.588469	0.0246	0.0115	0.03245	0.533533	0.0244446	1.30857e-105	0.0461077	0.0216577	0.03326	0.759385	20
ENSG00000167612	12	ANKRD33	51888009	rs73109568	12	51855219	A	C	0.707753	-0.0276	0.0125	0.02724	0.234334	0.0292121	1.04207e-15	-0.117781	0.0553266	0.0332684	0.611073	18
ENSG00000171680	1	PLEKHG5	6520061	rs4908554	1	6508327	C	T	0.580517	-0.0408	0.0189	0.03106	-0.332206	0.0260444	2.90876e-37	0.122815	0.0577014	0.0332987	0.000889846	20
ENSG00000215421	18	ZNF407	74597870	rs4073570	18	74598413	T	C	0.799205	0.0525	0.0237	0.02647	-0.24463	0.032189	2.96588e-14	-0.21461	0.100913	0.0334459	0.00810101	20
ENSG00000101004	20	NINL	25585531	rs1541061	20	25540421	A	G	0.429423	-0.0246	0.0115	0.03228	0.464427	0.0248729	8.36598e-78	-0.0529685	0.0249237	0.0335675	0.546863	20
ENSG00000165046	8	LETM2	38386207	rs7005874	8	38431048	C	G	0.740557	-0.03	0.0135	0.0261	-0.218361	0.0303238	5.97727e-13	0.137387	0.064701	0.0337194	0.194617	20
ENSG00000137691	11	C11orf70	102047437	rs7942191	11	101989293	C	T	0.498012	0.0246	0.0114	0.03084	-0.31845	0.0268417	1.82066e-32	-0.0772492	0.0363857	0.0337486	0.0555018	20
ENSG00000138018	2	EPT1	26346086	rs11126445	2	26361858	G	T	0.502982	-0.0255	0.0113	0.02435	0.16152	0.025792	3.79098e-10	-0.157875	0.0743641	0.0337533	0.868519	20
ENSG00000136240	7	KDELR2	6482589	rs2881699	7	6505255	C	G	0.810139	0.0318	0.0139	0.0225	-0.178397	0.0313637	1.28536e-08	-0.178254	0.0839825	0.0337941	0.770542	20
ENSG00000145632	5	PLK2	58460139	rs6859428	5	58023104	G	A	0.77833	-0.0321	0.0141	0.023	0.204025	0.0348976	5.02325e-09	-0.157334	0.0741639	0.0338856	0.10166	20
ENSG00000125485	9	DDX31	132670034	rs2247393	9	132624614	C	T	0.50994	-0.0244	0.0114	0.03295	0.396547	0.0249172	5.01863e-57	-0.0615311	0.029007	0.0339005	0.399696	20
ENSG00000092531	15	SNAP23	42491244	rs62022314	15	42462451	T	C	0.852883	-0.0352	0.0159	0.02659	0.265473	0.0358941	1.40348e-13	-0.132594	0.0625188	0.0339334	0.668851	20
ENSG00000243156	22	MICAL3	18024561	rs2075455	22	17891119	C	T	0.65507	0.0275	0.012	0.02206	-0.152229	0.0273233	2.527e-08	-0.180649	0.0852366	0.0340583	0.340199	20
ENSG00000186088	7	GSAP	77416349	rs4727380	7	77416489	G	C	0.336978	-0.0257	0.0121	0.03417	-0.757139	0.024603	5.79097e-208	0.0339436	0.0160192	0.0340967	0.259454	20
ENSG00000167434	17	CA4	60149942	rs75506524	17	60154066	G	A	0.944334	0.0896	0.0415	0.03057	0.661103	0.0599433	2.77545e-28	0.135531	0.0639655	0.0341059	0.229096	20
ENSG00000182218	14	HHIPL1	99645110	rs9805960	14	99665633	C	T	0.605368	0.0251	0.0117	0.03193	0.365359	0.0271166	2.23688e-41	0.0686996	0.0324267	0.0341233	0.146393	20
ENSG00000160209	21	PDXK	43719094	rs117208074	21	43741018	G	C	0.945328	0.1329	0.061	0.0293	-0.582714	0.0642294	1.16424e-19	-0.228071	0.107659	0.0341362	0.17992	5
ENSG00000198535	15	C2CD4A	62066977	rs11071642	15	61937157	T	C	0.571571	0.026	0.0116	0.02459	-0.169192	0.0261268	9.4311e-11	-0.153671	0.0725516	0.0341669	0.659936	20
ENSG00000011376	3	LARS2	45388561	rs13099924	3	45528090	A	G	0.667992	0.0259	0.0122	0.03449	0.749986	0.0239734	7.68508e-215	0.034534	0.0163044	0.0341683	0.143382	20
ENSG00000160285	21	LSS	46228824	rs9974665	21	46213875	C	G	0.581511	0.025	0.0117	0.03273	-0.405476	0.0253543	1.44361e-57	-0.0616559	0.0291114	0.0341809	0.0201432	20
ENSG00000161328	11	LRRC56	537527	rs111253559	11	531214	T	C	0.786282	0.0306	0.0143	0.03232	0.460549	0.0310791	1.11075e-49	0.0664425	0.031372	0.0341842	0.309886	20
ENSG00000184619	17	KRBA2	8376711	rs1695213	17	8376006	C	T	0.715706	-0.0261	0.0123	0.03381	0.772278	0.0238678	1.12491e-229	-0.0337961	0.0159611	0.0342257	0.0070875	20
ENSG00000102886	16	GDPD3	30113537	rs56369689	16	30108987	G	A	0.361829	0.045	0.0206	0.02876	0.226496	0.0265891	1.61773e-17	0.198679	0.0938936	0.034345	0.0132516	20
ENSG00000203710	1	CR1	207496147	rs679515	1	207577223	C	T	0.828032	-0.0312	0.0147	0.03378	-0.824463	0.0321163	2.45205e-145	0.0378428	0.0178906	0.0344102	0.0232223	20
ENSG00000215788	1	TNFRSF25	6466091	rs4908554	1	6508327	C	T	0.580517	-0.0408	0.0189	0.03106	-0.277774	0.0262581	3.74512e-26	0.146882	0.0694432	0.0344181	0.00805196	20
ENSG00000117245	1	KIF17	20718017	rs601329	1	20717668	G	A	0.7167	-0.0429	0.0202	0.03385	0.595534	0.0256402	2.45269e-119	-0.0720362	0.0340607	0.0344351	0.319627	20
ENSG00000100802	14	C14orf93	23010166	rs56234426	14	22933851	C	T	0.837972	0.0337	0.0153	0.0278	-0.267014	0.0353698	4.37941e-14	-0.126211	0.0596896	0.0344767	0.847541	20
ENSG00000139428	12	MMAB	109573580	rs1558804	12	109460927	A	G	0.54175	-0.0242	0.0113	0.03267	0.331816	0.0253569	3.9696e-39	-0.072932	0.0345081	0.03456	0.100336	20
ENSG00000255374	12	TAS2R43	11092313	rs34000114	12	11144225	T	C	0.485089	0.0425	0.0201	0.03489	-0.870173	0.020494	0	-0.0488409	0.0231275	0.0347027	0.459493	12
ENSG00000239389	5	PCDHA13	140882643	rs13174119	5	140896089	G	A	0.66501	-0.0256	0.0121	0.03518	-0.741642	0.0238732	6.95888e-212	0.034518	0.0163529	0.0347884	0.0218743	20
ENSG00000197362	7	ZNF786	149090782	rs1534198	7	149075231	T	C	0.390656	0.0254	0.012	0.03362	-0.657952	0.0242031	9.87146e-163	-0.0386046	0.0182936	0.0348343	0.579432	20
ENSG00000233954	1	RP11-169K16.7	15809348	rs6669935	1	16032190	C	G	0.408549	-0.0262	0.0116	0.02432	-0.152997	0.0259572	3.76502e-09	0.171245	0.0811945	0.034938	0.534954	20
ENSG00000187049	11	TMEM216	61392360	rs2943805	11	61439838	G	T	0.858847	0.0343	0.0161	0.0333	-0.532604	0.0365322	3.8207e-48	-0.0644006	0.0305499	0.035027	0.548504	20
ENSG00000137806	15	NDUFAF1	41402519	rs316614	15	41454427	A	G	0.645129	-0.0256	0.0121	0.03467	0.5622	0.0256235	1.06018e-106	-0.0455354	0.0216224	0.0352101	0.648747	20
ENSG00000111331	12	OAS3	112938444	rs4767023	12	112914354	C	T	0.652087	0.0265	0.0124	0.03288	0.327975	0.0277879	3.77537e-32	0.0807989	0.0384226	0.0354743	0.542739	20
ENSG00000143442	1	POGZ	151459494	rs11204819	1	151463465	C	T	0.853877	-0.0333	0.015	0.02588	-0.218523	0.033527	7.13458e-11	0.152387	0.0725153	0.0356017	0.64194	19
ENSG00000196458	12	ZNF605	132956306	rs61951591	12	132924495	A	G	0.744533	0.0277	0.0131	0.03436	-0.490117	0.0281053	4.20235e-68	-0.0565171	0.0269241	0.0358055	0.194816	20
ENSG00000013523	14	ANGEL1	76826246	rs8003145	14	76805078	A	G	0.555666	0.0247	0.0115	0.03217	-0.24085	0.025695	7.02333e-21	-0.102554	0.0489851	0.0362985	0.754107	20
ENSG00000121101	17	TEX14	58692055	rs596714	17	58634181	A	G	0.55666	-0.0243	0.0115	0.03561	0.374286	0.0252653	1.18594e-49	-0.0649237	0.0310362	0.0364501	0.36139	20
ENSG00000152749	13	GPR180	94601857	rs3897473	13	94601666	T	G	0.357853	0.0249	0.0118	0.03472	-0.431674	0.0272054	1.06905e-56	-0.0576824	0.0275761	0.0364606	0.419581	20
ENSG00000161542	17	PRPSAP1	76384521	rs4789276	17	76298517	C	T	0.298211	0.0261	0.0124	0.03465	-0.523657	0.0283942	6.00178e-76	-0.0498417	0.0238333	0.0365045	0.388833	20
ENSG00000197157	7	SND1	127652194	rs7458839	7	127855744	C	T	0.713718	0.0273	0.0127	0.03066	0.265904	0.0296874	3.34238e-19	0.102669	0.0491178	0.0365952	0.67664	20
ENSG00000188379	9	IFNA2	21385398	rs4978114	9	21401289	A	G	0.887674	-0.0392	0.0176	0.02637	-0.236123	0.0390286	1.44846e-09	0.166015	0.079428	0.0366058	0.105127	20
ENSG00000160401	9	C9orf117	127706988	rs550045	9	127714881	G	A	0.446322	0.0244	0.0114	0.0322	0.24611	0.0255757	6.40629e-22	0.0991427	0.0474527	0.0366814	0.910679	20
ENSG00000154162	5	CDH12	22853344	rs1444118	5	22413656	A	C	0.427435	0.0262	0.0116	0.02397	0.152061	0.0276626	3.86308e-08	0.172299	0.0824735	0.0366946	0.000239317	18
ENSG00000115137	2	DNAJC27	24972094	rs4233706	2	24964460	T	A	0.890656	0.0377	0.0178	0.03368	0.525446	0.0419598	5.61652e-36	0.0717485	0.0343571	0.0367691	0.174321	20
ENSG00000106526	7	ACTR3C	150323725	rs36038850	7	150278538	C	T	0.904573	0.0762	0.0361	0.03454	0.630217	0.0439414	1.19215e-46	0.120911	0.0578989	0.0367701	0.923789	14
ENSG00000167216	18	KATNAL2	46917508	rs72917159	18	46937252	G	T	0.916501	-0.0449	0.0211	0.03335	0.504753	0.0465159	1.96823e-27	-0.0889544	0.0425988	0.0367808	0.0213443	20
ENSG00000185324	16	CDK10	89680737	rs77651727	16	89641859	C	T	0.949304	0.0839	0.0399	0.03569	0.884211	0.050008	5.83307e-70	0.0948868	0.0454429	0.0367939	0.0635931	20
ENSG00000065809	10	FAM107B	14774897	rs3780915	10	14521098	G	A	0.852883	-0.0355	0.0167	0.0329	-0.409093	0.0373833	7.16268e-28	0.0867774	0.0415851	0.0369114	0.0670753	20
ENSG00000108784	17	NAGLU	42536241	rs34807589	17	42472638	C	T	0.755467	-0.0283	0.0129	0.0283	0.197557	0.0293739	1.7487e-11	-0.14325	0.0686835	0.0370105	0.165567	19
ENSG00000051128	19	HOMER3	18941261	rs1122821	19	18940148	A	G	0.553678	-0.0455	0.0215	0.034	0.311599	0.0256443	5.6807e-34	-0.146021	0.0700376	0.037079	0.669184	20
ENSG00000136861	9	CDK5RAP2	120580170	rs10984957	9	120568058	C	A	0.940358	-0.0498	0.0235	0.03415	0.589704	0.0508155	3.89598e-31	-0.0844492	0.0405095	0.0370987	0.194565	20
ENSG00000198156	16	NPIPB6	28363508	rs28472312	16	28814728	T	C	0.663022	-0.0535	0.0253	0.03464	0.340271	0.0275425	4.61183e-35	-0.157228	0.0754337	0.0371317	0.200096	20
ENSG00000197965	1	MPZL1	167721192	rs6671664	1	167780366	A	G	0.366799	-0.0258	0.012	0.03085	0.227798	0.0268428	2.13137e-17	-0.113258	0.0543424	0.0371461	0.396095	20
ENSG00000140678	16	ITGAX	31355134	rs4077810	16	31329588	T	C	0.326044	0.0263	0.0123	0.03205	-0.259941	0.02792	1.27592e-20	-0.101177	0.0485503	0.037164	0.413888	20
ENSG00000189152	17	GRAPL	19127535	rs1969161	17	19291499	G	A	0.188867	0.0331	0.015	0.02733	-0.229211	0.0363101	2.74385e-10	-0.144408	0.069325	0.0372455	0.0159048	19
ENSG00000133059	1	DSTYK	205211702	rs11240352	1	205082583	G	C	0.568588	-0.0249	0.0114	0.02893	-0.179018	0.0259048	4.82608e-12	0.139092	0.066786	0.0372823	0.0405034	20
ENSG00000174705	5	SH3PXD2B	172454525	rs2731688	5	172438544	C	T	0.638171	-0.0255	0.0121	0.03466	-0.382875	0.0284729	3.20616e-41	0.0666013	0.0319887	0.0373403	0.127295	20
ENSG00000186665	17	C17orf58	67996431	rs6504570	17	68010581	T	G	0.331014	0.0528	0.0236	0.02546	-0.158431	0.0278859	1.33597e-08	-0.333268	0.160094	0.0373702	0.158053	20
ENSG00000103199	16	ZNF500	4767624	rs12599765	16	4762208	G	A	0.389662	-0.0248	0.0118	0.03595	0.38261	0.0256678	3.00366e-50	-0.0648179	0.0311458	0.0374237	0.655912	20
ENSG00000145246	4	ATP10D	47485275	rs10938488	4	47490096	T	G	0.797217	-0.0515	0.0241	0.03265	0.318936	0.0350071	8.19275e-20	-0.161474	0.0776145	0.0374828	0.280113	18
ENSG00000134873	13	CLDN10	95433604	rs11070136	13	95587551	G	A	0.638171	0.0264	0.0119	0.02676	0.163532	0.0273493	2.23961e-09	0.161436	0.0776156	0.0375308	0.144993	20
ENSG00000006016	19	CRLF1	18607741	rs12974777	19	18654853	C	T	0.601392	-0.0249	0.0118	0.03504	-0.321431	0.0261454	9.75563e-35	0.077466	0.0372476	0.0375479	0.123925	20
ENSG00000214290	11	COLCA2	111298840	rs7123095	11	111304031	C	A	0.717694	-0.0276	0.0129	0.03242	-0.267713	0.030311	1.02637e-18	0.103095	0.0495796	0.0375812	0.0175506	20
ENSG00000136010	12	ALDH1L2	105107643	rs1196832	12	105123096	A	G	0.753479	-0.0269	0.0128	0.03599	-0.400663	0.0287783	4.63088e-44	0.0671388	0.032309	0.0377074	0.516827	20
ENSG00000019102	11	VSIG2	124752255	rs2075712	11	124751345	C	A	0.812127	0.0323	0.0153	0.03524	-0.393239	0.0335712	1.08571e-31	-0.0821383	0.0395345	0.0377427	0.498308	20
ENSG00000145087	3	STXBP5L	120908094	rs144714776	3	120358089	C	T	0.985089	-0.1882	0.0854	0.02753	0.703665	0.114731	8.6129e-10	-0.267457	0.128961	0.0380858	0.0140916	9
ENSG00000203760	6	CENPW	126340174	rs9388496	6	126463916	G	A	0.454274	0.0243	0.0114	0.03255	-0.243782	0.0272968	4.22938e-19	-0.0996792	0.0480766	0.0381406	0.137648	20
ENSG00000160796	3	NBEAL2	46979683	rs34103310	3	47031776	T	C	0.583499	-0.0245	0.0116	0.03395	-0.277909	0.0256067	1.92986e-27	0.0881582	0.0425233	0.0381559	0.301235	20
ENSG00000100364	22	KIAA0930	45240769	rs12485064	22	45212466	G	A	0.635189	0.0421	0.0201	0.03594	0.383471	0.026558	2.94078e-47	0.109787	0.0529645	0.0381879	0.000557527	20
ENSG00000161640	19	SIGLEC11	49961172	rs8103552	19	49955674	C	A	0.757455	0.0458	0.022	0.03727	-0.609194	0.0287131	6.71061e-100	-0.0751813	0.0362867	0.0382777	0.275464	20
ENSG00000054219	2	LY75	159904756	rs3792198	2	159903827	G	A	0.461233	-0.0387	0.0186	0.03784	-0.524761	0.0256502	5.05707e-93	0.0737478	0.0356275	0.0384554	0.00880689	20
ENSG00000264364	17	DYNLL2	58083419	rs35729384	17	58101539	T	C	0.318091	-0.045	0.0204	0.02767	-0.166604	0.0278406	2.17456e-09	0.270102	0.1305	0.0384765	0.0025032	14
ENSG00000165269	9	AQP7	33402682	rs55770537	9	33389308	C	G	0.89662	0.0825	0.0398	0.03823	-1.28783	0.0364929	8.39215e-273	-0.0640612	0.030958	0.0385182	0.00800222	20
ENSG00000003436	2	TFPI	187565760	rs13392310	2	187466457	A	T	0.639165	0.0253	0.0118	0.03151	-0.219382	0.0284527	1.25424e-14	-0.115324	0.0558284	0.0388578	0.224478	20
ENSG00000162444	1	RBP7	9997206	rs111999762	1	9941923	A	T	0.960239	-0.0641	0.0292	0.02824	0.393205	0.0645148	1.09574e-09	-0.163019	0.0789316	0.0388923	0.669729	20
ENSG00000146909	7	NOM1	156949712	rs1833140	7	156956216	A	T	0.440358	0.0237	0.0114	0.03749	0.464693	0.0268082	2.6056e-67	0.0510014	0.0247081	0.0390031	0.396635	20
ENSG00000101442	20	ACTR5	38748460	rs2425368	20	38756857	C	T	0.590457	-0.0248	0.0116	0.03296	0.206527	0.0263521	4.60703e-15	-0.120081	0.0582194	0.0391541	0.609937	20
ENSG00000153246	2	PLA2R1	160062615	rs72966307	2	160025407	T	C	0.863817	-0.0375	0.0172	0.0292	-0.262032	0.0413	2.23004e-10	0.143112	0.0694084	0.0392183	0.0969868	20
ENSG00000167703	17	SLC43A2	1628840	rs7342891	17	1575418	T	G	0.462227	0.0468	0.0211	0.02637	0.145006	0.0259281	2.23694e-08	0.322746	0.156538	0.0392286	0.165848	15
ENSG00000069869	15	NEDD4	55993746	rs55695470	15	55832708	C	T	0.795229	-0.0485	0.0227	0.03285	0.253451	0.0323982	5.15791e-15	-0.191359	0.0928439	0.0392956	0.0704678	20
ENSG00000120708	5	TGFBI	136028988	rs2215011	5	136084446	A	G	0.529821	0.0247	0.0114	0.03046	0.186055	0.0279858	2.96699e-11	0.132757	0.0644441	0.039396	0.31941	20
ENSG00000187239	9	FNBP1	130043194	rs11788613	9	129856810	T	G	0.590457	-0.0254	0.0118	0.03222	0.189415	0.0266684	1.22431e-12	-0.134097	0.0650951	0.039397	0.0103349	20
ENSG00000173156	11	RHOD	67056847	rs114895445	11	67056790	C	T	0.925447	-0.0435	0.021	0.0382	0.886288	0.0455333	2.192e-84	-0.0490811	0.0238281	0.0394179	0.119491	20
ENSG00000092931	17	MFSD11	76736549	rs62086795	17	76761062	G	A	0.917495	-0.0478	0.0223	0.03229	0.382065	0.0516025	1.32142e-13	-0.12511	0.0607637	0.039499	0.0244254	20
ENSG00000173273	8	TNKS	9556521	rs6997419	8	9729819	G	A	0.832008	-0.0319	0.0149	0.0322	0.270496	0.036211	8.0195e-14	-0.117931	0.0573016	0.0395825	0.141799	20
ENSG00000124780	6	KCNK17	39314461	rs16891961	6	39340255	A	G	0.729622	0.0273	0.0126	0.03009	-0.199249	0.0303585	5.26651e-11	-0.137015	0.0665944	0.0396427	0.253744	20
ENSG00000166436	11	TRIM66	8682694	rs10840112	11	8688964	C	T	0.62326	0.0242	0.0116	0.03658	-0.319496	0.0256999	1.75632e-35	-0.0757442	0.0368148	0.0396441	0.121636	20
ENSG00000176293	19	ZNF135	58059239	rs1544888	19	58059544	T	G	0.687873	0.0268	0.0129	0.03809	-0.437076	0.0297631	8.01977e-49	-0.0613165	0.0298082	0.0396827	0.823088	20
ENSG00000123552	6	USP45	99521728	rs1323717	6	99514858	G	C	0.894632	-0.0396	0.0182	0.02964	-0.280046	0.0444686	3.02289e-10	0.141406	0.068759	0.0397306	0.584596	20
ENSG00000112936	5	C7	40909497	rs74480769	5	40972109	A	G	0.94334	-0.1172	0.0528	0.02642	0.388195	0.0711735	4.91937e-08	-0.301911	0.146847	0.0397865	0.0443583	11
ENSG00000105698	19	USF2	35268962	rs7251432	19	35284538	A	G	0.484095	-0.0251	0.0114	0.02801	0.148305	0.0258821	1.00431e-08	-0.169246	0.0823484	0.039855	0.0210822	20
ENSG00000132692	1	BCAN	156641390	rs2365715	1	156645322	A	G	0.609344	-0.047	0.0225	0.03661	0.30007	0.0262528	2.96111e-30	-0.15663	0.0762244	0.039893	0.232446	15
ENSG00000223573	19	TINCR	5578349	rs749213	19	5564229	T	A	0.365805	0.0401	0.0193	0.03798	0.384607	0.0278806	2.73913e-43	0.104262	0.050747	0.0399228	0.00315735	20
ENSG00000204390	6	HSPA1L	31815283	rs805293	6	31720741	T	A	0.516899	-0.0436	0.0197	0.02688	0.145956	0.0264595	3.46408e-08	-0.298721	0.145431	0.0399719	0.235311	20
ENSG00000221890	22	NPTXR	38844028	rs5757289	22	38802235	G	T	0.715706	-0.0272	0.0123	0.02673	0.153638	0.0277605	3.12296e-08	-0.17704	0.0862129	0.0400221	0.692816	20
ENSG00000177595	11	PIDD	809753	rs28360884	11	802902	G	T	0.639165	-0.0408	0.0196	0.0376	0.328809	0.0266126	4.55486e-35	-0.124084	0.0604492	0.0401014	0.354461	20
ENSG00000104998	19	IL27RA	14031762	rs6511906	19	14035246	T	C	0.625249	-0.0427	0.0206	0.03802	-0.361605	0.027524	1.99957e-39	0.118085	0.0576729	0.0406102	0.175786	20
ENSG00000198554	14	WDHD1	55027105	rs1187876	14	55028481	A	T	0.424453	-0.0241	0.0116	0.03669	-0.305491	0.0256461	1.02734e-32	0.0788893	0.0385449	0.0406886	0.889158	20
ENSG00000196159	4	FAT4	125316399	rs11098809	4	125351897	C	T	0.503976	-0.024	0.0113	0.03388	-0.213349	0.0280081	2.58836e-14	0.112492	0.0549852	0.0407703	0.0400711	20
ENSG00000010310	19	GIPR	45668221	rs10404234	19	45680218	C	G	0.745527	0.0443	0.0212	0.03676	-0.291775	0.0290601	1.01263e-23	-0.151829	0.0742157	0.0407774	0.23942	20
ENSG00000120440	6	TTLL2	167325071	rs9457307	6	167354083	T	A	0.904573	0.0391	0.0186	0.03574	-0.380419	0.0428226	6.47309e-19	-0.102781	0.0502437	0.0407901	0.32617	20
ENSG00000174684	11	B3GNT1	66347629	rs509533	11	66303104	G	C	0.528827	-0.0249	0.0115	0.03044	0.159807	0.0258478	6.30542e-10	-0.155813	0.0762474	0.0410006	0.0380577	10
ENSG00000198885	2	ITPRIPL1	96325331	rs60700118	2	96433019	T	C	0.724652	0.0451	0.0217	0.03765	-0.312125	0.0284853	6.12334e-28	-0.144493	0.0707629	0.041158	0.0530344	20
ENSG00000196275	7	GTF2IRD2	74851551	rs810366	7	74726591	G	C	0.806163	-0.0503	0.0246	0.04084	-1.04462	0.0272647	0	0.0481515	0.0235827	0.0411704	0.340016	20
ENSG00000037637	1	FBXO42	16352480	rs57563458	1	16303374	G	A	0.575547	-0.024	0.0116	0.03829	-0.327928	0.0260128	1.94684e-36	0.0731868	0.0358469	0.0411861	0.151409	20
ENSG00000162877	1	PM20D1	205850132	rs9438393	1	205813590	A	G	0.605368	-0.0235	0.0115	0.04091	-0.898263	0.0206327	0	0.0261616	0.0128166	0.0412279	0.220896	20
ENSG00000163060	2	TEKT4	94873553	rs13026572	2	94791348	T	C	0.0626243	0.0951	0.0452	0.03553	0.439032	0.0524958	6.10397e-17	0.216613	0.106162	0.0413101	0.704531	20
ENSG00000263961	1	C1orf186	206083563	rs823080	1	205820154	G	A	0.60338	-0.025	0.0115	0.02925	-0.154587	0.0262725	4.00468e-09	0.161721	0.0793066	0.0414314	0.441036	20
ENSG00000170619	8	COMMD5	144853736	rs35883359	8	144841740	C	T	0.980119	-0.0914	0.0431	0.03414	-0.698961	0.0949624	1.8336e-13	0.130766	0.0641713	0.0415742	0.299864	19
ENSG00000105668	19	UPK1A	35666516	rs4806187	19	35658859	G	A	0.511928	-0.0235	0.0115	0.04089	0.627312	0.0232695	4.52806e-160	-0.0374614	0.0183848	0.0415867	0.0740385	20
ENSG00000177992	9	SPATA31E1	87882877	rs646431	9	87930966	T	C	0.5	-0.0404	0.0194	0.03743	-0.265118	0.0270512	1.11919e-22	0.152385	0.0748086	0.0416503	0.345073	20
ENSG00000144852	3	NR1I2	119780484	rs2472681	3	119810842	T	C	0.730616	0.0261	0.0124	0.0351	0.228039	0.0284416	1.07656e-15	0.114454	0.0562193	0.0417649	0.771813	20
ENSG00000163121	2	NEURL3	96508109	rs12105775	2	96465024	G	A	0.724652	0.0463	0.0217	0.03313	-0.194612	0.0287692	1.33678e-11	-0.237909	0.116919	0.0418687	0.0831492	20
ENSG00000155252	10	PI4K2A	97640686	rs7905087	10	97662891	G	A	0.353877	0.0253	0.0117	0.03035	-0.159021	0.0266509	2.41952e-09	-0.159099	0.0782578	0.0420519	0.345058	12
ENSG00000115604	2	IL18R1	102355929	rs953934	2	102315833	C	T	0.502982	0.0232	0.0114	0.04167	0.883802	0.0215278	0	0.0262502	0.0129147	0.0420938	0.140355	20
ENSG00000174502	1	SLC26A9	205943460	rs9438393	1	205813590	A	G	0.605368	-0.0235	0.0115	0.04091	-0.48177	0.0248858	1.70511e-83	0.0487785	0.0240029	0.0421346	0.177799	20
ENSG00000144199	2	FAHD2B	97094882	rs9324211	2	97202133	G	C	0.197813	-0.0493	0.024	0.04007	-0.428648	0.0308283	5.95641e-44	0.115013	0.0565977	0.0421425	0.0121524	20
ENSG00000113070	5	HBEGF	140346603	rs3776089	5	140347675	A	G	0.750497	0.0269	0.0128	0.03586	0.229799	0.0288924	1.81168e-15	0.117059	0.0576125	0.0421707	0.130015	20
ENSG00000090534	3	THPO	184381932	rs885838	3	184378790	A	G	0.518887	0.0431	0.0197	0.02854	0.141049	0.0258294	4.73994e-08	0.305568	0.15046	0.0422663	0.758347	20
ENSG00000134109	3	EDEM1	5188299	rs146699627	3	5163635	C	T	0.974155	0.1577	0.0737	0.03234	0.628495	0.0982852	1.60968e-10	0.250917	0.123655	0.0424413	NA	NA
ENSG00000185504	17	C17orf70	81553961	rs8055	17	81540144	C	T	0.872763	-0.0781	0.0359	0.02958	-0.236301	0.0420345	1.89197e-08	0.33051	0.162904	0.042472	0.686911	9
ENSG00000079739	1	PGM1	63593411	rs4643	1	63659768	A	C	0.766402	0.0312	0.0144	0.03049	0.19204	0.033338	8.39149e-09	0.162466	0.080113	0.0425645	0.655751	14
ENSG00000137804	15	NUSAP1	41320794	rs6650519	15	41296564	A	G	0.678926	-0.025	0.0123	0.04187	-0.602497	0.0255742	1.01997e-122	0.041494	0.0204909	0.0428676	0.669073	20
ENSG00000111845	6	PAK1IP1	10694972	rs116316806	6	10707661	G	C	0.968191	0.1269	0.0611	0.03785	0.776128	0.0858644	1.58112e-19	0.163504	0.0807755	0.042952	0.0375705	9
ENSG00000138615	15	CILP	65211473	rs12901822	15	65225982	C	T	0.56163	-0.0251	0.0116	0.0312	-0.157338	0.0275993	1.19246e-08	0.159529	0.0788587	0.0430758	0.515567	20
ENSG00000120437	6	ACAT2	159762495	rs3822849	6	159753271	A	G	0.755467	0.0295	0.0138	0.03247	-0.200614	0.0322603	5.01611e-10	-0.147048	0.0727397	0.0432205	0.0670297	20
ENSG00000198203	2	SULT1C2	108288639	rs6760918	2	108287884	G	A	0.841948	0.0318	0.0157	0.04257	-1.02897	0.0320958	1.62331e-225	-0.0309046	0.0152884	0.0432335	0.689833	20
ENSG00000113312	5	TTC1	160009113	rs71603651	5	160055034	G	A	0.987078	-0.1526	0.0725	0.03518	0.69839	0.0967192	5.16827e-13	-0.218502	0.108131	0.043308	0.636054	11
ENSG00000087263	16	OGFOD1	56451521	rs4419055	16	56457345	A	G	0.488072	-0.0386	0.0184	0.0363	0.192332	0.0258018	9.04146e-14	-0.200695	0.0993844	0.0434477	0.0130282	20
ENSG00000256591	11	RP11-286N22.8	61430183	rs35605696	11	61463705	G	A	0.865805	0.0353	0.0165	0.03228	-0.228706	0.0374425	1.00761e-09	-0.154347	0.0764422	0.0434739	0.692059	12
ENSG00000157540	21	DYRK1A	37365933	rs73408672	21	37439246	T	G	0.730616	0.0265	0.0126	0.03574	-0.204941	0.0284641	6.02127e-13	-0.129305	0.0640504	0.0435072	0.126321	20
ENSG00000105397	19	TYK2	10380572	rs280497	19	10354011	A	G	0.482107	0.0243	0.0115	0.03568	-0.175399	0.0258046	1.06672e-11	-0.138541	0.0686598	0.0436129	0.286576	20
ENSG00000120729	5	MYOT	137867791	rs78708207	5	137888514	T	C	0.864811	0.0363	0.0169	0.03158	-0.221649	0.0380762	5.84265e-09	-0.163773	0.0812716	0.0438914	0.1274	20
ENSG00000170959	11	DCDC1	31369810	rs569385	11	31369686	T	C	0.616302	-0.0242	0.0118	0.04028	-0.302332	0.0279358	2.69622e-27	0.0800444	0.0397245	0.043906	0.992512	20
ENSG00000157240	7	FZD1	91264433	rs6973016	7	91566272	G	C	0.503976	0.0247	0.0114	0.03072	-0.151822	0.0277645	4.5463e-08	-0.162691	0.0807675	0.0439773	0.504765	11
ENSG00000122515	7	ZMIZ2	44748581	rs10243354	7	44745265	G	T	0.406561	-0.0248	0.0117	0.03414	0.16882	0.0262167	1.19947e-10	-0.146902	0.0729629	0.0440742	0.502266	12
ENSG00000198589	4	LRBA	151015727	rs11930294	4	150392199	G	A	0.67495	-0.026	0.0122	0.03383	0.17256	0.0281153	8.37776e-10	-0.150672	0.0748406	0.0440899	0.890641	20
ENSG00000064835	3	POU1F1	87276584	rs1060241	3	87255411	G	A	0.72167	-0.0255	0.0125	0.04173	-0.353056	0.028326	1.17333e-35	0.0722266	0.0358763	0.0440922	0.736195	20
ENSG00000120324	5	PCDHB10	141192353	rs11167743	5	141188034	C	T	0.55169	0.0403	0.0199	0.04308	-0.450592	0.024913	4.06398e-73	-0.0894378	0.0444401	0.0441621	0.272835	20
ENSG00000257138	7	TAS2R38	141973773	rs1986761	7	141743011	C	T	0.555666	-0.0439	0.0209	0.03599	0.179549	0.0258306	3.62706e-12	-0.244502	0.121602	0.0443592	0.527376	20
ENSG00000126267	19	COX6B1	35648323	rs4806187	19	35658859	G	A	0.511928	-0.0235	0.0115	0.04089	-0.284758	0.0254321	4.22726e-29	0.0825261	0.0410522	0.0444023	0.0515156	20
ENSG00000187479	11	C11orf96	43925342	rs11037757	11	43962194	G	A	0.924453	0.0847	0.0393	0.03134	-0.31972	0.0574292	2.58866e-08	-0.264919	0.131809	0.0444455	0.185706	4
ENSG00000196188	1	CTSE	206023895	rs9438393	1	205813590	A	G	0.605368	-0.0235	0.0115	0.04091	-0.285736	0.0258842	2.47775e-28	0.0822439	0.0409308	0.044501	0.608162	20
ENSG00000149243	11	KLHL35	75430629	rs693870	11	75430905	C	T	0.423459	-0.0243	0.0117	0.0386	-0.208193	0.0262645	2.24865e-15	0.116719	0.0580948	0.044526	0.573612	10
ENSG00000131981	14	LGALS3	55124110	rs11625968	14	55334286	G	C	0.565606	0.0249	0.0117	0.03339	0.160408	0.0263386	1.1277e-09	0.15523	0.0772644	0.0445297	0.90821	20
ENSG00000185053	8	SGCZ	15238431	rs117537355	8	15029129	G	A	0.941352	-0.0549	0.0256	0.03175	0.3302	0.0581012	1.32198e-08	-0.166263	0.0828647	0.0448098	0.49405	20
ENSG00000099800	19	TIMM13	2427586	rs4807259	19	2405208	A	G	0.569583	0.0379	0.0188	0.04379	-0.493099	0.0244809	3.15026e-90	-0.0768609	0.0383167	0.0448631	0.694617	20
ENSG00000136807	9	CDK9	127785679	rs13286136	9	127795459	G	A	0.62326	-0.0244	0.0117	0.03667	-0.196798	0.0268777	2.44302e-13	0.123985	0.0618162	0.0448881	0.496051	20
ENSG00000204262	2	COL5A2	189225312	rs1996576	2	189309790	T	C	0.751491	-0.0272	0.0134	0.04249	-0.397196	0.0312876	6.30296e-37	0.06848	0.034165	0.0450283	0.216495	20
ENSG00000166450	15	PRTG	55743152	rs12438394	15	55741649	G	A	0.498012	-0.024	0.0115	0.03688	0.196264	0.0272809	6.28279e-13	-0.122284	0.0610101	0.0450351	0.434889	20
ENSG00000080573	19	COL5A3	10010504	rs10417972	19	9988901	A	G	0.666998	0.0246	0.0121	0.04295	0.315573	0.0276121	3.00231e-30	0.0779534	0.0389449	0.0453241	0.855275	20
ENSG00000065000	19	AP3D1	2164468	rs11666848	19	2115919	C	T	0.83002	0.05	0.0236	0.03451	0.197068	0.0323072	1.06201e-09	0.25372	0.126774	0.0453536	0.409798	17
ENSG00000101440	20	ASIP	34194569	rs2424989	20	34268689	G	A	0.897614	-0.0379	0.0179	0.03384	0.243697	0.039747	8.72188e-10	-0.155521	0.0777084	0.0453555	0.425298	20
ENSG00000100997	20	ABHD12	25390835	rs6115156	20	25352553	G	C	0.49006	-0.023	0.0114	0.04318	0.369183	0.025119	6.69823e-49	-0.0622997	0.0311685	0.0456301	0.583467	20
ENSG00000104613	8	INTS10	19817391	rs10112650	8	19789486	G	A	0.775348	0.0287	0.0141	0.04189	0.336051	0.0318471	4.97271e-26	0.0854038	0.0427314	0.0456498	0.352874	20
ENSG00000135976	2	ANKRD36	97113218	rs6733734	2	97562955	T	C	0.350895	-0.0243	0.0121	0.04432	-0.514623	0.025968	2.09883e-87	0.047219	0.0236328	0.0457132	0.110805	20
ENSG00000115602	2	IL1RL1	102311502	rs12712135	2	102314488	A	G	0.501988	0.0228	0.0114	0.04518	0.821163	0.0224456	5.02943e-293	0.0277655	0.0139035	0.0458232	0.0314576	20
ENSG00000152804	10	HHEX	92689955	rs7078243	10	92654506	A	C	0.486083	0.0242	0.0113	0.0324	-0.151457	0.0274269	3.34781e-08	-0.159781	0.0800227	0.045858	0.371627	16
ENSG00000169836	4	TACR3	103719985	rs3886504	4	103899218	T	A	0.643141	0.0398	0.0197	0.04301	-0.360835	0.0277903	1.50401e-38	-0.1103	0.0552526	0.0459031	0.0614016	17
ENSG00000186523	8	FAM86B1	12194133	rs4841567	8	11582510	G	A	0.442346	0.0232	0.0114	0.04266	0.261712	0.0255903	1.50096e-24	0.0886472	0.0444135	0.0459389	0.0939479	20
ENSG00000111424	12	VDR	47943048	rs11168265	12	47855476	C	T	0.599404	-0.0246	0.0117	0.03586	0.166431	0.026479	3.2701e-10	-0.147809	0.0741283	0.0461565	0.119672	15
ENSG00000011478	19	QPCTL	45692666	rs62111730	19	45702840	G	A	0.67495	0.041	0.0194	0.03449	0.160425	0.0267865	2.11135e-09	0.255572	0.128238	0.0462663	0.15895	14
ENSG00000083845	19	RPS5	58386400	rs1529959	19	58387975	A	G	0.60835	0.0233	0.0115	0.04321	0.283939	0.0258894	5.48264e-28	0.0820598	0.0411869	0.04633	0.449376	20
ENSG00000088876	20	ZNF343	2524702	rs4815264	20	2474655	T	A	0.260437	0.0263	0.013	0.04219	0.344038	0.0304809	1.52142e-29	0.0764451	0.0383887	0.0464433	0.196135	20
ENSG00000177679	7	SRRM3	76201896	rs11973658	7	76252708	C	A	0.276342	-0.0277	0.0131	0.03446	0.182783	0.0309917	3.6838e-09	-0.151546	0.0761366	0.046542	0.0261998	20
ENSG00000164944	8	KIAA1429	94553529	rs72674861	8	94550051	C	T	0.690855	0.0268	0.0131	0.04025	0.270152	0.0315032	9.87426e-18	0.0992033	0.049852	0.0465957	0.5955	20
ENSG00000183778	21	B3GALT5	39556442	rs9974333	21	39499884	T	C	0.471173	-0.0232	0.0115	0.04388	0.322641	0.0268952	3.71985e-33	-0.0719067	0.0361439	0.0466509	0.281316	20
ENSG00000085871	4	MGST2	139665768	rs8192024	4	139671487	C	A	0.683897	0.0254	0.0125	0.04196	0.287858	0.0295664	2.11725e-22	0.0882379	0.0443599	0.0466859	0.213707	20
ENSG00000042304	2	C2orf83	227648606	rs4973161	2	227643115	C	T	0.371769	-0.0253	0.0119	0.03305	-0.16031	0.0284944	1.84436e-08	0.15782	0.0793549	0.0467252	0.754162	20
ENSG00000186648	14	LRRC16B	24052009	rs7146599	14	24058463	G	A	0.455268	-0.041	0.02	0.04042	-0.207096	0.0256828	7.408e-16	0.197976	0.0996457	0.0469446	0.831106	20
ENSG00000158457	7	TSPAN33	129144707	rs12537496	7	129072814	G	A	0.780318	0.0294	0.014	0.03565	-0.19274	0.0314925	9.34577e-10	-0.152537	0.0767936	0.0469975	0.0479198	20
ENSG00000152380	5	FAM151B	80488096	rs74637163	5	80511615	T	A	0.754473	-0.0277	0.0132	0.03584	-0.190973	0.0313163	1.07269e-09	0.145047	0.0730976	0.047224	0.261357	20
ENSG00000158234	3	FAIM	138608609	rs1672928	3	138616085	C	A	0.471173	-0.0227	0.0114	0.04696	-0.519204	0.0242166	5.66157e-102	0.0437207	0.0220512	0.0474015	0.0816202	20
ENSG00000048162	5	NOP16	176388975	rs141048893	5	176388590	A	G	0.989066	0.1769	0.0843	0.03586	-0.761432	0.125798	1.4235e-09	-0.232325	0.117177	0.0474028	0.502391	3
ENSG00000067365	16	METTL22	8621683	rs1641071	16	8646294	G	A	0.882704	0.0352	0.0176	0.04586	0.606951	0.0403022	2.96792e-51	0.0579948	0.029252	0.0474128	0.187342	20
ENSG00000021355	6	SERPINB1	2841959	rs1350850	6	2807794	C	T	0.811133	-0.0289	0.0144	0.04443	-0.390118	0.0319199	2.37763e-34	0.0740801	0.0374062	0.0476562	0.179091	20
ENSG00000261857	19	MIA	40771648	rs34842744	19	40789272	A	G	0.756461	-0.0277	0.0133	0.03703	-0.188877	0.029992	3.0229e-10	0.146656	0.0741669	0.047999	0.330614	20
ENSG00000141485	17	SLC13A5	6713567	rs1983177	17	6752856	T	C	0.517893	0.0235	0.0114	0.04008	-0.179121	0.0258696	4.39067e-12	-0.131196	0.0664049	0.0481885	0.0853996	16
ENSG00000136830	9	FAM129B	127578989	rs2249706	9	127563044	G	T	0.522863	-0.0236	0.0114	0.03797	0.170421	0.0257823	3.8432e-11	-0.138481	0.0700971	0.0482054	0.416363	20
ENSG00000100314	22	CABP7	29720003	rs5997509	22	29732190	C	T	0.927435	0.0432	0.0208	0.03735	0.309457	0.0485042	1.77088e-10	0.139599	0.0706863	0.048278	0.664538	20
ENSG00000160613	11	PCSK7	117232525	rs7939747	11	117226293	A	G	0.806163	-0.0289	0.0138	0.03702	-0.182005	0.0307566	3.26673e-09	0.158787	0.08043	0.0483565	0.803278	16
ENSG00000124198	20	ARFGEF2	48921711	rs8118101	20	49073301	C	T	0.789264	-0.0472	0.0235	0.04435	0.311215	0.0302609	8.28564e-25	-0.151664	0.076937	0.0486931	0.0613168	20
ENSG00000167077	22	MEI1	41699503	rs949438	22	41678038	A	C	0.197813	0.0285	0.0144	0.04767	0.65521	0.030708	5.1716e-101	0.0434975	0.022072	0.0487574	0.113628	20
ENSG00000107104	9	KANK1	470291	rs7865572	9	663617	C	G	0.667992	-0.0245	0.0119	0.03977	-0.196729	0.029034	1.2372e-11	0.124537	0.0632201	0.0488503	0.458774	20
ENSG00000141258	17	SGSM2	2337508	rs73976521	17	2375261	T	C	0.900596	-0.0664	0.0329	0.0438	0.397836	0.0445007	3.8917e-19	-0.166903	0.0847785	0.0489883	0.00894325	20
ENSG00000164398	5	ACSL6	132012243	rs422090	5	132004153	T	C	0.575547	-0.0232	0.0115	0.04406	-0.231824	0.0258848	3.3667e-19	0.100076	0.0508495	0.049059	0.117414	20
ENSG00000114487	3	MORC1	109118134	rs6437827	3	109130526	A	G	0.162028	-0.0311	0.0156	0.04652	0.441256	0.0358826	9.37684e-35	-0.0704806	0.0358152	0.0490799	0.133954	20
ENSG00000167766	19	ZNF83	52690496	rs7257138	19	52615776	T	C	0.649105	0.0239	0.0121	0.04805	-0.563723	0.0248786	1.13736e-113	-0.0423967	0.0215458	0.0490974	0.269547	20
ENSG00000085449	2	WDFY1	223945357	rs6436437	2	223812637	T	C	0.628231	0.0244	0.0117	0.03739	0.15641	0.0264572	3.38389e-09	0.156	0.0793214	0.0492192	0.314345	11
ENSG00000172469	6	MANEA	95577535	rs13209376	6	95622197	G	T	0.927435	0.042	0.0211	0.04698	0.624493	0.0495574	2.07431e-36	0.0672545	0.0342063	0.0492821	0.887131	20
ENSG00000196912	2	ANKRD36B	97589965	rs10195004	2	97571475	A	G	0.350895	-0.0238	0.0121	0.04888	0.829277	0.0230006	1.1686e-284	-0.0286997	0.0146127	0.0495276	0.053967	20
ENSG00000179344	6	HLA-DQB1	32668383	rs9273508	6	32660662	A	G	0.412525	0.0458	0.0233	0.04877	-0.928388	0.0226003	0	-0.0493328	0.025126	0.0495975	0.371317	20
ENSG00000166173	15	LARP6	70854157	rs4777321	15	70868025	T	C	0.395626	0.0384	0.0192	0.04586	0.267554	0.0262205	1.90271e-24	0.143522	0.0731266	0.0496862	0.212726	20
ENSG00000126775	14	ATG14	55411858	rs1815580	14	55400833	A	G	0.567594	0.0233	0.0117	0.04595	-0.298153	0.0257882	6.44959e-31	-0.0781479	0.0398195	0.0496982	0.936398	20
ENSG00000120910	8	PPP3CC	22440819	rs28546543	8	22457359	C	A	0.465209	-0.0228	0.0115	0.04732	-0.347701	0.0253323	7.13361e-43	0.0655737	0.0334177	0.0497341	0.33215	20
ENSG00000180425	11	C11orf71	114400029	rs678207	11	114407082	T	C	0.531809	0.0239	0.0115	0.03776	0.15362	0.0257995	2.61028e-09	0.155578	0.0792886	0.0497419	0.221922	5
ENSG00000187758	4	ADH1A	99290935	rs6532796	4	99121091	A	G	0.298211	0.0247	0.0123	0.04497	-0.251757	0.0276261	8.01347e-20	-0.0981106	0.0500288	0.0498695	0.833063	20
ENSG00000136859	9	ANGPTL2	127122635	rs62578765	9	127122079	C	A	0.523857	0.0391	0.0193	0.04298	-0.201106	0.0257471	5.68261e-15	-0.194425	0.099145	0.049877	0.860932	20
ENSG00000113328	5	CCNG1	163437569	rs10746556	5	163379819	T	G	0.712724	-0.0264	0.0126	0.03711	-0.167317	0.0300963	2.70704e-08	0.157784	0.0804767	0.0499238	0.276906	20
ENSG00000170180	4	GYPA	144140751	rs6851874	4	143624574	G	A	0.545726	-0.0229	0.0113	0.04324	-0.209669	0.0273049	1.60586e-14	0.10922	0.0557397	0.0500592	0.33531	20
ENSG00000198715	1	C1orf85	156295689	rs11264477	1	156351363	C	T	0.758449	-0.0262	0.0131	0.04504	0.284992	0.0293328	2.58212e-22	-0.0919326	0.0469301	0.0501214	0.786343	20
ENSG00000119280	1	C1orf198	230869589	rs1316445	1	230750649	A	G	0.848907	-0.035	0.0169	0.03867	0.247127	0.0411617	1.92752e-09	-0.141628	0.0723402	0.0502535	0.93128	20
ENSG00000182481	17	KPNA2	68035708	rs62084744	17	68082412	C	T	0.241551	0.054	0.0267	0.04319	-0.243004	0.0311639	6.30954e-15	-0.222219	0.113511	0.050266	0.118802	20
ENSG00000073150	22	PANX2	50170731	rs73187236	22	50179297	C	T	0.888668	0.0416	0.0199	0.03697	0.250558	0.0450126	2.60056e-08	0.166029	0.0848388	0.0503477	0.000309231	19
ENSG00000165915	11	SLC39A13	47407132	rs2071304	11	47350826	G	C	0.688867	-0.0246	0.0123	0.04541	-0.256687	0.0273351	5.97724e-21	0.0958364	0.048993	0.0504504	0.765852	20
ENSG00000001084	6	GCLC	53548206	rs545751	6	53512193	C	T	0.429423	0.0225	0.0114	0.04823	-0.38443	0.026574	1.97543e-47	-0.0585282	0.029929	0.0505161	0.19865	20
ENSG00000095585	10	BLNK	96271587	rs79663593	10	96265101	G	A	0.971173	0.1028	0.0505	0.04166	0.525505	0.0750742	2.56327e-12	0.195621	0.100079	0.0506226	0.042985	17
ENSG00000067533	1	RRP15	218285293	rs946213	1	218285209	T	C	0.597416	-0.0235	0.012	0.05151	-0.621324	0.0252228	5.54377e-134	0.0378224	0.0193745	0.0509175	0.0358635	20
ENSG00000127337	12	YEATS4	69359710	rs11177644	12	69391968	A	G	0.547714	0.0225	0.0115	0.05059	0.537138	0.0241358	1.01345e-109	0.0418887	0.0214924	0.0512949	0.0741011	20
ENSG00000095627	10	TDRD1	114179270	rs71486238	10	114091944	T	A	0.759443	-0.0287	0.0139	0.03921	0.191931	0.0325119	3.56084e-09	-0.149533	0.0767238	0.051298	0.467273	18
ENSG00000198624	5	CCDC69	151224093	rs248459	5	151226272	A	T	0.526839	0.0376	0.0188	0.04525	-0.22645	0.0261968	5.41835e-18	-0.166041	0.0852137	0.0513521	0.735096	20
ENSG00000198791	8	CNOT7	17246878	rs2904696	8	17232055	C	T	0.675944	0.0247	0.0126	0.05071	-0.48374	0.0273537	5.51112e-70	-0.0510605	0.0262066	0.0513691	0.642524	20
ENSG00000181817	1	LSM10	36397908	rs7170	1	36393562	T	C	0.979125	-0.1215	0.0608	0.04558	-0.706235	0.0808882	2.52431e-18	0.172039	0.0883166	0.051417	0.0899723	14
ENSG00000204525	6	HLA-C	31272105	rs9264647	6	31270836	A	G	0.272366	-0.0236	0.0121	0.05074	0.877519	0.0234723	6.77501e-306	-0.026894	0.0138076	0.0514432	0.000213234	20
ENSG00000205238	7	SPDYE2	102551232	rs111987330	7	102469257	C	T	0.927435	0.0955	0.0474	0.04401	-0.415128	0.0545547	2.75371e-14	-0.230049	0.118116	0.0514564	0.777812	8
ENSG00000183044	16	ABAT	8674596	rs1730982	16	8649158	G	A	0.88171	0.0368	0.0177	0.03735	0.229206	0.0417027	3.88062e-08	0.160554	0.0825635	0.0518214	0.324391	20
ENSG00000154945	17	ANKRD40	50707914	rs8196	17	50693598	A	G	0.676938	0.042	0.0214	0.05041	0.390809	0.0273614	2.7851e-46	0.107469	0.0552727	0.0518536	0.00187815	20
ENSG00000147889	9	CDKN2A	21995301	rs3731239	9	21974219	A	G	0.619284	-0.0409	0.0205	0.04606	0.246265	0.0285253	5.9659e-18	-0.166081	0.0854377	0.0519089	0.253015	20
ENSG00000198053	20	SIRPA	1894375	rs4813331	20	1916796	C	T	0.625249	0.0247	0.0122	0.04382	0.196296	0.0282856	3.92654e-12	0.12583	0.0647418	0.0519473	0.173572	14
ENSG00000110429	11	FBXO3	33774543	rs11032374	11	33772405	C	T	0.382704	-0.0245	0.0119	0.03938	0.156891	0.0266332	3.8433e-09	-0.15616	0.080348	0.0519507	0.135202	16
ENSG00000272674	5	AC244517.1	141181399	rs2907325	5	141190650	C	T	0.44831	-0.0404	0.0199	0.04284	0.222242	0.0330756	1.82725e-11	-0.181784	0.0935401	0.05197	0.243309	15
ENSG00000187372	5	PCDHB13	141213919	rs2907325	5	141190650	C	T	0.44831	-0.0404	0.0199	0.04284	0.220491	0.033082	2.64664e-11	-0.183227	0.094347	0.0521303	0.447243	8
ENSG00000112486	6	CCR6	167111807	rs6941099	6	167056323	T	C	0.980119	-0.0945	0.0477	0.04742	0.963709	0.100674	1.04251e-21	-0.0980586	0.0505452	0.0523772	0.0213751	20
ENSG00000220201	19	ZGLP1	10309880	rs73510898	19	10305768	G	A	0.905567	0.0662	0.0336	0.04911	0.516473	0.0471243	5.96305e-28	0.128177	0.0660995	0.0524827	0.510375	20
ENSG00000136546	2	SCN7A	166611482	rs17769186	2	166491853	C	T	0.784294	-0.0259	0.0132	0.04917	0.393998	0.0315491	8.63736e-36	-0.0657364	0.0339137	0.0525814	0.3167	20
ENSG00000164326	5	CARTPT	71719275	rs148772434	5	71561349	C	T	0.989066	0.2043	0.1015	0.04404	-0.828811	0.115882	8.53978e-13	-0.246498	0.127222	0.052679	0.756006	3
ENSG00000124570	6	SERPINB6	2972165	rs9378350	6	2963136	C	A	0.735586	0.0247	0.0126	0.04945	0.346407	0.0274373	1.52962e-36	0.0713034	0.0368092	0.0527323	0.567733	20
ENSG00000166831	15	RBPMS2	64775589	rs610700	15	64580338	G	A	0.89165	-0.0338	0.0173	0.05083	-0.609219	0.0415792	1.30809e-48	0.0554809	0.0286484	0.0527923	0.857492	16
ENSG00000108786	17	HSD17B1	42549214	rs6503715	17	42636726	C	T	0.740557	0.0414	0.0211	0.05025	0.337689	0.0290661	3.3386e-31	0.122598	0.0633683	0.0530285	0.0200189	20
ENSG00000168071	11	CCDC88B	64340204	rs479552	11	64343211	G	C	0.628231	-0.0231	0.0119	0.05197	0.581845	0.0246854	7.75652e-123	-0.0397013	0.0205214	0.0530361	0.0246286	20
ENSG00000173269	10	MMRN2	86957615	rs10887683	10	86956820	G	A	0.512922	0.0229	0.0113	0.04318	-0.167299	0.0258298	9.35642e-11	-0.13688	0.0707725	0.0531022	0.829208	20
ENSG00000154079	6	C6orf57	70566917	rs7739098	6	70587559	A	G	0.616302	-0.0231	0.0119	0.05155	0.529905	0.0250121	1.2857e-99	-0.0435927	0.0225509	0.0532265	0.475562	20
ENSG00000164749	8	HNF4G	75407914	rs2977948	8	75569520	T	C	0.474155	0.0225	0.0114	0.0484	0.25768	0.0271248	2.10295e-21	0.0873177	0.0451857	0.0533078	0.893735	20
ENSG00000129925	16	TMEM8A	384396	rs4984870	16	391017	T	A	0.45825	-0.041	0.0209	0.05009	0.296068	0.0263852	3.21612e-29	-0.138482	0.0716626	0.0533085	0.239334	20
ENSG00000185105	17	MYADML2	81947137	rs2293098	17	81940768	G	A	0.409543	-0.0412	0.0213	0.05294	0.747091	0.0232236	4.72161e-227	-0.0551473	0.0285621	0.0535096	0.644302	20
ENSG00000147642	8	SYBU	109691791	rs3133934	8	109688783	G	A	0.777336	-0.0281	0.0137	0.04011	0.194442	0.0340077	1.08039e-08	-0.144516	0.0748544	0.0535291	0.885847	14
ENSG00000145700	5	ANKRD31	75236878	rs6893356	5	75130494	A	G	0.614314	-0.0234	0.0118	0.04692	0.224123	0.0267884	5.94054e-17	-0.104407	0.0541085	0.0536579	0.229659	20
ENSG00000112530	6	PACRG	162727132	rs35593345	6	162753949	G	C	0.87674	0.0347	0.0179	0.05257	-0.79754	0.0402887	3.24864e-87	-0.0435088	0.0225514	0.0536913	0.0693234	20
ENSG00000129028	15	THAP10	70892433	rs8027894	15	70870906	C	T	0.394632	0.0387	0.0192	0.04418	-0.178966	0.0270816	3.88496e-11	-0.216242	0.112162	0.0538626	0.135225	20
ENSG00000184857	16	TMEM186	8797642	rs1731073	16	8780640	G	A	0.532803	0.0229	0.0117	0.05	0.284139	0.0255259	8.82385e-29	0.0805942	0.0418087	0.0538934	0.19536	20
ENSG00000241598	11	KRTAP5-4	1622138	rs1809668	11	1598677	G	A	0.472167	-0.0223	0.0115	0.05193	0.425693	0.0248055	5.18321e-66	-0.0523852	0.0271867	0.053996	0.0407632	20
ENSG00000177963	11	RIC8A	207511	rs574185	11	221322	G	T	0.477137	0.0221	0.0114	0.05157	0.426841	0.0247527	1.23713e-66	0.0517757	0.0268761	0.0540468	0.315306	20
ENSG00000117481	1	NSUN4	46340177	rs2234270	1	46184446	C	T	0.83499	0.0313	0.0158	0.04716	-0.286714	0.0350224	2.6871e-16	-0.109168	0.0566976	0.0541741	0.201189	20
ENSG00000164675	7	IQUB	123534595	rs10081283	7	123534310	G	A	0.37674	-0.0234	0.0119	0.04888	-0.269685	0.0284658	2.69328e-21	0.086768	0.045066	0.0541853	0.0717541	20
ENSG00000185269	17	NOTUM	81961840	rs2293098	17	81940768	G	A	0.409543	-0.0412	0.0213	0.05294	0.504515	0.0254222	1.20764e-87	-0.0816626	0.0424189	0.0542106	0.643732	20
ENSG00000226288	11	OR52I2	4581743	rs4910637	11	4599483	C	T	0.905567	0.0363	0.0186	0.05067	-0.491447	0.0426574	1.03643e-30	-0.0738635	0.0383866	0.0543295	0.348327	20
ENSG00000132970	13	WASF3	26557683	rs548263	13	26658272	G	C	0.727634	0.0252	0.0128	0.04909	-0.261009	0.0288178	1.33842e-19	-0.0965485	0.0501857	0.0543765	0.0189525	20
ENSG00000198171	20	DDRGK1	3204685	rs8121983	20	3199580	T	C	0.657058	-0.0251	0.0124	0.04374	0.166398	0.0269044	6.21813e-10	-0.150843	0.0784097	0.0543821	0.604118	20
ENSG00000106733	9	NMRK1	75088217	rs11144225	9	75092384	A	T	0.631213	0.0225	0.0117	0.05395	0.987456	0.0193107	0	0.0227858	0.011857	0.0546412	0.456174	20
ENSG00000140873	16	ADAMTS18	77435034	rs891134	16	77359175	C	G	0.406561	0.0221	0.0115	0.05395	1.02665	0.0197176	0	0.0215263	0.0112091	0.0548034	0.0937272	20
ENSG00000165568	10	AKR1E2	4786629	rs11252770	10	4836780	G	A	0.797217	-0.0281	0.0145	0.05309	0.489799	0.0345528	1.30099e-45	-0.0573705	0.0298793	0.0548489	0.000244106	20
ENSG00000101003	20	GINS1	25407673	rs2474780	20	25305199	A	G	0.491054	-0.0224	0.0114	0.04845	0.231593	0.025659	1.78388e-19	-0.0967216	0.0503773	0.0548651	0.484222	20
ENSG00000204740	10	MALRD1	19048801	rs1332926	10	19487707	A	G	0.65507	-0.0228	0.0118	0.05261	-0.45408	0.027257	2.59475e-62	0.0502114	0.0261608	0.0549417	0.198682	20
ENSG00000204947	7	ZNF425	149126324	rs1202429	7	149134888	G	A	0.842942	-0.0299	0.0155	0.05319	0.588011	0.0330744	1.03903e-70	-0.0508494	0.0265148	0.0551394	0.732262	20
ENSG00000183963	22	SMTN	31080450	rs12484162	22	31038717	G	T	0.890656	0.064	0.0322	0.04662	0.302676	0.0415936	3.41324e-13	0.211447	0.110281	0.055194	0.0756496	15
ENSG00000189339	1	SLC35E2B	1692795	rs72634819	1	1665061	C	T	0.745527	0.0598	0.0312	0.05526	0.959869	0.0268425	4.74424e-280	0.0623002	0.0325511	0.0556304	0.871964	20
ENSG00000039139	5	DNAH5	13944543	rs2582687	5	14013586	C	T	0.581511	-0.0223	0.0116	0.0548	-0.526759	0.0259245	8.73371e-92	0.0423343	0.0221198	0.0556372	0.464996	20
ENSG00000100092	22	SH3BP1	37634654	rs6000852	22	37639342	T	C	0.747515	0.0464	0.0237	0.05036	-0.257017	0.0283139	1.11199e-19	-0.180533	0.0943323	0.0556458	0.0109636	20
ENSG00000215790	1	SLC35E2	1745999	rs72634819	1	1665061	C	T	0.745527	0.0598	0.0312	0.05526	-0.831123	0.0284666	2.15254e-187	-0.0719508	0.0376204	0.0558057	0.840464	20
ENSG00000164144	4	ARFIP1	152779937	rs12650788	4	152892660	G	A	0.389662	-0.0228	0.0118	0.05258	-0.347252	0.0258376	3.53394e-41	0.0656583	0.0343304	0.0558071	0.465357	20
ENSG00000137101	9	CD72	35646689	rs114289683	9	35637124	C	T	0.908549	0.0436	0.022	0.04789	0.350437	0.0480657	3.08119e-13	0.124416	0.0650567	0.0558218	0.759062	13
ENSG00000162992	2	NEUROD1	181680876	rs1967351	2	181655382	C	T	0.38668	-0.0238	0.0117	0.04266	0.158834	0.0283298	2.0634e-08	-0.149842	0.0783605	0.0558483	0.0147302	16
ENSG00000115694	2	STK25	241509730	rs1995496	2	241505921	A	G	0.486083	-0.0228	0.0114	0.04516	-0.169451	0.0261047	8.51553e-11	0.134552	0.0703971	0.0559617	0.498004	20
ENSG00000185339	22	TCN2	30607084	rs12169610	22	30626603	C	T	0.894632	0.0339	0.0174	0.05184	0.389089	0.0397306	1.20423e-22	0.0871265	0.0455962	0.0560265	0.132897	20
ENSG00000144057	2	ST6GAL2	106887108	rs1034811	2	106886868	C	T	0.297217	0.0235	0.0121	0.05218	0.308486	0.0290729	2.65468e-26	0.0761784	0.0398754	0.0560803	0.0556486	20
ENSG00000085265	9	FCN1	134917912	rs10858304	9	134966017	T	C	0.7167	0.0256	0.0128	0.04587	-0.200117	0.0310191	1.10822e-10	-0.127925	0.0669658	0.0560934	0.0323521	20
ENSG00000151693	2	ASAP2	9206765	rs72775204	2	9290581	T	A	0.746521	0.026	0.0129	0.04307	0.18658	0.031254	2.37545e-09	0.13935	0.0729732	0.0561839	0.820245	20
ENSG00000140459	15	CYP11A1	74366206	rs111904833	15	74380845	G	T	0.95825	-0.0641	0.0327	0.04964	-0.642353	0.0760703	3.06135e-17	0.0997894	0.0522603	0.0562015	0.148227	18
ENSG00000160223	21	ICOSLG	44240966	rs4818887	21	44225067	C	T	0.693837	-0.0235	0.0123	0.05609	-1.10586	0.0208171	0	0.0212503	0.0111297	0.0562189	0.58751	20
ENSG00000229924	4	FAM90A26	9170409	rs10939684	4	9396493	C	T	0.923459	-0.0773	0.0404	0.0555	-1.16388	0.0409793	1.92525e-177	0.0664156	0.0347901	0.056257	0.787097	20
ENSG00000083067	9	TRPM3	71446835	rs4620343	9	71121727	T	C	0.480119	0.0363	0.0189	0.05445	0.453467	0.0262481	7.10794e-67	0.08005	0.0419357	0.0562782	0.0165779	20
ENSG00000163682	4	RPL9	39458949	rs2608828	4	39452110	G	C	0.32008	0.0237	0.0124	0.0565	0.679582	0.0252882	4.48705e-159	0.0348744	0.0182926	0.0565886	0.00375533	20
ENSG00000100345	22	MYH9	36388067	rs5756159	22	36340604	T	A	0.663022	0.025	0.0124	0.04358	0.159937	0.0274391	5.58273e-09	0.156312	0.0820375	0.0567322	0.00180567	20
ENSG00000155906	6	RMND1	151452158	rs6906667	6	151451434	A	G	0.884692	0.0364	0.0187	0.05159	-0.388369	0.0418348	1.64155e-20	-0.0937253	0.0491972	0.0567676	0.84362	20
ENSG00000204147	10	ASAH2B	50739435	rs10821826	10	50790398	A	G	0.163022	0.0302	0.0158	0.05652	0.818227	0.0348585	7.735e-122	0.0369091	0.019374	0.0567688	0.218212	20
ENSG00000254087	8	LYN	55879835	rs7005312	8	55893880	C	T	0.527833	0.0227	0.0114	0.04581	0.177709	0.0273105	7.66664e-11	0.127737	0.0670861	0.056901	0.354739	20
ENSG00000172367	11	PDZD3	119185475	rs10790282	11	119102423	G	A	0.519881	0.0226	0.0114	0.04767	0.174933	0.025755	1.10436e-11	0.129192	0.0678868	0.0570337	0.749688	15
ENSG00000102978	16	POLR2C	57462669	rs8323	16	57384770	C	T	0.217694	-0.0262	0.0132	0.04712	0.198064	0.0297805	2.91504e-11	-0.13228	0.0695496	0.0571769	0.280975	20
ENSG00000134539	12	KLRD1	10226058	rs12828163	12	10250527	C	T	0.925447	0.0462	0.024	0.05467	-0.722714	0.0586438	6.74398e-35	-0.0639257	0.0336108	0.0571794	0.28844	20
ENSG00000173991	17	TCAP	39664202	rs1053651	17	39666058	C	A	0.72167	0.025	0.0128	0.05044	-0.234601	0.0286091	2.39988e-16	-0.106564	0.0560871	0.0574363	0.309178	20
ENSG00000139714	12	MORN3	121672631	rs11043305	12	121640189	G	A	0.908549	-0.0645	0.0334	0.05369	0.455654	0.0434304	9.44159e-26	-0.141555	0.0745326	0.0575339	0.00105958	20
ENSG00000154914	17	USP43	9644698	rs145153199	17	9637424	C	A	0.981113	0.1583	0.0794	0.04608	-0.628418	0.100727	4.40941e-10	-0.251903	0.132644	0.0575526	0.259867	16
ENSG00000148399	9	DPH7	137578925	rs11137136	9	137578260	G	A	0.813121	-0.0282	0.0142	0.04701	0.212197	0.0326839	8.44797e-11	-0.132895	0.0699796	0.0575567	0.0898542	20
ENSG00000138138	10	ATAD1	87841343	rs11812787	10	87765522	G	A	0.704771	-0.0246	0.0123	0.04495	0.168847	0.0280953	1.85752e-09	-0.145694	0.076775	0.0577388	0.889319	13
ENSG00000134508	18	CABLES1	23134564	rs892430	18	23259668	G	A	0.455268	-0.0372	0.0188	0.04748	-0.173193	0.0258984	2.27169e-11	0.214789	0.113201	0.0577742	0.0831122	20
ENSG00000138867	22	GUCD1	24555935	rs1984310	22	24541710	G	A	0.951292	0.0846	0.0437	0.05263	-0.532185	0.0562124	2.86896e-21	-0.158967	0.0838135	0.0578703	0.00323259	16
ENSG00000188086	3	PRSS45	46750891	rs57268847	3	46753255	A	T	0.850895	-0.0307	0.0161	0.05677	-0.676548	0.0369735	8.55291e-75	0.0453774	0.0239262	0.0578857	0.609078	20
ENSG00000160323	9	ADAMTS13	133414358	rs3124753	9	133384145	G	A	0.534791	-0.0355	0.0186	0.0561	0.414998	0.0248258	9.9555e-63	-0.0855426	0.0451107	0.0579227	0.0119211	20
ENSG00000095002	2	MSH2	47402969	rs2303425	2	47403074	T	C	0.851889	0.0331	0.0172	0.05389	-0.446433	0.0405045	3.00001e-28	-0.0741433	0.0391105	0.0579945	0.323209	20
ENSG00000139618	13	BRCA2	32315086	rs1963505	13	32334210	C	T	0.690855	-0.0231	0.012	0.05495	0.292486	0.0270375	2.835e-27	-0.0789781	0.0416721	0.0580623	0.861035	20
ENSG00000127720	12	METTL25	82358528	rs11115288	12	82501901	C	T	0.875746	0.0329	0.0172	0.05613	0.557762	0.0397901	1.21662e-44	0.0589858	0.0311233	0.0580623	0.0432129	20
ENSG00000086205	11	FOLH1	49208638	rs202669	11	49167589	T	C	0.774354	-0.0429	0.0224	0.05533	-0.391365	0.029898	3.75604e-39	0.109616	0.057845	0.0580919	0.022593	20
ENSG00000109667	4	SLC2A9	10054936	rs13137343	4	10041404	C	A	0.477137	-0.0218	0.0114	0.05539	0.350668	0.0251851	4.55376e-44	-0.0621671	0.0328146	0.0581591	0.0585852	20
ENSG00000064309	11	CDON	126063335	rs11220293	11	125973245	A	G	0.619284	0.0224	0.0118	0.05801	-0.720455	0.0249351	1.45405e-183	-0.0310915	0.0164139	0.0581957	0.907977	20
ENSG00000105088	19	OLFM2	9936552	rs2287808	19	9986917	C	T	0.814115	0.0276	0.0142	0.05171	-0.267022	0.0317038	3.68851e-17	-0.103362	0.0545768	0.0582402	0.562618	20
ENSG00000109919	11	MTCH2	47642607	rs4752845	11	47518145	T	C	0.643141	-0.023	0.0118	0.05225	-0.217296	0.0272096	1.39388e-15	0.105847	0.0558979	0.0582824	0.440651	15
ENSG00000099937	22	SERPIND1	20774113	rs178083	22	20892760	T	C	0.521869	-0.0224	0.0115	0.05215	-0.20381	0.025785	2.69659e-15	0.109906	0.0581132	0.0585914	0.134671	20
ENSG00000213512	1	GBP7	89176009	rs6673665	1	89001156	C	T	0.87674	-0.0335	0.0176	0.05747	0.658836	0.0405338	2.09256e-59	-0.0508472	0.0268963	0.0586924	0.0736216	20
ENSG00000025434	11	NR1H3	47248300	rs11039154	11	47256951	C	T	0.724652	0.0247	0.0126	0.05094	0.206369	0.0291169	1.36458e-12	0.119689	0.063348	0.0588407	0.947144	18
ENSG00000171204	11	TMEM126B	85628573	rs575050	11	85628498	G	T	0.547714	-0.023	0.0115	0.0455	0.156947	0.0273542	9.60276e-09	-0.146546	0.077597	0.0589518	0.456906	5
ENSG00000170624	5	SGCD	155870344	rs72813859	5	156305852	G	A	0.838966	-0.0315	0.0159	0.04743	0.238562	0.0381798	4.14679e-10	-0.132041	0.0699191	0.0589613	0.223793	20
ENSG00000035720	4	STAP1	67558727	rs68107518	4	67729343	G	A	0.752485	-0.0259	0.0134	0.05339	-0.27411	0.0310811	1.1528e-18	0.0944874	0.0500457	0.0590226	0.656381	20
ENSG00000144120	2	TMEM177	119679167	rs4401215	2	119685032	C	T	0.843936	0.0297	0.0156	0.05728	-0.515622	0.0357317	3.3314e-47	-0.0576003	0.0305169	0.0590945	0.357355	20
ENSG00000138780	4	GSTCD	105709109	rs17036076	4	105654112	A	G	0.931412	-0.0454	0.0235	0.05375	-0.451394	0.051168	1.12634e-18	0.100577	0.0532947	0.0591345	0.528814	20
ENSG00000184517	16	ZFP1	75148494	rs374106642	16	75148535	A	C	0.980119	-0.1108	0.0583	0.05729	1.14845	0.0733419	2.89307e-55	-0.0964782	0.0511368	0.0592048	0.490976	20
ENSG00000163913	3	IFT122	129440180	rs16859047	3	129390092	C	T	0.827038	0.0296	0.0156	0.05833	0.563606	0.0331046	5.35937e-65	0.0525189	0.0278503	0.0593272	0.271459	20
ENSG00000177174	1	OR14C36	248348775	rs61857507	1	247937246	C	G	0.413519	-0.0413	0.0214	0.05365	0.321955	0.0366433	1.54704e-18	-0.128279	0.0680535	0.0594339	0.243041	20
ENSG00000109618	4	SEPSECS	25160449	rs11936872	4	25145604	T	C	0.94334	0.0557	0.0283	0.04925	-0.39479	0.060277	5.76914e-11	-0.141088	0.0748503	0.0594395	0.073151	20
ENSG00000186047	13	DLEU7	50843939	rs495554	13	50869733	T	C	0.477137	-0.0363	0.0187	0.05248	0.213491	0.0273384	5.75521e-15	-0.170031	0.0902571	0.0595856	0.0639442	20
ENSG00000111199	12	TRPV4	109832735	rs4766641	12	109863687	T	A	0.37674	0.0226	0.0116	0.05101	0.192783	0.0262675	2.14874e-13	0.117231	0.0622555	0.0596928	0.158186	20
ENSG00000165828	10	PRAP1	133347368	rs35433115	10	133319668	C	T	0.858847	-0.0327	0.0168	0.05168	-0.27658	0.0375288	1.70885e-13	0.11823	0.0628247	0.0598495	0.393655	20
ENSG00000204463	6	BAG6	31652705	rs2261033	6	31635814	A	G	0.487078	-0.0215	0.0113	0.05768	-0.327458	0.0258346	8.11514e-37	0.0656572	0.0348948	0.0598938	0.0887967	20
ENSG00000143156	1	NME7	169367948	rs78598019	1	169210569	C	T	0.903579	-0.0369	0.0191	0.05327	-0.34932	0.0422067	1.26955e-16	0.105634	0.0561476	0.0599228	0.34388	20
ENSG00000134690	1	CDCA8	37692481	rs34250208	1	37683404	G	A	0.88171	-0.0341	0.0175	0.05133	-0.281389	0.0394677	1.00661e-12	0.121184	0.0644724	0.060158	0.965128	20
ENSG00000164362	5	TERT	1295047	rs10069690	5	1279675	C	T	0.723658	0.0431	0.0222	0.05246	-0.233123	0.0311695	7.47763e-14	-0.184881	0.0983848	0.0602222	0.588544	20
ENSG00000172273	11	HINFP	119121580	rs100803	11	119134422	T	C	0.44334	0.0221	0.0115	0.05432	0.232142	0.0259185	3.34846e-19	0.0952004	0.0506662	0.0602479	0.49819	20
ENSG00000119865	2	CNRIP1	68320051	rs6713721	2	68396138	C	T	0.687873	0.0244	0.0122	0.04525	0.212045	0.0387438	4.4248e-08	0.11507	0.0612563	0.0603125	0.411586	17
ENSG00000176894	12	PXMP2	132687587	rs5745040	12	132631702	C	A	0.899602	0.0348	0.0184	0.05861	-0.588579	0.0395417	4.12491e-50	-0.0591255	0.0315131	0.0606251	0.0594097	20
ENSG00000161405	17	IKZF3	39864312	rs12232498	17	39884110	C	T	0.472167	-0.0222	0.0114	0.05103	0.176637	0.0258975	9.06609e-12	-0.125682	0.0671183	0.0611318	0.472938	20
ENSG00000007944	6	MYLIP	16129086	rs1013050	6	15885846	A	G	0.82008	-0.0288	0.0146	0.04866	0.231525	0.0389667	2.82252e-09	-0.124393	0.0664447	0.0611895	0.268945	20
ENSG00000120333	1	MRPS14	175023425	rs75818601	1	175019430	C	T	0.765408	0.0258	0.0134	0.05478	-0.242293	0.0304901	1.917e-15	-0.106483	0.0569052	0.0613129	0.162649	16
ENSG00000134748	1	PRPF38A	52404602	rs1047619	1	52608740	A	G	0.94334	0.0477	0.024	0.04668	-0.291587	0.0525591	2.89287e-08	-0.163587	0.0874306	0.0613375	0.112825	20
ENSG00000187010	1	RHD	25272439	rs72660908	1	25257119	C	G	0.612326	-0.0374	0.02	0.06154	1.05362	0.0180912	0	-0.0354968	0.018992	0.0616177	0.912423	20
ENSG00000145416	4	2001-03-01	164384050	rs1441722	4	163519215	C	T	0.388668	-0.0223	0.0116	0.05608	0.209029	0.0265124	3.16556e-15	-0.106684	0.0571205	0.0618046	0.458127	19
ENSG00000078124	11	ACER3	76860867	rs78288105	11	76877216	T	C	0.957256	0.0865	0.0457	0.05825	0.726017	0.0660688	4.32641e-28	0.119143	0.0638731	0.0621379	0.145751	3
ENSG00000005882	17	PDK2	50094737	rs847695	17	50106372	T	C	0.352883	-0.0374	0.0195	0.05508	0.218814	0.0273176	1.14708e-15	-0.170921	0.0916358	0.06215	0.0495187	15
ENSG00000148484	10	RSU1	16817463	rs2248852	10	16817401	G	C	0.854871	-0.0524	0.0279	0.06076	-0.577952	0.0380848	5.14634e-52	0.090665	0.0486422	0.0623336	0.047297	20
ENSG00000134897	13	BIVM	102799119	rs2296147	13	102846025	T	C	0.522863	0.0218	0.0115	0.05665	0.260301	0.0255277	2.04914e-24	0.0837493	0.0449366	0.0623611	0.000907625	20
ENSG00000095906	16	NUBP2	1782932	rs1065656	16	1788835	C	G	0.324056	-0.0239	0.0124	0.05321	-0.204443	0.028185	4.05837e-13	0.116903	0.0627574	0.0624934	0.101341	20
ENSG00000232268	11	OR52I1	4593614	rs34282598	11	4598460	C	G	0.874751	0.0336	0.0173	0.05178	-0.252582	0.0384354	4.97774e-11	-0.133026	0.0714213	0.0625248	0.607863	11
ENSG00000124374	2	PAIP2B	71227103	rs357781	2	71186641	G	C	0.798211	-0.0263	0.0137	0.05487	-0.237632	0.0312025	2.62063e-14	0.110675	0.0594556	0.0626763	0.750933	20
ENSG00000095380	9	NANS	98056732	rs1610323	9	98054344	A	G	0.567594	0.0227	0.0116	0.05172	-0.156381	0.025951	1.68067e-09	-0.145159	0.0779913	0.0627136	0.62964	14
ENSG00000028310	5	BRD9	892801	rs72705106	5	919991	T	C	0.957256	-0.0526	0.0269	0.05057	-0.349297	0.0576436	1.3646e-09	0.150588	0.0809222	0.0627582	0.229381	20
ENSG00000189129	10	PLAC9	80131682	rs7071579	10	80150522	G	A	0.43837	0.0213	0.0114	0.06176	-0.50432	0.0244273	1.06484e-94	-0.0422351	0.0226971	0.0627701	0.608703	20
ENSG00000151135	12	C12orf23	106955719	rs1035236	12	106917019	C	T	0.7167	-0.0257	0.013	0.04803	0.164474	0.0298587	3.6211e-08	-0.156256	0.0839761	0.062784	0.2741	20
ENSG00000100601	14	ALKBH1	77708023	rs8007598	14	77749262	G	A	0.898608	-0.0378	0.0197	0.05529	-0.35332	0.046541	3.15979e-14	0.106985	0.0575101	0.0628457	0.186732	20
ENSG00000113522	5	RAD50	132556019	rs140534680	5	132590736	A	G	0.989066	0.209	0.1088	0.05478	1.43015	0.19583	2.81421e-13	0.146139	0.0786637	0.0632027	0.933971	9
ENSG00000197635	2	DPP4	162074215	rs77999304	2	162057301	C	A	0.824056	-0.0464	0.0246	0.05937	0.370423	0.0351999	6.73965e-26	-0.125262	0.067469	0.0633692	0.403204	20
ENSG00000196867	19	ZFP28	56538948	rs118133994	19	56512812	T	C	0.955268	0.1005	0.0525	0.05567	0.521586	0.0685756	2.82708e-14	0.192682	0.103794	0.0633975	0.0687315	18
ENSG00000233232	16	NPIPB7	28471175	rs2106480	16	28526650	C	T	0.353877	-0.0365	0.0196	0.063	-0.567556	0.0243524	3.85391e-120	0.0643108	0.0346441	0.0634068	0.0303791	20
ENSG00000176244	10	ACBD7	15088776	rs72774394	10	15098561	A	G	0.954274	0.0468	0.024	0.0516	0.33136	0.0549009	1.58373e-09	0.141236	0.0761152	0.0635164	0.789987	20
ENSG00000102763	13	VWA8	41961120	rs9566893	13	41966564	G	C	0.941352	-0.0457	0.0244	0.06155	0.684991	0.0509007	2.78547e-41	-0.0667162	0.0359642	0.0635861	0.222137	20
ENSG00000263264	19	CTB-133G6.1	7348943	rs1015956	19	7375984	A	G	0.703777	0.0399	0.0205	0.0509	0.173171	0.0284895	1.21388e-09	0.230408	0.124301	0.0637919	0.0299967	20
ENSG00000010626	12	LRRC23	6904733	rs9737890	12	6881289	A	T	0.698807	-0.0411	0.0221	0.06276	-0.594034	0.0267364	2.29076e-109	0.0691879	0.0373333	0.0638469	0.0507385	4
ENSG00000012779	10	ALOX5	45374176	rs11239446	10	45321741	G	A	0.871769	-0.0659	0.0353	0.06202	-0.595426	0.0443071	3.59167e-41	0.110677	0.0598546	0.0644436	0.216613	20
ENSG00000155324	5	GRAMD3	126360132	rs35259163	5	126480047	G	A	0.71173	0.041	0.0216	0.05763	0.242564	0.0296338	2.71402e-16	0.169027	0.0914115	0.064446	0.170543	20
ENSG00000132958	13	TPTE2	19536762	rs7334384	13	19346432	C	G	0.577535	-0.0221	0.0119	0.06301	-0.51473	0.026375	8.05964e-85	0.0429351	0.0232233	0.064488	0.319091	20
ENSG00000111725	12	PRKAB1	119667864	rs7967558	12	119659201	T	G	0.693837	-0.0232	0.0123	0.05869	0.255095	0.0273378	1.04679e-20	-0.0909466	0.0491926	0.0644886	0.167379	20
ENSG00000111713	12	GYS2	21604847	rs10431252	12	21535068	A	C	0.382704	-0.0378	0.0203	0.06304	-0.381785	0.0256524	4.2501e-50	0.0990087	0.0535859	0.064651	0.0558909	20
ENSG00000259330	15	LINC00984	40323692	rs2118960	15	40330740	A	G	0.38668	-0.022	0.0117	0.05966	0.256556	0.0261184	8.98136e-23	-0.0857514	0.0464322	0.0647748	0.557478	20
ENSG00000086475	10	SEPHS1	13348298	rs7902331	10	13346412	C	T	0.934394	0.0411	0.0217	0.05876	0.407051	0.0490293	1.02201e-16	0.10097	0.05468	0.06481	0.576336	14
ENSG00000058085	1	LAMC2	183186238	rs2276543	1	183186170	G	A	0.706759	-0.0381	0.0206	0.06379	-0.79727	0.0256555	5.08576e-212	0.0477881	0.0258839	0.0648563	0.00593846	20
ENSG00000174325	2	DIRC1	188790104	rs72898840	2	188594286	G	A	0.986083	0.0791	0.0421	0.06036	-1.22948	0.125288	9.87848e-23	-0.0643364	0.0348642	0.0649879	0.236127	20
ENSG00000231396	4	USP17L10	9210657	rs6449285	4	9402783	G	A	0.923459	-0.0747	0.0403	0.06361	-0.813583	0.0441622	8.65448e-76	0.0918161	0.0497841	0.0651414	0.597898	20
ENSG00000133665	10	DYDC2	80344745	rs12415730	10	80344690	G	A	0.887674	-0.0318	0.0171	0.0631	0.529217	0.0372562	8.55466e-46	-0.0600888	0.0325876	0.0651956	0.779996	20
ENSG00000164823	8	OSGIN2	89901849	rs447989	8	89848575	A	G	0.304175	0.0223	0.012	0.0631	-0.381855	0.0275414	1.03515e-43	-0.0583991	0.0317065	0.0654952	0.291485	20
ENSG00000185627	11	PSMD13	236966	rs7481518	11	240867	T	G	0.269384	0.024	0.013	0.06587	0.662818	0.0267693	2.39555e-135	0.036209	0.0196677	0.0656152	0.0693436	20
ENSG00000082497	1	SERTAD4	210232973	rs12739243	1	210128698	T	C	0.737575	0.0265	0.0136	0.05073	0.183776	0.0327051	1.91844e-08	0.144197	0.0783259	0.0656236	0.0110576	20
ENSG00000183161	11	FANCF	22625508	rs11602066	11	22618117	G	A	0.797217	-0.05	0.0267	0.06129	-0.353341	0.0352678	1.26023e-23	0.141506	0.0768731	0.0656539	0.0273605	11
ENSG00000157219	7	HTR5A	155070454	rs66867850	7	155076836	C	G	0.681909	0.0236	0.0123	0.05546	0.184513	0.0284496	8.83795e-11	0.127904	0.069518	0.0657868	0.201415	20
ENSG00000100077	22	ADRBK2	25564720	rs113642172	22	25633169	G	A	0.856859	0.0643	0.0335	0.05544	-0.232273	0.0360706	1.19947e-10	-0.27683	0.150498	0.0658523	0.386129	10
ENSG00000144452	2	ABCA12	215138626	rs34732883	2	214809647	C	T	0.335984	0.0218	0.0118	0.06442	-0.515856	0.0265787	6.52815e-84	-0.0422598	0.022978	0.0658939	0.812184	20
ENSG00000108774	17	RAB5C	42154998	rs7208907	17	42132765	C	T	0.765408	-0.0254	0.0135	0.05952	-0.267101	0.0314444	1.98958e-17	0.095095	0.0517676	0.0662159	0.606785	20
ENSG00000150722	2	PPP1R1C	181954241	rs4666812	2	182126647	A	T	0.548708	0.0211	0.0114	0.0652	0.376546	0.0252505	2.73731e-50	0.0560357	0.0305075	0.0662419	0.281714	20
ENSG00000094916	12	CBX5	54280133	rs17109475	12	54230590	T	C	0.84493	0.0314	0.0163	0.05453	0.231262	0.0379729	1.1277e-09	0.135777	0.0739246	0.0662558	0.0246103	9
ENSG00000188338	3	SLC38A3	50205246	rs4688745	3	50202905	T	C	0.558648	0.0222	0.0115	0.05286	0.155537	0.026082	2.47043e-09	0.142731	0.0777148	0.0662686	0.0946731	20
ENSG00000189001	19	SBSN	35528351	rs2239945	19	35542558	C	T	0.861829	0.0322	0.0168	0.05551	-0.258896	0.040469	1.58045e-10	-0.124374	0.0677406	0.0663524	0.187965	14
ENSG00000096092	6	TMEM14A	52671113	rs72936886	6	52671830	T	C	0.94334	0.0461	0.0242	0.05733	-0.369233	0.0536723	6.01052e-12	-0.124853	0.0680076	0.0663764	0.391969	19
ENSG00000129515	14	SNX6	34630160	rs10136826	14	34594262	G	A	0.804175	-0.0281	0.0146	0.05455	-0.213754	0.0349568	9.66781e-10	0.13146	0.0716064	0.0663776	0.411997	16
ENSG00000162073	16	PAQR4	2969270	rs7189958	16	2972260	C	T	0.607356	0.0355	0.019	0.06182	-0.260642	0.0264671	7.0061e-23	-0.136202	0.0741973	0.066406	0.721202	20
ENSG00000185963	9	BICD2	92764833	rs2088055	9	92628597	C	T	0.7833	0.0258	0.0137	0.06059	-0.253685	0.0310091	2.81499e-16	-0.101701	0.0554163	0.0664737	0.0532402	20
ENSG00000129151	11	BBOX1	27040725	rs2015372	11	27088185	T	C	0.775348	-0.0247	0.0133	0.06337	0.358718	0.0302664	2.10114e-32	-0.0688564	0.0375289	0.066542	0.84755	20
ENSG00000110042	11	DTX4	59171430	rs12275799	11	59191375	T	C	0.978131	-0.098	0.0512	0.05571	-0.706396	0.109784	1.23962e-10	0.138732	0.0756195	0.0665635	NA	NA
ENSG00000150048	12	CLEC1A	10111627	rs10845040	12	10096914	G	A	0.127237	-0.0327	0.0174	0.06026	-0.357943	0.0423942	3.08765e-17	0.0913554	0.0498007	0.0665919	0.0658732	8
ENSG00000165655	10	ZNF503	75401518	rs4746306	10	75556477	G	A	0.286282	-0.0252	0.0131	0.05349	0.187955	0.0310454	1.41117e-09	-0.134074	0.0731311	0.0667516	0.706316	12
ENSG00000143036	1	SLC44A3	94820342	rs9432391	1	94837401	A	G	0.89165	-0.058	0.0315	0.06595	0.753188	0.0383809	9.6458e-86	-0.077006	0.0420059	0.0667702	0.306809	20
ENSG00000266173	17	STRADA	63741986	rs7215551	17	63587378	G	A	0.32505	-0.0372	0.0193	0.05375	-0.163484	0.0275448	2.93488e-09	0.227546	0.124124	0.0667705	0.0048731	20
ENSG00000158864	1	NDUFS2	161197104	rs1136224	1	161214307	A	G	0.847913	-0.0507	0.0273	0.06333	-0.39983	0.0352472	7.97936e-30	0.126804	0.0691881	0.0668407	0.405664	16
ENSG00000006625	7	GGCT	30504841	rs38493	7	30583926	A	G	0.756461	0.025	0.0135	0.06442	-0.381458	0.0302562	1.91743e-36	-0.065538	0.0357703	0.0669227	0.0484066	20
ENSG00000158220	3	ESYT3	138434616	rs7609893	3	138435332	C	T	0.432406	-0.0344	0.0185	0.06303	0.276942	0.026002	1.72872e-26	-0.124214	0.0678114	0.0669882	0.320469	20
ENSG00000116062	2	MSH6	47695530	rs60154625	2	47826050	C	G	0.833002	0.0284	0.0152	0.06211	0.353679	0.0384342	3.50695e-20	0.0802988	0.0438537	0.0670917	0.0680119	20
ENSG00000163644	4	PPM1K	88284506	rs9998450	4	88309973	G	C	0.643141	-0.0224	0.0119	0.05949	0.210405	0.0266971	3.24253e-15	-0.106461	0.0581484	0.0671219	0.789836	20
ENSG00000131094	17	C1QL1	44968303	rs68187323	17	44940259	C	G	0.202783	0.0269	0.014	0.05453	-0.183716	0.031053	3.29465e-09	-0.146422	0.0801228	0.0676298	0.804739	19
ENSG00000152952	3	PLOD2	146163653	rs35399421	3	146153710	G	A	0.475149	-0.0213	0.0114	0.0622	-0.223184	0.0256434	3.22087e-18	0.0954367	0.0522426	0.0677298	0.364399	20
ENSG00000186340	6	THBS2	169254044	rs62435218	6	169242206	C	T	0.852883	0.0489	0.0266	0.06607	-0.584054	0.0360558	5.15873e-59	-0.0837252	0.0458361	0.0677568	0.010246	20
ENSG00000168454	18	TXNDC2	9885726	rs549440	18	9862067	A	G	0.771372	0.0452	0.024	0.06027	0.232907	0.0311673	7.85064e-14	0.194069	0.106268	0.0678159	0.198057	17
ENSG00000120896	8	SORBS3	22544986	rs2449335	8	22548210	C	A	0.460239	-0.0216	0.0116	0.06286	0.238847	0.0257295	1.64772e-20	-0.0904344	0.0495341	0.0678952	0.18915	20
ENSG00000177946	16	CENPBD1	89972832	rs13337911	16	89972488	G	C	0.989066	-0.1613	0.0874	0.06509	1.0225	0.0850152	2.55683e-33	-0.157751	0.0864776	0.0681239	0.00342336	20
ENSG00000176890	18	TYMS	657653	rs12970703	18	650528	T	G	0.752485	0.0495	0.0257	0.05367	0.179768	0.0319077	1.76077e-08	0.275355	0.151086	0.0683774	0.0350032	20
ENSG00000118194	1	TNNT2	201377764	rs1892025	1	201363972	C	T	0.829026	-0.028	0.0147	0.05742	0.226609	0.0361442	3.61977e-10	-0.123561	0.067797	0.0683778	0.410544	20
ENSG00000016391	3	CHDH	53846419	rs12485510	3	53816182	T	C	0.526839	-0.0215	0.0115	0.06097	-0.25986	0.031851	3.38932e-16	0.0827369	0.0454017	0.0684048	0.219363	20
ENSG00000091409	2	ITGA6	172427354	rs6727015	2	172388644	A	G	0.861829	0.0328	0.0176	0.06192	-0.362346	0.0416317	3.2152e-18	-0.0905213	0.0496734	0.0684051	0.352212	20
ENSG00000153208	2	MERTK	111898607	rs72825650	2	112005571	G	A	0.967197	0.0605	0.0329	0.06592	-0.902493	0.0678536	2.29618e-40	-0.0670365	0.0368013	0.068519	2.051e-05	20
ENSG00000160838	1	LRRC71	156920632	rs6676	1	156935026	A	G	0.17495	0.0292	0.0154	0.05774	0.231094	0.0353041	5.91776e-11	0.126356	0.069379	0.0685711	0.736253	15
ENSG00000186439	6	TRDN	123637093	rs80298194	6	123514964	A	G	0.646123	0.0223	0.0121	0.06453	-0.330377	0.0281096	6.79945e-32	-0.0674985	0.0370723	0.0686484	0.461636	20
ENSG00000141665	18	FBXO15	74147843	rs56090813	18	74153116	T	C	0.88171	-0.0327	0.0178	0.06624	0.520186	0.0380419	1.45191e-42	-0.0628622	0.034526	0.0686493	0.420128	20
ENSG00000167525	17	PROCA1	28711854	rs948169	17	28669546	A	G	0.682903	0.0225	0.0122	0.0639	0.319356	0.0283867	2.31068e-29	0.0704542	0.0387118	0.0687636	0.364121	20
ENSG00000178075	3	GRAMD1C	113828182	rs9990079	3	113838843	G	A	0.763419	0.042	0.0228	0.06575	0.367817	0.0313164	7.47454e-32	0.114187	0.0627451	0.0687806	0.157173	20
ENSG00000123191	13	ATP7B	52012125	rs3742290	13	52029105	A	G	0.879722	-0.0317	0.0173	0.06665	0.580028	0.0386804	7.86872e-51	-0.0546525	0.030048	0.0689357	0.118411	20
ENSG00000151247	4	EIF4E	98930637	rs7696573	4	98872088	A	G	0.591451	-0.0213	0.0116	0.06641	-0.341134	0.0258517	9.27644e-40	0.0624388	0.0343319	0.0689597	0.386728	20
ENSG00000182149	16	IST1	71885233	rs11639843	16	71954484	G	A	0.732604	-0.0237	0.0128	0.06451	0.278349	0.0291356	1.25266e-21	-0.0851448	0.046841	0.0691041	0.556912	20
ENSG00000196981	3	WDR5B	122416062	rs3828362	3	122412930	C	G	0.587475	0.021	0.0115	0.06842	-0.469041	0.0247633	5.23935e-80	-0.0447722	0.0246318	0.0691162	0.0191141	20
ENSG00000179284	19	DAND5	12965159	rs11667602	19	12965307	A	C	0.218688	0.0439	0.0233	0.05985	-0.214057	0.0311228	6.07838e-12	-0.205086	0.11286	0.0691912	0.0757557	17
ENSG00000166220	10	TBATA	70785401	rs11596392	10	70705384	G	C	0.760437	0.0243	0.0131	0.06347	-0.277609	0.0309998	3.39121e-19	-0.0875331	0.0481903	0.0693085	0.428082	20
ENSG00000267368	7	UPK3BL	102642791	rs12537647	7	102718470	T	C	0.33996	0.0393	0.0216	0.06828	0.683353	0.0247871	2.62745e-167	0.0575105	0.0316776	0.0694479	0.525927	20
ENSG00000163918	3	RFC4	186807058	rs16861184	3	186802688	C	T	0.723658	0.0393	0.0215	0.06799	0.460316	0.0306693	6.41072e-51	0.0853762	0.0470522	0.0696008	0.47544	20
ENSG00000114904	3	NEK4	52770946	rs13060675	3	52640284	T	G	0.579523	-0.021	0.0115	0.06912	0.400447	0.0258537	4.11643e-54	-0.0524413	0.0289168	0.0697506	0.431667	20
ENSG00000142892	1	PIGK	77219430	rs1270496	1	77172748	C	G	0.599404	-0.0224	0.0117	0.0556	0.14813	0.026213	1.59517e-08	-0.151219	0.0833948	0.0697872	0.681759	6
ENSG00000144152	2	FBLN7	112138385	rs62157841	2	112123010	G	A	0.601392	0.0212	0.0116	0.06845	0.373772	0.0257707	1.14624e-47	0.056719	0.0312803	0.0697936	0.133687	20
ENSG00000120262	6	CCDC170	151494017	rs13198669	6	151478789	C	T	0.875746	0.0319	0.0175	0.06886	-0.673108	0.0383791	7.29528e-69	-0.0473921	0.0261389	0.0698179	0.936041	20
ENSG00000173678	7	SPDYE2B	102650325	rs12537647	7	102718470	T	C	0.33996	0.0393	0.0216	0.06828	0.53536	0.0259853	2.61173e-94	0.0734085	0.0405037	0.0699258	0.400086	20
ENSG00000091513	3	TF	133746040	rs6762415	3	133759713	T	G	0.484095	-0.022	0.0115	0.05472	-0.145846	0.0258381	1.65566e-08	0.150844	0.0832559	0.0700147	0.838336	20
ENSG00000134070	3	IRAK2	10164919	rs776516	3	10233182	T	C	0.437376	0.0212	0.0115	0.06439	-0.252289	0.0258461	1.65189e-22	-0.0840306	0.0463884	0.0700702	0.623613	20
ENSG00000163162	2	RNF149	101308701	rs12993457	2	101305898	G	A	0.444334	0.0213	0.0117	0.06843	0.444882	0.0249301	3.14974e-71	0.0478778	0.0264356	0.0701234	0.328858	20
ENSG00000185745	10	IFIT1	89392546	rs304412	10	89427876	A	T	0.762425	-0.0255	0.0139	0.06761	0.346193	0.0308654	3.39548e-29	-0.0736584	0.0406845	0.0702221	0.00523012	20
ENSG00000164344	4	KLKB1	186226438	rs2292427	4	186199715	T	C	0.824056	0.0274	0.0151	0.06865	-0.805408	0.0303975	1.08216e-154	-0.03402	0.0187922	0.0702448	0.216899	20
ENSG00000109686	4	SH3D19	151325632	rs11730091	4	151325697	G	C	0.651093	-0.0225	0.012	0.06041	-0.199773	0.0287733	3.83859e-12	0.112628	0.0622199	0.0702719	0.121477	7
ENSG00000116882	1	HAO2	119368779	rs10923824	1	119445889	G	A	0.882704	-0.0555	0.0301	0.06567	0.382785	0.0403263	2.26209e-21	-0.14499	0.080104	0.0702925	0.000907161	20
ENSG00000111275	12	ALDH2	111766887	rs609230	12	111709107	C	T	0.832008	0.0277	0.0152	0.06857	0.529507	0.0341533	3.26971e-54	0.0523128	0.0289036	0.07031	0.441619	17
ENSG00000159650	3	UROC1	126517773	rs1168594	3	126512111	T	A	0.688867	0.0229	0.0124	0.06583	0.270822	0.0297646	9.13356e-20	0.0845574	0.0467202	0.0703159	0.123977	20
ENSG00000119446	9	RBM18	122261508	rs7035313	9	122264840	C	A	0.930417	-0.0884	0.0474	0.06185	0.417681	0.056846	2.01797e-13	-0.211645	0.117082	0.0706597	0.711757	10
ENSG00000106688	9	SLC1A1	4490468	rs1888278	9	4446725	G	C	0.7833	-0.026	0.0142	0.0669	-0.373969	0.033138	1.55288e-29	0.0695244	0.0384675	0.0707074	0.369577	20
ENSG00000149679	20	CABLES2	62407285	rs8124324	20	62406566	C	G	0.799205	0.0271	0.0144	0.06019	-0.212159	0.032774	9.5822e-11	-0.127734	0.0706836	0.0707426	0.662218	20
ENSG00000173641	1	HSPB7	16019594	rs732286	1	16017865	G	A	0.593439	0.0211	0.0116	0.06782	-0.392126	0.0253439	5.3449e-54	-0.0538092	0.029786	0.0708365	0.246356	20
ENSG00000066827	8	ZFAT	134713049	rs10111734	8	134797509	C	A	0.219682	-0.0258	0.0135	0.05671	0.179938	0.0326377	3.52367e-08	-0.143382	0.0794055	0.0709652	0.84657	14
ENSG00000218305	7	AC006024.4	48919765	rs10268029	7	48887837	A	C	0.422465	-0.0218	0.0116	0.0612	-0.179004	0.0277698	1.14841e-10	0.121785	0.0675009	0.0712006	0.800596	18
ENSG00000146038	6	DCDC2	24353623	rs807698	6	24276025	A	G	0.666998	-0.0216	0.0119	0.06961	0.42797	0.0263489	2.52833e-59	-0.0504708	0.0279788	0.0712475	0.413108	20
ENSG00000239900	22	ADSL	40346500	rs8135371	22	40361224	A	C	0.851889	-0.031	0.0167	0.06255	-0.307276	0.0402152	2.15876e-14	0.100886	0.0559294	0.0712598	0.286644	20
ENSG00000115368	2	WDR75	189441446	rs142714202	2	189495347	A	G	0.965209	0.0613	0.0333	0.06585	0.636012	0.0706413	2.18833e-19	0.0963818	0.0534407	0.0713051	0.0186473	17
ENSG00000080007	6	DDX43	73395134	rs558198	6	73394834	C	G	0.415507	-0.0212	0.0116	0.06805	-0.300967	0.0271582	1.53407e-28	0.0704395	0.039063	0.0713522	0.0490682	20
ENSG00000165434	11	PGM2L1	74398433	rs117796442	11	74343453	G	C	0.946322	-0.0926	0.05	0.0641	0.503003	0.0638069	3.191e-15	-0.184094	0.102109	0.0714016	0.480862	9
ENSG00000121578	3	B4GALT4	119240946	rs13066681	3	119240632	G	C	0.976143	-0.097	0.0528	0.06622	-0.622504	0.0664812	7.70651e-21	0.155822	0.0864358	0.0714272	0.511833	20
ENSG00000143226	1	FCGR2A	161505430	rs142120486	1	161487192	G	C	0.962227	0.109	0.0583	0.06153	0.537381	0.0791127	1.1013e-11	0.202836	0.112524	0.0714506	0.0323743	10
ENSG00000162391	1	FAM151A	54623556	rs1701999	1	54649935	A	G	0.760437	-0.0447	0.0238	0.06033	0.199383	0.0310817	1.41008e-10	-0.224192	0.124379	0.0714695	0.0887871	20
ENSG00000157578	21	LCA5L	39445803	rs13230	21	39397364	A	G	0.307157	0.022	0.0122	0.07054	0.993827	0.0206121	0	0.0221367	0.0122844	0.0715424	0.00342479	20
ENSG00000123545	6	NDUFAF4	96897891	rs392242	6	96799992	G	A	0.864811	-0.0311	0.0172	0.07037	-0.773099	0.0361376	1.54583e-101	0.0402277	0.0223274	0.0715902	0.669465	20
ENSG00000204010	10	IFIT1B	89378056	rs304413	10	89427986	G	C	0.762425	-0.0256	0.0139	0.06681	0.267457	0.0311482	8.95812e-18	-0.0957164	0.053153	0.0717392	0.00948078	20
ENSG00000125648	19	SLC25A23	6465203	rs348340	19	6441810	A	G	0.496024	0.0347	0.019	0.06849	0.271064	0.0255576	2.79456e-26	0.128014	0.0711259	0.071888	0.0247321	20
ENSG00000162399	1	BSND	54998933	rs759915	1	55000124	A	G	0.758449	-0.0249	0.0137	0.06897	-0.416114	0.0322714	4.85278e-38	0.0598393	0.0332491	0.0719037	0.416232	16
ENSG00000197054	19	ZNF763	11965037	rs73000421	19	11990579	T	G	0.941352	-0.0486	0.0268	0.06966	0.93101	0.0650874	2.06583e-46	-0.0522014	0.0290163	0.0720135	0.226868	20
ENSG00000138772	4	ANXA3	78551747	rs4466067	4	78581415	G	A	0.72664	-0.0224	0.0123	0.06934	-0.329049	0.0290556	9.89042e-30	0.0680751	0.0378607	0.072171	0.652319	20
ENSG00000124839	2	RAB17	237601614	rs2292875	2	237590675	A	G	0.653082	0.0348	0.0193	0.07094	-0.600408	0.0257487	2.91194e-120	-0.0579606	0.0322408	0.0722179	0.139595	20
ENSG00000269067	19	ZNF728	23003176	rs291772	19	23024584	T	C	0.804175	0.0254	0.014	0.0704	0.420583	0.0321414	3.99055e-39	0.0603923	0.0336055	0.0723206	0.437905	20
ENSG00000183760	19	PAPL	39083913	rs2042982	19	39050925	C	T	0.845924	-0.0288	0.0159	0.06901	-0.4906	0.034819	4.37561e-45	0.0587037	0.032676	0.0724092	0.019246	20
ENSG00000135549	6	PKIB	122471917	rs7760232	6	122713360	A	G	0.924453	0.0388	0.021	0.06487	-0.366785	0.04771	1.49687e-14	-0.105784	0.0588846	0.0724204	0.577015	15
ENSG00000164300	5	SERINC5	80256048	rs3923123	5	80193693	G	A	0.528827	-0.0212	0.0115	0.06437	0.218171	0.0273205	1.3984e-15	-0.0971715	0.0540973	0.0724568	0.0311244	20
ENSG00000185823	15	NPAP1	24675704	rs12902460	15	24254531	A	C	0.729622	0.0376	0.0208	0.07079	-0.42087	0.0289218	5.67204e-48	-0.0893388	0.0498013	0.0728285	0.00790598	20
ENSG00000104728	8	ARHGEF10	1823926	rs56367862	8	1809558	T	G	0.818091	0.0271	0.015	0.07145	-0.488983	0.0328084	3.09496e-50	-0.0554212	0.0309005	0.072887	0.54535	20
ENSG00000063660	2	GPC1	240435663	rs71428440	2	240456121	T	G	0.870775	0.0528	0.0287	0.06603	0.316948	0.0398697	1.87115e-15	0.166589	0.0929442	0.0730767	0.0677366	20
ENSG00000165934	14	CPSF2	92121969	rs13350	14	92116128	G	A	0.666004	-0.0383	0.0211	0.06952	0.302984	0.0268918	1.91399e-29	-0.126409	0.0705386	0.0731237	0.0183669	20
ENSG00000196118	16	C16orf93	30761744	rs8048448	16	30680887	T	C	0.717694	0.0408	0.0226	0.07162	0.415559	0.0288206	3.94131e-47	0.098181	0.0548092	0.0732414	0.000204131	20
ENSG00000107960	10	OBFC1	103918184	rs4918069	10	103894633	T	G	0.7167	0.0232	0.0127	0.06727	-0.273067	0.0298951	6.58919e-20	-0.0849607	0.0474296	0.0732452	0.423415	20
ENSG00000100156	22	SLC16A8	38084093	rs4821735	22	38062962	G	C	0.387674	0.0211	0.0117	0.07166	0.392406	0.0256565	8.30692e-53	0.0537709	0.0300226	0.0732915	0.0959986	20
ENSG00000258472	17	RP11-192H23.4	28605215	rs631905	17	28556295	A	G	0.678926	0.0227	0.012	0.05857	0.15317	0.0276929	3.18409e-08	0.148202	0.0827998	0.0734735	0.458166	12
ENSG00000073146	22	MOV10L1	50089879	rs147508608	22	50089864	C	T	0.939364	0.0799	0.0441	0.07022	0.653287	0.0568234	1.36896e-30	0.122305	0.0683379	0.0735015	0.0965054	20
ENSG00000136925	9	TSTD2	97633368	rs2805779	9	97604671	G	A	0.66998	-0.0228	0.0121	0.06021	0.163698	0.0286938	1.16343e-08	-0.139281	0.077844	0.0735779	0.195743	8
ENSG00000183246	22	RIMBP3C	21551461	rs5997982	22	21457702	C	T	0.945328	-0.104	0.0565	0.06576	0.451706	0.0597605	4.07431e-14	-0.230238	0.128737	0.073705	0.134351	5
ENSG00000204616	6	TRIM31	30113090	rs11760176	6	30002650	C	T	0.962227	0.0817	0.0454	0.07202	-0.898183	0.0570739	8.40818e-56	-0.0909614	0.0508759	0.0737909	0.248234	20
ENSG00000196242	1	OR2C3	247536440	rs6678867	1	247531248	G	C	0.708748	-0.0231	0.0125	0.06403	0.205139	0.0293064	2.56328e-12	-0.112607	0.0630222	0.0739731	0.731628	20
ENSG00000106603	7	COA1	43729717	rs2302031	7	43645204	C	G	0.468191	0.0206	0.0114	0.06984	0.299711	0.0256128	1.25074e-31	0.0687328	0.0384875	0.0741236	0.797288	20
ENSG00000169715	16	MT1E	56625475	rs1610215	16	56625613	C	G	0.451292	0.0346	0.0192	0.07195	-0.332016	0.0252453	1.6661e-39	-0.104212	0.0583688	0.0741964	0.606747	20
ENSG00000180347	7	CCDC129	31514071	rs13223681	7	31578923	C	T	0.76839	-0.0255	0.0138	0.06485	0.224805	0.0325672	5.09873e-12	-0.113432	0.0635479	0.074265	0.864458	20
ENSG00000136881	9	BAAT	101383519	rs74489735	9	101358629	C	T	0.908549	-0.0351	0.0196	0.07339	0.915247	0.0414143	3.17469e-108	-0.0383503	0.0214852	0.0742669	0.903464	20
ENSG00000235109	6	ZSCAN31	28356271	rs34024998	6	28229974	G	C	0.643141	0.0211	0.0118	0.07425	-0.681042	0.0241626	8.73708e-175	-0.030982	0.0173612	0.0743347	0.104341	20
ENSG00000164691	6	TAGAP	159045152	rs2057060	6	159016002	G	A	0.367793	-0.0222	0.0119	0.06257	-0.179804	0.0295915	1.23064e-09	0.123468	0.0692324	0.0745238	0.430088	12
ENSG00000138640	4	FAM13A	89111398	rs3017926	4	88643451	T	C	0.756461	0.0243	0.0131	0.06278	0.196644	0.0304648	1.08362e-10	0.123573	0.069314	0.0746181	0.0716737	20
ENSG00000110811	12	LEPREL2	6828407	rs4963512	12	6833659	A	G	0.404573	0.0431	0.0239	0.07132	0.304384	0.0260024	1.18751e-31	0.141597	0.0794454	0.0746968	NA	NA
ENSG00000019186	20	CYP24A1	54173986	rs2248137	20	54173204	C	G	0.595427	-0.0337	0.0189	0.07392	0.847989	0.0224887	0	-0.0397411	0.0223129	0.0748996	0.00473887	20
ENSG00000117395	1	EBNA1BP2	43270936	rs11210799	1	43174375	A	G	0.709742	0.0237	0.013	0.06856	-0.244042	0.0294203	1.08585e-16	-0.0971146	0.054541	0.0749811	0.0703083	20
ENSG00000166140	15	ZFYVE19	40807086	rs3743033	15	40808926	C	G	0.638171	-0.0216	0.0119	0.06996	0.24598	0.0269266	6.52861e-20	-0.0878121	0.0493237	0.0750232	0.129433	20
ENSG00000125885	20	MCM8	5950652	rs236118	20	5957561	G	A	0.824056	-0.0267	0.0149	0.07386	0.503061	0.0332655	1.14915e-51	-0.0530751	0.0298259	0.0751583	0.187727	20
ENSG00000151838	14	CCDC175	59576812	rs6573272	14	59576605	G	A	0.722664	0.0233	0.0128	0.06822	0.255053	0.0302418	3.34617e-17	0.0913535	0.0513413	0.0751842	0.97657	20
ENSG00000149043	11	SYT8	1828307	rs61867115	11	1818680	T	C	0.833996	0.0289	0.0157	0.06516	-0.267551	0.0387105	4.79218e-12	-0.108017	0.0607258	0.0752791	0.329811	5
ENSG00000145439	4	CBR4	169010275	rs17543599	4	169013000	G	T	0.7833	-0.0264	0.0147	0.07222	-0.414557	0.032407	1.81269e-37	0.0636824	0.0358073	0.0753255	0.298292	20
ENSG00000022976	14	ZNF839	102317377	rs10145749	14	102315772	C	T	0.855865	0.0301	0.0163	0.06494	-0.241096	0.0365452	4.18996e-11	-0.124846	0.0702065	0.0753586	0.567615	20
ENSG00000155660	7	PDIA4	149028662	rs7793916	7	149026951	G	A	0.782306	-0.0258	0.0144	0.07389	-0.439355	0.0308453	4.8989e-46	0.0587225	0.0330336	0.0754599	0.069015	20
ENSG00000150477	18	KIAA1328	36829240	rs1261896	18	36841434	T	C	0.700795	-0.0228	0.0126	0.07082	0.268519	0.0284968	4.39216e-21	-0.0849101	0.0477814	0.0755595	0.0288666	20
ENSG00000130684	20	ZNF337	25696853	rs6050513	20	25274052	A	G	0.94334	-0.052	0.0278	0.06139	0.359142	0.0634303	1.49619e-08	-0.144789	0.0815213	0.0757176	0.0692818	16
ENSG00000184374	8	COLEC10	118995452	rs72678186	8	118630607	C	T	0.77833	0.0252	0.0137	0.06591	0.214144	0.0322051	2.94291e-11	0.117678	0.0663782	0.0762561	0.479071	11
ENSG00000197062	6	RP5-874C20.3	28267010	rs1233713	6	28230503	A	G	0.621272	0.0209	0.0117	0.07405	0.412079	0.0294797	2.1118e-44	0.0507185	0.0286235	0.0764087	0.000902843	20
ENSG00000163827	3	LRRC2	46580099	rs2139633	3	46561246	A	G	0.647117	0.0215	0.0121	0.07513	0.627292	0.0264412	2.03889e-124	0.0342743	0.0193433	0.0764117	0.145901	20
ENSG00000186026	19	ZNF284	44072159	rs57895932	19	44076605	C	T	0.88668	-0.0306	0.0171	0.07329	0.463337	0.0368014	2.39066e-36	-0.0660426	0.0372771	0.0764497	0.875563	20
ENSG00000159961	17	OR3A3	3411370	rs1973370	17	3500747	G	A	0.368787	-0.0218	0.0121	0.07141	0.25476	0.0266558	1.20752e-21	-0.0855707	0.0483322	0.0766488	0.00451871	20
ENSG00000153789	16	FAM92B	85112472	rs4636894	16	85168364	T	C	0.635189	-0.0214	0.0118	0.07145	-0.23087	0.0283199	3.57363e-16	0.0926929	0.0523605	0.07668	0.0768053	20
ENSG00000124786	6	SLC35B3	8435567	rs3799255	6	8428964	T	C	0.579523	-0.021	0.0115	0.06768	0.190586	0.0264828	6.17326e-13	-0.110186	0.0622524	0.076728	0.316215	20
ENSG00000182093	21	WRB	39377698	rs3787924	21	39389381	A	G	0.308151	0.0218	0.0122	0.07284	0.34467	0.0268138	8.14637e-38	0.0632489	0.0357366	0.0767494	0.151426	20
ENSG00000181915	10	ADO	62804720	rs11592442	10	62774144	T	A	0.59841	-0.0213	0.0116	0.06698	0.175409	0.0264274	3.19264e-11	-0.12143	0.0686149	0.0767715	0.265122	20
ENSG00000187080	1	OR2AK2	247965233	rs6701018	1	247937031	G	A	0.466203	-0.0378	0.0213	0.07598	0.712658	0.0326431	1.1577e-105	-0.0530409	0.0299867	0.076925	0.132339	20
ENSG00000004487	1	KDM1A	23019443	rs665259	1	22985309	G	A	0.822068	0.0283	0.0153	0.06339	0.230487	0.0382094	1.61742e-09	0.122784	0.0694319	0.0769933	0.779921	14
ENSG00000123892	11	RAB38	88175443	rs2230081	11	88296197	G	A	0.992048	0.1745	0.0963	0.06993	-1.28519	0.159267	7.06441e-16	-0.135778	0.0767968	0.0770581	0.0413952	15
ENSG00000175315	11	CST6	66012008	rs1131544	11	66012119	C	T	0.837972	-0.0453	0.0252	0.07248	-0.327312	0.0340297	6.68631e-22	0.1384	0.0783239	0.0772243	0.0372116	14
ENSG00000100473	14	COCH	30874514	rs28400019	14	30874288	G	A	0.884692	-0.0589	0.0331	0.07477	-0.606131	0.040936	1.32393e-49	0.0971738	0.0550016	0.0772712	0.187277	20
ENSG00000113205	5	PCDHB3	141100756	rs246668	5	141125904	C	A	0.840954	-0.0454	0.0256	0.07553	-0.626469	0.0325412	1.3687e-82	0.0724696	0.041037	0.0774025	0.246243	20
ENSG00000213218	17	CSH2	63873766	rs2584616	17	63850113	T	C	0.40159	-0.0207	0.0116	0.07468	0.317512	0.0258459	1.09314e-34	-0.0651944	0.0369175	0.0774044	0.0256294	20
ENSG00000177212	1	OR2T33	248277976	rs6701018	1	247937031	G	A	0.466203	-0.0378	0.0213	0.07598	0.607835	0.0341136	5.12357e-71	-0.0621879	0.0352158	0.0774108	0.0778555	20
ENSG00000198601	1	OR2M2	248174821	rs6701018	1	247937031	G	A	0.466203	-0.0378	0.0213	0.07598	0.607018	0.034124	8.66159e-71	-0.0622716	0.0352637	0.0774157	0.133178	20
ENSG00000204977	13	TRIM13	49995888	rs139800603	13	49936607	C	G	0.959245	-0.0551	0.0305	0.07085	-0.538835	0.0648855	1.00325e-16	0.102258	0.0579274	0.0775184	0.00244218	20
ENSG00000112763	6	BTN2A1	26457904	rs2273193	6	26458297	C	G	0.243539	-0.0389	0.0218	0.07401	0.354514	0.0295345	3.40993e-33	-0.109728	0.0621684	0.0775625	0.014518	20
ENSG00000113296	5	THBS4	79991311	rs13174295	5	80053334	T	C	0.879722	0.035	0.0194	0.07149	-0.374793	0.0443133	2.72469e-17	-0.0933848	0.0529263	0.0776598	0.9133	20
ENSG00000162727	1	OR2M5	248145148	rs6701018	1	247937031	G	A	0.466203	-0.0378	0.0213	0.07598	0.546739	0.0348393	1.68349e-55	-0.0691371	0.0392065	0.0778316	0.110427	20
ENSG00000170049	17	KCNAB3	7929803	rs4239114	17	7933500	G	A	0.455268	-0.0204	0.0114	0.07286	-0.257915	0.025566	6.23016e-24	0.0790959	0.0448906	0.0780746	0.733592	20
ENSG00000144857	3	BOC	113211003	rs79231157	3	113212058	G	T	0.434394	0.034	0.0192	0.07563	0.437609	0.0265041	3.05777e-61	0.0776949	0.0441264	0.0782832	0.0964156	20
ENSG00000138115	10	CYP2C8	95069497	rs11572093	10	95064649	C	T	0.718688	0.0223	0.0125	0.07448	-0.317008	0.030002	4.27465e-26	-0.0703453	0.0399893	0.0785601	0.61599	20
ENSG00000084636	1	COL16A1	31704319	rs4354582	1	31707795	C	T	0.462227	0.0201	0.0114	0.07783	-0.571447	0.0237675	9.8337e-128	-0.0351739	0.0200029	0.0786733	0.660097	20
ENSG00000135502	12	SLC26A10	57619536	rs1873919	12	57618630	C	G	0.446322	0.0205	0.0114	0.07392	0.217096	0.0259281	5.61695e-17	0.0944283	0.0537087	0.0787211	0.231753	20
ENSG00000083807	19	SLC27A5	58511992	rs11672614	19	58495617	T	C	0.186879	0.0277	0.0154	0.07183	0.280428	0.0339723	1.52411e-16	0.0987775	0.0562047	0.0788392	0.138521	20
ENSG00000107290	9	SETX	132354986	rs13298201	9	132278954	T	G	0.84493	0.0282	0.0154	0.06671	-0.222343	0.035616	4.29807e-10	-0.126831	0.0721804	0.0788945	0.263112	18
ENSG00000183090	4	FREM3	143700675	rs1391187	4	143621946	G	A	0.548708	-0.02	0.0113	0.07672	-0.375179	0.026582	3.114e-45	0.0533079	0.0303549	0.0790616	0.062776	20
ENSG00000111361	12	EIF2B1	123633738	rs1050443	12	123621401	C	T	0.747515	-0.0233	0.0129	0.07109	-0.219684	0.0293076	6.58951e-14	0.106061	0.0604014	0.0790981	0.398982	20
ENSG00000198933	17	TBKBP1	47694081	rs2013383	17	47713757	T	G	0.422465	0.0215	0.0119	0.07097	0.194047	0.0260872	1.01912e-13	0.110798	0.0631085	0.0791438	0.21359	20
ENSG00000206053	16	HN1L	1678256	rs4424913	16	1648527	C	T	0.796223	-0.0536	0.0304	0.0781	-0.562154	0.0325622	8.78101e-67	0.0953475	0.054359	0.0794247	0.58507	20
ENSG00000005981	7	ASB4	95478444	rs11767787	7	95397441	T	C	0.744533	-0.0228	0.0128	0.07451	-0.295985	0.0295006	1.08928e-23	0.0770308	0.0439216	0.0794605	0.0964703	20
ENSG00000180190	8	TDRP	545781	rs1669707	8	547247	G	C	0.747515	0.0246	0.0134	0.06762	0.183863	0.0309836	2.95282e-09	0.133795	0.0762882	0.0794625	0.826483	14
ENSG00000180667	1	YOD1	207052980	rs1044145	1	207044014	C	T	0.583499	-0.0206	0.0115	0.07387	0.222429	0.0258639	7.97161e-18	-0.0926137	0.0528115	0.0794877	0.216524	20
ENSG00000138821	4	SLC39A8	102385510	rs13113284	4	102417611	T	C	0.648111	0.0211	0.0119	0.07578	0.322491	0.0277818	3.7529e-31	0.0654282	0.0373283	0.0796399	0.379999	20
ENSG00000233087	2	AC073869.1	131364142	rs10206180	2	131333477	G	A	0.12326	-0.0532	0.0302	0.0777	-0.651128	0.0375009	1.57284e-67	0.0817044	0.0466192	0.079672	0.665391	20
ENSG00000152932	5	RAB3C	58582221	rs397004	5	58621821	T	C	0.353877	-0.0218	0.0119	0.06661	0.172416	0.0286625	1.79443e-09	-0.126438	0.0721487	0.0796933	0.179242	16
ENSG00000203908	6	KHDC3L	73362658	rs502107	6	73263549	A	T	0.793241	0.0246	0.0139	0.07668	-0.405505	0.0327062	2.66596e-35	-0.0606651	0.0346257	0.0797695	0.878104	20
ENSG00000138592	15	USP8	50424380	rs17598061	15	50495671	T	G	0.816103	-0.0273	0.0151	0.07126	0.235558	0.0334409	1.86798e-12	-0.115895	0.066181	0.0799139	0.326734	20
ENSG00000148688	10	RPP30	90871716	rs41286918	10	90906080	T	G	0.925447	0.036	0.0201	0.07344	0.395832	0.0475234	8.13903e-17	0.0909476	0.0519398	0.0799425	0.646508	20
ENSG00000137200	6	CMTR1	37433219	rs12200378	6	37457528	G	A	0.543738	-0.0351	0.019	0.06448	0.148734	0.0270809	3.96957e-08	-0.235992	0.134778	0.0799511	0.157336	20
ENSG00000181240	19	SLC25A41	6433779	rs2860185	19	6436211	T	C	0.488072	0.0326	0.0186	0.07988	0.691796	0.0227142	9.80871e-204	0.0471237	0.026931	0.080154	0.442524	20
ENSG00000182307	8	C8orf33	145052467	rs13273843	8	145071232	A	T	0.72664	-0.0233	0.0131	0.07457	-0.275896	0.0291029	2.54283e-21	0.0844522	0.0483102	0.0804425	0.00572657	20
ENSG00000175193	3	PARL	183884923	rs35388926	3	183893263	C	T	0.859841	0.0312	0.0172	0.0704	-0.254523	0.0390348	7.01202e-11	-0.122582	0.0701438	0.0805354	0.585663	20
ENSG00000174446	15	SNAPC5	66497780	rs2414899	15	66272108	T	C	0.911531	-0.0622	0.0343	0.0695	0.372725	0.0570685	6.52449e-11	-0.166879	0.0955061	0.0805836	0.390014	13
ENSG00000156931	3	VPS8	184812143	rs62286935	3	184837443	A	G	0.947316	0.0416	0.0235	0.07654	-0.557391	0.0521609	1.18365e-26	-0.0746334	0.0427353	0.0807394	0.148886	20
ENSG00000178404	17	DDC8	78903215	rs78714059	17	78897956	T	C	0.899602	-0.0357	0.0195	0.06624	0.267677	0.0461322	6.53723e-09	-0.13337	0.076389	0.080824	0.0561385	17
ENSG00000122359	10	ANXA11	80205572	rs11201989	10	80177949	G	C	0.633201	-0.0205	0.0117	0.08144	0.505966	0.0251477	4.95069e-90	-0.0405166	0.0232116	0.0808926	0.348559	20
ENSG00000180016	17	OR1E1	3398410	rs12867	17	3503170	A	C	0.370775	-0.0216	0.012	0.0711	0.191749	0.0268526	9.27892e-13	-0.112647	0.0645393	0.0809149	0.00456829	17
ENSG00000138472	3	GUCA1C	108953879	rs3902849	3	108724488	T	C	0.678926	-0.0217	0.0124	0.07922	-0.63643	0.0279175	4.93277e-115	0.0340965	0.019541	0.0810081	0.393901	20
ENSG00000253710	13	ALG11	52012398	rs55738202	13	52017580	G	A	0.879722	-0.031	0.0173	0.07312	-0.304591	0.0397783	1.90031e-14	0.101776	0.058332	0.081025	0.483258	20
ENSG00000231824	18	C18orf42	5197503	rs10853329	18	5194173	C	T	0.67992	-0.0414	0.0226	0.06738	0.167876	0.0294861	1.24534e-08	-0.24661	0.14142	0.0811909	0.199125	6
ENSG00000132274	11	TRIM22	5689697	rs57197373	11	5686054	T	C	0.934394	-0.0391	0.0222	0.07787	0.643386	0.0520935	4.83492e-35	-0.0607723	0.0348541	0.0812252	0.42058	16
ENSG00000160349	9	LCN1	135521438	rs56024916	9	135523110	C	T	0.586481	-0.0384	0.022	0.08065	-0.812503	0.0229709	4.77723e-274	0.0472614	0.0271098	0.0812754	0.00141187	20
ENSG00000180638	17	SLC47A2	19718979	rs8069478	17	19649935	G	T	0.570577	0.0203	0.0115	0.07919	-0.286671	0.0259	1.78561e-28	-0.0708128	0.0406226	0.0813008	0.33079	20
ENSG00000178201	19	VN1R1	57457142	rs2079034	19	57525940	C	T	0.481113	0.0325	0.0186	0.08074	0.545096	0.0240033	3.63398e-114	0.0596226	0.0342233	0.08148	0.032479	20
ENSG00000152049	2	KCNE4	223051814	rs13417255	2	223196791	C	G	0.544732	0.0201	0.0114	0.07854	0.308162	0.0272233	1.04711e-29	0.0652254	0.0374396	0.0814819	0.130235	20
ENSG00000197969	9	VPS13A	77177445	rs12341776	9	77363008	A	G	0.88171	-0.0339	0.0185	0.06689	0.244341	0.0438547	2.5241e-08	-0.138741	0.0797037	0.0817352	0.1254	20
ENSG00000119878	2	CRIPT	46617215	rs7598578	2	46629946	T	C	0.577535	0.02	0.0114	0.0799	-0.35145	0.0253024	7.28354e-44	-0.0569071	0.0326948	0.0817612	0.245935	20
ENSG00000179580	16	RNF151	1966823	rs2302178	16	1971892	A	G	0.83996	0.0437	0.0248	0.07771	-0.369677	0.0335844	3.52017e-28	-0.118211	0.0679397	0.0818689	0.239208	20
ENSG00000011523	2	CEP68	65056366	rs4671115	2	65099525	T	C	0.822068	-0.0265	0.0147	0.07168	0.217691	0.0330697	4.6167e-11	-0.121732	0.0700133	0.0820872	0.00260092	20
ENSG00000176101	9	SSNA1	137188676	rs13292648	9	137191539	G	T	0.299205	-0.0405	0.0222	0.06835	0.161045	0.0280938	9.90193e-09	-0.251483	0.144662	0.0821382	0.536961	20
ENSG00000149021	11	SCGB1A1	62405103	rs71490372	11	62398621	A	C	0.975149	-0.055	0.0305	0.07125	0.460447	0.0704241	6.22636e-11	-0.119449	0.0687132	0.0821453	0.793459	5
ENSG00000198700	1	IPO9	201834954	rs41314545	1	201878714	T	G	0.952286	0.0464	0.0261	0.0756	0.468255	0.056739	1.54726e-16	0.0990912	0.0570174	0.0822263	0.0430756	14
ENSG00000184182	2	UBE2F	237966827	rs58964929	2	237965031	G	A	0.586481	0.0217	0.012	0.07107	-0.166471	0.0264854	3.27011e-10	-0.130353	0.0750086	0.0822391	0.0133886	20
ENSG00000154814	3	OXNAD1	16265160	rs690606	3	16328988	A	G	0.329026	-0.0216	0.0121	0.07421	0.251532	0.0334814	5.79645e-14	-0.0858737	0.0494446	0.0824284	0.343337	20
ENSG00000214279	10	RP11-108K14.4	133453946	rs2243619	10	133419430	C	T	0.331014	0.0353	0.0203	0.0815	-0.746533	0.0239243	9.41849e-214	-0.0472853	0.0272346	0.0825245	0.0650328	20
ENSG00000115339	2	GALNT3	165794659	rs12477613	2	165860674	C	G	0.44334	-0.0199	0.0114	0.08097	0.406776	0.0249281	7.3505e-60	-0.0489212	0.0281851	0.082615	2.08651e-06	20
ENSG00000141441	18	GAREM	32470882	rs668567	18	32279752	T	C	0.775348	-0.024	0.0133	0.07235	-0.187123	0.0297625	3.23243e-10	0.128258	0.0739459	0.0828322	0.364248	16
ENSG00000224389	6	C4B	32014795	rs9267812	6	32160617	C	T	0.858847	0.0521	0.0293	0.07573	0.29243	0.0372256	3.97863e-15	0.178163	0.10273	0.082868	0.610859	20
ENSG00000135116	12	HRK	116881441	rs4457847	12	116854973	C	G	0.870775	-0.0562	0.0314	0.07352	-0.287883	0.0411791	2.72934e-12	0.195218	0.11259	0.082938	0.0233923	20
ENSG00000118017	3	A4GNT	138132390	rs1600697	3	138144405	C	T	0.336978	-0.0209	0.012	0.08246	-0.45761	0.0267533	1.3667e-65	0.045672	0.0263588	0.0831477	0.427345	20
ENSG00000089177	20	KIF16B	16573434	rs35610860	20	16564723	C	T	0.875746	0.0293	0.0167	0.07987	0.423386	0.038872	1.26123e-27	0.069204	0.0399524	0.0832447	0.119931	20
ENSG00000144134	2	RABL2A	113627229	rs793077	2	113635637	G	A	0.747515	-0.039	0.0223	0.07964	0.373217	0.0305991	3.22489e-34	-0.104497	0.0603618	0.0834208	0.0594696	20
ENSG00000187024	9	PTRH1	127724755	rs2988580	9	127720687	C	G	0.393638	0.0206	0.0115	0.07255	0.174633	0.0259755	1.78021e-11	0.117961	0.0681497	0.0834666	0.843444	20
ENSG00000128266	22	GNAZ	23070519	rs3788337	22	23069838	A	G	0.398608	0.0208	0.0119	0.07975	-0.325489	0.0264737	9.6596e-35	-0.0639039	0.036928	0.0835412	0.480417	20
ENSG00000142623	1	PADI1	17205128	rs11203340	1	17236520	G	C	0.317097	-0.0223	0.0127	0.07965	0.300574	0.0297687	5.6958e-24	-0.0741913	0.0428866	0.0836407	0.0430488	20
ENSG00000124827	6	GCM2	10881941	rs4712997	6	10872510	T	C	0.631213	-0.0207	0.0118	0.08038	-0.285104	0.027964	2.07887e-24	0.0726051	0.0419966	0.083839	0.110358	20
ENSG00000075975	3	MKRN2	12557087	rs113368836	3	12539189	A	G	0.922465	-0.0355	0.0204	0.08139	-0.656579	0.0440941	3.80485e-50	0.0540681	0.0312816	0.0839107	0.689966	20
ENSG00000087111	17	PIGS	28571794	rs8074623	17	28561707	G	A	0.928429	0.036	0.0204	0.07755	-0.37434	0.0437252	1.11699e-17	-0.0961692	0.0556416	0.083922	0.277563	20
ENSG00000099968	22	BCL2L13	17628855	rs2535709	22	17701882	C	T	0.827038	-0.025	0.0141	0.0764	0.319238	0.0413296	1.12558e-14	-0.0783115	0.0453164	0.0839692	0.324076	20
ENSG00000100523	14	DDHD1	53153282	rs875663	14	53072753	A	G	0.163022	-0.0269	0.0154	0.08023	-0.426171	0.0361015	3.68667e-32	0.0631201	0.0365292	0.0839992	0.286799	20
ENSG00000123427	12	METTL21B	57771606	rs2291617	12	57772620	T	G	0.680915	0.0211	0.0122	0.08324	-0.833505	0.0232039	1.44082e-282	-0.0253148	0.0146539	0.0840767	0.0661718	20
ENSG00000000971	1	CFH	196651878	rs1538685	1	196428756	A	G	0.684891	-0.0218	0.0123	0.07672	0.225418	0.0291841	1.12735e-14	-0.0967091	0.0559833	0.0840845	0.488052	20
ENSG00000008516	16	MMP25	3046561	rs117271496	16	3055806	G	A	0.969185	-0.0851	0.0482	0.07777	-0.544919	0.0652129	6.48808e-17	0.15617	0.0904065	0.084092	0.111884	13
ENSG00000157856	2	DRC1	26401920	rs62128677	2	26408300	C	T	0.50994	-0.0198	0.0114	0.08295	0.406248	0.0248731	5.76755e-60	-0.0487387	0.0282199	0.084149	0.640907	20
ENSG00000005471	7	ABCB4	87480435	rs6946119	7	87499549	T	C	0.757455	-0.023	0.0132	0.08215	-0.39374	0.030748	1.52936e-37	0.0584142	0.0338336	0.0842549	0.625362	16
ENSG00000122033	13	MTIF3	27450591	rs17085633	13	27448480	T	C	0.493042	0.0201	0.0115	0.08173	-0.296605	0.0269225	3.16432e-28	-0.0677668	0.039257	0.0843048	0.0941943	20
ENSG00000149485	11	FADS1	61829318	rs174568	11	61826344	C	T	0.654076	0.0208	0.012	0.08435	0.45056	0.0262475	4.78849e-66	0.0461648	0.026769	0.0846061	0.0750283	20
ENSG00000114030	3	KPNA1	122514945	rs9811298	3	122348735	A	G	0.405567	0.0203	0.0115	0.07766	-0.21028	0.0261218	8.27937e-16	-0.0965379	0.0559884	0.0846628	0.150439	20
ENSG00000187715	3	KBTBD12	127915232	rs56125087	3	127919027	G	C	0.940358	-0.0479	0.0277	0.08393	1.18138	0.0598047	7.4108e-87	-0.0405457	0.0235368	0.0849511	0.0648896	17
ENSG00000099810	9	MTAP	21802636	rs4364717	9	21801531	A	G	0.567594	-0.0199	0.0115	0.08412	0.473476	0.026176	3.94767e-73	-0.0420296	0.0243993	0.0849663	0.0960943	20
ENSG00000104870	19	FCGRT	49512375	rs59774409	19	49513491	C	T	0.908549	-0.0588	0.0336	0.08029	0.429991	0.0453893	2.70879e-21	-0.136747	0.0794633	0.0852718	0.0841206	20
ENSG00000145979	6	TBC1D7	13328583	rs2458302	6	13331810	C	T	0.666998	-0.0209	0.0121	0.08435	-0.485257	0.0263217	6.80598e-76	0.04307	0.0250445	0.0854795	0.000596128	20
ENSG00000198547	20	C20orf203	32673941	rs7268795	20	32661173	C	T	0.732604	-0.0226	0.0131	0.08342	-0.623334	0.0290109	2.09572e-102	0.0362566	0.0210836	0.0854949	0.486187	20
ENSG00000162882	2	HAAO	42792583	rs965374	2	42766026	G	T	0.616302	-0.0203	0.0117	0.08193	0.332304	0.0260647	3.14963e-37	-0.0610887	0.0355333	0.0855788	0.0235889	20
ENSG00000075336	18	TIMM21	74148523	rs12958199	18	74167619	T	C	0.317097	0.0216	0.0123	0.07863	-0.240528	0.028774	6.31449e-17	-0.0898026	0.0522538	0.0856902	0.536022	20
ENSG00000152763	1	WDR78	66924856	rs2815352	1	67016421	A	G	0.263419	0.023	0.013	0.07565	-0.225047	0.0313035	6.5172e-13	-0.102201	0.0594892	0.0858016	0.490422	20
ENSG00000205221	2	VIT	36696690	rs4670616	2	36803353	C	T	0.266402	-0.0217	0.0125	0.08365	-0.356656	0.0298626	7.04593e-33	0.060843	0.0354161	0.0858064	0.164536	20
ENSG00000133789	11	SWAP70	9664077	rs4548612	11	9675797	T	C	0.290258	-0.0211	0.0121	0.08212	0.273374	0.0274582	2.37423e-23	-0.0771836	0.0449355	0.0858598	0.645462	20
ENSG00000154813	3	DPH3	16264969	rs62233888	3	16262146	C	A	0.855865	-0.0522	0.029	0.07199	-0.213581	0.0374493	1.17579e-08	0.244404	0.142382	0.086064	0.104043	14
ENSG00000231389	6	HLA-DPA1	33073772	rs34596699	6	33066800	C	T	0.810139	-0.0448	0.0259	0.08321	0.464129	0.0342895	9.63915e-42	-0.0965248	0.0562572	0.0862029	0.123011	20
ENSG00000124615	6	MOCS1	39934551	rs2984660	6	39923865	G	A	0.675944	0.0215	0.012	0.07335	-0.162613	0.0272933	2.55344e-09	-0.132216	0.0770592	0.0862047	0.0276979	20
ENSG00000007174	17	DNAH9	11598470	rs9895370	17	11870070	C	T	0.572565	0.02	0.0115	0.08137	-0.28191	0.0273359	6.16775e-25	-0.0709447	0.0413692	0.0863606	0.116548	20
ENSG00000164430	6	MB21D1	73452297	rs523883	6	73463000	C	T	0.929423	0.0396	0.0225	0.07868	-0.380188	0.0498842	2.50939e-14	-0.104159	0.0607388	0.0863693	0.384065	20
ENSG00000138356	2	AOX1	200586014	rs78284794	2	200519526	G	A	0.920477	-0.038	0.0211	0.07201	0.288289	0.0515871	2.29171e-08	-0.131812	0.0768971	0.0865039	0.374855	20
ENSG00000110328	11	GALNT18	11622005	rs10831656	11	11639268	C	T	0.708748	-0.0363	0.0209	0.08244	-0.30729	0.0289192	2.26064e-26	0.11813	0.0689166	0.0865113	0.752066	16
ENSG00000180448	19	HMHA1	1065923	rs2079158	19	1085068	T	A	0.875746	-0.0553	0.032	0.08414	-0.507567	0.0392793	3.38236e-38	0.108951	0.0636071	0.0867355	0.465526	20
ENSG00000135686	16	KLHL36	84648511	rs873857	16	84664100	G	C	0.361829	-0.0213	0.012	0.07618	0.174876	0.026824	7.05892e-11	-0.1218	0.0711178	0.0867757	0.414025	20
ENSG00000107521	10	HPS1	98446947	rs1886728	10	98433922	G	C	0.422465	-0.0205	0.0118	0.082	-0.261255	0.0258014	4.25365e-24	0.0784674	0.0458266	0.0868472	0.0537281	20
ENSG00000258083	7	OR9A4	141916399	rs12533304	7	141735636	T	C	0.523857	-0.035	0.0203	0.08483	0.367815	0.0256421	1.15827e-46	-0.0951564	0.055588	0.0869305	0.324952	20
ENSG00000091140	7	DLD	107891164	rs34822274	7	107893687	C	T	0.387674	0.02	0.0116	0.08392	0.347022	0.0256989	1.49324e-41	0.0576332	0.0336986	0.087219	0.399185	20
ENSG00000130649	10	CYP2E1	133520406	rs2255024	10	133418593	G	C	0.328032	0.0352	0.0202	0.08207	-0.244741	0.0275045	5.67598e-19	-0.143826	0.0841041	0.0872491	0.0472362	20
ENSG00000174640	3	SLCO2A1	134052184	rs4854790	3	134020155	T	G	0.686879	-0.0225	0.0128	0.07866	-0.220843	0.0300368	1.94679e-13	0.101882	0.0595932	0.0873342	0.192283	20
ENSG00000125900	20	SIRPD	1557705	rs2253427	20	1571784	T	C	0.210736	-0.0246	0.0139	0.07624	0.216687	0.0328672	4.31609e-11	-0.113528	0.066419	0.087401	0.100083	20
ENSG00000169398	8	PTK2	141002216	rs11166999	8	140819711	G	A	0.543738	0.0198	0.0114	0.08274	0.248669	0.0260065	1.15725e-21	0.0796239	0.0465942	0.0874734	0.130554	20
ENSG00000239672	17	NME1	51153536	rs7207370	17	51153819	G	A	0.377734	-0.0201	0.0117	0.08598	0.415453	0.0252307	6.41779e-61	-0.0483809	0.0283149	0.0875113	0.367891	20
ENSG00000110917	12	MLEC	120687149	rs55913556	12	120684133	A	C	0.954274	0.0487	0.0274	0.07496	-0.416438	0.0671197	5.49061e-10	-0.116944	0.0684427	0.0875168	0.424705	20
ENSG00000219200	17	RNASEK	7012531	rs2307215	17	6999140	T	C	0.927435	-0.0382	0.0219	0.08189	0.421954	0.0500776	3.57682e-17	-0.0905312	0.0530018	0.0876221	0.364604	20
ENSG00000168263	9	KCNV2	2717510	rs1060812	9	2783788	T	C	0.385686	0.0207	0.0118	0.07782	-0.212353	0.0283462	6.81428e-14	-0.0974792	0.057071	0.0876302	0.567116	20
ENSG00000180089	19	TMEM86B	55229264	rs10419308	19	55228445	G	A	0.815109	0.041	0.0238	0.08425	-0.440132	0.0336107	3.51673e-39	-0.0931538	0.0545406	0.0876413	0.115945	20
ENSG00000164574	5	GALNT10	154190730	rs34552089	5	154307142	G	A	0.555666	0.0199	0.0114	0.08086	-0.225572	0.0275001	2.35242e-16	-0.08822	0.0516698	0.0877516	0.470103	20
ENSG00000157734	15	SNX22	64151731	rs2253557	15	64156166	T	C	0.922465	-0.0371	0.0208	0.07534	-0.255489	0.043393	3.9137e-09	0.145212	0.0850662	0.0878141	0.555293	13
ENSG00000080823	14	MOK	102305190	rs8022651	14	102226320	T	C	0.803181	0.0245	0.0141	0.08098	0.293296	0.0321985	8.31451e-20	0.0835333	0.0489411	0.0878569	0.247963	20
ENSG00000146457	6	WTAP	159725585	rs7738253	6	159772885	G	T	0.213718	0.0246	0.014	0.07949	-0.225307	0.0314297	7.57687e-13	-0.109184	0.0639769	0.0878923	0.183121	20
ENSG00000047579	6	DTNBP1	15663058	rs1047631	6	15522870	T	C	0.851889	0.0278	0.0161	0.08399	-0.399	0.0355767	3.43409e-29	-0.0696742	0.0408263	0.0878965	0.322953	20
ENSG00000073578	5	SDHA	218241	rs10057501	5	239430	T	C	0.878728	-0.029	0.0167	0.08237	0.340877	0.0369298	2.69625e-20	-0.0850747	0.0498507	0.0878986	0.0348289	20
ENSG00000133488	22	SEC14L4	30505711	rs5753190	22	30538829	C	T	0.756461	-0.0227	0.0132	0.08564	0.397865	0.0296137	3.76049e-41	-0.0570545	0.0334477	0.088049	0.488731	20
ENSG00000214688	10	C10orf105	71737824	rs61852056	10	71724418	G	A	0.78827	-0.025	0.0145	0.08487	-0.393925	0.0340054	4.95571e-31	0.0634638	0.0372145	0.0881286	0.777335	20
ENSG00000078053	7	AMPH	38631420	rs4723752	7	38431594	G	T	0.806163	0.0436	0.0244	0.0735	-0.201917	0.0354465	1.22364e-08	-0.21593	0.126647	0.0882002	0.174196	20
ENSG00000121350	12	PYROXD1	21437615	rs10841815	12	21451584	A	G	0.55169	0.0195	0.0114	0.08578	0.498921	0.0243015	1.15222e-93	0.0390844	0.0229285	0.0882653	0.109712	20
ENSG00000111300	12	NAA25	112108796	rs12423041	12	111887042	T	C	0.835984	0.0269	0.0154	0.08048	-0.27091	0.0350031	9.97299e-15	-0.0992949	0.0582752	0.0884003	0.266336	15
ENSG00000196844	11	PATE2	125778828	rs510443	11	125652081	G	A	0.617296	-0.0209	0.0118	0.07484	-0.16611	0.0267522	5.32549e-10	0.125821	0.0738711	0.088522	0.158007	10
ENSG00000157181	1	C1orf27	186375838	rs2008704	1	186497193	G	T	0.885686	-0.0301	0.0173	0.08279	0.326604	0.0396701	1.82582e-16	-0.0921606	0.0541393	0.0887016	0.17906	15
ENSG00000002549	4	LAP3	17577192	rs7435102	4	17569857	C	G	0.347913	-0.0206	0.0119	0.08228	0.249326	0.0266658	8.76478e-21	-0.0826229	0.0485399	0.0887245	0.503247	20
ENSG00000161217	3	PCYT1A	196287957	rs712012	3	196237816	C	T	0.365805	-0.0331	0.0192	0.08438	-0.283257	0.0264153	7.92147e-27	0.116855	0.0686534	0.0887363	0.0121252	20
ENSG00000214595	2	EML6	54723665	rs1848924	2	54749633	G	A	0.446322	-0.02	0.0114	0.0794	-0.181349	0.025867	2.36959e-12	0.110285	0.0648007	0.0887726	0.459769	20
ENSG00000107014	9	RLN2	5304716	rs56996481	9	5336199	C	G	0.743539	-0.0242	0.0136	0.07556	-0.189061	0.0325272	6.15837e-09	0.128001	0.0752298	0.0888557	0.421512	9
ENSG00000072952	11	MRVI1	10693988	rs16908224	11	10715252	A	G	0.713718	-0.0222	0.013	0.0863	0.573703	0.029654	2.17738e-83	-0.038696	0.0227479	0.0889283	0.46942	20
ENSG00000100150	22	DEPDC5	31753867	rs113580004	22	31730643	C	T	0.959245	-0.0531	0.0308	0.08463	0.699276	0.0670408	1.7975e-25	-0.0759357	0.0446432	0.0889527	0.626756	20
ENSG00000177000	1	MTHFR	11806920	rs1476413	1	11792243	C	T	0.719682	-0.0218	0.0127	0.08612	-0.352057	0.0286729	1.18315e-34	0.0619217	0.0364245	0.0891303	0.211727	20
ENSG00000160055	1	TMEM234	32222357	rs72666779	1	32183927	G	T	0.94334	0.041	0.0234	0.07944	-0.359193	0.0511773	2.24102e-12	-0.114145	0.0671453	0.0891374	0.162446	20
ENSG00000138696	4	BMPR1B	94757955	rs1545328	4	94991774	G	T	0.4334	0.0333	0.0193	0.08439	0.256783	0.0260561	6.52166e-23	0.129681	0.0763039	0.0892179	0.263467	20
ENSG00000119888	2	EPCAM	47345158	rs35079997	2	47375102	T	C	0.923459	0.0371	0.0218	0.08852	-1.43116	0.0463133	1.13128e-209	-0.025923	0.0152555	0.0892702	0.0328493	20
ENSG00000137814	15	HAUS2	42548828	rs80113260	15	42560666	A	C	0.994036	-0.1767	0.1008	0.0796	0.821681	0.12002	7.58374e-12	-0.215047	0.126633	0.0894716	0.114664	9
ENSG00000189409	1	MMP23B	1632163	rs79113395	1	1659060	G	A	0.743539	0.0542	0.031	0.08051	0.232247	0.0327976	1.42911e-12	0.233373	0.137487	0.0896185	0.467126	20
ENSG00000139890	14	REM2	22883222	rs35956093	14	22880744	G	A	0.301193	-0.0358	0.0205	0.08065	-0.200389	0.0277886	5.5461e-13	0.178653	0.105258	0.0896436	0.353504	20
ENSG00000065328	10	MCM10	13161554	rs67295059	10	13121104	G	A	0.730616	-0.0223	0.0127	0.0794	-0.197999	0.0300837	4.65412e-11	0.112627	0.0663853	0.0897789	0.669176	12
ENSG00000167123	9	CERCAM	128411751	rs73614157	9	128416924	A	G	0.794235	0.0447	0.0255	0.07955	-0.233916	0.0348141	1.82976e-11	-0.191094	0.112663	0.0898544	0.0274949	20
ENSG00000127951	7	FGL2	77199848	rs17804328	7	77239542	G	A	0.836978	-0.0265	0.0155	0.08854	0.493214	0.0370009	1.55312e-40	-0.0537292	0.031684	0.0899264	0.0532826	20
ENSG00000213066	6	FGFR1OP	166999317	rs2239823	6	167098643	C	T	0.387674	-0.0202	0.0116	0.08283	0.192114	0.0260663	1.70372e-13	-0.105146	0.0620432	0.0901289	0.0739717	20
ENSG00000172340	3	SUCLG2	67654614	rs79962313	3	67360117	A	G	0.868787	0.0292	0.017	0.08553	-0.386564	0.0374055	4.92483e-25	-0.0755374	0.0445805	0.0901888	0.6705	14
ENSG00000253117	8	OC90	132059382	rs2099271	8	132101749	A	T	0.575547	0.0201	0.0115	0.08117	0.179529	0.0260943	5.98525e-12	0.11196	0.0660912	0.0902622	0.917874	20
ENSG00000118557	16	PMFBP1	72176878	rs11647069	16	72121338	T	C	0.697813	-0.0213	0.0121	0.07944	0.173559	0.0281267	6.80313e-10	-0.122725	0.0724984	0.0904944	0.458007	20
ENSG00000178031	9	ADAMTSL1	17906563	rs3780226	9	17747175	C	A	0.562624	0.02	0.0115	0.08233	-0.191352	0.0261003	2.27761e-13	-0.104519	0.0617665	0.0906133	0.174918	20
ENSG00000091039	12	OSBPL8	76559809	rs66881286	12	76569802	C	G	0.812127	-0.0262	0.0148	0.07748	-0.19435	0.0339049	9.91362e-09	0.134808	0.0797001	0.0907517	0.582521	20
ENSG00000182698	2	RESP18	219333177	rs6436136	2	219321934	C	T	0.722664	-0.0215	0.0127	0.08901	0.934009	0.0231131	0	-0.023019	0.0136092	0.0907547	0.62642	20
ENSG00000130338	6	TULP4	158232236	rs1832871	6	158301002	A	G	0.349901	-0.0206	0.0119	0.08341	-0.230718	0.0292011	2.76675e-15	0.0892864	0.0528015	0.0908404	0.109102	20
ENSG00000037757	19	MRI1	13764522	rs8109392	19	13761426	G	A	0.585487	0.021	0.0124	0.09176	0.702096	0.0242828	8.12431e-184	0.0299104	0.0176917	0.0909035	0.523964	18
ENSG00000115596	2	WNT6	218859805	rs78058190	2	218835276	G	A	0.937376	-0.0999	0.0572	0.08101	-0.462591	0.0691135	2.18342e-11	0.215958	0.127792	0.0910434	0.43545	4
ENSG00000188076	11	SCGB1C1	193078	rs4980325	11	234451	G	T	0.475149	0.0199	0.0114	0.07961	-0.173568	0.0257947	1.71068e-11	-0.114653	0.0678547	0.091089	0.402073	7
ENSG00000116984	1	MTR	236795292	rs1815605	1	236820577	G	A	0.615308	-0.02	0.0117	0.08734	0.293183	0.0265579	2.46676e-28	-0.0682168	0.0403824	0.0911678	0.278039	20
ENSG00000183580	5	FBXL7	15500180	rs11749742	5	15902783	A	C	0.601392	-0.0207	0.0118	0.07968	0.17659	0.0283469	4.67627e-10	-0.117221	0.0694203	0.0913028	0.717201	20
ENSG00000108592	17	FTSJ3	63830012	rs894414	17	63839024	T	C	0.40159	-0.0196	0.0116	0.09062	-0.804756	0.0219127	2.85655e-295	0.0243552	0.0144296	0.0914362	0.0106142	20
ENSG00000173531	3	MST1	49689501	rs12490267	3	49620419	C	T	0.497018	-0.0194	0.0113	0.08497	0.235388	0.0256599	4.58332e-20	-0.082417	0.0488393	0.0915043	0.0332921	20
ENSG00000104332	8	SFRP1	41309473	rs11775265	8	41502489	A	C	0.960239	0.0475	0.0279	0.08824	0.811895	0.0641876	1.13598e-36	0.0585051	0.0346739	0.0915469	0.282403	16
ENSG00000108556	17	CHRNE	4903098	rs7214776	17	4908320	T	C	0.89662	-0.033	0.0195	0.09024	-0.932235	0.042517	1.46136e-106	0.0353988	0.0209797	0.0915477	0.659991	20
ENSG00000254858	19	MPV17L2	18193218	rs62120372	19	18194375	T	A	0.720676	-0.0222	0.0126	0.07802	-0.167641	0.0286302	4.75862e-09	0.132426	0.0784895	0.0915689	0.347743	20
ENSG00000105339	8	DENND3	141117278	rs1045303	8	141190368	G	A	0.735586	0.1022	0.0598	0.08727	0.302871	0.0287588	6.19066e-26	0.337438	0.200027	0.0916107	0.0844528	20
ENSG00000187624	17	C17orf97	410325	rs11150882	17	409857	G	A	0.760437	0.0395	0.0234	0.09181	-0.987252	0.0254694	0	-0.0400101	0.0237246	0.0917119	0.0464007	20
ENSG00000181036	1	FCRL6	159800512	rs1129923	1	159782276	G	A	0.88171	-0.053	0.0306	0.08341	-0.331187	0.0455767	3.68647e-13	0.16003	0.0949832	0.0920219	0.352793	7
ENSG00000113494	5	PRLR	35230487	rs4703510	5	35209403	T	A	0.83002	-0.0435	0.0254	0.08736	-0.327516	0.0354232	2.33488e-20	0.132818	0.0788727	0.0921906	0.0263329	20
ENSG00000169271	5	HSPB3	54455699	rs12520725	5	54454903	T	C	0.373757	0.0202	0.0116	0.08191	-0.183987	0.0279412	4.55499e-11	-0.10979	0.0652152	0.0922773	0.226969	17
ENSG00000070770	16	CSNK2A2	58198106	rs2731749	16	58170226	T	A	0.864811	0.0276	0.0158	0.08126	-0.228156	0.0362497	3.09388e-10	-0.12097	0.0718686	0.0923343	0.0266797	20
ENSG00000176390	17	CRLF3	30824692	rs73271869	17	30825203	G	A	0.889662	0.0306	0.0178	0.0852	0.332709	0.0402396	1.35997e-16	0.0919722	0.0546443	0.0923546	0.472659	11
ENSG00000071994	6	PDCD2	170584692	rs7775031	6	170598646	A	G	0.452286	0.0199	0.0117	0.09025	0.290565	0.0254685	3.7791e-30	0.0684873	0.0407114	0.0925179	0.569413	20
ENSG00000170627	12	GTSF1	54473602	rs73308564	12	54456449	G	A	0.935388	0.034	0.0201	0.0909	-0.663196	0.0441019	4.15115e-51	-0.0512669	0.0304989	0.0927743	0.0437391	20
ENSG00000196663	14	TECPR2	102362941	rs762105	14	102363838	A	G	0.666004	0.0212	0.0123	0.08439	-0.209095	0.0277255	4.6424e-14	-0.10139	0.0603418	0.0929078	0.346297	20
ENSG00000117280	1	RAB7L1	205775482	rs823118	1	205754444	C	T	0.465209	-0.0193	0.0114	0.09104	-0.344978	0.0256672	3.50541e-41	0.0559456	0.0333067	0.0930139	0.316278	20
ENSG00000158955	17	WNT9B	46833201	rs1443311	17	46857605	C	G	0.842942	0.0269	0.0157	0.08711	0.291926	0.0354952	1.96169e-16	0.0921465	0.0549353	0.0934715	0.740339	20
ENSG00000085063	11	CD59	33736491	rs1738548	11	33730857	G	A	0.338966	-0.0208	0.0122	0.08955	0.252214	0.0271782	1.69479e-20	-0.0824697	0.0491812	0.0935711	0.144774	20
ENSG00000169857	15	AVEN	34039204	rs627167	15	34074734	T	G	0.647117	-0.0216	0.0127	0.0888	0.28599	0.0287664	2.73833e-23	-0.0755271	0.0450523	0.0936535	0.21462	20
ENSG00000104818	19	CGB2	49031912	rs10422128	19	49045592	A	T	0.692843	-0.0398	0.023	0.08338	-0.192507	0.0287366	2.09851e-11	0.206746	0.123398	0.0938479	0.209112	15
ENSG00000229859	11	PGA3	61203515	rs7938323	11	61202327	A	G	0.661034	-0.0396	0.0235	0.09219	0.408113	0.0260905	3.75527e-55	-0.0970319	0.0579152	0.0938533	0.582617	20
ENSG00000104626	8	ERI1	9002147	rs4841078	8	8963574	C	G	0.177932	0.0256	0.0149	0.08608	-0.260806	0.0345805	4.62817e-14	-0.0981573	0.0585943	0.0938945	0.140568	20
ENSG00000104228	8	TRIM35	27311272	rs17446091	8	27310425	T	C	0.795229	-0.0377	0.0224	0.09135	0.501407	0.0296933	5.68493e-64	-0.0751885	0.0448957	0.0939857	0.263855	20
ENSG00000163702	3	IL17RC	9917074	rs708567	3	9918386	C	T	0.456262	-0.0192	0.0114	0.09158	-0.391138	0.0249743	2.76843e-55	0.0490875	0.0293138	0.0940214	0.695073	20
ENSG00000175029	10	CTBP2	125161170	rs11598549	10	125000680	G	A	0.735586	0.0229	0.0132	0.08239	-0.195124	0.0307398	2.187e-10	-0.117361	0.0701304	0.0942344	0.164857	20
ENSG00000150681	1	RGS18	192158462	rs10921099	1	192164785	T	C	0.524851	-0.0198	0.0113	0.08109	0.154665	0.0274385	1.73239e-08	-0.128018	0.0765095	0.0942811	0.0218388	5
ENSG00000182552	4	RWDD4	183659203	rs6552692	4	183645486	A	G	0.779324	-0.0254	0.0147	0.08334	-0.220306	0.0329602	2.32507e-11	0.115294	0.068919	0.0943476	0.708699	13
ENSG00000133246	19	PRAM1	8502640	rs12609352	19	8489823	G	A	0.764414	0.0392	0.0225	0.08072	0.179105	0.030239	3.16121e-09	0.218866	0.130946	0.0946397	0.0909721	10
ENSG00000100151	22	PICK1	38056311	rs2076369	22	38067645	T	G	0.38668	0.0196	0.0116	0.09246	0.297723	0.0261046	3.94775e-30	0.065833	0.0393876	0.0946403	0.124252	20
ENSG00000162434	1	JAK1	65067754	rs310215	1	64851305	C	T	0.252485	0.022	0.0131	0.09436	-0.490391	0.0286534	1.15506e-65	-0.0448622	0.0268417	0.0946502	0.0852377	20
ENSG00000147689	8	FAM83A	123178960	rs59601467	8	123181248	C	T	0.921471	-0.0343	0.0198	0.08384	0.297909	0.0474724	3.48736e-10	-0.115136	0.0689492	0.0949458	0.221944	20
ENSG00000159307	22	SCUBE1	43343372	rs2007836	22	43297727	C	T	0.822068	-0.041	0.0244	0.09238	-0.530263	0.0355223	2.17968e-50	0.0773201	0.0463055	0.0949624	0.0527993	20
ENSG00000178919	9	FOXE1	97853226	rs13301569	9	97893498	A	C	0.622266	0.0196	0.0117	0.09445	0.506119	0.0251328	3.44301e-90	0.0387261	0.0231969	0.0950288	0.421134	20
ENSG00000115946	2	PNO1	68157888	rs7560138	2	68247634	A	G	0.582505	0.0199	0.0115	0.08526	-0.166751	0.0263063	2.31562e-10	-0.11934	0.0714889	0.0950482	0.831692	20
ENSG00000146409	6	SLC18B1	132813339	rs11962883	6	132797352	A	C	0.867793	0.0303	0.0173	0.08027	-0.227944	0.0413526	3.54376e-08	-0.132928	0.079635	0.0950757	0.406807	20
ENSG00000184719	10	RNLS	88584530	rs1409137	10	88618999	C	T	0.72664	0.0221	0.0127	0.0835	-0.177414	0.030065	3.61304e-09	-0.124568	0.0746317	0.0950982	0.545074	20
ENSG00000002016	12	RAD52	990053	rs10849594	12	934668	T	C	0.811133	0.0447	0.0267	0.09404	0.639847	0.0316036	3.85297e-91	0.0698605	0.0418711	0.0952239	0.0885081	20
ENSG00000138744	4	NAAA	75940949	rs11931349	4	75938887	G	A	0.574553	-0.0339	0.0203	0.09536	-0.771321	0.0224913	9.57571e-258	0.0439506	0.0263497	0.0953208	0.121086	20
ENSG00000140527	15	WDR93	89690811	rs9744547	15	89718802	A	G	0.596421	-0.0198	0.0116	0.08724	-0.217744	0.0277912	4.68844e-15	0.0909323	0.054523	0.0953598	0.00101055	20
ENSG00000251287	3	ALG1L2	130081831	rs56235703	3	130099546	A	G	0.524851	0.0344	0.0205	0.09374	0.397878	0.026417	2.90567e-51	0.0864587	0.0518422	0.0953694	0.82744	20
ENSG00000129595	5	EPB41L4A	112419313	rs163619	5	112476548	G	T	0.506958	-0.0195	0.0116	0.09257	0.349455	0.0268036	7.47734e-39	-0.0558011	0.0334693	0.0954681	0.0854662	20
ENSG00000145604	5	SKP2	36151989	rs37219	5	36175102	G	C	0.932406	-0.0409	0.0242	0.09076	0.535874	0.0535563	1.43724e-23	-0.076324	0.0457996	0.0956184	0.625242	20
ENSG00000167468	19	GPX4	1103926	rs8103169	19	1103415	A	G	0.552684	-0.0321	0.019	0.09053	-0.261966	0.0259182	5.12256e-24	0.122535	0.0735349	0.0956427	0.154033	20
ENSG00000124357	2	NAGK	71064344	rs2287331	2	71067422	A	G	0.765408	0.0222	0.0131	0.09061	0.261834	0.0289325	1.4323e-19	0.0847866	0.0509014	0.0957725	0.260601	20
ENSG00000203780	10	FANK1	125896539	rs2176098	10	126019523	G	T	0.346918	0.0332	0.0198	0.09346	0.407897	0.0281514	1.41373e-47	0.0813931	0.0488656	0.0957828	0.0032073	20
ENSG00000136895	9	GARNL3	127224265	rs7869112	9	127333969	G	A	0.505964	-0.0195	0.0114	0.08776	0.184622	0.02575	7.51073e-13	-0.105621	0.0634806	0.0961462	0.741221	20
ENSG00000142583	1	SLC2A5	9088478	rs2478868	1	9067157	C	A	0.374751	-0.0323	0.0192	0.09188	-0.306469	0.0277967	2.88234e-28	0.105394	0.0633741	0.0963037	0.0858214	20
ENSG00000198860	1	TSEN15	184051651	rs12022430	1	184044361	A	G	0.67495	-0.0206	0.0121	0.0875	-0.2123	0.0276174	1.5039e-14	0.0970323	0.0583757	0.0964721	0.435335	20
ENSG00000139053	12	PDE6H	14973042	rs10846109	12	15006752	A	C	0.729622	0.0217	0.0126	0.08379	0.193084	0.0306609	3.02679e-10	0.112386	0.0676529	0.0966694	0.162254	20
ENSG00000172296	20	SPTLC3	13008972	rs679984	20	13014692	C	T	0.420477	-0.0196	0.0115	0.08793	0.204037	0.0274767	1.121e-13	-0.0960612	0.0578279	0.0966821	0.783633	20
ENSG00000103599	15	IQCH	67254786	rs28645602	15	67238985	A	G	0.782306	-0.0225	0.0134	0.09347	0.325173	0.029787	9.60234e-28	-0.069194	0.0416935	0.0969974	0.127087	20
ENSG00000139133	12	ALG10	34024135	rs11053067	12	34038456	C	T	0.388668	-0.0197	0.0116	0.08953	-0.217264	0.0278615	6.2896e-15	0.0906731	0.0546428	0.0970393	0.109883	8
ENSG00000196476	20	C20orf96	290778	rs3827147	20	276086	T	A	0.373757	0.0196	0.0117	0.09371	-0.302239	0.0258939	1.7679e-31	-0.0648494	0.0391078	0.0972726	0.139061	20
ENSG00000196704	17	AMZ2	68247939	rs4078628	17	68227211	G	A	0.688867	0.0365	0.0218	0.09323	0.330763	0.0277733	1.05735e-32	0.110351	0.0665563	0.0973161	0.667775	20
ENSG00000135437	12	RDH5	55720367	rs3138142	12	55721801	C	T	0.810139	-0.0433	0.026	0.09594	0.522637	0.0297003	2.59721e-69	-0.0828491	0.04997	0.0973223	0.148443	20
ENSG00000130787	12	HIP1R	122835457	rs11060180	12	122819039	A	G	0.564612	0.0339	0.0199	0.08793	-0.186324	0.0258963	6.24607e-13	-0.181941	0.109756	0.0973804	0.921374	20
ENSG00000149273	11	RPS3	75399518	rs12798081	11	75415306	G	A	0.934394	-0.0386	0.023	0.09311	0.53751	0.0513852	1.313e-25	-0.0718127	0.0433372	0.0975055	0.446835	8
ENSG00000198551	19	ZNF627	11559374	rs12151062	19	11599535	C	T	0.83499	0.0431	0.025	0.0853	0.196742	0.0327717	1.93228e-09	0.219069	0.132206	0.0975137	0.0881	16
ENSG00000101751	18	POLI	54270029	rs635857	18	54253095	C	G	0.294235	-0.0206	0.0124	0.09518	0.599474	0.0262609	2.43991e-115	-0.0343635	0.0207395	0.097538	0.442948	20
ENSG00000168356	3	SCN11A	39051941	rs28362641	3	39108083	C	T	0.814115	-0.0251	0.0151	0.0952	-0.635089	0.032748	8.8081e-84	0.039522	0.0238634	0.0976856	0.0645303	20
ENSG00000130731	16	C16orf13	636366	rs117667029	16	636337	A	G	0.137177	-0.0559	0.0328	0.08839	0.275521	0.0392436	2.20601e-12	-0.202888	0.122504	0.0976871	0.648999	8
ENSG00000229676	19	ZNF492	22634324	rs8104327	19	22684357	C	G	0.864811	0.0288	0.0173	0.09505	0.662294	0.0405976	7.89962e-60	0.0434852	0.026257	0.0976936	0.337554	9
ENSG00000214226	17	C17orf67	56838773	rs117486106	17	56833667	C	G	0.897614	0.0571	0.0341	0.09385	-0.494017	0.0446638	1.94356e-28	-0.115583	0.0698125	0.0977984	0.139292	9
ENSG00000167272	12	POP5	120581402	rs10774559	12	120581059	C	T	0.648111	-0.0334	0.02	0.09578	0.336394	0.0267408	2.72718e-36	-0.0992882	0.0599756	0.0978279	0.307784	20
ENSG00000204252	6	HLA-DOA	33009591	rs3129303	6	33006101	T	C	0.866799	0.0464	0.0271	0.08696	-0.238346	0.0369093	1.06376e-10	-0.194675	0.117629	0.0979261	0.170432	20
ENSG00000183206	18	POTEC	14543585	rs11873462	18	14543099	T	C	0.151093	-0.0556	0.0333	0.09565	0.467451	0.037495	1.13001e-35	-0.118943	0.0718735	0.097946	0.385874	20
ENSG00000161558	19	TMEM143	48364059	rs275839	19	48362708	T	C	0.733598	-0.0228	0.0135	0.09237	0.24903	0.030481	3.08388e-16	-0.0915553	0.0553565	0.0981437	0.349444	20
ENSG00000104413	8	ESRP1	94641074	rs12543253	8	94676252	T	A	0.60835	0.0195	0.0117	0.09601	0.356747	0.0274269	1.11347e-38	0.0546606	0.0330645	0.0983002	0.412359	20
ENSG00000011105	12	TSPAN9	3077355	rs12833210	12	3076968	C	A	0.742545	-0.037	0.0219	0.09082	-0.247688	0.0309501	1.21621e-15	0.149382	0.0903667	0.0983183	0.924075	12
ENSG00000250361	4	GYPB	144019339	rs6842797	4	143595961	T	A	0.560636	-0.0321	0.0191	0.09335	-0.250155	0.0273095	5.18974e-20	0.12832	0.077627	0.0983236	0.429898	20
ENSG00000130714	9	POMT1	131502902	rs114317081	9	131506797	G	A	0.850895	-0.0281	0.0169	0.0957	0.564434	0.0371255	3.35732e-52	-0.0497844	0.03012	0.098358	0.92824	20
ENSG00000173212	1	MAB21L3	116111755	rs79777502	1	116106845	A	G	0.973161	0.06	0.036	0.09565	-1.22265	0.0953702	1.267e-37	-0.0490739	0.0296921	0.0983801	0.357344	20
ENSG00000175356	11	SCUBE2	9138114	rs1121629	11	9105583	T	C	0.887674	-0.0313	0.0186	0.0922	-0.355328	0.0405237	1.81223e-18	0.0880876	0.0533013	0.0984049	0.251402	20
ENSG00000185681	9	MORN5	122159908	rs76168473	9	122166846	C	T	0.972167	-0.0671	0.0398	0.09218	0.693874	0.0842858	1.83499e-16	-0.0967034	0.0585496	0.0986058	0.237234	3
ENSG00000118507	6	AKAP7	131135467	rs76149332	6	131105265	G	A	0.977137	-0.063	0.0372	0.09077	-0.596076	0.0799373	8.86491e-14	0.105691	0.0639974	0.0986383	0.307741	12
ENSG00000177807	1	KCNJ10	160070160	rs990588	1	160052220	G	A	0.489066	0.0327	0.019	0.08612	0.151301	0.0258483	4.81624e-09	0.216126	0.130893	0.098706	0.0605359	20
ENSG00000196350	19	ZNF729	22286441	rs452556	19	22286255	G	A	0.508946	-0.0335	0.0201	0.09598	-0.32098	0.0268338	5.63275e-33	0.104368	0.0632256	0.0987956	0.494403	20
ENSG00000105438	19	KDELR1	48391551	rs8107712	19	48320288	A	G	0.449304	-0.02	0.0116	0.08428	0.156381	0.0274304	1.19107e-08	-0.127893	0.077496	0.0988779	0.326399	20
ENSG00000124225	20	PMEPA1	57710015	rs62205791	20	57750396	A	G	0.857853	0.0455	0.0271	0.09339	0.32913	0.0370025	5.85247e-19	0.138243	0.0837923	0.0989772	0.82894	9
ENSG00000158717	16	RNF166	88706408	rs7404845	16	88708513	T	C	0.407555	-0.0316	0.019	0.09572	-0.331649	0.0255508	1.58881e-38	0.0952815	0.0577579	0.0990102	0.693934	20
ENSG00000183172	22	SMDT1	42079691	rs9607871	22	42040318	G	A	0.808151	0.0244	0.0144	0.0916	-0.2354	0.0325922	5.1003e-13	-0.103653	0.0628333	0.0990135	0.429275	20
ENSG00000161179	22	YDJC	21630064	rs2298428	22	21628603	C	T	0.823062	0.0249	0.0148	0.09371	-0.279707	0.0333732	5.2391e-17	-0.0890217	0.053968	0.0990399	0.0534011	18
ENSG00000040199	16	PHLPP2	71724701	rs7195840	16	71628305	T	C	0.514911	0.0312	0.0187	0.09462	-0.27301	0.0254897	9.07722e-27	-0.114281	0.0693217	0.0992364	0.576701	20
ENSG00000184545	11	DUSP8	1572271	rs61869668	11	1541489	T	C	0.493042	-0.0197	0.0115	0.08573	0.156378	0.0258331	1.4182e-09	-0.125977	0.0764276	0.0992883	0.0513856	17
ENSG00000118922	13	KLF12	73995049	rs9318210	13	73742259	T	A	0.274354	0.0386	0.0225	0.08659	0.174231	0.0293675	2.97812e-09	0.221544	0.134429	0.099345	0.393566	20
ENSG00000077616	11	NAALAD2	90131515	rs10741311	11	90120263	A	G	0.636183	0.0199	0.012	0.09772	0.40798	0.0277946	8.86591e-49	0.0487769	0.0296003	0.0993834	0.909876	14
ENSG00000134825	11	TMEM258	61792802	rs174536	11	61784455	A	C	0.650099	0.0203	0.012	0.09138	-0.196862	0.0271736	4.33717e-13	-0.103118	0.0625962	0.0994859	0.190892	18
ENSG00000183036	21	PCP4	39867438	rs9978035	21	39876352	G	A	0.789264	-0.0252	0.0151	0.09623	0.357228	0.0351949	3.31362e-24	-0.0705432	0.0428375	0.0996067	0.73548	20
ENSG00000153993	7	SEMA3D	85186855	rs13225158	7	85157638	G	A	0.657058	0.0204	0.0119	0.08591	0.170576	0.0288281	3.27867e-09	0.119595	0.0726326	0.099646	0.623865	20
ENSG00000149488	20	TMC2	2536607	rs728499	20	2620113	A	G	0.33499	0.0206	0.0122	0.09092	0.212534	0.0287791	1.52453e-13	0.0969258	0.058884	0.099754	0.0903298	20
ENSG00000172671	10	ZFAND4	45672780	rs11239577	10	45633852	A	C	0.766402	-0.0273	0.0165	0.09732	0.465727	0.0300834	4.64725e-54	-0.0586181	0.0356303	0.0999334	0.000856354	20
ENSG00000188112	6	C6orf132	42142620	rs113120412	6	42127683	T	C	0.991054	0.155	0.0917	0.09099	-0.811693	0.113641	9.15819e-13	-0.190959	0.116094	0.099998	0.228282	5
ENSG00000141569	17	TRIM65	75896951	rs55956362	17	75905213	G	T	0.708748	-0.0213	0.0129	0.0989	-0.517496	0.0278574	4.9702e-77	0.0411597	0.025026	0.100036	0.881169	20
ENSG00000150347	10	ARID5B	61901684	rs6479782	10	62047050	T	C	0.536779	-0.0194	0.0114	0.08757	0.175383	0.0275387	1.90761e-10	-0.110615	0.0672812	0.100161	0.400936	14
ENSG00000090382	12	LYZ	69348341	rs57954211	12	69354617	C	A	0.557654	0.0188	0.0114	0.09954	0.493359	0.0244632	1.89335e-90	0.0381061	0.023184	0.100251	0.336806	20
ENSG00000197860	5	SGTB	65723035	rs11741124	5	65637678	A	G	0.740557	-0.0217	0.0131	0.09655	0.383067	0.0291421	1.82287e-39	-0.056648	0.0344681	0.100282	0.543409	20
ENSG00000204963	5	PCDHA7	140834248	rs6899256	5	140797852	T	G	0.624254	-0.0344	0.0208	0.09772	0.381251	0.0261848	5.04581e-48	-0.0902294	0.0549081	0.100325	0.2989	20
ENSG00000156603	11	MED19	57712323	rs509564	11	57680645	C	T	0.760437	-0.0234	0.0137	0.08723	-0.184508	0.0307308	1.92515e-09	0.126824	0.0771979	0.100415	0.0632217	5
ENSG00000170290	11	SLN	107719693	rs634186	11	107711548	A	C	0.374751	-0.0193	0.0117	0.09848	0.473879	0.0262589	8.42036e-73	-0.0407277	0.0247928	0.10044	0.479263	20
ENSG00000168542	2	COL3A1	188974320	rs115388663	2	188784882	T	C	0.974155	0.0622	0.0363	0.08706	-0.5257	0.0918092	1.02826e-08	-0.118319	0.0720763	0.100679	0.3451	20
ENSG00000102580	13	DNAJC3	95677139	rs7994626	13	95868582	C	T	0.663022	-0.0204	0.0119	0.08726	-0.163724	0.028907	1.48057e-08	0.1246	0.0759399	0.100844	0.0220684	20
ENSG00000146054	5	TRIM7	181205293	rs406447	5	181201826	A	G	0.793241	0.0235	0.0142	0.09738	-0.392318	0.0314948	1.28744e-35	-0.0599003	0.0365131	0.100898	0.127869	20
ENSG00000166685	17	COG1	73192632	rs9890798	17	73243459	T	C	0.900596	0.033	0.0196	0.09217	0.298472	0.0419308	1.09346e-12	0.110563	0.0674798	0.101325	0.234972	20
ENSG00000169918	15	OTUD7A	31870789	rs17604700	15	31842634	C	T	0.478131	0.0188	0.0114	0.09894	0.382552	0.0265901	6.2446e-47	0.0491437	0.029995	0.101339	0.526661	20
ENSG00000116688	1	MFN2	11980181	rs6682554	1	11926564	C	T	0.544732	-0.0197	0.0115	0.08633	0.145577	0.0259736	2.08496e-08	-0.135323	0.0826033	0.101373	0.20429	20
ENSG00000170899	6	GSTA4	52995304	rs34450404	6	52996235	C	G	0.950298	0.0389	0.023	0.09033	0.349108	0.0531674	5.16155e-11	0.111427	0.0680326	0.101454	0.952782	12
ENSG00000110921	12	MVK	109573255	rs7314406	12	109612196	A	T	0.649105	-0.0201	0.012	0.09246	-0.207693	0.0268504	1.03241e-14	0.0967775	0.0591167	0.101618	0.136477	20
ENSG00000092020	14	PPP2R3C	35122517	rs1056879	14	35121968	T	C	0.684891	-0.0197	0.012	0.1001	0.544559	0.0251915	1.24842e-103	-0.0361761	0.0220996	0.10164	0.0533171	20
ENSG00000171234	4	UGT2B7	69051363	rs56943005	4	69007784	A	G	0.847913	-0.0281	0.0167	0.09281	-0.293107	0.0415354	1.7038e-12	0.0958695	0.0585731	0.101683	0.0899487	20
ENSG00000105357	19	MYH14	50188186	rs12978083	19	50309912	A	C	0.540755	-0.0352	0.0209	0.09203	0.179938	0.0259576	4.14932e-12	-0.195623	0.11953	0.101714	0.810999	20
ENSG00000087302	14	C14orf166	51989514	rs1151573	14	52001923	G	A	0.736581	0.0223	0.013	0.08719	0.165582	0.0303142	4.7027e-08	0.134676	0.0822914	0.101719	0.310703	10
ENSG00000133704	12	IPO8	30695869	rs12809355	12	30688351	G	C	0.764414	-0.0215	0.0131	0.09999	0.560102	0.0280415	9.27204e-89	-0.0383859	0.0234674	0.101901	0.0890733	20
ENSG00000148604	10	RGR	84230666	rs2279227	10	84245117	T	C	0.508946	-0.0185	0.0113	0.1025	-0.823113	0.0234773	2.74985e-269	0.0224756	0.0137433	0.101968	0.486227	20
ENSG00000262165	17	RP11-81A22.5	4807013	rs11654690	17	4801383	A	G	0.0785288	0.0579	0.0353	0.1009	-0.932144	0.0444767	1.58614e-97	-0.0621149	0.0379855	0.102002	0.671997	20
ENSG00000165966	12	PDZRN4	41188320	rs1458169	12	41441501	A	C	0.771372	0.0215	0.0131	0.1006	-0.56973	0.0301317	9.80027e-80	-0.0377372	0.0230798	0.102034	0.0485017	20
ENSG00000130517	19	PGPEP1	18340598	rs55887446	19	18336058	C	T	0.714712	0.0215	0.0131	0.1013	0.523709	0.0281219	2.09945e-77	0.0410534	0.0251109	0.102073	0.652387	20
ENSG00000116120	2	FARSB	222656092	rs10194743	2	222653432	G	A	0.7167	0.0207	0.0124	0.09457	0.252005	0.0311888	6.47669e-16	0.0821411	0.0502445	0.102085	0.909385	18
ENSG00000137225	6	CAPN11	44158811	rs4711770	6	44169162	G	A	0.631213	-0.0338	0.0206	0.1006	0.496134	0.0269606	1.26139e-75	-0.0681268	0.0416858	0.102197	0.924661	20
ENSG00000164187	5	LMBRD2	36151887	rs37217	5	36173741	A	G	0.929423	-0.0407	0.024	0.09055	0.329314	0.053901	9.98811e-10	-0.12359	0.0756342	0.102248	0.24758	10
ENSG00000120903	8	CHRNA2	27479883	rs2565064	8	27470324	C	G	0.276342	-0.0348	0.0206	0.09093	-0.18269	0.0285703	1.61179e-10	0.190486	0.116628	0.102409	0.0915235	20
ENSG00000172717	14	FAM71D	67189393	rs72728652	14	66796045	C	T	0.928429	-0.0345	0.0208	0.09706	0.456033	0.0488949	1.09115e-20	-0.0756525	0.0463264	0.102462	0.622714	20
ENSG00000231861	3	OR5K2	98497604	rs73144140	3	98510615	C	T	0.88668	0.0295	0.018	0.101	-0.802992	0.0415391	2.94645e-83	-0.0367376	0.0224966	0.102463	0.563941	20
ENSG00000230453	9	ANKRD18B	33524394	rs7866888	9	33524777	C	A	0.574553	0.0193	0.0118	0.1031	-0.629771	0.023834	7.41017e-154	-0.030646	0.0187728	0.102581	0.83047	20
ENSG00000143740	1	SNAP47	227728539	rs10916205	1	227769890	C	T	0.606362	-0.0189	0.0115	0.102	0.358939	0.0256583	1.8144e-44	-0.0526552	0.0322592	0.102626	0.977775	20
ENSG00000176386	9	CDC26	113273438	rs9299214	9	113273416	A	G	0.663022	0.0195	0.0119	0.1026	0.462922	0.0257999	5.46308e-72	0.0421237	0.0258132	0.102708	0.323539	20
ENSG00000187527	3	ATP13A5	193378820	rs34567202	3	193354793	A	G	0.675944	0.0203	0.0123	0.09861	-0.306044	0.0290084	5.06893e-26	-0.0663303	0.0406791	0.10298	0.0381112	20
ENSG00000103671	15	TRIP4	64387748	rs11635211	15	64724099	C	A	0.89165	-0.0292	0.0178	0.1006	-0.575018	0.0387416	7.7918e-50	0.050781	0.0311441	0.102991	0.621472	16
ENSG00000170266	3	GLB1	33097202	rs35879433	3	33008095	A	T	0.875746	-0.0268	0.0159	0.09096	-0.243837	0.0383706	2.08698e-10	0.109909	0.0674621	0.103271	0.650815	20
ENSG00000219607	6	PPP1R3G	5084581	rs463951	6	5089044	G	A	0.520875	-0.0322	0.0189	0.08766	0.152374	0.0274399	2.80807e-08	-0.211322	0.129744	0.103362	0.0279774	20
ENSG00000152683	2	SLC30A6	32165841	rs13013695	2	32166162	G	A	0.754473	-0.0222	0.0131	0.08924	0.174594	0.0296404	3.85263e-09	-0.127152	0.0780747	0.103398	0.232666	20
ENSG00000132275	11	RRP8	6603616	rs11040930	11	6597318	G	A	0.517893	0.0195	0.0118	0.09677	-0.244233	0.0255886	1.36634e-21	-0.0798417	0.0490333	0.103458	0.376865	20
ENSG00000169218	1	RSPO1	37634892	rs6687545	1	37605594	C	T	0.468191	0.0188	0.0114	0.09781	-0.259497	0.0255235	2.78348e-24	-0.0724478	0.0445053	0.103557	0.0245581	20
ENSG00000111877	6	MCM9	118935162	rs62421116	6	119029788	C	G	0.675944	0.0197	0.0119	0.09894	-0.252244	0.0282512	4.31433e-19	-0.0780991	0.0479807	0.103584	0.43887	20
ENSG00000145414	4	NAF1	163166890	rs2045995	4	163152701	G	C	0.205765	-0.0248	0.0146	0.09053	0.197215	0.0346636	1.27487e-08	-0.125751	0.07726	0.103602	0.30605	9
ENSG00000110171	11	TRIM3	6474459	rs11605777	11	6473556	C	T	0.513917	0.0191	0.0114	0.09292	0.176312	0.0257532	7.58374e-12	0.108331	0.0665663	0.103649	0.252886	19
ENSG00000122378	10	FAM213A	80407829	rs6585989	10	80415005	G	A	0.754473	-0.0216	0.0129	0.09507	0.201249	0.0291487	5.0487e-12	-0.10733	0.0659579	0.103684	0.890665	20
ENSG00000086619	1	ERO1LB	236281958	rs2695072	1	236260939	G	C	0.720676	0.0207	0.0127	0.1019	-0.722993	0.0260636	2.329e-169	-0.028631	0.0175962	0.103713	0.582395	20
ENSG00000167664	19	TMIGD2	4302431	rs888933	19	4302507	C	G	0.552684	-0.0323	0.0192	0.09247	0.165495	0.0259519	1.8059e-10	-0.195172	0.119985	0.103813	0.099294	12
ENSG00000123297	12	TSFM	57782761	rs11172335	12	57781418	C	T	0.681909	0.0199	0.0122	0.104	0.54672	0.0259989	3.59091e-98	0.0363989	0.0223819	0.103894	0.109777	20
ENSG00000078808	1	SDF4	1232067	rs7528416	1	1235869	T	C	0.912525	0.0324	0.0196	0.09775	-0.394944	0.0435939	1.3093e-19	-0.082037	0.0504467	0.103905	0.753358	20
ENSG00000131732	5	ZCCHC9	81301587	rs7448717	5	81290746	C	A	0.262425	0.0218	0.0128	0.08997	0.156961	0.0287285	4.66573e-08	0.138888	0.085419	0.103958	0.628918	9
ENSG00000170298	17	LGALS9B	20467539	rs1682297	17	20481607	G	A	0.559642	-0.0343	0.021	0.1023	0.427886	0.0251801	9.25328e-65	-0.0801615	0.0493047	0.103984	0.32419	20
ENSG00000170802	2	FOXN2	48314637	rs79247094	2	48327816	G	A	0.87674	-0.0294	0.018	0.1021	-0.647209	0.0410744	6.14836e-56	0.0454258	0.0279607	0.104242	0.51016	20
ENSG00000243955	6	GSTA1	52803860	rs2894802	6	52791371	G	T	0.575547	0.0187	0.0115	0.1036	-0.790995	0.0231657	1.58159e-255	-0.0236411	0.0145551	0.104323	0.742763	20
ENSG00000104369	8	JPH1	74321513	rs2977064	8	74180675	A	C	0.780318	0.0229	0.0135	0.09016	-0.182662	0.0324744	1.85723e-08	-0.125368	0.0771946	0.104365	0.668655	12
ENSG00000100726	16	TELO2	1493344	rs1040499	16	1488362	C	A	0.610338	0.0308	0.0189	0.1024	0.481368	0.0251317	8.99762e-82	0.0639843	0.0394049	0.104426	0.423158	20
ENSG00000184584	5	TMEM173	139482758	rs7380824	5	139477397	C	T	0.846918	-0.0272	0.0164	0.09744	0.29634	0.0373554	2.13914e-15	-0.0917863	0.0565383	0.104496	0.850522	20
ENSG00000156381	14	ANKRD9	102509799	rs942023	14	102505833	T	C	0.368787	-0.0194	0.0119	0.1028	-0.444862	0.0259114	4.56293e-66	0.043609	0.0268702	0.1046	0.487831	20
ENSG00000197766	19	CFD	859664	rs8100258	19	871222	G	A	0.749503	-0.0375	0.023	0.1022	0.494401	0.0292358	3.74591e-64	-0.0758493	0.0467366	0.104609	0.263941	20
ENSG00000188282	2	RUFY4	218034960	rs6713639	2	218024766	T	A	0.563618	0.0319	0.0193	0.09787	-0.234792	0.0276265	1.91561e-17	-0.135865	0.0837405	0.104707	0.00613096	20
ENSG00000053372	1	MRTO4	19251805	rs1063984	1	19259800	G	A	0.22664	0.0215	0.0132	0.1037	-0.526618	0.0288612	2.20196e-74	-0.0408266	0.0251653	0.104731	0.646775	20
ENSG00000114021	3	NIT2	100334757	rs13082297	3	100352226	G	C	0.651093	0.0195	0.012	0.1047	0.594231	0.0252759	3.23824e-122	0.0328155	0.0202424	0.104989	0.518411	20
ENSG00000103544	16	C16orf62	19555240	rs72767594	16	19655710	T	C	0.737575	0.0211	0.0128	0.09842	0.255165	0.0289238	1.12433e-18	0.0826914	0.0510317	0.105148	0.148277	19
ENSG00000232382	3	OR5K1	98463201	rs7632727	3	98509163	T	C	0.88668	0.0296	0.018	0.09995	-0.414604	0.0436095	1.95863e-21	-0.0713934	0.0440596	0.10515	0.262931	8
ENSG00000117868	7	ESYT2	158830253	rs2788505	7	158795588	G	A	0.214712	-0.0383	0.0234	0.1014	0.357244	0.0317505	2.27428e-29	-0.10721	0.0661909	0.105296	0.154689	20
ENSG00000197841	19	ZNF181	34734155	rs2862789	19	34734627	C	T	0.684891	-0.0198	0.0122	0.1037	0.610885	0.0250133	9.88905e-132	-0.032412	0.0200151	0.105366	0.187863	20
ENSG00000100302	22	RASD2	35540831	rs5999858	22	35525889	C	T	0.808151	0.0403	0.0239	0.09165	-0.207971	0.0358559	6.62361e-09	-0.193777	0.119677	0.105413	0.694608	7
ENSG00000133056	1	PIK3C2B	204494724	rs61762608	1	204454683	G	A	0.965209	-0.0908	0.0546	0.09618	-0.489891	0.0696838	2.06238e-12	0.185347	0.114529	0.105589	0.0846303	18
ENSG00000145147	4	SLIT2	20251905	rs73238773	4	20385534	C	T	0.62326	0.0198	0.012	0.09844	0.232412	0.0280278	1.11173e-16	0.0851936	0.0526447	0.105604	0.102431	20
ENSG00000103245	16	NARFL	741329	rs2071952	16	733173	C	T	0.244533	-0.0387	0.0238	0.1037	0.553538	0.0335262	3.07804e-61	-0.0699139	0.0432042	0.105615	0.876162	20
ENSG00000242485	1	MRPL20	1407293	rs2275915	1	1407232	G	C	0.83002	-0.0509	0.031	0.1002	-0.34984	0.036917	2.63206e-21	0.145495	0.0899321	0.105699	0.115503	20
ENSG00000099330	19	OCEL1	17226213	rs736127	19	17228602	G	T	0.673956	-0.033	0.0203	0.1042	-0.43454	0.0268076	4.31366e-59	0.0759424	0.0469504	0.10577	0.446288	20
ENSG00000100418	22	DESI1	41621043	rs75303662	22	42096511	C	G	0.965209	-0.1003	0.0605	0.09718	0.629581	0.0856806	2.01194e-13	-0.159312	0.0985111	0.105835	0.209237	12
ENSG00000155975	8	VPS37A	17246931	rs73198534	8	17210065	C	T	0.784294	0.0248	0.0151	0.1015	0.319849	0.0347495	3.43587e-20	0.0775367	0.0479555	0.105911	0.465048	20
ENSG00000177875	12	C12orf68	48183644	rs7485057	12	48185026	T	C	0.224652	-0.0225	0.0134	0.093	-0.183597	0.0306495	2.09583e-09	0.122551	0.0757993	0.105924	0.0131228	20
ENSG00000178802	15	MPI	74890005	rs11072517	15	74941915	T	C	0.398608	0.0194	0.0119	0.1023	-0.331762	0.0263608	2.54051e-36	-0.0584757	0.0361688	0.105933	0.218583	20
ENSG00000112309	6	B3GAT2	70957060	rs10484898	6	71021976	G	C	0.818091	-0.0236	0.0143	0.09754	0.269472	0.0335506	9.60526e-16	-0.0875787	0.0541754	0.10597	0.573561	20
ENSG00000163389	3	POGLUT1	119468963	rs6772749	3	119464831	C	A	0.927435	0.0376	0.0232	0.1047	-1.08612	0.0482443	3.09589e-112	-0.0346185	0.0214156	0.105985	0.0989644	20
ENSG00000172548	5	NIPAL4	157460019	rs7725846	5	157510962	C	T	0.619284	-0.0195	0.0116	0.09216	-0.159656	0.0272563	4.69604e-09	0.122137	0.0755888	0.106135	0.115985	20
ENSG00000140400	15	MAN2C1	75368154	rs4451914	15	75447483	C	T	0.713718	0.0341	0.021	0.1039	-0.420745	0.0281423	1.54351e-50	-0.0810468	0.050205	0.106459	0.00296076	20
ENSG00000177614	1	PGBD5	230426332	rs1051819	1	230314679	G	A	0.82505	-0.0241	0.0144	0.09325	-0.245957	0.0402521	9.93817e-10	0.0979848	0.0607033	0.106493	0.0496855	12
ENSG00000143801	1	PSEN2	226870184	rs2073488	1	226875130	G	A	0.802187	-0.0226	0.0136	0.097	0.207626	0.0307695	1.50104e-11	-0.108849	0.0674593	0.106624	0.182278	12
ENSG00000178028	1	DMAP1	44213455	rs161720	1	44324981	T	C	0.742545	-0.0205	0.0126	0.1045	-0.342529	0.0290397	4.1322e-32	0.059849	0.0371335	0.107022	0.921502	20
ENSG00000112149	6	CD83	14117256	rs7738797	6	14115590	T	G	0.771372	0.023	0.0142	0.1059	0.527121	0.0326128	9.1974e-59	0.0436333	0.0270737	0.107039	0.0354562	20
ENSG00000006125	17	AP2B1	35586899	rs11653803	17	35724105	T	G	0.949304	-0.0848	0.0505	0.09286	-0.328825	0.0573265	9.69387e-09	0.257888	0.160023	0.107055	0.161272	19
ENSG00000027001	13	MIPEP	23889400	rs77821894	13	23871098	A	G	0.866799	0.0277	0.0171	0.104	-0.595027	0.0393131	9.43171e-52	-0.0465525	0.0289023	0.107248	0.666651	20
ENSG00000128915	15	NARG2	60479151	rs7168192	15	60414170	C	T	0.428429	-0.0319	0.0192	0.09724	-0.169222	0.0260334	8.02132e-11	0.18851	0.117108	0.107462	0.192754	20
ENSG00000188039	19	NWD1	16719976	rs12983375	19	16720249	T	C	0.435388	0.0366	0.0227	0.1064	-0.681784	0.024761	6.77179e-167	-0.0536827	0.0333521	0.10749	0.0733602	20
ENSG00000170323	8	FABP4	81483236	rs72684466	8	81475059	G	A	0.835984	-0.0252	0.0153	0.09853	0.276856	0.0368091	5.41929e-14	-0.0910221	0.056573	0.107631	0.11242	19
ENSG00000175354	18	PTPN2	12929643	rs2847273	18	12856909	A	C	0.586481	-0.0191	0.0117	0.1005	0.262576	0.027688	2.46128e-21	-0.0727408	0.0452138	0.107657	0.635849	20
ENSG00000001617	3	SEMA3F	50155045	rs13085567	3	50180221	C	T	0.460239	-0.0187	0.0115	0.1024	-0.279557	0.0256592	1.21766e-27	0.0668915	0.0415921	0.107775	0.12135	20
ENSG00000135441	12	BLOC1S1	55716044	rs3138141	12	55721994	C	A	0.808151	-0.0422	0.026	0.1036	-0.356742	0.0303719	7.42169e-32	0.118293	0.0735743	0.107879	0.0983933	20
ENSG00000108091	10	CCDC6	59906556	rs1171830	10	59906128	A	C	0.452286	0.0191	0.0115	0.09609	-0.164828	0.0258295	1.75476e-10	-0.115878	0.0720939	0.107984	0.261895	20
ENSG00000108242	10	CYP2C18	94683729	rs11188093	10	94839932	C	A	0.569583	0.0194	0.0116	0.09533	-0.161446	0.027777	6.1657e-09	-0.120164	0.0747661	0.10801	0.399878	20
ENSG00000138448	2	ITGAV	186590056	rs62197707	2	186556130	C	T	0.639165	0.0197	0.0122	0.1068	0.454425	0.0282473	3.12699e-58	0.0433515	0.026982	0.108124	0.124771	20
ENSG00000148357	9	HMCN2	130265882	rs12336255	9	130265876	G	A	0.683897	-0.0343	0.0212	0.1054	0.37323	0.0281871	5.07322e-40	-0.0919003	0.0572238	0.108278	0.405515	20
ENSG00000128059	4	PPAT	56435615	rs7696808	4	56345366	A	G	0.878728	0.0297	0.0178	0.09525	-0.238573	0.0404648	3.7287e-09	-0.12449	0.0775407	0.108387	0.195153	20
ENSG00000048405	7	ZNF800	127431924	rs10954149	7	127398253	G	A	0.818091	0.0239	0.0148	0.1064	-0.638554	0.0432086	2.01906e-49	-0.0374283	0.0233153	0.108426	0.452786	20
ENSG00000145358	4	DDIT4L	100190782	rs6818742	4	100199037	C	T	0.675944	0.0197	0.0122	0.1064	0.41799	0.0282731	1.85796e-49	0.0471303	0.0293609	0.108448	0.317786	20
ENSG00000059378	7	PARP12	140063721	rs737321	7	140062473	G	A	0.77336	-0.0412	0.0248	0.09678	-0.20462	0.0330299	5.82849e-10	0.201349	0.125483	0.108583	0.0207541	19
ENSG00000140522	15	RLBP1	89221614	rs2283434	15	89220304	C	T	0.537773	0.0185	0.0115	0.1066	-0.537693	0.0240209	5.58519e-111	-0.0344062	0.0214428	0.108591	0.0480063	20
ENSG00000182628	17	SKA2	59155260	rs12150181	17	59150137	C	G	0.341948	-0.0198	0.0122	0.1044	-0.28397	0.0270876	1.02975e-25	0.0697256	0.043474	0.108748	0.760603	20
ENSG00000239887	1	C1orf226	162378841	rs4657188	1	162378087	G	C	0.671968	0.0346	0.0212	0.1028	0.237658	0.0275571	6.4542e-18	0.145587	0.0907872	0.108799	0.372133	20
ENSG00000117154	1	IGSF21	18107798	rs34173568	1	18104677	C	T	0.73161	-0.0346	0.0211	0.1016	-0.228376	0.0306553	9.34815e-14	0.151504	0.0946032	0.109272	0.184948	20
ENSG00000103966	15	EHD4	41972557	rs4286082	15	41934057	T	C	0.714712	0.0204	0.0126	0.1041	0.321877	0.02963	1.72594e-27	0.0633782	0.0395778	0.109297	0.405887	15
ENSG00000139433	12	GLTP	109880541	rs7966820	12	109864465	C	T	0.43837	0.0182	0.0113	0.1081	0.371662	0.025131	1.72499e-49	0.0489692	0.0305837	0.109343	0.468772	20
ENSG00000007062	4	PROM1	16084378	rs11731384	4	16062697	T	C	0.244533	-0.0216	0.0134	0.1067	-0.43909	0.0317799	2.02409e-43	0.0491926	0.0307246	0.109359	0.522552	20
ENSG00000016864	3	GLT8D1	52705840	rs2083180	3	52634103	G	T	0.576541	-0.019	0.0115	0.09938	-0.168037	0.0260628	1.13785e-10	0.11307	0.0706484	0.109496	0.717477	20
ENSG00000047315	4	POLR2B	56977722	rs11731868	4	57029048	C	G	0.55666	0.0189	0.0114	0.09835	0.158964	0.0259356	8.83218e-10	0.118895	0.0742914	0.109514	0.278288	20
ENSG00000122952	10	ZWINT	56361273	rs55746319	10	56299666	G	A	0.949304	-0.0896	0.0558	0.1085	1.23395	0.064817	8.35766e-81	-0.0726126	0.0453813	0.109587	0.188801	20
ENSG00000164105	4	SAP30	173369969	rs13147839	4	173423026	G	A	0.526839	0.0187	0.0114	0.1008	-0.194479	0.0274254	1.32954e-12	-0.0961542	0.0601659	0.11001	0.46983	20
ENSG00000134285	12	FKBP11	48925520	rs2293449	12	48924763	G	A	0.50994	0.0184	0.0115	0.1076	0.647449	0.0232022	2.34487e-171	0.0284192	0.0177912	0.110182	0.42438	20
ENSG00000139537	12	CCDC65	48904110	rs2293449	12	48924763	G	A	0.50994	0.0184	0.0115	0.1076	0.614396	0.0235028	1.23442e-150	0.0299481	0.0187526	0.110263	0.31675	20
ENSG00000154305	1	MIA3	222618097	rs74145508	1	222618647	G	T	0.905567	0.056	0.0342	0.1018	-0.325456	0.0454788	8.29439e-13	-0.172066	0.107799	0.11045	0.715446	20
ENSG00000169071	9	ROR2	91950228	rs10992149	9	91886397	G	A	0.759443	0.0213	0.0133	0.1097	0.565111	0.0311311	1.22465e-73	0.0376917	0.0236266	0.110644	0.611023	20
ENSG00000176022	1	B3GALT6	1232237	rs7528416	1	1235869	T	C	0.912525	0.0324	0.0196	0.09775	0.266686	0.0439192	1.2617e-09	0.121491	0.0761693	0.110709	0.210551	20
ENSG00000134917	11	ADAMTS8	130428609	rs2170982	11	130432605	T	C	0.554672	-0.0188	0.0117	0.109	-0.345756	0.0272142	5.54694e-37	0.0543736	0.0341085	0.110905	0.04662	20
ENSG00000161921	17	CXCL16	4739832	rs752370	17	4739519	G	T	0.77833	-0.0375	0.0232	0.1063	-0.304314	0.0315646	5.36628e-22	0.123228	0.077301	0.110907	0.485773	20
ENSG00000197363	8	ZNF517	144798876	rs61673172	8	144818337	G	A	0.65507	0.0191	0.0119	0.1075	-0.351948	0.026117	2.17118e-41	-0.0542694	0.0340508	0.110986	0.860025	20
ENSG00000159346	1	ADIPOR1	202958572	rs7539542	1	202940846	G	C	0.322068	-0.0334	0.0204	0.1012	0.195947	0.028498	6.1643e-12	-0.170455	0.107021	0.111222	0.0369575	20
ENSG00000141497	17	ZMYND15	4739929	rs752370	17	4739519	G	T	0.77833	-0.0375	0.0232	0.1063	-0.288136	0.0316161	7.9693e-20	0.130147	0.0817741	0.111488	0.607028	20
ENSG00000158747	1	NBL1	19640554	rs7523079	1	19636380	T	C	0.748509	0.0221	0.0138	0.1094	0.437177	0.0312635	1.96301e-44	0.0505516	0.0317725	0.111598	0.137245	20
ENSG00000160505	19	NLRP4	55836801	rs382657	19	55857446	G	T	0.604374	0.0188	0.0118	0.1114	-0.741563	0.024508	4.09386e-201	-0.0253519	0.0159344	0.111606	0.436327	18
ENSG00000189266	1	PNRC2	23956839	rs35233638	1	23968097	A	G	0.432406	-0.0487	0.0295	0.0985	-0.218956	0.0367314	2.50699e-09	0.222419	0.139802	0.111618	0.31319	14
ENSG00000131591	1	C1orf159	1116361	rs6687776	1	1095185	C	T	0.833996	0.0404	0.0253	0.1102	0.631996	0.0342434	4.66635e-76	0.0639245	0.0401815	0.111633	0.482806	20
ENSG00000171722	1	C1orf111	162376854	rs4657188	1	162378087	G	C	0.671968	0.0346	0.0212	0.1028	0.19548	0.0276688	1.60616e-12	0.177	0.111307	0.111791	0.368237	20
ENSG00000261272	6	MUC22	31010474	rs12211068	6	31045217	G	T	0.960239	-0.0857	0.0529	0.1049	-0.58669	0.0706226	9.78219e-17	0.146074	0.0918653	0.111816	0.260975	20
ENSG00000140319	15	SRP14	40039181	rs2307101	15	40030259	C	T	0.939364	0.0368	0.0224	0.09925	-0.325362	0.0517334	3.19107e-10	-0.113105	0.0711566	0.111943	0.167997	20
ENSG00000089597	11	GANAB	62646726	rs78278641	11	62646190	C	T	0.83996	0.0433	0.0269	0.1075	0.367155	0.0364537	7.36179e-24	0.117934	0.0741959	0.111949	0.47443	12
ENSG00000205808	9	PPAPDC2	4662294	rs34250374	9	4662394	A	G	0.888668	-0.0556	0.0345	0.1074	0.388151	0.0404131	7.64545e-22	-0.143243	0.0901254	0.111976	0.399063	11
ENSG00000159579	16	RSPRY1	57186137	rs60516507	16	57238262	A	G	0.631213	0.0192	0.0117	0.1009	0.176335	0.0277317	2.03601e-10	0.108884	0.0685251	0.112069	0.837295	20
ENSG00000173068	9	BNC2	16870843	rs263569	9	17030148	A	G	0.845924	-0.0436	0.0265	0.09984	0.226402	0.0371138	1.05936e-09	-0.192578	0.121231	0.112169	0.825255	20
ENSG00000153317	8	ASAP1	130443674	rs4733770	8	130140419	G	A	0.683897	0.0322	0.0198	0.1052	-0.204586	0.0275923	1.21992e-13	-0.157391	0.0990814	0.112173	0.119085	20
ENSG00000138376	2	BARD1	214809683	rs35933323	2	214809366	T	G	0.261431	0.0199	0.0125	0.1117	-0.581881	0.0276609	3.0593e-98	-0.0341994	0.0215435	0.112408	0.997734	20
ENSG00000184014	11	DENND5A	9265350	rs12289113	11	9222429	A	G	0.72167	-0.0208	0.0128	0.1046	-0.212714	0.0289045	1.85016e-13	0.0977839	0.0616243	0.112563	0.255288	20
ENSG00000144649	3	FAM198A	42979267	rs57079337	3	43028589	C	G	0.845924	0.0251	0.0157	0.1091	0.439705	0.0370004	1.43685e-32	0.0570837	0.0360274	0.113091	0.159511	20
ENSG00000197345	11	MRPL21	68903835	rs636049	11	68899730	A	C	0.699801	0.0195	0.0123	0.1128	0.841267	0.023468	2.01702e-281	0.0231793	0.0146351	0.113235	0.262775	20
ENSG00000148572	10	NRBF2	63133247	rs10761750	10	63368859	G	A	0.512922	-0.0182	0.0113	0.1092	0.221468	0.0256793	6.44296e-18	-0.0821788	0.0519052	0.113365	0.788817	20
ENSG00000103253	16	HAGHL	726936	rs2071952	16	733173	C	T	0.244533	-0.0387	0.0238	0.1037	0.24292	0.035014	3.98253e-12	-0.159312	0.10063	0.113388	0.691298	20
ENSG00000109851	11	DBX1	20160475	rs36076099	11	20123684	T	G	0.956262	0.0782	0.048	0.1031	0.419	0.0627189	2.37966e-11	0.186635	0.117916	0.113471	0.871868	5
ENSG00000185420	1	SMYD3	246507312	rs12028499	1	246476337	G	A	0.694831	-0.0213	0.0129	0.09935	-0.169491	0.0305225	2.80807e-08	0.12567	0.0794035	0.113495	0.235115	20
ENSG00000140694	16	PARN	14632728	rs56241312	16	14666670	G	A	0.982107	-0.1317	0.08	0.09966	0.525831	0.0917873	1.01144e-08	-0.250461	0.158297	0.1136	0.521218	4
ENSG00000182591	21	KRTAP11-1	30881580	rs7275456	21	31088696	C	T	0.538767	-0.0355	0.0216	0.1003	0.160045	0.0274049	5.22007e-09	-0.221813	0.140205	0.113635	0.812968	20
ENSG00000125409	17	TEKT3	15341632	rs2954742	17	15548270	G	A	0.672962	0.0195	0.0123	0.1124	0.585244	0.0269899	2.91776e-104	0.0333194	0.021073	0.113845	0.0424111	20
ENSG00000176971	11	FIBIN	26994112	rs11029811	11	27056098	T	C	0.630219	0.0192	0.0119	0.1063	-0.222524	0.0283145	3.87211e-15	-0.086283	0.0545928	0.113997	0.366879	12
ENSG00000112031	6	MTRF1L	153002709	rs7750874	6	153009333	T	A	0.693837	0.0193	0.0122	0.1123	-0.872438	0.0242302	6.68737e-284	-0.0221219	0.0139973	0.114006	0.0475546	20
ENSG00000117009	1	KMO	241532134	rs4660101	1	241525951	C	T	0.968191	0.062	0.0379	0.1025	0.472677	0.0772071	9.2292e-10	0.131168	0.0829947	0.114007	0.327107	10
ENSG00000164825	8	DEFB1	6877936	rs2293958	8	6877778	A	T	0.795229	-0.0373	0.0234	0.1101	-0.401749	0.0332254	1.16986e-33	0.0928441	0.0587493	0.114028	0.0390648	20
ENSG00000015133	14	CCDC88C	91417844	rs1285841	14	91415043	C	T	0.522863	-0.0181	0.0114	0.1132	-0.429154	0.0264264	2.64642e-59	0.042176	0.0266906	0.114064	0.355302	20
ENSG00000112655	6	PTK7	43076307	rs1537638	6	43128461	T	C	0.633201	0.0309	0.019	0.1037	-0.173006	0.0264867	6.49838e-11	-0.178606	0.113176	0.114535	0.191455	20
ENSG00000179314	17	WSCD1	6057807	rs7220328	17	6084808	G	A	0.207753	0.041	0.025	0.1017	-0.196978	0.0340557	7.29448e-09	-0.208145	0.131921	0.114611	0.771722	7
ENSG00000160194	21	NDUFV3	42879644	rs8131547	21	42900879	T	C	0.492048	0.0182	0.0114	0.1123	0.262455	0.025569	1.01742e-24	0.0693451	0.0439582	0.114675	0.947067	20
ENSG00000137757	11	CASP5	105023168	rs547351	11	105013131	T	A	0.82505	-0.0251	0.0153	0.1017	0.207086	0.0361609	1.02343e-08	-0.121206	0.076854	0.114775	NA	NA
ENSG00000164808	8	SPIDR	47260878	rs11776864	8	47404989	A	G	0.280318	-0.0357	0.0225	0.113	-0.39774	0.0284689	2.34312e-44	0.0897572	0.0569333	0.114903	0.234826	20
ENSG00000160224	21	AIRE	44285876	rs751032	21	44285777	C	T	0.863817	0.0515	0.0324	0.1114	-0.468027	0.0397003	4.44788e-32	-0.110036	0.0698531	0.115198	0.950908	20
ENSG00000107338	9	SHB	38069227	rs10973638	9	38005438	T	C	0.519881	0.018	0.0113	0.1124	-0.262982	0.025507	6.33693e-25	-0.0684456	0.0434785	0.115431	0.791957	20
ENSG00000177409	7	SAMD9L	93148385	rs7791429	7	93161614	C	T	0.955268	-0.0408	0.0258	0.1145	0.983707	0.0607722	6.24952e-59	-0.0414758	0.0263522	0.11551	0.185329	20
ENSG00000159210	17	SNF8	48944842	rs7212779	17	48926728	G	A	0.732604	0.0199	0.0126	0.1139	0.475112	0.026668	5.32906e-71	0.0418848	0.0266241	0.115674	0.29422	20
ENSG00000237190	5	CDKN2AIPNL	134411881	rs62381376	5	134410424	C	T	0.964215	0.089	0.0561	0.1125	-0.859413	0.0705339	3.76412e-34	-0.103559	0.0658281	0.115679	0.250771	15
ENSG00000114544	3	SLC41A3	126101561	rs16837018	3	126002359	G	A	0.884692	-0.0267	0.0166	0.1069	-0.277256	0.0367402	4.47455e-14	0.0963009	0.0612173	0.115696	0.585789	20
ENSG00000178952	16	TUFM	28846348	rs7187776	16	28846324	G	A	0.341948	-0.0343	0.0213	0.1065	0.194608	0.0264845	2.01194e-13	-0.176252	0.112048	0.115719	0.229863	20
ENSG00000256053	14	APOPT1	103562962	rs28513222	14	103561732	A	T	0.636183	-0.019	0.012	0.1127	-0.355045	0.026309	1.66902e-41	0.0535143	0.0340304	0.115824	0.00293765	20
ENSG00000172346	22	CSDC2	41561010	rs12484722	22	41558820	C	T	0.213718	0.0222	0.0141	0.1163	0.826881	0.0284263	5.00528e-186	0.0268479	0.017077	0.115912	0.372939	20
ENSG00000161638	12	ITGA5	54419266	rs17112105	12	54428254	T	C	0.928429	-0.0341	0.0212	0.1075	-0.378373	0.050888	1.04252e-13	0.0901228	0.0573254	0.115922	0.215655	10
ENSG00000250305	8	KIAA1456	12945642	rs13281642	8	12985402	A	T	0.94334	-0.0376	0.0235	0.1095	-0.495382	0.0585682	2.71536e-17	0.0759011	0.0482795	0.115923	0.291992	20
ENSG00000168813	19	ZNF507	32345594	rs7255223	19	32333404	C	A	0.698807	0.0208	0.0128	0.104	-0.17942	0.0288838	5.23811e-10	-0.115929	0.0737415	0.115928	0.223561	18
ENSG00000139629	12	GALNT6	51392867	rs3782473	12	51362485	T	C	0.718688	0.0208	0.0132	0.115	0.644833	0.0280438	5.37689e-117	0.0322564	0.0205184	0.115934	0.343479	20
ENSG00000022567	8	SLC45A4	141308305	rs7814873	8	141203898	C	T	0.379722	0.0311	0.019	0.1019	0.147608	0.026334	2.08015e-08	0.210694	0.134096	0.116132	0.00895628	19
ENSG00000196352	1	CD55	207321376	rs116059019	1	207399097	G	A	0.926441	-0.0589	0.0372	0.1129	-0.650787	0.051264	6.3191e-37	0.0905058	0.0576045	0.116145	0.0371746	20
ENSG00000155729	2	KCTD18	200519784	rs62279324	2	200539435	A	G	0.940358	-0.04	0.0246	0.104	0.350494	0.0582331	1.75715e-09	-0.114125	0.0727029	0.116475	0.222898	20
ENSG00000177302	17	TOP3A	18315007	rs2605144	17	18267634	T	C	0.659046	-0.0193	0.0122	0.1131	-0.338708	0.0270854	6.99239e-36	0.0569812	0.0363062	0.116541	0.103457	20
ENSG00000164818	7	HEATR2	726978	rs10479917	7	792664	T	C	0.594433	0.0302	0.0189	0.1099	0.215453	0.0260485	1.32617e-16	0.14017	0.0893443	0.116677	0.155926	20
ENSG00000083444	1	PLOD1	11934205	rs72641009	1	11960300	G	T	0.865805	0.0265	0.0167	0.1118	-0.389755	0.0379841	1.05607e-24	-0.0679914	0.0433568	0.116838	0.295656	20
ENSG00000160233	21	LRRC3	44455510	rs2838569	21	44478340	C	G	0.527833	0.0185	0.0116	0.1096	0.220683	0.0256608	7.9716e-18	0.0838306	0.0534602	0.11686	0.373954	9
ENSG00000146648	7	EGFR	55019017	rs77126132	7	54899045	G	A	0.879722	-0.0497	0.0314	0.1135	0.540842	0.0469783	1.13989e-30	-0.0918937	0.0586037	0.116869	0.00130184	20
ENSG00000100056	22	DGCR14	19144684	rs1936951	22	19144872	G	A	0.930417	0.0573	0.0361	0.1125	0.521875	0.0520117	1.08268e-23	0.109796	0.0700338	0.116936	0.803115	10
ENSG00000116830	1	TTF2	117060326	rs3767773	1	117061994	G	A	0.947316	-0.0413	0.0263	0.1158	-1.41225	0.0561056	8.28292e-140	0.0292442	0.018659	0.117046	0.625191	20
ENSG00000183134	11	PTGDR2	60855950	rs72916908	11	60833950	C	T	0.897614	-0.0287	0.0181	0.113	0.417994	0.0409638	1.90271e-24	-0.0686612	0.0438217	0.117154	0.771725	20
ENSG00000143110	1	C1orf162	111473792	rs1054680	1	111478407	A	G	0.673956	-0.0188	0.0118	0.1121	-0.228868	0.0268304	1.46095e-17	0.0821433	0.0524496	0.117316	0.401905	20
ENSG00000187323	18	DCC	52340197	rs17408393	18	53183611	A	G	0.601392	0.0186	0.0116	0.1086	-0.203409	0.0279224	3.22148e-13	-0.0914412	0.058393	0.117357	0.0637489	20
ENSG00000124134	20	KCNS1	45101127	rs4499491	20	45092778	C	A	0.622266	0.0317	0.0199	0.1109	-0.223192	0.026187	1.55473e-17	-0.14203	0.090705	0.117384	0.049335	16
ENSG00000134287	12	ARF3	48957487	rs2293449	12	48924763	G	A	0.50994	0.0184	0.0115	0.1076	-0.195112	0.0258201	4.13742e-14	-0.0943048	0.0602472	0.117513	0.689941	20
ENSG00000108622	17	ICAM2	64020634	rs11079520	17	64001974	A	G	0.594433	0.0326	0.02	0.1041	0.157192	0.0281011	2.22153e-08	0.207389	0.132524	0.117603	0.587701	5
ENSG00000141437	18	SLC25A52	31760880	rs675570	18	31865527	C	T	0.624254	0.0191	0.0118	0.1065	-0.166761	0.0272414	9.26404e-10	-0.114535	0.0731919	0.117615	0.255163	7
ENSG00000137558	8	PI15	74824534	rs12550329	8	74460050	T	C	0.619284	0.0187	0.0119	0.1169	-0.460268	0.0270304	5.10895e-65	-0.0406285	0.0259644	0.117635	0.451462	20
ENSG00000213722	6	DDAH2	31730580	rs805294	6	31720440	A	G	0.639165	0.0324	0.0205	0.1153	0.299731	0.0270627	1.6514e-28	0.108097	0.0690876	0.117668	0.0293433	20
ENSG00000239697	17	TNFSF12	7549058	rs34951138	17	7544792	C	G	0.252485	-0.0212	0.0131	0.1048	0.179803	0.0293728	9.27565e-10	-0.117907	0.0753607	0.117684	0.0499968	20
ENSG00000141854	19	hsa-mir-1199	14072536	rs7258963	19	14074414	T	C	0.622266	-0.035	0.0223	0.1165	-0.506938	0.0257491	2.75434e-86	0.069042	0.0441292	0.11769	0.301495	20
ENSG00000176393	1	RNPEP	201982372	rs66591897	1	201977799	A	T	0.698807	-0.0323	0.0202	0.1092	-0.209077	0.0276608	4.0743e-14	0.154489	0.0987534	0.117726	0.511261	20
ENSG00000130590	20	SAMD10	63980008	rs6062618	20	64051176	T	G	0.767396	-0.0351	0.0218	0.1071	0.19144	0.0290008	4.07842e-11	-0.183347	0.117212	0.117763	0.519681	20
ENSG00000149506	11	ZP1	60867562	rs1804972	11	60890829	C	T	0.965209	0.0856	0.0527	0.1043	0.406687	0.0711963	1.11525e-08	0.210481	0.134721	0.118205	0.0460237	10
ENSG00000263155	15	MYZAP	57591904	rs2934429	15	57607379	G	A	0.762425	0.0357	0.0227	0.1161	0.410291	0.0312123	1.81324e-39	0.0870113	0.0557211	0.118394	0.00536023	20
ENSG00000187848	12	P2RX2	132618776	rs4883630	12	132623501	T	C	0.565606	-0.018	0.0115	0.1159	0.542484	0.0242998	2.13188e-110	-0.0331807	0.0212508	0.118433	0.00982796	20
ENSG00000163781	3	TOPBP1	133662380	rs7628914	3	133672843	A	G	0.734592	0.0201	0.0127	0.1126	0.271607	0.0285944	2.12731e-21	0.0740041	0.0474035	0.118487	0.420807	20
ENSG00000103148	16	NPRL3	138860	rs2562191	16	128544	G	A	0.617296	-0.0305	0.0195	0.1186	0.580757	0.0246372	7.39854e-123	-0.0525176	0.0336507	0.118601	0.577747	20
ENSG00000198874	7	TYW1	66995173	rs56106251	7	67101219	A	G	0.781312	0.0211	0.0135	0.1179	-0.671274	0.0280706	2.20074e-126	-0.0314328	0.0201539	0.118846	0.488346	11
ENSG00000144560	3	VGLL4	11771350	rs13324245	3	11529295	T	G	0.785288	0.0234	0.0146	0.1079	-0.215734	0.0318945	1.34233e-11	-0.108467	0.0695498	0.118865	0.0429252	20
ENSG00000183166	7	CALN1	72447151	rs34829642	7	72178161	A	G	0.658052	-0.0196	0.0124	0.1127	0.279718	0.0298239	6.66015e-21	-0.0700705	0.0449555	0.119076	0.244608	20
ENSG00000131849	19	ZNF132	58440153	rs4801586	19	58423161	G	A	0.496024	0.0179	0.0114	0.1149	-0.404506	0.0318614	6.23893e-37	-0.0442515	0.0283973	0.119162	0.205415	20
ENSG00000128274	22	A4GALT	42721298	rs2143918	22	42718014	A	C	0.50994	-0.0181	0.0115	0.1151	0.27666	0.0255024	2.02947e-27	-0.0654233	0.0420025	0.119327	0.43626	20
ENSG00000162999	2	DUSP19	183078559	rs72890345	2	183074996	G	A	0.951292	0.0462	0.0285	0.1048	-0.353039	0.0632074	2.33163e-08	-0.130864	0.0840589	0.119516	0.156043	17
ENSG00000198515	4	CNGA1	48016672	rs3098642	4	47991059	C	A	0.761431	-0.0209	0.0134	0.1185	-0.666595	0.0294017	8.46603e-114	0.0313534	0.0201497	0.119702	0.863577	20
ENSG00000077254	1	USP33	77759852	rs2296227	1	77736060	G	T	0.667992	0.0322	0.02	0.1083	-0.167683	0.0277116	1.43949e-09	-0.192029	0.123423	0.119739	0.17292	20
ENSG00000248712	11	CCDC153	119196769	rs7945884	11	119192179	T	C	0.570577	0.0291	0.0186	0.1174	-0.350441	0.0252935	1.18657e-43	-0.0830382	0.0534133	0.120033	0.351352	20
ENSG00000185974	13	GRK1	113667219	rs9742470	13	113661780	T	C	0.7167	-0.02	0.0126	0.1128	-0.221829	0.0290056	2.04447e-14	0.0901595	0.058011	0.120141	0.613624	20
ENSG00000154188	8	ANGPT1	107498055	rs2022955	8	107196907	T	C	0.743539	-0.0203	0.0126	0.1076	-0.182452	0.0311224	4.56224e-09	0.111262	0.0716196	0.120301	0.298443	20
ENSG00000050628	1	PTGER3	71047808	rs2651244	1	70529879	G	A	0.597416	0.0182	0.0117	0.1186	-0.672533	0.0249414	3.85414e-160	-0.0270619	0.0174258	0.120429	0.242278	20
ENSG00000242114	22	MTFP1	30425623	rs17658686	22	30424089	C	G	0.496024	-0.0179	0.0114	0.1162	0.264397	0.0254929	3.34586e-25	-0.0677012	0.0436083	0.120546	0.647978	20
ENSG00000170037	17	CNTROB	7932124	rs4491592	17	7955583	G	A	0.454274	-0.0179	0.0114	0.1148	-0.262702	0.0255502	8.51231e-25	0.0681379	0.0438982	0.120619	0.600629	20
ENSG00000244482	19	LILRA6	54242791	rs12982851	19	54205509	A	G	0.577535	0.04	0.0257	0.1193	-0.547654	0.0270679	5.05656e-91	-0.0730389	0.0470661	0.120702	0.000911374	20
ENSG00000138621	15	PPCDC	75023587	rs11072519	15	74985999	T	C	0.916501	0.0616	0.0394	0.1177	-0.607712	0.0479049	7.08864e-37	-0.101364	0.0653239	0.120731	0.0404427	20
ENSG00000138346	10	DNA2	68472121	rs10998225	10	68492445	T	C	0.893638	-0.0532	0.0342	0.1195	0.896947	0.0447199	1.75345e-89	-0.0593123	0.0382438	0.120926	0.000167108	20
ENSG00000107021	9	TBC1D13	128787253	rs189903232	9	128787282	C	T	0.960239	0.0982	0.0623	0.1149	0.6283	0.0724599	4.28343e-18	0.156295	0.100781	0.120943	0.534435	15
ENSG00000170889	19	RPS9	54200858	rs12982851	19	54205509	A	G	0.577535	0.04	0.0257	0.1193	0.49064	0.0275013	3.42001e-71	0.0815261	0.0525795	0.121014	0.000209527	20
ENSG00000103174	16	NAGPA	5034141	rs62036223	16	5039192	C	T	0.447316	-0.0182	0.0116	0.1167	0.256871	0.0256139	1.14124e-23	-0.0708525	0.0457081	0.121115	0.707607	20
ENSG00000115073	2	ACTR1B	97664044	rs11692435	2	97658891	G	A	0.916501	-0.0575	0.0365	0.1152	-0.422402	0.0489866	6.53366e-18	0.136126	0.0878409	0.121215	0.222633	20
ENSG00000130957	9	FBP2	94593763	rs543731	9	94548583	A	G	0.649105	0.0187	0.012	0.1203	-0.406806	0.0283845	1.38086e-46	-0.0459678	0.0296719	0.121333	0.0894107	20
ENSG00000149089	11	APIP	34895110	rs1117050	11	34904791	C	T	0.671968	-0.0186	0.012	0.1217	-0.938466	0.0214961	0	0.0198196	0.0127949	0.121376	0.0010973	20
ENSG00000164111	4	ANXA5	121696992	rs2306411	4	121677480	A	G	0.686879	-0.0194	0.0125	0.1197	0.645838	0.0259907	2.66419e-136	-0.0300385	0.0193924	0.121386	0.371062	20
ENSG00000237541	6	HLA-DQA2	32741391	rs9271605	6	32623671	G	A	0.687873	-0.0336	0.0217	0.1214	-0.919018	0.0233323	0	0.0365608	0.0236304	0.121817	0.136889	20
ENSG00000165650	10	PDZD8	117375440	rs2532781	10	117305694	G	A	0.848907	0.025	0.0159	0.1162	0.300386	0.0352946	1.72737e-17	0.0832264	0.0538277	0.122065	0.828904	20
ENSG00000244045	17	TMEM199	28357642	rs708100	17	28361641	G	A	0.502982	0.0311	0.02	0.1207	-0.360862	0.0251198	8.50672e-47	-0.0861826	0.0557466	0.122112	0.70788	20
ENSG00000143355	1	LHX9	197911902	rs10801607	1	197487806	G	A	0.523857	-0.0181	0.0114	0.1139	-0.183038	0.02736	2.23171e-11	0.0988865	0.0640121	0.122392	0.661267	20
ENSG00000163812	3	ZDHHC3	44976185	rs62242654	3	44982098	G	C	0.72664	-0.0204	0.0127	0.109	-0.165792	0.0294312	1.76896e-08	0.123046	0.0796556	0.122413	0.930374	20
ENSG00000129467	14	ADCY4	24335071	rs12436417	14	24330372	C	G	0.708748	0.0195	0.0125	0.1183	-0.302122	0.0279707	3.38992e-27	-0.0645434	0.0418032	0.122593	0.487895	20
ENSG00000203867	10	RBM20	110644336	rs2840311	10	110753528	T	C	0.60338	-0.0186	0.0119	0.1183	0.27125	0.027656	1.0401e-22	-0.0685715	0.0444246	0.122698	0.71135	20
ENSG00000129422	8	MTUS1	17800917	rs4921799	8	17650455	G	A	0.782306	-0.0201	0.013	0.1208	0.601675	0.0270474	1.25531e-109	-0.0334067	0.0216585	0.122968	0.137204	20
ENSG00000177370	17	TIMM22	997129	rs2586304	17	1007396	G	A	0.753479	-0.0347	0.0223	0.1206	-0.357981	0.0307613	2.66001e-31	0.0969325	0.0628482	0.122994	0.350203	20
ENSG00000105186	19	ANKRD27	32675847	rs259286	19	32673853	C	T	0.33996	-0.0334	0.0216	0.1215	-0.542309	0.0263743	6.01038e-94	0.0615885	0.0399421	0.123088	3.38171e-06	20
ENSG00000188306	3	LRRIQ4	169821922	rs7628572	3	169821861	T	A	0.595427	-0.0182	0.0117	0.1215	-0.313305	0.0273166	1.87958e-30	0.0580904	0.0376857	0.123209	0.0872093	20
ENSG00000120832	12	MTERFD3	106987160	rs2287161	12	106987362	C	G	0.449304	-0.0314	0.0198	0.1126	0.169466	0.0258474	5.51222e-11	-0.185288	0.120207	0.123217	0.516749	17
ENSG00000152242	18	C18orf25	46173553	rs8095374	18	46213522	C	T	0.536779	0.0184	0.0115	0.1094	0.149416	0.0260715	9.98403e-09	0.123146	0.0799097	0.1233	0.42159	14
ENSG00000128604	7	IRF5	128937457	rs3807307	7	128939148	T	C	0.525845	0.0183	0.0116	0.1154	-0.181274	0.0257953	2.10417e-12	-0.100952	0.0655841	0.123737	0.25133	20
ENSG00000102452	13	NALCN	101416508	rs633321	13	101074234	G	A	0.323062	-0.0193	0.0121	0.1107	0.159389	0.0271791	4.5076e-09	-0.121087	0.0786727	0.123773	0.508818	20
ENSG00000120756	3	PLS1	142596393	rs7630115	3	142491959	A	G	0.417495	-0.0179	0.0115	0.1188	0.27835	0.0271116	9.94495e-25	-0.0643076	0.041787	0.12382	0.440837	20
ENSG00000186063	1	AIDA	222713210	rs2133189	1	222641100	C	T	0.262425	-0.0344	0.022	0.1175	-0.256988	0.0296131	4.02083e-18	0.133858	0.0869856	0.123839	0.57613	20
ENSG00000137872	15	SEMA6D	47184101	rs501916	15	47761032	C	A	0.653082	0.019	0.0121	0.1175	0.21344	0.0276083	1.06705e-14	0.0890179	0.0578479	0.123846	0.0853894	20
ENSG00000169371	15	SNUPN	75626469	rs111336837	15	75482827	C	T	0.763419	-0.034	0.022	0.1231	0.442115	0.0294406	5.66507e-51	-0.076903	0.0500236	0.124211	0.00600348	20
ENSG00000186827	1	TNFRSF4	1214153	rs115483970	1	1237752	C	T	0.988072	0.1273	0.0822	0.1213	-1.40089	0.111433	3.02538e-36	-0.0908708	0.0591205	0.124283	0.306911	20
ENSG00000119414	9	PPP6C	125189939	rs650599	9	125087039	A	C	0.687873	0.0193	0.0123	0.1178	0.211351	0.0278423	3.17446e-14	0.0913172	0.0594273	0.124386	0.144027	20
ENSG00000152670	5	DDX4	55738017	rs11738757	5	55719439	G	C	0.355865	0.0182	0.0118	0.1229	-0.484064	0.027209	8.35814e-71	-0.0375983	0.0244684	0.124389	0.941614	20
ENSG00000142166	21	IFNAR1	33324429	rs60366893	21	33365652	G	A	0.282306	-0.033	0.0207	0.1118	0.166351	0.0291221	1.11525e-08	-0.198375	0.129191	0.124655	0.210047	13
ENSG00000185187	11	SIGIRR	417397	rs35828848	11	403545	C	T	0.782306	0.0223	0.0145	0.1238	0.757234	0.0292447	7.98545e-148	0.0294493	0.0191824	0.124729	0.4457	20
ENSG00000103037	16	SETD6	58515479	rs2244453	16	58537281	C	T	0.430417	-0.018	0.0116	0.1213	0.270314	0.0257055	7.30581e-26	-0.0665893	0.0433778	0.124759	0.159832	20
ENSG00000182957	13	SPATA13	23979805	rs9578700	13	24303170	A	G	0.66004	-0.0188	0.0121	0.1207	0.2736	0.0275396	2.93765e-23	-0.0687134	0.0447627	0.124769	0.483969	8
ENSG00000123360	12	PDE1B	54549601	rs10876566	12	54558958	T	C	0.309145	0.0345	0.0219	0.1163	-0.192098	0.0282189	9.93782e-12	-0.179596	0.117017	0.124837	0.105947	18
ENSG00000121691	11	CAT	34438934	rs6484722	11	34467283	C	T	0.784294	-0.0208	0.0135	0.1221	0.510766	0.0295695	7.46144e-67	-0.0407232	0.0265358	0.12487	0.170876	20
ENSG00000153885	19	KCTD15	33795933	rs3810361	19	33795046	C	T	0.535785	0.0179	0.0116	0.1234	-0.381303	0.0270489	3.97383e-45	-0.0469444	0.0306038	0.125044	0.423602	20
ENSG00000152977	3	ZIC1	147393422	rs1394046	3	147341238	T	A	0.72167	-0.0207	0.0131	0.1134	-0.201504	0.0316035	1.81773e-10	0.102728	0.0669779	0.12509	0.00322857	20
ENSG00000145832	5	SLC25A48	135609312	rs4487482	5	135866082	A	G	0.799205	-0.0222	0.0143	0.1199	0.333946	0.0343015	2.12559e-22	-0.0664779	0.0433623	0.125256	0.452719	20
ENSG00000215187	9	FAM166B	35563899	rs755774	9	35562552	G	A	0.55666	-0.0182	0.0114	0.1105	0.142005	0.0258632	4.00571e-08	-0.128165	0.0836039	0.125276	0.391869	20
ENSG00000118600	12	TMEM5	63779866	rs11175070	12	63614939	C	T	0.774354	0.022	0.0141	0.1188	0.273871	0.0335051	2.98329e-16	0.0803298	0.0524136	0.125371	0.314409	20
ENSG00000162076	16	FLYWCH2	2883213	rs9940927	16	2919079	G	A	0.764414	0.0354	0.0224	0.114	-0.186467	0.0299824	4.99696e-10	-0.189846	0.123947	0.125602	0.768463	19
ENSG00000185347	14	C14orf80	105489855	rs7141834	14	105514141	A	G	0.746521	-0.0364	0.0232	0.1162	0.208022	0.0295125	1.80727e-12	-0.174982	0.114256	0.12565	0.388239	14
ENSG00000101412	20	E2F1	33686385	rs57668191	20	33701957	A	G	0.757455	0.0205	0.0132	0.1197	0.262396	0.029046	1.65812e-19	0.0781263	0.0510437	0.125874	0.145613	20
ENSG00000111328	12	CDK2AP1	123272334	rs28715490	12	123419079	C	T	0.795229	0.0231	0.0146	0.1132	0.1937	0.0321132	1.62143e-09	0.119256	0.0779242	0.125914	0.866532	20
ENSG00000105974	7	CAV1	116525001	rs1997572	7	116558774	A	G	0.39662	-0.0178	0.0115	0.1207	0.271211	0.0267219	3.33406e-24	-0.0656315	0.0428926	0.125983	0.86443	20
ENSG00000140955	16	ADAD2	84191138	rs3803642	16	84174538	C	G	0.54672	-0.0175	0.0114	0.1271	0.451485	0.0248284	6.88527e-74	-0.038761	0.0253398	0.126104	0.258856	20
ENSG00000058729	5	RIOK2	97183247	rs2544772	5	97177167	T	A	0.33002	-0.0186	0.0121	0.1247	0.408563	0.0267	7.41426e-53	-0.0455254	0.029765	0.126142	0.0152087	20
ENSG00000187187	19	ZNF546	39984134	rs56004919	19	40016656	G	C	0.915507	-0.0543	0.0348	0.118	-0.408295	0.0529855	1.30026e-14	0.132992	0.0869622	0.126188	0.494899	20
ENSG00000147533	8	GOLGA7	41490396	rs9693179	8	41481787	T	C	0.959245	0.0432	0.0278	0.1201	0.553763	0.0648419	1.3399e-17	0.0780118	0.0510263	0.126301	0.270594	13
ENSG00000177548	16	RABEP2	28936511	rs11860513	16	28814099	T	C	0.331014	-0.0335	0.0211	0.1124	0.150587	0.0266093	1.5208e-08	-0.222463	0.145528	0.126349	0.250332	20
ENSG00000070950	3	RAD18	8963773	rs13063955	3	8960736	A	G	0.976143	0.0511	0.0328	0.1199	0.626633	0.0796129	3.51818e-15	0.0815469	0.0533587	0.126444	0.00319616	20
ENSG00000047617	12	ANO2	5946232	rs6489677	12	5940897	T	C	0.38668	0.0182	0.0118	0.1217	-0.307506	0.0274859	4.67895e-29	-0.0591858	0.0387361	0.126532	0.367243	20
ENSG00000256762	17	STH	45999250	rs11079718	17	45762585	A	T	0.756461	-0.0382	0.0244	0.1179	-0.227075	0.0325612	3.08493e-12	0.168226	0.110128	0.126623	0.883151	3
ENSG00000183726	1	TMEM50A	25338317	rs9689	1	25361785	A	G	0.447316	-0.0282	0.0184	0.1253	-0.447765	0.0247267	2.72596e-73	0.0629794	0.0412398	0.126724	0.321993	20
ENSG00000124116	20	WFDC3	45791932	rs6032544	20	45793734	C	T	0.656064	0.0182	0.0119	0.127	0.621691	0.024455	1.44795e-142	0.029275	0.019176	0.126848	0.667371	20
ENSG00000123472	1	ATPAF1	46673867	rs78053324	1	46649113	G	A	0.701789	0.0203	0.0129	0.1161	0.231998	0.0369789	3.52341e-10	0.0875007	0.0573263	0.12692	0.193839	14
ENSG00000155621	9	C9orf85	71911510	rs1608641	9	71854304	G	T	0.77833	0.0431	0.0278	0.1207	0.287638	0.0334207	7.52599e-18	0.149841	0.0982047	0.127059	0.154488	15
ENSG00000002919	17	SNX11	48103357	rs2051821	17	48066153	T	C	0.769384	-0.0213	0.0137	0.1193	0.246596	0.031259	3.05107e-15	-0.0863761	0.0566251	0.127159	0.320265	20
ENSG00000256394	4	ASIC5	155866277	rs78602389	4	155859648	G	T	0.964215	-0.0796	0.0517	0.1237	0.762135	0.0707226	4.44961e-27	-0.104443	0.0685246	0.127465	0.906264	20
ENSG00000107643	10	MAPK8	48306639	rs12355719	10	48454811	G	A	0.808151	-0.0217	0.014	0.1204	0.263344	0.0316488	8.73718e-17	-0.0824018	0.054077	0.127562	0.0834452	20
ENSG00000140471	15	LINS	100603214	rs36053285	15	100574435	T	C	0.570577	-0.0176	0.0115	0.1251	0.411106	0.0252621	1.51954e-59	-0.0428114	0.0280968	0.127581	0.436159	20
ENSG00000215845	1	TSTD1	161038977	rs10908821	1	161038745	C	G	0.869781	-0.0263	0.0172	0.1252	-0.673089	0.0374655	3.62344e-72	0.0390736	0.0256462	0.127618	0.541443	20
ENSG00000272047	6	GTF2H5	158168350	rs9459620	6	158185583	C	A	0.738569	-0.0194	0.0127	0.1261	0.563412	0.0269238	3.09176e-97	-0.034433	0.0226012	0.127632	0.0723169	20
ENSG00000134769	18	DTNA	34493290	rs7235339	18	34814378	T	G	0.736581	0.0203	0.0132	0.1252	-0.3343	0.0307358	1.49018e-27	-0.0607238	0.0398782	0.127826	0.205277	20
ENSG00000213918	16	DNASE1	3611728	rs55913134	16	3625964	A	G	0.924453	0.0345	0.0224	0.1237	0.503083	0.0497678	5.06023e-24	0.0685772	0.0450393	0.127857	0.921954	20
ENSG00000152527	2	PLEKHH2	43637260	rs975975	2	43713393	G	T	0.791252	0.0217	0.0142	0.1269	0.571697	0.03322	2.25764e-66	0.0379572	0.0249361	0.127964	0.562735	20
ENSG00000162779	1	AXDND1	179365720	rs10913736	1	179366231	T	C	0.599404	0.0174	0.0114	0.1262	0.521885	0.025842	1.0789e-90	0.0333407	0.0219062	0.128015	0.290872	20
ENSG00000133958	14	UNC79	93333219	rs1951720	14	93494670	G	C	0.713718	-0.0192	0.0123	0.1182	-0.19983	0.0294978	1.24924e-11	0.0960818	0.0631653	0.128231	0.328377	20
ENSG00000100296	22	THOC5	29554254	rs165734	22	29485839	C	T	0.856859	-0.0242	0.0155	0.1182	-0.244478	0.0363699	1.79247e-11	0.0989863	0.065088	0.128308	0.120793	20
ENSG00000170743	11	SYT9	7238778	rs1354922	11	7252751	G	A	0.313121	0.0323	0.0206	0.1158	0.18211	0.0293385	5.39369e-10	0.177365	0.116671	0.128458	0.732038	11
ENSG00000181982	4	CCDC149	24980148	rs34676227	4	24818492	C	T	0.855865	-0.0437	0.0283	0.1222	-0.341942	0.0400832	1.45339e-17	0.1278	0.0841076	0.128642	0.124419	20
ENSG00000162482	1	AKR7A3	19288770	rs947532	1	19255440	T	G	0.22664	0.0204	0.0132	0.1224	-0.250739	0.0301398	8.8559e-17	-0.0813594	0.053545	0.128647	0.503296	20
ENSG00000104312	8	RIPK2	89757813	rs10956243	8	89732012	A	C	0.646123	0.0187	0.012	0.1201	0.197217	0.028827	7.84228e-12	0.0948193	0.0624051	0.128658	0.0435819	20
ENSG00000104147	15	OIP5	41331981	rs10851404	15	41341872	G	C	0.513917	0.0176	0.0114	0.1246	0.216267	0.0256746	3.65712e-17	0.0813807	0.0535906	0.128872	0.752569	20
ENSG00000179097	3	HTR1F	87990696	rs1489780	3	87793785	C	T	0.697813	0.0192	0.0124	0.1211	0.233696	0.0301031	8.28128e-15	0.082158	0.0541055	0.128894	0.384391	20
ENSG00000198286	7	CARD11	3043945	rs10236373	7	3104100	A	T	0.371769	0.0184	0.0119	0.1229	-0.225344	0.0282159	1.38936e-15	-0.081653	0.0537888	0.129007	0.663523	20
ENSG00000166228	10	PCBD1	70888565	rs1117082	10	70891352	G	A	0.846918	-0.0246	0.0159	0.1211	-0.270819	0.0344879	4.07502e-15	0.0908354	0.0598394	0.129018	0.422164	20
ENSG00000180900	8	SCRIB	143815773	rs4875055	8	143793573	G	C	0.641153	0.0328	0.0208	0.1142	-0.15248	0.0272072	2.08978e-08	-0.21511	0.141708	0.12902	0.00629159	20
ENSG00000185860	1	C1orf110	162868815	rs12136599	1	162865750	A	G	0.813121	0.0228	0.015	0.127	-0.799996	0.0324652	4.52811e-134	-0.0285002	0.0187857	0.129237	0.490516	20
ENSG00000153531	13	ADPRHL1	113453524	rs3751415	13	113400998	A	C	0.415507	0.0294	0.0193	0.1271	0.454928	0.0270833	2.54978e-63	0.0646256	0.0425984	0.129244	0.217326	20
ENSG00000156885	16	COX6A2	31428151	rs4889657	16	31425611	T	C	0.932406	-0.0372	0.0237	0.1166	0.348545	0.0591537	3.81088e-09	-0.106729	0.0703682	0.129336	0.69322	20
ENSG00000103227	16	LMF1	970999	rs7404696	16	962393	T	C	0.717694	-0.0193	0.0127	0.1291	-0.642627	0.026815	6.4159e-127	0.030033	0.0198023	0.129358	0.18415	20
ENSG00000169884	12	WNT10B	48971735	rs2070940	12	48957710	C	G	0.529821	0.0175	0.0115	0.1284	0.443123	0.0248315	3.14966e-71	0.0394924	0.0260464	0.12946	0.429071	20
ENSG00000128815	10	WDFY4	48684876	rs117825332	10	48670745	A	C	0.921471	0.058	0.0371	0.1182	-0.303619	0.0494445	8.22103e-10	-0.191029	0.126091	0.129769	0.794842	8
ENSG00000162367	1	TAL1	47232220	rs11211480	1	47227548	A	G	0.427435	-0.0177	0.0115	0.1242	0.234219	0.0273806	1.18689e-17	-0.0755704	0.0498878	0.129822	0.186938	20
ENSG00000158769	1	F11R	161021343	rs10908821	1	161038745	C	G	0.869781	-0.0263	0.0172	0.1252	-0.41669	0.0388536	7.80239e-27	0.0631165	0.0416952	0.130086	0.55754	20
ENSG00000175387	18	SMAD2	47931146	rs1792677	18	47819125	G	A	0.457256	-0.0182	0.0116	0.1154	-0.156973	0.0274477	1.07153e-08	0.115943	0.0766284	0.130265	0.289831	20
ENSG00000145839	5	IL9	135895841	rs4487482	5	135866082	A	G	0.799205	-0.0222	0.0143	0.1199	0.232605	0.0346169	1.82474e-11	-0.0954409	0.0630972	0.130381	0.701377	20
ENSG00000150527	14	CTAGE5	39230231	rs2117337	14	39217446	C	A	0.564612	0.018	0.0116	0.1201	0.176347	0.0260198	1.22358e-11	0.102072	0.0674815	0.130385	0.129226	20
ENSG00000114107	3	CEP70	138594538	rs12636246	3	138627744	G	A	0.570577	-0.0184	0.0117	0.1139	0.151855	0.0274921	3.32123e-08	-0.121168	0.0801089	0.130397	0.271307	20
ENSG00000166471	11	TMEM41B	9314636	rs7112281	11	9325075	G	A	0.617296	-0.031	0.02	0.1211	0.186689	0.0269993	4.69185e-12	-0.166051	0.109788	0.130415	0.278903	11
ENSG00000184956	11	MUC6	1036718	rs72842410	11	1010649	C	T	0.878728	-0.0441	0.029	0.129	-0.505735	0.0356136	9.08328e-46	0.0871998	0.0576701	0.130523	0.318255	20
ENSG00000173457	11	PPP1R14B	64246938	rs60031276	11	64245438	A	G	0.637177	-0.0182	0.0119	0.126	0.264556	0.0265305	2.02526e-23	-0.0687944	0.0455069	0.130601	0.0974286	20
ENSG00000118096	11	IFT46	118572970	rs11552421	11	118559804	C	T	0.864811	0.044	0.029	0.1298	0.651023	0.0367341	2.80634e-70	0.0675859	0.0447082	0.130607	0.00804808	20
ENSG00000112697	6	TMEM30A	75284948	rs15616	6	75254926	G	A	0.950298	0.0399	0.0254	0.1166	0.298109	0.053754	2.92613e-08	0.133844	0.0885558	0.130686	0.547594	10
ENSG00000187840	8	EIF4EBP1	38030534	rs28540922	8	38047578	A	G	0.255467	0.0375	0.0244	0.1241	-0.271828	0.0329321	1.52923e-16	-0.137955	0.0913052	0.130809	0.784996	20
ENSG00000010322	3	NISCH	52455118	rs11711421	3	52527763	C	T	0.534791	-0.0179	0.0114	0.1158	-0.142697	0.0258678	3.46014e-08	0.125441	0.0830627	0.130995	0.219745	20
ENSG00000104237	8	RP1	54509422	rs13268271	8	54556193	G	A	0.580517	-0.0178	0.0116	0.1233	0.232163	0.0274801	2.95321e-17	-0.0766704	0.0507825	0.131099	0.0908169	20
ENSG00000184281	11	TSSC4	2400488	rs117375634	11	2386916	C	T	0.893638	0.0653	0.0422	0.1215	-0.385876	0.0562682	6.99292e-12	-0.169225	0.112111	0.131185	NA	NA
ENSG00000138600	15	SPPL2A	50765706	rs12912192	15	50764984	G	A	0.860835	-0.0425	0.0278	0.1261	0.345885	0.0363264	1.70533e-21	-0.122873	0.0814028	0.131185	0.371251	20
ENSG00000064313	8	TAF2	119832841	rs953615	8	119782879	G	A	0.794235	0.0201	0.0132	0.1286	0.354732	0.0310749	3.50289e-30	0.0566624	0.0375407	0.131207	0.785776	20
ENSG00000076555	12	ACACB	109116595	rs246089	12	109151659	G	A	0.954274	-0.0435	0.0279	0.1181	0.387311	0.0646034	2.03235e-09	-0.112313	0.0744314	0.131312	0.500291	17
ENSG00000047188	5	YTHDC2	113513694	rs2434665	5	113508041	T	G	0.494036	0.028	0.0185	0.1293	0.480738	0.0251264	1.34641e-81	0.0582438	0.0386027	0.13135	0.0860811	20
ENSG00000111907	6	TPD52L1	125119049	rs476436	6	125155470	C	T	0.567594	0.0175	0.0115	0.129	0.312559	0.0271526	1.15855e-30	0.0559894	0.0371132	0.131397	0.230551	20
ENSG00000198848	16	CES1	55833337	rs11076122	16	55846962	G	A	0.742545	-0.0339	0.0224	0.1295	-0.551123	0.030861	2.49555e-71	0.0615108	0.04079	0.131558	0.840758	20
ENSG00000181315	6	ZNF322	26659752	rs2494705	6	26640944	T	C	0.4334	-0.0305	0.0202	0.1306	0.684722	0.023492	9.11171e-187	-0.0445436	0.0295406	0.131585	0.0800541	20
ENSG00000148386	9	LCN9	135663322	rs12684107	9	135662901	G	A	0.528827	-0.0176	0.0116	0.1273	-0.35892	0.026678	2.92449e-41	0.0490359	0.032524	0.131635	0.566887	20
ENSG00000101292	20	PROKR2	5314369	rs6038166	20	5434278	C	T	0.633201	0.0348	0.0229	0.1279	0.344587	0.0286344	2.35469e-33	0.100991	0.0669842	0.131637	0.447683	20
ENSG00000145375	4	SPATA5	122923078	rs6820411	4	122924114	C	A	0.867793	-0.0251	0.0165	0.1293	-0.409594	0.0361736	1.00956e-29	0.0612803	0.0406457	0.13164	0.268259	20
ENSG00000189099	4	PRSS48	151277171	rs17690590	4	151308318	C	T	0.661034	-0.0183	0.0118	0.1223	-0.184519	0.0286859	1.25605e-10	0.0991768	0.0657825	0.131645	0.143554	11
ENSG00000006534	11	ALDH3B1	68008578	rs475325	11	68017592	C	T	0.772366	0.021	0.0136	0.1207	0.218736	0.0317331	5.46279e-12	0.0960061	0.0637163	0.131868	0.790484	11
ENSG00000123810	19	B9D2	41364165	rs1800470	19	41353016	G	A	0.38171	0.018	0.0116	0.1216	0.165346	0.0265787	4.93996e-10	0.108863	0.0723055	0.132171	0.187241	15
ENSG00000135318	6	NT5E	85449584	rs4565270	6	85464732	G	A	0.863817	0.0247	0.0163	0.131	-0.475326	0.0379666	5.83283e-36	-0.0519643	0.0345425	0.132489	0.275007	20
ENSG00000136111	13	TBC1D4	75482169	rs2297203	13	75310154	G	A	0.625249	-0.0178	0.0117	0.1287	-0.272931	0.0275121	3.39394e-23	0.0652179	0.0433691	0.132636	0.594775	20
ENSG00000196993	16	NPIPB9	28751787	rs62036616	16	28814986	G	A	0.33002	-0.0319	0.0211	0.131	-0.369268	0.0266189	9.31078e-44	0.0863872	0.0574784	0.132852	0.312333	20
ENSG00000253831	1	ETV3L	157112412	rs12408084	1	157113287	T	C	0.975149	0.0967	0.0637	0.1287	-0.860575	0.0831104	3.98851e-25	-0.112367	0.0748115	0.133098	0.674682	12
ENSG00000104522	8	TSTA3	143618048	rs111501561	8	143611748	C	T	0.982107	0.1059	0.0691	0.1254	-0.687643	0.0913617	5.20787e-14	-0.154004	0.10255	0.133163	0.0105231	14
ENSG00000080345	2	RIF1	151409883	rs2290368	2	151409959	T	C	0.597416	0.0174	0.0115	0.1309	0.31367	0.0256249	1.8817e-34	0.0554724	0.0369418	0.133196	0.0234697	20
ENSG00000172269	11	DPAGT1	119108331	rs603826	11	119100168	A	C	0.606362	-0.0316	0.0206	0.1245	0.192003	0.0264198	3.66472e-13	-0.164581	0.109654	0.133379	0.630413	12
ENSG00000138801	4	PAPSS1	107720234	rs952239	4	107637609	A	C	0.77336	-0.021	0.0138	0.1281	0.277813	0.0320009	3.90928e-18	-0.0755905	0.0504311	0.133903	0.0919999	20
ENSG00000064490	19	RFXANK	19192590	rs113571327	19	19206018	G	A	0.970179	-0.0508	0.0334	0.1284	-0.653681	0.0741269	1.16107e-18	0.0777138	0.0518497	0.133918	0.629036	20
ENSG00000089356	19	FXYD3	35115879	rs140939374	19	35124533	T	C	0.989066	-0.1385	0.0912	0.1289	-1.32107	0.144582	6.40902e-20	0.104839	0.0699818	0.13411	0.752099	6
ENSG00000159788	4	RGS12	3314147	rs3789739	4	3421715	C	T	0.72167	0.0333	0.022	0.13	0.296206	0.0283342	1.40474e-25	0.112422	0.0750471	0.134129	0.00946738	20
ENSG00000204538	6	PSORS1C2	31139066	rs3094218	6	31115720	C	A	0.451292	0.0297	0.0197	0.1323	-0.339702	0.0257815	1.203e-39	-0.0874296	0.0583704	0.134175	0.220337	20
ENSG00000102445	13	KIAA0226L	46438190	rs61949224	13	46360822	C	T	0.866799	0.0258	0.0171	0.1309	0.481673	0.0397912	9.93694e-34	0.0535634	0.035776	0.134345	0.084951	20
ENSG00000178796	1	RIIAD1	151710433	rs12402668	1	151726940	C	T	0.787276	0.0211	0.014	0.1329	0.397251	0.0309661	1.13395e-37	0.053115	0.0354845	0.134433	0.515498	20
ENSG00000172830	11	SSH3	67303478	rs17883741	11	67393161	T	C	0.965209	-0.0492	0.0324	0.1287	0.625655	0.0704979	7.0059e-19	-0.0786376	0.0525384	0.134454	0.659679	12
ENSG00000176953	16	NFATC2IP	28950807	rs4788100	16	28853352	C	T	0.329026	-0.0327	0.0213	0.1258	0.183097	0.0272337	1.77776e-11	-0.178593	0.119326	0.134475	0.158617	20
ENSG00000164604	7	GPR85	113087778	rs34057170	7	113352770	G	C	0.653082	-0.0188	0.0122	0.1233	-0.182838	0.029211	3.86957e-10	0.102824	0.0687184	0.134575	0.101639	20
ENSG00000173221	5	GLRX	95822726	rs7734301	5	95834295	C	A	0.725646	0.0193	0.0126	0.125	0.201983	0.0290698	3.69975e-12	0.0955526	0.0638793	0.134698	0.00500044	20
ENSG00000147606	8	SLC26A7	91209494	rs28372564	8	91111112	G	A	0.405567	0.0178	0.0116	0.1264	-0.174799	0.0263212	3.11562e-11	-0.101831	0.0681105	0.134891	0.776107	20
ENSG00000215440	20	NPEPL1	58689131	rs6026456	20	58703188	C	T	0.757455	0.0203	0.0135	0.1328	0.394109	0.0297886	5.87315e-40	0.0515085	0.034475	0.135154	0.12815	20
ENSG00000155719	16	OTOA	21663971	rs8061126	16	21727163	T	C	0.569583	-0.0174	0.0115	0.1309	0.258151	0.0274261	4.84015e-21	-0.0674025	0.0451195	0.135211	0.538642	20
ENSG00000133433	22	GSTT2B	23961186	rs5760119	22	23924644	G	C	0.390656	0.0287	0.0192	0.136	0.860643	0.0211198	0	0.0333472	0.0223239	0.135231	0.392834	20
ENSG00000109689	4	STIM2	26857601	rs10022599	4	26893034	A	G	0.718688	-0.0193	0.0127	0.1292	-0.239237	0.0302128	2.40586e-15	0.080673	0.0540541	0.135582	0.2121	20
ENSG00000100170	22	SLC5A1	32043261	rs150112872	22	32014799	G	C	0.940358	0.0345	0.0227	0.1283	0.428808	0.0545363	3.75642e-15	0.0804556	0.0539173	0.135646	0.722291	20
ENSG00000239521	7	GATS	100272232	rs56162722	7	100212536	A	G	0.957256	-0.0707	0.047	0.1323	0.669448	0.0583489	1.79882e-30	-0.105609	0.0708079	0.135833	0.178658	20
ENSG00000149346	20	SLX4IP	10435305	rs225145	20	10472484	A	C	0.0944334	-0.0482	0.0314	0.1241	0.279207	0.0445775	3.76672e-10	-0.172632	0.11579	0.135985	0.620196	11
ENSG00000198677	5	TTC37	95555007	rs73777218	5	95544271	G	A	0.890656	-0.0277	0.0184	0.1321	-0.432182	0.0407465	2.77671e-26	0.0640934	0.0430014	0.136094	0.323481	20
ENSG00000133943	14	C14orf159	91060642	rs6575176	14	91112837	G	A	0.951292	0.0681	0.044	0.1217	-0.330161	0.0599661	3.67496e-08	-0.206263	0.138434	0.136231	0.0339437	17
ENSG00000130724	19	CHMP2A	58555105	rs7253433	19	58530356	G	A	0.687873	0.019	0.0123	0.1229	-0.157138	0.0278455	1.66918e-08	-0.120913	0.0811548	0.136249	0.0565103	20
ENSG00000117305	1	HMGCL	23838620	rs4237	1	23787639	A	G	0.592445	-0.0172	0.0115	0.1359	-0.42395	0.0249788	1.31448e-64	0.0405708	0.0272309	0.136256	0.0267461	20
ENSG00000185792	19	NLRP9	55738402	rs2287832	19	55708879	C	G	0.859841	-0.0249	0.0162	0.1251	0.221742	0.0366662	1.47019e-09	-0.112292	0.0753804	0.136309	0.177284	20
ENSG00000120156	9	TEK	27109141	rs58336076	9	27088418	T	A	0.833002	0.0239	0.0157	0.1286	0.275657	0.0382039	5.37755e-13	0.0867021	0.0582087	0.136355	0.198467	20
ENSG00000167984	16	NLRC3	3577403	rs12933120	16	3584745	C	A	0.861829	-0.0249	0.0167	0.137	1.00332	0.0329116	4.08244e-204	-0.0248176	0.0166646	0.136425	0.529393	20
ENSG00000103351	16	CLUAP1	3500976	rs12933120	16	3584745	C	A	0.861829	-0.0249	0.0167	0.137	-0.936949	0.0335639	1.73552e-171	0.0265756	0.0178492	0.136515	0.397761	20
ENSG00000161849	12	KRT84	52385652	rs1791618	12	52378740	C	T	0.742545	0.0194	0.0129	0.1344	-0.319985	0.0303056	4.63523e-26	-0.0606278	0.0407213	0.136527	0.0397629	20
ENSG00000189319	10	FAM53B	124744378	rs11245333	10	124694519	C	A	0.565606	-0.0178	0.0116	0.1244	-0.159939	0.0261099	9.03424e-10	0.111292	0.0747687	0.136622	0.538678	20
ENSG00000129646	17	QRICH2	76307998	rs3803738	17	76307751	G	C	0.760437	-0.0199	0.0133	0.1339	0.419368	0.0286991	2.3344e-48	-0.0474523	0.0318802	0.13663	0.223959	20
ENSG00000196743	5	GM2A	151212150	rs153478	5	151259878	A	G	0.32505	0.0182	0.0119	0.1272	-0.175902	0.0272606	1.09947e-10	-0.103467	0.0695258	0.136703	0.436923	20
ENSG00000140478	15	GOLGA6D	75282835	rs112110215	15	75302031	G	A	0.977137	0.1297	0.0839	0.1225	-0.597852	0.108799	3.90711e-08	-0.216943	0.145784	0.136719	0.532265	6
ENSG00000185056	5	C5orf47	173973779	rs60230049	5	173981094	G	T	0.923459	0.0295	0.0197	0.1336	-0.564833	0.044806	1.9518e-36	-0.0522278	0.0351228	0.137013	0.255711	20
ENSG00000165633	10	VSTM4	49115522	rs2725199	10	49007416	T	C	0.785288	-0.0217	0.0145	0.1332	0.41282	0.0314046	1.81325e-39	-0.0525653	0.0353512	0.137029	0.812332	20
ENSG00000213420	7	GPC2	100177381	rs116667980	7	100237823	G	A	0.957256	-0.0709	0.0472	0.1333	-0.614887	0.0586501	1.02322e-25	0.115306	0.0775459	0.137032	0.284763	20
ENSG00000184232	11	OAF	120211032	rs880487	11	120193272	T	C	0.687873	-0.0294	0.0197	0.1347	0.483667	0.027862	1.67465e-67	-0.0607856	0.0408807	0.137041	0.302896	20
ENSG00000198087	6	CD2AP	47477789	rs9349408	6	47487583	G	A	0.5666	-0.0178	0.0116	0.1262	0.165628	0.0276498	2.09583e-09	-0.10747	0.0722981	0.137151	0.743721	20
ENSG00000128513	7	POT1	124929872	rs1034794	7	124801348	A	T	0.28827	-0.0185	0.0122	0.1283	-0.219533	0.0291909	5.45253e-14	0.0842697	0.0566909	0.137153	0.692359	8
ENSG00000155465	14	SLC7A7	22829820	rs8572	14	22767315	T	C	0.848907	-0.0237	0.0158	0.1324	-0.394183	0.0361027	9.41388e-28	0.0601243	0.0404594	0.137268	0.162033	20
ENSG00000125991	20	ERGIC3	35542021	rs11700250	20	35544511	C	T	0.850895	0.0242	0.0159	0.1286	-0.246062	0.0358232	6.47442e-12	-0.098349	0.0661851	0.137287	0.420467	20
ENSG00000105287	19	PRKD2	46717127	rs874462	19	46673623	G	A	0.654076	0.0296	0.0199	0.1363	0.739174	0.0230838	5.50735e-225	0.0400447	0.026951	0.137323	0.00823183	20
ENSG00000196305	9	IARS	92293756	rs72754440	9	92530634	T	C	0.965209	-0.0388	0.0254	0.1265	0.352066	0.0552069	1.80355e-10	-0.110207	0.0741865	0.137402	0.311342	19
ENSG00000167380	19	ZNF226	44165073	rs10422017	19	44333093	A	G	0.635189	-0.0183	0.0119	0.1236	-0.15283	0.0267175	1.06399e-08	0.119741	0.0806292	0.137521	0.534451	20
ENSG00000105509	19	HAS1	51723994	rs11084112	19	51719299	G	A	0.666004	-0.0295	0.0198	0.1356	-0.511491	0.0276829	3.17461e-76	0.0576745	0.038836	0.137523	0.355485	20
ENSG00000132437	7	DDC	50565405	rs10239496	7	50447859	C	T	0.286282	0.0187	0.0125	0.1353	0.357147	0.0296555	2.10624e-33	0.0523594	0.0352686	0.137653	0.0428641	20
ENSG00000242715	13	CCDC169	36297840	rs9531717	13	36288424	T	C	0.782306	0.0211	0.0142	0.1364	0.921928	0.0287466	1.12476e-225	0.0228868	0.015419	0.137723	0.680749	20
ENSG00000102858	16	MGRN1	4616493	rs865775	16	4685527	C	T	0.434394	-0.0284	0.0191	0.1381	-0.578835	0.0239693	7.6494e-129	0.0490641	0.0330598	0.137782	0.446763	20
ENSG00000188878	17	FBF1	75941056	rs59867239	17	75935706	G	A	0.761431	-0.0206	0.0138	0.1341	-0.413852	0.0304151	3.64873e-42	0.0497763	0.0335454	0.137849	0.498846	20
ENSG00000138095	2	LRPPRC	43995989	rs6720846	2	43895934	A	T	0.600398	0.0174	0.0117	0.1385	-0.561617	0.0260157	2.34896e-103	-0.030982	0.0208821	0.137898	0.214001	20
ENSG00000075234	22	TTC38	46267961	rs73886789	22	46281106	C	T	0.975149	-0.0511	0.0343	0.1368	-1.1565	0.0718208	2.44607e-58	0.044185	0.0297851	0.137952	0.108697	20
ENSG00000011021	1	CLCN6	11807131	rs78329225	1	11777701	T	G	0.931412	0.0335	0.0219	0.1251	0.299985	0.0494177	1.27592e-09	0.111672	0.0752858	0.137992	0.343898	7
ENSG00000204539	6	CDSN	31120446	rs3094221	6	31114957	G	A	0.451292	0.0295	0.0197	0.1342	-0.284213	0.0262985	3.18238e-27	-0.103795	0.0699765	0.137997	0.190399	20
ENSG00000118939	13	UCHL3	75549480	rs7985480	13	75627328	C	T	0.735586	-0.0198	0.0133	0.1363	-0.514825	0.0299018	1.97301e-66	0.0384597	0.0259304	0.138025	0.0338098	20
ENSG00000135541	6	AHI1	135497249	rs2207000	6	135302695	C	T	0.78827	-0.0382	0.0256	0.1356	0.444912	0.0332471	7.70464e-41	-0.0858597	0.0578961	0.138075	0.180457	20
ENSG00000215883	1	CYB5RL	54200036	rs140708162	1	54154524	G	A	0.956262	-0.1	0.067	0.1356	1.06355	0.0810103	2.25793e-39	-0.0940246	0.0634023	0.138078	0.107165	6
ENSG00000153406	16	NMRAL1	4495763	rs8046295	16	4478633	C	T	0.699801	0.0192	0.0129	0.1362	-0.465484	0.027633	1.13784e-63	-0.0412474	0.0278211	0.138182	0.00050326	20
ENSG00000146085	6	MUT	49463253	rs72855809	6	49455278	T	C	0.746521	-0.0194	0.013	0.1337	0.364523	0.0294769	3.97229e-35	-0.0532203	0.0359218	0.138458	0.274804	20
ENSG00000132740	11	IGHMBP2	68903842	rs613128	11	68870590	G	T	0.698807	0.0183	0.0123	0.1376	-0.42412	0.0269985	1.31231e-55	-0.0431482	0.029131	0.13856	0.364976	20
ENSG00000174837	19	EMR1	6887566	rs2607127	19	6905586	T	C	0.760437	0.02	0.0132	0.1296	-0.214559	0.0312841	6.96361e-12	-0.0932145	0.0630049	0.139013	0.223924	5
ENSG00000106665	7	CLIP2	74289475	rs149231394	7	74299776	G	T	0.835984	0.0478	0.0315	0.1285	0.248661	0.0376508	3.9913e-11	0.19223	0.129979	0.13916	0.250169	19
ENSG00000099977	22	DDT	23979828	rs5751775	22	23924539	T	C	0.390656	0.0285	0.0192	0.1385	-0.422215	0.0251987	5.17117e-63	-0.0675012	0.0456526	0.139252	0.656323	20
ENSG00000113851	3	CRBN	3179727	rs1672761	3	3167971	T	A	0.810139	0.0217	0.0144	0.131	-0.263043	0.0343838	2.00667e-14	-0.082496	0.0557958	0.139265	0.62765	20
ENSG00000186714	11	CCDC73	32794658	rs7933967	11	32707764	G	C	0.355865	-0.018	0.012	0.1333	-0.23421	0.0269852	3.98563e-18	0.0768541	0.0519957	0.139384	0.359256	20
ENSG00000187134	10	AKR1C1	4963253	rs7094041	10	4940286	C	T	0.586481	0.0169	0.0114	0.1396	-0.497458	0.0261333	8.68277e-81	-0.0339728	0.0229859	0.139413	0.486318	20
ENSG00000162377	1	COA7	52698347	rs431262	1	52686506	C	G	0.365805	0.0175	0.0118	0.1395	-0.458317	0.0258635	2.90796e-70	-0.0381832	0.0258364	0.139439	0.0787412	20
ENSG00000105971	7	CAV2	116287380	rs11773845	7	116551247	C	A	0.39662	-0.0174	0.0115	0.1306	0.181345	0.0263622	6.02744e-12	-0.0959494	0.0649307	0.139483	0.879922	17
ENSG00000198553	13	KCNRG	50018823	rs61961263	13	49973818	G	A	0.832008	0.0239	0.0159	0.1332	-0.283107	0.0355904	1.79711e-15	-0.0844203	0.0571564	0.139674	0.203393	20
ENSG00000181885	17	CLDN7	7263983	rs62059173	17	7263503	T	A	0.952286	-0.0657	0.0436	0.1323	0.428041	0.0575401	1.0145e-13	-0.15349	0.103928	0.139706	0.195771	11
ENSG00000036565	8	SLC18A1	20183206	rs58116035	8	20175596	T	C	0.373757	0.0173	0.0117	0.1399	0.685484	0.02503	3.97029e-165	0.0252376	0.0170931	0.139815	0.408595	20
ENSG00000188624	19	IGFL3	46124688	rs73048066	19	46161304	A	G	0.982107	0.0712	0.0477	0.1358	1.0869	0.109734	3.96761e-23	0.0655076	0.0443819	0.139945	0.013798	12
ENSG00000140479	15	PCSK6	101525202	rs7165891	15	101480283	C	A	0.940358	-0.0585	0.0388	0.1316	0.389975	0.0539264	4.77335e-13	-0.15001	0.101633	0.139946	0.734447	10
ENSG00000015413	16	DPEP1	89613308	rs8064126	16	89606404	A	T	0.631213	-0.0292	0.0195	0.1351	-0.235888	0.0269925	2.35183e-18	0.123788	0.0838713	0.139964	0.0271053	20
ENSG00000157873	1	TNFRSF14	2556697	rs3748825	1	2551831	T	C	0.519881	-0.0282	0.0186	0.128	-0.16406	0.0257793	1.96566e-10	0.171889	0.116546	0.140252	0.00432937	20
ENSG00000171695	20	C20orf201	64084359	rs13036542	20	64105965	G	A	0.517893	0.0175	0.0116	0.1302	0.180137	0.0257943	2.8771e-12	0.0971482	0.0658808	0.140319	0.229295	20
ENSG00000131730	5	CKMT2	81233320	rs62365038	5	81301555	T	C	0.887674	0.028	0.0189	0.1393	0.621481	0.0434718	2.31087e-46	0.0450537	0.0305741	0.140592	0.249897	20
ENSG00000135341	6	MAP3K7	90587072	rs282429	6	90594625	A	G	0.691849	0.0183	0.0123	0.1353	-0.289903	0.0273221	2.66036e-26	-0.0631245	0.042843	0.140646	0.490299	20
ENSG00000134339	11	SAA2	18248643	rs2271997	11	18281857	C	T	0.492048	-0.0281	0.0185	0.1291	-0.156392	0.0258073	1.36122e-09	0.179677	0.121952	0.140658	0.691006	7
ENSG00000166166	14	TRMT61A	103529196	rs2756119	14	103535180	G	A	0.599404	0.0177	0.0119	0.1388	0.277823	0.0265219	1.123e-25	0.0637097	0.0432627	0.140852	0.137092	20
ENSG00000180316	6	PNPLA1	36243203	rs3748045	6	36230800	C	G	0.626243	0.0179	0.0118	0.1305	0.165264	0.0269713	8.93267e-10	0.108312	0.0735566	0.140887	0.108746	16
ENSG00000183309	8	ZNF623	143636013	rs2242085	8	143617254	G	C	0.789264	-0.0354	0.0237	0.1355	0.290115	0.0332198	2.47568e-18	-0.12202	0.0828779	0.140942	0.218576	20
ENSG00000154175	3	ABI3BP	100993515	rs1012364	3	100734067	T	A	0.630219	-0.0173	0.0116	0.1353	0.241614	0.0268777	2.48584e-19	-0.0716018	0.0486667	0.141218	0.741116	20
ENSG00000140932	16	CMTM2	66579448	rs8046678	16	66603378	C	G	0.912525	-0.0312	0.0207	0.1316	-0.310395	0.0460459	1.573e-11	0.100517	0.0683358	0.141311	0.0987857	20
ENSG00000198026	20	ZNF335	45972203	rs3746506	20	45957397	A	G	0.588469	0.0176	0.0116	0.1298	0.157235	0.0262803	2.19065e-09	0.111934	0.0761102	0.141375	0.805543	20
ENSG00000172716	17	SLFN11	35373701	rs2681073	17	35406477	A	T	0.523857	0.017	0.0114	0.134	-0.240496	0.0272566	1.11036e-18	-0.0706874	0.0480744	0.14146	0.0842056	20
ENSG00000197165	16	SULT1A2	28597050	rs4788073	16	28583228	G	A	0.326044	-0.0305	0.0207	0.1408	0.56803	0.0248968	3.22501e-115	-0.0536944	0.0365177	0.141462	0.0760022	20
ENSG00000010282	3	HHATL	42702824	rs7639170	3	42712474	T	C	0.54175	0.0168	0.0114	0.141	0.453754	0.0246718	1.53385e-75	0.0370245	0.0252043	0.141839	0.707857	20
ENSG00000178473	10	UCN3	5364966	rs11599467	10	5356582	T	G	0.800199	-0.0363	0.0242	0.1333	-0.238336	0.0328359	3.91696e-13	0.152306	0.103683	0.141844	0.775023	8
ENSG00000087191	17	PSMC5	63827664	rs2854198	17	63871030	A	G	0.409543	-0.0173	0.0116	0.1361	-0.220058	0.0260566	3.03005e-17	0.0786156	0.0535289	0.141926	0.0224808	20
ENSG00000171873	20	ADRA1D	4249287	rs66620140	20	4238722	T	A	0.73161	-0.0313	0.0212	0.14	-0.409778	0.0304903	3.5435e-41	0.0763828	0.0520466	0.142217	0.0381011	20
ENSG00000156110	10	ADK	74151202	rs6480718	10	74120996	C	G	0.250497	-0.0194	0.013	0.1356	0.233047	0.0296921	4.20037e-15	-0.0832449	0.056782	0.142636	0.132102	20
ENSG00000104723	8	TUSC3	15417215	rs352760	8	15742334	T	C	0.27833	0.0326	0.0217	0.1337	0.196341	0.0298763	4.97106e-11	0.166037	0.113373	0.14305	0.112715	20
ENSG00000068097	17	HEATR6	60078931	rs73997118	17	60095625	A	G	0.955268	0.0423	0.0284	0.1356	-0.581248	0.0726433	1.23012e-15	-0.0727744	0.0496997	0.143117	0.171082	20
ENSG00000120669	13	SOHLH2	36214588	rs1925840	13	36242254	A	C	0.528827	0.0167	0.0114	0.1408	-0.955759	0.0193891	0	-0.017473	0.011933	0.143121	0.2406	20
ENSG00000171773	19	NXNL1	17460954	rs8109373	19	17469175	G	T	0.843936	0.0375	0.0254	0.1395	-0.375114	0.0329354	4.72234e-30	-0.0999696	0.0682793	0.143159	0.617359	20
ENSG00000108474	17	PIGL	16217209	rs3112526	17	16343786	T	C	0.535785	-0.0174	0.0116	0.1347	-0.191149	0.0287953	3.17537e-11	0.0910284	0.0622156	0.143437	0.0796318	20
ENSG00000167210	18	LOXHD1	46657220	rs438062	18	46573435	T	A	0.470179	0.0282	0.0187	0.1318	-0.164285	0.0273845	1.98292e-09	-0.171653	0.117368	0.143598	0.0286965	14
ENSG00000148848	10	ADAM12	126388455	rs10901609	10	126424751	A	G	0.793241	-0.0347	0.0234	0.138	-0.285616	0.0323563	1.07328e-18	0.121492	0.0830764	0.143628	0.648164	5
ENSG00000148985	11	PGAP2	3797819	rs61896930	11	3803935	C	T	0.866799	-0.0267	0.0177	0.1322	0.224748	0.03795	3.17663e-09	-0.1188	0.0812696	0.143796	0.103424	5
ENSG00000120314	5	WDR55	140664676	rs17119056	5	140695889	C	T	0.927435	0.0472	0.0317	0.1368	-0.333911	0.0435563	1.77167e-14	-0.141355	0.0967094	0.143838	0.226108	15
ENSG00000138175	10	ARL3	102714397	rs7077678	10	102678808	C	T	0.639165	-0.0175	0.0117	0.1328	0.182994	0.0266554	6.63982e-12	-0.0956313	0.0654362	0.143894	0.5302	20
ENSG00000159648	16	TEPP	57976435	rs11642939	16	57972566	C	T	0.872763	0.0237	0.016	0.1381	0.312706	0.0352599	7.40713e-19	0.0757901	0.0518751	0.144012	0.450104	20
ENSG00000106714	9	CNTNAP3	39288315	rs145697002	9	39183968	G	A	0.916501	0.283	0.1874	0.1311	-0.349364	0.0611418	1.10351e-08	-0.810043	0.55482	0.144287	0.026718	8
ENSG00000204104	2	TRAF3IP1	238320441	rs7605254	2	238454297	C	T	0.694831	-0.0326	0.0219	0.1362	0.210765	0.028233	8.31734e-14	-0.154675	0.105953	0.144333	0.0372799	20
ENSG00000140365	15	COMMD4	75336020	rs114064595	15	75336073	C	T	0.956262	0.0938	0.0637	0.1407	0.80918	0.0735578	3.79595e-28	0.11592	0.0794238	0.144425	0.329575	13
ENSG00000116171	1	SCP2	52927276	rs562641	1	52908994	T	C	0.632207	-0.0172	0.0117	0.142	0.313685	0.0269753	2.94895e-31	-0.054832	0.0375954	0.144709	0.822713	20
ENSG00000227124	3	ZNF717	75785583	rs6549798	3	75800034	T	C	0.469185	0.0344	0.0234	0.1413	-0.304615	0.0269747	1.4275e-29	-0.112929	0.0774665	0.1449	0.522626	20
ENSG00000134291	12	TMEM106C	47963569	rs11168332	12	47959694	A	G	0.704771	-0.0178	0.0121	0.141	0.287847	0.0269919	1.49682e-26	-0.0618383	0.0424342	0.145041	0.603325	20
ENSG00000085982	2	USP40	233566782	rs62195091	2	233453156	G	T	0.849901	0.0384	0.0263	0.1441	-0.695564	0.0340582	1.04876e-92	-0.055207	0.0379075	0.145293	0.0196682	20
ENSG00000119392	9	GLE1	128504700	rs60811630	9	128546453	G	A	0.94831	0.0744	0.0507	0.1421	0.661088	0.0582836	8.07099e-30	0.112542	0.077331	0.145579	0.50156	19
ENSG00000163629	4	PTPN13	86594626	rs12500797	4	86771240	G	A	0.88668	0.026	0.0178	0.1431	0.645416	0.0381768	4.0637e-64	0.0402841	0.0276818	0.145599	0.431369	17
ENSG00000170100	16	ZNF778	89217703	rs117884871	16	89225631	G	A	0.981113	-0.1128	0.0769	0.1428	-1.58029	0.136422	4.97888e-31	0.0713795	0.0490507	0.145609	0.285711	13
ENSG00000165476	10	REEP3	63521401	rs9415676	10	63250866	A	G	0.637177	0.0172	0.0117	0.1435	0.271739	0.0265189	1.22073e-24	0.063296	0.0434968	0.145618	0.778096	20
ENSG00000130818	19	ZNF426	9538645	rs142589463	19	9601151	C	T	0.913519	0.0496	0.0336	0.14	-0.360778	0.0427411	3.14635e-17	-0.137481	0.0945456	0.145913	0.231245	18
ENSG00000115902	2	SLC1A4	64988477	rs6751300	2	64923736	C	T	0.589463	-0.0171	0.0117	0.1431	-0.381358	0.0273183	2.74203e-44	0.0448397	0.0308475	0.146059	0.143814	20
ENSG00000270765	17	GAS2L2	35752878	rs79557869	17	35756225	A	C	0.963221	-0.0859	0.0584	0.1416	-0.680358	0.072505	6.3758e-21	0.126257	0.0868853	0.146183	0.128434	7
ENSG00000126457	19	PRMT1	49675786	rs35791962	19	49680192	C	T	0.960239	0.0734	0.0499	0.1417	-0.626186	0.066999	9.08531e-21	-0.117218	0.0806697	0.146208	0.493525	14
ENSG00000079459	8	FDFT1	11795573	rs1736057	8	11807708	G	A	0.480119	-0.0173	0.0116	0.1356	-0.168124	0.0260812	1.14689e-10	0.1029	0.070819	0.146224	0.547409	20
ENSG00000139219	12	COL2A1	48004506	rs57444859	12	47980228	A	G	0.931412	-0.0337	0.0228	0.1392	-0.417587	0.0527323	2.39428e-15	0.0807018	0.0555424	0.14623	0.649808	20
ENSG00000128699	2	ORMDL1	189783573	rs12693551	2	189664505	T	C	0.271372	0.0188	0.0129	0.1454	0.512132	0.0278669	1.97827e-75	0.0367093	0.0252679	0.146278	0.26053	20
ENSG00000113263	5	ITK	157180826	rs28638168	5	157231931	G	A	0.894632	0.0268	0.0178	0.1324	-0.231041	0.0417872	3.22062e-08	-0.115997	0.079848	0.146302	0.188577	5
ENSG00000129465	14	RIPK3	24339991	rs11844732	14	24339755	T	G	0.93837	0.038	0.0257	0.1397	0.441361	0.056812	7.92334e-15	0.0860973	0.0592742	0.146356	0.528003	20
ENSG00000156162	8	DPY19L4	94719703	rs13254184	8	94709614	G	A	0.389662	-0.0173	0.0117	0.1407	-0.221544	0.028667	1.09078e-14	0.0780883	0.0537691	0.146421	0.494666	20
ENSG00000162843	1	WDR64	241652278	rs12037241	1	241690335	G	T	0.626243	-0.0278	0.0191	0.1463	-0.567489	0.0263429	6.23906e-103	0.0489878	0.0337338	0.14645	0.436104	20
ENSG00000060982	12	BCAT1	24949101	rs2353483	12	24813911	T	C	0.707753	0.0185	0.0126	0.1437	0.275318	0.0280874	1.1016e-22	0.067195	0.0462758	0.146486	0.545742	20
ENSG00000129194	17	SOX15	7590094	rs12944649	17	7588910	A	G	0.818091	-0.0217	0.0147	0.139	0.262349	0.0326061	8.55437e-16	-0.0827144	0.0569676	0.146514	0.205058	20
ENSG00000179941	12	BBS10	76348415	rs7300153	12	76367609	T	C	0.765408	0.0189	0.0129	0.1447	0.313971	0.0289225	1.8757e-27	0.0601966	0.0414591	0.146515	0.186783	20
ENSG00000238083	17	LRRC37A2	46511511	rs2696466	17	46212466	A	G	0.559642	-0.0315	0.0217	0.148	-0.903726	0.0209058	0	0.0348557	0.0240252	0.146837	NA	NA
ENSG00000176681	17	LRRC37A	46292733	rs2696466	17	46212466	A	G	0.559642	-0.0315	0.0217	0.148	-0.866458	0.0214319	0	0.0363549	0.0250606	0.146869	0.29287	6
ENSG00000180257	19	ZNF816	52962911	rs329744	19	53037859	A	C	0.827038	0.0447	0.0307	0.1453	-0.618746	0.0374023	1.79838e-61	-0.0722429	0.0498083	0.146942	0.920391	17
ENSG00000103932	15	RPAP1	41544269	rs11632399	15	41530125	C	T	0.482107	-0.0165	0.0113	0.1442	0.315239	0.025635	9.37681e-35	-0.0523412	0.0360976	0.147061	0.0254241	20
ENSG00000269526	19	ERVV-1	53013921	rs329744	19	53037859	A	C	0.827038	0.0447	0.0307	0.1453	-0.581508	0.0376283	7.09035e-54	-0.0768691	0.0530276	0.147168	0.846772	13
ENSG00000162929	2	KIAA1841	61065871	rs1624206	2	61118342	A	G	0.424453	-0.017	0.0115	0.1372	0.19123	0.0259972	1.89787e-13	-0.0888981	0.0613393	0.147258	0.0178051	20
ENSG00000182022	10	CHST15	124093598	rs4397784	10	124080706	G	T	0.827038	-0.0394	0.0264	0.1352	0.20199	0.0334332	1.52593e-09	-0.195059	0.134628	0.147373	0.166092	11
ENSG00000268043	1	AC244394.1	146938744	rs116355673	1	147024338	G	A	0.95825	0.0899	0.0616	0.1444	-0.837818	0.0722544	4.34827e-31	-0.107302	0.0741044	0.147619	0.240235	11
ENSG00000143546	1	S100A8	153391073	rs11580993	1	153366838	A	C	0.885686	-0.0435	0.0293	0.1378	-0.276162	0.0425637	8.68682e-11	0.157516	0.108839	0.147831	0.267228	17
ENSG00000106049	7	HIBADH	27662883	rs7796520	7	27527843	T	C	0.265408	0.0188	0.0129	0.1452	0.3552	0.029338	9.67403e-34	0.0529279	0.0365797	0.147919	0.0806568	20
ENSG00000096996	19	IL12RB1	18098944	rs2644777	19	18067806	A	C	0.677932	-0.018	0.0123	0.1445	0.25866	0.0275141	5.40472e-21	-0.0695894	0.0481255	0.148177	0.626446	20
ENSG00000005700	6	IBTK	82247754	rs9449454	6	82234390	A	G	0.752485	-0.0196	0.0133	0.1405	0.220911	0.029532	7.40965e-14	-0.0887236	0.0613625	0.148207	0.806095	20
ENSG00000173950	3	XXYLT1	195271159	rs112293579	3	195438295	T	C	0.803181	-0.0212	0.0145	0.1418	0.328439	0.0344341	1.45332e-21	-0.0645477	0.0446638	0.148405	0.786391	20
ENSG00000214491	22	SEC14L6	30546682	rs5753193	22	30539442	G	C	0.752485	-0.0191	0.0132	0.1485	0.726418	0.0273964	6.49579e-155	-0.0262934	0.0181984	0.148508	0.863735	20
ENSG00000101782	18	RIOK3	23453287	rs11877146	18	23488154	A	G	0.667992	-0.0178	0.012	0.1382	-0.172173	0.0271155	2.15876e-10	0.103385	0.0715741	0.148615	0.0781618	20
ENSG00000255690	7	AC005013.1	28958330	rs107542	7	28962275	G	A	0.786282	-0.0329	0.0224	0.1426	0.245573	0.0308664	1.7769e-15	-0.133972	0.0927566	0.148642	0.482445	20
ENSG00000055147	5	FAM114A2	154038905	rs2560056	5	154015912	T	C	0.380716	-0.0168	0.0116	0.1491	-0.484316	0.025293	1.00189e-81	0.0346881	0.0240197	0.148697	0.509673	20
ENSG00000171931	17	FBXW10	18744026	rs142064399	17	18811907	A	G	0.926441	0.0335	0.0231	0.1461	0.729293	0.0463626	9.39122e-56	0.0459349	0.0318088	0.148713	0.2253	20
ENSG00000188672	1	RHCE	25430192	rs3093638	1	25358993	G	A	0.55666	0.0269	0.0186	0.1477	0.606304	0.0235537	4.02363e-146	0.0443672	0.030726	0.14875	0.305239	20
ENSG00000140807	16	NKD1	50548396	rs8047853	16	50480586	G	A	0.61829	-0.0298	0.02	0.1371	0.167588	0.0287015	5.25152e-09	-0.177817	0.123164	0.148813	0.889104	6
ENSG00000014914	1	MTMR11	149936879	rs1868992	1	149936215	A	G	0.740557	0.0369	0.0252	0.1434	-0.254505	0.0294314	5.26858e-18	-0.144987	0.100425	0.148814	0.518189	20
ENSG00000196152	9	ZNF79	127424374	rs2253811	9	127467285	C	A	0.467197	0.0169	0.0114	0.1386	-0.20826	0.0328859	2.40752e-10	-0.0811486	0.0562191	0.148898	0.262388	7
ENSG00000163864	3	NMNAT3	139678017	rs9833539	3	139675946	A	T	0.552684	0.0166	0.0114	0.1447	0.291543	0.0271314	6.21568e-27	0.0569384	0.0394597	0.149034	0.45858	20
ENSG00000130595	11	TNNT3	1919703	rs2734498	11	1921984	T	C	0.614314	-0.0278	0.019	0.1428	0.242449	0.0279196	3.82763e-18	-0.114663	0.0794718	0.149071	0.476035	20
ENSG00000118655	1	DCLRE1B	113905213	rs3761936	1	113907040	T	C	0.807157	0.0223	0.0152	0.1416	0.278595	0.0349985	1.71761e-15	0.0800444	0.0554784	0.149075	0.372165	20
ENSG00000141293	17	SKAP1	48430275	rs9907565	17	48457983	A	G	0.890656	-0.0282	0.0192	0.1403	-0.333374	0.0433844	1.53956e-14	0.0845896	0.0586356	0.149124	0.651727	20
ENSG00000154645	21	CHODL	17901263	rs9653741	21	17819418	G	T	0.641153	-0.028	0.0192	0.1454	0.252433	0.0261594	4.92515e-22	-0.110921	0.0769236	0.149314	0.376586	12
ENSG00000236125	8	USP17L4	7337115	rs35292150	8	7296514	G	A	0.951292	0.13	0.0872	0.1363	0.684546	0.120553	1.3596e-08	0.189907	0.131701	0.149314	0.854709	8
ENSG00000171757	3	LRRC34	169812986	rs9814802	3	169814589	A	G	0.592445	-0.0171	0.0118	0.1461	0.388973	0.0269141	2.421e-47	-0.0439619	0.0304884	0.149324	0.200692	20
ENSG00000205436	14	EXOC3L4	103100144	rs729183	14	103110106	T	C	0.756461	-0.0378	0.0257	0.1414	-0.268608	0.0369241	3.47447e-13	0.140725	0.0976144	0.149402	0.220644	20
ENSG00000100417	22	PMM1	41589847	rs76302306	22	41848379	G	A	0.959245	0.0778	0.0521	0.1353	-0.360351	0.0653	3.421e-08	-0.2159	0.149781	0.14946	0.345067	11
ENSG00000091536	17	MYO15A	18118582	rs865923	17	18151603	T	C	0.397614	0.0169	0.0117	0.147	-0.553148	0.0249812	1.22937e-108	-0.0305524	0.0211966	0.149477	0.402974	20
ENSG00000163904	3	SENP2	185582496	rs34187723	3	185631637	T	C	0.676938	0.0177	0.0119	0.138	0.203235	0.0352864	8.43135e-09	0.0870911	0.0604738	0.149826	0.833024	11
ENSG00000083828	19	ZNF586	57769655	rs6510097	19	57789860	C	T	0.593439	-0.0166	0.0115	0.148	0.503066	0.0246089	7.02021e-93	-0.0329977	0.0229167	0.149898	0.276667	20
ENSG00000240654	13	C1QTNF9	24307166	rs112765090	13	23889728	T	C	0.866799	0.025	0.0173	0.149	-0.669814	0.0396898	6.73417e-64	-0.0373238	0.0259226	0.149919	0.529803	20
ENSG00000059122	16	FLYWCH1	2911937	rs9928222	16	2936322	T	C	0.50497	0.0268	0.0186	0.1485	-0.786708	0.021586	8.16809e-291	-0.034066	0.0236613	0.149942	0.322661	20
ENSG00000083535	13	PIBF1	72782133	rs9573045	13	72846550	G	A	0.733598	-0.0179	0.0124	0.1481	0.502033	0.0270982	1.26469e-76	-0.035655	0.0247744	0.150098	0.879014	20
ENSG00000105707	19	HPN	35040506	rs28616221	19	35063575	A	G	0.16501	-0.023	0.0155	0.1359	0.217326	0.0368424	3.66155e-09	-0.105832	0.0735434	0.15014	0.260537	12
ENSG00000157017	3	GHRL	10291451	rs35681	3	10287693	T	C	0.460239	0.0163	0.0113	0.1505	-0.494286	0.0243438	1.17571e-91	-0.0329768	0.0229189	0.150193	0.768131	20
ENSG00000157014	3	TATDN2	10248023	rs164939	3	10275076	C	G	0.734592	0.0191	0.0131	0.1447	-0.253925	0.0293033	4.49932e-18	-0.0752191	0.0523152	0.150489	0.719565	20
ENSG00000053108	5	FSTL4	133612541	rs10463903	5	133163494	C	G	0.428429	-0.0278	0.0188	0.1402	-0.170813	0.02776	7.5935e-10	0.162751	0.113195	0.150494	0.150471	11
ENSG00000143971	2	ETAA1	67397322	rs1486134	2	67412637	G	T	0.266402	0.0181	0.0125	0.1473	0.361788	0.0298343	7.63545e-34	0.0500293	0.034796	0.150495	0.281784	20
ENSG00000103126	16	AXIN1	352723	rs56389427	16	341479	T	A	0.903579	0.053	0.0356	0.1371	-0.247248	0.0446811	3.13723e-08	-0.21436	0.149105	0.150535	0.205571	20
ENSG00000105135	19	ILVBL	15125786	rs8104624	19	15128094	C	T	0.688867	-0.0176	0.0121	0.146	0.253868	0.0273364	1.58996e-20	-0.0693274	0.0482436	0.150711	0.342266	15
ENSG00000164764	8	SBSPON	73124088	rs2306492	8	73039667	G	A	0.658052	0.0181	0.0122	0.1394	-0.169972	0.0295336	8.65394e-09	-0.106488	0.0741232	0.15082	0.411358	15
ENSG00000156787	8	TBC1D31	123041968	rs11786727	8	123101907	G	A	0.708748	-0.0179	0.0124	0.1484	-0.420136	0.0294122	2.73758e-46	0.0426053	0.0296646	0.150936	0.956115	20
ENSG00000204149	10	AGAP6	49987165	rs2002273	10	49886614	C	T	0.667992	-0.0312	0.0215	0.1457	0.273813	0.0273103	1.17167e-23	-0.113947	0.0793391	0.150946	0.00502712	20
ENSG00000148482	10	SLC39A12	17951839	rs690759	10	17954774	A	G	0.370775	0.0301	0.0207	0.1467	-0.240136	0.0263227	7.32082e-20	-0.125345	0.0872892	0.151008	0.0101387	20
ENSG00000105497	19	ZNF175	51571283	rs3752129	19	51571508	A	G	0.246521	0.0329	0.0228	0.1492	-0.424594	0.0302052	6.9782e-45	-0.0774858	0.0539806	0.151162	0.606578	20
ENSG00000159063	11	ALG8	78139653	rs11237379	11	78074911	T	C	0.54672	-0.0164	0.0114	0.152	-0.513107	0.0243114	7.06534e-99	0.0319622	0.0222691	0.151211	0.890204	20
ENSG00000180817	10	PPA1	70233911	rs10999196	10	70222549	T	C	0.634195	0.0176	0.0122	0.1482	-0.385158	0.02708	6.59634e-46	-0.0456955	0.0318378	0.151213	0.0338038	20
ENSG00000136631	1	VPS45	150067702	rs973374	1	150162537	G	A	0.734592	0.0369	0.0252	0.1437	-0.221848	0.0307686	5.58697e-13	-0.16633	0.11591	0.151289	0.968821	20
ENSG00000167965	16	MLST8	2204248	rs26872	16	2197643	C	T	0.599404	0.0168	0.0116	0.1474	-0.270698	0.0260051	2.24634e-25	-0.0620619	0.043265	0.151441	0.282606	20
ENSG00000121900	1	TMEM54	32901438	rs139561991	1	32791522	C	T	0.970179	-0.0876	0.0597	0.1422	0.53688	0.0790483	1.10743e-11	-0.163165	0.113763	0.151502	0.571789	12
ENSG00000158411	2	MITD1	99181058	rs6739579	2	99115089	T	C	0.646123	-0.0172	0.0119	0.1486	-0.306954	0.0266931	1.32836e-30	0.0560344	0.039073	0.151545	0.00693218	20
ENSG00000171115	7	GIMAP8	150450630	rs1113485	7	150463201	A	G	0.628231	0.0176	0.0122	0.1475	-0.352509	0.026864	2.46346e-39	-0.0499277	0.0348175	0.151577	0.0175995	20
ENSG00000187642	1	C1orf170	982093	rs3128110	1	995153	C	G	0.638171	-0.0302	0.0209	0.1478	0.311088	0.0268106	3.96952e-31	-0.0970785	0.0677024	0.151601	0.533556	20
ENSG00000139597	13	N4BP2L1	32428311	rs1460817	13	32354267	T	C	0.72664	0.0187	0.0128	0.143	-0.229159	0.0306863	8.15469e-14	-0.0816026	0.0569152	0.151641	0.493642	19
ENSG00000138119	10	MYOF	93482334	rs111465954	10	93313730	G	A	0.969185	-0.0861	0.0594	0.1468	0.697506	0.0718812	2.91043e-22	-0.12344	0.0861054	0.15169	0.171082	8
ENSG00000135968	2	GCC2	108448561	rs12478285	2	108435297	G	A	0.592445	0.0166	0.0115	0.1502	-0.310207	0.0255322	5.7647e-34	-0.0535127	0.0373328	0.151744	0.957788	20
ENSG00000196431	22	CRYBA4	26621963	rs5761627	22	26608334	A	G	0.808151	0.0213	0.0145	0.1423	0.224187	0.0345191	8.32544e-11	0.0950098	0.0663118	0.151923	0.316704	20
ENSG00000114446	3	IFT57	108222435	rs1289771	3	108210974	A	C	0.862823	-0.0238	0.0165	0.1493	-0.457728	0.0370067	3.85537e-35	0.051996	0.0362919	0.151939	0.253077	20
ENSG00000144118	2	RALB	120240064	rs6542572	2	120229132	G	A	0.26839	-0.0188	0.0128	0.1418	0.189159	0.0290879	7.87337e-11	-0.0993875	0.0693725	0.151954	0.0245297	20
ENSG00000145423	4	SFRP2	153789083	rs77825209	4	153957768	A	C	0.857853	0.0256	0.0173	0.1387	0.229425	0.0404101	1.36757e-08	0.111584	0.0779253	0.152164	0.0654892	20
ENSG00000105258	19	POLR2I	36114251	rs10427033	19	36109841	T	G	0.289264	0.0181	0.0124	0.1452	-0.20521	0.0278244	1.64099e-13	-0.0882022	0.0615979	0.152172	0.89477	20
ENSG00000176046	16	NUPR1	28539174	rs17707300	16	28582026	C	T	0.32505	-0.0301	0.0206	0.1439	0.191974	0.0267582	7.26249e-13	-0.156792	0.109509	0.152209	0.143807	20
ENSG00000114698	3	PLSCR4	146251179	rs9880432	3	146222786	T	C	0.658052	0.0173	0.012	0.151	-0.341897	0.028479	3.33656e-33	-0.0506001	0.0353505	0.152321	0.0537795	20
ENSG00000172331	7	BPGM	134646811	rs889875	7	134669776	A	G	0.530815	-0.0169	0.0114	0.1378	-0.15044	0.0274365	4.17699e-08	0.112337	0.0784984	0.152409	0.786017	14
ENSG00000183891	2	TTC32	19901983	rs6755153	2	19936531	G	A	0.888668	-0.0281	0.0196	0.1511	-1.05094	0.0452834	3.78054e-119	0.0267381	0.0186856	0.152446	0.0410401	20
ENSG00000244414	1	CFHR1	196819757	rs1963606	1	196853723	C	T	0.562624	0.0164	0.0114	0.1487	-0.370987	0.0267174	7.74493e-44	-0.0442064	0.0308933	0.152448	0.722873	20
ENSG00000178562	2	CD28	203706475	rs17533699	2	203732310	G	C	0.814115	-0.022	0.015	0.1406	0.229067	0.0352594	8.21555e-11	-0.096042	0.0671312	0.152527	0.670014	20
ENSG00000166851	16	PLK1	23678869	rs59301322	16	23685065	T	C	0.982107	-0.121	0.0821	0.1404	0.623911	0.105053	2.86766e-09	-0.193938	0.13558	0.152595	0.61074	13
ENSG00000115598	2	IL1RL2	102187006	rs1960510	2	102205805	C	T	0.599404	0.0167	0.0116	0.1491	-0.338313	0.0272595	2.2836e-35	-0.0493626	0.0345177	0.152698	0.131761	20
ENSG00000115828	2	QPCT	37342827	rs12467820	2	37345663	G	T	0.456262	-0.0165	0.0115	0.1504	0.430919	0.0247285	5.23838e-68	-0.0382902	0.0267774	0.152733	0.707552	20
ENSG00000089486	16	CDIP1	4538828	rs863501	16	4538393	G	C	0.7167	0.0188	0.013	0.1474	-0.273123	0.0288238	2.65232e-21	-0.0688335	0.0481487	0.152832	0.00034099	20
ENSG00000138606	15	SHF	45201175	rs62026661	15	45188118	G	A	0.638171	-0.0171	0.0119	0.1519	0.387177	0.0278216	5.03635e-44	-0.0441659	0.0308988	0.152896	0.552607	20
ENSG00000197961	19	ZNF121	9584533	rs142589463	19	9601151	C	T	0.913519	0.0496	0.0336	0.14	-0.243298	0.0430205	1.55484e-08	-0.203865	0.142729	0.153196	0.172366	20
ENSG00000197632	18	SERPINB2	63871692	rs1506411	18	63808269	C	A	0.934394	-0.0367	0.0254	0.1484	-0.681836	0.0720864	3.12092e-21	0.0538252	0.0376845	0.153202	0.584034	20
ENSG00000168216	6	LMBRD1	69867236	rs9346341	6	69737420	T	C	0.532803	-0.0167	0.0114	0.1425	-0.169292	0.0263646	1.35204e-10	0.0986461	0.0690694	0.153229	0.154583	14
ENSG00000243335	7	KCTD7	66628767	rs1544549	7	66625676	T	A	0.412525	-0.0166	0.0115	0.1499	-0.261632	0.0265676	7.00607e-23	0.0634479	0.0444246	0.153229	0.847396	14
ENSG00000180884	19	ZNF792	34964229	rs2546030	19	34964226	G	A	0.505964	-0.0272	0.0189	0.1504	-0.310123	0.0268803	8.5669e-31	0.0877071	0.0614159	0.153267	0.342898	20
ENSG00000119514	9	GALNT12	98807670	rs1137654	9	98808054	A	T	0.913519	-0.0492	0.0339	0.1463	0.390248	0.0491075	1.91391e-15	-0.126074	0.0883047	0.153374	0.595799	17
ENSG00000140832	16	MARVELD3	71626161	rs9940217	16	71687610	G	A	0.677932	0.0173	0.0121	0.1519	-0.5762	0.025254	3.1664e-115	-0.0300243	0.0210408	0.153593	0.184725	20
ENSG00000216937	10	CCDC7	32446140	rs7086237	10	32887386	A	T	0.827038	0.0219	0.0152	0.1485	-0.354174	0.0348906	3.27987e-24	-0.0618339	0.0433468	0.153726	0.656149	20
ENSG00000156345	9	CDK20	87974753	rs1331224	9	87964905	A	G	0.917495	-0.031	0.0211	0.1432	-0.276515	0.0465843	2.92417e-09	0.11211	0.0786095	0.153823	0.13503	15
ENSG00000166402	11	TUB	8019244	rs11041778	11	8172193	G	C	0.900596	-0.028	0.0191	0.1426	0.260907	0.0424432	7.88628e-10	-0.107318	0.0752591	0.153874	0.326256	14
ENSG00000185294	17	SPPL2C	45844881	rs55980621	17	45691130	C	T	0.760437	-0.0354	0.0245	0.1493	-0.279272	0.0317052	1.26946e-18	0.126758	0.0889005	0.153914	NA	NA
ENSG00000139168	12	ZCRB1	42326118	rs1669913	12	42413058	T	A	0.635189	-0.0169	0.0117	0.1487	-0.237344	0.026864	1.00098e-18	0.0712048	0.0499501	0.154007	0.360678	20
ENSG00000196689	17	TRPV1	3597098	rs17707155	17	3601939	C	T	0.710736	0.0187	0.013	0.1509	-0.308185	0.0291952	4.76536e-26	-0.0606779	0.0425723	0.154074	0.192761	20
ENSG00000172888	3	ZNF621	40524878	rs13067617	3	40540899	T	A	0.557654	-0.0278	0.0189	0.1425	-0.149356	0.0260022	9.2466e-09	0.186132	0.130626	0.15418	0.13373	20
ENSG00000109339	4	MAPK10	86594314	rs3775167	4	86024988	C	T	0.763419	-0.019	0.013	0.1439	-0.190137	0.0297423	1.62875e-10	0.0999282	0.070136	0.154222	0.818119	16
ENSG00000144741	3	SLC25A26	66133610	rs146159281	3	66236632	G	A	0.658052	0.0308	0.0216	0.1528	0.828425	0.0248003	1.20577e-244	0.037179	0.0260973	0.154265	0.223999	20
ENSG00000007516	16	BAIAP3	1333601	rs4984814	16	1335649	A	C	0.542744	-0.0284	0.0199	0.1538	-0.502064	0.0244195	6.26329e-94	0.0565665	0.0397317	0.15453	0.0252358	20
ENSG00000248099	19	INSL3	17821574	rs3761048	19	17824479	G	A	0.875746	-0.0523	0.0365	0.1512	-0.497582	0.0405276	1.19491e-34	0.105108	0.0738526	0.154673	0.628059	9
ENSG00000177839	5	PCDHB9	141187127	rs643918	5	141196709	C	G	0.767396	-0.0339	0.0237	0.1523	0.536564	0.0383298	1.58974e-44	-0.0631798	0.0444	0.154745	0.0367256	20
ENSG00000107937	10	GTPBP4	988434	rs148276311	10	996041	C	G	0.985089	0.1227	0.0835	0.1419	0.542511	0.0953647	1.27935e-08	0.226171	0.158966	0.154805	0.857013	7
ENSG00000227729	14	RD3L	103942561	rs8019352	14	104046244	C	T	0.668986	0.0293	0.0199	0.1409	0.203717	0.0368572	3.25383e-08	0.143827	0.101091	0.154809	0.0524253	20
ENSG00000176473	14	WDR25	100380910	rs55869502	14	100359333	T	C	0.475149	-0.0166	0.0116	0.1534	0.329607	0.0252352	5.47123e-39	-0.050363	0.035404	0.154875	0.695927	20
ENSG00000198018	10	ENTPD7	99659509	rs6584316	10	99715282	C	T	0.692843	0.0296	0.0207	0.1532	-0.373327	0.0276145	1.20479e-41	-0.0792871	0.0557567	0.155021	0.440711	20
ENSG00000179299	4	NSUN7	40749925	rs6447388	4	40756109	T	A	0.54175	-0.0166	0.0115	0.1487	0.222919	0.0271999	2.49347e-16	-0.0744663	0.0523822	0.155143	0.158131	20
ENSG00000063761	14	ADCK1	77800109	rs11846215	14	77789177	A	G	0.573559	0.0169	0.0117	0.1476	-0.209679	0.026187	1.1754e-15	-0.0805993	0.0567002	0.155172	0.0332703	20
ENSG00000127995	7	CASD1	94509219	rs17166357	7	94559958	A	G	0.858847	0.0398	0.0273	0.1446	0.239841	0.0375573	1.70281e-10	0.165943	0.116754	0.155227	0.617469	19
ENSG00000188820	6	FAM26F	116461370	rs117361304	6	116462456	T	G	0.908549	0.0295	0.0207	0.1547	0.912107	0.0481399	4.67485e-80	0.0323427	0.0227588	0.155286	0.414773	20
ENSG00000114166	3	KAT2B	20040446	rs3828348	3	20072556	G	A	0.599404	-0.0166	0.0116	0.154	-0.316224	0.0263881	4.331e-33	0.0524945	0.0369435	0.155334	0.0072079	20
ENSG00000023839	10	ABCC2	99782640	rs2805489	10	99878850	C	G	0.461233	0.0165	0.0113	0.1441	0.167513	0.0273454	9.02292e-10	0.0985001	0.0693475	0.155496	0.340482	20
ENSG00000184144	1	CNTN2	205042937	rs6662930	1	205072337	T	C	0.542744	-0.0165	0.0114	0.1482	-0.189371	0.0258696	2.47602e-13	0.0871306	0.0613648	0.155643	0.00215241	20
ENSG00000113552	5	GNPDA1	142013041	rs164080	5	142011967	G	A	0.538767	-0.0173	0.012	0.1492	0.208755	0.0257614	5.34441e-16	-0.0828723	0.0583863	0.155789	0.581444	6
ENSG00000169676	4	DRD5	9781634	rs9917965	4	9612896	T	A	0.94831	-0.0365	0.0254	0.151	-0.531831	0.0585421	1.04081e-19	0.0686308	0.0483533	0.155794	0.638367	20
ENSG00000174527	12	MYO1H	109347903	rs9668192	12	109423106	T	A	0.534791	-0.0284	0.0198	0.1514	0.252917	0.0257264	8.2792e-23	-0.11229	0.0791156	0.155807	0.434111	20
ENSG00000140279	15	DUOX2	45114325	rs62026661	15	45188118	G	A	0.638171	-0.0171	0.0119	0.1519	0.254435	0.0283961	3.24091e-19	-0.0672077	0.0473679	0.155944	0.208166	20
ENSG00000141576	17	RNF157	76240493	rs7225367	17	76241453	G	A	0.349901	0.0173	0.0118	0.1439	-0.150938	0.0268392	1.86802e-08	-0.114616	0.0807905	0.155991	0.587183	16
ENSG00000104880	19	ARHGEF18	7395113	rs2287909	19	7441782	T	G	0.667992	-0.0176	0.0121	0.1468	0.172628	0.0269605	1.52353e-10	-0.101953	0.0718787	0.156072	0.572172	20
ENSG00000034239	8	EFCAB1	48735311	rs3750259	8	48735351	C	A	0.394632	0.0166	0.0117	0.1562	1.00785	0.0203473	0	0.0164706	0.0116136	0.156126	0.0529876	20
ENSG00000168958	2	MFF	227325165	rs6754433	2	227334057	A	G	0.658052	-0.0171	0.012	0.1537	-0.359421	0.0263737	2.72957e-42	0.0475766	0.0335691	0.156403	0.603544	20
ENSG00000164258	5	NDUFS4	53560633	rs2279516	5	53560674	G	C	0.406561	0.017	0.0116	0.1428	0.145699	0.0261992	2.67926e-08	0.116679	0.0823342	0.156443	0.183211	20
ENSG00000163689	3	C3orf67	59050084	rs4594634	3	59037511	G	C	0.757455	-0.0197	0.0137	0.1506	-0.259468	0.0316772	2.59065e-16	0.0759245	0.0536078	0.156688	0.538235	20
ENSG00000138002	2	IFT172	27489789	rs704795	2	27493627	G	A	0.624254	0.0275	0.0191	0.1514	-0.206674	0.0263171	4.05554e-15	-0.13306	0.0939566	0.156721	0.283549	20
ENSG00000185483	1	ROR1	63774017	rs2806546	1	64096329	G	A	0.770378	-0.0195	0.0137	0.1544	0.43366	0.0309828	1.63048e-44	-0.0449661	0.0317545	0.156759	0.107487	15
ENSG00000132196	1	HSD17B7	162790702	rs4657230	1	162800626	G	C	0.652087	-0.0175	0.0122	0.1492	-0.251609	0.0285245	1.13645e-18	0.0695524	0.0491249	0.156826	0.438364	20
ENSG00000144320	2	KIAA1715	176002839	rs1374368	2	175857207	G	C	0.767396	-0.0194	0.0136	0.153	0.367952	0.0318463	7.04628e-31	-0.0527243	0.037242	0.156857	0.747504	20
ENSG00000182704	11	TSKU	76782251	rs10793190	11	76733702	C	G	0.205765	-0.0194	0.0135	0.1498	-0.264313	0.0324732	3.97242e-16	0.073398	0.0518658	0.157024	0.0597538	13
ENSG00000096395	6	MLN	33804003	rs4711345	6	33763177	A	G	0.434394	-0.0165	0.0115	0.1503	-0.221702	0.0259745	1.39671e-17	0.0744241	0.0525991	0.157089	0.619588	20
ENSG00000100253	22	MIOX	50486784	rs8135083	22	50501285	G	A	0.238569	-0.0303	0.0213	0.1548	-0.382537	0.0282987	1.22794e-41	0.0792081	0.0559884	0.15715	0.613651	20
ENSG00000125834	20	STK35	2101827	rs1971598	20	2078587	T	C	0.760437	-0.0359	0.0246	0.1442	-0.181736	0.0316051	8.91378e-09	0.197539	0.139653	0.157213	0.671915	12
ENSG00000111911	6	HINT3	125956770	rs6569445	6	125984660	C	T	0.354871	0.0171	0.0119	0.1509	-0.21339	0.0268192	1.76831e-15	-0.0801351	0.0566687	0.157333	0.287888	18
ENSG00000011295	17	TTC19	15999784	rs139400668	17	16176217	C	T	0.979125	-0.0658	0.0453	0.1462	0.677459	0.109856	6.96857e-10	-0.0971277	0.0686974	0.157407	0.851893	14
ENSG00000187193	16	MT1X	56682470	rs1599933	16	56681950	A	C	0.582505	-0.0167	0.0116	0.1482	-0.191564	0.0259607	1.59483e-13	0.0871771	0.0616959	0.157652	0.973474	20
ENSG00000104213	8	PDGFRL	17576433	rs139688896	8	17590520	T	C	0.970179	0.0525	0.0369	0.1549	-0.889086	0.0747609	1.29627e-32	-0.0590494	0.0417993	0.157747	0.106774	20
ENSG00000099769	16	IGFALS	1794971	rs2983907	16	1863335	C	T	0.304175	-0.0179	0.0125	0.1535	-0.243463	0.0282722	7.21738e-18	0.0735223	0.0520475	0.157773	0.302011	20
ENSG00000174080	11	CTSF	66568841	rs11227523	11	66538467	C	T	0.758449	0.0189	0.0132	0.1498	-0.259995	0.0301443	6.40925e-18	-0.0726937	0.051465	0.157806	0.834697	11
ENSG00000128694	2	OSGEPL1	189763227	rs12693551	2	189664505	T	C	0.271372	0.0188	0.0129	0.1454	0.166875	0.0292506	1.16343e-08	0.112659	0.079786	0.157944	0.19652	20
ENSG00000182993	12	C12orf60	14803666	rs11830399	12	14803998	G	C	0.411531	0.0161	0.0114	0.1587	0.841406	0.0224713	7.63388e-307	0.0191346	0.0135584	0.158163	0.367409	20
ENSG00000084463	12	WBP11	14803486	rs3177268	12	14803426	T	G	0.813121	0.0341	0.0238	0.1516	0.272144	0.0333534	3.36693e-16	0.125302	0.0887919	0.158191	0.534713	20
ENSG00000026103	10	FAS	89002580	rs6586163	10	88992261	A	C	0.530815	-0.0161	0.0114	0.1566	-0.807507	0.0226059	1.86122e-279	0.0199379	0.0141286	0.158192	0.614838	20
ENSG00000106624	7	AEBP1	44104345	rs2537193	7	44101071	G	C	0.671968	-0.0174	0.0123	0.1555	-0.492082	0.0263343	6.43617e-78	0.0353599	0.0250673	0.158363	0.580511	20
ENSG00000126777	14	KTN1	55580207	rs1188072	14	55504762	G	A	0.780318	0.0197	0.0137	0.1521	0.241547	0.0332672	3.84809e-13	0.0815577	0.0578194	0.158374	0.479395	20
ENSG00000107736	10	CDH23	71396920	rs10999896	10	71581464	T	C	0.918489	0.0486	0.0339	0.151	0.383574	0.0489202	4.47684e-15	0.126703	0.0898445	0.158466	0.156055	15
ENSG00000165917	11	RAPSN	47449143	rs113459934	11	47543170	G	A	0.882704	-0.0431	0.0299	0.1494	-0.274616	0.04031	9.58503e-12	0.156946	0.11129	0.158466	0.00722349	20
ENSG00000127666	19	TICAM1	4831704	rs10415014	19	4818475	C	A	0.870775	-0.0384	0.0269	0.153	0.318667	0.0359677	8.01579e-19	-0.120502	0.0855029	0.158737	0.556238	20
ENSG00000221955	3	SLC12A8	125212864	rs2945116	3	125121292	C	T	0.829026	-0.0222	0.0157	0.157	0.622007	0.0362585	5.78695e-66	-0.0356909	0.0253265	0.158766	0.607167	20
ENSG00000133703	12	KRAS	25250936	rs12424283	12	25225092	G	A	0.477137	-0.0167	0.0115	0.1456	0.154263	0.0264756	5.6568e-09	-0.108257	0.0768286	0.158814	0.467114	20
ENSG00000125779	20	PANK2	3888869	rs6052169	20	3915802	T	C	0.511928	0.0163	0.0114	0.1531	-0.212604	0.0257054	1.33063e-16	-0.0766684	0.0544162	0.158857	0.369136	20
ENSG00000135744	1	AGT	230714122	rs2296797	1	230684859	G	T	0.789264	-0.0195	0.0138	0.1586	0.544773	0.0298019	1.19866e-74	-0.0357947	0.0254072	0.158882	0.375224	20
ENSG00000198756	1	COLGALT2	184037729	rs7539021	1	183966697	G	A	0.604374	0.027	0.0191	0.1572	0.447594	0.0267812	1.05397e-62	0.0603226	0.042825	0.158959	0.10076	20
ENSG00000151327	14	FAM177A1	35044907	rs72664816	14	35111942	C	T	0.848907	-0.0209	0.0147	0.1548	0.336909	0.0328282	1.03657e-24	-0.0620345	0.0440486	0.159037	0.0512161	20
ENSG00000105341	19	ATP5SL	41440717	rs13346603	19	41439932	T	A	0.593439	-0.0288	0.0204	0.157	0.476459	0.0251849	8.04588e-80	-0.0604459	0.0429349	0.159175	0.88566	20
ENSG00000196502	16	SULT1A1	28623625	rs4149406	16	28595749	G	A	0.326044	-0.0299	0.0212	0.158	-0.581985	0.0248137	1.19768e-121	0.0513759	0.0364928	0.15918	0.0171014	20
ENSG00000254126	2	CD8BP	106487364	rs4234108	2	106535686	A	G	0.828032	-0.0208	0.0147	0.157	0.48441	0.0346735	2.35634e-44	-0.0429388	0.0305015	0.159201	0.275429	20
ENSG00000134184	1	GSTM1	109687814	rs36209093	1	109687165	T	C	0.636183	-0.0341	0.0242	0.1591	-0.890733	0.0297934	2.15226e-196	0.0382831	0.0271988	0.159271	0.365492	20
ENSG00000184602	16	SNN	11668455	rs8191279	16	11670473	G	C	0.523857	0.0271	0.019	0.1525	-0.222162	0.0256467	4.61933e-18	-0.121983	0.0866748	0.159319	0.161243	20
ENSG00000127578	16	WFIKKN1	630985	rs2269557	16	627629	C	T	0.255467	-0.0193	0.0137	0.1586	0.841138	0.0266109	2.7959e-219	-0.0229451	0.0163036	0.15932	0.34292	20
ENSG00000147324	8	MFHAS1	8893630	rs11775429	8	9067952	A	G	0.585487	-0.0282	0.0194	0.1464	0.156722	0.0278994	1.93852e-08	-0.179936	0.127863	0.159352	0.103485	20
ENSG00000184254	15	ALDH1A3	100877714	rs11637451	15	100782337	A	T	0.680915	-0.0283	0.0199	0.1556	0.280429	0.0287625	1.84832e-22	-0.100917	0.0717137	0.159362	0.0497872	20
ENSG00000203985	1	LDLRAD1	54018186	rs12059748	1	54192913	T	C	0.984095	0.1113	0.0772	0.1496	-0.533154	0.0823989	9.77438e-11	-0.208758	0.14835	0.159368	0.286657	4
ENSG00000197912	16	SPG7	89490719	rs997212	16	89549631	G	A	0.485089	0.0268	0.0189	0.1545	0.286323	0.0255085	3.08778e-29	0.0936007	0.0665341	0.159484	0.884905	20
ENSG00000137033	9	IL33	6215786	rs13288823	9	6386584	C	T	0.967197	-0.0363	0.0257	0.1579	-0.856182	0.0578205	1.3083e-49	0.0423975	0.0301532	0.159704	0.512973	20
ENSG00000163492	2	CCDC141	179050086	rs2366911	2	178828945	T	C	0.518887	-0.0159	0.0113	0.1615	0.779135	0.0230703	5.0481e-250	-0.0204072	0.0145158	0.159766	0.517091	20
ENSG00000114204	3	SERPINI2	167479004	rs13060964	3	167500176	A	G	0.648111	-0.0172	0.0119	0.1491	-0.173585	0.0286823	1.43058e-09	0.0990869	0.0704823	0.159771	0.674812	16
ENSG00000138079	2	SLC3A1	44275458	rs7562945	2	44325633	G	T	0.22167	-0.0195	0.0137	0.155	-0.281331	0.0313726	3.03597e-19	0.0693134	0.0493067	0.159796	0.574604	20
ENSG00000131018	6	SYNE1	152637801	rs2038615	6	152606132	G	A	0.647117	-0.0174	0.0122	0.1555	-0.232431	0.0291128	1.41896e-15	0.074861	0.0533197	0.160318	0.110109	20
ENSG00000160439	19	RDH13	55071291	rs3745913	19	55047554	C	T	0.847913	0.0391	0.0276	0.1569	0.394621	0.0381985	5.11324e-25	0.0990825	0.0705951	0.160458	0.860669	20
ENSG00000184428	8	TOP1MT	143359979	rs112796609	8	143315291	G	A	0.693837	-0.031	0.0218	0.1545	0.240181	0.0283019	2.13137e-17	-0.129069	0.0920303	0.160776	0.2815	20
ENSG00000185499	1	MUC1	155192916	rs1057941	1	155216951	G	A	0.60835	0.029	0.0203	0.1529	-0.192482	0.0263494	2.77267e-13	-0.150663	0.107462	0.160911	0.834659	20
ENSG00000113441	5	LNPEP	96935994	rs139788761	5	96915013	T	A	0.946322	0.0349	0.0242	0.1492	-0.33488	0.056288	2.69127e-09	-0.104216	0.0743575	0.161047	0.806729	20
ENSG00000109047	17	RCVRN	9905271	rs1047339	17	9912094	G	A	0.558648	0.0164	0.0117	0.1594	-0.933196	0.0200075	0	-0.017574	0.0125432	0.161191	0.721459	20
ENSG00000119041	2	GTF3C3	196799725	rs72918690	2	196799713	C	T	0.936382	0.0709	0.0497	0.1533	0.464408	0.0633105	2.21061e-13	0.152667	0.109023	0.161416	0.441391	11
ENSG00000137337	6	MDC1	30717447	rs3132589	6	30704656	C	A	0.979125	0.0585	0.0406	0.1491	-0.508703	0.0856661	2.88169e-09	-0.114998	0.0821268	0.161437	0.198379	20
ENSG00000119943	10	PYROXD2	98415182	rs2182168	10	98388596	C	G	0.666004	-0.0167	0.0119	0.1604	-0.514778	0.0255118	1.52801e-90	0.0324412	0.0231726	0.161519	0.939601	20
ENSG00000102699	13	PARP4	24512778	rs149096330	13	24496044	C	T	0.907555	-0.025	0.0176	0.1563	0.354753	0.0432415	2.32518e-16	-0.0704715	0.0503501	0.161624	0.61125	19
ENSG00000064607	19	SUGP2	19034023	rs4808913	19	19062609	G	T	0.76839	-0.0188	0.013	0.1487	-0.162684	0.0293325	2.91945e-08	0.115562	0.0825814	0.161703	0.422748	17
ENSG00000185829	17	ARL17A	46579682	rs2532233	17	46195852	C	T	0.757455	-0.0359	0.0257	0.1626	-1.06606	0.0247037	0	0.0336755	0.0241202	0.162668	NA	NA
ENSG00000110025	11	SNX15	65027439	rs486984	11	65024782	A	G	0.290258	0.018	0.0128	0.1603	-0.325556	0.0280613	4.04445e-31	-0.0552901	0.0396052	0.162705	0.0104636	20
ENSG00000077463	19	SIRT6	4182565	rs350843	19	4177334	C	A	0.871769	0.0415	0.0296	0.1604	-0.562792	0.0391567	7.66688e-47	-0.0737395	0.0528446	0.162894	0.553293	17
ENSG00000167799	11	NUDT8	67629937	rs2447595	11	67618073	T	C	0.573559	0.0163	0.0115	0.1576	-0.204933	0.0261261	4.36416e-15	-0.0795382	0.0570247	0.163075	0.194306	13
ENSG00000179256	12	SMCO3	14814182	rs11830399	12	14803998	G	C	0.411531	0.0161	0.0114	0.1587	0.241946	0.0274054	1.06184e-18	0.0665438	0.047717	0.163152	0.66076	20
ENSG00000124802	6	EEF1E1	8102559	rs6912186	6	8110026	C	T	0.898608	-0.0287	0.0201	0.1526	-0.296696	0.0458798	1.001e-10	0.0967321	0.0693779	0.163234	0.971514	20
ENSG00000113249	5	HAVCR1	157059119	rs6861025	5	157092086	T	C	0.82008	0.021	0.015	0.1597	0.530087	0.0351088	1.65913e-51	0.0396162	0.0284187	0.163312	0.613268	20
ENSG00000148290	9	SURF1	133356676	rs571549	9	133354358	C	T	0.534791	-0.0279	0.02	0.1617	0.786169	0.0215817	1.55973e-290	-0.0354886	0.0254585	0.163324	0.212067	20
ENSG00000104879	19	CKM	45322875	rs4884	19	45306777	A	G	0.309145	-0.0181	0.0129	0.1593	0.334382	0.0275039	5.22722e-34	-0.0541297	0.0388347	0.163363	0.608709	20
ENSG00000177150	18	FAM210A	13726659	rs12957375	18	13655262	G	A	0.874751	-0.0263	0.0183	0.1511	-0.234451	0.0409908	1.06775e-08	0.112177	0.0804811	0.163368	0.68389	20
ENSG00000050555	9	LAMC3	131009174	rs2050465	9	131040467	G	C	0.512922	-0.0275	0.0195	0.1576	-0.247845	0.0273017	1.10588e-19	0.110956	0.0796219	0.163456	0.342215	20
ENSG00000188959	9	C9orf152	110208189	rs7023507	9	110157819	A	G	0.457256	0.0158	0.0113	0.1648	-0.408792	0.0249775	3.32296e-60	-0.0386505	0.0277431	0.163573	0.413366	20
ENSG00000237489	10	LINC00959	130110830	rs662041	10	130073605	A	G	0.903579	-0.0265	0.0188	0.1589	-0.412295	0.0461852	4.37718e-19	0.0642744	0.0461633	0.163824	0.0140352	16
ENSG00000143653	1	SCCPDH	246724409	rs78787480	1	246740860	C	G	0.973161	0.0493	0.0349	0.1579	0.664572	0.080744	1.86277e-16	0.0741831	0.0532829	0.163846	0.743422	15
ENSG00000119471	9	HSDL2	112380080	rs3813855	9	112379698	C	T	0.807157	0.0214	0.0151	0.1553	-0.251275	0.034003	1.4705e-13	-0.0851656	0.0611886	0.163967	0.62533	20
ENSG00000168453	8	HR	22133384	rs4872277	8	22091861	C	G	0.701789	-0.0286	0.0202	0.156	0.212958	0.0281065	3.54182e-14	-0.134299	0.0964964	0.163998	0.152393	20
ENSG00000132507	17	EIF5A	7306999	rs4796398	17	7304878	T	C	0.558648	-0.016	0.0114	0.1607	-0.274673	0.0256565	9.56014e-27	0.0582511	0.041859	0.164043	0.631495	20
ENSG00000166743	16	ACSM1	20698890	rs2341643	16	20703900	A	G	0.412525	-0.0268	0.0192	0.1617	0.432201	0.0251736	4.54729e-66	-0.0620082	0.0445704	0.164152	0.000362646	20
ENSG00000091164	18	TXNL1	56651600	rs144857943	18	56607850	C	T	0.959245	0.0812	0.0567	0.1523	0.372974	0.063643	4.61753e-09	0.21771	0.156495	0.164176	0.169646	9
ENSG00000198604	14	BAZ1A	34862322	rs1400745	14	34886094	G	A	0.542744	-0.0161	0.0114	0.1581	-0.21305	0.0264231	7.44446e-16	0.0755692	0.0543233	0.164194	0.00197431	20
ENSG00000162645	1	GBP2	89126114	rs1048401	1	89060283	T	C	0.964215	-0.0763	0.0534	0.153	0.412219	0.068857	2.14273e-09	-0.185096	0.133181	0.164589	0.933296	12
ENSG00000182272	11	B4GALNT4	369499	rs61876284	11	377437	T	C	0.928429	-0.0529	0.0376	0.1592	0.415211	0.0471316	1.25593e-18	-0.127405	0.0917039	0.164739	0.137588	13
ENSG00000159348	1	CYB5R1	202967275	rs2232854	1	202962711	G	A	0.650099	0.017	0.0119	0.1519	0.161394	0.0270487	2.41952e-09	0.105332	0.0758163	0.164739	0.778941	10
ENSG00000187231	2	SESTD1	179264832	rs13391473	2	179264306	T	G	0.76839	0.0314	0.0225	0.1633	0.419876	0.0307588	2.00223e-42	0.0747841	0.0538666	0.16504	0.14603	20
ENSG00000163012	2	ZSWIM2	186849208	rs6725956	2	186849139	C	G	0.915507	-0.029	0.0208	0.1644	0.680417	0.0463816	1.00345e-48	-0.0426209	0.0307072	0.165144	0.283839	20
ENSG00000138778	4	CENPE	103198445	rs72666813	4	103201244	G	A	0.787276	0.0198	0.0142	0.1624	-0.434112	0.0311965	5.10731e-44	-0.0456103	0.0328742	0.165314	0.0603529	20
ENSG00000117500	1	TMED5	93163210	rs771471	1	93392835	A	G	0.807157	-0.0207	0.0148	0.1623	0.353862	0.0325104	1.36497e-27	-0.0584973	0.042168	0.165368	0.717878	20
ENSG00000198056	12	PRIM1	56752374	rs2277339	12	56752285	T	G	0.888668	0.0411	0.0295	0.1641	0.61488	0.0413615	5.47901e-50	0.0668423	0.0481871	0.165399	0.0585794	20
ENSG00000157193	1	LRP8	53328469	rs2297656	1	53235909	A	G	0.676938	-0.017	0.012	0.155	0.189024	0.0277446	9.55841e-12	-0.0899357	0.0648419	0.165442	0.0271021	20
ENSG00000257949	17	TEN1	75979240	rs2069528	17	76001393	G	A	0.276342	0.0182	0.0131	0.1661	-0.647121	0.0274332	4.99846e-123	-0.0281246	0.0202786	0.165469	0.170375	20
ENSG00000100162	22	CENPM	41947152	rs12483944	22	41940779	T	C	0.119284	0.0243	0.0175	0.1635	0.925252	0.0350344	1.05729e-153	0.0262631	0.0189399	0.165547	0.0926745	20
ENSG00000171049	19	FPR2	51752026	rs3794977	19	51725506	C	T	0.661034	-0.0282	0.0201	0.1609	-0.261686	0.0288474	1.17497e-19	0.107763	0.0777228	0.165594	0.433876	20
ENSG00000243317	7	C7orf73	135662496	rs3110823	7	135672728	A	C	0.851889	-0.0216	0.0155	0.1643	0.498634	0.0362227	4.09325e-43	-0.0433183	0.0312438	0.165606	0.190007	20
ENSG00000101353	20	MROH8	37179588	rs6017596	20	37239816	C	T	0.445328	-0.016	0.0115	0.1631	-0.414878	0.0253002	1.96989e-60	0.0385655	0.0278186	0.165648	0.445494	20
ENSG00000164930	8	FZD6	103298831	rs1403294	8	103333550	A	G	0.697813	-0.0174	0.0125	0.1651	0.427274	0.0279279	7.74017e-53	-0.0407233	0.0293761	0.165663	0.335863	20
ENSG00000250506	17	CDK3	76000906	rs2069528	17	76001393	G	A	0.276342	0.0182	0.0131	0.1661	-0.555064	0.0281045	8.0217e-87	-0.032789	0.0236592	0.165781	0.265648	20
ENSG00000178921	17	PFAS	8247618	rs4792621	17	8234419	G	A	0.125249	0.0226	0.0162	0.1624	0.435824	0.0361992	2.20022e-33	0.0518558	0.0374197	0.165811	0.0418802	20
ENSG00000165140	9	FBP1	94640249	rs10993270	9	94628625	A	G	0.83499	-0.0222	0.0159	0.1623	-0.416533	0.0377856	2.94057e-28	0.0532971	0.0384772	0.166003	0.612746	20
ENSG00000001626	7	CFTR	117465784	rs13245795	7	117449835	T	A	0.408549	-0.0166	0.0117	0.1573	-0.180061	0.0281838	1.67193e-10	0.0921911	0.0665611	0.166034	0.394311	20
ENSG00000146670	11	CDCA5	65084047	rs2458298	11	65047341	T	G	0.701789	-0.0179	0.0127	0.156	-0.211137	0.0282396	7.62701e-14	0.0847793	0.0612101	0.166036	0.0252552	5
ENSG00000139547	12	RDH16	56959374	rs79563920	12	57073216	G	C	0.895626	0.0293	0.0207	0.1557	0.304401	0.0457718	2.92297e-11	0.0962547	0.0695257	0.166221	0.298829	20
ENSG00000148219	9	ASTN2	117415070	rs78940307	9	117449966	A	C	0.94334	-0.0334	0.0234	0.1538	0.304805	0.0537879	1.45489e-08	-0.109578	0.0791682	0.166322	0.920321	13
ENSG00000154099	16	DNAAF1	84145308	rs6563999	16	84151194	T	C	0.790258	0.019	0.0136	0.163	0.314203	0.0310128	4.00868e-24	0.0604705	0.0436938	0.16637	0.677523	20
ENSG00000188404	1	SELL	169711702	rs6427206	1	169658393	C	T	0.765408	-0.0182	0.0131	0.1654	0.475156	0.0303711	3.59371e-55	-0.0383032	0.0276784	0.166399	0.158694	20
ENSG00000164707	7	SLC13A4	135729258	rs3110823	7	135672728	A	C	0.851889	-0.0216	0.0155	0.1643	-0.406114	0.0366582	1.59702e-28	0.053187	0.0384673	0.166771	0.077063	20
ENSG00000100031	22	GGT1	24594811	rs71318987	22	24609116	G	A	0.936382	0.0651	0.0457	0.154	0.344171	0.0602288	1.10092e-08	0.18915	0.136846	0.166908	NA	NA
ENSG00000050767	5	COL23A1	178590393	rs2913785	5	178323928	A	G	0.627237	-0.0168	0.0119	0.1594	-0.190789	0.0281874	1.30034e-11	0.0880553	0.0637147	0.166965	0.793123	20
ENSG00000137571	8	SLCO5A1	69834978	rs7845711	8	69842709	A	G	0.519881	-0.0158	0.0114	0.1675	0.462976	0.0260937	1.95924e-70	-0.034127	0.0246983	0.167047	0.471432	20
ENSG00000074966	4	TXK	48134250	rs11723080	4	48328020	C	T	0.937376	0.0336	0.0241	0.163	-0.574815	0.0559072	8.52998e-25	-0.0584535	0.0423102	0.167111	0.168157	20
ENSG00000163596	2	ICA1L	202871985	rs75141346	2	202820396	A	G	0.869781	0.0235	0.0169	0.164	0.462845	0.0384583	2.32632e-33	0.0507729	0.0367562	0.167174	0.0433748	20
ENSG00000155714	16	PDZD9	22001110	rs59531711	16	22106582	G	A	0.908549	-0.0277	0.0195	0.1551	0.238156	0.0407829	5.23263e-09	-0.11631	0.0842669	0.167506	0.16783	17
ENSG00000101457	20	DNTTIP1	45791954	rs2138546	20	45806227	G	A	0.705765	0.0174	0.0125	0.1659	0.297801	0.0280215	2.21744e-26	0.0584283	0.0423329	0.167522	0.985677	20
ENSG00000102575	19	ACP5	11579008	rs7256770	19	11579096	G	A	0.656064	-0.028	0.0201	0.1627	-0.277063	0.027313	3.52369e-24	0.10106	0.0732276	0.167561	0.303652	20
ENSG00000147654	8	EBAG9	109539711	rs62509875	8	109348715	A	G	0.816103	-0.0215	0.0151	0.1559	-0.190184	0.0339117	2.04442e-08	0.113049	0.0819158	0.167569	0.379657	13
ENSG00000111875	6	ASF1A	118894357	rs145109373	6	118887044	C	T	0.364811	0.0164	0.0116	0.1557	-0.175438	0.0276306	2.16157e-10	-0.0934804	0.0677396	0.167588	0.189196	20
ENSG00000180549	9	FUT7	137031997	rs13301354	9	137030185	T	C	0.385686	-0.0279	0.0196	0.1551	0.147596	0.0266823	3.17323e-08	-0.18903	0.137122	0.168032	0.640664	20
ENSG00000009413	6	REV3L	111483229	rs9400480	6	111529394	C	G	0.214712	-0.0199	0.0143	0.1647	0.322616	0.0324348	2.60946e-23	-0.0616832	0.0447568	0.168146	0.957299	20
ENSG00000257704	19	PRR24	47274885	rs60023081	19	47280609	G	T	0.664016	-0.0177	0.0126	0.1615	-0.191798	0.0274719	2.91837e-12	0.0922847	0.0670108	0.168462	0.555695	17
ENSG00000066136	1	NFYC	40692067	rs2223486	1	40693557	A	G	0.217694	-0.0193	0.0138	0.1617	-0.243663	0.0308755	2.97858e-15	0.0792077	0.057518	0.168483	0.294859	20
ENSG00000115232	2	ITGA4	181457207	rs6734603	2	181174002	T	C	0.250497	-0.0183	0.0129	0.1554	-0.181696	0.0317583	1.05774e-08	0.100718	0.0731479	0.168541	0.760931	20
ENSG00000132952	13	USPL1	30617693	rs4769043	13	30640089	G	T	0.601392	-0.0272	0.0195	0.1626	0.222834	0.026015	1.07515e-17	-0.122064	0.0886618	0.168594	0.0886189	20
ENSG00000165733	10	BMS1	42782795	rs2506095	10	42780542	G	A	0.714712	0.0171	0.0124	0.1657	-0.505332	0.0266065	1.95614e-80	-0.0338392	0.0246029	0.169004	0.877935	20
ENSG00000134365	1	CFHR4	196888014	rs7522952	1	196913214	A	G	0.88668	-0.0248	0.018	0.1672	-0.907765	0.0386661	7.00764e-122	0.0273198	0.019863	0.169004	0.288469	20
ENSG00000103647	15	CORO2B	68578969	rs33913544	15	68718780	C	T	0.751491	-0.0196	0.0139	0.1601	-0.190423	0.0306541	5.23143e-10	0.102929	0.0748522	0.169103	0.513633	16
ENSG00000130598	11	TNNI2	1838981	rs1877444	11	1839995	C	A	0.756461	-0.0346	0.0248	0.1631	0.260552	0.0323089	7.35961e-16	-0.132795	0.0965966	0.169212	0.228785	8
ENSG00000113140	5	SPARC	151685230	rs1549917	5	151651433	G	A	0.62326	-0.0165	0.0118	0.1635	0.198353	0.0265917	8.70492e-14	-0.083185	0.0605262	0.169328	0.753324	20
ENSG00000197417	17	SHPK	3636250	rs62069928	17	3611304	C	T	0.758449	0.0187	0.0136	0.1698	-1.03765	0.0257834	0	-0.0180214	0.0131141	0.16938	0.500893	20
ENSG00000092621	1	PHGDH	119648411	rs146953046	1	119735449	T	G	0.989066	-0.1192	0.0861	0.1661	1.2682	0.114545	1.72298e-28	-0.0939914	0.0684202	0.169523	0.655097	3
ENSG00000166704	19	ZNF606	58001370	rs1549279	19	58017253	A	G	0.388668	-0.0269	0.019	0.1569	0.157743	0.0278836	1.53862e-08	-0.17053	0.124164	0.169618	0.028608	14
ENSG00000188295	1	ZNF669	247104372	rs2270616	1	247104366	T	G	0.388668	0.0161	0.0117	0.1696	0.552424	0.0258662	3.35703e-101	0.0291443	0.0212233	0.169684	0.365283	20
ENSG00000175874	2	CREG2	101387503	rs1192799	2	101226814	G	A	0.572565	0.0163	0.0117	0.1636	-0.210784	0.0259171	4.18796e-16	-0.0773304	0.0563156	0.169702	0.123947	20
ENSG00000104814	19	MAP4K1	38618882	rs2232990	19	38618901	G	A	0.959245	-0.0925	0.0658	0.1599	-0.435233	0.068545	2.15876e-10	0.21253	0.154844	0.169896	0.101741	3
ENSG00000197415	3	VEPH1	157533619	rs2120243	3	157429779	A	C	0.430417	-0.0158	0.0114	0.167	-0.265274	0.0273151	2.69082e-22	0.0595611	0.0434099	0.170044	0.848585	20
ENSG00000188581	17	KRTAP1-1	41041450	rs7209663	17	40939055	T	C	0.491054	0.0273	0.0195	0.16	-0.187873	0.0273072	5.98525e-12	-0.145311	0.10592	0.170099	0.86464	20
ENSG00000146112	6	PPP1R18	30687895	rs41543814	6	31271653	C	T	0.559642	0.0266	0.0188	0.1558	-0.152323	0.0272903	2.38316e-08	-0.174629	0.127325	0.170215	0.178336	20
ENSG00000197535	15	MYO5A	52529050	rs7176482	15	52311166	A	G	0.61829	0.0166	0.0118	0.1577	0.160545	0.0263206	1.06334e-09	0.103398	0.075429	0.170439	0.0958797	20
ENSG00000163075	2	PCDP1	119544432	rs2579624	2	119546244	A	T	0.492048	-0.0157	0.0113	0.1644	0.22441	0.0272157	1.64334e-16	-0.0699613	0.0510641	0.170666	0.791691	20
ENSG00000121310	1	ECHDC2	52927212	rs56222568	1	52967114	T	C	0.650099	-0.0168	0.012	0.1625	-0.179606	0.0270157	2.96698e-11	0.0935383	0.0682784	0.170701	0.555354	20
ENSG00000197430	10	OPALIN	96359365	rs78069798	10	96316539	G	A	0.880716	0.0254	0.0182	0.1624	-0.296488	0.0414646	8.65251e-13	-0.0856695	0.0625435	0.170762	0.386272	20
ENSG00000142173	21	COL6A2	46098097	rs9637212	21	46107278	C	G	0.34493	0.0165	0.012	0.1706	0.402321	0.0261461	1.98866e-53	0.041012	0.0299458	0.17083	0.742507	20
ENSG00000140506	15	LMAN1L	74812816	rs3803568	15	74816295	G	A	0.951292	0.0426	0.0302	0.1595	-0.360768	0.0635491	1.37077e-08	-0.118081	0.0862557	0.171009	0.578715	17
ENSG00000256771	19	ZNF253	19865882	rs60745231	19	19866179	G	A	0.762425	-0.0301	0.0219	0.1697	0.442742	0.0292962	1.33756e-51	-0.0679853	0.0496686	0.171068	0.892305	20
ENSG00000140995	16	DEF8	89947925	rs9923654	16	89952096	T	C	0.82008	0.0327	0.0235	0.1642	0.250403	0.0332381	4.93601e-14	0.13059	0.0954363	0.171204	0.709862	20
ENSG00000102967	16	DHODH	72008588	rs3213422	16	72008783	A	C	0.50994	0.0155	0.0113	0.1708	0.465363	0.0245217	2.61265e-80	0.0333073	0.0243454	0.171277	0.166093	20
ENSG00000128165	22	ADM2	50481543	rs7511557	22	50500875	G	C	0.238569	-0.0297	0.0213	0.1646	-0.204153	0.0289349	1.71858e-12	0.145479	0.106351	0.17134	0.518089	20
ENSG00000111077	12	TENC1	53048949	rs12368925	12	53045355	A	T	0.637177	-0.0281	0.0205	0.1688	0.532932	0.0250212	1.15474e-100	-0.0527272	0.038546	0.171343	0.339373	20
ENSG00000135002	9	RFK	76394517	rs13294840	9	76450159	C	T	0.814115	-0.021	0.015	0.1615	-0.225516	0.0353097	1.69392e-10	0.0931197	0.0680933	0.171459	0.113861	20
ENSG00000070882	7	OSBPL3	24981634	rs6946141	7	24886215	G	A	0.417495	-0.0158	0.0114	0.1659	-0.231785	0.027602	4.56473e-17	0.0681666	0.0498489	0.17148	0.605453	20
ENSG00000168828	9	OR13J1	35870601	rs10758332	9	35868074	A	T	0.921471	0.0316	0.0225	0.1599	0.304304	0.0513507	3.10403e-09	0.103843	0.0759872	0.171754	0.260132	19
ENSG00000159231	21	CBR3	36137825	rs45598234	21	36137304	T	C	0.645129	0.0163	0.0119	0.1712	0.489832	0.0253631	4.19217e-83	0.0332767	0.0243551	0.17184	0.0925375	20
ENSG00000198951	22	NAGA	42070842	rs133325	22	42010816	G	A	0.524851	-0.0156	0.0114	0.1712	-0.533885	0.0241036	1.0525e-108	0.0292197	0.0213936	0.171996	0.664638	20
ENSG00000042445	2	RETSAT	85354393	rs10198290	2	85333536	C	G	0.371769	0.0163	0.0119	0.1722	-0.461415	0.0256764	3.32309e-72	-0.0353261	0.0258651	0.172006	0.761643	20
ENSG00000138030	2	KHK	27086747	rs1131375	2	27100517	C	T	0.626243	-0.0162	0.0116	0.1648	-0.171103	0.0268161	1.76395e-10	0.0946799	0.0694004	0.172487	0.0844481	20
ENSG00000184163	1	FAM132A	1246722	rs7536568	1	1236303	A	G	0.899602	0.0406	0.0295	0.1684	-0.407981	0.0403	4.34147e-24	-0.0995144	0.0729723	0.172653	0.768566	20
ENSG00000165630	10	PRPF18	13586939	rs117362358	10	13647011	C	T	0.9334	-0.06	0.0427	0.1604	-0.308321	0.0546978	1.73239e-08	0.194603	0.14273	0.172748	0.535905	18
ENSG00000120088	17	CRHR1	45784280	rs2668632	17	46242000	C	T	0.758449	-0.0352	0.0257	0.1708	-0.435938	0.0312604	3.3556e-44	0.0807454	0.0592369	0.172854	0.933544	3
ENSG00000038295	4	TLL1	165873237	rs72695710	4	165906118	T	C	0.929423	0.0313	0.0225	0.164	0.348407	0.0515654	1.41267e-11	0.0898375	0.0659343	0.17303	0.251045	20
ENSG00000181029	19	TRAPPC5	7680833	rs1053363	19	7682559	G	A	0.826044	0.042	0.0305	0.1679	-0.316348	0.0342576	2.59738e-20	-0.132765	0.0974787	0.173201	0.195026	11
ENSG00000110090	11	CPT1A	68844410	rs4365062	11	68846396	C	T	0.470179	-0.016	0.0114	0.158	-0.145252	0.0258382	1.89197e-08	0.110154	0.0808935	0.173289	0.904154	6
ENSG00000159917	19	ZNF235	44305046	rs2722720	19	44318733	T	C	0.332008	-0.0168	0.0121	0.1647	0.18808	0.0271808	4.5292e-12	-0.0893236	0.0656166	0.17342	0.478021	20
ENSG00000103064	16	SLC7A6	68264516	rs9923188	16	68277964	G	T	0.450298	0.0262	0.0187	0.1621	-0.150134	0.0261229	9.07336e-09	-0.174511	0.128204	0.173449	0.315459	20
ENSG00000162927	2	PUS10	61018161	rs12470271	2	61028575	C	T	0.829026	0.0209	0.0153	0.1727	-0.532307	0.0344758	8.80983e-54	-0.0392631	0.0288551	0.173609	0.52143	20
ENSG00000166689	11	PLEKHA7	17014414	rs1638456	11	16858290	C	T	0.858847	0.0244	0.0174	0.1609	-0.231477	0.0413972	2.24987e-08	-0.10541	0.0774973	0.173774	0.787835	4
ENSG00000188321	19	ZNF559	9323772	rs28384491	19	9324196	C	T	0.913519	-0.0486	0.0357	0.1735	1.28556	0.0419531	3.29566e-206	-0.0378045	0.0277974	0.173829	0.386041	20
ENSG00000099998	22	GGT5	24245142	rs12166267	22	24246728	C	T	0.769384	-0.0202	0.0144	0.1606	-0.177993	0.0320812	2.88625e-08	0.113488	0.0834479	0.173836	0.0609442	20
ENSG00000188629	19	ZNF177	9363020	rs28384491	19	9324196	C	T	0.913519	-0.0486	0.0357	0.1735	1.18304	0.0430805	5.10743e-166	-0.0410805	0.0302135	0.173933	0.396909	20
ENSG00000138381	2	ASNSD1	189661385	rs2289226	2	189661479	C	T	0.269384	0.0177	0.013	0.1714	-0.674685	0.0267414	1.87776e-140	-0.0262345	0.0192963	0.173969	0.149685	20
ENSG00000170917	4	NUDT6	122922968	rs10452197	4	122889173	T	C	0.864811	-0.0226	0.0164	0.168	-0.302735	0.0364197	9.37858e-17	0.0746527	0.0549121	0.17399	0.117889	20
ENSG00000066926	18	FECH	57586702	rs2272783	18	57571588	A	G	0.949304	-0.0667	0.0489	0.1722	1.06314	0.0657198	7.35182e-59	-0.0627389	0.0461592	0.174088	0.411518	20
ENSG00000125148	16	MT2A	56608584	rs59450312	16	56613037	T	C	0.947316	-0.0502	0.0359	0.1615	0.277512	0.0483235	9.31236e-09	-0.180893	0.133143	0.174263	0.769523	16
ENSG00000109771	4	LRP2BP	185395899	rs112017996	4	185389059	T	C	0.899602	-0.029	0.0213	0.1731	0.90763	0.0444072	7.55746e-93	-0.0319514	0.0235197	0.174308	0.496956	20
ENSG00000165995	10	CACNB2	18140677	rs12570585	10	18558930	A	C	0.590457	0.0161	0.0115	0.1611	-0.209412	0.037399	2.15095e-08	-0.0768819	0.0566061	0.174403	0.151016	20
ENSG00000033178	4	UBA6	67701155	rs12502000	4	67620105	C	T	0.750497	-0.018	0.0131	0.1703	0.266993	0.0300627	6.61429e-19	-0.0674174	0.0496487	0.174499	0.673565	15
ENSG00000136197	7	C7orf25	42912305	rs591740	7	42922928	G	A	0.872763	-0.0228	0.0167	0.1713	-0.481504	0.0370302	1.17637e-38	0.0473517	0.0348737	0.174525	0.548184	20
ENSG00000116874	1	WARS2	119140390	rs2645303	1	119012523	T	G	0.450298	-0.0155	0.0114	0.1743	-0.571377	0.0256037	2.57247e-110	0.0271275	0.0199888	0.174739	0.0221331	20
ENSG00000111058	12	ACSS3	80936414	rs10862246	12	81147286	G	T	0.77833	0.0189	0.0138	0.17	0.309332	0.0312557	4.29807e-23	0.0610994	0.0450374	0.174897	0.101378	20
ENSG00000164619	7	BMPER	33904308	rs7798576	7	33897451	G	C	0.497018	0.0155	0.0114	0.1733	-0.519351	0.025629	2.66253e-91	-0.029845	0.0219998	0.174909	0.476637	20
ENSG00000062282	11	DGAT2	75759512	rs10899120	11	75776281	C	T	0.921471	-0.0274	0.0197	0.1646	0.287118	0.0467954	8.48385e-10	-0.0954312	0.0703538	0.174957	0.362699	8
ENSG00000117148	1	ACTL8	17755333	rs478698	1	17826087	C	T	0.805169	-0.0359	0.0262	0.1707	-0.32002	0.0335451	1.42831e-21	0.11218	0.0827099	0.175	0.451797	20
ENSG00000131626	11	PPFIA1	70270700	rs531498	11	70310478	C	T	0.351889	0.0162	0.0119	0.1752	-0.361685	0.0264661	1.62062e-42	-0.0447903	0.0330644	0.175532	0.894958	20
ENSG00000141252	17	VPS53	721717	rs331000	17	706266	T	C	0.359841	0.028	0.0206	0.1749	-0.433875	0.0263571	6.94743e-61	-0.0645347	0.0476406	0.175541	7.50559e-05	20
ENSG00000136699	2	SMPD4	130182626	rs7594124	2	130149819	G	A	0.657058	-0.0295	0.0213	0.1662	0.173871	0.0267849	8.50425e-11	-0.169666	0.125262	0.17558	0.905922	19
ENSG00000174483	11	BBS1	66510606	rs60645853	11	66541334	C	T	0.758449	0.018	0.0132	0.1706	0.349181	0.0298732	1.45426e-31	0.0515491	0.0380591	0.175593	0.510186	20
ENSG00000115685	2	PPP1R7	241149576	rs6724057	2	241174336	G	A	0.299205	-0.0169	0.0122	0.1656	-0.178052	0.0275827	1.08076e-10	0.0949162	0.0700793	0.175605	0.412913	20
ENSG00000162461	1	SLC25A34	15736258	rs937592	1	15737916	T	C	0.78827	-0.0183	0.0135	0.1748	0.825127	0.0267521	6.85995e-209	-0.0221784	0.0163769	0.175657	0.272277	20
ENSG00000182256	15	GABRG3	26971181	rs11855261	15	27247015	G	T	0.868787	-0.0411	0.0295	0.1626	-0.245082	0.0425741	8.58248e-09	0.167699	0.123843	0.175696	0.283163	5
ENSG00000153347	5	FAM81B	95391366	rs10515227	5	95463438	T	C	0.889662	-0.0247	0.0182	0.1762	-0.772478	0.038546	2.44792e-89	0.031975	0.0236145	0.175723	0.340183	20
ENSG00000118965	2	WDR35	19990131	rs3731663	2	19989328	C	T	0.531809	0.0155	0.0113	0.1706	0.216086	0.0257006	4.17774e-17	0.0717308	0.0529854	0.175805	0.12223	20
ENSG00000034533	3	ASTE1	131027649	rs1061483	3	130973772	A	G	0.782306	-0.0189	0.0139	0.1727	0.454962	0.0324551	1.20636e-44	-0.0415419	0.0306954	0.17594	0.313298	20
ENSG00000167553	12	TUBA1C	49189081	rs10875922	12	49136062	G	A	0.34493	-0.0164	0.012	0.1734	0.318534	0.0330985	6.34431e-22	-0.0514859	0.0380506	0.176027	0.68881	20
ENSG00000253537	5	PCDHGA7	141382739	rs11575956	5	141382716	C	G	0.962227	0.0693	0.0502	0.1673	-0.415729	0.0610629	9.88276e-12	-0.166695	0.123209	0.176073	0.466832	19
ENSG00000180822	6	PSMG4	3231403	rs6936248	6	3260756	A	T	0.156064	-0.0207	0.0152	0.1725	-0.360876	0.030993	2.46773e-31	0.0573605	0.0424069	0.176176	0.403728	20
ENSG00000177054	11	ZDHHC13	19117099	rs10741761	11	19124984	G	A	0.695825	0.0173	0.0126	0.1676	0.239159	0.0303965	3.60355e-15	0.0723367	0.0534807	0.176191	0.774974	13
ENSG00000115275	2	MOGS	74465338	rs10454145	2	74498677	C	T	0.845924	-0.0226	0.0166	0.1727	-0.426075	0.0365403	2.03087e-31	0.0530423	0.0392249	0.176292	0.775457	20
ENSG00000124784	6	RIOK1	7389793	rs6597266	6	7389844	C	T	0.654076	-0.0165	0.0121	0.1726	0.293217	0.0285536	9.72063e-25	-0.0562723	0.0416286	0.176449	0.887117	20
ENSG00000172301	17	COPRS	31859291	rs2051810	17	31868822	T	C	0.836978	0.0222	0.016	0.1656	0.217389	0.0363575	2.24236e-09	0.102121	0.0755566	0.176508	0.0253632	20
ENSG00000161040	7	FBXL13	103074843	rs10464611	7	102781061	T	C	0.884692	-0.0227	0.0165	0.1695	-0.258118	0.0359095	6.57474e-13	0.0879443	0.0650846	0.176622	0.724303	20
ENSG00000262246	16	CORO7	4425705	rs11076830	16	4410048	G	A	0.751491	0.0184	0.0136	0.1751	0.651328	0.0281456	1.77454e-118	0.02825	0.0209161	0.176812	4.25466e-06	20
ENSG00000178338	5	ZNF354B	178859953	rs11249598	5	178851845	A	G	0.347913	-0.0167	0.0122	0.1732	0.230357	0.028518	6.60538e-16	-0.0724962	0.0537164	0.177141	0.115909	20
ENSG00000183066	22	WBP2NL	41998725	rs133307	22	42000564	C	A	0.525845	-0.0154	0.0114	0.1761	-0.63847	0.0232169	1.74497e-166	0.0241202	0.0178767	0.177257	0.878078	20
ENSG00000172667	3	ZMAT3	179072215	rs4362766	3	178962654	T	C	0.729622	0.0171	0.0124	0.1673	0.180571	0.0277596	7.77968e-11	0.0946997	0.0701974	0.177321	0.996662	16
ENSG00000232388	20	LINC00493	18567347	rs6136391	20	18500201	A	G	0.887674	0.0239	0.0176	0.1752	0.466861	0.0396034	4.47973e-32	0.051193	0.0379479	0.177326	0.185579	20
ENSG00000171208	16	NETO2	47143945	rs73551214	16	47586252	T	C	0.963221	-0.0393	0.0285	0.1672	-0.437634	0.0672538	7.65645e-11	0.089801	0.066569	0.17734	0.303384	6
ENSG00000167670	19	CHAF1A	4402640	rs1127888	19	4454086	C	T	0.737575	-0.0177	0.0131	0.177	0.617963	0.0266428	5.18603e-119	-0.0286425	0.0212346	0.177382	0.223506	20
ENSG00000184500	3	PROS1	93980003	rs6441601	3	93957029	C	A	0.184891	0.0339	0.0247	0.1687	-0.251634	0.0352904	1.00078e-12	-0.134719	0.0999601	0.177745	0.0770926	20
ENSG00000138400	2	MDH1B	206765328	rs3828294	2	206765180	G	A	0.740557	0.0174	0.0129	0.1772	-0.853635	0.0263243	1.11899e-230	-0.0203834	0.0151249	0.177764	0.838198	20
ENSG00000166800	11	LDHAL6A	18455824	rs3993293	11	18458335	G	A	0.696819	0.0277	0.0205	0.1754	-0.509711	0.0275758	2.77797e-76	-0.0543445	0.0403262	0.17778	0.110766	20
ENSG00000156687	8	UNC5D	35235475	rs35985268	8	35348270	A	T	0.596421	0.0157	0.0115	0.1738	-0.235907	0.028232	6.48808e-17	-0.0665517	0.0493944	0.177867	0.55258	20
ENSG00000204920	19	ZNF155	43967862	rs62116613	19	43984200	G	A	0.910537	0.0428	0.0317	0.1773	0.774284	0.0447444	4.34289e-67	0.0552768	0.0410655	0.178281	0.377667	20
ENSG00000089847	19	ANKRD24	4183354	rs76097384	19	4189966	C	T	0.869781	0.0408	0.0298	0.1707	-0.294723	0.0401333	2.07923e-13	-0.138435	0.102854	0.178323	0.757701	11
ENSG00000114520	3	SNX4	125520202	rs11914835	3	125486620	C	T	0.706759	-0.0171	0.0125	0.1688	0.21141	0.028423	1.02221e-13	-0.0808854	0.0601184	0.178485	0.282699	20
ENSG00000122335	6	SERAC1	158168280	rs1019682	6	158194894	A	T	0.309145	-0.017	0.0126	0.1763	-0.448911	0.027524	8.40671e-60	0.0378694	0.0281638	0.17875	0.290428	20
ENSG00000128595	7	CALU	128739292	rs339039	7	128776507	A	G	0.589463	-0.0261	0.0191	0.1728	-0.241163	0.0321971	6.87686e-14	0.108226	0.0805068	0.17885	0.0355637	20
ENSG00000125046	3	SSUH2	8745040	rs507926	3	8966490	C	T	0.855865	-0.0212	0.0155	0.1711	-0.259311	0.0359495	5.46521e-13	0.0817552	0.0608389	0.179014	0.181152	20
ENSG00000188573	5	FBLL1	168529305	rs10058869	5	168534628	T	C	0.164016	0.02	0.0148	0.177	0.410724	0.0328858	8.52948e-36	0.0486945	0.0362442	0.179107	0.423132	20
ENSG00000130669	19	PAK4	39125770	rs2304090	19	39178017	T	C	0.643141	0.0162	0.012	0.1779	0.356618	0.0261335	2.13267e-42	0.0454268	0.0338137	0.179129	0.119276	20
ENSG00000239282	22	GATSL3	30289627	rs5753111	22	30383222	T	C	0.240557	-0.0175	0.0129	0.1753	0.278621	0.029083	9.68573e-22	-0.0628094	0.0467614	0.179211	0.396653	20
ENSG00000198924	10	DCLRE1A	113854383	rs4323816	10	113886536	A	G	0.185885	0.0192	0.0141	0.1732	-0.258587	0.0317464	3.78029e-16	-0.0742497	0.0552838	0.179251	0.124301	14
ENSG00000205277	7	MUC12	100969623	rs12539994	7	101016702	G	T	0.792247	-0.0194	0.0143	0.1741	0.294357	0.0314135	7.22578e-21	-0.0659063	0.0490869	0.179387	0.808428	20
ENSG00000163297	4	ANTXR2	80125454	rs13140055	4	80072642	G	T	0.627237	0.0338	0.0246	0.1694	0.178527	0.0282434	2.59877e-10	0.189328	0.141012	0.179392	0.464883	4
ENSG00000100284	22	TOM1	35299275	rs4462	22	35301399	G	A	0.658052	-0.0163	0.0119	0.1702	-0.182748	0.0271672	1.73435e-11	0.0891938	0.0664532	0.17953	0.926403	20
ENSG00000151465	10	CDC123	12196145	rs10951	10	12250345	A	G	0.402584	0.0268	0.0196	0.1716	-0.186042	0.026681	3.10694e-12	-0.144054	0.107359	0.179664	0.407953	20
ENSG00000197191	9	C9orf169	137224635	rs7861261	9	137224523	G	A	0.858847	0.0423	0.0313	0.1766	-0.42886	0.0381969	2.98476e-29	-0.0986337	0.0735111	0.179676	0.722612	20
ENSG00000155367	1	PPM1J	112715477	rs6701351	1	112596574	G	A	0.751491	-0.0174	0.0127	0.1712	0.191439	0.0291854	5.40247e-11	-0.0908906	0.0677713	0.179876	0.489721	20
ENSG00000180071	9	ANKRD18A	38620596	rs7031991	9	38661419	A	G	0.402584	-0.0156	0.0116	0.1782	0.465326	0.0264243	2.07176e-69	-0.0335249	0.0250013	0.179945	0.363972	20
ENSG00000049245	1	VAMP3	7771296	rs1048785	1	7781270	G	A	0.858847	-0.0236	0.0174	0.1758	-0.335924	0.0382872	1.72736e-18	0.0702539	0.0524126	0.180115	0.0132927	20
ENSG00000126216	13	TUBGCP3	112588205	rs9324315	13	112593017	G	A	0.89662	-0.0265	0.0195	0.1746	0.38572	0.0474615	4.40043e-16	-0.0687027	0.0512568	0.180127	0.369297	20
ENSG00000213809	12	KLRK1	10391874	rs79357521	12	10392379	C	T	0.869781	0.025	0.0186	0.1785	-0.709501	0.0394869	3.47002e-72	-0.0352361	0.0262889	0.180135	0.050569	20
ENSG00000177674	1	AGTRAP	11736084	rs12735660	1	11721077	G	C	0.590457	0.0264	0.0195	0.1762	0.256765	0.0273538	6.18511e-21	0.102818	0.0767309	0.180252	0.741536	17
ENSG00000170631	8	ZNF16	144950888	rs370722384	8	144950882	C	G	0.99006	-0.1468	0.1074	0.1716	0.969923	0.143221	1.26839e-11	-0.151352	0.112963	0.180299	0.217574	5
ENSG00000115234	2	SNX17	27370496	rs111595594	2	27388050	A	G	0.625249	0.0258	0.0191	0.1768	-0.275048	0.0261671	7.67115e-26	-0.0938018	0.0700135	0.180321	0.267875	20
ENSG00000122696	9	SLC25A51	37904353	rs55889614	9	37878971	G	A	0.846918	-0.0212	0.0158	0.179	-0.725476	0.0338836	1.05978e-101	0.0292222	0.0218215	0.180523	0.220736	20
ENSG00000145390	4	USP53	119212645	rs1511022	4	119205078	C	T	0.872763	0.0231	0.0172	0.1797	-0.661839	0.0375349	1.38448e-69	-0.0349028	0.0260635	0.180524	0.475119	20
ENSG00000180773	11	SLC36A4	93197991	rs76935911	11	93145500	A	C	0.847913	-0.0212	0.0156	0.1738	-0.2707	0.0349137	8.94644e-15	0.0783156	0.058507	0.180711	0.702694	17
ENSG00000144426	2	NBEAL1	203014879	rs72932765	2	202814460	C	T	0.868787	0.0231	0.0169	0.172	0.254102	0.038944	6.80924e-11	0.0909084	0.0679524	0.180954	0.0368834	19
ENSG00000114054	3	PCCB	136250340	rs55970317	3	136634351	T	G	0.565606	-0.0156	0.0116	0.1784	-0.338813	0.0258364	2.74493e-39	0.0460431	0.0344167	0.180958	0.97904	20
ENSG00000167094	9	TTC16	127716960	rs7864230	9	127617520	T	C	0.493042	0.0154	0.0114	0.1755	-0.245348	0.0256522	1.12854e-21	-0.0627681	0.0469259	0.181026	0.176243	20
ENSG00000183439	4	TRIM61	164977668	rs74651789	4	164977530	C	T	0.954274	-0.057	0.0425	0.1801	0.966651	0.0626597	1.07763e-53	-0.0589665	0.0441321	0.181505	0.940204	11
ENSG00000162869	2	PPP1R21	48440598	rs56226059	2	48452796	C	G	0.851889	0.0382	0.0285	0.18	-0.610523	0.0374017	6.72806e-60	-0.0625693	0.0468384	0.181597	0.130958	20
ENSG00000013374	7	NUB1	151341699	rs414168	7	151349746	G	A	0.736581	0.0174	0.0129	0.1788	-0.278247	0.0288818	5.74487e-22	-0.0625344	0.0468139	0.181612	0.185028	20
ENSG00000114125	3	RNF7	141738277	rs79529727	3	141799655	G	C	0.95328	0.0406	0.0298	0.1723	-0.453964	0.0671644	1.38947e-11	-0.0894344	0.0669642	0.181695	0.0225335	20
ENSG00000139908	14	TSSK4	24205696	rs34304067	14	24201552	C	G	0.894632	0.0435	0.0324	0.1797	-0.549418	0.042328	1.58883e-38	-0.0791747	0.0592862	0.181723	0.892345	20
ENSG00000034693	6	PEX3	143450805	rs161065	6	143475124	G	C	0.336978	0.0162	0.0118	0.1714	-0.155298	0.0270187	9.04122e-09	-0.104316	0.0781203	0.181772	0.317273	15
ENSG00000184227	14	ACOT1	73537143	rs2041073	14	73505831	T	C	0.502982	-0.0151	0.0113	0.182	0.689666	0.0227851	2.99827e-201	-0.0218947	0.0164007	0.181882	0.684327	20
ENSG00000089220	12	PEBP1	118136124	rs1277441	12	118168184	A	G	0.681909	0.0164	0.0122	0.1797	-0.304376	0.0273937	1.10662e-28	-0.0538807	0.0403742	0.18203	0.0450422	20
ENSG00000157992	2	KRTCAP3	27442366	rs1647266	2	27470618	T	C	0.624254	0.0258	0.0191	0.1769	-0.220052	0.0262982	5.88036e-17	-0.117245	0.0879212	0.182361	0.604918	20
ENSG00000100243	22	CYB5R3	42649392	rs137064	22	42575981	T	C	0.829026	0.0206	0.0153	0.1785	0.342686	0.035721	8.52289e-22	0.0601133	0.0450849	0.182421	0.737296	20
ENSG00000159399	2	HK2	74833988	rs682369	2	74810716	G	T	0.256461	-0.0332	0.0243	0.1711	0.197522	0.0323626	1.03836e-09	-0.168083	0.126069	0.182447	0.367352	8
ENSG00000180304	15	OAZ2	64703281	rs72741373	15	64508662	C	T	0.931412	-0.033	0.0241	0.171	-0.292503	0.0506183	7.53247e-09	0.112819	0.0846739	0.182729	0.265718	17
ENSG00000175920	4	DOK7	3463306	rs11733064	4	3493556	C	G	0.653082	-0.0159	0.0119	0.1803	0.424403	0.0258363	1.23386e-60	-0.0374644	0.028132	0.182947	0.322558	20
ENSG00000214194	7	LINC00998	113118560	rs186206299	7	113118447	C	T	0.979125	0.12	0.0875	0.1706	0.81732	0.147016	2.70704e-08	0.146821	0.110266	0.18302	0.279834	4
ENSG00000131771	17	PPP1R1B	39626740	rs72827147	17	39584659	T	G	0.932406	-0.0712	0.0522	0.173	0.394909	0.0650977	1.30809e-09	-0.180295	0.135482	0.183267	0.899812	10
ENSG00000188958	3	UTS2B	191330536	rs2603670	3	191288435	A	C	0.61332	0.0253	0.0189	0.1791	-0.335915	0.0276305	5.23996e-34	-0.0753168	0.0566043	0.183326	0.343956	20
ENSG00000129437	19	KLK14	51084245	rs11666870	19	51095412	A	G	0.474155	-0.0266	0.0197	0.1776	0.21271	0.0272293	5.63771e-15	-0.125053	0.0939877	0.183345	0.145007	15
ENSG00000050393	6	MCUR1	13814568	rs1062066	6	13782388	G	A	0.67495	-0.0164	0.0123	0.1841	-0.5086	0.0262677	1.60865e-83	0.0322454	0.0242413	0.183458	0.298043	20
ENSG00000163219	2	ARHGAP25	68679601	rs10048745	2	68735005	G	A	0.760437	0.0289	0.0217	0.182	0.733937	0.0280845	1.52991e-150	0.0393767	0.0296049	0.183495	0.949312	20
ENSG00000155158	9	TTC39B	15307360	rs74479126	9	15161684	G	A	0.963221	0.0356	0.0263	0.175	-0.425053	0.0593483	7.95083e-13	-0.0837543	0.0629701	0.183497	0.822723	20
ENSG00000169612	15	FAM103A1	82986210	rs113920776	15	83005954	A	G	0.985089	0.0591	0.0441	0.1801	0.948977	0.0886679	9.89621e-27	0.0622776	0.046834	0.1836	0.60318	20
ENSG00000163938	3	GNL3	52681156	rs7646741	3	52751222	A	G	0.479125	-0.0152	0.0113	0.1815	0.224918	0.0256522	1.81869e-18	-0.0675801	0.0508282	0.183658	0.199008	20
ENSG00000143995	2	MEIS1	66433471	rs3891585	2	66529844	G	A	0.604374	0.0155	0.0116	0.1794	-0.359853	0.0273536	1.58024e-39	-0.0430731	0.0324012	0.183727	0.155752	20
ENSG00000068745	3	IP6K2	48740353	rs72929172	3	48694528	A	G	0.935388	-0.0521	0.0388	0.1795	-0.488122	0.0519356	5.52937e-21	0.106736	0.0802955	0.183754	0.699952	20
ENSG00000139180	12	NDUFA9	4649114	rs35167443	12	4651151	A	G	0.710736	-0.0172	0.0128	0.178	-0.270022	0.0298974	1.6918e-19	0.0636986	0.0479254	0.183809	0.286602	20
ENSG00000189007	6	ADAT2	143450695	rs161076	6	143456165	A	T	0.336978	0.0161	0.0119	0.1751	-0.191228	0.0269632	1.31997e-12	-0.0841926	0.0633515	0.183856	0.724734	20
ENSG00000011260	17	UTP18	51260546	rs34301015	17	51262740	C	T	0.520875	-0.0152	0.0114	0.1835	-0.406216	0.0249838	1.92229e-59	0.0374185	0.0281581	0.18389	0.431043	20
ENSG00000232629	6	HLA-DQB2	32763532	rs34297496	6	32666452	C	T	0.82008	0.0355	0.0267	0.1833	-1.1042	0.0277222	0	-0.03215	0.0241939	0.183898	0.477135	20
ENSG00000131069	20	ACSS2	34872146	rs2236271	20	34936037	A	C	0.429423	0.0158	0.0117	0.1747	-0.197646	0.0265361	9.46222e-14	-0.0799407	0.0601617	0.183926	0.134586	20
ENSG00000164080	3	RAD54L2	51541580	rs6771194	3	51592433	G	A	0.632207	0.016	0.0117	0.1733	-0.148493	0.0265148	2.13858e-08	-0.107749	0.0811064	0.184017	0.761068	13
ENSG00000118246	2	FASTKD2	206765357	rs11692074	2	206748281	G	A	0.520875	-0.0706	0.052	0.1746	0.175368	0.0273116	1.35382e-10	-0.402582	0.303076	0.184071	0.190031	20
ENSG00000221970	7	OR2A1	144312464	rs6952456	7	144037888	A	G	0.667992	-0.0161	0.0118	0.1732	-0.166534	0.0287832	7.21679e-09	0.0966772	0.0728001	0.184184	0.00340015	20
ENSG00000144410	2	CPO	206939518	rs3828294	2	206765180	G	A	0.740557	0.0174	0.0129	0.1772	0.232675	0.0307999	4.20795e-14	0.0747825	0.056319	0.184232	0.752729	20
ENSG00000175106	17	TVP23C	15563595	rs8074456	17	15522297	C	T	0.801193	0.0185	0.0139	0.1826	0.592508	0.0311518	1.16484e-80	0.0312232	0.023517	0.184281	0.0417572	20
ENSG00000101251	20	SEL1L2	13996443	rs73900778	20	13972905	G	C	0.827038	0.0212	0.0159	0.1822	-0.522647	0.0367125	5.46172e-46	-0.0405627	0.0305552	0.184336	0.117459	20
ENSG00000197863	19	ZNF790	36850787	rs3108568	19	36706468	A	G	0.599404	-0.0158	0.0116	0.1761	-0.15632	0.0266213	4.30568e-09	0.101075	0.0761768	0.184561	0.0261221	20
ENSG00000175581	11	MRPL48	73787872	rs7924705	11	73793991	G	A	0.871769	0.0223	0.0167	0.1813	-0.439297	0.0375455	1.26855e-31	-0.0507629	0.0382621	0.184602	0.290484	20
ENSG00000144959	3	NCEH1	172711150	rs234010	3	172637664	A	G	0.762425	0.0303	0.0223	0.1742	0.199656	0.0328091	1.16201e-09	0.151761	0.114442	0.184809	0.877993	19
ENSG00000157150	3	TIMP4	12158912	rs160208	3	12117794	G	A	0.130219	0.0223	0.0167	0.1828	0.41954	0.0374135	3.49679e-29	0.0531534	0.0400867	0.184853	0.0787732	20
ENSG00000130640	10	TUBGCP2	133311715	rs77720165	10	133281648	G	A	0.963221	0.0824	0.0609	0.1761	0.611695	0.0919676	2.90712e-11	0.134708	0.101599	0.184879	0.104697	10
ENSG00000266094	1	RASSF5	206507531	rs2151224	1	206530627	A	G	0.512922	0.0284	0.0211	0.1798	-0.210603	0.0274774	1.79389e-14	-0.134851	0.101722	0.184944	0.657807	20
ENSG00000151687	2	ANKAR	189674290	rs11885423	2	189711910	T	C	0.802187	-0.0194	0.0143	0.176	-0.20224	0.0324988	4.87738e-10	0.0959256	0.0723688	0.185002	0.238542	19
ENSG00000156050	14	FAM161B	73950251	rs45609933	14	73934327	G	A	0.957256	0.0664	0.0493	0.1784	0.483661	0.0671043	5.69466e-13	0.137286	0.103695	0.185523	0.798243	8
ENSG00000106415	7	GLCCI1	7968796	rs6463759	7	8080312	G	A	0.599404	-0.0159	0.0119	0.1825	-0.261859	0.0268243	1.63891e-22	0.0607197	0.045868	0.185572	0.535122	20
ENSG00000132677	1	RHBG	156369211	rs16837370	1	156408245	C	G	0.780318	0.0179	0.0133	0.1784	-0.219173	0.0299654	2.58919e-13	-0.0816707	0.0617015	0.185622	0.300854	10
ENSG00000164171	5	ITGA2	52989340	rs1904166	5	52959576	G	C	0.864811	-0.0235	0.0176	0.1806	-0.427397	0.0426314	1.17881e-23	0.054984	0.0415431	0.185656	0.266606	20
ENSG00000110887	12	DAO	108858932	rs7975705	12	108916233	C	T	0.597416	0.0159	0.0118	0.1786	-0.181256	0.026631	1.0021e-11	-0.0877212	0.0663648	0.186234	0.651187	10
ENSG00000178586	2	OR6B3	240047027	rs113355642	2	240053670	C	T	0.955268	-0.0631	0.0476	0.1849	-1.0455	0.0626744	1.78978e-62	0.0603541	0.0456722	0.186347	0.163863	20
ENSG00000148468	10	FAM171A1	15371289	rs112424560	10	15394792	T	C	0.695825	0.0171	0.0127	0.1769	-0.207328	0.0301463	6.09547e-12	-0.082478	0.0624185	0.186378	0.678504	20
ENSG00000172057	17	ORMDL3	39927601	rs12603332	17	39926554	T	C	0.50497	-0.0152	0.0114	0.1838	-0.252401	0.0255482	5.11385e-23	0.0602216	0.0455757	0.186383	0.47171	20
ENSG00000139874	14	SSTR1	38207904	rs10151497	14	38024542	T	C	0.55666	-0.0251	0.0186	0.1771	-0.178601	0.0274466	7.65645e-11	0.140537	0.106359	0.186385	0.122443	20
ENSG00000181396	17	OGFOD3	82415627	rs4789769	17	82415576	C	T	0.748509	0.0184	0.0139	0.1848	0.55632	0.0296391	1.33385e-78	0.0330745	0.0250477	0.186681	0.107135	20
ENSG00000087157	17	PGS1	78378649	rs8069689	17	78425714	C	G	0.822068	0.0203	0.0153	0.1867	0.44447	0.0332016	7.20319e-41	0.0456724	0.0345917	0.186725	0.453814	20
ENSG00000186231	6	KLHL32	96924620	rs1737654	6	97047082	T	C	0.16501	0.0212	0.0158	0.1792	-0.273292	0.0374362	2.87341e-13	-0.0775727	0.0587821	0.186946	0.281303	20
ENSG00000177666	11	PNPLA2	818914	rs7925131	11	820268	G	A	0.692843	-0.0272	0.0206	0.1863	-0.680699	0.0254454	1.1909e-157	0.0399589	0.0302999	0.187242	0.124495	20
ENSG00000137513	11	NARS2	78574874	rs4945303	11	78572758	A	G	0.232604	0.0322	0.0244	0.1861	-0.848608	0.0288569	4.40855e-190	-0.0379445	0.0287819	0.187388	0.164474	20
ENSG00000164733	8	CTSB	11869448	rs1293289	8	11852436	G	A	0.703777	0.0761	0.0574	0.1853	-0.350233	0.0282291	2.4006e-35	-0.217284	0.164824	0.18741	0.332536	20
ENSG00000139610	12	CELA1	51346679	rs12830766	12	51305250	C	T	0.719682	-0.0172	0.0127	0.1729	-0.16299	0.0287725	1.47196e-08	0.105528	0.0801146	0.187769	0.24962	20
ENSG00000174165	11	ZDHHC24	66546235	rs17496586	11	66548041	G	C	0.752485	0.0173	0.0131	0.1882	0.528596	0.028796	2.92348e-75	0.0327282	0.0248467	0.18777	0.439423	20
ENSG00000116731	1	PRDM2	13700198	rs1203632	1	13760619	A	C	0.772366	0.0176	0.0131	0.1805	-0.196324	0.0297641	4.22399e-11	-0.0896478	0.0680966	0.188013	0.096585	20
ENSG00000224877	17	C17orf89	81239305	rs74778772	17	81239341	C	T	0.916501	0.0456	0.0342	0.1816	-0.378525	0.0457908	1.38065e-16	-0.120468	0.0915184	0.188066	0.50561	20
ENSG00000126247	19	CAPNS1	36139953	rs14100	19	36149867	C	T	0.955268	0.0666	0.0499	0.1819	0.470241	0.0593903	2.4175e-15	0.14163	0.107613	0.18814	0.572331	13
ENSG00000163535	2	SGOL2	200510069	rs3795968	2	200623712	T	C	0.66501	-0.0162	0.012	0.1769	0.167014	0.0288372	6.9719e-09	-0.096998	0.0737765	0.188592	0.272519	17
ENSG00000103168	16	TAF1C	84187070	rs2278043	16	84180359	G	A	0.545726	-0.015	0.0114	0.189	0.709003	0.0226777	1.42637e-214	-0.0211565	0.0160932	0.188636	0.353361	20
ENSG00000139292	12	LGR5	71439798	rs7966825	12	71464671	G	A	0.914513	0.0277	0.0207	0.1802	0.334245	0.0482205	4.16107e-12	0.0828733	0.0630741	0.188879	0.444291	20
ENSG00000151726	4	ACSL1	184826606	rs11727009	4	184766709	A	G	0.763419	0.0299	0.0226	0.1855	0.327237	0.0292275	4.25599e-29	0.0913711	0.0695436	0.188891	0.209033	20
ENSG00000257057	11	LINC01171	94512461	rs78625763	11	94488272	T	C	0.972167	-0.0714	0.0529	0.1773	-0.419986	0.0732731	9.93705e-09	0.170005	0.129401	0.188919	NA	NA
ENSG00000089050	20	RBBP9	18497225	rs6112032	20	18569806	T	C	0.799205	0.0189	0.0143	0.1868	-0.379262	0.031621	3.82e-33	-0.0498336	0.037933	0.188938	0.692317	20
ENSG00000242220	21	TCP10L	32587373	rs2833926	21	32602969	T	C	0.808151	-0.0199	0.0151	0.1885	0.482359	0.0314794	5.36808e-53	-0.0412556	0.0314201	0.189172	0.28823	20
ENSG00000185585	9	OLFML2A	124777133	rs10986464	9	124851454	T	C	0.577535	0.0158	0.0119	0.1814	0.22794	0.0259341	1.50629e-18	0.0693165	0.0527991	0.189238	0.0071849	20
ENSG00000142798	1	HSPG2	21937310	rs10799719	1	21922388	A	G	0.636183	0.0157	0.0118	0.1815	-0.229376	0.0283938	6.56221e-16	-0.0684464	0.0521369	0.189243	0.666252	20
ENSG00000185340	22	GAS2L1	29306582	rs2301586	22	29306920	A	T	0.620278	-0.016	0.0121	0.1854	-0.289141	0.0267763	3.50255e-27	0.0553363	0.0421606	0.189348	0.851677	20
ENSG00000185338	16	SOCS1	11256200	rs33939845	16	11255747	G	A	0.906561	0.0463	0.0343	0.1777	0.26357	0.0472856	2.48956e-08	0.175665	0.133898	0.189543	0.442975	20
ENSG00000267534	19	S1PR2	10231331	rs6511690	19	10220335	C	T	0.84493	-0.0339	0.0255	0.1843	0.27648	0.0341123	5.27456e-16	-0.122613	0.0934632	0.18956	0.541675	20
ENSG00000112852	5	PCDHB2	141096403	rs12521934	5	141084976	G	A	0.857853	-0.035	0.0266	0.1893	-0.577981	0.0339977	8.12844e-65	0.0605557	0.0461599	0.189565	0.359393	20
ENSG00000089154	12	GCN1L1	120194715	rs6490286	12	120168359	C	T	0.765408	-0.0182	0.0137	0.1842	0.254626	0.0308758	1.62691e-16	-0.0714773	0.054498	0.189669	0.312152	20
ENSG00000197124	19	ZNF682	20039505	rs2286921	19	20039316	T	C	0.198807	0.0184	0.014	0.1871	0.628548	0.031863	1.27461e-86	0.0292738	0.0223229	0.18973	0.586871	20
ENSG00000205212	17	CCDC144NL	20896140	rs7501645	17	20899821	G	A	0.505964	0.0254	0.0193	0.1868	-0.40922	0.0264054	3.60095e-54	-0.0620694	0.0473327	0.189742	0.194369	20
ENSG00000253910	5	PCDHGB2	141360042	rs17097231	5	141360212	C	G	0.929423	-0.0266	0.0201	0.1859	0.42502	0.0442646	7.85603e-22	-0.0625853	0.0477389	0.189861	0.0347493	20
ENSG00000157911	1	PEX10	2413797	rs12092052	1	2409065	C	T	0.699801	0.0266	0.0201	0.1845	-0.257455	0.0272237	3.16905e-21	-0.103319	0.0788327	0.189989	0.145752	20
ENSG00000176018	5	LYSMD3	90529584	rs1047787	5	90514260	G	A	0.59841	0.0154	0.0115	0.1806	0.165995	0.0264652	3.55982e-10	0.0927737	0.0708405	0.190326	0.302092	20
ENSG00000138435	2	CHRNA1	174787935	rs7560774	2	174764293	A	C	0.523857	0.015	0.0114	0.1892	0.356228	0.0266586	1.00009e-40	0.0421079	0.0321568	0.19038	0.588496	20
ENSG00000163046	2	ANKRD30BL	132257969	rs6717462	2	132237154	T	C	0.94831	-0.093	0.0709	0.1899	1.38569	0.0648741	3.1752e-101	-0.0671148	0.0512624	0.190453	0.79985	20
ENSG00000172260	1	NEGR1	72282539	rs2815764	1	72288440	A	G	0.17495	-0.0355	0.0267	0.1836	-0.269127	0.0362627	1.15714e-13	0.131908	0.100789	0.190618	0.453946	20
ENSG00000206384	3	COL6A6	130560334	rs11713582	3	130707417	A	C	0.794235	0.0195	0.0145	0.1788	0.197066	0.0351891	2.14105e-08	0.0989516	0.0756712	0.190991	0.792551	14
ENSG00000165752	10	STK32C	132331847	rs1552681	10	132196720	C	G	0.101392	0.0426	0.0321	0.1845	0.359768	0.0473317	2.93852e-14	0.11841	0.0905738	0.191102	0.13207	20
ENSG00000243678	17	NME1-NME2	51165435	rs11079946	17	51185700	G	C	0.472167	-0.0152	0.0115	0.1855	-0.22697	0.0256805	9.72731e-19	0.0669693	0.051231	0.191144	0.646701	20
ENSG00000141994	19	DUS3L	5791225	rs11878476	19	5798274	T	C	0.800199	0.0194	0.0148	0.1906	0.560822	0.0319023	3.54304e-69	0.0345921	0.0264631	0.191151	0.259154	20
ENSG00000143643	1	TTC13	230978875	rs7553253	1	230968834	T	C	0.714712	0.0165	0.0124	0.183	-0.211343	0.030248	2.80826e-12	-0.0780721	0.0597269	0.191161	0.00279395	20
ENSG00000132434	7	LANCL2	55365448	rs815931	7	55392744	G	A	0.866799	0.0238	0.0179	0.1848	0.30802	0.0431703	9.67873e-13	0.0772677	0.0591135	0.191176	0.132266	20
ENSG00000119950	10	MXI1	110207605	rs10509914	10	110296340	T	C	0.484095	-0.015	0.0114	0.1905	0.282895	0.025503	1.3627e-28	-0.0530232	0.0405801	0.191339	0.277937	20
ENSG00000106263	7	EIF3B	2354086	rs12533699	7	2359526	G	C	0.510934	-0.0152	0.0114	0.1828	-0.169067	0.0258205	5.83907e-11	0.0899051	0.0688126	0.191376	0.463284	17
ENSG00000132972	13	RNF17	24764169	rs34574881	13	24766130	C	T	0.863817	0.0388	0.0294	0.1864	-0.365238	0.0399832	6.55282e-20	-0.106232	0.0813311	0.191496	0.275703	20
ENSG00000214694	2	ARHGEF33	38889841	rs9808142	2	39078164	A	G	0.562624	-0.0252	0.0189	0.1829	0.16967	0.0262842	1.08076e-10	-0.148524	0.113744	0.191631	0.0597906	20
ENSG00000125166	16	GOT2	58734342	rs12709010	16	58702038	A	G	0.833002	-0.0333	0.0251	0.1851	0.249985	0.0343706	3.5107e-13	-0.133208	0.102063	0.191839	0.143048	20
ENSG00000105926	7	MPP6	24573268	rs117121593	7	24534887	G	A	0.951292	-0.04	0.0301	0.1837	-0.494056	0.0712738	4.1552e-12	0.0809625	0.0620338	0.191847	0.13409	19
ENSG00000122643	7	NT5C3A	33062797	rs2392208	7	33019100	T	C	0.708748	0.0163	0.0124	0.1887	-0.298686	0.027475	1.58107e-27	-0.0545724	0.0418176	0.191889	0.39581	20
ENSG00000154553	4	PDLIM3	185535612	rs4241805	4	185515410	G	A	0.153082	-0.0384	0.0289	0.1833	-0.265685	0.0383782	4.42801e-12	0.144532	0.110761	0.191926	0.838156	11
ENSG00000100368	22	CSF2RB	36913628	rs3788523	22	36873465	C	T	0.659046	-0.0266	0.0198	0.1795	-0.159611	0.029279	4.99748e-08	0.166655	0.127763	0.192094	0.580467	11
ENSG00000160781	1	PAQR6	156248117	rs2540168	1	156254032	C	T	0.244533	-0.0184	0.0137	0.1776	0.165927	0.0303285	4.47503e-08	-0.110892	0.0850178	0.192118	0.145105	11
ENSG00000101213	20	PTK6	63537376	rs310620	20	63517823	C	G	0.695825	0.0295	0.0225	0.1898	0.420656	0.0335698	5.06489e-36	0.0701285	0.0537798	0.192236	0.287523	20
ENSG00000248333	1	CDK11B	1659012	rs3936009	1	1654188	T	G	0.730616	0.0391	0.0295	0.1851	0.230012	0.0316734	3.81408e-13	0.169991	0.130373	0.192273	0.590532	20
ENSG00000179673	17	RPRML	46979253	rs28553405	17	46968529	G	A	0.507952	0.0152	0.0114	0.1815	0.160817	0.025869	5.08043e-10	0.0945173	0.0725001	0.192341	0.387263	20
ENSG00000116525	1	TRIM62	33182059	rs17465232	1	33164067	T	C	0.749503	-0.0181	0.0136	0.1825	-0.19785	0.0306033	1.01299e-10	0.0914832	0.0701802	0.192388	0.677566	20
ENSG00000182631	5	RXFP3	33936386	rs55685444	5	33470746	C	G	0.750497	0.0299	0.0227	0.1886	0.28225	0.0311074	1.1536e-19	0.105935	0.0812683	0.192398	0.0101996	20
ENSG00000159958	22	TNFRSF13C	41926818	rs3752592	22	41946761	T	G	0.119284	0.0229	0.0175	0.1907	0.558225	0.0376528	1.00084e-49	0.0410229	0.0314712	0.192403	0.093132	20
ENSG00000167693	17	NXN	979776	rs4968132	17	946986	G	A	0.789264	-0.0348	0.0264	0.1874	0.308671	0.0354305	2.9856e-18	-0.112741	0.0865015	0.192456	0.905604	15
ENSG00000249853	6	HS3ST5	114343045	rs12199304	6	114299176	G	A	0.793241	-0.0338	0.0253	0.1809	-0.209414	0.0356243	4.1425e-09	0.161403	0.123894	0.192661	0.0182596	20
ENSG00000128510	7	CPA4	130293134	rs34587586	7	130298758	G	T	0.612326	-0.0154	0.0117	0.1867	0.252444	0.0277387	8.96695e-20	-0.0610035	0.0468291	0.192682	0.216469	20
ENSG00000103197	16	TSC2	2047977	rs1051771	16	2088583	G	C	0.898608	-0.0461	0.0349	0.1871	0.351304	0.0446701	3.7087e-15	-0.131226	0.100736	0.192688	0.490803	20
ENSG00000151632	10	AKR1C2	5018031	rs72769971	10	4962103	C	T	0.868787	-0.0227	0.0174	0.1924	-0.833081	0.0385012	7.9193e-104	0.0272482	0.0209242	0.192837	7.88692e-05	20
ENSG00000257218	12	GATC	120446444	rs35801170	12	120459756	T	C	0.649105	-0.0155	0.0119	0.1933	0.908973	0.0217638	0	-0.0170522	0.0130981	0.192955	0.168373	20
ENSG00000013725	11	CD6	60971680	rs11230563	11	61008737	C	T	0.642147	-0.0155	0.0119	0.1919	0.873042	0.0224921	0	-0.017754	0.0136382	0.192989	0.932528	20
ENSG00000174004	3	NRROS	196639694	rs1684448	3	196639828	C	T	0.508946	0.0275	0.0209	0.1897	0.242547	0.0271232	3.80808e-19	0.11338	0.0870967	0.192994	0.383172	17
ENSG00000162365	1	CYP4A22	47137435	rs911903	1	47147000	G	A	0.354871	0.0159	0.0119	0.1788	0.209792	0.0364046	8.27297e-09	0.0757892	0.0582274	0.193051	0.451645	16
ENSG00000100027	22	YPEL1	21735794	rs73149929	22	21738830	T	G	0.791252	0.0194	0.0148	0.1898	-0.354513	0.0337857	9.3027e-26	-0.0547229	0.0420719	0.193361	0.390239	20
ENSG00000143321	1	HDGF	156766925	rs3806415	1	156728473	C	T	0.67495	-0.0163	0.0122	0.1813	0.155912	0.0274029	1.27337e-08	-0.104546	0.080378	0.193366	0.713192	15
ENSG00000112218	6	GPR63	96837477	rs13210817	6	96836935	A	G	0.705765	0.0168	0.0128	0.1881	-0.278625	0.0286793	2.59739e-22	-0.0602961	0.0463572	0.193367	0.619457	20
ENSG00000187123	2	LYPD6	149329985	rs116064319	2	149489176	A	G	0.95825	-0.062	0.0471	0.1877	0.545441	0.0656114	9.31556e-17	-0.113669	0.087428	0.19355	0.29826	20
ENSG00000136827	9	TOR1A	129824244	rs7047381	9	129792446	T	G	0.628231	-0.0159	0.0121	0.1863	0.250301	0.0281794	6.54331e-19	-0.0635235	0.0488679	0.193635	0.0288315	20
ENSG00000103023	16	PRSS54	58295047	rs7200791	16	58279286	G	T	0.687873	-0.016	0.0123	0.1918	-0.788372	0.0238959	1.06016e-238	0.020295	0.0156139	0.193668	0.0414949	20
ENSG00000180090	17	OR3A1	3298360	rs9909928	17	3288079	G	T	0.83996	-0.0223	0.0169	0.1858	-0.308416	0.0410411	5.6998e-14	0.0723049	0.0556344	0.193723	0.532562	20
ENSG00000185418	15	TARSL2	101724473	rs28640036	15	101686130	T	C	0.925447	-0.0287	0.0217	0.186	-0.32782	0.047182	3.70501e-12	0.0875479	0.0673834	0.193858	0.146373	20
ENSG00000163239	1	TDRD10	154502413	rs112236096	1	154538314	C	T	0.771372	-0.0183	0.0139	0.1889	0.258639	0.0323372	1.26251e-15	-0.070755	0.0544661	0.193921	0.632756	12
ENSG00000184497	13	TMEM255B	113759226	rs7400029	13	113799443	C	T	0.630219	-0.025	0.0191	0.1918	0.289739	0.0277358	1.52192e-25	-0.0862845	0.0664368	0.194031	0.898469	20
ENSG00000260230	9	FRRS1L	109167295	rs1043991	9	109130719	T	C	0.61829	-0.0155	0.0118	0.1867	-0.22888	0.0265362	6.39806e-18	0.067721	0.0521498	0.194086	0.912515	20
ENSG00000168487	8	BMP1	22165140	rs111596355	8	22165236	A	G	0.200795	0.0302	0.023	0.19	-0.28926	0.0330259	1.97691e-18	-0.104404	0.0804017	0.194104	0.352931	20
ENSG00000129667	17	RHBDF2	76501790	rs11870168	17	76481609	T	C	0.532803	-0.0248	0.0188	0.186	-0.195309	0.0273136	8.63994e-13	0.126979	0.0978822	0.194542	0.612721	12
ENSG00000072210	17	ALDH3A2	19648136	rs67870359	17	19592707	A	C	0.712724	-0.0168	0.0128	0.1877	0.240795	0.0283028	1.77265e-17	-0.069769	0.0537862	0.194578	0.747815	20
ENSG00000035681	8	NSMAF	58659853	rs75712986	8	58637233	C	T	0.947316	0.0609	0.0463	0.188	0.438591	0.0566201	9.46832e-15	0.138854	0.107076	0.19471	0.504067	17
ENSG00000120329	5	SLC25A2	141304049	rs13175163	5	141292679	C	T	0.622266	0.0275	0.0206	0.1827	-0.147413	0.0270116	4.83157e-08	-0.18655	0.143863	0.194727	0.700078	20
ENSG00000145850	5	TIMD4	156963226	rs6861017	5	157113385	G	A	0.822068	0.0196	0.0149	0.1887	0.274244	0.0355579	1.2328e-14	0.0714693	0.0551158	0.194731	0.705713	20
ENSG00000198842	1	DUSP27	167094075	rs17331190	1	166888726	C	G	0.792247	0.0195	0.0147	0.1846	0.196837	0.0324129	1.25699e-09	0.0990666	0.0764419	0.194985	0.695478	20
ENSG00000146090	5	RASGEF1C	180209211	rs145907830	5	180165599	A	T	0.874751	-0.0347	0.0266	0.1924	0.41117	0.03649	1.8881e-29	-0.0843934	0.0651256	0.195025	0.0271845	20
ENSG00000088926	4	F11	186265945	rs10014399	4	186225205	C	G	0.833996	-0.019	0.0146	0.1932	-0.435276	0.0316763	5.73561e-43	0.0436504	0.033692	0.195123	0.41594	20
ENSG00000122483	1	CCDC18	93179919	rs2281525	1	93129749	G	C	0.280318	0.0168	0.0126	0.1845	-0.153377	0.0280058	4.33576e-08	-0.109534	0.0845503	0.195151	0.729752	16
ENSG00000141255	17	SPATA22	3472341	rs2271158	17	3510866	T	C	0.626243	-0.0155	0.0119	0.193	0.323964	0.0261975	3.98218e-35	-0.0478448	0.0369357	0.195198	0.00555376	20
ENSG00000138785	4	INTS12	105895986	rs72673813	4	105789496	T	C	0.936382	-0.0305	0.0231	0.1873	0.335295	0.0501864	2.37317e-11	-0.0909646	0.070227	0.195219	0.659753	20
ENSG00000079931	6	MOXD1	132401475	rs72994851	6	132377383	T	G	0.946322	0.064	0.049	0.1916	-0.671607	0.0671661	1.53633e-23	-0.0952938	0.0735791	0.195279	0.102224	20
ENSG00000198774	12	RASSF9	85836409	rs7133797	12	85900406	C	G	0.43837	-0.0154	0.0117	0.1879	-0.20226	0.0281378	6.5651e-13	0.0761396	0.0588081	0.195419	0.228532	20
ENSG00000099377	16	HSD3B7	30988271	rs11150600	16	30929010	C	T	0.358847	0.0156	0.0118	0.1861	0.173649	0.0271514	1.59918e-10	0.0898363	0.0693897	0.195436	0.935458	20
ENSG00000115282	2	TTC31	74483409	rs17009998	2	74498051	G	A	0.84493	-0.0221	0.0166	0.1819	-0.205174	0.0371786	3.41711e-08	0.107714	0.083228	0.195597	0.713488	19
ENSG00000099917	22	MED15	20495913	rs165842	22	20574999	C	G	0.59841	0.0271	0.0205	0.1869	0.165776	0.0262995	2.91187e-10	0.163473	0.126351	0.195733	0.252105	20
ENSG00000151116	11	UEVLD	18588747	rs2121387	11	18602742	T	C	0.777336	0.0188	0.0142	0.1835	0.192433	0.0315796	1.10399e-09	0.0976962	0.0755134	0.195748	0.762287	7
ENSG00000163536	3	SERPINI1	167735243	rs2055026	3	167745080	T	G	0.802187	-0.0307	0.0231	0.1831	-0.192404	0.0344514	2.33969e-08	0.15956	0.123412	0.196045	0.862324	10
ENSG00000178860	8	MSC	71844468	rs7842844	8	71869848	C	T	0.796223	-0.0176	0.0135	0.1927	0.309786	0.0317196	1.5693e-22	-0.0568133	0.043965	0.196274	0.357742	20
ENSG00000144182	2	LIPT1	99154965	rs11123765	2	99151601	T	C	0.367793	0.0154	0.0119	0.1951	-0.541375	0.0250727	2.12639e-103	-0.0284461	0.0220205	0.196427	0.00421222	20
ENSG00000148803	10	FUOM	133358025	rs3008346	10	133295095	G	A	0.977137	0.0838	0.064	0.1908	-0.653217	0.0826836	2.78457e-15	-0.128288	0.0993132	0.196443	0.810893	19
ENSG00000187720	15	THSD4	71096952	rs4777346	15	71239728	G	A	0.667992	0.0159	0.012	0.1859	0.166263	0.0287274	7.13991e-09	0.0956319	0.0740423	0.196501	0.684031	20
ENSG00000256806	17	AC004706.1	6651762	rs7226265	17	6652703	A	G	0.813121	-0.0188	0.0145	0.195	0.455669	0.0315346	2.51418e-47	-0.0412581	0.0319492	0.196578	0.755173	20
ENSG00000169756	2	LIMS1	108534355	rs11123703	2	108525851	A	C	0.589463	0.0153	0.0117	0.1908	-0.214956	0.0263298	3.24108e-16	-0.0711773	0.0551235	0.196623	0.772074	20
ENSG00000126934	19	MAP2K2	4124129	rs111772780	19	4125202	C	T	0.925447	0.054	0.0415	0.1935	-0.520353	0.0518776	1.12062e-23	-0.103776	0.0804218	0.196914	0.701585	20
ENSG00000185651	22	UBE2L3	21567547	rs5749485	22	21583935	A	C	0.806163	0.0195	0.0147	0.1858	-0.183187	0.0329142	2.61252e-08	-0.106448	0.0824935	0.196917	0.0122188	10
ENSG00000109738	4	GLRB	157076125	rs58712789	4	157168508	G	A	0.93837	-0.0516	0.0394	0.1908	0.372432	0.0499332	8.74468e-14	-0.138549	0.10741	0.197082	0.574861	16
ENSG00000159079	21	C21orf59	32612603	rs2833926	21	32602969	T	C	0.808151	-0.0199	0.0151	0.1885	-0.204385	0.0324854	3.14209e-10	0.0973652	0.0754835	0.19709	0.569205	20
ENSG00000157423	16	HYDIN	71230722	rs4477712	16	71181537	A	G	0.898608	-0.0404	0.0311	0.1946	-0.467216	0.0433732	4.6675e-27	0.0864697	0.0670468	0.197158	0.13573	20
ENSG00000090971	19	NAT14	55485188	rs7478	19	55487144	T	A	0.582505	0.0258	0.0198	0.1926	0.229072	0.0260227	1.33444e-18	0.112628	0.0873774	0.197403	0.215498	20
ENSG00000151470	4	C4orf33	129093601	rs337276	4	129109789	C	A	0.406561	-0.015	0.0116	0.1956	0.389157	0.0258559	3.40052e-51	-0.0385448	0.0299178	0.197622	0.435835	20
ENSG00000111728	12	ST8SIA1	22437041	rs12815461	12	22284658	G	A	0.765408	-0.0177	0.0136	0.194	-0.293839	0.0325778	1.88778e-19	0.0602371	0.0467632	0.197701	0.518271	20
ENSG00000122481	1	RWDD3	95234210	rs35403759	1	95237334	C	T	0.917495	0.0426	0.033	0.1971	-0.845294	0.0439036	1.32196e-82	-0.0503966	0.0391273	0.19774	0.19446	20
ENSG00000122194	6	PLG	160702238	rs1652482	6	160776853	G	A	0.486083	-0.0147	0.0114	0.1947	-0.65454	0.0244365	4.79033e-158	0.0224585	0.017437	0.197752	0.863399	20
ENSG00000213903	14	LTB4R	24313311	rs2281472	14	24306640	T	C	0.789264	0.0174	0.0134	0.1923	0.291424	0.0300301	2.88769e-22	0.0597068	0.0463909	0.198081	0.75482	20
ENSG00000254636	10	ARMS2	122454653	rs2672601	10	122460507	G	A	0.831014	-0.0203	0.0157	0.1973	-0.495916	0.0370479	7.32047e-41	0.0409343	0.0318059	0.198093	0.356803	20
ENSG00000035403	10	VCL	73995193	rs16931177	10	74111132	C	G	0.38171	-0.0152	0.0117	0.1941	-0.24675	0.0262427	5.32313e-21	0.0616008	0.0478669	0.198122	0.693667	20
ENSG00000162695	1	SLC30A7	100896076	rs12738310	1	101057665	T	C	0.861829	0.0235	0.0178	0.1867	0.231999	0.040733	1.22939e-08	0.101294	0.0787587	0.198399	0.100395	16
ENSG00000102854	16	MSLN	760734	rs188683732	16	757433	C	T	0.981113	0.1198	0.0925	0.1954	-1.20151	0.11002	9.16855e-28	-0.0997077	0.0775258	0.1984	0.174192	20
ENSG00000187944	2	C2orf66	196810276	rs1866186	2	196850354	G	A	0.808151	0.0191	0.0147	0.1928	0.298196	0.0338314	1.20544e-18	0.0640518	0.0498291	0.198643	0.518177	20
ENSG00000219435	11	TEX40	64300358	rs477895	11	64281440	T	C	0.833002	-0.0197	0.0153	0.1974	0.717784	0.0335469	1.44332e-101	-0.0274456	0.0213542	0.198703	0.00440986	20
ENSG00000175711	17	B3GNTL1	83051810	rs57923322	17	83051760	T	G	0.770378	-0.0175	0.0136	0.1959	0.766145	0.0289229	1.29076e-154	-0.0228416	0.0177722	0.198705	0.815605	20
ENSG00000187474	19	FPR3	51795157	rs56406030	19	51854205	A	T	0.700795	-0.0168	0.0128	0.1893	-0.239133	0.0382932	4.24343e-10	0.0702538	0.0546961	0.198989	0.613737	20
ENSG00000181896	19	ZNF101	19668796	rs73006731	19	19699819	T	C	0.659046	-0.0159	0.0123	0.1955	-0.30626	0.0271213	1.43401e-29	0.0519168	0.0404243	0.199039	0.693656	20
ENSG00000138207	10	RBP4	93601744	rs2094211	10	93721777	C	G	0.439364	-0.0151	0.0115	0.1889	-0.159849	0.0259166	6.92467e-10	0.0944644	0.0735553	0.19905	0.752269	20
ENSG00000141756	17	FKBP10	41812680	rs111264802	17	41836633	G	A	0.966203	-0.0848	0.0649	0.191	0.550641	0.0800862	6.17295e-12	-0.154002	0.119972	0.199264	0.519117	11
ENSG00000135314	6	KHDC1	73310365	rs16883559	6	73299405	G	A	0.919483	0.0284	0.0216	0.189	0.313816	0.0532288	3.73322e-09	0.0904989	0.0705211	0.199391	0.431639	9
ENSG00000153037	5	SRP19	112861188	rs149190	5	112921117	A	G	0.554672	0.0148	0.0114	0.1951	0.215535	0.0257885	6.38987e-17	0.0686663	0.0535259	0.199541	0.563218	20
ENSG00000182010	10	RTKN2	62268844	rs10821989	10	62393773	A	C	0.405567	0.015	0.0116	0.1953	-0.268643	0.0263344	1.95838e-24	-0.0558362	0.0435256	0.199549	0.614827	20
ENSG00000174123	4	TLR10	38782990	rs11466651	4	38774699	C	T	0.957256	-0.0455	0.0345	0.1873	0.42709	0.0777404	3.93377e-08	-0.106535	0.0830742	0.1997	0.00125349	15
ENSG00000170088	4	TMEM192	165208549	rs34633084	4	165072154	C	T	0.65507	-0.0282	0.0214	0.1874	-0.149904	0.0270888	3.13366e-08	0.18812	0.14675	0.199873	0.308952	17
ENSG00000104812	19	GYS1	48993310	rs16981031	19	48994196	A	C	0.907555	0.0282	0.0217	0.1928	0.380569	0.0491552	9.77113e-15	0.0740995	0.0578175	0.199979	0.480308	20
ENSG00000150867	10	PIP4K2A	22714578	rs4748810	10	22539434	A	G	0.640159	0.0152	0.0118	0.1991	0.320498	0.0262222	2.36014e-34	0.0474262	0.0370216	0.200179	0.0959535	20
ENSG00000162366	1	PDZK1IP1	47191044	rs2251786	1	47191326	A	T	0.810139	0.0302	0.0235	0.1996	0.524812	0.0331417	1.7733e-56	0.0575445	0.0449252	0.20023	0.788652	20
ENSG00000171612	1	SLC25A33	9539465	rs72646711	1	9532982	G	T	0.866799	0.0365	0.0281	0.1936	-0.319209	0.0414266	1.30434e-14	-0.114345	0.0892722	0.200243	0.460134	20
ENSG00000198870	9	C9orf96	133376366	rs62575992	9	133389365	C	T	0.902584	0.051	0.039	0.1912	0.285147	0.0454983	3.67598e-10	0.178855	0.139717	0.200502	0.357296	20
ENSG00000101447	20	FAM83D	38926312	rs1733	20	38952863	A	G	0.33996	0.0157	0.0122	0.1989	-0.331825	0.0266621	1.47771e-35	-0.0473141	0.0369624	0.200524	0.830022	20
ENSG00000063180	19	CA11	48646187	rs8102492	19	48637552	C	A	0.782306	0.0303	0.0231	0.1894	-0.193492	0.0332507	5.91299e-09	-0.156595	0.12238	0.200691	0.957536	12
ENSG00000043514	1	TRIT1	39883511	rs79540048	1	39847435	G	A	0.899602	-0.024	0.0187	0.2003	0.65045	0.0399898	1.73731e-59	-0.0368975	0.0288387	0.20074	0.0737387	20
ENSG00000063176	19	SPHK2	48624133	rs8102492	19	48637552	C	A	0.782306	0.0303	0.0231	0.1894	-0.19133	0.033254	8.73629e-09	-0.158365	0.123831	0.200941	0.96724	18
ENSG00000184967	12	NOC4L	132144457	rs11543305	12	132147310	C	T	0.893638	-0.0453	0.0351	0.1973	0.400269	0.0424463	4.10089e-21	-0.113174	0.0885085	0.20101	0.0650252	19
ENSG00000198064	16	RP11-347C12.1	30254510	rs4238961	16	30369165	C	T	0.369781	0.0261	0.0203	0.2002	-0.316611	0.0264955	6.52384e-33	-0.0824355	0.0644866	0.201131	0.00951678	20
ENSG00000134744	1	ZCCHC11	52553487	rs11205964	1	52496216	T	C	0.950298	0.0327	0.0255	0.1992	-0.854357	0.053133	3.54664e-58	-0.0382744	0.0299418	0.201146	0.216014	20
ENSG00000151806	4	GUF1	44678557	rs10938361	4	44636914	C	A	0.758449	0.0176	0.0136	0.1957	0.238229	0.0300036	2.02182e-15	0.0738786	0.0578413	0.201509	0.0578838	20
ENSG00000171451	18	DSEL	67516545	rs1480671	18	67516682	G	C	0.732604	0.0285	0.0222	0.1988	-0.347841	0.0277695	5.38094e-36	-0.081934	0.0641566	0.201569	0.19754	20
ENSG00000148346	9	LCN2	128149071	rs12344990	9	128140317	C	G	0.93837	0.0627	0.0481	0.1926	-0.42918	0.0674027	1.92259e-10	-0.146093	0.114399	0.201585	0.0538085	20
ENSG00000184647	8	PRSS55	10525532	rs74894644	8	10496666	C	G	0.908549	0.0248	0.0194	0.202	-1.14123	0.0415669	6.00125e-166	-0.0217309	0.0170176	0.201614	0.85279	20
ENSG00000095587	10	TLL2	96513926	rs11188740	10	96377498	C	T	0.880716	0.0231	0.0178	0.1939	0.293945	0.0411825	9.49744e-13	0.0785863	0.0615484	0.201666	0.512597	20
ENSG00000142765	1	SYTL1	27342020	rs41291086	1	27342119	C	T	0.971173	0.0722	0.0553	0.192	0.452191	0.0748611	1.53733e-09	0.159667	0.125118	0.201907	0.11291	12
ENSG00000166341	11	DCHS1	6655809	rs12294943	11	6657901	T	C	0.83996	-0.0201	0.0157	0.2009	-0.545716	0.0350537	1.20102e-54	0.0368324	0.0288667	0.201974	0.35071	20
ENSG00000149292	11	TTC12	113314529	rs7939992	11	113358943	T	C	0.515905	-0.0254	0.0199	0.201	0.665439	0.024321	8.06162e-165	-0.0381703	0.0299376	0.202311	0.0733048	20
ENSG00000136856	9	SLC2A8	127397138	rs10987643	9	127412984	G	A	0.751491	-0.0175	0.0137	0.2014	0.551201	0.0292971	5.77739e-79	-0.0317488	0.024912	0.202508	0.40193	20
ENSG00000120162	9	MOB3B	27455748	rs10967906	9	27351751	G	A	0.560636	-0.0292	0.0226	0.1955	-0.212347	0.0279124	2.79232e-14	0.137511	0.107954	0.202736	0.150044	12
ENSG00000230358	7	RP11-166O4.1	67278714	rs73363893	7	67311533	A	C	0.792247	0.0303	0.0233	0.1939	-0.218403	0.0348085	3.50985e-10	-0.138735	0.108951	0.202888	0.000186379	20
ENSG00000213889	19	PPM1N	45488777	rs4625825	19	45504076	C	A	0.399602	-0.0238	0.0186	0.1991	0.327364	0.0254469	7.121e-38	-0.0727019	0.0570978	0.202916	0.462923	20
ENSG00000188986	9	NELFB	137255327	rs9696650	9	137261767	A	G	0.729622	-0.0342	0.0268	0.2024	0.499437	0.029944	1.86311e-62	-0.0684771	0.0538173	0.203231	0.118591	20
ENSG00000172071	2	EIF2AK3	88627464	rs7581608	2	88633362	C	T	0.342942	-0.0151	0.0118	0.2021	-0.329669	0.0275717	5.98233e-33	0.0458036	0.0359979	0.203233	0.244876	20
ENSG00000118690	6	ARMC2	108848416	rs2806359	6	108849401	A	G	0.760437	0.0179	0.0139	0.1974	0.270807	0.0330293	2.42394e-16	0.0660988	0.0519573	0.203311	0.036129	20
ENSG00000120913	8	PDLIM2	22578279	rs56036787	8	22587525	C	T	0.892644	-0.0402	0.0315	0.2021	0.654958	0.042782	6.63758e-53	-0.061378	0.0482615	0.203452	0.5201	20
ENSG00000135951	2	TSGA10	99154954	rs2516830	2	99157239	T	G	0.389662	0.0149	0.0117	0.2043	-0.546512	0.0247885	1.02068e-107	-0.0272638	0.0214442	0.203592	0.0034407	20
ENSG00000079263	2	SP140	230203624	rs16825905	2	230160091	C	T	0.796223	-0.0182	0.014	0.1934	0.204621	0.0336781	1.23371e-09	-0.0889449	0.0699677	0.203648	0.366506	18
ENSG00000164219	5	PGGT1B	115253255	rs28379874	5	115270856	T	C	0.27833	0.0167	0.0129	0.1956	-0.208433	0.0312101	2.41565e-11	-0.0801215	0.0630423	0.203759	0.323966	20
ENSG00000082805	12	ERC1	990609	rs721859	12	1140084	G	A	0.725646	-0.0165	0.0127	0.1941	0.182159	0.0298397	1.03058e-09	-0.0905801	0.0712807	0.203817	0.106131	20
ENSG00000186453	2	FAM228A	24175053	rs2042468	2	24175577	T	A	0.617296	-0.0149	0.0117	0.2037	-0.471847	0.0255938	6.75592e-76	0.031578	0.0248552	0.203915	0.00632741	20
ENSG00000112394	6	SLC16A10	111087503	rs9400463	6	111070505	T	A	0.0497018	-0.0653	0.0506	0.1967	0.43763	0.060508	4.73833e-13	-0.149213	0.117449	0.203925	0.157418	4
ENSG00000115353	2	TACR1	75199520	rs17640500	2	75159734	G	A	0.412525	-0.0148	0.0115	0.1966	0.217765	0.0274181	1.98306e-15	-0.0679631	0.053498	0.203947	0.2435	20
ENSG00000204767	5	FAM196B	169980495	rs261039	5	169855371	C	T	0.793241	-0.0177	0.0138	0.1975	-0.300873	0.0332537	1.45878e-19	0.0588288	0.0463251	0.204116	0.427706	20
ENSG00000095713	10	CRTAC1	98030828	rs61873668	10	98030641	C	G	0.824056	0.0187	0.0144	0.1932	0.204771	0.033726	1.26642e-09	0.0913216	0.071913	0.204124	0.221118	20
ENSG00000245680	19	ZNF585B	37217925	rs256741	19	37364937	C	A	0.577535	-0.0147	0.0115	0.2029	0.284227	0.0257047	2.01864e-28	-0.0517192	0.0407301	0.204154	0.388763	20
ENSG00000185164	16	NOMO2	18562211	rs151050697	16	18757250	G	A	0.974155	-0.1157	0.0889	0.193	-0.835599	0.14521	8.69501e-09	0.138464	0.109078	0.204298	NA	NA
ENSG00000187783	10	TMEM72	44911316	rs2281841	10	44911160	T	C	0.425447	0.0152	0.0117	0.1928	-0.164733	0.0276779	2.6521e-09	-0.0922703	0.0726961	0.204348	0.725842	18
ENSG00000115998	2	C2orf42	70191071	rs6750410	2	70190598	A	G	0.930417	0.0289	0.0226	0.1998	0.53732	0.0523643	1.05389e-24	0.0537854	0.0423859	0.20446	0.402498	20
ENSG00000142273	19	CBLC	44777869	rs2965112	19	44799256	A	G	0.871769	0.0371	0.0285	0.1941	0.222585	0.039215	1.37881e-08	0.166678	0.131365	0.204508	0.752278	20
ENSG00000138231	3	DBR1	138174921	rs13059645	3	138148017	G	A	0.684891	0.0159	0.0123	0.1952	-0.238064	0.0359668	3.61638e-11	-0.0667887	0.0526428	0.204543	0.412797	20
ENSG00000079819	6	EPB41L2	131063322	rs4895910	6	131050058	A	G	0.40159	0.0148	0.0116	0.2014	0.304976	0.025735	2.13655e-32	0.0485285	0.0382556	0.204608	0.104302	20
ENSG00000100336	22	APOL4	36204840	rs6000182	22	36202255	C	T	0.855865	-0.0422	0.0332	0.2029	0.715954	0.0417111	4.88835e-66	-0.0589424	0.0464987	0.204936	0.722619	20
ENSG00000127870	13	RNF6	26222190	rs1830	13	26212948	A	G	0.461233	-0.0149	0.0116	0.1977	0.213013	0.0272158	5.00444e-15	-0.0699489	0.0551853	0.204967	0.745583	20
ENSG00000158555	11	GDPD5	75525941	rs12361128	11	75527914	C	G	0.868787	0.0222	0.0172	0.1971	0.267345	0.039969	2.25008e-11	0.0830389	0.0655233	0.205041	0.432855	8
ENSG00000062370	19	ZNF112	44367217	rs2609875	19	44294115	C	T	0.324056	-0.0155	0.0121	0.1998	0.24596	0.0283299	3.88869e-18	-0.0630183	0.0497275	0.205058	0.117457	20
ENSG00000140368	15	PSTPIP1	76993359	rs33931897	15	77064970	G	C	0.596421	-0.025	0.0193	0.1938	0.160054	0.026429	1.39548e-09	-0.156197	0.123312	0.205268	0.264066	20
ENSG00000126217	13	MCF2L	112894378	rs9549650	13	113061473	A	C	0.192843	0.0182	0.0143	0.2044	0.418934	0.0335152	7.48386e-36	0.0434436	0.0343108	0.205448	0.656113	20
ENSG00000110756	11	HPS5	18322198	rs10766469	11	18301769	G	C	0.463221	-0.024	0.0186	0.1958	0.168918	0.0257945	5.8079e-11	-0.142081	0.11223	0.20552	0.524305	7
ENSG00000147912	9	FBXO10	37576380	rs7860865	9	37489565	C	T	0.697813	-0.0155	0.0121	0.201	0.231852	0.0280576	1.41581e-16	-0.0668531	0.0528119	0.205559	0.11334	20
ENSG00000205707	12	LYRM5	25195216	rs5009909	12	25231363	G	A	0.483101	-0.0147	0.0115	0.2028	0.230715	0.0256984	2.76235e-19	-0.063715	0.0503478	0.205693	0.263447	20
ENSG00000108821	17	COL1A1	50201632	rs1800012	17	50200388	C	A	0.811133	-0.0324	0.025	0.1961	-0.204495	0.0350354	5.32129e-09	0.158439	0.12523	0.205804	0.657466	8
ENSG00000119314	9	PTBP3	112333667	rs7862690	9	112375196	T	C	0.27833	-0.0167	0.0129	0.1942	-0.177628	0.0297554	2.37836e-09	0.0940168	0.0743118	0.205812	0.106124	16
ENSG00000180998	14	GPR137C	52552836	rs12883381	14	52627292	G	C	0.671968	-0.0153	0.0118	0.197	0.154641	0.0267907	7.82432e-09	-0.0989387	0.0782071	0.205841	0.0416788	20
ENSG00000204152	10	TIMM23B	49942049	rs4495813	10	49892796	T	C	0.729622	-0.0285	0.0225	0.2056	-0.651996	0.0261875	7.97819e-137	0.0437119	0.034554	0.20586	0.0200972	20
ENSG00000178381	7	ZFAND2A	1160373	rs7788231	7	1121522	C	T	0.238569	0.0163	0.0126	0.1978	-0.174958	0.028956	1.52027e-09	-0.0931653	0.0736495	0.205878	0.478522	20
ENSG00000169885	1	CALML6	1915108	rs71630946	1	1910369	G	A	0.803181	-0.0322	0.0249	0.1962	0.206645	0.0340999	1.36122e-09	-0.155823	0.123209	0.20598	0.888027	20
ENSG00000213020	19	ZNF611	52735073	rs707303	19	52734417	T	G	0.39165	0.0248	0.0195	0.2023	0.333043	0.0278604	6.18744e-33	0.0744648	0.0588813	0.205994	0.308157	20
ENSG00000179397	1	C1orf101	244454377	rs3124058	1	244461585	T	C	0.364811	0.0155	0.012	0.1975	-0.177248	0.0285322	5.22479e-10	-0.0874483	0.0691499	0.206008	0.53355	18
ENSG00000268182	19	SMIM17	56643159	rs4801352	19	56662214	C	T	0.213718	0.0309	0.0242	0.2017	0.310187	0.0340521	8.29914e-20	0.0996172	0.0787801	0.206052	0.183817	20
ENSG00000134245	1	WNT2B	112466541	rs11102514	1	112617797	C	T	0.763419	0.0176	0.0139	0.2038	-0.710165	0.029261	4.06688e-130	-0.024783	0.0195995	0.206062	0.319227	20
ENSG00000135362	11	PRR5L	36296288	rs7122638	11	36459804	T	C	0.387674	-0.0151	0.0118	0.2022	0.228107	0.0279632	3.42312e-16	-0.0661971	0.0523628	0.206158	0.403357	15
ENSG00000134686	1	PHC2	33431052	rs10914719	1	33441563	C	T	0.764414	-0.0176	0.0136	0.1949	-0.18574	0.031491	3.67488e-09	0.0947561	0.0749623	0.206212	0.478604	19
ENSG00000105523	19	FAM83E	48614854	rs368654	19	48613298	G	A	0.713718	-0.0344	0.0271	0.2055	-0.379603	0.0290137	4.08621e-39	0.090621	0.0717256	0.206431	0.0494401	20
ENSG00000262655	11	SPON1	13962723	rs12226666	11	13763281	G	T	0.406561	0.015	0.0116	0.1955	-0.165067	0.0279396	3.46286e-09	-0.0908722	0.0719381	0.206517	0.42213	8
ENSG00000075275	22	CELSR1	46537170	rs114483563	22	46353398	A	G	0.977137	-0.0449	0.0351	0.2007	-0.618765	0.077456	1.36479e-15	0.0725638	0.0574485	0.206549	0.148842	20
ENSG00000176787	11	OR52E2	5059627	rs1455962	11	5067062	A	G	0.625249	0.0149	0.0117	0.2031	-0.278369	0.028215	5.84492e-23	-0.053526	0.0423792	0.20658	0.0647416	20
ENSG00000125651	19	GTF2F1	6393981	rs3088023	19	6393141	G	A	0.823062	-0.0198	0.0155	0.2024	0.322692	0.0393124	2.24156e-16	-0.0613588	0.0486116	0.206867	0.185524	20
ENSG00000148175	9	STOM	121370304	rs306789	9	121358991	A	C	0.60835	0.0148	0.0116	0.2049	0.227125	0.0265768	1.27428e-17	0.0651623	0.0516392	0.206993	0.366898	20
ENSG00000197442	6	MAP3K5	136792477	rs12173678	6	136735430	T	A	0.543738	-0.015	0.0116	0.1946	-0.159123	0.0279221	1.20654e-08	0.0942669	0.0747529	0.207292	0.639907	20
ENSG00000110514	11	MADD	47269161	rs35233100	11	47285079	C	T	0.94831	0.0518	0.041	0.2057	1.02943	0.0549147	2.08707e-78	0.0503191	0.0399182	0.207469	0.980014	20
ENSG00000089505	16	CMTM1	66566393	rs12448207	16	66598482	T	C	0.862823	-0.0234	0.0182	0.197	-0.260698	0.041038	2.11706e-10	0.089759	0.071228	0.20761	0.305175	20
ENSG00000243789	15	JMJD7	41828092	rs62002122	15	41853991	C	T	0.634195	-0.0248	0.0195	0.2045	-0.249577	0.0270181	2.52559e-20	0.099368	0.0788691	0.207702	0.277398	20
ENSG00000146535	7	GNA12	2844308	rs9332401	7	2775100	A	G	0.813121	0.0183	0.0143	0.2012	-0.236974	0.0329918	6.82982e-13	-0.0772238	0.0612945	0.207712	0.121519	20
ENSG00000088448	13	ANKRD10	110915069	rs9515307	13	110890696	G	A	0.632207	-0.0149	0.0118	0.2046	0.44757	0.0254631	3.68325e-69	-0.0332909	0.0264325	0.207862	0.0952357	20
ENSG00000111731	12	C2CD5	22544546	rs11611377	12	22447300	C	G	0.940358	0.032	0.0251	0.2012	-0.431585	0.0532531	5.30065e-16	-0.0741454	0.058873	0.207881	0.0171094	20
ENSG00000183423	4	LRIT3	109851330	rs34717063	4	109834634	C	T	0.849901	0.021	0.0166	0.2052	0.535493	0.0408013	2.38666e-39	0.0392162	0.0311432	0.207949	0.93444	20
ENSG00000161180	22	CCDC116	21632716	rs4821108	22	21604749	G	C	0.807157	0.0183	0.0145	0.2077	0.562844	0.0314652	1.46792e-71	0.0325135	0.0258261	0.208052	0.00680878	20
ENSG00000169592	16	INO80E	29996064	rs9925915	16	29982365	G	C	0.555666	-0.0144	0.0114	0.2082	0.380452	0.0251672	1.25115e-51	-0.0378497	0.0300688	0.208113	0.00372947	20
ENSG00000106785	9	TRIM14	98119222	rs41313315	9	98122244	C	T	0.756461	0.0282	0.0221	0.2025	0.236308	0.031543	6.8039e-14	0.119336	0.0948691	0.208427	0.122776	16
ENSG00000115661	2	STK16	219245479	rs4674367	2	219208130	C	T	0.2833	0.0284	0.0222	0.2017	-0.191528	0.0277987	5.58709e-12	-0.148281	0.117891	0.208471	0.837062	17
ENSG00000176208	17	ATAD5	30831966	rs56325146	17	30824006	T	C	0.884692	0.022	0.0173	0.2026	-0.333298	0.0391627	1.73036e-17	-0.0660071	0.0524818	0.208496	0.879559	20
ENSG00000162407	1	PPAP2B	56645301	rs72664355	1	56542119	T	C	0.883698	-0.025	0.0197	0.2045	-0.444291	0.0470896	3.90993e-21	0.0562695	0.0447396	0.208497	0.0573255	20
ENSG00000131876	15	SNRPA1	101295255	rs1482918	15	101292878	A	C	0.656064	-0.0154	0.0121	0.2034	0.224564	0.0276571	4.67724e-16	-0.0685772	0.05454	0.208618	0.0804489	20
ENSG00000127511	19	SIN3B	16829400	rs62128035	19	16855783	C	T	0.838966	0.0361	0.0283	0.2025	0.256733	0.0353997	4.09451e-13	0.140613	0.111923	0.208995	0.172023	20
ENSG00000145191	3	EIF2B5	184135355	rs7614381	3	184190973	C	T	0.833002	0.0185	0.0145	0.2013	0.23135	0.0322214	6.97116e-13	0.0799655	0.0636575	0.209049	0.336885	20
ENSG00000143376	1	SNX27	151612006	rs1891589	1	151625185	C	T	0.667992	0.0251	0.0196	0.2004	-0.175237	0.0272734	1.31696e-10	-0.143234	0.114048	0.209149	0.938092	20
ENSG00000251247	19	ZNF345	36850361	rs826285	19	36888130	T	A	0.466203	0.0144	0.0114	0.2081	-0.290749	0.0254659	3.43111e-30	-0.0495273	0.0394483	0.209298	0.159033	20
ENSG00000198642	9	KLHL9	21335404	rs10757198	9	21202336	T	C	0.838966	-0.0194	0.0153	0.204	-0.30058	0.033748	5.26216e-19	0.0645419	0.0514148	0.209364	0.00051589	20
ENSG00000171298	17	GAA	80101556	rs2304850	17	80101429	C	T	0.749503	-0.0274	0.0218	0.2092	0.626974	0.0274899	3.87177e-115	-0.043702	0.034823	0.209487	0.0162099	20
ENSG00000162384	1	C1orf123	53220634	rs67974630	1	53219252	A	G	0.688867	-0.0249	0.0198	0.2093	0.493723	0.0267461	4.36563e-76	-0.0504331	0.0401964	0.209599	0.0627928	20
ENSG00000117505	1	DR1	93346026	rs1335679	1	93179625	C	T	0.34493	0.015	0.0119	0.2089	0.35296	0.0275862	1.75304e-37	0.0424977	0.0338781	0.209685	0.299965	20
ENSG00000129347	19	KRI1	10566031	rs3218222	19	10566005	T	C	0.222664	0.0167	0.0133	0.208	-0.734735	0.0263052	1.11607e-171	-0.0227293	0.01812	0.209707	0.760335	20
ENSG00000115295	2	CLIP4	29097705	rs1562393	2	29062590	C	T	0.733598	0.0171	0.0133	0.198	-0.184535	0.0323894	1.21648e-08	-0.0926653	0.0738854	0.209778	0.360364	15
ENSG00000166199	11	ALKBH3	43880811	rs2460130	11	43898144	C	T	0.33002	-0.0151	0.012	0.2095	0.40943	0.0267906	9.98746e-53	-0.0368806	0.0294082	0.20981	0.242977	19
ENSG00000146047	6	HIST1H2BA	25726777	rs7770037	6	25760363	G	A	0.707753	-0.0162	0.0126	0.196	0.224815	0.0397987	1.61572e-08	-0.0720593	0.0574796	0.209969	0.18168	20
ENSG00000102743	13	SLC25A15	40789412	rs9525402	13	40858025	A	G	0.272366	0.0158	0.0125	0.2039	-0.270683	0.0280118	4.32151e-22	-0.0583708	0.0465728	0.210088	0.218518	20
ENSG00000150687	11	PRSS23	86791059	rs11602862	11	86546672	G	A	0.701789	0.0156	0.0124	0.2063	-0.378881	0.0276591	1.04072e-42	-0.0411739	0.0328657	0.210281	0.452695	20
ENSG00000176742	11	OR51V1	5200700	rs1455962	11	5067062	A	G	0.625249	0.0149	0.0117	0.2031	-0.198089	0.0284709	3.46118e-12	-0.0752187	0.0600456	0.210317	0.122063	20
ENSG00000026025	10	VIM	17228241	rs1707281	10	16968966	G	T	0.593439	0.0147	0.0116	0.2073	-0.230063	0.0278831	1.57075e-16	-0.0638955	0.0510121	0.210368	0.0488882	20
ENSG00000264230	10	AC244230.1	46375627	rs4128663	10	46332634	A	G	0.573559	-0.026	0.0207	0.2094	0.437289	0.0264885	3.18177e-61	-0.0594573	0.047474	0.210417	0.754876	20
ENSG00000139351	12	SYCP3	101739469	rs2695298	12	101688811	G	A	0.390656	-0.015	0.0118	0.2038	-0.189932	0.0262693	4.82282e-13	0.0789755	0.0630803	0.210576	0.34151	20
ENSG00000150540	2	HNMT	137964020	rs1455162	2	138007481	A	G	0.7833	-0.0179	0.0141	0.2026	0.236429	0.0319024	1.25351e-13	-0.0757099	0.0605061	0.210833	0.811121	17
ENSG00000169241	1	SLC50A1	155135344	rs12904	1	155134221	G	A	0.589463	0.0148	0.0116	0.2026	-0.1662	0.0262394	2.38886e-10	-0.0890492	0.0711972	0.211029	0.525045	20
ENSG00000166368	11	OR2D2	6892599	rs7951310	11	6897947	G	A	0.846918	-0.032	0.0253	0.2057	-0.307529	0.0367296	5.62653e-17	0.104055	0.083202	0.211068	0.122086	17
ENSG00000101246	20	ARFRP1	63708025	rs6062504	20	63717555	G	A	0.71173	-0.0157	0.0124	0.2055	0.222655	0.0278932	1.43515e-15	-0.0705128	0.0563879	0.211118	0.415214	20
ENSG00000144369	2	FAM171B	186694060	rs7589470	2	186657679	A	G	0.59841	0.0147	0.0116	0.2058	-0.200488	0.0261644	1.82206e-14	-0.0733212	0.0586448	0.211205	0.126742	20
ENSG00000167202	15	TBC1D2B	78077724	rs7180684	15	78075132	G	C	0.148111	-0.0208	0.0163	0.2028	-0.221807	0.0357927	5.75496e-10	0.093775	0.075029	0.211354	0.811291	20
ENSG00000168754	2	FAM178B	96986580	rs17119656	2	96912592	C	A	0.858847	0.0215	0.0171	0.2094	0.423261	0.0376452	2.49579e-29	0.0507961	0.0406525	0.211474	0.0556502	20
ENSG00000173930	5	SLCO4C1	102296284	rs709372	5	102289450	T	C	0.663022	-0.0149	0.0119	0.2077	0.496654	0.0272911	5.31363e-74	-0.0300008	0.024017	0.211611	0.229621	20
ENSG00000243244	2	STON1	48529546	rs4953592	2	48549078	A	G	0.863817	-0.0214	0.0171	0.2095	-0.754782	0.037066	3.54642e-92	0.0283525	0.0226983	0.211627	0.262608	20
ENSG00000127947	7	PTPN12	77537295	rs62476229	7	77538960	A	G	0.670974	0.026	0.0207	0.209	0.323456	0.0283475	3.7102e-30	0.0803818	0.0643828	0.211849	0.0125603	20
ENSG00000136514	3	RTP4	187368385	rs1003995	3	187371243	C	A	0.658052	0.0149	0.0119	0.2096	-0.458689	0.0278774	7.87672e-61	-0.0324839	0.0260185	0.211851	0.244717	20
ENSG00000111832	6	RWDD1	116571409	rs1741819	6	116528322	A	G	0.718688	0.0161	0.0127	0.2029	0.21967	0.0305963	6.99155e-13	0.0732919	0.0587085	0.211883	0.777375	20
ENSG00000166856	12	GPR182	56994492	rs10400412	12	57020556	A	T	0.89662	0.0262	0.0206	0.2032	0.293691	0.0459165	1.59291e-10	0.0892093	0.0715149	0.212243	0.850556	18
ENSG00000196388	17	INCA1	4997610	rs112718881	17	4952529	C	T	0.885686	-0.0224	0.0179	0.2098	-0.563108	0.0392601	1.17849e-46	0.0397792	0.0319086	0.212522	0.287018	20
ENSG00000137965	1	IFI44	78649796	rs11577395	1	78662635	A	G	0.577535	0.0144	0.0115	0.2127	0.361595	0.0273079	5.05968e-40	0.0398236	0.0319454	0.21254	0.485378	20
ENSG00000204815	17	TTC25	41930617	rs55955100	17	41970120	A	G	0.718688	0.0291	0.023	0.2056	0.217651	0.0298398	3.00885e-13	0.1337	0.107252	0.212543	0.302779	20
ENSG00000134077	3	THUMPD3	9363304	rs7638655	3	9383692	C	T	0.850895	0.0186	0.0149	0.2117	0.679667	0.0306524	6.20433e-109	0.0273663	0.0219572	0.212637	0.255528	20
ENSG00000229474	15	PATL2	44711316	rs1901529	15	44709702	A	G	0.862823	-0.0363	0.0289	0.2098	-0.411134	0.0411735	1.76588e-23	0.0882925	0.0708474	0.212678	0.0813152	20
ENSG00000110455	11	ACCS	44065925	rs7951555	11	44069849	A	G	0.83499	-0.0196	0.0157	0.212	-0.710438	0.0344983	3.14501e-94	0.0275886	0.0221396	0.21272	0.576401	20
ENSG00000137573	8	SULF1	69466624	rs6472431	8	68940441	A	G	0.647117	-0.015	0.0119	0.2056	-0.23061	0.028327	3.92026e-16	0.0650449	0.0522172	0.212889	0.36778	13
ENSG00000145740	5	SLC30A5	69093949	rs12519270	5	69097448	A	G	0.722664	0.0166	0.013	0.2021	0.179157	0.0319513	2.05626e-08	0.0926559	0.0744196	0.213115	0.319385	13
ENSG00000116703	1	PDC	186461114	rs10494586	1	186361511	T	C	0.421471	0.0146	0.0116	0.2081	0.227153	0.0267459	2.01371e-17	0.0642738	0.0516246	0.213123	0.252879	20
ENSG00000176485	11	PLA2G16	63616883	rs3809072	11	63614504	C	A	0.462227	0.027	0.0216	0.2121	0.348941	0.0251808	1.14756e-43	0.077377	0.0621529	0.213152	0.629757	20
ENSG00000124818	6	OPN5	47781982	rs4142121	6	47887438	G	A	0.673956	0.0152	0.0122	0.2119	0.756388	0.025951	9.17297e-187	0.0200955	0.016144	0.213218	0.621273	20
ENSG00000150316	11	CWC15	94973556	rs10831298	11	95000764	G	A	0.659046	-0.0269	0.0214	0.2087	-0.26199	0.0295567	7.7194e-19	0.102675	0.0824996	0.213294	0.362136	16
ENSG00000117115	1	PADI2	17119451	rs2235920	1	17093903	C	G	0.449304	-0.024	0.0189	0.204	-0.16225	0.0258928	3.69966e-10	0.14792	0.118855	0.2133	0.164417	8
ENSG00000090054	9	SPTLC1	92115413	rs10118072	9	92078697	T	C	0.645129	0.0146	0.0117	0.2149	-0.464543	0.0281388	3.16081e-61	-0.0314288	0.0252579	0.213384	0.342724	20
ENSG00000050748	5	MAPK9	180292099	rs56131100	5	180230493	A	G	0.596421	0.0146	0.0116	0.2051	-0.214192	0.0260359	1.92281e-16	-0.0681631	0.0547872	0.213446	0.19388	20
ENSG00000257108	16	NHLRC4	567564	rs8054842	16	622799	C	T	0.428429	-0.0244	0.0191	0.2015	0.142997	0.0261267	4.41981e-08	-0.170633	0.13716	0.213482	0.929093	20
ENSG00000204856	12	FAM216A	110468781	rs111562279	12	110608391	G	T	0.890656	0.0254	0.02	0.2046	0.274391	0.044628	7.82687e-10	0.0925687	0.0744274	0.213594	0.17874	20
ENSG00000163684	3	RPP14	58306247	rs6808671	3	58245385	C	T	0.670974	-0.0151	0.0119	0.2016	0.164873	0.0266414	6.07009e-10	-0.0915857	0.0736784	0.21385	0.619471	20
ENSG00000038210	4	PI4K2B	25234033	rs2173546	4	25208998	A	T	0.560636	-0.0146	0.0116	0.2083	-0.216135	0.0274862	3.73846e-15	0.0675505	0.0543534	0.213941	0.476066	20
ENSG00000204179	10	PTPN20A	46911396	rs4128663	10	46332634	A	G	0.573559	-0.026	0.0207	0.2094	0.234154	0.02745	1.46094e-17	-0.111038	0.0893564	0.214001	0.557164	13
ENSG00000180730	13	SHISA2	26051031	rs111516934	13	26050797	C	T	0.828032	0.0359	0.0286	0.2084	-0.312697	0.0366835	1.5387e-17	-0.114807	0.0924485	0.214291	0.110731	20
ENSG00000148690	10	FRA10AC1	93702592	rs7909452	10	93707752	T	C	0.406561	-0.0144	0.0116	0.2125	0.615662	0.02365	2.1401e-149	-0.0233894	0.0188629	0.214986	0.638237	20
ENSG00000160256	21	FAM207A	44940012	rs4818743	21	44940382	G	T	0.835984	0.0327	0.0261	0.2107	-0.311047	0.0359384	4.92912e-18	-0.105129	0.0847849	0.214994	0.227942	20
ENSG00000167550	12	RHEBL1	49070025	rs6580698	12	49084875	C	T	0.415507	-0.0142	0.0114	0.2128	0.331143	0.0254918	1.39063e-38	-0.0428817	0.0345841	0.215003	0.724291	20
ENSG00000089195	20	TRMT6	5950558	rs236164	20	5936782	C	T	0.842942	-0.0197	0.0157	0.2087	0.275003	0.0340595	6.79206e-16	-0.0716355	0.0577755	0.215015	0.601038	20
ENSG00000171243	7	SOSTDC1	16530580	rs1295129	7	16277030	C	G	0.552684	-0.0143	0.0115	0.2146	-0.38927	0.0268288	1.05642e-47	0.0367354	0.0296508	0.215369	0.718213	20
ENSG00000163931	3	TKT	53256022	rs3821691	3	53236673	G	A	0.832008	0.0318	0.0254	0.2109	-0.283749	0.033177	1.20346e-17	-0.112071	0.0904697	0.215432	0.253784	20
ENSG00000244607	3	CCDC13	42773204	rs13061576	3	42791487	A	G	0.800199	0.0177	0.0142	0.2128	-0.357506	0.0322211	1.32068e-28	-0.0495097	0.0399695	0.215462	0.643737	20
ENSG00000100109	22	TFIP11	26512499	rs134143	22	26511933	C	T	0.348907	-0.0147	0.0117	0.2086	0.195906	0.026501	1.44202e-13	-0.0750361	0.060579	0.215476	0.057965	20
ENSG00000079246	2	XRCC5	216107464	rs6730302	2	216106080	G	C	0.491054	0.0143	0.0114	0.2073	-0.199646	0.0257296	8.53322e-15	-0.0716267	0.0578424	0.215601	0.06866	20
ENSG00000124813	6	RUNX2	45328157	rs2677110	6	45476324	C	T	0.666998	-0.0151	0.0121	0.2115	0.274243	0.0284538	5.51461e-22	-0.0550606	0.0444897	0.215863	0.0823133	20
ENSG00000099949	22	LZTR1	20982269	rs2075276	22	21009455	T	C	0.54175	0.0145	0.0116	0.211	0.22419	0.0256833	2.56934e-18	0.0646774	0.0522697	0.215947	0.783447	20
ENSG00000041988	1	THAP3	6624866	rs12127219	1	6625791	A	C	0.693837	-0.0154	0.0123	0.2108	-0.226392	0.0281905	9.68393e-16	0.0680235	0.0549867	0.216054	0.215812	20
ENSG00000151287	13	TEX30	102773811	rs622582	13	102682315	A	G	0.610338	0.0146	0.0117	0.2126	0.233905	0.0259123	1.76765e-19	0.0624186	0.050496	0.216418	0.96406	20
ENSG00000070413	22	DGCR2	19122454	rs7285415	22	19122896	A	G	0.813121	-0.0185	0.0149	0.2156	-0.414906	0.0320797	2.90874e-38	0.0445884	0.0360768	0.216485	0.149777	20
ENSG00000096063	6	SRPK1	35921342	rs12528878	6	35890185	T	C	0.676938	-0.0154	0.0124	0.2143	-0.345686	0.0291674	2.10619e-32	0.044549	0.0360671	0.216766	0.986235	20
ENSG00000171448	9	ZBTB26	122931512	rs7024546	9	122934667	G	C	0.939364	-0.0288	0.0228	0.2062	-0.441741	0.075149	4.14753e-09	0.0651966	0.0527922	0.216843	0.756765	8
ENSG00000135930	2	EIF4E2	232550683	rs10933398	2	232575834	G	A	0.251491	0.0291	0.023	0.2061	0.173924	0.0306549	1.39827e-08	0.167315	0.13549	0.216873	0.11214	18
ENSG00000148965	11	SAA4	18236802	rs3781945	11	18284725	G	A	0.503976	-0.0235	0.0187	0.2079	-0.16834	0.0258278	7.1346e-11	0.139598	0.11313	0.217219	0.597105	9
ENSG00000215704	1	CELA2B	15465909	rs11579378	1	15547784	A	G	0.485089	0.014	0.0113	0.2179	0.342629	0.0252316	5.30597e-42	0.0408605	0.0331172	0.217272	0.508566	20
ENSG00000255837	12	TAS2R20	10997875	rs1047709	12	11171745	C	T	0.347913	-0.0252	0.0203	0.2142	0.286021	0.0259072	2.44487e-28	-0.0881054	0.0714211	0.21735	0.120045	20
ENSG00000204428	6	LY6G5C	31684040	rs805274	6	31697417	T	C	0.703777	0.0158	0.0128	0.2157	0.864629	0.0250325	1.99645e-261	0.0182737	0.0148135	0.217357	0.011833	20
ENSG00000140543	15	DET1	88546675	rs9920066	15	88543422	A	T	0.340954	0.015	0.012	0.2108	-0.21778	0.0287309	3.45555e-14	-0.0688768	0.0558457	0.217448	0.282719	20
ENSG00000148798	10	INA	103277138	rs1891292	10	103241753	G	A	0.533797	0.0142	0.0114	0.2123	-0.226083	0.0257921	1.85785e-18	-0.0628088	0.0509305	0.217492	0.892569	20
ENSG00000119723	14	COQ6	73949926	rs62005072	14	74004119	T	G	0.585487	0.0144	0.0115	0.2111	0.185298	0.0260689	1.17737e-12	0.0777127	0.0630178	0.217507	0.163034	20
ENSG00000119906	10	FAM178A	100912963	rs62621207	10	100912491	A	T	0.95825	0.0578	0.0459	0.2074	0.404552	0.0666808	1.30322e-09	0.142874	0.115877	0.217583	0.309102	5
ENSG00000150551	2	LYPD1	132671579	rs76958858	2	132589208	C	A	0.806163	-0.0325	0.0263	0.2168	-0.658778	0.036497	7.86061e-73	0.0493338	0.0400158	0.21763	0.596145	11
ENSG00000197566	17	ZNF624	16653856	rs72637363	17	16684711	C	T	0.913519	0.0242	0.0195	0.2139	-0.482985	0.045466	2.32952e-26	-0.050105	0.0406485	0.217709	0.990302	20
ENSG00000183067	21	IGSF5	39745407	rs462163	21	39803881	C	T	0.817097	0.0183	0.0147	0.2127	-0.296536	0.0343794	6.38687e-18	-0.0617126	0.0500861	0.2179	0.0687291	20
ENSG00000212128	12	TAS2R13	10909562	rs1047709	12	11171745	C	T	0.347913	-0.0252	0.0203	0.2142	0.258097	0.0260058	3.25406e-23	-0.0976378	0.0792656	0.218031	0.0525474	20
ENSG00000241058	10	NSUN6	18659285	rs7907153	10	18642583	T	C	0.463221	-0.0141	0.0114	0.2152	-0.362486	0.0266946	5.33498e-42	0.0388981	0.0315797	0.218045	0.336857	20
ENSG00000162643	1	WDR63	84999147	rs486751	1	84973986	A	T	0.486083	-0.0141	0.0114	0.2155	-0.354254	0.0266834	3.18135e-40	0.0398019	0.0323196	0.218132	0.0941442	20
ENSG00000187688	17	TRPV2	16417562	rs3813769	17	16415618	T	C	0.66998	0.0154	0.0125	0.2175	0.966251	0.0223451	0	0.0159379	0.0129418	0.218136	0.000780869	20
ENSG00000166407	11	LMO1	8268716	rs11041925	11	8446432	G	A	0.922465	0.0314	0.0253	0.2142	-0.557281	0.0563833	4.89413e-23	-0.056345	0.0457555	0.21816	0.460578	20
ENSG00000115825	2	PRKD3	37324808	rs2110964	2	37252816	C	A	0.685885	0.0146	0.0118	0.2151	-0.339969	0.0271428	5.43547e-36	-0.0429451	0.034878	0.218213	0.414644	20
ENSG00000181045	17	SLC26A11	80219699	rs12451487	17	80224951	G	A	0.687873	-0.025	0.0199	0.2099	-0.168627	0.0272816	6.36969e-10	0.148256	0.120425	0.218282	0.0535929	20
ENSG00000175691	19	ZNF77	2944971	rs35699176	19	2936537	G	A	0.951292	-0.0583	0.0473	0.2182	-1.37187	0.062002	1.76873e-108	0.0424968	0.034532	0.218454	0.733721	8
ENSG00000185619	4	PCGF3	705748	rs10452329	4	722459	T	C	0.697813	0.0153	0.0124	0.2177	0.43939	0.0269099	6.21921e-60	0.034821	0.0283014	0.218561	0.0839124	20
ENSG00000150756	5	FAM173B	10244500	rs2578639	5	10265607	G	C	0.852883	0.0205	0.0163	0.2097	-0.225077	0.0379685	3.06647e-09	-0.0910797	0.0740314	0.21859	0.159714	14
ENSG00000138669	4	PRKG2	81215117	rs710839	4	81213633	T	C	0.759443	0.0166	0.0133	0.2115	0.223376	0.0311248	7.13621e-13	0.074314	0.0604344	0.218823	0.127253	17
ENSG00000029559	4	IBSP	87799554	rs1054627	4	87811540	G	A	0.671968	0.0149	0.0121	0.2195	-0.603839	0.0267624	1.00102e-112	-0.0246755	0.0200683	0.218856	0.613527	20
ENSG00000138642	4	HERC6	88378739	rs7677237	4	88385507	T	C	0.924453	0.0524	0.0425	0.2177	-0.88349	0.0589363	8.45853e-51	-0.0593102	0.0482671	0.21915	0.00465121	20
ENSG00000076513	12	ANKRD13A	109999186	rs11068984	12	109941408	T	C	0.823062	0.0196	0.0157	0.2124	0.25353	0.0365685	4.12007e-12	0.0773085	0.0629216	0.219204	0.322741	20
ENSG00000130023	6	ERMARD	169751622	rs6459657	6	169736358	A	G	0.870775	0.0221	0.0177	0.2123	0.34226	0.0498804	6.80937e-12	0.0645709	0.0525644	0.219291	0.674253	20
ENSG00000006071	11	ABCC8	17476879	rs41282912	11	17393210	C	T	0.687873	-0.0265	0.0215	0.2183	-0.402926	0.0273656	4.53446e-49	0.0657689	0.0535463	0.219349	0.813824	20
ENSG00000108839	17	ALOX12	6996049	rs7217595	17	6997802	C	T	0.402584	-0.0143	0.0116	0.2171	-0.380783	0.0269649	2.80365e-45	0.0375542	0.0305794	0.219414	0.0837879	20
ENSG00000171241	16	SHCBP1	46621379	rs794279	16	46679780	T	C	0.836978	-0.0368	0.0299	0.2195	0.626274	0.0359907	8.10741e-68	-0.0587602	0.047862	0.219559	0.358994	20
ENSG00000151651	10	ADAM8	133276868	rs1573041	10	133278298	C	T	0.780318	-0.0284	0.0228	0.2125	0.221574	0.0307025	5.32252e-13	-0.128174	0.104422	0.219648	0.0913035	20
ENSG00000150593	10	PDCD4	110871795	rs867331	10	110744389	G	A	0.585487	-0.0149	0.0119	0.2095	0.172651	0.0278848	5.95565e-10	-0.086301	0.0703202	0.219726	0.441623	20
ENSG00000184432	3	COPB2	139389680	rs9878548	3	139356802	A	C	0.777336	-0.0172	0.0137	0.2095	-0.177887	0.0306259	6.30727e-09	0.0966904	0.0787936	0.219772	0.262898	15
ENSG00000215182	11	MUC5AC	1157953	rs28549224	11	1203264	C	A	0.408549	-0.0255	0.0206	0.2155	0.25884	0.0278089	1.30507e-20	-0.0985166	0.0802867	0.2198	0.639786	16
ENSG00000230657	12	PRB4	11310435	rs10772397	12	10986084	C	T	0.342942	-0.0253	0.0206	0.2196	0.620951	0.0239662	5.21858e-148	-0.040744	0.0332122	0.219906	0.167533	20
ENSG00000006555	1	TTC22	54801323	rs621396	1	54797415	A	G	0.756461	0.0175	0.014	0.2107	-0.199709	0.0313112	1.79181e-10	-0.0876275	0.0714355	0.219948	0.998571	20
ENSG00000197870	12	PRB3	11269805	rs10772397	12	10986084	C	T	0.342942	-0.0253	0.0206	0.2196	0.568662	0.0243996	3.83587e-120	-0.0444904	0.0362756	0.220028	0.136025	20
ENSG00000235098	1	ANKRD65	1421769	rs4970447	1	1418181	A	G	0.907555	0.0453	0.0369	0.2197	1.18179	0.0428979	4.56604e-167	0.0383317	0.0312548	0.220039	0.204092	20
ENSG00000143552	1	NUP210L	154155116	rs114697636	1	154155073	C	G	0.966203	0.0651	0.053	0.219	-1.35872	0.0612809	6.40027e-109	-0.0479127	0.0390671	0.22004	0.527502	20
ENSG00000171759	12	PAH	102950868	rs34631206	12	102956689	G	C	0.681909	0.0243	0.0198	0.2188	-0.794813	0.025253	1.97183e-217	-0.0305732	0.0249305	0.220071	0.0567565	20
ENSG00000197557	2	TTC30A	177618742	rs2222712	2	177646702	C	T	0.88668	-0.0211	0.0171	0.2157	-0.405066	0.0392247	5.33096e-25	0.0520903	0.0425157	0.220499	0.148404	20
ENSG00000186136	12	TAS2R42	11186937	rs10772397	12	10986084	C	T	0.342942	-0.0253	0.0206	0.2196	0.44419	0.025255	3.03362e-69	-0.0569576	0.0464895	0.22051	0.220236	20
ENSG00000164035	4	EMCN	100880126	rs357669	4	100452570	T	G	0.552684	0.0141	0.0114	0.2153	0.246411	0.0276469	4.97598e-19	0.0572215	0.0467075	0.220537	0.0237971	20
ENSG00000152076	2	CCDC74B	130145134	rs7600048	2	130168975	C	T	0.653082	-0.0262	0.0213	0.2185	0.352211	0.0261533	2.43942e-41	-0.0743872	0.0607268	0.220595	0.830658	20
ENSG00000138757	4	G3BP2	75724525	rs6841683	4	75658659	G	A	0.622266	-0.0144	0.0116	0.217	0.197392	0.0265062	9.54868e-14	-0.0729514	0.0595773	0.22077	0.319864	20
ENSG00000167384	19	ZNF180	44500524	rs2686767	19	44490986	C	G	0.555666	0.014	0.0114	0.2211	-0.422869	0.0266297	8.77364e-57	-0.0331072	0.0270392	0.220796	0.619654	20
ENSG00000170876	3	TMEM43	14124940	rs11925757	3	14200481	G	A	0.95825	0.0348	0.028	0.2138	0.51083	0.0716995	1.04383e-12	0.0681244	0.0556405	0.220814	0.324981	20
ENSG00000212127	12	TAS2R14	11034885	rs10772397	12	10986084	C	T	0.342942	-0.0253	0.0206	0.2196	0.394457	0.0255319	7.59123e-54	-0.0641388	0.0523884	0.220842	0.0457574	19
ENSG00000105708	19	ZNF14	19733112	rs56129543	19	19709666	G	C	0.658052	-0.026	0.0212	0.2191	-0.540924	0.0271251	1.76595e-88	0.0480659	0.0392663	0.220914	0.325509	20
ENSG00000169035	19	KLK7	50984099	rs12461228	19	50960390	G	A	0.780318	0.0293	0.0237	0.2149	-0.275226	0.0318409	5.43736e-18	-0.106458	0.0869873	0.221015	0.969568	19
ENSG00000161298	19	ZNF382	36604817	rs2967434	19	36516640	A	G	0.285288	0.0163	0.013	0.2088	-0.163257	0.0290887	1.9954e-08	-0.0998425	0.0815919	0.221073	0.626643	20
ENSG00000180185	16	FAHD1	1827158	rs3848346	16	1839820	C	A	0.823062	-0.0191	0.0156	0.2197	-0.938586	0.0315662	2.80163e-194	0.0203498	0.0166348	0.221208	0.278562	20
ENSG00000081148	3	IMPG2	101320575	rs2553425	3	101384779	G	C	0.501988	0.014	0.0114	0.22	-0.349448	0.0251862	9.02953e-44	-0.0400632	0.0327504	0.221221	0.662206	16
ENSG00000170848	19	PSG6	42919563	rs8101818	19	42828832	A	T	0.852883	-0.0475	0.0385	0.2171	-0.354936	0.0378219	6.32756e-21	0.133827	0.109404	0.221239	0.861947	20
ENSG00000153395	5	LPCAT1	1523962	rs2550956	5	1447726	G	A	0.757455	0.0266	0.0215	0.2161	-0.240282	0.029437	3.27889e-16	-0.110703	0.0905001	0.22124	0.36123	20
ENSG00000155530	7	LRGUK	134127299	rs1986692	7	134058640	A	G	0.587475	0.0146	0.0119	0.2192	0.400669	0.0257691	1.6313e-54	0.0364391	0.0297927	0.221296	0.490144	20
ENSG00000183742	7	MACC1	20217404	rs973071	7	20157830	C	T	0.439364	-0.0143	0.0115	0.2139	0.190321	0.0280833	1.22697e-11	-0.0751364	0.0614331	0.221307	0.312943	20
ENSG00000168306	3	ACOX2	58537283	rs4387990	3	58530656	A	G	0.430417	0.0249	0.0201	0.2137	-0.196379	0.025804	2.73249e-14	-0.126796	0.1037	0.221438	0.903111	20
ENSG00000157617	21	C2CD2	41954018	rs2839403	21	41889082	G	A	0.578529	-0.0148	0.0118	0.2086	-0.146871	0.026772	4.11137e-08	0.100768	0.0824154	0.221447	0.718071	8
ENSG00000155275	4	TRMT44	8438869	rs2631736	4	8476694	C	G	0.673956	0.0146	0.0119	0.2218	-0.406307	0.0277002	1.03347e-48	-0.0359334	0.0293905	0.221473	0.275318	20
ENSG00000038002	4	AGA	177442437	rs11131799	4	177442224	G	A	0.346918	-0.0148	0.0121	0.2207	-0.85491	0.0240107	1.15635e-277	0.0173118	0.0141619	0.221549	0.455427	20
ENSG00000075399	16	VPS9D1	89720898	rs56112321	16	89719412	T	C	0.764414	0.0167	0.0136	0.2192	-0.384725	0.029825	4.53616e-38	-0.0434077	0.0355098	0.221551	0.423324	20
ENSG00000134551	12	PRH2	10929236	rs10772397	12	10986084	C	T	0.342942	-0.0253	0.0206	0.2196	0.323852	0.0258643	5.71639e-36	-0.0781222	0.0639146	0.221598	0.0418109	20
ENSG00000177710	8	SLC35G5	11330888	rs2736265	8	11329165	G	A	0.511928	0.014	0.0114	0.2205	-0.312029	0.025311	6.41749e-35	-0.0448676	0.0367159	0.221699	0.510016	20
ENSG00000173567	2	GPR113	26346588	rs56237142	2	26324693	C	T	0.469185	0.0231	0.0187	0.2182	-0.213893	0.0257015	8.63459e-17	-0.107998	0.0883849	0.221743	0.776981	20
ENSG00000221878	19	PSG7	42937207	rs59495407	19	42944493	G	A	0.865805	-0.0488	0.0395	0.2164	-0.321766	0.0390606	1.75699e-16	0.151663	0.124133	0.221791	0.924304	20
ENSG00000150627	4	WDR17	176065834	rs60492066	4	176130482	T	C	0.747515	0.0283	0.0229	0.2171	-0.258705	0.0319097	5.17146e-16	-0.109391	0.0895403	0.221822	0.571225	20
ENSG00000169136	19	ATF5	49929764	rs9523	19	49907875	T	C	0.617296	-0.0151	0.0122	0.2128	0.197642	0.0266006	1.08598e-13	-0.0764007	0.0625783	0.222131	0.395295	20
ENSG00000163412	3	EIF4E3	71753624	rs6804667	3	71708864	A	C	0.357853	-0.0146	0.0119	0.219	-0.335015	0.0278868	3.0216e-33	0.0435801	0.0357055	0.222259	0.265351	20
ENSG00000119927	10	GPAM	112215377	rs10787427	10	112159272	G	A	0.457256	0.0144	0.0116	0.2133	-0.1875	0.0281759	2.84072e-11	-0.0768002	0.062934	0.222341	0.81646	9
ENSG00000003509	2	NDUFAF7	37231631	rs34819784	2	37263889	G	C	0.579523	-0.0144	0.0117	0.217	-0.24482	0.0261829	8.73166e-21	0.0588187	0.0482024	0.222373	0.0179791	20
ENSG00000162592	1	CCDC27	3752445	rs10797412	1	3768375	G	A	0.942346	0.0697	0.0559	0.2121	-0.379115	0.0638757	2.93488e-09	-0.183849	0.150667	0.222376	0.100798	16
ENSG00000119899	6	SLC17A5	73653992	rs477820	6	73608009	T	G	0.925447	0.027	0.022	0.2197	-0.513596	0.0465745	2.81896e-28	-0.0525705	0.0430997	0.222563	0.210476	20
ENSG00000185437	21	SH3BGR	39445855	rs77199433	21	39440623	G	A	0.795229	-0.0174	0.0142	0.2204	-0.39669	0.0312822	7.53638e-37	0.043863	0.035963	0.222589	0.00140509	20
ENSG00000214021	3	TTLL3	9808086	rs7652460	3	9815830	G	A	0.899602	-0.0233	0.019	0.2206	0.483696	0.0414678	1.93764e-31	-0.0481707	0.0394973	0.222619	0.197739	20
ENSG00000086506	16	HBQ1	180459	rs28673162	16	184053	A	G	0.468191	-0.0141	0.0115	0.2191	-0.296036	0.0254047	2.22041e-31	0.0476293	0.0390611	0.222709	0.0083549	20
ENSG00000169689	17	STRA13	82022918	rs3934983	17	82022880	C	A	0.44334	0.0249	0.0204	0.222	-0.612137	0.023667	1.66714e-147	-0.0406771	0.0333629	0.222756	0.0758766	20
ENSG00000133398	5	MED10	6378547	rs271398	5	6369284	C	T	0.503976	-0.0139	0.0113	0.219	0.230179	0.0256125	2.54071e-19	-0.0603877	0.0495499	0.222948	0.174669	20
ENSG00000127530	19	OR7C1	14835376	rs7258295	19	14835205	T	C	0.600398	-0.0143	0.0117	0.2193	-0.428042	0.0267419	1.1529e-57	0.0334079	0.0274133	0.222968	0.620896	20
ENSG00000170786	8	SDR16C5	56320776	rs1120747	8	56378747	C	G	0.983101	0.05	0.0407	0.2195	-0.967948	0.101163	1.08783e-21	-0.0516557	0.0423929	0.223034	0.512085	10
ENSG00000166035	15	LIPC	58410569	rs16940233	15	58410742	T	C	0.928429	-0.0483	0.0389	0.2143	-0.327181	0.0522937	3.93461e-10	0.147625	0.121213	0.223264	0.342138	13
ENSG00000168582	2	CRYGA	208163589	rs10191088	2	208165326	T	A	0.308151	0.015	0.0123	0.2235	-0.594708	0.0269511	6.67752e-108	-0.0252224	0.020714	0.223356	0.015963	20
ENSG00000176927	17	EFCAB5	29929200	rs9905638	17	29934004	C	G	0.528827	0.0139	0.0114	0.2249	-0.514786	0.0241824	1.47911e-100	-0.0270015	0.0221814	0.223489	0.00364542	20
ENSG00000101577	18	LPIN2	3013315	rs8087499	18	3013817	T	C	0.647117	-0.0263	0.0215	0.2205	0.358472	0.0292315	1.4275e-34	-0.073367	0.0602745	0.223522	0.281293	20
ENSG00000108587	17	GOSR1	30477362	rs9303633	17	30480432	A	G	0.493042	0.0139	0.0114	0.2203	0.474718	0.0244738	8.18091e-84	0.0292805	0.0240617	0.223644	0.243339	20
ENSG00000213965	19	NUDT19	32691961	rs12972109	19	32680440	T	C	0.82008	-0.0192	0.0155	0.2175	0.232882	0.0357643	7.43545e-11	-0.082445	0.0677507	0.223647	0.348239	20
ENSG00000124532	6	MRS2	24402908	rs41271779	6	24425219	G	A	0.852883	-0.0195	0.016	0.2241	0.644948	0.0347183	4.9701e-77	-0.030235	0.0248615	0.223933	0.0688472	20
ENSG00000164841	8	TMEM74	108787594	rs870234	8	108721148	A	G	0.708748	-0.0157	0.0127	0.2158	0.197886	0.0308177	1.35204e-10	-0.0793384	0.0653568	0.224775	0.429957	15
ENSG00000253251	5	CTC-534A2.2	65624765	rs149514	5	65555910	C	A	0.459245	-0.0139	0.0114	0.2223	-0.322698	0.0254145	6.11267e-37	0.0430743	0.0354896	0.224856	0.371116	20
ENSG00000135835	1	KIAA1614	180912897	rs3795503	1	180936558	C	T	0.698807	0.0245	0.0201	0.2226	0.374072	0.0288418	1.81504e-38	0.0654954	0.0539697	0.224917	0.606909	20
ENSG00000153237	2	CCDC148	158456753	rs74580657	2	158544410	A	G	0.718688	-0.0153	0.0125	0.223	-0.289167	0.0311993	1.88958e-20	0.0529105	0.0436029	0.224952	0.0105959	20
ENSG00000165188	9	RNF183	113303376	rs10981712	9	113283846	G	C	0.719682	0.0154	0.0125	0.2191	0.196283	0.0280332	2.52695e-12	0.0784582	0.0646619	0.224992	0.265186	20
ENSG00000168116	6	KIAA1586	57046532	rs3778515	6	57177911	T	G	0.755467	-0.0163	0.0133	0.2202	0.262444	0.030942	2.21736e-17	-0.0621086	0.0512039	0.225142	0.18403	20
ENSG00000204099	2	NEU4	241809807	rs741776	2	241804528	G	T	0.668986	0.0289	0.0233	0.2151	0.157979	0.0275744	1.00905e-08	0.182935	0.150904	0.225413	0.872632	6
ENSG00000183378	11	OVCH2	7706421	rs1128627	11	7665353	A	T	0.596421	-0.0144	0.0116	0.2135	0.147551	0.0262528	1.90516e-08	-0.0975934	0.0805117	0.225449	0.275216	13
ENSG00000241945	21	PWP2	44107373	rs756554	21	44118844	C	A	0.176938	-0.0177	0.0146	0.2252	1.24673	0.0232646	0	-0.0141972	0.0117137	0.225505	0.0833668	20
ENSG00000197568	1	HHLA3	70354805	rs7536099	1	70356074	A	G	0.738569	-0.0164	0.0135	0.2237	0.519698	0.029779	3.33555e-68	-0.0315568	0.0260395	0.225557	0.320928	20
ENSG00000165621	13	OXGR1	96994730	rs9556649	13	96994329	A	C	0.40159	-0.0142	0.0117	0.2263	0.536511	0.0257618	2.52676e-96	-0.0264673	0.0218446	0.225658	0.164742	20
ENSG00000187118	3	CMC1	28241618	rs370517451	3	28241610	G	A	0.986083	-0.1278	0.1043	0.2203	1.03867	0.12782	4.43686e-16	-0.123043	0.101553	0.22566	0.558882	3
ENSG00000105499	19	PLA2G4C	48110817	rs3729520	19	48135430	C	T	0.950298	0.034	0.028	0.2247	-1.00722	0.0562937	1.35644e-71	-0.0337564	0.0278633	0.225704	0.860814	20
ENSG00000153391	18	INO80C	35497991	rs112435799	18	35497948	C	T	0.978131	-0.0749	0.0607	0.2167	0.554969	0.0871551	1.92009e-10	-0.134962	0.11141	0.225742	0.448314	9
ENSG00000196670	5	ZFP62	180861285	rs2121116	5	180858913	G	A	0.507952	-0.0239	0.0196	0.2238	0.258297	0.0256547	7.63631e-24	-0.0925292	0.0764362	0.226071	0.358538	20
ENSG00000254685	1	FPGT	74198212	rs488813	1	74212920	A	G	0.464215	-0.0137	0.0113	0.2256	-0.556617	0.0254277	3.22098e-106	0.024613	0.0203323	0.226074	0.189424	20
ENSG00000197928	19	ZNF677	53254898	rs16984664	19	53266608	G	A	0.766402	-0.0164	0.0135	0.2234	0.423897	0.0312157	5.29146e-42	-0.0386887	0.0319746	0.226286	0.0916422	20
ENSG00000171130	7	ATP6V0E2	149872968	rs10807975	7	149886060	C	G	0.599404	0.0143	0.0118	0.2231	0.539797	0.0250228	3.27726e-103	0.0264914	0.0218945	0.226296	0.003708	20
ENSG00000184206	15	GOLGA6L4	84235773	rs7176527	15	84597563	C	T	0.841948	0.0178	0.0147	0.2282	-0.894884	0.0298737	3.72127e-197	-0.0198908	0.0164401	0.226319	0.00972119	20
ENSG00000103066	16	PLA2G15	68245304	rs56070533	16	67908417	G	A	0.868787	-0.0216	0.0175	0.2164	0.256022	0.0418747	9.71643e-10	-0.0843678	0.0697325	0.226326	0.613105	20
ENSG00000186153	16	WWOX	78099430	rs4888745	16	78121703	G	C	0.369781	0.0148	0.0122	0.2233	0.442175	0.0280621	6.14831e-56	0.0334709	0.0276725	0.226457	0.00277755	20
ENSG00000178950	4	GAK	932373	rs4690204	4	887407	C	T	0.835984	0.0192	0.0155	0.2157	-0.192288	0.0344047	2.28381e-08	-0.0998502	0.0825643	0.226523	0.602284	20
ENSG00000073331	4	ALPK1	112285509	rs11730010	4	112219397	A	C	0.442346	-0.023	0.0189	0.2228	0.264365	0.0272828	3.33182e-22	-0.0870008	0.0720536	0.22726	0.11576	20
ENSG00000122971	12	ACADS	120725826	rs2239760	12	120725715	C	A	0.574553	-0.0139	0.0115	0.2293	-0.584237	0.0242207	1.49082e-128	0.0237917	0.0197085	0.227362	0.0183561	20
ENSG00000138430	2	OLA1	174248599	rs3739153	2	174072550	G	A	0.5	-0.0137	0.0113	0.2248	-0.317285	0.0253059	4.62519e-36	0.0431788	0.0357808	0.227524	0.571615	20
ENSG00000004139	17	SARM1	28365116	rs241791	17	28295089	G	A	0.755467	-0.0166	0.0135	0.2197	0.193166	0.030811	3.62442e-10	-0.0859362	0.0712194	0.227571	0.0416552	20
ENSG00000074855	19	ANO8	17334855	rs3745191	19	17328225	C	T	0.914513	-0.0271	0.0221	0.2195	0.333224	0.0492178	1.28427e-11	-0.0813266	0.0674007	0.227581	0.59726	20
ENSG00000158869	1	FCER1G	161215234	rs2070902	1	161217875	C	T	0.739563	-0.0162	0.0132	0.2169	-0.19186	0.0292212	5.17541e-11	0.0844364	0.0699916	0.227671	0.220719	17
ENSG00000130348	6	QRSL1	106629578	rs2054365	6	106629627	G	A	0.616302	0.014	0.0116	0.2271	0.749765	0.0225826	1.04078e-241	0.0186725	0.0154817	0.227779	0.542221	20
ENSG00000185862	17	EVI2B	31314105	rs2953013	17	31169325	A	C	0.732604	0.016	0.013	0.2177	0.173087	0.0287903	1.83248e-09	0.0924391	0.0766644	0.227909	0.256522	20
ENSG00000075702	19	WDR62	36054881	rs2231568	19	36114892	C	T	0.377734	0.0142	0.0117	0.226	-0.268748	0.026037	5.61602e-25	-0.0528375	0.0438351	0.22806	0.471957	20
ENSG00000152034	6	MCHR2	99994247	rs11755715	6	99981926	C	T	0.937376	-0.0529	0.0437	0.2265	-0.784127	0.060584	2.5805e-38	0.0674636	0.055974	0.228101	0.0706792	20
ENSG00000174405	13	LIG4	108218368	rs74693089	13	108241313	A	G	0.905567	0.0242	0.0199	0.224	0.404544	0.0447692	1.62213e-19	0.0598205	0.0496347	0.22812	0.45673	20
ENSG00000009709	1	PAX7	18630846	rs35966408	1	18699994	T	C	0.89662	-0.039	0.0321	0.2243	-0.428001	0.0467812	5.7463e-20	0.0911213	0.0756583	0.228443	0.230268	13
ENSG00000140992	16	PDPK1	2537979	rs11648777	16	2655415	A	G	0.412525	-0.0238	0.0195	0.224	0.196762	0.0266854	1.6633e-13	-0.120958	0.100453	0.22854	0.720501	9
ENSG00000167508	16	MVD	88663161	rs9932581	16	88651945	T	C	0.402584	0.0275	0.0223	0.2189	-0.146613	0.0264454	2.95639e-08	-0.187568	0.155818	0.228681	NA	NA
ENSG00000196263	19	ZNF471	56507850	rs10415223	19	56530809	C	T	0.506958	0.0138	0.0114	0.2259	0.281729	0.0255018	2.25654e-28	0.0489833	0.0407067	0.228851	0.066751	20
ENSG00000147536	8	GINS4	41529218	rs4736814	8	41505630	A	G	0.856859	0.0199	0.0164	0.2256	-0.340652	0.0367692	1.9581e-20	-0.0584174	0.0485541	0.228923	0.178138	20
ENSG00000188389	2	PDCD1	241858894	rs7420371	2	241871857	A	G	0.43837	-0.0267	0.0217	0.2193	-0.157284	0.0275386	1.12051e-08	0.169757	0.141132	0.229046	0.938894	20
ENSG00000110975	12	SYT10	33439819	rs17575491	12	33519728	T	C	0.750497	-0.0159	0.0132	0.2282	0.50887	0.0300757	3.22607e-64	-0.0312457	0.0260055	0.229556	0.415062	20
ENSG00000160190	21	SLC37A1	42496008	rs8129779	21	42522741	C	T	0.677932	-0.0149	0.0123	0.2262	0.259992	0.0291601	4.83437e-19	-0.0573095	0.0477439	0.230002	0.329732	20
ENSG00000165084	8	C8orf34	68330955	rs10098538	8	68325792	C	T	0.560636	0.014	0.0115	0.2241	0.196253	0.0274495	8.70312e-13	0.0713366	0.0594413	0.230094	0.701434	20
ENSG00000022355	5	GABRA1	161847063	rs10475699	5	161828457	T	A	0.543738	0.0141	0.0115	0.2193	-0.154229	0.0263378	4.74719e-09	-0.0914225	0.0761814	0.230115	0.190604	20
ENSG00000139620	12	KANSL2	48682238	rs1863542	12	48624792	C	T	0.695825	-0.0159	0.013	0.2209	-0.181369	0.02927	5.77691e-10	0.0876668	0.0730602	0.230168	0.438617	20
ENSG00000204007	9	GLT6D1	135639540	rs7033687	9	135650772	G	A	0.519881	-0.0141	0.0115	0.2197	0.158643	0.0273975	7.02191e-09	-0.088879	0.0740972	0.230337	0.691115	20
ENSG00000189068	19	VSTM1	54063953	rs2433724	19	54042277	T	C	0.565606	-0.0239	0.0198	0.2287	0.287877	0.0279807	7.94861e-25	-0.0830217	0.0692512	0.230587	0.447882	20
ENSG00000005100	17	DHX33	5468982	rs2074438	17	5444256	A	G	0.147117	0.0213	0.0174	0.2218	-0.242343	0.0412681	4.29531e-09	-0.087892	0.0733425	0.23077	0.24012	20
ENSG00000162039	16	MEIOB	1872178	rs72762855	16	1829421	G	A	0.819085	-0.0186	0.0155	0.2307	0.761593	0.0330978	3.66785e-117	-0.0244225	0.0203797	0.230772	0.91625	20
ENSG00000135736	16	CCDC102A	57536571	rs12924648	16	57534036	G	T	0.713718	-0.0148	0.0123	0.2278	0.366437	0.0284078	4.54798e-38	-0.0403889	0.0337122	0.230897	0.343954	20
ENSG00000075651	3	PLD1	171810950	rs4894769	3	171798516	T	A	0.592445	0.0141	0.0117	0.2263	-0.298627	0.0272939	7.3224e-28	-0.047216	0.0394162	0.230962	0.0204064	20
ENSG00000152454	19	ZNF256	57947706	rs36098237	19	57903145	G	A	0.699801	-0.0152	0.0124	0.2216	-0.161208	0.0286909	1.92288e-08	0.0942879	0.0787283	0.231058	0.123727	20
ENSG00000057608	10	GDI2	5842132	rs3736461	10	5813440	G	C	0.816103	-0.0277	0.023	0.2285	0.356615	0.0315059	1.0567e-29	-0.0776747	0.0648593	0.231077	0.114344	20
ENSG00000117407	1	ARTN	43933320	rs4031031	1	43927861	C	T	0.258449	-0.0161	0.0134	0.2301	0.432332	0.0290839	5.56149e-50	-0.0372399	0.0310958	0.231078	0.718284	20
ENSG00000115523	2	GNLY	85694291	rs10180445	2	85699095	G	C	0.592445	-0.0139	0.0116	0.2322	0.765218	0.0239704	1.26171e-223	-0.0181648	0.0151697	0.231138	0.465784	20
ENSG00000008382	19	MPND	4343527	rs34314564	19	4340578	T	C	0.622266	0.0143	0.0118	0.2253	0.204557	0.0267521	2.06684e-14	0.0699071	0.0584055	0.231336	0.892766	19
ENSG00000159086	21	PAXBP1	32771755	rs73194233	21	32568329	A	T	0.973161	-0.0786	0.0646	0.2242	-0.567114	0.0858717	3.99671e-11	0.138597	0.115827	0.23147	0.756341	11
ENSG00000063438	5	AHRR	321759	rs10065239	5	275173	C	T	0.892644	-0.0205	0.0171	0.2311	-0.659956	0.0367492	4.12529e-72	0.0310627	0.0259685	0.231631	0.0331386	20
ENSG00000204482	6	LST1	31586124	rs9267431	6	31511174	G	A	0.738569	0.0273	0.0223	0.2216	-0.166112	0.0298322	2.57384e-08	-0.164347	0.137453	0.23183	0.311398	20
ENSG00000132383	17	RPA1	1829702	rs1131636	17	1897895	C	T	0.373757	0.0228	0.0189	0.2278	0.235568	0.026201	2.45437e-19	0.0967873	0.0809505	0.231839	0.135417	20
ENSG00000173588	12	CCDC41	94459988	rs73218277	12	94445921	C	T	0.909543	0.0409	0.0337	0.2245	0.323916	0.0465771	3.54066e-12	0.126267	0.105612	0.23186	0.0312956	14
ENSG00000048471	16	SNX29	11976734	rs11859105	16	12043476	A	T	0.436382	0.0233	0.0193	0.2269	0.234078	0.0273066	1.01527e-17	0.0995396	0.0832649	0.231909	0.0630673	20
ENSG00000204936	19	CD177	43353686	rs4803617	19	43363506	A	G	0.66004	-0.0285	0.0236	0.2261	0.240892	0.0285464	3.2116e-17	-0.11831	0.0989675	0.231912	0.543394	14
ENSG00000153976	17	HS3ST3A1	13601929	rs79844527	17	13521423	G	A	0.951292	-0.0519	0.0431	0.2287	-0.627343	0.0647987	3.6173e-22	0.0827299	0.0692319	0.232099	0.272662	20
ENSG00000105607	19	GCDH	12891160	rs8012	19	12899706	A	G	0.478131	0.0219	0.0183	0.2324	-0.532886	0.0242117	2.34062e-107	-0.041097	0.034392	0.232104	0.000580189	20
ENSG00000077549	1	CAPZB	19485539	rs12124843	1	19342741	A	G	0.774354	0.0164	0.0136	0.2294	0.271008	0.0309504	2.01944e-18	0.0605148	0.0506567	0.232241	0.516677	20
ENSG00000130347	6	RTN4IP1	106629498	rs9384625	6	106629305	G	A	0.530815	0.0229	0.0189	0.2245	0.19037	0.0266736	9.53897e-13	0.120292	0.100701	0.232264	0.0178821	20
ENSG00000167325	11	RRM1	4094707	rs10835632	11	4111343	A	G	0.424453	0.0138	0.0115	0.2313	0.318609	0.0256224	1.69164e-35	0.0433132	0.036262	0.232302	0.459351	20
ENSG00000142396	19	ERVK3-1	58305319	rs78980001	19	58306212	A	G	0.979125	0.1115	0.0924	0.2277	-1.09941	0.133136	1.48382e-16	-0.101418	0.0849376	0.232467	0.240757	5
ENSG00000184363	11	PKP3	392614	rs1134578	11	404317	C	T	0.441352	-0.0139	0.0116	0.2309	0.349026	0.0253668	4.48462e-43	-0.0398251	0.0333611	0.232573	0.141332	20
ENSG00000145217	4	SLC26A1	993440	rs3796622	4	989272	T	C	0.360835	0.0233	0.0195	0.2316	0.58849	0.0248545	6.16457e-124	0.0395929	0.0331778	0.232731	0.164553	20
ENSG00000168297	3	PXK	58332880	rs34137944	3	58476905	G	C	0.867793	-0.0198	0.0164	0.2259	-0.280255	0.0358108	5.03637e-15	0.0706499	0.0592103	0.23279	0.712579	20
ENSG00000070019	12	GUCY2C	14696599	rs10846023	12	14567432	C	T	0.331014	-0.0146	0.0122	0.2311	-0.404995	0.0285027	8.0568e-46	0.0360499	0.0302305	0.233066	0.616206	20
ENSG00000154764	3	WNT7A	13880071	rs11720394	3	13780091	T	C	0.555666	0.0138	0.0115	0.2314	-0.281622	0.0270566	2.26527e-25	-0.0490019	0.0411054	0.233221	0.52606	20
ENSG00000255393	11	RP11-736I10.1	59978020	rs12420018	11	59940293	A	C	0.912525	-0.025	0.0208	0.229	-0.451285	0.0485492	1.46655e-20	0.0553974	0.0464744	0.233261	0.441841	10
ENSG00000137414	6	FAM8A1	17600302	rs17330323	6	17607609	A	C	0.751491	0.0248	0.0207	0.2299	-0.325341	0.0283225	1.53345e-30	-0.0762278	0.0639708	0.233416	0.762635	20
ENSG00000123179	13	EBPL	49691486	rs9562915	13	49709253	T	C	0.784294	-0.0161	0.0135	0.2326	0.778579	0.0275879	3.16153e-175	-0.0206787	0.0173547	0.233446	0.488267	20
ENSG00000145723	5	GIN1	103120138	rs42860	5	103092414	G	T	0.718688	0.0148	0.0123	0.2294	-0.236296	0.0279283	2.65549e-17	-0.0626334	0.0525772	0.233549	0.204334	20
ENSG00000136868	9	SLC31A1	113221544	rs10981707	9	113263754	A	G	0.753479	-0.0279	0.0233	0.2317	0.351133	0.0302612	3.96025e-31	-0.0794571	0.0667091	0.233615	0.975952	20
ENSG00000087338	2	GMCL1	69829660	rs2872075	2	69841503	G	T	0.536779	-0.0135	0.0113	0.2341	0.393868	0.025865	2.31242e-52	-0.0342755	0.028778	0.233642	0.746922	20
ENSG00000178821	1	TMEM52	1919279	rs7531583	1	1774721	G	A	0.736581	-0.0162	0.0134	0.225	-0.210707	0.0305612	5.40167e-12	0.076884	0.0645657	0.233737	0.507959	20
ENSG00000100142	22	POLR2F	37952607	rs1004764	22	38078845	G	A	0.383698	0.0143	0.0118	0.2272	0.16917	0.0264262	1.53757e-10	0.0845305	0.0709913	0.233765	0.250875	20
ENSG00000023572	1	GLRX2	193106114	rs10801174	1	193104436	A	T	0.630219	0.0256	0.0214	0.2318	0.353228	0.0285483	3.65896e-35	0.0724744	0.0608665	0.233768	0.217445	20
ENSG00000120332	1	TNN	175067833	rs4408114	1	175093364	T	G	0.289264	0.0149	0.0125	0.2338	0.650963	0.0263734	1.64459e-134	0.0228892	0.0192247	0.233806	0.0813911	20
ENSG00000092009	14	CMA1	24507506	rs1951135	14	24497904	G	A	0.715706	0.0155	0.0129	0.2304	-0.248704	0.0287472	5.08716e-18	-0.0623231	0.0523668	0.233996	0.543747	20
ENSG00000154920	17	EME1	50373220	rs1468317	17	50384878	C	T	0.87674	0.0217	0.0182	0.2329	-0.745869	0.0384128	5.52205e-84	-0.0290936	0.024447	0.23402	0.680093	20
ENSG00000113456	5	RAD1	34918989	rs116123780	5	34902977	A	T	0.944334	-0.0262	0.0217	0.2263	-0.340724	0.0489096	3.25154e-12	0.0768951	0.0646374	0.234188	0.190177	20
ENSG00000177238	16	TRIM72	31214091	rs7186832	16	31219142	C	T	0.316103	0.0237	0.0199	0.2351	-0.592346	0.0260626	2.37959e-114	-0.0400104	0.0336413	0.234313	0.337008	20
ENSG00000177692	21	DNAJC28	33491720	rs62227704	21	33537750	G	C	0.730616	0.016	0.0134	0.232	-0.396089	0.0297217	1.6212e-40	-0.040395	0.0339663	0.234335	0.116039	20
ENSG00000185262	17	UBALD2	76265348	rs164011	17	76277084	A	G	0.295229	0.0148	0.0123	0.2264	-0.212628	0.0271979	5.37544e-15	-0.0696051	0.0585287	0.234342	0.201228	20
ENSG00000081277	1	PKP1	201283452	rs16848172	1	201261578	G	A	0.895626	0.021	0.0176	0.2328	0.59545	0.0408419	3.79843e-48	0.0352674	0.0296563	0.234359	0.00450826	20
ENSG00000156398	10	SFXN2	102714538	rs12776506	10	102773071	A	G	0.680915	0.0146	0.0122	0.2287	-0.287027	0.0270316	2.45243e-26	-0.0508663	0.0427738	0.234364	0.462727	20
ENSG00000211456	3	SACM1L	45689201	rs9818982	3	45771022	G	A	0.893638	0.0222	0.0183	0.2264	-0.238421	0.0401815	2.96363e-09	-0.0931126	0.0783427	0.234625	0.433483	15
ENSG00000079101	18	CLUL1	596988	rs12957470	18	591690	G	C	0.727634	-0.0245	0.0206	0.2342	-0.797457	0.0261703	6.15947e-204	0.0307227	0.0258518	0.23467	0.388223	20
ENSG00000197448	7	GSTK1	143244093	rs17164163	7	143219751	G	A	0.946322	0.0303	0.025	0.2256	0.328613	0.0544747	1.61542e-09	0.0922057	0.0775976	0.234733	0.78925	8
ENSG00000135597	6	REPS1	138988261	rs113946892	6	138940574	A	G	0.918489	-0.0499	0.0419	0.2341	0.815028	0.0467172	3.69201e-68	-0.0612249	0.0515289	0.234768	0.946913	13
ENSG00000086015	1	MAST2	45786987	rs4660342	1	46129410	T	G	0.299205	0.0269	0.0221	0.2236	-0.144859	0.0265631	4.94156e-08	-0.185697	0.156316	0.234848	0.533815	17
ENSG00000161860	19	SYCE2	12919293	rs8012	19	12899706	A	G	0.478131	0.0219	0.0183	0.2324	0.247381	0.0257164	6.60878e-22	0.0885272	0.0745451	0.235004	0.0138041	20
ENSG00000109390	4	NDUFC1	139302551	rs11736819	4	139198634	G	A	0.127237	-0.0194	0.016	0.2245	0.223162	0.0379799	4.20805e-09	-0.0869322	0.0732073	0.235038	0.165808	20
ENSG00000145386	4	CCNA2	121823933	rs6815050	4	121814713	T	C	0.693837	-0.0151	0.0125	0.2292	-0.180575	0.028063	1.23799e-10	0.083622	0.0704328	0.235125	0.480194	19
ENSG00000171723	14	GPHN	66507850	rs76036376	14	66766257	G	C	0.970179	0.0944	0.0784	0.2282	-0.900119	0.126329	1.0393e-12	-0.104875	0.0883345	0.23513	0.459489	6
ENSG00000023191	11	RNH1	507300	rs7121599	11	464667	T	C	0.695825	0.0146	0.0122	0.2329	0.25676	0.0274998	9.92896e-21	0.0568625	0.0479039	0.235223	0.140266	20
ENSG00000198670	6	LPA	160664259	rs74865159	6	160652432	T	C	0.865805	-0.02	0.0167	0.231	0.361586	0.0405838	5.12169e-19	-0.0553119	0.0466008	0.235255	0.59323	18
ENSG00000204396	6	VWA7	31777328	rs139938004	6	31802357	G	A	0.971173	0.0598	0.0501	0.2326	0.710183	0.0665614	1.41233e-26	0.0842036	0.0709852	0.235538	0.59845	20
ENSG00000140682	16	TGFB1I1	31472109	rs35884660	16	31510687	C	G	0.599404	0.014	0.0116	0.2286	-0.177005	0.0279099	2.26801e-10	-0.079094	0.0667112	0.235773	0.724257	20
ENSG00000118420	6	UBE3D	83065841	rs11751698	6	82998864	C	T	0.856859	-0.0196	0.0163	0.2304	-0.271704	0.0387606	2.3866e-12	0.0721374	0.0608681	0.235961	0.203207	20
ENSG00000114933	2	INO80D	206085956	rs11686537	2	206118622	T	A	0.684891	-0.015	0.0126	0.2347	-0.345307	0.0278267	2.32969e-35	0.0434396	0.0366568	0.236003	0.0966954	20
ENSG00000166272	10	WBP1L	102743948	rs11191381	10	102733687	C	T	0.682903	0.0146	0.0122	0.2288	-0.229456	0.0272423	3.67592e-17	-0.0636287	0.0537032	0.236088	0.666482	20
ENSG00000197653	12	DNAH10	123762188	rs10846580	12	123930906	T	C	0.629225	0.0247	0.0208	0.2353	-0.419101	0.0259756	1.4622e-58	-0.0589357	0.0497643	0.236296	0.254535	20
ENSG00000197272	16	IL27	28512051	rs111608054	16	28537622	G	A	0.99006	-0.096	0.0806	0.234	-1.07565	0.0990033	1.69595e-27	0.0892483	0.0753803	0.236423	0.0137243	20
ENSG00000231887	12	PRH1	11121180	rs6488331	12	10966520	C	T	0.83996	0.0315	0.0266	0.2362	-0.823094	0.0301963	1.33175e-163	-0.0382702	0.0323476	0.236772	0.41395	20
ENSG00000197410	4	DCHS2	154491799	rs7686721	4	154515735	A	G	0.677932	0.0145	0.0122	0.235	-0.351746	0.028434	3.76995e-35	-0.0412229	0.0348438	0.236779	0.746689	20
ENSG00000149516	11	MS4A3	60056587	rs12420018	11	59940293	A	C	0.912525	-0.025	0.0208	0.229	-0.327435	0.048925	2.1924e-11	0.0763509	0.0645402	0.23681	NA	NA
ENSG00000166923	15	GREM1	32730690	rs8041254	15	32670441	T	C	0.408549	-0.0141	0.0119	0.2357	-0.548577	0.0262404	4.74186e-97	0.0257028	0.0217273	0.236819	0.978467	20
ENSG00000109536	4	FRG1	189940870	rs1977018	4	189917390	T	C	0.615308	-0.0282	0.0233	0.2245	0.194342	0.0347872	2.31558e-08	-0.145105	0.122673	0.236865	0.825496	10
ENSG00000111711	12	GOLT1B	21501781	rs1558502	12	21516254	T	C	0.83499	0.0305	0.0254	0.2295	-0.240088	0.0350514	7.40569e-12	-0.127037	0.107408	0.236908	0.285885	20
ENSG00000185404	2	SP140L	230327184	rs72998283	2	230410329	A	C	0.78827	-0.0171	0.0142	0.2304	0.215329	0.0345688	4.69421e-10	-0.0794134	0.0671666	0.237073	0.374694	17
ENSG00000146281	6	PM20D2	89146055	rs7768984	6	89113543	A	G	0.275348	0.0155	0.0128	0.226	0.168002	0.0307335	4.59267e-08	0.0922609	0.0780367	0.237096	0.124754	19
ENSG00000044090	6	CUL7	43053945	rs2273918	6	43045924	T	C	0.941352	0.0263	0.022	0.2313	0.408242	0.0512892	1.72596e-15	0.0644226	0.0544941	0.237128	0.529262	20
ENSG00000116668	1	SWT1	185157080	rs12028809	1	185171530	A	G	0.934394	-0.0314	0.0262	0.2302	-0.427691	0.059499	6.5651e-13	0.0734175	0.0621048	0.237144	0.23713	20
ENSG00000177917	2	ARL6IP6	152717998	rs3811569	2	152639152	G	T	0.841948	-0.0187	0.0156	0.2305	0.266789	0.0376981	1.47309e-12	-0.0700928	0.059306	0.237252	0.0441372	20
ENSG00000106609	7	TMEM248	66921225	rs10235423	7	66919328	G	A	0.824056	0.0182	0.0152	0.2319	-0.307498	0.0419518	2.30496e-13	-0.0591873	0.0500864	0.237323	0.0997457	20
ENSG00000165972	12	CCDC38	95942635	rs17369927	12	95866173	G	A	0.800199	0.0171	0.0144	0.2354	0.390763	0.0331577	4.66417e-32	0.0437605	0.0370376	0.237397	0.570776	20
ENSG00000165916	11	PSMC3	47426473	rs61895081	11	47435076	G	A	0.849901	-0.0196	0.0164	0.2317	0.296006	0.0378079	4.90985e-15	-0.0662149	0.0560461	0.237429	0.0255805	20
ENSG00000269190	19	FBXO17	38975742	rs4803045	19	38926326	G	T	0.73161	-0.0157	0.0132	0.235	0.290302	0.0286277	3.64852e-24	-0.0540816	0.0457816	0.237485	0.734557	20
ENSG00000137936	1	BCAR3	93847150	rs236301	1	93648425	C	T	0.826044	-0.0174	0.0145	0.2305	0.225608	0.034661	7.56527e-11	-0.0771249	0.0653538	0.237955	0.755537	20
ENSG00000084073	1	ZMPSTE24	40258236	rs6682701	1	40270815	G	A	0.628231	-0.0137	0.0115	0.2343	0.222356	0.0260767	1.50192e-17	-0.0616129	0.0522212	0.238062	0.171017	20
ENSG00000166747	16	AP1G1	71809201	rs28582831	16	71692838	A	T	0.66998	0.0143	0.012	0.2344	-0.228575	0.0274796	8.94599e-17	-0.0625614	0.0530351	0.23815	0.0675419	20
ENSG00000126870	7	WDR60	158856558	rs2657381	7	158858396	G	A	0.765408	0.0259	0.0218	0.2345	0.304495	0.0308731	6.03427e-23	0.0850588	0.0721115	0.238181	0.4143	20
ENSG00000171051	19	FPR1	51804110	rs4802859	19	51751943	A	G	0.341948	0.0237	0.02	0.2352	-0.348771	0.0290207	2.85806e-33	-0.067953	0.0576224	0.238286	0.636996	20
ENSG00000205744	19	DENND1C	6482557	rs7253943	19	6474809	T	C	0.399602	0.0231	0.0195	0.2373	-0.329266	0.027385	2.67078e-33	-0.0701561	0.0595094	0.238435	0.97937	20
ENSG00000103496	16	STX4	31032889	rs3751855	16	31079888	T	C	0.621272	-0.0139	0.0117	0.2341	0.24972	0.0265344	4.90505e-21	-0.0556622	0.0472242	0.238526	0.768942	20
ENSG00000144218	2	AFF3	100192428	rs9784000	2	100080739	G	C	0.816103	0.0176	0.0149	0.2362	-0.585448	0.0329848	1.75448e-70	-0.0300625	0.0255069	0.238557	0.226591	20
ENSG00000030110	6	BAK1	33580293	rs210142	6	33579060	C	T	0.72664	0.0149	0.0126	0.2351	-0.40262	0.0282105	3.27064e-46	-0.0370076	0.0314023	0.238597	0.822796	20
ENSG00000056972	6	TRAF3IP2	111606906	rs174373	6	111583325	T	C	0.210736	-0.0165	0.0139	0.235	0.3038	0.0310159	1.18297e-22	-0.054312	0.0460885	0.238626	0.893826	20
ENSG00000164366	5	CCDC127	218153	rs11744204	5	202927	T	G	0.852883	-0.0203	0.0172	0.2381	-0.758221	0.0373434	1.1853e-91	0.0267732	0.022723	0.2387	0.446722	20
ENSG00000162490	1	DRAXIN	11691710	rs36070735	1	11687811	C	T	0.921471	-0.0434	0.0365	0.234	0.418367	0.0480175	2.96458e-18	-0.103737	0.0880527	0.238748	0.614154	9
ENSG00000060656	1	PTPRU	29236516	rs271328	1	29642973	G	A	0.765408	-0.0159	0.0133	0.2337	0.221545	0.0322247	6.19899e-12	-0.0717689	0.060934	0.238871	0.462946	20
ENSG00000139289	12	PHLDA1	76033932	rs1565766	12	75842421	C	T	0.705765	0.0147	0.0123	0.2295	0.202922	0.02938	4.95708e-12	0.0724417	0.0615152	0.238947	0.210224	20
ENSG00000154478	10	GPR26	123666355	rs11248633	10	123663612	A	G	0.874751	-0.0204	0.017	0.2302	-0.252096	0.041269	1.00509e-09	0.0809217	0.0687236	0.238998	0.137349	20
ENSG00000099331	19	MYO9B	17075781	rs1077795	19	17111774	A	G	0.750497	0.0158	0.0132	0.2303	-0.195047	0.0297591	5.5941e-11	-0.0810062	0.0687954	0.238998	0.927058	17
ENSG00000172766	13	NAA16	41311267	rs4304932	13	41412710	C	T	0.735586	-0.0277	0.0233	0.2348	0.261423	0.0320018	3.10958e-16	-0.105959	0.0900666	0.239416	0.00772737	20
ENSG00000174233	12	ADCY6	48789037	rs3730064	12	48782799	G	A	0.928429	0.0532	0.0446	0.2334	-0.350935	0.0492817	1.07147e-12	-0.151595	0.12886	0.239421	0.982698	6
ENSG00000104892	19	KLC3	45333434	rs454421	19	45341392	T	C	0.310139	0.0237	0.0201	0.2381	-0.446449	0.0272132	1.74394e-60	-0.0530856	0.0451381	0.239567	0.273898	20
ENSG00000149300	11	C11orf52	111918032	rs139772777	11	111918788	T	C	0.977137	0.1115	0.0933	0.2321	-0.737911	0.111717	3.96981e-11	-0.151102	0.128491	0.239604	0.690596	4
ENSG00000163281	4	GNPDA2	44726588	rs62305372	4	44681524	A	G	0.755467	0.016	0.0136	0.2412	-0.739843	0.0271051	4.81539e-164	-0.0216262	0.0183993	0.239843	0.301032	20
ENSG00000139656	13	SMIM2	44161257	rs7981575	13	44136811	C	T	0.853877	0.0199	0.0167	0.2335	-0.282893	0.0402329	2.04471e-12	-0.0703445	0.0598746	0.240049	0.389943	15
ENSG00000165816	10	VWA2	114239254	rs11196687	10	114299969	G	A	0.922465	0.0275	0.023	0.2314	0.31885	0.0505037	2.7297e-10	0.0862474	0.0734163	0.240087	0.116072	5
ENSG00000168928	16	CTRB2	75207161	rs8057145	16	75222353	G	A	0.826044	-0.017	0.0143	0.2358	0.243446	0.0319567	2.57636e-14	-0.0698307	0.0594509	0.240157	0.197893	20
ENSG00000186166	11	CCDC84	118998138	rs11217107	11	118968558	G	C	0.525845	0.0137	0.0115	0.2324	-0.179635	0.025757	3.07616e-12	-0.0762658	0.064946	0.240277	0.73121	19
ENSG00000197943	16	PLCG2	81779291	rs4420523	16	81893175	A	C	0.635189	0.0223	0.0189	0.2395	-0.332329	0.0278127	6.58698e-33	-0.0671023	0.057148	0.240321	0.377946	20
ENSG00000091317	3	CMTM6	32502852	rs62252144	3	32479115	G	C	0.921471	-0.0275	0.0231	0.2352	-0.363771	0.0524756	4.14347e-12	0.075597	0.064431	0.240675	0.430277	13
ENSG00000244242	11	IFITM10	1750595	rs16927524	11	1730134	A	T	0.746521	0.0157	0.0133	0.2373	-0.303967	0.0294479	5.59268e-25	-0.0516503	0.0440399	0.240873	0.156326	20
ENSG00000204941	19	PSG5	43186536	rs140514923	19	42938127	C	T	0.858847	-0.0448	0.0381	0.2391	-0.565141	0.0366285	1.04475e-53	0.0792722	0.0676123	0.241015	0.972962	20
ENSG00000185480	12	PARPBP	102120185	rs4272832	12	102005576	T	C	0.7833	0.0169	0.0143	0.2388	-0.292725	0.0314224	1.21037e-20	-0.0577334	0.0492428	0.241028	0.305804	20
ENSG00000137252	6	HCRTR2	55106460	rs11751405	6	54295748	C	G	0.353877	-0.0137	0.0116	0.2404	-0.257894	0.0278365	1.95811e-20	0.0531227	0.0453438	0.241376	0.149482	20
ENSG00000243137	19	PSG4	43205774	rs140514923	19	42938127	C	T	0.858847	-0.0448	0.0381	0.2391	-0.496889	0.0370083	4.23503e-41	0.090161	0.0769706	0.24145	0.719079	20
ENSG00000205856	22	C22orf42	32159303	rs136422	22	32180380	T	C	0.303181	-0.0147	0.0124	0.2348	-0.225557	0.0298513	4.15654e-14	0.0651721	0.0556476	0.241536	0.277802	20
ENSG00000116031	2	CD207	70835816	rs4241244	2	70994086	C	T	0.678926	0.0267	0.0225	0.2356	0.203137	0.0281197	5.04802e-13	0.131439	0.112247	0.24161	0.631317	17
ENSG00000095970	6	TREM2	41163186	rs9394778	6	41247320	G	A	0.559642	0.0137	0.0115	0.2309	-0.175925	0.0276412	1.95799e-10	-0.077874	0.0665039	0.241612	0.836363	20
ENSG00000141198	17	TOM1L1	54899387	rs12452486	17	54975268	A	G	0.89662	-0.0218	0.0182	0.2314	-0.231887	0.0417289	2.74451e-08	0.0940112	0.080289	0.241635	0.747242	19
ENSG00000160284	21	SPATC1L	46184476	rs12482343	21	46185053	G	A	0.919483	0.0238	0.0203	0.2409	1.01272	0.0443807	2.97008e-115	0.023501	0.0200714	0.241651	0.60605	20
ENSG00000183323	5	CCDC125	69332809	rs6886321	5	69307498	C	T	0.913519	0.04	0.034	0.2395	-0.546485	0.046357	4.46909e-32	-0.0731951	0.0625249	0.241737	0.387794	20
ENSG00000091436	2	MLTK	173075435	rs3820838	2	173040375	G	A	0.787276	-0.0166	0.0139	0.2317	0.198293	0.0335362	3.36339e-09	-0.0837146	0.0715139	0.241757	0.0596232	20
ENSG00000100325	22	ASCC2	29838304	rs58015017	22	29836913	G	A	0.954274	0.0302	0.0255	0.2365	-0.452744	0.0602421	5.67371e-14	-0.0667044	0.0570183	0.242051	0.221928	20
ENSG00000189144	19	ZNF573	37817300	rs2161520	19	37454137	C	A	0.675944	0.0142	0.012	0.2384	0.20592	0.026879	1.84491e-14	0.0689588	0.0589661	0.242216	0.416612	20
ENSG00000012223	3	LTF	46485234	rs885485	3	46469678	C	A	0.581511	0.0137	0.0117	0.2415	-0.586149	0.0256352	1.03655e-115	-0.0233729	0.019987	0.242239	0.470581	20
ENSG00000197782	19	ZNF780A	40090753	rs58003479	19	40143191	G	A	0.907555	-0.023	0.0195	0.2392	-0.431624	0.0490504	1.37305e-18	0.0532871	0.0455823	0.242391	0.499523	20
ENSG00000138135	10	CH25H	89207317	rs17450388	10	89058028	C	A	0.784294	0.0167	0.0141	0.2356	-0.243291	0.0335223	3.94019e-13	-0.0686419	0.0587218	0.24243	0.0620312	20
ENSG00000178741	15	COX5A	74938083	rs4886640	15	74935628	T	A	0.503976	0.0138	0.0116	0.2317	0.165577	0.026439	3.78611e-10	0.083345	0.0713109	0.242503	0.135047	20
ENSG00000185155	1	MIXL1	226223618	rs2615803	1	226305728	T	C	0.676938	0.0144	0.0122	0.2371	0.2287	0.0275795	1.10986e-16	0.0629646	0.0538827	0.242585	0.477405	20
ENSG00000104415	8	WISP1	133191039	rs2013146	8	133190749	C	T	0.634195	0.0237	0.0201	0.2385	0.250468	0.0288644	4.04918e-18	0.094623	0.0809874	0.242659	0.259995	20
ENSG00000173535	8	TNFRSF10C	23102590	rs72607400	8	23084604	C	T	0.837972	0.0172	0.0147	0.2416	-0.691918	0.0328736	2.39537e-98	-0.0248584	0.0212781	0.2427	0.0427148	20
ENSG00000101363	20	MANBAL	37289638	rs1043453	20	37316993	A	G	0.447316	0.0277	0.0234	0.2371	0.187076	0.0258607	4.68972e-13	0.148068	0.126746	0.242717	0.316568	19
ENSG00000125611	2	CHCHD5	112584240	rs1047652	2	112588935	C	A	0.775348	-0.0276	0.0235	0.2411	-0.368747	0.0327362	1.97134e-29	0.0748481	0.0640749	0.242752	0.168971	20
ENSG00000216921	2	AC131097.4	241902551	rs76445379	2	241902067	G	T	0.928429	0.0481	0.041	0.2404	-0.647392	0.0524875	5.92744e-35	-0.0742982	0.0636169	0.242847	0.127921	20
ENSG00000205420	12	KRT6A	52493257	rs1798646	12	52474672	T	G	0.637177	-0.0228	0.0194	0.2401	-0.302552	0.0290837	2.40753e-25	0.0753588	0.064529	0.242876	0.121623	20
ENSG00000131037	19	EPS8L1	55072020	rs78105122	19	55071333	G	C	0.910537	-0.0412	0.0351	0.2406	-0.522855	0.0451687	5.47863e-31	0.0787981	0.0674757	0.242887	0.172039	20
ENSG00000196511	7	TPK1	144836395	rs6957471	7	144673940	A	T	0.877734	0.0209	0.0176	0.2338	-0.25683	0.0400809	1.47634e-10	-0.0813767	0.0696946	0.24296	0.72991	16
ENSG00000196109	19	ZNF676	22215801	rs281162	19	22235670	G	A	0.666998	0.0257	0.0219	0.2403	-0.31299	0.0284165	3.257e-28	-0.0821111	0.0703662	0.243246	0.108374	20
ENSG00000170946	11	DNAJC24	31369840	rs61878209	11	31091728	C	T	0.594433	-0.0139	0.0117	0.2374	0.176034	0.0283396	5.24479e-10	-0.0789619	0.0676691	0.243257	0.162258	5
ENSG00000138074	2	SLC5A6	27212865	rs62130680	2	27235922	T	C	0.854871	0.0314	0.0267	0.2393	0.333792	0.0357487	9.89154e-21	0.0940704	0.0806218	0.243286	0.213969	20
ENSG00000176715	16	ACSF3	89088375	rs28542844	16	89107296	G	C	0.45328	0.0221	0.0189	0.2429	-0.463232	0.0261533	3.3762e-70	-0.0477083	0.0408891	0.243302	0.538471	20
ENSG00000151092	3	NGLY1	25790039	rs6550988	3	25772215	T	C	0.833002	-0.0198	0.0166	0.2341	0.227578	0.0406665	2.19101e-08	-0.0870031	0.0745804	0.243385	0.191401	16
ENSG00000196209	20	SIRPB2	1491587	rs6110261	20	1507590	C	G	0.857853	-0.0201	0.0172	0.2439	0.619002	0.0369434	5.17118e-63	-0.0324716	0.0278542	0.243706	0.0438805	20
ENSG00000116039	2	ATP6V1B1	70935900	rs2302561	2	70994692	A	G	0.677932	0.0263	0.0225	0.2427	0.407924	0.0273525	2.6886e-50	0.0644727	0.0553265	0.243892	0.304034	20
ENSG00000119457	9	SLC46A2	112890876	rs3802492	9	112890556	G	A	0.680915	-0.0145	0.0124	0.2432	-0.373867	0.0269749	1.10983e-43	0.0387838	0.0332847	0.243932	0.210544	20
ENSG00000148204	9	CRB2	123356170	rs71511573	9	123404451	C	T	0.898608	0.0369	0.031	0.2337	0.250586	0.0441982	1.43131e-08	0.147255	0.126407	0.244049	0.899781	13
ENSG00000144031	2	ANKRD53	70978380	rs2302561	2	70994692	A	G	0.677932	0.0263	0.0225	0.2427	0.375362	0.0275091	2.16216e-42	0.0700657	0.0601616	0.244171	0.414856	20
ENSG00000152672	2	CLEC4F	70820599	rs2302561	2	70994692	A	G	0.677932	0.0263	0.0225	0.2427	0.364925	0.0275561	4.95302e-40	0.0720696	0.0618962	0.244277	0.406203	20
ENSG00000108651	17	UTP6	31901708	rs8067412	17	31896233	G	A	0.828032	0.0185	0.0157	0.2407	0.269009	0.0357127	4.97398e-14	0.0687709	0.0590721	0.244349	0.00231522	20
ENSG00000165996	10	PTPLA	17617374	rs12243989	10	17618827	A	G	0.862823	0.0342	0.029	0.2374	0.308334	0.042854	6.24608e-13	0.110918	0.0953087	0.244513	0.661812	20
ENSG00000146674	7	IGFBP3	45921874	rs2854746	7	45921046	G	C	0.59841	-0.0138	0.0117	0.2392	0.201327	0.0283599	1.25663e-12	-0.0685453	0.0589112	0.244612	0.135972	20
ENSG00000160199	21	PKNOX1	42974510	rs9981490	21	42839763	G	A	0.429423	0.0135	0.0115	0.2417	-0.217946	0.0256564	1.98274e-17	-0.061942	0.0532669	0.244886	0.957764	20
ENSG00000230667	1	SETSIP	92075441	rs74102815	1	92065117	C	G	0.971173	-0.04	0.0341	0.2411	-0.656391	0.0751432	2.43224e-18	0.0609393	0.0524171	0.244998	0.0796912	20
ENSG00000175489	19	LRRC25	18397622	rs3859570	19	18400115	T	C	0.594433	-0.0237	0.0203	0.2417	0.316871	0.0257619	9.0574e-35	-0.0747937	0.0643518	0.245128	0.248654	20
ENSG00000025156	6	HSF2	122399551	rs9401543	6	122457836	A	G	0.846918	0.0187	0.0159	0.2383	0.27215	0.0359597	3.78432e-14	0.068712	0.0591248	0.245174	0.805783	20
ENSG00000109180	4	OCIAD1	48805212	rs13141838	4	48806972	C	T	0.527833	-0.0135	0.0114	0.2351	0.163478	0.0273667	2.32074e-09	-0.08258	0.0710913	0.245396	0.180392	20
ENSG00000003147	7	ICA1	8262579	rs10244832	7	8110857	C	T	0.388668	0.014	0.0118	0.234	0.160158	0.0280684	1.15662e-08	0.0874136	0.075253	0.2454	0.818357	20
ENSG00000153714	9	LURAP1L	12775020	rs7025842	9	12760648	G	A	0.402584	0.0136	0.0117	0.2462	-0.680157	0.0247728	5.92401e-166	-0.0199954	0.0172173	0.245498	0.466297	20
ENSG00000185669	16	SNAI3	88681714	rs7193657	16	88663262	G	T	0.840954	-0.0313	0.0267	0.24	-0.312479	0.0368125	2.09501e-17	0.100167	0.0862566	0.245535	0.183018	20
ENSG00000159199	17	ATP5G1	48892765	rs1962412	17	48892897	T	C	0.280318	-0.0145	0.0124	0.2404	-0.267837	0.0273202	1.08643e-22	0.0541375	0.0466251	0.245591	0.0553737	20
ENSG00000122484	1	RPAP2	92299059	rs2391140	1	92296097	C	T	0.817097	-0.0171	0.0145	0.2395	-0.234912	0.0354328	3.36142e-11	0.0727931	0.0626941	0.245608	0.0781998	20
ENSG00000136875	9	PRPF4	113275343	rs17763934	9	113282808	A	G	0.802187	0.0163	0.0139	0.2411	-0.251714	0.0311496	6.43434e-16	-0.0647561	0.0557999	0.245843	0.221569	20
ENSG00000189292	2	FAM150B	288851	rs62114501	2	231741	C	T	0.668986	0.0141	0.012	0.2416	0.200556	0.0274059	2.51694e-13	0.0703045	0.0605999	0.245992	0.806308	20
ENSG00000198420	7	FAM115A	143902198	rs78603442	7	143740475	C	T	0.880716	0.0413	0.0352	0.2404	-0.33956	0.044951	4.22091e-14	-0.121628	0.104907	0.246296	0.260605	3
ENSG00000114346	3	ECT2	172750682	rs76731047	3	172797406	C	T	0.978131	0.0387	0.0328	0.2373	0.483815	0.0776141	4.55836e-10	0.0799892	0.0689982	0.246336	0.135081	6
ENSG00000163749	4	CCDC158	76421868	rs72657839	4	76414763	G	T	0.742545	0.0152	0.0131	0.2469	-0.69696	0.0284392	1.24397e-132	-0.021809	0.018817	0.246453	0.0308143	20
ENSG00000169442	1	CD52	26317958	rs11247910	1	26319175	G	A	0.810139	0.0173	0.0149	0.2436	0.561561	0.0328548	1.6965e-65	0.030807	0.0265943	0.246699	0.616197	20
ENSG00000182968	13	SOX1	112067149	rs9549673	13	111974646	T	C	0.481113	0.022	0.0186	0.2368	0.156931	0.027381	9.9605e-09	0.140189	0.121021	0.246707	0.341115	20
ENSG00000111142	12	METAP2	95473520	rs2596759	12	95440971	A	G	0.777336	-0.0158	0.0134	0.2391	-0.19108	0.0308811	6.10871e-10	0.0826879	0.0713896	0.246757	0.878066	18
ENSG00000135299	6	ANKRD6	89433152	rs9344943	6	89537018	C	T	0.416501	0.022	0.0187	0.2391	-0.170989	0.0260082	4.88496e-11	-0.128664	0.111101	0.246834	0.0103273	20
ENSG00000166510	18	CCDC68	54959461	rs8083099	18	54967862	G	A	0.477137	0.0133	0.0114	0.2459	-0.254153	0.0271339	7.49064e-21	-0.0523308	0.0452016	0.246978	0.219974	20
ENSG00000189164	19	ZNF527	37371061	rs256736	19	37372703	T	G	0.678926	0.0144	0.0122	0.2377	0.161041	0.0275869	5.2958e-09	0.0894181	0.07729	0.247307	0.497447	20
ENSG00000219481	1	NBPF1	16613562	rs277460	1	16520695	G	C	0.463221	-0.0238	0.0205	0.2459	0.343332	0.025182	2.5141e-42	-0.0693207	0.0599251	0.247359	0.349933	20
ENSG00000063978	4	RNF4	2462220	rs17132645	4	2488548	G	A	0.643141	-0.0137	0.0117	0.2407	0.197458	0.0264831	8.91888e-14	-0.0693817	0.0599793	0.24737	0.172966	20
ENSG00000184293	12	CLECL1	9733299	rs113230156	12	9850586	C	T	0.926441	-0.0511	0.0432	0.237	0.31547	0.0572645	3.60878e-08	-0.161981	0.14006	0.247472	0.272332	4
ENSG00000065060	6	UHRF1BP1	34792015	rs4259246	6	34836170	C	T	0.66501	0.0227	0.0196	0.2471	-0.516992	0.0257867	2.06771e-89	-0.0439078	0.0379748	0.247585	0.0556204	20
ENSG00000261247	15	GOLGA8T	30135149	rs28447615	15	30760239	C	T	0.765408	0.0163	0.0138	0.2399	-0.177667	0.031411	1.54761e-08	-0.0917447	0.0793489	0.247592	0.969004	20
ENSG00000171798	10	KNDC1	133160219	rs3008381	10	133203787	C	A	0.472167	-0.0136	0.0115	0.2365	0.141697	0.0258308	4.12067e-08	-0.0959792	0.0830234	0.247661	0.243798	20
ENSG00000109534	4	GAR1	109815510	rs13107617	4	109836647	A	G	0.358847	-0.0138	0.0119	0.2433	-0.405709	0.0277101	1.53338e-48	0.0340145	0.0294232	0.247663	0.382521	20
ENSG00000145241	4	CENPC	67545503	rs2242331	4	67581482	A	G	0.697813	0.0143	0.0121	0.2404	-0.161509	0.0291575	3.03856e-08	-0.0885398	0.0766045	0.247761	0.239488	20
ENSG00000153294	6	GPR115	47685864	rs9349423	6	47668222	A	C	0.627237	0.0138	0.0119	0.2474	0.394314	0.0280599	7.42566e-45	0.0349975	0.0302816	0.247789	0.458024	20
ENSG00000205084	16	TMEM231	75556268	rs2738792	16	75531386	G	A	0.902584	0.0366	0.0315	0.2457	0.481694	0.0432292	7.76396e-29	0.0759818	0.0657487	0.247829	0.137109	20
ENSG00000271321	7	CTAGE6	143757696	rs73154270	7	143732095	G	T	0.942346	-0.0513	0.0441	0.2452	0.555961	0.0550915	6.01805e-24	-0.0922726	0.0798473	0.247839	0.0886978	13
ENSG00000170379	7	FAM115C	143702981	rs78603442	7	143740475	C	T	0.880716	0.0413	0.0352	0.2404	-0.300561	0.0450562	2.54413e-11	-0.13741	0.118912	0.247862	0.56097	6
ENSG00000175485	11	OR52W1	6199146	rs1381914	11	6198285	C	T	0.786282	-0.0158	0.0135	0.243	0.232683	0.0320801	4.07037e-13	-0.0679035	0.0587693	0.247916	0.508403	9
ENSG00000084676	2	NCOA1	24491914	rs4665701	2	24479289	T	C	0.485089	0.0134	0.0115	0.2436	0.226364	0.0257114	1.32024e-18	0.0591968	0.0512462	0.248031	0.468352	20
ENSG00000179046	4	TRIML2	188109603	rs13123775	4	188116202	A	G	0.742545	0.0254	0.0218	0.2455	-0.26822	0.031791	3.25586e-17	-0.0946983	0.0820478	0.248425	0.260154	20
ENSG00000101265	20	RASSF2	4823608	rs73060350	20	4822279	T	C	0.980119	-0.085	0.0726	0.2417	0.732856	0.107155	7.96365e-12	-0.115985	0.100506	0.248496	0.292262	5
ENSG00000116138	1	DNAJC16	15526813	rs4263990	1	15526209	T	C	0.485089	0.0132	0.0113	0.2442	-0.190434	0.0257831	1.51312e-13	-0.0693154	0.0600757	0.248582	0.594432	20
ENSG00000142657	1	PGD	10398592	rs2027330	1	10215534	T	C	0.481113	0.0133	0.0114	0.2414	0.19889	0.0257656	1.17062e-14	0.0668712	0.0579691	0.248678	0.521597	20
ENSG00000127080	9	IPPK	92670131	rs10120915	9	92785443	A	C	0.671968	0.0141	0.0121	0.2463	-0.21858	0.0273218	1.24217e-15	-0.0645074	0.0559415	0.248861	0.00146144	20
ENSG00000233198	9	RNF224	137227271	rs73563702	9	137218102	C	T	0.861829	0.0377	0.0322	0.2417	-0.258788	0.0389378	3.00757e-11	-0.145679	0.126342	0.248889	0.351225	10
ENSG00000197461	7	PDGFA	520296	rs12720031	7	496779	G	A	0.645129	-0.0252	0.0216	0.2427	-0.254157	0.033801	5.51124e-14	0.0991514	0.0860038	0.248963	0.659828	20
ENSG00000090372	19	STRN4	46746994	rs184341	19	46737960	A	G	0.685885	0.0147	0.0125	0.2384	0.162857	0.0282141	7.82433e-09	0.0902631	0.0783311	0.249186	0.0155816	20
ENSG00000099834	11	CDHR5	626078	rs72844713	11	606770	C	T	0.912525	-0.042	0.0362	0.2457	0.454673	0.0474805	1.00876e-21	-0.092374	0.0801998	0.249404	0.123855	20
ENSG00000038274	5	MAT2B	163503114	rs7721572	5	163521898	T	A	0.83002	-0.0186	0.0158	0.2391	-0.21627	0.0390026	2.93954e-08	0.0860038	0.0746852	0.249506	0.10055	20
ENSG00000175395	10	ZNF25	37976647	rs6482047	10	37614989	A	G	0.362823	-0.014	0.0121	0.2458	0.294013	0.0268182	5.7432e-28	-0.0476169	0.0413832	0.249883	0.284124	11
ENSG00000198142	2	SOWAHC	109614364	rs6705503	2	109621489	G	A	0.740557	0.0154	0.0133	0.2488	0.309428	0.0307503	8.08352e-24	0.0497692	0.0432661	0.250019	0.270524	20
ENSG00000129810	3	SGOL1	20185974	rs3804568	3	20149782	C	G	0.83499	0.0177	0.0151	0.2407	-0.207243	0.0349884	3.15736e-09	-0.0854069	0.0742743	0.250191	0.302187	20
ENSG00000187258	7	NPSR1	34658218	rs2530552	7	34658764	A	G	0.634195	-0.0137	0.0119	0.2492	-0.586649	0.0262454	1.14423e-110	0.023353	0.0203116	0.250252	0.688645	20
ENSG00000183549	16	ACSM5	20409534	rs7199761	16	20409567	T	C	0.983101	-0.0834	0.0721	0.2473	-0.877303	0.0848455	4.64539e-25	0.0950641	0.0826964	0.250327	0.408684	9
ENSG00000128272	22	ATF4	39519695	rs1048310	22	39517277	T	G	0.682903	0.0141	0.0122	0.2471	-0.303294	0.0273667	1.52382e-28	-0.0464895	0.0404431	0.250348	0.0773145	20
ENSG00000125818	20	PSMF1	1113240	rs6074148	20	1117843	C	T	0.28827	-0.0144	0.0125	0.2501	-0.364464	0.0279287	6.37145e-39	0.03951	0.0344303	0.25116	0.377259	20
ENSG00000159882	19	ZNF230	44006700	rs451388	19	44002969	G	C	0.888668	-0.0202	0.0175	0.2502	0.38562	0.0372825	4.49279e-25	-0.0523831	0.0456632	0.251314	0.566782	20
ENSG00000140564	15	FURIN	90868588	rs4702	15	90883330	G	A	0.437376	-0.0213	0.0184	0.2467	-0.219652	0.0257578	1.49415e-17	0.0969714	0.084537	0.251345	0.42242	14
ENSG00000185344	12	ATP6V0A2	123712353	rs2333839	12	123732305	T	C	0.395626	0.0134	0.0116	0.2489	0.250976	0.0260484	5.6892e-22	0.0533915	0.0465505	0.251399	0.19349	20
ENSG00000186115	19	CYP4F2	15898074	rs4807998	19	15903821	A	G	0.492048	0.0131	0.0114	0.2529	0.482633	0.0259171	2.12308e-77	0.0271428	0.0236654	0.251406	0.254422	20
ENSG00000253719	12	ATXN7L3B	74537835	rs73190463	12	74540809	C	A	0.909543	-0.0412	0.0353	0.2434	0.295993	0.0485824	1.11091e-09	-0.139192	0.121428	0.251673	0.221745	20
ENSG00000053900	4	ANAPC4	25377213	rs12509843	4	25383834	A	G	0.550696	-0.0132	0.0115	0.2523	-0.456468	0.0246753	2.10337e-76	0.0289177	0.0252419	0.251951	0.297893	20
ENSG00000151006	16	PRSS53	31088963	rs11642003	16	31057070	G	A	0.633201	-0.0137	0.0118	0.2444	0.189547	0.0270234	2.31268e-12	-0.0722774	0.0631006	0.25203	0.592882	20
ENSG00000068976	11	PYGM	64759974	rs686171	11	64751873	G	A	0.924453	-0.0231	0.02	0.2475	0.38432	0.0431724	5.48494e-19	-0.0601061	0.0524761	0.252044	0.718178	20
ENSG00000162928	2	PEX13	61017225	rs10194826	2	61001370	G	A	0.741551	-0.0244	0.021	0.2446	-0.209331	0.0308076	1.08463e-11	0.116562	0.101775	0.252093	0.046081	20
ENSG00000116299	1	KIAA1324	109113858	rs17034092	1	109189765	G	C	0.853877	0.0312	0.027	0.2465	0.3147	0.0375268	5.02962e-17	0.0991421	0.0866068	0.252317	0.80451	20
ENSG00000116205	1	TCEANC2	54053584	rs12127960	1	53953853	T	A	0.463221	-0.022	0.0188	0.2415	-0.150843	0.0274011	3.69167e-08	0.145847	0.127417	0.25236	0.695487	20
ENSG00000152348	5	ATG10	81972023	rs12108833	5	82075936	A	G	0.769384	0.015	0.0131	0.2543	-0.951877	0.0249608	0	-0.0157583	0.0137685	0.252407	0.250175	20
ENSG00000132394	3	EEFSEC	128246836	rs2811476	3	128179658	A	C	0.738569	0.0147	0.0128	0.2516	0.411769	0.0303017	4.65396e-42	0.0356996	0.0311962	0.252475	0.986535	20
ENSG00000198691	1	ABCA4	94121148	rs521538	1	94060067	A	G	0.209742	0.0157	0.0137	0.2499	0.574264	0.0304808	3.5363e-79	0.0273393	0.0239007	0.252677	0.878232	20
ENSG00000256980	6	KHDC1L	73225770	rs6904505	6	73246207	G	C	0.774354	0.0156	0.0136	0.2505	-0.471854	0.031183	9.99237e-52	-0.0330611	0.0289052	0.252716	0.776579	20
ENSG00000173327	11	MAP3K11	65614249	rs537786	11	65727516	T	C	0.533797	-0.0132	0.0114	0.2453	-0.18712	0.0257606	3.76365e-13	0.0705431	0.0616928	0.252848	0.164023	17
ENSG00000197712	4	FAM114A1	38867677	rs11730661	4	38910863	A	G	0.73161	0.015	0.013	0.2475	-0.255147	0.0302702	3.48633e-17	-0.0587896	0.0514262	0.252962	0.858106	20
ENSG00000129472	14	RAB2B	21476960	rs7159433	14	21473678	C	G	0.0616302	-0.0279	0.0239	0.2417	0.310328	0.0554117	2.13858e-08	-0.089905	0.0786707	0.253121	0.101242	15
ENSG00000180953	15	ST20	79915256	rs8024713	15	79914616	C	G	0.633201	0.0135	0.0118	0.2533	0.62044	0.0260273	1.34879e-125	0.0217588	0.0190407	0.253141	0.418194	20
ENSG00000180626	17	ZNF594	5191868	rs9899177	17	5155513	G	A	0.39662	0.0136	0.0118	0.2511	-0.230158	0.0268112	9.13113e-18	-0.0590898	0.0517291	0.253332	0.333515	20
ENSG00000068784	2	SRBD1	45612165	rs17394081	2	45465808	T	C	0.406561	-0.0133	0.0115	0.2472	0.200909	0.027515	2.83943e-13	-0.0661991	0.0579534	0.253337	0.252823	20
ENSG00000150656	18	CNDP1	74534500	rs4329999	18	74561034	G	A	0.735586	-0.0259	0.0222	0.2429	0.173575	0.0314528	3.41711e-08	-0.149215	0.130725	0.253688	0.572061	20
ENSG00000131142	19	CCL25	8052767	rs147502330	19	7996469	A	G	0.215706	-0.0162	0.0141	0.2487	-0.31033	0.0313338	3.99953e-23	0.0522025	0.0457402	0.253752	0.0633058	20
ENSG00000185630	1	PBX1	164555584	rs1289004	1	163708219	T	C	0.482107	-0.0132	0.0114	0.2447	0.190976	0.0283819	1.71068e-11	-0.0691185	0.0605706	0.253819	0.516478	20
ENSG00000168291	3	PDHB	58433857	rs12629058	3	58353082	C	T	0.727634	0.0151	0.0132	0.2556	-0.456555	0.0294925	4.70538e-54	-0.0330738	0.028991	0.253941	0.622026	20
ENSG00000162998	2	FRZB	182866637	rs288323	2	182836173	T	C	0.964215	-0.0651	0.056	0.2451	0.38831	0.0673051	7.95542e-09	-0.16765	0.147113	0.254454	0.150276	20
ENSG00000132604	16	TERF2	69408571	rs7191614	16	69348292	A	G	0.743539	0.0147	0.0127	0.2463	0.185089	0.0287522	1.21537e-10	0.0794212	0.0697159	0.254615	0.134101	20
ENSG00000130208	19	APOC1	44914247	rs59325138	19	44913034	C	T	0.601392	-0.0231	0.02	0.2483	0.180093	0.026229	6.59348e-12	-0.128267	0.112614	0.254704	0.130174	20
ENSG00000125910	19	S1PR4	3172346	rs12610358	19	3188391	T	C	0.808151	0.0312	0.0273	0.253	-0.424129	0.0327685	2.56711e-38	-0.0735625	0.0646177	0.254942	0.406432	20
ENSG00000149260	11	CAPN5	77066961	rs4944138	11	77067552	A	G	0.355865	0.0242	0.0211	0.2529	0.256189	0.0274023	8.83133e-21	0.0944614	0.0829784	0.25496	0.348648	20
ENSG00000151353	2	TMEM18	676704	rs13002433	2	673562	T	C	0.856859	0.0186	0.0162	0.2512	-0.32797	0.0378894	4.88611e-18	-0.0567124	0.0498273	0.255046	0.926783	20
ENSG00000124588	6	NQO2	2993931	rs6919219	6	3020531	G	A	0.476143	0.0131	0.0115	0.255	-0.630826	0.02326	5.62301e-162	-0.0207664	0.0182461	0.255068	0.0501774	20
ENSG00000213413	7	PVRIG	100218241	rs941287	7	100209850	T	C	0.49503	-0.0129	0.0113	0.2562	0.341706	0.025197	6.78298e-42	-0.0377517	0.0331863	0.2553	0.545355	20
ENSG00000057252	1	SOAT1	179293714	rs6425535	1	179347185	C	G	0.678926	0.0136	0.0119	0.2532	-0.284773	0.0267971	2.23174e-26	-0.0477574	0.0420286	0.255829	0.0621366	20
ENSG00000138134	10	STAMBPL1	88879734	rs11202879	10	88881290	C	T	0.727634	0.0148	0.0128	0.2472	-0.187597	0.0308335	1.17074e-09	-0.0788923	0.0694524	0.25599	0.38112	14
ENSG00000171812	1	COL8A2	36125222	rs4653161	1	36136601	T	C	0.974155	-0.0686	0.0598	0.251	-0.727401	0.0904997	9.16148e-16	0.0943084	0.0830436	0.256103	0.127332	5
ENSG00000132911	5	NMUR2	152433368	rs55689355	5	152377075	C	G	0.793241	0.0166	0.0146	0.256	0.720525	0.0330996	4.62499e-105	0.0230387	0.0202906	0.256192	0.211415	18
ENSG00000111358	12	GTF2H3	123633767	rs4930737	12	123655050	A	G	0.718688	-0.0142	0.0124	0.2517	0.242163	0.0279905	5.07823e-18	-0.0586382	0.0516518	0.256267	0.121111	20
ENSG00000006453	7	BAIAP2L1	98401090	rs117261904	7	98249295	C	T	0.975149	0.0673	0.0583	0.2486	0.459465	0.0736322	4.37571e-10	0.146475	0.12904	0.256328	0.0251496	17
ENSG00000107819	10	SFXN3	101031234	rs76529895	10	101035974	G	A	0.894632	-0.0401	0.0352	0.2545	0.59372	0.0447996	4.34674e-40	-0.0675403	0.0595059	0.256367	0.372744	20
ENSG00000154889	18	MPPE1	11908366	rs8097892	18	11905954	T	C	0.445328	0.0226	0.0199	0.2556	-0.772074	0.02322	2.01527e-242	-0.0292718	0.0257898	0.256368	0.37121	20
ENSG00000134262	1	AP4B1	113905201	rs1217422	1	113882846	G	T	0.646123	0.0138	0.0121	0.2536	-0.298714	0.0268743	1.05812e-28	-0.0461981	0.0407197	0.256568	0.154525	20
ENSG00000174899	3	C3orf55	157543246	rs1840675	3	157533569	G	A	0.573559	-0.0132	0.0116	0.2578	0.34506	0.0270886	3.62664e-37	-0.0382543	0.0337513	0.257039	0.396966	20
ENSG00000186638	9	KIF24	34311371	rs4879783	9	34373484	C	T	0.767396	0.0156	0.0137	0.2554	-0.357525	0.0307242	2.68509e-31	-0.0436333	0.038502	0.257099	0.623003	20
ENSG00000145781	5	COMMD10	116085474	rs10477550	5	116094060	G	A	0.858847	-0.0186	0.0163	0.2551	-0.351275	0.0363993	4.88689e-22	0.0529499	0.0467256	0.257126	0.418614	20
ENSG00000251664	5	PCDHA12	140875302	rs251378	5	140878006	C	T	0.33499	0.0243	0.0213	0.2548	-0.261267	0.0269458	3.13552e-22	-0.0930084	0.0820883	0.257202	0.00702098	20
ENSG00000187048	1	CYP4A11	46941484	rs66753730	1	47035237	C	G	0.750497	-0.0148	0.013	0.2569	-0.334734	0.0311207	5.55284e-27	0.0442141	0.0390537	0.257577	0.255776	20
ENSG00000054938	11	CHRDL2	74731385	rs7103197	11	74657671	C	G	0.617296	0.0134	0.0116	0.2482	0.160859	0.0282983	1.31273e-08	0.0833028	0.0735869	0.25762	0.65152	5
ENSG00000156171	1	DRAM2	111140216	rs3762374	1	111139496	C	T	0.718688	0.0145	0.0128	0.2557	-0.774922	0.0254317	6.36621e-204	-0.0187115	0.0165292	0.257622	0.252146	20
ENSG00000174792	4	C4orf26	75556048	rs72647457	4	75541871	G	A	0.777336	-0.016	0.0141	0.2582	0.52603	0.0325844	1.25973e-58	-0.0304165	0.0268707	0.257652	0.141698	20
ENSG00000214063	11	TSPAN4	842812	rs3059	11	840319	T	C	0.663022	-0.0139	0.0122	0.2558	-0.266369	0.0272573	1.47905e-22	0.0521833	0.0461114	0.257769	0.91509	20
ENSG00000147955	9	SIGMAR1	34637809	rs78756981	9	34599067	C	T	0.968191	0.0324	0.0281	0.2487	0.381058	0.0648698	4.2489e-09	0.0850263	0.0751491	0.257872	0.410515	8
ENSG00000125637	2	PSD4	113157325	rs12466799	2	113078422	T	C	0.394632	-0.0131	0.0115	0.2537	0.260522	0.0273009	1.39295e-21	-0.0502837	0.0444556	0.258013	0.766996	20
ENSG00000158636	11	C11orf30	76445022	rs61894507	11	76445929	G	A	0.685885	-0.014	0.0122	0.2517	0.181637	0.0272286	2.54413e-11	-0.0770769	0.0681536	0.258085	0.37544	9
ENSG00000161664	17	ASB16	44170447	rs4473241	17	44203914	T	G	0.276342	-0.0146	0.0127	0.247	-0.203621	0.0323711	3.17056e-10	0.0717019	0.0634039	0.258108	0.918937	19
ENSG00000129673	17	AANAT	76453351	rs9890117	17	76486044	A	G	0.671968	-0.0136	0.012	0.257	-0.459658	0.0277672	1.49812e-61	0.0295872	0.0261675	0.258187	0.799451	20
ENSG00000188659	15	FAM154B	82262810	rs16973457	15	82271650	T	C	0.549702	-0.0129	0.0114	0.2598	-0.685184	0.0241108	1.20655e-177	0.018827	0.016651	0.258189	0.895267	20
ENSG00000198108	5	CHSY3	129904465	rs4836491	5	130076433	A	G	0.365805	-0.0141	0.0122	0.2449	0.163511	0.0299723	4.88626e-08	-0.0862328	0.0762687	0.258205	0.614555	20
ENSG00000163866	1	SMIM12	34859755	rs56037122	1	34849472	G	C	0.66004	0.0222	0.0193	0.2497	-0.167303	0.0272134	7.85649e-10	-0.132694	0.117362	0.258207	0.297131	10
ENSG00000085644	16	ZNF213	3134923	rs72772591	16	3126999	C	T	0.910537	0.041	0.036	0.2556	-0.394989	0.0430393	4.41626e-20	-0.1038	0.0918409	0.258384	0.449089	20
ENSG00000003137	2	CYP26B1	72148038	rs6760895	2	72229189	C	T	0.686879	0.0138	0.0121	0.2531	-0.228876	0.0274979	8.54752e-17	-0.0602946	0.053361	0.258503	0.247829	20
ENSG00000114200	3	BCHE	165837462	rs2668196	3	165784921	A	T	0.190855	-0.0162	0.0143	0.259	0.53406	0.0340088	1.42898e-55	-0.0303336	0.0268456	0.258505	0.258456	20
ENSG00000168824	4	NSG1	4348140	rs10015223	4	4387147	G	C	0.929423	-0.0505	0.0444	0.2557	-0.502965	0.0516943	2.25477e-22	0.100405	0.0888776	0.258605	0.306847	20
ENSG00000108963	17	DPH1	2030110	rs869020	17	2041931	G	T	0.331014	0.023	0.0203	0.2572	0.384629	0.0267051	4.9689e-47	0.0597979	0.0529412	0.25868	0.102195	20
ENSG00000198520	1	C1orf228	44674713	rs61789885	1	44681134	G	A	0.607356	-0.0136	0.012	0.2557	-0.354116	0.0260755	5.23397e-42	0.0384055	0.034005	0.258726	0.839331	20
ENSG00000127948	7	POR	75899200	rs72553971	7	75914929	C	A	0.934394	0.0464	0.0407	0.2547	0.464473	0.056794	2.88116e-16	0.0998982	0.0884735	0.258843	0.102335	15
ENSG00000138835	9	RGS3	113444731	rs72763806	9	113546520	C	T	0.906561	-0.0228	0.02	0.2527	0.375958	0.0466553	7.74263e-16	-0.0606451	0.0537272	0.258999	0.754831	20
ENSG00000106355	7	LSM5	32495283	rs2122634	7	32484195	A	G	0.194831	-0.0164	0.0144	0.2556	-0.267549	0.0321504	8.66377e-17	0.0612971	0.0543235	0.259163	0.95643	20
ENSG00000103534	16	TMC5	19410496	rs916073	16	19501067	T	C	0.719682	0.0147	0.013	0.2588	-0.47708	0.027716	2.11422e-66	-0.0308124	0.0273078	0.259178	0.733841	20
ENSG00000102738	13	MRPS31	40771190	rs9532588	13	40728777	G	A	0.699801	0.0144	0.0125	0.2481	0.167079	0.0298803	2.24987e-08	0.0861869	0.0763863	0.259192	0.874362	20
ENSG00000069943	15	PIGB	55319162	rs8036345	15	55293165	T	G	0.349901	-0.0137	0.0121	0.2589	0.382275	0.0295586	2.93916e-38	-0.0358381	0.0317737	0.259355	0.96491	20
ENSG00000168826	4	ZBTB49	4290251	rs1372827	4	4305517	G	A	0.564612	0.0229	0.0201	0.2542	-0.216631	0.0273787	2.52474e-15	-0.10571	0.0937413	0.259458	0.18152	20
ENSG00000013583	12	HEBP1	13000265	rs10845694	12	13022471	T	C	0.826044	0.0174	0.0152	0.2529	-0.235246	0.0366941	1.44568e-10	-0.0739652	0.0656352	0.259779	0.128582	20
ENSG00000164002	1	EXO5	40508741	rs4660419	1	40552495	T	C	0.808151	0.0167	0.0148	0.2576	-0.711477	0.0324052	7.65638e-107	-0.0234723	0.0208293	0.259788	0.594645	20
ENSG00000254245	5	PCDHGA3	141343829	rs10080079	5	141300944	T	G	0.747515	0.0263	0.0231	0.2549	-0.239562	0.030544	4.39209e-15	-0.109783	0.0974364	0.259861	0.66411	20
ENSG00000134755	18	DSC2	31102522	rs8096514	18	31108811	G	A	0.95328	0.0328	0.0286	0.2512	0.436935	0.0734221	2.6651e-09	0.0750683	0.0666604	0.26011	0.543862	5
ENSG00000168135	22	KCNJ4	38455199	rs196065	22	38455824	T	C	0.395626	-0.0137	0.012	0.2526	-0.181479	0.0266999	1.0682e-11	0.0754908	0.0670496	0.26021	0.380829	20
ENSG00000086159	12	AQP6	49967239	rs7967705	12	50117625	C	T	0.600398	-0.0134	0.0117	0.2515	-0.162392	0.0269557	1.69738e-09	0.0825165	0.0733384	0.260527	0.62855	20
ENSG00000117480	1	FAAH	46394317	rs61784611	1	46368035	G	A	0.885686	0.021	0.0185	0.2562	-0.344796	0.0408826	3.34618e-17	-0.0609056	0.0541388	0.260593	0.591409	20
ENSG00000139631	12	CSAD	53180909	rs11170448	12	53154203	A	G	0.797217	-0.016	0.0141	0.2589	0.266701	0.0316762	3.77774e-17	-0.0599924	0.0533463	0.260765	0.498206	20
ENSG00000185028	5	LRRC14B	191495	rs14140	5	196186	C	T	0.522863	0.0234	0.0205	0.2518	-0.166195	0.0258888	1.36633e-10	-0.140798	0.125283	0.261083	0.0317846	20
ENSG00000121716	7	PILRB	100352176	rs113979344	7	100348762	C	G	0.824056	0.0163	0.0145	0.2618	-1.16007	0.0254997	0	-0.0140508	0.012503	0.2611	0.68385	20
ENSG00000178718	15	RPP25	74957218	rs34965545	15	74988791	C	T	0.553678	0.0132	0.0115	0.252	0.148844	0.0270026	3.54376e-08	0.0886836	0.0789196	0.261131	0.263986	20
ENSG00000111664	12	GNB3	6840211	rs1047776	12	6839528	A	G	0.354871	0.027	0.024	0.2612	0.554394	0.0247964	1.01388e-110	0.0487018	0.0433453	0.261192	0.00377189	4
ENSG00000099991	22	CABIN1	24011192	rs2262477	22	23996742	T	C	0.444334	0.0229	0.0202	0.2569	-0.232566	0.027599	3.55854e-17	-0.0984668	0.0876396	0.261208	0.33477	20
ENSG00000164404	5	GDF9	132866629	rs30179	5	132866183	A	G	0.59841	0.0134	0.0119	0.2585	0.423705	0.0252364	2.91777e-63	0.0316258	0.0281487	0.261214	0.220578	20
ENSG00000186020	19	ZNF529	36589701	rs2967449	19	36525423	T	G	0.652087	0.0138	0.0121	0.2537	-0.177261	0.0271597	6.72795e-11	-0.0778515	0.0692955	0.261237	0.22124	20
ENSG00000162620	1	LRRIQ3	74198187	rs11806946	1	74198025	A	G	0.465209	-0.0127	0.0113	0.2623	-0.822407	0.0224061	6.16985e-295	0.0154425	0.0137466	0.261281	0.239831	20
ENSG00000118514	6	ALDH8A1	134950115	rs952674	6	135028019	A	G	0.508946	0.0127	0.0113	0.2616	0.817487	0.0224849	2.02646e-289	0.0155354	0.0138295	0.261286	0.573829	20
ENSG00000126259	19	KIRREL2	35855861	rs1137844	19	35852177	C	G	0.682903	0.0245	0.0215	0.2562	-0.187863	0.0282526	2.9429e-11	-0.130414	0.116114	0.261369	0.147049	11
ENSG00000111665	12	CDCA3	6852066	rs1047776	12	6839528	A	G	0.354871	0.027	0.024	0.2612	0.470757	0.025372	7.54225e-77	0.0573545	0.0510754	0.261464	0.00303574	4
ENSG00000160310	21	PRMT2	46635595	rs9978658	21	46607171	T	G	0.407555	0.0132	0.0116	0.2547	0.179954	0.026237	6.94415e-12	0.073352	0.065342	0.261613	0.448093	20
ENSG00000186684	2	CYP27C1	127220313	rs11683427	2	127198967	G	A	0.258449	-0.0145	0.0128	0.2567	-0.243023	0.0292208	9.037e-17	0.0596651	0.0531562	0.261672	0.155556	20
ENSG00000197238	6	HIST1H4J	27824108	rs760587	6	27772521	C	A	0.780318	0.0155	0.0136	0.2548	0.208985	0.0323948	1.10968e-10	0.0741679	0.0660841	0.261724	0.234116	20
ENSG00000215114	8	UBXN2B	58411359	rs13277646	8	58416879	A	G	0.714712	0.0142	0.0126	0.2583	0.338417	0.0284226	1.09346e-32	0.0419601	0.0373986	0.261875	0.14552	20
ENSG00000240053	6	LY6G5B	31670167	rs4569	6	31670030	C	T	0.704771	0.0144	0.0128	0.2581	0.434186	0.028751	1.58049e-51	0.0331655	0.0295622	0.261909	0.00640799	20
ENSG00000106853	9	PTGR1	111599893	rs59165439	9	111595672	C	T	0.764414	0.0254	0.0226	0.2607	0.497236	0.0285863	9.12926e-68	0.0510824	0.045546	0.262052	0.186666	20
ENSG00000132510	17	KDM6B	7839904	rs80152199	17	7846303	A	G	0.930417	0.0254	0.0224	0.2569	0.388152	0.0513415	4.02449e-14	0.0654382	0.0583548	0.262124	0.103865	20
ENSG00000226979	6	LTA	31572054	rs45457097	6	31558769	G	A	0.873757	0.0349	0.0309	0.2591	-0.354795	0.0395677	3.05253e-19	-0.0983666	0.0877806	0.26246	0.422672	20
ENSG00000104863	19	LIN7B	49114324	rs8101590	19	49121431	G	T	0.576541	-0.0132	0.0117	0.2582	-0.244803	0.0259309	3.70653e-21	0.0539209	0.0481336	0.262614	0.321819	20
ENSG00000182108	16	DEXI	10941185	rs4072865	16	10930248	C	T	0.492048	-0.0132	0.0116	0.2533	-0.170762	0.0273394	4.21096e-10	0.0773005	0.0690489	0.262925	0.37363	20
ENSG00000146842	7	TMEM209	130207770	rs11984107	7	130194217	T	C	0.918489	0.0249	0.022	0.2571	0.38073	0.0516917	1.76616e-13	0.0654006	0.0584619	0.263274	0.344294	17
ENSG00000140323	15	DISP2	40358219	rs12905240	15	40379944	C	T	0.84493	0.0176	0.0157	0.2606	-0.505794	0.0332562	3.0821e-52	-0.0347968	0.0311245	0.263573	0.312746	20
ENSG00000197558	7	SSPO	149776042	rs6960187	7	149833805	G	A	0.803181	0.0157	0.014	0.2614	-0.423748	0.0304294	4.42806e-44	-0.0370504	0.0331455	0.263648	0.0105075	20
ENSG00000138303	10	ASCC1	72217134	rs7903025	10	72154595	A	G	0.571571	-0.013	0.0115	0.2587	0.193188	0.0257632	6.45031e-14	-0.0672919	0.0602	0.263651	0.812353	20
ENSG00000077009	19	NMRK2	3933103	rs1008076	19	3968607	G	T	0.576541	-0.0218	0.0191	0.2549	-0.1497	0.0271117	3.35928e-08	0.145625	0.130286	0.263682	0.0282536	9
ENSG00000114670	3	NEK11	131026855	rs6791336	3	131059499	T	C	0.423459	0.0129	0.0115	0.265	0.339523	0.0256759	6.42908e-40	0.0379945	0.0339927	0.263685	0.613314	20
ENSG00000196605	19	ZNF846	9793180	rs12459250	19	9798867	C	T	0.941352	-0.0264	0.0235	0.2623	0.604657	0.0549938	4.03911e-28	-0.0436611	0.0390673	0.263744	0.290272	20
ENSG00000196132	20	MYT1	64102394	rs35345942	20	64269993	G	C	0.952286	-0.0338	0.0298	0.2562	0.421196	0.06623	2.0228e-10	-0.0802477	0.0718673	0.264162	0.395111	7
ENSG00000127507	19	EMR2	14778560	rs10410354	19	14830506	G	T	0.605368	-0.013	0.0116	0.2649	-0.342108	0.0272652	4.10777e-36	0.0379997	0.0340424	0.264317	0.369959	20
ENSG00000102683	13	SGCG	23180952	rs2148442	13	23363304	T	C	0.554672	-0.013	0.0115	0.2591	-0.182329	0.0258703	1.81769e-12	0.0712998	0.0638791	0.26435	0.600336	20
ENSG00000159921	9	GNE	36277056	rs4879982	9	36295587	T	A	0.565606	0.0131	0.0116	0.2592	-0.201969	0.0278594	4.18004e-13	-0.0648613	0.0581271	0.264485	0.522253	20
ENSG00000033327	11	GAB2	78418348	rs6592775	11	78406001	C	G	0.775348	-0.0159	0.014	0.257	0.18591	0.0312034	2.55344e-09	-0.0855254	0.0766613	0.264582	0.315646	19
ENSG00000106392	7	C1GALT1	7156934	rs4720726	7	7185820	G	A	0.642147	0.0134	0.012	0.2666	-0.618768	0.0257865	3.07616e-127	-0.0216559	0.0194144	0.264654	0.243832	20
ENSG00000138468	3	SENP7	101513241	rs74768235	3	101423977	T	C	0.759443	0.0152	0.0135	0.2602	0.246036	0.0301153	3.08901e-16	0.0617797	0.0553887	0.264686	0.799158	20
ENSG00000198121	9	LPAR1	111038458	rs6833	9	110873411	C	T	0.612326	-0.0131	0.0116	0.258	0.181645	0.0261917	4.05647e-12	-0.0721187	0.064702	0.265009	0.140424	20
ENSG00000130037	12	KCNA5	5043879	rs10744676	12	5043783	T	C	0.862823	0.0185	0.0165	0.2622	-0.389904	0.0380357	1.17125e-24	-0.0474476	0.0425705	0.265037	0.0603164	20
ENSG00000172661	10	FAM21C	45727232	rs138903443	10	45669767	C	T	0.941352	0.059	0.0528	0.2631	0.845433	0.0584282	1.88566e-47	0.0697867	0.0626391	0.265233	0.691955	19
ENSG00000119537	18	KDSR	63367228	rs2849370	18	63336268	A	G	0.239563	0.0144	0.0128	0.261	-0.228735	0.0287334	1.71207e-15	-0.0629549	0.0565159	0.265309	0.219863	15
ENSG00000145113	3	MUC4	195811973	rs4927680	3	195932298	A	G	0.637177	0.0214	0.0192	0.2654	-0.665507	0.0240355	9.60201e-169	-0.0321559	0.0288735	0.265416	0.107245	20
ENSG00000160336	19	ZNF761	53445001	rs2617763	19	53431907	G	A	0.460239	0.0221	0.0198	0.2634	0.434265	0.0262066	1.13308e-61	0.0508906	0.0456976	0.265434	0.94874	20
ENSG00000121989	2	ACVR2A	147844517	rs12479193	2	147800342	A	G	0.66998	-0.0137	0.0121	0.2594	-0.166723	0.027464	1.27433e-09	0.0821724	0.0738271	0.265692	0.725874	20
ENSG00000205978	14	NYNRIN	24399003	rs17795034	14	24400259	A	G	0.342942	0.0249	0.0223	0.264	-0.35481	0.0267935	4.99276e-40	-0.0701785	0.0630736	0.265861	0.750893	20
ENSG00000123485	2	HJURP	233854566	rs13016127	2	233875471	G	T	0.485089	-0.0127	0.0113	0.262	-0.221774	0.0282724	4.35723e-15	0.0572654	0.051473	0.265909	0.262734	20
ENSG00000105851	7	PIK3CG	106865278	rs12705393	7	106862953	A	G	0.732604	-0.0145	0.0129	0.2611	0.24435	0.0313454	6.4205e-15	-0.059341	0.0533391	0.265912	0.279739	20
ENSG00000160588	11	MPZL3	118252365	rs12275546	11	118238382	A	G	0.706759	0.0143	0.0126	0.2552	0.19929	0.0354482	1.88759e-08	0.0717548	0.0644999	0.265932	0.249668	3
ENSG00000179057	11	IGSF22	18726230	rs748945	11	18726692	C	G	0.60835	-0.0221	0.0196	0.2604	0.192047	0.0281395	8.80479e-12	-0.115076	0.103442	0.265936	0.0364386	7
ENSG00000172031	1	EPHX4	92029985	rs2391111	1	92056420	C	G	0.971173	-0.0382	0.0337	0.2563	0.433996	0.0754749	8.91378e-09	-0.0880193	0.0791449	0.266083	0.110618	9
ENSG00000136457	17	CHAD	50468906	rs2898945	17	50476555	C	G	0.422465	-0.0128	0.0115	0.2673	-0.623509	0.0236443	2.99815e-153	0.020529	0.0184604	0.266115	0.375051	20
ENSG00000115947	2	ORC4	148020763	rs17218798	2	148020474	C	A	0.975149	0.0744	0.0661	0.2604	0.586637	0.0834381	2.05353e-12	0.126825	0.114111	0.26639	0.988269	5
ENSG00000167107	17	ACSF2	50426158	rs2898945	17	50476555	C	G	0.422465	-0.0128	0.0115	0.2673	-0.486707	0.0247019	2.02414e-86	0.0262992	0.0236658	0.266451	0.35465	20
ENSG00000081853	5	PCDHGA2	141338760	rs10875595	5	141320922	T	G	0.816103	0.0169	0.0151	0.2635	0.31487	0.0342615	3.92109e-20	0.053673	0.0483106	0.26657	0.0972659	20
ENSG00000167656	8	LY6D	142786539	rs60714144	8	142785741	C	T	0.602386	-0.0129	0.0116	0.2672	0.595416	0.0243819	1.03849e-131	-0.0216655	0.0195024	0.266604	0.0984148	20
ENSG00000140104	14	C14orf79	104985775	rs2033932	14	104980738	C	T	0.787276	-0.0159	0.0143	0.2665	-0.749042	0.0301525	3.17131e-136	0.0212271	0.0191102	0.266665	0.0869192	20
ENSG00000143882	2	ATP6V1C2	10721100	rs12468286	2	10722062	G	A	0.557654	0.0129	0.0116	0.2663	0.563489	0.0254793	2.23714e-108	0.0228931	0.020612	0.266712	0.285249	20
ENSG00000163576	3	EFHB	19947025	rs11128927	3	19946945	G	C	0.650099	-0.0131	0.0118	0.2665	-1.09071	0.0178672	0	0.0120105	0.0108204	0.267005	0.156397	20
ENSG00000168404	16	MLKL	74700960	rs9932977	16	74701250	G	A	0.430417	0.0211	0.0189	0.2644	-0.271201	0.0272954	2.90833e-23	-0.077802	0.0701284	0.267249	0.108653	20
ENSG00000130713	9	EXOSC2	130693721	rs10901271	9	130679670	C	T	0.809145	-0.0171	0.0151	0.2572	-0.204966	0.0374832	4.54629e-08	0.0834285	0.0752341	0.267465	0.39387	6
ENSG00000168792	17	ABHD15	29567037	rs565977	17	29571810	T	C	0.310139	-0.0137	0.0123	0.2656	0.322767	0.0275572	1.09859e-31	-0.0424455	0.0382799	0.267508	0.463049	20
ENSG00000167220	18	HDHD2	47150500	rs72909275	18	47198616	G	A	0.879722	-0.0201	0.018	0.263	-0.459203	0.049201	1.02722e-20	0.0437715	0.0394779	0.267534	0.0864991	20
ENSG00000167513	16	CDT1	88803789	rs475667	16	88804559	T	C	0.919483	0.0422	0.0374	0.2597	-0.299169	0.050208	2.54408e-09	-0.141057	0.127235	0.267585	0.908778	6
ENSG00000157927	7	RADIL	4883716	rs879217	7	4821204	A	G	0.799205	-0.016	0.0144	0.2685	-0.484453	0.0305079	8.77369e-57	0.0330269	0.0297969	0.267689	0.0726102	20
ENSG00000101350	20	KIF3B	32277651	rs2024952	20	32326149	G	A	0.650099	0.0229	0.0204	0.2628	-0.228204	0.0327361	3.14696e-12	-0.100349	0.0905455	0.267744	0.00202899	20
ENSG00000173988	13	LRRC63	46211943	rs9534360	13	46224694	C	A	0.741551	0.015	0.0134	0.2602	0.244816	0.0312003	4.27468e-15	0.0612705	0.0552892	0.267783	0.945716	20
ENSG00000140986	16	RPL3L	1957606	rs2531332	16	1944748	A	C	0.60835	0.0234	0.0208	0.2606	0.170194	0.0267121	1.8731e-10	0.13749	0.124104	0.267921	0.89904	20
ENSG00000078699	20	CBFA2T2	33490075	rs7346337	20	33711669	C	G	0.826044	-0.0171	0.0152	0.2602	0.225144	0.0353577	1.92009e-10	-0.0759514	0.068558	0.26793	0.0372478	20
ENSG00000112981	5	NME5	138139428	rs17637720	5	138139367	T	G	0.974155	-0.0726	0.0654	0.267	1.46363	0.0934225	2.551e-55	-0.0496026	0.0447954	0.268157	0.0751799	20
ENSG00000146221	6	TCTE1	44297698	rs325004	6	44302628	G	C	0.552684	0.0128	0.0115	0.2633	-0.264636	0.0258363	1.27492e-24	-0.0483683	0.0437117	0.268497	0.117211	20
ENSG00000163617	3	KIAA1407	114056594	rs115485368	3	114193366	A	T	0.975149	-0.0934	0.0828	0.2593	0.598826	0.10571	1.47196e-08	-0.155972	0.140985	0.268597	0.114295	6
ENSG00000091490	4	SEL1L3	25863760	rs2168523	4	25923235	C	T	0.587475	-0.0129	0.0116	0.2665	-0.274398	0.0256749	1.16595e-26	0.0470119	0.0425025	0.268684	0.41586	20
ENSG00000204882	8	GPR20	141367286	rs74548148	8	141367329	G	C	0.922465	-0.0399	0.0358	0.2659	0.460956	0.0517847	5.51467e-19	-0.0865592	0.078271	0.268774	0.0434114	19
ENSG00000184985	4	SORCS2	7192538	rs1875342	4	7313478	G	C	0.619284	-0.0132	0.0118	0.2608	0.201994	0.0279299	4.75232e-13	-0.0653483	0.0591121	0.268944	0.261766	20
ENSG00000173826	17	KCNH6	63523334	rs12937836	17	63532149	A	G	0.373757	-0.013	0.0117	0.2642	-0.303475	0.0276752	5.59286e-28	0.0428372	0.0387509	0.268964	0.339736	20
ENSG00000162971	2	TYW5	199948472	rs281764	2	199955071	G	A	0.356859	0.0227	0.0205	0.2668	-0.421632	0.0260042	4.0156e-59	-0.0538384	0.0487339	0.269271	0.104225	20
ENSG00000179593	17	ALOX15B	8039034	rs7214975	17	8057811	G	A	0.627237	0.0222	0.0199	0.2642	0.224012	0.0284424	3.38028e-15	0.0991018	0.0897212	0.269353	0.793036	20
ENSG00000140265	15	ZSCAN29	43371025	rs2244746	15	43402885	T	A	0.666998	-0.0135	0.0122	0.2702	-0.413075	0.0267	5.4455e-54	0.0326817	0.02961	0.269707	0.153219	20
ENSG00000243667	2	WDR92	68157546	rs13009282	2	68137346	T	C	0.782306	-0.0145	0.0131	0.2676	0.418357	0.0292869	2.7219e-46	-0.0346594	0.0314068	0.269783	0.383809	20
ENSG00000100228	22	RAB36	23145326	rs5759607	22	23155811	G	A	0.761431	-0.0144	0.013	0.2681	-0.329973	0.0290987	8.33343e-30	0.0436399	0.0395846	0.270268	0.719634	20
ENSG00000242252	1	BGLAP	156242184	rs2093487	1	156261934	C	A	0.806163	0.0152	0.0137	0.2675	0.304661	0.0316183	5.65605e-22	0.0498915	0.0452651	0.270372	0.294255	19
ENSG00000026652	6	AGPAT4	161274061	rs9355893	6	161327523	T	A	0.712724	-0.0138	0.0124	0.2657	-0.234472	0.0294666	1.75976e-15	0.0588557	0.0533995	0.270385	0.136171	20
ENSG00000042493	2	CAPG	85418432	rs3770102	2	85410714	T	G	0.399602	0.0127	0.0115	0.2668	0.411749	0.025483	1.00069e-58	0.030844	0.0279948	0.270558	0.476534	20
ENSG00000142615	1	CELA2A	15456728	rs3795760	1	15527155	A	G	0.485089	0.0125	0.0113	0.2687	0.311473	0.0253911	1.36207e-34	0.0401319	0.0364264	0.270582	0.731434	20
ENSG00000180914	3	OXTR	8769628	rs3806675	3	8769960	G	A	0.577535	0.0225	0.0204	0.271	-0.590932	0.0256893	4.34985e-117	-0.0380755	0.0345614	0.270603	0.287517	20
ENSG00000183828	14	NUDT14	105181312	rs3784235	14	105170793	C	T	0.375746	-0.0214	0.0194	0.2699	-0.485671	0.0253159	4.99673e-82	0.0440627	0.0400107	0.270778	0.381171	20
ENSG00000128655	2	PDE11A	178072777	rs12619074	2	177607608	A	G	0.740557	0.0145	0.0129	0.2587	-0.157799	0.0287712	4.14406e-08	-0.0918893	0.0834489	0.270834	0.019384	20
ENSG00000055950	10	MRPL43	100987366	rs722435	10	100985305	G	T	0.817097	0.0157	0.0142	0.2708	-0.371242	0.0322494	1.1532e-30	-0.0422905	0.038426	0.271084	0.807662	20
ENSG00000182768	15	NGRN	90265659	rs4533265	15	90275168	A	T	0.569583	-0.0132	0.0118	0.2607	-0.158508	0.0262778	1.61943e-09	0.0832767	0.0757136	0.27138	0.71667	20
ENSG00000161036	7	LRWD1	102464956	rs4543479	7	102470736	C	T	0.270378	0.0141	0.0127	0.265	0.230956	0.028871	1.24824e-15	0.0610505	0.0555158	0.271465	0.10181	17
ENSG00000107165	9	TYRP1	12685439	rs7030485	9	12761820	G	A	0.404573	0.0129	0.0117	0.2721	-0.425945	0.0281371	9.066e-52	-0.0302856	0.0275411	0.271484	0.622127	20
ENSG00000221823	2	PPP3R1	68256237	rs17035173	2	68280701	A	G	0.651093	0.0218	0.0196	0.2661	0.204107	0.0278972	2.54712e-13	0.106807	0.0971313	0.271502	0.647659	18
ENSG00000103710	15	RASL12	65076690	rs12437921	15	65081365	C	T	0.574553	-0.0127	0.0115	0.2671	-0.318492	0.0269982	4.05442e-32	0.0398754	0.0362656	0.271532	0.562892	20
ENSG00000170160	17	CCDC144A	16689537	rs28634753	17	16683794	C	T	0.838966	0.0278	0.0251	0.2685	0.302913	0.0346408	2.24205e-18	0.0917755	0.0835241	0.271859	0.671903	20
ENSG00000272899	7	RP11-309L24.9	128866330	rs3736614	7	128868994	T	G	0.833002	0.0164	0.0149	0.2705	-0.571188	0.0323637	1.03575e-69	-0.0287121	0.0261367	0.27197	0.590692	20
ENSG00000121766	1	ZCCHC17	31296982	rs6699372	1	31231486	G	A	0.793241	-0.0155	0.0139	0.2637	0.193309	0.0310537	4.81556e-10	-0.0801824	0.0730501	0.272363	0.89091	20
ENSG00000134042	18	MRO	50825402	rs9959521	18	50823013	G	A	0.782306	-0.0149	0.0135	0.2701	0.336988	0.032312	1.82418e-25	-0.0442152	0.0402845	0.27239	0.341509	14
ENSG00000039319	5	ZFYVE16	80408013	rs13179066	5	80368949	A	G	0.71173	0.0138	0.0125	0.2709	-0.296953	0.0295416	9.00214e-24	-0.0464721	0.0423474	0.272466	0.29261	20
ENSG00000070614	5	NDST1	150485818	rs253293	5	150558394	A	G	0.59841	-0.0128	0.0116	0.2713	-0.267086	0.0260191	1.01321e-24	0.0479246	0.0436819	0.272586	0.131703	20
ENSG00000175309	5	PHYKPL	178232802	rs3749808	5	178232324	C	T	0.82505	-0.0297	0.0266	0.2639	-0.226388	0.0384935	4.07303e-09	0.131191	0.119596	0.272664	0.164769	5
ENSG00000132906	1	CASP9	15526534	rs36047909	1	15586119	A	G	0.527833	-0.0128	0.0115	0.2645	-0.213892	0.0330508	9.69703e-11	0.0598434	0.054555	0.272668	0.790869	17
ENSG00000168036	3	CTNNB1	41194741	rs7630377	3	41189163	T	C	0.483101	0.0126	0.0114	0.2671	0.234435	0.027184	6.46552e-18	0.0537463	0.0490253	0.272949	0.408928	20
ENSG00000185988	19	PLK5	1524077	rs77659135	19	1519955	A	T	0.946322	0.0487	0.044	0.2679	-0.490084	0.0624821	4.37811e-15	-0.0993707	0.0906699	0.273096	0.557631	10
ENSG00000167754	19	KLK5	50953093	rs2736438	19	50951521	C	G	0.650099	0.0213	0.0194	0.2725	-0.479492	0.0269517	8.32838e-71	-0.044422	0.0405364	0.273143	0.981557	20
ENSG00000152463	10	OLAH	15032227	rs4750593	10	15075542	C	G	0.351889	0.0133	0.012	0.2669	-0.2063	0.0285024	4.55349e-13	-0.0644691	0.0588456	0.27327	0.742697	20
ENSG00000169764	2	UGP2	63840940	rs7590399	2	63854332	C	A	0.187873	0.0161	0.0144	0.2615	-0.187429	0.0342874	4.59266e-08	-0.0858993	0.0784198	0.273351	0.177597	20
ENSG00000108379	17	WNT3	46833058	rs9904865	17	46830897	T	C	0.627237	-0.0218	0.0199	0.2723	-0.862773	0.022352	0	0.0252674	0.0230745	0.273501	0.931399	20
ENSG00000196123	16	KIAA0895L	67184040	rs12051247	16	67207379	C	T	0.941352	-0.0255	0.0231	0.2702	-0.461779	0.0540763	1.34921e-17	0.0552212	0.0504401	0.27361	0.309129	20
ENSG00000160460	19	SPTBN4	40466241	rs865255	19	40552771	T	G	0.585487	-0.0131	0.0119	0.2687	-0.270729	0.0266581	3.1288e-24	0.0483879	0.0442129	0.273767	0.264431	18
ENSG00000182931	20	WFDC10B	45705019	rs1711203	20	45756750	G	A	0.645129	0.0131	0.0119	0.2687	-0.268723	0.0264772	3.3409e-24	-0.0487491	0.0445433	0.27377	0.777797	20
ENSG00000015592	8	STMN4	27258420	rs17366947	8	27245507	A	G	0.62326	-0.0127	0.0116	0.276	0.610167	0.0244082	6.36305e-138	-0.020814	0.0190294	0.274052	0.583428	20
ENSG00000186417	15	GLDN	51341655	rs117848155	15	51377302	G	C	0.935388	0.0446	0.0406	0.2714	-0.59855	0.0509352	6.96226e-32	-0.0745134	0.0681263	0.274063	0.276199	14
ENSG00000180346	4	TIGD2	89111500	rs1355836	4	89069425	A	C	0.909543	-0.0215	0.0193	0.2637	0.335104	0.0581475	8.2632e-09	-0.0641591	0.0586601	0.274068	0.243409	18
ENSG00000137822	15	TUBGCP4	43369221	rs28653441	15	43385064	G	T	0.863817	-0.0187	0.0169	0.2686	-0.285616	0.0396458	5.83858e-13	0.0654725	0.0598642	0.274094	0.106198	20
ENSG00000101197	20	BIRC7	63235883	rs9808612	20	63236996	T	C	0.911531	0.0217	0.0198	0.2728	-0.610658	0.0424263	5.69265e-47	-0.0355354	0.0325179	0.274483	0.616016	20
ENSG00000073169	22	SELO	50200979	rs2294402	22	50215999	G	T	0.413519	-0.0129	0.0116	0.2659	0.153182	0.0262038	5.04139e-09	-0.0842135	0.0770849	0.274624	0.638329	20
ENSG00000197705	18	KLHL14	32773023	rs11660243	18	32754073	A	G	0.66501	0.0242	0.0218	0.2681	-0.176922	0.0287463	7.52673e-10	-0.136784	0.125207	0.274629	0.666498	14
ENSG00000146285	6	SCML4	107824317	rs10457173	6	107821334	A	T	0.849901	0.0171	0.0156	0.2731	-0.458894	0.036459	2.50222e-36	-0.0372635	0.0341234	0.274824	0.494521	20
ENSG00000078674	8	PCM1	17922840	rs478420	8	17935344	A	G	0.617296	0.0129	0.0118	0.274	-0.567654	0.0248685	2.5193e-115	-0.0227251	0.0208111	0.274847	0.0283275	20
ENSG00000089063	20	TMEM230	5113103	rs6053109	20	5096791	T	C	0.450298	0.0139	0.0127	0.2725	-0.400327	0.0249325	5.15623e-58	-0.0347216	0.0317977	0.274853	0.522814	20
ENSG00000151892	10	GFRA1	116273467	rs10749194	10	116170192	T	C	0.37674	-0.0129	0.0118	0.2751	-0.521322	0.0262313	6.83351e-88	0.0247448	0.022669	0.275022	0.391487	20
ENSG00000162819	1	BROX	222712738	rs34992407	1	222767181	C	T	0.150099	-0.0281	0.0254	0.2687	0.234097	0.0355986	4.83273e-11	-0.120036	0.110027	0.275287	0.586626	20
ENSG00000187764	9	SEMA4D	89498130	rs11265913	9	89483114	G	A	0.717694	-0.0139	0.0127	0.2711	0.391281	0.0293002	1.11954e-40	-0.0355244	0.0325663	0.275347	0.376851	20
ENSG00000163344	1	PMVK	154936719	rs2061690	1	154946604	C	T	0.5666	-0.0128	0.0115	0.2638	-0.142511	0.0259772	4.11137e-08	0.0898176	0.0823396	0.275353	0.0920565	9
ENSG00000167981	16	ZNF597	3443504	rs42971	16	3441429	G	A	0.78827	-0.0147	0.0134	0.2708	-0.304257	0.030578	2.51678e-23	0.0483144	0.0443086	0.275533	0.672008	20
ENSG00000181001	11	OR52N1	5791265	rs11039767	11	5940305	C	T	0.589463	-0.0128	0.0116	0.2683	0.193034	0.0275196	2.30938e-12	-0.0663097	0.0608322	0.275694	0.524519	20
ENSG00000120594	10	PLXDC2	19816279	rs11011942	10	20298093	C	T	0.776342	-0.0254	0.023	0.2693	-0.205671	0.030544	1.65516e-11	0.123498	0.113323	0.275806	0.0751014	17
ENSG00000162069	16	CCDC64B	3035337	rs2526260	16	3025632	G	C	0.686879	0.0218	0.0198	0.2705	-0.205106	0.0268716	2.29709e-14	-0.106287	0.0975346	0.275832	0.657379	20
ENSG00000214050	8	FBXO16	28490278	rs62001909	8	28428607	C	G	0.979125	-0.0789	0.0712	0.2674	-0.5122	0.086029	2.61987e-09	0.154041	0.141396	0.275962	0.338677	6
ENSG00000140297	15	GCNT3	59594875	rs11071465	15	59651582	G	C	0.352883	-0.0137	0.0125	0.2707	0.253787	0.0267257	2.18108e-21	-0.0539823	0.0495809	0.276254	0.655507	20
ENSG00000135272	7	MDFIC	114922154	rs7455681	7	114817698	T	C	0.935388	0.0236	0.0214	0.2699	0.32208	0.0475044	1.20176e-11	0.0732738	0.0673164	0.276375	0.881529	20
ENSG00000101236	20	RNF24	4015558	rs62212673	20	4003406	A	G	0.447316	0.0126	0.0115	0.2735	-0.243969	0.0256534	1.90296e-21	-0.0516458	0.0474489	0.276395	0.428856	20
ENSG00000197748	10	WDR96	104232362	rs581533	10	104173380	C	T	0.362823	-0.0132	0.0121	0.2742	0.448736	0.0278227	1.61142e-58	-0.0294159	0.0270262	0.276409	0.916427	20
ENSG00000205358	16	MT1H	56669814	rs4784708	16	56670002	G	C	0.939364	-0.0504	0.0456	0.2693	0.37201	0.0599687	5.52561e-10	-0.13548	0.124508	0.276539	0.407551	14
ENSG00000122678	7	POLM	44082530	rs79603064	7	44062097	G	A	0.917495	0.0216	0.0198	0.2766	-0.636401	0.0417789	2.14874e-52	-0.0339409	0.0311922	0.276541	0.777451	20
ENSG00000023041	10	ZDHHC6	112446917	rs2277205	10	112446925	C	T	0.906561	0.0328	0.0301	0.2764	0.778009	0.040106	7.89936e-84	0.0421589	0.0387495	0.276601	0.656415	20
ENSG00000102595	13	UGGT2	96053482	rs111814899	13	96053444	C	G	0.968191	-0.0351	0.0318	0.2708	-0.472062	0.0731289	1.08076e-10	0.0743546	0.0683417	0.276602	0.393738	18
ENSG00000076258	1	FMO4	171314183	rs10912833	1	171360138	A	G	0.60835	-0.0215	0.0196	0.2719	-0.236299	0.0281543	4.73892e-17	0.0909865	0.0836513	0.276733	0.782053	20
ENSG00000024048	6	UBR2	42564062	rs12198323	6	42644134	A	G	0.752485	-0.015	0.0136	0.2683	-0.202204	0.0310282	7.18231e-11	0.0741824	0.0682152	0.276826	0.4064	20
ENSG00000116032	19	GRIN3B	1000419	rs58342790	19	1016286	G	C	0.774354	-0.0267	0.0245	0.2755	-0.444621	0.0296691	9.06499e-51	0.0600512	0.0552486	0.27707	0.714568	20
ENSG00000269343	19	ZNF587B	57819940	rs148728323	19	57816749	A	G	0.919483	0.0238	0.0217	0.2736	-0.37752	0.0465638	5.16295e-16	-0.063043	0.0580039	0.277092	0.297638	20
ENSG00000212807	7	OR2A42	144239605	rs727713	7	144401829	A	G	0.158052	0.0164	0.015	0.2732	-0.354819	0.0357789	3.51151e-23	-0.0462208	0.0425312	0.277148	0.267419	20
ENSG00000137672	11	TRPC6	101872562	rs4384358	11	101633528	C	T	0.628231	-0.0126	0.0115	0.274	0.235211	0.0275927	1.53604e-17	-0.053569	0.0492945	0.277164	0.425516	20
ENSG00000198598	12	MMP17	131828393	rs71470346	12	131828972	C	T	0.708748	0.0227	0.0206	0.2706	-0.187039	0.0285426	5.63924e-11	-0.121365	0.111684	0.277176	0.553124	20
ENSG00000166405	11	RIC3	8169055	rs3750956	11	8104688	G	A	0.903579	-0.0205	0.0187	0.2735	0.322284	0.0414278	7.28696e-15	-0.0636086	0.0585967	0.277686	0.290762	20
ENSG00000197594	6	ENPP1	131808020	rs1800949	6	131807424	C	T	0.782306	-0.0145	0.0133	0.2749	0.359331	0.0312229	1.19402e-30	-0.0403527	0.0371789	0.277759	0.0863761	16
ENSG00000164978	9	NUDT2	34329506	rs10971957	9	34151465	T	C	0.590457	0.0126	0.0116	0.2792	0.561552	0.0243115	4.82702e-118	0.0224378	0.0206799	0.277918	0.73578	20
ENSG00000196510	12	ANAPC7	110403730	rs117646453	12	110202994	G	A	0.972167	-0.0327	0.0299	0.2737	-0.603934	0.0698933	5.58207e-18	0.054145	0.0499037	0.277926	0.353853	20
ENSG00000143318	1	CASQ1	160190575	rs617599	1	160193169	G	A	0.624254	-0.0254	0.0234	0.2782	0.77588	0.0224336	4.15936e-262	-0.032737	0.0301742	0.27795	0.125514	20
ENSG00000197381	21	ADARB1	45074569	rs76040172	21	45069044	G	A	0.95328	0.03	0.0273	0.2733	-0.424879	0.0622625	8.854e-12	-0.0706083	0.0650813	0.277955	0.543556	6
ENSG00000155755	2	TMEM237	201643397	rs56321285	2	201640822	G	A	0.664016	0.0252	0.0231	0.2767	-0.292871	0.0292713	1.44308e-23	-0.0860447	0.0793417	0.278151	0.662298	20
ENSG00000131378	3	RFTN1	16514026	rs2657598	3	16313172	A	C	0.55666	0.0127	0.0115	0.2709	-0.167228	0.0291663	9.8321e-09	-0.0759443	0.0700325	0.27818	0.206742	20
ENSG00000261701	16	HPR	72063148	rs2000999	16	72074194	G	A	0.808151	-0.0154	0.0142	0.276	-1.17778	0.0247081	0	0.0130754	0.0120597	0.278264	0.754564	20
ENSG00000181322	3	NME9	138329886	rs9289556	3	138314339	C	T	0.295229	-0.0138	0.0127	0.2796	-0.443257	0.0273083	3.01498e-59	0.0311332	0.0287157	0.278282	0.195782	20
ENSG00000179532	11	DNHD1	6497296	rs11605250	11	6487773	T	C	0.182903	0.0163	0.0148	0.2708	-0.246574	0.0401456	8.14889e-10	-0.0661059	0.0609799	0.278338	0.856855	4
ENSG00000257017	16	HP	72054505	rs2000999	16	72074194	G	A	0.808151	-0.0154	0.0142	0.276	-0.8208	0.0291684	3.17129e-174	0.0187622	0.017313	0.278497	0.524312	20
ENSG00000133466	22	C1QTNF6	37199385	rs229537	22	37194262	C	G	0.78827	0.0154	0.0142	0.2768	0.612088	0.0321613	9.3002e-81	0.0251598	0.0232369	0.278919	0.439228	20
ENSG00000155561	7	NUP205	135557917	rs146645151	7	135603164	A	G	0.954274	0.054	0.0494	0.2747	-0.583524	0.0748146	6.21037e-15	-0.0925412	0.0854855	0.279014	0.172765	20
ENSG00000175445	8	LPL	19901717	rs150331294	8	19932487	T	A	0.865805	-0.0182	0.0166	0.2747	-0.263623	0.0389549	1.31117e-11	0.0690379	0.0637897	0.279131	0.864006	20
ENSG00000184058	22	TBX1	19756703	rs34468574	22	19887233	C	T	0.946322	0.0435	0.0396	0.2712	-0.338319	0.0541657	4.21096e-10	-0.128577	0.118846	0.279305	0.219712	20
ENSG00000177483	2	RBM44	237798745	rs72987110	2	237778573	T	A	0.821074	0.0169	0.0156	0.2769	-0.632924	0.0339825	2.0149e-77	-0.0267015	0.0246892	0.279472	0.172508	20
ENSG00000134444	18	KIAA1468	62187255	rs12327402	18	62195760	G	A	0.646123	0.0133	0.0122	0.2751	0.234931	0.0274407	1.11505e-17	0.0566123	0.0523494	0.279505	0.616121	20
ENSG00000250366	14	LINC00617	95876392	rs12885582	14	95877328	C	G	0.956262	-0.0257	0.0237	0.2786	0.801228	0.0563332	6.59632e-46	-0.0320758	0.0296655	0.279586	0.425758	20
ENSG00000137251	6	TINAG	54307859	rs4712061	6	54303603	A	T	0.338966	-0.0128	0.0117	0.2734	-0.199642	0.0283019	1.73846e-12	0.0641148	0.0593056	0.279656	0.126309	20
ENSG00000145782	5	ATG12	115841837	rs6880889	5	115832199	T	A	0.774354	0.0151	0.0138	0.276	-0.21581	0.0310162	3.45137e-12	-0.0699688	0.0647308	0.279733	0.0331812	17
ENSG00000116793	1	PHTF1	113759489	rs1230656	1	113679894	A	C	0.762425	0.0149	0.0137	0.2757	0.314323	0.0326719	6.54486e-22	0.0474034	0.0438633	0.279827	0.0684257	20
ENSG00000152684	5	PELO	52799957	rs59387648	5	52807290	A	G	0.798211	0.0165	0.0151	0.2757	0.26338	0.0361438	3.16934e-13	0.0626471	0.0579726	0.27986	0.137901	20
ENSG00000117226	1	GBP3	89022894	rs12146148	1	89006209	C	T	0.67992	0.0134	0.0124	0.2808	0.968641	0.0228005	0	0.0138338	0.0128056	0.28001	0.13009	20
ENSG00000271383	1	AC242842.2	149475338	rs187799739	1	150452900	C	A	0.987078	-0.1171	0.1074	0.2755	0.872307	0.116584	7.30885e-14	-0.134242	0.124422	0.280623	0.974636	7
ENSG00000136933	9	RABEPK	125200542	rs828095	9	125199492	T	C	0.692843	0.0247	0.0225	0.2725	0.162364	0.028112	7.66792e-09	0.152127	0.141059	0.280824	0.189216	20
ENSG00000140632	16	GLYR1	4846210	rs75928264	16	4808838	C	T	0.935388	-0.0418	0.0383	0.2759	0.385194	0.0559582	5.83584e-12	-0.108517	0.100672	0.28107	0.00745312	20
ENSG00000100426	22	ZBED4	49853844	rs4824097	22	49781017	C	T	0.924453	0.0244	0.0223	0.2727	0.341277	0.054545	3.92956e-10	0.0714962	0.0663345	0.281117	0.377287	20
ENSG00000180902	2	D2HGDH	241734602	rs4425108	2	241758583	C	G	0.430417	0.0218	0.0202	0.2804	0.503539	0.0243481	5.15797e-95	0.0432936	0.0401707	0.281149	0.524072	20
ENSG00000136213	7	CHST12	2403588	rs10950701	7	2455755	A	G	0.663022	-0.0219	0.02	0.2751	-0.168548	0.0278666	1.46291e-09	0.129933	0.120589	0.281264	0.930287	19
ENSG00000089041	12	P2RX7	121132819	rs208301	12	121164731	A	G	0.714712	-0.0132	0.0122	0.2811	-0.318596	0.027223	1.22735e-31	0.0414318	0.0384563	0.281314	0.946039	20
ENSG00000031691	6	CENPQ	49463370	rs2501968	6	49492265	A	G	0.5666	0.0125	0.0116	0.28	-0.699369	0.0230908	1.6606e-201	-0.0178733	0.0165969	0.281523	0.567673	20
ENSG00000163673	3	DCLK3	36764349	rs9834970	3	36814539	T	C	0.489066	-0.0123	0.0113	0.2788	0.18903	0.0257191	1.98504e-13	-0.065069	0.0604309	0.281591	0.0661146	20
ENSG00000136247	7	ZDHHC4	6577434	rs11559147	7	6577616	C	G	0.259443	-0.0229	0.0212	0.2803	-0.375496	0.0281355	1.24983e-40	0.0609859	0.0566432	0.281629	0.0737167	20
ENSG00000077454	7	LRCH4	100586129	rs73711133	7	100562496	T	C	0.928429	0.0385	0.0354	0.2763	-0.386314	0.0513469	5.32882e-14	-0.0996599	0.0925878	0.281756	0.535283	20
ENSG00000129187	4	DCTD	182917936	rs72553958	4	182917140	C	T	0.951292	0.0271	0.0251	0.2816	-0.869761	0.0632977	5.78331e-43	-0.031158	0.0289474	0.281765	0.0398493	20
ENSG00000243649	6	CFB	31945673	rs77524031	6	31914101	C	T	0.931412	0.0424	0.039	0.2772	0.415264	0.0556237	8.29211e-14	0.102104	0.0949066	0.282002	0.20229	20
ENSG00000180245	4	RRH	109827972	rs13150454	4	109835055	A	G	0.850895	0.0179	0.0166	0.2794	0.623742	0.0403221	5.61724e-54	0.0286978	0.0266781	0.28206	0.863712	20
ENSG00000136813	9	KIAA0368	111484745	rs7043728	9	111355649	T	C	0.502982	0.0124	0.0114	0.2781	-0.189551	0.0263046	5.76194e-13	-0.0654177	0.0608234	0.282135	0.0973144	20
ENSG00000156510	10	HKDC1	69220332	rs58261904	10	69242881	T	C	0.832008	0.0277	0.0256	0.2789	0.334918	0.0343689	1.94161e-22	0.0827068	0.0769064	0.282186	0.215353	20
ENSG00000162616	1	DNAJB4	77979175	rs11162408	1	78029491	G	A	0.792247	0.0155	0.0142	0.2751	-0.209217	0.033386	3.69016e-10	-0.0740858	0.0688941	0.282215	0.766188	20
ENSG00000101193	20	GID8	62938147	rs8120151	20	62938171	G	C	0.709742	0.0136	0.0125	0.2756	0.197327	0.0281517	2.39342e-12	0.0689213	0.0641053	0.282319	0.81796	20
ENSG00000164307	5	ERAP1	96808100	rs27433	5	96774231	G	T	0.84493	0.0171	0.0159	0.2817	-0.810533	0.0334909	2.14006e-129	-0.0210972	0.0196361	0.282638	0.679563	20
ENSG00000151164	12	RAD9B	110503806	rs59574270	12	110674293	A	C	0.878728	0.021	0.0194	0.2786	-0.365697	0.0422781	5.15901e-18	-0.0574246	0.0534632	0.28278	0.142055	20
ENSG00000023228	2	NDUFS1	206159509	rs12464101	2	206134938	T	C	0.520875	-0.0124	0.0115	0.2785	0.308378	0.0255293	1.35707e-33	-0.0402103	0.0374401	0.282827	0.214508	20
ENSG00000125731	19	SH2D3A	6767463	rs1049229	19	6751268	A	G	0.819085	0.0267	0.0248	0.2813	-0.46692	0.033776	1.8263e-43	-0.0571833	0.0532749	0.283108	0.660497	10
ENSG00000154438	7	ASZ1	117428123	rs12333572	7	117411895	T	A	0.583499	0.0128	0.0117	0.2771	0.164914	0.0299614	3.70849e-08	0.0776164	0.0723341	0.283259	0.243259	20
ENSG00000183807	6	FAM162B	116765719	rs2104917	6	116755618	C	T	0.959245	0.0317	0.0294	0.2806	-0.693052	0.0642857	4.24177e-27	-0.0457397	0.0426327	0.283326	0.958709	20
ENSG00000115648	2	MLPH	237485428	rs12469812	2	237506474	C	T	0.930417	0.0231	0.0212	0.2772	0.307547	0.0501741	8.81002e-10	0.0751104	0.0700132	0.283359	0.779114	20
ENSG00000137752	11	CASP1	105035250	rs1699090	11	105023272	A	C	0.824056	-0.0271	0.0249	0.2765	0.229524	0.0360977	2.03867e-10	-0.11807	0.110063	0.283382	0.221758	6
ENSG00000122674	7	CCZ1	5898733	rs10265409	7	6829673	T	C	0.451292	0.0205	0.0191	0.2836	0.736852	0.0224634	5.45247e-236	0.0278211	0.0259349	0.283395	0.216305	20
ENSG00000110063	11	DCPS	126304060	rs74852036	11	126363890	G	A	0.860835	-0.0355	0.033	0.2826	-0.603653	0.042285	3.09713e-46	0.0588086	0.0548222	0.283398	0.3176	20
ENSG00000244274	20	DBNDD2	45406057	rs11541733	20	45408225	C	T	0.985089	0.1048	0.0969	0.2796	0.996318	0.1192	6.35748e-17	0.105187	0.0980689	0.283457	NA	NA
ENSG00000146574	7	CCZ1B	6826770	rs10265409	7	6829673	T	C	0.451292	0.0205	0.0191	0.2836	-0.674858	0.0231106	1.87137e-187	-0.0303768	0.0283214	0.283462	0.228629	20
ENSG00000258818	14	RNASE4	20699499	rs45525731	14	20684540	A	C	0.963221	0.0589	0.0547	0.2815	-0.994912	0.0819289	6.20355e-34	-0.0592012	0.0551955	0.283462	0.443313	20
ENSG00000137462	4	TLR2	153684070	rs3747522	4	153723777	G	A	0.742545	0.0143	0.0132	0.2772	0.233217	0.030577	2.39907e-14	0.0613163	0.0571677	0.283465	0.253499	20
ENSG00000055813	2	CCDC85A	56183990	rs763345	2	56219903	A	G	0.565606	0.0125	0.0115	0.2765	0.181868	0.0275675	4.18995e-11	0.068731	0.064085	0.283497	0.138581	20
ENSG00000170448	4	NFXL1	47914141	rs6826122	4	47914329	G	C	0.977137	-0.0799	0.0739	0.2795	-0.717987	0.0857462	5.59794e-17	0.111283	0.103781	0.28359	0.755523	14
ENSG00000151148	12	UBE3B	109477402	rs117721594	12	109478124	C	G	0.935388	0.0246	0.0228	0.2816	-0.508112	0.0531487	1.17529e-21	-0.0484145	0.0451569	0.283657	0.0827559	20
ENSG00000104731	16	KLHDC4	87765992	rs9934565	16	87730661	A	T	0.538767	0.0204	0.019	0.283	-0.480251	0.024566	4.17408e-85	-0.0424777	0.0396222	0.283689	0.313911	20
ENSG00000160293	9	VAV2	133992604	rs2488561	9	133786507	G	A	0.425447	-0.0203	0.0187	0.2772	-0.18337	0.0273572	2.04462e-11	0.110705	0.103309	0.2839	0.52623	17
ENSG00000066322	1	ELOVL1	43368074	rs2282226	1	43309207	C	T	0.631213	0.0127	0.0117	0.281	0.177659	0.0264657	1.90925e-11	0.0714854	0.066712	0.283922	0.541129	20
ENSG00000230510	19	PPP5D1	46601200	rs149720430	19	46539432	T	C	0.986083	-0.0884	0.082	0.2815	0.96593	0.0996379	3.18503e-22	-0.091518	0.0854156	0.28397	0.801311	20
ENSG00000099974	22	DDTL	23966888	rs5760175	22	24003209	T	G	0.450298	0.0218	0.0202	0.2819	-0.228385	0.0272075	4.69076e-17	-0.0954527	0.089175	0.28444	0.229287	20
ENSG00000170681	9	MURC	100578079	rs62577585	9	100555073	T	G	0.882704	0.0314	0.0288	0.2759	0.240613	0.0427377	1.8021e-08	0.1305	0.121918	0.284443	NA	NA
ENSG00000198879	10	SFMBT2	7411486	rs7101090	10	7209581	G	C	0.580517	0.0129	0.0119	0.2805	0.186704	0.0275945	1.32392e-11	0.0690932	0.06455	0.284447	0.0330395	20
ENSG00000197601	11	FAR1	13668668	rs6486137	11	13705362	C	G	0.757455	0.0147	0.0135	0.277	0.187484	0.0323527	6.83211e-09	0.0784067	0.0732663	0.284547	0.264434	4
ENSG00000120820	12	GLT8D2	104064183	rs118009294	12	104064302	A	G	0.935388	-0.0253	0.0236	0.2842	-0.868277	0.0506408	6.75616e-66	0.0291382	0.0272333	0.284644	0.742426	20
ENSG00000234409	22	AC006547.14	20151055	rs595224	22	20154469	C	G	0.317097	-0.0216	0.02	0.2801	0.214356	0.0274569	5.85653e-15	-0.100767	0.0941913	0.284704	0.087537	20
ENSG00000005189	16	AC004381.6	20806677	rs5710	16	20763981	T	C	0.956262	-0.0643	0.0597	0.2822	0.579564	0.0655008	8.89419e-19	-0.110945	0.103769	0.284998	0.564632	9
ENSG00000007933	1	FMO3	171090901	rs9663011	1	171143482	C	G	0.808151	0.0146	0.0136	0.2849	0.367617	0.0316219	3.06157e-31	0.0397152	0.0371524	0.285078	0.0276761	20
ENSG00000088992	12	TESC	117099479	rs116292823	12	117038636	T	G	0.840954	-0.0183	0.0171	0.2832	0.702033	0.0377531	3.50086e-77	-0.0260671	0.0243981	0.285337	0.0463547	20
ENSG00000163449	2	TMEM169	216081866	rs1078103	2	216082628	G	T	0.695825	0.0137	0.0127	0.2787	-0.216045	0.0282493	2.04447e-14	-0.0634126	0.0593659	0.285445	0.0574653	20
ENSG00000185523	1	C1orf227	212847649	rs41307644	1	212852391	G	T	0.963221	-0.0345	0.0321	0.2835	0.673725	0.0706848	1.55177e-21	-0.0512079	0.0479475	0.285521	0.449899	20
ENSG00000182450	11	KCNK4	64291302	rs2286614	11	64300838	C	T	0.83996	-0.0167	0.0155	0.2815	-0.294223	0.0363534	5.80219e-16	0.0567597	0.0531459	0.285522	0.396019	16
ENSG00000108352	17	RAPGEFL1	40177010	rs34394173	17	40195989	G	A	0.828032	-0.029	0.0269	0.2808	0.279987	0.0357902	5.15792e-15	-0.103576	0.096984	0.285532	0.705922	20
ENSG00000145365	4	TIFA	112285904	rs701759	4	112277919	A	G	0.492048	-0.0122	0.0114	0.2866	0.430454	0.0266776	1.43872e-58	-0.0283421	0.0265418	0.285598	0.297238	20
ENSG00000124299	19	PEPD	33521791	rs3556	19	33387133	A	G	0.743539	-0.014	0.0131	0.2821	-0.587737	0.0276166	1.66677e-100	0.0238202	0.022317	0.285811	0.596727	20
ENSG00000149809	11	TM7SF2	65111863	rs1129195	11	65115317	T	C	0.446322	0.0124	0.0114	0.277	-0.143041	0.0259697	3.62933e-08	-0.0866884	0.0812366	0.285922	0.0260493	4
ENSG00000065675	10	PRKCQ	6580301	rs11259670	10	6580132	T	C	0.692843	0.0221	0.0204	0.2802	0.178324	0.0292804	1.1277e-09	0.123932	0.116195	0.286157	0.455782	4
ENSG00000145388	4	METTL14	118685392	rs115965820	4	118665330	G	A	0.946322	0.0257	0.024	0.2832	0.65924	0.0558403	3.64307e-32	0.0389843	0.036555	0.286218	0.131534	20
ENSG00000187033	3	SAMD7	169911572	rs10049456	3	169845735	T	G	0.609344	-0.0127	0.0118	0.2795	-0.222229	0.0281232	2.74464e-15	0.0571481	0.0535885	0.286232	0.264574	20
ENSG00000168300	8	PCMTD1	51899186	rs4397396	8	51689701	T	G	0.708748	-0.0139	0.0128	0.279	0.160932	0.0288719	2.48956e-08	-0.0863718	0.081032	0.28647	0.328182	20
ENSG00000141194	17	OR4D1	58148449	rs72839961	17	58157366	T	A	0.908549	-0.0408	0.0382	0.2855	-0.745305	0.0477956	8.04684e-55	0.0547427	0.0513742	0.28662	0.846117	12
ENSG00000128000	19	ZNF780B	40056231	rs73040573	19	40078164	T	C	0.912525	-0.0228	0.0213	0.2854	-0.574259	0.0521779	3.58319e-28	0.0397033	0.0372663	0.286697	0.604177	20
ENSG00000132359	17	RAP1GAP2	2755705	rs57282053	17	2799805	G	A	0.264414	0.0237	0.022	0.2804	-0.210248	0.030423	4.81928e-12	-0.112724	0.105902	0.287139	NA	NA
ENSG00000142102	11	ATHL1	289126	rs1060819	11	295527	C	T	0.747515	0.0245	0.023	0.2881	0.719723	0.0275796	4.02656e-150	0.0340409	0.0319834	0.287179	0.957634	20
ENSG00000126804	14	ZBTB1	64503846	rs8003790	14	64480463	C	T	0.465209	-0.0122	0.0114	0.2854	0.250808	0.0255858	1.09723e-22	-0.0486429	0.0457232	0.287395	0.0560423	20
ENSG00000111206	12	FOXM1	2877155	rs4765999	12	2836804	C	T	0.632207	0.0235	0.0219	0.282	0.219786	0.0274884	1.28944e-15	0.106922	0.100536	0.287544	0.895322	14
ENSG00000186777	4	ZNF732	305474	rs6852858	4	305470	A	T	0.875746	-0.034	0.0319	0.2868	-0.818371	0.0512186	1.8189e-57	0.0415459	0.0390665	0.28757	0.0734657	20
ENSG00000127903	19	ZNF835	56665245	rs11881089	19	56671715	T	G	0.649105	-0.0211	0.0196	0.2816	-0.195379	0.0286968	9.869e-12	0.107995	0.101564	0.287637	0.47828	17
ENSG00000267127	18	RP11-795F19.5	80082153	rs72976317	18	80090305	T	C	0.861829	-0.0181	0.017	0.2873	-0.705027	0.0361734	1.32958e-84	0.0256728	0.0241485	0.287727	0.500174	20
ENSG00000170364	3	SETMAR	4303304	rs221109	3	4303252	T	G	0.973161	-0.0557	0.0517	0.2808	-0.464764	0.0713463	7.30782e-11	0.119846	0.11275	0.287814	0.230758	20
ENSG00000136270	7	TBRG4	45112047	rs3757573	7	45107965	G	A	0.732604	-0.0221	0.0207	0.2848	-0.320152	0.0282625	9.55748e-30	0.0690298	0.0649434	0.287817	0.342281	20
ENSG00000105072	19	C19orf44	16496394	rs3810200	19	16495955	C	G	0.841948	-0.0181	0.017	0.2857	0.683869	0.037401	1.09363e-74	-0.026467	0.0249007	0.287825	0.0568934	20
ENSG00000164591	5	MYOZ3	150660874	rs13361514	5	150663484	C	G	0.925447	-0.0437	0.0408	0.2848	0.455641	0.0533088	1.26111e-17	-0.0959089	0.0902446	0.287888	0.293812	18
ENSG00000203972	6	GLYATL3	49499923	rs2501968	6	49492265	A	G	0.5666	0.0125	0.0116	0.28	-0.168254	0.026238	1.43059e-10	-0.0742926	0.0699101	0.287924	0.689805	20
ENSG00000181291	17	TMEM132E	34579487	rs60736940	17	34568001	T	C	0.33996	0.013	0.0122	0.2858	-0.389544	0.0281544	1.54573e-43	-0.0333724	0.0314114	0.288042	0.248853	20
ENSG00000258366	20	RTEL1	63657810	rs6011014	20	63669587	C	T	0.913519	-0.0226	0.0209	0.2791	-0.271031	0.048197	1.87235e-08	0.0833853	0.0785257	0.288288	0.26035	18
ENSG00000111321	12	LTBR	6375225	rs10849448	12	6384185	A	G	0.262425	0.0253	0.0238	0.2871	0.579471	0.0298832	9.15773e-84	0.0436605	0.0411336	0.288494	0.411475	20
ENSG00000185436	1	IFNLR1	24187959	rs12094257	1	24187118	C	T	0.54672	0.0203	0.0191	0.2868	0.442378	0.0273844	1.05743e-58	0.0458883	0.0432691	0.288901	0.45502	20
ENSG00000162728	1	KCNJ9	160081538	rs6703658	1	160078184	T	C	0.471173	0.0122	0.0114	0.2868	-0.203285	0.02586	3.81079e-15	-0.0600142	0.0565962	0.288965	0.404966	20
ENSG00000175471	5	MCTP1	95284575	rs10059467	5	95240885	C	T	0.578529	-0.0218	0.0202	0.2818	-0.158911	0.027882	1.2023e-08	0.137184	0.129374	0.288978	0.626733	16
ENSG00000198482	19	ZNF808	52527652	rs2608527	19	52536847	G	A	0.733598	-0.0143	0.0134	0.2849	0.282503	0.0306031	2.67618e-20	-0.0506189	0.047749	0.289097	0.852218	20
ENSG00000165322	10	ARHGAP12	31928876	rs2797140	10	31775737	A	G	0.642147	0.0129	0.012	0.2836	-0.184193	0.029048	2.28279e-10	-0.0700351	0.0660785	0.289201	0.213729	20
ENSG00000169515	19	CCDC8	46413564	rs8100952	19	46435226	C	T	0.424453	0.0122	0.0115	0.2874	0.574811	0.0241082	1.1969e-125	0.0212244	0.0200264	0.289226	0.538244	20
ENSG00000167103	9	PIP5KL1	127930785	rs4836592	9	127931965	G	A	0.918489	-0.0351	0.033	0.2885	-0.450993	0.0425851	3.30177e-26	0.0778282	0.0735399	0.289913	0.216622	20
ENSG00000162946	1	DISC1	231626815	rs17815196	1	231676636	A	G	0.946322	0.0284	0.0267	0.2872	-0.655104	0.0627915	1.75266e-25	-0.0433519	0.0409682	0.289971	0.564955	18
ENSG00000099204	10	ABLIM1	114768061	rs808340	10	114733757	C	T	0.661034	-0.0132	0.0123	0.284	0.186155	0.0294978	2.77596e-10	-0.0709086	0.0670225	0.290063	0.749655	20
ENSG00000189045	5	ANKDD1B	75611182	rs6887314	5	75670537	G	T	0.822068	-0.0161	0.0152	0.2895	0.682473	0.0329656	3.28175e-95	-0.0235907	0.0223011	0.290134	0.191981	20
ENSG00000169750	17	RAC3	82031678	rs11659000	17	82024601	T	C	0.912525	-0.0366	0.0343	0.2871	-0.345659	0.0438408	3.16051e-15	0.105885	0.100135	0.290322	0.739456	20
ENSG00000241697	9	TMEFF1	100473149	rs944942	9	100553618	G	A	0.882704	0.031	0.0289	0.2832	0.26641	0.0426462	4.18411e-10	0.116362	0.110067	0.290424	0.509271	5
ENSG00000137310	6	TCF19	31158547	rs17197087	6	31158455	C	T	0.883698	-0.033	0.0312	0.2901	-1.01931	0.0434079	6.20099e-122	0.0323747	0.0306399	0.290685	0.284562	20
ENSG00000198901	15	PRC1	90995629	rs8036115	15	90985731	G	A	0.811133	0.016	0.015	0.2861	0.258543	0.0337779	1.94519e-14	0.0618852	0.0585781	0.290759	0.32044	20
ENSG00000188848	4	BEND4	42152878	rs3923787	4	42151242	G	A	0.805169	0.0154	0.0144	0.2834	-0.220944	0.0329149	1.91187e-11	-0.0697008	0.0659968	0.290911	0.403383	20
ENSG00000133247	19	SUV420H2	55339876	rs752231	19	55345490	C	T	0.937376	-0.0464	0.0433	0.2848	0.334629	0.0537487	4.79104e-10	-0.138661	0.1313	0.290939	0.105462	15
ENSG00000161609	19	CCDC155	49388249	rs2288481	19	49374939	G	A	0.793241	0.0147	0.0137	0.285	0.192533	0.0328948	4.82785e-09	0.0763505	0.0723424	0.29124	0.0917308	17
ENSG00000163116	4	STPG2	98143476	rs79075162	4	98039523	A	T	0.599404	-0.0123	0.0116	0.2864	0.347948	0.0317883	6.96004e-28	-0.0353501	0.0334944	0.291241	NA	NA
ENSG00000169242	1	EFNA1	155127876	rs4460629	1	155162859	T	C	0.50497	0.021	0.0198	0.2891	0.274478	0.0258357	2.3047e-26	0.0765088	0.0724954	0.291261	0.662917	20
ENSG00000100124	22	ANKRD54	37848867	rs35496925	22	38028600	A	G	0.940358	0.0529	0.0494	0.2849	-0.390357	0.0628008	5.10639e-10	-0.135517	0.128415	0.291286	0.268258	15
ENSG00000167523	16	SPATA33	89657802	rs76762453	16	89657194	G	A	0.683897	-0.0126	0.0119	0.2923	-0.363855	0.0281683	3.60006e-38	0.0346291	0.032815	0.291295	0.239201	20
ENSG00000103723	15	AP3B2	82709946	rs28371837	15	82714435	T	G	0.813121	0.0153	0.0144	0.2883	-0.285773	0.0323185	9.3684e-19	-0.053539	0.0507521	0.291466	0.75019	20
ENSG00000142197	21	DOPEY2	36156782	rs9977612	21	36139040	T	C	0.519881	0.0121	0.0114	0.2891	0.243856	0.0255829	1.54282e-21	0.0496194	0.0470378	0.291478	0.0704258	20
ENSG00000121964	2	GTDC1	144332568	rs62169190	2	144321208	C	T	0.829026	0.0267	0.0251	0.287	0.288189	0.0352749	3.08901e-16	0.0926476	0.0878309	0.291498	0.507479	20
ENSG00000130540	22	SULT4A1	43862513	rs138067	22	43831676	A	G	0.580517	0.0122	0.0115	0.289	-0.270809	0.027407	5.0328e-23	-0.0450502	0.0427094	0.291513	0.861563	20
ENSG00000166147	15	FBN1	48645849	rs1678978	15	48583960	C	T	0.677932	0.0132	0.0123	0.2828	-0.185327	0.0325845	1.28837e-08	-0.0712253	0.0675401	0.291625	0.477919	10
ENSG00000198105	10	ZNF248	37857636	rs1208611	10	37871571	C	T	0.89662	-0.0213	0.0201	0.2901	-0.461233	0.0439186	8.45693e-26	0.0461806	0.0438001	0.291724	NA	NA
ENSG00000179562	7	GCC1	127593611	rs3735641	7	127589293	A	G	0.624254	-0.0127	0.0119	0.2845	0.183165	0.0270875	1.361e-11	-0.0693362	0.0657728	0.291801	0.175019	20
ENSG00000146918	7	NCAPG2	158704804	rs76587633	7	158679160	T	C	0.902584	-0.0322	0.0304	0.2895	0.463537	0.0428733	3.02672e-27	-0.0694658	0.0658966	0.291808	0.209458	20
ENSG00000140254	15	DUOXA1	45129932	rs2467838	15	45197616	T	A	0.635189	-0.0126	0.0119	0.2888	0.294617	0.0282184	1.61784e-25	-0.0427674	0.0405987	0.292148	0.671309	20
ENSG00000157045	16	NTAN1	15056079	rs7404524	16	15035301	A	G	0.300199	0.022	0.0205	0.2829	0.160954	0.0291932	3.51967e-08	0.136685	0.129756	0.292157	0.534975	20
ENSG00000165028	9	NIPSNAP3B	104764129	rs2482430	9	104777071	T	C	0.202783	0.0158	0.0149	0.289	-0.300871	0.0342054	1.4178e-18	-0.0525143	0.0498815	0.292442	0.218978	20
ENSG00000125454	17	SLC25A19	75289510	rs9892996	17	75307136	G	A	0.782306	-0.0242	0.0227	0.2862	0.205554	0.0314968	6.74592e-11	-0.117731	0.111897	0.292738	0.414099	20
ENSG00000160716	1	CHRNB2	154567778	rs2072660	1	154576245	T	C	0.256461	-0.0234	0.0221	0.289	-0.27654	0.0301939	5.24775e-20	0.0846171	0.0804484	0.292883	0.843553	13
ENSG00000107882	10	SUFU	102503987	rs5870	10	102479343	T	C	0.430417	0.0122	0.0114	0.2844	0.147525	0.0259262	1.26891e-08	0.0826977	0.0786297	0.292921	0.44583	20
ENSG00000152359	5	POC5	75717448	rs6887314	5	75670537	G	T	0.822068	-0.0161	0.0152	0.2895	0.299827	0.0348337	7.47365e-18	-0.0536976	0.0510783	0.29313	0.332757	20
ENSG00000072163	2	LIMS2	127681786	rs10208043	2	127631768	T	C	0.45328	-0.0123	0.0115	0.2831	-0.148603	0.026123	1.28085e-08	0.0827707	0.0787432	0.293191	0.280031	20
ENSG00000109929	11	SC5D	121292771	rs1583124	11	121284232	G	A	0.302187	-0.0133	0.0125	0.29	0.188425	0.0279587	1.59042e-11	-0.0705852	0.0671611	0.293267	0.365433	8
ENSG00000244588	20	RAD21L1	1226056	rs397020	20	1225242	C	T	0.534791	0.0204	0.0194	0.2931	0.748947	0.0233606	1.57869e-225	0.0272382	0.025917	0.293267	0.104774	20
ENSG00000243130	19	PSG11	43026469	rs192792720	19	42954615	G	A	0.874751	-0.0417	0.0394	0.2895	-0.351518	0.0396326	7.35413e-19	0.118628	0.112881	0.293295	0.862736	20
ENSG00000188761	1	BCL2L15	113887581	rs2018365	1	113891849	G	A	0.644135	0.0128	0.0121	0.2888	-0.247234	0.0270645	6.54066e-20	-0.0517727	0.0492685	0.293337	0.387333	20
ENSG00000188133	9	TMEM215	32783540	rs10971181	9	32886201	T	C	0.883698	0.0196	0.0186	0.2916	-0.604591	0.0443795	2.91511e-42	-0.0324186	0.0308565	0.293431	0.919755	20
ENSG00000236383	17	LINC00854	43305397	rs35070007	17	43164730	G	C	0.636183	0.0212	0.02	0.2878	0.21171	0.0270031	4.49829e-15	0.100137	0.0953284	0.293515	0.739066	20
ENSG00000184110	16	EIF3C	28688558	rs7206214	16	28908020	A	G	0.301193	-0.0232	0.022	0.2918	0.314575	0.0268771	1.21298e-31	-0.0737503	0.0702189	0.293584	0.0607271	20
ENSG00000124575	6	HIST1H1D	26234933	rs16891466	6	26235509	G	A	0.842942	0.0173	0.0164	0.292	-0.437621	0.0398823	5.16477e-28	-0.039532	0.0376482	0.293701	0.333532	20
ENSG00000161277	19	THAP8	36054739	rs12976812	19	36028445	C	G	0.672962	0.013	0.0123	0.2921	-0.251275	0.0274774	5.97401e-20	-0.0517362	0.0492762	0.293754	0.523306	20
ENSG00000112414	6	GPR126	142301854	rs225721	6	142229566	T	C	0.242545	0.0142	0.0133	0.2868	-0.184358	0.031928	7.73194e-09	-0.0770239	0.073365	0.293777	0.844296	20
ENSG00000157211	1	CDCP2	54153770	rs581542	1	54162075	A	G	0.307157	0.0131	0.0124	0.291	-0.27299	0.0291227	6.99675e-21	-0.0479871	0.0457104	0.293808	0.285284	20
ENSG00000112378	6	PERP	138107419	rs72984659	6	138113085	A	T	0.743539	-0.0141	0.0134	0.2932	0.467913	0.0308678	6.6471e-52	-0.0301338	0.0287067	0.29385	0.251149	20
ENSG00000108559	17	NUP88	5419640	rs1058400	17	5385474	C	G	0.43837	0.0122	0.0116	0.2928	-0.430061	0.0255502	1.42214e-63	-0.0283681	0.0270256	0.293867	0.32701	20
ENSG00000137948	1	BRDT	91949371	rs77457826	1	92026839	C	A	0.949304	-0.0249	0.0235	0.2896	0.424439	0.055536	2.12878e-14	-0.0586656	0.0558967	0.293932	0.483292	20
ENSG00000242247	22	ARFGAP3	42858106	rs5758972	22	42836967	T	C	0.460239	-0.0119	0.0113	0.2938	0.295238	0.025427	3.61503e-31	-0.0403065	0.0384314	0.294274	0.946676	20
ENSG00000164181	5	ELOVL7	60844274	rs13158665	5	60773230	C	T	0.560636	-0.0122	0.0115	0.2875	-0.17874	0.0265059	1.54722e-11	0.0682556	0.0651306	0.294648	0.179146	20
ENSG00000175787	9	ZNF169	94278758	rs10993130	9	94268577	C	G	0.832008	-0.016	0.0152	0.2953	0.394454	0.0354629	9.69563e-29	-0.0405624	0.0387065	0.294662	0.60639	20
ENSG00000165699	9	TSC1	132945375	rs7862221	9	132906834	T	C	0.855865	0.017	0.016	0.2863	0.231708	0.0364699	2.10607e-10	0.0733683	0.0700115	0.294663	0.713683	15
ENSG00000165125	7	TRPV6	142885745	rs4987678	7	142872464	C	T	0.971173	0.0877	0.0834	0.2928	-1.34073	0.106729	3.41589e-36	-0.0654122	0.0624226	0.294688	0.176697	11
ENSG00000167880	17	EVPL	76027452	rs55956828	17	76017487	C	T	0.7833	0.0242	0.023	0.2936	-0.352509	0.0307085	1.67825e-30	-0.0686506	0.06552	0.294739	0.13274	20
ENSG00000156521	10	TYSND1	70146700	rs3763735	10	70144239	C	T	0.907555	0.0202	0.0191	0.2897	-0.314282	0.0407714	1.27405e-14	-0.0642734	0.0613427	0.294742	0.252778	20
ENSG00000063322	19	MED29	39391303	rs11672863	19	39394904	G	A	0.643141	-0.013	0.0122	0.2844	0.156175	0.0274492	1.27337e-08	-0.0832399	0.0794756	0.294932	0.0107461	6
ENSG00000171055	2	FEZ2	36646087	rs10172196	2	36553406	G	A	0.661034	-0.0129	0.0123	0.2925	0.462913	0.0269367	3.42761e-66	-0.027867	0.0266203	0.295177	0.0711395	20
ENSG00000105514	19	RAB3D	11339657	rs318687	19	11326804	C	G	0.937376	0.0433	0.0412	0.2934	-0.60724	0.0542673	4.57462e-29	-0.0713062	0.0681466	0.295392	0.567864	12
ENSG00000077097	3	TOP2B	25664499	rs17016894	3	25631287	C	T	0.707753	-0.025	0.0237	0.2906	0.24573	0.0301917	3.98557e-16	-0.101738	0.097254	0.295513	0.131693	20
ENSG00000081665	19	ZNF506	19821751	rs11085278	19	19834971	T	C	0.545726	-0.0122	0.0116	0.2915	-0.259338	0.0256334	4.63486e-24	0.0470428	0.0449703	0.295521	0.713176	20
ENSG00000115041	2	KCNIP3	95297327	rs3772034	2	95324018	A	G	0.748509	0.0141	0.0134	0.2925	-0.306245	0.031753	5.1813e-22	-0.0460416	0.0440155	0.295546	0.0104642	20
ENSG00000226124	2	FTCDNL1	199851173	rs2949006	2	199850665	G	T	0.818091	0.0152	0.0145	0.2952	0.507141	0.0320326	1.87174e-56	0.029972	0.0286543	0.295568	0.162994	20
ENSG00000120322	5	PCDHB8	141177790	rs62378894	5	141155645	G	A	0.758449	-0.0246	0.0235	0.2954	-0.646585	0.0289954	3.7281e-110	0.038046	0.0363848	0.295719	0.348293	20
ENSG00000067208	1	EVI5	92792404	rs4970698	1	92507376	C	T	0.807157	-0.0148	0.014	0.2882	-0.226544	0.032696	4.24426e-12	0.0653294	0.0625132	0.296	0.00900492	20
ENSG00000206013	11	IFITM5	299526	rs7104019	11	295670	A	G	0.743539	0.0242	0.023	0.2929	-0.267452	0.0300023	4.90466e-19	-0.0904834	0.0865936	0.29606	0.908721	18
ENSG00000111775	12	COX6A1	120438113	rs11065163	12	120572434	T	C	0.651093	-0.0127	0.0121	0.2966	0.284865	0.0269656	4.37609e-26	-0.0445825	0.0426854	0.29628	0.207968	20
ENSG00000143816	1	WNT9A	227947932	rs12123869	1	227740789	C	T	0.842942	-0.016	0.0151	0.2893	-0.203075	0.0329979	7.54576e-10	0.0787884	0.0754507	0.296375	0.120651	20
ENSG00000115944	2	COX7A2L	42425088	rs7571604	2	42346940	C	T	0.588469	-0.0121	0.0115	0.2919	-0.228888	0.0275808	1.05168e-16	0.0528643	0.0506452	0.29657	0.476181	20
ENSG00000128891	15	C15orf57	40565057	rs11637245	15	40554416	C	T	0.525845	0.0119	0.0114	0.2992	0.813393	0.0214134	0	0.0146301	0.0140207	0.296733	0.317941	20
ENSG00000188352	9	FOCAD	20658309	rs28362535	9	20684206	C	T	0.842942	-0.0156	0.0149	0.2949	0.431738	0.0355223	5.46266e-34	-0.036133	0.0346395	0.296894	0.718452	20
ENSG00000125375	14	ATP5S	50312324	rs147507993	14	50153675	C	T	0.980119	-0.0726	0.0688	0.2914	0.624765	0.0915514	8.84167e-12	-0.116204	0.11143	0.297023	0.339663	6
ENSG00000119383	9	PPP2R4	129110950	rs2480452	9	129147457	C	T	0.9334	-0.0227	0.0216	0.293	0.396926	0.0473715	5.33793e-17	-0.0571896	0.0548446	0.297061	0.311892	20
ENSG00000155363	1	MOV10	112673141	rs12402929	1	112529671	G	C	0.753479	-0.0137	0.013	0.29	0.2125	0.0297161	8.61478e-13	-0.0644706	0.0618372	0.29714	0.590456	20
ENSG00000151657	10	KIN	7787993	rs11255344	10	7758918	T	C	0.756461	-0.0144	0.0137	0.2943	-0.25559	0.0314355	4.27171e-16	0.0563403	0.0540476	0.297217	0.584703	20
ENSG00000175279	1	APITD1	10430783	rs515423	1	10425612	G	A	0.930417	0.0237	0.0226	0.2958	-0.501484	0.0527556	1.98516e-21	-0.0472597	0.0453396	0.29725	0.789387	20
ENSG00000109586	4	GALNT7	173168811	rs4048417	4	173120529	G	A	0.800199	0.0149	0.0141	0.2926	-0.216258	0.0341607	2.4421e-10	-0.0688992	0.066102	0.297265	0.270641	20
ENSG00000108582	17	CPD	30378927	rs11080127	17	30470479	A	G	0.483101	0.012	0.0114	0.2892	-0.195242	0.0264069	1.42906e-13	-0.0614622	0.0589779	0.297355	0.266925	20
ENSG00000150893	13	FREM2	38687077	rs34692381	13	38757586	C	T	0.621272	-0.0123	0.0118	0.2999	0.899003	0.0222265	0	-0.0136818	0.01313	0.297399	0.38097	20
ENSG00000197465	4	GYPE	143905563	rs35393947	4	143874931	A	G	0.815109	0.0143	0.0137	0.2945	-0.523865	0.0309979	4.49899e-64	-0.0272971	0.0262016	0.2975	0.0292063	6
ENSG00000164318	5	EGFLAM	38258409	rs2561808	5	38450673	T	C	0.863817	0.0177	0.0168	0.2934	-0.273398	0.0392183	3.14249e-12	-0.0647407	0.0621466	0.297532	0.192892	12
ENSG00000112041	6	TULP1	35512896	rs72913412	6	35568877	G	A	0.919483	-0.0208	0.0199	0.2938	-0.549626	0.0452025	5.1258e-34	0.0378439	0.03634	0.297697	0.321873	20
ENSG00000196071	1	OR2L13	248095184	rs6664332	1	247965627	G	A	0.671968	0.0125	0.012	0.2956	-0.812676	0.0245293	1.06913e-240	-0.0153813	0.0147733	0.297805	0.00253401	20
ENSG00000171180	1	OR2M4	248231417	rs6664332	1	247965627	G	A	0.671968	0.0125	0.012	0.2956	-0.729783	0.0254978	3.63657e-180	-0.0171284	0.0164541	0.297886	0.00403915	20
ENSG00000088002	19	SULT2B1	48552075	rs10401347	19	48589294	A	G	0.503976	0.0251	0.0241	0.2966	-0.762964	0.0233448	2.77918e-234	-0.032898	0.0316034	0.297892	0.554588	20
ENSG00000203663	1	OR2L2	248030070	rs6664332	1	247965627	G	A	0.671968	0.0125	0.012	0.2956	-0.689841	0.0259157	4.13074e-156	-0.0181201	0.0174086	0.297936	0.00427875	20
ENSG00000228198	1	OR2M3	248197265	rs6664332	1	247965627	G	A	0.671968	0.0125	0.012	0.2956	-0.68392	0.0259751	8.73917e-153	-0.018277	0.0175596	0.297944	0.00656855	20
ENSG00000198128	1	OR2L3	248046836	rs6664332	1	247965627	G	A	0.671968	0.0125	0.012	0.2956	-0.678277	0.0260313	1.14444e-149	-0.018429	0.017706	0.297952	0.0111599	20
ENSG00000197454	1	OR2L5	248013660	rs6664332	1	247965627	G	A	0.671968	0.0125	0.012	0.2956	-0.645457	0.0263456	1.4917e-132	-0.0193661	0.0186083	0.298003	0.00293884	20
ENSG00000198873	10	GRK5	119207571	rs1980030	10	119210515	G	A	0.403579	-0.0121	0.0115	0.2926	-0.193656	0.0274572	1.75101e-12	0.0624821	0.0600409	0.298034	0.329732	20
ENSG00000177201	1	OR2T12	248303424	rs6664332	1	247965627	G	A	0.671968	0.0125	0.012	0.2956	-0.562981	0.0270529	3.48429e-96	-0.0222032	0.0213418	0.298171	0.00368976	20
ENSG00000054793	20	ATP9A	51768390	rs6512745	20	51765786	C	G	0.535785	0.0122	0.0116	0.2911	0.192929	0.027341	1.70872e-12	0.0632358	0.06079	0.298231	0.782539	20
ENSG00000115107	2	STEAP3	119223831	rs838090	2	119239583	T	C	0.548708	-0.0119	0.0114	0.2945	0.321081	0.0269567	1.03726e-32	-0.0370623	0.0356411	0.298399	0.238107	20
ENSG00000150455	11	TIRAP	126283065	rs8177348	11	126283284	C	T	0.765408	0.014	0.0134	0.2954	-0.316901	0.029907	3.10335e-26	-0.0441778	0.0424895	0.298463	0.160465	20
ENSG00000149380	11	P4HA3	74311640	rs575096	11	74208247	G	A	0.483101	-0.0199	0.0188	0.2878	-0.142668	0.0260352	4.25807e-08	0.139485	0.134211	0.298666	0.227656	6
ENSG00000158014	1	SLC30A2	26046118	rs61775366	1	26014886	C	T	0.805169	-0.015	0.0143	0.2928	-0.24448	0.0319323	1.91516e-14	0.0613546	0.0590378	0.298692	0.765543	20
ENSG00000198104	1	OR2T6	248375746	rs6664332	1	247965627	G	A	0.671968	0.0125	0.012	0.2956	-0.400284	0.0281292	5.95111e-46	-0.0312278	0.0300589	0.298857	0.00640181	18
ENSG00000164393	6	GPR111	47656436	rs1329537	6	47695403	A	T	0.629225	0.0123	0.0118	0.2965	0.366922	0.0291189	2.09015e-36	0.0335221	0.0322693	0.298886	0.676201	20
ENSG00000196944	1	OR2T4	248361581	rs6664332	1	247965627	G	A	0.671968	0.0125	0.012	0.2956	-0.392252	0.0281718	4.55382e-44	-0.0318672	0.030678	0.298915	0.00492385	20
ENSG00000173540	3	GMPPB	49723951	rs62262675	3	49636229	A	G	0.83996	0.0157	0.0151	0.2993	-0.714842	0.0316341	4.61738e-113	-0.0219629	0.0211459	0.298974	0.0666349	20
ENSG00000147883	9	CDKN2B	22009305	rs6475604	9	22052735	T	C	0.420477	0.0197	0.0189	0.2973	-0.324755	0.0274193	2.31161e-32	-0.0606612	0.0584227	0.299123	0.590806	20
ENSG00000072682	5	P4HA2	132295315	rs247293	5	132121469	A	G	0.812127	-0.0269	0.0255	0.291	0.189631	0.0330207	9.31235e-09	-0.141854	0.136721	0.299483	0.0398975	20
ENSG00000087365	11	SF3B2	66050729	rs535752	11	66061154	A	C	0.723658	0.0131	0.0126	0.2968	0.439009	0.0280224	2.56716e-55	0.0298399	0.0287641	0.299549	0.0111528	20
ENSG00000185561	17	TLCD2	1710377	rs721576	17	1717440	G	A	0.681909	-0.0241	0.0232	0.299	-0.52014	0.0268067	7.2231e-84	0.0463336	0.0446672	0.299592	0.84323	20
ENSG00000177186	1	OR2M7	248324568	rs6664332	1	247965627	G	A	0.671968	0.0125	0.012	0.2956	-0.315918	0.028533	1.71529e-28	-0.0395673	0.0381523	0.299695	0.00529198	20
ENSG00000145901	5	TNIP1	151093577	rs73272842	5	151074327	G	A	0.878728	0.0177	0.0169	0.2966	-0.290868	0.0393959	1.5453e-13	-0.0608523	0.0586836	0.299756	0.914951	16
ENSG00000177459	8	C8orf47	98064522	rs13269757	8	98055783	T	C	0.462227	0.012	0.0115	0.2988	0.237483	0.0256146	1.83718e-20	0.0505299	0.0487302	0.299768	0.180339	20
ENSG00000177275	1	OR2AJ1	247924889	rs6664332	1	247965627	G	A	0.671968	0.0125	0.012	0.2956	-0.307162	0.0285694	5.83689e-27	-0.0406952	0.0392503	0.299824	0.00367955	14
ENSG00000104973	19	MED25	49818279	rs1290650	19	49826427	G	A	0.584493	-0.012	0.0115	0.2962	-0.236354	0.025795	5.05679e-20	0.0507713	0.0489703	0.29984	0.0921436	20
ENSG00000116260	1	QSOX1	180154869	rs3842829	1	180158613	T	C	0.738569	0.014	0.0134	0.2951	0.253498	0.0302158	4.87798e-17	0.0552272	0.0532687	0.299844	0.562252	20
ENSG00000186399	15	GOLGA8R	30414162	rs12439239	15	31359515	G	A	0.951292	0.0261	0.0251	0.2976	0.769231	0.0574482	6.91806e-41	0.03393	0.0327282	0.299867	0.0130475	20
ENSG00000164761	8	TNFRSF11B	118951885	rs3134063	8	118947418	C	T	0.492048	0.0119	0.0113	0.2921	-0.161189	0.0273647	3.85262e-09	-0.0738264	0.0712156	0.299894	0.488445	20
ENSG00000131652	16	THOC6	3024287	rs2526280	16	3032156	G	A	0.5666	-0.0198	0.0189	0.2956	0.184064	0.0262012	2.14065e-12	-0.107571	0.103817	0.300127	0.115555	20
ENSG00000232196	16	MTRNR2L4	3372668	rs17611866	16	3317229	T	C	0.729622	0.0243	0.0231	0.2935	-0.175849	0.0295098	2.53786e-09	-0.138187	0.133394	0.300235	0.211782	12
ENSG00000149418	11	ST14	130159782	rs28365809	11	130159766	T	C	0.868787	0.0314	0.0302	0.2978	0.542158	0.0493678	4.6648e-28	0.0579167	0.0559525	0.300619	0.240251	20
ENSG00000128791	18	TWSG1	9334767	rs4798799	18	9379326	C	A	0.188867	0.0147	0.0141	0.2956	-0.260593	0.0304951	1.28092e-17	-0.0564098	0.0545086	0.300725	0.274607	20
ENSG00000116191	1	RALGPS2	178776682	rs2988268	1	178717674	C	T	0.748509	-0.0138	0.0131	0.2892	-0.170177	0.0310577	4.26772e-08	0.0810919	0.0783883	0.300907	0.953609	20
ENSG00000103154	16	NECAB2	83968632	rs3817151	16	84068270	T	C	0.496024	0.0119	0.0114	0.2951	0.197731	0.0257121	1.46905e-14	0.0601826	0.0581827	0.300961	0.930576	20
ENSG00000147570	8	DNAJC5B	66021553	rs78411939	8	65932123	A	T	0.952286	-0.0454	0.0434	0.2952	-0.429513	0.0637677	1.63255e-11	0.105701	0.102256	0.301281	0.070938	20
ENSG00000139343	12	SNRPF	95858928	rs74839348	12	95876490	T	A	0.889662	0.0191	0.0182	0.2949	0.25147	0.0420941	2.31507e-09	0.0759534	0.0734827	0.301312	0.602821	19
ENSG00000169914	1	OTUD3	19882395	rs75272523	1	19850513	T	C	0.941352	-0.0238	0.023	0.3009	-1.05747	0.0524587	2.28031e-90	0.0225065	0.0217786	0.301407	0.0747232	20
ENSG00000100316	22	RPL3	39320389	rs12157727	22	39301964	A	G	0.94831	0.0265	0.0253	0.2966	-0.382366	0.0613829	4.68823e-10	-0.0693053	0.0670958	0.301637	0.0480928	16
ENSG00000147419	8	CCDC25	27772653	rs10091671	8	27767423	G	A	0.469185	-0.0117	0.0113	0.3028	0.369235	0.0250601	3.89924e-49	-0.0316871	0.0306793	0.301674	0.823849	20
ENSG00000213937	16	CLDN9	3012923	rs2524316	16	3004010	C	G	0.387674	0.0123	0.0119	0.3004	-0.621496	0.0247043	1.17283e-139	-0.0197909	0.0191635	0.301725	0.919714	20
ENSG00000060140	12	STYK1	10674318	rs4763567	12	10629517	G	A	0.95328	0.0487	0.0464	0.2938	0.4019	0.069504	7.36423e-09	0.121174	0.117338	0.301747	0.693814	7
ENSG00000262152	16	LINC00514	2988256	rs2524316	16	3004010	C	G	0.387674	0.0123	0.0119	0.3004	-0.528788	0.0254389	5.72233e-96	-0.0232607	0.0225321	0.301914	0.172182	20
ENSG00000161929	17	SCIMP	5221350	rs2439945	17	5221167	C	T	0.828032	0.0152	0.0147	0.3001	-0.565971	0.0317498	4.44089e-71	-0.0268565	0.0260167	0.301942	0.111287	20
ENSG00000131013	6	PPIL4	149546043	rs4897131	6	149495486	A	G	0.821074	-0.0156	0.015	0.2982	0.288994	0.0342572	3.28383e-17	-0.0539804	0.0522971	0.301985	0.238363	20
ENSG00000188554	17	NBR1	43171202	rs12944458	17	43028755	C	T	0.641153	0.0209	0.02	0.2964	0.181696	0.0276504	4.99115e-11	0.115027	0.111457	0.302057	0.785298	20
ENSG00000108349	17	CASC3	40140537	rs192013801	17	40377154	G	A	0.987078	-0.1005	0.096	0.2953	0.757843	0.123899	9.5593e-10	-0.132613	0.128517	0.302133	0.885867	9
ENSG00000204335	2	SP5	170715337	rs11895735	2	170492241	T	C	0.373757	-0.0123	0.0118	0.298	0.203704	0.0280021	3.47448e-13	-0.0603817	0.0585188	0.30215	0.472991	20
ENSG00000168827	3	GFM1	158644278	rs1367313	3	158647749	A	G	0.615308	-0.0122	0.0118	0.2999	0.403403	0.0257151	1.84458e-55	-0.0302427	0.0293146	0.302231	0.863623	20
ENSG00000249693	4	THEGL	56530606	rs10013766	4	56534545	A	G	0.835984	0.0156	0.0151	0.301	-0.619024	0.0340336	6.35435e-74	-0.0252009	0.0244325	0.30233	0.276514	20
ENSG00000127564	16	PKMYT1	2980479	rs2524316	16	3004010	C	G	0.387674	0.0123	0.0119	0.3004	-0.33937	0.0265319	1.8409e-37	-0.0362437	0.0351793	0.30289	0.166995	20
ENSG00000187726	11	DNAJB13	73950319	rs625347	11	73992741	G	A	0.870775	-0.0174	0.0168	0.3012	-0.374471	0.0378254	4.16276e-23	0.0464655	0.0451081	0.302967	0.288619	20
ENSG00000136371	15	MTHFS	79897379	rs584055	15	79834179	A	T	0.636183	-0.0121	0.0117	0.3043	-0.318751	0.0279611	4.19083e-30	0.0379606	0.0368565	0.30303	0.641613	20
ENSG00000162552	1	WNT4	22143969	rs2143103	1	22103576	G	A	0.848907	0.0173	0.0167	0.3	0.339799	0.0368634	3.03256e-20	0.0509124	0.049456	0.303269	0.138762	20
ENSG00000110851	12	PRDM4	107761272	rs12227989	12	107702755	T	C	0.582505	0.012	0.0116	0.3029	-0.264588	0.0258745	1.51968e-24	-0.0453536	0.0440656	0.303372	0.239588	20
ENSG00000005108	7	THSD7A	11832198	rs14978	7	12233526	A	G	0.702783	-0.0127	0.0122	0.2953	-0.189213	0.0279718	1.33863e-11	0.0671202	0.0652367	0.30354	0.266725	20
ENSG00000140107	14	SLC25A47	100323339	rs148516779	14	100307271	C	T	0.967197	0.0543	0.0519	0.2954	0.368682	0.0651565	1.52791e-08	0.147282	0.143158	0.303572	0.490932	3
ENSG00000241935	10	HOGA1	97584343	rs12416267	10	97584164	G	A	0.644135	0.0205	0.0199	0.3021	0.457706	0.0253492	7.07683e-73	0.0447886	0.0435484	0.303725	0.512067	20
ENSG00000070018	12	LRP6	12267044	rs78631600	12	12266785	G	T	0.922465	0.0224	0.0216	0.2999	0.387178	0.0487715	2.04476e-15	0.0578546	0.0562623	0.303809	0.842528	12
ENSG00000184056	15	VPS33B	91022603	rs16945157	15	91000955	A	G	0.911531	-0.0213	0.0206	0.3007	0.458625	0.0483058	2.21908e-21	-0.0464432	0.0451824	0.303996	0.0459186	20
ENSG00000103222	16	ABCC1	15949577	rs504348	16	15949317	G	C	0.822068	-0.0291	0.028	0.2981	0.258747	0.0373103	4.0622e-12	-0.112465	0.109422	0.30404	0.342956	19
ENSG00000205307	7	SAP25	100573900	rs2406243	7	100552355	G	A	0.928429	0.0365	0.0354	0.3026	-0.619622	0.0504488	1.12886e-34	-0.0589069	0.0573326	0.304204	0.893593	20
ENSG00000128039	4	SRD5A3	55346242	rs36110240	4	55350848	C	T	0.847913	0.0287	0.0279	0.3034	-0.641278	0.0323323	1.51498e-87	-0.0447544	0.0435654	0.304283	0.843271	20
ENSG00000106086	7	PLEKHA8	30027544	rs55778823	7	30101885	G	A	0.860835	-0.0171	0.0166	0.3021	-0.452799	0.0362989	1.03238e-35	0.0377651	0.0367856	0.304597	0.62169	20
ENSG00000121316	12	PLBD1	14554246	rs57374164	12	14563542	C	T	0.684891	0.0128	0.0124	0.3008	0.288096	0.0296878	2.89337e-22	0.0444296	0.043284	0.304671	0.752648	20
ENSG00000165626	10	BEND7	13528974	rs7918607	10	13529474	A	C	0.657058	0.0122	0.0118	0.3009	0.23954	0.0279784	1.11312e-17	0.050931	0.0496191	0.304684	0.755089	20
ENSG00000204632	6	HLA-G	29826967	rs9260408	6	29951140	C	T	0.370775	0.0208	0.0201	0.3007	-0.216924	0.0268483	6.49793e-16	-0.0958862	0.0934161	0.304684	0.303202	20
ENSG00000177981	12	ASB8	48181213	rs10875729	12	48032943	A	G	0.780318	-0.0141	0.0137	0.304	-0.394044	0.0305645	4.98024e-38	0.0357828	0.0348783	0.304923	0.0155585	20
ENSG00000159905	19	ZNF221	43951223	rs73036788	19	43932903	C	T	0.882704	0.0183	0.0177	0.3021	0.349462	0.0423878	1.6599e-16	0.0523663	0.051046	0.304956	0.216463	20
ENSG00000196616	4	ADH1B	99352760	rs56899508	4	99377241	G	T	0.88171	-0.0182	0.0175	0.3004	0.264503	0.0425904	5.28501e-10	-0.0688082	0.067083	0.305025	0.0981584	11
ENSG00000136104	13	RNASEH2B	50909678	rs9535526	13	50910309	C	T	0.393638	0.0119	0.0116	0.3045	-0.853966	0.0225948	0	-0.013935	0.0135887	0.305135	0.121118	20
ENSG00000121377	12	TAS2R7	10802627	rs2110097	12	10959332	T	C	0.873757	0.0294	0.0283	0.298	0.291136	0.0458901	2.23584e-10	0.100984	0.0985002	0.305262	0.438868	19
ENSG00000173818	17	ENDOV	80415169	rs111301615	17	80401706	A	G	0.964215	-0.0309	0.0299	0.3015	0.551361	0.0696972	2.55739e-15	-0.0560432	0.0546903	0.305487	0.400492	20
ENSG00000134452	10	FBXO18	5890203	rs664577	10	5930205	A	C	0.858847	-0.0174	0.0169	0.3041	-0.385982	0.0369219	1.40473e-25	0.0450798	0.0439963	0.305538	0.620383	20
ENSG00000186806	19	VSIG10L	51342124	rs11672414	19	51334090	C	T	0.808151	0.0265	0.0255	0.2984	0.208579	0.0349415	2.38128e-09	0.12705	0.124094	0.305922	0.494179	10
ENSG00000146205	2	ANO7	241188509	rs111770284	2	241217672	C	T	0.831014	-0.0261	0.0255	0.3067	-0.94534	0.0291101	2.43258e-231	0.0276091	0.0269878	0.306298	0.31025	20
ENSG00000164346	5	NSA2	74767148	rs72764669	5	74817010	G	C	0.862823	-0.0176	0.0172	0.3057	-1.23097	0.0331552	1.01437e-301	0.0142977	0.0139781	0.30637	0.0924145	20
ENSG00000154736	21	ADAMTS5	26967088	rs13048512	21	26974527	G	A	0.769384	0.0139	0.0135	0.3046	0.274521	0.0317086	4.81803e-18	0.0506337	0.0495232	0.30658	0.553616	20
ENSG00000183747	16	ACSM2A	20451461	rs74925128	16	20418484	T	G	0.969185	0.053	0.0516	0.3043	-0.752199	0.0704121	1.22519e-26	-0.0704601	0.0689152	0.306584	0.344982	17
ENSG00000135424	12	ITGA7	55716036	rs1800974	12	55695573	T	C	0.49503	-0.0116	0.0113	0.3044	-0.289058	0.0254112	5.55751e-30	0.0401304	0.0392514	0.306594	0.0829117	20
ENSG00000100731	14	PCNX	70907459	rs2810078	14	70895537	C	T	0.459245	0.0118	0.0115	0.3053	-0.298317	0.0255732	1.91951e-31	-0.0395553	0.0386985	0.306715	0.168043	20
ENSG00000176956	8	LY6H	143160711	rs60959054	8	143180990	A	G	0.606362	0.0119	0.0116	0.3044	0.302016	0.0255366	2.83755e-32	0.0394019	0.0385528	0.306769	0.0326054	20
ENSG00000260220	9	WI2-2610K16.1	136306901	rs62579932	9	136271804	T	C	0.869781	0.0336	0.0324	0.2994	0.249072	0.0414264	1.82797e-09	0.134901	0.132004	0.306806	0.595407	18
ENSG00000135953	2	MFSD9	102736888	rs56254727	2	102713722	T	C	0.646123	-0.0127	0.0123	0.3028	0.205031	0.02921	2.23142e-12	-0.0619419	0.0606366	0.307005	0.285946	20
ENSG00000204351	6	SKIV2L	31959117	rs377370	6	31974737	A	G	0.858847	-0.0301	0.0294	0.306	-0.595759	0.0397273	7.77447e-51	0.0505238	0.0494637	0.30705	0.00325239	20
ENSG00000188687	2	SLC4A5	74343414	rs13021268	2	74326536	C	T	0.972167	0.0601	0.0587	0.3061	-1.21263	0.0848169	2.28449e-46	-0.0495618	0.0485312	0.307143	0.895002	9
ENSG00000261594	11	TPBGL	75240774	rs2851090	11	75120468	G	A	0.371769	0.012	0.0117	0.3035	0.32536	0.0301192	3.35323e-27	0.0368822	0.0361219	0.307231	0.447443	20
ENSG00000151883	5	PARP8	50665899	rs71615988	5	50824219	A	C	0.918489	0.0245	0.0238	0.3027	-0.404	0.0515346	4.52703e-15	-0.0606435	0.0594166	0.30742	0.280872	20
ENSG00000135917	2	SLC19A3	227718028	rs1821	2	227714511	G	A	0.817097	0.0254	0.0248	0.3062	-0.420997	0.0343958	1.90501e-34	-0.060333	0.0591136	0.307431	0.975524	13
ENSG00000148824	10	MTG1	133394094	rs2297031	10	133419150	C	T	0.777336	-0.0145	0.0142	0.3082	-0.69924	0.0294869	2.61041e-124	0.0207368	0.0203266	0.307642	0.00578329	20
ENSG00000172379	15	ARNT2	80404382	rs28364730	15	80440425	C	T	0.609344	0.0121	0.0117	0.301	-0.17471	0.0281618	5.51158e-10	-0.0692575	0.0678922	0.307676	0.0166535	13
ENSG00000100197	22	CYP2D6	42130881	rs2743454	22	42139625	G	A	0.800199	0.025	0.0245	0.3076	-0.853989	0.0280472	1.26263e-203	-0.0292744	0.028705	0.307806	0.842084	20
ENSG00000256436	12	TAS2R31	11031407	rs7310849	12	11014369	A	G	0.643141	0.0214	0.0209	0.3046	0.317274	0.0286737	1.85464e-28	0.0674496	0.0661551	0.307934	0.158287	16
ENSG00000164587	5	RPS14	150449739	rs57890152	5	150441909	T	C	0.741551	0.0133	0.0129	0.2999	0.203175	0.0296909	7.75518e-12	0.0654609	0.0642087	0.307965	0.312227	20
ENSG00000182557	17	SPNS3	4433940	rs3809853	17	4434117	C	G	0.760437	0.0221	0.0216	0.3065	0.371688	0.030847	1.95366e-33	0.0594585	0.0583224	0.307975	0.431715	20
ENSG00000161850	12	KRT82	52406355	rs10876286	12	52396410	C	A	0.942346	-0.024	0.0234	0.3047	-0.498405	0.0543861	4.99158e-20	0.0481536	0.0472429	0.308071	0.424099	20
ENSG00000163623	4	NKX6-1	84498450	rs7656095	4	84101509	T	C	0.582505	-0.012	0.0117	0.303	-0.259615	0.0283627	5.51694e-20	0.0462222	0.0453487	0.308078	0.625487	20
ENSG00000100075	22	SLC25A1	19178736	rs2040771	22	19174422	C	T	0.543738	0.0207	0.02	0.3001	0.159884	0.0273915	5.31491e-09	0.129469	0.127042	0.308154	0.929013	20
ENSG00000092203	14	TOX4	21476674	rs1263800	14	21509174	C	T	0.33996	-0.0131	0.0127	0.3038	-0.175184	0.026839	6.70104e-11	0.0747786	0.0733949	0.308273	0.628957	20
ENSG00000130748	19	TMEM160	47048624	rs11083857	19	47046196	C	T	0.784294	-0.0268	0.0261	0.3057	-0.250025	0.0310304	7.79342e-16	0.107189	0.105234	0.308401	0.654393	17
ENSG00000116132	1	PRRX1	170662728	rs56250774	1	170663243	A	G	0.789264	0.0153	0.015	0.3072	0.594949	0.0338266	3.03366e-69	0.0257165	0.0252546	0.308541	0.785141	20
ENSG00000267060	17	PTGES3L	42980433	rs80089390	17	42975636	C	T	0.908549	0.0384	0.0371	0.3005	0.257766	0.0457455	1.75262e-08	0.148972	0.146337	0.308674	0.0480203	4
ENSG00000099899	22	TRMT2A	20117392	rs1640299	22	20110836	G	T	0.493042	-0.0117	0.0113	0.3015	0.143373	0.0258245	2.82743e-08	-0.0816056	0.0801746	0.30875	0.0446755	16
ENSG00000162409	1	PRKAA2	56645314	rs61772962	1	56645496	G	C	0.465209	0.0117	0.0114	0.3032	0.212424	0.0279344	2.86229e-14	0.0550785	0.0541528	0.309109	0.4775	20
ENSG00000214274	14	ANG	20684177	rs117730041	14	20687101	T	C	0.963221	0.0562	0.0547	0.3036	-0.591922	0.083428	1.29351e-12	-0.094945	0.0933748	0.309241	0.71963	10
ENSG00000182472	19	CAPN12	38769904	rs34305426	19	38757269	A	C	0.93837	-0.024	0.0235	0.3058	0.57626	0.0536306	6.25615e-27	-0.0416478	0.040964	0.309299	0.528292	20
ENSG00000205609	16	EIF3CL	28403879	rs10499	16	28904206	G	A	0.300199	-0.0225	0.022	0.3056	0.247466	0.0271166	7.10774e-20	-0.0909216	0.0894577	0.309456	0.170111	20
ENSG00000143994	2	ABHD1	27123789	rs7599739	2	27140284	G	T	0.673956	-0.0204	0.0198	0.3023	-0.168987	0.0275314	8.3567e-10	0.120719	0.118808	0.309588	0.49548	20
ENSG00000105877	7	DNAH11	21543039	rs10228845	7	21543999	G	A	0.517893	0.0116	0.0114	0.3073	0.459605	0.0260358	9.68348e-70	0.0252391	0.0248451	0.309697	0.347155	20
ENSG00000204291	9	COL15A1	98943179	rs4480177	9	99059938	C	T	0.796223	0.0144	0.014	0.3053	-0.216559	0.0334361	9.3688e-11	-0.0664946	0.0654577	0.309705	0.073585	20
ENSG00000160948	8	VPS28	144428563	rs190185812	8	144428520	G	C	0.954274	0.0504	0.0496	0.3094	-1.12929	0.0560171	2.20774e-90	-0.0446296	0.043977	0.310182	0.900365	20
ENSG00000035499	5	DEPDC1B	60689050	rs11959922	5	60624780	G	A	0.463221	0.0117	0.0114	0.3051	-0.237803	0.0350142	1.10897e-11	-0.0492005	0.0484832	0.310204	0.311386	20
ENSG00000204140	6	CLPSL1	35781019	rs1107894	6	35786772	A	G	0.331014	-0.0123	0.0121	0.3104	-0.478591	0.0277187	8.48212e-67	0.0257004	0.0253263	0.310215	0.806568	20
ENSG00000068120	17	COASY	42561467	rs78695809	17	42578096	C	A	0.937376	0.0464	0.0453	0.3059	0.397086	0.0538159	1.59963e-13	0.116851	0.115175	0.310319	0.999793	20
ENSG00000171495	5	MROH2B	41071342	rs2167232	5	40968956	T	A	0.769384	0.0134	0.013	0.3003	-0.180234	0.0314019	9.49004e-09	-0.0743477	0.0732823	0.310326	0.571765	14
ENSG00000196187	1	TMEM63A	225882380	rs360092	1	225875746	A	C	0.658052	0.012	0.0118	0.3115	0.365694	0.026127	1.63049e-44	0.0328143	0.0323525	0.310451	0.407703	20
ENSG00000144034	2	TPRKB	73737400	rs2272051	2	73780009	T	C	0.308151	0.0122	0.0119	0.3056	0.188494	0.0270771	3.36908e-12	0.0647235	0.0638129	0.310454	0.294461	20
ENSG00000116729	1	WLS	68233120	rs1430755	1	68150592	C	G	0.805169	-0.0158	0.0155	0.3064	0.330524	0.033598	7.75381e-23	-0.0478029	0.0471464	0.310618	0.0443117	20
ENSG00000248746	11	ACTN3	66546395	rs537448	11	66575140	A	G	0.487078	-0.0118	0.0115	0.3019	-0.169808	0.0257785	4.48198e-11	0.0694901	0.0685401	0.310649	0.59043	5
ENSG00000165115	9	KIF27	83921465	rs10868069	9	83910095	T	G	0.855865	-0.0165	0.0162	0.3091	0.384742	0.0376129	1.47031e-24	-0.0428859	0.0423144	0.310818	0.082248	20
ENSG00000162378	1	ZYG11B	52726453	rs479581	1	52812845	G	C	0.614314	-0.0119	0.0117	0.3099	-0.308271	0.0261229	3.86617e-32	0.0386024	0.0380943	0.310899	0.481061	20
ENSG00000133863	8	TEX15	30913003	rs11785152	8	30987843	T	G	0.49503	0.0116	0.0114	0.3093	0.288399	0.0269875	1.17856e-26	0.0402221	0.0397074	0.311078	0.530875	20
ENSG00000130755	19	GMFG	39342372	rs251906	19	39336198	C	G	0.90159	-0.0211	0.0205	0.3038	0.312914	0.0553439	1.56756e-08	-0.0674306	0.0665899	0.311239	0.422288	10
ENSG00000091106	2	NLRC4	32265732	rs212757	2	32200009	G	C	0.491054	0.0115	0.0113	0.3103	-0.259251	0.025544	3.34091e-24	-0.0443586	0.0438057	0.311241	0.0255432	20
ENSG00000104760	8	FGL1	17910365	rs415321	8	17993257	G	C	0.766402	0.0143	0.0141	0.3105	-0.518424	0.0309204	4.29775e-63	-0.0275836	0.0272475	0.311378	0.00471508	20
ENSG00000104805	19	NUCB1	48900312	rs10420053	19	48889291	C	T	0.873757	0.0182	0.0177	0.3037	-0.227606	0.0394657	8.05995e-09	-0.0799626	0.0789922	0.311402	0.361374	11
ENSG00000163235	2	TGFA	70554193	rs2902345	2	70489467	T	C	0.472167	0.0203	0.02	0.3105	-0.336658	0.0252084	1.10758e-40	-0.0602986	0.0595788	0.311499	0.879739	20
ENSG00000100242	22	SUN2	38766333	rs117317474	22	38475730	C	T	0.959245	-0.0676	0.066	0.3059	-0.533374	0.0811068	4.82623e-11	0.12674	0.125232	0.311518	0.000174034	9
ENSG00000082684	3	SEMA5B	123028605	rs2276782	3	122913049	A	T	0.191849	-0.0153	0.0151	0.3086	0.658658	0.0318223	3.61039e-95	-0.0232291	0.0229529	0.311522	0.0661253	20
ENSG00000001167	6	NFYA	41072945	rs9394754	6	41032693	G	A	0.841948	0.0148	0.0144	0.307	0.186594	0.0325292	9.68242e-09	0.0793167	0.078402	0.311697	0.0539083	19
ENSG00000138035	2	PNPT1	55693863	rs9309268	2	55631052	T	G	0.963221	-0.0261	0.0255	0.3049	0.390523	0.0590074	3.63598e-11	-0.0668335	0.0660733	0.311775	0.247356	20
ENSG00000156218	15	ADAMTSL3	83654088	rs2730101	15	83631902	G	A	0.624254	0.0117	0.0115	0.3096	-0.246547	0.0273917	2.24078e-19	-0.0474554	0.0469413	0.312039	0.467648	20
ENSG00000164934	8	DCAF13	103414714	rs3133816	8	103412109	C	G	0.769384	0.0138	0.0136	0.3104	0.364541	0.0311201	1.08059e-31	0.0378559	0.0374469	0.312055	0.789213	20
ENSG00000053524	3	MCF2L2	183428778	rs6777106	3	183428645	C	G	0.562624	-0.0119	0.0116	0.3044	0.153251	0.0258163	2.91704e-09	-0.0776506	0.076815	0.312075	0.262786	20
ENSG00000174600	12	CMKLR1	108339317	rs4964676	12	108326575	G	A	0.66501	0.0123	0.0121	0.3094	-0.263436	0.0283863	1.68844e-20	-0.0466906	0.0462061	0.312263	0.46046	20
ENSG00000110841	12	PPFIBP1	27523431	rs2075378	12	27635088	G	A	0.624254	-0.0124	0.0122	0.3118	0.255136	0.0283534	2.29031e-19	-0.0486016	0.0481218	0.312509	0.100875	20
ENSG00000036257	2	CUL3	224585397	rs6436499	2	224591834	A	T	0.670974	-0.0125	0.0122	0.3076	0.174807	0.0293547	2.60072e-09	-0.0715074	0.0708167	0.312613	0.0241007	20
ENSG00000181619	14	GPR135	59465342	rs1253174	14	59428128	G	A	0.418489	-0.0192	0.0189	0.3108	-0.22637	0.0259712	2.87695e-18	0.084817	0.0840569	0.312954	0.513467	20
ENSG00000130762	1	ARHGEF16	3454665	rs10909946	1	3455907	A	C	0.868787	0.0171	0.0169	0.3114	-0.527488	0.039339	5.37007e-41	-0.0324178	0.0321297	0.312991	0.10672	20
ENSG00000114948	2	ADAM23	206443532	rs2884767	2	206553197	G	A	0.626243	0.012	0.0117	0.3061	-0.157498	0.0282823	2.565e-08	-0.0761912	0.0755359	0.31313	0.572594	20
ENSG00000152154	2	TMEM178A	39664982	rs12475209	2	39514944	G	T	0.630219	0.0121	0.0118	0.3031	0.145882	0.0267241	4.79363e-08	0.082944	0.0823023	0.313552	0.156101	20
ENSG00000176198	14	OR11H4	20239286	rs71410220	14	20280229	G	A	0.809145	-0.0244	0.024	0.3095	-0.261298	0.03481	6.07755e-14	0.09338	0.0926878	0.31371	0.194822	20
ENSG00000105656	19	ELL	18522116	rs11673604	19	18430178	T	C	0.646123	0.0123	0.0121	0.3097	0.202268	0.0267862	4.31265e-14	0.0608103	0.0603611	0.313723	0.280767	20
ENSG00000205882	8	DEFB134	11996312	rs10103228	8	12002742	T	G	0.375746	0.0202	0.02	0.3112	-0.372499	0.0273949	4.14923e-42	-0.0542283	0.0538393	0.313827	0.0148825	20
ENSG00000261341	19	CTD-2568A17.1	50793142	rs2288417	19	50804800	A	C	0.902584	0.0191	0.0189	0.3116	-0.526037	0.0431248	3.18552e-34	-0.0363092	0.0360521	0.313872	0.0718862	20
ENSG00000069974	15	RAB27A	55314160	rs11638111	15	55314015	T	C	0.837972	0.0265	0.0263	0.3145	-0.955051	0.0328971	2.63728e-185	-0.0277472	0.0275544	0.313936	0.242653	20
ENSG00000136935	9	GOLGA1	124941083	rs622280	9	124890342	G	A	0.579523	0.0119	0.0117	0.3117	-0.185333	0.0260497	1.12238e-12	-0.0642087	0.0637714	0.314003	0.0342243	20
ENSG00000143630	1	HCN3	155277463	rs11264349	1	155278322	A	T	0.718688	0.0132	0.013	0.3072	0.223104	0.0295393	4.25999e-14	0.0591652	0.0587929	0.314256	0.320686	20
ENSG00000121690	11	DEPDC7	33015878	rs78160215	11	33012114	T	C	0.986083	-0.1102	0.1085	0.3095	-1.12722	0.152023	1.21809e-13	0.0977626	0.0971533	0.314285	0.996254	5
ENSG00000142513	19	ACPT	50790415	rs55859860	19	50804925	T	G	0.903579	0.0191	0.0189	0.3134	-0.464517	0.0433262	8.07711e-27	-0.041118	0.0408678	0.314357	0.0588046	20
ENSG00000139946	14	PELI2	56117991	rs241561	14	56084434	C	T	0.445328	0.0115	0.0114	0.3119	0.345652	0.0268856	7.91794e-38	0.0332705	0.0330826	0.314569	0.655819	20
ENSG00000170486	12	KRT72	52601466	rs688077	12	52633105	A	G	0.752485	-0.0135	0.0132	0.3091	0.175248	0.0317927	3.54376e-08	-0.0770339	0.0766075	0.314625	0.474917	18
ENSG00000145002	8	FAM86B2	12436343	rs10103228	8	12002742	T	G	0.375746	0.0202	0.02	0.3112	-0.297081	0.0277417	9.25535e-27	-0.067995	0.0676206	0.314638	0.0275113	20
ENSG00000148180	9	GSN	121207794	rs12685309	9	121303238	G	A	0.947316	0.027	0.0266	0.3094	-0.431134	0.059623	4.79451e-13	-0.0626255	0.0623027	0.314809	0.0199648	20
ENSG00000070269	14	TMEM260	56488354	rs17702312	14	56586304	C	T	0.573559	-0.0116	0.0115	0.3115	0.32287	0.0271425	1.25052e-32	-0.0359277	0.0357458	0.314854	0.176679	20
ENSG00000164338	5	UTP15	73565640	rs168222	5	73565634	G	A	0.781312	0.0138	0.0135	0.3079	0.177337	0.0321811	3.57613e-08	0.0778179	0.0774249	0.31486	0.527795	11
ENSG00000137875	15	BCL2L10	52112775	rs12907835	15	52126339	G	T	0.87674	-0.0162	0.016	0.3112	-0.305406	0.0367393	9.34701e-17	0.0530441	0.0527764	0.314862	0.357673	20
ENSG00000166664	15	CHRFAM7A	30393849	rs12437800	15	31379229	A	G	0.949304	0.0253	0.0251	0.3127	0.71599	0.0576798	2.21616e-35	0.0353357	0.0351717	0.31506	0.00841368	20
ENSG00000168350	14	DEGS2	100159645	rs11621296	14	100148057	C	T	0.831014	-0.0162	0.016	0.3118	0.287582	0.035636	7.02982e-16	-0.0563317	0.0560724	0.315078	0.0569493	20
ENSG00000146411	6	SLC2A12	134052624	rs2811689	6	134051573	T	G	0.489066	-0.0116	0.0115	0.315	0.299159	0.0269115	1.04401e-28	-0.0387753	0.038599	0.315105	0.635628	10
ENSG00000134548	12	C12orf39	21526296	rs1478292	12	21601255	C	T	0.979125	0.0668	0.0664	0.3145	1.19217	0.0849293	9.22876e-45	0.0560323	0.0558397	0.315644	0.419328	20
ENSG00000100427	22	MLC1	50085902	rs137919	22	50061535	T	C	0.730616	0.0211	0.0207	0.3078	-0.163338	0.0286658	1.21221e-08	-0.12918	0.128743	0.315671	0.114557	20
ENSG00000070495	17	JMJD6	76726799	rs9909380	17	76710298	C	T	0.517893	-0.0117	0.0115	0.3083	-0.156509	0.0257943	1.29836e-09	0.0747559	0.0745038	0.315676	0.561615	20
ENSG00000164023	4	SGMS2	107824563	rs28499367	4	107947255	A	G	0.779324	-0.0142	0.014	0.311	-0.218464	0.0318796	7.24184e-12	0.0649991	0.0647818	0.31569	0.271995	14
ENSG00000105048	19	TNNT1	55149206	rs11084391	19	55128942	G	T	0.752485	0.0223	0.0221	0.3114	0.283174	0.0304462	1.39394e-20	0.0787501	0.0785018	0.315782	0.318667	15
ENSG00000163939	3	PBRM1	52685917	rs6445528	3	52538431	A	G	0.524851	-0.0115	0.0113	0.3094	-0.14986	0.025829	6.55287e-09	0.0767383	0.0765549	0.316153	0.22875	20
ENSG00000138639	4	ARHGAP24	85475150	rs4640664	4	86011333	T	C	0.542744	-0.0115	0.0114	0.3137	0.225198	0.0256554	1.66702e-18	-0.0510662	0.0509554	0.316259	0.790418	20
ENSG00000162576	1	MXRA8	1361777	rs111883533	1	1340576	C	T	0.956262	0.0521	0.0519	0.3161	0.857637	0.0630523	3.89633e-42	0.0607483	0.0606797	0.316764	0.231485	20
ENSG00000140511	15	HAPLN3	88895626	rs8530	15	88898947	C	T	0.878728	0.0292	0.0291	0.3152	0.568241	0.0390232	4.92896e-48	0.0513867	0.0513322	0.316797	0.108841	20
ENSG00000182667	11	NTM	131370478	rs318977	11	131498747	G	T	0.717694	0.0225	0.0223	0.3133	0.23311	0.0298644	5.92191e-15	0.0965211	0.096459	0.316999	0.623256	18
ENSG00000136153	13	LMO7	75620434	rs1108412	13	75747361	G	A	0.599404	0.0117	0.0116	0.3115	-0.204587	0.0260302	3.85362e-15	-0.0571884	0.0571646	0.317109	0.465719	20
ENSG00000135144	12	DTX1	113056709	rs1674123	12	113073425	A	G	0.364811	0.0122	0.012	0.3113	0.151483	0.0270728	2.20114e-08	0.0805371	0.0805139	0.317171	0.699852	14
ENSG00000213246	17	SUPT4H1	58351661	rs13414	17	58354092	A	G	0.845924	0.0153	0.0152	0.3131	0.30418	0.0340307	3.94843e-19	0.0502991	0.0502862	0.317186	0.535348	20
ENSG00000163754	3	GYG1	148991341	rs7624263	3	149066204	G	A	0.742545	-0.0127	0.0125	0.3084	0.161842	0.0283774	1.17579e-08	-0.0784716	0.0784519	0.317189	0.731736	20
ENSG00000168010	11	ATG16L2	72814406	rs12808517	11	72890231	C	T	0.828032	-0.0141	0.014	0.3137	0.260169	0.0305987	1.8539e-17	-0.0541956	0.0541874	0.317238	0.357823	20
ENSG00000130560	9	UBAC1	135961373	rs111541704	9	135926392	C	T	0.968191	0.0647	0.0644	0.315	-0.787978	0.075789	2.55863e-25	-0.0821088	0.0821088	0.31731	0.0612882	13
ENSG00000122691	7	TWIST1	19117636	rs2107595	7	19009765	G	A	0.832008	-0.0155	0.0153	0.3134	-0.229966	0.0368287	4.25974e-10	0.0674013	0.0674016	0.317312	0.604104	20
ENSG00000120318	5	ARAP3	141682230	rs3749759	5	141661868	A	G	0.628231	0.0118	0.0117	0.3131	-0.202837	0.026775	3.57472e-14	-0.0581749	0.0581908	0.317443	0.143902	20
ENSG00000184984	15	CHRM5	33968720	rs11856529	15	33985176	A	G	0.60338	-0.0118	0.0118	0.3173	-0.851077	0.0230057	1.42109e-299	0.0138648	0.0138699	0.317487	0.700498	20
ENSG00000126005	20	MMP24-AS1	35278131	rs591590	20	35278225	A	G	0.200795	0.0139	0.0139	0.3206	-0.646917	0.0291006	1.74574e-109	-0.0214865	0.0215083	0.3178	0.00483273	20
ENSG00000109072	17	VTN	28373091	rs9894260	17	28392606	C	T	0.919483	0.0366	0.0362	0.3122	-0.294945	0.0455092	9.11166e-11	-0.124091	0.124219	0.317811	0.534917	7
ENSG00000165272	9	AQP3	33447596	rs2231231	9	33442988	C	A	0.645129	0.012	0.012	0.3183	-0.495165	0.0254604	3.00667e-84	-0.0242344	0.0242664	0.317949	0.454317	20
ENSG00000115129	2	TP53I3	24085861	rs10191964	2	24064728	G	A	0.843936	-0.0153	0.0153	0.3179	0.585393	0.034556	2.26578e-64	-0.0261363	0.0261818	0.318152	0.346842	20
ENSG00000185261	5	KIAA0825	94618597	rs72773507	5	94601157	G	A	0.870775	-0.0174	0.0173	0.3126	-0.320955	0.0393897	3.69381e-16	0.0542131	0.0543107	0.31818	0.791438	20
ENSG00000143340	1	FAM163A	179743163	rs7521562	1	179766506	G	A	0.892644	0.0168	0.0168	0.3174	-0.668407	0.0410337	1.17761e-59	-0.0251344	0.0251817	0.318221	0.617787	20
ENSG00000100218	22	RTDR1	23145021	rs13055979	22	23131898	G	A	0.701789	-0.0126	0.0126	0.3195	-0.432645	0.0275332	1.22049e-55	0.0291232	0.0291821	0.318288	0.0752826	20
ENSG00000174136	5	RGMB	98768650	rs331552	5	98783014	T	C	0.469185	0.0115	0.0115	0.3182	-0.369659	0.0251018	4.36343e-49	-0.0311097	0.0311814	0.318424	0.291336	20
ENSG00000134851	4	TMEM165	55395957	rs7654116	4	55388935	C	T	0.670974	0.0119	0.0119	0.3178	0.38272	0.0261114	1.21168e-48	0.0310932	0.0311655	0.318434	0.933948	20
ENSG00000144231	2	POLR2D	127858155	rs13031513	2	127857816	G	T	0.589463	0.0116	0.0116	0.3197	0.363256	0.0255742	8.65289e-46	0.0319334	0.0320124	0.318507	0.733777	20
ENSG00000133048	1	CHI3L1	203186704	rs4950928	1	203186754	G	C	0.180915	-0.0231	0.023	0.3161	-0.270765	0.0316129	1.08076e-17	0.0853139	0.0855266	0.318516	0.273044	15
ENSG00000116199	1	FAM20B	179025804	rs6678090	1	179062948	G	A	0.442346	0.0114	0.0114	0.3166	0.356486	0.0252508	2.95057e-45	0.0319788	0.032059	0.318522	0.160828	20
ENSG00000173467	7	AGR3	16881987	rs78233367	7	17125812	T	C	0.787276	-0.0234	0.0232	0.3134	-0.217762	0.0331408	5.00456e-11	0.107457	0.107786	0.318792	0.0357094	19
ENSG00000093000	22	NUP50	45163925	rs132850	22	45164116	T	C	0.300199	-0.0121	0.0121	0.3174	-0.333838	0.0267357	8.8349e-36	0.0362451	0.0363611	0.318858	0.255185	20
ENSG00000168394	6	TAP1	32853978	rs4959116	6	32863884	C	T	0.837972	0.0279	0.0276	0.3124	0.214431	0.0372547	8.62323e-09	0.130112	0.130683	0.319429	0.649293	9
ENSG00000125257	13	ABCC4	95301475	rs61972742	13	95262697	A	C	0.928429	0.0225	0.0224	0.3159	-0.419311	0.0557906	5.65638e-14	-0.0536594	0.0538959	0.319439	0.299551	20
ENSG00000128534	7	NAA38	118184144	rs41910	7	118262560	T	C	0.335984	0.0121	0.0121	0.3163	0.348337	0.0327983	2.3902e-26	0.0347365	0.0348901	0.319446	0.241725	18
ENSG00000148300	9	REXO4	133418096	rs71503193	9	133420061	C	T	0.918489	-0.0351	0.0352	0.3187	-0.723459	0.0442001	3.24743e-60	0.0485169	0.0487453	0.319584	0.25553	20
ENSG00000171649	19	ZIK1	57578456	rs1004206	19	57595255	A	G	0.918489	-0.0209	0.0208	0.3146	0.353127	0.0488068	4.64843e-13	-0.0591855	0.0594676	0.319612	0.155896	20
ENSG00000169213	1	RAB3B	51990700	rs34787709	1	51905851	T	C	0.394632	-0.0116	0.0116	0.3168	0.257052	0.0258521	2.7001e-23	-0.045127	0.0453547	0.319746	0.644724	20
ENSG00000204946	7	ZNF783	149262171	rs111437102	7	149276280	C	T	0.984095	0.0753	0.0747	0.3135	0.565528	0.0920455	8.04688e-10	0.13315	0.133855	0.319866	0.573127	8
ENSG00000132259	11	CNGA4	6234765	rs77094397	11	6235438	A	G	0.981113	0.071	0.0713	0.3195	-1.40867	0.0794898	2.86687e-70	-0.0504021	0.0506949	0.320114	0.117598	17
ENSG00000138823	4	MTTP	99563761	rs6852647	4	99655125	G	A	0.300199	-0.0122	0.0121	0.3146	-0.17204	0.0287769	2.2534e-09	0.0709138	0.0713258	0.320114	0.219108	20
ENSG00000011028	17	MRC2	62627670	rs146385050	17	62559897	C	A	0.818091	0.0286	0.0286	0.3179	0.305253	0.0349451	2.43225e-18	0.0936929	0.0943048	0.320461	0.179043	20
ENSG00000148143	9	ZNF462	106863166	rs16926018	9	106969563	T	C	0.88171	-0.0169	0.0168	0.3139	-0.249137	0.0400503	4.95257e-10	0.0678342	0.0683088	0.320685	0.402228	19
ENSG00000158604	7	TMED4	44582287	rs217399	7	44552492	C	T	0.569583	0.0115	0.0115	0.3189	0.218136	0.0258632	3.33476e-17	0.0527195	0.0530888	0.320688	0.703662	20
ENSG00000092421	5	SEMA6A	116574934	rs187600	5	116460407	C	T	0.766402	0.0138	0.0138	0.3153	0.268749	0.0322512	7.88196e-17	0.051349	0.0517174	0.32077	0.128254	20
ENSG00000127663	19	KDM4B	4969113	rs858353	19	4978455	T	C	0.687873	-0.0124	0.0123	0.3137	0.208658	0.0367045	1.30966e-08	-0.0594275	0.059868	0.320884	0.107715	18
ENSG00000206559	3	ZCWPW2	28349051	rs6765525	3	28414280	C	T	0.472167	0.0114	0.0114	0.318	0.225986	0.0280422	7.70472e-16	0.0504456	0.0508325	0.321008	0.31419	20
ENSG00000029153	12	ARNTL2	27332854	rs2113870	12	27622146	C	G	0.431412	0.0119	0.0118	0.3134	-0.155659	0.0279048	2.4302e-08	-0.0764493	0.0770357	0.321009	0.194494	11
ENSG00000122432	1	SPATA1	84506656	rs2271620	1	84506416	G	T	0.828032	-0.0144	0.0145	0.322	0.723994	0.0298662	8.18778e-130	-0.0198897	0.0200446	0.321065	0.343448	20
ENSG00000107651	10	SEC23IP	119892730	rs4752351	10	119925504	T	C	0.750497	-0.0138	0.0138	0.3166	0.247954	0.0315703	4.02973e-15	-0.0556556	0.0561049	0.321202	0.199722	20
ENSG00000103811	15	CTSH	78949574	rs2289702	15	78944951	C	T	0.894632	-0.0316	0.0318	0.3203	0.619982	0.0419985	2.57528e-49	-0.0509692	0.0514079	0.321458	0.719966	20
ENSG00000235169	1	SMIM1	3772761	rs12750187	1	3794629	C	T	0.518887	0.0117	0.0117	0.3167	0.195663	0.0257465	2.97047e-14	0.0597966	0.060312	0.321464	0.382257	20
ENSG00000231925	6	TAPBP	33314387	rs1061801	6	33314561	G	A	0.815109	-0.0251	0.0252	0.3203	-0.336495	0.0326498	6.60619e-25	0.0745924	0.0752385	0.321484	0.825506	20
ENSG00000185442	15	FAM174B	92809884	rs8031853	15	92748339	C	T	0.528827	0.0115	0.0115	0.3174	0.20639	0.0272606	3.70363e-14	0.0557198	0.0562038	0.321495	0.687002	20
ENSG00000047457	3	CP	149221829	rs73166855	3	149225481	G	A	0.88668	0.019	0.0191	0.3183	0.524697	0.0457938	2.14902e-30	0.0362114	0.0365389	0.321668	0.195854	11
ENSG00000175643	16	RMI2	11249627	rs12149160	16	11345446	T	G	0.519881	-0.0113	0.0114	0.3228	-0.949888	0.0204307	0	0.0118961	0.0120041	0.321684	0.159842	20
ENSG00000134200	1	TSHB	115029824	rs3738706	1	115050199	T	C	0.591451	-0.0116	0.0116	0.317	-0.19392	0.0265505	2.79752e-13	0.0598186	0.0603767	0.321804	0.0799558	20
ENSG00000167671	19	UBXN6	4457794	rs11669263	19	4441410	C	T	0.759443	-0.0133	0.0134	0.3215	0.471574	0.028496	1.63326e-61	-0.0282034	0.0284665	0.321804	0.261448	20
ENSG00000214216	3	IQCJ	158962928	rs7639608	3	159216952	G	A	0.650099	0.012	0.012	0.3182	-0.210673	0.0288703	2.93818e-13	-0.0569604	0.0574928	0.321812	0.00486791	20
ENSG00000128294	22	TPST2	26596717	rs4275	22	26525759	A	G	0.532803	-0.0114	0.0115	0.3223	-0.617313	0.0236184	1.38512e-150	0.0184671	0.0186425	0.321885	0.0534434	20
ENSG00000125450	17	NUP85	75205659	rs73995800	17	75195171	C	G	0.763419	-0.0225	0.0227	0.3215	-0.705534	0.0285048	2.99447e-135	0.0318907	0.0322	0.321981	0.229527	20
ENSG00000149218	11	ENDOD1	95089846	rs1150339	11	95100525	G	A	0.776342	-0.0243	0.0244	0.3189	0.302467	0.0322886	7.42005e-21	-0.0803395	0.0811247	0.322017	0.866343	18
ENSG00000164929	8	BAALC	103140713	rs3736042	8	103134503	G	A	0.803181	-0.0149	0.015	0.3222	-0.427384	0.0357913	7.23485e-33	0.0348633	0.0352185	0.322216	0.793039	20
ENSG00000172818	11	OVOL1	65787063	rs948493	11	65784683	C	T	0.652087	-0.0117	0.0118	0.3222	-0.429083	0.0258927	1.11812e-61	0.0272674	0.0275497	0.322294	0.970452	20
ENSG00000138193	10	PLCE1	94030812	rs12772469	10	93985307	G	A	0.749503	0.0128	0.0129	0.3194	0.387762	0.0297587	8.2392e-39	0.03301	0.0333642	0.322476	0.365595	20
ENSG00000166263	17	STXBP4	54968786	rs12952523	17	54966723	G	T	0.7833	0.0219	0.0221	0.3209	-0.445396	0.0298815	3.03984e-50	-0.0491697	0.0497283	0.322777	0.215171	20
ENSG00000128159	22	TUBGCP6	50245023	rs2038049	22	50216459	C	G	0.397614	-0.0115	0.0116	0.3223	0.343462	0.0257252	1.16556e-40	-0.0334826	0.0338667	0.322831	0.368285	20
ENSG00000231924	19	PSG1	42879822	rs3859465	19	42931205	T	A	0.867793	-0.0385	0.0387	0.32	-0.330324	0.0374678	1.1841e-18	0.116552	0.117901	0.322879	0.847689	20
ENSG00000171903	19	CYP4F11	15934867	rs3810428	19	15935668	G	T	0.738569	0.0132	0.0133	0.3218	0.34879	0.0313977	1.13677e-28	0.0378451	0.0382837	0.322886	0.920214	20
ENSG00000157895	12	C12orf43	121016502	rs2257813	12	121009716	A	C	0.362823	0.0116	0.0117	0.3215	-0.331873	0.0260407	3.34959e-37	-0.0349532	0.035361	0.322924	0.194301	20
ENSG00000116922	1	C1orf109	37692249	rs684260	1	37683093	A	G	0.234592	0.021	0.0212	0.3233	-0.432987	0.029056	3.20818e-50	-0.0485003	0.0490702	0.322964	0.101845	20
ENSG00000174032	13	SLC25A30	45411938	rs61953472	13	45453204	C	T	0.640159	0.0119	0.0119	0.3187	-0.182358	0.0282707	1.11555e-10	-0.0652564	0.066036	0.323057	0.672494	20
ENSG00000105989	7	WNT2	117323114	rs3926643	7	117387378	G	A	0.584493	0.0117	0.0118	0.3192	0.333892	0.0276947	1.79895e-33	0.0350412	0.0354601	0.32306	0.496283	20
ENSG00000166869	16	CHP2	23756063	rs1858873	16	23784516	G	T	0.690855	-0.0123	0.0123	0.3169	-0.184482	0.0288434	1.595e-10	0.0666731	0.0674831	0.323154	0.229419	20
ENSG00000197948	5	FCHSD1	141651418	rs12659397	5	141648582	T	C	0.782306	0.0139	0.0139	0.3163	0.200938	0.0315167	1.82248e-10	0.0691755	0.0700212	0.323191	0.683917	20
ENSG00000225327	8	USP17L3	7977985	rs118070999	8	7356414	G	A	0.954274	0.0941	0.0949	0.3213	-0.981864	0.0858483	2.72542e-30	-0.0958381	0.0970155	0.323219	0.777204	18
ENSG00000163661	3	PTX3	157436850	rs4680366	3	157436137	T	C	0.516899	-0.0113	0.0114	0.3217	-0.30261	0.0269657	3.17996e-29	0.0373419	0.037819	0.323454	0.701831	20
ENSG00000157766	15	ACAN	88803440	rs11636904	15	88804118	G	A	0.88171	-0.0296	0.0296	0.3168	-0.271921	0.043895	5.83592e-10	0.108855	0.110264	0.323535	0.43377	8
ENSG00000111305	12	GSG1	13103683	rs3736209	12	13076372	C	T	0.534791	-0.0113	0.0113	0.317	0.155818	0.0259041	1.79665e-09	-0.0725203	0.0735156	0.323907	0.582616	13
ENSG00000166128	15	RAB8B	63189560	rs2652818	15	63210179	A	C	0.784294	-0.0134	0.0134	0.3161	-0.182419	0.0303445	1.83701e-09	0.0734572	0.0744666	0.323915	0.757173	20
ENSG00000135902	2	CHRND	232525993	rs2853447	2	232525208	A	G	0.333996	0.0125	0.0126	0.3193	0.245484	0.0284731	6.60249e-18	0.0509198	0.0516659	0.324349	0.559032	20
ENSG00000189056	7	RELN	103989658	rs6465961	7	104069665	G	A	0.532803	0.0114	0.0114	0.3183	-0.154959	0.0273896	1.53504e-08	-0.0735676	0.074708	0.324754	0.509597	20
ENSG00000057593	13	F7	113105788	rs2774033	13	113110921	G	A	0.884692	0.0286	0.029	0.3235	0.614118	0.0381246	2.23436e-58	0.0465708	0.0473106	0.324937	0.495178	20
ENSG00000101198	20	NKAIN4	63272694	rs75829408	20	63252015	C	T	0.908549	0.0197	0.02	0.3231	-0.926132	0.0400202	1.76635e-118	-0.0212713	0.0216148	0.325062	0.518184	20
ENSG00000100596	14	SPTLC2	77616773	rs111947468	14	77540138	G	A	0.941352	-0.0259	0.026	0.3197	-0.366208	0.0585914	4.09927e-10	0.0707249	0.071894	0.325244	0.453038	12
ENSG00000121318	12	TAS2R10	10826358	rs10845224	12	10862894	T	C	0.871769	0.0278	0.0281	0.3216	0.32797	0.036175	1.2324e-19	0.0847639	0.0861872	0.325369	0.572171	20
ENSG00000138442	2	WDR12	203014798	rs10207567	2	202850250	G	C	0.17992	-0.0145	0.0146	0.3233	-0.23824	0.0339925	2.40715e-12	0.060863	0.061895	0.325447	0.0911077	20
ENSG00000197061	6	HIST1H4C	26103876	rs198818	6	26125483	A	C	0.625249	0.0201	0.0203	0.322	0.220375	0.0265352	9.98192e-17	0.0912083	0.0927682	0.325516	0.116697	20
ENSG00000267041	19	ZNF850	36772825	rs113948684	19	36775881	C	T	0.802187	0.0143	0.0144	0.3201	0.233075	0.0333946	2.96443e-12	0.0613537	0.062405	0.325532	0.0762776	20
ENSG00000104356	8	POP1	98117293	rs72680615	8	98149099	C	T	0.847913	0.0162	0.0163	0.3194	-0.244807	0.0384603	1.95035e-10	-0.0661744	0.0673897	0.326116	0.740719	13
ENSG00000147869	9	CER1	14722733	rs10961689	9	14737508	T	G	0.234592	-0.0126	0.0128	0.3252	-0.409903	0.0303089	1.12561e-41	0.030739	0.0313095	0.326209	0.582935	20
ENSG00000168765	1	GSTM4	109656099	rs560018	1	109657738	T	C	0.671968	-0.0118	0.012	0.3236	0.433051	0.0258279	4.26892e-63	-0.0272485	0.027758	0.326274	0.757179	20
ENSG00000198039	7	ZNF273	64870172	rs6942993	7	64850974	T	C	0.494036	-0.0112	0.0114	0.327	-0.488661	0.0244109	3.82289e-89	0.0229198	0.0233571	0.326457	0.03098	20
ENSG00000162551	1	ALPL	21509397	rs4021228	1	21537198	G	T	0.519881	-0.0113	0.0114	0.3214	-0.177767	0.0257596	5.16376e-12	0.0635662	0.0647869	0.326515	0.230127	20
ENSG00000172551	12	MUCL1	54830518	rs11171084	12	54799810	T	C	0.600398	0.0116	0.0118	0.325	0.425762	0.0272463	4.81239e-55	0.0272452	0.0277698	0.326538	0.499374	20
ENSG00000214026	11	MRPL23	1947278	rs12812	11	1956322	G	A	0.831014	0.0256	0.0261	0.3275	1.12783	0.0300525	3.13423e-308	0.0226984	0.0231497	0.326835	0.196836	20
ENSG00000213626	2	LBH	30231534	rs13406665	2	30275787	G	A	0.889662	-0.0173	0.0174	0.32	0.23343	0.039598	3.74681e-09	-0.0741121	0.0755932	0.326886	0.194228	20
ENSG00000166133	15	RPUSD2	40569299	rs11637422	15	40568510	T	A	0.527833	0.0113	0.0114	0.3253	0.168747	0.0259356	7.69731e-11	0.066964	0.0683361	0.327125	0.679825	20
ENSG00000167747	19	C19orf48	50804929	rs10425724	19	50792601	A	C	0.38171	0.0191	0.0193	0.3213	0.187953	0.0269591	3.12912e-12	0.101621	0.103714	0.327177	0.0366778	16
ENSG00000187288	3	CIDEC	9880254	rs279558	3	9890653	C	G	0.690855	0.0199	0.0202	0.3242	-0.259935	0.0276556	5.5084e-21	-0.0765577	0.0781375	0.327194	0.560768	20
ENSG00000143847	1	PPFIA4	203026498	rs2270546	1	203059889	C	A	0.331014	-0.0119	0.012	0.3229	0.173324	0.0275363	3.08591e-10	-0.0686575	0.0700884	0.327292	0.0929636	14
ENSG00000232237	1	ASCL5	201127184	rs10920121	1	201110590	C	T	0.605368	-0.0114	0.0116	0.3288	0.304383	0.0258135	4.31267e-32	-0.0374528	0.038242	0.327401	0.349436	20
ENSG00000184470	22	TXNRD2	19938179	rs7288061	22	19876716	C	T	0.853877	-0.0159	0.0162	0.3241	0.521302	0.0351955	1.23272e-49	-0.0305006	0.0311442	0.327415	0.0554874	20
ENSG00000175820	13	CCDC168	102759072	rs677251	13	102649674	C	G	0.61332	0.0113	0.0115	0.326	0.295013	0.0257253	1.91465e-30	0.0383034	0.0391242	0.327569	0.84851	20
ENSG00000186567	19	CEACAM19	44666958	rs714948	19	44662645	C	A	0.882704	-0.0295	0.0301	0.3272	-0.84565	0.0434536	2.35152e-84	0.0348844	0.035639	0.327666	0.561013	20
ENSG00000149474	20	CSRP2BP	18138118	rs6136307	20	18140117	G	A	0.55169	0.0114	0.0116	0.3233	-0.277331	0.0257508	4.78035e-27	-0.0411061	0.042001	0.327732	0.381359	20
ENSG00000166575	11	TMEM135	87037844	rs113922607	11	87331888	A	T	0.897614	-0.0186	0.0189	0.3252	0.426392	0.0458013	1.28314e-20	-0.0436218	0.0445724	0.327741	0.754079	20
ENSG00000170373	20	CST1	23751268	rs6049065	20	23746617	C	T	0.593439	-0.0116	0.0117	0.3217	-0.172659	0.0283615	1.14473e-09	0.0671844	0.0686563	0.327797	0.753721	17
ENSG00000161204	3	ABCF3	184186023	rs35315125	3	184187521	G	C	0.977137	-0.0668	0.0677	0.3237	-0.809356	0.106899	3.69792e-14	0.0825348	0.0843541	0.327861	0.125372	16
ENSG00000230561	5	CTC-228N24.1	127703389	rs11745009	5	127964604	G	A	0.421471	-0.0112	0.0114	0.3225	0.274922	0.0271281	3.89546e-24	-0.0407388	0.0416607	0.328138	0.274343	20
ENSG00000175467	11	SART1	65961729	rs652665	11	65937245	A	G	0.866799	-0.0268	0.0271	0.3217	-0.241197	0.0367937	5.5493e-11	0.111112	0.113627	0.328141	0.292964	10
ENSG00000013288	4	MAN2B2	6575189	rs7659958	4	6606103	C	T	0.183897	-0.015	0.0153	0.3277	-0.460057	0.0341618	2.44604e-41	0.0326046	0.0333447	0.328171	0.669887	19
ENSG00000100053	22	CRYBB3	25199858	rs2269672	22	25201364	T	C	0.478131	0.0115	0.0117	0.3261	0.242679	0.0256245	2.78242e-21	0.0473877	0.0484708	0.328245	0.554112	20
ENSG00000198169	8	ZNF251	144755531	rs2730059	8	144756375	T	C	0.55169	0.0115	0.0117	0.3274	0.236685	0.0257362	3.69456e-20	0.0485878	0.0497143	0.328401	0.749491	20
ENSG00000135083	5	CCNJL	160345396	rs9313846	5	160355634	C	A	0.521869	0.0112	0.0114	0.3253	-0.257026	0.0271142	2.5575e-21	-0.0435754	0.0445911	0.328459	0.844784	20
ENSG00000229833	19	PET100	7629793	rs794070	19	7649928	A	G	0.748509	0.0268	0.027	0.3198	0.17012	0.0305455	2.55618e-08	0.157536	0.161212	0.328473	0.291507	9
ENSG00000135426	12	TESPA1	54984762	rs11171084	12	54799810	T	C	0.600398	0.0116	0.0118	0.325	0.251107	0.0280566	3.55481e-19	0.0461954	0.0472745	0.328483	0.738034	20
ENSG00000162139	11	NEU3	74988279	rs11236289	11	75017002	A	G	0.281312	0.0203	0.0207	0.3274	0.330112	0.0286213	8.91212e-31	0.0614943	0.0629323	0.328495	0.300685	20
ENSG00000148229	9	POLE3	113410675	rs112946364	9	113414432	G	A	0.949304	-0.0244	0.0248	0.3261	0.445257	0.0538284	1.31952e-16	-0.0547998	0.0560907	0.328577	0.563156	19
ENSG00000166246	16	C16orf71	4734480	rs11649458	16	4736171	A	G	0.976143	-0.0624	0.063	0.3219	-0.461117	0.0802081	8.97726e-09	0.135324	0.138638	0.329017	0.847705	5
ENSG00000197586	20	ENTPD6	25195693	rs6138534	20	25196219	G	C	0.775348	-0.0233	0.0237	0.3254	-0.260249	0.0319105	3.47451e-16	0.0895295	0.0917257	0.329037	0.0696329	20
ENSG00000153291	6	SLC25A27	46652915	rs2270450	6	46677138	C	T	0.723658	-0.0122	0.0125	0.3325	-0.798253	0.0248336	1.06949e-226	0.0152834	0.0156664	0.329287	0.022473	20
ENSG00000081026	1	MAGI3	113390515	rs11102644	1	113482047	A	G	0.82505	-0.0156	0.0158	0.3239	0.234269	0.0374424	3.92957e-10	-0.06659	0.0682783	0.329425	0.0338051	20
ENSG00000175376	11	EIF1AD	66002176	rs1191716	11	65986987	C	T	0.815109	-0.0146	0.0148	0.3244	0.213793	0.0330478	9.85233e-11	-0.0682903	0.070026	0.329454	0.257697	8
ENSG00000138399	2	FASTKD1	169573875	rs34291832	2	169531376	G	C	0.982107	0.0847	0.0863	0.3262	0.93307	0.10778	4.83493e-18	0.0907756	0.0930829	0.329455	0.14415	20
ENSG00000156689	11	GLYATL2	58904215	rs4939236	11	58895097	C	G	0.964215	-0.0504	0.0514	0.3262	0.671085	0.0719878	1.13953e-20	-0.0751023	0.0770149	0.329478	0.616127	13
ENSG00000169692	9	AGPAT2	136687457	rs7037712	9	136685630	G	A	0.89165	0.0389	0.0397	0.3274	0.416941	0.0433573	6.81755e-22	0.0932985	0.0957102	0.329659	0.371622	19
ENSG00000134817	11	APLNR	57237314	rs746885	11	57234558	G	A	0.954274	0.0249	0.0254	0.3278	-0.518486	0.0581079	4.54644e-19	-0.0480245	0.0492836	0.329832	0.458551	19
ENSG00000162836	1	ACP6	147670524	rs12045115	1	147646379	C	T	0.578529	0.0193	0.0198	0.3301	0.840552	0.0226079	1.45876e-302	0.0229611	0.023564	0.329852	0.771383	20
ENSG00000215193	22	PEX26	18079874	rs361946	22	18090126	G	A	0.915507	0.0202	0.0205	0.3244	-0.301027	0.0468831	1.3556e-10	-0.0671037	0.0688975	0.330075	0.778807	15
ENSG00000100033	22	PRODH	18936410	rs452378	22	18914154	T	C	0.927435	-0.0375	0.0385	0.3303	-1.48892	0.0480803	1.48712e-210	0.0251861	0.0258705	0.330283	0.407636	18
ENSG00000175093	3	SPSB4	141051347	rs6780365	3	141093347	G	C	0.859841	0.016	0.0163	0.3243	-0.286478	0.0378579	3.81354e-14	-0.0558507	0.0573746	0.330335	0.187605	20
ENSG00000152766	10	ANKRD22	88851844	rs7912777	10	88898302	T	C	0.729622	0.0125	0.0128	0.3285	-0.339317	0.0285351	1.31503e-32	-0.0368387	0.0378498	0.330411	0.742181	20
ENSG00000198690	15	FAN1	30890559	rs28396629	15	30838388	C	A	0.503976	-0.0114	0.0116	0.3249	0.180589	0.0257962	2.54868e-12	-0.0631269	0.0648642	0.330446	0.872307	20
ENSG00000237440	19	ZNF737	20565809	rs73010517	19	20539257	T	C	0.940358	-0.0427	0.0437	0.3276	0.628354	0.0582057	3.61884e-27	-0.0679553	0.0698311	0.330484	0.438359	10
ENSG00000234616	8	JRK	142681920	rs4736342	8	142653806	G	A	0.393638	-0.0201	0.0206	0.3295	0.34256	0.0261153	2.62456e-39	-0.0586759	0.0603016	0.330533	0.133868	20
ENSG00000188227	19	ZNF793	37507129	rs11883392	19	37578290	C	G	0.218688	0.0138	0.014	0.3234	0.218567	0.0359249	1.17221e-09	0.0631386	0.0648889	0.33054	0.063439	20
ENSG00000186510	1	CLCNKA	16018875	rs945422	1	16019124	T	C	0.432406	-0.0112	0.0115	0.3303	0.5498	0.0241157	4.75584e-115	-0.0203711	0.0209358	0.330541	0.0504999	20
ENSG00000143556	1	S100A7	153460651	rs2879553	1	153493901	C	T	0.890656	0.0286	0.029	0.3228	0.244604	0.0417826	4.79312e-09	0.116924	0.12023	0.3308	0.412882	14
ENSG00000163606	3	CD200R1	112975103	rs72954016	3	113061545	C	A	0.94831	-0.0426	0.0435	0.3282	0.46869	0.0581559	7.67954e-16	-0.0908917	0.0934946	0.330971	0.0952292	20
ENSG00000184454	1	NCMAP	24556087	rs6424101	1	24554962	G	T	0.485089	-0.0112	0.0115	0.3299	-0.425231	0.0263268	1.09938e-58	0.0263387	0.0270933	0.330977	0.146916	20
ENSG00000174948	3	GPR149	154430190	rs113469042	3	154428068	C	A	0.984095	-0.0718	0.0727	0.3233	-0.624097	0.11353	3.85869e-08	0.115046	0.118353	0.331022	0.89805	4
ENSG00000172183	15	ISG20	88636153	rs11635839	15	88803215	C	G	0.88171	-0.0295	0.03	0.3263	-0.28117	0.04377	1.32914e-10	0.104919	0.10794	0.331045	0.653988	10
ENSG00000143622	1	RIT1	155911404	rs6696019	1	155895186	T	C	0.762425	0.0128	0.0131	0.3281	0.276577	0.0296134	9.66982e-21	0.04628	0.0476232	0.331152	0.970057	20
ENSG00000173517	15	PEAK1	77420144	rs7119	15	77485290	T	C	0.410537	0.0111	0.0114	0.3321	0.380067	0.0252721	4.07666e-51	0.0292054	0.0300575	0.331225	0.737618	20
ENSG00000168502	18	SOGA2	8705661	rs633286	18	8809275	C	T	0.733598	0.0128	0.013	0.3251	0.183666	0.0310059	3.14969e-09	0.0696916	0.0717517	0.331404	0.300293	20
ENSG00000123415	12	SMUG1	54189008	rs12322894	12	54159321	G	A	0.87674	-0.0175	0.0179	0.3278	0.332695	0.0391636	1.97932e-17	-0.0526008	0.0541582	0.331427	0.447036	20
ENSG00000130544	19	ZNF557	7069703	rs72986677	19	7085431	T	C	0.83499	-0.0258	0.0263	0.3268	0.237145	0.035842	3.68051e-11	-0.108794	0.112115	0.331857	0.959901	11
ENSG00000100154	22	TTC28	28679865	rs5762747	22	28694375	G	A	0.526839	-0.019	0.0194	0.3295	-0.191939	0.0273207	2.13454e-12	0.0989897	0.102051	0.332046	0.229414	20
ENSG00000197768	9	C9orf173	137251368	rs9695981	9	137250979	C	A	0.72167	-0.0255	0.0262	0.3294	-0.355493	0.03028	7.92984e-32	0.0717314	0.0739533	0.332069	0.0779406	20
ENSG00000179869	7	ABCA13	48171458	rs6949307	7	48290241	A	C	0.588469	-0.0111	0.0114	0.3328	0.288273	0.0271602	2.57076e-26	-0.0385052	0.0397119	0.33224	0.00363971	20
ENSG00000112130	6	RNF8	37353979	rs761737	6	37371241	A	G	0.531809	0.0112	0.0115	0.3326	0.261755	0.0256095	1.59685e-24	0.0427881	0.0441332	0.332285	0.0231394	20
ENSG00000119509	9	INVS	100099243	rs7859492	9	100187004	G	A	0.570577	0.0112	0.0115	0.3309	0.280066	0.0274123	1.66755e-24	0.0399905	0.0412478	0.332287	0.0246657	20
ENSG00000064787	20	BCAS1	54070594	rs1055249	20	53944253	A	G	0.457256	0.0114	0.0116	0.3252	0.154393	0.026072	3.18437e-09	0.0738374	0.0761603	0.332296	0.229507	20
ENSG00000188163	9	FAM166A	137247751	rs28455716	9	137253737	T	G	0.72167	-0.0257	0.0262	0.3262	-0.195413	0.0307941	2.21273e-10	0.131516	0.135667	0.332344	0.224225	15
ENSG00000198574	1	SH2D1B	162412136	rs79527978	1	162482904	C	T	0.951292	-0.0483	0.0494	0.3286	0.503185	0.06802	1.38668e-13	-0.0959886	0.0990285	0.332394	0.170676	9
ENSG00000178222	4	RNF212	1113564	rs62296477	4	1113690	C	T	0.76839	0.0128	0.0132	0.3307	0.506402	0.0278592	7.82291e-74	0.0252764	0.0261033	0.332885	0.175399	20
ENSG00000010030	6	ETV7	36387800	rs7745437	6	36386437	C	A	0.702783	0.0124	0.0128	0.3315	-0.612261	0.0273982	1.29716e-110	-0.0202528	0.0209257	0.333124	0.576651	20
ENSG00000163424	3	C3orf30	119146151	rs144389482	3	119220880	G	A	0.967197	0.0287	0.0296	0.3313	-0.984716	0.0624305	4.77278e-56	-0.0291454	0.0301162	0.33316	0.48303	20
ENSG00000183578	15	TNFAIP8L3	51105276	rs55939501	15	51089578	C	T	0.771372	0.0133	0.0137	0.3333	-0.377761	0.0322679	1.1736e-31	-0.0352075	0.0363908	0.333303	0.00648347	20
ENSG00000184787	21	UBE2G2	44801826	rs235269	21	44791749	G	A	0.586481	0.0204	0.021	0.3298	-0.272918	0.0258195	4.09619e-26	-0.0747479	0.0772706	0.333368	0.865176	20
ENSG00000087299	14	L2HGDH	50312229	rs6572656	14	50308601	A	C	0.54672	0.0113	0.0115	0.3237	0.144143	0.0261917	3.72536e-08	0.0783942	0.0810434	0.333388	0.675159	20
ENSG00000214128	7	TMEM213	138797952	rs11765873	7	138821595	C	T	0.851889	0.0158	0.0163	0.3328	0.53103	0.0365456	7.75393e-48	0.0297535	0.0307633	0.333456	0.129938	20
ENSG00000120709	5	FAM53C	138331935	rs6596428	5	138306341	C	T	0.486083	-0.018	0.0184	0.327	0.166805	0.025907	1.20581e-10	-0.107911	0.111575	0.333464	0.179431	20
ENSG00000178623	2	GPR35	240605430	rs4676411	2	240621671	G	T	0.641153	-0.021	0.0217	0.3334	0.585828	0.0244848	1.63508e-126	-0.0358467	0.0370719	0.333568	0.0182295	20
ENSG00000166669	16	ATF7IP2	10326434	rs8063676	16	10396263	A	G	0.442346	-0.0183	0.0189	0.3337	0.417955	0.0266312	1.65719e-55	-0.0437846	0.0453062	0.333836	0.298257	20
ENSG00000148655	10	C10orf11	75431624	rs61866893	10	76429770	G	A	0.342942	0.0115	0.0119	0.3349	-0.635436	0.0247432	1.896e-145	-0.0180978	0.0187406	0.334193	0.38941	20
ENSG00000171368	5	TPPP	693352	rs56298737	5	698318	A	G	0.848907	-0.026	0.0267	0.3304	-0.258454	0.0350436	1.64099e-13	0.100598	0.104203	0.334342	0.0578871	20
ENSG00000165055	7	METTL2B	128476729	rs12539729	7	128501969	A	T	0.375746	-0.0115	0.0119	0.3357	0.525537	0.0250851	1.86851e-97	-0.0218824	0.0226676	0.334365	0.104523	20
ENSG00000162641	1	AKNAD1	108963484	rs12120812	1	108830912	C	T	0.980119	0.0585	0.0597	0.3278	0.437067	0.077978	2.08255e-08	0.133847	0.138664	0.334415	0.774547	10
ENSG00000163803	2	PLB1	28457145	rs10194528	2	28596747	G	A	0.518887	0.0188	0.0194	0.3328	-0.294448	0.0273452	4.88536e-27	-0.0638484	0.0661524	0.334459	0.0131551	20
ENSG00000111666	12	CHPT1	101696947	rs2559850	12	101699681	G	A	0.389662	-0.0112	0.0116	0.3342	-0.503932	0.0248223	1.24469e-91	0.0222252	0.023045	0.334832	0.782303	20
ENSG00000097046	1	CDC7	91500851	rs13447464	1	91502721	G	A	0.508946	0.011	0.0114	0.3334	0.645297	0.0230959	8.74996e-172	0.0170464	0.0176768	0.334877	0.796219	20
ENSG00000184677	1	ZBTB40	22428838	rs209732	1	22506250	A	T	0.372763	-0.0114	0.0117	0.3301	0.176334	0.0265571	3.14109e-11	-0.06465	0.0670619	0.335029	0.8769	12
ENSG00000151948	12	GLT1D1	128853427	rs56364910	12	128850432	C	T	0.855865	-0.0177	0.0183	0.3315	-0.460547	0.0418314	3.43525e-28	0.0384326	0.0398884	0.335296	0.580263	20
ENSG00000189060	22	H1F0	37805093	rs6000896	22	37803215	G	T	0.125249	0.0165	0.017	0.3311	0.285021	0.0367427	8.68247e-15	0.0578906	0.0601099	0.335508	0.855917	20
ENSG00000085662	7	AKR1B1	134459252	rs782520	7	134509749	A	G	0.553678	-0.0111	0.0114	0.3326	0.177918	0.0274337	8.84966e-11	-0.0623881	0.0647924	0.335601	0.721209	20
ENSG00000134809	11	TIMM10	57530803	rs2848626	11	57516515	C	T	0.208748	-0.0133	0.0138	0.3358	0.580699	0.0294076	8.5803e-87	-0.0229034	0.0237927	0.335737	0.253885	20
ENSG00000149150	11	SLC43A1	57515780	rs2848626	11	57516515	C	T	0.208748	-0.0133	0.0138	0.3358	0.442234	0.0302076	1.56528e-48	-0.0300746	0.0312728	0.336207	0.220354	20
ENSG00000115816	2	CEBPZ	37231596	rs3213745	2	37231568	G	A	0.576541	-0.0113	0.0116	0.3325	0.156809	0.0263385	2.62307e-09	-0.0720621	0.0749589	0.336374	0.295226	20
ENSG00000166796	11	LDHC	18412318	rs11605386	11	18412173	C	G	0.884692	-0.0175	0.0182	0.3383	-1.37784	0.0330637	0	0.012701	0.0132126	0.33641	0.01116	20
ENSG00000128218	22	VPREB3	23754425	rs140182	22	23766101	C	G	0.163022	-0.0149	0.0155	0.3372	0.645015	0.034041	4.56946e-80	-0.0231002	0.0240614	0.337027	0.641465	20
ENSG00000116194	1	ANGPTL1	178871077	rs35810656	1	178932055	A	G	0.65507	-0.0215	0.0223	0.3346	0.297223	0.0287622	4.95574e-25	-0.0723363	0.0753538	0.337077	0.688108	20
ENSG00000144891	3	AGTR1	148697784	rs2639364	3	148699408	T	C	0.829026	-0.014	0.0145	0.3359	-0.302945	0.0348621	3.63078e-18	0.046213	0.048158	0.337251	0.387498	20
ENSG00000140519	15	RHCG	89496589	rs7180808	15	89498897	G	C	0.659046	-0.0117	0.0121	0.3319	-0.215005	0.0282976	3.00742e-14	0.0544174	0.0567317	0.337455	0.110622	20
ENSG00000132518	17	GUCY2D	8002594	rs12103519	17	8016613	T	C	0.906561	0.0297	0.0307	0.3327	-0.28512	0.039315	4.10056e-13	-0.104167	0.108628	0.337593	0.482241	18
ENSG00000177058	5	SLC38A9	55773194	rs62361901	5	55782136	C	T	0.858847	-0.0159	0.0164	0.331	0.261894	0.0405372	1.04289e-10	-0.0607115	0.0633219	0.337671	0.559412	20
ENSG00000103021	16	CCDC113	58231157	rs56951299	16	58271270	A	G	0.874751	0.0169	0.0176	0.338	0.661863	0.0382359	3.95408e-67	0.025534	0.0266325	0.337683	0.230235	20
ENSG00000223802	19	CERS1	18896727	rs4808868	19	18877890	C	T	0.898608	-0.0177	0.0184	0.3362	0.489094	0.0421125	3.49856e-31	-0.0361894	0.0377494	0.337723	0.803371	20
ENSG00000136297	7	MMD2	4959213	rs11972112	7	4993385	C	G	0.816103	-0.0149	0.0154	0.333	-0.244613	0.0351002	3.19202e-12	0.0609125	0.0635604	0.337891	0.262048	20
ENSG00000100504	14	PYGL	50944483	rs11627694	14	50977250	C	T	0.955268	-0.0289	0.0301	0.3368	-1.00113	0.0638376	1.99566e-55	0.0288675	0.0301224	0.337892	0.52064	20
ENSG00000107798	10	LIPA	89414557	rs11203038	10	89218002	A	C	0.894632	-0.0188	0.0195	0.3349	-0.374369	0.0428673	2.47566e-18	0.0502179	0.0524041	0.337921	0.584389	20
ENSG00000070540	17	WIPI1	68457513	rs7223365	17	68445542	C	T	0.872763	-0.0154	0.016	0.335	0.346231	0.0378279	5.54765e-20	-0.044479	0.0464667	0.338455	0.635633	20
ENSG00000170456	12	DENND5B	31591136	rs1560634	12	31410346	A	G	0.569583	0.0111	0.0115	0.3375	-0.192943	0.0260544	1.30756e-13	-0.0575299	0.0601072	0.338506	0.361905	20
ENSG00000187607	17	ZNF286A	15699577	rs3865264	17	15715309	G	T	0.258449	-0.0231	0.0241	0.338	0.474174	0.0309445	5.33523e-53	-0.0487163	0.0509245	0.338751	0.233578	20
ENSG00000168952	14	STXBP6	25050297	rs28730543	14	24944942	C	T	0.356859	0.0118	0.0123	0.3384	0.35467	0.0289324	1.51089e-34	0.0332703	0.0347861	0.338857	0.0917467	20
ENSG00000006607	2	FARP2	241356285	rs6706691	2	241437825	C	T	0.811133	0.0133	0.0139	0.3357	0.630479	0.0302429	1.61604e-96	0.0210951	0.0220699	0.339159	0.813912	20
ENSG00000158941	8	CCAR2	22604632	rs2291230	8	22606184	G	C	0.370775	0.0115	0.0119	0.336	-0.173376	0.0269343	1.21858e-10	-0.0663299	0.0694062	0.339236	0.442927	18
ENSG00000186451	3	SPATA12	57060664	rs6779946	3	57031568	C	T	0.531809	0.0109	0.0113	0.335	-0.190366	0.0273004	3.10253e-12	-0.0572582	0.0599247	0.339324	0.884619	20
ENSG00000146386	6	ABRACL	139028745	rs12196247	6	139029045	G	A	0.705765	-0.0195	0.0202	0.3341	0.206981	0.0310624	2.67564e-11	-0.0942115	0.0986123	0.339389	0.553463	20
ENSG00000158683	7	PKD1L1	47948491	rs2686839	7	47968203	T	C	0.481113	-0.0108	0.0113	0.342	0.605129	0.0234793	1.78998e-146	-0.0178474	0.0186866	0.339529	0.642767	20
ENSG00000225190	17	PLEKHM1	45490749	rs55925547	17	45479441	T	C	0.802187	-0.0254	0.0264	0.3349	-0.258742	0.0334076	9.55819e-15	0.0981674	0.102817	0.339688	0.176133	8
ENSG00000162066	16	AMDHD2	2520357	rs79860296	16	2487169	C	T	0.889662	0.0381	0.0397	0.337	0.388668	0.0422695	3.74994e-20	0.0980271	0.102699	0.339824	0.558224	17
ENSG00000111057	12	KRT18	52948871	rs7315310	12	52937360	A	G	0.369781	0.0189	0.0195	0.3332	0.155907	0.0285921	4.95828e-08	0.121226	0.127035	0.339946	0.185742	20
ENSG00000136141	13	LRCH1	46553168	rs7319836	13	46723217	A	G	0.803181	0.0139	0.0144	0.3333	0.213484	0.0337109	2.40752e-10	0.0651101	0.0682313	0.339954	0.00143564	16
ENSG00000010219	12	DYRK4	4562204	rs4766260	12	4597175	G	A	0.431412	0.0111	0.0115	0.3341	0.173676	0.0275458	2.88194e-10	0.063912	0.0669865	0.340032	0.0911781	11
ENSG00000166428	14	PLD4	104924713	rs55797226	14	104946886	A	G	0.468191	0.0194	0.0201	0.3339	0.171582	0.0272291	2.94969e-10	0.113066	0.118512	0.34006	0.470173	20
ENSG00000167862	17	ICT1	75012670	rs117325215	17	75006407	G	A	0.966203	0.0529	0.0547	0.334	0.44514	0.0770378	7.5504e-09	0.118839	0.124592	0.340172	0.334288	18
ENSG00000186976	22	EFCAB6	43812305	rs13055972	22	43816958	C	T	0.799205	0.0131	0.0137	0.3397	0.423068	0.0326875	2.58053e-38	0.0309643	0.0324708	0.340283	0.122385	20
ENSG00000205832	16	C16orf96	4556490	rs1659499	16	4545268	G	A	0.672962	0.012	0.0125	0.3397	0.219609	0.0279279	3.73844e-15	0.0546427	0.0573421	0.340628	0.000379655	20
ENSG00000162910	1	MRPL55	228109312	rs849749	1	228109044	T	C	0.700795	-0.0116	0.0121	0.34	0.237156	0.0275008	6.48814e-18	-0.048913	0.0513356	0.340687	0.288706	20
ENSG00000083635	13	NUFIP1	44989471	rs9526023	13	44950491	G	A	0.970179	0.031	0.0324	0.3392	0.700232	0.0699239	1.32025e-23	0.044271	0.0464811	0.340867	0.123015	16
ENSG00000169783	15	LINGO1	77820900	rs11853396	15	77613889	C	G	0.650099	-0.0193	0.02	0.3344	0.165262	0.0279583	3.40037e-09	-0.116784	0.122622	0.340898	0.138843	20
ENSG00000139719	12	VPS33A	122266494	rs78116617	12	122259265	G	A	0.941352	-0.0219	0.0229	0.3377	-0.500654	0.0504133	3.0518e-23	0.0437428	0.0459517	0.341133	0.398856	20
ENSG00000136802	9	LRRC8A	128882112	rs4837329	9	128892889	T	C	0.287276	0.0198	0.0206	0.337	-0.192654	0.0285345	1.46224e-11	-0.102775	0.108006	0.341315	0.147924	20
ENSG00000166866	12	MYO1A	57051198	rs191785641	12	56990342	G	A	0.984095	0.0704	0.0729	0.3344	-0.502018	0.0906694	3.08048e-08	-0.140234	0.147406	0.341429	0.613237	14
ENSG00000186448	3	ZNF197	44584888	rs28699350	3	44631938	G	C	0.698807	0.0119	0.0124	0.337	0.202608	0.0283273	8.52736e-13	0.0587341	0.0617504	0.341526	0.132815	20
ENSG00000126522	7	ASL	66075819	rs2901209	7	66519936	G	A	0.628231	0.0112	0.0117	0.339	0.222223	0.0265779	6.20834e-17	0.0503997	0.0529937	0.341578	0.475245	11
ENSG00000160710	1	ADAR	154628013	rs35504625	1	154627302	C	G	0.528827	-0.0109	0.0114	0.3392	-0.2344	0.0256326	5.98508e-20	0.0465017	0.0488999	0.341626	0.880683	20
ENSG00000173272	2	MZT2A	131492743	rs56856510	2	131490015	C	T	0.907555	-0.02	0.021	0.3417	0.76303	0.0444516	4.82152e-66	-0.0262113	0.0275642	0.341646	0.0545438	20
ENSG00000134020	8	PEBP4	22941336	rs2175192	8	22927646	G	A	0.811133	0.0138	0.0145	0.3401	0.640905	0.0321433	1.86759e-88	0.0215321	0.02265	0.341786	0.442649	20
ENSG00000117983	11	MUC5B	1223066	rs11026355	11	1232808	G	A	0.710736	0.0118	0.0124	0.3433	-0.443975	0.0270275	1.22981e-60	-0.026578	0.0279763	0.342102	0.161556	20
ENSG00000164054	3	SHISA5	48504826	rs11797	3	48467186	T	C	0.44334	0.011	0.0115	0.3409	-0.208527	0.0259014	8.22547e-16	-0.052751	0.0555366	0.342193	0.483859	20
ENSG00000076650	19	GPATCH1	33080899	rs28372854	19	33081066	G	A	0.852883	-0.0146	0.0153	0.3403	-0.321205	0.0344027	9.94772e-21	0.0454539	0.0478813	0.342467	0.898836	20
ENSG00000176731	8	C8orf59	85220421	rs3808538	8	85209076	G	T	0.272366	-0.0124	0.013	0.3394	0.285829	0.0306093	9.81712e-21	-0.0433825	0.0457183	0.342667	0.651196	20
ENSG00000110080	11	ST3GAL4	126355640	rs683486	11	126356768	C	A	0.606362	-0.018	0.0189	0.343	0.291192	0.0263627	2.30223e-28	-0.061815	0.0651465	0.342692	0.549616	20
ENSG00000142920	1	ADC	33081104	rs1871322	1	33082167	T	C	0.695825	-0.0122	0.0128	0.3373	-0.287665	0.0287711	1.54878e-23	0.0424104	0.0446979	0.34271	0.756584	20
ENSG00000157322	16	CLEC18A	69950705	rs62050642	16	69978703	C	T	0.595427	0.0112	0.0118	0.3422	0.7313	0.0230423	4.75721e-221	0.0153152	0.0161429	0.342759	0.419311	20
ENSG00000169609	15	C15orf40	83011641	rs62010177	15	83080406	C	T	0.810139	-0.0131	0.0138	0.3444	0.776062	0.0281417	2.10472e-167	-0.0168801	0.0177926	0.342766	0.166283	20
ENSG00000204580	6	DDR1	30876421	rs151043785	6	31068671	A	G	0.986083	0.0966	0.1003	0.3354	0.883463	0.161028	4.10207e-08	0.109342	0.115266	0.342821	0.602441	5
ENSG00000162881	2	OXER1	42764261	rs12617051	2	42786632	T	C	0.622266	-0.0112	0.0117	0.3362	0.184542	0.026267	2.13148e-12	-0.0606909	0.0639861	0.342875	0.0630745	20
ENSG00000185015	8	CA13	85220587	rs4740048	8	85299342	A	G	0.287276	-0.012	0.0126	0.3428	0.308542	0.0297081	2.87747e-25	-0.0388926	0.0410085	0.342925	0.62508	20
ENSG00000198393	12	ZNF26	132986365	rs7965938	12	133192702	T	C	0.638171	0.0115	0.012	0.3397	-0.177387	0.026911	4.35112e-11	-0.0648301	0.06836	0.342945	0.445733	20
ENSG00000065413	2	ANKRD44	197311173	rs2195507	2	197307612	T	C	0.418489	0.0112	0.0117	0.3377	0.183221	0.0263711	3.71026e-12	0.0611283	0.0644605	0.342973	0.0716459	20
ENSG00000130589	20	HELZ2	63574239	rs1757752	20	63569507	G	A	0.809145	-0.0254	0.0264	0.3345	-0.19169	0.0342806	2.24728e-08	0.132506	0.139746	0.343034	0.49693	17
ENSG00000129455	19	KLK8	51002507	rs6509509	19	51002115	G	A	0.5666	0.0185	0.0193	0.3366	0.177909	0.0275204	1.01567e-10	0.103986	0.109669	0.343037	0.951825	20
ENSG00000124212	20	PTGIS	49568137	rs511073	20	49565484	A	G	0.826044	-0.0234	0.0246	0.3412	-0.371637	0.0354297	9.66396e-26	0.0629647	0.0664653	0.343469	0.337572	20
ENSG00000165555	14	NOXRED1	77423517	rs11846861	14	77423203	T	C	0.185885	-0.0138	0.0145	0.3419	-0.318032	0.0329608	4.97348e-22	0.0433918	0.0458141	0.343574	0.760777	20
ENSG00000166377	18	ATP9B	79069285	rs67021572	18	79066317	G	T	0.743539	-0.0219	0.0231	0.3443	-0.537117	0.0312517	3.33432e-66	0.0407733	0.0430728	0.343836	0.814708	20
ENSG00000078618	1	NRD1	51878937	rs2842588	1	51818438	G	A	0.913519	0.0205	0.0214	0.3379	-0.298669	0.0484286	6.95097e-10	-0.0686379	0.0725104	0.343846	0.893864	8
ENSG00000183785	22	TUBA8	18110331	rs9647302	22	18107076	A	G	0.671968	0.0116	0.0121	0.3387	0.161547	0.0270779	2.4314e-09	0.0718057	0.0758617	0.343876	0.049279	11
ENSG00000151572	12	ANO4	100717526	rs844030	12	101291644	A	G	0.792247	0.0134	0.014	0.3372	-0.203614	0.0319444	1.84161e-10	-0.0658109	0.0695285	0.343878	0.570992	20
ENSG00000213221	9	DNLZ	136363744	rs79796915	9	136365763	G	A	0.962227	0.0538	0.0568	0.3435	-1.29141	0.0638573	6.09354e-91	-0.0416598	0.0440311	0.344074	0.746513	20
ENSG00000109944	11	C11orf63	122882528	rs3134405	11	122880771	G	A	0.959245	0.0302	0.0318	0.3429	0.787516	0.0720865	8.79264e-28	0.0383484	0.0405324	0.344089	0.965041	20
ENSG00000167702	8	KIFC2	144466043	rs11777703	8	144478125	G	A	0.5	-0.0109	0.0114	0.339	0.166219	0.0258008	1.17599e-10	-0.0655761	0.0693354	0.34426	0.549414	20
ENSG00000143633	1	C1orf131	231241187	rs491182	1	231227177	G	A	0.707753	0.0116	0.0122	0.3425	-0.263228	0.0291407	1.6703e-19	-0.0440682	0.0466037	0.344355	0.532402	20
ENSG00000105063	19	PPP6R1	55259017	rs77942969	19	55230003	C	T	0.99006	-0.0916	0.0958	0.3392	-0.971951	0.153164	2.21273e-10	0.0942435	0.0996773	0.344411	0.689107	8
ENSG00000136936	9	XPA	97697357	rs16923269	9	97669850	C	G	0.683897	-0.0117	0.0123	0.3447	-0.258274	0.0302961	1.5281e-17	0.0453007	0.0479194	0.344479	0.122344	20
ENSG00000136883	9	KIF12	114099291	rs12338362	9	114102046	T	C	0.739563	-0.0195	0.0206	0.3432	0.507053	0.0290159	2.22143e-68	-0.0384575	0.0406865	0.344548	0.521789	20
ENSG00000124783	6	SSR1	7347446	rs72818961	6	7297441	T	C	0.965209	0.0533	0.0563	0.3441	1.18272	0.0708081	1.24223e-62	0.0450655	0.0476785	0.344558	0.674123	20
ENSG00000163520	3	FBLN2	13549125	rs11715720	3	13643977	C	T	0.605368	-0.0113	0.0118	0.3377	0.160275	0.0281224	1.20371e-08	-0.0705038	0.0746555	0.344971	0.409752	16
ENSG00000189050	17	RNFT1	59964761	rs180534	17	59922079	C	T	0.419483	0.0109	0.0115	0.3395	-0.273922	0.0257001	1.59314e-26	-0.0397924	0.0421485	0.345118	0.633898	20
ENSG00000171747	19	LGALS4	38812945	rs11668766	19	38834970	C	T	0.747515	-0.0204	0.0214	0.3393	-0.189986	0.0285204	2.7123e-11	0.107376	0.113787	0.345345	0.391058	20
ENSG00000146477	6	SLC22A3	160348378	rs2661839	6	160428108	A	T	0.683897	0.019	0.0201	0.3439	-0.455577	0.0283425	3.88202e-58	-0.0417053	0.0441961	0.345352	0.706456	20
ENSG00000157368	16	IL34	70579895	rs11648649	16	70659792	G	C	0.960239	-0.0683	0.0716	0.3398	-0.65146	0.101224	1.22825e-10	0.104841	0.111108	0.345373	0.845588	3
ENSG00000119938	10	PPP1R3C	91633071	rs12261209	10	91629586	C	T	0.90159	0.02	0.021	0.3393	0.332371	0.0486022	7.99709e-12	0.0601738	0.0637922	0.345539	0.67282	20
ENSG00000125551	2	PLGLB2	87748087	rs6724300	2	86899127	G	T	0.526839	-0.0202	0.0214	0.3447	-0.534175	0.0255034	2.07524e-97	0.0378154	0.0401025	0.345697	0.128777	20
ENSG00000163902	3	RPN1	128681075	rs35535737	3	128664563	G	A	0.607356	0.0113	0.0119	0.339	0.208893	0.0266303	4.35721e-15	0.0540946	0.0573827	0.345836	0.419197	20
ENSG00000179588	16	ZFPM1	88453280	rs71395304	16	88533251	G	T	0.908549	-0.036	0.0379	0.3418	0.388507	0.0515782	4.98162e-14	-0.0926623	0.0983254	0.345986	0.204544	20
ENSG00000122965	12	RBM19	113966325	rs78393972	12	113816148	C	A	0.913519	0.03	0.0316	0.3432	-0.344805	0.0446142	1.08736e-14	-0.0870056	0.0923348	0.346047	0.523139	20
ENSG00000090861	16	AARS	70289543	rs7192268	16	70348276	T	C	0.540755	-0.0108	0.0113	0.3413	0.144584	0.0258343	2.18596e-08	-0.0746971	0.0792867	0.346135	0.704745	20
ENSG00000167751	19	KLK2	50861568	rs11670728	19	50873233	G	A	0.629225	-0.0184	0.0194	0.3412	-0.229989	0.0284091	5.69827e-16	0.0800039	0.0849288	0.346187	0.55431	20
ENSG00000182446	17	NPLOC4	81637112	rs7406408	17	81568506	G	A	0.780318	-0.0124	0.013	0.3408	-0.178629	0.0301575	3.15736e-09	0.0694175	0.0737141	0.346339	0.910367	20
ENSG00000052850	11	ALX4	44310139	rs7121151	11	44254210	T	C	0.442346	-0.0109	0.0115	0.3399	-0.225922	0.0273335	1.39227e-16	0.0482467	0.051236	0.346369	0.0620365	20
ENSG00000145476	4	CYP4V2	186191567	rs2292426	4	186199599	A	G	0.326044	-0.0113	0.012	0.3456	0.691212	0.0238359	6.82078e-185	-0.0163481	0.01737	0.346618	0.184965	20
ENSG00000134489	18	HRH4	24460637	rs1945168	18	24544454	C	T	0.393638	0.0108	0.0114	0.3457	0.226913	0.0276804	2.45234e-16	0.0475954	0.050574	0.346651	0.826994	19
ENSG00000173917	17	HOXB2	48544989	rs12946931	17	48536718	T	C	0.807157	-0.0135	0.0143	0.3448	0.31383	0.0343217	6.02953e-20	-0.0430169	0.0458082	0.347698	0.202886	20
ENSG00000108433	17	GOSR2	46923075	rs2191033	17	46927422	G	A	0.409543	0.011	0.0116	0.3397	0.178543	0.0264791	1.55363e-11	0.0616097	0.0656096	0.347713	0.24924	20
ENSG00000164877	7	MICALL2	1459470	rs80285723	7	1433023	T	C	0.914513	0.0304	0.0321	0.3444	0.31297	0.0435382	6.55549e-13	0.097134	0.103452	0.347768	0.214208	20
ENSG00000197958	9	RPL12	127451406	rs2243608	9	127464630	T	C	0.367793	0.0109	0.0116	0.3463	-0.527686	0.0245547	1.92282e-102	-0.0206562	0.0220038	0.347855	0.0706271	20
ENSG00000154710	7	RABGEF1	66682164	rs6978178	7	66658097	G	A	0.365805	-0.011	0.0117	0.3448	-0.393972	0.0257721	9.36398e-53	0.0279207	0.0297536	0.34804	0.271802	9
ENSG00000204516	6	MICB	31494936	rs2516408	6	31495714	A	G	0.261431	0.0199	0.0212	0.3476	0.695229	0.0250773	3.64414e-169	0.0286237	0.030511	0.348172	0.0163309	20
ENSG00000198836	3	OPA1	193593144	rs366284	3	193671903	A	G	0.382704	0.011	0.0116	0.345	0.168274	0.0264665	2.04397e-10	0.0653695	0.0696977	0.348295	0.506985	20
ENSG00000050327	7	ARHGEF5	144355288	rs1635079	7	144378656	G	A	0.576541	0.0109	0.0116	0.3448	-0.390924	0.0272371	1.02618e-46	-0.0278827	0.0297368	0.348425	0.318002	20
ENSG00000152104	1	PTPN14	214552449	rs4451529	1	214455806	G	A	0.0984095	0.0188	0.02	0.3475	0.638982	0.0486465	2.06943e-39	0.0294218	0.0313798	0.348449	0.12019	20
ENSG00000223865	6	HLA-DPB1	33075990	rs928976	6	33081434	C	T	0.670974	-0.0201	0.0214	0.3476	-0.37214	0.0281076	5.16862e-40	0.054012	0.0576498	0.348811	0.904849	20
ENSG00000132600	16	PRMT7	68310974	rs1131933	16	68355869	C	T	0.597416	0.0182	0.0194	0.3482	0.338355	0.0253423	1.16243e-40	0.0537896	0.0574775	0.349357	0.217132	20
ENSG00000111816	6	FRK	116060891	rs1547030	6	116096995	A	G	0.548708	-0.0107	0.0114	0.345	-0.305672	0.0254316	2.81003e-33	0.0350048	0.0374084	0.349403	0.532716	20
ENSG00000136870	9	ZNF189	101398873	rs7467699	9	101418575	G	C	0.60835	0.0113	0.012	0.3472	0.225489	0.0282369	1.3984e-15	0.0501134	0.0535865	0.349692	0.253077	16
ENSG00000139722	12	VPS37B	122896127	rs12298151	12	122853214	G	A	0.928429	-0.0219	0.0232	0.3459	-0.370008	0.0538852	6.57503e-12	0.0591879	0.063291	0.349701	0.183551	20
ENSG00000087884	11	AAMDC	77821109	rs4944176	11	77841941	T	C	0.903579	-0.0174	0.0185	0.3466	0.36569	0.0426938	1.07701e-17	-0.0475813	0.0508934	0.349829	0.53335	20
ENSG00000120685	13	PROSER1	39038089	rs1109625	13	38979564	C	T	0.877734	0.0176	0.0186	0.3441	0.252084	0.0416475	1.4235e-09	0.0698179	0.0746811	0.349849	0.174568	20
ENSG00000198945	6	L3MBTL3	130013699	rs9372954	6	130052384	C	T	0.646123	-0.0114	0.0121	0.3452	-0.238568	0.0317329	5.56205e-14	0.0477851	0.051116	0.349872	0.588868	20
ENSG00000070193	5	FGF10	44389706	rs6862256	5	43865350	G	C	0.902584	-0.0319	0.0339	0.3473	-0.375922	0.0467542	8.95456e-16	0.084858	0.0907937	0.349982	0.288281	20
ENSG00000168843	4	FSTL5	162164004	rs72986988	4	162146600	C	G	0.718688	-0.0123	0.013	0.3425	-0.187808	0.0313462	2.08042e-09	0.0654926	0.0700776	0.350009	0.660706	16
ENSG00000188611	10	ASAH2	50279720	rs1133222	10	50756905	C	T	0.249503	0.0127	0.0136	0.3476	-1.1265	0.0244669	0	-0.0112738	0.0120752	0.350494	0.131243	20
ENSG00000104823	19	ECH1	38831794	rs1078734	19	38818234	T	C	0.583499	-0.0109	0.0116	0.346	0.212593	0.0257432	1.47886e-16	-0.0512717	0.0549165	0.350494	0.449419	20
ENSG00000197355	9	UAP1L1	137077517	rs7856589	9	137109469	G	A	0.601392	0.0183	0.0194	0.3464	0.171447	0.0265858	1.12739e-10	0.106739	0.114359	0.350631	0.147892	20
ENSG00000196693	10	ZNF33B	42638570	rs28404481	10	42586548	C	T	0.905567	0.0199	0.0213	0.3508	0.782739	0.044922	5.38698e-68	0.0254235	0.0272512	0.350855	0.673743	19
ENSG00000007001	2	UPP2	157876702	rs2190955	2	157986338	T	A	0.795229	-0.013	0.0138	0.3446	0.211736	0.032435	6.66537e-11	-0.0613972	0.0658506	0.351145	0.931845	20
ENSG00000105967	7	TFEC	116159896	rs6959088	7	115938613	T	G	0.332008	-0.0193	0.0205	0.3462	0.203657	0.0303305	1.88584e-11	-0.0947671	0.101644	0.351159	0.0423185	18
ENSG00000104979	19	C19orf53	13774456	rs10104	19	13774670	A	G	0.744533	-0.0129	0.0138	0.3501	0.366508	0.0292639	5.50436e-36	-0.0351971	0.0377574	0.351239	0.207339	17
ENSG00000166411	15	IDH3A	78131536	rs9972613	15	78181207	T	C	0.470179	0.0106	0.0113	0.3484	-0.209111	0.0257076	4.14667e-16	-0.0506908	0.0543965	0.3514	0.166782	20
ENSG00000128276	22	RFPL3	32354885	rs72620406	22	32354877	C	T	0.959245	0.0242	0.0259	0.3504	-0.680945	0.0560108	5.24003e-34	-0.0355388	0.0381475	0.351535	0.722129	20
ENSG00000174227	4	PIGG	499210	rs11944995	4	554363	G	C	0.864811	0.0158	0.0169	0.349	-0.369333	0.0373592	4.78776e-23	-0.0427799	0.0459624	0.351979	0.00909923	20
ENSG00000109775	4	UFSP2	185425979	rs4861666	4	185434793	T	C	0.713718	-0.0121	0.013	0.3512	0.787226	0.0260665	2.31917e-200	-0.0153704	0.0165215	0.352202	0.122349	20
ENSG00000141655	18	TNFRSF11A	62325287	rs4355029	18	62327139	G	C	0.720676	0.0206	0.0221	0.3531	0.419624	0.028343	1.35583e-49	0.0490916	0.0527705	0.352224	0.0473802	20
ENSG00000147485	8	PXDNL	51809445	rs4873628	8	51993079	G	A	0.818091	-0.0144	0.0153	0.3452	-0.224676	0.0367202	9.4401e-10	0.0640922	0.0688989	0.352249	0.399077	20
ENSG00000166881	12	TMEM194A	57088063	rs62621200	12	57078761	C	T	0.984095	0.0652	0.07	0.3516	-1.41978	0.0820199	3.94042e-67	-0.0459226	0.0493747	0.352328	0.631922	20
ENSG00000160188	21	RSPH1	42493079	rs9976598	21	42481667	T	C	0.61829	0.0111	0.0119	0.3499	-0.308324	0.0257779	5.70098e-33	-0.0360011	0.0387129	0.352397	0.570214	20
ENSG00000167674	19	HDGFRP2	4472297	rs10421685	19	4488929	A	G	0.684891	0.0526	0.0558	0.3461	0.154582	0.0276049	2.14599e-08	0.340272	0.366052	0.352592	0.0653855	13
ENSG00000106462	7	EZH2	148884321	rs117597516	7	148803196	C	T	0.968191	-0.0582	0.0622	0.3494	-0.624974	0.0767914	3.99876e-16	0.0931239	0.10018	0.352595	0.0400826	12
ENSG00000163634	3	THOC7	63863868	rs832190	3	63856953	C	T	0.39662	-0.011	0.0118	0.3518	-0.290901	0.0263535	2.49436e-28	0.0378136	0.040708	0.352942	0.0652226	20
ENSG00000144843	3	ADPRH	119579651	rs13324934	3	119579783	G	T	0.968191	0.0454	0.0488	0.3516	1.03171	0.0626687	6.76633e-61	0.0440044	0.0473754	0.352969	0.321523	20
ENSG00000131196	18	NFATC1	79395856	rs1107572	18	79548712	G	A	0.666004	-0.0114	0.0122	0.351	0.22951	0.0284575	7.32358e-16	-0.0496711	0.0535123	0.353295	0.787138	20
ENSG00000104691	8	UBXN8	30732247	rs6468454	8	30753820	T	C	0.83002	0.0139	0.0148	0.3488	-0.214436	0.0356253	1.75281e-09	-0.0648213	0.0698535	0.353428	0.426124	20
ENSG00000083454	17	P2RX5	3696216	rs7216163	17	3706789	C	T	0.534791	0.0107	0.0115	0.3495	-0.315843	0.0268674	6.60894e-32	-0.0338776	0.0365244	0.353649	0.932717	20
ENSG00000139174	12	PRICKLE1	42590355	rs4768427	12	42619463	C	T	0.544732	0.0107	0.0114	0.3481	0.16657	0.0275422	1.46837e-09	0.0642374	0.0692591	0.35367	0.181985	20
ENSG00000101670	18	LIPG	49560699	rs12150830	18	49729125	T	C	0.480119	0.0106	0.0114	0.3509	-0.349357	0.026825	8.98346e-39	-0.0303414	0.0327144	0.353686	0.0907558	20
ENSG00000180198	1	RCC1	28505943	rs76374777	1	28441532	G	C	0.977137	-0.076	0.0815	0.3515	-1.03552	0.120158	6.81335e-18	0.0733931	0.0791638	0.353873	0.010013	12
ENSG00000163377	3	FAM19A4	68953297	rs1394256	3	68736991	A	G	0.560636	0.0108	0.0115	0.3495	0.154689	0.0276181	2.13119e-08	0.0698175	0.0753805	0.354341	0.408461	20
ENSG00000186818	19	LILRB4	54643889	rs425283	19	54660297	G	A	0.862823	0.031	0.0331	0.3486	-0.232667	0.038385	1.34942e-09	-0.133238	0.143952	0.354668	0.593461	20
ENSG00000110871	12	COQ5	120534355	rs4767904	12	120492995	T	G	0.72167	-0.0113	0.0122	0.354	-0.606265	0.0259547	1.12693e-120	0.0186387	0.020139	0.354705	0.0225994	20
ENSG00000205937	16	RNPS1	2268397	rs12386039	16	2271035	A	G	0.596421	0.011	0.0118	0.3512	0.194451	0.0265014	2.17783e-13	0.0565695	0.0611714	0.355086	0.163684	15
ENSG00000175582	11	RAB6A	73761137	rs11827239	11	73794838	G	A	0.745527	0.0123	0.0132	0.3515	-0.281742	0.0376671	7.44355e-14	-0.0436569	0.0472135	0.355137	0.429142	8
ENSG00000101452	20	DHX35	38962299	rs926393	20	39017385	A	G	0.347913	0.0113	0.0122	0.3519	-0.351761	0.026672	1.02334e-39	-0.0321241	0.0347681	0.35551	0.190674	20
ENSG00000178997	15	EXD1	41230743	rs2928141	15	41171538	A	G	0.489066	-0.0108	0.0116	0.3513	0.188666	0.0257621	2.41766e-13	-0.057244	0.0619792	0.355694	0.591439	20
ENSG00000111245	12	MYL2	110921443	rs75276787	12	110921456	A	G	0.95328	0.0479	0.0513	0.3507	-0.447228	0.0720917	5.5186e-10	-0.107104	0.115999	0.355839	0.310194	16
ENSG00000144566	3	RAB5A	19947097	rs6550237	3	19959702	T	A	0.272366	0.02	0.0214	0.3517	0.180211	0.030259	2.59119e-09	0.110981	0.120203	0.355861	0.506528	16
ENSG00000145536	5	ADAMTS16	5140330	rs55930845	5	5371069	C	A	0.837972	-0.0145	0.0156	0.3516	0.296314	0.038027	6.58521e-15	-0.0489345	0.05302	0.356036	0.0124181	11
ENSG00000136950	9	ARPC5L	124862130	rs3932555	9	124977707	G	A	0.422465	-0.0108	0.0116	0.352	0.185587	0.0266251	3.16041e-12	-0.0581936	0.0630593	0.356091	0.0182292	20
ENSG00000181894	19	ZNF329	58155110	rs185791	19	58133004	T	G	0.84493	-0.0144	0.0155	0.3529	0.260875	0.0347926	6.47988e-14	-0.0551989	0.0598699	0.356538	0.829684	19
ENSG00000135966	2	TGFBRAP1	105329735	rs2679833	2	105280804	T	C	0.971173	-0.0544	0.0583	0.3509	-0.425263	0.0732908	6.53724e-09	0.127921	0.138853	0.35691	0.966692	3
ENSG00000166839	15	ANKDD1A	64911902	rs8035615	15	64912739	A	T	0.649105	-0.0109	0.0118	0.3571	-0.32419	0.0258755	5.19423e-36	0.0336223	0.0364972	0.356931	0.0565875	20
ENSG00000262628	17	OR1D5	3063607	rs769433	17	3116496	A	G	0.600398	0.0112	0.012	0.3505	-0.16015	0.0283974	1.70446e-08	-0.0699344	0.0759489	0.35715	0.594575	19
ENSG00000140830	16	TXNL4B	72094396	rs3794695	16	72063928	C	T	0.807157	-0.0131	0.0142	0.3577	-0.472212	0.0315979	1.6941e-50	0.0277418	0.0301285	0.357164	0.617023	20
ENSG00000142512	19	SIGLEC10	51417803	rs148783636	19	51407725	T	C	0.984095	-0.0707	0.0759	0.3513	0.595929	0.0979116	1.15478e-09	-0.118638	0.128847	0.357172	NA	NA
ENSG00000153898	1	MCOLN2	84997113	rs11161504	1	84996969	T	G	0.466203	-0.0105	0.0114	0.3586	-0.768316	0.0231707	4.211e-241	0.0136663	0.0148434	0.357208	0.343722	20
ENSG00000115524	2	SF3B1	197435091	rs2565161	2	197420830	G	C	0.727634	0.0185	0.02	0.3563	-0.256402	0.0274022	8.20332e-21	-0.0721522	0.0783826	0.357305	0.358358	20
ENSG00000103485	16	QPRT	29679008	rs12596940	16	29680919	C	T	0.756461	0.0197	0.0214	0.3585	-0.669065	0.0288878	1.13157e-118	-0.0294441	0.0320102	0.357659	0.613386	20
ENSG00000018869	19	ZNF582	56393545	rs117340979	19	56376145	G	T	0.983101	0.0847	0.091	0.3522	0.560269	0.0932787	1.89688e-09	0.151177	0.16436	0.357682	NA	NA
ENSG00000187658	5	C5orf52	157671533	rs72813206	5	157656409	T	G	0.878728	-0.016	0.0173	0.3563	-0.357394	0.0410016	2.86682e-18	0.0447685	0.0486776	0.357733	0.961188	20
ENSG00000047249	8	ATP6V1H	53843558	rs56973376	8	53736464	T	G	0.937376	0.0228	0.0246	0.3541	0.420015	0.056725	1.31745e-13	0.0542838	0.0590264	0.357754	0.0929581	20
ENSG00000179178	1	TMEM125	43269983	rs66559745	1	43378497	G	A	0.630219	0.011	0.0118	0.3524	0.15138	0.0273664	3.17323e-08	0.0726648	0.0790487	0.357969	0.890965	20
ENSG00000117593	1	DARS2	173824721	rs56928371	1	173746170	G	A	0.728628	-0.0116	0.0126	0.3572	0.458602	0.0277352	2.05379e-61	-0.0252943	0.0275174	0.357985	0.228773	20
ENSG00000134007	14	ADAM20	70535015	rs7156661	14	70594832	A	G	0.83499	0.0151	0.0162	0.3521	0.200135	0.0362013	3.23165e-08	0.0754489	0.0820876	0.358029	0.0414197	20
ENSG00000146243	6	IRAK1BP1	78867551	rs4565265	6	79032241	A	G	0.520875	-0.0105	0.0114	0.3563	-0.354636	0.0266744	2.47474e-40	0.0296078	0.0322226	0.358174	0.0829229	20
ENSG00000165695	9	AK8	132878777	rs2254289	9	132852022	G	A	0.796223	-0.0126	0.0137	0.3592	0.598155	0.029732	5.11299e-90	-0.0210648	0.0229277	0.358227	0.524755	20
ENSG00000145736	5	GTF2H2	71067652	rs28478097	5	71014171	C	G	0.423459	0.0204	0.0222	0.357	0.69732	0.0244765	1.58715e-178	0.0292549	0.0318527	0.358388	0.299244	12
ENSG00000198099	4	ADH4	99157792	rs28894370	4	99084392	T	C	0.971173	-0.0283	0.0305	0.353	-0.444293	0.0691636	1.32914e-10	0.0636967	0.0693608	0.358442	0.766282	16
ENSG00000125843	20	AP5S1	3820524	rs2282129	20	3811890	A	G	0.477137	-0.0107	0.0115	0.3497	-0.14563	0.02582	1.69853e-08	0.073474	0.0800346	0.358605	0.577766	6
ENSG00000196715	7	VKORC1L1	65873074	rs419184	7	66047940	A	G	0.456262	-0.0106	0.0114	0.354	-0.149627	0.0259868	8.52172e-09	0.0708429	0.0771766	0.358654	0.233938	20
ENSG00000117748	1	RPA2	27914746	rs17185052	1	27914572	G	A	0.937376	-0.0415	0.0452	0.3585	-1.36041	0.0519134	2.30421e-151	0.0305054	0.0332456	0.358839	0.45389	20
ENSG00000158023	12	WDR66	121918592	rs10770186	12	121923506	A	G	0.434394	0.0105	0.0114	0.3605	0.269912	0.0257496	1.04289e-25	0.0389015	0.0423987	0.358872	0.125945	20
ENSG00000161692	17	DBF4B	44708608	rs61749923	17	44708845	G	C	0.852883	0.0144	0.0157	0.3579	0.841211	0.0316072	4.60684e-156	0.0171182	0.0186746	0.359324	0.524157	20
ENSG00000112877	5	CEP72	612340	rs4957048	5	583327	G	A	0.800199	0.0129	0.014	0.3558	0.279237	0.0320925	3.28972e-18	0.0461973	0.0504169	0.359507	0.273463	20
ENSG00000132321	2	IQCA1	236507535	rs73996893	2	236400708	C	T	0.775348	0.0128	0.0139	0.3591	-0.296697	0.0322035	3.16544e-20	-0.0431416	0.0470825	0.359511	0.552499	20
ENSG00000165474	13	GJB2	20192938	rs14236	13	20489385	A	G	0.77833	-0.0125	0.0136	0.3585	0.356085	0.0314546	1.03759e-29	-0.035104	0.0383188	0.359613	0.0993887	20
ENSG00000080819	3	CPOX	98593648	rs2228056	3	98588786	C	T	0.926441	0.031	0.0334	0.3542	0.254999	0.0453913	1.93404e-08	0.121569	0.132756	0.359808	0.44772	19
ENSG00000158714	1	SLAMF8	159826811	rs7418910	1	159835941	C	T	0.823062	0.0143	0.0156	0.3595	0.654036	0.0332704	4.91858e-86	0.0218642	0.0238778	0.359839	0.936053	20
ENSG00000101596	18	SMCHD1	2655738	rs597873	18	2702716	G	A	0.717694	-0.0121	0.0131	0.3551	0.193702	0.0285384	1.14172e-11	-0.0624672	0.0682532	0.360072	0.0303586	15
ENSG00000125534	20	PPDPF	63520765	rs72629024	20	63521166	C	G	0.862823	-0.0267	0.0288	0.3546	0.219323	0.038358	1.07912e-08	-0.121738	0.133028	0.360122	0.109733	3
ENSG00000151779	2	NBAS	15561334	rs11684001	2	15372996	C	T	0.306163	0.0112	0.0122	0.3574	0.33365	0.0290418	1.50532e-30	0.0335681	0.0366818	0.360131	0.0870614	20
ENSG00000105894	7	PTN	137343774	rs7792568	7	137395498	T	G	0.847913	-0.0145	0.0157	0.3541	-0.234533	0.0353511	3.25825e-11	0.061825	0.067587	0.360325	0.682938	9
ENSG00000185674	2	LYG2	99255282	rs78194876	2	99191603	C	T	0.981113	0.0432	0.0469	0.3577	0.766816	0.104111	1.76616e-13	0.0563369	0.0616384	0.360723	0.712996	16
ENSG00000233024	16	NPIPA7	18374952	rs6498781	16	18594495	C	T	0.7833	-0.0344	0.0376	0.3607	0.625751	0.0307667	5.85797e-92	-0.0549739	0.0601485	0.360733	0.0661367	14
ENSG00000172922	11	RNASEH2C	65720947	rs11227250	11	65670874	C	T	0.647117	0.0109	0.0119	0.3582	0.346779	0.0261905	5.1138e-40	0.0314322	0.0343979	0.360831	0.919484	20
ENSG00000108010	10	GLRX3	130136391	rs4750792	10	130146082	C	T	0.728628	0.0117	0.0127	0.3583	0.212047	0.0299273	1.38643e-12	0.0551765	0.0603966	0.360943	0.312611	20
ENSG00000223496	16	EXOSC6	70251940	rs4985407	16	70251998	G	A	0.538767	-0.0106	0.0116	0.3578	-0.780248	0.0216667	5.54815e-284	0.0135854	0.0148719	0.36098	0.760714	20
ENSG00000014164	8	ZC3H3	143541447	rs968557	8	143510089	T	C	0.497018	-0.0105	0.0114	0.3554	0.182827	0.0257365	1.21372e-12	-0.0574312	0.0628759	0.361028	0.28384	20
ENSG00000160917	7	CPSF4	99438922	rs11772470	7	99583473	G	A	0.843936	0.0146	0.0159	0.3586	-0.342559	0.0385643	6.5198e-19	-0.0426204	0.0466628	0.361047	0.571172	20
ENSG00000128606	7	LRRC17	102913000	rs148524361	7	102789997	G	A	0.963221	-0.0226	0.0246	0.3579	-0.467893	0.0556697	4.2859e-17	0.0483017	0.0528893	0.361106	0.216554	20
ENSG00000141446	18	ESCO1	21600884	rs9946988	18	21274733	A	G	0.432406	-0.0184	0.02	0.359	0.203369	0.0277493	2.32224e-13	-0.0904759	0.0991152	0.361329	0.245469	20
ENSG00000255974	19	CYP2A6	40850447	rs4802090	19	40809329	C	G	0.636183	0.0176	0.0192	0.3596	-0.256788	0.0265069	3.40434e-22	-0.0685391	0.0751039	0.361458	0.322009	20
ENSG00000223658	2	AC011242.6	43676429	rs7557466	2	43679650	A	C	0.405567	-0.0175	0.0191	0.36	0.277876	0.0274614	4.55969e-24	-0.0629777	0.0690169	0.361507	0.873231	20
ENSG00000181625	16	SLX1B	29455105	rs12373113	16	30176192	T	C	0.521869	0.0105	0.0115	0.3603	-0.615336	0.0234468	8.38687e-152	-0.0170639	0.0187003	0.36151	0.304802	20
ENSG00000010270	7	STARD3NL	38178222	rs10253621	7	38194110	T	G	0.801193	-0.0131	0.0143	0.3592	0.333182	0.0327625	2.71018e-24	-0.0393178	0.0430933	0.361564	0.63959	20
ENSG00000086288	7	NME8	37848597	rs1901068	7	37628471	T	A	0.65507	-0.0111	0.0121	0.359	0.250068	0.0289417	5.60166e-18	-0.044388	0.0486588	0.361648	0.438822	20
ENSG00000120616	10	EPC1	32378798	rs12772092	10	32269622	A	C	0.843936	0.0156	0.0169	0.354	-0.228198	0.0390428	5.07177e-09	-0.0683618	0.0749765	0.361887	0.917013	20
ENSG00000188266	15	HYKK	78507564	rs12916483	15	78540055	G	A	0.627237	-0.0105	0.0115	0.3617	0.425847	0.025265	9.60831e-64	-0.0246567	0.0270446	0.361923	0.213609	20
ENSG00000088836	20	SLC4A11	3239559	rs1043159	20	3251385	C	T	0.707753	-0.0116	0.0127	0.3639	-0.395618	0.0281546	7.53135e-45	0.0293212	0.0321694	0.362052	0.0950997	20
ENSG00000197776	14	KLHDC1	49693105	rs7156717	14	49739055	A	G	0.301193	0.0115	0.0125	0.3587	0.187256	0.0284239	4.45792e-11	0.0614131	0.0674011	0.362212	0.116095	20
ENSG00000116176	16	TPSG1	1225257	rs111903030	16	1210528	C	T	0.947316	0.0379	0.0411	0.3572	-0.34156	0.0578092	3.45446e-09	-0.110962	0.121787	0.362237	0.830259	9
ENSG00000185989	13	RASA3	114132623	rs9525346	13	114041265	C	A	0.600398	0.0106	0.0116	0.3628	0.292761	0.0257105	4.86533e-30	0.036207	0.0397502	0.362367	0.163077	20
ENSG00000168268	3	NT5DC2	52535054	rs78410573	3	52607552	T	G	0.952286	0.0401	0.0439	0.3612	-0.691215	0.0579733	8.98148e-33	-0.0580138	0.0636974	0.362416	0.74419	20
ENSG00000166971	16	AKTIP	53504411	rs9927982	16	53440196	C	T	0.540755	0.0104	0.0114	0.3611	0.374762	0.0250691	1.57632e-50	0.0277509	0.0304759	0.362513	0.291804	20
ENSG00000138658	4	C4orf21	112636989	rs10022515	4	112616554	G	A	0.436382	0.0104	0.0114	0.3643	0.386781	0.0273139	1.60618e-45	0.0268886	0.0295352	0.362615	0.135575	20
ENSG00000039068	16	CDH1	68737292	rs13330378	16	68766853	G	A	0.709742	0.0114	0.0125	0.3608	-0.380088	0.027611	4.09324e-43	-0.0299931	0.0329592	0.36282	0.303443	20
ENSG00000121570	3	DPPA4	109337572	rs3762648	3	109333885	T	C	0.516899	0.0103	0.0113	0.3619	0.411965	0.0267663	1.87522e-53	0.0250021	0.0274776	0.36287	0.0769563	20
ENSG00000196735	6	HLA-DQA1	32628179	rs17612852	6	32652795	A	G	0.763419	0.0223	0.0245	0.3611	-0.885486	0.0268357	9.09606e-239	-0.0251839	0.0276789	0.362897	0.639489	20
ENSG00000112319	6	EYA4	133240598	rs3777799	6	133268445	C	T	0.794235	-0.0124	0.0136	0.3614	-0.452412	0.0323036	1.45281e-44	0.0274086	0.0301247	0.362908	0.246753	20
ENSG00000077522	1	ACTN2	236664141	rs4659711	1	236739064	C	T	0.405567	-0.017	0.0186	0.3603	-0.264617	0.0277487	1.48163e-21	0.0642438	0.0706124	0.362923	0.64374	20
ENSG00000197249	14	SERPINA1	94390693	rs11160175	14	94408845	C	T	0.500994	-0.0105	0.0114	0.3557	-0.158923	0.0273646	6.33748e-09	0.0660698	0.0726294	0.36299	0.214803	19
ENSG00000179846	19	NKPD1	45158737	rs8106106	19	45182645	G	C	0.870775	0.0163	0.0178	0.3581	0.317759	0.0407091	5.92193e-15	0.0512968	0.0564015	0.36309	0.768996	19
ENSG00000140987	16	ZSCAN32	3401065	rs220379	16	3289435	G	C	0.736581	0.0122	0.0133	0.358	-0.205739	0.0296754	4.12008e-12	-0.0592983	0.0652083	0.363156	0.197865	17
ENSG00000082898	2	XPO1	61538626	rs1838978	2	61313788	T	C	0.642147	0.0107	0.0117	0.3632	0.229046	0.0269815	2.08423e-17	0.0467156	0.0513771	0.363208	0.0146863	20
ENSG00000167994	11	RAB3IL1	61920269	rs741887	11	61923235	G	A	0.508946	0.0103	0.0113	0.3641	0.306069	0.0253498	1.45267e-33	0.0336526	0.0370249	0.363393	0.756006	20
ENSG00000163607	3	GTPBP8	112991154	rs188134426	3	112976741	G	A	0.986083	0.0718	0.0786	0.3607	-1.02239	0.112919	1.37572e-19	-0.0702275	0.0772689	0.363418	0.12974	20
ENSG00000080166	13	DCT	94479682	rs9556387	13	94509743	A	G	0.692843	0.011	0.0121	0.3663	-0.687269	0.0263073	1.91608e-150	-0.0160054	0.0176166	0.363592	0.593341	20
ENSG00000119820	2	YIPF4	32277904	rs419301	2	32272167	C	G	0.585487	0.0182	0.0198	0.3559	-0.155388	0.0262551	3.25089e-09	-0.117126	0.128951	0.363719	0.417386	20
ENSG00000118971	12	CCND2	4273762	rs76895963	12	4275678	T	G	0.976143	-0.0719	0.0787	0.3607	-0.750729	0.0974795	1.34583e-14	0.0957736	0.105566	0.364283	0.515162	7
ENSG00000184908	1	CLCNKB	16043736	rs9442196	1	16056107	A	G	0.208748	0.0213	0.0234	0.3612	-0.338075	0.0308953	7.21015e-28	-0.0630038	0.0694545	0.364342	0.985317	20
ENSG00000206527	3	PTPLB	123585053	rs116197893	3	123590888	C	T	0.872763	0.0161	0.0177	0.3623	-0.481838	0.0397813	9.10198e-34	-0.0334137	0.0368377	0.36438	0.397547	20
ENSG00000144026	2	ZNF514	95165413	rs11686534	2	95235517	A	G	0.420477	-0.0108	0.0119	0.3621	-0.619627	0.0251087	1.85188e-134	0.0174298	0.0192181	0.364433	0.0367539	20
ENSG00000143486	1	EIF2D	206612465	rs10779488	1	206586643	G	A	0.745527	-0.0212	0.0232	0.36	-0.218072	0.0294772	1.38251e-13	0.0972156	0.107195	0.364459	0.560346	12
ENSG00000150636	18	CCDC102B	68715209	rs7230639	18	68861856	T	G	0.597416	0.0107	0.0117	0.3604	0.195524	0.0282328	4.34746e-12	0.0547248	0.0603588	0.364587	0.560255	20
ENSG00000164904	5	ALDH7A1	126595362	rs144272515	5	126595258	C	T	0.954274	0.0467	0.0514	0.3631	0.920382	0.0696489	7.227e-40	0.0507398	0.0559782	0.364713	0.156394	20
ENSG00000175984	1	DENND2C	114670422	rs149279976	1	114558791	C	A	0.964215	0.0437	0.048	0.3631	-0.618047	0.0650467	2.0669e-21	-0.0707065	0.0780196	0.364795	0.988955	20
ENSG00000075142	7	SRI	88226993	rs1063964	7	88206154	G	A	0.694831	-0.0115	0.0126	0.3617	-0.213897	0.0281037	2.71984e-14	0.0537641	0.0593288	0.364827	0.354896	12
ENSG00000090238	16	YPEL3	30096244	rs4788213	16	30023203	T	C	0.534791	-0.0104	0.0114	0.3621	-0.200267	0.0261016	1.68544e-14	0.0519307	0.057325	0.364989	0.0676748	20
ENSG00000174652	19	ZNF266	9435571	rs7258023	19	9415237	G	A	0.440358	-0.0106	0.0117	0.3657	-0.97439	0.0194371	0	0.0108786	0.0120095	0.365023	0.0656374	20
ENSG00000075673	13	ATP12A	24680411	rs2289901	13	24698732	C	T	0.82505	-0.0239	0.0263	0.364	-0.403796	0.036577	2.46125e-28	0.0591883	0.0653522	0.365104	0.310521	20
ENSG00000169385	14	RNASE2	20955487	rs2233859	14	20891649	C	A	0.575547	0.0191	0.0209	0.3616	-0.186204	0.0279275	2.60376e-11	-0.102576	0.113292	0.365248	0.120944	18
ENSG00000023516	13	AKAP11	42272152	rs9590683	13	42276713	T	C	0.764414	0.0203	0.0224	0.3656	0.4896	0.0299347	3.96786e-60	0.0414624	0.0458218	0.365538	0.00293016	20
ENSG00000120159	9	CAAP1	26892803	rs73436047	9	27001191	T	A	0.847913	0.0155	0.0169	0.3583	-0.221898	0.0400264	2.95977e-08	-0.0698518	0.0771962	0.365539	0.243773	20
ENSG00000154217	17	PITPNC1	67377281	rs2949922	17	67478472	T	C	0.435388	0.0106	0.0116	0.3593	0.177382	0.0273856	9.34401e-11	0.0597579	0.0660431	0.365554	0.041348	16
ENSG00000154027	1	AK5	77282019	rs728741	1	77563680	G	A	0.749503	0.0198	0.0218	0.3646	-0.303452	0.0296803	1.54819e-24	-0.0652493	0.072123	0.365627	0.387796	20
ENSG00000149548	11	CCDC15	124954121	rs4460817	11	124962700	C	T	0.851889	-0.0144	0.0159	0.3657	-0.546122	0.034388	8.55269e-57	0.0263677	0.0291617	0.365894	0.781488	20
ENSG00000100294	22	MCAT	43143398	rs872841	22	43134694	G	C	0.681909	0.0189	0.0208	0.3647	-0.243824	0.0273609	5.03923e-19	-0.077515	0.0857498	0.366013	0.965043	20
ENSG00000147364	8	FBXO25	406428	rs1050909	8	469368	G	T	0.703777	0.0115	0.0127	0.364	0.373604	0.0278655	5.47234e-41	0.0307813	0.0340707	0.366285	0.459618	20
ENSG00000096968	9	JAK2	4984390	rs295260	9	4842773	G	A	0.882704	-0.016	0.0176	0.3647	0.338193	0.0418525	6.44487e-16	-0.0473102	0.0523696	0.366318	0.00359422	20
ENSG00000125965	20	GDF5	35454746	rs6142381	20	35420820	G	A	0.375746	-0.0105	0.0116	0.3684	0.344642	0.0259644	3.29368e-40	-0.0304664	0.0337363	0.366486	0.00170723	20
ENSG00000055732	1	MCOLN3	85048500	rs7552445	1	84997425	T	C	0.466203	-0.0103	0.0114	0.3676	-0.58699	0.0250979	5.66145e-121	0.0175471	0.0194356	0.366613	0.44347	20
ENSG00000180287	1	PLD5	242524696	rs2574681	1	242144015	T	A	0.455268	0.0105	0.0115	0.3613	-0.167283	0.027693	1.53542e-09	-0.0627681	0.0695269	0.366638	0.349015	20
ENSG00000180113	6	TDRD6	46687875	rs34964632	6	46680392	A	G	0.72167	-0.0113	0.0125	0.3691	0.472329	0.0274613	2.66451e-66	-0.023924	0.0265011	0.366656	0.049661	20
ENSG00000187994	19	RINL	38878275	rs8110393	19	38870080	G	A	0.535785	-0.017	0.0188	0.3646	0.343747	0.0251844	2.04107e-42	-0.049455	0.0548114	0.366909	0.574412	20
ENSG00000136114	13	THSD1	52416373	rs7981050	13	52181014	G	A	0.313121	0.018	0.0198	0.3636	-0.197273	0.0272018	4.10057e-13	-0.091244	0.101154	0.36704	0.0207096	20
ENSG00000026950	6	BTN3A1	26402237	rs2076029	6	26390602	T	C	0.56163	0.0104	0.0115	0.3657	-0.311647	0.0258178	1.50297e-33	-0.0333711	0.0370041	0.367152	0.724976	20
ENSG00000154222	1	CC2D1B	52366193	rs7513934	1	52352516	A	G	0.476143	-0.0175	0.0192	0.3623	0.159714	0.0258194	6.17882e-10	-0.109571	0.121513	0.367204	0.294767	20
ENSG00000145506	5	NKD2	1008802	rs10037180	5	1027358	T	C	0.484095	-0.0168	0.0186	0.3672	0.386428	0.0249627	4.72005e-54	-0.0434751	0.048215	0.36722	0.50887	20
ENSG00000016602	1	CLCA4	86547078	rs12410220	1	86558992	C	A	0.406561	0.0106	0.0117	0.3665	-0.259359	0.0286174	1.26911e-19	-0.0408699	0.045336	0.367328	0.64294	20
ENSG00000198246	10	SLC29A3	71319259	rs12412628	10	71314910	A	G	0.562624	0.0104	0.0115	0.3654	0.289351	0.0256135	1.36086e-29	0.0359426	0.0398713	0.367342	0.246941	20
ENSG00000128310	22	GALR3	37823382	rs5756845	22	37867191	C	T	0.410537	0.0105	0.0115	0.364	0.148642	0.0262127	1.42298e-08	0.0706396	0.0783637	0.367358	0.0772518	20
ENSG00000134852	4	CLOCK	55546909	rs11942472	4	55574959	T	C	0.66004	0.0108	0.0119	0.3623	-0.19746	0.0266752	1.33745e-13	-0.0546946	0.0607166	0.367685	0.727659	20
ENSG00000153904	1	DDAH1	85578363	rs1240939	1	85442966	T	G	0.416501	-0.0104	0.0114	0.3636	0.14832	0.0262152	1.53326e-08	-0.0701186	0.0778535	0.367776	0.45186	20
ENSG00000167995	11	BEST1	61950063	rs2524294	11	61953762	G	A	0.695825	-0.011	0.0122	0.3682	0.476196	0.0268994	3.98967e-70	-0.0230998	0.0256529	0.367869	0.662919	20
ENSG00000227051	14	C14orf132	96039324	rs1062710	14	96093122	C	A	0.73161	0.0112	0.0124	0.3674	-0.29947	0.0276106	2.07891e-27	-0.0373994	0.0415498	0.368062	0.31045	20
ENSG00000163956	4	LRPAP1	3532446	rs2858029	4	3507532	C	T	0.678926	-0.0109	0.0121	0.3691	-0.55435	0.0251906	2.51176e-107	0.0196627	0.0218456	0.368082	0.529407	20
ENSG00000164654	7	MIOS	7566997	rs3757529	7	7567955	T	A	0.805169	-0.0137	0.0151	0.3653	-0.245874	0.0355525	4.6523e-12	0.0557196	0.0619398	0.368346	0.326239	20
ENSG00000172955	4	ADH6	99219537	rs29001342	4	99088893	C	G	0.971173	-0.0279	0.0309	0.3668	-0.717982	0.0708936	4.16753e-24	0.0388589	0.043208	0.368469	0.902501	15
ENSG00000121297	19	TSHZ3	31349436	rs2867593	19	31238446	G	A	0.808151	-0.013	0.0143	0.3639	-0.198393	0.0331009	2.05246e-09	0.0655263	0.0729034	0.368754	0.218043	13
ENSG00000069702	1	TGFBR3	91906335	rs2478177	1	91607401	A	G	0.787276	-0.0127	0.014	0.3672	-0.223507	0.0339387	4.53052e-11	0.0568216	0.0632294	0.368835	0.539103	20
ENSG00000125898	20	FAM110A	833715	rs1124740	20	868526	C	G	0.798211	0.0205	0.0227	0.3675	-0.289159	0.0323083	3.55483e-19	-0.0708953	0.0789022	0.368908	0.0134663	20
ENSG00000074755	17	ZZEF1	4143030	rs2054039	17	4111244	C	A	0.594433	-0.0106	0.0117	0.3673	-0.189556	0.0270346	2.35608e-12	0.0559202	0.0622364	0.368912	0.746361	20
ENSG00000157637	17	SLC38A10	81295547	rs115343321	17	81294933	T	C	0.870775	-0.0253	0.0281	0.3682	-0.508088	0.0387942	3.42531e-39	0.0497945	0.0554359	0.36906	0.737185	20
ENSG00000123352	12	SPATS2	49366584	rs7961032	12	49369341	A	G	0.898608	0.0173	0.0191	0.3666	-0.295024	0.0427819	5.34873e-12	-0.0586393	0.0652965	0.369161	0.105294	20
ENSG00000105929	7	ATP6V0A4	138799560	rs11772789	7	138821657	A	G	0.851889	0.0147	0.0163	0.3661	0.355319	0.0372475	1.43661e-21	0.0413713	0.0460789	0.369272	0.445501	20
ENSG00000144712	3	CAND2	12796472	rs13318226	3	12790671	G	A	0.646123	-0.0106	0.0117	0.3623	0.185205	0.0281056	4.41012e-11	-0.0572339	0.0637676	0.369431	0.340558	19
ENSG00000196932	10	TMEM26	61453381	rs11593659	10	61415107	C	A	0.749503	-0.0123	0.0137	0.3682	-0.548696	0.0319853	5.80686e-66	0.0224168	0.0250025	0.369941	0.147536	20
ENSG00000187553	10	CYP26C1	93060798	rs10786067	10	93042515	C	T	0.686879	-0.0113	0.0126	0.3729	0.683149	0.0270297	6.17064e-141	-0.016541	0.0184556	0.370113	0.0747506	20
ENSG00000143627	1	PKLR	155301438	rs28582361	1	155783498	T	C	0.647117	0.0109	0.012	0.3615	0.148694	0.0272563	4.88627e-08	0.073305	0.0818137	0.370254	0.742596	20
ENSG00000101076	20	HNF4A	44355700	rs2273618	20	44423930	C	T	0.595427	0.0104	0.0116	0.3708	0.565817	0.0260026	5.5549e-105	0.0183805	0.0205187	0.370364	0.583265	20
ENSG00000137601	4	NEK1	169612629	rs10520157	4	169612585	G	T	0.869781	0.0147	0.0164	0.3684	-0.589932	0.0345143	1.69072e-65	-0.0249181	0.027838	0.370727	0.343223	20
ENSG00000166896	12	XRCC6BP1	57906039	rs3751325	12	57941843	A	T	0.686879	-0.018	0.0201	0.3712	0.658595	0.0251476	3.5285e-151	-0.0273309	0.0305373	0.370787	0.218817	20
ENSG00000134760	18	DSG1	31318160	rs10084050	18	31077587	A	G	0.911531	-0.0183	0.0204	0.3697	-0.608364	0.047441	1.20952e-37	0.0300807	0.0336145	0.370856	0.37069	20
ENSG00000205456	16	TP53TG3D	32252719	rs62055964	16	32002894	T	G	0.681909	0.0318	0.0353	0.3674	-0.241557	0.0311164	8.29435e-15	-0.131646	0.147116	0.37087	0.963185	11
ENSG00000198130	2	HIBCH	190319890	rs291466	2	190319749	G	A	0.597416	0.0103	0.0115	0.3714	0.447582	0.0251132	4.71914e-71	0.0230125	0.025726	0.371042	0.288038	20
ENSG00000178996	5	SNX18	54517759	rs1611	5	54545728	C	T	0.795229	0.0134	0.0149	0.3712	0.283212	0.0334497	2.52226e-17	0.0473144	0.0529067	0.371162	0.0181836	20
ENSG00000213625	1	LEPROT	65420587	rs4575118	1	65391774	C	A	0.548708	0.0102	0.0114	0.3692	-0.555294	0.024085	1.29244e-117	-0.0183687	0.0205451	0.371288	0.551828	20
ENSG00000107984	10	DKK1	52314508	rs10733905	10	52310809	C	T	0.421471	0.0105	0.0117	0.3723	0.274108	0.0274735	1.91803e-23	0.038306	0.0428562	0.371414	0.392018	20
ENSG00000128563	7	PRKRIP1	102363872	rs10229440	7	102437791	G	A	0.708748	-0.011	0.0122	0.3678	-0.187909	0.0281477	2.45887e-11	0.0585391	0.0655146	0.371575	0.651207	20
ENSG00000108733	17	PEX12	35578863	rs12949341	17	35684800	A	G	0.666004	-0.0109	0.0121	0.3652	0.194301	0.0276294	2.03011e-12	-0.0560985	0.0627833	0.371576	0.530065	20
ENSG00000164483	6	SAMD3	130365425	rs10457552	6	130351189	C	A	0.801193	-0.0132	0.0147	0.3664	0.309725	0.0349379	7.65043e-19	-0.0426185	0.0477044	0.37165	0.315078	20
ENSG00000148950	11	IMMP1L	31509645	rs2973905	11	31532807	C	T	0.751491	0.0121	0.0134	0.3659	0.255305	0.0415846	8.28338e-10	0.0473943	0.053051	0.371657	0.730842	6
ENSG00000135469	12	COQ10A	56266858	rs73129095	12	56302602	G	A	0.976143	0.0641	0.071	0.3661	0.664594	0.107338	5.95565e-10	0.0964499	0.107962	0.371659	0.146004	19
ENSG00000124733	6	MEA1	43016868	rs116750300	6	43013895	C	A	0.971173	0.0571	0.0631	0.3651	-0.44895	0.080247	2.21131e-08	-0.127186	0.142377	0.371695	0.363257	4
ENSG00000107281	9	NPDC1	137046177	rs1138628	9	137037759	C	A	0.759443	0.0197	0.0218	0.3657	-0.176983	0.0300828	4.02409e-09	-0.11131	0.12462	0.371753	0.730839	18
ENSG00000153086	2	ACMSD	134838616	rs76913840	2	134914411	G	A	0.894632	-0.0372	0.0412	0.3669	0.295889	0.0487993	1.33274e-09	-0.125723	0.140777	0.371822	0.378144	13
ENSG00000213760	6	ATP6V1G2	31546848	rs887467	6	31173887	G	C	0.486083	0.0179	0.0198	0.3677	-0.148738	0.026432	1.83158e-08	-0.120346	0.134827	0.372074	0.655251	20
ENSG00000150201	10	FXYD4	43371636	rs10899795	10	43373649	C	A	0.780318	0.0122	0.0136	0.3682	-0.26876	0.0304461	1.07137e-18	-0.0453937	0.0508634	0.372145	0.0163468	20
ENSG00000127743	5	IL17B	149404202	rs2227469	5	149377165	C	T	0.903579	0.0342	0.0379	0.3669	0.306856	0.0509017	1.65592e-09	0.111453	0.124887	0.372161	0.574225	13
ENSG00000160200	21	CBS	43076943	rs234706	21	43065240	G	A	0.693837	0.0108	0.0121	0.3703	0.812887	0.0243971	2.0481e-243	0.013286	0.0148906	0.372263	0.0501963	20
ENSG00000204161	10	C10orf128	49188585	rs1962335	10	49185242	G	A	0.971173	0.0487	0.0544	0.3711	0.805869	0.0765948	6.89894e-26	0.0604317	0.0677487	0.372394	0.0521646	20
ENSG00000042317	14	SPATA7	88384924	rs3179969	14	88396185	G	A	0.699801	-0.0107	0.012	0.3723	0.847637	0.0238884	8.92547e-276	-0.0126233	0.0141615	0.372723	0.808094	20
ENSG00000104972	19	LILRB1	54617158	rs12611380	19	54613693	C	T	0.642147	0.0183	0.0205	0.3741	0.412267	0.0276831	3.69276e-50	0.0443887	0.0498143	0.372884	0.0864557	20
ENSG00000081923	18	ATP8B1	57803315	rs2663851	18	57793613	C	T	0.739563	-0.0114	0.0127	0.3665	0.217925	0.0296488	1.9791e-13	-0.0523116	0.0587099	0.37292	0.677999	9
ENSG00000186193	9	SAPCD2	137070557	rs7467320	9	137061904	A	G	0.675944	0.0182	0.0204	0.3712	0.348852	0.0268649	1.48062e-38	0.0521711	0.0586154	0.373434	0.628066	20
ENSG00000138759	4	FRAS1	78057323	rs4345212	4	78122335	T	C	0.744533	0.0119	0.0133	0.3697	0.271198	0.0316177	9.70413e-18	0.0438794	0.0493078	0.373515	0.457107	20
ENSG00000081760	12	AACS	125065434	rs7138557	12	125103160	T	C	0.534791	-0.0103	0.0115	0.3702	-0.202906	0.0258954	4.66609e-15	0.0507624	0.0570456	0.373542	0.715206	20
ENSG00000130940	1	CASZ1	10796650	rs76248111	1	10611508	G	A	0.964215	0.0469	0.0525	0.3719	-0.73714	0.0744707	4.22987e-23	-0.0636242	0.0715106	0.373618	0.888921	20
ENSG00000183908	11	LRRC55	57181747	rs552540	11	57039042	G	A	0.205765	0.0123	0.0137	0.3675	-0.217179	0.0331702	5.85473e-11	-0.0566353	0.0636719	0.373742	0.991789	13
ENSG00000152086	2	TUBA3E	130198439	rs141489014	2	131186412	G	A	0.978131	-0.0623	0.0698	0.3722	-0.86338	0.0839374	8.14921e-25	0.0721583	0.0811489	0.373891	0.710567	6
ENSG00000119227	3	PIGZ	196968871	rs745738	3	196949287	T	C	0.695825	-0.0113	0.0127	0.3754	-0.601964	0.0263954	4.03456e-115	0.0187719	0.0211137	0.373956	0.112262	20
ENSG00000006788	17	MYH13	10373130	rs8064714	17	10332043	G	C	0.194831	-0.0133	0.0149	0.3715	-0.318121	0.0339206	6.69814e-21	0.041808	0.0470492	0.374217	0.290016	18
ENSG00000171097	9	CCBL1	128882494	rs7020295	9	128872638	T	A	0.286282	0.0186	0.0207	0.3671	-0.171708	0.0287128	2.22864e-09	-0.108323	0.121906	0.374231	0.160932	17
ENSG00000169507	2	SLC38A11	164955525	rs16849964	2	164945995	C	T	0.801193	-0.0131	0.0147	0.3736	0.393418	0.0350771	3.41087e-29	-0.0332979	0.0374826	0.374349	0.225939	20
ENSG00000182264	19	IZUMO1	48746909	rs838144	19	48746982	C	T	0.460239	0.0107	0.0119	0.3681	-0.155932	0.0273806	1.23372e-08	-0.0686195	0.0772605	0.374456	0.72576	20
ENSG00000148814	10	LRRC27	132332154	rs7085852	10	132330501	T	C	0.811133	0.0136	0.0153	0.3754	-0.71013	0.0332654	4.12255e-101	-0.0191514	0.021564	0.374477	0.692322	20
ENSG00000169314	22	C22orf15	23763054	rs9153	22	23766225	G	A	0.163022	-0.0139	0.0155	0.3725	0.228356	0.036122	2.58535e-10	-0.0608698	0.0685559	0.374602	0.885976	17
ENSG00000153495	13	TEX29	111316184	rs942650	13	111327803	T	C	0.685885	-0.0175	0.0197	0.375	-0.65785	0.0265686	2.3955e-135	0.0266018	0.0299653	0.374673	0.406355	20
ENSG00000096093	6	EFHC1	52362123	rs9382105	6	52398392	G	A	0.930417	-0.0206	0.023	0.3703	0.340012	0.0516406	4.57341e-11	-0.0605861	0.0682677	0.374821	0.320159	18
ENSG00000128268	22	MGAT3	39457012	rs9611176	22	39441998	A	G	0.294235	0.0115	0.0129	0.3729	-0.268959	0.0286602	6.32756e-21	-0.0427574	0.0481786	0.374822	0.20711	20
ENSG00000006047	17	YBX2	7294639	rs3744405	17	7289936	A	G	0.498012	-0.0105	0.0118	0.373	-0.306091	0.0253685	1.60097e-33	0.0343036	0.0386554	0.374852	0.939611	20
ENSG00000159640	17	ACE	63477061	rs4291	17	63476833	A	T	0.628231	-0.0169	0.019	0.3729	-0.339724	0.0276536	1.09045e-34	0.0497462	0.0560741	0.374997	0.307816	20
ENSG00000166840	11	GLYATL1	58905398	rs2096588	11	59064883	G	A	0.602386	-0.0105	0.0117	0.3688	-0.159783	0.0281705	1.4114e-08	0.065714	0.0741351	0.375397	0.191936	12
ENSG00000133302	5	ANKRD32	94618669	rs11949227	5	94658391	T	G	0.293241	-0.0113	0.0127	0.3725	0.317126	0.0310396	1.66755e-24	-0.0356326	0.0401988	0.375397	0.877146	20
ENSG00000179165	6	PXT1	36442766	rs3798471	6	36531794	C	T	0.675944	0.0113	0.0126	0.3695	-0.166877	0.0287937	6.80772e-09	-0.0677147	0.0764035	0.375468	0.882	19
ENSG00000171103	2	TRMT61B	28870309	rs72784066	2	28858309	G	C	0.586481	0.0102	0.0115	0.3734	-0.499951	0.0247454	9.06458e-91	-0.020402	0.0230244	0.375562	0.252455	20
ENSG00000143502	1	SUSD4	223364178	rs825131	1	223344804	T	C	0.535785	0.0102	0.0115	0.3773	0.503082	0.0258277	1.67427e-84	0.020275	0.0228828	0.375597	0.387702	20
ENSG00000212124	12	TAS2R19	11022620	rs11054147	12	11000948	C	T	0.61829	0.0183	0.0206	0.3754	0.319737	0.0264964	1.57399e-33	0.0572346	0.0646023	0.375643	0.243948	20
ENSG00000149600	20	COMMD7	32743997	rs4911252	20	32742309	C	T	0.594433	0.0103	0.0116	0.3724	-0.331602	0.0270514	1.51835e-34	-0.0310614	0.0350734	0.375827	0.046635	20
ENSG00000100479	14	POLE2	49688422	rs57119148	14	49630508	C	T	0.747515	0.0117	0.0132	0.3765	-0.516242	0.0304916	2.67637e-64	-0.0226638	0.0256044	0.376075	0.0852748	20
ENSG00000115649	2	CNPPD1	219177922	rs1043160	2	219173034	A	G	0.377734	-0.0103	0.0116	0.3737	-0.247611	0.0263097	4.89571e-21	0.0415975	0.0470557	0.376693	0.233391	19
ENSG00000011332	19	DPF1	38229714	rs2010234	19	38160547	A	G	0.59841	0.0103	0.0115	0.3732	-0.143253	0.0260622	3.87184e-08	-0.0719006	0.0813361	0.3767	0.0915574	11
ENSG00000100106	22	TRIOBP	37697048	rs4396807	22	37742372	G	C	0.633201	0.0107	0.0121	0.3763	0.546444	0.0255434	1.55918e-101	0.0195812	0.0221621	0.376943	0.0552533	20
ENSG00000164053	3	ATRIP	48446710	rs3135941	3	48466268	T	C	0.826044	0.0133	0.015	0.3742	0.337815	0.0328263	7.73682e-25	0.0393706	0.0445675	0.377024	0.00555952	20
ENSG00000164506	6	STXBP5	147204615	rs673944	6	147296888	C	T	0.489066	-0.0102	0.0115	0.3753	0.241563	0.0271823	6.2894e-19	-0.0422249	0.0478431	0.377468	0.127147	20
ENSG00000184731	2	FAM110C	46870	rs62116671	2	69022	A	C	0.93837	-0.0219	0.0247	0.3744	-0.521718	0.0581094	2.75232e-19	0.0419767	0.0475739	0.377589	0.538401	20
ENSG00000130812	19	ANGPTL6	10102796	rs117968981	19	10110038	C	T	0.931412	-0.0331	0.0374	0.3764	-0.482292	0.0445684	2.72581e-27	0.0686306	0.0778052	0.377733	0.477313	20
ENSG00000165794	14	SLC39A2	20999255	rs2149666	14	20999997	G	T	0.628231	-0.0105	0.0119	0.3757	-0.735753	0.0232207	2.48337e-220	0.0142711	0.0161802	0.377771	0.10299	20
ENSG00000174885	11	NLRP6	278365	rs58512066	11	266315	T	C	0.753479	0.0197	0.0222	0.3752	0.251658	0.03151	1.3871e-15	0.0782809	0.0887579	0.377798	0.525794	20
ENSG00000145103	3	ILDR1	122022247	rs35489993	3	121693029	A	C	0.625249	-0.0104	0.0117	0.3713	-0.18452	0.0264651	3.12023e-12	0.0563625	0.0639211	0.377911	0.125861	20
ENSG00000172349	15	IL16	81159575	rs4778892	15	81312048	T	C	0.590457	0.0106	0.0119	0.3704	-0.17854	0.0290621	8.07735e-10	-0.0593704	0.0673486	0.378027	0.345942	20
ENSG00000152904	1	GGPS1	235327488	rs6699644	1	235332161	G	T	0.525845	0.0102	0.0115	0.3747	-0.205732	0.0257828	1.47046e-15	-0.0495792	0.0562423	0.378032	0.029436	20
ENSG00000239264	6	TXNDC5	7910788	rs6905413	6	7906425	A	G	0.908549	-0.019	0.0214	0.3748	-0.357605	0.0487493	2.2073e-13	0.0531312	0.0602792	0.378092	0.0331557	13
ENSG00000127993	7	RBM48	92528773	rs2066743	7	92518060	C	T	0.981113	0.06	0.0679	0.3769	0.934372	0.076365	2.00617e-34	0.0642143	0.0728584	0.378125	0.625219	12
ENSG00000128973	15	CLN6	68257131	rs12915951	15	68075279	T	G	0.435388	0.0102	0.0115	0.3757	0.196056	0.0258792	3.56922e-14	0.052026	0.0590574	0.378351	0.18713	20
ENSG00000105618	19	PRPF31	54115676	rs667324	19	54128561	A	G	0.508946	-0.0186	0.021	0.3753	-0.223702	0.0263712	2.19838e-17	0.0831465	0.0943854	0.378358	0.423794	20
ENSG00000175785	14	PRIMA1	93788485	rs11160139	14	93744326	A	C	0.911531	-0.0173	0.0195	0.3751	0.333208	0.0458913	3.8481e-13	-0.0519196	0.0589573	0.378518	0.249792	12
ENSG00000100413	22	POLR3H	41544606	rs28530678	22	41538957	C	G	0.213718	0.0215	0.0244	0.378	0.649289	0.0299991	6.9831e-104	0.0331131	0.0376107	0.378633	0.690193	20
ENSG00000088766	20	CRLS1	6006093	rs2294971	20	6006621	A	T	0.293241	-0.0109	0.0123	0.3729	0.223	0.0294195	3.45555e-14	-0.0488789	0.0555326	0.37876	0.646104	20
ENSG00000232125	2	DYTN	206718396	rs4675632	2	206737247	T	C	0.859841	0.014	0.0158	0.3765	0.275734	0.0367625	6.36232e-14	0.0507736	0.0577001	0.378883	0.251277	20
ENSG00000149499	11	EML3	62612713	rs12798970	11	62612647	G	C	0.681909	0.0107	0.0121	0.374	-0.23476	0.0265915	1.06184e-18	-0.0455784	0.0517998	0.378916	0.408278	11
ENSG00000071564	19	TCF3	1652615	rs114329775	19	1653121	G	A	0.861829	0.0236	0.0266	0.3756	0.267118	0.0389555	7.03218e-12	0.0883505	0.100412	0.378922	0.801023	15
ENSG00000164855	7	TMEM184A	1560821	rs7799217	7	1557744	G	A	0.61829	0.0182	0.0206	0.3768	-0.257118	0.0271239	2.55749e-21	-0.0707845	0.0804659	0.379031	0.0817247	20
ENSG00000004700	12	RECQL	21501669	rs17683246	12	21472207	C	G	0.959245	-0.0434	0.0491	0.3768	0.548625	0.0626184	1.9284e-18	-0.0791069	0.0899508	0.379159	0.213851	17
ENSG00000181007	19	ZFP82	36418644	rs2967506	19	36365349	G	T	0.407555	-0.0103	0.0117	0.3772	0.47387	0.0248566	5.00885e-81	-0.0217359	0.0247166	0.379182	0.186351	20
ENSG00000186431	19	FCAR	54874235	rs73065470	19	54876838	G	A	0.737575	-0.0202	0.0229	0.3766	-0.353242	0.0316162	5.54064e-29	0.0571846	0.0650298	0.379206	0.00908237	20
ENSG00000221821	6	C6orf226	42890821	rs36111725	6	42925383	G	A	0.982107	-0.0557	0.0629	0.3763	0.51858	0.0714751	4.00478e-13	-0.107409	0.122193	0.379396	0.0940623	12
ENSG00000172578	3	KLHL6	183555706	rs55667353	3	183514666	A	T	0.576541	0.0103	0.0116	0.3742	-0.170163	0.0282466	1.69948e-09	-0.0605301	0.0689063	0.379705	0.712135	13
ENSG00000165714	12	LOH12CR1	12357078	rs10772552	12	12357163	C	T	0.471173	-0.0102	0.0116	0.3764	0.438805	0.0247604	2.83641e-70	-0.023245	0.026468	0.379819	0.0240086	20
ENSG00000203697	1	CAPN8	223665734	rs34537618	1	223623468	C	T	0.553678	-0.0166	0.0189	0.3777	0.563052	0.0252641	4.98424e-110	-0.0294822	0.0335931	0.380147	0.957228	20
ENSG00000137673	11	MMP7	102530747	rs56857975	11	102526274	C	T	0.932406	0.0345	0.039	0.3769	-0.402793	0.0580996	4.1259e-12	-0.085652	0.097609	0.380215	0.719475	4
ENSG00000181585	3	TMIE	46694528	rs4683315	3	46710663	G	A	0.915507	0.0327	0.0371	0.3775	0.396008	0.0445443	6.09989e-19	0.0825742	0.0941444	0.380431	0.811788	20
ENSG00000237038	8	USP17L8	7973253	rs71511224	8	7360765	G	T	0.954274	0.0818	0.0928	0.3779	-0.755077	0.0859233	1.52517e-18	-0.108333	0.123518	0.380452	0.636741	17
ENSG00000230549	8	USP17L1P	7332387	rs71511224	8	7360765	G	T	0.954274	0.0818	0.0928	0.3779	0.692709	0.0861621	9.01323e-16	0.118087	0.13477	0.380913	0.630613	13
ENSG00000197872	2	FAM49A	16666331	rs6531160	2	16490091	A	G	0.247515	0.0117	0.0132	0.3771	-0.16975	0.0301028	1.71041e-08	-0.068925	0.0787163	0.381241	0.866293	20
ENSG00000121577	3	POPDC2	119665324	rs1880041	3	119668352	A	G	0.5666	-0.0102	0.0116	0.3764	-0.243291	0.0276184	1.26267e-18	0.0419251	0.0479165	0.381595	0.755883	20
ENSG00000014123	6	UFL1	96521595	rs11153071	6	96591865	G	A	0.792247	-0.0129	0.0146	0.3772	-0.205678	0.0327689	3.46056e-10	0.0627195	0.0716848	0.381609	0.825827	20
ENSG00000239998	19	LILRA2	54572920	rs28384500	19	54573515	A	G	0.895626	0.0278	0.0317	0.3802	0.493476	0.0420803	9.26858e-32	0.0563351	0.0644176	0.38183	0.330875	20
ENSG00000172123	17	SLFN12	35433283	rs1849734	17	35429149	G	A	0.911531	0.0177	0.0202	0.3824	-0.633016	0.045229	1.65358e-44	-0.0279614	0.0319732	0.381832	0.743072	20
ENSG00000142089	11	IFITM3	321340	rs34481144	11	320836	C	T	0.537773	-0.0184	0.021	0.3819	0.358144	0.0262411	2.06928e-42	-0.0513759	0.0587563	0.381906	0.336011	20
ENSG00000197980	3	LEKR1	156825481	rs344071	3	156826795	T	C	0.756461	-0.0119	0.0136	0.3829	0.58853	0.0304087	1.8862e-83	-0.0202199	0.023132	0.38206	0.0876147	20
ENSG00000154102	16	C16orf74	85751129	rs188350397	16	85750250	T	C	0.971173	-0.061	0.0691	0.377	-0.55452	0.0925959	2.11655e-09	0.110005	0.125959	0.382477	0.499243	11
ENSG00000111266	12	DUSP16	12562863	rs10772552	12	12357163	C	T	0.471173	-0.0102	0.0116	0.3764	0.193385	0.0257937	6.50962e-14	-0.0527444	0.0603949	0.382486	0.105907	20
ENSG00000185386	22	MAPK11	50270767	rs9617128	22	50265838	C	T	0.257455	0.0192	0.0218	0.3777	-0.201788	0.0308866	6.4379e-11	-0.0951492	0.109011	0.382751	0.256598	20
ENSG00000119650	14	IFT43	75985753	rs741515	14	76084333	C	G	0.60338	0.0102	0.0116	0.3807	0.204439	0.0286932	1.04081e-12	0.0498927	0.0571712	0.382832	0.913166	20
ENSG00000119965	10	C10orf88	122954311	rs143208780	10	122893182	C	T	0.898608	-0.0173	0.0197	0.3816	0.333876	0.0441997	4.22738e-14	-0.0518157	0.0594014	0.383046	0.936688	20
ENSG00000100362	22	PVALB	36819479	rs5756349	22	36800636	C	T	0.488072	-0.0169	0.0192	0.3788	-0.167006	0.0258315	1.01165e-10	0.101194	0.116027	0.38312	0.387722	9
ENSG00000104883	19	PEX11G	7497449	rs7258635	19	7487695	C	T	0.675944	-0.0187	0.0214	0.3814	0.370949	0.0270142	6.56665e-43	-0.0504113	0.0578066	0.383171	0.607417	20
ENSG00000213471	15	TTLL13	90249530	rs7171194	15	90241018	C	T	0.701789	0.0105	0.012	0.3836	-0.280074	0.0267287	1.08565e-25	-0.0374901	0.0429949	0.383227	0.705743	20
ENSG00000239605	2	C2orf61	47155308	rs6751198	2	47169135	T	C	0.786282	0.0121	0.0137	0.3755	-0.180003	0.0330172	4.98625e-08	-0.0672211	0.0771021	0.383293	0.756715	20
ENSG00000172000	19	ZNF556	2867335	rs10775586	19	2867867	G	C	0.836978	0.0243	0.0278	0.3824	-0.420411	0.0364718	9.6446e-31	-0.0578006	0.0663157	0.383427	0.319563	20
ENSG00000115594	2	IL1R1	102064544	rs7587167	2	102050601	G	A	0.497018	0.0173	0.0198	0.3815	-0.309229	0.0268731	1.21636e-30	-0.0559456	0.0642145	0.383629	0.0294189	20
ENSG00000116977	1	LGALS8	236518000	rs1891240	1	236531294	G	A	0.681909	-0.0211	0.0242	0.3838	-0.422659	0.0273626	7.95304e-54	0.049922	0.0573476	0.384019	0.14009	20
ENSG00000119673	14	ACOT2	73567620	rs11626972	14	73566890	A	G	0.55169	-0.0169	0.0194	0.3843	0.536367	0.0244134	5.55219e-107	-0.0315083	0.0361977	0.384055	0.75335	20
ENSG00000182187	2	CRYGB	208146158	rs57005437	2	208145420	G	A	0.523857	0.0099	0.0113	0.3819	0.200705	0.0272735	1.85293e-13	0.049326	0.056699	0.384321	0.249431	20
ENSG00000152137	12	HSPB8	119178642	rs11064694	12	119183376	A	G	0.928429	0.0214	0.0243	0.3785	0.307781	0.0550336	2.23694e-08	0.06953	0.0799251	0.384334	0.115871	9
ENSG00000198400	1	NTRK1	156815640	rs2735657	1	156810514	A	C	0.757455	-0.0112	0.0128	0.382	-0.23849	0.029582	7.50563e-16	0.0469622	0.0539862	0.38436	0.171586	20
ENSG00000170291	17	ELP5	7252082	rs17710	17	7240675	A	T	0.857853	-0.027	0.0307	0.3786	-0.215319	0.0369532	5.65003e-09	0.125395	0.144194	0.384503	0.882042	14
ENSG00000130312	19	MRPL34	17292832	rs7250482	19	17304316	C	T	0.573559	0.0101	0.0116	0.3852	-0.434384	0.0251995	1.38197e-66	-0.0232513	0.0267385	0.384529	0.0269746	20
ENSG00000158486	16	DNAH3	21159441	rs4783530	16	21189091	G	A	0.824056	-0.0128	0.0147	0.3837	-0.495081	0.0338392	1.79727e-48	0.0258544	0.0297447	0.384732	0.0414919	20
ENSG00000121270	16	ABCC11	48247568	rs112904913	16	48239284	T	C	0.898608	-0.017	0.0194	0.3802	0.311524	0.0458406	1.07713e-11	-0.0545705	0.0627901	0.384796	0.155011	20
ENSG00000173852	7	DPY19L1	35038271	rs28521890	7	34927413	A	C	0.700795	-0.0171	0.0196	0.3817	-0.26827	0.027435	1.39396e-22	0.0637417	0.0733509	0.384849	0.788708	20
ENSG00000135912	2	TTLL4	218710835	rs6436066	2	218713638	T	G	0.573559	0.0101	0.0115	0.3763	-0.154678	0.0260234	2.78488e-09	-0.0652969	0.0751552	0.384941	0.498686	19
ENSG00000172780	3	RAB43	129122801	rs111905038	3	129208685	A	G	0.991054	0.0567	0.065	0.3836	-0.782869	0.0814386	7.04652e-22	-0.0724259	0.083369	0.38499	0.388245	20
ENSG00000072135	2	PTPN18	130356045	rs7570220	2	130356437	G	A	0.842942	-0.0242	0.0277	0.3809	0.280441	0.0344768	4.14668e-16	-0.0862926	0.099341	0.385038	0.761663	20
ENSG00000150456	13	N6AMT2	20773961	rs9579947	13	20764630	G	A	0.845924	0.0141	0.0161	0.3815	-0.256209	0.0381935	1.9704e-11	-0.0550331	0.0633725	0.385171	0.11649	20
ENSG00000069431	12	ABCC9	21942529	rs7978092	12	21894521	C	T	0.531809	0.01	0.0115	0.3813	-0.428184	0.0263738	2.84321e-59	-0.0233544	0.0268961	0.385219	0.581111	20
ENSG00000136824	9	SMC2	104094260	rs3818626	9	104094352	T	C	0.569583	-0.0099	0.0114	0.3848	-0.758426	0.021995	1.50563e-260	0.0130533	0.0150359	0.385315	0.378162	20
ENSG00000182870	12	GALNT9	132329589	rs28722154	12	132335362	T	C	0.584493	-0.0177	0.0203	0.381	-0.259628	0.028077	2.30883e-20	0.0681745	0.0785356	0.385356	0.543003	20
ENSG00000122870	10	BICC1	58512872	rs10763559	10	58587650	C	T	0.489066	-0.0101	0.0116	0.3834	0.293762	0.0269843	1.33826e-27	-0.0343816	0.0396139	0.385439	0.239239	20
ENSG00000166037	11	CEP57	95789965	rs10831423	11	95757726	T	G	0.501988	-0.0165	0.0189	0.3849	0.199751	0.025694	7.59255e-15	-0.082603	0.0952127	0.385634	0.0746466	20
ENSG00000119698	14	PPP4R4	94146128	rs1243124	14	94201389	A	C	0.166998	-0.0132	0.0151	0.382	-0.248978	0.035319	1.79691e-12	0.0530167	0.0611124	0.385653	0.487759	19
ENSG00000151694	2	ADAM17	9555830	rs11692768	2	9413034	G	A	0.797217	0.0121	0.0139	0.3834	-0.310289	0.0315893	8.99913e-23	-0.0389959	0.0449725	0.385884	0.293882	20
ENSG00000170509	4	HSD17B13	87322886	rs10433879	4	87309988	G	C	0.748509	-0.0111	0.0128	0.3872	-0.860328	0.0247472	8.32297e-265	0.0129021	0.0148827	0.385987	0.920374	20
ENSG00000162222	11	TTC9C	62728069	rs2957116	11	62703846	A	G	0.78827	-0.0115	0.0132	0.3855	-0.256304	0.0294419	3.16457e-18	0.0448686	0.0517587	0.386007	0.387161	8
ENSG00000124535	6	WRNIP1	2765393	rs67462420	6	2765463	A	G	0.700795	-0.0111	0.0127	0.3801	0.204479	0.030104	1.10283e-11	-0.0542844	0.0626213	0.386014	0.346763	20
ENSG00000183850	19	ZNF730	23117025	rs12610078	19	23167167	C	T	0.597416	0.0183	0.0211	0.3853	0.494938	0.0275639	4.30752e-72	0.0369744	0.0426813	0.386332	0.259719	20
ENSG00000110651	11	CD81	2376177	rs2651800	11	2331518	T	C	0.256461	-0.0117	0.0134	0.3841	0.22343	0.0322819	4.47833e-12	-0.0523655	0.0604495	0.386343	0.877765	14
ENSG00000154309	1	DISP1	222872271	rs116481127	1	222949373	G	A	0.927435	0.0352	0.0404	0.3842	-0.383869	0.0507938	4.11206e-14	-0.091698	0.105941	0.386735	0.656635	13
ENSG00000158270	18	COLEC12	500701	rs12604488	18	582604	G	A	0.889662	0.026	0.0298	0.3825	0.278161	0.041903	3.17536e-11	0.0934711	0.108054	0.387015	0.109156	13
ENSG00000184530	6	C6orf58	127519455	rs579177	6	127656015	C	T	0.481113	0.01	0.0115	0.3835	-0.226316	0.0271812	8.34789e-17	-0.044186	0.0510902	0.387115	0.215689	20
ENSG00000187210	9	GCNT1	76419850	rs1057419	9	76503745	A	G	0.411531	-0.01	0.0115	0.3859	-0.224934	0.027425	2.36814e-16	0.0444574	0.0514126	0.387193	0.537533	20
ENSG00000157259	7	GATAD1	92447482	rs111405543	7	92475367	G	A	0.824056	-0.0134	0.0154	0.3828	0.268659	0.0346514	8.96053e-15	-0.0498774	0.0576816	0.387203	0.119859	20
ENSG00000101413	20	RPRD1B	38033725	rs6013812	20	38069461	A	G	0.835984	-0.0133	0.0153	0.3853	-0.291234	0.0351324	1.1363e-16	0.0456678	0.0528232	0.387291	0.109967	15
ENSG00000183317	1	EPHA10	37765133	rs12074120	1	37731729	T	G	0.691849	-0.0174	0.0201	0.3888	-0.416333	0.0270729	2.29228e-53	0.0417935	0.0483552	0.387421	0.47995	20
ENSG00000136014	12	USP44	95551476	rs11108100	12	95546940	T	C	0.752485	-0.0206	0.0238	0.3872	0.476577	0.0311187	6.08985e-53	-0.0432249	0.0500191	0.387496	0.0454606	20
ENSG00000137054	9	POLR1E	37485948	rs1475414	9	37526451	A	C	0.252485	-0.0179	0.0205	0.3826	-0.171453	0.0284626	1.70369e-09	0.104402	0.120816	0.387511	0.0535832	20
ENSG00000131459	5	GFPT2	180353336	rs55901738	5	180314374	C	A	0.60835	-0.0103	0.0119	0.3888	-0.336359	0.0265313	7.85047e-37	0.0306221	0.0354612	0.387843	0.0976862	20
ENSG00000124107	20	SLPI	45254564	rs1883829	20	45262612	G	C	0.749503	-0.0112	0.0129	0.3852	0.243229	0.0295634	1.91322e-16	-0.046047	0.0533308	0.387905	0.639956	20
ENSG00000181031	17	RPH3AL	386254	rs62055006	17	175759	C	T	0.951292	-0.0384	0.0442	0.3856	0.464743	0.0604866	1.54921e-14	-0.0826264	0.0957125	0.387985	0.776305	15
ENSG00000006740	17	ARHGAP44	12789498	rs74253573	17	12782114	C	A	0.94334	-0.0345	0.0396	0.3836	-0.363987	0.0577995	3.02679e-10	0.0947837	0.109831	0.388141	0.310433	19
ENSG00000196821	6	C6orf106	34696859	rs76967117	6	34635914	G	A	0.900596	0.0152	0.0176	0.3889	-0.674344	0.0385304	1.393e-68	-0.0225404	0.0261312	0.388365	0.0585139	20
ENSG00000163743	4	RCHY1	75514217	rs11941572	4	75395338	T	A	0.367793	-0.0104	0.012	0.3848	0.241408	0.027414	1.29691e-18	-0.0430806	0.0499486	0.388413	0.246705	20
ENSG00000154065	18	ANKRD29	23662911	rs1652358	18	23593703	G	C	0.656064	0.0103	0.0119	0.39	0.27774	0.0275115	5.78942e-24	0.0370851	0.043003	0.388477	0.416976	20
ENSG00000160767	1	FAM189B	155255483	rs12407919	1	155229524	C	G	0.67495	-0.019	0.0218	0.3838	-0.165809	0.0285681	6.47513e-09	0.114589	0.13295	0.388745	0.0620797	20
ENSG00000149554	11	CHEK1	125625665	rs555752	11	125625626	G	T	0.809145	-0.0126	0.0145	0.3858	0.220814	0.0326648	1.37992e-11	-0.0570616	0.0662064	0.388757	0.0846627	15
ENSG00000129214	17	SHBG	7613946	rs34416693	17	7610968	G	A	0.719682	0.0179	0.0206	0.3865	0.191122	0.0282725	1.37992e-11	0.0936573	0.108671	0.388775	0.0264046	20
ENSG00000111639	12	MRPL51	6493295	rs2532514	12	6479806	C	A	0.481113	-0.0098	0.0113	0.3876	-0.195158	0.0257567	3.53636e-14	0.0502156	0.0582797	0.388891	0.0709801	20
ENSG00000181061	3	HIGD1A	42804531	rs73077208	3	42793713	G	A	0.784294	-0.0119	0.0138	0.3891	0.542688	0.0296437	7.27707e-75	-0.0219279	0.0254572	0.389038	0.370013	20
ENSG00000102781	13	KATNAL1	30307551	rs11841168	13	30300501	C	G	0.964215	0.0412	0.0476	0.387	-0.549261	0.0637874	7.25527e-18	-0.0750099	0.0870986	0.389124	0.0917731	13
ENSG00000172456	1	FGGY	59296638	rs835395	1	59306762	A	G	0.638171	0.0104	0.012	0.3847	-0.217853	0.0287366	3.42902e-14	-0.0477387	0.0554419	0.389206	0.348668	20
ENSG00000085514	7	PILRA	100373458	rs7792525	7	100374499	A	G	0.824056	0.0124	0.0144	0.3902	-0.917547	0.0285539	1.48534e-226	-0.0135143	0.0156997	0.389347	0.637625	20
ENSG00000013573	12	DDX11	31073860	rs7953706	12	31073901	T	A	0.568588	-0.0099	0.0115	0.3914	1.10019	0.0176311	0	-0.00899849	0.0104538	0.389355	0.13362	20
ENSG00000070159	9	PTPN3	109498313	rs7046039	9	109474599	T	C	0.413519	0.0101	0.0116	0.3826	0.157473	0.0277212	1.34223e-08	0.0641381	0.0745238	0.389437	0.287732	20
ENSG00000177082	15	WDR73	84654343	rs7237	15	84643346	C	T	0.762425	-0.0113	0.0131	0.3855	0.360789	0.028431	6.71856e-37	-0.0313202	0.0363931	0.389453	0.144309	20
ENSG00000170584	5	NUDCD2	163460102	rs299302	5	163449830	C	T	0.699801	-0.0107	0.0124	0.3882	0.344638	0.0293874	9.22485e-32	-0.0310471	0.0360771	0.389471	0.0113703	20
ENSG00000139835	13	GRTP1	113364148	rs35086362	13	113326968	G	A	0.945328	-0.04	0.0462	0.3867	-0.453787	0.0606699	7.45492e-14	0.0881471	0.10249	0.389757	0.13985	8
ENSG00000185304	2	RGPD2	87825952	rs11689812	2	86896701	C	T	0.682903	-0.0202	0.0234	0.3883	-0.28164	0.0292917	6.91092e-22	0.0717228	0.083419	0.389905	0.365767	20
ENSG00000137944	1	CCBL2	88988355	rs1536259	1	88964737	A	G	0.522863	-0.0098	0.0114	0.389	0.901822	0.0200595	0	-0.0108669	0.0126434	0.390069	0.664018	20
ENSG00000127980	7	PEX1	92528520	rs17687688	7	92570234	T	C	0.964215	-0.0425	0.0493	0.3889	-0.762313	0.0760852	1.25515e-23	0.0557514	0.0649106	0.390398	0.249622	9
ENSG00000109084	17	TMEM97	28319200	rs76274603	17	28318966	C	T	0.956262	-0.0485	0.0563	0.3892	0.74621	0.0670209	8.57017e-29	-0.0649951	0.0756734	0.390402	0.411408	20
ENSG00000159363	1	ATP13A2	17011928	rs761423	1	16975177	T	C	0.555666	-0.0172	0.0199	0.3853	-0.195664	0.0258979	4.18216e-14	0.0879058	0.102368	0.390495	0.435767	20
ENSG00000130764	1	LRRC47	3796498	rs2799185	1	3783004	G	C	0.661034	0.0177	0.0204	0.3859	-0.158699	0.0267702	3.06273e-09	-0.111532	0.129915	0.390616	0.836435	20
ENSG00000122783	7	C7orf49	135170795	rs62481876	7	135170967	A	G	0.647117	0.0166	0.0192	0.389	-0.19732	0.0282022	2.62249e-12	-0.0841275	0.0980442	0.390861	0.699228	20
ENSG00000082515	5	MRPL22	154941073	rs176272	5	155000239	T	C	0.549702	-0.0101	0.0117	0.3842	-0.202787	0.0259724	5.81949e-15	0.049806	0.0580476	0.390882	0.388641	20
ENSG00000213316	5	LTC4S	179793985	rs62406189	5	179773908	C	G	0.986083	-0.0689	0.0799	0.3884	0.978748	0.120914	5.74528e-16	-0.0703961	0.0820968	0.391182	0.734376	8
ENSG00000160202	21	CRYAA	43169008	rs870137	21	43169949	C	T	0.404573	0.0178	0.0207	0.3886	0.298234	0.027998	1.70659e-26	0.0596846	0.0696343	0.391381	0.421559	17
ENSG00000135249	7	RINT1	105532169	rs113947297	7	105548549	G	A	0.954274	0.046	0.0531	0.386	-0.451943	0.0765875	3.61306e-09	-0.101783	0.118752	0.391388	0.589283	4
ENSG00000161021	5	MAML1	179732822	rs62406189	5	179773908	C	G	0.986083	-0.0689	0.0799	0.3884	0.930432	0.121172	1.60837e-14	-0.0740516	0.0864139	0.391477	0.817053	5
ENSG00000023909	1	GCLM	93909456	rs12083303	1	93884606	A	G	0.662028	-0.0103	0.012	0.3883	0.375569	0.0263579	4.56049e-46	-0.0274251	0.0320095	0.391566	0.81511	20
ENSG00000170915	6	PAQR8	52361421	rs7749979	6	52355431	C	T	0.279324	0.0109	0.0127	0.3885	-0.374991	0.0275267	2.93111e-42	-0.0290674	0.0339346	0.391683	0.285558	20
ENSG00000168228	4	ZCCHC4	25312774	rs316776	4	25355542	C	T	0.875746	-0.0142	0.0165	0.3889	-0.345658	0.0394407	1.88441e-18	0.0410811	0.0479646	0.391729	0.287018	20
ENSG00000168038	3	ULK4	41962130	rs1612124	3	41926401	A	C	0.809145	-0.0221	0.0258	0.3908	-1.06971	0.0294866	3.63782e-288	0.0206599	0.0241255	0.391804	0.0586577	5
ENSG00000107186	9	MPDZ	13279590	rs12340775	9	13226946	G	A	0.94831	-0.0388	0.0449	0.387	0.402438	0.0635944	2.48038e-10	-0.0964124	0.112605	0.391889	0.774742	19
ENSG00000138463	3	DIRC2	122795069	rs2276781	3	122913589	A	G	0.960239	-0.0388	0.0449	0.3867	-0.359945	0.0571778	3.07005e-10	0.107794	0.125911	0.391935	0.518652	17
ENSG00000125821	20	DTD1	18587893	rs6132085	20	18585976	A	G	0.378728	0.0099	0.0115	0.3906	-0.213404	0.0262929	4.80215e-16	-0.0463909	0.0541906	0.39196	0.832193	20
ENSG00000169641	1	LUZP1	23177808	rs561136	1	23018558	T	C	0.842942	0.0226	0.0263	0.3904	-0.342305	0.0357909	1.13291e-21	-0.0660231	0.0771417	0.392071	0.709038	20
ENSG00000052723	1	SIKE1	114780685	rs12138998	1	114834547	A	G	0.796223	0.0119	0.0138	0.3889	0.212825	0.031554	1.53238e-11	0.0559144	0.0653697	0.392354	0.815721	20
ENSG00000116991	1	SIPA1L2	232561558	rs9424458	1	232630975	G	C	0.576541	0.0099	0.0115	0.3898	0.206088	0.0274337	5.81418e-14	0.0480378	0.0561667	0.392401	0.698327	20
ENSG00000140022	14	STON2	81436465	rs8015423	14	81253013	C	T	0.457256	-0.0099	0.0115	0.386	0.200601	0.0272807	1.93517e-13	-0.0493518	0.0577194	0.392535	0.189542	20
ENSG00000144559	3	TAMM41	11846919	rs6442289	3	11808893	G	T	0.584493	-0.01	0.0117	0.3901	0.680625	0.0244422	1.19344e-170	-0.0146924	0.0171982	0.39294	0.728862	20
ENSG00000163428	3	LRRC58	120349354	rs115506398	3	120349734	C	T	0.961233	-0.0498	0.0576	0.3872	0.385654	0.070344	4.19594e-08	-0.129131	0.151203	0.393089	0.375633	3
ENSG00000139405	12	RITA1	113185526	rs61943604	12	113262933	A	G	0.908549	0.0189	0.0221	0.3914	0.802334	0.0511418	1.81574e-55	0.0235563	0.0275855	0.393141	0.825137	20
ENSG00000163466	2	ARPC2	218217141	rs10932765	2	218234761	T	C	0.480119	-0.0097	0.0113	0.3922	-0.210395	0.0264302	1.71484e-15	0.0461038	0.0540199	0.393405	0.731707	20
ENSG00000010361	19	FUZ	49817376	rs12973635	19	49811481	A	C	0.935388	-0.0349	0.0407	0.3915	0.4686	0.0561722	7.29211e-17	-0.0744772	0.0873122	0.39366	0.621025	15
ENSG00000171476	4	HOPX	56681899	rs10866437	4	56642002	A	G	0.505964	-0.0101	0.0117	0.386	0.149731	0.0274133	4.708e-08	-0.0674541	0.0791098	0.393846	0.672349	11
ENSG00000172554	2	SNTG2	950849	rs59526608	2	867753	T	G	0.280318	-0.0111	0.013	0.3956	0.406852	0.0303119	4.48206e-41	-0.0272826	0.0320172	0.394145	0.517968	20
ENSG00000187260	7	WDR86	151410727	rs6967439	7	151415882	C	G	0.73161	0.0112	0.0131	0.3907	-0.3161	0.0307826	9.74086e-25	-0.0354318	0.0415859	0.394206	0.108591	20
ENSG00000135452	12	TSPAN31	57739736	rs10877023	12	57830416	C	A	0.694831	-0.0174	0.0202	0.3881	0.16552	0.0286536	7.62252e-09	-0.105123	0.123389	0.394233	0.0072772	20
ENSG00000142453	19	CARM1	10871513	rs78301016	19	10952370	G	A	0.848907	0.0143	0.0167	0.3914	0.317217	0.037711	4.03768e-17	0.0450795	0.0529174	0.394278	0.778034	20
ENSG00000147408	8	CSGALNACT1	19758029	rs10888163	8	19457523	G	T	0.568588	-0.0098	0.0115	0.3952	-0.613832	0.0250939	3.8062e-132	0.0159653	0.0187461	0.394404	0.092962	20
ENSG00000111850	6	SMIM8	87322675	rs445434	6	87332131	A	G	0.510934	-0.0098	0.0115	0.3902	0.518091	0.0241789	7.42113e-102	-0.0189156	0.0222144	0.394491	0.846084	16
ENSG00000122591	7	FAM126A	23014130	rs4722225	7	23067386	C	T	0.5666	0.0099	0.0116	0.3935	-0.325052	0.0269145	1.39386e-33	-0.0304567	0.0357756	0.394589	0.557331	20
ENSG00000085274	3	MYNN	169772831	rs9866116	3	169776839	A	G	0.733598	-0.011	0.0128	0.3884	-0.181725	0.0308826	3.99501e-09	0.0605309	0.0711831	0.395128	0.656652	20
ENSG00000171793	1	CTPS1	40979696	rs4453027	1	40987781	G	T	0.547714	-0.0098	0.0115	0.3943	0.32691	0.0254041	6.77923e-38	-0.0299777	0.0352549	0.395152	0.7615	20
ENSG00000189306	22	RRP7A	42519796	rs4822145	22	42514504	G	A	0.853877	-0.0148	0.0174	0.3959	0.881684	0.0350992	3.02261e-139	-0.0167861	0.0197463	0.395276	0.26741	20
ENSG00000109472	4	CPE	165361194	rs7699489	4	165431351	A	G	0.349901	0.0102	0.0119	0.3915	0.18261	0.0285739	1.6502e-10	0.0558567	0.0657496	0.395583	0.471163	20
ENSG00000159374	2	M1AP	74648338	rs75192983	2	74554450	T	C	0.857853	-0.0152	0.0177	0.3911	0.224423	0.0388907	7.89899e-09	-0.0677293	0.0797375	0.395657	0.818027	20
ENSG00000124641	6	MED20	41921139	rs9349203	6	41925585	G	A	0.457256	-0.0097	0.0114	0.3957	0.315064	0.0254787	4.0021e-35	-0.0307874	0.0362687	0.395954	0.354867	20
ENSG00000235750	1	KIAA0040	175192999	rs2272785	1	175192463	G	T	0.729622	-0.0108	0.0127	0.3941	0.358533	0.0300158	6.91165e-33	-0.0301228	0.0355118	0.396301	0.0931811	20
ENSG00000104450	8	SPAG1	100157906	rs2514682	8	100213610	C	G	0.39165	-0.01	0.0117	0.3924	-0.184218	0.0278511	3.73061e-11	0.0542835	0.0640398	0.396631	0.674005	20
ENSG00000165863	10	C10orf82	116669970	rs9633727	10	116666852	G	A	0.515905	0.017	0.02	0.393	-0.302215	0.0269114	2.90477e-29	-0.0562513	0.0663673	0.396674	0.520871	20
ENSG00000141556	17	TBCD	82752065	rs62076554	17	82767915	C	G	0.781312	-0.0197	0.0231	0.394	0.238903	0.0321573	1.09256e-13	-0.0824602	0.0973269	0.396856	0.547271	20
ENSG00000272636	17	DOC2B	181650	rs113292397	17	158266	C	G	0.950298	-0.0375	0.0441	0.3947	0.575789	0.0589018	1.4359e-22	-0.0651281	0.0768798	0.396917	0.0524867	20
ENSG00000158428	2	C2orf62	218356857	rs11888052	2	218312172	C	A	0.371769	-0.0099	0.0116	0.3949	0.179936	0.0261603	6.06136e-12	-0.0550197	0.0649618	0.397021	0.79756	20
ENSG00000115866	2	DARS	135985877	rs16832205	2	135927062	G	A	0.793241	0.0284	0.0332	0.3919	-0.203255	0.0339777	2.20414e-09	-0.139726	0.165003	0.397103	0.393779	20
ENSG00000057663	6	ATG5	106325791	rs11961415	6	106180825	A	T	0.929423	0.0175	0.0205	0.3927	0.323409	0.0493422	5.5866e-11	0.0541111	0.0639226	0.397269	0.956935	16
ENSG00000234602	5	MCIDAS	55227315	rs163104	5	55233802	C	A	0.878728	0.0267	0.0314	0.3959	0.369807	0.0418125	9.20212e-19	0.0721999	0.0853007	0.397321	0.054771	20
ENSG00000188452	2	CERKL	181657116	rs2218225	2	181637738	G	A	0.389662	0.0164	0.0193	0.3954	0.250473	0.0279658	3.35452e-19	0.065476	0.0774001	0.397585	0.00422897	20
ENSG00000125863	20	MKKS	10434222	rs6108535	20	10400713	C	T	0.910537	0.0153	0.018	0.3944	0.437707	0.0509922	9.17893e-18	0.0349549	0.0413245	0.397629	0.385489	20
ENSG00000130529	19	TRPM4	49157741	rs11882563	19	49158290	A	G	0.862823	0.0231	0.0272	0.3962	-0.354377	0.0392201	1.63105e-19	-0.0651848	0.0770926	0.397811	0.625904	17
ENSG00000177025	19	C19orf18	57974534	rs74867413	19	57976449	T	C	0.919483	0.0166	0.0196	0.3978	-0.561112	0.0416453	2.23689e-41	-0.0295841	0.0349996	0.39796	0.160104	20
ENSG00000154114	11	TBCEL	121024072	rs7952619	11	121043661	T	C	0.651093	-0.0104	0.0122	0.3925	0.181961	0.0282671	1.21698e-10	-0.0571552	0.0676328	0.398066	0.859951	10
ENSG00000044524	3	EPHA3	89107621	rs12629427	3	89096190	T	C	0.767396	0.0112	0.0132	0.3954	-0.287397	0.0311346	2.68617e-20	-0.0389704	0.0461231	0.398154	0.757271	20
ENSG00000239704	17	CDRT4	15475728	rs72824497	17	15514705	A	C	0.932406	-0.0188	0.0222	0.3974	0.62977	0.0525685	4.52322e-33	-0.0298522	0.0353389	0.398257	0.287125	20
ENSG00000155016	4	CYP2U1	107931549	rs11721526	4	107935822	G	C	0.781312	-0.0119	0.014	0.3966	0.240016	0.0318331	4.70692e-14	-0.0495801	0.0586991	0.398307	0.719083	17
ENSG00000112297	6	AIM1	106360808	rs9486378	6	106523809	A	C	0.751491	0.0112	0.0132	0.3975	-0.273825	0.0314785	3.35411e-18	-0.0409021	0.0484348	0.398403	0.215499	20
ENSG00000127824	2	TUBA4A	219278170	rs2891733	2	219270486	T	C	0.902584	-0.0263	0.0308	0.392	0.2378	0.0422906	1.87669e-08	-0.110597	0.131005	0.398548	0.88132	17
ENSG00000139624	12	CERS5	50167533	rs7302981	12	50144032	G	A	0.602386	-0.0098	0.0116	0.3989	-0.476197	0.0250114	8.07509e-81	0.0205797	0.0243836	0.398671	0.297187	20
ENSG00000196792	14	STRN3	31026401	rs10129393	14	30945924	A	G	0.867793	0.0145	0.017	0.394	0.209448	0.03734	2.03263e-08	0.0692297	0.0820989	0.39909	0.988296	18
ENSG00000088053	19	GP6	55038264	rs11670008	19	55019300	G	A	0.905567	0.0298	0.0352	0.3971	-0.475118	0.0508333	9.05108e-21	-0.0627212	0.0743901	0.399151	0.72593	20
ENSG00000175264	11	CHST1	45665622	rs10769160	11	45667055	T	C	0.423459	0.0098	0.0116	0.3963	-0.352957	0.0271899	1.56412e-38	-0.0277654	0.0329347	0.399204	0.0170021	20
ENSG00000155754	2	ALS2CR11	201619178	rs2110748	2	201480753	A	C	0.974155	-0.0315	0.0372	0.397	0.637698	0.0773886	1.71922e-16	-0.0493964	0.058642	0.399599	0.267404	20
ENSG00000160229	19	ZNF66	20776304	rs112593326	19	20765076	G	T	0.827038	0.0241	0.0284	0.3961	0.255854	0.0370589	5.05583e-12	0.0941942	0.111836	0.399646	0.0815269	15
ENSG00000080644	15	CHRNA3	78621295	rs4887063	15	78547373	C	T	0.371769	0.0097	0.0115	0.3988	0.381878	0.0254162	5.0362e-51	0.0254008	0.0301617	0.399703	0.248324	20
ENSG00000180543	8	TSPYL5	97277928	rs28669903	8	97277758	T	C	0.631213	-0.0103	0.0122	0.4005	-0.319583	0.0269873	2.36738e-32	0.0322295	0.0382716	0.399718	0.221424	20
ENSG00000122223	1	CD244	160862887	rs555932	1	160824764	A	G	0.800199	-0.0202	0.0238	0.3952	0.235073	0.0353175	2.81381e-11	-0.0859307	0.102065	0.399832	0.450771	20
ENSG00000164106	4	SCRG1	173406380	rs9996723	4	173410236	G	C	0.552684	0.0096	0.0114	0.4001	-0.67324	0.0244397	4.81165e-167	-0.0142594	0.016941	0.399949	0.191942	20
ENSG00000256029	1	RP11-190A12.7	159855347	rs2501339	1	159855271	G	C	0.55666	0.0179	0.0212	0.3967	0.279717	0.0270525	4.65508e-25	0.0639932	0.0760431	0.400046	0.324437	20
ENSG00000128928	15	IVD	40405485	rs7165012	15	40361837	A	G	0.467197	0.0096	0.0114	0.4003	-0.515982	0.0242325	1.31816e-100	-0.0186053	0.0221111	0.400097	0.867137	20
ENSG00000118702	20	GHRH	37261835	rs4812886	20	37208059	G	C	0.205765	-0.0122	0.0144	0.3951	-0.233007	0.0325447	8.09128e-13	0.0523589	0.0622319	0.400151	0.244595	20
ENSG00000139725	12	RHOF	121800677	rs895951	12	121799209	G	A	0.823062	0.0124	0.0146	0.3985	0.202195	0.034097	3.02935e-09	0.0613268	0.0729442	0.400496	0.364717	16
ENSG00000117859	1	OSBPL9	51577179	rs77609222	1	51675918	C	T	0.978131	0.0569	0.0673	0.3982	-0.742003	0.0948319	5.10083e-15	-0.0766844	0.0912285	0.400586	0.220723	14
ENSG00000138326	10	RPS24	78033760	rs1863897	10	78106915	C	T	0.410537	-0.0099	0.0117	0.396	-0.199614	0.0278557	7.72207e-13	0.0495957	0.0590203	0.400731	0.500855	20
ENSG00000125246	13	CLYBL	99606669	rs41281112	13	99866380	C	T	0.973161	0.0533	0.0633	0.4	1.05293	0.0864318	3.86709e-34	0.0506207	0.0602614	0.400898	0.659043	3
ENSG00000170962	11	PDGFD	104164379	rs10895611	11	104240178	C	G	0.719682	0.0107	0.0127	0.3993	0.30001	0.0303697	5.15479e-23	0.0356654	0.0424855	0.401204	0.0896489	20
ENSG00000134198	1	TSPAN2	115089503	rs12034918	1	115083664	G	A	0.777336	0.0118	0.014	0.3987	-0.311171	0.0335436	1.74974e-20	-0.0379213	0.0451767	0.401245	0.0934484	20
ENSG00000124145	20	SDC4	45348424	rs2741455	20	45344544	C	T	0.498012	-0.0098	0.0116	0.3974	-0.187383	0.0257408	3.34812e-13	0.0522993	0.0623208	0.40136	0.810891	17
ENSG00000186635	11	ARAP1	72752403	rs57614870	11	72724938	A	G	0.736581	0.0109	0.0129	0.3988	0.215947	0.0304305	1.28049e-12	0.0504754	0.0601589	0.40145	0.43493	20
ENSG00000197361	15	FBXL22	63597353	rs8027993	15	63696771	C	T	0.639165	0.0101	0.012	0.3981	0.258442	0.0269885	1.00876e-21	0.0390803	0.0466111	0.401787	0.64875	20
ENSG00000175548	12	ALG10B	38316762	rs60569099	12	38233362	T	C	0.978131	0.0311	0.0367	0.3957	0.518913	0.0903211	9.18126e-09	0.059933	0.07149	0.401839	0.716109	20
ENSG00000074706	6	IPCEF1	154356792	rs12208947	6	154170003	G	A	0.860835	0.0141	0.0167	0.3979	0.271804	0.039086	3.55073e-12	0.0518756	0.0618925	0.401943	0.0567072	20
ENSG00000022277	20	RTFDC1	56468585	rs6064406	20	56498771	A	T	0.44334	-0.0097	0.0115	0.4003	0.177433	0.025977	8.46784e-12	-0.0546684	0.0653054	0.402525	0.800704	8
ENSG00000178726	20	THBD	23049741	rs6113992	20	23208991	A	G	0.702783	0.0103	0.0122	0.3991	-0.186944	0.0290259	1.19002e-10	-0.0550966	0.0658184	0.402536	0.612882	20
ENSG00000143374	1	TARS2	150487364	rs7512552	1	150293284	T	C	0.449304	0.0169	0.02	0.3976	-0.154043	0.0258089	2.39298e-09	-0.10971	0.131129	0.402785	0.917475	20
ENSG00000176919	9	C8G	136945243	rs17250581	9	136922199	G	T	0.942346	0.0415	0.0491	0.3975	-0.357244	0.060822	4.26432e-09	-0.116167	0.138857	0.402819	0.430778	12
ENSG00000078269	6	SYNJ2	157981863	rs2093475	6	158047442	A	G	0.570577	0.0099	0.0118	0.3996	-0.289894	0.0263679	4.07508e-28	-0.0341504	0.0408229	0.402845	0.290842	20
ENSG00000171714	11	ANO5	21799934	rs4534587	11	22218670	C	A	0.209742	-0.0119	0.0142	0.4029	0.466442	0.0332309	9.33343e-45	-0.0255123	0.0304975	0.402852	0.622691	20
ENSG00000185610	12	DBX2	45050900	rs1495042	12	45040603	T	C	0.476143	0.0096	0.0114	0.4028	0.198072	0.0273377	4.31164e-13	0.0484671	0.0579421	0.402888	0.982454	20
ENSG00000266472	1	AC242988.1	150293720	rs7512552	1	150293284	T	C	0.449304	0.0169	0.02	0.3976	0.149989	0.0258165	6.25474e-09	0.112675	0.134747	0.403041	0.329304	20
ENSG00000197134	19	ZNF257	22052430	rs73019844	19	22067123	T	C	0.733598	0.0107	0.0128	0.4048	0.825868	0.0263297	5.81059e-216	0.0129561	0.0155043	0.403357	0.528762	20
ENSG00000101361	20	NOP56	2652593	rs2422823	20	2665687	C	A	0.61829	-0.0101	0.012	0.3984	-0.184639	0.0265081	3.27472e-12	0.0547012	0.0654643	0.403386	0.445285	17
ENSG00000140463	15	BBS4	72686183	rs11637927	15	72686190	C	A	0.939364	0.0317	0.0377	0.4001	-0.379713	0.0526706	5.62815e-13	-0.0834842	0.0999587	0.403612	0.882667	19
ENSG00000149451	20	ADAM33	3682246	rs150996533	20	3684268	A	G	0.939364	-0.0317	0.0378	0.4018	-0.50202	0.0550907	8.04313e-20	0.0631449	0.075614	0.403664	0.305058	20
ENSG00000133739	8	LRRCC1	85107215	rs4357286	8	85157170	A	G	0.310139	-0.0102	0.0122	0.4017	-0.450081	0.0281646	1.7502e-57	0.0226626	0.0271433	0.403761	0.236575	20
ENSG00000167034	8	NKX3-1	23682938	rs1971376	8	23671146	A	G	0.700795	-0.0111	0.0132	0.3997	0.218418	0.0319361	7.96364e-12	-0.0508201	0.0608898	0.403929	0.929635	20
ENSG00000100629	14	CEP128	80959517	rs67065081	14	80944316	C	T	0.388668	0.0097	0.0116	0.4034	0.352157	0.027366	6.77921e-38	0.0275445	0.0330093	0.404029	0.889468	20
ENSG00000165698	9	C9orf9	132878027	rs60030560	9	132864371	T	G	0.894632	-0.0147	0.0175	0.4008	-0.281792	0.0390867	5.61988e-13	0.0521661	0.0625227	0.404081	0.564374	20
ENSG00000181649	11	PHLDA2	2929420	rs3764895	11	2924715	C	T	0.807157	-0.0206	0.0246	0.4021	-0.322202	0.0329949	1.58798e-22	0.063935	0.0766298	0.404091	0.988149	20
ENSG00000173801	17	JUP	41786931	rs4796702	17	41786667	C	T	0.675944	-0.0188	0.0225	0.4027	0.421218	0.0277588	5.24126e-52	-0.0446325	0.0534974	0.404117	0.325063	20
ENSG00000198538	19	ZNF28	52821669	rs7253666	19	52835342	A	G	0.683897	0.0176	0.021	0.4008	0.250644	0.0286975	2.4582e-18	0.0702192	0.0841692	0.404133	0.0372998	20
ENSG00000007038	16	PRSS21	2817180	rs71386691	16	2817449	G	C	0.487078	-0.0193	0.023	0.4024	0.198467	0.0257857	1.39516e-14	-0.0972451	0.116575	0.404175	0.184162	3
ENSG00000176024	19	ZNF613	51927147	rs4801902	19	51936045	C	T	0.981113	0.0504	0.0601	0.4022	-0.649604	0.08003	4.77848e-16	-0.0775858	0.0930104	0.404189	0.248754	6
ENSG00000123901	11	GPR83	94401419	rs10765657	11	94193894	T	G	0.430417	0.0096	0.0115	0.4063	0.506476	0.0245676	1.98835e-94	0.0189545	0.0227245	0.404225	0.40715	20
ENSG00000139998	14	RAB15	64972935	rs2412107	14	64959498	G	T	0.772366	0.0115	0.0137	0.3996	0.221534	0.0306452	4.86562e-13	0.0519107	0.062257	0.404386	0.655117	20
ENSG00000103196	16	CRISPLD2	84819985	rs1004695	16	84883802	T	G	0.784294	-0.0124	0.0148	0.4013	0.286664	0.0339384	2.9991e-17	-0.0432561	0.0518817	0.404424	0.125276	20
ENSG00000114656	3	KIAA1257	129002690	rs13073195	3	128993689	C	T	0.976143	0.0421	0.0503	0.4027	0.658595	0.0709402	1.6354e-20	0.063924	0.0766845	0.404508	0.981315	14
ENSG00000110446	11	SLC15A3	60952530	rs3763839	11	60952133	C	G	0.803181	0.0207	0.0246	0.3997	-0.201425	0.0332331	1.35279e-09	-0.102768	0.123301	0.40458	0.5893	7
ENSG00000154518	2	ATP5G3	175184214	rs116295394	2	175073839	A	G	0.970179	-0.0262	0.0313	0.4033	-0.665553	0.0749413	6.62621e-19	0.0393657	0.047237	0.404638	0.275545	20
ENSG00000114771	3	AADAC	151814073	rs62276071	3	151781918	T	C	0.72167	-0.0107	0.0127	0.396	-0.171767	0.0306803	2.1609e-08	0.0622938	0.07477	0.404766	0.390716	19
ENSG00000138316	10	ADAMTS14	70672506	rs681286	10	70653619	T	C	0.489066	-0.0095	0.0114	0.4058	-0.661955	0.0229626	9.69305e-183	0.0143514	0.0172289	0.404853	0.0294416	20
ENSG00000131019	6	ULBP3	150069121	rs2009345	6	150068612	C	T	0.421471	-0.0097	0.0116	0.4008	0.259846	0.0277269	7.1441e-21	-0.0373299	0.0448193	0.404902	0.457678	20
ENSG00000090989	4	EXOC1	55853648	rs73238374	4	55864138	A	G	0.865805	0.0143	0.0171	0.402	0.334393	0.0376306	6.32342e-19	0.042764	0.0513634	0.405082	0.024916	20
ENSG00000234719	16	RP11-166B2.1	11976643	rs393329	16	11976565	C	T	0.580517	-0.0099	0.0119	0.403	-1.08479	0.0176719	0	0.00912622	0.0109709	0.40549	0.215199	20
ENSG00000048462	16	TNFRSF17	11965210	rs393329	16	11976565	C	T	0.580517	-0.0099	0.0119	0.403	-0.930143	0.0204266	0	0.0106435	0.0127959	0.405525	0.217984	20
ENSG00000254827	11	SLC22A18AS	2903575	rs448859	11	2904001	C	G	0.619284	-0.0159	0.0191	0.4054	-0.449783	0.0267381	1.68946e-63	0.0353504	0.0425169	0.405723	0.683528	20
ENSG00000137766	15	UNC13C	53978201	rs4776200	15	54016863	C	T	0.631213	0.0099	0.0118	0.403	-0.175929	0.0285238	6.92466e-10	-0.0562727	0.0676902	0.405789	0.158567	20
ENSG00000013561	5	RNF14	141966820	rs252110	5	141959957	G	A	0.832008	0.0133	0.0159	0.4043	-0.264835	0.0356296	1.06162e-13	-0.05022	0.0604164	0.405843	0.0872829	10
ENSG00000088682	16	COQ9	57447441	rs190108	16	57427812	T	C	0.250497	-0.0109	0.0131	0.4048	0.464478	0.0287931	1.53006e-58	-0.0234672	0.0282412	0.405998	0.752204	20
ENSG00000121797	3	CCRL2	46407166	rs34158148	3	46384469	C	G	0.907555	0.0276	0.0329	0.4011	-0.302321	0.0501894	1.7058e-09	-0.0912937	0.109875	0.406038	0.25114	20
ENSG00000117697	1	NSL1	212791782	rs7516312	1	212773577	T	C	0.855865	0.0134	0.0161	0.4049	-0.490378	0.0351728	3.51941e-44	-0.0273258	0.0328902	0.406076	0.17691	20
ENSG00000140465	15	CYP1A1	74725536	rs3826041	15	74726549	A	C	0.845924	0.0131	0.0157	0.4045	-0.314228	0.0350208	2.89595e-19	-0.0416895	0.0501793	0.406081	0.391291	20
ENSG00000196655	11	TRAPPC4	119018766	rs569	11	119023577	A	G	0.772366	0.0197	0.0237	0.4065	-0.719413	0.0273918	4.97173e-152	-0.0273834	0.03296	0.406082	0.748179	20
ENSG00000121060	17	TRIM25	56914080	rs2525994	17	56899561	A	C	0.753479	-0.011	0.0132	0.4045	0.331599	0.0315154	6.85515e-26	-0.0331726	0.0399317	0.406125	0.394672	20
ENSG00000219626	2	FAM228B	24076526	rs13024132	2	24121758	C	G	0.860835	-0.0135	0.0162	0.4041	0.38358	0.0377465	2.93002e-24	-0.0351948	0.0423755	0.40623	0.613476	20
ENSG00000104321	8	TRPA1	72075584	rs3919904	8	71840647	C	T	0.850895	0.0217	0.026	0.4034	0.294608	0.0379728	8.60076e-15	0.0736572	0.088762	0.406636	0.365194	17
ENSG00000121381	12	TAS2R9	10810168	rs10743931	12	10870968	G	A	0.848907	0.0225	0.027	0.4046	0.393015	0.0471117	7.29208e-17	0.0572497	0.0690416	0.406988	0.348535	20
ENSG00000143776	1	CDC42BPA	227318474	rs4653820	1	227316602	T	C	0.717694	-0.0105	0.0126	0.4051	-0.234407	0.0285612	2.26406e-16	0.0447938	0.0540289	0.407064	0.131304	20
ENSG00000186790	1	FOXE3	47416285	rs2306470	1	47375432	C	T	0.850895	0.0133	0.016	0.4045	-0.388059	0.0366453	3.33013e-26	-0.0342731	0.0413577	0.407274	0.960299	20
ENSG00000250254	4	PTTG2	37960398	rs7661459	4	37948234	T	C	0.341948	-0.01	0.012	0.403	0.221898	0.0286224	9.00297e-15	-0.0450658	0.0543905	0.407353	0.48395	20
ENSG00000157881	1	PANK4	2526611	rs6686404	1	2506954	C	T	0.806163	-0.012	0.0144	0.4039	0.222125	0.0314269	1.57183e-12	-0.0540236	0.0652773	0.407896	0.663733	20
ENSG00000152457	10	DCLRE1C	14954432	rs34397997	10	14931956	C	T	0.882704	-0.0226	0.0272	0.4064	0.368873	0.040047	3.23099e-20	-0.0612677	0.0740375	0.407941	0.898524	20
ENSG00000198182	19	ZNF607	37719761	rs12981237	19	37756134	A	C	0.785288	-0.0116	0.014	0.4065	-0.518313	0.0317123	4.78421e-60	0.0223803	0.0270454	0.407949	0.112534	20
ENSG00000262874	19	C19orf84	51390591	rs7257275	19	51390677	C	G	0.847913	0.014	0.0169	0.4068	-0.556651	0.038784	1.02618e-46	-0.0251504	0.0304107	0.408222	0.449223	14
ENSG00000064270	16	ATP2C2	84368527	rs72804628	16	84368811	T	A	0.884692	-0.0254	0.0306	0.4062	-0.404413	0.0420186	6.29513e-22	0.0628072	0.0759462	0.40824	0.710814	20
ENSG00000184108	4	TRIML1	188139441	rs72725001	4	188143719	C	T	0.910537	-0.0163	0.0197	0.4091	-0.978544	0.042925	4.95545e-115	0.0166574	0.0201452	0.408313	0.471396	20
ENSG00000140534	15	TICRR	89575469	rs4399516	15	89614949	T	A	0.332008	-0.0101	0.0122	0.4068	0.421966	0.0279374	1.52402e-51	-0.0239355	0.0289556	0.408448	0.10297	20
ENSG00000158805	16	ZNF276	89720400	rs2238526	16	89760315	G	A	0.471173	0.0095	0.0114	0.4059	-0.163815	0.0257815	2.09787e-10	-0.0579921	0.0701864	0.408658	0.342394	20
ENSG00000124126	20	PREX1	48827999	rs4128342	20	48633577	A	G	0.786282	-0.012	0.0144	0.4047	-0.202262	0.032036	2.72619e-10	0.0593289	0.0718122	0.408709	0.645246	20
ENSG00000237651	2	C2orf74	61145068	rs1729652	2	61150884	A	G	0.590457	0.0095	0.0115	0.4065	-0.905603	0.0203627	0	-0.0104902	0.0127009	0.408836	0.00386892	20
ENSG00000155657	2	TTN	178825495	rs16866538	2	178795185	G	A	0.952286	0.0211	0.0255	0.4082	0.774849	0.0609695	5.28392e-37	0.0272311	0.0329793	0.408973	0.0708479	20
ENSG00000186998	22	EMID1	29205896	rs12485095	22	29144210	T	G	0.957256	-0.0426	0.0512	0.4049	-0.461895	0.0695856	3.184e-11	0.0922288	0.111715	0.409048	0.871382	12
ENSG00000114638	3	UPK1B	119173517	rs4501106	3	119215381	A	G	0.0337972	-0.0243	0.0294	0.4071	1.02448	0.0610641	3.58334e-63	-0.0237192	0.0287322	0.409071	0.435092	20
ENSG00000112992	5	NNT	43602692	rs10067138	5	43832270	A	G	0.857853	-0.0148	0.0178	0.4045	-0.26833	0.0394105	9.8553e-12	0.0551559	0.0668289	0.409185	0.421823	20
ENSG00000070366	17	SMG6	2303785	rs9912609	17	2064326	C	T	0.747515	0.0109	0.0131	0.4054	0.196575	0.0302926	8.62935e-11	0.0554496	0.0671868	0.409199	0.112047	20
ENSG00000111886	6	GABRR2	89315299	rs6552	6	89328249	T	G	0.553678	0.0095	0.0115	0.4052	-0.420687	0.0252286	1.99209e-62	-0.0225821	0.0273698	0.409329	0.147898	20
ENSG00000132294	8	EFR3A	131904093	rs2270873	8	131996576	G	A	0.154076	-0.0124	0.015	0.4092	-0.431004	0.0338707	4.29473e-37	0.02877	0.0348758	0.409413	0.489519	20
ENSG00000108064	10	TFAM	58385345	rs2279340	10	58385124	C	T	0.772366	-0.0114	0.0138	0.4085	0.437319	0.0293223	2.66452e-50	-0.026068	0.0316043	0.409472	0.200681	20
ENSG00000225526	3	C3orf83	12561059	rs113026294	3	12707380	G	A	0.942346	-0.0208	0.025	0.4051	0.344165	0.0556667	6.30544e-10	-0.0604362	0.0732944	0.409617	0.158757	20
ENSG00000149503	11	INCENP	62123998	rs61893661	11	62129601	C	T	0.969185	0.026	0.0313	0.4055	-0.458487	0.0683513	1.9758e-11	-0.0567083	0.0687895	0.409727	0.256601	16
ENSG00000170703	17	TTLL6	48817214	rs4793602	17	48802602	G	A	0.34493	0.0099	0.012	0.4103	-0.437649	0.0264227	1.28144e-61	-0.0226208	0.0274532	0.409952	0.153015	20
ENSG00000008517	16	IL32	3065297	rs45499297	16	3065271	T	C	0.887674	0.0306	0.0371	0.4092	0.648643	0.0415462	5.97516e-55	0.0471754	0.057276	0.410139	0.10792	20
ENSG00000188372	7	ZP3	76424950	rs28643416	7	76618959	T	A	0.698807	-0.0173	0.021	0.4122	-0.832409	0.0250405	2.61967e-242	0.0207831	0.0252357	0.410191	0.993094	20
ENSG00000175575	11	PAAF1	73876699	rs7942963	11	73904554	G	A	0.918489	-0.0304	0.0369	0.4094	1.15239	0.0458646	2.59904e-139	-0.0263801	0.0320377	0.410277	0.432833	20
ENSG00000136897	9	MRPL50	101398618	rs10819924	9	101387660	T	A	0.877734	0.0232	0.0281	0.4096	-0.431041	0.0384494	3.61733e-29	-0.0538232	0.0653676	0.410285	0.0837624	19
ENSG00000157212	7	PAXIP1	155003124	rs79597378	7	154930285	C	T	0.704771	-0.0108	0.013	0.4082	0.1786	0.0290473	7.81697e-10	-0.0604703	0.0734497	0.410344	0.167682	12
ENSG00000101574	18	METTL4	2571509	rs2644171	18	2540199	A	G	0.533797	-0.0094	0.0114	0.4121	-0.377816	0.0266717	1.50009e-45	0.0248799	0.0302245	0.410413	0.814794	20
ENSG00000127252	3	HRASLS	193241128	rs13085410	3	193347691	T	G	0.0924453	-0.0269	0.0326	0.4102	-0.494769	0.0451753	6.4853e-28	0.0543688	0.0660761	0.41061	0.258339	20
ENSG00000132141	17	CCT6B	34961460	rs62064824	17	34966952	C	G	0.628231	-0.0098	0.0119	0.411	0.487776	0.0252891	6.7745e-83	-0.0200912	0.0244186	0.410633	0.146668	20
ENSG00000152256	2	PDK1	172555373	rs2701268	2	172486471	G	A	0.845924	-0.0121	0.0146	0.4094	0.237118	0.0358901	3.92717e-11	-0.0510294	0.0620552	0.410893	0.0397463	20
ENSG00000118849	3	RARRES1	158732197	rs6441224	3	158732628	T	C	0.43837	-0.0093	0.0113	0.4111	-0.469691	0.0245737	1.94575e-81	0.0198002	0.0240806	0.410936	0.0343449	20
ENSG00000244219	7	GS1-259H13.2	99598267	rs11761528	7	99521178	C	T	0.897614	0.0164	0.0199	0.4085	0.569812	0.0477541	8.04192e-33	0.0287814	0.035007	0.410985	0.202912	20
ENSG00000128645	2	HOXD1	176188668	rs13011603	2	176187143	A	T	0.708748	0.0104	0.0126	0.409	0.274024	0.029871	4.57479e-20	0.0379528	0.0461671	0.411034	0.40923	20
ENSG00000115935	2	WIPF1	174682916	rs11675139	2	174575588	A	G	0.54672	-0.0153	0.0186	0.4095	-0.556395	0.023958	2.61791e-119	0.0274984	0.0334504	0.41104	7.79242e-06	20
ENSG00000188906	12	LRRK2	40196744	rs7302503	12	40312729	G	A	0.332008	0.0098	0.0119	0.411	-0.348238	0.0265215	2.20488e-39	-0.0281417	0.0342392	0.411126	0.291665	20
ENSG00000120725	5	SIL1	139293557	rs4835707	5	138838831	G	A	0.270378	-0.0103	0.0125	0.4112	0.323493	0.0281112	1.20793e-30	-0.0318399	0.0387396	0.411136	0.00395445	20
ENSG00000132313	2	MRPL35	86199355	rs6749090	2	86178681	T	G	0.508946	0.0093	0.0113	0.4087	-0.387682	0.0251014	8.20342e-54	-0.0239888	0.029189	0.411166	0.459827	20
ENSG00000205863	13	C1QTNF9B	23902655	rs9553117	13	23942204	C	T	0.842942	-0.013	0.0158	0.4114	-0.581357	0.035734	1.63807e-59	0.0223615	0.0272125	0.411228	0.355154	20
ENSG00000135248	7	FAM71F1	128709061	rs339068	7	128727211	A	G	0.579523	0.0094	0.0114	0.4088	-0.24792	0.0257141	5.3454e-22	-0.0379154	0.0461504	0.411326	0.174633	20
ENSG00000186994	19	KANK3	8343262	rs2972578	19	8331629	A	G	0.811133	-0.0192	0.0233	0.4115	-0.292098	0.0310551	5.1636e-21	0.0657313	0.0800732	0.411709	0.781579	20
ENSG00000134874	13	DZIP1	95644703	rs11070148	13	95652412	C	T	0.879722	-0.0154	0.0187	0.4098	-0.415386	0.0410064	4.07483e-24	0.0370739	0.0451669	0.411748	0.0417648	20
ENSG00000166126	14	AMN	102922656	rs141809538	14	102905075	G	A	0.931412	0.0299	0.0362	0.4081	-0.358014	0.0488997	2.45397e-13	-0.0835162	0.101755	0.411783	0.00168112	20
ENSG00000096654	6	ZNF184	27473118	rs7754724	6	27483018	T	C	0.644135	-0.0099	0.012	0.4105	-0.222663	0.0275117	5.8022e-16	0.0444618	0.0541723	0.41179	0.677886	20
ENSG00000119900	6	OGFRL1	71288811	rs6935796	6	71288459	A	C	0.855865	0.0129	0.0156	0.4102	0.237344	0.0357274	3.06944e-11	0.0543515	0.0662346	0.41188	0.61683	20
ENSG00000131697	1	NPHP4	5992261	rs12118477	1	5934533	C	T	0.843936	0.0124	0.0151	0.4122	0.558591	0.0335269	2.51782e-62	0.0221987	0.0270651	0.412104	0.911324	20
ENSG00000132563	5	REEP2	138439057	rs982085	5	138439892	G	C	0.590457	-0.0095	0.0115	0.4089	-0.176215	0.0261633	1.63705e-11	0.0539114	0.0657503	0.412249	0.0956106	20
ENSG00000161267	3	BDH1	197573323	rs8034	3	197511669	C	T	0.968191	0.0526	0.0639	0.4107	-0.812878	0.0880939	2.77281e-20	-0.0647084	0.0789218	0.41227	0.818125	13
ENSG00000239789	7	MRPS17	55951963	rs117455324	7	55956420	C	G	0.976143	-0.0583	0.0705	0.4086	0.61681	0.0988066	4.30357e-10	-0.0945185	0.115296	0.412336	0.718836	8
ENSG00000118292	1	C1orf54	150268567	rs144806132	1	150363013	A	G	0.984095	-0.0748	0.091	0.4114	1.34561	0.12505	5.28253e-27	-0.0555882	0.0678244	0.41245	0.738008	20
ENSG00000003249	16	DBNDD1	90020043	rs8049897	16	89957794	G	A	0.872763	0.0226	0.0274	0.4097	0.265225	0.0368061	5.76193e-13	0.0852106	0.103983	0.41252	0.506763	20
ENSG00000168615	8	ADAM9	38996869	rs6474528	8	39081009	G	A	0.775348	-0.0109	0.0132	0.4091	-0.195086	0.0299736	7.58544e-11	0.0558728	0.0682049	0.412677	0.569574	20
ENSG00000182963	17	GJC1	44830816	rs10853009	17	44846955	G	A	0.596421	-0.0097	0.0118	0.4144	-0.260365	0.0264997	8.76998e-23	0.0372554	0.0454794	0.412688	0.152314	20
ENSG00000174498	15	IGDCC3	65378002	rs28622089	15	65370147	G	C	0.889662	-0.0149	0.0181	0.4096	0.356562	0.043161	1.44215e-16	-0.041788	0.051014	0.412702	0.717174	13
ENSG00000142185	21	TRPM2	44350163	rs9982831	21	44368151	A	G	0.818091	-0.0116	0.0141	0.4103	0.291225	0.0330479	1.22713e-18	-0.0398318	0.0486267	0.41271	0.51076	20
ENSG00000119285	1	HEATR1	236604516	rs959175	1	236589582	C	T	0.632207	-0.0101	0.0123	0.413	0.284806	0.026825	2.47887e-26	-0.0354627	0.0433162	0.412961	0.349721	20
ENSG00000110628	11	SLC22A18	2899791	rs367035	11	2902596	G	A	0.430417	-0.0163	0.0199	0.4118	-0.47264	0.0261848	7.86051e-73	0.0344871	0.0421472	0.413212	0.623975	20
ENSG00000148218	9	ALAD	113401290	rs1805312	9	113390710	C	G	0.94334	-0.0322	0.0393	0.4123	0.760878	0.0484809	1.65197e-55	-0.0423195	0.0517212	0.413229	0.934394	12
ENSG00000073008	19	PVR	44643798	rs11540084	19	44644040	G	T	0.796223	-0.0118	0.0144	0.4128	-0.491262	0.0331665	1.22538e-49	0.0240198	0.0293571	0.413247	0.960824	20
ENSG00000073350	17	LLGL2	75525080	rs62088466	17	75518863	A	G	0.790258	-0.0185	0.0225	0.409	-0.254844	0.0312631	3.59139e-16	0.0725934	0.0887373	0.413316	0.359682	20
ENSG00000186838	19	SELV	39515113	rs28411237	19	39519349	A	G	0.895626	-0.0265	0.0321	0.4101	0.253067	0.0418238	1.44128e-09	-0.104715	0.128019	0.413376	0.494502	20
ENSG00000105793	7	GTPBP10	90335223	rs917660	7	90403618	G	A	0.745527	0.0114	0.0139	0.4127	0.336184	0.0305789	4.08414e-28	0.03391	0.0414613	0.413431	0.567249	20
ENSG00000205858	7	LRRC72	16526825	rs2049399	7	16587769	A	G	0.431412	0.0155	0.0189	0.411	0.271938	0.0259314	9.93367e-26	0.0569983	0.0697134	0.41358	0.743605	20
ENSG00000148288	9	GBGT1	133163919	rs9411363	9	133164011	G	C	0.511928	0.0172	0.021	0.4123	-0.32958	0.0252405	5.75129e-39	-0.0521876	0.0638426	0.413676	0.0150884	20
ENSG00000164252	5	AGGF1	77029251	rs2884732	5	77052362	A	G	0.703777	0.0105	0.0128	0.4121	0.2757	0.0286644	6.69932e-22	0.0380849	0.0465959	0.413731	0.720329	17
ENSG00000171408	6	PDE7B	135851701	rs9389364	6	136031804	A	G	0.628231	-0.0098	0.0119	0.4116	0.186582	0.029211	1.6873e-10	-0.0525238	0.0643068	0.414061	0.23809	20
ENSG00000135596	6	MICAL1	109455772	rs11153214	6	109694120	A	G	0.654076	0.0099	0.0121	0.4115	0.36793	0.0266639	2.5913e-43	0.0269073	0.0329444	0.414073	0.0795242	20
ENSG00000113734	5	BNIP1	173144578	rs72816155	5	173142029	T	C	0.882704	0.0139	0.017	0.4153	0.659504	0.0397843	1.02207e-61	0.0210765	0.0258083	0.414126	0.955256	20
ENSG00000183955	12	SETD8	123383773	rs7957096	12	123060331	A	G	0.308151	-0.0103	0.0125	0.4106	-0.170012	0.0280752	1.39895e-09	0.0605839	0.0742017	0.414228	0.977784	20
ENSG00000095739	10	BAMBI	28677521	rs10826538	10	28893919	G	A	0.639165	0.0197	0.0239	0.4107	0.174252	0.0293384	2.86067e-09	0.113054	0.138472	0.414247	0.498946	7
ENSG00000082175	11	PGR	101129076	rs487426	11	101005251	G	A	0.728628	-0.0107	0.013	0.4123	0.200963	0.0319232	3.07003e-10	-0.0532437	0.0652392	0.414425	0.744097	12
ENSG00000205571	5	SMN2	70049612	rs76915606	5	69473733	A	G	0.907555	0.0317	0.0388	0.414	0.781425	0.0478515	6.01862e-60	0.0405669	0.049715	0.414506	0.768754	20
ENSG00000196365	19	LONP1	5720572	rs8102642	19	5669959	C	G	0.650099	-0.0098	0.012	0.4112	0.475384	0.0274979	5.79275e-67	-0.0206149	0.0252709	0.414639	0.0270428	20
ENSG00000184261	2	KCNK12	47570939	rs7587143	2	47516288	G	A	0.701789	0.0103	0.0125	0.4102	0.174055	0.0301217	7.54145e-09	0.0591766	0.0725428	0.414644	0.290675	20
ENSG00000148488	10	ST8SIA6	17454595	rs6602196	10	17463327	G	T	0.836978	-0.0127	0.0155	0.4129	-0.301154	0.0370395	4.27171e-16	0.0421712	0.0517295	0.414943	0.353949	20
ENSG00000169194	5	IL13	132656263	rs12652920	5	132549548	G	C	0.809145	0.0117	0.0142	0.4079	0.180025	0.0322395	2.35049e-08	0.0649909	0.0797319	0.415005	0.671658	20
ENSG00000212916	1	MAP10	232804892	rs6684497	1	232801289	T	C	0.84493	0.0126	0.0154	0.4147	0.32112	0.0364115	1.1528e-18	0.0392376	0.048163	0.415253	0.595139	20
ENSG00000151665	2	PIGF	46617055	rs6544904	2	46620325	T	C	0.907555	0.0165	0.0202	0.4144	-0.471551	0.0437342	4.17775e-27	-0.0349909	0.0429601	0.41536	0.0767836	20
ENSG00000214944	5	ARHGEF28	73626158	rs1501676	5	73730992	T	C	0.732604	0.0104	0.0127	0.4122	0.240449	0.0307676	5.4963e-15	0.0432525	0.0531071	0.415394	0.183644	20
ENSG00000157693	9	C9orf91	114611206	rs59962384	9	114636363	G	A	0.823062	-0.012	0.0146	0.4126	0.195418	0.032441	1.70369e-09	-0.0614068	0.0754039	0.415432	0.719991	19
ENSG00000147439	8	BIN3	22669148	rs1545837	8	22620294	C	T	0.371769	0.0097	0.0119	0.4147	0.45959	0.025863	1.20262e-70	0.0211058	0.0259199	0.41549	0.842643	20
ENSG00000065882	4	TBC1D1	37891084	rs12645638	4	37983840	A	G	0.485089	-0.0093	0.0114	0.4127	0.318848	0.0268273	1.41296e-32	-0.0291675	0.0358378	0.415717	0.0497435	20
ENSG00000267710	19	AC006116.20	56272748	rs7246793	19	56326699	G	T	0.869781	0.0139	0.0169	0.4116	-0.223596	0.0400609	2.3859e-08	-0.0621657	0.076399	0.415818	0.440752	20
ENSG00000243710	1	WDR65	43172864	rs17390635	1	43176545	C	G	0.673956	0.0101	0.0124	0.4149	0.438859	0.027181	1.21562e-58	0.0230142	0.028291	0.415942	0.0145694	20
ENSG00000172725	11	CORO1B	67443821	rs10274	11	67435355	G	A	0.578529	0.0094	0.0115	0.4181	0.210552	0.0260101	5.72644e-16	0.0446446	0.0548962	0.416071	0.0293376	20
ENSG00000188269	19	OR7A5	14828299	rs66824756	19	14836381	T	C	0.620278	-0.0096	0.0118	0.4135	-0.693738	0.0247472	6.43712e-173	0.0138381	0.0170165	0.416094	0.457055	20
ENSG00000213551	10	DNAJC9	73248268	rs112659819	10	73627019	A	G	0.930417	-0.019	0.0233	0.4129	0.541313	0.0505692	9.70582e-27	-0.0350998	0.0431682	0.416164	0.145791	10
ENSG00000134709	1	HOOK1	59814786	rs10889162	1	59927333	C	T	0.926441	-0.0169	0.0206	0.4137	-0.301968	0.0494446	1.01394e-09	0.0559662	0.0688319	0.416169	0.544826	16
ENSG00000074842	19	C19orf10	4670370	rs28658423	19	4655720	C	T	0.923459	-0.0183	0.0223	0.4119	-0.295082	0.049724	2.94922e-09	0.0620166	0.0762913	0.41628	0.838554	9
ENSG00000171105	19	INSR	7294414	rs1799815	19	7125508	G	A	0.947316	0.0354	0.0433	0.4141	0.388416	0.0514635	4.44031e-14	0.0911394	0.112131	0.416334	0.982576	9
ENSG00000077152	1	UBE2T	202341959	rs17492329	1	202491975	T	C	0.757455	-0.0191	0.0233	0.4125	0.192669	0.0307995	3.95991e-10	-0.0991336	0.121967	0.416336	0.521247	20
ENSG00000140839	16	CLEC18B	74421953	rs12446326	16	74371425	T	G	0.883698	0.026	0.0319	0.4156	0.481418	0.044077	9.0282e-28	0.0540071	0.0664468	0.41634	0.234485	20
ENSG00000072609	12	CHFR	132909186	rs61951564	12	132892110	G	A	0.801193	-0.012	0.0147	0.4136	-0.27593	0.0329045	5.03821e-17	0.0434892	0.0535261	0.416513	0.129154	20
ENSG00000075790	7	BCAP29	107580058	rs10953540	7	107603114	C	T	0.793241	0.0108	0.0132	0.4138	-0.20876	0.0302709	5.33368e-12	-0.0517339	0.0636738	0.416514	0.300866	20
ENSG00000119403	9	PHF19	120894896	rs113727801	9	120906389	G	A	0.917495	0.0298	0.0364	0.4135	-0.363302	0.0550876	4.25256e-11	-0.0820253	0.100961	0.416536	0.548242	20
ENSG00000182156	17	ENPP7	79730943	rs3923265	17	79733322	A	G	0.605368	0.0153	0.0188	0.4176	0.307309	0.0275322	6.2709e-29	0.0497871	0.0613386	0.416978	0.949598	20
ENSG00000249481	6	SPATS1	44342660	rs1122627	6	44365364	A	G	0.715706	-0.0104	0.0127	0.4166	-0.180041	0.0294579	9.85136e-10	0.0577646	0.0711698	0.416996	0.570055	20
ENSG00000161618	19	ALDH16A1	49453225	rs7259076	19	49453017	G	C	0.752485	0.019	0.0234	0.4184	-0.789865	0.0276881	5.38428e-179	-0.0240548	0.0296373	0.417	0.204274	20
ENSG00000137364	6	TPMT	18155077	rs111355389	6	18206481	C	T	0.935388	0.0371	0.0456	0.4153	0.69947	0.060641	8.82963e-31	0.0530402	0.0653542	0.417033	0.717425	20
ENSG00000039650	19	PNKP	49867909	rs1290649	19	49865104	T	A	0.594433	0.0095	0.0117	0.4185	-0.455132	0.0250155	5.75804e-74	-0.0208731	0.0257324	0.417275	0.444432	20
ENSG00000132423	6	COQ3	99394195	rs9399170	6	99415369	G	A	0.780318	0.012	0.0147	0.4148	0.24968	0.0347019	6.24608e-13	0.0480615	0.059253	0.417295	0.111763	20
ENSG00000141076	16	CIRH1A	69131291	rs112113281	16	69240953	C	T	0.93837	-0.0182	0.0223	0.4159	0.37183	0.0513222	4.32439e-13	-0.0489471	0.060353	0.417358	0.245528	20
ENSG00000166603	18	MC4R	60372775	rs56069042	18	60247411	A	G	0.949304	-0.0473	0.058	0.4152	0.588015	0.0784983	6.84551e-14	-0.0804401	0.0992197	0.417523	0.443829	20
ENSG00000205078	16	SYCE1L	77206441	rs8398	16	77199441	C	T	0.739563	0.0103	0.0127	0.4203	-0.730618	0.0252223	1.70731e-184	-0.0140977	0.0173894	0.417535	0.240306	20
ENSG00000075043	20	KCNQ2	63472677	rs4809569	20	63470260	C	T	0.913519	0.0322	0.0393	0.413	-0.276612	0.0497074	2.62453e-08	-0.116409	0.143608	0.417596	0.00402369	11
ENSG00000196363	9	WDR5	134135773	rs11556390	9	134139901	C	T	0.581511	0.0163	0.02	0.4138	-0.195465	0.0258257	3.77268e-14	-0.0833911	0.102912	0.417759	0.441819	20
ENSG00000169490	8	TM2D2	38996824	rs10104287	8	38978372	C	T	0.801193	-0.0113	0.0138	0.4141	-0.172277	0.0306097	1.821e-08	0.0655919	0.0809467	0.417762	0.658393	20
ENSG00000166275	10	C10orf32	102860332	rs9527	10	102863821	C	T	0.748509	0.0107	0.0132	0.4178	0.776454	0.0259837	3.33589e-196	0.0137806	0.0170066	0.417763	0.344004	20
ENSG00000137496	11	IL18BP	71998613	rs142450764	11	72022782	C	T	0.987078	-0.07	0.0859	0.4151	0.919727	0.120591	2.40651e-14	-0.0761095	0.0939289	0.417774	0.887866	6
ENSG00000143199	1	ADCY10	167914215	rs7539141	1	167990213	A	T	0.890656	-0.0159	0.0196	0.4173	-0.711193	0.0430114	2.05377e-61	0.0223568	0.0275925	0.417797	0.195643	20
ENSG00000132840	5	BHMT2	79069767	rs642934	5	79069021	A	C	0.785288	-0.0113	0.0139	0.4135	0.323863	0.0330263	1.0588e-22	-0.0348913	0.0430667	0.417842	0.0959904	20
ENSG00000143107	1	FNDC7	108712908	rs4423040	1	108722407	G	T	0.395626	0.0094	0.0116	0.419	-0.522081	0.0261506	1.12366e-88	-0.0180049	0.0222371	0.418125	0.299778	20
ENSG00000165731	10	RET	43077064	rs7908581	10	42112508	C	T	0.545726	-0.0096	0.0118	0.4156	0.235627	0.0287364	2.41189e-16	-0.0407423	0.050325	0.418179	0.257407	20
ENSG00000162669	1	HFM1	91404856	rs282057	1	91355946	G	A	0.641153	0.0098	0.0121	0.4168	-0.60268	0.0270221	3.43991e-110	-0.0162607	0.0200902	0.418294	0.236735	20
ENSG00000168004	11	HRASLS5	63491194	rs78133074	11	63487537	C	G	0.978131	0.0664	0.0817	0.4165	0.974775	0.113198	7.22996e-18	0.0681183	0.0841867	0.418438	0.355339	7
ENSG00000106100	7	NOD1	30478784	rs2906766	7	30459959	T	C	0.688867	0.0166	0.0204	0.4168	-0.225703	0.0297526	3.29932e-14	-0.0735479	0.0909027	0.418467	0.334412	20
ENSG00000090013	19	BLVRB	40465764	rs4803336	19	40420075	C	T	0.840954	0.0205	0.0252	0.415	-0.257407	0.0332344	9.54313e-15	-0.0796403	0.0984378	0.418491	0.652079	20
ENSG00000180592	10	SKIDA1	21526368	rs7084454	10	21532345	G	A	0.662028	-0.0161	0.0197	0.4122	-0.168068	0.0296867	1.50143e-08	0.0957944	0.118429	0.418587	0.37101	20
ENSG00000196378	8	ZNF34	144787345	rs11784860	8	144788414	C	T	0.447316	-0.0093	0.0115	0.4161	-0.445603	0.0246905	8.23938e-73	0.0208706	0.0258336	0.419157	0.371715	20
ENSG00000204311	2	DFNB59	178451346	rs55865197	2	178402927	T	C	0.931412	-0.0319	0.0391	0.4149	0.314747	0.0544282	7.34673e-09	-0.101351	0.125457	0.419173	0.303803	9
ENSG00000109320	4	NFKB1	102501331	rs2903282	4	102492194	C	T	0.600398	-0.0095	0.0117	0.4163	0.208332	0.0264355	3.25293e-15	-0.0456002	0.0564575	0.419269	0.173986	20
ENSG00000111799	6	COL12A1	75206053	rs726242	6	75067268	A	G	0.734592	-0.017	0.0209	0.4159	-0.208564	0.0305767	9.0409e-12	0.0815098	0.100919	0.419278	0.446889	20
ENSG00000177673	2	C2orf57	231592864	rs191331611	2	231596621	G	T	0.987078	0.0702	0.0866	0.4171	-1.04494	0.113529	3.44228e-20	-0.0671808	0.0831962	0.41938	0.0915204	15
ENSG00000090612	12	ZNF268	133181409	rs11147282	12	133181514	G	A	0.695825	0.0101	0.0125	0.4207	0.494267	0.0270535	1.4345e-74	0.0204343	0.0253147	0.419545	0.100546	20
ENSG00000188305	19	C19orf35	2282175	rs2523178	19	2275080	G	A	0.739563	0.0196	0.0242	0.4178	-0.246468	0.0290996	2.45816e-17	-0.0795235	0.098635	0.420105	0.435133	17
ENSG00000167653	8	PSCA	142670308	rs4736369	8	142670280	T	C	0.535785	-0.0171	0.0212	0.419	-0.582929	0.0237794	1.04755e-132	0.0293346	0.0363877	0.420146	0.48975	20
ENSG00000204889	17	KRT40	40987135	rs9892984	17	40823719	A	G	0.807157	0.0116	0.0143	0.4154	0.231479	0.0319272	4.16157e-13	0.0501126	0.0621622	0.420151	0.646073	20
ENSG00000167914	17	GSDMA	39953263	rs3859191	17	39972461	G	A	0.540755	0.0092	0.0114	0.4212	0.405725	0.0249662	2.19751e-59	0.0226755	0.0281325	0.420229	0.466528	20
ENSG00000130300	19	PLVAP	17377342	rs113964659	19	17385149	A	C	0.941352	0.0414	0.0511	0.4181	-0.487391	0.0625646	6.69033e-15	-0.084942	0.105409	0.420341	0.20068	16
ENSG00000109610	4	SOD3	24789912	rs1089065	4	24773821	G	C	0.549702	0.0094	0.0116	0.4216	-0.197821	0.0259573	2.51718e-14	-0.0475177	0.0589695	0.420357	0.345451	20
ENSG00000132471	17	WBP2	75856507	rs3785437	17	75910141	G	T	0.861829	-0.0248	0.0306	0.4171	0.299021	0.0398652	6.34298e-14	-0.0829374	0.10293	0.420377	0.53501	20
ENSG00000019991	7	HGF	81770438	rs10248271	7	81787990	T	G	0.77833	-0.0179	0.022	0.4161	0.187885	0.0329611	1.19667e-08	-0.0952712	0.11828	0.420547	0.996812	7
ENSG00000100628	14	ASB2	93976739	rs4905125	14	93976109	C	T	0.203777	-0.0113	0.014	0.4191	-0.353235	0.0326146	2.46536e-27	0.03199	0.0397435	0.420871	0.695943	18
ENSG00000101695	18	RNF125	32018825	rs56810557	18	32078194	G	A	0.944334	-0.0359	0.0442	0.4177	0.368363	0.0619535	2.7511e-09	-0.0974581	0.121105	0.420968	0.251478	5
ENSG00000121897	4	LIAS	39459004	rs35086467	4	39465159	G	A	0.0765408	-0.0168	0.0208	0.419	-0.407611	0.0440233	2.06356e-20	0.0412157	0.0512228	0.421029	0.242952	20
ENSG00000161955	17	TNFSF13	7558292	rs3803800	17	7559652	G	A	0.767396	-0.0113	0.014	0.4162	-0.314799	0.0319082	5.85661e-23	0.0358959	0.0446213	0.421134	0.28062	20
ENSG00000140030	14	GPR65	88005135	rs113583666	14	87983115	G	A	0.843936	-0.0128	0.0158	0.4159	-0.241352	0.0355431	1.11823e-11	0.0530346	0.0659289	0.421153	0.726876	20
ENSG00000099960	22	SLC7A4	21032840	rs2270384	22	21030289	C	T	0.890656	-0.0249	0.0307	0.4169	-0.292234	0.0465563	3.45168e-10	0.0852058	0.105926	0.421173	0.968098	13
ENSG00000188992	21	LIPI	14210891	rs71330942	21	13940467	C	T	0.940358	0.0546	0.0678	0.4207	0.907458	0.0550682	5.21092e-61	0.0601681	0.0748033	0.421195	0.935601	20
ENSG00000186889	2	TMEM17	62506195	rs11676567	2	62506118	C	T	0.643141	-0.0095	0.0118	0.4198	0.484803	0.0267874	3.29248e-73	-0.0195956	0.0243638	0.42123	0.880077	20
ENSG00000175662	17	TOM1L2	17972422	rs9915776	17	17845742	A	G	0.410537	0.0095	0.0118	0.4201	-0.314011	0.0260798	2.17897e-33	-0.0302537	0.0376622	0.421807	0.0563549	20
ENSG00000161905	17	ALOX15	4642294	rs4790214	17	4669884	G	A	0.282306	0.0102	0.0127	0.4216	0.716975	0.0253924	2.1261e-175	0.0142264	0.0177205	0.422076	0.012358	20
ENSG00000007541	16	PIGQ	566995	rs3743901	16	582699	G	C	0.431412	-0.0094	0.0117	0.4214	-0.432229	0.0250162	6.88971e-67	0.0217477	0.0270982	0.422234	0.155172	20
ENSG00000161509	17	GRIN2C	74861504	rs3785533	17	74795932	G	A	0.703777	-0.0176	0.0218	0.4193	0.198498	0.0283439	2.5018e-12	-0.0886659	0.110552	0.422537	0.821744	20
ENSG00000214097	3	SMCO1	196515346	rs9839347	3	196528999	G	C	0.571571	0.0094	0.0116	0.4183	-0.148138	0.0265024	2.27594e-08	-0.0634544	0.0791241	0.422575	0.620844	20
ENSG00000183020	11	AP2A2	924894	rs12798548	11	1021099	C	T	0.912525	0.0289	0.0359	0.4217	0.426345	0.046733	7.30732e-20	0.0677855	0.0845314	0.422612	0.097165	12
ENSG00000134900	13	TPP2	102596986	rs1998956	13	102614451	G	A	0.476143	0.0092	0.0114	0.4198	-0.175406	0.0258101	1.07564e-11	-0.0524499	0.0654489	0.422908	0.490944	20
ENSG00000174137	4	FAM53A	1684302	rs4507432	4	1746473	G	A	0.766402	0.0111	0.0138	0.4233	-0.275522	0.0303051	9.75925e-20	-0.0402872	0.0502824	0.423005	0.0244175	20
ENSG00000131379	3	C3orf20	14675141	rs11717411	3	14671614	C	G	0.650099	0.0173	0.0216	0.423	0.758934	0.0238687	7.306e-222	0.0227951	0.02847	0.423322	0.0312999	20
ENSG00000196417	19	ZNF765	53389793	rs3761115	19	53425853	G	A	0.89662	0.0287	0.0356	0.4211	-0.306626	0.0464542	4.09497e-11	-0.0935994	0.116965	0.423576	0.809396	14
ENSG00000179008	14	C14orf39	60515543	rs1955698	14	60563218	T	C	0.914513	0.0251	0.0312	0.4209	0.336757	0.044358	3.15491e-14	0.0745345	0.0931672	0.423706	0.155413	20
ENSG00000183638	8	RP1L1	10712187	rs6996056	8	10729755	G	C	0.459245	0.0149	0.0186	0.4232	0.363219	0.0266763	3.22593e-42	0.041022	0.0512973	0.423889	0.403191	20
ENSG00000166391	11	MOGAT2	75717838	rs1238914	11	75718300	C	T	0.540755	0.0092	0.0114	0.4168	0.152725	0.0258856	3.63502e-09	0.060239	0.075339	0.423959	0.0343685	3
ENSG00000242612	16	DECR2	401858	rs3743890	16	406416	T	G	0.468191	0.0092	0.0115	0.4265	0.551721	0.0239275	1.22273e-117	0.0166751	0.0208564	0.42399	0.11947	20
ENSG00000114268	3	PFKFB4	48561717	rs9816942	3	48512820	G	C	0.974155	-0.0271	0.0338	0.4236	-0.632586	0.0669687	3.52027e-21	0.04284	0.0536236	0.424347	0.191183	20
ENSG00000133980	14	VRTN	74303069	rs76818718	14	74294707	T	C	0.989066	-0.08	0.0994	0.4208	-0.859551	0.130842	5.05184e-11	0.0930719	0.116506	0.424374	0.764967	11
ENSG00000105185	19	PDCD5	32581190	rs11084660	19	32581212	C	G	0.625249	-0.0159	0.0199	0.4242	-0.49419	0.0252998	5.7109e-85	0.0321738	0.0403016	0.424681	0.0105213	20
ENSG00000185245	17	GP1BA	4932277	rs3966782	17	4903803	T	C	0.630219	-0.0097	0.0121	0.4229	-0.233215	0.0272397	1.11312e-17	0.0415925	0.0521103	0.424777	0.0747233	20
ENSG00000108468	17	CBX1	48101478	rs2229370	17	48059389	G	C	0.969185	-0.0496	0.0617	0.4215	0.516684	0.0772369	2.23781e-11	-0.0959968	0.120275	0.424785	0.524196	20
ENSG00000134531	12	EMP1	13196723	rs7300383	12	13193512	G	T	0.908549	-0.0263	0.0328	0.4213	-0.384003	0.0468822	2.59495e-16	0.068489	0.0858243	0.424862	0.49891	14
ENSG00000144278	2	GALNT13	153871922	rs16834610	2	153873982	C	T	0.951292	0.021	0.0261	0.4214	-0.372323	0.0604696	7.40424e-10	-0.0564026	0.0706964	0.424978	0.0584796	20
ENSG00000107020	9	PLGRKT	5437925	rs2381277	9	5381870	A	G	0.353877	-0.0096	0.012	0.4209	0.292096	0.0281593	3.2903e-25	-0.0328659	0.0412044	0.425084	0.661571	20
ENSG00000143819	1	EPHX1	225810092	rs57440270	1	225808520	C	T	0.670974	-0.0098	0.0122	0.4235	-0.185855	0.028393	5.91778e-11	0.0527293	0.066135	0.425278	0.159673	15
ENSG00000151151	10	IPMK	58267894	rs4405261	10	58205753	G	A	0.810139	0.0115	0.0143	0.4228	-0.195895	0.0322588	1.25856e-09	-0.058705	0.0736357	0.425314	0.0347278	20
ENSG00000100266	22	PACSIN2	43015149	rs2267477	22	42938568	C	G	0.553678	-0.0091	0.0114	0.4236	0.372932	0.0251072	6.59305e-50	-0.0244012	0.0306127	0.425396	0.646103	20
ENSG00000131781	1	FMO5	147242910	rs2044151	1	147195424	C	T	0.488072	0.0091	0.0114	0.4235	0.356579	0.0252221	2.22752e-45	0.0255203	0.0320214	0.425465	0.250186	20
ENSG00000171811	10	TTC40	132942823	rs7898115	10	132942509	T	C	0.553678	-0.0158	0.0198	0.4253	0.393323	0.0265974	1.75079e-49	-0.0401705	0.0504135	0.425555	0.387966	20
ENSG00000071462	7	WBSCR22	73683568	rs72555387	7	73700315	G	A	0.967197	-0.0415	0.0518	0.4228	-0.510912	0.0685328	8.98681e-14	0.0812273	0.101971	0.4257	0.965853	15
ENSG00000138083	2	SIX3	44941702	rs895632	2	44937906	A	C	0.432406	-0.0093	0.0116	0.4195	-0.192507	0.0276583	3.3979e-12	0.0483099	0.0606559	0.425766	0.282088	20
ENSG00000075035	12	WSCD2	108129288	rs933848	12	108145501	T	C	0.752485	0.0108	0.0135	0.4239	-0.253948	0.0322318	3.3054e-15	-0.0425284	0.0534339	0.426086	0.544104	20
ENSG00000103202	16	NME4	396725	rs3743890	16	406416	T	G	0.468191	0.0092	0.0115	0.4265	-0.199919	0.0257236	7.73784e-15	-0.0460187	0.0578273	0.426151	0.0712511	20
ENSG00000177047	9	IFNW1	21142145	rs10964791	9	21011834	G	C	0.724652	0.0103	0.0129	0.4265	-0.27994	0.0314476	5.49482e-19	-0.0367936	0.0462663	0.426464	0.316229	20
ENSG00000170632	7	ARMC10	103074881	rs6958836	7	103076937	C	T	0.878728	0.0137	0.0172	0.4257	0.431421	0.0364629	2.67348e-32	0.0317555	0.0399585	0.426781	0.136445	20
ENSG00000156587	11	UBE2L6	57568284	rs3891975	11	57590170	G	A	0.764414	0.0107	0.0134	0.4246	0.246883	0.0309384	1.46571e-15	0.0433404	0.0545479	0.426882	0.809364	14
ENSG00000164403	5	SHROOM1	132830898	rs803217	5	132838800	T	G	0.591451	0.0097	0.0121	0.4245	0.160276	0.0268946	2.53167e-09	0.0605208	0.076175	0.426906	0.433514	20
ENSG00000157765	4	SLC34A2	25648011	rs13435872	4	25717711	G	C	0.850895	0.0207	0.0259	0.4237	-0.248748	0.0360996	5.55577e-12	-0.0832168	0.10482	0.42725	0.525423	20
ENSG00000142178	21	SIK1	43427131	rs3366	21	43414945	A	G	0.827038	-0.0203	0.0256	0.4282	-1.17912	0.027383	0	0.0172162	0.0217147	0.427874	0.165294	20
ENSG00000163993	4	S100P	6693878	rs113142727	4	6648504	C	T	0.99006	-0.0747	0.0935	0.4245	-0.740159	0.11539	1.41379e-10	0.100924	0.1273	0.427892	0.552879	4
ENSG00000197885	3	NKIRAS1	23946591	rs12489248	3	23935480	C	A	0.390656	0.0093	0.0117	0.4281	-0.271575	0.0258983	9.99681e-26	-0.0342447	0.0432057	0.428012	0.167923	20
ENSG00000184022	1	OR2T10	248597700	rs2000390	1	248681796	T	C	0.877734	0.0138	0.0174	0.4284	0.795072	0.0376765	7.52791e-99	0.0173569	0.0219003	0.428044	0.427711	20
ENSG00000146425	6	DYNLT1	158644743	rs317792	6	158655734	G	T	0.382704	-0.0093	0.0117	0.4244	-0.265939	0.0279254	1.67926e-21	0.0349704	0.0441481	0.428292	0.142799	20
ENSG00000130193	8	THEM6	142727223	rs2585150	8	142711251	C	T	0.530815	-0.0157	0.0198	0.4289	0.41291	0.0249092	1.02888e-61	-0.0380228	0.0480071	0.428347	0.262474	20
ENSG00000146151	6	HMGCLL1	55579214	rs12211679	6	55426392	T	C	0.323062	-0.0096	0.0121	0.4267	-0.376836	0.0285477	8.75022e-40	0.0254753	0.0321674	0.428384	0.214246	20
ENSG00000163703	3	CRELD1	9933822	rs13099507	3	9989919	G	A	0.851889	0.0119	0.0149	0.4222	-0.212646	0.0350519	1.30646e-09	-0.0559616	0.0706742	0.428462	0.671692	20
ENSG00000133256	4	PDE6B	625584	rs9998786	4	684999	T	C	0.823062	0.0121	0.0152	0.4275	0.259402	0.0348088	9.17966e-14	0.0466457	0.0589296	0.428623	0.0772466	20
ENSG00000100335	22	MIEF1	39499432	rs5757725	22	39556270	T	C	0.591451	-0.0095	0.0119	0.425	0.164241	0.0270872	1.33274e-09	-0.057842	0.07308	0.428659	0.2268	20
ENSG00000125037	3	EMC3	9986892	rs13099507	3	9989919	G	A	0.851889	0.0119	0.0149	0.4222	-0.205388	0.035067	4.71303e-09	-0.0579393	0.0732171	0.428749	0.432299	20
ENSG00000101247	20	NDUFAF5	13785007	rs6033819	20	13765258	A	G	0.337972	0.0096	0.0121	0.4288	-0.288493	0.026492	1.28923e-27	-0.0332764	0.0420533	0.428774	0.196727	20
ENSG00000145321	4	GC	71804041	rs6835489	4	71606412	C	T	0.328032	-0.0099	0.0125	0.4279	0.37324	0.0291361	1.43764e-37	-0.0265245	0.0335545	0.429241	0.413153	20
ENSG00000184743	11	ATL3	63671921	rs61928204	11	63696626	A	G	0.865805	-0.013	0.0163	0.4252	0.263142	0.0450724	5.27678e-09	-0.049403	0.0625191	0.429407	0.615664	7
ENSG00000103184	16	SEC14L5	4958330	rs2286966	16	5000896	C	G	0.474155	-0.0151	0.019	0.4268	0.184124	0.0257501	8.65255e-13	-0.0820102	0.103827	0.429602	0.387259	20
ENSG00000169282	3	KCNAB1	156037701	rs1129109	3	156541490	T	C	0.78827	-0.0112	0.0141	0.4265	0.231646	0.0315122	1.96728e-13	-0.0483496	0.061223	0.429686	0.0367887	19
ENSG00000182566	19	CLEC4G	7733906	rs117034642	19	7731701	T	G	0.923459	-0.0282	0.0356	0.428	-0.532066	0.0530453	1.12062e-23	0.053001	0.0671174	0.429717	0.979455	20
ENSG00000160882	8	CYP11B1	142879846	rs13252628	8	142913528	T	G	0.514911	-0.009	0.0113	0.4268	0.164456	0.0273537	1.83022e-09	-0.0547259	0.0693116	0.429783	0.689944	20
ENSG00000146834	7	MEPCE	100428817	rs7803454	7	100393925	C	T	0.807157	0.0113	0.0143	0.4302	0.496841	0.0316512	1.57568e-55	0.0227437	0.0288183	0.429989	0.843657	20
ENSG00000166359	19	WDR88	33132090	rs10409304	19	33148494	A	G	0.621272	0.0094	0.0119	0.4293	-0.461628	0.0254181	1.0433e-73	-0.0203627	0.0258027	0.430013	0.0366831	20
ENSG00000100994	20	PYGB	25248085	rs2281560	20	25276551	C	T	0.84493	0.0133	0.0168	0.4303	0.342349	0.0356591	7.948e-22	0.0388493	0.0492393	0.430119	0.0803525	20
ENSG00000174007	3	CEP19	196712250	rs7616240	3	196706752	T	C	0.680915	0.0095	0.012	0.4296	0.25682	0.0270924	2.55749e-21	0.0369909	0.0468881	0.430159	0.162693	20
ENSG00000088832	20	FKBP1A	1393172	rs6041749	20	1370028	T	C	0.529821	-0.0176	0.0221	0.4255	0.149604	0.0259324	7.97433e-09	-0.117644	0.149124	0.430171	0.645277	7
ENSG00000109762	4	SNX25	185204237	rs3108228	4	185256934	T	C	0.519881	-0.0157	0.0198	0.4288	0.198365	0.0257457	1.31048e-14	-0.0791469	0.100343	0.43025	0.150377	20
ENSG00000181195	8	PENK	56446663	rs1440758	8	56518905	G	A	0.781312	-0.0111	0.014	0.4281	-0.263829	0.0339837	8.26825e-15	0.0420727	0.0533407	0.430256	0.465558	20
ENSG00000130518	19	KIAA1683	18274509	rs4808778	19	18276639	G	T	0.715706	-0.0101	0.0128	0.4317	0.560263	0.027203	3.00546e-94	-0.0180273	0.0228632	0.430414	0.695375	20
ENSG00000120860	12	CCDC53	102062149	rs11111164	12	102098780	C	T	0.784294	0.0109	0.0138	0.4301	0.390531	0.0309685	1.84583e-36	0.0279107	0.0354058	0.430515	0.179218	20
ENSG00000148735	10	PLEKHS1	113751262	rs883060	10	113785460	T	G	0.61332	-0.0093	0.0118	0.43	-0.726749	0.0252282	1.75324e-182	0.0127967	0.0162428	0.43079	0.242524	20
ENSG00000135312	6	HTR1B	77463773	rs35472480	6	77834612	G	T	0.900596	-0.0146	0.0184	0.4278	-0.293757	0.0448786	5.92571e-11	0.0497009	0.0630953	0.430865	0.254336	20
ENSG00000151233	12	GXYLT1	42144874	rs7134799	12	42043677	C	T	0.425447	0.009	0.0114	0.4317	0.267694	0.0258557	4.03887e-25	0.0336205	0.0427096	0.431171	0.182754	20
ENSG00000157557	21	ETS2	38805183	rs7279422	21	38920776	T	C	0.384692	0.0093	0.0117	0.4291	-0.160114	0.0284122	1.74652e-08	-0.0580835	0.0737962	0.431235	0.843227	19
ENSG00000168398	14	BDKRB2	96204679	rs1799722	14	96204802	C	T	0.581511	-0.0179	0.0227	0.4313	-0.349198	0.0270583	4.19632e-38	0.0512604	0.0651274	0.431236	0.440181	11
ENSG00000140092	14	FBLN5	91947987	rs2430336	14	91954517	C	T	0.497018	0.009	0.0114	0.4323	0.264041	0.0270906	1.9075e-22	0.0340856	0.0433166	0.431343	0.279439	20
ENSG00000117862	1	TXNDC12	52056171	rs115788353	1	52484328	A	G	0.93837	0.0346	0.0438	0.4306	0.480985	0.0555153	4.55492e-18	0.0719357	0.0914409	0.431463	0.320274	20
ENSG00000213462	7	ERV3-1	65006743	rs12666841	7	64958180	T	C	0.40159	-0.0092	0.0117	0.429	0.787153	0.0226357	5.83469e-265	-0.0116877	0.0148675	0.431795	0.276172	20
ENSG00000082126	2	MPP4	201698694	rs73055632	2	201772318	C	T	0.903579	0.0145	0.0184	0.4309	-0.463529	0.0412414	2.6115e-29	-0.0312818	0.0397929	0.431801	0.465021	20
ENSG00000164896	7	FASTK	151080862	rs34104727	7	151080367	G	A	0.824056	-0.0195	0.0247	0.431	-0.281291	0.0335958	5.62655e-17	0.0693233	0.0881989	0.431875	0.0201414	20
ENSG00000112685	6	EXOC2	693139	rs6906847	6	692700	G	T	0.864811	-0.0222	0.0282	0.431	-0.454691	0.0381273	8.70546e-33	0.0488243	0.0621551	0.432146	0.325065	20
ENSG00000118307	12	CASC1	25195162	rs117573571	12	25153308	G	C	0.919483	-0.0168	0.0212	0.4292	-0.284788	0.0482137	3.48817e-09	0.0589911	0.0751081	0.43221	0.898898	11
ENSG00000168903	5	BTNL3	180988846	rs4700774	5	181007216	G	A	0.704771	0.0165	0.021	0.4311	-0.758605	0.0269443	2.1074e-174	-0.0217505	0.0276932	0.432214	0.299609	20
ENSG00000155097	8	ATP6V1C1	103021063	rs2453997	8	103073216	G	A	0.860835	0.0126	0.0159	0.4258	0.208041	0.0356283	5.24521e-09	0.0605651	0.077128	0.432304	0.290851	7
ENSG00000084072	1	PPIE	39692182	rs1046988	1	39753393	C	T	0.644135	-0.0095	0.0121	0.4319	-0.68475	0.0236474	2.31355e-184	0.0138737	0.0176772	0.43255	0.520701	20
ENSG00000137494	11	ANKRD42	83193795	rs667065	11	83238492	C	T	0.626243	-0.0092	0.0117	0.4308	-0.323294	0.0259474	1.23991e-35	0.0284571	0.036262	0.432592	0.823003	20
ENSG00000100209	22	HSCB	28742679	rs9608698	22	28738571	G	C	0.437376	0.0091	0.0115	0.4307	-0.159665	0.0273925	5.58274e-09	-0.0569943	0.0726864	0.432975	0.897302	20
ENSG00000008283	17	CYB561	63446354	rs4968642	17	63355760	A	G	0.488072	-0.0156	0.0199	0.4325	-0.915449	0.0198271	0	0.0170408	0.0217411	0.433154	0.79073	20
ENSG00000120451	11	SNX19	130916509	rs3751033	11	130916450	C	A	0.553678	-0.0149	0.019	0.4333	0.543023	0.0239921	2.03308e-113	-0.027439	0.0350103	0.433193	0.00893357	20
ENSG00000144035	2	NAT8	73642422	rs13409366	2	73619640	A	G	0.781312	-0.0105	0.0134	0.4365	-0.57285	0.0286755	8.73146e-89	0.0183294	0.0234098	0.433639	0.694925	20
ENSG00000101557	18	USP14	158383	rs113023311	18	166392	G	A	0.718688	0.0103	0.0131	0.4304	0.243596	0.0291934	7.16975e-17	0.0422832	0.0540159	0.433749	0.364323	20
ENSG00000133110	13	POSTN	37598844	rs1853578	13	37226964	A	G	0.696819	-0.0097	0.0123	0.4286	0.188662	0.0297273	2.20412e-10	-0.0514148	0.0656975	0.433863	0.389914	20
ENSG00000140367	15	UBE2Q2	75843307	rs2460800	15	75872610	C	A	0.819085	0.0126	0.016	0.4329	0.337357	0.048908	5.2814e-12	0.0373491	0.0477355	0.433969	0.493932	19
ENSG00000172538	10	FAM170B	49134008	rs45563932	10	49166885	C	T	0.810139	-0.011	0.014	0.4316	-0.277991	0.0332947	6.86104e-17	0.0395696	0.0505839	0.434063	0.517604	20
ENSG00000171786	1	NHLH1	160367071	rs11265380	1	160378937	G	A	0.526839	0.009	0.0114	0.4305	-0.149422	0.0258606	7.55938e-09	-0.060232	0.0770027	0.434094	0.235329	19
ENSG00000187609	9	EXD3	137423211	rs11533156	9	137358409	T	C	0.33996	0.0184	0.0234	0.4322	-0.219968	0.0288158	2.28287e-14	-0.0836483	0.106942	0.434105	0.657733	20
ENSG00000100577	14	GSTZ1	77320996	rs8016187	14	77324529	T	A	0.710736	-0.0097	0.0124	0.4375	-0.564926	0.0265808	3.07952e-100	0.0171704	0.0219646	0.434374	0.625558	20
ENSG00000204711	9	C9orf135	69820817	rs11142098	9	70208101	C	T	0.317097	-0.0095	0.0121	0.4331	-0.227923	0.0279976	3.92675e-16	0.0416808	0.0533345	0.43451	0.774519	20
ENSG00000139410	12	SDSL	113422380	rs4370978	12	113421410	C	T	0.964215	0.0412	0.0526	0.4344	-0.718717	0.0690132	2.13588e-25	-0.0573244	0.0733927	0.434765	0.402094	20
ENSG00000115841	2	RMDN2	37923187	rs4670796	2	37940117	G	A	0.233598	0.0111	0.0141	0.4318	0.211096	0.0340017	5.35268e-10	0.0525827	0.0673291	0.434814	0.769779	15
ENSG00000230054	9	RP11-402G3.5	114662374	rs11792303	9	114642012	G	T	0.756461	-0.0103	0.0131	0.4314	-0.190373	0.0291536	6.57697e-11	0.0541042	0.0693092	0.435025	0.753697	20
ENSG00000148584	10	A1CF	50885675	rs4381321	10	50763927	C	T	0.510934	-0.0089	0.0114	0.4359	-0.59101	0.0250248	2.57823e-123	0.015059	0.0192995	0.435229	0.0422459	20
ENSG00000187244	19	BCAM	44809059	rs8113311	19	44822481	T	G	0.279324	0.0161	0.0205	0.4345	-0.178697	0.0301212	2.98175e-09	-0.0900966	0.11572	0.436231	0.627285	15
ENSG00000152583	4	SPARCL1	87531061	rs6839829	4	87532896	T	C	0.582505	0.0089	0.0114	0.4367	0.264418	0.0257351	9.17242e-25	0.0336588	0.0432378	0.436299	0.723434	20
ENSG00000145687	5	SSBP2	81751797	rs11740719	5	81427639	C	T	0.720676	0.0097	0.0124	0.433	0.221973	0.0285093	6.91637e-15	0.043699	0.0561439	0.436369	0.701816	20
ENSG00000064995	6	TAF11	34888071	rs17703197	6	34875173	C	T	0.946322	-0.0213	0.0273	0.4351	-0.574467	0.0571097	8.38452e-24	0.0370779	0.0476651	0.436638	0.761067	20
ENSG00000196312	9	HIATL2	97013675	rs138840602	9	96898125	T	C	0.921471	-0.0339	0.0435	0.4357	0.6626	0.053717	5.86889e-35	-0.0511621	0.0657814	0.436711	0.585295	20
ENSG00000168994	6	PXDC1	3739161	rs4959867	6	3724086	T	C	0.552684	-0.009	0.0115	0.433	-0.178193	0.0259168	6.17293e-12	0.0505069	0.0649533	0.436812	0.028713	20
ENSG00000105835	7	NAMPT	106284983	rs6944744	7	106227416	G	A	0.678926	-0.0093	0.0119	0.4338	-0.203706	0.0272291	7.36472e-14	0.045654	0.0587353	0.436992	0.117046	20
ENSG00000166262	15	FAM227B	49620929	rs12594670	15	49569029	A	G	0.477137	0.0089	0.0114	0.4364	0.224693	0.0272507	1.64609e-16	0.0396095	0.0509627	0.437026	0.332001	20
ENSG00000068383	10	INPP5A	132537787	rs7923337	10	132482246	T	A	0.5	0.0089	0.0114	0.4331	0.206126	0.0272451	3.86079e-14	0.0431776	0.0555998	0.437408	0.269459	20
ENSG00000234745	6	HLA-B	31356442	rs2523497	6	31409151	T	C	0.536779	-0.0158	0.0203	0.436	0.28581	0.026544	4.90661e-27	-0.0552814	0.0712115	0.437572	0.981858	20
ENSG00000167139	15	TBC1D21	73873564	rs12914677	15	73909588	T	G	0.496024	0.0145	0.0185	0.4347	0.152947	0.0273862	2.33969e-08	0.0948044	0.122143	0.437644	0.0164515	18
ENSG00000235568	22	NFAM1	42432395	rs4822127	22	42419750	C	G	0.747515	-0.017	0.0217	0.433	-0.178095	0.0316928	1.91622e-08	0.0954548	0.123024	0.437804	0.429315	13
ENSG00000188124	11	OR2AG2	6771976	rs4757980	11	6900609	G	T	0.798211	-0.0188	0.0241	0.4351	0.252462	0.0339934	1.11256e-13	-0.0744666	0.0959849	0.437858	0.178057	18
ENSG00000197563	18	PIGN	62187118	rs11152332	18	62142272	C	A	0.367793	-0.0091	0.0117	0.4352	0.287603	0.0264959	1.89634e-27	-0.0316409	0.0407854	0.437874	0.353572	20
ENSG00000273136	1	AC253572.1	120802613	rs28704102	1	121572756	G	T	0.738569	0.0232	0.0299	0.439	0.723621	0.0273177	1.29495e-154	0.032061	0.0413377	0.437993	0.479173	20
ENSG00000197702	11	PARVA	12377571	rs6485683	11	12362919	A	G	0.900596	-0.0146	0.0188	0.4376	-0.664394	0.0442575	6.12719e-51	0.0219749	0.0283343	0.43801	0.569354	18
ENSG00000163161	2	ERCC3	127294176	rs1518760	2	127382924	G	T	0.307157	0.0094	0.0121	0.4343	-0.350155	0.0268974	9.64171e-39	-0.0268452	0.0346176	0.438056	0.026486	20
ENSG00000169299	4	PGM2	37826660	rs2059483	4	37826564	C	T	0.406561	0.009	0.0116	0.4372	0.61675	0.0251846	1.92533e-132	0.0145926	0.0188177	0.43806	0.619614	20
ENSG00000162398	1	C1orf177	54806063	rs644697	1	54852673	T	C	0.677932	0.0096	0.0123	0.4339	0.189627	0.02792	1.10743e-11	0.0506256	0.065291	0.438112	0.723356	20
ENSG00000162694	1	EXTL2	100894927	rs11166507	1	100764256	T	C	0.758449	-0.0102	0.0131	0.4359	-0.242281	0.0297241	3.60928e-16	0.0420998	0.0543155	0.438282	0.323657	20
ENSG00000120539	10	MASTL	27155267	rs74482985	10	27180805	G	A	0.947316	-0.0359	0.0463	0.4383	0.825179	0.056156	7.0016e-49	-0.0435057	0.0561871	0.438753	0.564789	20
ENSG00000021762	11	OSBPL5	3165770	rs74608868	11	3150512	C	A	0.754473	0.0175	0.0225	0.439	0.254612	0.0324645	4.40609e-15	0.068732	0.0888031	0.438942	0.675297	20
ENSG00000183977	3	PP2D1	20012267	rs6797890	3	19971502	A	G	0.67495	-0.0094	0.0121	0.4367	-0.244331	0.0274184	5.04832e-19	0.0384724	0.0497109	0.438976	0.0798047	20
ENSG00000163961	3	RNF168	196503768	rs150525467	3	196503718	C	G	0.975149	-0.0592	0.076	0.4359	0.6086	0.0893555	9.69225e-12	-0.0972724	0.125691	0.438988	0.549023	5
ENSG00000100599	14	RIN3	92513781	rs4904944	14	92500634	G	C	0.649105	0.016	0.0206	0.4389	0.25542	0.0282494	1.54394e-19	0.0626419	0.0809484	0.43902	0.0895081	20
ENSG00000152093	2	CFC1B	130521197	rs146125175	2	130696710	T	C	0.848907	-0.0288	0.0372	0.4387	-0.539478	0.0381353	1.96567e-45	0.053385	0.0690587	0.439501	0.369374	20
ENSG00000048707	1	VPS13D	12230030	rs61774943	1	12520708	T	C	0.804175	-0.0227	0.0292	0.4368	-0.268055	0.0370488	4.64845e-13	0.084684	0.10956	0.439553	0.146342	14
ENSG00000086102	9	NFX1	33290516	rs830569	9	33243094	G	C	0.751491	0.0104	0.0134	0.44	0.266342	0.031837	5.97082e-17	0.0390475	0.0505272	0.43964	0.371051	20
ENSG00000136698	2	CFC1	130599575	rs146125175	2	130696710	T	C	0.848907	-0.0288	0.0372	0.4387	0.391966	0.0388116	5.56948e-24	-0.0734757	0.0951846	0.440157	0.503444	20
ENSG00000163631	4	ALB	73397114	rs4364229	4	73388961	C	T	0.763419	-0.0107	0.0138	0.4389	-0.239316	0.0307714	7.41473e-15	0.0447108	0.0579503	0.440388	0.360703	20
ENSG00000197857	19	ZNF44	12294887	rs438963	19	12293761	A	C	0.705765	-0.0096	0.0124	0.4389	-0.247826	0.0273678	1.36068e-19	0.0387369	0.0502176	0.440482	0.47304	20
ENSG00000249437	5	NAIP	71025114	rs144905389	5	71380088	G	A	0.956262	-0.049	0.0632	0.4374	0.51975	0.0708976	2.28441e-13	-0.0942761	0.122275	0.440697	0.290243	6
ENSG00000087076	19	HSD17B14	48836510	rs28488463	19	48847516	A	G	0.746521	0.0106	0.0137	0.4427	0.277198	0.0303798	7.2135e-20	0.0382399	0.0496006	0.440733	0.598198	20
ENSG00000113396	5	SLC27A6	128845580	rs2577424	5	128976799	A	G	0.639165	-0.0091	0.0118	0.4409	0.6888	0.0253828	3.65615e-162	-0.0132114	0.0171382	0.440781	0.234683	20
ENSG00000256043	4	CTSO	155953866	rs2292538	4	155953681	G	A	0.654076	0.0162	0.021	0.4384	0.480963	0.0278793	1.08843e-66	0.0336824	0.0437061	0.440909	0.485441	20
ENSG00000145283	4	SLC10A6	86849384	rs57954319	4	86775954	C	G	0.812127	0.011	0.0142	0.4378	0.245261	0.0323231	3.25383e-14	0.0448502	0.0581985	0.440919	0.203362	20
ENSG00000174721	10	FGFBP3	91909486	rs10881994	10	91908651	C	T	0.913519	-0.028	0.036	0.4364	-0.267848	0.0471297	1.32198e-08	0.104537	0.135658	0.440947	0.173299	14
ENSG00000164296	5	TIGD6	150000320	rs3812008	5	150000595	T	C	0.590457	0.0091	0.0118	0.439	0.505696	0.0257714	9.95436e-86	0.017995	0.0233522	0.440949	0.773659	20
ENSG00000215045	7	GRID2IP	6551436	rs75046124	7	6545846	C	T	0.947316	-0.0334	0.0433	0.4401	-0.862802	0.0543018	7.55231e-57	0.0387111	0.0502444	0.44103	0.0865329	20
ENSG00000169967	2	MAP3K2	127388465	rs1518760	2	127382924	G	T	0.307157	0.0094	0.0121	0.4343	0.164839	0.0274887	2.01492e-09	0.0570255	0.0740186	0.44105	0.123182	20
ENSG00000138798	4	EGF	109912883	rs2298992	4	109971007	T	C	0.607356	0.009	0.0116	0.4352	-0.179196	0.0278073	1.16212e-10	-0.0502243	0.0652011	0.441122	0.456626	19
ENSG00000144821	3	MYH15	108529322	rs13070566	3	108721766	A	C	0.573559	-0.009	0.0116	0.4343	-0.179198	0.0280777	1.74562e-10	0.0502239	0.0652096	0.441186	0.136684	20
ENSG00000089775	14	ZBTB25	64505213	rs7152440	14	64531398	C	T	0.550696	0.0088	0.0114	0.4402	-0.290722	0.025519	4.56245e-30	-0.0302694	0.0393026	0.441203	0.132429	20
ENSG00000066230	5	SLC9A3	524449	rs9313086	5	466010	T	G	0.364811	-0.0094	0.0122	0.4424	-0.661626	0.025232	1.50364e-151	0.0142074	0.0184474	0.441205	0.214797	20
ENSG00000143158	1	MPC2	167937072	rs111523265	1	167963529	C	T	0.890656	-0.0151	0.0195	0.4376	0.337107	0.045571	1.38877e-13	-0.0447929	0.0581612	0.44121	0.0446652	20
ENSG00000126266	19	FFAR1	35351552	rs12985354	19	35346525	G	A	0.699801	-0.0158	0.0205	0.4408	0.549673	0.0279769	6.08513e-86	-0.0287444	0.0373236	0.441217	0.809319	20
ENSG00000163710	3	PCOLCE2	142889206	rs55940906	3	142893249	C	T	0.609344	-0.0091	0.0118	0.4423	-0.404708	0.0275248	6.13027e-49	0.0224853	0.0291969	0.441224	0.685346	20
ENSG00000104219	8	ZDHHC2	17156482	rs138058342	8	17167431	G	A	0.976143	-0.0489	0.0633	0.4396	-0.837422	0.0879682	1.73847e-21	0.0583935	0.0758376	0.441311	0.696458	20
ENSG00000154319	8	FAM167A	11475908	rs28448403	8	11448055	G	A	0.698807	0.0094	0.0122	0.4396	-0.431469	0.0281183	3.83738e-53	-0.021786	0.0283111	0.441583	0.179766	20
ENSG00000182324	19	KCNJ14	48461249	rs1643481	19	48480921	C	G	0.87674	0.0246	0.0319	0.4413	-0.437663	0.043145	3.52369e-24	-0.0562077	0.0730975	0.441928	0.0167641	20
ENSG00000196967	19	ZNF585A	37172741	rs7254616	19	37001787	C	T	0.647117	-0.0093	0.012	0.438	0.166804	0.0272174	8.86557e-10	-0.0557539	0.0725135	0.441966	0.0125438	20
ENSG00000151360	2	ALLC	3658200	rs2071639	2	3580793	C	A	0.889662	0.0223	0.029	0.4409	-1.2843	0.0328971	0	-0.0173636	0.0225848	0.442002	0.513388	20
ENSG00000118004	2	COLEC11	3594832	rs2071639	2	3580793	C	A	0.889662	0.0223	0.029	0.4409	-1.11903	0.0348711	5.99621e-226	-0.019928	0.0259228	0.442045	0.261887	20
ENSG00000113248	5	PCDHB15	141245395	rs640163	5	141265565	A	T	0.600398	-0.0161	0.0208	0.4393	0.172513	0.0263693	6.06204e-11	-0.0933261	0.121411	0.442085	0.111374	9
ENSG00000105669	19	COPE	18919387	rs1468461	19	18911161	C	T	0.658052	-0.0151	0.0196	0.4407	0.306386	0.0267778	2.58467e-30	-0.0492842	0.0641164	0.442091	0.888617	20
ENSG00000174720	4	LARP7	112637107	rs7676819	4	112631735	G	A	0.436382	0.0088	0.0114	0.4395	-0.228262	0.0272936	6.10397e-17	-0.0385522	0.050155	0.442094	0.436497	20
ENSG00000133216	1	EPHB2	22710839	rs2165331	1	22816378	T	G	0.709742	0.0096	0.0124	0.4399	0.190833	0.0297266	1.36633e-10	0.0503058	0.0654492	0.442116	0.118941	17
ENSG00000256269	11	HMBS	119084866	rs1799993	11	119087417	C	A	0.637177	0.009	0.0117	0.4416	-0.407729	0.0253251	2.55931e-58	-0.0220735	0.0287282	0.442277	0.607389	20
ENSG00000134538	12	SLCO1B1	21131194	rs12303996	12	21275145	T	C	0.882704	-0.0124	0.016	0.441	-0.220118	0.0375794	4.70171e-09	0.0563335	0.0733219	0.442306	0.450392	11
ENSG00000214866	2	DCDC2C	3703575	rs2071639	2	3580793	C	A	0.889662	0.0223	0.029	0.4409	-0.619467	0.03884	2.88572e-57	-0.0359987	0.0468688	0.442444	0.562518	20
ENSG00000126215	14	XRCC3	103715504	rs61637848	14	103629694	C	T	0.701789	0.0094	0.0122	0.4414	-0.246645	0.0275218	3.19421e-19	-0.0381114	0.0496462	0.442689	0.0251558	20
ENSG00000160307	21	S100B	46605208	rs8130477	21	46618239	G	T	0.415507	0.009	0.0117	0.4443	-0.306168	0.0259517	4.01606e-32	-0.0293956	0.0382954	0.442724	0.0759797	20
ENSG00000180881	12	CAPS2	75390928	rs12372516	12	75366523	C	T	0.62326	0.0091	0.0118	0.4391	-0.210375	0.0264557	1.83524e-15	-0.043256	0.0563534	0.442734	0.210278	20
ENSG00000168395	2	ING5	241687085	rs34302342	2	241689048	A	G	0.5666	-0.0162	0.021	0.4399	0.188301	0.0260509	4.89437e-13	-0.0860324	0.112157	0.443039	0.316123	20
ENSG00000196586	6	MYO6	75749192	rs9350601	6	75848641	A	G	0.83499	-0.0123	0.016	0.441	0.408266	0.0364992	4.79652e-29	-0.0301274	0.0392826	0.443117	0.0534245	20
ENSG00000117122	1	MFAP2	16980632	rs926702	1	17010026	G	T	0.498012	-0.0088	0.0114	0.4394	-0.167558	0.0258513	9.07551e-11	0.0525191	0.0685169	0.443371	0.434304	20
ENSG00000129534	14	MIS18BP1	45253540	rs45607635	14	45155738	G	A	0.987078	-0.0651	0.0846	0.4415	1.08668	0.125628	5.14994e-18	-0.0599072	0.0781592	0.443393	0.291889	20
ENSG00000185897	19	FFAR3	35358460	rs12985354	19	35346525	G	A	0.699801	-0.0158	0.0205	0.4408	0.212594	0.0296653	7.69956e-13	-0.0743202	0.0969841	0.44349	0.762	14
ENSG00000135406	12	PRPH	49293897	rs111996004	12	49284707	G	A	0.952286	-0.031	0.0402	0.4413	0.369413	0.0548302	1.61246e-11	-0.083917	0.109532	0.443592	0.381323	12
ENSG00000163909	1	HEYL	39639643	rs784611	1	39660316	A	T	0.784294	0.0105	0.0136	0.4411	-0.185024	0.0299596	6.58293e-10	-0.0567493	0.074076	0.443619	0.254077	20
ENSG00000149311	11	ATM	108222484	rs11212542	11	108183160	T	A	0.39662	-0.0145	0.0188	0.4421	0.173102	0.0263722	5.24534e-11	-0.0837656	0.109354	0.443672	0.937564	6
ENSG00000048392	8	RRM2B	102239118	rs28928597	8	102218111	A	G	0.918489	0.017	0.022	0.4407	-0.333563	0.0601926	2.9972e-08	-0.0509648	0.0665926	0.444079	0.709329	5
ENSG00000115084	2	SLC35F5	113756693	rs35073956	2	113699267	C	A	0.883698	-0.0124	0.0161	0.4429	0.252699	0.0371737	1.06229e-11	-0.0490702	0.0641197	0.444099	0.90341	17
ENSG00000056736	3	IL17RB	53846568	rs6766099	3	53860385	C	T	0.895626	-0.0144	0.0187	0.4409	-0.289961	0.0421333	5.90181e-12	0.0496618	0.0648938	0.444106	0.789944	20
ENSG00000054654	14	SYNE2	63852983	rs3818773	14	63911367	T	G	0.457256	0.0088	0.0114	0.4409	0.159984	0.0273935	5.21382e-09	0.0550056	0.071877	0.444108	0.0112418	20
ENSG00000188897	16	CTD-3088G3.8	11527245	rs9936459	16	11343922	T	C	0.668986	-0.0095	0.0124	0.4421	-0.410616	0.0289285	9.95153e-46	0.023136	0.0302425	0.444262	0.211199	20
ENSG00000112146	6	FBXO9	53051991	rs2876	6	53098273	G	A	0.77833	-0.0193	0.025	0.4391	0.178666	0.0317414	1.81468e-08	-0.108023	0.141236	0.444367	0.200784	20
ENSG00000100341	22	PNPLA5	43892013	rs138129	22	43880225	T	C	0.44334	0.0088	0.0115	0.4421	-0.468952	0.0260474	1.81901e-72	-0.0187652	0.0245449	0.444553	0.775873	20
ENSG00000141519	17	CCDC40	80036632	rs7212525	17	80047415	T	C	0.776342	-0.0104	0.0136	0.4453	-0.893145	0.02665	3.02528e-246	0.0116442	0.0152311	0.444565	0.820738	20
ENSG00000144648	3	ACKR2	42804752	rs62246635	3	42805807	C	G	0.734592	0.0098	0.0128	0.4429	0.370991	0.0283095	3.09076e-39	0.0264158	0.0345611	0.444676	0.475678	20
ENSG00000128918	15	ALDH1A2	58497866	rs56080561	15	58329431	G	A	0.685885	-0.0095	0.0124	0.4419	-0.316372	0.0294255	5.82424e-27	0.030028	0.0392938	0.444753	0.992399	20
ENSG00000079257	3	LXN	158672648	rs9841	3	158672606	A	T	0.615308	-0.0091	0.0119	0.4443	-0.455497	0.0254607	1.40602e-71	0.0199782	0.0261491	0.444862	0.469992	20
ENSG00000174417	8	TRHR	109086621	rs4257986	8	109202326	T	C	0.648111	0.0146	0.0191	0.4436	0.477722	0.0314863	5.38714e-52	0.0305617	0.0400321	0.445207	0.589893	20
ENSG00000110104	11	CCDC86	60842113	rs520569	11	60823474	T	G	0.375746	0.0145	0.0189	0.4428	-0.179504	0.0264475	1.14331e-11	-0.0807779	0.10596	0.445856	0.557936	14
ENSG00000181274	10	FRAT2	97334563	rs111923823	10	97313498	C	A	0.732604	-0.0094	0.0123	0.4441	0.294089	0.0275344	1.25188e-26	-0.0319631	0.041931	0.445894	0.77804	20
ENSG00000157184	1	CPT2	53196792	rs7531337	1	53176239	C	A	0.756461	-0.0169	0.022	0.4431	0.170152	0.0293547	6.77535e-09	-0.0993232	0.130427	0.446344	0.0870198	8
ENSG00000143387	1	CTSK	150808260	rs1889740	1	150827279	T	C	0.392644	-0.009	0.0118	0.4434	0.318591	0.0260849	2.62988e-34	-0.0282494	0.0371102	0.44652	0.660328	20
ENSG00000137142	9	IGFBPL1	38424454	rs7027413	9	38445364	C	T	0.507952	-0.0087	0.0114	0.444	-0.278684	0.0270058	5.75821e-25	0.0312182	0.0410183	0.44661	0.75681	20
ENSG00000103479	16	RBL2	53433977	rs11859538	16	53463133	A	G	0.533797	0.0086	0.0113	0.4496	0.580775	0.0236883	9.63627e-133	0.0148078	0.0194661	0.446839	0.417015	20
ENSG00000186910	14	SERPINA11	94452800	rs1951020	14	94455933	G	A	0.233598	-0.0097	0.0127	0.4438	0.245137	0.0297698	1.8046e-16	-0.0395697	0.0520302	0.446947	0.141708	20
ENSG00000130299	19	GTPBP3	17334920	rs117419016	19	17332644	G	A	0.977137	-0.0607	0.0797	0.4463	-1.35589	0.0958388	1.93239e-45	0.0447677	0.0588657	0.446953	0.509433	20
ENSG00000120242	9	IFNA8	21409117	rs11795095	9	21417905	C	G	0.758449	0.0102	0.0134	0.4469	0.548056	0.0381458	8.28839e-47	0.0186112	0.0244844	0.447178	0.015097	20
ENSG00000230989	16	HSBP1	83807978	rs40008	16	83819180	C	G	0.427435	-0.0089	0.0116	0.4436	0.144837	0.026332	3.78931e-08	-0.0614486	0.0808657	0.447324	0.622627	20
ENSG00000184445	12	KNTC1	122527246	rs10847242	12	122594473	T	G	0.362823	0.009	0.0118	0.4487	0.230984	0.0266418	4.32118e-18	0.0389637	0.0512831	0.447387	0.721689	20
ENSG00000160791	3	CCR5	46370854	rs1799987	3	46370444	A	G	0.536779	-0.0141	0.0185	0.4482	0.237089	0.0274281	5.42785e-18	-0.0594714	0.0783325	0.447723	0.317616	20
ENSG00000078967	7	UBE2D4	43926436	rs118167064	7	43952923	A	G	0.981113	-0.0699	0.0913	0.4441	0.71378	0.121263	3.95176e-09	-0.0979294	0.128988	0.447725	0.129563	9
ENSG00000182393	19	IFNL1	39296407	rs251914	19	39320662	T	C	0.893638	-0.015	0.0196	0.4435	-0.299026	0.0499208	2.09841e-09	0.0501629	0.066079	0.447772	0.40936	20
ENSG00000137267	6	TUBB2A	3157544	rs4394276	6	3144920	C	G	0.306163	-0.0152	0.02	0.4461	0.413364	0.0285701	1.91884e-47	-0.0367714	0.0484502	0.44788	0.637691	20
ENSG00000169855	3	ROBO1	79767998	rs9876238	3	79585165	T	C	0.474155	0.0088	0.0115	0.4441	0.150733	0.027481	4.13469e-08	0.0583813	0.0770327	0.448524	0.85007	20
ENSG00000135605	4	TEC	48269838	rs309866	4	48330952	T	C	0.925447	0.0171	0.0225	0.447	-0.517328	0.0528263	1.20662e-22	-0.0330545	0.0436235	0.448618	0.338092	15
ENSG00000105143	19	SLC1A6	15010643	rs62113320	19	14980196	T	C	0.685885	0.0157	0.0207	0.4487	-0.429214	0.0295998	1.20097e-47	-0.0365785	0.0482936	0.448799	0.680869	20
ENSG00000143774	1	GUK1	228139962	rs10495279	1	228183850	G	A	0.965209	0.0221	0.029	0.4461	0.43862	0.0641182	7.87519e-12	0.0503853	0.0665255	0.44882	0.49611	15
ENSG00000130363	6	RSPH3	158999922	rs16889418	6	159040906	C	T	0.974155	0.029	0.0382	0.4471	1.02564	0.0936705	6.68893e-28	0.0282751	0.0373346	0.448844	0.0249498	19
ENSG00000111962	6	UST	148747030	rs9322158	6	148920959	G	A	0.793241	0.0176	0.0232	0.4489	-0.44294	0.0341406	1.71822e-38	-0.0397345	0.0524668	0.448854	0.802151	20
ENSG00000074276	5	CDHR2	176542511	rs11739641	5	176567968	G	A	0.298211	0.0159	0.0209	0.4465	0.226622	0.0291123	7.00447e-15	0.0701609	0.0926635	0.448955	0.444102	20
ENSG00000197208	5	SLC22A4	132294394	rs270608	5	132312713	T	C	0.66998	0.0094	0.0123	0.4458	0.152942	0.0275531	2.84366e-08	0.0614613	0.0811814	0.448998	0.319634	20
ENSG00000169894	7	MUC3A	100949534	rs13239478	7	101023271	A	C	0.87674	-0.0134	0.0176	0.4466	0.269791	0.0384613	2.30608e-12	-0.0496682	0.0656189	0.449099	0.92009	20
ENSG00000161896	6	IP6K3	33746905	rs791904	6	33741539	G	A	0.806163	-0.0111	0.0146	0.449	0.272293	0.0342318	1.80001e-15	-0.0407649	0.053863	0.449155	0.664248	20
ENSG00000167395	16	ZNF646	31074422	rs749671	16	31077026	G	A	0.61829	0.0089	0.0117	0.4489	0.190064	0.0261861	3.92275e-13	0.0468264	0.0618954	0.449325	0.778149	20
ENSG00000013016	2	EHD3	31234152	rs11687767	2	31205675	A	G	0.471173	-0.0086	0.0113	0.4497	-0.188795	0.0273117	4.7585e-12	0.0455522	0.0602151	0.449355	0.849098	20
ENSG00000105248	19	CCDC94	4248015	rs11671900	19	4246696	A	C	0.742545	-0.0162	0.0214	0.4503	-0.588304	0.0288082	1.07929e-92	0.0275368	0.0364007	0.449356	0.0937441	20
ENSG00000175322	18	ZNF519	14132490	rs9958799	18	14132403	G	C	0.770378	0.0165	0.0218	0.4486	-0.495196	0.0289274	1.07838e-65	-0.0333202	0.044066	0.449564	0.457967	20
ENSG00000189269	22	C22orf43	23632321	rs9306386	22	23635894	G	A	0.639165	-0.009	0.0119	0.451	0.753045	0.0230555	5.36829e-234	-0.0119515	0.0158068	0.449589	0.120065	20
ENSG00000204961	5	PCDHA9	140847463	rs62624460	5	140841513	C	G	0.923459	-0.026	0.0344	0.4505	1.24572	0.0416943	3.86647e-196	-0.0208715	0.0276234	0.449906	0.022319	20
ENSG00000121594	3	CD80	119559614	rs12494369	3	119578274	C	G	0.885686	0.0134	0.0176	0.4476	-0.247228	0.0428873	8.18518e-09	-0.0542009	0.0718075	0.450364	0.0312424	4
ENSG00000137409	6	MTCH1	36986298	rs115191091	6	36983003	G	A	0.909543	-0.0156	0.0205	0.4471	-0.260156	0.0441107	3.6838e-09	0.059964	0.0794521	0.450417	0.832441	18
ENSG00000093183	3	SEC22C	42601080	rs9828279	3	42574805	C	G	0.803181	-0.0107	0.0141	0.4471	0.218735	0.0316649	4.92228e-12	-0.0489176	0.0648493	0.450653	0.310333	16
ENSG00000128040	4	SPINK2	56821742	rs146649464	4	56816604	A	C	0.987078	-0.0517	0.0684	0.4495	-1.14113	0.110297	4.36336e-25	0.045306	0.0601003	0.450946	0.412801	6
ENSG00000146966	7	DENND2A	140641485	rs10952732	7	140541435	T	C	0.535785	-0.0087	0.0115	0.4466	0.22161	0.0256981	6.48816e-18	-0.0392581	0.0520922	0.451073	0.182279	20
ENSG00000124019	2	FAM124B	224402107	rs1721281	2	224441710	A	G	0.387674	0.0087	0.0115	0.4509	0.228153	0.0277026	1.78362e-16	0.0381322	0.0506169	0.45124	0.202108	20
ENSG00000134253	1	TRIM45	117122587	rs6682751	1	117109156	C	T	0.435388	0.0087	0.0115	0.448	0.211375	0.0277184	2.42527e-14	0.0411591	0.0546728	0.451554	0.72233	19
ENSG00000117971	15	CHRNB4	78727754	rs34694149	15	78673575	C	T	0.663022	0.0091	0.012	0.4495	0.173157	0.028897	2.07021e-09	0.0525536	0.0698542	0.451851	0.937469	20
ENSG00000135698	16	MPHOSPH6	82170224	rs2303262	16	82170153	C	T	0.214712	-0.0167	0.0221	0.4502	0.244973	0.0306293	1.26456e-15	-0.0681708	0.0906158	0.451867	0.835594	20
ENSG00000135124	12	P2RX4	121209857	rs28360467	12	121210329	G	T	0.907555	-0.0246	0.0327	0.4519	0.818237	0.0414881	1.39047e-86	-0.0300646	0.039993	0.452203	0.578327	20
ENSG00000253626	10	EIF5AL1	79512601	rs1262070	10	79497832	T	C	0.751491	0.0164	0.0218	0.4526	-0.646552	0.0387825	2.1229e-62	-0.0253653	0.0337517	0.452334	0.380807	20
ENSG00000174501	2	ANKRD36C	95991831	rs62155751	2	95839732	A	T	0.684891	-0.0175	0.0231	0.449	0.164861	0.0278274	3.13441e-09	-0.10615	0.141259	0.452378	0.68166	10
ENSG00000188558	1	OR2G6	248508073	rs6698600	1	248685908	T	C	0.879722	0.0131	0.0174	0.4525	0.460063	0.0409944	3.15849e-29	0.0284743	0.0379059	0.452541	0.351892	20
ENSG00000165899	12	OTOGL	80099537	rs114828972	12	80160912	C	A	0.967197	0.0434	0.0573	0.4487	0.445795	0.0759912	4.45358e-09	0.0973542	0.129601	0.452543	0.38677	4
ENSG00000160972	8	PPP1R16A	144477983	rs10435711	8	144483074	G	A	0.54175	0.0087	0.0115	0.4475	0.2172	0.0365005	2.67161e-09	0.0400552	0.0533727	0.452965	0.916218	20
ENSG00000066583	5	ISOC1	129094749	rs257894	5	128976813	G	A	0.639165	-0.0089	0.0118	0.4498	0.207328	0.0284213	2.99103e-13	-0.0429272	0.0572181	0.453112	0.0909032	20
ENSG00000070886	1	EPHA8	22563489	rs1062663	1	22530108	T	C	0.602386	0.0088	0.0117	0.4517	-0.277023	0.0262735	5.42615e-26	-0.0317664	0.0423421	0.453116	0.0898316	20
ENSG00000064652	5	SNX24	122843439	rs78628407	5	122892845	T	C	0.970179	-0.023	0.0305	0.4513	0.494338	0.0695096	1.14539e-12	-0.0465268	0.0620445	0.453318	0.731603	19
ENSG00000196793	10	ZNF239	43574618	rs7894102	10	43559519	G	A	0.84493	-0.0128	0.017	0.4519	-0.346695	0.0420358	1.61607e-16	0.0369201	0.0492384	0.453361	0.515924	20
ENSG00000180834	3	MAP6D1	183825594	rs2251248	3	183824939	G	T	0.446322	0.0087	0.0115	0.4505	0.143793	0.0259816	3.12296e-08	0.0605038	0.08072	0.453525	0.113827	20
ENSG00000090932	19	DLL3	39498895	rs80271437	19	39497996	G	C	0.971173	-0.0413	0.0547	0.4501	0.480069	0.0777817	6.74315e-10	-0.0860294	0.114791	0.453592	0.506816	12
ENSG00000205108	9	FAM205A	34729488	rs10972201	9	34707376	G	A	0.691849	0.0148	0.0197	0.451	0.283026	0.0275903	1.08715e-24	0.0522919	0.0697912	0.453699	0.700814	20
ENSG00000173918	17	C1QTNF1	79022814	rs11077410	17	79047492	T	C	0.826044	-0.0112	0.0149	0.4533	0.307796	0.0333517	2.73682e-20	-0.0363877	0.048569	0.453738	0.6283	20
ENSG00000259803	16	SLC22A31	89201651	rs8043697	16	89202660	C	G	0.817097	0.0114	0.0152	0.4536	-0.477776	0.0360596	4.53616e-40	-0.0238606	0.031865	0.453977	0.23424	20
ENSG00000141101	16	NOB1	69754926	rs3811348	16	69748952	C	T	0.426441	0.0087	0.0116	0.4555	-0.326898	0.0261883	9.29031e-36	-0.0266138	0.0355491	0.454068	0.176702	20
ENSG00000213719	6	CLIC1	31739388	rs693906	6	31867387	G	C	0.88668	-0.0215	0.0286	0.4521	0.300762	0.0372932	7.33561e-16	-0.0714851	0.095504	0.454157	0.215052	20
ENSG00000145919	5	BOD1	173616659	rs1107226	5	173637969	A	G	0.908549	0.0158	0.021	0.4513	-0.342746	0.0468757	2.63587e-13	-0.0460983	0.0615934	0.454201	0.734781	13
ENSG00000169684	15	CHRNA5	78565520	rs8053	15	78548878	T	C	0.371769	0.0086	0.0115	0.4544	0.940395	0.0199228	0	0.00914509	0.0122304	0.454622	0.0935309	20
ENSG00000187189	6	TSPYL4	116254075	rs1209223	6	116226426	G	A	0.736581	-0.0098	0.013	0.4491	0.200238	0.0344088	5.90591e-09	-0.0489417	0.0654651	0.454702	0.31912	20
ENSG00000163728	3	TTC14	180602163	rs7645817	3	180607966	G	A	0.831014	0.0122	0.0163	0.4535	-0.428009	0.0360126	1.41634e-32	-0.0285041	0.0381587	0.455072	0.108801	20
ENSG00000100376	22	FAM118A	45308968	rs5765271	22	45350945	T	G	0.134195	-0.0127	0.017	0.4541	1.3484	0.0307628	0	-0.00941857	0.0126094	0.455093	0.894918	20
ENSG00000140403	15	DNAJA4	78264157	rs12442376	15	78267425	T	G	0.259443	-0.0095	0.0127	0.4518	0.378354	0.0279517	9.58683e-42	-0.0251088	0.0336177	0.455129	0.464159	20
ENSG00000185250	6	PPIL6	109440723	rs6916579	6	109530435	A	G	0.645129	0.009	0.012	0.454	-0.217905	0.0270267	7.46884e-16	-0.0413023	0.0553075	0.455199	0.0494366	20
ENSG00000152078	1	TMEM56	95117355	rs4950076	1	95111741	C	T	0.506958	-0.0085	0.0113	0.4495	-0.163456	0.0273567	2.3009e-09	0.0520017	0.0696774	0.455473	0.249685	16
ENSG00000171067	11	C11orf24	68272001	rs2511466	11	68258426	T	C	0.550696	0.0086	0.0115	0.4552	0.292447	0.0255779	2.84082e-30	0.029407	0.0394074	0.455527	0.439974	17
ENSG00000183060	15	LYSMD4	99733561	rs11631604	15	99733412	C	T	0.683897	-0.0153	0.0205	0.4565	-0.827409	0.0226113	3.73133e-293	0.0184915	0.0247813	0.455555	0.071401	20
ENSG00000254585	15	MAGEL2	23647867	rs1094836	15	23775233	T	C	0.496024	0.0148	0.0197	0.4518	-0.174036	0.0273255	1.90265e-10	-0.0850399	0.11398	0.455609	0.07532	15
ENSG00000033170	14	FUT8	65410592	rs73282248	14	65390406	A	G	0.905567	-0.0143	0.019	0.4492	-0.244297	0.0437151	2.29171e-08	0.0585352	0.0784762	0.455729	0.254343	20
ENSG00000142632	1	ARHGEF19	16212652	rs221063	1	16210794	G	T	0.742545	0.0097	0.013	0.4552	-0.735353	0.0264187	1.65621e-170	-0.0131909	0.0176849	0.455736	0.0355916	20
ENSG00000185838	22	GNB1L	19854939	rs3788304	22	19852673	C	G	0.798211	-0.0171	0.0229	0.4552	-0.442214	0.0299481	2.42697e-49	0.038669	0.051851	0.455805	0.143396	20
ENSG00000145949	6	MYLK4	2750922	rs160660	6	2770970	A	T	0.697813	-0.0094	0.0126	0.4532	-0.628908	0.0276618	1.99237e-114	0.0149465	0.0200455	0.455891	0.350987	20
ENSG00000162722	1	TRIM58	247857187	rs10749636	1	247857146	G	A	0.230616	-0.01	0.0134	0.457	-0.537354	0.0303816	5.30007e-70	0.0186097	0.0249592	0.455906	0.0907096	20
ENSG00000124493	6	GRM4	34155622	rs2499683	6	34068269	G	A	0.930417	-0.0312	0.0416	0.4531	-0.402869	0.0585582	5.99366e-12	0.0774445	0.103871	0.455919	0.345809	13
ENSG00000238243	1	OR2W3	247895587	rs10749636	1	247857146	G	A	0.230616	-0.01	0.0134	0.457	-0.513996	0.0305343	1.38893e-63	0.0194554	0.0260958	0.455948	0.0326608	20
ENSG00000204305	6	AGER	32184322	rs421602	6	32140585	C	G	0.949304	0.0349	0.0465	0.4524	-0.414764	0.0644684	1.24617e-10	-0.0841443	0.112872	0.45598	0.192402	16
ENSG00000172748	8	ZNF596	232232	rs3750097	8	247042	C	T	0.719682	-0.0092	0.0123	0.4577	0.260713	0.0294551	8.65831e-19	-0.0352878	0.0473464	0.456084	0.1179	20
ENSG00000136159	13	NUDT15	48040920	rs61972210	13	47870887	C	T	0.949304	-0.0172	0.0229	0.4527	-0.326413	0.055554	4.21316e-09	0.052694	0.0707274	0.456254	0.38849	20
ENSG00000155269	4	GPR78	8558725	rs16842563	4	8543419	C	T	0.743539	0.0097	0.0129	0.4533	0.164729	0.0299781	3.9071e-08	0.0588844	0.07904	0.456275	0.417919	20
ENSG00000041802	3	LSG1	194672463	rs3821403	3	194648851	C	A	0.836978	0.0193	0.0259	0.4558	-0.884378	0.0336385	2.45367e-152	-0.0218233	0.0292979	0.456348	0.231427	20
ENSG00000056050	4	C4orf27	169757944	rs11540095	4	169757842	C	T	0.784294	-0.0175	0.0234	0.456	-0.251531	0.0312476	8.30653e-16	0.069574	0.093431	0.456479	0.00437939	17
ENSG00000105443	19	CYTH2	48469694	rs1643480	19	48482322	G	A	0.874751	0.0239	0.032	0.4562	0.386627	0.0434305	5.47503e-19	0.0618167	0.0830579	0.456719	0.0372353	20
ENSG00000069018	5	TRPC7	136365545	rs10043061	5	136200273	T	C	0.668986	0.0093	0.0124	0.4514	-0.168782	0.0280807	1.84838e-09	-0.0551007	0.0740373	0.456738	0.528985	15
ENSG00000171431	17	KRT20	40885242	rs8067028	17	40817777	G	A	0.621272	0.0088	0.0118	0.4556	0.292637	0.0266097	3.93307e-28	0.0300713	0.0404155	0.456844	0.61691	20
ENSG00000178462	10	TUBAL3	5404828	rs2398237	10	5289976	A	G	0.49006	-0.0148	0.0198	0.4546	0.213001	0.0276144	1.22509e-14	-0.0694834	0.0933929	0.456883	0.213895	20
ENSG00000169989	4	TIGD4	152779730	rs6839340	4	152768811	C	A	0.602386	-0.0088	0.0118	0.4579	-0.300911	0.028218	1.50328e-26	0.0292446	0.0393101	0.456909	0.0712245	20
ENSG00000271824	5	AC009014.3	136193162	rs7711696	5	136150847	G	T	0.671968	0.0093	0.0124	0.4529	0.161167	0.028264	1.18271e-08	0.0577041	0.0776015	0.457121	0.577359	12
ENSG00000122136	9	OBP2A	135546139	rs580072	9	135545705	A	G	0.72167	0.016	0.0215	0.4581	-0.534877	0.0290309	8.37151e-76	-0.0299134	0.0402289	0.457131	0.106341	20
ENSG00000169519	11	METTL15	28108248	rs7102237	11	28322749	A	C	0.702783	0.0093	0.0125	0.4559	0.505592	0.0289492	2.65633e-68	0.0183943	0.0247459	0.457284	0.0713156	20
ENSG00000135390	12	ATP5G2	53677408	rs7965111	12	53667573	T	C	0.699801	0.0093	0.0125	0.4565	-0.462103	0.0275951	6.07682e-63	-0.0201254	0.027077	0.45732	0.844661	20
ENSG00000147813	8	NAPRT1	143578343	rs9657360	8	143594692	T	C	0.800199	0.0104	0.014	0.4578	1.13064	0.0244159	0	0.00919834	0.012384	0.457626	0.784303	20
ENSG00000100600	14	LGMN	92748679	rs12889434	14	92710956	C	T	0.414513	0.014	0.0188	0.458	-0.262725	0.0257664	2.05759e-24	-0.0532877	0.0717483	0.457662	0.792834	20
ENSG00000127452	19	FBXL12	9827816	rs10401579	19	9692371	T	C	0.786282	-0.0107	0.0143	0.4573	0.248247	0.0411182	1.56617e-09	-0.0431022	0.0580446	0.457742	0.512006	11
ENSG00000186188	10	FFAR4	93566665	rs10882267	10	93564746	A	C	0.192843	-0.0108	0.0145	0.4567	0.316339	0.0344333	4.0395e-20	-0.0341406	0.0459873	0.45785	0.562839	20
ENSG00000144401	2	METTL21A	207625928	rs2551928	2	207601054	A	G	0.176938	0.0107	0.0144	0.4588	-0.499449	0.0317546	9.66217e-56	-0.0214236	0.0288639	0.457949	0.688914	20
ENSG00000106605	7	BLVRA	43758680	rs1131372	7	43803824	G	A	0.877734	0.0133	0.0179	0.4573	0.467268	0.0401647	2.77467e-31	0.0284633	0.0383858	0.458387	0.329145	20
ENSG00000158113	12	LRRC43	122167738	rs77165791	12	122183084	T	G	0.823062	0.0187	0.0252	0.4573	-0.449395	0.0338987	4.11014e-40	-0.0416115	0.0561632	0.458752	0.15013	20
ENSG00000168653	1	NDUFS5	39026318	rs7416577	1	39023179	C	G	0.699801	-0.0161	0.0217	0.458	0.313857	0.0277484	1.16028e-29	-0.0512972	0.0692884	0.459091	0.234361	20
ENSG00000197114	20	ZGPAT	63708035	rs2256814	20	63742630	G	A	0.832008	-0.0112	0.015	0.4546	0.183166	0.0323878	1.55484e-08	-0.0611467	0.0826036	0.459153	0.607006	20
ENSG00000152926	7	ZNF117	64990355	rs73137865	7	64955942	C	A	0.914513	0.0154	0.0208	0.4602	-0.742196	0.0471242	6.88986e-56	-0.0207492	0.0280559	0.459562	0.0845142	18
ENSG00000148680	10	HTR7	90858039	rs7907572	10	90196599	C	T	0.537773	0.0087	0.0117	0.4567	0.19319	0.0281159	6.3664e-12	0.0450334	0.0609158	0.459741	0.104058	20
ENSG00000177685	11	EFCAB4A	826144	rs61876746	11	827713	A	T	0.644135	0.0165	0.0222	0.4569	-0.192929	0.0271127	1.11266e-12	-0.0855238	0.115694	0.459772	0.951179	4
ENSG00000092445	15	TYRO3	41557675	rs12259	15	41579294	A	G	0.941352	-0.042	0.0563	0.4565	0.34751	0.0633333	4.08817e-08	-0.12086	0.1635	0.459784	0.0888365	5
ENSG00000089723	14	OTUB2	94026340	rs2896255	14	94042315	A	G	0.670974	0.0089	0.012	0.457	0.233965	0.027173	7.29333e-18	0.0380399	0.0514796	0.459949	0.212512	20
ENSG00000139173	12	TMEM117	43836081	rs11608602	12	43821929	T	C	0.888668	0.0132	0.0177	0.4547	-0.232945	0.0426904	4.85338e-08	-0.0566658	0.0766901	0.459972	0.0078981	20
ENSG00000104894	19	CD37	49335171	rs6509429	19	49358895	A	C	0.500994	0.0085	0.0114	0.4554	0.15119	0.0274272	3.53973e-08	0.0562207	0.0760885	0.459977	0.278361	15
ENSG00000153774	16	CFDP1	75433503	rs3863442	16	75329010	T	C	0.573559	-0.0086	0.0116	0.4582	-0.22093	0.0260937	2.52228e-17	0.0389263	0.0527062	0.460178	0.587457	20
ENSG00000254901	19	MEF2BNB	19192228	rs11669860	19	19166487	A	G	0.511928	-0.0086	0.0116	0.4579	0.205341	0.0257972	1.72318e-15	-0.0418816	0.056736	0.460402	0.338969	20
ENSG00000100580	14	TMED8	77377094	rs35311406	14	77411752	G	A	0.203777	-0.0105	0.0142	0.4586	0.385247	0.0319834	2.05577e-33	-0.0272553	0.0369289	0.460486	0.816188	20
ENSG00000115556	2	PLCD4	218607899	rs6716635	2	218641534	G	A	0.406561	-0.0085	0.0115	0.4621	-0.340547	0.0255816	1.96607e-40	0.0249598	0.0338212	0.460518	0.241013	20
ENSG00000131165	16	CHMP1A	89657721	rs258341	16	89624734	T	C	0.416501	-0.014	0.0189	0.4571	0.207167	0.026231	2.83869e-15	-0.0675784	0.0916312	0.460816	0.246717	20
ENSG00000140848	16	CPNE2	57092583	rs291053	16	57116066	T	C	0.739563	0.0155	0.0209	0.4605	0.205818	0.0310154	3.22311e-11	0.0753093	0.102178	0.461099	0.525908	19
ENSG00000179934	3	CCR8	39329709	rs7611864	3	39406013	C	G	0.692843	-0.009	0.0122	0.4587	-0.425684	0.0272826	6.96702e-55	0.0211424	0.0286918	0.461194	0.250302	20
ENSG00000124466	19	LYPD3	43465608	rs11668793	19	43472554	G	A	0.757455	-0.0158	0.0214	0.4607	-0.332795	0.0301134	2.15824e-28	0.0474767	0.0644472	0.46132	0.0729781	20
ENSG00000124380	2	SNRNP27	69893956	rs6720498	2	69897673	T	C	0.554672	-0.0085	0.0115	0.4607	0.234358	0.0259487	1.6918e-19	-0.0362693	0.0492343	0.461325	0.527429	20
ENSG00000138071	2	ACTR2	65227753	rs268866	2	65263525	C	T	0.424453	0.0085	0.0115	0.4579	-0.231492	0.0258062	2.9544e-19	-0.0367184	0.0498462	0.461345	0.170829	20
ENSG00000129451	19	KLK10	51020175	rs2569451	19	51016944	T	C	0.553678	-0.014	0.019	0.4616	-0.658771	0.0245109	4.11674e-159	0.0212517	0.0288524	0.461387	0.695689	20
ENSG00000135577	6	NMBR	142088799	rs225629	6	142152824	G	A	0.568588	0.0085	0.0115	0.4609	0.227516	0.026203	3.86144e-18	0.0373601	0.0507288	0.461447	0.583654	20
ENSG00000064703	1	DDX20	111755825	rs631037	1	111801745	C	T	0.815109	-0.0108	0.0146	0.457	-0.320099	0.0408123	4.39207e-15	0.0337396	0.0458133	0.461452	0.833853	20
ENSG00000101150	20	TPD52L2	63865228	rs7000	20	63891113	A	G	0.408549	-0.0144	0.0195	0.4602	-0.254454	0.0258823	8.26287e-23	0.0565917	0.0768504	0.461495	0.671891	20
ENSG00000116574	1	RHOU	228735479	rs78118675	1	228849704	C	T	0.898608	-0.0149	0.0201	0.4593	-0.308374	0.04943	4.41504e-10	0.0483179	0.0656391	0.461661	0.479746	20
ENSG00000214113	6	LYRM4	5260939	rs466837	6	5137468	C	T	0.525845	-0.0084	0.0114	0.4575	0.433883	0.0262609	2.54807e-61	-0.0193601	0.0263005	0.461664	0.436045	20
ENSG00000104738	8	MCM4	47960185	rs762679	8	47972876	T	A	0.15507	-0.0207	0.0281	0.462	-0.605495	0.0339494	3.76695e-71	0.0341869	0.0464479	0.461714	0.339654	20
ENSG00000186074	17	CD300LF	74712978	rs9908425	17	74688886	C	G	0.829026	0.0199	0.0269	0.4592	0.266492	0.036944	5.45719e-13	0.074674	0.101471	0.461781	0.654833	15
ENSG00000109917	11	ZNF259	116788039	rs17440824	11	116763457	C	T	0.870775	0.0127	0.0172	0.459	0.326543	0.0383789	1.7635e-17	0.0388922	0.0528709	0.46197	0.741254	20
ENSG00000258289	14	CHURC1	64914361	rs7160518	14	64911980	G	T	0.813121	0.0103	0.014	0.4617	-0.977492	0.0267703	6.63675e-292	-0.0105372	0.0143253	0.461996	0.697667	20
ENSG00000232112	3	TMA7	48443848	rs13069724	3	48436629	T	C	0.462227	0.0084	0.0114	0.4591	-0.311861	0.0254584	1.68413e-34	-0.0269351	0.0366208	0.462027	0.719477	20
ENSG00000116396	1	KCNC4	110211343	rs11810910	1	110211186	G	A	0.545726	-0.0138	0.0187	0.4624	0.222719	0.0256435	3.78076e-18	-0.0619616	0.084265	0.462146	0.919723	20
ENSG00000128346	22	C22orf23	37953669	rs9610868	22	37911053	T	C	0.590457	-0.0086	0.0116	0.4608	0.149538	0.0265514	1.78132e-08	-0.0575107	0.0782417	0.462316	0.0952936	17
ENSG00000135750	1	KCNK1	233614106	rs494631	1	233698001	C	T	0.95328	-0.0185	0.025	0.4588	-0.383561	0.0603787	2.11706e-10	0.0482322	0.0656193	0.462321	0.817009	20
ENSG00000163320	3	CGGBP1	88149885	rs8274	3	88058029	T	C	0.87674	0.0209	0.0284	0.4616	-0.546491	0.0380358	8.24078e-47	-0.038244	0.0520361	0.462369	0.952287	20
ENSG00000137857	15	DUOX1	45129939	rs1620253	15	45180512	G	A	0.529821	-0.0084	0.0114	0.4613	0.263358	0.027175	3.28645e-22	-0.0318957	0.043412	0.462509	0.430871	20
ENSG00000133026	17	MYH10	8630761	rs72846952	17	8697505	G	A	0.955268	0.0305	0.0412	0.459	0.358817	0.0601982	2.51313e-09	0.0850014	0.115704	0.462554	0.0960085	10
ENSG00000164674	6	SYTL3	158650014	rs9364985	6	158644140	C	T	0.578529	0.0085	0.0115	0.4597	0.208501	0.0324859	1.37895e-10	0.0407672	0.0555202	0.46278	0.111769	18
ENSG00000171121	3	KCNMB3	179267002	rs56295844	3	179257184	T	A	0.489066	0.0084	0.0114	0.4608	0.236805	0.0271509	2.73814e-18	0.0354722	0.0483124	0.462811	0.452075	20
ENSG00000163947	3	ARHGEF3	57078815	rs75652043	3	56728940	A	G	0.83499	-0.0117	0.0159	0.4611	-0.38608	0.0350466	3.19255e-28	0.0303046	0.0412749	0.462819	0.198004	20
ENSG00000107771	10	CCSER2	84328586	rs10082518	10	84330613	T	C	0.795229	0.0102	0.0138	0.4608	0.193832	0.0309735	3.89946e-10	0.0526228	0.0716905	0.462931	0.492191	20
ENSG00000167191	16	GPRC5B	19886167	rs8046628	16	19770638	G	T	0.837972	-0.011	0.0149	0.4605	0.218983	0.0341435	1.42123e-10	-0.0502323	0.0684913	0.463307	0.260784	20
ENSG00000183207	19	RUVBL2	48993562	rs144494573	19	49007761	G	A	0.904573	0.0156	0.0212	0.4621	0.426026	0.047573	3.39121e-19	0.0366175	0.0499299	0.463328	0.525118	20
ENSG00000101019	20	UQCC1	35412031	rs8122819	20	35293783	C	T	0.798211	-0.0104	0.0141	0.4608	0.213483	0.0312961	9.01572e-12	-0.0487158	0.0664324	0.463367	0.0066741	20
ENSG00000110047	11	EHD1	64888296	rs10897532	11	64851296	T	C	0.312127	-0.0156	0.0212	0.4634	-0.252961	0.0287436	1.36087e-18	0.0616695	0.0840997	0.463381	0.580536	9
ENSG00000170807	7	LMOD2	123655866	rs13244694	7	123689825	T	C	0.559642	-0.0083	0.0113	0.4643	-0.332313	0.027472	1.10344e-33	0.0249765	0.0340668	0.463459	0.348823	20
ENSG00000138767	4	CNOT6L	77819615	rs17002824	4	77837872	G	C	0.870775	-0.0119	0.0161	0.4597	0.222161	0.0386987	9.42304e-09	-0.0535647	0.0730681	0.46351	0.778029	19
ENSG00000165097	6	KDM1B	18155329	rs146172059	6	18158055	C	T	0.906561	0.0148	0.0201	0.4626	0.342287	0.0458056	7.86255e-14	0.0432386	0.059007	0.463699	0.65045	20
ENSG00000137831	15	UACA	70763558	rs4777306	15	70763521	T	G	0.808151	-0.0175	0.0238	0.4626	-0.30601	0.0351679	3.27814e-18	0.0571877	0.0780525	0.463752	0.15828	20
ENSG00000214435	10	AS3MT	102869470	rs4919690	10	102856743	T	C	0.743539	0.0096	0.0131	0.4644	0.764944	0.0258604	2.72331e-192	0.0125499	0.0171307	0.463803	0.384177	20
ENSG00000197603	5	C5orf42	37249428	rs115118655	5	37416641	G	C	0.952286	-0.0208	0.0282	0.4605	0.445822	0.0719602	5.81371e-10	-0.0466554	0.0637006	0.463915	0.802311	20
ENSG00000100288	22	CHKB	50601455	rs86337	22	50582239	C	A	0.430417	0.0085	0.0116	0.4629	-0.469898	0.0248158	5.82716e-80	-0.018089	0.0247047	0.46404	0.774101	20
ENSG00000173226	3	IQCB1	121835079	rs1141528	3	121788384	A	T	0.874751	-0.0208	0.0284	0.4631	-1.05379	0.0332677	3.31749e-220	0.0197383	0.0269575	0.464047	0.408708	20
ENSG00000109063	17	MYH3	10657309	rs66730944	17	10693740	T	C	0.531809	-0.0138	0.0188	0.4649	-0.267875	0.0271938	6.81361e-23	0.0515165	0.0703765	0.464161	0.480633	20
ENSG00000171819	1	ANGPTL7	11189355	rs28991008	1	11193410	C	A	0.957256	-0.0395	0.0539	0.4639	-0.985244	0.0667591	2.72459e-49	0.0400916	0.0547747	0.464207	0.333852	16
ENSG00000261609	16	GAN	81314966	rs7203482	16	81356431	C	G	0.528827	0.0086	0.0117	0.4646	-0.185097	0.0257472	6.52676e-13	-0.0464621	0.0635397	0.464638	0.245365	20
ENSG00000101773	18	RBBP8	22798261	rs73396855	18	22919893	C	T	0.908549	-0.0149	0.0202	0.4602	-0.262425	0.0474222	3.13366e-08	0.0567781	0.0776551	0.464683	0.137759	17
ENSG00000174021	1	GNG5	84506581	rs11163985	1	84506150	G	C	0.914513	-0.0148	0.0201	0.46	-0.284493	0.0464403	9.01158e-10	0.0520224	0.0711605	0.464745	0.438826	16
ENSG00000132010	19	ZNF20	12140355	rs55945144	19	12220453	G	A	0.873757	-0.0132	0.018	0.4629	-0.383711	0.0414877	2.27027e-20	0.0344009	0.0470575	0.464755	0.507109	20
ENSG00000148842	10	CNNM2	102918336	rs10883795	10	102894820	T	C	0.697813	0.009	0.0123	0.4636	-0.307012	0.0274505	4.87277e-29	-0.0293149	0.0401493	0.465301	0.314954	20
ENSG00000079277	1	MKNK1	46604294	rs9659890	1	46592523	G	A	0.732604	0.0095	0.013	0.4652	-0.432902	0.028542	5.83122e-52	-0.0219449	0.0300647	0.465438	0.158969	20
ENSG00000187581	14	COX8C	93347182	rs2273640	14	93332875	G	A	0.849901	-0.011	0.015	0.4624	-0.269743	0.0367728	2.2106e-13	0.0407796	0.0558857	0.465576	0.384792	20
ENSG00000133740	8	E2F5	85177154	rs67573812	8	85219234	A	T	0.272366	-0.0095	0.013	0.465	-0.307321	0.0305367	7.96926e-24	0.0309123	0.0424124	0.466093	0.38034	20
ENSG00000174456	12	C12orf76	110067695	rs7312132	12	109914704	G	C	0.935388	0.0172	0.0234	0.4638	0.289517	0.0528856	4.38996e-08	0.0594093	0.0815495	0.466304	0.281449	20
ENSG00000052126	12	PLEKHA5	19129752	rs7960282	12	19142235	G	A	0.217694	-0.0107	0.0146	0.4633	-0.235916	0.0356767	3.77628e-11	0.0453551	0.0622654	0.466359	0.423658	20
ENSG00000049323	2	LTBP1	32946953	rs2085297	2	32845705	A	G	0.454274	-0.0084	0.0115	0.4654	-0.265414	0.0271923	1.66168e-22	0.0316487	0.0434498	0.46637	0.456382	20
ENSG00000144837	3	PLA1A	119597875	rs555525	3	119594528	A	G	0.813121	0.0105	0.0143	0.4631	-0.205667	0.0356739	8.15611e-09	-0.0510534	0.0700915	0.46638	0.703176	16
ENSG00000160339	9	FCN2	134880810	rs12235148	9	134864650	A	G	0.704771	0.0151	0.0207	0.4634	0.368037	0.028793	2.06155e-37	0.0410284	0.0563358	0.46644	0.406317	20
ENSG00000154040	18	CABYR	24138956	rs12963950	18	24139478	T	C	0.631213	0.0086	0.0118	0.4656	0.485488	0.0255851	2.7243e-80	0.0177141	0.0243234	0.466444	0.208565	20
ENSG00000235162	12	C12orf75	105235290	rs34189496	12	105331121	T	C	0.767396	-0.01	0.0137	0.4656	-0.337498	0.0317496	2.16113e-26	0.0296298	0.0406884	0.466484	0.317273	20
ENSG00000014824	4	SLC30A9	41990502	rs16853872	4	41990735	G	C	0.963221	-0.0422	0.0578	0.4657	0.757882	0.0817794	1.9074e-20	-0.0556815	0.0765014	0.466706	0.871274	20
ENSG00000105717	19	PBX4	19618693	rs8101679	19	19623068	C	T	0.764414	-0.0096	0.0131	0.4647	-0.174483	0.029095	2.00996e-09	0.0550197	0.0756374	0.466973	0.765384	20
ENSG00000167720	17	SRR	2303383	rs3744270	17	2304032	G	A	0.658052	0.0088	0.0121	0.467	0.798101	0.0232128	4.69836e-259	0.0110262	0.0151644	0.467158	0.146176	20
ENSG00000100219	22	XBP1	28800597	rs113925407	22	28847829	A	C	0.956262	0.0198	0.0271	0.4642	0.465882	0.0632184	1.71397e-13	0.0425	0.0584544	0.467187	0.586588	20
ENSG00000177663	22	IL17RA	17084954	rs2845391	22	17045798	A	T	0.414513	0.0088	0.0121	0.4703	-0.50932	0.026428	9.22997e-83	-0.017278	0.0237741	0.467376	0.0618778	20
ENSG00000112964	5	GHR	42423439	rs722677	5	42748187	A	G	0.576541	-0.0083	0.0114	0.468	0.300598	0.0254774	3.96857e-32	-0.0276116	0.0379966	0.467417	0.508824	20
ENSG00000144485	2	HES6	238240662	rs72991071	2	238218588	A	G	0.66998	0.0091	0.0125	0.4679	-0.316184	0.0270891	1.77207e-31	-0.0287808	0.0396108	0.467478	0.560591	20
ENSG00000197245	1	FAM110D	26159079	rs6694059	1	26158040	G	C	0.686879	0.0149	0.0205	0.4668	-0.406475	0.0273724	6.97774e-50	-0.0366566	0.050494	0.467863	0.178924	20
ENSG00000135709	16	KIAA0513	85027751	rs55847594	16	85082216	C	T	0.715706	-0.0091	0.0125	0.4656	-0.253695	0.0276103	3.9873e-20	0.0358699	0.0494262	0.468007	0.158763	20
ENSG00000186468	5	RPS23	82278396	rs111772743	5	82273269	C	T	0.701789	0.009	0.0124	0.47	0.795074	0.0239598	1.85312e-241	0.0113197	0.0155998	0.468064	0.578696	20
ENSG00000137103	9	TMEM8B	35816144	rs10758326	9	35831039	G	A	0.611332	0.0085	0.0117	0.4697	-0.365957	0.0259254	3.03551e-45	-0.0232267	0.0320132	0.468124	0.271178	20
ENSG00000118564	4	FBXL5	15681661	rs10031017	4	15650412	C	T	0.727634	0.0092	0.0126	0.4649	-0.181323	0.0286703	2.54218e-10	-0.0507383	0.069951	0.468243	0.134879	20
ENSG00000142945	1	KIF2C	44739818	rs12136048	1	44771447	T	G	0.638171	-0.0085	0.0117	0.4688	0.26663	0.0279621	1.49309e-21	-0.0318794	0.0440082	0.468822	0.417223	20
ENSG00000172803	11	SNX32	65833943	rs17854357	11	65834089	G	C	0.838966	0.0113	0.0156	0.472	-0.974252	0.0300893	5.48055e-230	-0.0115986	0.0160163	0.468957	0.689481	20
ENSG00000206190	15	ATP10A	25865172	rs1345098	15	25812475	G	T	0.455268	0.0084	0.0115	0.4627	0.153695	0.0279405	3.78072e-08	0.0546537	0.0754803	0.469017	0.385827	20
ENSG00000122085	2	MTERFD2	241102332	rs1062748	2	241089326	A	G	0.817097	0.01	0.0138	0.4673	-0.494238	0.0295029	5.45707e-63	-0.0202332	0.0279479	0.46909	0.546833	20
ENSG00000166002	11	SMCO4	93543391	rs2605603	11	93487939	G	A	0.500994	0.0082	0.0113	0.4673	0.246175	0.02711	1.07978e-19	0.0333096	0.0460485	0.46946	0.955795	20
ENSG00000153107	2	ANAPC1	111884690	rs1402939	2	111764320	A	G	0.592445	0.0145	0.0199	0.4654	0.165754	0.0277385	2.29245e-09	0.0874789	0.120946	0.469504	0.907213	17
ENSG00000263465	11	RP11-735A19.4	95067197	rs587868	11	95062591	G	A	0.462227	0.0147	0.0202	0.4682	-0.162528	0.0258457	3.20755e-10	-0.090446	0.125116	0.469742	0.458619	7
ENSG00000125775	20	SDCBP2	1329139	rs1951765	20	1374400	T	A	0.750497	0.0097	0.0134	0.4693	-0.380807	0.0297627	1.75303e-37	-0.0254722	0.0352447	0.469849	0.110683	20
ENSG00000134222	1	PSRC1	109283186	rs646776	1	109275908	T	C	0.787276	-0.0173	0.0239	0.4675	-0.396246	0.0309644	1.70848e-37	0.0436598	0.0604125	0.469868	0.141317	20
ENSG00000151012	4	SLC7A11	138242349	rs4863780	4	138309666	C	A	0.878728	0.0202	0.0279	0.4687	0.45592	0.0402209	8.76306e-30	0.0443061	0.0613197	0.469961	0.729432	20
ENSG00000100528	14	CNIH1	54441391	rs3204303	14	54423661	A	C	0.10338	0.0136	0.0188	0.4685	0.570604	0.0396022	4.58199e-47	0.0238344	0.032989	0.469991	0.75685	20
ENSG00000137992	1	DBT	100249794	rs4143060	1	100246639	C	G	0.872763	-0.0121	0.0167	0.4675	0.31383	0.0367344	1.30555e-17	-0.0385559	0.0534046	0.47032	0.861069	20
ENSG00000119685	14	TTLL5	75633625	rs11626058	14	75649102	A	C	0.365805	0.0086	0.0119	0.4701	-0.343792	0.0275761	1.13e-35	-0.0250151	0.0346721	0.470616	0.346047	20
ENSG00000167377	16	ZNF23	71463095	rs8044168	16	71473080	G	A	0.594433	0.0084	0.0116	0.4721	-0.218522	0.0262243	7.89524e-17	-0.03844	0.0532839	0.470652	0.323148	20
ENSG00000141564	17	RPTOR	80544819	rs9897595	17	80768971	A	G	0.718688	0.0095	0.0131	0.4701	0.20434	0.0298123	7.17127e-12	0.0464912	0.0644667	0.470808	0.784523	20
ENSG00000198015	12	MRPL42	93467488	rs12819497	12	93490930	G	A	0.719682	-0.0092	0.0127	0.4679	-0.202231	0.0291702	4.12592e-12	0.0454924	0.0631412	0.471225	0.957237	20
ENSG00000205085	7	FAM71F2	128672288	rs2402929	7	128655998	G	T	0.745527	0.0093	0.0129	0.4744	-0.445803	0.0279658	3.29044e-57	-0.0208612	0.0289661	0.471405	0.235012	20
ENSG00000165807	14	PPP1R36	64549920	rs12432891	14	64536287	A	G	0.681909	-0.0108	0.0149	0.4688	0.170295	0.0277389	8.29382e-10	-0.0634195	0.0881032	0.471628	0.661019	20
ENSG00000130396	6	MLLT4	167826922	rs9455552	6	167950988	C	T	0.696819	0.0088	0.0122	0.47	-0.298493	0.0270649	2.77546e-28	-0.0294814	0.0409593	0.471664	0.0238402	20
ENSG00000178301	11	AQP11	77589391	rs11237236	11	77601745	G	A	0.785288	-0.0098	0.0136	0.4697	-0.432797	0.0292043	1.09434e-49	0.0226434	0.0314607	0.471686	0.13242	20
ENSG00000165661	9	QSOX2	136245841	rs67827752	9	136245358	G	A	0.33996	0.0152	0.0211	0.4732	0.408734	0.026811	1.77733e-52	0.037188	0.0516805	0.471786	0.226537	20
ENSG00000166444	11	ST5	8910951	rs2292049	11	8807621	G	A	0.723658	0.0093	0.0129	0.4683	0.310525	0.0287358	3.21721e-27	0.0299493	0.0416349	0.471937	0.928294	20
ENSG00000129596	5	CDO1	115816659	rs34869	5	115816997	G	C	0.555666	-0.0139	0.0192	0.4693	-0.164228	0.0262361	3.85966e-10	0.0846387	0.11769	0.47204	0.0639794	20
ENSG00000138777	4	PPA2	105474067	rs7673368	4	105431201	T	C	0.593439	0.0085	0.0118	0.4719	-0.3156	0.0274454	1.33145e-30	-0.0269328	0.0374624	0.472184	0.318705	20
ENSG00000106153	7	CHCHD2	56106476	rs2016580	7	56116949	C	T	0.845924	0.0172	0.0239	0.4728	-0.500785	0.0322612	2.43201e-54	-0.0343461	0.0477764	0.472207	0.306579	20
ENSG00000124275	5	MTRR	7851186	rs1801394	5	7870860	A	G	0.477137	-0.0082	0.0114	0.4728	0.465436	0.0247594	7.7829e-79	-0.0176179	0.0245111	0.472281	0.271162	20
ENSG00000188895	17	MSL1	40121971	rs117827273	17	40122783	C	G	0.838966	-0.0193	0.0268	0.4715	0.39717	0.0361649	4.65449e-28	-0.0485938	0.0676223	0.472384	0.984489	20
ENSG00000028203	12	VEZT	95217746	rs6538609	12	95154697	A	G	0.638171	-0.0084	0.0116	0.4697	0.153033	0.0265692	8.42136e-09	-0.05489	0.0763972	0.47246	0.536714	20
ENSG00000128322	22	IGLL1	23580302	rs6003823	22	23649233	C	T	0.636183	-0.0085	0.0118	0.4738	0.247738	0.0264135	6.64753e-21	-0.0343105	0.0477713	0.472619	0.115974	20
ENSG00000171295	19	ZNF440	11814273	rs11671713	19	11827447	A	G	0.647117	0.0085	0.0118	0.4677	-0.24469	0.0265535	3.11279e-20	-0.0347378	0.0483713	0.472666	0.612603	20
ENSG00000122543	7	OCM	5879827	rs73052599	7	5852385	G	A	0.966203	-0.0513	0.0713	0.4719	-0.924001	0.0841378	4.66479e-28	0.0555194	0.0773299	0.472784	0.608519	20
ENSG00000203859	1	HSD3B2	119414931	rs4659213	1	119612414	A	G	0.633201	-0.0139	0.0193	0.471	-0.256478	0.0283338	1.40372e-19	0.0541957	0.075488	0.472795	0.310054	20
ENSG00000172775	16	FAM192A	57186116	rs976977	16	57139762	A	G	0.0864811	0.0154	0.0213	0.4701	-0.291047	0.0479579	1.2887e-09	-0.0529125	0.0737017	0.472802	0.310124	15
ENSG00000079691	6	LRRC16A	25279078	rs9366623	6	25415934	G	A	0.868787	0.0123	0.017	0.4705	-0.221097	0.0401105	3.54377e-08	-0.0556317	0.0775488	0.473142	0.508237	14
ENSG00000146250	6	PRSS35	83512534	rs1013318	6	83269728	G	A	0.634195	-0.0085	0.0118	0.4737	-0.202504	0.0267926	4.08686e-14	0.0419745	0.0585345	0.473319	0.467775	20
ENSG00000162688	1	AGL	99850361	rs7513618	1	99852080	A	T	0.823062	-0.0107	0.0149	0.4732	0.442803	0.0344803	9.51323e-38	-0.0241642	0.0337018	0.473374	0.407811	20
ENSG00000137502	11	RAB30	83071923	rs12363138	11	82921200	C	T	0.270378	-0.0091	0.0126	0.4713	-0.168391	0.0285312	3.59121e-09	0.0540408	0.0753838	0.473451	0.729463	10
ENSG00000164694	6	FNDC1	159169400	rs1376940	6	159596977	G	A	0.642147	0.0086	0.0119	0.4692	-0.160519	0.0286089	2.01393e-08	-0.0535763	0.0747471	0.473517	0.0638097	18
ENSG00000161395	17	PGAP3	39696797	rs2941504	17	39674647	G	A	0.689861	0.0147	0.0204	0.4703	-0.194385	0.0281139	4.70512e-12	-0.0756232	0.105515	0.473555	0.450926	20
ENSG00000042286	10	AIFM2	70132934	rs6480442	10	70140490	C	T	0.593439	0.0086	0.012	0.4777	0.715412	0.0237628	3.9971e-199	0.012021	0.0167783	0.473705	0.0418856	20
ENSG00000197437	1	OR13G1	247679739	rs28481280	1	247639368	C	T	0.692843	-0.0145	0.0202	0.4727	-0.322365	0.0289117	7.16058e-29	0.04498	0.0627915	0.473782	0.309987	20
ENSG00000182359	11	KBTBD3	106077459	rs1047636	11	106076558	C	T	0.810139	0.0105	0.0146	0.4704	0.255114	0.0328746	8.47957e-15	0.0411581	0.0574746	0.473924	0.718992	20
ENSG00000241128	1	OR14A2	247724043	rs28481280	1	247639368	C	T	0.692843	-0.0145	0.0202	0.4727	-0.298519	0.0290089	7.76904e-25	0.0485731	0.0678317	0.473941	0.298247	20
ENSG00000221888	1	OR1C1	247758680	rs28481280	1	247639368	C	T	0.692843	-0.0145	0.0202	0.4727	-0.281357	0.0290736	3.76158e-22	0.051536	0.0719923	0.474081	0.303108	20
ENSG00000244476	6	ERVFRD-1	11111725	rs9468452	6	11121760	A	G	0.817097	0.0103	0.0143	0.4707	0.215826	0.0338106	1.73198e-10	0.0477235	0.0666774	0.474153	0.471942	18
ENSG00000143183	1	TMCO1	165827613	rs4657472	1	165717722	A	G	0.877734	-0.0137	0.019	0.472	0.25417	0.0437983	6.50611e-09	-0.0539009	0.0753278	0.474269	0.4644	9
ENSG00000152270	11	PDE3B	14643804	rs149372895	11	14578156	T	C	0.980119	0.0555	0.0772	0.4721	-0.69881	0.100554	3.66322e-12	-0.0794208	0.111063	0.47455	0.792588	3
ENSG00000164638	7	SLC29A4	5274369	rs10081393	7	5288883	A	C	0.926441	-0.0261	0.0364	0.4729	0.414399	0.0446041	1.53422e-20	-0.0629828	0.0880993	0.474666	0.617166	20
ENSG00000142156	21	COL6A1	45981737	rs35383442	21	45985536	G	A	0.921471	-0.0259	0.0362	0.4746	-0.764395	0.0452134	4.0362e-64	0.033883	0.0474001	0.474714	0.388195	20
ENSG00000205269	6	TMEM170B	11537749	rs598907	6	11586202	T	C	0.714712	-0.0093	0.0129	0.4721	-0.158358	0.0290021	4.75599e-08	0.0587279	0.0821682	0.474778	0.516619	20
ENSG00000241322	17	CDRT1	15619512	rs11871901	17	15610078	C	T	0.869781	0.0198	0.0276	0.4721	-0.333106	0.040143	1.05879e-16	-0.0594405	0.0831655	0.474779	0.374941	20
ENSG00000026297	6	RNASET2	166957184	rs9356551	6	166986857	T	C	0.626243	0.0086	0.012	0.473	-0.253372	0.0271794	1.13954e-20	-0.0339422	0.047501	0.474882	0.612225	20
ENSG00000164100	4	NDST3	118034486	rs7685325	4	118122933	C	T	0.893638	-0.014	0.0195	0.4729	0.363701	0.051424	1.52057e-12	-0.0384931	0.053891	0.475055	0.759976	20
ENSG00000011198	3	ABHD5	43690108	rs3733156	3	43719949	G	A	0.734592	0.0091	0.0127	0.4724	0.270306	0.0326993	1.38065e-16	0.0336656	0.04716	0.475315	0.874459	20
ENSG00000248933	4	USP17L22	9267619	rs10031102	4	9371240	A	T	0.32008	0.0155	0.0217	0.4759	-0.555535	0.0280267	1.93844e-87	-0.027901	0.0390868	0.475337	0.347119	20
ENSG00000145248	4	SLC10A4	48483343	rs77812710	4	48805970	T	C	0.977137	-0.027	0.0376	0.4731	-0.54529	0.0835284	6.65649e-11	0.0495149	0.06937	0.475363	0.713057	15
ENSG00000049167	5	ERCC8	60945073	rs34611	5	61183497	T	A	0.752485	-0.0094	0.0131	0.4719	0.209938	0.0315279	2.76072e-11	-0.0447752	0.0627607	0.475582	0.385265	20
ENSG00000178795	11	GDPD4	77301649	rs2156566	11	77252122	A	G	0.128231	0.02	0.0278	0.4721	0.21285	0.0385262	3.2986e-08	0.093963	0.131711	0.475597	0.349237	6
ENSG00000184502	17	GAST	41712331	rs57593093	17	41714502	T	C	0.581511	-0.0154	0.0215	0.4756	-0.210152	0.0265995	2.77564e-15	0.0732803	0.102726	0.475627	0.856603	20
ENSG00000152467	19	ZSCAN1	58034025	rs71333247	19	58048215	G	T	0.824056	-0.0173	0.0241	0.4725	-0.198625	0.0315008	2.87451e-10	0.0870988	0.122118	0.4757	0.665574	14
ENSG00000112144	6	ICK	53061802	rs222461	6	53024477	A	C	0.742545	0.0093	0.013	0.4749	0.265553	0.0293254	1.36068e-19	0.0350213	0.049107	0.475745	0.0601737	20
ENSG00000100461	14	RBM23	22917802	rs11557895	14	22919022	G	A	0.983101	0.0498	0.0697	0.4751	1.0967	0.0939281	1.69065e-31	0.0454088	0.0636729	0.475749	0.316792	13
ENSG00000145242	4	EPHA5	65669960	rs7699514	4	65562312	A	T	0.497018	0.0082	0.0114	0.4743	-0.150231	0.0274706	4.53092e-08	-0.0545825	0.0765365	0.475749	0.365515	20
ENSG00000146414	6	SHPRH	145964423	rs9390377	6	146065796	G	A	0.570577	-0.0082	0.0114	0.4745	-0.142519	0.0260603	4.53093e-08	0.0575364	0.0806785	0.475749	0.994184	12
ENSG00000158865	16	SLC5A11	24845841	rs62032813	16	24843643	T	A	0.727634	-0.0094	0.0131	0.4744	-0.172042	0.0292936	4.27979e-09	0.0546379	0.0767106	0.476303	0.114905	20
ENSG00000128512	7	DOCK4	112206411	rs2057974	7	111725631	C	A	0.621272	-0.0139	0.0194	0.4724	-0.170916	0.0267843	1.75706e-10	0.0813266	0.114219	0.476452	0.602853	20
ENSG00000143919	2	CAMKMT	44361947	rs343973	2	44734054	C	T	0.806163	-0.0108	0.0151	0.4743	0.25863	0.0367738	2.02139e-12	-0.0417585	0.0586857	0.476736	0.213988	20
ENSG00000131055	20	COX4I2	31637912	rs6060425	20	31636552	C	T	0.789264	0.0102	0.0143	0.4752	-0.330633	0.0323301	1.50408e-24	-0.0308499	0.0433554	0.476739	0.184598	20
ENSG00000149743	11	TRPT1	64225870	rs78324705	11	64223033	C	G	0.936382	0.0161	0.0226	0.476	0.684689	0.0498587	6.47664e-43	0.0235143	0.0330521	0.476816	0.0140929	17
ENSG00000089327	19	FXYD5	35154730	rs12110	19	35169605	A	G	0.782306	0.0104	0.0146	0.4775	-0.371644	0.0324739	2.50831e-30	-0.0279838	0.039361	0.477113	0.139002	20
ENSG00000050438	12	SLC4A8	51403073	rs4761961	12	51406184	A	C	0.441352	-0.0131	0.0184	0.4773	0.314025	0.025354	3.12736e-35	-0.0417165	0.0586909	0.477219	0.0177222	20
ENSG00000179938	15	GOLGA8J	30083053	rs7496312	15	30012958	A	G	0.850895	0.0179	0.0251	0.4775	-0.312665	0.0364428	9.52042e-18	-0.0572498	0.0805545	0.477272	0.0487556	20
ENSG00000187242	17	KRT12	40867223	rs4527073	17	40798651	C	T	0.622266	0.0084	0.0118	0.4741	0.308124	0.0265322	3.53145e-31	0.0272618	0.0383682	0.477375	0.549792	20
ENSG00000242441	2	GTF2A1L	48617798	rs2140551	2	48595242	A	G	0.557654	0.0081	0.0114	0.477	0.832208	0.0224568	1.32718e-300	0.00973315	0.013701	0.477459	0.0436908	20
ENSG00000205883	8	DEFB135	11982321	rs9774383	8	12010553	A	C	0.476143	0.0141	0.0197	0.4728	-0.149883	0.0258366	6.5842e-09	-0.0940733	0.132432	0.477487	0.0991805	20
ENSG00000242265	7	PEG10	94656325	rs6965194	7	94779246	G	A	0.718688	-0.0093	0.013	0.4769	-0.187813	0.0313137	2.00009e-09	0.0495173	0.0697084	0.477487	0.777325	20
ENSG00000205560	22	CPT1B	50578455	rs131756	22	50583170	C	T	0.474155	0.0081	0.0114	0.4793	-0.547666	0.0239828	2.02256e-115	-0.01479	0.0208257	0.477591	0.693203	20
ENSG00000174226	8	SNX31	100663415	rs1693568	8	100665465	G	A	0.532803	0.0081	0.0114	0.4742	-0.561158	0.0255609	7.96558e-107	-0.0144344	0.0203258	0.477608	0.697328	20
ENSG00000173083	4	HPSE	83335153	rs4431216	4	83229160	T	C	0.700795	-0.0087	0.0122	0.475	0.221055	0.02871	1.36493e-14	-0.0393567	0.055426	0.477657	0.408166	20
ENSG00000136048	12	DRAM1	101877580	rs12303474	12	101912157	A	G	0.852883	-0.0114	0.016	0.4786	0.297334	0.0365419	4.05864e-16	-0.0383407	0.0540174	0.477838	0.439455	20
ENSG00000068781	2	STON1-GTF2A1L	48768954	rs2140551	2	48595242	A	G	0.557654	0.0081	0.0114	0.477	0.359964	0.0267886	3.66027e-41	0.0225023	0.0317141	0.477992	0.0316892	20
ENSG00000138039	2	LHCGR	48755730	rs2140551	2	48595242	A	G	0.557654	0.0081	0.0114	0.477	0.346738	0.0268547	3.87167e-38	0.0233606	0.0329276	0.478044	0.0563451	20
ENSG00000203722	6	RAET1G	149923121	rs9322225	6	149863746	G	C	0.583499	0.0083	0.0117	0.4796	-0.93939	0.0202059	0	-0.00883552	0.0124563	0.478127	0.0934407	20
ENSG00000186452	12	TMPRSS12	50842920	rs11169630	12	50956251	G	A	0.818091	0.0107	0.015	0.4752	-0.221595	0.0332665	2.71601e-11	-0.0482864	0.0680782	0.478152	0.523874	20
ENSG00000101203	20	COL20A1	63293186	rs2295538	20	63253322	G	T	0.50497	0.0131	0.0184	0.4775	-0.195475	0.0257204	2.96131e-14	-0.0670162	0.0945418	0.478416	0.203968	20
ENSG00000047346	15	FAM214A	52709817	rs28368424	15	52679244	C	T	0.818091	-0.0106	0.0149	0.4743	0.269816	0.0325731	1.19707e-16	-0.039286	0.0554261	0.478448	0.583247	20
ENSG00000177602	17	GSG2	3723903	rs2567870	17	3700963	A	C	0.534791	0.0082	0.0115	0.4763	-0.183791	0.0282494	7.71782e-11	-0.0446159	0.0629458	0.478449	0.845909	20
ENSG00000164520	6	RAET1E	149898102	rs9322225	6	149863746	G	C	0.583499	0.0083	0.0117	0.4796	-0.376828	0.025652	7.47141e-49	-0.0220259	0.0310848	0.478588	0.0918631	20
ENSG00000131015	6	ULBP2	149942014	rs9322225	6	149863746	G	C	0.583499	0.0083	0.0117	0.4796	-0.360512	0.025731	1.33888e-44	-0.0230228	0.0324954	0.478639	0.1102	20
ENSG00000136689	2	IL1RN	113107214	rs6761276	2	113074735	T	C	0.388668	-0.0082	0.0115	0.4772	0.172815	0.0276283	3.97517e-10	-0.0474495	0.066976	0.478663	0.61117	20
ENSG00000091622	17	PITPNM3	6556555	rs894601	17	6537139	G	A	0.882704	0.0222	0.0312	0.476	-0.308419	0.0407595	3.8253e-14	-0.07198	0.101607	0.478689	0.227756	20
ENSG00000168995	19	SIGLEC7	51142299	rs12983058	19	51139527	G	T	0.714712	0.019	0.0268	0.4793	-0.499828	0.0279568	1.73127e-71	-0.0380131	0.0536606	0.478698	0.1327	19
ENSG00000167757	19	KLK11	51028039	rs2304157	19	51019035	C	G	0.61829	-0.0139	0.0195	0.4761	-0.178539	0.0282677	2.6842e-10	0.0778543	0.109913	0.478744	0.741724	13
ENSG00000107890	10	ANKRD26	27100498	rs4749219	10	27054303	G	A	0.67992	-0.0089	0.0125	0.4783	-0.19543	0.0283454	5.40167e-12	0.0455406	0.0643017	0.4788	0.0713563	20
ENSG00000161048	7	NAPEPLD	103149560	rs76547519	7	102997989	C	A	0.964215	-0.0242	0.0339	0.4754	0.520115	0.0923566	1.78545e-08	-0.0465282	0.0656994	0.478823	0.41962	20
ENSG00000256061	15	DYX1C1	55508234	rs7169948	15	55395699	G	C	0.585487	-0.0083	0.0117	0.4789	0.293449	0.0256521	2.65106e-30	-0.0282843	0.0399472	0.478919	0.276025	20
ENSG00000127419	4	TMEM175	932387	rs73211813	4	981450	C	T	0.845924	0.0115	0.0162	0.4761	0.326115	0.0345731	4.00046e-21	0.0352637	0.0498163	0.479023	0.349204	20
ENSG00000101443	20	WFDC2	45469753	rs4812903	20	45475489	C	T	0.794235	0.01	0.0141	0.4803	0.374373	0.0330158	8.39073e-30	0.0267113	0.0377366	0.479047	0.0664703	20
ENSG00000127415	4	IDUA	986997	rs73211813	4	981450	C	T	0.845924	0.0115	0.0162	0.4761	0.322738	0.0345832	1.03696e-20	0.0356327	0.0503406	0.47905	0.149702	20
ENSG00000138829	5	FBN2	128659185	rs11955937	5	128543092	T	C	0.915507	-0.0143	0.0202	0.4811	-0.923232	0.0467715	9.93376e-87	0.0154891	0.0218937	0.479277	0.419112	20
ENSG00000162753	1	SLC9C2	173602771	rs61828917	1	173611164	C	T	0.878728	-0.0121	0.0171	0.4796	-0.771639	0.0367969	1.22749e-97	0.0156809	0.0221732	0.479442	0.352938	20
ENSG00000163565	1	IFI16	158999968	rs2276404	1	159010160	A	G	0.869781	0.0192	0.0271	0.479	-0.360997	0.0368726	1.23805e-22	-0.053186	0.0752662	0.479791	0.194281	20
ENSG00000183831	1	ANKRD45	173669851	rs61828917	1	173611164	C	T	0.878728	-0.0121	0.0171	0.4796	0.516654	0.0382706	1.56377e-41	-0.0234199	0.033143	0.479795	0.253898	20
ENSG00000104231	8	ZFAND1	81732881	rs117485682	8	81642586	C	T	0.956262	-0.0198	0.028	0.4802	0.801471	0.0581838	3.61381e-43	-0.0247046	0.0349818	0.480056	0.132924	20
ENSG00000165923	11	AGBL2	47715389	rs11039300	11	47565510	A	G	0.851889	0.0114	0.0161	0.4781	-0.329222	0.0359028	4.73894e-20	-0.0346271	0.0490488	0.480205	0.00210718	20
ENSG00000271079	7	CTAGE15	143571801	rs2966697	7	143521452	T	C	0.32008	0.0087	0.0123	0.4781	0.318654	0.0283828	3.00509e-29	0.0273024	0.0386764	0.480239	0.118042	16
ENSG00000149084	11	HSD17B12	43680680	rs35251247	11	43856909	G	A	0.697813	-0.0089	0.0126	0.4799	0.529908	0.0263639	7.40912e-90	-0.0167954	0.0237924	0.480242	0.270705	20
ENSG00000165684	9	SNAPC4	136400168	rs74809972	9	136394998	T	C	0.976143	0.0468	0.0661	0.4792	-0.75976	0.0831976	6.72451e-20	-0.0615984	0.0872622	0.480251	0.676858	15
ENSG00000197826	4	C4orf22	80335720	rs7681907	4	80284714	G	A	0.60338	-0.0082	0.0116	0.4764	-0.35162	0.0270556	1.28576e-38	0.0233207	0.033039	0.48028	0.284017	20
ENSG00000014257	3	ACPP	132317369	rs61793790	3	132325207	G	C	0.954274	-0.0326	0.0462	0.4808	-1.23309	0.057922	1.44172e-100	0.0264376	0.0374874	0.480661	0.435344	16
ENSG00000129951	19	LPPR3	821977	rs602186	19	823550	T	C	0.511928	-0.0081	0.0114	0.4795	-0.151949	0.0265127	9.97226e-09	0.0533072	0.0755993	0.480731	0.251901	20
ENSG00000104432	8	IL7	78805292	rs6980663	8	78691589	C	G	0.285288	-0.0091	0.0129	0.4777	-0.604469	0.0267171	2.47075e-113	0.0150545	0.0213514	0.480758	0.598406	20
ENSG00000144659	3	SLC25A38	39383370	rs36075304	3	39395844	T	C	0.691849	-0.0087	0.0123	0.4784	0.231881	0.0274577	3.04045e-17	-0.0375193	0.0532302	0.480904	0.721961	20
ENSG00000155918	6	RAET1L	150025532	rs9322225	6	149863746	G	C	0.583499	0.0083	0.0117	0.4796	-0.161205	0.0264037	1.02544e-09	-0.0514873	0.0730667	0.481021	0.423399	20
ENSG00000108381	17	ASPA	3472374	rs905563	17	3531845	C	A	0.880716	0.0212	0.03	0.4803	0.391966	0.0419144	8.63317e-21	0.0540863	0.0767554	0.481023	0.419495	20
ENSG00000188056	6	TREML4	41228339	rs4145929	6	41221702	G	A	0.228628	-0.0098	0.0139	0.4838	0.662666	0.0310851	7.76227e-101	-0.0147887	0.0209873	0.481028	0.752028	20
ENSG00000129450	19	SIGLEC9	51124908	rs12983058	19	51139527	G	T	0.714712	0.019	0.0268	0.4793	-0.18661	0.0293782	2.12533e-10	-0.101816	0.144507	0.481071	NA	NA
ENSG00000241839	15	PLEKHO2	64841883	rs62017275	15	64824906	C	T	0.980119	-0.0274	0.0386	0.4782	0.468007	0.0815713	9.61412e-09	-0.0585461	0.0831062	0.481138	0.597472	20
ENSG00000050820	16	BCAR1	75268053	rs6564229	16	75202511	G	C	0.666998	0.0088	0.0124	0.4797	-0.163417	0.0280862	5.94136e-09	-0.05385	0.0764419	0.481148	0.545389	20
ENSG00000122180	1	MYOG	203086012	rs11578206	1	203076285	T	G	0.368787	-0.0137	0.0193	0.4759	-0.154099	0.0271329	1.35168e-08	0.0889041	0.126219	0.481206	0.176744	12
ENSG00000078900	1	TP73	3652516	rs1885866	1	3729650	T	C	0.166998	0.0191	0.027	0.4801	-0.262176	0.0350709	7.68524e-14	-0.0728519	0.103444	0.48127	0.171251	20
ENSG00000166803	15	KIAA0101	64387687	rs147456317	15	64645251	C	T	0.974155	-0.0506	0.0716	0.4794	-0.660089	0.0787357	5.13329e-17	0.0766563	0.108855	0.481304	0.256944	20
ENSG00000189077	7	TMEM120A	75994656	rs10954732	7	75981831	G	A	0.350895	0.0149	0.0211	0.4806	-0.238107	0.0273919	3.54239e-18	-0.062577	0.0889076	0.481531	0.710664	20
ENSG00000176771	2	NCKAP5	133568463	rs1901436	2	133675134	A	G	0.790258	-0.0101	0.0143	0.4775	-0.275559	0.0332487	1.15362e-16	0.0366528	0.0520827	0.481593	0.811864	20
ENSG00000183571	15	PGPEP1L	99007792	rs11854998	15	99069751	G	T	0.704771	0.0154	0.0219	0.4825	0.450251	0.0292949	2.61779e-53	0.0342032	0.0486905	0.482391	0.528867	10
ENSG00000061656	20	SPAG4	35615829	rs761827	20	35619975	C	T	0.848907	0.0111	0.0157	0.4801	0.221384	0.036245	1.00887e-09	0.050139	0.0713908	0.482481	0.622321	19
ENSG00000140983	16	RHOT2	668105	rs7198877	16	611439	G	A	0.436382	-0.0082	0.0116	0.4817	0.160488	0.0260456	7.19227e-10	-0.0510943	0.0727538	0.482498	0.304179	20
ENSG00000168679	1	SLC16A4	110391082	rs7551977	1	110386028	T	C	0.925447	0.0158	0.0224	0.4813	0.385051	0.0514665	7.34231e-14	0.0410335	0.058432	0.482528	0.291823	15
ENSG00000174106	12	LEMD3	65169583	rs1370941	12	65309404	G	A	0.672962	-0.0087	0.0123	0.4798	-0.162402	0.0277118	4.61755e-09	0.0535707	0.0762875	0.482541	0.33004	20
ENSG00000173456	11	RNF26	119334527	rs948411	11	119343072	A	T	0.853877	0.0217	0.0307	0.4797	0.224908	0.0399538	1.81047e-08	0.096484	0.137572	0.483095	NA	NA
ENSG00000110074	11	FOXRED1	126269145	rs631372	11	126208606	T	G	0.766402	0.0094	0.0134	0.4815	0.678619	0.027921	1.73562e-130	0.0138517	0.0197542	0.483178	0.00841643	20
ENSG00000132305	2	IMMT	86195589	rs17551822	2	86195293	C	T	0.508946	0.008	0.0114	0.4812	-0.354955	0.0252914	9.57347e-45	-0.0225381	0.0321569	0.483379	0.238337	20
ENSG00000134160	15	TRPM1	31161273	rs3809579	15	31102119	C	T	0.415507	-0.0082	0.0117	0.4848	0.938257	0.0210197	0	-0.00873961	0.0124715	0.483448	0.213291	20
ENSG00000160679	1	CHTOP	153634111	rs2274740	1	153639577	G	A	0.524851	-0.0081	0.0115	0.4812	-0.220328	0.031915	5.0701e-12	0.0367634	0.0524658	0.483484	0.442167	20
ENSG00000110218	11	PANX1	94128841	rs11603543	11	94172440	G	A	0.889662	0.0125	0.0178	0.482	0.414607	0.0405238	1.43727e-24	0.030149	0.0430332	0.483553	0.263994	17
ENSG00000099256	10	PRTFDC1	24952606	rs1326192	10	24851482	G	C	0.527833	-0.008	0.0114	0.4833	0.270102	0.0260903	4.07272e-25	-0.0296184	0.0423031	0.483835	0.85678	20
ENSG00000185880	15	TRIM69	44728988	rs17588305	15	44729568	C	T	0.892644	0.0131	0.0187	0.4823	0.767806	0.0388079	4.02493e-87	0.0170616	0.0243704	0.483867	0.401462	20
ENSG00000214087	17	ARL16	81683924	rs7503637	17	81682485	G	A	0.797217	0.0112	0.016	0.4869	0.852876	0.0309282	2.15855e-167	0.013132	0.0187661	0.484068	0.956286	20
ENSG00000176153	14	GPX2	64942905	rs4902345	14	64937186	T	C	0.813121	0.0098	0.014	0.4855	0.668148	0.0299381	2.4931e-110	0.0146674	0.0209638	0.484142	0.671214	20
ENSG00000185290	7	NUPR1L	56116417	rs816417	7	56119414	A	G	0.671968	0.0084	0.012	0.4822	-0.50637	0.0255647	2.57012e-87	-0.0165886	0.0237129	0.4842	0.790683	20
ENSG00000139144	12	PIK3C2G	18247614	rs55640331	12	18474132	C	G	0.871769	0.0121	0.0172	0.4815	0.276536	0.0418285	3.81216e-11	0.0437555	0.0625491	0.484215	0.610903	17
ENSG00000178607	17	ERN1	64130819	rs146520954	17	64130161	C	A	0.939364	-0.0275	0.039	0.4803	0.287778	0.0527607	4.91385e-08	-0.0955598	0.136649	0.484359	0.104905	20
ENSG00000162244	3	RPL29	51995895	rs323893	3	51986395	C	T	0.975149	-0.0474	0.0673	0.4811	0.593221	0.101346	4.81625e-09	-0.0799027	0.114267	0.484386	0.988574	7
ENSG00000185372	5	OR2V1	181131169	rs4496669	5	181094098	A	G	0.419483	-0.0137	0.0195	0.4807	0.19753	0.0275149	7.02231e-13	-0.0693567	0.0991909	0.484412	0.561278	15
ENSG00000185298	17	CCDC137	81666737	rs7503637	17	81682485	G	A	0.797217	0.0112	0.016	0.4869	-0.47875	0.0335348	3.07944e-46	-0.0233943	0.0334605	0.484452	0.941933	20
ENSG00000163608	3	C3orf17	113019861	rs116086187	3	113008776	C	G	0.965209	-0.0248	0.0354	0.4843	-0.823962	0.0767919	7.37551e-27	0.0300985	0.0430546	0.484504	0.14824	10
ENSG00000178295	2	GEN1	17753858	rs11900031	2	17749607	A	G	0.88668	0.0128	0.0183	0.4844	-0.680182	0.0418904	2.75202e-59	-0.0188185	0.0269295	0.484674	0.20211	20
ENSG00000110768	11	GTF2H1	18322295	rs9988866	11	18371436	T	A	0.291252	-0.0086	0.0123	0.4863	-0.501047	0.0259432	4.1598e-83	0.0171641	0.0245647	0.484721	0.0295102	20
ENSG00000198937	6	CCDC167	37499893	rs10692	6	37483138	C	T	0.701789	-0.0086	0.0123	0.4862	0.516495	0.0271648	1.32106e-80	-0.0166507	0.0238305	0.48473	0.0140751	20
ENSG00000145428	4	RNF175	153760235	rs11732480	4	153744581	C	A	0.776342	0.0098	0.014	0.4824	0.347481	0.0323491	6.49092e-27	0.028203	0.0403754	0.484853	0.0622302	20
ENSG00000054611	22	TBC1D22A	46762617	rs15411	22	47173962	G	C	0.796223	0.0163	0.0233	0.4855	0.338457	0.0314539	5.29396e-27	0.0481598	0.0689872	0.485117	0.751521	10
ENSG00000136319	14	TTC5	20305729	rs28789219	14	20281454	T	C	0.865805	-0.0201	0.0287	0.4843	-0.341599	0.0408622	6.28247e-17	0.0588408	0.0843108	0.485237	0.159507	19
ENSG00000047936	6	ROS1	117425855	rs9489188	6	117445101	C	G	0.860835	-0.0109	0.0156	0.4856	-0.540615	0.0386983	2.3763e-44	0.0201622	0.0288921	0.485274	0.241581	20
ENSG00000007080	19	CCDC124	17933015	rs8101684	19	17946005	G	C	0.352883	-0.0084	0.012	0.4807	-0.23026	0.0264819	3.4683e-18	0.0364805	0.0522836	0.485338	0.669282	13
ENSG00000114098	3	ARMC8	138187248	rs9846480	3	138306554	A	G	0.355865	-0.0082	0.0117	0.4818	0.190859	0.0264202	5.04802e-13	-0.0429636	0.0615895	0.48544	0.22973	20
ENSG00000109991	11	P2RX3	57338352	rs11602266	11	57327035	G	A	0.902584	-0.0127	0.0181	0.4825	-0.254414	0.0415302	9.01159e-10	0.0499186	0.0716089	0.48574	0.108462	8
ENSG00000181781	19	ODF3L2	474983	rs10419509	19	485953	A	C	0.394632	-0.0161	0.023	0.4852	-0.203862	0.0271555	6.04052e-14	0.078975	0.113311	0.485817	0.996118	13
ENSG00000188729	3	OSTN	191199241	rs9844897	3	191165532	G	A	0.600398	-0.0084	0.012	0.4848	-0.213825	0.0285191	6.49967e-14	0.0392844	0.0563647	0.485822	0.572044	20
ENSG00000078487	7	ZCWPW1	100428792	rs76913697	7	100405149	A	G	0.807157	0.0099	0.0142	0.4869	-0.771936	0.0296272	1.18085e-149	-0.0128249	0.0184019	0.485844	0.810369	20
ENSG00000255307	11	OR52B2	6170408	rs325641	11	6178672	T	A	0.784294	0.0096	0.0137	0.4831	-0.207468	0.0312461	3.14109e-11	-0.0462723	0.0664011	0.48589	0.67246	17
ENSG00000141971	19	MVB12A	17419847	rs8100705	19	17421341	C	G	0.616302	-0.0136	0.0195	0.4854	0.305769	0.0262409	2.23085e-31	-0.044478	0.0638877	0.48631	0.89658	20
ENSG00000183668	19	PSG9	43269530	rs139155746	19	42934753	C	T	0.856859	-0.032	0.0459	0.4859	-0.469815	0.0375198	5.67342e-36	0.0681119	0.0978493	0.486373	0.469318	20
ENSG00000198890	1	PRMT6	107056674	rs1335061	1	107047952	C	T	0.536779	0.008	0.0115	0.4875	-0.472919	0.0259851	5.19854e-74	-0.0169162	0.0243348	0.486965	0.317264	20
ENSG00000135776	1	ABCB10	229558707	rs4925496	1	229497624	G	A	0.248509	-0.0149	0.0213	0.4835	0.177609	0.0292341	1.23679e-09	-0.0838923	0.120719	0.487094	0.303227	20
ENSG00000183291	1	2015-09-01	86914424	rs523679	1	86902412	C	T	0.790258	-0.0096	0.0138	0.4877	-0.444887	0.0303557	1.23691e-48	0.0215785	0.0310541	0.487137	0.49935	20
ENSG00000021300	11	PLEKHB1	73646178	rs680901	11	73635857	G	A	0.463221	-0.008	0.0115	0.4848	0.320033	0.0254556	3.00249e-36	-0.0249974	0.0359888	0.487312	0.762874	20
ENSG00000035664	15	DAPK2	64072033	rs332235	15	64032950	G	A	0.847913	-0.0112	0.0161	0.4871	-0.473044	0.0384688	9.42343e-35	0.0236765	0.0340893	0.487343	0.704664	20
ENSG00000111241	12	FGF6	4445614	rs7134591	12	4340088	G	A	0.752485	0.0096	0.0138	0.4851	0.345879	0.0306815	1.77981e-29	0.0277554	0.0399742	0.487474	0.604538	20
ENSG00000167232	19	ZNF91	23395471	rs640534	19	23447022	A	G	0.83499	0.0099	0.0142	0.4845	-0.247131	0.0326082	3.48764e-14	-0.0400597	0.0577019	0.487524	0.296857	20
ENSG00000149100	11	EIF3M	32583798	rs201840	11	32579598	A	C	0.66998	0.0086	0.0123	0.4848	-0.161271	0.0277766	6.39831e-09	-0.0533264	0.0768201	0.487575	0.21913	5
ENSG00000004948	7	CALCR	93574730	rs12673424	7	93605085	A	G	0.925447	-0.0149	0.0214	0.4879	-0.547944	0.0644201	1.80348e-17	0.0271925	0.0391857	0.487719	0.966437	20
ENSG00000132182	3	NUP210	13420322	rs73136385	3	13439619	T	C	0.858847	-0.0193	0.0276	0.4841	0.220691	0.0393416	2.02795e-08	-0.0874528	0.12603	0.487742	0.960827	20
ENSG00000164088	3	PPM1M	52245759	rs59565798	3	52273153	G	A	0.647117	-0.0084	0.0121	0.4882	0.433044	0.0261753	1.76878e-61	-0.0193975	0.0279663	0.48793	0.248204	20
ENSG00000025039	6	RRAGD	89412273	rs854923	6	89409418	G	A	0.920477	-0.0246	0.0352	0.4856	0.274179	0.0486996	1.8021e-08	-0.0897226	0.129369	0.48797	0.397579	15
ENSG00000175664	13	TEX26	30932656	rs58132859	13	30931966	G	A	0.986083	-0.0354	0.0509	0.4869	-1.09393	0.121675	2.45883e-19	0.0323603	0.0466683	0.488053	0.765156	4
ENSG00000123454	9	DBH	133636363	rs1611115	9	133635393	T	C	0.209742	-0.0154	0.0222	0.4897	-0.636955	0.0315878	2.00359e-90	0.0241775	0.0348739	0.488132	0.663241	20
ENSG00000157429	16	ZNF19	71564951	rs7199373	16	71492827	A	G	0.569583	0.013	0.0187	0.4853	0.238775	0.0257795	2.00263e-20	0.0544446	0.0785368	0.488161	0.404142	20
ENSG00000008394	12	MGST1	16347142	rs1799451	12	16176210	T	A	0.819085	-0.0102	0.0147	0.4843	0.408307	0.0347454	6.94581e-32	-0.0249812	0.036065	0.488516	0.741478	20
ENSG00000205002	8	AARD	116938207	rs16889283	8	116938529	G	C	0.719682	0.0088	0.0127	0.4856	-0.627903	0.0268149	2.92285e-121	-0.0140149	0.0202349	0.488554	0.0304152	20
ENSG00000172113	3	NME6	48301685	rs11720026	3	48336431	T	C	0.714712	-0.0088	0.0127	0.4897	0.423191	0.0269892	2.07255e-55	-0.0207944	0.0300393	0.488788	0.0111306	20
ENSG00000186334	5	SLC36A3	151303766	rs6579845	5	151262704	A	G	0.681909	-0.0088	0.0127	0.4867	-0.383723	0.027991	8.99329e-43	0.0229332	0.0331391	0.488918	0.044842	20
ENSG00000172785	9	CBWD1	179147	rs3008111	9	186620	A	T	0.413519	-0.0146	0.0211	0.4882	0.753839	0.0236503	6.04277e-223	-0.0193675	0.0279966	0.489075	0.884402	20
ENSG00000188782	1	CATSPER4	26190561	rs12117236	1	26197016	T	C	0.745527	0.0091	0.0131	0.488	0.213046	0.0301671	1.63887e-12	0.0427138	0.0617858	0.489364	0.657219	20
ENSG00000186335	5	SLC36A2	151347590	rs6579845	5	151262704	A	G	0.681909	-0.0088	0.0127	0.4867	-0.283675	0.0283902	1.65213e-23	0.0310214	0.0448771	0.489406	0.120009	20
ENSG00000124205	20	EDN3	59300443	rs2268689	20	59312863	G	A	0.282306	0.0088	0.0127	0.491	0.295474	0.0295752	1.67563e-23	0.0297826	0.043085	0.489407	0.695874	9
ENSG00000167941	17	SOST	43758791	rs9910625	17	43700494	C	T	0.628231	-0.0083	0.012	0.488	0.411592	0.0260103	2.11875e-56	-0.0201656	0.029183	0.489561	0.419485	20
ENSG00000152620	5	NADK2	36242279	rs28610396	5	36263164	T	G	0.631213	-0.0081	0.0117	0.4852	-0.280513	0.0260013	3.90526e-27	0.0288757	0.0417952	0.489637	0.430013	20
ENSG00000133678	10	TMEM254	80078646	rs10887515	10	80110201	C	A	0.461233	-0.0079	0.0114	0.4877	0.23109	0.0272114	2.02413e-17	-0.0341858	0.0494954	0.489762	0.54094	20
ENSG00000204866	19	IGFL2	46143106	rs9304655	19	46143584	A	G	0.349901	0.0083	0.012	0.4919	0.348649	0.028424	1.37898e-34	0.0238062	0.0344732	0.489836	0.283819	20
ENSG00000204120	2	GIGYF2	232697299	rs6746294	2	232718340	C	G	0.713718	-0.0086	0.0124	0.4846	-0.192485	0.0272379	1.58547e-12	0.0446789	0.0647302	0.490048	0.914977	20
ENSG00000100373	22	UPK3A	45284949	rs2673088	22	45287365	T	C	0.73161	-0.0092	0.0133	0.4903	-0.322218	0.0315369	1.66069e-24	0.0285521	0.0413709	0.4901	0.0977647	20
ENSG00000104853	19	CLPTM1	44954591	rs112784534	19	44941309	G	T	0.668986	0.0141	0.0203	0.4871	0.169429	0.0279586	1.36122e-09	0.0832206	0.120598	0.490154	0.630629	15
ENSG00000118242	2	MREG	216034096	rs9288512	2	216024465	C	T	0.868787	-0.0211	0.0305	0.4892	-0.381335	0.0405209	4.92373e-21	0.055332	0.0801981	0.490231	0.186522	20
ENSG00000169752	15	NRG4	76059795	rs2959852	15	76059363	G	C	0.82008	0.0109	0.0158	0.4889	1.2368	0.0291547	0	0.00881304	0.0127766	0.490331	0.166476	20
ENSG00000156876	1	SASS6	100132955	rs12141808	1	99992105	A	G	0.971173	-0.0196	0.0284	0.4892	-0.760841	0.0653508	2.50856e-31	0.025761	0.0373927	0.490866	0.494259	20
ENSG00000156795	8	WDYHV1	123416726	rs3765211	8	123437945	T	C	0.687873	-0.0082	0.0119	0.4894	0.630999	0.0250442	4.49861e-140	-0.0129953	0.018866	0.490938	0.39758	20
ENSG00000177465	14	ACOT4	73591706	rs3742819	14	73592128	C	T	0.607356	-0.0082	0.0119	0.4921	-0.538965	0.0252148	2.28324e-101	0.0152143	0.0220908	0.491001	0.0366867	20
ENSG00000166946	15	CCNDBP1	43185328	rs530118	15	43186313	T	C	0.670974	-0.0085	0.0123	0.4931	0.235969	0.0285553	1.41344e-16	-0.0360216	0.0523074	0.491042	0.813133	20
ENSG00000169064	3	ZBBX	167380301	rs9818313	3	167401267	G	A	0.872763	-0.0122	0.0177	0.4921	0.612537	0.0409023	1.06006e-50	-0.0199172	0.0289268	0.491115	0.511957	20
ENSG00000187922	9	LCN10	136742959	rs111432548	9	136748547	G	A	0.878728	-0.0206	0.0297	0.4881	-0.230472	0.0411528	2.13858e-08	0.0893817	0.12985	0.491236	0.821249	20
ENSG00000171621	1	SPSB1	9292894	rs61783472	1	9294986	C	T	0.765408	0.0163	0.0235	0.4888	-0.18312	0.0331944	3.45621e-08	-0.0890126	0.129341	0.491328	0.740292	13
ENSG00000165801	14	ARHGEF40	21070273	rs4982404	14	21071525	T	C	0.547714	-0.0131	0.019	0.4888	-0.283593	0.0255393	1.19684e-28	0.046193	0.0671264	0.491359	0.56	20
ENSG00000110492	11	MDK	46380756	rs11038914	11	46539751	C	T	0.826044	0.0182	0.0263	0.4891	0.219386	0.0338213	8.77951e-11	0.082959	0.120561	0.491383	0.533381	18
ENSG00000130508	2	PXDN	1744852	rs11684407	2	1709206	T	C	0.702783	0.0085	0.0123	0.4885	0.2166	0.0291074	9.96236e-14	0.0392428	0.057031	0.491392	0.29015	20
ENSG00000181513	17	ACBD4	45132600	rs12451399	17	45062732	C	T	0.791252	-0.0096	0.0139	0.4885	0.234628	0.0314683	8.91886e-14	-0.0409159	0.0594964	0.49164	0.125206	20
ENSG00000070444	17	MNT	2401104	rs2447091	17	2392720	T	C	0.634195	0.0136	0.0197	0.4905	0.207719	0.0264651	4.20038e-15	0.0654731	0.0952058	0.491642	0.140648	20
ENSG00000171160	10	MORN4	97633500	rs10882972	10	97635266	G	C	0.805169	-0.0097	0.0141	0.4884	0.7519	0.0308287	2.20496e-131	-0.0129007	0.01876	0.491661	0.0412997	20
ENSG00000171206	10	TRIM8	102642310	rs3977756	10	102638825	G	A	0.365805	0.008	0.0116	0.4887	-0.217419	0.0263532	1.5813e-16	-0.0367953	0.0535393	0.49192	0.664886	20
ENSG00000133731	8	IMPA1	81686331	rs1967328	8	81671536	G	T	0.681909	0.0086	0.0125	0.4898	0.354402	0.0274994	5.28634e-38	0.0242662	0.0353209	0.492069	0.895834	20
ENSG00000141524	17	TMC6	78132358	rs379149	17	78130505	C	T	0.875746	-0.0219	0.0318	0.4907	0.379694	0.0391397	2.98557e-22	-0.0576781	0.0839625	0.492114	0.813689	20
ENSG00000064692	5	SNCAIP	122311691	rs1421882	5	122199809	A	T	0.775348	-0.016	0.0232	0.4909	0.246913	0.0330504	7.97087e-14	-0.0648002	0.0943598	0.49225	0.883274	19
ENSG00000188707	7	ZBED6CL	150322639	rs3800780	7	150330195	C	A	0.755467	0.009	0.0131	0.4941	0.538032	0.0276311	1.89721e-84	0.0167276	0.0243631	0.492338	0.691333	20
ENSG00000113048	5	MRPS27	72320366	rs6831	5	72219789	A	G	0.34493	0.0081	0.0118	0.4911	0.627769	0.0244228	1.04909e-145	0.0129028	0.0188034	0.49259	0.713447	20
ENSG00000125247	13	TMTC4	100675093	rs61313882	13	100849832	G	A	0.930417	0.0147	0.0213	0.4889	0.303528	0.0476421	1.878e-10	0.0484305	0.0705853	0.492633	0.567421	15
ENSG00000160867	5	FGFR4	177086905	rs453765	5	177083891	G	A	0.739563	0.0092	0.0134	0.4928	-0.453516	0.0290365	5.42164e-55	-0.0202859	0.0295755	0.492773	0.916297	20
ENSG00000163491	3	NEK10	27369460	rs2120888	3	27236234	A	G	0.672962	-0.0084	0.0122	0.4932	-0.222571	0.0296952	6.61974e-14	0.0377407	0.0550447	0.492942	0.762233	20
ENSG00000205464	5	ATP6AP1L	82279462	rs226199	5	82276645	C	G	0.701789	0.0085	0.0124	0.4924	-0.976585	0.021671	0	-0.0087038	0.0126988	0.493089	0.754625	20
ENSG00000143536	1	CRNN	152414263	rs10788823	1	152189172	T	G	0.132207	-0.0187	0.0271	0.4888	-0.228723	0.0389289	4.21824e-09	0.0817583	0.119298	0.493138	0.611953	15
ENSG00000228696	17	ARL17B	46361797	rs538628	17	46709947	G	C	0.775348	-0.0098	0.0143	0.4925	-1.09657	0.0252732	0	0.00893692	0.0130422	0.493199	0.0251818	6
ENSG00000101052	20	IFT52	43590937	rs62224811	20	43587538	G	A	0.95825	-0.0344	0.0501	0.4933	0.704704	0.0692366	2.48108e-24	-0.0488148	0.0712553	0.4933	0.0180795	20
ENSG00000172817	8	CYP7B1	64798737	rs7842714	8	64798447	T	A	0.492048	0.0129	0.0188	0.4926	0.319608	0.0268321	1.03228e-32	0.0403619	0.0589195	0.493322	0.151117	20
ENSG00000110448	11	CD5	61102489	rs6591641	11	61144182	A	G	0.34493	0.0081	0.0118	0.4923	0.252849	0.0266045	2.0198e-21	0.0320349	0.0467897	0.49356	0.414507	19
ENSG00000125826	20	RBCK1	407498	rs1358782	20	413334	G	A	0.727634	-0.0151	0.022	0.492	-0.278862	0.0298312	8.9321e-21	0.0541486	0.0791044	0.493646	0.280387	20
ENSG00000164308	5	ERAP2	96875939	rs2910686	5	96916885	C	T	0.426441	0.0078	0.0114	0.4964	1.07245	0.0175519	0	0.00727307	0.0106305	0.493869	0.464963	20
ENSG00000102710	13	SUPT20H	37059713	rs1199987	13	37069608	C	A	0.914513	-0.0133	0.0194	0.4911	0.475721	0.0459554	4.10691e-25	-0.0279576	0.0408695	0.493932	0.605026	20
ENSG00000171045	8	TSNARE1	142403182	rs67439964	8	142262037	T	C	0.767396	0.015	0.0219	0.4938	0.392296	0.0298706	2.12485e-39	0.0382364	0.055901	0.493974	0.763023	20
ENSG00000148090	9	AUH	91361913	rs298718	9	91319392	A	G	0.629225	0.0081	0.0118	0.4898	-0.224985	0.0289065	7.07127e-15	-0.0360024	0.0526515	0.49411	0.197775	20
ENSG00000055208	6	TAB2	149317534	rs72995719	6	149226694	C	T	0.815109	0.0179	0.026	0.4924	-0.212165	0.0368342	8.4114e-09	-0.0843683	0.123418	0.49423	0.487441	20
ENSG00000112874	5	NUDT12	103562789	rs35355522	5	103550622	A	G	0.836978	-0.0106	0.0155	0.4933	0.612504	0.0335416	1.69164e-74	-0.017306	0.0253237	0.494359	0.182836	20
ENSG00000169228	5	RAB24	177303744	rs72813180	5	177305536	C	G	0.884692	0.0111	0.0162	0.4908	-0.32733	0.0364023	2.42772e-19	-0.0339108	0.0496348	0.494478	0.340363	20
ENSG00000133983	14	COX16	70359700	rs67434384	14	70357234	G	C	0.893638	0.013	0.019	0.494	0.557564	0.0453562	9.8771e-35	0.0233157	0.0341296	0.49451	0.134736	20
ENSG00000138185	10	ENTPD1	95711779	rs10882651	10	95679066	C	T	0.653082	0.0083	0.0121	0.4938	0.202825	0.027312	1.11762e-13	0.0409221	0.0599114	0.49458	0.11172	20
ENSG00000144820	3	GPR128	100609601	rs139882985	3	100624895	A	G	0.985089	-0.0812	0.1186	0.4936	-1.50688	0.153301	8.39513e-23	0.053886	0.0788961	0.494607	0.706834	8
ENSG00000084444	12	KIAA1467	13044381	rs1872627	12	13075297	G	A	0.473161	0.0078	0.0114	0.4927	-0.259675	0.0255189	2.54301e-24	-0.0300375	0.0440001	0.494816	0.542436	20
ENSG00000121957	1	GPSM2	108875350	rs10607	1	108930395	C	T	0.777336	0.0095	0.0139	0.4954	0.36534	0.0307096	1.23268e-32	0.0260032	0.0381095	0.495032	0.149058	20
ENSG00000100344	22	PNPLA3	43923792	rs1807589	22	43958518	G	A	0.615308	0.0081	0.0118	0.4919	-0.190031	0.0331446	9.84373e-09	-0.0426246	0.0625386	0.495509	0.486608	20
ENSG00000160161	19	CILP2	19538248	rs113980591	19	19454548	G	A	0.832008	0.0103	0.015	0.4912	-0.184653	0.0334735	3.46014e-08	-0.0557802	0.0818603	0.495613	0.140835	20
ENSG00000081985	1	IL12RB2	67307364	rs72678518	1	67305714	A	G	0.796223	0.016	0.0234	0.4928	-0.270442	0.034361	3.52943e-15	-0.0591624	0.0868509	0.495748	0.721649	15
ENSG00000168564	4	CDKN2AIP	183444635	rs13127356	4	183460732	A	C	0.815109	-0.0094	0.0137	0.4935	0.183673	0.0322868	1.27935e-08	-0.0511779	0.0751296	0.495748	0.312431	18
ENSG00000176105	18	YES1	812546	rs7240974	18	812421	G	A	0.327038	-0.0138	0.0202	0.495	0.246772	0.0288812	1.29207e-17	-0.055922	0.082118	0.495875	0.623209	20
ENSG00000164627	6	KIF6	39725408	rs111529654	6	39728936	G	A	0.930417	0.0141	0.0207	0.4969	-1.10543	0.0440704	7.54775e-139	-0.0127552	0.0187326	0.49593	0.992362	20
ENSG00000215375	4	MYL5	673822	rs3891250	4	664515	G	T	0.840954	0.0106	0.0155	0.4956	0.256968	0.0358804	7.96246e-13	0.0412503	0.0605932	0.496014	0.10086	20
ENSG00000197223	2	C1D	68110948	rs7605667	2	68046795	G	C	0.821074	0.0106	0.0155	0.4925	-0.256913	0.0370064	3.85494e-12	-0.041259	0.0606236	0.496139	0.127859	11
ENSG00000164305	4	CASP3	184649509	rs4647601	4	184648878	A	C	0.483101	-0.0134	0.0196	0.4926	-0.173348	0.025779	1.76317e-11	0.0773011	0.11365	0.496399	0.318662	20
ENSG00000134827	11	TCN1	59866489	rs113525515	11	59844184	C	T	0.955268	0.0193	0.0283	0.4936	-0.570058	0.0665784	1.10734e-17	-0.0338562	0.0498013	0.496615	0.477403	15
ENSG00000169372	12	CRADD	93677375	rs56944668	12	93850077	C	T	0.84493	0.0107	0.0157	0.4957	-0.291292	0.034461	2.84399e-17	-0.0367329	0.0540727	0.496932	0.554026	20
ENSG00000051620	6	HEBP2	138403561	rs7740623	6	138403531	C	G	0.947316	0.0167	0.0245	0.4946	0.451419	0.0560352	7.88316e-16	0.0369944	0.0544672	0.497007	0.797398	20
ENSG00000145982	6	FARS2	5261044	rs6909619	6	5256455	C	A	0.814115	0.0099	0.0145	0.4959	-0.30818	0.0462942	2.79473e-11	-0.032124	0.0472972	0.497014	0.087395	20
ENSG00000103248	16	MTHFSD	86555235	rs75247409	16	86548347	C	A	0.950298	0.0192	0.0282	0.495	-0.667497	0.0741993	2.34091e-19	-0.0287642	0.0423682	0.497195	0.670438	20
ENSG00000175894	21	TSPEAR	44711572	rs233322	21	44544327	C	T	0.686879	-0.0151	0.0221	0.4959	-0.172794	0.0296002	5.29581e-09	0.0873872	0.128771	0.497375	0.302071	5
ENSG00000119661	14	DNAL1	73644875	rs7140570	14	73674726	A	G	0.358847	0.0083	0.0122	0.4966	-0.249203	0.027691	2.26956e-19	-0.0333062	0.0490958	0.497523	0.845585	20
ENSG00000136732	2	GYPC	126656133	rs2119152	2	126651325	A	C	0.304175	0.0084	0.0123	0.4942	0.172528	0.0294516	4.68474e-09	0.0486879	0.0717758	0.497561	0.963192	11
ENSG00000164972	9	C9orf24	34397810	rs10814107	9	34374590	A	G	0.859841	-0.0108	0.0159	0.4947	0.447828	0.034341	7.18885e-39	-0.0241164	0.0355529	0.497565	0.337774	20
ENSG00000174307	1	PHLDA3	201469237	rs654072	1	201470345	A	G	0.360835	0.0132	0.0194	0.4959	0.222179	0.0276603	9.55839e-16	0.0594117	0.0876299	0.497782	0.580124	20
ENSG00000107863	10	ARHGAP21	24723887	rs61856907	10	24801914	C	T	0.624254	-0.0131	0.0192	0.4937	-0.17077	0.0283219	1.64366e-09	0.0767115	0.11315	0.497794	0.844239	20
ENSG00000086544	19	ITPKC	40717112	rs2288450	19	40703272	C	T	0.875746	0.0117	0.0172	0.4947	0.328979	0.0401969	2.74119e-16	0.0355645	0.0524632	0.497838	0.50425	20
ENSG00000109680	4	TBC1D19	26576437	rs4692549	4	26584259	C	T	0.605368	0.0081	0.0119	0.4938	0.200933	0.0278347	5.24483e-13	0.040312	0.0594865	0.497983	0.284574	15
ENSG00000006744	17	ELAC2	13018065	rs2523	17	12992498	T	C	0.606362	-0.008	0.0118	0.497	0.538994	0.0248513	2.61718e-104	-0.0148425	0.0219033	0.498003	0.695456	20
ENSG00000134258	1	VTCN1	117210960	rs7528606	1	117132712	T	G	0.358847	0.0081	0.0119	0.496	0.191269	0.0288281	3.24942e-11	0.0423488	0.0625426	0.498331	0.266703	10
ENSG00000176909	19	MAMSTR	48719725	rs633372	19	48705969	G	A	0.532803	-0.008	0.0118	0.4984	-0.325791	0.0268375	6.53033e-34	0.0245556	0.0362759	0.498462	0.504687	20
ENSG00000042429	11	MED17	93784242	rs11603339	11	93811009	C	T	0.751491	-0.0088	0.013	0.5007	-0.576962	0.0279745	1.65093e-94	0.0152523	0.022544	0.498686	0.675135	20
ENSG00000154997	7	2014-09-01	55862755	rs4518614	7	55907749	C	T	0.747515	0.0089	0.0131	0.4964	-0.223493	0.0301699	1.28412e-13	-0.0398224	0.0588609	0.498692	0.329509	20
ENSG00000232859	17	LYRM9	27893383	rs3751972	17	27879388	A	C	0.757455	0.0092	0.0136	0.5013	0.713101	0.0266032	2.81797e-158	0.0129014	0.0190777	0.498879	0.0335415	20
ENSG00000007171	17	NOS2	27800529	rs3751972	17	27879388	A	C	0.757455	0.0092	0.0136	0.5013	-0.428189	0.0285882	1.02556e-50	-0.0214859	0.0317941	0.499179	0.113943	20
ENSG00000148702	10	HABP2	113550837	rs79767864	10	113189897	T	G	0.976143	-0.039	0.0574	0.4973	0.50507	0.0820505	7.47936e-10	-0.077217	0.114338	0.499459	0.746145	20
ENSG00000144468	2	RHBDD1	226835581	rs7592387	2	226912379	A	G	0.599404	0.008	0.0118	0.4975	0.210748	0.0277673	3.204e-14	0.0379599	0.0562138	0.499499	0.0995889	20
ENSG00000134201	1	GSTM5	109711780	rs11101996	1	109728085	T	C	0.620278	0.0079	0.0117	0.4982	0.913239	0.0207493	0	0.00865053	0.0128131	0.49959	0.089045	20
ENSG00000130304	19	SLC27A1	17468769	rs8113764	19	17477709	T	C	0.513917	0.0126	0.0186	0.4972	0.205659	0.0257543	1.40067e-15	0.0612666	0.0907659	0.499679	0.22942	20
ENSG00000162650	1	ATXN7L2	109483479	rs7536292	1	109352071	T	C	0.826044	0.0102	0.015	0.4954	-0.181352	0.0328026	3.22796e-08	-0.0562441	0.0833352	0.49973	0.702041	14
ENSG00000213366	1	GSTM2	109668022	rs11101996	1	109728085	T	C	0.620278	0.0079	0.0117	0.4982	0.417043	0.0255525	6.99793e-60	0.0189429	0.0280787	0.499907	0.0655064	20
ENSG00000250486	4	FAM218A	164956948	rs3733418	4	164957183	A	G	0.83996	0.0106	0.0157	0.4979	0.583566	0.0355898	2.00917e-60	0.0181642	0.0269263	0.499938	0.194696	20
ENSG00000020922	11	MRE11A	94493908	rs509744	11	94453355	T	C	0.66501	-0.0083	0.0123	0.5011	-0.677473	0.0264314	6.81695e-145	0.0122514	0.018162	0.499953	0.194421	20
ENSG00000166863	12	TAC3	57028883	rs77235310	12	56949681	A	G	0.95825	0.0371	0.0546	0.4977	0.393034	0.0712225	3.421e-08	0.0943938	0.139968	0.500061	0.716108	6
ENSG00000117595	1	IRF6	209806175	rs7545542	1	209806290	C	T	0.626243	-0.0079	0.0117	0.4985	0.364177	0.0277164	1.95774e-39	-0.0216927	0.0321696	0.500105	0.355515	20
ENSG00000169925	9	BRD3	134068535	rs6479637	9	134073694	C	G	0.629225	0.0081	0.012	0.4981	0.382887	0.0262532	3.53012e-48	0.0211551	0.0313744	0.500135	0.0461787	20
ENSG00000166558	16	SLC38A8	84042636	rs9928085	16	84041373	C	T	0.771372	0.0147	0.0218	0.4979	0.831367	0.0262023	6.22989e-221	0.0176817	0.0262278	0.50021	0.04785	20
ENSG00000118407	6	FILIP1	75493800	rs4275021	6	75320044	A	G	0.59841	-0.0079	0.0117	0.4987	0.32392	0.0278029	2.27848e-31	-0.0243887	0.0361806	0.500259	0.277886	20
ENSG00000156140	4	ADAMTS3	72569221	rs4694508	4	72664442	C	T	0.480119	-0.0077	0.0114	0.5012	0.275487	0.0270282	2.13964e-24	-0.0279505	0.041472	0.500336	0.507497	20
ENSG00000176194	18	CIDEA	12254361	rs34939372	18	12254957	G	A	0.793241	0.0096	0.0142	0.5001	0.278085	0.0328908	2.79565e-17	0.0345218	0.0512265	0.500371	0.829604	18
ENSG00000198858	19	R3HDM4	913245	rs11881841	19	899123	T	A	0.701789	-0.0169	0.025	0.4987	0.23383	0.0287976	4.66953e-16	-0.0722746	0.107285	0.500521	0.150016	16
ENSG00000164611	5	PTTG1	160421855	rs76469502	5	160506154	G	A	0.932406	-0.0158	0.0233	0.4985	-0.302969	0.0519779	5.58274e-09	0.0521506	0.0774244	0.500586	0.656925	20
ENSG00000163793	2	DNAJC5G	27275433	rs192509258	2	27320486	G	A	0.983101	-0.0569	0.0841	0.4985	0.906302	0.129557	2.64503e-12	-0.0627826	0.0932277	0.500672	0.333926	5
ENSG00000112167	6	SAYSD1	39115186	rs179272	6	39108583	C	T	0.532803	-0.0127	0.0188	0.4992	0.195691	0.0272755	7.25187e-13	-0.0648982	0.0964947	0.501229	0.0807445	20
ENSG00000135414	12	GDF11	55743122	rs11171671	12	55761067	C	G	0.955268	-0.0201	0.0297	0.4988	-0.37921	0.0670362	1.54221e-08	0.0530049	0.0788792	0.501599	0.608109	9
ENSG00000119729	2	RHOQ	46542578	rs4953388	2	46486062	G	A	0.627237	-0.0079	0.0117	0.4978	-0.180911	0.0266736	1.18196e-11	0.0436679	0.0649923	0.501652	0.366919	20
ENSG00000249709	19	ZNF564	12551542	rs7245495	19	12615639	T	C	0.298211	0.0083	0.0123	0.502	0.197947	0.0280696	1.76364e-12	0.0419305	0.0624217	0.501757	0.34923	20
ENSG00000113600	5	C9	39371290	rs155079	5	39276979	A	G	0.50497	-0.0077	0.0114	0.5001	0.160637	0.027404	4.57876e-09	-0.0479342	0.0714371	0.502221	0.967645	20
ENSG00000198373	16	WWP2	69762306	rs4985462	16	69942961	T	C	0.607356	0.008	0.0119	0.502	-0.289145	0.0264872	9.62351e-28	-0.0276678	0.0412338	0.502222	0.414938	20
ENSG00000104804	19	TULP2	48898744	rs17272700	19	48888513	G	A	0.857853	0.019	0.0283	0.5017	-0.648289	0.0329945	5.96651e-86	-0.0293079	0.0436788	0.502229	0.734887	20
ENSG00000108852	17	MPP2	43909711	rs2537	17	43875439	G	A	0.934394	-0.0308	0.0457	0.5002	0.410105	0.0574071	9.07854e-13	-0.0751028	0.11193	0.502232	0.597694	20
ENSG00000130844	19	ZNF331	53519527	rs11084261	19	53520981	T	C	0.612326	-0.0081	0.012	0.4984	0.166875	0.0282331	3.40864e-09	-0.0485394	0.0723776	0.502449	0.131383	20
ENSG00000157450	15	RNF111	58987655	rs755786	15	59118456	A	G	0.718688	0.0085	0.0126	0.4992	0.175206	0.0284048	6.90718e-10	0.0485143	0.0723441	0.502473	0.325727	20
ENSG00000116786	1	PLEKHM2	15684320	rs77576965	1	15590239	C	T	0.730616	0.0085	0.0126	0.501	-0.169915	0.0288657	3.94698e-09	-0.050025	0.0746401	0.50272	0.294511	20
ENSG00000185033	15	SEMA4B	90160604	rs908044	15	90225727	C	A	0.362823	0.013	0.0193	0.5022	-0.177358	0.0269181	4.43396e-11	-0.0732981	0.109387	0.502805	0.524219	20
ENSG00000136379	15	ABHD17C	80679684	rs59892204	15	80750607	C	T	0.111332	-0.0115	0.0171	0.5021	-0.292116	0.0382551	2.24074e-14	0.0393679	0.058765	0.502908	0.81862	20
ENSG00000139323	12	POC1B	89526047	rs11105308	12	89513233	G	A	0.500994	0.0076	0.0113	0.5038	-0.202052	0.0281244	6.76018e-13	-0.0376142	0.0561709	0.503088	0.115984	20
ENSG00000250312	4	ZNF718	124501	rs10009670	4	126106	T	C	0.54672	0.0079	0.0118	0.5044	-0.943003	0.0207612	0	-0.00837749	0.0125146	0.503228	0.743058	20
ENSG00000167311	11	ART5	3642316	rs3813888	11	3642192	A	G	0.590457	-0.0148	0.0221	0.5043	0.557217	0.0255429	1.67171e-105	-0.0265606	0.0396801	0.503261	0.688427	20
ENSG00000110031	11	LPXN	58578220	rs10896777	11	58418374	A	G	0.568588	0.0078	0.0116	0.5007	0.184551	0.0262236	1.95579e-12	0.0422647	0.0631414	0.503262	0.499658	17
ENSG00000152942	5	RAD17	69370014	rs17229894	5	69382304	G	A	0.980119	-0.0419	0.0624	0.5024	-0.686462	0.08287	1.19507e-16	0.0610376	0.091199	0.503317	0.496588	10
ENSG00000103381	16	CPPED1	12803887	rs7185786	16	12745613	A	G	0.27336	0.0088	0.0131	0.5006	0.233047	0.0311978	8.01948e-14	0.0377606	0.0564386	0.50346	0.276964	20
ENSG00000106524	7	ANKMY2	16645817	rs113750843	7	16619374	G	A	0.855865	0.0189	0.0282	0.5014	-0.397734	0.0356667	7.04884e-29	-0.0475192	0.0710296	0.503492	0.896925	15
ENSG00000259417	15	RP11-2E17.1	80252213	rs11637194	15	80201914	G	A	0.340954	-0.0079	0.0118	0.5006	-0.45504	0.0271896	7.18852e-63	0.0173611	0.0259525	0.503523	0.496803	20
ENSG00000169302	5	STK32A	147235026	rs34183645	5	147267064	G	T	0.884692	0.012	0.0179	0.5008	0.39642	0.0404906	1.23804e-22	0.030271	0.0452599	0.503607	0.19956	14
ENSG00000197893	10	NRAP	113664127	rs11196491	10	113782691	A	G	0.605368	-0.0079	0.0118	0.5021	-0.274264	0.0278046	5.96256e-23	0.0288044	0.0431232	0.504162	0.598259	20
ENSG00000241837	21	ATP5O	33915814	rs2834302	21	33920361	G	A	0.668986	0.0081	0.0121	0.5029	0.267827	0.0269124	2.47661e-23	0.0302434	0.0452805	0.50419	0.473223	20
ENSG00000119636	14	CCDC176	74019400	rs5024804	14	74183157	G	A	0.654076	-0.0081	0.0121	0.5038	-0.253705	0.0272725	1.37051e-20	0.0319268	0.0478165	0.504328	0.168123	20
ENSG00000058668	1	ATP2B4	203626561	rs2794444	1	203484374	C	T	0.477137	-0.0133	0.0198	0.5019	-0.159548	0.0269316	3.13821e-09	0.0833605	0.124896	0.504491	0.430805	18
ENSG00000061337	8	LZTS1	20303963	rs7842936	8	20298034	A	G	0.357853	0.0082	0.0122	0.5002	0.162265	0.0287002	1.56939e-08	0.0505345	0.0757149	0.504497	0.873682	8
ENSG00000173267	10	SNCG	86958599	rs60671360	10	86978684	A	G	0.83002	-0.0106	0.0158	0.5029	-0.231348	0.0360299	1.35382e-10	0.0458184	0.0686672	0.50461	0.851605	20
ENSG00000085721	16	RRN3	15094317	rs2941257	16	15072588	T	C	0.272366	0.0141	0.0211	0.5062	0.355415	0.0294921	1.91146e-33	0.039672	0.0594585	0.504631	0.690951	20
ENSG00000102837	13	OLFM4	53028813	rs77132456	13	52841649	C	T	0.952286	0.0284	0.0424	0.503	-0.429763	0.0589525	3.09954e-13	-0.0660829	0.0990745	0.504771	0.324627	20
ENSG00000214022	7	REPIN1	150368189	rs11768108	7	150367061	C	T	0.722664	0.0085	0.0127	0.5027	-0.224784	0.0290509	1.01311e-14	-0.037814	0.0567095	0.504899	0.776673	20
ENSG00000136267	7	DGKB	14974777	rs170094	7	14889040	C	T	0.355865	0.0079	0.0118	0.5033	0.20073	0.0280647	8.52735e-13	0.0393563	0.0590423	0.505042	0.700477	20
ENSG00000132436	7	FIGNL1	50450390	rs12154303	7	50447929	G	A	0.542744	-0.0076	0.0114	0.5051	-0.746076	0.0234194	1.04733e-222	0.0101866	0.0152833	0.505078	0.130343	20
ENSG00000242616	9	GNG10	111661605	rs7872235	9	111671370	A	G	0.389662	0.0078	0.0117	0.5032	0.535335	0.0260984	1.67543e-93	0.0145703	0.021867	0.50521	0.590473	20
ENSG00000144792	3	ZNF660	44578223	rs939649	3	44590720	T	G	0.899602	-0.0108	0.0162	0.5054	-0.608435	0.0365211	2.5688e-62	0.0177505	0.026647	0.505326	0.464567	20
ENSG00000150873	2	C2orf50	11133053	rs4668716	2	11157521	G	C	0.536779	0.0128	0.0192	0.5057	-0.399025	0.025054	4.14276e-57	-0.0320782	0.0481594	0.505358	0.195336	20
ENSG00000094880	5	CDC23	138213343	rs74810661	5	138274147	G	A	0.959245	0.0356	0.0531	0.5021	0.377815	0.0653953	7.58639e-09	0.094226	0.141488	0.505434	0.154795	16
ENSG00000106823	9	ECM2	92536655	rs10119535	9	92281947	A	G	0.7833	0.0092	0.0138	0.5035	-0.386061	0.0303288	4.0699e-37	-0.0238304	0.0357946	0.505568	0.194747	20
ENSG00000124731	6	TREM1	41286682	rs2062323	6	41271906	C	T	0.706759	0.0085	0.0127	0.5027	-0.189509	0.0302991	3.98535e-10	-0.0448528	0.067398	0.505736	0.784033	20
ENSG00000113520	5	IL4	132673986	rs6879672	5	132690255	A	G	0.264414	-0.0092	0.0138	0.5055	-0.320977	0.0293688	8.35815e-28	0.0286625	0.0430736	0.505776	0.158051	20
ENSG00000204851	19	PNMAL2	46494507	rs11670534	19	46500649	C	T	0.84493	0.0106	0.0159	0.5041	0.344252	0.0354695	2.85393e-22	0.0307914	0.0462959	0.505987	0.544526	20
ENSG00000196290	2	NIF3L1	200889327	rs11894842	2	200908822	T	C	0.747515	0.0091	0.0136	0.5042	0.188226	0.030998	1.2617e-09	0.0483462	0.072691	0.505992	0.0685429	20
ENSG00000124935	11	SCGB1D2	62242239	rs3915312	11	62223467	C	T	0.800199	0.0098	0.0147	0.5035	0.289476	0.03233	3.43452e-19	0.0338542	0.0509219	0.506162	0.0223971	20
ENSG00000173611	9	SCAI	125143496	rs7032606	9	124906612	T	C	0.579523	0.0078	0.0117	0.5024	0.230602	0.0259488	6.28942e-19	0.0338246	0.0508794	0.506179	0.00796561	20
ENSG00000183208	15	GDPGP1	90233808	rs4932168	15	90244670	A	G	0.554672	-0.0078	0.0117	0.5062	-0.222192	0.026033	1.40155e-17	0.0351048	0.0528176	0.506279	0.662614	20
ENSG00000123977	2	DAW1	227871054	rs7581921	2	227895299	A	G	0.88668	0.0113	0.017	0.5061	-0.654412	0.0378549	5.85343e-67	-0.0172674	0.0259967	0.506553	0.300526	20
ENSG00000235710	1	RP5-1097F14.3	231187627	rs79152945	1	231194336	G	A	0.944334	-0.0296	0.0443	0.5041	-0.405771	0.0668199	1.25856e-09	0.0729476	0.109834	0.506586	0.00867703	11
ENSG00000120526	8	NUDCD1	109334118	rs2926199	8	109263602	C	T	0.643141	0.0129	0.0193	0.5041	0.194014	0.0329955	4.10266e-09	0.0664902	0.100118	0.506615	0.755335	20
ENSG00000131944	19	C19orf40	32972209	rs34723366	19	32972341	G	T	0.787276	0.0099	0.0149	0.5088	0.472808	0.0355099	1.89881e-40	0.0209387	0.0315531	0.506944	0.00681248	20
ENSG00000183791	18	TCEB3C	46964644	rs3744863	18	47033929	C	T	0.55666	0.0075	0.0113	0.5106	-0.678102	0.0243431	9.10628e-171	-0.0110603	0.0166689	0.506992	0.222148	20
ENSG00000101162	20	TUBB1	59019254	rs143148179	20	59001727	T	C	0.989066	-0.189	0.2839	0.5055	-1.58921	0.199054	1.41895e-15	0.118927	0.179262	0.507058	0.567619	11
ENSG00000131044	20	TTLL9	31870748	rs4911538	20	31920657	A	C	0.513917	-0.0136	0.0204	0.5048	-0.183329	0.0273903	2.18341e-11	0.0741835	0.111826	0.507085	0.872048	16
ENSG00000149922	16	TBX6	30091887	rs3809627	16	30091839	A	C	0.416501	0.0079	0.0119	0.5069	-0.428418	0.0250822	2.06979e-65	-0.0184399	0.0277976	0.507097	0.00819749	20
ENSG00000144791	3	LIMD1	45555394	rs1964416	3	45658823	A	G	0.242545	-0.0087	0.0131	0.5069	0.344396	0.0310457	1.35357e-28	-0.0252616	0.0381057	0.507372	0.155462	20
ENSG00000161016	8	RPL8	144792587	rs2954658	8	144792397	C	T	0.457256	-0.0077	0.0116	0.5051	0.294826	0.0254064	3.91424e-31	-0.0261171	0.0394096	0.507516	0.177263	20
ENSG00000112299	6	VNN1	132714055	rs3798792	6	132711620	A	G	0.656064	0.0079	0.0119	0.5077	-0.292562	0.0283397	5.52319e-25	-0.0270028	0.0407591	0.507653	0.46864	20
ENSG00000137331	6	IER3	30744548	rs12199994	6	30756137	A	G	0.83002	-0.0178	0.0268	0.5062	-0.276679	0.0356261	8.0876e-15	0.0643344	0.0972166	0.508123	0.508961	20
ENSG00000105519	19	CAPS	5912339	rs35728843	19	5903468	C	G	0.909543	0.014	0.0211	0.5066	-0.438279	0.0485467	1.74838e-19	-0.0319431	0.0482727	0.508149	0.636401	20
ENSG00000263956	1	NBPF11	148152322	rs61810033	1	148259142	A	T	0.846918	0.0225	0.034	0.5093	0.760488	0.0355428	1.44331e-101	0.0295863	0.0447295	0.508325	0.922104	20
ENSG00000044115	5	CTNNA1	138610967	rs311594	5	138735068	C	T	0.733598	0.0083	0.0125	0.5051	0.204822	0.0288343	1.21724e-12	0.040523	0.0612947	0.508537	0.0369788	20
ENSG00000143369	1	ECM1	150508062	rs1815544	1	150507425	C	T	0.616302	-0.0077	0.0116	0.5089	0.17894	0.0261983	8.47963e-12	-0.0430312	0.0651317	0.508817	0.532231	17
ENSG00000134812	11	GIF	59845499	rs116905561	11	59732888	T	C	0.954274	-0.0184	0.0278	0.5087	-0.713002	0.0659687	3.14788e-27	0.0258064	0.0390631	0.508848	0.0150848	13
ENSG00000132612	16	VPS4A	69311350	rs9924894	16	69333482	T	G	0.771372	-0.0086	0.013	0.5119	-0.33478	0.0290669	1.07565e-30	0.0256885	0.0388954	0.508965	0.0323078	20
ENSG00000158286	1	RNF207	6206119	rs846111	1	6219310	G	C	0.739563	-0.0146	0.022	0.5077	0.192921	0.0290063	2.91108e-11	-0.0756788	0.114603	0.509025	0.99335	18
ENSG00000205364	16	MT1M	56632659	rs55838906	16	56634456	A	T	0.795229	0.0154	0.0232	0.5059	-0.201091	0.0314411	1.59709e-10	-0.0765822	0.11599	0.509096	0.252933	18
ENSG00000108654	17	DDX5	64508199	rs1991401	17	64506317	A	G	0.641153	0.013	0.0196	0.5051	0.206287	0.0298976	5.20758e-12	0.0630189	0.0954511	0.509111	0.437766	5
ENSG00000185043	15	CIB1	90233703	rs9744242	15	90233143	C	T	0.535785	0.0076	0.0115	0.5077	0.335206	0.0255555	2.63841e-39	0.0226726	0.0343508	0.509233	0.364343	20
ENSG00000139278	12	GLIPR1	75480753	rs2242435	12	75481133	G	A	0.584493	0.0076	0.0115	0.5075	0.315916	0.0255224	3.43805e-35	0.024057	0.0364539	0.509299	0.382127	20
ENSG00000068654	2	POLR1A	86106155	rs1991106	2	86089051	C	T	0.840954	0.0103	0.0156	0.5081	0.681784	0.0348002	1.83081e-85	0.0151074	0.0228941	0.50933	0.169134	20
ENSG00000214140	17	PRCD	76538064	rs895157	17	76544835	A	C	0.811133	-0.0099	0.0149	0.5079	-0.17929	0.0325236	3.53571e-08	0.0552179	0.0837072	0.509475	0.830394	17
ENSG00000105976	7	MET	116672196	rs187437	7	116805037	G	A	0.555666	-0.0076	0.0115	0.5075	0.293152	0.027053	2.31906e-27	-0.0259251	0.0393017	0.509482	0.336905	20
ENSG00000132554	8	RGS22	100131268	rs10111694	8	100079341	T	A	0.838966	0.0102	0.0154	0.5064	-0.267694	0.0370839	5.25254e-13	-0.0381033	0.0577701	0.509532	0.87968	20
ENSG00000130303	19	BST2	17405630	rs13345102	19	17424379	C	T	0.818091	0.0172	0.0259	0.5063	0.205734	0.0370305	2.76343e-08	0.0836032	0.126787	0.50964	0.933486	14
ENSG00000185019	20	UBOX5	3160196	rs3827132	20	3157634	C	A	0.572565	-0.0128	0.0194	0.5086	-0.379032	0.0250643	1.15264e-51	0.0337702	0.0512317	0.509789	0.0020625	20
ENSG00000215251	20	FASTKD5	3149260	rs3827132	20	3157634	C	A	0.572565	-0.0128	0.0194	0.5086	0.307755	0.025391	8.21552e-34	-0.0415916	0.0631306	0.510012	0.0139069	20
ENSG00000100979	20	PLTP	45912155	rs11697323	20	45922940	T	C	0.430417	0.0076	0.0115	0.5071	0.220582	0.0287861	1.81923e-14	0.0344543	0.0523283	0.510265	0.460619	20
ENSG00000161920	17	MED11	4731428	rs11658971	17	4734403	G	A	0.856859	0.0185	0.028	0.5095	0.283351	0.0381484	1.10586e-13	0.06529	0.0992074	0.510464	0.17185	8
ENSG00000168447	16	SCNN1B	23278231	rs152454	16	23571790	T	C	0.848907	-0.0106	0.016	0.5091	-0.20566	0.0365566	1.8465e-08	0.0515413	0.0783358	0.510568	0.597005	20
ENSG00000107959	10	PITRM1	3172841	rs2388553	10	3153491	C	T	0.388668	-0.0077	0.0117	0.5103	-0.578382	0.0242212	5.03844e-126	0.013313	0.0202365	0.510622	0.682074	20
ENSG00000188493	19	C19orf54	40751553	rs7255821	19	40746867	C	T	0.678926	-0.0081	0.0123	0.5108	-0.383281	0.0268943	4.39383e-46	0.0211333	0.0321255	0.510644	0.664141	20
ENSG00000188674	2	C2orf80	208190030	rs7589065	2	208168414	C	T	0.326044	-0.0133	0.0202	0.5107	0.433676	0.0281465	1.45067e-53	-0.030668	0.0466211	0.510657	0.29703	20
ENSG00000206503	6	HLA-A	29941260	rs9260052	6	29940334	C	T	0.885686	0.0204	0.031	0.5094	0.868343	0.0393703	8.40337e-108	0.023493	0.0357161	0.510685	0.555484	20
ENSG00000135773	1	CAPN9	230747384	rs2282321	1	230792605	C	T	0.60835	-0.0077	0.0117	0.5117	-0.489568	0.0255609	9.13684e-82	0.0157282	0.0239127	0.510711	0.247036	20
ENSG00000132837	5	DMGDH	79236038	rs10052346	5	79176776	G	T	0.626243	0.0077	0.0117	0.5096	-0.417894	0.02545	1.37116e-60	-0.0184257	0.02802	0.5108	0.248394	20
ENSG00000066294	1	CD84	160579516	rs7535796	1	160562664	A	C	0.921471	0.0256	0.0387	0.5085	-0.311554	0.0566112	3.72535e-08	-0.0821687	0.12511	0.511328	0.171757	16
ENSG00000162006	16	MSLNL	783370	rs9746539	16	770143	T	C	0.803181	0.0161	0.0245	0.5119	0.57831	0.0301237	3.86108e-82	0.0278398	0.0423897	0.511336	0.577005	20
ENSG00000179988	10	PSTK	122954381	rs3736585	10	122983070	G	A	0.270378	0.0081	0.0123	0.5123	-0.243997	0.0280243	3.13127e-18	-0.0331972	0.0505545	0.511399	0.521267	20
ENSG00000180616	17	SSTR2	73165010	rs11077670	17	73163647	G	A	0.887674	-0.021	0.0319	0.5107	0.372117	0.042675	2.78694e-18	-0.0564338	0.0859696	0.511542	0.883416	20
ENSG00000170892	19	TSEN34	54189938	rs651955	19	54184692	T	C	0.17992	-0.0187	0.0284	0.5095	0.281459	0.0345399	3.67552e-16	-0.0664395	0.101232	0.511624	0.80031	14
ENSG00000132681	1	ATP1A4	160151570	rs1063125	1	160128753	G	A	0.813121	0.0098	0.0149	0.508	-0.311418	0.0325058	9.66702e-22	-0.0314689	0.0479582	0.511712	0.546282	20
ENSG00000089006	20	SNX5	17968980	rs3748493	20	18012335	C	T	0.514911	-0.0126	0.0191	0.5082	0.171002	0.0277808	7.48882e-10	-0.0736833	0.112334	0.511869	0.878689	20
ENSG00000110880	12	CORO1C	108731596	rs11114039	12	108727919	G	A	0.652087	0.0079	0.012	0.5077	0.21178	0.0281705	5.57056e-14	0.0373028	0.0568793	0.511938	0.878987	20
ENSG00000099940	22	SNAP29	20859007	rs5760728	22	20807276	G	C	0.926441	0.0145	0.0221	0.5117	0.880472	0.047736	5.76243e-76	0.0164684	0.025116	0.512021	0.562882	20
ENSG00000104408	8	EIF3E	108435333	rs1448152	8	108266020	C	T	0.405567	0.0075	0.0114	0.5142	0.20241	0.0273986	1.49503e-13	0.0370536	0.0565443	0.512274	0.701255	20
ENSG00000078246	12	TULP3	2890887	rs758615	12	2922666	T	C	0.582505	0.0076	0.0116	0.5129	0.624223	0.0236605	2.17623e-153	0.0121751	0.0185888	0.512487	0.146671	20
ENSG00000221882	17	OR3A2	3383899	rs2931819	17	3386296	C	G	0.527833	0.0076	0.0116	0.511	0.549178	0.0255322	1.27682e-102	0.0138389	0.0211323	0.512552	0.868509	20
ENSG00000078304	14	PPP2R5C	101761798	rs1741143	14	101925785	G	A	0.921471	0.0138	0.021	0.5105	0.446435	0.0569753	4.66608e-15	0.0309115	0.0472044	0.512568	0.896222	20
ENSG00000072422	10	RHOBTB1	61001440	rs113047773	10	60868317	T	A	0.983101	-0.0533	0.0813	0.5119	-1.33463	0.109177	2.30274e-34	0.0399363	0.0610034	0.512689	0.0180764	20
ENSG00000147576	8	ADHFE1	66432492	rs2555570	8	66468910	A	T	0.498012	-0.0074	0.0113	0.5112	-0.59649	0.0235825	3.73741e-141	0.0124059	0.0189505	0.512695	0.18657	20
ENSG00000172795	5	DCP2	112976702	rs2112453	5	113032825	G	A	0.286282	-0.0083	0.0126	0.5122	-0.180296	0.030966	5.80084e-09	0.0460353	0.0703308	0.512755	0.824101	20
ENSG00000100347	22	SAMM50	43955442	rs6006467	22	43986367	A	C	0.865805	0.0118	0.018	0.5117	0.437777	0.0405838	3.96523e-27	0.0269543	0.0411926	0.512887	0.530617	20
ENSG00000183347	1	GBP6	89364058	rs4658148	1	89386611	T	C	0.723658	-0.0088	0.0134	0.5102	-0.249725	0.0327938	2.63691e-14	0.0352388	0.0538582	0.512926	0.175973	20
ENSG00000140988	16	RPS2	1964841	rs6366	16	1964030	C	G	0.190855	0.0156	0.0237	0.5087	0.201635	0.0345858	5.54273e-09	0.0773675	0.118286	0.513065	0.721754	4
ENSG00000186496	18	ZNF396	35377337	rs4291985	18	35377319	T	C	0.524851	0.0076	0.0116	0.5131	-0.285396	0.0255301	5.17859e-29	-0.0266297	0.0407151	0.51308	0.532886	20
ENSG00000180042	17	OR1R1P	3385930	rs2931819	17	3386296	C	G	0.527833	0.0076	0.0116	0.511	0.273575	0.0271624	7.36181e-24	0.0277804	0.0424912	0.513247	0.769213	20
ENSG00000126456	19	IRF3	49665141	rs112226575	19	49672930	C	T	0.832008	-0.0167	0.0255	0.5123	-0.392103	0.0352997	1.14956e-28	0.0425909	0.0651469	0.513262	0.568107	20
ENSG00000162994	2	CLHC1	55232354	rs13012766	2	55178332	G	A	0.487078	0.0074	0.0113	0.5149	0.286402	0.0257997	1.24049e-28	0.0258378	0.0395236	0.513285	0.259967	20
ENSG00000177108	14	ZDHHC22	77140682	rs8012863	14	77177687	T	C	0.37674	-0.0077	0.0117	0.5101	0.193812	0.0343359	1.65566e-08	-0.0397291	0.0607766	0.513311	0.395726	20
ENSG00000115145	2	STAM2	152175763	rs9917198	2	152163610	G	T	0.77833	-0.0091	0.0139	0.5128	0.327125	0.0329557	3.20227e-23	-0.0278181	0.0425838	0.513591	0.238947	20
ENSG00000203724	1	C1orf53	197902630	rs4539165	1	197902889	G	T	0.724652	-0.0152	0.0232	0.513	0.23109	0.0299969	1.32079e-14	-0.0657752	0.100756	0.513875	0.495673	10
ENSG00000172146	17	OR1A1	3207539	rs2931819	17	3386296	C	G	0.527833	0.0076	0.0116	0.511	0.196716	0.0274138	7.18855e-13	0.0386344	0.0592136	0.514105	0.860357	20
ENSG00000168418	16	KCNG4	84239750	rs7185306	16	84199990	C	T	0.625249	0.0077	0.0118	0.5119	0.431439	0.0255302	4.56053e-64	0.0178472	0.0273707	0.514365	0.518052	20
ENSG00000121005	8	CRISPLD1	74984505	rs960856	8	74982672	T	A	0.683897	-0.0079	0.0121	0.5144	0.323459	0.0287391	2.18825e-29	-0.0244235	0.0374711	0.514532	0.37513	20
ENSG00000242550	18	SERPINB10	63907958	rs9963550	18	63961024	T	A	0.782306	-0.0091	0.0139	0.5123	-0.235564	0.0341823	5.52459e-12	0.0386307	0.059273	0.514568	0.985879	20
ENSG00000175197	12	DDIT3	57521679	rs703838	12	57533732	C	G	0.82505	-0.0105	0.016	0.5104	-0.209912	0.0382508	4.06971e-08	0.0500208	0.0767653	0.514654	0.838224	17
ENSG00000131669	9	NINJ1	93134251	rs7033638	9	93121503	T	C	0.812127	-0.0096	0.0147	0.5155	0.297517	0.0322616	2.91611e-20	-0.0322671	0.0495327	0.514769	0.244204	20
ENSG00000138760	4	SCARB2	76234536	rs11547135	4	76213633	C	T	0.666998	-0.0079	0.0121	0.5159	-0.260794	0.0270494	5.34535e-22	0.0302921	0.046503	0.514788	0.272723	18
ENSG00000159496	22	RGL4	23688136	rs73394751	22	23711037	T	C	0.838966	0.0098	0.015	0.5154	0.283854	0.033957	6.31447e-17	0.0345249	0.0530053	0.514822	0.147726	20
ENSG00000155087	8	ODF1	102551589	rs2053129	8	102526038	C	T	0.488072	-0.0075	0.0115	0.5109	0.33043	0.0268529	8.49262e-35	-0.0226977	0.0348519	0.514879	0.13342	20
ENSG00000112782	6	CLIC5	46080348	rs7357078	6	46136687	G	A	0.465209	-0.0075	0.0115	0.5146	0.306789	0.0254559	1.89762e-33	-0.0244468	0.0375399	0.514904	0.609175	20
ENSG00000156042	10	TTC18	73358859	rs7072391	10	73411567	T	A	0.935388	-0.0152	0.0233	0.5124	0.54875	0.0509309	4.54734e-27	-0.0276993	0.0425379	0.514938	0.923552	8
ENSG00000107018	9	RLN1	5339876	rs72701688	9	5228619	G	A	0.992048	-0.0691	0.1057	0.5133	-0.946878	0.137828	6.42018e-12	0.0729767	0.112134	0.515177	0.333338	8
ENSG00000111801	6	BTN3A3	26440472	rs9379874	6	26440201	A	T	0.549702	0.0075	0.0115	0.5135	-0.262002	0.0266707	8.91036e-23	-0.0286257	0.0439894	0.515213	0.109571	20
ENSG00000181264	11	TMEM136	120325129	rs7126413	11	120336696	A	G	0.621272	-0.0077	0.0118	0.5129	-0.218546	0.0264392	1.38529e-16	0.0352328	0.0541611	0.515357	0.32709	15
ENSG00000182612	17	TSPAN10	81637171	rs146573045	17	81628361	A	T	0.872763	0.0123	0.0189	0.5132	-0.726211	0.0400703	2.08318e-73	-0.0169372	0.0260423	0.51545	0.968127	20
ENSG00000142856	1	ITGB3BP	63529186	rs17125090	1	63523233	A	G	0.316103	-0.008	0.0123	0.5144	1.13341	0.0201664	0	-0.00705832	0.0108529	0.515458	0.00572528	20
ENSG00000203965	1	EFCAB7	63523503	rs17125090	1	63523233	A	G	0.316103	-0.008	0.0123	0.5144	0.382802	0.0289445	6.26031e-40	-0.0208985	0.0321703	0.515937	0.0149888	20
ENSG00000119711	14	ALDH6A1	74084453	rs7359108	14	74054212	A	G	0.656064	-0.0079	0.0121	0.5136	0.178889	0.0277193	1.09224e-10	-0.0441614	0.0679848	0.515966	0.216724	20
ENSG00000101222	20	SPEF1	3781448	rs13043330	20	3775950	C	T	0.585487	0.0125	0.0192	0.5159	-0.251978	0.0262954	9.4632e-22	-0.0496075	0.0763728	0.515987	0.595586	20
ENSG00000163040	2	CCDC74A	131527833	rs7565546	2	131507385	G	A	0.675944	0.0139	0.0214	0.5171	0.486987	0.0266863	2.12281e-74	0.0285429	0.0439715	0.51626	0.221805	20
ENSG00000163394	4	CCKAR	26490484	rs4692538	4	26500838	G	T	0.668986	-0.0078	0.012	0.5136	0.308811	0.0281592	5.53138e-28	-0.0252582	0.0389269	0.516428	0.104582	20
ENSG00000163933	3	RFT1	53130453	rs2115782	3	53097814	A	G	0.593439	0.0074	0.0114	0.5188	-0.524032	0.0243965	2.40544e-102	-0.0141213	0.0217643	0.516451	0.0234185	20
ENSG00000175213	11	ZNF408	46701031	rs4534535	11	46767141	C	T	0.880716	-0.0181	0.0278	0.5158	0.299153	0.0392095	2.35483e-14	-0.0605042	0.0932668	0.516518	0.101009	20
ENSG00000132517	17	SLC52A1	5052009	rs435555	17	5044010	C	T	0.484095	-0.0075	0.0115	0.5163	0.161378	0.026012	5.50458e-10	-0.0464747	0.0716538	0.516597	0.0143856	20
ENSG00000168778	12	TCTN2	123671113	rs11572949	12	123644614	C	T	0.957256	-0.0183	0.0282	0.5164	0.988255	0.058256	1.51659e-64	-0.0185175	0.028556	0.516686	0.768849	18
ENSG00000186792	3	HYAL3	50295773	rs13100173	3	50295266	G	A	0.536779	-0.0131	0.0202	0.5171	0.708171	0.0225192	4.54975e-217	-0.0184984	0.0285302	0.516741	0.303938	20
ENSG00000156463	5	SH3RF2	145936578	rs1549903	5	145916137	C	T	0.715706	0.0138	0.0212	0.515	-0.222665	0.0304778	2.75622e-13	-0.0619765	0.0955875	0.516742	0.717039	20
ENSG00000162585	1	C1orf86	2212720	rs11587831	1	2179409	T	G	0.781312	0.0143	0.022	0.5165	0.293705	0.0320505	5.01013e-20	0.0486884	0.0750934	0.516745	0.95667	20
ENSG00000105419	19	MEIS3	47419527	rs2547388	19	47398844	G	C	0.597416	-0.0129	0.0198	0.5153	0.174898	0.0267961	6.71e-11	-0.0737573	0.113772	0.516795	0.326875	20
ENSG00000213931	11	HBE1	5270156	rs2236794	11	5253037	C	T	0.520875	0.0074	0.0114	0.5157	-0.339979	0.0267713	5.95849e-37	-0.021766	0.0335752	0.516806	0.787156	20
ENSG00000185024	14	BRF1	105315589	rs11622166	14	105293426	C	A	0.718688	-0.0086	0.0132	0.5168	-0.187038	0.0294076	2.01491e-10	0.04598	0.0709432	0.516905	0.167521	12
ENSG00000163064	2	EN1	118847678	rs10191764	2	118794172	C	T	0.658052	-0.0077	0.0118	0.5184	-0.159946	0.0289809	3.40934e-08	0.0481413	0.0742889	0.516966	0.0920303	14
ENSG00000243477	3	NAT6	50299421	rs13100173	3	50295266	G	A	0.536779	-0.0131	0.0202	0.5171	-0.341244	0.0252351	1.15037e-41	0.0383889	0.0592632	0.517134	0.128762	20
ENSG00000135617	2	PRADC1	73233239	rs2007918	2	73248376	A	T	0.62326	0.0076	0.0117	0.5176	0.226532	0.0264894	1.21184e-17	0.0335493	0.0517971	0.517175	0.0747059	20
ENSG00000070778	14	PTPN21	88555007	rs4375590	14	88451334	T	G	0.770378	-0.0085	0.0131	0.514	-0.32837	0.0319582	9.13441e-25	0.0258854	0.0399735	0.517266	0.564399	20
ENSG00000197774	16	EME2	1773156	rs761065	16	1773443	C	G	0.4334	-0.0124	0.0191	0.5171	0.233092	0.0268781	4.2385e-18	-0.0531979	0.0821712	0.517371	0.534328	20
ENSG00000171421	5	MRPL36	1801366	rs62338060	5	1823045	A	G	0.728628	-0.0084	0.0129	0.5136	-0.177435	0.0308422	8.76735e-09	0.0473412	0.0731667	0.517612	0.181823	17
ENSG00000147421	8	HMBOX1	28890395	rs10088428	8	29052006	C	T	0.7167	0.0083	0.0128	0.5162	0.257064	0.0291601	1.19046e-18	0.0322877	0.0499276	0.517832	0.746129	20
ENSG00000120837	12	NFYB	104138241	rs76908999	12	104122491	T	G	0.93837	-0.0145	0.0223	0.5157	-0.309396	0.0508122	1.13618e-09	0.0468656	0.0724858	0.517924	0.72588	20
ENSG00000188613	10	NANOS1	119029714	rs11198741	10	119029218	G	A	0.594433	-0.0132	0.0204	0.5176	-0.378448	0.0270618	1.93562e-44	0.0348793	0.053962	0.518042	0.0771005	20
ENSG00000155792	8	DEPTOR	119928400	rs7835799	8	120030171	C	T	0.919483	0.0127	0.0196	0.5161	-0.432728	0.0488186	7.71938e-19	-0.0293487	0.0454149	0.518127	0.633466	20
ENSG00000159256	21	MORC3	36333646	rs4817793	21	36312658	C	T	0.66998	0.0136	0.0209	0.5173	0.1581	0.0286922	3.58426e-08	0.0860216	0.133114	0.518132	0.872643	9
ENSG00000117450	1	PRDX1	45523047	rs61788379	1	45037539	C	T	0.899602	0.0201	0.0309	0.5158	-0.245055	0.0433481	1.57488e-08	-0.0820222	0.126926	0.518136	0.0228319	20
ENSG00000133742	8	CA1	85379014	rs7827175	8	85236182	T	C	0.337972	-0.0077	0.0119	0.5194	-0.306778	0.028004	6.30173e-28	0.0250996	0.0388579	0.518323	0.37273	20
ENSG00000099290	10	FAM21A	50067888	rs2997925	10	50072988	G	A	0.550696	0.0128	0.0198	0.5174	-0.341225	0.027071	1.98676e-36	-0.0375119	0.0581025	0.518528	0.743131	20
ENSG00000147804	8	SLC39A4	144416895	rs66797489	8	144409929	C	T	0.61829	-0.0133	0.0206	0.5169	-0.478896	0.0257723	4.51113e-77	0.0277722	0.0430415	0.518771	0.0254699	20
ENSG00000126785	14	RHOJ	63204114	rs4899110	14	63214604	C	T	0.397614	-0.0075	0.0116	0.5159	-0.272425	0.0274971	3.86577e-23	0.0275305	0.0426711	0.518811	0.377305	20
ENSG00000145214	4	DGKQ	986895	rs17781378	4	886306	T	C	0.491054	0.0073	0.0113	0.5173	0.293387	0.0254006	7.34776e-31	0.0248818	0.0385759	0.518921	0.600079	20
ENSG00000139354	12	GAS2L3	100573683	rs35713	12	100577448	G	T	0.547714	0.0075	0.0116	0.5171	-0.190758	0.0273944	3.32157e-12	-0.0393167	0.0610715	0.519716	0.358769	16
ENSG00000161055	5	SCGB3A1	180591499	rs6899301	5	180518336	C	G	0.817097	-0.0094	0.0146	0.5171	-0.841764	0.0300225	5.6321e-173	0.011167	0.0173491	0.519792	0.0216288	20
ENSG00000160208	21	RRP1B	43659560	rs9941787	21	43696161	G	A	0.628231	0.0075	0.0116	0.5186	-0.167102	0.026351	2.27687e-10	-0.0448827	0.0697784	0.520083	0.0402281	20
ENSG00000173214	6	KIAA1919	111259279	rs240979	6	111287192	C	A	0.33499	-0.0078	0.0121	0.5191	-0.256782	0.0270252	2.06689e-21	0.0303759	0.0472299	0.520127	0.839414	20
ENSG00000184945	2	AQP12A	240691851	rs10933629	2	240655243	C	G	0.89662	-0.0119	0.0185	0.5204	-0.654635	0.0417529	2.11208e-55	0.0181781	0.0282838	0.520417	0.88052	20
ENSG00000140015	14	KCNH5	63101866	rs4899110	14	63214604	C	T	0.397614	-0.0075	0.0116	0.5159	-0.16374	0.0278224	3.97573e-09	0.0458043	0.0712702	0.520428	0.445471	20
ENSG00000166887	15	VPS39	42208316	rs11631983	15	42279532	A	G	0.868787	-0.0107	0.0166	0.5193	-0.319249	0.0387927	1.87841e-16	0.0335162	0.0521563	0.520477	0.661098	20
ENSG00000156886	16	ITGAD	31393335	rs11640184	16	31410116	T	C	0.394632	0.0076	0.0118	0.517	-0.248914	0.0279572	5.41614e-19	-0.0305326	0.0475298	0.520621	0.389957	20
ENSG00000031081	3	ARHGAP31	119294383	rs16829702	3	119333641	C	G	0.857853	-0.0104	0.0161	0.5172	-0.240575	0.0393675	9.9009e-10	0.0432298	0.0672959	0.520624	0.293443	20
ENSG00000173699	2	SPATA3	230990324	rs12185656	2	231012182	G	A	0.695825	-0.0079	0.0123	0.5226	0.58745	0.0278125	5.01462e-99	-0.013448	0.0209476	0.520886	0.124723	20
ENSG00000271303	20	SRXN1	653370	rs6076874	20	651264	C	T	0.407555	-0.0124	0.0193	0.5186	0.338341	0.0273703	4.2168e-35	-0.0366494	0.0571201	0.521119	0.0933869	20
ENSG00000148344	9	PTGES	129753042	rs2241270	9	129752610	C	T	0.893638	-0.0112	0.0174	0.5203	-0.288981	0.0400206	5.16826e-13	0.0387569	0.0604503	0.521434	0.3551	16
ENSG00000172059	2	KLF11	10042849	rs4669525	2	10060188	T	C	0.180915	-0.0092	0.0143	0.5191	0.256264	0.0343205	8.21686e-14	-0.0359004	0.0560085	0.521535	0.226187	12
ENSG00000163138	4	PACRGL	20696282	rs62410096	4	20691447	C	A	0.917495	-0.0125	0.0195	0.5216	0.98517	0.0408306	1.2649e-128	-0.0126882	0.0198005	0.521653	0.184233	20
ENSG00000205086	2	C2orf91	41956806	rs2374389	2	41938184	C	G	0.719682	-0.0079	0.0123	0.5216	-0.274132	0.0292708	7.57628e-21	0.0288182	0.0449742	0.521671	0.325493	20
ENSG00000101327	20	PDYN	1994285	rs1997794	20	1994212	T	C	0.645129	0.0077	0.012	0.52	-0.317567	0.0267722	1.86912e-32	-0.0242469	0.0378426	0.521698	0.214342	20
ENSG00000134996	9	OSTF1	75088514	rs7023958	9	75096374	T	G	0.72664	-0.0085	0.0132	0.5214	-0.204635	0.0318676	1.35027e-10	0.0415374	0.0648287	0.521701	0.42149	20
ENSG00000167861	17	HID1	74973166	rs113409681	17	74977867	G	A	0.923459	0.0252	0.0391	0.5193	0.288577	0.0517442	2.44702e-08	0.0873249	0.136394	0.522016	0.345899	15
ENSG00000182791	11	CCDC87	66593063	rs34900764	11	66654505	A	T	0.487078	-0.0074	0.0115	0.5156	0.165967	0.0269244	7.08404e-10	-0.044587	0.0696672	0.522172	0.273527	3
ENSG00000125872	20	LRRN4	6054060	rs1884642	20	6053886	C	T	0.582505	-0.0074	0.0115	0.5179	0.16832	0.0275998	1.07001e-09	-0.0439638	0.0687014	0.522221	0.346053	13
ENSG00000135678	12	CPM	68971570	rs11177430	12	68977778	C	T	0.831014	-0.0098	0.0153	0.5184	0.440807	0.0351734	4.96375e-36	-0.022232	0.0347544	0.522375	0.624349	20
ENSG00000177239	9	MAN1B1	137086985	rs4880200	9	137099650	A	G	0.739563	0.0137	0.0214	0.5243	-0.366335	0.0291817	3.79838e-36	-0.0373975	0.0584924	0.522591	0.411831	20
ENSG00000106399	7	RPA3	7718607	rs3735460	7	7640254	G	A	0.908549	-0.0128	0.02	0.5209	-0.539419	0.0466149	5.72679e-31	0.0237292	0.0371336	0.522808	0.406994	20
ENSG00000139155	12	SLCO1C1	20695355	rs10841606	12	20749654	A	C	0.49006	-0.0073	0.0114	0.5247	0.245763	0.02573	1.27708e-21	-0.0297034	0.0464903	0.522877	0.680368	20
ENSG00000163382	1	APOA1BP	156591762	rs6427323	1	156607997	G	C	0.752485	-0.0085	0.0133	0.5245	0.709236	0.026866	1.40612e-153	-0.0119847	0.0187581	0.522881	0.701436	20
ENSG00000134265	18	NAPG	10525905	rs7241196	18	10526416	T	C	0.515905	-0.0073	0.0114	0.5223	0.228759	0.0257496	6.44983e-19	-0.0319113	0.0499633	0.523022	0.512914	20
ENSG00000109576	4	AADAT	170091699	rs774497	4	170142375	T	A	0.822068	0.009	0.0141	0.5255	0.520074	0.0302619	3.39237e-66	0.0173052	0.0271302	0.523566	0.167226	20
ENSG00000101280	20	ANGPT4	916334	rs4816050	20	891480	C	T	0.705765	0.0124	0.0194	0.5236	0.277017	0.0282688	1.13256e-22	0.0447625	0.0701805	0.523591	0.34171	20
ENSG00000127249	3	ATP13A4	193593111	rs281808	3	193565730	A	C	0.454274	-0.0073	0.0114	0.5219	0.174615	0.0258812	1.51141e-11	-0.0418062	0.0655798	0.523808	0.152291	20
ENSG00000140043	14	PTGR2	73851844	rs8020267	14	73852011	G	A	0.90159	-0.0132	0.0207	0.5241	-0.986867	0.0436539	3.73209e-113	0.0133757	0.0209838	0.523846	0.00384578	20
ENSG00000016490	1	CLCA1	86468368	rs12081224	1	86699713	G	A	0.892644	-0.0116	0.0181	0.5206	0.266219	0.043641	1.05936e-09	-0.0435732	0.0683634	0.52388	0.699369	15
ENSG00000116678	1	LEPR	65525689	rs7534350	1	65442209	G	C	0.565606	-0.0074	0.0116	0.5211	0.339886	0.0255888	2.92075e-40	-0.021772	0.0341685	0.523997	0.761932	20
ENSG00000101311	20	FERMT1	6123544	rs35413391	20	6089076	G	A	0.917495	0.0141	0.022	0.5222	0.301683	0.0513189	4.13751e-09	0.0467378	0.0733563	0.524038	0.318211	8
ENSG00000066185	1	ZMYND12	42456116	rs11210657	1	42511337	G	T	0.84493	-0.0102	0.016	0.5249	0.618392	0.0342262	5.71468e-73	-0.0164944	0.0258897	0.524057	0.30435	20
ENSG00000163501	2	IHH	219060921	rs3099	2	219055032	C	G	0.672962	0.0136	0.0213	0.5222	0.248219	0.027142	5.95198e-20	0.0547904	0.0860204	0.524159	0.466356	20
ENSG00000138172	10	CALHM2	103452402	rs6580	10	103447117	T	C	0.586481	0.0074	0.0116	0.5225	-0.26943	0.0259522	3.00063e-25	-0.0274654	0.043135	0.524301	0.277429	20
ENSG00000196811	2	CHRNG	232539692	rs4973541	2	232549950	G	A	0.805169	0.0156	0.0244	0.5216	0.225015	0.0320096	2.07126e-12	0.0693287	0.108885	0.52431	0.430532	14
ENSG00000176402	7	GJC3	99929391	rs6962405	7	99959594	C	T	0.436382	-0.0074	0.0116	0.5263	-0.247537	0.0259358	1.37162e-21	0.0298945	0.0469663	0.524443	0.462565	20
ENSG00000185940	11	KRTAP5-5	1629775	rs4752770	11	1630600	G	T	0.44831	-0.012	0.0188	0.5218	0.21758	0.0258703	4.08616e-17	-0.0551522	0.0866535	0.524472	0.414504	20
ENSG00000064933	2	PMS1	189784085	rs4667304	2	189722377	C	T	0.956262	0.0167	0.0261	0.5208	0.395758	0.0642568	7.32058e-10	0.0421975	0.0663044	0.524502	0.174417	12
ENSG00000260691	9	AC073464.10	67832765	rs149712991	9	68355701	T	G	0.897614	0.0295	0.0461	0.5222	-0.277345	0.0481268	8.27298e-09	-0.106366	0.167241	0.524774	0.450611	14
ENSG00000165325	11	CCDC67	93329971	rs2605585	11	93438696	T	C	0.800199	-0.0091	0.0143	0.5245	-0.445408	0.0331715	4.17828e-41	0.0204307	0.0321415	0.525004	0.273076	20
ENSG00000272514	6	C6ORF165	87407972	rs2038238	6	87434686	C	T	0.737575	0.0082	0.0129	0.5246	-0.527239	0.0292226	9.08532e-73	-0.0155527	0.0244823	0.525256	0.573704	20
ENSG00000005059	4	CCDC109B	109560212	rs197230	4	109594328	A	G	0.581511	0.0074	0.0116	0.5222	-0.189377	0.0275802	6.58423e-12	-0.0390755	0.0615173	0.525301	0.920367	20
ENSG00000213024	19	NUP62	49929700	rs35843988	19	49912063	C	G	0.769384	0.0093	0.0146	0.525	-0.257309	0.0312944	1.99803e-16	-0.0361433	0.0569112	0.525374	0.279734	20
ENSG00000187889	1	C1orf168	56819696	rs12042479	1	56831748	G	A	0.864811	-0.0182	0.0285	0.5224	-0.243036	0.0405831	2.11655e-09	0.0748861	0.117932	0.525431	NA	NA
ENSG00000180353	3	HCLS1	121660927	rs75640422	3	121738397	A	T	0.867793	-0.0176	0.0276	0.5242	0.254827	0.0375773	1.19017e-11	-0.0690666	0.108787	0.525506	0.557802	17
ENSG00000141959	21	PFKL	44300051	rs11909786	21	44306497	C	T	0.673956	-0.0127	0.02	0.5251	0.551763	0.0272626	4.45888e-91	-0.0230171	0.0362653	0.525632	0.592195	20
ENSG00000132470	17	ITGB4	75721328	rs820134	17	75678025	G	A	0.649105	0.0077	0.0121	0.5221	0.223806	0.0268461	7.6457e-17	0.0344049	0.0542221	0.525743	0.346483	20
ENSG00000041353	18	RAB27B	54717860	rs2311117	18	54806562	A	G	0.779324	0.0141	0.0221	0.5228	0.19918	0.033858	4.03383e-09	0.0707903	0.111606	0.525892	0.454352	20
ENSG00000101546	18	RBFA	80034389	rs34540415	18	80064603	G	A	0.451292	0.0073	0.0115	0.5229	-0.379063	0.0251495	2.46013e-51	-0.019258	0.0303648	0.525937	0.662823	20
ENSG00000144647	3	POMGNT2	43106079	rs4683355	3	43104179	T	C	0.466203	0.0073	0.0115	0.5234	0.391582	0.0265045	2.14893e-49	0.0186423	0.0293951	0.525952	0.105341	20
ENSG00000167011	7	NAT16	101180293	rs75082775	7	101171479	G	C	0.94831	0.0306	0.048	0.5235	-0.377977	0.0610389	5.92548e-10	-0.0809573	0.127663	0.525984	0.457497	13
ENSG00000148935	11	GAS2	22625842	rs6483872	11	22662994	G	A	0.827038	0.0094	0.0148	0.5236	-0.382124	0.0336199	6.17528e-30	-0.0245994	0.0387913	0.525986	0.49414	17
ENSG00000213213	9	CCDC183	136796338	rs4546744	9	136800069	T	G	0.782306	0.0141	0.0222	0.5245	-0.318602	0.0306932	3.05137e-25	-0.0442559	0.0698098	0.526114	0.619332	20
ENSG00000187257	7	RSBN1L	77696459	rs3764824	7	77736453	A	G	0.478131	-0.0072	0.0113	0.5239	0.158275	0.0263669	1.93943e-09	-0.0454904	0.0717957	0.526336	0.770687	20
ENSG00000106077	7	ABHD11	73738867	rs10278588	7	73743151	A	C	0.485089	-0.0139	0.0219	0.5268	-0.255825	0.0255269	1.22255e-23	0.054334	0.0857769	0.52645	0.997037	20
ENSG00000197457	20	STMN3	63657682	rs6011016	20	63671297	G	C	0.792247	-0.0087	0.0137	0.5251	-0.250212	0.0303265	1.57602e-16	0.0347705	0.0549155	0.526627	0.848943	20
ENSG00000089351	19	GRAMD1A	34994784	rs4346305	19	35012738	C	T	0.658052	-0.0125	0.0197	0.5256	0.261388	0.0286245	6.74945e-20	-0.0478217	0.0755487	0.526739	0.081782	20
ENSG00000186765	17	FSCN2	81528396	rs56134233	17	81506717	A	G	0.595427	0.0132	0.0208	0.5251	0.228945	0.0258788	9.00648e-19	0.0576558	0.091085	0.526741	0.633761	20
ENSG00000171509	4	RXFP1	158315311	rs7437425	4	158519224	C	A	0.849901	0.01	0.0157	0.5228	-0.208117	0.03712	2.0634e-08	-0.0480499	0.0759237	0.526817	0.970677	17
ENSG00000178199	6	ZC3H12D	149485014	rs414956	6	149451712	A	C	0.754473	-0.0135	0.0213	0.5278	-0.34582	0.0316575	8.8705e-28	0.0390376	0.0616963	0.526904	0.57828	20
ENSG00000137760	11	ALKBH8	107565746	rs591463	11	107507847	C	A	0.677932	0.0076	0.012	0.5296	0.374765	0.0284633	1.36614e-39	0.0202794	0.0320571	0.526994	0.0780732	20
ENSG00000137312	6	FLOT1	30742732	rs3130663	6	30698817	A	G	0.964215	0.0361	0.0568	0.5251	0.498878	0.0764259	6.68319e-11	0.0723624	0.114394	0.527013	0.436052	20
ENSG00000169154	8	GOT1L1	37940124	rs9694197	8	37962575	G	A	0.083499	0.0247	0.0389	0.5257	0.37604	0.0527465	1.00954e-12	0.0656845	0.103856	0.527088	0.769394	20
ENSG00000146122	6	DAAM2	39792298	rs9369135	6	39769653	G	T	0.487078	0.0073	0.0115	0.5239	-0.199632	0.0274159	3.29884e-13	-0.0365673	0.0578245	0.527136	0.371424	19
ENSG00000166387	11	PPFIBP2	7513768	rs11041426	11	7522288	G	A	0.408549	-0.0074	0.0117	0.5242	0.386463	0.0273525	2.51696e-45	-0.019148	0.0303049	0.527488	0.947933	20
ENSG00000197978	15	GOLGA6L9	82430020	rs72749575	15	82214561	G	T	0.702783	0.0079	0.0125	0.5295	0.60417	0.0276354	5.95068e-106	0.0130758	0.0206982	0.527559	0.837064	20
ENSG00000167280	17	ENGASE	79074939	rs34879184	17	79082873	T	C	0.941352	0.0242	0.0383	0.5281	0.920052	0.051617	4.5534e-71	0.0263029	0.0416542	0.527742	0.743087	20
ENSG00000148672	10	GLUD1	87094843	rs1923933	10	87074889	T	C	0.625249	-0.0076	0.012	0.5276	-0.21771	0.0268255	4.82595e-16	0.0349088	0.0552867	0.52777	0.0569746	20
ENSG00000144671	3	SLC22A14	38282294	rs73064822	3	38313734	G	A	0.814115	0.0165	0.0261	0.5266	-0.447858	0.0352139	4.68528e-37	-0.036842	0.0583494	0.527776	0.102646	20
ENSG00000184389	1	A3GALT2	33321098	rs11554674	1	33324895	G	A	0.758449	-0.0084	0.0133	0.528	-0.639169	0.0284426	7.7647e-112	0.0131421	0.0208165	0.527825	0.110089	20
ENSG00000162654	1	GBP4	89197304	rs4655902	1	89134624	A	G	0.32505	-0.008	0.0126	0.5254	-0.180146	0.0303983	3.10024e-09	0.0444084	0.0703435	0.527839	0.00481943	20
ENSG00000027697	6	IFNGR1	137219449	rs4896249	6	137272932	C	T	0.892644	0.0128	0.0202	0.5255	-0.324713	0.0448289	4.37574e-13	-0.0394194	0.0624463	0.527876	0.69569	7
ENSG00000153157	6	SYCP2L	10886831	rs518204	6	10829086	C	T	0.353877	0.0077	0.0122	0.5269	-0.460874	0.0281815	4.08678e-60	-0.0167074	0.0264912	0.528251	0.272954	20
ENSG00000213988	19	ZNF90	20077994	rs74183971	19	20286444	C	T	0.833996	0.0169	0.0267	0.5269	-0.2664	0.0374011	1.05756e-12	-0.0634384	0.10062	0.528384	0.805238	20
ENSG00000164292	5	RHOBTB3	95713522	rs4130725	5	95707304	A	C	0.590457	-0.0125	0.0197	0.5259	-0.15728	0.0281541	2.31825e-08	0.079476	0.12606	0.528391	0.680702	13
ENSG00000188997	11	KCTD21	78188626	rs579711	11	78145131	C	T	0.83002	0.0099	0.0157	0.527	0.685978	0.0327214	1.39239e-97	0.014432	0.0228974	0.528506	0.577228	20
ENSG00000176225	18	RTTN	70205700	rs113405121	18	70007109	C	A	0.977137	0.037	0.0584	0.527	-0.518495	0.0859916	1.64366e-09	-0.0713604	0.113254	0.528634	0.919729	11
ENSG00000100292	22	HMOX1	35380361	rs56033205	22	35382609	C	T	0.935388	0.0171	0.027	0.5259	0.38995	0.0649766	1.95623e-09	0.0438517	0.0696241	0.528802	0.73557	3
ENSG00000162814	1	SPATA17	217631324	rs11117903	1	217646891	C	T	0.627237	0.0074	0.0117	0.5262	0.174584	0.0287911	1.32942e-09	0.0423866	0.0673802	0.529306	0.0399575	11
ENSG00000111837	6	MAK	10838553	rs518204	6	10829086	C	T	0.353877	0.0077	0.0122	0.5269	-0.220969	0.0292605	4.29283e-14	-0.0348465	0.0554038	0.529379	0.202195	19
ENSG00000064205	20	WISP2	44714844	rs6130660	20	44672276	T	C	0.304175	-0.0139	0.022	0.5285	0.189771	0.0298391	2.02017e-10	-0.0732463	0.1165	0.52953	0.472924	17
ENSG00000127952	7	STYXL1	76048004	rs79180770	7	76008521	G	A	0.890656	-0.0217	0.0345	0.5299	-0.878932	0.0420325	4.27013e-97	0.024689	0.0392699	0.529545	0.891969	20
ENSG00000104047	15	DTWD1	49621037	rs11639071	15	49457529	G	A	0.426441	0.0074	0.0117	0.5269	0.161488	0.0283442	1.21648e-08	0.0458238	0.0728962	0.5296	0.175726	20
ENSG00000174915	11	PTDSS2	448268	rs61876338	11	493730	A	G	0.90159	-0.0107	0.017	0.5285	0.450113	0.0385999	2.01661e-31	-0.0237718	0.0378232	0.529679	0.806538	20
ENSG00000162545	1	CAMK2N1	20486210	rs75810319	1	20480580	G	T	0.898608	0.0122	0.0193	0.5293	0.25036	0.043606	9.38969e-09	0.0487299	0.077555	0.529789	0.223505	20
ENSG00000139211	12	AMIGO2	47079951	rs916809	12	47421068	A	G	0.799205	-0.0146	0.0231	0.5288	0.1891	0.0330133	1.01622e-08	-0.0772079	0.122899	0.529859	0.487916	11
ENSG00000260456	16	C16orf95	87317420	rs7192413	16	87322271	G	T	0.609344	0.0073	0.0116	0.5332	0.253762	0.0260407	1.9416e-22	0.0287671	0.0458074	0.530003	0.593461	20
ENSG00000128944	15	KNSTRN	40382721	rs7169404	15	40383242	G	T	0.902584	-0.0108	0.0172	0.5277	-1.2932	0.0310291	0	0.00835135	0.0133018	0.530112	0.471018	20
ENSG00000118762	4	PKD2	88007635	rs2725236	4	87997954	G	A	0.496024	-0.0071	0.0113	0.5305	-0.342094	0.0252897	1.08355e-41	0.0207545	0.0330675	0.530239	0.221837	20
ENSG00000198033	13	TUBA3C	19181824	rs9507612	13	19197188	C	T	0.827038	-0.0175	0.0278	0.5292	-0.287213	0.0361857	2.06795e-15	0.0609304	0.0970962	0.530315	0.717558	20
ENSG00000130702	20	LAMA5	62367312	rs2274933	20	62322432	G	A	0.781312	-0.0144	0.0229	0.5278	-0.303342	0.031228	2.63331e-22	0.0474711	0.0756503	0.530327	0.794731	20
ENSG00000163798	2	SLC4A1AP	27663841	rs9678851	2	27664167	C	A	0.461233	0.0071	0.0113	0.531	-0.302488	0.025548	2.42452e-32	-0.023472	0.0374094	0.530374	0.480796	20
ENSG00000050165	11	DKK3	12009769	rs6485328	11	11975884	G	C	0.833002	-0.0156	0.0248	0.5285	0.263118	0.0333424	2.98815e-15	-0.0592889	0.0945532	0.530631	0.978395	20
ENSG00000134255	1	CEPT1	111140223	rs2494015	1	111191500	T	C	0.664016	-0.0077	0.0122	0.5296	0.160101	0.0291538	3.98308e-08	-0.0480947	0.0767036	0.530646	0.597833	18
ENSG00000072786	5	STK10	172188224	rs6865053	5	172153009	A	T	0.469185	0.0118	0.0188	0.5292	-0.310346	0.0269248	9.71209e-31	-0.038022	0.0606672	0.530836	0.719288	20
ENSG00000161999	16	JMJD8	684382	rs6597	16	681725	T	G	0.868787	-0.0103	0.0164	0.5275	-0.3448	0.0360262	1.06082e-21	0.0298724	0.0476662	0.530855	0.59627	20
ENSG00000154556	4	SORBS2	185956652	rs2648122	4	185861893	A	G	0.529821	-0.0073	0.0116	0.5295	-0.185742	0.0273351	1.08313e-11	0.0393018	0.0627194	0.530903	0.0212564	20
ENSG00000127325	12	BEST3	69699476	rs710725	12	69672412	C	T	0.813121	0.0091	0.0145	0.5307	0.39481	0.0349031	1.14974e-29	0.0230491	0.036783	0.530907	0.400287	20
ENSG00000169604	2	ANTXR1	69013178	rs6739353	2	69154402	C	T	0.487078	-0.0073	0.0116	0.5276	-0.183934	0.0273239	1.67807e-11	0.0396882	0.0633412	0.530936	0.0543082	20
ENSG00000169062	13	UPF3A	114281601	rs3752107	13	114298948	G	A	0.925447	0.0142	0.0226	0.5309	0.425795	0.051549	1.45672e-16	0.0333494	0.0532306	0.530981	0.488714	20
ENSG00000141504	17	SAT2	7627876	rs858521	17	7626829	G	C	0.611332	-0.0074	0.0118	0.529	-0.350032	0.026637	1.92184e-39	0.0211409	0.0337496	0.531049	0.0199164	20
ENSG00000174950	1	CD164L2	27383333	rs61551751	1	27385745	C	A	0.879722	0.0126	0.0201	0.5313	-0.648054	0.044425	3.36842e-48	-0.0194428	0.0310446	0.531126	0.170896	20
ENSG00000167193	17	CRK	1463162	rs12936625	17	1434769	T	C	0.411531	-0.0074	0.0118	0.5305	0.35146	0.0332582	4.21132e-26	-0.021055	0.0336333	0.531304	0.141386	20
ENSG00000118804	4	FAM47E-STBD1	76306026	rs3817118	4	76278058	A	C	0.923459	0.0126	0.0201	0.529	0.52611	0.0465806	1.39538e-29	0.0239494	0.0382637	0.531379	0.0647753	20
ENSG00000174611	3	KY	134651022	rs7633868	3	134612206	G	A	0.654076	0.0074	0.0118	0.5321	-0.252389	0.0280321	2.18435e-19	-0.0293198	0.0468664	0.531575	0.339873	20
ENSG00000166573	18	GALR1	77250549	rs57183695	18	77243325	C	T	0.560636	-0.0072	0.0115	0.5318	-0.309308	0.0271338	4.21012e-30	0.0232777	0.0372357	0.531876	0.637973	20
ENSG00000103942	15	HOMER2	82986153	rs76008587	15	82590615	C	T	0.935388	-0.0245	0.039	0.5296	0.356908	0.0564263	2.52905e-10	-0.0686452	0.10981	0.531886	0.529256	20
ENSG00000204315	6	FKBPL	32130288	rs41268899	6	32102297	G	A	0.899602	0.021	0.0334	0.5294	0.246974	0.0426361	6.93051e-09	0.0850293	0.136031	0.531924	0.491548	20
ENSG00000166455	16	C16orf46	81077267	rs72825268	16	81097887	T	G	0.923459	0.023	0.0367	0.5312	0.368294	0.045818	9.11675e-16	0.0624501	0.0999511	0.532098	0.804858	20
ENSG00000178695	13	KCTD12	76886405	rs700371	13	76886232	A	G	0.683897	-0.0128	0.0204	0.5301	-0.186989	0.0296648	2.91186e-10	0.0684532	0.109636	0.532388	0.286725	15
ENSG00000101639	18	CEP192	12991362	rs1787008	18	13058319	A	G	0.379722	-0.0073	0.0117	0.5315	0.78088	0.0225085	1.01571e-263	-0.00934842	0.0149855	0.532739	0.174462	20
ENSG00000187583	1	PLEKHN1	966482	rs13303368	1	979472	G	C	0.400596	0.0128	0.0205	0.5323	-0.301003	0.0270297	8.37987e-29	-0.0425245	0.0682126	0.533014	0.577926	20
ENSG00000176641	18	RNF152	61894247	rs4940533	18	61860558	A	G	0.611332	-0.0072	0.0115	0.5349	-0.186772	0.0278573	2.01959e-11	0.0385497	0.0618403	0.533038	0.214341	20
ENSG00000095464	10	PDE6C	93612537	rs10882303	10	93689502	G	A	0.880716	0.0187	0.03	0.5326	-0.525855	0.0401735	3.77591e-39	-0.0355611	0.0571146	0.533529	0.708562	20
ENSG00000203727	6	SAMD5	147508690	rs11155522	6	147676902	G	A	0.525845	-0.0126	0.0202	0.534	-0.283634	0.0283266	1.33638e-23	0.0444235	0.0713566	0.533577	0.0437437	20
ENSG00000145779	5	TNFAIP8	119268692	rs1355123	5	119339890	T	C	0.347913	0.0123	0.0197	0.5318	0.233941	0.0289552	6.50863e-16	0.0525774	0.0844604	0.533607	0.502903	20
ENSG00000165072	9	MAMDC2	70043848	rs7863165	9	69959811	A	C	0.841948	0.0096	0.0154	0.5318	-0.390534	0.0369481	4.1137e-26	-0.0245817	0.0395017	0.533748	0.208562	20
ENSG00000108469	17	RECQL5	75667189	rs11652623	17	75701547	G	C	0.968191	-0.0347	0.0556	0.5324	-0.548401	0.0676905	5.42409e-16	0.0632749	0.101686	0.533773	0.657848	3
ENSG00000083844	19	ZNF264	57191500	rs10423613	19	57241302	A	G	0.718688	-0.0134	0.0214	0.5313	0.175526	0.0316012	2.78567e-08	-0.0763421	0.122692	0.533793	0.0642775	11
ENSG00000143149	1	ALDH9A1	165698863	rs12408101	1	165698544	T	G	0.741551	-0.0132	0.0212	0.5348	0.426487	0.0302092	2.95058e-45	-0.0309505	0.0497568	0.533918	0.847343	20
ENSG00000174844	3	DNAH12	57544344	rs113175072	3	57565112	G	C	0.7167	-0.0076	0.0122	0.5306	0.306487	0.0273093	3.15131e-29	-0.0247971	0.0398672	0.533946	0.128554	20
ENSG00000189366	3	ALG1L	125937039	rs3804587	3	126018778	C	T	0.720676	0.0079	0.0127	0.5344	0.962103	0.0228861	0	0.00821118	0.0132017	0.533956	0.284762	20
ENSG00000101191	20	DIDO1	62937952	rs11905041	20	62932056	C	T	0.763419	0.0081	0.013	0.5338	0.280701	0.0289288	2.92188e-22	0.0288563	0.0464079	0.534076	0.494665	20
ENSG00000196345	3	ZKSCAN7	44555193	rs4682752	3	44734470	G	A	0.595427	0.0071	0.0114	0.5305	0.253403	0.0258416	1.06091e-22	0.0280187	0.0450784	0.534235	0.170974	20
ENSG00000131127	4	ZNF141	337814	rs2883054	4	368330	C	G	0.395626	0.0135	0.0217	0.5352	0.347442	0.0258417	3.29407e-41	0.0388554	0.0625232	0.5343	0.0807191	20
ENSG00000186716	22	BCR	23179704	rs392389	22	23315687	A	G	0.622266	-0.0133	0.0214	0.5344	0.531132	0.0250178	5.02483e-100	-0.0250409	0.0403086	0.534449	0.13245	20
ENSG00000105352	19	CEACAM4	41627074	rs3909377	19	41609815	G	C	0.318091	0.0141	0.0226	0.531	-0.18899	0.0289773	6.93759e-11	-0.0746072	0.120129	0.534561	0.288859	20
ENSG00000069482	11	GAL	68683779	rs2510386	11	68680590	C	T	0.831014	-0.0092	0.0148	0.5313	-0.472502	0.0334051	2.01662e-45	0.0194708	0.0313529	0.534585	0.355646	20
ENSG00000270629	1	AC239811.2	148598695	rs34263051	1	148351688	A	G	0.965209	-0.2013	0.3229	0.533	0.576424	0.0818668	1.90865e-12	-0.349222	0.562369	0.53461	0.175959	4
ENSG00000101204	20	CHRNA4	63378401	rs45577639	20	63351959	G	A	0.769384	0.014	0.0225	0.5318	-0.285213	0.0308105	2.10257e-20	-0.0490861	0.0790664	0.534717	0.380264	20
ENSG00000139926	14	FRMD6	51489100	rs73290927	14	51623460	G	T	0.83996	0.0098	0.0157	0.5357	0.22663	0.0390216	6.32992e-09	0.0432423	0.0696749	0.534843	0.787807	7
ENSG00000164172	5	MOCS2	53109778	rs3756532	5	53099695	C	T	0.542744	-0.0071	0.0114	0.5348	0.183374	0.0273243	1.93295e-11	-0.0387188	0.0624353	0.535164	0.338026	20
ENSG00000154493	10	C10orf90	126798708	rs7915187	10	126661323	G	C	0.885686	0.0117	0.0188	0.5342	0.328943	0.0456206	5.57877e-13	0.0355685	0.0573653	0.535235	0.513794	11
ENSG00000130775	1	THEMIS2	27872543	rs11247703	1	27877142	C	G	0.710736	-0.0133	0.0214	0.5338	-0.233206	0.029097	1.10316e-15	0.057031	0.0920397	0.535498	0.301508	20
ENSG00000120071	17	KANSL1	46225389	rs169201	17	46712837	A	G	0.775348	-0.0088	0.0142	0.5343	-0.875382	0.0280063	1.81581e-214	0.0100528	0.0162247	0.535523	0.0261797	7
ENSG00000110395	11	CBL	119206276	rs7120073	11	119242188	T	C	0.675944	0.0079	0.0127	0.532	0.192737	0.0284466	1.24063e-11	0.0409884	0.0661699	0.535625	0.356164	8
ENSG00000204287	6	HLA-DRA	32439878	rs17533167	6	32623067	G	C	0.871769	0.0193	0.0311	0.5349	-0.39114	0.0418537	9.15426e-21	-0.049343	0.0796864	0.535775	0.035161	20
ENSG00000197140	8	ADAM32	39106990	rs7833611	8	39014667	A	C	0.794235	-0.0085	0.0137	0.5354	0.297101	0.0301907	7.51114e-23	-0.0286098	0.0462039	0.535779	0.60101	20
ENSG00000128617	7	OPN1SW	128775790	rs142254096	7	128861702	C	G	0.984095	0.0524	0.0843	0.5345	-0.677392	0.100605	1.65972e-11	-0.0773555	0.124977	0.535944	0.851118	6
ENSG00000132406	4	TMEM128	4248223	rs62286917	4	4242135	T	C	0.657058	0.014	0.0226	0.534	-0.402472	0.0278794	3.06269e-47	-0.034785	0.0562046	0.535983	0.271226	20
ENSG00000215475	13	SIAH3	45851753	rs943292	13	45780781	T	C	0.83996	-0.0096	0.0155	0.5332	-0.422532	0.0370188	3.55973e-30	0.0227202	0.0367376	0.536282	0.479722	20
ENSG00000256229	19	ZNF486	20167214	rs11673473	19	20286383	G	A	0.846918	0.0171	0.0275	0.5336	-0.220318	0.0388801	1.45659e-08	-0.0776151	0.125569	0.536504	0.292186	20
ENSG00000108797	17	CNTNAP1	42683918	rs12603358	17	42645388	G	T	0.572565	0.0118	0.019	0.5336	-0.153348	0.02619	4.76435e-09	-0.0769493	0.124596	0.536847	0.302875	13
ENSG00000099338	19	CATSPERG	38335775	rs116222571	19	38403046	A	T	0.962227	0.0223	0.036	0.5358	-0.547197	0.0726747	5.0974e-14	-0.0407531	0.0660121	0.536998	0.50679	20
ENSG00000104783	19	KCNN4	43781257	rs67648499	19	43789903	G	A	0.579523	0.0071	0.0115	0.5373	0.687536	0.0231585	1.08771e-193	0.0103267	0.01673	0.537065	0.0536297	20
ENSG00000030582	17	GRN	44345262	rs5848	17	44352876	C	T	0.698807	0.0131	0.0212	0.5359	0.329496	0.0282335	1.80572e-31	0.0397577	0.0644308	0.537195	0.692041	20
ENSG00000170464	5	DNAJC18	139444491	rs11242464	5	139410645	G	C	0.342942	0.0076	0.0123	0.5387	0.298408	0.0274343	1.48042e-27	0.0254685	0.0412852	0.537306	0.255252	20
ENSG00000153832	2	FBXO36	229922302	rs79275791	2	229793617	T	C	0.965209	-0.0444	0.0719	0.5373	1.01464	0.0810963	6.45117e-36	-0.0437592	0.0709485	0.537384	0.879865	19
ENSG00000086967	19	MYBPC2	50432892	rs2463242	19	50448622	A	G	0.333002	-0.0074	0.012	0.5386	0.526519	0.0256141	6.8295e-94	-0.0140546	0.0228015	0.537638	0.248396	20
ENSG00000184925	9	LCN12	136949551	rs60414152	9	136967937	T	C	0.662028	0.013	0.0211	0.5377	0.586112	0.026828	8.3011e-106	0.0221801	0.0360143	0.537981	0.106758	20
ENSG00000164331	5	ANKRA2	73565442	rs819597	5	73542846	A	G	0.780318	0.0084	0.0136	0.5373	0.256689	0.0318615	7.85742e-16	0.0327244	0.0531379	0.538	0.7494	20
ENSG00000135480	12	KRT7	52232520	rs72482237	12	52202623	C	A	0.651093	0.012	0.0194	0.536	-0.186339	0.0283466	4.91131e-11	-0.0643988	0.104571	0.538003	0.446267	11
ENSG00000152240	18	HAUS1	46104378	rs72903448	18	46104144	T	C	0.946322	0.0159	0.0258	0.538	-0.837398	0.0575081	4.94347e-48	-0.0189874	0.0308373	0.538074	0.689997	20
ENSG00000160953	19	MUM1	1354711	rs713042	19	1357083	T	C	0.23161	-0.0146	0.0237	0.5382	0.509086	0.0324366	1.6416e-55	-0.0286788	0.0465898	0.538185	0.337611	20
ENSG00000168702	2	LRP1B	142131701	rs7606471	2	142214630	G	A	0.536779	-0.0071	0.0115	0.5393	0.212196	0.0281091	4.38613e-14	-0.0334596	0.0543761	0.538332	0.246294	20
ENSG00000140025	14	EFCAB11	89954777	rs72697355	14	89928440	T	C	0.895626	0.0109	0.0177	0.5372	-0.455056	0.043037	3.95034e-26	-0.0239531	0.0389623	0.538702	0.821438	19
ENSG00000177034	5	MTX3	79991265	rs12054701	5	79999503	T	A	0.823062	-0.0094	0.0152	0.5356	-0.20487	0.0375083	4.708e-08	0.0458827	0.0746673	0.538888	0.337756	7
ENSG00000150337	1	FCGR1A	149782671	rs112869437	1	149796950	T	C	0.957256	-0.0347	0.0562	0.5362	0.368205	0.0626475	4.1676e-09	-0.0942411	0.153472	0.539177	0.686988	5
ENSG00000164253	5	WDR41	77620611	rs335633	5	77432214	T	G	0.9334	0.0242	0.0394	0.5385	-0.777008	0.0495238	1.78174e-55	-0.0311451	0.0507462	0.539385	0.0766124	20
ENSG00000099942	22	CRKL	20917407	rs140854257	22	20954802	T	G	0.87674	0.0116	0.0188	0.5354	0.23877	0.0402838	3.08144e-09	0.0485823	0.0791622	0.53941	0.613324	15
ENSG00000106565	7	TMEM176B	150801360	rs1006581	7	150814835	C	T	0.54672	-0.007	0.0114	0.5406	-0.333318	0.0253254	1.46349e-39	0.021001	0.0342388	0.539633	0.366072	20
ENSG00000007312	17	CD79B	63932354	rs3815358	17	63932910	A	G	0.352883	-0.0074	0.012	0.5351	0.169105	0.0301586	2.05626e-08	-0.0437597	0.0713895	0.539896	0.548891	15
ENSG00000159111	17	MRPL10	47831541	rs8074177	17	47833699	G	A	0.816103	-0.0089	0.0145	0.5382	-0.343968	0.0331127	2.81776e-25	0.0258745	0.0422286	0.540059	0.33032	20
ENSG00000134815	19	DHX34	47349315	rs2694542	19	47391252	T	C	0.643141	0.0076	0.0124	0.5378	-0.349391	0.0263099	3.03204e-40	-0.0217522	0.0355281	0.540371	0.485772	20
ENSG00000141527	17	CARD14	80169992	rs2304832	17	80117129	A	G	0.765408	-0.0081	0.0132	0.542	0.264501	0.0295426	3.45324e-19	-0.0306237	0.0500224	0.540405	0.220692	20
ENSG00000177683	7	THAP5	108569750	rs40939	7	108562348	C	T	0.681909	-0.0122	0.0199	0.5393	-0.292751	0.027173	4.58706e-27	0.0416736	0.0680858	0.540488	0.126971	20
ENSG00000157823	15	AP3S2	89894638	rs986505	15	89875181	T	A	0.266402	0.0079	0.0129	0.5394	0.504811	0.0275573	5.88051e-75	0.0156494	0.0255684	0.540497	0.109194	20
ENSG00000185842	1	DNAH14	224896262	rs113723992	1	224924633	G	A	0.925447	0.0131	0.0213	0.5389	0.315805	0.0509396	5.66069e-10	0.0414813	0.0677777	0.540525	0.111329	20
ENSG00000113845	3	TIMMDC1	119498547	rs610902	3	119532938	G	T	0.625249	-0.0072	0.0117	0.5355	-0.154425	0.0267217	7.51458e-09	0.0466247	0.0761935	0.540587	0.26335	12
ENSG00000167394	16	ZNF668	31074240	rs7196161	16	31099660	G	A	0.392644	-0.0072	0.0117	0.538	0.150282	0.0263615	1.19246e-08	-0.04791	0.0783061	0.54065	0.768806	20
ENSG00000118298	1	CA14	150257287	rs17646887	1	150257055	G	A	0.95328	0.0272	0.0444	0.5403	0.53207	0.0594279	3.45322e-19	0.0511211	0.0836428	0.541078	0.538165	12
ENSG00000092470	15	WDR76	43826980	rs693919	15	43810130	G	A	0.281312	-0.0079	0.0129	0.5414	0.259181	0.0290757	4.92237e-19	-0.0304806	0.0498894	0.541224	0.0347364	20
ENSG00000118257	2	NRP2	205681990	rs1861386	2	205734704	C	T	0.416501	0.0117	0.0191	0.5402	-0.197746	0.0280031	1.64596e-12	-0.0591667	0.0969511	0.541681	0.176842	20
ENSG00000112294	6	ALDH5A1	24494867	rs2744583	6	24504802	A	G	0.493042	0.0069	0.0113	0.543	0.272116	0.0254847	1.29578e-26	0.0253569	0.0415943	0.542111	0.0858292	20
ENSG00000171853	2	TRAPPC12	3379675	rs4854187	2	3380425	C	G	0.574553	-0.0113	0.0185	0.5424	0.252819	0.0258792	1.52654e-22	-0.0446959	0.0733177	0.542113	0.185755	20
ENSG00000050130	14	JKAMP	59484443	rs1271508	14	59498987	A	C	0.582505	0.0071	0.0116	0.5375	-0.213899	0.0335359	1.79181e-10	-0.0331933	0.0544804	0.542345	0.209531	20
ENSG00000148358	9	GPR107	130053426	rs2240912	9	130135457	A	G	0.892644	-0.0212	0.0346	0.5392	0.263532	0.04687	1.88105e-08	-0.0804458	0.132071	0.542451	0.132363	13
ENSG00000121413	19	ZSCAN18	58118427	rs2260914	19	58087417	G	A	0.767396	-0.0147	0.0241	0.5434	0.347997	0.0310169	3.26746e-29	-0.0422418	0.0693558	0.542485	0.705196	20
ENSG00000213927	9	CCL27	34664048	rs72737148	9	34681246	A	G	0.932406	-0.0148	0.0242	0.5423	0.362771	0.0547711	3.51029e-11	-0.0407971	0.0669926	0.542538	0.393894	17
ENSG00000187959	17	CPSF4L	73262352	rs536	17	73283717	C	T	0.605368	0.0116	0.019	0.5403	0.212802	0.0266877	1.53868e-15	0.0545107	0.0895461	0.542694	0.672392	20
ENSG00000103852	15	TTC23	99251223	rs7178124	15	99233065	T	C	0.527833	0.007	0.0115	0.5399	0.576237	0.0237486	4.70542e-130	0.0121478	0.0199633	0.542853	0.488865	20
ENSG00000128591	7	FLNC	128830377	rs55985730	7	128776990	T	G	0.94334	0.0281	0.0461	0.5427	0.580333	0.0582851	2.35521e-23	0.0484205	0.0795859	0.542919	0.535426	20
ENSG00000125484	9	GTF3C4	132670402	rs10491904	9	132675386	A	G	0.644135	0.0074	0.0121	0.5403	0.162979	0.0272495	2.21772e-09	0.0454045	0.0746296	0.542924	0.118242	20
ENSG00000255150	12	EID3	104303739	rs17202520	12	104355025	C	A	0.411531	0.0071	0.0116	0.5442	-0.147459	0.0267397	3.49574e-08	-0.0481491	0.0791492	0.542966	0.283417	20
ENSG00000186230	19	ZNF749	57435325	rs11667293	19	57431220	T	G	0.365805	0.0076	0.0125	0.5449	-0.382536	0.026468	2.40698e-47	-0.0198674	0.0327055	0.543544	0.751428	20
ENSG00000080031	19	PTPRH	55209506	rs76990668	19	55207327	T	C	0.925447	0.0284	0.0467	0.5429	0.649798	0.0545444	1.01024e-32	0.0437059	0.071962	0.543621	0.220216	9
ENSG00000196455	3	PIK3R4	130746829	rs2403343	3	130434184	G	A	0.258449	0.008	0.0131	0.5402	-0.182734	0.0317965	9.08407e-09	-0.0437794	0.0720924	0.543673	0.646566	20
ENSG00000126773	14	PCNXL4	60091911	rs219306	14	60098090	C	T	0.88171	-0.0104	0.0171	0.5434	0.417926	0.0380361	4.38428e-28	-0.0248848	0.040979	0.54368	0.134373	20
ENSG00000175048	6	ZDHHC14	157381133	rs9347274	6	157454462	A	G	0.650099	-0.0129	0.0212	0.5432	0.244923	0.0288532	2.09141e-17	-0.0526696	0.0867799	0.543895	0.466908	20
ENSG00000187905	22	AC002472.13	21045987	rs73164869	22	21047544	C	T	0.911531	0.0136	0.0224	0.5439	-1.03696	0.0491394	7.56004e-99	-0.0131153	0.0216106	0.543923	0.552025	20
ENSG00000105146	19	AURKC	57230802	rs2074858	19	57211639	C	G	0.648111	0.0071	0.0117	0.5451	-0.512024	0.0264718	2.37141e-83	-0.0138665	0.0228617	0.544157	0.331486	20
ENSG00000172650	10	AGAP5	73698159	rs7080579	10	73744271	A	T	0.626243	-0.0116	0.0191	0.5422	0.300269	0.025871	3.82379e-31	-0.038632	0.0636966	0.544183	0.289955	20
ENSG00000144504	2	ANKMY1	240569209	rs3821348	2	240524036	C	A	0.823062	0.0093	0.0153	0.5447	0.318977	0.03535	1.82341e-19	0.0291557	0.0480745	0.544204	0.504224	20
ENSG00000112667	6	DNPH1	43229484	rs2233823	6	43226209	G	A	0.929423	0.0116	0.0191	0.5426	0.441267	0.0440615	1.31228e-23	0.026288	0.043364	0.544371	0.778172	20
ENSG00000196812	6	ZSCAN16	28124609	rs7382146	6	28697585	C	T	0.579523	-0.0121	0.0199	0.5442	0.202552	0.0258647	4.83234e-15	-0.0597379	0.0985423	0.544372	0.263867	20
ENSG00000213380	16	COG8	69339567	rs12708897	16	69338024	A	G	0.713718	0.0074	0.0122	0.5434	-0.347807	0.0271123	1.13687e-37	-0.0212761	0.0351161	0.544594	0.0620783	20
ENSG00000100068	22	LRP5L	25405377	rs5996928	22	25395389	A	G	0.72664	0.0144	0.0237	0.5439	-0.244679	0.0307626	1.80876e-15	-0.0588525	0.0971437	0.544628	0.74902	20
ENSG00000198125	22	MB	35637951	rs5750124	22	35597103	C	T	0.580517	0.012	0.0198	0.5434	0.44932	0.0266289	7.06114e-64	0.026707	0.044095	0.544734	0.129675	20
ENSG00000182372	8	CLN8	1755778	rs4876133	8	1762238	C	G	0.683897	0.0077	0.0127	0.5441	0.325882	0.0279832	2.41616e-31	0.0236282	0.039024	0.544861	0.211723	20
ENSG00000256060	19	TRAPPC2P1	57363704	rs11667293	19	57431220	T	G	0.365805	0.0076	0.0125	0.5449	0.179869	0.0271845	3.67553e-11	0.042253	0.0697878	0.54488	0.639545	20
ENSG00000169006	2	NTSR2	11670195	rs7568123	2	11672102	A	G	0.40159	-0.0117	0.0193	0.5436	0.331135	0.0276531	4.82755e-33	-0.035333	0.058359	0.544885	0.0242163	20
ENSG00000167632	8	TRAPPC9	140458579	rs28399340	8	140404740	G	A	0.7833	-0.0082	0.0135	0.5449	0.237706	0.0324239	2.28102e-13	-0.0344964	0.0569874	0.544958	0.246474	20
ENSG00000133105	13	RXFP2	31739526	rs72623492	13	31602242	G	A	0.0904573	-0.0213	0.0351	0.5433	0.556741	0.0684126	4.0186e-16	-0.0382583	0.0632205	0.545074	0.142051	20
ENSG00000156475	5	PPP2R2B	147084784	rs1363744	5	146578307	A	G	0.717694	-0.0077	0.0127	0.5421	-0.247652	0.0281788	1.51435e-18	0.031092	0.0514035	0.545271	0.504568	20
ENSG00000137413	6	TAF8	42050513	rs12524651	6	42087094	A	G	0.910537	-0.0177	0.0291	0.5426	0.231929	0.0405811	1.09575e-08	-0.0763164	0.126178	0.545291	0.660076	7
ENSG00000081386	9	ZNF510	96778129	rs10816458	9	96718658	T	G	0.860835	-0.0107	0.0176	0.5419	0.253923	0.0427682	2.89931e-09	-0.0421387	0.0696747	0.545317	0.140287	11
ENSG00000141682	18	PMAIP1	59899948	rs4287670	18	59876002	T	G	0.908549	0.0212	0.0349	0.5443	-0.275295	0.0486508	1.52613e-08	-0.0770082	0.127501	0.545857	0.966398	12
ENSG00000215915	1	ATAD3C	1449689	rs4590	1	1440430	C	G	0.811133	-0.0154	0.0255	0.5466	0.81554	0.0307211	2.81397e-155	-0.0188832	0.0312757	0.546	0.482255	20
ENSG00000120798	12	NR2C1	95073628	rs10859872	12	95322218	T	C	0.792247	0.0082	0.0135	0.5437	0.174062	0.0318259	4.52071e-08	0.0471095	0.0780352	0.546046	0.183059	20
ENSG00000243811	22	APOBEC3D	39021113	rs34074269	22	39024596	T	C	0.647117	0.0121	0.02	0.5474	0.251934	0.0285388	1.06755e-18	0.0480284	0.0795719	0.54612	0.629494	20
ENSG00000164530	6	PI16	36948263	rs62406522	6	36955339	T	C	0.164016	0.0096	0.0159	0.5452	0.461484	0.0342948	2.8234e-41	0.0208025	0.0344887	0.546398	0.552931	20
ENSG00000116221	1	MRPL37	54184041	rs12033727	1	54214083	T	A	0.878728	0.0192	0.0318	0.5469	-0.490193	0.0368455	2.19408e-40	-0.0391682	0.0649392	0.546407	0.292446	17
ENSG00000167549	17	CORO6	29622907	rs3809789	17	29628743	A	G	0.475149	0.0069	0.0114	0.5457	0.177255	0.0258654	7.23172e-12	0.0389269	0.0645644	0.546565	0.0992551	20
ENSG00000204060	1	FOXO6	41361922	rs10749805	1	41384510	G	A	0.467197	0.0069	0.0114	0.5458	0.181076	0.0275293	4.78101e-11	0.0381055	0.0632228	0.546697	0.491493	20
ENSG00000011454	9	RABGAP1	122941020	rs10818767	9	122945934	T	C	0.877734	-0.0105	0.0174	0.5471	0.459851	0.0420616	8.03307e-28	-0.0228335	0.037896	0.546821	0.214969	20
ENSG00000174473	4	GALNTL6	171812254	rs7434835	4	171956836	G	A	0.44831	0.007	0.0116	0.5435	-0.293517	0.0283899	4.70393e-25	-0.0238487	0.039588	0.546893	0.825868	20
ENSG00000169122	8	FAM110B	57994509	rs17176389	8	58129017	C	T	0.862823	-0.0106	0.0175	0.5432	-0.232456	0.0412859	1.79792e-08	0.0456	0.0757174	0.547015	0.61588	11
ENSG00000081842	5	PCDHA6	140828550	rs77020201	5	140861215	A	G	0.923459	-0.0208	0.0345	0.5463	-0.546176	0.0470031	3.26135e-31	0.0380829	0.0632514	0.547115	0.0552588	20
ENSG00000168158	16	OR2C1	3355889	rs1690429	16	3326018	C	T	0.855865	0.0185	0.0307	0.5468	0.502637	0.0367527	1.40862e-42	0.0368059	0.0611371	0.54716	0.126267	20
ENSG00000166401	18	SERPINB8	63970182	rs9955410	18	63952803	A	C	0.713718	-0.0078	0.0129	0.5442	-0.193003	0.0312334	6.43456e-10	0.0404138	0.0671574	0.547323	0.941635	17
ENSG00000112339	6	HBS1L	135103056	rs12526055	6	135004780	C	T	0.508946	0.0068	0.0113	0.5489	0.595824	0.0250094	1.88397e-125	0.0114128	0.0189714	0.547455	0.171798	20
ENSG00000152495	5	CAMK4	111223653	rs62376851	5	111227944	A	T	0.736581	0.0078	0.0129	0.5429	0.180623	0.0313441	8.28281e-09	0.0431838	0.0718114	0.547607	0.526628	20
ENSG00000095932	19	C19orf77	3480525	rs9749585	19	3406008	C	G	0.899602	-0.0192	0.0318	0.5456	-0.291861	0.0436578	2.3061e-11	0.0657847	0.109399	0.547623	0.603461	20
ENSG00000148832	10	PAOX	133379261	rs4617507	10	133379745	G	A	0.224652	0.0136	0.0226	0.5485	-0.404789	0.0308872	3.06642e-39	-0.0335977	0.0558903	0.547749	0.522804	20
ENSG00000177519	2	RPRM	153478762	rs10204385	2	153333683	G	A	0.855865	-0.01	0.0166	0.5465	0.356504	0.0401867	7.23619e-19	-0.0280501	0.0466705	0.547823	0.0689899	20
ENSG00000196357	19	ZNF565	36246257	rs57614488	19	36196041	A	G	0.60338	0.0071	0.0118	0.5515	-0.257906	0.0262815	9.87846e-23	-0.0275294	0.045839	0.548128	0.056538	20
ENSG00000162510	1	MATN1	30723585	rs3790496	1	30749144	A	T	0.593439	-0.0145	0.0241	0.5466	0.225822	0.0275715	2.60359e-16	-0.0642099	0.107009	0.548478	0.422203	6
ENSG00000163877	1	SNIP1	37554293	rs10908361	1	37595122	A	T	0.833002	-0.0095	0.0158	0.5476	0.316798	0.0350557	1.61031e-19	-0.0299876	0.0499843	0.548547	0.551898	19
ENSG00000133028	17	SCO1	10698375	rs4792018	17	10695977	A	C	0.530815	-0.0114	0.019	0.5489	-0.519431	0.0258197	5.17535e-90	0.0219471	0.0365947	0.548684	0.566572	20
ENSG00000099875	19	MKNK2	2051244	rs2287003	19	2041033	T	C	0.442346	0.0114	0.0189	0.5461	0.145876	0.0264911	3.65829e-08	0.0781487	0.130337	0.548781	0.615779	18
ENSG00000154258	17	ABCA9	69060949	rs2041171	17	69137211	T	G	0.315109	-0.0074	0.0123	0.5494	-0.213352	0.0292921	3.25028e-13	0.0346844	0.0578475	0.548783	0.879534	20
ENSG00000158195	1	WASF2	27490167	rs12856	1	27404270	G	A	0.970179	0.039	0.0649	0.5485	-0.587847	0.0791712	1.1278e-13	-0.0663438	0.110764	0.549195	0.919589	14
ENSG00000256162	6	SMLR1	130827406	rs2236082	6	130834353	G	T	0.690855	0.0075	0.0125	0.551	0.283141	0.0304735	1.52272e-20	0.0264886	0.0442395	0.549338	0.513815	20
ENSG00000115414	2	FN1	215436073	rs10804244	2	215831593	G	A	0.663022	0.0074	0.0123	0.5443	0.177865	0.0292416	1.18249e-09	0.0416046	0.0694911	0.54937	0.572371	20
ENSG00000204237	17	OXLD1	81666633	rs12946445	17	81654858	C	T	0.941352	-0.0167	0.0278	0.5469	0.44476	0.0624295	1.04687e-12	-0.0375483	0.0627274	0.549443	0.376214	17
ENSG00000075826	10	SEC31B	100519864	rs4244338	10	100513045	A	G	0.809145	0.0082	0.0137	0.5479	0.604825	0.0306117	6.84654e-87	0.0135576	0.0226616	0.549663	0.0764461	20
ENSG00000215271	14	HOMEZ	23286132	rs35759537	14	23279828	C	T	0.76839	0.0152	0.0253	0.5474	-0.213632	0.0328847	8.2265e-11	-0.0711504	0.118933	0.549681	0.228269	10
ENSG00000164488	6	DACT2	168319777	rs7741902	6	168327953	G	A	0.791252	0.0085	0.0142	0.5475	0.458248	0.0326216	7.99147e-45	0.0185489	0.0310157	0.549807	0.138211	20
ENSG00000146070	6	PLA2G7	46735693	rs6935460	6	46735073	A	G	0.604374	0.007	0.0117	0.5466	-0.514669	0.0249251	1.00492e-94	-0.013601	0.0227426	0.549813	0.693964	20
ENSG00000157111	5	TMEM171	73120569	rs481619	5	73116775	G	A	0.684891	0.0122	0.0204	0.5496	-0.730928	0.0263209	1.00331e-169	-0.0166911	0.0279162	0.549906	0.572143	20
ENSG00000076685	10	NT5C2	103193306	rs10786747	10	103221410	G	C	0.477137	0.0069	0.0115	0.5491	-0.18068	0.0257614	2.32263e-12	-0.038189	0.0638809	0.549962	0.711113	20
ENSG00000163964	3	PIGX	196712358	rs71323744	3	196728811	G	A	0.772366	-0.0134	0.0224	0.5498	-0.457556	0.0299166	8.33246e-53	0.0292861	0.0489932	0.550002	0.258632	20
ENSG00000173769	3	TOPAZ1	44241886	rs57788450	3	44112124	A	G	0.907555	0.0116	0.0194	0.5505	-0.810006	0.040685	3.38688e-88	-0.0143209	0.0239612	0.550061	0.613286	20
ENSG00000105875	7	WDR91	135211526	rs6951100	7	135257125	T	C	0.668986	0.0073	0.0122	0.5491	0.335741	0.0270527	2.2893e-35	0.021743	0.0363798	0.550063	0.723673	20
ENSG00000147697	8	GSDMC	129786624	rs117752007	8	129752396	C	G	0.949304	-0.0272	0.0454	0.5485	0.50965	0.0631787	7.21644e-16	-0.0533699	0.0893261	0.550191	0.791288	6
ENSG00000134330	2	IAH1	9473658	rs6705408	2	9490102	T	C	0.584493	-0.0069	0.0115	0.5477	-0.161485	0.0263908	9.41646e-10	0.0427284	0.0715555	0.550416	0.744545	20
ENSG00000146223	6	RPL7L1	42879616	rs1150797	6	42873493	G	A	0.73161	-0.0082	0.0137	0.5523	0.256134	0.029979	1.29879e-17	-0.0320145	0.0536187	0.550456	0.013934	20
ENSG00000103355	16	PRSS33	2787948	rs4785903	16	2788273	T	C	0.254473	0.0156	0.0261	0.5494	0.337602	0.0291594	5.3399e-31	0.0462082	0.0774129	0.55057	0.576777	20
ENSG00000088179	2	PTPN4	119759922	rs72836805	2	119753312	A	G	0.828032	-0.0145	0.0242	0.5494	-0.206231	0.0339319	1.21843e-09	0.0703094	0.117913	0.550986	0.310994	20
ENSG00000116473	1	RAP1A	111542218	rs548200	1	111633409	A	G	0.308151	0.0073	0.0122	0.5502	-0.177687	0.0277228	1.46093e-10	-0.0410836	0.0689588	0.551329	0.397805	20
ENSG00000110906	12	KCTD10	109477359	rs11066788	12	109473508	C	T	0.942346	0.0132	0.0221	0.552	-0.381758	0.0503572	3.42902e-14	-0.0345769	0.0580695	0.55155	0.021008	17
ENSG00000096717	10	SIRT1	67884656	rs10823121	10	67962195	T	C	0.33499	0.0073	0.0122	0.5497	0.161804	0.0285833	1.50669e-08	0.0451162	0.0758198	0.551813	0.371853	20
ENSG00000025423	12	HSD17B6	56752161	rs11829130	12	56833391	T	C	0.925447	0.0203	0.0341	0.5509	-0.804204	0.0477908	1.53188e-63	-0.0252424	0.0424287	0.551886	0.0549201	20
ENSG00000165730	10	STOX1	68827531	rs7897492	10	68842745	C	T	0.819085	-0.0087	0.0146	0.5518	-0.34463	0.0337152	1.58374e-24	0.0252445	0.0424363	0.551923	0.229737	20
ENSG00000105675	19	ATP4A	35563658	rs34061547	19	35564137	G	A	0.897614	-0.0187	0.0314	0.5512	-0.366865	0.0414481	8.65832e-19	0.0509724	0.0857836	0.55238	0.108097	20
ENSG00000183840	2	GPR39	132416805	rs62167650	2	132365101	A	C	0.82008	-0.0154	0.0259	0.5528	-0.462204	0.0346698	1.51612e-40	0.0333186	0.0560916	0.552509	0.726479	20
ENSG00000204634	2	TBC1D8	101252866	rs4851407	2	101142720	G	A	0.367793	0.0069	0.0116	0.5506	-0.282921	0.0259147	9.51815e-28	-0.0243884	0.0410616	0.552548	0.670767	20
ENSG00000246922	15	UBAP1L	65115197	rs61751112	15	65119371	C	G	0.989066	0.0608	0.1022	0.552	-1.28202	0.141132	1.04849e-19	-0.0474253	0.0798889	0.552753	NA	NA
ENSG00000205363	15	C15orf59	73752747	rs1129484	15	73752565	C	T	0.831014	-0.0094	0.0158	0.5496	-0.286172	0.035463	7.05288e-16	0.0328474	0.0553614	0.552963	0.0934399	20
ENSG00000090470	15	PDCD7	65133808	rs61751112	15	65119371	C	G	0.989066	0.0608	0.1022	0.552	-1.14067	0.142107	1.00048e-15	-0.0533022	0.0898426	0.552991	0.798643	5
ENSG00000143314	1	MRPL24	156741590	rs6427327	1	156718580	A	G	0.280318	-0.0075	0.0126	0.5506	-0.203476	0.0284041	7.85855e-13	0.0368595	0.0621373	0.553051	0.367228	20
ENSG00000254521	19	SIGLEC12	51501800	rs3810110	19	51501489	G	A	0.367793	-0.007	0.0118	0.5549	0.580084	0.026148	4.83695e-109	-0.0120672	0.0203492	0.553176	0.92333	20
ENSG00000265190	10	ANXA8	47484158	rs113219067	10	46499673	C	T	0.963221	0.3708	0.6219	0.551	-0.684682	0.120526	1.34066e-08	-0.541566	0.913295	0.553194	NA	NA
ENSG00000258986	14	TMEM179	104605647	rs58541277	14	104589910	T	C	0.753479	-0.0152	0.0255	0.5521	-0.191941	0.0345206	2.69466e-08	0.0791909	0.133614	0.553394	0.868502	16
ENSG00000177096	22	FAM109B	42074248	rs2899350	22	41967404	A	G	0.577535	-0.007	0.0118	0.5503	-0.282236	0.0260365	2.22471e-27	0.0248019	0.0418715	0.553627	0.865641	20
ENSG00000106819	9	ASPN	92482506	rs10992308	9	92334529	A	G	0.827038	-0.009	0.0152	0.5553	-0.430692	0.0337089	2.20978e-37	0.0208966	0.0353299	0.554205	0.0409994	20
ENSG00000114805	3	PLCH1	155745067	rs115003386	3	155593188	G	C	0.946322	-0.029	0.049	0.5541	-0.805485	0.0579327	6.00659e-44	0.0360032	0.060888	0.554319	0.750439	20
ENSG00000137261	6	KIAA0319	24646191	rs140907614	6	24609347	G	A	0.973161	-0.0387	0.0651	0.5525	0.518811	0.0929536	2.3859e-08	-0.0745936	0.126189	0.554436	0.80608	3
ENSG00000112214	6	FHL5	96562548	rs11152989	6	96488185	C	T	0.666998	-0.0073	0.0123	0.5537	0.184963	0.0280971	4.6105e-11	-0.0394673	0.0667694	0.554454	0.671704	20
ENSG00000135517	12	MIP	56469038	rs138855722	12	56468936	C	G	0.979125	-0.0438	0.074	0.554	-0.860666	0.0825357	1.85125e-25	0.0508908	0.0861183	0.55456	0.918233	20
ENSG00000196778	11	OR52K1	4482646	rs12806367	11	4397459	C	T	0.66998	0.0073	0.0123	0.5547	-0.181698	0.0292006	4.89606e-10	-0.0401766	0.068002	0.554645	NA	NA
ENSG00000160221	21	C21orf33	44133610	rs3788104	21	44092213	G	A	0.83499	0.0088	0.0149	0.5538	-1.07084	0.0270241	0	-0.00821784	0.0139158	0.55483	0.0236375	20
ENSG00000064195	17	DLX3	49995224	rs74607282	17	49990501	C	G	0.965209	0.0323	0.0546	0.5535	-0.569747	0.0760738	6.91891e-14	-0.0566918	0.0961305	0.555366	0.900846	18
ENSG00000128408	22	RIBC2	45413693	rs2272804	22	45413743	C	A	0.555666	-0.0069	0.0117	0.5539	0.852979	0.0224348	0	-0.00808929	0.0137183	0.55541	0.062749	20
ENSG00000141349	17	G6PC3	44070735	rs375171	17	44077102	A	G	0.473161	-0.0068	0.0115	0.551	0.200199	0.0257604	7.75007e-15	-0.0339662	0.0576088	0.555459	0.891489	20
ENSG00000103742	15	IGDCC4	65422947	rs77559483	15	65740788	C	A	0.983101	-0.052	0.088	0.5544	-0.952862	0.11101	9.19495e-18	0.0545724	0.0925719	0.555517	0.998182	13
ENSG00000100024	22	UPB1	24494107	rs9624470	22	24424300	G	A	0.410537	0.0069	0.0117	0.5555	0.425173	0.025089	2.0391e-64	0.0162287	0.0275348	0.555602	0.00573515	20
ENSG00000164778	7	EN2	155458129	rs73163344	7	155461547	C	T	0.921471	-0.0241	0.0407	0.5547	-0.304468	0.0497545	9.39284e-10	0.0791545	0.1343	0.555603	0.272386	10
ENSG00000077935	22	SMC1B	45413619	rs2272804	22	45413743	C	A	0.555666	-0.0069	0.0117	0.5539	0.293807	0.0273166	5.57697e-27	-0.0234848	0.0398819	0.555956	0.0422174	20
ENSG00000188385	10	JAKMIP3	132036336	rs11592585	10	132141923	A	G	0.658052	0.0116	0.0197	0.5548	-0.72621	0.0253755	3.94761e-180	-0.0159733	0.0271329	0.556057	0.319162	20
ENSG00000213347	5	MXD3	177312757	rs11949767	5	177313243	A	G	0.236581	0.0076	0.0129	0.554	0.40029	0.0292888	1.5985e-42	0.0189862	0.0322565	0.556129	0.487454	20
ENSG00000005801	11	ZNF195	3379222	rs2269734	11	3371127	G	T	0.792247	-0.0143	0.0243	0.5561	0.584015	0.0317641	1.70073e-75	-0.0244857	0.0416298	0.556414	0.554941	20
ENSG00000153560	3	UBP1	33441371	rs9849641	3	33571884	T	G	0.775348	0.0088	0.0149	0.5556	-0.205925	0.0345861	2.61667e-09	-0.0427339	0.0727114	0.55672	0.696569	20
ENSG00000163293	4	NIPAL1	47914206	rs321622	4	48022363	T	C	0.643141	-0.007	0.0119	0.5553	-0.384334	0.0273988	1.05967e-44	0.0182133	0.0309898	0.556721	0.617535	20
ENSG00000135899	2	SP110	230225729	rs12988385	2	230171595	T	C	0.892644	0.0103	0.0175	0.5554	-0.402752	0.0414619	2.63332e-22	-0.025574	0.0435307	0.556872	0.342387	20
ENSG00000189114	19	BLOC1S3	45178745	rs76598479	19	45149797	C	A	0.869781	0.01	0.017	0.5579	0.390637	0.0384477	2.98463e-24	0.0255992	0.0435916	0.557034	0.469818	20
ENSG00000066084	12	DIP2B	50504985	rs111299924	12	50726419	C	T	0.628231	-0.007	0.0119	0.5577	-0.231206	0.0269559	9.72105e-18	0.030276	0.0515902	0.5573	0.272357	20
ENSG00000112139	6	MDGA1	37699306	rs9349050	6	37695848	T	C	0.501988	-0.0067	0.0114	0.5553	0.239223	0.0271406	1.20543e-18	-0.0280074	0.0477602	0.557595	0.0457096	20
ENSG00000183647	19	ZNF530	57599885	rs2238695	19	57618858	T	C	0.793241	-0.0081	0.0138	0.557	-0.349601	0.0310183	1.829e-29	0.0231693	0.0395271	0.557767	0.00852224	20
ENSG00000132481	17	TRIM47	75876371	rs116044941	17	75878603	G	C	0.838966	-0.0095	0.0162	0.5567	0.601878	0.0352033	1.55704e-65	-0.0157839	0.0269316	0.557825	0.125205	20
ENSG00000255529	15	POLR2M	57706695	rs7181215	15	57722548	C	G	0.906561	-0.0201	0.0343	0.5574	-0.618891	0.0437206	1.7246e-45	0.0324775	0.0554692	0.558209	0.32361	20
ENSG00000197562	16	RAB40C	589357	rs4247097	16	604224	A	G	0.430417	-0.0068	0.0116	0.558	0.296195	0.0257284	1.14254e-30	-0.0229578	0.0392141	0.558246	0.250822	20
ENSG00000127054	1	CPSF3L	1324691	rs307350	1	1327764	A	G	0.923459	0.0135	0.023	0.5562	-0.390722	0.050391	8.91827e-15	-0.0345515	0.0590339	0.558358	0.401285	20
ENSG00000044459	9	CNTLN	17134982	rs13293083	9	17327589	C	T	0.340954	0.0072	0.0123	0.5586	0.369861	0.0287373	6.6059e-38	0.0194668	0.0332901	0.558708	0.17133	20
ENSG00000006283	17	CACNA1G	50560715	rs198552	17	50578727	A	G	0.542744	-0.0067	0.0114	0.5554	-0.14801	0.0258379	1.01382e-08	0.0452672	0.0774261	0.558783	0.198927	19
ENSG00000161791	12	FMNL3	49708165	rs76059547	12	49706288	C	T	0.954274	0.0157	0.0268	0.5584	0.482289	0.0552273	2.48444e-18	0.0325531	0.0556933	0.558879	0.100959	20
ENSG00000204571	11	KRTAP5-11	71599325	rs6592248	11	71624248	C	T	0.707753	0.0137	0.0234	0.5566	-0.269036	0.0308556	2.80173e-18	-0.0509225	0.087173	0.559116	0.464228	20
ENSG00000137500	11	CCDC90B	83286119	rs554502	11	83225220	G	A	0.375746	0.0069	0.0118	0.5552	0.379714	0.0347145	7.56879e-28	0.0181716	0.0311204	0.55928	0.825175	15
ENSG00000115415	2	STAT1	191020960	rs13029247	2	191001932	T	C	0.666004	-0.0072	0.0123	0.5587	0.221176	0.0277971	1.76546e-15	-0.0325533	0.0557622	0.559363	0.168845	20
ENSG00000168397	2	ATG4B	241637213	rs62190306	2	241669885	A	G	0.766402	0.0138	0.0236	0.5579	0.28209	0.0310064	9.21798e-20	0.0489206	0.083834	0.559529	0.097556	20
ENSG00000112308	6	C6orf62	24719998	rs72832611	6	24737563	T	C	0.88171	-0.0096	0.0164	0.5569	-0.264216	0.0359233	1.90927e-13	0.0363339	0.0622667	0.559543	0.337345	20
ENSG00000136449	17	MYCBPAP	50508384	rs11869714	17	50509946	A	G	0.76839	0.008	0.0137	0.5576	0.398542	0.0292516	2.85972e-42	0.0200732	0.0344069	0.55962	0.721738	20
ENSG00000242110	5	AMACR	34008104	rs253200	5	34012459	G	A	0.487078	0.0067	0.0115	0.5583	-0.952183	0.0193266	0	-0.00703646	0.0120783	0.560184	0.799993	20
ENSG00000094963	1	FMO2	171185249	rs2205727	1	171238156	G	A	0.385686	0.0067	0.0115	0.5584	-0.508455	0.0259191	1.10696e-85	-0.0131772	0.0226275	0.56033	0.478762	20
ENSG00000112234	6	FBXL4	98948006	rs2743877	6	98871364	T	A	0.499006	-0.0067	0.0115	0.556	-0.432616	0.0262443	4.76556e-61	0.0154872	0.0265991	0.560402	0.41794	20
ENSG00000100890	14	KIAA0391	35121846	rs12879140	14	35133873	A	G	0.880716	0.0095	0.0163	0.5624	0.37488	0.0358175	1.2324e-25	0.0253414	0.0435479	0.56062	0.0388498	20
ENSG00000108107	19	RPL28	55385345	rs17700376	19	55385959	A	G	0.62326	-0.0111	0.019	0.5598	0.178647	0.0272744	5.75371e-11	-0.0621337	0.106777	0.560634	0.4032	16
ENSG00000117266	1	CDK18	205504595	rs10900501	1	205521591	G	A	0.796223	0.0136	0.0233	0.5595	0.232485	0.0316004	1.88089e-13	0.0584985	0.100537	0.560659	0.42758	20
ENSG00000172497	5	ACOT12	81394179	rs1366597	5	81394425	G	C	0.516899	0.0067	0.0115	0.5572	0.27332	0.025553	1.06037e-26	0.0245134	0.0421375	0.560737	0.285994	20
ENSG00000107614	10	TRDMT1	17202054	rs10795460	10	17202254	T	C	0.508946	-0.0067	0.0115	0.5594	-0.284819	0.0269817	4.76537e-26	0.0235238	0.040438	0.560753	0.599152	20
ENSG00000129007	15	CALML4	68206110	rs8037724	15	68227517	G	A	0.439364	0.0067	0.0115	0.557	0.244012	0.0256947	2.16855e-21	0.0274576	0.0472174	0.560893	0.0572244	20
ENSG00000138061	2	CYP1B1	38109902	rs6734590	2	38168378	G	A	0.866799	-0.0105	0.018	0.5581	0.288044	0.0421697	8.45604e-12	-0.0364528	0.0627179	0.561094	0.511782	20
ENSG00000143162	1	CREG1	167553805	rs41270716	1	167542358	A	T	0.903579	0.0107	0.0184	0.5621	0.516846	0.0404671	2.35035e-37	0.0207025	0.0356374	0.561294	0.21149	20
ENSG00000139233	12	LLPH	66130750	rs4328252	12	66109782	C	T	0.4334	0.0067	0.0115	0.5621	0.199934	0.0274288	3.118e-13	0.033511	0.0577023	0.561404	0.149339	20
ENSG00000164270	5	HTR4	148677235	rs11742110	5	148466840	T	C	0.61829	-0.0067	0.0115	0.5599	-0.197335	0.0278446	1.3705e-12	0.0339525	0.0584732	0.561476	0.417811	11
ENSG00000165891	12	E2F7	77065569	rs10161028	12	77050333	T	C	0.684891	-0.0072	0.0124	0.559	0.607581	0.0267895	7.09114e-114	-0.0118503	0.0204155	0.561608	0.0510885	20
ENSG00000174292	17	TNK1	7380534	rs7220814	17	7387376	A	G	0.931412	0.0262	0.0451	0.5621	0.746248	0.0533713	2.00199e-44	0.035109	0.0604878	0.561624	0.170924	17
ENSG00000138764	4	CCNG2	77157207	rs9995778	4	77144536	A	T	0.916501	-0.0124	0.0213	0.5597	0.377379	0.0503105	6.33327e-14	-0.0328582	0.0566117	0.561635	0.413912	19
ENSG00000197858	8	GPAA1	144082590	rs138746900	8	144066611	T	C	0.916501	0.0213	0.0366	0.56	-0.375226	0.0498719	5.32068e-14	-0.0567657	0.0978324	0.561757	0.678523	20
ENSG00000171943	1	SRGAP2C	121184811	rs7536214	1	121406020	T	A	0.60835	0.0148	0.0255	0.5599	-0.614015	0.0261715	1.01601e-121	-0.0241037	0.0415427	0.56177	0.518192	18
ENSG00000186104	11	CYP2R1	14892252	rs12271890	11	14913140	A	G	0.525845	-0.0119	0.0204	0.558	0.152516	0.0274575	2.78248e-08	-0.0780249	0.134492	0.561818	0.446501	5
ENSG00000180934	11	OR56A1	6034338	rs11600097	11	6179425	C	T	0.747515	-0.0075	0.0129	0.5571	0.266102	0.0304249	2.20658e-18	-0.0281847	0.0485847	0.561837	0.546116	20
ENSG00000099797	19	TECR	14533933	rs113272284	19	14546741	G	A	0.77336	0.0137	0.0235	0.5588	0.177382	0.0323206	4.0605e-08	0.0772344	0.133228	0.562105	0.455135	20
ENSG00000139209	12	SLC38A4	46832408	rs4768697	12	46355182	C	G	0.706759	-0.0076	0.0131	0.5625	-0.343999	0.0303173	7.71032e-30	0.0220931	0.0381313	0.562322	0.335991	20
ENSG00000184478	11	OR56A3	5938751	rs11600097	11	6179425	C	T	0.747515	-0.0075	0.0129	0.5571	0.212792	0.0305832	3.45627e-12	-0.0352457	0.0608339	0.562335	0.426469	13
ENSG00000164120	4	HPGD	174523154	rs2555676	4	174604385	T	C	0.642147	-0.0069	0.0119	0.5607	0.37723	0.0274505	5.67254e-43	-0.0182912	0.0315738	0.562376	0.0782961	20
ENSG00000171505	9	OR1N1	122527296	rs2778636	9	122468813	G	A	0.685885	-0.0072	0.0124	0.5599	0.218296	0.0297179	2.04838e-13	-0.0329828	0.0569808	0.562697	0.200224	8
ENSG00000214513	2	NOTO	73202574	rs55833912	2	73214385	C	T	0.911531	0.0175	0.0302	0.5634	-0.444637	0.0415533	1.0134e-26	-0.039358	0.0680202	0.562844	0.443138	20
ENSG00000143409	1	FAM63A	151008375	rs59942146	1	151001835	G	A	0.949304	0.0252	0.0435	0.5623	0.619653	0.0532485	2.67251e-31	0.0406679	0.0702875	0.562863	0.786991	20
ENSG00000221838	7	AP4M1	100101941	rs13230744	7	100200169	A	G	0.72664	0.0076	0.0131	0.5629	-0.222403	0.029776	8.06836e-14	-0.0341722	0.0590795	0.562987	0.136773	20
ENSG00000161958	17	FGF11	7438273	rs4151121	17	7438975	G	A	0.351889	-0.0113	0.0195	0.564	-0.247627	0.0264689	8.32842e-21	0.0456331	0.0788982	0.563009	0.267872	20
ENSG00000177613	10	CSTF2T	51699595	rs11601	10	51697364	G	A	0.745527	-0.0134	0.0231	0.5609	0.233774	0.0317463	1.78747e-13	-0.0573204	0.0991196	0.563065	0.504627	20
ENSG00000221995	17	TIAF1	29078857	rs7209661	17	29085787	T	G	0.664016	-0.007	0.0121	0.5642	0.536543	0.0255972	1.48922e-97	-0.0130465	0.0225604	0.563067	0.564028	20
ENSG00000197233	9	OR1J2	122510802	rs2778636	9	122468813	G	A	0.685885	-0.0072	0.0124	0.5599	0.189586	0.0297922	1.97079e-10	-0.0379775	0.0656774	0.5631	0.23535	9
ENSG00000143412	1	ANXA9	150982249	rs59942146	1	151001835	G	A	0.949304	0.0252	0.0435	0.5623	0.499855	0.0536705	1.23804e-20	0.0504146	0.0871934	0.563134	0.597288	20
ENSG00000052802	4	MSMO1	165327667	rs62352298	4	165343912	G	C	0.744533	0.0076	0.0131	0.564	-0.19889	0.0310329	1.46477e-10	-0.0382122	0.066135	0.563406	0.793621	20
ENSG00000133661	10	SFTPD	79982614	rs7903576	10	79981386	A	G	0.400596	-0.0067	0.0116	0.5623	-0.607267	0.0253539	8.89241e-127	0.011033	0.0191075	0.563657	0.00845992	20
ENSG00000043039	11	BARX2	129375848	rs7108298	11	129380016	A	C	0.515905	0.0066	0.0114	0.5631	0.205799	0.0276552	9.94731e-14	0.0320701	0.0555612	0.563802	0.206539	6
ENSG00000065802	2	ASB1	238426742	rs561264	2	238421338	T	G	0.715706	-0.0073	0.0126	0.5637	0.183832	0.0285746	1.24781e-10	-0.0397102	0.0688183	0.563919	0.722034	20
ENSG00000090487	15	SPG21	64990310	rs35328312	15	65023397	T	G	0.5666	-0.0067	0.0116	0.5625	0.349911	0.0267921	5.55812e-39	-0.0191477	0.0331837	0.563925	0.431489	20
ENSG00000136068	3	FLNB	58008400	rs2686634	3	58110218	T	G	0.945328	0.0126	0.0218	0.5629	0.488452	0.0489381	1.84597e-23	0.0257958	0.0447056	0.563929	0.460843	20
ENSG00000182544	12	MFSD5	53251251	rs6580938	12	53252585	T	G	0.449304	0.0066	0.0114	0.5628	-0.181004	0.0258961	2.75671e-12	-0.0364634	0.0631979	0.563959	0.608588	20
ENSG00000163093	2	BBS5	169479483	rs6736056	2	169480301	G	A	0.764414	-0.0076	0.0131	0.5593	0.167241	0.0303942	3.74656e-08	-0.0454434	0.0787643	0.56397	0.0301832	20
ENSG00000172640	12	OR10AD1	48203387	rs7487682	12	48185882	G	T	0.620278	0.0067	0.0116	0.5614	0.313942	0.0260554	1.96316e-33	0.0213415	0.0369919	0.563991	0.55532	20
ENSG00000068305	15	MEF2A	99565417	rs4424892	15	99564180	C	T	0.178926	0.0087	0.015	0.5618	0.190121	0.0343067	2.99378e-08	0.0457604	0.0793281	0.564041	0.392905	20
ENSG00000158092	3	NCK1	136867431	rs13077864	3	136890996	T	C	0.760437	0.0081	0.014	0.5632	0.232485	0.0311701	8.74465e-14	0.0348409	0.0603998	0.564048	0.822884	20
ENSG00000168026	3	TTC21A	39109085	rs11129814	3	38974490	T	C	0.874751	-0.0101	0.0175	0.5633	-0.631067	0.0384394	1.44062e-60	0.0160046	0.0277479	0.564084	0.55494	20
ENSG00000141429	18	GALNT1	35581117	rs73948171	18	35730024	G	T	0.949304	-0.0133	0.023	0.5639	0.374972	0.0472924	2.21275e-15	-0.0354693	0.0615008	0.564122	0.160105	13
ENSG00000167634	19	NLRP7	54966312	rs61733928	19	54985126	C	T	0.972167	0.0342	0.0591	0.5623	-0.587462	0.0840288	2.72545e-12	-0.0582165	0.100946	0.564137	0.68	15
ENSG00000211445	5	GPX3	151020438	rs3763015	5	151017604	C	T	0.60835	-0.0112	0.0194	0.5646	-0.225922	0.0263147	9.05211e-18	0.0495747	0.0860643	0.564603	0.608886	20
ENSG00000090432	1	MUL1	20508151	rs529974	1	20500417	A	G	0.357853	-0.0068	0.0118	0.565	-0.419329	0.0253957	3.01745e-61	0.0162164	0.0281573	0.564669	0.59291	20
ENSG00000144619	3	CNTN4	2098813	rs151022560	3	2498948	C	T	0.847913	-0.0092	0.0159	0.5611	-0.223107	0.0377303	3.35524e-09	0.0412359	0.0716068	0.564706	0.0422691	20
ENSG00000163319	4	MRPS18C	83455983	rs6858218	4	83451050	T	C	0.49006	-0.0066	0.0114	0.5631	-0.194706	0.0349199	2.46395e-08	0.0338972	0.0588645	0.564716	0.681447	16
ENSG00000176920	19	FUT2	48695971	rs571689	19	48704297	C	T	0.532803	-0.0068	0.0118	0.562	-0.369568	0.0266122	7.57389e-44	0.0183998	0.0319566	0.564767	0.840832	20
ENSG00000117791	1	2002-03-01	220748225	rs7519399	1	220772086	A	G	0.22167	-0.0079	0.0137	0.5656	-0.315677	0.0302575	1.75267e-25	0.0250256	0.043465	0.564775	0.7115	20
ENSG00000141698	17	NT5C3B	41836260	rs1043007	17	41822830	G	C	0.730616	0.0137	0.0238	0.5656	-0.509522	0.0292785	7.88403e-68	-0.0268879	0.046736	0.565078	0.493383	20
ENSG00000073417	15	PDE8A	84980440	rs289396	15	85026728	G	A	0.258449	0.0076	0.0132	0.5623	0.320076	0.0315488	3.47351e-24	0.0237444	0.0413066	0.565404	0.946661	20
ENSG00000107554	10	DNMBP	100009947	rs4148398	10	99832865	G	A	0.631213	0.0068	0.0118	0.5645	-0.217214	0.0282596	1.51333e-14	-0.0313055	0.0544767	0.565522	0.255464	20
ENSG00000129625	5	REEP5	112922289	rs12518910	5	112673068	A	G	0.701789	-0.0071	0.0123	0.5632	0.167602	0.0279012	1.88988e-09	-0.0423621	0.073726	0.565569	0.578202	20
ENSG00000184752	12	NDUFA12	95003748	rs7136244	12	95171087	T	A	0.326044	-0.0071	0.0123	0.5647	0.170581	0.0294156	6.67115e-09	-0.0416224	0.0724628	0.565699	0.641508	19
ENSG00000141458	18	NPC1	23586506	rs303760	18	23503774	C	T	0.653082	-0.0069	0.012	0.5638	0.3336	0.026659	6.29071e-36	-0.0206834	0.0360091	0.565701	0.733379	20
ENSG00000135587	6	SMPD2	109441357	rs7773095	6	109405874	A	C	0.646123	0.0069	0.012	0.5648	-0.286081	0.0268591	1.72131e-26	-0.024119	0.0420072	0.565857	0.0642057	20
ENSG00000254221	5	PCDHGB1	141350102	rs140974023	5	141502989	G	A	0.973161	0.0204	0.0354	0.5641	-0.54427	0.0829705	5.38798e-11	-0.0374814	0.0652917	0.565927	0.894112	20
ENSG00000080293	2	SCTR	119525301	rs2587682	2	119480722	G	A	0.854871	0.0095	0.0165	0.5671	0.284379	0.0383043	1.13464e-13	0.0334062	0.0581954	0.565945	0.129746	20
ENSG00000072694	1	FCGR2B	161663147	rs67295569	1	161628031	T	G	0.471173	0.0126	0.0219	0.5644	0.230172	0.0272328	2.86354e-17	0.0547418	0.0953666	0.565958	0.562713	20
ENSG00000125522	20	NPBWR2	64107171	rs2295448	20	64098224	C	T	0.828032	0.0094	0.0163	0.5646	-0.209636	0.0375544	2.37495e-08	-0.0448396	0.0781676	0.566215	0.552378	16
ENSG00000005156	17	LIG3	34980512	rs12945428	17	34980567	G	A	0.517893	0.0066	0.0115	0.5691	0.426215	0.024831	4.88843e-66	0.0154852	0.0269968	0.566244	0.316193	20
ENSG00000159387	16	IRX6	55323760	rs30929	16	55284549	G	A	0.449304	0.0066	0.0115	0.5657	0.389211	0.0266659	2.98686e-48	0.0169574	0.0295698	0.566327	0.210997	20
ENSG00000177932	5	ZNF354C	179060373	rs116089462	5	179011065	G	A	0.981113	-0.0492	0.0855	0.5648	0.902983	0.131811	7.35408e-12	-0.0544861	0.0950196	0.566361	0.246686	12
ENSG00000112367	6	FIG4	109691312	rs9481009	6	109833467	T	C	0.442346	0.0066	0.0115	0.5664	-0.34316	0.0254392	1.80564e-41	-0.019233	0.0335424	0.566378	0.226064	20
ENSG00000131351	19	HAUS8	17075625	rs7253742	19	17060879	T	C	0.601392	-0.0066	0.0115	0.566	0.269243	0.0274867	1.1783e-22	-0.0245131	0.0427855	0.566692	0.499412	20
ENSG00000138085	2	ATRAID	27212269	rs2580761	2	27203494	G	A	0.777336	0.0078	0.0136	0.5674	-0.334312	0.0300452	9.27029e-29	-0.0233315	0.0407345	0.566801	0.1188	20
ENSG00000196081	19	ZNF724P	23250390	rs518603	19	23257989	C	T	0.405567	0.0127	0.0221	0.5642	-0.178883	0.0265122	1.50725e-11	-0.0709961	0.123992	0.566924	0.570226	20
ENSG00000123739	4	PLA2G12A	109730070	rs10004377	4	109726968	G	T	0.406561	0.0067	0.0117	0.5661	-0.426475	0.0258642	4.40174e-61	-0.0157102	0.0274507	0.567116	0.593724	20
ENSG00000116898	1	MRPS15	36464384	rs2275475	1	36461345	T	G	0.909543	-0.0189	0.0329	0.5653	-0.273005	0.0430579	2.29169e-10	0.0692296	0.121004	0.567238	0.259274	11
ENSG00000186814	18	ZSCAN30	35290245	rs8091811	18	35256921	G	A	0.83002	-0.0086	0.015	0.5647	-0.263182	0.0337768	6.60609e-15	0.032677	0.0571489	0.567466	0.39426	20
ENSG00000183155	1	RABIF	202889149	rs12094889	1	202873205	C	T	0.590457	0.0066	0.0115	0.5681	0.16808	0.0260734	1.14538e-10	0.0392671	0.0686905	0.567558	0.93394	13
ENSG00000166997	7	CNPY4	100119634	rs1727130	7	100213841	G	C	0.73161	0.0074	0.0129	0.5637	-0.238413	0.0368252	9.53158e-11	-0.0310385	0.0543197	0.567725	0.144306	20
ENSG00000159339	1	PADI4	17308195	rs2240338	1	17347690	C	T	0.653082	-0.0068	0.0119	0.5686	-0.999263	0.0210101	0	0.00680502	0.0119096	0.567737	0.0659115	20
ENSG00000048342	4	CC2D2A	15469865	rs10012838	4	15639020	C	T	0.72664	0.0072	0.0126	0.5662	0.448088	0.0276662	5.36403e-59	0.0160683	0.028137	0.56795	0.0214591	20
ENSG00000163430	3	FSTL1	120450992	rs1272257	3	120498045	G	A	0.690855	0.0071	0.0124	0.5655	-0.207634	0.0299634	4.22032e-12	-0.0341947	0.0599238	0.568246	0.152519	20
ENSG00000254852	16	NPIPA2	14748066	rs114697650	16	15396616	G	A	0.936382	-0.0224	0.0392	0.5674	-0.558897	0.0536937	2.2558e-25	0.0400789	0.0702437	0.568291	0.902866	20
ENSG00000081014	15	AP4E1	50908672	rs11631696	15	50964612	G	C	0.864811	-0.0088	0.0154	0.569	0.369128	0.0359711	1.04736e-24	-0.02384	0.0417846	0.568308	0.0104202	20
ENSG00000205809	12	KLRC2	10442263	rs35909400	12	10448707	T	C	0.846918	0.0097	0.017	0.5682	-1.23848	0.0306482	0	-0.00783218	0.0137279	0.568317	0.0359255	20
ENSG00000197497	19	ZNF665	53193386	rs7253428	19	53179735	T	C	0.606362	0.012	0.021	0.5669	-0.259346	0.0281153	2.85153e-20	-0.0462702	0.081128	0.56845	0.376461	20
ENSG00000171488	1	LRRC8C	89633072	rs6694039	1	89757514	C	T	0.682903	-0.0068	0.0119	0.5676	-0.234769	0.0283785	1.30849e-16	0.0289646	0.0508088	0.56863	0.327507	20
ENSG00000105383	19	CD33	51225064	rs1697553	19	51224066	A	G	0.550696	-0.0067	0.0117	0.5699	-0.166229	0.0277473	2.08811e-09	0.0403059	0.0707058	0.568643	0.0863634	9
ENSG00000152056	2	AP1S3	223838027	rs55944411	2	223776179	T	C	0.95328	0.0161	0.0282	0.5684	-0.64104	0.0652857	9.32633e-23	-0.0251154	0.0440653	0.568705	0.390733	20
ENSG00000107854	10	TNKS2	91798426	rs11186660	10	91688106	G	A	0.753479	0.0076	0.0133	0.5693	0.2263	0.0299775	4.38612e-14	0.0335838	0.0589397	0.568814	0.133647	20
ENSG00000128311	22	TST	37020183	rs62230792	22	37022220	G	A	0.858847	-0.0147	0.0258	0.5683	-0.608459	0.0350859	2.26706e-67	0.0241594	0.042425	0.569044	0.884781	20
ENSG00000180917	16	CMTR2	71289715	rs236004	16	71244786	T	C	0.32505	-0.0068	0.0119	0.5718	0.183752	0.0270414	1.08162e-11	-0.0370064	0.0649898	0.569072	0.931603	20
ENSG00000129933	19	MAU2	19320829	rs1009136	19	19329619	G	A	0.67495	-0.0069	0.0121	0.5682	0.277092	0.0269362	8.06506e-25	-0.0249015	0.0437348	0.569102	0.711063	20
ENSG00000185163	12	DDX51	132144319	rs60927391	12	132141880	G	A	0.819085	0.0082	0.0144	0.5691	-0.640851	0.0312269	1.35838e-93	-0.0127955	0.0224788	0.569203	0.419331	20
ENSG00000099821	19	POLRMT	633537	rs12610885	19	632915	G	A	0.870775	0.018	0.0315	0.5677	0.242582	0.0393406	6.99505e-10	0.0742017	0.130409	0.569362	0.814499	16
ENSG00000165124	9	SVEP1	110579880	rs10980442	9	110558486	C	T	0.906561	-0.0114	0.02	0.5692	0.365357	0.0497382	2.04838e-13	-0.0312024	0.0549056	0.569837	0.287966	20
ENSG00000156990	3	RPUSD3	9844602	rs2290306	3	9843931	G	C	0.94334	0.022	0.0387	0.5705	0.949347	0.0490766	2.28117e-83	0.0231738	0.0407825	0.569879	0.560525	20
ENSG00000066427	14	ATXN3	92106621	rs10150636	14	92031851	T	C	0.245527	0.0078	0.0137	0.5717	0.289492	0.0327539	9.70991e-19	0.0269438	0.0474224	0.569923	0.312749	18
ENSG00000214193	1	SH3D21	36306368	rs11578094	1	36246432	C	T	0.580517	0.0113	0.0198	0.57	-0.158898	0.0265583	2.19065e-09	-0.0711147	0.125174	0.569948	0.411086	14
ENSG00000114739	3	ACVR2B	38453890	rs2154778	3	38512148	C	T	0.573559	-0.0065	0.0114	0.5727	0.170409	0.0259786	5.39523e-11	-0.0381435	0.0671501	0.570012	0.091634	20
ENSG00000259224	17	SLC35G6	7481332	rs8075218	17	7501755	T	C	0.77336	-0.0075	0.0132	0.569	0.486341	0.0286994	2.06e-64	-0.0154213	0.0271567	0.570128	0.154461	20
ENSG00000131558	7	EXOC4	133253073	rs56225573	7	133921698	C	T	0.871769	-0.0096	0.0169	0.5705	0.57297	0.0394103	6.89886e-48	-0.0167548	0.0295179	0.570297	0.860989	20
ENSG00000128309	22	MPST	37019641	rs62230792	22	37022220	G	A	0.858847	-0.0147	0.0258	0.5683	-0.234833	0.036749	1.65669e-10	0.0625976	0.110301	0.570364	0.819962	20
ENSG00000184492	2	FOXD4L1	113498665	rs2441607	2	113477901	G	C	0.838966	0.0138	0.0243	0.5703	0.473493	0.0312231	6.04832e-52	0.0291451	0.0513567	0.570372	0.584734	20
ENSG00000113068	5	PFDN1	140303113	rs60601725	5	140325181	A	G	0.774354	-0.0078	0.0137	0.5668	0.220121	0.0312449	1.85462e-12	-0.0354351	0.0624415	0.570379	0.113964	20
ENSG00000124508	6	BTN2A2	26383096	rs9467751	6	26398748	T	C	0.862823	0.0092	0.0162	0.5691	-0.527969	0.036985	3.12389e-46	-0.0174253	0.0307079	0.570407	0.768403	20
ENSG00000133835	5	HSD17B4	119452497	rs2678067	5	119468844	T	A	0.927435	-0.0115	0.0202	0.5699	0.324675	0.0492484	4.3219e-11	-0.03542	0.0624476	0.570581	0.783442	20
ENSG00000139880	14	CDH24	23057538	rs146866362	14	23057473	A	G	0.917495	-0.0201	0.0353	0.5686	0.263211	0.0452594	6.04169e-09	-0.0763646	0.134754	0.570921	0.791566	8
ENSG00000124203	20	ZNF831	59123381	rs259981	20	59173314	T	A	0.636183	0.0115	0.0202	0.5684	0.164196	0.0287288	1.09446e-08	0.0700381	0.123632	0.571052	0.301603	20
ENSG00000188064	22	WNT7B	45977162	rs75159625	22	45981128	T	G	0.690855	-0.0125	0.022	0.5711	0.232585	0.0316124	1.87527e-13	-0.0537438	0.0948708	0.571057	0.16983	20
ENSG00000163686	3	ABHD6	58237532	rs35918976	3	58224146	G	A	0.965209	0.0178	0.0314	0.571	-0.608767	0.0652106	1.00611e-20	-0.0292394	0.0516747	0.571505	0.0821201	20
ENSG00000111237	12	VPS29	110501559	rs4766497	12	110512571	C	T	0.615308	0.0067	0.0118	0.5707	-0.179571	0.0266442	1.58823e-11	-0.0373111	0.0659448	0.571535	0.317904	20
ENSG00000196859	17	KRT39	40966948	rs62065905	17	40824430	G	A	0.807157	0.0081	0.0143	0.5741	0.32536	0.0321032	3.87164e-24	0.0248955	0.0440199	0.571699	0.6983	20
ENSG00000163393	1	SLC22A15	115976513	rs2452551	1	115977336	T	C	0.324056	0.0068	0.012	0.5732	0.223816	0.0294185	2.7837e-14	0.0303821	0.053764	0.572005	0.0880547	20
ENSG00000122507	7	BBS9	33109557	rs4723263	7	33155214	G	C	0.600398	0.0065	0.0115	0.57	0.572475	0.0241971	9.58171e-124	0.0113542	0.0200939	0.572036	0.897459	20
ENSG00000179409	17	GEMIN4	752659	rs66947705	17	773091	A	C	0.55666	0.011	0.0194	0.5723	-0.170569	0.0259398	4.84575e-11	-0.0644898	0.114159	0.572132	0.179882	20
ENSG00000108244	17	KRT23	40937634	rs62065905	17	40824430	G	A	0.807157	0.0081	0.0143	0.5741	0.24111	0.0323638	9.33405e-14	0.0335946	0.0594801	0.572207	0.579816	20
ENSG00000112038	6	OPRM1	154010496	rs678122	6	154128968	A	T	0.327038	0.0068	0.012	0.5706	-0.178156	0.0286498	5.0225e-10	-0.0381688	0.0676357	0.572531	0.74344	20
ENSG00000176273	10	SLC35G1	93893973	rs1223492	10	93936458	G	A	0.54672	0.0065	0.0115	0.5747	0.266985	0.0270947	6.60007e-23	0.0243459	0.0431443	0.572557	0.0194522	20
ENSG00000119986	10	AVPI1	97687241	rs7072152	10	97685768	C	G	0.751491	-0.0074	0.0131	0.573	-0.351586	0.0294131	6.23219e-33	0.0210475	0.0373013	0.57258	0.11377	20
ENSG00000189171	1	S100A13	153631360	rs3806233	1	153628302	G	A	0.557654	-0.0114	0.0202	0.5728	-0.68172	0.0228353	7.84513e-196	0.0167224	0.0296362	0.57258	0.0920456	20
ENSG00000103510	16	KAT8	31114489	rs2855475	16	31136227	G	A	0.382704	0.0109	0.0193	0.5733	-0.333726	0.0257691	2.33124e-38	-0.0326616	0.0578869	0.572597	0.0175537	20
ENSG00000197279	6	ZNF165	28080568	rs1150697	6	28207858	C	G	0.89165	-0.0168	0.0297	0.5713	0.296206	0.0396496	7.98298e-14	-0.0567172	0.100555	0.572725	0.0482917	20
ENSG00000188676	8	IDO2	39934614	rs4737149	8	39932478	G	C	0.549702	0.0065	0.0115	0.5717	0.225866	0.0272845	1.25051e-16	0.0287781	0.0510336	0.572819	0.104322	20
ENSG00000085117	11	CD82	44564427	rs2303865	11	44615283	G	A	0.867793	-0.0154	0.0273	0.5726	-0.700798	0.0340038	2.26009e-94	0.021975	0.0389702	0.572828	0.482689	12
ENSG00000179104	12	TMTC2	82686906	rs55780747	12	82687295	G	T	0.847913	-0.0181	0.032	0.5727	0.232364	0.036549	2.0493e-10	-0.0778951	0.138259	0.573163	0.971784	5
ENSG00000106638	7	TBL2	73578791	rs76029572	7	73578528	C	G	0.956262	0.0283	0.0502	0.5721	-0.783303	0.0585717	8.64953e-41	-0.0361291	0.0641445	0.573268	0.894286	20
ENSG00000163581	3	SLC2A2	171026743	rs759711	3	170476767	A	G	0.770378	0.0078	0.0138	0.5711	0.210502	0.0321946	6.21802e-11	0.0370544	0.0658022	0.573355	0.679811	9
ENSG00000230062	6	ANKRD66	46746917	rs6922629	6	46751253	T	A	0.596421	0.0066	0.0117	0.5759	-0.232237	0.0262872	1.00457e-18	-0.0284193	0.0504823	0.573465	0.407996	20
ENSG00000240344	2	PPIL3	200889303	rs2136600	2	200877622	C	T	0.745527	0.0076	0.0135	0.5719	0.931795	0.0255242	8.79877e-292	0.0081563	0.0144899	0.573506	0.108719	20
ENSG00000141452	18	C18orf8	23503470	rs1788819	18	23520540	A	G	0.653082	-0.0067	0.0119	0.5742	0.462601	0.0259841	6.67449e-71	-0.0144833	0.025737	0.573609	0.572867	20
ENSG00000255561	11	FDXACB1	111880775	rs11214009	11	111812418	T	C	0.677932	-0.0071	0.0126	0.5742	0.294494	0.0277793	2.94179e-26	-0.0241092	0.0428457	0.573641	0.900725	20
ENSG00000158825	1	CDA	20589086	rs879088	1	20642948	T	A	0.756461	-0.0121	0.0215	0.5731	-0.462319	0.027616	6.58725e-63	0.0261724	0.0465309	0.573794	0.200183	20
ENSG00000152382	1	TADA1	166876264	rs56383249	1	166856572	A	G	0.968191	0.0207	0.0367	0.5738	0.599408	0.0794149	4.42673e-14	0.0345341	0.0613978	0.5738	0.122754	20
ENSG00000113722	5	CDX1	150166778	rs6887526	5	150164249	T	C	0.564612	-0.0107	0.019	0.5747	-0.240466	0.0256891	7.9285e-21	0.044497	0.0791562	0.57402	0.219988	20
ENSG00000186300	19	ZNF555	2841437	rs11084962	19	2857151	A	G	0.406561	0.0067	0.0119	0.5719	-0.240955	0.0261748	3.39767e-20	-0.027806	0.0494791	0.574133	0.678597	20
ENSG00000099889	22	ARVCF	20016823	rs62223688	22	19986551	T	C	0.926441	0.0206	0.0366	0.5732	0.374201	0.0450725	1.02201e-16	0.0550507	0.098033	0.574421	0.803608	20
ENSG00000131899	17	LLGL1	18225635	rs3862147	17	18230399	T	G	0.755467	0.0076	0.0135	0.5736	0.226027	0.029522	1.91515e-14	0.0336244	0.0598887	0.574493	0.149432	20
ENSG00000163322	4	FAM175A	83523348	rs1565909	4	83479177	C	T	0.513917	0.0064	0.0114	0.5731	-0.518033	0.0256353	8.35909e-91	-0.0123544	0.0220148	0.57467	0.769749	20
ENSG00000257727	12	CNPY2	56312885	rs117305040	12	56264104	A	G	0.934394	0.0131	0.0233	0.5735	-0.397599	0.0508998	5.65563e-15	-0.0329478	0.0587534	0.574947	0.482073	20
ENSG00000145692	5	BHMT	79111809	rs7700970	5	79115501	C	T	0.682903	-0.012	0.0214	0.5759	0.725573	0.0261499	1.91106e-169	-0.0165387	0.0295	0.575048	0.786297	20
ENSG00000188316	10	ENO4	116849499	rs2627194	10	116908966	A	T	0.72664	-0.0073	0.013	0.5741	0.267569	0.0319477	5.51305e-17	-0.0272827	0.0486948	0.575288	0.716291	20
ENSG00000179774	10	ATOH7	68232113	rs11813170	10	68215366	G	C	0.807157	0.0083	0.0148	0.5754	0.422766	0.033328	7.16135e-37	0.0196326	0.0350418	0.5753	0.0716794	20
ENSG00000197360	19	ZNF98	22532485	rs10418950	19	22427938	C	T	0.410537	-0.0065	0.0116	0.5747	0.459408	0.0264855	2.1294e-67	-0.0141487	0.0252631	0.575443	0.210291	20
ENSG00000141560	17	FN3KRP	82716706	rs2246577	17	82722518	C	T	0.590457	0.0066	0.0118	0.5751	0.691552	0.0231567	5.77396e-196	0.00954375	0.0170661	0.576009	0.899718	20
ENSG00000171608	1	PIK3CD	9651731	rs4240910	1	9690399	T	C	0.516899	0.0066	0.0118	0.5781	-0.448841	0.0261626	5.68806e-66	-0.0147045	0.0263039	0.576145	0.0185854	20
ENSG00000170175	17	CHRNB1	7445061	rs9217	17	7459769	T	C	0.658052	-0.0066	0.0118	0.5751	-0.423649	0.0261466	4.8182e-59	0.015579	0.0278699	0.576169	0.409095	20
ENSG00000100399	22	CHADL	41240931	rs5751039	22	41088923	G	C	0.32008	-0.0069	0.0123	0.5773	-0.18246	0.0275994	3.81732e-11	0.0378166	0.0676544	0.576184	0.577865	20
ENSG00000164879	8	CA3	85373436	rs12541445	8	85289580	C	T	0.33996	-0.0066	0.0118	0.5783	-0.374918	0.0276492	6.93251e-42	0.0176039	0.0315003	0.576266	0.32547	20
ENSG00000064999	6	ANKS1A	34889255	rs820096	6	35052399	C	T	0.628231	-0.0066	0.0118	0.5764	-0.349955	0.0263823	3.70406e-40	0.0188595	0.0337485	0.576281	0.481776	20
ENSG00000172572	12	PDE3A	20369245	rs74908324	12	19987675	G	A	0.828032	0.0147	0.0263	0.5771	-0.489917	0.0327279	1.16367e-50	-0.0300051	0.0537199	0.576472	0.564307	14
ENSG00000188921	9	PTPLAD2	21031640	rs6475492	9	20947862	G	T	0.298211	-0.007	0.0125	0.5747	-0.216834	0.0303655	9.27893e-13	0.0322828	0.0578249	0.576649	0.119645	20
ENSG00000091157	18	WDR7	56651675	rs9960964	18	57035446	T	C	0.745527	0.0071	0.0127	0.5733	0.290799	0.028445	1.56101e-24	0.0244155	0.0437381	0.576693	0.242382	20
ENSG00000164125	4	FAM198B	158173318	rs72695745	4	158185163	G	A	0.889662	-0.01	0.0179	0.5756	0.48361	0.0380203	4.59035e-37	-0.0206778	0.037049	0.576762	0.0696859	20
ENSG00000055955	3	ITIH4	52830673	rs4687554	3	52830119	T	C	0.741551	-0.013	0.0233	0.5765	-0.761995	0.0267665	2.89864e-178	0.0170605	0.0305835	0.576959	0.630344	20
ENSG00000138604	15	GLCE	69160584	rs4777129	15	69245053	T	C	0.643141	0.0067	0.012	0.5744	0.330824	0.0265927	1.57711e-35	0.0202525	0.0363096	0.577	0.294779	20
ENSG00000165879	10	FRAT1	97319271	rs1572437	10	97269521	A	G	0.345924	0.0114	0.0204	0.5763	-0.230929	0.0263419	1.84143e-18	-0.0493658	0.088518	0.577055	0.372813	20
ENSG00000182718	15	ANXA2	60402883	rs8023979	15	60391750	A	G	0.826044	0.0086	0.0154	0.5739	0.328734	0.0349167	4.73983e-21	0.026161	0.0469288	0.577212	0.609587	20
ENSG00000188732	7	FAM221A	23680130	rs4722244	7	23681366	C	T	0.519881	-0.0063	0.0113	0.5814	-0.693126	0.0240393	8.26641e-183	0.00908925	0.016306	0.577242	0.257458	20
ENSG00000158292	1	GPR153	6261098	rs35934384	1	6280705	A	G	0.879722	-0.0164	0.0293	0.576	-0.243941	0.0407996	2.24512e-09	0.0672294	0.120636	0.577329	0.876712	20
ENSG00000129355	19	CDKN2D	10569059	rs10415923	19	10523232	T	A	0.657058	-0.0123	0.022	0.5771	0.183217	0.0274993	2.69025e-11	-0.0671336	0.120498	0.577437	0.827454	20
ENSG00000083093	16	PALB2	23641310	rs420259	16	23622705	A	G	0.745527	-0.0071	0.0127	0.5755	0.190851	0.0289976	4.65411e-11	-0.0372019	0.0667838	0.577494	0.295482	20
ENSG00000142961	1	MOB3C	46616891	rs7552833	1	46617353	A	C	0.73161	0.0073	0.0131	0.5787	-0.292494	0.0291509	1.08268e-23	-0.0249578	0.0448562	0.577941	0.306123	20
ENSG00000184313	1	MROH7	54641754	rs1655539	1	54589647	A	G	0.559642	0.0064	0.0115	0.5766	0.50695	0.0258297	9.16455e-86	0.0126245	0.0226938	0.578007	0.130522	20
ENSG00000100191	22	SLC5A4	32255341	rs5998301	22	32207354	G	C	0.456262	-0.0064	0.0115	0.5761	-0.425988	0.0263128	5.991e-59	0.0150239	0.027012	0.578079	0.0321255	20
ENSG00000244752	22	CRYBB2	25219639	rs739314	22	25202134	T	G	0.60338	0.0068	0.0122	0.5775	0.222342	0.0265642	5.76182e-17	0.0305835	0.0549919	0.578112	0.863447	20
ENSG00000233927	19	RPS28	8321496	rs1057232	19	8322323	G	A	0.464215	0.0064	0.0115	0.5773	0.358106	0.02525	1.17751e-45	0.0178718	0.0321381	0.578147	0.737063	20
ENSG00000083857	4	FAT1	186726722	rs327086	4	186723962	A	C	0.682903	0.0127	0.0228	0.5771	-0.270408	0.0294613	4.37544e-20	-0.0469661	0.0844722	0.578214	0.469501	20
ENSG00000188386	9	PPP3R2	101595021	rs72745350	9	101616649	C	T	0.787276	-0.0078	0.014	0.5761	0.287919	0.0341331	3.30636e-17	-0.0270909	0.0487307	0.578258	0.0530407	20
ENSG00000144161	2	ZC3H8	112255136	rs3979376	2	112467578	A	G	0.507952	0.0064	0.0115	0.5776	0.220883	0.0257241	8.95812e-18	0.0289747	0.0521731	0.578651	0.570762	20
ENSG00000129103	7	SUMF2	56064002	rs6960348	7	56056547	A	G	0.792247	-0.0075	0.0135	0.5794	-0.582029	0.0289371	5.61002e-90	0.012886	0.0232036	0.57866	0.744919	20
ENSG00000205403	4	CFI	109802179	rs13117504	4	109737700	C	G	0.540755	-0.0107	0.0192	0.5765	-0.170381	0.0259679	5.33764e-11	0.0628005	0.113094	0.578695	0.924172	16
ENSG00000121406	19	ZNF549	57527325	rs8111574	19	57557533	A	G	0.627237	-0.0065	0.0117	0.578	-0.360204	0.0258104	2.90028e-44	0.0180453	0.0325073	0.578815	0.499766	20
ENSG00000174428	7	GTF2IRD2B	75092573	rs1635759	7	74924390	A	G	0.811133	-0.0151	0.0272	0.5786	0.410008	0.034625	2.38441e-32	-0.0368286	0.0664131	0.579211	0.148764	20
ENSG00000175416	5	CLTB	176416569	rs56015702	5	176395482	T	C	0.620278	0.0108	0.0194	0.5793	-0.164794	0.0267862	7.64156e-10	-0.0655364	0.118204	0.579281	0.461104	20
ENSG00000132823	20	OSER1	44210771	rs16985330	20	44229008	C	T	0.871769	0.0161	0.029	0.5793	-0.34164	0.0372466	4.62604e-20	-0.0471256	0.0850399	0.57947	0.191482	20
ENSG00000077585	1	GPR137B	236142505	rs7543562	1	236143525	A	G	0.375746	0.0066	0.0119	0.578	0.224632	0.0280468	1.15457e-15	0.0293814	0.0531024	0.58006	0.662373	20
ENSG00000235453	9	TOPORS-AS1	32551144	rs630301	9	32529816	G	A	0.374751	-0.0065	0.0117	0.5788	0.160916	0.027609	5.59614e-09	-0.0403937	0.0730382	0.58023	0.112784	14
ENSG00000255154	3	RPP14	58307763	rs67904096	3	58379781	T	A	0.62326	-0.0065	0.0117	0.5807	-0.152928	0.0266751	9.86697e-09	0.0425036	0.0768648	0.580287	0.641218	20
ENSG00000163125	1	RPRD2	150363091	rs16836940	1	150444437	A	G	0.791252	0.0135	0.0244	0.5802	-0.361399	0.0311041	3.29977e-31	-0.0373548	0.0675919	0.580501	0.937728	20
ENSG00000154262	17	ABCA6	69141895	rs3744489	17	69141997	C	T	0.317097	-0.0068	0.0123	0.5797	-0.529705	0.0276976	1.57576e-81	0.0128373	0.0232302	0.580527	0.827169	20
ENSG00000155760	2	FZD7	202034587	rs72940547	2	202167388	G	A	0.771372	0.0118	0.0213	0.5793	-0.238362	0.030735	8.80655e-15	-0.0495045	0.0895875	0.580549	0.384887	20
ENSG00000143437	1	ARNT	150876708	rs11204737	1	150875171	C	T	0.487078	0.0063	0.0114	0.5794	0.478938	0.0244553	2.10892e-85	0.0131541	0.0238121	0.580666	0.230057	20
ENSG00000154548	6	SRSF12	89118071	rs1757796	6	89132317	C	G	0.299205	0.0069	0.0125	0.5789	-0.397387	0.0290144	1.06978e-42	-0.0173634	0.031481	0.581255	0.589716	20
ENSG00000110274	11	CEP164	117314557	rs516712	11	117321660	A	G	0.578529	0.0064	0.0116	0.5785	-0.328938	0.0255645	6.90318e-38	-0.0194565	0.0352974	0.581484	0.897516	20
ENSG00000143147	1	GPR161	168137667	rs12728893	1	168145964	G	A	0.780318	0.0076	0.0138	0.5837	0.508124	0.0308976	9.04859e-61	0.014957	0.0271739	0.582034	0.0172935	20
ENSG00000137094	9	DNAJB5	34989641	rs138294209	9	34988608	G	C	0.957256	0.0267	0.0484	0.5818	-0.482994	0.0619938	6.64809e-15	-0.0552802	0.100459	0.582131	0.613949	18
ENSG00000156049	9	GNA14	77648322	rs3824403	9	77444722	C	T	0.532803	-0.0102	0.0185	0.5796	-0.210631	0.0273227	1.26807e-14	0.0484259	0.0880557	0.582356	0.187772	20
ENSG00000066923	7	STAG3	100177563	rs1618851	7	100213020	G	T	0.73161	0.0071	0.0129	0.5801	-0.398681	0.0290457	7.09439e-43	-0.0178087	0.0323827	0.582357	0.260612	20
ENSG00000137274	6	BPHL	3118374	rs7765391	6	3138265	G	A	0.828032	0.016	0.0291	0.582	0.864952	0.0353579	3.67786e-132	0.0184981	0.033652	0.582533	0.885633	20
ENSG00000144214	2	LYG1	99304742	rs6714650	2	99417332	C	G	0.717694	-0.007	0.0127	0.583	-0.204084	0.0287345	1.22609e-12	0.0342996	0.0624164	0.582643	0.0063475	20
ENSG00000136643	1	RPS6KC1	213051233	rs10779599	1	213264337	G	A	0.368787	0.0065	0.0118	0.5844	-0.20817	0.0292242	1.0545e-12	-0.0312245	0.0568537	0.582863	0.754281	20
ENSG00000120471	11	TP53AIP1	128943399	rs12284104	11	128956807	C	G	0.994036	0.0295	0.0536	0.5818	-0.847938	0.10222	1.08403e-16	-0.0347903	0.0633511	0.582892	0.723079	11
ENSG00000156030	14	ELMSAN1	73790285	rs12884642	14	73684280	G	A	0.849901	-0.0092	0.0167	0.5807	-0.248384	0.0379003	5.61662e-11	0.0370395	0.0674718	0.583032	0.596802	20
ENSG00000103494	16	RPGRIP1L	53703938	rs1077352	16	53631425	G	A	0.676938	-0.0067	0.0122	0.5812	-0.494488	0.027829	1.23299e-70	0.0135494	0.0246838	0.583062	0.105346	20
ENSG00000176809	17	LRRC37A3	64919480	rs41410147	17	64966066	C	T	0.915507	0.0285	0.0519	0.5822	-0.963671	0.0515112	4.26073e-78	-0.0295744	0.0538797	0.583076	0.0741728	20
ENSG00000243284	1	VSIG8	159858912	rs11587021	1	159856126	C	T	0.584493	-0.0118	0.0215	0.5812	-0.674347	0.0249255	3.3823e-161	0.0174984	0.0318893	0.583195	0.167208	20
ENSG00000170955	11	PRKCDBP	6320532	rs11544764	11	6320135	C	T	0.893638	0.0169	0.0308	0.5836	-0.606408	0.0427855	1.34242e-45	-0.027869	0.0508289	0.583492	0.311623	18
ENSG00000203791	10	METTL10	124791887	rs10901817	10	124754835	T	A	0.548708	0.0063	0.0115	0.5834	-0.484663	0.0249076	2.47393e-84	-0.0129987	0.0237372	0.58396	0.254126	20
ENSG00000144306	2	SCRN3	174395730	rs10203361	2	174401562	G	A	0.683897	0.0068	0.0124	0.583	0.286461	0.0279175	1.05607e-24	0.0237379	0.0433486	0.583963	0.219563	20
ENSG00000143398	1	PIP5K1A	151197949	rs182830202	1	151198877	C	T	0.977137	0.0313	0.0569	0.5823	-0.417281	0.072796	9.91365e-09	-0.0750094	0.136985	0.583986	0.833045	10
ENSG00000100564	14	PIGH	67600282	rs2295644	14	67599842	A	T	0.579523	0.0063	0.0115	0.5855	0.440443	0.0248465	2.61371e-70	0.0143038	0.0261225	0.583991	0.79204	20
ENSG00000135632	2	SMYD5	73214222	rs72809929	2	73207442	C	T	0.911531	0.0165	0.0301	0.5848	0.461486	0.0415214	1.06765e-28	0.0357541	0.0653034	0.58403	0.563481	20
ENSG00000179639	1	FCER1A	159289714	rs2251746	1	159302270	T	C	0.703777	-0.0069	0.0126	0.5872	-0.672397	0.0283372	1.83647e-124	0.0102618	0.0187439	0.584054	0.000600795	20
ENSG00000113946	3	CLDN16	190322541	rs536435	3	190167080	C	T	0.454274	-0.0063	0.0115	0.5865	0.340112	0.0268172	7.38415e-37	-0.0185233	0.0338439	0.584162	0.928536	20
ENSG00000130368	6	MAS1	159906690	rs7767057	6	159881189	A	T	0.671968	0.0067	0.0122	0.5854	0.189404	0.0292769	9.83926e-11	0.0353741	0.0646442	0.584233	0.480417	20
ENSG00000168476	8	REEP4	22141951	rs60255957	8	22152225	T	C	0.794235	-0.0128	0.0233	0.5827	-0.198279	0.0329029	1.67858e-09	0.0645554	0.117998	0.584318	0.502321	7
ENSG00000160957	8	RECQL4	144517845	rs2279243	8	144511657	T	C	0.454274	-0.0063	0.0115	0.5803	-0.22383	0.0257163	3.20953e-18	0.0281464	0.05148	0.584554	0.731785	20
ENSG00000203880	20	PCMTD2	64255695	rs60417583	20	64259524	G	T	0.82008	-0.0139	0.0254	0.5846	0.368321	0.033272	1.754e-28	-0.0377388	0.0690458	0.58467	0.165613	20
ENSG00000100490	14	CDKL1	50416461	rs10151271	14	50258368	A	T	0.717694	0.0069	0.0126	0.5823	0.235678	0.0282879	7.98919e-17	0.0292772	0.0535781	0.584764	0.868498	20
ENSG00000172421	17	EFCAB3	62343941	rs77830385	17	62344433	T	A	0.852883	0.0092	0.0168	0.5844	0.340887	0.0409719	8.79632e-17	0.0269885	0.0493899	0.584766	0.451992	20
ENSG00000182118	1	FAM89A	231040254	rs4075892	1	231036061	G	A	0.67992	-0.0065	0.0119	0.5855	-0.70416	0.0250593	9.86345e-174	0.00923085	0.0169028	0.584987	0.276032	20
ENSG00000136243	7	NUPL2	23182024	rs2286272	7	23184748	T	C	0.67495	0.0065	0.0119	0.5834	0.667929	0.024183	6.44194e-168	0.00973158	0.0178198	0.584989	0.541736	20
ENSG00000142459	19	EVI5L	7830233	rs604938	19	7838598	C	T	0.45825	-0.0063	0.0115	0.5847	-0.170919	0.0258913	4.07293e-11	0.0368596	0.0675146	0.585101	0.410321	20
ENSG00000172167	8	MTBP	120445419	rs13248998	8	120470956	G	A	0.312127	0.0066	0.0121	0.5854	0.553124	0.0256775	6.40277e-103	0.0119322	0.0218828	0.585561	0.956446	20
ENSG00000151376	11	ME3	86672636	rs12098937	11	86673021	C	G	0.871769	-0.0095	0.0174	0.5835	-0.368998	0.0414931	5.94808e-19	0.0257454	0.0472435	0.585787	0.21372	20
ENSG00000196542	3	SPTSSB	161372880	rs6441374	3	161346752	A	T	0.666004	0.0065	0.0119	0.5889	-0.2108	0.0271762	8.70992e-15	-0.0308349	0.0565914	0.585843	0.634441	20
ENSG00000084453	12	SLCO1A2	21419594	rs4149007	12	21268321	C	T	0.950298	0.0161	0.0295	0.5847	0.595157	0.0647191	3.71523e-20	0.0270517	0.049654	0.585888	0.486885	20
ENSG00000116489	1	CAPZA1	112619805	rs12048528	1	112667912	A	C	0.244533	0.0071	0.013	0.5871	0.20265	0.0297499	9.63851e-12	0.0350358	0.0643558	0.586162	0.243026	17
ENSG00000141013	16	GAS8	90019629	rs76265950	16	90018731	A	C	0.915507	0.0197	0.0362	0.5859	-1.03555	0.0468549	3.07776e-108	-0.0190237	0.0349679	0.586418	0.985895	20
ENSG00000049283	17	EPN3	50532682	rs8068726	17	50515773	C	T	0.848907	-0.0084	0.0154	0.5863	0.244888	0.0340151	6.04781e-13	-0.0343013	0.063066	0.586513	0.451294	20
ENSG00000124587	6	PEX6	42979181	rs6907751	6	42977112	C	T	0.514911	-0.0062	0.0114	0.5891	-0.779126	0.0217152	6.42865e-282	0.00795764	0.0146335	0.586581	0.014062	20
ENSG00000171481	9	OR1L3	122675036	rs10117471	9	122469219	T	C	0.680915	-0.0067	0.0123	0.5872	0.260855	0.0295519	1.07521e-18	-0.0256848	0.0472424	0.586661	0.37372	10
ENSG00000129038	15	LOXL1	73925989	rs9944214	15	73939516	T	C	0.297217	0.0067	0.0123	0.5853	0.19935	0.0294366	1.26839e-11	0.0336092	0.0618997	0.587156	0.230617	20
ENSG00000182541	22	LIMK2	31212274	rs2413046	22	31269923	C	A	0.27336	-0.0113	0.0208	0.5853	-0.33371	0.0284101	7.38664e-32	0.0338617	0.0623961	0.587344	0.929866	20
ENSG00000136834	9	OR1J1	122477926	rs10117471	9	122469219	T	C	0.680915	-0.0067	0.0123	0.5872	0.178974	0.0297814	1.85982e-09	-0.0374356	0.0690067	0.58748	0.322114	5
ENSG00000170312	10	CDK1	60778331	rs2448347	10	60785384	G	A	0.569583	-0.0063	0.0116	0.59	0.307666	0.0271019	7.23202e-30	-0.0204767	0.0377463	0.587486	0.140017	20
ENSG00000117899	15	MESDC2	80989828	rs59424533	15	80983404	G	A	0.858847	-0.0089	0.0164	0.5859	-0.595914	0.0356353	8.9718e-63	0.014935	0.0275352	0.587545	0.134502	14
ENSG00000104980	19	TIMM44	7943667	rs12982225	19	7962870	C	A	0.915507	-0.0122	0.0225	0.5896	-0.900302	0.0504523	3.18373e-71	0.013551	0.0250032	0.587838	0.493788	20
ENSG00000110002	11	VWA5A	124115404	rs2276051	11	124141924	A	G	0.582505	-0.0063	0.0116	0.5876	-0.218741	0.0264903	1.4888e-16	0.0288012	0.0531453	0.587865	0.680881	15
ENSG00000127081	9	ZNF484	92878038	rs10821031	9	92872155	T	C	0.342942	0.0064	0.0118	0.584	-0.374283	0.0310243	1.63241e-33	-0.0170993	0.0315588	0.587939	0.076859	20
ENSG00000097007	9	ABL1	130713016	rs9696884	9	130785134	G	A	0.889662	-0.0161	0.0296	0.5868	-0.235681	0.040264	4.81624e-09	0.0683126	0.126134	0.588104	0.367124	20
ENSG00000057019	3	DCBLD2	98901695	rs41267851	3	98772613	T	C	0.937376	-0.0204	0.0376	0.587	-0.445716	0.0501808	6.55508e-19	0.045769	0.0845158	0.588133	0.156521	20
ENSG00000154229	17	PRKCA	66302613	rs10512513	17	66539020	G	T	0.531809	-0.0062	0.0114	0.586	-0.157776	0.0274431	8.96669e-09	0.0392962	0.072577	0.588203	0.862958	14
ENSG00000134086	3	VHL	10141008	rs713024	3	10139556	G	A	0.874751	0.0096	0.0177	0.5855	-0.362613	0.039741	7.21346e-20	-0.0264745	0.0488985	0.58822	0.261629	11
ENSG00000143198	1	MGST3	165631213	rs4646895	1	165679657	G	C	0.499006	0.0063	0.0116	0.5855	-0.160145	0.0259579	6.85498e-10	-0.0393394	0.0727145	0.5885	0.754697	16
ENSG00000115009	2	CCL20	227805739	rs7574953	2	227805671	G	A	0.242545	0.0124	0.0229	0.5873	-0.321228	0.0314208	1.55779e-24	-0.0386019	0.0713889	0.588696	0.30379	19
ENSG00000144535	2	DIS3L2	231961245	rs4571043	2	232276731	C	T	0.979125	-0.0187	0.0345	0.5867	-0.530519	0.0712852	9.90224e-14	0.0352485	0.0652029	0.588785	0.967417	20
ENSG00000169826	10	CSGALNACT2	43138445	rs2505553	10	43185803	T	G	0.828032	0.008	0.0148	0.5876	-0.72376	0.0306746	4.35817e-123	-0.0110534	0.0204541	0.588922	0.242538	20
ENSG00000157456	15	CCNB2	59105146	rs1374156	15	59046746	C	T	0.67992	0.0065	0.012	0.5888	0.211155	0.0270116	5.40114e-15	0.030783	0.0569664	0.588941	0.735687	20
ENSG00000182087	19	TMEM259	1021179	rs2240160	19	1011216	G	A	0.827038	0.014	0.0259	0.5882	-0.434658	0.0322729	2.40659e-41	-0.0322092	0.0596351	0.589124	0.660027	20
ENSG00000110944	12	IL23A	56334174	rs59917308	12	56264924	C	T	0.934394	0.0126	0.0233	0.5885	-0.438319	0.0510909	9.55354e-18	-0.0287462	0.0532631	0.589403	0.340268	20
ENSG00000176155	17	CCDC57	82212830	rs8071677	17	82222309	C	G	0.795229	0.0074	0.0137	0.5865	-0.377933	0.0316681	7.85102e-33	-0.0195802	0.0362869	0.589477	0.00376544	20
ENSG00000177551	1	NHLH2	115843917	rs12029349	1	115829471	C	A	0.730616	0.0068	0.0126	0.5908	0.500417	0.0291455	4.48504e-66	0.0135887	0.0251914	0.5896	0.29744	20
ENSG00000114547	3	ROPN1B	125969160	rs71327749	3	126045050	A	G	0.72664	0.0069	0.0128	0.5886	0.784743	0.0266295	7.2033e-191	0.00879269	0.0163138	0.589906	0.323274	20
ENSG00000141338	17	ABCA8	68955392	rs34931250	17	68883786	C	T	0.950298	0.0236	0.0438	0.5902	-1.18496	0.0580642	1.42562e-92	-0.0199163	0.0369761	0.590146	0.133582	20
ENSG00000086232	7	EIF2AK1	6059175	rs558030	7	6058036	T	A	0.545726	0.0062	0.0115	0.5889	-0.290078	0.0255788	8.25762e-30	-0.0213735	0.0396892	0.590217	0.139432	20
ENSG00000167346	11	MMP26	4704927	rs77334976	11	4731923	T	C	0.884692	0.0107	0.0198	0.5886	-0.266469	0.0450498	3.31876e-09	-0.0401547	0.0746144	0.590465	0.250821	8
ENSG00000162621	1	LRRC53	74512614	rs10493544	1	74518151	C	T	0.554672	0.0062	0.0115	0.5896	0.246079	0.0277359	7.17148e-19	0.0251952	0.0468193	0.590482	0.0483202	20
ENSG00000143252	1	SDHC	161314257	rs78969943	1	161361209	G	A	0.951292	-0.0126	0.0234	0.5901	0.784746	0.0546092	7.96007e-47	-0.0160562	0.0298395	0.590519	0.419786	20
ENSG00000204267	6	TAP2	32838770	rs2071552	6	32838684	G	A	0.470179	0.0105	0.0195	0.589	0.360839	0.0257989	1.88197e-44	0.0290988	0.0540807	0.590534	0.306515	20
ENSG00000214842	2	RAD51AP2	17518439	rs834514	2	17515306	T	C	0.61829	-0.0063	0.0117	0.5885	0.374466	0.0271908	3.76706e-43	-0.016824	0.0312684	0.590542	0.366871	20
ENSG00000136425	15	CIB2	78131497	rs11547207	15	78131254	A	C	0.747515	-0.0071	0.0132	0.5924	-0.795364	0.0263344	2.1971e-200	0.00892673	0.0165988	0.59072	0.64015	20
ENSG00000183476	15	SH2D7	78077808	rs11547207	15	78131254	A	C	0.747515	-0.0071	0.0132	0.5924	-0.611728	0.02801	9.7606e-106	0.0116065	0.0215848	0.590773	0.636055	20
ENSG00000196236	22	XPNPEP3	40857097	rs9611441	22	40943363	G	C	0.526839	0.0062	0.0115	0.5891	0.200764	0.0273268	2.03008e-13	0.030882	0.0574351	0.590795	0.339546	20
ENSG00000060749	11	QSER1	32892820	rs112009154	11	32923538	C	T	0.849901	0.0091	0.0169	0.5903	0.358471	0.0392544	6.72452e-20	0.0253856	0.0472266	0.590903	0.607722	16
ENSG00000261794	15	GOLGA8H	30604126	rs62014607	15	30671482	T	C	0.766402	0.007	0.013	0.5928	-0.275894	0.0307862	3.20001e-19	-0.0253721	0.0472046	0.590928	0.421706	20
ENSG00000120699	13	EXOSC8	36998816	rs9547709	13	36974579	C	T	0.485089	-0.0062	0.0115	0.5893	0.178461	0.0261023	8.08686e-12	-0.0347415	0.0646398	0.590948	0.529704	20
ENSG00000070759	1	TESK2	45491163	rs4660849	1	45354200	G	A	0.757455	0.0071	0.0132	0.5901	-0.348958	0.0295597	3.66918e-32	-0.0203463	0.0378661	0.591046	0.125386	20
ENSG00000129991	19	TNNI3	55157732	rs3729836	19	55157141	A	T	0.809145	-0.0136	0.0253	0.5898	-0.579171	0.0322431	3.82475e-72	0.0234819	0.0437027	0.591054	0.936794	20
ENSG00000204478	1	PRAMEF20	13410450	rs79959055	1	13476149	T	C	0.904573	0.0103	0.0191	0.5905	-0.261819	0.0435827	1.88522e-09	-0.0393402	0.0732446	0.591194	0.131649	14
ENSG00000103356	16	EARS2	23557720	rs9924663	16	23552877	C	T	0.849901	-0.0086	0.016	0.5902	0.455727	0.03575	3.21492e-37	-0.0188709	0.0351399	0.591252	0.365459	20
ENSG00000213160	2	KLHL23	169733832	rs2441674	2	169592267	T	C	0.537773	-0.0062	0.0115	0.5931	-0.181742	0.0301616	1.68483e-09	0.0341144	0.0635294	0.591278	0.0241728	20
ENSG00000133997	14	MED6	70600690	rs61980464	14	70626919	G	T	0.921471	0.0185	0.0343	0.5896	0.26853	0.0475898	1.67501e-08	0.0688935	0.128314	0.591329	0.950729	16
ENSG00000170571	5	EMB	50443248	rs72768421	5	50246898	T	C	0.445328	-0.0065	0.0121	0.59	0.383245	0.0299396	1.62689e-37	-0.0169604	0.0316003	0.591463	0.633528	16
ENSG00000114331	3	ACAP2	195443020	rs6437374	3	195356148	C	G	0.365805	0.011	0.0205	0.5897	0.774121	0.0246411	1.22978e-216	0.0142097	0.0264855	0.591608	0.911961	20
ENSG00000140905	16	GCSH	81096425	rs5023852	16	81094800	A	G	0.904573	-0.0116	0.0216	0.5909	0.503457	0.047411	2.43152e-26	-0.0230407	0.0429582	0.591716	0.676714	20
ENSG00000204130	10	RUFY2	68407294	rs2281698	10	68344563	T	C	0.89165	0.0104	0.0193	0.5898	-0.240235	0.043491	3.31745e-08	-0.0432909	0.0807192	0.591741	0.281277	20
ENSG00000165300	13	SLITRK5	87672615	rs111743401	13	87692464	G	A	0.916501	-0.0121	0.0225	0.59	-0.419144	0.0608249	5.54015e-12	0.0288683	0.053844	0.591857	0.148719	9
ENSG00000084674	2	APOB	21044073	rs1367117	2	21041028	A	G	0.298211	-0.0066	0.0123	0.5912	-0.320699	0.0290172	2.14385e-28	0.0205801	0.0383989	0.59199	0.128085	20
ENSG00000153902	19	LGI4	35142451	rs1672997	19	35139458	A	G	0.627237	0.0066	0.0123	0.5943	0.237817	0.0264229	2.24896e-19	0.0277524	0.0518123	0.592211	0.612794	20
ENSG00000184465	6	WDR27	169702067	rs4716383	6	169702171	A	G	0.675944	-0.0067	0.0125	0.593	0.386217	0.0275999	1.71037e-44	-0.0173478	0.032389	0.59223	0.293907	20
ENSG00000197953	3	AADACL2	151733916	rs78802848	3	151916372	T	C	0.934394	0.012	0.0223	0.5914	-0.361322	0.0662368	4.89728e-08	-0.0332114	0.0620175	0.592292	0.611486	20
ENSG00000254415	19	SIGLEC14	51646801	rs1106476	19	51627384	T	A	0.875746	0.0167	0.0312	0.5932	0.844411	0.0418299	1.27887e-90	0.0197771	0.0369618	0.592603	0.353025	20
ENSG00000166888	12	STAT6	57132139	rs73338505	12	57110746	T	C	0.932406	0.0137	0.0256	0.5916	-0.721765	0.0554947	1.13109e-38	-0.0189813	0.0354986	0.592855	0.5963	20
ENSG00000177426	18	TGIF1	3411608	rs151472	18	3447873	C	T	0.694831	0.0129	0.0241	0.5931	0.2594	0.0302042	8.83422e-18	0.0497302	0.0930871	0.59318	NA	NA
ENSG00000137124	9	ALDH1B1	38392702	rs4242647	9	38393212	T	C	0.128231	-0.009	0.0168	0.5926	0.277824	0.0389185	9.42863e-13	-0.0323946	0.06064	0.593195	0.329269	10
ENSG00000117597	1	DIEXF	209827972	rs10127618	1	209832704	G	A	0.271372	0.007	0.0131	0.5948	-0.519015	0.029995	4.43432e-67	-0.0134871	0.0252522	0.593275	0.156503	20
ENSG00000165480	13	SKA3	21176552	rs1547184	13	21154358	T	C	0.856859	-0.0256	0.0479	0.5936	-0.822613	0.0605977	5.63439e-42	0.0311203	0.0582742	0.593319	0.230189	3
ENSG00000080546	6	SESN1	109094819	rs6929070	6	108973119	G	T	0.843936	-0.0088	0.0164	0.5916	-0.20593	0.037584	4.27252e-08	0.0427329	0.0800196	0.59332	0.598307	7
ENSG00000121892	4	PDS5A	39977956	rs1994076	4	39854899	T	C	0.801193	-0.0076	0.0142	0.5917	-0.265505	0.0345036	1.41494e-14	0.0286247	0.0536122	0.593396	0.724546	20
ENSG00000137699	11	TRIM29	120185529	rs582071	11	120147167	G	A	0.890656	0.0094	0.0176	0.5939	-0.828551	0.0395592	2.10157e-97	-0.0113451	0.0212488	0.593399	0.112188	20
ENSG00000243480	1	AMY2A	103616811	rs142370265	1	103485310	C	T	0.974155	-0.0299	0.0559	0.5925	0.65231	0.0762543	1.18483e-17	-0.0458371	0.0858629	0.593451	0.522634	20
ENSG00000188643	1	S100A16	153613145	rs28754733	1	153625618	T	C	0.553678	-0.0107	0.02	0.5932	0.177485	0.0257943	5.95173e-12	-0.0602866	0.113025	0.593763	0.115197	15
ENSG00000143674	1	MLK4	233327724	rs4649310	1	233393726	G	A	0.82505	-0.008	0.015	0.5932	-0.661343	0.0335475	1.64811e-86	0.0120966	0.0226894	0.593938	0.893328	20
ENSG00000174951	19	FUT1	48755390	rs838134	19	48754482	A	C	0.699801	-0.0113	0.0212	0.594	0.343306	0.0297709	9.14287e-31	-0.0329153	0.0618184	0.594414	0.521507	20
ENSG00000136152	13	COG3	45464898	rs3014899	13	45533793	T	C	0.815109	0.0079	0.0148	0.5953	0.24117	0.0345328	2.87302e-12	0.0327569	0.0615464	0.594566	0.30694	17
ENSG00000139263	12	LRIG3	58920522	rs12426212	12	58917446	C	G	0.902584	-0.0095	0.0178	0.5942	0.253181	0.0410502	6.93345e-10	-0.0375226	0.0705682	0.594919	0.0594805	20
ENSG00000163145	4	C1QTNF7	15339818	rs28661857	4	15589842	C	T	0.730616	0.0067	0.0126	0.5931	0.458272	0.0282201	2.66375e-59	0.0146201	0.0275093	0.595099	0.046787	20
ENSG00000162604	1	TM2D1	61725423	rs17312971	1	61723869	T	C	0.758449	0.0123	0.0231	0.5949	-0.244816	0.0321838	2.80966e-14	-0.0502418	0.0945875	0.595302	0.782701	15
ENSG00000253731	5	PCDHGA6	141373914	rs6883770	5	141384321	G	A	0.95328	0.0135	0.0254	0.5946	0.753337	0.055183	1.97495e-42	0.0179203	0.0337422	0.595354	0.834695	20
ENSG00000213995	13	CARKD	110622216	rs191322	13	110638017	C	A	0.828032	-0.0085	0.016	0.5938	-0.62671	0.0356527	3.61877e-69	0.0135629	0.0255418	0.595414	0.191572	20
ENSG00000183386	1	FHL3	38005606	rs28626364	1	37939686	G	A	0.581511	0.0101	0.019	0.5963	-0.273125	0.0259043	5.43766e-26	-0.0369794	0.0696536	0.595485	0.021592	20
ENSG00000103335	16	PIEZO1	88785220	rs9788834	16	88745920	C	G	0.785288	-0.0125	0.0235	0.594	0.278572	0.0334051	7.47947e-17	-0.0448717	0.0845302	0.595532	0.209524	20
ENSG00000136682	2	CBWD2	113437691	rs72611930	2	113458351	A	C	0.838966	0.0129	0.0243	0.5938	0.750243	0.0293729	6.73785e-144	0.0171944	0.0323965	0.595592	0.580983	20
ENSG00000175206	1	NPPA	11848345	rs17376426	1	11848110	C	T	0.952286	-0.0301	0.0566	0.5955	-0.664434	0.0797334	7.86861e-17	0.0453017	0.0853585	0.595611	0.39407	10
ENSG00000120647	12	CCDC77	389321	rs10774154	12	387529	A	G	0.813121	-0.0129	0.0243	0.5969	0.717369	0.031339	5.76425e-116	-0.0179824	0.0338829	0.595612	0.261445	20
ENSG00000124215	20	CDH26	59958423	rs113379171	20	59966953	C	T	0.992048	0.0411	0.0773	0.5945	-0.910725	0.113297	9.10191e-16	-0.0451289	0.0850629	0.595741	0.59993	11
ENSG00000128250	22	RFPL1	29442130	rs13058617	22	29452637	G	A	0.828032	0.0078	0.0147	0.5938	-0.480193	0.0335438	1.75353e-46	-0.0162435	0.0306337	0.59594	0.0584618	20
ENSG00000164946	9	FREM1	14910995	rs10810312	9	15002622	G	C	0.499006	-0.0061	0.0115	0.5985	0.447729	0.0261085	6.41639e-66	-0.0136243	0.0256975	0.595986	0.0358634	20
ENSG00000125124	16	BBS2	56520056	rs34793257	16	56460159	C	T	0.417495	-0.0061	0.0115	0.5956	0.303114	0.0261879	5.54292e-31	-0.0201244	0.0379793	0.596196	0.243505	20
ENSG00000198429	19	ZNF69	11887782	rs3096449	19	11860555	G	A	0.739563	0.0113	0.0213	0.5963	-0.244517	0.0290414	3.77772e-17	-0.0462136	0.0872834	0.596482	0.401237	20
ENSG00000183421	21	RIPK4	41767089	rs34913464	21	41739181	G	A	0.981113	-0.0329	0.0619	0.5952	-0.624119	0.106855	5.19506e-09	0.0527143	0.0995895	0.596587	0.986637	16
ENSG00000089053	12	ANAPC5	121399896	rs2668237	12	121293138	C	G	0.654076	-0.0115	0.0217	0.5947	0.252943	0.0267795	3.54049e-21	-0.0454648	0.085925	0.596721	0.889811	20
ENSG00000248485	1	PCP4L1	161258745	rs6427581	1	161268269	A	G	0.741551	0.0069	0.013	0.5976	-0.201068	0.0303838	3.65077e-11	-0.0343167	0.0648624	0.596757	0.291935	20
ENSG00000161996	16	WDR90	649325	rs9933039	16	656267	G	A	0.918489	-0.0179	0.0337	0.595	0.282824	0.0477292	3.11159e-09	-0.0632903	0.119633	0.59678	0.155092	15
ENSG00000144488	2	ESPNL	238100340	rs3816348	2	238099426	G	A	0.940358	0.0118	0.0223	0.5976	-0.986312	0.04838	2.19009e-92	-0.0119638	0.0226171	0.596826	0.0148597	20
ENSG00000132744	11	ACY3	67650730	rs2514036	11	67647583	T	C	0.813121	0.0145	0.0274	0.5972	0.485717	0.0331638	1.42885e-48	0.0298528	0.0564483	0.596908	0.819294	20
ENSG00000180509	21	KCNE1	34512210	rs2409522	21	34499847	T	C	0.496024	0.0061	0.0115	0.5998	0.154052	0.0258164	2.41358e-09	0.0395971	0.0749446	0.597255	0.287552	20
ENSG00000187815	1	ZFP69	40477290	rs4660411	1	40488253	G	A	0.670974	0.0065	0.0123	0.5968	0.544266	0.0262469	1.62648e-95	0.0119427	0.0226066	0.597302	0.207721	20
ENSG00000049247	1	UTS2	7853512	rs77597443	1	7741293	G	A	0.83002	-0.0082	0.0155	0.5981	-0.344153	0.0359924	1.15726e-21	0.0238266	0.0451071	0.597344	0.694231	20
ENSG00000196923	5	PDLIM7	177497604	rs337370	5	177500083	T	C	0.529821	0.0108	0.0204	0.5965	-0.202618	0.0257234	3.35872e-15	-0.0533024	0.100909	0.597347	0.881482	8
ENSG00000168806	15	LCMT2	43330582	rs488756	15	43322526	A	C	0.837972	-0.0083	0.0157	0.596	0.385451	0.0387334	2.48661e-23	-0.0215332	0.0407889	0.597556	0.158408	20
ENSG00000198959	20	TGM2	38166578	rs4811528	20	38159027	A	G	0.750497	0.0115	0.0217	0.5977	-0.175982	0.0299432	4.17264e-09	-0.0653476	0.123808	0.59763	0.537058	20
ENSG00000148483	10	TMEM236	17752201	rs45607131	10	17717319	C	T	0.921471	-0.0192	0.0363	0.5976	0.31335	0.042742	2.281e-13	-0.0612733	0.116146	0.597809	0.500613	20
ENSG00000215372	8	ZNF705G	7385558	rs12680482	8	7385193	G	T	0.923459	0.1748	0.3304	0.5969	-0.35939	0.0539107	2.62153e-11	-0.48638	0.922226	0.597918	NA	NA
ENSG00000131845	19	ZNF304	57351360	rs862703	19	57353714	C	T	0.710736	0.0068	0.0129	0.5977	0.395356	0.0278734	1.15096e-45	0.0171997	0.0326513	0.598355	0.257944	20
ENSG00000197992	12	CLEC9A	10030678	rs11053591	12	10117510	A	G	0.927435	-0.0109	0.0206	0.5965	0.276672	0.0498203	2.80166e-08	-0.0393968	0.0747936	0.598374	0.090002	11
ENSG00000168925	16	CTRB1	75218988	rs77276355	16	75228740	G	A	0.842942	0.0085	0.0161	0.5979	-0.278313	0.0376231	1.38877e-13	-0.0305411	0.0579957	0.598464	0.353869	20
ENSG00000174606	1	ANGEL2	213015867	rs3002284	1	213008574	C	T	0.304175	0.0065	0.0123	0.5975	0.166476	0.0280546	2.95642e-09	0.0390447	0.0741769	0.59863	0.692042	20
ENSG00000134202	1	GSTM3	109741038	rs1332018	1	109740350	G	T	0.449304	0.006	0.0114	0.6	-0.90691	0.0202048	0	-0.00661587	0.012571	0.598694	0.0415403	20
ENSG00000196800	5	SPINK14	148169733	rs4623135	5	148167700	G	A	0.602386	-0.006	0.0114	0.5986	-0.407344	0.0273599	3.92039e-50	0.0147296	0.0280036	0.598897	0.0506732	20
ENSG00000070915	16	SLC12A3	56865207	rs12919839	16	56825304	C	T	0.677932	0.0066	0.0125	0.597	-0.180891	0.0302231	2.16124e-09	-0.036486	0.0693706	0.598918	0.783689	17
ENSG00000124459	19	ZNF45	43935282	rs397346	19	43894963	A	G	0.486083	-0.006	0.0114	0.5963	0.35241	0.0251359	1.17285e-44	-0.0170256	0.0323714	0.598926	0.0880084	20
ENSG00000165409	14	TSHR	80954989	rs61980900	14	81220092	T	C	0.468191	-0.006	0.0114	0.5977	-0.38998	0.0281018	8.68373e-44	0.0153854	0.0292533	0.598931	0.152986	20
ENSG00000122376	10	FAM35A	87094161	rs2984880	10	87136921	C	A	0.710736	0.0068	0.0129	0.5952	-0.230786	0.029893	1.15965e-14	-0.0294646	0.0560262	0.598953	0.974464	20
ENSG00000166363	11	OR10A5	6845652	rs17191140	11	6923052	A	G	0.201789	0.0076	0.0144	0.5972	-0.264239	0.0428652	7.07509e-10	-0.0287619	0.0546956	0.59899	0.645455	10
ENSG00000186529	19	CYP4F3	15640897	rs1290616	19	15640756	C	T	0.574553	0.0061	0.0116	0.6015	0.790153	0.0235161	1.64909e-247	0.00772002	0.0146825	0.599029	0.255496	20
ENSG00000196235	19	SUPT5H	39436156	rs12978920	19	39443925	C	T	0.44334	-0.006	0.0114	0.5983	0.299471	0.0254956	7.40416e-32	-0.0200353	0.0381053	0.599035	0.351116	20
ENSG00000166750	17	SLFN5	35243071	rs12940950	17	35236982	C	A	0.59841	-0.0061	0.0116	0.5982	-0.539886	0.0261051	5.11514e-95	0.0112987	0.021493	0.599102	0.618424	20
ENSG00000188785	19	ZNF548	57389850	rs862703	19	57353714	C	T	0.710736	0.0068	0.0129	0.5977	0.202126	0.0285626	1.47734e-12	0.0336423	0.0639983	0.599114	0.410913	20
ENSG00000141084	16	RANBP10	67806652	rs11861657	16	67790492	A	G	0.954274	0.023	0.0437	0.5987	0.502235	0.0520181	4.68162e-22	0.0457953	0.0871402	0.599211	0.728891	20
ENSG00000171551	2	ECEL1	232487834	rs2742072	2	232488858	A	T	0.513917	-0.0106	0.0201	0.5974	-0.167284	0.0273519	9.59533e-10	0.0633651	0.120601	0.599296	0.536597	20
ENSG00000124251	20	TP53TG5	45407889	rs2743402	20	45356564	C	T	0.769384	-0.0071	0.0135	0.5981	0.338221	0.0303327	7.12848e-29	-0.0209922	0.0399591	0.599345	0.782613	20
ENSG00000198089	22	SFI1	31488746	rs5753669	22	31509833	T	G	0.727634	0.0112	0.0213	0.599	0.347581	0.0287257	1.05611e-33	0.0322227	0.0613386	0.599357	0.611551	20
ENSG00000204070	20	SYS1	45361937	rs2743402	20	45356564	C	T	0.769384	-0.0071	0.0135	0.5981	0.266378	0.0305725	2.95936e-18	-0.0266538	0.0507721	0.599604	0.589485	20
ENSG00000158816	1	VWA5B1	20290919	rs6426629	1	20287015	T	G	0.60338	-0.0061	0.0116	0.5983	-0.246223	0.0274233	2.74234e-19	0.0247743	0.0471926	0.599609	0.69294	20
ENSG00000054523	1	KIF1B	10210805	rs61784580	1	10210438	A	G	0.282306	0.0109	0.0207	0.6001	0.189707	0.0289461	5.60912e-11	0.0574571	0.109467	0.599668	0.461584	20
ENSG00000071127	4	WDR1	10116949	rs6853659	4	10350346	A	C	0.732604	0.0068	0.0129	0.6013	-0.175053	0.0313177	2.27593e-08	-0.0388453	0.0740188	0.59972	0.231983	20
ENSG00000108384	17	RAD51C	58692573	rs34170300	17	58712544	G	C	0.818091	0.0074	0.0141	0.5986	0.85816	0.0277718	1.17903e-209	0.0086231	0.0164329	0.599759	0.0439544	20
ENSG00000138750	4	NUP54	76148434	rs3806731	4	76148630	G	C	0.869781	0.0084	0.016	0.5975	-0.509359	0.0353613	4.85508e-47	-0.0164913	0.0314329	0.599825	0.821666	20
ENSG00000180901	17	KCTD2	75032575	rs8065776	17	75055815	G	A	0.502982	0.0099	0.0188	0.5989	0.157995	0.0264524	2.33216e-09	0.0626603	0.119453	0.599888	0.359704	20
ENSG00000072954	19	TMEM38A	16661139	rs62116935	19	16666274	T	C	0.868787	0.0093	0.0177	0.5999	0.321017	0.0399622	9.51177e-16	0.0289705	0.0552552	0.600067	0.631636	20
ENSG00000130584	20	ZBTB46	63832038	rs8115058	20	63801356	A	G	0.635189	-0.0063	0.012	0.6024	-0.256171	0.0265061	4.26282e-22	0.024593	0.0469128	0.600121	0.771466	20
ENSG00000171861	17	RNMTL1	782452	rs838369	17	674940	C	T	0.527833	0.006	0.0114	0.5973	-0.188389	0.0320118	3.98053e-09	-0.0318489	0.0607545	0.600123	0.0966928	20
ENSG00000143167	1	GPA33	167166479	rs10918612	1	167066687	G	C	0.845924	-0.0086	0.0164	0.6005	0.671131	0.0368292	3.40291e-74	-0.0128142	0.0244465	0.600158	0.856838	20
ENSG00000172530	16	BANP	87949244	rs11645662	16	87971094	A	C	0.575547	-0.006	0.0114	0.5975	0.162394	0.028169	8.1658e-09	-0.0369471	0.0704914	0.600184	0.226614	20
ENSG00000125861	20	GFRA4	3663399	rs666981	20	3662181	T	C	0.89662	0.0161	0.0307	0.6006	-0.644937	0.0441115	2.07561e-48	-0.0249637	0.0476322	0.600214	0.72095	20
ENSG00000164306	4	PRIMPOL	184649667	rs12108497	4	184650403	C	T	0.708748	-0.0066	0.0126	0.6039	-0.511116	0.0273318	4.91337e-78	0.0129129	0.0246616	0.600554	0.0830994	20
ENSG00000162600	1	OMA1	58546802	rs10889101	1	58545331	A	G	0.707753	0.0067	0.0128	0.5989	0.599888	0.0330772	1.65654e-73	0.0111687	0.0213462	0.600821	0.614822	20
ENSG00000117601	1	SERPINC1	173917378	rs2227594	1	173916343	C	T	0.878728	-0.009	0.0172	0.6006	-0.704314	0.0368412	1.80208e-81	0.0127784	0.0244301	0.600932	0.0645449	20
ENSG00000203485	14	INF2	104689606	rs73345596	14	104709050	C	T	0.829026	-0.0147	0.028	0.599	0.217284	0.0374563	6.59207e-09	-0.0676534	0.12939	0.60107	0.00963026	19
ENSG00000105483	19	CARD8	48255946	rs116950953	19	48229673	C	T	0.957256	-0.0136	0.026	0.6012	0.967791	0.0545683	2.23498e-70	-0.0140526	0.026877	0.601079	0.113652	20
ENSG00000095596	10	CYP26A1	93073475	rs7895716	10	93024020	C	G	0.687873	-0.0066	0.0126	0.6018	0.250124	0.0297724	4.41939e-17	-0.0263869	0.0504728	0.601117	0.0137016	20
ENSG00000090857	16	PDPR	70113626	rs112791482	16	70159571	G	C	0.981113	0.062	0.1183	0.6003	-0.732255	0.103079	1.21372e-12	-0.0846699	0.161995	0.601203	NA	NA
ENSG00000002587	4	HS3ST1	11429564	rs28372505	4	11377694	C	T	0.812127	-0.0076	0.0145	0.5972	0.203163	0.0329286	6.83766e-10	-0.0374085	0.0716285	0.601492	0.0585152	20
ENSG00000100003	22	SEC14L2	30396941	rs11089449	22	30431818	T	C	0.817097	-0.0078	0.0149	0.6029	0.242894	0.0344217	1.70871e-12	-0.0321128	0.0615123	0.601632	0.87918	20
ENSG00000125449	17	ARMC7	75109952	rs34375524	17	75119776	G	C	0.670974	0.0067	0.0128	0.6008	0.201012	0.0280626	7.89302e-13	0.0333313	0.0638475	0.601639	0.180783	20
ENSG00000091073	7	DTX2	76461676	rs2527936	7	76625715	A	G	0.651093	-0.0105	0.0201	0.6003	-0.344538	0.0279354	5.98665e-35	0.0304756	0.0583912	0.601726	0.606881	20
ENSG00000168421	4	RHOH	40191053	rs1053504	4	40197222	A	G	0.851889	-0.0147	0.0281	0.6016	-0.282728	0.0370218	2.22687e-14	0.0519935	0.0996218	0.601734	0.695455	12
ENSG00000146729	7	GBAS	55951793	rs77203625	7	55990615	A	G	0.940358	0.0129	0.0247	0.6023	-0.698671	0.0517204	1.39142e-41	-0.0184636	0.0353793	0.601756	0.0721991	20
ENSG00000198754	1	OXCT2	39771348	rs12410202	1	39536141	C	T	0.855865	0.0143	0.0274	0.6009	-0.485485	0.036408	1.45635e-40	-0.0294551	0.0564816	0.60202	0.0775453	20
ENSG00000270800	6	RPS10-NUDT3	34426031	rs78454682	6	34426089	G	A	0.875746	0.0091	0.0174	0.5998	-0.262166	0.038679	1.21851e-11	-0.0347108	0.0665674	0.602061	0.439401	20
ENSG00000140284	15	SLC27A2	50182196	rs11070750	15	50135752	A	G	0.394632	0.006	0.0115	0.5993	-0.352778	0.0272037	1.85816e-38	-0.0170079	0.0326248	0.602146	0.930771	20
ENSG00000104043	15	ATP8B4	50119457	rs11070750	15	50135752	A	G	0.394632	0.006	0.0115	0.5993	-0.277244	0.0275339	7.55908e-24	-0.0216416	0.0415353	0.602339	0.917177	20
ENSG00000100372	22	SLC25A17	40819399	rs138354	22	40876139	T	C	0.473161	-0.0059	0.0113	0.6044	0.206895	0.0272884	3.40793e-14	-0.0285169	0.0547464	0.602443	0.218823	20
ENSG00000253953	5	PCDHGB4	141387698	rs58934519	5	141358380	A	G	0.952286	0.0133	0.0255	0.6032	-0.503628	0.0560508	2.58264e-19	-0.0264084	0.0507179	0.602581	0.711097	20
ENSG00000120341	1	SEC16B	177984303	rs74991717	1	177953718	T	G	0.964215	0.0296	0.0568	0.6026	0.832999	0.0738566	1.67389e-29	0.0355342	0.0682601	0.602665	0.0582203	20
ENSG00000141391	18	SLMO1	12407896	rs1977937	18	12437425	C	T	0.847913	-0.0088	0.0169	0.6045	-0.392105	0.0348619	2.38519e-29	0.0224429	0.0431468	0.602957	0.274517	20
ENSG00000119681	14	LTBP2	74612378	rs58384818	14	74487045	A	G	0.16998	0.0082	0.0157	0.6005	-0.219795	0.0387905	1.45999e-08	-0.0373075	0.0717331	0.603002	0.23888	14
ENSG00000213390	10	ARHGAP19	97292673	rs72835307	10	97228585	T	C	0.983101	0.0331	0.0635	0.6019	-0.748826	0.101434	1.55461e-13	-0.0442025	0.0850106	0.603088	0.00189601	9
ENSG00000114115	3	RBP1	139539829	rs2071387	3	139538761	A	G	0.809145	0.0077	0.0148	0.6015	-0.378424	0.0355114	1.62777e-26	-0.0203475	0.0391561	0.603307	0.780207	20
ENSG00000182952	6	HMGN4	26538366	rs9104	6	26377921	G	A	0.866799	0.0087	0.0167	0.6049	-0.267181	0.0376099	1.21197e-12	-0.0325622	0.0626723	0.603368	0.231349	20
ENSG00000122367	10	LDB3	86668449	rs10788520	10	86648762	C	T	0.697813	-0.0064	0.0123	0.6043	-0.228036	0.028891	2.95008e-15	0.0280657	0.0540558	0.603622	0.660807	20
ENSG00000115687	2	PASK	241149504	rs10933532	2	241140138	C	T	0.913519	0.0106	0.0204	0.6046	-0.593894	0.0455748	8.13184e-39	-0.0178483	0.0343768	0.603625	0.00604961	20
ENSG00000198168	11	SVIP	22830299	rs10833823	11	22810510	T	C	0.698807	0.0065	0.0125	0.604	0.255193	0.0274466	1.43382e-20	0.0254709	0.0490591	0.603629	0.522785	20
ENSG00000188817	3	SNTN	63652675	rs73120888	3	63829650	C	T	0.927435	-0.0215	0.0414	0.6034	-0.838605	0.0487646	2.79637e-66	0.0256378	0.0493902	0.6037	0.372195	20
ENSG00000264006	10	AKR1CL1	5185181	rs2801889	10	5159905	T	C	0.941352	-0.0127	0.0244	0.6021	-0.497607	0.0737589	1.51558e-11	0.0255221	0.0491804	0.603796	0.0178012	20
ENSG00000137177	6	KIF13A	17987635	rs9371020	6	17795916	G	T	0.286282	0.0066	0.0127	0.6028	0.280175	0.0289485	3.72501e-22	0.0235567	0.0453941	0.603804	0.570562	20
ENSG00000221829	9	FANCG	35080016	rs7872837	9	35001056	A	G	0.93837	-0.0132	0.0254	0.6024	-0.525311	0.0564014	1.23338e-20	0.025128	0.0484275	0.603846	0.177474	20
ENSG00000103522	16	IL21R	27402174	rs35913539	16	27467908	T	C	0.838966	0.0082	0.0158	0.6017	0.612885	0.0337737	1.36101e-73	0.0133794	0.0257903	0.603917	0.441658	20
ENSG00000174448	18	STARD6	54357905	rs1787833	18	54366964	A	G	0.93837	-0.0126	0.0243	0.6058	0.827421	0.0550344	4.35668e-51	-0.015228	0.0293858	0.604312	0.487241	20
ENSG00000143067	1	ZNF697	119648266	rs12144062	1	119581367	C	T	0.837972	-0.0139	0.0268	0.6033	0.385049	0.0364382	4.22937e-26	-0.0360993	0.0696852	0.604435	0.709241	20
ENSG00000166676	16	TVP23A	10818794	rs72785637	16	10818947	G	A	0.862823	0.0201	0.0387	0.6042	0.323151	0.0451101	7.85855e-13	0.0622001	0.120073	0.604444	0.727543	3
ENSG00000107551	10	RASSF4	44959802	rs6593451	10	44955730	C	T	0.586481	0.0097	0.0187	0.606	0.226034	0.0262069	6.40927e-18	0.0429139	0.0828804	0.604611	0.738041	20
ENSG00000111581	12	NUP107	68688962	rs187986843	12	68686990	T	C	0.967197	-0.0316	0.061	0.6048	1.34679	0.0921548	2.2735e-48	-0.0234633	0.0453214	0.604662	0.512209	20
ENSG00000176222	19	ZNF404	43884051	rs2191564	19	43863459	T	C	0.486083	-0.0059	0.0114	0.6071	0.606189	0.0234533	2.65699e-147	-0.00973294	0.0188098	0.604849	0.0349176	20
ENSG00000002933	7	TMEM176A	150800534	rs2888674	7	150813827	G	A	0.543738	-0.0059	0.0114	0.6069	-0.407489	0.0249341	4.91138e-60	0.0144789	0.0279903	0.604958	0.20311	20
ENSG00000161647	17	MPP3	43833170	rs71382995	17	43781255	G	A	0.929423	-0.0196	0.0378	0.6035	-0.363782	0.0517103	1.99261e-12	0.0538784	0.10419	0.605075	0.368072	20
ENSG00000163898	3	LIPH	185552588	rs16860081	3	185500487	C	A	0.536779	-0.0059	0.0114	0.6031	0.333333	0.0268505	2.18318e-35	-0.0177	0.0342298	0.60509	0.153179	20
ENSG00000166736	11	HTR3A	113974881	rs1062613	11	113975284	T	C	0.217694	0.0072	0.0139	0.6016	-0.279994	0.0333342	4.48002e-17	-0.0257148	0.0497382	0.605154	0.11705	20
ENSG00000100263	22	RHBDD3	29267981	rs4820803	22	29273659	G	C	0.841948	-0.0082	0.0158	0.6034	-0.201303	0.0348384	7.55041e-09	0.0407346	0.0788045	0.605221	0.146536	19
ENSG00000168237	3	GLYCTK	52287089	rs6445358	3	52274829	C	G	0.482107	-0.0059	0.0114	0.604	0.228587	0.0256401	4.86937e-19	-0.0258108	0.0499556	0.605384	0.152807	20
ENSG00000164967	9	RPP25L	34612104	rs13440002	9	34583638	T	G	0.437376	-0.0059	0.0114	0.6084	0.192567	0.0258257	8.89185e-14	-0.0306387	0.0593426	0.605644	0.358087	20
ENSG00000006652	7	IFRD1	112422968	rs34633971	7	112473591	A	G	0.578529	0.006	0.0116	0.6023	0.217602	0.0263601	1.51902e-16	0.0275732	0.0534128	0.605695	0.565119	20
ENSG00000188211	11	NCR3LG1	17351800	rs78608838	11	17368896	C	A	0.946322	0.0122	0.0236	0.6051	-0.463643	0.0498423	1.37569e-20	-0.0263133	0.0509798	0.605748	0.0444155	11
ENSG00000160352	19	ZNF714	21082159	rs8109549	19	21127499	C	A	0.180915	-0.0079	0.0153	0.6064	0.578232	0.0356423	3.45703e-59	-0.0136623	0.0264733	0.6058	0.18551	20
ENSG00000141759	18	TXNL4A	80033949	rs4410147	18	79991151	G	A	0.826044	0.0078	0.0151	0.6041	-0.368837	0.0337188	7.53543e-28	-0.0211476	0.0409851	0.605868	0.942434	20
ENSG00000178602	2	OTOS	240144562	rs12614632	2	240126908	A	C	0.794235	0.0079	0.0153	0.6066	0.45284	0.0343691	1.20939e-39	0.0174455	0.0338127	0.605894	0.135245	20
ENSG00000046889	8	PREX2	67952046	rs7018104	8	68107059	G	A	0.588469	0.006	0.0116	0.6049	0.185472	0.0277694	2.40578e-11	0.03235	0.0627305	0.606066	0.352363	20
ENSG00000173011	4	TADA2B	7043372	rs871134	4	7042653	T	C	0.584493	-0.006	0.0116	0.6033	0.169141	0.025941	7.02136e-11	-0.0354734	0.0687974	0.606119	0.894738	20
ENSG00000162614	1	NEXN	77916055	rs7547820	1	77857095	C	A	0.16501	-0.0079	0.0153	0.6084	-0.338948	0.0366652	2.36564e-20	0.0233074	0.04521	0.606178	0.186688	20
ENSG00000101680	18	LAMA1	7117797	rs2045781	18	7094613	T	C	0.89165	0.0159	0.0308	0.6063	0.454476	0.0461622	7.18965e-23	0.0349853	0.0678634	0.606186	0.454151	8
ENSG00000176381	6	PRR18	166308448	rs4075452	6	166308929	T	C	0.507952	0.0059	0.0114	0.6063	-0.149002	0.0258227	7.91775e-09	-0.0395967	0.076816	0.606221	0.358554	18
ENSG00000158516	7	CPA2	130266863	rs2087243	7	130230870	T	C	0.633201	0.0103	0.0199	0.6054	0.144883	0.0261004	2.8404e-08	0.0710917	0.137948	0.606307	0.604798	7
ENSG00000119408	9	NEK6	124257606	rs3780201	9	124342496	C	T	0.575547	-0.0059	0.0114	0.603	-0.144356	0.0260533	3.01092e-08	0.0408711	0.0793151	0.606343	0.797129	20
ENSG00000128335	22	APOL2	36239954	rs5756111	22	36239710	G	A	0.614314	-0.0117	0.0227	0.6073	0.573098	0.0260005	1.1449e-107	-0.0204154	0.0396201	0.606359	0.25844	13
ENSG00000198208	14	RPS6KL1	74923396	rs3213716	14	74911482	G	A	0.594433	-0.0061	0.0118	0.6059	0.165241	0.026324	3.44725e-10	-0.0369157	0.0716525	0.60641	0.086102	20
ENSG00000111802	6	TDP2	24666930	rs707887	6	24650443	T	C	0.677932	0.0065	0.0126	0.6064	-0.269417	0.0280695	8.13524e-22	-0.0241262	0.0468352	0.606463	0.463912	20
ENSG00000099866	19	MADCAM1	489176	rs7256171	19	494446	T	C	0.439364	-0.0119	0.0231	0.6085	-0.536983	0.0249361	7.41479e-103	0.0221608	0.0430304	0.60655	0.986001	20
ENSG00000143379	1	SETDB1	150926263	rs10788794	1	150756200	C	T	0.390656	-0.0061	0.0118	0.6019	-0.153422	0.0266218	8.26316e-09	0.0397597	0.0772211	0.606636	0.497923	20
ENSG00000144867	3	SRPRB	133806609	rs7626433	3	133825073	G	A	0.82008	-0.008	0.0155	0.6061	-0.230201	0.0352388	6.46376e-11	0.0347522	0.0675423	0.606885	0.270666	18
ENSG00000121314	12	TAS2R8	10807293	rs73052449	12	10869214	A	G	0.88171	0.0148	0.0287	0.6064	0.266674	0.0367543	3.99886e-13	0.0554984	0.107893	0.606985	0.378915	20
ENSG00000141179	17	PCTP	55751051	rs35231100	17	55787248	A	C	0.838966	0.008	0.0155	0.6085	0.221919	0.0356611	4.87736e-10	0.0360492	0.0700851	0.606998	0.606009	18
ENSG00000162086	16	ZNF75A	3305431	rs12325187	16	3314997	C	G	0.719682	0.0068	0.0132	0.6069	0.266162	0.0289168	3.43585e-20	0.0255484	0.0496715	0.60701	0.0693915	19
ENSG00000159423	1	ALDH4A1	18902724	rs17492693	1	18912035	T	C	0.961233	-0.0271	0.0527	0.6078	-1.12331	0.0692801	4.0156e-59	0.0241252	0.0469386	0.607271	0.880139	18
ENSG00000164610	7	RP9	33109404	rs17468799	7	32913604	G	A	0.814115	-0.0074	0.0144	0.6089	-0.609131	0.0306284	5.19037e-88	0.0121485	0.0236481	0.60745	0.294771	20
ENSG00000138709	4	LARP1B	128061286	rs62336168	4	128191930	A	G	0.324056	-0.0102	0.0198	0.6083	-0.179378	0.0275002	6.90068e-11	0.0568631	0.110725	0.607565	0.735909	20
ENSG00000178904	19	DPY19L3	32405561	rs10421787	19	32460316	C	T	0.782306	-0.0071	0.0138	0.6076	-0.253741	0.0305867	1.07857e-16	0.0279813	0.0544907	0.607597	0.334137	20
ENSG00000136051	12	KIAA1033	105107714	rs73179970	12	105113497	T	C	0.920477	-0.011	0.0214	0.6072	0.490957	0.0449792	9.75142e-28	-0.0224052	0.0436367	0.607637	0.0201507	20
ENSG00000140993	16	TIGD7	3305729	rs12325187	16	3314997	C	G	0.719682	0.0068	0.0132	0.6069	-0.182705	0.0291348	3.58737e-10	-0.0372185	0.0724911	0.607656	0.120759	8
ENSG00000183287	18	CCBE1	59697241	rs3114275	18	59691215	C	T	0.473161	-0.0058	0.0113	0.6118	-0.377194	0.0265779	1.02689e-45	0.0153767	0.0299777	0.607994	0.307712	20
ENSG00000165810	5	BTNL9	181040225	rs2277935	5	181058949	G	A	0.54672	-0.0059	0.0115	0.6089	-0.304442	0.02705	2.19324e-29	0.0193797	0.0378132	0.608293	0.496464	20
ENSG00000112796	6	ENPP5	46170980	rs8180644	6	46113761	C	T	0.465209	-0.0059	0.0115	0.6046	0.253834	0.0259438	1.31893e-22	-0.0232435	0.0453674	0.608413	0.797431	18
ENSG00000196460	2	RFX8	101475112	rs7578782	2	101458567	G	C	0.924453	-0.0118	0.023	0.6081	-0.425852	0.052152	3.19841e-16	0.0277091	0.0541158	0.608627	0.580192	10
ENSG00000138641	4	HERC3	88592434	rs9995890	4	88652329	G	A	0.978131	-0.0194	0.0378	0.607	-0.624844	0.0844978	1.41621e-13	0.0310477	0.0606406	0.608654	0.00862161	17
ENSG00000168936	4	TMEM129	1721358	rs7654245	4	1741609	C	T	0.560636	-0.0059	0.0115	0.6099	0.19042	0.0258246	1.66081e-13	-0.0309842	0.0605389	0.608787	0.339146	20
ENSG00000178202	11	KDELC2	108498384	rs74822968	11	108498446	G	A	0.852883	0.0085	0.0166	0.6072	0.594991	0.0370831	6.21595e-58	0.0142859	0.0279138	0.6088	0.504558	20
ENSG00000221944	2	TIGD1	232550473	rs4973539	2	232548110	A	G	0.806163	0.0124	0.0242	0.6087	-0.331381	0.0316754	1.29374e-25	-0.0374191	0.0731152	0.608803	0.371108	20
ENSG00000171044	8	XKR6	11201833	rs11778398	8	11116733	C	T	0.567594	0.0059	0.0115	0.6063	0.185775	0.0258935	7.25188e-13	0.0317588	0.0620608	0.608835	0.0652749	20
ENSG00000214402	9	LCNL1	136982993	rs13306	9	136981702	G	A	0.952286	0.026	0.0508	0.608	-1.05796	0.0653476	5.95211e-59	-0.0245755	0.0480407	0.608962	0.959186	20
ENSG00000127399	7	LRRC61	150324358	rs1962004	7	150323292	G	A	0.746521	0.0067	0.0131	0.6062	-0.803371	0.0252408	2.63171e-222	-0.00833986	0.0163084	0.609082	0.454758	20
ENSG00000006530	7	AGK	141551305	rs35755078	7	141580278	G	C	0.543738	-0.0059	0.0115	0.6106	-0.164737	0.0260949	2.73677e-10	0.0358147	0.0700384	0.609101	0.105965	20
ENSG00000153936	1	HS2ST1	86914635	rs4656134	1	87005878	A	G	0.837972	-0.0083	0.0162	0.6073	0.291772	0.0365391	1.40295e-15	-0.0284469	0.055637	0.609145	0.604244	20
ENSG00000197646	9	PDCD1LG2	5510531	rs7860373	9	5498964	G	A	0.688867	0.0065	0.0127	0.6087	-0.283305	0.0294172	5.93818e-22	-0.0229434	0.0448912	0.609288	0.195875	20
ENSG00000213533	3	TMEM110	52897548	rs4687672	3	52846527	G	A	0.735586	-0.0068	0.0133	0.6112	-0.373504	0.0291718	1.56522e-37	0.018206	0.0356371	0.609441	0.226263	20
ENSG00000205795	2	CYS1	10080944	rs55815895	2	10085088	G	T	0.900596	-0.01	0.0195	0.6081	0.261691	0.045283	7.5146e-09	-0.0382131	0.0748083	0.609482	0.25194	15
ENSG00000072858	3	SIDT1	113532296	rs3773688	3	113602352	G	A	0.794235	0.0071	0.0139	0.6087	-0.650443	0.0307788	3.97275e-99	-0.0109156	0.0213763	0.609602	0.452265	8
ENSG00000178229	19	ZNF543	57320472	rs2016993	19	57333965	T	G	0.713718	0.0065	0.0127	0.6088	0.207368	0.0287939	5.94229e-13	0.0313453	0.0613983	0.609685	0.285531	20
ENSG00000162267	3	ITIH3	52794768	rs4687672	3	52846527	G	A	0.735586	-0.0068	0.0133	0.6112	-0.23575	0.0296526	1.8591e-15	0.0288441	0.0565323	0.609894	0.16271	20
ENSG00000173338	11	KCNK7	65595996	rs10896019	11	65597233	G	A	0.744533	0.0067	0.0131	0.6121	0.172732	0.0294012	4.22843e-09	0.0387884	0.0761268	0.610386	NA	NA
ENSG00000142330	2	CAPN10	240586734	rs2953168	2	240599586	A	G	0.840954	0.0077	0.0151	0.6117	0.263976	0.0347081	2.83584e-14	0.0291693	0.0573306	0.610898	0.163674	20
ENSG00000155368	2	DBI	119366921	rs935394	2	119350654	A	C	0.769384	-0.007	0.0137	0.6106	-0.179439	0.0328126	4.53604e-08	0.0390105	0.0766817	0.610939	0.60942	7
ENSG00000145777	5	TSLP	111070062	rs3806933	5	111071044	C	T	0.545726	-0.0058	0.0114	0.6122	0.426803	0.0264353	1.22751e-58	-0.0135894	0.0267235	0.611089	0.129713	20
ENSG00000170820	2	FSHR	49154537	rs1504179	2	49143990	T	G	0.512922	-0.0058	0.0114	0.609	-0.394177	0.0266041	1.14774e-49	0.0147142	0.0289381	0.611122	0.964388	20
ENSG00000151849	13	CENPJ	24922889	rs2483382	13	24968791	C	T	0.592445	0.006	0.0118	0.6074	0.635572	0.0252598	1.06041e-139	0.00944031	0.0185697	0.611193	0.719891	20
ENSG00000107902	10	LHPP	124461823	rs10430738	10	124590135	G	A	0.602386	-0.006	0.0118	0.6132	-0.384292	0.0258985	8.27056e-50	0.0156131	0.0307238	0.61133	0.132286	20
ENSG00000037474	5	NSUN2	6633291	rs506416	5	6605158	A	G	0.672962	-0.0062	0.0122	0.6118	-0.978616	0.021781	0	0.00633548	0.0124674	0.611338	0.441701	20
ENSG00000106013	7	ANKRD7	118214669	rs9656260	7	118199147	C	T	0.346918	0.0061	0.012	0.6112	0.393756	0.0263915	2.4501e-50	0.0154918	0.0304934	0.611426	0.0851993	17
ENSG00000129657	17	SEC14L1	77127873	rs77188425	17	77161557	G	C	0.945328	-0.0129	0.0253	0.6104	-0.354889	0.0611919	6.64733e-09	0.0363494	0.0715649	0.611508	0.461392	8
ENSG00000068615	2	REEP1	86338083	rs10165626	2	86309584	C	T	0.542744	-0.0058	0.0114	0.6145	0.191484	0.0259907	1.73988e-13	-0.0302898	0.0596769	0.61176	0.110579	20
ENSG00000171357	1	LURAP1	46203334	rs62620991	1	46203604	A	C	0.960239	0.033	0.0649	0.6105	0.582489	0.0717228	4.60839e-16	0.0566534	0.111637	0.611817	0.84901	14
ENSG00000102924	16	CBLN1	49281838	rs4442803	16	49270932	T	C	0.620278	0.0059	0.0116	0.6129	0.204508	0.0277668	1.76881e-13	0.0288497	0.0568565	0.611866	0.97225	20
ENSG00000213186	3	TRIM59	160485773	rs1317365	3	160560690	C	T	0.419483	0.0059	0.0116	0.6103	-0.180705	0.0261029	4.42804e-12	-0.0326498	0.0643659	0.611977	0.0600752	20
ENSG00000094796	17	KRT31	41397608	rs12452386	17	41426027	T	C	0.824056	0.0132	0.026	0.6112	-0.425645	0.0366014	2.92828e-31	-0.0310118	0.061142	0.612008	0.474841	20
ENSG00000213699	2	SLC35F6	26764284	rs2384412	2	26753843	A	T	0.595427	-0.0059	0.0116	0.6128	0.164089	0.0262845	4.29806e-10	-0.0359562	0.0709277	0.612196	0.22529	20
ENSG00000178917	3	ZNF852	44510636	rs9868960	3	44529208	C	T	0.681909	0.0062	0.0122	0.6152	0.186957	0.0280362	2.58607e-11	0.0331627	0.0654449	0.612346	0.171287	20
ENSG00000151458	4	ANKRD50	124712732	rs6816263	4	124713520	A	G	0.2833	-0.0066	0.013	0.6119	-0.199642	0.0309926	1.18221e-10	0.0330591	0.0653184	0.61277	0.177455	14
ENSG00000064300	17	NGFR	49502063	rs8065070	17	49481997	G	T	0.951292	0.0147	0.029	0.6127	0.548249	0.0723685	3.56921e-14	0.0268126	0.0530139	0.613021	0.402196	20
ENSG00000152785	4	BMP3	81030708	rs56897360	4	80521471	C	G	0.864811	-0.0082	0.0162	0.6099	0.31191	0.0376148	1.11173e-16	-0.0262897	0.0520348	0.613396	0.164427	20
ENSG00000182261	11	NLRP10	7965426	rs12285891	11	7962101	G	A	0.912525	0.0098	0.0194	0.6142	-0.583937	0.0445998	3.62017e-39	-0.0167826	0.0332475	0.613714	0.405141	20
ENSG00000146263	6	MMS22L	97283210	rs71562325	6	97224624	C	T	0.972167	0.0152	0.0301	0.6141	0.615806	0.063148	1.81226e-22	0.0246831	0.0489445	0.614045	0.905376	20
ENSG00000164241	5	C5orf63	127073492	rs6899133	5	127055270	T	C	0.535785	0.0058	0.0115	0.6175	0.494343	0.0260477	2.57308e-80	0.0117327	0.0232714	0.614142	0.0638115	20
ENSG00000183654	5	2011-03-01	16180762	rs342559	5	16184071	A	G	0.843936	0.0127	0.0251	0.611	-0.223743	0.0375408	2.52238e-09	-0.0567616	0.112586	0.614147	0.438902	13
ENSG00000185917	21	SETD4	36079389	rs2835259	21	36053004	T	C	0.628231	0.0059	0.0117	0.6128	0.579708	0.0261137	3.48058e-109	0.0101775	0.0201878	0.614161	0.0303295	20
ENSG00000197933	19	ZNF823	11739009	rs72986630	19	11738921	C	T	0.941352	0.0222	0.044	0.6136	-0.65441	0.0542899	1.8476e-33	-0.0339237	0.067295	0.614188	0.873702	7
ENSG00000139190	12	VAMP1	6470987	rs12316668	12	6473164	T	C	0.507952	-0.0057	0.0113	0.6131	-0.327706	0.0252606	1.74081e-38	0.0173937	0.0345082	0.614231	0.00223623	20
ENSG00000164220	5	F2RL2	76623413	rs1875503	5	76619717	A	G	0.548708	0.0058	0.0115	0.6158	-0.379578	0.0266113	3.67864e-46	-0.0152801	0.0303157	0.614238	0.108107	20
ENSG00000103187	16	COTL1	84618078	rs76585633	16	84529142	G	T	0.882704	-0.0165	0.0326	0.6121	-0.223498	0.040829	4.39989e-08	0.0738263	0.146485	0.614272	0.515823	20
ENSG00000228672	5	PROB1	139395104	rs11242465	5	139426616	T	G	0.302187	0.0064	0.0127	0.6122	-0.485319	0.0274866	9.05322e-70	-0.0131872	0.026179	0.61445	0.246796	20
ENSG00000214960	7	ISPD	16421538	rs758702	7	16135918	C	T	0.409543	-0.0058	0.0115	0.6155	-0.2815	0.0277176	3.11598e-24	0.0206039	0.0409029	0.614453	0.544859	20
ENSG00000130177	13	CDC16	114234887	rs6560949	13	114276379	A	C	0.658052	-0.0062	0.0123	0.6135	-0.353284	0.0273936	4.70399e-38	0.0175496	0.0348427	0.614486	0.54852	20
ENSG00000198077	19	CYP2A7	40882752	rs8106551	19	40891901	A	C	0.763419	-0.0115	0.0228	0.6143	-0.250032	0.0312454	1.22216e-15	0.0459941	0.0913694	0.614692	0.20545	20
ENSG00000035141	2	FAM136A	70302090	rs146276771	2	70312287	G	A	0.977137	-0.0336	0.0667	0.6149	0.859791	0.0855411	9.07551e-24	-0.0390793	0.0776744	0.614882	0.343815	3
ENSG00000175868	11	CALCB	14904997	rs4757269	11	14814646	A	C	0.553678	0.0058	0.0115	0.6163	0.197112	0.0274133	6.46018e-13	0.0294248	0.0584857	0.614886	0.468376	13
ENSG00000122375	10	OPN4	86654547	rs3740332	10	86658778	C	T	0.862823	0.0083	0.0165	0.6141	0.984757	0.0346008	3.6105e-178	0.00842848	0.016758	0.614998	0.624751	20
ENSG00000230268	7	SSU72P8	124476371	rs10232796	7	124392243	G	C	0.758449	0.0068	0.0135	0.6143	-0.279477	0.0326202	1.05664e-17	-0.0243312	0.0483879	0.61508	0.487401	20
ENSG00000073605	17	GSDMB	39918650	rs111379006	17	39918847	G	A	0.964215	-0.015	0.0298	0.6149	0.573219	0.0673045	1.64022e-17	-0.026168	0.0520779	0.615331	0.804265	20
ENSG00000149131	11	SERPING1	57597387	rs28362944	11	57598250	T	C	0.949304	0.0249	0.0495	0.615	-0.620877	0.0606894	1.4492e-24	-0.0401046	0.0798223	0.61537	0.407874	9
ENSG00000148296	9	SURF6	133336188	rs34264364	9	133334721	A	T	0.889662	0.0095	0.0189	0.615	-0.622313	0.0401705	3.94093e-54	-0.0152656	0.0303865	0.615399	0.0222394	20
ENSG00000047578	16	KIAA0556	27550144	rs233457	16	27636509	A	C	0.841948	-0.0079	0.0157	0.6153	0.263108	0.0350999	6.57949e-14	-0.0300256	0.0598055	0.615629	0.173207	20
ENSG00000166183	14	ASPG	104085691	rs941952	14	104093286	C	T	0.724652	-0.0104	0.0207	0.6167	-0.330509	0.0305506	2.81652e-27	0.0314666	0.0626982	0.615756	0.54069	20
ENSG00000186409	1	CCDC30	42463221	rs4660229	1	42533654	T	C	0.836978	-0.0078	0.0155	0.6173	-0.237664	0.0348022	8.55089e-12	0.0328194	0.0653949	0.615762	0.758395	19
ENSG00000183688	17	FAM101B	445939	rs11653376	17	438804	C	G	0.748509	0.0119	0.0237	0.6157	-0.458423	0.0296276	5.29521e-54	-0.0259586	0.0517262	0.615776	0.697662	20
ENSG00000117054	1	ACADM	75724347	rs12064158	1	76010349	A	G	0.925447	-0.0107	0.0213	0.6154	0.480268	0.0496616	4.01229e-22	-0.0222792	0.0444101	0.615899	0.231955	20
ENSG00000117020	1	AKT3	243851079	rs3006933	1	243496425	A	G	0.583499	-0.0093	0.0185	0.6149	-0.174648	0.0260576	2.05024e-11	0.0532498	0.106225	0.616164	0.738358	20
ENSG00000166596	17	WDR16	9576627	rs67062843	17	9630379	T	C	0.866799	0.0087	0.0173	0.6173	0.25508	0.0426627	2.24512e-09	0.0341069	0.0680612	0.616286	0.096322	13
ENSG00000100626	14	GALNT16	69259277	rs8016589	14	69353851	C	T	0.78827	0.0076	0.0152	0.6156	0.548758	0.0326517	2.19077e-63	0.0138495	0.0277112	0.617231	0.383241	20
ENSG00000226430	8	USP17L7	12134438	rs113676826	8	12036195	G	T	0.666004	-0.0127	0.0254	0.6187	-0.406664	0.0280737	1.49412e-47	0.0312297	0.0624967	0.617285	0.232306	20
ENSG00000223443	8	USP17L2	12139077	rs113676826	8	12036195	G	T	0.666004	-0.0127	0.0254	0.6187	-0.329157	0.0284566	6.05636e-31	0.0385834	0.0772389	0.617404	0.193795	20
ENSG00000183463	13	URAD	27988693	rs9554219	13	27988805	T	C	0.478131	0.0057	0.0114	0.6189	-0.310293	0.0269413	1.07815e-30	-0.0183697	0.036774	0.617406	0.172011	20
ENSG00000153574	2	RPIA	88691673	rs11681299	2	88602214	C	T	0.696819	-0.0063	0.0126	0.6177	-0.289219	0.030164	8.96347e-22	0.0217828	0.0436248	0.617553	0.141635	20
ENSG00000138613	15	APH1B	63276018	rs75763893	15	63279621	C	T	0.867793	-0.0159	0.0318	0.6184	-0.354273	0.0391721	1.51041e-19	0.0448807	0.0898984	0.617612	0.485244	20
ENSG00000057704	12	TMCC3	94650557	rs1872102	12	94553293	G	C	0.40159	-0.0094	0.0188	0.6188	0.247556	0.027629	3.24678e-19	-0.0379712	0.0760605	0.617622	0.610332	20
ENSG00000138942	22	RNF185	31160182	rs5749243	22	31261463	A	G	0.272366	-0.0104	0.0208	0.6182	0.250936	0.0287105	2.32699e-18	-0.0414449	0.0830253	0.61765	0.914705	20
ENSG00000163106	4	HPGDS	94342865	rs76639868	4	94195842	T	C	0.965209	-0.0241	0.0482	0.6173	0.617325	0.0716121	6.67204e-18	-0.0390394	0.0782101	0.617666	0.0682425	19
ENSG00000249471	19	ZNF324B	58451611	rs11671164	19	58467807	T	C	0.729622	-0.0116	0.0232	0.6182	-0.218522	0.0292855	8.53485e-14	0.0530838	0.106406	0.617863	0.381278	20
ENSG00000166925	7	TSC22D4	100479232	rs11769700	7	100492426	T	C	0.803181	0.0071	0.0142	0.6201	-0.237954	0.0324516	2.2573e-13	-0.0298376	0.0598138	0.617891	0.629376	20
ENSG00000205884	8	DEFB136	11974599	rs113676826	8	12036195	G	T	0.666004	-0.0127	0.0254	0.6187	0.183541	0.0289488	2.29467e-10	-0.0691943	0.138818	0.618165	0.246499	20
ENSG00000172215	3	CXCR6	45940933	rs6774742	3	46131954	C	A	0.666004	0.006	0.012	0.6173	0.180829	0.0286993	2.96113e-10	0.0331806	0.0665697	0.618179	0.361448	20
ENSG00000066654	16	THUMPD1	20742084	rs11074477	16	20875085	C	T	0.419483	0.0058	0.0116	0.616	-0.163661	0.0261598	3.94471e-10	-0.0354391	0.0711043	0.618194	0.398492	20
ENSG00000170835	9	CEL	133061978	rs586977	9	133059044	G	A	0.626243	0.0059	0.0118	0.6194	-0.160902	0.0267349	1.76149e-09	-0.0366684	0.0735894	0.618284	0.710457	17
ENSG00000161981	16	SNRNP25	53010	rs10266	16	57162	C	G	0.875746	0.0145	0.0291	0.6179	0.535886	0.0373773	1.28122e-46	0.027058	0.0543354	0.618497	0.683984	20
ENSG00000154957	17	ZNF18	11997475	rs17613212	17	11983547	C	T	0.513917	0.0057	0.0114	0.6161	0.151537	0.0273977	3.1841e-08	0.0376146	0.075536	0.618506	0.107784	20
ENSG00000139044	12	B4GALNT3	459939	rs2191159	12	448853	G	C	0.27336	-0.011	0.0221	0.6176	0.255425	0.0317796	9.17649e-16	-0.0430655	0.0866882	0.61934	0.433499	20
ENSG00000137166	6	FOXP4	41546426	rs4714492	6	41588256	C	T	0.89662	-0.0174	0.035	0.6197	-0.316022	0.0462223	8.08685e-12	0.0550595	0.111044	0.620012	0.366196	10
ENSG00000135094	12	SDS	113426301	rs34212279	12	113351599	C	G	0.931412	0.0223	0.0448	0.6181	0.295072	0.0527442	2.21386e-08	0.0755748	0.152427	0.620029	0.706707	20
ENSG00000159445	1	THEM4	151909637	rs10788818	1	151919723	T	C	0.364811	0.0058	0.0117	0.6188	-0.782501	0.0220935	9.11468e-275	-0.00741213	0.0149535	0.620122	0.755579	20
ENSG00000143537	1	ADAM15	155050566	rs45444697	1	155062156	C	G	0.807157	0.0116	0.0234	0.6195	0.584483	0.0303896	1.95959e-82	0.0198466	0.0400487	0.620204	0.443453	20
ENSG00000166845	18	C18orf54	54357965	rs4940327	18	54374102	G	A	0.0656064	0.0119	0.024	0.6201	-0.789864	0.0558444	2.03387e-45	-0.0150659	0.0304036	0.620227	0.72067	20
ENSG00000170903	11	MSANTD4	106022403	rs10895897	11	106039544	A	G	0.658052	0.0061	0.0123	0.6189	-0.32418	0.0274097	2.82406e-32	-0.0188167	0.0379752	0.620247	0.662201	20
ENSG00000116675	1	DNAJC6	65248219	rs17400019	1	65235045	A	G	0.914513	-0.017	0.0342	0.6186	-0.278533	0.0472105	3.63942e-09	0.0610341	0.123221	0.620374	0.27529	7
ENSG00000101425	20	BPI	38304123	rs1341022	20	38304149	G	C	0.45328	0.0058	0.0117	0.6174	-0.282262	0.0271531	2.60738e-25	-0.0205483	0.041498	0.620484	0.67614	20
ENSG00000137801	15	THBS1	39581079	rs10520146	15	39667264	G	A	0.15507	-0.0076	0.0153	0.6221	0.201496	0.0367881	4.32109e-08	-0.0377179	0.0762438	0.620811	0.246126	20
ENSG00000112893	5	MAN2A1	109689366	rs7716761	5	109788070	C	T	0.547714	-0.0057	0.0115	0.6189	0.20742	0.0267102	8.12599e-15	-0.0274804	0.0555558	0.62085	0.0174544	20
ENSG00000103707	15	MTFMT	65029639	rs4407017	15	64970778	A	G	0.0387674	0.0253	0.051	0.6199	0.420494	0.0654425	1.31523e-10	0.0601673	0.121647	0.620878	0.793143	19
ENSG00000100321	22	SYNGR1	39349925	rs756640	22	39383295	G	A	0.349901	0.006	0.0121	0.6184	-0.183619	0.0274484	2.23781e-11	-0.0326763	0.0660781	0.620945	0.168922	20
ENSG00000172009	19	THOP1	2785503	rs1736186	19	2815374	A	G	0.681909	-0.0064	0.0129	0.6195	-0.168437	0.028952	5.96271e-09	0.0379965	0.0768646	0.621073	0.705967	20
ENSG00000056291	4	NPFFR2	72031804	rs62318894	4	71916590	G	T	0.349901	0.0059	0.0119	0.6216	0.187801	0.029576	2.15595e-10	0.0314162	0.0635576	0.621099	0.413836	20
ENSG00000198650	16	TAT	71577092	rs11643101	16	71425536	A	G	0.389662	0.0058	0.0117	0.6227	-0.161233	0.0264291	1.05671e-09	-0.0359727	0.0728048	0.621237	0.174541	20
ENSG00000165861	14	ZFYVE1	73027131	rs8010674	14	72962458	C	T	0.604374	0.0058	0.0117	0.6182	0.155732	0.0266008	4.78734e-09	0.0372435	0.0753979	0.621335	0.967772	20
ENSG00000149577	11	SIDT2	117178736	rs4604928	11	117173487	A	C	0.861829	0.0091	0.0184	0.6229	0.393838	0.0404841	2.28601e-22	0.023106	0.0467801	0.621358	0.587194	20
ENSG00000141294	17	LRRC46	47831634	rs6503875	17	47838029	T	C	0.877734	0.0084	0.017	0.6222	-0.491245	0.0380356	3.68525e-38	-0.0170994	0.0346313	0.621478	0.132658	20
ENSG00000138028	2	CGREF1	27119128	rs75388820	2	27102273	G	A	0.95825	0.0215	0.0435	0.6217	0.607047	0.0569955	1.72873e-26	0.0354173	0.0717354	0.621503	0.648981	20
ENSG00000163806	2	SPDYA	28782517	rs11690571	2	28852165	C	T	0.526839	0.0057	0.0115	0.6199	0.148222	0.0266117	2.55032e-08	0.0384559	0.0778931	0.621517	0.260396	20
ENSG00000182534	17	MXRA7	76711016	rs11869629	17	76681074	T	C	0.804175	0.0072	0.0146	0.6198	-0.930771	0.0289126	2.24321e-227	-0.00773553	0.0156878	0.621947	0.147518	20
ENSG00000161798	12	AQP5	49961872	rs3759129	12	49960654	A	C	0.822068	0.0072	0.0146	0.622	0.594502	0.0332072	1.12139e-71	0.012111	0.0245677	0.622038	0.153659	20
ENSG00000101306	20	MYLK2	31819308	rs6089055	20	31736242	C	T	0.767396	0.0069	0.014	0.6187	0.385816	0.0310841	2.24962e-35	0.0178842	0.0363153	0.622388	0.189077	20
ENSG00000198346	19	ZNF813	53467733	rs2708717	19	53470962	C	T	0.66998	-0.0103	0.0209	0.6235	-0.354969	0.0288607	9.12501e-35	0.0290166	0.0589256	0.622417	0.94197	20
ENSG00000163170	2	BOLA3	74147912	rs828884	2	74147514	C	T	0.5666	-0.01	0.0203	0.6228	-0.224067	0.0258666	4.61935e-18	0.0446295	0.0907444	0.622849	0.661794	20
ENSG00000263001	7	GTF2I	74650231	rs1635749	7	74945747	C	T	0.809145	-0.0134	0.0272	0.6232	-0.283594	0.0343068	1.38065e-16	0.0472507	0.096082	0.622879	0.18265	20
ENSG00000197892	8	KIF13B	29263124	rs17526980	8	29092792	C	T	0.980119	0.0165	0.0335	0.6225	0.590164	0.0812226	3.70288e-13	0.0279583	0.0568942	0.623137	0.564441	11
ENSG00000196381	19	ZNF781	37678773	rs2891657	19	37706183	G	C	0.387674	-0.0057	0.0116	0.6258	0.619106	0.0240965	1.40685e-145	-0.00920683	0.0187401	0.623222	0.088323	20
ENSG00000272602	4	ZNF595	53286	rs68114480	4	123770	C	T	0.744533	0.0066	0.0134	0.621	-0.213175	0.031106	7.2216e-12	-0.0309604	0.0630212	0.623235	0.292038	17
ENSG00000250821	4	RP11-345F18.1	55819819	rs13111191	4	55819739	G	C	0.900596	0.0092	0.0187	0.6229	0.400614	0.0437964	5.84283e-20	0.0229647	0.0467458	0.623236	0.224215	20
ENSG00000169248	4	CXCL11	76041415	rs12651402	4	76049282	C	T	0.754473	0.0065	0.0132	0.6217	-0.212533	0.0300927	1.63416e-12	-0.0305836	0.0622589	0.623263	0.523983	20
ENSG00000124491	6	F13A1	6321013	rs3844196	6	6325506	T	C	0.685885	-0.006	0.0122	0.6223	-0.277525	0.0290974	1.45894e-21	0.0216197	0.0440184	0.62332	0.879564	20
ENSG00000185219	3	ZNF445	44477670	rs7616113	3	44495979	T	C	0.671968	0.006	0.0122	0.6252	0.243749	0.0276654	1.24478e-18	0.0246155	0.0501295	0.623399	0.128821	20
ENSG00000198729	6	PPP1R14C	150143044	rs7772690	6	150288913	G	A	0.527833	-0.0056	0.0114	0.6203	-0.294099	0.0270674	1.68484e-27	0.0190412	0.0388021	0.62362	0.72603	20
ENSG00000132561	8	MATN2	97868840	rs10755895	8	97929520	G	A	0.572565	-0.0056	0.0114	0.6254	-0.279866	0.0258776	2.92293e-27	0.0200096	0.0407757	0.623623	0.253678	20
ENSG00000121864	3	ZNF639	179323031	rs1362650	3	179419485	A	G	0.5	0.0056	0.0114	0.6247	0.274902	0.0255566	5.51683e-27	0.0203709	0.0415125	0.623627	0.192776	20
ENSG00000100139	22	MICALL1	37905657	rs1003689	22	37912284	C	T	0.588469	-0.0057	0.0116	0.6215	0.239128	0.0259809	3.44867e-20	-0.0238366	0.0485787	0.623652	0.0481648	20
ENSG00000100485	14	SOS2	50231578	rs10149742	14	50158066	A	G	0.908549	0.009	0.0183	0.6213	-0.287498	0.0408134	1.8653e-12	-0.0313046	0.0638076	0.623703	0.245153	16
ENSG00000239590	9	OR1J4	122519141	rs2778634	9	122466907	T	C	0.680915	-0.0061	0.0124	0.6221	0.199839	0.0301171	3.23624e-11	-0.0305246	0.0622202	0.623717	0.246415	7
ENSG00000103423	16	DNAJA3	4425805	rs13335685	16	4419283	C	T	0.684891	0.0062	0.0126	0.6242	-0.21937	0.0350858	4.04192e-10	-0.0282627	0.0576147	0.623747	0.000306932	20
ENSG00000174963	3	ZIC4	147406860	rs4681358	3	147376243	C	T	0.512922	-0.0056	0.0114	0.6252	0.248984	0.0271567	4.80093e-20	-0.0224914	0.0458518	0.623763	0.0731855	20
ENSG00000140382	15	HMG20A	77420412	rs12908255	15	77009016	T	C	0.266402	0.0063	0.0128	0.6243	-0.159274	0.0289936	3.94268e-08	-0.0395546	0.0806867	0.623976	0.348986	20
ENSG00000112419	6	PHACTR2	143536845	rs9376774	6	143648546	C	T	0.554672	0.0056	0.0114	0.6236	-0.204003	0.0274367	1.04252e-13	-0.0274506	0.0560034	0.624021	0.561681	20
ENSG00000183597	22	TANGO2	20017014	rs3788322	22	20018517	C	T	0.634195	-0.0058	0.0118	0.6241	0.174822	0.0267223	6.06205e-11	-0.0331765	0.0676873	0.624032	0.366035	16
ENSG00000142511	19	GPR32	50770464	rs4802742	19	50800047	A	C	0.54672	-0.0092	0.0187	0.6207	-0.144163	0.0262831	4.13469e-08	0.0638168	0.130235	0.624126	0.111786	12
ENSG00000112659	6	CUL9	43182185	rs16868993	6	43182564	G	C	0.879722	0.0078	0.0159	0.6257	0.345368	0.036462	2.74537e-21	0.0225846	0.0460996	0.624198	0.944395	20
ENSG00000106344	7	RBM28	128343908	rs12532999	7	128299740	C	T	0.62326	-0.0057	0.0116	0.6239	0.150181	0.0263097	1.14177e-08	-0.0379542	0.0775258	0.624439	0.802188	18
ENSG00000178093	19	TSSK6	19515548	rs8113794	19	19282844	A	G	0.832008	0.0078	0.0159	0.6221	-0.255536	0.0336418	3.05897e-14	-0.030524	0.0623517	0.624455	0.301653	20
ENSG00000241878	22	PISD	31662432	rs8461	22	31619176	C	T	0.794235	-0.007	0.0143	0.6239	-0.450936	0.0312711	3.86223e-47	0.0155233	0.0317301	0.62468	0.641321	20
ENSG00000197471	16	SPN	29662979	rs9937699	16	29642515	G	A	0.903579	-0.0177	0.0361	0.6231	-0.379294	0.0559827	1.24234e-11	0.0466656	0.0954257	0.624823	0.304173	13
ENSG00000166295	10	ANAPC16	72220054	rs41282256	10	72215256	G	A	0.974155	0.0328	0.0669	0.6239	0.491331	0.0812332	1.46291e-09	0.0667574	0.136607	0.625067	0.379306	7
ENSG00000213853	16	EMP2	10580598	rs1548955	16	10663437	T	A	0.77336	-0.0067	0.0137	0.6229	0.382111	0.0318532	3.72887e-33	-0.0175342	0.0358832	0.625093	0.239223	20
ENSG00000087510	20	TFAP2C	56629306	rs6069855	20	56749304	G	A	0.806163	0.0115	0.0235	0.623	0.292295	0.0332682	1.54981e-18	0.0393439	0.080523	0.625122	0.538154	20
ENSG00000047932	6	GOPC	117602542	rs210643	6	117580120	T	C	0.230616	-0.0109	0.0223	0.6255	0.326556	0.0285401	2.5787e-30	-0.0333787	0.0683508	0.625306	0.230353	20
ENSG00000177106	11	EPS8L2	694438	rs11246277	11	706310	G	A	0.831014	-0.0126	0.0258	0.6248	-0.609821	0.0338763	1.89958e-72	0.0206618	0.0423231	0.625413	0.00630297	20
ENSG00000090661	19	CERS4	8206736	rs113038017	19	8212732	G	A	0.570577	-0.0094	0.0192	0.6251	-0.161794	0.0261294	5.94056e-10	0.0580987	0.11904	0.625507	0.107079	20
ENSG00000117139	1	KDM5B	202809470	rs12140749	1	202810719	C	G	0.758449	0.0064	0.0131	0.624	-0.230739	0.0302307	2.30066e-14	-0.027737	0.0568904	0.625867	0.620951	20
ENSG00000123453	9	SARDH	133739955	rs4744533	9	133687240	C	T	0.600398	-0.0059	0.0121	0.6278	-0.502174	0.0270945	1.09406e-76	0.0117489	0.0241036	0.62595	0.0331173	20
ENSG00000135823	1	STX6	181023121	rs10753232	1	180980990	C	T	0.569583	-0.0057	0.0117	0.623	-0.439406	0.025121	1.66029e-68	0.0129721	0.0266372	0.626265	0.472303	20
ENSG00000122512	7	PMS2	6009106	rs13231797	7	6070006	A	G	0.476143	-0.0056	0.0115	0.6222	0.53978	0.0240325	1.01271e-111	-0.0103746	0.02131	0.62637	0.477328	20
ENSG00000181458	3	TMEM45A	100492619	rs6808426	3	100543772	C	T	0.44334	-0.0056	0.0115	0.6266	-0.484461	0.0247624	3.1104e-85	0.0115592	0.0237451	0.626396	0.527006	20
ENSG00000156509	8	FBXO43	100145817	rs2453630	8	100138768	C	T	0.641153	-0.0058	0.0119	0.6266	-0.257507	0.0283986	1.21667e-19	0.0225236	0.046279	0.626476	0.482029	20
ENSG00000198734	1	F5	169586588	rs10489185	1	169579654	C	A	0.601392	-0.0057	0.0117	0.6247	-0.293132	0.0277797	4.97272e-26	0.0194452	0.0399563	0.626498	0.476065	14
ENSG00000165792	14	METTL17	20989770	rs12880712	14	20991181	T	G	0.641153	-0.0102	0.0209	0.6254	-0.159084	0.0286308	2.75395e-08	0.0641169	0.131883	0.626849	0.818893	7
ENSG00000010610	12	CD4	6786858	rs12229469	12	6817992	G	A	0.432406	-0.011	0.0226	0.625	0.221366	0.0257498	8.19697e-18	-0.0496914	0.102257	0.627004	0.322696	4
ENSG00000113716	5	HMGXB3	150000655	rs11745580	5	149998862	C	T	0.869781	0.0088	0.0181	0.6277	-0.395266	0.0409831	5.18129e-22	-0.0222635	0.0458501	0.627271	0.392379	20
ENSG00000213139	3	CRYGS	186544380	rs7619295	3	186559774	A	G	0.552684	0.0056	0.0115	0.6292	-0.164565	0.025819	1.84401e-10	-0.0340291	0.0700849	0.627292	0.595257	19
ENSG00000204228	6	HSD17B8	33204655	rs2855433	6	33190241	T	G	0.681909	-0.0103	0.0212	0.6253	-0.361582	0.0274729	1.4635e-39	0.028486	0.0586712	0.627309	0.442684	20
ENSG00000074416	3	MGLL	128052190	rs79669902	3	127682033	T	C	0.762425	0.0108	0.0222	0.6258	0.22991	0.0316951	4.05237e-13	0.0469749	0.0967765	0.627395	0.512535	14
ENSG00000109832	11	DDX25	125903370	rs78086532	11	125906472	C	T	0.742545	0.0064	0.0132	0.6272	-0.38827	0.0294099	8.54357e-40	-0.0164834	0.0340199	0.628016	0.366789	20
ENSG00000156076	12	WIF1	65121305	rs12370064	12	64991472	G	C	0.532803	-0.0097	0.02	0.6263	-0.287818	0.0269937	1.52608e-26	0.0337019	0.0695602	0.628032	0.274283	19
ENSG00000125912	19	NCLN	3185563	rs550581	19	3191606	A	G	0.437376	0.0095	0.0196	0.6299	0.297763	0.0254555	1.31419e-31	0.0319046	0.0658807	0.628188	0.107317	20
ENSG00000164048	3	ZNF589	48241100	rs11928691	3	48245275	C	T	0.708748	-0.0061	0.0126	0.6258	-0.564569	0.025799	3.73914e-106	0.0108047	0.0223234	0.62838	0.00483067	20
ENSG00000145808	5	ADAMTS19	129460281	rs11241999	5	129453861	C	T	0.852883	0.0079	0.0163	0.626	-0.349042	0.0395229	1.03374e-18	-0.0226334	0.0467695	0.628432	0.356229	20
ENSG00000120337	1	TNFSF18	173050963	rs10912554	1	173178596	A	T	0.709742	-0.006	0.0124	0.6281	-0.602	0.0295005	1.46703e-92	0.00996678	0.0206038	0.628574	0.129979	20
ENSG00000161249	19	DMKN	35513658	rs2293699	19	35501962	C	T	0.903579	0.0094	0.0194	0.628	-0.379368	0.0462914	2.50178e-16	-0.0247781	0.051227	0.628605	0.734688	20
ENSG00000213930	9	GALT	34646589	rs143913459	9	34641765	G	A	0.927435	0.0201	0.0415	0.6285	0.515926	0.055288	1.04284e-20	0.0389591	0.0805462	0.628609	0.219069	20
ENSG00000213762	19	ZNF134	57614233	rs10408783	19	57635171	A	G	0.838966	0.0077	0.0159	0.6268	0.31399	0.0348831	2.23264e-19	0.0245231	0.0507118	0.628686	0.712008	20
ENSG00000107951	10	MTPAP	30374448	rs2489857	10	30362552	A	G	0.708748	-0.0059	0.0122	0.627	0.538322	0.027359	3.44918e-86	-0.01096	0.0226699	0.628769	0.120662	20
ENSG00000177994	2	C2orf73	54330034	rs10196726	2	54341150	G	A	0.746521	0.0063	0.013	0.626	0.220379	0.031517	2.70222e-12	0.0285871	0.0591307	0.628772	0.414942	20
ENSG00000134376	1	CRB1	197268204	rs10922299	1	197843035	C	T	0.727634	-0.0062	0.0128	0.6269	-0.169302	0.030743	3.65001e-08	0.036621	0.0758965	0.629442	0.355279	20
ENSG00000184792	22	OSBP2	30693782	rs2079221	22	30904613	C	T	0.681909	0.0059	0.0122	0.6282	0.189976	0.0284369	2.37966e-11	0.0310566	0.0643868	0.629561	0.349078	18
ENSG00000104938	19	CLEC4M	7763149	rs868875	19	7766280	A	G	0.705765	0.0096	0.0199	0.6284	0.646164	0.0275071	5.06484e-122	0.0148569	0.0308036	0.629586	0.0411413	20
ENSG00000260458	17	KCNJ12	21692523	rs36048882	17	22204134	C	T	0.950298	0.0326	0.0675	0.6294	-0.701905	0.0874343	9.9236e-16	-0.046445	0.0963407	0.629741	0.361713	11
ENSG00000146828	7	SLC12A9	100826820	rs13241786	7	100889035	T	G	0.457256	-0.0055	0.0114	0.6283	-0.279186	0.0255862	1.01456e-27	0.0197001	0.0408728	0.629816	0.438955	20
ENSG00000136816	9	TOR1B	129803157	rs77014094	9	129787445	A	G	0.94334	-0.0206	0.0427	0.6299	-0.548756	0.0592635	2.05198e-20	0.0375394	0.0779179	0.629961	0.0277805	20
ENSG00000124214	20	STAU1	49188367	rs1043357	20	49114691	A	C	0.577535	-0.0056	0.0116	0.6302	-0.190513	0.0262342	3.81407e-13	0.0293943	0.0610226	0.630022	0.26007	20
ENSG00000187753	9	C9orf153	86259657	rs11792804	9	86310859	A	G	0.821074	-0.0119	0.0247	0.6288	-0.517916	0.033803	5.485e-53	0.0229767	0.0477147	0.63013	0.340856	20
ENSG00000115526	2	CHST10	100417668	rs4851313	2	100412540	A	G	0.524851	-0.0055	0.0114	0.6271	0.180366	0.0257541	2.49825e-12	-0.0304935	0.0633545	0.630292	0.0217245	20
ENSG00000124613	6	ZNF391	27374615	rs10807021	6	27389146	G	T	0.744533	-0.0103	0.0214	0.6319	0.371076	0.029402	1.62165e-36	-0.0277571	0.057712	0.630546	0.622625	20
ENSG00000168779	3	SHOX2	158106503	rs4472013	3	158105311	C	T	0.846918	0.0079	0.0164	0.6288	-0.316579	0.0397243	1.59447e-15	-0.0249543	0.0518984	0.630637	0.202176	20
ENSG00000185040	7	AC004980.11	76541459	rs56076430	7	77062677	G	C	0.789264	-0.0126	0.0262	0.6301	-0.366331	0.034788	6.25683e-26	0.0343951	0.0715945	0.630932	0.559022	20
ENSG00000156970	15	BUB1B	40161023	rs12148261	15	40186376	G	A	0.865805	-0.0079	0.0164	0.6316	0.221486	0.0389624	1.31119e-08	-0.0356682	0.0743108	0.631237	0.106387	13
ENSG00000188234	10	AGAP4	45853875	rs2279435	10	45428080	A	C	0.558648	0.0096	0.02	0.629	0.507225	0.0260174	1.19645e-84	0.0189265	0.0394422	0.631331	0.49377	20
ENSG00000135269	7	TES	116222804	rs143664050	7	116211123	G	A	0.980119	-0.0405	0.0843	0.6306	0.961731	0.116221	1.28456e-16	-0.0421116	0.0878021	0.631498	0.978147	5
ENSG00000149177	11	PTPRJ	47980558	rs2904315	11	48088396	G	A	0.692843	0.0059	0.0123	0.6304	-0.262897	0.0304075	5.34296e-18	-0.0224422	0.0468583	0.631983	0.140769	20
ENSG00000169247	5	SH3TC2	149063163	rs7704297	5	149010732	T	C	0.823062	0.0069	0.0144	0.6329	-0.410759	0.0333912	8.9018e-35	-0.0167982	0.0350836	0.632078	0.348173	20
ENSG00000213096	19	ZNF254	24087160	rs2163863	19	24027723	G	C	0.219682	0.007	0.0146	0.6295	0.30027	0.0354108	2.25968e-17	0.0233124	0.0487006	0.632161	0.670397	20
ENSG00000177030	11	DEAF1	706594	rs10902190	11	678561	C	T	0.704771	0.0058	0.0121	0.6308	-0.183837	0.0280641	5.73064e-11	-0.0315497	0.0659952	0.632607	0.155662	11
ENSG00000177700	11	POLR2L	842529	rs3923831	11	858820	G	A	0.482107	0.0055	0.0115	0.6324	0.235731	0.0334314	1.77381e-12	0.0233317	0.0488965	0.633245	0.396355	8
ENSG00000143382	1	ADAMTSL4	150549369	rs12139770	1	150546165	A	C	0.944334	0.0239	0.05	0.6329	0.442051	0.0653014	1.29318e-11	0.0540661	0.113391	0.633495	0.935679	20
ENSG00000198522	2	GPN1	27628247	rs2384626	2	27550781	G	A	0.481113	0.0054	0.0113	0.6314	0.153993	0.025843	2.54097e-09	0.0350665	0.0736156	0.633827	0.49921	20
ENSG00000009950	7	MLXIPL	73624543	rs6974571	7	73652626	C	T	0.911531	-0.0166	0.0348	0.6339	0.386716	0.0455603	2.10223e-17	-0.0429256	0.0901306	0.633889	0.266993	20
ENSG00000181562	14	EDDM3A	20745887	rs762042	14	20756726	G	T	0.775348	0.0064	0.0134	0.6304	-0.198361	0.0321108	6.51657e-10	-0.0322643	0.0677551	0.633938	0.944772	7
ENSG00000055044	2	NOP58	202265736	rs17651413	2	202104086	A	G	0.864811	-0.0085	0.0178	0.6355	-0.227648	0.040994	2.80487e-08	0.0373383	0.0784794	0.634237	0.667775	19
ENSG00000169738	17	DCXR	82037697	rs56001523	17	82038575	G	A	0.90159	-0.0138	0.029	0.6342	-0.549114	0.0410086	6.89952e-41	0.0251314	0.0528457	0.634387	0.756194	20
ENSG00000150667	15	FSIP1	39776531	rs16969547	15	39672688	A	G	0.153082	-0.0073	0.0153	0.6347	0.206024	0.036744	2.05864e-08	-0.0354328	0.0745317	0.634498	0.0566552	20
ENSG00000204869	19	IGFL4	46077094	rs6509251	19	46057247	T	A	0.889662	-0.0091	0.0191	0.6345	-0.310532	0.0431342	6.05668e-13	0.0293045	0.0616419	0.634502	0.383491	11
ENSG00000196653	3	ZNF502	44712643	rs56084453	3	44721338	A	G	0.775348	-0.0106	0.0223	0.6326	-0.782921	0.0275372	8.27842e-178	0.013539	0.0284871	0.634595	0.241589	20
ENSG00000186446	3	ZNF501	44729596	rs56084453	3	44721338	A	G	0.775348	-0.0106	0.0223	0.6326	-0.781766	0.0275482	3.76479e-177	0.013559	0.0285291	0.634595	0.149808	20
ENSG00000163808	3	KIF15	44761721	rs56084453	3	44721338	A	G	0.775348	-0.0106	0.0223	0.6326	-0.380658	0.0302638	2.79001e-36	0.0278465	0.0586246	0.634789	0.144843	20
ENSG00000134574	11	DDB2	47214465	rs11039157	11	47265733	G	A	0.853877	-0.0077	0.0162	0.6368	-0.43634	0.0364236	4.54512e-33	0.0176468	0.0371562	0.634833	0.558275	20
ENSG00000165406	10	2008-03-01	45594906	rs7920317	10	45553691	T	C	0.689861	-0.0058	0.0122	0.6329	-0.276194	0.0288791	1.13511e-21	0.0209998	0.0442265	0.634913	0.160735	20
ENSG00000178567	3	EPM2AIP1	36993131	rs113582435	3	36966448	G	A	0.970179	-0.0139	0.0292	0.6346	0.379946	0.0642408	3.33088e-09	-0.0365842	0.0771016	0.635148	0.927427	19
ENSG00000173113	11	TRMT112	64318084	rs11231741	11	64279413	C	T	0.699801	-0.0058	0.0122	0.6338	-0.20452	0.0276259	1.32941e-13	0.0283591	0.0597748	0.635191	0.481984	20
ENSG00000172493	4	AFF1	86935002	rs116385428	4	87117147	A	G	0.816103	0.0069	0.0145	0.6333	0.193647	0.0319296	1.32118e-09	0.0356319	0.0751087	0.635212	0.213343	16
ENSG00000090263	7	MRPS33	141015228	rs117763690	7	140799503	T	C	0.977137	-0.0314	0.0661	0.6346	0.753019	0.0979448	1.49219e-14	-0.0416988	0.0879474	0.635405	0.679792	20
ENSG00000122852	10	SFTPA1	79610939	rs149039756	10	79779747	A	G	0.754473	0.0116	0.0244	0.635	0.192789	0.0318997	1.50713e-09	0.0601695	0.126954	0.635539	0.806181	20
ENSG00000138794	4	CASP6	109703583	rs9995011	4	109731578	A	C	0.469185	0.0055	0.0116	0.6354	-0.377363	0.0254576	1.03722e-49	-0.0145748	0.0307553	0.635574	0.870628	20
ENSG00000144136	2	SLC20A1	112645939	rs4536654	2	112632868	A	G	0.753479	-0.0105	0.0221	0.6344	0.201895	0.0305614	3.9431e-11	-0.0520073	0.109746	0.635579	0.123285	20
ENSG00000125378	14	BMP4	53958761	rs762643	14	53956049	G	T	0.59841	0.0055	0.0116	0.6373	-0.362862	0.0269754	3.0128e-41	-0.0151573	0.0319879	0.635611	0.239901	20
ENSG00000186532	17	SMYD4	1830634	rs7216863	17	1781659	G	A	0.60338	0.0056	0.0118	0.6368	0.211533	0.0265232	1.51888e-15	0.0264734	0.055882	0.635687	0.0386537	20
ENSG00000241186	3	TDGF1	46574534	rs3806701	3	46575847	G	A	0.729622	-0.0063	0.0133	0.6353	-0.939842	0.0257781	4.96339e-291	0.00670325	0.0141525	0.635754	0.0509942	20
ENSG00000113273	5	ARSB	78986087	rs35839419	5	78840350	C	T	0.432406	0.0054	0.0114	0.6345	-0.534968	0.0257503	7.2563e-96	-0.0100941	0.0213152	0.635813	0.996881	20
ENSG00000158815	8	FGF17	22042398	rs7818819	8	22031342	G	A	0.33996	-0.0093	0.0196	0.6336	0.174407	0.0274917	2.23875e-10	-0.0533235	0.112695	0.636093	0.386433	20
ENSG00000116704	1	SLC35D1	67054148	rs2755263	1	67063560	A	G	0.442346	0.0054	0.0114	0.6369	0.272469	0.0272622	1.61261e-23	0.0198188	0.0418866	0.636104	0.945229	20
ENSG00000122642	7	FKBP9	32957404	rs12701265	7	32931624	G	A	0.625249	0.0055	0.0116	0.6389	0.181273	0.0261268	3.97128e-12	0.030341	0.0641412	0.636188	0.863213	20
ENSG00000153066	16	TXNDC11	11736233	rs12921129	16	11675320	T	C	0.559642	-0.0055	0.0116	0.6334	-0.225694	0.0331444	9.80067e-12	0.0243693	0.0515216	0.636218	0.327762	18
ENSG00000213022	19	KLK9	51009634	rs74705037	19	51001552	G	A	0.969185	-0.0256	0.054	0.6348	-0.469866	0.0826386	1.30202e-08	0.0544836	0.115325	0.636617	NA	NA
ENSG00000108666	17	C17orf75	32350023	rs1019152	17	32331987	A	T	0.782306	-0.0104	0.022	0.6357	-0.378001	0.0293237	5.0847e-38	0.0275132	0.0582401	0.636634	0.0389229	20
ENSG00000176340	11	COX8A	63974620	rs2129467	11	63989422	C	T	0.398608	-0.0055	0.0116	0.637	-0.150276	0.0274737	4.50544e-08	0.0365994	0.0774809	0.636665	0.872917	6
ENSG00000173702	3	MUC13	124953819	rs1909585	3	124968616	C	T	0.667992	-0.0097	0.0205	0.6362	0.208368	0.0273126	2.36582e-14	-0.0465523	0.0985727	0.636739	0.0288864	11
ENSG00000121940	1	CLCC1	108962469	rs839879	1	108985239	G	A	0.87674	-0.0087	0.0184	0.6354	-0.345151	0.0409102	3.26144e-17	0.0252063	0.0533936	0.636866	0.344894	20
ENSG00000197879	17	MYO1C	1492686	rs8067958	17	1486735	C	G	0.856859	0.0138	0.0292	0.6353	0.253451	0.03678	5.54016e-12	0.0544484	0.11548	0.637287	0.372368	20
ENSG00000129484	14	PARP2	20343686	rs59821173	14	20360037	T	C	0.724652	0.006	0.0127	0.6363	-0.181434	0.0289498	3.67598e-10	-0.0330699	0.0701965	0.637566	0.406376	20
ENSG00000182759	8	MAFA	143430732	rs10448086	8	143427366	C	T	0.838966	0.0125	0.0265	0.6366	-0.365444	0.0389234	6.06879e-21	-0.034205	0.072606	0.637567	0.550215	20
ENSG00000115750	2	TAF1B	9843443	rs1367385	2	9907973	C	T	0.66004	0.0058	0.0123	0.6376	-0.302101	0.029704	2.68802e-24	-0.0191989	0.0407585	0.637613	0.485085	20
ENSG00000243709	1	LEFTY1	225911382	rs77675285	1	225925202	A	G	0.878728	0.0089	0.0189	0.6359	0.752065	0.0417624	1.68003e-72	0.0118341	0.0251394	0.637827	0.297621	20
ENSG00000143028	1	SYPL2	109466546	rs1144593	1	109488323	A	G	0.687873	0.0058	0.0123	0.6347	-0.174589	0.0283461	7.31134e-10	-0.0332208	0.0706572	0.638234	0.384147	20
ENSG00000142675	1	CNKSR1	26177484	rs8768	1	26170849	A	C	0.23161	-0.0063	0.0134	0.6377	-0.932612	0.0252322	4.81685e-299	0.00675522	0.0143694	0.638276	0.507039	20
ENSG00000166938	15	DIS3L	66293217	rs75240712	15	66259728	G	C	0.952286	0.0196	0.0417	0.6393	-1.10627	0.0562273	3.53181e-86	-0.0177172	0.0377049	0.638434	0.458514	20
ENSG00000109654	4	TRIM2	153152342	rs11728062	4	153169893	G	A	0.368787	-0.0056	0.0119	0.6363	0.237372	0.0279281	1.90573e-17	-0.0235916	0.050209	0.638449	0.284037	20
ENSG00000197785	1	ATAD3A	1512162	rs2015387	1	1519938	T	C	0.72167	-0.0122	0.0259	0.6379	0.222392	0.0345651	1.24289e-10	-0.0548581	0.116773	0.638509	0.287414	20
ENSG00000033011	16	ALG1	5071819	rs7188762	16	5076626	C	A	0.479125	0.0095	0.0202	0.6383	0.214938	0.0257621	7.23067e-17	0.0441988	0.0941297	0.638675	0.564401	16
ENSG00000023608	14	SNAPC1	61762420	rs2882968	14	61773533	C	T	0.833996	0.0071	0.0151	0.6394	-0.326225	0.0367835	7.39381e-19	-0.0217641	0.046352	0.638684	0.119695	20
ENSG00000105928	7	DFNA5	24757940	rs2721811	7	24709810	A	G	0.578529	-0.0054	0.0115	0.6393	-0.574194	0.0243501	6.06698e-123	0.00940449	0.020032	0.638732	0.00467746	20
ENSG00000076248	12	UNG	109097574	rs10849901	12	109150902	C	G	0.379722	0.0054	0.0115	0.6403	-0.338777	0.0271634	1.06396e-35	-0.0159397	0.0339697	0.638903	0.807047	20
ENSG00000243646	21	IL10RB	33266367	rs2834167	21	33268483	A	G	0.73161	0.0061	0.013	0.6359	-0.744721	0.0274369	3.05944e-162	-0.00819099	0.0174588	0.638955	0.0341192	12
ENSG00000118972	12	FGF23	4379712	rs10774223	12	4327466	A	G	0.745527	0.0106	0.0226	0.6388	0.450918	0.0299649	3.54757e-51	0.0235076	0.0501443	0.639213	0.482381	20
ENSG00000215529	20	EFCAB8	32858923	rs4911257	20	32771768	T	C	0.641153	0.0055	0.0117	0.6388	0.175909	0.0281293	4.01098e-10	0.0312661	0.0666992	0.639239	0.0761759	20
ENSG00000160218	21	TRAPPC10	44012309	rs1051981	21	44105804	G	A	0.16501	-0.007	0.0149	0.6373	0.216401	0.033509	1.06096e-10	-0.0323473	0.0690355	0.639384	0.0396442	20
ENSG00000204022	10	LIPJ	88586762	rs2274312	10	88605533	A	G	0.523857	0.0054	0.0115	0.6394	-0.187779	0.0276276	1.06968e-11	-0.0287572	0.0613882	0.639464	0.168819	20
ENSG00000262484	19	CCER2	38912158	rs76973734	19	38911815	C	G	0.790258	0.0113	0.0241	0.6387	-0.309183	0.0317364	1.99193e-22	-0.036548	0.0780377	0.639543	0.417175	20
ENSG00000181826	4	RELL1	37686376	rs34414475	4	37663658	C	T	0.291252	-0.0098	0.0209	0.6402	-0.28676	0.0301408	1.83468e-21	0.0341749	0.0729717	0.639548	0.403934	20
ENSG00000196418	1	ZNF124	247172016	rs6700824	1	247124299	G	A	0.722664	-0.0059	0.0126	0.6406	0.771172	0.025963	7.0835e-194	-0.0076507	0.0163408	0.639645	0.339069	20
ENSG00000076003	2	MCM6	135876443	rs584226	2	135883812	T	C	0.842942	-0.014	0.0299	0.6397	-0.523697	0.0402089	8.8898e-39	0.026733	0.0571309	0.639838	0.947274	20
ENSG00000105251	19	SHD	4278601	rs3803908	19	4250994	A	G	0.697813	0.0059	0.0126	0.6414	-0.29466	0.0281766	1.35238e-25	-0.0200231	0.042804	0.639938	0.0924426	20
ENSG00000178449	12	COX14	50112082	rs7308474	12	50115800	A	C	0.348907	-0.0097	0.0207	0.6382	0.172624	0.02716	2.07345e-10	-0.0561916	0.120239	0.640263	0.651794	20
ENSG00000066032	2	CTNNA2	79185231	rs6730065	2	79289599	G	A	0.88668	0.0081	0.0173	0.6414	0.270232	0.0405668	2.7123e-11	0.0299743	0.064177	0.64046	0.292228	18
ENSG00000168917	3	SLC35G2	136818647	rs9835571	3	136804633	G	T	0.65507	0.0058	0.0124	0.6413	0.224321	0.0276033	4.415e-16	0.0258558	0.0553694	0.640522	0.700823	20
ENSG00000178764	8	ZHX2	122781655	rs12550039	8	122837781	A	T	0.583499	0.0101	0.0216	0.6407	0.23725	0.0277941	1.38948e-17	0.0425711	0.0911796	0.640577	0.330614	20
ENSG00000159873	22	CCDC117	28772674	rs117169688	22	27952903	G	A	0.963221	-0.0253	0.054	0.639	0.395555	0.0713303	2.93283e-08	-0.0639608	0.137003	0.640603	0.867999	20
ENSG00000197548	3	ATG7	11272309	rs1992910	3	11270256	C	T	0.366799	-0.0056	0.012	0.6392	-0.344178	0.0279483	7.54018e-35	0.0162707	0.0348908	0.640978	0.0462374	20
ENSG00000146733	7	PSPH	56051604	rs9642598	7	55704406	T	C	0.856859	0.014	0.03	0.6397	-0.399639	0.0434268	3.49391e-20	-0.0350316	0.0751642	0.641167	0.827826	20
ENSG00000204520	6	MICA	31399784	rs10223421	6	31422278	G	T	0.700795	-0.0103	0.0221	0.6424	0.76644	0.0261603	1.10483e-188	-0.0134387	0.0288382	0.641212	0.07222	20
ENSG00000101347	20	SAMHD1	36951901	rs1935919	20	36917974	C	T	0.777336	-0.0063	0.0135	0.6439	0.206434	0.0306418	1.6169e-11	-0.0305183	0.065553	0.641537	0.413555	16
ENSG00000172243	12	CLEC7A	10130258	rs11053597	12	10118339	G	T	0.927435	-0.0096	0.0206	0.6409	0.440834	0.047702	2.43292e-20	-0.0217769	0.046789	0.641625	0.108293	20
ENSG00000256797	12	KLRF2	9881489	rs10505741	12	9926928	C	T	0.964215	0.0135	0.029	0.6418	-0.904668	0.0599428	1.82264e-51	-0.0149226	0.0320712	0.641719	0.0191997	20
ENSG00000168016	3	TRANK1	36945098	rs4441609	3	36851226	T	C	0.369781	0.0054	0.0116	0.6427	0.224583	0.0262935	1.32605e-17	0.0240445	0.0517279	0.642055	0.0963662	20
ENSG00000163131	1	CTSS	150765792	rs12758227	1	150872107	C	A	0.484095	0.0053	0.0114	0.6431	0.325607	0.0253079	7.01123e-38	0.0162773	0.0350344	0.642212	0.283992	20
ENSG00000089225	12	TBX5	114408172	rs17660551	12	114265817	A	C	0.852883	0.0073	0.0157	0.6413	-0.397416	0.0372454	1.40324e-26	-0.0183687	0.0395427	0.64227	0.395589	20
ENSG00000125503	19	PPP1R12C	55117637	rs1671164	19	55079231	A	G	0.690855	0.01	0.0215	0.6428	0.26393	0.0297138	6.54328e-19	0.0378889	0.0815727	0.642304	0.8896	20
ENSG00000240038	1	AMY2B	103561757	rs17851840	1	103573791	T	C	0.895626	0.0144	0.031	0.6431	0.494613	0.0423877	1.83999e-31	0.0291137	0.0627249	0.642541	0.716142	20
ENSG00000178150	19	ZNF114	48270081	rs2161098	19	48272015	C	G	0.505964	-0.0054	0.0116	0.6421	0.156532	0.0273687	1.06901e-08	-0.0344976	0.0743511	0.64266	0.228935	20
ENSG00000069122	6	GPR116	46954943	rs76199887	6	46921584	C	A	0.923459	0.0173	0.0372	0.6407	-0.342495	0.0523197	5.90195e-11	-0.0505116	0.108888	0.64273	0.903019	17
ENSG00000119725	14	ZNF410	73886828	rs1468505	14	73993785	A	T	0.517893	0.0053	0.0114	0.6402	-0.165326	0.0258402	1.57425e-10	-0.0320579	0.0691366	0.64287	0.152787	20
ENSG00000180537	6	RNF182	13924446	rs4715858	6	14002580	T	C	0.493042	0.0053	0.0114	0.6398	-0.144583	0.0258248	2.1609e-08	-0.0366572	0.0791191	0.643137	0.219956	7
ENSG00000118729	1	CASQ2	115768781	rs4073778	1	115755137	C	A	0.424453	-0.0053	0.0114	0.6446	-0.153485	0.0276908	2.97673e-08	0.0345311	0.0745353	0.64316	0.366062	20
ENSG00000130653	9	PNPLA7	137550402	rs2254149	9	137546725	A	G	0.543738	-0.0101	0.0218	0.644	-0.598672	0.0236564	2.67491e-141	0.0168707	0.03642	0.643203	0.125248	20
ENSG00000155592	16	ZKSCAN2	25257845	rs34723091	16	25225291	G	T	0.828032	-0.0135	0.0291	0.6422	-0.293204	0.0370095	2.32969e-15	0.046043	0.0994182	0.643275	0.244617	20
ENSG00000047056	10	WDR37	1049538	rs10903352	10	1025401	C	A	0.739563	0.0059	0.0127	0.6393	0.166399	0.0283705	4.48592e-09	0.035457	0.0765617	0.643281	0.191133	20
ENSG00000188315	3	C3orf62	49277143	rs56306491	3	49277527	G	A	0.889662	-0.0149	0.0322	0.6439	0.462813	0.0427762	2.78595e-27	-0.0321944	0.0696381	0.643859	0.00583813	20
ENSG00000170465	12	KRT6C	52473805	rs73099376	12	52475659	C	A	0.756461	-0.0109	0.0235	0.6435	-0.233539	0.041465	1.77925e-08	0.0466731	0.100966	0.643891	0.676221	16
ENSG00000148600	10	CDHR1	84194537	rs7099098	10	84190650	C	T	0.653082	-0.0055	0.0119	0.6461	-0.746068	0.0240959	1.72789e-210	0.00737198	0.0159521	0.643986	0.218093	20
ENSG00000204033	10	LRIT2	84225589	rs7099098	10	84190650	C	T	0.653082	-0.0055	0.0119	0.6461	-0.627743	0.0252079	6.97319e-137	0.00876154	0.0189601	0.644006	0.643762	20
ENSG00000102796	13	DHRS12	51803723	rs9526795	13	51767045	T	C	0.771372	0.0062	0.0134	0.646	0.228881	0.0292972	5.61092e-15	0.0270883	0.0586482	0.644169	0.4598	20
ENSG00000040531	17	CTNS	3636468	rs2235104	17	3661521	A	G	0.772366	0.0066	0.0143	0.6432	0.498477	0.0312411	2.59622e-57	0.0132403	0.0286994	0.644551	0.831663	20
ENSG00000143799	1	PARP1	226408093	rs2695236	1	226415302	T	C	0.66501	0.0056	0.0121	0.6416	-0.157353	0.0277156	1.36757e-08	-0.0355888	0.0771523	0.644598	0.498733	9
ENSG00000206531	3	CD200R1L	112846856	rs9814008	3	112845336	A	T	0.597416	-0.0054	0.0117	0.6426	-0.341458	0.0273381	8.44414e-36	0.0158145	0.0342882	0.644638	0.516088	20
ENSG00000128805	10	ARHGAP22	48656265	rs17010948	10	48604872	T	C	0.719682	0.0102	0.0221	0.6446	-0.328237	0.0297839	3.04026e-28	-0.0310751	0.0673885	0.644702	0.538697	20
ENSG00000119599	14	DCAF4	72926377	rs12587742	14	72926683	G	A	0.815109	-0.0066	0.0143	0.6455	-0.326839	0.0315457	3.73822e-25	0.0201934	0.0437958	0.64474	0.553847	20
ENSG00000122729	9	ACO1	32384603	rs10970987	9	32457191	T	C	0.931412	0.0095	0.0206	0.6456	-0.917425	0.0455307	2.713e-90	-0.0103551	0.02246	0.644767	0.717844	20
ENSG00000203685	1	C1orf95	226548764	rs16846167	1	226581828	C	T	0.864811	-0.0073	0.0158	0.6457	-0.220488	0.0345658	1.78481e-10	0.0331084	0.0718469	0.644929	0.0547013	20
ENSG00000230601	9	RP11-402G3.3	114682066	rs7043739	9	114660795	C	A	0.741551	-0.006	0.013	0.6421	-0.215483	0.0286006	4.91338e-14	0.0278445	0.0604428	0.645032	0.840877	20
ENSG00000157093	3	LYZL4	42410610	rs342529	3	42474229	G	C	0.514911	0.0053	0.0115	0.6432	-0.392116	0.0249568	1.25563e-55	-0.0135164	0.0293407	0.645034	0.0211205	20
ENSG00000079332	10	SAR1A	70170523	rs2310991	10	70171890	C	A	0.540755	0.0053	0.0115	0.6482	-0.337963	0.0256037	8.79688e-40	-0.0156822	0.0340481	0.645094	0.0141917	20
ENSG00000164543	7	STK17A	43582758	rs2330919	7	43633968	G	T	0.289264	0.0059	0.0128	0.6445	-0.310654	0.0296313	1.02323e-25	-0.0189922	0.0412432	0.645163	0.314706	20
ENSG00000157470	15	FAM81A	59372995	rs2084161	15	59151573	T	G	0.647117	0.009	0.0195	0.6451	0.180871	0.0269491	1.92502e-11	0.0497591	0.108066	0.645192	0.518882	20
ENSG00000164099	4	PRSS12	118353003	rs17516450	4	118326590	G	A	0.847913	0.0072	0.0156	0.6457	-0.242854	0.0390516	5.00971e-10	-0.0296474	0.0644128	0.645321	0.144815	20
ENSG00000012983	14	MAP4K5	50561126	rs4901041	14	50519413	A	G	0.77833	-0.0065	0.0141	0.6439	-0.251378	0.0319673	3.73248e-15	0.0258574	0.056187	0.645371	0.7314	20
ENSG00000146857	7	STRA8	135231979	rs10281202	7	135238654	C	T	0.534791	0.0052	0.0113	0.647	0.288268	0.025572	1.78792e-29	0.0180388	0.0392323	0.645664	0.753841	20
ENSG00000162572	1	SCNN1D	1280436	rs112631554	1	1264812	C	G	0.968191	0.015	0.0326	0.6444	-0.8567	0.0705521	6.26454e-34	-0.0175091	0.0380803	0.645665	0.201156	20
ENSG00000166321	10	NUDT13	73110375	rs2271910	10	73235328	C	T	0.946322	-0.0111	0.0241	0.6467	0.38388	0.0534965	7.18857e-13	-0.0289153	0.0629092	0.645778	0.935787	9
ENSG00000185149	4	NPY2R	155208636	rs13132330	4	155161607	C	A	0.932406	0.0181	0.0394	0.6461	-1.23156	0.048658	2.44168e-141	-0.0146968	0.0319971	0.646008	0.361914	20
ENSG00000169570	5	DTWD2	118988547	rs55811049	5	118988603	A	C	0.855865	0.0078	0.017	0.6477	0.477529	0.0383791	1.53813e-35	0.0163341	0.0356242	0.646585	0.417017	20
ENSG00000156711	6	MAPK13	36127809	rs10447375	6	36147711	C	T	0.692843	-0.0094	0.0205	0.6473	-0.578598	0.027397	5.32091e-99	0.0162462	0.0354388	0.646645	0.438781	20
ENSG00000116857	1	TMEM9	201171574	rs1059707	1	201134854	C	T	0.973161	-0.0264	0.0575	0.6465	0.564399	0.0699847	7.3476e-16	-0.0467755	0.102043	0.646674	0.625281	5
ENSG00000165819	14	METTL3	21511342	rs58901398	14	21496245	C	T	0.743539	0.0117	0.0255	0.6455	-0.214383	0.0286945	7.9467e-14	-0.0545753	0.11917	0.646981	0.309524	15
ENSG00000135374	11	ELF5	34513805	rs2231823	11	34493371	G	A	0.955268	-0.0197	0.0429	0.6471	-0.324651	0.0588349	3.42878e-08	0.0606805	0.132599	0.647222	NA	NA
ENSG00000110079	11	MS4A4A	60185702	rs10750934	11	60333929	C	T	0.654076	-0.0054	0.0118	0.6486	-0.289344	0.0285366	3.6936e-24	0.0186629	0.0408234	0.647555	0.0458577	20
ENSG00000101474	20	APMAP	24984019	rs12479636	20	24960745	G	C	0.385686	-0.0054	0.0118	0.6454	-0.206462	0.0260224	2.12198e-15	0.0261549	0.0572484	0.647766	0.0775219	20
ENSG00000101194	20	SLC17A9	62952707	rs41308102	20	62964416	C	G	0.956262	-0.0259	0.0566	0.6471	-0.547139	0.0717748	2.47847e-14	0.0473371	0.103633	0.647833	0.87667	18
ENSG00000008838	17	MED24	40061215	rs34453912	17	40024099	T	A	0.632207	-0.0053	0.0116	0.6466	0.456679	0.0252504	4.10849e-73	-0.0116055	0.0254089	0.64785	0.256991	20
ENSG00000132749	11	MTL5	68751520	rs7942697	11	68727994	G	T	0.733598	-0.0058	0.0127	0.647	0.371241	0.0277219	6.77068e-41	-0.0156233	0.0342295	0.648083	0.70647	20
ENSG00000130255	19	RPL36	5674947	rs77127475	19	5698270	T	G	0.974155	-0.0301	0.0658	0.6476	0.510232	0.0803389	2.1392e-10	-0.0589927	0.129295	0.6482	0.976389	20
ENSG00000181381	4	DDX60L	168537786	rs72693183	4	168326475	T	C	0.90159	0.0095	0.0208	0.6476	0.480567	0.0502191	1.07528e-21	0.0197683	0.0433315	0.648238	0.231925	20
ENSG00000254206	16	NPIPB11	29404029	rs144208959	16	30312059	G	A	0.569583	0.0053	0.0116	0.6468	-0.204417	0.0258619	2.6966e-15	-0.0259274	0.0568414	0.648293	0.18389	20
ENSG00000134569	11	LRP4	46918642	rs7929688	11	46960724	C	T	0.780318	0.0101	0.0221	0.6465	-0.22552	0.0307609	2.27761e-13	-0.0447854	0.0981859	0.648298	0.140172	14
ENSG00000166529	7	ZSCAN21	100049774	rs6960432	7	100073252	C	G	0.605368	-0.0052	0.0114	0.6498	-0.575004	0.0239993	7.40952e-127	0.00904342	0.0198295	0.648348	0.236075	20
ENSG00000171503	4	ETFDH	158672256	rs72693395	4	158691166	T	C	0.865805	-0.0078	0.0171	0.6454	0.741256	0.0369328	1.33922e-89	-0.0105227	0.0230749	0.648374	0.315582	20
ENSG00000100221	22	JOSD1	38701556	rs3788544	22	38668961	C	T	0.712724	0.0058	0.0127	0.6501	0.223946	0.0284941	3.85978e-15	0.0258991	0.0568057	0.648445	0.434545	20
ENSG00000197977	6	ELOVL2	11044305	rs4532436	6	10983738	C	G	0.56163	0.0052	0.0114	0.6476	-0.298696	0.0255126	1.16258e-31	-0.017409	0.0381948	0.648538	0.316756	20
ENSG00000152611	5	CAPSL	35938779	rs1025039	5	35901755	G	T	0.585487	-0.0052	0.0114	0.6477	0.280465	0.0273065	9.52123e-25	-0.0185406	0.0406868	0.648612	0.0727321	20
ENSG00000127418	4	FGFRL1	1009936	rs10461366	4	1006662	T	C	0.481113	-0.0084	0.0184	0.6457	-0.181057	0.0258438	2.4558e-12	0.0463943	0.101841	0.64871	0.4531	19
ENSG00000135218	7	CD36	80369575	rs819442	7	80576641	T	C	0.492048	-0.0052	0.0114	0.6474	0.212962	0.0273842	7.43823e-15	-0.0244175	0.0536227	0.648852	0.290181	20
ENSG00000139372	12	TDG	103965822	rs1047490	12	103951278	G	A	0.482107	-0.0052	0.0114	0.6489	-0.196323	0.0260485	4.81645e-14	0.026487	0.0581739	0.648888	0.00931729	20
ENSG00000115290	2	GRB14	164621482	rs7609494	2	164625079	C	T	0.792247	-0.0062	0.0136	0.6488	0.257596	0.0320035	8.34733e-16	-0.0240687	0.0528804	0.648999	0.466131	20
ENSG00000254470	11	AP5B1	65780976	rs479844	11	65784486	A	G	0.44334	-0.0052	0.0114	0.6497	-0.183989	0.0267652	6.23386e-12	0.0282626	0.0620965	0.649009	0.450825	13
ENSG00000138768	4	USO1	75724593	rs11097068	4	75696878	T	C	0.843936	0.0077	0.0169	0.6491	-0.320761	0.0373516	8.88047e-18	-0.0240054	0.0527613	0.649123	0.633224	20
ENSG00000197375	5	SLC22A5	132369752	rs4646302	5	132376790	G	C	0.912525	0.0172	0.0378	0.6503	0.418348	0.0479317	2.59217e-18	0.0411141	0.0904781	0.649534	0.235418	20
ENSG00000105650	19	PDE4C	18248200	rs4808771	19	18247278	A	G	0.658052	-0.0055	0.0121	0.6479	-0.380883	0.0268295	9.64405e-46	0.0144401	0.0317846	0.649604	0.297699	20
ENSG00000170324	10	FRMPD2	48274696	rs931743	10	48184532	C	G	0.371769	0.0094	0.0207	0.6484	0.614614	0.0258124	2.58134e-125	0.0152941	0.0336858	0.649812	0.944407	20
ENSG00000177990	12	DPY19L2	63668849	rs147075873	12	63687389	C	T	0.667992	-0.0054	0.0119	0.651	-0.563468	0.0262821	5.75951e-102	0.00958351	0.0211239	0.650059	0.692453	20
ENSG00000089335	19	ZNF302	34677639	rs10426406	19	34649050	G	A	0.885686	-0.0083	0.0183	0.649	0.675794	0.039553	1.89332e-65	-0.0122818	0.0270888	0.650266	0.482043	20
ENSG00000160255	21	ITGB2	44931989	rs760462	21	44908184	C	T	0.822068	-0.007	0.0154	0.6504	0.221541	0.0352211	3.17466e-10	-0.0315969	0.0696944	0.650287	0.146361	17
ENSG00000035115	2	SH3YL1	266398	rs6755722	2	269352	G	A	0.647117	-0.0054	0.0119	0.653	-0.264846	0.0266632	2.99118e-23	0.0203892	0.0449787	0.650327	0.786311	20
ENSG00000156804	8	FBXO32	123541206	rs7834818	8	123517137	A	G	0.715706	-0.0059	0.013	0.6502	0.200169	0.0316814	2.64627e-10	-0.029475	0.0651123	0.650779	0.972346	17
ENSG00000128284	22	APOL3	36166177	rs132647	22	36155110	T	C	0.710736	-0.0058	0.0128	0.6506	0.23668	0.030728	1.33534e-14	-0.0245057	0.0541751	0.651022	0.0589372	20
ENSG00000101144	20	BMP7	57266641	rs3787381	20	57179139	G	A	0.589463	-0.0053	0.0117	0.6503	-0.215221	0.026013	1.29974e-16	0.0246258	0.0544441	0.651043	0.195747	20
ENSG00000156535	6	CD109	73695785	rs428944	6	73598613	A	G	0.398608	-0.0053	0.0117	0.6486	0.203673	0.0262499	8.56018e-15	-0.0260221	0.0575429	0.65111	0.536108	20
ENSG00000090863	16	GLG1	74607144	rs4438331	16	74606488	G	T	0.811133	0.0068	0.015	0.6517	0.206042	0.0336538	9.21761e-10	0.0330029	0.0729999	0.6512	0.0267825	20
ENSG00000186204	19	CYP4F12	15673018	rs58918924	19	15638333	T	C	0.473161	-0.0052	0.0115	0.6526	-0.540381	0.0256669	2.11954e-98	0.00962284	0.0212862	0.651219	0.240939	20
ENSG00000104825	19	NFKBIB	38899952	rs3136642	19	38907776	A	G	0.594433	0.009	0.0199	0.6505	-0.39221	0.0259186	9.90175e-52	-0.0229469	0.0507608	0.651226	0.686755	20
ENSG00000100987	20	VSX1	25082365	rs6050306	20	25081509	C	T	0.779324	-0.0061	0.0135	0.6525	0.749801	0.0294851	1.18111e-142	-0.00813549	0.0180076	0.651427	0.307813	20
ENSG00000162526	1	TSSK3	32351521	rs2273376	1	32366691	A	G	0.955268	-0.0238	0.0526	0.6503	-0.583264	0.0764154	2.2971e-14	0.0408049	0.0903405	0.651501	0.446801	20
ENSG00000171984	20	C20orf196	5750393	rs2326660	20	5745755	C	T	0.851889	-0.0113	0.025	0.6511	0.409084	0.0347453	5.32695e-32	-0.0276227	0.0611572	0.651509	0.665707	20
ENSG00000161281	19	COX7A1	36152447	rs2918333	19	36259637	G	A	0.93837	0.0183	0.0405	0.6507	0.702433	0.0488336	6.50255e-47	0.0260523	0.0576852	0.651536	0.109997	20
ENSG00000241644	7	INMT	30697985	rs8192496	7	30665489	A	G	0.717694	-0.0057	0.0126	0.6538	-0.205425	0.0300188	7.74435e-12	0.0277474	0.0614703	0.651704	0.162733	20
ENSG00000162885	1	B3GALNT2	235504452	rs696247	1	235504861	C	T	0.492048	0.0051	0.0113	0.6514	-0.476707	0.0244777	1.78231e-84	-0.0106984	0.0237106	0.651841	0.0168718	20
ENSG00000112053	6	SLC26A8	36024868	rs2003828	6	36011904	C	T	0.763419	-0.006	0.0133	0.6545	0.577561	0.0285492	5.28708e-91	-0.0103885	0.0230336	0.651978	0.815859	20
ENSG00000177311	3	ZBTB38	141324213	rs1991431	3	141414608	G	A	0.578529	-0.0052	0.0115	0.6522	-0.16648	0.0265247	3.46503e-10	0.031235	0.0692565	0.651986	0.415733	20
ENSG00000171496	9	OR1L8	122583384	rs2793197	9	122471122	A	G	0.683897	-0.0056	0.0124	0.6495	0.197867	0.0297661	2.98316e-11	-0.0283018	0.0628127	0.652296	0.305234	11
ENSG00000156170	8	NDUFAF6	94895767	rs7819800	8	94962940	A	G	0.439364	0.0051	0.0113	0.6546	-0.200116	0.0257125	7.09367e-15	-0.0254853	0.0565623	0.652299	0.753391	20
ENSG00000139651	12	ZNF740	53180722	rs1851137	12	53137178	T	C	0.805169	-0.0066	0.0146	0.6512	-0.221788	0.0399821	2.90281e-08	0.0297581	0.0660467	0.652306	0.568436	17
ENSG00000204397	11	CARD16	105045376	rs556205	11	105027281	T	G	0.893638	-0.0083	0.0184	0.6535	0.373725	0.0425412	1.56365e-18	-0.0222089	0.049299	0.652355	0.427738	14
ENSG00000197253	16	TPSB2	1230184	rs2745145	16	1227472	G	A	0.737575	0.0095	0.0211	0.6506	-0.949038	0.0244883	0	-0.0100101	0.0222345	0.652562	0.746347	20
ENSG00000114841	3	DNAH1	52316319	rs56357549	3	52340500	T	G	0.836978	-0.0068	0.0151	0.6527	0.339515	0.0334643	3.46642e-24	-0.0200286	0.044519	0.652791	0.327549	20
ENSG00000163354	1	DCST2	155033781	rs6682611	1	155025198	A	T	0.361829	-0.0054	0.012	0.6496	-0.486632	0.0256359	2.38447e-80	0.0110967	0.0246662	0.652802	0.104065	20
ENSG00000092295	14	TGM1	24264432	rs2180196	14	24265439	G	A	0.856859	0.0072	0.016	0.6528	-0.564116	0.0340104	8.7116e-62	-0.0127633	0.0283734	0.65283	0.610532	20
ENSG00000167083	17	GNGT2	49209400	rs4794029	17	49202939	T	C	0.335984	0.0055	0.0122	0.6484	0.180287	0.0271868	3.32519e-11	0.0305069	0.0678262	0.652868	0.295102	20
ENSG00000168175	14	MAPK1IP1L	55051647	rs74880415	14	55074703	C	A	0.963221	-0.0132	0.0293	0.6536	-0.380954	0.0631535	1.61742e-09	0.0346498	0.0771263	0.653244	0.449649	20
ENSG00000251655	12	PRB1	11355591	rs10845219	12	10825055	C	T	0.675944	0.0092	0.0205	0.6554	-0.419941	0.0345437	5.27863e-34	-0.0219078	0.0488496	0.65381	0.675436	20
ENSG00000151917	6	BEND6	56955107	rs7741507	6	56976272	A	T	0.754473	-0.0061	0.0136	0.6536	0.675007	0.0289248	1.88536e-120	-0.00903694	0.0201517	0.653831	0.232781	20
ENSG00000167723	17	TRPV3	3557995	rs1810046	17	3530877	G	A	0.868787	0.013	0.029	0.654	0.632849	0.0392003	1.25159e-58	0.020542	0.0458422	0.654079	0.397317	20
ENSG00000147573	8	TRIM55	66126896	rs74385820	8	66200592	A	G	0.962227	-0.0209	0.0466	0.6536	-0.689443	0.0668065	5.72231e-25	0.0303143	0.0676546	0.654099	0.904902	20
ENSG00000125780	20	TGM3	2296001	rs6137427	20	2246894	T	A	0.515905	0.0052	0.0116	0.6498	-0.385755	0.0265139	5.90901e-48	-0.01348	0.0300851	0.654108	0.200261	20
ENSG00000135643	12	KCNMB4	70366290	rs2278346	12	70536281	T	G	0.564612	0.0052	0.0116	0.6536	0.305999	0.0257879	1.77765e-32	0.0169935	0.0379356	0.654185	0.217165	20
ENSG00000164303	4	ENPP6	184221230	rs1882328	4	184216100	T	C	0.455268	-0.0052	0.0116	0.6503	-0.253603	0.0272521	1.32987e-20	0.0205045	0.0457939	0.654329	0.327357	20
ENSG00000187954	8	CYHR1	144465677	rs7002959	8	144460013	T	C	0.593439	-0.0087	0.0194	0.6542	0.194406	0.0260465	8.40625e-14	-0.0447518	0.0999712	0.654408	0.9398	20
ENSG00000150401	13	DCUN1D2	113490951	rs2479756	13	113538078	G	T	0.298211	-0.0056	0.0125	0.6519	-0.249388	0.0280495	6.05613e-19	0.022455	0.0501863	0.654563	0.25478	20
ENSG00000188312	9	CENPP	92325953	rs7860297	9	92325922	A	G	0.827038	-0.0068	0.0152	0.6571	-1.09634	0.0281904	0	0.00620245	0.0138652	0.65463	0.0656452	20
ENSG00000101188	20	NTSR1	62708836	rs3746778	20	62710120	A	G	0.39165	-0.009	0.0201	0.6552	-0.234364	0.0275631	1.85072e-17	0.0384018	0.0858829	0.654773	0.972758	20
ENSG00000122477	1	LRRC39	100178273	rs17122062	1	100235239	A	G	0.954274	0.0128	0.0286	0.6558	-0.580487	0.0593618	1.38847e-22	-0.0220505	0.0493206	0.654814	0.316151	20
ENSG00000128285	22	MCHR1	40678750	rs133076	22	40685557	T	C	0.45328	-0.0051	0.0114	0.6565	-0.329254	0.0270799	5.16361e-34	0.0154896	0.0346472	0.654828	0.139854	20
ENSG00000180176	11	TH	2171877	rs11564699	11	2192355	C	T	0.934394	-0.0159	0.0355	0.6536	-0.358362	0.0527282	1.07266e-11	0.0443686	0.0992767	0.654934	0.265705	5
ENSG00000136143	13	SUCLA2	48037968	rs7328525	13	48007550	A	G	0.676938	-0.0055	0.0123	0.6559	-0.274666	0.027937	8.23005e-23	0.0200243	0.044828	0.655097	0.268562	20
ENSG00000152954	6	NRSN1	24126186	rs4285310	6	24137874	A	C	0.554672	-0.0051	0.0114	0.6574	0.207259	0.0258086	9.6997e-16	-0.0246069	0.055089	0.655109	0.517056	20
ENSG00000154678	7	PDE1C	32427900	rs715454	7	32075430	C	T	0.785288	-0.0063	0.0141	0.6553	0.485851	0.0335686	1.78429e-47	-0.0129669	0.0290351	0.655167	0.848252	20
ENSG00000174718	12	KIAA1551	31959370	rs74581814	12	31963054	G	A	0.88171	-0.008	0.0179	0.6544	-0.380235	0.0434515	2.11845e-18	0.0210396	0.0471375	0.655348	0.455853	19
ENSG00000140470	15	ADAMTS17	100342005	rs60167877	15	99950320	C	T	0.60338	-0.0084	0.0188	0.6546	0.227796	0.0278405	2.78708e-16	-0.0368751	0.0826529	0.655493	0.956838	20
ENSG00000111843	6	TMEM14C	10722915	rs1045911	6	10723216	A	C	0.864811	-0.0146	0.0327	0.655	-0.365834	0.0392998	1.29285e-20	0.0399088	0.0894876	0.655619	0.479707	8
ENSG00000137996	1	RTCA	100266207	rs10875286	1	100285499	C	G	0.850895	-0.0116	0.026	0.6552	-0.337674	0.0343899	9.32641e-23	0.0343526	0.0770767	0.655818	0.842494	20
ENSG00000168594	4	ADAM29	174829668	rs7700008	4	174860216	T	C	0.21173	0.0062	0.0139	0.6538	-0.327318	0.0339344	5.13103e-22	-0.0189418	0.0425117	0.65591	0.622991	20
ENSG00000162878	2	PKDCC	42048021	rs13418865	2	41968721	C	T	0.845924	0.007	0.0157	0.6568	0.316016	0.038169	1.23797e-16	0.0221507	0.0497529	0.656165	0.872183	20
ENSG00000158748	1	HTR6	19664875	rs1883565	1	19682014	C	T	0.340954	0.0053	0.0119	0.6533	0.375646	0.0258595	8.24399e-48	0.014109	0.0316937	0.656198	0.379576	20
ENSG00000151893	10	CACUL1	118755249	rs34851615	10	118752977	G	A	0.628231	-0.0053	0.0119	0.6547	0.32715	0.0281231	2.80735e-31	-0.0162005	0.0364014	0.656282	0.164497	20
ENSG00000243566	7	UPK3B	76510428	rs6465128	7	76429450	G	T	0.424453	-0.0085	0.0191	0.6555	-0.514664	0.0245398	1.16708e-97	0.0165156	0.03712	0.656373	0.862724	20
ENSG00000134533	12	RERG	15348675	rs2193173	12	15155419	A	T	0.574553	0.0085	0.0191	0.6553	0.32107	0.0270138	1.40959e-32	0.026474	0.0595303	0.656526	0.729182	20
ENSG00000092094	14	OSGEP	20455053	rs1320150	14	20451884	C	T	0.374751	-0.0052	0.0117	0.6564	-0.715434	0.0229526	2.71141e-213	0.00726831	0.0163554	0.656754	0.320402	20
ENSG00000126467	19	TSKS	49763306	rs60035851	19	49741230	C	T	0.950298	0.02	0.045	0.6571	-0.6888	0.0581767	2.43034e-32	-0.029036	0.065377	0.656947	0.328903	12
ENSG00000172986	3	GXYLT2	72888046	rs1108154	3	72975458	A	T	0.409543	-0.0052	0.0117	0.6589	-0.258857	0.027562	5.89836e-21	0.0200883	0.0452493	0.65708	0.46028	20
ENSG00000082258	2	CCNT2	134918235	rs1823118	2	134936784	G	C	0.670974	0.0099	0.0223	0.6558	-0.421401	0.0278384	9.17705e-52	-0.0234931	0.0529415	0.657219	0.526148	20
ENSG00000143753	1	DEGS1	224175756	rs1976788	1	224236740	G	A	0.853877	-0.0073	0.0164	0.6542	-0.205946	0.0364185	1.55846e-08	0.0354461	0.0798787	0.657224	0.310365	20
ENSG00000213023	19	SYT3	50639881	rs17849197	19	50629077	C	G	0.857853	0.0116	0.0261	0.6565	0.283407	0.0361526	4.53425e-15	0.0409305	0.0922415	0.657237	0.212558	13
ENSG00000051523	16	CYBA	88651054	rs35601559	16	88649934	G	A	0.72664	-0.0093	0.0209	0.6557	0.168091	0.0283134	2.90639e-09	-0.0553273	0.124686	0.657237	0.408565	13
ENSG00000117477	1	CCDC181	169460669	rs2235195	1	169427382	C	G	0.875746	-0.0079	0.0178	0.6594	0.65175	0.0393516	1.30724e-61	-0.0121212	0.0273209	0.657288	0.0331485	20
ENSG00000204657	6	OR2H2	29585121	rs28893513	6	29596081	A	G	0.893638	-0.0131	0.0295	0.6575	0.379517	0.0387468	1.18532e-22	-0.0345176	0.0778102	0.657323	0.745722	20
ENSG00000132950	13	ZMYM5	19863649	rs6490488	13	19840885	G	C	0.270378	-0.006	0.0135	0.6595	-0.17984	0.0303179	2.99631e-09	0.033363	0.0752771	0.65762	0.306067	20
ENSG00000049860	5	HEXB	74640126	rs820885	5	74687224	A	G	0.269384	-0.0059	0.0133	0.6581	0.282623	0.029555	1.14835e-21	-0.0208759	0.0471098	0.65767	0.153362	12
ENSG00000027847	5	B4GALT7	177600132	rs28473516	5	177605049	C	G	0.664016	0.0102	0.023	0.6571	0.26652	0.0274763	3.01497e-22	0.0382711	0.0863877	0.657755	0.0790065	20
ENSG00000092871	17	RFFL	35089319	rs4796030	17	35003131	A	C	0.431412	0.0051	0.0115	0.6599	0.222085	0.0258623	8.91142e-18	0.0229642	0.051851	0.657847	0.326048	20
ENSG00000147475	8	ERLIN2	37736799	rs117027404	8	37756986	G	A	0.978131	0.0378	0.0852	0.6572	-0.692315	0.103767	2.52685e-11	-0.0545994	0.123337	0.657994	NA	NA
ENSG00000101190	20	TCFL5	62861822	rs4809429	20	62859854	A	G	0.270378	0.0058	0.0131	0.6556	0.58525	0.0272671	3.40855e-102	0.0099103	0.0223884	0.658016	0.377555	20
ENSG00000125812	20	GZF1	23362182	rs761722	20	23350205	C	G	0.919483	0.0095	0.0214	0.6566	0.269677	0.0477185	1.59146e-08	0.0352274	0.0795988	0.658083	0.095333	11
ENSG00000181626	18	ANKRD62	12093843	rs727746	18	12064605	A	G	0.682903	0.0054	0.0122	0.6555	0.507715	0.0281885	1.58564e-72	0.0106359	0.0240365	0.658135	0.754775	20
ENSG00000154174	3	TOMM70A	100401089	rs61436017	3	100380157	C	A	0.742545	-0.0097	0.0219	0.6564	-0.2423	0.0299099	5.45093e-16	0.040033	0.0905187	0.6583	0.0117103	20
ENSG00000163788	3	SNRK	43286512	rs1018175	3	43321105	T	C	0.760437	-0.0059	0.0133	0.6561	0.182007	0.0320718	1.38689e-08	-0.0324163	0.073297	0.658301	0.338183	20
ENSG00000141401	18	IMPA2	11981025	rs727746	18	12064605	A	G	0.682903	0.0054	0.0122	0.6555	0.265628	0.0294795	2.04933e-19	0.0203292	0.0459843	0.658424	0.710983	20
ENSG00000167900	17	TK1	78187233	rs144204502	17	78187152	C	T	0.988072	0.0365	0.0824	0.6576	-0.790738	0.112979	2.57796e-12	-0.0461594	0.104415	0.658434	0.760253	4
ENSG00000131386	3	GALNT15	16174680	rs12639217	3	16055136	G	A	0.787276	0.0062	0.014	0.6605	0.2324	0.0331611	2.41403e-12	0.0266782	0.0603612	0.658507	0.195644	12
ENSG00000139971	14	C14orf37	58298139	rs28584895	14	58148747	T	C	0.942346	-0.0112	0.0253	0.659	0.402959	0.0569924	1.54488e-12	-0.0277944	0.0629085	0.658618	0.654058	17
ENSG00000089012	20	SIRPG	1657779	rs503967	20	1749314	C	T	0.661034	-0.0054	0.0122	0.6558	0.182707	0.0287718	2.15034e-10	-0.0295555	0.0669356	0.658814	0.00611692	11
ENSG00000173281	8	PPP1R3B	9151574	rs11249906	8	9185097	T	G	0.725646	0.0107	0.0242	0.6577	-0.191682	0.0295458	8.72146e-11	-0.0558217	0.126544	0.659122	0.244399	20
ENSG00000150471	4	LPHN3	61201258	rs7696470	4	61298536	A	T	0.253479	0.0096	0.0217	0.6596	-0.176487	0.0309009	1.12051e-08	-0.0543949	0.123323	0.659159	0.683223	7
ENSG00000187627	2	RGPD1	86913783	rs111284834	2	87830904	G	A	0.907555	0.0229	0.0519	0.6595	-0.526059	0.0512169	9.50155e-25	-0.0435313	0.0987492	0.659339	0.330492	3
ENSG00000153029	1	MR1	181033425	rs10797666	1	181049663	A	C	0.7167	0.0056	0.0127	0.659	-0.410708	0.0298285	3.91594e-43	-0.013635	0.0309381	0.659416	0.548714	20
ENSG00000159685	3	CHCHD6	126704240	rs113706892	3	126960278	G	C	0.949304	-0.0231	0.0524	0.6592	-0.634139	0.0540862	9.53507e-32	0.0364274	0.0826902	0.659554	0.539746	18
ENSG00000180979	15	LRRC57	42548802	rs73406534	15	42559639	G	T	0.917495	-0.0086	0.0195	0.6598	-0.371834	0.0430742	6.00781e-18	0.0231286	0.0525112	0.65961	0.893839	20
ENSG00000173261	5	PLAC8L1	146105577	rs4913065	5	146112522	C	T	0.670974	-0.0055	0.0125	0.661	0.345542	0.0263966	3.73634e-39	-0.015917	0.0361955	0.660117	0.0353785	20
ENSG00000088035	1	ALG6	63367575	rs3004316	1	63435757	T	A	0.314115	-0.0054	0.0123	0.6611	-0.34927	0.029152	4.46904e-33	0.0154608	0.0352399	0.660857	0.00991969	20
ENSG00000104419	8	NDRG1	133302022	rs2272652	8	133262431	T	C	0.505964	-0.0051	0.0116	0.6605	-0.175434	0.0273296	1.36992e-10	0.0290707	0.0662764	0.660931	0.383128	20
ENSG00000078579	8	FGF20	17002345	rs10888125	8	16992301	A	G	0.538767	-0.0083	0.0189	0.6611	-0.217249	0.0273861	2.14259e-15	0.0382051	0.0871303	0.661037	0.208691	20
ENSG00000205835	3	GMNC	190892429	rs9883597	3	190852271	C	T	0.700795	0.009	0.0205	0.6591	0.197811	0.0307122	1.18845e-10	0.0454979	0.103875	0.661381	0.540463	15
ENSG00000116774	1	OLFML3	113979391	rs11102712	1	113994415	C	T	0.897614	0.0083	0.0189	0.6612	0.268042	0.045131	2.86417e-09	0.0309653	0.0707039	0.661417	0.532183	11
ENSG00000214376	11	VSTM5	93850618	rs11020540	11	93850202	C	T	0.645129	-0.0053	0.0121	0.6596	-0.40517	0.0282348	1.06538e-46	0.0130809	0.0298779	0.661522	0.74278	20
ENSG00000091138	7	SLC26A3	107803225	rs7787927	7	107763915	C	A	0.733598	-0.0057	0.013	0.6645	0.225318	0.0295043	2.22687e-14	-0.0252975	0.0577911	0.661574	0.23607	20
ENSG00000150361	13	KLHL1	70108493	rs1441578	13	70032081	T	C	0.695825	0.0053	0.0121	0.661	0.337391	0.0285055	2.54293e-32	0.0157088	0.035888	0.661591	0.344819	20
ENSG00000136869	9	TLR4	117704175	rs10759932	9	117702866	T	C	0.846918	-0.0071	0.0162	0.6587	-0.33544	0.0396398	2.6238e-17	0.0211662	0.0483595	0.661615	0.477914	20
ENSG00000172969	3	FRG2C	75664330	rs7431376	3	75808684	C	T	0.83002	-0.0128	0.0292	0.6607	0.292554	0.0370838	3.04619e-15	-0.0437526	0.0999646	0.661617	0.426371	13
ENSG00000091137	7	SLC26A4	107663296	rs13231387	7	107749534	C	T	0.735586	-0.0057	0.013	0.6591	-0.218948	0.0301117	3.56308e-13	0.0260336	0.0594827	0.661628	0.171737	16
ENSG00000100403	22	ZC3H7B	41301525	rs11090045	22	41357599	A	G	0.309145	0.0089	0.0203	0.663	0.205369	0.0278685	1.71655e-13	0.0433366	0.0990213	0.66164	0.520022	20
ENSG00000183783	4	KCTD8	44448809	rs6828553	4	44147547	A	C	0.749503	-0.0057	0.013	0.6645	-0.197314	0.0303261	7.69729e-11	0.028888	0.0660343	0.661771	0.270174	20
ENSG00000132432	7	SEC61G	54759974	rs2709327	7	54813564	A	C	0.916501	-0.0081	0.0185	0.6631	0.317278	0.042606	9.56316e-14	-0.0255296	0.0584091	0.662051	0.0237326	14
ENSG00000104375	8	STK3	98942827	rs10955186	8	98557169	T	C	0.668986	-0.0053	0.0121	0.6577	-0.165648	0.029002	1.11919e-08	0.0319956	0.073261	0.662304	0.555549	20
ENSG00000112541	6	PDE10A	165987550	rs777191	6	166048011	C	G	0.796223	0.0062	0.0142	0.6611	0.265982	0.0339635	4.82467e-15	0.0233099	0.05347	0.662878	0.690568	20
ENSG00000180481	12	GLIPR1L2	75391089	rs11180496	12	75416966	T	C	0.62326	0.0051	0.0117	0.6636	1.04839	0.0183257	0	0.00486458	0.0111602	0.66292	0.213025	20
ENSG00000086570	5	FAT2	151568944	rs357630	5	151471697	A	G	0.621272	0.0051	0.0117	0.6664	-0.497197	0.0251863	9.62418e-87	-0.0102575	0.0235376	0.662988	0.619875	20
ENSG00000156414	14	TDRD9	103928456	rs6576012	14	103933822	T	C	0.284294	0.0054	0.0124	0.6634	0.614486	0.0275441	3.00824e-110	0.00878783	0.0201833	0.663271	0.30982	20
ENSG00000213445	11	SIPA1	65638101	rs2306363	11	65638129	G	T	0.801193	-0.0062	0.0142	0.6598	0.18902	0.0325907	6.63942e-09	-0.0328008	0.075337	0.663281	0.854829	6
ENSG00000165271	9	NOL6	33473930	rs2275228	9	33467579	T	C	0.797217	0.0101	0.0232	0.6649	-0.882489	0.0284932	1.28837e-210	-0.0114449	0.0262919	0.663343	0.236172	20
ENSG00000164898	7	C7orf55	139339457	rs1862880	7	139335354	T	C	0.764414	0.0062	0.0142	0.661	0.176451	0.0315575	2.25246e-08	0.0351373	0.0807207	0.663349	0.418548	20
ENSG00000244234	5	GMCL1P1	178187432	rs2913783	5	178187182	T	C	0.55666	-0.0081	0.0186	0.662	0.293503	0.0270166	1.71462e-27	-0.0275977	0.0634233	0.663465	0.961185	20
ENSG00000174697	7	LEP	128241278	rs12706849	7	128326573	C	T	0.718688	-0.0055	0.0126	0.6623	-0.156718	0.0286431	4.46493e-08	0.035095	0.0806548	0.663471	0.579996	16
ENSG00000005007	19	UPF1	18831938	rs12610537	19	18576415	A	T	0.841948	-0.0116	0.0266	0.6631	0.224779	0.0356916	3.019e-10	-0.0516063	0.118622	0.663527	0.368575	20
ENSG00000258405	19	ZNF578	52453553	rs142353157	19	52525461	G	A	0.889662	-0.015	0.0344	0.6621	-0.283728	0.0444242	1.69393e-10	0.0528675	0.121525	0.663538	0.541317	16
ENSG00000038945	8	MSR1	16567490	rs117149660	8	16188765	C	G	0.918489	-0.0091	0.0209	0.6626	0.425218	0.0507554	5.39261e-17	-0.0214008	0.0492176	0.663693	0.560467	20
ENSG00000205426	12	KRT81	52291534	rs2857673	12	52314189	C	G	0.593439	0.005	0.0115	0.6631	-0.700951	0.0243806	8.96346e-182	-0.00713317	0.0164082	0.663756	0.250587	20
ENSG00000140853	16	NLRC5	56989485	rs17369468	16	56993853	A	T	0.673956	-0.0087	0.02	0.6635	-0.191788	0.0297161	1.08936e-10	0.0453626	0.104518	0.664277	0.381104	12
ENSG00000176946	2	THAP4	241637158	rs6704945	2	241610891	G	A	0.865805	0.0073	0.0168	0.6651	-0.31506	0.036692	8.95806e-18	-0.0231702	0.0533914	0.664311	0.0351609	20
ENSG00000117151	1	CTBS	84574480	rs12131448	1	84571890	A	G	0.780318	-0.0059	0.0136	0.6614	0.345479	0.0298367	5.26562e-31	-0.0170778	0.0393933	0.664637	0.134791	20
ENSG00000133063	1	CHIT1	203273641	rs2244783	1	203218965	G	A	0.813121	0.0062	0.0143	0.6639	0.387642	0.0321609	1.86563e-33	0.0159941	0.0369136	0.664807	0.843129	18
ENSG00000130270	19	ATP8B3	1812276	rs10418560	19	1812205	G	A	0.685885	0.0089	0.0205	0.6638	-0.187673	0.0283571	3.63598e-11	-0.047423	0.109467	0.664858	0.0731987	20
ENSG00000138758	4	2011-09-01	76949703	rs2703157	4	77016367	G	A	0.351889	-0.0091	0.021	0.6634	-0.275642	0.0264394	1.89859e-25	0.0330139	0.0762517	0.665044	0.11652	20
ENSG00000168505	2	GBX2	236168386	rs13398664	2	236228206	G	T	0.321074	0.0052	0.012	0.6666	-0.293746	0.028657	1.17855e-24	-0.0177024	0.0408881	0.665053	0.665992	20
ENSG00000164039	4	BDH2	103099870	rs6830624	4	103099265	T	C	0.706759	-0.0055	0.0127	0.6656	-0.438405	0.0275723	6.31625e-57	0.0125455	0.0289794	0.66508	0.712623	20
ENSG00000196196	9	HRCT1	35906202	rs76452347	9	35906474	C	T	0.792247	-0.0113	0.0261	0.6654	0.510181	0.0313302	1.28207e-59	-0.022149	0.0511764	0.665162	0.777086	20
ENSG00000182521	14	TBPL2	55456726	rs112924932	14	55472813	G	A	0.93837	-0.0092	0.0212	0.6633	0.261422	0.0476404	4.07893e-08	-0.0351921	0.0813481	0.665297	0.826526	20
ENSG00000161381	17	PLXDC1	39154394	rs13755	17	39067205	G	A	0.520875	-0.0081	0.0187	0.6643	-0.200717	0.0257059	5.80106e-15	0.0403554	0.0933094	0.665385	0.515882	20
ENSG00000143520	1	FLG2	152360006	rs1552994	1	152198985	A	G	0.755467	0.0096	0.0222	0.6648	-0.735557	0.029481	2.12472e-137	-0.0130513	0.0301858	0.665474	0.975125	20
ENSG00000186207	1	LCE5A	152510803	rs1552994	1	152198985	A	G	0.755467	0.0096	0.0222	0.6648	-0.346522	0.0320729	3.28811e-27	-0.0277039	0.0641165	0.665679	0.896235	20
ENSG00000166682	11	TMPRSS5	113706373	rs3863293	11	113711782	T	C	0.696819	0.0054	0.0125	0.6661	-0.972231	0.0226611	0	-0.00555424	0.0128577	0.665757	0.325812	20
ENSG00000255524	16	NPIPB8	28637654	rs4280278	16	29427906	C	G	0.466203	0.0086	0.0199	0.6666	-0.379909	0.0265233	1.55838e-46	-0.022637	0.0524049	0.665767	0.994462	20
ENSG00000204991	16	SPIRE2	89818179	rs7186980	16	89816800	T	C	0.698807	-0.0054	0.0125	0.6637	-0.398936	0.0275022	1.11657e-47	0.013536	0.0313473	0.665881	0.104313	20
ENSG00000124831	2	LRRFIP1	237627587	rs11680413	2	237626387	A	T	0.596421	0.0082	0.019	0.6648	-0.247383	0.0273927	1.7011e-19	-0.033147	0.0768916	0.666405	0.603062	20
ENSG00000133116	13	KL	33016423	rs562020	13	33017932	A	G	0.345924	-0.0085	0.0197	0.6647	0.244342	0.0284654	9.17893e-18	-0.0347873	0.0807266	0.666521	0.228329	20
ENSG00000088305	20	DNMT3B	32762385	rs2018002	20	32763817	A	T	0.627237	0.005	0.0116	0.6661	-0.390804	0.0270715	3.07162e-47	-0.0127941	0.0296956	0.666583	0.0234237	20
ENSG00000141068	17	KSR1	27456470	rs112305547	17	27619815	C	T	0.781312	-0.006	0.0139	0.6669	-0.183871	0.0308611	2.55344e-09	0.0326316	0.0757948	0.666813	0.0902595	20
ENSG00000162004	16	CCDC78	726846	rs4984921	16	724520	T	C	0.468191	-0.0087	0.0202	0.6661	-0.344609	0.0253002	3.01252e-42	0.025246	0.0586464	0.666848	0.575848	20
ENSG00000135845	1	PIGC	172444086	rs10752946	1	172407492	T	C	0.606362	0.005	0.0116	0.6677	-0.215774	0.0268249	8.70944e-16	-0.0231724	0.053837	0.666892	0.465311	20
ENSG00000197498	6	RPF2	110982015	rs2691178	6	110641392	T	C	0.586481	-0.005	0.0116	0.6644	0.165353	0.0270972	1.04618e-09	-0.0302384	0.0703279	0.667222	0.854229	20
ENSG00000106459	7	NRF1	129611720	rs12538553	7	129686217	C	A	0.875746	-0.0074	0.0172	0.6658	0.469864	0.0392824	5.67357e-33	-0.0157492	0.03663	0.667229	0.581719	20
ENSG00000004468	4	CD38	15778275	rs11724635	4	15735478	C	A	0.440358	0.0049	0.0114	0.6674	0.423936	0.0249081	5.83716e-65	0.0115584	0.0268994	0.667423	0.403317	20
ENSG00000133962	14	CATSPERB	91779070	rs10140190	14	91828363	C	T	0.523857	0.0049	0.0114	0.6679	-0.449923	0.0268819	7.04508e-63	-0.0108908	0.0253461	0.667426	0.394984	20
ENSG00000174945	7	AMZ1	2679522	rs798549	7	2721116	A	C	0.765408	0.0055	0.0128	0.6664	-0.37904	0.0281262	2.15362e-41	-0.0145103	0.0337867	0.667582	0.128036	20
ENSG00000170846	4	AC093323.3	6663396	rs115273695	4	6656907	A	G	0.99006	-0.0427	0.0992	0.667	-0.86372	0.142312	1.28549e-09	0.0494373	0.115141	0.667658	0.808132	4
ENSG00000137802	15	MAPKBP1	41774434	rs2009310	15	41673393	G	T	0.508946	0.0049	0.0114	0.6634	-0.213682	0.0257448	1.04111e-16	-0.0229313	0.0534219	0.667742	0.0564577	20
ENSG00000105501	19	SIGLEC5	51645545	rs11084094	19	51616293	T	C	0.491054	0.0083	0.0193	0.6655	-0.190927	0.0272846	2.60384e-12	-0.0434722	0.101277	0.667747	0.521467	20
ENSG00000250673	4	RP11-6L6.2	146214515	rs3756081	4	146190089	C	G	0.646123	0.0091	0.0212	0.6669	-0.543441	0.0259439	2.00671e-97	-0.0167452	0.0390189	0.66781	0.446862	20
ENSG00000171219	11	CDC42BPG	64844653	rs2957160	11	64844897	C	A	0.125249	-0.0131	0.0305	0.6673	0.444753	0.0420849	4.19342e-26	-0.0294546	0.068634	0.667811	0.704839	20
ENSG00000166819	15	PLIN1	89679427	rs72752525	15	89677642	G	A	0.781312	-0.0061	0.0142	0.666	0.324011	0.0340312	1.7152e-21	-0.0188265	0.0438703	0.667821	0.472674	20
ENSG00000135476	12	ESPL1	53268299	rs7397757	12	53258900	C	T	0.33499	0.0052	0.0121	0.6684	0.220211	0.0276009	1.48242e-15	0.0236137	0.0550269	0.667829	0.439162	20
ENSG00000104899	19	AMH	2249309	rs4807216	19	2248684	T	C	0.838966	0.0118	0.0275	0.6671	1.0252	0.0319002	1.31048e-226	0.0115099	0.0268264	0.667885	0.729642	20
ENSG00000109016	17	DHRS7B	21123364	rs12325807	17	21186966	A	G	0.479125	-0.0049	0.0114	0.6658	-0.185182	0.0277095	2.341e-11	0.0264604	0.0616881	0.667968	0.619594	20
ENSG00000114978	2	MOB1A	74178898	rs11126425	2	74153862	A	G	0.899602	0.0138	0.0321	0.6663	-0.242273	0.0407482	2.75446e-09	-0.0569606	0.132841	0.668078	0.484295	20
ENSG00000071894	8	CPSF1	144409335	rs2977835	8	144397708	T	C	0.632207	0.009	0.021	0.6664	0.837731	0.0231936	1.13984e-285	0.0107433	0.0250695	0.668257	0.101107	20
ENSG00000152219	11	ARL14EP	30323104	rs55715542	11	30306479	C	T	0.668986	0.0051	0.0119	0.6648	0.447864	0.0273816	3.91597e-60	0.0113874	0.0265797	0.668342	0.997324	20
ENSG00000146376	6	ARHGAP18	129710177	rs113884110	6	129810153	G	T	0.868787	-0.0073	0.017	0.6702	-0.244214	0.0398913	9.24081e-10	0.0298918	0.069782	0.668389	0.342489	20
ENSG00000171517	1	LPAR3	84893206	rs10747313	1	84755641	C	T	0.653082	0.0051	0.0119	0.6646	-0.362187	0.0276872	4.20625e-39	-0.0140811	0.0328735	0.668402	0.746122	20
ENSG00000104897	19	SF3A2	2237794	rs4807216	19	2248684	T	C	0.838966	0.0118	0.0275	0.6671	0.259995	0.0367277	1.45199e-12	0.0453854	0.105965	0.668429	0.535588	19
ENSG00000165060	9	FXN	69035563	rs1544306	9	69034854	A	G	0.290258	0.0054	0.0126	0.6667	0.264734	0.0298023	6.50809e-19	0.0203979	0.0476504	0.668598	0.18211	20
ENSG00000152492	3	CCDC50	191329085	rs9868495	3	191391445	C	T	0.741551	-0.0057	0.0133	0.6661	0.263909	0.0297866	8.0014e-19	-0.0215983	0.050455	0.6686	0.0523613	20
ENSG00000164182	5	NDUFAF2	60945205	rs10064187	5	60914304	T	G	0.617296	0.0051	0.0119	0.6666	-0.21086	0.0267541	3.23734e-15	-0.0241867	0.056519	0.668695	0.239586	20
ENSG00000168569	11	TMEM223	62792006	rs11231221	11	62792029	C	T	0.917495	-0.0141	0.0329	0.6694	0.34376	0.0466939	1.81174e-13	-0.041017	0.0958683	0.668763	0.496717	9
ENSG00000133706	5	LARS	146182650	rs2939535	5	146174986	G	A	0.329026	0.0053	0.0124	0.6677	0.385882	0.0261544	2.89959e-49	0.0137348	0.0321477	0.669204	0.0303043	19
