## Supplementary data 5 for "Genome-wide meta-analysis of over 29,000 people with epilepsy reveals 26 loci and subtype-specific genetic architecture" (part 2 of 3)

### Sheet: All_epilepsy_SMR_MetaBrain (continued)
probeID	ProbeChr	Gene	Probe_bp	topSNP	topSNP_chr	topSNP_bp	A1	A2	Freq	b_GWAS	se_GWAS	p_GWAS	b_eQTL	se_eQTL	p_eQTL	b_SMR	se_SMR	p_SMR	p_HEIDI	nsnp_HEIDI
ENSG00000040341	8	STAU2	73747708	rs16938719	8	73760380	A	C	0.900596	-0.0083	0.0194	0.6689	-0.301672	0.0439498	6.69584e-12	0.0275134	0.0644331	0.669375	0.963554	20
ENSG00000218739	2	CEBPZ-AS1	37196488	rs2287093	2	37198486	A	G	0.574553	-0.005	0.0117	0.6707	0.258779	0.0260813	3.33997e-23	-0.0193215	0.0452542	0.669412	0.561145	20
ENSG00000204257	6	HLA-DMA	32969094	rs73409636	6	32978734	G	A	0.94831	0.0178	0.0417	0.6687	-1.08637	0.0484835	3.36349e-111	-0.0163848	0.0383916	0.669539	0.90773	20
ENSG00000171291	19	ZNF439	11848761	rs7507669	19	11870023	G	C	0.701789	0.0088	0.0206	0.6689	0.179833	0.0284681	2.6669e-10	0.0489343	0.114812	0.669954	0.785069	20
ENSG00000122679	7	RAMP3	45157791	rs62459215	7	45235018	G	A	0.921471	-0.0085	0.0199	0.6672	-0.305321	0.047145	9.40612e-11	0.0278396	0.065319	0.669955	0.291524	9
ENSG00000106052	7	TAX1BP1	27739331	rs6946075	7	27581025	G	T	0.621272	0.005	0.0117	0.6693	0.152965	0.0264994	7.81502e-09	0.0326872	0.0766973	0.669974	0.135226	20
ENSG00000138688	4	KIAA1109	122152333	rs72687029	4	122192197	A	G	0.759443	-0.0058	0.0136	0.6689	0.277716	0.0322731	7.61838e-18	-0.0208846	0.0490309	0.670146	0.102747	20
ENSG00000145545	5	SRD5A1	6633427	rs248801	5	6659404	T	C	0.44831	0.0049	0.0115	0.6724	-0.350234	0.0252891	1.28637e-43	-0.0139906	0.0328507	0.670191	0.26964	20
ENSG00000092140	14	G2E3	30559158	rs2045180	14	30609296	G	A	0.648111	0.0052	0.0122	0.6722	0.268609	0.027023	2.78825e-23	0.019359	0.0454609	0.670226	0.364741	20
ENSG00000124207	20	CSE1L	49046246	rs13039993	20	49097754	A	G	0.572565	-0.0049	0.0115	0.6732	-0.229508	0.0261954	1.9284e-18	0.02135	0.0501663	0.670411	0.0843933	20
ENSG00000233670	17	PIRT	10838087	rs12452673	17	10844681	G	C	0.683897	0.0086	0.0202	0.6685	0.305957	0.0290496	6.13829e-26	0.0281086	0.0660764	0.670549	0.522938	20
ENSG00000124098	20	FAM210B	56358974	rs11700180	20	56345095	C	G	0.910537	0.0083	0.0195	0.6693	0.553842	0.0474464	1.75136e-31	0.0149862	0.035232	0.670575	0.499877	20
ENSG00000051596	5	THOC3	176034680	rs7735794	5	175912981	G	A	0.748509	-0.0105	0.0247	0.671	-0.540774	0.030245	1.69442e-71	0.0194166	0.0456882	0.67085	0.347828	20
ENSG00000065621	10	GSTO2	104268873	rs156697	10	104279427	A	G	0.633201	0.0051	0.012	0.6744	0.843486	0.0224112	5.37592499999998e-310	0.00604633	0.0142276	0.670856	0.849827	20
ENSG00000079337	12	RAPGEF3	47771040	rs12424297	12	47748560	T	C	0.854871	-0.0068	0.016	0.6708	-0.644211	0.0342199	4.65909e-79	0.0105556	0.0248429	0.670916	0.472926	20
ENSG00000151640	10	DPYSL4	132186948	rs2637629	10	132202611	G	A	0.368787	0.0051	0.012	0.6714	0.35422	0.0265162	1.05531e-40	0.0143978	0.0338944	0.670993	0.4079	20
ENSG00000095383	9	TBC1D2	98255649	rs10818669	9	98244161	T	C	0.470179	-0.0048	0.0113	0.6704	-0.585296	0.0238361	3.82475e-133	0.00820098	0.0193094	0.671044	0.0878005	20
ENSG00000182177	2	ASB18	236264409	rs13415398	2	236222932	A	C	0.318091	0.0051	0.012	0.6682	-0.287459	0.0287063	1.32562e-23	-0.0177416	0.0417826	0.671115	0.676993	20
ENSG00000163807	3	KIAA1143	44761619	rs2372827	3	44772581	G	A	0.685885	-0.0051	0.012	0.6726	-0.241555	0.0272445	7.56842e-19	0.0211132	0.0497352	0.671192	0.101023	20
ENSG00000005001	16	PRSS22	2858170	rs11864337	16	2903545	T	A	0.517893	-0.008	0.0188	0.6705	0.142389	0.0259625	4.14874e-08	-0.0561842	0.13243	0.671378	0.171713	18
ENSG00000137731	11	FXYD2	117828698	rs562089	11	117839403	A	C	0.812127	-0.0109	0.0257	0.6712	-0.496213	0.0339449	2.15011e-48	0.0219664	0.0518141	0.671605	0.666983	20
ENSG00000087008	4	ACOX3	8440723	rs6855235	4	8450521	A	G	0.907555	0.009	0.0212	0.6719	-0.363707	0.047322	1.52044e-14	-0.0247452	0.0583775	0.671652	0.00449991	20
ENSG00000169214	1	OR6F1	247716646	rs111303504	1	247630795	G	A	0.71173	0.0087	0.0205	0.6716	-0.26009	0.0300647	5.10499e-18	-0.03345	0.0789138	0.671653	0.0274537	20
ENSG00000196772	1	OR14A16	247824119	rs111303504	1	247630795	G	A	0.71173	0.0087	0.0205	0.6716	-0.222133	0.0301795	1.8336e-13	-0.0391657	0.0924402	0.671794	0.0342088	20
ENSG00000173482	18	PTPRM	7566782	rs6506544	18	8013718	C	T	0.781312	0.0059	0.0139	0.6734	0.227049	0.0334871	1.2001e-11	0.0259856	0.0613401	0.671835	0.896075	14
ENSG00000197591	1	OR11L1	247841896	rs111303504	1	247630795	G	A	0.71173	0.0087	0.0205	0.6716	-0.200962	0.0302362	3.00347e-11	-0.0432918	0.102217	0.67191	0.0617523	20
ENSG00000119147	2	C2orf40	106063246	rs66989638	2	106073280	G	A	0.874751	-0.0122	0.0288	0.671	0.786735	0.0401387	1.53417e-85	-0.0155071	0.0366155	0.671922	0.830901	20
ENSG00000106809	9	OGN	92404696	rs10121495	9	92359098	T	C	0.641153	-0.005	0.0118	0.6692	-0.255009	0.026314	3.29288e-22	0.0196071	0.046317	0.672059	0.0664348	20
ENSG00000066027	1	PPP2R5A	212285410	rs12740519	1	212216872	A	G	0.821074	-0.0061	0.0144	0.6709	-0.276087	0.0348868	2.49649e-15	0.0220945	0.0522322	0.672291	0.984633	20
ENSG00000169174	1	PCSK9	55039548	rs11583680	1	55039995	C	T	0.865805	-0.0127	0.03	0.6732	0.394193	0.0397268	3.31994e-23	-0.0322177	0.076174	0.672333	0.780605	18
ENSG00000170558	18	CDH2	28177130	rs17468095	18	27975482	C	T	0.914513	0.0095	0.0224	0.67	-0.279914	0.049616	1.68477e-08	-0.033939	0.0802504	0.672358	0.157653	13
ENSG00000116771	1	AGMAT	15585051	rs4646100	1	15493546	C	T	0.702783	0.0052	0.0123	0.6719	-0.604552	0.0260076	1.59083e-119	-0.00860141	0.020349	0.672518	0.251333	20
ENSG00000213123	3	TCTEX1D2	196318299	rs2270769	3	196318023	G	C	0.691849	-0.0052	0.0123	0.6735	-0.336227	0.0273868	1.2038e-34	0.0154657	0.0366041	0.67265	0.10816	20
ENSG00000206069	22	TMEM211	24946695	rs8142847	22	24921769	A	G	0.56163	0.0049	0.0116	0.6733	0.256289	0.0258372	3.42811e-23	0.019119	0.0453024	0.673002	0.267822	20
ENSG00000175183	12	CSRP2	76879023	rs1495333	12	76906667	C	T	0.776342	-0.0057	0.0135	0.6744	-0.422413	0.0304982	1.26506e-43	0.0134939	0.0319741	0.673006	0.0442654	20
ENSG00000145936	5	KCNMB1	170389634	rs34255830	5	170484616	G	C	0.599404	0.0087	0.0206	0.6741	-0.28876	0.0278007	2.84749e-25	-0.0301288	0.0713984	0.673039	0.168469	20
ENSG00000182004	1	SNRPE	203861599	rs11240539	1	203804766	A	G	0.859841	0.0068	0.0161	0.6726	-0.294222	0.037848	7.61658e-15	-0.0231118	0.0548012	0.673216	0.376573	20
ENSG00000182809	14	CRIP2	105472962	rs80324969	14	105451479	C	G	0.173956	-0.0131	0.031	0.6717	0.217806	0.03588	1.27592e-09	-0.0601453	0.142673	0.673346	0.695219	15
ENSG00000118503	6	TNFAIP3	137867214	rs112370866	6	137864633	C	T	0.980119	-0.0279	0.0661	0.6727	-0.683711	0.0954584	7.9277e-13	0.0408067	0.096846	0.673495	0.940716	9
ENSG00000147854	9	UHRF2	6413151	rs12376117	9	6411838	C	G	0.44334	-0.0049	0.0116	0.6716	-0.162659	0.027492	3.28665e-09	0.0301244	0.0714963	0.673506	0.289883	20
ENSG00000164045	3	CDC25A	48188417	rs13068265	3	48260124	A	C	0.709742	-0.0053	0.0126	0.6761	-0.446594	0.0266264	3.87194e-63	0.0118676	0.0282224	0.674118	0.00368601	20
ENSG00000143768	1	LEFTY2	225941383	rs79763765	1	225849214	C	T	0.950298	-0.0124	0.0295	0.6731	-0.737105	0.0633165	2.5322e-31	0.0168226	0.0400475	0.674438	0.0244523	20
ENSG00000166912	15	MTMR10	30991628	rs565	15	30938987	T	C	0.188867	-0.0064	0.0152	0.6767	0.20923	0.0342181	9.67996e-10	-0.0305883	0.0728193	0.674443	0.561869	20
ENSG00000165617	14	DACT1	58633967	rs11158217	14	58809025	A	G	0.530815	0.0048	0.0114	0.6773	0.161769	0.0275511	4.31609e-09	0.029672	0.0706519	0.674504	0.270439	13
ENSG00000132002	19	DNAJB1	14529770	rs34791797	19	14518678	T	G	0.934394	-0.0176	0.0418	0.6737	-0.317102	0.0546464	6.52166e-09	0.0555026	0.132165	0.674523	0.624632	7
ENSG00000187833	2	C2orf78	73784189	rs1474335	2	73839334	G	A	0.77833	0.009	0.0214	0.6741	0.199598	0.0300409	3.04868e-11	0.0450907	0.10743	0.67469	0.231962	20
ENSG00000180875	1	GREM2	240612155	rs12027604	1	240536514	A	G	0.776342	0.0099	0.0236	0.6757	0.372087	0.0320919	4.39934e-31	0.0266067	0.0634676	0.675057	0.326535	20
ENSG00000242498	15	C15orf38	89912952	rs12594774	15	89863652	A	G	0.252485	0.0055	0.0131	0.676	0.22561	0.0295867	2.43279e-14	0.0243783	0.0581526	0.675061	0.231962	15
ENSG00000113407	5	TARS	33440696	rs3765146	5	33458728	T	C	0.649105	-0.005	0.0119	0.676	0.174749	0.0283234	6.83765e-10	-0.0286124	0.0682552	0.675072	0.614027	18
ENSG00000176532	7	PRR15	29563835	rs190386206	7	29691418	G	C	0.984095	-0.0372	0.0887	0.6751	-0.874996	0.118986	1.9265e-13	0.0425145	0.101537	0.675427	0.639027	20
ENSG00000182836	5	PLCXD3	41510628	rs3844180	5	41465962	A	C	0.689861	-0.0052	0.0124	0.6761	-0.223971	0.0296626	4.33258e-14	0.0232173	0.0554497	0.675428	0.461085	20
ENSG00000130173	19	C19orf80	11237450	rs7252976	19	11204667	G	A	0.664016	0.0052	0.0124	0.6729	-0.194613	0.0278831	2.96022e-12	-0.0267197	0.0638312	0.675508	0.5919	20
ENSG00000167608	19	TMC4	54173250	rs653560	19	54173409	G	C	0.2167	0.0108	0.0258	0.6753	0.408271	0.0324922	3.28044e-36	0.026453	0.0632284	0.675675	0.843231	20
ENSG00000025772	20	TOMM34	44960397	rs118079923	20	44984497	C	T	0.969185	-0.0225	0.0537	0.6756	-0.577576	0.0787232	2.18761e-13	0.0389559	0.0931263	0.675718	0.652601	4
ENSG00000058799	1	YIPF1	53889798	rs6684508	1	53896627	C	T	0.791252	-0.0059	0.0141	0.6756	0.300154	0.0311467	5.59032e-22	-0.0196566	0.0470201	0.675914	0.726517	18
ENSG00000152214	18	RIT2	43115691	rs714298	18	42642373	A	G	0.720676	-0.0054	0.0129	0.6759	-0.236106	0.0311641	3.55822e-14	0.0228711	0.0547199	0.675971	0.103148	20
ENSG00000104689	8	TNFRSF10A	23225102	rs11777697	8	23231471	C	G	0.460239	-0.0079	0.0189	0.6735	0.228248	0.0262023	3.01206e-18	-0.0346114	0.0828998	0.676306	0.383685	20
ENSG00000166268	12	MYRFL	69825227	rs4332561	12	69763802	C	T	0.93837	0.0096	0.023	0.676	-1.2576	0.0449874	5.82232e-172	-0.0076336	0.0182909	0.676426	0.147374	15
ENSG00000134323	2	MYCN	15940550	rs72772425	2	16084436	C	T	0.83002	0.0128	0.0306	0.6755	0.223097	0.0386664	7.93657e-09	0.0573741	0.13752	0.676528	0.530148	10
ENSG00000071539	5	TRIP13	892884	rs72703192	5	912520	C	T	0.95825	-0.0184	0.0441	0.676	-0.637084	0.0567963	3.36493e-29	0.0288816	0.0692695	0.676719	0.417726	20
ENSG00000167196	15	FBXO22	75903876	rs4886747	15	75858740	G	A	0.197813	-0.0063	0.0151	0.678	-0.366774	0.0352471	2.33288e-25	0.0171768	0.0412028	0.676764	0.114715	20
ENSG00000100744	14	GSKIP	96363452	rs8021734	14	96392947	A	C	0.902584	-0.0088	0.0211	0.6764	-0.469969	0.0476468	5.98637e-23	0.0187247	0.0449367	0.676906	0.466868	10
ENSG00000168491	4	CCDC110	185471104	rs66481949	4	185470744	C	T	0.798211	-0.0105	0.0252	0.6762	-0.755245	0.0343175	2.43548e-107	0.0139028	0.0333726	0.676977	0.552913	20
ENSG00000143924	2	EML4	42169353	rs9677397	2	42335000	C	G	0.532803	-0.0048	0.0115	0.6782	0.170671	0.0257733	3.54371e-11	-0.0281243	0.0675148	0.676997	0.561152	20
ENSG00000104808	19	DHDH	48933699	rs57625989	19	48933669	A	C	0.975149	0.0387	0.0927	0.6766	-0.69182	0.11259	8.01655e-10	-0.0559394	0.134303	0.677033	0.98238	5
ENSG00000158406	6	HIST1H4H	26285638	rs2393593	6	26285455	T	C	0.421471	0.0078	0.0187	0.677	0.197857	0.026137	3.73224e-14	0.0394224	0.0946559	0.677058	0.963793	20
ENSG00000231256	17	C17orf105	43780435	rs57227660	17	43781616	T	C	0.688867	0.009	0.0216	0.6764	0.377213	0.0277236	3.67883e-42	0.0238592	0.057289	0.677065	0.513778	20
ENSG00000167291	17	TBC1D16	80035872	rs1285293	17	79950977	C	T	0.670974	0.0083	0.0199	0.6763	0.168224	0.0274651	9.06834e-10	0.049339	0.118569	0.677321	0.67281	10
ENSG00000174775	11	HRAS	537287	rs7931091	11	528575	A	G	0.746521	-0.0087	0.0209	0.6773	0.312111	0.0287163	1.62323e-27	-0.0278747	0.0670124	0.677437	0.365571	20
ENSG00000103642	15	LACTB	63121833	rs1126309	15	63136863	A	G	0.50994	-0.0047	0.0113	0.681	-0.491706	0.0243686	1.53425e-90	0.00955856	0.0229861	0.677527	0.1976	20
ENSG00000148834	10	GSTO1	104235356	rs641071	10	104268399	G	T	0.604374	0.005	0.012	0.6745	-0.158574	0.0266502	2.67815e-09	-0.031531	0.0758597	0.677667	0.699604	20
ENSG00000105671	19	DDX49	18919705	rs2003449	19	18926876	G	C	0.499006	-0.0082	0.0197	0.6782	0.181782	0.0257877	1.79949e-12	-0.0451089	0.10856	0.677761	0.989927	18
ENSG00000094975	1	SUCO	172532349	rs2285143	1	172533200	T	C	0.745527	0.0091	0.0219	0.6766	-0.340929	0.0309143	2.794e-28	-0.0266918	0.0642818	0.677973	0.409241	20
ENSG00000147650	8	LRP12	104589024	rs10097559	8	104707176	T	C	0.772366	0.0091	0.0219	0.6778	0.316862	0.0329029	5.96133e-22	0.0287192	0.0691796	0.67804	0.382389	20
ENSG00000163958	3	ZDHHC19	196211437	rs12638322	3	196231720	C	T	0.879722	0.0069	0.0166	0.6763	0.306745	0.0374875	2.77784e-16	0.0224943	0.0541864	0.678049	0.0839518	20
ENSG00000099994	22	SUSD2	24181487	rs8141797	22	24186073	A	G	0.93837	-0.0098	0.0236	0.6779	-0.662081	0.0497237	1.88866e-40	0.0148018	0.0356625	0.678103	0.230192	20
ENSG00000145911	5	N4BP3	178113532	rs3812076	5	178124153	C	T	0.722664	0.0093	0.0224	0.6768	0.260415	0.0296438	1.56644e-18	0.0357123	0.0861127	0.67835	0.0850606	20
ENSG00000155254	10	MARVELD1	97713173	rs4919133	10	97716260	A	C	0.787276	-0.0054	0.013	0.6755	0.182379	0.0289325	2.90809e-10	-0.0296087	0.0714348	0.678519	0.758951	20
ENSG00000213676	6	ATF6B	32128253	rs9267803	6	32133985	C	T	0.71173	-0.009	0.0217	0.6791	-0.253812	0.0285715	6.48474e-19	0.0354594	0.0855896	0.678658	0.333732	20
ENSG00000176472	19	ZNF575	43525497	rs2599459	19	43533218	C	G	0.829026	0.0061	0.0147	0.6752	-0.206863	0.032773	2.75452e-10	-0.0294881	0.0712148	0.678821	0.451031	19
ENSG00000186952	5	TMEM232	110738956	rs6886061	5	110660766	G	A	0.799205	0.0061	0.0147	0.677	-0.210236	0.0337859	4.88983e-10	-0.029015	0.0700767	0.67884	0.455876	20
ENSG00000143119	1	CD53	110871188	rs2885805	1	110875293	C	A	0.690855	-0.0082	0.0198	0.6804	-0.509676	0.0285389	2.46005e-71	0.0160887	0.0388587	0.678852	0.0280215	20
ENSG00000100271	22	TTLL1	43089419	rs6003000	22	43029818	G	A	0.719682	-0.0053	0.0128	0.679	0.342911	0.0285826	3.67521e-33	-0.0154559	0.0373497	0.679009	0.874503	20
ENSG00000204592	6	HLA-E	30489509	rs2516676	6	30462705	C	G	0.851889	0.0112	0.027	0.6781	0.216704	0.0365819	3.14586e-09	0.0516835	0.124899	0.679019	0.851751	20
ENSG00000144362	2	PHOSPHO2	169694454	rs13008569	2	169688490	A	C	0.745527	-0.0053	0.0128	0.6799	0.326293	0.0292022	5.49095e-29	-0.0162431	0.0392554	0.679036	0.0512208	20
ENSG00000174586	19	ZNF497	58362848	rs12609654	19	58357114	G	T	0.599404	0.0048	0.0116	0.6808	-0.332926	0.025427	3.59162e-39	-0.0144176	0.03486	0.679177	0.120128	20
ENSG00000116151	1	MORN1	2391707	rs2843127	1	2384278	A	G	0.450298	-0.0048	0.0116	0.6749	0.269464	0.0272246	4.25533e-23	-0.0178131	0.043086	0.67929	0.579067	20
ENSG00000152061	1	RABGAP1L	174159410	rs6425305	1	174916106	G	A	0.534791	0.0077	0.0186	0.6788	-0.210753	0.0263744	1.34066e-15	-0.0365357	0.0883735	0.679296	0.0667923	20
ENSG00000134460	10	IL2RA	6062370	rs12722497	10	6053965	C	A	0.855865	0.0132	0.0319	0.6799	-0.365165	0.0432322	2.9991e-17	-0.0361481	0.0874626	0.679389	0.576151	20
ENSG00000134627	11	PIWIL4	94567368	rs638397	11	94600942	T	G	0.583499	-0.0048	0.0116	0.6822	-0.191153	0.0276752	4.95011e-12	0.0251108	0.0607932	0.679568	0.248332	18
ENSG00000198440	19	ZNF583	56404014	rs4801316	19	56394650	A	G	0.230616	-0.0098	0.0237	0.6797	-0.182213	0.0316254	8.33204e-09	0.0537832	0.130402	0.680016	0.924705	20
ENSG00000103160	16	HSDL1	84145177	rs1058444	16	84122675	C	G	0.695825	-0.0052	0.0126	0.6796	-0.298554	0.0279399	1.18878e-26	0.0174173	0.0422349	0.680053	0.274997	20
ENSG00000110315	11	RNF141	10541230	rs10840438	11	10545820	C	T	0.465209	0.0047	0.0114	0.6813	0.385057	0.0251379	5.81524e-53	0.012206	0.0296167	0.680243	0.369507	20
ENSG00000130707	9	ASS1	130444961	rs10123082	9	130449115	G	A	0.874751	0.0129	0.0313	0.6815	0.399929	0.0385816	3.54779e-25	0.0322558	0.0783258	0.680475	0.128379	20
ENSG00000163528	3	CHCHD4	14124870	rs2731307	3	14123707	G	A	0.485089	-0.0047	0.0114	0.6763	0.209135	0.0257435	4.51811e-16	-0.0224735	0.0545803	0.680522	0.774933	20
ENSG00000162642	1	C1orf52	85259672	rs2647395	1	85262981	C	G	0.599404	-0.0082	0.0199	0.6801	-0.263467	0.0258584	2.22494e-24	0.0311235	0.0755932	0.680542	0.339641	20
ENSG00000181744	3	C3orf58	143971798	rs28627639	3	143980734	A	G	0.939364	0.0104	0.0252	0.6804	-0.37547	0.0630681	2.62628e-09	-0.0276987	0.067277	0.680552	0.127589	4
ENSG00000115252	2	PDE1A	182523192	rs10182788	2	182536003	A	G	0.757455	0.0054	0.0131	0.6794	-0.239477	0.0311268	1.43052e-14	-0.0225491	0.054781	0.680616	0.368324	20
ENSG00000176978	9	DPP7	137115177	rs10118245	9	137085140	C	T	0.67495	0.0091	0.0221	0.6816	0.27613	0.0278239	3.26712e-23	0.0329555	0.0801037	0.680771	0.53725	20
ENSG00000173992	11	CCS	66593185	rs692892	11	66581032	C	T	0.488072	-0.0047	0.0114	0.6833	-0.167447	0.0268904	4.75451e-10	0.0280687	0.0682305	0.680794	0.0964094	5
ENSG00000136710	2	CCDC115	130342224	rs12232961	2	130331770	G	T	0.7833	-0.0095	0.0231	0.6807	-0.273049	0.0317839	8.63663e-18	0.0347923	0.0846971	0.68123	0.350477	20
ENSG00000152784	4	PRDM8	80183879	rs12780	4	80203442	G	C	0.727634	-0.0053	0.0129	0.6803	-0.272804	0.0291395	7.82412e-21	0.0194279	0.0473322	0.68147	0.131806	20
ENSG00000162623	1	TYW3	74733409	rs1409785	1	74782438	G	A	0.366799	-0.0048	0.0117	0.6817	0.553425	0.0263368	4.94627e-98	-0.00867327	0.0211451	0.681675	0.646351	20
ENSG00000154358	1	OBSCN	228208063	rs11799681	1	228211422	C	A	0.639165	-0.0048	0.0117	0.6822	0.353485	0.0257702	8.05422e-43	-0.0135791	0.0331138	0.681752	0.119843	20
ENSG00000146433	6	TMEM181	158536436	rs2362574	6	158562316	G	C	0.735586	0.009	0.0219	0.6818	0.168196	0.0286486	4.33174e-09	0.0535091	0.130524	0.681838	0.0296139	18
ENSG00000100395	22	L3MBTL2	41205302	rs139457	22	41214663	T	C	0.636183	0.0048	0.0117	0.683	0.226464	0.0266071	1.71846e-17	0.0211954	0.0517238	0.681967	0.978848	20
ENSG00000269713	1	NBPF10	149103561	rs74564594	1	148312594	A	T	0.914513	-0.0226	0.0551	0.6816	-0.405941	0.05722	1.29914e-12	0.055673	0.135961	0.682188	NA	NA
ENSG00000166435	11	XRRA1	74949200	rs12221841	11	74907656	G	C	0.284294	0.0085	0.0208	0.6818	1.16655	0.0198942	0	0.00728647	0.0178308	0.682801	0.417272	20
ENSG00000117399	1	CDC20	43358981	rs1051097	1	43359194	C	T	0.976143	-0.0137	0.0335	0.6834	-0.679923	0.0770416	1.09069e-18	0.0201493	0.0493232	0.682894	0.873525	19
ENSG00000206077	5	ZDHHC11B	784729	rs6892757	5	743763	T	G	0.836978	-0.0146	0.0358	0.6842	-0.382078	0.042831	4.63769e-19	0.0382121	0.093796	0.683717	0.736888	12
ENSG00000163072	2	NOSTRIN	168786539	rs11688437	2	168882029	T	C	0.701789	-0.0049	0.012	0.6819	0.168255	0.0295485	1.23952e-08	-0.0291225	0.0715035	0.683797	0.241826	20
ENSG00000198758	1	EPS8L3	109764027	rs4970774	1	109726206	A	C	0.553678	-0.0046	0.0113	0.6844	0.413658	0.0249264	7.54911e-62	-0.0111203	0.0273255	0.684039	0.0376239	20
ENSG00000105792	7	C7orf63	90245174	rs17867607	7	90272940	G	A	0.772366	0.0059	0.0145	0.6839	0.305116	0.0319433	1.27462e-21	0.0193369	0.047566	0.684355	0.467564	20
ENSG00000004399	3	PLXND1	129606818	rs1108584	3	129601458	A	G	0.874751	0.0074	0.0182	0.6848	0.384855	0.0389308	4.80693e-23	0.019228	0.0473306	0.684559	0.610099	20
ENSG00000079150	2	FKBP7	178478600	rs56165369	2	178494212	T	C	0.968191	0.0151	0.0371	0.6834	-0.501969	0.0860036	5.32767e-09	-0.0300816	0.0740885	0.684726	0.0257906	20
ENSG00000213973	19	ZNF99	22784151	rs9676337	19	22727323	G	A	0.95825	-0.014	0.0345	0.6854	0.763002	0.0763002	1.52397e-23	-0.0183486	0.0452533	0.685137	0.203639	17
ENSG00000100304	22	TTLL12	43187134	rs47340	22	43166823	G	T	0.632207	0.0047	0.0116	0.6833	-0.385797	0.0253667	3.09158e-52	-0.0121826	0.0300783	0.685456	0.905252	20
ENSG00000181027	19	FKRP	46746046	rs3848528	19	46714844	G	T	0.427435	-0.0047	0.0116	0.6835	0.297315	0.0259587	2.26101e-30	-0.0158081	0.0390403	0.685537	0.0930831	20
ENSG00000120158	9	RCL1	4792944	rs118118002	9	4844153	A	T	0.970179	0.0267	0.0658	0.6847	-0.476699	0.0823484	7.08909e-09	-0.0560102	0.138371	0.685638	NA	NA
ENSG00000197530	1	MIB2	1615879	rs61774907	1	1629332	G	T	0.636183	0.009	0.0222	0.6855	0.162127	0.0288277	1.86586e-08	0.0555121	0.137285	0.685951	0.311479	20
ENSG00000150556	2	LYPD6B	149038107	rs2046268	2	149156422	G	T	0.66501	-0.0049	0.0121	0.686	-0.208523	0.0291176	7.98572e-13	0.0234987	0.05812	0.685983	0.157627	20
ENSG00000178078	19	STAP2	4342786	rs55913120	19	4334405	C	T	0.560636	0.0076	0.0188	0.686	-0.559403	0.024045	1.00763e-119	-0.0135859	0.0336124	0.68607	0.611704	20
ENSG00000111961	6	SASH1	148342838	rs1883627	6	148430477	A	G	0.406561	0.0047	0.0116	0.686	-0.161168	0.0277838	6.59993e-09	-0.0291621	0.0721499	0.686075	0.192845	20
ENSG00000160179	21	ABCG1	42199689	rs9978956	21	42179840	T	C	0.856859	-0.0068	0.0168	0.6861	-0.240152	0.0411614	5.39845e-09	0.0283154	0.0701238	0.686366	0.383057	18
ENSG00000152223	18	EPG5	45967329	rs3744998	18	45917745	A	G	0.450298	-0.0046	0.0114	0.6889	0.427859	0.0268371	3.19703e-57	-0.0107512	0.0266528	0.686669	0.105041	20
ENSG00000137563	8	GGH	63038806	rs1378526	8	63056353	T	C	0.539761	0.0046	0.0114	0.6892	0.371777	0.0266748	3.75365e-44	0.012373	0.0306764	0.686698	0.0956434	20
ENSG00000119969	10	HELLS	94501434	rs11187972	10	94476383	A	G	0.562624	0.0046	0.0114	0.6865	-0.359163	0.0268843	1.04123e-40	-0.0128076	0.0317549	0.686709	0.879173	20
ENSG00000042088	14	TDP1	89954939	rs942190	14	89956320	C	T	0.505964	-0.0046	0.0114	0.6897	0.248532	0.0271062	4.78314e-20	-0.0185087	0.0459138	0.686861	0.220332	20
ENSG00000176732	2	PFN4	24123464	rs11896092	2	24094957	G	A	0.643141	0.0048	0.0119	0.6878	-0.2964	0.0269612	4.10231e-28	-0.0161943	0.0401754	0.686882	0.172021	20
ENSG00000175265	15	GOLGA8A	34437466	rs4924050	15	34588366	T	G	0.529821	0.0046	0.0114	0.683	-0.218193	0.0256516	1.80037e-17	-0.0210823	0.0523061	0.686907	0.0750884	20
ENSG00000179152	3	TCAIM	44338553	rs13064533	3	44352956	G	C	0.43837	-0.0046	0.0114	0.6856	-0.214863	0.0293721	2.56998e-13	0.021409	0.0531377	0.687025	0.236435	20
ENSG00000139540	12	SLC39A5	56230049	rs2629452	12	56247102	T	C	0.928429	0.0094	0.0233	0.686	-0.345945	0.0624111	2.97333e-08	-0.027172	0.0675299	0.687412	0.22503	18
ENSG00000206432	18	TMEM200C	5895480	rs9646492	18	6676409	C	T	0.683897	-0.0083	0.0206	0.6866	0.187926	0.0289509	8.51554e-11	-0.0441663	0.109829	0.687582	0.835036	20
ENSG00000141012	16	GALNS	88856970	rs1141390	16	88814072	A	G	0.66501	-0.0079	0.0196	0.6868	-0.160644	0.0275679	5.6365e-09	0.0491772	0.122301	0.68761	0.756665	20
ENSG00000179598	17	PLD6	17206333	rs7218992	17	17212319	C	A	0.840954	-0.0066	0.0164	0.6873	0.269251	0.0372728	5.05546e-13	-0.0245124	0.061004	0.68782	0.873559	20
ENSG00000181333	11	HEPHL1	94021354	rs1138800	11	94129327	A	C	0.379722	-0.0047	0.0117	0.688	-0.709865	0.023482	9.50817e-201	0.00662098	0.0164835	0.687924	0.0626154	20
ENSG00000187790	14	FANCM	45135930	rs28370281	14	45138904	G	C	0.932406	-0.0098	0.0244	0.6886	-0.569506	0.0560042	2.72693e-24	0.0172079	0.0428775	0.68818	0.30624	20
ENSG00000149050	11	ZNF214	7020346	rs1948376	11	7045755	A	T	0.744533	0.0053	0.0132	0.6875	-0.334054	0.0317066	5.90788e-26	-0.0158657	0.0395432	0.688255	0.384635	20
ENSG00000123600	2	METTL8	171434109	rs13003130	2	171356581	C	A	0.757455	-0.0053	0.0132	0.6887	0.238806	0.0302554	2.95008e-15	-0.0221937	0.0553464	0.688423	0.0804771	20
ENSG00000159625	16	CCDC135	57694793	rs59415608	16	57697522	C	T	0.855865	0.0111	0.0277	0.6869	-0.296277	0.0404252	2.31876e-13	-0.037465	0.0936334	0.689065	0.0375329	10
ENSG00000196367	7	TRRAP	98877933	rs1986189	7	98861533	G	A	0.909543	0.0085	0.0212	0.6876	-0.262477	0.0465286	1.68869e-08	-0.0323838	0.0809727	0.689205	0.586103	16
ENSG00000167555	19	ZNF528	52397849	rs162123	19	52414373	G	A	0.762425	-0.0056	0.014	0.6919	0.633243	0.0301378	5.13744e-98	-0.00884337	0.0221124	0.68921	0.7476	20
ENSG00000168028	3	RPSA	39406720	rs12486433	3	39386700	C	T	0.492048	-0.0046	0.0115	0.6893	-0.336069	0.0252308	1.77583e-40	0.0136877	0.0342346	0.689289	0.0866482	20
ENSG00000168495	8	POLR3D	22245133	rs9173	8	22251098	A	C	0.596421	0.0079	0.0198	0.6911	-0.261187	0.0266959	1.32155e-22	-0.0302465	0.0758708	0.690145	0.892174	20
ENSG00000137868	15	STRA6	74212145	rs12911385	15	74201545	C	T	0.661034	-0.0049	0.0123	0.6906	-0.440529	0.0281884	4.69304e-55	0.011123	0.0279301	0.69045	0.434731	20
ENSG00000010165	1	METTL13	171781660	rs2294717	1	171781634	T	C	0.244533	-0.0051	0.0128	0.6897	-0.243615	0.0289171	3.61985e-17	0.0209347	0.0526007	0.690636	0.738973	20
ENSG00000164414	6	SLC35A1	87470623	rs2143890	6	87483908	T	C	0.345924	-0.0047	0.0118	0.6921	-0.255162	0.0267034	1.23107e-21	0.0184197	0.0462853	0.69066	0.666754	20
ENSG00000204410	6	MSH5	31739677	rs2844498	6	31509077	C	T	0.542744	-0.0079	0.0198	0.6914	-0.147953	0.0267557	3.20596e-08	0.0533952	0.134174	0.690663	0.255876	20
ENSG00000170209	11	ANKK1	113387779	rs7947310	11	113322484	C	G	0.865805	0.0119	0.0299	0.6908	-0.968745	0.0373404	2.14723e-148	-0.0122839	0.0308683	0.69067	0.28569	20
ENSG00000078177	4	N4BP2	40056850	rs907356	4	40057256	G	A	0.794235	0.0057	0.0143	0.6901	-0.217274	0.0333641	7.40583e-11	-0.0262342	0.0659388	0.690736	0.946602	20
ENSG00000064218	9	DMRT3	976655	rs2202844	9	981433	T	C	0.23161	-0.0088	0.0221	0.689	0.30508	0.0330145	2.44662e-20	-0.0288449	0.0725072	0.690762	0.678808	20
ENSG00000107779	10	BMPR1A	86756601	rs4934279	10	86880153	A	C	0.607356	-0.008	0.0201	0.6892	0.309323	0.0259399	8.81058e-33	-0.0258629	0.0650168	0.690786	0.694367	20
ENSG00000162733	1	DDR2	162631373	rs61810595	1	162882264	T	A	0.673956	-0.0049	0.0123	0.6917	0.183987	0.0296381	5.37315e-10	-0.0266323	0.0669899	0.690957	0.04553	18
ENSG00000151474	10	FRMD4A	14462142	rs729435	10	13646571	T	C	0.647117	-0.0047	0.0118	0.6916	0.169618	0.0269688	3.18695e-10	-0.0277094	0.0697076	0.690992	0.251154	20
ENSG00000205129	4	C4orf47	185426249	rs73873449	4	185429081	G	A	0.95825	-0.0123	0.0309	0.6911	0.453442	0.0677487	2.18641e-11	-0.0271259	0.0682659	0.691105	0.332215	20
ENSG00000048140	5	TSPAN17	176647387	rs11267007	5	176654906	C	T	0.739563	0.0052	0.0131	0.6888	-0.49887	0.0279466	2.84926e-71	-0.0104236	0.0262659	0.691479	0.677283	20
ENSG00000160959	8	LRRC14	144517992	rs3757965	8	144522213	G	A	0.553678	-0.0093	0.0234	0.689	-0.184064	0.0262859	2.51614e-12	0.0505259	0.127334	0.691517	0.811948	20
ENSG00000165475	13	CRYL1	20525873	rs9552222	13	20517697	G	A	0.195825	-0.0062	0.0156	0.6903	-0.2409	0.0357217	1.54297e-11	0.0257368	0.0648695	0.691554	0.165387	7
ENSG00000164932	8	CTHRC1	103371538	rs10093198	8	103356025	T	C	0.700795	-0.005	0.0126	0.6925	-0.289014	0.0287834	1.00649e-23	0.0173002	0.0436305	0.691724	0.138298	20
ENSG00000151208	10	DLG5	77926755	rs2289309	10	77811350	C	T	0.66004	-0.0048	0.0121	0.689	-0.245371	0.0268623	6.57703e-20	0.0195622	0.0493596	0.691868	0.148272	20
ENSG00000196313	7	POM121	72879365	rs10231271	7	72893994	A	G	0.526839	-0.0086	0.0217	0.6925	-0.362546	0.0251133	3.05381e-47	0.0237211	0.059877	0.691984	0.290138	20
ENSG00000163331	2	DAPL1	158795317	rs6437202	2	158799602	C	G	0.373757	0.0046	0.0116	0.6916	-0.238894	0.0281171	1.95561e-17	-0.0192554	0.04861	0.692016	0.160159	20
ENSG00000103326	16	CAPN15	527712	rs112669437	16	538512	C	A	0.911531	0.0129	0.0325	0.691	0.245339	0.0419254	4.8628e-09	0.0525803	0.132774	0.692095	0.286743	14
ENSG00000196814	9	MVB12B	126326829	rs10760433	9	126416234	A	G	0.71173	0.005	0.0126	0.6894	0.172094	0.0281687	1.00006e-09	0.0290539	0.0733702	0.692112	0.362079	20
ENSG00000129317	12	PUS7L	43758817	rs10880545	12	43635498	G	A	0.591451	-0.0046	0.0116	0.6938	-0.19457	0.0276606	2.00407e-12	0.0236419	0.0597132	0.692162	0.179374	20
ENSG00000138670	4	RASGEF1B	82044244	rs79078357	4	81863685	T	C	0.90159	-0.0076	0.0192	0.694	-0.488237	0.0441164	1.81371e-28	0.0155662	0.0393503	0.692415	0.226401	20
ENSG00000011426	7	ANLN	36389821	rs141911600	7	36403908	G	A	0.89165	0.0074	0.0187	0.6944	-0.46448	0.0404825	1.79051e-30	-0.0159318	0.040284	0.692484	0.399628	20
ENSG00000114770	3	ABCC5	184017939	rs7632670	3	183996089	A	G	0.427435	-0.0045	0.0114	0.696	-0.322995	0.0254331	5.92814e-37	0.0139321	0.0353117	0.693178	0.428604	20
ENSG00000142082	11	SIRT3	236931	rs2272566	11	244552	A	G	0.484095	0.0045	0.0114	0.6921	0.27379	0.0255277	7.7519e-27	0.016436	0.0416659	0.693234	0.444695	20
ENSG00000130244	19	FAM98C	38403135	rs6508790	19	38393530	A	G	0.884692	0.0079	0.02	0.6951	-0.291043	0.0433887	1.9758e-11	-0.0271438	0.0688375	0.693347	0.784041	20
ENSG00000132801	20	ZSWIM3	45857614	rs2868362	20	45891004	A	G	0.535785	0.0045	0.0114	0.6915	-0.183077	0.0258685	1.47096e-12	-0.0245799	0.0623658	0.693489	0.20946	20
ENSG00000123685	1	BATF3	212699840	rs2221593	1	212700089	C	T	0.87674	-0.0065	0.0165	0.6954	-0.666345	0.0346751	2.67791e-82	0.0097547	0.0247671	0.693687	0.41678	20
ENSG00000186272	19	ZNF17	57411163	rs10084129	19	57428979	T	C	0.701789	-0.0052	0.0132	0.692	0.345483	0.0285996	1.3472e-33	-0.0150514	0.0382277	0.69378	0.564613	20
ENSG00000007129	19	CEACAM21	41549518	rs758349	19	41578753	T	C	0.182903	-0.0058	0.0147	0.6923	-0.205232	0.0348547	3.90425e-09	0.0282607	0.071787	0.693821	0.174314	15
ENSG00000185176	2	AQP12B	240682906	rs141899114	2	240683468	T	G	0.676938	-0.008	0.0203	0.6929	-0.234747	0.0279974	5.08984e-17	0.0340793	0.0865717	0.693836	0.81312	19
ENSG00000157999	7	ANKRD61	6031376	rs2302334	7	6036192	T	A	0.474155	-0.0078	0.0198	0.6956	0.251533	0.0256321	9.87853e-23	-0.0310099	0.0787808	0.69386	0.146281	20
ENSG00000163945	4	UVSSA	1347208	rs75017660	4	1296728	C	G	0.95825	0.0203	0.0516	0.6942	-1.25948	0.0627117	1.0268e-89	-0.0161178	0.0409773	0.694072	0.815584	20
ENSG00000129744	11	ART1	3645128	rs7483181	11	3653505	A	G	0.44334	0.0076	0.0193	0.6931	0.202632	0.0273383	1.24409e-13	0.0375065	0.0953811	0.694151	0.561942	15
ENSG00000006118	11	TMEM132A	60924463	rs7946001	11	60777032	A	G	0.348907	0.0081	0.0206	0.6935	-0.180819	0.0271647	2.80616e-11	-0.0447961	0.114124	0.694674	0.502004	14
ENSG00000164073	4	MFSD8	127965953	rs72616962	4	127879889	C	A	0.977137	0.0185	0.0471	0.6949	-0.707635	0.102615	5.34872e-12	-0.0261434	0.0666677	0.694951	0.858403	19
ENSG00000103150	16	MLYCD	83899115	rs16962255	16	83931730	G	C	0.853877	0.0064	0.0163	0.6956	0.250534	0.0379138	3.89549e-11	0.0255454	0.0651758	0.695098	0.0183992	20
ENSG00000135372	11	NAT10	34105617	rs79718145	11	34159836	G	C	0.922465	-0.008	0.0204	0.6936	0.411863	0.0452407	8.72252e-20	-0.0194239	0.049577	0.695211	0.532909	19
ENSG00000111817	6	DSE	116254173	rs80168585	6	116390752	T	G	0.927435	0.0151	0.0385	0.694	0.451687	0.0543926	1.00494e-16	0.0334302	0.085331	0.695227	0.270473	20
ENSG00000167711	17	SERPINF2	1742836	rs8070192	17	1734897	G	A	0.774354	0.0054	0.0138	0.6946	-0.760843	0.028105	2.13562e-161	-0.00709739	0.0181397	0.695603	0.0866416	20
ENSG00000120217	9	CD274	5450503	rs866066	9	5450953	C	T	0.575547	0.0045	0.0115	0.6939	-0.467758	0.0260933	7.33808e-72	-0.00962035	0.0245912	0.695641	0.231689	20
ENSG00000169900	16	PYDC1	31217359	rs2288005	16	31216587	C	T	0.450298	0.0074	0.0189	0.6971	0.190666	0.0259022	1.82538e-13	0.0388112	0.0992661	0.695811	0.421513	20
ENSG00000109758	4	HGFAC	3441887	rs1055711	4	3432055	T	A	0.752485	0.0086	0.022	0.6944	-0.544037	0.0281692	4.15977e-83	-0.0158078	0.0404467	0.695924	0.253368	20
ENSG00000157335	16	CLEC18C	70173484	rs4985394	16	70105326	T	A	0.437376	-0.0077	0.0197	0.6945	0.304555	0.0263219	5.82105e-31	-0.0252828	0.0647214	0.696063	0.729455	20
ENSG00000132793	20	LPIN3	41340920	rs6029636	20	41340873	C	A	0.748509	0.005	0.0128	0.6972	-0.438642	0.0285533	2.93442e-53	-0.0113988	0.0291904	0.696168	0.0973445	20
ENSG00000114796	3	KLHL24	183635610	rs13083778	3	183646333	C	G	0.265408	-0.005	0.0128	0.6982	0.488833	0.0354607	3.12897e-43	-0.0102284	0.0261953	0.69619	0.737071	20
ENSG00000153563	2	CD8A	86808396	rs7596329	2	86792656	A	G	0.762425	0.005	0.0128	0.6936	0.343074	0.0291893	6.78337e-32	0.0145741	0.0373303	0.696234	0.0536149	20
ENSG00000186854	2	TRABD2A	84907008	rs4832094	2	84581359	C	T	0.924453	-0.0082	0.021	0.6955	0.364103	0.0495472	2.00294e-13	-0.0225211	0.0577574	0.696591	0.897515	20
ENSG00000164347	5	GFM2	74766990	rs12187244	5	74786118	C	T	0.260437	0.0092	0.0236	0.697	-0.69364	0.0288726	1.55375e-127	-0.0132634	0.0340279	0.6967	0.782214	20
ENSG00000102882	16	MAPK3	30123506	rs57149692	16	30130700	C	G	0.437376	-0.0046	0.0118	0.6951	0.434026	0.025074	3.96794e-67	-0.0105984	0.0271942	0.696735	0.0174759	20
ENSG00000115255	19	REEP6	1491181	rs111564187	19	1497494	G	A	0.947316	-0.0182	0.0467	0.6973	0.678194	0.0592268	2.32985e-30	-0.026836	0.0688992	0.696909	0.988937	20
ENSG00000186081	12	KRT5	52520530	rs1096278	12	52500762	A	G	0.587475	-0.0046	0.0118	0.6973	-0.24707	0.027805	6.34623e-19	0.0186182	0.0478058	0.696939	0.396264	20
ENSG00000166250	11	CLMP	123195248	rs61904440	11	123195324	T	G	0.894632	-0.0128	0.0328	0.6958	-0.257314	0.043233	2.65209e-09	0.0497446	0.127744	0.696975	0.119714	6
ENSG00000175311	16	ANKS4B	21233699	rs14122	16	21261270	G	C	0.59841	-0.0074	0.019	0.6975	0.226647	0.0275264	1.81366e-16	-0.0326499	0.0839247	0.697248	0.237342	20
ENSG00000120696	13	KBTBD7	41194569	rs1952591	13	41129826	C	A	0.94334	-0.0097	0.0249	0.6975	-0.450178	0.0654976	6.27774e-12	0.021547	0.0554002	0.697325	0.294431	10
ENSG00000197734	14	C14orf178	77761105	rs150687236	14	77808809	C	T	0.887674	0.0079	0.0203	0.6977	-0.312907	0.0445065	2.05647e-12	-0.0252471	0.0649747	0.697596	0.534802	20
ENSG00000235106	9	LINC00094	134025481	rs466681	9	134038247	C	G	0.704771	0.0049	0.0126	0.6969	0.17803	0.0286553	5.20487e-10	0.0275235	0.0709133	0.69792	0.00106456	20
ENSG00000142279	19	WTIP	34481758	rs7259160	19	34469074	G	A	0.880716	-0.007	0.018	0.6978	-0.229626	0.0392509	4.90982e-09	0.0304844	0.0785614	0.697992	0.185525	16
ENSG00000168938	5	PPIC	123036725	rs76435588	5	123065015	A	G	0.959245	0.0115	0.0296	0.6986	0.437177	0.0666307	5.33764e-11	0.0263051	0.0678257	0.698139	0.398429	20
ENSG00000108602	17	ALDH3A1	19748943	rs3786036	17	19740913	G	C	0.402584	-0.0045	0.0116	0.6996	0.199866	0.0277437	5.84716e-13	-0.0225151	0.0581231	0.698483	0.376334	20
ENSG00000197859	9	ADAMTSL2	133532164	rs9696835	9	133545583	G	A	0.906561	-0.0143	0.0369	0.6973	-0.542975	0.0473619	1.99136e-30	0.0263364	0.0679977	0.698525	0.795425	8
ENSG00000110680	11	CALCA	14972354	rs12794714	11	14892029	G	A	0.552684	-0.0078	0.0201	0.6998	0.167105	0.0275089	1.24297e-09	-0.0466771	0.120529	0.698556	0.355794	8
ENSG00000129566	14	TEP1	20413501	rs1713434	14	20413368	C	T	0.463221	0.0074	0.0191	0.6992	-0.305882	0.0270883	1.43729e-29	-0.0241924	0.0624792	0.698603	0.39544	20
ENSG00000163380	3	LMOD3	69123032	rs2872690	3	69122652	T	C	0.833002	-0.006	0.0155	0.6994	0.455144	0.0355276	1.4229e-37	-0.0131826	0.0340707	0.698815	0.194854	20
ENSG00000177697	11	CD151	832887	rs28648546	11	833327	G	A	0.7167	-0.0082	0.0212	0.6988	0.452327	0.0279836	9.04943e-59	-0.0181285	0.0468821	0.698992	0.107187	20
ENSG00000182512	14	GLRX5	95535050	rs7157963	14	95542529	A	T	0.215706	-0.0053	0.0137	0.6973	-0.390246	0.0309126	1.55312e-36	0.0135812	0.0351225	0.698993	0.157498	20
ENSG00000101000	20	PROCR	35172072	rs17406518	20	35211373	A	C	0.898608	-0.0072	0.0186	0.699	0.307071	0.0419393	2.44667e-13	-0.0234473	0.0606568	0.699084	0.0718415	20
ENSG00000163453	4	IGFBP7	57110385	rs4242004	4	57087112	A	C	0.645129	-0.0046	0.0119	0.6993	0.649996	0.0256995	3.89212e-141	-0.00707697	0.0183099	0.699119	0.70372	20
ENSG00000134463	10	ECHDC3	11742366	rs1815306	10	11800954	T	C	0.89662	0.0121	0.0313	0.6981	-0.672028	0.0411469	5.80548e-60	-0.0180052	0.0465885	0.699146	0.0294922	20
ENSG00000111615	12	KRR1	75511609	rs1552039	12	75512214	G	A	0.766402	-0.0051	0.0132	0.6956	-0.680566	0.027541	8.14659e-135	0.00749376	0.019398	0.699262	0.457656	20
ENSG00000100614	14	PPM1A	60245752	rs7160041	14	60237271	C	T	0.7833	0.0053	0.0137	0.6975	-0.211622	0.0295223	7.59903e-13	-0.0250447	0.0648323	0.699275	0.616044	20
ENSG00000010072	1	SPRTN	231337853	rs2250749	1	231350017	C	G	0.346918	-0.0046	0.0119	0.7009	0.234864	0.0265599	9.33493e-19	-0.0195858	0.050716	0.699359	0.642215	20
ENSG00000124608	6	AARS2	44313347	rs9688508	6	44311374	A	G	0.775348	-0.0051	0.0132	0.7003	0.312602	0.0306005	1.6883e-24	-0.0163147	0.0422564	0.699432	0.567782	20
ENSG00000106993	9	CDC37L1	4679559	rs72695843	9	4707078	A	G	0.928429	-0.0168	0.0435	0.6995	0.556275	0.0539968	6.90112e-25	-0.0302009	0.0782537	0.699544	0.243012	14
ENSG00000177098	11	SCN4B	118152888	rs671111	11	118117824	G	A	0.638171	-0.0046	0.0119	0.7018	-0.179908	0.0268896	2.22257e-11	0.0255687	0.0662553	0.699562	0.237203	10
ENSG00000163082	2	SGPP2	222424543	rs13385240	2	222534062	A	C	0.5	-0.0044	0.0114	0.6999	-0.457119	0.0260618	7.11775e-69	0.0096255	0.0249448	0.699592	0.178117	20
ENSG00000115705	2	TPO	1374066	rs28361468	2	1521031	A	G	0.483101	-0.0044	0.0114	0.6985	0.414451	0.0263311	8.04435e-56	-0.0106165	0.0275145	0.699609	0.280656	20
ENSG00000134242	1	PTPN22	113871753	rs6672018	1	113788693	C	T	0.553678	0.0044	0.0114	0.7035	-0.262087	0.025879	4.17608e-24	-0.0167883	0.0435285	0.69973	0.0765986	20
ENSG00000105404	19	RABAC1	41959321	rs1965727	19	41948153	A	C	0.353877	-0.008	0.0207	0.6995	-0.152808	0.0276075	3.11229e-08	0.0523534	0.135794	0.699841	0.526421	7
ENSG00000152433	19	ZNF547	57363477	rs862710	19	57359773	C	A	0.295229	-0.0049	0.0127	0.6966	0.272393	0.0281444	3.72498e-22	-0.0179887	0.0466609	0.699852	0.352291	20
ENSG00000115419	2	GLS	190895152	rs1921910	2	190859206	T	G	0.763419	0.0051	0.0132	0.6989	-0.16756	0.0302608	3.07346e-08	-0.0304369	0.0789693	0.699921	0.762517	20
ENSG00000213015	19	ZNF580	55635016	rs11233	19	55643352	G	A	0.753479	-0.0049	0.0127	0.698	-0.186673	0.0286686	7.44535e-11	0.0262491	0.0681528	0.700125	0.0688347	20
ENSG00000112972	5	HMGCS1	43313512	rs148347194	5	43323067	G	A	0.471173	-0.0044	0.0114	0.7014	0.193088	0.0329186	4.4751e-09	-0.0227876	0.0591683	0.70014	0.223312	10
ENSG00000170542	6	SERPINB9	2903309	rs76086401	6	2908552	C	T	0.903579	0.0082	0.0213	0.7013	-0.457094	0.0537278	1.77571e-17	-0.0179394	0.0466464	0.700546	0.39296	20
ENSG00000131738	17	KRT33B	41369813	rs78331854	17	41385552	C	A	0.829026	0.0102	0.0265	0.6993	-0.298071	0.0373645	1.49448e-15	-0.03422	0.0890083	0.700639	0.494204	20
ENSG00000104341	8	LAPTM4B	97775057	rs3412	8	97852566	T	C	0.40159	-0.0045	0.0117	0.6991	-0.177543	0.0263706	1.66658e-11	0.025346	0.0660071	0.700986	0.153475	10
ENSG00000174780	4	SRP72	56467617	rs4865107	4	56485741	C	G	0.7833	0.0055	0.0143	0.7005	0.215016	0.0326911	4.79389e-11	0.0255795	0.0666203	0.701009	0.437475	20
ENSG00000187741	16	FANCA	89816657	rs7204250	16	89816816	C	G	0.697813	-0.0048	0.0125	0.7045	-0.487896	0.0270605	1.13702e-72	0.00983816	0.025626	0.701043	0.0704798	20
ENSG00000175164	9	ABO	133276024	rs547643	9	133259656	T	C	0.22167	0.0051	0.0133	0.7019	-0.637983	0.0280321	1.16881e-114	-0.00799395	0.0208499	0.70142	0.665574	20
ENSG00000112303	6	VNN2	132763459	rs1883617	6	132751511	A	G	0.66004	0.0046	0.012	0.7011	0.332552	0.0282063	4.3954e-32	0.0138324	0.0361036	0.701623	0.115451	20
ENSG00000139988	14	RDH12	67701886	rs4899221	14	67732881	G	A	0.884692	-0.0066	0.0172	0.7002	-0.2447	0.0389873	3.46503e-10	0.0269718	0.0704213	0.701716	0.278532	14
ENSG00000171864	20	PRND	4721909	rs11087655	20	4727215	G	A	0.862823	0.0113	0.0295	0.7024	0.35261	0.0367946	9.40836e-22	0.0320467	0.0837287	0.701909	NA	NA
ENSG00000162636	1	FAM102B	108560089	rs41278478	1	108635180	G	A	0.964215	0.0213	0.0556	0.7012	-0.423728	0.0685689	6.42642e-10	-0.0502681	0.131468	0.702195	0.447283	9
ENSG00000217442	22	SYCE3	50562919	rs78789402	22	50562842	G	A	0.940358	0.0151	0.0395	0.7029	-1.11286	0.0485145	1.90622e-116	-0.0135686	0.0354989	0.702294	0.551512	20
ENSG00000184939	16	ZFP90	68530090	rs698717	16	68526296	A	G	0.203777	-0.0052	0.0136	0.7024	0.3308	0.0306126	3.22423e-27	-0.0157195	0.0411382	0.702377	0.147215	20
ENSG00000139287	12	TPH2	71938845	rs12424836	12	71929685	G	A	0.928429	0.0146	0.0382	0.7022	-0.466702	0.0679986	6.72408e-12	-0.0312834	0.0819778	0.702752	0.402681	16
ENSG00000135828	1	RNASEL	182589256	rs12041279	1	182590629	G	A	0.629225	0.0045	0.0118	0.7006	-0.706581	0.0251354	7.18996e-174	-0.0063687	0.0167017	0.702965	0.225667	20
ENSG00000172992	17	DCAKD	45061109	rs6503417	17	45066850	C	T	0.585487	0.0045	0.0118	0.7043	0.459944	0.025709	1.40098e-71	0.0097838	0.0256611	0.703003	0.394184	20
ENSG00000122687	7	FTSJ2	2242205	rs7799006	7	2238591	T	C	0.342942	0.0045	0.0118	0.7007	0.412279	0.0261323	4.50826e-56	0.0109149	0.0286298	0.703022	0.694543	20
ENSG00000170891	4	CYTL1	5019458	rs10937615	4	5021385	G	A	0.222664	-0.005	0.0131	0.6999	0.247886	0.0314002	2.91715e-15	-0.0201706	0.0529087	0.70303	0.154032	14
ENSG00000128463	15	EMC4	34225013	rs73386038	15	34224479	C	A	0.879722	-0.0072	0.0189	0.7031	0.27549	0.0409237	1.67577e-11	-0.0261352	0.0687148	0.70369	0.236824	20
ENSG00000124678	6	TCP11	35148610	rs2263330	6	35101892	G	A	0.50497	-0.0043	0.0113	0.7024	0.262539	0.02551	7.68881e-25	-0.0163785	0.0430706	0.703744	0.230355	20
ENSG00000204388	6	HSPA1B	31827738	rs743399	6	31782027	C	T	0.793241	0.0096	0.0252	0.7048	0.20902	0.0329955	2.3765e-10	0.0459286	0.12078	0.703748	0.114493	20
ENSG00000157036	3	EXOG	38496127	rs2298422	3	38503425	C	T	0.965209	-0.0104	0.0273	0.7032	0.37497	0.0636557	3.84796e-09	-0.0277355	0.0729579	0.703828	0.498353	9
ENSG00000162769	1	FLVCR1	212858275	rs17019873	1	212895094	A	G	0.812127	-0.0054	0.0142	0.7049	-0.40683	0.0320263	5.69051e-37	0.0132734	0.0349197	0.703863	0.171996	20
ENSG00000036448	8	MYOM2	2045046	rs4876220	8	2127506	T	C	0.553678	-0.0076	0.02	0.7046	-0.426864	0.0262501	1.85452e-59	0.0178043	0.0468662	0.704022	0.588787	20
ENSG00000153060	16	TEKT5	10694930	rs11642174	16	10734621	A	C	0.697813	-0.0049	0.0129	0.7014	0.485295	0.0293226	1.59574e-61	-0.0100969	0.0265888	0.704135	0.275475	20
ENSG00000146701	7	MDH2	76048051	rs55662429	7	76007612	C	T	0.962227	-0.0211	0.0555	0.7029	-0.459827	0.0721568	1.8585e-10	0.0458869	0.120912	0.704313	0.797944	18
ENSG00000182636	15	NDN	23687305	rs824203	15	23764356	C	A	0.503976	0.0074	0.0195	0.7019	-0.290409	0.0269557	4.5871e-27	-0.0254813	0.0671882	0.704501	0.265406	20
ENSG00000198826	15	ARHGAP11A	32615159	rs60252695	15	32618904	T	C	0.724652	-0.0097	0.0256	0.7036	0.462908	0.0295757	3.2397e-55	-0.0209545	0.0553188	0.70484	0.906215	20
ENSG00000005436	2	GCFC2	75710781	rs34827428	2	75649064	T	G	0.756461	0.005	0.0132	0.7061	-0.636334	0.0293588	3.57866e-104	-0.00785751	0.020747	0.704888	0.484204	20
ENSG00000197894	4	ADH5	99088801	rs7658279	4	99073414	G	A	0.903579	-0.0072	0.019	0.7036	-0.40396	0.0395032	1.51655e-24	0.0178236	0.0470667	0.70492	0.351006	20
ENSG00000155229	10	MMS19	97498794	rs11189253	10	97520875	C	T	0.841948	-0.0058	0.0153	0.7072	0.24654	0.034898	1.61079e-12	-0.0235256	0.0621481	0.705029	0.631958	20
ENSG00000096872	9	IFT74	26947300	rs10967611	9	26936517	C	A	0.954274	0.0106	0.028	0.7062	-0.859164	0.0689096	1.11593e-35	-0.0123376	0.0326048	0.705136	0.11253	20
ENSG00000125458	17	NT5C	75130867	rs9747852	17	75187691	G	A	0.659046	0.0047	0.0124	0.7051	-0.168135	0.0280075	1.93466e-09	-0.0279538	0.0738972	0.705223	0.847398	20
ENSG00000149636	20	DSN1	36773818	rs146021879	20	36776575	G	T	0.959245	-0.0189	0.05	0.706	0.923379	0.0667374	1.54571e-43	-0.0204683	0.0541691	0.705535	0.826524	20
ENSG00000130226	7	DPP6	153887097	rs12719631	7	154881466	C	T	0.666998	-0.0081	0.0214	0.7054	-0.163697	0.0280573	5.39845e-09	0.0494816	0.131004	0.705646	0.29279	4
ENSG00000116906	1	GNPAT	231241207	rs11122256	1	231242758	G	A	0.477137	0.0043	0.0114	0.7093	0.269528	0.0255992	6.36411e-26	0.0159538	0.0423232	0.70621	0.363628	20
ENSG00000128487	17	SPECC1	20009344	rs2177927	17	20481521	G	A	0.439364	-0.0083	0.022	0.7045	-0.214152	0.0257474	8.99135e-17	0.0387576	0.102837	0.706259	0.57276	20
ENSG00000182858	22	ALG12	49918438	rs11702926	22	49805304	C	T	0.914513	0.0134	0.0355	0.7059	-0.321523	0.049776	1.05119e-10	-0.0416766	0.1106	0.706306	0.412904	20
ENSG00000164116	4	GUCY1A3	155666711	rs59342321	4	155583160	A	G	0.846918	0.006	0.0159	0.7059	0.253987	0.0385717	4.55499e-11	0.0236233	0.0627044	0.706367	0.285585	20
ENSG00000197147	1	LRRC8B	89524836	rs6428555	1	89544829	A	C	0.475149	0.0043	0.0114	0.7065	-0.19055	0.025775	1.43769e-13	-0.0225663	0.0599047	0.706394	0.223941	20
ENSG00000177181	1	RIMKLA	42380792	rs60420788	1	42409169	T	C	0.827038	-0.0057	0.0151	0.7066	0.246597	0.0446653	3.37076e-08	-0.0231146	0.0613764	0.706468	0.61276	12
ENSG00000078070	3	MCCC1	183116075	rs11714270	3	183102124	C	T	0.82505	0.0055	0.0146	0.7071	0.410393	0.0329654	1.41253e-35	0.0134018	0.0355919	0.706515	0.336798	20
ENSG00000120805	12	ARL1	101407772	rs12817883	12	101420703	A	C	0.884692	-0.0113	0.03	0.7068	-0.438796	0.0427093	9.22961e-25	0.0257523	0.0684149	0.706609	0.577022	20
ENSG00000137968	1	SLC44A5	75611116	rs2347218	1	75445428	G	A	0.539761	0.0043	0.0114	0.7068	0.157546	0.0280801	2.01626e-08	0.0272936	0.0725231	0.706662	0.552574	20
ENSG00000175287	9	PHYHD1	128920966	rs55952725	9	128954910	A	G	0.592445	-0.0044	0.0117	0.7057	0.29961	0.0262301	3.23183e-30	-0.0146857	0.0390719	0.707017	0.556632	20
ENSG00000239388	3	ASB14	57292685	rs58446453	3	57263559	G	A	0.838966	-0.0056	0.0149	0.7082	-0.466114	0.033108	5.14177e-45	0.0120142	0.0319778	0.707136	0.95395	20
ENSG00000203872	6	C6orf163	87344813	rs9353480	6	87358898	G	A	0.884692	0.0067	0.0178	0.7075	0.2353	0.0419759	2.07535e-08	0.0284743	0.0758184	0.707245	0.245283	20
ENSG00000160862	7	AZGP1	99976031	rs188243493	7	99976339	A	G	0.99006	-0.0334	0.0889	0.7067	-1.08926	0.113401	7.58629e-22	0.0306629	0.0816771	0.707351	0.666573	20
ENSG00000121236	11	TRIM6	5596109	rs10769115	11	5604021	C	T	0.744533	-0.008	0.0213	0.7076	-0.229674	0.0311043	1.53603e-13	0.0348319	0.09286	0.707585	0.718446	15
ENSG00000197302	16	ZNF720	31713229	rs3751741	16	31708731	C	T	0.911531	-0.0081	0.0216	0.7078	0.885408	0.0477052	6.77043e-77	-0.00914832	0.0244005	0.707717	0.711801	20
ENSG00000196372	10	ASB13	5666595	rs4747997	10	5666114	G	T	0.77336	0.0051	0.0136	0.7077	-0.402764	0.029588	3.3796e-42	-0.0126625	0.0337795	0.707766	0.272208	20
ENSG00000144230	2	GPR17	127645864	rs62161993	2	127648067	C	T	0.947316	-0.0158	0.0421	0.7083	-0.429848	0.0592992	4.2048e-13	0.0367572	0.0980728	0.707813	0.553533	20
ENSG00000131389	3	SLC6A6	14402576	rs3773166	3	14482291	T	C	0.798211	0.0054	0.0144	0.7081	-0.314303	0.033934	2.00264e-20	-0.0171809	0.0458532	0.707889	0.456101	20
ENSG00000169856	15	ONECUT1	52791078	rs2440376	15	52799673	G	A	0.885686	-0.0061	0.0163	0.7096	-0.480904	0.0373263	5.55324e-38	0.0126844	0.0339088	0.708348	0.368409	20
ENSG00000164237	5	CMBL	10307902	rs6869756	5	10309404	G	T	0.701789	0.0046	0.0123	0.7114	-0.272603	0.0288585	3.51353e-21	-0.0168743	0.0451559	0.708634	0.153661	20
ENSG00000109265	4	KIAA1211	56049073	rs60296378	4	56079906	G	A	0.785288	-0.0052	0.0139	0.7061	0.267102	0.03351	1.57651e-15	-0.0194682	0.0520974	0.708635	0.421368	18
ENSG00000039600	5	SOX30	157671480	rs10065255	5	157689588	A	G	0.56163	-0.0043	0.0115	0.7084	-0.268602	0.0273798	1.01767e-22	0.0160088	0.0428454	0.708671	0.577969	20
ENSG00000011638	16	TMEM159	21158377	rs7191654	16	21148110	C	T	0.591451	-0.0043	0.0115	0.7099	-0.240941	0.0276302	2.77712e-18	0.0178467	0.0477734	0.708724	0.367783	20
ENSG00000012660	6	ELOVL5	53349179	rs2817108	6	53244503	G	C	0.718688	0.0046	0.0123	0.7054	-0.228381	0.0293465	7.12743e-15	-0.0201418	0.0539196	0.708737	0.457258	20
ENSG00000111981	6	ULBP1	149963943	rs6557225	6	149979592	C	T	0.82505	-0.0093	0.0249	0.7091	0.506141	0.0351151	4.23742e-47	-0.0183743	0.0492122	0.708874	0.984743	20
ENSG00000174151	1	CYB561D1	109494052	rs6666119	1	109497688	A	G	0.689861	0.0046	0.0123	0.7108	0.175842	0.028216	4.60517e-10	0.0261599	0.070075	0.708916	0.397446	19
ENSG00000146555	7	SDK1	3301252	rs17133535	7	3544258	C	G	0.785288	0.005	0.0134	0.7092	-0.318496	0.0318956	1.76232e-23	-0.0156988	0.0421021	0.709242	0.452114	20
ENSG00000082438	2	COBLL1	164843679	rs74269940	2	164905061	C	T	0.848907	0.0062	0.0166	0.7082	-0.227763	0.0394914	8.05038e-09	-0.0272213	0.0730355	0.709362	0.799932	13
ENSG00000197043	5	ANXA6	151157779	rs56117591	5	151147003	G	A	0.71173	-0.0047	0.0126	0.708	-0.255299	0.028713	6.03433e-19	0.0184098	0.0493974	0.709381	0.30094	20
ENSG00000104974	19	LILRA1	54593582	rs10421874	19	54635623	C	T	0.858847	0.0069	0.0185	0.7092	0.235927	0.0432259	4.81527e-08	0.0292464	0.078597	0.709815	0.402786	18
ENSG00000178053	3	MLF1	158571163	rs9847275	3	158621085	C	T	0.836978	-0.006	0.0161	0.7102	-0.223303	0.0351183	2.03601e-10	0.0268693	0.0722231	0.709869	0.531708	20
ENSG00000164167	4	LSM6	146175703	rs6537401	4	146178502	A	G	0.350895	-0.0045	0.0121	0.7103	0.456566	0.0264265	7.03442e-67	-0.00985619	0.0265083	0.710031	0.565593	20
ENSG00000197808	19	ZNF461	36666853	rs17238977	19	36513835	T	A	0.762425	-0.0083	0.0223	0.7091	0.226327	0.0309528	2.63195e-13	-0.0366726	0.0986576	0.710104	0.196314	20
ENSG00000103549	16	RNF40	30762086	rs3747481	16	30655046	C	T	0.722664	-0.0048	0.0129	0.7114	-0.233907	0.0294171	1.84415e-15	0.020521	0.0552105	0.710126	0.0247042	20
ENSG00000157214	7	STEAP2	90167590	rs194520	7	90225132	T	G	0.488072	-0.0068	0.0183	0.7115	-0.424258	0.0248569	2.56847e-65	0.016028	0.0431444	0.710268	0.114011	20
ENSG00000131808	11	FSHB	30231016	rs12578061	11	30227818	T	A	0.77833	0.0052	0.014	0.7074	-0.995387	0.0358009	3.94518e-170	-0.0052241	0.0140661	0.710343	0.416757	20
ENSG00000100023	22	PPIL2	21666009	rs861825	22	21692029	C	T	0.803181	0.0055	0.0148	0.7082	0.260181	0.0345793	5.30441e-14	0.0211391	0.0569527	0.710511	0.32214	20
ENSG00000132386	17	SERPINF1	1762029	rs58697961	17	1762130	G	A	0.654076	0.0075	0.0202	0.7094	0.26822	0.0269151	2.16003e-23	0.0279621	0.0753636	0.710615	0.333847	20
ENSG00000228300	19	C19orf24	1275530	rs12979308	19	1275988	C	G	0.206759	0.0052	0.014	0.7107	-0.192525	0.031314	7.83672e-10	-0.0270095	0.0728504	0.710822	0.362093	7
ENSG00000129167	11	TPH1	18042426	rs3741202	11	18013045	C	G	0.570577	-0.0043	0.0116	0.7093	-0.766855	0.02219	1.05897e-261	0.00560732	0.0151276	0.710885	0.360207	20
ENSG00000131462	17	TUBG1	42609728	rs4793066	17	42649457	T	C	0.477137	-0.0069	0.0186	0.7085	-0.23756	0.0328095	4.46704e-13	0.0290453	0.0783986	0.711024	0.0525432	20
ENSG00000049449	11	RCN1	32090904	rs7950374	11	32147145	A	G	0.436382	-0.0043	0.0116	0.7119	0.222935	0.0259288	8.11174e-18	-0.0192881	0.0520813	0.711125	0.35384	20
ENSG00000124422	17	USP22	21043760	rs9911289	17	21005732	G	A	0.473161	-0.0043	0.0116	0.7123	0.196869	0.0258731	2.76225e-14	-0.021842	0.0589924	0.711196	0.657763	20
ENSG00000135972	2	MRPS9	105038069	rs12614300	2	105107318	A	C	0.776342	-0.005	0.0135	0.7118	0.416759	0.0296216	5.85638e-45	-0.0119974	0.0324041	0.711202	0.0816374	20
ENSG00000240583	7	AQP1	30911694	rs10243307	7	30775054	G	A	0.777336	-0.005	0.0135	0.7126	0.296347	0.0320854	2.55405e-20	-0.0168721	0.0455913	0.711328	0.216911	20
ENSG00000166439	11	RNF169	74748849	rs61894839	11	74915321	A	G	0.2833	0.0077	0.0208	0.7127	0.354287	0.0285108	1.87909e-35	0.0217338	0.0587355	0.711361	0.638358	20
ENSG00000149599	20	DUSP15	31870701	rs149006479	20	31870477	C	G	0.963221	-0.0202	0.0545	0.7112	-0.451738	0.0722619	4.0679e-10	0.0447162	0.120857	0.711388	0.305731	19
ENSG00000188738	2	FSIP2	185738804	rs2081326	2	185473547	A	G	0.667992	0.0044	0.0119	0.7115	-0.260145	0.0283018	3.86322e-20	-0.0169137	0.0457808	0.711793	0.0410711	20
ENSG00000233608	2	TWIST2	238848032	rs10929290	2	238729034	C	T	0.446322	-0.0071	0.0192	0.7118	-0.169004	0.0278122	1.22757e-09	0.0420109	0.113817	0.712047	0.89745	16
ENSG00000104957	19	CCDC130	13731760	rs452960	19	13760597	A	T	0.585487	0.0092	0.0249	0.71	-0.19109	0.0283122	1.48458e-11	-0.0481448	0.1305	0.712183	0.562631	6
ENSG00000124523	6	SIRT5	13574529	rs72831048	6	13721445	G	A	0.930417	0.017	0.0461	0.7128	0.724971	0.0556651	8.95993e-39	0.0234492	0.0636142	0.712414	0.110814	20
ENSG00000130383	19	FUT5	5870540	rs72989070	19	5895347	C	T	0.814115	0.009	0.0244	0.7108	-0.363666	0.0356654	2.05335e-24	-0.024748	0.0671384	0.712417	0.0773395	20
ENSG00000171804	19	WDR87	37906677	rs45505797	19	37537677	G	A	0.969185	0.0118	0.032	0.7132	-0.596765	0.0753111	2.2999e-15	-0.0197733	0.0536804	0.712611	0.0931518	20
ENSG00000161904	6	LEMD2	33789130	rs2281820	6	33801120	A	G	0.463221	-0.0042	0.0114	0.7165	0.397115	0.0254421	6.36179e-55	-0.0105763	0.028715	0.712636	0.236926	20
ENSG00000165502	14	RPL36AL	49620626	rs3007041	14	49627712	G	A	0.760437	0.0049	0.0133	0.7123	0.470905	0.0315942	3.06729e-50	0.0104055	0.0282521	0.712643	0.189144	20
ENSG00000106633	7	GCK	44198170	rs2268575	7	44149675	T	C	0.805169	-0.0055	0.0149	0.7135	-0.182243	0.0330389	3.46801e-08	0.0301795	0.081942	0.712647	0.884285	9
ENSG00000205076	19	LGALS7	38773492	rs11671359	19	38780970	T	A	0.824056	0.0053	0.0144	0.7113	-0.529188	0.0312652	2.90373e-64	-0.0100153	0.0272179	0.712897	0.157392	20
ENSG00000137288	6	UQCC2	33711727	rs2281820	6	33801120	A	G	0.463221	-0.0042	0.0114	0.7165	0.176324	0.0262669	1.90925e-11	-0.0238198	0.0647509	0.712972	0.317989	20
ENSG00000186432	3	KPNA4	160565446	rs7647873	3	160537917	T	C	0.475149	-0.0042	0.0114	0.7155	0.149166	0.0259104	8.56219e-09	-0.0281565	0.0765811	0.71312	0.513569	18
ENSG00000125656	19	CLPP	6361531	rs56944804	19	6370687	T	C	0.985089	0.0273	0.0742	0.7131	-0.793984	0.0910657	2.81166e-18	-0.0343836	0.0935359	0.713174	0.605344	20
ENSG00000126878	9	AIF1L	131096476	rs10901334	9	131053956	C	T	0.518887	0.0075	0.0204	0.714	-0.253963	0.0272633	1.21723e-20	-0.0295319	0.0803892	0.71335	0.0538375	20
ENSG00000182253	15	SYNM	99098217	rs260115	15	99143581	G	A	0.793241	0.0087	0.0237	0.7152	0.371967	0.0303166	1.32229e-34	0.0233892	0.0637439	0.713675	0.30879	20
ENSG00000132849	1	INADL	61742425	rs7551399	1	61741582	G	A	0.950298	0.0149	0.0406	0.7134	0.612997	0.0534967	2.1293e-30	0.0243068	0.0662659	0.713763	0.411125	20
ENSG00000182685	16	BRICD5	2211592	rs1129185	16	2209392	C	G	0.951292	-0.0172	0.0468	0.7131	-0.308846	0.0533191	6.93875e-09	0.0556912	0.151837	0.71378	0.714012	8
ENSG00000072958	19	AP1M1	16197739	rs67505843	19	16196035	G	A	0.914513	-0.0076	0.0207	0.7121	0.343493	0.04454	1.23861e-14	-0.0221257	0.0603316	0.713817	0.545309	13
ENSG00000172613	11	RAD9A	67317871	rs76335321	11	67330307	T	C	0.935388	-0.0152	0.0415	0.7145	-0.811619	0.0490309	1.51813e-61	0.018728	0.0511449	0.714234	0.366711	20
ENSG00000100034	22	PPM1F	21940657	rs73149981	22	21987382	C	T	0.955268	-0.0182	0.0497	0.7137	0.407916	0.0668124	1.02544e-09	-0.044617	0.122058	0.714708	0.162313	20
ENSG00000204644	6	ZFP57	29681110	rs3135049	6	29672244	C	T	0.82505	0.0097	0.0265	0.7141	-0.223329	0.0372414	2.01244e-09	-0.0434336	0.11888	0.714844	0.731772	20
ENSG00000176834	12	VSIG10	118136026	rs147195340	12	118129497	T	C	0.848907	0.0095	0.026	0.715	0.55067	0.0378467	5.84024e-48	0.0172517	0.0472301	0.71491	0.320413	20
ENSG00000241370	6	RPP21	30345131	rs261954	6	30299562	T	C	0.736581	-0.0083	0.0227	0.7155	-0.241816	0.0305987	2.72706e-15	0.0343237	0.0939736	0.714926	0.58974	20
ENSG00000176040	3	TMPRSS7	112034843	rs3749309	3	112011640	T	C	0.425447	-0.0042	0.0115	0.7124	0.877624	0.0218114	0	-0.00478565	0.0131041	0.71496	0.728172	20
ENSG00000114529	3	C3orf52	112086335	rs3749309	3	112011640	T	C	0.425447	-0.0042	0.0115	0.7124	0.533267	0.025686	9.75153e-96	-0.00787597	0.0215685	0.714991	0.783541	20
ENSG00000167977	16	KCTD5	2682523	rs3112728	16	2701172	C	T	0.686879	0.0045	0.0123	0.7145	-0.160012	0.0278777	9.47885e-09	-0.0281228	0.077025	0.715027	0.127011	5
ENSG00000171303	2	KCNK3	26692690	rs935166	2	26726498	G	A	0.518887	-0.0042	0.0115	0.713	-0.235757	0.0255979	3.26125e-20	0.017815	0.0488174	0.715163	0.575043	20
ENSG00000138675	4	FGF5	80266599	rs982804	4	80285885	T	C	0.591451	-0.0042	0.0115	0.715	-0.256052	0.0279985	5.95197e-20	0.0164029	0.0449486	0.715166	0.257784	19
ENSG00000173157	12	ADAMTS20	43552203	rs61925150	12	43447408	T	C	0.878728	-0.0104	0.0285	0.7146	-0.744424	0.0380671	3.69626e-85	0.0139705	0.0382913	0.715224	0.455935	20
ENSG00000182578	5	CSF1R	150113372	rs216140	5	150063735	T	C	0.722664	0.0046	0.0126	0.7143	-0.170572	0.0286849	2.74104e-09	-0.0269681	0.0740081	0.715564	0.910428	20
ENSG00000180745	10	CLRN3	127892941	rs10830193	10	127907785	T	G	0.412525	-0.0043	0.0118	0.7144	0.282503	0.0275087	9.6605e-25	-0.0152211	0.0417958	0.715725	0.331338	20
ENSG00000185272	21	RBM11	14216130	rs11911507	21	14225205	T	C	0.621272	-0.0043	0.0118	0.7133	0.263686	0.0274513	7.57152e-22	-0.0163073	0.0447824	0.71575	0.303645	20
ENSG00000175985	14	PLEKHD1	69484728	rs72723857	14	69478906	C	A	0.856859	0.0059	0.0162	0.7163	-0.50013	0.0349204	1.59469e-46	-0.0117969	0.032402	0.715798	0.489629	20
ENSG00000155970	8	MICU3	17027238	rs56021207	8	17098242	C	G	0.854871	-0.0059	0.0162	0.7149	-0.372356	0.0373035	1.83113e-23	0.0158451	0.0435357	0.715891	0.031265	20
ENSG00000166546	16	BEAN1	66427295	rs10492904	16	66525543	A	T	0.859841	-0.0109	0.0299	0.7142	-0.237715	0.0395823	1.90626e-09	0.0458532	0.126012	0.715949	0.442133	20
ENSG00000143303	1	RRNAD1	156728800	rs12140437	1	156716213	A	C	0.676938	-0.0074	0.0203	0.7144	-0.164877	0.0273773	1.7185e-09	0.044882	0.123348	0.715958	0.597086	20
ENSG00000175137	1	SH3BP5L	248825915	rs137922302	1	248810959	C	T	0.949304	0.0208	0.0571	0.7152	-0.678915	0.0943199	6.11021e-13	-0.0306371	0.0842124	0.716002	0.923797	6
ENSG00000140374	15	ETFA	76311472	rs11633749	15	76181265	A	G	0.59841	-0.0043	0.0118	0.7161	-0.173204	0.0277002	4.03158e-10	0.0248262	0.0682434	0.716015	0.405119	20
ENSG00000221933	7	OR2A25	144069811	rs12703575	7	144116080	G	A	0.833996	-0.0052	0.0143	0.7159	-0.344643	0.0347639	3.62588e-23	0.0150881	0.0415201	0.716312	0.00491144	20
ENSG00000214652	7	RP11-3N2.13	64045434	rs4621679	7	64048882	C	T	0.307157	0.0045	0.0124	0.7184	-0.383482	0.0290821	1.05365e-39	-0.0117346	0.0323475	0.71678	0.753753	20
ENSG00000119682	14	AREL1	74713108	rs7145575	14	74678825	T	A	0.485089	0.0041	0.0113	0.7172	0.369414	0.0257938	1.59927e-46	0.0110987	0.0305988	0.716817	0.191183	20
ENSG00000185252	22	ZNF74	20394115	rs361877	22	20396846	A	G	0.318091	-0.0045	0.0124	0.7172	-0.22492	0.0278077	6.04537e-16	0.0200071	0.0551862	0.71695	0.647055	20
ENSG00000169436	8	COL22A1	138914041	rs62528817	8	138879243	G	A	0.920477	-0.0147	0.0405	0.7165	-0.283308	0.0496439	1.1512e-08	0.0518871	0.143243	0.717179	NA	NA
ENSG00000179546	1	HTR1D	23194729	rs10917357	1	23208668	C	T	0.581511	0.0042	0.0116	0.7137	0.401172	0.0254939	8.56932e-56	0.0104693	0.0289229	0.717372	0.048419	20
ENSG00000001630	7	CYP51A1	92134477	rs2106171	7	92121136	A	G	0.61332	-0.0042	0.0116	0.7198	0.237606	0.0260431	7.26697e-20	-0.0176763	0.0488586	0.717513	0.425583	20
ENSG00000196396	20	PTPN1	50510321	rs6020566	20	50506495	A	G	0.620278	-0.0042	0.0116	0.7191	-0.183113	0.0280264	6.42073e-11	0.0229366	0.0634459	0.717715	0.645905	20
ENSG00000179859	17	AC025335.1	7916276	rs111992789	17	7992212	A	G	0.975149	0.0193	0.0534	0.7177	-0.433621	0.0685481	2.51924e-10	-0.0445089	0.12335	0.718223	0.683645	20
ENSG00000130413	11	STK33	8594289	rs7105027	11	8530369	G	T	0.792247	0.0052	0.0144	0.7152	0.282792	0.0330929	1.28092e-17	0.0183881	0.0509663	0.718257	0.672867	20
ENSG00000141542	17	RAB40B	82698698	rs9303032	17	82691414	A	G	0.570577	-0.0075	0.0208	0.7178	0.16022	0.0259154	6.31343e-10	-0.0468108	0.130042	0.718873	0.628711	20
ENSG00000137713	11	PPP2R1B	111766389	rs4936675	11	111752364	A	T	0.673956	-0.0077	0.0214	0.7187	-0.628867	0.0249558	4.08733e-140	0.0122442	0.0340329	0.719014	0.443536	20
ENSG00000130414	2	NDUFA10	240025345	rs10166776	2	240027895	G	A	0.656064	-0.0077	0.0214	0.7174	0.386055	0.0266168	1.13957e-47	-0.0199453	0.0554495	0.71907	0.0961579	20
ENSG00000166394	11	CYB5R2	7677222	rs74847240	11	7682085	G	A	0.911531	0.0117	0.0325	0.7197	-0.277228	0.0464136	2.3293e-09	-0.0422035	0.117445	0.719335	0.111298	6
ENSG00000168301	3	KCTD6	58492096	rs11714515	3	58424704	A	G	0.526839	-0.0041	0.0114	0.7166	0.209188	0.0256849	3.81167e-16	-0.0195996	0.0545496	0.719371	0.352697	20
ENSG00000148429	10	USP6NL	11597717	rs61844559	10	11476538	T	C	0.872763	-0.0059	0.0164	0.7168	-0.263444	0.0409214	1.21218e-10	0.0223957	0.0623495	0.719449	0.480627	20
ENSG00000160392	19	C19orf47	40348455	rs4479364	19	40318381	C	T	0.514911	0.0041	0.0114	0.7206	-0.168846	0.0258855	6.90069e-11	-0.0242825	0.0676197	0.719518	0.735624	18
ENSG00000153132	4	CLGN	140427661	rs6852397	4	140427594	G	T	0.922465	0.007	0.0195	0.7206	0.690371	0.0445044	2.85988e-54	0.0101395	0.0282533	0.719686	0.74565	20
ENSG00000268655	19	CTB-60B18.10	49020523	rs1559154	19	49012030	A	G	0.475149	0.0042	0.0117	0.7207	-0.29577	0.0253967	2.40483e-31	-0.0142002	0.0395766	0.719742	0.145798	20
ENSG00000149305	11	HTR3B	113904677	rs61907924	11	113950425	C	A	0.95825	-0.0117	0.0326	0.7189	-0.854165	0.076859	1.07969e-28	0.0136976	0.0381858	0.719813	0.0135361	20
ENSG00000180785	11	OR51E1	4643420	rs11033237	11	4662068	A	G	0.397614	-0.0042	0.0117	0.7155	0.212449	0.0283122	6.1994e-14	-0.0197695	0.055135	0.719921	0.67898	15
ENSG00000130433	19	CACNG6	53992288	rs415129	19	54011531	G	A	0.693837	-0.0081	0.0226	0.7211	-0.496322	0.0270519	3.48845e-75	0.0163201	0.0455436	0.72009	0.911071	20
ENSG00000138246	3	DNAJC13	132417502	rs6439360	3	132550917	A	G	0.739563	0.0047	0.0131	0.7207	0.202105	0.0317426	1.92761e-10	0.0232552	0.0649206	0.720186	0.757718	20
ENSG00000155066	2	PROM2	95274449	rs4854243	2	95068102	C	T	0.764414	0.0048	0.0134	0.7226	0.439078	0.0311301	3.55803e-45	0.010932	0.0305283	0.720273	0.000181409	20
ENSG00000134987	5	WDR36	111091716	rs1457113	5	111131376	A	G	0.959245	0.0106	0.0296	0.7202	-0.616455	0.0640579	6.36902e-22	-0.0171951	0.0480497	0.720448	0.11705	20
ENSG00000187546	7	AGMO	15562015	rs6965690	7	15374783	G	T	0.573559	-0.0068	0.019	0.7192	0.40259	0.0268096	5.71653e-51	-0.0168906	0.0472079	0.720498	0.917369	20
ENSG00000167768	12	KRT1	52680407	rs11170246	12	52730019	C	G	0.864811	0.0095	0.0265	0.7197	0.217941	0.0388971	2.10673e-08	0.0435898	0.121841	0.720524	0.347276	15
ENSG00000185608	22	MRPL40	19431902	rs58954782	22	19341752	A	C	0.906561	-0.013	0.0363	0.7192	0.354946	0.0475761	8.61293e-14	-0.0366253	0.102387	0.720557	0.486175	20
ENSG00000139985	14	ADAM21	70452174	rs7493545	14	70484517	A	C	0.424453	-0.0068	0.019	0.7227	0.280831	0.0257345	1.00345e-27	-0.0242139	0.0676928	0.720566	0.77686	20
ENSG00000105136	19	ZNF419	57487711	rs7248266	19	57494298	C	G	0.312127	0.0044	0.0123	0.7232	0.726608	0.0246278	2.59108e-191	0.00605554	0.0169292	0.72057	0.4047	20
ENSG00000119977	10	TCTN3	95694143	rs3181116	10	95867900	C	G	0.947316	-0.0098	0.0274	0.7195	-0.744379	0.0595732	7.92962e-36	0.0131653	0.0368243	0.720704	0.455524	20
ENSG00000085978	2	ATG16L1	233210051	rs1045095	2	233294901	C	T	0.690855	0.0044	0.0123	0.7196	-0.173576	0.027846	4.56419e-10	-0.0253492	0.0709791	0.72099	0.315292	17
ENSG00000138722	4	MMRN1	89879532	rs112334424	4	89897488	G	A	0.962227	0.0106	0.0297	0.7197	-1.25366	0.0689633	7.62538e-74	-0.00845527	0.0236953	0.721216	0.469911	20
ENSG00000130475	19	FCHO1	17747718	rs4344870	19	17736412	A	G	0.237575	-0.005	0.014	0.718	0.215427	0.0309628	3.46118e-12	-0.0232098	0.0650729	0.721336	0.306058	20
ENSG00000067221	15	STOML1	73994622	rs11633520	15	73992464	C	G	0.424453	0.0041	0.0115	0.7196	0.418447	0.0249909	6.26341e-63	0.00979813	0.0274888	0.72151	0.590881	20
ENSG00000013306	17	SLC25A39	44324870	rs850719	17	44317093	A	G	0.369781	-0.0072	0.0202	0.7209	0.398594	0.0255162	5.22129e-55	-0.0180635	0.0506913	0.721584	0.489815	20
ENSG00000167637	19	ZNF283	43827321	rs1549955	19	43845709	T	C	0.602386	0.0041	0.0115	0.719	0.264871	0.0268583	6.09469e-23	0.0154793	0.0434458	0.721624	0.311565	20
ENSG00000213799	19	ZNF845	53333749	rs4801976	19	53327104	G	C	0.411531	0.0067	0.0188	0.7199	-0.284869	0.0273923	2.48975e-25	-0.0235196	0.0660341	0.72171	0.540219	20
ENSG00000136448	17	NMT1	45051662	rs2301597	17	45095905	C	T	0.508946	0.0041	0.0115	0.7212	-0.208573	0.0259794	9.87521e-16	-0.0196573	0.0551908	0.721713	0.675309	20
ENSG00000099999	22	RNF215	30421771	rs35711436	22	30379686	G	A	0.745527	0.0047	0.0132	0.7195	0.323408	0.0295593	7.33856e-28	0.0145327	0.0408369	0.721936	0.0994219	20
ENSG00000134905	13	CARS2	110713277	rs7318291	13	110700113	C	T	0.706759	-0.0047	0.0132	0.7232	0.282611	0.0300356	4.99928e-21	-0.0166306	0.0467407	0.721986	0.0345129	20
ENSG00000149054	11	ZNF215	6927662	rs35911793	11	7048201	G	C	0.745527	0.0047	0.0132	0.7229	-0.187141	0.0313984	2.51929e-09	-0.0251148	0.0706608	0.72227	0.460281	14
ENSG00000100379	22	KCTD17	37051736	rs11913810	22	37051006	G	C	0.88171	-0.0063	0.0177	0.7231	0.250874	0.0386352	8.39205e-11	-0.0251123	0.0706594	0.722291	0.416571	10
ENSG00000185201	11	IFITM2	307631	rs111412325	11	307539	G	A	0.936382	0.0151	0.0425	0.7225	-0.765492	0.0522427	1.29657e-48	-0.0197259	0.0555362	0.722448	0.609855	10
ENSG00000129562	14	DAD1	22589224	rs5742812	14	22572157	A	G	0.906561	-0.007	0.0197	0.7212	-0.53842	0.0454179	2.0321e-32	0.013001	0.0366049	0.722462	0.244799	20
ENSG00000041982	9	TNC	115118257	rs7849460	9	115139166	A	C	0.710736	-0.0044	0.0124	0.7213	0.238657	0.0296726	8.76652e-16	-0.0184365	0.052008	0.722969	0.413369	20
ENSG00000075886	2	TUBA3D	131476119	rs3817560	2	131482936	C	A	0.687873	0.0077	0.0217	0.7242	0.206581	0.0283274	3.04031e-13	0.0372736	0.105168	0.723025	0.661089	20
ENSG00000204967	5	PCDHA4	140806929	rs17844305	5	140834646	C	G	0.941352	-0.0139	0.0392	0.7225	0.488863	0.0537626	9.63434e-20	-0.0284333	0.080247	0.723097	0.165604	20
ENSG00000130717	9	UCK1	131531264	rs9645007	9	131412107	T	G	0.643141	-0.0078	0.022	0.7234	0.193264	0.0274304	1.84664e-12	-0.0403593	0.113978	0.723266	0.583404	20
ENSG00000142959	1	BEST4	44788170	rs112502872	1	44780661	T	C	0.792247	0.0051	0.0144	0.7218	-0.288264	0.0345136	6.70035e-17	-0.0176921	0.0499991	0.723452	0.794844	20
ENSG00000168411	16	RFWD3	74666877	rs62051918	16	74579883	T	C	0.812127	-0.0052	0.0147	0.723	-0.595677	0.0314053	3.17218e-80	0.00872956	0.0246821	0.723579	0.40143	20
ENSG00000168275	1	COA6	234373594	rs10910420	1	234373513	C	G	0.49503	-0.0041	0.0116	0.7226	0.451837	0.0245997	2.38738e-75	-0.00907407	0.0256777	0.723801	0.0196751	20
ENSG00000100583	14	SAMD15	77376689	rs11620921	14	77473622	A	G	0.440358	-0.0041	0.0116	0.7246	0.304495	0.0257105	2.33376e-32	-0.0134649	0.0381128	0.72387	0.820853	20
ENSG00000146416	6	AIG1	143060496	rs2303387	6	143333686	C	T	0.831014	0.0054	0.0153	0.7266	-0.449089	0.035263	3.75916e-37	-0.0120243	0.0340821	0.724234	0.282192	20
ENSG00000092108	14	SCFD1	30622311	rs229243	14	30614542	C	A	0.651093	0.0043	0.0122	0.7228	-0.396918	0.0265128	1.13942e-50	-0.0108335	0.0307453	0.724567	0.126415	20
ENSG00000131873	15	CHSY1	101252048	rs28495776	15	101250014	A	T	0.833996	0.0086	0.0244	0.7245	0.247242	0.0349617	1.52937e-12	0.0347837	0.0988112	0.724822	0.318777	20
ENSG00000183454	16	GRIN2A	10182754	rs7198417	16	10042467	A	C	0.698807	0.0043	0.0122	0.7256	-0.196907	0.0290921	1.30214e-11	-0.0218377	0.0620422	0.724852	0.554126	20
ENSG00000071575	2	TRIB2	12716889	rs77773048	2	12717952	G	A	0.780318	0.0079	0.0224	0.7258	-0.179452	0.0321092	2.28644e-08	-0.0440229	0.125073	0.724854	0.886565	14
ENSG00000150433	11	TMEM218	125111763	rs7030	11	125097259	G	T	0.689861	0.0044	0.0125	0.7226	-0.343728	0.0278919	6.76074e-35	-0.0128008	0.0363808	0.724946	0.970393	20
ENSG00000116133	1	DHCR24	54887195	rs12067125	1	54859636	T	G	0.921471	0.0069	0.0196	0.7267	0.441248	0.0429555	9.40355e-25	0.0156375	0.0444456	0.724963	0.489691	20
ENSG00000239961	19	LILRA4	54339162	rs79828899	19	54342478	C	T	0.946322	-0.0147	0.0418	0.7244	-0.777444	0.0513239	7.83452e-52	0.0189081	0.0537804	0.725153	0.686448	15
ENSG00000151704	11	KCNJ1	128867373	rs4937389	11	128903907	A	G	0.712724	-0.0077	0.0219	0.7253	0.360478	0.0304438	2.40151e-32	-0.0213605	0.0607794	0.725256	0.141016	20
ENSG00000174370	11	C11orf45	128906069	rs4937389	11	128903907	A	G	0.712724	-0.0077	0.0219	0.7253	0.264033	0.0308162	1.05298e-17	-0.029163	0.083014	0.725361	0.308244	18
ENSG00000204531	6	POU5F1	31180731	rs3734869	6	31175862	G	A	0.813121	-0.0086	0.0245	0.7257	0.498311	0.0311546	1.38904e-57	-0.0172583	0.0491779	0.725636	0.799571	20
ENSG00000157379	14	DHRS1	24299780	rs12892419	14	24299328	G	T	0.50497	-0.004	0.0114	0.7247	0.587744	0.0236167	1.03404e-136	-0.00680568	0.0193981	0.725707	0.291379	20
ENSG00000198894	14	CIPC	77098126	rs3813542	14	77115179	A	T	0.741551	0.0047	0.0134	0.7268	0.344564	0.0301884	3.56793e-30	0.0136404	0.0389081	0.725903	0.136129	20
ENSG00000133111	13	RFXAP	36819224	rs636514	13	36860607	G	A	0.745527	0.0046	0.0131	0.7272	0.185447	0.030448	1.12488e-09	0.024805	0.0707575	0.725916	0.60572	11
ENSG00000136059	3	VILL	37988059	rs9843506	3	38004532	A	C	0.811133	0.0048	0.0137	0.7278	0.730697	0.028509	6.99411e-145	0.00656907	0.018751	0.726089	0.211911	20
ENSG00000145348	4	TBCK	106321495	rs28473478	4	106169376	G	A	0.708748	-0.0075	0.0214	0.7241	0.264025	0.0297957	7.91579e-19	-0.0284064	0.0811162	0.726194	0.48909	20
ENSG00000105327	19	BBC3	47232766	rs884171	19	47213090	A	T	0.713718	0.0075	0.0214	0.728	-0.217215	0.0285997	3.07791e-14	-0.034528	0.0986249	0.726268	0.837025	20
ENSG00000149231	11	CCDC82	96389956	rs11021568	11	96388691	C	T	0.836978	-0.0056	0.016	0.7263	-1.01172	0.0304996	2.75615e-241	0.00553511	0.0158155	0.726353	0.025455	20
ENSG00000234906	19	APOC2	44945971	rs204474	19	44983921	T	C	0.630219	0.0042	0.012	0.7259	-0.197405	0.0267915	1.72947e-13	-0.0212761	0.0608573	0.726635	0.0730179	15
ENSG00000214078	20	CPNE1	35664759	rs73905926	20	35664060	G	C	0.899602	-0.0065	0.0186	0.7276	1.00657	0.0388241	3.35689e-148	-0.00645758	0.0184803	0.726766	0.0693263	20
ENSG00000146242	6	TPBG	82363206	rs770899	6	82357874	A	G	0.309145	0.0043	0.0123	0.7262	-0.231749	0.027542	3.9491e-17	-0.0185545	0.0531204	0.72687	0.0853816	20
ENSG00000234465	19	PINLYP	43576007	rs2682587	19	43578277	C	A	0.827038	0.0051	0.0146	0.7295	0.398259	0.0321758	3.4552e-35	0.0128057	0.0366741	0.726957	0.370156	20
ENSG00000269964	6	MEI4	77650274	rs2504282	6	77645716	A	G	0.925447	0.0073	0.0209	0.7278	-0.678648	0.0481167	3.57826e-45	-0.0107567	0.030806	0.726958	0.934633	20
ENSG00000171124	19	FUT3	5851474	rs11085149	19	5859399	T	C	0.209742	0.0087	0.0249	0.7275	-0.281826	0.0330456	1.48387e-17	-0.0308701	0.0884266	0.727011	0.749652	19
ENSG00000183709	19	IFNL2	39268514	rs60072428	19	39325528	C	T	0.962227	0.0189	0.0542	0.7277	-0.416415	0.0745009	2.27856e-08	-0.0453874	0.130412	0.727816	0.655101	20
ENSG00000204611	19	ZNF616	52139938	rs10418739	19	52114045	A	G	0.67992	-0.0069	0.0198	0.7261	-0.182535	0.0287774	2.25333e-10	0.037801	0.108636	0.72787	0.313712	20
ENSG00000196427	1	NBPF4	108244081	rs4970822	1	108316609	C	A	0.772366	0.0046	0.0132	0.7288	-0.189603	0.0319767	3.04044e-09	-0.0242612	0.0697393	0.727927	0.134478	6
ENSG00000088756	18	ARHGAP28	6729718	rs7506354	18	6728904	C	T	0.514911	0.004	0.0115	0.7255	-0.47153	0.0259905	1.47451e-73	-0.00848302	0.0243932	0.728019	0.722259	20
ENSG00000115486	2	GGCX	85561547	rs35215812	2	85565261	A	G	0.44334	0.004	0.0115	0.7291	0.430131	0.0255367	1.16904e-63	0.0092995	0.0267418	0.728027	0.569725	20
ENSG00000227877	10	LINC00948	59756041	rs1053265	10	59793016	T	C	0.750497	-0.0048	0.0138	0.7271	0.452553	0.030068	3.40053e-51	-0.0106065	0.0305018	0.72804	0.123522	20
ENSG00000147853	9	AK3	4741740	rs79965806	9	4740456	A	C	0.916501	0.013	0.0374	0.7275	0.689311	0.0460942	1.45792e-50	0.0188594	0.0542717	0.728216	0.439172	12
ENSG00000100612	14	DHRS7	60169856	rs1254028	14	60165528	G	C	0.847913	0.0088	0.0253	0.7272	0.318123	0.045579	2.96022e-12	0.0276622	0.0796276	0.728295	0.412039	18
ENSG00000125388	4	GRK4	2963571	rs2051557	4	2988564	A	C	0.62326	0.0041	0.0118	0.7289	0.430362	0.0260402	2.35311e-61	0.00952687	0.0274249	0.728305	0.0794276	20
ENSG00000121446	1	RGSL1	182409192	rs12042348	1	182592128	G	A	0.629225	0.0041	0.0118	0.7299	-0.407106	0.0275224	1.65468e-49	-0.0100711	0.0289931	0.72832	0.135905	20
ENSG00000169231	1	THBS3	155207981	rs760077	1	155208991	A	T	0.394632	0.0066	0.019	0.7288	-0.363548	0.0256013	9.10915e-46	-0.0181544	0.0522783	0.728393	0.589388	20
ENSG00000119328	9	FAM206A	108934400	rs4978767	9	109000645	C	T	0.641153	0.0041	0.0118	0.7262	0.238016	0.0267759	6.15504e-19	0.0172257	0.0496143	0.728447	0.465402	20
ENSG00000181634	9	TNFSF15	114806039	rs10817678	9	114817177	A	G	0.668986	-0.0042	0.0121	0.7306	-0.210479	0.0295609	1.07771e-12	0.0199544	0.0575561	0.72882	0.157216	20
ENSG00000164440	6	TXLNB	139291998	rs12660811	6	139293288	C	T	0.733598	-0.0077	0.0222	0.7286	-0.342472	0.0299651	2.99539e-30	0.0224836	0.0648527	0.728826	0.147107	20
ENSG00000100348	22	TXN2	36481640	rs73169627	22	36465325	G	A	0.970179	-0.018	0.0519	0.7284	-0.68306	0.0674002	3.88754e-24	0.026352	0.0760261	0.728878	0.169756	20
ENSG00000166927	11	MS4A7	60378485	rs11603352	11	60330120	C	T	0.67495	-0.0042	0.0121	0.7262	-0.175189	0.0292781	2.18259e-09	0.0239742	0.0691845	0.728948	0.0472813	11
ENSG00000237765	4	FAM200B	15681680	rs28402170	4	15697727	C	T	0.714712	-0.0044	0.0127	0.7294	0.643902	0.0263256	4.01701e-132	-0.00683333	0.0197255	0.729026	0.141438	20
ENSG00000145220	4	LYAR	4290154	rs10937841	4	4279026	T	C	0.707753	0.0044	0.0127	0.7313	0.224502	0.0301055	8.83805e-14	0.0195989	0.0566306	0.72928	0.269796	20
ENSG00000144040	2	SFXN5	73071836	rs55938508	2	73091913	G	A	0.941352	-0.0082	0.0237	0.7297	0.613195	0.0502916	3.39551e-34	-0.0133726	0.0386656	0.729454	0.548164	20
ENSG00000173705	3	SUSD5	33218810	rs6764459	3	33218930	C	T	0.878728	0.0111	0.0321	0.7297	-0.658179	0.0457266	5.65985e-47	-0.0168647	0.048785	0.729572	0.539707	20
ENSG00000167740	17	CYB5D2	4143168	rs58625333	17	4112703	A	G	0.736581	-0.0046	0.0133	0.7269	-0.259261	0.0298022	3.33645e-18	0.0177427	0.0513401	0.72965	0.434291	20
ENSG00000168621	5	GDNF	37840041	rs76873241	5	37768256	T	A	0.981113	0.0249	0.072	0.7293	0.6249	0.086664	5.57057e-13	0.0398464	0.115351	0.729766	0.379618	15
ENSG00000149596	20	JPH2	44187578	rs2235808	20	44187155	C	G	0.824056	-0.0095	0.0275	0.731	-0.229874	0.0358753	1.47828e-10	0.0413269	0.119804	0.730129	0.896907	15
ENSG00000114988	2	LMAN2L	96740064	rs2271893	2	96739703	G	A	0.693837	-0.0079	0.0229	0.7306	-0.255388	0.0280528	8.72249e-20	0.0309334	0.089732	0.730297	0.0254834	20
ENSG00000172500	11	FIBP	65888539	rs507062	11	65894185	T	C	0.811133	-0.005	0.0145	0.7326	-0.385359	0.0322606	6.87842e-33	0.0129749	0.0376429	0.730332	0.559507	20
ENSG00000108479	17	GALK1	75765236	rs56038529	17	75764545	T	C	0.848907	-0.0058	0.0168	0.7279	-0.218564	0.0370951	3.8155e-09	0.0265368	0.076997	0.73036	0.855247	12
ENSG00000153822	17	KCNJ16	70053481	rs12451495	17	70058049	A	G	0.571571	-0.004	0.0116	0.7301	-0.21575	0.0273787	3.26856e-15	0.01854	0.0538175	0.730472	0.523427	11
ENSG00000053328	6	METTL24	110358272	rs9400376	6	110356582	G	A	0.639165	-0.0041	0.0119	0.7288	-0.364872	0.0274733	2.98385e-40	0.0112368	0.0326251	0.730529	0.767094	20
ENSG00000182463	20	TSHZ2	52972358	rs57139429	20	52970572	A	G	0.947316	-0.0081	0.0235	0.7303	-0.35619	0.055107	1.02241e-10	0.0227407	0.0660698	0.730702	0.454656	11
ENSG00000167842	17	MIS12	5486285	rs6502864	17	5487714	G	T	0.662028	-0.0042	0.0122	0.7279	-0.426862	0.0265431	3.42283e-58	0.00983925	0.0285872	0.730708	0.0145572	20
ENSG00000177947	11	ODF3	196738	rs4980320	11	198986	T	C	0.56163	0.0073	0.0212	0.7315	-0.234027	0.0258279	1.2926e-19	-0.031193	0.0906534	0.730778	0.600214	20
ENSG00000159713	16	TPPP3	67393518	rs9931359	16	67325405	G	A	0.925447	-0.0075	0.0218	0.7298	0.430144	0.0496107	4.30606e-18	-0.017436	0.0507206	0.731022	0.128036	20
ENSG00000204642	6	HLA-F	29722775	rs1611366	6	29711983	A	G	0.695825	0.0074	0.0215	0.7322	-0.20302	0.0296026	6.97337e-12	-0.0364495	0.106034	0.731032	0.254186	20
ENSG00000126822	14	PLEKHG3	64704102	rs2167765	14	64544443	C	G	0.681909	-0.0042	0.0122	0.7278	-0.155427	0.0284207	4.53093e-08	0.0270223	0.0786488	0.73116	0.379385	20
ENSG00000158553	6	POM121L2	27312170	rs75221862	6	27399807	G	A	0.863817	0.0068	0.0198	0.7312	-0.996432	0.0403084	6.487e-135	-0.00682435	0.0198728	0.731297	0.378054	20
ENSG00000100592	14	DAAM1	59188680	rs4901940	14	59560765	G	T	0.489066	0.0065	0.0189	0.7329	0.195222	0.031923	9.6315e-10	0.0332954	0.0969658	0.731318	0.431142	20
ENSG00000154928	3	EPHB1	134597801	rs10935141	3	134904858	A	T	0.661034	0.0067	0.0195	0.7298	0.258886	0.0281674	3.89208e-20	0.0258801	0.0753753	0.731335	0.398862	14
ENSG00000175104	11	TRAF6	36510272	rs552140	11	36505296	A	G	0.870775	-0.0056	0.0163	0.7323	0.310159	0.0388019	1.31267e-15	-0.0180552	0.0526021	0.731417	0.190887	13
ENSG00000169126	10	ARMC4	27999079	rs35494740	10	28006456	T	C	0.255467	-0.0045	0.0131	0.7287	0.263985	0.0314958	5.22129e-17	-0.0170464	0.0496657	0.73143	0.556728	20
ENSG00000188763	7	FZD9	73433778	rs2528706	7	73376620	G	C	0.827038	0.009	0.0262	0.7321	-0.233948	0.0329653	1.27679e-12	-0.0384701	0.112122	0.731516	0.670212	20
ENSG00000104921	19	FCER2	7702146	rs12980031	19	7699550	G	T	0.232604	-0.0084	0.0245	0.73	0.192758	0.0318799	1.48118e-09	-0.0435779	0.127306	0.73212	0.267651	6
ENSG00000136521	3	NDUFB5	179604787	rs9816801	3	179561593	C	G	0.527833	-0.0039	0.0114	0.7314	-0.202138	0.0258258	4.9965e-15	0.0192937	0.0564509	0.732517	0.322993	20
ENSG00000144580	2	RQCD1	218568580	rs733925	2	218437743	G	A	0.622266	0.004	0.0117	0.7295	-0.283356	0.0262109	3.06656e-27	-0.0141165	0.0413115	0.732569	0.262952	20
ENSG00000141376	17	BCAS3	60677453	rs117023868	17	60677901	C	A	0.9334	0.0188	0.055	0.7318	-0.583651	0.0630334	2.05583e-20	-0.032211	0.0942985	0.732663	0.904603	10
ENSG00000115457	2	IGFBP2	216632828	rs2666290	2	216424792	G	A	0.635189	0.0041	0.012	0.7346	0.268737	0.0289201	1.50848e-20	0.0152566	0.0446835	0.732775	0.320838	20
ENSG00000082196	5	C1QTNF3	34043832	rs34683	5	34003078	C	G	0.860835	0.0056	0.0164	0.7305	-0.516724	0.0363598	7.78522e-46	-0.0108375	0.0317476	0.732829	0.596644	20
ENSG00000160746	3	ANO10	43691594	rs10440111	3	43615797	C	G	0.627237	-0.0041	0.012	0.7296	0.212326	0.0271038	4.73341e-15	-0.0193099	0.0565706	0.732846	0.102184	20
ENSG00000142065	19	ZFP14	36379201	rs2967520	19	36426656	G	A	0.353877	-0.0042	0.0123	0.7346	-0.248428	0.0266811	1.26634e-20	0.0169063	0.0495447	0.732927	0.119145	20
ENSG00000213780	6	GTF2H4	30908207	rs115621766	6	30912304	A	T	0.987078	0.0312	0.0914	0.7331	-1.58956	0.154344	7.13457e-25	-0.0196281	0.0575317	0.732976	0.0957903	20
ENSG00000142609	1	C1orf222	2003837	rs28712827	1	1966606	G	A	0.761431	0.008	0.0235	0.7347	0.519376	0.0313686	1.42051e-61	0.0154031	0.0452562	0.73359	0.433597	20
ENSG00000187773	18	FAM69C	74457944	rs10871735	18	74456674	G	C	0.395626	-0.0065	0.0191	0.7332	-0.33255	0.0273267	4.52396e-34	0.019546	0.0574575	0.73372	0.965258	20
ENSG00000153064	4	BANK1	101411286	rs139979022	4	101802162	C	A	0.986083	-0.0209	0.0614	0.7334	-0.545853	0.0786146	3.82775e-12	0.0382887	0.11262	0.73387	0.950232	5
ENSG00000127586	16	CHTF18	788046	rs61033253	16	800205	T	C	0.759443	0.0082	0.0241	0.7322	0.242119	0.0298882	5.4599e-16	0.0338677	0.0996258	0.733895	0.166065	20
ENSG00000266714	17	MYO15B	75588058	rs736522	17	75591977	G	T	0.670974	-0.007	0.0206	0.732	0.403159	0.0266883	1.47398e-51	-0.0173629	0.0511094	0.734067	0.604222	20
ENSG00000186205	1	2001-03-01	220786913	rs4131748	1	220792132	C	A	0.819085	-0.0052	0.0153	0.7336	0.31818	0.0339059	6.3396e-21	-0.016343	0.0481175	0.734123	0.296081	20
ENSG00000156172	8	C8orf37	95269201	rs60589010	8	95299211	T	C	0.925447	-0.0072	0.0212	0.7353	0.63003	0.0499397	1.72793e-36	-0.011428	0.0336614	0.734233	0.0777092	20
ENSG00000130770	1	ATPIF1	28236109	rs520800	1	28211016	A	T	0.712724	-0.0075	0.0221	0.7339	0.218415	0.0278448	4.36416e-15	-0.0343384	0.101278	0.734573	0.0309682	20
ENSG00000172794	17	RAB37	74729256	rs2280177	17	74671381	G	T	0.890656	0.0059	0.0174	0.7354	0.651912	0.0406368	6.46088e-58	0.0090503	0.0266967	0.734606	0.131537	20
ENSG00000153721	6	CNKSR3	154510685	rs11155972	6	154412614	A	G	0.430417	0.0039	0.0115	0.7315	-0.250827	0.0270994	2.12632e-20	-0.0155486	0.0458791	0.734683	0.590619	20
ENSG00000182240	21	BACE2	41167801	rs914187	21	41247822	C	T	0.593439	0.004	0.0118	0.732	-0.40862	0.0269883	8.74135e-52	-0.00978905	0.0288849	0.734687	0.500042	20
ENSG00000188425	19	NANOS2	45914778	rs11670765	19	45898740	C	T	0.772366	0.0077	0.0227	0.7348	0.206501	0.0312606	3.95375e-11	0.037288	0.110072	0.73479	0.277136	20
ENSG00000215912	1	TTC34	2801717	rs9970196	1	2642639	T	C	0.309145	-0.0041	0.0121	0.7352	0.28374	0.0270817	1.09952e-25	-0.0144498	0.0426669	0.734861	0.193702	20
ENSG00000150459	13	SAP18	21140514	rs61950317	13	21131153	T	C	0.340954	0.0041	0.0121	0.7345	-0.24372	0.0269465	1.50214e-19	-0.0168226	0.0496819	0.734907	0.431322	20
ENSG00000198832	22	SELM	31120069	rs35143518	22	31446104	C	T	0.539761	0.0039	0.0115	0.7346	-0.153849	0.0259617	3.10403e-09	-0.0253496	0.074871	0.734929	0.734899	20
ENSG00000177556	5	ATOX1	151758779	rs1042877	5	151810543	G	A	0.577535	-0.0039	0.0115	0.7373	0.147157	0.0263656	2.3859e-08	-0.0265023	0.0782919	0.734982	0.854398	17
ENSG00000154978	7	VOPP1	55572988	rs815959	7	55475570	T	C	0.684891	0.0042	0.0124	0.7334	0.2631	0.0279502	4.81259e-21	0.0159635	0.0471608	0.734993	0.329752	20
ENSG00000129988	20	LBP	38346482	rs6025083	20	38351384	T	C	0.567594	-0.0064	0.0189	0.733	-0.195742	0.0273444	8.16241e-13	0.0326961	0.0966635	0.735178	0.549805	20
ENSG00000158050	2	DUSP2	96145440	rs147887564	2	96182344	T	C	0.963221	-0.0164	0.0484	0.7341	0.355996	0.0635639	2.13611e-08	-0.0460679	0.136205	0.735194	0.0828791	19
ENSG00000109519	4	GRPEL1	7068064	rs6825954	4	7072499	C	T	0.774354	-0.0048	0.0142	0.7327	-0.39077	0.031709	6.7607e-35	0.0122835	0.0363522	0.735438	0.477928	20
ENSG00000161652	19	IZUMO2	50163195	rs61742305	19	50163132	G	A	0.751491	-0.0083	0.0246	0.7373	0.413729	0.0323256	1.66504e-37	-0.0200614	0.0594798	0.735905	0.880787	20
ENSG00000242852	19	ZNF709	12513854	rs10153481	19	12514637	G	A	0.799205	0.0085	0.0252	0.7366	0.360725	0.0344137	1.0451e-25	0.0235637	0.0698955	0.736021	0.719657	17
ENSG00000170906	19	NDUFA3	54102728	rs75622830	19	54108427	A	G	0.900596	-0.0121	0.0359	0.7368	-0.432605	0.0472865	5.76761e-20	0.0279701	0.0830419	0.736254	0.86414	11
ENSG00000149541	11	B3GAT3	62622154	rs644616	11	62677326	G	T	0.730616	0.0067	0.0199	0.7381	-0.226489	0.0277915	3.6513e-16	-0.0295819	0.0879377	0.736572	0.605708	11
ENSG00000149295	11	DRD2	113475398	rs4936279	11	113695485	C	A	0.702783	-0.0072	0.0214	0.7355	0.293858	0.0285233	6.8725e-25	-0.0245016	0.072863	0.736668	0.479829	20
ENSG00000152582	5	SPEF2	35617844	rs16902418	5	35687247	A	G	0.621272	0.0039	0.0116	0.7389	-0.527932	0.0262865	1.02263e-89	-0.00738731	0.0219756	0.73675	0.050986	20
ENSG00000119973	10	PRLHR	118595648	rs12768524	10	118602262	T	C	0.926441	0.0073	0.0217	0.737	-0.384516	0.0507036	3.36096e-14	-0.0189849	0.0564901	0.736814	0.146017	20
ENSG00000180336	17	C17orf104	44656404	rs28461595	17	44606051	G	A	0.786282	0.0045	0.0134	0.7383	0.386025	0.0296304	8.48021e-39	0.0116573	0.0347243	0.73709	0.258616	20
ENSG00000105204	19	DYRK1B	39834201	rs4803297	19	39819444	C	T	0.564612	0.0039	0.0116	0.7378	0.168564	0.0275243	9.11405e-10	0.0231366	0.0689202	0.737096	0.658361	14
ENSG00000101109	20	STK4	44966479	rs6073587	20	44986767	G	A	0.677932	0.0042	0.0125	0.7341	0.216278	0.0279314	9.69452e-15	0.0194194	0.0578503	0.737109	0.764763	20
ENSG00000118492	6	ADGB	146598967	rs259383	6	146809281	A	G	0.754473	-0.0046	0.0137	0.7345	0.208621	0.0327949	1.99923e-10	-0.0220495	0.0657606	0.737399	0.631214	20
ENSG00000172568	5	FNDC9	157345677	rs7728460	5	157286607	A	G	0.828032	0.0051	0.0152	0.735	-0.253537	0.0367243	5.06298e-12	-0.0201154	0.0600225	0.737526	0.566137	20
ENSG00000110665	11	C11orf21	2303049	rs734094	11	2301990	G	A	0.600398	-0.0064	0.0191	0.7367	0.355017	0.0272181	6.92965e-39	-0.0180273	0.053818	0.737649	0.504157	20
ENSG00000132199	18	ENOSF1	712662	rs12958089	18	755317	T	C	0.701789	-0.0073	0.0218	0.738	0.292032	0.0282993	5.75819e-25	-0.0249973	0.0746887	0.737862	0.0591979	20
ENSG00000058056	3	USP13	179653040	rs73883589	3	179653628	G	A	0.847913	-0.0093	0.0278	0.7373	0.433819	0.0368393	5.18983e-32	-0.0214375	0.0641079	0.73808	0.357911	17
ENSG00000159251	15	ACTC1	34795549	rs752876	15	34757586	A	G	0.470179	0.0175	0.0524	0.7377	0.271442	0.0272752	2.47166e-23	0.0644704	0.193152	0.738544	0.458824	20
ENSG00000155542	5	SETD9	56909260	rs185220	5	56909530	G	A	0.837972	0.0052	0.0156	0.739	1.09809	0.0306619	6.92958e-281	0.00473547	0.014207	0.738894	0.189338	20
ENSG00000166148	12	AVPR1A	63150942	rs1702790	12	63555300	C	A	0.578529	0.0039	0.0117	0.7403	-0.471574	0.0270907	7.27562e-68	-0.00827018	0.0248151	0.738929	0.288806	20
ENSG00000112562	6	SMOC2	168441151	rs4342401	6	168615935	A	T	0.502982	0.0038	0.0114	0.7402	-0.403272	0.0264906	2.48091e-52	-0.00942292	0.0282755	0.738943	0.256263	20
ENSG00000113643	5	RARS	168486470	rs244898	5	168491921	C	T	0.515905	0.0038	0.0114	0.7383	-0.31296	0.0255119	1.35871e-34	-0.0121421	0.0364398	0.738976	0.183569	20
ENSG00000149262	11	INTS4	77994671	rs7930865	11	78013628	C	T	0.72167	0.0043	0.0129	0.7394	-0.30195	0.0286301	5.26686e-26	-0.0142407	0.0427436	0.739008	0.104312	20
ENSG00000183621	10	ZNF438	31031937	rs2994679	10	31039197	G	A	0.658052	0.004	0.012	0.7377	0.296017	0.0286672	5.37559e-25	0.0135127	0.0405593	0.739014	0.0111832	20
ENSG00000146859	7	TMEM140	135148164	rs6969894	7	135169863	C	T	0.518887	-0.0038	0.0114	0.7349	-0.271782	0.0270397	9.07555e-24	0.0139818	0.0419685	0.739021	0.70043	20
ENSG00000131323	14	TRAF3	102777476	rs9783665	14	102804821	T	A	0.333002	0.004	0.012	0.7402	0.262021	0.0268255	1.55083e-22	0.0152659	0.0458245	0.739029	0.118086	20
ENSG00000197444	10	OGDHL	49762379	rs61846889	10	49762383	G	A	0.874751	-0.0057	0.0171	0.7401	-0.262398	0.0366857	8.51498e-13	0.0217227	0.0652389	0.739155	0.961648	8
ENSG00000159733	4	ZFYVE28	2418663	rs1203779	4	2427728	G	A	0.529821	0.0038	0.0114	0.7399	0.15494	0.0258026	1.91568e-09	0.0245257	0.0736904	0.73927	0.918333	20
ENSG00000112706	6	IMPG1	76072678	rs2765803	6	75945882	G	T	0.860835	-0.0097	0.0292	0.7388	-0.347842	0.0389302	4.07179e-19	0.0278863	0.0840043	0.739918	0.699726	5
ENSG00000187017	1	ESPN	6424776	rs3138157	1	6461110	T	A	0.942346	0.0231	0.0695	0.7393	0.453844	0.0749313	1.38856e-09	0.0508986	0.153367	0.739984	NA	NA
ENSG00000167186	16	COQ7	19067692	rs74841864	16	19078872	G	A	0.977137	-0.0239	0.072	0.7399	-0.865504	0.0803401	4.61708e-27	0.027614	0.083228	0.74005	0.516425	12
ENSG00000196208	2	GREB1	11482341	rs35023351	2	11586778	G	A	0.867793	-0.0059	0.0178	0.7408	-0.681814	0.0367325	6.57182e-77	0.00865338	0.026111	0.740336	0.474636	20
ENSG00000116353	1	MECR	29230942	rs12122508	1	29198203	C	T	0.897614	0.0057	0.0172	0.7397	-0.315802	0.0382568	1.52158e-16	-0.0180493	0.0545083	0.740547	0.820617	20
ENSG00000089916	14	GPATCH2L	76151916	rs7154673	14	76175361	G	A	0.888668	0.0059	0.0178	0.7415	-0.296875	0.0416094	9.69279e-13	-0.0198737	0.0600226	0.740566	0.803759	20
ENSG00000183570	21	PCBP3	45643694	rs9974491	21	45759999	C	G	0.815109	-0.005	0.0151	0.7406	-0.34698	0.0337976	9.98611e-25	0.0144101	0.043541	0.740679	0.403947	20
ENSG00000100968	14	NFATC4	24365673	rs7148384	14	24359608	C	T	0.840954	0.0049	0.0148	0.7395	0.291473	0.0336823	4.98998e-18	0.0168112	0.0508137	0.740766	0.226155	20
ENSG00000237441	6	RGL2	33298942	rs1704999	6	33241796	A	G	0.835984	-0.009	0.0272	0.74	-0.301441	0.0353638	1.54136e-17	0.0298566	0.0903013	0.740922	0.683914	20
ENSG00000163257	4	DCAF16	17810758	rs2074974	4	17810992	A	C	0.287276	-0.0042	0.0127	0.7404	0.168246	0.0308481	4.92492e-08	-0.0249635	0.0756235	0.741323	0.443063	15
ENSG00000174574	1	AKIRIN1	38991276	rs12039927	1	39064910	G	A	0.857853	-0.0056	0.017	0.7411	-0.448699	0.0528889	2.17957e-17	0.0124805	0.0379159	0.742032	0.59004	20
ENSG00000197321	10	SVIL	29736781	rs4018657	10	29448471	A	G	0.815109	0.0082	0.0249	0.7429	0.225696	0.0344416	5.63924e-11	0.0363321	0.110465	0.74223	0.34621	20
ENSG00000171631	11	P2RY6	73264505	rs7103650	11	73270843	G	C	0.827038	-0.005	0.0152	0.7421	0.260936	0.0369409	1.62243e-12	-0.0191618	0.058315	0.742465	0.963435	8
ENSG00000120662	13	MTRF1	41263577	rs12873706	13	41308490	A	G	0.720676	0.0043	0.0131	0.7446	0.380636	0.0300817	1.07136e-36	0.0112969	0.0344277	0.74281	0.0415351	20
ENSG00000151348	11	EXT2	44095673	rs12807350	11	44116219	C	G	0.708748	-0.0041	0.0125	0.7464	0.606132	0.0279179	1.60803e-104	-0.00676421	0.0206249	0.74294	0.113032	20
ENSG00000113812	3	ACTR8	53882152	rs3733079	3	53877513	G	A	0.673956	0.004	0.0122	0.7451	0.745815	0.0246092	9.45915e-202	0.00536326	0.0163589	0.743025	0.327343	20
ENSG00000122417	1	ODF2L	86396342	rs6658025	1	86393541	G	T	0.681909	-0.0039	0.0119	0.7444	0.394325	0.0260642	1.04268e-51	-0.00989033	0.0301853	0.743173	0.757463	20
ENSG00000206562	3	METTL6	15427540	rs6808404	3	15381299	T	C	0.951292	-0.0083	0.0253	0.7426	0.366455	0.0569897	1.27436e-10	-0.0226494	0.0691296	0.743186	0.820474	20
ENSG00000196277	3	GRM7	6770001	rs1485173	3	7579406	T	A	0.706759	-0.0042	0.0128	0.7446	0.181657	0.0305512	2.74774e-09	-0.0231205	0.0705696	0.743194	0.217031	20
ENSG00000127022	5	CANX	179698406	rs1134924	5	179699089	C	T	0.503976	-0.0038	0.0116	0.7419	0.438802	0.0246973	1.26867e-70	-0.00865995	0.0264401	0.743267	0.95815	20
ENSG00000128394	22	APOBEC3F	39040604	rs2413565	22	39042654	G	A	0.493042	-0.0038	0.0116	0.739	0.342245	0.0267563	1.83617e-37	-0.0111032	0.033905	0.743306	0.579171	20
ENSG00000169583	9	CLIC3	136996568	rs2049043	9	136982677	C	A	0.693837	0.0041	0.0125	0.7403	-0.159054	0.0285104	2.42184e-08	-0.0257775	0.0787255	0.743339	0.305327	20
ENSG00000100749	14	VRK1	96797382	rs74883173	14	96854278	T	C	0.870775	0.0056	0.0171	0.7433	0.517394	0.0402673	8.71297e-38	0.0108235	0.033061	0.743381	0.294984	20
ENSG00000186862	10	PDZD7	101032295	rs11597056	10	101032154	C	A	0.782306	0.0092	0.0281	0.7428	-0.540541	0.0320838	1.08889e-63	-0.01702	0.0519948	0.74341	0.776659	19
ENSG00000021826	2	CPS1	210477682	rs2287420	2	210475931	C	T	0.518887	-0.0037	0.0113	0.7434	-0.285438	0.0254324	3.12999e-29	0.0129625	0.0396051	0.743445	0.672133	20
ENSG00000115365	2	LANCL1	210477652	rs62203673	2	210478826	G	T	0.515905	-0.0037	0.0113	0.7465	-0.25249	0.0255583	5.13426e-23	0.014654	0.0447788	0.743476	0.387901	20
ENSG00000127863	13	TNFRSF19	23570370	rs880624	13	23588238	C	T	0.38171	0.0038	0.0116	0.7454	0.181669	0.0278028	6.39505e-11	0.0209172	0.0639326	0.743535	0.167785	20
ENSG00000064666	19	CNN2	1026586	rs4807440	19	1026478	T	G	0.621272	0.0071	0.0217	0.7428	-0.412397	0.0264564	8.81158e-55	-0.0172164	0.0526308	0.743579	0.850728	20
ENSG00000091664	11	SLC17A6	22338381	rs1562447	11	22341850	T	A	0.754473	-0.0072	0.022	0.7414	0.296707	0.0320771	2.24913e-20	-0.0242663	0.0741936	0.743616	0.415789	9
ENSG00000170881	8	RNF139	124474738	rs4132855	8	124449880	A	G	0.588469	-0.0038	0.0116	0.7439	0.151562	0.0262836	8.09825e-09	-0.0250722	0.0766597	0.743623	0.899829	14
ENSG00000183844	21	FAM3B	41304212	rs66817580	21	41317710	G	T	0.862823	-0.0052	0.0159	0.7464	-0.719452	0.0366432	7.92248e-86	0.00722773	0.0221032	0.743669	0.865929	20
ENSG00000105948	7	TTC26	139133744	rs11525873	7	139132447	T	C	0.903579	-0.0064	0.0196	0.7443	-0.298083	0.0472069	2.71211e-10	0.0214705	0.0658413	0.744353	0.251044	20
ENSG00000178927	17	C17orf62	82450829	rs12450192	17	82450102	C	T	0.873757	-0.0056	0.0172	0.7457	0.600713	0.0374313	5.86566e-58	-0.00932226	0.0286385	0.744792	0.0469053	20
ENSG00000198865	5	CCDC152	42756818	rs149423537	5	42754821	C	T	0.974155	0.0127	0.039	0.7441	-0.867987	0.0810551	9.2754e-27	-0.0146316	0.0449523	0.74481	0.292118	20
ENSG00000187860	22	CCDC157	30356635	rs5753095	22	30362374	G	A	0.745527	0.0043	0.0132	0.7459	0.209987	0.0298405	1.96423e-12	0.0204774	0.0629282	0.744872	0.696438	20
ENSG00000185127	6	C6orf120	169702190	rs9383476	6	169675268	A	G	0.697813	-0.0042	0.0129	0.7452	-0.244557	0.0286702	1.46348e-17	0.0171739	0.0527868	0.74492	0.560215	20
ENSG00000145331	4	TRMT10A	99564039	rs13129571	4	99550847	C	T	0.964215	-0.0097	0.0298	0.7446	0.493654	0.0712733	4.32294e-12	-0.0196494	0.0604329	0.745072	0.668137	20
ENSG00000197168	13	NEK5	52127662	rs9535881	13	52134173	G	A	0.967197	-0.0093	0.0286	0.7458	0.734068	0.0623338	5.16523e-32	-0.0126691	0.0389758	0.745143	0.571812	15
ENSG00000164037	4	SLC9B1	103019719	rs223414	4	102811688	A	C	0.510934	0.0066	0.0203	0.7452	0.340762	0.0257532	5.74937e-40	0.0193684	0.0595904	0.745162	0.444687	20
ENSG00000181074	11	OR52N4	5754243	rs113006053	11	5712391	A	G	0.955268	-0.0161	0.0495	0.7455	-0.516712	0.0637964	5.5231e-16	0.0311585	0.0958752	0.745188	0.512448	5
ENSG00000188690	10	UROS	125823258	rs10901450	10	125820725	G	C	0.558648	-0.0037	0.0114	0.7457	0.753552	0.0220877	4.22078e-255	-0.00491008	0.015129	0.745524	0.48765	20
ENSG00000185808	21	PIGP	37073170	rs9977314	21	37099663	G	T	0.486083	0.0037	0.0114	0.7447	0.295821	0.0254055	2.46192e-31	0.0125076	0.0385518	0.745608	0.452235	20
ENSG00000093167	3	LRRFIP2	37176532	rs7638252	3	37100241	G	C	0.534791	0.0037	0.0114	0.7469	-0.282325	0.0254581	1.40603e-28	-0.0131055	0.0403963	0.745618	0.495196	20
ENSG00000100122	22	CRYBB1	26618027	rs4276	22	26625461	A	G	0.50497	0.0037	0.0114	0.7475	0.26759	0.0254901	8.84168e-26	0.0138271	0.0426228	0.74563	0.0404234	20
ENSG00000246705	12	H2AFJ	14774383	rs6488713	12	14789982	A	G	0.61332	0.0038	0.0117	0.7446	0.187554	0.0281494	2.68659e-11	0.0202609	0.0624562	0.745634	0.667047	20
ENSG00000110169	11	HPX	6442617	rs11603021	11	6463881	A	G	0.831014	-0.0049	0.0151	0.7471	-0.272622	0.0330852	1.72211e-16	0.0179736	0.0554309	0.745747	0.183506	19
ENSG00000102904	16	TSNAXIP1	67806765	rs2008173	16	67822337	A	G	0.823062	-0.0049	0.0151	0.7474	-0.269168	0.0343537	4.68096e-15	0.0182042	0.0561468	0.745767	0.769206	20
ENSG00000140263	15	SORD	45023181	rs16975231	15	45083288	A	G	0.954274	0.0142	0.0438	0.7458	0.868156	0.0642812	1.44929e-41	0.0163565	0.0504663	0.745857	0.925506	20
ENSG00000116885	1	OSCP1	36450451	rs61771042	1	36410385	T	C	0.795229	0.0045	0.0139	0.7435	-0.412748	0.0303014	2.98782e-42	-0.0109025	0.0336862	0.746203	0.103959	20
ENSG00000123992	2	DNPEP	219400022	rs878437	2	219385600	A	C	0.987078	0.0308	0.0952	0.7463	-0.962672	0.124232	9.2619e-15	-0.0319943	0.0989776	0.746508	0.877964	7
ENSG00000110011	11	DNAJC4	64230687	rs188086329	11	64205432	C	T	0.992048	-0.0293	0.0905	0.7464	-0.756776	0.132336	1.07405e-08	0.0387169	0.119778	0.746514	NA	NA
ENSG00000169359	3	SLC33A1	155854456	rs390677	3	155835414	C	T	0.734592	-0.0042	0.013	0.7467	0.425789	0.0303571	1.08078e-44	-0.00986405	0.0305397	0.746702	0.716789	20
ENSG00000196748	6	CLPSL2	35776594	rs2766577	6	35775456	T	A	0.714712	-0.0041	0.0127	0.7475	-0.624825	0.0286586	2.20165e-105	0.00656183	0.0203279	0.746847	0.660442	20
ENSG00000225830	10	ERCC6	49539538	rs10857493	10	49432226	T	C	0.72167	0.0041	0.0127	0.746	0.323572	0.0298548	2.26892e-27	0.0126711	0.0392668	0.746929	0.215352	20
ENSG00000066557	1	LRRC40	70205579	rs61785269	1	70183452	C	T	0.82505	-0.0051	0.0158	0.7467	0.245003	0.0363765	1.63705e-11	-0.0208161	0.064563	0.747139	0.152931	20
ENSG00000244165	19	P2RY11	10112104	rs3745601	19	10113872	G	A	0.89165	-0.0059	0.0183	0.7475	-0.368405	0.0393225	7.33615e-21	0.016015	0.0497031	0.747291	0.617799	20
ENSG00000163026	2	C2orf44	24049575	rs115893694	2	24047480	A	C	0.973161	0.0197	0.0611	0.7477	0.46198	0.0787315	4.41615e-09	0.0426425	0.132456	0.747501	0.0983963	20
ENSG00000165973	11	NELL1	20669551	rs11025956	11	21170738	A	G	0.345924	0.0038	0.0118	0.7435	-0.255629	0.0288983	9.08754e-19	-0.0148653	0.0461913	0.747588	0.322516	20
ENSG00000115525	2	ST3GAL5	85905199	rs1878899	2	85903596	A	G	0.408549	-0.0038	0.0118	0.7459	-0.196872	0.0264684	1.02221e-13	0.0193019	0.0599935	0.747655	0.102959	20
ENSG00000160117	19	ANKLE1	17281645	rs4808613	19	17277256	T	C	0.836978	-0.0047	0.0146	0.7469	-0.29133	0.0333528	2.44088e-18	0.0161329	0.050149	0.74768	0.310923	20
ENSG00000165970	11	SLC6A5	20599400	rs11025956	11	21170738	A	G	0.345924	0.0038	0.0118	0.7435	-0.204219	0.029062	2.11021e-12	-0.0186075	0.0578419	0.747683	0.688228	10
ENSG00000155957	12	TMBIM4	66170072	rs7975029	12	66110018	G	A	0.417495	0.0037	0.0115	0.7495	-0.414185	0.0265554	7.62973e-55	-0.00893321	0.0277713	0.747702	0.231523	20
ENSG00000167528	12	ZNF641	48351414	rs2732480	12	48342520	C	A	0.593439	-0.0037	0.0115	0.7483	0.312135	0.0256508	4.56855e-34	-0.0118539	0.036856	0.747735	0.0544365	20
ENSG00000153044	5	CENPH	69189574	rs2930945	5	69218876	A	G	0.459245	-0.0064	0.0199	0.7475	0.324659	0.0269382	1.89301e-33	-0.019713	0.0613168	0.747836	0.698217	20
ENSG00000150403	13	TMCO3	113491021	rs2259646	13	113552369	C	A	0.859841	-0.0054	0.0168	0.7476	0.526052	0.0364747	3.74106e-47	-0.0102651	0.0319439	0.747946	0.417373	20
ENSG00000035928	4	RFC1	39366375	rs62310772	4	39373709	C	T	0.545726	-0.0037	0.0115	0.7479	-0.142151	0.0258325	3.73806e-08	0.0260287	0.0810381	0.748066	0.142386	20
ENSG00000154227	15	CERS3	100544995	rs72761238	15	100564837	C	T	0.867793	-0.0052	0.0162	0.7499	0.845354	0.0364436	4.97377e-119	-0.00615127	0.0191654	0.748243	0.600541	20
ENSG00000144909	3	OSBPL11	125595497	rs2922171	3	125624349	C	T	0.837972	0.0051	0.0159	0.7502	-0.499918	0.036364	5.26468e-43	-0.0102017	0.0318139	0.748462	0.287774	20
ENSG00000084628	1	NKAIN1	31239887	rs7549197	1	31208167	T	C	0.237575	0.0042	0.0131	0.7502	-0.789755	0.0265996	1.0187e-193	-0.0053181	0.0165884	0.74852	0.340268	20
ENSG00000151834	4	GABRA2	46475230	rs279829	4	46333638	A	C	0.77336	-0.0042	0.0131	0.7503	-0.21653	0.0302391	8.03248e-13	0.0193968	0.0605602	0.748749	0.00926107	20
ENSG00000172058	5	SERF1A	70900665	rs4976210	5	71011637	T	C	0.267396	-0.008	0.025	0.7476	1.0244	0.0239658	0	-0.00780944	0.0244052	0.748975	0.748494	10
ENSG00000157542	21	KCNJ6	37916457	rs860796	21	37635934	A	G	0.717694	0.0041	0.0128	0.7512	-0.209063	0.0301808	4.29859e-12	-0.0196113	0.0612911	0.748991	0.177109	17
ENSG00000205572	5	SERF1B	70025247	rs4976210	5	71011637	T	C	0.267396	-0.008	0.025	0.7476	-0.394426	0.0302335	6.69721e-39	0.0202826	0.0634022	0.749041	0.705454	9
ENSG00000054967	11	RELT	73376399	rs12288753	11	73425216	A	T	0.889662	-0.0057	0.0178	0.7479	-0.241151	0.040591	2.83289e-09	0.0236367	0.0739198	0.74915	0.15217	11
ENSG00000237988	6	OR2I1P	29550407	rs3130849	6	29512779	A	G	0.422465	-0.0064	0.02	0.7481	0.204382	0.0269392	3.27903e-14	-0.0313139	0.0979429	0.749184	0.497832	20
ENSG00000182054	15	IDH2	90102504	rs12442499	15	90162077	G	A	0.879722	0.0095	0.0297	0.749	-0.314471	0.0421678	8.81127e-14	-0.0302095	0.0945312	0.749293	0.548329	20
ENSG00000231852	6	CYP21A2	32038327	rs1150756	6	32067917	C	T	0.924453	-0.0106	0.0332	0.7494	-0.715591	0.0412973	2.90215e-67	0.0148129	0.0464031	0.749557	0.928898	20
ENSG00000196407	1	THEM5	151853712	rs7551686	1	151839334	G	C	0.497018	-0.0061	0.0191	0.7489	-0.246955	0.0256072	5.21167e-22	0.0247008	0.0773843	0.749577	0.578268	20
ENSG00000261739	15	GOLGA8S	23354846	rs8028297	15	23373369	G	A	0.659046	0.0362	0.1136	0.75	0.338466	0.0348783	2.89338e-22	0.106953	0.335813	0.750113	0.839441	10
ENSG00000018699	2	TTC27	32628032	rs111896629	2	32678481	G	A	0.879722	0.0057	0.0179	0.7476	0.604687	0.0404907	1.98024e-50	0.00942636	0.0296088	0.750209	0.859866	20
ENSG00000197016	19	ZNF470	56567468	rs399970	19	56552547	T	G	0.760437	-0.0042	0.0132	0.7485	0.496652	0.0287304	5.93517e-67	-0.00845663	0.0265825	0.750388	0.542725	20
ENSG00000130695	1	CEP85	26234200	rs6683157	1	26219374	G	A	0.831014	-0.0048	0.0151	0.7493	-0.282835	0.0344718	2.30976e-16	0.0169711	0.0534281	0.750756	0.681987	20
ENSG00000125744	19	RTN2	45497055	rs57579470	19	45502566	T	G	0.90159	0.0097	0.0305	0.7491	0.239693	0.0416727	8.82983e-09	0.0404684	0.12744	0.750828	0.50157	8
ENSG00000128602	7	SMO	129188633	rs35331287	7	129167891	T	G	0.822068	-0.0048	0.0151	0.7475	0.220561	0.0345533	1.73426e-10	-0.0217627	0.0685468	0.750874	0.858768	20
ENSG00000111291	12	GPRC5D	12952147	rs113720939	12	12933377	C	G	0.818091	-0.0077	0.0243	0.7514	-0.295657	0.0350146	3.07184e-17	0.0260437	0.0822478	0.75151	0.632624	10
ENSG00000166928	11	MS4A14	60396014	rs10750936	11	60376707	A	G	0.659046	0.0038	0.012	0.7551	0.478215	0.0274357	4.85062e-68	0.00794621	0.0250974	0.751536	0.680631	20
ENSG00000104313	8	EYA1	71568767	rs62506565	8	71261754	T	C	0.973161	0.0191	0.0603	0.752	0.780035	0.0868287	2.62049e-19	0.0244861	0.0773523	0.751583	NA	NA
ENSG00000101224	20	CDC25B	3786772	rs3761220	20	3795753	C	G	0.772366	-0.0068	0.0215	0.75	0.389123	0.0287677	1.09244e-41	-0.0174752	0.0552676	0.751856	0.802327	20
ENSG00000198075	2	SULT1C4	108377954	rs11695638	2	108400697	C	T	0.763419	0.0043	0.0136	0.754	-0.389656	0.0301312	2.96992e-38	-0.0110354	0.034913	0.75194	0.650203	20
ENSG00000133103	13	COG6	39655627	rs3812887	13	39656092	T	C	0.37674	-0.0037	0.0117	0.7517	0.234462	0.0278116	3.44486e-17	-0.0157808	0.0499365	0.75199	0.208191	20
ENSG00000167359	11	OR51I1	5441514	rs7940165	11	5894981	G	A	0.420477	-0.0037	0.0117	0.7507	0.195851	0.0278942	2.19971e-12	-0.0188919	0.0597999	0.752064	0.65844	20
ENSG00000228716	5	DHFR	80654983	rs408626	5	80655314	T	C	0.549702	0.0036	0.0114	0.7516	-0.853964	0.0222909	0	-0.00421563	0.01335	0.75217	0.787378	20
ENSG00000158022	1	TRIM63	26068436	rs17184884	1	26120074	G	A	0.821074	-0.0048	0.0152	0.7524	-0.793331	0.0308971	2.13417e-145	0.00605044	0.0191612	0.75218	0.696478	20
ENSG00000071991	18	CDH19	66604138	rs1941727	18	66515075	C	G	0.612326	0.0037	0.0117	0.7551	0.163275	0.0285996	1.13642e-08	0.0226611	0.0717681	0.752188	0.43334	19
ENSG00000138375	2	SMARCAL1	216412414	rs6708185	2	216421086	G	A	0.507952	-0.0036	0.0114	0.7519	-0.246345	0.025607	6.57034e-22	0.0146137	0.0463015	0.752291	0.171105	20
ENSG00000149571	11	KIRREL3	127001165	rs11220650	11	126890756	A	G	0.502982	0.0036	0.0114	0.7512	0.179989	0.0273058	4.35112e-11	0.0200012	0.0634099	0.752437	0.822196	8
ENSG00000139304	12	PTPRQ	80402178	rs1451087	12	80400687	C	T	0.814115	0.0046	0.0146	0.7551	0.42881	0.0342735	6.46743e-36	0.0107274	0.0340585	0.752785	0.048475	20
ENSG00000154252	2	GAL3ST2	241776822	rs34762429	2	241762000	T	G	0.489066	0.0063	0.02	0.7532	-0.295379	0.0254339	3.51497e-31	-0.0213286	0.0677346	0.75285	0.595741	20
ENSG00000104884	19	ERCC2	45370918	rs12979984	19	45346432	G	C	0.664016	-0.0062	0.0197	0.7537	0.282194	0.0268383	7.39939e-26	-0.0219707	0.0698414	0.753081	0.206145	20
ENSG00000119913	10	TECTB	112283400	rs12358126	10	112235579	G	A	0.94334	-0.0072	0.0229	0.7533	-1.10086	0.0516468	8.20541e-101	0.00654033	0.0208041	0.753235	0.448694	20
ENSG00000164649	7	CDCA7L	21945903	rs2965414	7	21719042	G	C	0.854871	0.0078	0.0248	0.7522	-0.315841	0.0350622	2.09848e-19	-0.024696	0.0785684	0.753274	0.127458	20
ENSG00000168079	8	SCARA5	27992673	rs2726962	8	27994707	G	A	0.742545	0.0067	0.0213	0.7551	-0.243665	0.0317529	1.66974e-14	-0.0274967	0.0874884	0.753301	0.533104	10
ENSG00000197472	1	ZNF695	247008093	rs4971306	1	246986616	G	A	0.336978	-0.0038	0.0121	0.7539	-0.457787	0.0276913	2.16579e-61	0.00830081	0.0264363	0.753526	0.269879	20
ENSG00000164880	7	INTS1	1504389	rs1369011	7	1504345	C	A	0.549702	-0.0037	0.0118	0.7528	0.427054	0.0252005	2.05299e-64	-0.00866402	0.0276359	0.753896	0.408569	20
ENSG00000118276	18	B4GALT6	31684723	rs718780	18	31675298	C	T	0.56163	-0.0036	0.0115	0.7514	0.168624	0.0258769	7.20148e-11	-0.0213492	0.0682776	0.754522	0.734523	20
ENSG00000182551	2	ADI1	3517747	rs10179340	2	3519553	A	G	0.159046	-0.005	0.016	0.7537	-0.569745	0.0345589	4.61045e-61	0.00877586	0.0280878	0.754703	0.363134	20
ENSG00000103876	15	FAH	80152490	rs8042782	15	80151611	T	G	0.657058	0.0064	0.0205	0.7559	0.321837	0.02811	2.37327e-30	0.0198858	0.0637205	0.75498	0.643938	20
ENSG00000187676	13	B3GALTL	31199975	rs4065552	13	31276852	G	A	0.302187	0.0039	0.0125	0.7551	0.421942	0.0293455	7.07105e-47	0.00924298	0.0296319	0.755096	0.628375	20
ENSG00000189013	19	KIR2DL4	54803535	rs10412499	19	54882641	G	A	0.885686	0.0109	0.0349	0.7554	-0.265313	0.044383	2.26171e-09	-0.0410836	0.131722	0.75512	0.208502	9
ENSG00000152404	11	CWF19L2	107457844	rs11212222	11	107422716	A	G	0.964215	0.0098	0.0314	0.7546	-0.539473	0.094824	1.27636e-08	-0.0181659	0.0582925	0.755319	0.795832	7
ENSG00000107371	9	EXOSC3	37801437	rs3208406	9	37780834	A	G	0.888668	0.0102	0.0327	0.755	-0.326818	0.0459505	1.14042e-12	-0.03121	0.100152	0.755324	0.314123	12
ENSG00000108861	17	DUSP3	43778977	rs4792913	17	43777129	T	C	0.691849	-0.0039	0.0125	0.7538	0.175148	0.0284322	7.2653e-10	-0.0222669	0.0714598	0.755344	0.867324	12
ENSG00000146755	7	TRIM50	73328082	rs190830935	7	73560971	C	T	0.989066	0.0243	0.0779	0.7554	-0.618586	0.108734	1.27785e-08	-0.0392831	0.126121	0.755443	0.934569	6
ENSG00000185689	6	C6orf201	4079222	rs660560	6	4125707	A	G	0.667992	0.0038	0.0122	0.7577	0.46488	0.0285795	1.71473e-59	0.00817415	0.0262481	0.755483	0.439604	20
ENSG00000165275	9	TRMT10B	37753803	rs3208406	9	37780834	A	G	0.888668	0.0102	0.0327	0.755	-0.251685	0.04613	4.8698e-08	-0.0405268	0.130136	0.755483	0.697122	10
ENSG00000103249	16	CLCN7	1475084	rs35280276	16	1460537	A	G	0.882704	-0.0085	0.0273	0.7553	0.322596	0.0386074	6.49908e-17	-0.0263488	0.0846847	0.755695	0.017561	20
ENSG00000162390	1	ACOT11	54542257	rs1755586	1	54543445	A	G	0.872763	0.0093	0.0299	0.7558	0.476939	0.0425527	3.71674e-29	0.0194993	0.0627155	0.755864	0.0441447	16
ENSG00000173253	9	DMRT2	1049858	rs6474552	9	1054362	C	G	0.619284	0.0065	0.0209	0.7562	0.238613	0.0275547	4.73423e-18	0.0272408	0.0876462	0.755949	0.872264	20
ENSG00000176029	11	C11orf16	8932988	rs2653573	11	8968327	C	G	0.755467	-0.0042	0.0135	0.7568	-0.190732	0.0305318	4.18411e-10	0.0220204	0.0708676	0.756009	0.20227	11
ENSG00000047365	4	ARAP2	36244514	rs6812127	4	36045007	C	T	0.323062	-0.0037	0.0119	0.7573	0.207399	0.0286115	4.2048e-13	-0.01784	0.05743	0.756075	0.726637	20
ENSG00000088970	20	PLK1S1	21125983	rs6082329	20	21119497	C	A	0.624254	-0.0037	0.0119	0.7532	-0.165284	0.0271171	1.09301e-09	0.0223857	0.0720909	0.756165	0.0147885	20
ENSG00000160695	11	VPS11	119067699	rs1043314	11	119045232	G	A	0.493042	0.0062	0.02	0.7581	0.468453	0.0245832	5.88105e-81	0.0132351	0.0426994	0.756592	0.183946	20
ENSG00000176014	18	TUBB6	12307669	rs4073975	18	12279076	C	T	0.649105	0.0061	0.0197	0.7568	0.258652	0.028479	1.06402e-19	0.0235838	0.0762083	0.756968	0.75915	18
ENSG00000144677	3	CTDSPL	37861880	rs9311171	3	37954986	T	G	0.83996	0.0048	0.0155	0.758	-0.272388	0.0363911	7.1547e-14	-0.0176219	0.0569529	0.757008	0.515449	20
ENSG00000105549	19	THEG	376026	rs11880212	19	383057	T	A	0.697813	-0.0064	0.0207	0.7585	-0.369135	0.0279322	7.15055e-40	0.0173378	0.0560924	0.75725	0.79807	20
ENSG00000180919	11	OR56B4	6107684	rs2004459	11	6196858	A	G	0.724652	-0.0039	0.0126	0.7565	0.167818	0.0298875	1.96562e-08	-0.0232394	0.0751951	0.75728	0.240257	10
ENSG00000146166	6	LGSN	63319983	rs2800019	6	63445415	C	G	0.973161	-0.01	0.0324	0.7581	-0.595649	0.0755746	3.23215e-15	0.0167884	0.0544362	0.757774	0.256759	20
ENSG00000137860	15	SLC28A2	45262015	rs11639349	15	45276062	T	C	0.637177	-0.0037	0.012	0.7559	0.935653	0.0214652	0	-0.00395446	0.0128256	0.757835	0.976862	20
ENSG00000115677	2	HDLBP	241317061	rs62190361	2	241426960	C	T	0.808151	0.0045	0.0146	0.7602	0.225425	0.0328569	6.84758e-12	0.0199623	0.064832	0.758152	0.283336	20
ENSG00000149972	11	CNTN5	99020949	rs1081362	11	100019631	A	G	0.622266	0.0037	0.012	0.7568	-0.171272	0.0292004	4.48051e-09	-0.0216031	0.0701607	0.758152	0.896122	6
ENSG00000132155	3	RAF1	12664226	rs4684107	3	12572881	G	A	0.833996	0.0049	0.0159	0.7601	-0.272052	0.0383842	1.36458e-12	-0.0180113	0.0585	0.75817	0.0982875	20
ENSG00000139780	13	METTL21C	102694504	rs966724	13	102695078	T	G	0.378728	0.0059	0.0192	0.7574	-0.643831	0.0259526	7.34902e-136	-0.0091639	0.0298238	0.758639	0.210008	20
ENSG00000228049	7	POLR2J2	102671629	rs56304424	7	102747020	G	T	0.898608	-0.0101	0.0329	0.7583	-0.986106	0.0388264	2.66695e-142	0.0102423	0.033366	0.758867	0.287569	20
ENSG00000127328	12	RAB3IP	69738681	rs796513	12	69671846	G	A	0.569583	-0.0035	0.0114	0.7592	-0.26795	0.0272207	7.30495e-23	0.0130621	0.0425659	0.758944	0.388566	20
ENSG00000162368	1	CMPK1	47333797	rs2622926	1	47387119	C	T	0.463221	-0.0035	0.0114	0.7606	-0.206765	0.0259742	1.71484e-15	0.0169275	0.0551761	0.759004	0.260909	20
ENSG00000206530	3	WDR52	113441610	rs9815835	3	113440894	C	T	0.540755	0.0035	0.0114	0.7568	0.207696	0.0273011	2.79232e-14	0.0168515	0.0549325	0.75902	0.153279	20
ENSG00000182749	1	PAQR7	25871253	rs159522	1	25893357	A	G	0.466203	-0.0035	0.0114	0.7597	0.179839	0.025827	3.32628e-12	-0.0194619	0.0634517	0.759057	0.742644	20
ENSG00000137098	9	SPAG8	35812272	rs72727089	9	35870228	G	A	0.690855	-0.0038	0.0124	0.7588	-0.206865	0.0283097	2.72766e-13	0.0183695	0.0599952	0.759466	0.396455	20
ENSG00000112249	6	ASCC3	100881372	rs6930051	6	100958232	T	C	0.94831	-0.0087	0.0284	0.7582	0.760374	0.0858617	8.30856e-19	-0.0114417	0.0373724	0.759487	0.578262	20
ENSG00000153179	12	RASSF3	64507001	rs7973646	12	64550082	T	C	0.89165	0.006	0.0196	0.7607	-0.311206	0.0461524	1.55149e-11	-0.0192798	0.0630457	0.759751	0.125085	20
ENSG00000166509	16	CLEC3A	78022515	rs12596517	16	78053322	C	A	0.347913	0.0037	0.0121	0.7614	-0.270962	0.0331947	3.27347e-16	-0.0136551	0.0446871	0.759931	0.00684853	20
ENSG00000131650	16	KREMEN2	2964216	rs2285829	16	2968634	G	A	0.702783	-0.0062	0.0203	0.7596	0.274656	0.0278432	5.93883e-23	-0.0225737	0.073946	0.760159	0.0926526	20
ENSG00000104497	8	SNX16	81842302	rs56125566	8	81827278	C	T	0.733598	-0.0039	0.0128	0.7598	0.729318	0.0289499	4.85237e-140	-0.00534746	0.0175519	0.760621	0.572761	20
ENSG00000175893	9	ZDHHC21	14693471	rs10961636	9	14649730	G	A	0.840954	0.0046	0.0151	0.758	0.374001	0.0359147	2.14936e-25	0.0122994	0.0403915	0.760743	0.939884	20
ENSG00000214872	11	SMTNL1	57542641	rs2649658	11	57546186	G	A	0.558648	0.0035	0.0115	0.7581	-0.560915	0.0241015	8.32323e-120	-0.0062398	0.020504	0.760883	0.0142751	20
ENSG00000185885	11	IFITM1	313506	rs6421983	11	320394	C	T	0.548708	-0.0059	0.0194	0.7632	-0.320062	0.0264427	1.00587e-33	0.0184339	0.0606324	0.761107	0.502333	20
ENSG00000226690	7	AC005281.1	12469621	rs1992308	7	12497055	A	G	0.782306	-0.0041	0.0135	0.7625	-0.505044	0.0311952	5.95216e-59	0.0081181	0.026735	0.761394	0.946242	20
ENSG00000101220	20	C20orf27	3768387	rs45495794	20	3753520	T	C	0.940358	0.0122	0.0402	0.7614	0.539775	0.0607171	6.11088e-19	0.022602	0.0745189	0.761657	0.920028	19
ENSG00000132622	20	HSPA12B	3732685	rs45495794	20	3753520	T	C	0.940358	0.0122	0.0402	0.7614	-0.519163	0.0607876	1.33527e-17	-0.0234994	0.0774812	0.761668	0.322721	8
ENSG00000174799	4	CEP135	55948871	rs80157196	4	55948979	T	C	0.818091	0.0044	0.0145	0.7642	-0.245501	0.0333344	1.77413e-13	-0.0179225	0.059113	0.761744	0.170321	20
ENSG00000184185	17	KCNJ12	21376357	rs9906181	17	21394374	A	G	0.329026	0.0084	0.0277	0.7601	-0.191454	0.0304553	3.24912e-10	-0.0438748	0.144851	0.761968	0.748467	15
ENSG00000115607	2	IL18RAP	102418689	rs917999	2	102451409	G	A	0.65507	-0.0037	0.0122	0.7622	-0.166331	0.0296554	2.03734e-08	0.0222447	0.0734547	0.762015	0.212635	20
ENSG00000263874	17	LINC00672	38925168	rs12601606	17	38916372	C	G	0.696819	-0.0063	0.0208	0.7633	-0.230674	0.0282378	3.10956e-16	0.0273112	0.0902324	0.762136	0.995249	20
ENSG00000155508	5	CNOT8	154857553	rs1403559	5	154872221	C	G	0.908549	-0.0056	0.0185	0.7624	0.51509	0.0426159	1.24024e-33	-0.0108719	0.0359273	0.762189	0.0390267	20
ENSG00000258839	16	MC1R	89913628	rs3212359	16	89918769	C	T	0.646123	-0.0059	0.0195	0.7615	0.385563	0.0265961	1.26563e-47	-0.0153023	0.0505864	0.762272	0.290166	20
ENSG00000071794	3	HLTF	149086554	rs3772569	3	149018789	A	C	0.37674	-0.0036	0.0119	0.7625	0.447871	0.0257545	9.82355e-68	-0.00803802	0.0265741	0.76229	0.59228	20
ENSG00000139668	13	WDFY2	51584455	rs9526788	13	51689698	A	G	0.835984	0.0046	0.0152	0.7633	-0.298132	0.0332871	3.3545e-19	-0.0154294	0.0510132	0.762302	0.463934	20
ENSG00000174177	16	CTU2	88706483	rs3826076	16	88714110	G	A	0.893638	0.0059	0.0195	0.7641	0.485797	0.0451165	4.89599e-27	0.012145	0.0401561	0.762313	0.799652	20
ENSG00000176658	17	MYO1D	32877177	rs2470211	17	32913313	G	A	0.640159	-0.0036	0.0119	0.7602	0.210092	0.0265281	2.38276e-15	-0.0171354	0.0566832	0.762423	0.230054	20
ENSG00000006282	17	SPATA20	50546306	rs9890200	17	50547162	A	C	0.650099	-0.0058	0.0192	0.7612	0.847108	0.0221176	0	-0.00684682	0.0226661	0.762596	0.505299	20
ENSG00000169026	4	MFSD7	689441	rs116368462	4	689228	G	A	0.862823	0.0083	0.0275	0.7622	-0.56728	0.0367866	1.18625e-53	-0.0146312	0.0484863	0.762835	0.0713414	20
ENSG00000088205	2	DDX18	117814691	rs169493	2	117761265	C	T	0.897614	-0.0061	0.0202	0.7629	-0.327186	0.0449629	3.4183e-13	0.0186438	0.0617917	0.762865	0.500543	20
ENSG00000168675	18	LDLRAD4	13217498	rs72884403	18	13566910	T	C	0.605368	-0.0058	0.0192	0.7636	-0.170818	0.0279306	9.60738e-10	0.0339543	0.112537	0.762869	0.581569	14
ENSG00000175325	5	PROP1	177996242	rs4958955	5	177833128	C	T	0.60835	-0.0058	0.0192	0.7647	-0.164288	0.0278502	3.65711e-09	0.0353038	0.117021	0.76289	0.723684	5
ENSG00000203756	6	TMEM244	129861547	rs10484277	6	129856895	A	T	0.885686	-0.0054	0.0179	0.7647	0.543158	0.0412458	1.3269e-39	-0.00994187	0.0329641	0.762959	0.195197	20
ENSG00000103888	15	KIAA1199	80779343	rs7176363	15	80780852	T	C	0.414513	0.0035	0.0116	0.7608	-0.274492	0.0274608	1.58998e-23	-0.0127508	0.0422791	0.762967	0.569334	20
ENSG00000143499	1	SMYD2	214281102	rs12735074	1	214275218	C	T	0.449304	-0.0035	0.0116	0.7626	-0.220001	0.0274349	1.0661e-15	0.015909	0.0527644	0.763025	0.583714	20
ENSG00000171940	20	ZNF217	53609907	rs138761206	20	53560326	C	T	0.961233	-0.0159	0.0527	0.7626	-0.543587	0.077693	2.62249e-12	0.0292502	0.0970388	0.763088	0.605192	9
ENSG00000240065	6	PSMB9	32854192	rs1351383	6	32854492	A	C	0.601392	-0.006	0.0199	0.7645	-0.336837	0.0263426	1.94312e-37	0.0178128	0.0590954	0.763091	0.67956	20
ENSG00000175221	19	MED16	893218	rs1683590	19	869496	A	G	0.712724	0.0038	0.0126	0.7658	0.201055	0.0285613	1.93069e-12	0.0189003	0.062727	0.763177	0.468167	20
ENSG00000182175	15	RGMA	93089204	rs17706224	15	93175125	T	C	0.857853	-0.0078	0.0259	0.7644	0.344216	0.0379745	1.25292e-19	-0.0226602	0.0752849	0.76342	0.85986	20
ENSG00000250565	2	ATP6V1E2	46542489	rs3754553	2	46541996	C	T	0.477137	-0.0034	0.0113	0.7663	-0.582876	0.0236861	1.02696e-133	0.00583314	0.0193881	0.763519	0.695124	20
ENSG00000105127	19	AKAP8	15379798	rs7253443	19	15406884	A	C	0.261431	-0.004	0.0133	0.7631	0.604238	0.0277313	2.95021e-105	-0.00661991	0.0220133	0.763626	0.0765666	20
ENSG00000197013	19	ZNF429	21505602	rs8107940	19	21454387	G	A	0.745527	0.004	0.0133	0.7672	-0.519382	0.0290268	1.33234e-71	-0.00770146	0.025611	0.763636	0.943758	20
ENSG00000138190	10	EXOC6	92826831	rs2497327	10	92817872	G	A	0.692843	0.0037	0.0123	0.7636	-0.228929	0.0295819	1.0036e-14	-0.0161622	0.0537691	0.76373	0.591007	20
ENSG00000149489	11	ROM1	62612412	rs2516633	11	62604301	A	C	0.275348	-0.0037	0.0123	0.7655	0.156923	0.0278954	1.85079e-08	-0.0235784	0.0784944	0.763884	0.425181	7
ENSG00000167767	12	KRT80	52192014	rs7958529	12	52201242	C	G	0.62326	0.0036	0.012	0.7647	-0.609619	0.0263893	4.52416e-118	-0.00590533	0.0196861	0.764196	0.577406	20
ENSG00000188501	15	LCTL	66565979	rs12909013	15	66567114	A	G	0.610338	0.0036	0.012	0.7662	-0.241463	0.0266922	1.4803e-19	-0.0149091	0.0497243	0.764303	0.216187	20
ENSG00000174429	8	ABRA	106770244	rs3101539	8	106701323	C	T	0.779324	-0.0042	0.014	0.7626	0.217384	0.0335024	8.66375e-11	-0.0193207	0.064471	0.764421	0.399653	20
ENSG00000169087	3	HSPBAP1	122793831	rs115828130	3	122732109	C	T	0.984095	-0.0218	0.0728	0.7644	-0.953424	0.0852352	4.78569e-29	0.022865	0.0763837	0.764678	0.891713	20
ENSG00000100814	14	CCNB1IP1	20333312	rs2297732	14	20313202	G	A	0.609344	-0.0035	0.0117	0.7645	0.447573	0.0252715	3.47348e-70	-0.00781995	0.0261447	0.764862	0.389621	20
ENSG00000197816	9	CCDC180	97307361	rs72747776	9	97256634	G	A	0.50497	-0.0035	0.0117	0.7653	-0.28219	0.0279043	4.84788e-24	0.012403	0.0414795	0.764929	0.262417	20
ENSG00000182132	5	KCNIP1	170353487	rs7712568	5	170480034	A	G	0.508946	-0.0061	0.0204	0.7632	0.195741	0.0272695	7.07386e-13	-0.0311637	0.10431	0.765123	0.854072	14
ENSG00000016402	6	IL20RA	137045180	rs12214826	6	137061778	G	T	0.93837	0.0072	0.0241	0.7656	0.615497	0.0534128	1.00564e-30	0.0116979	0.0391685	0.765203	0.527885	20
ENSG00000105197	19	TIMM50	39480412	rs2304216	19	39464875	C	T	0.927435	-0.0116	0.0388	0.7647	-0.269539	0.0488348	3.4016e-08	0.0430365	0.144161	0.765298	0.151728	8
ENSG00000104112	15	SCG3	51681492	rs8027162	15	51692950	T	C	0.219682	-0.004	0.0134	0.7631	-0.282399	0.029665	1.73848e-21	0.0141643	0.0474739	0.765428	0.353955	20
ENSG00000138162	10	TACC2	121989163	rs2943763	10	122027434	C	G	0.765408	-0.004	0.0134	0.7638	-0.287054	0.0316432	1.17282e-19	0.0139346	0.0467063	0.765439	0.56809	20
ENSG00000137080	9	IFNA21	21166660	rs7041474	9	21007936	A	G	0.310139	-0.0037	0.0124	0.7677	0.260659	0.0301068	4.80956e-18	-0.0141948	0.0476	0.765543	0.354711	20
ENSG00000074527	12	NTN4	95791152	rs7133477	12	95765614	C	T	0.452286	-0.0034	0.0114	0.7626	-0.46142	0.0262687	4.53482e-69	0.00736855	0.0247099	0.765548	0.361172	20
ENSG00000157837	12	SPPL3	120904358	rs610694	12	120867023	C	T	0.485089	0.0034	0.0114	0.7675	0.360133	0.0251293	1.39685e-46	0.00944095	0.0316618	0.765565	0.207971	20
ENSG00000182308	4	DCAF4L1	41981756	rs66481111	4	41893079	A	T	0.857853	0.0051	0.0171	0.7677	-0.259412	0.0384428	1.49897e-11	-0.0196598	0.0659826	0.765738	0.388268	20
ENSG00000242866	15	STRC	43618800	rs2957636	15	43646409	A	G	0.7167	0.0039	0.0131	0.7664	-0.690454	0.0261409	9.77263e-154	-0.00564846	0.0189742	0.765939	0.0254321	20
ENSG00000143869	2	GDF7	20667144	rs4971524	2	20692012	T	C	0.747515	-0.0039	0.0131	0.7649	0.288552	0.0316353	7.42968e-20	-0.0135158	0.0454233	0.766046	0.866952	20
ENSG00000182117	15	NOP10	34343177	rs73374502	15	34341221	C	A	0.831014	0.0047	0.0158	0.7664	0.554913	0.0421673	1.49479e-39	0.0084698	0.0284802	0.766167	0.0402868	20
ENSG00000198821	1	CD247	167518610	rs7513428	1	167546035	T	C	0.149105	-0.0047	0.0158	0.7646	-0.416459	0.0355583	1.10638e-31	0.0112856	0.0379511	0.766182	0.506149	20
ENSG00000108021	10	FAM208B	5684838	rs72774056	10	5695102	C	T	0.703777	-0.0036	0.0121	0.7658	0.184185	0.0272624	1.41853e-11	-0.0195456	0.0657586	0.766289	0.328156	20
ENSG00000100557	14	C14orf105	57493867	rs7145860	14	57402118	T	C	0.903579	-0.0055	0.0185	0.7649	0.243684	0.0424094	9.13793e-09	-0.0225702	0.0760194	0.766543	0.535739	17
ENSG00000179889	16	PDXDC1	14974591	rs3743531	16	14889311	C	G	0.95328	0.0178	0.06	0.767	0.887467	0.0709712	7.04535e-36	0.0200571	0.0676272	0.766785	0.817199	20
ENSG00000049239	1	H6PD	9234775	rs11121349	1	9235735	G	C	0.595427	0.0035	0.0118	0.7636	0.480492	0.0250035	2.66749e-82	0.00728421	0.0245611	0.766791	0.811906	20
ENSG00000157191	1	NECAP2	16440721	rs156848	1	16477943	C	T	0.860835	0.0049	0.0165	0.7679	0.206083	0.0366787	1.92511e-08	0.0237768	0.0801765	0.766806	0.370388	20
ENSG00000169224	1	GCSAML	247507058	rs12119928	1	247519035	G	A	0.786282	0.0043	0.0145	0.7691	-0.67009	0.0327445	4.48986e-93	-0.00641705	0.0216412	0.766833	0.567992	20
ENSG00000009830	14	POMT2	77320884	rs2287392	14	77301039	A	G	0.781312	-0.004	0.0135	0.766	-0.294485	0.0299632	8.5127e-23	0.013583	0.0458636	0.767107	0.524991	20
ENSG00000215018	7	COL28A1	7535873	rs6977577	7	7553002	A	C	0.298211	-0.0037	0.0125	0.7688	-0.777059	0.0270803	4.45245e-181	0.00476154	0.0160872	0.767242	0.166832	20
ENSG00000124713	6	GNMT	42960754	rs2395943	6	42972935	A	G	0.411531	-0.0034	0.0115	0.7692	0.69478	0.0229527	2.83884e-201	-0.00489363	0.0165528	0.767506	0.0315811	20
ENSG00000142549	19	IGLON5	51311848	rs7246422	19	51309159	T	C	0.537773	-0.0034	0.0115	0.7689	-0.258304	0.0271168	1.64091e-21	0.0131628	0.0445426	0.767604	0.315448	20
ENSG00000157570	11	TSPAN18	44726465	rs4755284	11	44743453	T	G	0.863817	-0.0047	0.0159	0.7663	0.427675	0.0368831	4.34826e-31	-0.0109897	0.0371899	0.767611	0.237543	20
ENSG00000163171	2	CDC42EP3	37738468	rs13002785	2	37778165	G	A	0.874751	0.0052	0.0176	0.7669	-0.364085	0.0423424	8.06945e-18	-0.0142824	0.0483689	0.76778	0.221832	12
ENSG00000179715	12	PCED1B	47104113	rs855155	12	47248949	C	T	0.701789	0.0036	0.0122	0.7661	0.321677	0.0285519	1.92272e-29	0.0111913	0.0379392	0.768008	0.87013	20
ENSG00000143512	1	HHIPL2	222548104	rs4846382	1	222547946	T	C	0.604374	-0.0059	0.02	0.7689	0.205137	0.0280495	2.60466e-13	-0.0287612	0.097575	0.768177	0.698987	20
ENSG00000076641	8	PAG1	81112068	rs1544906	8	81146943	T	C	0.208748	-0.0041	0.0139	0.7701	0.244912	0.0333041	1.92649e-13	-0.0167407	0.0568008	0.768202	0.508961	20
ENSG00000108395	17	TRIM37	59106597	rs28475409	17	58998743	T	A	0.597416	0.0059	0.02	0.767	0.174326	0.0263962	3.99671e-11	0.0338447	0.114842	0.768218	0.458995	20
ENSG00000143498	1	TAF1A	222589824	rs4846766	1	222569334	T	C	0.361829	-0.006	0.0204	0.768	-0.255305	0.027519	1.73663e-20	0.0235013	0.0799446	0.768781	0.653706	20
ENSG00000177383	3	MAGEF1	184712064	rs115103356	3	184637220	C	T	0.992048	0.0313	0.1065	0.7687	-1.06598	0.141227	4.41993e-14	-0.0293625	0.0999834	0.769007	0.351973	3
ENSG00000100445	14	SDR39U1	24442904	rs4982917	14	24443549	C	G	0.904573	-0.0057	0.0194	0.7667	0.376494	0.0443749	2.16834e-17	-0.0151397	0.0515589	0.769034	0.790326	20
ENSG00000142207	21	URB1	32393012	rs73359971	21	32409897	C	T	0.916501	0.0061	0.0208	0.7712	-0.671281	0.0451506	5.34975e-50	-0.0090871	0.0309916	0.76936	0.212686	20
ENSG00000143322	1	ABL2	179229684	rs1325195	1	179102621	A	G	0.589463	0.0034	0.0116	0.7697	-0.370747	0.0256615	2.59575e-47	-0.00917067	0.0312946	0.769489	0.0954438	20
ENSG00000180767	3	CHST13	126524155	rs1994643	3	126523826	G	C	0.579523	0.0034	0.0116	0.7719	0.301395	0.0275715	8.15796e-28	0.0112809	0.0385016	0.769524	0.153536	20
ENSG00000206561	3	COLQ	15521751	rs13074638	3	15477382	T	C	0.596421	-0.0034	0.0116	0.7677	0.227633	0.0261047	2.78202e-18	-0.0149363	0.0509879	0.76957	0.83909	20
ENSG00000100312	22	ACR	50738204	rs756638	22	50733265	G	A	0.734592	0.0039	0.0133	0.7722	0.187297	0.0290059	1.06658e-10	0.0208225	0.0710834	0.769575	0.218885	15
ENSG00000125871	20	MGME1	17969018	rs56036162	20	17994132	C	T	0.863817	0.0092	0.0314	0.7709	0.546634	0.0401199	2.84414e-42	0.0168303	0.0574557	0.769579	0.999297	20
ENSG00000177462	1	OR2T8	247920252	rs12045264	1	247858445	G	A	0.365805	0.0058	0.0198	0.7692	-0.329497	0.0280533	7.4569e-32	-0.0176026	0.0601103	0.769646	0.179626	20
ENSG00000120063	17	GNA13	65056740	rs62062479	17	65060017	C	T	0.907555	-0.0109	0.0372	0.7684	0.410139	0.0512725	1.2523e-15	-0.0265764	0.0907618	0.769664	0.829209	20
ENSG00000137074	9	APTX	33025130	rs10971266	9	32985275	A	G	0.897614	0.0055	0.0188	0.768	-0.43177	0.0419113	6.90112e-25	-0.0127383	0.0435592	0.769954	0.089327	20
ENSG00000122012	5	SV2C	76083383	rs28554027	5	76040651	C	T	0.805169	-0.0043	0.0147	0.7721	-0.374993	0.0348112	4.65737e-27	0.0114669	0.0392152	0.769974	0.278168	20
ENSG00000071967	2	CYBRD1	171522247	rs6706526	2	171523880	T	C	0.478131	0.0033	0.0113	0.7709	-0.490651	0.0244597	1.66418e-89	-0.00672576	0.0230331	0.770283	0.0496179	20
ENSG00000196411	7	EPHB4	100827523	rs76367760	7	100852602	G	A	0.974155	0.0202	0.0692	0.7705	-0.909747	0.0978518	1.44193e-20	-0.022204	0.0761026	0.770467	0.827962	14
ENSG00000101470	20	TNNC2	45833745	rs79833227	20	45818004	C	A	0.806163	0.0044	0.0151	0.7718	0.320943	0.0350911	5.90806e-20	0.0137096	0.0470727	0.770865	0.179706	20
ENSG00000164659	7	KIAA1324L	87059654	rs7807203	7	86903260	T	C	0.727634	0.0037	0.0127	0.7709	0.190324	0.0305467	4.64652e-10	0.0194405	0.0668012	0.771036	0.424847	20
ENSG00000123329	12	ARHGAP9	57488814	rs703845	12	57454155	G	A	0.723658	0.0037	0.0127	0.7701	0.166951	0.0288056	6.79963e-09	0.0221621	0.0761661	0.771073	0.0729547	20
ENSG00000166337	11	TAF10	6612539	rs1043388	11	6608435	C	T	0.746521	0.0039	0.0134	0.7732	0.199083	0.0291355	8.31569e-12	0.0195898	0.0673697	0.771219	0.106583	5
ENSG00000261649	15	GOLGA6L7P	28848675	rs111622651	15	28831849	G	A	0.83996	0.0551	0.1896	0.7716	0.978936	0.0419557	2.07014e-120	0.0562856	0.193695	0.771366	0.941701	20
ENSG00000077514	11	POLD3	74592556	rs679050	11	74484325	G	C	0.791252	0.0041	0.0141	0.7698	-0.198522	0.0323874	8.81001e-10	-0.0206527	0.0711049	0.771469	0.932813	20
ENSG00000145642	5	FAM159B	64690442	rs10491469	5	64664007	C	A	0.599404	0.0034	0.0117	0.7731	-0.203365	0.0269522	4.50902e-14	-0.0167187	0.0575747	0.771523	0.907476	20
ENSG00000172927	11	MYEOV	69294151	rs2924540	11	69143111	T	C	0.632207	0.0034	0.0117	0.7743	0.174158	0.0284349	9.07977e-10	0.0195225	0.067256	0.771608	0.275005	8
ENSG00000105298	19	CACTIN	3626815	rs4807495	19	3644511	T	C	0.426441	0.0034	0.0117	0.7749	0.154344	0.026099	3.34304e-09	0.0220287	0.0758961	0.771626	0.0320361	20
ENSG00000105643	19	ARRDC2	18001132	rs17654580	19	18017579	C	T	0.499006	-0.0054	0.0186	0.7731	0.153216	0.025854	3.10025e-09	-0.0352443	0.121543	0.771836	0.873738	10
ENSG00000137185	6	ZSCAN9	28224886	rs645666	6	27793042	C	T	0.929423	0.0145	0.05	0.772	-1.08819	0.072573	7.98812e-51	-0.0133249	0.0459565	0.771858	0.00467502	20
ENSG00000100503	14	NIN	50831121	rs72683649	14	50816205	G	C	0.880716	0.0055	0.019	0.7722	0.271741	0.0425473	1.69393e-10	0.0202398	0.0699912	0.772446	0.0993602	17
ENSG00000182405	15	PGBD4	34102083	rs1436923	15	34102072	A	C	0.902584	-0.0061	0.0211	0.774	-0.51706	0.0486617	2.26552e-26	0.0117975	0.0408227	0.772587	0.188507	20
ENSG00000144749	3	LRIG1	66501263	rs6806664	3	66420073	C	G	0.38171	0.0035	0.0121	0.7723	-0.174097	0.0287811	1.45748e-09	-0.0201038	0.069581	0.772638	0.439805	20
ENSG00000132965	13	ALOX5AP	30713478	rs10507391	13	30737959	T	A	0.682903	0.0035	0.0121	0.775	-0.1783	0.0296998	1.93228e-09	-0.0196299	0.067942	0.772642	0.221913	20
ENSG00000051825	12	MPHOSPH9	123244014	rs117107860	12	123232897	C	T	0.956262	-0.0135	0.0467	0.7729	-0.42093	0.0661569	1.98367e-10	0.0320719	0.111059	0.772749	0.742362	18
ENSG00000159263	21	SIM2	36699115	rs10432862	21	37007021	C	T	0.720676	0.0037	0.0128	0.773	-0.197468	0.0304481	8.84967e-11	-0.0187372	0.064885	0.772753	0.570249	20
ENSG00000244411	11	KRTAP5-7	71527267	rs7940244	11	71510528	C	T	0.764414	0.0041	0.0142	0.7745	0.456634	0.0311789	1.43726e-48	0.00897874	0.0311031	0.772829	0.0935507	20
ENSG00000008130	1	NADK	1780457	rs1014988	1	1748780	G	A	0.498012	0.0054	0.0187	0.7712	0.23753	0.0255948	1.68843e-20	0.022734	0.0787651	0.772864	0.680239	20
ENSG00000180992	6	MRPL14	44127452	rs12663599	6	44138811	T	C	0.171968	-0.0043	0.0149	0.7728	-0.196078	0.0336326	5.54275e-09	0.02193	0.0760831	0.773165	0.615698	20
ENSG00000253598	8	SLC10A5	81695058	rs75348453	8	81713911	G	A	0.956262	-0.0081	0.0281	0.772	0.649021	0.0591213	4.88678e-28	-0.0124803	0.0433109	0.773227	0.444789	20
ENSG00000183722	13	LHFP	39603528	rs73173498	13	39409678	G	A	0.860835	-0.0051	0.0177	0.775	0.335041	0.042219	2.09143e-15	-0.015222	0.0528641	0.773388	0.660755	20
ENSG00000181004	4	BBS12	122732702	rs13137174	4	122818782	A	G	0.786282	0.004	0.0139	0.7735	-0.39343	0.0323901	5.98009e-34	-0.010167	0.0353402	0.773585	0.322418	20
ENSG00000143178	1	TBX19	168280877	rs4656579	1	168304963	A	G	0.71173	-0.0036	0.0125	0.7713	-0.182547	0.0299886	1.14902e-09	0.019721	0.0685522	0.773593	0.0845936	20
ENSG00000114491	3	UMPS	124730433	rs2055983	3	124761583	A	G	0.838966	-0.0042	0.0146	0.7737	-0.626019	0.0313401	9.08821e-89	0.00670906	0.0233244	0.773621	0.569071	20
ENSG00000160201	21	U2AF1	43107587	rs1888523	21	43105109	G	A	0.597416	0.0033	0.0115	0.7729	0.956167	0.0209059	0	0.00345128	0.0120274	0.77415	0.220728	20
ENSG00000258429	16	PDF	69330588	rs7186635	16	69344542	A	G	0.719682	0.0035	0.0122	0.7724	0.304219	0.0273953	1.18883e-28	0.0115049	0.040116	0.774273	0.0528806	20
ENSG00000132603	16	NIP7	69339668	rs7186635	16	69344542	A	G	0.719682	0.0035	0.0122	0.7724	0.298994	0.0274146	1.07427e-27	0.0117059	0.0408176	0.774276	0.0596151	20
ENSG00000168386	3	FILIP1L	100114513	rs793471	3	99827491	A	C	0.303181	-0.0035	0.0122	0.7734	0.297807	0.0289173	7.1494e-25	-0.0117526	0.040982	0.774285	0.300321	20
ENSG00000168634	20	WFDC13	45702038	rs111231093	20	45756077	G	A	0.952286	-0.0072	0.0251	0.775	-0.442473	0.0555591	1.66565e-15	0.0162722	0.0567634	0.774367	0.678583	20
ENSG00000204278	17	TMEM235	78231310	rs73999678	17	78241144	T	G	0.978131	-0.0178	0.0621	0.7748	1.12875	0.0845192	1.10759e-40	-0.0157696	0.0550291	0.774443	0.371307	14
ENSG00000124140	20	SLC12A5	46022843	rs4578918	20	46093017	C	T	0.740557	-0.0037	0.0129	0.7744	-0.181239	0.0291615	5.13245e-10	0.0204151	0.0712527	0.774482	0.989926	19
ENSG00000204256	6	BRD2	32968594	rs73409626	6	32975630	A	T	0.94831	0.0119	0.0416	0.7741	-0.624857	0.0512086	3.02537e-34	-0.0190444	0.0665935	0.774894	0.818694	20
ENSG00000242574	6	HLA-DMB	32941028	rs72860374	6	32895181	C	G	0.929423	0.0107	0.0374	0.7749	-0.481876	0.0492867	1.41338e-22	-0.0222049	0.0776465	0.774898	0.660289	20
ENSG00000166130	12	IKBIP	98645113	rs12581119	12	98718545	A	G	0.723658	0.0036	0.0126	0.7732	-0.550712	0.0273989	7.40905e-90	-0.00653699	0.0228818	0.775119	0.6973	20
ENSG00000108448	17	TRIM16L	18697998	rs2654393	17	18716480	T	G	0.423459	0.0054	0.0189	0.7741	-0.482216	0.0246096	1.71927e-85	-0.0111983	0.0391983	0.77512	0.347561	20
ENSG00000170852	7	KBTBD2	32894131	rs11762628	7	32886959	T	C	0.635189	-0.0034	0.0119	0.7767	-0.244581	0.0275194	6.24429e-19	0.0139013	0.0486797	0.77521	0.397862	20
ENSG00000120868	12	APAF1	98645141	rs12581119	12	98718545	A	G	0.723658	0.0036	0.0126	0.7732	-0.208734	0.0289514	5.60343e-13	-0.0172469	0.0604114	0.775269	0.903725	20
ENSG00000178217	10	SH2D4B	80537902	rs12261924	10	80624476	T	C	0.795229	0.0042	0.0147	0.7772	0.223525	0.0339342	4.48801e-11	0.0187899	0.0658264	0.775303	0.00461997	11
ENSG00000160325	9	CACFD1	133459965	rs41309954	9	133473476	C	A	0.9334	0.0118	0.0414	0.7757	-0.392353	0.0507349	1.04712e-14	-0.0300749	0.105589	0.775774	0.274095	20
ENSG00000164626	6	KCNK5	39229475	rs1963857	6	39234756	G	C	0.683897	0.0057	0.02	0.7743	0.230924	0.029592	6.01656e-15	0.0246835	0.0866664	0.77579	0.829806	17
ENSG00000077984	20	CST7	24949269	rs2150649	20	24854782	C	T	0.941352	0.0134	0.047	0.7756	0.344938	0.0566997	1.17514e-09	0.0388475	0.136406	0.775802	0.269709	12
ENSG00000114859	3	CLCN2	184361650	rs41266271	3	184358170	C	T	0.694831	0.0057	0.02	0.7771	-0.207693	0.0278864	9.49099e-14	-0.0274444	0.0963666	0.775804	0.0251191	20
ENSG00000180574	12	EIF2S3L	10505602	rs7972425	12	10558098	G	A	0.829026	0.0045	0.0158	0.7761	-0.474301	0.047327	1.22256e-23	-0.00948764	0.0333256	0.775878	0.127942	20
ENSG00000080618	13	CPB2	46087820	rs6561283	13	46066702	G	A	0.741551	-0.0037	0.013	0.7783	0.34985	0.0286847	3.24873e-34	-0.010576	0.0371689	0.775998	0.909129	20
ENSG00000204653	19	ASPDH	50514690	rs889131	19	50514578	G	A	0.315109	-0.0035	0.0123	0.774	0.545441	0.0259947	9.41831e-98	-0.00641683	0.0225526	0.776007	0.0495893	20
ENSG00000164512	5	ANKRD55	56233330	rs160003	5	56225305	G	A	0.756461	-0.0039	0.0137	0.7756	-0.272797	0.0319584	1.38948e-17	0.0142964	0.0502485	0.776017	0.556549	20
ENSG00000117877	19	CD3EAP	45406209	rs1005165	19	45405792	C	T	0.83996	0.007	0.0246	0.7765	0.4347	0.033592	2.65548e-38	0.016103	0.0566044	0.776039	0.551885	20
ENSG00000226742	18	HSBP1L1	79964630	rs891488	18	79877424	C	T	0.793241	0.0041	0.0144	0.7749	-0.219119	0.0315888	4.01648e-12	-0.0187113	0.0657731	0.776041	0.877839	20
ENSG00000182600	2	C2orf82	232869014	rs778339	2	232874968	T	C	0.372763	0.0033	0.0116	0.7762	-0.803843	0.0219053	8.36678e-295	-0.00410528	0.0144311	0.776047	0.187709	20
ENSG00000157326	14	DHRS4	23955093	rs76958034	14	23936426	G	A	0.951292	0.0126	0.0443	0.7753	0.712571	0.058079	1.32885e-34	0.0176825	0.062186	0.776144	0.0914163	20
ENSG00000183346	10	C10orf107	61662961	rs12778737	10	61674890	A	T	0.914513	-0.006	0.0211	0.7761	-1.33245	0.0451493	2.01536e-191	0.00450299	0.0158362	0.776145	0.0814024	20
ENSG00000213658	16	LAT	28984826	rs7187575	16	28978780	C	T	0.262425	-0.0062	0.0218	0.7781	0.317334	0.0280782	1.28556e-29	-0.0195378	0.0687191	0.77617	0.117103	20
ENSG00000167749	19	KLK4	50910738	rs806024	19	50900167	C	G	0.503976	-0.0054	0.019	0.7757	-0.155402	0.0277683	2.18848e-08	0.0347485	0.122421	0.776529	0.891908	10
ENSG00000110536	11	PTPMT1	47565797	rs111867185	11	47715997	C	T	0.868787	0.0048	0.0169	0.7765	-0.274325	0.0372673	1.82538e-13	-0.0174975	0.0616517	0.776554	0.0145152	20
ENSG00000172954	2	LCLAT1	30447226	rs1357850	2	30472920	A	G	0.420477	0.0057	0.0201	0.7784	0.311051	0.0271111	1.79882e-30	0.018325	0.0646393	0.776797	0.311326	20
ENSG00000100908	14	EMC9	24141591	rs8010715	14	24139938	T	C	0.724652	0.0038	0.0134	0.7742	0.226532	0.0300943	5.17607e-14	0.0167747	0.0591948	0.776885	0.0442437	20
ENSG00000134398	16	ERN2	23713226	rs703769	16	23643188	T	G	0.786282	-0.004	0.0141	0.7736	-0.19148	0.0322141	2.7815e-09	0.0208899	0.0737206	0.776897	0.426823	12
ENSG00000197619	19	ZNF615	52008230	rs16983353	19	51992896	C	T	0.686879	0.0036	0.0127	0.7759	-0.370333	0.0376508	7.87811e-23	-0.00972097	0.0343077	0.776911	0.61562	20
ENSG00000180096	16	2001-09-01	30395991	rs9921711	16	30383220	A	G	0.672962	0.0034	0.012	0.7794	0.356153	0.0267868	2.44839e-40	0.00954647	0.0337011	0.776971	0.0232583	20
ENSG00000135547	6	HEY2	125747664	rs13209968	6	125768139	G	C	0.500994	0.0032	0.0113	0.7775	0.475865	0.02594	3.63269e-75	0.0067246	0.0237491	0.77706	0.472084	20
ENSG00000234224	7	TMEM229A	124033067	rs10273989	7	124063936	G	A	0.501988	-0.0032	0.0113	0.7756	-0.350052	0.0266771	2.46998e-39	0.0091415	0.0322884	0.777085	0.986869	20
ENSG00000106804	9	C5	121050276	rs992669	9	121019157	A	G	0.525845	0.0032	0.0113	0.7809	0.249507	0.0272037	4.65183e-20	0.0128253	0.0453109	0.777138	0.22415	20
ENSG00000143575	1	HAX1	154272511	rs12743874	1	154284712	A	T	0.672962	-0.006	0.0212	0.7765	-0.237897	0.0293042	4.7315e-16	0.025221	0.0891682	0.777294	0.686121	20
ENSG00000065534	3	MYLK	123884331	rs936170	3	123703970	G	C	0.966203	0.0207	0.0731	0.7768	-0.595425	0.102926	7.25125e-09	-0.0347651	0.122916	0.777303	0.669664	20
ENSG00000065183	1	WDR3	117929720	rs138255718	1	117862590	T	C	0.979125	-0.0099	0.035	0.7783	-0.528262	0.0814063	8.62932e-11	0.0187407	0.066318	0.777492	0.188945	18
ENSG00000198718	14	FAM179B	44962191	rs17115703	14	44947715	A	C	0.939364	-0.0071	0.0251	0.7783	0.352778	0.0567679	5.15212e-10	-0.020126	0.0712232	0.777502	0.410299	20
ENSG00000029364	14	SLC39A9	69398015	rs76303500	14	69483103	C	T	0.785288	-0.0043	0.0152	0.778	-0.193613	0.0337764	9.91362e-09	0.0222093	0.0786027	0.777521	0.182684	20
ENSG00000074621	15	SLC24A1	65611378	rs137855772	15	65807159	G	A	0.947316	-0.0069	0.0244	0.7771	0.33634	0.0569624	3.53503e-09	-0.0205149	0.0726287	0.777588	0.749176	20
ENSG00000100360	22	IFT27	36776256	rs3827351	22	36761196	A	C	0.754473	0.0037	0.0131	0.7781	-0.443862	0.0302573	1.00937e-48	-0.00833591	0.0295191	0.777644	0.12417	20
ENSG00000107745	10	MICU1	72626191	rs3009540	10	72602597	C	T	0.663022	0.0035	0.0124	0.7743	0.247581	0.0296241	6.41154e-17	0.0141368	0.0501132	0.777869	0.00521489	20
ENSG00000179698	8	KIAA1875	144107726	rs34324679	8	144109615	C	A	0.910537	0.0102	0.0362	0.7784	-1.28119	0.0358474	9.42912e-280	-0.00796135	0.0282559	0.778128	0.44349	20
ENSG00000129946	19	SHC2	460996	rs35033930	19	483461	T	C	0.676938	-0.006	0.0213	0.7768	-0.43386	0.0272467	4.3603e-57	0.0138293	0.0491018	0.778215	0.542996	20
ENSG00000117533	1	VAMP4	171742074	rs12089083	1	171733018	A	G	0.890656	0.0051	0.0181	0.7806	0.276821	0.0415098	2.57904e-11	0.0184235	0.0654436	0.778314	0.729889	20
ENSG00000182111	7	ZNF716	57450177	rs1533955	7	57428092	T	C	0.722664	-0.0063	0.0224	0.7792	-0.600508	0.0291192	1.72769e-94	0.0104911	0.0373052	0.778539	0.190466	20
ENSG00000154803	17	FLCN	17237182	rs1736205	17	17243751	T	C	0.752485	0.0036	0.0128	0.779	0.361903	0.0283392	2.39918e-37	0.00994742	0.0353772	0.778571	0.133074	20
ENSG00000206535	3	LNP1	100401532	rs277640	3	100368017	T	C	0.323062	0.0034	0.0121	0.7754	0.431808	0.026514	1.24084e-59	0.00787388	0.0280259	0.778749	0.0980257	20
ENSG00000171944	11	OR52A5	5138356	rs1598503	11	5027556	G	T	0.533797	0.0052	0.0185	0.781	-0.235893	0.0273005	5.59185e-18	-0.0220439	0.078467	0.778762	0.0117016	20
ENSG00000169499	8	PLEKHA2	38901235	rs17587272	8	38870393	C	A	0.694831	-0.0034	0.0121	0.7794	-0.290433	0.0269884	5.23684e-27	0.0117067	0.0416762	0.77879	0.828761	20
ENSG00000186666	12	BCDIN3D	49843106	rs7137262	12	49835604	G	A	0.918489	-0.0098	0.0349	0.7788	-0.412737	0.0465507	7.55488e-19	0.0237439	0.0845998	0.77897	0.876481	20
ENSG00000042832	8	TG	132866958	rs853322	8	132901280	A	G	0.550696	0.0032	0.0114	0.782	0.382075	0.0252015	6.42826e-52	0.00837531	0.0298421	0.778976	0.161295	20
ENSG00000134490	18	TMEM241	23437961	rs4800157	18	23401135	G	A	0.567594	0.0032	0.0114	0.7803	-0.317152	0.0255644	2.42466e-35	-0.0100898	0.0359542	0.778994	0.180555	20
ENSG00000152990	4	GPR125	22516066	rs2581991	4	22677490	G	A	0.558648	0.0032	0.0114	0.7787	-0.322857	0.026946	4.43677e-33	-0.00991152	0.0353195	0.778998	0.303111	20
ENSG00000197915	1	HRNR	152224193	rs10788826	1	152189259	C	T	0.297217	-0.0058	0.0207	0.7786	-0.634623	0.0266868	5.32821e-125	0.00913928	0.03262	0.779344	0.43917	20
ENSG00000006194	16	ZNF263	3283485	rs62034711	16	3305565	C	T	0.729622	0.0037	0.0132	0.7812	-0.212612	0.0293663	4.48686e-13	-0.0174026	0.0621315	0.779406	0.0304029	11
ENSG00000167136	9	ENDOG	128818500	rs6478854	9	128826609	C	G	0.294235	-0.0035	0.0125	0.7807	-0.486617	0.0279142	4.66755e-68	0.00719251	0.0256909	0.779505	0.317183	20
ENSG00000213793	19	ZNF888	52923481	rs10411365	19	52921305	A	T	0.907555	-0.0093	0.0332	0.7783	0.258465	0.04096	2.78675e-10	-0.0359816	0.128577	0.779597	0.683229	10
ENSG00000161653	17	NAGS	44004622	rs8073647	17	44015248	T	A	0.790258	0.004	0.0143	0.7813	0.454214	0.0315861	6.88953e-47	0.00880642	0.0314889	0.779733	0.38202	20
ENSG00000111196	12	MAGOHB	10613609	rs116702057	12	10612901	C	T	0.94334	0.013	0.0465	0.7789	-0.398728	0.0564036	1.55829e-12	-0.0326037	0.116712	0.779975	0.965713	10
ENSG00000171867	20	PRNP	4686350	rs6037939	20	4718773	T	C	0.754473	-0.0064	0.0229	0.7789	-0.193634	0.0328907	3.92792e-09	0.0330521	0.118398	0.780121	0.744387	14
ENSG00000196391	15	ZNF774	90352284	rs2271552	15	90295161	C	T	0.808151	0.0041	0.0147	0.7808	0.334134	0.0325141	8.98406e-25	0.0122705	0.0440105	0.780392	0.334418	20
ENSG00000181924	11	COA4	73876901	rs191334160	11	73774953	C	T	0.981113	-0.0182	0.0652	0.7807	0.497536	0.089027	2.28908e-08	-0.0365803	0.131209	0.780403	NA	NA
ENSG00000177627	12	C12orf54	48482498	rs1489108	12	48344998	G	A	0.67495	0.0034	0.0122	0.7774	-0.267081	0.0270183	4.82617e-23	-0.0127302	0.0456972	0.780569	0.022742	20
ENSG00000083099	6	LYRM2	89638749	rs11754617	6	89676361	T	C	0.792247	0.0039	0.014	0.7792	-0.532542	0.0304843	2.45055e-68	-0.00732336	0.0262923	0.780601	0.934796	20
ENSG00000136444	17	RSAD1	50478860	rs7216311	17	50486926	G	A	0.782306	-0.0039	0.014	0.7835	0.448507	0.031819	4.04195e-45	-0.00869551	0.0312207	0.780616	0.489666	20
ENSG00000186625	6	KATNA1	149648972	rs9322190	6	149589051	G	A	0.661034	-0.0034	0.0122	0.7801	-0.179648	0.0271011	3.38427e-11	0.0189259	0.0679705	0.780673	0.052202	20
ENSG00000065325	17	GLP2R	9822206	rs28674984	17	9824348	T	C	0.88668	-0.0059	0.0212	0.7825	0.834399	0.0469074	8.72369e-71	-0.00707096	0.0254106	0.780807	0.92643	13
ENSG00000203546	14	RP11-176H8.1	31428188	rs12893465	14	31450081	T	C	0.589463	-0.0032	0.0115	0.7791	-0.433198	0.0250699	6.70106e-67	0.00738692	0.0265502	0.78084	0.484992	20
ENSG00000172638	11	EFEMP2	65873592	rs594689	11	65868088	G	A	0.493042	0.0032	0.0115	0.7798	0.298164	0.0257224	4.5456e-31	0.0107323	0.0385804	0.780874	0.0214218	20
ENSG00000150977	12	RILPL2	123436717	rs28384208	12	123426238	T	G	0.652087	0.0054	0.0194	0.7818	0.211155	0.0268181	3.4458e-15	0.0255737	0.0919332	0.780877	0.381184	20
ENSG00000146373	6	RNF217	124962545	rs508732	6	125044327	C	T	0.605368	0.0054	0.0194	0.7792	0.189034	0.0279083	1.25791e-11	0.0285663	0.102714	0.780923	0.600166	14
ENSG00000003393	2	ALS2	201780956	rs56335867	2	201784350	T	G	0.327038	-0.0035	0.0126	0.7841	-0.340547	0.0279839	4.52391e-34	0.0102776	0.0370089	0.781238	0.0587606	20
ENSG00000158161	1	EYA3	28088637	rs10902684	1	28050542	C	T	0.742545	0.0035	0.0126	0.7813	-0.365456	0.0300292	4.49085e-34	-0.00957708	0.0344865	0.781238	0.605887	20
ENSG00000261587	8	TMEM249	144354914	rs7828942	8	144368235	G	A	0.885686	-0.0088	0.0317	0.7804	0.283058	0.0403458	2.28636e-12	-0.0310891	0.112079	0.781484	0.82346	20
ENSG00000181856	17	SLC2A4	7281718	rs5418	17	7281773	A	G	0.568588	0.0033	0.0119	0.7815	0.371056	0.0254483	3.7213e-48	0.00889353	0.0320764	0.78158	0.844614	20
ENSG00000159248	15	GJD2	34754998	rs686597	15	34749680	T	C	0.529821	-0.0053	0.0191	0.7798	0.180184	0.0273229	4.26403e-11	-0.0294145	0.106097	0.781595	0.513641	20
ENSG00000175518	11	UBQLNL	5516699	rs10769353	11	5933579	C	T	0.37674	0.0033	0.0119	0.7853	0.271244	0.0286776	3.12692e-21	0.0121662	0.0438907	0.781633	0.217862	20
ENSG00000181609	11	OR52D1	5488685	rs10769353	11	5933579	C	T	0.37674	0.0033	0.0119	0.7853	0.225698	0.028827	4.90205e-15	0.0146213	0.0527584	0.781675	0.184801	20
ENSG00000181023	11	OR56B1	5737090	rs10769353	11	5933579	C	T	0.37674	0.0033	0.0119	0.7853	0.213794	0.0288614	1.28606e-13	0.0154354	0.0557001	0.78169	0.413023	20
ENSG00000180988	11	OR52N2	5820314	rs10769353	11	5933579	C	T	0.37674	0.0033	0.0119	0.7853	0.194252	0.0289135	1.83731e-11	0.0169882	0.0613127	0.781722	0.417029	12
ENSG00000109794	4	FAM149A	186104419	rs4862656	4	186177427	T	C	0.600398	0.0052	0.0188	0.7819	0.532632	0.0259274	8.85317e-94	0.00976285	0.0352996	0.78211	0.177605	20
ENSG00000151413	14	NUBPL	31489956	rs10143774	14	31834160	T	G	0.975149	0.0109	0.0394	0.7819	0.822841	0.0986502	7.36651e-17	0.0132468	0.0479092	0.782166	0.825837	14
ENSG00000081479	2	LRP2	169362534	rs6433115	2	169334455	T	C	0.810139	0.0039	0.0141	0.7827	-0.340633	0.0336801	4.7986e-24	-0.0114493	0.041409	0.78217	0.861989	20
ENSG00000203778	6	FAM229B	112087591	rs6938471	6	112095461	C	G	0.500994	0.0055	0.0199	0.7823	-0.354359	0.0252033	6.68865e-45	-0.015521	0.0561686	0.782296	0.804838	20
ENSG00000115468	2	EFHD1	232606057	rs13003805	2	232629029	G	A	0.945328	0.0105	0.038	0.782	0.617448	0.0499748	4.56618e-35	0.0170055	0.061559	0.782359	0.366913	14
ENSG00000183798	20	EMILIN3	41366818	rs6093485	20	41468212	C	T	0.7833	0.0037	0.0134	0.7796	-0.238474	0.0310699	1.64903e-14	-0.0155153	0.0562271	0.782594	0.387362	20
ENSG00000124302	19	CHST8	33621953	rs7249954	19	33451660	C	T	0.818091	-0.004	0.0145	0.782	-0.341837	0.0350128	1.61962e-22	0.0117015	0.0424349	0.782739	0.125904	20
ENSG00000188549	15	C15orf52	40340967	rs73397306	15	40340397	G	T	0.944334	-0.0128	0.0464	0.7818	0.354401	0.0596594	2.84328e-09	-0.0361173	0.131066	0.782882	0.91766	9
ENSG00000104537	8	ANXA13	123737402	rs4081776	8	123714090	C	T	0.722664	-0.0035	0.0127	0.7854	-0.303746	0.0299907	4.15051e-24	0.0115228	0.0418268	0.782941	0.476491	20
ENSG00000111452	12	GPR133	130953907	rs1195888	12	131031168	C	G	0.619284	0.0054	0.0196	0.7813	0.269051	0.0276956	2.61271e-22	0.0200705	0.0728778	0.783009	0.825991	20
ENSG00000261150	8	EPPK1	143878464	rs7461417	8	143883783	T	C	0.633201	-0.0057	0.0207	0.784	0.421724	0.0265026	5.18163e-57	-0.0135159	0.0490915	0.78307	0.076702	20
ENSG00000152669	5	CCNO	55233608	rs334887	5	55228711	T	C	0.880716	0.0049	0.0178	0.7832	0.727838	0.0380669	1.72111e-81	0.00673226	0.0244585	0.783122	0.0412843	20
ENSG00000081087	6	OSTM1	108165854	rs2027879	6	108065297	T	C	0.737575	0.0036	0.0131	0.7854	-0.298329	0.0291359	1.32327e-24	-0.0120672	0.0439271	0.783539	0.241622	18
ENSG00000154277	4	UCHL1	41256413	rs79728147	4	41262498	T	C	0.90159	-0.0058	0.0211	0.7847	-0.299392	0.0489939	9.91331e-10	0.0193726	0.0705475	0.783621	0.845108	15
ENSG00000105198	19	LGALS13	39602501	rs3764843	19	39602471	A	C	0.795229	0.0061	0.0222	0.785	-0.215154	0.030753	2.62998e-12	-0.0283518	0.103262	0.783652	0.635443	15
ENSG00000249861	19	LGALS16	39655913	rs3764843	19	39602471	A	C	0.795229	0.0061	0.0222	0.785	-0.21051	0.0307638	7.766e-12	-0.0289772	0.105543	0.783659	0.4568	13
ENSG00000160111	19	CPAMD8	17026815	rs12971584	19	17001908	C	G	0.843936	0.0043	0.0157	0.785	-0.25509	0.0382112	2.45888e-11	-0.0168568	0.0615986	0.78435	0.29031	15
ENSG00000105219	19	CNTD2	40226697	rs339525	19	40190606	T	G	0.23161	-0.0058	0.0212	0.7832	0.19096	0.028943	4.17304e-11	-0.0303729	0.111113	0.784584	0.777901	20
ENSG00000182774	15	RPS17L	82540459	rs803687	15	82548122	G	T	0.585487	0.0032	0.0117	0.7821	0.153366	0.0264597	6.78343e-09	0.0208652	0.0763731	0.784699	0.88536	20
ENSG00000141540	17	TTYH2	74213571	rs60821290	17	74247930	G	T	0.855865	0.0044	0.0161	0.7849	-0.242823	0.0358973	1.33863e-11	-0.0181202	0.0663574	0.7848	0.382372	16
ENSG00000060971	3	ACAA1	38137242	rs116570664	3	38296893	T	C	0.940358	0.0077	0.0282	0.7834	0.446193	0.0614201	3.74144e-13	0.0172571	0.063246	0.784963	0.46857	20
ENSG00000143248	1	RGS5	163217636	rs2999966	1	163197240	G	T	0.673956	0.0033	0.0121	0.7867	0.17061	0.0289857	3.95655e-09	0.0193424	0.0709982	0.785288	0.406699	19
ENSG00000122862	10	SRGN	69088103	rs10998540	10	69052023	C	T	0.872763	-0.0082	0.0301	0.7846	-0.323837	0.0409133	2.46855e-15	0.0253214	0.0930029	0.785419	0.281431	20
ENSG00000111696	12	NT5DC3	103841234	rs9132	12	103772465	C	T	0.722664	0.0034	0.0125	0.7865	0.370409	0.0277526	1.23646e-40	0.00917904	0.0337535	0.785665	0.64328	20
ENSG00000160282	21	FTCD	46155579	rs915804	21	46229888	C	G	0.529821	-0.0031	0.0114	0.7841	-0.64501	0.0231973	3.73519e-170	0.00480613	0.017675	0.785686	0.205737	20
ENSG00000078043	18	PIAS2	46920148	rs2571019	18	47058916	A	T	0.500994	-0.0031	0.0114	0.7862	0.188012	0.0257248	2.69939e-13	-0.0164883	0.0606763	0.785821	0.341006	20
ENSG00000131848	19	ZSCAN5A	56314702	rs34587718	19	56326598	G	T	0.916501	0.0056	0.0206	0.7853	-0.260519	0.0463607	1.91622e-08	-0.0214955	0.0791653	0.785986	0.449977	17
ENSG00000180011	18	ZADH2	75209139	rs12969004	18	75208110	A	G	0.481113	0.0057	0.021	0.7856	-0.368498	0.0257306	1.60851e-46	-0.0154682	0.0569984	0.786099	0.0215138	20
ENSG00000188000	19	OR7D2	9178979	rs73494602	19	9153725	G	A	0.934394	0.0128	0.0472	0.7861	-1.43613	0.0497872	5.78485e-183	-0.00891283	0.0328675	0.786257	0.43919	20
ENSG00000141577	17	AZI1	81222999	rs869370	17	81191371	G	A	0.554672	0.0051	0.0188	0.7853	-0.193586	0.0257352	5.3862e-14	-0.0263449	0.0971778	0.786314	0.169317	20
ENSG00000130803	19	ZNF317	9140397	rs73494602	19	9153725	G	A	0.934394	0.0128	0.0472	0.7861	0.460494	0.0563875	3.17202e-16	0.0277962	0.102555	0.786362	0.575117	11
ENSG00000164758	8	MED30	117520713	rs16889862	8	117542025	C	T	0.810139	0.0039	0.0144	0.7857	-0.455482	0.0337104	1.33587e-41	-0.00856236	0.0316212	0.786561	0.150713	20
ENSG00000133313	18	CNDP2	74495816	rs3764509	18	74499889	C	G	0.789264	0.0036	0.0133	0.7881	-0.485703	0.0293462	1.57988e-61	-0.00741194	0.0273867	0.786667	0.323434	20
ENSG00000118855	3	MFSD1	158747577	rs17642880	3	158709270	T	C	0.916501	-0.0059	0.0218	0.7848	-0.299681	0.0505808	3.12679e-09	0.0196876	0.0728198	0.786883	0.362756	20
ENSG00000133961	14	NUMB	73458617	rs61985805	14	73353834	T	C	0.780318	-0.006	0.0222	0.7874	0.219567	0.0310605	1.56054e-12	-0.0273265	0.101182	0.787104	0.386201	20
ENSG00000104140	15	RHOV	40874234	rs4923887	15	40874330	T	C	0.2167	-0.0037	0.0137	0.7867	0.477859	0.029319	1.00978e-59	-0.00774287	0.0286735	0.787133	0.482038	20
ENSG00000178209	8	PLEC	143976734	rs6993022	8	143965940	T	C	0.590457	0.0054	0.02	0.7857	0.352203	0.026657	7.44132e-40	0.015332	0.0567972	0.787204	0.555375	20
ENSG00000198833	6	UBE2J1	89352722	rs12660070	6	89345499	G	A	0.784294	-0.0037	0.0137	0.7882	-0.185688	0.0315571	3.99984e-09	0.0199259	0.0738573	0.787323	0.794316	20
ENSG00000205810	12	KLRC3	10420595	rs7138294	12	10462335	T	C	0.191849	-0.0041	0.0152	0.7862	0.757182	0.0323565	4.15499e-121	-0.00541481	0.0200758	0.787377	0.0636045	20
ENSG00000079950	6	STX7	132513198	rs73000806	6	132515098	A	G	0.838966	-0.0068	0.0252	0.788	-0.237457	0.0329673	5.89883e-13	0.0286368	0.106199	0.787428	0.903303	14
ENSG00000167646	19	DNAAF3	55166722	rs3848619	19	55166155	C	T	0.696819	-0.0059	0.0219	0.7884	-0.356905	0.0284332	3.85643e-36	0.016531	0.061375	0.787665	0.949573	20
ENSG00000136630	1	HLX	220879443	rs1577545	1	220847404	T	C	0.612326	0.0032	0.0119	0.7859	0.229202	0.0280534	3.07878e-16	0.0139615	0.0519474	0.788113	0.555689	20
ENSG00000189143	7	CLDN4	73799542	rs7793169	7	73829884	G	A	0.274354	-0.0061	0.0227	0.7877	0.566062	0.0275389	6.94303e-94	-0.0107762	0.0401051	0.788161	0.94375	20
ENSG00000163932	3	PRKCD	53156009	rs13319192	3	53159532	G	T	0.971173	0.0077	0.0287	0.7886	0.815735	0.0602392	8.88329e-42	0.00943934	0.0351899	0.788515	0.352187	20
ENSG00000142973	1	CYP4B1	46757838	rs11211377	1	46843277	C	A	0.869781	-0.0044	0.0164	0.788	0.343232	0.0383345	3.44074e-19	-0.0128193	0.0478026	0.788567	0.495529	20
ENSG00000141934	19	PPAP2C	291403	rs8102122	19	290642	A	C	0.416501	-0.0052	0.0194	0.79	0.232063	0.025759	2.07944e-19	-0.0224077	0.0836351	0.788759	0.272614	20
ENSG00000165171	7	WBSCR27	73842516	rs10282443	7	73838913	G	A	0.274354	-0.0061	0.0228	0.7879	1.01641	0.0227501	0	-0.00600149	0.0224322	0.789054	0.843517	20
ENSG00000116783	1	TNNI3K	74235387	rs12046751	1	74204488	A	G	0.591451	-0.0031	0.0116	0.7921	-0.624992	0.0253269	1.88889e-134	0.00496007	0.0185613	0.789295	0.095359	20
ENSG00000089101	20	C20orf26	20056618	rs6046572	20	20052779	G	A	0.54175	0.0031	0.0116	0.7863	0.509656	0.0259914	1.30578e-85	0.00608254	0.0227626	0.789302	0.756653	20
ENSG00000214946	17	TBC1D26	15732247	rs149261	17	15683986	A	G	0.262425	-0.0066	0.0247	0.7888	-0.693487	0.0279125	2.9284e-136	0.00951712	0.0356192	0.789322	0.617308	20
ENSG00000115761	2	NOL10	10689987	rs7567304	2	10649903	T	C	0.408549	-0.0031	0.0116	0.7886	0.357048	0.0272985	4.31834e-39	-0.0086823	0.0324954	0.789326	0.119715	20
ENSG00000163755	3	HPS3	149129638	rs34955773	3	149146573	C	T	0.974155	0.0087	0.0326	0.7901	-0.708974	0.0735542	5.48251e-22	-0.0122713	0.0459996	0.789647	0.214293	20
ENSG00000087116	5	ADAMTS2	179345461	rs6899233	5	179164437	G	A	0.758449	0.0059	0.0221	0.7902	-0.18938	0.0328	7.75033e-09	-0.0311542	0.116821	0.789713	0.609708	19
ENSG00000116981	1	NT5C1A	39672038	rs10839	1	39679146	T	A	0.352883	0.0032	0.012	0.7878	0.323752	0.0269874	3.71092e-33	0.00988411	0.0370746	0.789776	0.0190356	20
ENSG00000166454	16	ATMIN	81035842	rs2873310	16	81038540	C	A	0.880716	-0.0048	0.018	0.7877	0.302688	0.0406413	9.49096e-14	-0.0158579	0.0595053	0.789857	0.330842	20
ENSG00000170162	6	VGLL2	117265558	rs13208901	6	117270456	C	G	0.105368	-0.0088	0.033	0.7888	0.260788	0.0447291	5.52947e-09	-0.0337438	0.126672	0.78994	0.770054	9
ENSG00000107968	10	MAP3K8	30434021	rs8177029	10	30459569	T	C	0.909543	0.0085	0.0319	0.7907	-0.366072	0.046041	1.85012e-15	-0.0232195	0.0871902	0.790002	0.326753	16
ENSG00000260097	7	SPDYE6	102356444	rs60871950	7	102471489	G	A	0.526839	0.0058	0.0218	0.791	-0.363537	0.0252642	6.03169e-47	-0.0159544	0.0599767	0.790232	0.419752	20
ENSG00000198003	19	CCDC151	11435739	rs118038330	19	11485224	G	A	0.989066	-0.0249	0.0935	0.7896	0.53546	0.0980732	4.76671e-08	-0.046502	0.174824	0.790244	0.766909	3
ENSG00000196091	12	MYBPC1	101568353	rs10778133	12	101646272	T	A	0.468191	0.0054	0.0203	0.7887	-0.399564	0.0249189	7.32529e-58	-0.0135147	0.0508123	0.79026	0.413004	20
ENSG00000127989	7	MTERF	91880702	rs2158138	7	92071565	A	G	0.523857	-0.003	0.0113	0.7919	-0.191498	0.0257459	1.02221e-13	0.015666	0.0590461	0.790765	0.328916	20
ENSG00000215277	14	C14orf164	23185316	rs71413981	14	23305707	G	A	0.817097	-0.0074	0.0279	0.7917	-0.366283	0.0351958	2.30368e-25	0.020203	0.0761953	0.790896	0.550977	20
ENSG00000182919	11	C11orf54	93741591	rs653939	11	93758298	G	A	0.634195	-0.0031	0.0117	0.7936	-0.801851	0.0225337	2.43129e-277	0.00386606	0.0145916	0.791048	0.687595	20
ENSG00000178971	17	CTC1	8248056	rs3027236	17	8231866	G	A	0.986083	0.0227	0.0857	0.7908	-0.730931	0.104213	2.31931e-12	-0.0310563	0.117331	0.791249	0.295024	20
ENSG00000213967	19	ZNF726	23914876	rs3764587	19	23915199	C	A	0.270378	0.0036	0.0136	0.7913	-0.61307	0.0305777	2.03472e-89	-0.00587209	0.0221854	0.791254	0.163031	20
ENSG00000123219	5	CENPK	65563168	rs16894099	5	65613660	G	A	0.319085	0.0032	0.0121	0.7919	0.677118	0.0249151	1.21413e-162	0.00472591	0.0178707	0.791433	0.0504793	20
ENSG00000166426	15	CRABP1	78343499	rs12910273	15	78341528	C	T	0.383698	-0.0032	0.0121	0.7929	-0.3514	0.0270038	1.0321e-38	0.00910642	0.0344408	0.791465	0.850767	20
ENSG00000137474	11	MYO7A	77128246	rs10899355	11	77174033	G	C	0.50497	0.0059	0.0223	0.7914	-0.188184	0.0273253	5.70612e-12	-0.0313524	0.118589	0.791488	0.452719	11
ENSG00000100038	22	TOP3B	21982816	rs62237481	22	21919161	T	C	0.877734	0.0046	0.0174	0.7907	0.232768	0.0395513	3.97573e-09	0.0197622	0.0748281	0.791702	0.244533	20
ENSG00000108443	17	RPS6KB1	59893046	rs8068913	17	59895735	C	T	0.736581	-0.0056	0.0212	0.7912	0.24772	0.0297084	7.53025e-17	-0.0226061	0.0856233	0.791766	0.176226	20
ENSG00000171596	2	NMUR1	231530445	rs1449141	2	231519173	C	A	0.27833	0.0033	0.0125	0.7951	-0.372551	0.0301232	3.91337e-35	-0.00885784	0.0335601	0.791826	0.170619	20
ENSG00000141965	19	FEM1A	4791734	rs1541455	19	4796120	C	T	0.798211	-0.0038	0.0144	0.7941	0.373407	0.0321122	2.96278e-31	-0.0101766	0.0385737	0.791918	0.388754	20
ENSG00000074370	17	ATP2A3	3964464	rs71366582	17	3943381	C	T	0.798211	0.0063	0.0239	0.7937	-0.391946	0.0332586	4.6753e-32	-0.0160736	0.060993	0.79214	0.855339	20
ENSG00000179772	20	FOXS1	31845604	rs947310	20	31861522	C	G	0.593439	-0.0053	0.0201	0.7927	0.218123	0.0282528	1.15965e-14	-0.0242983	0.0922037	0.792144	0.649384	20
ENSG00000187980	1	PLA2G2C	20177424	rs59339597	1	20173950	G	T	0.741551	-0.0034	0.0129	0.7924	-0.20774	0.0300176	4.49735e-12	0.0163666	0.062142	0.792262	0.889338	20
ENSG00000138152	10	BTBD16	122271296	rs1007865	10	122290615	T	C	0.513917	-0.003	0.0114	0.7903	0.339716	0.0267375	5.50455e-37	-0.0088309	0.0335646	0.792472	0.02554	20
ENSG00000112096	6	SOD2	159745186	rs2842987	6	159663333	T	C	0.547714	-0.003	0.0114	0.7895	-0.160311	0.0264584	1.3697e-09	0.0187136	0.0711786	0.79262	0.0852738	18
ENSG00000183763	3	TRAIP	49856574	rs2247036	3	49844916	C	T	0.530815	-0.003	0.0114	0.7936	-0.184732	0.0318921	6.93876e-09	0.0162398	0.0617747	0.792638	0.569428	20
ENSG00000101290	20	CDS2	5126879	rs3746678	20	5197884	T	A	0.55666	0.0031	0.0118	0.7897	-0.414342	0.0252626	1.86879e-60	-0.00748175	0.0284826	0.792799	0.01131	20
ENSG00000187918	11	OR51I2	5449323	rs1349766	11	5883817	A	G	0.39165	-0.0031	0.0118	0.7917	0.236287	0.0283386	7.55578e-17	-0.0131196	0.0499641	0.792873	0.663668	20
ENSG00000105982	7	RNF32	156640674	rs2302149	7	156676402	C	T	0.579523	0.0052	0.0198	0.7913	-0.232555	0.0274201	2.22883e-17	-0.0223603	0.085182	0.792936	0.69452	20
ENSG00000167360	11	OR51Q1	5422111	rs1349766	11	5883817	A	G	0.39165	-0.0031	0.0118	0.7917	0.183734	0.0284868	1.11998e-10	-0.0168722	0.0642764	0.792941	0.715849	13
ENSG00000115109	2	EPB41L5	120013077	rs1713080	2	120013281	G	A	0.787276	0.0037	0.0141	0.7913	0.392632	0.0314302	8.23452e-36	0.00942358	0.0359194	0.793049	0.0191747	20
ENSG00000243716	16	NPIPB5	22504851	rs376288690	16	21518416	C	T	0.928429	-0.0122	0.0465	0.7932	-0.598967	0.0556527	5.1691e-27	0.0203684	0.0776567	0.7931	0.499938	20
ENSG00000165181	9	C9orf84	111795008	rs10114535	9	111671698	G	T	0.688867	0.0032	0.0122	0.7943	-0.354393	0.0297345	9.4686e-33	-0.00902952	0.0344334	0.793143	0.77226	20
ENSG00000167526	16	RPL13	89560657	rs17775174	16	89551110	C	T	0.832008	-0.0038	0.0145	0.7923	0.335228	0.0328449	1.85625e-24	-0.0113356	0.0432684	0.793335	0.173148	20
ENSG00000064687	19	ABCA7	1040101	rs7256075	19	1030957	C	G	0.838966	-0.0076	0.029	0.7938	-0.270516	0.0382376	1.49879e-12	0.0280945	0.107276	0.793407	0.769476	20
ENSG00000158887	1	MPZ	161309972	rs7550839	1	161307811	C	T	0.822068	0.0066	0.0252	0.7934	-0.452623	0.0344893	2.41197e-39	-0.0145817	0.0556865	0.793435	0.628218	20
ENSG00000171311	10	EXOSC1	97446017	rs10736115	10	97271928	T	C	0.345924	0.005	0.0191	0.7916	-0.18678	0.0270296	4.83971e-12	-0.0267695	0.102333	0.793636	0.862031	20
ENSG00000076344	16	RGS11	275944	rs73486220	16	276138	A	G	0.426441	0.0056	0.0214	0.7934	0.248949	0.0258971	7.04652e-22	0.0224946	0.0859933	0.793641	0.113861	20
ENSG00000125734	19	GPR108	6737603	rs3810222	19	6738172	C	T	0.678926	-0.0057	0.0218	0.7918	0.768688	0.0262617	2.47698e-188	-0.00741523	0.0283611	0.79374	0.612487	20
ENSG00000117475	1	BLZF1	169367970	rs2982468	1	169121733	T	A	0.947316	0.0073	0.0279	0.7924	0.368376	0.0563197	6.11908e-11	0.0198167	0.0757984	0.793754	0.200383	20
ENSG00000118495	6	PLAGL1	144064599	rs75685935	6	143956927	C	T	0.819085	0.0041	0.0157	0.7945	0.225165	0.0371351	1.33274e-09	0.0182089	0.0697912	0.794166	0.253179	13
ENSG00000152292	2	SH2D6	85418931	rs6547617	2	85428279	A	T	0.554672	0.003	0.0115	0.7971	-0.426078	0.0248199	4.70665e-66	-0.00704096	0.0269934	0.794216	0.066859	20
ENSG00000121057	17	AKAP1	57085092	rs3785486	17	57108322	A	G	0.485089	-0.003	0.0115	0.7966	0.357284	0.0251921	1.17751e-45	-0.00839668	0.0321927	0.794227	0.305128	20
ENSG00000137135	9	ARHGEF39	35675760	rs3829076	9	35658065	T	G	0.456262	-0.003	0.0115	0.7969	0.354324	0.025365	2.40988e-44	-0.00846682	0.0324618	0.794228	0.381689	20
ENSG00000171502	1	COL24A1	86156943	rs67222626	1	86111462	T	C	0.16501	-0.0042	0.0161	0.7926	-0.464985	0.0389735	8.17836e-33	0.00903255	0.0346331	0.794241	0.283339	20
ENSG00000173391	12	OLR1	10172138	rs12231831	12	10156803	T	A	0.488072	0.003	0.0115	0.795	0.192027	0.0257402	8.63909e-14	0.0156228	0.0599239	0.794316	0.57388	20
ENSG00000070061	9	IKBKAP	108934124	rs6477687	9	109075511	A	T	0.565606	0.003	0.0115	0.7936	-0.174361	0.0259813	1.93295e-11	-0.0172057	0.066005	0.794345	0.515397	20
ENSG00000110881	12	ASIC1	50057548	rs4898546	12	50084666	A	C	0.343936	0.0031	0.0119	0.7912	-0.16764	0.0278565	1.76585e-09	-0.018492	0.0710518	0.794663	0.720558	20
ENSG00000093010	22	COMT	19941607	rs112080665	22	19951236	A	G	0.95328	-0.0076	0.0292	0.7934	0.466694	0.0610441	2.08621e-14	-0.0162848	0.062604	0.794769	0.881548	20
ENSG00000253873	5	PCDHGA11	141421047	rs13187825	5	141297549	T	C	0.822068	-0.0065	0.025	0.7938	-0.237332	0.0319115	1.02842e-13	0.0273877	0.105402	0.794986	0.359713	20
ENSG00000141384	18	TAF4B	26225936	rs9952552	18	26422254	T	C	0.82505	-0.004	0.0154	0.7969	0.28298	0.0354754	1.50177e-15	-0.0141353	0.0544497	0.79517	0.29144	20
ENSG00000203942	10	C10orf62	97589721	rs11189292	10	97606533	G	A	0.879722	-0.0069	0.0266	0.7963	0.306324	0.0361589	2.42045e-17	-0.0225252	0.086877	0.795422	0.367578	20
ENSG00000106012	7	IQCE	2558972	rs11770838	7	2612287	C	T	0.700795	-0.0052	0.0201	0.7946	-0.226136	0.0282698	1.2523e-15	0.022995	0.0889311	0.795966	0.355941	20
ENSG00000077943	10	ITGA8	15719922	rs896432	10	15614274	C	A	0.576541	-0.003	0.0116	0.7981	-0.324064	0.0268737	1.74305e-33	0.00925743	0.0358036	0.795974	0.31346	20
ENSG00000138792	4	ENPEP	110365733	rs13118687	4	110485340	G	A	0.547714	0.003	0.0116	0.7932	-0.242677	0.0272824	5.84193e-19	-0.0123621	0.0478204	0.796012	0.43711	20
ENSG00000136205	7	TNS3	47582558	rs2204485	7	47304458	A	G	0.33499	-0.0031	0.012	0.7954	0.319311	0.0283182	1.72801e-29	-0.00970842	0.0375908	0.796202	0.99403	20
ENSG00000125814	20	NAPB	23421519	rs8615	20	23374786	C	T	0.701789	0.0054	0.0209	0.7968	-0.199306	0.0285784	3.08054e-12	-0.0270941	0.104936	0.796256	0.100596	20
ENSG00000116903	1	EXOC8	231337103	rs953	1	231332860	A	G	0.34493	-0.0031	0.012	0.7992	0.202445	0.026576	2.58436e-14	-0.0153128	0.0593093	0.796264	0.682842	20
ENSG00000256188	12	TAS2R30	11134644	rs61928642	12	11170917	A	G	0.767396	-0.0059	0.0229	0.7956	-0.263275	0.0296635	6.96828e-19	0.02241	0.0870178	0.796767	0.564898	11
ENSG00000153071	5	DAB2	39462300	rs10058075	5	39416192	G	C	0.753479	0.0034	0.0132	0.799	-0.174861	0.0319895	4.59787e-08	-0.019444	0.0755722	0.796955	0.971551	12
ENSG00000105229	19	PIAS4	4007736	rs4520954	19	4028069	T	C	0.932406	-0.0098	0.0381	0.796	0.297748	0.0542445	4.04216e-08	-0.0329137	0.128101	0.797228	0.474775	18
ENSG00000109501	4	WFS1	6269849	rs62283056	4	6274903	G	C	0.771372	-0.0037	0.0144	0.7957	0.273645	0.0312665	2.09604e-18	-0.0135212	0.0526456	0.797307	0.948333	20
ENSG00000103121	16	CMC2	81001334	rs8057127	16	80960154	T	G	0.887674	0.0047	0.0183	0.7957	-0.398049	0.0429599	1.93983e-20	-0.0118076	0.0459918	0.797386	0.65928	20
ENSG00000213977	17	TAX1BP3	3668679	rs11541134	17	3663563	T	C	0.890656	0.0076	0.0296	0.7962	-0.472683	0.0412068	1.84515e-30	-0.0160784	0.062637	0.797416	0.702798	20
ENSG00000255804	14	OR6J1	22644352	rs1242752	14	22735113	C	T	0.622266	0.003	0.0117	0.7952	0.299188	0.0262386	4.05812e-30	0.0100271	0.0391157	0.797684	0.257184	20
ENSG00000205899	17	BHLHA9	1270559	rs3951819	17	1270800	A	G	0.76839	-0.0061	0.0238	0.7973	-0.215861	0.0338744	1.86093e-10	0.0282589	0.110345	0.797877	0.458422	7
ENSG00000153214	2	TMEM87B	112055338	rs35671911	2	112045534	G	A	0.828032	0.0063	0.0246	0.7982	0.435665	0.0344073	9.60214e-37	0.0144607	0.056477	0.797916	0.408178	20
ENSG00000101017	20	CD40	46118278	rs4239702	20	46120612	C	T	0.712724	-0.0032	0.0125	0.7984	0.37418	0.0278114	2.90871e-41	-0.00855203	0.0334124	0.797987	0.988117	20
ENSG00000147894	9	C9orf72	27573866	rs1031153	9	27565938	C	T	0.722664	-0.0033	0.0129	0.7966	0.585282	0.0271994	1.05164e-102	-0.00563831	0.0220422	0.798108	0.208029	20
ENSG00000163041	1	H3F3A	226061899	rs4271181	1	226078328	G	A	0.71173	0.0033	0.0129	0.7981	-0.496208	0.0279437	1.51072e-70	-0.00665044	0.0259999	0.798115	0.151841	20
ENSG00000136193	7	SCRN1	29990289	rs1063694	7	29916763	A	G	0.696819	0.0032	0.0125	0.7965	0.155883	0.0282806	3.54779e-08	0.0205282	0.0802749	0.798164	0.166215	20
ENSG00000132953	13	XPO4	20903048	rs9552275	13	20763250	G	A	0.818091	0.0037	0.0145	0.8003	0.300014	0.0318736	4.8401e-21	0.0123328	0.0483489	0.798662	0.21305	20
ENSG00000054179	9	ENTPD2	137054061	rs45457700	9	137049085	G	T	0.982107	-0.0183	0.0718	0.7986	0.629556	0.0882894	9.99323e-13	-0.0290681	0.114121	0.798946	0.906311	3
ENSG00000151468	10	CCDC3	13099309	rs745260	10	12830131	C	A	0.927435	0.0054	0.0212	0.8001	-0.374385	0.0463107	6.25735e-16	-0.0144237	0.0566543	0.799039	0.593348	20
ENSG00000162746	1	FCRLB	161721563	rs11585450	1	161726992	G	C	0.474155	0.0029	0.0114	0.7991	-0.528675	0.0255534	4.35146e-95	-0.00548541	0.021565	0.799212	0.271205	20
ENSG00000065600	1	TMEM206	212414901	rs112209607	1	212363626	A	G	0.580517	0.0029	0.0114	0.802	-0.331153	0.0256362	3.5907e-38	-0.00875728	0.0344318	0.799235	0.974288	20
ENSG00000197935	6	ZNF311	29005260	rs2269555	6	28997070	C	T	0.441352	0.0029	0.0114	0.7968	0.252351	0.0267061	3.41431e-21	0.0114919	0.0451915	0.799269	0.430451	20
ENSG00000169016	2	E2F6	11466177	rs7576826	2	11582895	C	T	0.470179	-0.0029	0.0114	0.7981	-0.149375	0.0273781	4.86979e-08	0.0194142	0.0764009	0.799411	0.206747	14
ENSG00000116497	1	S100PBP	32816767	rs10753269	1	32873090	T	A	0.409543	0.003	0.0118	0.7995	-0.207636	0.0260718	1.66565e-15	-0.0144484	0.0568593	0.799412	0.585923	20
ENSG00000148019	9	CEP78	78236062	rs7873943	9	78294491	C	T	0.642147	0.003	0.0118	0.8022	0.208033	0.0282577	1.81175e-13	0.0144208	0.0567555	0.799429	0.209277	20
ENSG00000171574	19	ZNF584	58401504	rs8102457	19	58414641	C	T	0.753479	-0.0033	0.013	0.8009	-0.399428	0.0287718	8.07606e-44	0.00826182	0.032552	0.799647	0.0675572	20
ENSG00000066855	8	MTFR1	65644734	rs78748261	8	65712889	G	A	0.914513	0.0053	0.0209	0.8001	0.459588	0.0469466	1.24789e-22	0.0115321	0.0454907	0.799879	0.0948239	20
ENSG00000237412	2	PRSS56	232520463	rs2741299	2	232524103	T	G	0.2167	0.0037	0.0146	0.7979	0.636045	0.0337969	5.2177e-79	0.0058172	0.0229564	0.799958	0.540096	20
ENSG00000072042	14	RDH11	67695774	rs61990120	14	67622703	G	A	0.885686	0.0073	0.0288	0.8006	0.324343	0.0396993	3.08387e-16	0.022507	0.0888375	0.799998	0.946819	19
ENSG00000188938	9	FAM120AOS	93453581	rs59483310	9	93503318	C	T	0.872763	-0.0042	0.0166	0.8001	-0.482189	0.0371509	1.60549e-38	0.00871027	0.0344329	0.800296	0.139049	20
ENSG00000166965	15	RCCD1	90955796	rs112770790	15	90964265	G	A	0.858847	0.0043	0.017	0.8015	-0.712679	0.0352267	5.20218e-91	-0.00603357	0.0238555	0.800329	0.640389	20
ENSG00000061455	5	PRDM6	123089296	rs154498	5	122884419	G	T	0.854871	0.0041	0.0162	0.8004	0.291546	0.0519913	2.05151e-08	0.0140629	0.0556224	0.8004	0.713226	20
ENSG00000100739	14	BDKRB1	96256210	rs73361631	14	96250552	A	T	0.920477	-0.0084	0.0333	0.8013	-0.528412	0.0470796	3.11586e-29	0.0158967	0.063035	0.800895	0.660648	18
ENSG00000070476	3	ZXDC	126475891	rs777498	3	126470157	C	A	0.38171	0.003	0.0119	0.8011	-0.341318	0.0259687	1.85692e-39	-0.00878947	0.0348713	0.800999	0.347854	20
ENSG00000158711	1	ELK4	205631962	rs6656684	1	205605927	T	C	0.178926	-0.0056	0.0222	0.8016	0.187427	0.0300172	4.2652e-10	-0.0298783	0.118543	0.801005	0.548692	20
ENSG00000076554	8	TPD52	80231232	rs7008715	8	80157620	G	A	0.455268	0.0029	0.0115	0.8022	-0.168616	0.0274441	8.04689e-10	-0.0171988	0.0682596	0.801071	0.544827	20
ENSG00000120438	6	TCP1	159789703	rs2758311	6	159732341	G	C	0.457256	-0.0029	0.0115	0.7984	0.15319	0.0261292	4.55126e-09	-0.0189307	0.0751394	0.801087	0.0798188	15
ENSG00000107949	10	BCCIP	125823546	rs11244671	10	125850404	C	T	0.586481	-0.0029	0.0115	0.7993	0.165463	0.0291431	1.36598e-08	-0.0175266	0.0695705	0.801099	0.53251	20
ENSG00000148459	10	PDSS1	26697701	rs2489601	10	26688644	A	G	0.691849	0.0031	0.0123	0.799	0.258778	0.0302799	1.27208e-17	0.0119794	0.0475517	0.801101	0.0148823	20
ENSG00000118997	2	DNAH7	196068837	rs6712905	2	196087286	T	C	0.735586	0.0032	0.0127	0.7985	-0.361028	0.0296046	3.30505e-34	-0.00886358	0.0351848	0.801107	0.466266	20
ENSG00000111269	12	CREBL2	12611827	rs7132530	12	12601016	T	C	0.454274	0.003	0.0119	0.8024	0.149131	0.0260291	1.00786e-08	0.0201165	0.0798727	0.801152	0.163077	17
ENSG00000259207	17	ITGB3	47253846	rs7210182	17	47249774	G	A	0.755467	0.0035	0.0139	0.7994	0.356253	0.0315263	1.30918e-29	0.00982447	0.0390269	0.801245	0.338908	20
ENSG00000213996	19	TM6SF2	19273391	rs8102502	19	19541937	T	C	0.824056	0.0037	0.0147	0.8003	-0.253879	0.0322582	3.54076e-15	-0.0145739	0.0579313	0.801372	0.337889	20
ENSG00000134830	19	C5AR2	47332175	rs112918902	19	47333529	C	G	0.974155	-0.0185	0.0735	0.8017	0.573923	0.103451	2.89287e-08	-0.0322343	0.128198	0.801472	0.766144	8
ENSG00000163141	1	BNIPL	151036321	rs35550545	1	151027707	G	A	0.905567	0.0047	0.0187	0.8037	-0.289496	0.0420192	5.59496e-12	-0.0162351	0.064638	0.801683	0.653398	20
ENSG00000197622	1	CDC42SE1	151070325	rs35550545	1	151027707	G	A	0.905567	0.0047	0.0187	0.8037	-0.256309	0.0420924	1.13476e-09	-0.0183372	0.0730208	0.801719	0.802684	19
ENSG00000126337	17	KRT36	41492546	rs12451182	17	41305719	G	C	0.816103	0.0065	0.0259	0.801	-0.233051	0.0364449	1.60968e-10	-0.0278909	0.11122	0.80199	0.501604	20
ENSG00000152253	2	SPC25	168913371	rs1879696	2	168912537	T	C	0.914513	0.0083	0.0331	0.8021	0.533956	0.047928	7.94027e-29	0.0155443	0.0620058	0.802052	0.327567	10
ENSG00000171953	17	ATPAF2	18039209	rs9911890	17	17859656	G	A	0.878728	-0.0074	0.0295	0.8021	0.253315	0.0416788	1.21843e-09	-0.0292126	0.116555	0.802097	0.391933	20
ENSG00000169402	7	RSPH10B2	6754109	rs2711224	7	6822249	C	G	0.487078	-0.0049	0.0196	0.8044	-0.604505	0.0236541	4.70903e-144	0.00810581	0.0324248	0.802597	0.176614	20
ENSG00000051341	3	POLQ	121546641	rs2126139	3	121426659	G	A	0.751491	0.0033	0.0132	0.8002	0.603585	0.0306202	1.70107e-86	0.00546734	0.0218711	0.802603	0.029217	20
ENSG00000132623	20	ANKEF1	10034987	rs12106132	20	10035081	C	A	0.811133	0.0037	0.0148	0.8007	0.389804	0.0347915	3.89729e-29	0.00949196	0.0379773	0.802635	0.693215	20
ENSG00000180777	18	ANKRD30B	14728272	rs113128317	18	14932398	G	A	0.819085	0.007	0.028	0.8015	0.332669	0.0349039	1.55775e-21	0.0210419	0.0841967	0.802654	0.6898	20
ENSG00000148377	10	IDI2	1025859	rs3829165	10	1021725	C	T	0.572565	0.0029	0.0116	0.8025	0.244726	0.0259711	4.38378e-21	0.01185	0.0474166	0.802655	0.57706	20
ENSG00000151575	15	TEX9	56244009	rs1087837	15	56441441	T	C	0.909543	-0.0047	0.0188	0.8038	0.401335	0.044855	3.63951e-19	-0.0117109	0.0468619	0.802663	0.779161	20
ENSG00000055211	6	GINM1	149566294	rs9397398	6	149872467	G	A	0.578529	0.0029	0.0116	0.8028	0.231506	0.0261955	9.77964e-19	0.0125267	0.0501268	0.802665	0.147096	20
ENSG00000173612	6	GPRC6A	116829037	rs1165373	6	116675771	G	A	0.742545	-0.0033	0.0132	0.8038	-0.271006	0.031456	6.96977e-18	0.0121768	0.0487279	0.802669	0.322579	20
ENSG00000185002	6	RFX6	116877242	rs1165373	6	116675771	G	A	0.742545	-0.0033	0.0132	0.8038	-0.245494	0.031535	6.98236e-15	0.0134423	0.0537969	0.802687	0.213529	20
ENSG00000118231	2	CRYGD	208124524	rs34765959	2	208120747	T	C	0.642147	0.0051	0.0204	0.8039	-0.221302	0.0288319	1.64646e-14	-0.0230454	0.0922306	0.80269	0.444011	20
ENSG00000174791	11	RIN1	66336840	rs10896110	11	66334507	A	G	0.241551	-0.0034	0.0136	0.8009	0.191058	0.0313025	1.03706e-09	-0.0177957	0.0712423	0.802749	0.670617	8
ENSG00000203857	1	HSD3B1	119507198	rs12024934	1	119615143	G	A	0.415507	-0.0029	0.0116	0.8031	-0.168507	0.0279633	1.68067e-09	0.01721	0.0688991	0.802754	0.747271	20
ENSG00000070729	16	CNGB1	57971128	rs247066	16	57925079	C	T	0.548708	0.0029	0.0116	0.8016	0.157982	0.0274847	9.03052e-09	0.0183565	0.0734954	0.80277	0.519634	11
ENSG00000158773	1	USF1	161045977	rs114480413	1	160983590	T	A	0.988072	0.0193	0.0773	0.8027	-0.507768	0.0914667	2.83391e-08	-0.0380095	0.152389	0.803033	0.153752	4
ENSG00000118620	19	ZNF430	21020634	rs73012916	19	21006077	A	C	0.885686	0.0087	0.035	0.8046	0.353314	0.0490074	5.6199e-13	0.024624	0.099121	0.803806	0.775479	20
ENSG00000117010	1	ZNF684	40531573	rs72950089	1	40487290	T	G	0.965209	-0.0082	0.033	0.8033	-0.536845	0.080033	1.9758e-11	0.0152744	0.0615124	0.803891	0.173474	14
ENSG00000146830	7	GIGYF1	100694037	rs11973874	7	100665649	T	C	0.76839	-0.0033	0.0133	0.8029	0.255578	0.0303019	3.32907e-17	-0.0129119	0.0520613	0.804124	0.359891	20
ENSG00000188649	10	CC2D2B	95907603	rs7900437	10	95809796	G	A	0.947316	-0.0068	0.0274	0.8036	-0.378651	0.0609352	5.16526e-10	0.0179585	0.0724198	0.804152	0.585007	15
ENSG00000164465	6	DCBLD1	117453817	rs389663	6	117546888	T	C	0.284294	0.003	0.0121	0.8019	-0.311118	0.0271098	1.73749e-30	-0.00964266	0.0389011	0.80423	0.429528	20
ENSG00000095261	9	PSMD5	120842951	rs13299616	9	120832525	C	T	0.590457	0.0029	0.0117	0.804	-0.368092	0.0255666	5.37272e-47	-0.00787847	0.0317902	0.804269	0.0717375	20
ENSG00000077238	16	IL4R	27314102	rs7205510	16	27310077	G	A	0.285288	0.0031	0.0125	0.8077	0.191158	0.0301159	2.18984e-10	0.016217	0.0654409	0.804281	0.615178	14
ENSG00000196712	17	NF1	31094927	rs2525570	17	31354227	G	A	0.609344	-0.0029	0.0117	0.8059	-0.159501	0.0263525	1.42526e-09	0.0181817	0.0734152	0.804401	0.309859	18
ENSG00000149308	11	NPAT	108208584	rs4988041	11	108304031	G	A	0.979125	-0.0167	0.0676	0.8053	-0.835184	0.0932583	3.37893e-19	0.0199956	0.080971	0.804949	0.930043	4
ENSG00000203326	19	ZNF525	53365704	rs2115303	19	53365182	A	C	0.256461	-0.0061	0.0247	0.805	0.336081	0.0318054	4.24741e-26	-0.0181504	0.0735142	0.804989	0.782057	20
ENSG00000180155	8	LYNX1	142777810	rs13362	8	142771546	C	G	0.733598	-0.0057	0.0231	0.8036	-0.362606	0.0283929	2.38076e-37	0.0157196	0.0637175	0.805135	0.952756	20
ENSG00000106631	7	MYL7	44141332	rs2908274	7	44145489	G	A	0.823062	-0.0037	0.015	0.807	-0.437859	0.0347149	1.79043e-36	0.0084502	0.0342641	0.805203	0.564103	20
ENSG00000177535	1	OR2B11	247458105	rs6665526	1	247452585	T	C	0.193837	0.0056	0.0227	0.8052	0.224205	0.0334495	2.04463e-11	0.0249771	0.101315	0.805273	0.785645	20
ENSG00000172380	1	GNG12	67833467	rs72641150	1	67797160	A	G	0.727634	-0.0053	0.0215	0.8038	-0.198638	0.0311199	1.73652e-10	0.0266816	0.108318	0.805428	0.771326	20
ENSG00000186710	12	CCDC42B	113149858	rs73208704	12	113136803	G	A	0.929423	0.0089	0.0361	0.8051	0.316131	0.0546448	7.24261e-09	0.0281529	0.114297	0.805439	0.947164	16
ENSG00000137106	9	GRHPR	37422666	rs7856656	9	37421068	C	T	0.651093	0.003	0.0122	0.8082	-0.33519	0.0285994	1.00436e-31	-0.00895014	0.0364052	0.8058	0.436588	16
ENSG00000167105	17	TMEM92	50271406	rs886568	17	50355720	A	G	0.444334	0.0028	0.0114	0.808	-0.245005	0.0256067	1.08994e-21	-0.0114284	0.0465451	0.806044	0.429913	20
ENSG00000115423	2	DNAH6	84516455	rs7561462	2	84459633	A	G	0.605368	0.0029	0.0118	0.8087	0.15249	0.027952	4.88627e-08	0.0190177	0.0774608	0.806059	0.906458	14
ENSG00000162194	11	C11orf48	62671283	rs3809079	11	62671374	G	A	0.734592	0.0049	0.02	0.8071	-0.360811	0.027439	1.71077e-39	-0.0135805	0.0554402	0.806489	0.259405	20
ENSG00000156239	21	N6AMT1	28885371	rs9983003	21	28844692	C	T	0.793241	-0.0036	0.0147	0.8042	0.768486	0.031306	4.58805e-133	-0.00468454	0.0191295	0.806545	0.00328717	20
ENSG00000155026	7	RSPH10B	5970683	rs7789081	7	6823047	T	C	0.506958	0.0048	0.0196	0.8054	-0.433187	0.0249724	2.09271e-67	-0.0110807	0.0452506	0.806554	0.199802	20
ENSG00000162714	1	ZNF496	247331846	rs4925534	1	247320763	A	G	0.336978	0.0047	0.0192	0.8071	0.477232	0.0252691	1.48692e-79	0.00984846	0.0402354	0.806634	0.4512	20
ENSG00000120693	13	SMAD9	36920765	rs9566169	13	36918335	G	A	0.760437	-0.0034	0.0139	0.8061	-0.55757	0.0300911	1.19613e-76	0.00609788	0.0249318	0.806779	0.6038	16
ENSG00000166135	10	HIF1AN	100529072	rs11190537	10	100438017	G	A	0.785288	-0.0033	0.0135	0.8052	-0.176554	0.0314299	1.93852e-08	0.0186912	0.0765362	0.807066	0.0976396	20
ENSG00000168913	9	ENHO	34522990	rs12002889	9	34515103	A	G	0.734592	-0.0031	0.0127	0.8062	0.238215	0.0286916	1.01857e-16	-0.0130135	0.0533363	0.807239	0.408766	20
ENSG00000100258	22	LMF2	50507702	rs12163404	22	50511746	C	T	0.962227	-0.0101	0.0414	0.8075	-0.406123	0.0582289	3.06742e-12	0.0248693	0.102002	0.807376	0.763084	16
ENSG00000176533	19	GNG7	2702694	rs56018454	19	2518388	T	C	0.686879	-0.005	0.0205	0.8086	0.216604	0.0272616	1.93565e-15	-0.0230836	0.0946873	0.807395	0.216572	20
ENSG00000063241	19	ISOC2	55462343	rs751152	19	55462050	T	C	0.449304	-0.005	0.0205	0.8088	-0.165664	0.0258866	1.55785e-10	0.0301816	0.123834	0.807443	0.465448	9
ENSG00000111339	12	ART4	14843526	rs2075268	12	14803542	A	G	0.411531	0.0048	0.0197	0.8055	0.435569	0.0264903	9.47644e-61	0.0110201	0.0452332	0.807519	0.169118	20
ENSG00000105552	19	BCAT2	48811029	rs117048185	19	48806519	G	C	0.977137	0.0251	0.103	0.8074	-0.801907	0.101266	2.39814e-15	-0.0313004	0.128505	0.807561	0.342097	4
ENSG00000162601	1	MYSM1	58700077	rs6680750	1	58697881	A	G	0.586481	-0.0028	0.0115	0.8044	-0.44876	0.0254457	1.3037e-69	0.00623941	0.0256286	0.807653	0.683514	20
ENSG00000106366	7	SERPINE1	101127089	rs2227631	7	101126257	A	G	0.594433	0.0028	0.0115	0.8048	-0.265327	0.0260369	2.18862e-24	-0.010553	0.0433551	0.807689	0.46585	20
ENSG00000160207	21	HSF2BP	43659488	rs2838318	21	43571944	A	G	0.563618	-0.0028	0.0115	0.8049	0.190873	0.0258293	1.4705e-13	-0.0146694	0.0602821	0.807737	0.0352229	20
ENSG00000163444	1	TMEM183A	203007374	rs1774847	1	203025140	T	C	0.487078	0.0045	0.0185	0.8062	0.233678	0.0256023	7.02935e-20	0.0192573	0.079197	0.807884	0.098733	13
ENSG00000181408	17	UTS2R	82374230	rs59421485	17	82427100	C	T	0.88171	0.0045	0.0185	0.8061	0.302246	0.0413729	2.76442e-13	0.0148885	0.0612424	0.807921	0.0874718	20
ENSG00000119686	14	FLVCR2	75579589	rs12436885	14	75635043	T	C	0.93837	0.0088	0.0362	0.8091	-0.509433	0.0524529	2.675e-22	-0.0172741	0.0710817	0.807992	0.934392	20
ENSG00000170667	7	RASA4B	102517781	rs10273564	7	102745157	T	C	0.83499	-0.0061	0.0251	0.8091	-0.463112	0.0331215	2.00202e-44	0.0131718	0.0542068	0.808012	0.11956	20
ENSG00000204681	6	GABBR1	29633976	rs3025626	6	29624087	G	A	0.903579	-0.0077	0.0317	0.8077	-0.379049	0.0423565	3.58717e-19	0.020314	0.0836612	0.80815	0.589355	20
ENSG00000150054	10	MPP7	28334486	rs10763655	10	28267566	A	G	0.77833	-0.0034	0.014	0.8078	0.374289	0.0335637	7.03299e-29	-0.00908389	0.0374131	0.808161	0.355761	20
ENSG00000167904	8	TMEM68	55773407	rs6474021	8	55806959	G	A	0.799205	0.0034	0.014	0.8078	-0.315851	0.0314011	8.41878e-24	-0.0107646	0.0443376	0.808171	0.403385	20
ENSG00000168803	15	ADAL	43330657	rs956391	15	43325295	T	C	0.874751	-0.0042	0.0173	0.8087	1.03763	0.0346293	2.89493e-197	-0.00404768	0.0166731	0.808186	0.0356745	20
ENSG00000165887	10	ANKRD2	97572499	rs12219064	10	97572466	C	G	0.72167	-0.0031	0.0128	0.807	0.29512	0.0288863	1.67099e-24	-0.0105042	0.0433844	0.808688	0.715905	20
ENSG00000127084	9	FGD3	92947523	rs145818556	9	92866489	C	A	0.95328	0.0079	0.0326	0.8079	-0.397474	0.0722181	3.71692e-08	-0.0198755	0.0820974	0.808705	0.653098	20
ENSG00000140829	16	DHX38	72093621	rs12917768	16	72063331	C	G	0.729622	0.0054	0.0223	0.8095	-0.285673	0.0351476	4.37152e-16	-0.0189027	0.0780959	0.808745	0.243415	20
ENSG00000196154	1	S100A4	153550136	rs1005436	1	153549456	G	A	0.879722	-0.009	0.0372	0.8085	-0.24491	0.0444048	3.47989e-08	0.0367482	0.152038	0.80901	0.603267	5
ENSG00000124562	6	SNRPC	34757505	rs9469857	6	34752016	C	T	0.664016	-0.0029	0.012	0.8086	0.388216	0.02641	6.48417e-49	-0.00747007	0.0309148	0.809064	0.0413358	20
ENSG00000113262	5	GRM6	178996206	rs9784682	5	178950898	T	C	0.347913	0.0029	0.012	0.8123	-0.203996	0.0292577	3.11579e-12	-0.014216	0.05886	0.809151	0.0328276	20
ENSG00000017260	3	ATP2C1	130850595	rs28362548	3	130893987	G	A	0.879722	0.0042	0.0174	0.8095	-0.289575	0.0393274	1.79553e-13	-0.014504	0.0601203	0.809362	0.196743	20
ENSG00000163935	3	SFMBT1	53046073	rs2336671	3	52968692	C	T	0.736581	-0.0032	0.0133	0.8117	-0.390011	0.0290542	4.39818e-41	0.00820489	0.0341071	0.809894	0.13604	20
ENSG00000100330	22	MTMR3	29883155	rs36589	22	29930812	G	A	0.936382	-0.005	0.0208	0.811	-0.365893	0.0473636	1.11679e-14	0.0136652	0.0568748	0.810122	0.842894	20
ENSG00000168412	4	MTNR1A	186555567	rs72712654	4	186376917	T	A	0.890656	0.0043	0.0179	0.8105	-0.331345	0.0445884	1.07617e-13	-0.0129774	0.0540504	0.810254	0.872268	20
ENSG00000103550	16	KNOP1	19717694	rs3829539	16	19711044	C	T	0.16004	0.0036	0.015	0.8108	0.994842	0.0289269	3.36679e-259	0.00361866	0.0150781	0.810335	0.0806658	20
ENSG00000120008	10	WDR11	120851458	rs2000378	10	120876627	A	C	0.333996	0.0029	0.0121	0.8079	-0.573111	0.0254426	2.32981e-112	-0.00506011	0.0211141	0.810597	0.248546	20
ENSG00000113638	5	TTC33	40755963	rs4277957	5	40699416	T	C	0.659046	0.0029	0.0121	0.8116	0.188842	0.0276214	8.09817e-12	0.0153568	0.0641141	0.810701	0.21049	20
ENSG00000181754	1	AMIGO1	109509738	rs12741221	1	109503867	A	G	0.782306	-0.0052	0.0217	0.8093	-0.232415	0.0294995	3.3107e-15	0.0223738	0.0934107	0.810702	0.202396	20
ENSG00000271605	17	MILR1	64449037	rs61733782	17	64480312	G	A	0.932406	0.0106	0.0443	0.8111	-0.415242	0.0556237	8.31732e-14	-0.0255273	0.10674	0.810986	0.568419	20
ENSG00000144895	3	EIF2A	150552354	rs6440683	3	150577589	C	T	0.143141	-0.0038	0.0159	0.8089	0.795494	0.0338736	5.91585e-122	-0.00477691	0.0199886	0.81112	0.123902	20
ENSG00000164068	3	RNF123	49689538	rs7372966	3	49751536	T	C	0.474155	0.0027	0.0113	0.8132	0.276192	0.0255077	2.54189e-27	0.00977579	0.0409235	0.811199	0.409841	20
ENSG00000148942	11	SLC5A12	26723427	rs1134710	11	26667638	A	T	0.964215	0.0065	0.0273	0.8102	-0.518174	0.0669562	1.00202e-14	-0.012544	0.0527099	0.811895	0.589603	14
ENSG00000166960	18	CCDC178	33441101	rs7227457	18	33424173	T	C	0.809145	0.0034	0.0143	0.8136	-0.285851	0.0342304	6.78025e-17	-0.0118943	0.0500463	0.81214	0.514802	20
ENSG00000239713	22	APOBEC3G	39077084	rs6519166	22	39076172	A	C	0.635189	0.0048	0.0202	0.8111	-0.596418	0.0267038	1.70449e-110	-0.00804804	0.0338708	0.812183	0.548067	20
ENSG00000070731	17	ST6GALNAC2	76586956	rs11077835	17	76582600	C	T	0.806163	-0.0033	0.0139	0.8101	0.390051	0.0312016	7.37183e-36	-0.00846042	0.0356428	0.812372	0.352255	20
ENSG00000177414	1	UBE2U	64203627	rs1095177	1	64252994	C	T	0.34493	-0.0028	0.0118	0.8151	0.870407	0.023205	6.4637e-308	-0.00321689	0.0135572	0.812437	0.458532	20
ENSG00000127463	1	EMC1	19251525	rs12095615	1	19246729	G	A	0.340954	0.0028	0.0118	0.8108	-0.409159	0.0262315	7.51105e-55	-0.0068433	0.028843	0.812455	0.75492	20
ENSG00000152910	16	CNTNAP4	76277304	rs6564298	16	75976700	C	T	0.614314	0.0028	0.0118	0.8119	-0.310112	0.0275191	1.86678e-29	-0.00902899	0.0380592	0.812474	0.600487	20
ENSG00000167355	11	AC104389.28	5346910	rs7939144	11	5886062	T	C	0.388668	-0.0028	0.0118	0.8136	0.394054	0.0354404	1.0163e-28	-0.00710562	0.0299519	0.812475	0.79427	20
ENSG00000205409	11	OR52E6	5841952	rs7939144	11	5886062	T	C	0.388668	-0.0028	0.0118	0.8136	0.350845	0.0357218	9.089e-23	-0.00798073	0.0336429	0.812487	0.339376	20
ENSG00000105556	19	MIER2	344815	rs8100665	19	311037	A	G	0.620278	-0.0028	0.0118	0.8134	0.227512	0.0264395	7.63166e-18	-0.0123071	0.0518852	0.812503	0.860746	20
ENSG00000181616	11	OR52H1	5548533	rs7939144	11	5886062	T	C	0.388668	-0.0028	0.0118	0.8136	0.29625	0.0360278	1.98805e-16	-0.00945149	0.0398479	0.81251	0.575965	20
ENSG00000204334	2	ERICH2	170783786	rs6755814	2	170810487	C	A	0.372763	0.0028	0.0118	0.8105	0.21103	0.0266722	2.53287e-15	0.0132682	0.0559412	0.812516	0.447955	20
ENSG00000145014	3	TMEM44	194633689	rs3845908	3	194627871	C	T	0.624254	0.0045	0.019	0.8145	-0.279558	0.02629	2.07928e-26	-0.0160969	0.0679813	0.812825	0.427179	20
ENSG00000146707	7	POMZP3	76625683	rs28537489	7	76624412	A	G	0.790258	-0.0058	0.0245	0.814	0.969734	0.0273959	1.89568e-274	-0.00598102	0.0252652	0.812867	0.882583	20
ENSG00000189120	17	SP6	47855874	rs60123006	17	47904553	G	A	0.815109	-0.0035	0.0148	0.8128	-0.204412	0.0339758	1.78339e-09	0.0171223	0.0724587	0.813197	0.518414	20
ENSG00000197119	14	SLC25A29	100306547	rs72711990	14	100297032	A	G	0.67495	0.0047	0.0199	0.8115	-0.207628	0.0273374	3.07792e-14	-0.0226367	0.0958909	0.813381	0.293395	20
ENSG00000171530	5	TBCA	77868780	rs2546159	5	77689316	T	G	0.651093	-0.0029	0.0123	0.8148	0.232155	0.0292563	2.10156e-15	-0.0124917	0.0530052	0.81369	0.565032	20
ENSG00000146197	6	SCUBE3	35213956	rs991145	6	35296311	T	C	0.847913	0.0037	0.0157	0.8117	-0.201451	0.0350264	8.85076e-09	-0.0183668	0.078	0.813843	0.216173	20
ENSG00000196139	10	AKR1C3	5035354	rs12414884	10	5021206	T	G	0.505964	-0.0047	0.02	0.813	0.217716	0.0272295	1.28944e-15	-0.0215878	0.0919025	0.814288	0.914441	20
ENSG00000187824	17	TMEM220	10730316	rs452038	17	10717484	G	T	0.521869	0.0027	0.0115	0.8127	0.824779	0.02251	6.47222e-294	0.00327361	0.0139434	0.814381	0.343197	20
ENSG00000085831	1	TTC39A	51345116	rs114931719	1	51328254	G	C	0.957256	-0.0062	0.0264	0.8136	0.404763	0.0582259	3.61167e-12	-0.0153176	0.0652606	0.81443	0.454898	20
ENSG00000089091	20	DZANK1	18467281	rs6035051	20	18465319	A	G	0.44334	-0.0027	0.0115	0.8108	0.245162	0.0256467	1.1867e-21	-0.0110131	0.0469218	0.814432	0.299798	20
ENSG00000144746	3	ARL6IP5	69084937	rs7039	3	69105192	C	G	0.489066	0.0027	0.0115	0.8119	0.22322	0.0257814	4.79272e-18	0.0120957	0.0515375	0.814444	0.15627	20
ENSG00000258315	17	C17orf49	7014533	rs14309	17	7015774	C	T	0.856859	-0.0066	0.0281	0.8142	-0.214946	0.0368436	5.41141e-09	0.0307054	0.130837	0.814453	0.0473753	9
ENSG00000187446	15	CHP1	41230839	rs112520021	15	41179459	G	A	0.909543	0.0046	0.0196	0.813	0.298891	0.0444329	1.73435e-11	0.0153902	0.0656156	0.814557	0.372149	20
ENSG00000118181	11	RPS25	119018678	rs74888816	11	119027252	C	T	0.903579	-0.0084	0.0358	0.8139	0.354227	0.044931	3.17573e-15	-0.0237136	0.10111	0.814571	0.311197	10
ENSG00000105755	19	ETHE1	43527222	rs17724968	19	43491087	C	T	0.926441	-0.0049	0.0209	0.8163	0.35999	0.0481902	8.0073e-14	-0.0136115	0.0580857	0.814725	0.905453	18
ENSG00000100290	22	BIK	43110750	rs2076079	22	43124257	A	G	0.336978	0.0029	0.0124	0.8141	0.614698	0.0253779	1.31119e-129	0.00471776	0.0201734	0.815094	0.520503	20
ENSG00000139974	14	SLC38A6	60981171	rs12888549	14	61099075	C	T	0.713718	-0.0029	0.0124	0.8163	-0.181645	0.0293591	6.132e-10	0.0159652	0.0683138	0.815215	0.870272	20
ENSG00000129003	15	VPS13C	62060473	rs8033347	15	61977931	C	T	0.975149	0.0144	0.0616	0.8145	0.635612	0.0835628	2.81836e-14	0.0226553	0.0969602	0.815252	0.607315	17
ENSG00000104774	19	MAN2B1	12666742	rs17476839	19	12651969	T	C	0.293241	0.005	0.0214	0.8138	-0.266899	0.0281516	2.52341e-21	-0.0187336	0.0802043	0.815316	0.36389	20
ENSG00000240563	1	L1TD1	62194849	rs2457813	1	62192065	G	A	0.945328	-0.0102	0.0437	0.8149	-0.69268	0.0604581	2.16399e-30	0.0147254	0.0631013	0.815481	0.493993	20
ENSG00000142937	1	RPS8	44775251	rs12126557	1	44791529	C	T	0.904573	0.0039	0.0167	0.8173	0.218673	0.0384203	1.25854e-08	0.0178348	0.0764339	0.8155	0.0506431	19
ENSG00000126698	1	DNAJC8	28233029	rs1049504	1	28200500	A	G	0.637177	0.0028	0.012	0.817	0.187822	0.0266641	1.86798e-12	0.0149077	0.0639253	0.815602	0.0448738	20
ENSG00000106341	7	PPP1R17	31687215	rs75930867	7	31696432	G	A	0.919483	0.0073	0.0313	0.8161	0.298979	0.0456596	5.83126e-11	0.0244164	0.104756	0.8157	0.642088	6
ENSG00000172594	6	SMPDL3A	122789049	rs59380037	6	122801689	T	A	0.673956	0.0048	0.0206	0.8145	-0.281504	0.0285461	6.11899e-23	-0.0170513	0.0731987	0.815804	0.614157	15
ENSG00000140575	15	IQGAP1	90388242	rs2301827	15	90425963	A	T	0.82505	-0.0034	0.0146	0.8138	-0.700827	0.030652	1.06053e-115	0.00485141	0.0208336	0.815867	0.396908	20
ENSG00000179954	19	SSC5D	55488404	rs62130160	19	55489529	G	T	0.815109	-0.0061	0.0262	0.8157	-0.359908	0.0345806	2.28439e-25	0.0169488	0.0728146	0.815943	0.464555	19
ENSG00000155085	6	AK9	109691217	rs13201430	6	109634847	T	C	0.423459	-0.0027	0.0116	0.8159	-0.44078	0.0251906	1.48912e-68	0.00612551	0.0263193	0.815965	0.0224824	20
ENSG00000134899	13	ERCC5	102845831	rs9518854	13	102848034	C	G	0.418489	-0.0027	0.0116	0.8166	-0.359732	0.0254825	2.99272e-45	0.0075056	0.0322506	0.815973	0.063516	20
ENSG00000236782	1	RP11-96L14.7	26171831	rs7551751	1	26199364	A	G	0.580517	-0.0027	0.0116	0.8131	-0.296185	0.025748	1.27113e-30	0.00911594	0.0391728	0.815986	0.880136	20
ENSG00000144674	3	GOLGA4	37245303	rs11715164	3	37399235	A	G	0.639165	-0.0027	0.0116	0.8159	-0.165898	0.0268461	6.42642e-10	0.0162751	0.0699721	0.816077	0.559133	20
ENSG00000153786	16	ZDHHC7	85011535	rs9934780	16	84975946	T	G	0.727634	0.0053	0.0228	0.8159	-0.210603	0.0309373	9.93783e-12	-0.0251659	0.108324	0.816289	0.804417	20
ENSG00000092345	3	DAZL	16670306	rs13064112	3	16611390	A	G	0.701789	-0.0029	0.0125	0.815	-0.350325	0.0293704	8.47844e-33	0.00827803	0.0356879	0.816572	0.216156	20
ENSG00000151748	14	SAV1	50668306	rs3015488	14	50668591	G	A	0.688867	-0.0029	0.0125	0.8169	-0.294242	0.0284029	3.78542e-25	0.00985583	0.0424927	0.816583	0.386881	20
ENSG00000111863	6	ADTRP	11807046	rs6941812	6	11806726	C	T	0.698807	-0.0029	0.0125	0.8193	0.288587	0.0297776	3.28002e-22	-0.010049	0.043327	0.81659	0.908374	17
ENSG00000203666	1	EFCAB2	245002121	rs61844237	1	244970360	G	C	0.528827	0.0048	0.0207	0.8149	0.822261	0.0224656	2.76712e-293	0.00583756	0.025175	0.816632	0.767917	20
ENSG00000138100	2	TRIM54	27282392	rs76755654	2	27264937	G	A	0.87674	-0.0077	0.0332	0.8175	-0.332847	0.0396256	4.47239e-17	0.0231338	0.0997835	0.816663	0.119693	20
ENSG00000141098	16	GFOD2	67719339	rs7199443	16	67807226	T	G	0.822068	-0.0035	0.0151	0.8168	0.290745	0.0342254	1.97932e-17	-0.012038	0.0519548	0.81677	0.400537	20
ENSG00000109270	4	LAMTOR3	99894428	rs10516458	4	99927653	A	G	0.741551	0.0031	0.0134	0.8146	0.682255	0.0285941	7.97372e-126	0.00454376	0.0196417	0.817057	0.179362	20
ENSG00000005884	17	ITGA3	50055968	rs880043	17	50067730	C	T	0.904573	-0.004	0.0173	0.8157	0.378444	0.0381519	3.42811e-23	-0.0105696	0.0457259	0.817197	0.198982	20
ENSG00000196503	4	ARL9	56505209	rs12640135	4	56641575	T	C	0.505964	-0.0027	0.0117	0.8162	0.300873	0.0270176	8.36115e-29	-0.00897388	0.0388952	0.817533	0.188074	17
ENSG00000115561	2	CHMP3	86563479	rs59613942	2	86552964	A	G	0.861829	-0.0036	0.0156	0.8153	-0.386039	0.0443988	3.47442e-18	0.00932549	0.0404247	0.817557	0.435647	20
ENSG00000144283	2	PKP4	158456964	rs2528627	2	158728570	G	A	0.418489	0.0027	0.0117	0.82	-0.191598	0.0277027	4.63919e-12	-0.014092	0.0610994	0.817594	0.24689	20
ENSG00000010318	3	PHF7	52410660	rs11720866	3	52243722	A	T	0.949304	-0.0109	0.0473	0.8179	0.456152	0.0591346	1.22126e-14	-0.0238955	0.10374	0.817827	0.648178	20
ENSG00000181938	16	GINS3	58295080	rs1424076	16	58428735	G	C	0.88668	0.0044	0.0191	0.8189	0.308582	0.0451222	7.98592e-12	0.0142588	0.0619311	0.817909	0.563348	20
ENSG00000198189	4	HSD17B11	87391188	rs7691791	4	87365257	C	T	0.695825	0.0029	0.0126	0.818	-0.373838	0.0276495	1.18208e-41	-0.00775737	0.0337093	0.817994	0.533459	20
ENSG00000127311	12	HELB	66302545	rs3741604	12	66302630	C	T	0.469185	-0.0026	0.0113	0.8201	-0.663828	0.0243997	5.45745e-163	0.00391668	0.0170231	0.818029	0.240727	20
ENSG00000176142	3	TMEM39A	119468830	rs1463138	3	119409787	T	C	0.465209	-0.0026	0.0113	0.8151	0.456525	0.0246531	1.47827e-76	-0.00569519	0.0247541	0.818037	0.0577926	20
ENSG00000124767	6	GLO1	38703145	rs1049346	6	38703061	G	A	0.508946	0.0026	0.0113	0.8163	0.274974	0.0254723	3.63461e-27	0.00945546	0.0411042	0.818064	0.0285423	20
ENSG00000172244	5	C5orf34	43515148	rs750583	5	43430193	G	C	0.494036	-0.0026	0.0113	0.819	0.242419	0.0256111	2.92439e-21	-0.0107252	0.0466272	0.818076	0.0556419	20
ENSG00000214978	17	RP11-477N12.3	9822071	rs9916772	17	9822195	A	G	0.56163	0.0051	0.0223	0.8178	0.29814	0.0271981	5.83275e-28	0.017106	0.0748133	0.819141	0.476322	12
ENSG00000143469	1	SYT14	209900923	rs12046618	1	209869790	A	G	0.777336	-0.0032	0.014	0.818	0.369534	0.0324101	4.09564e-30	-0.00865956	0.0378932	0.819238	0.0254712	20
ENSG00000123146	19	CD97	14380501	rs62122580	19	14386240	G	A	0.781312	-0.0053	0.0232	0.819	-0.437646	0.0311448	7.4889e-45	0.0121102	0.0530178	0.819321	0.84316	15
ENSG00000146453	6	PNLDC1	159800249	rs11756515	6	159796695	G	A	0.489066	0.0026	0.0114	0.8202	0.371153	0.0251954	4.07625e-49	0.00700519	0.0307187	0.819613	0.0124735	20
ENSG00000204128	2	C2orf72	231037523	rs59506352	2	231037242	A	C	0.685885	-0.0047	0.0206	0.8197	-0.182794	0.0286556	1.78248e-10	0.025712	0.112767	0.819639	0.557614	20
ENSG00000164197	5	RNF180	64165843	rs6449716	5	64344362	T	C	0.498012	0.0026	0.0114	0.8225	-0.239637	0.0273147	1.73659e-18	-0.0108497	0.0475879	0.819652	0.324606	20
ENSG00000204899	13	MZT1	72727629	rs11148920	13	72706520	T	A	0.56163	-0.0026	0.0114	0.8169	-0.159133	0.025931	8.42004e-10	0.0163385	0.0716874	0.819714	0.928884	15
ENSG00000173848	10	NET1	5412557	rs12572508	10	5538665	C	T	0.501988	0.0026	0.0114	0.8217	0.15952	0.0273535	5.48325e-09	0.0162989	0.0715188	0.819727	0.0331715	10
ENSG00000085999	1	RAD54L	46246461	rs12142240	1	46281629	T	C	0.71173	0.0028	0.0123	0.8197	0.371968	0.0277419	5.41366e-41	0.00752752	0.0330721	0.81995	0.273448	20
ENSG00000106789	9	CORO2A	98192637	rs7870439	9	98189556	G	T	0.787276	0.003	0.0132	0.8199	-0.306312	0.0314793	2.23271e-22	-0.00979392	0.043105	0.82026	0.901132	20
ENSG00000175166	3	PSMD2	184299198	rs6845	3	184308915	C	T	0.528827	-0.0045	0.0198	0.8218	0.242897	0.0256567	2.87444e-21	-0.0185263	0.0815394	0.820263	0.311916	20
ENSG00000206127	15	GOLGA8O	32455634	rs12594943	15	32607667	C	T	0.644135	-0.0057	0.0251	0.8187	-0.542539	0.0263765	5.20283e-94	0.0105062	0.0462668	0.820363	0.967601	20
ENSG00000056558	9	TRAF1	120929173	rs1930786	9	120929191	G	C	0.637177	0.0027	0.0119	0.82	0.559339	0.025673	3.0818e-105	0.00482713	0.0212763	0.820518	0.603813	20
ENSG00000106113	7	CRHR2	30689284	rs1468402	7	30629266	A	G	0.647117	-0.0027	0.0119	0.8179	-0.418353	0.0262514	3.54184e-57	0.00645388	0.0284477	0.820527	0.019235	20
ENSG00000183486	21	MX2	41361999	rs2297279	21	41370537	G	A	0.966203	-0.0079	0.0349	0.8221	-0.84117	0.0858722	1.17598e-22	0.00939168	0.0415009	0.820968	0.859366	13
ENSG00000121542	3	SEC22A	123201927	rs4328752	3	123299883	G	C	0.76839	-0.0031	0.0137	0.823	0.24934	0.0323532	1.29012e-14	-0.0124328	0.0549687	0.821061	0.766117	20
ENSG00000158373	6	HIST1H2BD	26158146	rs9379829	6	26171991	C	T	0.78827	-0.0031	0.0137	0.8216	0.213559	0.0318479	2.0058e-11	-0.0145159	0.0641873	0.821086	0.425932	20
ENSG00000180376	3	CCDC66	56557161	rs6791987	3	56545510	C	T	0.589463	0.0026	0.0115	0.8219	0.504823	0.0246949	7.02003e-93	0.00515032	0.0227817	0.821145	0.0839401	20
ENSG00000138050	2	THUMPD2	39779267	rs1861258	2	39772666	T	A	0.519881	0.0026	0.0115	0.818	0.185287	0.0257372	6.0567e-13	0.0140323	0.0620964	0.82122	0.539967	20
ENSG00000253304	1	TMEM200B	29123903	rs2985342	1	29046137	T	A	0.855865	0.0064	0.0284	0.8211	-0.211141	0.0381575	3.14082e-08	-0.0303115	0.134619	0.821851	0.448317	16
ENSG00000198805	14	PNP	20468954	rs1760940	14	20470092	A	C	0.754473	0.0052	0.0231	0.8208	0.438285	0.0297918	5.43079e-49	0.0118644	0.0527116	0.821916	0.575474	20
ENSG00000160999	7	SH2B2	102285091	rs803074	7	102285204	C	G	0.634195	-0.0027	0.012	0.8207	-0.564929	0.0247789	4.71247e-115	0.00477936	0.0212426	0.821988	0.198648	20
ENSG00000150457	13	LATS2	21061586	rs9509495	13	21037652	T	C	0.845924	-0.0036	0.016	0.8246	-0.216881	0.0375007	7.32057e-09	0.0165989	0.0738288	0.822112	0.49182	20
ENSG00000187595	17	ZNF385C	42098479	rs60110245	17	42037812	C	T	0.906561	0.008	0.0356	0.822	0.749695	0.0454355	3.65679e-61	0.010671	0.0474904	0.822214	0.901495	20
ENSG00000188993	4	LRRC66	52017620	rs9759557	4	51947707	G	C	0.752485	0.0029	0.0129	0.8224	-0.17226	0.02941	4.70737e-09	-0.016835	0.0749419	0.822259	0.817791	20
ENSG00000165606	10	DRGX	49396016	rs2228526	10	49470671	T	C	0.792247	-0.0031	0.0138	0.8226	0.357055	0.0326758	8.54441e-28	-0.00868212	0.0386576	0.822298	0.336812	20
ENSG00000267221	17	CTD-2132N18.2	42050601	rs60110245	17	42037812	C	T	0.906561	0.008	0.0356	0.822	-0.277169	0.0472002	4.3005e-09	-0.0288633	0.128536	0.822326	0.966324	18
ENSG00000178184	18	PARD6G	80247514	rs7233906	18	80157110	A	G	0.793241	0.0031	0.0138	0.8222	-0.220503	0.0313437	1.99261e-12	-0.0140588	0.0626161	0.82235	0.854997	20
ENSG00000196240	1	OR2T2	248445512	rs36056695	1	248738753	G	A	0.857853	-0.0064	0.0285	0.8222	0.263918	0.0380976	4.28646e-12	-0.02425	0.108045	0.822412	0.533271	20
ENSG00000172164	8	SNTB1	120812069	rs4871099	8	120701177	T	C	0.806163	-0.0033	0.0147	0.8197	0.232285	0.0344228	1.49897e-11	-0.0142067	0.0633193	0.822473	0.479402	9
ENSG00000007255	19	TRAPPC6A	45178237	rs28469095	19	45152075	T	C	0.892644	-0.0044	0.0196	0.8205	0.260782	0.0441076	3.37158e-09	-0.0168723	0.0752127	0.822502	0.422107	16
ENSG00000180479	19	ZNF571	37594792	rs7259272	19	37692214	T	C	0.601392	0.0026	0.0116	0.8225	0.171907	0.0264293	7.80041e-11	0.0151245	0.0675186	0.822753	0.063351	20
ENSG00000196705	19	ZNF431	21142024	rs145645636	19	21151200	C	T	0.985089	-0.0249	0.1113	0.823	-1.40319	0.152263	3.09541e-20	0.0177452	0.0793424	0.823027	0.526605	10
ENSG00000157654	9	PALM2-AKAP2	109640788	rs913362	9	109850409	C	T	0.77833	0.0032	0.0143	0.8213	0.208375	0.0334955	4.93996e-10	0.0153569	0.0686705	0.823044	0.807597	11
ENSG00000132669	20	RIN2	19758148	rs199604	20	19990468	A	G	0.315109	0.0027	0.0121	0.8242	0.216021	0.0273992	3.16557e-15	0.0124988	0.0560355	0.823496	0.136034	8
ENSG00000196218	19	RYR1	38433699	rs73032627	19	38538492	A	G	0.955268	-0.006	0.0269	0.8218	0.87613	0.0604086	1.15294e-47	-0.0068483	0.0307069	0.823518	0.968508	20
ENSG00000188735	12	TMEM120B	121712752	rs2669161	12	121762513	C	G	0.863817	-0.0062	0.0278	0.8246	-0.213185	0.0380131	2.04442e-08	0.0290827	0.130506	0.823656	0.201613	10
ENSG00000186493	5	C5orf38	2752131	rs79931257	5	2743225	C	T	0.893638	0.0079	0.0355	0.8235	-0.378893	0.0462516	2.56921e-16	-0.0208502	0.0937284	0.823961	0.633792	12
ENSG00000170561	5	IRX2	2751677	rs79931257	5	2743225	C	T	0.893638	0.0079	0.0355	0.8235	-0.28422	0.046508	9.88848e-10	-0.0277954	0.124986	0.824012	0.732634	5
ENSG00000175536	11	LIPT2	74493365	rs601904	11	74489694	A	G	0.604374	0.0026	0.0117	0.8218	0.508538	0.0252795	5.28067e-90	0.00511269	0.0230085	0.824151	0.704856	20
ENSG00000189190	19	ZNF600	52786807	rs17770620	19	52798424	A	G	0.691849	0.0048	0.0216	0.8231	-0.555296	0.0294943	4.52043e-79	-0.00864404	0.0389009	0.824153	0.0629585	20
ENSG00000180974	11	OR52E4	5880629	rs1453438	11	5894579	T	C	0.421471	-0.0026	0.0117	0.8255	0.401624	0.0270359	6.43757e-50	-0.00647372	0.029135	0.82416	0.822195	20
ENSG00000197142	10	ACSL5	112374018	rs11195937	10	112381487	T	G	0.715706	0.0028	0.0126	0.8227	-0.36577	0.0273686	9.73575e-41	-0.00765508	0.0344526	0.824165	0.75963	20
ENSG00000196660	1	SLC30A10	219958647	rs1776052	1	219924407	G	A	0.790258	0.0052	0.0234	0.8226	0.361259	0.0312313	6.04222e-31	0.0143941	0.0647854	0.824173	0.609145	20
ENSG00000187747	11	OR52B6	5580877	rs1453438	11	5894579	T	C	0.421471	-0.0026	0.0117	0.8255	0.260426	0.0276837	5.09531e-21	-0.00998363	0.0449389	0.824189	0.767513	20
ENSG00000183251	11	OR51B4	5301946	rs1453438	11	5894579	T	C	0.421471	-0.0026	0.0117	0.8255	0.228186	0.0277916	2.20086e-16	-0.0113942	0.0512928	0.824204	0.600618	20
ENSG00000132376	17	INPP5K	1516742	rs11559105	17	1495634	G	A	0.936382	0.005	0.0225	0.8226	0.377962	0.0499726	3.92667e-14	0.0132288	0.0595554	0.824215	0.15531	17
ENSG00000132514	17	CLEC10A	7080307	rs1373125	17	7131262	T	C	0.781312	0.005	0.0225	0.8224	-0.175042	0.0303387	7.94597e-09	-0.0285645	0.128636	0.824269	0.246392	12
ENSG00000198382	11	UVRAG	75815407	rs76617732	11	76126981	A	G	0.968191	-0.0079	0.0356	0.8244	0.524093	0.0727301	5.76194e-13	-0.0150737	0.067959	0.824466	0.0766527	20
ENSG00000168385	2	2002-09-01	241315100	rs12475607	2	241249816	T	C	0.897614	0.0043	0.0194	0.823	-0.998089	0.0401794	3.25119e-136	-0.00430823	0.0194379	0.824594	0.106346	20
ENSG00000175143	1	OR2T1	248403048	rs28758598	1	248428512	C	T	0.833002	0.0064	0.0289	0.8261	-0.458977	0.0406441	1.4275e-29	-0.013944	0.0629782	0.824773	0.492999	20
ENSG00000196547	15	MAN2A2	90902218	rs74470807	15	90907006	G	A	0.956262	0.0101	0.0456	0.8248	-0.418471	0.0672135	4.78494e-10	-0.0241355	0.109037	0.824819	0.387466	4
ENSG00000104901	19	DKKL1	49361783	rs7253698	19	49375933	T	C	0.746521	0.0029	0.0131	0.8245	-0.30838	0.0313624	8.13249e-23	-0.00940398	0.0424908	0.824845	0.0207006	20
ENSG00000176125	7	UFSP1	100889715	rs12705094	7	100880208	G	A	0.538767	0.0025	0.0113	0.827	0.25942	0.025552	3.22653e-24	0.0096369	0.0435691	0.824947	0.151932	20
ENSG00000172339	1	ALG14	95072951	rs1246349	1	94972214	T	G	0.501988	0.0025	0.0113	0.826	0.212677	0.0272244	5.62875e-15	0.0117549	0.0531534	0.824975	0.0671543	20
ENSG00000161677	19	JOSD2	50511353	rs3087582	19	50506134	C	T	0.965209	0.0122	0.0552	0.8255	-0.435161	0.0650173	2.1864e-11	-0.0280356	0.126919	0.825175	0.156494	5
ENSG00000219545	7	RPA3-AS1	7641504	rs17562719	7	7877150	G	C	0.873757	0.0068	0.0308	0.8246	-0.256439	0.0398667	1.25605e-10	-0.0265171	0.120177	0.825365	0.513941	20
ENSG00000115155	2	OTOF	26558698	rs1522103	2	26571739	C	T	0.818091	0.0032	0.0145	0.825	0.260202	0.0347994	7.5923e-14	0.0122981	0.0557501	0.825409	0.354579	20
ENSG00000164597	7	COG5	107563957	rs2283038	7	107194965	C	T	0.734592	-0.003	0.0136	0.8274	-0.201403	0.0299912	1.87551e-11	0.0148955	0.0675628	0.825506	0.737278	20
ENSG00000171401	17	KRT13	41505705	rs9898516	17	41319033	T	A	0.818091	0.0057	0.0259	0.8251	-0.328977	0.036804	3.94133e-19	-0.0173265	0.0787529	0.825863	0.0974376	20
ENSG00000185482	12	STAC3	57251188	rs2943693	12	57442182	C	T	0.77833	0.0029	0.0132	0.826	0.222376	0.0302011	1.79554e-13	0.0130409	0.0593852	0.826183	0.184007	20
ENSG00000187775	17	DNAH17	78577394	rs4969139	17	78501018	T	C	0.780318	-0.0029	0.0132	0.8266	-0.215174	0.0311143	4.65887e-12	0.0134775	0.0613766	0.826193	0.587673	20
ENSG00000129932	19	DOHH	3500940	rs4807481	19	3500643	C	T	0.689861	0.0045	0.0205	0.8271	0.324672	0.0280698	6.08466e-31	0.0138602	0.0631521	0.826282	0.417943	20
ENSG00000160216	21	AGPAT3	43865223	rs7435	21	43984457	A	G	0.673956	0.0027	0.0123	0.8262	-0.224696	0.0275227	3.24109e-16	-0.0120163	0.0547605	0.826313	0.0351052	20
ENSG00000250844	4	USP17L18	9248630	rs6449206	4	9388127	C	T	0.755467	0.0052	0.0237	0.8276	-0.527107	0.0336801	3.30144e-55	-0.00986517	0.0449668	0.826348	0.477502	20
ENSG00000068885	3	IFT80	160399637	rs7624902	3	160286238	A	G	0.473161	-0.0025	0.0114	0.8273	-0.287121	0.0254743	1.82485e-29	0.00870713	0.039712	0.82645	0.416967	20
ENSG00000112977	5	DAP	10761272	rs11740244	5	10760897	G	C	0.709742	0.0048	0.0219	0.8284	-0.377867	0.0321846	7.8924e-32	-0.0127029	0.057967	0.826541	0.0739013	20
ENSG00000120742	3	SERP1	150603228	rs6790726	3	150546641	T	C	0.116302	0.0062	0.0283	0.8253	0.298706	0.037983	3.71464e-15	0.0207562	0.0947787	0.826653	0.264344	20
ENSG00000138036	2	DYNC2LI1	43774039	rs7602498	2	43763364	T	C	0.907555	-0.0044	0.0201	0.827	0.583334	0.0436536	9.97407e-41	-0.00754285	0.0344617	0.826747	0.446509	20
ENSG00000176945	3	MUC20	195720884	rs6804822	3	195982791	G	A	0.754473	-0.0049	0.0224	0.8263	-0.795028	0.0262365	1.0669e-201	0.0061633	0.0281758	0.826849	0.45278	20
ENSG00000185955	7	C7orf61	100464260	rs7806537	7	100467096	G	A	0.395626	0.0042	0.0192	0.8276	0.261198	0.0262537	2.5473e-23	0.0160798	0.0735253	0.826886	0.158715	20
ENSG00000138378	2	STAT4	191151596	rs4254532	2	191114452	A	G	0.646123	0.0026	0.0119	0.8272	-0.259439	0.0279634	1.73015e-20	-0.0100216	0.0458809	0.827097	0.0881196	11
ENSG00000166452	11	AKIP1	8911139	rs1109305	11	8933725	T	C	0.410537	0.0041	0.0188	0.8271	0.235472	0.0258754	9.01656e-20	0.0174119	0.0798627	0.827412	0.15476	20
ENSG00000198723	19	C19orf45	7492976	rs139801882	19	7501183	G	A	0.968191	0.0122	0.056	0.8282	0.667545	0.101229	4.26978e-11	0.0182759	0.0839353	0.827633	0.962078	8
ENSG00000143320	1	CRABP2	156705816	rs1133856	1	156723343	C	T	0.967197	0.0103	0.0473	0.8274	0.625438	0.0613909	2.24795e-24	0.0164685	0.0756443	0.827656	0.36605	20
ENSG00000197608	19	ZNF841	52095765	rs16983434	19	52088180	T	C	0.705765	0.0027	0.0124	0.8305	-0.262866	0.0295096	5.2055e-19	-0.0102714	0.0471864	0.827681	0.0880239	20
ENSG00000172345	15	STARD5	81324183	rs35192917	15	81321721	G	A	0.798211	-0.0032	0.0147	0.8247	0.359503	0.0346703	3.4238e-25	-0.00890117	0.0408987	0.82771	0.507364	20
ENSG00000227471	7	AKR1B15	134549110	rs6978050	7	135035518	A	G	0.714712	-0.0027	0.0124	0.8285	-0.185729	0.0307467	1.53542e-09	0.0145373	0.0668074	0.82774	0.901393	20
ENSG00000174373	14	RALGAPA1	35809304	rs75201916	14	35757940	A	C	0.852883	-0.0037	0.017	0.8289	-0.365727	0.0399536	5.49653e-20	0.0101168	0.0464959	0.827752	0.863622	20
ENSG00000152254	2	G6PC2	168901291	rs7606215	2	168910428	A	T	0.913519	0.0072	0.0331	0.8288	0.533225	0.0477321	5.64136e-29	0.0135028	0.0620869	0.827833	0.543858	14
ENSG00000133805	11	AMPD3	10308313	rs11042811	11	10452342	C	T	0.543738	0.0025	0.0115	0.8286	-0.653758	0.0244724	3.2279e-157	-0.00382404	0.0175912	0.827909	0.763195	20
ENSG00000117174	1	ZNHIT6	85708433	rs380654	1	85798342	C	G	0.599404	0.0025	0.0115	0.8256	0.293501	0.0278782	6.41839e-26	0.00851785	0.0391905	0.82794	0.282851	20
ENSG00000135052	9	GOLM1	86100173	rs11141229	9	86092804	C	T	0.544732	0.0025	0.0115	0.8304	0.211315	0.0274086	1.26015e-14	0.0118307	0.0544428	0.827971	0.405467	20
ENSG00000175198	13	PCCA	100089015	rs9517967	13	100072674	G	C	0.498012	-0.0025	0.0115	0.8276	-0.18149	0.0273073	3.00757e-11	0.0137749	0.0633983	0.827994	0.251176	20
ENSG00000065911	2	MTHFD2	74198610	rs6546894	2	74213339	G	C	0.524851	-0.0025	0.0115	0.8259	0.181184	0.0276406	5.56419e-11	-0.0137981	0.0635063	0.827997	0.757844	19
ENSG00000170801	4	HTRA3	8269754	rs13105264	4	8273537	C	T	0.688867	0.0044	0.0203	0.8271	-0.270917	0.0295871	5.35581e-20	-0.0162411	0.0749517	0.828451	0.379288	20
ENSG00000169629	2	RGPD8	112434488	rs145713961	2	112359874	G	T	0.168986	-0.0034	0.0157	0.831	-0.913012	0.0312846	3.08886e-187	0.00372394	0.0171963	0.828556	0.2963	20
ENSG00000120254	6	MTHFD1L	150865549	rs35186234	6	150886872	T	C	0.848907	0.0061	0.0282	0.8294	-0.348389	0.0383427	1.02561e-19	-0.0175091	0.0809669	0.828792	0.633526	17
ENSG00000110675	11	ELMOD1	107591091	rs680068	11	107685723	T	C	0.733598	0.0027	0.0125	0.8303	-0.166548	0.0280205	2.78489e-09	-0.0162115	0.0751028	0.829099	0.810653	10
ENSG00000140326	15	CDAN1	42737128	rs2305084	15	42726493	T	G	0.77833	0.003	0.0139	0.8279	-0.332486	0.030619	1.81113e-27	-0.00902293	0.0418145	0.829156	0.714251	20
ENSG00000213516	1	RBMXL1	88992960	rs6428489	1	88992247	G	C	0.437376	0.0041	0.019	0.8312	-0.194212	0.0275189	1.69647e-12	-0.021111	0.0978772	0.82923	0.0636614	20
ENSG00000126790	14	L3HYPDH	59484408	rs1253103	14	59482730	G	C	0.581511	0.0025	0.0116	0.83	0.613732	0.0238717	9.12976e-146	0.00407344	0.0189014	0.82937	0.50861	20
ENSG00000092036	14	HAUS4	22957161	rs1815231	14	22946929	A	G	0.455268	-0.0025	0.0116	0.8277	0.586091	0.0237249	9.78341e-135	-0.00426555	0.0197929	0.829371	0.123634	20
ENSG00000092439	15	TRPM7	50686797	rs7167138	15	50666801	C	G	0.574553	-0.0025	0.0116	0.829	-0.254184	0.0260099	1.47614e-22	0.00983539	0.0456473	0.829405	0.00832404	20
ENSG00000109861	11	CTSC	88337761	rs580808	11	88337395	C	T	0.576541	-0.0025	0.0116	0.8307	-0.211627	0.027842	2.93851e-14	0.0118132	0.0548354	0.829432	0.132659	20
ENSG00000204909	5	SPINK9	148321203	rs6865972	5	148330877	C	T	0.749503	0.0028	0.013	0.8314	-0.705	0.0270814	2.11794e-149	-0.00397163	0.0184404	0.829473	0.102488	20
ENSG00000215712	6	TMEM242	157323601	rs9505854	6	157276560	A	C	0.718688	-0.0048	0.0223	0.8285	0.328183	0.0291988	2.6056e-29	-0.014626	0.0679623	0.829606	0.652257	12
ENSG00000113525	5	IL5	132556838	rs2070730	5	132484108	G	A	0.657058	-0.0026	0.0121	0.8289	-0.281323	0.0275413	1.70581e-24	0.00924205	0.0430206	0.829901	0.462792	20
ENSG00000183889	16	NPIPA7	16322305	rs2856553	16	16259309	T	C	0.786282	-0.0061	0.0284	0.8306	0.661882	0.0319481	2.41372e-95	-0.00921615	0.0429103	0.829941	0.594251	20
ENSG00000091262	16	ABCC6	16223522	rs2856553	16	16259309	T	C	0.786282	-0.0061	0.0284	0.8306	0.406076	0.0335334	9.39514e-34	-0.0150218	0.0699487	0.829958	0.316523	20
ENSG00000093072	22	CECR1	17256858	rs5992639	22	17200081	A	G	0.497018	0.0041	0.0191	0.8321	0.476315	0.0260515	1.11798e-74	0.00860775	0.0401023	0.830044	0.730101	20
ENSG00000166159	12	LRTM2	1820267	rs10735004	12	1838027	C	T	0.405567	-0.0044	0.0205	0.8316	0.145545	0.0260125	2.20368e-08	-0.0302312	0.140953	0.830176	0.340594	18
ENSG00000253649	8	PRSS51	10547557	rs3750314	8	10428300	T	C	0.966203	-0.011	0.0513	0.8309	0.705823	0.0687307	9.68046e-25	-0.0155846	0.0726969	0.830252	0.173248	18
ENSG00000197128	19	ZNF772	57477570	rs7249882	19	57458786	T	C	0.720676	-0.0027	0.0126	0.8335	0.439683	0.0287502	8.48754e-53	-0.00614079	0.0286598	0.830341	0.0482242	20
ENSG00000138029	2	HADHB	26243170	rs10201087	2	26254109	G	A	0.920477	0.0048	0.0224	0.8292	-0.733702	0.0507563	2.31781e-47	-0.00654216	0.0305335	0.830343	0.49095	20
ENSG00000100299	22	ARSA	50628173	rs2071421	22	50625988	T	C	0.860835	0.0037	0.0173	0.8298	0.362899	0.038249	2.35961e-21	0.0101957	0.0476838	0.830689	0.513957	20
ENSG00000116983	1	HPCAL4	39691485	rs142358687	1	39686113	G	A	0.880716	0.0062	0.029	0.8317	-0.28042	0.0406476	5.24436e-12	-0.0221097	0.103466	0.830788	0.26724	19
ENSG00000197446	19	CYP2F1	41114432	rs34842714	19	40822291	C	T	0.720676	-0.0047	0.022	0.8305	-0.482508	0.0272736	4.8846e-70	0.00974077	0.0455984	0.830843	0.310603	20
ENSG00000187957	2	DNER	229714555	rs7576516	2	229659115	C	T	0.612326	-0.0025	0.0117	0.8299	0.22565	0.0279956	7.617e-16	-0.0110791	0.0518685	0.830859	0.902263	16
ENSG00000114854	3	TNNC1	52454041	rs35130772	3	52291090	C	G	0.941352	0.0056	0.0262	0.8308	-0.325353	0.0592348	3.96059e-08	-0.0172121	0.0805888	0.830875	0.296134	12
ENSG00000127472	1	PLA2G5	20028179	rs640022	1	20071983	C	T	0.854871	-0.0035	0.0164	0.8336	0.511026	0.038012	3.34792e-41	-0.00684897	0.0320963	0.831025	0.612574	20
ENSG00000198721	6	ECI2	4135597	rs659025	6	4118817	C	T	0.667992	0.0026	0.0122	0.8315	0.584104	0.0277323	1.7677e-98	0.00445126	0.0208878	0.831246	0.410415	20
ENSG00000163517	3	HDAC11	13480054	rs2655224	3	13500213	A	T	0.368787	-0.0042	0.0197	0.8304	0.179988	0.0284935	2.67035e-10	-0.023335	0.109514	0.831267	0.944776	18
ENSG00000196166	8	C8orf86	38560939	rs2168260	8	38538820	G	T	0.909543	0.0043	0.0202	0.8299	-0.459817	0.0460997	1.9729e-23	-0.00935155	0.0439405	0.831465	0.512176	20
ENSG00000116663	1	FBXO6	11664200	rs3125813	1	11664035	C	G	0.471173	0.004	0.0188	0.8298	-0.266182	0.0255468	2.02226e-25	-0.0150273	0.0706431	0.831544	0.522339	20
ENSG00000159314	17	ARHGAP27	45434421	rs2078200	17	45464468	C	T	0.299205	-0.0047	0.0221	0.8315	-0.268329	0.0288886	1.56626e-20	0.0175158	0.0823831	0.831628	0.277726	20
ENSG00000058453	1	CROCC	16921931	rs6691985	1	16963416	C	T	0.689861	-0.0027	0.0127	0.8334	-0.357791	0.0272109	1.72897e-39	0.00754631	0.0355003	0.831662	0.26826	20
ENSG00000186281	2	GPAT2	96039451	rs151196928	2	96082306	A	G	0.962227	0.0102	0.0481	0.8314	0.749313	0.0598722	6.16525e-36	0.0136125	0.0642013	0.832085	0.0256483	20
ENSG00000178732	3	GP5	194398354	rs1466733	3	194400269	A	G	0.750497	0.0028	0.0132	0.8293	-0.214561	0.0304497	1.83606e-12	-0.0130499	0.0615489	0.832087	0.388567	20
ENSG00000178685	8	PARP10	144012772	rs11989052	8	143983869	A	G	0.568588	-0.0042	0.0198	0.8325	0.166517	0.0267411	4.75451e-10	-0.0252227	0.118976	0.832108	0.42179	20
ENSG00000197226	5	TBC1D9B	179907859	rs152234	5	179908060	G	A	0.885686	-0.0068	0.0321	0.8312	0.780524	0.043574	9.40394e-72	-0.00871209	0.0411291	0.832245	0.492051	20
ENSG00000152208	4	GRID2	92303966	rs62310103	4	92582851	G	T	0.638171	0.0025	0.0118	0.8337	-0.276341	0.0281699	1.02171e-22	-0.00904681	0.0427109	0.832251	0.0276454	20
ENSG00000003989	8	SLC7A2	17497088	rs2588230	8	17533522	G	A	0.708748	-0.0043	0.0203	0.8324	0.348711	0.0290167	2.87195e-33	-0.0123311	0.0582235	0.832271	0.0322493	20
ENSG00000149090	11	PAMR1	35530300	rs1400492	11	35467350	G	C	0.329026	0.0043	0.0203	0.8318	-0.260726	0.0275359	2.83619e-21	-0.0164924	0.077879	0.832287	0.711738	10
ENSG00000103226	16	NOMO3	16232528	rs4992353	16	16263363	G	C	0.787276	-0.006	0.0284	0.8317	0.796921	0.0305631	7.07947e-150	-0.00752897	0.0356383	0.832684	0.845247	20
ENSG00000188393	12	CLEC2A	9932370	rs74065411	12	9943487	G	C	0.969185	0.0062	0.0294	0.8321	-1.44226	0.0561865	2.58148e-145	-0.0042988	0.0203853	0.832983	0.0135654	20
ENSG00000181026	15	AEN	88621340	rs12908122	15	88612039	A	G	0.719682	-0.0048	0.0228	0.8325	0.392167	0.0297421	1.06206e-39	-0.0122397	0.0581459	0.833278	0.352451	20
ENSG00000143434	1	SEMA6C	151146664	rs142176742	1	151142218	T	G	0.932406	0.0045	0.0214	0.8337	-0.336862	0.0475297	1.36655e-12	-0.0133586	0.0635554	0.833521	0.92776	20
ENSG00000173638	21	SLC19A1	45573365	rs3788205	21	45544464	T	C	0.292247	0.0042	0.02	0.8353	-0.221674	0.0296641	7.85059e-14	-0.0189467	0.0902582	0.833732	0.412227	20
ENSG00000135127	12	CCDC64	119989869	rs76250741	12	119988171	G	C	0.894632	-0.0039	0.0186	0.8356	-0.255123	0.0396007	1.17599e-10	0.0152867	0.0729445	0.834006	0.0778742	10
ENSG00000139899	14	CBLN3	24430954	rs1956905	14	24431003	C	G	0.239563	0.0027	0.0129	0.8328	-0.739326	0.0257895	9.64718e-181	-0.00365198	0.0174488	0.834217	0.847059	20
ENSG00000244486	22	SCARF2	20437826	rs9610946	22	20435628	G	A	0.590457	0.004	0.0191	0.836	-0.150554	0.0268991	2.18093e-08	-0.0265685	0.126953	0.834232	0.762434	20
ENSG00000181009	11	OR52N5	5783355	rs10838666	11	5812368	G	A	0.718688	0.0028	0.0134	0.8358	0.439989	0.0323641	4.28758e-42	0.00636379	0.0304589	0.834503	0.813057	20
ENSG00000204248	6	COL11A2	33192499	rs11969547	6	33193129	G	T	0.961233	0.0105	0.0503	0.834	0.690088	0.0673822	1.29352e-24	0.0152154	0.0729044	0.834679	0.736485	20
ENSG00000181234	12	TMEM132C	128267403	rs7966433	12	128267883	T	C	0.419483	-0.0044	0.0211	0.8357	0.248576	0.0272591	7.58208e-20	-0.0177008	0.0849057	0.834857	0.963762	20
ENSG00000204001	9	LCN8	136758543	rs10747035	9	136759012	G	T	0.648111	0.0025	0.012	0.8343	-0.488163	0.0262733	4.64771e-77	-0.00512124	0.0245835	0.834979	0.324978	20
ENSG00000067334	1	DNTTIP2	93879918	rs12027630	1	93867361	A	C	0.67495	0.0025	0.012	0.8319	-0.265965	0.0269233	5.15478e-23	-0.00939974	0.0451288	0.835005	0.116915	20
ENSG00000165912	11	PACSIN3	47186443	rs4463814	11	47185811	G	A	0.915507	0.0042	0.0202	0.8369	-0.281768	0.0460676	9.5713e-10	-0.0149059	0.0717316	0.835384	0.692161	20
ENSG00000254505	14	CHMP4A	24213869	rs2295319	14	24213631	G	A	0.931412	-0.0048	0.0231	0.8361	0.434541	0.0517126	4.35216e-17	-0.0110461	0.0531758	0.835441	0.0538429	20
ENSG00000169594	15	BNC1	83284714	rs4386103	15	83248322	C	T	0.76839	0.0027	0.013	0.8364	0.341722	0.0290032	4.82177e-32	0.00790117	0.0380486	0.835494	0.3168	20
ENSG00000119547	18	ONECUT2	57435374	rs17063229	18	57206542	C	G	0.781312	0.0028	0.0135	0.8349	-0.306062	0.0319253	9.08592e-22	-0.00914849	0.0441191	0.83573	0.338099	20
ENSG00000188488	14	SERPINA5	94578706	rs1475937	14	94580620	C	T	0.87674	0.0034	0.0164	0.8369	0.299709	0.0387913	1.10804e-14	0.0113443	0.0547394	0.83582	0.0315532	18
ENSG00000160226	21	C21orf2	44339375	rs60027384	21	44339472	T	C	0.760437	0.0029	0.014	0.8356	-0.437979	0.0303899	4.34934e-47	-0.00662133	0.0319683	0.835915	0.358729	20
ENSG00000121905	1	HPCA	32885994	rs1284371	1	32887170	T	A	0.787276	-0.0029	0.014	0.8339	0.206073	0.0307894	2.18642e-11	-0.0140727	0.0679696	0.835976	0.615533	20
ENSG00000135702	16	CHST5	75535247	rs2550883	16	75535276	G	C	0.923459	0.0048	0.0232	0.8368	-0.69193	0.0517508	9.00551e-41	-0.00693712	0.0335334	0.83611	0.0219398	20
ENSG00000162426	1	SLC45A1	8317826	rs1055236	1	8344033	C	T	0.693837	-0.0043	0.0208	0.8379	0.179761	0.0287113	3.82517e-10	-0.0239206	0.115772	0.836308	0.025535	20
ENSG00000122644	7	ARL4A	12686856	rs12154616	7	12684537	G	A	0.659046	-0.0025	0.0121	0.833	0.22458	0.0267186	4.26407e-17	-0.0111319	0.0538946	0.836362	0.521131	20
ENSG00000139370	12	SLC15A4	128823958	rs11610968	12	128815405	G	A	0.643141	-0.0025	0.0121	0.8342	-0.18909	0.0267666	1.61311e-12	0.0132212	0.0640182	0.836382	0.655644	20
ENSG00000111860	6	CEP85L	118710075	rs72968643	6	118946017	A	T	0.909543	-0.0082	0.0397	0.8372	-0.353711	0.0583143	1.31462e-09	0.0231827	0.112303	0.836456	0.327658	20
ENSG00000165643	9	SOHLH1	135699528	rs487393	9	135713101	G	C	0.93837	-0.0046	0.0223	0.8351	0.395048	0.0476593	1.14205e-16	-0.0116442	0.0564664	0.836624	0.646156	20
ENSG00000075131	15	TIPIN	66386746	rs12906324	15	66335489	C	T	0.893638	0.0044	0.0214	0.8354	-1.20115	0.044026	6.77907e-164	-0.00366314	0.0178167	0.837102	0.283371	20
ENSG00000158792	16	SPATA2L	89701705	rs417323	16	89679869	T	G	0.531809	-0.0038	0.0185	0.8368	0.167696	0.0258622	8.92036e-11	-0.0226601	0.110374	0.837336	0.788583	20
ENSG00000178187	5	ZNF454	178941191	rs4700752	5	178955866	T	C	0.390656	0.0024	0.0117	0.8373	0.392255	0.0272361	5.02675e-47	0.00611847	0.0298306	0.837488	0.0274355	20
ENSG00000176438	14	SYNE3	95475836	rs10782485	14	95519613	T	C	0.421471	0.0024	0.0117	0.8391	-0.284493	0.0278217	1.52283e-24	-0.00843606	0.0411341	0.837504	0.499067	20
ENSG00000198939	5	ZFP2	178895898	rs11249601	5	178902337	A	G	0.409543	0.0024	0.0117	0.8375	0.230837	0.0276128	6.28248e-17	0.0103969	0.0507003	0.83752	0.460983	20
ENSG00000183826	6	BTBD9	38640148	rs12198616	6	38176224	C	G	0.590457	0.0024	0.0117	0.8362	0.174195	0.0265865	5.67714e-11	0.0137777	0.0671992	0.83755	0.570495	11
ENSG00000157890	15	MEGF11	66253747	rs12442373	15	66135629	C	G	0.752485	-0.0048	0.0234	0.8375	-0.182478	0.0320599	1.25707e-08	0.0263045	0.128318	0.837576	0.891279	16
ENSG00000106868	9	SUSD1	112175408	rs3860162	9	112176453	C	A	0.671968	-0.0025	0.0122	0.8372	0.691919	0.0249504	2.89015e-169	-0.00361314	0.0176326	0.837641	0.0122234	20
ENSG00000149591	11	TAGLN	117199370	rs652455	11	117200733	T	C	0.82505	0.0033	0.0161	0.8356	0.261564	0.0351934	1.06806e-13	0.0126164	0.0615761	0.837657	0.706872	20
ENSG00000142252	19	GEMIN7	45079195	rs11666681	19	45112086	A	G	0.685885	0.0025	0.0122	0.8372	0.205196	0.0275957	1.03937e-13	0.0121835	0.059478	0.837697	0.702247	20
ENSG00000115138	2	POMC	25168903	rs3754861	2	25170853	A	C	0.921471	0.0076	0.0371	0.8384	-0.881916	0.046287	6.18061e-81	-0.0086176	0.0420699	0.837697	0.0132103	20
ENSG00000101216	20	GMEB2	63627101	rs6089946	20	63636796	A	G	0.816103	-0.003	0.0147	0.839	-0.2178	0.0330722	4.53053e-11	0.0137741	0.0675254	0.838366	0.980083	20
ENSG00000147432	8	CHRNB3	42697366	rs78512015	8	42713250	G	A	0.979125	0.0082	0.0402	0.8385	0.546485	0.0928417	3.95176e-09	0.015005	0.0736052	0.838465	0.174251	20
ENSG00000132207	16	SLX1A	30194740	rs3862476	16	29676039	T	C	0.932406	-0.0085	0.0418	0.838	0.312214	0.0517133	1.56617e-09	-0.0272249	0.133958	0.838952	0.370467	19
ENSG00000099624	19	ATP5D	1241746	rs2074513	19	1242049	C	T	0.786282	0.0057	0.0281	0.8384	0.220505	0.0341793	1.10822e-10	0.0258498	0.127498	0.839333	0.618549	20
ENSG00000006747	7	SCIN	12570849	rs10248067	7	12577927	C	G	0.802187	-0.003	0.0148	0.8388	0.404321	0.0340212	1.42657e-32	-0.00741984	0.0366099	0.839391	0.890008	20
ENSG00000105538	19	RASIP1	48740610	rs838133	19	48756272	A	G	0.425447	-0.0044	0.0217	0.84	0.178963	0.0275006	7.63609e-11	-0.0245861	0.121313	0.839396	0.909556	20
ENSG00000153446	16	C16orf89	5066110	rs12928193	16	5066160	G	A	0.856859	0.0062	0.0306	0.8386	0.243132	0.0363036	2.12451e-11	0.0255005	0.125915	0.839509	0.976761	8
ENSG00000267673	19	FDX1L	10316015	rs281422	19	10325679	C	T	0.848907	-0.0049	0.0242	0.841	-0.200354	0.0335264	2.28683e-09	0.0244568	0.120856	0.839633	0.286807	20
ENSG00000117569	1	PTBP2	96721665	rs61786400	1	96776293	C	T	0.877734	0.0038	0.0188	0.8415	-0.342432	0.0444521	1.32493e-14	-0.0110971	0.0549202	0.839871	0.110216	20
ENSG00000158077	11	NLRP14	7020446	rs2291536	11	7020667	G	A	0.892644	-0.004	0.0198	0.8396	-0.46952	0.0584155	9.1615e-16	0.00851934	0.042184	0.839951	0.916012	18
ENSG00000177084	12	POLE	132687376	rs5744896	12	132650320	C	T	0.434394	0.0023	0.0114	0.8387	0.93313	0.019934	0	0.00246482	0.0122171	0.84011	0.0241102	20
ENSG00000183605	10	SFXN4	119165714	rs10749291	10	119161076	T	C	0.562624	-0.0023	0.0114	0.8365	-0.721798	0.0236898	6.76553e-204	0.00318649	0.0157942	0.840112	0.769924	20
ENSG00000138161	10	CUZD1	122846175	rs2153669	10	122849767	T	C	0.423459	-0.0023	0.0114	0.8399	-0.456273	0.0246568	1.88181e-76	0.00504084	0.0249865	0.840118	0.200958	20
ENSG00000145088	3	EAF2	121835183	rs1920319	3	121925570	G	T	0.576541	-0.0023	0.0114	0.8418	-0.247307	0.0262858	5.03746e-21	0.00930017	0.0461071	0.840145	0.353765	20
ENSG00000170419	7	VSTM2A	54542325	rs616810	7	54642352	A	G	0.524851	0.0023	0.0114	0.8431	-0.20691	0.0272336	3.01674e-14	-0.0111159	0.0551159	0.840164	0.560704	20
ENSG00000143452	1	HORMAD1	150720895	rs11589458	1	150820140	G	A	0.372763	-0.0024	0.0119	0.8426	0.433109	0.0257297	1.39833e-63	-0.00554134	0.0274778	0.840178	0.44896	20
ENSG00000102900	16	NUP93	56730118	rs4783955	16	56723904	A	G	0.619284	-0.0024	0.0119	0.84	-0.255102	0.0281619	1.32379e-19	0.00940802	0.0466596	0.840205	0.551258	20
ENSG00000165553	14	NGB	77271312	rs8014408	14	77214730	A	C	0.689861	0.0025	0.0124	0.8396	-0.180525	0.0279971	1.13336e-10	-0.0138485	0.068722	0.840296	0.691697	20
ENSG00000196937	7	FAM3C	121396364	rs2536178	7	121354782	G	A	0.810139	0.0029	0.0144	0.8377	0.443542	0.0316992	1.73948e-44	0.00653827	0.0324693	0.840411	0.688961	20
ENSG00000065308	6	TRAM2	52577060	rs146294484	6	52534041	C	T	0.878728	0.0035	0.0174	0.8408	0.485465	0.0407099	8.76846e-33	0.00720958	0.035847	0.840604	0.157288	20
ENSG00000164011	1	ZNF691	42846573	rs11210727	1	42837865	G	A	0.855865	0.0053	0.0264	0.84	0.269123	0.0379828	1.38643e-12	0.0196936	0.0981357	0.840951	0.473733	19
ENSG00000165233	9	C9orf89	93096217	rs4744171	9	93098133	G	A	0.228628	-0.0027	0.0135	0.8403	-0.423391	0.029725	4.91294e-46	0.00637709	0.0318886	0.841496	0.809303	20
ENSG00000006715	7	VPS41	38932394	rs757685	7	38735723	A	G	0.836978	0.0031	0.0155	0.8431	-0.369051	0.0350416	6.16449e-26	-0.00839991	0.0420071	0.841509	0.245385	20
ENSG00000170275	3	CRTAP	33113979	rs4678686	3	33117420	A	G	0.857853	0.0032	0.016	0.8422	0.378473	0.0362682	1.70893e-25	0.00845502	0.0422829	0.841509	0.053261	20
ENSG00000014138	11	POLA2	65261920	rs12794623	11	65261966	C	A	0.90159	0.0041	0.0205	0.8401	-0.445406	0.0469016	2.16854e-21	-0.00920509	0.0460356	0.841515	0.456614	15
ENSG00000169288	4	MRPL1	77862830	rs6816113	4	77895970	A	C	0.952286	0.0058	0.029	0.8405	0.538638	0.0649133	1.06057e-16	0.0107679	0.0538551	0.841526	0.121339	14
ENSG00000172543	11	CTSW	65879837	rs10791830	11	65893820	C	T	0.813121	-0.0029	0.0145	0.844	0.245366	0.0327854	7.2094e-14	-0.0118191	0.0591165	0.841536	0.488523	9
ENSG00000113361	5	CDH6	31193686	rs35078875	5	31213994	G	A	0.702783	-0.0025	0.0125	0.8436	0.189242	0.030458	5.19164e-10	-0.0132106	0.0660873	0.841562	0.950585	18
ENSG00000070669	7	ASNS	97872542	rs1229533	7	97836773	G	T	0.777336	0.0048	0.0241	0.8418	0.316108	0.0325027	2.3452e-22	0.0151847	0.0762556	0.842162	0.823673	20
ENSG00000185215	14	TNFAIP2	103123442	rs2234137	14	103130985	A	G	0.915507	-0.0038	0.0191	0.8422	-0.348075	0.0426134	3.13025e-16	0.0109172	0.0548895	0.842346	0.334241	16
ENSG00000198092	4	TMPRSS11F	68129869	rs2319658	4	67741216	T	C	0.826044	0.0031	0.0156	0.8407	-0.831878	0.0320896	3.60982e-148	-0.00372651	0.0187533	0.842488	0.352788	20
ENSG00000165959	14	CLMN	95319908	rs10130428	14	95193431	A	G	0.845924	0.0032	0.0161	0.8444	-0.296281	0.0375781	3.1605e-15	-0.0108006	0.0543576	0.842502	0.0338461	7
ENSG00000146530	7	VWDE	12403941	rs17166013	7	12403416	G	A	0.822068	-0.0029	0.0146	0.8425	0.87052	0.0308906	1.0072e-174	-0.00333134	0.016772	0.842556	0.663047	20
ENSG00000116852	1	KIF21B	201023700	rs296569	1	200972627	G	A	0.819085	-0.0029	0.0146	0.8441	-0.344531	0.0324625	2.58733e-26	0.00841724	0.0423839	0.842579	0.0432925	20
ENSG00000141956	21	PRDM15	41879482	rs143393748	21	41878737	C	T	0.87674	0.0056	0.0282	0.8431	-0.602477	0.0356002	3.02454e-64	-0.00929496	0.04681	0.842601	0.839559	20
ENSG00000112280	6	COL9A1	70303083	rs528480	6	70309641	A	G	0.791252	0.0028	0.0141	0.8425	0.378845	0.0336112	1.81657e-29	0.00739088	0.0372241	0.842614	0.595819	18
ENSG00000204540	6	PSORS1C1	31114750	rs3094216	6	31116271	G	A	0.187873	-0.0048	0.0242	0.8437	-0.724087	0.0286078	2.42935e-141	0.00662904	0.0334224	0.842778	0.0899102	20
ENSG00000198478	6	SH3BGRL2	79631329	rs2295015	6	79701239	A	G	0.941352	-0.0048	0.0242	0.8435	-0.890406	0.0514995	5.63422e-67	0.0053908	0.0271804	0.842784	0.352377	20
ENSG00000204381	11	LAYN	111540280	rs542275	11	111560889	T	C	0.592445	-0.0023	0.0116	0.844	0.481203	0.0264633	6.93569e-74	-0.00477968	0.0241077	0.842839	0.705022	20
ENSG00000104442	8	ARMC1	65634217	rs13268343	8	65631742	C	T	0.38668	0.0023	0.0116	0.8438	0.362937	0.0256983	2.74074e-45	0.00633718	0.0319646	0.842844	0.254562	20
ENSG00000163785	3	RYK	134250744	rs6439464	3	134175258	G	A	0.570577	-0.0023	0.0116	0.8444	0.155247	0.0262544	3.35524e-09	-0.0148151	0.0747615	0.842916	0.525962	20
ENSG00000117385	1	LEPRE1	42767084	rs12744838	1	42763388	G	A	0.914513	0.0068	0.0343	0.8433	-0.325	0.0498787	7.23033e-11	-0.0209231	0.105587	0.842921	0.677106	20
ENSG00000108591	17	DRG2	18087921	rs2955387	17	18104975	C	T	0.908549	0.0042	0.0212	0.8431	0.50379	0.0467008	3.9394e-27	0.00833681	0.0420881	0.842983	0.258366	20
ENSG00000214309	7	MBLAC1	100126785	rs77515038	7	100086903	G	A	0.9334	0.0055	0.0278	0.8441	-0.855423	0.059068	1.57447e-47	-0.00642957	0.0325016	0.843183	0.0860495	20
ENSG00000198502	6	HLA-DRB5	32530287	rs9271256	6	32612634	G	A	0.862823	0.0054	0.0273	0.8443	-1.31781	0.029183	0	-0.00409771	0.0207164	0.843201	0.0172853	20
ENSG00000196126	6	HLA-DRB1	32589848	rs9271055	6	32607592	T	G	0.862823	0.0054	0.0273	0.8423	-1.10665	0.0325117	5.97874e-254	-0.00487957	0.0246694	0.843202	0.0344265	20
ENSG00000166004	11	KIAA1731	93661682	rs61918530	11	93631336	C	G	0.99006	0.1629	0.8232	0.8431	-1.04422	0.172758	1.49967e-09	-0.156001	0.788761	0.843217	0.842611	9
ENSG00000109133	4	TMEM33	41935129	rs724633	4	41956355	C	T	0.890656	-0.0037	0.0187	0.844	0.273996	0.0419262	6.35245e-11	-0.0135038	0.0682803	0.843225	0.933767	20
ENSG00000067704	1	IARS2	220094132	rs116894725	1	219909678	C	T	0.986083	0.015	0.0759	0.843	-0.552726	0.0994756	2.75395e-08	-0.0271382	0.137406	0.843433	0.5868	16
ENSG00000183474	5	GTF2H2C	69560208	rs4416559	5	69465607	A	C	0.590457	-0.0043	0.0218	0.8425	0.319573	0.0279264	2.53742e-30	-0.0134554	0.0682261	0.843657	0.838844	20
ENSG00000064601	20	CTSA	45890144	rs2868346	20	45919331	T	C	0.720676	0.0026	0.0132	0.8455	0.243934	0.0300426	4.67722e-16	0.0106586	0.0541289	0.843897	0.402904	20
ENSG00000143578	1	CREB3L4	153967713	rs12120118	1	153840407	A	G	0.516899	0.0039	0.0198	0.8432	-0.193992	0.0257756	5.22382e-14	-0.0201039	0.102101	0.843904	0.0167406	20
ENSG00000114812	3	VIPR1	42489299	rs342543	3	42500395	A	G	0.420477	0.0023	0.0117	0.8403	0.249369	0.0256748	2.66452e-22	0.00922329	0.0469281	0.844187	0.512943	20
ENSG00000124370	2	MCEE	71130239	rs11541017	2	71124357	G	A	0.604374	0.0023	0.0117	0.841	-0.215602	0.0267895	8.41579e-16	-0.0106678	0.0542829	0.844201	0.236831	20
ENSG00000125870	20	SNRPB2	16729961	rs17759239	20	16736735	G	A	0.60835	-0.0023	0.0117	0.8435	0.187513	0.0281432	2.68659e-11	-0.0122658	0.0624229	0.844222	0.735863	13
ENSG00000244187	9	TMEM141	136791344	rs2811785	9	136788448	G	A	0.723658	-0.0042	0.0214	0.8451	0.275107	0.0280463	1.02984e-22	-0.0152668	0.0778036	0.844436	0.602861	20
ENSG00000186329	3	TMEM212	171843349	rs62281903	3	171900524	G	A	0.907555	-0.0041	0.0209	0.846	0.571694	0.0464686	8.74886e-35	-0.00717167	0.0365627	0.844495	0.620892	20
ENSG00000145882	5	PCYOX1L	149358037	rs1693918	5	149361833	T	G	0.83002	0.003	0.0153	0.8474	0.309673	0.0362039	1.19308e-17	0.00968762	0.0494199	0.844589	0.786913	20
ENSG00000134716	1	CYP2J2	59926773	rs12125747	1	59943385	C	T	0.888668	-0.0058	0.0296	0.8448	-0.506836	0.0436664	3.79704e-31	0.0114436	0.0584099	0.844674	0.731804	20
ENSG00000162598	1	C1orf87	60073770	rs12125747	1	59943385	C	T	0.888668	-0.0058	0.0296	0.8448	-0.418572	0.0440194	1.92876e-21	0.0138566	0.0707317	0.844685	0.726536	20
ENSG00000164049	3	FBXW12	48372219	rs12487765	3	48370245	T	C	0.437376	-0.0037	0.0189	0.8457	0.1745	0.0262287	2.87178e-11	-0.0212035	0.108357	0.844859	0.151336	20
ENSG00000152128	2	TMEM163	134719000	rs6716446	2	134969618	A	G	0.681909	0.0044	0.0225	0.8453	0.301222	0.0277957	2.29887e-27	0.0146072	0.074708	0.844983	0.374091	20
ENSG00000181016	7	LSMEM1	112481018	rs2708606	7	112470541	G	A	0.749503	0.0026	0.0133	0.8463	-0.550078	0.0289551	1.78522e-80	-0.0047266	0.0241797	0.845019	0.370452	20
ENSG00000074219	19	TEAD2	49362457	rs73066927	19	49363475	T	A	0.746521	0.0026	0.0133	0.8478	-0.480147	0.0305227	9.30279e-56	-0.00541501	0.027702	0.845022	0.106928	20
ENSG00000154059	18	IMPACT	24426634	rs1421119	18	24463326	C	T	0.195825	-0.0026	0.0133	0.8431	0.223744	0.0298915	7.14383e-14	-0.0116204	0.0594633	0.845063	0.706294	20
ENSG00000113303	5	BTNL8	180899077	rs4701016	5	181031539	C	T	0.723658	0.0025	0.0128	0.8465	0.2831	0.0309975	6.66271e-20	0.0088308	0.045224	0.845183	0.78196	20
ENSG00000119771	2	KLHL29	23385179	rs13033444	2	23388567	A	G	0.744533	0.0025	0.0128	0.8442	-0.195588	0.0308051	2.16437e-10	-0.012782	0.0654747	0.845221	0.891355	18
ENSG00000174500	3	GCSAM	112133270	rs3749311	3	112011744	G	T	0.425447	-0.0039	0.02	0.8462	0.3766	0.0267229	4.20547e-45	-0.0103558	0.0531118	0.845408	0.900223	20
ENSG00000172139	3	SLC9C1	112294227	rs3749311	3	112011744	G	T	0.425447	-0.0039	0.02	0.8462	0.287607	0.0271389	3.05722e-26	-0.0135602	0.0695511	0.845419	0.86053	20
ENSG00000123240	10	OPTN	13099449	rs3814657	10	13100087	G	T	0.757455	-0.0047	0.0242	0.8467	-0.253243	0.0316056	1.12308e-15	0.0185592	0.0955884	0.846052	0.0634096	19
ENSG00000108370	17	RGS9	65100812	rs9900252	17	65167757	T	C	0.807157	0.0047	0.0242	0.8477	-0.229016	0.034156	2.01406e-11	-0.0205226	0.105714	0.846071	0.63878	20
ENSG00000125430	17	HS3ST3B1	14301081	rs6502359	17	14460248	T	C	0.695825	-0.0025	0.0129	0.8485	-0.347439	0.0299853	4.79638e-31	0.0071955	0.037134	0.846355	0.677966	20
ENSG00000132016	19	C19orf57	13906200	rs35364047	19	13876047	C	T	0.794235	-0.005	0.0258	0.8479	0.345878	0.0318465	1.77189e-27	-0.014456	0.0746046	0.846358	0.206557	20
ENSG00000112799	6	LY86	6588108	rs6597220	6	6589244	C	T	0.235586	-0.0025	0.0129	0.8463	-0.252042	0.0309794	4.09225e-16	0.00991898	0.0511964	0.846377	0.666876	20
ENSG00000163584	3	RPL22L1	170870208	rs34934154	3	170857086	T	C	0.761431	-0.0025	0.0129	0.849	-0.171332	0.0310655	3.48384e-08	0.0145915	0.0753388	0.846427	0.145178	20
ENSG00000112118	6	MCM3	52284881	rs1266790	6	52481790	C	T	0.956262	0.0066	0.0341	0.8462	-0.79234	0.0742782	1.44928e-26	-0.00832976	0.0430442	0.846554	0.664003	9
ENSG00000101158	20	NELFCD	58981208	rs2099001	20	58999786	A	G	0.808151	-0.0029	0.015	0.8464	0.474367	0.0319995	1.02189e-49	-0.00611341	0.0316238	0.846711	0.000531258	20
ENSG00000186086	1	NBPF6	108450282	rs12124705	1	108330201	G	A	0.827038	-0.0029	0.015	0.8467	-0.313237	0.0361213	4.2534e-18	0.00925817	0.047899	0.846735	0.303804	20
ENSG00000203910	1	C1orf146	92217915	rs2391162	1	92450295	T	C	0.345924	0.0023	0.0119	0.847	0.258203	0.0266651	3.55415e-22	0.00890771	0.0460969	0.846772	0.215317	20
ENSG00000164989	9	CCDC171	15553043	rs10810416	9	15638473	T	C	0.527833	0.0022	0.0114	0.847	0.527363	0.0255825	2.04676e-94	0.0041717	0.0216179	0.846979	0.563662	20
ENSG00000119231	3	SENP5	196867856	rs56298790	3	196901334	C	T	0.532803	0.0022	0.0114	0.8444	-0.141073	0.0258338	4.73995e-08	-0.0155948	0.0808596	0.847067	0.151932	19
ENSG00000179058	9	C9orf50	129620776	rs4837398	9	129645653	C	T	0.738569	0.0043	0.0223	0.8476	-0.203523	0.0316777	1.32043e-10	-0.0211278	0.109619	0.847164	0.895037	11
ENSG00000188916	10	FAM196A	127196591	rs7068941	10	127029824	G	A	0.912525	0.004	0.0208	0.8487	-0.470763	0.0492606	1.21689e-21	-0.00849684	0.0441925	0.847532	0.649245	20
ENSG00000099956	22	SMARCB1	23786931	rs11703363	22	23837474	A	T	0.884692	0.0035	0.0182	0.8466	0.236205	0.0423808	2.49815e-08	0.0148176	0.0770975	0.847591	0.500035	13
ENSG00000176845	17	METRNL	83079609	rs9330536	17	83136085	T	C	0.530815	-0.0053	0.0276	0.8473	0.192805	0.0279704	5.45511e-12	-0.0274889	0.143205	0.847778	0.666383	11
ENSG00000188334	19	BSPH1	47992170	rs4802418	19	47990303	A	G	0.349901	-0.0024	0.0125	0.8454	0.226779	0.0291288	6.94931e-15	-0.010583	0.0551365	0.847788	0.169207	16
ENSG00000137700	11	SLC37A4	119030906	rs112217875	11	118955128	G	A	0.991054	0.0174	0.0907	0.848	-1.00822	0.165401	1.09028e-09	-0.0172582	0.0900053	0.847941	0.674623	4
ENSG00000181350	17	FAM211A	16492193	rs11871958	17	16439519	T	C	0.71173	0.0024	0.0126	0.8491	0.258758	0.0289853	4.36925e-19	0.00927509	0.0487053	0.84897	0.145767	20
ENSG00000189227	15	C15orf61	67521131	rs72749359	15	67608865	G	A	0.860835	0.0032	0.0168	0.8487	0.270777	0.0387267	2.70995e-12	0.0118178	0.0620666	0.848991	0.134046	20
ENSG00000204352	9	C9orf129	93346414	rs72743462	9	93342114	C	T	0.924453	0.0068	0.0357	0.8495	-0.256278	0.0429291	2.37545e-09	-0.0265337	0.139373	0.849012	0.436154	15
ENSG00000124226	20	RNF114	49936336	rs723593	20	49919080	A	G	0.885686	0.0034	0.0179	0.8486	-0.401723	0.0386874	2.93841e-25	-0.00846355	0.0445656	0.849378	0.705834	20
ENSG00000144229	2	THSD7B	136765545	rs1649571	2	136865426	G	T	0.304175	-0.0037	0.0195	0.8495	0.247886	0.0287317	6.26526e-18	-0.0149262	0.0786843	0.849546	0.390819	20
ENSG00000008513	8	ST3GAL1	133571940	rs7831227	8	133493168	T	C	0.804175	-0.0029	0.0153	0.8478	0.338421	0.036369	1.3374e-20	-0.00856921	0.0452194	0.849699	0.31106	20
ENSG00000163683	4	SMIM14	39638902	rs142160737	4	39567529	A	G	0.0616302	-0.008	0.0422	0.8501	-0.35458	0.0513632	5.07724e-12	0.0225619	0.119059	0.849699	0.657023	20
ENSG00000170260	7	ZNF212	149239651	rs28690366	7	149222847	T	C	0.717694	-0.0025	0.0132	0.848	0.226323	0.0295407	1.83917e-14	-0.0110462	0.0583416	0.849829	0.574052	20
ENSG00000170122	9	FOXD4	118204	rs9408777	9	105794	A	T	0.688867	0.0048	0.0254	0.8489	0.476698	0.0290089	1.11394e-60	0.0100693	0.0532868	0.850121	0.341013	20
ENSG00000151062	12	CACNA2D4	1918652	rs11513705	12	1902937	A	G	0.906561	0.0033	0.0175	0.852	-0.443266	0.0422142	8.6015e-26	-0.00744474	0.039486	0.850453	0.551065	20
ENSG00000165029	9	ABCA1	104928155	rs12686004	9	104891145	G	A	0.894632	-0.0033	0.0175	0.8499	-0.301853	0.0421359	7.8471e-13	0.0109325	0.0579953	0.85048	0.255349	11
ENSG00000136943	9	CTSV	97039643	rs12004930	9	97239945	A	C	0.50497	-0.0022	0.0117	0.8485	0.421368	0.0264466	3.75172e-57	-0.00522109	0.0277686	0.85086	0.161903	20
ENSG00000062038	16	CDH3	68636189	rs1645937	16	68559941	T	G	0.425447	0.0022	0.0117	0.8515	0.287707	0.0261429	3.60715e-28	0.00764666	0.0406723	0.850871	0.0692008	20
ENSG00000174442	15	ZWILCH	66504959	rs67579761	15	66300444	G	A	0.894632	0.004	0.0213	0.8494	-0.420838	0.048562	4.47568e-18	-0.00950484	0.0506251	0.851073	0.237667	20
ENSG00000196284	6	SUPT3H	45377953	rs12198982	6	45110177	C	A	0.7167	0.0024	0.0128	0.852	-0.660908	0.0281571	7.84508e-122	-0.00363137	0.0193679	0.851273	0.010723	20
ENSG00000198185	20	ZNF334	46513559	rs847053	20	46513652	C	G	0.790258	0.0027	0.0144	0.8503	-0.594152	0.0333673	6.3038e-71	-0.00454429	0.0242376	0.851277	0.469483	20
ENSG00000134121	3	CHL1	196763	rs7374410	3	337440	G	A	0.10835	-0.0036	0.0192	0.8499	0.299512	0.0432646	4.42803e-12	-0.0120196	0.0641278	0.851322	0.638281	20
ENSG00000184838	5	PRR16	120464300	rs73265956	5	120737049	C	T	0.931412	0.0038	0.0203	0.8521	0.26224	0.0477407	3.95163e-08	0.0144905	0.077455	0.851595	0.533565	20
ENSG00000188152	9	NUTM2G	96928310	rs148692584	9	96893723	G	A	0.978131	-0.0142	0.0761	0.8522	-1.19831	0.121377	5.47271e-23	0.01185	0.0635175	0.852003	0.769175	20
ENSG00000106648	7	GALNTL5	151956379	rs10234590	7	152004346	A	C	0.592445	-0.0036	0.0193	0.8519	0.372393	0.028446	3.69723e-39	-0.00966721	0.0518322	0.852045	0.428904	20
ENSG00000125630	2	POLR1B	112541915	rs13412193	2	112544150	A	G	0.083499	-0.0038	0.0204	0.8503	0.892502	0.0446537	7.11794e-89	-0.00425769	0.0228581	0.852236	0.435177	20
ENSG00000116691	1	MIIP	12019466	rs946461	1	12031153	C	T	0.733598	-0.0024	0.0129	0.8533	0.271596	0.0282365	6.67329e-22	-0.00883665	0.0475059	0.852436	0.739055	20
ENSG00000175348	11	TMEM9B	8964442	rs16906256	11	8865550	A	G	0.734592	0.0024	0.0129	0.8538	0.181367	0.0291352	4.81556e-10	0.0132329	0.0711583	0.852473	0.626422	12
ENSG00000109572	4	CLCN3	169612633	rs10520163	4	169705401	T	C	0.496024	0.0021	0.0113	0.8527	0.160495	0.0257989	4.93995e-10	0.0130845	0.0704385	0.852635	0.369542	20
ENSG00000140386	15	SCAPER	76905444	rs11072600	15	76575574	C	T	0.307157	0.0023	0.0124	0.8533	0.366217	0.0289404	1.06051e-36	0.00628043	0.0338633	0.852865	0.492019	20
ENSG00000198464	19	ZNF480	52297169	rs10417958	19	52289950	G	A	0.869781	-0.0033	0.0178	0.8517	-0.284381	0.0413272	5.93504e-12	0.0116042	0.0626149	0.852973	0.122581	20
ENSG00000108179	10	PPIF	79347469	rs12414178	10	79335762	C	T	0.776342	-0.0025	0.0135	0.8534	0.281199	0.0295663	1.89203e-21	-0.0088905	0.0480178	0.853111	0.646229	20
ENSG00000171314	10	PGAM1	97426191	rs77309868	10	97435443	C	T	0.94334	0.0042	0.0227	0.8532	0.608556	0.0498334	2.68875e-34	0.00690159	0.0373057	0.853228	0.636567	20
ENSG00000143194	1	MAEL	166975582	rs7551881	1	166986075	G	T	0.67495	0.0022	0.0119	0.8531	0.837184	0.0221441	0	0.00262786	0.0142145	0.85333	0.219237	20
ENSG00000254004	19	ZNF260	36528271	rs7251730	19	36506245	C	T	0.673956	-0.0022	0.0119	0.8545	-0.360307	0.0266066	8.83498e-42	0.00610591	0.0330305	0.853341	0.0107795	20
ENSG00000152689	2	RASGRP3	33436324	rs4077711	2	33475871	A	C	0.695825	-0.0038	0.0206	0.8529	0.321983	0.0286574	2.72635e-29	-0.0118019	0.0639872	0.853667	0.304064	20
ENSG00000183542	12	KLRC4	10409757	rs2417898	12	10460298	G	A	0.190855	-0.0028	0.0152	0.8531	0.670968	0.0330973	2.24479e-91	-0.00417308	0.0226548	0.853854	0.088807	20
ENSG00000172175	18	MALT1	58671465	rs35911461	18	58728356	A	G	0.465209	0.0021	0.0114	0.8542	-0.25071	0.0271056	2.25756e-20	-0.00837621	0.0454798	0.853877	0.329755	20
ENSG00000203795	10	FAM24A	122910610	rs7921647	10	122912139	C	T	0.423459	0.0021	0.0114	0.8552	0.182465	0.025842	1.65547e-12	0.0115091	0.062499	0.853897	0.92581	20
ENSG00000169660	17	HEXDC	82418318	rs4074069	17	82419530	T	C	0.666998	-0.0023	0.0125	0.8534	-0.427213	0.0273256	4.2579e-55	0.00538373	0.0292614	0.854024	0.199157	20
ENSG00000100211	22	CBY1	38656640	rs3946137	22	38592110	A	G	0.65507	0.0022	0.012	0.8538	0.304078	0.0264475	1.35948e-30	0.00723499	0.0394686	0.854555	0.539205	20
ENSG00000150510	13	FAM124A	51222334	rs9596486	13	51263163	A	G	0.883698	0.0033	0.018	0.8533	0.227369	0.0415697	4.51052e-08	0.0145138	0.0792108	0.854617	0.866485	20
ENSG00000136383	15	ALPK3	84816680	rs6496443	15	84825987	A	G	0.21173	0.0026	0.0142	0.853	-0.533226	0.0313349	6.14398e-65	-0.00487598	0.0266319	0.854729	0.495909	20
ENSG00000141295	17	SCRN2	47841289	rs11079797	17	47834936	C	T	0.841948	-0.0028	0.0153	0.8569	0.461485	0.0348659	5.43684e-40	-0.00606737	0.033157	0.854807	0.108862	20
ENSG00000167618	19	LAIR2	54497879	rs73070113	19	54502956	A	T	0.860835	0.0057	0.0312	0.8561	0.487773	0.0407571	5.23998e-33	0.0116858	0.0639716	0.855056	0.571179	11
ENSG00000095485	10	CWF19L1	100267680	rs17882802	10	100223656	G	A	0.572565	0.0021	0.0115	0.8539	-0.810531	0.0221898	4.10766e-292	-0.00259089	0.0141884	0.855107	0.224616	20
ENSG00000170222	17	ADPRM	10697594	rs1621206	17	10728238	C	A	0.524851	0.0021	0.0115	0.8535	0.47064	0.0267701	3.4567e-69	0.00446201	0.0244362	0.855113	0.459551	20
ENSG00000140945	16	CDH13	82626965	rs6565073	16	82855977	T	A	0.550696	-0.0021	0.0115	0.8549	-0.162148	0.0273686	3.13058e-09	0.0129511	0.0709565	0.855173	0.0421809	20
ENSG00000113272	5	THG1L	157731420	rs56117345	5	157729871	G	A	0.863817	-0.0029	0.0159	0.8552	-0.707367	0.0341407	2.32517e-95	0.00409971	0.0224786	0.855282	0.620568	20
ENSG00000152439	19	ZNF773	57499915	rs56011859	19	57508225	C	T	0.798211	0.0026	0.0143	0.854	0.320528	0.0317279	5.39069e-24	0.00811162	0.0446211	0.855749	0.404141	20
ENSG00000050730	4	TNIP3	121227466	rs75063796	4	121132351	G	T	0.981113	0.0124	0.0682	0.8554	-0.677616	0.0831737	3.73064e-16	-0.0182994	0.100672	0.855761	0.631391	11
ENSG00000243896	7	OR2A7	144264792	rs7805994	7	144099569	A	G	0.833996	-0.0026	0.0143	0.8556	-0.278473	0.0350289	1.86813e-15	0.00933663	0.0513649	0.855763	0.00765384	20
ENSG00000039560	5	RAI14	34656328	rs115730158	5	34656370	G	A	0.937376	0.0076	0.0418	0.8566	0.438217	0.0716837	9.76528e-10	0.017343	0.0954287	0.855788	0.274378	11
ENSG00000151655	10	ITIH2	7703316	rs7907897	10	7752685	T	G	0.423459	0.0021	0.0116	0.858	-0.39007	0.0252836	1.06436e-53	-0.00538365	0.0297403	0.85635	0.82859	20
ENSG00000079313	19	REXO1	1848483	rs12977787	19	1814026	A	G	0.514911	-0.0021	0.0116	0.853	0.146838	0.0258873	1.40975e-08	-0.0143015	0.0790389	0.856413	0.246756	20
ENSG00000205045	17	SLFN12L	35487857	rs8070030	17	35537811	T	A	0.710736	0.0038	0.021	0.8545	-0.401874	0.0283657	1.45384e-45	-0.0094557	0.0522594	0.856417	0.169448	20
ENSG00000154760	17	SLFN13	35448837	rs8070030	17	35537811	T	A	0.710736	0.0038	0.021	0.8545	-0.282563	0.0288471	1.18064e-22	-0.0134483	0.0743323	0.856429	0.199606	20
ENSG00000189058	3	APOD	195583954	rs9886989	3	195567882	G	T	0.451292	-0.0036	0.0199	0.855	0.224212	0.0257065	2.73331e-18	-0.0160562	0.0887745	0.856473	0.279663	20
ENSG00000162944	2	RFTN2	197676045	rs186351202	2	197478998	G	A	0.977137	-0.0121	0.0669	0.8566	0.496363	0.0812112	9.83903e-10	-0.0243773	0.134839	0.856534	0.620251	14
ENSG00000188677	22	PARVB	43999211	rs112385337	22	44024618	G	A	0.314115	0.0037	0.0205	0.8558	-0.390823	0.0286112	1.76467e-42	-0.0094672	0.052458	0.856782	0.882476	20
ENSG00000174130	4	TLR6	38843791	rs12513061	4	38922400	A	G	0.762425	0.0024	0.0133	0.8591	0.319401	0.0314105	2.73814e-24	0.00751407	0.0416471	0.856821	0.416406	20
ENSG00000121904	1	CSMD2	34165842	rs1741953	1	34724537	A	G	0.7167	-0.004	0.0222	0.8567	-0.17029	0.03053	2.43579e-08	0.0234893	0.130434	0.857085	0.631602	20
ENSG00000188313	3	PLSCR1	146544856	rs2587007	3	146543793	G	A	0.82008	0.0027	0.015	0.8563	0.302186	0.036422	1.06953e-16	0.00893489	0.04965	0.857186	0.358855	20
ENSG00000272391	7	AC211429.1	75486299	rs11773745	7	75542119	G	A	0.742545	-0.0041	0.0228	0.8576	-0.187798	0.0293416	1.5497e-10	0.021832	0.121455	0.857346	0.326687	20
ENSG00000182013	19	PNMAL1	46471563	rs3826852	19	46471050	C	T	0.295229	0.0023	0.0128	0.8553	0.339221	0.0282218	2.79646e-33	0.00678025	0.0377378	0.857414	0.471166	20
ENSG00000203963	1	C1orf141	67231853	rs61308634	1	67116553	A	G	0.918489	-0.0037	0.0206	0.8559	-0.660724	0.04753	6.2288e-44	0.00559991	0.0311805	0.857469	0.694794	20
ENSG00000100012	22	SEC14L3	30472049	rs2066926	22	30472115	T	C	0.795229	0.0026	0.0145	0.8576	-0.285729	0.0326204	1.96641e-18	-0.00909954	0.0507581	0.857723	0.628157	20
ENSG00000106948	9	AKNA	114394405	rs2787351	9	114364754	G	C	0.740557	0.0024	0.0134	0.861	-0.296177	0.0302314	1.15979e-22	-0.00810326	0.0452508	0.857879	0.511663	20
ENSG00000154839	18	SKA1	50375040	rs7240189	18	50367353	C	T	0.771372	-0.0041	0.0229	0.8566	0.234952	0.0318545	1.6336e-13	-0.0174504	0.0974954	0.857948	0.971964	20
ENSG00000136485	17	DCAF7	63550477	rs72845888	17	63589646	C	T	0.942346	0.0073	0.0409	0.858	-0.319112	0.0535045	2.45835e-09	-0.022876	0.128226	0.858406	0.0680224	7
ENSG00000135454	12	B4GALNT1	57633239	rs774897	12	57632376	A	T	0.774354	0.0024	0.0135	0.8564	-0.251675	0.0307296	2.61225e-16	-0.0095361	0.0536532	0.85893	0.428128	20
ENSG00000037042	17	TUBG2	42659284	rs2292750	17	42659763	T	C	0.525845	0.0033	0.0186	0.86	-0.449873	0.024656	2.22623e-74	-0.00733541	0.041347	0.859186	0.002374	20
ENSG00000175895	8	PLEKHF2	95133785	rs4509290	8	95225368	G	T	0.617296	0.0021	0.0119	0.8607	0.18581	0.0285949	8.13947e-11	0.0113019	0.0640676	0.859975	0.392163	20
ENSG00000182732	14	RGS6	71932429	rs79235996	14	71952313	C	T	0.843936	-0.0027	0.0153	0.8594	0.218752	0.0377289	6.71105e-09	-0.0123427	0.0699746	0.859988	0.564619	20
ENSG00000133250	19	ZNF414	8514167	rs2967599	19	8502354	G	C	0.802187	0.0027	0.0153	0.8596	-0.186829	0.0338532	3.41322e-08	-0.0144517	0.0819349	0.859995	0.146798	4
ENSG00000149792	11	MRPL49	65122183	rs80181732	11	65219722	C	T	0.963221	-0.009	0.0511	0.8611	-0.443703	0.0674792	4.85225e-11	0.0202838	0.115208	0.860245	0.191021	7
ENSG00000107611	10	CUBN	17129817	rs7096692	10	17138829	G	A	0.658052	0.0022	0.0125	0.8607	-0.428534	0.028209	4.03215e-52	-0.00513378	0.0291712	0.860303	0.146637	20
ENSG00000146360	6	GPR6	109978256	rs117728860	6	109905410	C	T	0.969185	-0.0118	0.0671	0.8609	-0.522924	0.0945647	3.20597e-08	0.0225654	0.128382	0.860476	0.0982899	4
ENSG00000175390	11	EIF3F	7970251	rs7125891	11	7988760	T	G	0.245527	0.0039	0.0222	0.8612	0.25823	0.0297109	3.58e-18	0.0151028	0.0859875	0.860577	0.72855	16
ENSG00000166788	11	SAAL1	18106087	rs78251200	11	18104401	T	C	0.739563	-0.0023	0.0131	0.8578	0.602741	0.0288247	4.28809e-97	-0.0038159	0.0217348	0.860635	0.0385342	20
ENSG00000178403	4	NEUROG2	112516180	rs701760	4	112518056	C	G	0.49006	0.002	0.0114	0.8588	0.252713	0.027167	1.37569e-20	0.00791413	0.0451185	0.86076	0.179469	20
ENSG00000165490	11	C11orf82	82899975	rs7106981	11	82889834	T	C	0.474155	-0.002	0.0114	0.8583	-0.220361	0.0256609	8.89595e-18	0.00907603	0.0517442	0.860764	0.651447	20
ENSG00000156469	8	MTERFD1	96261610	rs7814319	8	96251190	C	T	0.554672	0.002	0.0114	0.8639	0.202036	0.02576	4.39908e-15	0.00989923	0.0564397	0.860769	0.676692	14
ENSG00000205693	12	MANSC4	27771276	rs10771361	12	27752757	A	G	0.484095	0.002	0.0114	0.8625	0.19488	0.0257152	3.49843e-14	0.0102627	0.0585132	0.860772	0.222524	20
ENSG00000131097	17	HIGD1B	44846353	rs8079731	17	44844244	G	A	0.44831	-0.002	0.0114	0.8587	0.188664	0.0257611	2.41407e-13	-0.0106009	0.0604423	0.860774	0.147305	20
ENSG00000205362	16	MT1A	56638666	rs56093186	16	56655773	G	A	0.545726	0.002	0.0114	0.8602	-0.147356	0.025842	1.18271e-08	-0.0135726	0.0774002	0.8608	0.337656	20
ENSG00000244731	6	C4A	31982057	rs1270942	6	31951083	A	G	0.927435	-0.0058	0.0331	0.86	1.03885	0.0388022	6.65073e-158	-0.00558307	0.0318627	0.860904	0.231299	20
ENSG00000184434	9	LRRC19	27005672	rs10812503	9	26960087	A	G	0.745527	0.0024	0.0137	0.8613	-0.49709	0.0315576	6.67531e-56	-0.0048281	0.0275621	0.860945	0.0311712	20
ENSG00000181830	11	SLC35C1	45804072	rs61193268	11	45808778	A	G	0.917495	0.0039	0.0223	0.8605	-0.514905	0.0497849	4.52104e-25	-0.00757421	0.0433151	0.861187	0.319108	20
ENSG00000109163	4	GNRHR	67754360	rs6840867	4	67649336	A	G	0.83499	-0.0028	0.0161	0.8598	-0.876177	0.033323	2.27726e-152	0.0031957	0.0183757	0.861937	0.307029	20
ENSG00000104361	8	NIPAL2	98294393	rs4735541	8	98218755	G	A	0.526839	-0.002	0.0115	0.8619	-0.262145	0.0257055	2.02398e-24	0.00762936	0.0438752	0.861954	0.38771	18
ENSG00000168619	8	ADAM18	39584489	rs36094519	8	39572463	C	T	0.578529	-0.002	0.0115	0.8625	-0.251221	0.0281367	4.31433e-19	0.00796112	0.0457851	0.86196	0.214971	20
ENSG00000121039	8	RDH10	73294602	rs4540402	8	73298384	T	C	0.777336	-0.0024	0.0138	0.8606	0.28041	0.0332736	3.53429e-17	-0.00855889	0.0492241	0.861963	0.0892393	20
ENSG00000011083	5	SLC6A7	150190062	rs4705114	5	150209750	G	A	0.547714	0.0033	0.019	0.86	-0.165629	0.0258489	1.47828e-10	-0.019924	0.114756	0.862164	0.451335	20
ENSG00000197177	10	GPR123	133070929	rs34304439	10	133107195	G	T	0.800199	0.0042	0.0242	0.8628	-0.234349	0.0367814	1.8731e-10	-0.017922	0.103303	0.862267	0.384496	11
ENSG00000104343	8	UBE2W	73878910	rs34426187	8	73806189	A	G	0.869781	-0.003	0.0173	0.8607	-0.244789	0.0402852	1.22911e-09	0.0122555	0.0707019	0.862384	0.6992	20
ENSG00000187054	4	TMPRSS11A	67964140	rs9991141	4	67662742	C	T	0.826044	0.0027	0.0156	0.8646	-0.805514	0.0325544	3.63319e-135	-0.0033519	0.019367	0.862594	0.371856	20
ENSG00000172410	1	INSL5	66801256	rs6686986	1	66786564	A	G	0.151093	-0.0029	0.0168	0.865	0.24381	0.0395499	7.06613e-10	-0.0118945	0.0689333	0.863004	0.402781	18
ENSG00000171056	8	SOX7	10730511	rs2409675	8	10737749	A	G	0.462227	0.0034	0.0197	0.8628	-0.187392	0.0274575	8.80479e-12	-0.0181438	0.105161	0.863018	0.135583	20
ENSG00000101407	20	TTI1	38033461	rs1018495	20	37957090	G	A	0.427435	-0.002	0.0116	0.8642	0.17015	0.0260168	6.15188e-11	-0.0117543	0.0681988	0.863159	0.700146	20
ENSG00000187950	12	OVCH1	29497686	rs299441	12	29507271	C	T	0.539761	-0.002	0.0116	0.8623	-0.151361	0.025983	5.6976e-09	0.0132134	0.0766713	0.863172	0.696598	8
ENSG00000113593	5	PPWD1	65563239	rs40630	5	65673944	G	C	0.693837	-0.0021	0.0122	0.8623	-0.325574	0.0332707	1.29822e-22	0.00645016	0.0374781	0.863355	0.090419	20
ENSG00000113356	5	POLR3G	90471748	rs12374570	5	90485146	A	G	0.854871	-0.0028	0.0163	0.8662	-0.413049	0.0388211	1.94544e-26	0.00677886	0.0394678	0.863629	0.375072	20
ENSG00000183281	2	PLGLB1	87021852	rs72936559	2	86944029	C	A	0.93837	0.0075	0.0437	0.8636	1.12227	0.049988	1.25686e-111	0.00668288	0.0389401	0.863737	0.848012	20
ENSG00000163959	3	SLC51A	196211487	rs60631199	3	196234383	C	T	0.795229	0.0024	0.014	0.8639	0.764815	0.0285613	5.82583e-158	0.00313801	0.0183054	0.86389	0.0609064	20
ENSG00000168481	8	LGI3	22156806	rs112599413	8	22152992	G	A	0.82008	-0.0043	0.0251	0.8649	-0.231509	0.0346955	2.51311e-11	0.0185738	0.108455	0.864021	0.151228	11
ENSG00000167562	19	ZNF701	52556337	rs329967	19	52567902	G	A	0.806163	0.0025	0.0146	0.8619	0.220546	0.0343894	1.42496e-10	0.0113355	0.0662228	0.864089	0.592894	20
ENSG00000055332	2	EIF2AK2	37157065	rs6751012	2	37329721	A	G	0.897614	-0.0032	0.0187	0.8656	0.235742	0.0413278	1.16891e-08	-0.0135742	0.0793598	0.864188	0.226392	20
ENSG00000136872	9	ALDOB	101449664	rs491979	9	101420658	T	C	0.625249	0.002	0.0117	0.8669	0.555479	0.0258752	3.12759e-102	0.0036005	0.0210636	0.864275	0.093942	20
ENSG00000115380	2	EFEMP1	55924139	rs7596872	2	55900956	C	A	0.915507	-0.0034	0.0199	0.8658	-0.627296	0.0450747	5.00833e-44	0.00542009	0.0317259	0.864348	0.396605	20
ENSG00000116833	1	NR5A2	200027614	rs2737652	1	200069417	T	C	0.49503	-0.0034	0.0199	0.865	0.214492	0.0272641	3.62666e-15	-0.0158514	0.0927991	0.86437	0.870436	20
ENSG00000164983	8	TMEM65	124372692	rs10099103	8	124273567	G	A	0.675944	-0.0021	0.0123	0.8628	0.249485	0.0294844	2.63734e-17	-0.00841734	0.0493116	0.864462	0.1204	20
ENSG00000064726	15	BTBD1	83067252	rs4843071	15	83121156	C	T	0.911531	0.006	0.0353	0.8645	-0.490312	0.0479589	1.55458e-24	-0.0122371	0.0720049	0.865051	0.512756	20
ENSG00000095321	9	CRAT	129111189	rs10988215	9	129123752	T	C	0.272366	0.0021	0.0124	0.8663	-0.334637	0.0274122	2.83118e-34	-0.00627545	0.0370586	0.86553	0.88422	20
ENSG00000117620	1	SLC35A3	99969865	rs12127209	1	100097399	T	C	0.919483	-0.0034	0.0201	0.8664	0.379552	0.044823	2.50072e-17	-0.00895792	0.0529677	0.865702	0.373621	20
ENSG00000091986	3	CCDC80	112649530	rs78904475	3	112667666	A	G	0.980119	-0.0114	0.0676	0.8666	-0.623803	0.103371	1.59357e-09	0.018275	0.10841	0.866132	0.377427	8
ENSG00000013503	12	POLR3B	106357748	rs17218950	12	106335647	G	A	0.976143	-0.0105	0.0623	0.8658	-0.696001	0.0917288	3.25885e-14	0.0150862	0.0895334	0.866192	0.277885	20
ENSG00000204301	6	NOTCH4	32224067	rs2071277	6	32203906	T	C	0.518887	-0.0033	0.0196	0.8665	0.338048	0.0257887	2.94752e-39	-0.00976192	0.0579846	0.866305	0.0262908	20
ENSG00000175110	3	MRPS22	139110404	rs61613889	3	139352279	T	C	0.920477	-0.0035	0.0208	0.8659	-0.373574	0.0462699	6.81438e-16	0.00936897	0.0556905	0.8664	0.645604	20
ENSG00000087589	20	CASS4	56412112	rs6069736	20	56408019	C	T	0.908549	-0.0054	0.0321	0.8655	-0.252095	0.0439145	9.43416e-09	0.0214205	0.127387	0.866464	0.632166	14
ENSG00000156113	10	KCNMA1	77638369	rs2719986	10	77664873	C	T	0.442346	-0.0019	0.0113	0.8651	0.155838	0.0273668	1.23807e-08	-0.0121922	0.072543	0.866529	0.163373	20
ENSG00000163357	1	DCST1	155033824	rs4845405	1	155034826	A	C	0.357853	-0.002	0.0119	0.869	-0.205997	0.0268996	1.88851e-14	0.00970887	0.0577817	0.866562	0.219593	20
ENSG00000132846	5	ZBED3	77079382	rs4551049	5	77081702	G	A	0.822068	-0.0043	0.0256	0.8675	-0.207287	0.0330569	3.59659e-10	0.0207442	0.123545	0.866655	0.801512	20
ENSG00000213215	7	OR2F1	143954844	rs28472460	7	144098682	G	A	0.833996	-0.0024	0.0143	0.8662	-0.478833	0.03346	1.87887e-46	0.00501219	0.0298663	0.866724	0.0156202	20
ENSG00000263528	1	IKBKE	206470476	rs2297549	1	206470431	A	G	0.753479	-0.0039	0.0233	0.8667	0.636543	0.0284334	5.24541e-111	-0.00612684	0.036605	0.867073	0.28021	20
ENSG00000142409	19	ZNF787	56121295	rs513915	19	56105038	T	G	0.858847	-0.0044	0.0263	0.867	-0.275077	0.0374887	2.17458e-13	0.0159955	0.0956344	0.867168	0.680592	20
ENSG00000259823	1	XX-CR54.3	248755759	rs28621476	1	248712358	C	T	0.884692	-0.0052	0.0311	0.8662	0.381675	0.0411111	1.63234e-20	-0.0136241	0.0814961	0.867232	0.959271	20
ENSG00000175595	16	ERCC4	13920157	rs4781563	16	13951542	G	A	0.710736	-0.0021	0.0126	0.8671	-0.377759	0.0295212	1.72171e-37	0.0055591	0.0333575	0.867644	0.201293	20
ENSG00000137824	15	RMDN3	40755851	rs12438955	15	40598312	T	G	0.855865	-0.0026	0.0156	0.8656	0.423299	0.0348831	6.90781e-34	-0.00614223	0.0368569	0.867645	0.5622	20
ENSG00000086289	7	EPDR1	37920640	rs12666164	7	37926599	T	C	0.659046	0.002	0.012	0.8687	-0.281014	0.0283463	3.63314e-23	-0.00711709	0.0427086	0.867651	0.429223	19
ENSG00000163563	1	MNDA	158831351	rs857848	1	158785557	A	G	0.715706	0.0021	0.0126	0.8654	-0.205998	0.0303483	1.13856e-11	-0.0101943	0.0611841	0.867672	0.882562	20
ENSG00000147588	8	PMP2	81447439	rs4739804	8	81323790	G	A	0.313121	0.0021	0.0126	0.8668	0.191611	0.0297173	1.13485e-10	0.0109597	0.0657801	0.867676	0.782764	9
ENSG00000198663	6	C6orf89	36871873	rs236358	6	36832835	C	A	0.640159	0.002	0.012	0.8703	0.156345	0.0268874	6.07065e-09	0.0127922	0.076785	0.867686	0.860981	20
ENSG00000173614	1	NMNAT1	9943428	rs149694992	1	9988817	C	T	0.946322	-0.0048	0.0289	0.8679	0.347923	0.0622981	2.33969e-08	-0.0137962	0.0831011	0.868144	0.942026	20
ENSG00000164941	8	INTS8	94813311	rs143773045	8	94861980	G	A	0.963221	-0.004	0.0241	0.8677	-0.360283	0.0508745	1.42294e-12	0.0111024	0.0669102	0.868212	0.230101	18
ENSG00000135211	7	TMEM60	77798434	rs1100237	7	77976696	T	C	0.420477	0.0031	0.0187	0.8684	-0.177031	0.0261895	1.38373e-11	-0.0175111	0.105663	0.868373	0.584424	20
ENSG00000037749	5	MFAP3	154038937	rs35221726	5	154023223	C	A	0.885686	0.0029	0.0175	0.867	-0.234398	0.0408516	9.59143e-09	-0.0123721	0.0746904	0.868436	0.484224	20
ENSG00000185038	2	MROH2A	233775679	rs75881960	2	233792273	C	G	0.832008	-0.0043	0.026	0.87	-0.321094	0.0363286	9.6925e-19	0.0133917	0.0809874	0.868664	0.432734	15
ENSG00000099785	19	2002-03-01	8413270	rs3815783	19	8438141	G	A	0.657058	0.0021	0.0127	0.8688	0.326435	0.0276841	4.32293e-32	0.00643314	0.038909	0.868678	0.0418353	20
ENSG00000165392	8	WRN	31033788	rs4733225	8	31119876	T	C	0.798211	-0.0042	0.0254	0.8692	-0.208794	0.035734	5.1269e-09	0.0201156	0.1217	0.868717	0.456989	12
ENSG00000163586	2	FABP1	88128062	rs6735524	2	88136482	A	G	0.476143	-0.0019	0.0115	0.8705	-0.80322	0.0228039	8.9156e-272	0.00236548	0.0143175	0.868774	0.377532	20
ENSG00000051108	16	HERPUD1	56932142	rs9921780	16	56918186	G	A	0.44831	-0.0019	0.0115	0.8719	0.243118	0.0275351	1.05239e-18	-0.00781513	0.0473104	0.868796	0.815846	20
ENSG00000197822	5	OCLN	69492292	rs11744640	5	69327957	C	T	0.945328	0.007	0.0424	0.8689	-0.532849	0.0558191	1.348e-21	-0.0131369	0.0795842	0.868889	0.892105	20
ENSG00000157800	7	SLC37A3	140404310	rs10281239	7	140374886	A	G	0.89165	-0.0031	0.0188	0.8695	0.359113	0.0423323	2.19083e-17	-0.00863237	0.0523611	0.869052	0.532886	20
ENSG00000140416	15	TPM1	63042632	rs4238370	15	63055164	G	T	0.770378	-0.0023	0.014	0.867	-0.313769	0.0317593	5.10366e-23	0.00733024	0.044625	0.869524	0.849128	20
ENSG00000085491	1	SLC25A24	108199925	rs828994	1	108197797	T	C	0.246521	-0.0022	0.0134	0.8729	-0.768918	0.0294305	1.81844e-150	0.00286116	0.0174274	0.869593	0.235788	20
ENSG00000130656	16	HBZ	142728	rs2461286	16	153255	A	G	0.322068	-0.0033	0.0201	0.8711	-0.362022	0.0269254	3.27627e-41	0.00911546	0.0555256	0.8696	0.0442025	20
ENSG00000117834	1	SLC5A9	48222685	rs1416047	1	48421430	G	C	0.425447	0.0019	0.0116	0.8731	0.687379	0.0244097	1.80484e-174	0.00276412	0.016876	0.869896	0.136318	20
ENSG00000223510	17	CDRT15	14236862	rs6502327	17	14042870	T	C	0.373757	-0.0019	0.0116	0.8722	-0.546417	0.02578	1.053e-99	0.0034772	0.0212298	0.869898	0.352349	20
ENSG00000174371	1	EXO1	241847967	rs1776131	1	241860943	T	A	0.424453	0.0019	0.0116	0.8687	-0.26114	0.027171	7.18482e-22	-0.00727579	0.0444271	0.869913	0.0926266	20
ENSG00000187912	19	CLEC17A	14583084	rs11670964	19	14651357	T	C	0.429423	-0.0019	0.0116	0.8704	-0.16929	0.026184	1.01031e-10	0.0112233	0.0685434	0.869935	0.0331663	20
ENSG00000181215	4	C4orf50	6025013	rs144043838	4	6036235	G	A	0.979125	0.0057	0.0349	0.8708	0.516016	0.0757933	9.88275e-12	0.0110462	0.0676531	0.870301	0.565113	20
ENSG00000167642	19	SPINT2	38244035	rs58749430	19	38244669	G	A	0.840954	-0.0039	0.0239	0.8706	0.245916	0.0323047	2.69052e-14	-0.015859	0.0972098	0.870406	0.602604	20
ENSG00000131966	14	ACTR10	58200080	rs17832891	14	58211339	G	A	0.957256	-0.0086	0.0528	0.8702	0.69867	0.0728176	8.40797e-22	-0.0123091	0.075583	0.870632	0.984282	20
ENSG00000196878	1	LAMB3	209652425	rs2566	1	209615169	G	A	0.727634	0.0021	0.0129	0.8678	-0.316373	0.0307636	8.3201e-25	-0.00663774	0.0407798	0.870699	0.756348	16
ENSG00000267206	9	LCN6	136748525	rs945379	9	136749079	T	G	0.691849	-0.0035	0.0215	0.8701	-0.167351	0.0287328	5.73182e-09	0.0209141	0.128522	0.870733	0.890048	17
ENSG00000244509	22	APOBEC3C	39014257	rs2244104	22	39014495	G	C	0.358847	-0.004	0.0246	0.8717	0.18146	0.0287521	2.7688e-10	-0.0220434	0.135612	0.870875	0.607571	18
ENSG00000213614	15	HEXA	72376112	rs12440768	15	72353011	C	T	0.965209	0.0045	0.0277	0.87	0.591676	0.0633282	9.36424e-21	0.00760552	0.0468233	0.870967	0.58014	20
ENSG00000125827	20	TMX4	8019039	rs6055487	20	8036151	G	A	0.583499	0.0019	0.0117	0.87	-0.294842	0.0259508	6.49446e-30	-0.00644413	0.0396863	0.871009	0.508836	20
ENSG00000173805	17	HAP1	41734644	rs4796688	17	41720356	T	C	0.10835	-0.005	0.0308	0.8722	0.417066	0.0399244	1.52193e-25	-0.0119885	0.0738582	0.871055	0.721348	15
ENSG00000108846	17	ABCC3	50634777	rs9303560	17	50635819	A	G	0.426441	0.003	0.0186	0.8711	0.318529	0.025625	1.78739e-35	0.00941831	0.0583984	0.871875	0.687755	20
ENSG00000171302	17	CANT1	79009867	rs4861	17	78992110	C	T	0.893638	-0.0029	0.018	0.8741	0.332438	0.0411984	7.07604e-16	-0.00872342	0.0541562	0.872031	0.23235	20
ENSG00000167112	9	TRUB2	128322447	rs60851690	9	128304790	T	C	0.799205	-0.0024	0.0149	0.8708	0.303813	0.0340162	4.20648e-19	-0.0078996	0.0490513	0.872056	0.56311	20
ENSG00000064199	11	SPA17	124673798	rs10219424	11	124695492	C	A	0.980119	-0.011	0.0684	0.8724	1.04682	0.0909786	1.22769e-30	-0.010508	0.0653472	0.872249	0.973276	13
ENSG00000081803	7	CADPS2	122886759	rs10255654	7	123402305	T	A	0.843936	0.0025	0.0156	0.8709	0.346383	0.0379747	7.41603e-20	0.00721745	0.0450439	0.872699	0.0707473	20
ENSG00000213639	2	PPP1CB	28751723	rs13382966	2	28846016	T	C	0.510934	0.0018	0.0113	0.8762	-0.294865	0.0254032	3.77935e-31	-0.0061045	0.0383263	0.873451	0.0610998	20
ENSG00000172687	19	ZNF738	21358930	rs7245848	19	21364327	T	C	0.741551	0.0021	0.0132	0.8744	0.709466	0.0276886	8.45701e-145	0.00295997	0.0186059	0.8736	0.777439	20
ENSG00000196268	19	ZNF493	21397119	rs8111189	19	21375734	A	G	0.742545	-0.0021	0.0132	0.8763	0.320273	0.0299937	1.29021e-26	-0.00655691	0.0412194	0.873611	0.874879	20
ENSG00000121380	12	BCL2L14	12049844	rs13377971	12	12127376	G	A	0.905567	0.0031	0.0195	0.8719	0.255359	0.0431598	3.28665e-09	0.0121398	0.0763906	0.873734	0.408287	14
ENSG00000139508	13	SLC46A3	28718970	rs3764098	13	28718735	A	G	0.306163	-0.002	0.0126	0.8752	0.450353	0.0289892	2.00443e-54	-0.00444096	0.0279795	0.873888	0.00754734	20
ENSG00000166478	11	ZNF143	9460703	rs2290424	11	9512154	A	G	0.542744	-0.003	0.0189	0.8748	0.297087	0.0259026	1.87956e-30	-0.010098	0.0636238	0.873893	0.000441788	20
ENSG00000100201	22	DDX17	38507660	rs7291652	22	38585005	C	T	0.706759	0.002	0.0126	0.8743	-0.173754	0.0284526	1.01648e-09	-0.0115105	0.0725406	0.873924	0.635653	20
ENSG00000185739	16	SRL	4242080	rs77545585	16	4242001	C	A	0.769384	-0.0035	0.0221	0.8753	-0.237178	0.0318249	9.15186e-14	0.0147569	0.0932	0.874193	0.163741	20
ENSG00000115956	2	PLEK	68365282	rs10195757	2	68266450	C	T	0.634195	0.0019	0.012	0.8714	0.213828	0.0267969	1.46808e-15	0.00888563	0.0561308	0.874219	0.191192	20
ENSG00000110172	11	CHORDC1	90223077	rs10830452	11	90233034	A	G	0.638171	-0.0019	0.012	0.8763	0.199718	0.0291567	7.39533e-12	-0.00951342	0.0601008	0.874228	0.586518	16
ENSG00000054392	1	HHAT	210328252	rs3765862	1	210401602	T	A	0.54175	0.0018	0.0114	0.8719	0.415948	0.0263913	5.7895e-56	0.00432746	0.0274086	0.874546	0.521826	20
ENSG00000138363	2	ATIC	215311956	rs7594345	2	215314528	T	C	0.482107	-0.0018	0.0114	0.8762	0.298039	0.0254022	8.65475e-32	-0.00603947	0.0382534	0.874551	0.656462	20
ENSG00000204640	2	NMS	100470482	rs6542930	2	100327921	A	T	0.510934	-0.0018	0.0114	0.8718	-0.14794	0.0258122	9.96051e-09	0.0121671	0.0770875	0.874587	0.0182552	20
ENSG00000198633	19	ZNF534	52429187	rs75774622	19	52424612	G	A	0.910537	-0.0056	0.0355	0.8744	-1.14065	0.0427687	1.04341e-156	0.00490948	0.0311231	0.874659	0.821554	20
ENSG00000184933	11	OR6A2	6799689	rs2638092	11	6940515	G	A	0.77833	-0.0022	0.014	0.8748	0.262684	0.0330038	1.73155e-15	-0.00837509	0.0533064	0.875156	0.705995	17
ENSG00000069206	8	ADAM7	24440930	rs1457266	8	24912339	A	G	0.352883	-0.003	0.0191	0.8754	0.315774	0.0274081	1.03164e-30	-0.00950046	0.0604919	0.875203	0.799174	20
ENSG00000134028	8	ADAMDEC1	24384285	rs1457266	8	24912339	A	G	0.352883	-0.003	0.0191	0.8754	0.256604	0.0276334	1.60196e-20	-0.0116912	0.0744444	0.875209	0.798454	20
ENSG00000105889	7	STEAP1B	22665533	rs73685814	7	22499338	G	A	0.9334	0.0054	0.0344	0.874	-0.688242	0.0447498	2.23639e-53	-0.00784607	0.049985	0.87527	0.0915051	20
ENSG00000161513	17	FDXR	74873031	rs492095	17	74872953	A	G	0.724652	0.0035	0.0223	0.8762	0.421922	0.0286192	3.43308e-49	0.00829538	0.0528564	0.875291	0.218505	20
ENSG00000102910	16	LONP2	48244300	rs13338757	16	48219223	T	G	0.833002	-0.0024	0.0153	0.8761	0.403247	0.0345483	1.77207e-31	-0.00595168	0.0379454	0.875364	0.284033	20
ENSG00000221926	17	TRIM16	15684311	rs494460	17	15669243	A	G	0.262425	-0.0039	0.0249	0.8754	-0.229798	0.0307011	7.15471e-14	0.0169714	0.10838	0.875566	0.713173	16
ENSG00000103855	15	CD276	73683966	rs11072431	15	73695301	A	T	0.581511	-0.0018	0.0115	0.8732	-0.246156	0.0257588	1.2216e-21	0.00731244	0.0467246	0.875638	0.88046	20
ENSG00000135862	1	LAMC1	183023420	rs4129858	1	183035199	G	A	0.427435	-0.0018	0.0115	0.8779	-0.20317	0.0260803	6.69031e-15	0.00885956	0.0566142	0.875647	0.456452	20
ENSG00000167851	17	CD300A	74466399	rs1127737	17	74473819	A	G	0.55169	-0.0018	0.0115	0.8729	0.212438	0.0283062	6.14286e-14	-0.00847307	0.0541453	0.875649	0.435739	20
ENSG00000171962	17	LRRC48	17972813	rs12943500	17	17887274	C	T	0.486083	0.0018	0.0115	0.8759	0.161868	0.0259804	4.65246e-10	0.0111202	0.071068	0.875661	0.389202	20
ENSG00000104499	8	GML	142834247	rs9720260	8	142976969	G	C	0.533797	0.0018	0.0115	0.876	-0.15541	0.0278403	2.37495e-08	-0.0115822	0.0740268	0.87567	0.371065	20
ENSG00000122547	7	EEPD1	36153254	rs196573	7	36268015	C	A	0.822068	-0.0023	0.0147	0.8734	-0.197552	0.03372	4.66786e-09	0.0116425	0.0744373	0.875712	0.395452	20
ENSG00000168661	19	ZNF30	34926903	rs11670371	19	34919089	A	C	0.358847	0.0019	0.0122	0.8765	-0.386843	0.0285303	7.00851e-42	-0.00491156	0.0315394	0.876248	0.568792	20
ENSG00000100804	14	PSMB5	23035230	rs11543947	14	23034812	G	A	0.937376	-0.0057	0.0366	0.8764	0.46215	0.0445617	3.35989e-25	-0.0123337	0.079204	0.876254	0.992556	8
ENSG00000269858	19	EGLN2	40798996	rs12052092	19	40812994	T	A	0.664016	0.0031	0.0199	0.8744	0.151504	0.0272813	2.80166e-08	0.0204615	0.131401	0.876256	0.366097	20
ENSG00000226479	2	TMEM185B	120223400	rs11550347	2	120222852	C	G	0.682903	-0.0019	0.0122	0.8747	-0.180258	0.0276783	7.3861e-11	0.0105405	0.0677002	0.876275	0.0657445	20
ENSG00000173145	10	NOC3L	94362959	rs10882436	10	94349043	T	C	0.729622	-0.0033	0.0212	0.8757	-0.501244	0.0296436	3.86211e-64	0.00658363	0.0422966	0.876306	0.504167	20
ENSG00000138449	2	SLC40A1	189583758	rs13008848	2	189580558	G	C	0.22664	-0.0021	0.0135	0.8753	0.476917	0.0319281	1.8874e-50	-0.00440328	0.0283083	0.87639	0.97836	20
ENSG00000123643	5	SLC36A1	151437046	rs12655145	5	151455788	A	G	0.369781	-0.0018	0.0116	0.8778	-0.324771	0.0275216	3.8754e-32	0.00554236	0.0357205	0.876696	0.564787	20
ENSG00000154328	8	NEIL2	11769639	rs1043180	8	11787312	C	T	0.909543	0.0047	0.0303	0.8754	-0.269587	0.0424253	2.09242e-10	-0.0174341	0.112427	0.876767	0.516747	20
ENSG00000173715	11	C11orf80	66744451	rs35287213	11	66802038	G	T	0.888668	-0.0053	0.0342	0.8757	0.707707	0.0392486	1.10457e-72	-0.00748898	0.0483269	0.876849	0.0285044	20
ENSG00000173653	11	RCE1	66843437	rs35287213	11	66802038	G	T	0.888668	-0.0053	0.0342	0.8757	-0.30505	0.0409617	9.53425e-14	0.0173742	0.112137	0.876871	0.0493577	7
ENSG00000104524	8	PYCRL	143609773	rs11986259	8	143571227	G	A	0.770378	0.0034	0.022	0.8777	0.321926	0.0303281	2.54339e-26	0.0105614	0.0683459	0.877193	0.781274	20
ENSG00000167333	11	TRIM68	4608231	rs74482716	11	4614682	C	A	0.945328	0.0037	0.024	0.8767	0.494838	0.0558294	7.76103e-19	0.00747719	0.048508	0.877497	0.321175	20
ENSG00000137460	4	FHDC1	152936352	rs28516616	4	152896280	G	A	0.818091	-0.0039	0.0253	0.8784	0.329872	0.0348548	2.95819e-21	-0.0118228	0.0767065	0.877507	0.182112	20
ENSG00000173821	17	RNF213	80260866	rs62074445	17	80277897	C	T	0.795229	0.0038	0.0247	0.8789	-0.429628	0.0340612	1.78139e-36	-0.00884487	0.0574959	0.87774	0.37824	20
ENSG00000006042	17	TMEM98	32927910	rs28923	17	32934631	G	A	0.406561	0.0018	0.0117	0.8802	0.280807	0.026075	4.81164e-27	0.0064101	0.0416699	0.877743	0.391757	20
ENSG00000085719	8	CPNE3	86514435	rs8041	8	86561416	G	C	0.356859	0.0018	0.0117	0.8793	-0.24446	0.0280763	3.12024e-18	-0.00736316	0.047868	0.87775	0.204616	15
ENSG00000154646	21	TMPRSS15	18485879	rs1569835	21	18268882	A	C	0.809145	-0.0022	0.0143	0.8753	-0.20333	0.0344545	3.6043e-09	0.0108199	0.0703529	0.877772	0.446474	16
ENSG00000248329	4	RP11-366M4.3	164877178	rs78267005	4	165011910	T	C	0.94334	0.0072	0.0468	0.8772	-0.341911	0.0625684	4.63953e-08	-0.0210581	0.136932	0.877779	0.400521	3
ENSG00000101365	20	IDH3B	2664219	rs6107100	20	2664039	C	A	0.927435	0.0033	0.0215	0.8764	0.459139	0.0495767	2.02147e-20	0.00718736	0.0468332	0.87803	0.297963	20
ENSG00000137501	11	SYTL2	85811159	rs11234389	11	85721350	G	A	0.927435	0.0035	0.0228	0.878	-0.301926	0.0502022	1.80777e-09	-0.0115922	0.0755397	0.878036	0.568261	5
ENSG00000122025	13	FLT3	28100592	rs79566936	13	28027857	G	A	0.809145	-0.0023	0.015	0.8786	-0.920155	0.0295498	7.12214e-213	0.00249958	0.0163018	0.878137	0.241387	20
ENSG00000262814	17	MRPL12	81703367	rs35842897	17	81664857	G	A	0.715706	-0.0031	0.0203	0.8773	-0.17705	0.0280373	2.70511e-10	0.0175092	0.114691	0.878663	0.803659	19
ENSG00000205209	19	SCGB2B2	34675699	rs2305762	19	34678635	C	A	0.764414	0.002	0.0131	0.8804	0.368615	0.0294181	5.10336e-36	0.00542572	0.0355411	0.878666	0.681846	20
ENSG00000149633	20	KIAA1755	38260772	rs2256754	20	38337504	G	A	0.385686	-0.0018	0.0118	0.8819	0.254465	0.0280854	1.29973e-19	-0.00707367	0.0463784	0.878776	0.458622	20
ENSG00000170439	12	METTL7B	55681678	rs12313602	12	55675354	C	T	0.745527	0.0034	0.0224	0.8785	0.2221	0.0303914	2.71148e-13	0.0153084	0.100877	0.879382	0.373601	5
ENSG00000126231	13	PROZ	113158648	rs2480948	13	113163223	T	C	0.805169	0.0037	0.0244	0.878	0.214929	0.0338215	2.08698e-10	0.017215	0.113558	0.879505	0.0155586	20
ENSG00000131435	5	PDLIM4	132257696	rs71583465	5	132258935	C	G	0.600398	0.0018	0.0119	0.8797	-0.599521	0.024587	2.55304e-131	-0.0030024	0.0198496	0.879772	0.0191844	20
ENSG00000145287	4	PLAC8	83137075	rs2868729	4	83226254	A	G	0.681909	-0.0018	0.0119	0.8814	0.600818	0.0261462	7.5259e-117	-0.00299592	0.0198068	0.879773	0.923333	20
ENSG00000078142	18	PIK3C3	41955234	rs625896	18	41983566	T	C	0.664016	-0.0018	0.0119	0.8803	0.38258	0.0260507	7.92566e-49	-0.00470489	0.0311062	0.879777	0.0244015	20
ENSG00000214237	3	FAM188B2	150905439	rs16862957	3	150883757	T	C	0.971173	-0.0083	0.0549	0.8803	-0.52016	0.0719068	4.69663e-13	0.0159566	0.105568	0.879857	0.0912575	3
ENSG00000106686	9	SPATA6L	4666674	rs301487	9	4662369	A	C	0.577535	-0.0034	0.0225	0.8791	-0.331762	0.0252544	2.02616e-39	0.0102483	0.0678243	0.879896	0.223556	20
ENSG00000196172	19	ZNF681	23758891	rs62118353	19	23700132	G	A	0.864811	0.0045	0.0298	0.8802	0.6887	0.040625	1.84128e-64	0.00653405	0.0432717	0.879975	0.166492	20
ENSG00000225899	10	FRG2B	133626795	rs7080705	10	133612880	G	C	0.627237	-0.0031	0.0206	0.882	0.458431	0.0274286	1.04342e-62	-0.0067622	0.0449377	0.880386	0.236109	20
ENSG00000106018	7	VIPR2	159144867	rs35535169	7	159146091	A	G	0.661034	0.0033	0.022	0.88	-0.569861	0.0266278	1.30771e-101	-0.00579088	0.0386068	0.880768	0.100003	20
ENSG00000118217	1	ATF6	161766320	rs4657122	1	161917565	T	C	0.805169	-0.0021	0.014	0.8788	-0.298193	0.0307105	2.73874e-22	0.00704242	0.0469551	0.880779	0.310264	20
ENSG00000129204	17	USP6	5116438	rs143649705	17	5250721	G	A	0.931412	-0.007	0.0467	0.8806	-1.13265	0.0520079	3.71834e-105	0.0061802	0.0412317	0.880852	0.557392	20
ENSG00000167840	17	ZNF232	5123116	rs143649705	17	5250721	G	A	0.931412	-0.007	0.0467	0.8806	-0.851036	0.0537881	2.19411e-56	0.00822527	0.0548768	0.880854	0.587763	20
ENSG00000066405	3	CLDN18	137998735	rs17282628	3	138038827	G	A	0.869781	0.0026	0.0174	0.8829	0.598845	0.0394803	5.74309e-52	0.00434169	0.0290574	0.881224	0.334065	20
ENSG00000013810	4	TACC3	1721490	rs1794002	4	1725876	A	G	0.558648	-0.0017	0.0114	0.8784	0.350883	0.02523	5.71185e-44	-0.00484492	0.0324913	0.881463	0.12529	20
ENSG00000159202	17	UBE2Z	48908407	rs4294857	17	48906029	G	A	0.441352	0.0017	0.0114	0.8779	-0.205317	0.0257142	1.40979e-15	-0.00827987	0.0555335	0.881477	0.023915	20
ENSG00000129990	19	SYT5	55180289	rs10422172	19	55164108	C	T	0.691849	-0.0031	0.0208	0.8814	-0.350201	0.0297335	5.0681e-32	0.00885207	0.0593993	0.881533	0.965433	20
ENSG00000105364	19	MRPL4	10251901	rs11115	19	10259866	T	C	0.358847	-0.003	0.0202	0.883	0.178078	0.0273075	6.97469e-11	-0.0168466	0.113463	0.881967	0.0448887	20
ENSG00000167895	17	TMC8	78130770	rs3818147	17	78122372	C	G	0.685885	-0.0035	0.0236	0.882	-0.312708	0.0274821	5.34509e-30	0.0111926	0.0754762	0.882112	0.848332	20
ENSG00000112276	6	BVES	105137157	rs6571229	6	105338622	T	G	0.790258	-0.0021	0.0142	0.8809	-0.218584	0.0314519	3.65803e-12	0.00960727	0.0649782	0.882458	0.581426	20
ENSG00000182670	21	TTC3	37073226	rs2298683	21	37072769	T	C	0.503976	0.0017	0.0115	0.8839	-0.396334	0.0249204	5.94446e-57	-0.00428931	0.0290172	0.882485	0.368937	20
ENSG00000147592	8	LACTB2	70669185	rs12675116	8	70885056	A	G	0.568588	0.0017	0.0115	0.8821	-0.326588	0.0272034	3.32852e-33	-0.00520534	0.0352152	0.882489	0.943789	6
ENSG00000110931	12	CAMKK2	121298308	rs2686341	12	121246483	C	T	0.545726	-0.0017	0.0115	0.8856	0.211945	0.0257158	1.69638e-16	-0.00802097	0.0542682	0.882499	0.16519	20
ENSG00000135093	12	USP30	109023089	rs10850337	12	109046321	G	T	0.481113	-0.0017	0.0115	0.8795	-0.204577	0.0257026	1.72877e-15	0.00830983	0.0562233	0.8825	0.380299	16
ENSG00000103175	16	WFDC1	84294846	rs6564019	16	84358246	T	G	0.489066	-0.0017	0.0115	0.88	0.189802	0.0272845	3.49078e-12	-0.00895672	0.0606033	0.882506	0.771206	20
ENSG00000085552	1	IGSF9	159945613	rs10797054	1	159935098	A	C	0.654076	-0.0018	0.0122	0.8806	-0.212686	0.0285263	8.9324e-14	0.00846318	0.0573728	0.882728	0.494979	10
ENSG00000231500	6	RPS18	33272075	rs17215231	6	33272092	C	T	0.925447	0.0055	0.0374	0.8837	0.75626	0.0468226	1.10653e-58	0.00727263	0.0494559	0.88309	0.776674	20
ENSG00000146678	7	IGFBP1	45888360	rs3793344	7	45889296	A	G	0.61332	-0.003	0.0204	0.8819	0.153173	0.0280876	4.94157e-08	-0.0195857	0.133231	0.883128	0.724164	20
ENSG00000139220	12	PPFIA2	81759553	rs1522311	12	81419404	T	A	0.793241	-0.0021	0.0143	0.8855	-0.248173	0.0319473	7.96092e-15	0.00846185	0.0576315	0.883269	0.0325082	20
ENSG00000167183	17	PRR15L	47957883	rs11650043	17	47950486	G	A	0.934394	0.0032	0.0218	0.8845	-0.77357	0.0471988	2.26936e-60	-0.00413667	0.0281822	0.883303	0.0970369	20
ENSG00000164122	4	ASB5	176277571	rs2046262	4	176229774	A	G	0.527833	0.0017	0.0116	0.8858	-0.582769	0.025227	4.52414e-118	-0.00291711	0.0199054	0.883488	0.139545	20
ENSG00000119703	14	ZC2HC1C	75064170	rs10129657	14	75061877	A	G	0.502982	-0.0017	0.0116	0.8834	0.296028	0.0254202	2.42183e-31	-0.0057427	0.0391886	0.883495	0.0871226	20
ENSG00000077458	11	FAM76B	95790409	rs10831429	11	95775360	A	C	0.426441	0.0017	0.0116	0.8808	-0.197882	0.0259859	2.63691e-14	-0.00859096	0.0586315	0.883507	0.250148	20
ENSG00000132122	1	SPATA6	48472208	rs949546	1	48341252	A	C	0.425447	0.0017	0.0116	0.8865	-0.202662	0.0275117	1.75297e-13	-0.00838833	0.0572493	0.883509	0.364168	20
ENSG00000108039	10	XPNPEP1	109923553	rs2475277	10	109879972	C	T	0.435388	0.0017	0.0116	0.8849	0.201055	0.027777	4.5468e-13	0.00845538	0.0577073	0.88351	0.418351	20
ENSG00000173598	12	NUDT4	93377883	rs10859486	12	93369522	T	C	0.455268	-0.0017	0.0116	0.884	-0.172137	0.0260948	4.20694e-11	0.00987585	0.0674048	0.883514	0.634589	20
ENSG00000119431	9	HDHD3	113376999	rs76714544	9	113378808	C	T	0.869781	0.0025	0.0171	0.8837	0.451408	0.0365365	4.57756e-35	0.00553823	0.0378841	0.883772	0.336481	17
ENSG00000174514	1	MFSD4	205568885	rs6703261	1	205586697	C	T	0.171968	-0.0022	0.0151	0.8839	0.288826	0.0336095	8.42858e-18	-0.00761703	0.0522881	0.884178	0.382107	20
ENSG00000175087	1	PDIK1L	26111165	rs3008235	1	26081918	T	C	0.812127	-0.0022	0.0151	0.8851	0.246016	0.033509	2.1074e-13	-0.00894249	0.0613901	0.884185	0.952826	20
ENSG00000160191	21	PDE9A	42653621	rs8133738	21	42738526	C	A	0.293241	0.003	0.0206	0.8856	0.289724	0.0293165	4.95309e-23	0.0103547	0.0711099	0.884225	0.27119	20
ENSG00000165935	12	SMCO2	27466810	rs57487384	12	27494744	T	A	0.974155	-0.0055	0.0378	0.8834	0.775733	0.0868448	4.16865e-19	-0.00709007	0.0487346	0.884329	0.0285514	15
ENSG00000169203	16	RP11-231C14.4	29505999	rs7195216	16	30324709	A	T	0.568588	0.0017	0.0117	0.8819	-0.554959	0.0240421	6.89262e-118	-0.00306329	0.0210831	0.884477	0.0356553	20
ENSG00000096088	6	PGC	41754109	rs73422097	6	41760002	A	G	0.676938	0.0018	0.0124	0.8865	0.209214	0.0278819	6.20886e-14	0.00860361	0.0592804	0.884605	0.393394	20
ENSG00000196739	9	COL27A1	114155537	rs2808795	9	114162384	A	C	0.591451	-0.0028	0.0193	0.8864	-0.225363	0.0279177	6.89297e-16	0.0124244	0.0856534	0.884668	0.256148	20
ENSG00000178665	7	ZNF713	55887456	rs6947698	7	55887300	C	G	0.447316	0.0027	0.0187	0.8864	-0.364106	0.0251743	2.06349e-47	-0.00741542	0.0513612	0.885202	0.544303	20
ENSG00000131941	19	RHPN2	33064888	rs12976181	19	33057507	T	C	0.661034	0.0028	0.0194	0.8859	0.470817	0.0268037	4.53488e-69	0.00594711	0.0412064	0.885244	0.356442	20
ENSG00000009844	6	VTA1	142147162	rs6931975	6	142169009	T	C	0.916501	0.0032	0.0222	0.8864	-0.491416	0.0506823	3.13551e-22	-0.0065118	0.0451806	0.885399	0.483648	20
ENSG00000196724	19	ZNF418	57935393	rs62126280	19	57938283	T	C	0.634195	0.0017	0.0118	0.888	-0.41778	0.0258671	1.11736e-58	-0.00406913	0.0282457	0.885451	0.0428864	20
ENSG00000178700	3	DHFRL1	94063389	rs62265461	3	94375075	C	T	0.949304	-0.006	0.0418	0.8867	0.441773	0.0548705	8.19861e-16	-0.0135816	0.0946337	0.885881	0.801162	20
ENSG00000214756	11	METTL12	62665309	rs71490397	11	62662109	T	A	0.738569	0.0031	0.0216	0.8845	-0.162835	0.0288172	1.59889e-08	-0.0190377	0.132693	0.885917	0.37445	3
ENSG00000142621	1	FHAD1	15247272	rs12033237	1	15236426	G	A	0.831014	-0.0037	0.0258	0.8848	0.399027	0.0365771	1.04169e-27	-0.00927256	0.0646629	0.885976	0.48024	20
ENSG00000012061	19	ERCC1	45478828	rs58106854	19	45422065	T	C	0.870775	0.0039	0.0272	0.8869	0.227206	0.0374445	1.29674e-09	0.0171651	0.119749	0.88602	0.439303	10
ENSG00000179399	13	GPC5	91398621	rs9523318	13	91382819	G	A	0.633201	0.0017	0.0119	0.8857	-0.36877	0.0279507	9.55118e-40	-0.00460992	0.0322713	0.88641	0.600746	20
ENSG00000205497	11	OR51A4	4947605	rs12224861	11	4737772	A	T	0.845924	-0.0024	0.0168	0.8876	-0.222164	0.0387748	1.00668e-08	0.0108028	0.0756432	0.886438	0.267089	6
ENSG00000089163	12	SIRT4	120302316	rs3847967	12	120284261	T	C	0.94334	-0.0037	0.026	0.8854	-0.424455	0.058194	3.01333e-13	0.00871705	0.0612666	0.886858	0.0148532	13
ENSG00000167315	18	ACAA2	49813953	rs4939898	18	49864435	C	T	0.928429	0.0035	0.0246	0.8875	-0.446552	0.0584385	2.14872e-14	-0.00783783	0.0550983	0.886881	0.964356	20
ENSG00000149782	11	PLCB3	64251523	rs12794145	11	64239012	C	T	0.821074	0.0021	0.0148	0.8848	-0.297887	0.0342171	3.15342e-18	-0.00704965	0.0496898	0.88718	0.0294339	20
ENSG00000128833	15	MYO5C	52295804	rs28648837	15	52285698	G	T	0.811133	0.0021	0.0148	0.8894	0.242867	0.0329392	1.6658e-13	0.0086467	0.0609499	0.887186	0.240284	20
ENSG00000107679	10	PLEKHA1	122374696	rs10082476	10	122405138	A	G	0.771372	0.0019	0.0134	0.8855	-0.185721	0.0306177	1.31298e-09	-0.0102304	0.0721711	0.887276	0.136182	13
ENSG00000188991	12	SLC15A5	16277685	rs1624759	12	16206263	A	G	0.709742	-0.0018	0.0127	0.885	0.240431	0.0297144	5.89828e-16	-0.00748654	0.0528298	0.887309	0.817287	20
ENSG00000139132	12	FGD4	32399529	rs4931642	12	32608624	T	C	0.484095	-0.0016	0.0113	0.8856	-0.248392	0.0255705	2.62816e-22	0.00644144	0.0454975	0.887413	0.587384	20
ENSG00000135898	2	GPR55	230961066	rs6742145	2	230930676	G	C	0.751491	0.003	0.0212	0.8886	0.75088	0.0272602	5.08889e-167	0.00399531	0.0282339	0.887469	0.498414	20
ENSG00000114473	3	IQCG	197960142	rs76678626	3	197881291	G	A	0.888668	-0.0026	0.0184	0.8889	-0.612296	0.0400754	1.06198e-52	0.00424631	0.0300521	0.887634	0.651026	20
ENSG00000172399	4	MYOZ2	119135784	rs62328682	4	119061462	T	C	0.797217	0.0021	0.0149	0.8892	-0.336207	0.0348524	5.08125e-22	-0.00624615	0.0443227	0.88793	0.572323	20
ENSG00000143631	1	FLG	152325203	rs4845743	1	152211673	T	C	0.411531	0.0027	0.0192	0.889	0.700235	0.0251713	2.57175e-170	0.00385585	0.0274197	0.888168	0.864723	20
ENSG00000173041	7	ZNF680	64563075	rs6969879	7	64562993	T	C	0.725646	-0.0018	0.0128	0.8894	0.461286	0.0279567	3.66891e-61	-0.00390214	0.0277495	0.88817	0.800974	20
ENSG00000164251	5	F2RL1	76818933	rs4703719	5	76808687	T	G	0.513917	0.0016	0.0114	0.891	-0.635333	0.0247875	6.85181e-145	-0.00251836	0.0179436	0.888384	0.881743	20
ENSG00000164949	8	GEM	94262350	rs2446858	8	94225408	C	T	0.455268	-0.0016	0.0114	0.8893	-0.157801	0.0273951	8.40143e-09	0.0101393	0.0722641	0.888416	0.683759	20
ENSG00000212126	12	TAS2R50	10986912	rs61928595	12	11154160	C	T	0.792247	-0.0033	0.0236	0.8901	-0.346862	0.0302292	1.77403e-30	0.00951388	0.0680437	0.888802	0.35572	18
ENSG00000136378	15	ADAMTS7	78811464	rs59888683	15	78757122	C	T	0.812127	0.0033	0.0236	0.8895	0.285938	0.0338781	3.16795e-17	0.011541	0.0825467	0.888809	0.27934	20
ENSG00000145868	5	FBXO38	148383935	rs13174567	5	148432003	A	T	0.765408	0.0018	0.0129	0.8894	0.19697	0.029734	3.4866e-11	0.00913846	0.0655068	0.889052	0.570889	17
ENSG00000187837	6	HIST1H1C	26056428	rs1540275	6	26036248	C	T	0.66998	-0.0017	0.0122	0.8889	0.316213	0.0272682	4.29776e-31	-0.00537612	0.0385843	0.889186	0.98908	20
ENSG00000143458	1	GABPB2	151070578	rs61819215	1	151091640	A	G	0.919483	0.0051	0.0366	0.8886	-0.411042	0.0490796	5.52238e-17	-0.0124075	0.0890543	0.889193	0.64825	17
ENSG00000152642	3	GPD1L	32105689	rs111619656	3	32173254	C	G	0.89165	0.0028	0.0201	0.8886	-0.615323	0.0437374	5.92302e-45	-0.00455045	0.0326673	0.889216	0.350073	20
ENSG00000168393	2	DTYMK	241686944	rs1143509	2	241673340	G	A	0.567594	-0.0027	0.0194	0.8878	0.395899	0.0252175	1.52679e-55	-0.00681992	0.0490043	0.889316	0.634106	20
ENSG00000147679	8	UTP23	116766505	rs4289842	8	116670905	A	C	0.89165	0.0027	0.0194	0.8889	0.444431	0.0441754	8.2494e-24	0.00607518	0.0436555	0.889322	0.813806	20
ENSG00000172519	19	OR10H5	15787661	rs10421246	19	15774000	A	T	0.40159	-0.0016	0.0115	0.8886	-0.750259	0.0235175	2.4936e-223	0.0021326	0.0153282	0.889348	0.788907	20
ENSG00000224712	16	NPIPA3	14708944	rs12599007	16	15050579	A	C	0.878728	-0.0042	0.0303	0.8895	-0.718592	0.0413621	1.31673e-67	0.00584476	0.0421671	0.889759	0.435483	20
ENSG00000169683	17	LRRC45	82023305	rs4513161	17	82023117	C	T	0.322068	0.003	0.0217	0.8911	-0.292373	0.027742	5.71031e-26	-0.0102609	0.0742267	0.890053	0.027927	20
ENSG00000148362	9	C9orf142	136992422	rs10870159	9	136992590	G	C	0.323062	-0.0017	0.0123	0.8882	-0.462444	0.0268916	2.81574e-66	0.00367612	0.0265987	0.890077	0.114691	20
ENSG00000144451	2	SPAG16	213284379	rs58952646	2	213330543	G	A	0.727634	-0.0017	0.0123	0.8905	-0.157685	0.0276127	1.12579e-08	0.010781	0.0780264	0.890105	0.448442	20
ENSG00000095917	16	TPSD1	1256059	rs3874639	16	1244821	G	A	0.511928	0.0028	0.0203	0.89	0.705096	0.0239211	5.86625e-191	0.00397109	0.0287907	0.890296	0.535752	20
ENSG00000172236	16	TPSAB1	1240705	rs3874639	16	1244821	G	A	0.511928	0.0028	0.0203	0.89	0.334189	0.0268136	1.1822e-35	0.0083785	0.0607478	0.890302	0.742821	20
ENSG00000168961	17	LGALS9	27629798	rs62057843	17	27627794	T	C	0.780318	-0.0019	0.0138	0.8928	0.239592	0.030665	5.57539e-15	-0.00793016	0.0576069	0.890509	0.280635	20
ENSG00000125618	2	PAX8	113278921	rs7589901	2	113235767	A	C	0.616302	0.0028	0.0204	0.8922	0.87605	0.0229742	0	0.00319616	0.0232865	0.89083	0.90701	20
ENSG00000151690	2	MFSD6	190408355	rs62181052	2	190523132	A	G	0.851889	-0.0021	0.0153	0.8894	-0.338524	0.0349267	3.24803e-22	0.0062034	0.0452007	0.89084	0.246151	20
ENSG00000142233	19	NTN5	48673081	rs35866622	19	48714803	C	T	0.559642	0.0029	0.0212	0.89	-0.379535	0.0269014	3.37142e-45	-0.00764093	0.0558604	0.8912	0.975503	20
ENSG00000165806	10	CASP7	113679162	rs7918733	10	113679635	C	T	0.60338	0.0016	0.0117	0.8941	-0.616709	0.0241906	2.30939e-143	-0.00259442	0.0189719	0.891228	0.669365	20
ENSG00000188596	12	C12orf55	96489575	rs6538714	12	96479411	T	A	0.666998	-0.0019	0.0139	0.8924	0.249504	0.0278229	3.03045e-19	-0.0076151	0.055717	0.891288	0.788595	20
ENSG00000010539	16	ZNF200	3236221	rs186493	16	3239331	T	G	0.662028	0.0028	0.0205	0.8922	-0.359783	0.0287628	6.69945e-36	-0.00778248	0.0569822	0.891365	0.876491	20
ENSG00000143171	1	RXRG	165445355	rs6670374	1	165433510	A	T	0.83499	0.0021	0.0154	0.894	-0.230694	0.0360178	1.50369e-10	-0.00910296	0.0667701	0.891558	0.126458	20
ENSG00000119632	14	IFI27L2	94130253	rs2273514	14	94129652	T	C	0.83499	0.0032	0.0235	0.8909	0.539676	0.0318795	2.76885e-64	0.00592948	0.0435461	0.89169	0.306522	20
ENSG00000175591	11	P2RY2	73218298	rs10898905	11	73200450	C	G	0.588469	0.0029	0.0213	0.8924	-0.409682	0.0271306	1.60955e-51	-0.00707865	0.0519936	0.891707	0.134677	10
ENSG00000198837	1	DENND4B	153946718	rs113191295	1	153940147	G	A	0.936382	0.006	0.0441	0.892	-0.374786	0.0537296	3.05002e-12	-0.0160091	0.11769	0.891799	0.437412	17
ENSG00000162383	1	SLC1A7	53142632	rs11206111	1	53143824	C	T	0.632207	-0.0016	0.0118	0.8907	-0.771983	0.0241961	2.25559e-223	0.00207258	0.0152854	0.892144	0.109051	20
ENSG00000122859	10	NEUROG3	69573422	rs2812567	10	69617666	A	G	0.630219	0.0016	0.0118	0.8952	0.26033	0.0278648	9.39968e-21	0.00614605	0.0453319	0.892154	0.442063	20
ENSG00000174348	1	PODN	53062052	rs11206111	1	53143824	C	T	0.632207	-0.0016	0.0118	0.8907	-0.240784	0.0280974	1.03845e-17	0.00664497	0.0490128	0.892156	0.0936193	20
ENSG00000164976	9	KIAA1161	34376898	rs112553997	9	34182841	G	A	0.871769	-0.0026	0.0192	0.8937	0.253121	0.0398528	2.13364e-10	-0.0102718	0.0758702	0.892307	0.156608	20
ENSG00000135473	12	PAN2	56334053	rs57343616	12	56229563	C	T	0.932406	0.0033	0.0244	0.8915	-0.489774	0.0534175	4.78315e-20	-0.0067378	0.0498243	0.892429	0.346553	20
ENSG00000011143	17	MKS1	58219305	rs35223829	17	58195396	T	C	0.882704	0.0043	0.0319	0.8925	-0.327452	0.0424138	1.15965e-14	-0.0131317	0.0974338	0.892789	0.991777	11
ENSG00000158793	1	NIT1	161118086	rs75766096	1	160979031	C	A	0.977137	0.0099	0.0735	0.8926	-0.700062	0.0945391	1.3115e-13	-0.0141416	0.105008	0.892872	0.935095	17
ENSG00000170289	8	CNGB3	86743675	rs2885471	8	86657743	C	T	0.62326	0.0016	0.0119	0.8912	0.422578	0.0276148	7.3463e-53	0.00378628	0.0281615	0.893048	0.236083	20
ENSG00000117322	1	CR2	207454230	rs60673767	1	207230859	A	G	0.67495	0.0016	0.0119	0.8919	0.331152	0.0284431	2.50267e-31	0.00483162	0.0359376	0.893051	0.0580363	20
ENSG00000159461	16	AMFR	56425545	rs72814472	16	56382111	G	T	0.793241	0.0018	0.0134	0.8941	-0.316571	0.0298246	2.55431e-26	-0.00568593	0.042332	0.893151	0.713783	20
ENSG00000179133	10	C10orf67	23343956	rs11013408	10	23344041	T	G	0.491054	-0.0026	0.0194	0.8927	-0.301059	0.0270148	7.64278e-29	0.0086362	0.064444	0.893394	0.32663	20
ENSG00000198467	9	TPM2	35690056	rs13291033	9	35690533	T	A	0.724652	0.0017	0.0127	0.8964	0.672985	0.0261803	1.00674e-145	0.00252606	0.0188714	0.893516	0.356575	20
ENSG00000112539	6	C6orf118	165309605	rs67352322	6	165308184	T	G	0.789264	0.0019	0.0142	0.895	-0.276289	0.0329276	4.82844e-17	-0.00687685	0.0514019	0.893572	0.131246	20
ENSG00000134765	18	DSC1	31162856	rs2118343	18	31156906	C	G	0.313121	0.0016	0.012	0.8921	-0.884756	0.0230674	0	-0.00180841	0.0135631	0.89393	0.153937	20
ENSG00000010803	1	SCMH1	41242116	rs2885697	1	41078607	G	T	0.313121	-0.0016	0.012	0.8932	-0.19858	0.0272805	3.35806e-13	0.0080572	0.0604392	0.893948	0.526639	20
ENSG00000188770	1	OPTC	203494153	rs60226453	1	203520555	C	T	0.849901	0.0036	0.027	0.8928	0.260272	0.0366488	1.23143e-12	0.0138317	0.103756	0.893948	0.482872	7
ENSG00000069998	22	CECR5	17165268	rs62237787	22	17124307	G	C	0.777336	-0.0018	0.0135	0.8947	-0.16804	0.0299409	1.9954e-08	0.0107117	0.0803605	0.89396	0.11316	17
ENSG00000152760	1	TCTEX1D1	66752459	rs7515248	1	66773779	C	T	0.16998	0.0021	0.0158	0.8952	-0.587131	0.0366471	9.08783e-58	-0.00357671	0.0269114	0.894267	0.337792	20
ENSG00000154265	17	ABCA5	69327244	rs8064431	17	69234851	C	G	0.861829	0.0022	0.0166	0.8961	-0.256189	0.0389345	4.70449e-11	-0.0085874	0.064809	0.894586	0.76259	17
ENSG00000215252	15	GOLGA8B	34583651	rs144940701	15	34585901	C	A	0.991054	0.0094	0.071	0.8945	1.37598	0.0827625	4.54787e-62	0.00683151	0.0516013	0.894676	0.319419	6
ENSG00000062598	20	ELMO2	46432985	rs457386	20	46486616	A	G	0.66998	-0.0016	0.0121	0.8942	-0.158	0.0287974	4.09744e-08	0.0101266	0.0766046	0.894832	0.782994	17
ENSG00000132821	20	VSTM2L	37903111	rs6091461	20	37902504	A	G	0.285288	-0.0028	0.0212	0.894	-0.259088	0.0313347	1.35769e-16	0.0108072	0.0818361	0.894938	0.928476	20
ENSG00000116514	1	RNF19B	32964685	rs57944861	1	32984662	G	C	0.802187	0.0033	0.025	0.8952	0.182149	0.0333899	4.89177e-08	0.0181171	0.137291	0.895015	0.61973	17
ENSG00000136783	9	NIPSNAP3A	104747683	rs2417564	9	104750607	A	C	0.824056	0.0019	0.0144	0.8963	0.596413	0.0310897	5.07431e-82	0.00318571	0.0241449	0.895031	0.0261572	20
ENSG00000188747	9	NOXA1	137423350	rs28563072	9	137426492	C	T	0.889662	0.0043	0.0326	0.8963	0.370405	0.0405844	7.05541e-20	0.0116089	0.0880209	0.895073	0.81165	13
ENSG00000186526	19	CYP4F8	15615218	rs4808331	19	15628067	C	T	0.732604	-0.0017	0.0129	0.8928	-0.317375	0.03118	2.46581e-24	0.00535644	0.0406493	0.895165	0.588948	20
ENSG00000164284	5	GRPEL2	149345430	rs783779	5	149348601	C	G	0.493042	-0.0015	0.0114	0.8972	0.339664	0.0251973	2.04553e-41	-0.00441613	0.0335642	0.895322	0.775937	20
ENSG00000163406	3	SLC15A2	121894401	rs2257120	3	121924525	C	T	0.576541	-0.0015	0.0114	0.8935	-0.320475	0.0254519	2.35461e-36	0.00468055	0.0355741	0.895323	0.0912529	20
ENSG00000140287	15	HDC	50265726	rs117490540	15	50266662	A	G	0.0974155	0.0025	0.019	0.8976	-0.374979	0.0448271	6.0115e-17	-0.00666704	0.0506758	0.89533	0.458226	20
ENSG00000176597	3	B3GNT5	183253253	rs10049125	3	183263371	C	T	0.82008	-0.0035	0.0266	0.8947	-0.244649	0.0342741	9.46987e-13	0.0143062	0.108746	0.895335	0.740998	10
ENSG00000160396	19	HIPK4	40390181	rs4803331	19	40382300	A	G	0.863817	0.0035	0.0266	0.8957	0.257336	0.0382315	1.68501e-11	0.0136009	0.103387	0.895337	0.434019	16
ENSG00000129055	3	ANAPC13	134486716	rs7630874	3	134574449	T	C	0.691849	0.0016	0.0122	0.8977	0.513535	0.0277131	1.1741e-76	0.00311566	0.0237575	0.895661	0.197553	20
ENSG00000169432	2	SCN9A	166375993	rs13004690	2	166350657	C	T	0.192843	0.0019	0.0145	0.8963	0.388775	0.0336777	7.91569e-31	0.00488714	0.037299	0.895755	0.585914	20
ENSG00000152465	10	NMT2	15168693	rs78608377	10	15170861	G	A	0.774354	0.0029	0.0222	0.8942	0.268369	0.0326404	2.00137e-16	0.010806	0.0827324	0.896081	0.491422	20
ENSG00000136235	7	GPNMB	23235967	rs199348	7	23253479	C	A	0.624254	0.0015	0.0115	0.8964	0.826693	0.0216815	0	0.00181446	0.0139109	0.896223	0.798458	20
ENSG00000130038	12	EFCAB4B	3764819	rs7300043	12	3849547	G	A	0.567594	-0.0015	0.0115	0.8947	-0.17857	0.0275121	8.54954e-11	0.00840008	0.0644136	0.896243	0.524814	20
ENSG00000065268	19	WDR18	984271	rs2240149	19	990819	G	A	0.40159	0.0026	0.02	0.898	0.69747	0.0228876	5.81253e-204	0.00372776	0.0286753	0.896567	0.528979	20
ENSG00000196678	16	ERI2	20896381	rs2106450	16	20903925	T	C	0.264414	-0.0017	0.0131	0.8996	-0.263624	0.0293215	2.45437e-19	0.00644858	0.0496972	0.896758	0.467214	20
ENSG00000183426	16	NPIPA1	14937414	rs3198697	16	15036083	C	T	0.602386	-0.0015	0.0116	0.8974	0.570871	0.0251337	3.30277e-114	-0.00262757	0.0203202	0.897114	0.159742	20
ENSG00000183793	16	NPIPA5	15381047	rs3198697	16	15036083	C	T	0.602386	-0.0015	0.0116	0.8974	-0.540739	0.0253768	9.48839e-101	0.00277398	0.0214525	0.897114	0.155671	20
ENSG00000119684	14	MLH3	75051532	rs175077	14	75040172	G	A	0.548708	-0.0015	0.0116	0.8958	0.256763	0.0261629	9.80047e-23	-0.00584197	0.0451819	0.897121	0.128003	20
ENSG00000179826	11	MRGPRX3	18120955	rs544566	11	18044314	C	T	0.55169	-0.0015	0.0116	0.8971	-0.224459	0.0258587	3.95073e-18	0.00668274	0.0516856	0.897123	0.517528	13
ENSG00000177294	17	FBXO39	6776215	rs10852886	17	6789522	T	A	0.552684	0.0015	0.0116	0.8962	0.222759	0.0274428	4.77062e-16	0.00673374	0.0520809	0.897125	0.0153746	20
ENSG00000255274	11	TMPRSS4-AS1	118088299	rs6589644	11	118088509	C	T	0.72167	-0.0016	0.0124	0.8987	-0.747399	0.0247603	3.68597e-200	0.00214076	0.016591	0.897333	0.491001	20
ENSG00000179886	8	TIGD5	143597831	rs896962	8	143604922	T	C	0.831014	-0.002	0.0155	0.8986	0.202424	0.0357513	1.49619e-08	-0.00988027	0.076592	0.897359	0.471038	13
ENSG00000154447	4	SH3RF1	169270956	rs72710307	4	169345590	T	C	0.887674	-0.0025	0.0194	0.8968	0.292953	0.0432786	1.29676e-11	-0.00853379	0.0662342	0.897482	0.100938	20
ENSG00000108960	17	MMD	55421924	rs11079166	17	55400225	T	C	0.612326	-0.0026	0.0202	0.8972	0.330079	0.0255741	4.12076e-38	-0.0078769	0.0612005	0.89759	0.0916302	20
ENSG00000162174	11	ASRGL1	62337448	rs7481995	11	62361840	G	C	0.116302	0.0023	0.0179	0.897	0.546551	0.0392068	3.60923e-44	0.00420821	0.0327522	0.897764	0.0994665	20
ENSG00000143514	1	TP53BP2	223845954	rs76518883	1	223886591	G	A	0.951292	-0.0069	0.0537	0.8978	0.700804	0.0643814	1.35601e-27	-0.00984584	0.0766316	0.897767	0.944156	20
ENSG00000105700	19	KXD1	18557762	rs7253088	19	18565441	T	C	0.406561	0.0015	0.0117	0.9013	0.198266	0.0261516	3.41846e-14	0.00756561	0.0590202	0.898001	0.465577	20
ENSG00000177951	11	BET1L	207428	rs939916	11	202253	A	G	0.684891	0.0026	0.0203	0.8997	0.270339	0.0273152	4.2895e-23	0.00961756	0.0750972	0.898095	0.412272	20
ENSG00000165309	10	ARMC3	22928024	rs7098978	10	22855287	C	G	0.713718	-0.0016	0.0125	0.897	-0.251964	0.0295469	1.49415e-17	0.00635011	0.0496158	0.89816	0.840831	20
ENSG00000165030	9	NFIL3	91423832	rs12684235	9	91427320	G	A	0.932406	-0.0046	0.036	0.8979	-0.478857	0.0478398	1.38311e-23	0.0096062	0.0751851	0.898333	0.422342	20
ENSG00000120306	5	CYSTM1	140175156	rs12187444	5	140285235	T	C	0.791252	-0.0018	0.0141	0.8986	0.501696	0.0314216	2.18367e-57	-0.00358783	0.0281056	0.898422	0.129911	20
ENSG00000173926	5	2003-03-01	127030558	rs28528146	5	126869463	A	G	0.505964	-0.0024	0.0188	0.8968	0.174939	0.0273256	1.53355e-10	-0.0137191	0.107488	0.898439	0.591215	20
ENSG00000089199	20	CHGB	5911510	rs2821	20	5925133	C	A	0.590457	-0.0015	0.0118	0.8986	0.185426	0.0265077	2.64881e-12	-0.00808946	0.0636476	0.898863	0.506106	20
ENSG00000168724	5	DNAJC21	34929559	rs1560523	5	34993731	A	T	0.713718	-0.0016	0.0126	0.9015	-0.25455	0.0297614	1.1993e-17	0.00628561	0.0495047	0.898964	0.692187	20
ENSG00000136999	8	NOV	119416446	rs150712233	8	119421080	A	G	0.816103	-0.0018	0.0142	0.898	-0.267551	0.0389052	6.11261e-12	0.00672769	0.053083	0.899147	0.51528	15
ENSG00000125089	4	SH3TC1	8182072	rs1123032	4	8216492	G	A	0.66501	-0.0028	0.0221	0.8984	-0.225944	0.0280969	8.86729e-16	0.0123925	0.097824	0.899193	0.477171	20
ENSG00000168807	16	SNTB2	69187129	rs7187579	16	69350956	C	T	0.838966	-0.0019	0.015	0.8994	0.257318	0.0333339	1.16879e-14	-0.00738386	0.0583015	0.899218	0.0901082	20
ENSG00000167461	19	RAB8A	16111889	rs35182851	19	16121310	C	T	0.819085	0.0031	0.0245	0.9003	-0.312037	0.0326194	1.11122e-21	-0.00993472	0.0785232	0.899321	0.551704	8
ENSG00000185519	1	FAM131C	16073651	rs12047064	1	16055084	A	G	0.55666	-0.0024	0.019	0.9008	0.459618	0.0246817	2.13897e-77	-0.00522173	0.0413397	0.899484	0.668478	20
ENSG00000186522	2	2010-09-01	109614143	rs1808722	2	109587684	C	T	0.709742	0.0016	0.0127	0.8995	0.394011	0.0293006	3.19754e-41	0.0040608	0.032234	0.899749	0.0427869	20
ENSG00000135677	12	GNS	64759431	rs2279597	12	64716472	G	A	0.715706	0.0016	0.0127	0.9019	0.16515	0.0280581	3.95654e-09	0.00968817	0.0769175	0.899767	0.643194	8
ENSG00000161980	16	POLR3K	51645	rs4145232	16	39279	C	G	0.82505	0.0035	0.0278	0.8984	-0.220232	0.0351673	3.79097e-10	-0.0158924	0.126256	0.899832	0.609539	20
ENSG00000176136	18	MC5R	13824149	rs12964057	18	13927715	G	A	0.76839	0.0018	0.0143	0.8989	-0.22212	0.0332077	2.25008e-11	-0.00810374	0.0643911	0.899849	0.638847	20
ENSG00000241484	22	ARHGAP8	44752558	rs6007344	22	44859757	G	C	0.810139	-0.0019	0.0151	0.9003	0.331061	0.0362417	6.55281e-20	-0.00573913	0.0456153	0.899878	0.196444	20
ENSG00000146109	6	ABT1	26596953	rs12195971	6	26460196	G	A	0.877734	-0.0024	0.0191	0.898	0.246618	0.0440641	2.18344e-08	-0.00973166	0.0774673	0.90003	0.473808	20
ENSG00000114127	3	XRN1	142448062	rs9813698	3	142414302	A	C	0.9334	0.0052	0.0415	0.9012	-0.342138	0.0522572	5.86257e-11	-0.0151985	0.121318	0.900303	0.861328	16
ENSG00000171763	15	SPATA5L1	45402336	rs7182723	15	45403184	G	A	0.72664	-0.0016	0.0128	0.902	-0.563653	0.02758	7.84144e-93	0.00283863	0.0227094	0.900525	0.891419	20
ENSG00000104055	15	TGM5	43266928	rs12909095	15	43265944	A	G	0.757455	-0.0017	0.0136	0.8978	-0.294797	0.030724	8.39169e-22	0.00576668	0.0461374	0.900532	0.567621	20
ENSG00000197561	19	ELANE	851014	rs2007647	19	851976	G	A	0.77833	-0.0032	0.0256	0.8995	0.285425	0.0313406	8.45358e-20	-0.0112114	0.0896993	0.900533	0.186962	20
ENSG00000021461	7	CYP3A43	99828013	rs12334072	7	99654084	A	G	0.940358	0.0027	0.0216	0.9022	0.341078	0.0594897	9.84373e-09	0.00791607	0.0633436	0.900547	0.101413	20
ENSG00000163374	1	YY1AP1	155688774	rs77464506	1	155549191	A	T	0.994036	0.0105	0.0841	0.9003	0.596726	0.095208	3.66654e-10	0.017596	0.140964	0.900661	0.504673	4
ENSG00000179361	15	ARID3B	74541177	rs75975249	15	74513902	A	T	0.966203	-0.0035	0.0281	0.9021	-0.377456	0.0653989	7.85223e-09	0.00927259	0.074463	0.900899	0.6058	15
ENSG00000125508	20	SRMS	63547504	rs66899053	20	63531564	G	A	0.816103	0.0031	0.0249	0.9002	0.209824	0.0350256	2.09068e-09	0.0147743	0.118696	0.900942	0.228851	13
ENSG00000147852	9	VLDLR	2621787	rs117379870	9	2634272	A	C	0.976143	0.0091	0.0732	0.901	0.95395	0.12029	2.18441e-15	0.00953928	0.076743	0.901076	0.506146	12
ENSG00000104611	8	SH2D4A	19313693	rs2410609	8	19333361	A	G	0.826044	0.0018	0.0145	0.9001	-0.289079	0.0343839	4.19201e-17	-0.00622667	0.0501647	0.901217	0.248943	20
ENSG00000141744	17	PNMT	39667981	rs113226566	17	39654186	A	G	0.956262	-0.0031	0.025	0.9011	0.389131	0.0595403	6.33551e-11	-0.00796646	0.0642572	0.901333	0.459613	15
ENSG00000151224	10	MAT1A	80289658	rs3120976	10	80265926	C	A	0.333002	0.0015	0.0121	0.9029	0.246774	0.0276714	4.74784e-19	0.00607844	0.0490375	0.901351	0.398417	20
ENSG00000145194	3	ECE2	184276011	rs4912532	3	184282831	G	T	0.470179	-0.0014	0.0113	0.9001	0.470868	0.0244912	2.2427e-82	-0.00297323	0.0239987	0.901401	0.497059	20
ENSG00000164695	8	CHMP4C	81732620	rs74544416	8	81745510	A	G	0.922465	-0.0048	0.0388	0.9009	0.559923	0.056638	4.78778e-23	-0.0085726	0.0693006	0.901551	0.0525307	20
ENSG00000064201	11	TSPAN32	2302061	rs186652218	11	2378019	G	C	0.979125	-0.0103	0.0833	0.9016	-0.749635	0.0998847	6.14286e-14	0.01374	0.111136	0.901606	NA	NA
ENSG00000197763	3	TXNRD3	126655124	rs9821310	3	126655652	T	G	0.917495	-0.0029	0.0235	0.9013	0.409037	0.0581249	1.96141e-12	-0.00708983	0.0574609	0.901802	0.397396	20
ENSG00000099957	22	P2RX6	21015027	rs71314758	22	21015165	A	G	0.919483	-0.0043	0.0349	0.903	-0.729403	0.0464902	1.78735e-55	0.00589523	0.0478488	0.901945	0.968453	18
ENSG00000159267	21	HLCS	36990236	rs57113705	21	36986468	G	A	0.782306	0.0017	0.0138	0.9007	-0.373546	0.0322172	4.38909e-31	-0.00455098	0.0369453	0.901963	0.596585	20
ENSG00000198771	1	RCSD1	167630093	rs6686188	1	167608239	A	G	0.191849	0.0017	0.0138	0.8992	-0.26796	0.032414	1.37603e-16	-0.00634424	0.051506	0.901969	0.503981	20
ENSG00000179387	4	ELMOD2	140524168	rs59462046	4	140504933	G	C	0.737575	-0.0016	0.013	0.9019	0.31066	0.0321096	3.85094e-22	-0.00515033	0.0418498	0.902054	0.620043	20
ENSG00000109424	4	UCP1	140568961	rs59462046	4	140504933	G	C	0.737575	-0.0016	0.013	0.9019	0.259585	0.03229	9.04269e-16	-0.00616367	0.0500857	0.902058	0.575748	20
ENSG00000119411	9	BSPRY	113349541	rs2093691	9	113344807	A	G	0.524851	-0.0014	0.0114	0.9013	0.681461	0.0229144	2.37542e-194	-0.00205441	0.0167289	0.902261	0.244405	20
ENSG00000099282	10	TSPAN15	69451465	rs1227967	10	69508078	T	C	0.553678	-0.0014	0.0114	0.9038	-0.364478	0.0254105	1.16833e-46	0.00384111	0.0312788	0.902263	0.385765	20
ENSG00000182329	2	AC079354.1	202073255	rs35532362	2	202209863	A	G	0.423459	-0.0014	0.0114	0.8994	0.358895	0.0267588	5.12945e-41	-0.00390087	0.0317655	0.902264	0.98324	20
ENSG00000105486	19	LIG1	48170603	rs274893	19	48134328	G	T	0.507952	-0.0014	0.0114	0.9013	-0.266277	0.0255147	1.69459e-25	0.00525769	0.0428156	0.902267	0.398012	20
ENSG00000163825	3	RTP3	46497976	rs9846499	3	46547653	C	T	0.56163	-0.0014	0.0114	0.9038	-0.177763	0.0280897	2.47716e-10	0.00787567	0.0641425	0.902278	0.200983	20
ENSG00000173452	7	TMEM196	19773598	rs78908780	7	19813258	A	C	0.962227	0.0036	0.0295	0.9042	-0.383888	0.0638813	1.86211e-09	-0.00937773	0.0768611	0.902892	0.879089	20
ENSG00000037241	5	RPL26L1	172958779	rs17717933	5	172970700	A	T	0.946322	0.0029	0.0238	0.9015	-0.341752	0.056794	1.77241e-09	-0.00848568	0.0696554	0.903039	0.485651	20
ENSG00000244623	7	OR2AE1	99877057	rs2572013	7	99886672	G	A	0.468191	-0.0014	0.0115	0.9004	0.41892	0.025173	3.48185e-62	-0.00334193	0.0274523	0.903108	0.291709	20
ENSG00000101282	20	RSPO4	1002311	rs6077542	20	1018405	A	G	0.222664	0.0028	0.023	0.9043	0.483813	0.033825	2.08372e-46	0.00578736	0.0475407	0.903109	0.30146	20
ENSG00000118308	12	LRMP	25004342	rs10842453	12	25062257	G	T	0.469185	0.0014	0.0115	0.9048	0.249877	0.0271547	3.51348e-20	0.00560275	0.0460267	0.903114	0.163041	20
ENSG00000108439	17	PNPO	47941506	rs149584707	17	48000963	C	T	0.936382	0.0027	0.0222	0.9049	0.6338	0.0482161	1.81805e-39	0.00426002	0.0350283	0.903203	0.213007	20
ENSG00000180398	2	MCFD2	46941855	rs35433380	2	46909811	G	T	0.817097	0.0031	0.0255	0.9021	0.868825	0.0300453	7.26397e-184	0.00356804	0.0293502	0.903242	0.374526	20
ENSG00000133393	16	FOPNL	15888625	rs12595957	16	15878743	A	G	0.954274	-0.0031	0.0255	0.9046	-0.38981	0.0596862	6.53319e-11	0.00795258	0.0654277	0.903257	0.469449	15
ENSG00000125445	17	MRPS7	75261805	rs8067326	17	75265195	T	C	0.799205	0.0018	0.0149	0.9036	0.380825	0.0324947	1.01148e-31	0.00472658	0.0391276	0.90385	0.174974	20
ENSG00000159674	4	SPON2	1208962	rs1250106	4	1208236	G	A	0.5666	-0.0014	0.0116	0.9054	-0.561657	0.024469	1.35016e-116	0.00249262	0.0206534	0.903938	0.478129	20
ENSG00000168528	1	SERINC2	31409565	rs72660842	1	31378553	G	A	0.877734	0.0042	0.0348	0.9046	-0.511896	0.042076	4.71638e-34	-0.00820479	0.0679859	0.903942	0.518895	20
ENSG00000129170	11	CSRP3	19210571	rs113057912	11	19178932	A	G	0.84493	-0.0035	0.029	0.9035	0.463928	0.0408172	6.1753e-30	-0.00754427	0.0625132	0.903942	0.0200044	14
ENSG00000129173	11	E2F8	19241620	rs113057912	11	19178932	A	G	0.84493	-0.0035	0.029	0.9035	0.39496	0.0410912	7.12917e-22	-0.00886165	0.0734309	0.903944	0.398046	7
ENSG00000077232	2	DNAJC10	182716041	rs288343	2	182801866	C	T	0.409543	-0.0014	0.0116	0.9049	-0.249567	0.0264187	3.50014e-21	0.00560971	0.0464843	0.903945	0.246795	20
ENSG00000073060	12	SCARB1	124882668	rs6488945	12	124849829	A	G	0.402584	-0.0014	0.0116	0.9034	0.174624	0.0278206	3.45612e-10	-0.00801722	0.0664406	0.903954	0.500008	20
ENSG00000107560	10	RAB11FIP2	118046823	rs853599	10	118139154	T	G	0.812127	-0.0018	0.015	0.9053	0.225763	0.041003	3.67079e-08	-0.00797297	0.0664572	0.904506	0.747726	20
ENSG00000185477	4	GPRIN3	89307800	rs1079070	4	89290767	C	T	0.652087	0.0014	0.0117	0.9032	-0.34216	0.0276869	4.39896e-35	-0.00409165	0.0341961	0.904758	0.4747	19
ENSG00000139734	13	DIAPH3	60163928	rs7999384	13	59750122	T	C	0.736581	0.0025	0.0209	0.9043	-0.380761	0.0300968	1.10178e-36	-0.00656579	0.0548925	0.904791	0.0911665	20
ENSG00000088882	20	CPXM1	2800627	rs34211052	20	2800037	G	A	0.924453	-0.0023	0.0193	0.9033	0.343126	0.0436703	3.92817e-15	-0.00670308	0.056254	0.905151	0.553818	20
ENSG00000184635	19	ZNF93	19900913	rs7254125	19	19925806	G	A	0.908549	-0.0025	0.021	0.9056	-0.730342	0.0579839	2.23255e-36	0.00342305	0.0287549	0.905242	0.313924	20
ENSG00000100216	22	TOMM22	38681957	rs2281019	22	38668373	T	A	0.707753	0.0015	0.0126	0.903	0.262767	0.0288514	8.42245e-20	0.00570848	0.0479553	0.905246	0.689562	20
ENSG00000163069	4	SGCB	52038482	rs178724	4	52030485	G	A	0.746521	0.0015	0.0126	0.9055	-0.266279	0.0317634	5.15081e-17	-0.00563319	0.0473236	0.905247	0.260239	20
ENSG00000135778	1	NTPCR	232950605	rs12725558	1	232955717	T	A	0.83996	-0.0034	0.0286	0.905	-1.09037	0.0322914	6.1306e-250	0.00311822	0.0262299	0.90537	0.635857	20
ENSG00000198131	19	ZNF544	58228594	rs62114183	19	58274810	A	G	0.812127	0.0017	0.0143	0.9026	0.254466	0.0328428	9.33511e-15	0.00668066	0.0562028	0.905381	0.197013	20
ENSG00000170430	10	MGMT	129467190	rs16906252	10	129467281	C	T	0.93837	-0.0053	0.0446	0.906	1.11281	0.0509386	8.48474e-106	-0.00476274	0.0400795	0.905408	0.758615	20
ENSG00000108001	10	EBF3	129963841	rs16906252	10	129467281	C	T	0.93837	-0.0053	0.0446	0.906	0.926734	0.0521786	1.42194e-70	-0.00571901	0.0481271	0.905409	0.765492	20
ENSG00000221923	19	ZNF880	52369917	rs2059817	19	52379032	G	A	0.588469	-0.0014	0.0118	0.9086	-0.700364	0.0249832	6.36556e-173	0.00199896	0.0168485	0.905558	0.182393	20
ENSG00000160193	21	WDR4	42879568	rs76883271	21	42856359	C	T	0.941352	-0.0025	0.0211	0.9047	0.28041	0.0480648	5.41141e-09	-0.00891552	0.0752625	0.905704	0.969565	20
ENSG00000099849	11	RASSF7	560404	rs79152372	11	633614	C	T	0.926441	0.0026	0.022	0.9072	0.310165	0.049682	4.29257e-10	0.00838264	0.0709427	0.90594	0.377028	20
ENSG00000131844	5	MCCC2	71587288	rs7449316	5	71594043	A	G	0.794235	0.003	0.0254	0.9074	0.350784	0.0320281	6.47098e-28	0.00855226	0.0724134	0.905986	0.493929	20
ENSG00000108187	10	PBLD	68333049	rs731063	10	68283433	C	T	0.802187	0.0017	0.0144	0.904	-0.467054	0.0321088	6.192e-48	-0.00363983	0.0308325	0.906027	0.0605153	20
ENSG00000196169	17	KIF19	74326210	rs4789650	17	74339507	C	T	0.637177	-0.0023	0.0195	0.9073	0.241754	0.0280476	6.73059e-18	-0.00951382	0.0806682	0.906117	0.688864	20
ENSG00000184698	11	OR51M1	5383812	rs1013377	11	5850601	G	T	0.369781	0.0014	0.0119	0.9074	0.300159	0.0292781	1.15921e-24	0.00466419	0.0396482	0.906354	0.434284	20
ENSG00000146350	6	TBC1D32	121334745	rs7751636	6	121339839	T	A	0.965209	-0.0034	0.0289	0.9073	0.477324	0.0677921	1.90865e-12	-0.00712304	0.0605543	0.90636	0.18121	20
ENSG00000120697	13	ALG5	37000261	rs9576144	13	36943885	C	T	0.628231	0.0014	0.0119	0.9054	0.186037	0.0265889	2.61875e-12	0.00752537	0.0639747	0.906361	0.421291	20
ENSG00000123689	1	G0S2	209675412	rs10779511	1	209668934	G	A	0.762425	0.0016	0.0136	0.9072	0.194037	0.0327344	3.07394e-09	0.00824587	0.0701037	0.906366	0.20814	10
ENSG00000130921	12	C12orf65	123233436	rs111818294	12	123235844	G	A	0.949304	-0.0037	0.0315	0.9074	-0.444112	0.0711239	4.25976e-10	0.00833123	0.0709406	0.906512	0.266224	20
ENSG00000181404	9	XXyac-YRM2039.2	73865	rs9408289	9	47352	A	G	0.54175	0.0029	0.0247	0.906	0.817953	0.0234549	1.87919e-266	0.00354544	0.0301975	0.906537	0.283587	20
ENSG00000188626	15	GOLGA8M	28718589	rs398925	15	28714238	G	A	0.94831	-0.0074	0.0634	0.9074	0.542485	0.0776376	2.80027e-12	-0.0136409	0.116886	0.907095	0.154806	13
ENSG00000159337	15	PLA2G4D	42094562	rs10518751	15	42110028	T	C	0.650099	-0.0014	0.012	0.909	-0.296338	0.0286494	4.47406e-25	0.00472433	0.0404968	0.90713	0.120478	20
ENSG00000137473	4	TTC29	146945882	rs6816474	4	147069225	G	A	0.676938	-0.0014	0.012	0.9087	-0.176549	0.0288819	9.78979e-10	0.00792981	0.0679822	0.907141	0.741219	20
ENSG00000176171	10	BNIP3	131982013	rs3793740	10	131979168	T	G	0.801193	0.0018	0.0155	0.9061	0.379501	0.0332039	2.98159e-30	0.00474308	0.0408453	0.907555	0.889382	20
ENSG00000084092	4	NOA1	56977606	rs1718865	4	57020135	G	A	0.73161	0.0026	0.0224	0.906	0.241531	0.0350655	5.65823e-12	0.0107647	0.0927548	0.907609	0.262851	20
ENSG00000178538	8	CA8	60281400	rs16925975	8	60287745	T	C	0.89165	-0.0021	0.0181	0.9082	0.471566	0.0426085	1.80563e-28	-0.00445325	0.0383849	0.90764	0.561196	20
ENSG00000204290	6	BTNL2	32405286	rs9268863	6	32462512	G	A	0.5666	-0.0023	0.0199	0.9096	-0.364853	0.0259892	9.0482e-45	0.00630392	0.0545444	0.90799	0.0679467	20
ENSG00000221947	8	XKR9	70669339	rs1389202	8	70940050	C	T	0.489066	-0.0013	0.0113	0.9111	-0.663318	0.0243601	2.89207e-163	0.00195984	0.0170357	0.908411	0.445011	9
ENSG00000133067	1	LGR6	202193901	rs721559	1	202218991	T	C	0.513917	0.0013	0.0113	0.9077	0.276552	0.0271406	2.2067e-24	0.00470075	0.0408629	0.908416	0.864522	20
ENSG00000131979	14	GCH1	54902826	rs2183080	14	54902268	G	C	0.917495	0.0021	0.0183	0.9086	0.613749	0.0429597	2.65246e-46	0.0034216	0.0298177	0.908643	0.011691	20
ENSG00000168032	3	ENTPD3	40387184	rs2371183	3	40292756	T	C	0.680915	0.0014	0.0122	0.9084	0.213388	0.0271701	4.03619e-15	0.00656081	0.0571789	0.90865	0.0652056	20
ENSG00000164199	5	GPR98	90529344	rs45478296	5	90627850	A	T	0.835984	0.0018	0.0157	0.9091	-0.328711	0.0354873	1.99141e-20	-0.00547593	0.0477659	0.90873	0.841808	20
ENSG00000263429	17	LINC00675	10804099	rs6503329	17	10852432	G	A	0.690855	0.0023	0.0201	0.9076	0.180016	0.0292557	7.59347e-10	0.0127766	0.111676	0.908914	0.365636	20
ENSG00000007384	16	RHBDF1	76355	rs2562146	16	60927	C	T	0.698807	0.0024	0.021	0.9075	0.290608	0.0285296	2.28523e-24	0.00825854	0.0722668	0.909017	0.645643	20
ENSG00000220948	11	TRIM51GP	48983826	rs4244800	11	49020198	G	A	0.823062	0.0017	0.0149	0.91	-0.203585	0.0373303	4.93602e-08	-0.00835033	0.0732042	0.909183	0.671769	3
ENSG00000004534	3	RBM6	49940007	rs4688756	3	50002761	T	A	0.480119	-0.0013	0.0114	0.9076	0.504905	0.024244	2.51618e-96	-0.00257474	0.0225788	0.909211	0.0136792	20
ENSG00000179855	19	GIPC3	3585478	rs34722692	19	3585521	G	A	0.882704	-0.0036	0.0316	0.9089	0.676005	0.0402408	2.48196e-63	-0.00532541	0.0467463	0.9093	0.799604	20
ENSG00000117640	1	MTFR1L	25820798	rs17163302	1	25838648	T	A	0.733598	-0.0015	0.0132	0.9123	0.316491	0.0286256	2.04583e-28	-0.00473947	0.0417096	0.909531	0.826116	20
ENSG00000259511	15	UBE2Q2L	84172490	rs61148413	15	84159574	T	A	0.516899	-0.0013	0.0115	0.911	-0.634613	0.023199	9.37066e-165	0.00204849	0.0181214	0.909997	0.00760093	20
ENSG00000139865	14	TTC6	37595847	rs466255	14	37626864	G	A	0.586481	0.0013	0.0115	0.9125	0.299359	0.027132	2.63703e-28	0.00434262	0.0384175	0.910001	0.601191	20
ENSG00000161011	5	SQSTM1	179806398	rs4797	5	179833213	A	G	0.502982	0.0013	0.0115	0.9085	-0.230458	0.0256824	2.875e-19	-0.00564093	0.0499045	0.910003	0.95964	20
ENSG00000139192	12	TAPBPL	6451719	rs2009527	12	6460379	C	T	0.694831	-0.0014	0.0124	0.9086	-0.742621	0.0248046	6.14621e-197	0.00188521	0.0166977	0.910108	0.00805029	20
ENSG00000130950	9	NUTM2F	94328644	rs9409556	9	94476986	C	T	0.317097	-0.0014	0.0124	0.9098	0.188976	0.0290687	7.97878e-11	-0.00740836	0.0656268	0.910121	0.109188	20
ENSG00000169598	1	DFFB	3857267	rs12071660	1	3879978	G	A	0.485089	-0.0023	0.0204	0.9098	-0.472751	0.0245518	1.27682e-82	0.00486514	0.0431524	0.910234	0.936862	20
ENSG00000196247	7	ZNF107	64666083	rs10949935	7	64728683	C	T	0.835984	0.0017	0.0151	0.9114	-0.564057	0.0342571	6.50326e-61	-0.00301388	0.026771	0.910363	0.587095	20
ENSG00000130635	9	COL5A1	134641774	rs4072882	9	134795192	A	G	0.462227	0.0013	0.0116	0.9088	-0.240764	0.0274219	1.63474e-18	-0.00539948	0.0481839	0.910776	0.392314	20
ENSG00000196968	10	FUT11	73772863	rs28553894	10	73730085	A	C	0.616302	-0.0013	0.0116	0.911	0.203894	0.0260847	5.42693e-15	-0.00637587	0.0568982	0.910778	0.424171	20
ENSG00000148841	10	ITPRIP	104338465	rs3740464	10	104335840	A	G	0.305169	-0.0014	0.0125	0.9107	0.202645	0.0285447	1.25481e-12	-0.00690864	0.061692	0.910834	0.92538	15
ENSG00000164451	6	FAM26D	116529013	rs3798418	6	116570501	A	T	0.785288	0.0016	0.0143	0.9124	-0.194559	0.0341248	1.18827e-08	-0.00822372	0.0735137	0.910929	0.189332	20
ENSG00000158296	20	SLC13A3	46676075	rs2694876	20	46574132	T	G	0.816103	-0.0017	0.0152	0.9122	-0.605733	0.0348379	1.03154e-67	0.00280652	0.0250941	0.91095	0.187938	20
ENSG00000187650	19	VMAC	5904872	rs274789	19	5911957	C	G	0.477137	0.0021	0.0188	0.9104	-0.207043	0.0258384	1.11944e-15	-0.0101428	0.0908112	0.911068	0.448906	20
ENSG00000108771	17	DHX58	42112714	rs142033557	17	42191670	C	T	0.920477	0.0049	0.0439	0.9107	-0.431743	0.0509239	2.28705e-17	-0.0113493	0.10169	0.911134	0.93626	20
ENSG00000134324	2	LPIN1	11677595	rs3795974	2	11784824	C	T	0.596421	0.0021	0.0189	0.9133	0.579875	0.0257823	5.06112e-112	0.00362147	0.0325937	0.911529	0.878381	20
ENSG00000124164	20	VAPB	58389122	rs62205707	20	58423147	T	C	0.607356	-0.0013	0.0117	0.9111	-0.494152	0.0247383	9.05185e-89	0.00263077	0.0236773	0.91153	0.839622	20
ENSG00000137269	6	LRRC1	53794905	rs4392712	6	53849959	A	G	0.628231	-0.0013	0.0117	0.9092	-0.413378	0.0273188	1.00229e-51	0.00314482	0.0283042	0.911531	0.525415	20
ENSG00000105355	19	PLIN3	4867694	rs35555865	19	4851884	T	C	0.599404	-0.0021	0.0189	0.9134	-0.304764	0.0256934	1.8736e-32	0.00689057	0.0620179	0.911532	0.63161	20
ENSG00000139055	12	ERP27	14938537	rs2430703	12	14925848	T	C	0.61332	0.0013	0.0117	0.9145	0.329024	0.0275629	7.57298e-33	0.00395109	0.0355613	0.911532	0.185219	20
ENSG00000239920	11	AC015691.13	5624894	rs10838711	11	5837073	T	C	0.425447	0.0013	0.0117	0.9104	0.28036	0.0275787	2.81798e-24	0.0046369	0.0417345	0.911533	0.58474	20
ENSG00000155666	16	KDM8	27203495	rs1134367	16	27221562	C	T	0.548708	-0.0013	0.0117	0.9121	-0.255621	0.0255345	1.36643e-23	0.00508566	0.0457738	0.911534	0.396178	20
ENSG00000162804	2	SNED1	240998618	rs982327	2	241043006	T	C	0.84493	-0.0019	0.0171	0.9121	-0.379909	0.0388765	1.48198e-22	0.0050012	0.0450137	0.911534	0.706094	20
ENSG00000183269	11	OR52E8	5857734	rs10838711	11	5837073	T	C	0.425447	0.0013	0.0117	0.9104	0.270733	0.0276151	1.08428e-22	0.00480178	0.0432188	0.911534	0.52486	20
ENSG00000132256	11	TRIM5	5938619	rs10838711	11	5837073	T	C	0.425447	0.0013	0.0117	0.9104	0.241265	0.0277182	3.19823e-18	0.00538826	0.0484983	0.911535	0.679864	20
ENSG00000165685	12	TMEM52B	10170542	rs4764308	12	10186579	C	T	0.952286	-0.0049	0.0441	0.9112	0.442324	0.0686477	1.16826e-10	-0.0110778	0.0997154	0.911541	0.971025	14
ENSG00000137628	4	DDX60	168318804	rs28403031	4	168208039	G	C	0.940358	0.0028	0.0252	0.9113	-0.366953	0.0588329	4.45471e-10	-0.00763041	0.0686846	0.911542	0.956097	20
ENSG00000258659	11	TRIM34	5619764	rs10838711	11	5837073	T	C	0.425447	0.0013	0.0117	0.9104	0.164299	0.0279315	4.04849e-09	0.00791243	0.0712246	0.911544	0.445214	20
ENSG00000253548	3	PYDC2	191461163	rs569767	3	191425842	C	T	0.920477	0.0025	0.0225	0.9105	-0.288379	0.0510876	1.65373e-08	-0.00866914	0.0780374	0.911545	0.0885468	19
ENSG00000168769	4	TET2	105145875	rs10014102	4	105166894	T	A	0.597416	0.0013	0.0117	0.9113	0.158862	0.0290064	4.33087e-08	0.00818318	0.0736638	0.911546	0.435013	20
ENSG00000112619	6	PRPH2	42722597	rs13214506	6	42704836	G	A	0.743539	0.0014	0.0127	0.9099	-1.09152	0.0211183	0	-0.00128261	0.0116351	0.912222	0.233029	20
ENSG00000168229	14	PTGDR	52267698	rs28602642	14	52174949	G	A	0.704771	0.0014	0.0127	0.913	0.290709	0.0296267	9.95718e-23	0.00481582	0.0436891	0.912228	0.301271	20
ENSG00000125207	12	PIWIL1	130337887	rs4759453	12	130340020	C	G	0.632207	-0.0013	0.0118	0.914	0.570217	0.02591	2.4355e-107	-0.00227983	0.0206941	0.912276	0.282709	20
ENSG00000117133	1	RPF1	84479259	rs11163983	1	84489550	C	T	0.973161	-0.0036	0.0327	0.9129	0.508493	0.0775544	5.50483e-11	-0.00707974	0.0643167	0.912349	0.712205	9
ENSG00000204839	8	MROH6	143572772	rs4873805	8	143574174	T	C	0.171968	-0.0027	0.0246	0.9142	0.452363	0.0329865	8.41755e-43	-0.00596865	0.0543828	0.912606	0.0702958	20
ENSG00000169021	19	UQCRFS1	29213151	rs2011070	19	29222030	C	T	0.919483	0.0023	0.021	0.9123	-0.353943	0.0490077	5.11531e-13	-0.00649821	0.0593383	0.912797	0.019508	12
ENSG00000164494	6	PDSS2	107459564	rs6568470	6	107179843	A	G	0.346918	-0.0013	0.0119	0.9142	0.306184	0.0284484	5.15783e-27	-0.00424581	0.0388675	0.913014	0.0633556	20
ENSG00000178226	16	PRSS36	31150066	rs55667375	16	31144137	C	T	0.710736	0.0025	0.0229	0.9127	-0.578476	0.0271396	8.27626e-101	-0.0043217	0.0395873	0.913068	0.0641875	20
ENSG00000249915	5	PDCD6	271621	rs56167047	5	242677	G	A	0.879722	-0.0036	0.0332	0.9129	0.243291	0.0434293	2.11893e-08	-0.0147971	0.136488	0.913668	0.61999	17
ENSG00000135535	6	CD164	109382467	rs9480933	6	109350188	C	G	0.636183	0.0013	0.012	0.9158	0.250545	0.0265718	4.14016e-21	0.00518868	0.0478987	0.913737	0.0603509	20
ENSG00000077498	11	TYR	89177875	rs2118022	11	89582965	T	C	0.65507	-0.0013	0.012	0.9118	-0.198172	0.028523	3.71026e-12	0.00655996	0.0605609	0.913742	0.91925	17
ENSG00000198521	19	ZNF43	21852125	rs12608625	19	21598740	A	G	0.33996	-0.0013	0.012	0.9134	-0.177064	0.0268858	4.52444e-11	0.00734197	0.0677812	0.913743	0.99812	20
ENSG00000166024	10	R3HCC1L	98134624	rs11189526	10	98260815	T	G	0.677932	0.0013	0.012	0.9136	0.160923	0.028572	1.77925e-08	0.00807839	0.0745836	0.913747	0.12261	15
ENSG00000182070	11	OR52A1	5154757	rs2259733	11	5031921	C	T	0.535785	0.002	0.0185	0.9158	-0.369391	0.0274371	2.57517e-41	-0.00541432	0.050084	0.913913	0.00332409	20
ENSG00000131778	1	CHD1L	147242654	rs6681716	1	147236176	C	A	0.951292	-0.0054	0.05	0.9134	0.720035	0.0588437	1.98649e-34	-0.00749964	0.0694438	0.913999	0.221748	20
ENSG00000105750	19	ZNF85	20923222	rs34492986	19	20945279	A	G	0.869781	0.0019	0.0176	0.9124	-0.683867	0.0401863	6.10205e-65	-0.00277832	0.0257365	0.914034	0.0106968	5
ENSG00000185591	12	SP1	53380176	rs7962345	12	53369103	T	C	0.84493	-0.0017	0.0158	0.9127	-0.238311	0.0410047	6.18047e-09	0.00713354	0.0663113	0.914332	0.451006	20
ENSG00000053702	12	NRIP2	2835544	rs1985451	12	2830085	T	A	0.83002	0.0016	0.0149	0.9135	0.278908	0.0340921	2.81497e-16	0.00573667	0.0534273	0.914493	0.301745	20
ENSG00000152767	13	FARP1	98142562	rs12431054	13	98335200	C	A	0.851889	0.0018	0.0168	0.9165	0.245428	0.0413917	3.04044e-09	0.00733413	0.068463	0.91469	0.763132	20
ENSG00000204624	1	PTCHD2	11479155	rs58130172	1	11480592	T	C	0.301193	-0.0026	0.0243	0.9159	0.367186	0.0297977	6.8451e-35	-0.00708089	0.0661816	0.914795	0.423558	20
ENSG00000164008	1	C1orf50	42767249	rs10493114	1	42779889	A	G	0.746521	-0.0014	0.0131	0.912	-0.717104	0.0276022	8.33423e-149	0.0019523	0.0182681	0.914893	0.741361	20
ENSG00000214575	15	CPEB1	82648861	rs2567632	15	82616053	A	G	0.666998	0.0013	0.0122	0.9134	0.194173	0.0273375	1.22254e-12	0.00669508	0.0628378	0.91515	0.893073	20
ENSG00000151689	2	INPP1	190343570	rs2582755	2	190371714	T	C	0.567594	-0.002	0.0188	0.9149	-0.375146	0.025158	2.77037e-50	0.00533125	0.050115	0.915281	0.683203	20
ENSG00000170242	11	USP47	11841423	rs72857612	11	11914814	C	A	0.78827	0.0027	0.0254	0.9153	0.204079	0.0332387	8.26253e-10	0.0132302	0.12448	0.915358	0.658809	12
ENSG00000153802	4	TMPRSS11D	67884002	rs12331690	4	67624404	G	A	0.83499	-0.0017	0.016	0.914	-0.92549	0.0337402	1.20751e-165	0.00183687	0.0172883	0.915385	0.849399	20
ENSG00000081870	1	HSPB11	53945929	rs1063162	1	53946508	T	C	0.856859	0.0017	0.016	0.9152	0.218429	0.0359981	1.29674e-09	0.00778284	0.0732614	0.915397	0.568513	20
ENSG00000185088	15	RPS27L	63158021	rs8182067	15	63154735	G	A	0.0795229	0.0021	0.0198	0.9137	-0.632026	0.0433488	3.76517e-48	-0.00332265	0.0313287	0.915536	0.366396	20
ENSG00000133106	13	EPSTI1	42992249	rs7323736	13	43020125	C	T	0.799205	0.0016	0.0151	0.9178	0.190452	0.0325759	5.02325e-09	0.00840107	0.0792981	0.915628	0.559172	20
ENSG00000113073	5	SLC4A9	140360194	rs145409201	5	140808107	A	G	0.994036	-0.0087	0.0822	0.9161	0.774547	0.113053	7.32329e-12	-0.0112324	0.106139	0.91572	0.842995	5
ENSG00000124243	20	BCAS4	50794894	rs6702	20	50877072	A	G	0.299205	0.0013	0.0123	0.9171	0.384642	0.0268582	1.61315e-46	0.00337977	0.0319787	0.91583	0.0529885	20
ENSG00000115548	2	KDM3A	86440647	rs6714957	2	86550842	C	T	0.333002	0.0013	0.0123	0.9152	0.2398	0.0276191	3.87505e-18	0.00542118	0.0512965	0.915834	0.05064	20
ENSG00000157426	4	AASDH	56387508	rs1401908	4	56418997	C	T	0.580517	-0.0012	0.0114	0.9156	-0.486372	0.0245531	2.48981e-87	0.00246725	0.0234392	0.916168	0.132264	20
ENSG00000198755	6	RPL10A	35468401	rs13214239	6	35457639	A	G	0.439364	0.0012	0.0114	0.919	0.377717	0.02543	6.63265e-50	0.00317698	0.0301821	0.916169	0.903146	20
ENSG00000006695	17	COX10	14069496	rs2072279	17	14077033	A	G	0.505964	0.0012	0.0114	0.9194	-0.383643	0.0265152	1.90771e-47	-0.00312791	0.0297159	0.916169	0.601135	20
ENSG00000272398	6	CD24	106975627	rs7454837	6	106534767	A	G	0.476143	0.0012	0.0114	0.9177	0.374632	0.0265557	3.41959e-45	0.00320314	0.0304307	0.916169	0.320883	20
ENSG00000112110	6	MRPL18	159789812	rs11757681	6	159790696	T	G	0.486083	0.0012	0.0114	0.9174	0.327025	0.0254142	6.83205e-38	0.00366945	0.0348609	0.91617	0.330362	20
ENSG00000164078	3	MST1R	49903844	rs6792892	3	49958085	T	C	0.479125	-0.0012	0.0114	0.9175	-0.299659	0.0253781	3.55749e-32	0.00400455	0.0380447	0.91617	0.0363679	20
ENSG00000179909	19	ZNF154	57709194	rs74939505	19	57702375	G	A	0.982107	-0.0086	0.0822	0.9168	-1.43913	0.13996	8.45945e-25	0.00597584	0.0571208	0.916679	0.216979	16
ENSG00000197181	8	PIWIL2	22275316	rs7357478	8	22300637	A	G	0.427435	-0.0012	0.0115	0.9165	0.57164	0.0238052	2.02441e-127	-0.00209922	0.0201177	0.916894	0.0613484	20
ENSG00000164118	4	CEP44	174285434	rs11940758	4	174318167	G	A	0.518887	-0.0012	0.0115	0.9181	0.390736	0.0264916	3.10414e-49	-0.00307113	0.0294324	0.916895	0.187267	20
ENSG00000144455	3	SUMF1	4467273	rs6808388	3	4363235	T	C	0.409543	0.0012	0.0115	0.9137	0.326605	0.0257514	7.34649e-37	0.00367417	0.0352119	0.916896	0.111496	20
ENSG00000187166	12	H1FNT	48328980	rs2732469	12	48319149	T	A	0.591451	-0.0012	0.0115	0.9167	0.325076	0.0256195	6.8398e-37	-0.00369145	0.0353776	0.916896	0.133399	20
ENSG00000139344	12	AMDHD1	95943331	rs4762646	12	95950494	G	A	0.407555	0.0012	0.0115	0.9142	-0.335714	0.0270305	2.04073e-35	-0.00357447	0.0342566	0.916896	0.339045	20
ENSG00000132003	19	ZSWIM4	13795460	rs345627	19	13806450	C	T	0.657058	-0.0021	0.0202	0.9154	-0.188813	0.0334207	1.60822e-08	0.0111221	0.107002	0.917215	0.624897	18
ENSG00000164663	6	USP49	41895361	rs9357370	6	41866085	C	A	0.767396	-0.0014	0.0135	0.9172	-0.265916	0.0305848	3.48665e-18	0.00526482	0.0507715	0.91741	0.819637	20
ENSG00000186891	1	TNFRSF18	1206592	rs2274791	1	1197558	G	A	0.887674	0.0039	0.0377	0.9172	-0.76182	0.0411777	2.03431e-76	-0.00511932	0.0494876	0.917609	0.599899	20
ENSG00000172985	2	SH3RF3	109129205	rs36133315	2	109496990	G	A	0.769384	0.0025	0.0242	0.9182	-0.235856	0.0320954	2.00294e-13	-0.0105997	0.102615	0.917728	0.158263	13
ENSG00000185013	2	NT5C1B	18589572	rs7587775	2	18560992	T	C	0.596421	-0.0022	0.0213	0.9184	-0.310472	0.0274832	1.36086e-29	0.00708599	0.0686082	0.917739	0.358519	13
ENSG00000163697	4	APBB2	41216714	rs28542314	4	41197497	C	T	0.865805	-0.0022	0.0214	0.9176	0.243226	0.0411801	3.49664e-09	-0.00904509	0.0879974	0.918131	0.35576	12
ENSG00000221989	7	OR2A2	144109514	rs1731357	7	144174943	G	A	0.838966	0.0015	0.0146	0.9202	-0.634652	0.0424818	1.82611e-50	-0.0023635	0.0230053	0.918172	0.0884098	20
ENSG00000213214	7	ARHGEF35	144188395	rs17591965	7	144176284	A	G	0.838966	0.0015	0.0146	0.9203	0.431314	0.0338206	2.99977e-37	0.00347774	0.0338511	0.918172	0.0225125	20
ENSG00000146856	7	AGBL3	134986508	rs17168200	7	135016632	G	A	0.66004	-0.0012	0.0117	0.9182	0.368659	0.0274684	4.54295e-41	-0.00325504	0.0317376	0.918311	0.95439	20
ENSG00000167088	18	SNRPD1	21612314	rs2127958	18	21073649	C	T	0.439364	0.0012	0.0117	0.9211	0.16546	0.0276744	2.24787e-09	0.00725253	0.0707225	0.918321	0.422683	20
ENSG00000165795	14	NDRG2	21070872	rs11622895	14	20846841	C	T	0.440358	0.0019	0.0186	0.9201	0.160349	0.0275352	5.76624e-09	0.0118492	0.116015	0.91865	0.0567607	9
ENSG00000178358	11	OR2D3	6920974	rs7116729	11	6899661	C	T	0.823062	-0.0015	0.0147	0.9205	0.57081	0.0337063	2.49203e-64	-0.00262785	0.0257533	0.918726	0.123226	20
ENSG00000145284	4	SCD5	82798796	rs6535366	4	82644928	A	G	0.915507	0.002	0.0197	0.9192	-0.255176	0.0429329	2.78831e-09	-0.00783772	0.0772128	0.919147	0.87893	20
ENSG00000134461	10	ANKRD16	5889906	rs11255602	10	5861754	A	T	0.393638	0.0012	0.0119	0.9208	-0.417767	0.0262515	5.06705e-57	-0.00287241	0.0284854	0.919679	0.190919	20
ENSG00000141562	17	NARF	82458208	rs6502111	17	82453954	A	G	0.62326	0.0012	0.0119	0.917	0.411493	0.0262958	3.39611e-55	0.00291621	0.0289197	0.919679	0.0528411	20
ENSG00000126856	16	PRDM7	90092072	rs11642131	16	90053949	A	G	0.950298	0.0024	0.0238	0.92	-0.670888	0.0553739	8.73225e-34	-0.00357735	0.0354766	0.91968	0.0987532	20
ENSG00000131126	19	TEX101	43401496	rs2190837	19	43182176	A	C	0.387674	0.0024	0.0238	0.9206	-0.277582	0.0274981	5.83688e-24	-0.00864609	0.0857447	0.919681	0.959997	20
ENSG00000134757	18	DSG3	31447741	rs1460601	18	31448914	T	G	0.794235	0.0014	0.0139	0.9189	0.198114	0.0344092	8.53184e-09	0.00706662	0.0701722	0.919785	0.639579	12
ENSG00000197467	10	COL13A1	69801867	rs58895431	10	69715419	G	A	0.969185	0.0059	0.0586	0.9196	-0.870825	0.0787108	1.88382e-28	-0.00677518	0.0672953	0.919806	0.871306	12
ENSG00000108405	17	P2RX1	3916476	rs9909068	17	3900369	A	G	0.737575	-0.0026	0.0259	0.9188	-0.195451	0.0325416	1.89922e-09	0.0133026	0.132532	0.920049	0.292176	19
ENSG00000155093	7	PTPRN2	158587823	rs11766174	7	158526318	G	A	0.910537	-0.003	0.0299	0.9207	0.664986	0.0407741	8.51751e-60	-0.00451138	0.0449642	0.92008	0.139689	20
ENSG00000114857	3	NKTR	42600660	rs339723	3	42659138	G	A	0.347913	-0.0012	0.012	0.9215	-0.218083	0.0269272	5.54128e-16	0.00550249	0.0550291	0.92035	0.259257	20
ENSG00000164211	5	STARD4	111512590	rs12523626	5	111517672	A	G	0.875746	0.0018	0.018	0.9193	-0.246576	0.0406851	1.35615e-09	-0.00729997	0.0730097	0.920355	0.190161	19
ENSG00000137338	6	PGBD1	28281572	rs2179174	6	28271191	A	G	0.792247	0.0023	0.0231	0.9194	0.328858	0.0312075	5.78358e-26	0.00699389	0.0702461	0.920691	0.123478	20
ENSG00000137070	9	IL11RA	34651036	rs2070074	9	34649445	A	G	0.897614	0.0019	0.0191	0.9189	-0.555106	0.042753	1.50794e-38	-0.00342277	0.0344089	0.920762	0.195741	20
ENSG00000213199	7	ASIC3	151048292	rs10255526	7	151051782	C	G	0.807157	0.0015	0.0151	0.9235	-0.216477	0.034002	1.93264e-10	-0.00692915	0.0697619	0.92088	0.179576	20
ENSG00000119715	14	ESRRB	76310712	rs7156865	14	76170019	T	G	0.310139	0.0012	0.0121	0.9178	-0.404663	0.0264278	6.35781e-53	-0.00296543	0.0299021	0.921002	0.571795	20
ENSG00000106976	9	DNM1	128191655	rs12684314	9	128189063	A	T	0.66998	-0.0012	0.0121	0.923	-0.163925	0.0270879	1.43414e-09	0.0073204	0.073824	0.921011	0.550273	20
ENSG00000060642	1	PIGV	26787472	rs34216334	1	26736928	C	T	0.927435	0.0021	0.0213	0.9214	0.636182	0.0498029	2.29075e-37	0.00330094	0.033482	0.921465	0.203908	20
ENSG00000154845	18	PPP4R1	9615240	rs666536	18	9630580	A	G	0.692843	-0.0012	0.0122	0.9218	-0.283013	0.0275965	1.11912e-24	0.00424009	0.0431095	0.92165	0.606454	20
ENSG00000205592	12	MUC19	40393395	rs1918946	12	40585552	G	A	0.688867	-0.0012	0.0122	0.9237	-0.218793	0.0294314	1.05362e-13	0.00548464	0.0557654	0.921653	0.370793	20
ENSG00000134940	11	ACRV1	125680874	rs147617458	11	125759661	T	C	0.926441	-0.0023	0.0235	0.9229	0.536554	0.0529836	4.20175e-24	-0.00428661	0.0438001	0.922037	0.333951	20
ENSG00000228570	10	NUTM2E	79841358	rs10885307	10	79817858	T	G	0.587475	0.0021	0.0215	0.9239	-0.873496	0.0223586	0	-0.00240413	0.0246138	0.922191	0.432376	20
ENSG00000175161	3	CADM2	84958981	rs76847001	3	84918921	T	C	0.338966	-0.0012	0.0123	0.9202	0.226579	0.0290575	6.30957e-15	-0.00529617	0.05429	0.922287	0.646736	20
ENSG00000163328	2	GPR155	174487094	rs72910819	2	174461530	G	T	0.755467	0.0022	0.0226	0.9233	-0.211623	0.0303769	3.24692e-12	-0.0103958	0.106804	0.92246	0.667328	20
ENSG00000099817	19	POLR2E	1095380	rs6843	19	1088286	C	T	0.755467	0.0021	0.0216	0.9222	-0.511502	0.0293592	5.59832e-68	-0.00410556	0.0422292	0.922551	0.749027	20
ENSG00000067596	17	DHX8	43483865	rs6503432	17	43465912	C	T	0.854871	-0.0017	0.0176	0.9213	-0.249017	0.0406718	9.20604e-10	0.00682684	0.0706867	0.923061	0.209473	20
ENSG00000164933	8	SLC25A32	103407784	rs3098237	8	103422120	T	C	0.523857	-0.0011	0.0114	0.9221	0.343247	0.0256787	9.42673e-41	-0.00320469	0.0332131	0.923132	0.222537	20
ENSG00000007341	1	ST7L	112620825	rs3013439	1	112658049	T	G	0.487078	0.0011	0.0114	0.9223	0.335201	0.0252658	3.59697e-40	0.00328162	0.0340104	0.923133	0.235689	20
ENSG00000160961	19	ZNF333	14690048	rs4808319	19	14706250	G	A	0.463221	-0.0011	0.0114	0.925	-0.317339	0.0253194	4.90158e-36	0.00346633	0.0359248	0.923133	0.115227	20
ENSG00000211455	12	STK38L	27243968	rs1098707	12	27168304	G	C	0.475149	0.0011	0.0114	0.9202	-0.174038	0.0259069	1.84489e-11	-0.00632048	0.0655099	0.923138	0.296573	20
ENSG00000134058	5	CDK7	69234795	rs2972377	5	69244541	A	C	0.457256	0.0011	0.0114	0.9248	0.166569	0.0275649	1.51462e-09	0.00660387	0.0684488	0.92314	0.331439	20
ENSG00000140598	15	EFTUD1	82262734	rs111513848	15	82250940	G	A	0.951292	-0.0039	0.0406	0.9234	-0.484091	0.057335	3.08766e-17	0.00805633	0.0838739	0.923479	0.541241	20
ENSG00000132881	1	RSG1	16237183	rs717863	1	16237140	A	G	0.298211	0.0012	0.0125	0.9213	0.374947	0.0273421	8.46415e-43	0.00320045	0.0333388	0.923522	0.0138922	20
ENSG00000163362	1	C1orf106	200891048	rs3753957	1	200891082	G	A	0.927435	-0.0019	0.0198	0.9244	0.261292	0.0467278	2.24728e-08	-0.00727154	0.0757883	0.923564	0.067436	7
ENSG00000078237	12	C12orf5	4307763	rs1046165	12	4352995	C	T	0.821074	0.0025	0.0261	0.9235	0.347983	0.0354203	8.83989e-23	0.00718427	0.0750073	0.923695	0.351093	20
ENSG00000128536	7	CDHR3	105876796	rs4469377	7	105905059	T	G	0.55666	0.0011	0.0115	0.9262	-0.408841	0.0266283	3.35068e-53	-0.00269053	0.0281289	0.923798	0.302878	20
ENSG00000249242	4	TMEM150C	82562357	rs6535397	4	82721100	C	G	0.492048	0.0011	0.0115	0.922	-0.208603	0.0318391	5.68478e-11	-0.00527316	0.0551344	0.923805	0.448851	17
ENSG00000106268	7	NUDT1	2242222	rs4318967	7	2305456	C	T	0.403579	0.0019	0.0199	0.9254	-0.144427	0.0264064	4.51562e-08	-0.0131554	0.137807	0.923947	0.531805	20
ENSG00000162062	16	C16orf59	2460086	rs4786284	16	2460602	C	T	0.359841	-0.0023	0.0242	0.924	-0.152579	0.0273508	2.42462e-08	0.0150742	0.158629	0.924293	0.281615	6
ENSG00000150712	5	MTMR12	32312987	rs78066145	5	32220688	G	A	0.99006	-0.0082	0.0863	0.924	-0.617506	0.104485	3.42107e-09	0.0132792	0.139774	0.924311	0.54236	10
ENSG00000163221	1	S100A12	153375621	rs3006482	1	153384021	T	A	0.893638	0.0017	0.0179	0.9252	-0.260556	0.0440591	3.34304e-09	-0.0065245	0.068708	0.924347	0.0376404	8
ENSG00000184220	3	CMSS1	99817837	rs9289981	3	100149260	A	T	0.643141	0.0011	0.0116	0.9263	-0.223172	0.0278693	1.16779e-15	-0.00492893	0.0519815	0.924457	0.678344	20
ENSG00000124787	6	RPP40	5004063	rs1749142	6	4992590	T	C	0.398608	-0.0011	0.0116	0.9232	-0.214533	0.0277268	1.0147e-14	0.00512741	0.0540749	0.924457	0.361035	20
ENSG00000093134	6	VNN3	132734765	rs12526754	6	132739056	T	A	0.607356	0.0011	0.0116	0.9231	0.208441	0.0277544	5.9037e-14	0.00527726	0.0556556	0.924458	0.0201468	16
ENSG00000151692	2	RNF144A	6917412	rs365775	2	7035315	T	C	0.588469	0.0011	0.0116	0.9276	-0.196242	0.026202	6.9084e-14	-0.00560531	0.0591153	0.924458	0.505604	20
ENSG00000186198	15	SLC51B	65045387	rs7172429	15	65056357	A	G	0.593439	0.0011	0.0116	0.9217	0.183297	0.0280769	6.64761e-11	0.00600119	0.0632919	0.92446	0.431221	20
ENSG00000114735	3	HEMK1	50569152	rs490634	3	50603399	T	C	0.88171	0.0016	0.0169	0.9232	0.484732	0.0376555	6.40378e-38	0.00330079	0.0348656	0.924575	0.389998	10
ENSG00000153113	5	CAST	96525267	rs10075736	5	96654353	C	T	0.849901	-0.0015	0.0159	0.9271	-0.643698	0.0340869	1.54433e-79	0.00233029	0.0247013	0.92484	0.0445222	20
ENSG00000052841	11	TTC17	43358920	rs56142926	11	43513080	A	G	0.772366	-0.0013	0.0138	0.9238	-0.221416	0.0334495	3.60659e-11	0.0058713	0.0623325	0.924956	0.359264	15
ENSG00000112599	6	GUCA1B	42194956	rs6907587	6	42198814	C	T	0.362823	-0.0011	0.0117	0.926	-0.883819	0.021601	0	0.0012446	0.013238	0.925096	0.914854	20
ENSG00000203797	6	DDO	110415575	rs2180004	6	110422059	A	G	0.628231	-0.0011	0.0117	0.922	-0.497589	0.0267136	1.94829e-77	0.00221066	0.0235137	0.925096	0.59432	20
ENSG00000132205	18	EMILIN2	2847006	rs620635	18	2912414	G	A	0.67992	0.0022	0.0234	0.9247	0.331692	0.0266397	1.38104e-35	0.00663267	0.0705495	0.925098	0.658726	20
ENSG00000186517	1	ARHGAP30	161069970	rs2073657	1	161041001	C	T	0.371769	0.0011	0.0117	0.9266	-0.15916	0.0278437	1.08933e-08	-0.00691128	0.0735208	0.925106	0.164052	17
ENSG00000022556	19	NLRP2	54953130	rs514148	19	54963134	A	G	0.567594	0.002	0.0213	0.9269	-0.759723	0.0240819	1.94154e-218	-0.00263254	0.0280366	0.925191	0.810097	20
ENSG00000181409	17	AATK	81166221	rs62073017	17	81118663	C	T	0.617296	-0.0018	0.0192	0.9254	0.279261	0.0260582	8.48893e-27	-0.00644559	0.0687556	0.925311	0.122451	20
ENSG00000197769	1	MAP1LC3C	241999098	rs28588953	1	241999723	T	C	0.583499	-0.0019	0.0203	0.9255	-0.192153	0.0279812	6.54743e-12	0.00988797	0.105655	0.925437	0.860075	20
ENSG00000176723	16	ZNF843	31443160	rs66989296	16	31454735	G	T	0.795229	0.0013	0.0139	0.9241	0.203578	0.0324685	3.61048e-10	0.00638577	0.0682862	0.925495	0.46856	20
ENSG00000073849	3	ST6GAL1	186930502	rs28366037	3	186929976	C	T	0.643141	-0.0018	0.0193	0.9263	0.258893	0.0284267	8.43803e-20	-0.00695267	0.0745519	0.925697	0.0975583	20
ENSG00000203734	6	ECT2L	138795926	rs1138990	6	138896126	C	T	0.403579	-0.0011	0.0118	0.9285	0.591776	0.0271198	1.47265e-105	-0.00185881	0.0199402	0.925729	0.383531	20
ENSG00000142188	21	TMEM50B	33479974	rs2284556	21	33433998	A	G	0.444334	-0.0019	0.0204	0.9257	-0.375896	0.0251506	1.65888e-50	0.00505458	0.0542713	0.925796	0.0960065	20
ENSG00000198912	1	C1orf174	3900272	rs41307043	1	3885454	T	C	0.83996	0.0024	0.026	0.9278	-0.542304	0.0352512	2.09592e-53	-0.00442556	0.0479445	0.926455	0.784338	20
ENSG00000095397	9	DFNB31	114505473	rs10817612	9	114440211	C	A	0.734592	0.0012	0.013	0.9276	0.341308	0.0293467	2.89422e-31	0.00351588	0.0380899	0.926456	0.248442	20
ENSG00000183569	22	SERHL2	42553617	rs137118	22	42617212	C	T	0.67992	-0.002	0.0217	0.9271	0.495631	0.0264019	1.26538e-78	-0.00403526	0.0437831	0.926567	0.405979	20
ENSG00000105808	7	RASA4	102616757	rs12533485	7	102469972	C	G	0.950298	-0.004	0.0435	0.926	-0.704145	0.0613901	1.86658e-30	0.00568065	0.061779	0.926737	0.664253	20
ENSG00000104324	8	CPQ	96645242	rs2704248	8	96645187	G	C	0.940358	-0.0023	0.0251	0.9257	0.453818	0.0578701	4.43426e-15	-0.00506811	0.0553123	0.926994	0.20827	13
ENSG00000060558	19	GNA15	3136033	rs310681	19	3149697	G	A	0.738569	-0.0021	0.0231	0.927	-0.718795	0.0271435	1.59249e-154	0.00292156	0.0321373	0.927565	0.653181	20
ENSG00000130332	19	LSM7	2328611	rs12977961	19	2326898	C	T	0.380716	-0.0018	0.0198	0.926	-0.436923	0.0256016	2.64894e-65	0.00411972	0.0453176	0.927566	0.414817	20
ENSG00000151611	4	MMAA	145599042	rs17020467	4	145638008	G	A	0.902584	0.0017	0.0187	0.9291	0.662831	0.0447659	1.32789e-49	0.00256476	0.0282129	0.927566	0.703236	20
ENSG00000196683	7	TOMM7	22822852	rs4722188	7	22820592	G	C	0.331014	0.0011	0.0121	0.9263	-0.396112	0.0267781	1.63999e-49	-0.00277699	0.0305475	0.927566	0.138452	20
ENSG00000185736	10	ADARB2	1737525	rs10903409	10	1242609	G	A	0.66501	-0.0018	0.0198	0.9269	0.333646	0.026728	9.24371e-36	-0.00539494	0.0593459	0.927567	0.0505646	20
ENSG00000176170	17	SPHK1	76376584	rs1713399	17	76381613	G	T	0.725646	-0.0019	0.021	0.9298	-0.265193	0.0286454	2.08689e-20	0.00716459	0.0791914	0.927912	0.382411	20
ENSG00000184937	11	WT1	32435885	rs11031830	11	32500723	C	G	0.822068	0.0013	0.0144	0.9274	-0.48031	0.0336672	3.54403e-46	-0.00270659	0.0299812	0.928068	0.971902	20
ENSG00000182923	3	CEP63	134486027	rs62271515	3	134581665	A	T	0.688867	0.0011	0.0122	0.928	0.354194	0.0294768	2.92805e-33	0.00310564	0.0344454	0.928159	0.320987	20
ENSG00000243725	1	TTC4	54715861	rs6588530	1	54728043	C	G	0.939364	-0.0045	0.0503	0.9285	-0.799942	0.0597605	7.32052e-41	0.00562541	0.062881	0.928715	0.146365	15
ENSG00000106404	7	CLDN15	101238820	rs7808669	7	101238809	G	A	0.940358	-0.0022	0.0246	0.9282	-1.00207	0.0591259	1.99117e-64	0.00219546	0.0245496	0.92874	0.341497	20
ENSG00000204172	10	AGAP10	47523638	rs7923318	10	47993315	T	C	0.829026	-0.0026	0.0291	0.9289	0.893198	0.0315295	1.5205e-176	-0.00291089	0.0325797	0.928806	0.475074	20
ENSG00000264717	10	NPY4R	47918739	rs7923318	10	47993315	T	C	0.829026	-0.0026	0.0291	0.9289	-0.375841	0.0352697	1.63125e-26	0.00691782	0.0774291	0.928809	0.323313	20
ENSG00000158856	8	DMTN	22048995	rs113973451	8	22049278	G	T	0.808151	0.0022	0.0247	0.9294	0.349298	0.0350202	1.97687e-23	0.00629835	0.0707161	0.92903	0.156168	20
ENSG00000188130	22	MAPK12	50261716	rs5771280	22	50254911	T	A	0.700795	0.0011	0.0124	0.9304	-0.781309	0.0245144	6.64171e-223	-0.00140789	0.0158709	0.929313	0.824106	20
ENSG00000040275	5	SPDL1	169583636	rs17644562	5	169594094	A	G	0.952286	0.0022	0.0248	0.9293	0.351678	0.0583194	1.63757e-09	0.00625573	0.0705267	0.92932	0.255873	5
ENSG00000163701	3	IL17RE	9902619	rs74442656	3	9902449	C	T	0.967197	0.0049	0.0553	0.9299	-0.536801	0.0756718	1.30479e-12	-0.00912815	0.103026	0.929399	0.662315	8
ENSG00000066382	11	MPPED2	30586872	rs61884750	11	30561259	G	T	0.864811	-0.0014	0.0158	0.9293	0.208036	0.037091	2.03734e-08	-0.0067296	0.0759578	0.929403	0.716013	6
ENSG00000090316	4	MAEA	1289887	rs13148614	4	1254569	C	G	0.494036	-0.001	0.0113	0.9312	0.203724	0.0257175	2.34474e-15	-0.00490861	0.0554707	0.929487	0.64651	20
ENSG00000124249	20	KCNK15	44745865	rs1061098	20	44727515	C	T	0.66004	-0.0017	0.0193	0.9287	0.171368	0.0271841	2.9006e-10	-0.00992015	0.112634	0.929818	0.682019	12
ENSG00000185730	8	ZNF696	143289676	rs2272635	8	143317895	C	T	0.689861	-0.0011	0.0125	0.9304	0.332888	0.0279142	8.72648e-33	-0.00330442	0.0375512	0.929879	0.180229	20
ENSG00000103061	16	SLC7A6OS	68310946	rs138737755	16	68367698	C	T	0.993042	0.0073	0.083	0.9298	-0.674238	0.082048	2.07615e-16	-0.010827	0.123109	0.929919	0.734406	20
ENSG00000135297	6	MTO1	73461578	rs7754947	6	73498448	T	C	0.815109	0.0013	0.0148	0.9319	0.472324	0.0327144	2.99242e-47	0.00275235	0.031335	0.930007	0.214812	20
ENSG00000120057	10	SFRP5	97771999	rs7081652	10	97772351	T	C	0.144135	0.0013	0.0148	0.9298	0.360011	0.0327825	4.67514e-28	0.003611	0.0411112	0.930008	0.933856	20
ENSG00000155256	10	ZFYVE27	97737121	rs7081652	10	97772351	T	C	0.144135	0.0013	0.0148	0.9298	0.225416	0.0331953	1.11668e-11	0.00576712	0.0656619	0.930011	0.432046	20
ENSG00000123104	12	ITPR2	26833194	rs11830336	12	26750089	G	A	0.440358	0.001	0.0114	0.9333	-0.358512	0.0266635	3.25862e-41	-0.00278931	0.0317988	0.930101	0.330841	20
ENSG00000087253	16	LPCAT2	55509072	rs12446205	16	55511695	G	A	0.459245	0.001	0.0114	0.9274	-0.320671	0.027033	1.86021e-32	-0.00311846	0.0355514	0.930102	0.475298	20
ENSG00000107201	9	DDX58	32526208	rs7022554	9	32436016	A	G	0.435388	-0.001	0.0114	0.9301	-0.218118	0.0258974	3.68848e-17	0.00458467	0.052268	0.930104	0.89679	20
ENSG00000071054	2	MAP4K4	101696850	rs2310143	2	101913168	C	G	0.532803	0.001	0.0114	0.9272	0.197991	0.0257418	1.45534e-14	0.00505075	0.0575823	0.930104	0.108648	20
ENSG00000164938	8	TP53INP1	94949378	rs13255935	8	94953457	C	A	0.459245	-0.001	0.0114	0.9325	0.185783	0.0257431	5.3225e-13	-0.00538263	0.0613665	0.930105	0.534837	20
ENSG00000100714	14	MTHFD1	64388031	rs2983742	14	64378109	T	C	0.530815	-0.001	0.0114	0.9282	0.163958	0.0261712	3.73305e-10	-0.00609914	0.069537	0.930107	0.010229	20
ENSG00000172478	2	C2orf54	240896889	rs10933520	2	240898996	C	T	0.904573	-0.0017	0.0194	0.9302	-0.314152	0.0445758	1.8203e-12	0.00541139	0.0617583	0.930177	0.427385	20
ENSG00000166260	17	COX11	54968764	rs67497871	17	54947049	C	T	0.728628	0.0011	0.0126	0.932	0.532696	0.027786	6.416e-82	0.00206497	0.0236535	0.930432	0.139673	20
ENSG00000169169	19	CPT1C	49690898	rs61189653	19	49693661	C	T	0.838966	0.0022	0.0252	0.929	0.519878	0.0360476	3.76284e-47	0.00423176	0.0484738	0.930433	0.873202	20
ENSG00000137975	1	CLCA2	86424171	rs3765986	1	86448489	T	C	0.736581	-0.0011	0.0126	0.9324	0.311426	0.0299789	2.806e-25	-0.00353213	0.0404604	0.930434	0.548881	20
ENSG00000152580	3	IGSF10	151458709	rs6773513	3	151478533	A	C	0.159046	-0.0013	0.015	0.9334	0.255502	0.0369287	4.55486e-12	-0.00508802	0.0587125	0.930942	0.860974	20
ENSG00000183914	17	DNAH2	7717354	rs7359524	17	7718210	A	G	0.304175	0.0011	0.0127	0.9331	0.284772	0.0286209	2.52691e-23	0.00386274	0.0445988	0.930981	0.123611	20
ENSG00000115257	19	PCSK4	1490752	rs34184849	19	1494705	T	G	0.722664	0.002	0.0231	0.9316	0.249755	0.0308187	5.3181e-16	0.00800785	0.092496	0.931009	0.832947	16
ENSG00000136518	3	ACTL6A	179562886	rs6783120	3	179597624	T	C	0.920477	-0.0019	0.022	0.9318	-0.28281	0.0488614	7.12294e-09	0.00671829	0.0777994	0.931185	0.154035	6
ENSG00000182103	11	FAM181B	82733864	rs507877	11	82715951	C	T	0.38171	0.001	0.0116	0.934	-0.178075	0.0267757	2.919e-11	-0.00561562	0.0651467	0.931308	0.113477	20
ENSG00000140876	16	NUDT7	77722492	rs9924012	16	77722225	A	G	0.805169	-0.0013	0.0151	0.9332	-0.470638	0.0344987	2.24679e-42	0.00276221	0.0320847	0.931394	0.556683	20
ENSG00000162591	1	MEGF6	3611508	rs10737192	1	3540307	G	A	0.745527	0.0021	0.0244	0.9328	0.290773	0.0325271	3.91287e-19	0.00722212	0.0839181	0.931418	0.420378	13
ENSG00000122068	3	FYTTD1	197737179	rs6583257	3	197772173	G	A	0.127237	0.0014	0.0163	0.9293	0.218912	0.0369647	3.17664e-09	0.00639526	0.0744669	0.931561	0.585622	17
ENSG00000141580	17	WDR45B	82648553	rs8082615	17	82622355	C	G	0.750497	0.0012	0.014	0.9309	0.298881	0.0311341	8.00996e-22	0.00401498	0.0468433	0.931696	0.799604	20
ENSG00000114251	3	WNT5A	55490539	rs815401	3	55710994	T	C	0.451292	-0.001	0.0117	0.9293	0.186418	0.0277094	1.72484e-11	-0.00536429	0.0627672	0.931893	0.581041	20
ENSG00000181135	8	ZNF707	143684452	rs138832344	8	143684474	A	T	0.981113	-0.0075	0.0897	0.933	-1.19671	0.141942	3.42724e-17	0.00626716	0.074959	0.933368	0.232303	20
ENSG00000147316	8	MCPH1	6409279	rs74607633	8	6457771	A	T	0.836978	0.0013	0.0156	0.9327	-0.466531	0.0354873	1.78472e-39	-0.00278653	0.033439	0.933588	0.317359	20
ENSG00000170776	15	AKAP13	85380571	rs16943792	15	85741111	C	T	0.795229	0.0012	0.0144	0.9311	-0.410921	0.032544	1.50649e-36	-0.00292027	0.035044	0.933588	0.0867845	20
ENSG00000197674	11	OR51C1P	4691687	rs11033655	11	4741715	C	T	0.847913	-0.0014	0.0169	0.9348	-0.303876	0.038826	5.01241e-15	0.00460715	0.055618	0.933982	0.708626	20
ENSG00000136492	17	BRIP1	61863521	rs4988351	17	61780448	G	C	0.764414	-0.0011	0.0133	0.9356	0.385267	0.0315214	2.36014e-34	-0.00285516	0.0345223	0.934086	0.345988	20
ENSG00000158006	1	PAFAH2	25998117	rs298447	1	25980210	T	C	0.858847	0.0013	0.0158	0.9351	-0.476915	0.0343154	6.51364e-44	-0.00272585	0.0331302	0.934426	0.875254	20
ENSG00000196604	2	POTEF	130129222	rs4417668	2	130022627	C	T	0.38668	0.0017	0.0207	0.9342	0.24072	0.0286913	4.86142e-17	0.00706214	0.085996	0.93455	0.125125	20
ENSG00000120675	13	DNAJC15	43023203	rs17553284	13	43023570	C	T	0.747515	0.0011	0.0134	0.932	1.06435	0.0233521	0	0.0010335	0.0125899	0.934576	0.111764	20
ENSG00000105507	19	CABP5	48044079	rs10410302	19	48047611	C	T	0.684891	-0.001	0.0122	0.933	-0.198851	0.0273937	3.89961e-13	0.0050289	0.0613565	0.934677	0.195617	18
ENSG00000221836	7	OR2A5	144048948	rs6464583	7	144177389	A	G	0.837972	-0.0012	0.0147	0.9375	-0.825655	0.0308902	2.18378e-157	0.00145339	0.0178041	0.934939	0.0304174	20
ENSG00000221858	7	OR2A12	144086278	rs6464583	7	144177389	A	G	0.837972	-0.0012	0.0147	0.9375	-0.867386	0.0304539	1.9612e-178	0.00138347	0.0169475	0.934939	0.0707173	20
ENSG00000221938	7	OR2A14	144123176	rs6464583	7	144177389	A	G	0.837972	-0.0012	0.0147	0.9375	-0.640196	0.0325144	2.64765e-86	0.00187443	0.0229619	0.934939	0.0294308	20
ENSG00000221813	7	OR6B1	144000320	rs6464583	7	144177389	A	G	0.837972	-0.0012	0.0147	0.9375	-0.509066	0.033381	1.64131e-52	0.00235726	0.0288768	0.93494	0.0100138	20
ENSG00000170017	3	ALCAM	105366909	rs6797043	3	105390023	C	T	0.229622	-0.0011	0.0135	0.9332	-0.180071	0.0316491	1.27337e-08	0.00610872	0.0749783	0.935066	0.220103	20
ENSG00000129480	14	DTD2	31457506	rs17097892	14	31446010	T	C	0.864811	-0.0014	0.0172	0.9364	0.344017	0.0393235	2.16399e-18	-0.00406956	0.0499996	0.93513	0.387773	20
ENSG00000120051	10	CCDC147	104353833	rs11192020	10	104351371	A	C	0.333996	0.001	0.0123	0.937	0.16058	0.0282323	1.28686e-08	0.00622743	0.0766052	0.935209	0.955759	16
ENSG00000134470	10	IL15RA	5978187	rs3136618	10	5959733	C	T	0.538767	-0.0016	0.0197	0.9356	0.219702	0.0272272	7.07604e-16	-0.0072826	0.0896715	0.935272	0.134198	17
ENSG00000116985	1	BMP8B	39788865	rs41267037	1	39760431	G	A	0.963221	0.0049	0.0604	0.9359	-0.700437	0.0806304	3.72137e-18	-0.00699564	0.0862357	0.935345	0.379815	14
ENSG00000083123	6	BCKDHB	80106647	rs700490	6	80316734	T	C	0.183897	-0.0012	0.0148	0.9333	0.364955	0.0326646	5.54063e-29	-0.00328808	0.0405541	0.935379	0.65031	20
ENSG00000216490	19	IFI30	18173162	rs6512247	19	18177512	T	G	0.758449	-0.0011	0.0136	0.9355	0.170407	0.0309549	3.69168e-08	-0.00645515	0.0798177	0.935543	0.105869	16
ENSG00000267795	16	SMIM22	4788522	rs56400014	16	4796532	G	A	0.5	0.0015	0.0186	0.9351	-0.539846	0.0240562	1.56679e-111	-0.00277857	0.0344545	0.935725	0.34237	20
ENSG00000067836	16	ROGDI	4802950	rs56400014	16	4796532	G	A	0.5	0.0015	0.0186	0.9351	0.281546	0.0255	2.42321e-28	0.00532773	0.0660656	0.935726	0.317548	20
ENSG00000166578	12	IQCD	113221049	rs1043845	12	113192144	C	T	0.291252	0.001	0.0124	0.9349	0.15767	0.0282341	2.34508e-08	0.00634234	0.0786532	0.935731	0.402329	12
ENSG00000116237	1	ICMT	6235972	rs59560709	1	6209708	T	G	0.95825	-0.0039	0.0485	0.9363	0.666678	0.0627096	2.13348e-26	-0.0058499	0.0727508	0.935911	0.938074	15
ENSG00000182871	21	COL18A1	45405165	rs9977280	21	45459424	A	G	0.828032	0.002	0.0251	0.936	0.389837	0.0343905	8.74302e-30	0.00513034	0.0643874	0.936492	0.238149	20
ENSG00000180104	5	EXOC3	443175	rs12188321	5	428303	C	G	0.516899	-0.0009	0.0114	0.9338	0.487588	0.0243918	6.75657e-89	-0.00184582	0.0233806	0.937075	0.109597	20
ENSG00000162517	1	PEF1	31644896	rs7529064	1	31639591	C	A	0.437376	-0.0009	0.0114	0.9377	-0.151383	0.0260331	6.0634e-09	0.0059452	0.0753128	0.93708	0.841828	17
ENSG00000178038	3	ALS2CL	46693704	rs9817508	3	46679721	G	A	0.420477	-0.0009	0.0115	0.9378	0.49484	0.0260316	1.43117e-80	-0.00181877	0.02324	0.937621	0.54165	20
ENSG00000197818	20	SLC9A8	49812713	rs6020069	20	49822035	T	C	0.447316	0.0009	0.0115	0.9357	-0.335388	0.0253997	8.27573e-40	-0.00268346	0.0342892	0.937622	0.0562691	20
ENSG00000113621	5	TXNDC15	134873803	rs319592	5	134916929	G	C	0.594433	-0.0009	0.0115	0.9342	0.21669	0.0259366	6.56549e-17	-0.00415339	0.0530735	0.937623	0.080011	20
ENSG00000137145	9	DENND4C	19230435	rs13285485	9	19289429	A	G	0.703777	-0.001	0.0128	0.937	-0.220779	0.0312452	1.59463e-12	0.00452942	0.0579801	0.937732	0.604341	20
ENSG00000125337	6	KIF25	167998202	rs3778670	6	167999586	T	C	0.149105	-0.0013	0.0167	0.9392	1.05487	0.0344202	2.912e-206	-0.00123238	0.0158314	0.937952	0.199406	20
ENSG00000102802	13	MEDAG	30906271	rs71436423	13	30906583	G	A	0.873757	0.0013	0.0167	0.9384	-0.351788	0.0384518	5.75694e-20	-0.00369541	0.0474736	0.937954	0.183499	20
ENSG00000143891	2	GALM	38666081	rs6732137	2	38660265	T	C	0.878728	0.0014	0.018	0.939	-0.976693	0.0371074	1.11116e-152	-0.00143341	0.0184296	0.938005	0.128396	20
ENSG00000188157	1	AGRN	1020120	rs3845291	1	1023775	G	A	0.460239	0.0016	0.0206	0.9373	-0.231943	0.0262486	9.88525e-19	-0.00689825	0.0888184	0.938093	0.0715012	20
ENSG00000144668	3	ITGA9	37452115	rs7624304	3	37408988	A	G	0.629225	0.0009	0.0116	0.938	-0.243669	0.0268098	1.00138e-19	-0.00369354	0.0476074	0.93816	0.566503	20
ENSG00000187955	8	COL14A1	120059780	rs6996015	8	120153547	G	A	0.559642	-0.0009	0.0116	0.9356	0.188295	0.0258967	3.56836e-13	-0.00477973	0.0616089	0.938161	0.142174	20
ENSG00000066468	10	FGFR2	121598458	rs1649202	10	121481111	A	G	0.512922	-0.0009	0.0116	0.9409	0.160387	0.0260589	7.51722e-10	-0.00561142	0.0723308	0.938162	0.240787	9
ENSG00000133597	7	ADCK2	140672945	rs2930330	7	140661896	C	A	0.925447	0.0017	0.022	0.9398	0.67478	0.0471887	2.20071e-46	0.00251934	0.0326037	0.938407	0.774932	20
ENSG00000184923	10	NUTM2A	87225448	rs11202397	10	87238320	G	A	0.833002	0.0022	0.0285	0.9393	0.547704	0.0327927	1.26742e-62	0.00401677	0.052036	0.938471	0.740135	20
ENSG00000214562	10	NUTM2D	87357883	rs11202397	10	87238320	G	A	0.833002	0.0022	0.0285	0.9393	-0.508866	0.0330046	1.2388e-53	-0.00432334	0.0560076	0.938471	0.739095	20
ENSG00000136144	13	RCBTB1	49585558	rs1409015	13	49590427	C	A	0.409543	-0.0009	0.0117	0.9393	-0.449266	0.0254995	1.77342e-69	0.00200327	0.0260427	0.938685	0.113462	20
ENSG00000148225	9	WDR31	113340298	rs35772163	9	113331557	C	G	0.922465	-0.0017	0.0221	0.9383	0.602107	0.0474683	7.21646e-37	-0.00282342	0.0367051	0.938686	0.180794	20
ENSG00000130856	18	ZNF236	76822607	rs684192	18	76910573	A	G	0.652087	0.0009	0.0117	0.9365	0.235812	0.0265823	7.24922e-19	0.0038166	0.0496177	0.938687	0.351972	20
ENSG00000101439	20	CST3	23638473	rs2983636	20	23601386	A	G	0.628231	-0.0009	0.0117	0.9385	0.233004	0.0276773	3.81009e-17	-0.00386259	0.0502157	0.938687	0.28827	20
ENSG00000169994	2	MYO7B	127535802	rs78022502	2	127638592	A	C	0.935388	0.0032	0.0419	0.9383	-0.570331	0.0544012	1.02538e-25	-0.00561077	0.073468	0.939125	0.328015	20
ENSG00000172890	11	NADSYN1	71453203	rs12800438	11	71459957	A	G	0.700795	0.001	0.0131	0.9363	0.3279	0.0290218	1.33629e-29	0.00304971	0.0399521	0.939153	0.0553876	20
ENSG00000255192	15	NANOGP8	35085110	rs7166525	15	35082626	G	A	0.684891	-0.0016	0.021	0.9402	-0.244843	0.0399144	8.55887e-10	0.00653481	0.0857759	0.939272	0.469721	15
ENSG00000086991	11	NOX4	89498187	rs7924841	11	89727116	C	A	0.633201	0.0015	0.0197	0.9376	-0.397111	0.0279904	1.09649e-45	-0.00377728	0.049609	0.939307	0.875421	20
ENSG00000122912	10	SLC25A16	68527523	rs7906263	10	68485240	C	A	0.893638	0.0015	0.0197	0.9402	-0.577623	0.0463671	1.27139e-35	-0.00259685	0.0341059	0.939307	0.213899	20
ENSG00000100889	14	PCK2	24094053	rs2759409	14	24098095	A	C	0.738569	-0.0016	0.0211	0.9383	-0.457858	0.0282999	7.11679e-59	0.00349453	0.0460847	0.939555	0.407279	20
ENSG00000072778	17	ACADVL	7217716	rs507506	17	7215003	G	A	0.583499	-0.0015	0.0198	0.9403	-0.283623	0.0259063	6.79312e-28	0.00528872	0.0698128	0.939613	0.875165	20
ENSG00000118898	16	PPL	4960741	rs759194	16	4956248	C	G	0.894632	-0.0024	0.0317	0.9405	0.516021	0.04197	9.63582e-35	-0.00465097	0.0614327	0.939651	0.310195	20
ENSG00000170684	19	ZNF296	45076509	rs10404697	19	45084547	T	C	0.451292	0.0014	0.0185	0.939	0.240258	0.02565	7.47647e-21	0.00582706	0.077003	0.939679	0.628974	15
ENSG00000104763	8	ASAH1	18084385	rs12541181	8	18065990	G	C	0.647117	-0.0009	0.0119	0.9409	0.372286	0.0262281	9.95149e-46	-0.00241749	0.0319651	0.939714	0.448458	20
ENSG00000125877	20	ITPA	3208868	rs11699145	20	3204667	G	A	0.871769	0.0013	0.0172	0.9389	0.843873	0.036771	1.49392e-116	0.00154052	0.0203823	0.939752	0.425244	20
ENSG00000166073	15	GPR176	39920892	rs75671548	15	39937650	C	T	0.93837	0.003	0.0397	0.9391	0.365032	0.0556876	5.56418e-11	0.00821846	0.108765	0.939768	0.391977	18
ENSG00000116791	1	CRYZ	74733151	rs28583318	1	74747360	A	G	0.314115	-0.0016	0.0212	0.9396	0.704677	0.0261689	1.03191e-159	-0.00227054	0.0300848	0.93984	0.816306	20
ENSG00000081377	9	CDC14B	96619843	rs1057687	9	96490182	A	G	0.833996	0.0011	0.0146	0.9424	0.241596	0.0338892	1.01101e-12	0.00455306	0.0604349	0.939946	0.728803	20
ENSG00000241258	7	CRCP	66114604	rs12532355	7	66605597	C	G	0.487078	-0.0014	0.0186	0.939	-0.388376	0.0250197	2.43201e-54	0.00360475	0.0478922	0.940002	0.339389	7
ENSG00000204572	11	KRTAP5-10	71565609	rs11234027	11	71523061	G	A	0.808151	0.0012	0.016	0.938	-0.491984	0.0353036	3.8388e-44	-0.0024391	0.0325218	0.940216	0.0430644	19
ENSG00000170638	22	TRABD	50185915	rs5771096	22	50200073	C	T	0.93837	0.0029	0.0387	0.9406	-0.406888	0.0471569	6.22163e-18	-0.00712726	0.0951157	0.940268	0.59602	20
ENSG00000136002	2	ARHGEF4	130913986	rs73960395	2	131036320	C	T	0.918489	-0.0028	0.0375	0.9407	0.280442	0.0455381	7.34836e-10	-0.00998425	0.133727	0.940484	0.0223335	18
ENSG00000169435	4	RASSF6	73620631	rs68145475	4	73610077	C	T	0.747515	0.001	0.0134	0.9434	0.258573	0.0314934	2.20452e-16	0.00386738	0.051825	0.940514	0.968046	20
ENSG00000008324	3	SS18L2	42581840	rs339705	3	42682956	C	T	0.888668	0.0024	0.0322	0.9417	0.247813	0.0426573	6.26972e-09	0.0096847	0.129947	0.94059	0.175419	20
ENSG00000100239	22	PPP6R2	50343304	rs11091017	22	50433063	C	G	0.666998	0.0009	0.0121	0.9431	-0.280888	0.0269805	2.21354e-25	-0.00320412	0.0430788	0.940709	0.624972	20
ENSG00000113805	3	CNTN3	74521140	rs4339142	3	74826712	C	T	0.617296	-0.0014	0.0189	0.9424	-0.179471	0.0276765	8.89674e-11	0.0078007	0.105316	0.940955	0.700457	20
ENSG00000205659	14	LIN52	74084796	rs11622838	14	74202656	G	A	0.666004	-0.0009	0.0122	0.9416	-0.375947	0.0269037	2.25277e-44	0.00239396	0.0324518	0.941194	0.0699449	20
ENSG00000119614	14	VSX2	74239449	rs11622838	14	74202656	G	A	0.666004	-0.0009	0.0122	0.9416	0.177989	0.0275807	1.09368e-10	-0.00505649	0.068548	0.941197	0.239662	20
ENSG00000196092	9	PAX5	37034268	rs7860454	9	36920394	A	G	0.671968	-0.0009	0.0123	0.9396	0.226005	0.0286257	2.89849e-15	-0.00398221	0.0544258	0.941673	0.450445	20
ENSG00000115616	2	SLC9A2	102619553	rs56264704	2	102617128	T	C	0.666004	-0.0014	0.0192	0.942	-0.295049	0.0279434	4.62538e-26	0.00474498	0.0650755	0.941874	0.568794	20
ENSG00000186283	1	TOR3A	179082070	rs12143033	1	179096535	T	C	0.879722	-0.0021	0.0288	0.9416	-0.373746	0.0399097	7.61947e-21	0.00561878	0.0770599	0.941874	0.193202	20
ENSG00000198625	1	MDM4	204516379	rs10793765	1	204580247	A	G	0.316103	-0.0009	0.0124	0.9396	0.173464	0.027709	3.84483e-10	-0.0051884	0.0714895	0.942144	0.884931	14
ENSG00000168484	8	SFTPC	22156913	rs8192308	8	22158518	A	C	0.766402	0.0022	0.0308	0.9421	-0.37303	0.032738	4.4589e-30	-0.00589765	0.0825688	0.943058	NA	NA
ENSG00000120370	1	GORAB	170532129	rs35299255	1	170488958	G	A	0.895626	-0.0013	0.0183	0.9435	0.615529	0.0416112	1.63998e-49	-0.002112	0.0297308	0.943368	0.963289	20
ENSG00000133422	22	MORC2	30968774	rs5753377	22	30897713	G	A	0.722664	0.0009	0.0127	0.9459	-0.174583	0.0289457	1.62545e-09	-0.00515514	0.0727498	0.943508	0.414828	9
ENSG00000187097	14	ENTPD5	74019348	rs62005571	14	73854133	G	A	0.558648	-0.0008	0.0113	0.9423	-0.24055	0.0257113	8.29697e-21	0.00332571	0.046977	0.943561	0.00334803	20
ENSG00000169733	17	RFNG	82051734	rs1128009	17	82048628	T	C	0.352883	0.0015	0.0212	0.9432	0.281328	0.0271097	3.14216e-25	0.00533185	0.0753585	0.943594	0.320028	20
ENSG00000168348	14	INSM2	35534164	rs4982302	14	35658148	T	C	0.850895	0.0012	0.017	0.946	-0.363833	0.0398363	6.65038e-20	-0.00329821	0.0467261	0.943727	0.490595	20
ENSG00000151790	4	TDO2	155854738	rs1968783	4	155833814	C	T	0.862823	-0.002	0.0284	0.9448	0.745046	0.039154	9.88573e-81	-0.0026844	0.0381187	0.943858	0.576592	20
ENSG00000185101	11	ANO9	442011	rs4076104	11	409592	G	A	0.823062	0.0018	0.0256	0.9436	0.347977	0.034098	1.87934e-24	0.00517276	0.0735698	0.943946	0.693255	20
ENSG00000147905	9	ZCCHC7	37120539	rs1536876	9	37050151	C	T	0.72167	0.0009	0.0128	0.9447	0.200249	0.0286652	2.83236e-12	0.0044944	0.0639236	0.943948	0.899284	20
ENSG00000186723	19	OR10H1	15815664	rs10419282	19	15752535	G	A	0.403579	-0.0008	0.0114	0.941	-0.294364	0.0277576	2.8307e-26	0.00271772	0.0387284	0.944055	0.728157	20
ENSG00000030304	9	MUSK	110668779	rs7865062	9	110721151	C	T	0.11829	-0.0012	0.0171	0.9441	0.377923	0.0412652	5.26727e-20	-0.00317525	0.0452486	0.944056	0.0675647	20
ENSG00000101542	18	CDH20	61333430	rs2220926	18	61276153	T	C	0.423459	0.0008	0.0114	0.9446	-0.18137	0.0276335	5.25945e-11	-0.00441088	0.0628586	0.944057	0.494365	20
ENSG00000087077	7	TRIP6	100867387	rs314371	7	100858078	C	T	0.537773	0.0008	0.0114	0.9421	-0.154803	0.025873	2.18796e-09	-0.00516784	0.0736468	0.944058	0.399147	20
ENSG00000159200	21	RCAN1	34615113	rs8130856	21	34609870	A	T	0.94334	-0.0017	0.0243	0.9446	-0.353717	0.0573508	6.93342e-10	0.0048061	0.0687034	0.94423	0.693996	6
ENSG00000177984	9	LCN15	136766255	rs11145876	9	136769006	G	A	0.770378	-0.0016	0.0229	0.9457	-0.99275	0.0247009	0	0.00161168	0.0230673	0.944298	0.405843	20
ENSG00000144115	2	THNSL2	88170295	rs10469888	2	88168057	G	T	0.763419	0.0015	0.0215	0.9435	1.0589	0.0245945	0	0.00141657	0.0203041	0.944379	0.163853	20
ENSG00000106771	9	TMEM245	109119947	rs7873569	9	109034473	A	T	0.558648	-0.0008	0.0115	0.9423	0.315195	0.025465	3.4552e-35	-0.00253811	0.0364859	0.944541	0.439117	20
ENSG00000118193	1	KIF14	200620751	rs34428088	1	200649903	C	T	0.576541	0.0008	0.0115	0.9412	0.290331	0.0281182	5.40929e-25	0.00275547	0.0396108	0.944541	0.318659	20
ENSG00000182263	2	FIGN	163736012	rs11674003	2	163614686	G	A	0.819085	0.0017	0.0246	0.9453	-0.282355	0.0348388	5.29194e-16	-0.00602079	0.0871276	0.944908	0.480428	7
ENSG00000115425	2	PECR	216082955	rs13014316	2	216040547	T	C	0.531809	0.0008	0.0116	0.9435	-0.162363	0.0273975	3.10025e-09	-0.00492722	0.0714496	0.945021	0.103349	20
ENSG00000164136	4	IL15	141636583	rs10012212	4	141328964	G	A	0.944334	-0.0017	0.0247	0.9462	0.425495	0.0562482	3.8906e-14	-0.00399535	0.0580525	0.94513	0.109595	13
ENSG00000179902	1	C1orf194	109113678	rs613177	1	109097531	G	A	0.827038	0.0018	0.0262	0.9451	0.200118	0.033758	3.06645e-09	0.00899471	0.130932	0.94523	0.302272	11
ENSG00000177646	3	ACAD9	128879596	rs143376420	3	128832111	A	G	0.975149	0.0054	0.0789	0.9459	-0.822163	0.113646	4.67591e-13	-0.00656804	0.0959707	0.945437	0.178819	20
ENSG00000253958	8	CLDN23	8701937	rs940031	8	8689338	G	A	0.611332	-0.0008	0.0117	0.9428	0.191728	0.0263631	3.52633e-13	-0.00417257	0.0610265	0.945489	0.0625403	20
ENSG00000158109	1	TPRG1L	3625015	rs9662052	1	3657856	C	A	0.505964	-0.0014	0.0205	0.9467	0.325221	0.0252756	6.90324e-38	-0.00430476	0.0630349	0.945553	0.969792	20
ENSG00000156675	8	RAB11FIP1	37899497	rs4976896	8	37868947	A	G	0.739563	0.0014	0.0205	0.944	-0.179645	0.0301115	2.4314e-09	-0.00779314	0.114121	0.945556	0.216407	7
ENSG00000215186	15	GOLGA6B	72654738	rs1863495	15	72673270	A	G	0.965209	-0.0035	0.0516	0.9457	-0.674325	0.0689988	1.47032e-22	0.00519038	0.0765228	0.945923	0.416062	20
ENSG00000170523	12	KRT83	52321398	rs1540095	12	52321579	C	T	0.638171	-0.0008	0.0118	0.949	0.724091	0.0248589	1.58594e-186	-0.00110483	0.0162963	0.945948	0.152113	20
ENSG00000168077	8	SCARA3	27633868	rs557234	8	27687922	G	A	0.740557	0.0009	0.0133	0.9456	0.186585	0.0297357	3.50083e-10	0.00482353	0.0712852	0.946052	0.803898	16
ENSG00000173597	4	SULT1B1	69787961	rs79097844	4	69777809	T	C	0.939364	-0.0016	0.0238	0.9472	0.397894	0.0577395	5.53237e-12	-0.00402117	0.0598177	0.946404	0.525513	12
ENSG00000160886	8	LY6K	142700111	rs2585141	8	142724925	G	A	0.666998	0.0014	0.0209	0.9465	-0.450843	0.025876	5.5013e-68	-0.0031053	0.046358	0.946593	0.401139	20
ENSG00000142794	1	NBPF3	21440128	rs7531217	1	21474853	A	G	0.772366	-0.0009	0.0135	0.9482	-1.13649	0.0250318	0	0.000791913	0.0118787	0.946847	0.00603511	20
ENSG00000148700	10	ADD3	109996368	rs11194997	10	110130021	G	A	0.816103	-0.001	0.015	0.9483	-0.365191	0.0398802	5.32613e-20	0.00273829	0.0410755	0.946848	0.753299	20
ENSG00000162704	1	ARPC5	183635783	rs789185	1	183585146	G	A	0.399602	-0.0013	0.0195	0.9451	0.207163	0.0264327	4.59972e-15	-0.00627524	0.094132	0.946849	0.803072	20
ENSG00000173404	20	INSM1	20368104	rs10470054	20	20371025	G	C	0.884692	0.0017	0.0256	0.9474	-0.36668	0.0370923	4.80693e-23	-0.0046362	0.0698172	0.947056	0.61588	18
ENSG00000001561	6	ENPP4	46129989	rs9472701	6	46148712	G	A	0.329026	-0.0008	0.0121	0.9459	0.340196	0.0265455	1.34095e-37	-0.00235159	0.0355682	0.947286	0.51985	20
ENSG00000155893	3	ACPL2	141228726	rs59577474	3	141207006	T	A	0.348907	0.0008	0.0122	0.9504	0.178297	0.0291317	9.33408e-10	0.00448689	0.0684289	0.94772	0.262342	20
ENSG00000141574	17	SECTM1	82334074	rs8067257	17	82357209	A	G	0.192843	-0.0015	0.0229	0.9483	0.228767	0.0349379	5.83909e-11	-0.0065569	0.100107	0.947777	0.762679	20
ENSG00000021776	15	AQR	34969742	rs2060811	15	34963502	C	A	0.142147	0.001	0.0153	0.9456	-0.212473	0.0347975	1.02159e-09	-0.00470647	0.0720131	0.947891	0.634216	19
ENSG00000168374	3	ARF4	57598220	rs6445918	3	57660602	T	G	0.192843	-0.0016	0.0246	0.9473	0.378268	0.0321465	5.7742e-32	-0.0042298	0.0650342	0.948142	0.770298	20
ENSG00000020256	20	ZFP64	52204308	rs116969232	20	52211915	G	A	0.927435	-0.0013	0.0202	0.9493	-0.287553	0.0487228	3.59557e-09	0.00452091	0.0702522	0.948689	0.368272	20
ENSG00000170276	11	HSPB2	111913441	rs4252590	11	111914092	G	A	0.957256	-0.0042	0.0653	0.9482	-0.626124	0.103935	1.69948e-09	0.00670793	0.104298	0.94872	0.190454	3
ENSG00000147655	8	RSPO2	108083642	rs13259211	8	108143573	G	A	0.787276	-0.0009	0.014	0.9508	-0.416018	0.036102	1.00563e-30	0.00216337	0.0336529	0.948743	0.32744	20
ENSG00000105939	7	ZC3HAV1	139109720	rs7789337	7	139104049	G	C	0.793241	-0.0009	0.014	0.9481	-0.271541	0.0332388	3.09928e-16	0.00331441	0.0515591	0.948744	0.141943	20
ENSG00000187908	10	DMBT1	122560665	rs11528747	10	122572743	T	C	0.321074	-0.0014	0.0218	0.9476	0.317394	0.029596	7.8362e-27	-0.00441093	0.0686857	0.948796	0.891771	20
ENSG00000146700	7	SRCRB4D	76409697	rs56065101	7	76360343	T	C	0.794235	-0.0009	0.0141	0.95	0.206696	0.0319646	1.00365e-10	-0.00435422	0.0682194	0.949108	0.363689	20
ENSG00000183111	5	ARHGEF37	149551947	rs10073329	5	149615792	T	C	0.847913	-0.001	0.0157	0.9472	0.276256	0.0342071	6.69258e-16	-0.00361983	0.056833	0.949215	0.070692	20
ENSG00000144802	3	NFKBIZ	101829613	rs80071198	3	102000093	G	C	0.903579	0.0012	0.0189	0.9493	-0.429441	0.044725	7.85603e-22	-0.00279433	0.0440117	0.949376	0.158558	20
ENSG00000088256	19	GNA11	3094362	rs308032	19	3102750	T	G	0.214712	0.0017	0.0268	0.9491	-0.240266	0.0309605	8.46618e-15	-0.0070755	0.111547	0.949423	0.828377	20
ENSG00000159228	21	CBR1	36070950	rs2156407	21	36075413	G	A	0.718688	0.0008	0.0127	0.9528	-0.365964	0.0296044	4.20634e-35	-0.00218601	0.0347033	0.949773	0.285874	20
ENSG00000101298	20	SNPH	1266280	rs11905792	20	1289561	G	A	0.73161	0.0008	0.0127	0.9519	0.247368	0.0278618	6.78291e-19	0.00323405	0.0513418	0.949774	0.844318	20
ENSG00000115266	19	APC2	1446302	rs2656873	19	1457479	T	C	0.415507	0.0016	0.0255	0.9496	-0.305653	0.0261569	1.51365e-31	-0.00523469	0.0834291	0.94997	0.963445	20
ENSG00000188199	10	NUTM2B	79703227	rs2983793	10	79686046	A	G	0.594433	-0.0013	0.0208	0.9513	0.856543	0.0225609	0	-0.00151773	0.0242837	0.950165	0.311209	20
ENSG00000239642	5	AC034228.7	131945698	rs739952	5	131460875	A	T	0.775348	0.0009	0.0144	0.9475	-0.573492	0.0304498	3.9757e-79	-0.00156933	0.0251095	0.950165	0.141689	20
ENSG00000107099	9	DOCK8	220748	rs636922	9	215269	A	C	0.736581	0.0008	0.0128	0.9492	-0.359241	0.030686	1.17359e-31	-0.00222692	0.0356312	0.950165	0.69514	20
ENSG00000134247	1	PTGFRN	116909916	rs12410651	1	116967359	G	A	0.818091	-0.0009	0.0144	0.9502	-0.246857	0.0333754	1.39926e-13	0.00364583	0.0583353	0.950166	0.695036	20
ENSG00000138380	2	CARF	202912227	rs188517380	2	202992249	T	G	0.869781	-0.0017	0.0273	0.9498	0.332439	0.0398694	7.54299e-17	-0.00511372	0.0821227	0.950348	0.00608354	17
ENSG00000074211	4	PPP2R2C	6563600	rs3796402	4	6323291	A	T	0.417495	0.0012	0.0193	0.9502	0.146358	0.0263727	2.86324e-08	0.00819907	0.131877	0.950426	0.832251	20
ENSG00000234444	7	ZNF736	64307459	rs2127047	7	64364550	G	A	0.464215	0.0007	0.0113	0.9534	-0.240448	0.0257477	9.76167e-21	-0.00291124	0.0469967	0.950606	0.269665	20
ENSG00000168314	3	MOBP	39467198	rs694611	3	39456656	G	C	0.514911	-0.0007	0.0113	0.9511	0.20755	0.0256736	6.25737e-16	-0.00337267	0.0544462	0.950607	0.187726	20
ENSG00000204176	10	SYT15	46578217	rs117833747	10	46301755	G	A	0.979125	-0.0145	0.2342	0.9506	-0.66527	0.100643	3.838e-11	0.0217957	0.352053	0.950634	0.919936	3
ENSG00000157978	1	LDLRAP1	25543580	rs4400597	1	25565807	G	T	0.527833	0.0007	0.0114	0.9515	-0.62022	0.0234107	1.16663e-154	-0.00112863	0.0183806	0.951038	0.0837513	19
ENSG00000187486	11	KCNJ11	17389331	rs35271178	11	17389473	T	C	0.601392	0.0007	0.0114	0.9482	-0.176678	0.0266049	3.11985e-11	-0.00396201	0.064527	0.95104	0.342475	8
ENSG00000100441	14	KHNYN	24429935	rs10146358	14	24430267	G	C	0.922465	-0.0023	0.0375	0.9514	-0.792004	0.0460152	2.16594e-66	0.00290403	0.0473486	0.951094	0.676747	20
ENSG00000090273	1	NUDC	26902282	rs35538083	1	26807930	T	C	0.927435	-0.0013	0.0212	0.9528	-0.462022	0.0497375	1.55452e-20	0.00281372	0.0458863	0.951105	0.16905	20
ENSG00000171772	10	SYCE1	133569765	rs8192779	10	133540617	C	T	0.895626	0.0021	0.0344	0.9512	0.724504	0.0425528	5.26846e-65	0.00289854	0.0474811	0.951322	0.124779	20
ENSG00000198829	3	SUCNR1	151873643	rs13069120	3	151867601	C	A	0.469185	0.0007	0.0115	0.953	0.409297	0.0263828	2.79817e-54	0.00171025	0.0280972	0.951464	0.387278	20
ENSG00000065665	10	SEC61A2	12129637	rs10906094	10	12172261	C	G	0.484095	-0.0007	0.0115	0.9485	-0.270746	0.0254978	2.44722e-26	0.00258545	0.0424759	0.951464	0.0567177	20
ENSG00000063127	19	SLC6A16	49325215	rs60449417	19	49385909	C	T	0.745527	0.0008	0.0132	0.9524	-0.197028	0.0316745	4.9589e-10	-0.00406034	0.0669988	0.951675	0.125216	15
ENSG00000270806	17	C17orf50	35760887	rs6505496	17	35802063	A	G	0.842942	-0.0016	0.0264	0.9514	-0.212226	0.0351683	1.59357e-09	0.00753912	0.124402	0.951675	0.492166	19
ENSG00000185864	16	NPIPB4	21866308	rs194548	16	21597151	G	A	0.387674	0.0013	0.0215	0.951	0.321036	0.0354845	1.46681e-19	0.00404939	0.0669722	0.951786	0.667822	20
ENSG00000103275	16	UBE2I	1309414	rs2369700	16	1324512	G	A	0.117296	0.0018	0.0298	0.9513	-0.256339	0.0402454	1.89769e-10	-0.00702195	0.116257	0.951837	0.253575	20
ENSG00000160321	19	ZNF208	22010949	rs2666451	19	21947679	T	C	0.537773	0.0007	0.0116	0.9544	-0.595196	0.0252986	2.16941e-122	-0.00117608	0.0194894	0.951881	0.0262958	20
ENSG00000070785	1	EIF2B3	44986722	rs399628	1	44969820	C	A	0.624254	-0.0007	0.0116	0.9496	-0.334576	0.0258444	2.48165e-38	0.0020922	0.0346711	0.951882	0.343415	20
ENSG00000085465	1	OVGP1	111427735	rs4838910	1	111417361	T	C	0.635189	-0.0007	0.0116	0.95	0.322269	0.0259727	2.36484e-35	-0.0021721	0.0359952	0.951882	0.120079	20
ENSG00000135074	5	ADAM19	157575775	rs7714202	5	157551871	A	G	0.61332	-0.0007	0.0117	0.9525	0.227217	0.0276595	2.12518e-16	-0.00308076	0.051494	0.952293	0.118455	20
ENSG00000205268	8	PDE7A	65842322	rs79063085	8	66009826	T	C	0.917495	-0.002	0.0335	0.9524	-0.303457	0.0492913	7.44171e-10	0.00659072	0.1104	0.952396	0.797041	20
ENSG00000189308	4	LIN54	83012926	rs11934234	4	82943764	G	A	0.814115	0.0009	0.0151	0.9541	0.232516	0.0329791	1.78404e-12	0.0038707	0.0649441	0.952474	0.139891	18
ENSG00000111364	12	DDX55	123602099	rs11057306	12	123613219	A	G	0.884692	0.001	0.0168	0.9525	0.774588	0.0354678	9.84654e-106	0.00129101	0.021689	0.952535	0.139241	20
ENSG00000119718	14	EIF2B2	75002921	rs175438	14	75140342	G	A	0.540755	0.0007	0.0118	0.9507	0.466904	0.0245713	1.6417e-80	0.00149924	0.025273	0.952696	0.0435152	20
ENSG00000140623	16	2012-09-01	4788396	rs1982515	16	4797523	C	T	0.501988	-0.0011	0.0186	0.9536	0.878761	0.020395	0	-0.00125176	0.0211662	0.952841	0.244438	20
ENSG00000162976	2	PQLC3	11155198	rs36082833	2	11156148	G	A	0.357853	-0.0012	0.0203	0.9523	0.358306	0.0270142	3.7638e-40	-0.0033491	0.0566561	0.952862	0.026388	20
ENSG00000164647	7	STEAP1	90154469	rs39254	7	90136394	G	T	0.49503	0.0011	0.0188	0.9547	0.409487	0.0248572	5.6789e-61	0.00268629	0.0459114	0.953342	0.482827	20
ENSG00000130751	19	NPAS1	47019837	rs138948451	19	47013526	A	G	0.967197	0.0032	0.0548	0.9541	-0.471453	0.0773508	1.09437e-09	-0.00678752	0.116242	0.953437	NA	NA
ENSG00000188883	7	KLRG2	139483673	rs80317718	7	139483814	A	C	0.949304	0.0027	0.0466	0.9532	-0.595472	0.0651801	6.49251e-20	-0.00453422	0.0782588	0.953797	0.798378	12
ENSG00000122176	1	FMOD	203351758	rs16851364	1	203349016	G	A	0.88171	-0.001	0.0174	0.9545	0.463156	0.0386188	3.86646e-33	-0.0021591	0.0375688	0.95417	0.250667	20
ENSG00000135931	2	ARMC9	231198546	rs62197322	2	231196806	A	G	0.641153	-0.0007	0.0122	0.957	0.262309	0.0273747	9.49994e-22	-0.0026686	0.0465108	0.954246	0.0250848	20
ENSG00000167535	12	CACNB3	48814432	rs11168751	12	48825355	C	G	0.828032	0.0014	0.0245	0.9554	0.341548	0.0321596	2.39533e-26	0.00409898	0.0717333	0.954432	0.531075	20
ENSG00000203730	1	TEDDM1	182400667	rs10797772	1	182394975	A	G	0.185885	0.0008	0.014	0.9546	-0.324682	0.0328479	4.86485e-23	-0.00246395	0.0431198	0.954432	0.347612	20
ENSG00000140943	16	MBTPS1	84116942	rs3743632	16	84081956	G	A	0.683897	-0.0007	0.0123	0.9528	0.255683	0.0276438	2.26179e-20	-0.00273777	0.0481074	0.954617	0.691174	20
ENSG00000174669	11	SLC29A2	66372214	rs3116068	11	66337522	T	C	0.23161	0.0008	0.0141	0.9568	0.313426	0.0314919	2.45678e-23	0.00255243	0.0449874	0.954755	0.342692	20
ENSG00000177868	1	CCDC23	42817397	rs2816600	1	42801459	G	C	0.703777	-0.0007	0.0125	0.9545	-0.561945	0.0285118	1.79789e-86	0.00124567	0.0222443	0.955342	0.28196	20
ENSG00000198732	14	SMOC1	69854131	rs7159801	14	69922393	G	C	0.724652	0.0012	0.0215	0.9542	0.286761	0.0284209	6.12946e-24	0.00418467	0.0749765	0.955491	0.294062	20
ENSG00000138735	4	PDE5A	119628804	rs11934314	4	119455385	G	A	0.715706	0.0007	0.0126	0.9534	0.389478	0.0277323	8.36074e-45	0.00179728	0.0323512	0.955696	0.00413388	10
ENSG00000232653	15	GOLGA8N	32593456	rs7179495	15	32608094	C	A	0.755467	0.0014	0.0253	0.9568	-0.959178	0.0272914	1.34833e-270	-0.00145958	0.0263768	0.955871	0.71263	20
ENSG00000205593	22	DENND6B	50327012	rs73891220	22	50313740	A	G	0.313121	0.0012	0.0217	0.9573	0.363133	0.0272548	1.68769e-40	0.00330458	0.0597583	0.9559	0.340111	20
ENSG00000105619	19	TFPT	54115409	rs8107970	19	54128691	C	T	0.884692	0.0016	0.0291	0.9564	0.420782	0.0399443	6.00916e-26	0.00380245	0.069158	0.956153	0.57439	19
ENSG00000149532	11	CPSF7	61430031	rs80264062	11	61416082	C	G	0.94334	0.003	0.0546	0.9562	0.453379	0.0573593	2.6966e-15	0.00661698	0.120432	0.956183	0.309467	3
ENSG00000183921	16	SDR42E2	22165583	rs114431989	16	22162547	C	G	0.926441	-0.0019	0.0346	0.9554	0.531671	0.0519098	1.28287e-24	-0.00357364	0.0650788	0.956208	0.177301	20
ENSG00000189431	11	RASSF10	13009316	rs12419898	11	13147194	G	T	0.819085	-0.0008	0.0146	0.9538	-0.283733	0.0341263	9.23734e-17	0.00281955	0.0514579	0.956303	0.639467	9
ENSG00000100300	22	TSPO	43151547	rs2157248	22	43161853	G	A	0.72167	0.0007	0.0128	0.9586	-0.195821	0.0289172	1.2719e-11	-0.00357468	0.0653678	0.956389	0.906586	20
ENSG00000183628	22	DGCR6	18906028	rs431289	22	18909196	T	C	0.286282	-0.0012	0.0221	0.9566	0.925979	0.0226819	0	-0.00129593	0.0238667	0.956697	0.535998	20
ENSG00000138496	3	PARP9	122564315	rs28372690	3	122564248	G	A	0.855865	0.0009	0.0166	0.957	0.310434	0.037337	9.22175e-17	0.00289916	0.0534746	0.956763	0.307717	20
ENSG00000187616	9	TMEM8C	133528612	rs2073872	9	133524994	T	G	0.357853	-0.0011	0.0203	0.9579	-0.36302	0.0281232	4.04648e-38	0.00303014	0.0559203	0.956786	0.312248	20
ENSG00000170949	19	ZNF160	53103436	rs12985137	19	53114565	C	T	0.420477	-0.0011	0.0204	0.9562	-0.421946	0.0248956	1.97089e-64	0.00260697	0.0483477	0.956998	0.136752	20
ENSG00000197937	19	ZNF347	53159060	rs12985137	19	53114565	C	T	0.420477	-0.0011	0.0204	0.9562	-0.421218	0.0248997	3.39472e-64	0.00261147	0.0484312	0.956998	0.0928254	20
ENSG00000146587	7	RBAK	5045821	rs9689983	7	4984909	G	A	0.940358	0.0021	0.039	0.9576	-0.92171	0.0531521	2.30687e-67	-0.00227837	0.0423128	0.957058	0.659011	20
ENSG00000140718	16	FTO	53701692	rs10521305	16	53874572	T	C	0.944334	0.0025	0.0466	0.9566	0.610877	0.0581633	8.38552e-26	0.00409247	0.0762847	0.957216	0.400066	5
ENSG00000137265	6	IRF4	391752	rs7753579	6	375759	T	C	0.237575	0.0017	0.0317	0.9582	0.239811	0.0408689	4.41614e-09	0.00708892	0.132193	0.957233	0.211132	9
ENSG00000139687	13	RB1	48303726	rs7337883	13	48223525	T	C	0.718688	0.0007	0.0131	0.9576	0.280081	0.030281	2.25757e-20	0.00249928	0.0467729	0.957386	0.26125	20
ENSG00000114124	3	GRK7	141778148	rs7635763	3	141749359	T	C	0.883698	-0.001	0.0188	0.9579	-0.675326	0.0442465	1.35314e-52	0.00148077	0.0278386	0.95758	0.166828	20
ENSG00000137392	6	CLPS	35797344	rs12210988	6	35924661	G	A	0.743539	-0.0007	0.0132	0.9569	-0.473995	0.0301696	1.27158e-55	0.00147681	0.0278485	0.957708	0.407974	20
ENSG00000181610	17	MRPS23	57850056	rs2586036	17	57838353	A	G	0.186879	-0.0008	0.0151	0.956	-0.309874	0.0362188	1.17257e-17	0.0025817	0.0487305	0.957749	0.583228	16
ENSG00000187664	19	HAPLN4	19262804	rs55762233	19	19256510	C	G	0.833996	-0.0013	0.0247	0.9565	-0.31653	0.0335279	3.69943e-21	0.00410704	0.0780349	0.958026	0.749308	20
ENSG00000054983	14	GALC	87993665	rs4243680	14	88046027	C	G	0.482107	0.0006	0.0114	0.9571	-0.23279	0.0256269	1.04849e-19	-0.00257744	0.0489721	0.958026	0.87237	20
ENSG00000180758	1	GPR157	9129102	rs6577555	1	9152228	A	C	0.293241	-0.0011	0.0209	0.9579	-0.217057	0.0298458	3.52633e-13	0.0050678	0.0962908	0.958027	0.0575367	20
ENSG00000225362	15	CT62	71115500	rs1561691	15	71050653	A	G	0.863817	0.0009	0.0171	0.9574	-0.288793	0.0403929	8.7031e-13	-0.00311642	0.0592135	0.958027	0.0360166	20
ENSG00000076067	12	RBMS2	56521820	rs7303717	12	56536052	T	C	0.511928	0.0006	0.0114	0.9581	0.178998	0.031857	1.92289e-08	0.00335199	0.0636907	0.958027	0.140813	11
ENSG00000158987	5	RAPGEF6	131635236	rs1422870	5	131606931	G	T	0.263419	-0.0007	0.0134	0.9601	0.323789	0.0299239	2.75573e-27	-0.0021619	0.0413854	0.958339	0.100213	20
ENSG00000198954	10	KIAA1279	68988721	rs2256999	10	69012455	C	A	0.531809	0.0006	0.0115	0.9616	-0.261254	0.0255881	1.78866e-24	-0.00229661	0.044019	0.958391	0.0183419	20
ENSG00000002745	7	WNT16	121325367	rs10274486	7	121205189	T	C	0.542744	-0.0006	0.0115	0.9592	-0.213244	0.0274919	8.72363e-15	0.00281368	0.0539301	0.958391	0.41359	20
ENSG00000183762	22	KREMEN1	29073078	rs134589	22	29070358	C	T	0.521869	-0.0006	0.0115	0.9602	-0.200167	0.0258427	9.51316e-15	0.0029975	0.0574533	0.958391	0.0684401	20
ENSG00000204930	9	FAM221B	35828747	rs13292880	9	35817582	C	A	0.591451	-0.0006	0.0115	0.9619	-0.169157	0.0260242	8.03199e-11	0.00354699	0.0679862	0.958391	0.228371	20
ENSG00000155903	3	RASA2	141487027	rs6800122	3	141530556	C	T	0.615308	0.0006	0.0116	0.9601	-0.219769	0.0264368	9.33126e-17	-0.00273014	0.0527837	0.958749	0.588967	20
ENSG00000128923	15	FAM63B	58771192	rs661367	15	58861104	A	G	0.927435	0.0012	0.0232	0.9602	0.373535	0.0495444	4.72139e-14	0.00321255	0.0621108	0.95875	0.0226426	20
ENSG00000170322	11	NFRKB	129895590	rs7130517	11	129890500	C	T	0.815109	-0.0008	0.0155	0.9607	0.37413	0.0356715	9.78756e-26	-0.00213829	0.0414299	0.958838	0.501242	20
ENSG00000166192	15	SENP8	72114258	rs8023703	15	72211718	A	G	0.777336	0.0007	0.0136	0.9591	0.343063	0.0306772	4.93912e-29	0.00204044	0.0396432	0.958951	0.370891	20
ENSG00000168658	2	VWA3B	98087116	rs62154921	2	98162976	G	T	0.959245	0.0023	0.0448	0.9587	0.843927	0.0686443	9.73148e-35	0.00272536	0.0530856	0.959055	0.0958244	20
ENSG00000162341	11	TPCN2	69048932	rs10792016	11	69065037	A	G	0.483101	-0.0006	0.0117	0.9567	-0.420081	0.0317608	6.1776e-40	0.0014283	0.027852	0.959101	0.793743	20
ENSG00000156219	4	ART3	76011184	rs28445655	4	76069920	A	G	0.903579	0.001	0.0196	0.9599	-0.497278	0.0437744	6.61444e-30	-0.00201095	0.039415	0.95931	0.59584	20
ENSG00000185303	10	SFTPA2	79560407	rs17879335	10	79556699	C	A	0.647117	-0.0011	0.0216	0.9583	0.585774	0.027218	9.77314e-103	-0.00187786	0.0368744	0.959385	0.946663	20
ENSG00000173210	5	ABLIM3	149141483	rs13171669	5	149221680	G	A	0.362823	-0.0006	0.0118	0.9624	-0.525698	0.0246423	5.58529e-101	0.00114134	0.0224464	0.959447	0.716815	20
ENSG00000172728	8	FUT10	33473146	rs6989048	8	33511564	T	C	0.33996	-0.0006	0.0119	0.961	0.43292	0.0258358	5.06792e-63	-0.00138594	0.0274879	0.959788	0.57517	20
ENSG00000132854	1	KANK4	62319434	rs1886833	1	62299235	A	T	0.370775	0.0006	0.0119	0.9617	0.355923	0.0279937	4.91869e-37	0.00168576	0.0334345	0.959788	0.209554	20
ENSG00000176239	11	OR51B6	5351508	rs10769286	11	5862703	G	T	0.370775	0.0006	0.0119	0.9577	0.334405	0.037942	1.2119e-18	0.00179423	0.0355862	0.959788	0.647557	20
ENSG00000175520	11	UBQLN3	5509958	rs10769286	11	5862703	G	T	0.370775	0.0006	0.0119	0.9577	0.320225	0.0380243	3.71379e-17	0.00187368	0.037162	0.959788	0.465268	20
ENSG00000143365	1	RORC	151831845	rs6673917	1	151780632	C	T	0.862823	-0.0008	0.0159	0.9605	-0.297254	0.0362222	2.27919e-16	0.0026913	0.0534907	0.959873	0.528884	20
ENSG00000106628	7	POLD2	44124358	rs79902400	7	44138794	C	T	0.984095	-0.0041	0.0815	0.9596	1.32898	0.137425	4.02015e-22	-0.00308508	0.0613261	0.959878	0.347768	11
ENSG00000186470	6	BTN3A2	26365159	rs9379852	6	26357050	A	G	0.887674	0.0009	0.0179	0.9579	1.08994	0.0406259	1.49681e-158	0.000825735	0.016423	0.9599	0.000386814	20
ENSG00000161010	5	C5orf45	179858860	rs2450484	5	179832842	C	G	0.510934	-0.001	0.0199	0.9601	-0.44474	0.0247468	3.25194e-72	0.00224851	0.0447455	0.959922	0.977493	20
ENSG00000146067	5	FAM193B	177554563	rs1990909	5	177522610	G	T	0.522863	-0.001	0.0199	0.9591	0.331085	0.0252413	2.63846e-39	-0.00302037	0.0601058	0.959923	0.649737	20
ENSG00000168243	1	GNG4	235650754	rs6680397	1	235647047	G	T	0.65507	-0.001	0.0199	0.9604	-0.271212	0.0286041	2.50414e-21	0.00368715	0.0733753	0.959923	0.574442	20
ENSG00000065717	19	TLE2	3047635	rs11150	19	2997899	G	A	0.843936	0.0014	0.0279	0.9595	0.303688	0.0391139	8.21625e-15	0.00460999	0.0918725	0.95998	0.455429	18
ENSG00000107295	9	SH3GL2	17579066	rs10756899	9	17684786	G	C	0.769384	-0.0007	0.014	0.9613	-0.340227	0.0335119	3.23312e-24	0.00205745	0.0411495	0.960123	0.411403	20
ENSG00000132185	1	FCRLA	161706972	rs1417582	1	161726298	T	C	0.303181	-0.0006	0.012	0.9597	-0.234405	0.0290256	6.70356e-16	0.00255967	0.0511945	0.960123	0.246629	20
ENSG00000170790	11	OR10A2	6863057	rs2638090	11	6933911	A	G	0.779324	-0.0007	0.014	0.9596	0.253964	0.0330527	1.54679e-14	-0.0027563	0.0551272	0.960123	0.435902	16
ENSG00000162738	1	VANGL2	160400564	rs17371986	1	160432469	A	G	0.800199	0.0007	0.014	0.9585	0.237877	0.0336165	1.48161e-12	0.0029427	0.0588554	0.960123	0.115572	20
ENSG00000186501	1	TMEM222	27322145	rs116224862	1	27275998	G	A	0.982107	-0.0045	0.0901	0.9598	-1.0712	0.147531	3.84807e-13	0.00420091	0.0841136	0.960168	0.364175	20
ENSG00000182903	4	ZNF721	499156	rs7692639	4	482498	C	T	0.691849	0.0011	0.0221	0.959	0.339386	0.0273245	2.0204e-35	0.00324114	0.065118	0.960303	0.0241599	20
ENSG00000111186	12	WNT5B	1529891	rs7966046	12	1630480	G	C	0.792247	0.0013	0.0262	0.9612	-0.298045	0.0337461	1.02819e-18	-0.00436175	0.0879075	0.960427	0.167682	20
ENSG00000185615	16	PDIA2	283152	rs427791	16	283863	C	A	0.967197	-0.0034	0.0686	0.9599	0.543816	0.0837697	8.4817e-11	-0.00625212	0.126149	0.960472	0.361706	19
ENSG00000141469	18	SLC14A1	45724127	rs12232640	18	45719744	C	T	0.781312	-0.0007	0.0142	0.9586	0.291138	0.0330854	1.37305e-18	-0.00240436	0.0487749	0.960684	0.966258	12
ENSG00000178445	9	GLDC	6645783	rs7848919	9	6532477	G	A	0.319085	-0.0006	0.0122	0.9589	0.26825	0.0267731	1.25261e-23	-0.00223672	0.0454805	0.960776	0.702752	20
ENSG00000151552	4	QDPR	17512206	rs12512495	4	17485974	G	A	0.28827	-0.0006	0.0122	0.9582	0.218065	0.0273594	1.58162e-15	-0.00275147	0.0559477	0.960776	0.614222	20
ENSG00000163291	4	PAQR3	78939438	rs6534087	4	78938670	C	A	0.826044	-0.0007	0.0143	0.9626	-0.293373	0.034034	6.69539e-18	0.00238604	0.0487441	0.960959	0.342867	20
ENSG00000135472	12	FAIM2	49904217	rs11169183	12	49854299	T	C	0.779324	-0.0007	0.0143	0.9607	0.24192	0.0332509	3.44884e-13	-0.00289351	0.0591117	0.960959	0.417697	20
ENSG00000106692	9	FKTN	105573655	rs1024366	9	105637544	T	C	0.853877	-0.0008	0.0164	0.9628	-0.368062	0.0353879	2.45861e-25	0.00217354	0.0445581	0.961095	0.592611	20
ENSG00000132842	5	AP3B1	78294755	rs11746090	5	78044022	G	A	0.713718	-0.001	0.0206	0.9604	0.232147	0.0286149	4.94665e-16	-0.00430762	0.0887385	0.961284	0.919744	20
ENSG00000242259	22	C22orf39	19447892	rs1210690	22	19331099	C	T	0.972167	-0.0026	0.0536	0.9617	0.490955	0.0632528	8.37323e-15	-0.0052958	0.109177	0.961313	0.208582	9
ENSG00000167676	19	PLIN4	4518465	rs892161	19	4493711	G	A	0.624254	0.0009	0.0187	0.9618	-0.178794	0.0264028	1.2719e-11	-0.00503372	0.104592	0.961615	0.0328152	20
ENSG00000100429	22	HDAC10	50249859	rs1555048	22	50249919	G	A	0.707753	-0.0006	0.0125	0.9641	-0.294273	0.0279281	5.84538e-26	0.00203892	0.042478	0.961717	0.758499	20
ENSG00000188610	1	FAM72B	121185539	rs17842570	1	121570889	G	A	0.627237	-0.0013	0.0272	0.9622	-0.20738	0.027828	9.17965e-14	0.00626868	0.131163	0.961881	0.441211	16
ENSG00000179270	2	C2orf71	29074523	rs13016696	2	29064039	G	T	0.741551	0.0006	0.0126	0.9595	0.487896	0.0284716	7.96924e-66	0.00122977	0.0258253	0.96202	0.323656	20
ENSG00000097033	1	SH3GLB1	86704570	rs80179040	1	86744110	G	T	0.939364	-0.0025	0.0525	0.9625	-0.376168	0.0638569	3.8433e-09	0.00664596	0.13957	0.962021	0.285328	6
ENSG00000176798	11	OR51L1	4994851	rs11033631	11	4738927	G	T	0.845924	-0.0008	0.0168	0.9606	-0.285899	0.0499964	1.07532e-08	0.00279819	0.058764	0.962021	0.380779	6
ENSG00000119979	10	FAM45A	119104086	rs7908170	10	119102716	G	T	0.59841	0.0009	0.019	0.9628	0.427837	0.0275995	3.38356e-54	0.0021036	0.0444096	0.96222	0.284938	20
ENSG00000168334	3	XIRP1	39192596	rs17729892	3	39192679	G	A	0.884692	-0.0008	0.017	0.9621	0.342969	0.0399052	8.3555e-18	-0.00233257	0.0495679	0.962467	0.0192966	20
ENSG00000152953	4	STK32B	5051480	rs61070762	4	5167224	G	A	0.785288	-0.0011	0.0234	0.9624	-0.207076	0.0315242	5.07223e-11	0.00531206	0.113005	0.962507	0.778533	20
ENSG00000145107	3	TM4SF19	196338503	rs36016914	3	196323991	A	G	0.987078	-0.0038	0.0812	0.9626	-1.25673	0.132867	3.12096e-21	0.00302371	0.0646127	0.962675	0.824397	6
ENSG00000166816	16	LDHD	75116771	rs730168	16	75116377	C	T	0.798211	-0.0011	0.0243	0.963	0.23899	0.0333897	8.21018e-13	-0.0046027	0.10168	0.963895	0.749758	20
ENSG00000189325	6	C6orf222	36336888	rs763020	6	36326423	T	C	0.904573	-0.0008	0.0177	0.9647	-0.314145	0.0432206	3.63771e-13	0.0025466	0.0563446	0.96395	0.708717	20
ENSG00000120915	8	EPHX2	27490781	rs4149239	8	27505619	A	G	0.853877	-0.0007	0.0155	0.9641	-0.638719	0.0328894	5.20869e-84	0.00109594	0.0242674	0.963979	0.166496	20
ENSG00000173200	3	PARP15	122577628	rs2668334	3	122637353	T	C	0.750497	-0.0006	0.0134	0.9666	-0.383847	0.0302194	5.76375e-37	0.00156312	0.0349099	0.964286	0.236552	20
ENSG00000128185	22	DGCR6L	20320080	rs2904577	22	20306102	A	G	0.427435	-0.0009	0.0201	0.9645	-0.216978	0.0259562	6.3038e-17	0.00414788	0.0926373	0.964286	0.419921	13
ENSG00000119862	2	LGALSL	64453969	rs11678307	2	64417628	A	G	0.640159	-0.0009	0.0202	0.9652	-0.16482	0.0298674	3.421e-08	0.0054605	0.122562	0.964464	0.96042	12
ENSG00000153006	5	SREK1IP1	64768691	rs150639992	5	64856104	C	G	0.988072	0.0104	0.2365	0.965	0.858733	0.119001	5.34605e-13	0.0121109	0.275411	0.964925	0.816528	17
ENSG00000176531	19	PHLDB3	43504935	rs2021091	19	43459181	C	T	0.411531	0.0009	0.0205	0.9636	-0.458638	0.0248412	4.11454e-76	-0.00196233	0.0446977	0.964982	0.741334	20
ENSG00000173193	3	PARP14	122680839	rs2877665	3	122828372	C	G	0.895626	0.0009	0.0205	0.9637	0.5366	0.0457709	9.64832e-32	0.00167723	0.0382038	0.964982	0.182622	20
ENSG00000085382	6	HACE1	104859919	rs6571207	6	104794286	A	C	0.516899	0.0005	0.0114	0.9675	0.416254	0.0263739	4.08652e-56	0.00120119	0.0273872	0.965016	0.243856	20
ENSG00000057468	1	MSH4	75796882	rs1146643	1	75797873	G	A	0.389662	0.0005	0.0115	0.9642	-0.58691	0.025509	3.87649e-117	-0.000851919	0.0195942	0.96532	0.285822	20
ENSG00000158062	1	UBXN11	26318363	rs11247894	1	26271182	A	G	0.600398	0.0005	0.0115	0.965	0.164019	0.026186	3.76189e-10	0.00304843	0.0701157	0.965321	0.82264	20
ENSG00000175344	15	CHRNA7	31923438	rs7178176	15	32151612	C	T	0.753479	0.0012	0.0277	0.9649	0.351713	0.0306098	1.47769e-30	0.00341188	0.078758	0.965446	0.576399	12
ENSG00000227057	6	WDR46	33289247	rs213205	6	33273358	T	C	0.447316	0.0008	0.0186	0.9673	-0.204842	0.0330358	5.62483e-10	-0.00390545	0.0908039	0.965694	0.843293	20
ENSG00000105492	19	SIGLEC6	51531856	rs1551559	19	51531686	C	T	0.415507	0.0005	0.0117	0.9646	0.652098	0.0248416	7.10223e-152	0.000766756	0.0179421	0.965913	0.575706	20
ENSG00000154080	18	CHST9	27185308	rs1352038	18	27076302	T	A	0.587475	-0.0005	0.0117	0.9637	0.214608	0.0276878	9.11719e-15	-0.00232983	0.0545188	0.965913	0.114001	20
ENSG00000064545	19	TMEM161A	19138513	rs77104775	19	19135466	A	G	0.970179	-0.0023	0.054	0.9658	0.38401	0.069266	2.95639e-08	-0.00598942	0.140625	0.966027	0.0457179	8
ENSG00000171700	20	RGS19	64079988	rs4372964	20	64076174	C	T	0.558648	-0.0008	0.0188	0.9672	-0.192727	0.0258951	9.8723e-14	0.00415095	0.0975488	0.966058	0.337898	20
ENSG00000047662	4	FAM184B	17781621	rs2074975	4	17704519	A	G	0.774354	0.0006	0.0141	0.9662	0.213704	0.0336435	2.12533e-10	0.00280763	0.0659807	0.966059	0.129978	20
ENSG00000134955	11	SLC37A2	125063067	rs10893319	11	125090700	T	C	0.60338	0.0005	0.0118	0.9687	-0.278037	0.0276093	7.46732e-24	-0.00179832	0.0424408	0.966202	0.956726	17
ENSG00000104290	8	FZD3	28494205	rs352199	8	28583814	A	G	0.66501	0.0005	0.0118	0.9674	-0.19057	0.0267858	1.12238e-12	-0.0026237	0.0619205	0.966202	0.00796653	13
ENSG00000136811	9	ODF2	128455186	rs10988016	9	128529049	G	A	0.753479	0.0006	0.0142	0.9665	-0.319222	0.0318954	1.39998e-23	-0.00187957	0.0444835	0.966297	0.0568055	20
ENSG00000134779	18	TPGS2	36829216	rs1443639	18	37242410	C	T	0.870775	-0.0007	0.0166	0.9667	-0.435023	0.0384363	1.06883e-29	0.00160911	0.0381592	0.966364	0.0125942	20
ENSG00000189091	16	SF3B3	70523791	rs11865527	16	70531185	G	A	0.66998	0.0005	0.0119	0.9654	0.157915	0.0270847	5.52948e-09	0.00316627	0.0753591	0.966486	0.654767	20
ENSG00000142634	1	EFHD2	15409888	rs12739601	1	15404197	A	G	0.840954	0.0007	0.0167	0.9668	0.229174	0.039214	5.09008e-09	0.00305444	0.0728721	0.966566	0.407897	18
ENSG00000072818	17	ACAP1	7336529	rs2292068	17	7350340	C	T	0.620278	0.0008	0.0191	0.9662	0.287829	0.0265633	2.3343e-27	0.00277943	0.0663594	0.966591	0.291954	10
ENSG00000213859	17	KCTD11	7351889	rs2292068	17	7350340	C	T	0.620278	0.0008	0.0191	0.9662	0.153525	0.0269362	1.20089e-08	0.00521086	0.124413	0.966591	NA	NA
ENSG00000158483	11	FAM86C1	71787510	rs79033887	11	71820864	G	C	0.979125	-0.0028	0.0673	0.9666	0.641824	0.0866159	1.26299e-13	-0.00436257	0.104859	0.966814	0.631516	11
ENSG00000131620	11	ANO1	70078302	rs2276066	11	70161205	A	G	0.349901	0.0005	0.0121	0.9637	-0.20088	0.0290273	4.50371e-12	-0.00248905	0.060236	0.96704	0.305265	5
ENSG00000160271	9	RALGDS	133149334	rs673109	9	133134790	C	T	0.661034	0.0005	0.0122	0.9683	0.209839	0.0279793	6.39155e-14	0.00238278	0.0581406	0.96731	0.0114197	11
ENSG00000251369	19	ZNF550	57559863	rs10407412	19	57568438	G	A	0.33499	0.0005	0.0122	0.9671	0.192358	0.0280063	6.49261e-12	0.00259932	0.0634245	0.96731	0.281758	19
ENSG00000131969	14	ABHD12B	50872053	rs12050195	14	50868562	G	A	0.670974	-0.0005	0.0122	0.9667	0.181897	0.0292552	5.04816e-10	-0.0027488	0.0670722	0.96731	0.548053	6
ENSG00000179241	11	LDLRAD3	35943981	rs12419834	11	35919532	G	T	0.832008	0.001	0.0245	0.968	-0.437517	0.0349237	5.26014e-36	-0.00228562	0.0559981	0.967442	0.493461	20
ENSG00000167699	17	GLOD4	783390	rs11654315	17	753865	T	C	0.982107	0.003	0.0735	0.9677	-0.739085	0.0952772	8.68247e-15	-0.00405908	0.0994487	0.967443	0.281527	8
ENSG00000091844	6	RGS17	153131282	rs9371676	6	153124830	C	A	0.686879	0.0005	0.0123	0.9689	0.186078	0.030065	6.04702e-10	0.00268704	0.0661027	0.967575	0.348257	20
ENSG00000161551	19	ZNF577	51887976	rs7256926	19	51888735	A	G	0.861829	0.0007	0.0173	0.9664	0.716155	0.0368825	5.52209e-84	0.000977442	0.0241568	0.967724	0.418648	20
ENSG00000102606	13	ARHGEF7	111114919	rs2296353	13	111280751	C	G	0.71173	-0.0005	0.0125	0.965	-0.322356	0.0279959	1.11634e-30	0.00155108	0.0387772	0.968093	0.165967	20
ENSG00000113597	5	TRAPPC13	65635301	rs37351	5	65660389	C	T	0.723658	0.0005	0.0125	0.9659	0.337122	0.0278089	7.9979e-34	0.00148314	0.0370787	0.968093	0.60801	20
ENSG00000127527	19	EPS15L1	16472085	rs7252649	19	16471974	G	T	0.324056	-0.0005	0.0125	0.9695	0.208253	0.0285076	2.76855e-13	-0.00240092	0.0600239	0.968094	0.0367799	20
ENSG00000113971	3	NPHP3	132722414	rs66564593	3	132718123	A	G	0.78827	-0.0006	0.0152	0.9705	1.0673	0.0296328	4.42851e-284	-0.000562164	0.0142415	0.968513	0.552325	20
ENSG00000136044	12	APPL2	105236203	rs7978648	12	105245247	C	A	0.614314	0.0008	0.0204	0.9691	0.179866	0.0265086	1.15926e-11	0.00444775	0.113419	0.968719	0.263033	20
ENSG00000256537	12	RP11-785H5.1	11171194	rs3911800	12	11173198	G	A	0.782306	-0.0009	0.023	0.9703	-0.440883	0.0292697	2.84479e-51	0.00204136	0.0521682	0.968786	0.178992	15
ENSG00000135766	1	EGLN1	231422287	rs2790856	1	231456880	G	A	0.746521	-0.0005	0.0128	0.9704	0.276292	0.0315553	2.02661e-18	-0.00180968	0.0463282	0.968841	0.711566	20
ENSG00000177707	3	PVRL3	111070071	rs60956110	3	110930930	T	C	0.952286	-0.001	0.0257	0.9704	-0.479046	0.0563345	1.838e-17	0.00208748	0.0536488	0.968962	0.213752	20
ENSG00000203705	1	TATDN3	212791828	rs61736926	1	212791942	C	G	0.845924	0.0006	0.0159	0.9684	0.596747	0.0329767	3.42658e-73	0.00100545	0.0266445	0.969898	0.0286962	20
ENSG00000179820	19	MYADM	53864763	rs2545047	19	53881286	A	G	0.916501	0.0015	0.0404	0.9703	0.261494	0.0465756	1.97245e-08	0.00573627	0.1545	0.970383	0.993533	11
ENSG00000145715	5	RASA1	87267883	rs35468045	5	87437561	A	G	0.973161	-0.0021	0.0566	0.9707	0.57068	0.0790241	5.13794e-13	-0.00367982	0.0991812	0.970404	0.25633	20
ENSG00000172006	19	ZNF554	2819868	rs7359886	19	2823430	A	G	0.262425	-0.0009	0.0244	0.972	0.477452	0.0298616	1.52951e-57	-0.00188501	0.0511048	0.970577	0.613669	20
ENSG00000116183	1	PAPPA2	176463171	rs112841853	1	176416934	C	T	0.917495	0.0008	0.0217	0.9714	-0.442394	0.0519729	1.70959e-17	-0.00180834	0.0490518	0.970592	0.0823924	13
ENSG00000184381	22	PLA2G6	38205690	rs3827354	22	38127058	T	C	0.38171	-0.0007	0.019	0.9718	-0.176126	0.0262756	2.04183e-11	0.00397444	0.107879	0.970611	0.172996	20
ENSG00000122694	9	GLIPR2	36136536	rs10758347	9	36137372	A	G	0.769384	-0.0005	0.0136	0.9729	-0.384294	0.0301814	3.88649e-37	0.00130109	0.0353898	0.970673	0.919866	20
ENSG00000189350	2	FAM179A	28956611	rs74175081	2	28957257	G	A	0.791252	0.0005	0.0137	0.9717	-1.1812	0.0236676	0	-0.000423298	0.0115984	0.970887	0.136266	20
ENSG00000101752	18	MIB1	21704957	rs68171388	18	21803492	A	G	0.237575	-0.0005	0.0137	0.969	0.33479	0.0310376	3.98252e-27	-0.00149347	0.0409214	0.970887	0.608634	20
ENSG00000134215	1	VAV3	107965180	rs17020774	1	108051972	C	T	0.800199	-0.0005	0.0137	0.9702	-0.287839	0.0330903	3.36002e-18	0.00173708	0.0475965	0.970887	0.40209	20
ENSG00000163002	2	NUP35	183117513	rs11883456	2	183094733	G	A	0.186879	0.0005	0.014	0.9706	-0.347057	0.0339799	1.7235e-24	-0.00144068	0.0403394	0.97151	0.56857	20
ENSG00000006459	7	KDM7A	140176983	rs62491415	7	140132817	G	A	0.922465	0.0007	0.0197	0.9733	-0.429661	0.0448283	9.28168e-22	-0.00162919	0.0458504	0.971655	0.627316	20
ENSG00000151576	3	QTRTD1	114005963	rs3796249	3	114025421	G	A	0.863817	-0.0006	0.0169	0.9722	-0.23585	0.0410646	9.27941e-09	0.00254399	0.071657	0.971679	0.252142	18
ENSG00000075643	18	MOCOS	36187497	rs77919175	18	36203565	T	C	0.83002	-0.001	0.0282	0.9715	-0.598658	0.0356965	3.99102e-63	0.0016704	0.0471054	0.971712	0.142749	20
ENSG00000105289	19	TJP3	3708362	rs4807505	19	3750871	G	A	0.861829	-0.0011	0.0311	0.9724	0.618213	0.0379794	1.42341e-59	-0.00177932	0.0503064	0.971785	0.147522	20
ENSG00000065320	17	NTN1	9021510	rs11867338	17	9102608	A	G	0.530815	0.0004	0.0114	0.9706	-0.153072	0.0273773	2.25506e-08	-0.00261315	0.0744763	0.97201	0.957515	20
ENSG00000205309	17	NT5M	17303335	rs7219752	17	17303887	C	G	0.942346	0.0017	0.0485	0.9723	-0.620482	0.065729	3.7278e-21	-0.00273981	0.0781656	0.972039	0.301054	20
ENSG00000109854	11	HTATIP2	20363685	rs10437608	11	20364060	G	A	0.461233	-0.0004	0.0115	0.9745	-0.505844	0.025835	2.29926e-85	0.000790757	0.0227343	0.972253	0.584132	20
ENSG00000167695	17	FAM57A	732412	rs2657621	17	731840	A	C	0.527833	-0.0004	0.0115	0.9709	-0.570316	0.0237913	5.50185e-127	0.000701365	0.0201643	0.972253	0.564871	20
ENSG00000089250	12	NOS1	117452170	rs4767544	12	117443669	T	G	0.575547	0.0004	0.0115	0.9699	0.387685	0.0265957	3.93428e-48	0.00103176	0.0296633	0.972253	0.287693	20
ENSG00000166261	11	ZNF202	123741675	rs4935842	11	123733214	C	T	0.575547	-0.0004	0.0115	0.9688	-0.374355	0.0267771	2.05331e-44	0.0010685	0.0307196	0.972253	0.228036	20
ENSG00000111912	6	NCOA7	125781161	rs584032	6	125843857	G	A	0.583499	0.0004	0.0115	0.9756	0.243698	0.0275085	8.07357e-19	0.00164138	0.0471899	0.972253	0.560755	20
ENSG00000113594	5	LIFR	38606306	rs11739752	5	38638322	T	C	0.49006	-0.0004	0.0115	0.9692	-0.217369	0.0272126	1.37368e-15	0.00184019	0.052906	0.972253	0.708691	17
ENSG00000101463	20	SYNDIG1	24469629	rs8126153	20	24623622	G	T	0.814115	-0.0005	0.0144	0.9699	0.247213	0.0338602	2.85637e-13	-0.00202254	0.0582499	0.972302	0.881859	20
ENSG00000198093	19	ZNF649	51905040	rs6509592	19	51889897	G	A	0.862823	0.0006	0.0173	0.9729	0.715253	0.0368881	9.41033e-84	0.000838864	0.0241873	0.972333	0.300897	20
ENSG00000105447	19	GRWD1	48445841	rs1799284	19	48436291	T	C	0.885686	0.0007	0.0202	0.9739	0.564075	0.0467344	1.52504e-33	0.00124097	0.035811	0.972356	0.0934549	20
ENSG00000073050	19	XRCC1	43580473	rs3213245	19	43575535	G	A	0.402584	0.0004	0.0116	0.9726	0.350946	0.0255211	5.00912e-43	0.00113978	0.0330536	0.972492	0.398444	20
ENSG00000124216	20	SNAI1	49982980	rs6067318	20	50011947	T	A	0.599404	0.0004	0.0116	0.9755	0.173288	0.0266852	8.36977e-11	0.00230829	0.0669414	0.972493	0.155039	20
ENSG00000150773	11	PIH1D2	112074085	rs1425917	11	112071235	G	A	0.898608	0.0013	0.0381	0.972	0.299612	0.0474701	2.76165e-10	0.00433894	0.127166	0.972781	NA	NA
ENSG00000086061	9	DNAJA1	33025273	rs12000958	9	33031432	G	T	0.622266	0.0004	0.0118	0.9753	0.184671	0.0266188	3.98817e-12	0.00216602	0.0638983	0.972959	0.757085	20
ENSG00000205531	11	NAP1L4	2992377	rs12802296	11	2942382	C	T	0.600398	0.0004	0.0118	0.9759	-0.18476	0.0264011	2.59271e-12	-0.00216497	0.0638674	0.972959	0.344392	12
ENSG00000060491	20	OGFR	62804835	rs7275041	20	62806728	G	A	0.587475	-0.0007	0.0207	0.9712	0.189967	0.0272878	3.3643e-12	-0.00368485	0.108968	0.973024	0.74652	20
ENSG00000175003	6	SLC22A1	160121815	rs4646272	6	160130061	T	G	0.949304	0.0008	0.0237	0.9743	0.343769	0.051693	2.92695e-11	0.00232714	0.0689425	0.973073	0.126914	20
ENSG00000138738	4	PRDM5	120922870	rs10033707	4	120787287	T	G	0.646123	-0.0004	0.0119	0.9718	-0.219099	0.0286202	1.92711e-14	0.00182566	0.0543139	0.973186	0.518192	20
ENSG00000204604	19	ZNF468	52890375	rs7256858	19	52847845	T	C	0.732604	0.0007	0.0209	0.9719	0.364846	0.0295173	4.2802e-35	0.00191862	0.0572846	0.973282	0.163803	20
ENSG00000111906	6	HDDC2	125302078	rs3734642	6	125301727	T	G	0.826044	-0.0005	0.015	0.9732	0.659302	0.0333354	4.62429e-87	-0.000758378	0.0227514	0.973409	0.438223	20
ENSG00000078295	5	ADCY2	7396138	rs7728943	5	7796512	G	A	0.636183	-0.0004	0.012	0.9736	0.159554	0.0272425	4.71871e-09	-0.00250699	0.0752111	0.973409	0.488876	15
ENSG00000244617	2	ASPRV1	69962262	rs10181046	2	70082845	G	A	0.931412	0.0008	0.0242	0.9738	0.532259	0.0544544	1.45014e-22	0.00150303	0.0454669	0.973629	0.104353	20
ENSG00000115919	2	KYNU	142877657	rs7561260	2	142965270	A	G	0.780318	0.0008	0.0242	0.9725	-0.300142	0.0350314	1.0548e-17	-0.0026654	0.0806291	0.973629	0.823968	20
ENSG00000110318	11	KIAA1377	101915010	rs117883580	11	101915283	G	A	0.931412	-0.0012	0.0377	0.9743	0.377222	0.0531389	1.25845e-12	-0.00318115	0.0999421	0.974608	0.522552	3
ENSG00000198793	1	MTOR	11262551	rs2300094	1	11205987	T	C	0.696819	0.0004	0.0126	0.9723	-0.30297	0.0296199	1.47638e-24	-0.00132026	0.0415884	0.974675	0.00147037	20
ENSG00000133460	22	SLC2A11	23857040	rs73158773	22	23859387	C	G	0.916501	-0.0012	0.038	0.9756	0.929324	0.0468395	1.32868e-87	-0.00129126	0.04089	0.974808	0.496841	9
ENSG00000069696	11	DRD4	637269	rs7941547	11	611503	G	A	0.733598	0.0004	0.0127	0.9727	0.345658	0.0285899	1.18998e-33	0.00115721	0.0367417	0.974874	0.326288	20
ENSG00000130701	20	RBBP8NL	62427539	rs6061521	20	62417346	G	A	0.555666	0.0006	0.0191	0.9739	-0.694565	0.0229209	1.05638e-201	-0.00086385	0.0274992	0.97494	0.456509	20
ENSG00000121053	17	EPX	58192726	rs2302312	17	58205402	C	T	0.893638	0.0006	0.0191	0.9766	-0.329309	0.0432243	2.56441e-14	-0.001822	0.0580008	0.97494	0.906005	20
ENSG00000152595	4	MEPE	87821411	rs10516794	4	87829652	T	C	0.842942	0.0005	0.016	0.9762	0.512668	0.0389465	1.42525e-39	0.00097529	0.0312094	0.97507	0.694191	20
ENSG00000254997	11	KRTAP5-9	71548418	rs147685834	11	71527407	G	C	0.808151	0.0005	0.016	0.9728	-0.648605	0.0347178	6.91119e-78	-0.000770885	0.0246684	0.97507	0.0297487	20
ENSG00000198931	16	APRT	88811937	rs8191469	16	88811949	G	T	0.944334	-0.0012	0.0384	0.974	0.476387	0.0513381	1.70436e-20	-0.00251896	0.0806072	0.97507	0.808228	20
ENSG00000010438	9	PRSS3	33750466	rs10758229	9	33769184	A	G	0.255467	-0.0004	0.0129	0.9736	0.353266	0.0287526	1.07174e-34	-0.00113229	0.0365165	0.975263	0.492849	20
ENSG00000163541	2	SUCLG1	84460045	rs11126968	2	84563204	C	G	0.944334	0.0008	0.0258	0.9739	-0.589046	0.0603345	1.62283e-22	-0.00135813	0.0437999	0.975263	0.936087	19
ENSG00000164081	3	TEX264	51671177	rs6771491	3	51671946	A	G	0.873757	0.0005	0.0163	0.9737	-0.315693	0.0365073	5.2686e-18	-0.00158382	0.0516327	0.975529	0.71306	15
ENSG00000131042	19	LILRB2	54281184	rs1761462	19	54313400	T	C	0.709742	0.0009	0.0299	0.976	-0.245647	0.0306737	1.1621e-15	-0.00366379	0.12172	0.975987	0.409861	20
ENSG00000215568	22	GAB4	17008222	rs5748785	22	16991181	G	A	0.735586	-0.0004	0.0134	0.9784	0.301581	0.0306578	7.80022e-23	-0.00132634	0.0444327	0.976186	0.160418	20
ENSG00000138182	10	KIF20B	89701610	rs3824609	10	89768684	T	C	0.767396	0.0004	0.0135	0.9747	0.35105	0.0322076	1.15764e-27	0.00113944	0.0384563	0.976363	0.799012	20
ENSG00000181104	5	F2R	76716126	rs62363038	5	76713901	A	G	0.769384	0.0004	0.0135	0.9771	-0.277007	0.0320722	5.77084e-18	-0.00144401	0.0487355	0.976363	0.403537	20
ENSG00000111450	12	STX2	130839266	rs7135682	12	130874129	G	A	0.90159	0.0006	0.0203	0.9783	0.435166	0.0453307	8.00997e-22	0.00137879	0.0466491	0.976421	0.658933	20
ENSG00000168811	3	IL12A	159988835	rs1353248	3	159905770	C	T	0.715706	-0.0006	0.0203	0.9755	0.24656	0.0295586	7.34161e-17	-0.00243348	0.0823334	0.976421	0.479363	20
ENSG00000256870	12	SLC5A8	101210238	rs1103339	12	101191597	C	T	0.593439	-0.0006	0.0203	0.9769	-0.181691	0.0283237	1.41008e-10	0.00330232	0.11173	0.976421	0.771093	17
ENSG00000165078	8	CPA6	67746378	rs74913118	8	67605863	A	G	0.991054	0.0026	0.0882	0.976	-1.22483	0.152217	8.51259e-16	-0.00212274	0.0720104	0.976483	0.354655	13
ENSG00000134775	18	FHOD3	36297714	rs10164050	18	36404072	C	G	0.771372	-0.0004	0.0138	0.9783	-0.215378	0.0329233	6.0783e-11	0.0018572	0.0640741	0.976876	0.989645	11
ENSG00000077942	22	FBLN1	45502238	rs2238809	22	45515834	G	A	0.767396	-0.0004	0.0139	0.9753	-0.322977	0.0331183	1.80514e-22	0.00123848	0.0430374	0.977043	0.539507	11
ENSG00000167332	11	OR51E2	4697854	rs4910669	11	4734381	T	G	0.860835	0.0005	0.0174	0.9758	-0.94458	0.0359064	1.60578e-152	-0.000529336	0.0184209	0.977075	0.591522	20
ENSG00000204954	12	C12orf73	103965708	rs12369883	12	104021831	G	A	0.802187	0.0004	0.0144	0.9776	-0.238073	0.0420861	1.54221e-08	-0.00168016	0.0604865	0.97784	0.318412	12
ENSG00000156282	21	CLDN17	30166805	rs2840208	21	30089992	A	G	0.951292	0.0008	0.0292	0.9774	-0.595883	0.0595835	1.51171e-23	-0.00134255	0.0490031	0.978143	0.259192	20
ENSG00000187630	14	DHRS4L2	23969874	rs147027077	14	24009590	A	T	0.939364	0.0011	0.0404	0.9781	0.947345	0.0500637	7.40158e-80	0.00116114	0.0426455	0.978278	0.541347	20
ENSG00000117153	1	KLHL12	202928636	rs114170147	1	202927014	G	C	0.945328	-0.0012	0.0443	0.9785	0.521046	0.05503	2.84164e-21	-0.00230306	0.0850216	0.97839	0.383105	20
ENSG00000196335	7	STK31	23710203	rs12700459	7	23685159	G	A	0.833996	0.0004	0.0148	0.98	0.498085	0.03431	9.42848e-48	0.000803076	0.0297139	0.978438	0.188765	20
ENSG00000112584	6	FAM120B	170295321	rs7771054	6	170374353	T	A	0.871769	0.0005	0.0185	0.9783	-0.418049	0.0420183	2.54219e-23	-0.00119603	0.0442534	0.978438	0.809223	20
ENSG00000151292	5	CSNK1G3	123512099	rs1895233	5	123589170	G	T	0.417495	0.0003	0.0114	0.9758	-0.239474	0.0257909	1.61404e-20	-0.00125275	0.0476045	0.979005	0.470759	20
ENSG00000183018	17	SPNS2	4498881	rs333116	17	4492815	A	G	0.479125	0.0003	0.0114	0.9819	0.222453	0.0272174	3.00316e-16	0.0013486	0.0512471	0.979006	0.541114	14
ENSG00000118197	1	DDX59	200669907	rs10919997	1	200677522	C	T	0.574553	-0.0003	0.0115	0.9808	0.666069	0.0247726	3.08918e-159	-0.000450404	0.0172655	0.979188	0.179854	20
ENSG00000100439	14	ABHD4	22600119	rs1242932	14	22610494	T	C	0.44334	0.0003	0.0115	0.9805	-0.15894	0.0275031	7.51458e-09	-0.0018875	0.0723549	0.979188	0.883972	17
ENSG00000163879	1	DNALI1	37556919	rs6704190	1	37545150	C	T	0.418489	0.0005	0.0192	0.9809	0.541918	0.0243432	8.70805e-110	0.000922649	0.0354298	0.979224	0.00896039	20
ENSG00000182986	19	ZNF320	52897684	rs3810115	19	52897507	C	A	0.486083	0.0005	0.0193	0.978	0.640388	0.0246258	4.37024e-149	0.000780777	0.030138	0.979332	0.239825	20
ENSG00000137877	15	SPTBN5	41890205	rs7166358	15	41898869	A	C	0.432406	0.0003	0.0116	0.9777	-0.417405	0.0252056	1.35593e-61	-0.000718726	0.0277908	0.979367	0.146287	20
ENSG00000157851	2	DPYSL5	26847747	rs13418647	2	26851625	G	A	0.620278	-0.0003	0.0116	0.9819	0.519092	0.0248486	6.57413e-97	-0.000577932	0.0223467	0.979367	0.0255242	20
ENSG00000141543	17	EIF4A3	80147151	rs9896509	17	80043165	A	G	0.994036	0.0072	0.2787	0.9793	-0.848471	0.150198	1.61384e-08	-0.00848585	0.328477	0.97939	0.524803	15
ENSG00000134545	12	KLRC1	10454685	rs16915318	12	10550852	C	T	0.82505	-0.0004	0.0156	0.9816	-1.09146	0.0310095	2.1754e-271	0.000366482	0.0142928	0.979544	0.00798103	20
ENSG00000178115	15	GOLGA8Q	30552078	rs11854633	15	30647531	T	C	0.738569	0.0006	0.0234	0.981	0.31598	0.0310496	2.52221e-24	0.00189886	0.0740556	0.979544	0.288474	20
ENSG00000159450	1	TCHH	152115454	rs12032307	1	152237136	A	G	0.404573	0.0005	0.0195	0.9777	0.255941	0.029353	2.79679e-18	0.00195358	0.0761899	0.979544	0.957063	20
ENSG00000131023	6	LATS1	149716425	rs4870267	6	149671572	C	G	0.641153	-0.0003	0.0118	0.9825	-0.260556	0.0265694	1.05462e-22	0.00115139	0.045288	0.979717	0.0216837	20
ENSG00000197888	4	UGT2B17	68568527	rs62299466	4	68500812	G	A	0.55666	-0.0005	0.0197	0.9816	-0.436798	0.0265834	1.14373e-60	0.00114469	0.045101	0.979751	0.39487	20
ENSG00000176783	5	RUFY1	179550554	rs72824531	5	179607367	G	A	0.895626	0.0005	0.0197	0.9816	-0.367332	0.0417157	1.30154e-18	-0.00136117	0.0536303	0.979751	0.760775	20
ENSG00000158163	3	DZIP1L	138115818	rs61108201	3	138115664	A	T	0.951292	0.0008	0.0316	0.9792	0.962731	0.075123	1.34443e-37	0.000830969	0.0328233	0.979803	0.060102	10
ENSG00000166821	15	PEX11A	89690783	rs1971840	15	89684915	C	G	0.382704	0.0003	0.0119	0.9767	-0.210739	0.0283381	1.0331e-13	-0.00142356	0.0564683	0.979888	0.135942	20
ENSG00000183255	21	PTTG1IP	44873903	rs9981628	21	44844604	A	G	0.637177	-0.0003	0.012	0.9782	-0.181068	0.0270453	2.15672e-11	0.00165683	0.0662738	0.980055	0.767633	20
ENSG00000172935	11	MRGPRF	69013382	rs12792323	11	69011183	C	T	0.689861	-0.0003	0.0122	0.9804	-0.38785	0.0271189	2.13221e-46	0.000773496	0.0314555	0.980382	0.0587751	20
ENSG00000091704	7	CPA1	130380339	rs1990790	7	130393789	C	T	0.455268	-0.0005	0.0205	0.9791	0.496854	0.0258044	1.29166e-82	-0.00100633	0.0412596	0.980541	0.354298	20
ENSG00000184949	22	FAM227A	38656629	rs5757253	22	38708315	C	T	0.687873	0.0003	0.0123	0.9797	-0.548538	0.0260435	1.76027e-98	-0.000546909	0.0224233	0.980541	0.394578	20
ENSG00000106477	7	CEP41	130442433	rs1990790	7	130393789	C	T	0.455268	-0.0005	0.0205	0.9791	-0.200085	0.0272825	2.23717e-13	0.00249894	0.102457	0.980541	0.821452	20
ENSG00000126602	16	TRAP1	3717553	rs4786429	16	3678516	C	T	0.284294	-0.0005	0.0206	0.9811	-0.418808	0.0275688	4.03219e-52	0.00119386	0.0491873	0.980636	0.587964	20
ENSG00000137941	1	TTLL7	83999150	rs12410398	1	83988899	G	A	0.668986	-0.0005	0.0206	0.9803	-0.220998	0.028626	1.16147e-14	0.00226246	0.0932138	0.980636	0.219475	20
ENSG00000105479	19	CCDC114	48320811	rs2292112	19	48296459	G	A	0.687873	0.0003	0.0124	0.9809	-0.558504	0.0281586	1.50894e-87	-0.00053715	0.0222022	0.980698	0.0291604	20
ENSG00000156194	4	PPEF2	75902571	rs11490704	4	75918441	C	G	0.686879	0.0003	0.0125	0.9799	0.279927	0.0282937	4.43778e-23	0.00107171	0.0446546	0.980853	0.196227	20
ENSG00000052749	10	RRP12	97426076	rs1048442	10	97400395	A	G	0.664016	0.0005	0.0211	0.9828	-0.493955	0.0259763	1.2668e-80	-0.00101224	0.0427165	0.981095	0.875535	20
ENSG00000103111	16	MON1B	77190835	rs56001088	16	77204559	G	T	0.743539	0.0003	0.0131	0.9789	0.432782	0.0287716	3.89595e-51	0.000693189	0.0302693	0.98173	0.0824594	20
ENSG00000154856	18	APCDD1	10454635	rs62093513	18	10489648	G	A	0.712724	0.0003	0.0131	0.9801	-0.293705	0.028973	3.77775e-24	-0.00102143	0.0446027	0.98173	0.397572	20
ENSG00000172731	10	LRRC20	70382650	rs10762360	10	70299750	C	G	0.755467	-0.0003	0.0131	0.9794	0.255693	0.0290731	1.43302e-18	-0.00117328	0.0512336	0.98173	0.836567	20
ENSG00000179603	7	GRM8	127253294	rs10250895	7	127240410	G	A	0.738569	0.0003	0.0131	0.9847	0.294849	0.0410814	7.11538e-13	0.00101747	0.0444297	0.98173	0.920712	20
ENSG00000167397	16	VKORC1	31095980	rs2884737	16	31094233	A	C	0.744533	0.0005	0.0221	0.9835	-0.196941	0.0282352	3.05871e-12	-0.00253884	0.112217	0.98195	0.386725	20
ENSG00000113240	5	CLK4	178627112	rs560842	5	178613918	A	G	0.871769	0.0007	0.0312	0.9812	-0.258548	0.0433921	2.54719e-09	-0.00270743	0.120675	0.9821	0.110231	6
ENSG00000136279	7	DBNL	44044640	rs11552797	7	44060065	T	C	0.759443	0.0003	0.0134	0.9808	0.327504	0.029725	3.13631e-28	0.00091602	0.0409157	0.982138	0.079354	20
ENSG00000160539	9	PPAPDC3	131289459	rs2483472	9	131295186	T	C	0.816103	0.0006	0.0268	0.9813	0.206482	0.0329265	3.58738e-10	0.00290582	0.129794	0.982139	0.769614	20
ENSG00000101310	20	SEC23B	18507520	rs2247757	20	18497226	A	T	0.926441	0.0005	0.0225	0.9807	-0.85642	0.0456256	1.31394e-78	-0.000583826	0.0262722	0.982271	0.451368	20
ENSG00000137709	11	POU2F3	120236640	rs2465654	11	120229082	C	T	0.918489	0.0008	0.0362	0.9823	-0.787723	0.0478836	8.27669e-61	-0.00101559	0.0459553	0.982369	0.266284	19
ENSG00000165379	14	LRFN5	41607570	rs60030517	14	41733863	T	A	0.817097	0.0005	0.0227	0.981	-0.528501	0.0334351	2.79305e-56	-0.000946072	0.0429517	0.982427	0.176812	20
ENSG00000145198	3	VWA5B2	184230429	rs843334	3	184237321	C	T	0.774354	0.0003	0.0137	0.9847	0.554888	0.0296098	2.33627e-78	0.000540649	0.0246897	0.982529	0.451964	20
ENSG00000171794	10	UTF1	133230217	rs3008363	10	133226779	A	G	0.55666	0.0004	0.0186	0.9841	-0.20372	0.0257984	2.86614e-15	-0.00196348	0.0913023	0.982843	0.0978167	20
ENSG00000157870	1	FAM213B	2586491	rs4075560	1	2643657	G	C	0.983101	-0.0017	0.0802	0.9828	1.05998	0.105548	9.90291e-24	-0.00160381	0.0756623	0.983089	0.17139	14
ENSG00000174125	4	TLR1	38805578	rs5743595	4	38801023	A	G	0.781312	0.0005	0.0236	0.9848	-0.481179	0.0338811	8.90354e-46	-0.00103911	0.0490462	0.983097	0.00845664	20
ENSG00000101181	20	MTG2	62183029	rs6062133	20	62193559	G	A	0.864811	0.0006	0.0285	0.9828	-0.593976	0.0350412	1.89855e-64	-0.00101014	0.0479817	0.983204	0.343988	20
ENSG00000168140	16	VASN	4371848	rs4786485	16	4373367	C	T	0.770378	-0.0003	0.0145	0.9811	0.25757	0.0318224	5.77369e-16	-0.00116473	0.0562955	0.983493	0.00321385	20
ENSG00000132109	11	TRIM21	4393702	rs10836005	11	4396257	C	T	0.791252	0.0003	0.0146	0.9814	-0.22321	0.0349235	1.64374e-10	-0.00134402	0.0654095	0.983606	0.112138	4
ENSG00000129354	19	AP1M2	10587315	rs11883423	19	10588662	G	A	0.315109	-0.0004	0.0196	0.9818	0.36438	0.0265444	6.97787e-43	-0.00109775	0.05379	0.983718	0.238803	20
ENSG00000188171	19	ZNF626	20661596	rs10425463	19	20644064	G	A	0.775348	0.0005	0.0246	0.983	-0.643056	0.031243	3.9466e-94	-0.000777537	0.0382548	0.983784	0.571693	20
ENSG00000082512	1	TRAF5	211326615	rs2175633	1	211332403	G	T	0.95328	0.0006	0.0308	0.9855	-0.610307	0.0686278	5.94807e-19	-0.000983111	0.0504665	0.984458	0.094065	20
ENSG00000100593	14	ISM2	77498816	rs73303267	14	77566507	C	T	0.835984	-0.0003	0.0156	0.9845	0.25479	0.0350729	3.74143e-13	-0.00117744	0.061227	0.984657	0.824473	20
ENSG00000154134	11	ROBO3	124865432	rs56948955	11	124889023	C	T	0.852883	-0.0005	0.0262	0.9862	0.281761	0.0369892	2.58836e-14	-0.00177455	0.0929867	0.984774	0.442274	4
ENSG00000178401	12	DNAJC22	49346888	rs1874911	12	49347755	C	G	0.967197	0.0011	0.0596	0.9848	0.55371	0.0685641	6.70356e-16	0.0019866	0.107638	0.985275	0.0849147	20
ENSG00000070371	22	CLTCL1	19291719	rs45618939	22	19292645	A	G	0.916501	0.0007	0.0383	0.9851	-1.26466	0.0469657	1.05422e-159	-0.00055351	0.0302849	0.985418	0.0841686	20
ENSG00000115641	2	FHL2	105438513	rs72945049	2	105398181	G	A	0.951292	-0.0008	0.0444	0.9862	-0.504279	0.0578939	3.02804e-18	0.00158642	0.0880466	0.985625	0.494498	18
ENSG00000184811	17	TUSC5	1279662	rs6502774	17	1280060	C	T	0.743539	0.0004	0.0222	0.9868	-0.357001	0.0307839	4.26778e-31	-0.00112044	0.0621848	0.985625	0.470453	20
ENSG00000159871	19	LYPD5	43827206	rs3760983	19	43782508	C	T	0.542744	-0.0002	0.0113	0.9847	-0.336569	0.0313111	5.97774e-27	0.000594231	0.0335741	0.985879	0.132279	20
ENSG00000146233	6	CYP39A1	46652830	rs8427	6	46653360	A	T	0.440358	-0.0002	0.0114	0.9858	-0.25929	0.0270958	1.07528e-21	0.000771337	0.0439663	0.986003	0.718918	20
ENSG00000165948	14	IFI27L1	94081301	rs3818119	14	94100686	C	T	0.486083	0.0002	0.0114	0.9864	-0.291452	0.0269404	2.81651e-27	-0.00068622	0.0391146	0.986003	0.0806976	20
ENSG00000215012	22	C22orf29	19852486	rs11704083	22	19852890	A	G	0.54175	0.0002	0.0114	0.9894	0.383522	0.0249949	3.88501e-53	0.000521482	0.0297245	0.986003	0.603604	20
ENSG00000116711	1	PLA2G4A	186828949	rs10752983	1	186894947	G	T	0.489066	0.0002	0.0115	0.9839	0.174384	0.0277187	3.1502e-10	0.00114689	0.0659466	0.986124	0.140671	16
ENSG00000139324	12	TMTC3	88142296	rs11104800	12	88299284	A	G	0.987078	0.0014	0.0811	0.9864	-0.917216	0.118012	7.71346e-15	-0.00152636	0.0884199	0.986227	0.281707	20
ENSG00000008277	7	ADAM22	87934143	rs3753103	7	88106483	C	T	0.581511	0.0002	0.0116	0.9879	-0.184172	0.0275089	2.15672e-11	-0.00108594	0.0629847	0.986244	0.0321252	20
ENSG00000128253	22	RFPL2	32205001	rs136409	22	32177456	C	T	0.425447	0.0002	0.0116	0.9894	-0.278968	0.0274548	2.96023e-24	-0.000716927	0.0415818	0.986244	0.16154	20
ENSG00000165609	10	NUDT5	12196129	rs4750179	10	12165888	T	A	0.408549	0.0002	0.0116	0.9885	-0.268463	0.0257795	2.14486e-25	-0.000744983	0.0432091	0.986244	0.0532639	20
ENSG00000157601	21	MX1	41420304	rs462903	21	41425679	A	G	0.565606	-0.0002	0.0117	0.9839	0.240714	0.0275347	2.28614e-18	-0.000830862	0.0486055	0.986362	0.457255	19
ENSG00000167491	19	GATAD2A	19385826	rs2965183	19	19434887	G	A	0.663022	-0.0002	0.0119	0.9843	0.416202	0.0260247	1.43898e-57	-0.000480536	0.0285919	0.986591	0.624022	20
ENSG00000106066	7	CPVL	29195451	rs12700939	7	29153130	A	G	0.624254	0.0002	0.012	0.9871	0.55873	0.0262243	1.00298e-100	0.000357954	0.0214773	0.986703	0.369278	20
ENSG00000128610	7	FEZF1	122310691	rs56340011	7	122216663	A	G	0.571571	-0.0002	0.012	0.9883	0.405614	0.0274925	2.91681e-49	-0.00049308	0.0295848	0.986703	0.68404	20
ENSG00000148513	10	ANKRD30A	37125725	rs34680746	10	37044750	C	T	0.945328	0.0004	0.024	0.9866	0.482465	0.0576932	6.1351e-17	0.000829075	0.0497446	0.986703	0.959257	20
ENSG00000163220	1	S100A9	153357854	rs2916192	1	153373206	T	C	0.894632	0.0003	0.018	0.9848	-0.352392	0.0448907	4.16037e-15	-0.000851325	0.0510796	0.986703	0.0717809	19
ENSG00000162493	1	PDPN	13583465	rs355022	1	13582195	C	T	0.667992	-0.0002	0.0121	0.9851	0.353836	0.0284943	2.09238e-35	-0.000565233	0.0341966	0.986812	0.430095	20
ENSG00000196565	11	HBG2	5254781	rs2187608	11	5248701	G	C	0.692843	-0.0002	0.0122	0.9877	-0.241723	0.0296469	3.53832e-16	0.000827394	0.0504711	0.98692	0.601632	15
ENSG00000241852	8	C8orf58	22599599	rs746011	8	22600291	T	C	0.332008	0.0002	0.0122	0.9894	0.435859	0.026674	5.10851e-60	0.000458864	0.0279907	0.98692	0.282614	20
ENSG00000183873	3	SCN5A	38649673	rs9851710	3	38678410	C	A	0.32505	0.0002	0.0122	0.9884	-0.192143	0.0292118	4.78101e-11	-0.00104089	0.0634945	0.986921	0.625308	20
ENSG00000197747	1	S100A10	151993859	rs16833743	1	151992403	T	C	0.712724	-0.0002	0.0123	0.9843	0.29687	0.0271258	7.08402e-28	-0.000673695	0.0414323	0.987027	0.931245	20
ENSG00000091831	6	ESR1	151656691	rs2747642	6	152152839	T	C	0.681909	-0.0002	0.0124	0.9899	0.191803	0.0274208	2.65638e-12	-0.00104274	0.0646498	0.987132	0.790002	20
ENSG00000172458	13	IL17D	20703996	rs4146442	13	20787374	C	T	0.701789	0.0002	0.0124	0.985	-0.211979	0.0281012	4.57875e-14	-0.000943491	0.0584966	0.987132	0.236853	20
ENSG00000180210	11	F2	46719180	rs2282686	11	46729088	T	C	0.709742	0.0002	0.0124	0.9889	0.162137	0.028104	7.96487e-09	0.00123352	0.0764786	0.987132	0.14621	11
ENSG00000140950	16	TLDC1	84554033	rs8053110	16	84477790	T	A	0.537773	0.0003	0.019	0.9888	-0.212113	0.0272878	7.65278e-15	-0.00141434	0.089575	0.987402	0.0846574	20
ENSG00000166483	11	WEE1	9573670	rs7937639	11	9565931	G	A	0.291252	-0.0002	0.0127	0.9874	0.191618	0.0302551	2.39817e-10	-0.00104374	0.066278	0.987435	0.0870917	9
ENSG00000117501	1	MROH9	170935471	rs10912661	1	171251311	C	T	0.750497	0.0002	0.0128	0.9875	-0.219063	0.02985	2.15517e-13	-0.000912979	0.0584308	0.987534	0.362658	18
ENSG00000114405	3	C3orf14	62318973	rs41276485	3	62319398	G	C	0.83996	-0.0004	0.0258	0.9883	0.226943	0.0370241	8.81003e-10	-0.00176256	0.113685	0.98763	0.842129	14
ENSG00000136011	12	STAB2	103587273	rs11111765	12	103778741	G	C	0.752485	-0.0002	0.013	0.9892	-0.599198	0.0271787	1.02973e-107	0.000333779	0.0216957	0.987725	0.719657	20
ENSG00000176269	8	OR4F21	167043	rs7388505	8	213784	G	C	0.917495	0.0006	0.0392	0.9881	-0.853885	0.0499243	1.39516e-65	-0.000702671	0.0459078	0.987788	0.292327	20
ENSG00000169220	5	RGS14	177357924	rs10051765	5	177372991	T	C	0.66004	0.0003	0.0197	0.9866	0.515151	0.0257149	2.82889e-89	0.000582353	0.0382412	0.98785	0.489611	20
ENSG00000143416	1	SELENBP1	151372707	rs55906289	1	151369227	G	A	0.640159	-0.0003	0.0198	0.9878	0.379788	0.026582	2.62218e-46	-0.000789915	0.0521344	0.987911	0.11602	20
ENSG00000172893	11	DHCR7	71452868	rs1792265	11	71438810	T	C	0.955268	0.0004	0.027	0.9888	-0.408253	0.0585931	3.22394e-12	-0.000979783	0.0661355	0.98818	0.675317	8
ENSG00000188818	5	ZDHHC11	850986	rs6865411	5	761633	G	A	0.201789	0.0004	0.0271	0.987	-0.611781	0.0293426	1.53698e-96	-0.000653829	0.0442969	0.988224	0.284241	20
ENSG00000183091	2	NEB	151734487	rs7594616	2	151796130	G	A	0.913519	0.0003	0.0204	0.9902	0.836448	0.0421113	8.54147e-88	0.000358659	0.0243888	0.988267	0.432661	20
ENSG00000175538	11	KCNE3	74467729	rs603093	11	74467162	C	A	0.246521	0.0002	0.0138	0.9909	-0.49815	0.029824	1.24636e-62	-0.000401486	0.0277025	0.988437	0.755584	20
ENSG00000074410	15	CA12	63381846	rs1004024	15	63390151	C	G	0.956262	-0.0004	0.0279	0.9891	-1.23583	0.05778	1.70603e-101	0.000323668	0.0225758	0.988561	0.434063	20
ENSG00000136891	9	TEX10	100352942	rs6479013	9	100329523	G	A	0.777336	-0.0002	0.014	0.9868	0.198003	0.0337704	4.54032e-09	-0.00101009	0.0707063	0.988602	0.15046	18
ENSG00000214046	19	SMIM7	16660442	rs2547118	19	16696617	G	C	0.0964215	0.0005	0.0352	0.9888	-0.529443	0.0471715	3.11589e-29	-0.000944389	0.066485	0.988667	0.408091	20
ENSG00000108219	10	TSPAN14	80454166	rs10749609	10	80489996	G	A	0.190855	-0.0002	0.0141	0.99	-0.398379	0.0340669	1.36788e-31	0.000502035	0.0353935	0.988683	0.496552	20
ENSG00000144847	3	IGSF11	119146068	rs9840838	3	119037555	G	A	0.809145	-0.0002	0.0141	0.9914	-0.26727	0.0315899	2.66005e-17	0.000748307	0.0527557	0.988683	0.123389	20
ENSG00000134962	4	KLB	39406930	rs17510142	4	39454122	A	G	0.202783	-0.0002	0.0143	0.9866	-0.979197	0.0267639	4.69143e-293	0.000204249	0.0146038	0.988841	0.0272224	20
ENSG00000159212	21	CLIC6	34669389	rs2834586	21	34692183	G	A	0.812127	0.0002	0.0144	0.9911	-0.344377	0.0337989	2.22036e-24	-0.000580759	0.0418147	0.988919	0.3267	20
ENSG00000143632	1	ACTA1	229434098	rs7514990	1	229445419	T	C	0.819085	0.0002	0.0149	0.9884	-0.234233	0.0328647	1.02431e-12	-0.00085385	0.063612	0.98929	0.00762902	20
ENSG00000111224	12	PARP11	3873448	rs17836424	12	3873055	G	T	0.942346	0.0003	0.0231	0.9881	0.666904	0.0542313	9.35361e-35	0.00044984	0.0346377	0.989638	0.401832	20
ENSG00000226761	12	TAS2R46	11062294	rs61928645	12	11174714	C	T	0.782306	0.0003	0.0231	0.9911	-0.263924	0.0306681	7.57862e-18	-0.00113669	0.0875253	0.989638	0.307483	19
ENSG00000183397	19	C19orf71	3539154	rs56120989	19	3509555	C	T	0.854871	-0.0002	0.0156	0.9898	0.432924	0.0337263	1.02532e-37	-0.000461975	0.0360341	0.989771	0.00669234	20
ENSG00000183876	5	ARSI	150339307	rs10039050	5	150339295	A	C	0.872763	0.0002	0.0157	0.9884	-0.347824	0.0371877	8.50355e-21	-0.000575003	0.0451378	0.989836	0.778098	20
ENSG00000147454	8	SLC25A37	23528956	rs9644031	8	23501767	C	A	0.854871	-0.0002	0.0158	0.9891	0.431557	0.0463611	1.29528e-20	-0.000463438	0.0366116	0.9899	0.557251	20
ENSG00000050426	12	LETMD1	51047962	rs17125286	12	51060427	T	C	0.859841	-0.0002	0.0167	0.9917	-0.44855	0.0379644	3.26551e-32	0.000445881	0.0372311	0.990445	0.437724	20
ENSG00000151364	11	KCTD14	78046191	rs61125734	11	78018160	A	G	0.836978	0.0003	0.0252	0.9917	0.214249	0.0348815	8.13862e-10	0.00140024	0.11762	0.990502	0.318444	6
ENSG00000075223	7	SEMA3C	80922359	rs1880958	7	80725197	A	C	0.88171	-0.0002	0.0171	0.989	0.320878	0.0406329	2.85695e-15	-0.00062329	0.0532914	0.990668	0.352027	16
ENSG00000159915	19	ZNF233	44259880	rs1233475	19	44243229	T	G	0.827038	0.0003	0.0259	0.9907	-0.249422	0.0352421	1.46884e-12	-0.00120278	0.10384	0.990758	0.327119	20
ENSG00000140795	16	MYLK3	46763246	rs36483	16	46793612	A	G	0.832008	-0.0003	0.027	0.9919	0.286415	0.0368171	7.28693e-15	-0.00104743	0.094269	0.991135	0.0993733	16
ENSG00000179750	22	APOBEC3B	38982347	rs12628403	22	38962032	A	C	0.928429	0.0004	0.0371	0.9922	0.349203	0.0536475	7.5552e-11	0.00114547	0.106242	0.991398	0.329114	8
ENSG00000128383	22	APOBEC3A	38952741	rs12628403	22	38962032	A	C	0.928429	0.0004	0.0371	0.9922	0.297062	0.0537533	3.26868e-08	0.00134652	0.12489	0.991398	0.406947	5
ENSG00000198917	9	C9orf114	128829794	rs73620883	9	128812784	G	A	0.861829	0.0003	0.0284	0.9925	-0.262856	0.0406282	9.81326e-11	-0.00114131	0.108044	0.991572	0.26863	14
ENSG00000137275	6	RIPK1	3063991	rs2064310	6	3080090	A	C	0.934394	0.0005	0.0497	0.9923	-0.675717	0.0683537	4.80693e-23	-0.000739955	0.0735516	0.991973	0.646818	9
ENSG00000066056	1	TIE1	43300982	rs3120044	1	43305419	G	A	0.370775	0.0002	0.0205	0.9915	-0.36768	0.0257439	2.82541e-46	-0.000543952	0.0557551	0.992216	0.156226	20
ENSG00000108823	17	SGCA	50165985	rs2412299	17	50166375	A	G	0.632207	0.0002	0.0207	0.9925	-0.542857	0.0251744	3.92968e-103	-0.000368421	0.0381316	0.992291	0.71991	20
ENSG00000100350	22	FOXRED2	36507101	rs146532334	22	36507049	C	T	0.962227	-0.0004	0.0416	0.993	-1.05734	0.0559837	1.47014e-79	0.000378307	0.039344	0.992328	0.135589	20
ENSG00000106246	7	PTCD1	99438916	rs77993862	7	99527255	A	G	0.964215	0.0005	0.0549	0.9931	-0.541874	0.0740994	2.61632e-13	-0.000922724	0.101315	0.992733	0.489279	16
ENSG00000010704	6	HFE	26087281	rs1971508	6	26085579	C	A	0.534791	-0.0001	0.0114	0.9896	0.21014	0.0258227	4.02525e-16	-0.000475874	0.0542497	0.993001	0.994874	20
ENSG00000136295	7	TTYH3	2631986	rs10254690	7	2633654	C	T	0.440358	0.0001	0.0114	0.9932	0.189916	0.0257835	1.76089e-13	0.000526548	0.0600265	0.993001	0.0965974	20
ENSG00000174749	4	C4orf32	112145454	rs4541590	4	112171384	T	C	0.562624	0.0001	0.0114	0.9951	0.18474	0.0277955	3.00349e-11	0.000541302	0.0617085	0.993001	0.763302	20
ENSG00000138395	2	CDK15	201790461	rs726357	2	201976320	T	G	0.575547	-0.0001	0.0115	0.9963	0.175353	0.0274625	1.71174e-10	-0.000570277	0.0655819	0.993062	0.866776	20
ENSG00000189157	4	FAM47E	76214040	rs4859657	4	76273728	C	T	0.592445	-0.0001	0.0115	0.9915	0.721347	0.0242634	3.16094e-194	-0.00013863	0.0159424	0.993062	0.120983	20
ENSG00000198964	10	SGMS1	50623977	rs1720424	10	50443470	C	T	0.582505	0.0001	0.0115	0.9906	0.206752	0.0277088	8.54783e-14	0.000483671	0.0556222	0.993062	0.212288	20
ENSG00000165929	14	TC2N	91867536	rs12589716	14	91838973	G	A	0.55169	0.0001	0.0116	0.9906	-0.80384	0.0230613	3.37605e-266	-0.000124403	0.0144307	0.993122	0.103756	20
ENSG00000175567	11	UCP2	73983246	rs659366	11	73983709	C	T	0.635189	0.0001	0.0117	0.9965	-0.363208	0.0260708	4.07127e-44	-0.000275324	0.0322129	0.993181	0.361578	20
ENSG00000144407	2	PTH2R	208359714	rs4675747	2	208284053	A	G	0.994036	0.0004	0.0473	0.9931	0.754668	0.119402	2.60887e-10	0.000530034	0.0626766	0.993253	0.447301	14
ENSG00000109452	4	INPP4B	142847432	rs6825345	4	142389664	A	G	0.648111	0.0001	0.0119	0.9925	0.156676	0.0285925	4.26288e-08	0.000638261	0.0759532	0.993295	0.457792	16
ENSG00000188089	15	PLA2G4E	42051190	rs1668571	15	42074026	G	A	0.385686	0.0001	0.0119	0.9921	-0.192466	0.0284301	1.28961e-11	-0.000519572	0.0618291	0.993295	0.759967	20
ENSG00000144043	2	TEX261	70994873	rs72832798	2	70989510	G	A	0.77336	0.0002	0.0246	0.992	-0.266926	0.0311764	1.11119e-17	-0.000749271	0.0921603	0.993513	0.588306	20
ENSG00000197077	22	KIAA1671	24952730	rs2142840	22	25111628	G	C	0.693837	-0.0001	0.0123	0.9922	0.22771	0.0279934	4.13983e-16	-0.000439156	0.0540162	0.993513	0.28325	20
ENSG00000113318	5	MSH3	80655152	rs1677642	5	80667499	C	T	0.741551	0.0001	0.0126	0.9908	0.573593	0.0288745	8.17525e-88	0.00017434	0.0219668	0.993668	0.163577	20
ENSG00000130768	1	SMPDL3B	27935000	rs4313418	1	27928797	A	C	0.714712	-0.0001	0.0126	0.991	0.231377	0.0302874	2.18236e-14	-0.000432194	0.0544565	0.993668	0.825478	20
ENSG00000186867	4	QRFPR	121381018	rs6842600	4	121371326	G	A	0.722664	-0.0001	0.0126	0.9943	0.344931	0.0302794	4.60458e-30	-0.000289913	0.0365291	0.993668	0.699084	20
ENSG00000169876	7	MUC17	101020072	rs6965671	7	101057250	C	T	0.729622	-0.0001	0.0128	0.9963	-0.41089	0.0284003	1.93564e-47	0.000243374	0.0311519	0.993767	0.686834	20
ENSG00000138111	10	TMEM180	102461395	rs1977382	10	102490082	A	T	0.727634	-0.0001	0.0129	0.9939	0.409188	0.0285053	9.94119e-47	-0.000244386	0.0315259	0.993815	0.161365	20
ENSG00000156574	10	NODAL	70447951	rs2231955	10	70434791	G	A	0.737575	-0.0001	0.0129	0.9949	0.369072	0.0280791	1.84226e-39	-0.00027095	0.0349525	0.993815	0.655398	20
ENSG00000110203	11	FOLR3	72114869	rs116475746	11	72169574	C	G	0.925447	0.0003	0.0388	0.993	-0.577671	0.0526304	4.98516e-28	-0.000519327	0.0671663	0.993831	0.812863	20
ENSG00000164609	5	SLU7	160421711	rs2961935	5	160401392	C	T	0.300199	-0.0001	0.013	0.9947	0.252836	0.0308517	2.50177e-16	-0.000395513	0.0514168	0.993862	0.90231	20
ENSG00000001460	1	STPG1	24416934	rs520206	1	24390399	A	G	0.762425	-0.0001	0.0133	0.9934	0.384553	0.0296906	2.28909e-38	-0.000260042	0.0345856	0.994001	0.816114	20
ENSG00000048544	6	MRPS10	42217861	rs9462783	6	42218914	G	A	0.796223	0.0001	0.0139	0.9937	-0.414699	0.0314518	1.06771e-39	-0.000241139	0.0335183	0.99426	0.961453	20
ENSG00000104756	8	KCTD9	25458476	rs77087078	8	25407774	G	A	0.781312	0.0001	0.014	0.9968	-0.183156	0.0315678	6.55285e-09	-0.000545982	0.0764375	0.994301	0.403742	13
ENSG00000178343	4	SHISA3	42397488	rs12510207	4	42432924	A	G	0.829026	0.0001	0.0145	0.9951	-0.515692	0.0314002	1.305e-60	-0.000193914	0.0281176	0.994497	0.427251	20
ENSG00000160963	7	COL26A1	101362875	rs4729701	7	101385957	T	C	0.189861	0.0001	0.0154	0.9926	-0.195205	0.0350268	2.5039e-08	-0.000512283	0.0788916	0.994819	0.145835	16
ENSG00000107593	10	PKD2L1	100330264	rs575451	10	100318068	A	G	0.871769	0.0001	0.0164	0.996	-0.57266	0.0370644	7.49765e-54	-0.000174624	0.0286383	0.995135	0.0543856	20
ENSG00000171469	19	ZNF561	9621234	rs13345283	19	9707295	C	T	0.845924	0.0001	0.0168	0.9955	0.435358	0.0374721	3.33081e-31	0.000229696	0.038589	0.995251	0.48062	20
ENSG00000205710	17	C17orf107	4899418	rs12602789	17	4902954	C	T	0.899602	-0.0002	0.0343	0.9952	-0.491105	0.0455977	4.74934e-27	0.000407245	0.0698425	0.995348	0.150476	20
ENSG00000177721	5	ANXA2R	43041351	rs62372094	5	42887904	C	T	0.920477	0.0002	0.0366	0.9959	0.295126	0.046522	2.24165e-10	0.000677676	0.124015	0.99564	0.837158	20
ENSG00000101255	20	TRIB3	362835	rs62191440	20	379581	A	C	0.562624	0.0001	0.0192	0.9959	-0.52568	0.0259275	2.13792e-91	-0.00019023	0.0365242	0.995844	0.299369	20
ENSG00000127377	7	CRYGN	151440813	rs10268961	7	151427791	T	C	0.661034	0.0001	0.0199	0.9948	-0.217207	0.0291069	8.49603e-14	-0.00046039	0.0916177	0.995991	0.454026	20
ENSG00000205704	22	LINC00634	41952174	rs2187960	22	41952351	C	T	0.950298	-0.0002	0.04	0.9958	0.766839	0.0514616	3.23717e-50	-0.000260811	0.0521622	0.996011	0.974458	20
ENSG00000214534	11	ZNF705E	71821548	rs12420318	11	71840318	G	A	0.348907	0.0001	0.0233	0.998	0.208655	0.0286213	3.09496e-13	0.00047926	0.111668	0.996576	0.279339	20
ENSG00000234127	6	TRIM26	30213427	rs2517611	6	30201550	A	G	0.822068	0.0001	0.0247	0.9968	-0.279065	0.0327919	1.73634e-17	-0.000358339	0.0885097	0.99677	0.514772	20
ENSG00000184350	11	MRGPRE	3232417	rs4758557	11	3232234	C	T	0.836978	-0.0001	0.0278	0.997	-0.579911	0.0392931	2.70848e-49	0.00017244	0.0479384	0.99713	0.305632	20
ENSG00000106511	7	MEOX2	15686683	rs12670755	7	15736764	T	C	0.494036	0	0.019	0.9985	-0.331737	0.0268079	3.58674e-35	0	0.0572743	1	0.558164	20
ENSG00000149201	11	CCDC81	86374736	rs79715123	11	86446671	C	G	0.914513	0	0.0208	0.9996	-0.631497	0.0452284	2.64379e-44	0	0.0329376	1	0.448794	20
ENSG00000167081	9	PBX3	125747345	rs10987179	9	126172957	C	T	0.463221	0	0.0114	0.9982	0.235954	0.0271798	3.91614e-18	0	0.0483146	1	0.0721216	19
ENSG00000172322	12	CLEC12A	9971409	rs12231833	12	9965829	G	A	0.776342	0	0.013	0.9987	-0.672293	0.0286633	1.1809e-121	0	0.0193368	1	0.00986004	20
ENSG00000184384	11	MAML2	96343195	rs544552	11	96143502	G	A	0.654076	0	0.012	0.9975	-0.171214	0.0288006	2.76794e-09	0	0.0700878	1	NA	NA
ENSG00000197256	19	KANK2	11197548	rs7188	19	11164463	A	C	0.681909	0	0.012	0.9988	-0.203814	0.0274195	1.06001e-13	0	0.0588771	1	0.771521	14
ENSG00000203667	1	COX20	244835616	rs10927335	1	244842071	A	G	0.794235	0	0.0248	0.9998	-0.247647	0.0337119	2.04227e-13	0	0.100142	1	0.724645	20

### Sheet: GGE_SMR_MetaBrain
Gene	probeID	ProbeChr	Probe_bp	topSNP	topSNP_chr	topSNP_bp	A1	A2	Freq	b_GWAS	se_GWAS	p_GWAS	b_eQTL	se_eQTL	p_eQTL	b_SMR	se_SMR	p_SMR	p_HEIDI	nsnp_HEIDI
RMI1	ENSG00000178966	9	83980711	rs7039458	9	84025084	A	G	0.724652	0.1409	0.0214	4.487e-11	0.279265	0.0288503	3.67432e-22	0.504539	0.0926764	5.20699e-08	0.876243	20			FWE corrected significance P<0.05/8693=5.8e-6
CDK5RAP3	ENSG00000108465	17	47967810	rs4794333	17	47968129	T	C	0.619284	0.1029	0.0191	6.679e-08	-0.351145	0.0256764	1.41641e-42	-0.293041	0.0584619	5.37233e-07	0.00160445	20
TVP23B	ENSG00000171928	17	18781111	rs75174617	17	18781329	G	T	0.503976	0.0945	0.019	6.871e-07	0.54818	0.0239635	8.13011e-116	0.172389	0.03547	1.17306e-06	0.631394	20
SHISA4	ENSG00000198892	1	201888680	rs67531894	1	201908776	C	T	0.799205	0.1067	0.0231	3.99e-06	0.65155	0.0299266	4.31309e-105	0.163763	0.0362431	6.22866e-06	0.455544	20
PRPSAP2	ENSG00000141127	17	18856299	rs12451220	17	18875108	C	T	0.442346	0.0835	0.019	1.06e-05	-0.502872	0.0245389	2.49618e-93	-0.166046	0.0386421	1.73096e-05	0.155822	20
C9orf64	ENSG00000165118	9	83956986	rs10125673	9	83948580	A	C	0.441352	0.096	0.0189	4.04e-07	-0.204796	0.0258482	2.31848e-15	-0.46876	0.109624	1.90209e-05	0.00257101	20
LMOD1	ENSG00000163431	1	201946588	rs10920269	1	201877561	G	T	0.796223	0.104	0.023	6.106e-06	0.409652	0.0313377	4.74722e-39	0.253874	0.0594092	1.92593e-05	0.07786	20
NPIPB6	ENSG00000198156	16	28363508	rs28472312	16	28814728	T	C	0.663022	-0.1724	0.0386	8.161e-06	0.340271	0.0275425	4.61183e-35	-0.506655	0.120624	2.66595e-05	0.515408	20
ASAP3	ENSG00000088280	1	23484568	rs61778878	1	23449291	G	T	0.854871	0.12	0.0273	1.09e-05	0.520718	0.0382993	4.22937e-42	0.230451	0.0550995	2.88381e-05	0.751496	20
CHAD	ENSG00000136457	17	50468906	rs2898945	17	50476555	C	G	0.422465	-0.0802	0.019	2.488e-05	-0.623509	0.0236443	2.99815e-153	0.128627	0.0308606	3.07291e-05	0.445339	20
ACSF2	ENSG00000167107	17	50426158	rs2898945	17	50476555	C	G	0.422465	-0.0802	0.019	2.488e-05	-0.486707	0.0247019	2.02414e-86	0.164781	0.0399236	3.66886e-05	0.268035	20
STX4	ENSG00000103496	16	31032889	rs3751855	16	31079888	T	C	0.621272	-0.0877	0.0193	5.276e-06	0.24972	0.0265344	4.90505e-21	-0.351193	0.0858237	4.27624e-05	0.869652	20
ARHGEF15	ENSG00000198844	17	8310241	rs871841	17	8313150	C	T	0.476143	0.0933	0.019	8.675e-07	0.189731	0.0257724	1.81447e-13	0.491749	0.120376	4.40534e-05	0.0295811	20
KCNJ4	ENSG00000168135	22	38455199	rs196065	22	38455824	T	C	0.395626	-0.0999	0.0198	4.357e-07	-0.181479	0.0266999	1.0682e-11	0.550477	0.135877	5.09391e-05	0.311736	20
NEK4	ENSG00000114904	3	52770946	rs13060675	3	52640284	T	G	0.579523	-0.0794	0.019	2.894e-05	0.400447	0.0258537	4.11643e-54	-0.198278	0.0491435	5.46769e-05	0.200251	20
WASF3	ENSG00000132970	13	26557683	rs548263	13	26658272	G	C	0.727634	0.0941	0.0211	8.43e-06	-0.261009	0.0288178	1.33842e-19	-0.360524	0.0901088	6.30784e-05	0.0159674	20
ATP2A1	ENSG00000196296	16	28878405	rs12449272	16	28951434	G	A	0.593439	-0.0968	0.0203	1.864e-06	0.19535	0.0267867	3.03579e-13	-0.49552	0.124158	6.57839e-05	0.0243788	20
BCKDHA	ENSG00000248098	19	41397818	rs284653	19	41422796	C	T	0.5666	0.1299	0.0298	1.29e-05	-0.246827	0.0256364	6.09031e-22	-0.52628	0.13253	7.15636e-05	0.558905	20
UBXN2A	ENSG00000173960	2	23927285	rs2176263	2	23869903	G	C	0.413519	0.0894	0.019	2.497e-06	0.194073	0.026406	1.98801e-13	0.460651	0.116246	7.40955e-05	0.386938	20
HES7	ENSG00000179111	17	8124106	rs9901632	17	8138813	A	G	0.583499	0.0948	0.0194	1.031e-06	0.177154	0.0261993	1.36288e-11	0.535127	0.135112	7.47592e-05	0.0163959	20
DPM2	ENSG00000136908	9	127937882	rs3824530	9	127938982	C	G	0.869781	-0.109	0.0273	6.345e-05	-0.762628	0.0336283	7.35351e-114	0.142927	0.0363478	8.4173e-05	0.243929	20
BAG6	ENSG00000204463	6	31652705	rs2261033	6	31635814	A	G	0.487078	-0.0753	0.0186	5.152e-05	-0.327458	0.0258346	8.11514e-37	0.229953	0.059628	0.000115041	0.32536	20
NPM3	ENSG00000107833	10	101783413	rs61873589	10	101868128	G	C	0.627237	0.088	0.0197	7.549e-06	0.196853	0.0264147	9.16574e-14	0.447034	0.116676	0.0001274	0.233581	20
ZBTB32	ENSG00000011590	19	35704558	rs107068	19	35713788	G	A	0.479125	-0.0708	0.0187	0.0001521	0.588838	0.0236303	4.65459e-137	-0.120237	0.0321219	0.000181737	0.616624	20
PRSS53	ENSG00000151006	16	31088963	rs11642003	16	31057070	G	A	0.633201	-0.0847	0.0194	1.278e-05	0.189547	0.0270234	2.31268e-12	-0.446854	0.120557	0.000210071	0.803036	20
KIF27	ENSG00000165115	9	83921465	rs10868069	9	83910095	T	G	0.855865	-0.1052	0.0266	7.801e-05	0.384742	0.0376129	1.47031e-24	-0.27343	0.0741249	0.000225336	0.0045845	20
YWHAZ	ENSG00000164924	8	100953388	rs964917	8	100925227	T	C	0.427435	-0.1296	0.0317	4.373e-05	0.233284	0.0275821	2.72468e-17	-0.555547	0.150929	0.000232453	0.0168019	20
NEK3	ENSG00000136098	13	52159861	rs1571189	13	52156869	A	T	0.322068	0.0748	0.0195	0.0001256	-0.343514	0.0262947	5.28745e-39	-0.217749	0.0591627	0.000232759	0.030005	20
ASB16	ENSG00000161664	17	44170447	rs4473241	17	44203914	T	G	0.276342	-0.0948	0.0209	5.545e-06	-0.203621	0.0323711	3.17056e-10	0.465571	0.126545	0.000234058	0.124421	19
ACSS3	ENSG00000111058	12	80936414	rs10862246	12	81147286	G	T	0.77833	0.0897	0.0227	7.656e-05	0.309332	0.0312557	4.29807e-23	0.28998	0.0790172	0.00024271	0.13738	20
NAB1	ENSG00000138386	2	190646746	rs13010534	2	190654551	A	G	0.686879	-0.0919	0.0203	5.84e-06	-0.178242	0.0289513	7.43233e-10	0.515593	0.141366	0.000265107	0.0663406	18
AP3D1	ENSG00000065000	19	2164468	rs11666848	19	2115919	C	T	0.83002	0.1698	0.0381	8.343e-06	0.197068	0.0323072	1.06201e-09	0.861633	0.23944	0.000320016	0.331885	17
PSMG1	ENSG00000183527	21	39183488	rs2836980	21	39315692	G	T	0.513917	0.0709	0.019	0.0001948	-0.335728	0.0253475	4.82281e-40	-0.211183	0.0587966	0.00032846	0.0128845	20
SLC25A12	ENSG00000115840	2	171999859	rs13016580	2	171790018	G	A	0.676938	0.0779	0.0202	0.0001164	0.265619	0.0273444	2.63333e-22	0.293278	0.0818229	0.000337984	0.00913875	20
ZMIZ2	ENSG00000122515	7	44748581	rs10243354	7	44745265	G	T	0.406561	-0.0832	0.0193	1.608e-05	0.16882	0.0262167	1.19947e-10	-0.492833	0.137576	0.000340641	0.278258	12
NCAPD2	ENSG00000010292	12	6493356	rs11610712	12	6503717	G	C	0.691849	-0.1287	0.0333	0.0001109	0.266985	0.0282166	3.02108e-21	-0.482049	0.13473	0.000346363	0.423741	20
RHEBL1	ENSG00000167550	12	49070025	rs6580698	12	49084875	C	T	0.415507	-0.0698	0.0188	0.0002045	0.331143	0.0254918	1.39063e-38	-0.210785	0.0590464	0.000357226	0.532718	20
HSD3B7	ENSG00000099377	16	30988271	rs11150600	16	30929010	C	T	0.358847	0.083	0.0194	1.943e-05	0.173649	0.0271514	1.59918e-10	0.477975	0.134412	0.000376476	0.828047	20
PRKAB1	ENSG00000111725	12	119667864	rs7967558	12	119659201	T	G	0.693837	-0.0769	0.0201	0.0001342	0.255095	0.0273378	1.04679e-20	-0.301457	0.08516	0.000400303	0.0769573	20
FADS1	ENSG00000149485	11	61829318	rs174568	11	61826344	C	T	0.654076	0.0719	0.0199	0.0002939	0.45056	0.0262475	4.78849e-66	0.159579	0.045135	0.000406855	0.0883894	20
DCLK3	ENSG00000163673	3	36764349	rs9834970	3	36814539	T	C	0.489066	-0.075	0.0186	5.626e-05	0.18903	0.0257191	1.98504e-13	-0.396762	0.112232	0.000407491	0.0293734	20
EXOSC5	ENSG00000077348	19	41397359	rs62117462	19	41394908	C	T	0.416501	0.0788	0.0191	3.765e-05	0.176199	0.0265129	3.01575e-11	0.447221	0.127589	0.000456329	0.514807	11
OSBPL3	ENSG00000070882	7	24981634	rs6946141	7	24886215	G	A	0.417495	-0.0725	0.0188	0.0001154	-0.231785	0.027602	4.56473e-17	0.31279	0.0892536	0.000457459	0.585347	20
SLC5A7	ENSG00000115665	2	107986523	rs333238	2	107987172	G	A	0.797217	-0.0834	0.0236	0.0004038	-0.731239	0.0317936	4.70438e-117	0.114053	0.0326527	0.000477791	0.388989	20
GNL2	ENSG00000134697	1	37595937	rs6662367	1	37547105	C	G	0.531809	0.0705	0.0188	0.0001818	0.242055	0.0257101	4.73986e-21	0.291256	0.0836026	0.000494321	0.287492	20
NMRK1	ENSG00000106733	9	75088217	rs11144225	9	75092384	A	T	0.631213	0.0666	0.0192	0.0005135	0.987456	0.0193107	0	0.0674461	0.0194886	0.00053858	0.162336	20
B3GNT1	ENSG00000174684	11	66347629	rs509533	11	66303104	G	C	0.528827	-0.0793	0.019	3.015e-05	0.159807	0.0258478	6.30542e-10	-0.496225	0.143449	0.000541699	0.74738	10
SP4	ENSG00000105866	7	21428043	rs6461568	7	21485017	C	T	0.364811	0.08	0.0194	3.731e-05	0.184459	0.0296357	4.84018e-10	0.433701	0.126161	0.000586707	0.393307	20
C14orf93	ENSG00000100802	14	23010166	rs56234426	14	22933851	C	T	0.837972	0.0983	0.0255	0.0001134	-0.267014	0.0353698	4.37941e-14	-0.368146	0.107231	0.000596507	0.823235	20
ZNF169	ENSG00000175787	9	94278758	rs10993130	9	94268577	C	G	0.832008	-0.0901	0.025	0.00032	0.394454	0.0354629	9.69563e-29	-0.228417	0.0666227	0.000606882	0.0791477	20
FAM114A2	ENSG00000055147	5	154038905	rs2560056	5	154015912	T	C	0.380716	-0.0664	0.0191	0.0005292	-0.484316	0.025293	1.00189e-81	0.137101	0.0400818	0.000625008	0.134709	20
PKDREJ	ENSG00000130943	22	46263343	rs12167567	22	46264045	G	C	0.841948	-0.0932	0.0271	0.0005742	0.883648	0.0331166	7.43082e-157	-0.105472	0.030922	0.000647489	0.195585	20
FBXO42	ENSG00000037637	1	16352480	rs57563458	1	16303374	G	A	0.575547	-0.0669	0.019	0.0004326	-0.327928	0.0260128	1.94684e-36	0.204008	0.0601571	0.000695729	0.135443	20
ZSWIM7	ENSG00000214941	17	15999717	rs2535614	17	15978426	T	C	0.427435	0.065	0.0192	0.0006924	0.748504	0.0239495	2.00563e-214	0.0868399	0.0258012	0.000763419	0.208841	20
CD46	ENSG00000117335	1	207752057	rs2724360	1	207769813	T	C	0.793241	-0.0772	0.0228	0.0006961	0.679718	0.0294207	4.27972e-118	-0.113576	0.0339016	0.0008076	0.183202	20
ITGAX	ENSG00000140678	16	31355134	rs4077810	16	31329588	T	C	0.326044	0.0721	0.0201	0.0003368	-0.259941	0.02792	1.27592e-20	-0.277371	0.082866	0.00081626	0.763235	20
TMEM177	ENSG00000144120	2	119679167	rs4401215	2	119685032	C	T	0.843936	0.0871	0.0257	0.0007144	-0.515622	0.0357317	3.3314e-47	-0.168922	0.0511989	0.000969149	0.759877	20
RIC8A	ENSG00000177963	11	207511	rs574185	11	221322	G	T	0.477137	0.0622	0.0187	0.0008783	0.426841	0.0247527	1.23713e-66	0.145722	0.0446178	0.00109078	0.325817	20
TMEM258	ENSG00000134825	11	61792802	rs174536	11	61784455	A	C	0.650099	0.0724	0.0198	0.0002541	-0.196862	0.0271736	4.33717e-13	-0.36777	0.112663	0.00109722	0.443592	18
REEP3	ENSG00000165476	10	63521401	rs9415676	10	63250866	A	G	0.637177	0.0663	0.0193	0.0006103	0.271739	0.0265189	1.22073e-24	0.243984	0.0749088	0.00112566	0.704927	20
JAM2	ENSG00000154721	21	25639258	rs974680	21	25638800	A	G	0.166004	0.0868	0.0251	0.00055	0.386199	0.0399073	3.76161e-22	0.224755	0.0690174	0.00112798	0.91516	20
PATL2	ENSG00000229474	15	44711316	rs1901529	15	44709702	A	G	0.862823	-0.1573	0.0458	0.0005869	-0.411134	0.0411735	1.76588e-23	0.382601	0.117805	0.00116319	0.0229075	20
DHX30	ENSG00000132153	3	47802950	rs13093830	3	47919021	T	A	0.700795	-0.0789	0.0202	9.509e-05	-0.161853	0.0277298	5.32129e-09	0.487479	0.150171	0.00116977	0.882202	20
WDSUB1	ENSG00000196151	2	159286799	rs10490002	2	159252747	C	G	0.657058	0.0658	0.0201	0.00104	0.629575	0.0255825	9.97078e-134	0.104515	0.0322075	0.00117431	0.148393	20
ADSSL1	ENSG00000185100	14	104724186	rs2494730	14	104767084	T	A	0.666998	-0.1084	0.0321	0.0007479	0.316699	0.0272439	3.09036e-31	-0.342281	0.105548	0.00118326	0.677249	20
PCNT	ENSG00000160299	21	46324141	rs2096507	21	46522003	G	A	0.50497	0.062	0.0188	0.0009546	0.386559	0.0249983	6.12773e-54	0.160389	0.0497279	0.00125824	0.0452779	20
GLT8D1	ENSG00000016864	3	52705840	rs2083180	3	52634103	G	T	0.576541	-0.0702	0.0189	0.0002091	-0.168037	0.0260628	1.13785e-10	0.417764	0.129804	0.00128899	0.496841	20
SEMA3F	ENSG00000001617	3	50155045	rs13085567	3	50180221	C	T	0.460239	-0.0628	0.0188	0.0008614	-0.279557	0.0256592	1.21766e-27	0.224641	0.0703391	0.00140469	0.00363986	20
ZMYND19	ENSG00000165724	9	137590512	rs13291780	9	137591987	C	A	0.861829	-0.0973	0.0269	0.0003023	0.246685	0.037061	2.80997e-11	-0.39443	0.124107	0.00148216	0.113338	20
CPNE8	ENSG00000139117	12	38907430	rs11169992	12	38923405	T	C	0.419483	-0.0688	0.0195	0.0004328	0.203435	0.0278122	2.5815e-13	-0.338192	0.106422	0.00148378	0.399815	20
DDX42	ENSG00000198231	17	63773603	rs6504173	17	63657696	T	C	0.73161	-0.0678	0.0209	0.001175	0.448332	0.0301631	5.67897e-50	-0.151227	0.0477146	0.00152748	0.399247	20
RPS26	ENSG00000197728	12	56041351	rs10876864	12	56007301	A	G	0.591451	0.06	0.0189	0.001533	-0.997159	0.0189206	0	-0.060171	0.0189882	0.00153038	0.385716	20
ACOT6	ENSG00000205669	14	73610945	rs1859910	14	73587517	A	G	0.279324	-0.0701	0.0209	0.0007829	0.2865	0.029643	4.2462e-22	-0.244678	0.0772174	0.0015313	0.0857972	20
CCDC6	ENSG00000108091	10	59906556	rs1171830	10	59906128	A	C	0.452286	0.0683	0.0189	0.0003076	-0.164828	0.0258295	1.75476e-10	-0.414371	0.131774	0.00166343	0.110191	20
PSMD13	ENSG00000185627	11	236966	rs7481518	11	240867	T	G	0.269384	0.0675	0.0214	0.001628	0.662818	0.0267693	2.39555e-135	0.101838	0.0325473	0.0017545	0.039311	20
SUOX	ENSG00000139531	12	55997180	rs1873914	12	55985643	G	C	0.609344	0.0627	0.0193	0.001121	0.297325	0.0259084	1.74154e-30	0.210881	0.0674631	0.00177281	0.221897	20
IDNK	ENSG00000148057	9	83623049	rs12345514	9	83709511	G	T	0.799205	0.0825	0.0242	0.0006558	0.252683	0.0323712	5.91251e-15	0.326496	0.104508	0.00178327	0.00487117	20
MCM3AP	ENSG00000160294	21	46286297	rs2096507	21	46522003	G	A	0.50497	0.062	0.0188	0.0009546	0.248633	0.0255822	2.50227e-22	0.249363	0.0798478	0.0017903	0.00947692	20
METTL18	ENSG00000171806	1	169794963	rs12118559	1	169799708	C	T	0.903579	0.0987	0.0315	0.001722	1.05356	0.038797	2.16686e-162	0.0936823	0.030097	0.00185396	0.275327	6
RSPO1	ENSG00000169218	1	37634892	rs6687545	1	37605594	C	T	0.468191	0.061	0.0187	0.00109	-0.259497	0.0255235	2.78348e-24	-0.23507	0.0756807	0.00189588	0.456487	20
COL5A2	ENSG00000204262	2	189225312	rs1996576	2	189309790	T	C	0.751491	-0.0707	0.0221	0.001395	-0.397196	0.0312876	6.30296e-37	0.177998	0.0573795	0.00192143	0.890703	20
TEX14	ENSG00000121101	17	58692055	rs596714	17	58634181	A	G	0.55666	-0.0605	0.0191	0.001534	0.374286	0.0252653	1.18594e-49	-0.161641	0.052184	0.00195145	0.00188982	20
NBR1	ENSG00000188554	17	43171202	rs12944458	17	43028755	C	T	0.641153	0.0709	0.0202	0.0004399	0.181696	0.0276504	4.99115e-11	0.390212	0.12604	0.00196189	0.364029	20
ADORA2B	ENSG00000170425	17	15944917	rs2779210	17	15971833	G	A	0.430417	0.0612	0.0195	0.001674	0.473987	0.026441	7.36436e-72	0.129118	0.0417662	0.00199188	0.236839	20
KAT2B	ENSG00000114166	3	20040446	rs3828348	3	20072556	G	A	0.599404	-0.0611	0.0191	0.00138	-0.316224	0.0263881	4.331e-33	0.193218	0.0625153	0.00199668	0.0157848	20
SFMBT2	ENSG00000198879	10	7411486	rs7101090	10	7209581	G	C	0.580517	0.0683	0.0197	0.0005197	0.186704	0.0275945	1.32392e-11	0.365819	0.11856	0.00203204	0.0131543	20
MAGI2	ENSG00000187391	7	79453667	rs3735442	7	78489792	C	T	0.704771	0.0721	0.0204	0.0004071	0.177018	0.0281642	3.27432e-10	0.407304	0.132214	0.00206546	0.465927	20
TCEA3	ENSG00000204219	1	23424748	rs71514235	1	23424647	G	T	0.328032	-0.0622	0.0201	0.002012	-0.733845	0.0256576	6.44104e-180	0.084759	0.0275498	0.00209395	0.00665761	20
NISCH	ENSG00000010322	3	52455118	rs11711421	3	52527763	C	T	0.534791	-0.0692	0.0187	0.0002152	-0.142697	0.0258678	3.46014e-08	0.484943	0.157802	0.00211832	0.0486258	20
ANXA3	ENSG00000138772	4	78551747	rs4466067	4	78581415	G	A	0.72664	-0.0648	0.0203	0.001416	-0.329049	0.0290556	9.89042e-30	0.196931	0.064097	0.00212346	0.507647	20
ZDHHC24	ENSG00000174165	11	66546235	rs17496586	11	66548041	G	C	0.752485	0.0673	0.0216	0.001873	0.528596	0.028796	2.92348e-75	0.127318	0.0414474	0.00212768	0.123865	20
G6PC3	ENSG00000141349	17	44070735	rs375171	17	44077102	A	G	0.473161	-0.063	0.0189	0.0008468	0.200199	0.0257604	7.75007e-15	-0.314686	0.102723	0.00218809	0.395062	20
KIAA1430	ENSG00000164323	4	185209504	rs11132292	4	185204333	C	A	0.522863	0.0589	0.0189	0.00185	-0.414509	0.0248483	1.78378e-62	-0.142096	0.046385	0.00218835	0.591328	20
ARFGEF2	ENSG00000124198	20	48921711	rs8118101	20	49073301	C	T	0.789264	-0.1136	0.0355	0.001369	0.311215	0.0302609	8.28564e-25	-0.365021	0.119463	0.0022468	0.100697	20
ERBB3	ENSG00000065361	12	56076799	rs7971751	12	56084874	C	A	0.591451	0.063	0.0192	0.001033	0.222532	0.0265564	5.31079e-17	0.283105	0.0926585	0.00224792	0.161292	20
C20orf96	ENSG00000196476	20	290778	rs3827147	20	276086	T	A	0.373757	0.061	0.0193	0.001539	-0.302239	0.0258939	1.7679e-31	-0.201827	0.0661564	0.00228267	0.183337	20
TUBE1	ENSG00000074935	6	112087509	rs10456877	6	112078547	C	T	0.753479	0.0673	0.0208	0.001219	0.265183	0.0289622	5.37571e-20	0.253787	0.0831896	0.00228307	0.245052	20
PMM2	ENSG00000140650	16	8788823	rs12049	16	8795771	T	C	0.480119	-0.0597	0.019	0.001661	0.319904	0.0253518	1.6676e-36	-0.186619	0.0612065	0.00229603	0.0426082	20
ILVBL	ENSG00000105135	19	15125786	rs8104624	19	15128094	C	T	0.688867	-0.064	0.0199	0.001297	0.253868	0.0273364	1.58996e-20	-0.2521	0.0829545	0.00237359	0.378786	15
HEMK1	ENSG00000114735	3	50569152	rs490634	3	50603399	T	C	0.88171	0.0872	0.0279	0.001799	0.484732	0.0376555	6.40378e-38	0.179893	0.0592298	0.0023878	0.0767961	10
SCGB1C1	ENSG00000188076	11	193078	rs4980325	11	234451	G	T	0.475149	0.0634	0.0187	0.0006952	-0.173568	0.0257947	1.71068e-11	-0.365276	0.120642	0.00246379	0.218099	7
CASP8	ENSG00000064012	2	201233443	rs6743068	2	201289197	A	G	0.2833	0.0625	0.0206	0.002388	0.959813	0.0228917	0	0.0651169	0.0215186	0.00247756	0.373014	20
NEDD4	ENSG00000069869	15	55993746	rs55695470	15	55832708	C	T	0.795229	-0.122	0.0372	0.001029	0.253451	0.0323982	5.15791e-15	-0.481356	0.15915	0.00249008	0.00145687	20
SEMA6D	ENSG00000137872	15	47184101	rs501916	15	47761032	C	A	0.653082	0.0652	0.0199	0.001032	0.21344	0.0276083	1.06705e-14	0.305472	0.101262	0.00255577	0.582348	20
FAM69A	ENSG00000154511	1	92961522	rs2481714	1	92892038	G	A	0.366799	0.0612	0.0194	0.001572	0.291641	0.0289717	7.77729e-24	0.209847	0.0697102	0.00261005	0.0138016	20
AC018720.10	ENSG00000170092	7	75493625	rs17207196	7	75471799	C	T	0.555666	0.0613	0.0197	0.001912	0.286571	0.025807	1.19416e-28	0.213908	0.0713918	0.00273313	0.891386	20
TMEM186	ENSG00000184857	16	8797642	rs1731073	16	8780640	G	A	0.532803	0.0599	0.0193	0.001883	0.284139	0.0255259	8.82385e-29	0.210812	0.0705152	0.00279345	0.0851385	20
METAP1D	ENSG00000172878	2	171999943	rs62183812	2	172020679	A	G	0.689861	0.0664	0.0202	0.0009843	-0.210504	0.0293484	7.35866e-13	-0.315433	0.105557	0.00280569	0.0700551	20
SLC38A3	ENSG00000188338	3	50205246	rs4688745	3	50202905	T	C	0.558648	0.0649	0.0188	0.0005596	0.155537	0.026082	2.47043e-09	0.417264	0.139663	0.00281139	0.0035862	20
PADI1	ENSG00000142623	1	17205128	rs11203340	1	17236520	G	C	0.317097	-0.0656	0.021	0.001743	0.300574	0.0297687	5.6958e-24	-0.218249	0.0731335	0.00284272	0.0355076	20
FGD4	ENSG00000139132	12	32399529	rs4931642	12	32608624	T	C	0.484095	-0.0579	0.0185	0.001787	-0.248392	0.0255705	2.62816e-22	0.233099	0.0782493	0.00289254	0.901007	20
PRDX1	ENSG00000117450	1	45523047	rs61788379	1	45037539	C	T	0.899602	0.1119	0.032	0.0004644	-0.245055	0.0433481	1.57488e-08	-0.456631	0.153546	0.00294029	0.0936298	20
VPS36	ENSG00000136100	13	52450634	rs12430462	13	52450239	G	C	0.77336	-0.0682	0.0225	0.002469	0.431604	0.0296623	5.78933e-48	-0.158015	0.0532502	0.00300321	0.198088	20
PCDHA10	ENSG00000250120	5	140855883	rs246061	5	140945071	C	A	0.480119	-0.0559	0.0186	0.002614	0.450345	0.0246519	1.48262e-74	-0.124127	0.0418568	0.00302178	0.547074	20
INPP5E	ENSG00000148384	9	136439845	rs1128874	9	136428972	C	T	0.415507	-0.0581	0.0193	0.002657	-0.427269	0.0248754	3.98917e-66	0.13598	0.0458591	0.00302519	0.11952	20
KPNA2	ENSG00000182481	17	68035708	rs62084744	17	68082412	C	T	0.241551	0.13	0.0406	0.001352	-0.243004	0.0311639	6.30954e-15	-0.534971	0.180614	0.00305679	0.337342	20
PCDHB5	ENSG00000113209	5	141135206	rs12654953	5	141191400	C	T	0.60835	-0.0945	0.0306	0.002038	-0.275447	0.0266508	4.87374e-25	0.343079	0.115945	0.00308672	0.0671881	20
MAP3K3	ENSG00000198909	17	63622415	rs9912201	17	63685848	A	G	0.735586	-0.0674	0.0209	0.001301	-0.213291	0.0290857	2.24721e-13	0.316	0.107045	0.00315684	0.0813717	20
PHACTR4	ENSG00000204138	1	28369582	rs9662045	1	28366281	C	T	0.653082	0.0602	0.0202	0.002922	0.550588	0.0262868	2.06656e-97	0.109338	0.0370575	0.00317279	0.457991	20
FSHB	ENSG00000131808	11	30231016	rs12578061	11	30227818	T	A	0.77833	0.0685	0.0231	0.002965	-0.995387	0.0358009	3.94518e-170	-0.0688175	0.0233387	0.00319171	0.398659	20
UPK1A	ENSG00000105668	19	35666516	rs4806187	19	35658859	G	A	0.511928	-0.0563	0.019	0.003038	0.627312	0.0232695	4.52806e-160	-0.089748	0.0304704	0.00322518	0.129671	20
GNAZ	ENSG00000128266	22	23070519	rs3788337	22	23069838	A	G	0.398608	0.0593	0.0196	0.002437	-0.325489	0.0264737	9.6596e-35	-0.182188	0.0620136	0.0033048	0.56173	20
PDE6H	ENSG00000139053	12	14973042	rs10846109	12	15006752	A	C	0.729622	0.0686	0.0207	0.0008942	0.193084	0.0306609	3.02679e-10	0.355286	0.121146	0.00336021	0.3951	20
SH3RF2	ENSG00000156463	5	145936578	rs1549903	5	145916137	C	T	0.715706	0.068	0.0213	0.001447	-0.222665	0.0304778	2.75622e-13	-0.305392	0.104394	0.00344036	0.546603	20
TXN	ENSG00000136810	9	110256507	rs1049927	9	110256475	T	C	0.879722	0.0852	0.0278	0.002216	0.368077	0.0380331	3.74691e-22	0.231473	0.0792244	0.00348077	0.187427	17
CDA	ENSG00000158825	1	20589086	rs879088	1	20642948	T	A	0.756461	-0.1029	0.0347	0.003055	-0.462319	0.027616	6.58725e-63	0.222573	0.0762248	0.00350074	0.0217817	20
STK19	ENSG00000204344	6	31971166	rs13196409	6	31964989	G	A	0.973161	-0.2727	0.0901	0.002467	0.871634	0.0787569	1.80563e-28	-0.312861	0.107165	0.00350665	0.211682	20
ZNF300	ENSG00000145908	5	150904983	rs79442859	5	150791648	T	C	0.89662	0.1071	0.035	0.002226	-0.442802	0.0464153	1.42833e-21	-0.241869	0.0830086	0.00357083	0.107181	14
EFHB	ENSG00000163576	3	19947025	rs11128927	3	19946945	G	C	0.650099	-0.0562	0.0193	0.003536	-1.09071	0.0178672	0	0.051526	0.017715	0.0036304	0.0753137	20
SNX1	ENSG00000028528	15	64094123	rs332243	15	64060971	C	G	0.811133	-0.1222	0.0373	0.001072	0.19579	0.0312135	3.55068e-10	-0.624139	0.21493	0.00368528	0.0168214	20
PPA1	ENSG00000180817	10	70233911	rs10999196	10	70222549	T	C	0.634195	0.0596	0.0201	0.00298	-0.385158	0.02708	6.59634e-46	-0.154742	0.0533084	0.00369885	0.394262	20
SUGT1	ENSG00000165416	13	52652709	rs9536223	13	52659059	A	T	0.544732	0.061	0.0191	0.00144	0.182556	0.0266264	7.07165e-12	0.334144	0.11542	0.00379113	0.0783477	20
ZNF585B	ENSG00000245680	19	37217925	rs256741	19	37364937	C	A	0.577535	-0.0569	0.019	0.002685	0.284227	0.0257047	2.01864e-28	-0.200192	0.0692563	0.0038451	0.657529	20
C6orf25	ENSG00000204420	6	31723344	rs707930	6	31773882	C	T	0.485089	-0.0977	0.0299	0.001106	-0.163363	0.0263786	5.90297e-10	0.598055	0.206942	0.00385284	0.0108811	20
PMEPA1	ENSG00000124225	20	57710015	rs62205791	20	57750396	A	G	0.857853	0.1381	0.0452	0.002248	0.32913	0.0370025	5.85247e-19	0.419591	0.145208	0.00385741	0.504255	9
BBS1	ENSG00000174483	11	66510606	rs60645853	11	66541334	C	T	0.758449	0.0646	0.0217	0.002841	0.349181	0.0298732	1.45426e-31	0.185004	0.0641292	0.0039158	0.220923	20
ATP5SL	ENSG00000105341	19	41440717	rs13346603	19	41439932	T	A	0.593439	-0.0901	0.0309	0.003579	0.476459	0.0251849	8.04588e-80	-0.189103	0.0656192	0.00395374	0.519535	20
AIF1	ENSG00000204472	6	31615227	rs1077394	6	31642607	C	T	0.335984	-0.065	0.0198	0.001007	-0.167202	0.0282512	3.25089e-09	0.388752	0.135417	0.0040947	0.6509	20
OBFC1	ENSG00000107960	10	103918184	rs4918069	10	103894633	T	G	0.7167	0.0632	0.0209	0.002493	-0.273067	0.0298951	6.58919e-20	-0.231445	0.080623	0.00409562	0.670193	20
CWC15	ENSG00000150316	11	94973556	rs10831298	11	95000764	G	A	0.659046	-0.098	0.0323	0.002427	-0.26199	0.0295567	7.7194e-19	0.374059	0.130309	0.00409756	0.143937	16
PTGDR2	ENSG00000183134	11	60855950	rs72916908	11	60833950	C	T	0.897614	-0.0894	0.0299	0.0028	0.417994	0.0409638	1.90271e-24	-0.213878	0.0745397	0.00411352	0.599275	20
PCDP1	ENSG00000163075	2	119544432	rs2579624	2	119546244	A	T	0.492048	-0.0569	0.0186	0.002194	0.22441	0.0272157	1.64334e-16	-0.253554	0.0884044	0.00412927	0.4488	20
ZFP37	ENSG00000136866	9	113056759	rs117423043	9	113091809	G	T	0.960239	0.2436	0.0826	0.003172	-0.772102	0.0635444	5.69467e-34	-0.315502	0.110087	0.0041577	0.137181	13
PEX7	ENSG00000112357	6	136822564	rs17710825	6	136839368	A	G	0.90159	0.0877	0.0298	0.003289	0.521733	0.0414028	2.07431e-36	0.168094	0.0586543	0.00415909	0.747194	20
CRYBA4	ENSG00000196431	22	26621963	rs5761627	22	26608334	A	G	0.808151	0.0763	0.0239	0.001434	0.224187	0.0345191	8.32544e-11	0.34034	0.118791	0.00416956	0.349793	20
COX6B1	ENSG00000126267	19	35648323	rs4806187	19	35658859	G	A	0.511928	-0.0563	0.019	0.003038	-0.284758	0.0254321	4.22726e-29	0.197712	0.0690202	0.00417609	0.180696	20
EBF2	ENSG00000221818	8	26045413	rs11990119	8	26197256	A	G	0.544732	-0.0567	0.0188	0.002526	0.245494	0.0273057	2.45883e-19	-0.230963	0.0807742	0.00424494	0.765922	20
PBRM1	ENSG00000163939	3	52685917	rs6445528	3	52538431	A	G	0.524851	-0.0611	0.0186	0.001021	-0.14986	0.025829	6.55287e-09	0.407714	0.142628	0.00425543	0.0232304	20
BRWD1	ENSG00000185658	21	39321559	rs35123057	21	39339763	C	T	0.705765	-0.059	0.0198	0.002821	0.272804	0.0270065	5.44591e-24	-0.216273	0.0756717	0.00426266	0.0550482	20
C15orf40	ENSG00000169609	15	83011641	rs62010177	15	83080406	C	T	0.810139	-0.0655	0.0228	0.003988	0.776062	0.0281417	2.10472e-167	-0.0844005	0.0295381	0.00427202	0.00581568	20
NCOR1	ENSG00000141027	17	16216091	rs178837	17	16173584	C	A	0.479125	0.0606	0.0189	0.001316	0.154477	0.0258738	2.36673e-09	0.392292	0.138876	0.00473144	0.304843	20
40238	ENSG00000173838	17	62808344	rs1024653	17	62714457	A	C	0.582505	0.057	0.0195	0.003421	0.302001	0.0276284	8.21207e-28	0.188741	0.0668382	0.00474504	0.772698	20
ZNF415	ENSG00000170954	19	53133077	rs2099850	19	53118308	G	A	0.469185	-0.0543	0.019	0.004282	-0.437859	0.0246945	2.41698e-70	0.124013	0.043953	0.00478026	0.0907822	20
PGM2L1	ENSG00000165434	11	74398433	rs117796442	11	74343453	G	C	0.946322	-0.226	0.075	0.002601	0.503003	0.0638069	3.191e-15	-0.449302	0.159626	0.00488215	0.60556	9
ARGFX	ENSG00000186103	3	121567949	rs9836169	3	121580476	C	T	0.744533	-0.0683	0.0212	0.001293	0.176867	0.0306645	8.0313e-09	-0.386167	0.137296	0.00491323	0.122356	20
TUFT1	ENSG00000143367	1	151540305	rs12734011	1	151585541	A	G	0.337972	0.06	0.0202	0.002948	0.234234	0.0279849	5.76182e-17	0.256155	0.091508	0.005122	0.176596	19
PANK2	ENSG00000125779	20	3888869	rs6052169	20	3915802	T	C	0.511928	0.0562	0.0189	0.002894	-0.212604	0.0257054	1.33063e-16	-0.264341	0.0944685	0.00513889	0.490828	20
ZNF646	ENSG00000167395	16	31074422	rs749671	16	31077026	G	A	0.61829	0.0585	0.0193	0.002439	0.190064	0.0261861	3.92275e-13	0.307791	0.110044	0.0051581	0.00621717	20
GPSM1	ENSG00000160360	9	136327476	rs3812550	9	136358427	G	A	0.461233	-0.0913	0.0305	0.002713	-0.198373	0.0257434	1.30026e-14	0.460243	0.164944	0.00526591	0.210407	20
PACRG	ENSG00000112530	6	162727132	rs35593345	6	162753949	G	C	0.87674	0.0824	0.0293	0.004936	-0.79754	0.0402887	3.24864e-87	-0.103318	0.0371069	0.00536386	0.193542	20
HBD	ENSG00000223609	11	5234483	rs57050307	11	5095317	G	A	0.833002	-0.0757	0.024	0.0016	0.211591	0.0360155	4.22843e-09	-0.357765	0.12874	0.00545289	0.424921	8
PPAP2B	ENSG00000162407	1	56645301	rs72664355	1	56542119	T	C	0.883698	-0.0937	0.0323	0.003725	-0.444291	0.0470896	3.90993e-21	0.210898	0.0760589	0.00555721	0.0365929	20
CTSF	ENSG00000174080	11	66568841	rs11227523	11	66538467	C	T	0.758449	0.0631	0.0216	0.003559	-0.259995	0.0301443	6.40925e-18	-0.242697	0.0877145	0.00565926	0.0392281	11
SMARCD2	ENSG00000108604	17	63843065	rs11079509	17	63684788	G	T	0.738569	-0.0644	0.021	0.002214	-0.183696	0.028845	1.9101e-10	0.350579	0.126883	0.00572721	0.132084	20
SPRY1	ENSG00000164056	4	123396795	rs7695956	4	123649253	G	A	0.804175	-0.0704	0.0239	0.003264	0.270132	0.0345375	5.2239e-15	-0.260614	0.0945418	0.00584063	0.439126	20
SIVA1	ENSG00000184990	14	104753147	rs77631658	14	104761485	A	G	0.808151	-0.1149	0.0383	0.002673	-0.224135	0.0325362	5.6265e-12	0.512637	0.18638	0.00595046	0.24516	20
ZFAT	ENSG00000066827	8	134713049	rs10111734	8	134797509	C	A	0.219682	-0.0701	0.0222	0.00162	0.179938	0.0326377	3.52367e-08	-0.389578	0.142179	0.00614281	0.509617	14
SKIDA1	ENSG00000180592	10	21526368	rs7084454	10	21532345	G	A	0.662028	-0.0992	0.0317	0.001736	-0.168068	0.0296867	1.50143e-08	0.590237	0.21551	0.00616659	0.0385684	20
DCLK2	ENSG00000170390	4	150078445	rs17026748	4	150186737	G	A	0.792247	-0.0654	0.0231	0.004579	0.347569	0.0324485	8.99902e-27	-0.188164	0.068744	0.00619701	0.177341	20
MAP1LC3A	ENSG00000101460	20	34546854	rs3891369	20	34573323	C	T	0.50497	0.0524	0.0187	0.004999	-0.31457	0.0253089	1.81442e-35	-0.166577	0.0609383	0.00626591	0.0290268	20
TUBA1C	ENSG00000167553	12	49189081	rs10875922	12	49136062	G	A	0.34493	-0.0564	0.0198	0.004431	0.318534	0.0330985	6.34431e-22	-0.177061	0.0648255	0.00630746	0.019981	20
IRGM	ENSG00000237693	5	150846523	rs12656538	5	150871818	A	G	0.895626	0.095	0.0339	0.005138	-0.557289	0.0459969	8.71091e-34	-0.170468	0.0624361	0.00632809	0.0671446	20
BRCA2	ENSG00000139618	13	32315086	rs1963505	13	32334210	C	T	0.690855	-0.0555	0.0197	0.004921	0.292486	0.0270375	2.835e-27	-0.189752	0.0696002	0.00640445	0.69934	20
METAP2	ENSG00000111142	12	95473520	rs2596759	12	95440971	A	G	0.777336	-0.0668	0.022	0.0024	-0.19108	0.0308811	6.10871e-10	0.349592	0.128251	0.00641358	0.701268	18
DLD	ENSG00000091140	7	107891164	rs34822274	7	107893687	C	T	0.387674	0.0531	0.0191	0.005349	0.347022	0.0256989	1.49324e-41	0.153016	0.0561941	0.00646933	0.0579454	20
FAM107B	ENSG00000065809	10	14774897	rs3780915	10	14521098	G	A	0.852883	-0.0774	0.0276	0.004982	-0.409093	0.0373833	7.16268e-28	0.189199	0.0696464	0.0065963	0.025041	20
MALRD1	ENSG00000204740	10	19048801	rs1332926	10	19487707	A	G	0.65507	-0.0533	0.0194	0.005988	-0.45408	0.027257	2.59475e-62	0.11738	0.0433008	0.006712	0.030353	20
GALNT18	ENSG00000110328	11	11622005	rs10831656	11	11639268	C	T	0.708748	-0.0942	0.0336	0.005099	-0.30729	0.0289192	2.26064e-26	0.306551	0.113085	0.00671205	0.159397	16
WDR96	ENSG00000197748	10	104232362	rs581533	10	104173380	C	T	0.362823	-0.0547	0.0199	0.006032	0.448736	0.0278227	1.61142e-58	-0.121898	0.0449862	0.00673496	0.0463197	20
PCDHGB2	ENSG00000253910	5	141360042	rs17097231	5	141360212	C	G	0.929423	-0.0929	0.0329	0.004718	0.42502	0.0442646	7.85603e-22	-0.218578	0.080686	0.00674873	0.0633132	20
CPSF4	ENSG00000160917	7	99438922	rs11772470	7	99583473	G	A	0.843936	0.0742	0.0261	0.00455	-0.342559	0.0385643	6.5198e-19	-0.216605	0.0799984	0.00677673	0.34282	20
SLC29A2	ENSG00000174669	11	66372214	rs3116068	11	66337522	T	C	0.23161	0.0647	0.023	0.004992	0.313426	0.0314919	2.45678e-23	0.206428	0.0762573	0.00678957	0.143368	20
CCDC173	ENSG00000154479	2	169694405	rs116676664	2	169618179	A	C	0.865805	0.075	0.0276	0.006628	0.95128	0.0336044	2.73908e-176	0.0788411	0.0291469	0.00683132	0.250447	20
WDR6	ENSG00000178252	3	49007154	rs9311432	3	48813010	A	T	0.666004	0.0533	0.0195	0.006246	-0.470735	0.0258976	7.88001e-74	-0.113227	0.0418903	0.00687283	0.0929794	20
TMEM92	ENSG00000167105	17	50271406	rs886568	17	50355720	A	G	0.444334	-0.0529	0.0188	0.00497	-0.245005	0.0256067	1.08994e-21	0.215914	0.0799827	0.0069441	0.425487	20
IFT140	ENSG00000187535	16	1612072	rs2235640	16	1524862	G	A	0.829026	0.0719	0.0249	0.003946	-0.25126	0.0331067	3.21389e-14	-0.286158	0.106031	0.00695875	0.295886	20
RPP25	ENSG00000178718	15	74957218	rs34965545	15	74988791	C	T	0.553678	0.0587	0.019	0.002069	0.148844	0.0270026	3.54376e-08	0.394373	0.146333	0.00703815	0.505065	20
MAP3K7	ENSG00000135341	6	90587072	rs282429	6	90594625	A	G	0.691849	0.0561	0.0202	0.005434	-0.289903	0.0273221	2.66036e-26	-0.193513	0.0720256	0.00721572	0.200186	20
LINC00854	ENSG00000236383	17	43305397	rs35070007	17	43164730	G	C	0.636183	0.0574	0.0201	0.0043	0.21171	0.0270031	4.49829e-15	0.271126	0.101043	0.00729068	0.0540912	20
TAF2	ENSG00000064313	8	119832841	rs953615	8	119782879	G	A	0.794235	0.0599	0.0217	0.005741	0.354732	0.0310749	3.50289e-30	0.16886	0.0629359	0.00729561	0.972677	20
ZNF610	ENSG00000167554	19	52336243	rs890843	19	52337620	A	C	0.644135	-0.0543	0.0198	0.005974	0.354088	0.0276264	1.31699e-37	-0.153352	0.057184	0.00732439	0.0218177	20
PCCB	ENSG00000114054	3	136250340	rs55970317	3	136634351	T	G	0.565606	-0.0523	0.0191	0.006037	-0.338813	0.0258364	2.74493e-39	0.154362	0.0575891	0.00735318	0.931653	20
SEC14L2	ENSG00000100003	22	30396941	rs11089449	22	30431818	T	C	0.817097	-0.0707	0.0244	0.003713	0.242894	0.0344217	1.70871e-12	-0.291074	0.108595	0.00735417	0.26257	20
GS1-259H13.2	ENSG00000244219	7	99598267	rs11761528	7	99521178	C	T	0.897614	0.0902	0.0328	0.005889	0.569812	0.0477541	8.04192e-33	0.158298	0.0590718	0.00736767	0.22634	20
IKZF3	ENSG00000161405	17	39864312	rs12232498	17	39884110	C	T	0.472167	-0.0544	0.0187	0.003636	0.176637	0.0258975	9.06609e-12	-0.307977	0.115094	0.00745368	0.413612	20
GABRA6	ENSG00000145863	5	161547063	rs1002067	5	161557237	G	A	0.582505	-0.0543	0.0193	0.004796	-0.238368	0.0277521	8.7577e-18	0.227799	0.0852002	0.0075022	0.341024	20
SETD6	ENSG00000103037	16	58515479	rs2244453	16	58537281	C	T	0.430417	-0.053	0.0192	0.005735	0.270314	0.0257055	7.30581e-26	-0.196069	0.0734351	0.00758604	0.148738	20
VSIG2	ENSG00000019102	11	124752255	rs2075712	11	124751345	C	A	0.812127	0.0691	0.0252	0.006079	-0.393239	0.0335712	1.08571e-31	-0.17572	0.0658156	0.00758772	0.933918	20
SLC35F2	ENSG00000110660	11	107928293	rs10431032	11	107851175	A	G	0.552684	-0.0516	0.019	0.006602	-0.386822	0.0269773	1.25202e-46	0.133395	0.0499914	0.00762247	0.598545	20
ZNF510	ENSG00000081386	9	96778129	rs10816458	9	96718658	T	G	0.860835	-0.0855	0.0287	0.002882	0.253923	0.0427682	2.89931e-09	-0.336716	0.126457	0.00775171	0.640984	11
DMGDH	ENSG00000132837	5	79236038	rs10052346	5	79176776	G	T	0.626243	0.052	0.0193	0.006999	-0.417894	0.02545	1.37116e-60	-0.124434	0.0468016	0.00784319	0.0394473	20
UBE3D	ENSG00000118420	6	83065841	rs11751698	6	82998864	C	T	0.856859	-0.077	0.0268	0.004108	-0.271704	0.0387606	2.3866e-12	0.283397	0.106601	0.00784915	0.745642	20
LRRC38	ENSG00000162494	1	13514003	rs1610562	1	13548358	T	C	0.747515	0.0692	0.0228	0.002377	-0.181307	0.0329422	3.7169e-08	-0.381672	0.143607	0.00786619	0.448193	20
GALNT6	ENSG00000139629	12	51392867	rs3782473	12	51362485	T	C	0.718688	0.0583	0.0218	0.007442	0.644833	0.0280438	5.37689e-117	0.090411	0.0340351	0.00789786	0.449813	20
PPM1M	ENSG00000164088	3	52245759	rs59565798	3	52273153	G	A	0.647117	-0.0535	0.0199	0.007203	0.433044	0.0261753	1.76878e-61	-0.123544	0.0465565	0.00796303	0.00208709	20
SETDB2	ENSG00000136169	13	49444374	rs2407692	13	49469684	G	A	0.702783	0.0579	0.0206	0.004891	-0.230414	0.0288501	1.38711e-15	-0.251286	0.094779	0.00801853	0.137676	20
SLC25A4	ENSG00000151729	4	185143266	rs11736380	4	185180627	T	A	0.526839	0.0541	0.0188	0.004063	0.175696	0.0257868	9.53185e-12	0.307919	0.116155	0.00802732	0.0659014	20
ZNF25	ENSG00000175395	10	37976647	rs6482047	10	37614989	A	G	0.362823	-0.0543	0.0199	0.006396	0.294013	0.0268182	5.7432e-28	-0.184686	0.069749	0.00810025	0.0407464	11
RIN1	ENSG00000174791	11	66336840	rs10896110	11	66334507	A	G	0.241551	0.0655	0.0223	0.003345	0.191058	0.0313025	1.03706e-09	0.342828	0.12953	0.00812808	0.144036	8
GINS4	ENSG00000147536	8	41529218	rs4736814	8	41505630	A	G	0.856859	0.0748	0.0271	0.005701	-0.340652	0.0367692	1.9581e-20	-0.219579	0.0830088	0.0081631	0.282464	20
RTDR1	ENSG00000100218	22	23145021	rs13055979	22	23131898	G	A	0.701789	-0.0558	0.0208	0.007236	-0.432645	0.0275332	1.22049e-55	0.128974	0.0487719	0.00818284	0.0981447	20
P4HTM	ENSG00000178467	3	48989989	rs8926	3	49015352	A	T	0.66998	0.053	0.0196	0.006764	0.328678	0.0266196	5.04364e-35	0.161252	0.0610462	0.00825453	0.344919	20
ALS2CR12	ENSG00000155749	2	201357398	rs3185378	2	201286716	G	C	0.385686	0.0523	0.0191	0.006211	0.255775	0.026256	2.00375e-22	0.204476	0.0775688	0.00838741	0.0126065	20
ITK	ENSG00000113263	5	157180826	rs28638168	5	157231931	G	A	0.894632	0.0883	0.0295	0.002742	-0.231041	0.0417872	3.22062e-08	-0.382183	0.145193	0.00848228	0.359505	5
NPEPPS	ENSG00000141279	17	47522942	rs4794007	17	47513356	G	A	0.475149	-0.0543	0.019	0.004331	-0.173537	0.0258016	1.7463e-11	0.312902	0.118961	0.00853123	0.919742	20
SDCCAG3	ENSG00000165689	9	136410614	rs11145919	9	136408074	G	T	0.73161	0.0604	0.021	0.003968	-0.183721	0.028659	1.44948e-10	-0.328758	0.125281	0.00868598	0.196292	20
ZCCHC2	ENSG00000141664	18	62523025	rs72941651	18	62558632	G	C	0.745527	-0.0613	0.0221	0.005456	-0.251775	0.0311865	6.84795e-16	0.243471	0.092813	0.00870969	0.655426	20
ZNF568	ENSG00000198453	19	36916329	rs1617883	19	37002206	G	A	0.870775	0.0717	0.0265	0.006799	-0.383734	0.03607	1.97067e-26	-0.186848	0.0712567	0.00873677	0.353712	18
ADAMTSL1	ENSG00000178031	9	17906563	rs3780226	9	17747175	C	A	0.562624	0.0533	0.019	0.005034	-0.191352	0.0261003	2.27761e-13	-0.278544	0.106314	0.00879264	0.8037	20
SYNDIG1L	ENSG00000183379	14	74426210	rs12893163	14	74428292	C	T	0.559642	0.0501	0.0188	0.007827	-0.37448	0.0267222	1.28348e-44	-0.133786	0.0511026	0.00884523	0.0815255	20
CCBL2	ENSG00000137944	1	88988355	rs1536259	1	88964737	A	G	0.522863	-0.049	0.0187	0.008738	0.901822	0.0200595	0	-0.0543344	0.020771	0.00889975	0.747304	20
ZNF667	ENSG00000198046	19	56477118	rs10408921	19	56472359	G	A	0.829026	0.068	0.0257	0.008219	-0.585173	0.0336833	1.32596e-67	-0.116205	0.0444251	0.00890315	0.570334	20
RAB8B	ENSG00000166128	15	63189560	rs2652818	15	63210179	A	C	0.784294	-0.0635	0.0219	0.003744	-0.182419	0.0303445	1.83701e-09	0.348099	0.133288	0.00901112	0.899303	20
ERICH1	ENSG00000104714	8	738106	rs732197	8	693531	A	G	0.66004	0.0525	0.0198	0.00809	0.41826	0.0276917	1.5194e-51	0.12552	0.0480628	0.0090125	0.55804	20
TET2	ENSG00000168769	4	105145875	rs10014102	4	105166894	T	A	0.597416	0.057	0.0192	0.003057	0.158862	0.0290064	4.33087e-08	0.358801	0.137473	0.00905505	0.0116659	20
ADH1C	ENSG00000248144	4	99351132	rs11936869	4	99352016	C	G	0.740557	0.0568	0.0212	0.007401	-0.350244	0.0308188	6.27513e-30	-0.162173	0.0621886	0.00911379	0.0279218	20
PAK4	ENSG00000130669	19	39125770	rs2304090	19	39178017	T	C	0.643141	0.0526	0.0198	0.007905	0.356618	0.0261335	2.13267e-42	0.147497	0.0565639	0.00911763	0.759016	20
ACTR1B	ENSG00000115073	2	97664044	rs11692435	2	97658891	G	A	0.916501	-0.1696	0.0621	0.006326	-0.422402	0.0489866	6.53366e-18	0.401514	0.154214	0.00922484	0.0182646	20
LDHAL6A	ENSG00000166800	11	18455824	rs3993293	11	18458335	G	A	0.696819	0.0863	0.0329	0.008772	-0.509711	0.0275758	2.77797e-76	-0.169312	0.0651931	0.00940202	0.0039881	20
PTH1R	ENSG00000160801	3	46877721	rs115700641	3	47087684	T	C	0.983101	0.287	0.1069	0.007273	-1.22746	0.120036	1.51969e-24	-0.233815	0.0900417	0.00941116	0.301681	8
STK35	ENSG00000125834	20	2101827	rs1971598	20	2078587	T	C	0.760437	-0.1082	0.0373	0.003732	-0.181736	0.0316051	8.91378e-09	0.595369	0.22988	0.00960008	0.0324619	12
MRPS14	ENSG00000120333	1	175023425	rs75818601	1	175019430	C	T	0.765408	0.0602	0.022	0.006234	-0.242293	0.0304901	1.917e-15	-0.24846	0.0960317	0.00967398	0.144989	16
PCDHA3	ENSG00000255408	5	140801092	rs246072	5	140940841	C	T	0.480119	-0.0543	0.0186	0.003436	0.143115	0.0258443	3.06645e-08	-0.379414	0.14692	0.00980983	0.0121599	20
MAPK8	ENSG00000107643	10	48306639	rs12355719	10	48454811	G	A	0.808151	-0.0627	0.0231	0.006588	0.263344	0.0316488	8.73718e-17	-0.238092	0.0922672	0.0098668	0.78139	20
C11orf70	ENSG00000137691	11	102047437	rs7942191	11	101989293	C	T	0.498012	0.0497	0.0188	0.008056	-0.31845	0.0268417	1.82066e-32	-0.156068	0.0604838	0.00987048	0.241999	20
TMCC2	ENSG00000133069	1	205227946	rs1668871	1	205268009	T	C	0.629225	-0.0509	0.0192	0.007923	0.293233	0.0260999	2.74495e-29	-0.173582	0.0672751	0.00987476	0.773222	20
MTMR6	ENSG00000139505	13	25288009	rs9507487	13	25245817	T	C	0.94334	-0.0996	0.037	0.007028	-0.534355	0.0593464	2.17639e-19	0.186393	0.0722707	0.00990588	0.740713	18
THNSL1	ENSG00000185875	10	25016612	rs10508685	10	25038428	A	T	0.689861	-0.0545	0.0205	0.007735	-0.306108	0.0290447	5.69816e-26	0.178042	0.0690677	0.00994351	0.53407	20
PRMT2	ENSG00000160310	21	46635595	rs9978658	21	46607171	T	G	0.407555	0.0531	0.0191	0.005357	0.179954	0.026237	6.94415e-12	0.295075	0.114526	0.00998073	0.90081	20
DNAI2	ENSG00000171595	17	74274234	rs7215726	17	74275588	G	A	0.680915	0.0578	0.0207	0.005272	0.204696	0.0306679	2.47907e-11	0.28237	0.109618	0.00999665	0.119782	20
LY6G6C	ENSG00000204421	6	31721746	rs805293	6	31720741	T	A	0.516899	-0.0793	0.0298	0.007911	-0.266383	0.0261278	2.07887e-24	0.297692	0.115617	0.0100294	0.157682	20
SLCO2A1	ENSG00000174640	3	134052184	rs4854790	3	134020155	T	G	0.686879	-0.0582	0.0212	0.006109	-0.220843	0.0300368	1.94679e-13	0.263536	0.102469	0.0101157	0.518234	20
CYP11A1	ENSG00000140459	15	74366206	rs111904833	15	74380845	G	T	0.95825	-0.1427	0.053	0.007064	-0.642353	0.0760703	3.06135e-17	0.222152	0.0866019	0.0103113	0.283338	18
SUPT4H1	ENSG00000213246	17	58351661	rs13414	17	58354092	A	G	0.845924	0.0672	0.0251	0.00753	0.30418	0.0340307	3.94843e-19	0.220922	0.0861389	0.0103261	0.350944	20
TPM1	ENSG00000140416	15	63042632	rs4238370	15	63055164	G	T	0.770378	-0.061	0.023	0.00801	-0.313769	0.0317593	5.10366e-23	0.194411	0.0758977	0.0104227	0.114153	20
SPATA9	ENSG00000145757	5	95698711	rs213885	5	95651254	A	G	0.645129	-0.0524	0.0199	0.008473	0.31065	0.0285293	1.30345e-27	-0.168679	0.0659057	0.0104855	0.654073	20
GHRH	ENSG00000118702	20	37261835	rs4812886	20	37208059	G	C	0.205765	-0.0652	0.0238	0.006125	-0.233007	0.0325447	8.09128e-13	0.27982	0.109365	0.0105097	0.908221	20
PAK1IP1	ENSG00000111845	6	10694972	rs116316806	6	10707661	G	C	0.968191	0.2459	0.0922	0.007671	0.776128	0.0858644	1.58112e-19	0.316829	0.123858	0.0105275	0.0739018	9
ZSWIM5	ENSG00000162415	1	45306209	rs346700	1	45075015	T	C	0.83002	0.0704	0.0259	0.006615	-0.276862	0.0366326	4.09943e-14	-0.254278	0.0994146	0.010535	0.226715	20
GCN1L1	ENSG00000089154	12	120194715	rs6490286	12	120168359	C	T	0.765408	-0.0605	0.0225	0.00713	0.254626	0.0308758	1.62691e-16	-0.237603	0.0929432	0.0105751	0.87649	20
NCOA6	ENSG00000198646	20	34825651	rs2425001	20	34807065	A	T	0.486083	0.0538	0.0189	0.004447	-0.151645	0.0261133	6.35262e-09	-0.354775	0.138801	0.0105882	0.0623371	20
DMAP1	ENSG00000178028	1	44213455	rs161720	1	44324981	T	C	0.742545	-0.0544	0.0208	0.009102	-0.342529	0.0290397	4.1322e-32	0.158819	0.0621997	0.0106686	0.314283	20
DNAJC27	ENSG00000115137	2	24972094	rs4233706	2	24964460	T	A	0.890656	0.0758	0.0292	0.009461	0.525446	0.0419598	5.61652e-36	0.144258	0.0567533	0.0110267	0.606549	20
RFT1	ENSG00000163933	3	53130453	rs2115782	3	53097814	A	G	0.593439	0.0481	0.0188	0.01032	-0.524032	0.0243965	2.40544e-102	-0.0917882	0.0361292	0.0110678	0.359861	20
SPAG7	ENSG00000091640	17	4967817	rs4790718	17	4967598	G	A	0.918489	0.0909	0.0353	0.01014	-0.750038	0.0490618	9.24958e-53	-0.121194	0.0477273	0.0111075	0.447619	20
GPR39	ENSG00000183840	2	132416805	rs62167650	2	132365101	A	C	0.82008	-0.1091	0.0422	0.009759	-0.462204	0.0346698	1.51612e-40	0.236043	0.0930026	0.011148	0.432999	20
SH2D5	ENSG00000189410	1	20732837	rs646786	1	20728233	A	G	0.316103	0.0557	0.0199	0.005035	-0.201214	0.033481	1.85752e-09	-0.276819	0.1091	0.011171	0.161705	20
USP45	ENSG00000123552	6	99521728	rs1323717	6	99514858	G	C	0.894632	-0.0828	0.0299	0.005708	-0.280046	0.0444686	3.02289e-10	0.295666	0.116635	0.0112456	0.371315	20
KCNK6	ENSG00000099337	19	38319845	rs34614180	19	38319752	C	T	0.955268	0.1921	0.0739	0.009361	-0.793998	0.0695684	3.59267e-30	-0.24194	0.0954568	0.0112592	0.168178	20
COX5A	ENSG00000178741	15	74938083	rs4886640	15	74935628	T	A	0.503976	0.0529	0.0191	0.005565	0.165577	0.026439	3.78611e-10	0.319489	0.126132	0.0113097	0.31646	20
SNIP1	ENSG00000163877	1	37554293	rs10908361	1	37595122	A	T	0.833002	-0.0686	0.026	0.008233	0.316798	0.0350557	1.61031e-19	-0.216542	0.0854976	0.0113181	0.323663	19
KIAA1429	ENSG00000164944	8	94553529	rs72674861	8	94550051	C	T	0.690855	0.0567	0.0214	0.00823	0.270152	0.0315032	9.87426e-18	0.209882	0.0829094	0.0113589	0.645006	20
SMAD2	ENSG00000175387	18	47931146	rs1792677	18	47819125	G	A	0.457256	-0.0539	0.0191	0.004789	-0.156973	0.0274477	1.07153e-08	0.343371	0.135684	0.0113845	0.354047	20
PRAP1	ENSG00000165828	10	133347368	rs35433115	10	133319668	C	T	0.858847	-0.0735	0.0273	0.007138	-0.27658	0.0375288	1.70885e-13	0.265746	0.105086	0.0114438	0.580109	20
SLC35G2	ENSG00000168917	3	136818647	rs9835571	3	136804633	G	T	0.65507	0.054	0.0203	0.007954	0.224321	0.0276033	4.415e-16	0.240726	0.0952201	0.011468	0.734905	20
RPAP2	ENSG00000122484	1	92299059	rs2391140	1	92296097	C	T	0.817097	-0.0653	0.0239	0.006325	-0.234912	0.0354328	3.36142e-11	0.277976	0.110041	0.0115332	0.455216	20
ANKRD50	ENSG00000151458	4	124712732	rs6816263	4	124713520	A	G	0.2833	-0.059	0.0215	0.006025	-0.199642	0.0309926	1.18221e-10	0.295529	0.117058	0.0115817	0.0932374	14
ACOXL	ENSG00000153093	2	110732573	rs6750599	2	111136292	A	T	0.465209	-0.0487	0.019	0.01021	0.377213	0.0265516	8.3138e-46	-0.129105	0.0511826	0.0116546	0.410042	20
CD59	ENSG00000085063	11	33736491	rs1738548	11	33730857	G	A	0.338966	-0.0529	0.0202	0.008664	0.252214	0.0271782	1.69479e-20	-0.209743	0.0832187	0.0117229	0.101644	20
PCDHB7	ENSG00000113212	5	141172644	rs652435	5	141212130	A	G	0.34493	-0.083	0.0322	0.009929	0.317498	0.0266	7.68306e-33	-0.261419	0.103756	0.0117503	0.714437	20
DALRD3	ENSG00000178149	3	49022293	rs4072859	3	48994772	C	G	0.664016	0.0508	0.0195	0.009141	0.261776	0.0268483	1.84106e-22	0.194059	0.0771041	0.0118413	0.430259	20
SAR1A	ENSG00000079332	10	70170523	rs2310991	10	70171890	C	A	0.540755	0.0487	0.019	0.01056	-0.337963	0.0256037	8.79688e-40	-0.144098	0.0572692	0.0118642	0.132401	20
ABCB8	ENSG00000197150	7	151028422	rs11769256	7	151028885	C	T	0.856859	0.064	0.0249	0.01018	0.408675	0.0336048	5.00186e-34	0.156604	0.0622745	0.0119124	0.982111	20
SIRT6	ENSG00000077463	19	4182565	rs350843	19	4177334	C	A	0.871769	0.1243	0.0487	0.01073	-0.562792	0.0391567	7.66688e-47	-0.220863	0.0878867	0.0119694	0.200883	17
TRIM72	ENSG00000177238	16	31214091	rs7186832	16	31219142	C	T	0.316103	0.0809	0.032	0.01136	-0.592346	0.0260626	2.37959e-114	-0.136576	0.0543557	0.0119836	0.368856	20
NDUFS2	ENSG00000158864	1	161197104	rs1136224	1	161214307	A	G	0.847913	-0.1136	0.0441	0.009901	-0.39983	0.0352472	7.97936e-30	0.284121	0.113105	0.0120046	0.00538288	16
RNF212	ENSG00000178222	4	1113564	rs62296477	4	1113690	C	T	0.76839	0.0549	0.0217	0.01125	0.506402	0.0278592	7.82291e-74	0.108412	0.0432644	0.0122175	0.00424762	20
OXGR1	ENSG00000165621	13	96994730	rs9556649	13	96994329	A	C	0.40159	-0.0487	0.0193	0.01167	0.536511	0.0257618	2.52676e-96	-0.0907717	0.0362363	0.0122453	0.1577	20
HAGH	ENSG00000063854	16	1826841	rs2268669	16	1821726	C	T	0.864811	0.0688	0.0272	0.01154	-0.629697	0.0351676	1.06641e-71	-0.109259	0.0436242	0.0122609	0.540383	20
C6orf222	ENSG00000189325	6	36336888	rs763020	6	36326423	T	C	0.904573	0.078	0.0293	0.007821	-0.314145	0.0432206	3.63771e-13	-0.248293	0.0993281	0.0124289	0.727139	20
SELM	ENSG00000198832	22	31120069	rs35143518	22	31446104	C	T	0.539761	0.052	0.0189	0.005923	-0.153849	0.0259617	3.10403e-09	-0.337994	0.135443	0.0125787	0.0659464	20
ADO	ENSG00000181915	10	62804720	rs11592442	10	62774144	T	A	0.59841	-0.0517	0.0192	0.007079	0.175409	0.0264274	3.19264e-11	-0.294739	0.118123	0.0125888	0.39521	20
MROH8	ENSG00000101353	20	37179588	rs6017596	20	37239816	C	T	0.445328	-0.0474	0.0188	0.0117	-0.414878	0.0253002	1.96989e-60	0.11425	0.045847	0.0127028	0.0232245	20
RAD51C	ENSG00000108384	17	58692573	rs34170300	17	58712544	G	C	0.818091	0.0582	0.0233	0.01242	0.85816	0.0277718	1.17903e-209	0.0678195	0.0272397	0.0127839	0.102176	20
ANKLE2	ENSG00000176915	12	132761832	rs6560901	12	132761219	A	G	0.251491	-0.0937	0.0352	0.007754	0.205777	0.0293322	2.29292e-12	-0.455347	0.182959	0.0128178	0.0979674	20
ZSCAN23	ENSG00000187987	6	28443502	rs2859368	6	28450262	T	C	0.55169	0.0468	0.0187	0.01222	-0.565463	0.0240819	6.40842e-122	-0.082764	0.0332575	0.0128255	0.0140113	20
SCYL3	ENSG00000000457	1	169894267	rs12132633	1	169787074	G	A	0.903579	0.0812	0.0313	0.009359	0.372009	0.0426098	2.53325e-18	0.218274	0.0877737	0.0128903	0.0930431	13
NPIPB9	ENSG00000196993	16	28751787	rs62036616	16	28814986	G	A	0.33002	-0.0882	0.0349	0.01155	-0.369268	0.0266189	9.31078e-44	0.238851	0.0960669	0.0129079	0.632571	20
YBEY	ENSG00000182362	21	46286342	rs7283664	21	46333581	A	G	0.812127	-0.0624	0.025	0.01256	-0.876834	0.0315127	2.17466e-170	0.0711651	0.0286261	0.0129181	0.144995	20
PCDHB14	ENSG00000120327	5	141222932	rs652435	5	141212130	A	G	0.34493	-0.083	0.0322	0.009929	0.248228	0.0268471	2.33051e-20	-0.33437	0.134666	0.0130297	0.886776	20
C1orf228	ENSG00000198520	1	44674713	rs61789885	1	44681134	G	A	0.607356	-0.05	0.0198	0.0116	-0.354116	0.0260755	5.23397e-42	0.141197	0.0568724	0.0130393	0.795664	20
NPTXR	ENSG00000221890	22	38844028	rs5757289	22	38802235	G	T	0.715706	-0.0561	0.0202	0.005407	0.153638	0.0277605	3.12296e-08	-0.365145	0.147104	0.0130564	0.136018	20
ZNF611	ENSG00000213020	19	52735073	rs707303	19	52734417	T	G	0.39165	0.0807	0.0319	0.01143	0.333043	0.0278604	6.18744e-33	0.242311	0.0979047	0.0133249	0.0295375	20
PCDHB10	ENSG00000120324	5	141192353	rs11167743	5	141188034	C	T	0.55169	0.0757	0.0303	0.0124	-0.450592	0.024913	4.06398e-73	-0.168001	0.0678833	0.0133292	0.374764	20
HHATL	ENSG00000010282	3	42702824	rs7639170	3	42712474	T	C	0.54175	0.0467	0.0187	0.01233	0.453754	0.0246718	1.53385e-75	0.102919	0.0415899	0.0133379	0.320828	20
GPR156	ENSG00000175697	3	120285094	rs787188	3	120312029	G	A	0.817097	0.065	0.0246	0.008386	-0.242567	0.0345449	2.19028e-12	-0.267967	0.108358	0.013399	0.18691	20
KCTD7	ENSG00000243335	7	66628767	rs1544549	7	66625676	T	A	0.412525	-0.0485	0.019	0.01056	-0.261632	0.0265676	7.00607e-23	0.185375	0.0750211	0.0134747	0.87705	14
GMCL1	ENSG00000087338	2	69829660	rs2872075	2	69841503	G	T	0.536779	-0.0468	0.0187	0.01222	0.393868	0.025865	2.31242e-52	-0.118822	0.0481148	0.0135285	0.570443	20
PRKAR2A	ENSG00000114302	3	48847571	rs28496577	3	48728819	A	C	0.727634	-0.0927	0.0339	0.006229	0.168524	0.0294962	1.10741e-08	-0.550072	0.223012	0.0136418	0.00195587	20
KRTAP5-4	ENSG00000241598	11	1622138	rs1809668	11	1598677	G	A	0.472167	-0.0471	0.0189	0.0127	0.425693	0.0248055	5.18321e-66	-0.110643	0.0448639	0.0136557	0.943412	20
ITGAV	ENSG00000138448	2	186590056	rs62197707	2	186556130	C	T	0.639165	0.0501	0.0201	0.01274	0.454425	0.0282473	3.12699e-58	0.110249	0.0447595	0.0137723	0.207514	20
TIAM1	ENSG00000156299	21	31559977	rs2300369	21	31460456	A	G	0.877734	0.0807	0.0301	0.00729	0.270295	0.0438322	6.97739e-10	0.298562	0.121429	0.0139428	0.295028	20
MAPKAPK5	ENSG00000089022	12	111843103	rs79271898	12	112016815	C	T	0.918489	0.089	0.0355	0.01219	0.612188	0.0488492	4.97629e-36	0.14538	0.0591377	0.0139583	0.0649625	20
MZT2A	ENSG00000173272	2	131492743	rs56856510	2	131490015	C	T	0.907555	-0.0861	0.0347	0.013	0.76303	0.0444516	4.82152e-66	-0.11284	0.0459493	0.0140593	0.115076	20
PISD	ENSG00000241878	22	31662432	rs8461	22	31619176	C	T	0.794235	-0.0584	0.0235	0.013	-0.450936	0.0312711	3.86223e-47	0.129509	0.0528821	0.0143251	0.862421	20
SLC35E2B	ENSG00000189339	1	1692795	rs72634819	1	1665061	C	T	0.745527	0.1167	0.0476	0.01412	0.959869	0.0268425	4.74424e-280	0.121579	0.0497065	0.0144475	0.660979	20
C19orf40	ENSG00000131944	19	32972209	rs34723366	19	32972341	G	T	0.787276	0.0612	0.0246	0.01299	0.472808	0.0355099	1.89881e-40	0.129439	0.05293	0.0144658	0.163241	20
EIF3C	ENSG00000184110	16	28688558	rs7206214	16	28908020	A	G	0.301193	-0.091	0.0364	0.0124	0.314575	0.0268771	1.21298e-31	-0.289279	0.118322	0.0144913	0.113797	20
DESI1	ENSG00000100418	22	41621043	rs75303662	22	42096511	C	G	0.965209	-0.236	0.0911	0.009573	0.629581	0.0856806	2.01194e-13	-0.374852	0.153429	0.0145589	0.0189159	11
SLC35E2	ENSG00000215790	1	1745999	rs72634819	1	1665061	C	T	0.745527	0.1167	0.0476	0.01412	-0.831123	0.0284666	2.15254e-187	-0.140412	0.0574735	0.0145624	0.704869	20
RNF151	ENSG00000179580	16	1966823	rs2302178	16	1971892	A	G	0.83996	0.1012	0.0404	0.01224	-0.369677	0.0335844	3.52017e-28	-0.273752	0.112079	0.0145858	0.136263	20
PGPEP1	ENSG00000130517	19	18340598	rs55887446	19	18336058	C	T	0.714712	0.0532	0.0216	0.01394	0.523709	0.0281219	2.09945e-77	0.101583	0.0416035	0.0146182	0.815122	20
TOPBP1	ENSG00000163781	3	133662380	rs7628914	3	133672843	A	G	0.734592	0.0525	0.0208	0.01179	0.271607	0.0285944	2.12731e-21	0.193294	0.079239	0.0147123	0.127121	20
NRBF2	ENSG00000148572	10	63133247	rs10761750	10	63368859	G	A	0.512922	-0.0475	0.0187	0.01103	0.221468	0.0256793	6.44296e-18	-0.214478	0.0880226	0.0148252	0.331665	20
CARD11	ENSG00000198286	7	3043945	rs10236373	7	3104100	A	T	0.371769	0.0504	0.0197	0.01058	-0.225344	0.0282159	1.38936e-15	-0.223658	0.091798	0.0148336	0.532717	20
SPSB2	ENSG00000111671	12	6889358	rs7138740	12	6874600	T	A	0.697813	-0.051	0.0209	0.01458	-0.89116	0.0238365	6.50573e-306	0.0572288	0.0235025	0.0148914	0.0394466	5
CENPV	ENSG00000166582	17	16353469	rs3112527	17	16345592	C	T	0.535785	-0.0462	0.0189	0.01468	-0.640378	0.0233352	8.51705e-166	0.0721449	0.0296307	0.0148998	0.170127	20
KLC3	ENSG00000104892	19	45333434	rs454421	19	45341392	T	C	0.310139	0.0804	0.0327	0.01397	-0.446449	0.0272132	1.74394e-60	-0.180088	0.0740627	0.015034	0.742768	20
ZIC4	ENSG00000174963	3	147406860	rs4681358	3	147376243	C	T	0.512922	0.0474	0.0188	0.01173	0.248984	0.0271567	4.80093e-20	0.190374	0.0783099	0.0150559	0.00164487	20
ZNF140	ENSG00000196387	12	133079838	rs61960669	12	133188233	A	G	0.240557	0.058	0.0219	0.008186	0.179226	0.0294828	1.20934e-09	0.323614	0.133285	0.0151829	0.0374546	17
METTL20	ENSG00000139160	12	31647160	rs141177398	12	31663294	T	C	0.980119	-0.155	0.0573	0.006825	-0.463941	0.0843223	3.75507e-08	0.334094	0.137627	0.0152019	0.264394	9
PET112	ENSG00000059691	4	151761007	rs4696287	4	151685571	C	T	0.620278	-0.0477	0.0193	0.01354	0.325016	0.0263359	5.434e-35	-0.146762	0.0605607	0.0153767	0.10173	20
CCDC149	ENSG00000181982	4	24980148	rs34676227	4	24818492	C	T	0.855865	-0.1099	0.0435	0.01156	-0.341942	0.0400832	1.45339e-17	0.3214	0.132676	0.0154168	0.821352	20
HINT3	ENSG00000111911	6	125956770	rs6569445	6	125984660	C	T	0.354871	0.0498	0.0196	0.01112	-0.21339	0.0268192	1.76831e-15	-0.233376	0.0964203	0.0155034	0.780041	18
CHST8	ENSG00000124302	19	33621953	rs7249954	19	33451660	C	T	0.818091	-0.0592	0.0237	0.01247	-0.341837	0.0350128	1.61962e-22	0.173182	0.0715646	0.0155229	0.0690137	20
TUFM	ENSG00000178952	16	28846348	rs7187776	16	28846324	G	A	0.341948	-0.0902	0.0352	0.01041	0.194608	0.0264845	2.01194e-13	-0.463496	0.19156	0.015538	0.0316126	20
ACTL8	ENSG00000117148	1	17755333	rs478698	1	17826087	C	T	0.805169	-0.0993	0.0397	0.01246	-0.32002	0.0335451	1.42831e-21	0.310293	0.128248	0.0155426	0.0213316	20
C20orf194	ENSG00000088854	20	3407625	rs1006681	20	3256901	A	G	0.530815	0.0465	0.0188	0.01343	-0.294437	0.0254079	4.71865e-31	-0.157929	0.0652889	0.0155667	0.00964663	20
ZNF780B	ENSG00000128000	19	40056231	rs73040573	19	40078164	T	C	0.912525	-0.1346	0.0543	0.01312	-0.574259	0.0521779	3.58319e-28	0.234389	0.0969253	0.0155956	0.46958	20
CCER2	ENSG00000262484	19	38912158	rs76973734	19	38911815	C	G	0.790258	0.0604	0.0242	0.01264	-0.309183	0.0317364	1.99193e-22	-0.195354	0.0807987	0.0156153	0.637019	20
KIF17	ENSG00000117245	1	20718017	rs601329	1	20717668	G	A	0.7167	-0.079	0.0325	0.01499	0.595534	0.0256402	2.45269e-119	-0.132654	0.0548709	0.0156247	0.616124	20
DEAF1	ENSG00000177030	11	706594	rs10902190	11	678561	C	T	0.704771	-0.0515	0.0198	0.009349	-0.183837	0.0280641	5.73064e-11	0.280139	0.115884	0.0156311	0.420433	11
ADCK3	ENSG00000163050	1	226897536	rs1800674	1	226898123	A	G	0.374751	0.0475	0.0189	0.01187	0.227051	0.0257965	1.34879e-18	0.209204	0.0865684	0.0156646	0.790372	20
TMEM110	ENSG00000213533	3	52897548	rs4687672	3	52846527	G	A	0.735586	-0.0538	0.0219	0.01399	-0.373504	0.0291718	1.56522e-37	0.144041	0.0597035	0.0158386	0.0373969	20
IQCJ	ENSG00000214216	3	158962928	rs7639608	3	159216952	G	A	0.650099	0.0503	0.0197	0.01079	-0.210673	0.0288703	2.93818e-13	-0.238759	0.099069	0.0159513	0.00195007	20
PLA2R1	ENSG00000153246	2	160062615	rs72966307	2	160025407	T	C	0.863817	-0.0736	0.0283	0.009247	-0.262032	0.0413	2.23004e-10	0.280882	0.116724	0.0161112	0.0432978	20
PACSIN3	ENSG00000165912	11	47186443	rs4463814	11	47185811	G	A	0.915507	0.0869	0.0332	0.008857	-0.281768	0.0460676	9.5713e-10	-0.30841	0.128163	0.0161114	0.404128	20
MLN	ENSG00000096395	6	33804003	rs4711345	6	33763177	A	G	0.434394	-0.0474	0.0189	0.01197	-0.221702	0.0259745	1.39671e-17	0.2138	0.0888532	0.0161187	0.144296	20
CABIN1	ENSG00000099991	22	24011192	rs2262477	22	23996742	T	C	0.444334	0.0823	0.0328	0.01216	-0.232566	0.027599	3.55854e-17	-0.353878	0.147155	0.0161813	0.0758184	20
JAK1	ENSG00000162434	1	65067754	rs310215	1	64851305	C	T	0.252485	0.0524	0.0216	0.01524	-0.490391	0.0286534	1.15506e-65	-0.106854	0.0444868	0.0163094	0.231198	20
SYN3	ENSG00000185666	22	33058372	rs10483168	22	33044234	G	T	0.838966	0.1046	0.0414	0.01157	0.265285	0.0344598	1.3778e-14	0.394292	0.164248	0.0163687	0.0969438	20
ANAPC4	ENSG00000053900	4	25377213	rs12509843	4	25383834	A	G	0.550696	-0.046	0.019	0.01534	-0.456468	0.0246753	2.10337e-76	0.100774	0.0419789	0.0163691	0.215728	20
HSPA1L	ENSG00000204390	6	31815283	rs805293	6	31720741	T	A	0.516899	-0.0793	0.0298	0.007911	0.145956	0.0264595	3.46408e-08	-0.543315	0.226687	0.0165407	0.326419	20
GAS2L1	ENSG00000185340	22	29306582	rs2301586	22	29306920	A	T	0.620278	-0.0489	0.0199	0.01407	-0.289141	0.0267763	3.50255e-27	0.169121	0.070584	0.0165736	0.618939	20
AIFM2	ENSG00000042286	10	70132934	rs6480442	10	70140490	C	T	0.593439	0.0478	0.0199	0.01628	0.715412	0.0237628	3.9971e-199	0.0668146	0.0279045	0.0166475	0.135056	20
PSMC3	ENSG00000165916	11	47426473	rs61895081	11	47435076	G	A	0.849901	-0.0676	0.0269	0.01193	0.296006	0.0378079	4.90985e-15	-0.228374	0.0954433	0.0167217	0.0157469	20
L3MBTL2	ENSG00000100395	22	41205302	rs139457	22	41214663	T	C	0.636183	0.0481	0.0193	0.01273	0.226464	0.0266071	1.71846e-17	0.212396	0.0888016	0.0167659	0.746288	20
PIGP	ENSG00000185808	21	37073170	rs9977314	21	37099663	G	T	0.486083	0.0457	0.0187	0.01446	0.295821	0.0254055	2.46192e-31	0.154485	0.0645912	0.0167687	0.00820831	20
MPI	ENSG00000178802	15	74890005	rs11072517	15	74941915	T	C	0.398608	0.0477	0.0196	0.01504	-0.331762	0.0263608	2.54051e-36	-0.143778	0.060173	0.0168755	0.107872	20
DRAXIN	ENSG00000162490	1	11691710	rs36070735	1	11687811	C	T	0.921471	-0.1374	0.0553	0.0129	0.418367	0.0480175	2.96458e-18	-0.32842	0.13745	0.0168771	0.866949	9
CAPN11	ENSG00000137225	6	44158811	rs4711770	6	44169162	G	A	0.631213	-0.0814	0.0338	0.01592	0.496134	0.0269606	1.26139e-75	-0.164069	0.0687077	0.0169439	0.787137	20
ZNF66	ENSG00000160229	19	20776304	rs112593326	19	20765076	G	T	0.827038	0.1093	0.043	0.01108	0.255854	0.0370589	5.05583e-12	0.427196	0.179093	0.0170638	0.0040353	15
MLEC	ENSG00000110917	12	120687149	rs55913556	12	120684133	A	C	0.954274	0.1165	0.0451	0.009825	-0.416438	0.0671197	5.49061e-10	-0.279754	0.117311	0.0170921	0.460528	20
GPATCH4	ENSG00000160818	1	156601490	rs74666439	1	156627593	C	G	0.95825	-0.1349	0.0551	0.01441	0.729374	0.0703242	3.33885e-25	-0.184953	0.0776204	0.0171821	0.307588	16
CCDC62	ENSG00000130783	12	122774526	rs9645762	12	122741201	C	T	0.139165	0.0744	0.0294	0.01139	-0.281323	0.039997	2.01272e-12	-0.264465	0.111064	0.0172572	0.59801	20
ADIPOR1	ENSG00000159346	1	202958572	rs7539542	1	202940846	G	C	0.322068	-0.0842	0.0332	0.01127	0.195947	0.028498	6.1643e-12	-0.429709	0.180592	0.0173389	0.0200043	20
YIPF7	ENSG00000177752	4	44678419	rs1439377	4	44626590	C	T	0.610338	0.0476	0.0195	0.01496	-0.271877	0.0264771	9.78137e-25	-0.175079	0.0737224	0.0175563	0.413021	20
TMEM125	ENSG00000179178	1	43269983	rs66559745	1	43378497	G	A	0.630219	0.051	0.0194	0.008599	0.15138	0.0273664	3.17323e-08	0.336901	0.14189	0.0175789	0.864989	20
ZNF462	ENSG00000148143	9	106863166	rs16926018	9	106969563	T	C	0.88171	-0.0709	0.0276	0.01027	-0.249137	0.0400503	4.95257e-10	0.284582	0.119857	0.0175798	0.336518	19
UVSSA	ENSG00000163945	4	1347208	rs75017660	4	1296728	C	G	0.95825	0.1935	0.081	0.01695	-1.25948	0.0627117	1.0268e-89	-0.153635	0.0647658	0.0176841	0.205376	20
TUB	ENSG00000166402	11	8019244	rs11041778	11	8172193	G	C	0.900596	-0.0807	0.0314	0.01014	0.260907	0.0424432	7.88628e-10	-0.309306	0.130444	0.0177319	0.687877	14
KLHL41	ENSG00000239474	2	169509702	rs746271	2	169573465	G	A	0.869781	-0.0662	0.0272	0.015	0.393894	0.0378592	2.37241e-25	-0.168065	0.0709183	0.0177955	0.3389	20
SULT1A2	ENSG00000197165	16	28597050	rs4788073	16	28583228	G	A	0.326044	-0.081	0.034	0.01704	0.56803	0.0248968	3.22501e-115	-0.142598	0.0601814	0.0178136	0.0732802	20
SKAP2	ENSG00000005020	7	26995239	rs12532395	7	26802083	G	A	0.776342	-0.0532	0.0219	0.01529	0.337588	0.0319009	3.59625e-26	-0.157588	0.0665592	0.0179018	0.150578	20
EIF2AK4	ENSG00000128829	15	39934115	rs8208	15	40036464	A	G	0.705765	0.0497	0.0207	0.01658	0.394833	0.0281778	1.31273e-44	0.125876	0.0531913	0.0179583	0.398389	20
COA7	ENSG00000162377	1	52698347	rs431262	1	52686506	C	G	0.365805	0.0463	0.0194	0.01735	-0.458317	0.0258635	2.90796e-70	-0.101022	0.042711	0.0180182	0.111131	20
MS4A4A	ENSG00000110079	11	60185702	rs10750934	11	60333929	C	T	0.654076	-0.0474	0.0195	0.01488	-0.289344	0.0285366	3.6936e-24	0.163819	0.0693033	0.018089	0.776643	20
EIF3CL	ENSG00000205609	16	28403879	rs10499	16	28904206	G	A	0.300199	-0.089	0.0364	0.01439	0.247466	0.0271166	7.10774e-20	-0.359646	0.152279	0.0181885	0.35666	20
TEN1	ENSG00000257949	17	75979240	rs2069528	17	76001393	G	A	0.276342	0.0809	0.0341	0.01758	-0.647121	0.0274332	4.99846e-123	-0.125015	0.0529608	0.0182491	0.232086	20
DDB2	ENSG00000134574	11	47214465	rs11039157	11	47265733	G	A	0.853877	-0.064	0.0266	0.01614	-0.43634	0.0364236	4.54512e-33	0.146675	0.062179	0.0183288	0.771652	20
SULT1A1	ENSG00000196502	16	28623625	rs4149406	16	28595749	G	A	0.326044	-0.0827	0.0349	0.01797	-0.581985	0.0248137	1.19768e-121	0.1421	0.0602724	0.0183922	0.259531	20
CDK3	ENSG00000250506	17	76000906	rs2069528	17	76001393	G	A	0.276342	0.0809	0.0341	0.01758	-0.555064	0.0281045	8.0217e-87	-0.145749	0.061876	0.0184978	0.0609056	20
CCDC38	ENSG00000165972	12	95942635	rs17369927	12	95866173	G	A	0.800199	0.0567	0.0236	0.01645	0.390763	0.0331577	4.66417e-32	0.145101	0.0616369	0.0185666	0.129692	20
CHFR	ENSG00000072609	12	132909186	rs61951564	12	132892110	G	A	0.801193	-0.0596	0.0243	0.01411	-0.27593	0.0329045	5.03821e-17	0.215996	0.0917551	0.01857	0.403279	20
KIAA1324	ENSG00000116299	1	109113858	rs17034092	1	109189765	G	C	0.853877	0.1057	0.0431	0.01429	0.3147	0.0375268	5.02962e-17	0.335876	0.142692	0.0185803	0.521234	20
H6PD	ENSG00000049239	1	9234775	rs11121349	1	9235735	G	C	0.595427	0.046	0.0194	0.01786	0.480492	0.0250035	2.66749e-82	0.0957353	0.0406815	0.0186082	0.928259	20
NKIRAS1	ENSG00000197885	3	23946591	rs12489248	3	23935480	C	A	0.390656	-0.0746	0.0309	0.01579	-0.271575	0.0258983	9.99681e-26	0.274694	0.116757	0.0186381	0.00144014	20
UBA6	ENSG00000033178	4	67701155	rs12502000	4	67620105	C	T	0.750497	-0.0527	0.0216	0.01458	0.266993	0.0300627	6.61429e-19	-0.197383	0.0838982	0.01864	0.683444	15
ECE1	ENSG00000117298	1	21345572	rs84853	1	21315029	C	T	0.55666	0.0465	0.0188	0.01332	-0.207174	0.0273641	3.70362e-14	-0.224449	0.0954649	0.0187171	0.108623	20
OCM	ENSG00000122543	7	5879827	rs73052599	7	5852385	G	A	0.966203	-0.2556	0.1062	0.0161	-0.924001	0.0841378	4.66479e-28	0.276623	0.117663	0.0187239	0.584783	20
B9D2	ENSG00000123810	19	41364165	rs1800470	19	41353016	G	A	0.38171	0.0485	0.0191	0.01122	0.165346	0.0265787	4.93996e-10	0.293325	0.124768	0.0187249	0.0996867	15
INO80E	ENSG00000169592	16	29996064	rs9925915	16	29982365	G	C	0.555666	-0.0445	0.0187	0.01766	0.380452	0.0251672	1.25115e-51	-0.116966	0.0497573	0.0187366	0.00319645	20
C19orf53	ENSG00000104979	19	13774456	rs10104	19	13774670	A	G	0.744533	-0.0548	0.0229	0.01677	0.366508	0.0292639	5.50436e-36	-0.149519	0.063612	0.0187486	0.632275	17
PIGG	ENSG00000174227	4	499210	rs11944995	4	554363	G	C	0.864811	0.0672	0.0278	0.01585	-0.369333	0.0373592	4.78776e-23	-0.18195	0.0774883	0.0188699	0.599789	20
NR1H3	ENSG00000025434	11	47248300	rs11039154	11	47256951	C	T	0.724652	0.0515	0.0207	0.01277	0.206369	0.0291169	1.36458e-12	0.249553	0.106306	0.0189001	0.298169	18
ITIH3	ENSG00000162267	3	52794768	rs4687672	3	52846527	G	A	0.735586	-0.0538	0.0219	0.01399	-0.23575	0.0296526	1.8591e-15	0.228208	0.0972286	0.0189188	0.0372128	20
IL33	ENSG00000137033	9	6215786	rs13288823	9	6386584	C	T	0.967197	-0.1	0.0421	0.0175	-0.856182	0.0578205	1.3083e-49	0.116798	0.0498004	0.0190111	0.702864	20
ASNSD1	ENSG00000138381	2	189661385	rs2289226	2	189661479	C	T	0.269384	0.0504	0.0214	0.01831	-0.674685	0.0267414	1.87776e-140	-0.0747016	0.0318564	0.0190298	0.121263	20
ZNF345	ENSG00000251247	19	36850361	rs826285	19	36888130	T	A	0.466203	0.045	0.0188	0.01689	-0.290749	0.0254659	3.43111e-30	-0.154773	0.0660664	0.0191455	0.183475	20
RGL4	ENSG00000159496	22	23688136	rs73394751	22	23711037	T	C	0.838966	-0.0602	0.0247	0.01461	0.283854	0.033957	6.31447e-17	-0.212081	0.0906399	0.019293	0.343134	20
NSUN6	ENSG00000241058	10	18659285	rs7907153	10	18642583	T	C	0.463221	-0.0444	0.0187	0.01788	-0.362486	0.0266946	5.33498e-42	0.122488	0.0523709	0.0193433	0.404656	20
C18orf42	ENSG00000231824	18	5197503	rs10853329	18	5194173	C	T	0.67992	-0.0951	0.0371	0.01036	0.167876	0.0294861	1.24534e-08	-0.566489	0.242362	0.0194202	0.0511476	6
C17orf97	ENSG00000187624	17	410325	rs11150882	17	409857	G	A	0.760437	0.0831	0.0355	0.01904	-0.987252	0.0254694	0	-0.0841731	0.0360239	0.0194606	0.613686	20
ARID5B	ENSG00000150347	10	61901684	rs6479782	10	62047050	T	C	0.536779	-0.0472	0.0188	0.01184	0.175383	0.0275387	1.90761e-10	-0.269125	0.115223	0.0195072	0.165362	14
TTC34	ENSG00000215912	1	2801717	rs9970196	1	2642639	T	C	0.309145	-0.0481	0.0201	0.01637	0.28374	0.0270817	1.09952e-25	-0.169521	0.0726638	0.0196505	0.559972	20
CYHR1	ENSG00000187954	8	144465677	rs7002959	8	144460013	T	C	0.593439	-0.0776	0.0316	0.01418	0.194406	0.0260465	8.40625e-14	-0.399165	0.171118	0.0196648	0.396651	20
CCDC36	ENSG00000173421	3	49198428	rs12631989	3	49236563	T	C	0.643141	0.0462	0.0191	0.0154	0.231401	0.0264265	2.01585e-18	0.199653	0.085632	0.0197256	0.21628	20
NYNRIN	ENSG00000205978	14	24399003	rs17795034	14	24400259	A	G	0.342942	0.08	0.0338	0.01784	-0.35481	0.0267935	4.99276e-40	-0.225473	0.096772	0.0198093	0.400388	20
INA	ENSG00000148798	10	103277138	rs1891292	10	103241753	G	A	0.533797	0.0454	0.0188	0.01565	-0.226083	0.0257921	1.85785e-18	-0.200811	0.0862533	0.0199037	0.76829	20
HNRNPA1L2	ENSG00000139675	13	52642425	rs9536161	13	52585121	T	A	0.591451	0.0462	0.0197	0.01907	0.476381	0.025414	2.13472e-78	0.0969812	0.0416758	0.0199633	0.0179513	20
HN1L	ENSG00000206053	16	1678256	rs4424913	16	1648527	C	T	0.796223	-0.108	0.046	0.019	-0.562154	0.0325622	8.78101e-67	0.192118	0.0825813	0.0199966	0.800765	20
STAP1	ENSG00000035720	4	67558727	rs68107518	4	67729343	G	A	0.752485	-0.0533	0.0221	0.01595	-0.27411	0.0310811	1.1528e-18	0.194447	0.0835848	0.0200001	0.790167	20
PLK5	ENSG00000185988	19	1524077	rs77659135	19	1519955	A	T	0.946322	0.1632	0.067	0.01482	-0.490084	0.0624821	4.37811e-15	-0.333004	0.143152	0.0200062	0.183278	10
DDTL	ENSG00000099974	22	23966888	rs5760175	22	24003209	T	G	0.450298	0.0796	0.0329	0.01551	-0.228385	0.0272075	4.69076e-17	-0.348534	0.149919	0.0200821	0.0637309	20
MUT	ENSG00000146085	6	49463253	rs72855809	6	49455278	T	C	0.746521	-0.0504	0.0213	0.01773	0.364523	0.0294769	3.97229e-35	-0.138263	0.0594926	0.0201235	0.760894	20
EFCAB13	ENSG00000178852	17	47323290	rs7220606	17	47297429	G	A	0.570577	-0.0447	0.019	0.01845	0.39644	0.0266676	5.47907e-50	-0.112753	0.048523	0.0201409	0.0413466	20
WDR25	ENSG00000176473	14	100380910	rs55869502	14	100359333	T	C	0.475149	-0.0451	0.0191	0.01805	0.329607	0.0252352	5.47123e-39	-0.13683	0.0588871	0.0201474	0.683798	20
DNAH11	ENSG00000105877	7	21543039	rs10228845	7	21543999	G	A	0.517893	0.0438	0.0187	0.01925	0.459605	0.0260358	9.68348e-70	0.0952992	0.0410437	0.0202385	0.0447913	20
RPRML	ENSG00000179673	17	46979253	rs28553405	17	46968529	G	A	0.507952	0.0468	0.0187	0.0126	0.160817	0.025869	5.08043e-10	0.291014	0.12535	0.0202543	0.494549	20
ANKRD24	ENSG00000089847	19	4183354	rs76097384	19	4189966	C	T	0.869781	0.1193	0.0488	0.0145	-0.294723	0.0401333	2.07923e-13	-0.404787	0.174513	0.0203667	0.163574	11
LYRM9	ENSG00000232859	17	27893383	rs3751972	17	27879388	A	C	0.757455	0.0528	0.0227	0.02016	0.713101	0.0266032	2.81797e-158	0.0740428	0.0319524	0.0204883	0.0813421	20
INVS	ENSG00000119509	9	100099243	rs7859492	9	100187004	G	A	0.570577	0.0449	0.0189	0.01721	0.280066	0.0274123	1.66755e-24	0.160319	0.0692843	0.0206716	0.0414836	20
PJA2	ENSG00000198961	5	109409974	rs6869410	5	109545508	G	A	0.94831	0.0911	0.0363	0.01206	0.311524	0.0522043	2.41064e-09	0.292433	0.126409	0.0207016	0.48475	20
AC244517.1	ENSG00000272674	5	141181399	rs2907325	5	141190650	C	T	0.44831	-0.0746	0.0303	0.01379	0.222242	0.0330756	1.82725e-11	-0.335671	0.145203	0.0207919	0.677331	15
ACVR2A	ENSG00000121989	2	147844517	rs12479193	2	147800342	A	G	0.66998	-0.05	0.02	0.01222	-0.166723	0.027464	1.27433e-09	0.299899	0.129734	0.020797	0.47059	20
EPHA5	ENSG00000145242	4	65669960	rs7699514	4	65562312	A	T	0.497018	0.0479	0.0188	0.01084	-0.150231	0.0274706	4.53092e-08	-0.318841	0.138055	0.0209145	0.667299	20
PCDHB13	ENSG00000187372	5	141213919	rs2907325	5	141190650	C	T	0.44831	-0.0746	0.0303	0.01379	0.220491	0.033082	2.64664e-11	-0.338335	0.146497	0.0209153	0.631564	8
CNTROB	ENSG00000170037	17	7932124	rs4491592	17	7955583	G	A	0.454274	-0.0443	0.0187	0.01805	-0.262702	0.0255502	8.51231e-25	0.168632	0.0730482	0.0209713	0.689571	20
SNAPC1	ENSG00000023608	14	61762420	rs2882968	14	61773533	C	T	0.833996	0.059	0.0247	0.01715	-0.326225	0.0367835	7.39381e-19	-0.180857	0.0784126	0.0210843	0.094351	20
SACM1L	ENSG00000211456	3	45689201	rs9818982	3	45771022	G	A	0.893638	0.0758	0.0303	0.0122	-0.238421	0.0401815	2.96363e-09	-0.317925	0.137919	0.0211581	0.403429	15
BCAN	ENSG00000132692	1	156641390	rs2365715	1	156645322	A	G	0.609344	-0.0802	0.0341	0.01882	0.30007	0.0262528	2.96111e-30	-0.267271	0.116021	0.0212426	0.270456	15
VEGFB	ENSG00000173511	11	64234538	rs56271783	11	64237251	G	C	0.949304	0.1179	0.0465	0.01123	0.365374	0.0663689	3.68749e-08	0.322683	0.140116	0.0212804	NA	NA
NFATC2IP	ENSG00000176953	16	28950807	rs4788100	16	28853352	C	T	0.329026	-0.0864	0.0353	0.01436	0.183097	0.0272337	1.77776e-11	-0.47188	0.205172	0.0214525	0.0842288	20
NOS2	ENSG00000007171	17	27800529	rs3751972	17	27879388	A	C	0.757455	0.0528	0.0227	0.02016	-0.428189	0.0285882	1.02556e-50	-0.12331	0.0536495	0.0215367	0.149772	20
C11orf30	ENSG00000158636	11	76445022	rs61894507	11	76445929	G	A	0.685885	-0.0492	0.0201	0.01454	0.181637	0.0272286	2.54413e-11	-0.27087	0.117875	0.0215649	0.536991	9
ZNF546	ENSG00000187187	19	39984134	rs56004919	19	40016656	G	C	0.915507	-0.1331	0.0553	0.0161	-0.408295	0.0529855	1.30026e-14	0.32599	0.141894	0.0215953	0.669096	20
FAM90A26	ENSG00000229924	4	9170409	rs10939684	4	9396493	C	T	0.923459	-0.1426	0.0619	0.02119	-1.16388	0.0409793	1.92525e-177	0.122521	0.0533587	0.0216659	0.795143	20
TCP11L1	ENSG00000176148	11	33039417	rs10430948	11	33055920	T	C	0.410537	-0.0465	0.0188	0.01353	-0.161636	0.0261699	6.55798e-10	0.287683	0.12529	0.0216683	0.0268689	6
NUSAP1	ENSG00000137804	15	41320794	rs6650519	15	41296564	A	G	0.678926	-0.0466	0.0202	0.02105	-0.602497	0.0255742	1.01997e-122	0.0773448	0.0336875	0.0216788	0.183302	20
CEP72	ENSG00000112877	5	612340	rs4957048	5	583327	G	A	0.800199	0.0547	0.023	0.01727	0.279237	0.0320925	3.28972e-18	0.195891	0.0853887	0.0217843	0.167453	20
KIAA1683	ENSG00000130518	19	18274509	rs4808778	19	18276639	G	T	0.715706	-0.0487	0.0211	0.0212	0.560263	0.027203	3.00546e-94	-0.0869235	0.0378966	0.0218078	0.503378	20
KIF16B	ENSG00000089177	20	16573434	rs35610860	20	16564723	C	T	0.875746	0.0645	0.0275	0.01905	0.423386	0.038872	1.26123e-27	0.152343	0.0664415	0.0218541	0.259504	20
GFER	ENSG00000127554	16	1984193	rs1122949	16	1983798	G	C	0.723658	0.0502	0.0215	0.01927	-0.341677	0.0287423	1.37295e-32	-0.146922	0.0641272	0.0219571	0.0252412	20
ZNF467	ENSG00000181444	7	149773588	rs855676	7	149775223	C	T	0.843936	0.0622	0.0269	0.02105	0.610458	0.0363121	2.0136e-63	0.101891	0.0444802	0.0219807	0.848946	20
TVP23C	ENSG00000175106	17	15563595	rs8074456	17	15522297	C	T	0.801193	0.0526	0.0228	0.02137	0.592508	0.0311518	1.16484e-80	0.0887752	0.0387625	0.0220079	0.136404	20
NAT14	ENSG00000090971	19	55485188	rs7478	19	55487144	T	A	0.582505	0.0766	0.0323	0.0177	0.229072	0.0260227	1.33444e-18	0.334392	0.146031	0.0220286	0.115429	20
OGFOD3	ENSG00000181396	17	82415627	rs4789769	17	82415576	C	T	0.748509	0.0526	0.0228	0.02098	0.55632	0.0296391	1.33385e-78	0.0945499	0.041292	0.0220337	0.0256979	20
TEX264	ENSG00000164081	3	51671177	rs6771491	3	51671946	A	G	0.873757	0.0641	0.027	0.01751	-0.315693	0.0365073	5.2686e-18	-0.203045	0.0886907	0.0220583	0.0894685	15
PUS10	ENSG00000162927	2	61018161	rs12470271	2	61028575	C	T	0.829026	0.0581	0.0251	0.02065	-0.532307	0.0344758	8.80983e-54	-0.109148	0.0476802	0.0220701	0.793966	20
CLIP2	ENSG00000106665	7	74289475	rs149231394	7	74299776	G	T	0.835984	0.1173	0.0481	0.01479	0.248661	0.0376508	3.9913e-11	0.471727	0.206202	0.0221554	0.30361	19
MAP3K7CL	ENSG00000156265	21	29077471	rs1537093	21	29002784	C	T	0.66004	0.0464	0.0196	0.01798	0.246063	0.0278428	9.7797e-19	0.188569	0.0824626	0.0222119	0.784427	20
LPXN	ENSG00000110031	11	58578220	rs10896777	11	58418374	A	G	0.568588	0.0459	0.019	0.01569	0.184551	0.0262236	1.95579e-12	0.248711	0.108849	0.0223177	0.748113	17
HPS1	ENSG00000107521	10	98446947	rs1886728	10	98433922	G	C	0.422465	-0.0455	0.0194	0.01897	-0.261255	0.0258014	4.25365e-24	0.174159	0.0762229	0.0223205	0.0410024	20
ENPP6	ENSG00000164303	4	184221230	rs1882328	4	184216100	T	C	0.455268	-0.045	0.0191	0.01843	-0.253603	0.0272521	1.32987e-20	0.177443	0.0776909	0.022374	0.922004	20
NANOS1	ENSG00000188613	10	119029714	rs11198741	10	119029218	G	A	0.594433	-0.0715	0.0309	0.02063	-0.378448	0.0270618	1.93562e-44	0.188929	0.0827594	0.0224376	0.0148314	20
PDCD2	ENSG00000071994	6	170584692	rs7775031	6	170598646	A	G	0.452286	0.0452	0.0194	0.0198	0.290565	0.0254685	3.7791e-30	0.155559	0.0681446	0.0224433	0.0887461	20
IST1	ENSG00000182149	16	71885233	rs11639843	16	71954484	G	A	0.732604	-0.0496	0.0211	0.01846	0.278349	0.0291356	1.25266e-21	-0.178193	0.078065	0.0224523	0.0192707	20
GLYCTK	ENSG00000168237	3	52287089	rs6445358	3	52274829	C	G	0.482107	-0.0441	0.0187	0.01838	0.228587	0.0256401	4.86937e-19	-0.192925	0.0846208	0.0226153	0.0702967	20
MTRNR2L4	ENSG00000232196	16	3372668	rs17611866	16	3317229	T	C	0.729622	0.0871	0.0353	0.01353	-0.175849	0.0295098	2.53786e-09	-0.495311	0.217268	0.0226243	0.180717	12
USP43	ENSG00000154914	17	9644698	rs145153199	17	9637424	C	A	0.981113	0.2879	0.1176	0.01435	-0.628418	0.100727	4.40941e-10	-0.458135	0.201029	0.02267	0.458448	16
GNL3	ENSG00000163938	3	52681156	rs7646741	3	52751222	A	G	0.479125	-0.0441	0.0187	0.01804	0.224918	0.0256522	1.81869e-18	-0.196071	0.0860961	0.0227652	0.00438244	20
SNF8	ENSG00000159210	17	48944842	rs7212779	17	48926728	G	A	0.732604	0.0475	0.0207	0.02199	0.475112	0.026668	5.32906e-71	0.0999764	0.0439286	0.0228529	0.651971	20
IGLL1	ENSG00000128322	22	23580302	rs6003823	22	23649233	C	T	0.636183	-0.0455	0.0194	0.01919	0.247738	0.0264135	6.64753e-21	-0.183662	0.0807198	0.0228878	0.100243	20
NICN1	ENSG00000145029	3	49429326	rs11130181	3	49072486	A	G	0.774354	0.0505	0.0216	0.01931	-0.290102	0.0295293	8.85748e-23	-0.174077	0.076536	0.0229393	0.672618	20
BCL2L11	ENSG00000153094	2	111119378	rs2241843	2	111121804	C	A	0.461233	-0.0438	0.0189	0.02026	0.300278	0.0269211	6.8458e-29	-0.145865	0.0642859	0.0232681	0.466064	20
LARP6	ENSG00000166173	15	70854157	rs4777321	15	70868025	T	C	0.395626	0.0726	0.0312	0.02018	0.267554	0.0262205	1.90271e-24	0.271347	0.119606	0.0232877	0.611275	20
TRANK1	ENSG00000168016	3	36945098	rs4441609	3	36851226	T	C	0.369781	-0.0447	0.019	0.01868	0.224583	0.0262935	1.32605e-17	-0.199035	0.0877517	0.0233191	0.244141	20
CCDC71	ENSG00000177352	3	49166331	rs2117938	3	49226417	A	G	0.642147	0.0465	0.0191	0.01484	-0.165629	0.026584	4.65245e-10	-0.280748	0.123809	0.0233545	0.375463	20
FBP2	ENSG00000130957	9	94593763	rs543731	9	94548583	A	G	0.649105	0.0457	0.0199	0.02148	-0.406806	0.0283845	1.38086e-46	-0.112339	0.0495417	0.0233562	0.120449	20
IMPG2	ENSG00000081148	3	101320575	rs2553425	3	101384779	G	C	0.501988	0.0432	0.0188	0.0213	-0.349448	0.0251862	9.02953e-44	-0.123623	0.0545319	0.0233907	0.375897	16
NUPR1	ENSG00000176046	16	28539174	rs17707300	16	28582026	C	T	0.32505	-0.0807	0.0338	0.01705	0.191974	0.0267582	7.26249e-13	-0.420369	0.185559	0.0234869	0.203365	20
GOLGA6L4	ENSG00000184206	15	84235773	rs7176527	15	84597563	C	T	0.841948	0.0552	0.0243	0.02299	-0.894884	0.0298737	3.72127e-197	-0.061684	0.0272323	0.0235065	0.605707	20
MMP23B	ENSG00000189409	1	1632163	rs79113395	1	1659060	G	A	0.743539	0.1128	0.0472	0.01692	0.232247	0.0327976	1.42911e-12	0.48569	0.214494	0.0235524	0.486731	20
ZNF729	ENSG00000196350	19	22286441	rs452556	19	22286255	G	A	0.508946	-0.0701	0.0304	0.02113	-0.32098	0.0268338	5.63275e-33	0.218393	0.0964536	0.0235598	0.127721	20
SNRNP27	ENSG00000124380	2	69893956	rs6720498	2	69897673	T	C	0.554672	-0.0442	0.0189	0.01914	0.234358	0.0259487	1.6918e-19	-0.1886	0.0833056	0.0235767	0.404426	20
SH3BP1	ENSG00000100092	22	37634654	rs6000852	22	37639342	T	C	0.747515	0.0886	0.0379	0.01942	-0.257017	0.0283139	1.11199e-19	-0.344725	0.152273	0.0235826	0.0317542	20
NETO2	ENSG00000171208	16	47143945	rs73551214	16	47586252	T	C	0.963221	-0.1101	0.0456	0.01575	-0.437634	0.0672538	7.65645e-11	0.25158	0.111138	0.0235944	0.547999	6
ZNF256	ENSG00000152454	19	57947706	rs36098237	19	57903145	G	A	0.699801	-0.0507	0.0205	0.01343	-0.161208	0.0286909	1.92288e-08	0.3145	0.138938	0.0235989	0.266619	20
SAMM50	ENSG00000100347	22	43955442	rs6006467	22	43986367	A	C	0.865805	0.0685	0.0296	0.02094	0.437777	0.0405838	3.96523e-27	0.156472	0.0691527	0.0236539	0.245169	20
FOXO6	ENSG00000204060	1	41361922	rs10749805	1	41384510	G	A	0.467197	-0.0453	0.0188	0.01601	0.181076	0.0275293	4.78101e-11	-0.250171	0.110571	0.0236642	0.278703	20
CBX5	ENSG00000094916	12	54280133	rs17109475	12	54230590	T	C	0.84493	0.0655	0.0269	0.01504	0.231262	0.0379729	1.1277e-09	0.283228	0.12527	0.0237633	0.0175938	9
SCIMP	ENSG00000161929	17	5221350	rs2439945	17	5221167	C	T	0.828032	0.0551	0.0242	0.023	-0.565971	0.0317498	4.44089e-71	-0.0973547	0.0431057	0.0239138	0.0364345	20
TMEM116	ENSG00000198270	12	112013185	rs1980364	12	112079838	T	C	0.903579	0.0749	0.0322	0.01995	-0.425662	0.0451995	4.62398e-21	-0.175961	0.0779202	0.0239319	0.255303	10
MAPKBP1	ENSG00000137802	15	41774434	rs2009310	15	41673393	G	T	0.508946	0.0437	0.0187	0.01923	-0.213682	0.0257448	1.04111e-16	-0.20451	0.090916	0.0244846	0.0315446	20
CCNYL1	ENSG00000163249	2	207711540	rs4675701	2	207701471	G	C	0.49503	0.0746	0.0315	0.01782	-0.194041	0.0272751	1.12564e-12	-0.384456	0.171096	0.0246387	0.213806	14
PI4K2A	ENSG00000155252	10	97640686	rs7905087	10	97662891	G	A	0.353877	0.0468	0.0193	0.01525	-0.159021	0.0266509	2.41952e-09	-0.294301	0.131007	0.0246753	0.267887	12
DPH7	ENSG00000148399	9	137578925	rs11137136	9	137578260	G	A	0.813121	-0.056	0.0234	0.01655	0.212197	0.0326839	8.44797e-11	-0.263906	0.117528	0.024738	0.00247851	20
NPSR1	ENSG00000187258	7	34658218	rs2530552	7	34658764	A	G	0.634195	-0.0442	0.0196	0.02446	-0.586649	0.0262454	1.14423e-110	0.0753432	0.0335797	0.0248509	0.409197	20
USP17L10	ENSG00000231396	4	9210657	rs6449285	4	9402783	G	A	0.923459	-0.1397	0.0618	0.02375	-0.813583	0.0441622	8.65448e-76	0.17171	0.07653	0.0248523	0.725913	20
MORC1	ENSG00000114487	3	109118134	rs6437827	3	109130526	A	G	0.162028	-0.0584	0.0256	0.02279	0.441256	0.0358826	9.37684e-35	-0.132349	0.059006	0.024898	0.1303	20
WDR64	ENSG00000162843	1	241652278	rs12037241	1	241690335	G	T	0.626243	-0.0699	0.031	0.02408	-0.567489	0.0263429	6.23906e-103	0.123174	0.0549251	0.0249234	0.439283	20
USP36	ENSG00000055483	17	78841441	rs3826552	17	78797803	G	A	0.463221	0.0425	0.0188	0.02386	-0.443326	0.025587	2.98405e-67	-0.0958663	0.0427662	0.0249848	0.37131	20
ELP3	ENSG00000134014	8	28089673	rs28507502	8	28092491	G	A	0.662028	-0.0451	0.02	0.02424	-0.560618	0.027206	2.40464e-94	0.0804469	0.0358879	0.0249861	0.645044	20
MS4A7	ENSG00000166927	11	60378485	rs11603352	11	60330120	C	T	0.67495	-0.0481	0.0199	0.0158	-0.175189	0.0292781	2.18259e-09	0.274561	0.12251	0.025017	0.973502	11
WRB	ENSG00000182093	21	39377698	rs3787924	21	39389381	A	G	0.308151	0.0457	0.0201	0.02286	0.34467	0.0268138	8.14637e-38	0.132591	0.0592219	0.0251638	0.0744577	20
MIXL1	ENSG00000185155	1	226223618	rs2615803	1	226305728	T	C	0.676938	0.0465	0.02	0.01999	0.2287	0.0275795	1.10986e-16	0.203323	0.0908231	0.0251773	0.243813	20
ARMC2	ENSG00000118690	6	108848416	rs2806359	6	108849401	A	G	0.760437	0.0528	0.0227	0.02026	0.270807	0.0330293	2.42394e-16	0.194973	0.0871314	0.0252414	0.292782	20
XPNPEP3	ENSG00000196236	22	40857097	rs9611441	22	40943363	G	C	0.526839	0.0444	0.0189	0.0192	0.200764	0.0273268	2.03008e-13	0.221155	0.0988358	0.0252473	0.261149	20
TNKS	ENSG00000173273	8	9556521	rs6997419	8	9729819	G	A	0.832008	-0.0574	0.0245	0.01949	0.270496	0.036211	8.0195e-14	-0.212202	0.0949245	0.0253854	0.420548	20
CLEC3A	ENSG00000166509	16	78022515	rs12596517	16	78053322	C	A	0.347913	0.0462	0.0199	0.02011	-0.270962	0.0331947	3.27347e-16	-0.170504	0.0763547	0.0255458	0.0209257	20
ARL8B	ENSG00000134108	3	5122245	rs13093192	3	5159930	A	G	0.673956	0.079	0.033	0.01676	0.181755	0.0293675	6.05472e-10	0.43465	0.194672	0.0255667	0.774351	20
KCNAB3	ENSG00000170049	17	7929803	rs4239114	17	7933500	G	A	0.455268	-0.0428	0.0187	0.02256	-0.257915	0.025566	6.23016e-24	0.165946	0.0743471	0.0256119	0.842589	20
LIN28B	ENSG00000187772	6	104936850	rs314287	6	104986786	A	G	0.49503	-0.0426	0.0187	0.02282	0.300117	0.0269647	8.96357e-29	-0.141945	0.0636008	0.0256278	0.127805	20
GPATCH2L	ENSG00000089916	14	76151916	rs7154673	14	76175361	G	A	0.888668	0.0688	0.0293	0.01896	-0.296875	0.0416094	9.69279e-13	-0.231748	0.103902	0.0257185	0.901366	20
ADRA1D	ENSG00000171873	20	4249287	rs66620140	20	4238722	T	A	0.73161	-0.0484	0.0214	0.02355	-0.409778	0.0304903	3.5435e-41	0.118113	0.0529577	0.0257261	0.157245	20
FAM45A	ENSG00000119979	10	119104086	rs7908170	10	119102716	G	T	0.59841	-0.0694	0.0308	0.02427	0.427837	0.0275995	3.38356e-54	-0.162211	0.0727466	0.0257598	0.0243827	20
ENO3	ENSG00000108515	17	4948092	rs4790714	17	4949168	C	T	0.350895	0.0444	0.0197	0.02437	0.4022	0.0265164	5.7606e-52	0.110393	0.0495183	0.0257919	0.258887	20
ATP5G1	ENSG00000159199	17	48892765	rs1962412	17	48892897	T	C	0.280318	-0.0467	0.0204	0.02231	-0.267837	0.0273202	1.08643e-22	0.17436	0.0782148	0.0257975	0.650676	20
FUT10	ENSG00000172728	8	33473146	rs6989048	8	33511564	T	C	0.33996	-0.0443	0.0197	0.02415	0.43292	0.0258358	5.06792e-63	-0.102328	0.0459129	0.0258305	0.279084	20
EN1	ENSG00000163064	2	118847678	rs10191764	2	118794172	C	T	0.658052	-0.0475	0.0195	0.01473	-0.159946	0.0289809	3.40934e-08	0.296976	0.133263	0.0258478	0.11034	14
CHADL	ENSG00000100399	22	41240931	rs5751039	22	41088923	G	C	0.32008	-0.0478	0.0202	0.01826	-0.18246	0.0275994	3.81732e-11	0.261976	0.117588	0.0258861	0.0272166	20
RPAP1	ENSG00000103932	15	41544269	rs11632399	15	41530125	C	T	0.482107	-0.0421	0.0186	0.02365	0.315239	0.025635	9.37681e-35	-0.133549	0.059994	0.026011	0.0687266	20
RABEP2	ENSG00000177548	16	28936511	rs11860513	16	28814099	T	C	0.331014	-0.0844	0.0349	0.01555	0.150587	0.0266093	1.5208e-08	-0.560473	0.252034	0.0261617	0.248738	20
CYP2A6	ENSG00000255974	19	40850447	rs4802090	19	40809329	C	G	0.636183	0.071	0.0311	0.02263	-0.256788	0.0265069	3.40434e-22	-0.276493	0.124429	0.0262772	0.0635813	20
FAIM	ENSG00000158234	3	138608609	rs1672928	3	138616085	C	A	0.471173	-0.042	0.0188	0.02517	-0.519204	0.0242166	5.66157e-102	0.080893	0.0364053	0.0262825	0.112055	20
ZDBF2	ENSG00000204186	2	206274663	rs12694050	2	206283620	T	C	0.430417	0.0435	0.019	0.02225	0.252234	0.0275665	5.69335e-20	0.172459	0.0776492	0.0263508	0.390641	20
RRP8	ENSG00000132275	11	6603616	rs11040930	11	6597318	G	A	0.517893	0.0443	0.0194	0.02221	-0.244233	0.0255886	1.36634e-21	-0.181384	0.0816739	0.0263624	0.578815	20
LRCH1	ENSG00000136141	13	46553168	rs7319836	13	46723217	A	G	0.803181	0.0562	0.0237	0.01762	0.213484	0.0337109	2.40752e-10	0.263251	0.118543	0.0263694	0.105891	16
CAV1	ENSG00000105974	7	116525001	rs1997572	7	116558774	A	G	0.39662	-0.043	0.0189	0.02284	0.271211	0.0267219	3.33406e-24	-0.158548	0.0714168	0.0264162	0.866498	20
PTPRK	ENSG00000152894	6	128520674	rs9385470	6	128706622	C	G	0.656064	0.0469	0.0198	0.01795	-0.182124	0.0287898	2.51598e-10	-0.257517	0.116088	0.0265357	0.146534	18
TEX9	ENSG00000151575	15	56244009	rs1087837	15	56441441	T	C	0.909543	-0.0707	0.0309	0.02219	0.401335	0.044855	3.63951e-19	-0.176162	0.0794705	0.0266439	0.469568	20
SENP6	ENSG00000112701	6	75601509	rs12196108	6	75551813	T	C	0.631213	-0.0457	0.0194	0.0188	-0.176576	0.0269812	5.97346e-11	0.258812	0.116769	0.0266604	0.0342992	20
THAP10	ENSG00000129028	15	70892433	rs8027894	15	70870906	C	T	0.394632	0.0734	0.0312	0.01868	-0.178966	0.0270816	3.88496e-11	-0.410134	0.185052	0.0266701	0.0189645	20
P2RX1	ENSG00000108405	17	3916476	rs9909068	17	3900369	A	G	0.737575	-0.0949	0.0398	0.0172	-0.195451	0.0325416	1.89922e-09	0.485543	0.219091	0.0266798	0.022197	19
C2orf80	ENSG00000188674	2	208190030	rs7589065	2	208168414	C	T	0.326044	-0.0732	0.0327	0.02509	0.433676	0.0281465	1.45067e-53	-0.16879	0.0761935	0.0267412	0.064706	20
ADH1A	ENSG00000187758	4	99290935	rs6532796	4	99121091	A	G	0.298211	0.0461	0.0202	0.02277	-0.251757	0.0276261	8.01347e-20	-0.183113	0.082714	0.0268416	0.493073	20
TMEM74B	ENSG00000125895	20	1185415	rs3827158	20	1186268	A	G	0.572565	-0.0816	0.0348	0.01905	-0.187073	0.027928	2.10714e-11	0.436193	0.197092	0.0268876	0.00295249	4
CCDC85A	ENSG00000055813	2	56183990	rs763345	2	56219903	A	G	0.565606	0.0444	0.0189	0.01896	0.181868	0.0275675	4.18995e-11	0.244133	0.110313	0.026892	0.518024	20
ZKSCAN3	ENSG00000189298	6	28349947	rs213236	6	28356620	T	C	0.620278	0.0429	0.0192	0.02578	0.414274	0.0258018	5.18956e-58	0.103555	0.0467928	0.0268943	0.201345	20
KDM1A	ENSG00000004487	1	23019443	rs665259	1	22985309	G	A	0.822068	0.0597	0.0251	0.01735	0.230487	0.0382094	1.61742e-09	0.259017	0.11706	0.0269189	0.695432	14
LCA5L	ENSG00000157578	21	39445803	rs13230	21	39397364	A	G	0.307157	0.0445	0.0201	0.02672	0.993827	0.0206121	0	0.0447764	0.0202462	0.0269943	0.0101275	20
ORMDL1	ENSG00000128699	2	189783573	rs12693551	2	189664505	T	C	0.271372	0.0474	0.0213	0.02618	0.512132	0.0278669	1.97827e-75	0.0925543	0.0418947	0.0271597	0.121322	20
PPP3CC	ENSG00000120910	8	22440819	rs28546543	8	22457359	C	A	0.465209	-0.0423	0.0189	0.02489	-0.347701	0.0253323	7.13361e-43	0.121656	0.055075	0.0271801	0.403692	20
SGCZ	ENSG00000185053	8	15238431	rs117537355	8	15029129	G	A	0.941352	-0.1016	0.0424	0.0166	0.3302	0.0581012	1.32198e-08	-0.307692	0.139354	0.0272451	0.434032	20
LTA	ENSG00000226979	6	31572054	rs45457097	6	31558769	G	A	0.873757	0.107	0.047	0.02287	-0.354795	0.0395677	3.05253e-19	-0.301582	0.136674	0.0273429	0.494006	20
NPIPB7	ENSG00000233232	16	28471175	rs2106480	16	28526650	C	T	0.353877	-0.0709	0.032	0.02676	-0.567556	0.0243524	3.85391e-120	0.124922	0.0566363	0.0274064	0.0152851	20
AKAP7	ENSG00000118507	6	131135467	rs76149332	6	131105265	G	A	0.977137	-0.1363	0.0591	0.02125	-0.596076	0.0799373	8.86491e-14	0.228662	0.103782	0.0275745	0.733938	12
TRPV4	ENSG00000111199	12	109832735	rs4766641	12	109863687	T	A	0.37674	0.0441	0.0191	0.02075	0.192783	0.0262675	2.14874e-13	0.228755	0.103863	0.0276314	0.345471	20
MANEA	ENSG00000172469	6	95577535	rs13209376	6	95622197	G	T	0.927435	0.0776	0.0347	0.02518	0.624493	0.0495574	2.07431e-36	0.124261	0.0564333	0.0276719	0.259639	20
CKMT2	ENSG00000131730	5	81233320	rs62365038	5	81301555	T	C	0.887674	0.0693	0.0311	0.02616	0.621481	0.0434718	2.31087e-46	0.111508	0.050646	0.0276857	0.109597	20
NBEAL2	ENSG00000160796	3	46979683	rs34103310	3	47031776	T	C	0.583499	-0.0427	0.019	0.02502	-0.277909	0.0256067	1.92986e-27	0.153647	0.069818	0.0277586	0.0108487	20
SLC18A1	ENSG00000036565	8	20183206	rs58116035	8	20175596	T	C	0.373757	0.0426	0.0193	0.0272	0.685484	0.02503	3.97029e-165	0.0621458	0.0282466	0.0277984	0.301382	20
CHRNA2	ENSG00000120903	8	27479883	rs2565064	8	27470324	C	G	0.276342	-0.0492	0.021	0.0191	-0.18269	0.0285703	1.61179e-10	0.269308	0.122421	0.0278177	0.12295	20
OSCAR	ENSG00000170909	19	54102692	rs35769057	19	54091001	C	G	0.434394	-0.0712	0.0309	0.02144	0.206881	0.0281417	1.96141e-13	-0.344159	0.156526	0.027897	0.225898	5
NIPAL4	ENSG00000172548	5	157460019	rs7725846	5	157510962	C	T	0.619284	-0.0453	0.0191	0.01762	-0.159656	0.0272563	4.69604e-09	0.283734	0.129066	0.0279233	0.770941	20
PENK	ENSG00000181195	8	56446663	rs1440758	8	56518905	G	A	0.781312	-0.0527	0.023	0.02178	-0.263829	0.0339837	8.26825e-15	0.199751	0.0908954	0.0279785	0.437664	20
ATP2C2	ENSG00000064270	16	84368527	rs72804628	16	84368811	T	A	0.884692	-0.1054	0.0467	0.02391	-0.404413	0.0420186	6.29513e-22	0.260625	0.118609	0.0279953	0.931842	20
RP1L1	ENSG00000183638	8	10712187	rs6996056	8	10729755	G	C	0.459245	0.0669	0.0301	0.02635	0.363219	0.0266763	3.22593e-42	0.184186	0.0839668	0.0282672	0.0688872	20
ZIC1	ENSG00000152977	3	147393422	rs1394046	3	147341238	T	A	0.72167	-0.0502	0.0215	0.01972	-0.201504	0.0316035	1.81773e-10	0.249127	0.113627	0.0283435	0.111549	20
VCL	ENSG00000035403	10	73995193	rs16931177	10	74111132	C	G	0.38171	-0.0435	0.0193	0.02433	-0.24675	0.0262427	5.32313e-21	0.176292	0.0804326	0.0283943	0.72801	20
MAEL	ENSG00000143194	1	166975582	rs7551881	1	166986075	G	T	0.67495	-0.0432	0.0197	0.02783	0.837184	0.0221441	0	-0.0516016	0.0235708	0.0285813	0.197085	20
HLA-DQA2	ENSG00000237541	6	32741391	rs9271605	6	32623671	G	A	0.687873	-0.0719	0.0328	0.02858	-0.919018	0.0233323	0	0.0782357	0.0357455	0.0286196	0.338301	20
SURF1	ENSG00000148290	9	133356676	rs571549	9	133354358	C	T	0.534791	-0.0662	0.0302	0.02831	0.786169	0.0215817	1.55973e-290	-0.0842059	0.0384836	0.0286627	0.0835215	20
ACOT1	ENSG00000184227	14	73537143	rs2041073	14	73505831	T	C	0.502982	-0.0408	0.0186	0.02801	0.689666	0.0227851	2.99827e-201	-0.0591591	0.0270403	0.0286834	0.703183	20
ZNF668	ENSG00000167394	16	31074240	rs7196161	16	31099660	G	A	0.392644	-0.0457	0.0193	0.01812	0.150282	0.0263615	1.19246e-08	-0.304096	0.139063	0.0287611	0.100588	20
ASPG	ENSG00000166183	14	104085691	rs941952	14	104093286	C	T	0.724652	-0.0747	0.0335	0.02563	-0.330509	0.0305506	2.81652e-27	0.226015	0.10349	0.0289665	0.507268	20
GABRA1	ENSG00000022355	5	161847063	rs10475699	5	161828457	T	A	0.543738	0.0447	0.019	0.01832	-0.154229	0.0263378	4.74719e-09	-0.289829	0.132764	0.0290332	0.448352	20
BPGM	ENSG00000172331	7	134646811	rs889875	7	134669776	A	G	0.530815	-0.0445	0.0187	0.01737	-0.15044	0.0274365	4.17699e-08	0.295799	0.135504	0.0290387	0.512482	14
CR1	ENSG00000203710	1	207496147	rs679515	1	207577223	C	T	0.828032	-0.0528	0.0241	0.02842	-0.824463	0.0321163	2.45205e-145	0.0640417	0.0293374	0.0290405	0.36628	20
CAV2	ENSG00000105971	7	116287380	rs11773845	7	116551247	C	A	0.39662	-0.0435	0.0189	0.02156	0.181345	0.0263622	6.02744e-12	-0.239874	0.1099	0.029061	0.740999	17
IGFL4	ENSG00000204869	19	46077094	rs6509251	19	46057247	T	A	0.889662	0.0726	0.0317	0.02217	-0.310532	0.0431342	6.05668e-13	-0.233792	0.107124	0.0290765	0.102579	11
POTEC	ENSG00000183206	18	14543585	rs11873462	18	14543099	T	C	0.151093	-0.1121	0.0507	0.02689	0.467451	0.037495	1.13001e-35	-0.239811	0.110153	0.0294752	0.0333123	20
PMFBP1	ENSG00000118557	16	72176878	rs11647069	16	72121338	T	C	0.697813	-0.0463	0.0199	0.02018	0.173559	0.0281267	6.80313e-10	-0.266768	0.122538	0.0294789	0.16105	20
SLC25A17	ENSG00000100372	22	40819399	rs138354	22	40876139	T	C	0.473161	-0.0425	0.0187	0.02319	0.206895	0.0272884	3.40793e-14	-0.205418	0.0943574	0.029479	0.171645	20
ANXA6	ENSG00000197043	5	151157779	rs56117591	5	151147003	G	A	0.71173	-0.0467	0.0208	0.02483	-0.255299	0.028713	6.03433e-19	0.182923	0.0840306	0.0294908	0.729399	20
NARS2	ENSG00000137513	11	78574874	rs4945303	11	78572758	A	G	0.232604	0.0812	0.0372	0.02917	-0.848608	0.0288569	4.40855e-190	-0.0956861	0.0439571	0.0294949	0.518807	20
SOCS1	ENSG00000185338	16	11256200	rs33939845	16	11255747	G	A	0.906561	0.124	0.0525	0.01815	0.26357	0.0472856	2.48956e-08	0.470463	0.216332	0.0296509	0.169274	20
ADAMTS13	ENSG00000160323	9	133414358	rs3124753	9	133384145	G	A	0.534791	-0.0658	0.03	0.02824	0.414998	0.0248258	9.9555e-63	-0.158555	0.0729091	0.0296531	0.0978677	20
PCDHA8	ENSG00000204962	5	140841187	rs10037757	5	140817637	C	A	0.472167	-0.0658	0.0301	0.02915	0.486966	0.0244242	1.91294e-88	-0.135122	0.0621817	0.0297785	0.0177418	20
PYDC1	ENSG00000169900	16	31217359	rs2288005	16	31216587	C	T	0.450298	0.07	0.0308	0.02328	0.190666	0.0259022	1.82538e-13	0.367133	0.169063	0.0298876	0.570047	20
TRPM7	ENSG00000092439	15	50686797	rs7167138	15	50666801	C	G	0.574553	-0.0423	0.019	0.02583	-0.254184	0.0260099	1.47614e-22	0.166415	0.0766641	0.0299538	0.00140375	20
GUCY2D	ENSG00000132518	17	8002594	rs12103519	17	8016613	T	C	0.906561	0.1135	0.0499	0.02299	-0.28512	0.039315	4.10056e-13	-0.398077	0.18342	0.0299835	0.0458301	18
IQCH	ENSG00000103599	15	67254786	rs28645602	15	67238985	A	G	0.782306	-0.0487	0.022	0.02683	0.325173	0.029787	9.60234e-28	-0.149767	0.0690333	0.0300461	0.182908	20
CACNB2	ENSG00000165995	10	18140677	rs12570585	10	18558930	A	C	0.590457	0.0447	0.019	0.01854	-0.209412	0.037399	2.15095e-08	-0.213455	0.0984133	0.0300856	0.168565	20
TMEM91	ENSG00000142046	19	41350911	rs45500792	19	41397794	T	G	0.863817	-0.0965	0.0422	0.02218	0.263526	0.0388475	1.17218e-11	-0.366188	0.16899	0.0302407	0.435601	10
THBS4	ENSG00000113296	5	79991311	rs13174295	5	80053334	T	C	0.879722	0.0717	0.032	0.02505	-0.374793	0.0443133	2.72469e-17	-0.191305	0.0883256	0.0303181	0.714907	20
RHOF	ENSG00000139725	12	121800677	rs895951	12	121799209	G	A	0.823062	0.0563	0.0242	0.01996	0.202195	0.034097	3.02935e-09	0.278443	0.128567	0.030331	0.736168	16
RITA1	ENSG00000139405	12	113185526	rs61943604	12	113262933	A	G	0.908549	0.0798	0.0365	0.02894	0.802334	0.0511418	1.81574e-55	0.0994599	0.0459319	0.0303589	0.251717	20
MYO5A	ENSG00000197535	15	52529050	rs7176482	15	52311166	A	G	0.61829	0.0447	0.0193	0.02084	0.160545	0.0263206	1.06334e-09	0.278426	0.12859	0.0303703	0.0616155	20
RASD2	ENSG00000100302	22	35540831	rs5999858	22	35525889	C	T	0.808151	0.0581	0.0249	0.01955	-0.207971	0.0358559	6.62361e-09	-0.279366	0.129053	0.0304079	0.759808	7
ITIH4	ENSG00000055955	3	52830673	rs4687554	3	52830119	T	C	0.741551	-0.0766	0.0353	0.02979	-0.761995	0.0267665	2.89864e-178	0.100526	0.0464602	0.0304878	0.199943	20
ABCA4	ENSG00000198691	1	94121148	rs521538	1	94060067	A	G	0.209742	0.049	0.0225	0.02923	0.574264	0.0304808	3.5363e-79	0.0853266	0.0394415	0.0305125	0.797381	20
EIF4EBP1	ENSG00000187840	8	38030534	rs28540922	8	38047578	A	G	0.255467	0.0829	0.037	0.02523	-0.271828	0.0329321	1.52923e-16	-0.304972	0.141041	0.0305954	0.153359	20
CTSB	ENSG00000164733	8	11869448	rs1293290	8	11852448	T	C	0.700795	0.0461	0.021	0.02786	-0.348828	0.0282073	3.96245e-35	-0.132157	0.0611427	0.0306608	0.231672	20
PCDHB11	ENSG00000197479	5	141199610	rs28664170	5	141183598	G	T	0.842942	-0.0863	0.0394	0.02842	-0.454366	0.0341295	1.94511e-40	0.189935	0.0878801	0.0306723	0.516306	20
PIK3CG	ENSG00000105851	7	106865278	rs12705393	7	106862953	A	G	0.732604	-0.0479	0.0213	0.02434	0.24435	0.0313454	6.4205e-15	-0.19603	0.0907247	0.0307174	0.267624	20
CBL	ENSG00000110395	11	119206276	rs7120073	11	119242188	T	C	0.675944	0.0474	0.0208	0.02289	0.192737	0.0284466	1.24063e-11	0.24593	0.11386	0.0307768	0.429513	8
WDR45B	ENSG00000141580	17	82648553	rs8082615	17	82622355	C	G	0.750497	0.0514	0.0232	0.02692	0.298881	0.0311341	8.00996e-22	0.171975	0.0796633	0.0308679	0.0212724	20
CCDC117	ENSG00000159873	22	28772674	rs117169688	22	27952903	G	A	0.963221	-0.1903	0.0812	0.01903	0.395555	0.0713303	2.93283e-08	-0.481096	0.222861	0.0308712	0.0978124	20
FAM163A	ENSG00000143340	1	179743163	rs7521562	1	179766506	G	A	0.892644	0.0603	0.0277	0.0296	-0.668407	0.0410337	1.17761e-59	-0.0902145	0.0418103	0.0309502	0.537778	20
U2AF1L4	ENSG00000161265	19	35745445	rs3746277	19	35748583	A	G	0.843936	0.0882	0.0406	0.02991	-0.597443	0.0330163	3.46413e-73	-0.147629	0.0684442	0.0310114	0.000115814	20
EVI5	ENSG00000067208	1	92792404	rs4970698	1	92507376	C	T	0.807157	-0.0522	0.023	0.02341	-0.226544	0.032696	4.24426e-12	0.230419	0.106833	0.0310206	0.0199717	20
SPATA1	ENSG00000122432	1	84506656	rs2271620	1	84506416	G	T	0.828032	-0.0513	0.0237	0.03082	0.723994	0.0298662	8.18778e-130	-0.070857	0.0328653	0.0310853	0.672438	20
PYGB	ENSG00000100994	20	25248085	rs2281560	20	25276551	C	T	0.84493	0.0615	0.0278	0.02681	0.342349	0.0356591	7.948e-22	0.179641	0.0833317	0.031104	0.0203073	20
RBPJ	ENSG00000168214	4	26163455	rs7694707	4	26329811	G	A	0.614314	-0.0436	0.0195	0.02576	-0.226252	0.0278965	5.04534e-16	0.192706	0.0894023	0.0311237	0.120865	20
GLE1	ENSG00000119392	9	128504700	rs60811630	9	128546453	G	A	0.94831	0.1708	0.0778	0.02824	0.661088	0.0582836	8.07099e-30	0.258362	0.119869	0.0311328	0.446159	18
PSMG4	ENSG00000180822	6	3231403	rs6936248	6	3260756	A	T	0.156064	-0.0546	0.0249	0.02816	-0.360876	0.030993	2.46773e-31	0.151299	0.0702117	0.0311702	0.520533	20
ALG10	ENSG00000139133	12	34024135	rs11053067	12	34038456	C	T	0.388668	-0.0428	0.0191	0.02472	-0.217264	0.0278615	6.2896e-15	0.196995	0.0914692	0.0312653	0.0156284	8
DNAH14	ENSG00000185842	1	224896262	rs113723992	1	224924633	G	A	0.925447	0.0808	0.0352	0.02161	0.315805	0.0509396	5.66069e-10	0.255854	0.118856	0.0313471	0.444457	20
ZNF417	ENSG00000173480	19	57916610	rs2007552	19	57847176	C	G	0.373757	-0.0425	0.0194	0.02836	0.312786	0.0271375	9.75723e-31	-0.135876	0.0631336	0.0313823	0.272562	20
NARF	ENSG00000141562	17	82458208	rs6502111	17	82453954	A	G	0.62326	0.0684	0.0315	0.03005	0.411493	0.0262958	3.39611e-55	0.166224	0.0772841	0.0314904	0.0981896	20
ZNF132	ENSG00000131849	19	58440153	rs4801586	19	58423161	G	A	0.496024	0.0408	0.0187	0.02924	-0.404506	0.0318614	6.23893e-37	-0.100864	0.046907	0.0315318	0.219824	20
SMLR1	ENSG00000256162	6	130827406	rs2236082	6	130834353	G	T	0.690855	0.0453	0.0205	0.02739	0.283141	0.0304735	1.52272e-20	0.159991	0.0744215	0.0315715	0.03508	20
THAP4	ENSG00000176946	2	241637158	rs6704945	2	241610891	G	A	0.865805	-0.0615	0.0277	0.02651	-0.31506	0.036692	8.95806e-18	0.195201	0.0908113	0.0315929	0.0353533	20
ZNF33B	ENSG00000196693	10	42638570	rs28404481	10	42586548	C	T	0.905567	0.076	0.0351	0.03021	0.782739	0.044922	5.38698e-68	0.0970949	0.0451874	0.0316569	0.799468	19
LIN37	ENSG00000267796	19	35748567	rs7260184	19	35749713	G	A	0.843936	0.0902	0.0406	0.02641	-0.296224	0.0350851	3.09294e-17	-0.3045	0.141724	0.0316712	0.312407	20
EPB41L4A	ENSG00000129595	5	112419313	rs163619	5	112476548	G	T	0.506958	-0.0418	0.0192	0.0293	0.349455	0.0268036	7.47734e-39	-0.119615	0.0557034	0.0317654	0.00805514	20
NUP62	ENSG00000213024	19	49929700	rs35843988	19	49912063	C	G	0.769384	0.0538	0.0242	0.0263	-0.257309	0.0312944	1.99803e-16	-0.209087	0.0974276	0.0318668	0.365687	20
OMA1	ENSG00000162600	1	58546802	rs10889101	1	58545331	A	G	0.707753	0.0456	0.0211	0.03052	0.599888	0.0330772	1.65654e-73	0.0760141	0.0354221	0.0318766	0.596048	20
MAX	ENSG00000125952	14	65102695	rs7146939	14	65116863	T	C	0.399602	-0.0439	0.0191	0.02176	-0.15883	0.0265088	2.07786e-09	0.276396	0.128799	0.0318768	0.730244	20
PGS1	ENSG00000087157	17	78378649	rs8069689	17	78425714	C	G	0.822068	0.055	0.0253	0.02931	0.44447	0.0332016	7.20319e-41	0.123743	0.0576674	0.0318886	0.427172	20
TAC3	ENSG00000166863	12	57028883	rs77235310	12	56949681	A	G	0.95825	-0.1863	0.08	0.01993	0.393034	0.0712225	3.421e-08	-0.474004	0.220926	0.0319103	0.329875	4
C9orf40	ENSG00000135045	9	74952912	rs2769058	9	74948171	C	T	0.657058	0.0446	0.0198	0.02459	-0.195393	0.0277911	2.05353e-12	-0.228257	0.106408	0.031943	0.183111	20
SKOR1	ENSG00000188779	15	67819704	rs3865018	15	67600428	C	T	0.742545	-0.0467	0.0215	0.02961	0.369752	0.0285726	2.64857e-38	-0.126301	0.0589605	0.0321832	0.443537	20
HIP1R	ENSG00000130787	12	122835457	rs11060180	12	122819039	A	G	0.564612	0.072	0.0321	0.02484	-0.186324	0.0258963	6.24607e-13	-0.386423	0.180458	0.0322458	0.552416	20
C17orf58	ENSG00000186665	17	67996431	rs6504570	17	68010581	T	G	0.331014	0.0824	0.0357	0.02113	-0.158431	0.0278859	1.33597e-08	-0.5201	0.24322	0.0324849	0.0513606	20
YPEL3	ENSG00000090238	16	30096244	rs4788213	16	30023203	T	C	0.534791	-0.0414	0.0186	0.02635	-0.200267	0.0261016	1.68544e-14	0.206724	0.0967052	0.0325433	0.04709	20
CASQ1	ENSG00000143318	1	160190575	rs617599	1	160193169	G	A	0.624254	-0.076	0.0355	0.03249	0.77588	0.0224336	4.15936e-262	-0.0979534	0.0458421	0.0326179	0.0694552	20
ATP10B	ENSG00000118322	5	160852214	rs10515816	5	160854173	G	A	0.833002	-0.0527	0.0246	0.03178	-0.891796	0.0323498	2.74596e-167	0.0590942	0.0276679	0.0326927	0.22082	20
EIF1AD	ENSG00000175376	11	66002176	rs1191716	11	65986987	C	T	0.815109	-0.0552	0.0244	0.02354	0.213793	0.0330478	9.85233e-11	-0.258194	0.120906	0.0327215	0.913316	8
HDGF	ENSG00000143321	1	156766925	rs3806415	1	156728473	C	T	0.67495	-0.0463	0.0201	0.02089	0.155912	0.0274029	1.27337e-08	-0.296963	0.139084	0.0327501	0.62573	15
POLG	ENSG00000140521	15	89334861	rs12914337	15	89232324	C	G	0.594433	0.0426	0.0194	0.02811	-0.237333	0.0260817	9.06653e-20	-0.179495	0.0840881	0.0327934	0.460692	20
IQCG	ENSG00000114473	3	197960142	rs76678626	3	197881291	G	A	0.888668	-0.0642	0.0298	0.03133	-0.612296	0.0400754	1.06198e-52	0.104851	0.0491507	0.0329034	0.563064	20
GPC1	ENSG00000063660	2	240435663	rs71428440	2	240456121	T	G	0.870775	0.1033	0.0467	0.02702	0.316948	0.0398697	1.87115e-15	0.325921	0.15294	0.0330865	0.0288932	20
SEMA5B	ENSG00000082684	3	123028605	rs2276782	3	122913049	A	T	0.191849	-0.0531	0.0248	0.03254	0.658658	0.0318223	3.61039e-95	-0.0806185	0.0378533	0.0331911	0.0898727	20
FGF7	ENSG00000140285	15	49423178	rs17476940	15	49332587	G	C	0.742545	0.0513	0.0238	0.031	-0.410047	0.0300014	1.58538e-42	-0.125108	0.0587595	0.0332421	0.0175112	20
GSTA1	ENSG00000243955	6	52803860	rs2894802	6	52791371	G	T	0.575547	0.0403	0.0189	0.03291	-0.790995	0.0231657	1.58159e-255	-0.0509485	0.0239405	0.0333263	0.194608	20
TBC1D13	ENSG00000107021	9	128787253	rs189903232	9	128787282	C	T	0.960239	0.2064	0.0941	0.02832	0.6283	0.0724599	4.28343e-18	0.328506	0.154487	0.0334673	0.558315	15
MTUS1	ENSG00000129422	8	17800917	rs4921799	8	17650455	G	A	0.782306	-0.0457	0.0214	0.03266	0.601675	0.0270474	1.25531e-109	-0.0759546	0.0357309	0.0335248	0.355126	20
CORO7	ENSG00000262246	16	4425705	rs11076830	16	4410048	G	A	0.751491	0.0478	0.0224	0.03256	0.651328	0.0281456	1.77454e-118	0.0733885	0.0345372	0.0335938	0.00976229	20
DUS3L	ENSG00000141994	19	5791225	rs11878476	19	5798274	T	C	0.800199	0.0518	0.0242	0.03243	0.560822	0.0319023	3.54304e-69	0.0923643	0.0434696	0.0336031	0.453102	20
MAP2K5	ENSG00000137764	15	67542703	rs4776370	15	67612173	T	C	0.743539	-0.0462	0.0215	0.03158	0.400717	0.0285289	8.15098e-45	-0.115293	0.0542781	0.0336598	0.464365	20
HOMER3	ENSG00000051128	19	18941261	rs1122821	19	18940148	A	G	0.553678	-0.0768	0.0356	0.03099	0.311599	0.0256443	5.6807e-34	-0.24647	0.116036	0.033663	0.0279367	20
ATP5G3	ENSG00000154518	2	175184214	rs116295394	2	175073839	A	G	0.970179	-0.1104	0.0505	0.02887	-0.665553	0.0749413	6.62621e-19	0.165877	0.0781418	0.0337731	0.70838	20
LAP3	ENSG00000002549	4	17577192	rs7435102	4	17569857	C	G	0.347913	-0.0425	0.0195	0.02966	0.249326	0.0266658	8.76478e-21	-0.17046	0.0803077	0.0337887	0.315179	20
ZMAT3	ENSG00000172667	3	179072215	rs4362766	3	178962654	T	C	0.729622	0.0458	0.0204	0.02487	0.180571	0.0277596	7.77968e-11	0.25364	0.119515	0.033817	0.522199	16
FBXO3	ENSG00000110429	11	33774543	rs11032374	11	33772405	C	T	0.382704	-0.0445	0.0196	0.02297	0.156891	0.0266332	3.8433e-09	-0.283637	0.133885	0.0341322	0.340655	16
BBS9	ENSG00000122507	7	33109557	rs4723263	7	33155214	G	C	0.600398	0.0402	0.0189	0.03389	0.572475	0.0241971	9.58171e-124	0.0702214	0.0331477	0.0341378	0.382476	20
HEBP1	ENSG00000013583	12	13000265	rs10845694	12	13022471	T	C	0.826044	0.0561	0.025	0.02499	-0.235246	0.0366941	1.44568e-10	-0.238474	0.112594	0.0341748	0.0344179	20
MRPL39	ENSG00000154719	21	25607517	rs8133834	21	25578599	T	C	0.267396	0.0463	0.0216	0.03201	-0.398908	0.029328	3.91766e-42	-0.116067	0.0548161	0.0342271	0.0972942	20
IP6K2	ENSG00000068745	3	48740353	rs72929172	3	48694528	A	G	0.935388	-0.1347	0.062	0.02976	-0.488122	0.0519356	5.52937e-21	0.275956	0.130367	0.03428	0.287323	20
GM2A	ENSG00000196743	5	151212150	rs153478	5	151259878	A	G	0.32505	0.0441	0.0197	0.02492	-0.175902	0.0272606	1.09947e-10	-0.250708	0.118543	0.0344368	0.776317	20
PRDM8	ENSG00000152784	4	80183879	rs12780	4	80203442	G	C	0.727634	-0.046	0.0212	0.0296	-0.272804	0.0291395	7.82412e-21	0.168619	0.0797713	0.0345339	0.164674	20
RAET1G	ENSG00000203722	6	149923121	rs9322225	6	149863746	G	C	0.583499	0.0408	0.0193	0.03402	-0.93939	0.0202059	0	-0.0434325	0.0205665	0.034703	0.715861	20
NDUFAF1	ENSG00000137806	15	41402519	rs316614	15	41454427	A	G	0.645129	-0.0422	0.0199	0.03424	0.5622	0.0256235	1.06018e-106	-0.0750623	0.0355616	0.0347923	0.402596	20
CPXM2	ENSG00000121898	10	123940267	rs28445838	10	123890854	G	A	0.397614	0.0667	0.0311	0.03186	-0.323718	0.0274831	5.02027e-32	-0.206044	0.0976509	0.0348581	0.317054	20
LRRC14	ENSG00000160959	8	144517992	rs3757965	8	144522213	G	A	0.553678	-0.0783	0.0354	0.02689	-0.184064	0.0262859	2.51614e-12	0.425395	0.201691	0.034932	0.3822	20
C11orf91	ENSG00000205177	11	33700801	rs831611	11	33698275	C	T	0.66501	-0.0424	0.0198	0.03203	-0.326172	0.0269359	9.44102e-34	0.129993	0.061646	0.0349709	0.82263	20
TSPAN4	ENSG00000214063	11	842812	rs3059	11	840319	T	C	0.663022	-0.0434	0.0201	0.03052	-0.266369	0.0272573	1.47905e-22	0.162932	0.0772792	0.0350004	0.689277	20
AC022431.2	ENSG00000225940	5	56606232	rs140923332	5	56778846	C	T	0.914513	-0.069	0.0316	0.02918	0.383799	0.047514	6.60539e-16	-0.179782	0.0852899	0.0350408	0.898075	20
CPE	ENSG00000109472	4	165361194	rs7699489	4	165431351	A	G	0.349901	0.0435	0.0195	0.02544	0.18261	0.0285739	1.6502e-10	0.238212	0.113103	0.0351916	0.0507373	20
STK25	ENSG00000115694	2	241509730	rs1995496	2	241505921	A	G	0.486083	-0.0418	0.0188	0.02622	-0.169451	0.0261047	8.51553e-11	0.246679	0.117275	0.0354279	0.575199	20
RABL2B	ENSG00000079974	22	50783663	rs2285395	22	50739662	G	A	0.939364	0.0898	0.0416	0.03093	-0.555496	0.0596435	1.23571e-20	-0.161657	0.0768732	0.0354737	0.877377	14
AP4M1	ENSG00000221838	7	100101941	rs13230744	7	100200169	A	G	0.72664	0.0473	0.0216	0.02864	-0.222403	0.029776	8.06836e-14	-0.212677	0.101209	0.0356089	0.00943782	20
FBXO7	ENSG00000100225	22	32474676	rs3827335	22	32487295	G	A	0.589463	-0.0404	0.0191	0.03452	0.452946	0.025036	3.69806e-73	-0.089194	0.0424556	0.035652	0.395361	20
AMT	ENSG00000145020	3	49422753	rs1982861	3	49540232	G	A	0.76839	0.0446	0.0211	0.03443	0.50187	0.0281823	6.12592e-71	0.0888676	0.0423379	0.0358161	0.514528	20
TAS2R38	ENSG00000257138	7	141973773	rs1986761	7	141743011	C	T	0.555666	-0.07	0.0318	0.02752	0.179549	0.0258306	3.62706e-12	-0.389867	0.18578	0.0358572	0.138443	20
RTEL1	ENSG00000258366	20	63657810	rs6011014	20	63669587	C	T	0.913519	-0.0773	0.0342	0.0239	-0.271031	0.048197	1.87235e-08	0.285207	0.135996	0.0359782	0.235282	18
PYCRL	ENSG00000104524	8	143609773	rs11986259	8	143571227	G	A	0.770378	0.0768	0.0359	0.03232	0.321926	0.0303281	2.54339e-26	0.238564	0.113758	0.0359838	0.0129408	20
LRRC14B	ENSG00000185028	5	191495	rs14140	5	196186	C	T	0.522863	0.069	0.0311	0.0266	-0.166195	0.0258888	1.36633e-10	-0.415174	0.19799	0.0359982	0.00162667	20
QRICH2	ENSG00000129646	17	76307998	rs3803738	17	76307751	G	C	0.760437	-0.0464	0.0219	0.03391	0.419368	0.0286991	2.3344e-48	-0.110643	0.0527675	0.0360117	0.13386	20
SCG3	ENSG00000104112	15	51681492	rs8027162	15	51692950	T	C	0.219682	-0.0477	0.0222	0.03134	-0.282399	0.029665	1.73848e-21	0.16891	0.0805896	0.0360889	0.739536	20
CKAP2	ENSG00000136108	13	52455429	rs3892337	13	52455350	C	G	0.436382	0.0397	0.0189	0.03539	0.707282	0.022528	2.31685e-216	0.0561304	0.0267818	0.0360961	0.00271261	20
ZNF578	ENSG00000258405	19	52453553	rs142353157	19	52525461	G	A	0.889662	-0.1238	0.0558	0.02635	-0.283728	0.0444242	1.69393e-10	0.436333	0.208195	0.0361011	0.193555	16
PIP4K2C	ENSG00000166908	12	57591174	rs812315	12	57599707	A	G	0.756461	-0.0492	0.0219	0.02484	-0.177635	0.0305288	5.93427e-09	0.276973	0.132157	0.0361012	0.0342106	16
TRIOBP	ENSG00000100106	22	37697048	rs4396807	22	37742372	G	C	0.633201	0.0421	0.02	0.03478	0.546444	0.0255434	1.55918e-101	0.0770436	0.036777	0.0361814	0.855729	20
TXNDC2	ENSG00000168454	18	9885726	rs549440	18	9862067	A	G	0.771372	0.0809	0.0371	0.02934	0.232907	0.0311673	7.85064e-14	0.347349	0.165934	0.0363231	0.0990759	17
RAET1E	ENSG00000164520	6	149898102	rs9322225	6	149863746	G	C	0.583499	0.0408	0.0193	0.03402	-0.376828	0.025652	7.47141e-49	-0.108272	0.0517446	0.0363997	0.708058	20
TNNI3K	ENSG00000116783	1	74235387	rs12046751	1	74204488	A	G	0.591451	-0.0401	0.0191	0.03514	-0.624992	0.0253269	1.88889e-134	0.0641608	0.0306708	0.0364457	0.505772	20
ULBP2	ENSG00000131015	6	149942014	rs9322225	6	149863746	G	C	0.583499	0.0408	0.0193	0.03402	-0.360512	0.025731	1.33888e-44	-0.113172	0.0541409	0.0365882	0.805693	20
MT1E	ENSG00000169715	16	56625475	rs1610215	16	56625613	C	G	0.451292	0.0656	0.031	0.03457	-0.332016	0.0252453	1.6661e-39	-0.197581	0.0945698	0.0366846	0.829911	20
CYP2C8	ENSG00000138115	10	95069497	rs11572093	10	95064649	C	T	0.718688	0.0439	0.0206	0.03318	-0.317008	0.030002	4.27465e-26	-0.138483	0.0662912	0.0367074	0.762996	20
PYGM	ENSG00000068976	11	64759974	rs686171	11	64751873	G	A	0.924453	-0.0707	0.0329	0.03176	0.38432	0.0431724	5.48494e-19	-0.183961	0.0880646	0.0367137	0.639702	20
CFHR1	ENSG00000244414	1	196819757	rs1963606	1	196853723	C	T	0.562624	0.0395	0.0187	0.03493	-0.370987	0.0267174	7.74493e-44	-0.106473	0.050986	0.036773	0.590861	20
NIPSNAP3B	ENSG00000165028	9	104764129	rs2482430	9	104777071	T	C	0.202783	0.0524	0.0244	0.03203	-0.300871	0.0342054	1.4178e-18	-0.174161	0.0834801	0.036955	0.0740115	20
KCNT1	ENSG00000107147	9	135702185	rs55991563	9	135787108	T	C	0.764414	-0.0729	0.0346	0.0348	0.435764	0.0293923	9.97842e-50	-0.167292	0.0801985	0.0369807	0.831407	20
LRBA	ENSG00000198589	4	151015727	rs11930294	4	150392199	G	A	0.67495	-0.0448	0.0202	0.0267	0.17256	0.0281153	8.37776e-10	-0.259619	0.124468	0.0369948	0.338351	20
POGLUT1	ENSG00000163389	3	119468963	rs6772749	3	119464831	C	A	0.927435	0.0795	0.038	0.03654	-1.08612	0.0482443	3.09589e-112	-0.073196	0.0351375	0.0372394	0.491393	20
TM2D2	ENSG00000169490	8	38996824	rs10104287	8	38978372	C	T	0.801193	-0.0509	0.0227	0.02455	-0.172277	0.0306097	1.821e-08	0.295454	0.141836	0.0372458	0.894321	20
SCGB1D2	ENSG00000124935	11	62242239	rs3915312	11	62223467	C	T	0.800199	0.0518	0.0242	0.03235	0.289476	0.03233	3.43452e-19	0.178944	0.0859549	0.0373576	0.611479	20
NTM	ENSG00000182667	11	131370478	rs318977	11	131498747	G	T	0.717694	0.073	0.0338	0.03103	0.23311	0.0298644	5.92191e-15	0.313157	0.150444	0.0373835	0.505903	18
KIAA1328	ENSG00000150477	18	36829240	rs1261896	18	36841434	T	C	0.700795	-0.0446	0.0209	0.0325	0.268519	0.0284968	4.39216e-21	-0.166096	0.0798053	0.0374095	0.0522775	20
UCN3	ENSG00000178473	10	5364966	rs11599467	10	5356582	T	G	0.800199	-0.0797	0.0367	0.02998	-0.238336	0.0328359	3.91696e-13	0.334401	0.160728	0.0374763	0.655208	8
TAGAP	ENSG00000164691	6	159045152	rs2057060	6	159016002	G	A	0.367793	-0.0434	0.0196	0.02662	-0.179804	0.0295915	1.23064e-09	0.241374	0.11602	0.0374845	0.56349	12
SNX32	ENSG00000172803	11	65833943	rs17854357	11	65834089	G	C	0.838966	0.0537	0.0258	0.03756	-0.974252	0.0300893	5.48055e-230	-0.0551192	0.0265365	0.0377916	0.847749	20
FES	ENSG00000182511	15	90883695	rs6224	15	90880313	G	T	0.528827	-0.0402	0.0189	0.03332	0.246134	0.0256909	9.64826e-22	-0.163326	0.078657	0.0378544	0.900446	19
FHL2	ENSG00000115641	2	105438513	rs72945049	2	105398181	G	A	0.951292	0.1462	0.0684	0.0325	-0.504279	0.0578939	3.02804e-18	-0.289919	0.139663	0.0379086	0.183415	18
FGF11	ENSG00000161958	17	7438273	rs4151121	17	7438975	G	A	0.351889	-0.0419	0.0197	0.03349	-0.247627	0.0264689	8.32842e-21	0.169206	0.081585	0.0380811	0.0156625	20
OSGEPL1	ENSG00000128694	2	189763227	rs12693551	2	189664505	T	C	0.271372	0.0474	0.0213	0.02618	0.166875	0.0292506	1.16343e-08	0.284046	0.137008	0.0381527	0.0140753	20
IFI30	ENSG00000216490	19	18173162	rs6512247	19	18177512	T	G	0.758449	-0.0499	0.0223	0.0251	0.170407	0.0309549	3.69168e-08	-0.292829	0.141261	0.0381761	0.0893248	16
EPHA8	ENSG00000070886	1	22563489	rs1062663	1	22530108	T	C	0.602386	0.0408	0.0193	0.03469	-0.277023	0.0262735	5.42615e-26	-0.14728	0.0710559	0.0381965	0.452777	20
EIF4EBP3	ENSG00000243056	5	140547662	rs2569178	5	140612586	G	A	0.72664	0.0451	0.0205	0.02794	-0.172805	0.0284107	1.18397e-09	-0.260988	0.126152	0.0385621	0.348739	18
PRPF38A	ENSG00000134748	1	52404602	rs1047619	1	52608740	A	G	0.94334	0.0874	0.0392	0.02584	-0.291587	0.0525591	2.89287e-08	-0.299739	0.144887	0.0385672	0.0646654	20
DUSP8	ENSG00000184545	11	1572271	rs61869668	11	1541489	T	C	0.493042	-0.0416	0.0189	0.02748	0.156378	0.0258331	1.4182e-09	-0.266022	0.128602	0.0385874	0.607919	17
C2CD5	ENSG00000111731	12	22544546	rs11611377	12	22447300	C	G	0.940358	0.0879	0.0411	0.03257	-0.431585	0.0532531	5.30065e-16	-0.203668	0.0984906	0.0386499	0.0556696	20
SFMBT1	ENSG00000163935	3	53046073	rs2336671	3	52968692	C	T	0.736581	-0.0454	0.0217	0.03671	-0.390011	0.0290542	4.39818e-41	0.116407	0.0563111	0.0387145	0.0451283	20
FOXN2	ENSG00000170802	2	48314637	rs79247094	2	48327816	G	A	0.87674	-0.0615	0.0295	0.03735	-0.647209	0.0410744	6.14836e-56	0.0950234	0.0459775	0.0387591	0.791656	20
CHMP4A	ENSG00000254505	14	24213869	rs2295319	14	24213631	G	A	0.931412	0.1253	0.0588	0.03295	0.434541	0.0517126	4.35216e-17	0.28835	0.139598	0.0388692	0.711342	20
STRA13	ENSG00000169689	17	82022918	rs3934983	17	82022880	C	A	0.44334	0.0638	0.0308	0.0386	-0.612137	0.023667	1.66714e-147	-0.104225	0.0504766	0.0389403	0.458434	20
WFDC3	ENSG00000124116	20	45791932	rs6032544	20	45793734	C	T	0.656064	0.0406	0.0196	0.03783	0.621691	0.024455	1.44795e-142	0.0653058	0.0316314	0.0389622	0.16643	20
ZNF605	ENSG00000196458	12	132956306	rs61951591	12	132924495	A	G	0.744533	0.0447	0.0215	0.03782	-0.490117	0.0281053	4.20235e-68	-0.0912027	0.0441777	0.0389751	0.0707987	20
TF	ENSG00000091513	3	133746040	rs6762415	3	133759713	T	G	0.484095	-0.0417	0.0188	0.02693	-0.145846	0.0258381	1.65566e-08	0.285919	0.138499	0.0389783	0.308558	20
ZNF268	ENSG00000090612	12	133181409	rs11147282	12	133181514	G	A	0.695825	0.0428	0.0206	0.03769	0.494267	0.0270535	1.4345e-74	0.0865929	0.0419465	0.0389832	0.113883	20
CTSW	ENSG00000172543	11	65879837	rs10791830	11	65893820	C	T	0.813121	0.0515	0.024	0.03216	0.245366	0.0327854	7.2094e-14	0.209891	0.101754	0.0391393	0.806465	9
GINM1	ENSG00000055211	6	149566294	rs9397398	6	149872467	G	A	0.578529	0.0405	0.0191	0.03392	0.231506	0.0261955	9.77964e-19	0.174942	0.0848449	0.0392172	0.656143	20
INHA	ENSG00000123999	2	219569162	rs1043537	2	219566909	G	T	0.757455	0.0771	0.0367	0.03558	-0.313461	0.0295891	3.18397e-26	-0.245964	0.11936	0.0393327	0.0203632	20
C10orf67	ENSG00000179133	10	23343956	rs11013408	10	23344041	T	G	0.491054	-0.0673	0.0321	0.03575	-0.301059	0.0270148	7.64278e-29	0.223545	0.108494	0.0393577	0.113017	20
C1orf112	ENSG00000000460	1	169662007	rs6678351	1	169882438	C	T	0.761431	-0.0453	0.0215	0.03539	0.298974	0.0304374	8.99919e-23	-0.151518	0.0735483	0.0393875	0.0055361	17
INPP5B	ENSG00000204084	1	37947057	rs67164465	1	37816186	G	A	0.720676	0.0704	0.0341	0.03892	-0.664165	0.0264079	1.40612e-139	-0.105998	0.0515153	0.039629	0.745437	20
DIP2A	ENSG00000160305	21	46458891	rs9982358	21	46501639	G	T	0.736581	0.047	0.0219	0.03189	0.21854	0.0304534	7.16757e-13	0.215064	0.104596	0.0397691	0.230366	20
RABL2A	ENSG00000144134	2	113627229	rs793077	2	113635637	G	A	0.747515	-0.0746	0.0358	0.03727	0.373217	0.0305991	3.22489e-34	-0.199883	0.0973125	0.039972	0.00128196	20
EDEM2	ENSG00000088298	20	35147336	rs6060266	20	35145275	T	C	0.77336	0.0467	0.0224	0.03742	0.356929	0.0302523	3.97806e-32	0.130838	0.0637299	0.040071	0.0405867	20
ZMYM1	ENSG00000197056	1	35032172	rs10796918	1	35158591	G	A	0.902584	-0.07	0.0317	0.02726	-0.239908	0.0432329	2.8698e-08	0.291779	0.142211	0.0401965	0.0599304	14
DYNLL2	ENSG00000264364	17	58083419	rs35729384	17	58101539	T	C	0.318091	-0.0727	0.0333	0.02889	-0.166604	0.0278406	2.17456e-09	0.436364	0.212761	0.0402711	0.00161905	14
COMMD2	ENSG00000114744	3	149752489	rs10935775	3	149739208	C	G	0.584493	-0.039	0.0189	0.0391	-0.448456	0.0248672	1.05385e-72	0.0869651	0.0424196	0.0403532	0.710952	20
B4GALT4	ENSG00000121578	3	119240946	rs13066681	3	119240632	G	C	0.976143	-0.1706	0.0813	0.03592	-0.622504	0.0664812	7.70651e-21	0.274055	0.133841	0.0405979	0.252943	20
APRT	ENSG00000198931	16	88811937	rs8191469	16	88811949	G	T	0.944334	-0.1282	0.0611	0.03587	0.476387	0.0513381	1.70436e-20	-0.269109	0.131495	0.0407038	0.232006	20
FMN1	ENSG00000248905	15	33194733	rs142832838	15	33126756	G	A	0.980119	0.2156	0.0979	0.02767	-0.427638	0.0775185	3.45621e-08	-0.504164	0.246499	0.0408257	0.0403428	19
LRRC63	ENSG00000173988	13	46211943	rs9534360	13	46224694	C	A	0.741551	0.0466	0.022	0.0342	0.244816	0.0312003	4.27468e-15	0.190347	0.0930801	0.0408568	0.902616	20
SLC12A3	ENSG00000070915	16	56865207	rs12919839	16	56825304	C	T	0.677932	0.0446	0.0205	0.02942	-0.180891	0.0302231	2.16124e-09	-0.246557	0.120583	0.040883	0.177712	17
EMR1	ENSG00000174837	19	6887566	rs2607127	19	6905586	T	C	0.760437	0.0462	0.0216	0.0328	-0.214559	0.0312841	6.96361e-12	-0.215325	0.105454	0.0411619	0.726199	5
ZNF16	ENSG00000170631	8	144950888	rs370722384	8	144950882	C	G	0.99006	-0.3391	0.1584	0.0323	0.969923	0.143221	1.26839e-11	-0.349616	0.171277	0.0412286	0.558076	5
SYNJ2	ENSG00000078269	6	157981863	rs2093475	6	158047442	A	G	0.570577	0.0403	0.0194	0.0375	-0.289894	0.0263679	4.07508e-28	-0.139016	0.0681051	0.0412307	0.409508	20
AGTRAP	ENSG00000177674	1	11736084	rs12735660	1	11721077	G	C	0.590457	0.0669	0.032	0.03676	0.256765	0.0273538	6.18511e-21	0.26055	0.127681	0.041288	0.520993	17
PRAM1	ENSG00000133246	19	8502640	rs12609352	19	8489823	G	A	0.764414	0.0795	0.0366	0.02967	0.179105	0.030239	3.16121e-09	0.443873	0.217657	0.0414179	0.613241	10
TMEM81	ENSG00000174529	1	205084460	rs7515178	1	205114992	G	A	0.525845	-0.0383	0.0185	0.03887	0.296117	0.025396	2.04043e-31	-0.129341	0.0634524	0.041511	0.604148	20
SELO	ENSG00000073169	22	50200979	rs2294402	22	50215999	G	T	0.413519	-0.0413	0.019	0.03013	0.153182	0.0262038	5.04139e-09	-0.269614	0.132333	0.0416105	0.754029	20
SPATC1L	ENSG00000160284	21	46184476	rs12482343	21	46185053	G	A	0.919483	0.0687	0.0336	0.04069	1.01272	0.0443807	2.97008e-115	0.0678368	0.0333108	0.0417018	0.220847	20
ASB8	ENSG00000177981	12	48181213	rs10875729	12	48032943	A	G	0.780318	-0.0464	0.0225	0.03928	-0.394044	0.0305645	4.98024e-38	0.117753	0.0578261	0.0417167	0.00510067	20
ACSS2	ENSG00000131069	20	34872146	rs2236271	20	34936037	A	C	0.429423	0.0406	0.0192	0.03437	-0.197646	0.0265361	9.46222e-14	-0.205417	0.100982	0.0419323	0.334264	20
TUBGCP6	ENSG00000128159	22	50245023	rs2038049	22	50216459	C	G	0.397614	-0.0393	0.0191	0.0399	0.343462	0.0257252	1.16556e-40	-0.114423	0.0562667	0.0419936	0.649585	20
XRCC3	ENSG00000126215	14	103715504	rs61637848	14	103629694	C	T	0.701789	0.0417	0.02	0.03766	-0.246645	0.0275218	3.19421e-19	-0.169069	0.0832538	0.042279	0.206293	20
RBBP5	ENSG00000117222	1	205122015	rs7553876	1	205110787	A	G	0.525845	-0.0383	0.0185	0.03881	0.26371	0.0255419	5.45454e-25	-0.145235	0.0715493	0.0423703	0.275758	20
TMEM87B	ENSG00000153214	2	112055338	rs35671911	2	112045534	G	A	0.828032	-0.0806	0.0392	0.03957	0.435665	0.0344073	9.60214e-37	-0.185005	0.091156	0.0424035	0.625744	20
ZNF337	ENSG00000130684	20	25696853	rs6050513	20	25274052	A	G	0.94334	-0.0978	0.045	0.02978	0.359142	0.0634303	1.49619e-08	-0.272316	0.134212	0.0424589	0.429888	15
AIF1L	ENSG00000126878	9	131096476	rs10901334	9	131053956	C	T	0.518887	0.0644	0.031	0.03763	-0.253963	0.0272633	1.21723e-20	-0.25358	0.125064	0.0426001	0.176587	20
BTN2A1	ENSG00000112763	6	26457904	rs2273193	6	26458297	C	G	0.243539	-0.0728	0.0354	0.03973	0.354514	0.0295345	3.40993e-33	-0.205352	0.10131	0.0426661	0.00228359	20
TMEM128	ENSG00000132406	4	4248223	rs62286917	4	4242135	T	C	0.657058	0.0702	0.0343	0.0409	-0.402472	0.0278794	3.06269e-47	-0.174422	0.0860754	0.0427254	0.0257481	20
RHOD	ENSG00000173156	11	67056847	rs114895445	11	67056790	C	T	0.925447	-0.0709	0.0348	0.04151	0.886288	0.0455333	2.192e-84	-0.0799966	0.0394794	0.0427354	0.0188372	20
ZNF322	ENSG00000181315	6	26659752	rs2494705	6	26640944	T	C	0.4334	-0.0621	0.0306	0.04236	0.684722	0.023492	9.11171e-187	-0.0906938	0.0447979	0.0429177	0.0450262	20
SNX22	ENSG00000157734	15	64151731	rs2253557	15	64156166	T	C	0.922465	-0.0737	0.0342	0.03114	-0.255489	0.043393	3.9137e-09	0.288466	0.142545	0.0430028	0.227601	13
RAB8A	ENSG00000167461	19	16111889	rs35182851	19	16121310	C	T	0.819085	0.0824	0.0398	0.03865	-0.312037	0.0326194	1.11122e-21	-0.264071	0.130502	0.0430214	0.133691	8
CTTNBP2NL	ENSG00000143079	1	112396214	rs2488762	1	112397128	C	T	0.673956	-0.0687	0.0322	0.03296	0.174073	0.0273304	1.90017e-10	-0.394662	0.195082	0.0430676	0.251992	15
ZNF91	ENSG00000167232	19	23395471	rs640534	19	23447022	A	G	0.83499	0.0493	0.0235	0.03566	-0.247131	0.0326082	3.48764e-14	-0.199489	0.0986669	0.0431926	0.0582313	20
ORMDL3	ENSG00000172057	17	39927601	rs12603332	17	39926554	T	C	0.50497	-0.0386	0.0187	0.03882	-0.252401	0.0255482	5.11385e-23	0.152931	0.0756883	0.0433275	0.319635	20
PCDHAC1	ENSG00000248383	5	140926369	rs246066	5	140943562	T	G	0.479125	-0.0643	0.0301	0.03236	0.162516	0.0261322	5.00333e-10	-0.395652	0.195834	0.0433477	0.149524	20
TMEM245	ENSG00000106771	9	109119947	rs7873569	9	109034473	A	T	0.558648	-0.0387	0.0189	0.04079	0.315195	0.025465	3.4552e-35	-0.122781	0.0607778	0.0433665	0.324676	20
CYP4A11	ENSG00000187048	1	46941484	rs66753730	1	47035237	C	G	0.750497	-0.044	0.0214	0.03954	-0.334734	0.0311207	5.55284e-27	0.131447	0.0650888	0.0434344	0.35333	20
CAPS2	ENSG00000180881	12	75390928	rs12372516	12	75366523	C	T	0.62326	0.0405	0.0194	0.03686	-0.210375	0.0264557	1.83524e-15	-0.192513	0.095341	0.0434659	0.287747	20
ZNF343	ENSG00000088876	20	2524702	rs4815264	20	2474655	T	A	0.260437	0.0439	0.0214	0.04033	0.344038	0.0304809	1.52142e-29	0.127602	0.0632215	0.0435562	0.729607	20
BCO2	ENSG00000197580	11	112175512	rs11214127	11	112197870	G	A	0.741551	-0.044	0.0217	0.04281	0.602909	0.0298039	5.41747e-91	-0.0729795	0.0361725	0.0436392	0.651412	20
DUSP18	ENSG00000167065	22	30667600	rs5753268	22	30664995	G	A	0.831014	0.055	0.0263	0.03633	-0.279533	0.0367333	2.74521e-14	-0.196757	0.0975736	0.0437481	0.179495	20
PCDHGA7	ENSG00000253537	5	141382739	rs11575956	5	141382716	C	G	0.962227	0.1611	0.0764	0.03504	-0.415729	0.0610629	9.88276e-12	-0.387512	0.192386	0.0439842	0.524981	19
SLC6A6	ENSG00000131389	3	14402576	rs3773166	3	14482291	T	C	0.798211	-0.0489	0.0237	0.03891	-0.314303	0.033934	2.00264e-20	0.155582	0.0772532	0.0440173	0.0818439	20
EEF2K	ENSG00000103319	16	22206278	rs7201436	16	22223179	T	G	0.702783	-0.0411	0.0203	0.04323	0.481436	0.0263068	8.1542e-75	-0.0853697	0.0424228	0.0441827	0.114076	20
PIK3C2B	ENSG00000133056	1	204494724	rs61762608	1	204454683	G	A	0.965209	-0.1806	0.086	0.03579	-0.489891	0.0696838	2.06238e-12	0.368654	0.183214	0.0442044	0.0922028	18
ELOVL1	ENSG00000066322	1	43368074	rs2282226	1	43309207	C	T	0.631213	0.0407	0.0193	0.03522	0.177659	0.0264657	1.90925e-11	0.229091	0.11387	0.0442337	0.195659	20
NFX1	ENSG00000086102	9	33290516	rs830569	9	33243094	G	C	0.751491	0.0458	0.0221	0.0382	0.266342	0.031837	5.97082e-17	0.171959	0.085484	0.0442627	0.272649	20
GAB2	ENSG00000033327	11	78418348	rs6592775	11	78406001	C	G	0.775348	-0.0491	0.023	0.03276	0.18591	0.0312034	2.55344e-09	-0.264107	0.131418	0.0444658	0.716052	19
CDIP1	ENSG00000089486	16	4538828	rs863501	16	4538393	G	C	0.7167	0.044	0.0214	0.03963	-0.273123	0.0288238	2.65232e-21	-0.1611	0.0801763	0.0445036	0.0461013	20
ZMYM5	ENSG00000132950	13	19863649	rs6490488	13	19840885	G	C	0.270378	-0.0476	0.0223	0.03249	-0.17984	0.0303179	2.99631e-09	0.26468	0.131783	0.0445954	0.551173	20
FREM2	ENSG00000150893	13	38687077	rs34692381	13	38757586	C	T	0.621272	-0.039	0.0194	0.0441	0.899003	0.0222265	0	-0.0433814	0.0216061	0.0446613	0.225499	20
DCAF17	ENSG00000115827	2	171434217	rs35412246	2	171457214	G	T	0.935388	-0.0813	0.0397	0.04044	0.578453	0.0569142	2.88233e-24	-0.140547	0.0700106	0.044695	0.780593	20
TIGD2	ENSG00000180346	4	89111500	rs1355836	4	89069425	A	C	0.909543	-0.067	0.0313	0.03236	0.335104	0.0581475	8.2632e-09	-0.199938	0.0996388	0.0447895	0.327954	18
PDC	ENSG00000116703	1	186461114	rs10494586	1	186361511	T	C	0.421471	0.0394	0.0191	0.03979	0.227153	0.0267459	2.01371e-17	0.173451	0.0865289	0.0450115	0.829684	20
CTNNAL1	ENSG00000119326	9	109013522	rs149545291	9	109047312	G	A	0.975149	-0.1278	0.0621	0.03953	-0.744257	0.084133	9.05499e-19	0.171715	0.085667	0.0450225	0.272687	17
STAC3	ENSG00000185482	12	57251188	rs2943693	12	57442182	C	T	0.77833	-0.0452	0.0217	0.03757	0.222376	0.0302011	1.79554e-13	-0.203259	0.101412	0.0450384	0.787121	20
ESPNL	ENSG00000144488	2	238100340	rs3816348	2	238099426	G	A	0.940358	0.0743	0.0369	0.04418	-0.986312	0.04838	2.19009e-92	-0.0753311	0.0375941	0.0450914	0.114385	20
TTYH3	ENSG00000136295	7	2631986	rs10254690	7	2633654	C	T	0.440358	0.0391	0.0188	0.03741	0.189916	0.0257835	1.76089e-13	0.20588	0.102861	0.0453353	0.12931	20
AFMID	ENSG00000183077	17	78187317	rs112625468	17	78196237	C	T	0.55666	-0.0642	0.0313	0.04006	0.237019	0.0259594	6.82466e-20	-0.270864	0.135348	0.0453663	0.0109867	20
LILRB3	ENSG00000204577	19	54223506	rs2304523	19	54207390	T	G	0.157058	-0.1101	0.0544	0.04307	-0.503788	0.0383639	2.1645e-39	0.218544	0.109257	0.0454701	0.0193813	9
ACCSL	ENSG00000205126	11	44047981	rs12365203	11	43919901	T	C	0.978131	0.2205	0.1073	0.03984	-1.07158	0.123448	3.94379e-18	-0.205772	0.102901	0.0455313	0.417598	4
OR9A4	ENSG00000258083	7	141916399	rs12533304	7	141735636	T	C	0.523857	-0.0624	0.0309	0.04309	0.367815	0.0256421	1.15827e-46	-0.16965	0.084838	0.0455329	0.00645815	20
AP5S1	ENSG00000125843	20	3820524	rs2282129	20	3811890	A	G	0.477137	-0.0402	0.0188	0.03276	-0.14563	0.02582	1.69853e-08	0.276042	0.13806	0.0455617	0.30371	6
RAET1L	ENSG00000155918	6	150025532	rs9322225	6	149863746	G	C	0.583499	0.0408	0.0193	0.03402	-0.161205	0.0264037	1.02544e-09	-0.253094	0.126697	0.0457566	0.746653	20
FIBP	ENSG00000172500	11	65888539	rs507062	11	65894185	T	C	0.811133	0.0484	0.0239	0.04327	-0.385359	0.0322606	6.87842e-33	-0.125597	0.0629051	0.045867	0.830866	20
RBM43	ENSG00000184898	2	151261863	rs10490523	2	151229470	A	G	0.573559	-0.0384	0.019	0.0435	-0.343365	0.0273301	3.34747e-36	0.111834	0.0560462	0.0459994	0.0160461	20
C11orf96	ENSG00000187479	11	43925342	rs11037757	11	43962194	G	A	0.924453	0.137	0.0641	0.0327	-0.31972	0.0574292	2.58866e-08	-0.4285	0.214755	0.0460102	0.166643	4
ASIP	ENSG00000101440	20	34194569	rs2424989	20	34268689	G	A	0.897614	-0.062	0.0294	0.03468	0.243697	0.039747	8.72188e-10	-0.254415	0.127578	0.0461323	0.130369	20
PACSIN2	ENSG00000100266	22	43015149	rs2267477	22	42938568	C	G	0.553678	-0.0378	0.0188	0.04372	0.372932	0.0251072	6.59305e-50	-0.101359	0.0508711	0.0463199	0.412374	20
RMDN1	ENSG00000176623	8	86514357	rs6471360	8	86501240	T	C	0.733598	0.0442	0.0221	0.04527	-0.625523	0.0275648	5.27703e-114	-0.0706609	0.0354674	0.0463406	0.257508	20
C17orf67	ENSG00000214226	17	56838773	rs117486106	17	56833667	C	G	0.897614	0.1057	0.0522	0.0429	-0.494017	0.0446638	1.94356e-28	-0.21396	0.10742	0.0463928	0.849622	9
SEPHS1	ENSG00000086475	10	13348298	rs7902331	10	13346412	C	T	0.934394	0.0732	0.0357	0.04011	0.407051	0.0490293	1.02201e-16	0.17983	0.0903392	0.0465238	0.674114	14
ERO1LB	ENSG00000086619	1	236281958	rs2695072	1	236260939	G	C	0.720676	0.0415	0.0208	0.0465	-0.722993	0.0260636	2.329e-169	-0.0574003	0.0288436	0.0465853	0.624881	20
AMN	ENSG00000166126	14	102922656	rs141809538	14	102905075	G	A	0.931412	0.122	0.059	0.03865	-0.358014	0.0488997	2.45397e-13	-0.340769	0.171245	0.0465962	0.00327551	20
KIAA1586	ENSG00000168116	6	57046532	rs3778515	6	57177911	T	G	0.755467	-0.0446	0.0218	0.04113	0.262444	0.030942	2.21736e-17	-0.169941	0.0854477	0.0467196	0.360452	20
FGF17	ENSG00000158815	8	22042398	rs7818819	8	22031342	G	A	0.33996	-0.0668	0.0319	0.03601	0.174407	0.0274917	2.23875e-10	-0.383012	0.192612	0.0467547	0.523605	20
SLC25A37	ENSG00000147454	8	23528956	rs9644031	8	23501767	C	A	0.854871	0.0529	0.026	0.04188	0.431557	0.0463611	1.29528e-20	0.122579	0.0616693	0.0468461	0.116201	20
GSKIP	ENSG00000100744	14	96363452	rs8021734	14	96392947	A	C	0.902584	-0.0696	0.0343	0.0423	-0.469969	0.0476468	5.98637e-23	0.148095	0.074512	0.0468634	0.808538	10
HRAS	ENSG00000174775	11	537287	rs7931091	11	528575	A	G	0.746521	-0.0681	0.0337	0.04309	0.312111	0.0287163	1.62323e-27	-0.218191	0.109825	0.0469529	0.128457	20
RAD54L2	ENSG00000164080	3	51541580	rs6771194	3	51592433	G	A	0.632207	0.0412	0.0194	0.03336	-0.148493	0.0265148	2.13858e-08	-0.277453	0.139723	0.047063	0.456228	13
RASSF7	ENSG00000099849	11	560404	rs79152372	11	633614	C	T	0.926441	0.0764	0.0365	0.03638	0.310165	0.049682	4.29257e-10	0.246321	0.124118	0.0471917	0.397407	20
POU1F1	ENSG00000064835	3	87276584	rs1060241	3	87255411	G	A	0.72167	-0.0414	0.0206	0.04486	-0.353056	0.028326	1.17333e-35	0.117262	0.0591014	0.0472467	0.233507	20
LEPREL2	ENSG00000110811	12	6828407	rs4963512	12	6833659	A	G	0.404573	0.0734	0.0365	0.04397	0.304384	0.0260024	1.18751e-31	0.241143	0.121671	0.0474874	NA	NA
TAPBP	ENSG00000231925	6	33314387	rs1061801	6	33314561	G	A	0.815109	-0.0773	0.0383	0.04355	-0.336495	0.0326498	6.60619e-25	0.229721	0.115982	0.04763	0.474544	20
CDC7	ENSG00000097046	1	91500851	rs13447464	1	91502721	G	A	0.508946	-0.0373	0.0188	0.04644	0.645297	0.0230959	8.74996e-172	-0.0578029	0.0292072	0.0478094	0.290972	20
FAM181B	ENSG00000182103	11	82733864	rs507877	11	82715951	C	T	0.38171	-0.0398	0.0192	0.03793	-0.178075	0.0267757	2.919e-11	0.223502	0.112936	0.0478144	0.0688003	20
PXMP2	ENSG00000176894	12	132687587	rs5745040	12	132631702	C	A	0.899602	0.0603	0.0302	0.04584	-0.588579	0.0395417	4.12491e-50	-0.10245	0.0517696	0.0478201	0.145289	20
RIC3	ENSG00000166405	11	8169055	rs3750956	11	8104688	G	A	0.903579	-0.0626	0.0306	0.04098	0.322284	0.0414278	7.28696e-15	-0.194239	0.0981755	0.0478739	0.227205	20
CXCL16	ENSG00000161921	17	4739832	rs752370	17	4739519	G	T	0.77833	-0.0764	0.0378	0.04306	-0.304314	0.0315646	5.36628e-22	0.251056	0.126914	0.0479105	0.47751	20
SPARC	ENSG00000113140	5	151685230	rs1549917	5	151651433	G	A	0.62326	-0.04	0.0195	0.03989	0.198353	0.0265917	8.70492e-14	-0.201661	0.101959	0.0479448	0.397137	20
C6orf226	ENSG00000221821	6	42890821	rs36111725	6	42925383	G	A	0.982107	-0.1942	0.0945	0.03975	0.51858	0.0714751	4.00478e-13	-0.374484	0.189397	0.0480141	0.369703	12
ABCB4	ENSG00000005471	7	87480435	rs6946119	7	87499549	T	C	0.757455	-0.0432	0.0216	0.04576	-0.39374	0.030748	1.52936e-37	0.109717	0.0555236	0.0481498	0.81593	16
ARID3C	ENSG00000205143	9	34628086	rs73499092	9	34629163	A	G	0.84493	0.0503	0.0254	0.04774	-0.901744	0.0318718	4.23044e-176	-0.0557808	0.0282365	0.0482135	0.293303	20
CRIPT	ENSG00000119878	2	46617215	rs7598578	2	46629946	T	C	0.577535	0.0375	0.0188	0.0465	-0.35145	0.0253024	7.28354e-44	-0.106701	0.0540415	0.0483333	0.198087	20
DSCC1	ENSG00000136982	8	119855894	rs10955938	8	119857811	T	A	0.874751	0.051	0.0258	0.0477	1.17036	0.0289349	0	0.0435764	0.0220709	0.0483377	0.31348	20
MST1	ENSG00000173531	3	49689501	rs12490267	3	49620419	C	T	0.497018	-0.0376	0.0186	0.04285	0.235388	0.0256599	4.58332e-20	-0.159736	0.0809142	0.0483658	0.000309824	20
ZMYND15	ENSG00000141497	17	4739929	rs752370	17	4739519	G	T	0.77833	-0.0764	0.0378	0.04306	-0.288136	0.0316161	7.9693e-20	0.265152	0.134375	0.0484704	0.535545	20
TP53TG5	ENSG00000124251	20	45407889	rs2743402	20	45356564	C	T	0.769384	-0.0443	0.0221	0.04494	0.338221	0.0303327	7.12848e-29	-0.130979	0.0663893	0.0485071	0.729305	20
PCNX	ENSG00000100731	14	70907459	rs2810078	14	70895537	C	T	0.459245	0.0378	0.0189	0.04608	-0.298317	0.0255732	1.91951e-31	-0.126711	0.0642799	0.0486967	0.0334611	20
MKRN2	ENSG00000075975	3	12557087	rs113368836	3	12539189	A	G	0.922465	-0.067	0.0337	0.04648	-0.656579	0.0440941	3.80485e-50	0.102044	0.0517821	0.0487647	0.110464	20
FPGT	ENSG00000254685	1	74198212	rs488813	1	74212920	A	G	0.464215	-0.0368	0.0186	0.04783	-0.556617	0.0254277	3.22098e-106	0.0661136	0.0335523	0.0487854	0.143397	20
LRRIQ3	ENSG00000162620	1	74198187	rs11806946	1	74198025	A	G	0.465209	-0.0367	0.0186	0.04845	-0.822407	0.0224061	6.16985e-295	0.0446251	0.0226492	0.048807	0.580989	20
YDJC	ENSG00000161179	22	21630064	rs2298428	22	21628603	C	T	0.823062	0.0496	0.0245	0.04272	-0.279707	0.0333732	5.2391e-17	-0.177328	0.0901107	0.0490803	0.812668	18
TEKT3	ENSG00000125409	17	15341632	rs2954742	17	15548270	G	A	0.672962	0.0401	0.0203	0.04828	0.585244	0.0269899	2.91776e-104	0.0685184	0.03483	0.0491575	0.0466396	20
CHDH	ENSG00000016391	3	53846419	rs12485510	3	53816182	T	C	0.526839	-0.0381	0.0188	0.04327	-0.25986	0.031851	3.38932e-16	0.146617	0.0745453	0.0492034	0.199669	20
LCN10	ENSG00000187922	9	136742959	rs111432548	9	136748547	G	A	0.878728	-0.1004	0.0478	0.03558	-0.230472	0.0411528	2.13858e-08	0.435627	0.221507	0.0492233	0.146139	20
IL17REL	ENSG00000188263	22	50012659	rs713669	22	50013342	T	C	0.522863	0.0374	0.0188	0.0465	-0.328672	0.0252627	1.07062e-38	-0.113791	0.0578647	0.0492403	4.34531e-05	20
RP11-736I10.1	ENSG00000255393	11	59978020	rs12420018	11	59940293	A	C	0.912525	-0.0686	0.0341	0.04407	-0.451285	0.0485492	1.46655e-20	0.152011	0.0773114	0.0492744	0.606178	10
TBKBP1	ENSG00000198933	17	47694081	rs2013383	17	47713757	T	G	0.422465	0.0401	0.0197	0.04173	0.194047	0.0260872	1.01912e-13	0.206651	0.105255	0.0496059	0.216135	20
TMEM216	ENSG00000187049	11	61392360	rs2943805	11	61439838	G	T	0.858847	0.0525	0.0265	0.04765	-0.532604	0.0365322	3.8207e-48	-0.0985724	0.0502129	0.0496357	0.0352924	20
KCNH6	ENSG00000173826	17	63523334	rs12937836	17	63532149	A	G	0.373757	-0.0383	0.0192	0.04644	-0.303475	0.0276752	5.59286e-28	0.126205	0.0643055	0.0496947	0.92858	20
BATF2	ENSG00000168062	11	64997018	rs113045769	11	64956797	G	A	0.95328	-0.0917	0.0438	0.03637	0.393987	0.0700148	1.83158e-08	-0.232749	0.118616	0.0497391	0.713024	3
CELA1	ENSG00000139610	12	51346679	rs12830766	12	51305250	C	T	0.719682	-0.0435	0.0208	0.0362	-0.16299	0.0287725	1.47196e-08	0.266887	0.136034	0.0497724	0.46118	20
HOXB2	ENSG00000173917	17	48544989	rs12946931	17	48536718	T	C	0.807157	-0.0472	0.0235	0.04512	0.31383	0.0343217	6.02953e-20	-0.1504	0.0766664	0.0497926	0.174452	20
MRPL24	ENSG00000143314	1	156741590	rs6427327	1	156718580	A	G	0.280318	-0.0424	0.0208	0.04128	-0.203476	0.0284041	7.85855e-13	0.208379	0.106282	0.0499225	0.250378	20
TMED8	ENSG00000100580	14	77377094	rs35311406	14	77411752	G	A	0.203777	-0.0463	0.0233	0.04649	0.385247	0.0319834	2.05577e-33	-0.120183	0.0612982	0.049923	0.654072	20
LINC00617	ENSG00000250366	14	95876392	rs12885582	14	95877328	C	G	0.956262	-0.0775	0.0392	0.0479	0.801228	0.0563332	6.59632e-46	-0.0967266	0.0493953	0.050205	0.425634	20
CCDC88B	ENSG00000168071	11	64340204	rs479552	11	64343211	G	C	0.628231	-0.0385	0.0196	0.04936	0.581845	0.0246854	7.75652e-123	-0.0661688	0.0338027	0.0502887	0.0249362	20
VPS41	ENSG00000006715	7	38932394	rs757685	7	38735723	A	G	0.836978	-0.0506	0.0254	0.0463	-0.369051	0.0350416	6.16449e-26	0.137108	0.0700455	0.0502985	0.56562	20
VASN	ENSG00000168140	16	4371848	rs4786485	16	4373367	C	T	0.770378	0.0484	0.024	0.04361	0.25757	0.0318224	5.77369e-16	0.18791	0.0960271	0.050366	0.0634199	20
STX6	ENSG00000135823	1	181023121	rs10753232	1	180980990	C	T	0.569583	-0.0378	0.0192	0.04845	-0.439406	0.025121	1.66029e-68	0.0860253	0.0439713	0.0504184	0.0986158	20
C22orf43	ENSG00000189269	22	23632321	rs9306386	22	23635894	G	A	0.639165	-0.0384	0.0196	0.05037	0.753045	0.0230555	5.36829e-234	-0.050993	0.0260745	0.0505042	0.287576	20
GOSR2	ENSG00000108433	17	46923075	rs2191033	17	46927422	G	A	0.409543	0.0388	0.019	0.04092	0.178543	0.0264791	1.55363e-11	0.217314	0.11119	0.0506494	0.177447	20
HPS4	ENSG00000100099	22	26483836	rs5752328	22	26449480	A	G	0.93837	0.0726	0.0366	0.04727	0.55964	0.0494513	1.08107e-29	0.129726	0.0663962	0.0507224	0.28717	20
SYS1	ENSG00000204070	20	45361937	rs2743402	20	45356564	C	T	0.769384	-0.0443	0.0221	0.04494	0.266378	0.0305725	2.95936e-18	-0.166305	0.0851321	0.0507611	0.327268	20
GTF2IRD2	ENSG00000196275	7	74851551	rs810366	7	74726591	G	C	0.806163	-0.0733	0.0375	0.05046	-1.04462	0.0272647	0	0.0701691	0.0359449	0.050923	0.369928	20
SLC27A5	ENSG00000083807	19	58511992	rs11672614	19	58495617	T	C	0.186879	0.051	0.0254	0.04438	0.280428	0.0339723	1.52411e-16	0.181865	0.0932169	0.0510587	0.350006	20
CAMLG	ENSG00000164615	5	134738548	rs79706599	5	134741752	C	A	0.866799	0.0616	0.0315	0.05052	-1.08258	0.0399095	4.88699e-162	-0.0569013	0.0291727	0.0511173	0.580605	20
ACAT2	ENSG00000120437	6	159762495	rs3822849	6	159753271	A	G	0.755467	0.0466	0.0227	0.04001	-0.200614	0.0322603	5.01611e-10	-0.232287	0.119159	0.0512488	0.433736	20
MLIP	ENSG00000146147	6	53929982	rs616579	6	54105134	G	C	0.659046	0.0408	0.0198	0.03971	0.169864	0.0286448	3.02936e-09	0.240193	0.123401	0.051602	0.680733	20
SLC46A2	ENSG00000119457	9	112890876	rs3802492	9	112890556	G	A	0.680915	-0.0401	0.0204	0.04931	-0.373867	0.0269749	1.10983e-43	0.107257	0.0551109	0.0516295	0.121755	20
PACS1	ENSG00000175115	11	66070272	rs524281	11	66119191	C	A	0.227634	0.0429	0.0217	0.04835	-0.332004	0.0299983	1.80563e-28	-0.129215	0.0663953	0.0516363	0.372	20
ITGA2	ENSG00000164171	5	52989340	rs1904166	5	52959576	G	C	0.864811	-0.0573	0.0289	0.04714	-0.427397	0.0426314	1.17881e-23	0.134067	0.0689283	0.0517717	0.397516	20
ASAP2	ENSG00000151693	2	9206765	rs72775204	2	9290581	T	A	0.746521	0.0434	0.0211	0.04003	0.18658	0.031254	2.37545e-09	0.232607	0.119612	0.0518135	0.604713	20
LZTR1	ENSG00000099949	22	20982269	rs2075276	22	21009455	T	C	0.54175	0.0379	0.019	0.04628	0.22419	0.0256833	2.56934e-18	0.169053	0.0869344	0.0518221	0.532503	20
C12orf60	ENSG00000182993	12	14803666	rs11830399	12	14803998	G	C	0.411531	0.0366	0.0188	0.05124	0.841406	0.0224713	7.63388e-307	0.0434986	0.0223737	0.0518735	0.198489	20
NBPF11	ENSG00000263956	1	148152322	rs61810033	1	148259142	A	T	0.846918	0.1021	0.0524	0.05114	0.760488	0.0355428	1.44331e-101	0.134256	0.0691883	0.0523258	0.988059	20
HPSE2	ENSG00000172987	10	99235862	rs35727242	10	99077838	T	A	0.920477	-0.0628	0.0311	0.04305	-0.302948	0.0432572	2.49824e-12	0.207297	0.10684	0.0523491	0.777507	20
LRRC55	ENSG00000183908	11	57181747	rs552540	11	57039042	G	A	0.205765	0.0455	0.0224	0.04235	-0.217179	0.0331702	5.85473e-11	-0.209505	0.10799	0.0523757	0.868786	13
MAP2K2	ENSG00000126934	19	4124129	rs111772780	19	4125202	C	T	0.925447	0.1251	0.0633	0.0481	-0.520353	0.0518776	1.12062e-23	-0.240414	0.123987	0.0524984	0.517288	20
PLA2G4B	ENSG00000243708	15	41837775	rs11635415	15	41841304	T	C	0.643141	-0.0386	0.0196	0.04842	-0.296976	0.0268416	1.87543e-28	0.129977	0.0670361	0.0525122	0.266701	20
MTRF1L	ENSG00000112031	6	153002709	rs7750874	6	153009333	T	A	0.693837	0.0388	0.02	0.05286	-0.872438	0.0242302	6.68737e-284	-0.0444731	0.0229575	0.0527221	0.166931	20
JPH1	ENSG00000104369	8	74321513	rs2977064	8	74180675	A	C	0.780318	0.046	0.0223	0.03899	-0.182662	0.0324744	1.85723e-08	-0.251831	0.130034	0.0527874	0.49986	12
DENND4A	ENSG00000174485	15	65792293	rs12909511	15	65589835	T	C	0.827038	0.0476	0.0241	0.04841	-0.323988	0.0331983	1.68478e-22	-0.146919	0.0758935	0.0528853	0.339391	20
ZNF616	ENSG00000204611	19	52139938	rs10418739	19	52114045	A	G	0.67992	0.0648	0.0319	0.04215	-0.182535	0.0287774	2.25333e-10	-0.355001	0.183504	0.0530438	0.438975	20
SPON1	ENSG00000262655	11	13962723	rs12226666	11	13763281	G	T	0.406561	0.0391	0.0191	0.04084	-0.165067	0.0279396	3.46286e-09	-0.236874	0.12246	0.0530771	0.457852	8
CP	ENSG00000047457	3	149221829	rs73166855	3	149225481	G	A	0.88668	0.0616	0.0314	0.04946	0.524697	0.0457938	2.14902e-30	0.117401	0.060715	0.0531568	0.390705	11
PTPN12	ENSG00000127947	7	77537295	rs62476229	7	77538960	A	G	0.670974	0.0661	0.0337	0.05009	0.323456	0.0283475	3.7102e-30	0.204355	0.105715	0.0532273	0.000255305	20
CCDC64	ENSG00000135127	12	119989869	rs76250741	12	119988171	G	C	0.894632	-0.0614	0.0303	0.04245	-0.255123	0.0396007	1.17599e-10	0.240668	0.124503	0.053232	0.226211	10
BRDT	ENSG00000137948	1	91949371	rs77457826	1	92026839	C	A	0.949304	-0.0773	0.0387	0.04581	0.424439	0.055536	2.12878e-14	-0.182123	0.0942417	0.0532971	0.119576	20
SAAL1	ENSG00000166788	11	18106087	rs78251200	11	18104401	T	C	0.739563	-0.0417	0.0215	0.05204	0.602741	0.0288247	4.28809e-97	-0.0691839	0.0358235	0.0534527	0.337788	20
ASAH1	ENSG00000104763	8	18084385	rs12541181	8	18065990	G	C	0.647117	0.038	0.0195	0.05197	0.372286	0.0262281	9.95149e-46	0.102072	0.0528704	0.0535315	0.289407	20
C10orf88	ENSG00000119965	10	122954311	rs143208780	10	122893182	C	T	0.898608	-0.0649	0.0325	0.04613	0.333876	0.0441997	4.22738e-14	-0.194384	0.100686	0.0535324	0.923483	20
BICD2	ENSG00000185963	9	92764833	rs2088055	9	92628597	C	T	0.7833	0.0447	0.0225	0.04748	-0.253685	0.0310091	2.81499e-16	-0.176203	0.0912703	0.0535376	0.916158	20
PSRC1	ENSG00000134222	1	109283186	rs646776	1	109275908	T	C	0.787276	-0.0699	0.0358	0.05121	-0.396246	0.0309644	1.70848e-37	0.176406	0.0913936	0.0535851	0.0530071	20
DGKQ	ENSG00000145214	4	986895	rs17781378	4	886306	T	C	0.491054	0.0364	0.0186	0.05005	0.293387	0.0254006	7.34776e-31	0.124068	0.0643011	0.05367	0.205878	20
SLC4A11	ENSG00000088836	20	3239559	rs1043159	20	3251385	C	T	0.707753	-0.0409	0.021	0.05161	-0.395618	0.0281546	7.53135e-45	0.103383	0.053589	0.053709	0.180414	20
RPP30	ENSG00000148688	10	90871716	rs41286918	10	90906080	T	G	0.925447	0.0654	0.033	0.04775	0.395832	0.0475234	8.13903e-17	0.165222	0.0856961	0.0538559	0.871523	20
LEMD2	ENSG00000161904	6	33789130	rs2281820	6	33801120	A	G	0.463221	-0.0365	0.0188	0.05268	0.397115	0.0254421	6.36179e-55	-0.0919129	0.0477063	0.0540242	0.206693	20
MS4A3	ENSG00000149516	11	60056587	rs12420018	11	59940293	A	C	0.912525	-0.0686	0.0341	0.04407	-0.327435	0.048925	2.1924e-11	0.209507	0.108746	0.0540326	NA	NA
PPP1R14C	ENSG00000198729	6	150143044	rs7772690	6	150288913	G	A	0.527833	-0.0366	0.0187	0.05051	-0.294099	0.0270674	1.68484e-27	0.124448	0.0646075	0.0540772	0.20808	20
RP11-795F19.5	ENSG00000267127	18	80082153	rs72976317	18	80090305	T	C	0.861829	-0.054	0.0279	0.05267	-0.705027	0.0361734	1.32958e-84	0.0765928	0.0397676	0.0541031	0.369386	20
KIAA0895L	ENSG00000196123	16	67184040	rs12051247	16	67207379	C	T	0.941352	-0.0755	0.0382	0.04795	-0.461779	0.0540763	1.34921e-17	0.163498	0.0849103	0.0541621	0.00777977	20
CSE1L	ENSG00000124207	20	49046246	rs13039993	20	49097754	A	G	0.572565	0.0373	0.0189	0.04857	-0.229508	0.0261954	1.9284e-18	-0.162521	0.0844133	0.0541913	0.0747694	20
VCPKMT	ENSG00000100483	14	50116600	rs1955927	14	50106856	A	C	0.146123	0.049	0.0253	0.05318	-0.575142	0.0339638	2.5261e-64	-0.0851963	0.0442759	0.0543277	0.122097	20
SORBS2	ENSG00000154556	4	185956652	rs2648122	4	185861893	A	G	0.529821	-0.0383	0.0191	0.04467	-0.185742	0.0273351	1.08313e-11	0.2062	0.107215	0.05445	0.156806	20
ZNF414	ENSG00000133250	19	8514167	rs2967599	19	8502354	G	C	0.802187	0.0515	0.0251	0.04014	-0.186829	0.0338532	3.41322e-08	-0.275653	0.143332	0.0544574	0.211292	4
MCF2L2	ENSG00000053524	3	183428778	rs6777106	3	183428645	C	G	0.562624	-0.0386	0.019	0.04267	0.153251	0.0258163	2.91704e-09	-0.251875	0.13104	0.0545894	0.391158	20
TMC1	ENSG00000165091	9	72521608	rs7045535	9	72595327	T	C	0.762425	0.0427	0.022	0.05278	0.440516	0.031814	1.33378e-43	0.0969318	0.0504297	0.0545909	0.0239842	20
ZACN	ENSG00000186919	17	76079182	rs2665985	17	76084790	T	C	0.389662	0.0394	0.0192	0.04015	-0.144649	0.0264074	4.31134e-08	-0.272383	0.141744	0.0546488	0.550099	10
EXOC1	ENSG00000090989	4	55853648	rs73238374	4	55864138	A	G	0.865805	0.0553	0.0281	0.04883	0.334393	0.0376306	6.32342e-19	0.165374	0.0860689	0.0546792	0.17497	20
JAKMIP3	ENSG00000188385	10	132036336	rs11592585	10	132141923	A	G	0.658052	0.0614	0.0319	0.05427	-0.72621	0.0253755	3.94761e-180	-0.0845485	0.0440259	0.0548041	0.75258	20
COPA	ENSG00000122218	1	160343273	rs750936	1	160237740	A	G	0.483101	0.038	0.0194	0.05003	-0.24842	0.0255639	2.53691e-22	-0.152967	0.0796642	0.0548398	0.28907	20
RUFY4	ENSG00000188282	2	218034960	rs6713639	2	218024766	T	A	0.563618	0.0613	0.0311	0.04837	-0.234792	0.0276265	1.91561e-17	-0.261082	0.135973	0.0548455	0.00516023	20
PARP1	ENSG00000143799	1	226408093	rs2695236	1	226415302	T	C	0.66501	0.0406	0.0199	0.04096	-0.157353	0.0277156	1.36757e-08	-0.258019	0.134385	0.0548587	0.117133	9
CD200R1L	ENSG00000206531	3	112846856	rs9814008	3	112845336	A	T	0.597416	-0.0371	0.0191	0.05266	-0.341458	0.0273381	8.44414e-36	0.108652	0.0566089	0.0549416	0.39094	20
GSTO2	ENSG00000065621	10	104268873	rs156697	10	104279427	A	G	0.633201	0.0382	0.0199	0.05421	0.843486	0.0224112	5.37592499999998e-310	0.0452882	0.0236232	0.0552245	0.484146	20
CD14	ENSG00000170458	5	140633701	rs778589	5	140628053	C	T	0.729622	0.04	0.0205	0.0504	-0.292208	0.0285605	1.43727e-24	-0.136889	0.0714199	0.0552793	0.475176	20
CDCP2	ENSG00000157211	1	54153770	rs581542	1	54162075	A	G	0.307157	0.0401	0.0205	0.05003	-0.27299	0.0291227	6.99675e-21	-0.146892	0.0767119	0.0555117	0.508957	20
STAU1	ENSG00000124214	20	49188367	rs1043357	20	49114691	A	C	0.577535	0.0377	0.019	0.04717	-0.190513	0.0262342	3.81407e-13	-0.197887	0.103386	0.0556139	0.0100008	20
RP11-286N22.8	ENSG00000256591	11	61430183	rs35605696	11	61463705	G	A	0.865805	0.0546	0.0271	0.04397	-0.228706	0.0374425	1.00761e-09	-0.238734	0.124772	0.0557017	0.561578	12
UTS2B	ENSG00000188958	3	191330536	rs2603670	3	191288435	A	C	0.61332	0.037	0.0191	0.05346	-0.335915	0.0276305	5.23996e-34	-0.110147	0.057577	0.055743	0.101688	20
MRPL36	ENSG00000171421	5	1801366	rs62338060	5	1823045	A	G	0.728628	-0.043	0.0212	0.04303	-0.177435	0.0308422	8.76735e-09	0.242342	0.126688	0.0557615	0.0542185	17
DCBLD1	ENSG00000164465	6	117453817	rs389663	6	117546888	T	C	0.284294	0.0384	0.0198	0.05325	-0.311118	0.0271098	1.73749e-30	-0.123426	0.0645439	0.0558403	0.159859	20
ADAM9	ENSG00000168615	8	38996869	rs6474528	8	39081009	G	A	0.775348	-0.0434	0.0217	0.04548	-0.195086	0.0299736	7.58544e-11	0.222466	0.116366	0.0559049	0.31571	20
MRPL50	ENSG00000136897	9	101398618	rs10819924	9	101387660	T	A	0.877734	0.0551	0.0284	0.05191	-0.431041	0.0384494	3.61733e-29	-0.12783	0.0668664	0.0559117	0.601941	19
NTN5	ENSG00000142233	19	48673081	rs35866622	19	48714803	C	T	0.559642	-0.0677	0.0351	0.05358	-0.379535	0.0269014	3.37142e-45	0.178376	0.0933418	0.0560047	0.000498329	20
SEC14L3	ENSG00000100012	22	30472049	rs2066926	22	30472115	T	C	0.795229	-0.0466	0.0238	0.04995	-0.285729	0.0326204	1.96641e-18	0.163092	0.0853515	0.056027	0.265454	20
PDE11A	ENSG00000128655	2	178072777	rs12619074	2	177607608	A	G	0.740557	0.043	0.0211	0.04214	-0.157799	0.0287712	4.14406e-08	-0.272499	0.142647	0.056094	0.0512514	20
RHCE	ENSG00000188672	1	25430192	rs3093638	1	25358993	G	A	0.55666	0.036	0.0188	0.05541	0.606304	0.0235537	4.02363e-146	0.0593761	0.0310932	0.0561825	0.331105	20
LACC1	ENSG00000179630	13	43879284	rs12871262	13	43818617	C	T	0.479125	-0.0365	0.019	0.05563	-0.454421	0.0260886	5.98272e-68	0.080322	0.042065	0.0562009	0.0758392	20
MOCS1	ENSG00000124615	6	39934551	rs2984660	6	39923865	G	A	0.675944	0.0399	0.0198	0.04369	-0.162613	0.0272933	2.55344e-09	-0.245368	0.128537	0.0562724	0.147479	20
HPR	ENSG00000261701	16	72063148	rs2000999	16	72074194	G	A	0.808151	-0.0443	0.0232	0.05628	-1.17778	0.0247081	0	0.037613	0.0197138	0.0563973	0.158717	20
ACTR2	ENSG00000138071	2	65227753	rs268866	2	65263525	C	T	0.424453	0.0369	0.0189	0.05176	-0.231492	0.0258062	2.9544e-19	-0.159401	0.0835558	0.0564275	0.0708716	20
TFAP2C	ENSG00000087510	20	56629306	rs6069855	20	56749304	G	A	0.806163	0.0469	0.024	0.05053	0.292295	0.0332682	1.54981e-18	0.160455	0.0841154	0.056449	0.05208	20
ZNF284	ENSG00000186026	19	44072159	rs57895932	19	44076605	C	T	0.88668	-0.0546	0.0283	0.05339	0.463337	0.0368014	2.39066e-36	-0.117841	0.0617916	0.0565119	0.339708	20
HP	ENSG00000257017	16	72054505	rs2000999	16	72074194	G	A	0.808151	-0.0443	0.0232	0.05628	-0.8208	0.0291684	3.17129e-174	0.0539717	0.0283301	0.0567668	0.106365	20
ATP5S	ENSG00000125375	14	50312324	rs147507993	14	50153675	C	T	0.980119	-0.2071	0.1045	0.04751	0.624765	0.0915514	8.84167e-12	-0.331485	0.174174	0.0570162	0.20998	6
ANKRD27	ENSG00000105186	19	32675847	rs259286	19	32673853	C	T	0.33996	-0.0623	0.0326	0.05599	-0.542309	0.0263743	6.01038e-94	0.114879	0.0603724	0.0570611	0.0111881	20
ZNF79	ENSG00000196152	9	127424374	rs2253811	9	127467285	C	A	0.467197	0.0375	0.0188	0.04598	-0.20826	0.0328859	2.40752e-10	-0.180064	0.0946439	0.057101	0.123871	7
PPP1R18	ENSG00000146112	6	30687895	rs41543814	6	31271653	C	T	0.559642	0.0613	0.0303	0.04318	-0.152323	0.0272903	2.38316e-08	-0.402433	0.211583	0.057169	0.0060913	20
RIPK3	ENSG00000129465	14	24339991	rs11844732	14	24339755	T	G	0.93837	0.0816	0.0416	0.04993	0.441361	0.056812	7.92334e-15	0.184883	0.0972119	0.0571904	0.3672	20
SMCO3	ENSG00000179256	12	14814182	rs11830399	12	14803998	G	C	0.411531	0.0366	0.0188	0.05124	0.241946	0.0274054	1.06184e-18	0.151273	0.0795702	0.0572845	0.231047	20
SLC25A32	ENSG00000164933	8	103407784	rs3098237	8	103422120	T	C	0.523857	-0.0361	0.0188	0.05393	0.343247	0.0256787	9.42673e-41	-0.105172	0.0553333	0.0573412	0.405989	20
TIMM21	ENSG00000075336	18	74148523	rs12958199	18	74167619	T	C	0.317097	0.0396	0.0203	0.05103	-0.240528	0.028774	6.31449e-17	-0.164638	0.0866654	0.0574729	0.649647	20
CD4	ENSG00000010610	12	6786858	rs12229469	12	6817992	G	A	0.432406	-0.067	0.0344	0.05117	0.221366	0.0257498	8.19697e-18	-0.302666	0.159337	0.0574943	0.66763	4
TRMT2A	ENSG00000099899	22	20117392	rs1640299	22	20110836	G	T	0.493042	-0.0378	0.0187	0.04347	0.143373	0.0258245	2.82743e-08	-0.263649	0.138806	0.0575108	0.0607125	16
LGALS9B	ENSG00000170298	17	20467539	rs1682297	17	20481607	G	A	0.559642	-0.0646	0.0338	0.05579	0.427886	0.0251801	9.25328e-65	-0.150975	0.079491	0.0575293	0.188542	20
KIAA0040	ENSG00000235750	1	175192999	rs2272785	1	175192463	G	T	0.729622	-0.04	0.0208	0.05475	0.358533	0.0300158	6.91165e-33	-0.111566	0.0587613	0.0576134	0.0236906	20
AC006116.20	ENSG00000267710	19	56272748	rs7246793	19	56326699	G	T	0.869781	0.0559	0.0277	0.04304	-0.223596	0.0400609	2.3859e-08	-0.250004	0.131733	0.0577213	0.7015	20
SDF4	ENSG00000078808	1	1232067	rs7528416	1	1235869	T	C	0.912525	0.0623	0.0321	0.0521	-0.394944	0.0435939	1.3093e-19	-0.157744	0.0831216	0.0577288	0.417547	20
TTC19	ENSG00000011295	17	15999784	rs139400668	17	16176217	C	T	0.979125	-0.1458	0.0731	0.04601	0.677459	0.109856	6.96857e-10	-0.215216	0.113407	0.0577306	0.437646	14
C9	ENSG00000113600	5	39371290	rs155079	5	39276979	A	G	0.50497	-0.0377	0.0188	0.04503	0.160637	0.027404	4.57876e-09	-0.234691	0.123693	0.0577799	0.335769	20
C3orf83	ENSG00000225526	3	12561059	rs113026294	3	12707380	G	A	0.942346	-0.0817	0.041	0.04616	0.344165	0.0556667	6.30544e-10	-0.237386	0.125164	0.0578799	0.126813	20
AOX1	ENSG00000138356	2	200586014	rs78284794	2	200519526	G	A	0.920477	-0.0703	0.0349	0.0437	0.288289	0.0515871	2.29171e-08	-0.243852	0.128683	0.0580945	0.141722	20
ASTE1	ENSG00000034533	3	131027649	rs1061483	3	130973772	A	G	0.782306	-0.0436	0.0228	0.05607	0.454962	0.0324551	1.20636e-44	-0.0958321	0.0505782	0.0581278	0.665357	20
EVPL	ENSG00000167880	17	76027452	rs55956828	17	76017487	C	T	0.7833	0.0722	0.0376	0.05516	-0.352509	0.0307085	1.67825e-30	-0.204817	0.108146	0.0582385	0.0355352	20
RCHY1	ENSG00000163743	4	75514217	rs11941572	4	75395338	T	A	0.367793	0.0382	0.0197	0.05213	0.241408	0.027414	1.29691e-18	0.158238	0.0835597	0.0582624	0.0979215	20
MFN2	ENSG00000116688	1	11980181	rs6682554	1	11926564	C	T	0.544732	-0.0382	0.019	0.04402	0.145577	0.0259736	2.08496e-08	-0.262404	0.138658	0.0584307	0.268448	20
SLC35G1	ENSG00000176273	10	93893973	rs1223492	10	93936458	G	A	0.54672	0.0366	0.019	0.05395	0.266985	0.0270947	6.60007e-23	0.137086	0.072512	0.0586871	0.115965	20
PKIB	ENSG00000135549	6	122471917	rs7760232	6	122713360	A	G	0.924453	0.0661	0.0339	0.05118	-0.366785	0.04771	1.49687e-14	-0.180215	0.0953512	0.0587567	0.829117	15
RAD9B	ENSG00000151164	12	110503806	rs59574270	12	110674293	A	C	0.878728	0.0612	0.0316	0.0528	-0.365697	0.0422781	5.15901e-18	-0.167352	0.0885499	0.0587693	0.95502	20
SLC45A1	ENSG00000162426	1	8317826	rs1055236	1	8344033	C	T	0.693837	-0.0666	0.0336	0.04774	0.179761	0.0287113	3.82517e-10	-0.370491	0.196058	0.0587975	0.000952289	20
LGMN	ENSG00000100600	14	92748679	rs12889434	14	92710956	C	T	0.414513	0.0588	0.0306	0.05486	-0.262725	0.0257664	2.05759e-24	-0.223808	0.118522	0.0589818	0.190296	20
HABP2	ENSG00000148702	10	113550837	rs79767864	10	113189897	T	G	0.976143	-0.1716	0.0865	0.04736	0.50507	0.0820505	7.47936e-10	-0.339755	0.179938	0.0590017	0.281289	20
TWIST1	ENSG00000122691	7	19117636	rs2107595	7	19009765	G	A	0.832008	-0.0499	0.0252	0.04789	-0.229966	0.0368287	4.25974e-10	0.216989	0.11496	0.0590901	0.283172	20
PIGL	ENSG00000108474	17	16217209	rs3112526	17	16343786	T	C	0.535785	-0.0378	0.0192	0.04895	-0.191149	0.0287953	3.17537e-11	0.197751	0.10477	0.0590947	0.088434	20
SORBS3	ENSG00000120896	8	22544986	rs2449335	8	22548210	C	A	0.460239	-0.0368	0.0191	0.05423	0.238847	0.0257295	1.64772e-20	-0.154073	0.0816717	0.059228	0.437708	20
BBS10	ENSG00000179941	12	76348415	rs7300153	12	76367609	T	C	0.765408	0.0408	0.0213	0.05528	0.313971	0.0289225	1.8757e-27	0.129948	0.0688886	0.0592475	0.0126513	20
TTLL6	ENSG00000170703	17	48817214	rs4793602	17	48802602	G	A	0.34493	0.0374	0.0197	0.0578	-0.437649	0.0264227	1.28144e-61	-0.0854565	0.0453079	0.0592777	0.894077	20
TEDDM1	ENSG00000203730	1	182400667	rs10797772	1	182394975	A	G	0.185885	0.044	0.0229	0.05453	-0.324682	0.0328479	4.86485e-23	-0.135517	0.0718508	0.0592823	0.119343	20
ZNF778	ENSG00000170100	16	89217703	rs117884871	16	89225631	G	A	0.981113	-0.2303	0.1205	0.05596	-1.58029	0.136422	4.97888e-31	0.145733	0.0772829	0.0593341	0.106557	13
MUC5B	ENSG00000117983	11	1223066	rs11026355	11	1232808	G	A	0.710736	0.0389	0.0205	0.05746	-0.443975	0.0270275	1.22981e-60	-0.0876175	0.0464808	0.0594264	0.717638	20
BTNL9	ENSG00000165810	5	181040225	rs2277935	5	181058949	G	A	0.54672	0.0365	0.0191	0.05545	-0.304442	0.02705	2.19324e-29	-0.119891	0.0636356	0.059561	0.322079	20
PIGH	ENSG00000100564	14	67600282	rs2295644	14	67599842	A	T	0.579523	0.036	0.019	0.05725	0.440443	0.0248465	2.61371e-70	0.0817358	0.0433841	0.0595643	0.499554	20
ARMC1	ENSG00000104442	8	65634217	rs13268343	8	65631742	C	T	0.38668	0.0363	0.0191	0.05741	0.362937	0.0256983	2.74074e-45	0.100017	0.0531005	0.0596265	0.884407	20
TMEM5	ENSG00000118600	12	63779866	rs11175070	12	63614939	C	T	0.774354	0.0447	0.0231	0.05309	0.273871	0.0335051	2.98329e-16	0.163215	0.0866775	0.0596978	0.385629	20
SLC25A47	ENSG00000140107	14	100323339	rs148516779	14	100307271	C	T	0.967197	0.1563	0.0783	0.0458	0.368682	0.0651565	1.52791e-08	0.423943	0.225207	0.0597732	0.77349	3
C4orf21	ENSG00000138658	4	112636989	rs10022515	4	112616554	G	A	0.436382	0.0357	0.0188	0.05713	0.386781	0.0273139	1.60618e-45	0.0923003	0.0490414	0.0598239	0.504528	20
NR1I2	ENSG00000144852	3	119780484	rs2472681	3	119810842	T	C	0.730616	0.0393	0.0203	0.05301	0.228039	0.0284416	1.07656e-15	0.172339	0.0915782	0.0598524	0.0261514	20
NHLH1	ENSG00000171786	1	160367071	rs11265380	1	160378937	G	A	0.526839	0.0372	0.0187	0.04676	-0.149422	0.0258606	7.55938e-09	-0.248959	0.132358	0.0599792	0.230147	19
SLN	ENSG00000170290	11	107719693	rs634186	11	107711548	A	C	0.374751	-0.0363	0.0192	0.05919	0.473879	0.0262589	8.42036e-73	-0.0766018	0.0407384	0.0600625	0.343324	20
PLOD1	ENSG00000083444	1	11934205	rs72641009	1	11960300	G	T	0.865805	0.0524	0.0274	0.05639	-0.389755	0.0379841	1.05607e-24	-0.134443	0.0715112	0.0601033	0.74932	20
ZNF790	ENSG00000197863	19	36850787	rs3108568	19	36706468	A	G	0.599404	-0.0381	0.0192	0.04692	-0.15632	0.0266213	4.30568e-09	0.24373	0.129649	0.0601176	0.022516	20
ADA	ENSG00000196839	20	44652233	rs452159	20	44642461	T	G	0.251491	-0.0694	0.0365	0.05736	0.383937	0.0310437	3.91339e-35	-0.180759	0.0961847	0.0602048	0.178766	20
SLIT2	ENSG00000145147	4	20251905	rs73238773	4	20385534	C	T	0.62326	0.0382	0.0198	0.05381	0.232412	0.0280278	1.11173e-16	0.164363	0.087469	0.0602304	0.310236	20
COL5A3	ENSG00000080573	19	10010504	rs10417972	19	9988901	A	G	0.666998	0.0381	0.02	0.05636	0.315573	0.0276121	3.00231e-30	0.120733	0.0642511	0.0602342	0.378618	20
RAB11FIP2	ENSG00000107560	10	118046823	rs853599	10	118139154	T	G	0.812127	0.0491	0.0246	0.04616	0.225763	0.041003	3.67079e-08	0.217485	0.115902	0.0605936	0.144416	20
CDH20	ENSG00000101542	18	61333430	rs2220926	18	61276153	T	C	0.423459	-0.037	0.0189	0.04951	-0.18137	0.0276335	5.25945e-11	0.204003	0.108744	0.0606553	0.566931	20
EPHA10	ENSG00000183317	1	37765133	rs12074120	1	37731729	T	G	0.691849	-0.0614	0.0325	0.05918	-0.416333	0.0270729	2.29228e-53	0.147478	0.0786495	0.0607743	0.646383	20
PHF11	ENSG00000136147	13	49495665	rs9568223	13	49490703	A	G	0.697813	0.04	0.0208	0.05413	-0.238752	0.0284452	4.72281e-17	-0.167538	0.0893771	0.0608608	0.0323669	20
CCDC129	ENSG00000180347	7	31514071	rs13223681	7	31578923	C	T	0.76839	-0.0444	0.0228	0.05188	0.224805	0.0325672	5.09873e-12	-0.197504	0.10538	0.0609009	0.779231	20
LCN2	ENSG00000148346	9	128149071	rs12344990	9	128140317	C	G	0.93837	0.1462	0.0746	0.0499	-0.42918	0.0674027	1.92259e-10	-0.34065	0.181867	0.0610582	0.377283	20
BMP8A	ENSG00000183682	1	39491636	rs61779310	1	39476625	C	G	0.76839	-0.042	0.0222	0.0585	-0.370295	0.0295923	6.3225e-36	0.113423	0.0606336	0.0613961	0.0953615	20
ADRA1A	ENSG00000120907	8	26867278	rs7015698	8	26921002	A	T	0.758449	0.0414	0.0216	0.05588	0.270506	0.0316152	1.16648e-17	0.153047	0.0818293	0.0614401	0.655093	20
HS3ST5	ENSG00000249853	6	114343045	rs12199304	6	114299176	G	A	0.793241	-0.0797	0.0404	0.04866	-0.209414	0.0356243	4.1425e-09	0.380587	0.203494	0.0614474	0.0308124	20
RHBDL3	ENSG00000141314	17	32265832	rs55651053	17	32270282	A	G	0.701789	0.0395	0.0209	0.05893	0.35253	0.028061	3.37298e-36	0.112047	0.0599528	0.0616336	0.730857	20
FBXO22	ENSG00000167196	15	75903876	rs4886747	15	75858740	G	A	0.197813	0.0471	0.0248	0.0575	-0.366774	0.0352471	2.33288e-25	-0.128417	0.0687334	0.061716	0.163252	20
S100B	ENSG00000160307	21	46605208	rs8130477	21	46618239	G	T	0.415507	0.0365	0.0193	0.05911	-0.306168	0.0259517	4.01606e-32	-0.119215	0.063842	0.0618526	0.204935	20
SCAP	ENSG00000114650	3	47477126	rs6765990	3	47501404	A	G	0.60338	-0.0359	0.0191	0.05967	-0.402258	0.025207	2.4983e-57	0.0892463	0.0478102	0.0619466	0.646871	20
ZFP62	ENSG00000196670	5	180861285	rs2121116	5	180858913	G	A	0.507952	-0.0564	0.0297	0.0578	0.258297	0.0256547	7.63631e-24	-0.218353	0.117011	0.0620292	0.310256	20
CPB2	ENSG00000080618	13	46087820	rs6561283	13	46066702	G	A	0.741551	-0.0402	0.0213	0.05926	0.34985	0.0286847	3.24873e-34	-0.114906	0.0616078	0.0621639	0.353101	20
UQCC2	ENSG00000137288	6	33711727	rs2281820	6	33801120	A	G	0.463221	-0.0365	0.0188	0.05268	0.176324	0.0262669	1.90925e-11	-0.207005	0.110992	0.0621743	0.162	20
ADCK1	ENSG00000063761	14	77800109	rs11846215	14	77789177	A	G	0.573559	0.0368	0.0192	0.05528	-0.209679	0.026187	1.1754e-15	-0.175506	0.0941553	0.0623207	0.0798794	20
MMRN2	ENSG00000173269	10	86957615	rs10887683	10	86956820	G	A	0.512922	0.0362	0.0186	0.0515	-0.167299	0.0258298	9.35642e-11	-0.216379	0.116089	0.0623346	0.965482	20
TRIM58	ENSG00000162722	1	247857187	rs10749636	1	247857146	G	A	0.230616	-0.0416	0.0222	0.06071	-0.537354	0.0303816	5.30007e-70	0.0774164	0.0415448	0.0623997	0.258819	20
PKD2L2	ENSG00000078795	5	137888289	rs11242407	5	137998386	G	C	0.49503	0.0356	0.0187	0.05678	0.232978	0.0256229	9.66986e-20	0.152804	0.0820053	0.0624145	0.305527	20
CD83	ENSG00000112149	6	14117256	rs7738797	6	14115590	T	G	0.771372	0.0437	0.0233	0.06138	0.527121	0.0326128	9.1974e-59	0.0829032	0.044499	0.0624573	0.122611	20
TNNT2	ENSG00000118194	1	201377764	rs1892025	1	201363972	C	T	0.829026	-0.0472	0.0242	0.05113	0.226609	0.0361442	3.61977e-10	-0.208288	0.11184	0.0625501	0.514212	20
OR2W3	ENSG00000238243	1	247895587	rs10749636	1	247857146	G	A	0.230616	-0.0416	0.0222	0.06071	-0.513996	0.0305343	1.38893e-63	0.0809345	0.0434578	0.0625509	0.116354	20
NCOA1	ENSG00000084676	2	24491914	rs4665701	2	24479289	T	C	0.485089	0.036	0.0189	0.05661	0.226364	0.0257114	1.32024e-18	0.159036	0.0854257	0.0626469	0.576898	20
MDGA1	ENSG00000112139	6	37699306	rs9349050	6	37695848	T	C	0.501988	0.0358	0.0188	0.05714	0.239223	0.0271406	1.20543e-18	0.149651	0.080401	0.0627001	0.0142995	20
KRT72	ENSG00000170486	12	52601466	rs688077	12	52633105	A	G	0.752485	-0.0431	0.0218	0.0479	0.175248	0.0317927	3.54376e-08	-0.245938	0.132155	0.0627467	0.293519	18
MYOT	ENSG00000120729	5	137867791	rs78708207	5	137888514	T	C	0.864811	0.0543	0.0277	0.04979	-0.221649	0.0380762	5.84265e-09	-0.244982	0.131868	0.0632002	0.366031	20
MFAP3	ENSG00000037749	5	154038937	rs35221726	5	154023223	C	A	0.885686	0.0565	0.0288	0.05032	-0.234398	0.0408516	9.59143e-09	-0.241043	0.129851	0.0634106	0.137701	20
TMPRSS9	ENSG00000178297	19	2360238	rs11881243	19	2420676	T	C	0.718688	0.0391	0.0209	0.06094	-0.403121	0.0276394	3.4992e-48	-0.0969932	0.0522703	0.0635091	0.66666	20
PLCD4	ENSG00000115556	2	218607899	rs6716635	2	218641534	G	A	0.406561	-0.0356	0.019	0.06147	-0.340547	0.0255816	1.96607e-40	0.104538	0.0563425	0.0635397	0.512297	20
ADAM12	ENSG00000148848	10	126388455	rs10901609	10	126424751	A	G	0.793241	-0.0723	0.0381	0.05773	-0.285616	0.0323563	1.07328e-18	0.253138	0.136444	0.0635602	0.627127	5
N4BP2L1	ENSG00000139597	13	32428311	rs1460817	13	32354267	T	C	0.72664	0.0402	0.021	0.05554	-0.229159	0.0306863	8.15469e-14	-0.175424	0.0946022	0.0636918	0.514111	19
KRTAP5-10	ENSG00000204572	11	71565609	rs11234027	11	71523061	G	A	0.808151	-0.0492	0.0263	0.06094	-0.491984	0.0353036	3.8388e-44	0.100003	0.0539365	0.0637261	0.060054	19
SOWAHC	ENSG00000198142	2	109614364	rs6705503	2	109621489	G	A	0.740557	0.0413	0.0219	0.05973	0.309428	0.0307503	8.08352e-24	0.133472	0.0720079	0.0638001	0.0673808	20
NT5E	ENSG00000135318	6	85449584	rs4565270	6	85464732	G	A	0.863817	0.0504	0.0269	0.06078	-0.475326	0.0379666	5.83283e-36	-0.106032	0.0572229	0.0638865	0.824875	20
SRBD1	ENSG00000068784	2	45612165	rs17394081	2	45465808	T	C	0.406561	-0.0362	0.0189	0.05562	0.200909	0.027515	2.83943e-13	-0.180181	0.097255	0.0639303	0.145784	20
GATC	ENSG00000257218	12	120446444	rs35801170	12	120459756	T	C	0.649105	-0.0365	0.0197	0.06349	0.908973	0.0217638	0	-0.0401552	0.0216941	0.0641737	0.233596	20
ZNF624	ENSG00000197566	17	16653856	rs72637363	17	16684711	C	T	0.913519	0.0607	0.0323	0.0603	-0.482985	0.045466	2.32952e-26	-0.125677	0.0679141	0.0642381	0.716721	20
ZNF596	ENSG00000172748	8	232232	rs3750097	8	247042	C	T	0.719682	-0.0386	0.0204	0.05784	0.260713	0.0294551	8.65831e-19	-0.148055	0.0800148	0.0642632	0.607987	20
CBR1	ENSG00000159228	21	36070950	rs2156407	21	36075413	G	A	0.718688	0.0393	0.021	0.0608	-0.365964	0.0296044	4.20634e-35	-0.107388	0.0580366	0.0642638	0.573944	20
TDRD3	ENSG00000083544	13	60396457	rs61970124	13	60428094	G	T	0.744533	0.0424	0.0218	0.05184	0.18345	0.0305801	1.98536e-09	0.231126	0.124923	0.0642926	0.244846	20
TRPV1	ENSG00000196689	17	3597098	rs17707155	17	3601939	C	T	0.710736	0.0404	0.0215	0.06	-0.308185	0.0291952	4.76536e-26	-0.13109	0.07086	0.0643153	0.284192	20
CDADC1	ENSG00000102543	13	49247925	rs2274149	13	49278294	T	G	0.314115	0.0381	0.0203	0.06065	-0.305771	0.0281014	1.41997e-27	-0.124603	0.0673699	0.0643806	0.0375097	20
VKORC1L1	ENSG00000196715	7	65873074	rs419184	7	66047940	A	G	0.456262	-0.0367	0.0188	0.05119	-0.149627	0.0259868	8.52172e-09	0.245277	0.132671	0.0644923	0.163324	20
B3GALT6	ENSG00000176022	1	1232237	rs7528416	1	1235869	T	C	0.912525	0.0623	0.0321	0.0521	0.266686	0.0439192	1.2617e-09	0.233608	0.126365	0.0645045	0.233947	20
EFEMP2	ENSG00000172638	11	65873592	rs594689	11	65868088	G	A	0.493042	-0.0352	0.0188	0.06126	0.298164	0.0257224	4.5456e-31	-0.118056	0.0638697	0.064547	0.568047	20
CRB1	ENSG00000134376	1	197268204	rs10922299	1	197843035	C	T	0.727634	-0.0414	0.0211	0.04947	-0.169302	0.030743	3.65001e-08	0.244534	0.132304	0.0645623	0.107553	20
TXK	ENSG00000074966	4	48134250	rs11723080	4	48328020	C	T	0.937376	0.0732	0.039	0.06052	-0.574815	0.0559072	8.52998e-25	-0.127345	0.0689691	0.0648328	0.464615	20
C2CD4A	ENSG00000198535	15	62066977	rs11071642	15	61937157	T	C	0.571571	0.0366	0.019	0.05397	-0.169192	0.0261268	9.4311e-11	-0.216322	0.117161	0.06484	0.88103	20
C4orf26	ENSG00000174792	4	75556048	rs72647457	4	75541871	G	A	0.777336	-0.0431	0.0232	0.06387	0.52603	0.0325844	1.25973e-58	-0.0819345	0.044395	0.0649534	0.637495	20
ERICH2	ENSG00000204334	2	170783786	rs6755814	2	170810487	C	A	0.372763	0.0368	0.0194	0.05806	0.21103	0.0266722	2.53287e-15	0.174382	0.094535	0.065091	0.0881702	20
FRAT2	ENSG00000181274	10	97334563	rs111923823	10	97313498	C	A	0.732604	-0.0378	0.0202	0.06064	0.294089	0.0275344	1.25188e-26	-0.128533	0.0697329	0.0652981	0.181764	20
CD2AP	ENSG00000198087	6	47477789	rs9349408	6	47487583	G	A	0.5666	-0.037	0.0191	0.05281	0.165628	0.0276498	2.09583e-09	-0.223393	0.121199	0.0653016	0.590195	20
C19orf35	ENSG00000188305	19	2282175	rs2523178	19	2275080	G	A	0.739563	0.0736	0.039	0.05891	-0.246468	0.0290996	2.45816e-17	-0.298619	0.162116	0.0654737	0.691697	17
CPT1A	ENSG00000110090	11	68844410	rs4365062	11	68846396	C	T	0.470179	-0.0364	0.0187	0.05144	-0.145252	0.0258382	1.89197e-08	0.250599	0.136241	0.0658595	0.376754	6
SP110	ENSG00000135899	2	230225729	rs12988385	2	230171595	T	C	0.892644	0.0543	0.029	0.06124	-0.402752	0.0414619	2.63332e-22	-0.134822	0.07333	0.0659786	0.738693	20
NARG2	ENSG00000128915	15	60479151	rs7168192	15	60414170	C	T	0.428429	-0.0598	0.0312	0.05579	-0.169222	0.0260334	8.02132e-11	0.353382	0.192221	0.0660016	0.063953	20
SFRP1	ENSG00000104332	8	41309473	rs11775265	8	41502489	A	C	0.960239	0.0838	0.0451	0.06349	0.811895	0.0641876	1.13598e-36	0.103215	0.0561452	0.0660088	0.57964	16
POLR2I	ENSG00000105258	19	36114251	rs10427033	19	36109841	T	G	0.289264	0.0387	0.0204	0.05779	-0.20521	0.0278244	1.64099e-13	-0.188587	0.102646	0.0661725	0.645879	20
LARP7	ENSG00000174720	4	112637107	rs7676819	4	112631735	G	A	0.436382	0.0354	0.0188	0.05993	-0.228262	0.0272936	6.10397e-17	-0.155085	0.0844234	0.0662109	0.503122	20
HEATR6	ENSG00000068097	17	60078931	rs73997118	17	60095625	A	G	0.955268	0.0862	0.0457	0.05957	-0.581248	0.0726433	1.23012e-15	-0.148302	0.080779	0.0663735	0.871158	20
DEXI	ENSG00000182108	16	10941185	rs4072865	16	10930248	C	T	0.492048	-0.0363	0.0189	0.05497	-0.170762	0.0273394	4.21096e-10	0.212576	0.115795	0.0663869	0.700744	20
DEPDC5	ENSG00000100150	22	31753867	rs113580004	22	31730643	C	T	0.959245	-0.0934	0.0501	0.06218	0.699276	0.0670408	1.7975e-25	-0.133567	0.0727809	0.0664776	0.34005	20
EIF2S3L	ENSG00000180574	12	10505602	rs7972425	12	10558098	G	A	0.829026	0.0485	0.026	0.06224	-0.474301	0.047327	1.22256e-23	-0.102256	0.055759	0.0666707	0.15482	20
SLC22A15	ENSG00000163393	1	115976513	rs2452551	1	115977336	T	C	0.324056	0.0374	0.0198	0.05882	0.223816	0.0294185	2.7837e-14	0.167102	0.0911514	0.066768	0.265893	20
RNF8	ENSG00000112130	6	37353979	rs761737	6	37371241	A	G	0.531809	0.0354	0.019	0.06294	0.261755	0.0256095	1.59685e-24	0.135241	0.0737831	0.0668095	0.0609114	20
PTGES3L	ENSG00000267060	17	42980433	rs80089390	17	42975636	C	T	0.908549	0.1099	0.0567	0.05264	0.257766	0.0457455	1.75262e-08	0.426355	0.232616	0.0668224	0.291177	4
CTB-133G6.1	ENSG00000263264	19	7348943	rs1015956	19	7375984	A	G	0.703777	0.0642	0.0334	0.05492	0.173171	0.0284895	1.21388e-09	0.370732	0.202287	0.0668466	0.0454368	20
ARHGEF16	ENSG00000130762	1	3454665	rs10909946	1	3455907	A	C	0.868787	0.0514	0.0278	0.06483	-0.527488	0.039339	5.37007e-41	-0.0974429	0.0532012	0.0670124	0.00867857	20
COCH	ENSG00000100473	14	30874514	rs28400019	14	30874288	G	A	0.884692	-0.093	0.0504	0.06511	-0.606131	0.040936	1.32393e-49	0.153432	0.0837936	0.0670895	0.151814	20
RAB3D	ENSG00000105514	19	11339657	rs318687	19	11326804	C	G	0.937376	0.126	0.0679	0.06372	-0.60724	0.0542673	4.57462e-29	-0.207496	0.113345	0.0671502	0.508289	12
USF2	ENSG00000105698	19	35268962	rs7251432	19	35284538	A	G	0.484095	-0.0363	0.0188	0.0532	0.148305	0.0258821	1.00431e-08	-0.244767	0.13377	0.067286	0.235478	20
LAPTM4B	ENSG00000104341	8	97775057	rs3412	8	97852566	T	C	0.40159	-0.0365	0.0192	0.05754	-0.177543	0.0263706	1.66658e-11	0.205584	0.112371	0.0673236	0.502129	10
SLC30A5	ENSG00000145740	5	69093949	rs12519270	5	69097448	A	G	0.722664	0.0416	0.0215	0.05294	0.179157	0.0319513	2.05626e-08	0.232198	0.12695	0.0673922	0.300929	13
WDFY1	ENSG00000085449	2	223945357	rs6436437	2	223812637	T	C	0.628231	0.0373	0.0194	0.05372	0.15641	0.0264572	3.38389e-09	0.238476	0.130428	0.0674877	0.628916	11
L1TD1	ENSG00000240563	1	62194849	rs2457813	1	62192065	G	A	0.945328	0.1315	0.071	0.06385	-0.69268	0.0604581	2.16399e-30	-0.189842	0.103831	0.067493	0.505506	20
KRTAP5-9	ENSG00000254997	11	71548418	rs147685834	11	71527407	G	C	0.808151	-0.0485	0.0264	0.06593	-0.648605	0.0347178	6.91119e-78	0.0747759	0.0408991	0.0675041	0.0480825	20
ITGA4	ENSG00000115232	2	181457207	rs6734603	2	181174002	T	C	0.250497	-0.0409	0.0212	0.05303	-0.181696	0.0317583	1.05774e-08	0.225102	0.123134	0.0675337	0.885069	20
TTLL4	ENSG00000135912	2	218710835	rs6436066	2	218713638	T	G	0.573559	0.0363	0.0189	0.05555	-0.154678	0.0260234	2.78488e-09	-0.234681	0.12841	0.0676111	0.741094	19
NT5DC3	ENSG00000111696	12	103841234	rs9132	12	103772465	C	T	0.722664	0.038	0.0206	0.06463	0.370409	0.0277526	1.23646e-40	0.102589	0.0561429	0.0676561	0.287692	20
PRSS36	ENSG00000178226	16	31150066	rs55667375	16	31144137	C	T	0.710736	-0.0636	0.0347	0.06717	-0.578476	0.0271396	8.27626e-101	0.109944	0.0602066	0.0678331	0.0366978	20
YY1AP1	ENSG00000163374	1	155688774	rs77464506	1	155549191	A	T	0.994036	0.2487	0.1303	0.0563	0.596726	0.095208	3.66654e-10	0.416774	0.228259	0.0678677	0.498861	4
DENND1C	ENSG00000205744	19	6482557	rs7253943	19	6474809	T	C	0.399602	0.0587	0.0318	0.06484	-0.329266	0.027385	2.67078e-33	-0.178275	0.09771	0.0680712	0.630997	20
SEPSECS	ENSG00000109618	4	25160449	rs11936872	4	25145604	T	C	0.94334	0.087	0.0458	0.05728	-0.39479	0.060277	5.76914e-11	-0.22037	0.120792	0.0680942	0.0299271	20
WNT8A	ENSG00000061492	5	138083990	rs62374145	5	137915640	T	C	0.49503	0.0351	0.0187	0.06117	-0.199374	0.0257151	8.96055e-15	-0.176051	0.0965029	0.0681059	0.294789	20
CYP4A22	ENSG00000162365	1	47137435	rs911903	1	47147000	G	A	0.354871	0.0375	0.0195	0.05493	0.209792	0.0364046	8.27297e-09	0.178748	0.0979878	0.0681238	0.204875	16
CCDC167	ENSG00000198937	6	37499893	rs10692	6	37483138	C	T	0.701789	-0.0372	0.0203	0.06657	0.516495	0.0271648	1.32106e-80	-0.0720239	0.0394855	0.068143	0.161465	20
SHPK	ENSG00000197417	17	3636250	rs62069928	17	3611304	C	T	0.758449	0.0409	0.0224	0.06823	-1.03765	0.0257834	0	-0.0394159	0.0216094	0.0681496	0.0534891	20
ZNF44	ENSG00000197857	19	12294887	rs438963	19	12293761	A	C	0.705765	-0.0378	0.0203	0.063	-0.247826	0.0273678	1.36068e-19	0.152526	0.0836262	0.0681661	0.234032	20
DYRK1A	ENSG00000157540	21	37365933	rs73408672	21	37439246	T	G	0.730616	0.0392	0.0208	0.05997	-0.204941	0.0284641	6.02127e-13	-0.191274	0.104912	0.0682742	0.643051	20
MICAL1	ENSG00000135596	6	109455772	rs11153214	6	109694120	A	G	0.654076	-0.0366	0.0199	0.06564	0.36793	0.0266639	2.5913e-43	-0.0994753	0.0545646	0.0682923	0.0233184	20
CD164	ENSG00000135535	6	109382467	rs9480933	6	109350188	C	G	0.636183	-0.0366	0.0197	0.06407	0.250545	0.0265718	4.14016e-21	-0.146081	0.0801403	0.0683306	0.0486626	20
DNTTIP1	ENSG00000101457	20	45791954	rs2138546	20	45806227	G	A	0.705765	0.0381	0.0206	0.06407	0.297801	0.0280215	2.21744e-26	0.127938	0.0702134	0.0684356	0.905353	20
CGREF1	ENSG00000138028	2	27119128	rs75388820	2	27102273	G	A	0.95825	0.1226	0.0663	0.06429	0.607047	0.0569955	1.72873e-26	0.201961	0.110851	0.0684679	0.173567	20
LCN15	ENSG00000177984	9	136766255	rs11145876	9	136769006	G	A	0.770378	-0.0649	0.0356	0.06817	-0.99275	0.0247009	0	0.065374	0.0358969	0.0685824	0.0798767	20
GSTT2B	ENSG00000133433	22	23961186	rs5760119	22	23924644	G	C	0.390656	0.035	0.0192	0.06894	0.860643	0.0211198	0	0.0406673	0.0223312	0.0685923	0.0167931	20
CRYBB3	ENSG00000100053	22	25199858	rs2269672	22	25201364	T	C	0.478131	0.036	0.0194	0.06328	0.242679	0.0256245	2.78242e-21	0.148344	0.0814611	0.0686004	0.734059	20
STK16	ENSG00000115661	2	219245479	rs4674367	2	219208130	C	T	0.2833	0.0691	0.0366	0.05881	-0.191528	0.0277987	5.58709e-12	-0.360783	0.19814	0.0686294	0.990122	17
GABRG3	ENSG00000182256	15	26971181	rs11855261	15	27247015	G	T	0.868787	-0.0923	0.0481	0.0549	-0.245082	0.0425741	8.58248e-09	0.376609	0.206878	0.0686918	0.432019	5
GTSF1	ENSG00000170627	12	54473602	rs73308564	12	54456449	G	A	0.935388	0.0607	0.0331	0.0668	-0.663196	0.0441019	4.15115e-51	-0.0915265	0.0502796	0.0687055	0.351196	20
PALB2	ENSG00000083093	16	23641310	rs420259	16	23622705	A	G	0.745527	-0.0394	0.0208	0.05878	0.190851	0.0289976	4.65411e-11	-0.206444	0.11341	0.0687075	0.564982	20
TRAF4	ENSG00000076604	17	28744005	rs11870634	17	28773134	C	T	0.43837	-0.0347	0.0189	0.06665	0.337667	0.0253732	2.07975e-40	-0.102764	0.0565025	0.0689493	0.7896	20
IFT46	ENSG00000118096	11	118572970	rs11552421	11	118559804	C	T	0.864811	0.0806	0.0441	0.06747	0.651023	0.0367341	2.80634e-70	0.123805	0.0680988	0.0690607	0.0440459	20
NOXRED1	ENSG00000165555	14	77423517	rs11846861	14	77423203	T	C	0.185885	-0.0442	0.0239	0.06399	-0.318032	0.0329608	4.97348e-22	0.13898	0.0765176	0.0693228	0.699227	20
GDPD3	ENSG00000102886	16	30113537	rs56369689	16	30108987	G	A	0.361829	0.0619	0.0333	0.06332	0.226496	0.0265891	1.61773e-17	0.273294	0.150482	0.0693518	0.00337174	20
GSR	ENSG00000104687	8	30727846	rs2551724	8	30687520	C	T	0.812127	0.0772	0.0403	0.05546	0.195794	0.0345914	1.51197e-08	0.394292	0.217297	0.0695961	0.729399	20
TRRAP	ENSG00000196367	7	98877933	rs1986189	7	98861533	G	A	0.909543	0.0661	0.0345	0.05521	-0.262477	0.0465286	1.68869e-08	-0.251831	0.138814	0.0696525	0.669168	16
SC5D	ENSG00000109929	11	121292771	rs1583124	11	121284232	G	A	0.302187	-0.0388	0.0206	0.0601	0.188425	0.0279587	1.59042e-11	-0.205918	0.113517	0.06968	0.196789	8
TXNDC12	ENSG00000117862	1	52056171	rs115788353	1	52484328	A	G	0.93837	0.1239	0.0668	0.06368	0.480985	0.0555153	4.55492e-18	0.257596	0.142029	0.0697247	0.0335024	20
GPAA1	ENSG00000197858	8	144082590	rs138746900	8	144066611	T	C	0.916501	0.1037	0.0555	0.06174	-0.375226	0.0498719	5.32068e-14	-0.276366	0.152403	0.0697723	0.670913	20
HPS5	ENSG00000110756	11	18322198	rs10766469	11	18301769	G	C	0.463221	-0.0566	0.03	0.05899	0.168918	0.0257945	5.8079e-11	-0.335074	0.184825	0.0698431	0.445822	7
C2orf40	ENSG00000119147	2	106063246	rs66989638	2	106073280	G	A	0.874751	-0.083	0.0456	0.06886	0.786735	0.0401387	1.53417e-85	-0.105499	0.0582105	0.0699279	0.401146	20
PRSS35	ENSG00000146250	6	83512534	rs1013318	6	83269728	G	A	0.634195	-0.0364	0.0195	0.06237	-0.202504	0.0267926	4.08686e-14	0.17975	0.0991877	0.0699528	0.765194	20
MTMR3	ENSG00000100330	22	29883155	rs36589	22	29930812	G	A	0.936382	0.0643	0.0345	0.06207	-0.365893	0.0473636	1.11679e-14	-0.175734	0.0969952	0.0700193	0.0951276	20
RNF166	ENSG00000158717	16	88706408	rs7404845	16	88708513	T	C	0.407555	-0.0558	0.0305	0.06773	-0.331649	0.0255508	1.58881e-38	0.16825	0.0928738	0.0700478	0.439572	20
PTBP3	ENSG00000119314	9	112333667	rs7862690	9	112375196	T	C	0.27833	-0.0401	0.0211	0.05767	-0.177628	0.0297554	2.37836e-09	0.225753	0.124662	0.0701535	0.215539	16
B4GALNT4	ENSG00000182272	11	369499	rs61876284	11	377437	T	C	0.928429	-0.1062	0.0574	0.06428	0.415211	0.0471316	1.25593e-18	-0.255774	0.141259	0.0701915	0.0202013	13
S1PR2	ENSG00000267534	19	10231331	rs6511690	19	10220335	C	T	0.84493	-0.0782	0.0421	0.06293	0.27648	0.0341123	5.27456e-16	-0.282841	0.156219	0.0702115	0.0203387	20
RERE	ENSG00000142599	1	8848921	rs1763839	1	8413276	G	A	0.691849	0.0371	0.02	0.06403	-0.229189	0.0284227	7.40797e-16	-0.161875	0.0895434	0.0706405	0.00118505	20
AIM1	ENSG00000112297	6	106360808	rs9486378	6	106523809	A	C	0.751491	0.0401	0.0217	0.06533	-0.273825	0.0314785	3.35411e-18	-0.146444	0.0810162	0.0706704	0.286389	20
EVI5L	ENSG00000142459	19	7830233	rs604938	19	7838598	C	T	0.45825	-0.0353	0.0188	0.0607	-0.170919	0.0258913	4.07293e-11	0.206531	0.114356	0.0709145	0.612287	20
LRRC47	ENSG00000130764	1	3796498	rs2799185	1	3783004	G	C	0.661034	0.0383	0.0202	0.05766	-0.158699	0.0267702	3.06273e-09	-0.241337	0.133637	0.0709307	0.43359	20
PDPN	ENSG00000162493	1	13583465	rs355022	1	13582195	C	T	0.667992	0.0365	0.02	0.06801	0.353836	0.0284943	2.09238e-35	0.103155	0.0571305	0.0709802	0.686084	20
NMRAL1	ENSG00000153406	16	4495763	rs8046295	16	4478633	C	T	0.699801	0.0385	0.0212	0.06976	-0.465484	0.027633	1.13784e-63	-0.0827097	0.0458079	0.0709847	0.0610029	20
LAT	ENSG00000213658	16	28984826	rs7187575	16	28978780	C	T	0.262425	-0.0658	0.036	0.06782	0.317334	0.0280782	1.28556e-29	-0.207353	0.114919	0.071179	0.000748483	20
NCKIPSD	ENSG00000213672	3	48686364	rs12493578	3	48692683	C	T	0.653082	0.0351	0.0194	0.07098	0.560334	0.0249641	1.4128e-111	0.0626412	0.0347345	0.0713209	0.0599495	20
NMUR2	ENSG00000132911	5	152433368	rs55689355	5	152377075	C	G	0.793241	0.0434	0.024	0.07051	0.720525	0.0330996	4.62499e-105	0.0602338	0.0334238	0.0715256	0.117387	18
FCN1	ENSG00000085265	9	134917912	rs10858304	9	134966017	T	C	0.7167	0.0396	0.0211	0.0609	-0.200117	0.0310191	1.10822e-10	-0.197885	0.109809	0.0715341	0.0234611	20
GSAP	ENSG00000186088	7	77416349	rs4727380	7	77416489	G	C	0.336978	-0.0361	0.02	0.07169	-0.757139	0.024603	5.79097e-208	0.0476795	0.0264606	0.0715606	0.839223	20
ZNF273	ENSG00000198039	7	64870172	rs6942993	7	64850974	T	C	0.494036	-0.034	0.0188	0.07029	-0.488661	0.0244109	3.82289e-89	0.0695778	0.0386291	0.0716753	0.00830037	20
AC253572.1	ENSG00000273136	1	120802613	rs28704102	1	121572756	G	T	0.738569	0.0816	0.0452	0.07087	0.723621	0.0273177	1.29495e-154	0.112766	0.0626086	0.0716821	0.222453	20
SMPD2	ENSG00000135587	6	109441357	rs7773095	6	109405874	A	C	0.646123	-0.036	0.0197	0.06747	-0.286081	0.0268591	1.72131e-26	0.125838	0.0698677	0.0716879	0.00642495	20
PDLIM5	ENSG00000163110	4	94451857	rs1043853	4	94667123	G	A	0.571571	0.0352	0.0192	0.06724	-0.249047	0.0259246	7.49843e-22	-0.141339	0.0784852	0.0717292	0.033921	20
ZNF487	ENSG00000243660	10	43436841	rs10899797	10	43384125	G	T	0.739563	0.0401	0.0213	0.05935	-0.175442	0.0284375	6.85496e-10	-0.228565	0.126934	0.0717571	0.18468	20
LRRC23	ENSG00000010626	12	6904733	rs9737890	12	6881289	A	T	0.698807	-0.0607	0.0336	0.07094	-0.594034	0.0267364	2.29076e-109	0.102183	0.056749	0.0717651	0.0160997	4
CDH13	ENSG00000140945	16	82626965	rs6565073	16	82855977	T	A	0.550696	-0.0359	0.019	0.05819	-0.162148	0.0273686	3.13058e-09	0.221403	0.122992	0.0718379	0.340644	20
TXNL4B	ENSG00000140830	16	72094396	rs3794695	16	72063928	C	T	0.807157	-0.0422	0.0233	0.07019	-0.472212	0.0315979	1.6941e-50	0.0893666	0.0497032	0.0721766	0.243994	20
PIGB	ENSG00000069943	15	55319162	rs8036345	15	55293165	T	G	0.349901	-0.0363	0.02	0.06924	0.382275	0.0295586	2.93916e-38	-0.0949578	0.0528311	0.0722744	0.556594	20
DDT	ENSG00000099977	22	23979828	rs5751775	22	23924539	T	C	0.390656	0.0347	0.0192	0.07159	-0.422215	0.0251987	5.17117e-63	-0.0821856	0.0457382	0.0723564	0.0172556	20
SV2C	ENSG00000122012	5	76083383	rs28554027	5	76040651	C	T	0.805169	0.0441	0.0242	0.06898	-0.374993	0.0348112	4.65737e-27	-0.117602	0.0654514	0.0723697	0.507839	20
P2RY2	ENSG00000175591	11	73218298	rs10898905	11	73200450	C	G	0.588469	0.0588	0.0325	0.07049	-0.409682	0.0271306	1.60955e-51	-0.143526	0.0798971	0.0724336	0.471932	10
REXO2	ENSG00000076043	11	114439386	rs10790014	11	114474911	G	A	0.625249	0.0363	0.0192	0.0591	0.160101	0.0279741	1.04536e-08	0.226732	0.126298	0.0726206	0.394021	5
CMA1	ENSG00000092009	14	24507506	rs1951135	14	24497904	G	A	0.715706	0.0389	0.0212	0.06712	-0.248704	0.0287472	5.08716e-18	-0.156411	0.0871381	0.0726573	0.23238	20
PTN	ENSG00000105894	7	137343774	rs7792568	7	137395498	T	G	0.847913	-0.0479	0.0257	0.06205	-0.234533	0.0353511	3.25825e-11	0.204236	0.113821	0.0727573	0.776718	9
NME5	ENSG00000112981	5	138139428	rs17637720	5	138139367	T	G	0.974155	-0.1797	0.0995	0.07098	1.46363	0.0934225	2.551e-55	-0.122777	0.0684318	0.0727895	0.896083	20
FAM53A	ENSG00000174137	4	1684302	rs4507432	4	1746473	G	A	0.766402	0.0419	0.0229	0.06682	-0.275522	0.0303051	9.75925e-20	-0.152075	0.0847814	0.0728563	0.094576	20
ZNF230	ENSG00000159882	19	44006700	rs451388	19	44002969	G	C	0.888668	-0.0519	0.0285	0.06875	0.38562	0.0372825	4.49279e-25	-0.134588	0.0750437	0.0728982	0.14677	20
FTCDNL1	ENSG00000226124	2	199851173	rs2949006	2	199850665	G	T	0.818091	0.0433	0.024	0.07099	0.507141	0.0320326	1.87174e-56	0.0853807	0.0476305	0.0730425	0.0775926	20
ORC2	ENSG00000115942	2	200963680	rs12465952	2	200859637	A	G	0.812127	-0.0451	0.0242	0.062	-0.229399	0.0350046	5.62417e-11	0.196601	0.109676	0.0730429	0.701563	17
DNALI1	ENSG00000163879	1	37556919	rs6704190	1	37545150	C	T	0.418489	0.0561	0.0312	0.07168	0.541918	0.0243432	8.70805e-110	0.103521	0.0577608	0.0730945	0.0637341	20
LMBRD1	ENSG00000168216	6	69867236	rs9346341	6	69737420	T	C	0.532803	-0.0349	0.0187	0.06196	-0.169292	0.0263646	1.35204e-10	0.206153	0.115031	0.0731093	0.897708	14
XAF1	ENSG00000132530	17	6755448	rs3785793	17	6756005	A	G	0.570577	0.0557	0.0308	0.07033	0.331489	0.0255897	2.23025e-38	0.16803	0.0938152	0.0732817	0.117446	20
CDH19	ENSG00000071991	18	66604138	rs1941727	18	66515075	C	G	0.612326	0.0364	0.0193	0.05942	0.163275	0.0285996	1.13642e-08	0.222937	0.124489	0.0733224	0.395192	19
MRPL28	ENSG00000086504	16	370538	rs3929996	16	373750	G	T	0.487078	-0.0343	0.019	0.07092	0.343116	0.0252626	5.12091e-42	-0.0999662	0.0558619	0.0735303	0.426259	20
CLPSL1	ENSG00000204140	6	35781019	rs1107894	6	35786772	A	G	0.331014	-0.0358	0.0199	0.07203	-0.478591	0.0277187	8.48212e-67	0.0748028	0.0418054	0.0735651	0.12632	20
CTBS	ENSG00000117151	1	84574480	rs12131448	1	84571890	A	G	0.780318	-0.0402	0.0222	0.07063	0.345479	0.0298367	5.26562e-31	-0.11636	0.0650397	0.0736043	0.677347	20
UROC1	ENSG00000159650	3	126517773	rs1168594	3	126512111	T	A	0.688867	0.0372	0.0204	0.06819	0.270822	0.0297646	9.13356e-20	0.13736	0.0768241	0.07378	0.655016	20
ANGEL1	ENSG00000013523	14	76826246	rs8003145	14	76805078	A	G	0.555666	0.0346	0.019	0.06865	-0.24085	0.025695	7.02333e-21	-0.143658	0.0803623	0.0738359	0.183671	20
ADARB1	ENSG00000197381	21	45074569	rs76040172	21	45069044	G	A	0.95328	0.0824	0.0445	0.06422	-0.424879	0.0622625	8.854e-12	-0.193937	0.108523	0.0739273	0.349577	6
VKORC1	ENSG00000167397	16	31095980	rs2884737	16	31094233	A	C	0.744533	0.0621	0.0336	0.06475	-0.196941	0.0282352	3.05871e-12	-0.315323	0.176498	0.0740089	0.452291	20
PLK2	ENSG00000145632	5	58460139	rs6859428	5	58023104	G	A	0.77833	-0.0437	0.0233	0.06136	0.204025	0.0348976	5.02325e-09	-0.214189	0.119934	0.0741171	0.33728	20
GUF1	ENSG00000151806	4	44678557	rs10938361	4	44636914	C	A	0.758449	0.041	0.0224	0.06687	0.238229	0.0300036	2.02182e-15	0.172104	0.0964933	0.074492	0.0388918	20
POLA2	ENSG00000014138	11	65261920	rs12794623	11	65261966	C	A	0.90159	0.0615	0.0339	0.06925	-0.445406	0.0469016	2.16854e-21	-0.138076	0.0774867	0.0747596	0.602453	15
FBXO38	ENSG00000145868	5	148383935	rs13174567	5	148432003	A	T	0.765408	0.0394	0.0213	0.06425	0.19697	0.029734	3.4866e-11	0.200031	0.112275	0.0748127	0.916302	17
MT2A	ENSG00000125148	16	56608584	rs59450312	16	56613037	T	C	0.947316	-0.1062	0.0567	0.06087	0.277512	0.0483235	9.31236e-09	-0.382686	0.214908	0.0749617	0.0895015	16
CARHSP1	ENSG00000153048	16	8869012	rs7191492	16	8829137	A	G	0.625249	0.0354	0.0195	0.06958	-0.238267	0.026282	1.23693e-19	-0.148573	0.0834657	0.0750683	0.183696	20
BCHE	ENSG00000114200	3	165837462	rs2668196	3	165784921	A	T	0.190855	-0.0421	0.0235	0.07354	0.53406	0.0340088	1.42898e-55	-0.07883	0.0442879	0.0750851	0.469056	20
DPP4	ENSG00000197635	2	162074215	rs77999304	2	162057301	C	A	0.824056	-0.0706	0.0391	0.07131	0.370423	0.0351999	6.73965e-26	-0.190593	0.107098	0.0751381	0.127758	20
TXNL4A	ENSG00000141759	18	80033949	rs4410147	18	79991151	G	A	0.826044	0.0449	0.0249	0.07087	-0.368837	0.0337188	7.53543e-28	-0.121734	0.0684207	0.075207	0.412316	20
DNAH5	ENSG00000039139	5	13944543	rs2582687	5	14013586	C	T	0.581511	-0.0341	0.0191	0.0746	-0.526759	0.0259245	8.73371e-92	0.0647355	0.0363992	0.0753237	0.841392	20
MARVELD3	ENSG00000140832	16	71626161	rs9940217	16	71687610	G	A	0.677932	0.0353	0.0198	0.07487	-0.5762	0.025254	3.1664e-115	-0.0612634	0.0344678	0.0755007	0.154158	20
CAPN5	ENSG00000149260	11	77066961	rs4944138	11	77067552	A	G	0.355865	0.0581	0.0321	0.07004	0.256189	0.0274023	8.83133e-21	0.226786	0.127624	0.0755723	0.0125639	20
GPR126	ENSG00000112414	6	142301854	rs225721	6	142229566	T	C	0.242545	-0.0409	0.0219	0.06135	-0.184358	0.031928	7.73194e-09	0.22185	0.124849	0.0755769	0.384441	20
C1orf54	ENSG00000118292	1	150268567	rs144806132	1	150363013	A	G	0.984095	-0.2461	0.1366	0.07167	1.34561	0.12505	5.28253e-27	-0.182891	0.102928	0.0755883	0.136434	20
C1orf177	ENSG00000162398	1	54806063	rs644697	1	54852673	T	C	0.677932	0.037	0.0201	0.06627	0.189627	0.02792	1.10743e-11	0.19512	0.109822	0.0756183	0.898747	20
OLFM2	ENSG00000105088	19	9936552	rs2287808	19	9986917	C	T	0.814115	0.0425	0.0234	0.06947	-0.267022	0.0317038	3.68851e-17	-0.159163	0.0896476	0.0758273	0.120132	20
ICK	ENSG00000112144	6	53061802	rs222461	6	53024477	A	C	0.742545	0.0389	0.0215	0.07001	0.265553	0.0293254	1.36068e-19	0.146487	0.0825634	0.0760245	0.162631	20
CYP2A7	ENSG00000198077	19	40882752	rs8106551	19	40891901	A	C	0.763419	-0.0622	0.0342	0.06912	-0.250032	0.0312454	1.22216e-15	0.248768	0.140271	0.0761483	0.666128	20
B3GAT2	ENSG00000112309	6	70957060	rs10484898	6	71021976	G	C	0.818091	-0.0427	0.0235	0.06905	0.269472	0.0335506	9.60526e-16	-0.158458	0.0894113	0.0763554	0.754161	20
ZNF43	ENSG00000198521	19	21852125	rs12608625	19	21598740	A	G	0.33996	0.0364	0.0198	0.06544	-0.177064	0.0268858	4.52444e-11	-0.205575	0.116099	0.0766122	0.501432	20
CRLF1	ENSG00000006016	19	18607741	rs12974777	19	18654853	C	T	0.601392	-0.0347	0.0194	0.07327	-0.321431	0.0261454	9.75563e-35	0.107955	0.0609905	0.0767231	0.307671	20
TRPA1	ENSG00000104321	8	72075584	rs3919904	8	71840647	C	T	0.850895	0.075	0.0413	0.06925	0.294608	0.0379728	8.60076e-15	0.254575	0.143975	0.0770292	0.0677278	17
MED10	ENSG00000133398	5	6378547	rs271398	5	6369284	C	T	0.503976	-0.0337	0.0187	0.07167	0.230179	0.0256125	2.54071e-19	-0.146408	0.0828583	0.0772344	0.0271027	20
ERGIC3	ENSG00000125991	20	35542021	rs11700250	20	35544511	C	T	0.850895	0.0477	0.0261	0.06746	-0.246062	0.0358232	6.47442e-12	-0.193853	0.109761	0.0773725	0.354271	20
LATS1	ENSG00000131023	6	149716425	rs4870267	6	149671572	C	G	0.641153	0.035	0.0195	0.07268	-0.260556	0.0265694	1.05462e-22	-0.134328	0.0760833	0.0774725	0.755743	20
A4GALT	ENSG00000128274	22	42721298	rs2143918	22	42718014	A	C	0.50994	-0.0338	0.0189	0.0729	0.27666	0.0255024	2.02947e-27	-0.122172	0.0692369	0.0776404	0.0671889	20
MMAB	ENSG00000139428	12	109573580	rs1558804	12	109460927	A	G	0.54175	-0.0333	0.0187	0.07428	0.331816	0.0253569	3.9696e-39	-0.100357	0.056876	0.0776502	0.901413	20
SEC14L4	ENSG00000133488	22	30505711	rs5753190	22	30538829	C	T	0.756461	-0.0388	0.0218	0.07506	0.397865	0.0296137	3.76049e-41	-0.0975204	0.0552711	0.0776644	0.229705	20
TYMS	ENSG00000176890	18	657653	rs12970703	18	650528	T	G	0.752485	0.0728	0.0392	0.06315	0.179768	0.0319077	1.76077e-08	0.404967	0.229601	0.0777674	0.0860887	20
B4GALT6	ENSG00000118276	18	31684723	rs718780	18	31675298	C	T	0.56163	0.0346	0.0189	0.06747	0.168624	0.0258769	7.20148e-11	0.20519	0.116423	0.077992	0.416578	20
CRYBB1	ENSG00000100122	22	26618027	rs4276	22	26625461	A	G	0.50497	-0.0336	0.0188	0.07338	0.26759	0.0254901	8.84168e-26	-0.125565	0.0712675	0.0780891	0.34329	20
ITPRIPL1	ENSG00000198885	2	96325331	rs60700118	2	96433019	T	C	0.724652	0.0637	0.0357	0.07433	-0.312125	0.0284853	6.12334e-28	-0.204085	0.115884	0.0782187	0.368878	20
PRICKLE1	ENSG00000139174	12	42590355	rs4768427	12	42619463	C	T	0.544732	0.0346	0.0188	0.06543	0.16657	0.0275422	1.46837e-09	0.207721	0.117976	0.0782885	0.265304	20
CCDC93	ENSG00000125633	2	118014133	rs6755016	2	117918535	C	T	0.350895	-0.0347	0.0195	0.07485	0.314919	0.0265894	2.31713e-32	-0.110187	0.0626156	0.0784526	0.920028	20
RAB5A	ENSG00000144566	3	19947097	rs6550237	3	19959702	T	A	0.272366	0.0639	0.0347	0.06566	0.180211	0.030259	2.59119e-09	0.354585	0.201547	0.0785238	0.0527556	16
ZMAT2	ENSG00000146007	5	140700447	rs2531360	5	140737079	G	A	0.555666	0.0335	0.0187	0.07242	-0.237656	0.0257253	2.50679e-20	-0.14096	0.080151	0.0786315	0.0255813	20
CER1	ENSG00000147869	9	14722733	rs10961689	9	14737508	T	G	0.234592	-0.0374	0.0211	0.07629	-0.409903	0.0303089	1.12561e-41	0.0912411	0.0519158	0.0788357	0.300344	20
CD52	ENSG00000169442	1	26317958	rs11247910	1	26319175	G	A	0.810139	0.0431	0.0244	0.07715	0.561561	0.0328548	1.6965e-65	0.0767504	0.0436817	0.0789117	0.879937	20
PBX4	ENSG00000105717	19	19618693	rs8101679	19	19623068	C	T	0.764414	-0.0395	0.0215	0.06588	-0.174483	0.029095	2.00996e-09	0.226383	0.128874	0.0789817	0.234215	20
CSDC2	ENSG00000172346	22	41561010	rs12484722	22	41558820	C	T	0.213718	0.041	0.0233	0.07815	0.826881	0.0284263	5.00528e-186	0.0495839	0.0282297	0.0790123	0.0490447	20
EHD4	ENSG00000103966	15	41972557	rs4286082	15	41934057	T	C	0.714712	0.037	0.0208	0.07461	0.321877	0.02963	1.72594e-27	0.114951	0.0654816	0.0791796	0.784249	15
CRISPLD2	ENSG00000103196	16	84819985	rs1004695	16	84883802	T	G	0.784294	-0.0436	0.0243	0.0726	0.286664	0.0339384	2.9991e-17	-0.152094	0.0866595	0.0792459	0.150638	20
PDK2	ENSG00000005882	17	50094737	rs847695	17	50106372	T	C	0.352883	-0.0568	0.0316	0.07254	0.218814	0.0273176	1.14708e-15	-0.259581	0.148006	0.0794559	0.226023	15
C9orf152	ENSG00000188959	9	110208189	rs7023507	9	110157819	A	G	0.457256	0.0328	0.0186	0.07751	-0.408792	0.0249775	3.32296e-60	-0.0802365	0.0457633	0.0795518	0.496419	20
CDC123	ENSG00000151465	10	12196145	rs10951	10	12250345	A	G	0.402584	0.0576	0.0318	0.07014	-0.186042	0.026681	3.10694e-12	-0.309608	0.176603	0.0795788	0.412921	20
SLC26A1	ENSG00000145217	4	993440	rs3796622	4	989272	T	C	0.360835	0.0559	0.0318	0.0793	0.58849	0.0248545	6.16457e-124	0.0949889	0.0541854	0.0795957	0.0930983	20
SLC47A2	ENSG00000180638	17	19718979	rs8069478	17	19649935	G	T	0.570577	0.0337	0.019	0.07631	-0.286671	0.0259	1.78561e-28	-0.117556	0.0671236	0.0798873	0.77418	20
IRF5	ENSG00000128604	7	128937457	rs3807307	7	128939148	T	C	0.525845	0.0347	0.0192	0.07089	-0.181274	0.0257953	2.10417e-12	-0.191423	0.109364	0.0800606	0.333006	20
MED8	ENSG00000159479	1	43389808	rs4660731	1	43327543	G	A	0.388668	0.0353	0.0196	0.07191	-0.197327	0.0266615	1.34959e-13	-0.178891	0.102226	0.0801263	0.177007	19
BTN3A1	ENSG00000026950	6	26402237	rs2076029	6	26390602	T	C	0.56163	0.0334	0.0189	0.07601	-0.311647	0.0258178	1.50297e-33	-0.107172	0.061292	0.0803677	0.0968275	20
RGMB	ENSG00000174136	5	98768650	rs331552	5	98783014	T	C	0.469185	0.0331	0.0188	0.07877	-0.369659	0.0251018	4.36343e-49	-0.089542	0.0512199	0.0804314	0.264078	20
HBE1	ENSG00000213931	11	5270156	rs2236794	11	5253037	C	T	0.520875	0.033	0.0187	0.07704	-0.339979	0.0267713	5.95849e-37	-0.0970648	0.0555319	0.0804795	0.325073	20
TEP1	ENSG00000129566	14	20413501	rs1713434	14	20413368	C	T	0.463221	0.055	0.0311	0.07696	-0.305882	0.0270883	1.43729e-29	-0.179808	0.102913	0.0806042	0.500726	20
PTPN14	ENSG00000152104	1	214552449	rs4451529	1	214455806	G	A	0.0984095	0.0569	0.0323	0.07792	0.638982	0.0486465	2.06943e-39	0.0890479	0.0510018	0.0808148	0.202326	20
ADAM10	ENSG00000137845	15	58749791	rs1427281	15	58667074	T	C	0.737575	-0.0383	0.0215	0.07449	0.272053	0.0312381	3.06568e-18	-0.140781	0.0806651	0.0809398	0.869062	20
FBXO15	ENSG00000141665	18	74147843	rs56090813	18	74153116	T	C	0.88171	-0.0519	0.0295	0.07853	0.520186	0.0380419	1.45191e-42	-0.0997721	0.057178	0.0809956	0.737924	20
RTBDN	ENSG00000132026	19	12835428	rs4804732	19	12811689	G	A	0.62326	-0.0585	0.0322	0.06886	-0.166622	0.026839	5.35948e-10	0.351094	0.201357	0.0812215	0.0983164	20
SLC33A1	ENSG00000169359	3	155854456	rs390677	3	155835414	C	T	0.734592	-0.0376	0.0214	0.07875	0.425789	0.0303571	1.08078e-44	-0.0883067	0.0506525	0.0812666	0.830027	20
CYP51A1	ENSG00000001630	7	92134477	rs2106171	7	92121136	A	G	0.61332	0.0341	0.0192	0.07533	0.237606	0.0260431	7.26697e-20	0.143515	0.0823227	0.0812781	0.786257	20
LYSMD3	ENSG00000176018	5	90529584	rs1047787	5	90514260	G	A	0.59841	0.0343	0.0189	0.07026	0.165995	0.0264652	3.55982e-10	0.206632	0.118529	0.08128	0.317912	20
WFDC10B	ENSG00000182931	20	45705019	rs1711203	20	45756750	G	A	0.645129	0.0345	0.0195	0.07715	-0.268723	0.0264772	3.3409e-24	-0.128385	0.0736598	0.081343	0.152607	20
RAPSN	ENSG00000165917	11	47449143	rs113459934	11	47543170	G	A	0.882704	-0.0887	0.0492	0.07116	-0.274616	0.04031	9.58503e-12	0.322996	0.185326	0.0813596	0.0602904	20
CES1	ENSG00000198848	16	55833337	rs11076122	16	55846962	G	A	0.742545	0.0394	0.0225	0.08009	-0.551123	0.030861	2.49555e-71	-0.0714904	0.0410216	0.0813768	0.590112	20
AUH	ENSG00000148090	9	91361913	rs298718	9	91319392	A	G	0.629225	0.0345	0.0193	0.0745	-0.224985	0.0289065	7.07127e-15	-0.153344	0.0880169	0.0814724	0.219933	20
PARVA	ENSG00000197702	11	12377571	rs6485683	11	12362919	A	G	0.900596	-0.0542	0.0309	0.07981	-0.664394	0.0442575	6.12719e-51	0.0815781	0.0468249	0.0814746	0.0713065	18
ZNF587	ENSG00000198466	19	57853776	rs6510098	19	57789907	G	T	0.411531	-0.0342	0.0192	0.07506	-0.215576	0.0260113	1.15362e-16	0.158644	0.0910973	0.0815991	0.557349	20
ABI3BP	ENSG00000154175	3	100993515	rs1012364	3	100734067	T	A	0.630219	-0.0339	0.0191	0.07586	0.241614	0.0268777	2.48584e-19	-0.140306	0.0805778	0.081639	0.322489	20
STXBP6	ENSG00000168952	14	25050297	rs28730543	14	24944942	C	T	0.356859	0.0357	0.0203	0.07761	0.35467	0.0289324	1.51089e-34	0.100657	0.0578222	0.0817189	0.541636	20
ADAMTS14	ENSG00000138316	10	70672506	rs681286	10	70653619	T	C	0.489066	-0.0326	0.0187	0.0818	-0.661955	0.0229626	9.69305e-183	0.0492481	0.0283013	0.0818351	0.00360712	20
MPP6	ENSG00000105926	7	24573268	rs117121593	7	24534887	G	A	0.951292	-0.0875	0.0487	0.07255	-0.494056	0.0712738	4.1552e-12	0.177106	0.101829	0.0819926	0.292543	19
SSBP2	ENSG00000145687	5	81751797	rs11740719	5	81427639	C	T	0.720676	0.0364	0.0204	0.07455	0.221973	0.0285093	6.91637e-15	0.163984	0.0942855	0.0819948	0.461066	20
INO80C	ENSG00000153391	18	35497991	rs112435799	18	35497948	C	T	0.978131	-0.1651	0.0914	0.0709	0.554969	0.0871551	1.92009e-10	-0.297494	0.171192	0.0822502	0.463674	9
ZNF135	ENSG00000176293	19	58059239	rs1544888	19	58059544	T	G	0.687873	0.0371	0.0212	0.08028	-0.437076	0.0297631	8.01977e-49	-0.0848822	0.0488473	0.0822628	0.486664	20
CENPW	ENSG00000203760	6	126340174	rs9388496	6	126463916	G	A	0.454274	0.0333	0.0188	0.07599	-0.243782	0.0272968	4.22938e-19	-0.136597	0.0786202	0.0823106	0.0308477	20
SPNS2	ENSG00000183018	17	4498881	rs333116	17	4492815	A	G	0.479125	-0.0334	0.0188	0.07571	0.222453	0.0272174	3.00316e-16	-0.150144	0.0864858	0.082554	0.510226	14
CHRNE	ENSG00000108556	17	4903098	rs7214776	17	4908320	T	C	0.89662	-0.0559	0.0321	0.08168	-0.932235	0.042517	1.46136e-106	0.0599634	0.0345418	0.0825698	0.122709	20
PIGF	ENSG00000151665	2	46617055	rs6544904	2	46620325	T	C	0.907555	-0.0582	0.0331	0.07898	-0.471551	0.0437342	4.17775e-27	0.123422	0.0711211	0.0826727	0.239343	20
RAB2B	ENSG00000129472	14	21476960	rs7159433	14	21473678	C	G	0.0616302	-0.0708	0.0388	0.0678	0.310328	0.0554117	2.13858e-08	-0.228146	0.131498	0.0827458	0.295502	15
TUBA3E	ENSG00000152086	2	130198439	rs141489014	2	131186412	G	A	0.978131	-0.1825	0.1037	0.07825	-0.86338	0.0839374	8.14921e-25	0.211379	0.121855	0.082798	0.913325	6
OSBPL8	ENSG00000091039	12	76559809	rs66881286	12	76569802	C	G	0.812127	-0.0444	0.0244	0.06827	-0.19435	0.0339049	9.91362e-09	0.228454	0.131721	0.0828507	0.263261	20
CWF19L1	ENSG00000095485	10	100267680	rs17882802	10	100223656	G	A	0.572565	-0.0328	0.0189	0.08259	-0.810531	0.0221898	4.10766e-292	0.0404673	0.0233444	0.0830078	0.688068	20
IFT88	ENSG00000032742	13	20567069	rs17055251	13	20663274	G	A	0.82505	-0.0412	0.0237	0.08245	-0.676472	0.0302285	6.36115e-111	0.0609042	0.0351403	0.0830645	0.195707	20
TMC5	ENSG00000103534	16	19410496	rs916073	16	19501067	T	C	0.719682	0.0371	0.0213	0.08199	-0.47708	0.027716	2.11422e-66	-0.0777647	0.0448746	0.0831073	0.868558	20
MSH2	ENSG00000095002	2	47402969	rs2303425	2	47403074	T	C	0.851889	0.0496	0.0283	0.07927	-0.446433	0.0405045	3.00001e-28	-0.111103	0.0641879	0.0834691	0.332228	20
CENPO	ENSG00000138092	2	24793383	rs6545766	2	24854987	C	T	0.629225	0.0345	0.0194	0.07571	0.197324	0.0262287	5.34516e-14	0.17484	0.101025	0.0835131	0.605304	20
CDC42EP3	ENSG00000163171	2	37738468	rs13002785	2	37778165	G	A	0.874751	0.0514	0.0291	0.07715	-0.364085	0.0423424	8.06945e-18	-0.141176	0.0815953	0.0835954	0.0043734	12
MUC22	ENSG00000261272	6	31010474	rs12211068	6	31045217	G	T	0.960239	-0.1429	0.0808	0.07687	-0.58669	0.0706226	9.78219e-17	0.24357	0.140808	0.0836661	0.134038	20
SDCBP2	ENSG00000125775	20	1329139	rs1951765	20	1374400	T	A	0.750497	0.0384	0.022	0.08017	-0.380807	0.0297627	1.75303e-37	-0.100838	0.0583071	0.0837311	0.145729	20
MYH13	ENSG00000006788	17	10373130	rs8064714	17	10332043	G	C	0.194831	-0.0424	0.0241	0.07892	-0.318121	0.0339206	6.69814e-21	0.133283	0.0770788	0.0837781	0.913311	18
KATNA1	ENSG00000186625	6	149648972	rs9322190	6	149589051	G	A	0.661034	0.036	0.0201	0.0724	-0.179648	0.0271011	3.38427e-11	-0.200392	0.115897	0.0838013	0.772949	20
LGALS3	ENSG00000131981	14	55124110	rs11625968	14	55334286	G	C	0.565606	0.0348	0.0193	0.0708	0.160408	0.0263386	1.1277e-09	0.216947	0.125481	0.0838225	0.654252	20
SPAG4	ENSG00000061656	20	35615829	rs761827	20	35619975	C	T	0.848907	0.0465	0.0258	0.07173	0.221384	0.036245	1.00887e-09	0.210042	0.121507	0.0838736	0.479765	19
PVALB	ENSG00000100362	22	36819479	rs5756349	22	36800636	C	T	0.488072	-0.0563	0.0314	0.07244	-0.167006	0.0258315	1.01165e-10	0.337114	0.195114	0.0840275	0.28942	9
GOLGA6L9	ENSG00000197978	15	82430020	rs72749575	15	82214561	G	T	0.702783	0.0357	0.0206	0.08344	0.60417	0.0276354	5.95068e-106	0.0590893	0.0342033	0.0840617	0.427085	20
SLC1A4	ENSG00000115902	2	64988477	rs6751300	2	64923736	C	T	0.589463	-0.0336	0.0193	0.08142	-0.381358	0.0273183	2.74203e-44	0.0881062	0.0510006	0.0840689	0.0306708	20
AVEN	ENSG00000169857	15	34039204	rs627167	15	34074734	T	G	0.647117	-0.037	0.0211	0.07877	0.28599	0.0287664	2.73833e-23	-0.129375	0.0749177	0.084186	0.489017	20
TRIM14	ENSG00000106785	9	98119222	rs41313315	9	98122244	C	T	0.756461	0.0637	0.0359	0.07589	0.236308	0.031543	6.8039e-14	0.269564	0.156124	0.0842386	0.0866744	16
SLC41A3	ENSG00000114544	3	126101561	rs16837018	3	126002359	G	A	0.884692	-0.0484	0.0273	0.07602	-0.277256	0.0367402	4.47455e-14	0.174568	0.101146	0.0843646	0.504733	20
LIMS1	ENSG00000169756	2	108534355	rs11123703	2	108525851	A	C	0.589463	-0.0339	0.0192	0.07857	-0.214956	0.0263298	3.24108e-16	0.157707	0.0913856	0.0843964	0.271939	20
PLCE1	ENSG00000138193	10	94030812	rs12772469	10	93985307	G	A	0.749503	0.0369	0.0212	0.08156	0.387762	0.0297587	8.2392e-39	0.0951616	0.0551584	0.0844839	0.766411	20
GPR75-ASB3	ENSG00000115239	2	53860160	rs805406	2	53891906	T	C	0.700795	0.036	0.0204	0.07766	0.235203	0.0286875	2.42797e-16	0.153059	0.0887199	0.0844922	0.187603	20
ZNF212	ENSG00000170260	7	149239651	rs28690366	7	149222847	T	C	0.717694	0.0386	0.0218	0.07687	0.226323	0.0295407	1.83917e-14	0.170553	0.0988616	0.0844971	0.834682	20
DDX5	ENSG00000108654	17	64508199	rs1991401	17	64506317	A	G	0.641153	0.0358	0.0201	0.0751	0.206287	0.0298976	5.20758e-12	0.173544	0.100631	0.0846062	0.0208679	5
LMAN1L	ENSG00000140506	15	74812816	rs3803568	15	74816295	G	A	0.951292	0.0885	0.0489	0.07044	-0.360768	0.0635491	1.37077e-08	-0.24531	0.142265	0.0846513	0.540584	17
GPR26	ENSG00000154478	10	123666355	rs11248633	10	123663612	A	G	0.874751	-0.0505	0.0281	0.07237	-0.252096	0.041269	1.00509e-09	0.200321	0.116189	0.084692	0.483606	20
UNC13D	ENSG00000092929	17	75844717	rs113482537	17	75844597	G	A	0.982107	-0.1897	0.1078	0.07857	0.744627	0.0872849	1.45088e-17	-0.254758	0.147818	0.0848061	0.151197	13
PCDHA2	ENSG00000204969	5	140794852	rs2563259	5	140760009	C	T	0.538767	0.0325	0.0186	0.08098	-0.26739	0.0255617	1.31023e-25	-0.121545	0.070525	0.0848101	0.104983	20
UFSP1	ENSG00000176125	7	100889715	rs12705094	7	100880208	G	A	0.538767	0.0325	0.0186	0.08012	0.25942	0.025552	3.22653e-24	0.12528	0.0727526	0.0850704	0.519007	20
ITGA1	ENSG00000213949	5	52824313	rs12189404	5	52780421	G	A	0.746521	-0.0372	0.0206	0.07102	-0.158804	0.0279073	1.26742e-08	0.234252	0.136095	0.0852086	0.632638	19
TMX4	ENSG00000125827	20	8019039	rs6055487	20	8036151	G	A	0.583499	0.0334	0.0192	0.08101	-0.294842	0.0259508	6.49446e-30	-0.113281	0.0658785	0.0855153	0.207771	20
ANKRD16	ENSG00000134461	10	5889906	rs11255602	10	5861754	A	T	0.393638	0.0339	0.0196	0.0843	-0.417767	0.0262515	5.06705e-57	-0.0811457	0.0471924	0.0855295	0.0827195	20
NPIPA1	ENSG00000183426	16	14937414	rs3198697	16	15036083	C	T	0.602386	0.0519	0.0301	0.08444	0.570871	0.0251337	3.30277e-114	0.0909138	0.0528782	0.0855588	0.518065	20
CUEDC2	ENSG00000107874	10	102432584	rs2145308	10	102391242	T	C	0.643141	0.0353	0.0195	0.07064	0.149081	0.027161	4.04674e-08	0.236783	0.137731	0.0855836	0.255834	14
CCDC88C	ENSG00000015133	14	91417844	rs1285841	14	91415043	C	T	0.522863	-0.0325	0.0188	0.08343	-0.429154	0.0264264	2.64642e-59	0.0757304	0.0440546	0.0856124	0.2141	20
NPIPA5	ENSG00000183793	16	15381047	rs3198697	16	15036083	C	T	0.602386	0.0519	0.0301	0.08444	-0.540739	0.0253768	9.48839e-101	-0.0959798	0.0558465	0.0856809	0.635778	20
OSBPL11	ENSG00000144909	3	125595497	rs2922171	3	125624349	C	T	0.837972	0.0452	0.0261	0.08362	-0.499918	0.036364	5.26468e-43	-0.0904148	0.0526211	0.0857562	0.271785	20
PDE4C	ENSG00000105650	19	18248200	rs4808771	19	18247278	A	G	0.658052	-0.0346	0.02	0.08359	-0.380883	0.0268295	9.64405e-46	0.0908415	0.052898	0.0859251	0.41245	20
FBLL1	ENSG00000188573	5	168529305	rs10058869	5	168534628	T	C	0.164016	0.0423	0.0244	0.08307	0.410724	0.0328858	8.52948e-36	0.102989	0.0599768	0.085953	0.35772	20
EVI2B	ENSG00000185862	17	31314105	rs2953013	17	31169325	A	C	0.732604	0.0634	0.0354	0.07346	0.173087	0.0287903	1.83248e-09	0.36629	0.213403	0.0860854	0.413496	20
CIDEC	ENSG00000187288	3	9880254	rs279558	3	9890653	C	G	0.690855	0.0576	0.033	0.08074	-0.259935	0.0276556	5.5084e-21	-0.221594	0.129125	0.0861412	0.384836	20
AKTIP	ENSG00000166971	16	53504411	rs9927982	16	53440196	C	T	0.540755	0.0323	0.0187	0.08379	0.374762	0.0250691	1.57632e-50	0.0861879	0.0502303	0.0861882	0.507862	20
HLA-DOA	ENSG00000204252	6	33009591	rs3129303	6	33006101	T	C	0.866799	0.0726	0.0408	0.07547	-0.238346	0.0369093	1.06376e-10	-0.3046	0.17756	0.0862581	0.776038	20
TTC23	ENSG00000103852	15	99251223	rs7178124	15	99233065	T	C	0.527833	0.0325	0.0189	0.08589	0.576237	0.0237486	4.70542e-130	0.0564004	0.0328813	0.0862949	0.0480343	20
STXBP5L	ENSG00000145087	3	120908094	rs144714776	3	120358089	C	T	0.985089	-0.2377	0.1331	0.07405	0.703665	0.114731	8.6129e-10	-0.337803	0.197008	0.0864069	0.0365104	9
ZNF552	ENSG00000178935	19	57814913	rs55658516	19	57790042	T	C	0.634195	0.034	0.0195	0.08147	-0.247541	0.0263959	6.7236e-21	-0.137351	0.0801248	0.0864895	0.348645	20
CRBN	ENSG00000113851	3	3179727	rs1672761	3	3167971	T	A	0.810139	0.0415	0.0236	0.07884	-0.263043	0.0343838	2.00667e-14	-0.157769	0.0920588	0.0865686	0.404857	20
SLC25A51	ENSG00000122696	9	37904353	rs55889614	9	37878971	G	A	0.846918	-0.0447	0.026	0.0862	-0.725476	0.0338836	1.05978e-101	0.0616147	0.0359539	0.0865811	0.450416	20
GLRX2	ENSG00000023572	1	193106114	rs10801174	1	193104436	A	T	0.630219	0.0564	0.0326	0.08356	0.353228	0.0285483	3.65896e-35	0.15967	0.0931894	0.0866403	0.00825296	20
TSEN15	ENSG00000198860	1	184051651	rs12022430	1	184044361	A	G	0.67495	-0.0348	0.0198	0.07934	-0.2123	0.0276174	1.5039e-14	0.163919	0.0956707	0.0866457	0.394373	20
MGLL	ENSG00000074416	3	128052190	rs79669902	3	127682033	T	C	0.762425	0.064	0.0363	0.0783	0.22991	0.0316951	4.05237e-13	0.27837	0.162485	0.0866746	0.147531	14
SNAI1	ENSG00000124216	20	49982980	rs6067318	20	50011947	T	A	0.599404	-0.0339	0.0191	0.07601	0.173288	0.0266852	8.36977e-11	-0.195628	0.114264	0.0868833	0.273225	20
EGF	ENSG00000138798	4	109912883	rs2298992	4	109971007	T	C	0.607356	0.0339	0.0191	0.07567	-0.179196	0.0278073	1.16212e-10	-0.189178	0.110556	0.0870527	0.946067	19
PCDHGA1	ENSG00000204956	5	141330571	rs78011949	5	141326172	C	T	0.983101	-0.207	0.1197	0.08367	-1.12492	0.0956306	6.0401e-32	0.184013	0.107551	0.0870934	0.360867	20
MFSD4	ENSG00000174514	1	205568885	rs6703261	1	205586697	C	T	0.171968	0.0431	0.0247	0.08166	0.288826	0.0336095	8.42858e-18	0.149225	0.0872636	0.0872579	0.56703	20
CNRIP1	ENSG00000119865	2	68320051	rs6713721	2	68396138	C	T	0.687873	0.036	0.02	0.07234	0.212045	0.0387438	4.4248e-08	0.169775	0.0992899	0.0872849	0.241237	17
PAX7	ENSG00000009709	1	18630846	rs35966408	1	18699994	T	C	0.89662	-0.0894	0.0514	0.08227	-0.428001	0.0467812	5.7463e-20	0.208878	0.122244	0.0875072	0.174977	13
PPP4R4	ENSG00000119698	14	94146128	rs1243124	14	94201389	A	C	0.166998	-0.044	0.025	0.07776	-0.248978	0.035319	1.79691e-12	0.176722	0.103493	0.0877134	0.713907	19
EPT1	ENSG00000138018	2	26346086	rs11126445	2	26361858	G	T	0.502982	-0.033	0.0186	0.07627	0.16152	0.025792	3.79098e-10	-0.204309	0.119688	0.0878202	0.869199	20
OR2A42	ENSG00000212807	7	144239605	rs727713	7	144401829	A	G	0.158052	0.0428	0.0247	0.0825	-0.354819	0.0357789	3.51151e-23	-0.120625	0.0706676	0.0878346	0.833141	20
SYBU	ENSG00000147642	8	109691791	rs3133934	8	109688783	G	A	0.777336	-0.0404	0.0226	0.07432	0.194442	0.0340077	1.08039e-08	-0.207774	0.121778	0.0879773	0.559753	14
POP5	ENSG00000167272	12	120581402	rs10774559	12	120581059	C	T	0.648111	-0.0346	0.0201	0.08525	0.336394	0.0267408	2.72718e-36	-0.102855	0.0603081	0.0881013	0.269167	20
ZCWPW2	ENSG00000206559	3	28349051	rs6765525	3	28414280	C	T	0.472167	0.0328	0.0188	0.0814	0.225986	0.0280422	7.70472e-16	0.145142	0.0851182	0.0881612	0.925504	20
OR52N1	ENSG00000181001	11	5791265	rs11039767	11	5940305	C	T	0.589463	-0.0334	0.019	0.07898	0.193034	0.0275196	2.30938e-12	-0.173027	0.101472	0.0881641	0.452035	20
ZSCAN31	ENSG00000235109	6	28356271	rs34024998	6	28229974	G	C	0.643141	0.0333	0.0195	0.08826	-0.681042	0.0241626	8.73708e-175	-0.0488957	0.0286851	0.0882753	0.249162	20
GDF5	ENSG00000125965	20	35454746	rs6142381	20	35420820	G	A	0.375746	-0.033	0.0192	0.08552	0.344642	0.0259644	3.29368e-40	-0.0957517	0.0561752	0.088284	0.00434331	20
GPR15	ENSG00000154165	3	98531978	rs2141494	3	98578451	A	C	0.672962	0.0357	0.0206	0.08406	-0.26454	0.028223	7.03661e-21	-0.134951	0.0791908	0.0883573	0.143998	20
P2RX7	ENSG00000089041	12	121132819	rs208301	12	121164731	A	G	0.714712	-0.0346	0.0201	0.08575	-0.318596	0.027223	1.22735e-31	0.108602	0.0637682	0.0885552	0.776579	20
HPSE	ENSG00000173083	4	83335153	rs4431216	4	83229160	T	C	0.700795	-0.0351	0.0201	0.08029	0.221055	0.02871	1.36493e-14	-0.158784	0.0932367	0.0885647	0.021441	20
CD28	ENSG00000178562	2	203706475	rs17533699	2	203732310	G	C	0.814115	-0.0434	0.0246	0.07773	0.229067	0.0352594	8.21555e-11	-0.189465	0.111282	0.0886494	0.258091	20
LST1	ENSG00000204482	6	31586124	rs9267431	6	31511174	G	A	0.738569	0.0606	0.0339	0.07363	-0.166112	0.0298322	2.57384e-08	-0.364815	0.214339	0.0887461	0.437856	20
PEX1	ENSG00000127980	7	92528520	rs17687688	7	92570234	T	C	0.964215	-0.1279	0.0741	0.08453	-0.762313	0.0760852	1.25515e-23	0.167779	0.0986361	0.088945	0.357009	9
XKR9	ENSG00000221947	8	70669339	rs1389202	8	70940050	C	T	0.489066	0.0317	0.0186	0.0894	-0.663318	0.0243601	2.89207e-163	-0.0477901	0.0280957	0.0889481	0.605476	9
IKBKAP	ENSG00000070061	9	108934124	rs6477687	9	109075511	A	T	0.565606	-0.0334	0.019	0.07826	-0.174361	0.0259813	1.93295e-11	0.191557	0.112646	0.0890326	0.404697	20
HS3ST1	ENSG00000002587	4	11429564	rs28372505	4	11377694	C	T	0.812127	-0.0421	0.0238	0.07667	0.203163	0.0329286	6.83766e-10	-0.207223	0.121867	0.0890554	0.578574	20
NEURL3	ENSG00000163121	2	96508109	rs12105775	2	96465024	G	A	0.724652	0.0627	0.0357	0.07927	-0.194612	0.0287692	1.33678e-11	-0.322179	0.189524	0.0891419	0.368635	20
ZC3H7B	ENSG00000100403	22	41301525	rs11090045	22	41357599	A	G	0.309145	0.0573	0.0328	0.08106	0.205369	0.0278685	1.71655e-13	0.27901	0.164139	0.089161	0.562491	20
UMODL1	ENSG00000177398	21	42062959	rs117874798	21	42075892	G	A	0.962227	-0.1363	0.0795	0.08633	-0.872836	0.0675194	3.16123e-38	0.156158	0.0918799	0.0892093	0.0400675	20
CTBP2	ENSG00000175029	10	125161170	rs11598549	10	125000680	G	A	0.735586	0.0381	0.0216	0.07815	-0.195124	0.0307398	2.187e-10	-0.19526	0.114893	0.0892264	0.628708	20
IPPK	ENSG00000127080	9	92670131	rs10120915	9	92785443	A	C	0.671968	0.0346	0.0199	0.08232	-0.21858	0.0273218	1.24217e-15	-0.158295	0.0931676	0.0893133	0.00125649	20
APOB	ENSG00000084674	2	21044073	rs1367117	2	21041028	A	G	0.298211	-0.0349	0.0203	0.08548	-0.320699	0.0290172	2.14385e-28	0.108825	0.0640606	0.0893604	0.545233	20
BEND4	ENSG00000188848	4	42152878	rs3923787	4	42151242	G	A	0.805169	0.0416	0.0237	0.07971	-0.220944	0.0329149	1.91187e-11	-0.188283	0.110873	0.0894745	0.24585	20
DNM1	ENSG00000106976	9	128191655	rs12684314	9	128189063	A	T	0.66998	0.0352	0.0199	0.07727	-0.163925	0.0270879	1.43414e-09	-0.214732	0.126476	0.0895448	0.0672509	20
RHOV	ENSG00000104140	15	40874234	rs4923887	15	40874330	T	C	0.2167	0.0384	0.0225	0.0877	0.477859	0.029319	1.00978e-59	0.0803584	0.0473424	0.0896236	0.362618	20
TSC2	ENSG00000103197	16	2047977	rs1051771	16	2088583	G	C	0.898608	-0.0984	0.0567	0.08255	0.351304	0.0446701	3.7087e-15	-0.2801	0.165282	0.0901365	0.327121	20
PIP5KL1	ENSG00000167103	9	127930785	rs4836592	9	127931965	G	A	0.918489	-0.0903	0.0526	0.08621	-0.450993	0.0425851	3.30177e-26	0.200225	0.118154	0.0901495	0.115164	20
MICU1	ENSG00000107745	10	72626191	rs3009540	10	72602597	C	T	0.663022	0.0353	0.0204	0.08379	0.247581	0.0296241	6.41154e-17	0.14258	0.084145	0.0901792	0.366777	20
TEKT4	ENSG00000163060	2	94873553	rs13026572	2	94791348	T	C	0.0626243	0.1187	0.0686	0.08347	0.439032	0.0524958	6.10397e-17	0.270367	0.159562	0.0901828	0.711899	20
C8orf86	ENSG00000196166	8	38560939	rs2168260	8	38538820	G	T	0.909543	-0.0557	0.0324	0.08599	-0.459817	0.0460997	1.9729e-23	0.121135	0.0715018	0.0902355	0.148613	20
UBXN2B	ENSG00000215114	8	58411359	rs13277646	8	58416879	A	G	0.714712	0.0356	0.0208	0.08671	0.338417	0.0284226	1.09346e-32	0.105196	0.0620945	0.0902416	0.545347	20
C14orf79	ENSG00000140104	14	104985775	rs2033932	14	104980738	C	T	0.787276	-0.0399	0.0235	0.08971	-0.749042	0.0301525	3.17131e-136	0.053268	0.0314466	0.0902804	0.123981	20
PIF1	ENSG00000140451	15	64825668	rs7177236	15	64852730	T	C	0.428429	-0.0327	0.0192	0.08861	0.415599	0.0258052	2.34537e-58	-0.0786817	0.046456	0.0903259	0.158963	20
GNPDA2	ENSG00000163281	4	44726588	rs62305372	4	44681524	A	G	0.755467	0.038	0.0224	0.09003	-0.739843	0.0271051	4.81539e-164	-0.0513622	0.0303351	0.0904247	0.0280112	20
PPP5D1	ENSG00000230510	19	46601200	rs149720430	19	46539432	T	C	0.986083	-0.2148	0.1251	0.08602	0.96593	0.0996379	3.18503e-22	-0.222376	0.131528	0.0908917	0.565316	20
IL17RC	ENSG00000163702	3	9917074	rs708567	3	9918386	C	T	0.456262	-0.0318	0.0187	0.08878	-0.391138	0.0249743	2.76843e-55	0.0813012	0.0480902	0.0909136	0.371475	20
ADAM32	ENSG00000197140	8	39106990	rs7833611	8	39014667	A	C	0.794235	-0.0386	0.0225	0.08665	0.297101	0.0301907	7.51114e-23	-0.129922	0.0768741	0.0910153	0.776575	20
MOB1A	ENSG00000114978	2	74178898	rs11126425	2	74153862	A	G	0.899602	0.0862	0.0489	0.07805	-0.242273	0.0407482	2.75446e-09	-0.355797	0.210523	0.0910156	0.077544	20
CHST10	ENSG00000115526	2	100417668	rs4851313	2	100412540	A	G	0.524851	0.0327	0.0188	0.08202	0.180366	0.0257541	2.49825e-12	0.181298	0.107399	0.0913962	0.0272216	20
NAF1	ENSG00000145414	4	163166890	rs2045995	4	163152701	G	C	0.205765	-0.0426	0.0241	0.07771	0.197215	0.0346636	1.27487e-08	-0.216008	0.127964	0.0914035	0.262603	9
OCIAD1	ENSG00000109180	4	48805212	rs13141838	4	48806972	C	T	0.527833	-0.0329	0.0187	0.07831	0.163478	0.0273667	2.32074e-09	-0.201251	0.119247	0.0914722	0.091912	20
WDR91	ENSG00000105875	7	135211526	rs6951100	7	135257125	T	C	0.668986	0.0342	0.0201	0.08861	0.335741	0.0270527	2.2893e-35	0.101864	0.0604277	0.0918491	0.0376076	20
CLEC12B	ENSG00000256660	12	10010627	rs7980924	12	9998806	T	C	0.508946	-0.032	0.0188	0.08855	0.32583	0.0269951	1.52135e-33	-0.0982106	0.0582696	0.0919016	0.853558	20
SEC14L6	ENSG00000214491	22	30546682	rs5753193	22	30539442	G	C	0.752485	-0.0368	0.0218	0.09115	0.726418	0.0273964	6.49579e-155	-0.0506596	0.030071	0.0920537	0.437384	20
CCDC116	ENSG00000161180	22	21632716	rs4821108	22	21604749	G	C	0.807157	0.0406	0.024	0.0915	0.562844	0.0314652	1.46792e-71	0.0721337	0.0428309	0.0921523	0.869473	20
GAS2	ENSG00000148935	11	22625842	rs6483872	11	22662994	G	A	0.827038	0.0415	0.0244	0.08831	-0.382124	0.0336199	6.17528e-30	-0.108604	0.0645646	0.0925512	0.424017	17
RP5-874C20.3	ENSG00000197062	6	28267010	rs1233713	6	28230503	A	G	0.621272	0.0327	0.0193	0.09008	0.412079	0.0294797	2.1118e-44	0.0793538	0.0471785	0.0925708	0.0266162	20
GSTO1	ENSG00000148834	10	104235356	rs641071	10	104268399	G	T	0.604374	0.0347	0.0198	0.0791	-0.158574	0.0266502	2.67815e-09	-0.218825	0.130166	0.0927389	0.241463	20
NIT2	ENSG00000114021	3	100334757	rs13082297	3	100352226	G	C	0.651093	0.0332	0.0197	0.09156	0.594231	0.0252759	3.23824e-122	0.0558706	0.0332372	0.0927696	0.537774	20
ACBD4	ENSG00000181513	17	45132600	rs12451399	17	45062732	C	T	0.791252	-0.0395	0.0229	0.08482	0.234628	0.0314683	8.91886e-14	-0.168352	0.100179	0.0928587	0.0415276	20
ATF4	ENSG00000128272	22	39519695	rs1048310	22	39517277	T	G	0.682903	0.034	0.02	0.09022	-0.303294	0.0273667	1.52382e-28	-0.112102	0.0667138	0.09289	0.0555275	20
PDLIM3	ENSG00000154553	4	185535612	rs4241805	4	185515410	G	A	0.153082	-0.0756	0.0437	0.0836	-0.265685	0.0383782	4.42801e-12	0.284548	0.169539	0.0932758	0.24926	11
CCDC37	ENSG00000163885	3	126394909	rs12494819	3	126392668	C	A	0.270378	0.035	0.0207	0.09015	0.404125	0.029185	1.32638e-43	0.0866069	0.0516023	0.0932778	0.252825	20
PRKD1	ENSG00000184304	14	30191898	rs12891866	14	29586059	T	A	0.657058	-0.0338	0.0194	0.08043	0.17488	0.0279861	4.13619e-10	-0.193276	0.115165	0.0932971	0.701979	20
TTC1	ENSG00000113312	5	160009113	rs71603651	5	160055034	G	A	0.987078	-0.1949	0.113	0.08467	0.69839	0.0967192	5.16827e-13	-0.27907	0.166352	0.0934281	0.443871	11
CD33	ENSG00000105383	19	51225064	rs1697553	19	51224066	A	G	0.550696	-0.0538	0.0308	0.08074	-0.166229	0.0277473	2.08811e-09	0.323651	0.193002	0.0935571	0.217504	9
ZNF732	ENSG00000186777	4	305474	rs6852858	4	305470	A	T	0.875746	-0.0812	0.0482	0.09191	-0.818371	0.0512186	1.8189e-57	0.0992215	0.059224	0.0938635	0.437392	20
MAP3K5	ENSG00000197442	6	136792477	rs12173678	6	136735430	T	A	0.543738	-0.0333	0.019	0.08026	-0.159123	0.0279221	1.20654e-08	0.209273	0.124924	0.0938953	0.794307	20
BMP1	ENSG00000168487	8	22165140	rs111596355	8	22165236	A	G	0.200795	0.0645	0.0378	0.0875	-0.28926	0.0330259	1.97691e-18	-0.222982	0.133135	0.0939616	0.380914	20
CERCAM	ENSG00000167123	9	128411751	rs73614157	9	128416924	A	G	0.794235	0.0712	0.0412	0.08395	-0.233916	0.0348141	1.82976e-11	-0.304383	0.181864	0.0941932	0.0156426	20
SMYD3	ENSG00000185420	1	246507312	rs12028499	1	246476337	G	A	0.694831	-0.0372	0.0212	0.07998	-0.169491	0.0305225	2.80807e-08	0.21948	0.131176	0.094294	0.137598	20
NDUFA2	ENSG00000131495	5	140647785	rs2245643	5	140650195	G	A	0.596421	0.0332	0.0189	0.07823	0.143715	0.0261766	4.01479e-08	0.231013	0.138078	0.0943148	0.196337	20
UGGT2	ENSG00000102595	13	96053482	rs111814899	13	96053444	C	G	0.968191	-0.089	0.0514	0.08292	-0.472062	0.0731289	1.08076e-10	0.188535	0.112733	0.094446	0.38487	18
AP1G1	ENSG00000166747	16	71809201	rs28582831	16	71692838	A	T	0.66998	0.0338	0.0198	0.08806	-0.228575	0.0274796	8.94599e-17	-0.147872	0.0884289	0.0944812	0.309583	20
GHRL	ENSG00000157017	3	10291451	rs35681	3	10287693	T	C	0.460239	0.0312	0.0186	0.09392	-0.494286	0.0243438	1.17571e-91	-0.0631213	0.0377582	0.0945787	0.907878	20
ATG5	ENSG00000057663	6	106325791	rs11961415	6	106180825	A	T	0.929423	0.0584	0.0338	0.08346	0.323409	0.0493422	5.5866e-11	0.180576	0.108082	0.094774	0.981183	16
ACOT2	ENSG00000119673	14	73567620	rs11626972	14	73566890	A	G	0.55169	-0.0531	0.0317	0.094	0.536367	0.0244134	5.55219e-107	-0.0989995	0.0592729	0.0948736	0.606342	20
ACOT4	ENSG00000177465	14	73591706	rs3742819	14	73592128	C	T	0.607356	-0.033	0.0197	0.09319	-0.538965	0.0252148	2.28324e-101	0.0612284	0.0366636	0.0949181	0.0304575	20
MAPK6	ENSG00000069956	15	51952106	rs11636443	15	52027499	G	A	0.574553	0.0333	0.0192	0.08363	0.164006	0.0266867	7.96617e-10	0.203042	0.121642	0.0950822	0.15106	20
MAST2	ENSG00000086015	1	45786987	rs4660342	1	46129410	T	G	0.299205	0.0587	0.0335	0.07998	-0.144859	0.0265631	4.94156e-08	-0.405221	0.242903	0.0952684	0.472899	17
C12orf68	ENSG00000177875	12	48183644	rs7485057	12	48185026	T	C	0.224652	-0.0382	0.022	0.08232	-0.183597	0.0306495	2.09583e-09	0.208065	0.124761	0.0953726	0.125184	20
SLC35B3	ENSG00000124786	6	8435567	rs3799255	6	8428964	T	C	0.579523	-0.0324	0.0189	0.08556	0.190586	0.0264828	6.17326e-13	-0.170002	0.101942	0.0953901	0.517954	20
PNPT1	ENSG00000138035	2	55693863	rs9309268	2	55631052	T	G	0.963221	-0.0722	0.0419	0.08502	0.390523	0.0590074	3.63598e-11	-0.18488	0.110869	0.0954041	0.049087	20
YEATS4	ENSG00000127337	12	69359710	rs11177644	12	69391968	A	G	0.547714	0.0316	0.0189	0.09476	0.537138	0.0241358	1.01345e-109	0.0588304	0.0352857	0.0954629	0.365609	20
NANS	ENSG00000095380	9	98056732	rs1610323	9	98054344	A	G	0.567594	0.0333	0.0192	0.08285	-0.156381	0.025951	1.68067e-09	-0.212942	0.127762	0.0955711	0.985075	14
ADCY4	ENSG00000129467	14	24335071	rs12436417	14	24330372	C	G	0.708748	0.0347	0.0206	0.09134	-0.302122	0.0279707	3.38992e-27	-0.114854	0.0690084	0.0960427	0.760004	20
PPIL4	ENSG00000131013	6	149546043	rs4897131	6	149495486	A	G	0.821074	0.0421	0.0248	0.08939	0.288994	0.0342572	3.28383e-17	0.145678	0.0875352	0.0960685	0.561253	20
FCGR2A	ENSG00000143226	1	161505430	rs142120486	1	161487192	G	C	0.962227	0.155	0.0903	0.08632	0.537381	0.0791127	1.1013e-11	0.288436	0.17332	0.0960751	0.585372	10
LRRC16B	ENSG00000186648	14	24052009	rs7146599	14	24058463	G	A	0.455268	-0.0517	0.0304	0.08889	-0.207096	0.0256828	7.408e-16	0.249643	0.150021	0.0961022	0.771261	20
LIPA	ENSG00000107798	10	89414557	rs11203038	10	89218002	A	C	0.894632	-0.0539	0.0318	0.08992	-0.374369	0.0428673	2.47566e-18	0.143976	0.0865281	0.0961285	0.0865545	20
NMNAT1	ENSG00000173614	1	9943428	rs149694992	1	9988817	C	T	0.946322	-0.0814	0.0467	0.08171	0.347923	0.0622981	2.33969e-08	-0.23396	0.140611	0.0961355	0.458765	20
PMPCA	ENSG00000165688	9	136410658	rs11145874	9	136395559	G	A	0.609344	0.0336	0.0193	0.08207	-0.147668	0.0262157	1.77307e-08	-0.227538	0.136799	0.0962522	0.0130123	20
LRRC53	ENSG00000162621	1	74512614	rs10493544	1	74518151	C	T	0.554672	-0.032	0.0189	0.09009	0.246079	0.0277359	7.17148e-19	-0.13004	0.0781908	0.0962906	0.0574173	20
AK9	ENSG00000155085	6	109691217	rs13201430	6	109634847	T	C	0.423459	0.0319	0.0191	0.09414	-0.44078	0.0251906	1.48912e-68	-0.0723717	0.0435292	0.0963924	0.00734562	20
PDIA4	ENSG00000155660	7	149028662	rs7793916	7	149026951	G	A	0.782306	-0.04	0.0239	0.09333	-0.439355	0.0308453	4.8989e-46	0.0910426	0.0547722	0.0964716	0.674024	20
NFYB	ENSG00000120837	12	104138241	rs76908999	12	104122491	T	G	0.93837	0.0641	0.0371	0.08399	-0.309396	0.0508122	1.13618e-09	-0.207178	0.124645	0.0964838	0.289046	20
ATP9B	ENSG00000166377	18	79069285	rs67021572	18	79066317	G	T	0.743539	-0.0586	0.0351	0.09478	-0.537117	0.0312517	3.33432e-66	0.109101	0.0656565	0.0965741	0.84159	20
PSEN2	ENSG00000143801	1	226870184	rs2073488	1	226875130	G	A	0.802187	-0.0384	0.0224	0.08671	0.207626	0.0307695	1.50104e-11	-0.184948	0.111313	0.0966119	0.246813	12
PRSS23	ENSG00000150687	11	86791059	rs11602862	11	86546672	G	A	0.701789	0.0338	0.0202	0.09524	-0.378881	0.0276591	1.04072e-42	-0.0892102	0.0537113	0.0967292	0.450759	20
OR52E2	ENSG00000176787	11	5059627	rs1455962	11	5067062	A	G	0.625249	0.0325	0.0193	0.09273	-0.278369	0.028215	5.84492e-23	-0.116751	0.070335	0.096928	0.0241482	20
FPR1	ENSG00000171051	19	51804110	rs4802859	19	51751943	A	G	0.341948	0.0543	0.0324	0.09391	-0.348771	0.0290207	2.85806e-33	-0.15569	0.0937966	0.0969418	0.0410689	20
TMEM50A	ENSG00000183726	1	25338317	rs9689	1	25361785	A	G	0.447316	-0.031	0.0186	0.09659	-0.447765	0.0247267	2.72596e-73	0.0692327	0.0417152	0.0969844	0.136337	20
PVRIG	ENSG00000213413	7	100218241	rs941287	7	100209850	T	C	0.49503	-0.0311	0.0186	0.09492	0.341706	0.025197	6.78298e-42	-0.0910139	0.0548449	0.0970196	0.677709	20
CDX1	ENSG00000113722	5	150166778	rs6887526	5	150164249	T	C	0.564612	-0.0521	0.0309	0.0921	-0.240466	0.0256891	7.9285e-21	0.216663	0.130569	0.0970393	0.299646	20
RBP7	ENSG00000162444	1	9997206	rs111999762	1	9941923	A	T	0.960239	-0.0819	0.0475	0.08458	0.393205	0.0645148	1.09574e-09	-0.208288	0.125543	0.097096	0.42201	20
RGS5	ENSG00000143248	1	163217636	rs2999966	1	163197240	G	T	0.673956	0.0344	0.0199	0.08425	0.17061	0.0289857	3.95655e-09	0.20163	0.121567	0.0971977	0.0625169	19
MICALL1	ENSG00000100139	22	37905657	rs1003689	22	37912284	C	T	0.588469	0.0322	0.0191	0.09213	0.239128	0.0259809	3.44867e-20	0.134656	0.0812024	0.0972618	0.123706	20
FAM103A1	ENSG00000169612	15	82986210	rs113920776	15	83005954	A	G	0.985089	0.1199	0.0715	0.09359	0.948977	0.0886679	9.89621e-27	0.126347	0.0762635	0.097578	0.150647	20
SMCHD1	ENSG00000101596	18	2655738	rs597873	18	2702716	G	A	0.717694	-0.0369	0.0216	0.08728	0.193702	0.0285384	1.14172e-11	-0.190499	0.11499	0.0975872	0.138071	15
AC211429.1	ENSG00000272391	7	75486299	rs11773745	7	75542119	G	A	0.742545	-0.0593	0.0346	0.08648	-0.187798	0.0293416	1.5497e-10	0.315765	0.190731	0.0978138	0.716063	20
CARD9	ENSG00000187796	9	136373681	rs140876101	9	136363451	G	A	0.965209	-0.1845	0.1109	0.09624	-1.11659	0.0693172	2.22711e-58	0.165235	0.0998486	0.0979532	0.185012	20
GPR116	ENSG00000069122	6	46954943	rs76199887	6	46921584	C	A	0.923459	0.0643	0.0376	0.0871	-0.342495	0.0523197	5.90195e-11	-0.18774	0.113467	0.0980097	0.535807	17
FAM184A	ENSG00000111879	6	119149387	rs6926091	6	119102447	A	T	0.451292	-0.0311	0.0187	0.09661	0.411077	0.0264229	1.413e-54	-0.0756549	0.0457494	0.0981926	0.0102421	20
PRKCA	ENSG00000154229	17	66302613	rs10512513	17	66539020	G	T	0.531809	-0.0324	0.0188	0.08456	-0.157776	0.0274431	8.96669e-09	0.205355	0.124395	0.0987735	0.269199	14
ATF5	ENSG00000169136	19	49929764	rs9523	19	49907875	T	C	0.617296	-0.034	0.0201	0.09052	0.197642	0.0266006	1.08598e-13	-0.172028	0.104301	0.0990782	0.280644	20
GNB3	ENSG00000111664	12	6840211	rs1047776	12	6839528	A	G	0.354871	0.0605	0.0366	0.09829	0.554394	0.0247964	1.01388e-110	0.109128	0.0661982	0.0992489	0.0129579	4
GOT2	ENSG00000125166	16	58734342	rs12709010	16	58702038	A	G	0.833002	-0.0695	0.0411	0.09072	0.249985	0.0343706	3.5107e-13	-0.278017	0.168795	0.0995442	0.1748	20
CDCA3	ENSG00000111665	12	6852066	rs1047776	12	6839528	A	G	0.354871	0.0605	0.0366	0.09829	0.470757	0.025372	7.54225e-77	0.128517	0.0780551	0.0996641	0.00444662	4
GALNT3	ENSG00000115339	2	165794659	rs12477613	2	165860674	C	G	0.44334	-0.0311	0.0188	0.09756	0.406776	0.0249281	7.3505e-60	-0.0764548	0.0464539	0.0998009	0.00655094	20
ARHGEF19	ENSG00000142632	1	16212652	rs221063	1	16210794	G	T	0.742545	0.0351	0.0213	0.09846	-0.735353	0.0264187	1.65621e-170	-0.0477322	0.0290164	0.0999684	0.00153433	20
ZBTB1	ENSG00000126804	14	64503846	rs8003790	14	64480463	C	T	0.465209	-0.0312	0.0187	0.09478	0.250808	0.0255858	1.09723e-22	-0.124398	0.0756314	0.100012	0.24835	20
GRM4	ENSG00000124493	6	34155622	rs2499683	6	34068269	G	A	0.930417	-0.1079	0.0637	0.09032	-0.402869	0.0585582	5.99366e-12	0.267829	0.162838	0.10002	0.00930151	13
PCMTD1	ENSG00000168300	8	51899186	rs4397396	8	51689701	T	G	0.708748	-0.0363	0.0211	0.08594	0.160932	0.0288719	2.48956e-08	-0.225561	0.137214	0.100205	0.187957	20
ZNF354B	ENSG00000178338	5	178859953	rs11249598	5	178851845	A	G	0.347913	-0.0339	0.0202	0.09257	0.230357	0.028518	6.60538e-16	-0.147163	0.0895626	0.100356	0.469646	20
HLX	ENSG00000136630	1	220879443	rs1577545	1	220847404	T	C	0.612326	-0.0327	0.0195	0.09373	0.229202	0.0280534	3.07878e-16	-0.142669	0.0868515	0.100449	0.862011	20
WFIKKN1	ENSG00000127578	16	630985	rs2269557	16	627629	C	T	0.255467	-0.037	0.0225	0.0998	0.841138	0.0266109	2.7959e-219	-0.043988	0.0267856	0.100544	0.0178749	20
WSCD1	ENSG00000179314	17	6057807	rs7220328	17	6084808	G	A	0.207753	0.0649	0.0379	0.08644	-0.196978	0.0340557	7.29448e-09	-0.329478	0.200662	0.1006	0.950795	7
ZNF587B	ENSG00000269343	19	57819940	rs148728323	19	57816749	A	G	0.919483	0.0595	0.0355	0.09427	-0.37752	0.0465638	5.16295e-16	-0.157607	0.096023	0.100725	0.493766	20
NUMB	ENSG00000133961	14	73458617	rs61985805	14	73353834	T	C	0.780318	-0.0609	0.0361	0.0916	0.219567	0.0310605	1.56054e-12	-0.277364	0.169032	0.100818	0.328733	20
POLR1E	ENSG00000137054	9	37485948	rs1475414	9	37526451	A	C	0.252485	-0.0573	0.0336	0.08802	-0.171453	0.0284626	1.70369e-09	0.334202	0.203674	0.100825	0.00678257	20
TXNDC16	ENSG00000087301	14	52552522	rs113434463	14	52601439	T	C	0.937376	0.0601	0.0364	0.09874	0.67976	0.0491724	1.82633e-43	0.0884136	0.0539289	0.10112	0.380594	20
TIMMDC1	ENSG00000113845	3	119498547	rs610902	3	119532938	G	T	0.625249	-0.0328	0.0192	0.08782	-0.154425	0.0267217	7.51458e-09	0.212402	0.129651	0.101369	0.110293	12
GNMT	ENSG00000124713	6	42960754	rs2395943	6	42972935	A	G	0.411531	0.031	0.0189	0.1021	0.69478	0.0229527	2.83884e-201	0.0446184	0.0272428	0.101461	0.192952	20
TMCC3	ENSG00000057704	12	94650557	rs1872102	12	94553293	G	C	0.40159	-0.0508	0.0305	0.09603	0.247556	0.027629	3.24678e-19	-0.205206	0.125315	0.101522	0.255229	20
CAMK2N1	ENSG00000162545	1	20486210	rs75810319	1	20480580	G	T	0.898608	0.0545	0.0319	0.08764	0.25036	0.043606	9.38969e-09	0.217687	0.132938	0.101525	0.47537	20
PRAMEF20	ENSG00000204478	1	13410450	rs79959055	1	13476149	T	C	0.904573	0.0531	0.0312	0.08912	-0.261819	0.0435827	1.88522e-09	-0.202812	0.123856	0.101531	0.146872	14
PSMF1	ENSG00000125818	20	1113240	rs6074148	20	1117843	C	T	0.28827	-0.034	0.0206	0.09778	-0.364464	0.0279287	6.37145e-39	0.0932876	0.0569715	0.101538	0.424989	20
OR51V1	ENSG00000176742	11	5200700	rs1455962	11	5067062	A	G	0.625249	0.0325	0.0193	0.09273	-0.198089	0.0284709	3.46118e-12	-0.164068	0.100244	0.101697	0.0639559	20
CLCNKB	ENSG00000184908	1	16043736	rs9442196	1	16056107	A	G	0.208748	0.0624	0.0377	0.09764	-0.338075	0.0308953	7.21015e-28	-0.184574	0.112782	0.101723	0.710499	20
ZBTB45	ENSG00000119574	19	58538911	rs35350976	19	58511807	G	A	0.218688	0.0422	0.0246	0.0867	-0.178914	0.0327837	4.83157e-08	-0.235868	0.144129	0.101734	0.447943	15
DENND5A	ENSG00000184014	11	9265350	rs12289113	11	9222429	A	G	0.72167	-0.0354	0.0211	0.09336	-0.212714	0.0289045	1.85016e-13	0.166421	0.101739	0.101891	0.10654	20
BBS12	ENSG00000181004	4	122732702	rs13137174	4	122818782	A	G	0.786282	0.0378	0.0229	0.09797	-0.39343	0.0323901	5.98009e-34	-0.0960781	0.058741	0.101919	0.36033	20
KCNS3	ENSG00000170745	2	17877847	rs13398426	2	18094744	G	A	0.667992	0.0334	0.0202	0.09781	-0.318884	0.0286483	8.8636e-29	-0.10474	0.064041	0.10194	0.455261	20
SEC61G	ENSG00000132432	7	54759974	rs2709327	7	54813564	A	C	0.916501	-0.0511	0.0305	0.0937	0.317278	0.042606	9.56316e-14	-0.161057	0.098533	0.102143	0.0744924	14
SPON2	ENSG00000159674	4	1208962	rs1250106	4	1208236	G	A	0.5666	-0.0311	0.019	0.1017	-0.561657	0.024469	1.35016e-116	0.0553718	0.0339144	0.102533	0.153683	20
EHF	ENSG00000135373	11	34621093	rs2915234	11	34869832	A	G	0.66501	0.0336	0.0198	0.08864	-0.162724	0.0271831	2.148e-09	-0.206485	0.126473	0.102545	0.629262	17
GDPD5	ENSG00000158555	11	75525941	rs12361128	11	75527914	C	G	0.868787	0.0473	0.0281	0.09259	0.267345	0.039969	2.25008e-11	0.176925	0.108385	0.1026	0.105894	8
CASP7	ENSG00000165806	10	113679162	rs7918733	10	113679635	C	T	0.60338	0.0314	0.0192	0.1032	-0.616709	0.0241906	2.30939e-143	-0.0509154	0.031197	0.102666	0.397186	20
TRUB2	ENSG00000167112	9	128322447	rs60851690	9	128304790	T	C	0.799205	0.041	0.0247	0.09599	0.303813	0.0340162	4.20648e-19	0.134952	0.0826923	0.102685	0.578092	20
CD300A	ENSG00000167851	17	74466399	rs1127737	17	74473819	A	G	0.55169	0.0316	0.0189	0.09474	0.212438	0.0283062	6.14286e-14	0.148749	0.0911483	0.10269	0.550237	20
POT1	ENSG00000128513	7	124929872	rs1034794	7	124801348	A	T	0.28827	-0.0336	0.0201	0.09435	-0.219533	0.0291909	5.45253e-14	0.153052	0.0937924	0.102718	0.996805	8
CHTF18	ENSG00000127586	16	788046	rs61033253	16	800205	T	C	0.759443	-0.0668	0.0401	0.09603	0.242119	0.0298882	5.4599e-16	-0.275898	0.169087	0.102744	0.428804	20
GARNL3	ENSG00000136895	9	127224265	rs7869112	9	127333969	G	A	0.505964	-0.0315	0.0188	0.09366	0.184622	0.02575	7.51073e-13	-0.170619	0.104573	0.10277	0.265944	20
RPS17L	ENSG00000182774	15	82540459	rs803687	15	82548122	G	T	0.585487	0.0328	0.0193	0.08953	0.153366	0.0264597	6.78343e-09	0.213868	0.131141	0.102927	0.414071	20
PLOD2	ENSG00000152952	3	146163653	rs35399421	3	146153710	G	A	0.475149	-0.0312	0.0188	0.09643	-0.223184	0.0256434	3.22087e-18	0.139795	0.0857529	0.103059	0.535407	20
CLHC1	ENSG00000162994	2	55232354	rs13012766	2	55178332	G	A	0.487078	0.0308	0.0187	0.09915	0.286402	0.0257997	1.24049e-28	0.107541	0.0660075	0.103266	0.043113	20
APOC4	ENSG00000267467	19	44942237	rs10416261	19	44965388	C	T	0.596421	0.0314	0.0192	0.1023	-0.433573	0.025386	2.12004e-65	-0.0724215	0.0444858	0.103531	0.511957	20
TSPAN14	ENSG00000108219	10	80454166	rs10749609	10	80489996	G	A	0.190855	-0.0383	0.0233	0.09934	-0.398379	0.0340669	1.36788e-31	0.0961397	0.0590621	0.103573	0.508287	20
TKT	ENSG00000163931	3	53256022	rs3821691	3	53236673	G	A	0.832008	0.064	0.0386	0.09736	-0.283749	0.033177	1.20346e-17	-0.225551	0.138568	0.103583	0.213245	20
RAB5C	ENSG00000108774	17	42154998	rs7208907	17	42132765	C	T	0.765408	-0.0368	0.0222	0.09704	-0.267101	0.0314444	1.98958e-17	0.137775	0.0846824	0.103744	0.767265	20
WDR17	ENSG00000150627	4	176065834	rs60492066	4	176130482	T	C	0.747515	0.0606	0.0365	0.09684	-0.258705	0.0319097	5.17146e-16	-0.234244	0.144015	0.103839	0.163203	20
TSPAN33	ENSG00000158457	7	129144707	rs12537496	7	129072814	G	A	0.780318	0.0388	0.023	0.09148	-0.19274	0.0314925	9.34577e-10	-0.201307	0.123782	0.103884	0.0222842	20
SMIM7	ENSG00000214046	19	16660442	rs2547118	19	16696617	G	C	0.0964215	-0.0951	0.0579	0.1003	-0.529443	0.0471715	3.11589e-29	0.179623	0.110525	0.104125	0.255235	20
ZNF26	ENSG00000198393	12	132986365	rs7965938	12	133192702	T	C	0.638171	0.0332	0.0198	0.09293	-0.177387	0.026911	4.35112e-11	-0.187162	0.115175	0.104159	0.283042	20
APITD1	ENSG00000175279	1	10430783	rs515423	1	10425612	G	A	0.930417	0.0618	0.0375	0.0992	-0.501484	0.0527556	1.98516e-21	-0.123234	0.0758935	0.104423	0.0280324	20
RESP18	ENSG00000182698	2	219333177	rs6436136	2	219321934	C	T	0.722664	-0.0338	0.0208	0.1051	0.934009	0.0231131	0	-0.0361881	0.0222876	0.104442	0.215998	20
ACTC1	ENSG00000159251	15	34795549	rs12917214	15	34769595	T	C	0.670974	0.0339	0.0206	0.09955	-0.292029	0.0294824	3.95179e-23	-0.116085	0.0715079	0.104508	0.151209	20
HRASLS5	ENSG00000168004	11	63491194	rs78133074	11	63487537	C	G	0.978131	0.2095	0.1268	0.09841	0.974775	0.113198	7.22996e-18	0.214921	0.132454	0.104673	0.365077	7
FAM206A	ENSG00000119328	9	108934400	rs4978767	9	109000645	C	T	0.641153	-0.032	0.0194	0.09818	0.238016	0.0267759	6.15504e-19	-0.134445	0.0828984	0.104846	0.198665	20
PPIL6	ENSG00000185250	6	109440723	rs6916579	6	109530435	A	G	0.645129	-0.0326	0.0197	0.09829	-0.217905	0.0270267	7.46884e-16	0.149606	0.0922908	0.105011	0.062687	20
REPS1	ENSG00000135597	6	138988261	rs113946892	6	138940574	A	G	0.918489	-0.1024	0.0629	0.1034	0.815028	0.0467172	3.69201e-68	-0.12564	0.0775105	0.105031	0.974231	13
EPC1	ENSG00000120616	10	32378798	rs12772092	10	32269622	A	C	0.843936	0.0469	0.0278	0.09128	-0.228198	0.0390428	5.07177e-09	-0.205524	0.126798	0.105043	0.583861	20
RNF149	ENSG00000163162	2	101308701	rs12993457	2	101305898	G	A	0.444334	0.0314	0.0193	0.1039	0.444882	0.0249301	3.14974e-71	0.0705805	0.0435622	0.105184	0.264344	20
CST6	ENSG00000175315	11	66012008	rs1131544	11	66012119	C	T	0.837972	-0.0672	0.0409	0.1007	-0.327312	0.0340297	6.68631e-22	0.205309	0.126767	0.105324	0.777876	14
PBX1	ENSG00000185630	1	164555584	rs1289004	1	163708219	T	C	0.482107	-0.0312	0.0187	0.09545	0.190976	0.0283819	1.71068e-11	-0.163371	0.100883	0.105359	0.0982633	20
GLTP	ENSG00000139433	12	109880541	rs7966820	12	109864465	C	T	0.43837	0.0303	0.0186	0.1039	0.371662	0.025131	1.72499e-49	0.0815257	0.0503482	0.105396	0.641874	20
CALHM2	ENSG00000138172	10	103452402	rs6580	10	103447117	T	C	0.586481	0.0313	0.0191	0.1018	-0.26943	0.0259522	3.00063e-25	-0.116171	0.0717681	0.105511	0.0650293	20
MFGE8	ENSG00000140545	15	88913381	rs12911703	15	88913717	G	A	0.724652	0.0349	0.0214	0.1032	-0.371392	0.028287	2.23419e-39	-0.0939709	0.0580639	0.105576	0.512377	20
MLC1	ENSG00000100427	22	50085902	rs137919	22	50061535	T	C	0.730616	0.057	0.0338	0.09192	-0.163338	0.0286658	1.21221e-08	-0.34897	0.215806	0.105866	0.190028	20
KIF2C	ENSG00000142945	1	44739818	rs12136048	1	44771447	T	G	0.638171	-0.0315	0.0192	0.1021	0.26663	0.0279621	1.49309e-21	-0.118141	0.073068	0.105907	0.728802	20
AKNAD1	ENSG00000162641	1	108963484	rs12120812	1	108830912	C	T	0.980119	0.1518	0.0899	0.09117	0.437067	0.077978	2.08255e-08	0.347315	0.21482	0.105928	0.129986	10
COL15A1	ENSG00000204291	9	98943179	rs4480177	9	99059938	C	T	0.796223	0.0384	0.023	0.0958	-0.216559	0.0334361	9.3688e-11	-0.177319	0.109679	0.10594	0.79883	20
COX20	ENSG00000203667	1	244835616	rs10927335	1	244842071	A	G	0.794235	-0.0662	0.04	0.09768	-0.247647	0.0337119	2.04227e-13	0.267315	0.165568	0.106412	0.952258	20
IGSF9	ENSG00000085552	1	159945613	rs10797054	1	159935098	A	C	0.654076	-0.0334	0.0202	0.09813	-0.212686	0.0285263	8.9324e-14	0.157039	0.0972831	0.106474	0.894653	10
IDO2	ENSG00000188676	8	39934614	rs4737149	8	39932478	G	C	0.549702	0.0311	0.0189	0.09929	0.225866	0.0272845	1.25051e-16	0.137692	0.0853149	0.106543	0.0563012	20
RQCD1	ENSG00000144580	2	218568580	rs733925	2	218437743	G	A	0.622266	0.0315	0.0193	0.1029	-0.283356	0.0262109	3.06656e-27	-0.111168	0.0688841	0.106563	0.411782	20
SKIV2L	ENSG00000204351	6	31959117	rs377370	6	31974737	A	G	0.858847	-0.0727	0.0448	0.1047	-0.595759	0.0397273	7.77447e-51	0.122029	0.0756372	0.106669	0.0118536	20
PIGZ	ENSG00000119227	3	196968871	rs745738	3	196949287	T	C	0.695825	-0.0338	0.0209	0.1055	-0.601964	0.0263954	4.03456e-115	0.0561496	0.0348069	0.106707	0.603025	20
FBLN7	ENSG00000144152	2	112138385	rs62157841	2	112123010	G	A	0.601392	0.031	0.0191	0.1043	0.373772	0.0257707	1.14624e-47	0.0829382	0.0514196	0.106751	0.0417386	20
RSPRY1	ENSG00000159579	16	57186137	rs60516507	16	57238262	A	G	0.631213	0.032	0.0192	0.09645	0.176335	0.0277317	2.03601e-10	0.181473	0.112562	0.106917	0.539489	20
MICB	ENSG00000204516	6	31494936	rs2516408	6	31495714	A	G	0.261431	0.052	0.0322	0.1059	0.695229	0.0250773	3.64414e-169	0.0747955	0.0463942	0.106924	0.112687	20
ALKBH3	ENSG00000166199	11	43880811	rs2460130	11	43898144	C	T	0.33002	-0.0321	0.0198	0.1051	0.40943	0.0267906	9.98746e-53	-0.0784018	0.0486313	0.106926	0.373271	19
STIM2	ENSG00000109689	4	26857601	rs10022599	4	26893034	A	G	0.718688	-0.0344	0.0209	0.09985	-0.239237	0.0302128	2.40586e-15	0.14379	0.0892282	0.107074	0.060291	20
C10orf11	ENSG00000148655	10	75431624	rs61866893	10	76429770	G	A	0.342942	0.0318	0.0197	0.1059	-0.635436	0.0247432	1.896e-145	-0.0500444	0.0310635	0.107172	0.884302	20
RGS12	ENSG00000159788	4	3314147	rs3789739	4	3421715	C	T	0.72167	0.0546	0.0335	0.1032	0.296206	0.0283342	1.40474e-25	0.184331	0.114463	0.107311	0.00738401	20
ZNF843	ENSG00000176723	16	31443160	rs66989296	16	31454735	G	T	0.795229	0.0383	0.023	0.09581	0.203578	0.0324685	3.61048e-10	0.188135	0.116896	0.107524	0.312584	20
RFXANK	ENSG00000064490	19	19192590	rs113571327	19	19206018	G	A	0.970179	0.0897	0.0548	0.1018	-0.653681	0.0741269	1.16107e-18	-0.137223	0.085265	0.107535	0.938122	20
STAU2	ENSG00000040341	8	73747708	rs16938719	8	73760380	A	C	0.900596	0.0533	0.0322	0.09803	-0.301672	0.0439498	6.69584e-12	-0.176682	0.109798	0.107583	0.628136	20
PNO1	ENSG00000115946	2	68157888	rs7560138	2	68247634	A	G	0.582505	0.0316	0.019	0.09582	-0.166751	0.0263063	2.31562e-10	-0.189505	0.117799	0.107681	0.494498	20
XRCC6BP1	ENSG00000166896	12	57906039	rs3751325	12	57941843	A	T	0.686879	-0.0527	0.0327	0.1071	0.658595	0.0251476	3.5285e-151	-0.0800188	0.049745	0.107709	0.425907	20
OLAH	ENSG00000152463	10	15032227	rs4750593	10	15075542	C	G	0.351889	0.0325	0.0197	0.09932	-0.2063	0.0285024	4.55349e-13	-0.157537	0.0979409	0.107727	0.705682	20
NRD1	ENSG00000078618	1	51878937	rs2842588	1	51818438	G	A	0.913519	0.0583	0.035	0.09552	-0.298669	0.0484286	6.95097e-10	-0.195199	0.121386	0.107815	0.510996	8
SERPINB10	ENSG00000242550	18	63907958	rs9963550	18	63961024	T	A	0.782306	-0.0377	0.0228	0.09825	-0.235564	0.0341823	5.52459e-12	0.160041	0.0995361	0.107863	0.866755	20
RARRES1	ENSG00000118849	3	158732197	rs6441224	3	158732628	T	C	0.43837	-0.03	0.0186	0.1069	-0.469691	0.0245737	1.94575e-81	0.0638717	0.0397412	0.108012	0.0556633	20
TRIP6	ENSG00000087077	7	100867387	rs314371	7	100858078	C	T	0.537773	0.0312	0.0187	0.09566	-0.154803	0.025873	2.18796e-09	-0.201546	0.125407	0.108025	0.896702	20
ALG8	ENSG00000159063	11	78139653	rs11237379	11	78074911	T	C	0.54672	-0.0303	0.0188	0.1071	-0.513107	0.0243114	7.06534e-99	0.059052	0.0367462	0.108049	0.651021	20
LRRC71	ENSG00000160838	1	156920632	rs6676	1	156935026	A	G	0.17495	0.0421	0.0254	0.09686	0.231094	0.0353041	5.91776e-11	0.182177	0.113381	0.108105	0.382402	15
BST2	ENSG00000130303	19	17405630	rs13345102	19	17424379	C	T	0.818091	0.0706	0.0421	0.0935	0.205734	0.0370305	2.76343e-08	0.343162	0.213752	0.108401	0.413223	14
PRDM15	ENSG00000141956	21	41879482	rs143393748	21	41878737	C	T	0.87674	0.0732	0.0454	0.107	-0.602477	0.0356002	3.02454e-64	-0.121498	0.0756968	0.108479	0.234851	20
ZNF831	ENSG00000124203	20	59123381	rs259981	20	59173314	T	A	0.636183	0.055	0.0329	0.09487	0.164196	0.0287288	1.09446e-08	0.334965	0.208765	0.108603	0.02164	20
ATPAF2	ENSG00000171953	17	18039209	rs9911890	17	17859656	G	A	0.878728	0.0805	0.0484	0.09616	0.253315	0.0416788	1.21843e-09	0.317786	0.198091	0.108661	0.0242929	20
C1orf170	ENSG00000187642	1	982093	rs3128110	1	995153	C	G	0.638171	-0.0515	0.0318	0.1052	0.311088	0.0268106	3.96952e-31	-0.165548	0.103213	0.108725	0.15748	20
IBSP	ENSG00000029559	4	87799554	rs1054627	4	87811540	G	A	0.671968	0.0321	0.02	0.1086	-0.603839	0.0267624	1.00102e-112	-0.0531599	0.0332051	0.109387	0.903174	20
SNRPE	ENSG00000182004	1	203861599	rs11240539	1	203804766	A	G	0.859841	0.0435	0.0266	0.1019	-0.294222	0.037848	7.61658e-15	-0.147847	0.0923866	0.109529	0.326235	20
DYRK1B	ENSG00000105204	19	39834201	rs4803297	19	39819444	C	T	0.564612	-0.0318	0.0192	0.09832	0.168564	0.0275243	9.11405e-10	-0.188652	0.117995	0.109862	0.59997	14
NSA2	ENSG00000164346	5	74767148	rs72764669	5	74817010	G	C	0.862823	-0.0451	0.0282	0.1102	-1.23097	0.0331552	1.01437e-301	0.0366379	0.0229301	0.110086	0.805275	20
VSIG8	ENSG00000243284	1	159858912	rs11587021	1	159856126	C	T	0.584493	0.0565	0.0353	0.1096	-0.674347	0.0249255	3.3823e-161	-0.0837848	0.0524385	0.110093	0.353382	20
GTF2F1	ENSG00000125651	19	6393981	rs3088023	19	6393141	G	A	0.823062	-0.0417	0.0256	0.1029	0.322692	0.0393124	2.24156e-16	-0.129225	0.0808796	0.110099	0.0615854	20
SOX7	ENSG00000171056	8	10730511	rs2409675	8	10737749	A	G	0.462227	0.0493	0.03	0.1006	-0.187392	0.0274575	8.80479e-12	-0.263085	0.164668	0.110116	0.319465	20
STAG3	ENSG00000066923	7	100177563	rs1618851	7	100213020	G	T	0.73161	0.0341	0.0212	0.1082	-0.398681	0.0290457	7.09439e-43	-0.0855321	0.0535392	0.110141	0.10124	20
SHPRH	ENSG00000146414	6	145964423	rs9390377	6	146065796	G	A	0.570577	0.0314	0.0188	0.09408	-0.142519	0.0260603	4.53093e-08	-0.220322	0.137927	0.110182	0.75274	12
BLNK	ENSG00000095585	10	96271587	rs79663593	10	96265101	G	A	0.971173	0.1256	0.0766	0.101	0.525505	0.0750742	2.56327e-12	0.239008	0.14971	0.110384	0.235331	17
FAM83E	ENSG00000105523	19	48614854	rs368654	19	48613298	G	A	0.713718	-0.0661	0.0411	0.1077	-0.379603	0.0290137	4.08621e-39	0.174129	0.109086	0.110431	0.356578	20
F2RL1	ENSG00000164251	5	76818933	rs4703719	5	76808687	T	G	0.513917	0.0299	0.0187	0.1098	-0.635333	0.0247875	6.85181e-145	-0.0470619	0.0294906	0.110527	0.961547	20
C19orf54	ENSG00000188493	19	40751553	rs7255821	19	40746867	C	T	0.678926	-0.0326	0.0203	0.108	-0.383281	0.0268943	4.39383e-46	0.085055	0.0532989	0.110531	0.097533	20
MIOX	ENSG00000100253	22	50486784	rs8135083	22	50501285	G	A	0.238569	-0.0556	0.0346	0.1081	-0.382537	0.0282987	1.22794e-41	0.145346	0.0910857	0.110556	0.0702254	20
SSPO	ENSG00000197558	7	149776042	rs6960187	7	149833805	G	A	0.803181	0.0371	0.0231	0.1082	-0.423748	0.0304294	4.42806e-44	-0.0875521	0.0548749	0.110604	0.0714536	20
TIMM50	ENSG00000105197	19	39480412	rs2304216	19	39464875	C	T	0.927435	-0.0973	0.0584	0.09578	-0.269539	0.0488348	3.4016e-08	0.360987	0.226323	0.11071	0.438953	8
ZNF254	ENSG00000213096	19	24087160	rs2163863	19	24027723	G	C	0.219682	0.0388	0.0239	0.1048	0.30027	0.0354108	2.25968e-17	0.129217	0.0810407	0.11083	0.558314	20
MVK	ENSG00000110921	12	109573255	rs7314406	12	109612196	A	T	0.649105	-0.0321	0.0197	0.1036	-0.207693	0.0268504	1.03241e-14	0.154555	0.0969332	0.110836	0.950746	20
FAIM2	ENSG00000135472	12	49904217	rs11169183	12	49854299	T	C	0.779324	0.0384	0.0235	0.1023	0.24192	0.0332509	3.44884e-13	0.15873	0.0995592	0.110863	0.00498877	20
INCA1	ENSG00000196388	17	4997610	rs112718881	17	4952529	C	T	0.885686	-0.047	0.0293	0.1096	-0.563108	0.0392601	1.17849e-46	0.0834653	0.052357	0.110901	0.622728	20
TULP3	ENSG00000078246	12	2890887	rs758615	12	2922666	T	C	0.582505	0.0305	0.0191	0.1106	0.624223	0.0236605	2.17623e-153	0.0488607	0.030654	0.110949	0.188759	20
EFR3A	ENSG00000132294	8	131904093	rs2270873	8	131996576	G	A	0.154076	-0.0395	0.0246	0.1087	-0.431004	0.0338707	4.29473e-37	0.0916465	0.0575286	0.111147	0.650684	20
C1orf186	ENSG00000263961	1	206083563	rs823080	1	205820154	G	A	0.60338	-0.0311	0.0188	0.09805	-0.154587	0.0262725	4.00468e-09	0.201181	0.126329	0.111269	0.910762	20
ANKRD18B	ENSG00000230453	9	33524394	rs7866888	9	33524777	C	A	0.574553	0.0311	0.0195	0.1106	-0.629771	0.023834	7.41017e-154	-0.049383	0.03102	0.11139	0.821723	20
ARHGAP9	ENSG00000123329	12	57488814	rs703845	12	57454155	G	A	0.723658	-0.0346	0.0209	0.09879	0.166951	0.0288056	6.79963e-09	-0.207246	0.130193	0.111421	0.807836	20
COX6A1	ENSG00000111775	12	120438113	rs11065163	12	120572434	T	C	0.651093	-0.0322	0.02	0.1073	0.284865	0.0269656	4.37609e-26	-0.113036	0.0710194	0.11147	0.844476	20
ZNF699	ENSG00000196110	19	9309838	rs73504738	19	9298083	T	C	0.913519	0.0544	0.0335	0.1038	-0.357408	0.0445435	1.02523e-15	-0.152207	0.0956307	0.111472	0.591658	20
USP33	ENSG00000077254	1	77759852	rs2296227	1	77736060	G	T	0.667992	0.0536	0.0325	0.0999	-0.167683	0.0277116	1.43949e-09	-0.319651	0.200888	0.111567	0.0983921	20
DTWD2	ENSG00000169570	5	118988547	rs55811049	5	118988603	A	C	0.855865	0.0454	0.0283	0.1084	0.477529	0.0383791	1.53813e-35	0.0950728	0.059754	0.111594	0.744727	20
HTR1B	ENSG00000135312	6	77463773	rs35472480	6	77834612	G	T	0.900596	-0.0497	0.0303	0.101	-0.293757	0.0448786	5.92571e-11	0.169187	0.106336	0.111594	0.527096	20
MET	ENSG00000105976	7	116672196	rs187437	7	116805037	G	A	0.555666	-0.0304	0.0189	0.1067	0.293152	0.027053	2.31906e-27	-0.1037	0.065178	0.111602	0.503501	20
DHRS1	ENSG00000157379	14	24299780	rs12892419	14	24299328	G	T	0.50497	-0.0298	0.0187	0.11	0.587744	0.0236167	1.03404e-136	-0.0507023	0.0318817	0.111761	0.765392	20
TRAK2	ENSG00000115993	2	201451500	rs12990557	2	201477679	G	T	0.413519	0.0312	0.0192	0.1044	-0.198823	0.0261485	2.88004e-14	-0.156923	0.098749	0.112034	0.0561038	20
DUSP23	ENSG00000158716	1	159780932	rs3806189	1	159781012	G	C	0.829026	-0.07	0.0422	0.09708	-0.197408	0.035623	2.9972e-08	0.354595	0.223141	0.112037	0.41931	6
PPIL2	ENSG00000100023	22	21666009	rs861825	22	21692029	C	T	0.803181	-0.0395	0.0243	0.1041	0.260181	0.0345793	5.30441e-14	-0.151817	0.095551	0.112092	0.641777	20
PLEK	ENSG00000115956	2	68365282	rs10195757	2	68266450	C	T	0.634195	-0.0321	0.0198	0.1046	0.213828	0.0267969	1.46808e-15	-0.15012	0.0944895	0.112116	0.409405	20
LAMC1	ENSG00000135862	1	183023420	rs4129858	1	183035199	G	A	0.427435	0.0305	0.0188	0.1049	-0.20317	0.0260803	6.69031e-15	-0.15012	0.0945184	0.112227	0.183282	20
SCRN1	ENSG00000136193	7	29990289	rs1063694	7	29916763	A	G	0.696819	0.034	0.0205	0.09811	0.155883	0.0282806	3.54779e-08	0.218113	0.137333	0.112242	0.564329	20
MEI1	ENSG00000167077	22	41699503	rs949438	22	41678038	A	C	0.197813	0.0379	0.0238	0.1106	0.65521	0.030708	5.1716e-101	0.057844	0.0364252	0.112282	0.0308896	20
PIEZO1	ENSG00000103335	16	88785220	rs9788834	16	88745920	C	G	0.785288	-0.0613	0.0379	0.1056	0.278572	0.0334051	7.47947e-17	-0.220051	0.138586	0.112326	0.0357353	20
NDUFA6	ENSG00000184983	22	42090884	rs1989202	22	42090076	G	A	0.970179	-0.1318	0.0826	0.1108	-0.964451	0.0610235	2.89223e-56	0.136658	0.0860799	0.112383	0.253157	20
CABLES2	ENSG00000149679	20	62407285	rs8124324	20	62406566	C	G	0.799205	0.0388	0.0237	0.1017	-0.212159	0.032774	9.5822e-11	-0.182881	0.115225	0.112476	0.416551	20
TDRD1	ENSG00000095627	10	114179270	rs71486238	10	114091944	T	A	0.759443	0.0379	0.023	0.09976	0.191931	0.0325119	3.56084e-09	0.197467	0.124416	0.112478	0.763404	18
OSTF1	ENSG00000134996	9	75088514	rs7023958	9	75096374	T	G	0.72664	-0.0357	0.0218	0.1009	-0.204635	0.0318676	1.35027e-10	0.174457	0.109941	0.112552	0.027436	20
PAQR4	ENSG00000162073	16	2969270	rs7189958	16	2972260	C	T	0.607356	0.0495	0.0308	0.1084	-0.260642	0.0264671	7.0061e-23	-0.189915	0.119733	0.112703	0.165964	20
LSS	ENSG00000160285	21	46228824	rs9974665	21	46213875	C	G	0.581511	0.0306	0.0192	0.1114	-0.405476	0.0253543	1.44361e-57	-0.0754668	0.0475863	0.112763	0.163073	20
CLN6	ENSG00000128973	15	68257131	rs12915951	15	68075279	T	G	0.435388	0.0308	0.019	0.1038	0.196056	0.0258792	3.56922e-14	0.157098	0.099105	0.112928	0.111622	20
NT5C1A	ENSG00000116981	1	39672038	rs10839	1	39679146	T	A	0.352883	0.0315	0.0197	0.1097	0.323752	0.0269874	3.71092e-33	0.0972967	0.0613872	0.112974	0.0928577	20
IGFL3	ENSG00000188624	19	46124688	rs73048066	19	46161304	A	G	0.982107	0.1233	0.0768	0.1085	1.0869	0.109734	3.96761e-23	0.113442	0.0715821	0.113015	0.0589289	13
TMEM8A	ENSG00000129925	16	384396	rs4984870	16	391017	T	A	0.45825	-0.0509	0.0318	0.1096	0.296068	0.0263852	3.21612e-29	-0.17192	0.108495	0.11306	0.351489	20
INSR	ENSG00000171105	19	7294414	rs1799815	19	7125508	G	A	0.947316	0.1071	0.0661	0.1052	0.388416	0.0514635	4.44031e-14	0.275735	0.174056	0.113153	0.904205	9
ZDHHC21	ENSG00000175893	9	14693471	rs10961636	9	14649730	G	A	0.840954	0.0399	0.0249	0.1089	0.374001	0.0359147	2.14936e-25	0.106684	0.0673609	0.113246	0.257981	20
ROR1	ENSG00000185483	1	63774017	rs2806546	1	64096329	G	A	0.770378	-0.0357	0.0224	0.1114	0.43366	0.0309828	1.63048e-44	-0.0823226	0.0519872	0.113304	0.678703	15
SERPIND1	ENSG00000099937	22	20774113	rs178083	22	20892760	T	C	0.521869	-0.0307	0.019	0.1069	-0.20381	0.025785	2.69659e-15	0.150631	0.0951522	0.11341	0.31148	20
PROKR2	ENSG00000101292	20	5314369	rs6038166	20	5434278	C	T	0.633201	0.0554	0.0347	0.1102	0.344587	0.0286344	2.35469e-33	0.160772	0.101583	0.113496	0.233728	20
AAMDC	ENSG00000087884	11	77821109	rs4944176	11	77841941	T	C	0.903579	-0.0491	0.0305	0.1076	0.36569	0.0426938	1.07701e-17	-0.134267	0.0848643	0.113619	0.65285	20
UBE2W	ENSG00000104343	8	73878910	rs34426187	8	73806189	A	G	0.869781	0.0467	0.0285	0.1017	-0.244789	0.0402852	1.22911e-09	-0.190777	0.120586	0.113631	0.50843	20
RCC1	ENSG00000180198	1	28505943	rs76374777	1	28441532	G	C	0.977137	-0.1998	0.1242	0.1077	-1.03552	0.120158	6.81335e-18	0.192947	0.122011	0.113791	0.0819257	12
TPCN2	ENSG00000162341	11	69048932	rs10792016	11	69065037	A	G	0.483101	0.0309	0.0194	0.1101	-0.420081	0.0317608	6.1776e-40	-0.0735573	0.0465152	0.113796	0.699206	20
IRF3	ENSG00000126456	19	49665141	rs112226575	19	49672930	C	T	0.832008	-0.0655	0.041	0.1107	-0.392103	0.0352997	1.14956e-28	0.167048	0.10564	0.113812	0.101161	20
FZD6	ENSG00000164930	8	103298831	rs1403294	8	103333550	A	G	0.697813	-0.0329	0.0207	0.1112	0.427274	0.0279279	7.74017e-53	-0.0769998	0.0487074	0.113909	0.468106	20
CHRNG	ENSG00000196811	2	232539692	rs4973541	2	232549950	G	A	0.805169	0.0608	0.0375	0.1047	0.225015	0.0320096	2.07126e-12	0.270204	0.171031	0.11414	0.263306	14
ICA1L	ENSG00000163596	2	202871985	rs75141346	2	202820396	A	G	0.869781	0.0443	0.0278	0.1108	0.462845	0.0384583	2.32632e-33	0.0957123	0.0605875	0.114167	0.012634	20
CTDSPL	ENSG00000144677	3	37861880	rs9311171	3	37954986	T	G	0.83996	0.0412	0.0255	0.1065	-0.272388	0.0363911	7.1547e-14	-0.151255	0.0957727	0.114265	0.597142	20
FGL1	ENSG00000104760	8	17910365	rs415321	8	17993257	G	C	0.766402	0.0368	0.0232	0.1127	-0.518424	0.0309204	4.29775e-63	-0.0709843	0.0449508	0.1143	0.512159	20
HMGXB3	ENSG00000113716	5	150000655	rs11745580	5	149998862	C	T	0.869781	0.0477	0.0298	0.11	-0.395266	0.0409831	5.18129e-22	-0.120678	0.0764236	0.11432	0.463754	20
C1QTNF3	ENSG00000082196	5	34043832	rs34683	5	34003078	C	G	0.860835	0.0429	0.027	0.1116	-0.516724	0.0363598	7.78522e-46	-0.0830231	0.0525779	0.114324	0.69651	20
GCLC	ENSG00000001084	6	53548206	rs545751	6	53512193	C	T	0.429423	0.0297	0.0187	0.113	-0.38443	0.026574	1.97543e-47	-0.0772572	0.0489357	0.114394	0.201499	20
CNPY4	ENSG00000166997	7	100119634	rs1727130	7	100213841	G	C	0.73161	0.0345	0.0212	0.1036	-0.238413	0.0368252	9.53158e-11	-0.144707	0.0916872	0.114505	0.0511101	20
CPT1C	ENSG00000169169	19	49690898	rs61189653	19	49693661	C	T	0.838966	0.0416	0.0262	0.1126	0.519878	0.0360476	3.76284e-47	0.0800188	0.0507009	0.114508	0.0212676	20
CHST13	ENSG00000180767	3	126524155	rs1994643	3	126523826	G	C	0.579523	0.0303	0.019	0.1117	0.301395	0.0275715	8.15796e-28	0.100533	0.0637076	0.114558	0.419372	20
ENOSF1	ENSG00000132199	18	712662	rs12958089	18	755317	T	C	0.701789	0.034	0.0213	0.1112	0.292032	0.0282993	5.75819e-25	0.116426	0.0738047	0.114684	0.231413	20
CYP1A1	ENSG00000140465	15	74725536	rs3826041	15	74726549	A	C	0.845924	0.0415	0.0259	0.109	-0.314228	0.0350208	2.89595e-19	-0.13207	0.0837283	0.114712	0.992486	20
WDR16	ENSG00000166596	17	9576627	rs67062843	17	9630379	T	C	0.866799	0.0466	0.0285	0.1016	0.25508	0.0426627	2.24512e-09	0.182687	0.115832	0.114755	0.498322	13
MPP4	ENSG00000082126	2	201698694	rs73055632	2	201772318	C	T	0.903579	0.0484	0.0304	0.111	-0.463529	0.0412414	2.6115e-29	-0.104416	0.0662386	0.114941	0.155544	20
HIST1H2BA	ENSG00000146047	6	25726777	rs7770037	6	25760363	G	A	0.707753	-0.0338	0.0206	0.1006	0.224815	0.0397987	1.61572e-08	-0.150346	0.0954182	0.115106	0.195286	20
TTI1	ENSG00000101407	20	38033461	rs1018495	20	37957090	G	A	0.427435	-0.031	0.0191	0.1049	0.17015	0.0260168	6.15188e-11	-0.182192	0.115659	0.115198	0.181952	20
TRMT61B	ENSG00000171103	2	28870309	rs72784066	2	28858309	G	C	0.586481	0.0297	0.0188	0.1145	-0.499951	0.0247454	9.06458e-91	-0.0594058	0.0377184	0.115261	0.780973	20
TTC3	ENSG00000182670	21	37073226	rs2298683	21	37072769	T	C	0.503976	0.0299	0.0189	0.1137	-0.396334	0.0249204	5.94446e-57	-0.0754414	0.0479224	0.115432	0.00535476	20
GPR107	ENSG00000148358	9	130053426	rs2240912	9	130135457	A	G	0.892644	-0.0865	0.0528	0.1011	0.263532	0.04687	1.88105e-08	-0.328234	0.208687	0.115753	0.246438	13
MFSD11	ENSG00000092931	17	76736549	rs62086795	17	76761062	G	A	0.917495	-0.0592	0.0368	0.1071	0.382065	0.0516025	1.32142e-13	-0.154947	0.0985659	0.115946	0.0864473	20
GPSM2	ENSG00000121957	1	108875350	rs10607	1	108930395	C	T	0.777336	-0.036	0.0227	0.1128	0.36534	0.0307096	1.23268e-32	-0.0985383	0.0626835	0.115951	0.509435	20
PCDHGB1	ENSG00000254221	5	141350102	rs140974023	5	141502989	G	A	0.973161	0.0934	0.0577	0.1053	-0.54427	0.0829705	5.38798e-11	-0.171606	0.109194	0.116049	0.40941	20
SAA4	ENSG00000148965	11	18236802	rs3781945	11	18284725	G	A	0.503976	-0.0489	0.0302	0.1057	-0.16834	0.0258278	7.1346e-11	0.290483	0.184852	0.116081	0.339894	9
ZCCHC11	ENSG00000134744	1	52553487	rs11205964	1	52496216	T	C	0.950298	0.066	0.0418	0.1138	-0.854357	0.053133	3.54664e-58	-0.077251	0.049161	0.116092	0.151402	20
NRROS	ENSG00000174004	3	196639694	rs1684448	3	196639828	C	T	0.508946	0.0506	0.0317	0.1112	0.242547	0.0271232	3.80808e-19	0.208619	0.132762	0.116095	0.842287	17
ADCY3	ENSG00000138031	2	24919839	rs6545806	2	24901479	G	A	0.573559	0.0301	0.0191	0.1141	0.491046	0.0245217	3.33516e-89	0.0612977	0.0390168	0.116169	0.280694	20
ARHGAP28	ENSG00000088756	18	6729718	rs7506354	18	6728904	C	T	0.514911	0.0298	0.0189	0.1156	-0.47153	0.0259905	1.47451e-73	-0.0631985	0.0402333	0.116229	0.766488	20
PRSS55	ENSG00000184647	8	10525532	rs74894644	8	10496666	C	G	0.908549	0.0505	0.0321	0.1158	-1.14123	0.0415669	6.00125e-166	-0.0442504	0.0281736	0.116268	0.805687	20
GP6	ENSG00000088053	19	55038264	rs11670008	19	55019300	G	A	0.905567	0.0858	0.0539	0.111	-0.475118	0.0508333	9.05108e-21	-0.180587	0.115079	0.116592	0.935936	20
MIB1	ENSG00000101752	18	21704957	rs68171388	18	21803492	A	G	0.237575	-0.036	0.0227	0.1126	0.33479	0.0310376	3.98252e-27	-0.10753	0.0685326	0.11664	0.657335	20
GLRX	ENSG00000173221	5	95822726	rs7734301	5	95834295	C	A	0.725646	0.0335	0.0208	0.1073	0.201983	0.0290698	3.69975e-12	0.165856	0.105709	0.116653	0.162494	20
TYW1	ENSG00000198874	7	66995173	rs56106251	7	67101219	A	G	0.781312	0.0349	0.0222	0.116	-0.671274	0.0280706	2.20074e-126	-0.0519907	0.0331428	0.116721	0.00444583	11
SPATA20	ENSG00000006282	17	50546306	rs9890200	17	50547162	A	C	0.650099	-0.0485	0.0309	0.1168	0.847108	0.0221176	0	-0.0572536	0.0365077	0.11682	0.103736	20
PDK1	ENSG00000152256	2	172555373	rs2701268	2	172486471	G	A	0.845924	-0.0389	0.0241	0.1065	0.237118	0.0358901	3.92717e-11	-0.164053	0.104626	0.116883	0.065139	20
UNG	ENSG00000076248	12	109097574	rs10849901	12	109150902	C	G	0.379722	-0.03	0.019	0.1153	-0.338777	0.0271634	1.06396e-35	0.0885539	0.0565318	0.117245	0.540546	20
ARMC10	ENSG00000170632	7	103074881	rs6958836	7	103076937	C	T	0.878728	0.0447	0.0283	0.1134	0.431421	0.0364629	2.67348e-32	0.103611	0.0661791	0.117439	0.127137	20
GOPC	ENSG00000047932	6	117602542	rs210643	6	117580120	T	C	0.230616	0.0534	0.0338	0.1139	0.326556	0.0285401	2.5787e-30	0.163525	0.104487	0.117575	0.728494	20
CDC37L1	ENSG00000106993	9	4679559	rs72695843	9	4707078	A	G	0.928429	0.1051	0.0664	0.1135	0.556275	0.0539968	6.90112e-25	0.188935	0.120766	0.117706	0.54299	14
FAHD1	ENSG00000180185	16	1827158	rs3848346	16	1839820	C	A	0.823062	-0.0401	0.0256	0.1177	-0.938586	0.0315662	2.80163e-194	0.0427238	0.0273129	0.117762	0.553766	20
CCR8	ENSG00000179934	3	39329709	rs7611864	3	39406013	C	G	0.692843	-0.0316	0.0201	0.1151	-0.425684	0.0272826	6.96702e-55	0.0742334	0.0474572	0.117766	0.19779	20
SCCPDH	ENSG00000143653	1	246724409	rs78787480	1	246740860	C	G	0.973161	0.0897	0.0563	0.1108	0.664572	0.080744	1.86277e-16	0.134974	0.0862889	0.117768	0.829549	15
RRM1	ENSG00000167325	11	4094707	rs10835632	11	4111343	A	G	0.424453	0.0298	0.0189	0.1144	0.318609	0.0256224	1.69164e-35	0.0935315	0.0597953	0.117772	0.233668	20
MILR1	ENSG00000271605	17	64449037	rs61733782	17	64480312	G	A	0.932406	0.1084	0.0678	0.1101	-0.415242	0.0556237	8.31732e-14	-0.261053	0.166981	0.117966	0.330141	20
C14orf159	ENSG00000133943	14	91060642	rs6575176	14	91112837	G	A	0.951292	0.1097	0.0673	0.1032	-0.330161	0.0599661	3.67496e-08	-0.332262	0.212585	0.118062	0.134847	17
C1orf123	ENSG00000162384	1	53220634	rs67974630	1	53219252	A	G	0.688867	-0.0312	0.0199	0.1169	0.493723	0.0267461	4.36563e-76	-0.0631933	0.0404511	0.118237	0.0406373	20
DPY19L3	ENSG00000178904	19	32405561	rs10421787	19	32460316	C	T	0.782306	-0.0361	0.0227	0.111	-0.253741	0.0305867	1.07857e-16	0.142271	0.0910903	0.118319	0.179206	20
TSEN34	ENSG00000170892	19	54189938	rs651955	19	54184692	T	C	0.17992	-0.0689	0.0433	0.1118	0.281459	0.0345399	3.67552e-16	-0.244796	0.156747	0.118352	0.999006	14
CCDC82	ENSG00000149231	11	96389956	rs11021568	11	96388691	C	T	0.836978	-0.0411	0.0263	0.1179	-1.01172	0.0304996	2.75615e-241	0.0406237	0.0260241	0.118522	0.0517277	20
FAM71D	ENSG00000172717	14	67189393	rs72728652	14	66796045	C	T	0.928429	-0.0543	0.0343	0.113	0.456033	0.0488949	1.09115e-20	-0.11907	0.0762897	0.118579	0.649889	20
ALPL	ENSG00000162551	1	21509397	rs4021228	1	21537198	G	T	0.519881	-0.0301	0.0188	0.1094	-0.177767	0.0257596	5.16376e-12	0.169322	0.108565	0.118845	0.058011	20
CCDC180	ENSG00000197816	9	97307361	rs72747776	9	97256634	G	A	0.50497	-0.0303	0.0192	0.1148	-0.28219	0.0279043	4.84788e-24	0.107374	0.0688627	0.118936	0.0951235	20
LRP4	ENSG00000134569	11	46918642	rs7929688	11	46960724	C	T	0.780318	0.0574	0.036	0.1106	-0.22552	0.0307609	2.27761e-13	-0.254523	0.163363	0.119228	0.0103788	14
PDXK	ENSG00000160209	21	43719094	rs117208074	21	43741018	G	C	0.945328	0.1436	0.0908	0.1137	-0.582714	0.0642294	1.16424e-19	-0.246433	0.158172	0.119233	0.548398	5
DGCR14	ENSG00000100056	22	19144684	rs1936951	22	19144872	G	A	0.930417	0.0924	0.0586	0.115	0.521875	0.0520117	1.08268e-23	0.177054	0.113665	0.11931	0.933418	10
ADCY6	ENSG00000174233	12	48789037	rs3730064	12	48782799	G	A	0.928429	0.121	0.0758	0.1105	-0.350935	0.0492817	1.07147e-12	-0.344793	0.221355	0.119317	0.940409	6
PSCA	ENSG00000167653	8	142670308	rs4736369	8	142670280	T	C	0.535785	-0.0501	0.0321	0.1183	-0.582929	0.0237794	1.04755e-132	0.0859453	0.0551782	0.11933	0.278091	20
ARL3	ENSG00000138175	10	102714397	rs7077678	10	102678808	C	T	0.639165	-0.0307	0.0192	0.111	0.182994	0.0266554	6.63982e-12	-0.167765	0.107729	0.119404	0.3511	20
ALDH1L2	ENSG00000136010	12	105107643	rs1196832	12	105123096	A	G	0.753479	-0.0332	0.0212	0.1175	-0.400663	0.0287783	4.63088e-44	0.0828627	0.053246	0.119655	0.731895	20
RBL2	ENSG00000103479	16	53433977	rs11859538	16	53463133	A	G	0.533797	0.029	0.0186	0.1202	0.580775	0.0236883	9.63627e-133	0.0499332	0.0320908	0.119709	0.522122	20
SHMT1	ENSG00000176974	17	18363563	rs617624	17	18380313	T	C	0.389662	-0.0476	0.0305	0.118	0.484425	0.0249131	3.23793e-84	-0.0982609	0.0631638	0.119791	0.0252593	20
MEIOB	ENSG00000162039	16	1872178	rs72762855	16	1829421	G	A	0.819085	-0.0399	0.0256	0.1181	0.761593	0.0330978	3.66785e-117	-0.0523902	0.0336908	0.119939	0.976019	20
PAWR	ENSG00000177425	12	79690964	rs55646296	12	79388670	C	T	0.852883	-0.0423	0.027	0.1168	-0.50261	0.0393364	2.19841e-37	0.0841607	0.0541219	0.119941	0.00370876	20
TCF19	ENSG00000137310	6	31158547	rs17197087	6	31158455	C	T	0.883698	-0.0782	0.0502	0.1196	-1.01931	0.0434079	6.20099e-122	0.0767183	0.0493571	0.1201	0.00396709	20
GATSL3	ENSG00000239282	22	30289627	rs5753111	22	30383222	T	C	0.240557	-0.0337	0.0214	0.1151	0.278621	0.029083	9.68573e-22	-0.120953	0.0778377	0.120205	0.0649788	20
ICOSLG	ENSG00000160223	21	44240966	rs4818887	21	44225067	C	T	0.693837	-0.0314	0.0202	0.1201	-1.10586	0.0208171	0	0.0283941	0.0182741	0.120234	0.690609	20
LEMD3	ENSG00000174106	12	65169583	rs1370941	12	65309404	G	A	0.672962	-0.0327	0.0203	0.1079	-0.162402	0.0277118	4.61755e-09	0.201352	0.129634	0.120368	0.737933	20
YOD1	ENSG00000180667	1	207052980	rs1044145	1	207044014	C	T	0.583499	-0.03	0.019	0.1146	0.222429	0.0258639	7.97161e-18	-0.134874	0.0868482	0.120426	0.198001	20
CNOT7	ENSG00000198791	8	17246878	rs2904696	8	17232055	C	T	0.675944	0.0324	0.0208	0.1184	-0.48374	0.0273537	5.51112e-70	-0.0669781	0.0431648	0.120738	0.548959	20
LILRA6	ENSG00000244482	19	54242791	rs12982851	19	54205509	A	G	0.577535	0.061	0.0392	0.1197	-0.547654	0.0270679	5.05656e-91	-0.111384	0.0717895	0.120772	0.00256551	20
TMEM141	ENSG00000244187	9	136791344	rs2811785	9	136788448	G	A	0.723658	-0.052	0.0331	0.1162	0.275107	0.0280463	1.02984e-22	-0.189018	0.12185	0.120847	0.13867	20
ATAD3B	ENSG00000160072	1	1471765	rs72895993	1	1577737	T	C	0.983101	0.1894	0.1211	0.1179	1.26057	0.104106	9.51027e-34	0.150249	0.0968653	0.120875	0.699576	20
FCRL6	ENSG00000181036	1	159800512	rs1129923	1	159782276	G	A	0.88171	-0.0789	0.0497	0.1124	-0.331187	0.0455767	3.68647e-13	0.238234	0.153606	0.120915	0.239689	7
RPS9	ENSG00000170889	19	54200858	rs12982851	19	54205509	A	G	0.577535	0.061	0.0392	0.1197	0.49064	0.0275013	3.42001e-71	0.124327	0.0801989	0.121085	0.000287703	20
HTR3A	ENSG00000166736	11	113974881	rs1062613	11	113975284	T	C	0.217694	-0.0358	0.0227	0.1144	-0.279994	0.0333342	4.48002e-17	0.12786	0.0824898	0.12114	0.166248	20
KIF6	ENSG00000164627	6	39725408	rs111529654	6	39728936	G	A	0.930417	0.0528	0.034	0.12	-1.10543	0.0440704	7.54775e-139	-0.047764	0.030816	0.121148	0.688894	20
UBE2L3	ENSG00000185651	22	21567547	rs5749485	22	21583935	A	C	0.806163	0.0392	0.0243	0.107	-0.183187	0.0329142	2.61252e-08	-0.213988	0.138111	0.121286	0.718035	10
EML6	ENSG00000214595	2	54723665	rs1848924	2	54749633	G	A	0.446322	-0.0297	0.0187	0.1122	-0.181349	0.025867	2.36959e-12	0.163773	0.105729	0.121385	0.270165	20
ANTXR1	ENSG00000169604	2	69013178	rs6739353	2	69154402	C	T	0.487078	-0.0304	0.0191	0.11	-0.183934	0.0273239	1.67807e-11	0.165277	0.106705	0.121402	0.152957	20
TFIP11	ENSG00000100109	22	26512499	rs134143	22	26511933	C	T	0.348907	-0.0304	0.0192	0.1142	0.195906	0.026501	1.44202e-13	-0.155177	0.100229	0.121569	0.0591238	20
DYX1C1	ENSG00000256061	15	55508234	rs7169948	15	55395699	G	C	0.585487	-0.03	0.0192	0.1191	0.293449	0.0256521	2.65106e-30	-0.102232	0.0660361	0.121592	0.126615	20
LACTB2	ENSG00000147592	8	70669185	rs12675116	8	70885056	A	G	0.568588	0.0295	0.0189	0.1183	-0.326588	0.0272034	3.32852e-33	-0.0903279	0.0583582	0.121666	0.840242	6
OPN5	ENSG00000124818	6	47781982	rs4142121	6	47887438	G	A	0.673956	0.031	0.02	0.1203	0.756388	0.025951	9.17297e-187	0.0409842	0.0264788	0.121667	0.385667	20
KIAA0930	ENSG00000100364	22	45240769	rs12485064	22	45212466	G	A	0.635189	0.0509	0.0327	0.1192	0.383471	0.026558	2.94078e-47	0.132735	0.0857677	0.121717	0.239015	20
GSTZ1	ENSG00000100577	14	77320996	rs8016187	14	77324529	T	A	0.710736	-0.0318	0.0205	0.1206	-0.564926	0.0265808	3.07952e-100	0.0562905	0.0363844	0.121838	0.288502	20
SETX	ENSG00000107290	9	132354986	rs13298201	9	132278954	T	G	0.84493	0.0404	0.0253	0.1103	-0.222343	0.035616	4.29807e-10	-0.181701	0.117451	0.121856	0.220713	18
GLT8D2	ENSG00000120820	12	104064183	rs118009294	12	104064302	A	G	0.935388	0.0612	0.0394	0.1202	-0.868277	0.0506408	6.75616e-66	-0.0704844	0.045563	0.121872	0.179417	20
SYCP2L	ENSG00000153157	6	10886831	rs518204	6	10829086	C	T	0.353877	0.0494	0.0318	0.1196	-0.460874	0.0281815	4.08678e-60	-0.107188	0.06931	0.121984	0.102879	20
ADCY10	ENSG00000143199	1	167914215	rs7539141	1	167990213	A	T	0.890656	-0.05	0.0322	0.1211	-0.711193	0.0430114	2.05377e-61	0.0703044	0.0454753	0.122106	0.140404	20
IL17RE	ENSG00000163701	3	9902619	rs74442656	3	9902449	C	T	0.967197	-0.1302	0.0822	0.1132	-0.536801	0.0756718	1.30479e-12	0.242548	0.1569	0.122135	0.27522	8
SUSD4	ENSG00000143502	1	223364178	rs825131	1	223344804	T	C	0.535785	0.0293	0.0189	0.1212	0.503082	0.0258277	1.67427e-84	0.058241	0.0376873	0.122255	0.0577633	20
HLA-DRA	ENSG00000204287	6	32439878	rs17533167	6	32623067	G	C	0.871769	0.0755	0.0482	0.1177	-0.39114	0.0418537	9.15426e-21	-0.193026	0.124949	0.122385	0.156756	20
SNX11	ENSG00000002919	17	48103357	rs2051821	17	48066153	T	C	0.769384	-0.0356	0.0226	0.1146	0.246596	0.031259	3.05107e-15	-0.144366	0.0934571	0.122412	0.0015219	20
MDC1	ENSG00000137337	6	30717447	rs3132589	6	30704656	C	A	0.979125	0.1054	0.0659	0.11	-0.508703	0.0856661	2.88169e-09	-0.207194	0.134162	0.122502	0.227778	20
LNP1	ENSG00000206535	3	100401532	rs277640	3	100368017	T	C	0.323062	0.0307	0.0198	0.1215	0.431808	0.026514	1.24084e-59	0.0710965	0.0460611	0.122703	0.550051	20
PCDHA9	ENSG00000204961	5	140847463	rs62624460	5	140841513	C	G	0.923459	-0.0802	0.0519	0.1221	1.24572	0.0416943	3.86647e-196	-0.0643805	0.0417184	0.122778	0.241973	20
GOLGA7	ENSG00000147533	8	41490396	rs9693179	8	41481787	T	C	0.959245	0.0706	0.045	0.1168	0.553763	0.0648419	1.3399e-17	0.127491	0.0826221	0.122814	0.390271	13
HPN	ENSG00000105707	19	35040506	rs28616221	19	35063575	A	G	0.16501	-0.0406	0.0254	0.1107	0.217326	0.0368424	3.66155e-09	-0.186816	0.12109	0.122882	0.220495	12
ADH5	ENSG00000197894	4	99088801	rs7658279	4	99073414	G	A	0.903579	-0.049	0.0314	0.1183	-0.40396	0.0395032	1.51655e-24	0.121299	0.0786304	0.122915	0.377426	20
FUZ	ENSG00000010361	19	49817376	rs12973635	19	49811481	A	C	0.935388	0.1042	0.0664	0.1166	0.4686	0.0561722	7.29211e-17	0.222365	0.144184	0.123018	0.391544	15
DZIP1	ENSG00000134874	13	95644703	rs11070148	13	95652412	C	T	0.879722	-0.0479	0.0307	0.119	-0.415386	0.0410064	4.07483e-24	0.115314	0.0747787	0.123055	0.0985644	20
LRRC72	ENSG00000205858	7	16526825	rs2049399	7	16587769	A	G	0.431412	0.0477	0.0306	0.1199	0.271938	0.0259314	9.93367e-26	0.175408	0.113762	0.123102	0.506273	20
SERPINA6	ENSG00000170099	14	94323389	rs3790035	14	94306905	C	T	0.72664	-0.0332	0.021	0.1135	-0.216959	0.0311714	3.39791e-12	0.153024	0.0992579	0.123151	0.223198	20
AC005013.1	ENSG00000255690	7	28958330	rs107542	7	28962275	G	A	0.786282	-0.0572	0.0364	0.1163	0.245573	0.0308664	1.7769e-15	-0.232925	0.151088	0.12316	0.747925	20
EMILIN3	ENSG00000183798	20	41366818	rs6093485	20	41468212	C	T	0.7833	-0.0343	0.0218	0.1163	-0.238474	0.0310699	1.64903e-14	0.143831	0.0933157	0.123233	0.12338	20
BLOC1S1	ENSG00000135441	12	55716044	rs3138141	12	55721994	C	A	0.808151	-0.0611	0.0393	0.1197	-0.356742	0.0303719	7.42169e-32	0.171272	0.111124	0.123252	0.712844	20
LMAN2L	ENSG00000114988	2	96740064	rs2271893	2	96739703	G	A	0.693837	0.0602	0.0385	0.1176	-0.255388	0.0280528	8.72249e-20	-0.23572	0.152959	0.1233	0.811697	20
GOSR1	ENSG00000108587	17	30477362	rs9303633	17	30480432	A	G	0.493042	0.0289	0.0187	0.1219	0.474718	0.0244738	8.18091e-84	0.0608782	0.0395166	0.123421	0.153428	20
HLA-DQB1	ENSG00000179344	6	32668383	rs9273508	6	32660662	A	G	0.412525	0.0544	0.0353	0.1237	-0.928388	0.0226003	0	-0.0585962	0.0380497	0.123562	0.694709	20
TIGD1	ENSG00000221944	2	232550473	rs4973539	2	232548110	A	G	0.806163	0.0579	0.0372	0.119	-0.331381	0.0316754	1.29374e-25	-0.174723	0.113493	0.12368	0.647916	20
FDXACB1	ENSG00000255561	11	111880775	rs11214009	11	111812418	T	C	0.677932	-0.0322	0.0207	0.1192	0.294494	0.0277793	2.94179e-26	-0.10934	0.0710427	0.123786	0.18118	20
THSD4	ENSG00000187720	15	71096952	rs4777346	15	71239728	G	A	0.667992	0.0316	0.0198	0.1102	0.166263	0.0287274	7.13991e-09	0.190061	0.123534	0.123918	0.872427	20
SLPI	ENSG00000124107	20	45254564	rs1883829	20	45262612	G	C	0.749503	0.0332	0.0212	0.1183	0.243229	0.0295634	1.91322e-16	0.136497	0.0887254	0.123947	0.293932	20
SNX25	ENSG00000109762	4	185204237	rs3108228	4	185256934	T	C	0.519881	-0.0471	0.03	0.1165	0.198365	0.0257457	1.31048e-14	-0.237441	0.154344	0.123954	0.304434	20
ZNF438	ENSG00000183621	10	31031937	rs2994679	10	31039197	G	A	0.658052	-0.0308	0.0198	0.1199	0.296017	0.0286672	5.37559e-25	-0.104048	0.0676427	0.124	0.0354698	20
TMEM213	ENSG00000214128	7	138797952	rs11765873	7	138821595	C	T	0.851889	0.0413	0.0267	0.1221	0.53103	0.0365456	7.75393e-48	0.0777734	0.0505638	0.124018	0.529881	20
NUP88	ENSG00000108559	17	5419640	rs1058400	17	5385474	C	G	0.43837	0.0295	0.0191	0.1222	-0.430061	0.0255502	1.42214e-63	-0.068595	0.0445989	0.124039	0.0789447	20
FAM83H	ENSG00000180921	8	143738234	rs13252381	8	143740421	T	C	0.555666	-0.0462	0.03	0.1235	-0.677041	0.0240093	5.99446e-175	0.0682381	0.0443765	0.12412	0.0249599	20
KCNN3	ENSG00000143603	1	154870281	rs7553195	1	154865320	T	C	0.594433	-0.0295	0.019	0.1211	0.286868	0.025811	1.07005e-28	-0.102835	0.0668757	0.124122	0.0781632	20
DDRGK1	ENSG00000198171	20	3204685	rs8121983	20	3199580	T	C	0.657058	-0.0327	0.0206	0.1116	0.166398	0.0269044	6.21813e-10	-0.196517	0.127812	0.12416	0.079877	20
WIPF3	ENSG00000122574	7	29806486	rs174916	7	29809954	G	A	0.923459	0.0531	0.0343	0.1224	0.628039	0.0497725	1.67608e-36	0.0845489	0.0550239	0.124395	0.704544	20
SLC10A6	ENSG00000145283	4	86849384	rs57954319	4	86775954	C	G	0.812127	0.0367	0.0234	0.1161	0.245261	0.0323231	3.25383e-14	0.149637	0.0974254	0.124561	0.214161	20
C16orf13	ENSG00000130731	16	636366	rs117667029	16	636337	A	G	0.137177	-0.0787	0.05	0.1157	0.275521	0.0392436	2.20601e-12	-0.28564	0.185979	0.124569	0.101628	8
FAM83H-AS1	ENSG00000203499	8	143734140	rs13252381	8	143740421	T	C	0.555666	-0.0462	0.03	0.1235	-0.526565	0.0253534	8.25588e-96	0.0877384	0.0571294	0.124591	0.0337794	20
ITPRIP	ENSG00000148841	10	104338465	rs3740464	10	104335840	A	G	0.305169	-0.0324	0.0206	0.1158	0.202645	0.0285447	1.25481e-12	-0.159886	0.104121	0.124641	0.37232	15
GPANK1	ENSG00000204438	6	31666283	rs805262	6	31660956	C	T	0.526839	-0.0472	0.0297	0.1113	0.156628	0.0263931	2.94922e-09	-0.301352	0.196304	0.124752	0.155062	20
GRK4	ENSG00000125388	4	2963571	rs2051557	4	2988564	A	C	0.62326	0.0299	0.0194	0.1228	0.430362	0.0260402	2.35311e-61	0.0694765	0.045274	0.124887	0.0411212	20
LDB3	ENSG00000122367	10	86668449	rs10788520	10	86648762	C	T	0.697813	-0.0316	0.0202	0.1178	-0.228036	0.028891	2.95008e-15	0.138574	0.0903054	0.124905	0.677111	20
KCNIP1	ENSG00000182132	5	170353487	rs7712568	5	170480034	A	G	0.508946	-0.0521	0.0332	0.1164	0.195741	0.0272695	7.07386e-13	-0.266169	0.173618	0.125259	0.593719	14
COX8A	ENSG00000176340	11	63974620	rs2129467	11	63989422	C	T	0.398608	0.0305	0.0191	0.1106	-0.150276	0.0274737	4.50544e-08	-0.20296	0.132405	0.125308	0.195461	6
GANAB	ENSG00000089597	11	62646726	rs78278641	11	62646190	C	T	0.83996	0.0673	0.0434	0.1209	0.367155	0.0364537	7.36179e-24	0.183301	0.119599	0.125366	0.219944	12
GXYLT1	ENSG00000151233	12	42144874	rs7134799	12	42043677	C	T	0.425447	-0.0291	0.0188	0.1222	0.267694	0.0258557	4.03887e-25	-0.108706	0.0710099	0.125804	0.176058	20
PXN	ENSG00000089159	12	120265771	rs1634814	12	120247944	T	C	0.883698	0.0439	0.0283	0.1209	-0.371642	0.0395642	5.80937e-21	-0.118124	0.0771798	0.125891	0.144346	20
HAO2	ENSG00000116882	1	119368779	rs10923824	1	119445889	G	A	0.882704	-0.071	0.0458	0.1215	0.382785	0.0403263	2.26209e-21	-0.185483	0.121234	0.126029	0.191334	20
RDH5	ENSG00000135437	12	55720367	rs3138142	12	55721801	C	T	0.810139	-0.0605	0.0394	0.1244	0.522637	0.0297003	2.59721e-69	-0.115759	0.0756734	0.126086	0.684946	20
PCDHA6	ENSG00000081842	5	140828550	rs77020201	5	140861215	A	G	0.923459	-0.0802	0.052	0.1227	-0.546176	0.0470031	3.26135e-31	0.146839	0.0960423	0.126289	0.484075	20
ACADVL	ENSG00000072778	17	7217716	rs507506	17	7215003	G	A	0.583499	0.0497	0.0322	0.1231	-0.283623	0.0259063	6.79312e-28	-0.175233	0.114654	0.126422	0.239092	20
IPO8	ENSG00000133704	12	30695869	rs12809355	12	30688351	G	C	0.764414	-0.0331	0.0216	0.1254	0.560102	0.0280415	9.27204e-89	-0.0590964	0.0386778	0.126533	0.16535	20
SORD	ENSG00000140263	15	45023181	rs16975231	15	45083288	A	G	0.954274	0.1079	0.0702	0.1241	0.868156	0.0642812	1.44929e-41	0.124286	0.081383	0.126717	0.475113	20
MPC2	ENSG00000143158	1	167937072	rs111523265	1	167963529	C	T	0.890656	-0.0501	0.0321	0.1179	0.337107	0.045571	1.38877e-13	-0.148618	0.0973184	0.126729	0.360471	20
SUPT5H	ENSG00000196235	19	39436156	rs12978920	19	39443925	C	T	0.44334	0.0288	0.0187	0.1239	0.299471	0.0254956	7.40416e-32	0.0961695	0.0629779	0.126752	0.609116	20
PLEKHA8	ENSG00000106086	7	30027544	rs55778823	7	30101885	G	A	0.860835	0.0423	0.0275	0.1239	-0.452799	0.0362989	1.03238e-35	-0.0934188	0.0611933	0.126856	0.333277	20
DCP2	ENSG00000172795	5	112976702	rs2112453	5	113032825	G	A	0.286282	-0.0329	0.0208	0.1144	-0.180296	0.030966	5.80084e-09	0.182477	0.119547	0.126908	0.565026	20
B3GNT4	ENSG00000176383	12	122203681	rs12827843	12	122204614	C	G	0.761431	0.0337	0.0217	0.1206	0.239491	0.0290651	1.72499e-16	0.140715	0.0922042	0.126978	0.25479	20
IFIT2	ENSG00000119922	10	89283694	rs6586188	10	89349586	T	C	0.717694	-0.0334	0.0212	0.1162	-0.176302	0.0288131	9.42825e-10	0.189448	0.12417	0.127082	0.863503	20
SLC43A2	ENSG00000167703	17	1628840	rs7342891	17	1575418	T	G	0.462227	0.0509	0.0321	0.1128	0.145006	0.0259281	2.23694e-08	0.351021	0.230097	0.127125	0.378963	15
ACTR5	ENSG00000101442	20	38748460	rs2425368	20	38756857	C	T	0.590457	-0.0297	0.0191	0.1197	0.206527	0.0263521	4.60703e-15	-0.143807	0.0942847	0.127199	0.786775	20
NUTM2G	ENSG00000188152	9	96928310	rs148692584	9	96893723	G	A	0.978131	0.1922	0.1245	0.1226	-1.19831	0.121377	5.47271e-23	-0.160393	0.105159	0.127199	0.288458	20
ATP6V0A4	ENSG00000105929	7	138799560	rs11772789	7	138821657	A	G	0.851889	0.0411	0.0266	0.1231	0.355319	0.0372475	1.43661e-21	0.115671	0.075838	0.1272	0.472493	20
SLC50A1	ENSG00000169241	1	155135344	rs12904	1	155134221	G	A	0.589463	0.03	0.0191	0.1163	-0.1662	0.0262394	2.38886e-10	-0.180505	0.118402	0.127382	0.901598	20
METTL21A	ENSG00000144401	2	207625928	rs2551928	2	207601054	A	G	0.176938	0.0363	0.0237	0.1251	-0.499449	0.0317546	9.66217e-56	-0.07268	0.0476767	0.1274	0.623942	20
CTSV	ENSG00000136943	9	97039643	rs12004930	9	97239945	A	C	0.50497	-0.0294	0.0192	0.127	0.421368	0.0264466	3.75172e-57	-0.0697727	0.0457758	0.127452	0.0533964	20
ADM2	ENSG00000128165	22	50481543	rs7511557	22	50500875	G	C	0.238569	-0.054	0.0346	0.1186	-0.204153	0.0289349	1.71858e-12	0.264508	0.173578	0.127544	0.0514595	20
TRPV6	ENSG00000165125	7	142885745	rs4987678	7	142872464	C	T	0.971173	0.1985	0.1293	0.1249	-1.34073	0.106729	3.41589e-36	-0.148054	0.0971577	0.127546	0.836882	11
WDR35	ENSG00000118965	2	19990131	rs3731663	2	19989328	C	T	0.531809	0.0288	0.0186	0.1217	0.216086	0.0257006	4.17774e-17	0.133281	0.0875245	0.127814	0.831275	20
BBS7	ENSG00000138686	4	121870474	rs13152701	4	121829906	A	G	0.357853	-0.0295	0.0193	0.125	0.436808	0.0255886	2.46505e-65	-0.0675354	0.0443609	0.127907	0.56606	20
CYP24A1	ENSG00000019186	20	54173986	rs2248137	20	54173204	C	G	0.595427	-0.0466	0.0306	0.1281	0.847989	0.0224887	0	-0.0549535	0.0361148	0.128101	3.71135e-06	20
MAK	ENSG00000111837	6	10838553	rs518204	6	10829086	C	T	0.353877	0.0494	0.0318	0.1196	-0.220969	0.0292605	4.29283e-14	-0.223561	0.146925	0.12811	0.0783143	19
OCLN	ENSG00000197822	5	69492292	rs11744640	5	69327957	C	T	0.945328	0.1003	0.0651	0.1233	-0.532849	0.0558191	1.348e-21	-0.188233	0.123754	0.128254	0.82563	20
ABLIM1	ENSG00000099204	10	114768061	rs808340	10	114733757	C	T	0.661034	-0.0318	0.0203	0.1179	0.186155	0.0294978	2.77596e-10	-0.170825	0.112358	0.12842	0.862036	20
PAH	ENSG00000171759	12	102950868	rs34631206	12	102956689	G	C	0.681909	0.0487	0.032	0.1281	-0.794813	0.025253	1.97183e-217	-0.0612723	0.0403081	0.128486	0.411142	20
PCDHB3	ENSG00000113205	5	141100756	rs246668	5	141125904	C	A	0.840954	-0.0593	0.0389	0.1271	-0.626469	0.0325412	1.3687e-82	0.0946575	0.0622884	0.128595	0.0258093	20
CPAMD8	ENSG00000160111	19	17026815	rs12971584	19	17001908	C	G	0.843936	0.0401	0.0257	0.119	-0.25509	0.0382112	2.45888e-11	-0.157199	0.103464	0.128671	0.516275	15
RASA1	ENSG00000145715	5	87267883	rs35468045	5	87437561	A	G	0.973161	-0.0842	0.0542	0.12	0.57068	0.0790241	5.13794e-13	-0.147543	0.097147	0.128823	0.879595	20
GFRA1	ENSG00000151892	10	116273467	rs10749194	10	116170192	T	C	0.37674	-0.0297	0.0195	0.1278	-0.521322	0.0262313	6.83351e-88	0.0569706	0.0375146	0.128857	0.756384	20
STK38L	ENSG00000211455	12	27243968	rs1098707	12	27168304	G	C	0.475149	0.0293	0.0188	0.1201	-0.174038	0.0259069	1.84489e-11	-0.168355	0.110892	0.128967	0.0558765	20
TREM1	ENSG00000124731	6	41286682	rs2062323	6	41271906	C	T	0.706759	0.0327	0.0209	0.1176	-0.189509	0.0302991	3.98535e-10	-0.172551	0.113683	0.129059	0.768485	20
SSTR5	ENSG00000162009	16	1078781	rs73491599	16	1069457	C	A	0.969185	0.1569	0.1023	0.1248	-0.871155	0.0836363	2.09583e-25	-0.180106	0.118696	0.129175	0.312524	20
CFHR3	ENSG00000116785	1	196774795	rs7542235	1	196854483	A	G	0.809145	-0.0355	0.0232	0.1258	0.385703	0.0328554	8.00518e-32	-0.0920398	0.0606587	0.129182	0.493784	20
KIAA1199	ENSG00000103888	15	80779343	rs7176363	15	80780852	T	C	0.414513	0.0293	0.0191	0.1248	-0.274492	0.0274608	1.58998e-23	-0.106743	0.0703977	0.129449	0.164601	20
ERMP1	ENSG00000099219	9	5833117	rs78470093	9	5684411	G	A	0.980119	0.1499	0.098	0.126	-0.884056	0.0769641	1.54057e-30	-0.169559	0.111831	0.129467	0.655771	15
ZBTB25	ENSG00000089775	14	64505213	rs7152440	14	64531398	C	T	0.550696	0.0286	0.0187	0.1254	-0.290722	0.025519	4.56245e-30	-0.0983757	0.0648996	0.129567	0.395905	20
FAM216A	ENSG00000204856	12	110468781	rs111562279	12	110608391	G	T	0.890656	0.0513	0.0328	0.1179	0.274391	0.044628	7.82687e-10	0.18696	0.123344	0.129582	0.261716	20
CCDC151	ENSG00000198003	19	11435739	rs118038330	19	11485224	G	A	0.989066	-0.2205	0.1398	0.1147	0.53546	0.0980732	4.76671e-08	-0.411795	0.27176	0.129699	0.417787	3
LRRC69	ENSG00000214954	8	91101832	rs7005525	8	91093951	T	C	0.981113	-0.0833	0.0547	0.1278	-1.07652	0.0718331	9.01066e-51	0.077379	0.0510735	0.12976	0.49965	20
MYOM1	ENSG00000101605	18	3220108	rs4798075	18	3247258	A	C	0.207753	0.0627	0.0408	0.1245	-0.287514	0.0319226	2.12543e-19	-0.218076	0.143957	0.129805	0.127748	20
TCTN2	ENSG00000168778	12	123671113	rs11572949	12	123644614	C	T	0.957256	0.1116	0.0734	0.1286	0.988255	0.058256	1.51659e-64	0.112926	0.0745701	0.129933	0.0204755	17
PKP3	ENSG00000184363	11	392614	rs1134578	11	404317	C	T	0.441352	-0.0291	0.0191	0.1278	0.349026	0.0253668	4.48462e-43	-0.0833748	0.0550581	0.129948	0.236598	20
AC004980.11	ENSG00000185040	7	76541459	rs56076430	7	77062677	G	C	0.789264	-0.0609	0.0398	0.1259	-0.366331	0.034788	6.25683e-26	0.166243	0.109786	0.129963	0.362274	20
SEC31B	ENSG00000075826	10	100519864	rs4244338	10	100513045	A	G	0.809145	0.0343	0.0226	0.1288	0.604825	0.0306117	6.84654e-87	0.0567106	0.0374762	0.130218	0.235057	20
LEPROT	ENSG00000213625	1	65420587	rs4575118	1	65391774	C	A	0.548708	0.0285	0.0188	0.1282	-0.555294	0.024085	1.29244e-117	-0.0513242	0.0339291	0.130358	0.182382	20
KLRC1	ENSG00000134545	12	10454685	rs16915318	12	10550852	C	T	0.82505	0.0389	0.0257	0.1304	-1.09146	0.0310095	2.1754e-271	-0.0356403	0.0235682	0.130478	0.0802822	20
NOP10	ENSG00000182117	15	34343177	rs73374502	15	34341221	C	A	0.831014	-0.0394	0.0259	0.1276	0.554913	0.0421673	1.49479e-39	-0.0710022	0.0469848	0.130745	0.0797782	20
JMJD8	ENSG00000161999	16	684382	rs6597	16	681725	T	G	0.868787	-0.041	0.0268	0.1266	-0.3448	0.0360262	1.06082e-21	0.11891	0.078713	0.130872	0.0748071	20
MUC1	ENSG00000185499	1	155192916	rs1057941	1	155216951	G	A	0.60835	0.0474	0.0307	0.1222	-0.192482	0.0263494	2.77267e-13	-0.246257	0.163019	0.13089	0.352097	20
POGZ	ENSG00000143442	1	151459494	rs11204819	1	151463465	C	T	0.853877	-0.0382	0.0246	0.1195	-0.218523	0.033527	7.13458e-11	0.17481	0.115725	0.130899	0.544716	19
CDCA7L	ENSG00000164649	7	21945903	rs2965414	7	21719042	G	C	0.854871	0.0619	0.0404	0.1255	-0.315841	0.0350622	2.09848e-19	-0.195985	0.12975	0.13092	0.0528719	20
MCF2L	ENSG00000126217	13	112894378	rs9549650	13	113061473	A	C	0.192843	0.0359	0.0236	0.1284	0.418934	0.0335152	7.48386e-36	0.0856938	0.0567491	0.131032	0.923207	20
FAM207A	ENSG00000160256	21	44940012	rs4818743	21	44940382	G	T	0.835984	0.0647	0.0422	0.125	-0.311047	0.0359384	4.92912e-18	-0.208007	0.137783	0.131127	0.172259	20
PLB1	ENSG00000163803	2	28457145	rs10194528	2	28596747	G	A	0.518887	0.0471	0.0309	0.1278	-0.294448	0.0273452	4.88536e-27	-0.159961	0.105988	0.131241	0.0121051	20
CHRNB2	ENSG00000160716	1	154567778	rs2072660	1	154576245	T	C	0.256461	-0.0537	0.0351	0.1256	-0.27654	0.0301939	5.24775e-20	0.194185	0.128684	0.131297	0.225074	13
KBTBD12	ENSG00000187715	3	127915232	rs56125087	3	127919027	G	C	0.940358	-0.0678	0.0448	0.13	1.18138	0.0598047	7.4108e-87	-0.0573904	0.0380328	0.131306	0.0617681	17
C8orf33	ENSG00000182307	8	145052467	rs13273843	8	145071232	A	T	0.72664	-0.033	0.0216	0.1262	-0.275896	0.0291029	2.54283e-21	0.11961	0.0793006	0.131474	0.160772	20
TRIM29	ENSG00000137699	11	120185529	rs582071	11	120147167	G	A	0.890656	0.0437	0.0289	0.1314	-0.828551	0.0395592	2.10157e-97	-0.0527427	0.034971	0.131507	0.0799705	20
FOXP4	ENSG00000137166	6	41546426	rs4714492	6	41588256	C	T	0.89662	-0.0889	0.0575	0.1222	-0.316022	0.0462223	8.08685e-12	0.28131	0.186544	0.131552	0.632587	10
LXN	ENSG00000079257	3	158672648	rs9841	3	158672606	A	T	0.615308	-0.0295	0.0195	0.1309	-0.455497	0.0254607	1.40602e-71	0.0647644	0.0429631	0.131698	0.300001	20
PTPN2	ENSG00000175354	18	12929643	rs2847273	18	12856909	A	C	0.586481	-0.0293	0.0192	0.1271	0.262576	0.027688	2.46128e-21	-0.111587	0.0740623	0.131898	0.331908	20
COX6A2	ENSG00000156885	16	31428151	rs4889657	16	31425611	T	C	0.932406	-0.06	0.0385	0.1195	0.348545	0.0591537	3.81088e-09	-0.172144	0.114257	0.131905	0.391635	20
ZNF559	ENSG00000188321	19	9323772	rs28384491	19	9324196	C	T	0.913519	-0.0813	0.0539	0.132	1.28556	0.0419531	3.29566e-206	-0.0632409	0.041978	0.131933	0.842664	20
PCDHB9	ENSG00000177839	5	141187127	rs643918	5	141196709	C	G	0.767396	-0.055	0.0363	0.1292	0.536564	0.0383298	1.58974e-44	-0.102504	0.0680479	0.131976	0.457685	20
SOX1	ENSG00000182968	13	112067149	rs9549673	13	111974646	T	C	0.481113	0.0473	0.0303	0.1183	0.156931	0.027381	9.9605e-09	0.301406	0.200112	0.132019	0.321139	20
ZNF177	ENSG00000188629	19	9363020	rs28384491	19	9324196	C	T	0.913519	-0.0813	0.0539	0.132	1.18304	0.0430805	5.10743e-166	-0.0687211	0.0456292	0.132047	0.862494	20
CENPC	ENSG00000145241	4	67545503	rs2242331	4	67581482	A	G	0.697813	0.0313	0.02	0.1177	-0.161509	0.0291575	3.03856e-08	-0.193797	0.128679	0.132056	0.65121	20
C16orf96	ENSG00000205832	16	4556490	rs1659499	16	4545268	G	A	0.672962	0.0316	0.0206	0.1262	0.219609	0.0279279	3.73844e-15	0.143892	0.0955715	0.13217	0.0218244	20
UEVLD	ENSG00000151116	11	18588747	rs2121387	11	18602742	T	C	0.777336	0.0362	0.0233	0.1196	0.192433	0.0315796	1.10399e-09	0.188117	0.124955	0.132199	0.934042	7
RRP1B	ENSG00000160208	21	43659560	rs9941787	21	43696161	G	A	0.628231	0.0296	0.0191	0.1199	-0.167102	0.026351	2.27687e-10	-0.177137	0.117665	0.132212	0.0948101	20
SLC25A38	ENSG00000144659	3	39383370	rs36075304	3	39395844	T	C	0.691849	-0.0309	0.0202	0.1263	0.231881	0.0274577	3.04045e-17	-0.133258	0.0885314	0.13227	0.609437	20
VWA3B	ENSG00000168658	2	98087116	rs62154921	2	98162976	G	T	0.959245	-0.1075	0.0709	0.1291	0.843927	0.0686443	9.73148e-35	-0.127381	0.0846485	0.132371	0.00741622	20
PM20D1	ENSG00000162877	1	205850132	rs9438393	1	205813590	A	G	0.605368	-0.0283	0.0188	0.1334	-0.898263	0.0206327	0	0.0315053	0.0209418	0.132473	0.834675	20
TSSK4	ENSG00000139908	14	24205696	rs34304067	14	24201552	C	G	0.894632	0.0748	0.0494	0.1297	-0.549418	0.042328	1.58883e-38	-0.136144	0.0905231	0.132589	0.203761	20
HHIPL1	ENSG00000182218	14	99645110	rs9805960	14	99665633	C	T	0.605368	0.0292	0.0193	0.1288	0.365359	0.0271166	2.23688e-41	0.0799215	0.0531568	0.132709	0.0796476	20
ETV3L	ENSG00000253831	1	157112412	rs12408084	1	157113287	T	C	0.975149	0.1472	0.0969	0.1288	-0.860575	0.0831104	3.98851e-25	-0.171048	0.113804	0.132838	0.234338	12
KRTAP5-7	ENSG00000244411	11	71527267	rs7940244	11	71510528	C	T	0.764414	-0.0352	0.0233	0.1306	0.456634	0.0311789	1.43726e-48	-0.0770857	0.0512963	0.132902	0.0714009	20
SELL	ENSG00000188404	1	169711702	rs6427206	1	169658393	C	T	0.765408	-0.0326	0.0216	0.1306	0.475156	0.0303711	3.59371e-55	-0.068609	0.0456697	0.133023	0.0340079	20
PAX5	ENSG00000196092	9	37034268	rs7860454	9	36920394	A	G	0.671968	-0.0309	0.0202	0.1274	0.226005	0.0286257	2.89849e-15	-0.136722	0.0910405	0.133155	0.493984	20
PTGES	ENSG00000148344	9	129753042	rs2241270	9	129752610	C	T	0.893638	-0.0436	0.0284	0.1249	-0.288981	0.0400206	5.16826e-13	0.150875	0.100473	0.133188	0.0639944	16
SIK1	ENSG00000142178	21	43427131	rs3366	21	43414945	A	G	0.827038	-0.0625	0.0416	0.133	-1.17912	0.027383	0	0.0530055	0.0353019	0.133229	0.161396	20
CEP192	ENSG00000101639	18	12991362	rs1787008	18	13058319	A	G	0.379722	-0.029	0.0193	0.1323	0.78088	0.0225085	1.01571e-263	-0.0371376	0.0247389	0.133308	0.664485	20
MYBPC2	ENSG00000086967	19	50432892	rs2463242	19	50448622	A	G	0.333002	-0.0298	0.0198	0.1323	0.526519	0.0256141	6.8295e-94	-0.0565981	0.0377061	0.133347	0.366172	20
SPATA17	ENSG00000162814	1	217631324	rs11117903	1	217646891	C	T	0.627237	0.0299	0.0193	0.1215	0.174584	0.0287911	1.32942e-09	0.171265	0.1141	0.133353	0.177424	11
SLC26A9	ENSG00000174502	1	205943460	rs9438393	1	205813590	A	G	0.605368	-0.0283	0.0188	0.1334	-0.48177	0.0248858	1.70511e-83	0.0587417	0.0391406	0.13341	0.878863	20
BTNL8	ENSG00000113303	5	180899077	rs4701016	5	181031539	C	T	0.723658	0.0321	0.0211	0.1286	0.2831	0.0309975	6.66271e-20	0.113387	0.0755589	0.133446	0.516465	20
ARHGEF37	ENSG00000183111	5	149551947	rs10073329	5	149615792	T	C	0.847913	0.0392	0.0257	0.1273	0.276256	0.0342071	6.69258e-16	0.141897	0.0946742	0.133927	0.831119	20
TCP1	ENSG00000120438	6	159789703	rs2758311	6	159732341	G	C	0.457256	-0.0293	0.0189	0.1208	0.15319	0.0261292	4.55126e-09	-0.191265	0.127616	0.133938	0.861914	15
ABT1	ENSG00000146109	6	26596953	rs12195971	6	26460196	G	A	0.877734	0.049	0.0315	0.1198	0.246618	0.0440641	2.18344e-08	0.198688	0.13257	0.13394	0.411145	20
KCNIP3	ENSG00000115041	2	95297327	rs3772034	2	95324018	A	G	0.748509	0.0338	0.0223	0.1297	-0.306245	0.031753	5.1813e-22	-0.110369	0.0737113	0.134311	0.00914499	20
TNFAIP8	ENSG00000145779	5	119268692	rs1355123	5	119339890	T	C	0.347913	0.0486	0.0319	0.1278	0.233941	0.0289552	6.50863e-16	0.207745	0.138762	0.13436	0.104854	20
PPP6C	ENSG00000119414	9	125189939	rs650599	9	125087039	A	C	0.687873	0.031	0.0203	0.1272	0.211351	0.0278423	3.17446e-14	0.146675	0.0979729	0.134367	0.272949	20
OTOA	ENSG00000155719	16	21663971	rs8061126	16	21727163	T	C	0.569583	-0.0288	0.019	0.1296	0.258151	0.0274261	4.84015e-21	-0.111563	0.0745486	0.134521	0.889349	20
RPL12	ENSG00000197958	9	127451406	rs2243608	9	127464630	T	C	0.367793	0.0285	0.019	0.1332	-0.527686	0.0245547	1.92282e-102	-0.0540094	0.0360939	0.13456	0.0815049	20
TRIM62	ENSG00000116525	1	33182059	rs17465232	1	33164067	T	C	0.749503	-0.0343	0.0223	0.1246	-0.19785	0.0306033	1.01299e-10	0.173363	0.115857	0.134562	0.598131	20
CYP2F1	ENSG00000197446	19	41114432	rs34842714	19	40822291	C	T	0.720676	0.0533	0.0355	0.1332	-0.482508	0.0272736	4.8846e-70	-0.110464	0.0738384	0.134646	0.331204	20
SND1	ENSG00000197157	7	127652194	rs7458839	7	127855744	C	T	0.713718	0.0317	0.0209	0.1288	0.265904	0.0296874	3.34238e-19	0.119216	0.0797187	0.134796	0.398978	20
RFNG	ENSG00000169733	17	82051734	rs1128009	17	82048628	T	C	0.352883	0.0482	0.0319	0.1314	0.281328	0.0271097	3.14216e-25	0.17133	0.114586	0.134861	0.12578	20
FEZF1	ENSG00000128610	7	122310691	rs56340011	7	122216663	A	G	0.571571	-0.0473	0.0315	0.1328	0.405614	0.0274925	2.91681e-49	-0.116613	0.0780613	0.13521	0.272397	20
SVEP1	ENSG00000165124	9	110579880	rs10980442	9	110558486	C	T	0.906561	0.0505	0.0331	0.127	0.365357	0.0497382	2.04838e-13	0.138221	0.0925299	0.135228	0.107023	20
LINC00094	ENSG00000235106	9	134025481	rs466681	9	134038247	C	G	0.704771	0.032	0.0208	0.1231	0.17803	0.0286553	5.20487e-10	0.179745	0.120363	0.135344	0.065168	20
GYPE	ENSG00000197465	4	143905563	rs35393947	4	143874931	A	G	0.815109	0.0337	0.0225	0.1342	-0.523865	0.0309979	4.49899e-64	-0.0643296	0.0431183	0.135717	0.161936	6
CTSE	ENSG00000196188	1	206023895	rs9438393	1	205813590	A	G	0.605368	-0.0283	0.0188	0.1334	-0.285736	0.0258842	2.47775e-28	0.0990426	0.066404	0.135826	0.725166	20
CT62	ENSG00000225362	15	71115500	rs1561691	15	71050653	A	G	0.863817	-0.043	0.0282	0.1267	-0.288793	0.0403929	8.7031e-13	0.148895	0.0998438	0.135887	0.310863	20
PI4K2B	ENSG00000038210	4	25234033	rs2173546	4	25208998	A	T	0.560636	-0.029	0.0191	0.1283	-0.216135	0.0274862	3.73846e-15	0.134176	0.0900031	0.136017	0.114733	20
ARFRP1	ENSG00000101246	20	63708025	rs6062504	20	63717555	G	A	0.71173	-0.0311	0.0205	0.1297	0.222655	0.0278932	1.43515e-15	-0.139678	0.0937189	0.13612	0.00818235	20
MEIS1	ENSG00000143995	2	66433471	rs3891585	2	66529844	G	A	0.604374	0.0285	0.019	0.1337	-0.359853	0.0273536	1.58024e-39	-0.079199	0.0531414	0.136134	0.766065	20
MRPL18	ENSG00000112110	6	159789812	rs11757681	6	159790696	T	G	0.486083	-0.0282	0.0188	0.1333	0.327025	0.0254142	6.83205e-38	-0.086232	0.0578773	0.136248	0.244342	20
CCDC8	ENSG00000169515	19	46413564	rs8100952	19	46435226	C	T	0.424453	0.0282	0.0189	0.1358	0.574811	0.0241082	1.1969e-125	0.0490596	0.0329447	0.136448	0.0685461	20
PGA3	ENSG00000229859	11	61203515	rs7938323	11	61202327	A	G	0.661034	-0.0534	0.0357	0.135	0.408113	0.0260905	3.75527e-55	-0.130846	0.0878748	0.136486	0.865175	20
ASB13	ENSG00000196372	10	5666595	rs4747997	10	5666114	G	T	0.77336	0.0334	0.0223	0.1334	-0.402764	0.029588	3.3796e-42	-0.082927	0.0557015	0.136547	0.537053	20
ZNF888	ENSG00000213793	19	52923481	rs10411365	19	52921305	A	T	0.907555	-0.0769	0.0502	0.1253	0.258465	0.04096	2.78675e-10	-0.297525	0.199864	0.136583	0.692068	10
CAB39L	ENSG00000102547	13	49444064	rs2407611	13	49376417	T	C	0.486083	0.0279	0.0187	0.1364	-0.558859	0.025332	7.42508e-108	-0.0499231	0.0335375	0.136598	0.61249	20
NBEAL1	ENSG00000144426	2	203014879	rs72932765	2	202814460	C	T	0.868787	0.0425	0.0278	0.1258	0.254102	0.038944	6.80924e-11	0.167256	0.112368	0.136628	0.0948587	19
DSTYK	ENSG00000133059	1	205211702	rs11240352	1	205082583	G	C	0.568588	-0.0285	0.0187	0.127	-0.179018	0.0259048	4.82608e-12	0.159202	0.106969	0.136672	0.14549	20
LRWD1	ENSG00000161036	7	102464956	rs4543479	7	102470736	C	T	0.270378	0.0318	0.021	0.1297	0.230956	0.028871	1.24824e-15	0.137688	0.0925409	0.136787	0.418792	17
HSBP1L1	ENSG00000226742	18	79964630	rs891488	18	79877424	C	T	0.793241	0.0361	0.0237	0.1283	-0.219119	0.0315888	4.01648e-12	-0.164751	0.110738	0.136814	0.543146	20
C5orf42	ENSG00000197603	5	37249428	rs115118655	5	37416641	G	C	0.952286	-0.0701	0.0458	0.1254	0.445822	0.0719602	5.81371e-10	-0.157238	0.10582	0.137307	0.755604	20
GPX4	ENSG00000167468	19	1103926	rs8103169	19	1103415	A	G	0.552684	-0.0458	0.0305	0.1332	-0.261966	0.0259182	5.12256e-24	0.174832	0.117705	0.137455	0.0691838	20
EXD3	ENSG00000187609	9	137423211	rs11533156	9	137358409	T	C	0.33996	0.0539	0.0356	0.1298	-0.219968	0.0288158	2.28287e-14	-0.245035	0.164994	0.137513	0.999289	20
BHMT2	ENSG00000132840	5	79069767	rs642934	5	79069021	A	C	0.785288	-0.0344	0.0229	0.1327	0.323863	0.0330263	1.0588e-22	-0.106218	0.0715338	0.13758	0.00159602	20
C4B	ENSG00000224389	6	32014795	rs9267812	6	32160617	C	T	0.858847	0.0668	0.0442	0.1309	0.29243	0.0372256	3.97863e-15	0.228431	0.153919	0.137783	0.625978	20
KIAA1919	ENSG00000173214	6	111259279	rs240979	6	111287192	C	A	0.33499	0.0299	0.0199	0.1322	-0.256782	0.0270252	2.06689e-21	-0.116441	0.0784605	0.13779	0.418802	20
NMS	ENSG00000204640	2	100470482	rs6542930	2	100327921	A	T	0.510934	0.0287	0.0187	0.125	-0.14794	0.0258122	9.96051e-09	-0.193998	0.130856	0.1382	0.036717	20
ECHDC1	ENSG00000093144	6	127343609	rs12190164	6	127397367	C	T	0.409543	0.0293	0.0194	0.1314	0.201952	0.0262781	1.52758e-14	0.145084	0.0978998	0.13835	0.226737	20
WBP2NL	ENSG00000183066	22	41998725	rs133307	22	42000564	C	A	0.525845	-0.0279	0.0188	0.1376	-0.63847	0.0232169	1.74497e-166	0.0436982	0.0294882	0.138371	0.0665191	20
SIAH3	ENSG00000215475	13	45851753	rs943292	13	45780781	T	C	0.83996	-0.0381	0.0255	0.1356	-0.422532	0.0370188	3.55973e-30	0.0901707	0.0608653	0.138479	0.619114	20
RNF144A	ENSG00000151692	2	6917412	rs365775	2	7035315	T	C	0.588469	-0.0287	0.019	0.1314	-0.196242	0.026202	6.9084e-14	0.146248	0.0987685	0.138683	0.0412738	20
STAB2	ENSG00000136011	12	103587273	rs11111765	12	103778741	G	C	0.752485	0.0319	0.0215	0.1378	-0.599198	0.0271787	1.02973e-107	-0.0532378	0.0359624	0.138774	0.0253799	20
LRRC56	ENSG00000161328	11	537527	rs111253559	11	531214	T	C	0.786282	0.0351	0.0236	0.1367	0.460549	0.0310791	1.11075e-49	0.0762134	0.0515007	0.138912	0.243634	20
EOGT	ENSG00000163378	3	69013684	rs6549168	3	68992171	G	A	0.515905	-0.0281	0.0189	0.1361	0.381247	0.025006	1.74497e-52	-0.0737055	0.0498093	0.138939	0.747068	20
CFTR	ENSG00000001626	7	117465784	rs13245795	7	117449835	T	A	0.408549	-0.0295	0.0194	0.1272	-0.180061	0.0281838	1.67193e-10	0.163834	0.110751	0.139062	0.232299	20
BTBD16	ENSG00000138152	10	122271296	rs1007865	10	122290615	T	C	0.513917	-0.028	0.0188	0.1363	0.339716	0.0267375	5.50455e-37	-0.0824217	0.0557192	0.139078	0.788181	20
ZP1	ENSG00000149506	11	60867562	rs1804972	11	60890829	C	T	0.965209	0.1219	0.0796	0.1255	0.406687	0.0711963	1.11525e-08	0.299739	0.20264	0.139094	0.0633536	10
FLVCR1	ENSG00000162769	1	212858275	rs17019873	1	212895094	A	G	0.812127	0.0347	0.0233	0.1369	-0.40683	0.0320263	5.69051e-37	-0.0852937	0.0576644	0.139103	0.679034	20
SMDT1	ENSG00000183172	22	42079691	rs9607871	22	42040318	G	A	0.808151	0.0359	0.0238	0.1308	-0.2354	0.0325922	5.1003e-13	-0.152506	0.103286	0.139797	0.312367	20
KRR1	ENSG00000111615	12	75511609	rs1552039	12	75512214	G	A	0.766402	-0.0318	0.0215	0.1396	-0.680566	0.027541	8.14659e-135	0.0467258	0.0316479	0.139829	0.818687	20
SMTN	ENSG00000183963	22	31080450	rs12484162	22	31038717	G	T	0.890656	0.0775	0.0514	0.1315	0.302676	0.0415936	3.41324e-13	0.256049	0.173425	0.13983	0.067955	15
LANCL2	ENSG00000132434	7	55365448	rs815931	7	55392744	G	A	0.866799	0.0439	0.0291	0.1309	0.30802	0.0431703	9.67873e-13	0.142523	0.096563	0.139955	0.0277874	20
RSPH1	ENSG00000160188	21	42493079	rs9976598	21	42481667	T	C	0.61829	0.0293	0.0197	0.1373	-0.308324	0.0257779	5.70098e-33	-0.0950299	0.0643859	0.139959	0.899025	20
LTB4R	ENSG00000213903	14	24313311	rs2281472	14	24306640	T	C	0.789264	0.0327	0.0219	0.1359	0.291424	0.0300301	2.88769e-22	0.112208	0.0760326	0.140002	0.928592	20
ZNF584	ENSG00000171574	19	58401504	rs8102457	19	58414641	C	T	0.753479	-0.0316	0.0213	0.1382	-0.399428	0.0287718	8.07606e-44	0.0791132	0.05363	0.140167	0.00530128	20
HSF2BP	ENSG00000160207	21	43659488	rs2838318	21	43571944	A	G	0.563618	0.0286	0.019	0.1318	0.190873	0.0258293	1.4705e-13	0.149838	0.101587	0.140219	0.0992154	20
ECM2	ENSG00000106823	9	92536655	rs10119535	9	92281947	A	G	0.7833	0.0337	0.0227	0.1374	-0.386061	0.0303288	4.0699e-37	-0.0872919	0.0591975	0.140324	0.78562	20
EPHA3	ENSG00000044524	3	89107621	rs12629427	3	89096190	T	C	0.767396	0.0324	0.0217	0.1355	-0.287397	0.0311346	2.68617e-20	-0.112736	0.0764866	0.1405	0.377642	20
SUCO	ENSG00000094975	1	172532349	rs2285143	1	172533200	T	C	0.745527	-0.0525	0.0353	0.1371	-0.340929	0.0309143	2.794e-28	0.153991	0.104478	0.140506	0.693098	20
SLC26A7	ENSG00000147606	8	91209494	rs28372564	8	91111112	G	A	0.405567	0.029	0.0192	0.1293	-0.174799	0.0263212	3.11562e-11	-0.165905	0.112646	0.140804	0.418484	20
SDHA	ENSG00000073578	5	218241	rs10057501	5	239430	T	C	0.878728	-0.041	0.0275	0.1365	0.340877	0.0369298	2.69625e-20	-0.120278	0.0817198	0.141066	0.0494029	20
PTX3	ENSG00000163661	3	157436850	rs4680366	3	157436137	T	C	0.516899	0.0279	0.0188	0.138	-0.30261	0.0269657	3.17996e-29	-0.092198	0.0626672	0.141228	0.0396878	20
ARHGEF4	ENSG00000136002	2	130913986	rs73960395	2	131036320	C	T	0.918489	-0.0854	0.0564	0.1298	0.280442	0.0455381	7.34836e-10	-0.30452	0.207101	0.141456	0.00956004	18
IL10RB	ENSG00000243646	21	33266367	rs2834167	21	33268483	A	G	0.73161	0.0312	0.0212	0.1407	-0.744721	0.0274369	3.05944e-162	-0.0418949	0.0285089	0.141686	0.0988586	12
ST8SIA6	ENSG00000148488	10	17454595	rs6602196	10	17463327	G	T	0.836978	-0.0381	0.0255	0.1349	-0.301154	0.0370395	4.27171e-16	0.126514	0.0860923	0.141694	0.543804	20
NT5DC2	ENSG00000168268	3	52535054	rs78410573	3	52607552	T	G	0.952286	0.0995	0.0672	0.1387	-0.691215	0.0579733	8.98148e-33	-0.143949	0.0979668	0.141733	0.563904	20
NUAK2	ENSG00000163545	1	205321760	rs12127720	1	205329311	A	C	0.732604	-0.0307	0.0206	0.136	0.248333	0.0284225	2.38959e-18	-0.123624	0.0841512	0.141813	0.331485	20
IL4	ENSG00000113520	5	132673986	rs6879672	5	132690255	A	G	0.264414	-0.0338	0.0228	0.1379	-0.320977	0.0293688	8.35815e-28	0.105303	0.0716836	0.141832	0.179339	20
S100A7	ENSG00000143556	1	153460651	rs2879553	1	153493901	C	T	0.890656	0.0449	0.0296	0.1289	0.244604	0.0417826	4.79312e-09	0.183562	0.125008	0.141996	0.54601	14
IFNL1	ENSG00000182393	19	39296407	rs251914	19	39320662	T	C	0.893638	-0.0483	0.0319	0.1305	-0.299026	0.0499208	2.09841e-09	0.161524	0.110035	0.142122	0.718373	20
ZBTB46	ENSG00000130584	20	63832038	rs8115058	20	63801356	A	G	0.635189	-0.0294	0.0198	0.1382	-0.256171	0.0265061	4.26282e-22	0.114767	0.0781991	0.142205	0.154363	20
LCTL	ENSG00000188501	15	66565979	rs12909013	15	66567114	A	G	0.610338	0.0293	0.0197	0.1371	-0.241463	0.0266922	1.4803e-19	-0.121344	0.0826813	0.142211	0.717165	20
GRK5	ENSG00000198873	10	119207571	rs1980030	10	119210515	G	A	0.403579	-0.0282	0.0188	0.1345	-0.193656	0.0274572	1.75101e-12	0.145619	0.0992508	0.142325	0.435308	20
PTPN1	ENSG00000196396	20	50510321	rs6020566	20	50506495	A	G	0.620278	0.0289	0.0192	0.1322	-0.183113	0.0280264	6.42073e-11	-0.157826	0.1076	0.142434	0.305598	20
MFHAS1	ENSG00000147324	8	8893630	rs11775429	8	9067952	A	G	0.585487	-0.0477	0.0314	0.1294	0.156722	0.0278994	1.93852e-08	-0.30436	0.207552	0.14253	0.142247	20
PPP2R5C	ENSG00000078304	14	101761798	rs1741143	14	101925785	G	A	0.921471	0.0515	0.0345	0.1355	0.446435	0.0569753	4.66608e-15	0.115358	0.0786687	0.142545	0.0505941	20
FAM69C	ENSG00000187773	18	74457944	rs10871735	18	74456674	G	C	0.395626	-0.0459	0.0311	0.1396	-0.33255	0.0273267	4.52396e-34	0.138025	0.0942051	0.14288	0.660761	20
IGFBP1	ENSG00000146678	7	45888360	rs3793344	7	45889296	A	G	0.61332	0.047	0.0309	0.1278	0.153173	0.0280876	4.94157e-08	0.306843	0.209433	0.14289	0.714835	20
PLEKHG5	ENSG00000171680	1	6520061	rs4908554	1	6508327	C	T	0.580517	-0.0454	0.0308	0.1399	-0.332206	0.0260444	2.90876e-37	0.136662	0.0933305	0.143117	0.0164291	20
C6orf10	ENSG00000204296	6	32371912	rs9469094	6	32255414	G	C	0.969185	0.1229	0.0835	0.1412	1.06951	0.0763709	1.46924e-44	0.114912	0.0785029	0.14325	0.548055	19
ANKRD36	ENSG00000135976	2	97113218	rs6733734	2	97562955	T	C	0.350895	-0.0292	0.0199	0.1429	-0.514623	0.025968	2.09883e-87	0.0567405	0.0387749	0.143377	0.829824	20
SLC17A9	ENSG00000101194	20	62952707	rs41308102	20	62964416	C	G	0.956262	0.1303	0.0874	0.1359	-0.547139	0.0717748	2.47847e-14	-0.238148	0.162766	0.143432	0.637937	18
KLRC2	ENSG00000205809	12	10442263	rs35909400	12	10448707	T	C	0.846918	0.0407	0.0278	0.1442	-1.23848	0.0306482	0	-0.0328629	0.0224616	0.143449	0.0010612	20
SAR1B	ENSG00000152700	5	134649271	rs73295427	5	134590811	A	G	0.848907	0.0441	0.0294	0.1341	-0.272433	0.0412502	3.9913e-11	-0.161875	0.110665	0.143537	0.74525	16
LRRC8B	ENSG00000197147	1	89524836	rs6428555	1	89544829	A	C	0.475149	-0.0279	0.0187	0.1345	-0.19055	0.025775	1.43769e-13	0.146418	0.100116	0.143606	0.240862	20
CTSA	ENSG00000064601	20	45890144	rs2868346	20	45919331	T	C	0.720676	-0.0324	0.0218	0.136	0.243934	0.0300426	4.67722e-16	-0.132823	0.0908532	0.143755	0.0511484	20
COG3	ENSG00000136152	13	45464898	rs3014899	13	45533793	T	C	0.815109	0.0366	0.0245	0.1348	0.24117	0.0345328	2.87302e-12	0.15176	0.103886	0.144062	0.171824	17
TECTB	ENSG00000119913	10	112283400	rs12358126	10	112235579	G	A	0.94334	0.0552	0.0377	0.1423	-1.10086	0.0516468	8.20541e-101	-0.0501425	0.0343266	0.144084	0.694132	20
SART1	ENSG00000175467	11	65961729	rs652665	11	65937245	A	G	0.866799	-0.0656	0.0438	0.1347	-0.241197	0.0367937	5.5493e-11	0.271976	0.186273	0.144264	0.275807	10
TNFRSF25	ENSG00000215788	1	6466091	rs4908554	1	6508327	C	T	0.580517	-0.0454	0.0308	0.1399	-0.277774	0.0262581	3.74512e-26	0.163442	0.111953	0.144312	0.0450043	20
SRA1	ENSG00000213523	5	140558252	rs975243	5	140410779	A	G	0.282306	-0.0296	0.0202	0.1437	-0.446747	0.026884	5.19717e-62	0.0662567	0.0453912	0.144377	0.231479	20
SAA2	ENSG00000134339	11	18248643	rs2271997	11	18281857	C	T	0.492048	-0.0451	0.03	0.1319	-0.156392	0.0258073	1.36122e-09	0.288378	0.19764	0.144536	0.293147	7
COLGALT1	ENSG00000130309	19	17555649	rs34053374	19	17538188	G	A	0.422465	0.0469	0.031	0.1306	0.144878	0.0263424	3.80222e-08	0.32372	0.221921	0.144643	0.124474	8
TSPEAR	ENSG00000175894	21	44711572	rs233322	21	44544327	C	T	0.686879	-0.0506	0.0336	0.1318	-0.172794	0.0296002	5.29581e-09	0.292834	0.200817	0.144782	0.611661	5
SIGIRR	ENSG00000185187	11	417397	rs35828848	11	403545	C	T	0.782306	0.0349	0.0239	0.1439	0.757234	0.0292447	7.98545e-148	0.0460888	0.0316124	0.144859	0.392065	20
COL23A1	ENSG00000050767	5	178590393	rs2913785	5	178323928	A	G	0.627237	0.0294	0.0197	0.1357	-0.190789	0.0281874	1.30034e-11	-0.154097	0.105735	0.145011	0.58538	20
TMEM185B	ENSG00000226479	2	120223400	rs11550347	2	120222852	C	G	0.682903	-0.0299	0.02	0.1349	-0.180258	0.0276783	7.3861e-11	0.165874	0.113838	0.145088	0.0113727	20
LRP1B	ENSG00000168702	2	142131701	rs7606471	2	142214630	G	A	0.536779	0.0282	0.019	0.1364	0.212196	0.0281091	4.38613e-14	0.132896	0.0912541	0.145302	0.866744	20
SLC5A8	ENSG00000256870	12	101210238	rs1103339	12	101191597	C	T	0.593439	-0.0459	0.0307	0.1349	-0.181691	0.0283237	1.41008e-10	0.252627	0.173497	0.145368	0.558599	17
SLC18B1	ENSG00000146409	6	132813339	rs11962883	6	132797352	A	C	0.867793	0.0427	0.0283	0.1308	-0.227944	0.0413526	3.54376e-08	-0.187327	0.128721	0.145587	0.814519	20
UPK3BL	ENSG00000267368	7	102642791	rs12537647	7	102718470	T	C	0.33996	0.0478	0.0328	0.1448	0.683353	0.0247871	2.62745e-167	0.0699492	0.0480656	0.14559	0.851827	20
ATP6V1E2	ENSG00000250565	2	46542489	rs3754553	2	46541996	C	T	0.477137	-0.0271	0.0186	0.1448	-0.582876	0.0236861	1.02696e-133	0.0464936	0.0319666	0.145824	0.0760292	20
TMEM144	ENSG00000164124	4	158203620	rs56808145	4	158247016	T	A	0.864811	0.0438	0.0296	0.1387	0.329557	0.0419156	3.76841e-15	0.132906	0.0913944	0.145891	0.533296	9
KLK9	ENSG00000213022	19	51009634	rs74705037	19	51001552	G	A	0.969185	-0.1206	0.0802	0.1327	-0.469866	0.0826386	1.30202e-08	0.256669	0.176555	0.146013	NA	NA
LAMA5	ENSG00000130702	20	62367312	rs2274933	20	62322432	G	A	0.781312	-0.0544	0.037	0.1419	-0.303342	0.031228	2.63331e-22	0.179335	0.123364	0.146026	0.260856	20
SPDYE2B	ENSG00000173678	7	102650325	rs12537647	7	102718470	T	C	0.33996	0.0478	0.0328	0.1448	0.53536	0.0259853	2.61173e-94	0.0892857	0.0614203	0.146034	0.813274	20
PNKP	ENSG00000039650	19	49867909	rs1290649	19	49865104	T	A	0.594433	0.028	0.0192	0.1452	-0.455132	0.0250155	5.75804e-74	-0.0615207	0.0423209	0.146037	0.401659	20
EHD3	ENSG00000013016	2	31234152	rs11687767	2	31205675	A	G	0.471173	-0.0278	0.0187	0.1358	-0.188795	0.0273117	4.7585e-12	0.14725	0.101314	0.146113	0.397846	20
FAM86B1	ENSG00000186523	8	12194133	rs4841567	8	11582510	G	A	0.442346	0.0276	0.0188	0.1424	0.261712	0.0255903	1.50096e-24	0.10546	0.0725712	0.146171	0.889536	20
DCHS1	ENSG00000166341	11	6655809	rs12294943	11	6657901	T	C	0.83996	-0.0378	0.0259	0.1436	-0.545716	0.0350537	1.20102e-54	0.0692668	0.0476687	0.146199	0.512844	20
AP5B1	ENSG00000254470	11	65780976	rs479844	11	65784486	A	G	0.44334	-0.0278	0.0187	0.1368	-0.183989	0.0267652	6.23386e-12	0.151096	0.103986	0.146213	0.0659248	13
RXFP3	ENSG00000182631	5	33936386	rs55685444	5	33470746	C	G	0.750497	0.0546	0.0371	0.1404	0.28225	0.0311074	1.1536e-19	0.193446	0.133162	0.146304	0.0379936	20
SLC7A2	ENSG00000003989	8	17497088	rs2588230	8	17533522	G	A	0.708748	-0.0477	0.0326	0.1438	0.348711	0.0290167	2.87195e-33	-0.13679	0.0941776	0.146373	0.093234	20
PGC	ENSG00000096088	6	41754109	rs73422097	6	41760002	A	G	0.676938	0.0302	0.0204	0.1395	0.209214	0.0278819	6.20886e-14	0.144349	0.0993871	0.146392	0.893774	20
RHD	ENSG00000187010	1	25272439	rs72660908	1	25257119	C	G	0.612326	-0.0475	0.0327	0.146	1.05362	0.0180912	0	-0.0450828	0.0310456	0.14646	0.52067	20
TTC22	ENSG00000006555	1	54801323	rs621396	1	54797415	A	G	0.756461	0.0343	0.023	0.1345	-0.199709	0.0313112	1.79181e-10	-0.17175	0.118274	0.146463	0.581373	20
ATG14	ENSG00000126775	14	55411858	rs1815580	14	55400833	A	G	0.567594	0.0281	0.0192	0.1433	-0.298153	0.0257882	6.44959e-31	-0.094247	0.0649104	0.146514	0.752329	20
NME6	ENSG00000172113	3	48301685	rs11720026	3	48336431	T	C	0.714712	-0.0306	0.021	0.1445	0.423191	0.0269892	2.07255e-55	-0.0723077	0.0498367	0.14681	0.000968949	20
PTGIS	ENSG00000124212	20	49568137	rs511073	20	49565484	A	G	0.826044	-0.0583	0.0398	0.1437	-0.371637	0.0354297	9.66396e-26	0.156874	0.108133	0.14685	0.746764	20
CRELD1	ENSG00000163703	3	9933822	rs13099507	3	9989919	G	A	0.851889	0.0366	0.0245	0.1347	-0.212646	0.0350519	1.30646e-09	-0.172117	0.118657	0.146906	0.370163	20
MT1H	ENSG00000205358	16	56669814	rs4784708	16	56670002	G	C	0.939364	-0.1038	0.0696	0.1362	0.37201	0.0599687	5.52561e-10	-0.279025	0.192423	0.147041	0.910691	14
C1orf115	ENSG00000162817	1	220690363	rs700036	1	220702697	T	C	0.94831	0.0536	0.0365	0.1426	-0.448109	0.0496102	1.67641e-19	-0.119614	0.0825228	0.147208	0.55509	20
ZNF680	ENSG00000173041	7	64563075	rs6969879	7	64562993	T	C	0.725646	0.0307	0.0211	0.1455	0.461286	0.0279567	3.66891e-61	0.0665531	0.0459192	0.147239	0.36506	20
KRT40	ENSG00000204889	17	40987135	rs9892984	17	40823719	A	G	0.807157	0.0349	0.0236	0.1386	0.231479	0.0319272	4.16157e-13	0.15077	0.104052	0.147343	0.199531	20
TIMM22	ENSG00000177370	17	997129	rs2586304	17	1007396	G	A	0.753479	-0.0533	0.0365	0.144	-0.357981	0.0307613	2.66001e-31	0.14889	0.10276	0.147362	0.5743	20
ACKR2	ENSG00000144648	3	42804752	rs62246635	3	42805807	C	G	0.734592	0.0306	0.021	0.1454	0.370991	0.0283095	3.09076e-39	0.0824819	0.0569541	0.147556	0.604233	20
EMC3	ENSG00000125037	3	9986892	rs13099507	3	9989919	G	A	0.851889	0.0366	0.0245	0.1347	-0.205388	0.035067	4.71303e-09	-0.1782	0.123106	0.147747	0.0783148	20
PTDSS2	ENSG00000174915	11	448268	rs61876338	11	493730	A	G	0.90159	-0.0407	0.0279	0.1449	0.450113	0.0385999	2.01661e-31	-0.0904217	0.0624675	0.147757	0.407507	20
ADAM8	ENSG00000151651	10	133276868	rs1573041	10	133278298	C	T	0.780318	-0.0548	0.0371	0.1395	0.221574	0.0307025	5.32252e-13	-0.247322	0.17091	0.147872	0.0121948	20
CCDC110	ENSG00000168491	4	185471104	rs66481949	4	185470744	C	T	0.798211	-0.0567	0.0391	0.1463	-0.755245	0.0343175	2.43548e-107	0.075075	0.0518835	0.1479	0.381314	20
GRK7	ENSG00000114124	3	141778148	rs7635763	3	141749359	T	C	0.883698	-0.0449	0.0309	0.1467	-0.675326	0.0442465	1.35314e-52	0.0664864	0.0459626	0.148028	0.064264	20
GAREM	ENSG00000141441	18	32470882	rs668567	18	32279752	T	C	0.775348	-0.0327	0.022	0.1381	-0.187123	0.0297625	3.23243e-10	0.174752	0.120811	0.14804	0.242669	16
USP8	ENSG00000138592	15	50424380	rs17598061	15	50495671	T	G	0.816103	-0.0368	0.0249	0.1404	0.235558	0.0334409	1.86798e-12	-0.156225	0.108008	0.14806	0.317759	20
KNTC1	ENSG00000184445	12	122527246	rs10847242	12	122594473	T	G	0.362823	0.0286	0.0195	0.1429	0.230984	0.0266418	4.32118e-18	0.123818	0.0856208	0.148143	0.802624	20
OR52I1	ENSG00000232268	11	4593614	rs34282598	11	4598460	C	G	0.874751	0.0418	0.0282	0.1391	-0.252582	0.0384354	4.97774e-11	-0.165491	0.114452	0.148193	0.459199	11
TEC	ENSG00000135605	4	48269838	rs309866	4	48330952	T	C	0.925447	0.0535	0.0366	0.1433	-0.517328	0.0528263	1.20662e-22	-0.103416	0.071532	0.148252	0.790839	15
BORA	ENSG00000136122	13	72727749	rs76501818	13	72722674	G	T	0.978131	0.1289	0.0874	0.14	0.6189	0.085126	3.58425e-13	0.208273	0.144095	0.148348	0.662411	5
NT5C1B	ENSG00000185013	2	18589572	rs7587775	2	18560992	T	C	0.596421	0.0475	0.0326	0.145	-0.310472	0.0274832	1.36086e-29	-0.152993	0.105871	0.148434	0.352459	13
SLCO1A2	ENSG00000084453	12	21419594	rs4149007	12	21268321	C	T	0.950298	0.0696	0.0476	0.1442	0.595157	0.0647191	3.71523e-20	0.116944	0.0809836	0.148726	0.790563	20
DHCR24	ENSG00000116133	1	54887195	rs12067125	1	54859636	T	G	0.921471	0.0474	0.0325	0.144	0.441248	0.0429555	9.40355e-25	0.107423	0.0743935	0.148745	0.876285	20
CD40	ENSG00000101017	20	46118278	rs4239702	20	46120612	C	T	0.712724	-0.0299	0.0206	0.1459	0.37418	0.0278114	2.90871e-41	-0.0799081	0.0553732	0.148997	0.96604	20
PRSS56	ENSG00000237412	2	232520463	rs2741299	2	232524103	T	G	0.2167	-0.035	0.0242	0.1476	0.636045	0.0337969	5.2177e-79	-0.0550276	0.0381598	0.149294	0.308751	20
SCRN3	ENSG00000144306	2	174395730	rs10203361	2	174401562	G	A	0.683897	-0.0297	0.0204	0.1447	0.286461	0.0279175	1.05607e-24	-0.103679	0.071927	0.149459	0.309317	20
PRPF6	ENSG00000101161	20	63981132	rs41278232	20	63975264	G	A	0.899602	-0.0444	0.0302	0.1417	0.288612	0.0396435	3.33326e-13	-0.15384	0.106751	0.149555	0.108853	20
ALOX5	ENSG00000012779	10	45374176	rs11239446	10	45321741	G	A	0.871769	-0.0787	0.0543	0.1471	-0.595426	0.0443071	3.59167e-41	0.132174	0.0917241	0.149585	0.16477	20
NAPRT1	ENSG00000147813	8	143578343	rs9657360	8	143594692	T	C	0.800199	0.0333	0.0231	0.1494	1.13064	0.0244159	0	0.0294524	0.0204408	0.149624	0.349713	20
CHRFAM7A	ENSG00000166664	15	30393849	rs12437800	15	31379229	A	G	0.949304	0.0599	0.0413	0.1472	0.71599	0.0576798	2.21616e-35	0.0836604	0.0580747	0.149708	0.0237872	20
WNT2B	ENSG00000134245	1	112466541	rs11102514	1	112617797	C	T	0.763419	0.0329	0.0228	0.1483	-0.710165	0.029261	4.06688e-130	-0.0463273	0.0321619	0.149743	0.378491	20
MTERF	ENSG00000127989	7	91880702	rs2158138	7	92071565	A	G	0.523857	0.0273	0.0186	0.1433	-0.191498	0.0257459	1.02221e-13	-0.14256	0.099002	0.149875	0.43485	20
GFM1	ENSG00000168827	3	158644278	rs1367313	3	158647749	A	G	0.615308	-0.0279	0.0193	0.1485	0.403403	0.0257151	1.84458e-55	-0.0691615	0.0480456	0.15001	0.722518	20
LRP8	ENSG00000157193	1	53328469	rs2297656	1	53235909	A	G	0.676938	-0.029	0.0197	0.1406	0.189024	0.0277446	9.55841e-12	-0.15342	0.106625	0.150185	0.0980006	20
PLAC8	ENSG00000145287	4	83137075	rs2868729	4	83226254	A	G	0.681909	-0.0281	0.0195	0.1498	0.600818	0.0261462	7.5259e-117	-0.0467696	0.0325195	0.150377	0.0927187	20
MRPS27	ENSG00000113048	5	72320366	rs6831	5	72219789	A	G	0.34493	0.0278	0.0193	0.1508	0.627769	0.0244228	1.04909e-145	0.0442838	0.030792	0.150389	0.237434	20
CCNB1IP1	ENSG00000100814	14	20333312	rs2297732	14	20313202	G	A	0.609344	-0.0277	0.0192	0.1491	0.447573	0.0252715	3.47348e-70	-0.0618893	0.0430401	0.15045	0.770642	20
GOLGA8R	ENSG00000186399	15	30414162	rs12439239	15	31359515	G	A	0.951292	0.0597	0.0413	0.1486	0.769231	0.0574482	6.91806e-41	0.0776099	0.0540019	0.15067	0.0561072	20
CHP1	ENSG00000187446	15	41230839	rs112520021	15	41179459	G	A	0.909543	0.0475	0.0323	0.1411	0.298891	0.0444329	1.73435e-11	0.158921	0.110618	0.150815	0.0565001	20
ZNF544	ENSG00000198131	19	58228594	rs62114183	19	58274810	A	G	0.812127	0.0345	0.0236	0.1435	0.254466	0.0328428	9.33511e-15	0.135578	0.0943797	0.150855	0.0603735	20
MRPL48	ENSG00000175581	11	73787872	rs7924705	11	73793991	G	A	0.871769	0.0398	0.0275	0.148	-0.439297	0.0375455	1.26855e-31	-0.0905993	0.0630771	0.15091	0.51829	20
SNX29	ENSG00000048471	16	11976734	rs11859105	16	12043476	A	T	0.436382	0.0453	0.0311	0.1454	0.234078	0.0273066	1.01527e-17	0.193525	0.134766	0.151	0.413404	20
GATAD1	ENSG00000157259	7	92447482	rs111405543	7	92475367	G	A	0.824056	-0.0371	0.0254	0.1447	0.268659	0.0346514	8.96053e-15	-0.138093	0.0962067	0.151179	0.0297926	20
MRPS33	ENSG00000090263	7	141015228	rs117763690	7	140799503	T	C	0.977137	-0.0974	0.0667	0.1439	0.753019	0.0979448	1.49219e-14	-0.129346	0.0901603	0.151395	0.842798	20
C5orf52	ENSG00000187658	5	157671533	rs72813206	5	157656409	T	G	0.878728	-0.0413	0.0284	0.1464	-0.357394	0.0410016	2.86682e-18	0.115559	0.0805623	0.151458	0.629903	20
CLIP4	ENSG00000115295	2	29097705	rs1562393	2	29062590	C	T	0.733598	0.0323	0.0218	0.1399	-0.184535	0.0323894	1.21648e-08	-0.175034	0.122064	0.151585	0.289448	15
HMGCS1	ENSG00000112972	5	43313512	rs148347194	5	43323067	G	A	0.471173	-0.0278	0.0188	0.1393	0.193088	0.0329186	4.4751e-09	-0.143976	0.100412	0.151612	0.684826	10
CCDC144A	ENSG00000170160	17	16689537	rs28634753	17	16683794	C	T	0.838966	0.0372	0.0256	0.1466	0.302913	0.0346408	2.24205e-18	0.122807	0.0856717	0.151724	0.616098	20
GGT5	ENSG00000099998	22	24245142	rs12166267	22	24246728	C	T	0.769384	-0.0353	0.0238	0.1376	-0.177993	0.0320812	2.88625e-08	0.198323	0.138409	0.151893	0.313797	20
DGAT2	ENSG00000062282	11	75759512	rs10899120	11	75776281	C	T	0.921471	-0.0477	0.0324	0.1408	0.287118	0.0467954	8.48385e-10	-0.166134	0.116049	0.152262	0.767777	8
CHTOP	ENSG00000160679	1	153634111	rs2274740	1	153639577	G	A	0.524851	-0.0278	0.019	0.1425	-0.220328	0.031915	5.0701e-12	0.126175	0.0881506	0.152326	0.438132	20
ZZEF1	ENSG00000074755	17	4143030	rs2054039	17	4111244	C	A	0.594433	-0.0282	0.0193	0.1428	-0.189556	0.0270346	2.35608e-12	0.148769	0.104004	0.152599	0.547987	20
KLHL36	ENSG00000135686	16	84648511	rs873857	16	84664100	G	C	0.361829	-0.029	0.0198	0.1424	0.174876	0.026824	7.05892e-11	-0.165832	0.116045	0.152996	0.0394742	20
INADL	ENSG00000132849	1	61742425	rs7551399	1	61741582	G	A	0.950298	0.0916	0.0636	0.1498	0.612997	0.0534967	2.1293e-30	0.14943	0.104569	0.153002	0.409814	20
GSTP1	ENSG00000084207	11	67583595	rs4930444	11	67575109	G	A	0.588469	0.0272	0.019	0.1522	0.533533	0.0244446	1.30857e-105	0.0509809	0.0356882	0.153145	0.876775	20
OLA1	ENSG00000138430	2	174248599	rs3739153	2	174072550	G	A	0.5	-0.0266	0.0185	0.1509	-0.317285	0.0253059	4.62519e-36	0.0838362	0.0586893	0.153155	0.449079	20
HSF2	ENSG00000025156	6	122399551	rs9401543	6	122457836	A	G	0.846918	0.0381	0.0262	0.1461	0.27215	0.0359597	3.78432e-14	0.139996	0.0980313	0.15327	0.477009	20
RNF24	ENSG00000101236	20	4015558	rs62212673	20	4003406	A	G	0.447316	0.0273	0.0189	0.148	-0.243969	0.0256534	1.90296e-21	-0.111899	0.0783572	0.153273	0.0559996	20
PPP1R16A	ENSG00000160972	8	144477983	rs10435711	8	144483074	G	A	0.54175	0.0278	0.0189	0.1429	0.2172	0.0365005	2.67161e-09	0.127993	0.0896355	0.153314	0.0309637	20
SERPINI2	ENSG00000114204	3	167479004	rs13060964	3	167500176	A	G	0.648111	-0.0288	0.0196	0.1407	-0.173585	0.0286823	1.43058e-09	0.165913	0.116193	0.15332	0.219651	16
NAGA	ENSG00000198951	22	42070842	rs133325	22	42010816	G	A	0.524851	-0.0269	0.0188	0.1522	-0.533885	0.0241036	1.0525e-108	0.0503853	0.0352869	0.153328	0.108021	20
ZAP70	ENSG00000115085	2	97713560	rs1375436	2	97654421	C	T	0.736581	0.0302	0.0211	0.1524	-0.572718	0.0277534	1.3042e-94	-0.052731	0.0369304	0.153335	0.707231	20
IFT172	ENSG00000138002	2	27489789	rs704795	2	27493627	G	A	0.624254	0.0453	0.0312	0.1462	-0.206674	0.0263171	4.05554e-15	-0.219186	0.153521	0.15337	0.139336	20
RRP15	ENSG00000067533	1	218285293	rs946213	1	218285209	T	C	0.597416	-0.0286	0.02	0.1517	-0.621324	0.0252228	5.54377e-134	0.0460307	0.0322435	0.153408	0.0360744	20
IL18R1	ENSG00000115604	2	102355929	rs953934	2	102315833	C	T	0.502982	0.0267	0.0187	0.1535	0.883802	0.0215278	0	0.0302104	0.0211714	0.153596	0.216	20
IL1RL1	ENSG00000115602	2	102311502	rs12712135	2	102314488	A	G	0.501988	0.0267	0.0187	0.1545	0.821163	0.0224456	5.02943e-293	0.0325149	0.0227899	0.15366	0.103757	20
MRGPRF	ENSG00000172935	11	69013382	rs12792323	11	69011183	C	T	0.689861	-0.0288	0.0201	0.1512	-0.38785	0.0271189	2.13221e-46	0.0742556	0.0520837	0.153955	0.0781204	20
MCUR1	ENSG00000050393	6	13814568	rs1062066	6	13782388	G	A	0.67495	-0.029	0.0203	0.1519	-0.5086	0.0262677	1.60865e-83	0.0570193	0.040022	0.154244	0.422219	20
TBATA	ENSG00000166220	10	70785401	rs11596392	10	70705384	G	C	0.760437	0.031	0.0215	0.1499	-0.277609	0.0309998	3.39121e-19	-0.111668	0.0784444	0.154583	0.730392	20
CGB2	ENSG00000104818	19	49031912	rs10422128	19	49045592	A	T	0.692843	-0.0555	0.0381	0.1456	-0.192507	0.0287366	2.09851e-11	0.288301	0.20254	0.154612	0.185551	15
ARMC7	ENSG00000125449	17	75109952	rs34375524	17	75119776	G	C	0.670974	-0.0305	0.021	0.1461	0.201012	0.0280626	7.89302e-13	-0.151732	0.106597	0.154616	0.378568	20
MICAL3	ENSG00000243156	22	18024561	rs2075455	22	17891119	C	T	0.65507	0.029	0.0197	0.1424	-0.152229	0.0273233	2.527e-08	-0.190502	0.133851	0.154667	0.685934	20
COMMD4	ENSG00000140365	15	75336020	rs114064595	15	75336073	C	T	0.956262	0.1394	0.0972	0.1516	0.80918	0.0735578	3.79595e-28	0.172273	0.121138	0.154991	0.196069	13
DGKE	ENSG00000153933	17	56834107	rs2176744	17	56844977	A	G	0.708748	-0.0303	0.0212	0.1528	0.391174	0.0284387	4.75277e-43	-0.0774591	0.0544876	0.155145	0.17615	20
EDEM1	ENSG00000134109	3	5188299	rs146699627	3	5163635	C	T	0.974155	0.1627	0.1116	0.1447	0.628495	0.0982852	1.60968e-10	0.258873	0.182123	0.155197	NA	NA
MTBP	ENSG00000172167	8	120445419	rs13248998	8	120470956	G	A	0.312127	0.0282	0.0198	0.1554	0.553124	0.0256775	6.40277e-103	0.0509831	0.0358748	0.155276	0.330102	20
SLC25A48	ENSG00000145832	5	135609312	rs4487482	5	135866082	A	G	0.799205	-0.0339	0.0236	0.1505	0.333946	0.0343015	2.12559e-22	-0.101513	0.0714352	0.155301	0.51904	20
S100A9	ENSG00000163220	1	153357854	rs2916192	1	153373206	T	C	0.894632	0.0429	0.0297	0.1485	-0.352392	0.0448907	4.16037e-15	-0.12174	0.0856961	0.155434	0.848048	19
ANGPTL2	ENSG00000136859	9	127122635	rs62578765	9	127122079	C	A	0.523857	0.0455	0.0315	0.1489	-0.201106	0.0257471	5.68261e-15	-0.226249	0.15929	0.155502	0.221107	20
ZNF12	ENSG00000164631	7	6706947	rs7798061	7	6674305	C	T	0.914513	0.0463	0.0318	0.1448	0.282161	0.0439284	1.33439e-10	0.164091	0.115561	0.155622	0.660784	20
PCSK4	ENSG00000115257	19	1490752	rs34184849	19	1494705	T	G	0.722664	0.0512	0.0355	0.1497	0.249755	0.0308187	5.3181e-16	0.205001	0.144373	0.155624	0.968874	16
LMBR1	ENSG00000105983	7	156893216	rs74572386	7	156930383	T	C	0.87674	-0.0423	0.0292	0.1474	-0.277527	0.0387759	8.23416e-13	0.152418	0.107349	0.155655	0.166344	20
ATP13A5	ENSG00000187527	3	193378820	rs34567202	3	193354793	A	G	0.675944	0.0288	0.0201	0.1526	-0.306044	0.0290084	5.06893e-26	-0.0941041	0.0662797	0.155665	0.791383	20
CCDC122	ENSG00000151773	13	43879740	rs12428350	13	43872025	G	A	0.502982	-0.0266	0.0187	0.1557	-0.57193	0.0252358	1.02919e-113	0.0465092	0.0327607	0.155705	0.283879	20
POLR2M	ENSG00000255529	15	57706695	rs7181215	15	57722548	C	G	0.906561	-0.0499	0.035	0.1534	-0.618891	0.0437206	1.7246e-45	0.0806281	0.0568389	0.156034	0.14598	20
COLEC10	ENSG00000184374	8	118995452	rs72678186	8	118630607	C	T	0.77833	0.0329	0.0227	0.1462	0.214144	0.0322051	2.94291e-11	0.153635	0.108492	0.156749	0.38987	11
WDR78	ENSG00000152763	1	66924856	rs2815352	1	67016421	A	G	0.263419	0.0309	0.0214	0.1483	-0.225047	0.0313035	6.5172e-13	-0.137304	0.0969901	0.156877	0.319198	20
ESD	ENSG00000139684	13	46797161	rs1018578	13	46801893	A	C	0.536779	-0.0269	0.0189	0.1544	-0.334697	0.0252304	3.66472e-40	0.0803712	0.0567931	0.157022	0.435771	20
AC073869.1	ENSG00000233087	2	131364142	rs10206180	2	131333477	G	A	0.12326	-0.0646	0.0455	0.1559	-0.651128	0.0375009	1.57284e-67	0.0992125	0.070112	0.157052	0.0673324	20
TMPRSS12	ENSG00000186452	12	50842920	rs11169630	12	50956251	G	A	0.818091	0.0359	0.0248	0.1476	-0.221595	0.0332665	2.71601e-11	-0.162007	0.114528	0.157196	0.0267518	20
NUDC	ENSG00000090273	1	26902282	rs35538083	1	26807930	T	C	0.927435	-0.0498	0.0348	0.1521	-0.462022	0.0497375	1.55452e-20	0.107787	0.0762097	0.157259	0.712256	20
ALDH2	ENSG00000111275	12	111766887	rs609230	12	111709107	C	T	0.832008	0.0355	0.025	0.1563	0.529507	0.0341533	3.26971e-54	0.0670435	0.0474114	0.157338	0.126552	17
EHD1	ENSG00000110047	11	64888296	rs10897532	11	64851296	T	C	0.312127	-0.0497	0.0347	0.1525	-0.252961	0.0287436	1.36087e-18	0.196473	0.13898	0.157457	0.775024	9
ERV3-1	ENSG00000213462	7	65006743	rs12666841	7	64958180	T	C	0.40159	-0.0273	0.0193	0.1568	0.787153	0.0226357	5.83469e-265	-0.0346819	0.024539	0.157556	0.0789007	20
MORN4	ENSG00000171160	10	97633500	rs10882972	10	97635266	G	C	0.805169	-0.0327	0.0231	0.1563	0.7519	0.0308287	2.20496e-131	-0.0434898	0.0307739	0.157595	0.632957	20
CCDC3	ENSG00000151468	10	13099309	rs745260	10	12830131	C	A	0.927435	-0.0498	0.0347	0.1517	-0.374385	0.0463107	6.25735e-16	0.133018	0.0941345	0.157637	0.0229854	20
MIS18BP1	ENSG00000129534	14	45253540	rs45607635	14	45155738	G	A	0.987078	-0.1825	0.1275	0.1524	1.08668	0.125628	5.14994e-18	-0.167943	0.118925	0.1579	0.396556	20
RPL7L1	ENSG00000146223	6	42879616	rs1150797	6	42873493	G	A	0.73161	0.0325	0.0227	0.1511	0.256134	0.029979	1.29879e-17	0.126887	0.0898611	0.157941	0.150469	20
JRK	ENSG00000234616	8	142681920	rs4736342	8	142653806	G	A	0.393638	-0.0443	0.0312	0.1562	0.34256	0.0261153	2.62456e-39	-0.12932	0.091611	0.15806	0.0988746	20
CAPRIN2	ENSG00000110888	12	30754951	rs73079992	12	30745488	T	G	0.88668	0.0423	0.0298	0.1563	0.531775	0.0401455	4.74634e-40	0.0795449	0.0563596	0.158132	0.100512	20
FAM71F1	ENSG00000135248	7	128709061	rs339068	7	128727211	A	G	0.579523	0.0268	0.0188	0.1542	-0.24792	0.0257141	5.3454e-22	-0.108099	0.0766552	0.15848	0.108188	20
TTLL2	ENSG00000120440	6	167325071	rs9457307	6	167354083	T	A	0.904573	0.0437	0.0306	0.1523	-0.380419	0.0428226	6.47309e-19	-0.114873	0.0814704	0.158539	0.714931	20
CAPZB	ENSG00000077549	1	19485539	rs12124843	1	19342741	A	G	0.774354	0.032	0.0224	0.1531	0.271008	0.0309504	2.01944e-18	0.118078	0.0837472	0.15856	0.338836	20
MUCL1	ENSG00000172551	12	54830518	rs11171084	12	54799810	T	C	0.600398	0.0276	0.0195	0.1573	0.425762	0.0272463	4.81239e-55	0.0648249	0.0459877	0.158654	0.673735	20
NINL	ENSG00000101004	20	25585531	rs1541061	20	25540421	A	G	0.429423	-0.0267	0.0189	0.1573	0.464427	0.0248729	8.36598e-78	-0.0574902	0.0408117	0.158932	0.295754	20
GJD2	ENSG00000159248	15	34754998	rs686597	15	34749680	T	C	0.529821	-0.0447	0.031	0.1495	0.180184	0.0273229	4.26403e-11	-0.24808	0.176112	0.158937	0.78454	19
EFCAB4A	ENSG00000177685	11	826144	rs61876746	11	827713	A	T	0.644135	-0.0484	0.0337	0.1506	-0.192929	0.0271127	1.11266e-12	0.25087	0.178198	0.159186	0.026415	4
CDK9	ENSG00000136807	9	127785679	rs13286136	9	127795459	G	A	0.62326	-0.0275	0.0192	0.1505	-0.196798	0.0268777	2.44302e-13	0.139737	0.099411	0.159828	0.375123	20
C3orf58	ENSG00000181744	3	143971798	rs28627639	3	143980734	A	G	0.939364	0.06	0.0415	0.1485	-0.37547	0.0630681	2.62628e-09	-0.1598	0.113741	0.160037	0.757594	4
IL9	ENSG00000145839	5	135895841	rs4487482	5	135866082	A	G	0.799205	-0.0339	0.0236	0.1505	0.232605	0.0346169	1.82474e-11	-0.145741	0.103752	0.16011	0.646088	20
GOLM1	ENSG00000135052	9	86100173	rs11141229	9	86092804	C	T	0.544732	0.027	0.0189	0.1538	0.211315	0.0274086	1.26015e-14	0.127771	0.0909624	0.160122	0.0924204	20
UBE2J1	ENSG00000198833	6	89352722	rs12660070	6	89345499	G	A	0.784294	-0.0324	0.0224	0.1479	-0.185688	0.0315571	3.99984e-09	0.174486	0.124224	0.160136	0.321827	20
S100A12	ENSG00000163221	1	153375621	rs3006482	1	153384021	T	A	0.893638	0.0425	0.0294	0.1474	-0.260556	0.0440591	3.34304e-09	-0.163112	0.116158	0.160249	0.734972	8
TOR3A	ENSG00000186283	1	179082070	rs12143033	1	179096535	T	C	0.879722	0.0656	0.0462	0.1558	-0.373746	0.0399097	7.61947e-21	-0.17552	0.125026	0.160358	0.30079	20
WNT9B	ENSG00000158955	17	46833201	rs1443311	17	46857605	C	G	0.842942	0.0369	0.0259	0.1544	0.291926	0.0354952	1.96169e-16	0.126402	0.0900423	0.160378	0.148109	20
OR1E1	ENSG00000180016	17	3398410	rs12867	17	3503170	A	C	0.370775	-0.0282	0.0197	0.153	0.191749	0.0268526	9.27892e-13	-0.147067	0.104782	0.160453	0.0145764	17
SLC25A33	ENSG00000171612	1	9539465	rs72646711	1	9532982	G	T	0.866799	0.0648	0.0454	0.1533	-0.319209	0.0414266	1.30434e-14	-0.203002	0.144646	0.160486	0.461627	20
VRK1	ENSG00000100749	14	96797382	rs74883173	14	96854278	T	C	0.870775	-0.0398	0.0282	0.1586	0.517394	0.0402673	8.71297e-38	-0.0769239	0.0548317	0.160644	0.110878	20
ANKRD13A	ENSG00000076513	12	109999186	rs11068984	12	109941408	T	C	0.823062	0.0371	0.0259	0.1516	0.25353	0.0365685	4.12007e-12	0.146334	0.104315	0.160675	0.418995	20
KREMEN2	ENSG00000131650	16	2964216	rs2285829	16	2968634	G	A	0.702783	-0.0462	0.0326	0.1567	0.274656	0.0278432	5.93883e-23	-0.16821	0.119912	0.160684	0.763912	20
NCK1	ENSG00000158092	3	136867431	rs13077864	3	136890996	T	C	0.760437	0.0327	0.0229	0.1541	0.232485	0.0311701	8.74465e-14	0.140654	0.10029	0.160773	0.343587	20
PCM1	ENSG00000078674	8	17922840	rs478420	8	17935344	A	G	0.617296	0.0274	0.0195	0.1592	-0.567654	0.0248685	2.5193e-115	-0.0482688	0.0344169	0.160774	0.479806	20
TRIT1	ENSG00000043514	1	39883511	rs79540048	1	39847435	G	A	0.899602	-0.0432	0.0307	0.1601	0.65045	0.0399898	1.73731e-59	-0.0664155	0.0473744	0.160936	0.664927	20
DDHD2	ENSG00000085788	8	38231484	rs56058270	8	38244605	G	A	0.745527	-0.0315	0.0222	0.1568	-0.273897	0.0307784	5.63521e-19	0.115007	0.0820762	0.161149	0.743508	19
GEMIN4	ENSG00000179409	17	752659	rs66947705	17	773091	A	C	0.55666	0.0456	0.0318	0.1512	-0.170569	0.0259398	4.84575e-11	-0.26734	0.190816	0.161203	0.0301689	20
FAM83A	ENSG00000147689	8	123178960	rs59601467	8	123181248	C	T	0.921471	-0.047	0.0327	0.1499	0.297909	0.0474724	3.48736e-10	-0.157767	0.112608	0.161205	0.048887	20
NEK2	ENSG00000117650	1	211675630	rs701917	1	211688456	T	C	0.488072	0.0267	0.0187	0.1543	-0.198516	0.0273288	3.75808e-13	-0.134498	0.0960013	0.161214	0.283037	20
SIDT2	ENSG00000149577	11	117178736	rs4604928	11	117173487	A	C	0.861829	0.0423	0.0299	0.157	0.393838	0.0404841	2.28601e-22	0.107405	0.0767182	0.161517	0.277376	20
TMC2	ENSG00000149488	20	2536607	rs728499	20	2620113	A	G	0.33499	0.0288	0.0202	0.1539	0.212534	0.0287791	1.52453e-13	0.135508	0.0967988	0.161545	0.486467	20
NT5C2	ENSG00000076685	10	103193306	rs10786747	10	103221410	G	C	0.477137	0.027	0.0189	0.1533	-0.18068	0.0257614	2.32263e-12	-0.149435	0.106753	0.161565	0.137928	20
MDK	ENSG00000110492	11	46380756	rs11038914	11	46539751	C	T	0.826044	0.0572	0.0399	0.1522	0.219386	0.0338213	8.77951e-11	0.260728	0.18626	0.161572	0.737156	18
TSPAN18	ENSG00000157570	11	44726465	rs4755284	11	44743453	T	G	0.863817	0.0368	0.0261	0.1579	0.427675	0.0368831	4.34826e-31	0.0860467	0.0614772	0.161617	0.439198	20
WDR75	ENSG00000115368	2	189441446	rs142714202	2	189495347	A	G	0.965209	0.0753	0.0532	0.1571	0.636012	0.0706413	2.18833e-19	0.118394	0.0846736	0.162041	0.0246916	17
TESPA1	ENSG00000135426	12	54984762	rs11171084	12	54799810	T	C	0.600398	0.0276	0.0195	0.1573	0.251107	0.0280566	3.55481e-19	0.109913	0.0786212	0.16211	0.63848	20
MYO7A	ENSG00000137474	11	77128246	rs10899355	11	77174033	G	C	0.50497	0.0484	0.0339	0.1531	-0.188184	0.0273253	5.70612e-12	-0.257196	0.183974	0.162112	0.0631906	11
DCDC2	ENSG00000146038	6	24353623	rs807698	6	24276025	A	G	0.666998	-0.0275	0.0196	0.1602	0.42797	0.0263489	2.52833e-59	-0.0642569	0.0459682	0.162156	0.294278	20
C14orf80	ENSG00000185347	14	105489855	rs7141834	14	105514141	A	G	0.746521	-0.0502	0.0352	0.154	0.208022	0.0295125	1.80727e-12	-0.241321	0.172642	0.162169	0.504951	14
XRCC2	ENSG00000196584	7	152676141	rs3218499	7	152655054	C	G	0.799205	0.0319	0.0228	0.1614	-0.791114	0.0294117	2.32199e-159	-0.0403229	0.0288591	0.162343	0.338139	20
PPIF	ENSG00000108179	10	79347469	rs12414178	10	79335762	C	T	0.776342	0.0315	0.0223	0.1583	0.281199	0.0295663	1.89203e-21	0.11202	0.0801732	0.162345	0.904136	20
RAMP3	ENSG00000122679	7	45157791	rs62459215	7	45235018	G	A	0.921471	-0.0465	0.0325	0.1526	-0.305321	0.047145	9.40612e-11	0.152299	0.109012	0.162389	0.317122	9
RAPGEFL1	ENSG00000108352	17	40177010	rs34394173	17	40195989	G	A	0.828032	-0.0619	0.0436	0.1561	0.279987	0.0357902	5.15792e-15	-0.221082	0.158265	0.162441	0.797685	20
TBC1D7	ENSG00000145979	6	13328583	rs2458302	6	13331810	C	T	0.666998	-0.028	0.02	0.1612	-0.485257	0.0263217	6.80598e-76	0.0577014	0.041334	0.16272	0.0624228	20
CH25H	ENSG00000138135	10	89207317	rs17450388	10	89058028	C	A	0.784294	0.033	0.0232	0.1554	-0.243291	0.0335223	3.94019e-13	-0.13564	0.0971731	0.162757	0.248415	20
NOSTRIN	ENSG00000163072	2	168786539	rs11688437	2	168882029	T	C	0.701789	-0.0285	0.0198	0.1492	0.168255	0.0295485	1.23952e-08	-0.169386	0.12138	0.162865	0.0240925	20
TBC1D31	ENSG00000156787	8	123041968	rs11786727	8	123101907	G	A	0.708748	-0.0286	0.0204	0.1605	-0.420136	0.0294122	2.73758e-46	0.0680732	0.048789	0.162938	0.904067	20
NOP16	ENSG00000048162	5	176388975	rs141048893	5	176388590	A	G	0.989066	0.1776	0.1239	0.1515	-0.761432	0.125798	1.4235e-09	-0.233245	0.16722	0.163066	0.401005	3
ABL1	ENSG00000097007	9	130713016	rs9696884	9	130785134	G	A	0.889662	0.0435	0.0303	0.1512	-0.235681	0.040264	4.81624e-09	-0.184571	0.132374	0.163222	0.320962	20
OR2I1P	ENSG00000237988	6	29550407	rs3130849	6	29512779	A	G	0.422465	-0.0431	0.0304	0.1566	0.204382	0.0269392	3.27903e-14	-0.210879	0.151316	0.163427	0.512834	20
ERLIN2	ENSG00000147475	8	37736799	rs117027404	8	37756986	G	A	0.978131	-0.1794	0.1259	0.1541	-0.692315	0.103767	2.52685e-11	0.259131	0.185955	0.163465	NA	NA
MFSD9	ENSG00000135953	2	102736888	rs56254727	2	102713722	T	C	0.646123	-0.029	0.0204	0.155	0.205031	0.02921	2.23142e-12	-0.141442	0.101517	0.163535	0.159827	20
ADTRP	ENSG00000111863	6	11807046	rs6941812	6	11806726	C	T	0.698807	-0.029	0.0206	0.1595	0.288587	0.0297776	3.28002e-22	-0.10049	0.0721316	0.163576	0.875489	17
CBWD1	ENSG00000172785	9	179147	rs3008111	9	186620	A	T	0.413519	-0.0481	0.0345	0.1631	0.753839	0.0236503	6.04277e-223	-0.0638067	0.0458095	0.163659	0.120124	20
C22orf23	ENSG00000128346	22	37953669	rs9610868	22	37911053	T	C	0.590457	0.0276	0.0192	0.1507	0.149538	0.0265514	1.78132e-08	0.184569	0.132512	0.163666	0.246638	17
BTNL2	ENSG00000204290	6	32405286	rs9268863	6	32462512	G	A	0.5666	0.0424	0.0303	0.1608	-0.364853	0.0259892	9.0482e-45	-0.116211	0.0834588	0.163789	0.761317	20
MYH9	ENSG00000100345	22	36388067	rs5756159	22	36340604	T	A	0.663022	0.0291	0.0203	0.1526	0.159937	0.0274391	5.58273e-09	0.181947	0.130707	0.163917	0.283593	20
CCDC154	ENSG00000197599	16	1444556	rs36105643	16	1442244	C	T	0.912525	-0.0721	0.0517	0.1632	-0.861478	0.0425178	2.80697e-91	0.0836933	0.0601551	0.164137	0.0583022	20
SLC20A2	ENSG00000168575	8	42541597	rs2974333	8	42565311	A	G	0.414513	0.027	0.0191	0.1566	0.217946	0.0278226	4.74852e-15	0.123884	0.089052	0.164182	0.624883	20
CAPN8	ENSG00000203697	1	223665734	rs34537618	1	223623468	C	T	0.553678	-0.0418	0.03	0.1637	0.563052	0.0252641	4.98424e-110	-0.0742383	0.0533851	0.164341	0.999251	20
RNMTL1	ENSG00000171861	17	782452	rs838369	17	674940	C	T	0.527833	0.0269	0.0188	0.1516	-0.188389	0.0320118	3.98053e-09	-0.142789	0.102701	0.164424	0.0321334	20
MYO1H	ENSG00000174527	12	109347903	rs9668192	12	109423106	T	A	0.534791	-0.0424	0.0302	0.1604	0.252917	0.0257264	8.2792e-23	-0.167644	0.120618	0.164568	0.915665	20
INMT	ENSG00000241644	7	30697985	rs8192496	7	30665489	A	G	0.717694	-0.0295	0.0208	0.1557	-0.205425	0.0300188	7.74435e-12	0.143605	0.103405	0.164907	0.355337	20
NPNT	ENSG00000168743	4	105894775	rs34712979	4	105897896	G	A	0.769384	-0.0541	0.0383	0.1583	0.242607	0.0319262	2.98429e-14	-0.222994	0.160573	0.164911	0.216753	12
NAMPT	ENSG00000105835	7	106284983	rs6944744	7	106227416	G	A	0.678926	-0.0277	0.0196	0.1566	-0.203706	0.0272291	7.36472e-14	0.13598	0.0979187	0.164923	0.138636	20
KANK1	ENSG00000107104	9	470291	rs7865572	9	663617	C	G	0.667992	-0.0278	0.0196	0.1566	-0.196729	0.029034	1.2372e-11	0.141311	0.101789	0.165053	0.900624	20
NFKBIB	ENSG00000104825	19	38899952	rs3136642	19	38907776	A	G	0.594433	0.0453	0.0325	0.1634	-0.39221	0.0259186	9.90175e-52	-0.115499	0.0832145	0.165146	0.489027	20
PLXDC1	ENSG00000161381	17	39154394	rs13755	17	39067205	G	A	0.520875	-0.043	0.0305	0.1589	-0.200717	0.0257059	5.80106e-15	0.214232	0.154413	0.165319	0.031095	20
ADAM33	ENSG00000149451	20	3682246	rs150996533	20	3684268	A	G	0.939364	-0.0546	0.0389	0.1606	-0.50202	0.0550907	8.04313e-20	0.108761	0.0784008	0.165369	0.340155	20
OR4D1	ENSG00000141194	17	58148449	rs72839961	17	58157366	T	A	0.908549	-0.0805	0.0578	0.1632	-0.745305	0.0477956	8.04684e-55	0.108009	0.0778608	0.165377	0.429648	12
CHP2	ENSG00000166869	16	23756063	rs1858873	16	23784516	G	T	0.690855	-0.0287	0.0202	0.1567	-0.184482	0.0288434	1.595e-10	0.155571	0.112165	0.165447	0.0837525	20
KCNJ6	ENSG00000157542	21	37916457	rs860796	21	37635934	A	G	0.717694	0.03	0.0212	0.1566	-0.209063	0.0301808	4.29859e-12	-0.143498	0.103499	0.165607	0.0618374	17
GIMAP2	ENSG00000106560	7	150685706	rs1071922	7	150643707	C	A	0.662028	-0.028	0.0199	0.1611	0.224812	0.0277272	5.14597e-16	-0.124548	0.0898413	0.165651	0.399874	20
TMEM184A	ENSG00000164855	7	1560821	rs7799217	7	1557744	G	A	0.61829	0.0468	0.0334	0.1615	-0.257118	0.0271239	2.55749e-21	-0.182017	0.131313	0.165705	0.498012	20
PRODH	ENSG00000100033	22	18936410	rs452378	22	18914154	T	C	0.927435	-0.0835	0.0602	0.1656	-1.48892	0.0480803	1.48712e-210	0.0560811	0.0404726	0.165853	0.731609	18
ARV1	ENSG00000173409	1	230978981	rs11122177	1	230983111	C	T	0.643141	-0.0274	0.0197	0.1638	0.415117	0.0259351	1.16033e-57	-0.0660055	0.0476354	0.165856	0.196172	20
MGAT3	ENSG00000128268	22	39457012	rs9611176	22	39441998	A	G	0.294235	0.0297	0.0212	0.1618	-0.268959	0.0286602	6.32756e-21	-0.110426	0.0796959	0.165872	0.846316	20
PIAS4	ENSG00000105229	19	4007736	rs4520954	19	4028069	T	C	0.932406	0.0849	0.0593	0.1518	0.297748	0.0542445	4.04216e-08	0.28514	0.205825	0.165944	0.557214	18
LMBRD2	ENSG00000164187	5	36151887	rs37217	5	36173741	A	G	0.929423	-0.0559	0.0393	0.155	0.329314	0.053901	9.98811e-10	-0.169747	0.122531	0.165947	0.162778	10
C1orf86	ENSG00000162585	1	2212720	rs11587831	1	2179409	T	G	0.781312	0.0496	0.0354	0.1617	0.293705	0.0320505	5.01013e-20	0.168877	0.12193	0.166042	0.879066	20
BTN3A3	ENSG00000111801	6	26440472	rs9379874	6	26440201	A	T	0.549702	0.0263	0.0188	0.1623	-0.262002	0.0266707	8.91036e-23	-0.100381	0.0724791	0.166064	0.0691242	20
PSMB5	ENSG00000100804	14	23035230	rs11543947	14	23034812	G	A	0.937376	-0.083	0.0594	0.1619	0.46215	0.0445617	3.35989e-25	-0.179595	0.129691	0.166115	0.789853	8
PARL	ENSG00000175193	3	183884923	rs35388926	3	183893263	C	T	0.859841	0.0401	0.0283	0.1561	-0.254523	0.0390348	7.01202e-11	-0.15755	0.113784	0.166161	0.0986569	20
TTC25	ENSG00000204815	17	41930617	rs55955100	17	41970120	A	G	0.718688	0.0492	0.0349	0.159	0.217651	0.0298398	3.00885e-13	0.22605	0.163316	0.16632	0.104265	20
PKD1L1	ENSG00000158683	7	47948491	rs2686839	7	47968203	T	C	0.481113	-0.0259	0.0187	0.1657	0.605129	0.0234793	1.78998e-146	-0.0428008	0.0309471	0.166655	0.178198	20
CD5	ENSG00000110448	11	61102489	rs6591641	11	61144182	A	G	0.34493	0.0271	0.0194	0.1635	0.252849	0.0266045	2.0198e-21	0.107179	0.0775499	0.166954	0.465837	19
EMCN	ENSG00000164035	4	100880126	rs357669	4	100452570	T	G	0.552684	0.0263	0.0188	0.1617	0.246411	0.0276469	4.97598e-19	0.106732	0.0772294	0.166967	0.022492	20
CSTF2T	ENSG00000177613	10	51699595	rs11601	10	51697364	G	A	0.745527	-0.0529	0.0376	0.1594	0.233774	0.0317463	1.78747e-13	-0.226287	0.163749	0.166997	0.178166	20
PARP12	ENSG00000059378	7	140063721	rs737321	7	140062473	G	A	0.77336	-0.0534	0.0377	0.157	-0.20462	0.0330299	5.82849e-10	0.260971	0.188998	0.167337	0.201081	19
KNG1	ENSG00000113889	3	186717423	rs1523435	3	186718517	A	G	0.324056	0.0275	0.0199	0.1685	-0.784975	0.0251975	4.6337e-213	-0.035033	0.025376	0.167417	0.514583	20
SSUH2	ENSG00000125046	3	8745040	rs507926	3	8966490	C	T	0.855865	-0.036	0.0256	0.1592	-0.259311	0.0359495	5.46521e-13	0.13883	0.100582	0.167505	0.24667	20
GIGYF2	ENSG00000204120	2	232697299	rs6746294	2	232718340	C	G	0.713718	-0.0287	0.0204	0.1592	-0.192485	0.0272379	1.58547e-12	0.149103	0.108062	0.167653	0.900331	20
IGHMBP2	ENSG00000132740	11	68903842	rs613128	11	68870590	G	T	0.698807	0.0281	0.0203	0.167	-0.42412	0.0269985	1.31231e-55	-0.0662549	0.0480493	0.167928	0.111339	20
APMAP	ENSG00000101474	20	24984019	rs12479636	20	24960745	G	C	0.385686	-0.0273	0.0195	0.1614	-0.206462	0.0260224	2.12198e-15	0.132228	0.0959075	0.167987	0.135396	20
GMNC	ENSG00000205835	3	190892429	rs9883597	3	190852271	C	T	0.700795	0.047	0.0333	0.159	0.197811	0.0307122	1.18845e-10	0.2376	0.172337	0.167988	0.460917	15
PTK6	ENSG00000101213	20	63537376	rs310620	20	63517823	C	G	0.695825	0.0477	0.0344	0.1652	0.420656	0.0335698	5.06489e-36	0.113394	0.0822762	0.168137	0.37746	20
SH3BGR	ENSG00000185437	21	39445855	rs77199433	21	39440623	G	A	0.795229	-0.0323	0.0233	0.1663	-0.39669	0.0312822	7.53638e-37	0.0814238	0.059086	0.168186	0.0126135	20
TRIM7	ENSG00000146054	5	181205293	rs406447	5	181201826	A	G	0.793241	0.0323	0.0233	0.1659	-0.392318	0.0314948	1.28744e-35	-0.0823311	0.0597572	0.168277	0.720458	20
TCEANC2	ENSG00000116205	1	54053584	rs12127960	1	53953853	T	A	0.463221	-0.0434	0.0305	0.1548	-0.150843	0.0274011	3.69167e-08	0.287716	0.208842	0.168305	0.357086	20
CALCR	ENSG00000004948	7	93574730	rs12673424	7	93605085	A	G	0.925447	-0.049	0.0351	0.162	-0.547944	0.0644201	1.80348e-17	0.0894251	0.0649146	0.168333	0.19255	20
TDG	ENSG00000139372	12	103965822	rs1047490	12	103951278	G	A	0.482107	-0.0262	0.0187	0.1608	-0.196323	0.0260485	4.81645e-14	0.133454	0.0968832	0.168367	0.0460624	20
C11orf71	ENSG00000180425	11	114400029	rs678207	11	114407082	T	C	0.531809	0.0269	0.019	0.1567	0.15362	0.0257995	2.61028e-09	0.175107	0.12713	0.168392	0.542806	5
GOLGA8A	ENSG00000175265	15	34437466	rs4924050	15	34588366	T	G	0.529821	0.0261	0.0187	0.1619	-0.218193	0.0256516	1.80037e-17	-0.119619	0.0868501	0.168418	0.441111	20
AQP7	ENSG00000165269	9	33402682	rs55770537	9	33389308	C	G	0.89662	0.0838	0.0608	0.1685	-1.28783	0.0364929	8.39215e-273	-0.0650707	0.0472472	0.168438	0.169693	20
SERAC1	ENSG00000122335	6	158168280	rs1019682	6	158194894	A	T	0.309145	-0.0286	0.0207	0.1674	-0.448911	0.027524	8.40671e-60	0.0637097	0.0462767	0.168601	0.446315	20
ANKAR	ENSG00000151687	2	189674290	rs11885423	2	189711910	T	C	0.802187	-0.0333	0.0236	0.1583	-0.20224	0.0324988	4.87738e-10	0.164656	0.119655	0.168795	0.166604	19
CPNE1	ENSG00000214078	20	35664759	rs73905926	20	35664060	G	C	0.899602	0.0423	0.0307	0.1684	1.00657	0.0388241	3.35689e-148	0.0420239	0.0305427	0.16885	0.112362	20
POLM	ENSG00000122678	7	44082530	rs79603064	7	44062097	G	A	0.917495	0.0453	0.0328	0.1679	-0.636401	0.0417789	2.14874e-52	-0.0711816	0.0517513	0.16899	0.431482	20
MPPED2	ENSG00000066382	11	30586872	rs61884750	11	30561259	G	T	0.864811	0.0366	0.0258	0.1567	0.208036	0.037091	2.03734e-08	0.175931	0.127922	0.169039	0.539985	6
FHL5	ENSG00000112214	6	96562548	rs11152989	6	96488185	C	T	0.666998	-0.0284	0.0202	0.1607	0.184963	0.0280971	4.6105e-11	-0.153544	0.111674	0.169152	0.0960131	20
GPR137C	ENSG00000180998	14	52552836	rs12883381	14	52627292	G	C	0.671968	-0.0276	0.0195	0.1574	0.154641	0.0267907	7.82432e-09	-0.178478	0.129834	0.169237	0.0943535	20
RABGEF1	ENSG00000154710	7	66682164	rs6978178	7	66658097	G	A	0.365805	-0.0265	0.0192	0.1663	-0.393972	0.0257721	9.36398e-53	0.0672636	0.0489326	0.16925	0.0921444	9
LYZ	ENSG00000090382	12	69348341	rs57954211	12	69354617	C	A	0.557654	0.0259	0.0188	0.1687	0.493359	0.0244632	1.89335e-90	0.0524973	0.038195	0.1693	0.289222	20
BAIAP2L1	ENSG00000006453	7	98401090	rs117261904	7	98249295	C	T	0.975149	0.1237	0.0878	0.1589	0.459465	0.0736322	4.37571e-10	0.269226	0.195902	0.169352	0.151123	17
NAV2	ENSG00000166833	11	19350724	rs10766612	11	19986645	A	T	0.77336	0.0314	0.0226	0.165	-0.304085	0.0329325	2.61685e-20	-0.103261	0.075158	0.169468	0.0383094	19
PTPN21	ENSG00000070778	14	88555007	rs4375590	14	88451334	T	G	0.770378	-0.0298	0.0215	0.167	-0.32837	0.0319582	9.13441e-25	0.0907513	0.0660679	0.169564	0.701543	20
FBXO9	ENSG00000112146	6	53051991	rs2876	6	53098273	G	A	0.77833	0.0541	0.0382	0.1565	0.178666	0.0317414	1.81468e-08	0.3028	0.220471	0.16962	0.479834	20
ITGA8	ENSG00000077943	10	15719922	rs896432	10	15614274	C	A	0.576541	-0.0264	0.0191	0.1665	-0.324064	0.0268737	1.74305e-33	0.0814654	0.0593249	0.169688	0.234225	20
POPDC2	ENSG00000121577	3	119665324	rs1880041	3	119668352	A	G	0.5666	0.0264	0.019	0.1647	-0.243291	0.0276184	1.26267e-18	-0.108512	0.0790614	0.169906	0.207422	20
FKBPL	ENSG00000204315	6	32130288	rs41268899	6	32102297	G	A	0.899602	0.0712	0.0504	0.1572	0.246974	0.0426361	6.93051e-09	0.28829	0.210051	0.169916	0.423159	20
MGMT	ENSG00000170430	10	129467190	rs16906252	10	129467281	C	T	0.93837	0.0953	0.0693	0.1692	1.11281	0.0509386	8.48474e-106	0.0856394	0.0623983	0.169919	0.166669	20
LRIT3	ENSG00000183423	4	109851330	rs34717063	4	109834634	C	T	0.849901	0.0378	0.0274	0.167	0.535493	0.0408013	2.38666e-39	0.0705892	0.0514497	0.170062	0.345464	20
ASTN2	ENSG00000148219	9	117415070	rs78940307	9	117449966	A	C	0.94334	-0.0543	0.0384	0.1578	0.304805	0.0537879	1.45489e-08	-0.178147	0.129845	0.170066	0.500851	13
PMP2	ENSG00000147588	8	81447439	rs4739804	8	81323790	G	A	0.313121	0.0292	0.0208	0.1607	0.191611	0.0297173	1.13485e-10	0.152392	0.111096	0.170154	0.927862	9
PCDHGA2	ENSG00000081853	5	141338760	rs10875595	5	141320922	T	G	0.816103	0.0344	0.0248	0.1643	0.31487	0.0342615	3.92109e-20	0.109251	0.0796548	0.1702	0.562771	20
EBF3	ENSG00000108001	10	129963841	rs16906252	10	129467281	C	T	0.93837	0.0953	0.0693	0.1692	0.926734	0.0521786	1.42194e-70	0.102834	0.0750026	0.170351	0.142229	20
GPR115	ENSG00000153294	6	47685864	rs9349423	6	47668222	A	C	0.627237	0.027	0.0196	0.1685	0.394314	0.0280599	7.42566e-45	0.0684734	0.0499448	0.170381	0.37437	20
THOC5	ENSG00000100296	22	29554254	rs165734	22	29485839	C	T	0.856859	-0.0357	0.0255	0.1616	-0.244478	0.0363699	1.79247e-11	0.146025	0.106542	0.170503	0.601914	20
FAM110D	ENSG00000197245	1	26159079	rs6694059	1	26158040	G	C	0.686879	0.0461	0.0335	0.1683	-0.406475	0.0273724	6.97774e-50	-0.113414	0.082769	0.170609	0.0254247	20
PHLDA1	ENSG00000139289	12	76033932	rs1565766	12	75842421	C	T	0.705765	0.0281	0.0201	0.1625	0.202922	0.02938	4.95708e-12	0.138477	0.101062	0.170617	0.518557	20
MAPK3	ENSG00000102882	16	30123506	rs57149692	16	30130700	C	G	0.437376	-0.0268	0.0195	0.1685	0.434026	0.025074	3.96794e-67	-0.0617475	0.0450696	0.170672	0.0275369	20
ARSB	ENSG00000113273	5	78986087	rs35839419	5	78840350	C	T	0.432406	-0.0258	0.0188	0.1699	-0.534968	0.0257503	7.2563e-96	0.0482271	0.0352189	0.170888	0.0637788	20
GRIN2A	ENSG00000183454	16	10182754	rs7198417	16	10042467	A	C	0.698807	0.0281	0.0201	0.163	-0.196907	0.0290921	1.30214e-11	-0.142707	0.104233	0.170965	0.307845	20
N6AMT2	ENSG00000150456	13	20773961	rs9579947	13	20764630	G	A	0.845924	0.0372	0.0266	0.1628	-0.256209	0.0381935	1.9704e-11	-0.145194	0.106053	0.17098	0.0651525	20
COL20A1	ENSG00000101203	20	63293186	rs2295538	20	63253322	G	T	0.50497	0.0417	0.03	0.1643	-0.195475	0.0257204	2.96131e-14	-0.213327	0.156018	0.171525	0.140417	20
SLC12A9	ENSG00000146828	7	100826820	rs13241786	7	100889035	T	G	0.457256	0.0259	0.0188	0.1674	-0.279186	0.0255862	1.01456e-27	-0.0927695	0.0678731	0.171685	0.555416	20
MCCC1	ENSG00000078070	3	183116075	rs11714270	3	183102124	C	T	0.82505	0.033	0.024	0.1697	0.410393	0.0329654	1.41253e-35	0.0804107	0.0588361	0.171723	0.64314	20
HEATR3	ENSG00000155393	16	50065970	rs12933325	16	50063533	G	C	0.290258	-0.0286	0.0209	0.1702	-0.714403	0.0271529	1.45936e-152	0.0400334	0.0292947	0.171759	0.0508157	20
VN1R1	ENSG00000178201	19	57457142	rs2079034	19	57525940	C	T	0.481113	0.0412	0.0301	0.1709	0.545096	0.0240033	3.63398e-114	0.0755831	0.0553199	0.171848	0.160369	20
SNRPB2	ENSG00000125870	20	16729961	rs17759239	20	16736735	G	A	0.60835	-0.0268	0.0192	0.1631	0.187513	0.0281432	2.68659e-11	-0.142924	0.104616	0.171884	0.612933	13
ANKRD36B	ENSG00000196912	2	97589965	rs10195004	2	97571475	A	G	0.350895	-0.0272	0.0199	0.1717	0.829277	0.0230006	1.1686e-284	-0.0327996	0.024014	0.171985	0.527583	20
DAZL	ENSG00000092345	3	16670306	rs13064112	3	16611390	A	G	0.701789	-0.0283	0.0206	0.1691	-0.350325	0.0293704	8.47844e-33	0.0807822	0.0591913	0.172327	0.131792	20
EMC4	ENSG00000128463	15	34225013	rs73386038	15	34224479	C	A	0.879722	-0.0432	0.031	0.1642	0.27549	0.0409237	1.67577e-11	-0.156811	0.114912	0.172374	0.474301	20
BANP	ENSG00000172530	16	87949244	rs11645662	16	87971094	A	C	0.575547	-0.0264	0.0188	0.1602	0.162394	0.028169	8.1658e-09	-0.162567	0.119152	0.172453	0.198228	20
PON1	ENSG00000005421	7	95324532	rs6946761	7	95386274	G	A	0.522863	-0.0263	0.0187	0.1603	-0.148206	0.026373	1.914e-08	0.177456	0.130068	0.172461	0.897056	7
TOM1L2	ENSG00000175662	17	17972422	rs9915776	17	17845742	A	G	0.410537	0.0265	0.0193	0.17	-0.314011	0.0260798	2.17897e-33	-0.0843918	0.0618611	0.1725	0.734161	20
SLFN12L	ENSG00000205045	17	35487857	rs8070030	17	35537811	T	A	0.710736	0.0296	0.0216	0.1702	-0.401874	0.0283657	1.45384e-45	-0.0736549	0.053999	0.172566	0.165313	20
NTN1	ENSG00000065320	17	9021510	rs11867338	17	9102608	A	G	0.530815	0.0263	0.0187	0.1606	-0.153072	0.0273773	2.25506e-08	-0.171815	0.12597	0.17259	0.0956921	20
ELP5	ENSG00000170291	17	7252082	rs17710	17	7240675	A	T	0.857853	-0.0655	0.0467	0.161	-0.215319	0.0369532	5.65003e-09	0.3042	0.223083	0.172687	0.145439	14
NME9	ENSG00000181322	3	138329886	rs9289556	3	138314339	C	T	0.295229	-0.0286	0.0209	0.1704	-0.443257	0.0273083	3.01498e-59	0.0645224	0.0473183	0.172699	0.0861761	20
ZNF514	ENSG00000144026	2	95165413	rs11686534	2	95235517	A	G	0.420477	-0.0269	0.0197	0.1728	-0.619627	0.0251087	1.85188e-134	0.0434132	0.0318419	0.172758	0.140447	20
ZNF713	ENSG00000178665	7	55887456	rs6947698	7	55887300	C	G	0.447316	0.0416	0.0304	0.1715	-0.364106	0.0251743	2.06349e-47	-0.114252	0.083865	0.173092	0.777857	20
GUCA1C	ENSG00000138472	3	108953879	rs3902849	3	108724488	T	C	0.678926	-0.0277	0.0203	0.1728	-0.63643	0.0279175	4.93277e-115	0.0435241	0.0319538	0.173168	0.0486642	20
RNF40	ENSG00000103549	16	30762086	rs3747481	16	30655046	C	T	0.722664	-0.0293	0.0212	0.1676	-0.233907	0.0294171	1.84415e-15	0.125263	0.0919932	0.173305	0.0342605	20
WIPI1	ENSG00000070540	17	68457513	rs7223365	17	68445542	C	T	0.872763	-0.0362	0.0263	0.1693	0.346231	0.0378279	5.54765e-20	-0.104554	0.0768149	0.173476	0.329529	20
ABCA13	ENSG00000179869	7	48171458	rs6949307	7	48290241	A	C	0.588469	-0.0258	0.0188	0.1709	0.288273	0.0271602	2.57076e-26	-0.0894986	0.0657589	0.17351	0.287529	20
CD177	ENSG00000204936	19	43353686	rs4803617	19	43363506	A	G	0.66004	-0.0492	0.0357	0.1685	0.240892	0.0285464	3.2116e-17	-0.204241	0.150163	0.173788	0.189908	14
SH3PXD2B	ENSG00000174705	5	172454525	rs2731688	5	172438544	C	T	0.638171	-0.0272	0.0199	0.1722	-0.382875	0.0284729	3.20616e-41	0.0710414	0.052243	0.173884	0.0406745	20
SQSTM1	ENSG00000161011	5	179806398	rs4797	5	179833213	A	G	0.502982	0.026	0.0189	0.1684	-0.230458	0.0256824	2.875e-19	-0.112819	0.0829686	0.173901	0.011522	20
TUSC5	ENSG00000184811	17	1279662	rs6502774	17	1280060	C	T	0.743539	-0.046	0.0336	0.1714	-0.357001	0.0307839	4.26778e-31	0.128851	0.0947709	0.173955	0.774988	20
DRGX	ENSG00000165606	10	49396016	rs2228526	10	49470671	T	C	0.792247	-0.0311	0.0227	0.1707	0.357055	0.0326758	8.54441e-28	-0.0871013	0.0640733	0.17402	0.905273	20
GMPPB	ENSG00000173540	3	49723951	rs62262675	3	49636229	A	G	0.83996	0.0339	0.0249	0.1722	-0.714842	0.0316341	4.61738e-113	-0.047423	0.034896	0.174152	0.10177	20
ANXA5	ENSG00000164111	4	121696992	rs2306411	4	121677480	A	G	0.686879	-0.0279	0.0205	0.1735	0.645838	0.0259907	2.66419e-136	-0.0431997	0.0317893	0.174166	0.539582	20
RAPGEF6	ENSG00000158987	5	131635236	rs1422870	5	131606931	G	T	0.263419	-0.0304	0.0222	0.1707	0.323789	0.0299239	2.75573e-27	-0.0938883	0.06911	0.174294	0.0768705	20
SLC28A2	ENSG00000137860	15	45262015	rs11639349	15	45276062	T	C	0.637177	0.0269	0.0198	0.1738	0.935653	0.0214652	0	0.02875	0.021172	0.174487	0.733615	20
SLFN13	ENSG00000154760	17	35448837	rs8070030	17	35537811	T	A	0.710736	0.0296	0.0216	0.1702	-0.282563	0.0288471	1.18064e-22	-0.104755	0.0771875	0.174733	0.23926	20
NTRK1	ENSG00000198400	1	156815640	rs2735657	1	156810514	A	C	0.757455	-0.0289	0.021	0.1687	-0.23849	0.029582	7.50563e-16	0.121179	0.0893277	0.174919	0.348637	20
SLC38A6	ENSG00000139974	14	60981171	rs12888549	14	61099075	C	T	0.713718	-0.0285	0.0205	0.1637	-0.181645	0.0293591	6.132e-10	0.1569	0.115672	0.174965	0.912153	20
APOD	ENSG00000189058	3	195583954	rs9886989	3	195567882	G	T	0.451292	0.0413	0.0301	0.1693	0.224212	0.0257065	2.73331e-18	0.184201	0.135899	0.175283	0.283684	20
GALR1	ENSG00000166573	18	77250549	rs57183695	18	77243325	C	T	0.560636	-0.0258	0.0189	0.1708	-0.309308	0.0271338	4.21012e-30	0.0834119	0.0615406	0.175291	0.738064	20
SLCO1C1	ENSG00000139155	12	20695355	rs10841606	12	20749654	A	C	0.49006	-0.0256	0.0187	0.1711	0.245763	0.02573	1.27708e-21	-0.104166	0.0768672	0.175374	0.453169	20
OR52I2	ENSG00000226288	11	4581743	rs4910637	11	4599483	C	T	0.905567	0.0408	0.0299	0.1723	-0.491447	0.0426574	1.03643e-30	-0.0830202	0.061266	0.175393	0.823241	20
KCTD18	ENSG00000155729	2	200519784	rs62279324	2	200539435	A	G	0.940358	-0.0566	0.0407	0.1646	0.350494	0.0582331	1.75715e-09	-0.161487	0.119181	0.175428	0.0508098	20
ANKS4B	ENSG00000175311	16	21233699	rs14122	16	21261270	G	C	0.59841	-0.0423	0.0308	0.1699	0.226647	0.0275264	1.81366e-16	-0.186634	0.137772	0.175525	0.692511	20
KLK8	ENSG00000129455	19	51002507	rs6509509	19	51002115	G	A	0.5666	0.0435	0.0314	0.1664	0.177909	0.0275204	1.01567e-10	0.244508	0.180502	0.175546	0.763125	20
ZNF425	ENSG00000204947	7	149126324	rs1202429	7	149134888	G	A	0.842942	-0.0345	0.0254	0.1742	0.588011	0.0330744	1.03903e-70	-0.0586724	0.0433224	0.175634	0.811229	20
ZNF737	ENSG00000237440	19	20565809	rs73010517	19	20539257	T	C	0.940358	-0.0898	0.0658	0.1722	0.628354	0.0582057	3.61884e-27	-0.142913	0.105552	0.175748	0.514138	10
TPD52L1	ENSG00000111907	6	125119049	rs476436	6	125155470	C	T	0.567594	0.0259	0.019	0.1731	0.312559	0.0271526	1.15855e-30	0.0828644	0.0612133	0.175832	0.608677	20
PLD4	ENSG00000166428	14	104924713	rs55797226	14	104946886	A	G	0.468191	0.0424	0.0306	0.1655	0.171582	0.0272291	2.94969e-10	0.247113	0.182601	0.175963	0.723679	20
PNMAL1	ENSG00000182013	19	46471563	rs3826852	19	46471050	C	T	0.295229	0.0286	0.021	0.1735	0.339221	0.0282218	2.79646e-33	0.0843109	0.0623027	0.175977	0.10654	20
SLC2A4	ENSG00000181856	17	7281718	rs5418	17	7281773	A	G	0.568588	0.0269	0.0198	0.1735	0.371056	0.0254483	3.7213e-48	0.0724958	0.0535923	0.176143	0.748625	20
RP11-108K14.4	ENSG00000214279	10	133453946	rs2243619	10	133419430	C	T	0.331014	0.0444	0.0328	0.1756	-0.746533	0.0239243	9.41849e-214	-0.059475	0.0439778	0.176252	0.405741	20
HSDL2	ENSG00000119471	9	112380080	rs3813855	9	112379698	C	T	0.807157	0.0341	0.0248	0.1696	-0.251275	0.034003	1.4705e-13	-0.135708	0.100391	0.17644	0.164556	20
MPND	ENSG00000008382	19	4343527	rs34314564	19	4340578	T	C	0.622266	0.0265	0.0193	0.1698	0.204557	0.0267521	2.06684e-14	0.129548	0.0958592	0.176554	0.784447	19
OBSCN	ENSG00000154358	1	228208063	rs11799681	1	228211422	C	A	0.639165	-0.0262	0.0193	0.174	0.353485	0.0257702	8.05422e-43	-0.0741192	0.054866	0.176723	0.0470732	20
PDCD1	ENSG00000188389	2	241858894	rs7420371	2	241871857	A	G	0.43837	-0.046	0.0331	0.1646	-0.157284	0.0275386	1.12051e-08	0.292464	0.216588	0.176911	0.934705	20
WISP2	ENSG00000064205	20	44714844	rs6130660	20	44672276	T	C	0.304175	0.046	0.0333	0.1677	0.189771	0.0298391	2.02017e-10	0.242398	0.179566	0.177046	0.0409986	17
SESTD1	ENSG00000187231	2	179264832	rs13391473	2	179264306	T	G	0.76839	0.0495	0.0365	0.1747	0.419876	0.0307588	2.00223e-42	0.117892	0.0873585	0.17717	0.476625	20
VTA1	ENSG00000009844	6	142147162	rs6931975	6	142169009	T	C	0.916501	-0.0496	0.0364	0.1731	-0.491416	0.0506823	3.13551e-22	0.100933	0.0747996	0.177216	0.550806	20
KCNK17	ENSG00000124780	6	39314461	rs16891961	6	39340255	A	G	0.729622	0.0284	0.0206	0.1692	-0.199249	0.0303585	5.26651e-11	-0.142536	0.105645	0.177274	0.3489	20
GCDH	ENSG00000105607	19	12891160	rs8012	19	12899706	A	G	0.478131	0.04	0.0296	0.1765	-0.532886	0.0242117	2.34062e-107	-0.075063	0.0556512	0.177398	0.0186539	20
KLF1	ENSG00000105610	19	12887199	rs12609744	19	12883326	T	C	0.682903	0.0281	0.0205	0.1697	0.210706	0.0282341	8.47029e-14	0.133361	0.0989196	0.177601	0.141808	20
PLA2G16	ENSG00000176485	11	63616883	rs3809072	11	63614504	C	A	0.462227	0.0489	0.0361	0.1761	0.348941	0.0251808	1.14756e-43	0.140138	0.103949	0.177612	0.191735	20
IPMK	ENSG00000151151	10	58267894	rs4405261	10	58205753	G	A	0.810139	0.0326	0.0236	0.1672	-0.195895	0.0322588	1.25856e-09	-0.166416	0.12355	0.177997	0.311015	20
FBXO36	ENSG00000153832	2	229922302	rs79275791	2	229793617	T	C	0.965209	-0.1502	0.1109	0.1758	1.01464	0.0810963	6.45117e-36	-0.148032	0.109938	0.178139	0.182418	19
RHBG	ENSG00000132677	1	156369211	rs16837370	1	156408245	C	G	0.780318	0.03	0.0219	0.1702	-0.219173	0.0299654	2.58919e-13	-0.136878	0.101659	0.178157	0.222612	10
TMEM140	ENSG00000146859	7	135148164	rs6969894	7	135169863	C	T	0.518887	-0.0254	0.0187	0.1752	-0.271782	0.0270397	9.07555e-24	0.0934573	0.0694306	0.178285	0.736801	20
C20orf201	ENSG00000171695	20	64084359	rs13036542	20	64105965	G	A	0.517893	0.0262	0.0191	0.1711	0.180137	0.0257943	2.8771e-12	0.145445	0.108056	0.1783	0.474854	20
ITGAD	ENSG00000156886	16	31393335	rs11640184	16	31410116	T	C	0.394632	0.0264	0.0194	0.1721	-0.248914	0.0279572	5.41614e-19	-0.106061	0.0788437	0.17856	0.757914	20
AGBL2	ENSG00000165923	11	47715389	rs11039300	11	47565510	A	G	0.851889	-0.0359	0.0264	0.1743	-0.329222	0.0359028	4.73894e-20	0.109045	0.0810661	0.178581	0.365741	20
KDM6B	ENSG00000132510	17	7839904	rs80152199	17	7846303	A	G	0.930417	-0.0813	0.0595	0.1721	0.388152	0.0513415	4.02449e-14	-0.209454	0.155774	0.178754	0.57162	20
NQO2	ENSG00000124588	6	2993931	rs6919219	6	3020531	G	A	0.476143	0.0253	0.0188	0.1788	-0.630826	0.02326	5.62301e-162	-0.0401061	0.0298389	0.178919	0.0161604	20
KIAA1614	ENSG00000135835	1	180912897	rs3795503	1	180936558	C	T	0.698807	0.0277	0.0205	0.1751	0.374072	0.0288418	1.81504e-38	0.0740499	0.0550989	0.178966	0.495895	20
MRPL21	ENSG00000197345	11	68903835	rs636049	11	68899730	A	C	0.699801	0.0273	0.0203	0.1784	0.841267	0.023468	2.01702e-281	0.032451	0.0241472	0.178986	0.0391245	20
STK32B	ENSG00000152953	4	5051480	rs61070762	4	5167224	G	A	0.785288	-0.0486	0.0354	0.1695	-0.207076	0.0315242	5.07223e-11	0.234696	0.174646	0.178999	0.972349	20
KCNAB1	ENSG00000169282	3	156037701	rs1129109	3	156541490	T	C	0.78827	-0.0317	0.0232	0.1718	0.231646	0.0315122	1.96728e-13	-0.136847	0.101868	0.179152	0.626528	19
TBC1D4	ENSG00000136111	13	75482169	rs2297203	13	75310154	G	A	0.625249	-0.0263	0.0194	0.1735	-0.272931	0.0275121	3.39394e-23	0.0963613	0.0717408	0.179212	0.339506	20
WNT4	ENSG00000162552	1	22143969	rs2143103	1	22103576	G	A	0.848907	0.0372	0.0274	0.1739	0.339799	0.0368634	3.03256e-20	0.109476	0.0815058	0.179216	0.414211	20
HTR1D	ENSG00000179546	1	23194729	rs10917357	1	23208668	C	T	0.581511	0.0256	0.019	0.1766	0.401172	0.0254939	8.56932e-56	0.063813	0.0475345	0.179448	0.477039	20
C7orf63	ENSG00000105792	7	90245174	rs17867607	7	90272940	G	A	0.772366	-0.0324	0.0239	0.1748	0.305116	0.0319433	1.27462e-21	-0.106189	0.0791159	0.179532	0.336978	20
COL5A1	ENSG00000130635	9	134641774	rs4072882	9	134795192	A	G	0.462227	-0.0258	0.019	0.1747	-0.240764	0.0274219	1.63474e-18	0.107159	0.0798537	0.179615	0.0136163	20
TPD52L2	ENSG00000101150	20	63865228	rs7000	20	63891113	A	G	0.408549	0.0264	0.0195	0.1753	-0.254454	0.0258823	8.26287e-23	-0.103751	0.0773578	0.179859	0.0329879	20
REM2	ENSG00000139890	14	22883222	rs35956093	14	22880744	G	A	0.301193	-0.0449	0.0329	0.1727	-0.200389	0.0277886	5.5461e-13	0.224064	0.167095	0.17994	0.326727	20
MRPL54	ENSG00000183617	19	3762682	rs4807507	19	3763577	C	G	0.628231	-0.0424	0.0315	0.1781	0.38469	0.0261413	5.1039e-49	-0.110219	0.082226	0.180104	0.832498	20
NUTM2F	ENSG00000130950	9	94328644	rs9409556	9	94476986	C	T	0.317097	-0.0278	0.0203	0.1713	0.188976	0.0290687	7.97878e-11	-0.147109	0.109779	0.180229	0.00716431	20
ACADS	ENSG00000122971	12	120725826	rs2239760	12	120725715	C	A	0.574553	-0.0255	0.019	0.1803	-0.584237	0.0242207	1.49082e-128	0.0436467	0.0325714	0.180235	0.00135254	20
MLH3	ENSG00000119684	14	75051532	rs175077	14	75040172	G	A	0.548708	-0.0257	0.019	0.1766	0.256763	0.0261629	9.80047e-23	-0.100092	0.0746979	0.180257	0.804856	20
C8orf4	ENSG00000176907	8	40153482	rs1383605	8	40152734	T	A	0.789264	0.0313	0.0229	0.1713	-0.23061	0.0339552	1.10897e-11	-0.135727	0.101293	0.180263	0.976521	9
LRRC37B	ENSG00000185158	17	32007872	rs546519	17	31970663	T	G	0.846918	0.0354	0.0263	0.1795	-0.502291	0.035577	2.92556e-45	-0.0704771	0.0525975	0.180267	0.860275	20
PHLPP2	ENSG00000040199	16	71724701	rs7195840	16	71628305	T	C	0.514911	0.0409	0.0303	0.1781	-0.27301	0.0254897	9.07722e-27	-0.149811	0.111863	0.180492	0.841544	20
SLC20A1	ENSG00000144136	2	112645939	rs4536654	2	112632868	A	G	0.753479	-0.0492	0.036	0.172	0.201895	0.0305614	3.9431e-11	-0.243691	0.182086	0.18079	0.628639	20
HEXB	ENSG00000049860	5	74640126	rs820885	5	74687224	A	G	0.269384	-0.0296	0.0219	0.1768	0.282623	0.029555	1.14835e-21	-0.104733	0.0782587	0.1808	0.173722	12
SYCE2	ENSG00000161860	19	12919293	rs8012	19	12899706	A	G	0.478131	0.04	0.0296	0.1765	0.247381	0.0257164	6.60878e-22	0.161694	0.120828	0.180828	0.070933	20
VPS37B	ENSG00000139722	12	122896127	rs12298151	12	122853214	G	A	0.928429	-0.0521	0.0382	0.1732	-0.370008	0.0538852	6.57503e-12	0.140808	0.105258	0.180981	0.349949	20
ERAP1	ENSG00000164307	5	96808100	rs27433	5	96774231	G	T	0.84493	0.0351	0.0262	0.1806	-0.810533	0.0334909	2.14006e-129	-0.0433048	0.0323739	0.181012	0.841564	20
HDDC2	ENSG00000111906	6	125302078	rs3734642	6	125301727	T	G	0.826044	0.0331	0.0247	0.1809	0.659302	0.0333354	4.62429e-87	0.0502046	0.0375498	0.181218	0.948969	20
QTRTD1	ENSG00000151576	3	114005963	rs3796249	3	114025421	G	A	0.863817	0.0382	0.0278	0.1684	-0.23585	0.0410646	9.27941e-09	-0.161967	0.121198	0.181423	0.261445	18
MYO6	ENSG00000196586	6	75749192	rs9350601	6	75848641	A	G	0.83499	-0.0354	0.0263	0.1786	0.408266	0.0364992	4.79652e-29	-0.0867082	0.0648835	0.181429	0.0275398	20
FCGRT	ENSG00000104870	19	49512375	rs59774409	19	49513491	C	T	0.908549	-0.0737	0.0546	0.1765	0.429991	0.0453893	2.70879e-21	-0.171399	0.128262	0.181445	0.122176	20
KLRK1	ENSG00000213809	12	10391874	rs79357521	12	10392379	C	T	0.869781	0.0406	0.0303	0.1804	-0.709501	0.0394869	3.47002e-72	-0.0572233	0.0428247	0.181476	0.00386135	20
GRAMD1C	ENSG00000178075	3	113828182	rs9990079	3	113838843	G	A	0.763419	0.0503	0.0374	0.1781	0.367817	0.0313164	7.47454e-32	0.136753	0.102345	0.181488	0.651725	20
C2orf43	ENSG00000118961	2	20823130	rs10171934	2	20684786	A	C	0.753479	-0.029	0.0217	0.18	0.884461	0.0270193	5.05997e-235	-0.0327883	0.0245552	0.18178	0.00864772	20
ASL	ENSG00000126522	7	66075819	rs2901209	7	66519936	G	A	0.628231	0.0261	0.0193	0.1765	0.222223	0.0265779	6.20834e-17	0.117449	0.0879782	0.181882	0.0481953	11
PNLDC1	ENSG00000146453	6	159800249	rs11756515	6	159796695	G	A	0.489066	-0.0252	0.0188	0.1796	0.371153	0.0251954	4.07625e-49	-0.0678965	0.0508622	0.181906	0.498226	20
P2RX4	ENSG00000135124	12	121209857	rs28360467	12	121210329	G	T	0.907555	-0.0697	0.0521	0.1809	0.818237	0.0414881	1.39047e-86	-0.0851831	0.0638198	0.18196	0.174902	20
TNIP1	ENSG00000145901	5	151093577	rs73272842	5	151074327	G	A	0.878728	0.0377	0.0278	0.1752	-0.290868	0.0393959	1.5453e-13	-0.129612	0.0971748	0.182269	0.779433	16
FAM174B	ENSG00000185442	15	92809884	rs8031853	15	92748339	C	T	0.528827	0.0256	0.0189	0.1757	0.20639	0.0272606	3.70363e-14	0.124037	0.0930283	0.182424	0.429803	20
ADAR	ENSG00000160710	1	154628013	rs35504625	1	154627302	C	G	0.528827	-0.0252	0.0187	0.1788	-0.2344	0.0256326	5.98508e-20	0.107508	0.0806397	0.182468	0.5334	20
GPR111	ENSG00000164393	6	47656436	rs1329537	6	47695403	A	T	0.629225	0.026	0.0194	0.1814	0.366922	0.0291189	2.09015e-36	0.0708598	0.0531705	0.182634	0.294238	20
POLDIP2	ENSG00000004142	17	28357527	rs241776	17	28317282	C	T	0.573559	-0.0258	0.0193	0.1813	0.388896	0.0255917	3.74736e-52	-0.0663416	0.0498193	0.182977	0.565592	20
FKBP6	ENSG00000077800	7	73328161	rs150222117	7	72493113	C	G	0.949304	0.1056	0.0778	0.1747	-0.472639	0.0691802	8.37388e-12	-0.223426	0.167825	0.183088	0.832263	15
FAM8A1	ENSG00000137414	6	17600302	rs17330323	6	17607609	A	C	0.751491	0.045	0.0336	0.1803	-0.325341	0.0283225	1.53345e-30	-0.138317	0.103976	0.183428	0.677558	20
ST6GAL2	ENSG00000144057	2	106887108	rs1034811	2	106886868	C	T	0.297217	0.0268	0.02	0.1811	0.308486	0.0290729	2.65468e-26	0.0868758	0.0653477	0.183703	0.190285	20
CYP2E1	ENSG00000130649	10	133520406	rs2255024	10	133418593	G	C	0.328032	0.0441	0.0328	0.1783	-0.244741	0.0275045	5.67598e-19	-0.180191	0.135541	0.183709	0.193335	20
SUZ12	ENSG00000178691	17	31937007	rs4795666	17	31914390	A	G	0.821074	0.0341	0.025	0.1717	0.205069	0.0346459	3.23905e-09	0.166286	0.125105	0.183794	0.833385	20
NWD1	ENSG00000188039	19	16719976	rs12983375	19	16720249	T	C	0.435388	0.0499	0.0375	0.1838	-0.681784	0.024761	6.77179e-167	-0.0731904	0.055067	0.18381	0.307683	20
UBE2Z	ENSG00000159202	17	48908407	rs4294857	17	48906029	G	A	0.441352	-0.0252	0.0187	0.1789	-0.205317	0.0257142	1.40979e-15	0.122737	0.0923666	0.183914	0.110836	20
CORO2A	ENSG00000106789	9	98192637	rs7870439	9	98189556	G	T	0.787276	0.0291	0.0217	0.1814	-0.306312	0.0314793	2.23271e-22	-0.095001	0.0715123	0.184027	0.223164	20
ESR1	ENSG00000091831	6	151656691	rs2747642	6	152152839	T	C	0.681909	0.0276	0.0204	0.1762	0.191803	0.0274208	2.65638e-12	0.143898	0.10833	0.184072	0.920365	20
IARS2	ENSG00000067704	1	220094132	rs116894725	1	219909678	C	T	0.986083	-0.1543	0.1128	0.1712	-0.552726	0.0994756	2.75395e-08	0.279162	0.210173	0.184096	0.395875	16
RP11-81A22.5	ENSG00000262165	17	4807013	rs11654690	17	4801383	A	G	0.0785288	0.077	0.0579	0.1838	-0.932144	0.0444767	1.58614e-97	-0.0826053	0.0622398	0.184439	0.869232	20
DAND5	ENSG00000179284	19	12965159	rs11667602	19	12965307	A	C	0.218688	0.0491	0.0363	0.1762	-0.214057	0.0311228	6.07838e-12	-0.229379	0.17283	0.184444	0.169951	17
TNIP2	ENSG00000168884	4	2756342	rs35327519	4	2741136	A	T	0.930417	0.0468	0.0349	0.1802	0.442236	0.0479576	2.93246e-20	0.105826	0.0797471	0.184503	0.483183	20
DPH3	ENSG00000154813	3	16264969	rs62233888	3	16262146	C	A	0.855865	-0.0599	0.0439	0.1719	-0.213581	0.0374493	1.17579e-08	0.280456	0.211343	0.184504	0.13031	14
GPR125	ENSG00000152990	4	22516066	rs2581991	4	22677490	G	A	0.558648	0.0251	0.0188	0.18	-0.322857	0.026946	4.43677e-33	-0.0777435	0.0585906	0.184544	0.333988	20
DRD4	ENSG00000069696	11	637269	rs7941547	11	611503	G	A	0.733598	-0.0279	0.0209	0.1829	0.345658	0.0285899	1.18998e-33	-0.0807157	0.0608319	0.184554	0.138336	20
PDGFRL	ENSG00000104213	8	17576433	rs139688896	8	17590520	T	C	0.970179	0.1203	0.0901	0.1819	-0.889086	0.0747609	1.29627e-32	-0.135307	0.101977	0.184559	0.445166	20
MTRR	ENSG00000124275	5	7851186	rs1801394	5	7870860	A	G	0.477137	-0.025	0.0188	0.1835	0.465436	0.0247594	7.7829e-79	-0.053713	0.0404931	0.184683	0.829317	20
C7orf50	ENSG00000146540	7	1138260	rs74791540	7	1022277	C	A	0.927435	-0.0428	0.0322	0.1844	-0.773732	0.0435744	1.53244e-70	0.0553163	0.0417329	0.185011	0.123324	20
SLC26A11	ENSG00000181045	17	80219699	rs12451487	17	80224951	G	A	0.687873	-0.0441	0.0325	0.1741	-0.168627	0.0272816	6.36969e-10	0.261523	0.197322	0.185051	0.142775	20
ZNF717	ENSG00000227124	3	75785583	rs6549798	3	75800034	T	C	0.469185	0.0475	0.0356	0.1817	-0.304615	0.0269747	1.4275e-29	-0.155935	0.117682	0.185154	0.236986	20
LRRC2	ENSG00000163827	3	46580099	rs2139633	3	46561246	A	G	0.647117	0.0264	0.0199	0.1847	0.627292	0.0264412	2.03889e-124	0.0420857	0.0317732	0.185316	0.975661	20
IFITM10	ENSG00000244242	11	1750595	rs16927524	11	1730134	A	T	0.746521	0.0291	0.0218	0.1824	-0.303967	0.0294479	5.59268e-25	-0.0957341	0.0723155	0.185557	0.622193	20
TMEM199	ENSG00000244045	17	28357642	rs708100	17	28361641	G	A	0.502982	0.0404	0.0304	0.1849	-0.360862	0.0251198	8.50672e-47	-0.111954	0.0846025	0.185737	0.298306	20
SETMAR	ENSG00000170364	3	4303304	rs221109	3	4303252	T	G	0.973161	0.11	0.0814	0.1764	-0.464764	0.0713463	7.30782e-11	-0.236679	0.178872	0.185776	0.298372	20
EIF4E	ENSG00000151247	4	98930637	rs7696573	4	98872088	A	G	0.591451	-0.0254	0.0191	0.1834	-0.341134	0.0258517	9.27644e-40	0.0744576	0.0562734	0.185788	0.228398	20
CDK11B	ENSG00000248333	1	1659012	rs3936009	1	1654188	T	G	0.730616	0.0604	0.0449	0.1788	0.230012	0.0316734	3.81408e-13	0.262595	0.198528	0.185932	0.075865	20
DUSP15	ENSG00000149599	20	31870701	rs149006479	20	31870477	C	G	0.963221	-0.1134	0.0838	0.1761	-0.451738	0.0722619	4.0679e-10	0.25103	0.189802	0.185972	0.188621	19
ARHGAP29	ENSG00000137962	1	94275068	rs2274788	1	94209170	T	C	0.756461	0.029	0.0213	0.1726	0.16035	0.0290142	3.26496e-08	0.180855	0.136806	0.186176	0.628951	20
HSPBAP1	ENSG00000169087	3	122793831	rs115828130	3	122732109	C	T	0.984095	-0.1488	0.1118	0.1831	-0.953424	0.0852352	4.78569e-29	0.156069	0.118089	0.186293	0.272011	20
FGFRL1	ENSG00000127418	4	1009936	rs10461366	4	1006662	T	C	0.481113	-0.0401	0.0298	0.1794	-0.181057	0.0258438	2.4558e-12	0.221478	0.167598	0.186341	0.453048	19
MDM1	ENSG00000111554	12	68332381	rs2046067	12	68332523	C	T	0.775348	-0.0301	0.0226	0.1834	-0.337969	0.0321667	8.03746e-26	0.0890614	0.0674051	0.186406	0.0347954	20
ZNF814	ENSG00000204514	19	57889074	rs28374851	19	57849960	C	G	0.289264	-0.0273	0.0206	0.1849	-0.458741	0.0272085	8.82896e-64	0.0595107	0.045044	0.186445	0.474766	20
N4BP2	ENSG00000078177	4	40056850	rs907356	4	40057256	G	A	0.794235	-0.0317	0.0235	0.1763	-0.217274	0.0333641	7.40583e-11	0.145899	0.110455	0.186536	0.772795	20
SLC7A9	ENSG00000021488	19	32869767	rs73041770	19	32880499	C	T	0.815109	0.0304	0.023	0.187	0.916432	0.0286409	1.18817e-224	0.0331721	0.0251187	0.186631	0.525016	20
GALNT16	ENSG00000100626	14	69259277	rs8016589	14	69353851	C	T	0.78827	0.0331	0.025	0.1857	0.548758	0.0326517	2.19077e-63	0.0603181	0.0456986	0.186865	0.396186	20
ARFGAP3	ENSG00000242247	22	42858106	rs5758972	22	42836967	T	C	0.460239	-0.0247	0.0186	0.1829	0.295238	0.025427	3.61503e-31	-0.0836615	0.0634108	0.18705	0.293497	20
PELO	ENSG00000152684	5	52799957	rs59387648	5	52807290	A	G	0.798211	0.0334	0.0249	0.1797	0.26338	0.0361438	3.16934e-13	0.126813	0.0961286	0.187102	0.0435821	20
GP1BA	ENSG00000185245	17	4932277	rs3966782	17	4903803	T	C	0.630219	-0.0267	0.02	0.1814	-0.233215	0.0272397	1.11312e-17	0.114486	0.086794	0.187149	0.121659	20
KRT39	ENSG00000196859	17	40966948	rs62065905	17	40824430	G	A	0.807157	0.0315	0.0237	0.1828	0.32536	0.0321032	3.87164e-24	0.0968159	0.0734662	0.187561	0.0546682	20
DLG5	ENSG00000151208	10	77926755	rs2289309	10	77811350	C	T	0.66004	0.0265	0.0199	0.1831	-0.245371	0.0268623	6.57703e-20	-0.108	0.0819591	0.187594	0.0670574	20
HLA-F	ENSG00000204642	6	29722775	rs1611366	6	29711983	A	G	0.695825	0.0439	0.0327	0.1804	-0.20302	0.0296026	6.97337e-12	-0.216234	0.164124	0.18767	0.779183	20
TERT	ENSG00000164362	5	1295047	rs10069690	5	1279675	C	T	0.723658	0.0451	0.0337	0.1804	-0.233123	0.0311695	7.47763e-14	-0.19346	0.146855	0.187719	0.557108	20
ENTPD1	ENSG00000138185	10	95711779	rs10882651	10	95679066	C	T	0.653082	0.0265	0.0198	0.182	0.202825	0.027312	1.11762e-13	0.130655	0.0991941	0.187784	0.765411	20
SNX6	ENSG00000129515	14	34630160	rs10136826	14	34594262	G	A	0.804175	-0.0325	0.0241	0.1765	-0.213754	0.0349568	9.66781e-10	0.152044	0.115456	0.187871	0.613733	16
GAB4	ENSG00000215568	22	17008222	rs5748785	22	16991181	G	A	0.735586	-0.0295	0.0222	0.1843	0.301581	0.0306578	7.80022e-23	-0.0978178	0.0742807	0.187883	0.250389	20
METTL25	ENSG00000127720	12	82358528	rs11115288	12	82501901	C	T	0.875746	0.0373	0.0282	0.1865	0.557762	0.0397901	1.21662e-44	0.0668744	0.0507838	0.18789	0.752352	20
SRGAP2C	ENSG00000171943	1	121184811	rs7536214	1	121406020	T	A	0.60835	0.0509	0.0386	0.187	-0.614015	0.0261715	1.01601e-121	-0.0828971	0.0629642	0.187981	0.275648	18
DPCR1	ENSG00000168631	6	30934523	rs2517449	6	30951924	T	C	0.642147	-0.041	0.031	0.1852	-0.367368	0.0265939	2.0985e-43	0.111605	0.08477	0.187986	0.35693	20
ARHGAP25	ENSG00000163219	2	68679601	rs10048745	2	68735005	G	A	0.760437	0.0464	0.0352	0.1875	0.733937	0.0280845	1.52991e-150	0.0632207	0.0480215	0.188004	0.672538	20
NAP1L4	ENSG00000205531	11	2992377	rs12802296	11	2942382	C	T	0.600398	-0.026	0.0194	0.1817	-0.18476	0.0264011	2.59271e-12	0.140723	0.106909	0.188078	0.956914	12
TNFRSF12A	ENSG00000006327	16	3018485	rs74758164	16	3020627	C	T	0.960239	0.1105	0.0825	0.1805	-0.476909	0.0671117	1.19282e-12	-0.2317	0.176035	0.188101	0.560844	17
SHF	ENSG00000138606	15	45201175	rs62026661	15	45188118	G	A	0.638171	-0.0259	0.0196	0.1862	0.387177	0.0278216	5.03635e-44	-0.0668946	0.0508506	0.188338	0.301776	20
NFATC1	ENSG00000131196	18	79395856	rs1107572	18	79548712	G	A	0.666004	-0.0268	0.0201	0.1818	0.22951	0.0284575	7.32358e-16	-0.116771	0.0887667	0.18835	0.641302	20
UTP6	ENSG00000108651	17	31901708	rs8067412	17	31896233	G	A	0.828032	0.0346	0.0259	0.1808	0.269009	0.0357127	4.97398e-14	0.12862	0.0977816	0.188382	0.780127	20
ATP2C1	ENSG00000017260	3	130850595	rs28362548	3	130893987	G	A	0.879722	0.0385	0.0288	0.1804	-0.289575	0.0393274	1.79553e-13	-0.132953	0.101082	0.188408	0.0589023	20
TPP2	ENSG00000134900	13	102596986	rs1998956	13	102614451	G	A	0.476143	0.0252	0.0188	0.1796	-0.175406	0.0258101	1.07564e-11	-0.143667	0.109245	0.18848	0.762238	20
ALG14	ENSG00000172339	1	95072951	rs1246349	1	94972214	T	G	0.501988	0.0248	0.0186	0.1838	0.212677	0.0272244	5.62875e-15	0.116609	0.0887211	0.188736	0.243934	20
CAND2	ENSG00000144712	3	12796472	rs371427654	3	12796680	A	G	0.992048	1.2244	0.9138	0.1803	1.3656	0.20362	1.99211e-11	0.896605	0.682383	0.188869	0.245292	3
DNAH7	ENSG00000118997	2	196068837	rs6712905	2	196087286	T	C	0.735586	0.0276	0.0209	0.1867	-0.361028	0.0296046	3.30505e-34	-0.0764484	0.0582287	0.189217	0.40914	20
NAA25	ENSG00000111300	12	112108796	rs12423041	12	111887042	T	C	0.835984	0.0337	0.0253	0.1836	-0.27091	0.0350031	9.97299e-15	-0.124396	0.0947619	0.189278	0.0940291	15
NAGS	ENSG00000161653	17	44004622	rs8073647	17	44015248	T	A	0.790258	0.0311	0.0236	0.1879	0.454214	0.0315861	6.88953e-47	0.0684699	0.0521756	0.18942	0.0632483	20
SNAP23	ENSG00000092531	15	42491244	rs62022314	15	42462451	T	C	0.852883	-0.0348	0.0261	0.1828	0.265473	0.0358941	1.40348e-13	-0.131087	0.0999001	0.189459	0.634883	20
CD200R1	ENSG00000163606	3	112975103	rs72954016	3	113061545	C	A	0.94831	-0.0903	0.0679	0.1833	0.46869	0.0581559	7.67954e-16	-0.192665	0.146831	0.189469	0.111289	20
GREM2	ENSG00000180875	1	240612155	rs12027604	1	240536514	A	G	0.776342	0.0478	0.0362	0.1866	0.372087	0.0320919	4.39934e-31	0.128465	0.0979181	0.189533	0.451142	20
MUL1	ENSG00000090432	1	20508151	rs529974	1	20500417	A	G	0.357853	-0.0254	0.0193	0.1881	-0.419329	0.0253957	3.01745e-61	0.060573	0.0461719	0.189553	0.240105	20
C19orf77	ENSG00000095932	19	3480525	rs9749585	19	3406008	C	G	0.899602	-0.0685	0.0512	0.1806	-0.291861	0.0436578	2.3061e-11	0.2347	0.178904	0.189561	0.421328	20
CCL20	ENSG00000115009	2	227805739	rs7574953	2	227805671	G	A	0.242545	-0.0488	0.0369	0.1855	-0.321228	0.0314208	1.55779e-24	0.151917	0.115829	0.189667	0.0939988	19
ANKRD26	ENSG00000107890	10	27100498	rs4749219	10	27054303	G	A	0.67992	0.0275	0.0206	0.1837	-0.19543	0.0283454	5.40167e-12	-0.140715	0.107366	0.18999	0.262284	20
BEND6	ENSG00000151917	6	56955107	rs7741507	6	56976272	A	T	0.754473	-0.0294	0.0224	0.1904	0.675007	0.0289248	1.88536e-120	-0.0435551	0.0332373	0.190051	0.355052	20
FHDC1	ENSG00000137460	4	152936352	rs28516616	4	152896280	G	A	0.818091	0.0508	0.0384	0.1854	0.329872	0.0348548	2.95819e-21	0.153999	0.11754	0.190135	0.04103	20
NAGK	ENSG00000124357	2	71064344	rs2287331	2	71067422	A	G	0.765408	0.0286	0.0216	0.1858	0.261834	0.0289325	1.4323e-19	0.10923	0.0833734	0.190153	0.207094	20
FOXD4L1	ENSG00000184492	2	113498665	rs2441607	2	113477901	G	C	0.838966	0.0518	0.0394	0.1881	0.473493	0.0312231	6.04832e-52	0.1094	0.0835236	0.190261	0.660531	20
KRT23	ENSG00000108244	17	40937634	rs62065905	17	40824430	G	A	0.807157	0.0315	0.0237	0.1828	0.24111	0.0323638	9.33405e-14	0.130646	0.0998472	0.190719	0.273662	20
CDCA8	ENSG00000134690	1	37692481	rs34250208	1	37683404	G	A	0.88171	-0.0382	0.0287	0.1833	-0.281389	0.0394677	1.00661e-12	0.135755	0.103756	0.190736	0.921463	20
SUMF2	ENSG00000129103	7	56064002	rs6960348	7	56056547	A	G	0.792247	-0.0291	0.0222	0.1906	-0.582029	0.0289371	5.61002e-90	0.0499975	0.0382233	0.190861	0.76673	20
TMEM200C	ENSG00000206432	18	5895480	rs9646492	18	6676409	C	T	0.683897	-0.0442	0.0331	0.1814	0.187926	0.0289509	8.51554e-11	-0.235199	0.179821	0.190887	0.754814	20
SHOX2	ENSG00000168779	3	158106503	rs4472013	3	158105311	C	T	0.846918	0.0358	0.027	0.1849	-0.316579	0.0397243	1.59447e-15	-0.113084	0.0864592	0.190891	0.450583	20
NAGLU	ENSG00000108784	17	42536241	rs34807589	17	42472638	C	T	0.755467	-0.0284	0.0213	0.1826	0.197557	0.0293739	1.7487e-11	-0.143756	0.109915	0.190914	0.842538	19
MOV10L1	ENSG00000073146	22	50089879	rs147508608	22	50089864	C	T	0.939364	0.0616	0.0468	0.1874	0.653287	0.0568234	1.36896e-30	0.0942924	0.0721057	0.190976	0.0575418	20
DUOX2	ENSG00000140279	15	45114325	rs62026661	15	45188118	G	A	0.638171	-0.0259	0.0196	0.1862	0.254435	0.0283961	3.24091e-19	-0.101794	0.0778666	0.191115	0.0127224	20
FSTL4	ENSG00000053108	5	133612541	rs10463903	5	133163494	C	G	0.428429	-0.0412	0.0308	0.1808	-0.170813	0.02776	7.5935e-10	0.241199	0.184526	0.191168	0.00840057	11
RNF32	ENSG00000105982	7	156640674	rs2302149	7	156676402	C	T	0.579523	0.0418	0.0316	0.1856	-0.232555	0.0274201	2.22883e-17	-0.179742	0.137525	0.191218	0.185255	20
RGS3	ENSG00000138835	9	113444731	rs72763806	9	113546520	C	T	0.906561	-0.0433	0.0327	0.1864	0.375958	0.0466553	7.74263e-16	-0.115173	0.0881443	0.191337	0.396822	20
ADAMTS18	ENSG00000140873	16	77435034	rs891134	16	77359175	C	G	0.406561	0.0247	0.0189	0.1907	1.02665	0.0197176	0	0.0240588	0.0184151	0.191394	0.458478	20
CMTR1	ENSG00000137200	6	37433219	rs12200378	6	37457528	G	A	0.543738	-0.0414	0.0308	0.1791	0.148734	0.0270809	3.96957e-08	-0.278349	0.213193	0.191681	0.520043	20
SEL1L2	ENSG00000101251	20	13996443	rs73900778	20	13972905	G	C	0.827038	0.0342	0.0261	0.1891	-0.522647	0.0367125	5.46172e-46	-0.0654361	0.0501492	0.191951	0.350457	20
SERPINB8	ENSG00000166401	18	63970182	rs9955410	18	63952803	A	C	0.713718	-0.0283	0.0212	0.1822	-0.193003	0.0312334	6.43456e-10	0.14663	0.112376	0.191959	0.27316	17
ATG4B	ENSG00000168397	2	241637213	rs62190306	2	241669885	A	G	0.766402	0.0472	0.0358	0.1877	0.28209	0.0310064	9.21798e-20	0.167323	0.128236	0.191959	0.437115	20
C2orf74	ENSG00000237651	2	61145068	rs1729652	2	61150884	A	G	0.590457	0.0248	0.019	0.1904	-0.905603	0.0203627	0	-0.0273851	0.0209895	0.191995	0.0212835	20
SIGLEC11	ENSG00000161640	19	49961172	rs8103552	19	49955674	C	A	0.757455	0.046	0.0352	0.1908	-0.609194	0.0287131	6.71061e-100	-0.0755096	0.0578907	0.192115	0.644025	20
ASB1	ENSG00000065802	2	238426742	rs561264	2	238421338	T	G	0.715706	-0.0277	0.0208	0.1823	0.183832	0.0285746	1.24781e-10	-0.150681	0.115546	0.192205	0.231407	20
LILRA2	ENSG00000239998	19	54572920	rs28384500	19	54573515	A	G	0.895626	0.0631	0.0481	0.1896	0.493476	0.0420803	9.26858e-32	0.127868	0.0980798	0.19233	0.401821	20
CBWD2	ENSG00000136682	2	113437691	rs72611930	2	113458351	A	C	0.838966	0.0513	0.0393	0.1916	0.750243	0.0293729	6.73785e-144	0.0683778	0.0524514	0.192356	0.778459	20
WDR66	ENSG00000158023	12	121918592	rs10770186	12	121923506	A	G	0.434394	0.0247	0.0188	0.1899	0.269912	0.0257496	1.04289e-25	0.0915112	0.0701972	0.19236	0.211109	20
RP1	ENSG00000104237	8	54509422	rs13268271	8	54556193	G	A	0.580517	-0.0252	0.0191	0.1863	0.232163	0.0274801	2.95321e-17	-0.108545	0.0832671	0.19238	0.0372948	20
CSF2RB	ENSG00000100368	22	36913628	rs3788523	22	36873465	C	T	0.659046	-0.0432	0.0322	0.1795	-0.159611	0.029279	4.99748e-08	0.270657	0.207759	0.192662	0.411144	11
HSDL1	ENSG00000103160	16	84145177	rs1058444	16	84122675	C	G	0.695825	-0.0273	0.0208	0.1896	-0.298554	0.0279399	1.18878e-26	0.0914407	0.0701927	0.192674	0.195732	20
CCDC66	ENSG00000180376	3	56557161	rs6791987	3	56545510	C	T	0.589463	0.0248	0.019	0.1909	0.504823	0.0246949	7.02003e-93	0.0491261	0.0377136	0.192708	0.273783	20
BBOX1	ENSG00000129151	11	27040725	rs2015372	11	27088185	T	C	0.775348	-0.0287	0.0219	0.1896	0.358718	0.0302664	2.10114e-32	-0.0800072	0.0614229	0.192724	0.784027	20
CLCA4	ENSG00000016602	1	86547078	rs12410220	1	86558992	C	A	0.406561	0.0254	0.0193	0.1865	-0.259359	0.0286174	1.26911e-19	-0.0979336	0.0751946	0.192779	0.619021	20
CA5A	ENSG00000174990	16	87936580	rs6540098	16	87900164	C	T	0.281312	0.0456	0.0349	0.1908	0.465494	0.0292095	3.5418e-57	0.0979605	0.0752257	0.192841	0.433303	20
XRCC5	ENSG00000079246	2	216107464	rs6730302	2	216106080	G	C	0.491054	0.0247	0.0187	0.1878	-0.199646	0.0257296	8.53322e-15	-0.123719	0.0950131	0.192874	0.360002	20
LPIN2	ENSG00000101577	18	3013315	rs8087499	18	3013817	T	C	0.647117	-0.0453	0.0346	0.1906	0.358472	0.0292315	1.4275e-34	-0.12637	0.0970694	0.192968	0.159982	20
EMR2	ENSG00000127507	19	14778560	rs10410354	19	14830506	G	T	0.605368	-0.025	0.0191	0.1918	-0.342108	0.0272652	4.10777e-36	0.0730764	0.0561333	0.192972	0.711143	20
SPECC1	ENSG00000128487	17	20009344	rs2177927	17	20481521	G	A	0.439364	-0.044	0.0334	0.1873	-0.214152	0.0257474	8.99135e-17	0.205462	0.157908	0.193209	0.272789	20
C1GALT1	ENSG00000106392	7	7156934	rs4720726	7	7185820	G	A	0.642147	0.0258	0.0198	0.1926	-0.618768	0.0257865	3.07616e-127	-0.0416957	0.0320462	0.19322	0.276141	20
TMCO6	ENSG00000113119	5	140639427	rs2531340	5	140751461	C	T	0.542744	0.0247	0.0187	0.1853	-0.194605	0.0257933	4.52982e-14	-0.126924	0.0975534	0.193235	0.100737	20
SEC22A	ENSG00000121542	3	123201927	rs4328752	3	123299883	G	C	0.76839	0.0297	0.0225	0.1874	0.24934	0.0323532	1.29012e-14	0.119114	0.0915523	0.19324	0.167432	20
SYMPK	ENSG00000125755	19	45863194	rs16980059	19	45850376	C	T	0.890656	0.0422	0.0322	0.1891	0.477269	0.0442374	3.88831e-27	0.0884198	0.0679632	0.19326	0.495704	20
YES1	ENSG00000176105	18	812546	rs7240974	18	812421	G	A	0.327038	-0.0433	0.0329	0.1885	0.246772	0.0288812	1.29207e-17	-0.175465	0.134894	0.193337	0.925773	20
SWAP70	ENSG00000133789	11	9664077	rs4548612	11	9675797	T	C	0.290258	-0.0261	0.0199	0.1907	0.273374	0.0274582	2.37423e-23	-0.0954736	0.0734229	0.19349	0.237561	20
PPFIA4	ENSG00000143847	1	203026498	rs2270546	1	203059889	C	A	0.331014	-0.0263	0.0198	0.1829	0.173324	0.0275363	3.08591e-10	-0.151739	0.116753	0.193718	0.474479	14
TMEM33	ENSG00000109133	4	41935129	rs724633	4	41956355	C	T	0.890656	0.0411	0.031	0.1847	0.273996	0.0419262	6.35245e-11	0.150002	0.115445	0.193828	0.123274	20
DCDC1	ENSG00000170959	11	31369810	rs569385	11	31369686	T	C	0.616302	-0.0255	0.0195	0.1895	-0.302332	0.0279358	2.69622e-27	0.0843443	0.0649678	0.194202	0.342393	20
SCML4	ENSG00000146285	6	107824317	rs10457173	6	107821334	A	T	0.849901	0.0334	0.0256	0.1922	-0.458894	0.036459	2.50222e-36	-0.0727836	0.0560851	0.194379	0.830862	20
SNX17	ENSG00000115234	2	27370496	rs111595594	2	27388050	A	G	0.625249	0.0408	0.0312	0.1905	-0.275048	0.0261671	7.67115e-26	-0.148338	0.114309	0.194394	0.175529	20
RHBDD1	ENSG00000144468	2	226835581	rs7592387	2	226912379	A	G	0.599404	0.0403	0.0306	0.1869	0.210748	0.0277673	3.204e-14	0.191223	0.147366	0.194424	0.00309704	20
AQP1	ENSG00000240583	7	30911694	rs10243307	7	30775054	G	A	0.777336	-0.0292	0.0223	0.1909	0.296347	0.0320854	2.55405e-20	-0.0985332	0.0760021	0.194819	0.330251	20
PFDN1	ENSG00000113068	5	140303113	rs60601725	5	140325181	A	G	0.774354	-0.0298	0.0226	0.1871	0.220121	0.0312449	1.85462e-12	-0.13538	0.104454	0.194949	0.204073	20
PRKCDBP	ENSG00000170955	11	6320532	rs11544764	11	6320135	C	T	0.893638	0.0652	0.0501	0.1934	-0.606408	0.0427855	1.34242e-45	-0.107518	0.0829652	0.194994	0.686411	18
TRIM2	ENSG00000109654	4	153152342	rs11728062	4	153169893	G	A	0.368787	-0.0257	0.0196	0.1913	0.237372	0.0279281	1.90573e-17	-0.108269	0.0835475	0.195012	0.70239	20
TXNRD2	ENSG00000184470	22	19938179	rs7288061	22	19876716	C	T	0.853877	-0.0346	0.0266	0.1924	0.521302	0.0351955	1.23272e-49	-0.0663723	0.0512225	0.195056	0.140816	20
DENND3	ENSG00000105339	8	141117278	rs4961255	8	141198149	T	C	0.349901	0.0255	0.0195	0.1909	0.252425	0.0264021	1.1685e-21	0.10102	0.0779699	0.195103	0.618371	20
FMNL3	ENSG00000161791	12	49708165	rs76059547	12	49706288	C	T	0.954274	0.0579	0.0442	0.1901	0.482289	0.0552273	2.48444e-18	0.120053	0.0926717	0.195161	0.597679	20
DPEP1	ENSG00000015413	16	89613308	rs8064126	16	89606404	A	T	0.631213	-0.0415	0.0317	0.1903	-0.235888	0.0269925	2.35183e-18	0.175931	0.135886	0.195423	0.0154021	20
MYH14	ENSG00000105357	19	50188186	rs12978083	19	50309912	A	C	0.540755	0.0419	0.0318	0.1874	0.179938	0.0259576	4.14932e-12	0.232858	0.179892	0.195516	0.0954152	20
PLA2G4D	ENSG00000159337	15	42094562	rs10518751	15	42110028	T	C	0.650099	-0.0257	0.0197	0.1906	-0.296338	0.0286494	4.47406e-25	0.0867252	0.0670047	0.195557	0.348948	20
ZNF334	ENSG00000198185	20	46513559	rs847053	20	46513652	C	G	0.790258	0.0306	0.0236	0.1952	-0.594152	0.0333673	6.3038e-71	-0.0515019	0.0398256	0.195947	0.861489	20
CMTM3	ENSG00000140931	16	66603874	rs2232727	16	66565807	G	A	0.848907	0.0357	0.0269	0.1834	0.222929	0.0389164	1.01382e-08	0.160141	0.123862	0.196048	0.561268	12
ADAMTSL4	ENSG00000143382	1	150549369	rs12139770	1	150546165	A	C	0.944334	-0.1007	0.0765	0.1879	0.442051	0.0653014	1.29318e-11	-0.227802	0.176298	0.19631	0.274773	20
HS3ST3A1	ENSG00000153976	17	13601929	rs79844527	17	13521423	G	A	0.951292	-0.0915	0.0702	0.1924	-0.627343	0.0647987	3.6173e-22	0.145853	0.11291	0.196439	0.47842	20
FAM170B	ENSG00000172538	10	49134008	rs45563932	10	49166885	C	T	0.810139	-0.0302	0.0231	0.1907	-0.277991	0.0332947	6.86104e-17	0.108637	0.0841087	0.196488	0.639991	20
PPOX	ENSG00000143224	1	161166056	rs77061862	1	161143835	G	A	0.925447	0.0452	0.0347	0.1929	0.470318	0.0474771	3.91243e-23	0.0961052	0.074415	0.196539	0.0805105	20
NAT8	ENSG00000144035	2	73642422	rs13409366	2	73619640	A	G	0.781312	-0.0286	0.0221	0.1956	-0.57285	0.0286755	8.73146e-89	0.0499258	0.0386599	0.196561	0.714081	20
GNA15	ENSG00000060558	19	3136033	rs310681	19	3149697	G	A	0.738569	0.0455	0.0352	0.1961	-0.718795	0.0271435	1.59249e-154	-0.0633004	0.0490292	0.196677	0.151984	20
EBPL	ENSG00000123179	13	49691486	rs9562915	13	49709253	T	C	0.784294	-0.0288	0.0223	0.196	0.778579	0.0275879	3.16153e-175	-0.0369904	0.0286719	0.197006	0.00643539	20
LRRC37A2	ENSG00000238083	17	46511511	rs2696466	17	46212466	A	G	0.559642	-0.0427	0.0331	0.1974	-0.903726	0.0209058	0	0.0472489	0.0366425	0.19724	NA	NA
LRRC37A	ENSG00000176681	17	46292733	rs2696466	17	46212466	A	G	0.559642	-0.0427	0.0331	0.1974	-0.866458	0.0214319	0	0.0492811	0.0382209	0.197268	0.123164	6
FUOM	ENSG00000148803	10	133358025	rs3008346	10	133295095	G	A	0.977137	0.1252	0.0958	0.1912	-0.653217	0.0826836	2.78457e-15	-0.191667	0.148652	0.197271	0.30804	19
ZIK1	ENSG00000171649	19	57578456	rs1004206	19	57595255	A	G	0.918489	-0.0448	0.0342	0.1897	0.353127	0.0488068	4.64843e-13	-0.126866	0.0984235	0.197403	0.754615	20
SYTL3	ENSG00000164674	6	158650014	rs9364985	6	158644140	C	T	0.578529	0.025	0.019	0.1878	0.208501	0.0324859	1.37895e-10	0.119904	0.093022	0.197405	0.00944398	18
POLR3D	ENSG00000168495	8	22245133	rs9173	8	22251098	A	C	0.596421	0.0421	0.0324	0.1931	-0.261187	0.0266959	1.32155e-22	-0.161187	0.125138	0.197721	0.612429	20
IRAK1BP1	ENSG00000146243	6	78867551	rs4565265	6	79032241	A	G	0.520875	-0.0242	0.0187	0.1949	-0.354636	0.0266744	2.47474e-40	0.0682389	0.0529793	0.197736	0.51678	20
PLK1	ENSG00000166851	16	23678869	rs59301322	16	23685065	T	C	0.982107	-0.1684	0.1277	0.1871	0.623911	0.105053	2.86766e-09	-0.26991	0.209661	0.197968	0.984119	13
LYAR	ENSG00000145220	4	4290154	rs10937841	4	4279026	T	C	0.707753	-0.0273	0.0209	0.1917	0.224502	0.0301055	8.83805e-14	-0.121602	0.0945121	0.198223	0.448802	20
THOC7	ENSG00000163634	3	63863868	rs832190	3	63856953	C	T	0.39662	-0.025	0.0193	0.1956	-0.290901	0.0263535	2.49436e-28	0.0859399	0.0668009	0.198266	0.780824	20
41883	ENSG00000154997	7	55862755	rs4518614	7	55907749	C	T	0.747515	0.0282	0.0216	0.193	-0.223493	0.0301699	1.28412e-13	-0.126179	0.098137	0.198534	0.892389	20
TSKU	ENSG00000182704	11	76782251	rs10793190	11	76733702	C	G	0.205765	-0.0289	0.0222	0.1931	-0.264313	0.0324732	3.97242e-16	0.10934	0.085059	0.19863	0.233505	13
MT1X	ENSG00000187193	16	56682470	rs1599933	16	56681950	A	C	0.582505	-0.0248	0.019	0.1924	-0.191564	0.0259607	1.59483e-13	0.129461	0.100723	0.198684	0.928335	20
AK7	ENSG00000140057	14	96392128	rs10149258	14	96392440	T	A	0.407555	-0.0261	0.02	0.1932	-0.195949	0.0265125	1.45948e-13	0.133198	0.103646	0.19875	0.215302	20
OR3A3	ENSG00000159961	17	3411370	rs1973370	17	3500747	G	A	0.368787	-0.0258	0.0199	0.1938	0.25476	0.0266558	1.20752e-21	-0.101272	0.0788281	0.198892	0.0168759	20
MED24	ENSG00000008838	17	40061215	rs34453912	17	40024099	T	A	0.632207	0.0246	0.0191	0.1988	0.456679	0.0252504	4.10849e-73	0.0538671	0.0419296	0.198896	0.397646	20
FFAR1	ENSG00000126266	19	35351552	rs12985354	19	35346525	G	A	0.699801	0.0427	0.0332	0.1983	0.549673	0.0279769	6.08513e-86	0.0776825	0.0605288	0.199353	0.724082	20
TATDN2	ENSG00000157014	3	10248023	rs164939	3	10275076	C	G	0.734592	0.0279	0.0215	0.1954	-0.253925	0.0293033	4.49932e-18	-0.109875	0.0856148	0.199365	0.852492	20
TRAF3	ENSG00000131323	14	102777476	rs9783665	14	102804821	T	A	0.333002	0.0255	0.0197	0.1969	0.262021	0.0268255	1.55083e-22	0.0973204	0.0758421	0.199423	0.394191	20
CST1	ENSG00000170373	20	23751268	rs6049065	20	23746617	C	T	0.593439	-0.0252	0.0192	0.1897	-0.172659	0.0283615	1.14473e-09	0.145952	0.113757	0.199485	0.156606	17
NDRG1	ENSG00000104419	8	133302022	rs2272652	8	133262431	T	C	0.505964	0.025	0.0191	0.1914	-0.175434	0.0273296	1.36992e-10	-0.142503	0.111113	0.199664	0.377929	20
VRTN	ENSG00000133980	14	74303069	rs76818718	14	74294707	T	C	0.989066	-0.2002	0.1531	0.191	-0.859551	0.130842	5.05184e-11	0.232912	0.181611	0.199674	0.554948	11
TUBA3C	ENSG00000198033	13	19181824	rs9507612	13	19197188	C	T	0.827038	-0.0547	0.0421	0.1942	-0.287213	0.0361857	2.06795e-15	0.190451	0.148532	0.199765	0.302068	20
SEC23IP	ENSG00000107651	10	119892730	rs4752351	10	119925504	T	C	0.750497	-0.0295	0.0227	0.1932	0.247954	0.0315703	4.02973e-15	-0.118974	0.0927942	0.199798	0.230994	20
WDR60	ENSG00000126870	7	158856558	rs2657381	7	158858396	G	A	0.765408	0.0287	0.0222	0.1959	0.304495	0.0308731	6.03427e-23	0.0942544	0.0735312	0.199903	0.235272	20
TRIM3	ENSG00000110171	11	6474459	rs11605777	11	6473556	C	T	0.513917	0.0244	0.0187	0.1924	0.176312	0.0257532	7.58374e-12	0.138391	0.107971	0.199933	0.690867	19
DLEC1	ENSG00000008226	3	38039205	rs6762423	3	38057389	A	G	0.643141	0.0253	0.0195	0.1951	0.222136	0.0269628	1.74237e-16	0.113894	0.088866	0.199969	0.0480718	20
RP11-309L24.9	ENSG00000272899	7	128866330	rs3736614	7	128868994	T	G	0.833002	0.0316	0.0246	0.1978	-0.571188	0.0323637	1.03575e-69	-0.0553233	0.0431821	0.200136	0.364967	20
LRRC45	ENSG00000169683	17	82023305	rs4513161	17	82023117	C	T	0.322068	0.0422	0.0327	0.1973	-0.292373	0.027742	5.71031e-26	-0.144336	0.112679	0.200211	0.311708	20
PIGV	ENSG00000060642	1	26787472	rs34216334	1	26736928	C	T	0.927435	-0.0449	0.0349	0.1981	0.636182	0.0498029	2.29075e-37	-0.0705772	0.055136	0.200525	0.507774	20
RBCK1	ENSG00000125826	20	407498	rs1358782	20	413334	G	A	0.727634	-0.046	0.0356	0.1967	-0.278862	0.0298312	8.9321e-21	0.164956	0.128875	0.200557	0.139179	20
PGR	ENSG00000082175	11	101129076	rs487426	11	101005251	G	A	0.728628	-0.0281	0.0215	0.1918	0.200963	0.0319232	3.07003e-10	-0.139827	0.109266	0.200655	0.454093	12
KRTCAP3	ENSG00000157992	2	27442366	rs1647266	2	27470618	T	C	0.624254	0.0404	0.0312	0.1949	-0.220052	0.0262982	5.88036e-17	-0.183593	0.143472	0.200672	0.279565	20
GNE	ENSG00000159921	9	36277056	rs4879982	9	36295587	T	A	0.565606	0.0247	0.019	0.1934	-0.201969	0.0278594	4.18004e-13	-0.122296	0.0955742	0.200689	0.697499	20
GNAQ	ENSG00000156052	9	78031811	rs10869969	9	77792045	C	A	0.760437	0.0283	0.0219	0.1966	0.270945	0.0297089	7.51247e-20	0.104449	0.0816354	0.200736	0.596395	20
CCL25	ENSG00000131142	19	8052767	rs147502330	19	7996469	A	G	0.215706	-0.0298	0.0231	0.1974	-0.31033	0.0313338	3.99953e-23	0.0960268	0.0750657	0.200814	0.115792	20
OPALIN	ENSG00000197430	10	96359365	rs78069798	10	96316539	G	A	0.880716	0.039	0.03	0.1928	-0.296488	0.0414646	8.65251e-13	-0.13154	0.102843	0.200885	0.659211	20
ANKRD40	ENSG00000154945	17	50707914	rs8196	17	50693598	A	G	0.676938	0.0416	0.0324	0.1995	0.390809	0.0273614	2.7851e-46	0.106446	0.0832393	0.200969	0.005123	20
GIGYF1	ENSG00000146830	7	100694037	rs11973874	7	100665649	T	C	0.76839	-0.0282	0.0218	0.1968	0.255578	0.0303019	3.32907e-17	-0.110338	0.086294	0.201028	0.359523	20
TRIM16L	ENSG00000108448	17	18697998	rs2654393	17	18716480	T	G	0.423459	0.0383	0.0299	0.2005	-0.482216	0.0246096	1.71927e-85	-0.0794251	0.0621378	0.201176	0.0120733	20
AGT	ENSG00000135744	1	230714122	rs2296797	1	230684859	G	T	0.789264	-0.0292	0.0228	0.1993	0.544773	0.0298019	1.19866e-74	-0.0536003	0.0419549	0.201401	0.458117	20
OTOS	ENSG00000178602	2	240144562	rs12614632	2	240126908	A	C	0.794235	0.0326	0.0254	0.1993	0.45284	0.0343691	1.20939e-39	0.0719901	0.0563559	0.201455	0.019444	20
CSGALNACT1	ENSG00000147408	8	19758029	rs10888163	8	19457523	G	T	0.568588	-0.0243	0.019	0.1998	-0.613832	0.0250939	3.8062e-132	0.0395874	0.0309954	0.201531	0.139654	20
SLC39A4	ENSG00000147804	8	144416895	rs66797489	8	144409929	C	T	0.61829	-0.0398	0.0311	0.2004	-0.478896	0.0257723	4.51113e-77	0.0831078	0.0650948	0.201702	0.324139	20
ZCRB1	ENSG00000139168	12	42326118	rs1669913	12	42413058	T	A	0.635189	0.0249	0.0193	0.1959	-0.237344	0.026864	1.00098e-18	-0.104911	0.0821792	0.201738	0.265751	20
MFSD5	ENSG00000182544	12	53251251	rs6580938	12	53252585	T	G	0.449304	0.0244	0.0188	0.1939	-0.181004	0.0258961	2.75671e-12	-0.134804	0.105641	0.201934	0.263132	20
CMPK1	ENSG00000162368	1	47333797	rs2622926	1	47387119	C	T	0.463221	-0.0243	0.0188	0.1961	-0.206765	0.0259742	1.71484e-15	0.117525	0.0921154	0.202011	0.233857	20
FAM53B	ENSG00000189319	10	124744378	rs11245333	10	124694519	C	A	0.565606	-0.0249	0.0191	0.1925	-0.159939	0.0261099	9.03424e-10	0.155684	0.122095	0.202271	0.493057	20
SKA3	ENSG00000165480	13	21176552	rs1547184	13	21154358	T	C	0.856859	0.095	0.0742	0.2001	-0.822613	0.0605977	5.63439e-42	-0.115486	0.0906006	0.202427	0.394345	3
AHRR	ENSG00000063438	5	321759	rs10065239	5	275173	C	T	0.892644	-0.0359	0.0281	0.202	-0.659956	0.0367492	4.12529e-72	0.0543975	0.0426862	0.202536	0.0712734	20
PDE6C	ENSG00000095464	10	93612537	rs10882303	10	93689502	G	A	0.880716	0.0621	0.0485	0.2004	-0.525855	0.0401735	3.77591e-39	-0.118093	0.0926709	0.202546	0.235467	20
RRH	ENSG00000180245	4	109827972	rs13150454	4	109835055	A	G	0.850895	0.0349	0.0273	0.2013	0.623742	0.0403221	5.61724e-54	0.0559526	0.0439173	0.202648	0.276348	20
MOB3B	ENSG00000120162	9	27455748	rs10967906	9	27351751	G	A	0.560636	0.0491	0.038	0.1959	-0.212347	0.0279124	2.79232e-14	-0.231226	0.181515	0.202712	0.145129	12
TMEM229A	ENSG00000234224	7	124033067	rs10273989	7	124063936	G	A	0.501988	0.0238	0.0186	0.2015	-0.350052	0.0266771	2.46998e-39	-0.0679899	0.053387	0.20283	0.504889	20
OR13A1	ENSG00000256574	10	45315608	rs192137532	10	45346821	C	T	0.874751	-0.0654	0.0509	0.1986	-0.526698	0.0553091	1.68576e-21	0.12417	0.0975156	0.2029	0.426347	20
MYRFL	ENSG00000166268	12	69825227	rs4332561	12	69763802	C	T	0.93837	0.0483	0.0379	0.2021	-1.2576	0.0449874	5.82232e-172	-0.0384066	0.0301681	0.202988	0.230196	15
ACPT	ENSG00000142513	19	50790415	rs55859860	19	50804925	T	G	0.903579	0.04	0.0312	0.1993	-0.464517	0.0433262	8.07711e-27	-0.0861109	0.067645	0.203024	0.284829	20
GALNTL6	ENSG00000174473	4	171812254	rs7434835	4	171956836	G	A	0.44831	0.0245	0.0191	0.1999	-0.293517	0.0283899	4.70393e-25	-0.0834705	0.0655718	0.203031	0.27506	20
SMIM19	ENSG00000176209	8	42541712	rs2974355	8	42558974	C	T	0.387674	0.0246	0.0193	0.2017	0.636606	0.0256592	6.9926e-136	0.0386425	0.030357	0.203042	0.549143	20
CASP5	ENSG00000137757	11	105023168	rs547351	11	105013131	T	A	0.82505	-0.0329	0.0252	0.192	0.207086	0.0361609	1.02343e-08	-0.158871	0.124811	0.203054	NA	NA
PLA2G15	ENSG00000103066	16	68245304	rs56070533	16	67908417	G	A	0.868787	-0.0376	0.0289	0.1926	0.256022	0.0418747	9.71643e-10	-0.146862	0.115408	0.20318	0.0503768	20
DNAJA3	ENSG00000103423	16	4425805	rs13335685	16	4419283	C	T	0.684891	0.0269	0.0207	0.1941	-0.21937	0.0350858	4.04192e-10	-0.122624	0.0963776	0.203257	0.0394263	20
DNHD1	ENSG00000179532	11	6497296	rs11605250	11	6487773	T	C	0.182903	0.0316	0.0243	0.1933	-0.246574	0.0401456	8.14889e-10	-0.128156	0.100735	0.203299	0.786143	4
CHMP1A	ENSG00000131165	16	89657721	rs258341	16	89624734	T	C	0.416501	-0.0397	0.0308	0.1972	0.207167	0.026231	2.83869e-15	-0.191633	0.150639	0.203327	0.261533	20
GTPBP4	ENSG00000107937	10	988434	rs148276311	10	996041	C	G	0.985089	0.1639	0.1256	0.1918	0.542511	0.0953647	1.27935e-08	0.302114	0.237529	0.203408	0.992711	7
POU2F3	ENSG00000137709	11	120236640	rs2465654	11	120229082	C	T	0.918489	0.0752	0.059	0.2027	-0.787723	0.0478836	8.27669e-61	-0.095465	0.0751239	0.203811	0.613395	19
WEE2	ENSG00000214102	7	141708353	rs13223389	7	141812288	C	A	0.54672	-0.0243	0.019	0.2017	-0.283779	0.0254661	7.71173e-29	0.08563	0.0673931	0.203869	0.0938812	20
FHOD3	ENSG00000134775	18	36297714	rs10164050	18	36404072	C	G	0.771372	0.0294	0.0227	0.1968	-0.215378	0.0329233	6.0783e-11	-0.136504	0.107442	0.203909	0.896232	11
RDH16	ENSG00000139547	12	56959374	rs79563920	12	57073216	G	C	0.895626	0.044	0.034	0.1951	0.304401	0.0457718	2.92297e-11	0.144546	0.11379	0.203981	0.222689	20
STK31	ENSG00000196335	7	23710203	rs12700459	7	23685159	G	A	0.833996	0.0311	0.0244	0.2037	0.498085	0.03431	9.42848e-48	0.0624392	0.0491761	0.204189	0.53234	20
KIAA1468	ENSG00000134444	18	62187255	rs12327402	18	62195760	G	A	0.646123	0.0258	0.0201	0.1988	0.234931	0.0274407	1.11505e-17	0.109819	0.0865132	0.2043	0.430112	20
COL11A2	ENSG00000204248	6	33192499	rs11969547	6	33193129	G	T	0.961233	0.0985	0.077	0.2004	0.690088	0.0673822	1.29352e-24	0.142735	0.112447	0.204314	0.209257	20
EMP1	ENSG00000134531	12	13196723	rs7300383	12	13193512	G	T	0.908549	-0.0636	0.0495	0.1988	-0.384003	0.0468822	2.59495e-16	0.165624	0.130482	0.204325	0.17539	14
COLGALT2	ENSG00000198756	1	184037729	rs7539021	1	183966697	G	A	0.604374	0.0392	0.0308	0.2035	0.447594	0.0267812	1.05397e-62	0.0875794	0.0690116	0.204422	0.0592403	20
REEP4	ENSG00000168476	8	22141951	rs60255957	8	22152225	T	C	0.794235	-0.0492	0.0379	0.194	-0.198279	0.0329029	1.67858e-09	0.248135	0.195529	0.204426	0.852416	7
ACRV1	ENSG00000134940	11	125680874	rs147617458	11	125759661	T	C	0.926441	0.0495	0.0387	0.2015	0.536554	0.0529836	4.20175e-24	0.0922554	0.0727	0.204446	0.159601	20
ERCC2	ENSG00000104884	19	45370918	rs12979984	19	45346432	G	C	0.664016	0.0409	0.032	0.2011	0.282194	0.0268383	7.39939e-26	0.144936	0.114232	0.204518	0.356047	20
PTCD1	ENSG00000106246	7	99438916	rs77993862	7	99527255	A	G	0.964215	-0.106	0.0823	0.1981	-0.541874	0.0740994	2.61632e-13	0.195617	0.154218	0.204638	0.698165	16
CORO2B	ENSG00000103647	15	68578969	rs33913544	15	68718780	C	T	0.751491	-0.0298	0.023	0.1937	-0.190423	0.0306541	5.23143e-10	0.156494	0.123383	0.20467	0.694386	16
ARHGAP11A	ENSG00000198826	15	32615159	rs60252695	15	32618904	T	C	0.724652	0.0495	0.0389	0.2039	0.462908	0.0295757	3.2397e-55	0.106933	0.0843113	0.204688	0.49242	20
MSLNL	ENSG00000162006	16	783370	rs9746539	16	770143	T	C	0.803181	-0.0507	0.0399	0.2039	0.57831	0.0301237	3.86108e-82	-0.0876693	0.0691452	0.204833	0.761	20
FCHSD1	ENSG00000197948	5	141651418	rs12659397	5	141648582	T	C	0.782306	0.0296	0.0229	0.1962	0.200938	0.0315167	1.82248e-10	0.147309	0.116284	0.205225	0.162295	20
SWT1	ENSG00000116668	1	185157080	rs12028809	1	185171530	A	G	0.934394	-0.0561	0.0436	0.1975	-0.427691	0.059499	6.5651e-13	0.13117	0.103563	0.205311	0.78149	20
KIAA1257	ENSG00000114656	3	129002690	rs13073195	3	128993689	C	T	0.976143	-0.0974	0.0762	0.2009	0.658595	0.0709402	1.6354e-20	-0.147891	0.116792	0.205417	0.768424	14
CABLES1	ENSG00000134508	18	23134564	rs892430	18	23259668	G	A	0.455268	-0.0392	0.0304	0.1974	-0.173193	0.0258984	2.27169e-11	0.226337	0.17876	0.205459	0.829548	20
QRSL1	ENSG00000130348	6	106629578	rs2054365	6	106629627	G	A	0.616302	0.0242	0.0191	0.2061	0.749765	0.0225826	1.04078e-241	0.0322768	0.0254932	0.205479	0.691644	20
OR52W1	ENSG00000175485	11	6199146	rs1381914	11	6198285	C	T	0.786282	-0.0288	0.0224	0.1982	0.232683	0.0320801	4.07037e-13	-0.123773	0.097769	0.205521	0.369677	9
FFAR3	ENSG00000185897	19	35358460	rs12985354	19	35346525	G	A	0.699801	0.0427	0.0332	0.1983	0.212594	0.0296653	7.69956e-13	0.200853	0.158661	0.205542	0.830568	14
SORCS2	ENSG00000184985	4	7192538	rs1875342	4	7313478	G	C	0.619284	-0.0248	0.0193	0.1994	0.201994	0.0279299	4.75232e-13	-0.122776	0.0970436	0.205814	0.180648	20
TNNT3	ENSG00000130595	11	1919703	rs2734498	11	1921984	T	C	0.614314	-0.039	0.0305	0.201	0.242449	0.0279196	3.82763e-18	-0.160859	0.127156	0.205854	0.162169	20
CA12	ENSG00000074410	15	63381846	rs1004024	15	63390151	C	G	0.956262	0.0574	0.0453	0.2044	-1.23583	0.05778	1.70603e-101	-0.0464464	0.0367197	0.205911	0.63778	20
EIF2AK3	ENSG00000172071	2	88627464	rs7581608	2	88633362	C	T	0.342942	-0.0248	0.0195	0.2038	-0.329669	0.0275717	5.98233e-33	0.075227	0.059484	0.205993	0.361395	20
SFTA2	ENSG00000196260	6	30955636	rs17189763	6	30955750	C	T	0.657058	-0.0395	0.0312	0.2048	-0.573384	0.0254894	4.64572e-112	0.0688892	0.0544999	0.206221	0.213399	20
ANGPTL1	ENSG00000116194	1	178871077	rs35810656	1	178932055	A	G	0.65507	-0.0429	0.0337	0.2037	0.297223	0.0287622	4.95574e-25	-0.144336	0.11424	0.206429	0.295128	20
THEM5	ENSG00000196407	1	151853712	rs7551686	1	151839334	G	C	0.497018	-0.0386	0.0303	0.2028	-0.246955	0.0256072	5.21167e-22	0.156303	0.12376	0.206605	0.517348	20
NDST1	ENSG00000070614	5	150485818	rs253293	5	150558394	A	G	0.59841	-0.0243	0.0191	0.2031	-0.267086	0.0260191	1.01321e-24	0.0909818	0.0720596	0.206736	0.0302735	20
HAX1	ENSG00000143575	1	154272511	rs12743874	1	154284712	A	T	0.672962	0.0446	0.0349	0.2012	-0.237897	0.0293042	4.7315e-16	-0.187476	0.148508	0.206808	0.802998	20
UBE2D4	ENSG00000078967	7	43926436	rs118167064	7	43952923	A	G	0.981113	-0.1834	0.1419	0.1963	0.71378	0.121263	3.95176e-09	-0.256942	0.203537	0.20681	0.24509	9
RBMS2	ENSG00000076067	12	56521820	rs7303717	12	56536052	T	C	0.511928	-0.0242	0.0187	0.1947	0.178998	0.031857	1.92289e-08	-0.135197	0.107206	0.207272	0.42616	11
TNS3	ENSG00000136205	7	47582558	rs2204485	7	47304458	A	G	0.33499	-0.025	0.0197	0.204	0.319311	0.0283182	1.72801e-29	-0.0782937	0.0620849	0.207282	0.513732	20
VANGL2	ENSG00000162738	1	160400564	rs17371986	1	160432469	A	G	0.800199	0.0296	0.0231	0.2002	0.237877	0.0336165	1.48161e-12	0.124434	0.0986884	0.207352	0.412692	20
POLR1D	ENSG00000186184	13	27620742	rs12855186	13	27626803	T	C	0.870775	0.0374	0.0295	0.2057	-0.453967	0.0389464	2.13351e-31	-0.0823848	0.0653659	0.207538	0.531673	19
EGLN2	ENSG00000269858	19	40798996	rs12052092	19	40812994	T	A	0.664016	0.0418	0.0323	0.1956	0.151504	0.0272813	2.80166e-08	0.2759	0.218908	0.207543	0.203638	20
OR56A1	ENSG00000180934	11	6034338	rs11600097	11	6179425	C	T	0.747515	-0.027	0.0212	0.2017	0.266102	0.0304249	2.20658e-18	-0.101465	0.0805089	0.207564	0.439871	20
NFXL1	ENSG00000170448	4	47914141	rs6826122	4	47914329	G	C	0.977137	-0.1425	0.1118	0.2027	-0.717987	0.0857462	5.59794e-17	0.198472	0.157507	0.20764	0.882722	14
FAM81B	ENSG00000153347	5	95391366	rs10515227	5	95463438	T	C	0.889662	-0.038	0.0301	0.2061	-0.772478	0.038546	2.44792e-89	0.0491923	0.0390428	0.207683	0.431909	20
WDR87	ENSG00000171804	19	37906677	rs45505797	19	37537677	G	A	0.969185	0.0661	0.0518	0.202	-0.596765	0.0753111	2.2999e-15	-0.110764	0.0879196	0.207731	0.179983	20
C2orf62	ENSG00000158428	2	218356857	rs11888052	2	218312172	C	A	0.371769	-0.0246	0.0192	0.1982	0.179936	0.0261603	6.06136e-12	-0.136716	0.10854	0.20782	0.590597	20
TELO2	ENSG00000100726	16	1493344	rs1040499	16	1488362	C	A	0.610338	0.0385	0.0305	0.2073	0.481368	0.0251317	8.99762e-82	0.0799803	0.0634985	0.207827	0.277314	20
ASAP1	ENSG00000153317	8	130443674	rs4733770	8	130140419	G	A	0.683897	0.0409	0.032	0.2015	-0.204586	0.0275923	1.21992e-13	-0.199916	0.15872	0.207832	0.0468864	20
EPCAM	ENSG00000119888	2	47345158	rs35079997	2	47375102	T	C	0.923459	0.045	0.0357	0.2075	-1.43116	0.0463133	1.13128e-209	-0.031443	0.0249655	0.207865	0.014645	20
INTS10	ENSG00000104613	8	19817391	rs10112650	8	19789486	G	A	0.775348	0.0293	0.0231	0.2043	0.336051	0.0318471	4.97271e-26	0.0871892	0.0692344	0.20791	0.317157	20
CNTN2	ENSG00000184144	1	205042937	rs6662930	1	205072337	T	C	0.542744	-0.0239	0.0187	0.1997	-0.189371	0.0258696	2.47602e-13	0.126207	0.100242	0.20802	0.0677332	20
C7	ENSG00000112936	5	40909497	rs74480769	5	40972109	A	G	0.94334	-0.1083	0.0837	0.1959	0.388195	0.0711735	4.91937e-08	-0.278984	0.221598	0.208043	0.256726	11
TEX35	ENSG00000240021	1	178513109	rs12730143	1	178691873	G	A	0.925447	0.0677	0.0527	0.1985	0.298687	0.0473821	2.90434e-10	0.226659	0.180065	0.208118	0.274841	20
CCDC41	ENSG00000173588	12	94459988	rs73218277	12	94445921	C	T	0.909543	0.07	0.0547	0.201	0.323916	0.0465771	3.54066e-12	0.216105	0.171706	0.208183	0.010722	14
KRTAP5-11	ENSG00000204571	11	71599325	rs6592248	11	71624248	C	T	0.707753	-0.045	0.0354	0.2041	-0.269036	0.0308556	2.80173e-18	0.167264	0.132972	0.208432	0.74322	20
HMCN2	ENSG00000148357	9	130265882	rs12336255	9	130265876	G	A	0.683897	-0.0408	0.0323	0.2073	0.37323	0.0281871	5.07322e-40	-0.109316	0.0869346	0.208591	0.175116	20
SRRM3	ENSG00000177679	7	76201896	rs11973658	7	76252708	C	A	0.276342	-0.0278	0.0216	0.1983	0.182783	0.0309917	3.6838e-09	-0.152093	0.120954	0.208593	0.622614	20
CD164L2	ENSG00000174950	1	27383333	rs61551751	1	27385745	C	A	0.879722	0.0419	0.0332	0.2078	-0.648054	0.044425	3.36842e-48	-0.0646551	0.0514217	0.208626	0.428326	20
BMS1	ENSG00000165733	10	42782795	rs2506095	10	42780542	G	A	0.714712	0.0257	0.0204	0.2061	-0.505332	0.0266065	1.95614e-80	-0.0508577	0.0404582	0.208739	0.452219	20
RHOJ	ENSG00000126785	14	63204114	rs4899110	14	63214604	C	T	0.397614	-0.0242	0.0191	0.2052	-0.272425	0.0274971	3.86577e-23	0.0888319	0.0706821	0.208833	0.374648	20
GRK1	ENSG00000185974	13	113667219	rs9742470	13	113661780	T	C	0.7167	-0.0265	0.0208	0.2026	-0.221829	0.0290056	2.04447e-14	0.119461	0.0950581	0.208855	0.478313	20
ARMC8	ENSG00000114098	3	138187248	rs9846480	3	138306554	A	G	0.355865	-0.0245	0.0192	0.2028	0.190859	0.0264202	5.04802e-13	-0.128367	0.102155	0.208903	0.486452	20
OR11H4	ENSG00000176198	14	20239286	rs71410220	14	20280229	G	A	0.809145	-0.0493	0.0387	0.2025	-0.261298	0.03481	6.07755e-14	0.188673	0.150224	0.209136	0.809751	20
SKP2	ENSG00000145604	5	36151989	rs37219	5	36175102	G	C	0.932406	-0.05	0.0395	0.2063	0.535874	0.0535563	1.43724e-23	-0.0933056	0.0742989	0.209184	0.493198	17
PLA2G2C	ENSG00000187980	1	20177424	rs59339597	1	20173950	G	T	0.741551	0.0272	0.0213	0.2016	-0.20774	0.0300176	4.49735e-12	-0.130933	0.104263	0.20919	0.77169	20
RGL2	ENSG00000237441	6	33298942	rs1704999	6	33241796	A	G	0.835984	-0.0523	0.0412	0.2042	-0.301441	0.0353638	1.54136e-17	0.1735	0.138184	0.209272	0.404057	20
DNASE1	ENSG00000213918	16	3611728	rs55913134	16	3625964	A	G	0.924453	0.0463	0.0366	0.2051	0.503083	0.0497678	5.06023e-24	0.0920325	0.0733189	0.209393	0.225904	20
PTPN13	ENSG00000163629	4	86594626	rs12500797	4	86771240	G	A	0.88668	0.0365	0.029	0.2083	0.645416	0.0381768	4.0637e-64	0.0565526	0.0450566	0.209425	0.0672972	17
GLT6D1	ENSG00000204007	9	135639540	rs7033687	9	135650772	G	A	0.519881	-0.0243	0.0189	0.1974	0.158643	0.0273975	7.02191e-09	-0.153174	0.122037	0.209426	0.950886	20
WDR73	ENSG00000177082	15	84654343	rs7237	15	84643346	C	T	0.762425	-0.0271	0.0215	0.2072	0.360789	0.028431	6.71856e-37	-0.0751131	0.0598848	0.209736	0.612165	20
TXN2	ENSG00000100348	22	36481640	rs73169627	22	36465325	G	A	0.970179	0.0637	0.0504	0.2061	-0.68306	0.0674002	3.88754e-24	-0.0932568	0.0743572	0.209779	0.0300355	20
VWA5B2	ENSG00000145198	3	184230429	rs843334	3	184237321	C	T	0.774354	0.0284	0.0226	0.2092	0.554888	0.0296098	2.33627e-78	0.0511815	0.0408204	0.209907	0.47885	20
UACA	ENSG00000137831	15	70763558	rs4777306	15	70763521	T	G	0.808151	0.0489	0.0386	0.2053	-0.30601	0.0351679	3.27814e-18	-0.159799	0.12747	0.209979	0.209708	20
EXTL2	ENSG00000162694	1	100894927	rs11166507	1	100764256	T	C	0.758449	-0.0274	0.0216	0.2052	-0.242281	0.0297241	3.60928e-16	0.113092	0.0902258	0.210049	0.768278	20
FDFT1	ENSG00000079459	8	11795573	rs1736057	8	11807708	G	A	0.480119	-0.0244	0.0191	0.2024	-0.168124	0.0260812	1.14689e-10	0.145131	0.115816	0.210163	0.0653492	20
OR56A3	ENSG00000184478	11	5938751	rs11600097	11	6179425	C	T	0.747515	-0.027	0.0212	0.2017	0.212792	0.0305832	3.45627e-12	-0.126885	0.101283	0.210289	0.682454	13
ZNF621	ENSG00000172888	3	40524878	rs13067617	3	40540899	T	A	0.557654	-0.0394	0.0307	0.1997	-0.149356	0.0260022	9.2466e-09	0.263799	0.210617	0.210386	0.799144	20
HIST1H4J	ENSG00000197238	6	27824108	rs760587	6	27772521	C	A	0.780318	0.0286	0.0224	0.201	0.208985	0.0323948	1.10968e-10	0.136852	0.109264	0.210391	0.317189	20
KCNC4	ENSG00000116396	1	110211343	rs11810910	1	110211186	G	A	0.545726	-0.0386	0.0305	0.2065	0.222719	0.0256435	3.78076e-18	-0.173313	0.13839	0.210443	0.93175	20
PMS2	ENSG00000122512	7	6009106	rs13231797	7	6070006	A	G	0.476143	0.0237	0.0189	0.2097	0.53978	0.0240325	1.01271e-111	0.0439068	0.0350688	0.210563	0.628895	20
DNAJC10	ENSG00000077232	2	182716041	rs288343	2	182801866	C	T	0.409543	0.024	0.019	0.2075	-0.249567	0.0264187	3.50014e-21	-0.0961665	0.0768094	0.210565	0.399431	20
PPWD1	ENSG00000113593	5	65563239	rs40630	5	65673944	G	C	0.693837	0.0255	0.0202	0.2062	-0.325574	0.0332707	1.29822e-22	-0.0783233	0.0625585	0.210569	0.348915	20
PDYN	ENSG00000101327	20	1994285	rs1997794	20	1994212	T	C	0.645129	0.0248	0.0197	0.2081	-0.317567	0.0267722	1.86912e-32	-0.0780938	0.0623826	0.210623	0.142736	20
STARD10	ENSG00000214530	11	72793623	rs519790	11	72793096	C	G	0.718688	-0.025	0.0199	0.2087	-0.388719	0.0262117	9.37332e-50	0.0643137	0.0513771	0.210644	0.825288	20
PI15	ENSG00000137558	8	74824534	rs12550329	8	74460050	T	C	0.619284	0.0246	0.0196	0.2096	-0.460268	0.0270304	5.10895e-65	-0.0534471	0.0426994	0.210677	0.193122	20
P2RX3	ENSG00000109991	11	57338352	rs11602266	11	57327035	G	A	0.902584	-0.0381	0.0298	0.2022	-0.254414	0.0415302	9.01159e-10	0.149756	0.119656	0.210731	0.111511	8
NEU3	ENSG00000162139	11	74988279	rs11236289	11	75017002	A	G	0.281312	0.0423	0.0336	0.2083	0.330112	0.0286213	8.91212e-31	0.128138	0.102388	0.210754	0.966068	20
CHRDL2	ENSG00000054938	11	74731385	rs7103197	11	74657671	C	G	0.617296	0.0245	0.0191	0.1993	0.160859	0.0282983	1.31273e-08	0.152307	0.121723	0.21084	0.618361	5
ANTXR2	ENSG00000163297	4	80125454	rs13140055	4	80072642	G	T	0.627237	0.0476	0.0373	0.2019	0.178527	0.0282434	2.59877e-10	0.266627	0.213148	0.210971	0.260999	4
TRAPPC13	ENSG00000113597	5	65635301	rs37351	5	65660389	C	T	0.723658	0.0259	0.0206	0.2097	0.337122	0.0278089	7.9979e-34	0.0768267	0.0614332	0.21109	0.441036	20
GNLY	ENSG00000115523	2	85694291	rs10180445	2	85699095	G	C	0.592445	-0.0239	0.0191	0.2122	0.765218	0.0239704	1.26171e-223	-0.0312329	0.0249794	0.211172	0.444184	20
SCRIB	ENSG00000180900	8	143815773	rs4875055	8	143793573	G	C	0.641153	0.0404	0.0315	0.1989	-0.15248	0.0272072	2.08978e-08	-0.264952	0.211924	0.211219	0.2201	20
MRPL51	ENSG00000111639	12	6493295	rs2532514	12	6479806	C	A	0.481113	-0.0237	0.0187	0.2047	-0.195158	0.0257567	3.53636e-14	0.12144	0.0971508	0.211294	0.00728969	20
LMOD2	ENSG00000170807	7	123655866	rs13244694	7	123689825	T	C	0.559642	0.0235	0.0187	0.2079	-0.332313	0.027472	1.10344e-33	-0.0707165	0.0565752	0.211315	0.951161	20
BNC1	ENSG00000169594	15	83284714	rs4386103	15	83248322	C	T	0.76839	-0.0269	0.0214	0.2103	0.341722	0.0290032	4.82177e-32	-0.0787191	0.0629795	0.21133	0.0205823	20
RP11-190A12.7	ENSG00000256029	1	159855347	rs2501339	1	159855271	G	C	0.55666	-0.0438	0.0348	0.2085	0.279717	0.0270525	4.65508e-25	-0.156587	0.12533	0.211519	0.21111	20
WDR1	ENSG00000071127	4	10116949	rs6853659	4	10350346	A	C	0.732604	0.0273	0.0213	0.1992	-0.175053	0.0313177	2.27593e-08	-0.155953	0.124835	0.211567	0.0910299	20
FAM151A	ENSG00000162391	1	54623556	rs1701999	1	54649935	A	G	0.760437	-0.0461	0.0362	0.2025	0.199383	0.0310817	1.41008e-10	-0.231213	0.185103	0.211627	0.168929	20
ATP8B3	ENSG00000130270	19	1812276	rs10418560	19	1812205	G	A	0.685885	0.0262	0.0206	0.2043	-0.187673	0.0283571	3.63598e-11	-0.139605	0.111774	0.211669	0.081493	20
GYS2	ENSG00000111713	12	21604847	rs10431252	12	21535068	A	C	0.382704	-0.0386	0.0308	0.2092	-0.381785	0.0256524	4.2501e-50	0.101104	0.0809593	0.211728	0.538634	20
GJD4	ENSG00000177291	10	35608154	rs2474749	10	35590317	G	A	0.973161	0.1024	0.0802	0.2016	0.404129	0.0679895	2.7815e-09	0.253384	0.202978	0.211909	0.634778	11
ZNF665	ENSG00000197497	19	53193386	rs7253428	19	53179735	T	C	0.606362	0.0427	0.0339	0.2073	-0.259346	0.0281153	2.85153e-20	-0.164645	0.131926	0.212029	0.313318	20
SPATA7	ENSG00000042317	14	88384924	rs3179969	14	88396185	G	A	0.699801	-0.0246	0.0197	0.2118	0.847637	0.0238884	8.92547e-276	-0.0290219	0.0232555	0.212046	0.5679	20
NDUFAF4	ENSG00000123545	6	96897891	rs392242	6	96799992	G	A	0.864811	-0.0355	0.0284	0.2104	-0.773099	0.0361376	1.54583e-101	0.0459191	0.0367979	0.212078	0.250034	20
PDGFA	ENSG00000197461	7	520296	rs12720031	7	496779	G	A	0.645129	-0.0415	0.0328	0.2066	-0.254157	0.033801	5.51124e-14	0.163285	0.130869	0.21214	0.904129	20
TERF2	ENSG00000132604	16	69408571	rs7191614	16	69348292	A	G	0.743539	0.0267	0.021	0.203	0.185089	0.0287522	1.21537e-10	0.144255	0.115651	0.212276	0.257028	20
AKIRIN1	ENSG00000174574	1	38991276	rs12039927	1	39064910	G	A	0.857853	0.0353	0.028	0.2075	-0.448699	0.0528889	2.17957e-17	-0.0786719	0.0630879	0.21239	0.451521	20
HLA-C	ENSG00000204525	6	31272105	rs9264647	6	31270836	A	G	0.272366	-0.0247	0.0198	0.2138	0.877519	0.0234723	6.77501e-306	-0.0281475	0.0225762	0.212478	0.14165	20
CLGN	ENSG00000153132	4	140427661	rs6852397	4	140427594	G	T	0.922465	0.0404	0.0323	0.2105	0.690371	0.0445044	2.85988e-54	0.0585193	0.0469383	0.212497	0.833938	20
FAM192A	ENSG00000172775	16	57186116	rs976977	16	57139762	A	G	0.0864811	0.0442	0.0347	0.2026	-0.291047	0.0479579	1.2887e-09	-0.151866	0.121823	0.21254	0.635676	15
TMEM200B	ENSG00000253304	1	29123903	rs2985342	1	29046137	T	A	0.855865	0.038	0.0297	0.2008	-0.211141	0.0381575	3.14082e-08	-0.179975	0.144376	0.212555	0.0312922	16
GZF1	ENSG00000125812	20	23362182	rs761722	20	23350205	C	G	0.919483	-0.0446	0.0349	0.2008	0.269677	0.0477185	1.59146e-08	-0.165383	0.132682	0.212593	0.25276	11
IL1RL2	ENSG00000115598	2	102187006	rs1960510	2	102205805	C	T	0.599404	0.0238	0.019	0.2123	-0.338313	0.0272595	2.2836e-35	-0.0703491	0.0564464	0.212654	0.417504	20
CDAN1	ENSG00000140326	15	42737128	rs2305084	15	42726493	T	G	0.77833	-0.0286	0.0228	0.2092	-0.332486	0.030619	1.81113e-27	0.0860186	0.0690303	0.212728	0.37125	20
MTCH1	ENSG00000137409	6	36986298	rs115191091	6	36983003	G	A	0.909543	-0.0427	0.0335	0.2035	-0.260156	0.0441107	3.6838e-09	0.164132	0.131742	0.212815	0.62832	18
ZMPSTE24	ENSG00000084073	1	40258236	rs6682701	1	40270815	G	A	0.628231	-0.0238	0.0189	0.207	0.222356	0.0260767	1.50192e-17	-0.107036	0.0859207	0.212857	0.462324	20
KIAA0513	ENSG00000135709	16	85027751	rs55847594	16	85082216	C	T	0.715706	-0.0259	0.0206	0.2085	-0.253695	0.0276103	3.9873e-20	0.102091	0.0819565	0.212884	0.178515	20
CDKN2AIPNL	ENSG00000237190	5	134411881	rs62381376	5	134410424	C	T	0.964215	0.1054	0.0842	0.2107	-0.859413	0.0705339	3.76412e-34	-0.122642	0.0984895	0.213048	0.0189897	15
SCLY	ENSG00000132330	2	238060924	rs62196005	2	238098489	A	T	0.744533	-0.0269	0.0215	0.2091	-0.358363	0.0293557	2.83117e-34	0.0750636	0.0603093	0.213263	0.209613	20
SNUPN	ENSG00000169371	15	75626469	rs111336837	15	75482827	C	T	0.763419	-0.0447	0.0358	0.2126	0.442115	0.0294406	5.66507e-51	-0.101105	0.0812538	0.213386	0.000310261	20
DTD2	ENSG00000129480	14	31457506	rs17097892	14	31446010	T	C	0.864811	0.0357	0.0284	0.2084	0.344017	0.0393235	2.16399e-18	0.103774	0.0834019	0.213403	0.225627	20
ZNF705E	ENSG00000214534	11	71821548	rs12420318	11	71840318	G	A	0.348907	-0.0447	0.0354	0.2056	0.208655	0.0286213	3.09496e-13	-0.214229	0.172184	0.213431	0.089556	20
RP11-176H8.1	ENSG00000203546	14	31428188	rs12893465	14	31450081	T	C	0.589463	-0.0237	0.019	0.213	-0.433198	0.0250699	6.70106e-67	0.0547094	0.0439739	0.213451	0.269673	20
C11orf54	ENSG00000182919	11	93741591	rs653939	11	93758298	G	A	0.634195	-0.0239	0.0192	0.2133	-0.801851	0.0225337	2.43129e-277	0.029806	0.0239592	0.213488	0.685236	20
NBPF1	ENSG00000219481	1	16613562	rs277460	1	16520695	G	C	0.463221	-0.0411	0.0329	0.2121	0.343332	0.025182	2.5141e-42	-0.119709	0.0962271	0.213489	0.334788	20
AACS	ENSG00000081760	12	125065434	rs7138557	12	125103160	T	C	0.534791	-0.0238	0.0189	0.2087	-0.202906	0.0258954	4.66609e-15	0.117296	0.0943418	0.213755	0.95412	20
HAUS4	ENSG00000092036	14	22957161	rs1815231	14	22946929	A	G	0.455268	-0.0239	0.0192	0.2122	0.586091	0.0237249	9.78341e-135	-0.0407787	0.032801	0.213789	0.0886688	20
CALML4	ENSG00000129007	15	68206110	rs8037724	15	68227517	G	A	0.439364	0.0237	0.0189	0.208	0.244012	0.0256947	2.16855e-21	0.0971262	0.0781274	0.213803	0.039785	20
CHEK1	ENSG00000149554	11	125625665	rs555752	11	125625626	G	T	0.809145	-0.0301	0.0238	0.2075	0.220814	0.0326648	1.37992e-11	-0.136314	0.109653	0.213817	0.148795	15
FAM115A	ENSG00000198420	7	143902198	rs78603442	7	143740475	C	T	0.880716	0.0675	0.0536	0.208	-0.33956	0.044951	4.22091e-14	-0.198787	0.16003	0.214168	0.316255	3
FBXO27	ENSG00000161243	19	39032785	rs536244	19	39025016	T	C	0.863817	-0.033	0.0263	0.2089	-0.315576	0.0362431	3.11473e-18	0.104571	0.0842007	0.214265	0.192057	19
NAAA	ENSG00000138744	4	75940949	rs11931349	4	75938887	G	A	0.574553	-0.0384	0.0309	0.2146	-0.771321	0.0224913	9.57571e-258	0.0497847	0.0400874	0.214272	0.131692	20
WBP2	ENSG00000132471	17	75856507	rs3785437	17	75910141	G	T	0.861829	-0.0588	0.0467	0.2076	0.299021	0.0398652	6.34298e-14	-0.196642	0.158362	0.214337	0.0025432	20
ADGB	ENSG00000118492	6	146598967	rs259383	6	146809281	A	G	0.754473	-0.0286	0.0226	0.2055	0.208621	0.0327949	1.99923e-10	-0.13709	0.110453	0.214544	0.0745542	20
MBTPS1	ENSG00000140943	16	84116942	rs3743632	16	84081956	G	A	0.683897	0.0253	0.0202	0.2105	0.255683	0.0276438	2.26179e-20	0.0989508	0.0797252	0.214551	0.223308	20
ANXA2	ENSG00000182718	15	60402883	rs8023979	15	60391750	A	G	0.826044	-0.0522	0.0417	0.2106	0.328734	0.0349167	4.73983e-21	-0.158791	0.127967	0.214651	0.277212	20
TSEN2	ENSG00000154743	3	12484432	rs75480842	3	12494292	G	A	0.976143	0.1414	0.1118	0.2063	0.785429	0.122877	1.6373e-10	0.180029	0.145102	0.214715	0.576031	17
ABCC8	ENSG00000006071	11	17476879	rs41282912	11	17393210	C	T	0.687873	-0.0407	0.0327	0.2131	-0.402926	0.0273656	4.53446e-49	0.101011	0.0814457	0.214892	0.984082	20
TCN1	ENSG00000134827	11	59866489	rs113525515	11	59844184	C	T	0.955268	0.0925	0.0738	0.21	-0.570058	0.0665784	1.10734e-17	-0.162264	0.13084	0.214912	0.298704	15
SMG5	ENSG00000198952	1	156282825	rs12126696	1	156271557	C	T	0.735586	-0.0261	0.0208	0.21	0.241201	0.0296877	4.4884e-16	-0.108209	0.0872576	0.214937	0.722632	17
IFITM1	ENSG00000185885	11	313506	rs6421983	11	320394	C	T	0.548708	-0.0395	0.0317	0.2134	-0.320062	0.0264427	1.00587e-33	0.123414	0.0995667	0.215158	0.637146	20
FXN	ENSG00000165060	9	69035563	rs1544306	9	69034854	A	G	0.290258	0.0259	0.0207	0.2111	0.264734	0.0298023	6.50809e-19	0.0978342	0.0789636	0.215354	0.684633	20
KCNH5	ENSG00000140015	14	63101866	rs4899110	14	63214604	C	T	0.397614	-0.0242	0.0191	0.2052	-0.16374	0.0278224	3.97573e-09	0.147795	0.119321	0.21548	0.540675	20
KTN1	ENSG00000126777	14	55580207	rs1188072	14	55504762	G	A	0.780318	0.0284	0.0226	0.2097	0.241547	0.0332672	3.84809e-13	0.117576	0.0949546	0.215631	0.60079	20
IDH3B	ENSG00000101365	20	2664219	rs6107100	20	2664039	C	A	0.927435	-0.0441	0.0353	0.2122	0.459139	0.0495767	2.02147e-20	-0.0960492	0.0775793	0.215687	0.167911	20
TRIM61	ENSG00000183439	4	164977668	rs74651789	4	164977530	C	T	0.954274	-0.0807	0.065	0.2144	0.966651	0.0626597	1.07763e-53	-0.0834841	0.0674599	0.215888	0.286222	11
FAM115C	ENSG00000170379	7	143702981	rs78603442	7	143740475	C	T	0.880716	0.0675	0.0536	0.208	-0.300561	0.0450562	2.54413e-11	-0.22458	0.181483	0.215913	0.335897	6
AGAP5	ENSG00000172650	10	73698159	rs7080579	10	73744271	A	T	0.626243	0.0387	0.0311	0.2141	0.300269	0.025871	3.82379e-31	0.128884	0.104167	0.215982	0.41554	20
FPR3	ENSG00000187474	19	51795157	rs56406030	19	51854205	A	T	0.700795	-0.0265	0.021	0.2079	-0.239133	0.0382932	4.24343e-10	0.110817	0.0895922	0.216123	0.291334	20
SUCLA2	ENSG00000136143	13	48037968	rs7328525	13	48007550	A	G	0.676938	-0.0253	0.0203	0.2126	-0.274666	0.027937	8.23005e-23	0.092112	0.0744995	0.216306	0.134293	20
NECAP2	ENSG00000157191	1	16440721	rs156848	1	16477943	C	T	0.860835	0.0346	0.0273	0.2049	0.206083	0.0366787	1.92511e-08	0.167893	0.135799	0.216334	0.625757	20
FAM153A	ENSG00000170074	5	177783398	rs11249686	5	177754013	G	A	0.569583	-0.0418	0.0338	0.2169	0.815325	0.021388	0	-0.0512679	0.0414777	0.216445	0.845609	20
CCDC90B	ENSG00000137500	11	83286119	rs554502	11	83225220	G	A	0.375746	-0.024	0.0193	0.2141	0.379714	0.0347145	7.56879e-28	-0.0632054	0.0511551	0.21662	0.350374	15
SVIP	ENSG00000198168	11	22830299	rs10833823	11	22810510	T	C	0.698807	0.0258	0.0207	0.2133	0.255193	0.0274466	1.43382e-20	0.1011	0.0818407	0.216709	0.411071	20
CRTAC1	ENSG00000095713	10	98030828	rs61873668	10	98030641	C	G	0.824056	0.0299	0.0237	0.2071	0.204771	0.033726	1.26642e-09	0.146017	0.118211	0.216749	0.486982	20
MAPK13	ENSG00000156711	6	36127809	rs10447375	6	36147711	C	T	0.692843	-0.0412	0.0333	0.216	-0.578598	0.027397	5.32091e-99	0.0712066	0.0576516	0.216786	0.662281	20
TTLL7	ENSG00000137941	1	83999150	rs12410398	1	83988899	G	A	0.668986	0.0259	0.0207	0.2103	-0.220998	0.028626	1.16147e-14	-0.117195	0.094888	0.216796	0.451411	20
CNNM2	ENSG00000148842	10	102918336	rs10883795	10	102894820	T	C	0.697813	-0.0251	0.0202	0.2125	-0.307012	0.0274505	4.87277e-29	0.0817559	0.0662004	0.216839	0.0866284	20
RASSF6	ENSG00000169435	4	73620631	rs68145475	4	73610077	C	T	0.747515	0.0276	0.0221	0.213	0.258573	0.0314934	2.20452e-16	0.10674	0.0864521	0.216954	0.291568	20
MTERFD1	ENSG00000156469	8	96261610	rs7814319	8	96251190	C	T	0.554672	-0.0235	0.0188	0.2111	0.202036	0.02576	4.39908e-15	-0.116316	0.0942272	0.217046	0.583905	14
GPR133	ENSG00000111452	12	130953907	rs1195888	12	131031168	C	G	0.619284	0.0398	0.032	0.2127	0.269051	0.0276956	2.61271e-22	0.147927	0.119907	0.217322	0.602137	20
NBPF10	ENSG00000269713	1	149103561	rs74564594	1	148312594	A	T	0.914513	-0.1051	0.0839	0.2105	-0.405941	0.05722	1.29914e-12	0.258904	0.209877	0.217353	NA	NA
ZNF418	ENSG00000196724	19	57935393	rs62126280	19	57938283	T	C	0.634195	-0.024	0.0194	0.2161	-0.41778	0.0258671	1.11736e-58	0.0574466	0.046572	0.217389	0.0258881	20
CSNK2A2	ENSG00000070770	16	58198106	rs2731749	16	58170226	T	A	0.864811	0.0327	0.026	0.2086	-0.228156	0.0362497	3.09388e-10	-0.143323	0.11621	0.21746	0.205379	20
CYB5A	ENSG00000166347	18	74291973	rs1790864	18	74277984	T	G	0.856859	0.0323	0.0258	0.2102	-0.252937	0.0354502	9.67874e-13	-0.1277	0.10356	0.217539	0.89701	20
EIF2B1	ENSG00000111361	12	123633738	rs1050443	12	123621401	C	T	0.747515	-0.0265	0.0212	0.2107	-0.219684	0.0293076	6.58951e-14	0.120628	0.0978349	0.217586	0.250326	20
HK2	ENSG00000159399	2	74833988	rs682369	2	74810716	G	T	0.256461	-0.0467	0.0371	0.2078	0.197522	0.0323626	1.03836e-09	-0.23643	0.19178	0.217645	0.819482	8
HDGFRP2	ENSG00000167674	19	4472297	rs34586534	19	4486168	G	A	0.694831	-0.0407	0.0322	0.2062	0.155349	0.0278423	2.41072e-08	-0.261991	0.212527	0.217673	0.611834	12
CDC42BPG	ENSG00000171219	11	64844653	rs2957160	11	64844897	C	A	0.125249	-0.0628	0.0506	0.2146	0.444753	0.0420849	4.19342e-26	-0.141202	0.114553	0.217712	0.0848454	20
PCDHA11	ENSG00000249158	5	140868241	rs7704223	5	140906534	A	G	0.662028	-0.0247	0.0199	0.2154	0.283108	0.0269571	8.43899e-26	-0.0872457	0.0707803	0.217715	0.0127497	20
ZNF107	ENSG00000196247	7	64666083	rs10949935	7	64728683	C	T	0.835984	0.0309	0.025	0.2162	-0.564057	0.0342571	6.50326e-61	-0.0547817	0.0444464	0.21775	0.444163	20
VPS28	ENSG00000160948	8	144428563	rs190185812	8	144428520	G	C	0.954274	0.0926	0.075	0.2171	-1.12929	0.0560171	2.20774e-90	-0.0819981	0.0665376	0.217815	0.358767	20
CTHRC1	ENSG00000164932	8	103371538	rs10093198	8	103356025	T	C	0.700795	-0.0257	0.0207	0.216	-0.289014	0.0287834	1.00649e-23	0.088923	0.0721682	0.217888	0.167805	20
MTG2	ENSG00000101181	20	62183029	rs6062133	20	62193559	G	A	0.864811	0.0541	0.0438	0.2165	-0.593976	0.0350412	1.89855e-64	-0.0910811	0.0739358	0.217989	0.92808	20
DBNDD1	ENSG00000003249	16	90020043	rs8049897	16	89957794	G	A	0.872763	0.056	0.0448	0.2112	0.265225	0.0368061	5.76193e-13	0.211141	0.171436	0.218096	0.126554	20
HAP1	ENSG00000173805	17	41734644	rs4796688	17	41720356	T	C	0.10835	-0.0584	0.0471	0.2157	0.417066	0.0399244	1.52193e-25	-0.140026	0.113725	0.218221	0.701392	15
CLUL1	ENSG00000079101	18	596988	rs12957470	18	591690	G	C	0.727634	-0.0414	0.0336	0.2171	-0.797457	0.0261703	6.15947e-204	0.0519151	0.0421684	0.218272	0.63533	20
EXO1	ENSG00000174371	1	241847967	rs1776131	1	241860943	T	A	0.424453	0.0237	0.0191	0.2147	-0.26114	0.027171	7.18482e-22	-0.0907559	0.0737479	0.218464	0.0973394	20
SGOL2	ENSG00000163535	2	200510069	rs3795968	2	200623712	T	C	0.66501	-0.0248	0.0197	0.2086	0.167014	0.0288372	6.9719e-09	-0.148491	0.120709	0.218638	0.129001	17
MC5R	ENSG00000176136	18	13824149	rs12964057	18	13927715	G	A	0.76839	0.0294	0.0235	0.2113	-0.22212	0.0332077	2.25008e-11	-0.132361	0.107634	0.218795	0.755957	20
GSTK1	ENSG00000197448	7	143244093	rs17164163	7	143219751	G	A	0.946322	0.0515	0.041	0.2087	0.328613	0.0544747	1.61542e-09	0.156719	0.127443	0.218801	0.486649	8
KIAA1211	ENSG00000109265	4	56049073	rs60296378	4	56079906	G	A	0.785288	-0.0285	0.0229	0.2128	0.267102	0.03351	1.57651e-15	-0.106701	0.0867739	0.218831	0.631069	18
IRAK2	ENSG00000134070	3	10164919	rs776516	3	10233182	T	C	0.437376	0.0233	0.0188	0.2165	-0.252289	0.0258461	1.65189e-22	-0.0923544	0.075116	0.218888	0.27863	20
LINC00493	ENSG00000232388	20	18567347	rs6136391	20	18500201	A	G	0.887674	0.0356	0.0288	0.217	0.466861	0.0396034	4.47973e-32	0.076254	0.0620268	0.218933	0.185126	20
HAUS2	ENSG00000137814	15	42548828	rs80113260	15	42560666	A	C	0.994036	-0.1893	0.1516	0.2117	0.821681	0.12002	7.58374e-12	-0.230381	0.187544	0.219291	0.118845	9
ZNF527	ENSG00000189164	19	37371061	rs256736	19	37372703	T	G	0.678926	0.025	0.0199	0.2098	0.161041	0.0275869	5.2958e-09	0.15524	0.1264	0.219386	0.0948751	20
OSTM1	ENSG00000081087	6	108165854	rs2027879	6	108065297	T	C	0.737575	-0.0267	0.0216	0.2174	-0.298329	0.0291359	1.32327e-24	0.0894986	0.072929	0.219747	0.350002	18
SNRPD1	ENSG00000167088	18	21612314	rs2127958	18	21073649	C	T	0.439364	-0.0242	0.0193	0.2101	0.16546	0.0276744	2.24787e-09	-0.146259	0.119182	0.219752	0.461477	20
CDCA5	ENSG00000146670	11	65084047	rs2458298	11	65047341	T	G	0.701789	-0.026	0.0209	0.2134	-0.211137	0.0282396	7.62701e-14	0.123143	0.100349	0.219767	0.0210037	5
RBM11	ENSG00000185272	21	14216130	rs11911507	21	14225205	T	C	0.621272	-0.024	0.0194	0.2156	0.263686	0.0274513	7.57152e-22	-0.0910174	0.07418	0.21983	0.208952	20
MCM10	ENSG00000065328	10	13161554	rs67295059	10	13121104	G	A	0.730616	-0.0261	0.0209	0.2116	-0.197999	0.0300837	4.65412e-11	0.131819	0.10744	0.219855	0.30161	12
MRPL10	ENSG00000159111	17	47831541	rs8074177	17	47833699	G	A	0.816103	-0.0294	0.0238	0.2159	-0.343968	0.0331127	2.81776e-25	0.0854731	0.0696801	0.219954	0.00752183	20
WT1	ENSG00000184937	11	32435885	rs11031830	11	32500723	C	G	0.822068	0.0293	0.0238	0.2182	-0.48031	0.0336672	3.54403e-46	-0.0610023	0.0497355	0.219998	0.247506	20
UGP2	ENSG00000169764	2	63840940	rs7590399	2	63854332	C	A	0.187873	0.0297	0.0236	0.2082	-0.187429	0.0342874	4.59266e-08	-0.15846	0.129208	0.220051	0.154076	20
SLC29A3	ENSG00000198246	10	71319259	rs12412628	10	71314910	A	G	0.562624	0.0233	0.0189	0.2192	0.289351	0.0256135	1.36086e-29	0.0805252	0.0657065	0.220376	0.462764	20
LSP1	ENSG00000130592	11	1852970	rs907612	11	1852991	T	C	0.385686	-0.039	0.0317	0.2175	0.382001	0.0276961	2.82396e-43	-0.102094	0.0833136	0.220417	0.415848	20
CRADD	ENSG00000169372	12	93677375	rs56944668	12	93850077	C	T	0.84493	0.0322	0.026	0.2153	-0.291292	0.034461	2.84399e-17	-0.110542	0.0902104	0.220433	0.346264	20
PRLHR	ENSG00000119973	10	118595648	rs12768524	10	118602262	T	C	0.926441	0.0442	0.0356	0.2141	-0.384516	0.0507036	3.36096e-14	-0.11495	0.0938165	0.220477	0.285674	20
IL21R	ENSG00000103522	16	27402174	rs35913539	16	27467908	T	C	0.838966	0.0318	0.0259	0.2198	0.612885	0.0337737	1.36101e-73	0.0518858	0.0423558	0.220576	0.0374063	20
SLC35F5	ENSG00000115084	2	113756693	rs35073956	2	113699267	C	A	0.883698	-0.033	0.0265	0.2129	0.252699	0.0371737	1.06229e-11	-0.13059	0.106613	0.220613	0.772334	17
CPD	ENSG00000108582	17	30378927	rs11080127	17	30470479	A	G	0.483101	0.0231	0.0186	0.2161	-0.195242	0.0264069	1.42906e-13	-0.118315	0.096601	0.220659	0.139499	20
MTAP	ENSG00000099810	9	21802636	rs4364717	9	21801531	A	G	0.567594	-0.0232	0.0189	0.2205	0.473476	0.026176	3.94767e-73	-0.0489993	0.0400093	0.22069	0.336466	20
IZUMO1	ENSG00000182264	19	48746909	rs838144	19	48746982	C	T	0.460239	0.0247	0.0197	0.2095	-0.155932	0.0273806	1.23372e-08	-0.158402	0.129362	0.22077	0.446654	20
DTD1	ENSG00000125821	20	18587893	rs6132085	20	18585976	A	G	0.378728	0.0234	0.0189	0.2162	-0.213404	0.0262929	4.80215e-16	-0.109651	0.0895889	0.220976	0.702127	20
ZNF571	ENSG00000180479	19	37594792	rs7259272	19	37692214	T	C	0.601392	0.0238	0.0191	0.2137	0.171907	0.0264293	7.80041e-11	0.138447	0.113127	0.221021	0.0121529	20
CLMN	ENSG00000165959	14	95319908	rs10130428	14	95193431	A	G	0.845924	-0.0524	0.0423	0.2149	-0.296281	0.0375781	3.1605e-15	0.176859	0.144521	0.221044	0.792412	7
ZNF763	ENSG00000197054	19	11965037	rs73000421	19	11990579	T	G	0.941352	-0.0534	0.0435	0.2196	0.93101	0.0650874	2.06583e-46	-0.0573571	0.0468952	0.221296	0.479933	20
KCNMB3	ENSG00000171121	3	179267002	rs56295844	3	179257184	T	A	0.489066	0.0231	0.0187	0.2185	0.236805	0.0271509	2.73814e-18	0.0975487	0.0797561	0.221297	0.494058	20
FLYWCH1	ENSG00000059122	16	2911937	rs9928222	16	2936322	T	C	0.50497	0.0367	0.03	0.2211	-0.786708	0.021586	8.16809e-291	-0.0466501	0.0381551	0.221464	0.073492	20
RANBP17	ENSG00000204764	5	170861932	rs2112404	5	170871579	C	T	0.272366	-0.0262	0.0213	0.2191	-0.332393	0.0301495	2.90162e-28	0.0788225	0.0644785	0.221533	0.515501	20
REEP1	ENSG00000068615	2	86338083	rs10165626	2	86309584	C	T	0.542744	0.0233	0.0188	0.214	0.191484	0.0259907	1.73988e-13	0.121681	0.0995602	0.221636	0.56439	20
MED29	ENSG00000063322	19	39391303	rs11672863	19	39394904	G	A	0.643141	-0.0249	0.0199	0.2116	0.156175	0.0274492	1.27337e-08	-0.159436	0.130466	0.221688	0.110227	6
SERPINB1	ENSG00000021355	6	2841959	rs1350850	6	2807794	C	T	0.811133	-0.0291	0.0237	0.2188	-0.390118	0.0319199	2.37763e-34	0.0745928	0.0610566	0.221822	0.585584	20
STK32C	ENSG00000165752	10	132331847	rs1552681	10	132196720	C	G	0.101392	0.0651	0.0526	0.2161	0.359768	0.0473317	2.93852e-14	0.18095	0.148131	0.221876	0.152761	20
ACSM5	ENSG00000183549	16	20409534	rs7199761	16	20409567	T	C	0.983101	-0.1363	0.1108	0.2184	-0.877303	0.0848455	4.64539e-25	0.155363	0.127187	0.221885	0.339272	9
SH3D21	ENSG00000214193	1	36306368	rs11578094	1	36246432	C	T	0.580517	-0.0403	0.0323	0.2119	-0.158898	0.0265583	2.19065e-09	0.253621	0.207648	0.221934	0.0100673	14
CEP135	ENSG00000174799	4	55948871	rs80157196	4	55948979	T	C	0.818091	-0.0296	0.0239	0.2155	-0.245501	0.0333344	1.77413e-13	0.12057	0.0987189	0.221956	0.244015	20
LILRA4	ENSG00000239961	19	54339162	rs79828899	19	54342478	C	T	0.946322	-0.0774	0.0632	0.2208	-0.777444	0.0513239	7.83452e-52	0.099557	0.0815573	0.222199	0.878666	15
DPY19L1	ENSG00000173852	7	35038271	rs28521890	7	34927413	A	C	0.700795	-0.0246	0.02	0.2173	-0.26827	0.027435	1.39396e-22	0.0916986	0.0751392	0.22232	0.688544	20
PKDCC	ENSG00000162878	2	42048021	rs13418865	2	41968721	C	T	0.845924	-0.0317	0.0257	0.2173	0.316016	0.038169	1.23797e-16	-0.100311	0.0822224	0.222466	0.467307	20
FCHO1	ENSG00000130475	19	17747718	rs4344870	19	17736412	A	G	0.237575	-0.0285	0.023	0.2154	0.215427	0.0309628	3.46118e-12	-0.132296	0.108445	0.22249	0.368625	20
RNF216	ENSG00000011275	7	5781739	rs58007123	7	5783926	G	C	0.513917	-0.024	0.0194	0.2154	0.188658	0.0257892	2.56616e-13	-0.127214	0.104292	0.222543	0.543062	20
NUP210L	ENSG00000143552	1	154155116	rs114697636	1	154155073	C	G	0.966203	0.0983	0.0805	0.2219	-1.35872	0.0612809	6.40027e-109	-0.0723475	0.0593367	0.222742	0.539347	20
PCDHB2	ENSG00000112852	5	141096403	rs12521934	5	141084976	G	A	0.857853	-0.0495	0.0405	0.2209	-0.577981	0.0339977	8.12844e-65	0.085643	0.0702524	0.222815	0.0742345	20
CTD-2568A17.1	ENSG00000261341	19	50793142	rs2288417	19	50804800	A	C	0.902584	0.0382	0.0312	0.2198	-0.526037	0.0431248	3.18552e-34	-0.0726185	0.0596095	0.223134	0.320761	20
C1QTNF1	ENSG00000173918	17	79022814	rs11077410	17	79047492	T	C	0.826044	-0.0301	0.0245	0.2197	0.307796	0.0333517	2.73682e-20	-0.097792	0.0803004	0.22329	0.217225	20
PDE8B	ENSG00000113231	5	77210449	rs335655	5	77465578	C	G	0.656064	0.0245	0.02	0.2214	-0.307381	0.0276055	8.49356e-29	-0.0797056	0.0654583	0.223356	0.391476	20
QSER1	ENSG00000060749	11	32892820	rs112009154	11	32923538	C	T	0.849901	0.0344	0.028	0.219	0.358471	0.0392544	6.72452e-20	0.0959631	0.0788132	0.223375	0.366314	16
PGAP2	ENSG00000148985	11	3797819	rs61896930	11	3803935	C	T	0.866799	-0.0362	0.0291	0.2136	0.224748	0.03795	3.17663e-09	-0.161069	0.132304	0.223445	0.335238	5
GTDC1	ENSG00000121964	2	144332568	rs62169190	2	144321208	C	T	0.829026	0.0506	0.0411	0.2182	0.288189	0.0352749	3.08901e-16	0.175579	0.144225	0.223453	0.261851	20
CLPTM1	ENSG00000104853	19	44954591	rs112784534	19	44941309	G	T	0.668986	0.041	0.033	0.2136	0.169429	0.0279586	1.36122e-09	0.241989	0.198823	0.223563	0.250958	15
PFN4	ENSG00000176732	2	24123464	rs11896092	2	24094957	G	A	0.643141	0.024	0.0196	0.2208	-0.2964	0.0269612	4.10231e-28	-0.0809716	0.0665357	0.223618	0.0658016	20
MAPK11	ENSG00000185386	22	50270767	rs9617128	22	50265838	C	T	0.257455	0.0437	0.0353	0.2154	-0.201788	0.0308866	6.4379e-11	-0.216564	0.178049	0.223864	0.109445	20
GPR128	ENSG00000144820	3	100609601	rs139882985	3	100624895	A	G	0.985089	-0.2189	0.1786	0.2204	-1.50688	0.153301	8.39513e-23	0.145267	0.11944	0.223899	0.6561	8
SMUG1	ENSG00000123415	12	54189008	rs12322894	12	54159321	G	A	0.87674	-0.036	0.0293	0.2193	0.332695	0.0391636	1.97932e-17	-0.108207	0.0889851	0.223979	0.572481	20
NEGR1	ENSG00000172260	1	72282539	rs2815764	1	72288440	A	G	0.17495	-0.0498	0.0404	0.2176	-0.269127	0.0362627	1.15714e-13	0.185042	0.152171	0.223979	0.265752	20
ME3	ENSG00000151376	11	86672636	rs12098937	11	86673021	C	G	0.871769	-0.0351	0.0286	0.2194	-0.368998	0.0414931	5.94808e-19	0.0951224	0.0782417	0.22408	0.0775733	20
GPR137B	ENSG00000077585	1	236142505	rs7543562	1	236143525	A	G	0.375746	-0.038	0.0309	0.219	0.224632	0.0280468	1.15457e-15	-0.169165	0.13917	0.224165	0.137939	20
ELANE	ENSG00000197561	19	851014	rs2007647	19	851976	G	A	0.77833	-0.0477	0.0389	0.2203	0.285425	0.0313406	8.45358e-20	-0.167119	0.137518	0.224269	0.974127	20
FZD7	ENSG00000155760	2	202034587	rs72940547	2	202167388	G	A	0.771372	0.0267	0.0217	0.2196	-0.238362	0.030735	8.80655e-15	-0.112014	0.0921765	0.224284	0.568039	20
PFKFB4	ENSG00000114268	3	48561717	rs9816942	3	48512820	G	C	0.974155	-0.0669	0.0546	0.2211	-0.632586	0.0669687	3.52027e-21	0.105756	0.0870354	0.22433	0.0277461	20
SPATA31E1	ENSG00000177992	9	87882877	rs646431	9	87930966	T	C	0.5	-0.0382	0.0312	0.2219	-0.265118	0.0270512	1.11919e-22	0.144087	0.118598	0.224398	0.288983	20
POLR3H	ENSG00000100413	22	41544606	rs28530678	22	41538957	C	G	0.213718	0.045	0.037	0.2238	0.649289	0.0299991	6.9831e-104	0.0693065	0.0570753	0.224633	0.245469	20
PPP1R14B	ENSG00000173457	11	64246938	rs60031276	11	64245438	A	G	0.637177	-0.0241	0.0197	0.2205	0.264556	0.0265305	2.02526e-23	-0.0910959	0.0750225	0.224654	0.0558374	20
ANKRD36C	ENSG00000174501	2	95991831	rs62155751	2	95839732	A	T	0.684891	-0.0475	0.0383	0.2155	0.164861	0.0278274	3.13441e-09	-0.288122	0.237353	0.224788	0.788488	10
PRND	ENSG00000171864	20	4721909	rs11087655	20	4727215	G	A	0.862823	-0.0597	0.0488	0.221	0.35261	0.0367946	9.40836e-22	-0.169309	0.13952	0.224934	NA	NA
CAPG	ENSG00000042493	2	85418432	rs3770102	2	85410714	T	G	0.399602	0.023	0.0189	0.2243	0.411749	0.025483	1.00069e-58	0.0558593	0.0460318	0.224941	0.878207	20
CYP26B1	ENSG00000003137	2	72148038	rs6760895	2	72229189	C	T	0.686879	-0.0244	0.0199	0.2208	-0.228876	0.0274979	8.54752e-17	0.106608	0.0878849	0.225115	0.021324	20
SH2D3A	ENSG00000125731	19	6767463	rs1049229	19	6751268	A	G	0.819085	0.0493	0.0405	0.2235	-0.46692	0.033776	1.8263e-43	-0.105586	0.0870743	0.225286	0.360339	10
PCCA	ENSG00000175198	13	100089015	rs9517967	13	100072674	G	C	0.498012	0.0233	0.0189	0.2173	-0.18149	0.0273073	3.00757e-11	-0.128382	0.105914	0.225463	0.0465244	20
PIWIL4	ENSG00000134627	11	94567368	rs638397	11	94600942	T	G	0.583499	-0.0235	0.0191	0.2185	-0.191153	0.0276752	4.95011e-12	0.122938	0.101493	0.225781	0.9067	18
FARSB	ENSG00000116120	2	222656092	rs10194743	2	222653432	G	A	0.7167	0.0251	0.0205	0.2197	0.252005	0.0311888	6.47669e-16	0.099601	0.0822761	0.22606	0.364315	18
SNAPC5	ENSG00000174446	15	66497780	rs2414899	15	66272108	T	C	0.911531	-0.0643	0.0522	0.2181	0.372725	0.0570685	6.52449e-11	-0.172513	0.142519	0.226102	0.167164	13
ONECUT2	ENSG00000119547	18	57435374	rs17063229	18	57206542	C	G	0.781312	0.0272	0.0223	0.2223	-0.306062	0.0319253	9.08592e-22	-0.088871	0.0734485	0.226288	0.756035	20
OSBPL5	ENSG00000021762	11	3165770	rs74608868	11	3150512	C	A	0.754473	0.0448	0.0366	0.2215	0.254612	0.0324645	4.40609e-15	0.175954	0.145488	0.226508	0.332483	20
BOLA3	ENSG00000163170	2	74147912	rs828884	2	74147514	C	T	0.5666	-0.0376	0.0308	0.2213	-0.224067	0.0258666	4.61935e-18	0.167807	0.138817	0.226727	0.0119259	20
FOLH1	ENSG00000086205	11	49208638	rs202669	11	49167589	T	C	0.774354	-0.0443	0.0365	0.2251	-0.391365	0.029898	3.75604e-39	0.113194	0.0936635	0.226849	0.727947	20
CEP19	ENSG00000174007	3	196712250	rs7616240	3	196706752	T	C	0.680915	-0.024	0.0197	0.2241	0.25682	0.0270924	2.55749e-21	-0.0934508	0.0773384	0.226918	0.292404	20
DNAJC8	ENSG00000126698	1	28233029	rs1049504	1	28200500	A	G	0.637177	0.0244	0.0199	0.2185	0.187822	0.0266641	1.86798e-12	0.12991	0.107544	0.22706	0.255048	20
EIF2B2	ENSG00000119718	14	75002921	rs175438	14	75140342	G	A	0.540755	-0.0236	0.0195	0.2242	0.466904	0.0245713	1.6417e-80	-0.0505457	0.0418491	0.227121	0.646363	20
RNF169	ENSG00000166439	11	74748849	rs61894839	11	74915321	A	G	0.2833	0.041	0.0338	0.2252	0.354287	0.0285108	1.87909e-35	0.115725	0.0958563	0.227325	0.944113	20
POLE	ENSG00000177084	12	132687376	rs5744896	12	132650320	C	T	0.434394	0.0227	0.0188	0.2273	0.93313	0.019934	0	0.0243267	0.0201539	0.227415	0.104366	20
MED30	ENSG00000164758	8	117520713	rs16889862	8	117542025	C	T	0.810139	-0.0286	0.0236	0.224	-0.455482	0.0337104	1.33587e-41	0.0627907	0.0520213	0.227425	0.22878	20
EPS8L2	ENSG00000177106	11	694438	rs11246277	11	706310	G	A	0.831014	-0.0503	0.0416	0.2264	-0.609821	0.0338763	1.89958e-72	0.0824833	0.0683705	0.227657	0.00123601	20
ODF2L	ENSG00000122417	1	86396342	rs6658025	1	86393541	G	T	0.681909	0.0236	0.0195	0.2278	0.394325	0.0260642	1.04268e-51	0.0598492	0.0496096	0.227662	0.943185	20
NMT2	ENSG00000152465	10	15168693	rs78608377	10	15170861	G	A	0.774354	0.044	0.0361	0.222	0.268369	0.0326404	2.00137e-16	0.163953	0.135986	0.227948	0.76007	20
A4GNT	ENSG00000118017	3	138132390	rs1600697	3	138144405	C	T	0.336978	-0.0238	0.0197	0.2286	-0.45761	0.0267533	1.3667e-65	0.0520093	0.043157	0.228157	0.0431822	20
GPR113	ENSG00000173567	2	26346588	rs56237142	2	26324693	C	T	0.469185	0.0369	0.0303	0.2236	-0.213893	0.0257015	8.63459e-17	-0.172516	0.143169	0.228208	0.356177	20
UHRF2	ENSG00000147854	9	6413151	rs12376117	9	6411838	C	G	0.44334	-0.0235	0.0191	0.2188	-0.162659	0.027492	3.28665e-09	0.144474	0.119936	0.228359	0.118975	20
MTHFSD	ENSG00000103248	16	86555235	rs75247409	16	86548347	C	A	0.950298	0.0553	0.0455	0.2248	-0.667497	0.0741993	2.34091e-19	-0.0828469	0.0687844	0.228419	0.482698	20
MRGPRX3	ENSG00000179826	11	18120955	rs544566	11	18044314	C	T	0.55169	-0.0231	0.019	0.2255	-0.224459	0.0258587	3.95073e-18	0.102914	0.0854744	0.228575	0.53937	13
PRSS48	ENSG00000189099	4	151277171	rs17690590	4	151308318	C	T	0.661034	-0.0239	0.0195	0.2197	-0.184519	0.0286859	1.25605e-10	0.129526	0.107581	0.228597	0.0925775	11
HMBS	ENSG00000256269	11	119084866	rs1799993	11	119087417	C	A	0.637177	0.0233	0.0193	0.2288	-0.407729	0.0253251	2.55931e-58	-0.0571457	0.0474682	0.228638	0.202	20
AC006024.4	ENSG00000218305	7	48919765	rs10268029	7	48887837	A	C	0.422465	-0.0234	0.0191	0.2197	-0.179004	0.0277698	1.14841e-10	0.130723	0.108612	0.22875	0.436185	18
SOD3	ENSG00000109610	4	24789912	rs1089065	4	24773821	G	C	0.549702	0.0234	0.0192	0.2224	-0.197821	0.0259573	2.51718e-14	-0.118289	0.0982907	0.228799	0.583852	20
ALDH4A1	ENSG00000159423	1	18902724	rs17492693	1	18912035	T	C	0.961233	-0.0975	0.0808	0.2278	-1.12331	0.0692801	4.0156e-59	0.0867973	0.0721294	0.228839	0.0639095	18
LINS	ENSG00000140471	15	100603214	rs36053285	15	100574435	T	C	0.570577	-0.0228	0.0189	0.2287	0.411106	0.0252621	1.51954e-59	-0.0554602	0.0460997	0.228958	0.978025	20
NKAIN4	ENSG00000101198	20	63272694	rs75829408	20	63252015	C	T	0.908549	0.0395	0.0328	0.2284	-0.926132	0.0400202	1.76635e-118	-0.0426505	0.0354641	0.229115	0.701015	20
C6orf57	ENSG00000154079	6	70566917	rs7739098	6	70587559	A	G	0.616302	-0.0236	0.0196	0.2276	0.529905	0.0250121	1.2857e-99	-0.0445363	0.0370474	0.229309	0.0536948	20
ALPK3	ENSG00000136383	15	84816680	rs6496443	15	84825987	A	G	0.21173	0.0282	0.0234	0.2282	-0.533226	0.0313349	6.14398e-65	-0.0528857	0.0439937	0.229318	0.321084	20
PDCD1LG2	ENSG00000197646	9	5510531	rs7860373	9	5498964	G	A	0.688867	0.0252	0.0208	0.226	-0.283305	0.0294172	5.93818e-22	-0.0889499	0.0739977	0.229339	0.167079	20
KIFC2	ENSG00000167702	8	144466043	rs11777703	8	144478125	G	A	0.5	-0.023	0.0188	0.2213	0.166219	0.0258008	1.17599e-10	-0.138372	0.115125	0.229393	0.0341161	20
SLC35A1	ENSG00000164414	6	87470623	rs2143890	6	87483908	T	C	0.345924	-0.0235	0.0194	0.2247	-0.255162	0.0267034	1.23107e-21	0.0920985	0.0766387	0.229471	0.612354	20
CDK11A	ENSG00000008128	1	1724357	rs148796517	1	1851793	C	T	0.976143	-0.187	0.1548	0.2268	1.39686	0.121604	1.53345e-30	-0.133872	0.111431	0.229602	0.734443	5
LCN9	ENSG00000148386	9	135663322	rs12684107	9	135662901	G	A	0.528827	-0.0229	0.019	0.2288	-0.35892	0.026678	2.92449e-41	0.0638024	0.0531485	0.229962	0.931454	20
PDE6B	ENSG00000133256	4	625584	rs9998786	4	684999	T	C	0.823062	0.0304	0.025	0.2244	0.259402	0.0348088	9.17966e-14	0.117193	0.09765	0.23009	0.245176	20
PWP2	ENSG00000241945	21	44107373	rs756554	21	44118844	C	A	0.176938	-0.0288	0.024	0.229	1.24673	0.0232646	0	-0.0231005	0.0192552	0.230256	0.0145178	20
PAK6	ENSG00000137843	15	40217428	rs2253603	15	40272854	A	G	0.707753	0.0433	0.0354	0.2212	-0.188321	0.030983	1.21539e-09	-0.229926	0.191745	0.23048	0.970541	8
MEGF6	ENSG00000162591	1	3611508	rs10737192	1	3540307	G	A	0.745527	-0.0485	0.0401	0.2268	0.290773	0.0325271	3.91287e-19	-0.166797	0.139165	0.230701	0.552189	13
STYXL1	ENSG00000127952	7	76048004	rs79180770	7	76008521	G	A	0.890656	-0.0623	0.0519	0.23	-0.878932	0.0420325	4.27013e-97	0.0708814	0.0591461	0.230757	0.442234	20
DNA2	ENSG00000138346	10	68472121	rs10998225	10	68492445	T	C	0.893638	-0.0629	0.0524	0.23	0.896947	0.0447199	1.75345e-89	-0.0701268	0.0585249	0.230824	0.796875	20
MDH1B	ENSG00000138400	2	206765328	rs3828294	2	206765180	G	A	0.740557	0.0253	0.0211	0.2308	-0.853635	0.0263243	1.11899e-230	-0.0296379	0.0247347	0.230826	0.438178	20
CMBL	ENSG00000164237	5	10307902	rs6869756	5	10309404	G	T	0.701789	0.0244	0.0202	0.2276	-0.272603	0.0288585	3.51353e-21	-0.0895074	0.0747038	0.230853	0.454149	20
FUT5	ENSG00000130383	19	5870540	rs72989070	19	5895347	C	T	0.814115	0.0304	0.0252	0.227	-0.363666	0.0356654	2.05335e-24	-0.0835932	0.0697776	0.230919	0.354493	20
SAPCD1	ENSG00000228727	6	31762996	rs62395823	6	31768288	G	A	0.973161	0.0567	0.047	0.2272	0.67315	0.066551	4.74986e-24	0.0842309	0.0703159	0.230959	0.939112	20
LINC00634	ENSG00000205704	22	41952174	rs2187960	22	41952351	C	T	0.950298	0.0758	0.0631	0.23	0.766839	0.0514616	3.23717e-50	0.0988473	0.0825528	0.231157	0.557258	20
DAPL1	ENSG00000163331	2	158795317	rs6437202	2	158799602	C	G	0.373757	0.0231	0.0191	0.2271	-0.238894	0.0281171	1.95561e-17	-0.0966957	0.0807578	0.231168	0.371592	20
TAF8	ENSG00000137413	6	42050513	rs12524651	6	42087094	A	G	0.910537	-0.0573	0.0468	0.2211	0.231929	0.0405811	1.09575e-08	-0.247058	0.206364	0.231231	0.384757	7
PYROXD2	ENSG00000119943	10	98415182	rs2182168	10	98388596	C	G	0.666004	-0.0235	0.0196	0.23	-0.514778	0.0255118	1.52801e-90	0.0456507	0.0381418	0.231358	0.903151	20
ASB4	ENSG00000005981	7	95478444	rs11767787	7	95397441	T	C	0.744533	-0.0254	0.0211	0.228	-0.295985	0.0295006	1.08928e-23	0.0858151	0.0717986	0.232001	0.517414	20
CD109	ENSG00000156535	6	73695785	rs428944	6	73598613	A	G	0.398608	0.0231	0.0191	0.227	0.203673	0.0262499	8.56018e-15	0.113417	0.0949102	0.232089	0.307048	20
TAS2R20	ENSG00000255837	12	10997875	rs1047709	12	11171745	C	T	0.347913	-0.0369	0.0307	0.2294	0.286021	0.0259072	2.44487e-28	-0.129012	0.107969	0.232128	0.827316	20
PRKAA2	ENSG00000162409	1	56645314	rs61772962	1	56645496	G	C	0.465209	0.0225	0.0186	0.2272	0.212424	0.0279344	2.86229e-14	0.10592	0.0886617	0.232221	0.789556	20
ADAMTSL3	ENSG00000156218	15	83654088	rs2730101	15	83631902	G	A	0.624254	0.0229	0.019	0.2269	-0.246547	0.0273917	2.24078e-19	-0.0928829	0.0777522	0.232243	0.358964	20
KDM4B	ENSG00000127663	19	4969113	rs858353	19	4978455	T	C	0.687873	-0.0248	0.0203	0.222	0.208658	0.0367045	1.30966e-08	-0.118855	0.0995097	0.232319	0.759025	18
CATSPERB	ENSG00000133962	14	91779070	rs10140190	14	91828363	C	T	0.523857	0.0225	0.0188	0.2312	-0.449923	0.0268819	7.04508e-63	-0.0500086	0.0418917	0.232572	0.737152	20
HSD17B1	ENSG00000108786	17	42549214	rs6503715	17	42636726	C	T	0.740557	0.0414	0.0345	0.2293	0.337689	0.0290661	3.3386e-31	0.122598	0.102708	0.232615	0.883309	20
TAS2R13	ENSG00000212128	12	10909562	rs1047709	12	11171745	C	T	0.347913	-0.0369	0.0307	0.2294	0.258097	0.0260058	3.25406e-23	-0.14297	0.119817	0.232777	0.659063	20
BCAT2	ENSG00000105552	19	48811029	rs117048185	19	48806519	G	C	0.977137	0.1908	0.1581	0.2275	-0.801907	0.101266	2.39814e-15	-0.237933	0.199432	0.232848	0.244608	4
SLC39A5	ENSG00000139540	12	56230049	rs2629452	12	56247102	T	C	0.928429	0.0463	0.0379	0.2219	-0.345945	0.0624111	2.97333e-08	-0.133836	0.112184	0.232867	0.502631	18
GLRB	ENSG00000109738	4	157076125	rs58712789	4	157168508	G	A	0.93837	-0.0765	0.0633	0.2269	0.372432	0.0499332	8.74468e-14	-0.205407	0.172181	0.23288	0.949541	16
TBC1D22A	ENSG00000054611	22	46762617	rs15411	22	47173962	G	C	0.796223	0.0457	0.0381	0.2298	0.338457	0.0314539	5.29396e-27	0.135025	0.113267	0.233225	0.0994716	10
CSGALNACT2	ENSG00000169826	10	43138445	rs2505553	10	43185803	T	G	0.828032	-0.029	0.0243	0.2338	-0.72376	0.0306746	4.35817e-123	0.0400685	0.0336176	0.233304	0.0925877	20
KCNV2	ENSG00000168263	9	2717510	rs1060812	9	2783788	T	C	0.385686	0.0233	0.0193	0.228	-0.212353	0.0283462	6.81428e-14	-0.109723	0.092059	0.23331	0.547181	20
LACTB	ENSG00000103642	15	63121833	rs1126309	15	63136863	A	G	0.50994	0.0222	0.0186	0.2339	-0.491706	0.0243686	1.53425e-90	-0.045149	0.0378936	0.233471	0.0247056	20
CLEC5A	ENSG00000258227	7	141947007	rs11773137	7	141786521	A	G	0.526839	-0.0226	0.0189	0.2304	0.348907	0.0251606	1.00108e-43	-0.0647737	0.0543702	0.233518	0.0369554	20
ACAN	ENSG00000157766	15	88803440	rs11636904	15	88804118	G	A	0.88171	-0.0375	0.0309	0.2247	-0.271921	0.043895	5.83592e-10	0.137908	0.115796	0.233672	0.560356	8
CCDC147	ENSG00000120051	10	104353833	rs11192020	10	104351371	A	C	0.333996	-0.0246	0.0202	0.2239	0.16058	0.0282323	1.28686e-08	-0.153195	0.128645	0.23372	0.227858	16
ARHGEF28	ENSG00000214944	5	73626158	rs1501676	5	73730992	T	C	0.732604	0.0253	0.021	0.2288	0.240449	0.0307676	5.4963e-15	0.10522	0.0883684	0.233773	0.780644	20
SUV420H2	ENSG00000133247	19	55339876	rs752231	19	55345490	C	T	0.937376	-0.0792	0.0653	0.2248	0.334629	0.0537487	4.79104e-10	-0.23668	0.19881	0.233856	0.0541754	15
GCSAML	ENSG00000169224	1	247507058	rs12119928	1	247519035	G	A	0.786282	0.0285	0.0239	0.2333	-0.67009	0.0327445	4.48986e-93	-0.0425316	0.0357274	0.23387	0.550027	20
CHMP2A	ENSG00000130724	19	58555105	rs7253433	19	58530356	G	A	0.687873	0.0246	0.0202	0.2236	-0.157138	0.0278455	1.66918e-08	-0.156551	0.131509	0.233882	0.0673804	20
TNNC1	ENSG00000114854	3	52454041	rs35130772	3	52291090	C	G	0.941352	0.0523	0.0429	0.223	-0.325353	0.0592348	3.96059e-08	-0.160748	0.135066	0.233987	0.143423	12
RNF17	ENSG00000132972	13	24764169	rs34574881	13	24766130	C	T	0.863817	0.0538	0.0449	0.2311	-0.365238	0.0399832	6.55282e-20	-0.147301	0.123986	0.234817	0.150017	20
TGFBI	ENSG00000120708	5	136028988	rs2215011	5	136084446	A	G	0.529821	0.0227	0.0188	0.2289	0.186055	0.0279858	2.96699e-11	0.122007	0.102698	0.234829	0.137031	20
AMDHD2	ENSG00000162066	16	2520357	rs79860296	16	2487169	C	T	0.889662	0.0721	0.0602	0.2307	0.388668	0.0422695	3.74994e-20	0.185505	0.156196	0.234974	0.436974	17
DGKD	ENSG00000077044	2	233354507	rs2602386	2	233496728	A	C	0.639165	-0.0245	0.0202	0.2246	0.16102	0.0278004	6.9553e-09	-0.152155	0.128171	0.235179	0.205693	20
ODF4	ENSG00000184650	17	8339840	rs11653709	17	8350215	A	G	0.688867	-0.0234	0.0194	0.2285	-0.181443	0.0270933	2.12742e-11	0.128966	0.108641	0.235194	0.30297	20
PKP1	ENSG00000081277	1	201283452	rs16848172	1	201261578	G	A	0.895626	-0.0343	0.0288	0.2338	0.59545	0.0408419	3.79843e-48	-0.0576035	0.0485279	0.23522	0.0596426	20
VARS2	ENSG00000137411	6	30914205	rs1264300	6	30915079	A	G	0.644135	-0.0367	0.0309	0.2358	-0.702121	0.0241428	6.06321e-186	0.0522702	0.0440462	0.235341	0.115249	20
MMRN1	ENSG00000138722	4	89879532	rs112334424	4	89897488	G	A	0.962227	0.0572	0.0481	0.235	-1.25366	0.0689633	7.62538e-74	-0.0456265	0.0384498	0.235365	0.128095	20
MSL1	ENSG00000188895	17	40121971	rs117827273	17	40122783	C	G	0.838966	-0.0518	0.0434	0.2326	0.39717	0.0361649	4.65449e-28	-0.130423	0.109916	0.235401	0.787014	20
NOP56	ENSG00000101361	20	2652593	rs2422823	20	2665687	C	A	0.61829	-0.0236	0.0196	0.2302	-0.184639	0.0265081	3.27472e-12	0.127817	0.107727	0.235431	0.231833	17
SENP7	ENSG00000138468	3	101513241	rs74768235	3	101423977	T	C	0.759443	0.0265	0.0221	0.2319	0.246036	0.0301153	3.08901e-16	0.107708	0.0907867	0.23547	0.611312	20
CDHR5	ENSG00000099834	11	626078	rs72844713	11	606770	C	T	0.912525	-0.0648	0.0542	0.2314	0.454673	0.0474805	1.00876e-21	-0.14252	0.120132	0.23548	0.419596	20
FRAS1	ENSG00000138759	4	78057323	rs4345212	4	78122335	T	C	0.744533	-0.0261	0.0218	0.2324	0.271198	0.0316177	9.70413e-18	-0.0962396	0.0811634	0.23572	0.236347	20
TIE1	ENSG00000066056	1	43300982	rs3120044	1	43305419	G	A	0.370775	-0.037	0.0311	0.2341	-0.36768	0.0257439	2.82541e-46	0.100631	0.0848775	0.235779	0.259221	20
TSPAN9	ENSG00000011105	12	3077355	rs12833210	12	3076968	C	A	0.742545	-0.0423	0.0353	0.231	-0.247688	0.0309501	1.21621e-15	0.17078	0.144107	0.235982	0.690025	12
MIEF1	ENSG00000100335	22	39499432	rs5757725	22	39556270	T	C	0.591451	-0.0238	0.0197	0.2275	0.164241	0.0270872	1.33274e-09	-0.144909	0.122304	0.236084	0.133397	20
C8orf37	ENSG00000156172	8	95269201	rs60589010	8	95299211	T	C	0.925447	0.0414	0.0348	0.2335	0.63003	0.0499397	1.72793e-36	0.0657112	0.0554805	0.236254	0.852491	20
CPO	ENSG00000144410	2	206939518	rs3828294	2	206765180	G	A	0.740557	0.0253	0.0211	0.2308	0.232675	0.0307999	4.20795e-14	0.108735	0.0918197	0.236323	0.345787	20
SLC25A34	ENSG00000162461	1	15736258	rs937592	1	15737916	T	C	0.78827	-0.0263	0.0222	0.2362	0.825127	0.0267521	6.85995e-209	-0.0318739	0.0269248	0.236488	0.371755	20
C12orf76	ENSG00000174456	12	110067695	rs7312132	12	109914704	G	C	0.935388	0.0468	0.0386	0.226	0.289517	0.0528856	4.38996e-08	0.161648	0.136556	0.236512	0.823027	20
TMEM143	ENSG00000161558	19	48364059	rs275839	19	48362708	T	C	0.733598	-0.0262	0.0219	0.232	0.24903	0.030481	3.08388e-16	-0.105208	0.0888791	0.236522	0.367503	20
NIN	ENSG00000100503	14	50831121	rs72683649	14	50816205	G	C	0.880716	0.0377	0.0313	0.2281	0.271741	0.0425473	1.69393e-10	0.138735	0.117213	0.236568	0.311886	17
C2orf42	ENSG00000115998	2	70191071	rs6750410	2	70190598	A	G	0.930417	0.0442	0.0371	0.2337	0.53732	0.0523643	1.05389e-24	0.08226	0.0695101	0.236641	0.625345	20
DRC1	ENSG00000157856	2	26401920	rs62128677	2	26408300	C	T	0.50994	-0.0223	0.0188	0.2359	0.406248	0.0248731	5.76755e-60	-0.0548926	0.0463991	0.236788	0.205294	20
DDX31	ENSG00000125485	9	132670034	rs2247393	9	132624614	C	T	0.50994	0.0224	0.0189	0.2362	0.396547	0.0249172	5.01863e-57	0.0564876	0.0477934	0.23724	0.892618	20
TBC1D8	ENSG00000204634	2	101252866	rs4851407	2	101142720	G	A	0.367793	-0.0227	0.0191	0.2346	-0.282921	0.0259147	9.51815e-28	0.0802344	0.0679088	0.237404	0.649262	20
OPRM1	ENSG00000112038	6	154010496	rs678122	6	154128968	A	T	0.327038	0.0237	0.0197	0.2278	-0.178156	0.0286498	5.0225e-10	-0.133029	0.112628	0.237545	0.965039	20
XRRA1	ENSG00000166435	11	74949200	rs12221841	11	74907656	G	C	0.284294	0.0399	0.0338	0.2376	1.16655	0.0198942	0	0.0342035	0.0289803	0.237907	0.896241	20
METTL3	ENSG00000165819	14	21511342	rs58901398	14	21496245	C	T	0.743539	0.0515	0.0431	0.2325	-0.214383	0.0286945	7.9467e-14	-0.240225	0.203597	0.23804	0.292096	15
MLPH	ENSG00000115648	2	237485428	rs12469812	2	237506474	C	T	0.930417	0.0416	0.0346	0.2285	0.307547	0.0501741	8.81002e-10	0.135264	0.114647	0.238068	0.823403	20
FOXE3	ENSG00000186790	1	47416285	rs2306470	1	47375432	C	T	0.850895	0.0312	0.0263	0.2346	-0.388059	0.0366453	3.33013e-26	-0.0804001	0.0681971	0.238423	0.659824	20
KLHL35	ENSG00000149243	11	75430629	rs693870	11	75430905	C	T	0.423459	-0.023	0.0193	0.232	-0.208193	0.0262645	2.24865e-15	0.110474	0.0937442	0.238611	0.376075	10
ZNF215	ENSG00000149054	11	6927662	rs35911793	11	7048201	G	C	0.745527	-0.0262	0.0218	0.231	-0.187141	0.0313984	2.51929e-09	0.140001	0.118834	0.238748	0.370316	14
PPP2R4	ENSG00000119383	9	129110950	rs2480452	9	129147457	C	T	0.9334	-0.042	0.0353	0.235	0.396926	0.0473715	5.33793e-17	-0.105813	0.0898257	0.238803	0.0530922	20
NT5C	ENSG00000125458	17	75130867	rs9747852	17	75187691	G	A	0.659046	-0.0245	0.0204	0.231	-0.168135	0.0280075	1.93466e-09	0.145716	0.123735	0.238938	0.621371	20
TAGLN	ENSG00000149591	11	117199370	rs652455	11	117200733	T	C	0.82505	0.0316	0.0265	0.2334	0.261564	0.0351934	1.06806e-13	0.120812	0.102609	0.239038	0.66136	20
ENDOD1	ENSG00000149218	11	95089846	rs1150339	11	95100525	G	A	0.776342	-0.044	0.0371	0.2356	0.302467	0.0322886	7.42005e-21	-0.145471	0.123637	0.239359	0.416075	18
AC034228.7	ENSG00000239642	5	131945698	rs739952	5	131460875	A	T	0.775348	0.0277	0.0235	0.2389	-0.573492	0.0304498	3.9757e-79	-0.0483006	0.0410572	0.239426	0.0219579	20
FAM150B	ENSG00000189292	2	288851	rs62114501	2	231741	C	T	0.668986	0.0236	0.0198	0.2335	0.200556	0.0274059	2.51694e-13	0.117673	0.100026	0.239428	0.390297	20
MYO7B	ENSG00000169994	2	127535802	rs78022502	2	127638592	A	C	0.935388	0.0749	0.0633	0.2367	-0.570331	0.0544012	1.02538e-25	-0.131327	0.111693	0.239679	0.319318	20
KLRD1	ENSG00000134539	12	10226058	rs12828163	12	10250527	C	T	0.925447	0.0463	0.0392	0.2373	-0.722714	0.0586438	6.74398e-35	-0.0640641	0.0544885	0.239701	0.196063	20
PROZ	ENSG00000126231	13	113158648	rs2480948	13	113163223	T	C	0.805169	-0.0476	0.0398	0.2323	0.214929	0.0338215	2.08698e-10	-0.221468	0.188428	0.239856	0.0484931	20
SBSN	ENSG00000189001	19	35528351	rs2239945	19	35542558	C	T	0.861829	0.033	0.0276	0.2318	-0.258896	0.040469	1.58045e-10	-0.127464	0.108452	0.239874	0.922432	14
ST3GAL1	ENSG00000008513	8	133571940	rs7831227	8	133493168	T	C	0.804175	-0.0296	0.025	0.2353	0.338421	0.036369	1.3374e-20	-0.087465	0.0744681	0.240183	0.30247	20
EYA4	ENSG00000112319	6	133240598	rs3777799	6	133268445	C	T	0.794235	-0.0264	0.0224	0.239	-0.452412	0.0323036	1.45281e-44	0.0583538	0.0496873	0.240227	0.330046	20
SEPW1	ENSG00000178980	19	47778585	rs2042286	19	47786046	T	C	0.430417	0.0229	0.0192	0.2321	-0.173693	0.0262765	3.83801e-11	-0.131842	0.112325	0.240493	0.76456	20
PRSS37	ENSG00000165076	7	141841487	rs2190243	7	141780676	C	G	0.527833	-0.0222	0.0189	0.2403	0.645411	0.0231018	9.29632e-172	-0.0343967	0.0293095	0.240569	0.0418537	20
MYCBPAP	ENSG00000136449	17	50508384	rs11869714	17	50509946	A	G	0.76839	0.0265	0.0225	0.2373	0.398542	0.0292516	2.85972e-42	0.0664924	0.0566664	0.240635	0.0563319	20
TTC38	ENSG00000075234	22	46267961	rs73886789	22	46281106	C	T	0.975149	-0.0661	0.0562	0.2396	-1.1565	0.0718208	2.44607e-58	0.0571551	0.0487243	0.240783	0.123839	20
HRK	ENSG00000135116	12	116881441	rs4457847	12	116854973	C	G	0.870775	-0.0565	0.0475	0.2343	-0.287883	0.0411791	2.72934e-12	0.19626	0.167369	0.240948	0.166564	20
RP11-1220K2.2	ENSG00000257743	7	142111749	rs2190243	7	141780676	C	G	0.527833	-0.0222	0.0189	0.2403	0.440327	0.0246726	3.06081e-71	-0.0504171	0.0430156	0.24117	0.0490207	20
MOK	ENSG00000080823	14	102305190	rs8022651	14	102226320	T	C	0.803181	0.0273	0.0231	0.2368	0.293296	0.0321985	8.31451e-20	0.09308	0.0794201	0.241199	0.313163	20
CALU	ENSG00000128595	7	128739292	rs339039	7	128776507	A	G	0.589463	-0.0369	0.0311	0.2345	-0.241163	0.0321971	6.87686e-14	0.153009	0.130566	0.241244	0.175778	20
AK5	ENSG00000154027	1	77282019	rs728741	1	77563680	G	A	0.749503	0.0421	0.0357	0.2379	-0.303452	0.0296803	1.54819e-24	-0.138737	0.118426	0.241396	0.417939	20
LAMA2	ENSG00000196569	6	128883141	rs9492123	6	128836518	A	C	0.298211	-0.0237	0.0201	0.2391	0.298702	0.0289575	6.01556e-25	-0.0793433	0.0677294	0.241407	0.88029	20
CHST3	ENSG00000122863	10	71964395	rs2091332	10	71982201	T	C	0.430417	-0.0222	0.0189	0.2403	0.392567	0.0253357	3.77299e-54	-0.0565509	0.0482828	0.241501	0.555101	20
NUTM2B	ENSG00000188199	10	79703227	rs2983793	10	79686046	A	G	0.594433	0.0382	0.0326	0.241	0.856543	0.0225609	0	0.0445979	0.0380781	0.24151	0.517477	20
R3HCC1L	ENSG00000166024	10	98134624	rs11189526	10	98260815	T	G	0.677932	-0.0237	0.0198	0.2312	0.160923	0.028572	1.77925e-08	-0.147275	0.125788	0.241671	0.944981	15
NDUFV1	ENSG00000167792	11	67605793	rs7104580	11	67588531	C	T	0.662028	0.0375	0.0315	0.234	-0.174794	0.0272298	1.36992e-10	-0.214539	0.183285	0.241793	0.745195	8
ARL6IP6	ENSG00000177917	2	152717998	rs3811569	2	152639152	G	T	0.841948	-0.0305	0.0257	0.235	0.266789	0.0376981	1.47309e-12	-0.114322	0.0976758	0.241829	0.235063	20
BAK1	ENSG00000030110	6	33580293	rs210142	6	33579060	C	T	0.72664	0.0243	0.0207	0.2407	-0.40262	0.0282105	3.27064e-46	-0.0603547	0.0515869	0.242016	0.907001	20
KCNK7	ENSG00000173338	11	65595996	rs10896019	11	65597233	G	A	0.744533	0.0259	0.0217	0.231	0.172732	0.0294012	4.22843e-09	0.149943	0.128194	0.24214	NA	NA
SPHK1	ENSG00000176170	17	76376584	rs1713399	17	76381613	G	T	0.725646	0.0402	0.0341	0.2381	-0.265193	0.0286454	2.08689e-20	-0.151588	0.129624	0.242226	0.73334	20
NF1	ENSG00000196712	17	31094927	rs2525570	17	31354227	G	A	0.609344	0.023	0.0193	0.2335	-0.159501	0.0263525	1.42526e-09	-0.1442	0.123325	0.242298	0.58097	18
HFM1	ENSG00000162669	1	91404856	rs282057	1	91355946	G	A	0.641153	0.0233	0.0199	0.243	-0.60268	0.0270221	3.43991e-110	-0.0386607	0.0330647	0.242305	0.706151	20
FAM83D	ENSG00000101447	20	38926312	rs1733	20	38952863	A	G	0.33996	0.0236	0.0201	0.2395	-0.331825	0.0266621	1.47771e-35	-0.0711218	0.060843	0.242428	0.726075	20
WDR62	ENSG00000075702	19	36054881	rs2231568	19	36114892	C	T	0.377734	0.0227	0.0193	0.2399	-0.268748	0.026037	5.61602e-25	-0.0844656	0.0722791	0.242563	0.527966	20
ZNF676	ENSG00000196109	19	22215801	rs281162	19	22235670	G	A	0.666998	0.0389	0.0331	0.2393	-0.31299	0.0284165	3.257e-28	-0.124285	0.106354	0.242567	0.912392	20
NBL1	ENSG00000158747	1	19640554	rs7523079	1	19636380	T	C	0.748509	0.0265	0.0226	0.2415	0.437177	0.0312635	1.96301e-44	0.0606162	0.0518768	0.242619	0.526602	20
CYP2C18	ENSG00000108242	10	94683729	rs11188093	10	94839932	C	A	0.569583	0.0229	0.0192	0.2321	-0.161446	0.027777	6.1657e-09	-0.141843	0.121404	0.242661	0.165359	20
SLC5A6	ENSG00000138074	2	27212865	rs62130680	2	27235922	T	C	0.854871	0.0325	0.0276	0.2377	0.333792	0.0357487	9.89154e-21	0.0973659	0.0833411	0.242693	0.457646	20
ADK	ENSG00000156110	10	74151202	rs6480718	10	74120996	C	G	0.250497	-0.0254	0.0215	0.2377	0.233047	0.0296921	4.20037e-15	-0.108991	0.0932951	0.242712	0.246668	20
CDH6	ENSG00000113361	5	31193686	rs35078875	5	31213994	G	A	0.702783	-0.0245	0.0206	0.2342	0.189242	0.030458	5.19164e-10	-0.129464	0.110832	0.242761	0.920799	18
DTNBP1	ENSG00000047579	6	15663058	rs1047631	6	15522870	T	C	0.851889	0.031	0.0264	0.2404	-0.399	0.0355767	3.43409e-29	-0.0776942	0.0665271	0.242864	0.0800172	20
SLC35F6	ENSG00000213699	2	26764284	rs2384412	2	26753843	A	T	0.595427	-0.0227	0.0191	0.2338	0.164089	0.0262845	4.29806e-10	-0.13834	0.118491	0.243003	0.608313	20
GAST	ENSG00000184502	17	41712331	rs57593093	17	41714502	T	C	0.581511	-0.0386	0.0327	0.2381	-0.210152	0.0265995	2.77564e-15	0.183677	0.157329	0.243021	0.967534	20
AS3MT	ENSG00000214435	10	102869470	rs4919690	10	102856743	T	C	0.743539	-0.025	0.0214	0.2433	0.764944	0.0258604	2.72331e-192	-0.0326821	0.0279977	0.243084	0.171557	20
BEST4	ENSG00000142959	1	44788170	rs112502872	1	44780661	T	C	0.792247	-0.0277	0.0235	0.239	-0.288264	0.0345136	6.70035e-17	0.0960924	0.0823303	0.243147	0.217017	20
MAPK9	ENSG00000050748	5	180292099	rs56131100	5	180230493	A	G	0.596421	0.0224	0.019	0.2387	-0.214192	0.0260359	1.92281e-16	-0.104579	0.0896117	0.2432	0.742895	20
CCT8	ENSG00000156261	21	29073797	rs2070610	21	29073627	G	A	0.867793	-0.0341	0.029	0.2396	-0.383991	0.042715	2.48133e-19	0.0888043	0.076166	0.243643	0.0753315	20
NELL1	ENSG00000165973	11	20669551	rs11025956	11	21170738	A	G	0.345924	0.0227	0.0193	0.2396	-0.255629	0.0288983	9.08754e-19	-0.0888007	0.0761646	0.243653	0.18504	20
ANKRD18A	ENSG00000180071	9	38620596	rs7031991	9	38661419	A	G	0.402584	-0.0222	0.019	0.2434	0.465326	0.0264243	2.07176e-69	-0.0477085	0.0409214	0.243672	0.794896	20
RBM44	ENSG00000177483	2	237798745	rs72987110	2	237778573	T	A	0.821074	0.0299	0.0256	0.2421	-0.632924	0.0339825	2.0149e-77	-0.0472411	0.0405267	0.243744	0.209857	20
C17orf70	ENSG00000185504	17	81553961	rs8055	17	81540144	C	T	0.872763	-0.0655	0.055	0.2339	-0.236301	0.0420345	1.89197e-08	0.277189	0.237919	0.243998	0.959384	9
FAM53C	ENSG00000120709	5	138331935	rs6596428	5	138306341	C	T	0.486083	-0.0353	0.0298	0.2363	0.166805	0.025907	1.20581e-10	-0.211625	0.181651	0.244014	0.198099	20
KANSL2	ENSG00000139620	12	48682238	rs1863542	12	48624792	C	T	0.695825	-0.0255	0.0215	0.2342	-0.181369	0.02927	5.77691e-10	0.140598	0.120695	0.24406	0.702436	20
MGRN1	ENSG00000102858	16	4616493	rs865775	16	4685527	C	T	0.434394	-0.0225	0.0193	0.244	-0.578835	0.0239693	7.6494e-129	0.0388712	0.0333817	0.244243	0.999977	20
TRAPPC9	ENSG00000167632	8	140458579	rs28399340	8	140404740	G	A	0.7833	0.0263	0.0223	0.239	0.237706	0.0324239	2.28102e-13	0.110641	0.0950195	0.244261	0.0474096	20
PM20D2	ENSG00000146281	6	89146055	rs7768984	6	89113543	A	G	0.275348	0.0249	0.0209	0.234	0.168002	0.0307335	4.59267e-08	0.148213	0.127324	0.244399	0.713112	19
RECQL4	ENSG00000160957	8	144517845	rs2279243	8	144511657	T	C	0.454274	-0.0222	0.0189	0.2404	-0.22383	0.0257163	3.20953e-18	0.0991825	0.0852046	0.244403	0.00517976	20
ADD3	ENSG00000148700	10	109996368	rs11194997	10	110130021	G	A	0.816103	0.0291	0.0248	0.2395	-0.365191	0.0398802	5.32613e-20	-0.0796843	0.0684649	0.244476	0.0799651	20
GALR3	ENSG00000128310	22	37823382	rs5756845	22	37867191	C	T	0.410537	-0.0227	0.0191	0.2334	0.148642	0.0262127	1.42298e-08	-0.152716	0.131289	0.244745	0.384599	20
GPR182	ENSG00000166856	12	56994492	rs10400412	12	57020556	A	T	0.89662	0.0401	0.0339	0.2361	0.293691	0.0459165	1.59291e-10	0.136538	0.117385	0.244762	0.936111	18
CLPS	ENSG00000137392	6	35797344	rs12210988	6	35924661	G	A	0.743539	0.0253	0.0217	0.2438	-0.473995	0.0301696	1.27158e-55	-0.0533761	0.0459069	0.244951	0.0498962	20
MARK3	ENSG00000075413	14	103385392	rs2273699	14	103457138	A	G	0.650099	-0.023	0.0196	0.2412	-0.222214	0.0264913	4.93642e-17	0.103504	0.0890621	0.245174	0.246684	20
ZNF816	ENSG00000180257	19	52962911	rs329744	19	53037859	A	C	0.827038	0.0545	0.0468	0.2443	-0.618746	0.0374023	1.79838e-61	-0.0880814	0.075824	0.245375	0.235492	17
E2F1	ENSG00000101412	20	33686385	rs57668191	20	33701957	A	G	0.757455	0.0253	0.0216	0.2425	0.262396	0.029046	1.65812e-19	0.0964193	0.0830075	0.245409	0.21405	20
SLITRK5	ENSG00000165300	13	87672615	rs111743401	13	87692464	G	A	0.916501	-0.0436	0.037	0.2384	-0.419144	0.0608249	5.54015e-12	0.104021	0.0895564	0.245431	0.0205278	9
ZNF774	ENSG00000196391	15	90352284	rs2271552	15	90295161	C	T	0.808151	0.0284	0.0243	0.2415	0.334134	0.0325141	8.98406e-25	0.0849958	0.0731941	0.245545	0.0876034	20
ERVV-1	ENSG00000269526	19	53013921	rs329744	19	53037859	A	C	0.827038	0.0545	0.0468	0.2443	-0.581508	0.0376283	7.09035e-54	-0.0937218	0.0807086	0.245545	0.231843	13
MVB12B	ENSG00000196814	9	126326829	rs10760433	9	126416234	A	G	0.71173	0.0246	0.0208	0.2364	0.172094	0.0281687	1.00006e-09	0.142945	0.123108	0.245587	0.980622	20
SLC19A3	ENSG00000135917	2	227718028	rs1821	2	227714511	G	A	0.817097	0.047	0.0403	0.2436	-0.420997	0.0343958	1.90501e-34	-0.11164	0.0961587	0.245644	0.599161	13
TMBIM4	ENSG00000155957	12	66170072	rs7975029	12	66110018	G	A	0.417495	0.022	0.0189	0.2454	-0.414185	0.0265554	7.62973e-55	-0.0531164	0.0457587	0.245726	0.137656	20
LINC01125	ENSG00000228486	2	97664217	rs13001139	2	97683520	G	A	0.729622	0.0245	0.0209	0.2403	-0.242636	0.0292381	1.05345e-16	-0.100974	0.0869925	0.245754	0.237572	20
WDR90	ENSG00000161996	16	649325	rs9933039	16	656267	G	A	0.918489	-0.0645	0.0545	0.2371	0.282824	0.0477292	3.11159e-09	-0.228057	0.196505	0.245819	0.16372	15
NFIL3	ENSG00000165030	9	91423832	rs12684235	9	91427320	G	A	0.932406	0.0673	0.0576	0.2422	-0.478857	0.0478398	1.38311e-23	-0.140543	0.121103	0.245836	0.335269	20
ZNF286A	ENSG00000187607	17	15699577	rs3865264	17	15715309	G	T	0.258449	-0.0427	0.0367	0.2451	0.474174	0.0309445	5.33523e-53	-0.0900513	0.0776205	0.245988	0.689744	20
SLC6A5	ENSG00000165970	11	20599400	rs11025956	11	21170738	A	G	0.345924	0.0227	0.0193	0.2396	-0.204219	0.029062	2.11021e-12	-0.111155	0.0958213	0.246037	0.68099	10
OR8A1	ENSG00000196119	11	124566660	rs4348920	11	124511060	C	T	0.49503	-0.0223	0.0189	0.2367	-0.17328	0.0274256	2.64627e-10	0.128693	0.110957	0.246113	0.174485	5
ABCA5	ENSG00000154265	17	69327244	rs8064431	17	69234851	C	G	0.861829	0.0324	0.0275	0.2372	-0.256189	0.0389345	4.70449e-11	-0.126469	0.10905	0.246156	0.438709	17
LRRFIP1	ENSG00000124831	2	237627587	rs11680413	2	237626387	A	T	0.596421	0.0359	0.0307	0.2431	-0.247383	0.0273927	1.7011e-19	-0.145119	0.125135	0.246171	0.19414	20
BNIP3	ENSG00000176171	10	131982013	rs3793740	10	131979168	T	G	0.801193	-0.0296	0.0254	0.2448	0.379501	0.0332039	2.98159e-30	-0.0779973	0.0672771	0.246316	0.050633	20
TTC9C	ENSG00000162222	11	62728069	rs2957116	11	62703846	A	G	0.78827	-0.0255	0.0218	0.2419	-0.256304	0.0294419	3.16457e-18	0.0994913	0.0858197	0.246331	0.731327	8
NUTM2E	ENSG00000228570	10	79841358	rs10885307	10	79817858	T	G	0.587475	0.0392	0.0338	0.246	-0.873496	0.0223586	0	-0.0448771	0.0387121	0.246353	0.593597	20
CCDC87	ENSG00000182791	11	66593063	rs34900764	11	66654505	A	T	0.487078	-0.0223	0.0189	0.2371	0.165967	0.0269244	7.08404e-10	-0.134364	0.115945	0.246515	0.0938783	3
HSD17B14	ENSG00000087076	19	48836510	rs28488463	19	48847516	A	G	0.746521	0.0264	0.0226	0.2434	0.277198	0.0303798	7.2135e-20	0.0952389	0.0821957	0.246585	0.535203	20
HDAC10	ENSG00000100429	22	50249859	rs1555048	22	50249919	G	A	0.707753	-0.024	0.0206	0.2425	-0.294273	0.0279281	5.84538e-26	0.081557	0.0704297	0.246867	0.841234	20
FAM184B	ENSG00000047662	4	17781621	rs2074975	4	17704519	A	G	0.774354	-0.0272	0.0231	0.2381	0.213704	0.0336435	2.12533e-10	-0.127279	0.109935	0.24696	0.222716	20
LYN	ENSG00000254087	8	55879835	rs7005312	8	55893880	C	T	0.527833	0.022	0.0187	0.2396	0.177709	0.0273105	7.66664e-11	0.123798	0.106934	0.246986	0.435193	20
FUT8	ENSG00000033170	14	65410592	rs73282248	14	65390406	A	G	0.905567	-0.0368	0.0311	0.2377	-0.244297	0.0437151	2.29171e-08	0.150636	0.130126	0.247021	0.531333	20
OR56B4	ENSG00000180919	11	6107684	rs2004459	11	6196858	A	G	0.724652	-0.0246	0.0208	0.2374	0.167818	0.0298875	1.96562e-08	-0.146587	0.126663	0.24715	0.32646	10
TOMM7	ENSG00000196683	7	22822852	rs4722188	7	22820592	G	C	0.331014	-0.0231	0.0199	0.246	-0.396112	0.0267781	1.63999e-49	0.0583168	0.0503927	0.247172	0.879731	20
CRYBB2	ENSG00000244752	22	25219639	rs739314	22	25202134	T	G	0.60338	0.0236	0.0202	0.242	0.222342	0.0265642	5.76182e-17	0.106143	0.0917317	0.247232	0.394906	20
CCDC78	ENSG00000162004	16	726846	rs4984921	16	724520	T	C	0.468191	0.0382	0.0329	0.2458	-0.344609	0.0253002	3.01252e-42	-0.11085	0.0958167	0.247314	0.0240945	20
ACADM	ENSG00000117054	1	75724347	rs12064158	1	76010349	A	G	0.925447	0.0409	0.0351	0.2441	0.480268	0.0496616	4.01229e-22	0.0851608	0.0736128	0.247324	0.0222674	20
PRDM7	ENSG00000126856	16	90092072	rs11642131	16	90053949	A	G	0.950298	0.0459	0.0395	0.2457	-0.670888	0.0553739	8.73225e-34	-0.0684168	0.0591473	0.247388	0.00361022	20
SHROOM1	ENSG00000164403	5	132830898	rs803217	5	132838800	T	G	0.591451	-0.0237	0.0201	0.2372	0.160276	0.0268946	2.53167e-09	-0.14787	0.12784	0.247402	0.113146	20
TAS2R5	ENSG00000127366	7	141790217	rs6962760	7	141765563	T	C	0.527833	-0.0219	0.0189	0.2466	0.460707	0.0245548	1.53319e-78	-0.0475356	0.041102	0.247466	0.0499972	20
BIVM	ENSG00000134897	13	102799119	rs2296147	13	102846025	T	C	0.522863	0.022	0.0189	0.2456	0.260301	0.0255277	2.04914e-24	0.0845176	0.0730799	0.247473	0.00582322	20
ZNF213	ENSG00000085644	16	3134923	rs72772591	16	3126999	C	T	0.910537	0.0641	0.055	0.2432	-0.394989	0.0430393	4.41626e-20	-0.162283	0.140363	0.247612	0.729719	20
SFRP5	ENSG00000120057	10	97771999	rs7081652	10	97772351	T	C	0.144135	-0.0286	0.0246	0.2464	0.360011	0.0327825	4.67514e-28	-0.079442	0.0687131	0.247623	0.762831	20
SFTPD	ENSG00000133661	10	79982614	rs7903576	10	79981386	A	G	0.400596	0.0221	0.0191	0.2465	-0.607267	0.0253539	8.89241e-127	-0.0363926	0.0314891	0.247796	0.818818	20
WI2-2610K16.1	ENSG00000260220	9	136306901	rs62579932	9	136271804	T	C	0.869781	0.0584	0.0496	0.2392	0.249072	0.0414264	1.82797e-09	0.23447	0.202922	0.247897	0.899483	18
RIMKLA	ENSG00000177181	1	42380792	rs60420788	1	42409169	T	C	0.827038	-0.0293	0.0248	0.2382	0.246597	0.0446653	3.37076e-08	-0.118817	0.102846	0.247969	0.388097	12
RXRG	ENSG00000143171	1	165445355	rs6670374	1	165433510	A	T	0.83499	0.0297	0.0253	0.2398	-0.230694	0.0360178	1.50369e-10	-0.128742	0.111496	0.248222	0.744299	20
ZBBX	ENSG00000169064	3	167380301	rs9818313	3	167401267	G	A	0.872763	-0.0337	0.0291	0.2468	0.612537	0.0409023	1.06006e-50	-0.0550171	0.0476492	0.248243	0.32976	20
VAPB	ENSG00000124164	20	58389122	rs62205707	20	58423147	T	C	0.607356	-0.0222	0.0192	0.2482	-0.494152	0.0247383	9.05185e-89	0.0449254	0.0389195	0.24837	0.760152	20
MLXIPL	ENSG00000009950	7	73624543	rs6974571	7	73652626	C	T	0.911531	-0.0609	0.0523	0.2439	0.386716	0.0455603	2.10223e-17	-0.15748	0.136508	0.248651	0.0657154	20
ZNF214	ENSG00000149050	11	7020346	rs1948376	11	7045755	A	T	0.744533	-0.0253	0.0218	0.2462	-0.334054	0.0317066	5.90788e-26	0.0757362	0.0656536	0.248675	0.312687	20
PRB4	ENSG00000230657	12	11310435	rs10772397	12	10986084	C	T	0.342942	-0.0359	0.0311	0.2495	0.620951	0.0239662	5.21858e-148	-0.0578146	0.0501342	0.24883	0.53156	20
ACSM2A	ENSG00000183747	16	20451461	rs74925128	16	20418484	T	G	0.969185	0.0921	0.0794	0.2461	-0.752199	0.0704121	1.22519e-26	-0.122441	0.106178	0.24884	0.0102408	17
PRB3	ENSG00000197870	12	11269805	rs10772397	12	10986084	C	T	0.342942	-0.0359	0.0311	0.2495	0.568662	0.0243996	3.83587e-120	-0.0631306	0.0547568	0.24894	0.713485	20
GALNT15	ENSG00000131386	3	16174680	rs12639217	3	16055136	G	A	0.787276	0.027	0.0231	0.2422	0.2324	0.0331611	2.41403e-12	0.116179	0.100771	0.248949	0.238876	12
ZSCAN32	ENSG00000140987	16	3401065	rs220379	16	3289435	G	C	0.736581	0.0256	0.0219	0.2423	-0.205739	0.0296754	4.12008e-12	-0.124429	0.107948	0.249042	0.027788	17
BNC2	ENSG00000173068	9	16870843	rs263569	9	17030148	A	G	0.845924	-0.0473	0.0403	0.2409	0.226402	0.0371138	1.05936e-09	-0.208921	0.181267	0.249092	0.490907	20
NKD2	ENSG00000145506	5	1008802	rs10037180	5	1027358	T	C	0.484095	-0.0349	0.0302	0.2476	0.386428	0.0249627	4.72005e-54	-0.0903144	0.0783692	0.249147	0.744621	20
ADAMTS2	ENSG00000087116	5	179345461	rs6899233	5	179164437	G	A	0.758449	0.0421	0.0358	0.2393	-0.18938	0.0328	7.75033e-09	-0.222304	0.192919	0.24919	0.106765	19
NUP205	ENSG00000155561	7	135557917	rs146645151	7	135603164	A	G	0.954274	-0.0847	0.0727	0.2437	-0.583524	0.0748146	6.21037e-15	0.145153	0.12597	0.249207	0.104882	20
TAS2R42	ENSG00000186136	12	11186937	rs10772397	12	10986084	C	T	0.342942	-0.0359	0.0311	0.2495	0.44419	0.025255	3.03362e-69	-0.0808213	0.0701658	0.249378	0.528666	20
TPH2	ENSG00000139287	12	71938845	rs12424836	12	71929685	G	A	0.928429	0.0715	0.0612	0.2425	-0.466702	0.0679986	6.72408e-12	-0.153203	0.133019	0.24943	0.0522109	16
FKBP9	ENSG00000122642	7	32957404	rs12701265	7	32931624	G	A	0.625249	-0.0223	0.0191	0.245	0.181273	0.0261268	3.97128e-12	-0.123019	0.106847	0.249588	0.511754	20
AGBL3	ENSG00000146856	7	134986508	rs17168200	7	135016632	G	A	0.66004	-0.0223	0.0193	0.2498	0.368659	0.0274684	4.54295e-41	-0.0604895	0.0525456	0.249657	0.538107	20
TAS2R14	ENSG00000212127	12	11034885	rs10772397	12	10986084	C	T	0.342942	-0.0359	0.0311	0.2495	0.394457	0.0255319	7.59123e-54	-0.0910112	0.0790623	0.249678	0.593582	19
CENPP	ENSG00000188312	9	92325953	rs7860297	9	92325922	A	G	0.827038	0.0289	0.0251	0.2493	-1.09634	0.0281904	0	-0.0263604	0.0229044	0.249777	0.25134	20
KIAA1715	ENSG00000144320	2	176002839	rs1374368	2	175857207	G	C	0.767396	-0.0259	0.0224	0.2493	0.367952	0.0318463	7.04628e-31	-0.0703896	0.0611816	0.249937	0.130321	20
AC011242.6	ENSG00000223658	2	43676429	rs7557466	2	43679650	A	C	0.405567	-0.0361	0.0312	0.247	0.277876	0.0274614	4.55969e-24	-0.129914	0.113012	0.250325	0.134709	20
PRH2	ENSG00000134551	12	10929236	rs10772397	12	10986084	C	T	0.342942	-0.0359	0.0311	0.2495	0.323852	0.0258643	5.71639e-36	-0.110853	0.0964388	0.250364	0.665538	20
ZNF627	ENSG00000198551	19	11559374	rs12151062	19	11599535	C	T	0.83499	0.048	0.041	0.2421	0.196742	0.0327717	1.93228e-09	0.243975	0.212321	0.25052	0.101052	16
ARL16	ENSG00000214087	17	81683924	rs7503637	17	81682485	G	A	0.797217	0.0307	0.0267	0.2499	0.852876	0.0309282	2.15855e-167	0.0359958	0.031333	0.250632	0.777429	20
MB21D1	ENSG00000164430	6	73452297	rs523883	6	73463000	C	T	0.929423	0.0423	0.0364	0.2449	-0.380188	0.0498842	2.50939e-14	-0.111261	0.0968488	0.250634	0.10896	20
NT5M	ENSG00000205309	17	17303335	rs7219752	17	17303887	C	G	0.942346	0.0864	0.0747	0.2472	-0.620482	0.065729	3.7278e-21	-0.139247	0.121291	0.250951	0.313434	20
CHRNA5	ENSG00000169684	15	78565520	rs8053	15	78548878	T	C	0.371769	-0.0217	0.0189	0.2512	0.940395	0.0199228	0	-0.0230754	0.0201039	0.251048	0.528807	20
HBG2	ENSG00000196565	11	5254781	rs2187608	11	5248701	G	C	0.692843	-0.0233	0.0201	0.2462	-0.241723	0.0296469	3.53832e-16	0.0963914	0.0839893	0.251108	0.170723	15
ESR2	ENSG00000140009	14	64303659	rs10142766	14	64313736	A	G	0.417495	0.022	0.0189	0.2436	-0.181038	0.0265171	8.65879e-12	-0.121522	0.105905	0.25119	0.78141	20
HEXDC	ENSG00000169660	17	82418318	rs4074069	17	82419530	T	C	0.666998	0.0237	0.0206	0.2483	-0.427213	0.0273256	4.2579e-55	-0.0554758	0.0483498	0.251223	0.0199409	20
TIGD4	ENSG00000169989	4	152779730	rs6839340	4	152768811	C	A	0.602386	-0.0225	0.0195	0.2478	-0.300911	0.028218	1.50328e-26	0.074773	0.0651815	0.251319	0.24845	20
CDC25A	ENSG00000164045	3	48188417	rs13068265	3	48260124	A	C	0.709742	-0.0238	0.0207	0.2506	-0.446594	0.0266264	3.87194e-63	0.0532922	0.0464596	0.251354	0.000129547	20
DNAJC6	ENSG00000116675	1	65248219	rs17400019	1	65235045	A	G	0.914513	0.0657	0.0562	0.2424	-0.278533	0.0472105	3.63942e-09	-0.235879	0.205695	0.251488	0.307361	7
NPC1	ENSG00000141458	18	23586506	rs303760	18	23503774	C	T	0.653082	-0.0228	0.0198	0.2488	0.3336	0.026659	6.29071e-36	-0.0683452	0.0596032	0.251518	0.797651	20
CLCN2	ENSG00000114859	3	184361650	rs41266271	3	184358170	C	T	0.694831	0.0376	0.0324	0.2453	-0.207693	0.0278864	9.49099e-14	-0.181037	0.157882	0.251523	0.473936	20
CCDC137	ENSG00000185298	17	81666737	rs7503637	17	81682485	G	A	0.797217	0.0307	0.0267	0.2499	-0.47875	0.0335348	3.07944e-46	-0.0641253	0.0559508	0.251753	0.801975	20
ZFYVE27	ENSG00000155256	10	97737121	rs7081652	10	97772351	T	C	0.144135	-0.0286	0.0246	0.2464	0.225416	0.0331953	1.11668e-11	-0.126877	0.110719	0.251825	0.573371	20
FOXS1	ENSG00000179772	20	31845604	rs947310	20	31861522	C	G	0.593439	-0.038	0.0328	0.2462	0.218123	0.0282528	1.15965e-14	-0.174214	0.152058	0.251916	0.359089	20
SLC39A9	ENSG00000029364	14	69398015	rs76303500	14	69483103	C	T	0.785288	0.0291	0.0249	0.2429	-0.193613	0.0337764	9.91362e-09	-0.1503	0.131253	0.25216	0.346112	20
GLIPR1L2	ENSG00000180481	12	75391089	rs11180496	12	75416966	T	C	0.62326	0.0221	0.0193	0.2514	1.04839	0.0183257	0	0.0210799	0.0184128	0.252272	0.324779	20
C14orf132	ENSG00000227051	14	96039324	rs1062710	14	96093122	C	A	0.73161	0.0236	0.0205	0.2494	-0.29947	0.0276106	2.07891e-27	-0.0788059	0.0688388	0.252296	0.57362	20
GYPB	ENSG00000250361	4	144019339	rs6842797	4	143595961	T	A	0.560636	-0.0361	0.0313	0.2484	-0.250155	0.0273095	5.18974e-20	0.14431	0.12611	0.252491	0.138776	20
SESN1	ENSG00000080546	6	109094819	rs6929070	6	108973119	G	T	0.843936	-0.0317	0.0271	0.2425	-0.20593	0.037584	4.27252e-08	0.153936	0.134563	0.252639	0.549189	7
CNGA4	ENSG00000132259	11	6234765	rs77094397	11	6235438	A	G	0.981113	0.1231	0.1074	0.2517	-1.40867	0.0794898	2.86687e-70	-0.0873873	0.0764014	0.25271	0.143276	17
CEPT1	ENSG00000134255	1	111140223	rs2494015	1	111191500	T	C	0.664016	-0.0235	0.0201	0.2424	0.160101	0.0291538	3.98308e-08	-0.146782	0.12836	0.25282	0.644781	18
F7	ENSG00000057593	13	113105788	rs2774033	13	113110921	G	A	0.884692	0.0345	0.0301	0.2521	0.614118	0.0381246	2.23436e-58	0.0561781	0.0491373	0.252919	0.183022	20
H3F3A	ENSG00000163041	1	226061899	rs4271181	1	226078328	G	A	0.71173	0.0244	0.0213	0.2527	-0.496208	0.0279437	1.51072e-70	-0.0491729	0.0430148	0.252971	0.0934125	20
C16orf95	ENSG00000260456	16	87317420	rs7192413	16	87322271	G	T	0.609344	-0.0221	0.0192	0.2489	0.253762	0.0260407	1.9416e-22	-0.0870896	0.0761875	0.252999	0.608884	20
KLHL12	ENSG00000117153	1	202928636	rs114170147	1	202927014	G	C	0.945328	0.0791	0.0687	0.2499	0.521046	0.05503	2.84164e-21	0.15181	0.132821	0.253054	0.492371	20
OIP5	ENSG00000104147	15	41331981	rs10851404	15	41341872	G	C	0.513917	0.0218	0.0189	0.247	0.216267	0.0256746	3.65712e-17	0.100801	0.0882073	0.253132	0.375579	20
NMNAT3	ENSG00000163864	3	139678017	rs9833539	3	139675946	A	T	0.552684	0.0216	0.0188	0.2504	0.291543	0.0271314	6.21568e-27	0.0740886	0.0648521	0.253278	0.837179	20
TES	ENSG00000135269	7	116222804	rs143664050	7	116211123	G	A	0.980119	-0.1466	0.1271	0.249	0.961731	0.116221	1.28456e-16	-0.152434	0.133435	0.253297	0.503644	5
ZSWIM2	ENSG00000163012	2	186849208	rs6725956	2	186849139	C	G	0.915507	-0.0393	0.0343	0.2518	0.680417	0.0463816	1.00345e-48	-0.0577587	0.0505637	0.253332	0.730517	20
FAM124B	ENSG00000124019	2	224402107	rs1721281	2	224441710	A	G	0.387674	0.0218	0.0189	0.248	0.228153	0.0277026	1.78362e-16	0.0955498	0.0836475	0.253333	0.0150352	20
FAM161B	ENSG00000156050	14	73950251	rs45609933	14	73934327	G	A	0.957256	0.0856	0.074	0.2474	0.483661	0.0671043	5.69466e-13	0.176983	0.154958	0.253395	0.99353	8
PRR18	ENSG00000176381	6	166308448	rs4075452	6	166308929	T	C	0.507952	0.0219	0.0188	0.2438	-0.149002	0.0258227	7.91775e-09	-0.146978	0.128718	0.253513	0.104989	18
TMEM192	ENSG00000170088	4	165208549	rs34633084	4	165072154	C	T	0.65507	-0.0378	0.0324	0.2442	-0.149904	0.0270888	3.13366e-08	0.252161	0.220889	0.253632	0.137872	17
C19orf80	ENSG00000130173	19	11237450	rs7252976	19	11204667	G	A	0.664016	0.0236	0.0204	0.2467	-0.194613	0.0278831	2.96022e-12	-0.121267	0.106254	0.253748	0.469385	20
CDH12	ENSG00000154162	5	22853344	rs1444118	5	22413656	A	C	0.427435	0.0224	0.0192	0.2429	0.152061	0.0276626	3.86308e-08	0.147309	0.129077	0.253767	0.0665124	18
PIGC	ENSG00000135845	1	172444086	rs10752946	1	172407492	T	C	0.606362	0.0219	0.019	0.2502	-0.215774	0.0268249	8.70944e-16	-0.101495	0.0889544	0.253879	0.340008	20
CHMP4C	ENSG00000164695	8	81732620	rs74544416	8	81745510	A	G	0.922465	-0.0673	0.0586	0.2506	0.559923	0.056638	4.78778e-23	-0.120195	0.105361	0.253956	0.561335	20
ACSL5	ENSG00000197142	10	112374018	rs11195937	10	112381487	T	G	0.715706	-0.0237	0.0207	0.2517	-0.36577	0.0273686	9.73575e-41	0.0647947	0.0568002	0.253974	0.882483	20
DEGS2	ENSG00000168350	14	100159645	rs11621296	14	100148057	C	T	0.831014	-0.0303	0.0263	0.2492	0.287582	0.035636	7.02982e-16	-0.105361	0.0923793	0.254067	0.153301	20
ENPP1	ENSG00000197594	6	131808020	rs1800949	6	131807424	C	T	0.782306	-0.0251	0.0219	0.2529	0.359331	0.0312229	1.19402e-30	-0.0698519	0.061248	0.254088	0.216119	16
CLDN15	ENSG00000106404	7	101238820	rs7808669	7	101238809	G	A	0.940358	0.0465	0.0407	0.2532	-1.00207	0.0591259	1.99117e-64	-0.0464041	0.0407083	0.25432	0.173737	20
DCTD	ENSG00000129187	4	182917936	rs72553958	4	182917140	C	T	0.951292	-0.047	0.0411	0.2526	-0.869761	0.0632977	5.78331e-43	0.0540378	0.0474177	0.254448	0.212272	20
LLPH	ENSG00000139233	12	66130750	rs4328252	12	66109782	C	T	0.4334	0.0218	0.0189	0.2468	0.199934	0.0274288	3.118e-13	0.109036	0.0957073	0.254593	0.0863349	20
ZNF594	ENSG00000180626	17	5191868	rs9899177	17	5155513	G	A	0.39662	0.0224	0.0195	0.2501	-0.230158	0.0268112	9.13113e-18	-0.0973244	0.0854796	0.254883	0.0946705	20
TPM2	ENSG00000198467	9	35690056	rs13291033	9	35690533	T	A	0.724652	0.0237	0.0208	0.2559	0.672985	0.0261803	1.00674e-145	0.0352162	0.0309374	0.254993	0.0679327	20
CLCA2	ENSG00000137975	1	86424171	rs3765986	1	86448489	T	C	0.736581	0.0238	0.0208	0.2527	0.311426	0.0299789	2.806e-25	0.0764226	0.0671934	0.255391	0.848446	20
CAT	ENSG00000121691	11	34438934	rs6484722	11	34467283	C	T	0.784294	-0.0253	0.0222	0.2539	0.510766	0.0295695	7.46144e-67	-0.0495335	0.0435586	0.255468	0.449766	20
CYP27C1	ENSG00000186684	2	127220313	rs11683427	2	127198967	G	A	0.258449	0.0241	0.021	0.2509	-0.243023	0.0292208	9.037e-17	-0.0991675	0.0872303	0.255602	0.712131	20
POLR3B	ENSG00000013503	12	106357748	rs17218950	12	106335647	G	A	0.976143	-0.1103	0.096	0.2503	-0.696001	0.0917288	3.25885e-14	0.158477	0.139503	0.255953	0.477633	20
GIMAP8	ENSG00000171115	7	150450630	rs1113485	7	150463201	A	G	0.628231	0.0228	0.02	0.2555	-0.352509	0.026864	2.46346e-39	-0.0646791	0.0569498	0.256073	0.00515704	20
IQUB	ENSG00000164675	7	123534595	rs10081283	7	123534310	G	A	0.37674	-0.0224	0.0196	0.2515	-0.269685	0.0284658	2.69328e-21	0.08306	0.0732043	0.25653	0.69509	20
MORN1	ENSG00000116151	1	2391707	rs2843127	1	2384278	A	G	0.450298	-0.0217	0.019	0.2539	0.269464	0.0272246	4.25533e-23	-0.0805302	0.0709782	0.256553	0.54201	20
GRM8	ENSG00000179603	7	127253294	rs10250895	7	127240410	G	A	0.738569	0.0247	0.0215	0.2517	0.294849	0.0410814	7.11538e-13	0.0837716	0.0738468	0.256628	0.156797	20
MOGS	ENSG00000115275	2	74465338	rs10454145	2	74498677	C	T	0.845924	-0.0311	0.0273	0.2551	-0.426075	0.0365403	2.03087e-31	0.0729919	0.0643783	0.25688	0.773434	20
ARPC2	ENSG00000163466	2	218217141	rs10932765	2	218234761	T	C	0.480119	-0.0213	0.0186	0.2509	-0.210395	0.0264302	1.71484e-15	0.101238	0.0893152	0.257007	0.812662	20
GAA	ENSG00000171298	17	80101556	rs2304850	17	80101429	C	T	0.749503	-0.0404	0.0356	0.2567	0.626974	0.0274899	3.87177e-115	-0.0644365	0.0568509	0.257034	0.0033037	20
DSE	ENSG00000111817	6	116254173	rs80168585	6	116390752	T	G	0.927435	0.0733	0.0641	0.2527	0.451687	0.0543926	1.00494e-16	0.16228	0.143252	0.257283	0.318686	20
SHD	ENSG00000105251	19	4278601	rs3803908	19	4250994	A	G	0.697813	0.0237	0.0208	0.2536	-0.29466	0.0281766	1.35238e-25	-0.0804317	0.0710076	0.257332	0.50694	20
SNRK	ENSG00000163788	3	43286512	rs1018175	3	43321105	T	C	0.760437	0.0252	0.0218	0.2474	0.182007	0.0320718	1.38689e-08	0.138456	0.122235	0.257339	0.051444	20
OR7C1	ENSG00000127530	19	14835376	rs7258295	19	14835205	T	C	0.600398	-0.0218	0.0192	0.2554	-0.428042	0.0267419	1.1529e-57	0.0509296	0.0449681	0.257395	0.623502	20
SPG21	ENSG00000090487	15	64990310	rs35328312	15	65023397	T	G	0.5666	-0.0216	0.019	0.2562	0.349911	0.0267921	5.55812e-39	-0.06173	0.0545049	0.257399	0.732042	20
MB	ENSG00000198125	22	35637951	rs5750124	22	35597103	C	T	0.580517	0.0348	0.0307	0.2569	0.44932	0.0266289	7.06114e-64	0.0774504	0.0684795	0.258055	0.10685	20
DNAJC5G	ENSG00000163793	2	27275433	rs192509258	2	27320486	G	A	0.983101	-0.1441	0.1258	0.2518	0.906302	0.129557	2.64503e-12	-0.158998	0.140654	0.258302	0.825356	5
EXOC4	ENSG00000131558	7	133253073	rs56225573	7	133921698	C	T	0.871769	-0.0316	0.0279	0.258	0.57297	0.0394103	6.89886e-48	-0.0551512	0.0488412	0.258815	0.784841	20
GALNT13	ENSG00000144278	2	153871922	rs16834610	2	153873982	C	T	0.951292	0.0495	0.0431	0.2507	-0.372323	0.0604696	7.40424e-10	-0.132949	0.117756	0.25889	0.212289	20
NUP93	ENSG00000102900	16	56730118	rs4783955	16	56723904	A	G	0.619284	0.0223	0.0196	0.2553	-0.255102	0.0281619	1.32379e-19	-0.0874162	0.0774358	0.258946	0.47709	20
UPP2	ENSG00000007001	2	157876702	rs2190955	2	157986338	T	A	0.795229	-0.026	0.0227	0.2516	0.211736	0.032435	6.66537e-11	-0.122794	0.108847	0.25926	0.558108	20
ZNF197	ENSG00000186448	3	44584888	rs28699350	3	44631938	G	C	0.698807	0.0233	0.0204	0.2526	0.202608	0.0283273	8.52736e-13	0.115	0.101963	0.259376	0.030179	20
BMPER	ENSG00000164619	7	33904308	rs7798576	7	33897451	G	C	0.497018	0.021	0.0186	0.26	-0.519351	0.025629	2.66253e-91	-0.0404351	0.0358695	0.259622	0.982653	20
SPIRE2	ENSG00000204991	16	89818179	rs7186980	16	89816800	T	C	0.698807	0.0234	0.0207	0.2572	-0.398936	0.0275022	1.11657e-47	-0.0586561	0.0520454	0.259735	0.821139	20
TACR1	ENSG00000115353	2	75199520	rs17640500	2	75159734	G	A	0.412525	-0.0214	0.0188	0.2553	0.217765	0.0274181	1.98306e-15	-0.098271	0.0872137	0.259834	0.764421	20
ADAMTS20	ENSG00000173157	12	43552203	rs61925150	12	43447408	T	C	0.878728	0.0509	0.0451	0.2594	-0.744424	0.0380671	3.69626e-85	-0.068375	0.0606845	0.259857	0.383406	20
SCGB1A1	ENSG00000149021	11	62405103	rs71490372	11	62398621	A	C	0.975149	-0.0566	0.0495	0.2532	0.460447	0.0704241	6.22636e-11	-0.122924	0.109136	0.260022	0.699122	5
FHL3	ENSG00000183386	1	38005606	rs28626364	1	37939686	G	A	0.581511	-0.035	0.0309	0.2563	-0.273125	0.0259043	5.43766e-26	0.128147	0.113786	0.260078	0.150853	20
CD97	ENSG00000123146	19	14380501	rs62122580	19	14386240	G	A	0.781312	0.0418	0.037	0.2585	-0.437646	0.0311448	7.4889e-45	-0.0955109	0.0848159	0.260125	0.585396	15
SLC37A3	ENSG00000157800	7	140404310	rs10281239	7	140374886	A	G	0.89165	-0.0351	0.0309	0.2562	0.359113	0.0423323	2.19083e-17	-0.0977407	0.0868132	0.260219	0.441045	20
C2orf61	ENSG00000239605	2	47155308	rs6751198	2	47169135	T	C	0.786282	0.026	0.0226	0.2492	-0.180003	0.0330172	4.98625e-08	-0.144442	0.128318	0.260313	0.463838	20
40422	ENSG00000186522	2	109614143	rs1808722	2	109587684	C	T	0.709742	0.0236	0.0209	0.2593	0.394011	0.0293006	3.19754e-41	0.0598967	0.0532308	0.260493	0.220619	20
NME8	ENSG00000086288	7	37848597	rs1901068	7	37628471	T	A	0.65507	0.0228	0.0201	0.2569	0.250068	0.0289417	5.60166e-18	0.0911753	0.0810679	0.260726	0.821626	20
C18orf8	ENSG00000141452	18	23503470	rs1788819	18	23520540	A	G	0.653082	-0.0222	0.0197	0.2598	0.462601	0.0259841	6.67449e-71	-0.0479895	0.0426705	0.260736	0.744259	20
TAS2R4	ENSG00000127364	7	141778442	rs2234006	7	141790066	C	T	0.526839	-0.0213	0.0189	0.2594	-0.403499	0.0248717	3.45705e-59	0.0527882	0.0469531	0.260896	0.0699813	20
SCN7A	ENSG00000136546	2	166611482	rs17769186	2	166491853	C	T	0.784294	-0.0246	0.0218	0.2589	0.393998	0.0315491	8.63736e-36	-0.0624369	0.0555557	0.261072	0.0825733	20
NPAP1	ENSG00000185823	15	24675704	rs12902460	15	24254531	A	C	0.729622	0.0381	0.0338	0.2588	-0.42087	0.0289218	5.67204e-48	-0.0905269	0.0805505	0.261076	0.431367	20
HELLS	ENSG00000119969	10	94501434	rs11187972	10	94476383	A	G	0.562624	0.0212	0.0188	0.2597	-0.359163	0.0268843	1.04123e-40	-0.0590261	0.0525301	0.261156	0.290283	20
MYLK	ENSG00000065534	3	123884331	rs936170	3	123703970	G	C	0.966203	0.1331	0.1162	0.2521	-0.595425	0.102926	7.25125e-09	-0.223538	0.198944	0.261172	0.502963	18
ATP7B	ENSG00000123191	13	52012125	rs3742290	13	52029105	A	G	0.879722	-0.032	0.0284	0.259	0.580028	0.0386804	7.86872e-51	-0.0551697	0.0491011	0.261186	0.00352097	20
FANCA	ENSG00000187741	16	89816657	rs7204250	16	89816816	C	G	0.697813	0.0233	0.0207	0.2595	-0.487896	0.0270605	1.13702e-72	-0.0477561	0.0425097	0.261261	0.806863	20
PTTG1	ENSG00000164611	5	160421855	rs76469502	5	160506154	G	A	0.932406	-0.0436	0.0381	0.2531	-0.302969	0.0519779	5.58274e-09	0.143909	0.128156	0.261471	0.629903	20
STYK1	ENSG00000060140	12	10674318	rs4763567	12	10629517	G	A	0.95328	0.0863	0.0754	0.2523	0.4019	0.069504	7.36423e-09	0.21473	0.191249	0.261532	0.117115	7
CKM	ENSG00000104879	19	45322875	rs4884	19	45306777	A	G	0.309145	-0.0239	0.0212	0.2588	0.334382	0.0275039	5.22722e-34	-0.0714752	0.0636726	0.261632	0.296204	20
LGSN	ENSG00000146166	6	63319983	rs2800019	6	63445415	C	G	0.973161	0.0601	0.053	0.2571	-0.595649	0.0755746	3.23215e-15	-0.100898	0.0898948	0.26169	0.917158	20
C19orf47	ENSG00000160392	19	40348455	rs4479364	19	40318381	C	T	0.514911	0.0213	0.0187	0.2554	-0.168846	0.0258855	6.90069e-11	-0.12615	0.112428	0.261838	0.607758	18
ZCCHC9	ENSG00000131732	5	81301587	rs7448717	5	81290746	C	A	0.262425	0.0243	0.0212	0.2518	0.156961	0.0287285	4.66573e-08	0.154815	0.138005	0.261945	0.546034	9
TRABD	ENSG00000170638	22	50185915	rs5771096	22	50200073	C	T	0.93837	-0.0673	0.0595	0.2579	-0.406888	0.0471569	6.22163e-18	0.165402	0.147483	0.262076	0.194111	20
SCUBE3	ENSG00000146197	6	35213956	rs991145	6	35296311	T	C	0.847913	0.0295	0.0258	0.2528	-0.201451	0.0350264	8.85076e-09	-0.146438	0.130577	0.262091	0.416729	20
DET1	ENSG00000140543	15	88546675	rs9920066	15	88543422	A	T	0.340954	0.0222	0.0196	0.2588	-0.21778	0.0287309	3.45555e-14	-0.101938	0.0909983	0.262622	0.488966	20
RASA3	ENSG00000185989	13	114132623	rs9525346	13	114041265	C	A	0.600398	0.0215	0.0191	0.2607	0.292761	0.0257105	4.86533e-30	0.0734388	0.065559	0.262631	0.43269	20
AQP5	ENSG00000161798	12	49961872	rs3759129	12	49960654	A	C	0.822068	0.0267	0.0238	0.2633	0.594502	0.0332072	1.12139e-71	0.0449115	0.040112	0.262862	0.0270825	20
C19orf10	ENSG00000074842	19	4670370	rs28658423	19	4655720	C	T	0.923459	-0.0417	0.0366	0.2552	-0.295082	0.049724	2.94922e-09	0.141317	0.126299	0.263179	0.145739	9
TRPC7	ENSG00000069018	5	136365545	rs10043061	5	136200273	T	C	0.668986	0.0232	0.0204	0.2546	-0.168782	0.0280807	1.84838e-09	-0.137455	0.12301	0.263811	0.423441	15
ANKRD2	ENSG00000165887	10	97572499	rs12219064	10	97572466	C	G	0.72167	-0.0236	0.021	0.2603	0.29512	0.0288863	1.67099e-24	-0.0799675	0.0715867	0.263964	0.580329	20
CCDC124	ENSG00000007080	19	17933015	rs8101684	19	17946005	G	C	0.352883	-0.0223	0.0198	0.2593	-0.23026	0.0264819	3.4683e-18	0.0968471	0.0867082	0.264024	0.165835	13
KCTD15	ENSG00000153885	19	33795933	rs3810361	19	33795046	C	T	0.535785	0.0214	0.0191	0.2643	-0.381303	0.0270489	3.97383e-45	-0.0561234	0.0502494	0.264039	0.373693	20
LRRC1	ENSG00000137269	6	53794905	rs4392712	6	53849959	A	G	0.628231	0.0215	0.0192	0.2636	-0.413378	0.0273188	1.00229e-51	-0.0520105	0.0465736	0.264106	0.596076	20
DACT2	ENSG00000164488	6	168319777	rs7741902	6	168327953	G	A	0.791252	-0.0262	0.0234	0.2623	0.458248	0.0326216	7.99147e-45	-0.0571742	0.051226	0.264371	0.187546	20
DDAH2	ENSG00000213722	6	31730580	rs805294	6	31720440	A	G	0.639165	0.035	0.0312	0.2624	0.299731	0.0270627	1.6514e-28	0.116772	0.104626	0.264386	0.0547968	20
ALOX5AP	ENSG00000132965	13	30713478	rs10507391	13	30737959	T	A	0.682903	0.0226	0.0199	0.2572	-0.1783	0.0296998	1.93228e-09	-0.126753	0.113589	0.26447	0.0111353	20
CPT1B	ENSG00000205560	22	50578455	rs131756	22	50583170	C	T	0.474155	0.021	0.0188	0.264	-0.547666	0.0239828	2.02256e-115	-0.0383445	0.0343685	0.264556	0.546689	20
ACOT12	ENSG00000172497	5	81394179	rs1366597	5	81394425	G	C	0.516899	0.0212	0.0189	0.261	0.27332	0.025553	1.06037e-26	0.0775646	0.0695288	0.264604	0.40076	20
AC009014.3	ENSG00000271824	5	136193162	rs7711696	5	136150847	G	T	0.671968	0.0232	0.0204	0.2554	0.161167	0.028264	1.18271e-08	0.14395	0.12907	0.264726	0.471688	12
VPS53	ENSG00000141252	17	721717	rs331000	17	706266	T	C	0.359841	0.0351	0.0314	0.2629	-0.433875	0.0263571	6.94743e-61	-0.0808988	0.0725377	0.264736	0.000265757	20
DECR2	ENSG00000242612	16	401858	rs3743890	16	406416	T	G	0.468191	0.0212	0.019	0.2639	0.551721	0.0239275	1.22273e-117	0.0384252	0.034478	0.265071	0.54567	20
ACAP1	ENSG00000072818	17	7336529	rs2292068	17	7350340	C	T	0.620278	0.0345	0.0308	0.2616	0.287829	0.0265633	2.3343e-27	0.119863	0.107578	0.265197	0.237565	10
XXYLT1	ENSG00000173950	3	195271159	rs112293579	3	195438295	T	C	0.803181	-0.0268	0.0239	0.2608	0.328439	0.0344341	1.45332e-21	-0.081598	0.0732695	0.265421	0.46089	20
DTNA	ENSG00000134769	18	34493290	rs7235339	18	34814378	T	G	0.736581	0.0244	0.0218	0.2633	-0.3343	0.0307358	1.49018e-27	-0.0729882	0.0655552	0.265543	0.299018	20
MOGAT2	ENSG00000166391	11	75717838	rs1238914	11	75718300	C	T	0.540755	-0.0212	0.0187	0.2562	0.152725	0.0258856	3.63502e-09	-0.138811	0.124682	0.26557	0.722979	3
LINC01171	ENSG00000257057	11	94512461	rs78625763	11	94488272	T	C	0.972167	-0.0926	0.0816	0.2564	-0.419986	0.0732731	9.93705e-09	0.220483	0.198063	0.265624	NA	NA
GRAMD3	ENSG00000155324	5	126360132	rs35259163	5	126480047	G	A	0.71173	0.0391	0.0348	0.2613	0.242564	0.0296338	2.71402e-16	0.161194	0.144812	0.265655	0.757645	20
ABCC5	ENSG00000114770	3	184017939	rs7632670	3	183996089	A	G	0.427435	-0.021	0.0188	0.2648	-0.322995	0.0254331	5.92814e-37	0.0650164	0.0584299	0.265826	0.408074	20
DDO	ENSG00000203797	6	110415575	rs2180004	6	110422059	A	G	0.628231	-0.0214	0.0192	0.2671	-0.497589	0.0267136	1.94829e-77	0.0430074	0.0386551	0.265883	0.863265	20
PTPLAD2	ENSG00000188921	9	21031640	rs6475492	9	20947862	G	T	0.298211	0.0232	0.0206	0.2595	-0.216834	0.0303655	9.27893e-13	-0.106994	0.096178	0.265939	0.431	20
CIPC	ENSG00000198894	14	77098126	rs3813542	14	77115179	A	T	0.741551	0.0247	0.0221	0.264	0.344564	0.0301884	3.56793e-30	0.0716848	0.0644458	0.265998	0.601903	20
CAPN9	ENSG00000135773	1	230747384	rs2282321	1	230792605	C	T	0.60835	-0.0215	0.0193	0.2661	-0.489568	0.0255609	9.13684e-82	0.0439163	0.0394892	0.266091	0.59897	20
CARF	ENSG00000138380	2	202912227	rs188517380	2	202992249	T	G	0.869781	0.0498	0.0444	0.2623	0.332439	0.0398694	7.54299e-17	0.149802	0.134761	0.266306	0.0902033	17
FAM72B	ENSG00000188610	1	121185539	rs17842570	1	121570889	G	A	0.627237	0.0462	0.0411	0.261	-0.20738	0.027828	9.17965e-14	-0.222779	0.200429	0.266347	0.508191	16
COQ3	ENSG00000132423	6	99394195	rs9399170	6	99415369	G	A	0.780318	0.027	0.024	0.2618	0.24968	0.0347019	6.24608e-13	0.108138	0.0972908	0.266355	0.590612	20
IGSF11	ENSG00000144847	3	119146068	rs9840838	3	119037555	G	A	0.809145	-0.0259	0.0231	0.261	-0.26727	0.0315899	2.66005e-17	0.0969058	0.0871851	0.266356	0.741212	20
KERA	ENSG00000139330	12	91057983	rs7978438	12	91069126	G	A	0.880716	0.0312	0.0276	0.2581	-0.241802	0.0397348	1.16201e-09	-0.129031	0.116095	0.266387	0.207086	20
ALG11	ENSG00000253710	13	52012398	rs55738202	13	52017580	G	A	0.879722	-0.0319	0.0284	0.2618	-0.304591	0.0397783	1.90031e-14	0.104731	0.0942377	0.266419	0.0126812	20
ZNF503	ENSG00000165655	10	75401518	rs4746306	10	75556477	G	A	0.286282	-0.0243	0.0215	0.2601	0.187955	0.0310454	1.41117e-09	-0.129286	0.116365	0.266552	0.309275	12
ZNF502	ENSG00000196653	3	44712643	rs56084453	3	44721338	A	G	0.775348	-0.0398	0.0358	0.2673	-0.782921	0.0275372	8.27842e-178	0.0508353	0.0457611	0.266619	0.0248445	20
ZNF501	ENSG00000186446	3	44729596	rs56084453	3	44721338	A	G	0.775348	-0.0398	0.0358	0.2673	-0.781766	0.0275482	3.76479e-177	0.0509103	0.0458289	0.26662	0.0191467	20
CHST15	ENSG00000182022	10	124093598	rs4397784	10	124080706	G	T	0.827038	-0.0452	0.04	0.2589	0.20199	0.0334332	1.52593e-09	-0.223774	0.201464	0.266681	0.602665	11
ADAMTSL2	ENSG00000197859	9	133532164	rs9696835	9	133545583	G	A	0.906561	-0.0626	0.0561	0.2642	-0.542975	0.0473619	1.99136e-30	0.115291	0.103808	0.266734	0.388333	8
SLC34A2	ENSG00000157765	4	25648011	rs13435872	4	25717711	G	C	0.850895	0.0476	0.0423	0.2597	-0.248748	0.0360996	5.55577e-12	-0.191358	0.172304	0.266748	0.649941	20
ZKSCAN7	ENSG00000196345	3	44555193	rs4682752	3	44734470	G	A	0.595427	0.0209	0.0187	0.2636	0.253403	0.0258416	1.06091e-22	0.0824775	0.0742734	0.266802	0.00684001	20
ATP1A4	ENSG00000132681	1	160151570	rs1063125	1	160128753	G	A	0.813121	0.0275	0.0246	0.2637	-0.311418	0.0325058	9.66702e-22	-0.0883057	0.0795294	0.266847	0.724309	20
DRD5	ENSG00000169676	4	9781634	rs9917965	4	9612896	T	A	0.94831	-0.0462	0.0413	0.2628	-0.531831	0.0585421	1.04081e-19	0.0868697	0.0782427	0.266888	0.0231143	20
CYP4F2	ENSG00000186115	19	15898074	rs4807998	19	15903821	A	G	0.492048	0.0209	0.0188	0.2643	0.482633	0.0259171	2.12308e-77	0.0433042	0.0390224	0.267117	0.771857	20
MTHFR	ENSG00000177000	1	11806920	rs1476413	1	11792243	C	T	0.719682	-0.0234	0.021	0.2641	-0.352057	0.0286729	1.18315e-34	0.0664664	0.0598945	0.267117	0.0817391	20
CASP1	ENSG00000137752	11	105035250	rs1699090	11	105023272	A	C	0.824056	-0.0284	0.0252	0.2585	0.229524	0.0360977	2.03867e-10	-0.123734	0.111504	0.267133	0.0266516	6
G0S2	ENSG00000123689	1	209675412	rs10779511	1	209668934	G	A	0.762425	-0.0253	0.0224	0.2597	0.194037	0.0327344	3.07394e-09	-0.130388	0.117519	0.267213	0.116331	10
GDF9	ENSG00000164404	5	132866629	rs30179	5	132866183	A	G	0.59841	-0.0219	0.0197	0.2663	0.423705	0.0252364	2.91777e-63	-0.0516869	0.0465965	0.267324	0.38173	20
IFITM3	ENSG00000142089	11	321340	rs34481144	11	320836	C	T	0.537773	-0.0355	0.0319	0.2669	0.358144	0.0262411	2.06928e-42	-0.099122	0.0893658	0.267356	0.809187	20
ZNF419	ENSG00000105136	19	57487711	rs7248266	19	57494298	C	G	0.312127	0.0224	0.0202	0.2681	0.726608	0.0246278	2.59108e-191	0.0308282	0.02782	0.267806	0.210853	20
LTF	ENSG00000012223	3	46485234	rs885485	3	46469678	C	A	0.581511	0.0213	0.0192	0.267	-0.586149	0.0256352	1.03655e-115	-0.0363389	0.0327947	0.267831	0.854375	20
RPIA	ENSG00000153574	2	88691673	rs11681299	2	88602214	C	T	0.696819	-0.0232	0.0208	0.2657	-0.289219	0.030164	8.96347e-22	0.0802161	0.0724028	0.267899	0.718742	20
CHRNA3	ENSG00000080644	15	78621295	rs4887063	15	78547373	C	T	0.371769	-0.0211	0.019	0.2646	0.381878	0.0254162	5.0362e-51	-0.0552532	0.0498898	0.268076	0.52551	20
DACT1	ENSG00000165617	14	58633967	rs11158217	14	58809025	A	G	0.530815	-0.0212	0.0188	0.2615	0.161769	0.0275511	4.31609e-09	-0.131051	0.118339	0.268112	0.0142606	13
KIF15	ENSG00000163808	3	44761721	rs56084453	3	44721338	A	G	0.775348	-0.0398	0.0358	0.2673	-0.380658	0.0302638	2.79001e-36	0.104556	0.0944144	0.268115	0.0491811	20
ZNF793	ENSG00000188227	19	37507129	rs11883392	19	37578290	C	G	0.218688	0.0259	0.023	0.2591	0.218567	0.0359249	1.17221e-09	0.118499	0.107018	0.268173	0.087757	20
VSTM5	ENSG00000214376	11	93850618	rs11020540	11	93850202	C	T	0.645129	-0.0221	0.0199	0.2663	-0.40517	0.0282348	1.06538e-46	0.054545	0.049262	0.268189	0.744843	20
YWHAB	ENSG00000166913	20	44885702	rs16989474	20	44894084	A	G	0.712724	-0.0373	0.0335	0.2662	0.289002	0.0285108	3.80101e-24	-0.129065	0.116613	0.268391	0.0242189	20
STAM2	ENSG00000115145	2	152175763	rs9917198	2	152163610	G	T	0.77833	-0.0255	0.0229	0.2668	0.327125	0.0329557	3.20227e-23	-0.0779519	0.070443	0.268469	0.324188	20
KCNMB1	ENSG00000145936	5	170389634	rs34255830	5	170484616	G	C	0.599404	0.0375	0.0337	0.2645	-0.28876	0.0278007	2.84749e-25	-0.129866	0.117374	0.268541	0.609713	20
KCNE4	ENSG00000152049	2	223051814	rs13417255	2	223196791	C	G	0.544732	0.021	0.0189	0.2664	0.308162	0.0272233	1.04711e-29	0.068146	0.0616261	0.268814	0.359	20
TRIM66	ENSG00000166436	11	8682694	rs10840112	11	8688964	C	T	0.62326	0.0212	0.0191	0.2658	-0.319496	0.0256999	1.75632e-35	-0.0663545	0.0600194	0.268921	0.00544497	20
ZNF589	ENSG00000164048	3	48241100	rs11928691	3	48245275	C	T	0.708748	-0.0229	0.0207	0.2678	-0.564569	0.025799	3.73914e-106	0.0405619	0.036712	0.269216	0.000120822	20
MAU2	ENSG00000129933	19	19320829	rs1009136	19	19329619	G	A	0.67495	-0.022	0.0198	0.268	0.277092	0.0269362	8.06506e-25	-0.079396	0.071872	0.269296	0.428752	20
ASCL5	ENSG00000232237	1	201127184	rs10920121	1	201110590	C	T	0.605368	-0.0213	0.0192	0.267	0.304383	0.0258135	4.31267e-32	-0.0699777	0.063357	0.269377	0.374666	20
NME4	ENSG00000103202	16	396725	rs3743890	16	406416	T	G	0.468191	0.0212	0.019	0.2639	-0.199919	0.0257236	7.73784e-15	-0.106043	0.0960131	0.269392	0.170277	20
DCAF4	ENSG00000119599	14	72926377	rs12587742	14	72926683	G	A	0.815109	-0.0261	0.0235	0.2662	-0.326839	0.0315457	3.73822e-25	0.0798559	0.0723128	0.269458	0.684817	20
PXK	ENSG00000168297	3	58332880	rs34137944	3	58476905	G	C	0.867793	0.03	0.0269	0.2655	-0.280255	0.0358108	5.03637e-15	-0.107045	0.0969536	0.269555	0.735741	20
OLFML2A	ENSG00000185585	9	124777133	rs10986464	9	124851454	T	C	0.577535	0.0218	0.0196	0.2655	0.22794	0.0259341	1.50629e-18	0.0956393	0.0866734	0.269834	0.469874	20
RAB3C	ENSG00000152932	5	58582221	rs397004	5	58621821	T	C	0.353877	-0.022	0.0196	0.2635	0.172416	0.0286625	1.79443e-09	-0.127598	0.115641	0.269852	0.30366	16
OLFML3	ENSG00000116774	1	113979391	rs11102712	1	113994415	C	T	0.897614	0.0349	0.0311	0.2614	0.268042	0.045131	2.86417e-09	0.130204	0.11808	0.270168	0.588155	11
TRAPPC5	ENSG00000181029	19	7680833	rs1053363	19	7682559	G	A	0.826044	0.0513	0.0462	0.2669	-0.316348	0.0342576	2.59738e-20	-0.162163	0.147093	0.270267	0.138351	11
GSN	ENSG00000148180	9	121207794	rs12685309	9	121303238	G	A	0.947316	0.0484	0.0434	0.2646	-0.431134	0.059623	4.79451e-13	-0.112262	0.101855	0.270385	0.0303208	20
OR6F1	ENSG00000169214	1	247716646	rs111303504	1	247630795	G	A	0.71173	0.037	0.0333	0.2656	-0.26009	0.0300647	5.10499e-18	-0.142259	0.129085	0.270436	0.0474668	20
CAMK4	ENSG00000152495	5	111223653	rs62376851	5	111227944	A	T	0.736581	0.0238	0.0212	0.2605	0.180623	0.0313441	8.28281e-09	0.131766	0.119578	0.270494	0.801985	20
LIN7B	ENSG00000104863	19	49114324	rs8101590	19	49121431	G	T	0.576541	-0.0213	0.0192	0.2688	-0.244803	0.0259309	3.70653e-21	0.0870087	0.0789701	0.270551	0.254816	20
MYO5C	ENSG00000128833	15	52295804	rs28648837	15	52285698	G	T	0.811133	0.0273	0.0245	0.2636	0.242867	0.0329392	1.6658e-13	0.112407	0.102024	0.27056	0.298424	20
ABHD12B	ENSG00000131969	14	50872053	rs12050195	14	50868562	G	A	0.670974	-0.0225	0.0201	0.264	0.181897	0.0292552	5.04816e-10	-0.123696	0.112278	0.270596	0.861138	6
LSM10	ENSG00000181817	1	36397908	rs7170	1	36393562	T	C	0.979125	-0.1046	0.0942	0.2673	-0.706235	0.0808882	2.52431e-18	0.148109	0.134458	0.270666	0.0302577	14
ODF1	ENSG00000155087	8	102551589	rs2053129	8	102526038	C	T	0.488072	-0.0209	0.0189	0.2669	0.33043	0.0268529	8.49262e-35	-0.0632508	0.0574286	0.270731	0.25079	20
DNAL1	ENSG00000119661	14	73644875	rs7140570	14	73674726	A	G	0.358847	0.0223	0.0201	0.2668	-0.249203	0.027691	2.26956e-19	-0.0894854	0.0812679	0.270846	0.504205	20
ZFP90	ENSG00000184939	16	68530090	rs698717	16	68526296	A	G	0.203777	-0.0249	0.0225	0.2678	0.3308	0.0306126	3.22423e-27	-0.075272	0.0683726	0.270937	0.213054	20
LILRB4	ENSG00000186818	19	54643889	rs425283	19	54660297	G	A	0.862823	0.0562	0.0502	0.2629	-0.232667	0.038385	1.34942e-09	-0.241547	0.219408	0.270939	0.419406	20
KLHL24	ENSG00000114796	3	183635610	rs13083778	3	183646333	C	G	0.265408	-0.0233	0.0211	0.269	0.488833	0.0354607	3.12897e-43	-0.0476645	0.0433023	0.27101	0.593229	20
GRN	ENSG00000030582	17	44345262	rs5848	17	44352876	C	T	0.698807	-0.0377	0.0341	0.2685	0.329496	0.0282335	1.80572e-31	-0.114417	0.103955	0.271052	0.417685	20
ATP2A3	ENSG00000074370	17	3964464	rs71366582	17	3943381	C	T	0.798211	-0.043	0.0389	0.2695	-0.391946	0.0332586	4.6753e-32	0.109709	0.0996839	0.271085	0.0282989	20
PRKG1	ENSG00000185532	10	50990888	rs10740166	10	51196288	C	T	0.451292	0.0206	0.0187	0.2695	0.591751	0.0250797	4.35825e-123	0.0348119	0.0316355	0.271155	0.564613	20
SCUBE1	ENSG00000159307	22	43343372	rs2007836	22	43297727	C	T	0.822068	-0.044	0.0399	0.27	-0.530263	0.0355223	2.17968e-50	0.0829777	0.0754507	0.271437	0.0568508	20
PRPH	ENSG00000135406	12	49293897	rs111996004	12	49284707	G	A	0.952286	-0.0729	0.0654	0.2656	0.369413	0.0548302	1.61246e-11	-0.19734	0.179444	0.27145	0.778076	12
ASIC3	ENSG00000213199	7	151048292	rs10255526	7	151051782	C	G	0.807157	0.0278	0.0249	0.2637	-0.216477	0.034002	1.93264e-10	-0.12842	0.116779	0.271469	0.125837	20
KCTD11	ENSG00000213859	17	7351889	rs2292068	17	7350340	C	T	0.620278	0.0345	0.0308	0.2616	0.153525	0.0269362	1.20089e-08	0.224719	0.204456	0.271722	NA	NA
SLFN12	ENSG00000172123	17	35433283	rs1849734	17	35429149	G	A	0.911531	0.0366	0.0332	0.2703	-0.633016	0.045229	1.65358e-44	-0.0578184	0.0526098	0.271766	0.940177	20
FAM120AOS	ENSG00000188938	9	93453581	rs59483310	9	93503318	C	T	0.872763	-0.03	0.0272	0.2701	-0.482189	0.0371509	1.60549e-38	0.0622162	0.0566127	0.271777	0.261925	20
OR14A16	ENSG00000196772	1	247824119	rs111303504	1	247630795	G	A	0.71173	0.037	0.0333	0.2656	-0.222133	0.0301795	1.8336e-13	-0.166567	0.151608	0.271915	0.120869	20
ESRRB	ENSG00000119715	14	76310712	rs7156865	14	76170019	T	G	0.310139	0.0218	0.0198	0.2724	-0.404663	0.0264278	6.35781e-53	-0.053872	0.0490559	0.272128	0.00995841	20
FNDC9	ENSG00000172568	5	157345677	rs7728460	5	157286607	A	G	0.828032	0.0278	0.025	0.2659	-0.253537	0.0367243	5.06298e-12	-0.109649	0.0998758	0.27227	0.293578	20
CACFD1	ENSG00000160325	9	133459965	rs41309954	9	133473476	C	A	0.9334	0.0704	0.0635	0.2675	-0.392353	0.0507349	1.04712e-14	-0.17943	0.163499	0.272448	0.710268	20
SYNE3	ENSG00000176438	14	95475836	rs10782485	14	95519613	T	C	0.421471	0.0213	0.0193	0.2689	-0.284493	0.0278217	1.52283e-24	-0.07487	0.0682339	0.27253	0.286637	20
WFDC1	ENSG00000103175	16	84294846	rs6564019	16	84358246	T	G	0.489066	0.0211	0.019	0.2676	0.189802	0.0272845	3.49078e-12	0.111169	0.101372	0.272799	0.988627	20
KIN	ENSG00000151657	10	7787993	rs11255344	10	7758918	T	C	0.756461	-0.0249	0.0225	0.2672	-0.25559	0.0314355	4.27171e-16	0.0974218	0.0888434	0.272836	0.855171	20
PABPC1L	ENSG00000101104	20	44910062	rs6017443	20	44899568	T	C	0.712724	-0.0368	0.0335	0.2715	0.504557	0.0274389	1.62709e-75	-0.0729352	0.0665132	0.272837	0.0198878	20
DUOXA1	ENSG00000140254	15	45129932	rs2467838	15	45197616	T	A	0.635189	-0.0215	0.0195	0.2696	0.294617	0.0282184	1.61784e-25	-0.0729762	0.0665558	0.272874	0.244484	20
PRSS45	ENSG00000188086	3	46750891	rs57268847	3	46753255	A	T	0.850895	-0.0291	0.0265	0.2725	-0.676548	0.0369735	8.55291e-75	0.0430125	0.0392399	0.273017	0.601835	20
OR52N5	ENSG00000181009	11	5783355	rs10838666	11	5812368	G	A	0.718688	0.0243	0.0221	0.2723	0.439989	0.0323641	4.28758e-42	0.0552286	0.0503925	0.273092	0.0820426	20
OR11L1	ENSG00000197591	1	247841896	rs111303504	1	247630795	G	A	0.71173	0.037	0.0333	0.2656	-0.200962	0.0302362	3.00347e-11	-0.184114	0.168003	0.273121	0.152724	20
TEK	ENSG00000120156	9	27109141	rs58336076	9	27088418	T	A	0.833002	0.0286	0.0258	0.2673	0.275657	0.0382039	5.37755e-13	0.103752	0.0946928	0.273222	0.101271	20
BMP3	ENSG00000152785	4	81030708	rs56897360	4	80521471	C	G	0.864811	-0.0294	0.0266	0.2689	0.31191	0.0376148	1.11173e-16	-0.0942581	0.0860353	0.273265	0.0750377	20
WDHD1	ENSG00000198554	14	55027105	rs1187876	14	55028481	A	T	0.424453	-0.0209	0.019	0.2701	-0.305491	0.0256461	1.02734e-32	0.0684144	0.0624595	0.273368	0.769403	20
BHLHA15	ENSG00000180535	7	98211427	rs2132276	7	98197028	A	G	0.511928	-0.0206	0.0188	0.2715	-0.674866	0.0231907	3.51735e-186	0.0305246	0.0278771	0.27353	0.267305	20
MAP3K11	ENSG00000173327	11	65614249	rs537786	11	65727516	T	C	0.533797	-0.0206	0.0186	0.2685	-0.18712	0.0257606	3.76365e-13	0.11009	0.10055	0.273572	0.738008	17
RFC1	ENSG00000035928	4	39366375	rs62310772	4	39373709	C	T	0.545726	-0.0211	0.0189	0.2634	-0.142151	0.0258325	3.73806e-08	0.148434	0.135666	0.273906	0.25591	20
C11orf63	ENSG00000109944	11	122882528	rs3134405	11	122880771	G	A	0.959245	0.0564	0.0513	0.2716	0.787516	0.0720865	8.79264e-28	0.0716176	0.0654706	0.274003	0.508988	20
TTC39B	ENSG00000155158	9	15307360	rs74479126	9	15161684	G	A	0.963221	0.0478	0.0432	0.269	-0.425053	0.0593483	7.95083e-13	-0.112457	0.10284	0.274171	0.481072	20
ATP8B1	ENSG00000081923	18	57803315	rs2663851	18	57793613	C	T	0.739563	0.023	0.0208	0.2687	0.217925	0.0296488	1.9791e-13	0.105541	0.0965198	0.27419	0.840569	9
CDH2	ENSG00000170558	18	28177130	rs17468095	18	27975482	C	T	0.914513	0.0409	0.0367	0.2652	-0.279914	0.049616	1.68477e-08	-0.146116	0.133645	0.274256	0.00728047	13
FBXW10	ENSG00000171931	17	18744026	rs142064399	17	18811907	A	G	0.926441	0.0412	0.0376	0.2722	0.729293	0.0463626	9.39122e-56	0.0564931	0.0516817	0.274352	0.00147711	20
FSCN2	ENSG00000186765	17	81528396	rs56134233	17	81506717	A	G	0.595427	0.0348	0.0316	0.2716	0.228945	0.0258788	9.00648e-19	0.152002	0.13909	0.274468	0.721245	20
TGM1	ENSG00000092295	14	24264432	rs2180196	14	24265439	G	A	0.856859	0.0288	0.0263	0.2735	-0.564116	0.0340104	8.7116e-62	-0.0510533	0.0467231	0.274535	0.904836	20
MED17	ENSG00000042429	11	93784242	rs11603339	11	93811009	C	T	0.751491	-0.0234	0.0214	0.2737	-0.576962	0.0279745	1.65093e-94	0.0405573	0.0371429	0.274866	0.85325	20
ZNF195	ENSG00000005801	11	3379222	rs2269734	11	3371127	G	T	0.792247	0.0404	0.037	0.2749	0.584015	0.0317641	1.70073e-75	0.0691763	0.0634662	0.275726	0.855269	20
CDK18	ENSG00000117266	1	205504595	rs10900501	1	205521591	G	A	0.796223	0.0411	0.0373	0.2705	0.232485	0.0316004	1.88089e-13	0.176786	0.16223	0.275836	0.892143	20
RPS5	ENSG00000083845	19	58386400	rs1529959	19	58387975	A	G	0.60835	0.0208	0.019	0.2719	0.283939	0.0258894	5.48264e-28	0.0732551	0.0672482	0.276011	0.17937	20
IFT52	ENSG00000101052	20	43590937	rs62224811	20	43587538	G	A	0.95825	-0.085	0.0776	0.2739	0.704704	0.0692366	2.48108e-24	-0.120618	0.110753	0.276122	0.00150125	20
FFAR4	ENSG00000186188	10	93566665	rs10882267	10	93564746	A	C	0.192843	-0.0262	0.0239	0.2725	0.316339	0.0344333	4.0395e-20	-0.0828226	0.0760879	0.276369	0.179739	20
RPS25	ENSG00000118181	11	119018678	rs74888816	11	119027252	C	T	0.903579	-0.06	0.0546	0.2724	0.354227	0.044931	3.17573e-15	-0.169383	0.155629	0.276428	0.741163	10
CRB2	ENSG00000148204	9	123356170	rs71511573	9	123404451	C	T	0.898608	0.0551	0.0497	0.2672	0.250586	0.0441982	1.43131e-08	0.219884	0.202091	0.276575	0.32491	13
TYW5	ENSG00000162971	2	199948472	rs281764	2	199955071	G	A	0.356859	0.0339	0.0311	0.2752	-0.421632	0.0260042	4.0156e-59	-0.0804019	0.0739275	0.276782	0.024478	20
LOH12CR1	ENSG00000165714	12	12357078	rs10772552	12	12357163	C	T	0.471173	-0.0208	0.0191	0.2757	0.438805	0.0247604	2.83641e-70	-0.0474015	0.0436095	0.277057	0.645074	20
ADAMTS16	ENSG00000145536	5	5140330	rs55930845	5	5371069	C	A	0.837972	-0.0281	0.0256	0.2728	0.296314	0.038027	6.58521e-15	-0.0948318	0.0872477	0.27707	0.510464	11
FIBIN	ENSG00000176971	11	26994112	rs11029811	11	27056098	T	C	0.630219	0.0214	0.0195	0.274	-0.222524	0.0283145	3.87211e-15	-0.0961696	0.0884814	0.277085	0.790395	12
NFYC	ENSG00000066136	1	40692067	rs2223486	1	40693557	A	G	0.217694	-0.0248	0.0226	0.2719	-0.243663	0.0308755	2.97858e-15	0.10178	0.0936433	0.277086	0.186645	20
ACSL6	ENSG00000164398	5	132012243	rs422090	5	132004153	T	C	0.575547	-0.0208	0.019	0.273	-0.231824	0.0258848	3.3667e-19	0.0897231	0.0825686	0.277192	0.092201	20
DYNLT1	ENSG00000146425	6	158644743	rs317792	6	158655734	G	T	0.382704	-0.021	0.0192	0.2736	-0.265939	0.0279254	1.67926e-21	0.0789655	0.0726716	0.277211	0.030559	20
SLC5A1	ENSG00000100170	22	32043261	rs150112872	22	32014799	G	C	0.940358	0.0407	0.0371	0.2725	0.428808	0.0545363	3.75642e-15	0.0949143	0.0873569	0.277253	0.701918	20
ALG1L	ENSG00000189366	3	125937039	rs3804587	3	126018778	C	T	0.720676	0.0226	0.0208	0.2762	0.962103	0.0228861	0	0.0234902	0.0216265	0.277401	0.374655	20
GPRC5B	ENSG00000167191	16	19886167	rs8046628	16	19770638	G	T	0.837972	0.027	0.0245	0.2704	0.218983	0.0341435	1.42123e-10	0.123298	0.113521	0.277424	0.0845383	20
TMEM212	ENSG00000186329	3	171843349	rs62281903	3	171900524	G	A	0.907555	0.0376	0.0345	0.2754	0.571694	0.0464686	8.74886e-35	0.0657695	0.0605833	0.277654	0.622444	20
AIDA	ENSG00000186063	1	222713210	rs2133189	1	222641100	C	T	0.262425	-0.0363	0.0332	0.2744	-0.256988	0.0296131	4.02083e-18	0.141252	0.13021	0.278011	0.985868	20
ECEL1	ENSG00000171551	2	232487834	rs2742072	2	232488858	A	T	0.513917	-0.0337	0.0306	0.2712	-0.167284	0.0273519	9.59533e-10	0.201453	0.185864	0.27842	0.847726	20
RNF111	ENSG00000157450	15	58987655	rs755786	15	59118456	A	G	0.718688	0.0229	0.0208	0.2703	0.175206	0.0284048	6.90718e-10	0.130703	0.120594	0.278439	0.44269	20
ZNF100	ENSG00000197020	19	21767579	rs6511291	19	21767600	T	C	0.441352	0.0335	0.0309	0.2778	0.869068	0.0218855	0	0.038547	0.0355686	0.278481	0.6992	20
STRADA	ENSG00000266173	17	63741986	rs7215551	17	63587378	G	A	0.32505	-0.0345	0.0313	0.2713	-0.163484	0.0275448	2.93488e-09	0.21103	0.19473	0.278495	0.226488	20
SLX1A	ENSG00000132207	16	30194740	rs3862476	16	29676039	T	C	0.932406	0.0716	0.065	0.2705	0.312214	0.0517133	1.56617e-09	0.22933	0.211627	0.27852	0.702222	19
SPINK9	ENSG00000204909	5	148321203	rs6865972	5	148330877	C	T	0.749503	0.0233	0.0215	0.2788	-0.705	0.0270814	2.11794e-149	-0.0330497	0.0305229	0.278905	0.068872	20
DNAJB4	ENSG00000162616	1	77979175	rs11162408	1	78029491	G	A	0.792247	0.0256	0.0233	0.2715	-0.209217	0.033386	3.69016e-10	-0.122361	0.113066	0.279162	0.339746	20
SIGLEC10	ENSG00000142512	19	51417803	rs148783636	19	51407725	T	C	0.984095	-0.1269	0.1154	0.2713	0.595929	0.0979116	1.15478e-09	-0.212945	0.196782	0.279193	NA	NA
TTC31	ENSG00000115282	2	74483409	rs17009998	2	74498051	G	A	0.84493	-0.0301	0.0273	0.27	-0.205174	0.0371786	3.41711e-08	0.146705	0.135687	0.27961	0.788006	19
GDPD4	ENSG00000178795	11	77301649	rs2156566	11	77252122	A	G	0.128231	0.0507	0.046	0.2702	0.21285	0.0385262	3.2986e-08	0.238196	0.220374	0.279753	0.196	6
ZGLP1	ENSG00000220201	19	10309880	rs73510898	19	10305768	G	A	0.905567	0.058	0.0534	0.2782	0.516473	0.0471243	5.96305e-28	0.1123	0.1039	0.279765	0.360057	20
KDM2B	ENSG00000089094	12	121580791	rs61952231	12	121706130	A	C	0.908549	0.0526	0.0478	0.272	-0.243384	0.042291	8.66418e-09	-0.216119	0.199955	0.27977	0.895413	20
RHPN2	ENSG00000131941	19	33064888	rs12976181	19	33057507	T	C	0.661034	-0.034	0.0314	0.2795	0.470817	0.0268037	4.53488e-69	-0.0722149	0.0668192	0.279808	0.557555	20
ELAC2	ENSG00000006744	17	13018065	rs2523	17	12992498	T	C	0.606362	-0.0211	0.0195	0.2797	0.538994	0.0248513	2.61718e-104	-0.039147	0.0362235	0.279827	0.810268	20
RPL3	ENSG00000100316	22	39320389	rs12157727	22	39301964	A	G	0.94831	0.0457	0.0417	0.2729	-0.382366	0.0613829	4.68823e-10	-0.119519	0.110733	0.280433	0.269943	16
RRM2B	ENSG00000048392	8	102239118	rs28928597	8	102218111	A	G	0.918489	0.0396	0.036	0.2705	-0.333563	0.0601926	2.9972e-08	-0.118718	0.110031	0.28061	0.2161	5
BOD1	ENSG00000145919	5	173616659	rs1107226	5	173637969	A	G	0.908549	0.0374	0.0343	0.2761	-0.342746	0.0468757	2.63587e-13	-0.109119	0.101181	0.280832	0.710271	13
JMJD6	ENSG00000070495	17	76726799	rs9909380	17	76710298	C	T	0.517893	-0.0207	0.0189	0.2742	-0.156509	0.0257943	1.29836e-09	0.132261	0.122711	0.281114	0.0887956	20
DUSP16	ENSG00000111266	12	12562863	rs10772552	12	12357163	C	T	0.471173	-0.0208	0.0191	0.2757	0.193385	0.0257937	6.50962e-14	-0.107557	0.0998029	0.281169	0.657419	20
MC4R	ENSG00000166603	18	60372775	rs56069042	18	60247411	A	G	0.949304	-0.0955	0.0877	0.2765	0.588015	0.0784983	6.84551e-14	-0.162411	0.150713	0.281207	0.751155	20
BROX	ENSG00000162819	1	222712738	rs34992407	1	222767181	C	T	0.150099	-0.0452	0.0414	0.2748	0.234097	0.0355986	4.83273e-11	-0.193083	0.179271	0.281461	0.936746	20
SYNGR1	ENSG00000100321	22	39349925	rs756640	22	39383295	G	A	0.349901	0.0217	0.0199	0.2753	-0.183619	0.0274484	2.23781e-11	-0.118179	0.109807	0.281817	0.565221	20
CD247	ENSG00000198821	1	167518610	rs7513428	1	167546035	T	C	0.149105	-0.0281	0.026	0.2784	-0.416459	0.0355583	1.10638e-31	0.0674736	0.0626963	0.281839	0.973706	20
METTL17	ENSG00000165792	14	20989770	rs12880712	14	20991181	T	G	0.641153	-0.0375	0.0342	0.2728	-0.159084	0.0286308	2.75395e-08	0.235724	0.219126	0.282041	0.418364	7
PDIA2	ENSG00000185615	16	283152	rs427791	16	283863	C	A	0.967197	0.1182	0.1084	0.2758	0.543816	0.0837697	8.4817e-11	0.217353	0.202124	0.282222	0.45073	19
TSPAN31	ENSG00000135452	12	57739736	rs10877023	12	57830416	C	A	0.694831	-0.036	0.0329	0.2729	0.16552	0.0286536	7.62252e-09	-0.217496	0.202302	0.282327	0.337081	20
FAM19A4	ENSG00000163377	3	68953297	rs1394256	3	68736991	A	G	0.560636	0.0207	0.0189	0.2723	0.154689	0.0276181	2.13119e-08	0.133817	0.124495	0.282428	0.874755	20
NSUN7	ENSG00000179299	4	40749925	rs6447388	4	40756109	T	A	0.54175	-0.0206	0.019	0.2782	0.222919	0.0271999	2.49347e-16	-0.09241	0.0859752	0.282444	0.282553	20
PLK1S1	ENSG00000088970	20	21125983	rs6082329	20	21119497	C	A	0.624254	-0.0214	0.0196	0.2767	-0.165284	0.0271171	1.09301e-09	0.129474	0.120471	0.282496	0.0605564	20
ANO7	ENSG00000146205	2	241188509	rs111770284	2	241217672	C	T	0.831014	-0.0446	0.0415	0.2833	-0.94534	0.0291101	2.43258e-231	0.0471788	0.0439236	0.282773	0.52006	20
C1orf162	ENSG00000143110	1	111473792	rs1054680	1	111478407	A	G	0.673956	0.0211	0.0195	0.2792	-0.228868	0.0268304	1.46095e-17	-0.0921927	0.0858845	0.283069	0.575749	20
COL16A1	ENSG00000084636	1	31704319	rs4354582	1	31707795	C	T	0.462227	0.0202	0.0188	0.2822	-0.571447	0.0237675	9.8337e-128	-0.0353489	0.0329318	0.283093	0.375253	20
OAS3	ENSG00000111331	12	112938444	rs4767023	12	112914354	C	T	0.652087	0.0222	0.0206	0.2809	0.327975	0.0277879	3.77537e-32	0.0676881	0.063071	0.283179	0.571302	20
MAMDC2	ENSG00000165072	9	70043848	rs7863165	9	69959811	A	C	0.841948	0.0274	0.0254	0.2813	-0.390534	0.0369481	4.1137e-26	-0.0701603	0.065377	0.283197	0.274203	20
ZGPAT	ENSG00000197114	20	63708035	rs2256814	20	63742630	G	A	0.832008	0.0271	0.0248	0.274	0.183166	0.0323878	1.55484e-08	0.147953	0.137901	0.283317	0.13496	20
RGS9BP	ENSG00000186326	19	32676598	rs259272	19	32667179	T	C	0.262425	0.0234	0.0216	0.2784	-0.227634	0.0294116	9.97299e-15	-0.102797	0.0958141	0.283328	0.0122698	20
TRPM3	ENSG00000083067	9	71446835	rs4620343	9	71121727	T	C	0.480119	0.0331	0.0308	0.2822	0.453467	0.0262481	7.10794e-67	0.0729932	0.0680525	0.28345	0.015218	20
CRNN	ENSG00000143536	1	152414263	rs10788823	1	152189172	T	G	0.132207	-0.048	0.044	0.2756	-0.228723	0.0389289	4.21824e-09	0.209861	0.19566	0.283461	0.246406	15
MEIS3	ENSG00000105419	19	47419527	rs2547388	19	47398844	G	C	0.597416	-0.0351	0.0323	0.2781	0.174898	0.0267961	6.71e-11	-0.200689	0.187221	0.283751	0.21738	20
HIBCH	ENSG00000198130	2	190319890	rs291466	2	190319749	G	A	0.597416	0.0204	0.019	0.2809	0.447582	0.0251132	4.71914e-71	0.0455782	0.0425272	0.283836	0.0232481	20
DIS3L2	ENSG00000144535	2	231961245	rs4571043	2	232276731	C	T	0.979125	-0.0601	0.0555	0.2787	-0.530519	0.0712852	9.90224e-14	0.113285	0.105716	0.283901	0.999426	20
KIAA1731	ENSG00000166004	11	93661682	rs61918530	11	93631336	C	G	0.99006	-0.163	0.1497	0.2762	-1.04422	0.172758	1.49967e-09	0.156097	0.145668	0.283901	0.436054	9
VPS13A	ENSG00000197969	9	77177445	rs12341776	9	77363008	A	G	0.88171	-0.0333	0.0305	0.2745	0.244341	0.0438547	2.5241e-08	-0.136285	0.1272	0.283978	0.790733	20
SHCBP1	ENSG00000171241	16	46621379	rs794279	16	46679780	T	C	0.836978	-0.0498	0.0464	0.2826	0.626274	0.0359907	8.10741e-68	-0.0795179	0.0742298	0.284062	0.365531	20
CENPJ	ENSG00000151849	13	24922889	rs2483382	13	24968791	C	T	0.592445	0.0208	0.0194	0.2824	0.635572	0.0252598	1.06041e-139	0.0327264	0.0305514	0.284083	0.218928	20
RPSA	ENSG00000168028	3	39406720	rs12486433	3	39386700	C	T	0.492048	0.0203	0.0189	0.2845	-0.336069	0.0252308	1.77583e-40	-0.0604042	0.0564209	0.28435	0.0884282	20
AP4B1	ENSG00000134262	1	113905201	rs1217422	1	113882846	G	T	0.646123	0.0214	0.0199	0.2808	-0.298714	0.0268743	1.05812e-28	-0.0716405	0.06693	0.284449	0.402135	20
PDE1B	ENSG00000123360	12	54549601	rs10876566	12	54558958	T	C	0.309145	0.039	0.036	0.2785	-0.192098	0.0282189	9.93782e-12	-0.203022	0.189763	0.284678	0.156235	18
FASTKD1	ENSG00000138399	2	169573875	rs34291832	2	169531376	G	C	0.982107	0.1396	0.1295	0.2812	0.93307	0.10778	4.83493e-18	0.149614	0.139861	0.28474	0.381819	20
CHST1	ENSG00000175264	11	45665622	rs10769160	11	45667055	T	C	0.423459	-0.0205	0.0191	0.2827	-0.352957	0.0271899	1.56412e-38	0.0580807	0.0542989	0.284778	0.608264	20
TWSG1	ENSG00000128791	18	9334767	rs4798799	18	9379326	C	A	0.188867	-0.025	0.0232	0.2802	-0.260593	0.0304951	1.28092e-17	0.0959351	0.0897328	0.285016	0.199682	20
CDKN2AIP	ENSG00000168564	4	183444635	rs13127356	4	183460732	A	C	0.815109	-0.0246	0.0226	0.2769	0.183673	0.0322868	1.27935e-08	-0.133934	0.125277	0.285024	0.407573	18
ZSCAN5A	ENSG00000131848	19	56314702	rs34587718	19	56326598	G	T	0.916501	0.0368	0.0338	0.2767	-0.260519	0.0463607	1.91622e-08	-0.141256	0.132154	0.285124	0.447089	17
GRHPR	ENSG00000137106	9	37422666	rs7856656	9	37421068	C	T	0.651093	0.0337	0.0314	0.2826	-0.33519	0.0285994	1.00436e-31	-0.10054	0.0940701	0.28517	0.628205	16
USP6	ENSG00000129204	17	5116438	rs143649705	17	5250721	G	A	0.931412	-0.0749	0.07	0.2853	-1.13265	0.0520079	3.71834e-105	0.0661281	0.0618766	0.2852	0.224362	20
GYG1	ENSG00000163754	3	148991341	rs7624263	3	149066204	G	A	0.742545	-0.0223	0.0205	0.2771	0.161842	0.0283774	1.17579e-08	-0.137789	0.12895	0.285276	0.558932	20
CCDC158	ENSG00000163749	4	76421868	rs72657839	4	76414763	G	T	0.742545	-0.0231	0.0216	0.2857	-0.69696	0.0284392	1.24397e-132	0.0331439	0.0310212	0.285328	0.091418	20
MR1	ENSG00000153029	1	181033425	rs10797666	1	181049663	A	C	0.7167	0.0225	0.021	0.285	-0.410708	0.0298285	3.91594e-43	-0.0547834	0.0512858	0.285431	0.493961	20
ZNF682	ENSG00000197124	19	20039505	rs2286921	19	20039316	T	C	0.198807	0.0246	0.023	0.286	0.628548	0.031863	1.27461e-86	0.0391378	0.036646	0.285522	0.58298	20
SMYD4	ENSG00000186532	17	1830634	rs7216863	17	1781659	G	A	0.60338	-0.0209	0.0194	0.2828	0.211533	0.0265232	1.51888e-15	-0.0988026	0.0925445	0.285691	0.10663	20
ZNF232	ENSG00000167840	17	5123116	rs143649705	17	5250721	G	A	0.931412	-0.0749	0.07	0.2853	-0.851036	0.0537881	2.19411e-56	0.0880104	0.0824406	0.285718	0.23495	20
TUSC3	ENSG00000104723	8	15417215	rs352760	8	15742334	T	C	0.27833	0.0357	0.033	0.2799	0.196341	0.0298763	4.97106e-11	0.181826	0.170337	0.285768	0.428684	20
ASCC2	ENSG00000100325	22	29838304	rs58015017	22	29836913	G	A	0.954274	0.0445	0.0413	0.2812	-0.452744	0.0602421	5.67371e-14	-0.0982896	0.0921544	0.286163	0.713341	20
HSD17B12	ENSG00000149084	11	43680680	rs35251247	11	43856909	G	A	0.697813	-0.022	0.0206	0.2847	0.529908	0.0263639	7.40912e-90	-0.0415166	0.0389295	0.286217	0.330438	20
USP6NL	ENSG00000148429	10	11597717	rs61844559	10	11476538	T	C	0.872763	0.0293	0.0271	0.2803	-0.263444	0.0409214	1.21218e-10	-0.111219	0.104309	0.286311	0.617037	20
HIF1AN	ENSG00000166135	10	100529072	rs11190537	10	100438017	G	A	0.785288	0.0242	0.0223	0.2761	-0.176554	0.0314299	1.93852e-08	-0.137068	0.128642	0.286649	0.385597	20
FAM228B	ENSG00000219626	2	24076526	rs13024132	2	24121758	C	G	0.860835	0.0286	0.0267	0.2839	0.38358	0.0377465	2.93002e-24	0.0745608	0.0699931	0.286759	0.0213807	20
FAM47E-STBD1	ENSG00000118804	4	76306026	rs3817118	4	76278058	A	C	0.923459	0.0353	0.033	0.285	0.52611	0.0465806	1.39538e-29	0.0670963	0.0630052	0.286907	0.652946	20
ZFAND2A	ENSG00000178381	7	1160373	rs7788231	7	1121522	C	T	0.238569	0.0225	0.0208	0.2785	-0.174958	0.028956	1.52027e-09	-0.128602	0.120776	0.286966	0.451239	20
BPIFB4	ENSG00000186191	20	33079644	rs927109	20	33086918	G	T	0.629225	0.0211	0.0196	0.2808	-0.203184	0.0285765	1.15875e-12	-0.103847	0.0975635	0.287148	0.814059	20
AKIP1	ENSG00000166452	11	8911139	rs1109305	11	8933725	T	C	0.410537	0.0329	0.0307	0.285	0.235472	0.0258754	9.01656e-20	0.13972	0.131278	0.28719	0.020225	20
AGAP10	ENSG00000204172	10	47523638	rs7923318	10	47993315	T	C	0.829026	-0.0466	0.0438	0.2882	0.893198	0.0315295	1.5205e-176	-0.0521721	0.0490718	0.287701	0.581456	20
DNAH9	ENSG00000007174	17	11598470	rs9895370	17	11870070	C	T	0.572565	0.0202	0.0189	0.2835	-0.28191	0.0273359	6.16775e-25	-0.0716541	0.0674018	0.287741	0.264943	20
TULP1	ENSG00000112041	6	35512896	rs72913412	6	35568877	G	A	0.919483	-0.035	0.0328	0.2858	-0.549626	0.0452025	5.1258e-34	0.0636797	0.0599063	0.287787	0.526493	20
NOC4L	ENSG00000184967	12	132144457	rs11543305	12	132147310	C	T	0.893638	-0.0568	0.0531	0.2846	0.400269	0.0424463	4.10089e-21	-0.141905	0.133512	0.287844	0.0321476	19
KAT8	ENSG00000103510	16	31114489	rs2855475	16	31136227	G	A	0.382704	-0.0337	0.0316	0.2868	-0.333726	0.0257691	2.33124e-38	0.100981	0.0950091	0.287846	0.00185151	20
C1orf85	ENSG00000198715	1	156295689	rs11264477	1	156351363	C	T	0.758449	-0.0232	0.0217	0.2849	0.284992	0.0293328	2.58212e-22	-0.0814059	0.0766022	0.287914	0.770892	20
LLGL1	ENSG00000131899	17	18225635	rs3862147	17	18230399	T	G	0.755467	0.0235	0.0219	0.2816	0.226027	0.029522	1.91515e-14	0.10397	0.0978383	0.28793	0.602632	20
TMCO3	ENSG00000150403	13	113491021	rs2259646	13	113552369	C	A	0.859841	-0.0294	0.0276	0.2872	0.526052	0.0364747	3.74106e-47	-0.055888	0.0526092	0.288089	0.375721	20
NAGPA	ENSG00000103174	16	5034141	rs62036223	16	5039192	C	T	0.447316	-0.0204	0.0191	0.2869	0.256871	0.0256139	1.14124e-23	-0.0794171	0.0747768	0.28821	0.34948	20
PLEKHF2	ENSG00000175895	8	95133785	rs4509290	8	95225368	G	T	0.617296	0.0211	0.0196	0.2802	0.18581	0.0285949	8.13947e-11	0.113557	0.106922	0.288211	0.192348	20
METTL10	ENSG00000203791	10	124791887	rs10901817	10	124754835	T	A	0.548708	0.0201	0.0189	0.2875	-0.484663	0.0249076	2.47393e-84	-0.0414721	0.0390544	0.288278	0.99411	20
IDH2	ENSG00000182054	15	90102504	rs12442499	15	90162077	G	A	0.879722	-0.0327	0.0305	0.2833	-0.314471	0.0421678	8.81127e-14	0.103984	0.0979855	0.28859	0.642422	20
RELN	ENSG00000189056	7	103989658	rs6465961	7	104069665	G	A	0.532803	-0.0202	0.0187	0.2813	-0.154959	0.0273896	1.53504e-08	0.130357	0.122857	0.288669	0.0669878	20
PTGFRN	ENSG00000134247	1	116909916	rs12410651	1	116967359	G	A	0.818091	-0.0253	0.0236	0.2838	-0.246857	0.0333754	1.39926e-13	0.102488	0.0966007	0.288714	0.516553	20
TBCD	ENSG00000141556	17	82752065	rs62076554	17	82767915	C	G	0.781312	-0.0403	0.0376	0.2827	0.238903	0.0321573	1.09256e-13	-0.168688	0.159015	0.288769	0.478382	20
RASSF2	ENSG00000101265	20	4823608	rs73060350	20	4822279	T	C	0.980119	-0.1181	0.11	0.2832	0.732856	0.107155	7.96365e-12	-0.16115	0.151936	0.28885	0.803594	5
CCDC69	ENSG00000198624	5	151224093	rs248459	5	151226272	A	T	0.526839	0.0327	0.0306	0.2848	-0.22645	0.0261968	5.41835e-18	-0.144403	0.136158	0.288893	0.940689	20
TFB1M	ENSG00000029639	6	155314493	rs1334688	6	155314490	G	A	0.592445	0.0205	0.0193	0.2873	-0.447285	0.0251986	1.71131e-70	-0.045832	0.0432264	0.289017	0.581727	20
STAT1	ENSG00000115415	2	191020960	rs13029247	2	191001932	T	C	0.666004	0.0215	0.0201	0.2848	0.221176	0.0277971	1.76546e-15	0.0972077	0.0916954	0.289092	0.0621922	20
MAN2B2	ENSG00000013288	4	6575189	rs7659958	4	6606103	C	T	0.183897	-0.0269	0.0253	0.2879	-0.460057	0.0341618	2.44604e-41	0.058471	0.0551643	0.289171	0.40957	19
MED6	ENSG00000133997	14	70600690	rs61980464	14	70626919	G	T	0.921471	0.06	0.0556	0.2807	0.26853	0.0475898	1.67501e-08	0.223438	0.210805	0.289178	0.940063	16
CHCHD5	ENSG00000125611	2	112584240	rs1047652	2	112588935	C	A	0.775348	-0.0412	0.0387	0.2878	-0.368747	0.0327362	1.97134e-29	0.11173	0.105418	0.289201	0.429882	20
FASTKD2	ENSG00000118246	2	206765357	rs12996969	2	206752376	C	G	0.499006	-0.0203	0.0189	0.2805	0.173486	0.0273396	2.2156e-10	-0.117012	0.110492	0.289595	0.883528	20
MXI1	ENSG00000119950	10	110207605	rs10509914	10	110296340	T	C	0.484095	-0.02	0.0188	0.2882	0.282895	0.025503	1.3627e-28	-0.0706976	0.0667607	0.289613	0.624138	20
NPY4R	ENSG00000264717	10	47918739	rs7923318	10	47993315	T	C	0.829026	-0.0466	0.0438	0.2882	-0.375841	0.0352697	1.63125e-26	0.123989	0.117118	0.289753	0.547025	20
NTAN1	ENSG00000157045	16	15056079	rs7404524	16	15035301	A	G	0.300199	0.0357	0.0331	0.2818	0.160954	0.0291932	3.51967e-08	0.221803	0.209547	0.289834	0.529079	20
LYPD6	ENSG00000187123	2	149329985	rs116064319	2	149489176	A	G	0.95825	-0.0765	0.0717	0.2856	0.545441	0.0656114	9.31556e-17	-0.140253	0.132532	0.289934	0.875356	20
GCLM	ENSG00000023909	1	93909456	rs12083303	1	93884606	A	G	0.662028	-0.0209	0.0197	0.2898	0.375569	0.0263579	4.56049e-46	-0.055649	0.052599	0.290062	0.921945	20
ZNF155	ENSG00000204920	19	43967862	rs62116613	19	43984200	G	A	0.910537	0.0535	0.0505	0.2897	0.774284	0.0447444	4.34289e-67	0.0690961	0.0653436	0.290317	0.704669	20
UCHL3	ENSG00000118939	13	75549480	rs7985480	13	75627328	C	T	0.735586	0.0232	0.0219	0.2883	-0.514825	0.0299018	1.97301e-66	-0.0450638	0.0426192	0.290347	0.438624	20
GPA33	ENSG00000143167	1	167166479	rs10918612	1	167066687	G	C	0.845924	0.0287	0.0271	0.2893	0.671131	0.0368292	3.40291e-74	0.0427636	0.0404477	0.290394	0.691398	20
MGAM	ENSG00000257335	7	141907813	rs62477743	7	141805518	T	G	0.526839	-0.02	0.0189	0.2894	0.562719	0.0238192	2.1538e-123	-0.0355417	0.0336206	0.290447	0.0782746	20
ABRACL	ENSG00000146386	6	139028745	rs12196247	6	139029045	G	A	0.705765	-0.0349	0.0326	0.2842	0.206981	0.0310624	2.67564e-11	-0.168614	0.159522	0.290513	0.18351	20
SERPINA1	ENSG00000197249	14	94390693	rs11160175	14	94408845	C	T	0.500994	-0.0201	0.0187	0.2815	-0.158923	0.0273646	6.33748e-09	0.126476	0.119665	0.29055	0.38788	19
PPP6R1	ENSG00000105063	19	55259017	rs77942969	19	55230003	C	T	0.99006	-0.1566	0.1461	0.2837	-0.971951	0.153164	2.21273e-10	0.161119	0.152446	0.290558	0.166551	8
COX11	ENSG00000166260	17	54968764	rs67497871	17	54947049	C	T	0.728628	-0.022	0.0208	0.2903	0.532696	0.027786	6.416e-82	-0.0412993	0.039106	0.290929	0.00444007	20
RP11-192H23.4	ENSG00000258472	17	28605215	rs631905	17	28556295	A	G	0.678926	0.0213	0.0198	0.2808	0.15317	0.0276929	3.18409e-08	0.139061	0.131691	0.290982	0.403315	12
ABCC9	ENSG00000069431	12	21942529	rs7978092	12	21894521	C	T	0.531809	0.02	0.0189	0.2898	-0.428184	0.0263738	2.84321e-59	-0.0467089	0.0442335	0.290986	0.882353	20
COLEC12	ENSG00000158270	18	500701	rs12604488	18	582604	G	A	0.889662	0.0479	0.0448	0.2848	0.278161	0.041903	3.17536e-11	0.172203	0.163134	0.291155	0.829014	13
RPH3AL	ENSG00000181031	17	386254	rs62055006	17	175759	C	T	0.951292	-0.0715	0.0671	0.2867	0.464743	0.0604866	1.54921e-14	-0.153849	0.145763	0.29121	0.853596	15
OGFR	ENSG00000060491	20	62804835	rs7275041	20	62806728	G	A	0.587475	-0.0363	0.034	0.2854	0.189967	0.0272878	3.3643e-12	-0.191086	0.181071	0.291284	0.234721	20
PSG7	ENSG00000221878	19	42937207	rs59495407	19	42944493	G	A	0.865805	-0.0735	0.0691	0.2875	-0.321766	0.0390606	1.75699e-16	0.228427	0.216535	0.291463	0.954197	20
DCBLD2	ENSG00000057019	3	98901695	rs41267851	3	98772613	T	C	0.937376	-0.0652	0.0614	0.2887	-0.445716	0.0501808	6.55508e-19	0.146281	0.138737	0.291708	0.35309	20
GPR85	ENSG00000164604	7	113087778	rs34057170	7	113352770	G	C	0.653082	-0.0215	0.0201	0.284	-0.182838	0.029211	3.86957e-10	0.117591	0.111527	0.291715	0.64626	20
C11orf52	ENSG00000149300	11	111918032	rs139772777	11	111918788	T	C	0.977137	0.1492	0.1398	0.2858	-0.737911	0.111717	3.96981e-11	-0.202192	0.191911	0.292078	0.954545	4
SRD5A3	ENSG00000128039	4	55346242	rs36110240	4	55350848	C	T	0.847913	0.0445	0.0422	0.2919	-0.641278	0.0323323	1.51498e-87	-0.0693927	0.065899	0.292334	0.316676	20
GBP7	ENSG00000213512	1	89176009	rs6673665	1	89001156	C	T	0.87674	-0.0307	0.0291	0.2914	0.658836	0.0405338	2.09256e-59	-0.0465973	0.0442617	0.292448	0.285382	20
37316	ENSG00000117791	1	220748225	rs7519399	1	220772086	A	G	0.22167	-0.0237	0.0224	0.29	-0.315677	0.0302575	1.75267e-25	0.0750767	0.0713226	0.292508	0.481832	20
URB1	ENSG00000142207	21	32393012	rs73359971	21	32409897	C	T	0.916501	0.0364	0.0345	0.2912	-0.671281	0.0451506	5.34975e-50	-0.0542247	0.0515235	0.292604	0.978388	20
TMEM129	ENSG00000168936	4	1721358	rs7654245	4	1741609	C	T	0.560636	-0.0202	0.019	0.2859	0.19042	0.0258246	1.66081e-13	-0.106081	0.100811	0.292673	0.191282	20
PTPN4	ENSG00000088179	2	119759922	rs72836805	2	119753312	A	G	0.828032	-0.0422	0.0395	0.2855	-0.206231	0.0339319	1.21843e-09	0.204625	0.194469	0.292698	0.207558	20
ZNF311	ENSG00000197935	6	29005260	rs2269555	6	28997070	C	T	0.441352	-0.0199	0.0188	0.2907	0.252351	0.0267061	3.41431e-21	-0.0788584	0.0749653	0.292831	0.426882	20
OSBP2	ENSG00000184792	22	30693782	rs2079221	22	30904613	C	T	0.681909	0.0213	0.02	0.2881	0.189976	0.0284369	2.37966e-11	0.11212	0.106606	0.292928	0.800408	18
AASDH	ENSG00000157426	4	56387508	rs1401908	4	56418997	C	T	0.580517	0.0198	0.0188	0.2927	-0.486372	0.0245531	2.48981e-87	-0.0407096	0.0387081	0.292934	0.669364	20
LETM2	ENSG00000165046	8	38386207	rs7005874	8	38431048	C	G	0.740557	-0.0236	0.0222	0.2878	-0.218361	0.0303238	5.97727e-13	0.108078	0.102768	0.292953	0.943179	20
COL27A1	ENSG00000196739	9	114155537	rs2808795	9	114162384	A	C	0.591451	-0.0332	0.0313	0.2881	-0.225363	0.0279177	6.89297e-16	0.147318	0.140081	0.292954	0.192268	20
TSHZ3	ENSG00000121297	19	31349436	rs2867593	19	31238446	G	A	0.808151	-0.0251	0.0235	0.2845	-0.198393	0.0331009	2.05246e-09	0.126516	0.120318	0.29302	0.0223811	13
LAMB3	ENSG00000196878	1	209652425	rs2566	1	209615169	G	A	0.727634	0.0223	0.0211	0.2909	-0.316373	0.0307636	8.3201e-25	-0.0704865	0.0670448	0.293105	0.184205	16
GJC1	ENSG00000182963	17	44830816	rs10853009	17	44846955	G	A	0.596421	-0.0206	0.0195	0.2896	-0.260365	0.0264997	8.76998e-23	0.0791198	0.0753266	0.293554	0.312526	20
40603	ENSG00000183654	5	16180762	rs342559	5	16184071	A	G	0.843936	0.0431	0.0404	0.286	-0.223743	0.0375408	2.52238e-09	-0.192632	0.183434	0.293653	0.221667	13
TRPM4	ENSG00000130529	19	49157741	rs11882563	19	49158290	A	G	0.862823	0.0463	0.0438	0.2896	-0.354377	0.0392201	1.63105e-19	-0.130652	0.12444	0.293756	0.353868	17
SRPK1	ENSG00000096063	6	35921342	rs12528878	6	35890185	T	C	0.676938	-0.0215	0.0204	0.292	-0.345686	0.0291674	2.10619e-32	0.0621951	0.0592459	0.29382	0.161188	20
CYB5R1	ENSG00000159348	1	202967275	rs2232854	1	202962711	G	A	0.650099	0.0209	0.0196	0.286	0.161394	0.0270487	2.41952e-09	0.129497	0.123366	0.293858	0.646643	10
NLRP7	ENSG00000167634	19	54966312	rs61733928	19	54985126	C	T	0.972167	0.0952	0.0897	0.2886	-0.587462	0.0840288	2.72545e-12	-0.162053	0.15444	0.294043	0.59865	15
CLDN20	ENSG00000171217	6	155264013	rs162981	6	155314451	C	A	0.604374	0.0205	0.0193	0.2887	0.178005	0.0264259	1.62806e-11	0.115165	0.109764	0.294081	0.0282893	20
RUNX2	ENSG00000124813	6	45328157	rs2677110	6	45476324	C	T	0.666998	-0.021	0.0199	0.2902	0.274243	0.0284538	5.51461e-22	-0.0765744	0.072997	0.294175	0.136675	20
COA1	ENSG00000106603	7	43729717	rs2302031	7	43645204	C	G	0.468191	0.0198	0.0188	0.2925	0.299711	0.0256128	1.25074e-31	0.0660636	0.0629806	0.2942	0.653327	20
LRRC48	ENSG00000171962	17	17972813	rs12943500	17	17887274	C	T	0.486083	0.0201	0.0189	0.2877	0.161868	0.0259804	4.65246e-10	0.124175	0.118451	0.294487	0.28904	20
OR14C36	ENSG00000177174	1	248348775	rs61857507	1	247937246	C	G	0.413519	-0.0341	0.0323	0.2898	0.321955	0.0366433	1.54704e-18	-0.105915	0.101046	0.294552	0.265512	20
ZC2HC1C	ENSG00000119703	14	75064170	rs10129657	14	75061877	A	G	0.502982	-0.0201	0.0191	0.2917	0.296028	0.0254202	2.42183e-31	-0.0678989	0.0647838	0.294599	0.651425	20
ATAD1	ENSG00000138138	10	87841343	rs11812787	10	87765522	G	A	0.704771	-0.0215	0.0202	0.2882	0.168847	0.0280953	1.85752e-09	-0.127334	0.121497	0.294617	0.446252	13
NCBP2	ENSG00000114503	3	196942594	rs4916570	3	196873736	A	T	0.529821	0.0202	0.0191	0.2891	0.201432	0.0258936	7.29845e-15	0.100282	0.0956935	0.294661	0.338137	20
CLCA1	ENSG00000016490	1	86468368	rs12081224	1	86699713	G	A	0.892644	-0.0317	0.0298	0.2877	0.266219	0.043641	1.05936e-09	-0.119075	0.113627	0.294664	0.746582	15
REEP5	ENSG00000129625	5	112922289	rs12518910	5	112673068	A	G	0.701789	0.0217	0.0204	0.2859	0.167602	0.0279012	1.88988e-09	0.129473	0.12361	0.294901	0.790605	20
TMEM196	ENSG00000173452	7	19773598	rs78908780	7	19813258	A	C	0.962227	0.0509	0.0479	0.2883	-0.383888	0.0638813	1.86211e-09	-0.132591	0.126712	0.295378	0.216227	20
TMEM255B	ENSG00000184497	13	113759226	rs7400029	13	113799443	C	T	0.630219	-0.0327	0.0311	0.2922	0.289739	0.0277358	1.52192e-25	-0.11286	0.10788	0.295487	0.772204	20
HEPHL1	ENSG00000181333	11	94021354	rs1138800	11	94129327	A	C	0.379722	-0.0202	0.0193	0.2949	-0.709865	0.023482	9.50817e-201	0.0284561	0.0272046	0.295559	0.0313796	20
hsa-mir-1199	ENSG00000141854	19	14072536	rs7258963	19	14074414	T	C	0.622266	-0.0354	0.0338	0.2959	-0.506938	0.0257491	2.75434e-86	0.0698311	0.0667691	0.295626	0.418346	20
MPP2	ENSG00000108852	17	43909711	rs2537	17	43875439	G	A	0.934394	-0.0739	0.0699	0.2901	0.410105	0.0574071	9.07854e-13	-0.180198	0.172301	0.295638	0.0377797	20
CCDC86	ENSG00000110104	11	60842113	rs520569	11	60823474	T	G	0.375746	0.0326	0.0308	0.2891	-0.179504	0.0264475	1.14331e-11	-0.181611	0.173657	0.295653	0.362574	14
AARS	ENSG00000090861	16	70289543	rs7192268	16	70348276	T	C	0.540755	-0.0198	0.0186	0.2882	0.144584	0.0258343	2.18596e-08	-0.136945	0.130951	0.295669	0.434389	20
ADAM18	ENSG00000168619	8	39584489	rs36094519	8	39572463	C	T	0.578529	0.02	0.019	0.2921	-0.251221	0.0281367	4.31433e-19	-0.0796112	0.0761544	0.295842	0.106771	20
CEP44	ENSG00000164118	4	174285434	rs11940758	4	174318167	G	A	0.518887	0.0197	0.0188	0.2941	0.390736	0.0264916	3.10414e-49	0.0504177	0.0482356	0.295913	0.0049644	20
VWDE	ENSG00000146530	7	12403941	rs17166013	7	12403416	G	A	0.822068	-0.0251	0.024	0.2939	0.87052	0.0308906	1.0072e-174	-0.0288333	0.0275887	0.29597	0.90877	20
MRPS31	ENSG00000102738	13	40771190	rs9532588	13	40728777	G	A	0.699801	0.0218	0.0205	0.2869	0.167079	0.0298803	2.24987e-08	0.130477	0.124896	0.296166	0.982278	20
SYPL2	ENSG00000143028	1	109466546	rs1144593	1	109488323	A	G	0.687873	0.0213	0.0201	0.2903	-0.174589	0.0283461	7.31134e-10	-0.122001	0.116819	0.29632	0.11891	20
CEP68	ENSG00000011523	2	65056366	rs4671115	2	65099525	T	C	0.822068	-0.0257	0.0243	0.2894	0.217691	0.0330697	4.6167e-11	-0.118057	0.113058	0.296383	0.00892292	20
C12orf54	ENSG00000177627	12	48482498	rs1489108	12	48344998	G	A	0.67495	0.021	0.02	0.2941	-0.267081	0.0270183	4.82617e-23	-0.0786278	0.0753049	0.296427	0.0149701	20
DOCK4	ENSG00000128512	7	112206411	rs2057974	7	111725631	C	A	0.621272	-0.0331	0.0313	0.2897	-0.170916	0.0267843	1.75706e-10	0.193663	0.185629	0.296819	0.435554	20
TK1	ENSG00000167900	17	78187233	rs144204502	17	78187152	C	T	0.988072	0.1355	0.1285	0.2915	-0.790738	0.112979	2.57796e-12	-0.171359	0.16434	0.297084	0.712704	4
DNAH6	ENSG00000115423	2	84516455	rs7561462	2	84459633	A	G	0.605368	0.0207	0.0195	0.2876	0.15249	0.027952	4.88627e-08	0.135747	0.130276	0.297414	0.84913	14
RPS24	ENSG00000138326	10	78033760	rs1863897	10	78106915	C	T	0.410537	-0.0203	0.0193	0.2927	-0.199614	0.0278557	7.72207e-13	0.101696	0.0977226	0.298032	0.293092	20
OSCP1	ENSG00000116885	1	36450451	rs61771042	1	36410385	T	C	0.795229	-0.0239	0.0229	0.2967	-0.412748	0.0303014	2.98782e-42	0.0579046	0.0556444	0.298053	0.0805927	20
ZNF180	ENSG00000167384	19	44500524	rs2686767	19	44490986	C	G	0.555666	0.0195	0.0187	0.2969	-0.422869	0.0266297	8.77364e-57	-0.0461135	0.0443169	0.298089	0.535995	20
ABHD15	ENSG00000168792	17	29567037	rs565977	17	29571810	T	C	0.310139	-0.0211	0.0202	0.2961	0.322767	0.0275572	1.09859e-31	-0.0653722	0.0628322	0.298142	0.31255	20
CENPE	ENSG00000138778	4	103198445	rs72666813	4	103201244	G	A	0.787276	0.0244	0.0234	0.2966	-0.434112	0.0311965	5.10731e-44	-0.0562066	0.0540542	0.298424	0.0172445	20
ABLIM3	ENSG00000173210	5	149141483	rs13171669	5	149221680	G	A	0.362823	0.0203	0.0195	0.298	-0.525698	0.0246423	5.58529e-101	-0.0386153	0.0371377	0.298438	0.303725	20
SUCNR1	ENSG00000198829	3	151873643	rs13069120	3	151867601	C	A	0.469185	0.0198	0.019	0.2974	0.409297	0.0263828	2.79817e-54	0.0483756	0.0465256	0.29845	0.771115	20
FMO5	ENSG00000131781	1	147242910	rs2044151	1	147195424	C	T	0.488072	0.0196	0.0188	0.2957	0.356579	0.0252221	2.22752e-45	0.0549667	0.0528663	0.298465	0.728548	20
ETS2	ENSG00000157557	21	38805183	rs7279422	21	38920776	T	C	0.384692	0.0204	0.0193	0.2882	-0.160114	0.0284122	1.74652e-08	-0.127409	0.122641	0.298861	0.945493	19
NUDT13	ENSG00000166321	10	73110375	rs2271910	10	73235328	C	T	0.946322	0.0421	0.0401	0.2933	0.38388	0.0534965	7.18857e-13	0.10967	0.105572	0.29889	0.787569	9
ADAMTS12	ENSG00000151388	5	33892019	rs6865823	5	33794008	T	C	0.17495	-0.0257	0.0245	0.294	-0.268002	0.0359368	8.81126e-14	0.0958947	0.092317	0.298919	0.456659	20
MYOZ2	ENSG00000172399	4	119135784	rs62328682	4	119061462	T	C	0.797217	0.0257	0.0246	0.2951	-0.336207	0.0348524	5.08125e-22	-0.076441	0.0735971	0.298971	0.520877	20
HLA-DMA	ENSG00000204257	6	32969094	rs73409636	6	32978734	G	A	0.94831	0.0654	0.0629	0.2991	-1.08637	0.0484835	3.36349e-111	-0.0602004	0.0579615	0.298978	0.670861	20
VSTM4	ENSG00000165633	10	49115522	rs2725199	10	49007416	T	C	0.785288	0.0249	0.0239	0.2988	0.41282	0.0314046	1.81325e-39	0.0603169	0.0580761	0.298998	0.16255	20
KHK	ENSG00000138030	2	27086747	rs1131375	2	27100517	C	T	0.626243	-0.0201	0.0191	0.2948	-0.171103	0.0268161	1.76395e-10	0.117473	0.113137	0.299117	0.137069	20
OR2C1	ENSG00000168158	16	3355889	rs1690429	16	3326018	C	T	0.855865	-0.048	0.0461	0.2983	0.502637	0.0367527	1.40862e-42	-0.0954963	0.0919817	0.299172	0.0182887	20
CRYGB	ENSG00000182187	2	208146158	rs57005437	2	208145420	G	A	0.523857	-0.0195	0.0186	0.294	0.200705	0.0272735	1.85293e-13	-0.0971573	0.0936088	0.299313	0.783372	20
RMI2	ENSG00000175643	16	11249627	rs12149160	16	11345446	T	G	0.519881	-0.0195	0.0188	0.2998	-0.949888	0.0204307	0	0.0205287	0.0197967	0.299747	0.280375	20
PPM1K	ENSG00000163644	4	88284506	rs9998450	4	88309973	G	C	0.643141	-0.0205	0.0196	0.2965	0.210405	0.0266971	3.24253e-15	-0.0974311	0.0939704	0.299816	0.968878	20
LDLRAP1	ENSG00000157978	1	25543580	rs4400597	1	25565807	G	T	0.527833	-0.0194	0.0187	0.2996	-0.62022	0.0234107	1.16663e-154	0.0312792	0.0301737	0.299904	0.152503	19
FTCD	ENSG00000160282	21	46155579	rs915804	21	46229888	C	G	0.529821	-0.0195	0.0188	0.2992	-0.64501	0.0231973	3.73519e-170	0.0302321	0.0291671	0.299963	0.0902459	20
A1CF	ENSG00000148584	10	50885675	rs4381321	10	50763927	C	T	0.510934	-0.0195	0.0188	0.2991	-0.59101	0.0250248	2.57823e-123	0.0329944	0.0318406	0.300092	0.257984	20
CPSF2	ENSG00000165934	14	92121969	rs13350	14	92116128	G	A	0.666004	-0.0334	0.0321	0.2974	0.302984	0.0268918	1.91399e-29	-0.110237	0.106397	0.30016	0.151699	20
FAM205A	ENSG00000205108	9	34729488	rs10972201	9	34707376	G	A	0.691849	0.0333	0.032	0.2979	0.283026	0.0275903	1.08715e-24	0.117657	0.113644	0.300523	0.64721	20
IL17B	ENSG00000127743	5	149404202	rs2227469	5	149377165	C	T	0.903579	-0.0602	0.0573	0.2934	0.306856	0.0509017	1.65592e-09	-0.196183	0.189547	0.300664	0.194919	13
DOC2B	ENSG00000272636	17	181650	rs113292397	17	158266	C	G	0.950298	-0.0697	0.067	0.2977	0.575789	0.0589018	1.4359e-22	-0.121051	0.117019	0.300922	0.0608906	20
MINA	ENSG00000170854	3	97972457	rs9834788	3	97777811	A	G	0.470179	0.0195	0.0188	0.298	0.376248	0.0266257	2.44647e-45	0.0518275	0.0501014	0.300925	0.411293	20
VAMP1	ENSG00000139190	12	6470987	rs12316668	12	6473164	T	C	0.507952	-0.0194	0.0187	0.2983	-0.327706	0.0252606	1.74081e-38	0.0591995	0.0572456	0.301075	0.00930854	20
H1F0	ENSG00000189060	22	37805093	rs6000896	22	37803215	G	T	0.125249	-0.0289	0.0277	0.2966	0.285021	0.0367427	8.68247e-15	-0.101396	0.0980611	0.301131	0.217666	20
SNX15	ENSG00000110025	11	65027439	rs486984	11	65024782	A	G	0.290258	0.022	0.0212	0.2993	-0.325556	0.0280613	4.04445e-31	-0.0675768	0.0653794	0.301319	0.015562	20
CYP2R1	ENSG00000186104	11	14892252	rs12271890	11	14913140	A	G	0.525845	-0.0324	0.0308	0.2931	0.152516	0.0274575	2.78248e-08	-0.212437	0.205536	0.301334	0.0976968	5
CREG2	ENSG00000175874	2	101387503	rs1192799	2	101226814	G	A	0.572565	0.02	0.0192	0.2981	-0.210784	0.0259171	4.18796e-16	-0.094884	0.0918327	0.301498	0.548436	20
MFN1	ENSG00000171109	3	179347709	rs13076106	3	179314853	G	C	0.649105	-0.0207	0.02	0.3008	-0.424932	0.0260598	8.94633e-60	0.0487137	0.0471611	0.301641	0.965255	20
FCN2	ENSG00000160339	9	134880810	rs12235148	9	134864650	A	G	0.704771	-0.0344	0.0332	0.3004	0.368037	0.028793	2.06155e-37	-0.0934687	0.0905041	0.301718	0.0660645	20
TESK2	ENSG00000070759	1	45491163	rs4660849	1	45354200	G	A	0.757455	0.0226	0.0218	0.2996	-0.348958	0.0295597	3.66918e-32	-0.0647642	0.0627121	0.301734	0.0383409	20
ACTR10	ENSG00000131966	14	58200080	rs17832891	14	58211339	G	A	0.957256	-0.0833	0.0802	0.2992	0.69867	0.0728176	8.40797e-22	-0.119226	0.11546	0.301781	0.777948	20
ARHGAP27	ENSG00000159314	17	45434421	rs2078200	17	45464468	C	T	0.299205	-0.0347	0.0334	0.299	-0.268329	0.0288886	1.56626e-20	0.129319	0.12525	0.301846	0.458805	20
KIAA0391	ENSG00000100890	14	35121846	rs12879140	14	35133873	A	G	0.880716	0.0278	0.0268	0.2992	0.37488	0.0358175	1.2324e-25	0.074157	0.0718397	0.301952	0.234309	20
MRPL42	ENSG00000198015	12	93467488	rs12819497	12	93490930	G	A	0.719682	-0.0218	0.0209	0.296	-0.202231	0.0291702	4.12592e-12	0.107797	0.10451	0.302328	0.117729	20
AQP6	ENSG00000086159	12	49967239	rs7967705	12	50117625	C	T	0.600398	-0.0201	0.0192	0.2945	-0.162392	0.0269557	1.69738e-09	0.123775	0.120004	0.302345	0.323098	20
ISG20	ENSG00000172183	15	88636153	rs11635839	15	88803215	C	G	0.88171	-0.0328	0.0314	0.2966	-0.28117	0.04377	1.32914e-10	0.116655	0.113143	0.302521	0.692048	10
XBP1	ENSG00000100219	22	28800597	rs113925407	22	28847829	A	C	0.956262	0.0454	0.0436	0.298	0.465882	0.0632184	1.71397e-13	0.0974496	0.0945156	0.302521	0.859605	20
WIPF1	ENSG00000115935	2	174682916	rs11675139	2	174575588	A	G	0.54672	0.0195	0.0189	0.3012	-0.556395	0.023958	2.61791e-119	-0.035047	0.0340022	0.302668	0.0166873	20
AMZ1	ENSG00000174945	7	2679522	rs798549	7	2721116	A	C	0.765408	-0.0218	0.0211	0.3026	-0.37904	0.0281262	2.15362e-41	0.0575137	0.0558303	0.302938	0.799342	20
SNCAIP	ENSG00000064692	5	122311691	rs1421882	5	122199809	A	T	0.775348	-0.0391	0.0376	0.2992	0.246913	0.0330504	7.97087e-14	-0.158355	0.153749	0.303027	0.27662	19
TTLL9	ENSG00000131044	20	31870748	rs4911538	20	31920657	A	C	0.513917	-0.0321	0.0308	0.2974	-0.183329	0.0273903	2.18341e-11	0.175095	0.170028	0.303105	0.758441	16
VPS33B	ENSG00000184056	15	91022603	rs16945157	15	91000955	A	G	0.911531	-0.0349	0.0337	0.3011	0.458625	0.0483058	2.21908e-21	-0.076097	0.0739163	0.303244	0.283927	20
MMP17	ENSG00000198598	12	131828393	rs71470346	12	131828972	C	T	0.708748	0.0347	0.0333	0.2983	-0.187039	0.0285426	5.63924e-11	-0.185522	0.180274	0.303427	0.555208	20
USP14	ENSG00000101557	18	158383	rs113023311	18	166392	G	A	0.718688	-0.0225	0.0217	0.2997	0.243596	0.0291934	7.16975e-17	-0.0923662	0.0897672	0.303502	0.728565	20
BRD2	ENSG00000204256	6	32968594	rs73409626	6	32975630	A	T	0.94831	0.0649	0.0629	0.3017	-0.624857	0.0512086	3.02537e-34	-0.103864	0.101022	0.30389	0.707726	20
CDKL2	ENSG00000138769	4	75630716	rs60571765	4	75623862	G	A	0.700795	-0.021	0.0204	0.3038	-0.51958	0.0269763	1.15037e-82	0.0404173	0.0393185	0.303976	0.046531	20
CCDC114	ENSG00000105479	19	48320811	rs2292112	19	48296459	G	A	0.687873	0.0211	0.0205	0.3047	-0.558504	0.0281586	1.50894e-87	-0.0377795	0.0367546	0.304004	0.9881	20
GLRX5	ENSG00000182512	14	95535050	rs7157963	14	95542529	A	T	0.215706	-0.0233	0.0226	0.3014	-0.390246	0.0309126	1.55312e-36	0.0597059	0.0581049	0.30416	0.0807927	20
SNED1	ENSG00000162804	2	240998618	rs982327	2	241043006	T	C	0.84493	0.0291	0.0282	0.3017	-0.379909	0.0388765	1.48198e-22	-0.0765973	0.074641	0.304793	0.479922	20
APOL4	ENSG00000100336	22	36204840	rs6000182	22	36202255	C	T	0.855865	-0.0518	0.0504	0.3042	0.715954	0.0417111	4.88835e-66	-0.0723511	0.0705217	0.30492	0.898648	20
COLCA2	ENSG00000214290	11	111298840	rs7123095	11	111304031	C	A	0.717694	-0.022	0.0213	0.3019	-0.267713	0.030311	1.02637e-18	0.0821775	0.0801049	0.304951	0.132216	20
ZNF75A	ENSG00000162086	16	3305431	rs12325187	16	3314997	C	G	0.719682	0.0225	0.0218	0.3001	0.266162	0.0289168	3.43585e-20	0.0845351	0.0824184	0.305042	0.00435187	19
CCDC13	ENSG00000244607	3	42773204	rs13061576	3	42791487	A	G	0.800199	0.024	0.0233	0.3038	-0.357506	0.0322211	1.32068e-28	-0.0671318	0.0654541	0.305065	0.150839	20
ACO1	ENSG00000122729	9	32384603	rs10970987	9	32457191	T	C	0.931412	-0.0345	0.0336	0.3044	-0.917425	0.0455307	2.713e-90	0.0376053	0.0366718	0.305148	0.231736	20
SEMA3D	ENSG00000153993	7	85186855	rs13225158	7	85157638	G	A	0.657058	0.0203	0.0195	0.2982	0.170576	0.0288281	3.27867e-09	0.119009	0.116074	0.305232	0.692474	20
TIMM13	ENSG00000099800	19	2427586	rs4807259	19	2405208	A	G	0.569583	0.0313	0.0305	0.305	-0.493099	0.0244809	3.15026e-90	-0.0634762	0.061934	0.30541	0.490779	20
DENND4B	ENSG00000198837	1	153946718	rs113191295	1	153940147	G	A	0.936382	-0.0688	0.0664	0.2999	-0.374786	0.0537296	3.05002e-12	0.183572	0.179112	0.305411	0.628628	17
TMEM60	ENSG00000135211	7	77798434	rs1100237	7	77976696	T	C	0.420477	-0.0314	0.0303	0.3013	-0.177031	0.0261895	1.38373e-11	0.177371	0.173157	0.305677	0.0104921	20
ZNF607	ENSG00000198182	19	37719761	rs12981237	19	37756134	A	C	0.785288	-0.0236	0.023	0.3035	-0.518313	0.0317123	4.78421e-60	0.0455323	0.0444621	0.305802	0.0810309	20
UBAP1L	ENSG00000246922	15	65115197	rs61751112	15	65119371	C	G	0.989066	-0.1533	0.1488	0.303	-1.28202	0.141132	1.04849e-19	0.119577	0.116811	0.305987	NA	NA
RPL9	ENSG00000163682	4	39458949	rs2608828	4	39452110	G	C	0.32008	0.021	0.0205	0.3064	0.679582	0.0252882	4.48705e-159	0.0309014	0.0301875	0.306002	0.13501	20
LDLRAD1	ENSG00000203985	1	54018186	rs12059748	1	54192913	T	C	0.984095	0.1194	0.1152	0.3003	-0.533154	0.0823989	9.77438e-11	-0.22395	0.218827	0.306113	0.464012	4
KIF1B	ENSG00000054523	1	10210805	rs61784580	1	10210438	A	G	0.282306	0.0349	0.0337	0.2999	0.189707	0.0289461	5.60912e-11	0.183968	0.179847	0.306347	0.00270675	20
C14orf37	ENSG00000139971	14	58298139	rs28584895	14	58148747	T	C	0.942346	-0.0431	0.0417	0.3014	0.402959	0.0569924	1.54488e-12	-0.106959	0.104584	0.306448	0.539174	17
PHGDH	ENSG00000092621	1	119648411	rs146953046	1	119735449	T	G	0.989066	-0.1376	0.134	0.3047	1.2682	0.114545	1.72298e-28	-0.1085	0.106115	0.306555	0.325115	3
SLC30A10	ENSG00000196660	1	219958647	rs1776052	1	219924407	G	A	0.790258	0.0393	0.0383	0.3044	0.361259	0.0312313	6.04222e-31	0.108786	0.106434	0.306735	0.665952	20
TSPAN11	ENSG00000110900	12	30926428	rs61916712	12	30896829	C	T	0.859841	0.0272	0.0266	0.3055	-1.0754	0.0326529	7.09853e-238	-0.0252929	0.0247469	0.306751	0.130173	20
ACCS	ENSG00000110455	11	44065925	rs7951555	11	44069849	A	G	0.83499	-0.0264	0.0258	0.3065	-0.710438	0.0344983	3.14501e-94	0.0371602	0.0363604	0.306783	0.726099	20
PDCD7	ENSG00000090470	15	65133808	rs61751112	15	65119371	C	G	0.989066	-0.1533	0.1488	0.303	-1.14067	0.142107	1.00048e-15	0.134395	0.13152	0.306847	0.464208	5
CARS2	ENSG00000134905	13	110713277	rs7318291	13	110700113	C	T	0.706759	-0.0223	0.0217	0.3043	0.282611	0.0300356	4.99928e-21	-0.0789069	0.0772405	0.306982	0.124273	20
C6orf120	ENSG00000185127	6	169702190	rs9383476	6	169675268	A	G	0.697813	-0.0218	0.0212	0.3039	-0.244557	0.0286702	1.46348e-17	0.0891407	0.0873149	0.307297	0.390555	20
TP53TG3D	ENSG00000205456	16	32252719	rs62055964	16	32002894	T	G	0.681909	-0.0552	0.0536	0.3036	-0.241557	0.0311164	8.29435e-15	0.228518	0.223838	0.307299	0.890986	11
PROCA1	ENSG00000167525	17	28711854	rs948169	17	28669546	A	G	0.682903	0.0205	0.02	0.3066	0.319356	0.0283867	2.31068e-29	0.0641916	0.0628854	0.307362	0.492923	20
NLRP4	ENSG00000160505	19	55836801	rs382657	19	55857446	G	T	0.604374	0.0198	0.0194	0.308	-0.741563	0.024508	4.09386e-201	-0.0267004	0.0261758	0.30771	0.572076	18
FN3KRP	ENSG00000141560	17	82716706	rs2246577	17	82722518	C	T	0.590457	0.0198	0.0194	0.3074	0.691552	0.0231567	5.77396e-196	0.0286312	0.0280692	0.307717	0.899641	20
GNA12	ENSG00000146535	7	2844308	rs9332401	7	2775100	A	G	0.813121	0.0243	0.0236	0.3037	-0.236974	0.0329918	6.82982e-13	-0.102543	0.100607	0.308088	0.369851	20
CAPN10	ENSG00000142330	2	240586734	rs2953168	2	240599586	A	G	0.840954	0.0256	0.0249	0.3046	0.263976	0.0347081	2.83584e-14	0.0969785	0.0951847	0.308276	0.900252	20
NLRP10	ENSG00000182261	11	7965426	rs12285891	11	7962101	G	A	0.912525	0.0326	0.0319	0.3075	-0.583937	0.0445998	3.62017e-39	-0.055828	0.0547954	0.308277	0.571434	20
SRPRB	ENSG00000144867	3	133806609	rs7626433	3	133825073	G	A	0.82008	-0.0263	0.0255	0.303	-0.230201	0.0352388	6.46376e-11	0.114248	0.112145	0.30832	0.307329	18
KBTBD2	ENSG00000170852	7	32894131	rs11762628	7	32886959	T	C	0.635189	0.0201	0.0196	0.3057	-0.244581	0.0275194	6.24429e-19	-0.0821812	0.0806686	0.308321	0.0655832	20
EIF2D	ENSG00000143486	1	206612465	rs10779488	1	206586643	G	A	0.745527	-0.0361	0.0351	0.3033	-0.218072	0.0294772	1.38251e-13	0.165542	0.162504	0.308349	0.644248	12
FNDC1	ENSG00000164694	6	159169400	rs1376940	6	159596977	G	A	0.642147	0.0203	0.0196	0.3015	-0.160519	0.0286089	2.01393e-08	-0.126465	0.124167	0.308437	0.244994	18
TIGD7	ENSG00000140993	16	3305729	rs12325187	16	3314997	C	G	0.719682	0.0225	0.0218	0.3001	-0.182705	0.0291348	3.58737e-10	-0.12315	0.120924	0.308484	0.00114406	8
CARM1	ENSG00000142453	19	10871513	rs78301016	19	10952370	G	A	0.848907	0.0282	0.0275	0.3061	0.317217	0.037711	4.03768e-17	0.0888981	0.0873332	0.308717	0.3627	20
MUC13	ENSG00000173702	3	124953819	rs1909585	3	124968616	C	T	0.667992	0.0344	0.0335	0.3044	0.208368	0.0273126	2.36582e-14	0.165093	0.162223	0.308826	0.644061	11
PIP5K1A	ENSG00000143398	1	151197949	rs182830202	1	151198877	C	T	0.977137	0.091	0.088	0.3014	-0.417281	0.072796	9.91365e-09	-0.218078	0.214293	0.308838	0.534725	10
ATMIN	ENSG00000166454	16	81035842	rs2873310	16	81038540	C	A	0.880716	-0.0305	0.0297	0.3055	0.302688	0.0406413	9.49096e-14	-0.100764	0.0990492	0.309005	0.978918	20
GTF2H2C	ENSG00000183474	5	69560208	rs4416559	5	69465607	A	C	0.590457	-0.0337	0.033	0.3071	0.319573	0.0279264	2.53742e-30	-0.105453	0.103673	0.309073	0.379687	20
ZNF471	ENSG00000196263	19	56507850	rs10415223	19	56530809	C	T	0.506958	0.0192	0.0188	0.3078	0.281729	0.0255018	2.25654e-28	0.0681507	0.0670154	0.309182	0.244977	20
QDPR	ENSG00000151552	4	17512206	rs12512495	4	17485974	G	A	0.28827	-0.0205	0.02	0.3063	0.218065	0.0273594	1.58162e-15	-0.0940086	0.092471	0.309331	0.900763	20
NADK2	ENSG00000152620	5	36242279	rs28610396	5	36263164	T	G	0.631213	-0.0196	0.0192	0.3086	-0.280513	0.0260013	3.90526e-27	0.0698721	0.0687519	0.309489	0.588144	20
PEF1	ENSG00000162517	1	31644896	rs7529064	1	31639591	C	A	0.437376	0.0193	0.0187	0.3024	-0.151383	0.0260331	6.0634e-09	-0.127492	0.125459	0.309532	0.920295	17
HIST1H1C	ENSG00000187837	6	26056428	rs1540275	6	26036248	C	T	0.66998	-0.0204	0.02	0.3079	0.316213	0.0272682	4.29776e-31	-0.0645134	0.0634926	0.309593	0.291309	20
RTKN2	ENSG00000182010	10	62268844	rs10821989	10	62393773	A	C	0.405567	0.0194	0.019	0.3071	-0.268643	0.0263344	1.95838e-24	-0.0722149	0.0710793	0.309641	0.194006	20
VPS11	ENSG00000160695	11	119067699	rs1043314	11	119045232	G	A	0.493042	-0.0308	0.0303	0.3092	0.468453	0.0245832	5.88105e-81	-0.0657483	0.064773	0.310078	0.0607413	20
HSD17B6	ENSG00000025423	12	56752161	rs11829130	12	56833391	T	C	0.925447	-0.0557	0.0548	0.3095	-0.804204	0.0477908	1.53188e-63	0.069261	0.0682661	0.310309	0.0857679	20
CTNNB1	ENSG00000168036	3	41194741	rs7630377	3	41189163	T	C	0.483101	0.0191	0.0187	0.3049	0.234435	0.027184	6.46552e-18	0.0814725	0.0803238	0.310439	0.687772	20
TIGD6	ENSG00000164296	5	150000320	rs3812008	5	150000595	T	C	0.590457	0.0197	0.0194	0.3097	0.505696	0.0257714	9.95436e-86	0.0389562	0.0384143	0.310532	0.317182	20
PSG11	ENSG00000243130	19	43026469	rs192792720	19	42954615	G	A	0.874751	-0.07	0.0686	0.3077	-0.351518	0.0396326	7.35413e-19	0.199136	0.196441	0.310716	0.871988	20
CASC1	ENSG00000118307	12	25195162	rs117573571	12	25153308	G	C	0.919483	-0.0359	0.0349	0.3041	-0.284788	0.0482137	3.48817e-09	0.126058	0.124391	0.310869	0.78312	11
FDX1L	ENSG00000267673	19	10316015	rs281422	19	10325679	C	T	0.848907	-0.0403	0.0392	0.304	-0.200354	0.0335264	2.28683e-09	0.201144	0.198528	0.310975	0.100348	20
SLC37A1	ENSG00000160190	21	42496008	rs8129779	21	42522741	C	T	0.677932	-0.0207	0.0203	0.3088	0.259992	0.0291601	4.83437e-19	-0.079618	0.0785884	0.311012	0.188704	20
ENDOG	ENSG00000167136	9	128818500	rs6478854	9	128826609	C	G	0.294235	-0.0208	0.0205	0.309	-0.486617	0.0279142	4.66755e-68	0.0427441	0.0421989	0.311098	0.0931126	20
CCDC81	ENSG00000149201	11	86374736	rs79715123	11	86446671	C	G	0.914513	-0.0345	0.034	0.3096	-0.631497	0.0452284	2.64379e-44	0.0546321	0.0539823	0.31152	0.20496	20
CNDP2	ENSG00000133313	18	74495816	rs3764509	18	74499889	C	G	0.789264	0.0222	0.0219	0.311	-0.485703	0.0293462	1.57988e-61	-0.045707	0.0451738	0.311632	0.298276	20
KCNE1	ENSG00000180509	21	34512210	rs2409522	21	34499847	T	C	0.496024	-0.0195	0.019	0.3046	0.154052	0.0258164	2.41358e-09	-0.126581	0.125146	0.311794	0.551936	20
MXD3	ENSG00000213347	5	177312757	rs11949767	5	177313243	A	G	0.236581	0.0215	0.0212	0.3088	0.40029	0.0292888	1.5985e-42	0.053711	0.0531072	0.311839	0.689962	20
ZFP28	ENSG00000196867	19	56538948	rs118133994	19	56512812	T	C	0.955268	0.0825	0.0809	0.3077	0.521586	0.0685756	2.82708e-14	0.158171	0.156492	0.312144	0.335137	18
FXYD2	ENSG00000137731	11	117828698	rs562089	11	117839403	A	C	0.812127	0.0395	0.039	0.3115	-0.496213	0.0339449	2.15011e-48	-0.079603	0.0787837	0.312304	0.790634	20
EXOSC6	ENSG00000223496	16	70251940	rs4985407	16	70251998	G	A	0.538767	-0.0193	0.0191	0.3122	-0.780248	0.0216667	5.54815e-284	0.0247357	0.024489	0.31246	0.42205	20
JUP	ENSG00000173801	17	41786931	rs4796702	17	41786667	C	T	0.675944	-0.0346	0.0342	0.3124	0.421218	0.0277588	5.24126e-52	-0.0821427	0.0813734	0.312757	0.25335	20
SF3B1	ENSG00000115524	2	197435091	rs2565161	2	197420830	G	C	0.727634	0.0332	0.0327	0.3109	-0.256402	0.0274022	8.20332e-21	-0.129484	0.128282	0.312799	0.0785505	20
AGL	ENSG00000162688	1	99850361	rs7513618	1	99852080	A	T	0.823062	-0.0247	0.0244	0.31	0.442803	0.0344803	9.51323e-38	-0.055781	0.0552744	0.312896	0.813825	20
ZNF181	ENSG00000197841	19	34734155	rs2862789	19	34734627	C	T	0.684891	-0.0203	0.0201	0.3119	0.610885	0.0250133	9.88905e-132	-0.0332305	0.0329312	0.312933	0.25429	20
MTMR7	ENSG00000003987	8	17413351	rs12680752	8	17316834	T	C	0.856859	0.0304	0.0298	0.3064	0.355609	0.0517671	6.44723e-12	0.0854872	0.0847189	0.312942	0.437319	20
BDKRB1	ENSG00000100739	14	96256210	rs73361631	14	96250552	A	T	0.920477	-0.0541	0.0534	0.3111	-0.528412	0.0470796	3.11586e-29	0.102382	0.101468	0.312972	0.883621	18
ZNF98	ENSG00000197360	19	22532485	rs10418950	19	22427938	C	T	0.410537	-0.0193	0.0191	0.3112	0.459408	0.0264855	2.1294e-67	-0.0420106	0.0416458	0.313089	0.128088	20
RPL10A	ENSG00000198755	6	35468401	rs13214239	6	35457639	A	G	0.439364	0.0189	0.0187	0.3125	0.377717	0.02543	6.63265e-50	0.0500374	0.0496224	0.31328	0.836458	20
GLYATL2	ENSG00000156689	11	58904215	rs4939236	11	58895097	C	G	0.964215	-0.0786	0.0775	0.3105	0.671085	0.0719878	1.13953e-20	-0.117124	0.116166	0.313337	0.95818	13
NDN	ENSG00000182636	15	23687305	rs824203	15	23764356	C	A	0.503976	-0.0322	0.0318	0.3101	-0.290409	0.0269557	4.5871e-27	0.110878	0.109983	0.313389	0.100481	20
TRIM8	ENSG00000171206	10	102642310	rs3977756	10	102638825	G	A	0.365805	0.0194	0.0191	0.3096	-0.217419	0.0263532	1.5813e-16	-0.0892287	0.0885121	0.313408	0.631188	20
COL6A2	ENSG00000142173	21	46098097	rs9637212	21	46107278	C	G	0.34493	-0.02	0.0198	0.3125	0.402321	0.0261461	1.98866e-53	-0.0497116	0.0493204	0.313487	0.385917	20
TDRP	ENSG00000180190	8	545781	rs1669707	8	547247	G	C	0.747515	0.0225	0.022	0.3061	0.183863	0.0309836	2.95282e-09	0.122374	0.121418	0.313518	0.316271	14
RASGEF1C	ENSG00000146090	5	180209211	rs145907830	5	180165599	A	T	0.874751	-0.0442	0.0437	0.3119	0.41117	0.03649	1.8881e-29	-0.107498	0.106709	0.313747	0.0708708	20
KLKB1	ENSG00000164344	4	186226438	rs2292427	4	186199715	T	C	0.824056	0.0249	0.0247	0.3118	-0.805408	0.0303975	1.08216e-154	-0.030916	0.0306899	0.313758	0.245012	20
ARHGEF33	ENSG00000214694	2	38889841	rs9808142	2	39078164	A	G	0.562624	-0.0315	0.0309	0.3082	0.16967	0.0262842	1.08076e-10	-0.185655	0.184375	0.313964	0.342133	20
ABHD5	ENSG00000011198	3	43690108	rs3733156	3	43719949	G	A	0.734592	0.0211	0.0208	0.3121	0.270306	0.0326993	1.38065e-16	0.0780598	0.0775272	0.313997	0.403021	20
ATG7	ENSG00000197548	3	11272309	rs1992910	3	11270256	C	T	0.366799	0.0198	0.0196	0.3139	-0.344178	0.0279483	7.54018e-35	-0.0575285	0.0571386	0.31402	0.0563405	20
TNFRSF11B	ENSG00000164761	8	118951885	rs3134063	8	118947418	C	T	0.492048	0.019	0.0186	0.3058	-0.161189	0.0273647	3.85262e-09	-0.117874	0.117115	0.314183	0.805758	20
HSD17B8	ENSG00000204228	6	33204655	rs2855433	6	33190241	T	G	0.681909	0.0325	0.0322	0.3119	-0.361582	0.0274729	1.4635e-39	-0.0898829	0.0893147	0.314242	0.797901	20
NOMO3	ENSG00000103226	16	16232528	rs4992353	16	16263363	G	C	0.787276	-0.0431	0.0428	0.3145	0.796921	0.0305631	7.07947e-150	-0.0540831	0.0537467	0.314291	0.316194	20
CEP78	ENSG00000148019	9	78236062	rs7873943	9	78294491	C	T	0.642147	0.0198	0.0195	0.3093	0.208033	0.0282577	1.81175e-13	0.0951771	0.0946224	0.314482	0.68237	20
DISP2	ENSG00000140323	15	40358219	rs12905240	15	40379944	C	T	0.84493	0.026	0.0258	0.313	-0.505794	0.0332562	3.0821e-52	-0.0514044	0.0511208	0.314634	0.260364	20
MAP10	ENSG00000212916	1	232804892	rs6684497	1	232801289	T	C	0.84493	0.0256	0.0253	0.312	0.32112	0.0364115	1.1528e-18	0.0797209	0.0793035	0.31477	0.831278	20
CNTN5	ENSG00000149972	11	99020949	rs1081362	11	100019631	A	G	0.622266	0.0202	0.0198	0.3078	-0.171272	0.0292004	4.48051e-09	-0.117941	0.117341	0.314843	0.537897	6
ITFG3	ENSG00000167930	16	234521	rs35232869	16	225250	G	A	0.692843	0.021	0.0206	0.3089	-0.169166	0.0283465	2.40474e-09	-0.124138	0.123538	0.314963	0.215731	20
RPL28	ENSG00000108107	19	55385345	rs17700376	19	55385959	A	G	0.62326	-0.0312	0.0307	0.3108	0.178647	0.0272744	5.75371e-11	-0.174646	0.173903	0.315248	0.657183	16
DPYSL5	ENSG00000157851	2	26847747	rs13418647	2	26851625	G	A	0.620278	-0.0192	0.0191	0.315	0.519092	0.0248486	6.57413e-97	-0.0369876	0.0368376	0.315343	0.329711	20
FAM21C	ENSG00000172661	10	45727232	rs138903443	10	45669767	C	T	0.941352	0.0807	0.0802	0.314	0.845433	0.0584282	1.88566e-47	0.095454	0.0950917	0.31547	0.886768	19
ANKRD66	ENSG00000230062	6	46746917	rs6922629	6	46751253	T	A	0.596421	0.0196	0.0194	0.3123	-0.232237	0.0262872	1.00457e-18	-0.0843967	0.08408	0.315491	0.285647	20
SULT1C2	ENSG00000198203	2	108288639	rs6760918	2	108287884	G	A	0.841948	0.0258	0.0257	0.3148	-1.02897	0.0320958	1.62331e-225	-0.0250736	0.0249886	0.315668	0.531212	20
COQ9	ENSG00000088682	16	57447441	rs190108	16	57427812	T	C	0.250497	-0.0217	0.0216	0.3136	0.464478	0.0287931	1.53006e-58	-0.0467191	0.0465939	0.316012	0.948805	20
TMEM234	ENSG00000160055	1	32222357	rs72666779	1	32183927	G	T	0.94334	0.0389	0.0384	0.3114	-0.359193	0.0511773	2.24102e-12	-0.108298	0.108014	0.316039	0.724498	20
C9orf91	ENSG00000157693	9	114611206	rs59962384	9	114636363	G	A	0.823062	-0.0244	0.024	0.3088	0.195418	0.032441	1.70369e-09	-0.12486	0.12455	0.316107	0.933034	19
ZNF320	ENSG00000182986	19	52897684	rs3810115	19	52897507	C	A	0.486083	0.0316	0.0315	0.3149	0.640388	0.0246258	4.37024e-149	0.0493451	0.0492255	0.316136	0.555149	20
TRABD2A	ENSG00000186854	2	84907008	rs4832094	2	84581359	C	T	0.924453	0.0351	0.0347	0.3121	0.364103	0.0495472	2.00294e-13	0.0964014	0.0962014	0.316306	0.559698	20
OR2AK2	ENSG00000187080	1	247965233	rs6701018	1	247937031	G	A	0.466203	-0.0323	0.0322	0.3158	0.712658	0.0326431	1.1577e-105	-0.0453233	0.0452307	0.31632	0.15615	20
COG8	ENSG00000213380	16	69339567	rs12708897	16	69338024	A	G	0.713718	0.0201	0.02	0.3149	-0.347807	0.0271123	1.13687e-37	-0.0577906	0.0576793	0.316377	0.0769528	20
AGTR1	ENSG00000144891	3	148697784	rs2639364	3	148699408	T	C	0.829026	0.0242	0.024	0.3126	-0.302945	0.0348621	3.63078e-18	-0.0798825	0.0797538	0.316531	0.994201	20
OR2T33	ENSG00000177212	1	248277976	rs6701018	1	247937031	G	A	0.466203	-0.0323	0.0322	0.3158	0.607835	0.0341136	5.12357e-71	-0.0531394	0.0530587	0.316576	0.140642	20
OR2M2	ENSG00000198601	1	248174821	rs6701018	1	247937031	G	A	0.466203	-0.0323	0.0322	0.3158	0.607018	0.034124	8.66159e-71	-0.0532109	0.0531305	0.316578	0.178032	20
DNAH10	ENSG00000197653	12	123762188	rs10846580	12	123930906	T	C	0.629225	0.0315	0.0314	0.3148	-0.419101	0.0259756	1.4622e-58	-0.0751609	0.075067	0.316705	0.489852	20
OR2M5	ENSG00000162727	1	248145148	rs6701018	1	247937031	G	A	0.466203	-0.0323	0.0322	0.3158	0.546739	0.0348393	1.68349e-55	-0.0590775	0.0590148	0.316796	0.140693	20
WASF2	ENSG00000158195	1	27490167	rs12856	1	27404270	G	A	0.970179	0.1001	0.0991	0.3127	-0.587847	0.0791712	1.1278e-13	-0.170283	0.170134	0.316889	0.985973	14
F5	ENSG00000198734	1	169586588	rs10489185	1	169579654	C	A	0.601392	-0.0192	0.0191	0.3157	-0.293132	0.0277797	4.97272e-26	0.0654996	0.0654535	0.31697	0.324496	14
ZNF681	ENSG00000196172	19	23758891	rs62118353	19	23700132	G	A	0.864811	-0.0486	0.0485	0.3157	0.6887	0.040625	1.84128e-64	-0.0705678	0.0705455	0.317158	0.404996	20
SP1	ENSG00000185591	12	53380176	rs7962345	12	53369103	T	C	0.84493	-0.0265	0.0261	0.3088	-0.238311	0.0410047	6.18047e-09	0.111199	0.11118	0.317225	0.258087	20
PAIP2B	ENSG00000124374	2	71227103	rs357781	2	71186641	G	C	0.798211	-0.0227	0.0225	0.3123	-0.237632	0.0312025	2.62063e-14	0.095526	0.0955115	0.317237	0.438491	20
GRM7	ENSG00000196277	3	6770001	rs1485173	3	7579406	T	A	0.706759	0.0214	0.0211	0.3086	0.181657	0.0305512	2.74774e-09	0.117804	0.11783	0.317418	0.205907	20
ZNF93	ENSG00000184635	19	19900913	rs7254125	19	19925806	G	A	0.908549	0.0345	0.0344	0.3154	-0.730342	0.0579839	2.23255e-36	-0.0472381	0.0472503	0.317435	0.667921	20
LAMC2	ENSG00000058085	1	183186238	rs2276543	1	183186170	G	A	0.706759	-0.033	0.033	0.3173	-0.79727	0.0256555	5.08576e-212	0.0413913	0.0414127	0.317561	0.565532	20
MRPL37	ENSG00000116221	1	54184041	rs12033727	1	54214083	T	A	0.878728	-0.0484	0.0483	0.3164	-0.490193	0.0368455	2.19408e-40	0.0987366	0.0988117	0.317678	0.718521	17
IL12RB1	ENSG00000096996	19	18098944	rs2644777	19	18067806	A	C	0.677932	-0.0204	0.0203	0.3148	0.25866	0.0275141	5.40472e-21	-0.078868	0.0789285	0.317682	0.0985892	20
DHX33	ENSG00000005100	17	5468982	rs2074438	17	5444256	A	G	0.147117	0.0291	0.0287	0.3109	-0.242343	0.0412681	4.29531e-09	-0.120078	0.12018	0.31772	0.136452	20
P4HA3	ENSG00000149380	11	74311640	rs575096	11	74208247	G	A	0.483101	-0.019	0.0187	0.3103	-0.142668	0.0260352	4.25807e-08	0.133177	0.133308	0.317787	0.187984	6
AKAP8	ENSG00000105127	19	15379798	rs7253443	19	15406884	A	C	0.261431	-0.0219	0.0219	0.3179	0.604238	0.0277313	2.95021e-105	-0.036244	0.0362822	0.31782	0.438757	20
COLQ	ENSG00000206561	3	15521751	rs13074638	3	15477382	T	C	0.596421	0.0191	0.019	0.3148	0.227633	0.0261047	2.78202e-18	0.0839068	0.0840204	0.317965	0.375865	20
DHODH	ENSG00000102967	16	72008588	rs3213422	16	72008783	A	C	0.50994	0.0186	0.0186	0.3167	0.465363	0.0245217	2.61265e-80	0.0399688	0.0400242	0.317981	0.263811	20
C16orf62	ENSG00000103544	16	19555240	rs72767594	16	19655710	T	C	0.737575	0.0211	0.021	0.3163	0.255165	0.0289238	1.12433e-18	0.0826914	0.0828316	0.31813	0.0368489	19
PCGF3	ENSG00000185619	4	705748	rs10452329	4	722459	T	C	0.697813	0.0204	0.0204	0.3166	0.43939	0.0269099	6.21921e-60	0.046428	0.046515	0.318216	0.315252	20
ZNF850	ENSG00000267041	19	36772825	rs113948684	19	36775881	C	T	0.802187	0.0238	0.0236	0.3128	0.233075	0.0333946	2.96443e-12	0.102113	0.102307	0.318227	0.326176	20
FXYD4	ENSG00000150201	10	43371636	rs10899795	10	43373649	C	A	0.780318	0.0225	0.0224	0.3161	-0.26876	0.0304461	1.07137e-18	-0.0837178	0.0838836	0.318268	0.342498	20
DIRC2	ENSG00000138463	3	122795069	rs2276781	3	122913589	A	G	0.960239	-0.047	0.0465	0.312	-0.359945	0.0571778	3.07005e-10	0.130575	0.130841	0.318293	0.564705	17
SHBG	ENSG00000129214	17	7613946	rs34416693	17	7610968	G	A	0.719682	0.0336	0.0333	0.3123	0.191122	0.0282725	1.37992e-11	0.175804	0.176164	0.318302	0.0491529	20
TMEM65	ENSG00000164983	8	124372692	rs10099103	8	124273567	G	A	0.675944	-0.0204	0.0203	0.3138	0.249485	0.0294844	2.63734e-17	-0.0817684	0.0819394	0.318321	0.218059	20
CLPP	ENSG00000125656	19	6361531	rs56944804	19	6370687	T	C	0.985089	0.1128	0.1123	0.3152	-0.793984	0.0910657	2.81166e-18	-0.142068	0.142374	0.318351	0.381678	20
ATP4A	ENSG00000105675	19	35563658	rs34061547	19	35564137	G	A	0.897614	0.0518	0.0516	0.315	-0.366865	0.0414481	8.65832e-19	-0.141196	0.141553	0.318531	0.387985	20
LPA	ENSG00000198670	6	160664259	rs74865159	6	160652432	T	C	0.865805	-0.0276	0.0275	0.316	0.361586	0.0405838	5.12169e-19	-0.0763305	0.0765349	0.318605	0.90783	18
DNAJC24	ENSG00000170946	11	31369840	rs61878209	11	31091728	C	T	0.594433	-0.0195	0.0193	0.3124	0.176034	0.0283396	5.24479e-10	-0.110774	0.111079	0.31864	0.636206	5
DHX34	ENSG00000134815	19	47349315	rs2694542	19	47391252	T	C	0.643141	-0.0203	0.0203	0.3156	-0.349391	0.0263099	3.03204e-40	0.0581012	0.0582657	0.318679	0.262212	20
ASPN	ENSG00000106819	9	92482506	rs10992308	9	92334529	A	G	0.827038	0.0251	0.0251	0.316	-0.430692	0.0337089	2.20978e-37	-0.0582783	0.0584565	0.318788	0.159825	20
RDH11	ENSG00000072042	14	67695774	rs61990120	14	67622703	G	A	0.885686	0.0466	0.0464	0.3146	0.324343	0.0396993	3.08387e-16	0.143675	0.144135	0.318858	0.52515	18
MIA	ENSG00000261857	19	40771648	rs34842744	19	40789272	A	G	0.756461	-0.0221	0.0219	0.3132	-0.188877	0.029992	3.0229e-10	0.117007	0.117427	0.319046	0.160062	20
ALB	ENSG00000163631	4	73397114	rs4364229	4	73388961	C	T	0.763419	0.0228	0.0227	0.3161	-0.239316	0.0307714	7.41473e-15	-0.0952716	0.0956415	0.319186	0.309613	20
SEC61A2	ENSG00000065665	10	12129637	rs10906094	10	12172261	C	G	0.484095	0.0189	0.0189	0.3175	-0.270746	0.0254978	2.44722e-26	-0.0698071	0.0701159	0.319447	0.0182339	20
LHFP	ENSG00000183722	13	39603528	rs73173498	13	39409678	G	A	0.860835	0.0292	0.0291	0.3159	0.335041	0.042219	2.09143e-15	0.0871534	0.0875465	0.319488	0.449151	20
HTR4	ENSG00000164270	5	148677235	rs11742110	5	148466840	T	C	0.61829	0.019	0.0189	0.315	-0.197335	0.0278446	1.3705e-12	-0.0962832	0.0967352	0.319577	0.26431	11
KRT6C	ENSG00000170465	12	52473805	rs73099376	12	52475659	C	A	0.756461	-0.0361	0.0357	0.3123	-0.233539	0.041465	1.77925e-08	0.154578	0.155309	0.319595	0.0580588	16
ASAH2B	ENSG00000204147	10	50739435	rs10821826	10	50790398	A	G	0.163022	0.0261	0.0262	0.3188	0.818227	0.0348585	7.735e-122	0.0318982	0.0320493	0.319597	0.262438	20
PPP1R3C	ENSG00000119938	10	91633071	rs12261209	10	91629586	C	T	0.90159	0.0347	0.0345	0.3143	0.332371	0.0486022	7.99709e-12	0.104402	0.104916	0.319692	0.687404	20
AMIGO1	ENSG00000181754	1	109509738	rs12741221	1	109503867	A	G	0.782306	-0.0351	0.035	0.3163	-0.232415	0.0294995	3.3107e-15	0.151023	0.151808	0.319819	0.0265313	20
PDXDC1	ENSG00000179889	16	14974591	rs3743531	16	14889311	C	G	0.95328	-0.0911	0.0913	0.3185	0.887467	0.0709712	7.04535e-36	-0.102652	0.103204	0.319908	0.383783	20
L3HYPDH	ENSG00000126790	14	59484408	rs1253103	14	59482730	G	C	0.581511	-0.0189	0.019	0.3197	0.613732	0.0238717	9.12976e-146	-0.0307952	0.0309813	0.320226	0.146674	20
GREM1	ENSG00000166923	15	32730690	rs8041254	15	32670441	T	C	0.408549	-0.0195	0.0196	0.3189	-0.548577	0.0262404	4.74186e-97	0.0355465	0.0357692	0.320333	0.726116	20
MEPCE	ENSG00000146834	7	100428817	rs7803454	7	100393925	C	T	0.807157	0.0234	0.0235	0.3206	0.496841	0.0316512	1.57568e-55	0.0470975	0.0473939	0.320346	0.599066	20
NUPR1L	ENSG00000185290	7	56116417	rs816417	7	56119414	A	G	0.671968	0.0197	0.0198	0.3187	-0.50637	0.0255647	2.57012e-87	-0.0389043	0.0391511	0.320371	0.556356	20
THOC3	ENSG00000051596	5	176034680	rs7735794	5	175912981	G	A	0.748509	-0.0381	0.0383	0.3197	-0.540774	0.030245	1.69442e-71	0.0704546	0.0709339	0.320592	0.917014	20
OLFM4	ENSG00000102837	13	53028813	rs77132456	13	52841649	C	T	0.952286	0.0433	0.0432	0.3154	-0.429763	0.0589525	3.09954e-13	-0.100753	0.101466	0.320723	0.333087	20
GMEB2	ENSG00000101216	20	63627101	rs6089946	20	63636796	A	G	0.816103	0.0243	0.0242	0.3146	-0.2178	0.0330722	4.53053e-11	-0.11157	0.112395	0.320876	0.425179	20
IDH3A	ENSG00000166411	15	78131536	rs9972613	15	78181207	T	C	0.470179	-0.0187	0.0187	0.3168	-0.209111	0.0257076	4.14667e-16	0.0894263	0.0900995	0.32094	0.521614	20
KCNRG	ENSG00000198553	13	50018823	rs61961263	13	49973818	G	A	0.832008	0.0261	0.0261	0.3158	-0.283107	0.0355904	1.79711e-15	-0.0921912	0.0929168	0.321105	0.0614965	20
METTL24	ENSG00000053328	6	110358272	rs9400376	6	110356582	G	A	0.639165	-0.0195	0.0196	0.318	-0.364872	0.0274733	2.98385e-40	0.0534433	0.0538679	0.32114	0.859218	20
OVGP1	ENSG00000085465	1	111427735	rs4838910	1	111417361	T	C	0.635189	0.0191	0.0192	0.3188	0.322269	0.0259727	2.36484e-35	0.0592673	0.0597688	0.321388	0.919397	20
GCC2	ENSG00000135968	2	108448561	rs12478285	2	108435297	G	A	0.592445	-0.0189	0.019	0.3186	-0.310207	0.0255322	5.7647e-34	0.0609271	0.0614545	0.321481	0.413924	20
PLEKHO2	ENSG00000241839	15	64841883	rs62017275	15	64824906	C	T	0.980119	-0.0627	0.0623	0.3143	0.468007	0.0815713	9.61412e-09	-0.133972	0.13515	0.321546	0.431443	20
EPB41L2	ENSG00000079819	6	131063322	rs4895910	6	131050058	A	G	0.40159	0.0189	0.019	0.3188	0.304976	0.025735	2.13655e-32	0.0619722	0.0625192	0.321563	0.211098	20
RNF14	ENSG00000013561	5	141966820	rs252110	5	141959957	G	A	0.832008	-0.0262	0.0262	0.3177	-0.264835	0.0356296	1.06162e-13	0.0989297	0.099821	0.321651	0.281754	10
SVIL	ENSG00000197321	10	29736781	rs4018657	10	29448471	A	G	0.815109	0.0408	0.0407	0.3165	0.225696	0.0344416	5.63924e-11	0.180774	0.182429	0.32172	0.208213	20
KDELC2	ENSG00000178202	11	108498384	rs74822968	11	108498446	G	A	0.852883	0.027	0.0272	0.3194	0.594991	0.0370831	6.21595e-58	0.0453788	0.0458024	0.321806	0.080754	20
DNAJA1	ENSG00000086061	9	33025273	rs12000958	9	33031432	G	T	0.622266	0.0195	0.0195	0.3165	0.184671	0.0266188	3.98817e-12	0.105593	0.106685	0.322286	0.681797	20
CFD	ENSG00000197766	19	859664	rs8100258	19	871222	G	A	0.749503	-0.0347	0.035	0.322	0.494401	0.0292358	3.74591e-64	-0.0701859	0.0709142	0.322306	0.725635	20
LSG1	ENSG00000041802	3	194672463	rs3821403	3	194648851	C	A	0.836978	0.0414	0.0418	0.3219	-0.884378	0.0336385	2.45367e-152	-0.0468126	0.0472984	0.322307	0.0905252	20
PCDHA13	ENSG00000239389	5	140882643	rs13174119	5	140896089	G	A	0.66501	-0.0199	0.0201	0.3215	-0.741642	0.0238732	6.95888e-212	0.0268323	0.0271158	0.322395	0.152064	20
ARRDC2	ENSG00000105643	19	18001132	rs17654580	19	18017579	C	T	0.499006	-0.03	0.0299	0.3149	0.153216	0.025854	3.10025e-09	-0.195802	0.197926	0.322533	0.547768	10
BCL2L15	ENSG00000188761	1	113887581	rs2018365	1	113891849	G	A	0.644135	0.0197	0.0198	0.321	-0.247234	0.0270645	6.54066e-20	-0.0796815	0.0805596	0.322614	0.99438	20
LRMP	ENSG00000118308	12	25004342	rs10842453	12	25062257	G	T	0.469185	-0.0189	0.019	0.3203	0.249877	0.0271547	3.51348e-20	-0.0756372	0.0764804	0.322675	0.122588	20
LY6D	ENSG00000167656	8	142786539	rs60714144	8	142785741	C	T	0.602386	-0.0189	0.0191	0.3218	0.595416	0.0243819	1.03849e-131	-0.0317425	0.0321047	0.322801	0.0339617	20
TRIM22	ENSG00000132274	11	5689697	rs57197373	11	5686054	T	C	0.934394	-0.0364	0.0367	0.3211	0.643386	0.0520935	4.83492e-35	-0.0565757	0.0572256	0.322838	0.82898	16
RIN3	ENSG00000100599	14	92513781	rs4904944	14	92500634	G	C	0.649105	-0.0328	0.033	0.3202	0.25542	0.0282494	1.54394e-19	-0.128416	0.129977	0.323159	0.29024	20
FBXO32	ENSG00000156804	8	123541206	rs7834818	8	123517137	A	G	0.715706	0.0214	0.0214	0.3177	0.200169	0.0316814	2.64627e-10	0.106909	0.10824	0.323297	0.673382	16
ZNF74	ENSG00000185252	22	20394115	rs361877	22	20396846	A	G	0.318091	-0.0204	0.0205	0.32	-0.22492	0.0278077	6.04537e-16	0.0906989	0.0918307	0.323312	0.460404	20
TTC27	ENSG00000018699	2	32628032	rs111896629	2	32678481	G	A	0.879722	0.029	0.0293	0.3224	0.604687	0.0404907	1.98024e-50	0.0479587	0.0485611	0.323351	0.981425	20
WBP11	ENSG00000084463	12	14803486	rs3177268	12	14803426	T	G	0.813121	0.0384	0.0386	0.3189	0.272144	0.0333534	3.36693e-16	0.141102	0.142887	0.323395	0.512495	20
NRSN1	ENSG00000152954	6	24126186	rs4285310	6	24137874	A	C	0.554672	-0.0187	0.0188	0.3211	0.207259	0.0258086	9.6997e-16	-0.0902253	0.091401	0.323575	0.121085	20
NDST3	ENSG00000164100	4	118034486	rs7685325	4	118122933	C	T	0.893638	-0.0315	0.0316	0.3188	0.363701	0.051424	1.52057e-12	-0.0866095	0.0877432	0.323604	0.903461	20
NUDT8	ENSG00000167799	11	67629937	rs2447595	11	67618073	T	C	0.573559	0.0189	0.019	0.3195	-0.204933	0.0261261	4.36416e-15	-0.0922253	0.0934558	0.323724	0.778881	13
MLK4	ENSG00000143674	1	233327724	rs4649310	1	233393726	G	A	0.82505	-0.0245	0.0248	0.3236	-0.661343	0.0335475	1.64811e-86	0.0370458	0.0375465	0.323807	0.322479	20
PLEKHB1	ENSG00000021300	11	73646178	rs680901	11	73635857	G	A	0.463221	-0.0187	0.0189	0.3212	0.320033	0.0254556	3.00249e-36	-0.0584315	0.059239	0.323952	0.386658	20
IFT74	ENSG00000096872	9	26947300	rs10967611	9	26936517	C	A	0.954274	0.0449	0.0454	0.322	-0.859164	0.0689096	1.11593e-35	-0.0522601	0.053008	0.324187	0.337311	20
KIAA1841	ENSG00000162929	2	61065871	rs1624206	2	61118342	A	G	0.424453	-0.0188	0.0189	0.319	0.19123	0.0259972	1.89787e-13	-0.0983109	0.0997334	0.324262	0.010365	20
ST3GAL6	ENSG00000064225	3	98732236	rs6762552	3	98712363	T	C	0.715706	-0.0206	0.0208	0.3217	-0.276862	0.0283496	1.57551e-22	0.0744052	0.0755129	0.324462	0.554109	20
ZNF839	ENSG00000022976	14	102317377	rs10145749	14	102315772	C	T	0.855865	0.0266	0.0267	0.3187	-0.241096	0.0365452	4.18996e-11	-0.110329	0.112	0.324582	0.758557	20
RGS18	ENSG00000150681	1	192158462	rs10921099	1	192164785	T	C	0.524851	-0.0186	0.0186	0.3186	0.154665	0.0274385	1.73239e-08	-0.12026	0.122137	0.324808	0.968255	5
ENPP5	ENSG00000112796	6	46170980	rs8180644	6	46113761	C	T	0.465209	-0.0187	0.0189	0.3223	0.253834	0.0259438	1.31893e-22	-0.0736701	0.0748377	0.32492	0.764493	18
PANX2	ENSG00000073150	22	50170731	rs73187236	22	50179297	C	T	0.888668	0.0326	0.0326	0.3179	0.250558	0.0450126	2.60056e-08	0.13011	0.132193	0.324996	0.0653864	19
KCNK3	ENSG00000171303	2	26692690	rs935166	2	26726498	G	A	0.518887	-0.0188	0.019	0.3228	-0.235757	0.0255979	3.26125e-20	0.0797432	0.0810553	0.325208	0.479509	20
ZNF749	ENSG00000186230	19	57435325	rs11667293	19	57431220	T	G	0.365805	0.0203	0.0206	0.3246	-0.382536	0.026468	2.40698e-47	-0.0530668	0.0539761	0.325531	0.686443	20
IVD	ENSG00000128928	15	40405485	rs7165012	15	40361837	A	G	0.467197	0.0184	0.0187	0.3258	-0.515982	0.0242325	1.31816e-100	-0.0356602	0.0362803	0.325653	0.0192862	20
MAFA	ENSG00000182759	8	143430732	rs10448086	8	143427366	C	T	0.838966	0.0423	0.0428	0.3228	-0.365444	0.0389234	6.06879e-21	-0.11575	0.117765	0.325663	0.42587	20
DEFB134	ENSG00000205882	8	11996312	rs10103228	8	12002742	T	G	0.375746	0.0322	0.0327	0.3256	-0.372499	0.0273949	4.14923e-42	-0.0864431	0.0880153	0.326032	0.032694	20
MEPE	ENSG00000152595	4	87821411	rs10516794	4	87829652	T	C	0.842942	0.026	0.0264	0.3239	0.512668	0.0389465	1.42525e-39	0.0507151	0.0516392	0.326049	0.469264	20
HLA-DPA1	ENSG00000231389	6	33073772	rs34596699	6	33066800	C	T	0.810139	-0.0386	0.0392	0.3247	0.464129	0.0342895	9.63915e-42	-0.0831665	0.0846824	0.326051	0.0265676	20
CYP2J2	ENSG00000134716	1	59926773	rs12125747	1	59943385	C	T	0.888668	-0.0473	0.048	0.3241	-0.506836	0.0436664	3.79704e-31	0.0933241	0.0950459	0.326157	0.987985	20
ZNF765	ENSG00000196417	19	53389793	rs3761115	19	53425853	G	A	0.89662	0.0542	0.0546	0.3213	-0.306626	0.0464542	4.09497e-11	-0.176763	0.18007	0.32628	0.446166	14
IL11RA	ENSG00000137070	9	34651036	rs2070074	9	34649445	A	G	0.897614	0.0309	0.0314	0.3253	-0.555106	0.042753	1.50794e-38	-0.0556651	0.0567281	0.326464	0.117279	20
ANXA13	ENSG00000104537	8	123737402	rs4081776	8	123714090	C	T	0.722664	0.0206	0.0209	0.3224	-0.303746	0.0299907	4.15051e-24	-0.0678199	0.0691326	0.326587	0.509467	20
CNGA1	ENSG00000198515	4	48016672	rs3098642	4	47991059	C	A	0.761431	-0.0216	0.022	0.3266	-0.666595	0.0294017	8.46603e-114	0.0324035	0.0330345	0.326643	0.409062	20
RECQL	ENSG00000004700	12	21501669	rs17683246	12	21472207	C	G	0.959245	-0.075	0.076	0.324	0.548625	0.0626184	1.9284e-18	-0.136705	0.139404	0.32677	0.2516	17
TBC1D1	ENSG00000065882	4	37891084	rs12645638	4	37983840	A	G	0.485089	-0.0184	0.0187	0.3262	0.318848	0.0268273	1.41296e-32	-0.0577078	0.0588493	0.326789	0.333875	20
FAM86B2	ENSG00000145002	8	12436343	rs10103228	8	12002742	T	G	0.375746	0.0322	0.0327	0.3256	-0.297081	0.0277417	9.25535e-27	-0.108388	0.110536	0.326804	0.0540503	20
EFCAB2	ENSG00000203666	1	245002121	rs61844237	1	244970360	G	C	0.528827	0.0308	0.0314	0.3273	0.822261	0.0224656	2.76712e-293	0.0374577	0.0382011	0.32682	0.750814	20
KIAA1551	ENSG00000174718	12	31959370	rs74581814	12	31963054	G	A	0.88171	-0.0291	0.0295	0.3244	-0.380235	0.0434515	2.11845e-18	0.0765316	0.0780749	0.326971	0.284756	19
C1orf87	ENSG00000162598	1	60073770	rs12125747	1	59943385	C	T	0.888668	-0.0473	0.048	0.3241	-0.418572	0.0440194	1.92876e-21	0.113003	0.11529	0.327004	0.992146	20
NUP85	ENSG00000125450	17	75205659	rs73995800	17	75195171	C	G	0.763419	-0.0359	0.0366	0.3265	-0.705534	0.0285048	2.99447e-135	0.0508834	0.0519163	0.327034	0.602065	20
PAMR1	ENSG00000149090	11	35530300	rs1400492	11	35467350	G	C	0.329026	-0.0326	0.0331	0.3248	-0.260726	0.0275359	2.83619e-21	0.125035	0.127638	0.327279	0.376256	10
THSD7A	ENSG00000005108	7	11832198	rs14978	7	12233526	A	G	0.702783	-0.0198	0.02	0.322	-0.189213	0.0279718	1.33863e-11	0.104644	0.106827	0.327301	0.769222	20
UCK1	ENSG00000130717	9	131531264	rs9645007	9	131412107	T	G	0.643141	-0.0329	0.0333	0.3227	0.193264	0.0274304	1.84664e-12	-0.170234	0.173989	0.327869	0.312157	20
CNIH1	ENSG00000100528	14	54441391	rs3204303	14	54423661	A	C	0.10338	-0.0304	0.031	0.3265	0.570604	0.0396022	4.58199e-47	-0.0532768	0.0544541	0.327886	0.924176	20
PFAS	ENSG00000178921	17	8247618	rs4792621	17	8234419	G	A	0.125249	0.0262	0.0267	0.327	0.435824	0.0361992	2.20022e-33	0.060116	0.0614664	0.328059	0.0288104	20
CDC16	ENSG00000130177	13	114234887	rs6560949	13	114276379	A	C	0.658052	0.02	0.0204	0.3257	-0.353284	0.0273936	4.70399e-38	-0.0566116	0.0579105	0.328286	0.254705	20
CRABP1	ENSG00000166426	15	78343499	rs12910273	15	78341528	C	T	0.383698	-0.0196	0.02	0.3277	-0.3514	0.0270038	1.0321e-38	0.0557768	0.0570763	0.328454	0.946695	20
AKR1E2	ENSG00000165568	10	4786629	rs11252770	10	4836780	G	A	0.797217	-0.0234	0.0239	0.327	0.489799	0.0345528	1.30099e-45	-0.0477747	0.0489118	0.328692	0.0125672	20
TM7SF3	ENSG00000064115	12	27014434	rs7963612	12	27006701	G	A	0.486083	-0.0185	0.0188	0.3233	-0.203777	0.0258476	3.17572e-15	0.0907855	0.0929736	0.328834	0.108446	20
ZNF429	ENSG00000197013	19	21505602	rs8107940	19	21454387	G	A	0.745527	0.0215	0.022	0.3286	-0.519382	0.0290268	1.33234e-71	-0.0413953	0.0424211	0.329155	0.398062	20
MED21	ENSG00000152944	12	27022546	rs7963612	12	27006701	G	A	0.486083	-0.0185	0.0188	0.3233	-0.195397	0.0258695	4.24691e-14	0.0946788	0.0970273	0.329165	0.397267	20
CNTNAP4	ENSG00000152910	16	76277304	rs6564298	16	75976700	C	T	0.614314	0.019	0.0194	0.3261	-0.310112	0.0275191	1.86678e-29	-0.0612681	0.0627938	0.329211	0.648252	20
TRAPPC2P1	ENSG00000256060	19	57363704	rs11667293	19	57431220	T	G	0.365805	0.0203	0.0206	0.3246	0.179869	0.0271845	3.67553e-11	0.11286	0.115791	0.329716	0.516587	20
AEBP1	ENSG00000106624	7	44104345	rs2537193	7	44101071	G	C	0.671968	-0.0197	0.0202	0.3294	-0.492082	0.0263343	6.43617e-78	0.0400339	0.0411059	0.330095	0.9873	20
TEX30	ENSG00000151287	13	102773811	rs622582	13	102682315	A	G	0.610338	0.019	0.0194	0.326	0.233905	0.0259123	1.76765e-19	0.0812296	0.0834265	0.330222	0.48275	20
PEX10	ENSG00000157911	1	2413797	rs12092052	1	2409065	C	T	0.699801	0.0319	0.0326	0.3271	-0.257455	0.0272237	3.16905e-21	-0.123905	0.1273	0.330389	0.222464	20
DDC	ENSG00000132437	7	50565405	rs10239496	7	50447859	C	T	0.286282	0.0202	0.0207	0.3284	0.357147	0.0296555	2.10624e-33	0.0565594	0.0581493	0.330724	0.354676	20
FBXL13	ENSG00000161040	7	103074843	rs10464611	7	102781061	T	C	0.884692	-0.0268	0.0273	0.3271	-0.258118	0.0359095	6.57474e-13	0.103829	0.106747	0.330724	0.64108	20
TOP3B	ENSG00000100038	22	21982816	rs62237481	22	21919161	T	C	0.877734	0.0283	0.0287	0.3242	0.232768	0.0395513	3.97573e-09	0.121581	0.125018	0.330798	0.636924	20
C5orf63	ENSG00000164241	5	127073492	rs6899133	5	127055270	T	C	0.535785	-0.0185	0.019	0.3309	0.494343	0.0260477	2.57308e-80	-0.0374234	0.0384854	0.330849	0.671231	20
ZNF549	ENSG00000121406	19	57527325	rs8111574	19	57557533	A	G	0.627237	-0.0188	0.0193	0.3291	-0.360204	0.0258104	2.90028e-44	0.0521926	0.053711	0.331185	0.363436	20
TM6SF2	ENSG00000213996	19	19273391	rs8102502	19	19541937	T	C	0.824056	-0.0235	0.024	0.3271	-0.253879	0.0322582	3.54076e-15	0.0925639	0.0952622	0.331212	0.241606	20
UTP18	ENSG00000011260	17	51260546	rs34301015	17	51262740	C	T	0.520875	-0.0183	0.0188	0.3301	-0.406216	0.0249838	1.92229e-59	0.0450499	0.0463637	0.331217	0.789256	20
CRYZ	ENSG00000116791	1	74733151	rs28583318	1	74747360	A	G	0.314115	-0.0312	0.0321	0.3312	0.704677	0.0261689	1.03191e-159	-0.0442756	0.0455825	0.331384	0.65081	20
NECAB2	ENSG00000103154	16	83968632	rs3817151	16	84068270	T	C	0.496024	0.0183	0.0187	0.3296	0.197731	0.0257121	1.46905e-14	0.0925497	0.0953354	0.331657	0.3068	20
FSTL1	ENSG00000163430	3	120450992	rs1272257	3	120498045	G	A	0.690855	0.0199	0.0203	0.3269	-0.207634	0.0299634	4.22032e-12	-0.0958415	0.0987414	0.331732	0.581276	20
HYAL3	ENSG00000186792	3	50295773	rs13100173	3	50295266	G	A	0.536779	-0.0298	0.0307	0.3315	0.708171	0.0225192	4.54975e-217	-0.0420802	0.0433717	0.331936	0.00549022	20
TPBGL	ENSG00000261594	11	75240774	rs2851090	11	75120468	G	A	0.371769	0.0187	0.0192	0.331	0.32536	0.0301192	3.35323e-27	0.0574748	0.059251	0.332035	0.373908	20
SP140	ENSG00000079263	2	230203624	rs16825905	2	230160091	C	T	0.796223	-0.0225	0.0229	0.326	0.204621	0.0336781	1.23371e-09	-0.109959	0.113368	0.33208	0.821588	18
CYP2D6	ENSG00000100197	22	42130881	rs2743454	22	42139625	G	A	0.800199	0.0359	0.037	0.3316	-0.853989	0.0280472	1.26263e-203	-0.042038	0.0433481	0.332157	0.624225	20
TMC4	ENSG00000167608	19	54173250	rs653560	19	54173409	G	C	0.2167	-0.0381	0.0392	0.33	0.408271	0.0324922	3.28044e-36	-0.0933205	0.0963016	0.332523	0.656408	20
CEP70	ENSG00000114107	3	138594538	rs12636246	3	138627744	G	A	0.570577	-0.0188	0.0191	0.3248	0.151855	0.0274921	3.32123e-08	-0.123802	0.127759	0.332531	0.357875	20
ZNF786	ENSG00000197362	7	149090782	rs1534198	7	149075231	T	C	0.390656	0.0191	0.0197	0.3337	-0.657952	0.0242031	9.87146e-163	-0.0290295	0.0299604	0.332582	0.817855	20
OXCT2	ENSG00000198754	1	39771348	rs12410202	1	39536141	C	T	0.855865	0.0443	0.0456	0.3312	-0.485485	0.036408	1.45635e-40	-0.0912489	0.0941755	0.332583	0.0502319	20
ETHE1	ENSG00000105755	19	43527222	rs17724968	19	43491087	C	T	0.926441	-0.0336	0.0344	0.3275	0.35999	0.0481902	8.0073e-14	-0.0933359	0.0963716	0.332794	0.20744	18
ZNF391	ENSG00000124613	6	27374615	rs10807021	6	27389146	G	T	0.744533	-0.0338	0.0348	0.3315	0.371076	0.029402	1.62165e-36	-0.0910863	0.0940585	0.332844	0.212485	20
NAT6	ENSG00000243477	3	50299421	rs13100173	3	50295266	G	A	0.536779	-0.0298	0.0307	0.3315	-0.341244	0.0252351	1.15037e-41	0.0873275	0.0901964	0.332948	0.00190167	20
FRA10AC1	ENSG00000148690	10	93702592	rs7909452	10	93707752	T	C	0.406561	-0.0184	0.019	0.3327	0.615662	0.02365	2.1401e-149	-0.0298865	0.0308824	0.333168	0.244737	20
TPSB2	ENSG00000197253	16	1230184	rs2745145	16	1227472	G	A	0.737575	0.0329	0.034	0.3329	-0.949038	0.0244883	0	-0.0346667	0.0358369	0.333371	0.815538	20
KDM7A	ENSG00000006459	7	140176983	rs62491415	7	140132817	G	A	0.922465	0.0316	0.0325	0.3297	-0.429661	0.0448283	9.28168e-22	-0.0735463	0.0760292	0.333373	0.380957	20
CCDC170	ENSG00000120262	6	151494017	rs13198669	6	151478789	C	T	0.875746	0.0279	0.0288	0.3319	-0.673108	0.0383791	7.29528e-69	-0.0414495	0.0428518	0.333406	0.736908	20
SLC25A52	ENSG00000141437	18	31760880	rs675570	18	31865527	C	T	0.624254	0.0191	0.0195	0.3257	-0.166761	0.0272414	9.26404e-10	-0.114535	0.118421	0.333452	0.916388	7
OR52N4	ENSG00000181074	11	5754243	rs113006053	11	5712391	A	G	0.955268	-0.0738	0.0758	0.3299	-0.516712	0.0637964	5.5231e-16	0.142826	0.147753	0.333716	0.696661	5
C14orf105	ENSG00000100557	14	57493867	rs7145860	14	57402118	T	C	0.903579	-0.0301	0.0307	0.3267	0.243684	0.0424094	9.13793e-09	-0.12352	0.127803	0.3338	0.811293	17
TAF11	ENSG00000064995	6	34888071	rs17703197	6	34875173	C	T	0.946322	-0.0429	0.0442	0.331	-0.574467	0.0571097	8.38452e-24	0.0746779	0.0772982	0.333993	0.997457	20
PRKD2	ENSG00000105287	19	46717127	rs874462	19	46673623	G	A	0.654076	0.0312	0.0323	0.3348	0.739174	0.0230838	5.50735e-225	0.0422093	0.0437173	0.334292	0.00429466	20
ZCWPW1	ENSG00000078487	7	100428792	rs76913697	7	100405149	A	G	0.807157	0.0226	0.0234	0.3356	-0.771936	0.0296272	1.18085e-149	-0.029277	0.0303342	0.33447	0.529268	20
SLC35G5	ENSG00000177710	8	11330888	rs2736265	8	11329165	G	A	0.511928	0.0182	0.0188	0.3313	-0.312029	0.025311	6.41749e-35	-0.0583279	0.0604363	0.334488	0.565802	20
DRD2	ENSG00000149295	11	113475398	rs4936279	11	113695485	C	A	0.702783	0.0314	0.0324	0.333	0.293858	0.0285233	6.8725e-25	0.106854	0.110744	0.334607	0.706206	20
METTL6	ENSG00000206562	3	15427540	rs6808404	3	15381299	T	C	0.951292	-0.0405	0.0415	0.3293	0.366455	0.0569897	1.27436e-10	-0.110518	0.114544	0.334618	0.232868	20
RAB27B	ENSG00000041353	18	54717860	rs2311117	18	54806562	A	G	0.779324	0.0356	0.0364	0.328	0.19918	0.033858	4.03383e-09	0.178733	0.185258	0.334655	0.195144	20
TDRD6	ENSG00000180113	6	46687875	rs34964632	6	46680392	A	G	0.72167	-0.0199	0.0206	0.3341	0.472329	0.0274613	2.66451e-66	-0.0421316	0.0436824	0.334796	0.0343408	20
PPIC	ENSG00000168938	5	123036725	rs76435588	5	123065015	A	G	0.959245	0.0468	0.048	0.3301	0.437177	0.0666307	5.33764e-11	0.10705	0.111001	0.33484	0.312711	20
NODAL	ENSG00000156574	10	70447951	rs2231955	10	70434791	G	A	0.737575	0.0205	0.0212	0.3341	0.369072	0.0280791	1.84226e-39	0.0555447	0.0575966	0.334858	0.618258	20
SGSM2	ENSG00000141258	17	2337508	rs73976521	17	2375261	T	C	0.900596	-0.0517	0.0533	0.3315	0.397836	0.0445007	3.8917e-19	-0.129953	0.134761	0.334885	0.0346227	20
WNT6	ENSG00000115596	2	218859805	rs78058190	2	218835276	G	A	0.937376	-0.0867	0.089	0.3298	-0.462591	0.0691135	2.18342e-11	0.187423	0.194422	0.335046	0.82396	4
MRPS18C	ENSG00000163319	4	83455983	rs6858218	4	83451050	T	C	0.49006	0.0183	0.0187	0.3285	-0.194706	0.0349199	2.46395e-08	-0.0939877	0.0975101	0.335108	0.225045	16
ADH1B	ENSG00000196616	4	99352760	rs56899508	4	99377241	G	T	0.88171	0.0281	0.0288	0.3291	0.264503	0.0425904	5.28501e-10	0.106237	0.110219	0.33511	0.207902	11
GXYLT2	ENSG00000172986	3	72888046	rs1108154	3	72975458	A	T	0.409543	-0.0187	0.0193	0.3307	-0.258857	0.027562	5.89836e-21	0.0722406	0.0749542	0.335148	0.483838	20
MTFP1	ENSG00000242114	22	30425623	rs17658686	22	30424089	C	G	0.496024	-0.0181	0.0187	0.3343	0.264397	0.0254929	3.34586e-25	-0.0684577	0.0710343	0.335183	0.569795	20
CFH	ENSG00000000971	1	196651878	rs1538685	1	196428756	A	G	0.684891	-0.0197	0.0203	0.3304	0.225418	0.0291841	1.12735e-14	-0.0873931	0.0907628	0.335611	0.68273	20
KLHDC4	ENSG00000104731	16	87765992	rs9934565	16	87730661	A	T	0.538767	0.0294	0.0305	0.3358	-0.480251	0.024566	4.17408e-85	-0.0612179	0.0635855	0.335666	0.589987	20
ASF1A	ENSG00000111875	6	118894357	rs145109373	6	118887044	C	T	0.364811	0.0186	0.0191	0.3298	-0.175438	0.0276306	2.16157e-10	-0.10602	0.110144	0.335765	0.512305	20
DNAJB5	ENSG00000137094	9	34989641	rs138294209	9	34988608	G	C	0.957256	0.0711	0.0733	0.3317	-0.482994	0.0619938	6.64809e-15	-0.147207	0.152933	0.335771	0.309362	18
LRRC61	ENSG00000127399	7	150324358	rs1962004	7	150323292	G	A	0.746521	-0.0207	0.0215	0.3348	-0.803371	0.0252408	2.63171e-222	0.0257664	0.0267745	0.335874	0.290173	20
PRR24	ENSG00000257704	19	47274885	rs60023081	19	47280609	G	T	0.664016	-0.0203	0.0209	0.33	-0.191798	0.0274719	2.91837e-12	0.105841	0.110018	0.336036	0.465236	17
ZSCAN21	ENSG00000166529	7	100049774	rs6960432	7	100073252	C	G	0.605368	-0.0181	0.0188	0.3337	-0.575004	0.0239993	7.40952e-127	0.031478	0.0327218	0.336055	0.416421	20
ACR	ENSG00000100312	22	50738204	rs756638	22	50733265	G	A	0.734592	0.0214	0.022	0.3322	0.187297	0.0290059	1.06658e-10	0.114257	0.118786	0.336113	0.838115	15
F2	ENSG00000180210	11	46719180	rs2282686	11	46729088	T	C	0.709742	0.0198	0.0203	0.3311	0.162137	0.028104	7.96487e-09	0.122119	0.126979	0.336189	0.043738	11
GRB14	ENSG00000115290	2	164621482	rs7609494	2	164625079	C	T	0.792247	-0.0216	0.0223	0.3338	0.257596	0.0320035	8.34733e-16	-0.0838521	0.0871941	0.336215	0.408262	20
ZC3H12D	ENSG00000178199	6	149485014	rs414956	6	149451712	A	C	0.754473	-0.0333	0.0345	0.3346	-0.34582	0.0316575	8.8705e-28	0.0962928	0.100151	0.336315	0.964949	20
HEXA	ENSG00000213614	15	72376112	rs12440768	15	72353011	C	T	0.965209	-0.0432	0.0447	0.3341	0.591676	0.0633282	9.36424e-21	-0.073013	0.0759513	0.336394	0.246638	20
HSPB7	ENSG00000173641	1	16019594	rs732286	1	16017865	G	A	0.593439	0.0183	0.019	0.3357	-0.392126	0.0253439	5.3449e-54	-0.0466686	0.0485476	0.336403	0.116735	20
HFE	ENSG00000010704	6	26087281	rs1971508	6	26085579	C	A	0.534791	-0.0181	0.0187	0.3334	0.21014	0.0258227	4.02525e-16	-0.0861332	0.0896157	0.336482	0.714582	20
ARAP3	ENSG00000120318	5	141682230	rs3749759	5	141661868	A	G	0.628231	0.0187	0.0193	0.3326	-0.202837	0.026775	3.57472e-14	-0.0921924	0.0959255	0.33651	0.115841	20
NSMAF	ENSG00000035681	8	58659853	rs75712986	8	58637233	C	T	0.947316	0.0677	0.0699	0.3327	0.438591	0.0566201	9.46832e-15	0.154358	0.160615	0.33653	0.700786	17
