## Supplementary data 5 for "Genome-wide meta-analysis of over 29,000 people with epilepsy reveals 26 loci and subtype-specific genetic architecture" (part 3 of 3)

### Sheet: GGE_SMR_MetaBrain (continued)
Gene	probeID	ProbeChr	Probe_bp	topSNP	topSNP_chr	topSNP_bp	A1	A2	Freq	b_GWAS	se_GWAS	p_GWAS	b_eQTL	se_eQTL	p_eQTL	b_SMR	se_SMR	p_SMR	p_HEIDI	nsnp_HEIDI
TNFSF15	ENSG00000181634	9	114806039	rs10817678	9	114817177	A	G	0.668986	-0.0193	0.0199	0.3322	-0.210479	0.0295609	1.07771e-12	0.0916954	0.0954191	0.336564	0.250059	20
RYK	ENSG00000163785	3	134250744	rs6439464	3	134175258	G	A	0.570577	0.0186	0.0191	0.3299	0.155247	0.0262544	3.35524e-09	0.119809	0.124687	0.336613	0.525349	20
TOMM22	ENSG00000100216	22	38681957	rs2281019	22	38668373	T	A	0.707753	-0.0199	0.0206	0.3361	0.262767	0.0288514	8.42245e-20	-0.0757325	0.0788362	0.336738	0.113684	20
ZNF780A	ENSG00000197782	19	40090753	rs58003479	19	40143191	G	A	0.907555	-0.0311	0.0322	0.3341	-0.431624	0.0490504	1.37305e-18	0.0720535	0.07505	0.337019	0.07608	20
EXOG	ENSG00000157036	3	38496127	rs2298422	3	38503425	C	T	0.965209	0.0431	0.0443	0.3308	0.37497	0.0636557	3.84796e-09	0.114942	0.119743	0.337102	0.3551	9
TCF3	ENSG00000071564	19	1652615	rs114329775	19	1653121	G	A	0.861829	0.0411	0.0424	0.3329	0.267118	0.0389555	7.03218e-12	0.153865	0.16031	0.337157	0.979844	15
REPIN1	ENSG00000214022	7	150368189	rs11768108	7	150367061	C	T	0.722664	-0.0202	0.0209	0.3339	-0.224784	0.0290509	1.01311e-14	0.0898638	0.0937005	0.337531	0.214931	20
SLC2A8	ENSG00000136856	9	127397138	rs10987643	9	127412984	G	A	0.751491	-0.0217	0.0226	0.3373	0.551201	0.0292971	5.77739e-79	-0.0393686	0.0410547	0.337595	0.116159	20
ANKRD33	ENSG00000167612	12	51888009	rs73109568	12	51855219	A	C	0.707753	-0.0198	0.0205	0.3342	0.234334	0.0292121	1.04207e-15	-0.0844949	0.088114	0.337595	0.992227	18
NME7	ENSG00000143156	1	169367948	rs78598019	1	169210569	C	T	0.903579	-0.0304	0.0315	0.3339	-0.34932	0.0422067	1.26955e-16	0.0870262	0.0907862	0.337768	0.865394	20
AFF1	ENSG00000172493	4	86935002	rs116385428	4	87117147	A	G	0.816103	0.0231	0.0238	0.3311	0.193647	0.0319296	1.32118e-09	0.119289	0.124468	0.337865	0.0984843	16
NRF1	ENSG00000106459	7	129611720	rs12538553	7	129686217	C	A	0.875746	-0.0271	0.0282	0.3373	0.469864	0.0392824	5.67357e-33	-0.0576762	0.0602107	0.33811	0.835678	20
HSPB11	ENSG00000081870	1	53945929	rs1063162	1	53946508	T	C	0.856859	-0.0255	0.0263	0.3328	0.218429	0.0359981	1.29674e-09	-0.116743	0.121933	0.338348	0.761181	20
OXNAD1	ENSG00000154814	3	16265160	rs690606	3	16328988	A	G	0.329026	-0.0192	0.0199	0.3346	0.251532	0.0334814	5.79645e-14	-0.0763322	0.0797649	0.338585	0.104786	20
TEX10	ENSG00000136891	9	100352942	rs6479013	9	100329523	G	A	0.777336	-0.0223	0.023	0.3333	0.198003	0.0337704	4.54032e-09	-0.112625	0.117737	0.338782	0.196417	18
DPY19L4	ENSG00000156162	8	94719703	rs13254184	8	94709614	G	A	0.389662	-0.0186	0.0193	0.3345	-0.221544	0.028667	1.09078e-14	0.0839562	0.0877906	0.338909	0.935718	20
SLC22A18	ENSG00000110628	11	2899791	rs367035	11	2902596	G	A	0.430417	-0.0289	0.0302	0.3384	-0.47264	0.0261848	7.86051e-73	0.0611459	0.0639861	0.339268	0.604991	20
C6orf132	ENSG00000188112	6	42142620	rs113120412	6	42127683	T	C	0.991054	0.1316	0.1365	0.3351	-0.811693	0.113641	9.15819e-13	-0.16213	0.169692	0.339356	0.210599	5
FKTN	ENSG00000106692	9	105573655	rs1024366	9	105637544	T	C	0.853877	-0.0259	0.027	0.3377	-0.368062	0.0353879	2.45861e-25	0.0703685	0.0736684	0.339474	0.754958	20
TUBA3D	ENSG00000075886	2	131476119	rs3817560	2	131482936	C	A	0.687873	-0.0341	0.0354	0.3354	0.206581	0.0283274	3.04031e-13	-0.165069	0.17285	0.339587	0.448127	20
CCZ1	ENSG00000122674	7	5898733	rs10265409	7	6829673	T	C	0.451292	0.0297	0.0311	0.3396	0.736852	0.0224634	5.45247e-236	0.0403066	0.0422245	0.33979	0.504311	20
CCZ1B	ENSG00000146574	7	6826770	rs10265409	7	6829673	T	C	0.451292	0.0297	0.0311	0.3396	-0.674858	0.0231106	1.87137e-187	-0.0440093	0.0461084	0.339844	0.500601	20
DDX17	ENSG00000100201	22	38507660	rs7291652	22	38585005	C	T	0.706759	-0.02	0.0207	0.3341	-0.173754	0.0284526	1.01648e-09	0.115105	0.120615	0.339925	0.274747	20
RFTN2	ENSG00000162944	2	197676045	rs186351202	2	197478998	G	A	0.977137	0.0991	0.1026	0.3344	0.496363	0.0812112	9.83903e-10	0.199652	0.209269	0.34006	0.56792	14
TEX15	ENSG00000133863	8	30913003	rs11785152	8	30987843	T	G	0.49503	-0.0181	0.0189	0.3364	0.288399	0.0269875	1.17856e-26	-0.0627603	0.0657969	0.34016	0.765815	20
EPPK1	ENSG00000261150	8	143878464	rs7461417	8	143883783	T	C	0.633201	-0.03	0.0314	0.3393	0.421724	0.0265026	5.18163e-57	-0.0711365	0.0745903	0.340237	0.0754506	20
GPC2	ENSG00000213420	7	100177381	rs116667980	7	100237823	G	A	0.957256	-0.0699	0.073	0.3379	-0.614887	0.0586501	1.02322e-25	0.113679	0.119215	0.340304	0.533967	20
LGI3	ENSG00000168481	8	22156806	rs112599413	8	22152992	G	A	0.82008	-0.0394	0.0409	0.335	-0.231509	0.0346955	2.51311e-11	0.170188	0.178498	0.340367	0.434908	11
CNKSR3	ENSG00000153721	6	154510685	rs11155972	6	154412614	A	G	0.430417	0.0182	0.019	0.3377	-0.250827	0.0270994	2.12632e-20	-0.07256	0.076154	0.340689	0.0583267	20
CCDC57	ENSG00000176155	17	82212830	rs8071677	17	82222309	C	G	0.795229	0.0215	0.0225	0.3386	-0.377933	0.0316681	7.85102e-33	-0.0568884	0.0597249	0.34084	0.870996	20
DCAKD	ENSG00000172992	17	45061109	rs6503417	17	45066850	C	T	0.585487	0.0186	0.0195	0.3392	0.459944	0.025709	1.40098e-71	0.0404397	0.0424567	0.340847	0.448248	20
HEATR1	ENSG00000119285	1	236604516	rs959175	1	236589582	C	T	0.632207	-0.0196	0.0205	0.3388	0.284806	0.026825	2.47887e-26	-0.0688187	0.07227	0.340973	0.457399	20
PAX8	ENSG00000125618	2	113278921	rs7589901	2	113235767	A	C	0.616302	0.0297	0.0312	0.3407	0.87605	0.0229742	0	0.0339022	0.0356255	0.341286	0.760975	20
GPC5	ENSG00000179399	13	91398621	rs9523318	13	91382819	G	A	0.633201	-0.0186	0.0195	0.3418	-0.36877	0.0279507	9.55118e-40	0.0504379	0.0530165	0.34142	0.507871	20
TFPI	ENSG00000003436	2	187565760	rs13392310	2	187466457	A	T	0.639165	0.0185	0.0193	0.3393	-0.219382	0.0284527	1.25424e-14	-0.0843279	0.0886518	0.341489	0.34233	20
VPS13D	ENSG00000048707	1	12230030	rs61774943	1	12520708	T	C	0.804175	-0.0424	0.0442	0.3372	-0.268055	0.0370488	4.64845e-13	0.158176	0.166334	0.341628	0.211042	14
PPA2	ENSG00000138777	4	105474067	rs7673368	4	105431201	T	C	0.593439	-0.0186	0.0195	0.3417	-0.3156	0.0274454	1.33145e-30	0.0589353	0.0619992	0.341817	0.267099	20
GSDMA	ENSG00000167914	17	39953263	rs3859191	17	39972461	G	A	0.540755	-0.0179	0.0188	0.3409	0.405725	0.0249662	2.19751e-59	-0.0441186	0.0464163	0.341859	0.793515	20
DHX8	ENSG00000067596	17	43483865	rs6503432	17	43465912	C	T	0.854871	-0.0278	0.0289	0.337	-0.249017	0.0406718	9.20604e-10	0.111639	0.11748	0.34197	0.796183	20
ACER3	ENSG00000078124	11	76860867	rs78288105	11	76877216	T	C	0.957256	0.0661	0.0693	0.3401	0.726017	0.0660688	4.32641e-28	0.0910447	0.0958112	0.341985	0.0646532	3
PSTK	ENSG00000179988	10	122954381	rs3736585	10	122983070	G	A	0.270378	0.0194	0.0203	0.3384	-0.243997	0.0280243	3.13127e-18	-0.0795093	0.0836975	0.342133	0.653694	20
PRSS21	ENSG00000007038	16	2817180	rs71386691	16	2817449	G	C	0.487078	-0.0334	0.0349	0.3383	0.198467	0.0257857	1.39516e-14	-0.16829	0.177202	0.342261	0.509922	3
INSM1	ENSG00000173404	20	20368104	rs10470054	20	20371025	G	C	0.884692	-0.0394	0.0413	0.3393	-0.36668	0.0370923	4.80693e-23	0.107451	0.113156	0.342324	0.0317781	18
ATP10D	ENSG00000145246	4	47485275	rs10938488	4	47490096	T	G	0.797217	-0.038	0.0398	0.3388	0.318936	0.0350071	8.19275e-20	-0.119146	0.125473	0.342329	0.540788	18
C3orf49	ENSG00000163632	3	63819299	rs56126667	3	63880610	A	G	0.858847	0.0269	0.0281	0.3389	0.281588	0.0376959	8.01947e-14	0.0955295	0.100607	0.342351	0.281127	20
CPSF7	ENSG00000149532	11	61430031	rs80264062	11	61416082	C	G	0.94334	0.0789	0.0825	0.3383	0.453379	0.0573593	2.6966e-15	0.174026	0.183294	0.342397	0.204218	3
SDR42E2	ENSG00000183921	16	22165583	rs114431989	16	22162547	C	G	0.926441	-0.0529	0.0555	0.3406	0.531671	0.0519098	1.28287e-24	-0.0994977	0.104839	0.342594	0.358376	20
TUBA4A	ENSG00000127824	2	219278170	rs2891733	2	219270486	T	C	0.902584	-0.0457	0.0475	0.3368	0.2378	0.0422906	1.87669e-08	-0.192178	0.20265	0.342965	0.455524	17
SRP14	ENSG00000140319	15	40039181	rs2307101	15	40030259	C	T	0.939364	0.0352	0.0367	0.3374	-0.325362	0.0517334	3.19107e-10	-0.108187	0.114102	0.343045	0.971808	20
DFFB	ENSG00000169598	1	3857267	rs12071660	1	3879978	G	A	0.485089	-0.0297	0.0313	0.3432	-0.472751	0.0245518	1.27682e-82	0.0628238	0.0662886	0.343266	0.331954	20
SELV	ENSG00000186838	19	39515113	rs28411237	19	39519349	A	G	0.895626	-0.0472	0.0492	0.3372	0.253067	0.0418238	1.44128e-09	-0.186512	0.196843	0.343377	0.39601	20
TC2N	ENSG00000165929	14	91867536	rs12589716	14	91838973	G	A	0.55169	0.0181	0.0191	0.3414	-0.80384	0.0230613	3.37605e-266	-0.0225169	0.0237697	0.343489	0.427447	20
BMP8B	ENSG00000116985	1	39788865	rs41267037	1	39760431	G	A	0.963221	-0.0874	0.0918	0.341	-0.700437	0.0806304	3.72137e-18	0.124779	0.131846	0.343943	0.130723	14
SIGLEC5	ENSG00000105501	19	51645545	rs11084094	19	51616293	T	C	0.491054	0.0297	0.0311	0.3395	-0.190927	0.0272846	2.60384e-12	-0.155557	0.1644	0.34404	0.427051	20
WDR5B	ENSG00000196981	3	122416062	rs3828362	3	122412930	C	G	0.587475	0.018	0.019	0.3414	-0.469041	0.0247633	5.23935e-80	-0.0383762	0.0405588	0.344054	0.0580742	20
USP40	ENSG00000085982	2	233566782	rs62195091	2	233453156	G	T	0.849901	0.0407	0.043	0.3439	-0.695564	0.0340582	1.04876e-92	-0.0585136	0.0618867	0.344405	0.270226	20
39508	ENSG00000165406	10	45594906	rs7920317	10	45553691	T	C	0.689861	-0.019	0.02	0.3441	-0.276194	0.0288791	1.13511e-21	0.0687923	0.0727694	0.344481	0.578631	20
NOL10	ENSG00000115761	2	10689987	rs7567304	2	10649903	T	C	0.408549	0.0181	0.0191	0.343	0.357048	0.0272985	4.31834e-39	0.0506934	0.0536344	0.344574	0.137601	20
KRT84	ENSG00000161849	12	52385652	rs1791618	12	52378740	C	T	0.742545	0.0202	0.0213	0.3416	-0.319985	0.0303056	4.63523e-26	-0.063128	0.0668336	0.344886	0.820828	20
CYB561D1	ENSG00000174151	1	109494052	rs6666119	1	109497688	A	G	0.689861	0.0193	0.0202	0.3375	0.175842	0.028216	4.60517e-10	0.109758	0.116218	0.34496	0.176423	19
IL17RA	ENSG00000177663	22	17084954	rs2845391	22	17045798	A	T	0.414513	0.0191	0.0202	0.3428	-0.50932	0.026428	9.22997e-83	-0.037501	0.0397085	0.344961	0.567409	20
RP9	ENSG00000164610	7	33109404	rs17468799	7	32913604	G	A	0.814115	0.0224	0.0237	0.3451	-0.609131	0.0306284	5.19037e-88	-0.0367737	0.0389518	0.345128	0.594325	20
TMEM242	ENSG00000215712	6	157323601	rs9505854	6	157276560	A	C	0.718688	-0.0322	0.034	0.3427	0.328183	0.0291988	2.6056e-29	-0.0981159	0.103968	0.345315	0.966608	12
NUDT5	ENSG00000165609	10	12196129	rs4750179	10	12165888	T	A	0.408549	0.018	0.019	0.344	-0.268463	0.0257795	2.14486e-25	-0.0670484	0.0710656	0.345439	0.00872556	20
ZNF154	ENSG00000179909	19	57709194	rs74939505	19	57702375	G	A	0.982107	-0.1208	0.1275	0.3432	-1.43913	0.13996	8.45945e-25	0.0839396	0.0889705	0.345449	0.469878	17
GNG12	ENSG00000172380	1	67833467	rs72641150	1	67797160	A	G	0.727634	0.0331	0.0347	0.3408	-0.198638	0.0311199	1.73652e-10	-0.166634	0.176629	0.345469	0.360203	20
WDR5	ENSG00000196363	9	134135773	rs11556390	9	134139901	C	T	0.581511	0.0289	0.0304	0.3414	-0.195465	0.0258257	3.77268e-14	-0.147853	0.156749	0.345555	0.643529	20
DDIT4L	ENSG00000145358	4	100190782	rs6818742	4	100199037	C	T	0.675944	0.0189	0.02	0.3446	0.41799	0.0282731	1.85796e-49	0.0452164	0.0479457	0.345642	0.480326	20
PDF	ENSG00000258429	16	69330588	rs7186635	16	69344542	A	G	0.719682	0.0191	0.0202	0.343	0.304219	0.0273953	1.18883e-28	0.0627837	0.0666397	0.346123	0.108429	20
NIP7	ENSG00000132603	16	69339668	rs7186635	16	69344542	A	G	0.719682	0.0191	0.0202	0.343	0.298994	0.0274146	1.07427e-27	0.0638809	0.0678133	0.346187	0.0645109	20
PEX26	ENSG00000215193	22	18079874	rs361946	22	18090126	G	A	0.915507	0.0315	0.0331	0.3426	-0.301027	0.0468831	1.3556e-10	-0.104642	0.111158	0.346511	0.321507	15
SPG7	ENSG00000197912	16	89490719	rs997212	16	89549631	G	A	0.485089	0.0287	0.0304	0.3449	0.286323	0.0255085	3.08778e-29	0.100237	0.106549	0.346829	0.441745	20
SPDYE2	ENSG00000205238	7	102551232	rs111987330	7	102469257	C	T	0.927435	0.0674	0.0711	0.3428	-0.415128	0.0545547	2.75371e-14	-0.162359	0.172596	0.346864	0.358053	8
HYKK	ENSG00000188266	15	78507564	rs12916483	15	78540055	G	A	0.627237	0.0179	0.019	0.3446	0.425847	0.025265	9.60831e-64	0.0420338	0.0446866	0.346891	0.585919	20
HYDIN	ENSG00000157423	16	71230722	rs4477712	16	71181537	A	G	0.898608	-0.0473	0.0501	0.3447	-0.467216	0.0433732	4.6675e-27	0.101238	0.107642	0.346958	0.925113	20
ESRP1	ENSG00000104413	8	94641074	rs12543253	8	94676252	T	A	0.60835	0.0181	0.0192	0.3471	0.356747	0.0274269	1.11347e-38	0.0507363	0.0539609	0.347093	0.456484	20
TTC37	ENSG00000198677	5	95555007	rs73777218	5	95544271	G	A	0.890656	-0.0286	0.0303	0.345	-0.432182	0.0407465	2.77671e-26	0.0661759	0.0703865	0.347126	0.261324	20
INPP4B	ENSG00000109452	4	142847432	rs6825345	4	142389664	A	G	0.648111	0.0187	0.0196	0.3396	0.156676	0.0285925	4.26288e-08	0.119355	0.126981	0.347248	0.0686006	16
CDH3	ENSG00000062038	16	68636189	rs1645937	16	68559941	T	G	0.425447	-0.0183	0.0194	0.343	0.287707	0.0261429	3.60715e-28	-0.0636063	0.0676769	0.347293	0.191132	20
KATNAL2	ENSG00000167216	18	46917508	rs72917159	18	46937252	G	T	0.916501	-0.033	0.035	0.3466	0.504753	0.0465159	1.96823e-27	-0.0653785	0.0696021	0.347567	0.4279	20
H1FNT	ENSG00000187166	12	48328980	rs2732469	12	48319149	T	A	0.591451	0.0178	0.0189	0.3454	0.325076	0.0256195	6.8398e-37	0.0547564	0.0583002	0.34762	0.105231	20
CBR4	ENSG00000145439	4	169010275	rs17543599	4	169013000	G	T	0.7833	-0.0226	0.024	0.3468	-0.414557	0.032407	1.81269e-37	0.054516	0.0580497	0.347666	0.270099	20
KNOP1	ENSG00000103550	16	19717694	rs3829539	16	19711044	C	T	0.16004	-0.0232	0.0247	0.3488	0.994842	0.0289269	3.36679e-259	-0.0233203	0.0248373	0.347771	0.161941	20
CELA2B	ENSG00000215704	1	15465909	rs11579378	1	15547784	A	G	0.485089	0.0175	0.0186	0.3473	0.342629	0.0252316	5.30597e-42	0.0510756	0.0544162	0.347931	0.664825	20
ACTR3C	ENSG00000106526	7	150323725	rs36038850	7	150278538	C	T	0.904573	0.052	0.0553	0.3471	0.630217	0.0439414	1.19215e-46	0.0825113	0.0879359	0.348085	0.58368	14
DPAGT1	ENSG00000172269	11	119108331	rs603826	11	119100168	A	C	0.606362	-0.0296	0.0313	0.3437	0.192003	0.0264198	3.66472e-13	-0.154164	0.164392	0.348357	0.510226	12
GATS	ENSG00000239521	7	100272232	rs56162722	7	100212536	A	G	0.957256	-0.0683	0.0726	0.3472	0.669448	0.0583489	1.79882e-30	-0.102024	0.108811	0.348437	0.729675	20
FRG2B	ENSG00000225899	10	133626795	rs7080705	10	133612880	G	C	0.627237	-0.0293	0.0312	0.3483	0.458431	0.0274286	1.04342e-62	-0.0639137	0.0681656	0.348438	0.485781	20
TLL1	ENSG00000038295	4	165873237	rs72695710	4	165906118	T	C	0.929423	0.035	0.037	0.3437	0.348407	0.0515654	1.41267e-11	0.100457	0.107233	0.348857	0.278633	20
SEMA3C	ENSG00000075223	7	80922359	rs1880958	7	80725197	A	C	0.88171	-0.0266	0.0282	0.3448	0.320878	0.0406329	2.85695e-15	-0.0828976	0.0885086	0.348962	0.264389	16
PPP4R1	ENSG00000154845	18	9615240	rs666536	18	9630580	A	G	0.692843	-0.0188	0.02	0.3467	-0.283013	0.0275965	1.11912e-24	0.066428	0.0709643	0.349234	0.464309	20
TBC1D32	ENSG00000146350	6	121334745	rs7751636	6	121339839	T	A	0.965209	0.0441	0.0467	0.3446	0.477324	0.0677921	1.90865e-12	0.09239	0.0987131	0.349301	0.556817	20
MRPL22	ENSG00000082515	5	154941073	rs176272	5	155000239	T	C	0.549702	-0.0181	0.0192	0.3456	-0.202787	0.0259724	5.81949e-15	0.0892562	0.0953683	0.349319	0.847652	20
DISC1	ENSG00000162946	1	231626815	rs17815196	1	231676636	A	G	0.946322	0.0405	0.0431	0.3473	-0.655104	0.0627915	1.75266e-25	-0.0618223	0.0660574	0.349332	0.657444	18
SLMO2	ENSG00000101166	20	59042805	rs6026691	20	59086471	T	C	0.452286	0.0183	0.0194	0.3454	0.18812	0.025862	3.48996e-13	0.0972783	0.103989	0.349548	0.0228419	20
TNK1	ENSG00000174292	17	7380534	rs7220814	17	7387376	A	G	0.931412	0.0642	0.0685	0.3491	0.746248	0.0533713	2.00199e-44	0.0860304	0.0919985	0.349722	0.0605206	17
NOM1	ENSG00000146909	7	156949712	rs1833140	7	156956216	A	T	0.440358	0.0176	0.0188	0.3496	0.464693	0.0268082	2.6056e-67	0.0378745	0.0405158	0.349887	0.20576	20
RPS28	ENSG00000233927	19	8321496	rs1057232	19	8322323	G	A	0.464215	0.0178	0.019	0.3474	0.358106	0.02525	1.17751e-45	0.049706	0.0531725	0.349889	0.657339	20
C10orf32	ENSG00000166275	10	102860332	rs9527	10	102863821	C	T	0.748509	-0.0202	0.0216	0.35	0.776454	0.0259837	3.33589e-196	-0.0260157	0.0278324	0.349929	0.236933	20
HSD17B7	ENSG00000132196	1	162790702	rs4657230	1	162800626	G	C	0.652087	-0.0188	0.02	0.3469	-0.251609	0.0285245	1.13645e-18	0.0747191	0.0799385	0.349939	0.332693	20
PCP4L1	ENSG00000248485	1	161258745	rs6427581	1	161268269	A	G	0.741551	0.0202	0.0214	0.3438	-0.201068	0.0303838	3.65077e-11	-0.100464	0.107509	0.350063	0.120247	20
RHOH	ENSG00000168421	4	40191053	rs1053504	4	40197222	A	G	0.851889	-0.0402	0.0427	0.3469	-0.282728	0.0370218	2.22687e-14	0.142186	0.152172	0.350109	0.506181	12
HTR1F	ENSG00000179097	3	87990696	rs1489780	3	87793785	C	T	0.697813	-0.0192	0.0204	0.3469	0.233696	0.0301031	8.28128e-15	-0.082158	0.087932	0.350131	0.378191	20
MRPL55	ENSG00000162910	1	228109312	rs849749	1	228109044	T	C	0.700795	-0.0187	0.0199	0.3495	0.237156	0.0275008	6.48814e-18	-0.0788511	0.0844077	0.350217	0.252795	20
STPG1	ENSG00000001460	1	24416934	rs520206	1	24390399	A	G	0.762425	0.0205	0.0219	0.3495	0.384553	0.0296906	2.28909e-38	0.0533086	0.0570977	0.350491	0.759296	20
THPO	ENSG00000090534	3	184381932	rs885838	3	184378790	A	G	0.518887	0.0307	0.0324	0.3444	0.141049	0.0258294	4.73994e-08	0.217655	0.23314	0.35052	0.764501	20
KIAA1755	ENSG00000149633	20	38260772	rs2256754	20	38337504	G	A	0.385686	-0.0182	0.0194	0.349	0.254465	0.0280854	1.29973e-19	-0.0715226	0.076646	0.35074	0.802918	20
TRAF1	ENSG00000056558	9	120929173	rs1930786	9	120929191	G	C	0.637177	0.0183	0.0196	0.3512	0.559339	0.025673	3.0818e-105	0.0327172	0.0350735	0.350914	0.43416	20
GLG1	ENSG00000090863	16	74607144	rs4438331	16	74606488	G	T	0.811133	-0.0233	0.0247	0.346	0.206042	0.0336538	9.21761e-10	-0.113084	0.121293	0.351172	0.0533415	20
C12orf55	ENSG00000188596	12	96489575	rs6538714	12	96479411	T	A	0.666998	0.0224	0.0239	0.3485	0.249504	0.0278229	3.03045e-19	0.0897781	0.0963117	0.351253	0.421136	20
CASP9	ENSG00000132906	1	15526534	rs36047909	1	15586119	A	G	0.527833	-0.0178	0.0189	0.3464	-0.213892	0.0330508	9.69703e-11	0.0832198	0.0892933	0.351346	0.760842	17
C9orf96	ENSG00000198870	9	133376366	rs62575992	9	133389365	C	T	0.902584	0.0554	0.0588	0.3458	0.285147	0.0454983	3.67598e-10	0.194286	0.208527	0.351488	0.610342	20
BVES	ENSG00000112276	6	105137157	rs6571229	6	105338622	T	G	0.790258	-0.022	0.0234	0.3457	-0.218584	0.0314519	3.65803e-12	0.100648	0.108028	0.3515	0.999068	20
TUBGCP2	ENSG00000130640	10	133311715	rs77720165	10	133281648	G	A	0.963221	0.0856	0.0911	0.3476	0.611695	0.0919676	2.90712e-11	0.139939	0.150409	0.35217	0.190002	10
CDK7	ENSG00000134058	5	69234795	rs2972377	5	69244541	A	C	0.457256	0.0177	0.0188	0.3455	0.166569	0.0275649	1.51462e-09	0.106262	0.114228	0.352233	0.562745	20
FRMD6	ENSG00000139926	14	51489100	rs73290927	14	51623460	G	T	0.83996	0.0244	0.0259	0.3463	0.22663	0.0390216	6.32992e-09	0.107665	0.115777	0.352407	0.756934	7
PALM2-AKAP2	ENSG00000157654	9	109640788	rs913362	9	109850409	C	T	0.77833	0.0221	0.0235	0.3467	0.208375	0.0334955	4.93996e-10	0.106059	0.114059	0.352443	0.910902	11
SERPINB6	ENSG00000124570	6	2972165	rs9378350	6	2963136	C	A	0.735586	0.0193	0.0207	0.3503	0.346407	0.0274373	1.52962e-36	0.0557148	0.059919	0.352457	0.0508401	20
TMEM63C	ENSG00000165548	14	77175850	rs59262654	14	77245918	A	G	0.864811	0.0256	0.0273	0.3495	-0.278141	0.0389805	9.65062e-13	-0.0920395	0.0989954	0.352509	0.552279	20
TTC14	ENSG00000163728	3	180602163	rs7645817	3	180607966	G	A	0.831014	-0.0248	0.0266	0.3521	-0.428009	0.0360126	1.41634e-32	0.0579427	0.0623391	0.352643	0.721528	20
BHLHA9	ENSG00000205899	17	1270559	rs3951819	17	1270800	A	G	0.76839	0.0341	0.0363	0.3474	-0.215861	0.0338744	1.86093e-10	-0.157972	0.169981	0.352708	0.549664	7
KNSTRN	ENSG00000128944	15	40382721	rs7169404	15	40383242	G	T	0.902584	0.0264	0.0284	0.3514	-1.2932	0.0310291	0	-0.0204144	0.0219664	0.35271	0.023576	20
MYL5	ENSG00000215375	4	673822	rs3891250	4	664515	G	T	0.840954	0.0239	0.0255	0.3504	0.256968	0.0358804	7.96246e-13	0.0930077	0.10008	0.352718	0.194681	20
PAPSS1	ENSG00000138801	4	107720234	rs952239	4	107637609	A	C	0.77336	0.0214	0.0229	0.3484	0.277813	0.0320009	3.90928e-18	0.0770303	0.0829059	0.352822	0.211975	20
ILDR1	ENSG00000145103	3	122022247	rs35489993	3	121693029	A	C	0.625249	-0.0179	0.0191	0.3505	-0.18452	0.0264651	3.12023e-12	0.0970086	0.104443	0.352983	0.159718	20
CALCB	ENSG00000175868	11	14904997	rs4757269	11	14814646	A	C	0.553678	0.0177	0.0189	0.3493	0.197112	0.0274133	6.46018e-13	0.0897965	0.0966942	0.353063	0.0468403	13
ABHD12	ENSG00000100997	20	25390835	rs6115156	20	25352553	G	C	0.49006	-0.0174	0.0187	0.351	0.369183	0.025119	6.69823e-49	-0.0471311	0.0507538	0.353085	0.088636	20
OR51B6	ENSG00000176239	11	5351508	rs10769286	11	5862703	G	T	0.370775	-0.0183	0.0196	0.3509	0.334405	0.037942	1.2119e-18	-0.054724	0.0589395	0.35316	0.489127	20
ATXN3	ENSG00000066427	14	92106621	rs10150636	14	92031851	T	C	0.245527	-0.0211	0.0226	0.3513	0.289492	0.0327539	9.70991e-19	-0.0728863	0.0785022	0.353168	0.942717	18
TUBGCP3	ENSG00000126216	13	112588205	rs9324315	13	112593017	G	A	0.89662	-0.03	0.0321	0.3503	0.38572	0.0474615	4.40043e-16	-0.0777767	0.0837695	0.353169	0.347192	20
SLC7A6	ENSG00000103064	16	68264516	rs9923188	16	68277964	G	T	0.450298	-0.0286	0.0304	0.3467	-0.150134	0.0261229	9.07336e-09	0.190497	0.205181	0.353183	0.0448532	20
EBNA1BP2	ENSG00000117395	1	43270936	rs11210799	1	43174375	A	G	0.709742	0.0199	0.0213	0.3506	-0.244042	0.0294203	1.08585e-16	-0.0815435	0.0878321	0.353199	0.110538	20
UBQLN3	ENSG00000175520	11	5509958	rs10769286	11	5862703	G	T	0.370775	-0.0183	0.0196	0.3509	0.320225	0.0380243	3.71379e-17	-0.0571472	0.0615819	0.353414	0.399052	20
COL6A6	ENSG00000206384	3	130560334	rs11713582	3	130707417	A	C	0.794235	0.0223	0.0237	0.3459	0.197066	0.0351891	2.14105e-08	0.11316	0.12195	0.353448	0.263681	14
LRP5L	ENSG00000100068	22	25405377	rs5996928	22	25395389	A	G	0.72664	0.0212	0.0227	0.3503	-0.244679	0.0307626	1.80876e-15	-0.086644	0.0934119	0.353642	0.308637	20
TRIM13	ENSG00000204977	13	49995888	rs139800603	13	49936607	C	G	0.959245	-0.0462	0.0495	0.3507	-0.538835	0.0648855	1.00325e-16	0.0857405	0.0924432	0.35367	0.0608197	20
PCDHB15	ENSG00000113248	5	141245395	rs640163	5	141265565	A	T	0.600398	-0.0296	0.0316	0.3493	0.172513	0.0263693	6.06204e-11	-0.171581	0.185042	0.353795	0.0750494	9
SLC9A2	ENSG00000115616	2	102619553	rs56264704	2	102617128	T	C	0.666004	0.0292	0.0314	0.3512	-0.295049	0.0279434	4.62538e-26	-0.0989666	0.106835	0.354264	0.304887	20
G2E3	ENSG00000092140	14	30559158	rs2045180	14	30609296	G	A	0.648111	-0.0187	0.0201	0.3513	0.268609	0.027023	2.78825e-23	-0.069618	0.0751571	0.35429	0.184303	20
C2orf44	ENSG00000163026	2	24049575	rs115893694	2	24047480	A	C	0.973161	0.0891	0.095	0.348	0.46198	0.0787315	4.41615e-09	0.192865	0.208247	0.354374	0.0186835	20
PCDHA4	ENSG00000204967	5	140806929	rs17844305	5	140834646	C	G	0.941352	-0.0551	0.0592	0.3519	0.488863	0.0537626	9.63434e-20	-0.11271	0.12173	0.354495	0.37953	20
UTS2	ENSG00000049247	1	7853512	rs77597443	1	7741293	G	A	0.83002	-0.0238	0.0256	0.3526	-0.344153	0.0359924	1.15726e-21	0.0691554	0.0747364	0.354797	0.582124	20
PEX6	ENSG00000124587	6	42979181	rs6907751	6	42977112	C	T	0.514911	0.0174	0.0188	0.3545	-0.779126	0.0217152	6.42865e-282	-0.0223327	0.0241376	0.354849	0.0393987	20
CTSK	ENSG00000143387	1	150808260	rs1889740	1	150827279	T	C	0.392644	-0.018	0.0194	0.3518	0.318591	0.0260849	2.62988e-34	-0.0564988	0.0610686	0.354878	0.331412	20
GCC1	ENSG00000179562	7	127593611	rs3735641	7	127589293	A	G	0.624254	0.0183	0.0196	0.3507	0.183165	0.0270875	1.361e-11	0.0999097	0.108022	0.355019	0.228956	20
CHST12	ENSG00000136213	7	2403588	rs10950701	7	2455755	A	G	0.663022	-0.0306	0.0327	0.3498	-0.168548	0.0278666	1.46291e-09	0.18155	0.196318	0.355082	0.578174	19
CA11	ENSG00000063180	19	48646187	rs8102492	19	48637552	C	A	0.782306	0.0354	0.0378	0.348	-0.193492	0.0332507	5.91299e-09	-0.182953	0.19787	0.355168	0.857252	12
TENC1	ENSG00000111077	12	53048949	rs12368925	12	53045355	A	T	0.637177	-0.0186	0.0201	0.3565	0.532932	0.0250212	1.15474e-100	-0.0349013	0.0377515	0.355226	0.0224258	20
SPHK2	ENSG00000063176	19	48624133	rs8102492	19	48637552	C	A	0.782306	0.0354	0.0378	0.348	-0.19133	0.033254	8.73629e-09	-0.18502	0.200164	0.355308	0.901626	18
NPIPA7	ENSG00000183889	16	16322305	rs2856553	16	16259309	T	C	0.786282	-0.0396	0.0428	0.3549	0.661882	0.0319481	2.41372e-95	-0.0598294	0.0647286	0.355324	0.224906	20
CYB5R3	ENSG00000100243	22	42649392	rs137064	22	42575981	T	C	0.829026	0.0234	0.0252	0.3521	0.342686	0.035721	8.52289e-22	0.0682841	0.0738804	0.355355	0.338255	20
BIRC7	ENSG00000101197	20	63235883	rs9808612	20	63236996	T	C	0.911531	0.0301	0.0325	0.3554	-0.610658	0.0424263	5.69265e-47	-0.0492911	0.0533313	0.35536	0.839164	20
OR10AD1	ENSG00000172640	12	48203387	rs7487682	12	48185882	G	T	0.620278	0.0177	0.0191	0.3551	0.313942	0.0260554	1.96316e-33	0.0563798	0.0610189	0.3555	0.183801	20
MIS12	ENSG00000167842	17	5486285	rs6502864	17	5487714	G	T	0.662028	0.0186	0.0201	0.3533	-0.426862	0.0265431	3.42283e-58	-0.0435738	0.0471658	0.355567	0.141806	20
HMBOX1	ENSG00000147421	8	28890395	rs10088428	8	29052006	C	T	0.7167	0.0196	0.0211	0.353	0.257064	0.0291601	1.19046e-18	0.0762457	0.0825353	0.355593	0.865807	20
GLIPR1	ENSG00000139278	12	75480753	rs2242435	12	75481133	G	A	0.584493	0.0176	0.019	0.3549	0.315916	0.0255224	3.43805e-35	0.055711	0.0603107	0.355625	0.160285	20
TSLP	ENSG00000145777	5	111070062	rs3806933	5	111071044	C	T	0.545726	-0.0173	0.0187	0.3538	0.426803	0.0264353	1.22751e-58	-0.040534	0.043886	0.355685	0.558318	20
CLIC5	ENSG00000112782	6	46080348	rs7357078	6	46136687	G	A	0.465209	-0.0176	0.019	0.3545	0.306789	0.0254559	1.89762e-33	-0.0573684	0.0621144	0.355699	0.770969	20
CEBPZ-AS1	ENSG00000218739	2	37196488	rs2287093	2	37198486	A	G	0.574553	0.0179	0.0193	0.3542	0.258779	0.0260813	3.33997e-23	0.069171	0.0749061	0.35578	0.91222	20
ITPR2	ENSG00000123104	12	26833194	rs11830336	12	26750089	G	A	0.440358	-0.0174	0.0188	0.3537	-0.358512	0.0266635	3.25862e-41	0.0485339	0.052563	0.355826	0.633151	20
ABCC6	ENSG00000091262	16	16223522	rs2856553	16	16259309	T	C	0.786282	-0.0396	0.0428	0.3549	0.406076	0.0335334	9.39514e-34	-0.0975187	0.105706	0.356245	0.0780011	20
PLGLB1	ENSG00000183281	2	87021852	rs72936559	2	86944029	C	A	0.93837	-0.0601	0.0651	0.356	1.12227	0.049988	1.25686e-111	-0.0535522	0.0580564	0.356312	0.778638	20
TMEM86B	ENSG00000180089	19	55229264	rs10419308	19	55228445	G	A	0.815109	0.0356	0.0385	0.3551	-0.440132	0.0336107	3.51673e-39	-0.0808848	0.0876915	0.356331	0.199152	20
ENPP4	ENSG00000001561	6	46129989	rs9472701	6	46148712	G	A	0.329026	-0.0184	0.0199	0.3545	0.340196	0.0265455	1.34095e-37	-0.0540865	0.0586477	0.356411	0.648889	20
TXNRD3	ENSG00000197763	3	126655124	rs9821310	3	126655652	T	G	0.917495	-0.036	0.0387	0.3525	0.409037	0.0581249	1.96141e-12	-0.0880116	0.0954356	0.356419	0.793979	20
MYADM	ENSG00000179820	19	53864763	rs2545047	19	53881286	A	G	0.916501	-0.0584	0.0625	0.3499	0.261494	0.0465756	1.97245e-08	-0.223332	0.242299	0.356674	0.852276	11
SENP2	ENSG00000163904	3	185582496	rs34187723	3	185631637	T	C	0.676938	-0.0183	0.0196	0.3494	0.203235	0.0352864	8.43135e-09	-0.0900434	0.0976988	0.356715	0.461069	11
SFTPA1	ENSG00000122852	10	79610939	rs149039756	10	79779747	A	G	0.754473	0.0345	0.037	0.3522	0.192789	0.0318997	1.50713e-09	0.178952	0.194191	0.356774	0.499908	20
PNPO	ENSG00000108439	17	47941506	rs149584707	17	48000963	C	T	0.936382	0.0339	0.0367	0.3555	0.6338	0.0482161	1.81805e-39	0.0534869	0.0580475	0.356824	0.000167965	20
HRNR	ENSG00000197915	1	152224193	rs10788826	1	152189259	C	T	0.297217	-0.0307	0.0333	0.356	-0.634623	0.0266868	5.32821e-125	0.0483751	0.0525115	0.35693	0.0711025	20
IQCA1	ENSG00000132321	2	236507535	rs73996893	2	236400708	C	T	0.775348	-0.0212	0.0229	0.3557	-0.296697	0.0322035	3.16544e-20	0.0714533	0.0775717	0.356985	0.957085	20
ZNF23	ENSG00000167377	16	71463095	rs8044168	16	71473080	G	A	0.594433	0.0177	0.0191	0.3535	-0.218522	0.0262243	7.89524e-17	-0.0809987	0.0879442	0.357038	0.0952182	20
PAQR8	ENSG00000170915	6	52361421	rs7749979	6	52355431	C	T	0.279324	-0.0191	0.0207	0.3574	-0.374991	0.0275267	2.93111e-42	0.0509346	0.0553278	0.357261	0.143833	20
RWDD2B	ENSG00000156253	21	29019360	rs7275747	21	29017301	G	A	0.712724	-0.0197	0.0214	0.3559	-0.988889	0.0251715	0	0.0199214	0.0216464	0.357412	0.0748262	20
MRE11A	ENSG00000020922	11	94493908	rs509744	11	94453355	T	C	0.66501	-0.0186	0.0202	0.358	-0.677473	0.0264314	6.81695e-145	0.027455	0.0298359	0.357469	0.351648	20
ANKRD30BL	ENSG00000163046	2	132257969	rs6717462	2	132237154	T	C	0.94831	-0.1011	0.1098	0.3572	1.38569	0.0648741	3.1752e-101	-0.0729603	0.0793123	0.357619	0.950677	20
HNMT	ENSG00000150540	2	137964020	rs1455162	2	138007481	A	G	0.7833	-0.0215	0.0232	0.354	0.236429	0.0319024	1.25351e-13	-0.0909365	0.0988911	0.357801	0.720134	17
BCAR3	ENSG00000137936	1	93847150	rs236301	1	93648425	C	T	0.826044	-0.0222	0.0239	0.3532	0.225608	0.034661	7.56527e-11	-0.0984007	0.107009	0.357806	0.491409	20
CLDN7	ENSG00000181885	17	7263983	rs62059173	17	7263503	T	A	0.952286	-0.0656	0.0708	0.3543	0.428041	0.0575401	1.0145e-13	-0.153256	0.166683	0.357861	0.119472	11
RCSD1	ENSG00000198771	1	167630093	rs6686188	1	167608239	A	G	0.191849	0.021	0.0227	0.3561	-0.26796	0.032414	1.37603e-16	-0.07837	0.085243	0.357901	0.786453	20
MAP4K4	ENSG00000071054	2	101696850	rs2310143	2	101913168	C	G	0.532803	0.0174	0.0188	0.3555	0.197991	0.0257418	1.45534e-14	0.087883	0.095639	0.358146	0.677408	20
GAS2L2	ENSG00000270765	17	35752878	rs79557869	17	35756225	A	C	0.963221	-0.0817	0.0885	0.3559	-0.680358	0.072505	6.3758e-21	0.120084	0.130707	0.358238	0.454342	7
C19orf48	ENSG00000167747	19	50804929	rs10425724	19	50792601	A	C	0.38171	-0.0291	0.0314	0.354	0.187953	0.0269591	3.12912e-12	-0.154826	0.168532	0.358268	0.422898	16
C10orf90	ENSG00000154493	10	126798708	rs7915187	10	126661323	G	C	0.885686	0.0286	0.0309	0.3553	0.328943	0.0456206	5.57877e-13	0.0869452	0.0947081	0.358601	0.186198	11
TTC4	ENSG00000243725	1	54715861	rs6588530	1	54728043	C	G	0.939364	-0.0703	0.0764	0.358	-0.799942	0.0597605	7.32052e-41	0.0878814	0.0957323	0.358624	0.28917	15
KDSR	ENSG00000119537	18	63367228	rs2849370	18	63336268	A	G	0.239563	0.0194	0.021	0.3557	-0.228735	0.0287334	1.71207e-15	-0.0848142	0.0924254	0.358801	0.123562	15
AKAP13	ENSG00000170776	15	85380571	rs16943792	15	85741111	C	T	0.795229	0.0218	0.0237	0.3587	-0.410921	0.032544	1.50649e-36	-0.0530516	0.0578282	0.358933	0.249958	20
CEL	ENSG00000170835	9	133061978	rs586977	9	133059044	G	A	0.626243	0.0181	0.0195	0.3522	-0.160902	0.0267349	1.76149e-09	-0.112491	0.122625	0.358955	0.214194	17
TMEM231	ENSG00000205084	16	75556268	rs2738792	16	75531386	G	A	0.902584	0.0472	0.0513	0.358	0.481694	0.0432292	7.76396e-29	0.0979875	0.106862	0.359165	0.853523	20
SULT4A1	ENSG00000130540	22	43862513	rs138067	22	43831676	A	G	0.580517	0.0174	0.0189	0.3574	-0.270809	0.027407	5.0328e-23	-0.0642519	0.0700932	0.359318	0.874834	20
C18orf54	ENSG00000166845	18	54357965	rs4940327	18	54374102	G	A	0.0656064	0.0361	0.0393	0.3588	-0.789864	0.0558444	2.03387e-45	-0.0457041	0.0498602	0.359329	0.697317	20
DBR1	ENSG00000138231	3	138174921	rs13059645	3	138148017	G	A	0.684891	0.0186	0.0201	0.3569	-0.238064	0.0359668	3.61638e-11	-0.0781301	0.0852521	0.359426	0.387514	20
GPR17	ENSG00000144230	2	127645864	rs62161993	2	127648067	C	T	0.947316	0.0631	0.0683	0.3552	-0.429848	0.0592992	4.2048e-13	-0.146796	0.160179	0.35943	0.346909	20
FAR1	ENSG00000197601	11	13668668	rs6486137	11	13705362	C	G	0.757455	0.0206	0.0222	0.3535	0.187484	0.0323527	6.83211e-09	0.109876	0.119919	0.359533	0.872561	4
PAN2	ENSG00000135473	12	56334053	rs57343616	12	56229563	C	T	0.932406	0.0371	0.0403	0.3574	-0.489774	0.0534175	4.78315e-20	-0.0757492	0.0826966	0.359672	0.631277	20
COPRS	ENSG00000172301	17	31859291	rs2051810	17	31868822	T	C	0.836978	0.024	0.0259	0.3543	0.217389	0.0363575	2.24236e-09	0.110401	0.120564	0.359819	0.558494	20
AGMAT	ENSG00000116771	1	15585051	rs4646100	1	15493546	C	T	0.702783	0.0186	0.0203	0.3586	-0.604552	0.0260076	1.59083e-119	-0.0307666	0.0336047	0.359905	0.370771	20
PLCH1	ENSG00000114805	3	155745067	rs115003386	3	155593188	G	C	0.946322	0.0689	0.0751	0.3587	-0.805485	0.0579327	6.00659e-44	-0.0855385	0.0934385	0.359954	0.473379	20
UPB1	ENSG00000100024	22	24494107	rs9624470	22	24424300	G	A	0.410537	-0.0176	0.0192	0.3596	0.425173	0.025089	2.0391e-64	-0.0413949	0.0452241	0.360019	0.0248113	20
ARHGAP30	ENSG00000186517	1	161069970	rs2073657	1	161041001	C	T	0.371769	-0.0178	0.0192	0.3541	-0.15916	0.0278437	1.08933e-08	0.111837	0.12221	0.360126	0.676865	17
GINS1	ENSG00000101003	20	25407673	rs2474780	20	25305199	A	G	0.491054	-0.0172	0.0187	0.3577	0.231593	0.025659	1.78388e-19	-0.0742684	0.0811634	0.360167	0.192618	20
GTF2A1L	ENSG00000242441	2	48617798	rs2140551	2	48595242	A	G	0.557654	0.0172	0.0188	0.3598	0.832208	0.0224568	1.32718e-300	0.0206679	0.0225974	0.360394	0.365308	20
GFM2	ENSG00000164347	5	74766990	rs12187244	5	74786118	C	T	0.260437	0.0356	0.0389	0.3606	-0.69364	0.0288726	1.55375e-127	-0.0513234	0.0561216	0.360452	0.163827	20
HAAO	ENSG00000162882	2	42792583	rs965374	2	42766026	G	T	0.616302	-0.0176	0.0192	0.3598	0.332304	0.0260647	3.14963e-37	-0.0529636	0.0579276	0.360556	0.162385	20
PPEF2	ENSG00000156194	4	75902571	rs11490704	4	75918441	C	G	0.686879	-0.0188	0.0205	0.3598	0.279927	0.0282937	4.43778e-23	-0.0671604	0.0735473	0.361159	0.311399	20
FGF6	ENSG00000111241	12	4445614	rs7134591	12	4340088	G	A	0.752485	-0.0207	0.0226	0.3591	0.345879	0.0306815	1.77981e-29	-0.0598475	0.0655561	0.361284	0.374701	20
GBP2	ENSG00000162645	1	89126114	rs1048401	1	89060283	T	C	0.964215	-0.0774	0.0838	0.3556	0.412219	0.068857	2.14273e-09	-0.187764	0.205695	0.361333	0.972882	12
STON1-GTF2A1L	ENSG00000068781	2	48768954	rs2140551	2	48595242	A	G	0.557654	0.0172	0.0188	0.3598	0.359964	0.0267886	3.66027e-41	0.0477826	0.0523484	0.361358	0.839927	20
LHCGR	ENSG00000138039	2	48755730	rs2140551	2	48595242	A	G	0.557654	0.0172	0.0188	0.3598	0.346738	0.0268547	3.87167e-38	0.0496052	0.0543556	0.36145	0.34832	20
SYT9	ENSG00000170743	11	7238778	rs1354922	11	7252751	G	A	0.313121	0.0309	0.0335	0.3575	0.18211	0.0293385	5.39369e-10	0.169677	0.185974	0.361574	0.754302	11
OSTN	ENSG00000188729	3	191199241	rs9844897	3	191165532	G	A	0.600398	0.0182	0.0198	0.3587	-0.213825	0.0285191	6.49967e-14	-0.0851163	0.0932923	0.361579	0.56605	20
SLC25A27	ENSG00000153291	6	46652915	rs2270450	6	46677138	C	T	0.723658	-0.0188	0.0206	0.3619	-0.798253	0.0248336	1.06949e-226	0.0235514	0.0258168	0.361635	0.0154304	20
LRP6	ENSG00000070018	12	12267044	rs78631600	12	12266785	G	T	0.922465	0.0326	0.0355	0.3589	0.387178	0.0487715	2.04476e-15	0.084199	0.0923006	0.361649	0.663517	12
PLAC8L1	ENSG00000173261	5	146105577	rs4913065	5	146112522	C	T	0.670974	0.019	0.0208	0.3604	0.345542	0.0263966	3.73634e-39	0.0549861	0.0603417	0.362166	0.378467	20
CPSF3L	ENSG00000127054	1	1324691	rs307350	1	1327764	A	G	0.923459	-0.0344	0.0375	0.3584	-0.390722	0.050391	8.91827e-15	0.0880422	0.0966456	0.362306	0.496973	20
TMEM159	ENSG00000011638	16	21158377	rs7191654	16	21148110	C	T	0.591451	-0.0174	0.019	0.3598	-0.240941	0.0276302	2.77712e-18	0.0722169	0.0792912	0.362411	0.78504	20
IFT27	ENSG00000100360	22	36776256	rs3827351	22	36761196	A	C	0.754473	0.0198	0.0217	0.3622	-0.443862	0.0302573	1.00937e-48	-0.0446084	0.0489835	0.362463	0.115012	20
SLMO1	ENSG00000141391	18	12407896	rs1977937	18	12437425	C	T	0.847913	-0.0254	0.0278	0.3614	-0.392105	0.0348619	2.38519e-29	0.0647785	0.0711328	0.36247	0.744212	20
BID	ENSG00000015475	22	17774770	rs13058451	22	17685093	T	C	0.83996	-0.0353	0.0387	0.3608	0.496025	0.0322236	1.81812e-53	-0.0711658	0.0781572	0.362534	0.194476	20
FKBP10	ENSG00000141756	17	41812680	rs111264802	17	41836633	G	A	0.966203	-0.0914	0.0995	0.3583	0.550641	0.0800862	6.17295e-12	-0.165988	0.182304	0.362557	0.510402	11
SRGN	ENSG00000122862	10	69088103	rs10998540	10	69052023	C	T	0.872763	0.0449	0.049	0.3591	-0.323837	0.0409133	2.46855e-15	-0.13865	0.152321	0.362692	0.45112	20
COQ10A	ENSG00000135469	12	56266858	rs73129095	12	56302602	G	A	0.976143	-0.0957	0.104	0.3577	0.664594	0.107338	5.95565e-10	-0.143998	0.158205	0.36272	0.625955	19
USP30	ENSG00000135093	12	109023089	rs10850337	12	109046321	G	T	0.481113	0.0174	0.019	0.3596	-0.204577	0.0257026	1.72877e-15	-0.0850536	0.0934873	0.362935	0.915743	16
COPB2	ENSG00000184432	3	139389680	rs9878548	3	139356802	A	C	0.777336	-0.0207	0.0225	0.3571	-0.177887	0.0306259	6.30727e-09	0.116366	0.128061	0.363523	0.596024	15
TRAP1	ENSG00000126602	16	3717553	rs4786429	16	3678516	C	T	0.284294	-0.0304	0.0334	0.3625	-0.418808	0.0275688	4.03219e-52	0.072587	0.0798932	0.363588	0.649734	20
MOXD1	ENSG00000079931	6	132401475	rs72994851	6	132377383	T	G	0.946322	0.0664	0.0728	0.3618	-0.671607	0.0671661	1.53633e-23	-0.0988673	0.108847	0.363711	0.648916	20
NADSYN1	ENSG00000172890	11	71453203	rs12800438	11	71459957	A	G	0.700795	-0.0195	0.0214	0.3637	0.3279	0.0290218	1.33629e-29	-0.0594693	0.0654757	0.363738	0.0630006	20
TMEM38A	ENSG00000072954	19	16661139	rs62116935	19	16666274	T	C	0.868787	0.0265	0.029	0.3599	0.321017	0.0399622	9.51177e-16	0.0825502	0.0909206	0.363911	0.196175	20
PPP1R1C	ENSG00000150722	2	181954241	rs4666812	2	182126647	A	T	0.548708	0.0171	0.0188	0.3622	0.376546	0.0252505	2.73731e-50	0.0454128	0.0500203	0.363938	0.156235	20
SNN	ENSG00000184602	16	11668455	rs8191279	16	11670473	G	C	0.523857	0.0283	0.031	0.3616	-0.222162	0.0256467	4.61933e-18	-0.127385	0.140311	0.363944	0.481495	20
NT5C3B	ENSG00000141698	17	41836260	rs1043007	17	41822830	G	C	0.730616	0.033	0.0363	0.3631	-0.509522	0.0292785	7.88403e-68	-0.0647666	0.0713404	0.363956	0.0427479	20
LRRC25	ENSG00000175489	19	18397622	rs3859570	19	18400115	T	C	0.594433	-0.0303	0.0333	0.3622	0.316871	0.0257619	9.0574e-35	-0.0956224	0.105377	0.364179	0.971391	20
KCTD9	ENSG00000104756	8	25458476	rs77087078	8	25407774	G	A	0.781312	0.0213	0.0232	0.358	-0.183156	0.0315678	6.55285e-09	-0.116294	0.128244	0.364502	0.0182346	13
SLC36A3	ENSG00000186334	5	151303766	rs6579845	5	151262704	A	G	0.681909	0.0189	0.0208	0.3658	-0.383723	0.027991	8.99329e-43	-0.0492543	0.0543247	0.364584	0.192323	20
ADAM15	ENSG00000143537	1	155050566	rs45444697	1	155062156	C	G	0.807157	-0.0344	0.0379	0.3646	0.584483	0.0303896	1.95959e-82	-0.0588554	0.0649158	0.364596	0.135357	20
AC004706.1	ENSG00000256806	17	6651762	rs7226265	17	6652703	A	G	0.813121	-0.0216	0.0238	0.3654	0.455669	0.0315346	2.51418e-47	-0.0474029	0.0523339	0.365053	0.581618	20
EMC1	ENSG00000127463	1	19251525	rs12095615	1	19246729	G	A	0.340954	-0.0176	0.0194	0.3644	-0.409159	0.0262315	7.51105e-55	0.043015	0.0474944	0.365102	0.803954	20
RFK	ENSG00000135002	9	76394517	rs13294840	9	76450159	C	T	0.814115	-0.0225	0.0246	0.3604	-0.225516	0.0353097	1.69392e-10	0.0997711	0.110196	0.365255	0.186334	20
NEUROG2	ENSG00000178403	4	112516180	rs701760	4	112518056	C	G	0.49006	0.0171	0.0188	0.3619	0.252713	0.027167	1.37569e-20	0.0676658	0.0747476	0.365329	0.527934	20
SLC36A2	ENSG00000186335	5	151347590	rs6579845	5	151262704	A	G	0.681909	0.0189	0.0208	0.3658	-0.283675	0.0283902	1.65213e-23	-0.0666256	0.073626	0.365508	0.284307	20
TOR1A	ENSG00000136827	9	129824244	rs7047381	9	129792446	T	G	0.628231	0.0181	0.0199	0.3618	0.250301	0.0281794	6.54331e-19	0.0723129	0.07992	0.365563	0.220744	20
PCDHGB4	ENSG00000253953	5	141387698	rs58934519	5	141358380	A	G	0.952286	0.0381	0.0419	0.3638	-0.503628	0.0560508	2.58264e-19	-0.0756511	0.0836213	0.365631	0.132227	20
SOD2	ENSG00000112096	6	159745186	rs2842987	6	159663333	T	C	0.547714	-0.0172	0.0188	0.3584	-0.160311	0.0264584	1.3697e-09	0.107291	0.118601	0.365657	0.271666	18
BMP4	ENSG00000125378	14	53958761	rs762643	14	53956049	G	T	0.59841	-0.0173	0.0191	0.3654	-0.362862	0.0269754	3.0128e-41	0.0476766	0.0527563	0.366148	0.703846	20
TMEM18	ENSG00000151353	2	676704	rs13002433	2	673562	T	C	0.856859	0.0238	0.0262	0.3627	-0.32797	0.0378894	4.88611e-18	-0.0725675	0.080324	0.366295	0.860921	20
LNPEP	ENSG00000113441	5	96935994	rs139788761	5	96915013	T	A	0.946322	0.0361	0.0395	0.3616	-0.33488	0.056288	2.69127e-09	-0.1078	0.119336	0.366352	0.879641	20
PRDM4	ENSG00000110851	12	107761272	rs12227989	12	107702755	T	C	0.582505	0.0173	0.0191	0.3656	-0.264588	0.0258745	1.51968e-24	-0.0653848	0.0724704	0.366936	0.1215	20
C9orf24	ENSG00000164972	9	34397810	rs10814107	9	34374590	A	G	0.859841	0.0236	0.0261	0.3661	0.447828	0.034341	7.18885e-39	0.0526989	0.0584213	0.367031	0.459413	20
AADAC	ENSG00000114771	3	151814073	rs62276071	3	151781918	T	C	0.72167	-0.0191	0.0209	0.361	-0.171767	0.0306803	2.1609e-08	0.111197	0.123287	0.36709	0.374747	19
FAM160A1	ENSG00000164142	4	151409176	rs12503602	4	151363239	C	T	0.452286	-0.0172	0.019	0.3659	0.288004	0.0278372	4.36338e-25	-0.0597214	0.0662234	0.367154	0.0456351	20
FABP4	ENSG00000170323	8	81483236	rs72684466	8	81475059	G	A	0.835984	-0.0228	0.0251	0.3629	0.276856	0.0368091	5.41929e-14	-0.0823533	0.0913197	0.367156	0.550308	19
IL27	ENSG00000197272	16	28512051	rs111608054	16	28537622	G	A	0.99006	-0.1123	0.1241	0.3655	-1.07565	0.0990033	1.69595e-27	0.104402	0.115771	0.367167	0.020308	20
CD151	ENSG00000177697	11	832887	rs28648546	11	833327	G	A	0.7167	-0.0307	0.034	0.3666	0.452327	0.0279836	9.04943e-59	-0.0678712	0.075284	0.367304	0.502587	20
DNAJC22	ENSG00000178401	12	49346888	rs1874911	12	49347755	C	G	0.967197	-0.0811	0.0894	0.3641	0.55371	0.0685641	6.70356e-16	-0.146467	0.162472	0.367328	0.048661	20
POM121L2	ENSG00000158553	6	27312170	rs75221862	6	27399807	G	A	0.863817	0.0293	0.0325	0.3682	-0.996432	0.0403084	6.487e-135	-0.0294049	0.0326381	0.367621	0.107953	20
MFSD1	ENSG00000118855	3	158747577	rs17642880	3	158709270	T	C	0.916501	0.0328	0.036	0.3623	-0.299681	0.0505808	3.12679e-09	-0.10945	0.12154	0.367841	0.553314	20
LGALS4	ENSG00000171747	19	38812945	rs11668766	19	38834970	C	T	0.747515	0.0318	0.035	0.3628	-0.189986	0.0285204	2.7123e-11	-0.167381	0.18593	0.367995	0.315387	20
HLA-DPB1	ENSG00000223865	6	33075990	rs928976	6	33081434	C	T	0.670974	-0.0292	0.0324	0.3687	-0.37214	0.0281076	5.16862e-40	0.0784652	0.0872656	0.368571	0.839232	20
RHOQ	ENSG00000119729	2	46542578	rs4953388	2	46486062	G	A	0.627237	0.0175	0.0193	0.3639	-0.180911	0.0266736	1.18196e-11	-0.0967326	0.107631	0.368791	0.606989	20
TTF2	ENSG00000116830	1	117060326	rs3767773	1	117061994	G	A	0.947316	-0.0616	0.0685	0.3686	-1.41225	0.0561056	8.28292e-140	0.0436184	0.0485352	0.368814	0.825109	20
HS3ST3B1	ENSG00000125430	17	14301081	rs6502359	17	14460248	T	C	0.695825	-0.0192	0.0213	0.3665	-0.347439	0.0299853	4.79638e-31	0.0552614	0.0614909	0.368816	0.66482	20
RHCG	ENSG00000140519	15	89496589	rs7180808	15	89498897	G	C	0.659046	-0.0181	0.02	0.3659	-0.215005	0.0282976	3.00742e-14	0.0841842	0.0936787	0.36884	0.127984	20
PNPLA5	ENSG00000100341	22	43892013	rs138129	22	43880225	T	C	0.44334	0.017	0.0189	0.3692	-0.468952	0.0260474	1.81901e-72	-0.036251	0.0403529	0.368999	0.936511	20
KCTD14	ENSG00000151364	11	78046191	rs61125734	11	78018160	A	G	0.836978	-0.0374	0.0412	0.364	0.214249	0.0348815	8.13862e-10	-0.174563	0.194388	0.369179	0.461789	6
STPG2	ENSG00000163116	4	98143476	rs79075162	4	98039523	A	T	0.599404	-0.0172	0.0191	0.3674	0.347948	0.0317883	6.96004e-28	-0.0494327	0.0550787	0.369457	NA	NA
CYB561	ENSG00000008283	17	63446354	rs4968642	17	63355760	A	G	0.488072	-0.0271	0.0302	0.3708	-0.915449	0.0198271	0	0.029603	0.0329955	0.369622	0.218042	20
CCDC178	ENSG00000166960	18	33441101	rs7227457	18	33424173	T	C	0.809145	0.0212	0.0235	0.3665	-0.285851	0.0342304	6.78025e-17	-0.0741644	0.0826889	0.369767	0.393396	20
CLEC9A	ENSG00000197992	12	10030678	rs11053591	12	10117510	A	G	0.927435	-0.0308	0.0339	0.3642	0.276672	0.0498203	2.80166e-08	-0.111323	0.124157	0.369914	0.0891108	11
M1AP	ENSG00000159374	2	74648338	rs75192983	2	74554450	T	C	0.857853	-0.0265	0.0292	0.3644	0.224423	0.0388907	7.89899e-09	-0.118081	0.131711	0.369978	0.484553	20
EFCAB1	ENSG00000034239	8	48735311	rs3750259	8	48735351	C	A	0.394632	0.0173	0.0193	0.3685	1.00785	0.0203473	0	0.0171652	0.0191527	0.370132	0.0766064	20
NPIPB8	ENSG00000255524	16	28637654	rs4280278	16	29427906	C	G	0.466203	0.029	0.0323	0.3692	-0.379909	0.0265233	1.55838e-46	-0.0763342	0.0851873	0.370213	0.966129	20
TMEM181	ENSG00000146433	6	158536436	rs2362574	6	158562316	G	C	0.735586	-0.0301	0.0332	0.3644	0.168196	0.0286486	4.33174e-09	-0.178958	0.199729	0.37025	0.284862	18
RAB3IP	ENSG00000127328	12	69738681	rs796513	12	69671846	G	A	0.569583	-0.017	0.0189	0.3684	-0.26795	0.0272207	7.30495e-23	0.0634447	0.0708294	0.370392	0.568365	20
COL12A1	ENSG00000111799	6	75206053	rs726242	6	75067268	A	G	0.734592	-0.0299	0.0331	0.3667	-0.208564	0.0305767	9.0409e-12	0.143361	0.16009	0.370517	0.499325	20
AK3	ENSG00000147853	9	4741740	rs79965806	9	4740456	A	C	0.916501	-0.0497	0.0554	0.3694	0.689311	0.0460942	1.45792e-50	-0.072101	0.0805146	0.370519	0.956783	12
PRR16	ENSG00000184838	5	120464300	rs73265956	5	120737049	C	T	0.931412	0.0303	0.0334	0.3644	0.26224	0.0477407	3.95163e-08	0.115543	0.12909	0.370754	0.89359	20
COL13A1	ENSG00000197467	10	69801867	rs58895431	10	69715419	G	A	0.969185	0.0817	0.091	0.3691	-0.870825	0.0787108	1.88382e-28	-0.093819	0.104842	0.370862	0.481246	12
TOM1L1	ENSG00000141198	17	54899387	rs12452486	17	54975268	A	G	0.89662	-0.0272	0.03	0.3645	-0.231887	0.0417289	2.74451e-08	0.117298	0.131084	0.370876	0.0542521	19
IQCD	ENSG00000166578	12	113221049	rs1043845	12	113192144	C	T	0.291252	0.0184	0.0203	0.364	0.15767	0.0282341	2.34508e-08	0.116699	0.130434	0.37095	0.550352	12
DMRT2	ENSG00000173253	9	1049858	rs6474552	9	1054362	C	G	0.619284	0.0286	0.0318	0.368	0.238613	0.0275547	4.73423e-18	0.11986	0.133987	0.371023	0.924094	20
CENPQ	ENSG00000031691	6	49463370	rs2501968	6	49492265	A	G	0.5666	0.017	0.019	0.3722	-0.699369	0.0230908	1.6606e-201	-0.0243076	0.0271792	0.371136	0.0991032	20
USP17L22	ENSG00000248933	4	9267619	rs10031102	4	9371240	A	T	0.32008	0.0322	0.036	0.3719	-0.555535	0.0280267	1.93844e-87	-0.0579621	0.0648683	0.371571	0.130505	20
NBAS	ENSG00000151779	2	15561334	rs11684001	2	15372996	C	T	0.306163	0.0181	0.0202	0.3693	0.33365	0.0290418	1.50532e-30	0.0542485	0.0607264	0.371682	0.301141	20
HIGD1A	ENSG00000181061	3	42804531	rs73077208	3	42793713	G	A	0.784294	-0.0203	0.0227	0.3725	0.542688	0.0296437	7.27707e-75	-0.0374064	0.0418787	0.371746	0.162543	20
ZFPM1	ENSG00000179588	16	88453280	rs71395304	16	88533251	G	T	0.908549	-0.0517	0.0575	0.3678	0.388507	0.0515782	4.98162e-14	-0.133073	0.149053	0.371968	0.165211	20
NEB	ENSG00000183091	2	151734487	rs7594616	2	151796130	G	A	0.913519	0.03	0.0336	0.3719	0.836448	0.0421113	8.54147e-88	0.0358659	0.0402104	0.372416	0.328804	20
GLS	ENSG00000115419	2	190895152	rs1921910	2	190859206	T	G	0.763419	0.0197	0.0218	0.3663	-0.16756	0.0302608	3.07346e-08	-0.11757	0.131824	0.372462	0.179785	20
PPP1R7	ENSG00000115685	2	241149576	rs6724057	2	241174336	G	A	0.299205	-0.0181	0.0201	0.3677	-0.178052	0.0275827	1.08076e-10	0.101656	0.113982	0.372467	0.642962	20
CDON	ENSG00000064309	11	126063335	rs11220293	11	125973245	A	G	0.619284	0.0173	0.0194	0.3711	-0.720455	0.0249351	1.45405e-183	-0.0240126	0.0269403	0.372753	0.745301	20
PDZD3	ENSG00000172367	11	119185475	rs10790282	11	119102423	G	A	0.519881	0.0169	0.0188	0.3691	0.174933	0.025755	1.10436e-11	0.0966084	0.108407	0.372841	0.649325	15
TSC22D4	ENSG00000166925	7	100479232	rs11769700	7	100492426	T	C	0.803181	0.021	0.0234	0.371	-0.237954	0.0324516	2.2573e-13	-0.0882522	0.0990719	0.373042	0.619627	20
NUDT6	ENSG00000170917	4	122922968	rs10452197	4	122889173	T	C	0.864811	-0.0241	0.0269	0.3704	-0.302735	0.0364197	9.37858e-17	0.0796075	0.0893711	0.373062	0.597276	20
ZNF500	ENSG00000103199	16	4767624	rs12599765	16	4762208	G	A	0.389662	-0.0174	0.0195	0.3707	0.38261	0.0256678	3.00366e-50	-0.0454771	0.051057	0.373083	0.978163	20
GTF3A	ENSG00000122034	13	27424619	rs2146819	13	27423168	C	T	0.552684	0.0171	0.0191	0.371	0.218173	0.0274535	1.91082e-15	0.0783783	0.0880991	0.373648	0.386018	20
C17orf104	ENSG00000180336	17	44656404	rs28461595	17	44606051	G	A	0.786282	0.0197	0.0221	0.372	0.386025	0.0296304	8.48021e-39	0.051033	0.0573841	0.373829	0.568167	20
DNAAF3	ENSG00000167646	19	55166722	rs3848619	19	55166155	C	T	0.696819	-0.0304	0.0341	0.3736	-0.356905	0.0284332	3.85643e-36	0.0851767	0.0957842	0.373866	0.630932	20
NPY2R	ENSG00000185149	4	155208636	rs13132330	4	155161607	C	A	0.932406	-0.0532	0.0598	0.3736	-1.23156	0.048658	2.44168e-141	0.0431971	0.0485861	0.373958	0.0462201	20
SMC2	ENSG00000136824	9	104094260	rs3818626	9	104094352	T	C	0.569583	-0.0168	0.0189	0.3732	-0.758426	0.021995	1.50563e-260	0.0221511	0.0249283	0.374221	0.211017	20
ZBED6CL	ENSG00000188707	7	150322639	rs3800780	7	150330195	C	A	0.755467	-0.0192	0.0216	0.3727	0.538032	0.0276311	1.89721e-84	-0.0356856	0.0401881	0.37456	0.185953	20
SNX24	ENSG00000064652	5	122843439	rs78628407	5	122892845	T	C	0.970179	-0.0443	0.0495	0.3709	0.494338	0.0695096	1.14539e-12	-0.0896147	0.100924	0.374569	0.979135	19
BHMT	ENSG00000145692	5	79111809	rs7700970	5	79115501	C	T	0.682903	-0.0302	0.034	0.3742	0.725573	0.0261499	1.91106e-169	-0.0416223	0.0468835	0.374659	0.127109	20
PNPLA7	ENSG00000130653	9	137550402	rs2254149	9	137546725	A	G	0.543738	-0.0294	0.0331	0.3744	-0.598672	0.0236564	2.67491e-141	0.0491087	0.0553231	0.374718	0.0259536	20
RLBP1	ENSG00000140522	15	89221614	rs2283434	15	89220304	C	T	0.537773	0.0167	0.0188	0.3747	-0.537693	0.0240209	5.58519e-111	-0.0310586	0.0349917	0.374756	0.0780093	20
DNAH3	ENSG00000158486	16	21159441	rs4783530	16	21189091	G	A	0.824056	-0.0215	0.0242	0.3743	-0.495081	0.0338392	1.79727e-48	0.0434273	0.048971	0.375189	0.315859	20
SLC22A5	ENSG00000197375	5	132369752	rs4646302	5	132376790	G	C	0.912525	0.0516	0.0579	0.3726	0.418348	0.0479317	2.59217e-18	0.123342	0.139121	0.375304	0.618791	20
PDE8A	ENSG00000073417	15	84980440	rs289396	15	85026728	G	A	0.258449	-0.0194	0.0218	0.3714	0.320076	0.0315488	3.47351e-24	-0.0606107	0.0683704	0.375346	0.420505	20
FAM124A	ENSG00000150510	13	51222334	rs9596486	13	51263163	A	G	0.883698	-0.0265	0.0295	0.3681	0.227369	0.0415697	4.51052e-08	-0.11655	0.131483	0.375386	0.152849	20
TPSD1	ENSG00000095917	16	1256059	rs3874639	16	1244821	G	A	0.511928	0.0274	0.0309	0.3746	0.705096	0.0239211	5.86625e-191	0.03886	0.0438437	0.375439	0.911023	20
GLYATL3	ENSG00000203972	6	49499923	rs2501968	6	49492265	A	G	0.5666	0.017	0.019	0.3722	-0.168254	0.026238	1.43059e-10	-0.101038	0.114019	0.375535	0.143902	20
DNAJC16	ENSG00000116138	1	15526813	rs4263990	1	15526209	T	C	0.485089	0.0166	0.0186	0.3718	-0.190434	0.0257831	1.51312e-13	-0.0871694	0.0983821	0.375602	0.813722	20
CYB5D2	ENSG00000167740	17	4143168	rs58625333	17	4112703	A	G	0.736581	-0.0195	0.0219	0.3738	-0.259261	0.0298022	3.33645e-18	0.0752137	0.0849121	0.375734	0.105081	20
ERCC8	ENSG00000049167	5	60945073	rs34611	5	61183497	T	A	0.752485	-0.0193	0.0216	0.3715	0.209938	0.0315279	2.76072e-11	-0.091932	0.10381	0.375843	0.424398	20
MAP3K6	ENSG00000142733	1	27366961	rs55663650	1	27325868	G	A	0.835984	-0.0373	0.0419	0.3734	0.304136	0.035721	1.67744e-17	-0.122643	0.138518	0.375947	0.992706	20
TDP2	ENSG00000111802	6	24666930	rs707887	6	24650443	T	C	0.677932	0.0184	0.0207	0.3749	-0.269417	0.0280695	8.13524e-22	-0.0682957	0.0771614	0.376102	0.17406	20
BAAT	ENSG00000136881	9	101383519	rs74489735	9	101358629	C	T	0.908549	-0.0287	0.0324	0.3758	0.915247	0.0414143	3.17469e-108	-0.0313577	0.0354287	0.376107	0.745822	20
SH3RF3	ENSG00000172985	2	109129205	rs36133315	2	109496990	G	A	0.769384	0.0328	0.0368	0.3727	-0.235856	0.0320954	2.00294e-13	-0.139068	0.157171	0.376254	0.0256596	13
TPSAB1	ENSG00000172236	16	1240705	rs3874639	16	1244821	G	A	0.511928	0.0274	0.0309	0.3746	0.334189	0.0268136	1.1822e-35	0.0819896	0.0926965	0.376429	0.954642	20
DISP1	ENSG00000154309	1	222872271	rs116481127	1	222949373	G	A	0.927435	0.0543	0.061	0.3736	-0.383869	0.0507938	4.11206e-14	-0.141455	0.160007	0.376668	0.881186	13
SMCO1	ENSG00000214097	3	196515346	rs9839347	3	196528999	G	C	0.571571	0.0171	0.0191	0.3711	-0.148138	0.0265024	2.27594e-08	-0.115433	0.130577	0.376685	0.64698	20
KCNN4	ENSG00000104783	19	43781257	rs67648499	19	43789903	G	A	0.579523	0.0168	0.019	0.3779	0.687536	0.0231585	1.08771e-193	0.0244351	0.0276472	0.376794	0.129212	20
SMPDL3A	ENSG00000172594	6	122789049	rs59380037	6	122801689	T	A	0.673956	-0.0299	0.0337	0.3753	-0.281504	0.0285461	6.11899e-23	0.106215	0.120198	0.376874	0.701873	15
DNAJC9	ENSG00000213551	10	73248268	rs112659819	10	73627019	A	G	0.930417	0.0343	0.0387	0.3753	0.541313	0.0505692	9.70582e-27	0.0633644	0.0717375	0.377084	0.114053	10
SERPINC1	ENSG00000117601	1	173917378	rs2227594	1	173916343	C	T	0.878728	-0.0251	0.0284	0.3772	-0.704314	0.0368412	1.80208e-81	0.0356375	0.040366	0.377312	0.0764323	20
RABAC1	ENSG00000105404	19	41959321	rs1965727	19	41948153	A	C	0.353877	-0.0279	0.0312	0.3714	-0.152808	0.0276075	3.11229e-08	0.182583	0.206826	0.377353	0.941178	7
ATG16L2	ENSG00000168010	11	72814406	rs12808517	11	72890231	C	T	0.828032	-0.0204	0.023	0.375	0.260169	0.0305987	1.8539e-17	-0.0784107	0.0888839	0.377685	0.867218	20
PVRL3	ENSG00000177707	3	111070071	rs60956110	3	110930930	T	C	0.952286	0.0376	0.0424	0.3753	-0.479046	0.0563345	1.838e-17	-0.0784893	0.0889892	0.377772	0.32494	20
PPM1J	ENSG00000155367	1	112715477	rs6701351	1	112596574	G	A	0.751491	-0.0186	0.0209	0.3732	0.191439	0.0291854	5.40247e-11	-0.0971589	0.110173	0.377846	0.867285	20
FIG4	ENSG00000112367	6	109691312	rs9481009	6	109833467	T	C	0.442346	0.0167	0.0189	0.3775	-0.34316	0.0254392	1.80564e-41	-0.0486653	0.0551943	0.377935	0.0993172	20
TMEM72	ENSG00000187783	10	44911316	rs2281841	10	44911160	T	C	0.425447	0.0172	0.0193	0.3721	-0.164733	0.0276779	2.6521e-09	-0.104411	0.118465	0.37812	0.972318	18
POLR2J2	ENSG00000228049	7	102671629	rs56304424	7	102747020	G	T	0.898608	-0.0447	0.0507	0.3786	-0.986106	0.0388264	2.66695e-142	0.0453298	0.0514453	0.37825	0.748875	20
C21orf2	ENSG00000160226	21	44339375	rs60027384	21	44339472	T	C	0.760437	-0.0203	0.023	0.3789	-0.437979	0.0303899	4.34934e-47	0.0463493	0.0526124	0.37834	0.0726839	20
TMC6	ENSG00000141524	17	78132358	rs379149	17	78130505	C	T	0.875746	-0.0429	0.0485	0.3773	0.379694	0.0391397	2.98557e-22	-0.112986	0.128264	0.378382	0.743057	20
ALG10B	ENSG00000175548	12	38316762	rs60569099	12	38233362	T	C	0.978131	0.0523	0.0587	0.3733	0.518913	0.0903211	9.18126e-09	0.100788	0.114473	0.378617	0.397394	20
CCND2	ENSG00000118971	12	4273762	rs76895963	12	4275678	T	G	0.976143	-0.1065	0.1202	0.3753	-0.750729	0.0974795	1.34583e-14	0.141862	0.161167	0.378742	0.591237	7
FAT2	ENSG00000086570	5	151568944	rs357630	5	151471697	A	G	0.621272	-0.017	0.0193	0.3794	-0.497197	0.0251863	9.62418e-87	0.0341917	0.0388562	0.378885	0.350346	20
IL15RA	ENSG00000134470	10	5978187	rs3136618	10	5959733	C	T	0.538767	-0.0266	0.0301	0.3768	0.219702	0.0272272	7.07604e-16	-0.121073	0.137823	0.37969	0.445711	17
MCCC2	ENSG00000131844	5	71587288	rs7449316	5	71594043	A	G	0.794235	0.0341	0.0387	0.3779	0.350784	0.0320281	6.47098e-28	0.0972107	0.110681	0.379781	0.393153	20
HDHD2	ENSG00000167220	18	47150500	rs72909275	18	47198616	G	A	0.879722	-0.0262	0.0297	0.3776	-0.459203	0.049201	1.02722e-20	0.0570554	0.0649656	0.379813	0.378704	20
FGF10	ENSG00000070193	5	44389706	rs6862256	5	43865350	G	C	0.902584	-0.0483	0.0547	0.3765	-0.375922	0.0467542	8.95456e-16	0.128484	0.146384	0.380095	0.0454476	20
LPAR1	ENSG00000198121	9	111038458	rs6833	9	110873411	C	T	0.612326	-0.0169	0.0191	0.3744	0.181645	0.0261917	4.05647e-12	-0.0930387	0.106003	0.380105	0.384813	20
C1orf52	ENSG00000162642	1	85259672	rs2647395	1	85262981	C	G	0.599404	0.0265	0.0301	0.3787	-0.263467	0.0258584	2.22494e-24	-0.100582	0.114672	0.380416	0.175824	20
BPI	ENSG00000101425	20	38304123	rs1341022	20	38304149	G	C	0.45328	-0.0169	0.0192	0.3805	-0.282262	0.0271531	2.60738e-25	0.0598735	0.0682653	0.380449	0.130905	20
CEP164	ENSG00000110274	11	117314557	rs516712	11	117321660	A	G	0.578529	0.0167	0.019	0.3801	-0.328938	0.0255645	6.90318e-38	-0.0507694	0.0578962	0.380539	0.783452	20
TBX5	ENSG00000089225	12	114408172	rs17660551	12	114265817	A	C	0.852883	-0.0227	0.0258	0.3801	-0.397416	0.0372454	1.40324e-26	0.057119	0.0651397	0.380558	0.138212	20
GBAS	ENSG00000146729	7	55951793	rs77203625	7	55990615	A	G	0.940358	0.0355	0.0404	0.38	-0.698671	0.0517204	1.39142e-41	-0.0508108	0.0579463	0.380563	0.437028	20
SENP5	ENSG00000119231	3	196867856	rs56298790	3	196901334	C	T	0.532803	0.0167	0.0188	0.3744	-0.141073	0.0258338	4.73995e-08	-0.118378	0.135016	0.38061	0.75558	19
ARAP2	ENSG00000047365	4	36244514	rs6812127	4	36045007	C	T	0.323062	0.0174	0.0197	0.3755	0.207399	0.0286115	4.2048e-13	0.0838962	0.0956884	0.380615	0.392823	20
POLR2C	ENSG00000102978	16	57462669	rs8323	16	57384770	C	T	0.217694	-0.0191	0.0216	0.3751	0.198064	0.0297805	2.91504e-11	-0.0964334	0.110015	0.380733	0.966127	20
KRBA2	ENSG00000184619	17	8376711	rs1695213	17	8376006	C	T	0.715706	0.0178	0.0203	0.3809	0.772278	0.0238678	1.12491e-229	0.0230487	0.0262955	0.380744	0.00131485	20
FAT4	ENSG00000196159	4	125316399	rs11098809	4	125351897	C	T	0.503976	-0.0165	0.0187	0.3782	-0.213349	0.0280081	2.58836e-14	0.0773382	0.088236	0.380762	0.227228	20
OR2A1	ENSG00000221970	7	144312464	rs6952456	7	144037888	A	G	0.667992	-0.0172	0.0194	0.377	-0.166534	0.0287832	7.21679e-09	0.103282	0.117853	0.38083	0.00103554	20
VPS4B	ENSG00000119541	18	63422476	rs8096640	18	63391986	A	G	0.520875	-0.0166	0.0188	0.3771	0.187003	0.0273188	7.63691e-12	-0.0887688	0.101366	0.38118	0.467124	9
PMM1	ENSG00000100417	22	41589847	rs76302306	22	41848379	G	A	0.959245	0.0689	0.0777	0.375	-0.360351	0.0653	3.421e-08	-0.191202	0.218389	0.381295	0.255866	11
IGFBP2	ENSG00000115457	2	216632828	rs2666290	2	216424792	G	A	0.635189	-0.0174	0.0198	0.3792	0.268737	0.0289201	1.50848e-20	-0.0647474	0.0740068	0.381637	0.684622	20
ART4	ENSG00000111339	12	14843526	rs2075268	12	14803542	A	G	0.411531	0.0261	0.0298	0.3805	0.435569	0.0264903	9.47644e-61	0.0599217	0.0685133	0.381792	0.246707	20
TTLL3	ENSG00000214021	3	9808086	rs7652460	3	9815830	G	A	0.899602	-0.0271	0.0309	0.3808	0.483696	0.0414678	1.93764e-31	-0.0560269	0.0640634	0.381817	0.283758	20
CCS	ENSG00000173992	11	66593185	rs692892	11	66581032	C	T	0.488072	-0.0166	0.0188	0.3786	-0.167447	0.0268904	4.75451e-10	0.0991361	0.113398	0.381991	0.0126021	5
CYP39A1	ENSG00000146233	6	46652830	rs8427	6	46653360	A	T	0.440358	0.0165	0.0188	0.3807	-0.25929	0.0270958	1.07528e-21	-0.0636353	0.07281	0.382123	0.447301	20
BEST1	ENSG00000167995	11	61950063	rs2524294	11	61953762	G	A	0.695825	-0.0175	0.02	0.3818	0.476196	0.0268994	3.98967e-70	-0.0367496	0.0420508	0.382155	0.225596	20
MRPL4	ENSG00000105364	19	10251901	rs11115	19	10259866	T	C	0.358847	-0.0291	0.033	0.3776	0.178078	0.0273075	6.97469e-11	-0.163412	0.186999	0.382192	0.0684924	20
PSMD5	ENSG00000095261	9	120842951	rs13299616	9	120832525	C	T	0.590457	0.0168	0.0192	0.3806	-0.368092	0.0255666	5.37272e-47	-0.0456408	0.0522571	0.382451	0.230865	20
TTC21A	ENSG00000168026	3	39109085	rs11129814	3	38974490	T	C	0.874751	0.0251	0.0287	0.3814	-0.631067	0.0384394	1.44062e-60	-0.0397739	0.045543	0.382485	0.22228	20
EDDM3A	ENSG00000181562	14	20745887	rs762042	14	20756726	G	T	0.775348	0.0194	0.022	0.377	-0.198361	0.0321108	6.51657e-10	-0.0978013	0.112033	0.38268	0.843447	7
FAM126A	ENSG00000122591	7	23014130	rs4722225	7	23067386	C	T	0.5666	-0.0168	0.0192	0.3805	-0.325052	0.0269145	1.39386e-33	0.051684	0.0592223	0.38282	0.824686	20
PCED1B	ENSG00000179715	12	47104113	rs855155	12	47248949	C	T	0.701789	-0.0175	0.02	0.3819	0.321677	0.0285519	1.92272e-29	-0.0544024	0.0623614	0.383005	0.297266	20
ODF3	ENSG00000177947	11	196738	rs4980320	11	198986	T	C	0.56163	0.0283	0.0323	0.3817	-0.234027	0.0258279	1.2926e-19	-0.120926	0.138662	0.383157	0.398965	20
WDR86	ENSG00000187260	7	151410727	rs6967439	7	151415882	C	G	0.73161	-0.0189	0.0216	0.3801	-0.3161	0.0307826	9.74086e-25	0.0597911	0.0685804	0.383295	0.732441	20
TIGD5	ENSG00000179886	8	143597831	rs896962	8	143604922	T	C	0.831014	0.0225	0.0255	0.377	0.202424	0.0357513	1.49619e-08	0.111153	0.127494	0.383301	0.651862	13
INPP5A	ENSG00000068383	10	132537787	rs7923337	10	132482246	T	A	0.5	0.0165	0.0188	0.3786	0.206126	0.0272451	3.86079e-14	0.0800483	0.0918182	0.38331	0.259782	20
MROH6	ENSG00000204839	8	143572772	rs4873805	8	143574174	T	C	0.171968	-0.0352	0.0403	0.382	0.452363	0.0329865	8.41755e-43	-0.0778135	0.0892682	0.383381	0.0893798	20
PDCD5	ENSG00000105185	19	32581190	rs11084660	19	32581212	C	G	0.625249	-0.028	0.0321	0.383	-0.49419	0.0252998	5.7109e-85	0.0566583	0.0650195	0.383533	0.355002	20
POLI	ENSG00000101751	18	54270029	rs635857	18	54253095	C	G	0.294235	-0.0177	0.0203	0.3847	0.599474	0.0262609	2.43991e-115	-0.0295259	0.0338877	0.383598	0.0529514	20
SLC37A4	ENSG00000137700	11	119030906	rs112217875	11	118955128	G	A	0.991054	0.1259	0.1431	0.3789	-1.00822	0.165401	1.09028e-09	-0.124874	0.143404	0.383874	0.309269	4
SLC7A4	ENSG00000099960	22	21032840	rs2270384	22	21030289	C	T	0.890656	-0.0437	0.0497	0.3792	-0.292234	0.0465563	3.45168e-10	0.149538	0.17173	0.383878	0.648247	13
DNAJC21	ENSG00000168724	5	34929559	rs1560523	5	34993731	A	T	0.713718	-0.0182	0.0208	0.3814	-0.25455	0.0297614	1.1993e-17	0.0714989	0.0821395	0.384051	0.852742	20
C1QTNF9	ENSG00000240654	13	24307166	rs112765090	13	23889728	T	C	0.866799	0.025	0.0287	0.3829	-0.669814	0.0396898	6.73417e-64	-0.0373238	0.0429048	0.384343	0.922014	20
MGST3	ENSG00000143198	1	165631213	rs4646895	1	165679657	G	C	0.499006	0.0267	0.0304	0.3795	-0.160145	0.0259579	6.85498e-10	-0.166724	0.191742	0.384562	0.653006	16
FANCM	ENSG00000187790	14	45135930	rs28370281	14	45138904	G	C	0.932406	-0.0349	0.04	0.3836	-0.569506	0.0560042	2.72693e-24	0.0612812	0.0704943	0.38468	0.0808504	20
MT1M	ENSG00000205364	16	56632659	rs55838906	16	56634456	A	T	0.795229	0.0329	0.0375	0.3798	-0.201091	0.0314411	1.59709e-10	-0.163608	0.188229	0.384741	0.387448	18
TMIE	ENSG00000181585	3	46694528	rs4683315	3	46710663	G	A	0.915507	-0.0503	0.0576	0.383	0.396008	0.0445443	6.09989e-19	-0.127018	0.146152	0.384803	0.82058	20
CCR6	ENSG00000112486	6	167111807	rs6941099	6	167056323	T	C	0.980119	-0.068	0.078	0.3833	0.963709	0.100674	1.04251e-21	-0.0705607	0.0812722	0.385284	0.124005	20
SIGMAR1	ENSG00000147955	9	34637809	rs78756981	9	34599067	C	T	0.968191	0.0395	0.045	0.38	0.381058	0.0648698	4.2489e-09	0.103659	0.119403	0.385318	0.389912	8
AMZ2	ENSG00000196704	17	68247939	rs4078628	17	68227211	G	A	0.688867	0.0288	0.0331	0.3845	0.330763	0.0277733	1.05735e-32	0.0870714	0.100338	0.385516	0.680504	20
FOXM1	ENSG00000111206	12	2877155	rs4765999	12	2836804	C	T	0.632207	0.0316	0.0362	0.3832	0.219786	0.0274884	1.28944e-15	0.143776	0.165684	0.385519	0.876084	14
MRPS9	ENSG00000135972	2	105038069	rs12614300	2	105107318	A	C	0.776342	0.0193	0.0222	0.3832	0.416759	0.0296216	5.85638e-45	0.0463098	0.0533699	0.385551	0.834011	20
SLC13A3	ENSG00000158296	20	46676075	rs2694876	20	46574132	T	G	0.816103	0.0218	0.0251	0.3834	-0.605733	0.0348379	1.03154e-67	-0.0359894	0.041489	0.385699	0.360633	20
ANXA8	ENSG00000265190	10	47484158	rs113219067	10	46499673	C	T	0.963221	1.0348	1.1791	0.3801	-0.684682	0.120526	1.34066e-08	-1.51136	1.74254	0.385762	NA	NA
RIMBP3C	ENSG00000183246	22	21551461	rs5997982	22	21457702	C	T	0.945328	-0.0756	0.0866	0.3828	0.451706	0.0597605	4.07431e-14	-0.167366	0.192992	0.385825	0.897726	5
CSH2	ENSG00000213218	17	63873766	rs2584616	17	63850113	T	C	0.40159	-0.0166	0.0191	0.3842	0.317512	0.0258459	1.09314e-34	-0.0522815	0.0603056	0.385973	0.378287	20
CARD16	ENSG00000204397	11	105045376	rs556205	11	105027281	T	G	0.893638	0.0263	0.0302	0.3846	0.373725	0.0425412	1.56365e-18	0.0703727	0.0812042	0.386154	0.393116	14
CST7	ENSG00000077984	20	24949269	rs2150649	20	24854782	C	T	0.941352	0.0647	0.074	0.3817	0.344938	0.0566997	1.17514e-09	0.18757	0.216735	0.386802	0.397329	12
FBN3	ENSG00000142449	19	8149592	rs3813770	19	8148894	T	C	0.718688	0.0293	0.0338	0.3848	-0.426711	0.0286349	3.20818e-50	-0.0686647	0.0793444	0.386819	0.827105	20
PLS1	ENSG00000120756	3	142596393	rs7630115	3	142491959	A	G	0.417495	-0.0164	0.0189	0.3847	0.27835	0.0271116	9.94495e-25	-0.0589187	0.0681423	0.387235	0.261932	20
ZNF426	ENSG00000130818	19	9538645	rs142589463	19	9601151	C	T	0.913519	0.0471	0.0542	0.3843	-0.360778	0.0427411	3.14635e-17	-0.130551	0.151025	0.387349	0.842283	18
MYOM2	ENSG00000036448	8	2045046	rs4876220	8	2127506	T	C	0.553678	-0.0264	0.0305	0.3862	-0.426864	0.0262501	1.85452e-59	0.0618465	0.0715525	0.387396	0.59927	20
ELL	ENSG00000105656	19	18522116	rs11673604	19	18430178	T	C	0.646123	-0.0174	0.02	0.3843	0.202268	0.0267862	4.31265e-14	-0.0860244	0.0995327	0.387433	0.71456	20
ZNF841	ENSG00000197608	19	52095765	rs16983434	19	52088180	T	C	0.705765	0.0177	0.0204	0.3857	-0.262866	0.0295096	5.2055e-19	-0.0673347	0.0779734	0.387829	0.0188671	20
CLEC7A	ENSG00000172243	12	10130258	rs11053597	12	10118339	G	T	0.927435	-0.0294	0.0339	0.386	0.440834	0.047702	2.43292e-20	-0.0666918	0.0772377	0.387883	0.0756904	20
VAMP3	ENSG00000049245	1	7771296	rs1048785	1	7781270	G	A	0.858847	-0.0249	0.0287	0.3871	-0.335924	0.0382872	1.72736e-18	0.0741238	0.0858526	0.387926	0.00515672	20
MS4A14	ENSG00000166928	11	60396014	rs10750936	11	60376707	A	G	0.659046	0.0172	0.0199	0.3873	0.478215	0.0274357	4.85062e-68	0.035967	0.0416642	0.387994	0.434298	20
HNF4A	ENSG00000101076	20	44355700	rs2273618	20	44423930	C	T	0.595427	0.0165	0.0191	0.3875	0.565817	0.0260026	5.5549e-105	0.0291614	0.0337831	0.388031	0.922279	20
ATP5G2	ENSG00000135390	12	53677408	rs7965111	12	53667573	T	C	0.699801	-0.0178	0.0206	0.3875	-0.462103	0.0275951	6.07682e-63	0.0385196	0.0446382	0.388176	0.37946	20
PSG6	ENSG00000170848	19	42919563	rs8101818	19	42828832	A	T	0.852883	-0.0597	0.0689	0.3863	-0.354936	0.0378219	6.32756e-21	0.168199	0.194945	0.388246	0.992962	20
LIFR	ENSG00000113594	5	38606306	rs11739752	5	38638322	T	C	0.49006	0.0164	0.0189	0.386	-0.217369	0.0272126	1.37368e-15	-0.0754478	0.0874605	0.38833	0.0607206	17
SAMD10	ENSG00000130590	20	63980008	rs6062618	20	64051176	T	G	0.767396	-0.0307	0.0353	0.3846	0.19144	0.0290008	4.07842e-11	-0.160364	0.185985	0.388557	0.518272	20
CNDP1	ENSG00000150656	18	74534500	rs4329999	18	74561034	G	A	0.735586	-0.0314	0.036	0.3821	0.173575	0.0314528	3.41711e-08	-0.180901	0.209977	0.388947	0.068326	20
MRPS17	ENSG00000239789	7	55951963	rs117455324	7	55956420	C	G	0.976143	-0.094	0.1081	0.3848	0.61681	0.0988066	4.30357e-10	-0.152397	0.176949	0.3891	0.967782	8
SLC15A5	ENSG00000188991	12	16277685	rs1624759	12	16206263	A	G	0.709742	0.0181	0.0209	0.3873	0.240431	0.0297144	5.89828e-16	0.0752813	0.0874236	0.389177	0.713013	20
MRTO4	ENSG00000053372	1	19251805	rs1063984	1	19259800	G	A	0.22664	0.0187	0.0217	0.3902	-0.526618	0.0288612	2.20196e-74	-0.0355096	0.0412523	0.389353	0.595123	20
THSD1	ENSG00000136114	13	52416373	rs7981050	13	52181014	G	A	0.313121	0.028	0.0323	0.3859	-0.197273	0.0272018	4.10057e-13	-0.141935	0.164898	0.389378	0.0128423	20
FBP1	ENSG00000165140	9	94640249	rs10993270	9	94628625	A	G	0.83499	0.0227	0.0263	0.3879	-0.416533	0.0377856	2.94057e-28	-0.0544975	0.0633335	0.389522	0.00645123	20
C1orf27	ENSG00000157181	1	186375838	rs2008704	1	186497193	G	T	0.885686	-0.0249	0.0288	0.3869	0.326604	0.0396701	1.82582e-16	-0.0762391	0.0886651	0.389869	0.472103	15
SCFD1	ENSG00000092108	14	30622311	rs229243	14	30614542	C	A	0.651093	-0.0173	0.0201	0.3905	-0.396918	0.0265128	1.13942e-50	0.0435858	0.0507238	0.390187	0.110818	20
SETD9	ENSG00000155542	5	56909260	rs185220	5	56909530	G	A	0.837972	-0.022	0.0256	0.3897	1.09809	0.0306619	6.92958e-281	-0.0200347	0.0233198	0.39027	0.173516	20
SLC25A39	ENSG00000013306	17	44324870	rs850719	17	44317093	A	G	0.369781	-0.0277	0.0322	0.3893	0.398594	0.0255162	5.22129e-55	-0.0694943	0.0809064	0.39037	0.0749637	20
PON3	ENSG00000105852	7	95396375	rs2057965	7	95409499	G	A	0.620278	0.0163	0.0189	0.389	-0.251648	0.0263621	1.35061e-21	-0.0647731	0.0754109	0.390376	0.265182	20
ZNF121	ENSG00000197961	19	9584533	rs142589463	19	9601151	C	T	0.913519	0.0471	0.0542	0.3843	-0.243298	0.0430205	1.55484e-08	-0.19359	0.225387	0.390383	0.8409	20
DNAJA4	ENSG00000140403	15	78264157	rs12442376	15	78267425	T	G	0.259443	-0.0179	0.0208	0.3895	0.378354	0.0279517	9.58683e-42	-0.0473102	0.055086	0.390427	0.763035	20
SPINT2	ENSG00000167642	19	38244035	rs58749430	19	38244669	G	A	0.840954	0.021	0.0243	0.3873	0.245916	0.0323047	2.69052e-14	0.0853949	0.0994488	0.390516	0.613776	20
FTSJ3	ENSG00000108592	17	63830012	rs894414	17	63839024	T	C	0.40159	-0.0164	0.0191	0.3902	-0.804756	0.0219127	2.85655e-295	0.0203788	0.0237404	0.390669	0.140431	20
LRRFIP2	ENSG00000093167	3	37176532	rs7638252	3	37100241	G	C	0.534791	-0.0161	0.0187	0.3896	-0.282325	0.0254581	1.40603e-28	0.0570265	0.0664351	0.390683	0.857744	20
PRIMPOL	ENSG00000164306	4	184649667	rs12108497	4	184650403	C	T	0.708748	-0.0177	0.0206	0.3899	-0.511116	0.0273318	4.91337e-78	0.0346301	0.0403465	0.390717	0.156348	20
KYNU	ENSG00000115919	2	142877657	rs7561260	2	142965270	A	G	0.780318	-0.0339	0.0393	0.3881	-0.300142	0.0350314	1.0548e-17	0.112946	0.1316	0.390751	0.0861176	20
MAPK12	ENSG00000188130	22	50261716	rs5771280	22	50254911	T	A	0.700795	-0.0176	0.0205	0.3909	-0.781309	0.0245144	6.64171e-223	0.0225263	0.0262475	0.390768	0.675933	20
FILIP1	ENSG00000118407	6	75493800	rs4275021	6	75320044	A	G	0.59841	-0.0166	0.0193	0.39	0.32392	0.0278029	2.27848e-31	-0.0512472	0.0597447	0.39102	0.084761	20
RRAGD	ENSG00000025039	6	89412273	rs854923	6	89409418	G	A	0.920477	0.0491	0.0566	0.3862	0.274179	0.0486996	1.8021e-08	0.17908	0.208871	0.391239	0.636042	15
POLR2D	ENSG00000144231	2	127858155	rs13031513	2	127857816	G	T	0.589463	-0.0164	0.0191	0.3914	0.363256	0.0255742	8.65289e-46	-0.0451472	0.052676	0.391404	0.668256	20
PRTG	ENSG00000166450	15	55743152	rs12438394	15	55741649	G	A	0.498012	-0.0164	0.019	0.3887	0.196264	0.0272809	6.28279e-13	-0.0835609	0.0975026	0.391439	0.466274	20
PPP6R2	ENSG00000100239	22	50343304	rs11091017	22	50433063	C	G	0.666998	0.0171	0.0199	0.392	-0.280888	0.0269805	2.21354e-25	-0.0608783	0.0710876	0.391785	0.110193	20
AKAP1	ENSG00000121057	17	57085092	rs3785486	17	57108322	A	G	0.485089	-0.0163	0.019	0.3901	0.357284	0.0251921	1.17751e-45	-0.0456219	0.0532762	0.391816	0.352606	20
MUC5AC	ENSG00000215182	11	1157953	rs28549224	11	1203264	C	A	0.408549	0.0269	0.0313	0.39	0.25884	0.0278089	1.30507e-20	0.103925	0.121439	0.392117	0.913559	16
NDUFA3	ENSG00000170906	19	54102728	rs75622830	19	54108427	A	G	0.900596	0.047	0.0547	0.3909	-0.432605	0.0472865	5.76761e-20	-0.108644	0.127	0.392292	0.789333	11
FAS	ENSG00000026103	10	89002580	rs6586163	10	88992261	A	C	0.530815	-0.016	0.0187	0.3912	-0.807507	0.0226059	1.86122e-279	0.0198141	0.0231643	0.392346	0.441317	20
SHISA2	ENSG00000180730	13	26051031	rs111516934	13	26050797	C	T	0.828032	0.0373	0.0434	0.3902	-0.312697	0.0366835	1.5387e-17	-0.119285	0.139496	0.392489	0.640455	20
DHFRL1	ENSG00000178700	3	94063389	rs62265461	3	94375075	C	T	0.949304	-0.054	0.0628	0.3898	0.441773	0.0548705	8.19861e-16	-0.122235	0.142963	0.392545	0.0958625	20
PDDC1	ENSG00000177225	11	777488	rs7952095	11	774982	C	A	0.535785	-0.0259	0.0302	0.3908	-0.249301	0.0255531	1.73536e-22	0.10389	0.121606	0.392927	0.786092	20
CNPY2	ENSG00000257727	12	56312885	rs117305040	12	56264104	A	G	0.934394	0.033	0.0384	0.3906	-0.397599	0.0508998	5.65563e-15	-0.0829982	0.0971625	0.392983	0.516688	20
SCN11A	ENSG00000168356	3	39051941	rs28362641	3	39108083	C	T	0.814115	0.0212	0.0248	0.3928	-0.635089	0.032748	8.8081e-84	-0.0333811	0.0390876	0.3931	0.0662331	20
PRR4	ENSG00000111215	12	10849475	rs2597966	12	11103814	T	C	0.510934	0.026	0.0304	0.3913	0.397018	0.0252575	1.12432e-55	0.0654882	0.0766841	0.393105	0.194353	12
AGPAT4	ENSG00000026652	6	161274061	rs9355893	6	161327523	T	A	0.712724	-0.0176	0.0205	0.3911	-0.234472	0.0294666	1.75976e-15	0.0750623	0.0879379	0.393336	0.111047	20
DOPEY2	ENSG00000142197	21	36156782	rs9977612	21	36139040	T	C	0.519881	-0.0161	0.0188	0.3924	0.243856	0.0255829	1.54282e-21	-0.0660225	0.0774051	0.393688	0.0674751	20
RP11-366M4.3	ENSG00000248329	4	164877178	rs78267005	4	165011910	T	C	0.94334	0.062	0.0718	0.3881	-0.341911	0.0625684	4.63953e-08	-0.181334	0.212602	0.3937	0.581666	3
MYCN	ENSG00000134323	2	15940550	rs72772425	2	16084436	C	T	0.83002	0.0401	0.0465	0.3877	0.223097	0.0386664	7.93657e-09	0.179742	0.210744	0.393719	0.882969	10
RAD9A	ENSG00000172613	11	67317871	rs76335321	11	67330307	T	C	0.935388	-0.0537	0.0629	0.3932	-0.811619	0.0490309	1.51813e-61	0.0661641	0.0776024	0.39388	0.752636	20
SLC24A1	ENSG00000074621	15	65611378	rs137855772	15	65807159	G	A	0.947316	0.0348	0.0404	0.3897	0.33634	0.0569624	3.53503e-09	0.103467	0.121388	0.394012	0.0856304	20
METTL22	ENSG00000067365	16	8621683	rs1641071	16	8646294	G	A	0.882704	0.0245	0.0287	0.3943	0.606951	0.0403022	2.96792e-51	0.0403657	0.0473614	0.394053	0.392008	20
BTBD9	ENSG00000183826	6	38640148	rs12198616	6	38176224	C	G	0.590457	0.0165	0.0192	0.389	0.174195	0.0265865	5.67714e-11	0.0947216	0.111166	0.394171	0.715027	11
SUPT3H	ENSG00000196284	6	45377953	rs12198982	6	45110177	C	A	0.7167	0.0179	0.021	0.3956	-0.660908	0.0281571	7.84508e-122	-0.027084	0.0317954	0.394314	0.00328925	20
KIAA1456	ENSG00000250305	8	12945642	rs13281642	8	12985402	A	T	0.94334	-0.0333	0.0389	0.3909	-0.495382	0.0585682	2.71536e-17	0.0672209	0.0789265	0.394386	0.723404	20
COMMD10	ENSG00000145781	5	116085474	rs10477550	5	116094060	G	A	0.858847	-0.023	0.0269	0.3921	-0.351275	0.0363993	4.88689e-22	0.0654757	0.0768781	0.39439	0.653867	20
TSSC4	ENSG00000184281	11	2400488	rs117375634	11	2386916	C	T	0.893638	0.055	0.0641	0.3908	-0.385876	0.0562682	6.99292e-12	-0.142533	0.167411	0.394549	NA	NA
ROPN1B	ENSG00000114547	3	125969160	rs71327749	3	126045050	A	G	0.72664	0.0178	0.0209	0.3945	0.784743	0.0266295	7.2033e-191	0.0226826	0.026644	0.394592	0.654262	20
SLC25A15	ENSG00000102743	13	40789412	rs9525402	13	40858025	A	G	0.272366	0.0176	0.0206	0.3926	-0.270683	0.0280118	4.32151e-22	-0.0650206	0.0764005	0.394742	0.440601	20
CERS4	ENSG00000090661	19	8206736	rs113038017	19	8212732	G	A	0.570577	-0.0268	0.0312	0.3906	-0.161794	0.0261294	5.94056e-10	0.165643	0.194685	0.394866	0.394688	20
LEPRE1	ENSG00000117385	1	42767084	rs12744838	1	42763388	G	A	0.914513	-0.048	0.056	0.3909	-0.325	0.0498787	7.23033e-11	0.147692	0.173792	0.395424	0.502363	20
C20orf27	ENSG00000101220	20	3768387	rs45495794	20	3753520	T	C	0.940358	0.0356	0.0417	0.3933	0.539775	0.0607171	6.11088e-19	0.0659534	0.0776098	0.395432	0.268149	19
MECR	ENSG00000116353	1	29230942	rs12122508	1	29198203	C	T	0.897614	-0.024	0.0281	0.3946	-0.315802	0.0382568	1.52158e-16	0.0759969	0.0894548	0.395571	0.273723	20
HSPA12B	ENSG00000132622	20	3732685	rs45495794	20	3753520	T	C	0.940358	0.0356	0.0417	0.3933	-0.519163	0.0607876	1.33527e-17	-0.068572	0.0807219	0.395612	0.140976	8
CCDC73	ENSG00000186714	11	32794658	rs7933967	11	32707764	G	C	0.355865	-0.0169	0.0198	0.3936	-0.23421	0.0269852	3.98563e-18	0.0721575	0.0849474	0.395638	0.91747	20
NARFL	ENSG00000103245	16	741329	rs2071952	16	733173	C	T	0.244533	-0.033	0.0388	0.3954	0.553538	0.0335262	3.07804e-61	-0.0596165	0.0701875	0.395665	0.443096	20
NDUFA10	ENSG00000130414	2	240025345	rs10166776	2	240027895	G	A	0.656064	0.0295	0.0347	0.3954	0.386055	0.0266168	1.13957e-47	0.0764139	0.0900378	0.396055	0.265562	20
FAM35A	ENSG00000122376	10	87094161	rs2984880	10	87136921	C	A	0.710736	-0.0181	0.0212	0.3922	-0.230786	0.029893	1.15965e-14	0.0784278	0.0924201	0.396104	0.757302	20
UPF3A	ENSG00000169062	13	114281601	rs3752107	13	114298948	G	A	0.925447	0.0318	0.0373	0.3947	0.425795	0.051549	1.45672e-16	0.0746839	0.0880663	0.396415	0.0979267	20
TRIML2	ENSG00000179046	4	188109603	rs13123775	4	188116202	A	G	0.742545	0.0299	0.0351	0.3935	-0.26822	0.031791	3.25586e-17	-0.111476	0.131528	0.396693	0.531126	20
DDX11	ENSG00000013573	12	31073860	rs7953706	12	31073901	T	A	0.568588	-0.0161	0.019	0.3981	1.10019	0.0176311	0	-0.0146339	0.0172714	0.396833	0.232918	20
SYCE1L	ENSG00000205078	16	77206441	rs8398	16	77199441	C	T	0.739563	-0.0178	0.021	0.3953	-0.730618	0.0252223	1.70731e-184	0.0243629	0.0287551	0.396852	0.231107	20
CDH1	ENSG00000039068	16	68737292	rs13330378	16	68766853	G	A	0.709742	0.0174	0.0205	0.3942	-0.380088	0.027611	4.09324e-43	-0.0457789	0.0540373	0.3969	0.218407	20
HTR3B	ENSG00000149305	11	113904677	rs61907924	11	113950425	C	A	0.95825	0.0452	0.0532	0.3961	-0.854165	0.076859	1.07969e-28	-0.0529172	0.0624648	0.39691	0.264782	20
MICALL2	ENSG00000164877	7	1459470	rs80285723	7	1433023	T	C	0.914513	0.0435	0.051	0.3935	0.31297	0.0435382	6.55549e-13	0.138991	0.164098	0.396995	0.514884	20
DEPDC1B	ENSG00000035499	5	60689050	rs11959922	5	60624780	G	A	0.463221	0.0162	0.019	0.3914	-0.237803	0.0350142	1.10897e-11	-0.0681237	0.0805254	0.397558	0.814843	20
PRSS22	ENSG00000005001	16	2858170	rs11864337	16	2903545	T	A	0.517893	-0.0261	0.0305	0.3932	0.142389	0.0259625	4.14874e-08	-0.183301	0.216794	0.397828	0.368638	18
MDH2	ENSG00000146701	7	76048051	rs55662429	7	76007612	C	T	0.962227	0.0714	0.0837	0.3936	-0.459827	0.0721568	1.8585e-10	-0.155276	0.183649	0.397829	0.305583	18
NALCN	ENSG00000102452	13	101416508	rs633321	13	101074234	G	A	0.323062	-0.017	0.0199	0.3908	0.159389	0.0271791	4.5076e-09	-0.106657	0.126169	0.397916	0.70804	20
GMFG	ENSG00000130755	19	39342372	rs251906	19	39336198	C	G	0.90159	-0.0288	0.0337	0.3933	0.312914	0.0553439	1.56756e-08	-0.092038	0.108921	0.39811	0.457578	10
TBRG4	ENSG00000136270	7	45112047	rs3757573	7	45107965	G	A	0.732604	-0.0283	0.0334	0.3975	-0.320152	0.0282625	9.55748e-30	0.0883956	0.104617	0.398141	0.410841	20
KCNJ1	ENSG00000151704	11	128867373	rs4937389	11	128903907	A	G	0.712724	-0.0282	0.0333	0.3966	0.360478	0.0304438	2.40151e-32	-0.0782294	0.0926132	0.398284	0.674446	20
DEF8	ENSG00000140995	16	89947925	rs9923654	16	89952096	T	C	0.82008	0.0323	0.038	0.3947	0.250403	0.0332381	4.93601e-14	0.128992	0.152719	0.398311	0.142178	20
ALG1L2	ENSG00000251287	3	130081831	rs56235703	3	130099546	A	G	0.524851	0.0263	0.0311	0.3969	0.397878	0.026417	2.90567e-51	0.0661007	0.0782879	0.398485	0.551943	20
ERCC6	ENSG00000225830	10	49539538	rs10857493	10	49432226	T	C	0.72167	-0.0177	0.0209	0.3977	0.323572	0.0298548	2.26892e-27	-0.0547019	0.0647884	0.398493	0.540068	20
HAGHL	ENSG00000103253	16	726936	rs2071952	16	733173	C	T	0.244533	-0.033	0.0388	0.3954	0.24292	0.035014	3.98253e-12	-0.135847	0.160919	0.39856	0.6157	20
C21orf33	ENSG00000160221	21	44133610	rs3788104	21	44092213	G	A	0.83499	0.0206	0.0244	0.3989	-1.07084	0.0270241	0	-0.0192372	0.022791	0.39863	0.0540094	20
EIF3B	ENSG00000106263	7	2354086	rs12533699	7	2359526	G	C	0.510934	-0.016	0.0188	0.3945	-0.169067	0.0258205	5.83907e-11	0.0946369	0.112134	0.398689	0.156899	17
RINT1	ENSG00000135249	7	105532169	rs113947297	7	105548549	G	A	0.954274	0.0694	0.0814	0.3939	-0.451943	0.0765875	3.61306e-09	-0.153559	0.181981	0.398771	0.497792	4
CCR5	ENSG00000160791	3	46370854	rs1799987	3	46370444	A	G	0.536779	-0.0256	0.0302	0.3979	0.237089	0.0274281	5.42785e-18	-0.107976	0.127989	0.398873	0.536143	20
UBOX5	ENSG00000185019	20	3160196	rs3827132	20	3157634	C	A	0.572565	0.0267	0.0316	0.3988	-0.379032	0.0250643	1.15264e-51	-0.0704426	0.0835003	0.398881	0.0612265	20
37500	ENSG00000168385	2	241315100	rs12475607	2	241249816	T	C	0.897614	0.027	0.032	0.3989	-0.998089	0.0401794	3.25119e-136	-0.0270517	0.0320798	0.399081	0.0934102	20
GRAPL	ENSG00000189152	17	19127535	rs1969161	17	19291499	G	A	0.188867	-0.0211	0.0248	0.3947	-0.229211	0.0363101	2.74385e-10	0.0920549	0.109176	0.399126	0.311522	19
C10orf105	ENSG00000214688	10	71737824	rs61852056	10	71724418	G	A	0.78827	-0.0202	0.0239	0.397	-0.393925	0.0340054	4.95571e-31	0.0512787	0.0608327	0.399258	0.585724	20
FASTKD5	ENSG00000215251	20	3149260	rs3827132	20	3157634	C	A	0.572565	0.0267	0.0316	0.3988	0.307755	0.025391	8.21552e-34	0.0867574	0.102928	0.399289	0.572969	20
ADAMTS5	ENSG00000154736	21	26967088	rs13048512	21	26974527	G	A	0.769384	0.0188	0.0222	0.3987	0.274521	0.0317086	4.81803e-18	0.068483	0.0812542	0.399327	0.987415	20
C11orf45	ENSG00000174370	11	128906069	rs4937389	11	128903907	A	G	0.712724	-0.0282	0.0333	0.3966	0.264033	0.0308162	1.05298e-17	-0.106805	0.126735	0.399374	0.9088	18
TLE2	ENSG00000065717	19	3047635	rs11150	19	2997899	G	A	0.843936	0.0367	0.0433	0.3969	0.303688	0.0391139	8.21625e-15	0.120848	0.143428	0.399469	0.133749	18
CCDC68	ENSG00000166510	18	54959461	rs8083099	18	54967862	G	A	0.477137	-0.0159	0.0188	0.3969	-0.254153	0.0271339	7.49064e-21	0.0625609	0.0742723	0.39961	0.507201	20
CELA2A	ENSG00000142615	1	15456728	rs3795760	1	15527155	A	G	0.485089	0.0157	0.0186	0.4008	0.311473	0.0253911	1.36207e-34	0.0504057	0.0598575	0.399735	0.737427	20
PIGN	ENSG00000197563	18	62187118	rs11152332	18	62142272	C	A	0.367793	-0.0163	0.0193	0.397	0.287603	0.0264959	1.89634e-27	-0.0566754	0.0673093	0.39978	0.115375	20
GCFC2	ENSG00000005436	2	75710781	rs34827428	2	75649064	T	G	0.756461	0.0182	0.0216	0.4015	-0.636334	0.0293588	3.57866e-104	-0.0286013	0.0339701	0.399812	0.313671	20
PPP1CB	ENSG00000213639	2	28751723	rs13382966	2	28846016	T	C	0.510934	-0.0157	0.0186	0.3993	-0.294865	0.0254032	3.77935e-31	0.0532448	0.0632464	0.399865	0.766843	20
SPTBN5	ENSG00000137877	15	41890205	rs7166358	15	41898869	A	C	0.432406	-0.0161	0.0191	0.4005	-0.417405	0.0252056	1.35593e-61	0.0385716	0.0458181	0.399876	0.26221	20
VWA2	ENSG00000165816	10	114239254	rs11196687	10	114299969	G	A	0.922465	0.0319	0.0376	0.3965	0.31885	0.0505037	2.7297e-10	0.100047	0.118984	0.400434	0.425141	5
CC2D1B	ENSG00000154222	1	52366193	rs7513934	1	52352516	A	G	0.476143	0.0162	0.0191	0.3953	0.159714	0.0258194	6.17882e-10	0.101431	0.120708	0.400737	0.0984451	20
REV3L	ENSG00000009413	6	111483229	rs9400480	6	111529394	C	G	0.214712	-0.0199	0.0236	0.3989	0.322616	0.0324348	2.60946e-23	-0.0616832	0.0734143	0.400793	0.19812	20
C1orf95	ENSG00000203685	1	226548764	rs16846167	1	226581828	C	T	0.864811	0.0222	0.0262	0.3966	-0.220488	0.0345658	1.78481e-10	-0.100686	0.119871	0.400936	0.658581	20
NDUFS1	ENSG00000023228	2	206159509	rs12464101	2	206134938	T	C	0.520875	-0.0159	0.0189	0.3997	0.308378	0.0255293	1.35707e-33	-0.05156	0.0614368	0.401336	0.503042	20
CRABP2	ENSG00000143320	1	156705816	rs1133856	1	156723343	C	T	0.967197	-0.0602	0.0715	0.4	0.625438	0.0613909	2.24795e-24	-0.0962526	0.11471	0.401415	0.118749	20
SYTL1	ENSG00000142765	1	27342020	rs41291086	1	27342119	C	T	0.971173	0.0737	0.087	0.3965	0.452191	0.0748611	1.53733e-09	0.162984	0.19428	0.401516	0.44656	12
GPR149	ENSG00000174948	3	154430190	rs113469042	3	154428068	C	A	0.984095	-0.0949	0.1118	0.3958	-0.624097	0.11353	3.85869e-08	0.15206	0.181262	0.401528	0.668442	4
TTC6	ENSG00000139865	14	37595847	rs466255	14	37626864	G	A	0.586481	0.0159	0.0189	0.4025	0.299359	0.027132	2.63703e-28	0.0531136	0.0633182	0.401562	0.478291	20
SIRT5	ENSG00000124523	6	13574529	rs72831048	6	13721445	G	A	0.930417	-0.058	0.069	0.4009	0.724971	0.0556651	8.95993e-39	-0.0800032	0.0953743	0.401562	0.0208815	20
TMPRSS4-AS1	ENSG00000255274	11	118088299	rs6589644	11	118088509	C	T	0.72167	0.0172	0.0205	0.3996	-0.747399	0.0247603	3.68597e-200	-0.0230131	0.0274391	0.401637	0.430118	20
ABCF3	ENSG00000161204	3	184186023	rs35315125	3	184187521	G	C	0.977137	0.0901	0.1068	0.3991	-0.809356	0.106899	3.69792e-14	-0.111323	0.132773	0.401781	0.326178	16
ZNF30	ENSG00000168661	19	34926903	rs11670371	19	34919089	A	C	0.358847	-0.0168	0.02	0.4016	-0.386843	0.0285303	7.00851e-42	0.0434285	0.0517997	0.40181	0.641393	20
CA4	ENSG00000167434	17	60149942	rs75506524	17	60154066	G	A	0.944334	0.0532	0.0633	0.4009	0.661103	0.0599433	2.77545e-28	0.0804716	0.0960267	0.402024	0.62137	20
RCAN1	ENSG00000159200	21	34615113	rs8130856	21	34609870	A	T	0.94334	0.0334	0.0395	0.3968	-0.353717	0.0573508	6.93342e-10	-0.0944258	0.112716	0.40218	0.889418	6
IL23A	ENSG00000110944	12	56334174	rs59917308	12	56264924	C	T	0.934394	0.0323	0.0384	0.4004	-0.438319	0.0510909	9.55354e-18	-0.0736906	0.0880274	0.402518	0.604974	20
PEX3	ENSG00000034693	6	143450805	rs161065	6	143475124	G	C	0.336978	0.0164	0.0194	0.3993	-0.155298	0.0270187	9.04122e-09	-0.105603	0.126265	0.40295	0.118813	15
AKT3	ENSG00000117020	1	243851079	rs3006933	1	243496425	A	G	0.583499	0.0161	0.0191	0.3976	-0.174648	0.0260576	2.05024e-11	-0.0921852	0.110224	0.402962	0.0489171	20
MROH7	ENSG00000184313	1	54641754	rs1655539	1	54589647	A	G	0.559642	0.0159	0.019	0.4024	0.50695	0.0258297	9.16455e-86	0.0313641	0.0375131	0.403108	0.319915	20
STARD4	ENSG00000164211	5	111512590	rs12523626	5	111517672	A	G	0.875746	-0.0249	0.0295	0.3983	-0.246576	0.0406851	1.35615e-09	0.100983	0.120793	0.403155	0.282757	19
LZTS1	ENSG00000061337	8	20303963	rs7842936	8	20298034	A	G	0.357853	-0.0169	0.02	0.3985	0.162265	0.0287002	1.56939e-08	-0.10415	0.124624	0.403314	0.719701	8
BSND	ENSG00000162399	1	54998933	rs759915	1	55000124	A	G	0.758449	-0.019	0.0227	0.403	-0.416114	0.0322714	4.85278e-38	0.0456605	0.0546671	0.403579	0.856485	16
PRMT6	ENSG00000198890	1	107056674	rs1335061	1	107047952	C	T	0.536779	0.0158	0.0189	0.4025	-0.472919	0.0259851	5.19854e-74	-0.0334096	0.0400067	0.403662	0.315272	20
PTH2R	ENSG00000144407	2	208359714	rs4675747	2	208284053	A	G	0.994036	-0.0638	0.0758	0.3998	0.754668	0.119402	2.60887e-10	-0.0845405	0.101328	0.404099	0.66362	14
KLF12	ENSG00000118922	13	73995049	rs9318210	13	73742259	T	A	0.274354	0.0289	0.0343	0.399	0.174231	0.0293675	2.97812e-09	0.165871	0.19884	0.404171	0.417223	20
SLC7A11	ENSG00000151012	4	138242349	rs4863780	4	138309666	C	A	0.878728	0.0373	0.0446	0.4036	0.45592	0.0402209	8.76306e-30	0.0818127	0.0980902	0.404249	0.658184	20
FUT1	ENSG00000174951	19	48755390	rs838134	19	48754482	A	C	0.699801	0.0291	0.0348	0.4037	0.343306	0.0297709	9.14287e-31	0.0847641	0.101633	0.404271	0.552304	20
TCEB3C	ENSG00000183791	18	46964644	rs3744863	18	47033929	C	T	0.55666	0.0156	0.0187	0.4021	-0.678102	0.0243431	9.10628e-171	-0.0230054	0.0275893	0.404365	0.775253	20
SH3YL1	ENSG00000035115	2	266398	rs6755722	2	269352	G	A	0.647117	0.0164	0.0196	0.4036	-0.264846	0.0266632	2.99118e-23	-0.0619228	0.0742674	0.404404	0.629553	20
KCNJ11	ENSG00000187486	11	17389331	rs35271178	11	17389473	T	C	0.601392	0.0158	0.0188	0.4004	-0.176678	0.0266049	3.11985e-11	-0.0894283	0.107257	0.404408	0.133317	8
MTHFD1L	ENSG00000120254	6	150865549	rs35186234	6	150886872	T	C	0.848907	0.0385	0.046	0.4021	-0.348389	0.0383427	1.02561e-19	-0.110509	0.132595	0.404603	0.698441	17
SLC44A3	ENSG00000143036	1	94820342	rs9432391	1	94837401	A	G	0.89165	-0.0402	0.0482	0.4039	0.753188	0.0383809	9.6458e-86	-0.0533732	0.0640525	0.404691	0.334875	20
PRIMA1	ENSG00000175785	14	93788485	rs11160139	14	93744326	A	C	0.911531	-0.0265	0.0316	0.4018	0.333208	0.0458913	3.8481e-13	-0.07953	0.0954662	0.404805	0.421578	12
GOLGA8T	ENSG00000261247	15	30135149	rs28447615	15	30760239	C	T	0.765408	0.0192	0.0228	0.3993	-0.177667	0.031411	1.54761e-08	-0.108067	0.129744	0.404887	0.12249	20
RFFL	ENSG00000092871	17	35089319	rs4796030	17	35003131	A	C	0.431412	-0.0159	0.019	0.4032	0.222085	0.0258623	8.91142e-18	-0.0715943	0.0859582	0.404903	0.418106	20
CDO1	ENSG00000129596	5	115816659	rs34869	5	115816997	G	C	0.555666	-0.0263	0.0313	0.4014	-0.164228	0.0262361	3.85966e-10	0.160144	0.192299	0.404965	0.0478625	20
MZT1	ENSG00000204899	13	72727629	rs11148920	13	72706520	T	A	0.56163	0.0158	0.0188	0.399	-0.159133	0.025931	8.42004e-10	-0.0992877	0.119243	0.40504	0.967216	15
HDAC11	ENSG00000163517	3	13480054	rs2655224	3	13500213	A	T	0.368787	0.0267	0.0318	0.4001	0.179988	0.0284935	2.67035e-10	0.148344	0.178233	0.405238	0.136233	18
PXT1	ENSG00000179165	6	36442766	rs3798471	6	36531794	C	T	0.675944	0.0174	0.0207	0.4023	-0.166877	0.0287937	6.80772e-09	-0.104269	0.125342	0.405479	0.404267	19
PROP1	ENSG00000175325	5	177996242	rs4958955	5	177833128	C	T	0.60835	-0.0263	0.0313	0.4	-0.164288	0.0278502	3.65711e-09	0.160085	0.192442	0.405488	0.78483	5
RTTN	ENSG00000176225	18	70205700	rs113405121	18	70007109	C	A	0.977137	0.076	0.0905	0.401	-0.518495	0.0859916	1.64366e-09	-0.146578	0.176228	0.40555	0.980706	11
TECR	ENSG00000099797	19	14533933	rs113272284	19	14546741	G	A	0.77336	0.0322	0.0383	0.4007	0.177382	0.0323206	4.0605e-08	0.181529	0.218437	0.405953	0.373001	20
MSH3	ENSG00000113318	5	80655152	rs1677642	5	80667499	C	T	0.741551	0.0173	0.0208	0.4038	0.573593	0.0288745	8.17525e-88	0.0301608	0.0362944	0.405972	0.723096	20
GTF2H1	ENSG00000110768	11	18322295	rs9988866	11	18371436	T	A	0.291252	-0.0168	0.0202	0.4067	-0.501047	0.0259432	4.1598e-83	0.0335298	0.040353	0.406023	0.00445588	20
SSR1	ENSG00000124783	6	7347446	rs72818961	6	7297441	T	C	0.965209	0.0702	0.0844	0.4053	1.18272	0.0708081	1.24223e-62	0.0593546	0.0714492	0.406129	0.753683	20
NDUFA9	ENSG00000139180	12	4649114	rs35167443	12	4651151	A	G	0.710736	-0.0176	0.0211	0.4055	-0.270022	0.0298974	1.6918e-19	0.0651799	0.0784744	0.406206	0.095124	20
C7orf73	ENSG00000243317	7	135662496	rs3110823	7	135672728	A	C	0.851889	-0.0213	0.0256	0.4061	0.498634	0.0362227	4.09325e-43	-0.0427167	0.0514339	0.406247	0.0582764	20
NSUN2	ENSG00000037474	5	6633291	rs506416	5	6605158	A	G	0.672962	-0.0166	0.02	0.4071	-0.978616	0.021781	0	0.0169627	0.0204405	0.406619	0.755452	20
SLC13A4	ENSG00000164707	7	135729258	rs3110823	7	135672728	A	C	0.851889	-0.0213	0.0256	0.4061	-0.406114	0.0366582	1.59702e-28	0.0524483	0.0632139	0.406712	0.0545973	20
ADAMTS17	ENSG00000140470	15	100342005	rs60167877	15	99950320	C	T	0.60338	0.0256	0.0307	0.4034	0.227796	0.0278405	2.78708e-16	0.112381	0.135468	0.406777	0.512897	20
BBS2	ENSG00000125124	16	56520056	rs34793257	16	56460159	C	T	0.417495	-0.0158	0.019	0.4047	0.303114	0.0261879	5.54292e-31	-0.0521256	0.0628443	0.406855	0.21373	20
YPEL1	ENSG00000100027	22	21735794	rs73149929	22	21738830	T	G	0.791252	-0.0203	0.0244	0.4036	-0.354513	0.0337857	9.3027e-26	0.0572616	0.0690428	0.406898	0.204035	20
TCN2	ENSG00000185339	22	30607084	rs12169610	22	30626603	C	T	0.894632	0.0238	0.0286	0.4047	0.389089	0.0397306	1.20423e-22	0.0611685	0.0737699	0.407003	0.115911	20
HIBADH	ENSG00000106049	7	27662883	rs7796520	7	27527843	T	C	0.265408	0.0177	0.0213	0.4042	0.3552	0.029338	9.67403e-34	0.049831	0.0601072	0.407084	0.358063	20
NAT10	ENSG00000135372	11	34105617	rs79718145	11	34159836	G	C	0.922465	-0.0278	0.0334	0.406	0.411863	0.0452407	8.72252e-20	-0.0674982	0.0814332	0.407173	0.332897	19
SPATA5	ENSG00000145375	4	122923078	rs6820411	4	122924114	C	A	0.867793	-0.0226	0.0272	0.4072	-0.409594	0.0361736	1.00956e-29	0.0551766	0.0665858	0.4073	0.305052	20
DMBT1	ENSG00000187908	10	122560665	rs11528747	10	122572743	T	C	0.321074	0.0275	0.0331	0.4053	0.317394	0.029596	7.8362e-27	0.0866432	0.104599	0.407481	0.8779	20
PYROXD1	ENSG00000121350	12	21437615	rs10841815	12	21451584	A	G	0.55169	0.0155	0.0187	0.4049	0.498921	0.0243015	1.15222e-93	0.0310671	0.0375115	0.407556	0.0583275	20
MVB12A	ENSG00000141971	19	17419847	rs8100705	19	17421341	C	G	0.616302	-0.0264	0.0318	0.4054	0.305769	0.0262409	2.23085e-31	-0.0863396	0.104264	0.40762	0.51866	20
EFNA1	ENSG00000169242	1	155127876	rs4460629	1	155162859	T	C	0.50497	0.025	0.0301	0.4063	0.274478	0.0258357	2.3047e-26	0.0910819	0.109997	0.407649	0.317992	20
DIP2B	ENSG00000066084	12	50504985	rs111299924	12	50726419	C	T	0.628231	-0.0163	0.0196	0.4059	-0.231206	0.0269559	9.72105e-18	0.0704999	0.0851705	0.407812	0.988241	20
SLC25A23	ENSG00000125648	19	6465203	rs348340	19	6441810	A	G	0.496024	0.0259	0.0312	0.4066	0.271064	0.0255576	2.79456e-26	0.0955496	0.115454	0.407899	0.563313	20
ZNF17	ENSG00000186272	19	57411163	rs10084129	19	57428979	T	C	0.701789	-0.018	0.0217	0.4074	0.345483	0.0285996	1.3472e-33	-0.052101	0.0629586	0.407929	0.247669	20
POLR1A	ENSG00000068654	2	86106155	rs1991106	2	86089051	C	T	0.840954	-0.0212	0.0256	0.4079	0.681784	0.0348002	1.83081e-85	-0.0310949	0.0375821	0.408018	0.312687	20
PXDN	ENSG00000130508	2	1744852	rs11684407	2	1709206	T	C	0.702783	0.0169	0.0203	0.405	0.2166	0.0291074	9.96236e-14	0.078024	0.0943058	0.408038	0.342783	20
ABAT	ENSG00000183044	16	8674596	rs1730982	16	8649158	G	A	0.88171	0.0241	0.0288	0.4025	0.229206	0.0417027	3.88062e-08	0.105145	0.127099	0.408083	0.372188	20
CLCN6	ENSG00000011021	1	11807131	rs78329225	1	11777701	T	G	0.931412	0.0475	0.0569	0.4037	0.299985	0.0494177	1.27592e-09	0.158341	0.191461	0.408229	0.914408	7
MROH2B	ENSG00000171495	5	41071342	rs2167232	5	40968956	T	A	0.769384	0.0178	0.0213	0.4046	-0.180234	0.0314019	9.49004e-09	-0.0987604	0.119426	0.408259	0.351296	14
CDC42BPA	ENSG00000143776	1	227318474	rs4653820	1	227316602	T	C	0.717694	-0.0172	0.0207	0.4075	-0.234407	0.0285612	2.26406e-16	0.0733765	0.0887592	0.408412	0.509092	20
VAV3	ENSG00000134215	1	107965180	rs17020774	1	108051972	C	T	0.800199	-0.0186	0.0224	0.4058	-0.287839	0.0330903	3.36002e-18	0.0646194	0.078175	0.408464	0.597388	20
SDHAF1	ENSG00000205138	19	35995199	rs7250058	19	35995039	C	T	0.769384	0.0194	0.0232	0.4024	0.168743	0.030929	4.87528e-08	0.114968	0.139093	0.40849	0.394296	3
OR6B3	ENSG00000178586	2	240047027	rs113355642	2	240053670	C	T	0.955268	-0.0608	0.0735	0.4082	-1.0455	0.0626744	1.78978e-62	0.0581542	0.0703879	0.408693	0.123555	20
ABCC1	ENSG00000103222	16	15949577	rs504348	16	15949317	G	C	0.822068	0.0356	0.0428	0.4051	0.258747	0.0373103	4.0622e-12	0.137586	0.166598	0.408885	0.517234	19
TAS2R7	ENSG00000121377	12	10802627	rs2110097	12	10959332	T	C	0.873757	0.0354	0.0425	0.4049	0.291136	0.0458901	2.23584e-10	0.121593	0.147233	0.408887	0.59997	19
DBNDD2	ENSG00000244274	20	45406057	rs11541733	20	45408225	C	T	0.985089	0.1234	0.1487	0.4069	0.996318	0.1192	6.35748e-17	0.123856	0.149983	0.408918	NA	NA
ASZ1	ENSG00000154438	7	117428123	rs12333572	7	117411895	T	A	0.583499	0.0162	0.0194	0.4036	0.164914	0.0299614	3.70849e-08	0.0982333	0.118983	0.409029	0.49529	20
CERS5	ENSG00000139624	12	50167533	rs7302981	12	50144032	G	A	0.602386	-0.0157	0.019	0.4106	-0.476197	0.0250114	8.07509e-81	0.0329695	0.039937	0.409066	0.556225	20
CWF19L2	ENSG00000152404	11	107457844	rs11212222	11	107422716	A	G	0.964215	-0.0423	0.0507	0.4033	-0.539473	0.094824	1.27636e-08	0.0784099	0.0949858	0.409093	0.841059	7
MYH10	ENSG00000133026	17	8630761	rs72846952	17	8697505	G	A	0.955268	0.052	0.0624	0.4049	0.358817	0.0601982	2.51313e-09	0.14492	0.175596	0.409197	0.342767	10
CDH26	ENSG00000124215	20	59958423	rs113379171	20	59966953	C	T	0.992048	-0.0954	0.115	0.4068	-0.910725	0.113297	9.10191e-16	0.104752	0.126944	0.409268	0.843025	11
TMEM117	ENSG00000139173	12	43836081	rs11608602	12	43821929	T	C	0.888668	0.0242	0.029	0.4042	-0.232945	0.0426904	4.85338e-08	-0.103887	0.125941	0.409433	0.0445143	20
RANBP10	ENSG00000141084	16	67806652	rs11861657	16	67790492	A	G	0.954274	0.0558	0.0674	0.4078	0.502235	0.0520181	4.68162e-22	0.111103	0.134693	0.409448	0.0757027	20
STK3	ENSG00000104375	8	98942827	rs10955186	8	98557169	T	C	0.668986	-0.0165	0.0198	0.4062	-0.165648	0.029002	1.11919e-08	0.0996089	0.120796	0.409597	0.453734	20
ARL14EP	ENSG00000152219	11	30323104	rs55715542	11	30306479	C	T	0.668986	-0.0161	0.0195	0.4074	0.447864	0.0273816	3.91597e-60	-0.0359484	0.0435954	0.409604	0.153444	20
PCSK7	ENSG00000160613	11	117232525	rs7939747	11	117226293	A	G	0.806163	-0.0189	0.0227	0.4071	-0.182005	0.0307566	3.26673e-09	0.103843	0.12595	0.409668	0.463808	16
C1orf110	ENSG00000185860	1	162868815	rs12136599	1	162865750	A	G	0.813121	-0.0202	0.0245	0.4095	-0.799996	0.0324652	4.52811e-134	0.0252501	0.0306423	0.409923	0.395051	20
CRK	ENSG00000167193	17	1463162	rs12936625	17	1434769	T	C	0.411531	-0.0162	0.0196	0.4075	0.35146	0.0332582	4.21132e-26	-0.0460935	0.0559377	0.409932	0.173946	20
FAM175A	ENSG00000163322	4	83523348	rs1565909	4	83479177	C	T	0.513917	-0.0155	0.0188	0.4072	-0.518033	0.0256353	8.35909e-91	0.0299209	0.0363213	0.410063	0.252422	20
TPBG	ENSG00000146242	6	82363206	rs770899	6	82357874	A	G	0.309145	0.0168	0.0203	0.4065	-0.231749	0.027542	3.9491e-17	-0.0724921	0.0880173	0.41016	0.115331	20
PCDHB8	ENSG00000120322	5	141177790	rs62378894	5	141155645	G	A	0.758449	-0.0295	0.0358	0.4105	-0.646585	0.0289954	3.7281e-110	0.0456243	0.0554056	0.410246	0.474361	20
NADK	ENSG00000008130	1	1780457	rs1014988	1	1748780	G	A	0.498012	-0.0248	0.03	0.4082	0.23753	0.0255948	1.68843e-20	-0.104408	0.1268	0.410277	0.605871	20
STOM	ENSG00000148175	9	121370304	rs306789	9	121358991	A	C	0.60835	0.0158	0.0191	0.4099	0.227125	0.0265768	1.27428e-17	0.0695652	0.0844877	0.410294	0.520897	20
OAF	ENSG00000184232	11	120211032	rs880487	11	120193272	T	C	0.687873	-0.0262	0.0318	0.4109	0.483667	0.027862	1.67465e-67	-0.0541694	0.0658217	0.410523	0.268116	20
WDR18	ENSG00000065268	19	984271	rs2240149	19	990819	G	A	0.40159	0.0269	0.0327	0.4095	0.69747	0.0228876	5.81253e-204	0.038568	0.0469008	0.410889	0.937775	20
C14orf166	ENSG00000087302	14	51989514	rs1151573	14	52001923	G	A	0.736581	0.0178	0.0214	0.4043	0.165582	0.0303142	4.7027e-08	0.107499	0.130731	0.410908	0.948163	10
ZNF507	ENSG00000168813	19	32345594	rs7255223	19	32333404	C	A	0.698807	0.0175	0.0211	0.4052	-0.17942	0.0288838	5.23811e-10	-0.0975363	0.118645	0.411027	0.074273	18
RAB17	ENSG00000124839	2	237601614	rs2292875	2	237590675	A	G	0.653082	0.0254	0.0309	0.4103	-0.600408	0.0257487	2.91194e-120	-0.0423046	0.051497	0.411364	0.984109	20
PPP3R2	ENSG00000188386	9	101595021	rs72745350	9	101616649	C	T	0.787276	-0.0189	0.0229	0.4094	0.287919	0.0341331	3.30636e-17	-0.0656434	0.079916	0.411416	0.784146	20
CARTPT	ENSG00000164326	5	71719275	rs148772434	5	71561349	C	T	0.989066	0.122	0.1476	0.4085	-0.828811	0.115882	8.53978e-13	-0.147199	0.179272	0.411593	0.817121	3
AMFR	ENSG00000159461	16	56425545	rs72814472	16	56382111	G	T	0.793241	-0.0182	0.0221	0.4109	-0.316571	0.0298246	2.55431e-26	0.0574911	0.0700204	0.411611	0.225762	20
LCN1	ENSG00000160349	9	135521438	rs56024916	9	135523110	C	T	0.586481	-0.0275	0.0335	0.4118	-0.812503	0.0229709	4.77723e-274	0.033846	0.0412417	0.411832	0.118744	20
APLNR	ENSG00000134817	11	57237314	rs746885	11	57234558	G	A	0.954274	-0.0342	0.0415	0.4096	-0.518486	0.0581079	4.54644e-19	0.0659613	0.0803814	0.411872	0.592348	19
GALNT7	ENSG00000109586	4	173168811	rs4048417	4	173120529	G	A	0.800199	0.0192	0.0232	0.4075	-0.216258	0.0341607	2.4421e-10	-0.0887828	0.108192	0.411872	0.564529	20
C12orf43	ENSG00000157895	12	121016502	rs2257813	12	121009716	A	C	0.362823	0.0157	0.0191	0.4135	-0.331873	0.0260407	3.34959e-37	-0.0473073	0.0576718	0.412054	0.0124795	20
TIMP4	ENSG00000157150	3	12158912	rs160208	3	12117794	G	A	0.130219	0.0226	0.0275	0.4113	0.41954	0.0374135	3.49679e-29	0.0538685	0.0657237	0.412433	0.540784	20
C1orf194	ENSG00000179902	1	109113678	rs613177	1	109097531	G	A	0.827038	-0.0331	0.04	0.4075	0.200118	0.033758	3.06645e-09	-0.165403	0.20182	0.412471	0.254072	11
PGAM1	ENSG00000171314	10	97426191	rs77309868	10	97435443	C	T	0.94334	0.0308	0.0375	0.4119	0.608556	0.0498334	2.68875e-34	0.0506116	0.0617605	0.412511	0.922746	20
ARL4A	ENSG00000122644	7	12686856	rs12154616	7	12684537	G	A	0.659046	0.0163	0.0198	0.4111	0.22458	0.0267186	4.26407e-17	0.0725799	0.0885863	0.412608	0.146484	20
FBXL12	ENSG00000127452	19	9827816	rs10401579	19	9692371	T	C	0.786282	-0.0195	0.0236	0.4087	0.248247	0.0411182	1.56617e-09	-0.0785508	0.0959528	0.412992	0.600839	11
IL1R1	ENSG00000115594	2	102064544	rs7587167	2	102050601	G	A	0.497018	0.0246	0.03	0.4136	-0.309229	0.0268731	1.21636e-30	-0.0795527	0.0972615	0.413399	0.0061718	20
PLD5	ENSG00000180287	1	242524696	rs2574681	1	242144015	T	A	0.455268	-0.0156	0.0189	0.4083	-0.167283	0.027693	1.53542e-09	0.0932554	0.114032	0.413473	0.820508	20
CTAGE6	ENSG00000271321	7	143757696	rs73154270	7	143732095	G	T	0.942346	-0.0553	0.0674	0.4117	0.555961	0.0550915	6.01805e-24	-0.0994674	0.121632	0.413485	0.582538	13
DZIP1L	ENSG00000158163	3	138115818	rs61108201	3	138115664	A	T	0.951292	-0.0416	0.0508	0.4128	0.962731	0.075123	1.34443e-37	-0.0432104	0.0528742	0.413797	0.103588	10
ZNF208	ENSG00000160321	19	22010949	rs2666451	19	21947679	T	C	0.537773	0.0157	0.0192	0.4135	-0.595196	0.0252986	2.16941e-122	-0.0263779	0.0322778	0.413806	0.0304634	20
ASPDH	ENSG00000204653	19	50514690	rs889131	19	50514578	G	A	0.315109	-0.0166	0.0203	0.4139	0.545441	0.0259947	9.41831e-98	-0.0304341	0.0372458	0.413863	0.0515473	20
HACE1	ENSG00000085382	6	104859919	rs6571207	6	104794286	A	C	0.516899	-0.0153	0.0187	0.4134	0.416254	0.0263739	4.08652e-56	-0.0367564	0.0449848	0.41388	0.152018	20
ABCA6	ENSG00000154262	17	69141895	rs3744489	17	69141997	C	T	0.317097	-0.0166	0.0203	0.414	-0.529705	0.0276976	1.57576e-81	0.0313382	0.0383582	0.413936	0.904266	20
IL15	ENSG00000164136	4	141636583	rs10012212	4	141328964	G	A	0.944334	-0.0332	0.0404	0.4113	0.425495	0.0562482	3.8906e-14	-0.0780268	0.0955069	0.413942	0.0319358	13
SCAPER	ENSG00000140386	15	76905444	rs11072600	15	76575574	C	T	0.307157	-0.0167	0.0204	0.413	0.366217	0.0289404	1.06051e-36	-0.0456014	0.0558211	0.413974	0.469803	20
IGSF22	ENSG00000179057	11	18726230	rs748945	11	18726692	C	G	0.60835	-0.026	0.0316	0.4091	0.192047	0.0281395	8.80479e-12	-0.135384	0.165735	0.414003	0.00469272	7
C6orf106	ENSG00000196821	6	34696859	rs76967117	6	34635914	G	A	0.900596	0.0237	0.029	0.4133	-0.674344	0.0385304	1.393e-68	-0.0351453	0.0430516	0.414299	0.69646	20
ALX4	ENSG00000052850	11	44310139	rs7121151	11	44254210	T	C	0.442346	-0.0155	0.0189	0.4108	-0.225922	0.0273335	1.39227e-16	0.0686077	0.0840679	0.414444	0.449762	20
TIMD4	ENSG00000145850	5	156963226	rs6861017	5	157113385	G	A	0.822068	0.0201	0.0245	0.4132	0.274244	0.0355579	1.2328e-14	0.0732924	0.0898406	0.414611	0.150145	20
ANKRD31	ENSG00000145700	5	75236878	rs6893356	5	75130494	A	G	0.614314	-0.0159	0.0194	0.4106	0.224123	0.0267884	5.94054e-17	-0.0709433	0.0869741	0.414681	0.197716	20
AGER	ENSG00000204305	6	32184322	rs421602	6	32140585	C	G	0.949304	-0.0569	0.0692	0.4115	-0.414764	0.0644684	1.24617e-10	0.137187	0.168199	0.414718	0.0882763	16
BATF3	ENSG00000123685	1	212699840	rs2221593	1	212700089	C	T	0.87674	0.0222	0.0272	0.4151	-0.666345	0.0346751	2.67791e-82	-0.0333161	0.0408565	0.41482	0.391459	20
ACAP2	ENSG00000114331	3	195443020	rs6437374	3	195356148	C	G	0.365805	0.027	0.0331	0.4157	0.774121	0.0246411	1.22978e-216	0.0348783	0.0427726	0.414823	0.654517	20
TMEM209	ENSG00000146842	7	130207770	rs11984107	7	130194217	T	C	0.918489	0.0297	0.0362	0.4123	0.38073	0.0516917	1.76616e-13	0.078008	0.0956685	0.414844	0.897356	17
TMEM17	ENSG00000186889	2	62506195	rs11676567	2	62506118	C	T	0.643141	-0.0159	0.0195	0.4153	0.484803	0.0267874	3.29248e-73	-0.0327968	0.0402633	0.415325	0.748292	20
TICAM1	ENSG00000127666	19	4831704	rs10415014	19	4818475	C	A	0.870775	-0.0355	0.0434	0.4125	0.318667	0.0359677	8.01579e-19	-0.111402	0.136772	0.415354	0.282892	20
NEK11	ENSG00000114670	3	131026855	rs6791336	3	131059499	T	C	0.423459	0.0155	0.019	0.4137	0.339523	0.0256759	6.42908e-40	0.0456523	0.0560673	0.415507	0.697106	20
SLC1A7	ENSG00000162383	1	53142632	rs11206111	1	53143824	C	T	0.632207	-0.0158	0.0194	0.4143	-0.771983	0.0241961	2.25559e-223	0.0204668	0.0251383	0.415549	0.101708	20
C12orf5	ENSG00000078237	12	4307763	rs1046165	12	4352995	C	T	0.821074	-0.0348	0.0426	0.4138	0.347983	0.0354203	8.83989e-23	-0.100005	0.122842	0.415592	0.369534	20
KCNK5	ENSG00000164626	6	39229475	rs1963857	6	39234756	G	C	0.683897	0.0266	0.0325	0.4143	0.230924	0.029592	6.01656e-15	0.115189	0.141511	0.415647	0.699159	17
MYADML2	ENSG00000185105	17	81947137	rs2293098	17	81940768	G	A	0.409543	-0.0263	0.0323	0.4152	0.747091	0.0232236	4.72161e-227	-0.0352032	0.0432482	0.415656	0.149049	20
C5	ENSG00000106804	9	121050276	rs992669	9	121019157	A	G	0.525845	0.0152	0.0186	0.4147	0.249507	0.0272037	4.65183e-20	0.0609202	0.0748424	0.415657	0.890378	20
HPGD	ENSG00000164120	4	174523154	rs2555676	4	174604385	T	C	0.642147	-0.0159	0.0195	0.4155	0.37723	0.0274505	5.67254e-43	-0.0421493	0.0517834	0.415672	0.0423063	20
RNPEP	ENSG00000176393	1	201982372	rs66591897	1	201977799	A	T	0.698807	-0.0266	0.0325	0.4134	-0.209077	0.0276608	4.0743e-14	0.127226	0.156354	0.415814	0.800895	20
NOTUM	ENSG00000185269	17	81961840	rs2293098	17	81940768	G	A	0.409543	-0.0263	0.0323	0.4152	0.504515	0.0254222	1.20764e-87	-0.0521293	0.0640758	0.415899	0.147581	20
P2RX5	ENSG00000083454	17	3696216	rs7216163	17	3706789	C	T	0.534791	0.0154	0.0189	0.4139	-0.315843	0.0268674	6.60894e-32	-0.0487585	0.0599835	0.416296	0.850994	20
EFEMP1	ENSG00000115380	2	55924139	rs7596872	2	55900956	C	A	0.915507	0.0267	0.0328	0.4152	-0.627296	0.0450747	5.00833e-44	-0.0425637	0.0523773	0.416427	0.85058	20
KIF13B	ENSG00000197892	8	29263124	rs17526980	8	29092792	C	T	0.980119	0.0444	0.0543	0.4129	0.590164	0.0812226	3.70288e-13	0.0752334	0.0925891	0.416476	0.355239	11
USP13	ENSG00000058056	3	179653040	rs73883589	3	179653628	G	A	0.847913	-0.0342	0.042	0.416	0.433819	0.0368393	5.18983e-32	-0.0788347	0.0970458	0.416593	0.59787	17
ITGB2	ENSG00000160255	21	44931989	rs760462	21	44908184	C	T	0.822068	-0.0208	0.0254	0.4112	0.221541	0.0352211	3.17466e-10	-0.0938879	0.115619	0.416766	0.682769	17
DSC1	ENSG00000134765	18	31162856	rs2118343	18	31156906	C	G	0.313121	0.016	0.0197	0.4169	-0.884756	0.0230674	0	-0.0180841	0.022271	0.416791	0.42951	20
TTC18	ENSG00000156042	10	73358859	rs7072391	10	73411567	T	A	0.935388	0.0315	0.0387	0.4162	0.54875	0.0509309	4.54734e-27	0.0574032	0.0707249	0.416998	0.170145	8
ST14	ENSG00000149418	11	130159782	rs28365809	11	130159766	T	C	0.868787	0.0371	0.0456	0.4165	0.542158	0.0493678	4.6648e-28	0.0684303	0.0843389	0.417152	0.783574	20
IGFL2	ENSG00000204866	19	46143106	rs9304655	19	46143584	A	G	0.349901	-0.0161	0.0198	0.4176	0.348649	0.028424	1.37898e-34	-0.0461782	0.0569153	0.417164	0.0363465	20
SSC5D	ENSG00000179954	19	55488404	rs62130160	19	55489529	G	T	0.815109	-0.0349	0.0429	0.4149	-0.359908	0.0345806	2.28439e-25	0.0969693	0.119561	0.417339	0.0853383	19
POSTN	ENSG00000133110	13	37598844	rs1853578	13	37226964	A	G	0.696819	0.0166	0.0203	0.4136	0.188662	0.0297273	2.20412e-10	0.0879882	0.10849	0.417349	0.151235	20
PODN	ENSG00000174348	1	53062052	rs11206111	1	53143824	C	T	0.632207	-0.0158	0.0194	0.4143	-0.240784	0.0280974	1.03845e-17	0.0656191	0.0809333	0.417492	0.0845832	20
ANKRD42	ENSG00000137494	11	83193795	rs667065	11	83238492	C	T	0.626243	0.0156	0.0192	0.4159	-0.323294	0.0259474	1.23991e-35	-0.0482533	0.0595148	0.417493	0.476771	20
FMO3	ENSG00000007933	1	171090901	rs9663011	1	171143482	C	G	0.808151	0.0182	0.0224	0.4147	0.367617	0.0316219	3.06157e-31	0.049508	0.0610816	0.41764	0.188976	20
ALOX12	ENSG00000108839	17	6996049	rs7217595	17	6997802	C	T	0.402584	-0.0155	0.0191	0.4166	-0.380783	0.0269649	2.80365e-45	0.0407056	0.0502426	0.417836	0.142346	20
SHC2	ENSG00000129946	19	460996	rs35033930	19	483461	T	C	0.676938	0.0266	0.0328	0.4173	-0.43386	0.0272467	4.3603e-57	-0.06131	0.0756983	0.417983	0.190008	20
SPATA33	ENSG00000167523	16	89657802	rs76762453	16	89657194	G	A	0.683897	-0.0159	0.0196	0.4176	-0.363855	0.0281683	3.60006e-38	0.0436987	0.0539737	0.418153	0.0685934	20
ZDHHC11	ENSG00000188818	5	850986	rs6865411	5	761633	G	A	0.201789	-0.0333	0.0411	0.4188	-0.611781	0.0293426	1.53698e-96	0.0544313	0.0672317	0.418166	0.307289	20
GCSH	ENSG00000140905	16	81096425	rs5023852	16	81094800	A	G	0.904573	-0.0285	0.0351	0.4176	0.503457	0.047411	2.43152e-26	-0.0566086	0.0699214	0.418169	0.913259	20
BMP7	ENSG00000101144	20	57266641	rs3787381	20	57179139	G	A	0.589463	-0.0157	0.0193	0.4135	-0.215221	0.026013	1.29974e-16	0.0729483	0.0901077	0.418189	0.188483	20
BET1L	ENSG00000177951	11	207428	rs939916	11	202253	A	G	0.684891	0.0268	0.033	0.4156	0.270339	0.0273152	4.2895e-23	0.0991349	0.122479	0.418285	0.33643	20
SARM1	ENSG00000004139	17	28365116	rs241791	17	28295089	G	A	0.755467	-0.0182	0.0223	0.4143	0.193166	0.030811	3.62442e-10	-0.0942192	0.116419	0.418334	0.132534	20
MEI4	ENSG00000269964	6	77650274	rs2504282	6	77645716	A	G	0.925447	0.0278	0.0343	0.4174	-0.678648	0.0481167	3.57826e-45	-0.0409638	0.050625	0.418423	0.575173	20
ASIC5	ENSG00000256394	4	155866277	rs78602389	4	155859648	G	T	0.964215	-0.0645	0.0795	0.4172	0.762135	0.0707226	4.44961e-27	-0.0846307	0.104607	0.418497	0.938253	20
IMPACT	ENSG00000154059	18	24426634	rs1421119	18	24463326	C	T	0.195825	-0.0179	0.022	0.4167	0.223744	0.0298915	7.14383e-14	-0.0800023	0.098906	0.418589	0.399099	20
MUC6	ENSG00000184956	11	1036718	rs72842410	11	1010649	C	T	0.878728	-0.0384	0.0474	0.4183	-0.505735	0.0356136	9.08328e-46	0.0759291	0.0938774	0.418624	0.865816	20
SAT2	ENSG00000141504	17	7627876	rs858521	17	7626829	G	C	0.611332	-0.0158	0.0195	0.4162	-0.350032	0.026637	1.92184e-39	0.0451388	0.055815	0.418676	0.0334202	20
PDZRN4	ENSG00000165966	12	41188320	rs1458169	12	41441501	A	C	0.771372	-0.0174	0.0215	0.4181	-0.56973	0.0301317	9.80027e-80	0.0305408	0.0377717	0.418767	0.0241277	20
EGFLAM	ENSG00000164318	5	38258409	rs2561808	5	38450673	T	C	0.863817	0.0223	0.0274	0.4168	-0.273398	0.0392183	3.14249e-12	-0.0815659	0.100901	0.418873	0.883284	12
TRIM50	ENSG00000146755	7	73328082	rs190830935	7	73560971	C	T	0.989066	0.0966	0.1183	0.4144	-0.618586	0.108734	1.27785e-08	-0.156162	0.193202	0.418927	0.965522	6
DDX20	ENSG00000064703	1	111755825	rs631037	1	111801745	C	T	0.815109	0.0195	0.024	0.4164	-0.320099	0.0408123	4.39207e-15	-0.0609187	0.0753781	0.41899	0.249392	20
ZNF226	ENSG00000167380	19	44165073	rs10422017	19	44333093	A	G	0.635189	-0.016	0.0196	0.4135	-0.15283	0.0267175	1.06399e-08	0.104692	0.129547	0.419011	0.0842534	20
FAM110A	ENSG00000125898	20	833715	rs1124740	20	868526	C	G	0.798211	0.0296	0.0365	0.4162	-0.289159	0.0323083	3.55483e-19	-0.102366	0.126745	0.419292	0.100281	20
LMO1	ENSG00000166407	11	8268716	rs11041925	11	8446432	G	A	0.922465	0.0329	0.0406	0.4184	-0.557281	0.0563833	4.89413e-23	-0.0590366	0.0730981	0.419301	0.163081	20
AFF3	ENSG00000144218	2	100192428	rs9784000	2	100080739	G	C	0.816103	0.0198	0.0245	0.4185	-0.585448	0.0329848	1.75448e-70	-0.0338203	0.0418917	0.419478	0.564813	20
UROS	ENSG00000188690	10	125823258	rs10901450	10	125820725	G	C	0.558648	0.0151	0.0187	0.4202	0.753552	0.0220877	4.22078e-255	0.0200384	0.0248228	0.419516	0.0838985	20
TACC3	ENSG00000013810	4	1721490	rs1794002	4	1725876	A	G	0.558648	-0.0152	0.0188	0.4185	0.350883	0.02523	5.71185e-44	-0.0433193	0.0536696	0.419581	0.116194	20
NUP35	ENSG00000163002	2	183117513	rs11883456	2	183094733	G	A	0.186879	-0.0187	0.0231	0.418	-0.347057	0.0339799	1.7235e-24	0.0538816	0.0667683	0.419671	0.55673	20
APCDD1	ENSG00000154856	18	10454635	rs62093513	18	10489648	G	A	0.712724	-0.0174	0.0215	0.4169	-0.293705	0.028973	3.77775e-24	0.0592431	0.0734356	0.419819	0.878574	20
ZNF83	ENSG00000167766	19	52690496	rs7257138	19	52615776	T	C	0.649105	0.0255	0.0316	0.4202	-0.563723	0.0248786	1.13736e-113	-0.045235	0.0560914	0.419983	0.179169	20
MUC19	ENSG00000205592	12	40393395	rs1918946	12	40585552	G	A	0.688867	-0.0163	0.0201	0.4159	-0.218793	0.0294314	1.05362e-13	0.0744997	0.0924127	0.420149	0.427063	20
PACRGL	ENSG00000163138	4	20696282	rs62410096	4	20691447	C	A	0.917495	-0.0258	0.032	0.4203	0.98517	0.0408306	1.2649e-128	-0.0261884	0.0324998	0.420358	0.157375	20
OR2V1	ENSG00000185372	5	181131169	rs4496669	5	181094098	A	G	0.419483	-0.0257	0.0317	0.4169	0.19753	0.0275149	7.02231e-13	-0.130107	0.161502	0.420471	0.717289	15
EDN3	ENSG00000124205	20	59300443	rs2268689	20	59312863	G	A	0.282306	-0.0265	0.0328	0.4188	0.295474	0.0295752	1.67563e-23	-0.0896863	0.11137	0.420648	0.0671856	9
ANGPTL6	ENSG00000130812	19	10102796	rs117968981	19	10110038	C	T	0.931412	-0.0503	0.0623	0.4194	-0.482292	0.0445684	2.72581e-27	0.104294	0.129534	0.420736	0.422825	20
ZFP14	ENSG00000142065	19	36379201	rs2967520	19	36426656	G	A	0.353877	0.0164	0.0203	0.4168	-0.248428	0.0266811	1.26634e-20	-0.0660152	0.0820209	0.420902	0.0108691	20
RPA2	ENSG00000117748	1	27914746	rs17185052	1	27914572	G	A	0.937376	-0.0554	0.0688	0.4207	-1.36041	0.0519134	2.30421e-151	0.0407229	0.0505967	0.420905	0.311986	20
CPEB1	ENSG00000214575	15	82648861	rs2567632	15	82616053	A	G	0.666998	0.0162	0.02	0.4201	0.194173	0.0273375	1.22254e-12	0.083431	0.103669	0.420944	0.20697	20
RUFY2	ENSG00000204130	10	68407294	rs2281698	10	68344563	T	C	0.89165	-0.0257	0.0316	0.4153	-0.240235	0.043491	3.31745e-08	0.106978	0.132956	0.421041	0.909994	20
TAX1BP1	ENSG00000106052	7	27739331	rs6946075	7	27581025	G	T	0.621272	-0.0156	0.0192	0.4165	0.152965	0.0264994	7.81502e-09	-0.101984	0.126756	0.421069	0.327515	20
DSG1	ENSG00000134760	18	31318160	rs10084050	18	31077587	A	G	0.911531	0.027	0.0335	0.4204	-0.608364	0.047441	1.20952e-37	-0.0443813	0.0551744	0.421176	0.0740012	20
OC90	ENSG00000253117	8	132059382	rs2099271	8	132101749	A	T	0.575547	0.0153	0.0189	0.4181	0.179529	0.0260943	5.98525e-12	0.085223	0.106002	0.42141	0.564626	20
ZFP64	ENSG00000020256	20	52204308	rs116969232	20	52211915	G	A	0.927435	-0.0271	0.0334	0.4163	-0.287553	0.0487228	3.59557e-09	0.0942437	0.117245	0.421503	0.540287	20
PTPRU	ENSG00000060656	1	29236516	rs271328	1	29642973	G	A	0.765408	0.0178	0.022	0.4179	0.221545	0.0322247	6.19899e-12	0.080345	0.0999882	0.42166	0.045022	20
FKBP1A	ENSG00000088832	20	1393172	rs6041749	20	1370028	T	C	0.529821	-0.0271	0.0334	0.4165	0.149604	0.0259324	7.97433e-09	-0.181145	0.225453	0.421703	0.434997	7
KIAA1875	ENSG00000179698	8	144107726	rs34324679	8	144109615	C	A	0.910537	-0.0446	0.0555	0.4218	-1.28119	0.0358474	9.42912e-280	0.0348114	0.0433301	0.421743	0.482452	20
GIN1	ENSG00000145723	5	103120138	rs42860	5	103092414	G	T	0.718688	0.0163	0.0202	0.4203	-0.236296	0.0279283	2.65549e-17	-0.0689813	0.085874	0.42181	0.26201	20
GGT1	ENSG00000100031	22	24594811	rs71318987	22	24609116	G	A	0.936382	0.0562	0.0693	0.4176	0.344171	0.0602288	1.10092e-08	0.163291	0.203371	0.42202	NA	NA
STAP2	ENSG00000178078	19	4342786	rs55913120	19	4334405	C	T	0.560636	0.0245	0.0305	0.4212	-0.559403	0.024045	1.00763e-119	-0.0437967	0.0545549	0.42209	0.820972	20
TGM2	ENSG00000198959	20	38166578	rs4811528	20	38159027	A	G	0.750497	0.0285	0.0352	0.4191	-0.175982	0.0299432	4.17264e-09	-0.161948	0.20191	0.422505	0.979657	20
EIF5A	ENSG00000132507	17	7306999	rs4796398	17	7304878	T	C	0.558648	-0.0152	0.0189	0.4213	-0.274673	0.0256565	9.56014e-27	0.0553385	0.0690029	0.422569	0.533185	20
NMBR	ENSG00000135577	6	142088799	rs225629	6	142152824	G	A	0.568588	0.0152	0.0189	0.42	0.227516	0.026203	3.86144e-18	0.0668086	0.0834268	0.423245	0.227272	20
FAM110B	ENSG00000169122	8	57994509	rs17176389	8	58129017	C	T	0.862823	-0.0233	0.0288	0.4201	-0.232456	0.0412859	1.79792e-08	0.100234	0.125167	0.423246	0.623381	11
EIF5AL1	ENSG00000253626	10	79512601	rs1262070	10	79497832	T	C	0.751491	0.0283	0.0353	0.4233	-0.646552	0.0387825	2.1229e-62	-0.0437707	0.0546604	0.423262	0.245443	20
NXN	ENSG00000167693	17	979776	rs4968132	17	946986	G	A	0.789264	-0.0353	0.0439	0.4214	0.308671	0.0354305	2.9856e-18	-0.114361	0.142827	0.423307	0.291252	14
LGI4	ENSG00000153902	19	35142451	rs1672997	19	35139458	A	G	0.627237	0.0163	0.0203	0.4218	0.237817	0.0264229	2.24896e-19	0.0685401	0.0856988	0.423839	0.724867	20
ABCC2	ENSG00000023839	10	99782640	rs2805489	10	99878850	C	G	0.461233	0.015	0.0186	0.4208	0.167513	0.0273454	9.02292e-10	0.0895455	0.111994	0.42397	0.556591	20
FAM3C	ENSG00000196937	7	121396364	rs2536178	7	121354782	G	A	0.810139	-0.0189	0.0236	0.4233	0.443542	0.0316992	1.73948e-44	-0.0426115	0.0532951	0.423978	0.524391	20
CLCC1	ENSG00000121940	1	108962469	rs839879	1	108985239	G	A	0.87674	-0.024	0.0299	0.4226	-0.345151	0.0409102	3.26144e-17	0.0695347	0.0870198	0.424251	0.443687	20
FZD1	ENSG00000157240	7	91264433	rs6973016	7	91566272	G	C	0.503976	0.0151	0.0187	0.4208	-0.151822	0.0277645	4.5463e-08	-0.0994586	0.124506	0.424393	0.964017	11
USP49	ENSG00000164663	6	41895361	rs9357370	6	41866085	C	A	0.767396	-0.0178	0.0222	0.4214	-0.265916	0.0305848	3.48665e-18	0.0669384	0.0838392	0.42463	0.646456	20
MEOX2	ENSG00000106511	7	15686683	rs12670755	7	15736764	T	C	0.494036	-0.0248	0.031	0.4234	-0.331737	0.0268079	3.58674e-35	0.0747581	0.0936427	0.424677	0.2729	20
LTBR	ENSG00000111321	12	6375225	rs10849448	12	6384185	A	G	0.262425	0.0294	0.0368	0.4244	0.579471	0.0298832	9.15773e-84	0.050736	0.0635601	0.424734	0.604095	20
AKR1C3	ENSG00000196139	10	5035354	rs12414884	10	5021206	T	G	0.505964	-0.0243	0.0303	0.4237	0.217716	0.0272295	1.28944e-15	-0.111613	0.13987	0.424884	0.531756	20
FAM218A	ENSG00000250486	4	164956948	rs3733418	4	164957183	A	G	0.83996	0.0206	0.0258	0.4248	0.583566	0.0355898	2.00917e-60	0.0353002	0.0442633	0.425158	0.139913	20
KIF3B	ENSG00000101350	20	32277651	rs2024952	20	32326149	G	A	0.650099	0.0248	0.0309	0.4213	-0.228204	0.0327361	3.14696e-12	-0.108675	0.1363	0.425264	0.551489	20
CLEC1A	ENSG00000150048	12	10111627	rs10845040	12	10096914	G	A	0.127237	-0.0229	0.0286	0.4228	-0.357943	0.0423942	3.08765e-17	0.0639767	0.0802595	0.42538	0.11665	8
GTPBP10	ENSG00000105793	7	90335223	rs917660	7	90403618	G	A	0.745527	-0.0183	0.0229	0.4244	0.336184	0.0305789	4.08414e-28	-0.0544345	0.0682972	0.425437	0.6706	20
TUBG2	ENSG00000037042	17	42659284	rs2292750	17	42659763	T	C	0.525845	-0.024	0.0301	0.4239	-0.449873	0.024656	2.22623e-74	0.0533484	0.0669717	0.425694	0.11979	20
SLAMF8	ENSG00000158714	1	159826811	rs7418910	1	159835941	C	T	0.823062	-0.0204	0.0256	0.4255	0.654036	0.0332704	4.91858e-86	-0.0311909	0.0391737	0.425903	0.371211	20
ADAT2	ENSG00000189007	6	143450695	rs161076	6	143456165	A	T	0.336978	0.0157	0.0196	0.4218	-0.191228	0.0269632	1.31997e-12	-0.0821009	0.103147	0.426055	0.274566	20
NUDT4	ENSG00000173598	12	93377883	rs10859486	12	93369522	T	C	0.455268	-0.0153	0.0191	0.4226	-0.172137	0.0260948	4.20694e-11	0.0888827	0.111773	0.426494	0.341065	20
CHRNA4	ENSG00000101204	20	63378401	rs45577639	20	63351959	G	A	0.769384	0.0288	0.0361	0.4238	-0.285213	0.0308105	2.10257e-20	-0.100977	0.127041	0.426708	0.563778	20
BICC1	ENSG00000122870	10	58512872	rs10763559	10	58587650	C	T	0.489066	0.0153	0.0192	0.4243	0.293762	0.0269843	1.33826e-27	0.052083	0.0655339	0.42676	0.49281	20
CIDEA	ENSG00000176194	18	12254361	rs34939372	18	12254957	G	A	0.793241	0.0186	0.0233	0.4251	0.278085	0.0328908	2.79565e-17	0.0668861	0.08416	0.42676	0.679813	18
ZNF236	ENSG00000130856	18	76822607	rs684192	18	76910573	A	G	0.652087	-0.0154	0.0193	0.4234	0.235812	0.0265823	7.24922e-19	-0.0653063	0.0821753	0.426777	0.96693	20
AKR1C2	ENSG00000151632	10	5018031	rs72769971	10	4962103	C	T	0.868787	-0.0229	0.0288	0.4279	-0.833081	0.0385012	7.9193e-104	0.0274883	0.0345938	0.426845	0.0122205	20
ESYT3	ENSG00000158220	3	138434616	rs7609893	3	138435332	C	T	0.432406	-0.0239	0.03	0.4265	0.276942	0.026002	1.72872e-26	-0.0862997	0.108629	0.426935	0.579783	20
RAB6C	ENSG00000222014	2	129980467	rs6760544	2	129936499	C	A	0.693837	0.0166	0.0209	0.428	0.68567	0.027306	3.80972e-139	0.0242099	0.0304964	0.427276	0.352027	20
CCDC169	ENSG00000242715	13	36297840	rs9531717	13	36288424	T	C	0.782306	0.0185	0.0233	0.4269	0.921928	0.0287466	1.12476e-225	0.0200667	0.0252809	0.427342	0.820117	20
SEC14L1	ENSG00000129657	17	77127873	rs77188425	17	77161557	G	C	0.945328	-0.0334	0.0417	0.4226	-0.354889	0.0611919	6.64733e-09	0.094114	0.118617	0.427528	0.178595	8
ACACB	ENSG00000076555	12	109116595	rs246089	12	109151659	G	A	0.954274	0.0365	0.0456	0.4237	0.387311	0.0646034	2.03235e-09	0.0942396	0.11878	0.427546	0.939134	17
CEP128	ENSG00000100629	14	80959517	rs67065081	14	80944316	C	T	0.388668	-0.0151	0.019	0.4272	0.352157	0.027366	6.77921e-38	-0.0428786	0.054056	0.427646	0.792836	20
UBE2Q2	ENSG00000140367	15	75843307	rs2460800	15	75872610	C	A	0.819085	-0.021	0.0263	0.4257	0.337357	0.048908	5.2814e-12	-0.0622485	0.0784794	0.427671	0.430886	19
MRVI1	ENSG00000072952	11	10693988	rs16908224	11	10715252	A	G	0.713718	-0.0169	0.0213	0.427	0.573703	0.029654	2.17738e-83	-0.0294577	0.0371584	0.427917	0.572772	20
DUSP19	ENSG00000162999	2	183078559	rs72890345	2	183074996	G	A	0.951292	0.037	0.0462	0.4228	-0.353039	0.0632074	2.33163e-08	-0.104804	0.132202	0.427919	0.900291	17
FAM63B	ENSG00000128923	15	58771192	rs661367	15	58861104	A	G	0.927435	0.0298	0.0374	0.4262	0.373535	0.0495444	4.72139e-14	0.0797784	0.100682	0.42814	0.413123	20
HBEGF	ENSG00000113070	5	140346603	rs3776089	5	140347675	A	G	0.750497	0.0168	0.0211	0.4248	0.229799	0.0288924	1.81168e-15	0.0731075	0.0922784	0.428216	0.234988	20
ACAA2	ENSG00000167315	18	49813953	rs4939898	18	49864435	C	T	0.928429	-0.0321	0.0403	0.4251	-0.446552	0.0584385	2.14872e-14	0.0718841	0.090736	0.428225	0.763923	20
CHL1	ENSG00000134121	3	196763	rs7374410	3	337440	G	A	0.10835	-0.0252	0.0316	0.4262	0.299512	0.0432646	4.42803e-12	-0.0841369	0.106203	0.428227	0.482761	20
UBE2Q2L	ENSG00000259511	15	84172490	rs61148413	15	84159574	T	A	0.516899	0.0149	0.0188	0.4288	-0.634613	0.023199	9.37066e-165	-0.0234789	0.0296368	0.428232	0.133401	20
C2orf54	ENSG00000172478	2	240896889	rs10933520	2	240898996	C	T	0.904573	0.0255	0.032	0.4256	-0.314152	0.0445758	1.8203e-12	-0.0811708	0.10251	0.42846	0.291355	20
EXOC3L4	ENSG00000205436	14	103100144	rs729183	14	103110106	T	C	0.756461	-0.0313	0.0393	0.4264	-0.268608	0.0369241	3.47447e-13	0.116527	0.147184	0.428532	0.45723	20
FAM227A	ENSG00000184949	22	38656629	rs5757253	22	38708315	C	T	0.687873	-0.016	0.0202	0.4281	-0.548538	0.0260435	1.76027e-98	0.0291685	0.0368512	0.428641	0.161497	20
TLR2	ENSG00000137462	4	153684070	rs3747522	4	153723777	G	A	0.742545	0.0171	0.0215	0.4265	0.233217	0.030577	2.39907e-14	0.0733222	0.0926886	0.428909	0.310524	20
OR52K1	ENSG00000196778	11	4482646	rs12806367	11	4397459	C	T	0.66998	0.0161	0.0202	0.4255	-0.181698	0.0292006	4.89606e-10	-0.0886086	0.112082	0.429195	NA	NA
KLK14	ENSG00000129437	19	51084245	rs11666870	19	51095412	A	G	0.474155	-0.0254	0.032	0.4273	0.21271	0.0272293	5.63771e-15	-0.119411	0.151214	0.429712	0.106608	15
SCNN1D	ENSG00000162572	1	1280436	rs112631554	1	1264812	C	G	0.968191	0.0417	0.0527	0.4285	-0.8567	0.0705521	6.26454e-34	-0.0486752	0.0616456	0.429763	0.326802	20
LCN6	ENSG00000267206	9	136748525	rs945379	9	136749079	T	G	0.691849	-0.0259	0.0325	0.4244	-0.167351	0.0287328	5.73182e-09	0.154764	0.196012	0.429781	0.31725	17
MTERFD3	ENSG00000120832	12	106987160	rs2287161	12	106987362	C	G	0.449304	-0.0252	0.0317	0.4266	0.169466	0.0258474	5.51222e-11	-0.148702	0.188428	0.430011	0.722899	17
ALDH3A2	ENSG00000072210	17	19648136	rs67870359	17	19592707	A	C	0.712724	-0.0168	0.0212	0.4278	0.240795	0.0283028	1.77265e-17	-0.069769	0.0884229	0.43009	0.258891	20
SLC26A10	ENSG00000135502	12	57619536	rs1873919	12	57618630	C	G	0.446322	-0.0149	0.0188	0.4288	0.217096	0.0259281	5.61695e-17	-0.0686333	0.0869848	0.430097	0.776035	20
RSBN1L	ENSG00000187257	7	77696459	rs3764824	7	77736453	A	G	0.478131	-0.0148	0.0186	0.4257	0.158275	0.0263669	1.93943e-09	-0.093508	0.118545	0.430229	0.221372	20
ETAA1	ENSG00000143971	2	67397322	rs1486134	2	67412637	G	T	0.266402	0.0162	0.0205	0.4278	0.361788	0.0298343	7.63545e-34	0.0447776	0.0567832	0.430363	0.330333	20
MAN2A1	ENSG00000112893	5	109689366	rs7716761	5	109788070	C	T	0.547714	-0.0149	0.0188	0.4298	0.20742	0.0267102	8.12599e-15	-0.0718348	0.091108	0.430429	0.00769525	20
RNASEH2B	ENSG00000136104	13	50909678	rs9535526	13	50910309	C	T	0.393638	0.0149	0.0189	0.4303	-0.853966	0.0225948	0	-0.017448	0.0221368	0.430586	0.819558	20
MED11	ENSG00000161920	17	4731428	rs11658971	17	4734403	G	A	0.856859	-0.0359	0.0453	0.4282	0.283351	0.0381484	1.10586e-13	-0.126698	0.16078	0.430684	0.0305978	8
SLC27A2	ENSG00000140284	15	50182196	rs11070750	15	50135752	A	G	0.394632	0.015	0.019	0.4298	-0.352778	0.0272037	1.85816e-38	-0.0425196	0.0539579	0.430688	0.438937	20
PARD6B	ENSG00000124171	20	50731580	rs2064278	20	50746645	G	T	0.736581	-0.0169	0.0213	0.4275	-0.208701	0.031066	1.84236e-11	0.0809769	0.102769	0.430725	0.810663	20
RIOK3	ENSG00000101782	18	23453287	rs11877146	18	23488154	A	G	0.667992	-0.0158	0.0199	0.4283	-0.172173	0.0271155	2.15876e-10	0.0917684	0.116482	0.430793	0.0852139	20
CASS4	ENSG00000087589	20	56412112	rs6069736	20	56408019	C	T	0.908549	-0.0408	0.0513	0.4272	-0.252095	0.0439145	9.43416e-09	0.161844	0.205438	0.430816	0.480592	14
TAF10	ENSG00000166337	11	6612539	rs1043388	11	6608435	C	T	0.746521	-0.0176	0.0222	0.4273	0.199083	0.0291355	8.31569e-12	-0.0884055	0.112259	0.430983	0.00870405	5
CASZ1	ENSG00000130940	1	10796650	rs76248111	1	10611508	G	A	0.964215	0.0635	0.0804	0.4295	-0.73714	0.0744707	4.22987e-23	-0.0861437	0.109417	0.431107	0.696266	20
ZNF565	ENSG00000196357	19	36246257	rs57614488	19	36196041	A	G	0.60338	0.0154	0.0195	0.4295	-0.257906	0.0262815	9.87846e-23	-0.0597117	0.0758534	0.431166	0.0342395	20
ATP8B4	ENSG00000104043	15	50119457	rs11070750	15	50135752	A	G	0.394632	0.015	0.019	0.4298	-0.277244	0.0275339	7.55908e-24	-0.0541039	0.0687419	0.431248	0.643512	20
SMTNL1	ENSG00000214872	11	57542641	rs2649658	11	57546186	G	A	0.558648	0.0148	0.0188	0.43	-0.560915	0.0241015	8.32323e-120	-0.0263855	0.0335358	0.431408	0.150014	20
SH3D19	ENSG00000109686	4	151325632	rs11730091	4	151325697	G	C	0.651093	-0.0156	0.0197	0.4296	-0.199773	0.0287733	3.83859e-12	0.0780885	0.0992511	0.431412	0.0321881	7
PLA2G7	ENSG00000146070	6	46735693	rs6935460	6	46735073	A	G	0.604374	0.0151	0.0192	0.4304	-0.514669	0.0249251	1.00492e-94	-0.0293393	0.0373326	0.431933	0.238407	20
HPX	ENSG00000110169	11	6442617	rs11603021	11	6463881	A	G	0.831014	-0.0195	0.0247	0.4296	-0.272622	0.0330852	1.72211e-16	0.0715276	0.0910165	0.431941	0.540949	19
ULK4	ENSG00000168038	3	41962130	rs1612124	3	41926401	A	C	0.809145	-0.0308	0.0392	0.4327	-1.06971	0.0294866	3.63782e-288	0.028793	0.0366542	0.432143	0.0204981	5
MLYCD	ENSG00000103150	16	83899115	rs16962255	16	83931730	G	C	0.853877	0.0212	0.0268	0.429	0.250534	0.0379138	3.89549e-11	0.0846192	0.107735	0.432197	0.269615	20
LARS	ENSG00000133706	5	146182650	rs2939535	5	146174986	G	A	0.329026	-0.0162	0.0206	0.4328	0.385882	0.0261544	2.89959e-49	-0.0419818	0.05346	0.432282	0.233764	19
ARSA	ENSG00000100299	22	50628173	rs2071421	22	50625988	T	C	0.860835	-0.0223	0.0283	0.4314	0.362899	0.038249	2.35961e-21	-0.0614497	0.0782517	0.432288	0.30303	20
PDE3A	ENSG00000172572	12	20369245	rs74908324	12	19987675	G	A	0.828032	0.0316	0.0402	0.4317	-0.489917	0.0327279	1.16367e-50	-0.0645007	0.0821677	0.432461	0.649088	14
APTX	ENSG00000137074	9	33025130	rs10971266	9	32985275	A	G	0.897614	0.0244	0.031	0.4309	-0.43177	0.0419113	6.90112e-25	-0.0565115	0.0720067	0.432565	0.31745	20
NPAS1	ENSG00000130751	19	47019837	rs138948451	19	47013526	A	G	0.967197	-0.0648	0.0819	0.4292	-0.471453	0.0773508	1.09437e-09	0.137447	0.175176	0.432673	NA	NA
ZFYVE16	ENSG00000039319	5	80408013	rs13179066	5	80368949	A	G	0.71173	0.0162	0.0206	0.4324	-0.296953	0.0295416	9.00214e-24	-0.0545542	0.0695833	0.433033	0.177197	20
CCDC153	ENSG00000248712	11	119196769	rs7945884	11	119192179	T	C	0.570577	0.0237	0.0302	0.4335	-0.350441	0.0252935	1.18657e-43	-0.0676291	0.0863152	0.433326	0.171949	20
EFHD2	ENSG00000142634	1	15409888	rs12739601	1	15404197	A	G	0.840954	0.0215	0.0272	0.4289	0.229174	0.039214	5.09008e-09	0.093815	0.119768	0.433446	0.0331283	18
STAT6	ENSG00000166888	12	57132139	rs73338505	12	57110746	T	C	0.932406	0.0328	0.0418	0.4324	-0.721765	0.0554947	1.13109e-38	-0.0454442	0.0580189	0.433472	0.386011	20
PDS5A	ENSG00000121892	4	39977956	rs1994076	4	39854899	T	C	0.801193	-0.0185	0.0235	0.4309	-0.265505	0.0345036	1.41494e-14	0.0696785	0.0889725	0.433541	0.891195	20
TOPAZ1	ENSG00000173769	3	44241886	rs57788450	3	44112124	A	G	0.907555	0.025	0.0319	0.4327	-0.810006	0.040685	3.38688e-88	-0.030864	0.0394129	0.433573	0.33486	20
METTL7B	ENSG00000170439	12	55681678	rs12313602	12	55675354	C	T	0.745527	-0.0267	0.0339	0.4302	0.2221	0.0303914	2.71148e-13	-0.120216	0.153518	0.433582	0.875063	5
SMIM12	ENSG00000163866	1	34859755	rs56037122	1	34849472	G	C	0.66004	0.0247	0.0313	0.4303	-0.167303	0.0272134	7.85649e-10	-0.147637	0.188621	0.433794	0.546424	10
PINLYP	ENSG00000234465	19	43576007	rs2682587	19	43578277	C	A	0.827038	0.0189	0.0241	0.4324	0.398259	0.0321758	3.4552e-35	0.0474565	0.0606346	0.433825	0.176967	20
GPR83	ENSG00000123901	11	94401419	rs10765657	11	94193894	T	G	0.430417	0.0148	0.0189	0.4341	0.506476	0.0245676	1.98835e-94	0.0292215	0.0373436	0.433918	0.6487	20
PAAF1	ENSG00000175575	11	73876699	rs7942963	11	73904554	G	A	0.918489	0.0468	0.0598	0.4335	1.15239	0.0458646	2.59904e-139	0.0406114	0.0519175	0.43408	0.610754	20
RABGAP1	ENSG00000011454	9	122941020	rs10818767	9	122945934	T	C	0.877734	0.0225	0.0287	0.4327	0.459851	0.0420616	8.03307e-28	0.0489289	0.0625718	0.434236	0.577931	20
PRSS54	ENSG00000103023	16	58295047	rs7200791	16	58279286	G	T	0.687873	-0.0158	0.0202	0.4343	-0.788372	0.0238959	1.06016e-238	0.0200413	0.0256296	0.434239	0.104596	20
C7orf55	ENSG00000164898	7	139339457	rs1862880	7	139335354	T	C	0.764414	0.0184	0.0233	0.4308	0.176451	0.0315575	2.25246e-08	0.104278	0.133359	0.43425	0.374786	20
DDX59	ENSG00000118197	1	200669907	rs10919997	1	200677522	C	T	0.574553	0.0147	0.0188	0.4346	0.666069	0.0247726	3.08918e-159	0.0220698	0.0282372	0.434459	0.10699	20
PCDHA12	ENSG00000251664	5	140875302	rs251378	5	140878006	C	T	0.33499	0.0254	0.0324	0.4329	-0.261267	0.0269458	3.13552e-22	-0.0972187	0.124416	0.434567	0.0549859	20
UCP2	ENSG00000175567	11	73983246	rs659366	11	73983709	C	T	0.635189	0.0151	0.0193	0.4331	-0.363208	0.0260708	4.07127e-44	-0.0415739	0.0532213	0.434713	0.349495	20
CD36	ENSG00000135218	7	80369575	rs819442	7	80576641	T	C	0.492048	0.0146	0.0186	0.4348	0.212962	0.0273842	7.43823e-15	0.0685569	0.0877834	0.434815	0.572078	20
TOP2B	ENSG00000077097	3	25664499	rs17016894	3	25631287	C	T	0.707753	-0.0284	0.0362	0.4322	0.24573	0.0301917	3.98557e-16	-0.115574	0.147999	0.434855	0.233649	20
CILP2	ENSG00000160161	19	19538248	rs113980591	19	19454548	G	A	0.832008	-0.0194	0.0246	0.4294	-0.184653	0.0334735	3.46014e-08	0.105062	0.134577	0.43499	0.144578	20
FAM153B	ENSG00000182230	5	176060689	rs149328021	5	176084315	C	T	0.918489	-0.0441	0.0563	0.4333	0.428467	0.0460034	1.23339e-20	-0.102925	0.131863	0.435068	0.514624	19
FRK	ENSG00000111816	6	116060891	rs1547030	6	116096995	A	G	0.548708	0.0147	0.0188	0.4323	-0.305672	0.0254316	2.81003e-33	-0.0480907	0.0616338	0.435235	0.994399	20
C1QTNF9B	ENSG00000205863	13	23902655	rs9553117	13	23942204	C	T	0.842942	0.0203	0.026	0.4365	-0.581357	0.035734	1.63807e-59	-0.0349183	0.0447745	0.435466	0.385912	20
GAL	ENSG00000069482	11	68683779	rs2510386	11	68680590	C	T	0.831014	-0.0189	0.0242	0.4339	-0.472502	0.0334051	2.01662e-45	0.0399998	0.0512947	0.435506	0.238783	20
SRMS	ENSG00000125508	20	63547504	rs66899053	20	63531564	G	A	0.816103	0.0298	0.0379	0.4314	0.209824	0.0350256	2.09068e-09	0.142024	0.182177	0.43563	0.87911	13
RBBP8	ENSG00000101773	18	22798261	rs73396855	18	22919893	C	T	0.908549	-0.0261	0.0332	0.4318	-0.262425	0.0474222	3.13366e-08	0.0994569	0.127782	0.436375	0.423459	17
ACTN2	ENSG00000077522	1	236664141	rs4659711	1	236739064	C	T	0.405567	-0.0235	0.0301	0.4352	-0.264617	0.0277487	1.48163e-21	0.0888077	0.11413	0.436494	0.892065	20
WLS	ENSG00000116729	1	68233120	rs1430755	1	68150592	C	G	0.805169	0.0199	0.0255	0.4354	0.330524	0.033598	7.75381e-23	0.0602075	0.0773927	0.436599	0.00305307	20
DMRT3	ENSG00000064218	9	976655	rs2202844	9	981433	T	C	0.23161	0.0281	0.036	0.4364	0.30508	0.0330145	2.44662e-20	0.092107	0.118422	0.436695	0.413208	20
LIPC	ENSG00000166035	15	58410569	rs16940233	15	58410742	T	C	0.928429	-0.046	0.0587	0.4333	-0.327181	0.0522937	3.93461e-10	0.140595	0.180813	0.436822	0.124834	13
ARHGAP42	ENSG00000165895	11	100687288	rs7130275	11	100724282	T	C	0.445328	0.0146	0.0187	0.435	0.231521	0.0272422	1.91891e-17	0.0630613	0.0811105	0.436879	0.986136	20
GSDMB	ENSG00000073605	17	39918650	rs111379006	17	39918847	G	A	0.964215	-0.0377	0.0483	0.4359	0.573219	0.0673045	1.64022e-17	-0.065769	0.0846142	0.436993	0.176022	20
ALS2CR11	ENSG00000155754	2	201619178	rs2110748	2	201480753	A	C	0.974155	-0.0469	0.0601	0.4351	0.637698	0.0773886	1.71922e-16	-0.0735458	0.0946669	0.437224	0.295358	20
RNF6	ENSG00000127870	13	26222190	rs1830	13	26212948	A	G	0.461233	-0.0149	0.0191	0.4362	0.213013	0.0272158	5.00444e-15	-0.0699489	0.0901103	0.437596	0.568179	20
KCNJ12	ENSG00000260458	17	21692523	rs36048882	17	22204134	C	T	0.950298	0.081	0.1039	0.4358	-0.701905	0.0874343	9.9236e-16	-0.1154	0.148722	0.437781	0.529954	11
CSMD2	ENSG00000121904	1	34165842	rs1741953	1	34724537	A	G	0.7167	0.0264	0.0337	0.4331	-0.17029	0.03053	2.43579e-08	-0.155029	0.19984	0.437885	0.903917	20
FUT3	ENSG00000171124	19	5851474	rs11085149	19	5859399	T	C	0.209742	-0.0296	0.038	0.436	-0.281826	0.0330456	1.48387e-17	0.105029	0.135396	0.437915	0.640405	19
EXD1	ENSG00000178997	15	41230743	rs2928141	15	41171538	A	G	0.489066	-0.0149	0.0191	0.4356	0.188666	0.0257621	2.41766e-13	-0.0789756	0.10181	0.437917	0.823856	20
HLA-DMB	ENSG00000242574	6	32941028	rs72860374	6	32895181	C	G	0.929423	0.0438	0.0563	0.4359	-0.481876	0.0492867	1.41338e-22	-0.0908947	0.117204	0.43803	0.44422	20
SIRPD	ENSG00000125900	20	1557705	rs2253427	20	1571784	T	C	0.210736	0.0178	0.0228	0.4346	0.216687	0.0328672	4.31609e-11	0.0821463	0.105956	0.438171	0.23794	20
NAIP	ENSG00000249437	5	71025114	rs144905389	5	71380088	G	A	0.956262	-0.0743	0.0953	0.4357	0.51975	0.0708976	2.28441e-13	-0.142953	0.184391	0.438179	0.393145	6
MPZL3	ENSG00000160588	11	118252365	rs12275546	11	118238382	A	G	0.706759	0.0162	0.0207	0.4335	0.19929	0.0354482	1.88759e-08	0.0812886	0.10487	0.43826	0.715044	3
PDLIM4	ENSG00000131435	5	132257696	rs71583465	5	132258935	C	G	0.600398	-0.0152	0.0196	0.439	-0.599521	0.024587	2.55304e-131	0.0253536	0.0327093	0.43827	0.0113005	20
OGFOD1	ENSG00000087263	16	56451521	rs4419055	16	56457345	A	G	0.488072	-0.0233	0.0299	0.4355	0.192332	0.0258018	9.04146e-14	-0.121145	0.156308	0.438316	0.549771	20
SDK1	ENSG00000146555	7	3301252	rs17133535	7	3544258	C	G	0.785288	0.0171	0.022	0.4375	-0.318496	0.0318956	1.76232e-23	-0.0536898	0.0692835	0.438382	0.741045	20
NEUROD1	ENSG00000162992	2	181680876	rs1967351	2	181655382	C	T	0.38668	-0.0151	0.0193	0.4343	0.158834	0.0283298	2.0634e-08	-0.095068	0.122688	0.438414	0.546051	16
ZNF580	ENSG00000213015	19	55635016	rs11233	19	55643352	G	A	0.753479	0.0163	0.0209	0.4346	-0.186673	0.0286686	7.44535e-11	-0.0873186	0.112761	0.438712	0.0935812	20
MSH6	ENSG00000116062	2	47695530	rs60154625	2	47826050	C	G	0.833002	-0.0195	0.0251	0.4378	0.353679	0.0384342	3.50695e-20	-0.0551347	0.0712208	0.438849	0.248813	20
PTPRJ	ENSG00000149177	11	47980558	rs2904315	11	48088396	G	A	0.692843	0.0157	0.0202	0.4368	-0.262897	0.0304075	5.34296e-18	-0.0597192	0.077146	0.438868	0.0271577	20
DMKN	ENSG00000161249	19	35513658	rs2293699	19	35501962	C	T	0.903579	0.0248	0.0319	0.438	-0.379368	0.0462914	2.50178e-16	-0.065372	0.0844648	0.438958	0.316251	20
NUP107	ENSG00000111581	12	68688962	rs187986843	12	68686990	T	C	0.967197	-0.0709	0.0915	0.4381	1.34679	0.0921548	2.2735e-48	-0.0526438	0.0680349	0.439063	0.809702	20
WDR4	ENSG00000160193	21	42879568	rs76883271	21	42856359	C	T	0.941352	-0.027	0.0346	0.4347	0.28041	0.0480648	5.41141e-09	-0.0962876	0.12449	0.439251	0.324227	20
C7orf25	ENSG00000136197	7	42912305	rs591740	7	42922928	G	A	0.872763	-0.0213	0.0275	0.4399	-0.481504	0.0370302	1.17637e-38	0.0442364	0.057214	0.439419	0.63569	20
ID4	ENSG00000172201	6	19837370	rs72828517	6	19035804	T	C	0.855865	0.0193	0.0249	0.4391	0.372027	0.0356245	1.57745e-25	0.051878	0.0671147	0.439538	0.317898	20
ESYT2	ENSG00000117868	7	158830253	rs2788505	7	158795588	G	A	0.214712	-0.0295	0.0381	0.4377	0.357244	0.0317505	2.27428e-29	-0.0825767	0.106902	0.439847	0.116924	20
SFXN3	ENSG00000107819	10	101031234	rs76529895	10	101035974	G	A	0.894632	0.0439	0.0568	0.4402	0.59372	0.0447996	4.34674e-40	0.0739406	0.0958306	0.440365	0.0868065	20
SCP2	ENSG00000116171	1	52927276	rs562641	1	52908994	T	C	0.632207	-0.015	0.0194	0.4386	0.313685	0.0269753	2.94895e-31	-0.0478186	0.061982	0.440415	0.696727	20
APOPT1	ENSG00000256053	14	103562962	rs28513222	14	103561732	A	T	0.636183	-0.0153	0.0198	0.4387	-0.355045	0.026309	1.66902e-41	0.0430931	0.0558589	0.440432	0.0115205	20
OBP2A	ENSG00000122136	9	135546139	rs580072	9	135545705	A	G	0.72167	-0.0271	0.0351	0.4399	-0.534877	0.0290309	8.37151e-76	0.0506658	0.0656801	0.440468	0.355027	20
UQCRFS1	ENSG00000169021	19	29213151	rs2011070	19	29222030	C	T	0.919483	-0.0263	0.0339	0.4367	-0.353943	0.0490077	5.11531e-13	0.0743057	0.096329	0.440486	0.289838	12
WDR12	ENSG00000138442	2	203014798	rs10207567	2	202850250	G	C	0.17992	-0.0187	0.0241	0.4374	-0.23824	0.0339925	2.40715e-12	0.0784923	0.101777	0.440576	0.0716524	20
C19orf71	ENSG00000183397	19	3539154	rs56120989	19	3509555	C	T	0.854871	0.02	0.0259	0.4383	0.432924	0.0337263	1.02532e-37	0.0461975	0.0599339	0.440821	0.690042	20
IFNA8	ENSG00000120242	9	21409117	rs11795095	9	21417905	C	G	0.758449	-0.0169	0.0219	0.441	0.548056	0.0381458	8.28839e-47	-0.0308363	0.040017	0.440957	0.455213	20
FGFBP3	ENSG00000174721	10	91909486	rs10881994	10	91908651	C	T	0.913519	-0.0451	0.058	0.437	-0.267848	0.0471297	1.32198e-08	0.168379	0.218558	0.441058	0.0486398	14
CYP4B1	ENSG00000142973	1	46757838	rs11211377	1	46843277	C	A	0.869781	-0.0208	0.0269	0.4402	0.343232	0.0383345	3.44074e-19	-0.0606005	0.0786644	0.441082	0.505753	20
FRMPD2	ENSG00000170324	10	48274696	rs931743	10	48184532	C	G	0.371769	0.0241	0.0313	0.4408	0.614614	0.0258124	2.58134e-125	0.0392116	0.0509529	0.441557	0.741568	20
MT1A	ENSG00000205362	16	56638666	rs56093186	16	56655773	G	A	0.545726	0.0146	0.0188	0.4389	-0.147356	0.025842	1.18271e-08	-0.0990797	0.12876	0.441601	0.507823	20
CPPED1	ENSG00000103381	16	12803887	rs7185786	16	12745613	A	G	0.27336	-0.0167	0.0216	0.44	0.233047	0.0311978	8.01948e-14	-0.0716592	0.0931801	0.44187	0.0338288	20
DYTN	ENSG00000232125	2	206718396	rs4675632	2	206737247	T	C	0.859841	0.0201	0.026	0.4398	0.275734	0.0367625	6.36232e-14	0.0728964	0.0947934	0.441892	0.384156	20
ENGASE	ENSG00000167280	17	79074939	rs34879184	17	79082873	T	C	0.941352	0.0481	0.0625	0.4417	0.920052	0.051617	4.5534e-71	0.0522797	0.0679943	0.441962	0.435578	20
MIPEP	ENSG00000027001	13	23889400	rs77821894	13	23871098	A	G	0.866799	0.0217	0.0282	0.4417	-0.595027	0.0393131	9.43171e-52	-0.036469	0.047454	0.442184	0.848222	20
NIPSNAP3A	ENSG00000136783	9	104747683	rs2417564	9	104750607	A	C	0.824056	0.0183	0.0238	0.4416	0.596413	0.0310897	5.07431e-82	0.0306834	0.0399373	0.442314	0.185082	20
OR51M1	ENSG00000184698	11	5383812	rs1013377	11	5850601	G	T	0.369781	-0.0151	0.0196	0.4404	0.300159	0.0292781	1.15921e-24	-0.0503066	0.0654828	0.442343	0.219803	20
CAPS	ENSG00000105519	19	5912339	rs35728843	19	5903468	C	G	0.909543	0.0266	0.0345	0.4404	-0.438279	0.0485467	1.74838e-19	-0.0606919	0.0790035	0.442358	0.626887	20
TMEM30A	ENSG00000112697	6	75284948	rs15616	6	75254926	G	A	0.950298	0.0318	0.041	0.4388	0.298109	0.053754	2.92613e-08	0.106672	0.138872	0.442408	0.384931	10
PERP	ENSG00000112378	6	138107419	rs72984659	6	138113085	A	T	0.743539	0.0169	0.022	0.4417	0.467913	0.0308678	6.6471e-52	0.0361178	0.0470776	0.442964	0.103839	20
ANKMY1	ENSG00000144504	2	240569209	rs3821348	2	240524036	C	A	0.823062	0.0194	0.0252	0.4399	0.318977	0.03535	1.82341e-19	0.0608194	0.0792896	0.443049	0.690975	20
TPST2	ENSG00000128294	22	26596717	rs4275	22	26525759	A	G	0.532803	-0.0145	0.0189	0.4432	-0.617313	0.0236184	1.38512e-150	0.0234889	0.0306297	0.443161	0.0127761	20
KLHL29	ENSG00000119771	2	23385179	rs13033444	2	23388567	A	G	0.744533	0.0163	0.0211	0.4387	-0.195588	0.0308051	2.16437e-10	-0.0833385	0.108676	0.443167	0.275066	18
MOV10	ENSG00000155363	1	112673141	rs12402929	1	112529671	G	C	0.753479	-0.0165	0.0214	0.4406	0.2125	0.0297161	8.61478e-13	-0.0776471	0.10129	0.443328	0.937028	20
GPR6	ENSG00000146360	6	109978256	rs117728860	6	109905410	C	T	0.969185	-0.0822	0.1062	0.4388	-0.522924	0.0945647	3.20597e-08	0.157193	0.205069	0.443356	0.523271	4
CRYGD	ENSG00000118231	2	208124524	rs34765959	2	208120747	T	C	0.642147	-0.0238	0.0309	0.4422	-0.221302	0.0288319	1.64646e-14	0.107545	0.14033	0.443452	0.906469	20
TNFRSF14	ENSG00000157873	1	2556697	rs3748825	1	2551831	T	C	0.519881	0.0233	0.0302	0.4396	-0.16406	0.0257793	1.96566e-10	-0.142022	0.185427	0.443727	0.345419	20
GOT1L1	ENSG00000169154	8	37940124	rs9694197	8	37962575	G	A	0.083499	-0.0461	0.0599	0.4413	0.37604	0.0527465	1.00954e-12	-0.122593	0.160217	0.44417	0.0992233	20
SMOC2	ENSG00000112562	6	168441151	rs4342401	6	168615935	A	T	0.502982	0.0144	0.0188	0.4424	-0.403272	0.0264906	2.48091e-52	-0.0357079	0.0466776	0.444278	0.943583	20
KIR2DL4	ENSG00000189013	19	54803535	rs10412499	19	54882641	G	A	0.885686	0.0411	0.0533	0.4405	-0.265313	0.044383	2.26171e-09	-0.154912	0.20256	0.444408	0.0519276	9
CYB5R2	ENSG00000166394	11	7677222	rs74847240	11	7682085	G	A	0.911531	0.0404	0.0524	0.4412	-0.277228	0.0464136	2.3293e-09	-0.145728	0.190582	0.444481	0.535477	6
RILPL2	ENSG00000150977	12	123436717	rs28384208	12	123426238	T	G	0.652087	-0.0242	0.0315	0.4433	0.211155	0.0268181	3.4458e-15	-0.114608	0.149888	0.444496	0.759184	20
HEBP2	ENSG00000051620	6	138403561	rs7740623	6	138403531	C	G	0.947316	0.0308	0.0401	0.4431	0.451419	0.0560352	7.88316e-16	0.0682292	0.0892337	0.444502	0.727261	20
BCL2L13	ENSG00000099968	22	17628855	rs2535709	22	17701882	C	T	0.827038	-0.0179	0.0233	0.4408	0.319238	0.0413296	1.12558e-14	-0.056071	0.0733464	0.444588	0.829494	20
GTF2H4	ENSG00000213780	6	30908207	rs115621766	6	30912304	A	T	0.987078	0.1054	0.1375	0.4432	-1.58956	0.154344	7.13457e-25	-0.0663076	0.0867411	0.444611	0.0199268	20
CELSR1	ENSG00000075275	22	46537170	rs114483563	22	46353398	A	G	0.977137	-0.044	0.0573	0.4422	-0.618765	0.077456	1.36479e-15	0.0711093	0.0930306	0.44465	0.104264	20
ITGA5	ENSG00000161638	12	54419266	rs17112105	12	54428254	T	C	0.928429	-0.0268	0.0349	0.442	-0.378373	0.050888	1.04252e-13	0.0708296	0.0927277	0.444959	0.0112489	10
HHAT	ENSG00000054392	1	210328252	rs3765862	1	210401602	T	A	0.54175	-0.0143	0.0187	0.4429	0.415948	0.0263913	5.7895e-56	-0.0343793	0.0450104	0.444982	0.520468	20
PBLD	ENSG00000108187	10	68333049	rs731063	10	68283433	C	T	0.802187	-0.0182	0.0238	0.4452	-0.467054	0.0321088	6.192e-48	0.0389676	0.051028	0.445075	0.421877	20
FAM98C	ENSG00000130244	19	38403135	rs6508790	19	38393530	A	G	0.884692	0.0252	0.0328	0.4424	-0.291043	0.0433887	1.9758e-11	-0.0865853	0.113435	0.445283	0.338261	20
NFKB1	ENSG00000109320	4	102501331	rs2903282	4	102492194	C	T	0.600398	-0.0148	0.0193	0.4426	0.208332	0.0264355	3.25293e-15	-0.0710403	0.0930779	0.445323	0.179552	20
HIST1H1D	ENSG00000124575	6	26234933	rs16891466	6	26235509	G	A	0.842942	-0.0205	0.0268	0.4442	-0.437621	0.0398823	5.16477e-28	0.0468442	0.0613889	0.44542	0.33166	20
ADAT1	ENSG00000065457	16	75623300	rs2641800	16	75538815	G	A	0.72167	0.0164	0.0215	0.4457	-0.600715	0.0276447	1.07268e-104	-0.0273008	0.0358127	0.445868	0.336915	20
ZNF787	ENSG00000142409	19	56121295	rs513915	19	56105038	T	G	0.858847	0.0328	0.0428	0.4441	-0.275077	0.0374887	2.17458e-13	-0.119239	0.156439	0.445935	0.279561	20
HSD17B11	ENSG00000198189	4	87391188	rs7691791	4	87365257	C	T	0.695825	-0.0158	0.0207	0.4445	-0.373838	0.0276495	1.18208e-41	0.0422643	0.0554597	0.446017	0.365638	20
SLC38A10	ENSG00000157637	17	81295547	rs115343321	17	81294933	T	C	0.870775	-0.0348	0.0456	0.4448	-0.508088	0.0387942	3.42531e-39	0.0684921	0.0899005	0.44614	0.527955	20
CAAP1	ENSG00000120159	9	26892803	rs73436047	9	27001191	T	A	0.847913	0.0213	0.0277	0.4415	-0.221898	0.0400264	2.95977e-08	-0.0959898	0.126027	0.446262	0.184887	20
COL9A1	ENSG00000112280	6	70303083	rs528480	6	70309641	A	G	0.791252	0.0177	0.0232	0.4452	0.378845	0.0336112	1.81657e-29	0.0467209	0.0613788	0.446544	0.216817	18
ZNF641	ENSG00000167528	12	48351414	rs2732480	12	48342520	C	A	0.593439	0.0144	0.0189	0.4451	0.312135	0.0256508	4.56855e-34	0.0461339	0.0606694	0.447006	0.0281274	20
EPDR1	ENSG00000086289	7	37920640	rs12666164	7	37926599	T	C	0.659046	0.0151	0.0198	0.4469	-0.281014	0.0283463	3.63314e-23	-0.0537341	0.0706674	0.447028	0.311575	19
S1PR4	ENSG00000125910	19	3172346	rs12610358	19	3188391	T	C	0.808151	0.0345	0.0453	0.4461	-0.424129	0.0327685	2.56711e-38	-0.0813432	0.106992	0.447091	0.734672	20
EIF2AK1	ENSG00000086232	7	6059175	rs558030	7	6058036	T	A	0.545726	-0.0144	0.0189	0.4466	-0.290078	0.0255788	8.25762e-30	0.0496418	0.0653017	0.44714	0.201447	20
SEC16B	ENSG00000120341	1	177984303	rs74991717	1	177953718	T	G	0.964215	0.0652	0.0856	0.4459	0.832999	0.0738566	1.67389e-29	0.0782714	0.102995	0.447284	0.0531768	20
ACMSD	ENSG00000153086	2	134838616	rs76913840	2	134914411	G	A	0.894632	-0.0477	0.0623	0.4439	0.295889	0.0487993	1.33274e-09	-0.161209	0.212224	0.447483	0.49998	13
RBPMS2	ENSG00000166831	15	64775589	rs610700	15	64580338	G	A	0.89165	-0.0216	0.0284	0.4456	-0.609219	0.0415792	1.30809e-48	0.0354552	0.0466798	0.447529	0.453973	16
ASNS	ENSG00000070669	7	97872542	rs1229533	7	97836773	G	T	0.777336	0.0278	0.0365	0.4462	0.316108	0.0325027	2.3452e-22	0.0879445	0.11582	0.447662	0.402053	20
NKAIN1	ENSG00000084628	1	31239887	rs7549197	1	31208167	T	C	0.237575	-0.0164	0.0216	0.4479	-0.789755	0.0265996	1.0187e-193	0.0207659	0.0273592	0.447846	0.0768279	20
SNX31	ENSG00000174226	8	100663415	rs1693568	8	100665465	G	A	0.532803	-0.0142	0.0187	0.4464	-0.561158	0.0255609	7.96558e-107	0.0253048	0.0333439	0.44791	0.671352	20
CHPT1	ENSG00000111666	12	101696947	rs2559850	12	101699681	G	A	0.389662	0.0145	0.0191	0.4471	-0.503932	0.0248223	1.24469e-91	-0.0287737	0.0379285	0.448073	0.699399	20
FRG1	ENSG00000109536	4	189940870	rs1977018	4	189917390	T	C	0.615308	-0.0271	0.0354	0.444	0.194342	0.0347872	2.31558e-08	-0.139445	0.183855	0.448182	0.277481	10
SLC19A1	ENSG00000173638	21	45573365	rs3788205	21	45544464	T	C	0.292247	0.0247	0.0324	0.4458	-0.221674	0.0296641	7.85059e-14	-0.111425	0.146919	0.448206	0.576915	20
COL3A1	ENSG00000168542	2	188974320	rs115388663	2	188784882	T	C	0.974155	0.0446	0.0583	0.444	-0.5257	0.0918092	1.02826e-08	-0.0848393	0.111885	0.448289	0.303226	20
TMEM54	ENSG00000121900	1	32901438	rs139561991	1	32791522	C	T	0.970179	-0.0701	0.0919	0.4458	0.53688	0.0790483	1.10743e-11	-0.130569	0.17225	0.448439	0.367973	12
MCHR2	ENSG00000152034	6	99994247	rs11755715	6	99981926	C	T	0.937376	-0.0541	0.0713	0.4481	-0.784127	0.060584	2.5805e-38	0.068994	0.0910853	0.448771	0.0342104	20
HMHA1	ENSG00000180448	19	1065923	rs2079158	19	1085068	T	A	0.875746	-0.0371	0.0489	0.4471	-0.507567	0.0392793	3.38236e-38	0.0730938	0.0965079	0.448818	0.370604	20
DIDO1	ENSG00000101191	20	62937952	rs11905041	20	62932056	C	T	0.763419	-0.0161	0.0212	0.4487	0.280701	0.0289288	2.92188e-22	-0.0573563	0.075756	0.448979	0.0648142	20
FUT11	ENSG00000196968	10	73772863	rs28553894	10	73730085	A	C	0.616302	0.0146	0.0192	0.446	0.203894	0.0260847	5.42693e-15	0.0716059	0.0946112	0.449143	0.755581	20
C19orf18	ENSG00000177025	19	57974534	rs74867413	19	57976449	T	C	0.919483	0.0244	0.0322	0.4486	-0.561112	0.0416453	2.23689e-41	-0.0434851	0.0574768	0.449308	0.148427	20
INSL3	ENSG00000248099	19	17821574	rs3761048	19	17824479	G	A	0.875746	0.0429	0.0566	0.4487	-0.497582	0.0405276	1.19491e-34	-0.0862169	0.113967	0.449343	0.745962	9
C9orf50	ENSG00000179058	9	129620776	rs4837398	9	129645653	C	T	0.738569	0.0278	0.0365	0.4463	-0.203523	0.0316777	1.32043e-10	-0.136594	0.180597	0.449441	0.944174	11
EEFSEC	ENSG00000132394	3	128246836	rs2811476	3	128179658	A	C	0.738569	0.0159	0.021	0.4486	0.411769	0.0303017	4.65396e-42	0.0386139	0.0510785	0.449667	0.840717	20
SMIM17	ENSG00000268182	19	56643159	rs4801352	19	56662214	C	T	0.213718	0.0295	0.0389	0.4473	0.310187	0.0340521	8.29914e-20	0.0951038	0.125842	0.449805	0.160608	20
PLCB3	ENSG00000149782	11	64251523	rs12794145	11	64239012	C	T	0.821074	0.0185	0.0244	0.4472	-0.297887	0.0342171	3.15342e-18	-0.062104	0.0822202	0.450047	0.434596	20
MCM8	ENSG00000125885	20	5950652	rs236118	20	5957561	G	A	0.824056	-0.0186	0.0246	0.4503	0.503061	0.0332655	1.14915e-51	-0.0369737	0.0489618	0.450156	0.350756	20
PLA1A	ENSG00000144837	3	119597875	rs555525	3	119594528	A	G	0.813121	-0.0179	0.0235	0.447	-0.205667	0.0356739	8.15611e-09	0.0870338	0.115255	0.450165	0.166384	16
WDR27	ENSG00000184465	6	169702067	rs4716383	6	169702171	A	G	0.675944	-0.0155	0.0205	0.449	0.386217	0.0275999	1.71037e-44	-0.0401329	0.0531564	0.450251	0.202664	20
CDHR1	ENSG00000148600	10	84194537	rs7099098	10	84190650	C	T	0.653082	-0.0148	0.0196	0.4481	-0.746068	0.0240959	1.72789e-210	0.0198373	0.0262789	0.450322	0.170839	20
MORC2	ENSG00000133422	22	30968774	rs5753377	22	30897713	G	A	0.722664	0.0159	0.0209	0.4453	-0.174583	0.0289457	1.62545e-09	-0.0910742	0.120662	0.450378	0.88789	9
LRIT2	ENSG00000204033	10	84225589	rs7099098	10	84190650	C	T	0.653082	-0.0148	0.0196	0.4481	-0.627743	0.0252079	6.97319e-137	0.0235765	0.0312373	0.450396	0.2713	20
FAN1	ENSG00000198690	15	30890559	rs28396629	15	30838388	C	A	0.503976	0.0145	0.0191	0.4484	0.180589	0.0257962	2.54868e-12	0.0802929	0.106385	0.450406	0.71883	20
TCTE1	ENSG00000146221	6	44297698	rs325004	6	44302628	G	C	0.552684	0.0143	0.0189	0.4489	-0.264636	0.0258363	1.27492e-24	-0.0540364	0.0716134	0.450514	0.437923	20
TMEM8B	ENSG00000137103	9	35816144	rs10758326	9	35831039	G	A	0.611332	-0.0145	0.0192	0.4499	-0.365957	0.0259254	3.03551e-45	0.0396221	0.0525401	0.450771	0.62691	20
TRAPPC10	ENSG00000160218	21	44012309	rs1051981	21	44105804	G	A	0.16501	-0.0186	0.0245	0.4471	0.216401	0.033509	1.06096e-10	-0.0859515	0.113995	0.450854	0.125579	20
LRP2BP	ENSG00000109771	4	185395899	rs112017996	4	185389059	T	C	0.899602	-0.0264	0.035	0.45	0.90763	0.0444072	7.55746e-93	-0.0290868	0.0385882	0.450986	0.493133	20
C2orf82	ENSG00000182600	2	232869014	rs778339	2	232874968	T	C	0.372763	0.0144	0.0191	0.4493	-0.803843	0.0219053	8.36678e-295	-0.0179139	0.0237659	0.450989	0.401059	20
ASB5	ENSG00000164122	4	176277571	rs2046262	4	176229774	A	G	0.527833	0.0144	0.0191	0.4507	-0.582769	0.025227	4.52414e-118	-0.0247096	0.032792	0.451134	0.0236662	20
HEY2	ENSG00000135547	6	125747664	rs13209968	6	125768139	G	C	0.500994	0.0141	0.0187	0.4505	0.475865	0.02594	3.63269e-75	0.0296303	0.03933	0.451225	0.277608	20
FXYD3	ENSG00000089356	19	35115879	rs140939374	19	35124533	T	C	0.989066	-0.1096	0.145	0.4496	-1.32107	0.144582	6.40902e-20	0.0829629	0.110134	0.451276	0.417607	6
GATAD2A	ENSG00000167491	19	19385826	rs2965183	19	19434887	G	A	0.663022	-0.0147	0.0195	0.4511	0.416202	0.0260247	1.43898e-57	-0.0353194	0.0469042	0.451444	0.320276	20
ANKRD29	ENSG00000154065	18	23662911	rs1652358	18	23593703	G	C	0.656064	0.0148	0.0196	0.4505	0.27774	0.0275115	5.78942e-24	0.0532873	0.0707667	0.451451	0.58969	20
ST5	ENSG00000166444	11	8910951	rs2292049	11	8807621	G	A	0.723658	0.016	0.0212	0.4512	0.310525	0.0287358	3.21721e-27	0.0515257	0.0684378	0.45152	0.777925	20
FKRP	ENSG00000181027	19	46746046	rs3848528	19	46714844	G	T	0.427435	-0.0144	0.0191	0.4498	0.297315	0.0259587	2.26101e-30	-0.0484335	0.0643807	0.451871	0.321486	20
NFRKB	ENSG00000170322	11	129895590	rs7130517	11	129890500	C	T	0.815109	-0.019	0.0252	0.4524	0.37413	0.0356715	9.78756e-26	-0.0507845	0.06753	0.452035	0.339491	20
ZNF263	ENSG00000006194	16	3283485	rs62034711	16	3305565	C	T	0.729622	0.0164	0.0217	0.4506	-0.212612	0.0293663	4.48686e-13	-0.0771359	0.102619	0.452246	0.00177571	11
LSM7	ENSG00000130332	19	2328611	rs12977961	19	2326898	C	T	0.380716	-0.0243	0.0323	0.4528	-0.436923	0.0256016	2.64894e-65	0.0556162	0.0739979	0.452296	0.434372	20
AC244394.1	ENSG00000268043	1	146938744	rs116355673	1	147024338	G	A	0.95825	0.072	0.0957	0.4514	-0.837818	0.0722544	4.34827e-31	-0.0859375	0.114465	0.45279	0.564581	11
APH1B	ENSG00000138613	15	63276018	rs75763893	15	63279621	C	T	0.867793	-0.0363	0.0482	0.4519	-0.354273	0.0391721	1.51041e-19	0.102463	0.136524	0.452945	0.00781593	20
GPR35	ENSG00000178623	2	240605430	rs4676411	2	240621671	G	T	0.641153	-0.0247	0.0329	0.4533	0.585828	0.0244848	1.63508e-126	-0.0421625	0.0561875	0.45302	0.255732	20
KRTAP5-5	ENSG00000185940	11	1629775	rs4752770	11	1630600	G	T	0.44831	-0.0229	0.0304	0.4505	0.21758	0.0258703	4.08616e-17	-0.105249	0.140278	0.453082	0.465124	20
NUDT7	ENSG00000140876	16	77722492	rs9924012	16	77722225	A	G	0.805169	0.0187	0.0249	0.4526	-0.470638	0.0344987	2.24679e-42	-0.0397333	0.052987	0.453334	0.28377	20
NBPF4	ENSG00000196427	1	108244081	rs4970822	1	108316609	C	A	0.772366	0.0164	0.0217	0.4505	-0.189603	0.0319767	3.04044e-09	-0.0864966	0.115376	0.453438	0.485688	6
PYGL	ENSG00000100504	14	50944483	rs11627694	14	50977250	C	T	0.955268	-0.0367	0.0489	0.4532	-1.00113	0.0638376	1.99566e-55	0.0366587	0.0489009	0.453464	0.503505	20
CYP7B1	ENSG00000172817	8	64798737	rs7842714	8	64798447	T	A	0.492048	0.0229	0.0305	0.4516	0.319608	0.0268321	1.03228e-32	0.0716502	0.0956187	0.453657	0.352369	20
WTAP	ENSG00000146457	6	159725585	rs7738253	6	159772885	G	T	0.213718	0.0174	0.0231	0.4519	-0.225307	0.0314297	7.57687e-13	-0.0772279	0.103091	0.453783	0.131949	20
NKTR	ENSG00000114857	3	42600660	rs339723	3	42659138	G	A	0.347913	-0.0148	0.0197	0.4506	-0.218083	0.0269272	5.54128e-16	0.0678641	0.0907204	0.454425	0.31624	20
C9orf117	ENSG00000160401	9	127706988	rs550045	9	127714881	G	A	0.446322	0.0141	0.0188	0.451	0.24611	0.0255757	6.40629e-22	0.0572915	0.0766203	0.454622	0.71033	20
NCLN	ENSG00000125912	19	3185563	rs550581	19	3191606	A	G	0.437376	0.0242	0.0323	0.4536	0.297763	0.0254555	1.31419e-31	0.0812728	0.108698	0.454645	0.0826504	20
THUMPD2	ENSG00000138050	2	39779267	rs1861258	2	39772666	T	A	0.519881	-0.0142	0.0189	0.4538	0.185287	0.0257372	6.0567e-13	-0.0766377	0.102558	0.454904	0.597858	20
SLC7A6OS	ENSG00000103061	16	68310946	rs138737755	16	68367698	C	T	0.993042	0.0943	0.1257	0.4533	-0.674238	0.082048	2.07615e-16	-0.139862	0.187208	0.455008	0.580662	20
LRP2	ENSG00000081479	2	169362534	rs6433115	2	169334455	T	C	0.810139	0.0173	0.0231	0.4546	-0.340633	0.0336801	4.7986e-24	-0.0507877	0.0680005	0.45514	0.778376	20
GCNT3	ENSG00000140297	15	59594875	rs11071465	15	59651582	G	C	0.352883	-0.0155	0.0207	0.4529	0.253787	0.0267257	2.18108e-21	-0.0610749	0.0818177	0.455381	0.981914	20
LRRC19	ENSG00000184434	9	27005672	rs10812503	9	26960087	A	G	0.745527	0.0168	0.0225	0.4541	-0.49709	0.0315576	6.67531e-56	-0.0337967	0.0453143	0.455771	0.051752	20
ANO2	ENSG00000047617	12	5946232	rs6489677	12	5940897	T	C	0.38668	0.0145	0.0194	0.4538	-0.307506	0.0274859	4.67895e-29	-0.0471535	0.0632287	0.455812	0.243399	20
AZGP1	ENSG00000160862	7	99976031	rs188243493	7	99976339	A	G	0.99006	-0.1015	0.1357	0.4545	-1.08926	0.113401	7.58629e-22	0.0931822	0.124957	0.455839	0.518248	20
C10orf128	ENSG00000204161	10	49188585	rs1962335	10	49185242	G	A	0.971173	0.0616	0.0824	0.4546	0.805869	0.0765948	6.89894e-26	0.0764392	0.102508	0.455853	0.883628	20
DNAJC28	ENSG00000177692	21	33491720	rs62227704	21	33537750	G	C	0.730616	0.0165	0.0221	0.456	-0.396089	0.0297217	1.6212e-40	-0.0416573	0.055883	0.456007	0.446551	20
NCMAP	ENSG00000184454	1	24556087	rs6424101	1	24554962	G	T	0.485089	0.0141	0.0189	0.4544	-0.425231	0.0263268	1.09938e-58	-0.0331585	0.0444939	0.456128	0.422653	20
TSPAN17	ENSG00000048140	5	176647387	rs11267007	5	176654906	C	T	0.739563	0.0161	0.0216	0.4569	-0.49887	0.0279466	2.84926e-71	-0.032273	0.0433356	0.45644	0.780731	20
SMIM14	ENSG00000163683	4	39638902	rs142160737	4	39567529	A	G	0.0616302	0.0474	0.0633	0.4533	-0.35458	0.0513632	5.07724e-12	-0.133679	0.179568	0.456605	0.129214	20
UNC79	ENSG00000133958	14	93333219	rs1951720	14	93494670	G	C	0.713718	-0.0152	0.0203	0.4541	-0.19983	0.0294978	1.24924e-11	0.0760647	0.102205	0.456734	0.340054	20
HLTF	ENSG00000071794	3	149086554	rs3772569	3	149018789	A	C	0.37674	0.0146	0.0196	0.4557	0.447871	0.0257545	9.82355e-68	0.0325986	0.0438027	0.456746	0.0802888	20
SEC23B	ENSG00000101310	20	18507520	rs2247757	20	18497226	A	T	0.926441	-0.0271	0.0364	0.457	-0.85642	0.0456256	1.31394e-78	0.0316434	0.0425359	0.456925	0.103445	20
QSOX1	ENSG00000116260	1	180154869	rs3842829	1	180158613	T	C	0.738569	-0.0165	0.0221	0.455	0.253498	0.0302158	4.87798e-17	-0.0650892	0.0875247	0.457078	0.614591	20
MERTK	ENSG00000153208	2	111898607	rs72825650	2	112005571	G	A	0.967197	0.0393	0.0528	0.4568	-0.902493	0.0678536	2.29618e-40	-0.043546	0.0585961	0.457388	0.0910152	20
CHRNB3	ENSG00000147432	8	42697366	rs78512015	8	42713250	G	A	0.979125	0.0754	0.1007	0.4542	0.546485	0.0928417	3.95176e-09	0.137973	0.185753	0.457619	0.214607	20
HJURP	ENSG00000123485	2	233854566	rs13016127	2	233875471	G	T	0.485089	-0.0138	0.0185	0.4553	-0.221774	0.0282724	4.35723e-15	0.0622254	0.0837944	0.457726	0.779841	20
RNASE2	ENSG00000169385	14	20955487	rs2233859	14	20891649	C	A	0.575547	0.0251	0.0336	0.4542	-0.186204	0.0279275	2.60376e-11	-0.134799	0.181577	0.457858	0.0532093	18
FRMD4A	ENSG00000151474	10	14462142	rs729435	10	13646571	T	C	0.647117	0.0145	0.0194	0.457	0.169618	0.0269688	3.18695e-10	0.0854864	0.11518	0.457966	0.62081	20
C9orf142	ENSG00000148362	9	136992422	rs10870159	9	136992590	G	C	0.323062	0.015	0.0202	0.4569	-0.462444	0.0268916	2.81574e-66	-0.0324363	0.0437216	0.458158	0.08064	20
MAGI3	ENSG00000081026	1	113390515	rs11102644	1	113482047	A	G	0.82505	-0.0195	0.0261	0.4544	0.234269	0.0374424	3.92957e-10	-0.0832375	0.112202	0.458174	0.419266	20
CRLF3	ENSG00000176390	17	30824692	rs73271869	17	30825203	G	A	0.889662	0.0216	0.029	0.4574	0.332709	0.0402396	1.35997e-16	0.0649215	0.0875161	0.458194	0.410749	11
PDE1C	ENSG00000154678	7	32427900	rs715454	7	32075430	C	T	0.785288	-0.0173	0.0233	0.4577	0.485851	0.0335686	1.78429e-47	-0.0356076	0.0480201	0.458382	0.853318	20
SECTM1	ENSG00000141574	17	82334074	rs8067257	17	82357209	A	G	0.192843	0.0276	0.037	0.4552	0.228767	0.0349379	5.83909e-11	0.120647	0.162783	0.458601	0.685512	20
TMPRSS11F	ENSG00000198092	4	68129869	rs2319658	4	67741216	T	C	0.826044	-0.0189	0.0255	0.4579	-0.831878	0.0320896	3.60982e-148	0.0227197	0.030666	0.45877	0.210611	20
TRIM54	ENSG00000138100	2	27282392	rs76755654	2	27264937	G	A	0.87674	-0.0377	0.0507	0.4571	-0.332847	0.0396256	4.47239e-17	0.113265	0.152918	0.458879	0.021952	20
HHEX	ENSG00000152804	10	92689955	rs7078243	10	92654506	A	C	0.486083	0.0139	0.0186	0.4545	-0.151457	0.0274269	3.34781e-08	-0.0917752	0.123926	0.45896	0.647172	16
DAAM1	ENSG00000100592	14	59188680	rs4901940	14	59560765	G	T	0.489066	0.0141	0.0189	0.4567	0.195222	0.031923	9.6315e-10	0.0722255	0.0975306	0.458971	0.720507	20
PHF7	ENSG00000010318	3	52410660	rs11720866	3	52243722	A	T	0.949304	0.054	0.0726	0.457	0.456152	0.0591346	1.22126e-14	0.118382	0.159896	0.459077	0.600078	20
ZNF586	ENSG00000083828	19	57769655	rs6510097	19	57789860	C	T	0.593439	-0.014	0.0189	0.4615	0.503066	0.0246089	7.02021e-93	-0.0278294	0.0375943	0.459145	0.379652	20
HPCA	ENSG00000121905	1	32885994	rs1284371	1	32887170	T	A	0.787276	0.0172	0.0231	0.4555	0.206073	0.0307894	2.18642e-11	0.0834655	0.112788	0.459286	0.714729	20
CCAR2	ENSG00000158941	8	22604632	rs2291230	8	22606184	G	C	0.370775	-0.0146	0.0196	0.4554	-0.173376	0.0269343	1.21858e-10	0.0842101	0.113804	0.459324	0.426089	18
PLEKHN1	ENSG00000187583	1	966482	rs13303368	1	979472	G	C	0.400596	0.0232	0.0313	0.4579	-0.301003	0.0270297	8.37987e-29	-0.0770756	0.104216	0.459556	0.578794	20
GBP4	ENSG00000162654	1	89197304	rs4655902	1	89134624	A	G	0.32505	-0.0155	0.0208	0.4567	-0.180146	0.0303983	3.10024e-09	0.0860412	0.116371	0.459682	0.0207138	20
TMTC3	ENSG00000139324	12	88142296	rs11104800	12	88299284	A	G	0.987078	-0.0918	0.1236	0.4574	-0.917216	0.118012	7.71346e-15	0.100085	0.135369	0.459694	0.689306	20
REEP6	ENSG00000115255	19	1491181	rs111564187	19	1497494	G	A	0.947316	0.0531	0.0717	0.459	0.678194	0.0592268	2.32985e-30	0.0782962	0.105943	0.459882	0.928602	20
FAM57A	ENSG00000167695	17	732412	rs2657621	17	731840	A	C	0.527833	0.0139	0.0188	0.4593	-0.570316	0.0237913	5.50185e-127	-0.0243724	0.0329798	0.459901	0.234259	20
AKR7A3	ENSG00000162482	1	19288770	rs947532	1	19255440	T	G	0.22664	0.0161	0.0217	0.4591	-0.250739	0.0301398	8.8559e-17	-0.0642101	0.0868876	0.459906	0.405226	20
WNT16	ENSG00000002745	7	121325367	rs10274486	7	121205189	T	C	0.542744	0.0141	0.019	0.4591	-0.213244	0.0274919	8.72363e-15	-0.0661214	0.0895067	0.46007	0.62091	20
MORN3	ENSG00000139714	12	121672631	rs11043305	12	121640189	G	A	0.908549	-0.0408	0.0551	0.4591	0.455654	0.0434304	9.44159e-26	-0.0895416	0.121226	0.460129	0.190061	20
INCENP	ENSG00000149503	11	62123998	rs61893661	11	62129601	C	T	0.969185	0.0376	0.0506	0.4575	-0.458487	0.0683513	1.9758e-11	-0.0820089	0.111038	0.460171	0.68015	16
RPS6KC1	ENSG00000136643	1	213051233	rs10779599	1	213264337	G	A	0.368787	0.0144	0.0194	0.4594	-0.20817	0.0292242	1.0545e-12	-0.0691742	0.0936977	0.46035	0.856936	20
NLRP2	ENSG00000022556	19	54953130	rs514148	19	54963134	A	G	0.567594	-0.024	0.0325	0.4603	-0.759723	0.0240819	1.94154e-218	0.0315904	0.0427905	0.460357	0.429308	20
ALKBH1	ENSG00000100601	14	77708023	rs8007598	14	77749262	G	A	0.898608	-0.0238	0.0321	0.4584	-0.35332	0.046541	3.15979e-14	0.067361	0.0912847	0.460562	0.505792	20
VPS39	ENSG00000166887	15	42208316	rs11631983	15	42279532	A	G	0.868787	-0.0203	0.0274	0.4598	-0.319249	0.0387927	1.87841e-16	0.0635868	0.0861736	0.46058	0.986037	20
CMTM2	ENSG00000140932	16	66579448	rs8046678	16	66603378	C	G	0.912525	-0.0253	0.0341	0.4576	-0.310395	0.0460459	1.573e-11	0.0815089	0.110523	0.460829	0.264085	20
CD84	ENSG00000066294	1	160579516	rs7535796	1	160562664	A	C	0.921471	0.0442	0.0594	0.4566	-0.311554	0.0566112	3.72535e-08	-0.141869	0.192392	0.46088	0.29482	16
PTGER4	ENSG00000171522	5	40679915	rs2161547	5	40205869	A	G	0.710736	0.0157	0.0212	0.4571	0.228895	0.0311939	2.17133e-13	0.0685905	0.0930896	0.46123	0.936045	20
ANAPC7	ENSG00000196510	12	110403730	rs117646453	12	110202994	G	A	0.972167	-0.0357	0.0483	0.4603	-0.603934	0.0698933	5.58207e-18	0.0591124	0.0802677	0.461462	0.886833	20
C19orf44	ENSG00000105072	19	16496394	rs3810200	19	16495955	C	G	0.841948	-0.0207	0.0281	0.4621	0.683869	0.037401	1.09363e-74	-0.0302689	0.0411231	0.461696	0.0276734	20
NHLRC4	ENSG00000257108	16	567564	rs8054842	16	622799	C	T	0.428429	-0.0231	0.0311	0.4565	0.142997	0.0261267	4.41981e-08	-0.161542	0.219481	0.461719	0.248847	20
BRICD5	ENSG00000182685	16	2211592	rs1129185	16	2209392	C	G	0.951292	-0.0523	0.0705	0.4587	-0.308846	0.0533191	6.93875e-09	0.16934	0.230134	0.461832	0.0757031	8
ERVK3-1	ENSG00000142396	19	58305319	rs78980001	19	58306212	A	G	0.979125	0.1015	0.1374	0.4603	-1.09941	0.133136	1.48382e-16	-0.0923222	0.125475	0.461864	0.715	5
IFNGR1	ENSG00000027697	6	137219449	rs4896249	6	137272932	C	T	0.892644	0.0247	0.0334	0.4595	-0.324713	0.0448289	4.37574e-13	-0.0760671	0.103395	0.461915	0.807529	7
METTL13	ENSG00000010165	1	171781660	rs2294717	1	171781634	T	C	0.244533	-0.0155	0.021	0.4609	-0.243615	0.0289171	3.61985e-17	0.0636251	0.0865319	0.46217	0.467835	20
C9orf114	ENSG00000198917	9	128829794	rs73620883	9	128812784	G	A	0.861829	-0.0333	0.045	0.4598	-0.262856	0.0406282	9.81326e-11	0.126685	0.172312	0.462214	0.0323655	14
ABCA9	ENSG00000154258	17	69060949	rs2041171	17	69137211	T	G	0.315109	-0.015	0.0203	0.4614	-0.213352	0.0292921	3.25028e-13	0.0703063	0.0956362	0.462253	0.865721	20
TMEM165	ENSG00000134851	4	55395957	rs7654116	4	55388935	C	T	0.670974	0.0145	0.0197	0.4625	0.38272	0.0261114	1.21168e-48	0.0378867	0.0515385	0.46227	0.495631	20
WRN	ENSG00000165392	8	31033788	rs4733225	8	31119876	T	C	0.798211	0.0286	0.0386	0.4584	-0.208794	0.035734	5.1269e-09	-0.136977	0.186352	0.462311	0.440834	12
NPAT	ENSG00000149308	11	108208584	rs4988041	11	108304031	G	A	0.979125	-0.0767	0.104	0.4608	-0.835184	0.0932583	3.37893e-19	0.091836	0.124945	0.462332	0.480004	4
DCAF16	ENSG00000163257	4	17810758	rs2074974	4	17810992	A	C	0.287276	0.0155	0.0209	0.459	0.168246	0.0308481	4.92492e-08	0.0921272	0.125366	0.462422	0.491067	15
GIMAP1	ENSG00000213203	7	150716613	rs4510758	7	150712953	G	C	0.680915	-0.0147	0.0199	0.4611	0.186286	0.0277575	1.9303e-11	-0.0789108	0.10747	0.462791	0.694441	20
GPR176	ENSG00000166073	15	39920892	rs75671548	15	39937650	C	T	0.93837	0.0475	0.0643	0.4604	0.365032	0.0556876	5.56418e-11	0.130126	0.177264	0.462901	0.848229	18
ROBO1	ENSG00000169855	3	79767998	rs9876238	3	79585165	T	C	0.474155	-0.014	0.0189	0.4578	0.150733	0.027481	4.13469e-08	-0.0928794	0.126525	0.462902	0.534818	20
ANKRD55	ENSG00000164512	5	56233330	rs160003	5	56225305	G	A	0.756461	-0.0165	0.0224	0.4605	-0.272797	0.0319584	1.38948e-17	0.0604846	0.0824176	0.463022	0.168016	20
DEPTOR	ENSG00000155792	8	119928400	rs7835799	8	120030171	C	T	0.919483	0.0237	0.0322	0.4617	-0.432728	0.0488186	7.71938e-19	-0.0547688	0.0746677	0.463253	0.588966	20
BTBD1	ENSG00000064726	15	83067252	rs4843071	15	83121156	C	T	0.911531	0.0425	0.0578	0.462	-0.490312	0.0479589	1.55458e-24	-0.0866795	0.118189	0.463315	0.991785	20
SPINK14	ENSG00000196800	5	148169733	rs4623135	5	148167700	G	A	0.602386	-0.0138	0.0188	0.4645	-0.407344	0.0273599	3.92039e-50	0.033878	0.0462087	0.463466	0.0937506	20
RABEPK	ENSG00000136933	9	125200542	rs828095	9	125199492	T	C	0.692843	0.0252	0.0341	0.4589	0.162364	0.028112	7.66792e-09	0.155207	0.211734	0.463542	0.908204	20
TRMT112	ENSG00000173113	11	64318084	rs11231741	11	64279413	C	T	0.699801	-0.0148	0.0201	0.4614	-0.20452	0.0276259	1.32941e-13	0.0723646	0.0987639	0.463739	0.428289	20
SRP72	ENSG00000174780	4	56467617	rs4865107	4	56485741	C	G	0.7833	-0.0174	0.0236	0.4598	0.215016	0.0326911	4.79389e-11	-0.0809242	0.110447	0.463742	0.810779	20
OR2AG2	ENSG00000188124	11	6771976	rs4757980	11	6900609	G	T	0.798211	-0.0284	0.0386	0.4619	0.252462	0.0339934	1.11256e-13	-0.112492	0.153643	0.464066	0.203588	18
CHORDC1	ENSG00000110172	11	90223077	rs10830452	11	90233034	A	G	0.638171	-0.0145	0.0197	0.4619	0.199718	0.0291567	7.39533e-12	-0.0726024	0.099207	0.464274	0.734896	16
ARHGEF7	ENSG00000102606	13	111114919	rs2296353	13	111280751	C	G	0.71173	0.0151	0.0206	0.4639	-0.322356	0.0279959	1.11634e-30	-0.0468425	0.0640338	0.464456	0.0511144	20
PDE3B	ENSG00000152270	11	14643804	rs149372895	11	14578156	T	C	0.980119	0.0848	0.1153	0.4622	-0.69881	0.100554	3.66322e-12	-0.121349	0.165916	0.464542	0.895142	3
ERI1	ENSG00000104626	8	9002147	rs4841078	8	8963574	C	G	0.177932	0.018	0.0245	0.463	-0.260806	0.0345805	4.62817e-14	-0.0690168	0.0943843	0.464637	0.0987089	20
USF1	ENSG00000158773	1	161045977	rs114480413	1	160983590	T	A	0.988072	0.0877	0.119	0.4612	-0.507768	0.0914667	2.83391e-08	-0.172717	0.236415	0.465045	0.248106	4
ABCC3	ENSG00000108846	17	50634777	rs9303560	17	50635819	A	G	0.426441	0.0221	0.0302	0.4643	0.318529	0.025625	1.78739e-35	0.0693815	0.0949751	0.46507	0.575818	20
AC093323.3	ENSG00000170846	4	6663396	rs115273695	4	6656907	A	G	0.99006	-0.108	0.1469	0.4622	-0.86372	0.142312	1.28549e-09	0.125041	0.171322	0.465477	0.466162	4
CTRB2	ENSG00000168928	16	75207161	rs8057145	16	75222353	G	A	0.826044	-0.0173	0.0236	0.4637	0.243446	0.0319567	2.57636e-14	-0.071063	0.0973892	0.465586	0.582209	20
FAM102B	ENSG00000162636	1	108560089	rs41278478	1	108635180	G	A	0.964215	0.0623	0.0848	0.4623	-0.423728	0.0685689	6.42642e-10	-0.147028	0.201538	0.465676	0.376714	9
THUMPD3	ENSG00000134077	3	9363304	rs7638655	3	9383692	C	T	0.850895	0.0178	0.0244	0.4654	0.679667	0.0306524	6.20433e-109	0.0261893	0.0359194	0.465932	0.515871	20
TXNDC11	ENSG00000153066	16	11736233	rs12921129	16	11675320	T	C	0.559642	-0.014	0.0191	0.4634	-0.225694	0.0331444	9.80067e-12	0.062031	0.0851169	0.46614	0.644491	18
COASY	ENSG00000068120	17	42561467	rs78695809	17	42578096	C	A	0.937376	0.0498	0.068	0.4641	0.397086	0.0538159	1.59963e-13	0.125414	0.172089	0.466141	0.936003	20
ZNF615	ENSG00000197619	19	52008230	rs16983353	19	51992896	C	T	0.686879	0.0152	0.0208	0.4667	-0.370333	0.0376508	7.87811e-23	-0.0410441	0.0563204	0.466148	0.321112	20
CCDC28A	ENSG00000024862	6	138773509	rs12205733	6	138791091	A	G	0.804175	0.0171	0.0233	0.4637	-0.247686	0.0403713	8.5052e-10	-0.069039	0.0947413	0.466179	0.708385	20
RPP14	ENSG00000255154	3	58307763	rs67904096	3	58379781	T	A	0.62326	-0.0141	0.0192	0.4615	-0.152928	0.0266751	9.86697e-09	0.0922	0.126575	0.466355	0.928776	20
PLEKHD1	ENSG00000175985	14	69484728	rs72723857	14	69478906	C	A	0.856859	0.0194	0.0266	0.4651	-0.50013	0.0349204	1.59469e-46	-0.0387899	0.0532551	0.466381	0.234391	20
KIF14	ENSG00000118193	1	200620751	rs34428088	1	200649903	C	T	0.576541	0.0138	0.0189	0.4652	0.290331	0.0281182	5.40929e-25	0.0475319	0.0652606	0.466405	0.121804	20
C3orf17	ENSG00000163608	3	113019861	rs116086187	3	113008776	C	G	0.965209	0.0419	0.0574	0.4654	-0.823962	0.0767919	7.37551e-27	-0.0508519	0.0698244	0.466441	0.428208	10
BCCIP	ENSG00000107949	10	125823546	rs11244671	10	125850404	C	T	0.586481	0.0138	0.0188	0.4627	0.165463	0.0291431	1.36598e-08	0.0834024	0.114566	0.466624	0.268251	20
TEPP	ENSG00000159648	16	57976435	rs11642939	16	57972566	C	T	0.872763	0.0192	0.0263	0.4651	0.312706	0.0352599	7.40713e-19	0.0613996	0.0843891	0.466873	0.629309	20
CD8BP	ENSG00000254126	2	106487364	rs4234108	2	106535686	A	G	0.828032	-0.0177	0.0243	0.4655	0.48441	0.0346735	2.35634e-44	-0.0365393	0.0502323	0.466977	0.726214	20
RPL29	ENSG00000162244	3	51995895	rs323893	3	51986395	C	T	0.975149	0.076	0.1037	0.4636	0.593221	0.101346	4.81625e-09	0.128114	0.176173	0.4671	0.862013	7
SLC27A1	ENSG00000130304	19	17468769	rs8113764	19	17477709	T	C	0.513917	0.0219	0.03	0.4654	0.205659	0.0257543	1.40067e-15	0.106487	0.146481	0.467245	0.246581	20
GEM	ENSG00000164949	8	94262350	rs2446858	8	94225408	C	T	0.455268	-0.0137	0.0187	0.463	-0.157801	0.0273951	8.40143e-09	0.086818	0.119458	0.467369	0.626921	20
RRN3	ENSG00000085721	16	15094317	rs2941257	16	15072588	T	C	0.272366	0.0249	0.0342	0.4654	0.355415	0.0294921	1.91146e-33	0.070059	0.096401	0.467382	0.826383	20
FAM179B	ENSG00000198718	14	44962191	rs17115703	14	44947715	A	C	0.939364	-0.03	0.041	0.4641	0.352778	0.0567679	5.15212e-10	-0.0850392	0.117023	0.467417	0.124501	20
RAP1A	ENSG00000116473	1	111542218	rs548200	1	111633409	A	G	0.308151	0.0147	0.0201	0.4633	-0.177687	0.0277228	1.46093e-10	-0.0827299	0.113855	0.467454	0.161245	20
CLEC18A	ENSG00000157322	16	69950705	rs62050642	16	69978703	C	T	0.595427	0.0141	0.0194	0.4678	0.7313	0.0230423	4.75721e-221	0.0192807	0.0265351	0.467463	0.205713	20
SCN9A	ENSG00000169432	2	166375993	rs13004690	2	166350657	C	T	0.192843	-0.0174	0.0239	0.4664	0.388775	0.0336777	7.91569e-31	-0.0447559	0.0615972	0.467477	0.944176	20
C1orf146	ENSG00000203910	1	92217915	rs2391162	1	92450295	T	C	0.345924	0.0142	0.0195	0.468	0.258203	0.0266651	3.55415e-22	0.0549954	0.0757351	0.467744	0.681115	20
BCAS1	ENSG00000064787	20	54070594	rs1055249	20	53944253	A	G	0.457256	0.0139	0.019	0.4641	0.154393	0.026072	3.18437e-09	0.0900298	0.123998	0.467802	0.11608	20
C22orf39	ENSG00000242259	22	19447892	rs1210690	22	19331099	C	T	0.972167	0.0592	0.0812	0.4659	0.490955	0.0632528	8.37323e-15	0.120581	0.16612	0.467919	0.758301	9
SP140L	ENSG00000185404	2	230327184	rs72998283	2	230410329	A	C	0.78827	-0.0171	0.0234	0.4654	0.215329	0.0345688	4.69421e-10	-0.0794134	0.109416	0.467967	0.377813	17
FLT3	ENSG00000122025	13	28100592	rs79566936	13	28027857	G	A	0.809145	-0.0177	0.0244	0.4678	-0.920155	0.0295498	7.12214e-213	0.0192359	0.0265245	0.468321	0.0227401	20
MDFIC	ENSG00000135272	7	114922154	rs7455681	7	114817698	T	C	0.935388	0.0253	0.0347	0.4651	0.32208	0.0475044	1.20176e-11	0.078552	0.108359	0.468497	0.974629	20
CNBD1	ENSG00000176571	8	86866415	rs4305916	8	86891339	G	C	0.930417	-0.0245	0.0336	0.4664	-0.319455	0.0476969	2.1187e-11	0.0766931	0.105801	0.468523	0.166309	20
RB1	ENSG00000139687	13	48303726	rs7337883	13	48223525	T	C	0.718688	0.0157	0.0216	0.469	0.280081	0.030281	2.25757e-20	0.0560552	0.0773583	0.468687	0.613935	20
LAMA1	ENSG00000101680	18	7117797	rs2045781	18	7094613	T	C	0.89165	-0.0348	0.0479	0.4673	0.454476	0.0461622	7.18965e-23	-0.0765716	0.105683	0.468732	0.433966	8
MYO1A	ENSG00000166866	12	57051198	rs191785641	12	56990342	G	A	0.984095	0.0799	0.1094	0.4652	-0.502018	0.0906694	3.08048e-08	-0.159158	0.219808	0.46902	0.893076	14
SPATA6L	ENSG00000106686	9	4666674	rs301487	9	4662369	A	C	0.577535	0.0248	0.0342	0.4681	-0.331762	0.0252544	2.02616e-39	-0.0747525	0.103243	0.469039	0.264327	20
MTHFS	ENSG00000136371	15	79897379	rs584055	15	79834179	A	T	0.636183	-0.014	0.0193	0.4687	-0.318751	0.0279611	4.19083e-30	0.0439214	0.0606712	0.469112	0.996453	20
WDR88	ENSG00000166359	19	33132090	rs10409304	19	33148494	A	G	0.621272	0.0142	0.0196	0.4679	-0.461628	0.0254181	1.0433e-73	-0.0307607	0.0424922	0.469118	0.4072	20
MORN5	ENSG00000185681	9	122159908	rs76168473	9	122166846	C	T	0.972167	-0.0473	0.0651	0.4676	0.693874	0.0842858	1.83499e-16	-0.068168	0.0941857	0.469212	0.353868	3
MIP	ENSG00000135517	12	56469038	rs138855722	12	56468936	C	G	0.979125	0.0818	0.1128	0.4684	-0.860666	0.0825357	1.85125e-25	-0.0950427	0.131378	0.469416	0.653061	20
FIGNL1	ENSG00000132436	7	50450390	rs12154303	7	50447929	G	A	0.542744	-0.0136	0.0188	0.469	-0.746076	0.0234194	1.04733e-222	0.0182287	0.025205	0.469546	0.179916	20
PITPNC1	ENSG00000154217	17	67377281	rs2949922	17	67478472	T	C	0.435388	0.0139	0.0191	0.4659	0.177382	0.0273856	9.34401e-11	0.0783618	0.108355	0.469558	0.975468	16
TMEM173	ENSG00000184584	5	139482758	rs7380824	5	139477397	C	T	0.846918	-0.0196	0.027	0.4665	0.29634	0.0373554	2.13914e-15	-0.0661402	0.0914921	0.469738	0.356919	20
IGLON5	ENSG00000142549	19	51311848	rs7246422	19	51309159	T	C	0.537773	0.0137	0.0189	0.4708	-0.258304	0.0271168	1.64091e-21	-0.0530383	0.0733811	0.469816	0.0881767	20
C17orf49	ENSG00000258315	17	7014533	rs14309	17	7015774	C	T	0.856859	-0.0311	0.0427	0.4671	-0.214946	0.0368436	5.41141e-09	0.144688	0.200197	0.469848	0.355975	9
CDT1	ENSG00000167513	16	88803789	rs475667	16	88804559	T	C	0.919483	-0.0407	0.0559	0.4658	-0.299169	0.050208	2.54408e-09	0.136043	0.188241	0.469858	0.653755	6
CTU2	ENSG00000174177	16	88706483	rs3826076	16	88714110	G	A	0.893638	0.0228	0.0315	0.4684	0.485797	0.0451165	4.89599e-27	0.0469332	0.0649883	0.470184	0.430451	20
COX7A2L	ENSG00000115944	2	42425088	rs7571604	2	42346940	C	T	0.588469	-0.0137	0.0189	0.4694	-0.228888	0.0275808	1.05168e-16	0.0598547	0.0828876	0.470222	0.813434	20
ARTN	ENSG00000117407	1	43933320	rs4031031	1	43927861	C	T	0.258449	-0.0159	0.022	0.4688	0.432332	0.0290839	5.56149e-50	-0.0367773	0.0509469	0.470372	0.422756	20
TP53I3	ENSG00000115129	2	24085861	rs10191964	2	24064728	G	A	0.843936	0.0182	0.0252	0.4707	0.585393	0.034556	2.26578e-64	0.0310902	0.0430871	0.470561	0.000509997	20
LY6H	ENSG00000176956	8	143160711	rs60959054	8	143180990	A	G	0.606362	-0.0138	0.0191	0.469	0.302016	0.0255366	2.83755e-32	-0.045693	0.0633597	0.470806	0.069525	20
FCGR2B	ENSG00000072694	1	161663147	rs67295569	1	161628031	T	G	0.471173	0.0241	0.0333	0.4685	0.230172	0.0272328	2.86354e-17	0.104705	0.145204	0.470857	0.162612	20
SNRNP25	ENSG00000161981	16	53010	rs10266	16	57162	C	G	0.875746	-0.0335	0.0464	0.4711	0.535886	0.0373773	1.28122e-46	-0.0625133	0.0866953	0.470867	0.323982	20
RAD17	ENSG00000152942	5	69370014	rs17229894	5	69382304	G	A	0.980119	-0.0689	0.0952	0.4696	-0.686462	0.08287	1.19507e-16	0.10037	0.13921	0.470914	0.75858	10
ZCCHC4	ENSG00000168228	4	25312774	rs316776	4	25355542	C	T	0.875746	-0.0196	0.0271	0.4695	-0.345658	0.0394407	1.88441e-18	0.0567034	0.0786677	0.471034	0.0993649	20
PTPRM	ENSG00000173482	18	7566782	rs6506544	18	8013718	C	T	0.781312	-0.0166	0.0229	0.4668	0.227049	0.0334871	1.2001e-11	-0.073112	0.101434	0.471043	0.442327	14
MYZAP	ENSG00000263155	15	57591904	rs2934429	15	57607379	G	A	0.762425	0.0249	0.0345	0.4704	0.410291	0.0312123	1.81324e-39	0.0606886	0.0842132	0.471123	0.832739	20
MED19	ENSG00000156603	11	57712323	rs509564	11	57680645	C	T	0.760437	-0.0164	0.0226	0.4675	-0.184508	0.0307308	1.92515e-09	0.0888853	0.12338	0.471266	0.0615008	5
NGLY1	ENSG00000151092	3	25790039	rs6550988	3	25772215	T	C	0.833002	0.0199	0.0274	0.4666	0.227578	0.0406665	2.19101e-08	0.0874425	0.121408	0.471379	0.1287	16
RNF224	ENSG00000233198	9	137227271	rs73563702	9	137218102	C	T	0.861829	0.0352	0.0486	0.4681	-0.258788	0.0389378	3.00757e-11	-0.136018	0.18891	0.471515	0.37416	10
C2orf72	ENSG00000204128	2	231037523	rs59506352	2	231037242	A	C	0.685885	-0.0242	0.0334	0.469	-0.182794	0.0286556	1.78248e-10	0.13239	0.183894	0.471573	0.300538	20
UPK3A	ENSG00000100373	22	45284949	rs2673088	22	45287365	T	C	0.73161	-0.0158	0.0219	0.4718	-0.322218	0.0315369	1.66069e-24	0.0490351	0.0681356	0.471729	0.692081	20
ARAP1	ENSG00000186635	11	72752403	rs57614870	11	72724938	A	G	0.736581	0.0154	0.0213	0.4677	0.215947	0.0304305	1.28049e-12	0.0713139	0.0991461	0.471968	0.453805	20
ADAMTS8	ENSG00000134917	11	130428609	rs2170982	11	130432605	T	C	0.554672	-0.0139	0.0193	0.4722	-0.345756	0.0272142	5.54694e-37	0.0402018	0.0559093	0.472108	0.316249	20
ASB2	ENSG00000100628	14	93976739	rs4905125	14	93976109	C	T	0.203777	-0.0165	0.0229	0.4713	-0.353235	0.0326146	2.46536e-27	0.0467111	0.0649726	0.472181	0.367237	18
VTN	ENSG00000109072	17	28373091	rs9894260	17	28392606	C	T	0.919483	0.0398	0.0551	0.4704	-0.294945	0.0455092	9.11166e-11	-0.13494	0.187971	0.472832	0.710439	7
ZNF529	ENSG00000186020	19	36589701	rs2967449	19	36525423	T	G	0.652087	0.0143	0.0198	0.4692	-0.177261	0.0271597	6.72795e-11	-0.0806722	0.112382	0.472856	0.359854	20
C15orf59	ENSG00000205363	15	73752747	rs1129484	15	73752565	C	T	0.831014	-0.0188	0.0261	0.4705	-0.286172	0.035463	7.05288e-16	0.0656947	0.0915664	0.473094	0.356987	20
TSPAN32	ENSG00000064201	11	2302061	rs186652218	11	2378019	G	C	0.979125	0.0918	0.1274	0.4712	-0.749635	0.0998847	6.14286e-14	-0.12246	0.170731	0.47321	NA	NA
GGH	ENSG00000137563	8	63038806	rs1378526	8	63056353	T	C	0.539761	-0.0135	0.0188	0.4736	0.371777	0.0266748	3.75365e-44	-0.0363121	0.050635	0.473291	0.359784	20
PROB1	ENSG00000228672	5	139395104	rs11242465	5	139426616	T	G	0.302187	0.015	0.0209	0.474	-0.485319	0.0274866	9.05322e-70	-0.0309075	0.0431	0.473305	0.0277691	20
GAR1	ENSG00000109534	4	109815510	rs13107617	4	109836647	A	G	0.358847	0.014	0.0195	0.4733	-0.405709	0.0277101	1.53338e-48	-0.0345075	0.0481218	0.47332	0.188496	20
PTCHD2	ENSG00000204624	1	11479155	rs58130172	1	11480592	T	C	0.301193	-0.0265	0.0369	0.4732	0.367186	0.0297977	6.8451e-35	-0.0721706	0.100665	0.473411	0.540794	20
ALLC	ENSG00000151360	2	3658200	rs2071639	2	3580793	C	A	0.889662	0.0337	0.047	0.4723	-1.2843	0.0328971	0	-0.02624	0.0366021	0.473436	0.674367	20
COLEC11	ENSG00000118004	2	3594832	rs2071639	2	3580793	C	A	0.889662	0.0337	0.047	0.4723	-1.11903	0.0348711	5.99621e-226	-0.0301154	0.0420112	0.473471	0.427553	20
DCDC2C	ENSG00000214866	2	3703575	rs2071639	2	3580793	C	A	0.889662	0.0337	0.047	0.4723	-0.619467	0.03884	2.88572e-57	-0.0544016	0.0759484	0.473807	0.723441	20
UMPS	ENSG00000114491	3	124730433	rs2055983	3	124761583	A	G	0.838966	0.0172	0.024	0.4751	-0.626019	0.0313401	9.08821e-89	-0.0274752	0.0383622	0.473864	0.651971	20
NUDT14	ENSG00000183828	14	105181312	rs3784235	14	105170793	C	T	0.375746	-0.0225	0.0314	0.4743	-0.485671	0.0253159	4.99673e-82	0.0463276	0.0646979	0.473954	0.579383	20
B4GALT7	ENSG00000027847	5	177600132	rs28473516	5	177605049	C	G	0.664016	-0.0252	0.0351	0.473	0.26652	0.0274763	3.01497e-22	-0.0945521	0.132058	0.473997	0.593785	20
KLK2	ENSG00000167751	19	50861568	rs11670728	19	50873233	G	A	0.629225	-0.0227	0.0316	0.4712	-0.229989	0.0284091	5.69827e-16	0.0987004	0.137938	0.474274	0.715095	20
LPHN3	ENSG00000150471	4	61201258	rs7696470	4	61298536	A	T	0.253479	0.0256	0.0355	0.471	-0.176487	0.0309009	1.12051e-08	-0.145053	0.202745	0.474333	0.376162	7
ORC4	ENSG00000115947	2	148020763	rs17218798	2	148020474	C	A	0.975149	0.0735	0.1022	0.4718	0.586637	0.0834381	2.05353e-12	0.12529	0.175122	0.474334	0.853052	5
KIAA1377	ENSG00000110318	11	101915010	rs117883580	11	101915283	G	A	0.931412	-0.0434	0.0604	0.4723	0.377222	0.0531389	1.25845e-12	-0.115052	0.160936	0.474677	0.38452	3
SUN2	ENSG00000100242	22	38766333	rs117317474	22	38475730	C	T	0.959245	0.0742	0.1032	0.4722	-0.533374	0.0811068	4.82623e-11	-0.139114	0.194638	0.474774	0.150434	9
SAMHD1	ENSG00000101347	20	36951901	rs1935919	20	36917974	C	T	0.777336	-0.0161	0.0224	0.4719	0.206434	0.0306418	1.6169e-11	-0.0779911	0.109125	0.474798	0.132964	16
TTC39A	ENSG00000085831	1	51345116	rs114931719	1	51328254	G	C	0.957256	-0.0306	0.0426	0.4719	0.404763	0.0582259	3.61167e-12	-0.0755998	0.105807	0.474915	0.755292	20
TSPAN10	ENSG00000182612	17	81637171	rs146573045	17	81628361	A	T	0.872763	0.0223	0.0312	0.4752	-0.726211	0.0400703	2.08318e-73	-0.0307073	0.0429961	0.475111	0.362372	20
PCDHGA6	ENSG00000253731	5	141373914	rs6883770	5	141384321	G	A	0.95328	0.0298	0.0417	0.4744	0.753337	0.055183	1.97495e-42	0.0395573	0.0554295	0.475443	0.150865	20
PDHB	ENSG00000168291	3	58433857	rs12629058	3	58353082	C	T	0.727634	0.0155	0.0217	0.4772	-0.456555	0.0294925	4.70538e-54	-0.0339499	0.0475804	0.47552	0.348934	20
CIB1	ENSG00000185043	15	90233703	rs9744242	15	90233143	C	T	0.535785	-0.0135	0.0189	0.4744	0.335206	0.0255555	2.63841e-39	-0.0402737	0.0564667	0.475704	0.300314	20
LIPT2	ENSG00000175536	11	74493365	rs601904	11	74489694	A	G	0.604374	-0.0137	0.0192	0.4778	0.508538	0.0252795	5.28067e-90	-0.02694	0.037779	0.475788	0.484997	20
RPA3	ENSG00000106399	7	7718607	rs3735460	7	7640254	G	A	0.908549	0.0235	0.0329	0.476	-0.539419	0.0466149	5.72679e-31	-0.0435654	0.0611077	0.47589	0.9607	20
DLL3	ENSG00000090932	19	39498895	rs80271437	19	39497996	G	C	0.971173	0.0619	0.0863	0.4736	0.480069	0.0777817	6.74315e-10	0.12894	0.180976	0.476174	0.833195	12
NAA16	ENSG00000172766	13	41311267	rs4304932	13	41412710	C	T	0.735586	-0.0253	0.0354	0.4749	0.261423	0.0320018	3.10958e-16	-0.0967781	0.13593	0.476484	0.289199	20
CD24	ENSG00000272398	6	106975627	rs7454837	6	106534767	A	G	0.476143	-0.0134	0.0188	0.4766	0.374632	0.0265557	3.41959e-45	-0.0357684	0.0502465	0.476553	0.521826	20
AGPAT2	ENSG00000169692	9	136687457	rs7037712	9	136685630	G	A	0.89165	0.0429	0.0601	0.4751	0.416941	0.0433573	6.81755e-22	0.102892	0.144542	0.476556	0.919384	19
PPIL3	ENSG00000240344	2	200889303	rs2136600	2	200877622	C	T	0.745527	0.0158	0.0222	0.4783	0.931795	0.0255242	8.79877e-292	0.0169565	0.0238295	0.476727	0.183013	20
PILRB	ENSG00000121716	7	100352176	rs113979344	7	100348762	C	G	0.824056	0.017	0.0239	0.4772	-1.16007	0.0254997	0	-0.0146543	0.0206047	0.476954	0.386724	20
FANCG	ENSG00000221829	9	35080016	rs7872837	9	35001056	A	G	0.93837	-0.0291	0.0408	0.4755	-0.525311	0.0564014	1.23338e-20	0.0553957	0.0778957	0.476989	0.225501	20
ATP6V0E2	ENSG00000171130	7	149872968	rs10807975	7	149886060	C	G	0.599404	0.0138	0.0194	0.4774	0.539797	0.0250228	3.27726e-103	0.0255652	0.035959	0.477113	0.43938	20
SYNDIG1	ENSG00000101463	20	24469629	rs8126153	20	24623622	G	T	0.814115	0.017	0.0238	0.4752	0.247213	0.0338602	2.85637e-13	0.0687665	0.0967327	0.477151	0.784019	20
FAM132A	ENSG00000184163	1	1246722	rs7536568	1	1236303	A	G	0.899602	0.0339	0.0476	0.4763	-0.407981	0.0403	4.34147e-24	-0.083092	0.11696	0.477438	0.825817	20
TRMT61A	ENSG00000166166	14	103529196	rs2756119	14	103535180	G	A	0.599404	-0.0225	0.0316	0.4763	0.277823	0.0265219	1.123e-25	-0.0809869	0.114004	0.477465	0.199957	20
SPPL3	ENSG00000157837	12	120904358	rs610694	12	120867023	C	T	0.485089	0.0133	0.0187	0.476	0.360133	0.0251293	1.39685e-46	0.0369308	0.0519892	0.477484	0.0662775	20
OR51E1	ENSG00000180785	11	4643420	rs11033237	11	4662068	A	G	0.397614	-0.0137	0.0192	0.4761	0.212449	0.0283122	6.1994e-14	-0.0644861	0.0907823	0.477495	0.59345	15
MYLK4	ENSG00000145949	6	2750922	rs160660	6	2770970	A	T	0.697813	-0.0147	0.0207	0.479	-0.628908	0.0276618	1.99237e-114	0.0233739	0.0329303	0.477829	0.439547	20
ARVCF	ENSG00000099889	22	20016823	rs62223688	22	19986551	T	C	0.926441	-0.0391	0.0549	0.4763	0.374201	0.0450725	1.02201e-16	-0.104489	0.147252	0.477954	0.474992	20
SLC2A5	ENSG00000142583	1	9088478	rs2478868	1	9067157	C	A	0.374751	0.0219	0.0308	0.4773	-0.306469	0.0277967	2.88234e-28	-0.071459	0.100708	0.477974	0.479991	20
ZDHHC22	ENSG00000177108	14	77140682	rs8012863	14	77177687	T	C	0.37674	-0.0138	0.0193	0.4742	0.193812	0.0343359	1.65566e-08	-0.0712029	0.100377	0.478103	0.644578	20
EPHX2	ENSG00000120915	8	27490781	rs4149239	8	27505619	A	G	0.853877	0.0181	0.0255	0.4769	-0.638719	0.0328894	5.20869e-84	-0.028338	0.0399503	0.478119	0.447754	20
WDR93	ENSG00000140527	15	89690811	rs9744547	15	89718802	A	G	0.596421	-0.0136	0.0191	0.4758	-0.217744	0.0277912	4.68844e-15	0.0624586	0.088079	0.47825	0.000432308	20
TMEM132C	ENSG00000181234	12	128267403	rs7966433	12	128267883	T	C	0.419483	0.0229	0.0322	0.4776	0.248576	0.0272591	7.58208e-20	0.0921247	0.129931	0.478308	0.775932	20
SLC22A3	ENSG00000146477	6	160348378	rs2661839	6	160428108	A	T	0.683897	-0.0232	0.0327	0.4773	-0.455577	0.0283425	3.88202e-58	0.0509244	0.0718469	0.478455	0.101318	20
TNFRSF18	ENSG00000186891	1	1206592	rs2274791	1	1197558	G	A	0.887674	-0.0456	0.0643	0.4782	-0.76182	0.0411777	2.03431e-76	0.0598567	0.0844652	0.478538	0.729881	20
DNAH12	ENSG00000174844	3	57544344	rs113175072	3	57565112	G	C	0.7167	-0.0142	0.02	0.4776	0.306487	0.0273093	3.15131e-29	-0.0463315	0.065386	0.478583	0.441486	20
THOP1	ENSG00000172009	19	2785503	rs1736186	19	2815374	A	G	0.681909	-0.0152	0.0213	0.4754	-0.168437	0.028952	5.96271e-09	0.0902416	0.127405	0.478755	0.404439	20
ZNF233	ENSG00000159915	19	44259880	rs1233475	19	44243229	T	G	0.827038	0.0294	0.0413	0.4772	-0.249422	0.0352421	1.46884e-12	-0.117872	0.166418	0.478765	0.225259	20
SH2D1B	ENSG00000198574	1	162412136	rs79527978	1	162482904	C	T	0.951292	0.0545	0.0766	0.4772	0.503185	0.06802	1.38668e-13	0.10831	0.152933	0.478809	0.620394	9
C1orf106	ENSG00000163362	1	200891048	rs3753957	1	200891082	G	A	0.927435	-0.0232	0.0325	0.476	0.261292	0.0467278	2.24728e-08	-0.0887894	0.125391	0.478883	0.0664555	7
ZC3H3	ENSG00000014164	8	143541447	rs968557	8	143510089	T	C	0.497018	0.0133	0.0187	0.4773	0.182827	0.0257365	1.21372e-12	0.0727462	0.102794	0.479137	0.185341	20
TNN	ENSG00000120332	1	175067833	rs4408114	1	175093364	T	G	0.289264	0.0145	0.0205	0.4807	0.650963	0.0263734	1.64459e-134	0.0222747	0.0315047	0.47955	0.748781	20
NAA38	ENSG00000128534	7	118184144	rs41910	7	118262560	T	C	0.335984	0.0141	0.0199	0.4777	0.348337	0.0327983	2.3902e-26	0.040478	0.0572555	0.479584	0.138757	18
SFTPA2	ENSG00000185303	10	79560407	rs17879335	10	79556699	C	A	0.647117	0.0232	0.0328	0.4797	0.585774	0.027218	9.77314e-103	0.0396057	0.0560245	0.479607	0.410341	20
MTR	ENSG00000116984	1	236795292	rs1815605	1	236820577	G	A	0.615308	-0.0136	0.0192	0.4783	0.293183	0.0265579	2.46676e-28	-0.0463874	0.0656228	0.479641	0.568727	20
DENND2A	ENSG00000146966	7	140641485	rs10952732	7	140541435	T	C	0.535785	-0.0134	0.0189	0.4775	0.22161	0.0256981	6.48816e-18	-0.0604665	0.0855726	0.479809	0.850869	20
NCR3LG1	ENSG00000188211	11	17351800	rs78608838	11	17368896	C	A	0.946322	0.0272	0.0384	0.4789	-0.463643	0.0498423	1.37569e-20	-0.0586658	0.0830621	0.480009	0.106474	11
CGNL1	ENSG00000128849	15	57375967	rs2922233	15	57517261	A	G	0.704771	0.0143	0.0201	0.4772	-0.161618	0.0276063	4.78734e-09	-0.0884801	0.125282	0.480034	0.586223	20
NUBP2	ENSG00000095906	16	1782932	rs1065656	16	1788835	C	G	0.324056	-0.0144	0.0203	0.4789	-0.204443	0.028185	4.05837e-13	0.0704354	0.0997681	0.480193	0.41809	20
FAM210A	ENSG00000177150	18	13726659	rs12957375	18	13655262	G	A	0.874751	-0.0214	0.0301	0.4769	-0.234451	0.0409908	1.06775e-08	0.0912772	0.129373	0.480478	0.362582	20
OTUD7A	ENSG00000169918	15	31870789	rs17604700	15	31842634	C	T	0.478131	0.0132	0.0187	0.4801	0.382552	0.0265901	6.2446e-47	0.0345051	0.0489411	0.480789	0.669619	20
LY75	ENSG00000054219	2	159904756	rs3792198	2	159903827	G	A	0.461233	0.0213	0.0302	0.4802	-0.524761	0.0256502	5.05707e-93	-0.0405899	0.0575842	0.480885	0.507618	20
PHC2	ENSG00000134686	1	33431052	rs10914719	1	33441563	C	T	0.764414	-0.0159	0.0224	0.4782	-0.18574	0.031491	3.67488e-09	0.0856035	0.121469	0.480974	0.693718	19
THG1L	ENSG00000113272	5	157731420	rs56117345	5	157729871	G	A	0.863817	-0.0184	0.0261	0.4805	-0.707367	0.0341407	2.32517e-95	0.0260119	0.0369187	0.481076	0.597547	20
B3GALT5	ENSG00000183778	21	39556442	rs9974333	21	39499884	T	C	0.471173	-0.0134	0.019	0.4802	0.322641	0.0268952	3.71985e-33	-0.0415323	0.0589908	0.481403	0.351523	20
SKAP1	ENSG00000141293	17	48430275	rs9907565	17	48457983	A	G	0.890656	-0.0224	0.0317	0.48	-0.333374	0.0433844	1.53956e-14	0.0671918	0.0954895	0.481647	0.0958016	20
COL22A1	ENSG00000169436	8	138914041	rs62528817	8	138879243	G	A	0.920477	-0.0441	0.0622	0.4789	-0.283308	0.0496439	1.1512e-08	0.155661	0.221237	0.481686	NA	NA
CCDC25	ENSG00000147419	8	27772653	rs10091671	8	27767423	G	A	0.469185	0.0131	0.0186	0.483	0.369235	0.0250601	3.89924e-49	0.0354788	0.0504319	0.481746	0.804531	20
PIK3C3	ENSG00000078142	18	41955234	rs625896	18	41983566	T	C	0.664016	-0.0138	0.0196	0.48	0.38258	0.0260507	7.92566e-49	-0.0360708	0.0512899	0.481885	0.0175298	20
PUS7L	ENSG00000129317	12	43758817	rs10880545	12	43635498	G	A	0.591451	0.0135	0.0191	0.4783	-0.19457	0.0276606	2.00407e-12	-0.0693837	0.0986594	0.481891	0.557228	20
LRPAP1	ENSG00000163956	4	3532446	rs2858029	4	3507532	C	T	0.678926	-0.014	0.0199	0.4819	-0.55435	0.0251906	2.51176e-107	0.0252548	0.0359162	0.481957	0.342887	20
CBX1	ENSG00000108468	17	48101478	rs2229370	17	48059389	G	C	0.969185	-0.0675	0.0955	0.4799	0.516684	0.0772369	2.23781e-11	-0.130641	0.185861	0.482122	0.890241	20
ZNF669	ENSG00000188295	1	247104372	rs2270616	1	247104366	T	G	0.388668	0.0135	0.0192	0.4825	0.552424	0.0258662	3.35703e-101	0.0244377	0.0347747	0.482215	0.0868344	20
HAVCR1	ENSG00000113249	5	157059119	rs6861025	5	157092086	T	C	0.82008	0.0173	0.0246	0.4828	0.530087	0.0351088	1.65913e-51	0.0326362	0.0464578	0.482373	0.0797853	20
TGFB1I1	ENSG00000140682	16	31472109	rs35884660	16	31510687	C	G	0.599404	0.0135	0.0191	0.4818	-0.177005	0.0279099	2.26801e-10	-0.0762692	0.108575	0.482394	0.947804	20
VNN1	ENSG00000112299	6	132714055	rs3798792	6	132711620	A	G	0.656064	-0.0138	0.0196	0.4826	-0.292562	0.0283397	5.52319e-25	0.0471694	0.0671499	0.482399	0.358176	20
LMO7	ENSG00000136153	13	75620434	rs1108412	13	75747361	G	A	0.599404	0.0134	0.019	0.4799	-0.204587	0.0260302	3.85362e-15	-0.0654978	0.0932432	0.482404	0.564099	20
EARS2	ENSG00000103356	16	23557720	rs9924663	16	23552877	C	T	0.849901	-0.0185	0.0263	0.4831	0.455727	0.03575	3.21492e-37	-0.0405945	0.0577978	0.482459	0.258512	20
PAQR7	ENSG00000182749	1	25871253	rs159522	1	25893357	A	G	0.466203	0.0132	0.0187	0.4799	0.179839	0.025827	3.32628e-12	0.0733991	0.104515	0.482503	0.972321	20
BUB1B	ENSG00000156970	15	40161023	rs12148261	15	40186376	G	A	0.865805	-0.0191	0.027	0.4796	0.221486	0.0389624	1.31119e-08	-0.0862358	0.122844	0.482684	0.213314	13
SLC40A1	ENSG00000138449	2	189583758	rs13008848	2	189580558	G	C	0.22664	0.0156	0.0222	0.4829	0.476917	0.0319281	1.8874e-50	0.0327101	0.0466005	0.482725	0.39706	20
CYTL1	ENSG00000170891	4	5019458	rs10937615	4	5021385	G	A	0.222664	-0.015	0.0213	0.4816	0.247886	0.0314002	2.91715e-15	-0.0605118	0.0862679	0.483029	0.594051	14
ATAD3A	ENSG00000197785	1	1512162	rs2015387	1	1519938	T	C	0.72167	-0.0278	0.0394	0.4805	0.222392	0.0345651	1.24289e-10	-0.125004	0.178227	0.483067	0.720432	20
AKNA	ENSG00000106948	9	114394405	rs2787351	9	114364754	G	C	0.740557	-0.0156	0.0222	0.4819	-0.296177	0.0302314	1.15979e-22	0.0526712	0.0751477	0.483364	0.315242	20
WFS1	ENSG00000109501	4	6269849	rs62283056	4	6274903	G	C	0.771372	0.0168	0.0239	0.4814	0.273645	0.0312665	2.09604e-18	0.0613935	0.0876207	0.483507	0.0123895	20
LEPR	ENSG00000116678	1	65525689	rs7534350	1	65442209	G	C	0.565606	-0.0134	0.0191	0.4829	0.339886	0.0255888	2.92075e-40	-0.039425	0.0562737	0.483556	0.50276	20
NTN4	ENSG00000074527	12	95791152	rs7133477	12	95765614	C	T	0.452286	0.0131	0.0187	0.4857	-0.46142	0.0262687	4.53482e-69	-0.0283906	0.0405593	0.483941	0.926594	20
PRR5L	ENSG00000135362	11	36296288	rs7122638	11	36459804	T	C	0.387674	-0.0137	0.0195	0.482	0.228107	0.0279632	3.42312e-16	-0.0600596	0.0858028	0.483944	0.392653	15
CDHR2	ENSG00000074276	5	176542511	rs11739641	5	176567968	G	A	0.298211	0.024	0.0342	0.4826	0.226622	0.0291123	7.00447e-15	0.105903	0.151524	0.484602	0.502611	20
SCARA3	ENSG00000168077	8	27633868	rs557234	8	27687922	G	A	0.740557	-0.0154	0.0219	0.4812	0.186585	0.0297357	3.50083e-10	-0.082536	0.118107	0.484663	0.638522	16
ZNF77	ENSG00000175691	19	2944971	rs35699176	19	2936537	G	A	0.951292	-0.0499	0.0714	0.4846	-1.37187	0.062002	1.76873e-108	0.0363738	0.0520718	0.484845	0.348982	8
PNPLA3	ENSG00000100344	22	43923792	rs1807589	22	43958518	G	A	0.615308	-0.0135	0.0192	0.4812	-0.190031	0.0331446	9.84373e-09	0.071041	0.101793	0.485242	0.192726	20
LIN54	ENSG00000189308	4	83012926	rs11934234	4	82943764	G	A	0.814115	0.0176	0.0251	0.4827	0.232516	0.0329791	1.78404e-12	0.0756937	0.108482	0.485332	0.433311	18
C20orf26	ENSG00000089101	20	20056618	rs6046572	20	20052779	G	A	0.54175	0.0134	0.0192	0.4836	0.509656	0.0259914	1.30578e-85	0.0262923	0.0376964	0.485506	0.401987	20
FAM229B	ENSG00000203778	6	112087591	rs6938471	6	112095461	C	G	0.500994	0.021	0.0301	0.4866	-0.354359	0.0252033	6.68865e-45	-0.0592619	0.0850466	0.485917	0.912591	20
SOX30	ENSG00000039600	5	157671480	rs10065255	5	157689588	A	G	0.56163	-0.0132	0.0189	0.484	-0.268602	0.0273798	1.01767e-22	0.0491434	0.0705425	0.486022	0.589912	20
PXDNL	ENSG00000147485	8	51809445	rs4873628	8	51993079	G	A	0.818091	-0.0176	0.0251	0.4828	-0.224676	0.0367202	9.4401e-10	0.0783349	0.112447	0.486031	0.153825	20
SULT2B1	ENSG00000088002	19	48552075	rs10401347	19	48589294	A	G	0.503976	0.0255	0.0366	0.4853	-0.762964	0.0233448	2.77918e-234	-0.0334223	0.0479817	0.486076	0.516756	20
TMEM235	ENSG00000204278	17	78231310	rs73999678	17	78241144	T	G	0.978131	-0.0666	0.0955	0.4855	1.12875	0.0845192	1.10759e-40	-0.0590031	0.0847219	0.486158	0.332726	14
NPFFR2	ENSG00000056291	4	72031804	rs62318894	4	71916590	G	T	0.349901	0.0138	0.0197	0.4815	0.187801	0.029576	2.15595e-10	0.0734818	0.105534	0.486251	0.746267	20
MCIDAS	ENSG00000234602	5	55227315	rs163104	5	55233802	C	A	0.878728	0.0333	0.0477	0.4846	0.369807	0.0418125	9.20212e-19	0.090047	0.129387	0.486461	0.0327694	20
TMEM179	ENSG00000258986	14	104605647	rs58541277	14	104589910	T	C	0.753479	-0.03	0.0428	0.4828	-0.191941	0.0345206	2.69466e-08	0.156298	0.22475	0.486785	0.646087	16
SYNE1	ENSG00000131018	6	152637801	rs2038615	6	152606132	G	A	0.647117	-0.0141	0.0202	0.4855	-0.232431	0.0291128	1.41896e-15	0.0606632	0.0872392	0.486825	0.465073	20
SPTLC3	ENSG00000172296	20	13008972	rs679984	20	13014692	C	T	0.420477	0.0132	0.0189	0.486	0.204037	0.0274767	1.121e-13	0.0646943	0.0930392	0.48684	0.442646	20
OVOL1	ENSG00000172818	11	65787063	rs948493	11	65784683	C	T	0.652087	-0.0135	0.0194	0.4859	-0.429083	0.0258927	1.11812e-61	0.0314624	0.0452525	0.48689	0.767738	20
CHRNA7	ENSG00000175344	15	31923438	rs7178176	15	32151612	C	T	0.753479	-0.0321	0.0461	0.4863	0.351713	0.0306098	1.47769e-30	-0.0912677	0.131313	0.487032	0.564722	12
NIF3L1	ENSG00000196290	2	200889327	rs11894842	2	200908822	T	C	0.747515	0.0156	0.0223	0.4847	0.188226	0.030998	1.2617e-09	0.0828791	0.119258	0.487084	0.0895105	20
FAM159B	ENSG00000145642	5	64690442	rs10491469	5	64664007	C	A	0.599404	0.0134	0.0192	0.4867	-0.203365	0.0269522	4.50902e-14	-0.0658914	0.0948145	0.487086	0.54868	20
AVPI1	ENSG00000119986	10	97687241	rs7072152	10	97685768	C	G	0.751491	-0.0245	0.0352	0.4867	-0.351586	0.0294131	6.23219e-33	0.0696842	0.100287	0.487152	0.574633	20
PPAT	ENSG00000128059	4	56435615	rs7696808	4	56345366	A	G	0.878728	-0.0205	0.0293	0.4847	-0.238573	0.0404648	3.7287e-09	0.0859277	0.123676	0.487191	0.208688	20
TTC32	ENSG00000183891	2	19901983	rs6755153	2	19936531	G	A	0.888668	-0.0223	0.0321	0.4866	-1.05094	0.0452834	3.78054e-119	0.0212192	0.0305579	0.487436	0.425146	20
FAM211A	ENSG00000181350	17	16492193	rs11871958	17	16439519	T	C	0.71173	-0.0144	0.0207	0.4889	0.258758	0.0289853	4.36925e-19	-0.0556505	0.0802401	0.487965	0.0197634	20
TRIM47	ENSG00000132481	17	75876371	rs116044941	17	75878603	G	C	0.838966	0.0186	0.0268	0.4864	0.601878	0.0352033	1.55704e-65	0.0309033	0.044564	0.488022	0.22493	20
LGALS9	ENSG00000168961	17	27629798	rs62057843	17	27627794	T	C	0.780318	0.0158	0.0227	0.4855	0.239592	0.030665	5.57539e-15	0.0659455	0.0951197	0.488128	0.506211	20
CCNG1	ENSG00000113328	5	163437569	rs10746556	5	163379819	T	G	0.712724	-0.0146	0.0209	0.4837	-0.167317	0.0300963	2.70704e-08	0.0872594	0.125895	0.488238	0.404149	20
CSRP2	ENSG00000175183	12	76879023	rs1495333	12	76906667	C	T	0.776342	0.0154	0.0222	0.4863	-0.422413	0.0304982	1.26506e-43	-0.0364572	0.0526211	0.488419	0.580567	20
TTLL5	ENSG00000119685	14	75633625	rs11626058	14	75649102	A	C	0.365805	0.0136	0.0196	0.4885	-0.343792	0.0275761	1.13e-35	-0.0395588	0.0570995	0.488432	0.0070999	20
DYRK4	ENSG00000010219	12	4562204	rs4766260	12	4597175	G	A	0.431412	0.0131	0.0188	0.4868	0.173676	0.0275458	2.88194e-10	0.0754276	0.108906	0.488566	0.335358	11
DUSP27	ENSG00000198842	1	167094075	rs17331190	1	166888726	C	G	0.792247	-0.0168	0.0241	0.4875	0.196837	0.0324129	1.25699e-09	-0.0853497	0.12324	0.488594	0.822425	20
C5orf47	ENSG00000185056	5	173973779	rs60230049	5	173981094	G	T	0.923459	0.0224	0.0323	0.4881	-0.564833	0.044806	1.9518e-36	-0.0396577	0.0572715	0.488654	0.338261	20
ZFP82	ENSG00000181007	19	36418644	rs2967506	19	36365349	G	T	0.407555	0.0133	0.0192	0.4889	0.47387	0.0248566	5.00885e-81	0.0280667	0.0405441	0.488779	0.025038	20
CPS1	ENSG00000021826	2	210477682	rs2287420	2	210475931	C	T	0.518887	-0.0129	0.0186	0.4895	-0.285438	0.0254324	3.12999e-29	0.0451937	0.0652873	0.488794	0.775486	20
PLIN4	ENSG00000167676	19	4518465	rs892161	19	4493711	G	A	0.624254	-0.021	0.0302	0.486	-0.178794	0.0264028	1.2719e-11	0.117453	0.169797	0.489109	0.442046	20
RSPO4	ENSG00000101282	20	1002311	rs6077542	20	1018405	A	G	0.222664	0.0259	0.0374	0.4892	0.483813	0.033825	2.08372e-46	0.0535331	0.0773931	0.489124	0.706747	20
TRDMT1	ENSG00000107614	10	17202054	rs10795460	10	17202254	T	C	0.508946	-0.0131	0.0189	0.4895	-0.284819	0.0269817	4.76537e-26	0.0459942	0.0665009	0.489168	0.774454	20
SLC39A13	ENSG00000165915	11	47407132	rs2071304	11	47350826	G	C	0.688867	-0.014	0.0202	0.4869	-0.256687	0.0273351	5.97724e-21	0.0545411	0.078909	0.489447	0.012156	20
CA1	ENSG00000133742	8	85379014	rs7827175	8	85236182	T	C	0.337972	0.0135	0.0195	0.4884	-0.306778	0.028004	6.30173e-28	-0.0440057	0.0636907	0.48961	0.281477	20
SLC31A1	ENSG00000136868	9	113221544	rs10981707	9	113263754	A	G	0.753479	0.0263	0.038	0.489	0.351133	0.0302612	3.96025e-31	0.0749004	0.108414	0.489643	0.743719	20
MYO9B	ENSG00000099331	19	17075781	rs1077795	19	17111774	A	G	0.750497	-0.015	0.0216	0.4881	-0.195047	0.0297591	5.5941e-11	0.0769046	0.111362	0.48983	0.959498	17
SLC15A4	ENSG00000139370	12	128823958	rs11610968	12	128815405	G	A	0.643141	0.0138	0.0199	0.4871	-0.18909	0.0267666	1.61311e-12	-0.0729812	0.105747	0.4901	0.599869	20
KCNG4	ENSG00000168418	16	84239750	rs7185306	16	84199990	C	T	0.625249	0.0134	0.0194	0.4919	0.431439	0.0255302	4.56053e-64	0.0310588	0.0450033	0.490103	0.448056	20
N6AMT1	ENSG00000156239	21	28885371	rs9983003	21	28844692	C	T	0.793241	0.0167	0.0242	0.4917	0.768486	0.031306	4.58805e-133	0.021731	0.0315029	0.490314	0.0601854	20
TAS2R8	ENSG00000121314	12	10807293	rs73052449	12	10869214	A	G	0.88171	0.03	0.0433	0.4878	0.266674	0.0367543	3.99886e-13	0.112497	0.163109	0.490381	0.948159	20
MFF	ENSG00000168958	2	227325165	rs6754433	2	227334057	A	G	0.658052	-0.0136	0.0197	0.4894	-0.359421	0.0263737	2.72957e-42	0.0378387	0.0548807	0.490527	0.859322	20
GCH1	ENSG00000131979	14	54902826	rs2183080	14	54902268	G	C	0.917495	-0.0207	0.03	0.4916	0.613749	0.0429597	2.65246e-46	-0.0337272	0.0489369	0.4907	0.492805	20
CLIC6	ENSG00000159212	21	34669389	rs2834586	21	34692183	G	A	0.812127	-0.0163	0.0236	0.4904	-0.344377	0.0337989	2.22036e-24	0.0473318	0.0686868	0.490762	0.284445	20
FAM13A	ENSG00000138640	4	89111398	rs3017926	4	88643451	T	C	0.756461	0.0149	0.0215	0.4899	0.196644	0.0304648	1.08362e-10	0.0757713	0.109963	0.490784	0.234789	20
TMEM56	ENSG00000152078	1	95117355	rs4950076	1	95111741	C	T	0.506958	-0.0129	0.0186	0.4876	-0.163456	0.0273567	2.3009e-09	0.0789202	0.114556	0.490872	0.564925	16
PSMC5	ENSG00000087191	17	63827664	rs2854198	17	63871030	A	G	0.409543	-0.0132	0.0191	0.4898	-0.220058	0.0260566	3.03005e-17	0.0599841	0.0870853	0.490951	0.228403	20
TRIP4	ENSG00000103671	15	64387748	rs11635211	15	64724099	C	A	0.89165	-0.0202	0.0293	0.4917	-0.575018	0.0387416	7.7918e-50	0.0351293	0.0510099	0.491026	0.246455	16
VSTM1	ENSG00000189068	19	54063953	rs2433724	19	54042277	T	C	0.565606	-0.0207	0.03	0.4904	0.287877	0.0279807	7.94861e-25	-0.0719058	0.104445	0.491167	0.362316	20
TIPIN	ENSG00000075131	15	66386746	rs12906324	15	66335489	C	T	0.893638	0.024	0.0349	0.4921	-1.20115	0.044026	6.77907e-164	-0.0199808	0.0290646	0.491792	0.675218	20
TCP10L	ENSG00000242220	21	32587373	rs2833926	21	32602969	T	C	0.808151	0.0172	0.025	0.4912	0.482359	0.0314794	5.36808e-53	0.0356581	0.0518809	0.491889	0.750084	20
CREB3L4	ENSG00000143578	1	153967713	rs12120118	1	153840407	A	G	0.516899	0.0207	0.03	0.4895	-0.193992	0.0257756	5.22382e-14	-0.106705	0.155294	0.492008	0.027076	20
SCAI	ENSG00000173611	9	125143496	rs7032606	9	124906612	T	C	0.579523	0.0133	0.0193	0.4909	0.230602	0.0259488	6.28942e-19	0.0576752	0.0839454	0.492047	0.315024	20
BEND7	ENSG00000165626	10	13528974	rs7918607	10	13529474	A	C	0.657058	0.0133	0.0193	0.4922	0.23954	0.0279784	1.11312e-17	0.0555232	0.0808318	0.492147	0.514131	20
GNG4	ENSG00000168243	1	235650754	rs6680397	1	235647047	G	T	0.65507	-0.0221	0.0321	0.4912	-0.271212	0.0286041	2.50414e-21	0.081486	0.118669	0.492293	0.276745	20
C16orf93	ENSG00000196118	16	30761744	rs8048448	16	30680887	T	C	0.717694	0.0235	0.0342	0.4917	0.415559	0.0288206	3.94131e-47	0.0565503	0.0823922	0.492489	8.43835e-06	20
WISP1	ENSG00000104415	8	133191039	rs2013146	8	133190749	C	T	0.634195	0.0223	0.0324	0.4911	0.250468	0.0288644	4.04918e-18	0.0890335	0.129764	0.49264	0.417837	20
PRPF4	ENSG00000136875	9	113275343	rs17763934	9	113282808	A	G	0.802187	0.0157	0.0228	0.4914	-0.251714	0.0311496	6.43434e-16	-0.0623725	0.0909074	0.492644	0.782694	20
TMEM39A	ENSG00000176142	3	119468830	rs1463138	3	119409787	T	C	0.465209	-0.0127	0.0185	0.4935	0.456525	0.0246531	1.47827e-76	-0.0278188	0.0405513	0.492704	0.0309832	20
C22orf29	ENSG00000215012	22	19852486	rs11704083	22	19852890	A	G	0.54175	0.0129	0.0188	0.4933	0.383522	0.0249949	3.88501e-53	0.0336356	0.0490683	0.493038	0.21969	20
SLC2A11	ENSG00000133460	22	23857040	rs73158773	22	23859387	C	G	0.916501	-0.0431	0.0629	0.4931	0.929324	0.0468395	1.32868e-87	-0.0463778	0.067724	0.493466	0.161918	9
MUM1	ENSG00000160953	19	1354711	rs713042	19	1357083	T	C	0.23161	-0.0268	0.0391	0.4929	0.509086	0.0324366	1.6416e-55	-0.0526433	0.0768774	0.49349	0.0579934	20
GSDMC	ENSG00000147697	8	129786624	rs117752007	8	129752396	C	G	0.949304	0.0485	0.0706	0.4921	0.50965	0.0631787	7.21644e-16	0.0951633	0.139028	0.493665	0.961736	6
RMND1	ENSG00000155906	6	151452158	rs6906667	6	151451434	A	G	0.884692	0.021	0.0306	0.4922	-0.388369	0.0418348	1.64155e-20	-0.0540723	0.079006	0.493718	0.361358	20
GDF11	ENSG00000135414	12	55743122	rs11171671	12	55761067	C	G	0.955268	-0.0333	0.0483	0.4912	-0.37921	0.0670362	1.54221e-08	0.087814	0.128312	0.493737	0.21434	9
TNFSF12	ENSG00000239697	17	7549058	rs34951138	17	7544792	C	G	0.252485	0.0234	0.034	0.4912	0.179803	0.0293728	9.27565e-10	0.130143	0.190287	0.494022	0.00433345	20
C21orf59	ENSG00000159079	21	32612603	rs2833926	21	32602969	T	C	0.808151	0.0172	0.025	0.4912	-0.204385	0.0324854	3.14209e-10	-0.0841548	0.123047	0.494024	0.789902	20
ZNF200	ENSG00000010539	16	3236221	rs186493	16	3239331	T	G	0.662028	0.023	0.0336	0.4933	-0.359783	0.0287628	6.69945e-36	-0.0639275	0.0935294	0.49429	0.357428	20
TRAPPC4	ENSG00000196655	11	119018766	rs569	11	119023577	A	G	0.772366	-0.0244	0.0357	0.4947	-0.719413	0.0273918	4.97173e-152	0.0339165	0.0496406	0.494454	0.30339	20
RNH1	ENSG00000023191	11	507300	rs7121599	11	464667	T	C	0.695825	-0.0137	0.02	0.4929	0.25676	0.0274998	9.92896e-21	-0.0533573	0.0781032	0.494503	0.124666	20
CALCA	ENSG00000110680	11	14972354	rs12794714	11	14892029	G	A	0.552684	-0.0209	0.0304	0.4922	0.167105	0.0275089	1.24297e-09	-0.125071	0.183082	0.494519	0.0792308	8
SCNN1B	ENSG00000168447	16	23278231	rs152454	16	23571790	T	C	0.848907	-0.0181	0.0263	0.4904	-0.20566	0.0365566	1.8465e-08	0.0880093	0.128834	0.494531	0.413329	20
CCDC168	ENSG00000175820	13	102759072	rs677251	13	102649674	C	G	0.61332	0.013	0.019	0.4924	0.295013	0.0257253	1.91465e-30	0.0440659	0.0645185	0.494609	0.368618	20
RPS6KB1	ENSG00000108443	17	59893046	rs8068913	17	59895735	C	T	0.736581	0.0235	0.0343	0.4935	0.24772	0.0297084	7.53025e-17	0.094865	0.138929	0.494714	0.0962075	20
WDR37	ENSG00000047056	10	1049538	rs10903352	10	1025401	C	A	0.739563	0.0143	0.0208	0.492	0.166399	0.0283705	4.48592e-09	0.0859381	0.125857	0.494717	0.436587	20
ISOC1	ENSG00000066583	5	129094749	rs257894	5	128976813	G	A	0.639165	-0.0133	0.0194	0.4935	0.207328	0.0284213	2.99103e-13	-0.0641496	0.0939839	0.494885	0.41397	20
EML4	ENSG00000143924	2	42169353	rs9677397	2	42335000	C	G	0.532803	-0.0129	0.0188	0.4932	0.170671	0.0257733	3.54371e-11	-0.075584	0.110743	0.494913	0.765489	20
GOLGA6B	ENSG00000215186	15	72654738	rs1863495	15	72673270	A	G	0.965209	-0.0537	0.0785	0.494	-0.674325	0.0689988	1.47032e-22	0.0796352	0.116698	0.494982	0.290203	20
COMMD5	ENSG00000170619	8	144853736	rs35883359	8	144841740	C	T	0.980119	-0.0771	0.1125	0.4932	-0.698961	0.0949624	1.8336e-13	0.110307	0.161649	0.494998	0.75316	19
MSH4	ENSG00000057468	1	75796882	rs1146643	1	75797873	G	A	0.389662	-0.0129	0.0189	0.4957	-0.58691	0.025509	3.87649e-117	0.0219795	0.0322167	0.495088	0.0824974	20
SPA17	ENSG00000064199	11	124673798	rs10219424	11	124695492	C	A	0.980119	-0.0698	0.1022	0.4945	1.04682	0.0909786	1.22769e-30	-0.0666782	0.097801	0.495381	0.748187	13
GOLGA8H	ENSG00000261794	15	30604126	rs62014607	15	30671482	T	C	0.766402	0.0147	0.0215	0.496	-0.275894	0.0307862	3.20001e-19	-0.0532814	0.0781551	0.495404	0.55707	20
FCAR	ENSG00000186431	19	54874235	rs73065470	19	54876838	G	A	0.737575	-0.0237	0.0347	0.4951	-0.353242	0.0316162	5.54064e-29	0.0670929	0.0984164	0.495413	0.012815	20
ITPA	ENSG00000125877	20	3208868	rs11699145	20	3204667	G	A	0.871769	-0.0193	0.0283	0.4951	0.843873	0.036771	1.49392e-116	-0.0228707	0.0335507	0.495443	0.70457	20
SLC12A8	ENSG00000221955	3	125212864	rs2945116	3	125121292	C	T	0.829026	-0.0176	0.0258	0.4955	0.622007	0.0362585	5.78695e-66	-0.0282955	0.0415114	0.495472	0.118295	20
SMG6	ENSG00000070366	17	2303785	rs9912609	17	2064326	C	T	0.747515	0.0148	0.0216	0.4918	0.196575	0.0302926	8.62935e-11	0.0752893	0.110493	0.49562	0.431947	20
SUSD1	ENSG00000106868	9	112175408	rs3860162	9	112176453	C	A	0.671968	0.0137	0.0201	0.4951	0.691919	0.0249504	2.89015e-169	0.0198	0.0290584	0.495627	0.149548	20
PSTPIP1	ENSG00000140368	15	76993359	rs33931897	15	77064970	G	C	0.596421	-0.0216	0.0315	0.4925	0.160054	0.026429	1.39548e-09	-0.134954	0.198066	0.495644	0.651169	20
TMEM175	ENSG00000127419	4	932387	rs73211813	4	981450	C	T	0.845924	0.0181	0.0265	0.4954	0.326115	0.0345731	4.00046e-21	0.055502	0.0814725	0.495723	0.2185	20
IDUA	ENSG00000127415	4	986997	rs73211813	4	981450	C	T	0.845924	0.0181	0.0265	0.4954	0.322738	0.0345832	1.03696e-20	0.0560827	0.0823297	0.495747	0.0554566	20
ZNF547	ENSG00000152433	19	57363477	rs862710	19	57359773	C	A	0.295229	0.0142	0.0208	0.4934	0.272393	0.0281444	3.72498e-22	0.0521307	0.0765501	0.495871	0.233845	20
ZNF114	ENSG00000178150	19	48270081	rs2161098	19	48272015	C	G	0.505964	-0.0131	0.0191	0.4926	0.156532	0.0273687	1.06901e-08	-0.0836887	0.122894	0.495881	0.836527	20
LRRC27	ENSG00000148814	10	132332154	rs7085852	10	132330501	T	C	0.811133	0.0171	0.0251	0.4958	-0.71013	0.0332654	4.12255e-101	-0.0240801	0.0353636	0.495917	0.244242	20
ERAP2	ENSG00000164308	5	96875939	rs2910686	5	96916885	C	T	0.426441	0.0128	0.0188	0.4965	1.07245	0.0175519	0	0.0119353	0.017531	0.495993	0.295781	20
IGFBP3	ENSG00000146674	7	45921874	rs2854746	7	45921046	G	C	0.59841	-0.0132	0.0193	0.4924	0.201327	0.0283599	1.25663e-12	-0.0655651	0.096308	0.496007	0.376119	20
IGSF21	ENSG00000117154	1	18107798	rs34173568	1	18104677	C	T	0.73161	-0.0233	0.0341	0.4942	-0.228376	0.0306553	9.34815e-14	0.102025	0.149942	0.496233	0.014894	20
ACP5	ENSG00000102575	19	11579008	rs7256770	19	11579096	G	A	0.656064	-0.0223	0.0327	0.4943	-0.277063	0.027313	3.52369e-24	0.0804871	0.11829	0.496238	0.773459	20
SCGB3A1	ENSG00000161055	5	180591499	rs6899301	5	180518336	C	G	0.817097	0.0164	0.0241	0.4966	-0.841764	0.0300225	5.6321e-173	-0.0194829	0.0286388	0.496316	0.0966942	20
NUDCD2	ENSG00000170584	5	163460102	rs299302	5	163449830	C	T	0.699801	0.0139	0.0204	0.4959	0.344638	0.0293874	9.22485e-32	0.0403322	0.0592924	0.496362	0.0859268	20
EPB41L5	ENSG00000115109	2	120013077	rs1713080	2	120013281	G	A	0.787276	-0.0158	0.0232	0.4942	0.392632	0.0314302	8.23452e-36	-0.0402412	0.0591761	0.496489	0.000779066	20
THBS3	ENSG00000169231	1	155207981	rs760077	1	155208991	A	T	0.394632	0.0209	0.0307	0.4955	-0.363548	0.0256013	9.10915e-46	-0.057489	0.0845425	0.496504	0.574865	20
ALDH6A1	ENSG00000119711	14	74084453	rs7359108	14	74054212	A	G	0.656064	-0.0136	0.0199	0.4967	0.178889	0.0277193	1.09224e-10	-0.0760246	0.111864	0.496747	0.215971	20
UBE3B	ENSG00000151148	12	109477402	rs117721594	12	109478124	C	G	0.935388	0.0256	0.0376	0.495	-0.508112	0.0531487	1.17529e-21	-0.0503826	0.0741868	0.497055	0.602717	20
RDH13	ENSG00000160439	19	55071291	rs3745913	19	55047554	C	T	0.847913	-0.0283	0.0416	0.4971	0.394621	0.0381985	5.11324e-25	-0.0717144	0.105646	0.497253	0.298246	20
VDR	ENSG00000111424	12	47943048	rs11168265	12	47855476	C	T	0.599404	-0.0131	0.0192	0.4967	0.166431	0.026479	3.2701e-10	-0.0787112	0.116041	0.497577	0.326922	15
HS2ST1	ENSG00000153936	1	86914635	rs4656134	1	87005878	A	G	0.837972	0.0181	0.0266	0.498	0.291772	0.0365391	1.40295e-15	0.0620347	0.0914975	0.497775	0.546991	20
ARHGAP19	ENSG00000213390	10	97292673	rs72835307	10	97228585	T	C	0.983101	-0.0435	0.0639	0.4962	-0.748826	0.101434	1.55461e-13	0.058091	0.0856957	0.497851	0.385592	9
OR1J4	ENSG00000239590	9	122519141	rs2778634	9	122466907	T	C	0.680915	0.0139	0.0204	0.4969	0.199839	0.0301171	3.23624e-11	0.069556	0.102619	0.497893	0.735764	7
KRT82	ENSG00000161850	12	52406355	rs10876286	12	52396410	C	A	0.942346	0.0263	0.0387	0.4976	-0.498405	0.0543861	4.99158e-20	-0.0527683	0.0778609	0.497946	0.742537	20
VEPH1	ENSG00000197415	3	157533619	rs2120243	3	157429779	A	C	0.430417	0.0127	0.0187	0.4986	-0.265274	0.0273151	2.69082e-22	-0.0478751	0.0706654	0.498095	0.199868	20
FAM136A	ENSG00000035141	2	70302090	rs146276771	2	70312287	G	A	0.977137	-0.0698	0.1028	0.4971	0.859791	0.0855411	9.07551e-24	-0.0811825	0.119836	0.498124	0.874333	3
ABHD11	ENSG00000106077	7	73738867	rs10278588	7	73743151	A	C	0.485089	-0.0226	0.0333	0.4987	-0.255825	0.0255269	1.22255e-23	0.0883416	0.130465	0.498325	0.651547	20
ZC3H8	ENSG00000144161	2	112255136	rs3979376	2	112467578	A	G	0.507952	0.0129	0.019	0.4972	0.220883	0.0257241	8.95812e-18	0.0584021	0.086287	0.498511	0.481152	20
C2orf91	ENSG00000205086	2	41956806	rs2374389	2	41938184	C	G	0.719682	-0.0137	0.0202	0.4972	-0.274132	0.0292708	7.57628e-21	0.0499759	0.07388	0.498757	0.620971	20
FERMT1	ENSG00000101311	20	6123544	rs35413391	20	6089076	G	A	0.917495	0.0245	0.036	0.4969	0.301683	0.0513189	4.13751e-09	0.081211	0.120128	0.499015	0.879766	8
RNF217	ENSG00000146373	6	124962545	rs508732	6	125044327	C	T	0.605368	0.0214	0.0315	0.4975	0.189034	0.0279083	1.25791e-11	0.113207	0.167473	0.499057	0.961584	14
ESPL1	ENSG00000135476	12	53268299	rs7397757	12	53258900	C	T	0.33499	0.0135	0.0199	0.4971	0.220211	0.0276009	1.48242e-15	0.0613048	0.0906939	0.499071	0.100708	20
SPDYA	ENSG00000163806	2	28782517	rs11690571	2	28852165	C	T	0.526839	0.0128	0.0188	0.4971	0.148222	0.0266117	2.55032e-08	0.0863571	0.127781	0.499155	0.384688	20
HLA-DQB2	ENSG00000232629	6	32763532	rs34297496	6	32666452	C	T	0.82008	0.0271	0.0401	0.4992	-1.1042	0.0277222	0	-0.0245427	0.0363212	0.499223	0.972999	20
ATP10A	ENSG00000206190	15	25865172	rs1345098	15	25812475	G	T	0.455268	0.0128	0.0188	0.4962	0.153695	0.0279405	3.78072e-08	0.0832818	0.123254	0.499234	0.174989	20
CHODL	ENSG00000154645	21	17901263	rs9653741	21	17819418	G	T	0.641153	-0.0212	0.0313	0.4971	0.252433	0.0261594	4.92515e-22	-0.0839828	0.124299	0.49926	0.446625	12
IGSF5	ENSG00000183067	21	39745407	rs462163	21	39803881	C	T	0.817097	0.0164	0.0242	0.4976	-0.296536	0.0343794	6.38687e-18	-0.0553053	0.0818605	0.499292	0.455826	20
HOGA1	ENSG00000241935	10	97584343	rs12416267	10	97584164	G	A	0.644135	-0.0217	0.0321	0.4982	0.457706	0.0253492	7.07683e-73	-0.0474104	0.0701815	0.499333	0.618471	20
C15orf57	ENSG00000128891	15	40565057	rs11637245	15	40554416	C	T	0.525845	0.0127	0.0188	0.4998	0.813393	0.0214134	0	0.0156136	0.0231167	0.499406	0.00446938	20
LCLAT1	ENSG00000172954	2	30447226	rs1357850	2	30472920	A	G	0.420477	0.0205	0.0303	0.499	0.311051	0.0271111	1.79882e-30	0.0659055	0.0975808	0.499425	0.304875	20
SUCLG2	ENSG00000172340	3	67654614	rs79962313	3	67360117	A	G	0.868787	-0.0188	0.0278	0.4992	-0.386564	0.0374055	4.92483e-25	0.0486337	0.0720695	0.499793	0.918498	14
ARFIP1	ENSG00000164144	4	152779937	rs12650788	4	152892660	G	A	0.389662	-0.0131	0.0194	0.4988	-0.347252	0.0258376	3.53394e-41	0.0377247	0.0559376	0.500053	0.144107	20
CBLN3	ENSG00000139899	14	24430954	rs1956905	14	24431003	C	G	0.239563	-0.0143	0.0212	0.5005	-0.739326	0.0257895	9.64718e-181	0.019342	0.0286827	0.500094	0.806093	20
C20orf203	ENSG00000198547	20	32673941	rs7268795	20	32661173	C	T	0.732604	-0.0145	0.0215	0.5008	-0.623334	0.0290109	2.09572e-102	0.023262	0.0345089	0.500256	0.109369	20
NAPG	ENSG00000134265	18	10525905	rs7241196	18	10526416	T	C	0.515905	-0.0127	0.0188	0.4983	0.228759	0.0257496	6.44983e-19	-0.0555168	0.0824197	0.500574	0.921748	20
DIRC1	ENSG00000174325	2	188790104	rs72898840	2	188594286	G	A	0.986083	0.0453	0.0671	0.4996	-1.22948	0.125288	9.87848e-23	-0.036845	0.0547051	0.500617	0.0753074	20
UQCC1	ENSG00000101019	20	35412031	rs8122819	20	35293783	C	T	0.798211	0.0157	0.0232	0.4976	0.213483	0.0312961	9.01572e-12	0.0735422	0.109207	0.500681	0.0652864	20
PLA2G5	ENSG00000127472	1	20028179	rs640022	1	20071983	C	T	0.854871	-0.0182	0.027	0.5005	0.511026	0.038012	3.34792e-41	-0.0356146	0.0529013	0.500802	0.182721	20
RAD50	ENSG00000113522	5	132556019	rs140534680	5	132590736	A	G	0.989066	0.1119	0.1656	0.4994	1.43015	0.19583	2.81421e-13	0.0782435	0.116287	0.501042	0.987964	9
SPATA5L1	ENSG00000171763	15	45402336	rs7182723	15	45403184	G	A	0.72664	0.0142	0.0211	0.4998	-0.563653	0.02758	7.84144e-93	-0.0251928	0.0374547	0.501188	0.746125	20
CNKSR1	ENSG00000142675	1	26177484	rs8768	1	26170849	A	C	0.23161	-0.0148	0.022	0.4992	-0.932612	0.0252322	4.81685e-299	0.0158694	0.0235936	0.501192	0.803335	20
SERPINA11	ENSG00000186910	14	94452800	rs1951020	14	94455933	G	A	0.233598	-0.0141	0.0209	0.501	0.245137	0.0297698	1.8046e-16	-0.0575189	0.0855442	0.501337	0.986346	20
SSH3	ENSG00000172830	11	67303478	rs17883741	11	67393161	T	C	0.965209	-0.0356	0.0528	0.5005	0.625655	0.0704979	7.0059e-19	-0.0569004	0.0846348	0.50139	0.62555	12
NFAM1	ENSG00000235568	22	42432395	rs4822127	22	42419750	C	G	0.747515	-0.0239	0.0353	0.4979	-0.178095	0.0316928	1.91622e-08	0.134198	0.199643	0.501461	0.423486	13
CD79B	ENSG00000007312	17	63932354	rs3815358	17	63932910	A	G	0.352883	-0.0134	0.0198	0.4967	0.169105	0.0301586	2.05626e-08	-0.0792405	0.117936	0.501653	0.36408	15
PRR15L	ENSG00000167183	17	47957883	rs11650043	17	47950486	G	A	0.934394	0.0242	0.036	0.5006	-0.77357	0.0471988	2.26936e-60	-0.0312835	0.0465766	0.501802	1.6724e-05	20
RFX8	ENSG00000196460	2	101475112	rs7578782	2	101458567	G	C	0.924453	0.0252	0.0374	0.5009	-0.425852	0.052152	3.19841e-16	-0.0591755	0.0881224	0.501893	0.8014	10
ZDHHC3	ENSG00000163812	3	44976185	rs62242654	3	44982098	G	C	0.72664	-0.0142	0.021	0.4972	-0.165792	0.0294312	1.76896e-08	0.0856497	0.127574	0.501984	0.534852	20
DUSP2	ENSG00000158050	2	96145440	rs147887564	2	96182344	T	C	0.963221	0.0499	0.0738	0.4994	0.355996	0.0635639	2.13611e-08	0.14017	0.208811	0.502044	0.100492	19
PDHX	ENSG00000110435	11	34915829	rs2163377	11	34875927	A	C	0.567594	-0.0127	0.0189	0.5037	-0.317748	0.0255273	1.44474e-35	0.0399687	0.0595676	0.502233	0.276424	20
GNA14	ENSG00000156049	9	77648322	rs3824403	9	77444722	C	T	0.532803	-0.0202	0.03	0.5011	-0.210631	0.0273227	1.26807e-14	0.0959023	0.142971	0.502361	0.671107	20
DHRS4L2	ENSG00000187630	14	23969874	rs147027077	14	24009590	A	T	0.939364	-0.0404	0.0602	0.5017	0.947345	0.0500637	7.40158e-80	-0.0426455	0.0635859	0.502428	0.548463	20
AKAP3	ENSG00000111254	12	4649051	rs979877	12	4648730	T	C	0.477137	0.0126	0.0188	0.5011	-0.698729	0.0239431	3.19645e-187	-0.0180327	0.0269131	0.502835	0.328509	20
TPH1	ENSG00000129167	11	18042426	rs3741202	11	18013045	C	G	0.570577	-0.0128	0.0191	0.5014	-0.766855	0.02219	1.05897e-261	0.0166915	0.0249116	0.502838	0.0175982	20
TPRG1L	ENSG00000158109	1	3625015	rs9662052	1	3657856	C	A	0.505964	0.021	0.0313	0.5018	0.325221	0.0252756	6.90324e-38	0.0645715	0.096373	0.502847	0.932009	20
WARS2	ENSG00000116874	1	119140390	rs2645303	1	119012523	T	G	0.450298	-0.0126	0.0188	0.5012	-0.571377	0.0256037	2.57247e-110	0.022052	0.0329178	0.502915	0.242809	20
COL2A1	ENSG00000139219	12	48004506	rs57444859	12	47980228	A	G	0.931412	0.0254	0.0378	0.5006	-0.417587	0.0527323	2.39428e-15	-0.0608257	0.0908454	0.503144	0.0895706	20
STARD6	ENSG00000174448	18	54357905	rs1787833	18	54366964	A	G	0.93837	-0.0268	0.04	0.5034	0.827421	0.0550344	4.35668e-51	-0.0323898	0.048391	0.503281	0.914557	20
SETDB1	ENSG00000143379	1	150926263	rs10788794	1	150756200	C	T	0.390656	-0.013	0.0193	0.5022	-0.153422	0.0266218	8.26316e-09	0.0847339	0.126654	0.503482	0.728562	20
PTPN22	ENSG00000134242	1	113871753	rs6672018	1	113788693	C	T	0.553678	0.0126	0.0188	0.5018	-0.262087	0.025879	4.17608e-24	-0.0480756	0.0718887	0.503655	0.872581	20
ANGPT1	ENSG00000154188	8	107498055	rs2022955	8	107196907	T	C	0.743539	0.014	0.0208	0.5023	-0.182452	0.0311224	4.56224e-09	-0.0767324	0.114751	0.503697	0.126725	20
SSTR2	ENSG00000180616	17	73165010	rs11077670	17	73163647	G	A	0.887674	-0.034	0.0507	0.5022	0.372117	0.042675	2.78694e-18	-0.0913691	0.13665	0.503727	0.869817	20
ERN2	ENSG00000134398	16	23713226	rs703769	16	23643188	T	G	0.786282	-0.0156	0.0232	0.5023	-0.19148	0.0322141	2.7815e-09	0.0814705	0.121934	0.504036	0.430072	12
CPNE2	ENSG00000140848	16	57092583	rs291053	16	57116066	T	C	0.739563	-0.0229	0.0341	0.5021	0.205818	0.0310154	3.22311e-11	-0.111263	0.166527	0.504043	0.733138	19
STIM1	ENSG00000167323	11	3854659	rs61899393	11	3855227	C	T	0.890656	-0.0336	0.0501	0.5018	0.306974	0.0398213	1.27006e-14	-0.109455	0.163822	0.504047	0.334426	14
CYBRD1	ENSG00000071967	2	171522247	rs6706526	2	171523880	T	C	0.478131	0.0125	0.0187	0.5042	-0.490651	0.0244597	1.66418e-89	-0.0254764	0.0381338	0.504084	0.325215	20
MAS1	ENSG00000130368	6	159906690	rs7767057	6	159881189	A	T	0.671968	0.0135	0.0201	0.5018	0.189404	0.0292769	9.83926e-11	0.0712761	0.106693	0.504101	0.451611	20
LAMC3	ENSG00000050555	9	131009174	rs2050465	9	131040467	G	C	0.512922	0.0211	0.0315	0.5043	-0.247845	0.0273017	1.10588e-19	-0.0851338	0.127441	0.504117	0.54844	20
OSBPL9	ENSG00000117859	1	51577179	rs77609222	1	51675918	C	T	0.978131	0.0687	0.1025	0.5025	-0.742003	0.0948319	5.10083e-15	-0.0925873	0.138646	0.504262	0.978621	14
ZNF143	ENSG00000166478	11	9460703	rs2290424	11	9512154	A	G	0.542744	-0.0206	0.0308	0.504	0.297087	0.0259026	1.87956e-30	-0.0693399	0.103849	0.504327	0.000478488	20
MANSC4	ENSG00000205693	12	27771276	rs10771361	12	27752757	A	G	0.484095	0.0126	0.0188	0.5041	0.19488	0.0257152	3.49843e-14	0.0646552	0.0968461	0.504384	0.208529	20
AKR1B1	ENSG00000085662	7	134459252	rs782520	7	134509749	A	G	0.553678	-0.0126	0.0188	0.5036	0.177918	0.0274337	8.84966e-11	-0.070819	0.106229	0.504988	0.719934	20
ZNF761	ENSG00000160336	19	53445001	rs2617763	19	53431907	G	A	0.460239	0.0214	0.0321	0.5056	0.434265	0.0262066	1.13308e-61	0.0492787	0.0739779	0.505329	0.830519	20
FAM167A	ENSG00000154319	8	11475908	rs28448403	8	11448055	G	A	0.698807	0.0134	0.0201	0.504	-0.431469	0.0281183	3.83738e-53	-0.0310567	0.046629	0.505387	0.578552	20
NIT1	ENSG00000158793	1	161118086	rs75766096	1	160979031	C	A	0.977137	0.0744	0.1113	0.5038	-0.700062	0.0945391	1.3115e-13	-0.106276	0.159632	0.505567	0.894838	17
SRXN1	ENSG00000271303	20	653370	rs6076874	20	651264	C	T	0.407555	0.0208	0.0312	0.5053	0.338341	0.0273703	4.2168e-35	0.0614765	0.0923487	0.505603	0.731747	20
PHYHD1	ENSG00000175287	9	128920966	rs55952725	9	128954910	A	G	0.592445	0.0128	0.0192	0.5028	0.29961	0.0262301	3.23183e-30	0.0427221	0.0641923	0.505709	0.565558	20
C14orf39	ENSG00000179008	14	60515543	rs1955698	14	60563218	T	C	0.914513	0.0213	0.0319	0.5037	0.336757	0.044358	3.15491e-14	0.0632504	0.0950928	0.505958	0.405218	20
SLC27A6	ENSG00000113396	5	128845580	rs2577424	5	128976799	A	G	0.639165	-0.0129	0.0194	0.5038	0.6888	0.0253828	3.65615e-162	-0.0187282	0.0281734	0.506211	0.606313	20
SLC9B1	ENSG00000164037	4	103019719	rs223414	4	102811688	A	C	0.510934	-0.0205	0.0308	0.506	0.340762	0.0257532	5.74937e-40	-0.0601593	0.0905	0.506214	0.0908184	20
ALDH1B1	ENSG00000137124	9	38392702	rs4242647	9	38393212	T	C	0.128231	0.0295	0.0442	0.5045	0.277824	0.0389185	9.42863e-13	0.106182	0.159787	0.506356	0.590414	10
TMEM176A	ENSG00000002933	7	150800534	rs2888674	7	150813827	G	A	0.543738	0.0125	0.0188	0.5052	-0.407489	0.0249341	4.91138e-60	-0.0306757	0.0461744	0.50647	0.523632	20
RIPK1	ENSG00000137275	6	3063991	rs2064310	6	3080090	A	C	0.934394	0.0524	0.0787	0.5054	-0.675717	0.0683537	4.80693e-23	-0.0775473	0.116733	0.506489	0.580548	9
DNMBP	ENSG00000107554	10	100009947	rs4148398	10	99832865	G	A	0.631213	0.013	0.0195	0.5043	-0.217214	0.0282596	1.51333e-14	-0.0598487	0.0901101	0.506579	0.812935	20
FAM131C	ENSG00000185519	1	16073651	rs12047064	1	16055084	A	G	0.55666	0.0206	0.031	0.5052	0.459618	0.0246817	2.13897e-77	0.0448199	0.0674903	0.50663	0.299767	20
GPR32	ENSG00000142511	19	50770464	rs4802742	19	50800047	A	C	0.54672	0.0202	0.0302	0.5033	-0.144163	0.0262831	4.13469e-08	-0.140119	0.211037	0.506719	0.325472	12
INTS4	ENSG00000149262	11	77994671	rs7930865	11	78013628	C	T	0.72167	-0.0141	0.0212	0.5051	-0.30195	0.0286301	5.26686e-26	0.0466964	0.0703497	0.506834	0.184221	20
WNT5A	ENSG00000114251	3	55490539	rs815401	3	55710994	T	C	0.451292	-0.0128	0.0192	0.5046	0.186418	0.0277094	1.72484e-11	-0.0686629	0.103499	0.507063	0.574081	20
CCDC176	ENSG00000119636	14	74019400	rs5024804	14	74183157	G	A	0.654076	-0.0133	0.02	0.5046	-0.253705	0.0272725	1.37051e-20	0.0524231	0.0790328	0.507134	0.427465	20
HIATL2	ENSG00000196312	9	97013675	rs138840602	9	96898125	T	C	0.921471	-0.0439	0.0661	0.5067	0.6626	0.053717	5.86889e-35	-0.0662542	0.0999031	0.507212	0.242018	20
CLEC19A	ENSG00000261210	16	19285731	rs111532635	16	19306095	A	G	0.786282	0.0244	0.0367	0.5063	0.287769	0.0337401	1.47618e-17	0.0847903	0.12792	0.507433	0.207837	20
UCHL1	ENSG00000154277	4	41256413	rs79728147	4	41262498	T	C	0.90159	-0.0232	0.0348	0.5048	-0.299392	0.0489939	9.91331e-10	0.0774905	0.116925	0.507501	0.874801	15
FUT2	ENSG00000176920	19	48695971	rs571689	19	48704297	C	T	0.532803	-0.013	0.0196	0.5068	-0.369568	0.0266122	7.57389e-44	0.0351762	0.0530953	0.507644	0.277278	20
AREL1	ENSG00000119682	14	74713108	rs7145575	14	74678825	T	A	0.485089	0.0124	0.0187	0.5061	0.369414	0.0257938	1.59927e-46	0.0335667	0.050675	0.50772	0.331129	20
RIPK4	ENSG00000183421	21	41767089	rs34913464	21	41739181	G	A	0.981113	-0.0632	0.0948	0.5051	-0.624119	0.106855	5.19506e-09	0.101263	0.15288	0.507737	0.948503	16
CTB-60B18.10	ENSG00000268655	19	49020523	rs1559154	19	49012030	A	G	0.475149	0.0128	0.0193	0.5075	-0.29577	0.0253967	2.40483e-31	-0.0432769	0.0653592	0.507882	0.780971	20
SIRT1	ENSG00000096717	10	67884656	rs10823121	10	67962195	T	C	0.33499	-0.0134	0.0201	0.5064	0.161804	0.0285833	1.50669e-08	-0.0828161	0.125083	0.507913	0.796687	20
OR2T10	ENSG00000184022	1	248597700	rs2000390	1	248681796	T	C	0.877734	-0.0186	0.0281	0.508	0.795072	0.0376765	7.52791e-99	-0.0233941	0.0353601	0.50823	0.867672	20
SDS	ENSG00000135094	12	113426301	rs34212279	12	113351599	C	G	0.931412	0.0457	0.0686	0.5056	0.295072	0.0527442	2.21386e-08	0.154878	0.234128	0.508287	0.834711	20
ANKRD54	ENSG00000100124	22	37848867	rs35496925	22	38028600	A	G	0.940358	0.05	0.0752	0.5065	-0.390357	0.0628008	5.10639e-10	-0.128088	0.193743	0.508534	0.721046	14
SNX27	ENSG00000143376	1	151612006	rs1891589	1	151625185	C	T	0.667992	0.0212	0.0319	0.5058	-0.175237	0.0272734	1.31696e-10	-0.120979	0.18301	0.50858	0.189475	20
UTS2R	ENSG00000181408	17	82374230	rs59421485	17	82427100	C	T	0.88171	0.0201	0.0303	0.5071	0.302246	0.0413729	2.76442e-13	0.0665022	0.100662	0.508838	0.399952	20
TRIM68	ENSG00000167333	11	4608231	rs74482716	11	4614682	C	A	0.945328	0.0261	0.0394	0.5073	0.494838	0.0558294	7.76103e-19	0.0527445	0.0798441	0.508873	0.892063	20
RPS14	ENSG00000164587	5	150449739	rs57890152	5	150441909	T	C	0.741551	0.014	0.0211	0.5058	0.203175	0.0296909	7.75518e-12	0.0689062	0.104339	0.508991	0.639454	20
RBP1	ENSG00000114115	3	139539829	rs2071387	3	139538761	A	G	0.809145	0.0162	0.0245	0.5066	-0.378424	0.0355114	1.62777e-26	-0.0428091	0.0648667	0.509282	0.673111	20
PARD6G	ENSG00000178184	18	80247514	rs7233906	18	80157110	A	G	0.793241	-0.0151	0.0228	0.5073	-0.220503	0.0313437	1.99261e-12	0.0684798	0.103857	0.509661	0.324232	20
NOP58	ENSG00000055044	2	202265736	rs17651413	2	202104086	A	G	0.864811	-0.0195	0.0294	0.5083	-0.227648	0.040994	2.80487e-08	0.0856586	0.130065	0.510163	0.0558337	19
TM4SF19	ENSG00000145107	3	196338503	rs36016914	3	196323991	A	G	0.987078	-0.0812	0.123	0.5091	-1.25673	0.132867	3.12096e-21	0.0646119	0.0981109	0.510178	0.249978	6
TMEM97	ENSG00000109084	17	28319200	rs76274603	17	28318966	C	T	0.956262	-0.0566	0.0858	0.5093	0.74621	0.0670209	8.57017e-29	-0.0758499	0.115183	0.510205	0.455459	20
BTN3A2	ENSG00000186470	6	26365159	rs9379852	6	26357050	A	G	0.887674	-0.0193	0.0293	0.5102	1.08994	0.0406259	1.49681e-158	-0.0177074	0.0268904	0.510214	0.0106444	20
ARPC5L	ENSG00000136950	9	124862130	rs3932555	9	124977707	G	A	0.422465	-0.0127	0.0192	0.5079	0.185587	0.0266251	3.16041e-12	-0.0684313	0.10392	0.510217	0.478658	20
EPHX1	ENSG00000143819	1	225810092	rs57440270	1	225808520	C	T	0.670974	0.0133	0.0201	0.509	-0.185855	0.028393	5.91778e-11	-0.0715612	0.1087	0.510322	0.147772	15
SPC25	ENSG00000152253	2	168913371	rs1879696	2	168912537	T	C	0.914513	0.0331	0.0502	0.5096	0.533956	0.047928	7.94027e-29	0.0619901	0.0941797	0.510403	0.386661	10
DDIT3	ENSG00000175197	12	57521679	rs703838	12	57533732	C	G	0.82505	-0.0175	0.0264	0.5064	-0.209912	0.0382508	4.06971e-08	0.0833681	0.126681	0.510477	0.329512	17
FBLN5	ENSG00000140092	14	91947987	rs2430336	14	91954517	C	T	0.497018	-0.0124	0.0188	0.5104	0.264041	0.0270906	1.9075e-22	-0.0469624	0.071364	0.510494	0.497619	20
TPTE2	ENSG00000132958	13	19536762	rs7334384	13	19346432	C	G	0.577535	0.0129	0.0196	0.5097	-0.51473	0.026375	8.05964e-85	-0.0250617	0.0380998	0.510674	0.726087	20
SMPD3	ENSG00000103056	16	68448508	rs4783554	16	68350107	A	G	0.332008	0.0135	0.0204	0.5093	-0.166532	0.0282708	3.84796e-09	-0.0810654	0.123269	0.510777	0.876269	20
SYT15	ENSG00000204176	10	46578217	rs117833747	10	46301755	G	A	0.979125	0.3272	0.4951	0.5087	-0.66527	0.100643	3.838e-11	-0.49183	0.747919	0.510796	0.481227	3
CEBPZ	ENSG00000115816	2	37231596	rs3213745	2	37231568	G	A	0.576541	0.0127	0.0192	0.5061	0.156809	0.0263385	2.62307e-09	0.0809901	0.123195	0.510915	0.784389	20
ATM	ENSG00000149311	11	108222484	rs11212542	11	108183160	T	A	0.39662	-0.0202	0.0306	0.5093	0.173102	0.0263722	5.24534e-11	-0.116694	0.177666	0.511298	0.982178	6
RPUSD2	ENSG00000166133	15	40569299	rs11637422	15	40568510	T	A	0.527833	0.0124	0.0188	0.51	0.168747	0.0259356	7.69731e-11	0.0734826	0.11198	0.511688	0.199726	20
POMT2	ENSG00000009830	14	77320884	rs2287392	14	77301039	A	G	0.781312	-0.0146	0.0222	0.5096	-0.294485	0.0299632	8.5127e-23	0.0495781	0.0755545	0.511702	0.597274	20
OR5K2	ENSG00000231861	3	98497604	rs73144140	3	98510615	C	T	0.88668	0.0193	0.0294	0.5116	-0.802992	0.0415391	2.94645e-83	-0.0240351	0.0366342	0.51177	0.779693	20
MYOG	ENSG00000122180	1	203086012	rs11578206	1	203076285	T	G	0.368787	-0.0206	0.0312	0.5088	-0.154099	0.0271329	1.35168e-08	0.133681	0.203831	0.511927	0.28997	12
PEBP4	ENSG00000134020	8	22941336	rs2175192	8	22927646	G	A	0.811133	0.0156	0.0238	0.5129	0.640905	0.0321433	1.86759e-88	0.0243406	0.037155	0.512398	0.77313	20
NOA1	ENSG00000084092	4	56977606	rs1718865	4	57020135	G	A	0.73161	0.0223	0.0339	0.5113	0.241531	0.0350655	5.65823e-12	0.0923276	0.140993	0.512572	0.250984	20
POLR3K	ENSG00000161980	16	51645	rs4145232	16	39279	C	G	0.82505	0.0279	0.0424	0.5104	-0.220232	0.0351673	3.79097e-10	-0.126685	0.193584	0.512844	0.784575	20
SCTR	ENSG00000080293	2	119525301	rs2587682	2	119480722	G	A	0.854871	0.018	0.0274	0.5107	0.284379	0.0383043	1.13464e-13	0.0632959	0.0967269	0.512869	0.173211	20
TSC1	ENSG00000165699	9	132945375	rs7862221	9	132906834	T	C	0.855865	0.0173	0.0263	0.5115	0.231708	0.0364699	2.10607e-10	0.0746631	0.114112	0.51292	0.928358	15
SH3BP5L	ENSG00000175137	1	248825915	rs137922302	1	248810959	C	T	0.949304	0.0576	0.0877	0.5117	-0.678915	0.0943199	6.11021e-13	-0.0848413	0.129713	0.513068	0.767736	6
MLLT4	ENSG00000130396	6	167826922	rs9455552	6	167950988	C	T	0.696819	-0.0131	0.02	0.5119	-0.298493	0.0270649	2.77546e-28	0.0438871	0.0671213	0.51321	0.03003	20
HOXD1	ENSG00000128645	2	176188668	rs13011603	2	176187143	A	T	0.708748	0.0135	0.0206	0.5142	0.274024	0.029871	4.57479e-20	0.0492657	0.0753674	0.513322	0.18334	20
TNFRSF10C	ENSG00000173535	8	23102590	rs72607400	8	23084604	C	T	0.837972	0.0158	0.0242	0.514	-0.691918	0.0328736	2.39537e-98	-0.0228351	0.0349921	0.514028	0.665301	20
CD207	ENSG00000116031	2	70835816	rs4241244	2	70994086	C	T	0.678926	0.0222	0.0339	0.5117	0.203137	0.0281197	5.04802e-13	0.109286	0.167567	0.514277	0.484532	17
TTC30A	ENSG00000197557	2	177618742	rs2222712	2	177646702	C	T	0.88668	-0.0181	0.0277	0.5133	-0.405066	0.0392247	5.33096e-25	0.0446841	0.0685207	0.51432	0.738415	20
GPR98	ENSG00000164199	5	90529344	rs45478296	5	90627850	A	T	0.835984	-0.0168	0.0257	0.5116	-0.328711	0.0354873	1.99141e-20	0.0511087	0.0783785	0.514353	0.561121	20
SYCP3	ENSG00000139351	12	101739469	rs2695298	12	101688811	G	A	0.390656	0.0127	0.0194	0.5126	-0.189932	0.0262693	4.82282e-13	-0.0668659	0.102559	0.514419	0.753875	20
ARMC3	ENSG00000165309	10	22928024	rs7098978	10	22855287	C	G	0.713718	0.0134	0.0205	0.5142	-0.251964	0.0295469	1.49415e-17	-0.0531822	0.0815995	0.514565	0.341229	20
KCNMB4	ENSG00000135643	12	70366290	rs2278346	12	70536281	T	G	0.564612	-0.0124	0.019	0.5142	0.305999	0.0257879	1.77765e-32	-0.040523	0.0621855	0.514629	0.84512	20
ELMOD1	ENSG00000110675	11	107591091	rs680068	11	107685723	T	C	0.733598	-0.0135	0.0206	0.5113	-0.166548	0.0280205	2.78489e-09	0.0810575	0.124437	0.514793	0.600619	10
TNFRSF19	ENSG00000127863	13	23570370	rs880624	13	23588238	C	T	0.38171	0.0125	0.0191	0.514	0.181669	0.0278028	6.39505e-11	0.0688065	0.105662	0.514922	0.422522	20
C1orf226	ENSG00000239887	1	162378841	rs4657188	1	162378087	G	C	0.671968	0.022	0.0337	0.5143	0.237658	0.0275571	6.4542e-18	0.0925701	0.142206	0.515074	0.275147	20
FAM170A	ENSG00000164334	5	119629559	rs80001599	5	119546366	T	C	0.89662	-0.0183	0.0281	0.516	-0.779922	0.0377968	1.34249e-94	0.0234639	0.0360472	0.515097	0.642579	20
ZNF677	ENSG00000197928	19	53254898	rs16984664	19	53266608	G	A	0.766402	-0.0144	0.0221	0.5158	0.423897	0.0312157	5.29146e-42	-0.0339705	0.0521953	0.515153	0.0169134	20
RAB11FIP1	ENSG00000156675	8	37899497	rs4976896	8	37868947	A	G	0.739563	-0.0218	0.0333	0.5124	-0.179645	0.0301115	2.4314e-09	0.12135	0.186478	0.515209	0.619781	7
CLIC1	ENSG00000213719	6	31739388	rs693906	6	31867387	G	C	0.88668	-0.0282	0.0432	0.514	0.300762	0.0372932	7.33561e-16	-0.0937618	0.144105	0.515273	0.236539	20
CA3	ENSG00000164879	8	85373436	rs12541445	8	85289580	C	T	0.33996	0.0127	0.0195	0.5141	-0.374918	0.0276492	6.93251e-42	-0.0338741	0.0520714	0.515349	0.35509	20
C1orf111	ENSG00000171722	1	162376854	rs4657188	1	162378087	G	C	0.671968	0.022	0.0337	0.5143	0.19548	0.0276688	1.60616e-12	0.112544	0.173131	0.51566	0.326879	20
SIPA1	ENSG00000213445	11	65638101	rs2306363	11	65638129	G	T	0.801193	0.0153	0.0234	0.5132	0.18902	0.0325907	6.63942e-09	0.0809439	0.124581	0.515866	0.561289	6
ZNF19	ENSG00000157429	16	71564951	rs7199373	16	71492827	A	G	0.569583	0.0198	0.0304	0.5135	0.238775	0.0257795	2.00263e-20	0.0829234	0.127631	0.515879	0.195597	20
FAM214A	ENSG00000047346	15	52709817	rs28368424	15	52679244	C	T	0.818091	-0.0159	0.0244	0.5159	0.269816	0.0325731	1.19707e-16	-0.058929	0.0907113	0.51593	0.294353	20
AQP11	ENSG00000178301	11	77589391	rs11237236	11	77601745	G	A	0.785288	-0.0145	0.0223	0.5158	-0.432797	0.0292043	1.09434e-49	0.033503	0.0515749	0.515951	0.275408	20
PTGR1	ENSG00000106853	9	111599893	rs59165439	9	111595672	C	T	0.764414	-0.0221	0.034	0.5151	0.497236	0.0285863	9.12926e-68	-0.0444457	0.0684257	0.515985	0.52136	20
RASSF3	ENSG00000153179	12	64507001	rs7973646	12	64550082	T	C	0.89165	-0.021	0.0322	0.514	-0.311206	0.0461524	1.55149e-11	0.0674794	0.103951	0.516245	0.652389	20
CCDC125	ENSG00000183323	5	69332809	rs6886321	5	69307498	C	T	0.913519	0.0341	0.0525	0.5166	-0.546485	0.046357	4.46909e-32	-0.0623988	0.0962143	0.516636	0.27323	20
MRPL49	ENSG00000149792	11	65122183	rs80181732	11	65219722	C	T	0.963221	0.0518	0.0795	0.5148	-0.443703	0.0674792	4.85225e-11	-0.116745	0.180051	0.516728	0.419867	7
ATP6V1B1	ENSG00000116039	2	70935900	rs2302561	2	70994692	A	G	0.677932	0.022	0.0339	0.5153	0.407924	0.0273525	2.6886e-50	0.0539316	0.0831823	0.516756	0.213025	20
ANKRD53	ENSG00000144031	2	70978380	rs2302561	2	70994692	A	G	0.677932	0.022	0.0339	0.5153	0.375362	0.0275091	2.16216e-42	0.0586101	0.0904149	0.516833	0.234255	20
CLEC4F	ENSG00000152672	2	70820599	rs2302561	2	70994692	A	G	0.677932	0.022	0.0339	0.5153	0.364925	0.0275561	4.95302e-40	0.0602864	0.0930073	0.516862	0.362919	20
OGN	ENSG00000106809	9	92404696	rs10121495	9	92359098	T	C	0.641153	0.0126	0.0194	0.5146	-0.255009	0.026314	3.29288e-22	-0.0494099	0.0762463	0.516965	0.0265496	20
ATF6B	ENSG00000213676	6	32128253	rs9267803	6	32133985	C	T	0.71173	0.0215	0.0331	0.5152	-0.253812	0.0285715	6.48474e-19	-0.0847085	0.13076	0.517103	0.0153578	20
GSG2	ENSG00000177602	17	3723903	rs2567870	17	3700963	A	C	0.534791	0.0123	0.0189	0.5163	-0.183791	0.0282494	7.71782e-11	-0.0669239	0.103348	0.517268	0.883395	20
ZDHHC4	ENSG00000136247	7	6577434	rs11559147	7	6577616	C	G	0.259443	-0.0223	0.0344	0.5163	-0.375496	0.0281355	1.24983e-40	0.0593881	0.0917201	0.517313	0.540301	20
MYT1	ENSG00000196132	20	64102394	rs35345942	20	64269993	G	C	0.952286	-0.0313	0.0481	0.516	0.421196	0.06623	2.0228e-10	-0.0743122	0.114795	0.517407	0.57378	7
ZNF175	ENSG00000105497	19	51571283	rs3752129	19	51571508	A	G	0.246521	0.0224	0.0346	0.5163	-0.424594	0.0302052	6.9782e-45	-0.0527563	0.081576	0.517818	0.608886	20
KLRG2	ENSG00000188883	7	139483673	rs80317718	7	139483814	A	C	0.949304	-0.0455	0.0702	0.5166	-0.595472	0.0651801	6.49251e-20	0.0764099	0.118186	0.517941	0.783866	12
OPTN	ENSG00000123240	10	13099449	rs3814657	10	13100087	G	T	0.757455	-0.0249	0.0384	0.5171	-0.253243	0.0316056	1.12308e-15	0.0983245	0.152129	0.518069	0.0130366	19
ADAM7	ENSG00000069206	8	24440930	rs1457266	8	24912339	A	G	0.352883	-0.02	0.0309	0.5175	0.315774	0.0274081	1.03164e-30	-0.0633364	0.0980091	0.51813	0.538726	20
GOLGA6L7P	ENSG00000261649	15	28848675	rs111622651	15	28831849	G	A	0.83996	0.2413	0.3733	0.5181	0.978936	0.0419557	2.07014e-120	0.246492	0.381479	0.518183	0.354966	20
IL27RA	ENSG00000104998	19	14031762	rs6511906	19	14035246	T	C	0.625249	-0.0218	0.0337	0.5186	-0.361605	0.027524	1.99957e-39	0.0602868	0.0933085	0.518214	0.560021	20
PRPF18	ENSG00000165630	10	13586939	rs117362358	10	13647011	C	T	0.9334	-0.0424	0.0652	0.5156	-0.308321	0.0546978	1.73239e-08	0.137519	0.212871	0.518265	0.919609	18
UGT2B7	ENSG00000171234	4	69051363	rs56943005	4	69007784	A	G	0.847913	-0.0179	0.0276	0.516	-0.293107	0.0415354	1.7038e-12	0.0610699	0.0945604	0.51839	0.371667	20
ADAMDEC1	ENSG00000134028	8	24384285	rs1457266	8	24912339	A	G	0.352883	-0.02	0.0309	0.5175	0.256604	0.0276334	1.60196e-20	-0.0779411	0.120711	0.518485	0.550503	20
SMARCAL1	ENSG00000138375	2	216412414	rs6708185	2	216421086	G	A	0.507952	-0.0121	0.0187	0.5173	-0.246345	0.025607	6.57034e-22	0.0491182	0.0760814	0.518538	0.476605	20
CHCHD4	ENSG00000163528	3	14124870	rs2731307	3	14123707	G	A	0.485089	-0.0121	0.0187	0.5167	0.209135	0.0257435	4.51811e-16	-0.0578573	0.0896989	0.518917	0.993092	20
JAK2	ENSG00000096968	9	4984390	rs295260	9	4842773	G	A	0.882704	-0.0187	0.0289	0.5182	0.338193	0.0418525	6.44487e-16	-0.0552938	0.0857276	0.518931	0.0311221	20
ZNF259	ENSG00000109917	11	116788039	rs17440824	11	116763457	C	T	0.870775	0.0183	0.0283	0.5174	0.326543	0.0383789	1.7635e-17	0.0560416	0.0869153	0.519067	0.87938	20
FURIN	ENSG00000140564	15	90868588	rs4702	15	90883330	G	A	0.437376	-0.0192	0.0297	0.5191	-0.219652	0.0257578	1.49415e-17	0.0874108	0.135602	0.519177	0.460036	14
TMEM160	ENSG00000130748	19	47048624	rs11083857	19	47046196	C	T	0.784294	-0.0256	0.0396	0.5185	-0.250025	0.0310304	7.79342e-16	0.10239	0.158893	0.51932	0.951275	17
SULF1	ENSG00000137573	8	69466624	rs6472431	8	68940441	A	G	0.647117	-0.0126	0.0195	0.5203	-0.23061	0.028327	3.92026e-16	0.0546377	0.0848243	0.519492	0.355968	13
ARHGAP24	ENSG00000138639	4	85475150	rs4640664	4	86011333	T	C	0.542744	0.0122	0.0189	0.5197	0.225198	0.0256554	1.66702e-18	0.0541746	0.0841528	0.519728	0.76125	20
MOBP	ENSG00000168314	3	39467198	rs694611	3	39456656	G	C	0.514911	0.012	0.0186	0.5184	0.20755	0.0256736	6.25737e-16	0.0578173	0.0899017	0.520149	0.0223809	20
PSG5	ENSG00000204941	19	43186536	rs140514923	19	42938127	C	T	0.858847	-0.0435	0.0676	0.5197	-0.565141	0.0366285	1.04475e-53	0.0769719	0.11972	0.520268	0.706988	20
PSG4	ENSG00000243137	19	43205774	rs140514923	19	42938127	C	T	0.858847	-0.0435	0.0676	0.5197	-0.496889	0.0370083	4.23503e-41	0.0875447	0.136203	0.520384	0.846688	20
CHD1L	ENSG00000131778	1	147242654	rs6681716	1	147236176	C	A	0.951292	-0.0491	0.0763	0.52	0.720035	0.0588437	1.98649e-34	-0.0681912	0.106114	0.520468	0.982494	20
PLEKHM1	ENSG00000225190	17	45490749	rs55925547	17	45479441	T	C	0.802187	-0.0256	0.0397	0.5195	-0.258742	0.0334076	9.55819e-15	0.0989404	0.153966	0.520475	0.69885	8
MTFMT	ENSG00000103707	15	65029639	rs4407017	15	64970778	A	G	0.0387674	-0.0514	0.0796	0.5188	0.420494	0.0654425	1.31523e-10	-0.122237	0.190254	0.520554	0.689961	19
C16orf59	ENSG00000162062	16	2460086	rs4786284	16	2460602	C	T	0.359841	0.0238	0.0368	0.5178	-0.152579	0.0273508	2.42462e-08	-0.155985	0.242802	0.52059	0.806211	6
NRG4	ENSG00000169752	15	76059795	rs2959852	15	76059363	G	C	0.82008	-0.0167	0.026	0.522	1.2368	0.0291547	0	-0.0135025	0.0210243	0.520721	0.0094248	20
WFDC13	ENSG00000168634	20	45702038	rs111231093	20	45756077	G	A	0.952286	0.0266	0.0413	0.52	-0.442473	0.0555591	1.66565e-15	-0.0601167	0.0936438	0.520891	0.545404	20
DENND6B	ENSG00000205593	22	50327012	rs73891220	22	50313740	A	G	0.313121	-0.0212	0.033	0.5195	0.363133	0.0272548	1.68769e-40	-0.0583809	0.0909815	0.521082	0.362542	20
PPCDC	ENSG00000138621	15	75023587	rs11072519	15	74985999	T	C	0.916501	0.0382	0.0595	0.5212	-0.607712	0.0479049	7.08864e-37	-0.0628587	0.0980335	0.521395	0.138822	20
TLR6	ENSG00000174130	4	38843791	rs12513061	4	38922400	A	G	0.762425	-0.014	0.0218	0.5207	0.319401	0.0314105	2.73814e-24	-0.0438321	0.0683888	0.521571	0.777132	20
HLA-B	ENSG00000234745	6	31356442	rs2523497	6	31409151	T	C	0.536779	-0.0199	0.031	0.5208	0.28581	0.026544	4.90661e-27	-0.0696266	0.108656	0.521654	0.339236	20
IDI2	ENSG00000148377	10	1025859	rs3829165	10	1021725	C	T	0.572565	-0.0122	0.019	0.521	0.244726	0.0259711	4.38378e-21	-0.0498516	0.0778179	0.52177	0.658416	20
ERN1	ENSG00000178607	17	64130819	rs146520954	17	64130161	C	A	0.939364	-0.0385	0.0597	0.5188	0.287778	0.0527607	4.91385e-08	-0.133784	0.208897	0.521893	0.353482	20
HSD3B1	ENSG00000203857	1	119507198	rs12024934	1	119615143	G	A	0.415507	-0.0123	0.0191	0.5205	-0.168507	0.0279633	1.68067e-09	0.072994	0.113994	0.521956	0.519381	20
MRGPRE	ENSG00000184350	11	3232417	rs4758557	11	3232234	C	T	0.836978	0.0289	0.0451	0.522	-0.579911	0.0392931	2.70848e-49	-0.0498352	0.0778438	0.522046	0.123539	20
PIP4K2A	ENSG00000150867	10	22714578	rs4748810	10	22539434	A	G	0.640159	0.0125	0.0195	0.5205	0.320498	0.0262222	2.36014e-34	0.0390018	0.0609265	0.522078	0.465357	20
ACTL6A	ENSG00000136518	3	179562886	rs6783120	3	179597624	T	C	0.920477	0.0233	0.0362	0.5202	-0.28281	0.0488614	7.12294e-09	-0.0823875	0.12879	0.522366	0.0527834	6
TP53AIP1	ENSG00000120471	11	128943399	rs12284104	11	128956807	C	G	0.994036	0.0546	0.0851	0.5214	-0.847938	0.10222	1.08403e-16	-0.0643915	0.100661	0.522376	0.471448	11
HSPA1B	ENSG00000204388	6	31827738	rs743399	6	31782027	C	T	0.793241	0.0248	0.0386	0.5202	0.20902	0.0329955	2.3765e-10	0.118649	0.185619	0.522688	0.0158654	20
TEX101	ENSG00000131126	19	43401496	rs2190837	19	43182176	A	C	0.387674	0.026	0.0406	0.5219	-0.277582	0.0274981	5.83688e-24	-0.093666	0.146557	0.522752	0.86318	20
PAXBP1	ENSG00000159086	21	32771755	rs73194233	21	32568329	A	T	0.973161	-0.0644	0.1003	0.5207	-0.567114	0.0858717	3.99671e-11	0.113557	0.177694	0.522783	0.906234	11
THAP5	ENSG00000177683	7	108569750	rs40939	7	108562348	C	T	0.681909	-0.0208	0.0325	0.521	-0.292751	0.027173	4.58706e-27	0.0710501	0.111212	0.522905	0.500822	20
C4orf47	ENSG00000205129	4	185426249	rs73873449	4	185429081	G	A	0.95825	-0.032	0.0499	0.5215	0.453442	0.0677487	2.18641e-11	-0.0705714	0.110551	0.52324	0.138408	20
AC104389.28	ENSG00000167355	11	5346910	rs7939144	11	5886062	T	C	0.388668	-0.0124	0.0194	0.5222	0.394054	0.0354404	1.0163e-28	-0.0314678	0.0493131	0.523394	0.276469	20
PTPLA	ENSG00000165996	10	17617374	rs12243989	10	17618827	A	G	0.862823	0.0301	0.047	0.5221	0.308334	0.042854	6.24608e-13	0.0976213	0.153035	0.523536	0.8231	20
OR52E6	ENSG00000205409	11	5841952	rs7939144	11	5886062	T	C	0.388668	-0.0124	0.0194	0.5222	0.350845	0.0357218	9.089e-23	-0.0353433	0.0554121	0.523587	0.118502	20
SLC30A2	ENSG00000158014	1	26046118	rs61775366	1	26014886	C	T	0.805169	-0.0151	0.0236	0.5202	-0.24448	0.0319323	1.91516e-14	0.0617636	0.0968678	0.523729	0.702645	20
TSSK3	ENSG00000162526	1	32351521	rs2273376	1	32366691	A	G	0.955268	0.052	0.0813	0.5225	-0.583264	0.0764154	2.2971e-14	-0.0891535	0.139877	0.523882	0.514433	20
OR52H1	ENSG00000181616	11	5548533	rs7939144	11	5886062	T	C	0.388668	-0.0124	0.0194	0.5222	0.29625	0.0360278	1.98805e-16	-0.0418566	0.0656829	0.52396	0.15023	20
C16orf71	ENSG00000166246	16	4734480	rs11649458	16	4736171	A	G	0.976143	-0.062	0.0967	0.5213	-0.461117	0.0802081	8.97726e-09	0.134456	0.211008	0.52399	0.938492	5
CACNB3	ENSG00000167535	12	48814432	rs11168751	12	48825355	C	G	0.828032	0.0254	0.0398	0.5232	0.341548	0.0321596	2.39533e-26	0.0743673	0.116738	0.524098	0.242131	20
C8orf58	ENSG00000241852	8	22599599	rs746011	8	22600291	T	C	0.332008	-0.0128	0.0201	0.5245	0.435859	0.026674	5.10851e-60	-0.0293673	0.0461508	0.524559	0.186339	20
CDH24	ENSG00000139880	14	23057538	rs146866362	14	23057473	A	G	0.917495	-0.0345	0.0539	0.5228	0.263211	0.0452594	6.04169e-09	-0.131074	0.206015	0.524625	0.511381	8
OR52A5	ENSG00000171944	11	5138356	rs1598503	11	5027556	G	T	0.533797	0.0192	0.0301	0.5242	-0.235893	0.0273005	5.59185e-18	-0.0813929	0.127948	0.524683	0.00622577	20
WBSCR22	ENSG00000071462	7	73683568	rs72555387	7	73700315	G	A	0.967197	-0.0505	0.0791	0.523	-0.510912	0.0685328	8.98681e-14	0.0988428	0.155388	0.524709	0.814183	15
GPAM	ENSG00000119927	10	112215377	rs10787427	10	112159272	G	A	0.457256	0.0122	0.0191	0.5237	-0.1875	0.0281759	2.84072e-11	-0.0650668	0.102335	0.524893	0.933348	9
IGDCC4	ENSG00000103742	15	65422947	rs77559483	15	65740788	C	A	0.983101	-0.0832	0.1305	0.5238	-0.952862	0.11101	9.19495e-18	0.0873159	0.137333	0.524909	0.743679	13
HSPB3	ENSG00000169271	5	54455699	rs12520725	5	54454903	T	C	0.373757	0.0122	0.0191	0.522	-0.183987	0.0279412	4.55499e-11	-0.0663089	0.104299	0.524933	0.4657	17
MED20	ENSG00000124641	6	41921139	rs9349203	6	41925585	G	A	0.457256	-0.0119	0.0187	0.5258	0.315064	0.0254787	4.0021e-35	-0.0377701	0.0594316	0.525088	0.631943	20
CC2D2B	ENSG00000188649	10	95907603	rs7900437	10	95809796	G	A	0.947316	0.0281	0.044	0.5236	-0.378651	0.0609352	5.16526e-10	-0.0742108	0.116814	0.525239	0.838882	15
PDE1A	ENSG00000115252	2	182523192	rs10182788	2	182536003	A	G	0.757455	-0.0137	0.0215	0.5226	-0.239477	0.0311268	1.43052e-14	0.057208	0.0900863	0.525406	0.149617	20
MAMSTR	ENSG00000176909	19	48719725	rs633372	19	48705969	G	A	0.532803	-0.0124	0.0195	0.5263	-0.325791	0.0268375	6.53033e-34	0.0380612	0.0599363	0.525411	0.427407	20
GOLGA1	ENSG00000136935	9	124941083	rs622280	9	124890342	G	A	0.579523	0.0123	0.0193	0.5238	-0.185333	0.0260497	1.12238e-12	-0.066367	0.104554	0.525582	0.334609	20
DHDH	ENSG00000104808	19	48933699	rs57625989	19	48933669	A	C	0.975149	0.088	0.1379	0.5231	-0.69182	0.11259	8.01655e-10	-0.127201	0.200401	0.525605	0.943364	5
FBXO17	ENSG00000269190	19	38975742	rs4803045	19	38926326	G	T	0.73161	-0.0138	0.0217	0.5244	0.290302	0.0286277	3.64852e-24	-0.0475367	0.0748966	0.525625	0.0750878	20
SUFU	ENSG00000107882	10	102503987	rs5870	10	102479343	T	C	0.430417	0.012	0.0188	0.5222	0.147525	0.0259262	1.26891e-08	0.081342	0.128235	0.525872	0.6105	20
ANLN	ENSG00000011426	7	36389821	rs141911600	7	36403908	G	A	0.89165	-0.0195	0.0307	0.5257	-0.46448	0.0404825	1.79051e-30	0.0419824	0.0661967	0.525945	0.173131	20
TRIB2	ENSG00000071575	2	12716889	rs77773048	2	12717952	G	A	0.780318	0.0231	0.0362	0.524	-0.179452	0.0321092	2.28644e-08	-0.128725	0.203036	0.526079	0.613462	14
PREX2	ENSG00000046889	8	67952046	rs7018104	8	68107059	G	A	0.588469	-0.0121	0.019	0.5239	0.185472	0.0277694	2.40578e-11	-0.0652391	0.102906	0.526103	0.142137	20
FBLN2	ENSG00000163520	3	13549125	rs11715720	3	13643977	C	T	0.605368	-0.0123	0.0193	0.5234	0.160275	0.0281224	1.20371e-08	-0.076743	0.121169	0.5265	0.223202	16
RP11-735A19.4	ENSG00000263465	11	95067197	rs587868	11	95062591	G	A	0.462227	0.0196	0.0308	0.5232	-0.162528	0.0258457	3.20755e-10	-0.120595	0.190474	0.526649	0.0853717	7
C15orf61	ENSG00000189227	15	67521131	rs72749359	15	67608865	G	A	0.860835	0.0176	0.0277	0.5259	0.270777	0.0387267	2.70995e-12	0.0649981	0.10272	0.526883	0.200782	20
C4orf22	ENSG00000197826	4	80335720	rs7681907	4	80284714	G	A	0.60338	-0.0121	0.0191	0.5238	-0.35162	0.0270556	1.28576e-38	0.0344122	0.0543845	0.526893	0.284399	20
RBM19	ENSG00000122965	12	113966325	rs78393972	12	113816148	C	A	0.913519	-0.0323	0.0509	0.5253	-0.344805	0.0446142	1.08736e-14	0.0936761	0.148116	0.527093	0.0952416	20
MIER2	ENSG00000105556	19	344815	rs8100665	19	311037	A	G	0.620278	0.0123	0.0194	0.526	0.227512	0.0264395	7.63166e-18	0.0540632	0.0855015	0.527187	0.129259	20
DDX55	ENSG00000111364	12	123602099	rs11057306	12	123613219	A	G	0.884692	0.0175	0.0277	0.5286	0.774588	0.0354678	9.84654e-106	0.0225927	0.0357759	0.52771	0.19753	20
MYH3	ENSG00000109063	17	10657309	rs66730944	17	10693740	T	C	0.531809	0.0193	0.0305	0.5264	-0.267875	0.0271938	6.81361e-23	-0.0720484	0.114094	0.527723	0.352345	20
C9orf135	ENSG00000204711	9	69820817	rs11142098	9	70208101	C	T	0.317097	0.0126	0.0199	0.5256	-0.227923	0.0279976	3.92675e-16	-0.0552819	0.087574	0.527871	0.572273	20
TAS2R10	ENSG00000121318	12	10826358	rs10845224	12	10862894	T	C	0.871769	0.0267	0.0422	0.5268	0.32797	0.036175	1.2324e-19	0.0814099	0.128983	0.527932	0.681204	20
HOMEZ	ENSG00000215271	14	23286132	rs35759537	14	23279828	C	T	0.76839	0.026	0.041	0.5261	-0.213632	0.0328847	8.2265e-11	-0.121705	0.192831	0.527945	0.477904	10
DBX2	ENSG00000185610	12	45050900	rs1495042	12	45040603	T	C	0.476143	0.0119	0.0188	0.5249	0.198072	0.0273377	4.31164e-13	0.060079	0.0952763	0.528317	0.655177	20
LPIN1	ENSG00000134324	2	11677595	rs3795974	2	11784824	C	T	0.596421	0.0193	0.0306	0.528	0.579875	0.0257823	5.06112e-112	0.0332831	0.0527908	0.528386	0.957516	20
RAB7L1	ENSG00000117280	1	205775482	rs823118	1	205754444	C	T	0.465209	-0.0118	0.0187	0.5286	-0.344978	0.0256672	3.50541e-41	0.0342051	0.0542661	0.528484	0.504933	20
NCEH1	ENSG00000144959	3	172711150	rs234010	3	172637664	A	G	0.762425	0.023	0.0363	0.527	0.199656	0.0328091	1.16201e-09	0.115198	0.182795	0.528562	0.848228	19
ZNF738	ENSG00000172687	19	21358930	rs7245848	19	21364327	T	C	0.741551	0.0138	0.0219	0.5292	0.709466	0.0276886	8.45701e-145	0.0194512	0.0308776	0.52873	0.170317	20
PDPR	ENSG00000090857	16	70113626	rs112791482	16	70159571	G	C	0.981113	0.115	0.182	0.5274	-0.732255	0.103079	1.21372e-12	-0.157049	0.249529	0.529098	NA	NA
ZNF497	ENSG00000174586	19	58362848	rs12609654	19	58357114	G	T	0.599404	-0.0119	0.0189	0.5293	-0.332926	0.025427	3.59162e-39	0.0357437	0.0568349	0.529413	0.305066	20
PROSER1	ENSG00000120685	13	39038089	rs1109625	13	38979564	C	T	0.877734	0.0194	0.0307	0.5276	0.252084	0.0416475	1.4235e-09	0.0769584	0.122447	0.529673	0.660503	20
STRA6	ENSG00000137868	15	74212145	rs12911385	15	74201545	C	T	0.661034	-0.0127	0.0202	0.5314	-0.440529	0.0281884	4.69304e-55	0.028829	0.0458911	0.52987	0.91938	20
NFATC4	ENSG00000100968	14	24365673	rs7148384	14	24359608	C	T	0.840954	0.0153	0.0243	0.5289	0.291473	0.0336823	4.98998e-18	0.052492	0.0835901	0.530024	0.405348	20
CCDC109B	ENSG00000005059	4	109560212	rs197230	4	109594328	A	G	0.581511	0.0121	0.0192	0.529	-0.189377	0.0275802	6.58423e-12	-0.0638938	0.101811	0.530285	0.761081	20
DDHD1	ENSG00000100523	14	53153282	rs875663	14	53072753	A	G	0.163022	-0.0159	0.0253	0.5293	-0.426171	0.0361015	3.68667e-32	0.0373089	0.0594499	0.530286	0.531246	20
PFKL	ENSG00000141959	21	44300051	rs11909786	21	44306497	C	T	0.673956	-0.0204	0.0325	0.531	0.551763	0.0272626	4.45888e-91	-0.0369724	0.0589304	0.530403	0.427462	20
HES6	ENSG00000144485	2	238240662	rs72991071	2	238218588	A	G	0.66998	-0.013	0.0207	0.5306	-0.316184	0.0270891	1.77207e-31	0.0411154	0.065563	0.530586	0.133244	20
STAMBPL1	ENSG00000138134	10	88879734	rs11202879	10	88881290	C	T	0.727634	0.0133	0.0211	0.5294	-0.187597	0.0308335	1.17074e-09	-0.0708965	0.113077	0.530675	0.698031	14
SUMF1	ENSG00000144455	3	4467273	rs6808388	3	4363235	T	C	0.409543	0.0118	0.0188	0.5315	0.326605	0.0257514	7.34649e-37	0.0361293	0.0576324	0.53073	0.220943	20
SLC39A8	ENSG00000138821	4	102385510	rs13113284	4	102417611	T	C	0.648111	0.0123	0.0196	0.5302	0.322491	0.0277818	3.7529e-31	0.0381406	0.0608657	0.530898	0.468717	20
GLDN	ENSG00000186417	15	51341655	rs117848155	15	51377302	G	C	0.935388	0.0382	0.0609	0.5309	-0.59855	0.0509352	6.96226e-32	-0.0638209	0.101891	0.531075	0.613808	14
MTMR10	ENSG00000166912	15	30991628	rs565	15	30938987	T	C	0.188867	0.0158	0.0251	0.5294	0.20923	0.0342181	9.67996e-10	0.0755149	0.120598	0.531202	0.670937	20
ZNF468	ENSG00000204604	19	52890375	rs7256858	19	52847845	T	C	0.732604	0.021	0.0335	0.5306	0.364846	0.0295173	4.2802e-35	0.0575585	0.0919375	0.531275	0.382467	20
SUCLG1	ENSG00000163541	2	84460045	rs11126968	2	84563204	C	G	0.944334	0.0262	0.0418	0.53	-0.589046	0.0603345	1.62283e-22	-0.0444787	0.0711083	0.531639	0.387462	19
FAM210B	ENSG00000124098	20	56358974	rs11700180	20	56345095	C	G	0.910537	-0.0201	0.0321	0.5309	0.553842	0.0474464	1.75136e-31	-0.0362919	0.0580421	0.531794	0.896951	20
SAV1	ENSG00000151748	14	50668306	rs3015488	14	50668591	G	A	0.688867	-0.0129	0.0206	0.5294	-0.294242	0.0284029	3.78542e-25	0.0438414	0.0701381	0.531923	0.672293	20
TSPAN2	ENSG00000134198	1	115089503	rs12034918	1	115083664	G	A	0.777336	0.0144	0.023	0.5294	-0.311171	0.0335436	1.74974e-20	-0.0462768	0.0740825	0.53219	0.48208	20
PPAPDC3	ENSG00000160539	9	131289459	rs2483472	9	131295186	T	C	0.816103	0.0273	0.0435	0.5302	0.206482	0.0329265	3.58738e-10	0.132215	0.211724	0.532321	0.713855	20
PILRA	ENSG00000085514	7	100373458	rs7792525	7	100374499	A	G	0.824056	0.0148	0.0237	0.5322	-0.917547	0.0285539	1.48534e-226	-0.01613	0.0258346	0.532395	0.334866	20
DHX35	ENSG00000101452	20	38962299	rs926393	20	39017385	A	G	0.347913	0.0125	0.02	0.5325	-0.351761	0.026672	1.02334e-39	-0.0355355	0.0569206	0.532431	0.268954	20
SGTB	ENSG00000197860	5	65723035	rs11741124	5	65637678	A	G	0.740557	-0.0135	0.0216	0.531	0.383067	0.0291421	1.82287e-39	-0.0352419	0.0564507	0.532434	0.322386	20
TMEM248	ENSG00000106609	7	66921225	rs10235423	7	66919328	G	A	0.824056	0.0156	0.0249	0.5316	-0.307498	0.0419518	2.30496e-13	-0.050732	0.0812713	0.532477	0.112128	20
TIGD3	ENSG00000173825	11	65354751	rs77130160	11	65355223	C	T	0.911531	0.0213	0.034	0.5307	-0.335974	0.0455743	1.68087e-13	-0.0633979	0.101563	0.532483	0.0346075	12
SEMA4B	ENSG00000185033	15	90160604	rs908044	15	90225727	C	A	0.362823	-0.0195	0.0311	0.5295	-0.177358	0.0269181	4.43396e-11	0.109947	0.176144	0.532503	0.984937	20
MYO1C	ENSG00000197879	17	1492686	rs8067958	17	1486735	C	G	0.856859	-0.0282	0.045	0.5306	0.253451	0.03678	5.54016e-12	-0.111264	0.178282	0.532568	0.609183	20
OGDHL	ENSG00000197444	10	49762379	rs61846889	10	49762383	G	A	0.874751	0.0176	0.0281	0.5326	-0.262398	0.0366857	8.51498e-13	-0.0670737	0.107499	0.532663	0.862557	8
SELT	ENSG00000198843	3	150602875	rs13093942	3	150561920	G	A	0.641153	-0.0123	0.0196	0.5299	0.155464	0.0279059	2.53281e-08	-0.0791182	0.126872	0.532886	0.831141	13
CLOCK	ENSG00000134852	4	55546909	rs11942472	4	55574959	T	C	0.66004	0.0122	0.0195	0.5313	-0.19746	0.0266752	1.33745e-13	-0.0617846	0.0991062	0.53301	0.721229	20
RNF175	ENSG00000145428	4	153760235	rs11732480	4	153744581	C	A	0.776342	0.0143	0.0229	0.5317	0.347481	0.0323491	6.49092e-27	0.0411533	0.0660141	0.533021	0.219058	20
GUCY1A3	ENSG00000164116	4	155666711	rs59342321	4	155583160	A	G	0.846918	0.0164	0.0262	0.5309	0.253987	0.0385717	4.55499e-11	0.0645703	0.10362	0.533189	0.710223	20
JOSD1	ENSG00000100221	22	38701556	rs3788544	22	38668961	C	T	0.712724	-0.013	0.0208	0.5331	0.223946	0.0284941	3.85978e-15	-0.0580496	0.0931726	0.533263	0.412212	20
NOMO2	ENSG00000185164	16	18562211	rs151050697	16	18757250	G	A	0.974155	-0.0866	0.1383	0.5312	-0.835599	0.14521	8.69501e-09	0.103638	0.166487	0.533613	NA	NA
LANCL1	ENSG00000115365	2	210477652	rs62203673	2	210478826	G	T	0.515905	-0.0116	0.0186	0.5346	-0.25249	0.0255583	5.13426e-23	0.0459424	0.0738129	0.533668	0.601414	20
PTPMT1	ENSG00000110536	11	47565797	rs111867185	11	47715997	C	T	0.868787	-0.0173	0.0277	0.5335	-0.274325	0.0372673	1.82538e-13	0.063064	0.101338	0.533736	0.12398	20
HCN3	ENSG00000143630	1	155277463	rs11264349	1	155278322	A	T	0.718688	-0.0133	0.0213	0.532	0.223104	0.0295393	4.25999e-14	-0.0596134	0.0957968	0.533751	0.613181	20
AMIGO2	ENSG00000139211	12	47079951	rs916809	12	47421068	A	G	0.799205	-0.0236	0.0377	0.5318	0.1891	0.0330133	1.01622e-08	-0.124802	0.200553	0.533752	0.325878	11
PDSS2	ENSG00000164494	6	107459564	rs6568470	6	107179843	A	G	0.346918	-0.0122	0.0196	0.5323	0.306184	0.0284484	5.15783e-27	-0.0398453	0.0641207	0.53433	0.0213195	20
PSORS1C2	ENSG00000204538	6	31139066	rs3094218	6	31115720	C	A	0.451292	0.0186	0.0299	0.5352	-0.339702	0.0257815	1.203e-39	-0.0547539	0.0881164	0.534349	0.197854	20
CTSO	ENSG00000256043	4	155953866	rs2292538	4	155953681	G	A	0.654076	-0.0197	0.0317	0.5349	0.480963	0.0278793	1.08843e-66	-0.0409595	0.0659522	0.534568	0.843356	20
CCRL2	ENSG00000121797	3	46407166	rs34158148	3	46384469	C	G	0.907555	0.0209	0.0335	0.5318	-0.302321	0.0501894	1.7058e-09	-0.0691319	0.111402	0.534888	0.725	20
APC2	ENSG00000115266	19	1446302	rs2656873	19	1457479	T	C	0.415507	-0.0239	0.0385	0.5346	-0.305653	0.0261569	1.51365e-31	0.0781932	0.126137	0.53532	0.260864	20
SPATS2	ENSG00000123352	12	49366584	rs7961032	12	49369341	A	G	0.898608	0.0196	0.0315	0.5341	-0.295024	0.0427819	5.34873e-12	-0.0664352	0.107205	0.535452	0.0358682	20
DFNB59	ENSG00000204311	2	178451346	rs55865197	2	178402927	T	C	0.931412	-0.0392	0.0629	0.5338	0.314747	0.0544282	7.34673e-09	-0.124544	0.201	0.535506	0.265411	9
SAMD9	ENSG00000205413	7	93118023	rs6965201	7	93105138	A	G	0.712724	-0.013	0.0209	0.5322	-0.208704	0.0301021	4.11425e-12	0.0622893	0.100544	0.535573	0.63323	20
CCDC113	ENSG00000103021	16	58231157	rs56951299	16	58271270	A	G	0.874751	0.0179	0.0289	0.5342	0.661863	0.0382359	3.95408e-67	0.0270449	0.0436926	0.535929	0.386807	20
ZFAND1	ENSG00000104231	8	81732881	rs117485682	8	81642586	C	T	0.956262	-0.028	0.0452	0.5356	0.801471	0.0581838	3.61381e-43	-0.0349358	0.0564533	0.536019	0.513348	20
SMIM8	ENSG00000111850	6	87322675	rs445434	6	87332131	A	G	0.510934	-0.0117	0.0189	0.5352	0.518091	0.0241789	7.42113e-102	-0.0225829	0.0364953	0.536055	0.874262	16
HTRA3	ENSG00000170801	4	8269754	rs13105264	4	8273537	C	T	0.688867	0.0204	0.0329	0.5365	-0.270917	0.0295871	5.35581e-20	-0.0752998	0.121718	0.536151	0.364403	20
NUTM2A	ENSG00000184923	10	87225448	rs11202397	10	87238320	G	A	0.833002	0.0268	0.0433	0.5356	0.547704	0.0327927	1.26742e-62	0.0489316	0.0791116	0.536237	0.989937	20
STX2	ENSG00000111450	12	130839266	rs7135682	12	130874129	G	A	0.90159	0.0207	0.0334	0.5353	0.435166	0.0453307	8.00997e-22	0.0475681	0.0769122	0.536264	0.745996	20
NUTM2D	ENSG00000214562	10	87357883	rs11202397	10	87238320	G	A	0.833002	0.0268	0.0433	0.5356	-0.508866	0.0330046	1.2388e-53	-0.0526662	0.0851597	0.536286	0.993737	20
SLC25A41	ENSG00000181240	19	6433779	rs2860185	19	6436211	T	C	0.488072	0.0188	0.0304	0.5371	0.691796	0.0227142	9.80871e-204	0.0271756	0.0439526	0.536382	0.944005	20
INTS1	ENSG00000164880	7	1504389	rs1369011	7	1504345	C	A	0.549702	0.012	0.0194	0.5362	0.427054	0.0252005	2.05299e-64	0.0280995	0.0454578	0.53648	0.317196	20
DNAJC15	ENSG00000120675	13	43023203	rs17553284	13	43023570	C	T	0.747515	-0.0136	0.022	0.5378	1.06435	0.0233521	0	-0.0127778	0.0206719	0.536493	0.118864	20
SPN	ENSG00000197471	16	29662979	rs9937699	16	29642515	G	A	0.903579	-0.036	0.058	0.5345	-0.379294	0.0559827	1.24234e-11	0.0949131	0.153556	0.536509	0.688861	13
SERHL2	ENSG00000183569	22	42553617	rs137118	22	42617212	C	T	0.67992	0.0204	0.033	0.537	0.495631	0.0264019	1.26538e-78	0.0411596	0.0666178	0.536676	0.275324	20
CDSN	ENSG00000204539	6	31120446	rs3094221	6	31114957	G	A	0.451292	0.0185	0.0299	0.5358	-0.284213	0.0262985	3.18238e-27	-0.0650921	0.105375	0.536762	0.159229	20
CDC23	ENSG00000094880	5	138213343	rs74810661	5	138274147	G	A	0.959245	0.0497	0.08	0.5349	0.377815	0.0653953	7.58639e-09	0.131546	0.212965	0.53678	0.365618	16
MRPL20	ENSG00000242485	1	1407293	rs2275915	1	1407232	G	C	0.83002	-0.0294	0.0475	0.5354	-0.34984	0.036917	2.63206e-21	0.0840383	0.136065	0.536818	0.466546	20
DKK1	ENSG00000107984	10	52314508	rs10733905	10	52310809	C	T	0.421471	0.012	0.0194	0.5362	0.274108	0.0274735	1.91803e-23	0.0437783	0.0709108	0.53699	0.373123	20
CRISPLD1	ENSG00000121005	8	74984505	rs960856	8	74982672	T	A	0.683897	-0.0123	0.0199	0.5375	0.323459	0.0287391	2.18825e-29	-0.0380265	0.0616153	0.537129	0.280555	20
TARS2	ENSG00000143374	1	150487364	rs7512552	1	150293284	T	C	0.449304	-0.0188	0.0303	0.5345	-0.154043	0.0258089	2.39298e-09	0.122044	0.197758	0.537145	0.257031	20
RAD18	ENSG00000070950	3	8963773	rs13063955	3	8960736	A	G	0.976143	0.0328	0.053	0.5353	0.626633	0.0796129	3.51818e-15	0.0523432	0.0848401	0.537259	0.0963752	20
AC242988.1	ENSG00000266472	1	150293720	rs7512552	1	150293284	T	C	0.449304	-0.0188	0.0303	0.5345	0.149989	0.0258165	6.25474e-09	-0.125343	0.203164	0.537265	0.423559	20
SLC5A11	ENSG00000158865	16	24845841	rs62032813	16	24843643	T	A	0.727634	-0.0134	0.0216	0.5331	-0.172042	0.0292936	4.27979e-09	0.0778881	0.12625	0.537276	0.103773	20
HERC3	ENSG00000138641	4	88592434	rs9995890	4	88652329	G	A	0.978131	-0.0375	0.0606	0.536	-0.624844	0.0844978	1.41621e-13	0.060015	0.0973232	0.537461	0.418729	17
CPXM1	ENSG00000088882	20	2800627	rs34211052	20	2800037	G	A	0.924453	0.0197	0.0319	0.5372	0.343126	0.0436703	3.92817e-15	0.0574133	0.0932555	0.538122	0.38455	20
FAM129B	ENSG00000136830	9	127578989	rs2249706	9	127563044	G	T	0.522863	-0.0115	0.0186	0.5364	0.170421	0.0257823	3.8432e-11	-0.0674799	0.109618	0.538164	0.743387	20
BAZ1A	ENSG00000198604	14	34862322	rs1400745	14	34886094	G	A	0.542744	0.0116	0.0188	0.5378	-0.21305	0.0264231	7.44446e-16	-0.0544474	0.0885003	0.538408	0.123482	20
SNAP47	ENSG00000143740	1	227728539	rs10916205	1	227769890	C	T	0.606362	-0.0117	0.019	0.5379	0.358939	0.0256583	1.8144e-44	-0.0325961	0.0529851	0.538427	0.673771	20
ZNF69	ENSG00000198429	19	11887782	rs3096449	19	11860555	G	A	0.739563	0.0214	0.0347	0.5379	-0.244517	0.0290414	3.77772e-17	-0.0875196	0.142293	0.538511	0.828862	20
ZCCHC7	ENSG00000147905	9	37120539	rs1536876	9	37050151	C	T	0.72167	0.0129	0.0209	0.5388	0.200249	0.0286652	2.83236e-12	0.0644198	0.104777	0.538667	0.620336	20
WRNIP1	ENSG00000124535	6	2765393	rs67462420	6	2765463	A	G	0.700795	-0.0129	0.0209	0.539	0.204479	0.030104	1.10283e-11	-0.0630873	0.102632	0.538758	0.627039	20
CTC-534A2.2	ENSG00000253251	5	65624765	rs149514	5	65555910	C	A	0.459245	0.0115	0.0187	0.5386	-0.322698	0.0254145	6.11267e-37	-0.035637	0.0580168	0.539048	0.217983	20
PARP2	ENSG00000129484	14	20343686	rs59821173	14	20360037	T	C	0.724652	-0.0129	0.0209	0.5372	-0.181434	0.0289498	3.67598e-10	0.0711002	0.115751	0.539048	0.342375	20
TNFAIP8L3	ENSG00000183578	15	51105276	rs55939501	15	51089578	C	T	0.771372	0.0139	0.0226	0.538	-0.377761	0.0322679	1.1736e-31	-0.0367958	0.0599087	0.539085	0.0792177	20
KIF21B	ENSG00000116852	1	201023700	rs296569	1	200972627	G	A	0.819085	-0.0147	0.0239	0.5388	-0.344531	0.0324625	2.58733e-26	0.0426667	0.069486	0.539194	0.019495	20
SMYD2	ENSG00000143499	1	214281102	rs12735074	1	214275218	C	T	0.449304	-0.0117	0.019	0.5366	-0.220001	0.0274349	1.0661e-15	0.0531816	0.0866176	0.539227	0.961033	20
CMSS1	ENSG00000184220	3	99817837	rs9289981	3	100149260	A	T	0.643141	-0.0117	0.019	0.5391	-0.223172	0.0278693	1.16779e-15	0.0524259	0.0853875	0.539231	0.575909	20
MMAA	ENSG00000151611	4	145599042	rs17020467	4	145638008	G	A	0.902584	-0.0188	0.0306	0.5383	0.662831	0.0447659	1.32789e-49	-0.0283632	0.0462053	0.539314	0.841084	20
ZFYVE28	ENSG00000159733	4	2418663	rs1203779	4	2427728	G	A	0.529821	-0.0116	0.0188	0.5371	0.15494	0.0258026	1.91568e-09	-0.0748679	0.121977	0.539354	0.176632	20
IL4R	ENSG00000077238	16	27314102	rs7205510	16	27310077	G	A	0.285288	-0.0127	0.0206	0.5376	0.191158	0.0301159	2.18984e-10	-0.0664372	0.108271	0.539468	0.814816	14
RALB	ENSG00000144118	2	120240064	rs6542572	2	120229132	G	A	0.26839	-0.013	0.0211	0.5358	0.189159	0.0290879	7.87337e-11	-0.0687254	0.112046	0.539634	0.00290498	20
CBY1	ENSG00000100211	22	38656640	rs3946137	22	38592110	A	G	0.65507	-0.0121	0.0197	0.5381	0.304078	0.0264475	1.35948e-30	-0.0397924	0.0648784	0.539652	0.411096	20
KCTD6	ENSG00000168301	3	58492096	rs11714515	3	58424704	A	G	0.526839	-0.0115	0.0187	0.5368	0.209188	0.0256849	3.81167e-16	-0.0549745	0.0896478	0.539726	0.898102	20
CFHR4	ENSG00000134365	1	196888014	rs7522952	1	196913214	A	G	0.88668	-0.0182	0.0297	0.5404	-0.907765	0.0386661	7.00764e-122	0.0200492	0.0327289	0.54015	0.46679	20
ZNF519	ENSG00000175322	18	14132490	rs9958799	18	14132403	G	C	0.770378	0.0136	0.0222	0.5393	-0.495196	0.0289274	1.07838e-65	-0.0274639	0.0448594	0.540392	0.583369	20
ACP6	ENSG00000162836	1	147670524	rs12045115	1	147646379	C	T	0.578529	0.0183	0.0299	0.5394	0.840552	0.0226079	1.45876e-302	0.0217714	0.0355767	0.540566	0.970065	20
PLVAP	ENSG00000130300	19	17377342	rs113964659	19	17385149	A	C	0.941352	0.0483	0.0787	0.5392	-0.487391	0.0625646	6.69033e-15	-0.0990991	0.161972	0.540652	0.215337	16
C1orf141	ENSG00000203963	1	67231853	rs61308634	1	67116553	A	G	0.918489	0.0208	0.034	0.5402	-0.660724	0.04753	6.2288e-44	-0.0314806	0.0515085	0.541085	0.330418	20
ZFAND4	ENSG00000172671	10	45672780	rs11239577	10	45633852	A	C	0.766402	-0.0173	0.0283	0.5407	0.465727	0.0300834	4.64725e-54	-0.0371462	0.0608126	0.541311	0.52201	20
RAPGEF3	ENSG00000079337	12	47771040	rs12424297	12	47748560	T	C	0.854871	-0.016	0.0262	0.5402	-0.644211	0.0342199	4.65909e-79	0.0248366	0.0406913	0.541619	0.231913	20
FAM213B	ENSG00000157870	1	2586491	rs4075560	1	2643657	G	C	0.983101	-0.0757	0.1238	0.5412	1.05998	0.105548	9.90291e-24	-0.0714168	0.117011	0.541637	0.100164	14
TMC8	ENSG00000167895	17	78130770	rs3818147	17	78122372	C	G	0.685885	-0.022	0.036	0.5408	-0.312708	0.0274821	5.34509e-30	0.0703532	0.115289	0.541708	0.669175	20
IFNLR1	ENSG00000185436	1	24187959	rs12094257	1	24187118	C	T	0.54672	0.0188	0.0308	0.5412	0.442378	0.0273844	1.05743e-58	0.0424976	0.0696734	0.541892	0.141417	20
PRKG2	ENSG00000138669	4	81215117	rs710839	4	81213633	T	C	0.759443	0.0134	0.0219	0.54	0.223376	0.0311248	7.13621e-13	0.0599884	0.0983964	0.542087	0.813335	17
PQLC3	ENSG00000162976	2	11155198	rs36082833	2	11156148	G	A	0.357853	0.0202	0.0331	0.5409	0.358306	0.0270142	3.7638e-40	0.0563765	0.092477	0.542109	0.511388	20
SCO1	ENSG00000133028	17	10698375	rs4792018	17	10695977	A	C	0.530815	0.0186	0.0305	0.541	-0.519431	0.0258197	5.17535e-90	-0.0358084	0.058745	0.542156	0.343943	20
TRIM55	ENSG00000147573	8	66126896	rs74385820	8	66200592	A	G	0.962227	-0.0439	0.0719	0.5417	-0.689443	0.0668065	5.72231e-25	0.0636746	0.104469	0.54219	0.940214	20
NLRP6	ENSG00000174885	11	278365	rs58512066	11	266315	T	C	0.753479	0.022	0.036	0.541	0.251658	0.03151	1.3871e-15	0.0874203	0.14347	0.542306	0.153826	20
RSPH3	ENSG00000130363	6	158999922	rs16889418	6	159040906	C	T	0.974155	0.0374	0.0613	0.5417	1.02564	0.0936705	6.68893e-28	0.0364652	0.0598605	0.542412	0.0859278	19
TYW3	ENSG00000162623	1	74733409	rs1409785	1	74782438	G	A	0.366799	-0.0117	0.0192	0.5409	0.553425	0.0263368	4.94627e-98	-0.0211411	0.0347077	0.542446	0.584241	20
CNGB1	ENSG00000070729	16	57971128	rs247066	16	57925079	C	T	0.548708	-0.0117	0.0191	0.5407	0.157982	0.0274847	9.03052e-09	-0.0740589	0.121584	0.542447	0.928403	11
ACVR2B	ENSG00000114739	3	38453890	rs2154778	3	38512148	C	T	0.573559	0.0115	0.0188	0.541	0.170409	0.0259786	5.39523e-11	0.0674847	0.110801	0.542485	0.190513	20
MAEA	ENSG00000090316	4	1289887	rs13148614	4	1254569	C	G	0.494036	-0.0113	0.0185	0.5405	0.203724	0.0257175	2.34474e-15	-0.0554673	0.0910788	0.542522	0.0704366	20
DPP6	ENSG00000130226	7	153887097	rs12719631	7	154881466	C	T	0.666998	-0.0213	0.0348	0.5408	-0.163697	0.0280573	5.39845e-09	0.130118	0.213754	0.542704	0.382319	4
ZBED4	ENSG00000100426	22	49853844	rs4824097	22	49781017	C	T	0.924453	0.0222	0.0363	0.541	0.341277	0.054545	3.92956e-10	0.0650498	0.106872	0.542744	0.624834	20
CDC25B	ENSG00000101224	20	3786772	rs3761220	20	3795753	C	G	0.772366	-0.0212	0.0348	0.5427	0.389123	0.0287677	1.09244e-41	-0.0544815	0.0895226	0.542804	0.260179	20
KCTD10	ENSG00000110906	12	109477359	rs11066788	12	109473508	C	T	0.942346	-0.0221	0.0362	0.542	-0.381758	0.0503572	3.42902e-14	0.0578901	0.0951315	0.542838	0.118559	17
LPPR3	ENSG00000129951	19	821977	rs602186	19	823550	T	C	0.511928	0.0115	0.0188	0.5398	-0.151949	0.0265127	9.97226e-09	-0.075683	0.124428	0.543023	0.620547	20
ABCB10	ENSG00000135776	1	229558707	rs4925496	1	229497624	G	A	0.248509	-0.0209	0.0342	0.5414	0.177609	0.0292341	1.23679e-09	-0.117674	0.19353	0.543159	0.44289	20
PRSS12	ENSG00000164099	4	118353003	rs17516450	4	118326590	G	A	0.847913	0.0157	0.0257	0.5421	-0.242854	0.0390516	5.00971e-10	-0.0646479	0.106334	0.543208	0.202258	20
CYSTM1	ENSG00000120306	5	140175156	rs12187444	5	140285235	T	C	0.791252	-0.0141	0.0232	0.5435	0.501696	0.0314216	2.18367e-57	-0.0281047	0.0462767	0.543639	0.211009	20
TUBA8	ENSG00000183785	22	18110331	rs9647302	22	18107076	A	G	0.671968	0.0122	0.02	0.541	0.161547	0.0270779	2.4314e-09	0.0755198	0.124448	0.54396	0.215059	11
TBX6	ENSG00000149922	16	30091887	rs3809627	16	30091839	A	C	0.416501	-0.0119	0.0196	0.5451	-0.428418	0.0250822	2.06979e-65	0.0277766	0.0457786	0.54401	0.00701589	20
CTNNA2	ENSG00000066032	2	79185231	rs6730065	2	79289599	G	A	0.88668	0.0173	0.0284	0.5418	0.270232	0.0405668	2.7123e-11	0.0640191	0.105533	0.544101	0.217724	18
DHRS4	ENSG00000157326	14	23955093	rs76958034	14	23936426	G	A	0.951292	0.0269	0.0443	0.5436	0.712571	0.058079	1.32885e-34	0.0377506	0.0622454	0.544195	0.288499	20
LRRC46	ENSG00000141294	17	47831634	rs6503875	17	47838029	T	C	0.877734	0.017	0.028	0.5425	-0.491245	0.0380356	3.68525e-38	-0.0346059	0.057061	0.544201	0.000910531	20
KIF13A	ENSG00000137177	6	17987635	rs9371020	6	17795916	G	T	0.286282	-0.0127	0.0209	0.5431	0.280175	0.0289485	3.72501e-22	-0.0453288	0.0747431	0.544208	0.253896	20
SMCO2	ENSG00000165935	12	27466810	rs57487384	12	27494744	T	A	0.974155	-0.0372	0.0612	0.544	0.775733	0.0868448	4.16865e-19	-0.0479547	0.0790756	0.544222	0.221179	15
RP11-169K16.7	ENSG00000233954	1	15809348	rs6669935	1	16032190	C	G	0.408549	-0.0117	0.0192	0.5431	-0.152997	0.0259572	3.76502e-09	0.0764722	0.126162	0.544419	0.698848	20
TCTN3	ENSG00000119977	10	95694143	rs3181116	10	95867900	C	G	0.947316	0.0267	0.044	0.5444	-0.744379	0.0595732	7.92962e-36	-0.0358688	0.0591794	0.544446	0.719668	20
PARP14	ENSG00000173193	3	122680839	rs2877665	3	122828372	C	G	0.895626	0.0205	0.0338	0.5437	0.5366	0.0457709	9.64832e-32	0.0382035	0.0630735	0.544715	0.421737	20
COL8A2	ENSG00000171812	1	36125222	rs4653161	1	36136601	T	C	0.974155	-0.0551	0.0908	0.5439	-0.727401	0.0904997	9.16148e-16	0.0757492	0.125183	0.545108	0.0970589	5
STK4	ENSG00000101109	20	44966479	rs6073587	20	44986767	G	A	0.677932	0.0125	0.0206	0.5438	0.216278	0.0279314	9.69452e-15	0.0577959	0.0955396	0.545218	0.593741	20
ANGPTL7	ENSG00000171819	1	11189355	rs28991008	1	11193410	C	A	0.957256	-0.0492	0.0813	0.5445	-0.985244	0.0667591	2.72459e-49	0.0499369	0.082587	0.545406	0.639077	16
SMIM1	ENSG00000235169	1	3772761	rs12750187	1	3794629	C	T	0.518887	0.0117	0.0193	0.546	0.195663	0.0257465	2.97047e-14	0.0597966	0.0989521	0.545646	0.381066	20
40787	ENSG00000138758	4	76949703	rs2703157	4	77016367	G	A	0.351889	-0.0193	0.0319	0.5457	-0.275642	0.0264394	1.89859e-25	0.0700185	0.115925	0.545844	0.0408311	20
GPD1L	ENSG00000152642	3	32105689	rs111619656	3	32173254	C	G	0.89165	0.02	0.0331	0.5451	-0.615323	0.0437374	5.92302e-45	-0.0325032	0.0538424	0.546061	0.27985	20
PRKCQ	ENSG00000065675	10	6580301	rs11259670	10	6580132	T	C	0.692843	0.0202	0.0333	0.5439	0.178324	0.0292804	1.1277e-09	0.113277	0.187663	0.546096	0.811069	4
C6ORF165	ENSG00000272514	6	87407972	rs2038238	6	87434686	C	T	0.737575	0.0128	0.0212	0.5474	-0.527239	0.0292226	9.08532e-73	-0.0242774	0.040232	0.546219	0.438707	20
CNTNAP3	ENSG00000106714	9	39288315	rs145697002	9	39183968	G	A	0.916501	-0.3205	0.5282	0.544	-0.349364	0.0611418	1.10351e-08	0.91738	1.52039	0.546253	0.479864	8
ARHGAP12	ENSG00000165322	10	31928876	rs2797140	10	31775737	A	G	0.642147	0.012	0.0198	0.5463	-0.184193	0.029048	2.28279e-10	-0.065149	0.107986	0.546302	0.393708	20
KIAA1033	ENSG00000136051	12	105107714	rs73179970	12	105113497	T	C	0.920477	0.0212	0.0351	0.5466	0.490957	0.0449792	9.75142e-28	0.043181	0.0716024	0.546465	0.0613163	20
ZFYVE1	ENSG00000165861	14	73027131	rs8010674	14	72962458	C	T	0.604374	0.0117	0.0193	0.5447	0.155732	0.0266008	4.78734e-09	0.0751291	0.124593	0.546513	0.299819	20
TNNI3	ENSG00000129991	19	55157732	rs3729836	19	55157141	A	T	0.809145	-0.0231	0.0383	0.5471	-0.579171	0.0322431	3.82475e-72	0.0398846	0.0661663	0.546646	0.617948	20
RRNAD1	ENSG00000143303	1	156728800	rs12140437	1	156716213	A	C	0.676938	-0.0198	0.0327	0.5447	-0.164877	0.0273773	1.7185e-09	0.12009	0.19933	0.546863	0.250649	20
SIDT1	ENSG00000072858	3	113532296	rs3773688	3	113602352	G	A	0.794235	0.0138	0.0229	0.5479	-0.650443	0.0307788	3.97275e-99	-0.0212163	0.0352211	0.546924	0.982951	8
RNFT1	ENSG00000189050	17	59964761	rs180534	17	59922079	C	T	0.419483	-0.0114	0.0189	0.5472	-0.273922	0.0257001	1.59314e-26	0.0416177	0.0691082	0.547034	0.413185	20
NOXA1	ENSG00000188747	9	137423350	rs28563072	9	137426492	C	T	0.889662	-0.0298	0.0494	0.5457	0.370405	0.0405844	7.05541e-20	-0.0804524	0.133658	0.547224	0.406096	13
TRAPPC12	ENSG00000171853	2	3379675	rs4854187	2	3380425	C	G	0.574553	0.0182	0.0302	0.5458	0.252819	0.0258792	1.52654e-22	0.0719881	0.11968	0.547503	0.517537	20
RASA4	ENSG00000105808	7	102616757	rs12533485	7	102469972	C	G	0.950298	-0.0415	0.0689	0.547	-0.704145	0.0613901	1.86658e-30	0.0589367	0.097984	0.547511	0.533621	20
CHST5	ENSG00000135702	16	75535247	rs2550883	16	75535276	G	C	0.923459	0.023	0.0382	0.5479	-0.69193	0.0517508	9.00551e-41	-0.0332404	0.0552639	0.547517	0.0983612	20
ZNF396	ENSG00000186496	18	35377337	rs4291985	18	35377319	T	C	0.524851	-0.0115	0.0191	0.5466	-0.285396	0.0255301	5.17859e-29	0.0402949	0.0670217	0.547692	0.638897	20
PIGX	ENSG00000163964	3	196712358	rs71323744	3	196728811	G	A	0.772366	0.0219	0.0364	0.5466	-0.457556	0.0299166	8.33246e-53	-0.047863	0.0796147	0.547718	0.72417	20
ELOVL7	ENSG00000164181	5	60844274	rs13158665	5	60773230	C	T	0.560636	-0.0114	0.0189	0.5454	-0.17874	0.0265059	1.54722e-11	0.0637798	0.106162	0.547989	0.535946	20
AKR1C1	ENSG00000187134	10	4963253	rs7094041	10	4940286	C	T	0.586481	0.0113	0.0188	0.5496	-0.497458	0.0261333	8.68277e-81	-0.0227155	0.037811	0.547997	0.251757	20
TTLL13	ENSG00000213471	15	90249530	rs7171194	15	90241018	C	T	0.701789	-0.0119	0.0198	0.5455	-0.280074	0.0267287	1.08565e-25	0.0424887	0.0708117	0.54849	0.887911	20
PPAPDC2	ENSG00000205808	9	4662294	rs34250374	9	4662394	A	G	0.888668	0.0318	0.0529	0.5478	0.388151	0.0404131	7.64545e-22	0.0819268	0.136554	0.548533	0.408032	11
TRAF3IP2	ENSG00000056972	6	111606906	rs174373	6	111583325	T	C	0.210736	-0.0137	0.0228	0.5498	0.3038	0.0310159	1.18297e-22	-0.0450954	0.0751904	0.548673	0.831265	20
SRL	ENSG00000185739	16	4242080	rs77545585	16	4242001	C	A	0.769384	-0.0216	0.0359	0.5469	-0.237178	0.0318249	9.15186e-14	0.0910709	0.151856	0.548693	0.490213	20
TSSK6	ENSG00000178093	19	19515548	rs8113794	19	19282844	A	G	0.832008	-0.0157	0.0261	0.5467	-0.255536	0.0336418	3.05897e-14	0.0614394	0.102458	0.548736	0.213871	20
SHISA3	ENSG00000178343	4	42397488	rs12510207	4	42432924	A	G	0.829026	0.0144	0.024	0.5468	-0.515692	0.0314002	1.305e-60	-0.0279236	0.0465704	0.548773	0.219345	20
MPPE1	ENSG00000154889	18	11908366	rs8097892	18	11905954	T	C	0.445328	0.019	0.0317	0.5495	-0.772074	0.02322	2.01527e-242	-0.024609	0.0410649	0.548992	0.635863	20
MEA1	ENSG00000124733	6	43016868	rs116750300	6	43013895	C	A	0.971173	0.0579	0.0961	0.5467	-0.44895	0.080247	2.21131e-08	-0.128968	0.215293	0.54915	0.309581	4
SUPT20H	ENSG00000102710	13	37059713	rs1199987	13	37069608	C	A	0.914513	0.0189	0.0315	0.5494	0.475721	0.0459554	4.10691e-25	0.0397292	0.0663264	0.549176	0.618584	20
G6PC2	ENSG00000152254	2	168901291	rs7606215	2	168910428	A	T	0.913519	0.0301	0.0502	0.5488	0.533225	0.0477321	5.64136e-29	0.056449	0.0942797	0.549346	0.317368	14
F11	ENSG00000088926	4	186265945	rs10014399	4	186225205	C	G	0.833996	-0.0142	0.0237	0.5504	-0.435276	0.0316763	5.73561e-43	0.032623	0.0544999	0.549448	0.616192	20
SMIM22	ENSG00000267795	16	4788522	rs56400014	16	4796532	G	A	0.5	0.0182	0.0304	0.55	-0.539846	0.0240562	1.56679e-111	-0.0337133	0.0563324	0.549526	0.727904	20
SMO	ENSG00000128602	7	129188633	rs35331287	7	129167891	T	G	0.822068	-0.0149	0.0248	0.5467	0.220561	0.0345533	1.73426e-10	-0.0675551	0.112938	0.549731	0.797171	20
TCP11	ENSG00000124678	6	35148610	rs2263330	6	35101892	G	A	0.50497	-0.0112	0.0187	0.5497	0.262539	0.02551	7.68881e-25	-0.0426603	0.071348	0.549894	0.586147	20
ROGDI	ENSG00000067836	16	4802950	rs56400014	16	4796532	G	A	0.5	0.0182	0.0304	0.55	0.281546	0.0255	2.42321e-28	0.0646431	0.108134	0.549969	0.550361	20
DARS	ENSG00000115866	2	135985877	rs16832205	2	135927062	G	A	0.793241	0.0316	0.0526	0.5477	-0.203255	0.0339777	2.20414e-09	-0.15547	0.26009	0.550004	0.481042	20
FPR2	ENSG00000171049	19	51752026	rs3794977	19	51725506	C	T	0.661034	-0.0194	0.0324	0.549	-0.261686	0.0288474	1.17497e-19	0.0741347	0.124082	0.550197	0.937635	20
CTNNA1	ENSG00000044115	5	138610967	rs311594	5	138735068	C	T	0.733598	0.0196	0.0327	0.5492	0.204822	0.0288343	1.21724e-12	0.0956929	0.160218	0.55033	0.0121723	20
TNFAIP2	ENSG00000185215	14	103123442	rs2234137	14	103130985	A	G	0.915507	-0.0188	0.0314	0.5484	-0.348075	0.0426134	3.13025e-16	0.0540114	0.0904525	0.550424	0.0994964	16
INPP5K	ENSG00000132376	17	1516742	rs11559105	17	1495634	G	A	0.936382	0.0221	0.0369	0.5494	0.377962	0.0499726	3.92667e-14	0.0584714	0.0979344	0.550476	0.171115	17
CHIT1	ENSG00000133063	1	203273641	rs2244783	1	203218965	G	A	0.813121	-0.0141	0.0236	0.5499	0.387642	0.0321609	1.86563e-33	-0.0363738	0.0609557	0.550691	0.186756	18
AP1M2	ENSG00000129354	19	10587315	rs11883423	19	10588662	G	A	0.315109	-0.0191	0.032	0.551	0.36438	0.0265444	6.97787e-43	-0.0524178	0.0879033	0.550967	0.374517	20
TINCR	ENSG00000223573	19	5578349	rs749213	19	5564229	T	A	0.365805	0.0188	0.0315	0.5501	0.384607	0.0278806	2.73913e-43	0.048881	0.0819783	0.550997	0.751009	20
FN1	ENSG00000115414	2	215436073	rs10804244	2	215831593	G	A	0.663022	0.0121	0.0202	0.5478	0.177865	0.0292416	1.18249e-09	0.0680292	0.114119	0.551091	0.455656	20
USPL1	ENSG00000132952	13	30617693	rs4769043	13	30640089	G	T	0.601392	-0.019	0.0318	0.5491	0.222834	0.026015	1.07515e-17	-0.0852653	0.143054	0.551151	0.058737	20
AARD	ENSG00000205002	8	116938207	rs16889283	8	116938529	G	C	0.719682	-0.0124	0.0208	0.5504	-0.627903	0.0268149	2.92285e-121	0.0197483	0.0331369	0.551202	0.573328	20
BCKDHB	ENSG00000083123	6	80106647	rs700490	6	80316734	T	C	0.183897	-0.0145	0.0243	0.5506	0.364955	0.0326646	5.54063e-29	-0.039731	0.0666785	0.55127	0.529511	20
UBE2T	ENSG00000077152	1	202341959	rs17492329	1	202491975	T	C	0.757455	-0.0228	0.0381	0.5508	0.192669	0.0307995	3.95991e-10	-0.118338	0.198651	0.551372	0.706277	20
OR1L8	ENSG00000171496	9	122583384	rs2793197	9	122471122	A	G	0.683897	0.0122	0.0204	0.548	0.197867	0.0297661	2.98316e-11	0.0616574	0.103516	0.55142	0.749025	11
HRCT1	ENSG00000196196	9	35906202	rs76452347	9	35906474	C	T	0.792247	0.0236	0.0396	0.5507	0.510181	0.0313302	1.28207e-59	0.0462581	0.0776715	0.551469	0.950244	20
MTTP	ENSG00000138823	4	99563761	rs6852647	4	99655125	G	A	0.300199	-0.0119	0.0199	0.5509	-0.17204	0.0287769	2.2534e-09	0.06917	0.116248	0.55183	0.317733	20
P2RX6	ENSG00000099957	22	21015027	rs71314758	22	21015165	A	G	0.919483	0.0335	0.0563	0.5522	-0.729403	0.0464902	1.78735e-55	-0.045928	0.0772419	0.552111	0.528147	18
NKX6-1	ENSG00000163623	4	84498450	rs7656095	4	84101509	T	C	0.582505	-0.0115	0.0193	0.5513	-0.259615	0.0283627	5.51694e-20	0.0442963	0.0744981	0.552113	0.339839	20
RINL	ENSG00000187994	19	38878275	rs8110393	19	38870080	G	A	0.535785	0.0182	0.0306	0.5525	0.343747	0.0251844	2.04107e-42	0.052946	0.0891036	0.552373	0.221044	20
NCAPG2	ENSG00000146918	7	158704804	rs76587633	7	158679160	T	C	0.902584	-0.0291	0.0489	0.5512	0.463537	0.0428733	3.02672e-27	-0.0627781	0.105653	0.552383	0.511363	20
ICAM2	ENSG00000108622	17	64020634	rs11079520	17	64001974	A	G	0.594433	0.0196	0.0328	0.5503	0.157192	0.0281011	2.22153e-08	0.124688	0.209849	0.552392	0.124398	5
WNT2	ENSG00000105989	7	117323114	rs3926643	7	117387378	G	A	0.584493	0.0116	0.0195	0.5512	0.333892	0.0276947	1.79895e-33	0.0347417	0.0584731	0.552412	0.56575	20
TAMM41	ENSG00000144559	3	11846919	rs6442289	3	11808893	G	T	0.584493	-0.0114	0.0192	0.5548	0.680625	0.0244422	1.19344e-170	-0.0167493	0.0282158	0.55277	0.119133	20
CNPPD1	ENSG00000115649	2	219177922	rs1043160	2	219173034	A	G	0.377734	0.0113	0.019	0.5544	-0.247611	0.0263097	4.89571e-21	-0.0456361	0.0768863	0.552811	0.145194	19
C8orf47	ENSG00000177459	8	98064522	rs13269757	8	98055783	T	C	0.462227	0.0113	0.019	0.5533	0.237483	0.0256146	1.83718e-20	0.0475823	0.0801701	0.552835	0.0718672	20
EFTUD1	ENSG00000140598	15	82262734	rs111513848	15	82250940	G	A	0.951292	-0.0389	0.0654	0.5514	-0.484091	0.057335	3.08766e-17	0.0803568	0.135433	0.55296	0.151246	20
NOD1	ENSG00000106100	7	30478784	rs2906766	7	30459959	T	C	0.688867	0.0198	0.0333	0.5528	-0.225703	0.0297526	3.29932e-14	-0.0877258	0.147991	0.553331	0.63075	20
USO1	ENSG00000138768	4	75724593	rs11097068	4	75696878	T	C	0.843936	0.0165	0.0278	0.5527	-0.320761	0.0373516	8.88047e-18	-0.0514402	0.0868756	0.553775	0.435308	20
RIOK1	ENSG00000124784	6	7389793	rs6597266	6	7389844	C	T	0.654076	0.0118	0.0199	0.5547	0.293217	0.0285536	9.72063e-25	0.0402432	0.0679809	0.553865	0.281514	20
TUBB1	ENSG00000101162	20	59019254	rs143148179	20	59001727	T	C	0.989066	-0.339	0.5711	0.5527	-1.58921	0.199054	1.41895e-15	0.213314	0.360353	0.553879	0.805268	11
CALN1	ENSG00000183166	7	72447151	rs34829642	7	72178161	A	G	0.658052	-0.0121	0.0204	0.5537	0.279718	0.0298239	6.66015e-21	-0.0432578	0.0730762	0.553881	0.169404	20
RGS14	ENSG00000169220	5	177357924	rs10051765	5	177372991	T	C	0.66004	-0.0187	0.0316	0.5551	0.515151	0.0257149	2.82889e-89	-0.0363	0.0613679	0.554176	0.479228	20
TMEM132E	ENSG00000181291	17	34579487	rs60736940	17	34568001	T	C	0.33996	0.0119	0.0201	0.5539	-0.389544	0.0281544	1.54573e-43	-0.0305485	0.051646	0.554186	0.449359	20
TUBG1	ENSG00000131462	17	42609728	rs4793066	17	42649457	T	C	0.477137	0.0178	0.03	0.5525	-0.23756	0.0328095	4.46704e-13	-0.0749283	0.126707	0.554285	0.527133	20
TRIM65	ENSG00000141569	17	75896951	rs55956362	17	75905213	G	T	0.708748	0.0126	0.0213	0.5538	-0.517496	0.0278574	4.9702e-77	-0.024348	0.0411806	0.554353	0.127448	20
ECE2	ENSG00000145194	3	184276011	rs4912532	3	184282831	G	T	0.470179	-0.011	0.0186	0.5537	0.470868	0.0244912	2.2427e-82	-0.0233611	0.0395202	0.554441	0.550721	20
EFCAB11	ENSG00000140025	14	89954777	rs72697355	14	89928440	T	C	0.895626	0.0171	0.0289	0.5531	-0.455056	0.043037	3.95034e-26	-0.0375778	0.0636081	0.554674	0.18269	19
OR5K1	ENSG00000232382	3	98463201	rs7632727	3	98509163	T	C	0.88668	0.0174	0.0294	0.5527	-0.414604	0.0436095	1.95863e-21	-0.0419677	0.0710483	0.554726	0.818423	8
PPP2R3C	ENSG00000092020	14	35122517	rs1056879	14	35121968	T	C	0.684891	-0.0117	0.0198	0.5536	0.544559	0.0251915	1.24842e-103	-0.0214853	0.0363733	0.554729	0.0682484	20
MGME1	ENSG00000125871	20	17969018	rs56036162	20	17994132	C	T	0.863817	0.0282	0.0477	0.5545	0.546634	0.0401199	2.84414e-42	0.0515884	0.0873434	0.554762	0.917983	20
SNPH	ENSG00000101298	20	1266280	rs11905792	20	1289561	G	A	0.73161	-0.0123	0.0208	0.5557	0.247368	0.0278618	6.78291e-19	-0.0497235	0.0842715	0.555165	0.389645	20
TRAF3IP1	ENSG00000204104	2	238320441	rs7605254	2	238454297	C	T	0.694831	-0.0197	0.0333	0.5533	0.210765	0.028233	8.31734e-14	-0.0934691	0.158491	0.555363	0.0924773	20
KRTAP11-1	ENSG00000182591	21	30881580	rs7275456	21	31088696	C	T	0.538767	0.0195	0.0329	0.5539	0.160045	0.0274049	5.22007e-09	0.121841	0.206624	0.555408	0.214572	20
C2orf50	ENSG00000150873	2	11133053	rs4668716	2	11157521	G	C	0.536779	-0.0184	0.0312	0.5567	-0.399025	0.025054	4.14276e-57	0.0461124	0.0782442	0.555633	0.793808	20
GALT	ENSG00000213930	9	34646589	rs143913459	9	34641765	G	A	0.927435	0.0372	0.063	0.5551	0.515926	0.055288	1.04284e-20	0.0721034	0.122355	0.555662	0.108978	20
HMGCL	ENSG00000117305	1	23838620	rs4237	1	23787639	A	G	0.592445	-0.0112	0.019	0.556	-0.42395	0.0249788	1.31448e-64	0.0264182	0.0448436	0.555782	0.0158981	20
HAUS1	ENSG00000152240	18	46104378	rs72903448	18	46104144	T	C	0.946322	0.0247	0.0419	0.5561	-0.837398	0.0575081	4.94347e-48	-0.0294961	0.0500769	0.55585	0.613728	20
MAGEF1	ENSG00000177383	3	184712064	rs115103356	3	184637220	C	T	0.992048	-0.0943	0.1597	0.5551	-1.06598	0.141227	4.41993e-14	0.0884628	0.150272	0.556074	0.476307	3
EZH2	ENSG00000106462	7	148884321	rs117597516	7	148803196	C	T	0.968191	-0.0551	0.0934	0.5554	-0.624974	0.0767914	3.99876e-16	0.0881637	0.149838	0.556269	0.0177198	12
ASPA	ENSG00000108381	17	3472374	rs905563	17	3531845	C	A	0.880716	0.0284	0.0482	0.5562	0.391966	0.0419144	8.63317e-21	0.0724552	0.123214	0.556502	0.255306	20
ST8SIA1	ENSG00000111728	12	22437041	rs12815461	12	22284658	G	A	0.765408	0.0132	0.0224	0.5542	-0.293839	0.0325778	1.88778e-19	-0.0449226	0.0763948	0.556511	0.042623	20
ZFP57	ENSG00000204644	6	29681110	rs3135049	6	29672244	C	T	0.82505	0.0238	0.0403	0.5548	-0.223329	0.0372414	2.01244e-09	-0.106569	0.181324	0.556715	0.614162	20
PPP2R1B	ENSG00000137713	11	111766389	rs4936675	11	111752364	A	T	0.673956	-0.0191	0.0325	0.5555	-0.628867	0.0249558	4.08733e-140	0.0303721	0.0516943	0.556846	0.230471	20
NUFIP1	ENSG00000083635	13	44989471	rs9526023	13	44950491	G	A	0.970179	0.0306	0.052	0.5562	0.700232	0.0699239	1.32025e-23	0.0436998	0.0743892	0.556903	0.529978	16
TBC1D19	ENSG00000109680	4	26576437	rs4692549	4	26584259	C	T	0.605368	0.0116	0.0197	0.5573	0.200933	0.0278347	5.24483e-13	0.0577307	0.0983684	0.557282	0.137337	15
RPGRIP1L	ENSG00000103494	16	53703938	rs1077352	16	53631425	G	A	0.676938	-0.0118	0.0201	0.5554	-0.494488	0.027829	1.23299e-70	0.0238631	0.0406703	0.557375	0.431562	20
EMID1	ENSG00000186998	22	29205896	rs12485095	22	29144210	T	G	0.957256	-0.048	0.0815	0.5559	-0.461895	0.0695856	3.184e-11	0.10392	0.17714	0.557437	0.900026	12
INSM2	ENSG00000168348	14	35534164	rs4982302	14	35658148	T	C	0.850895	0.0164	0.0279	0.556	-0.363833	0.0398363	6.65038e-20	-0.0450756	0.0768421	0.557472	0.652429	20
ARHGEF10	ENSG00000104728	8	1823926	rs56367862	8	1809558	T	G	0.818091	0.0145	0.0247	0.5557	-0.488983	0.0328084	3.09496e-50	-0.0296534	0.0505522	0.557479	0.909892	20
ZNF639	ENSG00000121864	3	179323031	rs1362650	3	179419485	A	G	0.5	0.0111	0.0189	0.5572	0.274902	0.0255566	5.51683e-27	0.040378	0.0688541	0.557588	0.900149	20
BARX2	ENSG00000043039	11	129375848	rs7108298	11	129380016	A	C	0.515905	-0.011	0.0187	0.5551	0.205799	0.0276552	9.94731e-14	-0.0534502	0.0911488	0.557603	0.313348	6
TRPM1	ENSG00000134160	15	31161273	rs3809579	15	31102119	C	T	0.415507	0.0112	0.0191	0.5568	0.938257	0.0210197	0	0.011937	0.0203587	0.557649	0.587681	20
LATS2	ENSG00000150457	13	21061586	rs9509495	13	21037652	T	C	0.845924	-0.0155	0.0263	0.5567	-0.216881	0.0375007	7.32057e-09	0.0714676	0.121892	0.557662	0.491578	20
PRPSAP1	ENSG00000161542	17	76384521	rs4789276	17	76298517	C	T	0.298211	0.0119	0.0203	0.557	-0.523657	0.0283942	6.00178e-76	-0.0227248	0.0387854	0.557935	0.123476	20
ZNF835	ENSG00000127903	19	56665245	rs11881089	19	56671715	T	G	0.649105	-0.0187	0.0318	0.556	-0.195379	0.0286968	9.869e-12	0.0957114	0.163367	0.557963	0.249052	17
FAM92B	ENSG00000153789	16	85112472	rs4636894	16	85168364	T	C	0.635189	0.0115	0.0196	0.5561	-0.23087	0.0283199	3.57363e-16	-0.0498116	0.0851159	0.558399	0.00488927	20
ADARB2	ENSG00000185736	10	1737525	rs10903409	10	1242609	G	A	0.66501	-0.0188	0.0321	0.5575	0.333646	0.026728	9.24371e-36	-0.0563472	0.0963156	0.55853	0.26507	20
CERKL	ENSG00000188452	2	181657116	rs2218225	2	181637738	G	A	0.389662	0.0184	0.0314	0.5566	0.250473	0.0279658	3.35452e-19	0.0734609	0.125631	0.558724	0.332808	20
DNAH2	ENSG00000183914	17	7717354	rs7359524	17	7718210	A	G	0.304175	0.0123	0.021	0.5573	0.284772	0.0286209	2.52691e-23	0.0431924	0.0738708	0.558748	0.241966	20
CCDC64B	ENSG00000162069	16	3035337	rs2526260	16	3025632	G	C	0.686879	0.0188	0.0321	0.5596	-0.205106	0.0268716	2.29709e-14	-0.09166	0.156965	0.559252	0.84851	20
CLDN10	ENSG00000134873	13	95433604	rs11070136	13	95587551	G	A	0.638171	0.0115	0.0196	0.5558	0.163532	0.0273493	2.23961e-09	0.0703225	0.12043	0.559267	0.0711702	20
THUMPD1	ENSG00000066654	16	20742084	rs11074477	16	20875085	C	T	0.419483	0.0112	0.0191	0.5579	-0.163661	0.0261598	3.94471e-10	-0.0684342	0.117216	0.559336	0.825519	20
PPP2R2C	ENSG00000074211	4	6563600	rs3796402	4	6323291	A	T	0.417495	-0.0179	0.0305	0.5569	0.146358	0.0263727	2.86324e-08	-0.122303	0.209555	0.559469	0.035398	20
CENPH	ENSG00000153044	5	69189574	rs2930945	5	69218876	A	G	0.459245	0.0177	0.0303	0.5589	0.324659	0.0269382	1.89301e-33	0.0545187	0.0934381	0.559575	0.141512	20
CHRM5	ENSG00000184984	15	33968720	rs11856529	15	33985176	A	G	0.60338	-0.0113	0.0194	0.5599	-0.851077	0.0230057	1.42109e-299	0.0132773	0.0227975	0.560296	0.314581	20
CRYBG3	ENSG00000080200	3	97822011	rs7620134	3	97779126	C	T	0.493042	0.0109	0.0187	0.5616	0.352932	0.0266787	5.96762e-40	0.0308841	0.0530361	0.560349	0.353188	20
ZNF333	ENSG00000160961	19	14690048	rs4808319	19	14706250	G	A	0.463221	-0.0109	0.0187	0.5613	-0.317339	0.0253194	4.90158e-36	0.0343482	0.0589913	0.560393	0.234475	20
41153	ENSG00000140623	16	4788396	rs1982515	16	4797523	C	T	0.501988	-0.0177	0.0304	0.5596	0.878761	0.020395	0	-0.020142	0.0345973	0.560443	0.644074	20
POP1	ENSG00000104356	8	98117293	rs72680615	8	98149099	C	T	0.847913	-0.0156	0.0267	0.5579	-0.244807	0.0384603	1.95035e-10	0.0637235	0.109524	0.560685	0.295869	13
FAM71F2	ENSG00000205085	7	128672288	rs2402929	7	128655998	G	T	0.745527	0.0124	0.0213	0.5612	-0.445803	0.0279658	3.29044e-57	-0.027815	0.0478108	0.56072	0.124184	20
PGM1	ENSG00000079739	1	63593411	rs4643	1	63659768	A	C	0.766402	0.0138	0.0236	0.5582	0.19204	0.033338	8.39149e-09	0.0718599	0.123522	0.560731	0.686242	14
USP22	ENSG00000124422	17	21043760	rs9911289	17	21005732	G	A	0.473161	0.0112	0.0192	0.5612	0.196869	0.0258731	2.76225e-14	0.0568907	0.0978132	0.560818	0.261114	20
NOV	ENSG00000136999	8	119416446	rs150712233	8	119421080	A	G	0.816103	-0.0136	0.0233	0.5595	-0.267551	0.0389052	6.11261e-12	0.0508314	0.0873993	0.560836	0.870671	15
LYPD1	ENSG00000150551	2	132671579	rs76958858	2	132589208	C	A	0.806163	-0.0231	0.0397	0.5607	-0.658778	0.036497	7.86061e-73	0.0350649	0.0602944	0.560862	0.180172	11
LILRB2	ENSG00000131042	19	54281184	rs1761462	19	54313400	T	C	0.709742	0.0267	0.0458	0.5596	-0.245647	0.0306737	1.1621e-15	-0.108692	0.18694	0.56095	0.741843	20
LLGL2	ENSG00000073350	17	75525080	rs62088466	17	75518863	A	G	0.790258	-0.0211	0.0362	0.5601	-0.254844	0.0312631	3.59139e-16	0.0827957	0.14241	0.560979	0.983432	20
NUDT19	ENSG00000213965	19	32691961	rs12972109	19	32680440	T	C	0.82008	0.015	0.0257	0.5599	0.232882	0.0357643	7.43545e-11	0.0644102	0.110799	0.56102	0.141015	20
MRPS7	ENSG00000125445	17	75261805	rs8067326	17	75265195	T	C	0.799205	-0.0142	0.0244	0.5601	0.380825	0.0324947	1.01148e-31	-0.0372874	0.0641503	0.561071	0.977112	20
MPHOSPH6	ENSG00000135698	16	82170224	rs2303262	16	82170153	C	T	0.214712	0.0208	0.0357	0.5599	0.244973	0.0306293	1.26456e-15	0.0849074	0.146117	0.561178	0.0863099	20
HERPUD1	ENSG00000051108	16	56932142	rs9921780	16	56918186	G	A	0.44831	-0.011	0.0189	0.5607	0.243118	0.0275351	1.05239e-18	-0.0452455	0.0779086	0.561409	0.573724	20
PDCD6	ENSG00000249915	5	271621	rs56167047	5	242677	G	A	0.879722	-0.0296	0.0507	0.5592	0.243291	0.0434293	2.11893e-08	-0.121665	0.209521	0.561455	0.482858	17
BLVRB	ENSG00000090013	19	40465764	rs4803336	19	40420075	C	T	0.840954	0.0237	0.0407	0.5593	-0.257407	0.0332344	9.54313e-15	-0.092072	0.158561	0.561462	0.723584	20
ZNF407	ENSG00000215421	18	74597870	rs4073570	18	74598413	T	C	0.799205	0.0223	0.0383	0.56	-0.24463	0.032189	2.96588e-14	-0.091158	0.157022	0.561548	0.163469	20
GCSAM	ENSG00000174500	3	112133270	rs3749311	3	112011744	G	T	0.425447	-0.0176	0.0303	0.5624	0.3766	0.0267229	4.20547e-45	-0.0467339	0.080525	0.561668	0.73139	20
GIPC3	ENSG00000179855	19	3585478	rs34722692	19	3585521	G	A	0.882704	-0.0292	0.0503	0.5619	0.676005	0.0402408	2.48196e-63	-0.043195	0.0744522	0.5618	0.898048	20
GALNT1	ENSG00000141429	18	35581117	rs73948171	18	35730024	G	T	0.949304	-0.0221	0.038	0.5618	0.374972	0.0472924	2.21275e-15	-0.0589377	0.101613	0.561901	0.380896	13
SLC9C1	ENSG00000172139	3	112294227	rs3749311	3	112011744	G	T	0.425447	-0.0176	0.0303	0.5624	0.287607	0.0271389	3.05722e-26	-0.0611946	0.10551	0.561923	0.680852	20
PET100	ENSG00000229833	19	7629793	rs794070	19	7649928	A	G	0.748509	0.0239	0.041	0.5592	0.17012	0.0305455	2.55618e-08	0.140489	0.242323	0.562077	0.97042	9
MTMR11	ENSG00000014914	1	149936879	rs1868992	1	149936215	A	G	0.740557	0.0223	0.0384	0.5612	-0.254505	0.0294314	5.26858e-18	-0.0876212	0.151221	0.562303	0.883791	20
TOP3A	ENSG00000177302	17	18315007	rs2605144	17	18267634	T	C	0.659046	-0.0116	0.02	0.5611	-0.338708	0.0270854	6.99239e-36	0.0342477	0.0591113	0.562335	0.0118401	20
POTEF	ENSG00000196604	2	130129222	rs4417668	2	130022627	C	T	0.38668	0.0198	0.0341	0.5605	0.24072	0.0286913	4.86142e-17	0.0822531	0.141997	0.562414	0.201037	20
PLXND1	ENSG00000004399	3	129606818	rs1108584	3	129601458	A	G	0.874751	0.0174	0.03	0.5623	0.384855	0.0389308	4.80693e-23	0.0452119	0.0780856	0.562586	0.498733	20
MALT1	ENSG00000172175	18	58671465	rs35911461	18	58728356	A	G	0.465209	-0.0109	0.0188	0.5623	-0.25071	0.0271056	2.25756e-20	0.0434765	0.0751342	0.562824	0.533436	20
CNTLN	ENSG00000044459	9	17134982	rs13293083	9	17327589	C	T	0.340954	0.0117	0.0202	0.5633	0.369861	0.0287373	6.6059e-38	0.0316335	0.0546704	0.562844	0.194961	20
ABCA8	ENSG00000141338	17	68955392	rs34931250	17	68883786	C	T	0.950298	-0.0383	0.0662	0.5626	-1.18496	0.0580642	1.42562e-92	0.0323217	0.0558892	0.56305	0.958728	20
THNSL2	ENSG00000144115	2	88170295	rs10469888	2	88168057	G	T	0.763419	-0.0203	0.0351	0.5627	1.0589	0.0245945	0	-0.0191709	0.0331506	0.563065	0.170895	20
SLC22A31	ENSG00000259803	16	89201651	rs8043697	16	89202660	C	G	0.817097	0.0144	0.0249	0.5637	-0.477776	0.0360596	4.53616e-40	-0.0301397	0.0521661	0.563424	0.653177	20
KIAA1143	ENSG00000163807	3	44761619	rs2372827	3	44772581	G	A	0.685885	0.0114	0.0197	0.5636	-0.241555	0.0272445	7.56842e-19	-0.0471942	0.0817284	0.563635	0.426951	20
FAM151B	ENSG00000152380	5	80488096	rs74637163	5	80511615	T	A	0.754473	-0.0127	0.0219	0.5615	-0.190973	0.0313163	1.07269e-09	0.0665015	0.115193	0.563734	0.964104	20
RPRD2	ENSG00000163125	1	150363091	rs16836940	1	150444437	A	G	0.791252	0.0215	0.0372	0.5641	-0.361399	0.0311041	3.29977e-31	-0.059491	0.103061	0.563775	0.617832	20
TRIM59	ENSG00000213186	3	160485773	rs1317365	3	160560690	C	T	0.419483	0.011	0.019	0.5618	-0.180705	0.0261029	4.42804e-12	-0.0608726	0.105511	0.563984	0.498326	20
ADCK2	ENSG00000133597	7	140672945	rs2930330	7	140661896	C	A	0.925447	0.0209	0.0362	0.5632	0.67478	0.0471887	2.20071e-46	0.0309731	0.0536908	0.564022	0.323386	20
IRX6	ENSG00000159387	16	55323760	rs30929	16	55284549	G	A	0.449304	-0.0109	0.0189	0.5635	0.389211	0.0266659	2.98686e-48	-0.0280054	0.0485977	0.564433	0.212908	20
PPM1A	ENSG00000100614	14	60245752	rs7160041	14	60237271	C	T	0.7833	-0.013	0.0225	0.5633	-0.211622	0.0295223	7.59903e-13	0.0614303	0.106666	0.564676	0.303431	20
ANO1	ENSG00000131620	11	70078302	rs2276066	11	70161205	A	G	0.349901	-0.0115	0.0199	0.5633	-0.20088	0.0290273	4.50371e-12	0.0572481	0.0994088	0.564693	0.26878	5
SYT5	ENSG00000129990	19	55180289	rs10422172	19	55164108	C	T	0.691849	-0.0196	0.034	0.5645	-0.350201	0.0297335	5.0681e-32	0.0559679	0.0972034	0.564763	0.65748	20
FAM173B	ENSG00000150756	5	10244500	rs2578639	5	10265607	G	C	0.852883	-0.0155	0.0268	0.5618	-0.225077	0.0379685	3.06647e-09	0.0688652	0.119635	0.564869	0.769094	14
TAF4B	ENSG00000141384	18	26225936	rs9952552	18	26422254	T	C	0.82505	0.0146	0.0253	0.5634	0.28298	0.0354754	1.50177e-15	0.0515938	0.0896393	0.564905	0.260634	20
RFC4	ENSG00000163918	3	186807058	rs16861184	3	186802688	C	T	0.723658	0.0201	0.0349	0.565	0.460316	0.0306693	6.41072e-51	0.0436657	0.0758733	0.564948	0.700737	20
MUSK	ENSG00000030304	9	110668779	rs7865062	9	110721151	C	T	0.11829	-0.0162	0.0281	0.5649	0.377923	0.0412652	5.26727e-20	-0.0428659	0.0745009	0.565039	0.378818	20
CRKL	ENSG00000099942	22	20917407	rs140854257	22	20954802	T	G	0.87674	-0.0178	0.0308	0.5642	0.23877	0.0402838	3.08144e-09	-0.0745486	0.129606	0.56516	0.225579	15
FGD3	ENSG00000127084	9	92947523	rs145818556	9	92866489	C	A	0.95328	0.0303	0.0524	0.5638	-0.397474	0.0722181	3.71692e-08	-0.0762314	0.132558	0.565238	0.712154	20
PPP1R17	ENSG00000106341	7	31687215	rs75930867	7	31696432	G	A	0.919483	-0.0183	0.0317	0.5631	0.298979	0.0456596	5.83126e-11	-0.0612083	0.106439	0.565253	0.0426159	6
ATAD5	ENSG00000176208	17	30831966	rs56325146	17	30824006	T	C	0.884692	0.0163	0.0283	0.5638	-0.333298	0.0391627	1.73036e-17	-0.0489052	0.0851033	0.565523	0.0469109	20
ELOVL2	ENSG00000197977	6	11044305	rs4532436	6	10983738	C	G	0.56163	0.0108	0.0188	0.567	-0.298696	0.0255126	1.16258e-31	-0.0361571	0.0630159	0.566118	0.890547	20
CECR5	ENSG00000069998	22	17165268	rs62237787	22	17124307	G	C	0.777336	-0.0128	0.0222	0.5641	-0.16804	0.0299409	1.9954e-08	0.0761722	0.132806	0.566267	0.375046	17
GNS	ENSG00000135677	12	64759431	rs2279597	12	64716472	G	A	0.715706	0.0121	0.021	0.563	0.16515	0.0280581	3.95654e-09	0.0732668	0.127765	0.56634	0.589835	8
IL2RA	ENSG00000134460	10	6062370	rs12722497	10	6053965	C	A	0.855865	0.0296	0.0515	0.5658	-0.365165	0.0432322	2.9991e-17	-0.0810593	0.141358	0.566353	0.402502	20
TLDC1	ENSG00000140950	16	84554033	rs8053110	16	84477790	T	A	0.537773	0.0177	0.0308	0.5655	-0.212113	0.0272878	7.65278e-15	-0.083446	0.145602	0.566569	0.915624	20
FBLN1	ENSG00000077942	22	45502238	rs2238809	22	45515834	G	A	0.767396	0.0132	0.023	0.566	-0.322977	0.0331183	1.80514e-22	-0.0408698	0.0713358	0.566698	0.295844	11
HOPX	ENSG00000171476	4	56681899	rs10866437	4	56642002	A	G	0.505964	-0.011	0.0191	0.5667	0.149731	0.0274133	4.708e-08	-0.0734649	0.128269	0.56682	0.16047	11
RNF7	ENSG00000114125	3	141738277	rs79529727	3	141799655	G	C	0.95328	0.0273	0.0475	0.5654	-0.453964	0.0671644	1.38947e-11	-0.0601369	0.105011	0.566868	0.214981	20
DEFB135	ENSG00000205883	8	11982321	rs9774383	8	12010553	A	C	0.476143	0.0183	0.0318	0.5647	-0.149883	0.0258366	6.5842e-09	-0.122095	0.213207	0.566874	0.0832404	20
CRCP	ENSG00000241258	7	66114604	rs12532355	7	66605597	C	G	0.487078	0.0173	0.0302	0.5678	-0.388376	0.0250197	2.43201e-54	-0.0445444	0.0778125	0.567012	0.0758647	7
ADAM20	ENSG00000134007	14	70535015	rs7156661	14	70594832	A	G	0.83499	0.0153	0.0266	0.5642	0.200135	0.0362013	3.23165e-08	0.0764482	0.133627	0.567254	0.271183	20
TMEM220	ENSG00000187824	17	10730316	rs452038	17	10717484	G	T	0.521869	0.0108	0.0189	0.5694	0.824779	0.02251	6.47222e-294	0.0130944	0.022918	0.567756	0.366496	20
ZNF736	ENSG00000234444	7	64307459	rs2127047	7	64364550	G	A	0.464215	-0.0107	0.0187	0.5663	-0.240448	0.0257477	9.76167e-21	0.0445003	0.0779175	0.567917	0.0868592	20
KRT5	ENSG00000186081	12	52520530	rs1096278	12	52500762	A	G	0.587475	0.0111	0.0194	0.5667	-0.24707	0.027805	6.34623e-19	-0.0449266	0.078683	0.568012	0.884303	20
MRPL1	ENSG00000169288	4	77862830	rs6816113	4	77895970	A	C	0.952286	0.027	0.0472	0.5673	0.538638	0.0649133	1.06057e-16	0.0501264	0.0878364	0.568217	0.4579	14
NDUFAF6	ENSG00000156170	8	94895767	rs7819800	8	94962940	A	G	0.439364	0.0107	0.0187	0.5685	-0.200116	0.0257125	7.09367e-15	-0.0534691	0.0936982	0.568235	0.617378	20
ZNF781	ENSG00000196381	19	37678773	rs2891657	19	37706183	G	C	0.387674	-0.0109	0.0191	0.5677	0.619106	0.0240965	1.40685e-145	-0.017606	0.0308586	0.568312	0.0411306	20
SYTL2	ENSG00000137501	11	85811159	rs11234389	11	85721350	G	A	0.927435	0.0214	0.0374	0.5668	-0.301926	0.0502022	1.80777e-09	-0.0708782	0.124431	0.568935	0.227537	5
TCFL5	ENSG00000101190	20	62861822	rs4809429	20	62859854	A	G	0.270378	-0.0123	0.0216	0.5675	0.58525	0.0272671	3.40855e-102	-0.0210167	0.0369203	0.569191	0.446781	20
ALCAM	ENSG00000170017	3	105366909	rs6797043	3	105390023	C	T	0.229622	-0.0127	0.0222	0.5662	-0.180071	0.0316491	1.27337e-08	0.0705279	0.123907	0.569219	0.354798	20
COQ5	ENSG00000110871	12	120534355	rs4767904	12	120492995	T	G	0.72167	0.0115	0.0202	0.5693	-0.606265	0.0259547	1.12693e-120	-0.0189686	0.0333287	0.569263	0.0915983	20
ZNF257	ENSG00000197134	19	22052430	rs73019844	19	22067123	T	C	0.733598	-0.012	0.0211	0.5707	0.825868	0.0263297	5.81059e-216	-0.0145302	0.0255531	0.569609	0.0578556	20
ZNF431	ENSG00000196705	19	21142024	rs145645636	19	21151200	C	T	0.985089	-0.0946	0.1661	0.5692	-1.40319	0.152263	3.09541e-20	0.0674176	0.118599	0.569728	0.588974	10
RAB38	ENSG00000123892	11	88175443	rs2230081	11	88296197	G	A	0.992048	-0.0796	0.1397	0.5689	-1.28519	0.159267	7.06441e-16	0.0619365	0.108971	0.569779	0.95678	15
RGS19	ENSG00000171700	20	64079988	rs4372964	20	64076174	C	T	0.558648	0.0173	0.0304	0.569	-0.192727	0.0258951	9.8723e-14	-0.0897642	0.158196	0.570427	0.497811	20
GUCD1	ENSG00000138867	22	24555935	rs1984310	22	24541710	G	A	0.951292	0.0379	0.0667	0.5695	-0.532185	0.0562124	2.86896e-21	-0.0712158	0.125558	0.570581	0.713771	16
ZNF528	ENSG00000167555	19	52397849	rs162123	19	52414373	G	A	0.762425	-0.0131	0.0231	0.5687	0.633243	0.0301378	5.13744e-98	-0.0206872	0.0364922	0.570787	0.311045	20
RBP4	ENSG00000138207	10	93601744	rs2094211	10	93721777	C	G	0.439364	-0.0107	0.0188	0.5686	-0.159849	0.0259166	6.92467e-10	0.0669383	0.118111	0.57089	0.130962	20
KIRREL2	ENSG00000126259	19	35855861	rs1137844	19	35852177	C	G	0.682903	0.0186	0.0327	0.5701	-0.187863	0.0282526	2.9429e-11	-0.0990085	0.174699	0.570893	0.452331	11
INSL5	ENSG00000172410	1	66801256	rs6686986	1	66786564	A	G	0.151093	-0.0157	0.0276	0.5696	0.24381	0.0395499	7.06613e-10	-0.0643945	0.113684	0.571099	0.145244	18
MTNR1A	ENSG00000168412	4	186555567	rs72712654	4	186376917	T	A	0.890656	-0.0167	0.0294	0.5699	-0.331345	0.0445884	1.07617e-13	0.0504006	0.088988	0.571139	0.900232	20
RNASEK	ENSG00000219200	17	7012531	rs2307215	17	6999140	T	C	0.927435	-0.0206	0.0363	0.5706	0.421954	0.0500776	3.57682e-17	-0.0488205	0.0862232	0.571251	0.0490966	20
CCDC102A	ENSG00000135736	16	57536571	rs12924648	16	57534036	G	T	0.713718	-0.0115	0.0203	0.5706	0.366437	0.0284078	4.54798e-38	-0.0313833	0.0554517	0.571423	0.51475	20
KCNA5	ENSG00000130037	12	5043879	rs10744676	12	5043783	T	C	0.862823	-0.0153	0.027	0.5691	-0.389904	0.0380357	1.17125e-24	0.0392404	0.0693535	0.571528	0.403049	20
AMH	ENSG00000104899	19	2249309	rs4807216	19	2248684	T	C	0.838966	0.0254	0.0449	0.5716	1.0252	0.0319002	1.31048e-226	0.0247756	0.0438031	0.571656	0.651016	20
SIL1	ENSG00000120725	5	139293557	rs4835707	5	138838831	G	A	0.270378	-0.0188	0.0332	0.5716	0.323493	0.0281112	1.20793e-30	-0.0581156	0.102754	0.571679	0.0211218	20
SLC25A16	ENSG00000122912	10	68527523	rs7906263	10	68485240	C	A	0.893638	-0.0184	0.0325	0.5711	-0.577623	0.0463671	1.27139e-35	0.0318547	0.0563231	0.571686	0.659911	20
KIAA1279	ENSG00000198954	10	68988721	rs2256999	10	69012455	C	A	0.531809	-0.0107	0.0189	0.5699	-0.261254	0.0255881	1.78866e-24	0.0409562	0.0724544	0.571891	0.146261	20
ZNF720	ENSG00000197302	16	31713229	rs3751741	16	31708731	C	T	0.911531	0.0203	0.0359	0.5723	0.885408	0.0477052	6.77043e-77	0.0229273	0.0405651	0.57194	0.617056	20
ADPRHL1	ENSG00000153531	13	113453524	rs3751415	13	113400998	A	C	0.415507	0.0177	0.0313	0.5718	0.454928	0.0270833	2.54978e-63	0.0389072	0.068841	0.571955	0.709569	20
THAP3	ENSG00000041988	1	6624866	rs12127219	1	6625791	A	C	0.693837	0.0115	0.0203	0.572	-0.226392	0.0281905	9.68393e-16	-0.0507967	0.0898901	0.572007	0.020865	20
HINFP	ENSG00000172273	11	119121580	rs100803	11	119134422	T	C	0.44334	0.0107	0.0189	0.5702	0.232142	0.0259185	3.34846e-19	0.0460925	0.0815782	0.572067	0.218812	20
CDC14B	ENSG00000081377	9	96619843	rs1057687	9	96490182	A	G	0.833996	-0.0136	0.024	0.5722	0.241596	0.0338892	1.01101e-12	-0.0562923	0.0996528	0.572152	0.533343	20
CCDC27	ENSG00000162592	1	3752445	rs10797412	1	3768375	G	A	0.942346	0.0486	0.0857	0.5708	-0.379115	0.0638757	2.93488e-09	-0.128193	0.227082	0.572398	0.784662	16
OR52A1	ENSG00000182070	11	5154757	rs2259733	11	5031921	C	T	0.535785	0.017	0.0301	0.5715	-0.369391	0.0274371	2.57517e-41	-0.0460217	0.0815571	0.572558	0.00308579	20
SF3A2	ENSG00000104897	19	2237794	rs4807216	19	2248684	T	C	0.838966	0.0254	0.0449	0.5716	0.259995	0.0367277	1.45199e-12	0.097694	0.173246	0.57282	0.399972	19
CD81	ENSG00000110651	11	2376177	rs2651800	11	2331518	T	C	0.256461	-0.0125	0.0221	0.5723	0.22343	0.0322819	4.47833e-12	-0.0559461	0.0992424	0.572937	0.0384439	14
EPHB2	ENSG00000133216	1	22710839	rs2165331	1	22816378	T	G	0.709742	0.0116	0.0205	0.5702	0.190833	0.0297266	1.36633e-10	0.0607862	0.10784	0.57298	0.139832	17
CDK10	ENSG00000185324	16	89680737	rs77651727	16	89641859	C	T	0.949304	0.0363	0.0644	0.573	0.884211	0.050008	5.83307e-70	0.0410535	0.0728703	0.573177	0.31605	20
RFPL1	ENSG00000128250	22	29442130	rs13058617	22	29452637	G	A	0.828032	0.0137	0.0243	0.5721	-0.480193	0.0335438	1.75353e-46	-0.0285302	0.0506439	0.573197	0.0583089	20
CCT6B	ENSG00000132141	17	34961460	rs62064824	17	34966952	C	G	0.628231	-0.0111	0.0197	0.5742	0.487776	0.0252891	6.7745e-83	-0.0227563	0.0404046	0.573291	0.116821	20
SPPL2A	ENSG00000138600	15	50765706	rs12912192	15	50764984	G	A	0.860835	-0.0238	0.0422	0.5724	0.345885	0.0363264	1.70533e-21	-0.0688089	0.12222	0.573439	0.220417	20
C9orf169	ENSG00000197191	9	137224635	rs7861261	9	137224523	G	A	0.858847	0.0266	0.0472	0.5733	-0.42886	0.0381969	2.98476e-29	-0.062025	0.110198	0.573537	0.692318	20
HDAC2	ENSG00000196591	6	114011308	rs1322454	6	113983073	A	G	0.877734	-0.0161	0.0285	0.5735	-0.237288	0.0407333	5.6976e-09	0.0678501	0.120671	0.573929	0.386194	20
GOLGA8S	ENSG00000261739	15	23354846	rs8028297	15	23373369	G	A	0.659046	0.1243	0.2207	0.5734	0.338466	0.0348783	2.89338e-22	0.367245	0.653157	0.573938	0.425126	10
DRAM2	ENSG00000156171	1	111140216	rs3762374	1	111139496	C	T	0.718688	0.0118	0.021	0.5755	-0.774922	0.0254317	6.36621e-204	-0.0152273	0.0271041	0.574246	0.0810419	20
MAP1LC3C	ENSG00000197769	1	241999098	rs28588953	1	241999723	T	C	0.583499	0.0173	0.0307	0.5728	-0.192153	0.0279812	6.54743e-12	-0.0900326	0.160306	0.574368	0.830525	20
DDAH1	ENSG00000153904	1	85578363	rs1240939	1	85442966	T	G	0.416501	-0.0106	0.0188	0.5715	0.14832	0.0262152	1.53326e-08	-0.071467	0.127381	0.574763	0.344398	20
TYRO3	ENSG00000092445	15	41557675	rs12259	15	41579294	A	G	0.941352	-0.0485	0.086	0.5732	0.34751	0.0633333	4.08817e-08	-0.139564	0.248779	0.574799	0.050638	5
RASSF5	ENSG00000266094	1	206507531	rs2151224	1	206530627	A	G	0.512922	0.018	0.032	0.573	-0.210603	0.0274774	1.79389e-14	-0.0854688	0.152353	0.574804	0.773197	20
TMEM52B	ENSG00000165685	12	10170542	rs4764308	12	10186579	C	T	0.952286	-0.0407	0.0723	0.5741	0.442324	0.0686477	1.16826e-10	-0.0920139	0.164077	0.574937	0.987391	14
B4GALNT3	ENSG00000139044	12	459939	rs2191159	12	448853	G	C	0.27336	-0.019	0.0338	0.5744	0.255425	0.0317796	9.17649e-16	-0.0743858	0.132652	0.574961	0.374586	20
DR1	ENSG00000117505	1	93346026	rs1335679	1	93179625	C	T	0.34493	-0.011	0.0196	0.5746	0.35296	0.0275862	1.75304e-37	-0.031165	0.0555838	0.575012	0.051787	20
PSG1	ENSG00000231924	19	42879822	rs3859465	19	42931205	T	A	0.867793	-0.0391	0.0696	0.5739	-0.330324	0.0374678	1.1841e-18	0.118369	0.21113	0.57504	0.622059	20
KLRC3	ENSG00000205810	12	10420595	rs7138294	12	10462335	T	C	0.191849	-0.0139	0.0248	0.5759	0.757182	0.0323565	4.15499e-121	-0.0183575	0.0327624	0.575259	0.0277531	20
ZNF852	ENSG00000178917	3	44510636	rs9868960	3	44529208	C	T	0.681909	0.0113	0.0201	0.574	0.186957	0.0280362	2.58607e-11	0.0604417	0.107893	0.575342	0.0437303	20
NME1-NME2	ENSG00000243678	17	51165435	rs11079946	17	51185700	G	C	0.472167	-0.0106	0.0189	0.5757	-0.22697	0.0256805	9.72731e-19	0.0467023	0.0834386	0.57567	0.537318	20
CLDN18	ENSG00000066405	3	137998735	rs17282628	3	138038827	G	A	0.869781	0.016	0.0286	0.576	0.598845	0.0394803	5.74309e-52	0.0267181	0.0477911	0.576121	0.899422	20
RP11-477N12.3	ENSG00000214978	17	9822071	rs9916772	17	9822195	A	G	0.56163	0.0206	0.0368	0.5751	0.29814	0.0271981	5.83275e-28	0.069095	0.123593	0.576125	0.773485	12
POLE3	ENSG00000148229	9	113410675	rs112946364	9	113414432	G	A	0.949304	0.0228	0.0407	0.5749	0.445257	0.0538284	1.31952e-16	0.0512063	0.0916172	0.576219	0.730837	19
SIRT4	ENSG00000089163	12	120302316	rs3847967	12	120284261	T	C	0.94334	-0.0241	0.043	0.5757	-0.424455	0.058194	3.01333e-13	0.0567787	0.101605	0.576286	0.143656	13
TMEM135	ENSG00000166575	11	87037844	rs113922607	11	87331888	A	T	0.897614	-0.0174	0.0311	0.5764	0.426392	0.0458013	1.28314e-20	-0.0408075	0.0730692	0.576518	0.324692	20
MRPL40	ENSG00000185608	22	19431902	rs58954782	22	19341752	A	C	0.906561	-0.0304	0.0543	0.5751	0.354946	0.0475761	8.61293e-14	-0.0856468	0.153411	0.576651	0.262	20
ATXN7L3B	ENSG00000253719	12	74537835	rs73190463	12	74540809	C	A	0.909543	-0.0319	0.0569	0.5744	0.295993	0.0485824	1.11091e-09	-0.107773	0.193046	0.576657	0.379088	20
SOAT1	ENSG00000057252	1	179293714	rs6425535	1	179347185	C	G	0.678926	-0.0109	0.0195	0.575	-0.284773	0.0267971	2.23174e-26	0.0382761	0.0685703	0.576706	0.0114165	20
NPRL3	ENSG00000103148	16	138860	rs2562191	16	128544	G	A	0.617296	0.0178	0.0319	0.5773	0.580757	0.0246372	7.39854e-123	0.0306496	0.0549437	0.576955	0.865146	20
GPNMB	ENSG00000136235	7	23235967	rs199348	7	23253479	C	A	0.624254	-0.0106	0.019	0.5753	0.826693	0.0216815	0	-0.0128222	0.0229856	0.576957	0.51912	20
BCL2L10	ENSG00000137875	15	52112775	rs12907835	15	52126339	G	T	0.87674	-0.0147	0.0263	0.5756	-0.305406	0.0367393	9.34701e-17	0.0481326	0.0863092	0.577066	0.315844	20
ZNF90	ENSG00000213988	19	20077994	rs74183971	19	20286444	C	T	0.833996	0.0227	0.0406	0.5759	-0.2664	0.0374011	1.05756e-12	-0.0852101	0.152871	0.577255	0.921862	20
TMEM194A	ENSG00000166881	12	57088063	rs62621200	12	57078761	C	T	0.984095	0.0585	0.1049	0.5769	-1.41978	0.0820199	3.94042e-67	-0.0412035	0.0739229	0.577265	0.87667	20
MYLK3	ENSG00000140795	16	46763246	rs36483	16	46793612	A	G	0.832008	-0.0249	0.0446	0.576	0.286415	0.0368171	7.28693e-15	-0.0869368	0.156119	0.57762	0.475892	16
PIWIL1	ENSG00000125207	12	130337887	rs4759453	12	130340020	C	G	0.632207	0.0108	0.0194	0.5791	0.570217	0.02591	2.4355e-107	0.0189402	0.034033	0.577853	0.152931	20
RTP3	ENSG00000163825	3	46497976	rs9846499	3	46547653	C	T	0.56163	-0.0105	0.0188	0.5769	-0.177763	0.0280897	2.47716e-10	0.0590675	0.10617	0.577973	0.696265	20
DNAJC5B	ENSG00000147570	8	66021553	rs78411939	8	65932123	A	T	0.952286	-0.0393	0.0704	0.577	-0.429513	0.0637677	1.63255e-11	0.0914989	0.164468	0.577985	0.796218	20
ARMC9	ENSG00000135931	2	231198546	rs62197322	2	231196806	A	G	0.641153	0.0112	0.0201	0.5782	0.262309	0.0273747	9.49994e-22	0.0426977	0.0767565	0.578023	0.975711	20
CRIP2	ENSG00000182809	14	105472962	rs80324969	14	105451479	C	G	0.173956	0.0263	0.0471	0.5767	0.217806	0.03588	1.27592e-09	0.12075	0.217161	0.578184	0.986212	15
OR3A1	ENSG00000180090	17	3298360	rs9909928	17	3288079	G	T	0.83996	-0.0155	0.0278	0.5782	-0.308416	0.0410411	5.6998e-14	0.0502568	0.0903857	0.578193	0.28828	20
RNF4	ENSG00000063978	4	2462220	rs17132645	4	2488548	G	A	0.643141	-0.0107	0.0192	0.5798	0.197458	0.0264831	8.91888e-14	-0.0541887	0.097507	0.578388	0.619013	20
SLC2A9	ENSG00000109667	4	10054936	rs13137343	4	10041404	C	A	0.477137	-0.0104	0.0187	0.5783	0.350668	0.0251851	4.55376e-44	-0.0296577	0.0533693	0.578411	0.546857	20
TARSL2	ENSG00000185418	15	101724473	rs28640036	15	101686130	T	C	0.925447	-0.0199	0.0357	0.5765	-0.32782	0.047182	3.70501e-12	0.060704	0.109251	0.578459	0.801876	20
C5orf34	ENSG00000172244	5	43515148	rs750583	5	43430193	G	C	0.494036	-0.0104	0.0187	0.5782	0.242419	0.0256111	2.92439e-21	-0.0429009	0.0772721	0.578763	0.484156	20
PCP4	ENSG00000183036	21	39867438	rs9978035	21	39876352	G	A	0.789264	-0.0139	0.025	0.5786	0.357228	0.0351949	3.31362e-24	-0.0389107	0.0700882	0.57878	0.541551	20
PDZD9	ENSG00000155714	16	22001110	rs59531711	16	22106582	G	A	0.908549	-0.0179	0.0321	0.5759	0.238156	0.0407829	5.23263e-09	-0.0751609	0.135399	0.578821	0.0864966	17
ETFDH	ENSG00000171503	4	158672256	rs72693395	4	158691166	T	C	0.865805	-0.0156	0.0281	0.5787	0.741256	0.0369328	1.33922e-89	-0.0210454	0.0379231	0.57893	0.287815	20
PNPLA1	ENSG00000180316	6	36243203	rs3748045	6	36230800	C	G	0.626243	0.0108	0.0194	0.5778	0.165264	0.0269713	8.93267e-10	0.0653501	0.117872	0.579293	0.919718	16
HBZ	ENSG00000130656	16	142728	rs2461286	16	153255	A	G	0.322068	0.0177	0.0319	0.5791	-0.362022	0.0269254	3.27627e-41	-0.048892	0.0881911	0.579314	0.458791	20
RADIL	ENSG00000157927	7	4883716	rs879217	7	4821204	A	G	0.799205	-0.0132	0.0238	0.5782	-0.484453	0.0305079	8.77369e-57	0.0272472	0.0491575	0.579385	0.369901	20
LINC00672	ENSG00000263874	17	38925168	rs12601606	17	38916372	C	G	0.696819	0.0186	0.0335	0.5796	-0.230674	0.0282378	3.10956e-16	-0.0806332	0.145561	0.579616	0.56699	20
PAQR3	ENSG00000163291	4	78939438	rs6534087	4	78938670	C	A	0.826044	0.0131	0.0236	0.5777	-0.293373	0.034034	6.69539e-18	-0.044653	0.0806102	0.579622	0.245749	20
DHRS7B	ENSG00000109016	17	21123364	rs12325807	17	21186966	A	G	0.479125	0.0105	0.0189	0.5768	-0.185182	0.0277095	2.341e-11	-0.0567009	0.102414	0.579821	0.923709	20
AGGF1	ENSG00000164252	5	77029251	rs2884732	5	77052362	A	G	0.703777	0.0117	0.0211	0.5793	0.2757	0.0286644	6.69932e-22	0.0424375	0.0766596	0.579864	0.97636	17
CFC1B	ENSG00000152093	2	130521197	rs146125175	2	130696710	T	C	0.848907	-0.0313	0.0565	0.5796	-0.539478	0.0381353	1.96567e-45	0.0580191	0.104811	0.579881	0.419018	20
KDM8	ENSG00000155666	16	27203495	rs1134367	16	27221562	C	T	0.548708	-0.0107	0.0193	0.5796	-0.255621	0.0255345	1.36643e-23	0.0418589	0.0756182	0.579883	0.30188	20
CFC1	ENSG00000136698	2	130599575	rs146125175	2	130696710	T	C	0.848907	-0.0313	0.0565	0.5796	0.391966	0.0388116	5.56948e-24	-0.0798538	0.144362	0.58016	0.418694	20
HGFAC	ENSG00000109758	4	3441887	rs1055711	4	3432055	T	A	0.752485	0.0198	0.0358	0.5807	-0.544037	0.0281692	4.15977e-83	-0.0363946	0.0658314	0.580369	0.417113	20
PPM1N	ENSG00000213889	19	45488777	rs4625825	19	45504076	C	A	0.399602	-0.0166	0.03	0.5807	0.327364	0.0254469	7.121e-38	-0.050708	0.0917257	0.580385	0.910111	20
KIF19	ENSG00000196169	17	74326210	rs4789650	17	74339507	C	T	0.637177	0.0175	0.0316	0.58	0.241754	0.0280476	6.73059e-18	0.0723878	0.130981	0.580498	0.832422	20
NGB	ENSG00000165553	14	77271312	rs8014408	14	77214730	A	C	0.689861	0.0113	0.0204	0.579	-0.180525	0.0279971	1.13336e-10	-0.0625951	0.11342	0.581025	0.659353	20
FBXO6	ENSG00000116663	1	11664200	rs3125813	1	11664035	C	G	0.471173	-0.0168	0.0304	0.5793	-0.266182	0.0255468	2.02226e-25	0.0631147	0.114368	0.581047	0.675153	20
PDE7B	ENSG00000171408	6	135851701	rs9389364	6	136031804	A	G	0.628231	-0.0108	0.0195	0.5816	0.186582	0.029211	1.6873e-10	-0.0578833	0.104904	0.581102	0.735074	20
PSD4	ENSG00000125637	2	113157325	rs12466799	2	113078422	T	C	0.394632	-0.0105	0.019	0.5785	0.260522	0.0273009	1.39295e-21	-0.0403038	0.0730528	0.581149	0.587035	20
VWA8	ENSG00000102763	13	41961120	rs9566893	13	41966564	G	C	0.941352	-0.0223	0.0404	0.581	0.684991	0.0509007	2.78547e-41	-0.0325552	0.0590285	0.58128	0.50134	20
PTRH1	ENSG00000187024	9	127724755	rs2988580	9	127720687	C	G	0.393638	0.0104	0.0188	0.5802	0.174633	0.0259755	1.78021e-11	0.0595533	0.108018	0.581409	0.548842	20
PCOLCE2	ENSG00000163710	3	142889206	rs55940906	3	142893249	C	T	0.609344	0.0107	0.0194	0.5823	-0.404708	0.0275248	6.13027e-49	-0.0264388	0.0479695	0.581525	0.403922	20
C5AR2	ENSG00000134830	19	47332175	rs112918902	19	47333529	C	G	0.974155	-0.0613	0.1107	0.58	0.573923	0.103451	2.89287e-08	-0.106809	0.193841	0.581626	0.440736	8
GDPGP1	ENSG00000183208	15	90233808	rs4932168	15	90244670	A	G	0.554672	-0.0106	0.0192	0.5822	-0.222192	0.026033	1.40155e-17	0.0477065	0.0865923	0.58168	0.22605	20
TRMT44	ENSG00000155275	4	8438869	rs2631736	4	8476694	C	G	0.673956	0.0108	0.0196	0.5808	-0.406307	0.0277002	1.03347e-48	-0.0265809	0.0482734	0.581886	0.018268	20
PAG1	ENSG00000076641	8	81112068	rs1544906	8	81146943	T	C	0.208748	-0.0127	0.023	0.5799	0.244912	0.0333041	1.92649e-13	-0.0518554	0.0941757	0.581892	0.170407	20
RAB30	ENSG00000137502	11	83071923	rs12363138	11	82921200	C	T	0.270378	-0.0115	0.0208	0.5798	-0.168391	0.0285312	3.59121e-09	0.0682933	0.124063	0.581994	0.279272	10
DNPH1	ENSG00000112667	6	43229484	rs2233823	6	43226209	G	A	0.929423	-0.0172	0.0312	0.5823	0.441267	0.0440615	1.31228e-23	-0.0389787	0.0708126	0.582012	0.499447	20
C19orf84	ENSG00000262874	19	51390591	rs7257275	19	51390677	C	G	0.847913	0.0153	0.0278	0.5829	-0.556651	0.038784	1.02618e-46	-0.0274858	0.0499782	0.58235	0.136804	14
ARF4	ENSG00000168374	3	57598220	rs6445918	3	57660602	T	G	0.192843	0.0207	0.0376	0.5821	0.378268	0.0321465	5.7742e-32	0.0547231	0.0995091	0.582367	0.808623	20
PLSCR4	ENSG00000114698	3	146251179	rs9880432	3	146222786	T	C	0.658052	0.0109	0.0198	0.582	-0.341897	0.028479	3.33656e-33	-0.031881	0.0579731	0.582369	0.136811	20
ATPAF1	ENSG00000123472	1	46673867	rs78053324	1	46649113	G	A	0.701789	0.0117	0.0212	0.5809	0.231998	0.0369789	3.52341e-10	0.0504314	0.0917329	0.582481	0.257393	14
TRPT1	ENSG00000149743	11	64225870	rs78324705	11	64223033	C	G	0.936382	0.0203	0.0369	0.582	0.684689	0.0498587	6.47664e-43	0.0296485	0.0539363	0.582529	0.0349908	17
QPRT	ENSG00000103485	16	29679008	rs12596940	16	29680919	C	T	0.756461	-0.019	0.0346	0.5838	-0.669065	0.0288878	1.13157e-118	0.0283978	0.0517285	0.58302	0.85392	20
PIGQ	ENSG00000007541	16	566995	rs3743901	16	582699	G	C	0.431412	-0.0106	0.0193	0.5816	-0.432229	0.0250162	6.88971e-67	0.024524	0.0446748	0.583043	0.00862056	20
AKR1B15	ENSG00000227471	7	134549110	rs6978050	7	135035518	A	G	0.714712	-0.0113	0.0205	0.58	-0.185729	0.0307467	1.53542e-09	0.0608415	0.110835	0.583048	0.319323	20
SLC38A11	ENSG00000169507	2	164955525	rs16849964	2	164945995	C	T	0.801193	0.0133	0.0242	0.5836	0.393418	0.0350771	3.41087e-29	0.0338063	0.061586	0.583055	0.104396	20
TMED5	ENSG00000117500	1	93163210	rs771471	1	93392835	A	G	0.807157	-0.0134	0.0244	0.5842	0.353862	0.0325104	1.36497e-27	-0.0378678	0.069041	0.58336	0.177266	20
AK8	ENSG00000165695	9	132878777	rs2254289	9	132852022	G	A	0.796223	-0.0124	0.0226	0.5821	0.598155	0.029732	5.11299e-90	-0.0207304	0.0377969	0.58337	0.408124	20
GALNS	ENSG00000141012	16	88856970	rs1141390	16	88814072	A	G	0.66501	-0.0174	0.0316	0.5819	-0.160644	0.0275679	5.6365e-09	0.108314	0.197585	0.583561	0.141817	20
OR2T2	ENSG00000196240	1	248445512	rs36056695	1	248738753	G	A	0.857853	-0.0237	0.0431	0.5817	0.263918	0.0380976	4.28646e-12	-0.0898008	0.163822	0.583582	0.942393	20
YBX2	ENSG00000006047	17	7294639	rs3744405	17	7289936	A	G	0.498012	0.0107	0.0195	0.583	-0.306091	0.0253685	1.60097e-33	-0.034957	0.0637724	0.583588	0.556752	20
HERC6	ENSG00000138642	4	88378739	rs7677237	4	88385507	T	C	0.924453	0.038	0.0693	0.5836	-0.88349	0.0589363	8.45853e-51	-0.0430112	0.0784914	0.58371	0.167803	20
GCM2	ENSG00000124827	6	10881941	rs4712997	6	10872510	T	C	0.631213	0.0107	0.0195	0.583	-0.285104	0.027964	2.07887e-24	-0.0375302	0.0684951	0.583743	0.364029	20
KLHL14	ENSG00000197705	18	32773023	rs11660243	18	32754073	A	G	0.66501	0.0198	0.036	0.5829	-0.176922	0.0287463	7.52673e-10	-0.111914	0.204291	0.583818	0.477702	14
JKAMP	ENSG00000050130	14	59484443	rs1271508	14	59498987	A	C	0.582505	-0.0105	0.0191	0.58	-0.213899	0.0335359	1.79181e-10	0.0490887	0.0896257	0.583893	0.340972	20
IGDCC3	ENSG00000174498	15	65378002	rs28622089	15	65370147	G	C	0.889662	-0.0163	0.0297	0.5839	0.356562	0.043161	1.44215e-16	-0.0457144	0.0834791	0.583957	0.048483	13
PARP10	ENSG00000178685	8	144012772	rs11989052	8	143983869	A	G	0.568588	0.0166	0.0302	0.582	0.166517	0.0267411	4.75451e-10	0.0996896	0.182068	0.584008	0.0781725	20
PGGT1B	ENSG00000164219	5	115253255	rs28379874	5	115270856	T	C	0.27833	0.0117	0.0213	0.5813	-0.208433	0.0312101	2.41565e-11	-0.056133	0.102536	0.584072	0.0368909	20
NTSR2	ENSG00000169006	2	11670195	rs7568123	2	11672102	A	G	0.40159	-0.0173	0.0316	0.5831	0.331135	0.0276531	4.82755e-33	-0.0522445	0.095529	0.584449	0.328794	20
ABCG1	ENSG00000160179	21	42199689	rs9978956	21	42179840	T	C	0.856859	-0.0151	0.0275	0.5831	-0.240152	0.0411614	5.39845e-09	0.0628768	0.115017	0.584602	0.659254	18
ATG10	ENSG00000152348	5	81972023	rs12108833	5	82075936	A	G	0.769384	-0.0118	0.0216	0.5854	-0.951877	0.0249608	0	0.0123966	0.0226943	0.584901	0.22048	20
SIGLEC12	ENSG00000254521	19	51501800	rs3810110	19	51501489	G	A	0.367793	-0.0106	0.0194	0.5847	0.580084	0.026148	4.83695e-109	-0.0182732	0.0334536	0.58491	0.894348	20
CCDC115	ENSG00000136710	2	130342224	rs12232961	2	130331770	G	T	0.7833	0.0204	0.0373	0.5849	-0.273049	0.0317839	8.63663e-18	-0.0747118	0.136882	0.585195	0.861027	20
SEC22C	ENSG00000093183	3	42601080	rs9828279	3	42574805	C	G	0.803181	-0.0127	0.0232	0.5828	0.218735	0.0316649	4.92228e-12	-0.0580611	0.106397	0.58527	0.160385	16
GTF3C3	ENSG00000119041	2	196799725	rs72918690	2	196799713	C	T	0.936382	0.0406	0.0742	0.5847	0.464408	0.0633105	2.21061e-13	0.0874231	0.160217	0.585304	0.32079	11
SAMD7	ENSG00000187033	3	169911572	rs10049456	3	169845735	T	G	0.609344	0.0106	0.0194	0.5843	-0.222229	0.0281232	2.74464e-15	-0.0476984	0.0875056	0.585692	0.788769	20
ARID3B	ENSG00000179361	15	74541177	rs75975249	15	74513902	A	T	0.966203	0.0248	0.0453	0.5845	-0.377456	0.0653989	7.85223e-09	-0.065703	0.120553	0.585743	0.694638	15
SERPING1	ENSG00000149131	11	57597387	rs28362944	11	57598250	T	C	0.949304	-0.0407	0.0746	0.5854	-0.620877	0.0606894	1.4492e-24	0.0655525	0.120323	0.585889	0.622003	8
SIRT3	ENSG00000142082	11	236931	rs2272566	11	244552	A	G	0.484095	0.0102	0.0187	0.5862	0.27379	0.0255277	7.7519e-27	0.0372548	0.0683888	0.585925	0.139706	20
NDUFS4	ENSG00000164258	5	53560633	rs2279516	5	53560674	G	C	0.406561	0.0104	0.019	0.5854	0.145699	0.0261992	2.67926e-08	0.0713799	0.131036	0.585935	0.183293	20
RNF183	ENSG00000165188	9	113303376	rs10981712	9	113283846	G	C	0.719682	0.0112	0.0205	0.5845	0.196283	0.0280332	2.52695e-12	0.0570605	0.104759	0.58597	0.688155	20
SPAG16	ENSG00000144451	2	213284379	rs58952646	2	213330543	G	A	0.727634	-0.0111	0.0203	0.5854	-0.157685	0.0276127	1.12579e-08	0.0703934	0.129326	0.586229	0.0806977	20
MKNK1	ENSG00000079277	1	46604294	rs9659890	1	46592523	G	A	0.732604	0.0116	0.0213	0.5853	-0.432902	0.028542	5.83122e-52	-0.0267959	0.0492346	0.586269	0.0915897	20
DDX49	ENSG00000105671	19	18919705	rs2003449	19	18926876	G	C	0.499006	-0.0174	0.0319	0.5851	0.181782	0.0257877	1.79949e-12	-0.0957188	0.176009	0.586559	0.221545	18
SERF1A	ENSG00000172058	5	70900665	rs4976210	5	71011637	T	C	0.267396	-0.0206	0.0379	0.5876	1.0244	0.0239658	0	-0.0201093	0.0370002	0.586791	0.947263	10
LETMD1	ENSG00000050426	12	51047962	rs17125286	12	51060427	T	C	0.859841	-0.0149	0.0274	0.5883	-0.44855	0.0379644	3.26551e-32	0.0332182	0.0611504	0.586978	0.510882	20
ABHD17C	ENSG00000136379	15	80679684	rs59892204	15	80750607	C	T	0.111332	-0.0153	0.0281	0.587	-0.292116	0.0382551	2.24074e-14	0.0523765	0.096439	0.587058	0.39246	20
SERF1B	ENSG00000205572	5	70025247	rs4976210	5	71011637	T	C	0.267396	-0.0206	0.0379	0.5876	-0.394426	0.0302335	6.69721e-39	0.0522277	0.0961723	0.587085	0.689033	9
POMT1	ENSG00000130714	9	131502902	rs114317081	9	131506797	G	A	0.850895	0.0151	0.0278	0.5877	0.564434	0.0371255	3.35732e-52	0.0267525	0.0492843	0.587254	0.84297	20
PDZK1IP1	ENSG00000162366	1	47191044	rs2251786	1	47191326	A	T	0.810139	0.0208	0.0383	0.5867	0.524812	0.0331417	1.7733e-56	0.0396333	0.0730215	0.587294	0.454491	20
ZNF492	ENSG00000229676	19	22634324	rs8104327	19	22684357	C	G	0.864811	0.0153	0.0282	0.5876	0.662294	0.0405976	7.89962e-60	0.0231015	0.0426028	0.587644	0.732009	9
MMP7	ENSG00000137673	11	102530747	rs56857975	11	102526274	C	T	0.932406	0.0342	0.0629	0.5868	-0.402793	0.0580996	4.1259e-12	-0.0849072	0.156639	0.58778	0.586004	4
ACOX2	ENSG00000168306	3	58537283	rs4387990	3	58530656	A	G	0.430417	-0.0176	0.0324	0.5878	-0.196379	0.025804	2.73249e-14	0.0896228	0.165407	0.587935	0.808326	20
ZNF573	ENSG00000189144	19	37817300	rs2161520	19	37454137	C	A	0.675944	0.0107	0.0197	0.589	0.20592	0.026879	1.84491e-14	0.0519619	0.0959083	0.587965	0.0319086	20
FAM228A	ENSG00000186453	2	24175053	rs2042468	2	24175577	T	A	0.617296	-0.0104	0.0192	0.5888	-0.471847	0.0255938	6.75592e-76	0.022041	0.0407087	0.588209	0.101342	20
KLK4	ENSG00000167749	19	50910738	rs806024	19	50900167	C	G	0.503976	-0.0167	0.0307	0.5867	-0.155402	0.0277683	2.18848e-08	0.107463	0.198483	0.588217	0.69386	10
GSTCD	ENSG00000138780	4	105709109	rs17036076	4	105654112	A	G	0.931412	-0.0211	0.0389	0.5872	-0.451394	0.051168	1.12634e-18	0.0467441	0.0863403	0.588236	0.263031	20
JMJD7	ENSG00000243789	15	41828092	rs62002122	15	41853991	C	T	0.634195	-0.0173	0.0319	0.5874	-0.249577	0.0270181	2.52559e-20	0.0693172	0.128036	0.588241	0.328742	20
SIGLEC14	ENSG00000254415	19	51646801	rs1106476	19	51627384	T	A	0.875746	0.0271	0.0501	0.5882	0.844411	0.0418299	1.27887e-90	0.0320934	0.0593526	0.588698	0.162577	20
KIAA1671	ENSG00000197077	22	24952730	rs2142840	22	25111628	G	C	0.693837	-0.011	0.0203	0.5868	0.22771	0.0279934	4.13983e-16	-0.0483071	0.0893462	0.588733	0.563848	20
CPVL	ENSG00000106066	7	29195451	rs12700939	7	29153130	A	G	0.624254	-0.0107	0.0198	0.5893	0.55873	0.0262243	1.00298e-100	-0.0191506	0.0354489	0.589038	0.308497	20
WWOX	ENSG00000186153	16	78099430	rs4888745	16	78121703	G	C	0.369781	-0.0108	0.02	0.5897	0.442175	0.0280621	6.14831e-56	-0.0244247	0.0452575	0.589415	0.0192491	20
KLHL1	ENSG00000150361	13	70108493	rs1441578	13	70032081	T	C	0.695825	0.0108	0.02	0.5881	0.337391	0.0285055	2.54293e-32	0.0320104	0.0593401	0.589584	0.420247	20
STRC	ENSG00000242866	15	43618800	rs2957636	15	43646409	A	G	0.7167	0.0116	0.0215	0.5883	-0.690454	0.0261409	9.77263e-154	-0.0168005	0.0311454	0.589596	0.568886	20
SLC30A6	ENSG00000152683	2	32165841	rs13013695	2	32166162	G	A	0.754473	-0.0117	0.0216	0.5863	0.174594	0.0296404	3.85263e-09	-0.0670127	0.124238	0.589617	0.0242013	20
LINGO1	ENSG00000169783	15	77820900	rs11853396	15	77613889	C	G	0.650099	-0.0176	0.0325	0.5885	0.165262	0.0279583	3.40037e-09	-0.106498	0.197481	0.589694	0.336245	20
MLTK	ENSG00000091436	2	173075435	rs3820838	2	173040375	G	A	0.787276	-0.0124	0.0229	0.5886	0.198293	0.0335362	3.36339e-09	-0.0625338	0.115969	0.589729	0.302326	20
TMEM260	ENSG00000070269	14	56488354	rs17702312	14	56586304	C	T	0.573559	0.0102	0.0189	0.589	0.32287	0.0271425	1.25052e-32	0.0315916	0.0585976	0.589799	0.215053	20
ZKSCAN2	ENSG00000155592	16	25257845	rs34723091	16	25225291	G	T	0.828032	-0.0242	0.0448	0.59	-0.293204	0.0370095	2.32969e-15	0.0825363	0.153149	0.589937	0.630498	20
TVP23A	ENSG00000166676	16	10818794	rs72785637	16	10818947	G	A	0.862823	-0.0321	0.0594	0.5885	0.323151	0.0451101	7.85855e-13	-0.0993344	0.184337	0.589975	0.262817	3
RIT1	ENSG00000143622	1	155911404	rs6696019	1	155895186	T	C	0.762425	0.0116	0.0215	0.5878	0.276577	0.0296134	9.66982e-21	0.0419412	0.0778655	0.590137	0.0723517	20
SF3B3	ENSG00000189091	16	70523791	rs11865527	16	70531185	G	A	0.66998	-0.0106	0.0196	0.5886	0.157915	0.0270847	5.52948e-09	-0.0671249	0.124651	0.590229	0.986133	20
SLC16A4	ENSG00000168679	1	110391082	rs7551977	1	110386028	T	C	0.925447	0.0198	0.0367	0.5891	0.385051	0.0514665	7.34231e-14	0.0514217	0.0955594	0.5905	0.241784	15
OR2C3	ENSG00000196242	1	247536440	rs6678867	1	247531248	G	C	0.708748	-0.0177	0.0328	0.5891	0.205139	0.0293064	2.56328e-12	-0.0862831	0.160366	0.590551	0.792492	20
LONP1	ENSG00000196365	19	5720572	rs8102642	19	5669959	C	G	0.650099	-0.0106	0.0197	0.5903	0.475384	0.0274979	5.79275e-67	-0.0222978	0.0414603	0.590708	0.235518	20
BCAT1	ENSG00000060982	12	24949101	rs2353483	12	24813911	T	C	0.707753	0.0112	0.0208	0.5908	0.275318	0.0280874	1.1016e-22	0.0406802	0.0756628	0.590818	0.782436	20
NMRK2	ENSG00000077009	19	3933103	rs1008076	19	3968607	G	T	0.576541	-0.0168	0.0311	0.589	-0.1497	0.0271117	3.35928e-08	0.112225	0.208741	0.590835	0.224673	9
PCDHA7	ENSG00000204963	5	140834248	rs6899256	5	140797852	T	G	0.624254	-0.017	0.0316	0.5897	0.381251	0.0261848	5.04581e-48	-0.0445901	0.0829417	0.590848	0.274923	20
AP2A2	ENSG00000183020	11	924894	rs12798548	11	1021099	C	T	0.912525	0.0315	0.0585	0.5904	0.426345	0.046733	7.30732e-20	0.0738839	0.137452	0.590904	0.386982	12
GABRR2	ENSG00000111886	6	89315299	rs6552	6	89328249	T	G	0.553678	-0.0101	0.0188	0.5902	-0.420687	0.0252286	1.99209e-62	0.0240084	0.044712	0.591298	0.251625	20
DBF4B	ENSG00000161692	17	44708608	rs61749923	17	44708845	G	C	0.852883	0.0138	0.0257	0.591	0.841211	0.0316072	4.60684e-156	0.0164049	0.0305574	0.591367	0.61527	20
SCMH1	ENSG00000010803	1	41242116	rs2885697	1	41078607	G	T	0.313121	0.0106	0.0197	0.5905	-0.19858	0.0272805	3.35806e-13	-0.053379	0.099475	0.591539	0.23055	20
LAMTOR3	ENSG00000109270	4	99894428	rs10516458	4	99927653	A	G	0.741551	0.0118	0.022	0.592	0.682255	0.0285941	7.97372e-126	0.0172956	0.0322542	0.591801	0.119393	20
OR2B11	ENSG00000177535	1	247458105	rs6665526	1	247452585	T	C	0.193837	-0.0199	0.037	0.59	0.224205	0.0334495	2.04463e-11	-0.0887579	0.165558	0.591879	0.62772	20
GRM6	ENSG00000113262	5	178996206	rs9784682	5	178950898	T	C	0.347913	0.0107	0.0199	0.5921	-0.203996	0.0292577	3.11579e-12	-0.052452	0.0978405	0.591892	0.182624	20
ECHDC2	ENSG00000121310	1	52927212	rs56222568	1	52967114	T	C	0.650099	-0.0107	0.0199	0.5895	-0.179606	0.0270157	2.96698e-11	0.059575	0.11116	0.592001	0.200199	20
GEMIN7	ENSG00000142252	19	45079195	rs11666681	19	45112086	A	G	0.685885	0.0108	0.0201	0.5917	0.205196	0.0275957	1.03937e-13	0.0526327	0.0982106	0.592016	0.308177	20
WDR52	ENSG00000206530	3	113441610	rs9815835	3	113440894	C	T	0.540755	0.0101	0.0188	0.5903	0.207696	0.0273011	2.79232e-14	0.0486287	0.0907422	0.592028	0.146117	20
CCNG2	ENSG00000138764	4	77157207	rs9995778	4	77144536	A	T	0.916501	0.0189	0.0352	0.5909	0.377379	0.0503105	6.33327e-14	0.0500823	0.0935137	0.592262	0.903619	19
RNF19B	ENSG00000116514	1	32964685	rs57944861	1	32984662	G	C	0.802187	0.0134	0.0249	0.5911	0.182149	0.0333899	4.89177e-08	0.0735663	0.137365	0.592267	0.360076	17
LURAP1	ENSG00000171357	1	46203334	rs62620991	1	46203604	A	C	0.960239	0.0534	0.0995	0.5912	0.582489	0.0717228	4.60839e-16	0.0916755	0.171191	0.592294	0.545781	14
HRASLS	ENSG00000127252	3	193241128	rs13085410	3	193347691	T	G	0.0924453	-0.0267	0.0498	0.5922	-0.494769	0.0451753	6.4853e-28	0.0539646	0.100774	0.592302	0.355171	20
CCDC130	ENSG00000104957	19	13731760	rs452960	19	13760597	A	T	0.585487	-0.0204	0.038	0.5903	-0.19109	0.0283122	1.48458e-11	0.106756	0.199487	0.592545	0.211075	6
GREB1	ENSG00000196208	2	11482341	rs35023351	2	11586778	G	A	0.867793	-0.0159	0.0297	0.5929	-0.681814	0.0367325	6.57182e-77	0.0233201	0.0435784	0.592559	0.901383	20
RIOK2	ENSG00000058729	5	97183247	rs2544772	5	97177167	T	A	0.33002	-0.0106	0.0198	0.5915	0.408563	0.0267	7.41426e-53	-0.0259446	0.0484922	0.592632	0.0219983	20
GLCCI1	ENSG00000106415	7	7968796	rs6463759	7	8080312	G	A	0.599404	0.0105	0.0196	0.5933	-0.261859	0.0268243	1.63891e-22	-0.0400979	0.0749621	0.592712	0.376114	20
STK33	ENSG00000130413	11	8594289	rs7105027	11	8530369	G	T	0.792247	0.0127	0.0237	0.5913	0.282792	0.0330929	1.28092e-17	0.0449094	0.0839719	0.592778	0.515362	20
ZNF705G	ENSG00000215372	8	7385558	rs12680482	8	7385193	G	T	0.923459	0.3481	0.649	0.5917	-0.35939	0.0539107	2.62153e-11	-0.968585	1.81167	0.592902	NA	NA
CEP63	ENSG00000182923	3	134486027	rs62271515	3	134581665	A	T	0.688867	0.0107	0.02	0.5936	0.354194	0.0294768	2.92805e-33	0.0302094	0.0565222	0.593016	0.442403	20
FAM49A	ENSG00000197872	2	16666331	rs6531160	2	16490091	A	G	0.247515	0.0117	0.0218	0.5924	-0.16975	0.0301028	1.71041e-08	-0.068925	0.129005	0.593146	0.742985	20
ITGB4	ENSG00000132470	17	75721328	rs820134	17	75678025	G	A	0.649105	-0.0106	0.0198	0.5938	0.223806	0.0268461	7.6457e-17	-0.0473625	0.0886519	0.593167	0.392978	20
MICA	ENSG00000204520	6	31399784	rs10223421	6	31422278	G	T	0.700795	-0.018	0.0337	0.5932	0.76644	0.0261603	1.10483e-188	-0.0234852	0.0439768	0.593317	0.0775897	20
SLC25A1	ENSG00000100075	22	19178736	rs2040771	22	19174422	C	T	0.543738	0.0163	0.0304	0.5923	0.159884	0.0273915	5.31491e-09	0.101949	0.190938	0.593386	0.592396	20
ARHGAP31	ENSG00000031081	3	119294383	rs16829702	3	119333641	C	G	0.857853	-0.0142	0.0265	0.5919	-0.240575	0.0393675	9.9009e-10	0.0590253	0.110575	0.593479	0.246666	20
RAB27A	ENSG00000069974	15	55314160	rs11638111	15	55314015	T	C	0.837972	0.0144	0.027	0.5937	-0.955051	0.0328971	2.63728e-185	-0.0150777	0.0282755	0.593865	0.0328347	20
GOLGA8Q	ENSG00000178115	15	30552078	rs11854633	15	30647531	T	C	0.738569	-0.0205	0.0384	0.5925	0.31598	0.0310496	2.52221e-24	-0.0648776	0.121694	0.59395	0.549584	20
SRCRB4D	ENSG00000146700	7	76409697	rs56065101	7	76360343	T	C	0.794235	0.0124	0.0232	0.5936	0.206696	0.0319646	1.00365e-10	0.0599914	0.112625	0.594265	0.555607	20
SLC4A5	ENSG00000188687	2	74343414	rs13021268	2	74326536	C	T	0.972167	0.0471	0.0884	0.594	-1.21263	0.0848169	2.28449e-46	-0.0388413	0.0729501	0.594424	0.91262	9
ZNF165	ENSG00000197279	6	28080568	rs1150697	6	28207858	C	G	0.89165	-0.0254	0.0476	0.5943	0.296206	0.0396496	7.98298e-14	-0.085751	0.161108	0.594548	0.0132923	20
HLA-E	ENSG00000204592	6	30489509	rs2516676	6	30462705	C	G	0.851889	0.0218	0.0408	0.5935	0.216704	0.0365819	3.14586e-09	0.100598	0.18904	0.59462	0.43113	20
TMEM176B	ENSG00000106565	7	150801360	rs1006581	7	150814835	C	T	0.54672	0.01	0.0188	0.5957	-0.333318	0.0253254	1.46349e-39	-0.0300014	0.0564486	0.595086	0.33237	20
DDX60L	ENSG00000181381	4	168537786	rs72693183	4	168326475	T	C	0.90159	0.0182	0.0342	0.595	0.480567	0.0502191	1.07528e-21	0.037872	0.071276	0.595181	0.542713	20
CPSF4L	ENSG00000187959	17	73262352	rs536	17	73283717	C	T	0.605368	0.0164	0.0308	0.5949	0.212802	0.0266877	1.53868e-15	0.0770669	0.145058	0.595222	0.739188	20
TMPRSS11A	ENSG00000187054	4	67964140	rs9991141	4	67662742	C	T	0.826044	-0.0136	0.0256	0.595	-0.805514	0.0325544	3.63319e-135	0.0168836	0.0317883	0.59533	0.150589	20
TYR	ENSG00000077498	11	89177875	rs2118022	11	89582965	T	C	0.65507	-0.0106	0.0199	0.5949	-0.198172	0.028523	3.71026e-12	0.0534889	0.100713	0.595346	0.615802	17
FAM188B2	ENSG00000214237	3	150905439	rs16862957	3	150883757	T	C	0.971173	0.0442	0.083	0.5944	-0.52016	0.0719068	4.69663e-13	-0.0849739	0.159998	0.595354	0.24273	3
ZNF845	ENSG00000213799	19	53333749	rs4801976	19	53327104	G	C	0.411531	0.016	0.0301	0.5945	-0.284869	0.0273923	2.48975e-25	-0.0561663	0.105801	0.59551	0.359716	20
CCBL1	ENSG00000171097	9	128882494	rs7020295	9	128872638	T	A	0.286282	0.0179	0.0336	0.5939	-0.171708	0.0287128	2.22864e-09	-0.104246	0.196455	0.59567	0.125584	17
LRRC3	ENSG00000160233	21	44455510	rs2838569	21	44478340	C	G	0.527833	0.0101	0.019	0.5943	0.220683	0.0256608	7.9716e-18	0.045767	0.0862606	0.595719	0.37006	9
NANOGP8	ENSG00000255192	15	35085110	rs7166525	15	35082626	G	A	0.684891	0.0182	0.0342	0.5933	-0.244843	0.0399144	8.55887e-10	-0.0743334	0.140206	0.595992	0.245678	15
MNT	ENSG00000070444	17	2401104	rs2447091	17	2392720	T	C	0.634195	0.017	0.032	0.5957	0.207719	0.0264651	4.20038e-15	0.0818413	0.154407	0.596086	0.157084	20
ZSWIM4	ENSG00000132003	19	13795460	rs345627	19	13806450	C	T	0.657058	-0.0175	0.0329	0.5956	-0.188813	0.0334207	1.60822e-08	0.0926841	0.175017	0.596408	0.769712	18
ANO5	ENSG00000171714	11	21799934	rs4534587	11	22218670	C	A	0.209742	0.0124	0.0234	0.5945	0.466442	0.0332309	9.33343e-45	0.0265842	0.0502028	0.596433	0.206673	20
NPBWR2	ENSG00000125522	20	64107171	rs2295448	20	64098224	C	T	0.828032	0.0142	0.0267	0.5947	-0.209636	0.0375544	2.37495e-08	-0.0677364	0.12794	0.596502	0.414087	16
RAI14	ENSG00000039560	5	34656328	rs115730158	5	34656370	G	A	0.937376	0.034	0.064	0.5954	0.438217	0.0716837	9.76528e-10	0.0775871	0.146597	0.596628	0.622966	11
BMPR1A	ENSG00000107779	10	86756601	rs4934279	10	86880153	A	C	0.607356	0.0162	0.0306	0.5979	0.309323	0.0259399	8.81058e-33	0.0523724	0.0990232	0.596881	0.442023	20
TRIB3	ENSG00000101255	20	362835	rs62191440	20	379581	A	C	0.562624	0.0166	0.0314	0.5954	-0.52568	0.0259275	2.13792e-91	-0.0315782	0.0597525	0.597164	0.0196847	20
KCNJ14	ENSG00000182324	19	48461249	rs1643481	19	48480921	C	G	0.87674	0.0265	0.0501	0.5961	-0.437663	0.043145	3.52369e-24	-0.0605489	0.114627	0.597344	0.479246	20
SIRPB2	ENSG00000196209	20	1491587	rs6110261	20	1507590	C	G	0.857853	-0.015	0.0284	0.5981	0.619002	0.0369434	5.17118e-63	-0.0242326	0.0459031	0.597564	0.202496	20
SH3BGRL2	ENSG00000198478	6	79631329	rs2295015	6	79701239	A	G	0.941352	-0.0209	0.0396	0.5985	-0.890406	0.0514995	5.63422e-67	0.0234724	0.0444948	0.597824	0.543969	20
GPR65	ENSG00000140030	14	88005135	rs113583666	14	87983115	G	A	0.843936	-0.0137	0.0259	0.598	-0.241352	0.0355431	1.11823e-11	0.0567636	0.107637	0.597944	0.66678	20
ECI2	ENSG00000198721	6	4135597	rs659025	6	4118817	C	T	0.667992	-0.0106	0.0201	0.599	0.584104	0.0277323	1.7677e-98	-0.0181475	0.0344225	0.598056	0.151766	20
OTUB2	ENSG00000089723	14	94026340	rs2896255	14	94042315	A	G	0.670974	-0.0104	0.0197	0.5963	0.233965	0.027173	7.29333e-18	-0.0444511	0.0843587	0.598243	0.714309	20
RPS23	ENSG00000186468	5	82278396	rs111772743	5	82273269	C	T	0.701789	-0.0108	0.0205	0.5976	0.795074	0.0239598	1.85312e-241	-0.0135836	0.025787	0.598358	0.304362	20
ARMC4	ENSG00000169126	10	27999079	rs35494740	10	28006456	T	C	0.255467	-0.0114	0.0216	0.5969	0.263985	0.0314958	5.22129e-17	-0.0431843	0.0819849	0.598378	0.451061	20
PRMT7	ENSG00000132600	16	68310974	rs1131933	16	68355869	C	T	0.597416	-0.0166	0.0315	0.5978	0.338355	0.0253423	1.16243e-40	-0.0490608	0.0931699	0.598489	0.331642	20
HSBP1	ENSG00000230989	16	83807978	rs40008	16	83819180	C	G	0.427435	-0.0101	0.0191	0.597	0.144837	0.026332	3.78931e-08	-0.0697338	0.132481	0.598632	0.463073	20
ENTPD5	ENSG00000187097	14	74019348	rs62005571	14	73854133	G	A	0.558648	-0.0098	0.0186	0.5987	-0.24055	0.0257113	8.29697e-21	0.04074	0.0774453	0.598855	0.0299257	20
FOXE1	ENSG00000178919	9	97853226	rs13301569	9	97893498	A	C	0.622266	0.0101	0.0192	0.5977	0.506119	0.0251328	3.44301e-90	0.0199558	0.0379487	0.598984	0.250141	20
GPR153	ENSG00000158292	1	6261098	rs35934384	1	6280705	A	G	0.879722	-0.0246	0.0466	0.5981	-0.243941	0.0407996	2.24512e-09	0.100844	0.191773	0.598992	0.663684	20
TMEM254	ENSG00000133678	10	80078646	rs10887515	10	80110201	C	A	0.461233	0.0099	0.0188	0.5981	0.23109	0.0272114	2.02413e-17	0.0428404	0.0815098	0.599176	0.731199	20
PTPLB	ENSG00000206527	3	123585053	rs116197893	3	123590888	C	T	0.872763	0.0152	0.0289	0.5983	-0.481838	0.0397813	9.10198e-34	-0.0315458	0.0600351	0.599266	0.772573	20
AATK	ENSG00000181409	17	81166221	rs62073017	17	81118663	C	T	0.617296	-0.0164	0.0312	0.5997	0.279261	0.0260582	8.48893e-27	-0.0587265	0.111858	0.599576	0.222673	20
ABHD6	ENSG00000163686	3	58237532	rs35918976	3	58224146	G	A	0.965209	0.0265	0.0504	0.5991	-0.608767	0.0652106	1.00611e-20	-0.0435306	0.0829215	0.59961	0.366934	20
PCNXL4	ENSG00000126773	14	60091911	rs219306	14	60098090	C	T	0.88171	-0.0146	0.0278	0.5983	0.417926	0.0380361	4.38428e-28	-0.0349344	0.066595	0.599874	0.165933	20
CASD1	ENSG00000127995	7	94509219	rs17166357	7	94559958	A	G	0.858847	0.0233	0.0443	0.5994	0.239841	0.0375573	1.70281e-10	0.0971478	0.185331	0.60015	0.934233	19
DNAJB1	ENSG00000132002	19	14529770	rs34791797	19	14518678	T	G	0.934394	0.0352	0.0669	0.5981	-0.317102	0.0546464	6.52166e-09	-0.111005	0.211838	0.600272	0.843765	7
SLC46A3	ENSG00000139508	13	28718970	rs3764098	13	28718735	A	G	0.306163	0.0109	0.0208	0.6005	0.450353	0.0289892	2.00443e-54	0.0242032	0.0462122	0.600459	0.185012	20
GABPB2	ENSG00000143458	1	151070578	rs61819215	1	151091640	A	G	0.919483	-0.031	0.0591	0.6005	-0.411042	0.0490796	5.52238e-17	0.0754181	0.144063	0.60062	0.136516	17
RNF157	ENSG00000141576	17	76240493	rs7225367	17	76241453	G	A	0.349901	0.0102	0.0194	0.6011	-0.150938	0.0268392	1.86802e-08	-0.0675773	0.12909	0.600633	0.570043	16
ULBP1	ENSG00000111981	6	149963943	rs6557225	6	149979592	C	T	0.82505	0.0211	0.0403	0.5998	0.506141	0.0351151	4.23742e-47	0.0416879	0.0796745	0.600815	0.127932	20
ZNF575	ENSG00000176472	19	43525497	rs2599459	19	43533218	C	G	0.829026	0.0127	0.0242	0.6007	-0.206863	0.032773	2.75452e-10	-0.0613932	0.117389	0.600982	0.769923	19
AC002472.13	ENSG00000187905	22	21045987	rs73164869	22	21047544	C	T	0.911531	0.0193	0.0369	0.602	-1.03696	0.0491394	7.56004e-99	-0.0186121	0.0355958	0.601062	0.210751	20
TRIM45	ENSG00000134253	1	117122587	rs6682751	1	117109156	C	T	0.435388	0.0099	0.0189	0.6011	0.211375	0.0277184	2.42527e-14	0.0468362	0.0896253	0.601268	0.650553	19
PRADC1	ENSG00000135617	2	73233239	rs2007918	2	73248376	A	T	0.62326	-0.0101	0.0193	0.5988	0.226532	0.0264894	1.21184e-17	-0.0445853	0.085357	0.601434	0.146824	20
ZNF410	ENSG00000119725	14	73886828	rs1468505	14	73993785	A	T	0.517893	-0.0098	0.0187	0.6006	-0.165326	0.0258402	1.57425e-10	0.0592769	0.113489	0.601451	0.313219	20
PROM2	ENSG00000155066	2	95274449	rs4854243	2	95068102	C	T	0.764414	0.0116	0.0222	0.6014	0.439078	0.0311301	3.55803e-45	0.026419	0.0505952	0.601556	0.00665343	20
ING5	ENSG00000168395	2	241687085	rs34302342	2	241689048	A	G	0.5666	0.0167	0.0319	0.6014	0.188301	0.0260509	4.89437e-13	0.0886877	0.169853	0.601571	0.112418	20
NTSR1	ENSG00000101188	20	62708836	rs3746778	20	62710120	A	G	0.39165	-0.0159	0.0304	0.6008	-0.234364	0.0275631	1.85072e-17	0.0678432	0.129958	0.601643	0.968514	20
TOX4	ENSG00000092203	14	21476674	rs1263800	14	21509174	C	T	0.33996	-0.0111	0.0212	0.6019	-0.175184	0.026839	6.70104e-11	0.063362	0.121404	0.601734	0.639281	20
TEX26	ENSG00000175664	13	30932656	rs58132859	13	30931966	G	A	0.986083	-0.0429	0.0821	0.6016	-1.09393	0.121675	2.45883e-19	0.0392162	0.0751768	0.601912	0.63743	4
RWDD4	ENSG00000182552	4	183659203	rs6552692	4	183645486	A	G	0.779324	-0.0126	0.0241	0.6016	-0.220306	0.0329602	2.32507e-11	0.0571933	0.109728	0.602207	0.175382	13
AP4E1	ENSG00000081014	15	50908672	rs11631696	15	50964612	G	C	0.864811	-0.0132	0.0253	0.6003	0.369128	0.0359711	1.04736e-24	-0.0357599	0.0686284	0.602321	0.0427053	20
PADI2	ENSG00000117115	1	17119451	rs2235920	1	17093903	C	G	0.449304	0.016	0.0306	0.6019	-0.16225	0.0258928	3.69966e-10	-0.0986135	0.189254	0.602322	0.694645	8
ARNTL2	ENSG00000029153	12	27332854	rs2113870	12	27622146	C	G	0.431412	0.0101	0.0193	0.6004	-0.155659	0.0279048	2.4302e-08	-0.0648855	0.124534	0.602347	0.229012	11
EXOC6	ENSG00000138190	10	92826831	rs2497327	10	92817872	G	A	0.692843	0.0106	0.0203	0.6014	-0.228929	0.0295819	1.0036e-14	-0.0463026	0.0888756	0.602379	0.762797	20
ZNF296	ENSG00000170684	19	45076509	rs10404697	19	45084547	T	C	0.451292	0.0157	0.0301	0.6023	0.240258	0.02565	7.47647e-21	0.0653463	0.125476	0.602515	0.33048	15
ZNF85	ENSG00000105750	19	20923222	rs34492986	19	20945279	A	G	0.869781	-0.0151	0.029	0.603	-0.683867	0.0401863	6.10205e-65	0.0220803	0.0424258	0.602753	0.00702419	5
VHL	ENSG00000134086	3	10141008	rs713024	3	10139556	G	A	0.874751	-0.0148	0.0284	0.6008	-0.362613	0.039741	7.21346e-20	0.0408149	0.078448	0.602869	0.246585	11
TMEM74	ENSG00000164841	8	108787594	rs870234	8	108721148	A	G	0.708748	-0.0109	0.0209	0.6037	0.197886	0.0308177	1.35204e-10	-0.0550821	0.105964	0.60319	0.0237393	15
RP11-166O4.1	ENSG00000230358	7	67278714	rs73363893	7	67311533	A	C	0.792247	0.0196	0.0376	0.6028	-0.218403	0.0348085	3.50985e-10	-0.0897426	0.172752	0.603421	0.012534	20
TP53BP2	ENSG00000143514	1	223845954	rs76518883	1	223886591	G	A	0.951292	0.0431	0.0829	0.6029	0.700804	0.0643814	1.35601e-27	0.0615008	0.118428	0.603544	0.799751	20
FBXO10	ENSG00000147912	9	37576380	rs7860865	9	37489565	C	T	0.697813	0.0104	0.02	0.603	0.231852	0.0280576	1.41581e-16	0.0448563	0.0864327	0.603779	0.00880816	20
PITPNM3	ENSG00000091622	17	6556555	rs894601	17	6537139	G	A	0.882704	-0.0245	0.0471	0.6038	-0.308419	0.0407595	3.8253e-14	0.0794374	0.153075	0.603799	0.470462	20
TIFA	ENSG00000145365	4	112285904	rs701759	4	112277919	A	G	0.492048	-0.0098	0.0189	0.6047	0.430454	0.0266776	1.43872e-58	-0.0227666	0.0439298	0.604283	0.154415	20
NLRC5	ENSG00000140853	16	56989485	rs17369468	16	56993853	A	T	0.673956	0.017	0.0327	0.6031	-0.191788	0.0297161	1.08936e-10	-0.0886396	0.171053	0.604319	0.550082	12
CNTN3	ENSG00000113805	3	74521140	rs4339142	3	74826712	C	T	0.617296	-0.016	0.0308	0.6023	-0.179471	0.0276765	8.89674e-11	0.0891509	0.172165	0.604583	0.648708	20
DCT	ENSG00000080166	13	94479682	rs9556387	13	94509743	A	G	0.692843	-0.0103	0.0199	0.6052	-0.687269	0.0263073	1.91608e-150	0.0149869	0.0289609	0.604817	0.829408	20
RFPL3	ENSG00000128276	22	32354885	rs72620406	22	32354877	C	T	0.959245	0.0217	0.0419	0.6038	-0.680945	0.0560108	5.24003e-34	-0.0318675	0.0615879	0.604856	0.602494	20
CDC20	ENSG00000117399	1	43358981	rs1051097	1	43359194	C	T	0.976143	0.0281	0.0543	0.6052	-0.679923	0.0770416	1.09069e-18	-0.0413282	0.0799992	0.60543	0.895351	19
VPS33A	ENSG00000139719	12	122266494	rs78116617	12	122259265	G	A	0.941352	0.0306	0.0592	0.6048	-0.500654	0.0504133	3.0518e-23	-0.06112	0.118405	0.605719	0.170965	20
FAM154B	ENSG00000188659	15	82262810	rs16973457	15	82271650	T	C	0.549702	-0.0097	0.0188	0.607	-0.685184	0.0241108	1.20655e-177	0.0141568	0.0274424	0.605943	0.177355	20
ZNF117	ENSG00000152926	7	64990355	rs73137865	7	64955942	C	A	0.914513	-0.0176	0.0341	0.6045	-0.742196	0.0471242	6.88986e-56	0.0237134	0.0459694	0.605958	0.604445	18
SLC45A4	ENSG00000022567	8	141308305	rs7814873	8	141203898	C	T	0.379722	0.016	0.0309	0.6046	0.147608	0.026334	2.08015e-08	0.108396	0.21023	0.606131	0.694843	19
MDM4	ENSG00000198625	1	204516379	rs10793765	1	204580247	A	G	0.316103	0.0105	0.0203	0.6059	0.173464	0.027709	3.84483e-10	0.0605314	0.117426	0.606214	0.171788	14
TMEM167A	ENSG00000174695	5	83077863	rs7727691	5	83075876	C	T	0.605368	0.0097	0.0188	0.605	0.269235	0.025811	1.78995e-25	0.036028	0.0699129	0.606324	0.809655	20
ROS1	ENSG00000047936	6	117425855	rs9489188	6	117445101	C	G	0.860835	0.0132	0.0256	0.6064	-0.540615	0.0386983	2.3763e-44	-0.0244166	0.0473857	0.606361	0.706346	20
CHCHD6	ENSG00000159685	3	126704240	rs113706892	3	126960278	G	C	0.949304	-0.041	0.0795	0.6063	-0.634139	0.0540862	9.53507e-32	0.0646546	0.125488	0.606396	0.645612	18
TYK2	ENSG00000105397	19	10380572	rs280497	19	10354011	A	G	0.482107	0.0155	0.03	0.6052	-0.175399	0.0258046	1.06672e-11	-0.0883699	0.171532	0.606427	0.600633	20
ZNF260	ENSG00000254004	19	36528271	rs7251730	19	36506245	C	T	0.673956	-0.0101	0.0196	0.6042	-0.360307	0.0266066	8.83498e-42	0.0280317	0.0544375	0.606599	0.00351885	20
IFRD1	ENSG00000006652	7	112422968	rs34633971	7	112473591	A	G	0.578529	-0.0098	0.019	0.6073	0.217602	0.0263601	1.51902e-16	-0.0450363	0.0874855	0.606703	0.671259	20
BPHL	ENSG00000137274	6	3118374	rs7765391	6	3138265	G	A	0.828032	0.0229	0.0445	0.6067	0.864952	0.0353579	3.67786e-132	0.0264754	0.0514593	0.606907	0.967008	20
C2orf78	ENSG00000187833	2	73784189	rs1474335	2	73839334	G	A	0.77833	0.0178	0.0345	0.6054	0.199598	0.0300409	3.04868e-11	0.0891793	0.173368	0.606977	0.400496	20
SRSF12	ENSG00000154548	6	89118071	rs1757796	6	89132317	C	G	0.299205	0.0106	0.0206	0.6061	-0.397387	0.0290144	1.06978e-42	-0.0266742	0.0518752	0.607112	0.767216	20
SNX16	ENSG00000104497	8	81842302	rs56125566	8	81827278	C	T	0.733598	-0.0108	0.021	0.6081	0.729318	0.0289499	4.85237e-140	-0.0148084	0.0288	0.607127	0.388802	20
PP2D1	ENSG00000183977	3	20012267	rs6797890	3	19971502	A	G	0.67495	-0.0103	0.02	0.607	-0.244331	0.0274184	5.04832e-19	0.042156	0.0819929	0.607153	0.00786159	20
FGGY	ENSG00000172456	1	59296638	rs835395	1	59306762	A	G	0.638171	0.0101	0.0196	0.6073	-0.217853	0.0287366	3.42902e-14	-0.0463616	0.0901767	0.607168	0.481128	20
TPD52	ENSG00000076554	8	80231232	rs7008715	8	80157620	G	A	0.455268	-0.0098	0.019	0.6039	-0.168616	0.0274441	8.04689e-10	0.0581201	0.113078	0.607265	0.210685	20
FAM166B	ENSG00000215187	9	35563899	rs755774	9	35562552	G	A	0.55666	-0.0097	0.0188	0.6046	0.142005	0.0258632	4.00571e-08	-0.0683076	0.132973	0.607466	0.816516	20
NUBPL	ENSG00000151413	14	31489956	rs10143774	14	31834160	T	G	0.975149	0.0326	0.0634	0.6072	0.822841	0.0986502	7.36651e-17	0.0396188	0.0771964	0.607796	0.972383	14
CERS3	ENSG00000154227	15	100544995	rs72761238	15	100564837	C	T	0.867793	-0.0137	0.0267	0.6073	0.845354	0.0364436	4.97377e-119	-0.0162062	0.0315921	0.607963	0.947939	20
DTX1	ENSG00000135144	12	113056709	rs1674123	12	113073425	A	G	0.364811	-0.0102	0.0198	0.6067	0.151483	0.0270728	2.20114e-08	-0.0673343	0.131261	0.607964	0.641422	14
PNMAL2	ENSG00000204851	19	46494507	rs11670534	19	46500649	C	T	0.84493	-0.0134	0.0261	0.6085	0.344252	0.0354695	2.85393e-22	-0.0389249	0.0759224	0.608166	0.540392	20
GALC	ENSG00000054983	14	87993665	rs4243680	14	88046027	C	G	0.482107	0.0096	0.0187	0.6069	-0.23279	0.0256269	1.04849e-19	-0.041239	0.0804583	0.608265	0.57637	20
SP6	ENSG00000189120	17	47855874	rs60123006	17	47904553	G	A	0.815109	-0.0125	0.0243	0.6077	-0.204412	0.0339758	1.78339e-09	0.061151	0.119311	0.608278	0.124452	20
NMT1	ENSG00000136448	17	45051662	rs2301597	17	45095905	C	T	0.508946	0.0097	0.0189	0.6079	-0.208573	0.0259794	9.87521e-16	-0.0465064	0.0908005	0.608524	0.769465	20
TMEM237	ENSG00000155755	2	201643397	rs56321285	2	201640822	G	A	0.664016	0.018	0.0351	0.6079	-0.292871	0.0292713	1.44308e-23	-0.0614605	0.120005	0.608547	0.439226	20
CEP57	ENSG00000166037	11	95789965	rs10831423	11	95757726	T	G	0.501988	0.0158	0.0308	0.6087	0.199751	0.025694	7.59255e-15	0.0790986	0.154528	0.608739	0.928346	20
TBC1D26	ENSG00000214946	17	15732247	rs149261	17	15683986	A	G	0.262425	-0.0193	0.0377	0.6087	-0.693487	0.0279125	2.9284e-136	0.0278304	0.0543745	0.608772	0.384129	20
NLRP9	ENSG00000185792	19	55738402	rs2287832	19	55708879	C	G	0.859841	-0.0136	0.0265	0.6078	0.221742	0.0366662	1.47019e-09	-0.0613324	0.119938	0.609092	0.274655	20
NANOS2	ENSG00000188425	19	45914778	rs11670765	19	45898740	C	T	0.772366	-0.0187	0.0365	0.6087	0.206501	0.0312606	3.95375e-11	-0.0905565	0.177285	0.609495	0.360291	20
BLZF1	ENSG00000117475	1	169367970	rs2982468	1	169121733	T	A	0.947316	0.0229	0.0447	0.6086	0.368376	0.0563197	6.11908e-11	0.0621647	0.121715	0.609533	0.143057	20
MRPS22	ENSG00000175110	3	139110404	rs61613889	3	139352279	T	C	0.920477	-0.0175	0.0342	0.6084	-0.373574	0.0462699	6.81438e-16	0.0468448	0.0917319	0.609581	0.474582	20
POLR3G	ENSG00000113356	5	90471748	rs12374570	5	90485146	A	G	0.854871	-0.0138	0.027	0.6097	-0.413049	0.0388211	1.94544e-26	0.0334101	0.065443	0.609685	0.584525	20
SGOL1	ENSG00000129810	3	20185974	rs3804568	3	20149782	C	G	0.83499	-0.0127	0.0248	0.6088	-0.207243	0.0349884	3.15736e-09	0.0612807	0.120113	0.609916	0.263589	20
ICMT	ENSG00000116237	1	6235972	rs59560709	1	6209708	T	G	0.95825	-0.0379	0.0742	0.6089	0.666678	0.0627096	2.13348e-26	-0.056849	0.111426	0.609916	0.0816979	15
GBP6	ENSG00000183347	1	89364058	rs4658148	1	89386611	T	C	0.723658	0.0113	0.0221	0.6102	-0.249725	0.0327938	2.63691e-14	-0.0452498	0.0886967	0.609937	0.142363	20
EPSTI1	ENSG00000133106	13	42992249	rs7323736	13	43020125	C	T	0.799205	0.0127	0.0248	0.6079	0.190452	0.0325759	5.02325e-09	0.0666835	0.130715	0.609951	0.316956	20
FAM171B	ENSG00000144369	2	186694060	rs7589470	2	186657679	A	G	0.59841	0.0097	0.019	0.6123	-0.200488	0.0261644	1.82206e-14	-0.048382	0.0949791	0.610474	0.324551	20
TEKT5	ENSG00000153060	16	10694930	rs11642174	16	10734621	A	C	0.697813	0.0108	0.0212	0.6091	0.485295	0.0293226	1.59574e-61	0.0222545	0.0437055	0.610617	0.436682	20
RAP1GAP2	ENSG00000132359	17	2755705	rs57282053	17	2799805	G	A	0.264414	-0.0171	0.0335	0.6103	-0.210248	0.030423	4.81928e-12	0.0813327	0.15977	0.61071	NA	NA
TUBAL3	ENSG00000178462	10	5404828	rs2398237	10	5289976	A	G	0.49006	-0.0152	0.0298	0.6099	0.213001	0.0276144	1.22509e-14	-0.0713613	0.140211	0.610783	0.558622	20
MTHFD1	ENSG00000100714	14	64388031	rs2983742	14	64378109	T	C	0.530815	-0.0096	0.0188	0.6071	0.163958	0.0261712	3.73305e-10	-0.0585517	0.115044	0.610787	0.0155484	20
ERMARD	ENSG00000130023	6	169751622	rs6459657	6	169736358	A	G	0.870775	0.0148	0.029	0.6101	0.34226	0.0498804	6.80937e-12	0.043242	0.084965	0.610795	0.726323	20
N4BP3	ENSG00000145911	5	178113532	rs3812076	5	178124153	C	T	0.722664	0.0183	0.0359	0.6097	0.260415	0.0296438	1.56644e-18	0.0702725	0.138089	0.610827	0.32974	20
GPN1	ENSG00000198522	2	27628247	rs2384626	2	27550781	G	A	0.481113	-0.0095	0.0186	0.611	0.153993	0.025843	2.54097e-09	-0.0616911	0.121228	0.610832	0.0417309	20
IGFALS	ENSG00000099769	16	1794971	rs2983907	16	1863335	C	T	0.304175	-0.0105	0.0206	0.6086	-0.243463	0.0282722	7.21738e-18	0.0431276	0.0847604	0.61088	0.4173	20
CPQ	ENSG00000104324	8	96645242	rs2704248	8	96645187	G	C	0.940358	0.0207	0.0406	0.6096	0.453818	0.0578701	4.43426e-15	0.045613	0.0896521	0.610908	0.0343839	13
DCAF13	ENSG00000164934	8	103414714	rs3133816	8	103412109	C	G	0.769384	-0.0114	0.0224	0.6112	0.364541	0.0311201	1.08059e-31	-0.0312722	0.0615052	0.611139	0.363664	20
CTNS	ENSG00000040531	17	3636468	rs2235104	17	3661521	A	G	0.772366	-0.012	0.0236	0.6098	0.498477	0.0312411	2.59622e-57	-0.0240733	0.0473682	0.611302	0.977116	20
STEAP2	ENSG00000157214	7	90167590	rs194520	7	90225132	T	G	0.488072	-0.0151	0.0297	0.6114	-0.424258	0.0248569	2.56847e-65	0.0355916	0.0700357	0.611319	0.107267	20
KIAA0319	ENSG00000137261	6	24646191	rs140907614	6	24609347	G	A	0.973161	-0.0502	0.0984	0.61	0.518811	0.0929536	2.3859e-08	-0.0967597	0.190455	0.611422	0.896551	3
GORAB	ENSG00000120370	1	170532129	rs35299255	1	170488958	G	A	0.895626	-0.0153	0.0301	0.6117	0.615529	0.0416112	1.63998e-49	-0.0248567	0.0489299	0.611449	0.742997	20
RBFA	ENSG00000101546	18	80034389	rs34540415	18	80064603	G	A	0.451292	0.0096	0.0189	0.6109	-0.379063	0.0251495	2.46013e-51	-0.0253256	0.049888	0.6117	0.123704	20
PMS1	ENSG00000064933	2	189784085	rs4667304	2	189722377	C	T	0.956262	0.0218	0.0428	0.6102	0.395758	0.0642568	7.32058e-10	0.0550842	0.108516	0.611725	0.249038	12
HORMAD1	ENSG00000143452	1	150720895	rs11589458	1	150820140	G	A	0.372763	-0.0099	0.0195	0.6109	0.433109	0.0257297	1.39833e-63	-0.022858	0.0450438	0.611831	0.357057	20
MAN2A2	ENSG00000196547	15	90902218	rs74470807	15	90907006	G	A	0.956262	-0.0349	0.0686	0.6115	-0.418471	0.0672135	4.78494e-10	0.0833988	0.164476	0.612115	0.263784	4
C2orf71	ENSG00000179270	2	29074523	rs13016696	2	29064039	G	T	0.741551	-0.0105	0.0207	0.6123	0.487896	0.0284716	7.96924e-66	-0.021521	0.0424457	0.612138	0.0231746	20
MX1	ENSG00000157601	21	41420304	rs462903	21	41425679	A	G	0.565606	-0.0098	0.0193	0.6099	0.240714	0.0275347	2.28614e-18	-0.0407122	0.0803133	0.612213	0.600584	19
LYNX1	ENSG00000180155	8	142777810	rs13362	8	142771546	C	G	0.733598	-0.0178	0.0351	0.6115	-0.362606	0.0283929	2.38076e-37	0.0490891	0.0968757	0.612349	0.713042	20
STK17A	ENSG00000164543	7	43582758	rs2330919	7	43633968	G	T	0.289264	0.0107	0.0211	0.6115	-0.310654	0.0296313	1.02323e-25	-0.0344434	0.0680006	0.612494	0.134303	20
DCUN1D2	ENSG00000150401	13	113490951	rs2479756	13	113538078	G	T	0.298211	0.0104	0.0205	0.6121	-0.249388	0.0280495	6.05613e-19	-0.0417021	0.082335	0.61251	0.123891	20
ACTN3	ENSG00000248746	11	66546395	rs537448	11	66575140	A	G	0.487078	-0.0096	0.0189	0.6117	-0.169808	0.0257785	4.48198e-11	0.0565343	0.111632	0.612553	0.0591782	5
GPR161	ENSG00000143147	1	168137667	rs12728893	1	168145964	G	A	0.780318	0.0115	0.0227	0.614	0.508124	0.0308976	9.04859e-61	0.0226323	0.0446953	0.612599	0.059862	20
WDFY4	ENSG00000128815	10	48684876	rs117825332	10	48670745	A	C	0.921471	0.0285	0.0561	0.612	-0.303619	0.0494445	8.22103e-10	-0.0938677	0.185402	0.612652	0.60398	8
HLCS	ENSG00000159267	21	36990236	rs57113705	21	36986468	G	A	0.782306	0.0115	0.0227	0.6121	-0.373546	0.0322172	4.38909e-31	-0.030786	0.0608269	0.612769	0.635519	20
ROBO3	ENSG00000154134	11	124865432	rs56948955	11	124889023	C	T	0.852883	0.0215	0.0424	0.6117	0.281761	0.0369892	2.58836e-14	0.0763057	0.150815	0.612888	0.23795	4
TOPORS-AS1	ENSG00000235453	9	32551144	rs630301	9	32529816	G	A	0.374751	-0.0098	0.0193	0.6093	0.160916	0.027609	5.59614e-09	-0.0609013	0.120393	0.612958	0.115737	14
E2F6	ENSG00000169016	2	11466177	rs7576826	2	11582895	C	T	0.470179	-0.0095	0.0187	0.6118	-0.149375	0.0273781	4.86979e-08	0.0635983	0.12573	0.612974	0.299679	14
RXFP1	ENSG00000171509	4	158315311	rs7437425	4	158519224	C	A	0.849901	0.0131	0.0258	0.6109	-0.208117	0.03712	2.0634e-08	-0.0629454	0.124476	0.61308	0.365302	17
PPL	ENSG00000118898	16	4960741	rs759194	16	4956248	C	G	0.894632	0.0249	0.0492	0.6124	0.516021	0.04197	9.63582e-35	0.0482538	0.0954256	0.613089	0.146292	20
VMAC	ENSG00000187650	19	5904872	rs274789	19	5911957	C	G	0.477137	-0.0155	0.0306	0.6128	-0.207043	0.0258384	1.11944e-15	0.0748636	0.14809	0.613189	0.591449	20
ADAMTS7	ENSG00000136378	15	78811464	rs59888683	15	78757122	C	T	0.812127	-0.0122	0.0241	0.6135	0.285938	0.0338781	3.16795e-17	-0.0426666	0.0844355	0.613337	0.880866	20
TFPT	ENSG00000105619	19	54115409	rs8107970	19	54128691	C	T	0.884692	0.0223	0.0441	0.6135	0.420782	0.0399443	6.00916e-26	0.0529966	0.104926	0.613498	0.680153	19
FBXL4	ENSG00000112234	6	98948006	rs2743877	6	98871364	T	A	0.499006	0.0095	0.0188	0.6143	-0.432616	0.0262443	4.76556e-61	-0.0219594	0.0434769	0.613501	0.239709	20
ZNF496	ENSG00000162714	1	247331846	rs4925534	1	247320763	A	G	0.336978	-0.0158	0.0313	0.6127	0.477232	0.0252691	1.48692e-79	-0.0331076	0.06561	0.613831	0.914759	20
CUL7	ENSG00000044090	6	43053945	rs2273918	6	43045924	T	C	0.941352	0.0182	0.036	0.6125	0.408242	0.0512892	1.72596e-15	0.0445814	0.0883608	0.613883	0.753538	20
PLD1	ENSG00000075651	3	171810950	rs4894769	3	171798516	T	A	0.592445	0.0155	0.0307	0.6137	-0.298627	0.0272939	7.3224e-28	-0.0519041	0.102913	0.614016	0.139177	20
FBXO43	ENSG00000156509	8	100145817	rs2453630	8	100138768	C	T	0.641153	-0.0099	0.0196	0.615	-0.257507	0.0283986	1.21667e-19	0.0384455	0.0762324	0.614036	0.305995	20
MTFR1L	ENSG00000117640	1	25820798	rs17163302	1	25838648	T	A	0.733598	-0.011	0.0218	0.6145	0.316491	0.0286256	2.04583e-28	-0.0347561	0.068952	0.614217	0.888459	20
PRKCD	ENSG00000163932	3	53156009	rs13319192	3	53159532	G	T	0.971173	0.0234	0.0464	0.6141	0.815735	0.0602392	8.88329e-42	0.0286858	0.0569207	0.614289	0.141158	20
AGAP6	ENSG00000204149	10	49987165	rs2002273	10	49886614	C	T	0.667992	-0.0165	0.0327	0.614	0.273813	0.0273103	1.17167e-23	-0.0602602	0.119576	0.614297	0.118988	20
ART5	ENSG00000167311	11	3642316	rs3813888	11	3642192	A	G	0.590457	0.0169	0.0336	0.6149	0.557217	0.0255429	1.67171e-105	0.0303293	0.0603157	0.615075	0.558191	20
TNFAIP6	ENSG00000123610	2	151357592	rs10490522	2	151329633	A	G	0.622266	-0.0097	0.0193	0.6155	-0.437029	0.0272452	6.65079e-58	0.0221953	0.0441835	0.615425	0.00470132	20
SF3B2	ENSG00000087365	11	66050729	rs535752	11	66061154	A	C	0.723658	0.0104	0.0207	0.6138	0.439009	0.0280224	2.56716e-55	0.0236897	0.0471758	0.615557	0.00217604	20
IGFBPL1	ENSG00000137142	9	38424454	rs7027413	9	38445364	C	T	0.507952	-0.0094	0.0187	0.6173	-0.278684	0.0270058	5.75821e-25	0.03373	0.0671807	0.615612	0.997847	20
TRDN	ENSG00000186439	6	123637093	rs80298194	6	123514964	A	G	0.646123	0.01	0.0199	0.6157	-0.330377	0.0281096	6.79945e-32	-0.0302684	0.0602892	0.61563	0.699853	20
PROM1	ENSG00000007062	4	16084378	rs11731384	4	16062697	T	C	0.244533	-0.0111	0.0221	0.6142	-0.43909	0.0317799	2.02409e-43	0.0252795	0.0503646	0.615716	0.660349	20
ASB18	ENSG00000182177	2	236264409	rs13415398	2	236222932	A	C	0.318091	0.0099	0.0197	0.6169	-0.287459	0.0287063	1.32562e-23	-0.0344397	0.0686177	0.615733	0.767047	20
RBM20	ENSG00000203867	10	110644336	rs2840311	10	110753528	T	C	0.60338	0.0098	0.0195	0.6137	0.27125	0.027656	1.0401e-22	0.0361291	0.0719838	0.615734	0.696389	20
C11orf82	ENSG00000165490	11	82899975	rs7106981	11	82889834	T	C	0.474155	0.0094	0.0187	0.6162	-0.220361	0.0256609	8.89595e-18	-0.0426574	0.0850062	0.615798	0.444366	20
CHRND	ENSG00000135902	2	232525993	rs2853447	2	232525208	A	G	0.333996	-0.0104	0.0207	0.6161	0.245484	0.0284731	6.60249e-18	-0.0423653	0.0844663	0.615974	0.388342	20
STMN3	ENSG00000197457	20	63657682	rs6011016	20	63671297	G	C	0.792247	0.0113	0.0225	0.6157	-0.250212	0.0303265	1.57602e-16	-0.0451617	0.0900902	0.616164	0.484619	20
ITGA6	ENSG00000091409	2	172427354	rs6727015	2	172388644	A	G	0.861829	0.0143	0.0285	0.617	-0.362346	0.0416317	3.2152e-18	-0.0394651	0.0787848	0.616425	0.404144	20
MKS1	ENSG00000011143	17	58219305	rs35223829	17	58195396	T	C	0.882704	-0.0158	0.0315	0.6159	-0.327452	0.0424138	1.15965e-14	0.0482514	0.0964002	0.6167	0.747642	11
TMPRSS15	ENSG00000154646	21	18485879	rs1569835	21	18268882	A	C	0.809145	0.0118	0.0235	0.6163	-0.20333	0.0344545	3.6043e-09	-0.0580338	0.115993	0.61685	0.747731	16
ACTR8	ENSG00000113812	3	53882152	rs3733079	3	53877513	G	A	0.673956	-0.01	0.02	0.6168	0.745815	0.0246092	9.45915e-202	-0.0134082	0.02682	0.617123	0.0553316	20
ADPRH	ENSG00000144843	3	119579651	rs13324934	3	119579783	G	T	0.968191	0.0369	0.0738	0.6173	1.03171	0.0626687	6.76633e-61	0.0357657	0.0715644	0.617237	0.157313	20
MCM6	ENSG00000076003	2	135876443	rs584226	2	135883812	T	C	0.842942	0.0243	0.0486	0.6169	-0.523697	0.0402089	8.8898e-39	-0.0464008	0.09287	0.617334	0.623024	20
C9orf84	ENSG00000165181	9	111795008	rs10114535	9	111671698	G	T	0.688867	-0.01	0.02	0.6174	-0.354393	0.0297345	9.4686e-33	0.0282172	0.0564841	0.617385	0.753775	20
SMCO4	ENSG00000166002	11	93543391	rs2605603	11	93487939	G	A	0.500994	0.0093	0.0186	0.6172	0.246175	0.02711	1.07978e-19	0.0377779	0.0756703	0.617608	0.442088	20
ALOX15B	ENSG00000179593	17	8039034	rs7214975	17	8057811	G	A	0.627237	0.0162	0.0324	0.6176	0.224012	0.0284424	3.38028e-15	0.0723175	0.144926	0.617783	0.42086	20
TGFBR3	ENSG00000069702	1	91906335	rs2478177	1	91607401	A	G	0.787276	-0.0116	0.0232	0.6161	-0.223507	0.0339387	4.53052e-11	0.0519	0.104099	0.618086	0.299778	20
SIM2	ENSG00000159263	21	36699115	rs10432862	21	37007021	C	T	0.720676	0.0105	0.021	0.617	-0.197468	0.0304481	8.84967e-11	-0.0531732	0.106662	0.618117	0.451159	20
DSN1	ENSG00000149636	20	36773818	rs146021879	20	36776575	G	T	0.959245	0.0392	0.0786	0.6182	0.923379	0.0667374	1.54571e-43	0.0424528	0.0851774	0.618199	0.504021	20
TARS	ENSG00000113407	5	33440696	rs3765146	5	33458728	T	C	0.649105	-0.0098	0.0196	0.6189	0.174749	0.0283234	6.83765e-10	-0.0560803	0.112528	0.618226	0.359129	18
NET1	ENSG00000173848	10	5412557	rs12572508	10	5538665	C	T	0.501988	0.0094	0.0188	0.6158	0.15952	0.0273535	5.48325e-09	0.0589266	0.118286	0.618363	0.43348	10
TMEM43	ENSG00000170876	3	14124940	rs11925757	3	14200481	G	A	0.95825	0.0225	0.0451	0.6185	0.51083	0.0716995	1.04383e-12	0.044046	0.0885039	0.618715	0.425838	20
ZNF221	ENSG00000159905	19	43951223	rs73036788	19	43932903	C	T	0.882704	0.0145	0.0291	0.6173	0.349462	0.0423878	1.6599e-16	0.0414924	0.0834229	0.618925	0.226863	20
SOHLH2	ENSG00000120669	13	36214588	rs1925840	13	36242254	A	C	0.528827	0.0093	0.0187	0.6186	-0.955759	0.0193891	0	-0.00973048	0.0195666	0.618977	0.573467	20
RSG1	ENSG00000132881	1	16237183	rs717863	1	16237140	A	G	0.298211	0.0102	0.0205	0.6212	0.374947	0.0273421	8.46415e-43	0.0272038	0.0547103	0.619024	0.0039664	20
NUCB1	ENSG00000104805	19	48900312	rs10420053	19	48889291	C	T	0.873757	0.0144	0.0289	0.6179	-0.227606	0.0394657	8.05995e-09	-0.0632671	0.127447	0.619598	0.342774	11
TMEM215	ENSG00000188133	9	32783540	rs10971181	9	32886201	T	C	0.883698	0.0152	0.0306	0.6206	-0.604591	0.0443795	2.91511e-42	-0.025141	0.0506464	0.619611	0.59967	20
TMPRSS11D	ENSG00000153802	4	67884002	rs12331690	4	67624404	G	A	0.83499	-0.013	0.0262	0.6196	-0.92549	0.0337402	1.20751e-165	0.0140466	0.028314	0.619822	0.241918	20
ZDHHC19	ENSG00000163958	3	196211437	rs12638322	3	196231720	C	T	0.879722	0.0135	0.0272	0.6185	0.306745	0.0374875	2.77784e-16	0.0440105	0.088836	0.620309	0.617806	20
CYTH2	ENSG00000105443	19	48469694	rs1643480	19	48482322	G	A	0.874751	0.0249	0.0502	0.6204	0.386627	0.0434305	5.47503e-19	0.0644032	0.130042	0.620425	0.59817	20
RSPH10B2	ENSG00000169402	7	6754109	rs2711224	7	6822249	C	G	0.487078	0.0157	0.0317	0.6208	-0.604505	0.0236541	4.70903e-144	-0.0259717	0.0524495	0.620476	0.355637	20
REXO4	ENSG00000148300	9	133418096	rs71503193	9	133420061	C	T	0.918489	0.0265	0.0535	0.6202	-0.723459	0.0442001	3.24743e-60	-0.0366296	0.0739841	0.620529	0.485103	20
SNRPF	ENSG00000139343	12	95858928	rs74839348	12	95876490	T	A	0.889662	0.0149	0.03	0.6181	0.25147	0.0420941	2.31507e-09	0.0592516	0.11971	0.620629	0.306739	19
CLEC18C	ENSG00000157335	16	70173484	rs4985394	16	70105326	T	A	0.437376	0.0159	0.0321	0.6194	0.304555	0.0263219	5.82105e-31	0.0522073	0.105496	0.620689	0.163555	20
RDH10	ENSG00000121039	8	73294602	rs4540402	8	73298384	T	C	0.777336	-0.0112	0.0226	0.6189	0.28041	0.0332736	3.53429e-17	-0.0399415	0.0807355	0.620797	0.0464228	20
CTAGE15	ENSG00000271079	7	143571801	rs2966697	7	143521452	T	C	0.32008	-0.0101	0.0204	0.6192	0.318654	0.0283828	3.00509e-29	-0.0316959	0.0640816	0.62087	0.628391	16
PPFIA1	ENSG00000131626	11	70270700	rs531498	11	70310478	C	T	0.351889	0.0097	0.0196	0.6193	-0.361685	0.0264661	1.62062e-42	-0.0268189	0.0542263	0.620901	0.836764	20
ADPRM	ENSG00000170222	17	10697594	rs1621206	17	10728238	C	A	0.524851	0.0094	0.019	0.619	0.47064	0.0267701	3.4567e-69	0.0199728	0.0403866	0.620924	0.3067	20
STOML1	ENSG00000067221	15	73994622	rs11633520	15	73992464	C	G	0.424453	-0.0093	0.0188	0.6219	0.418447	0.0249909	6.26341e-63	-0.022225	0.0449476	0.620978	0.465729	20
OPN4	ENSG00000122375	10	86654547	rs3740332	10	86658778	C	T	0.862823	0.0134	0.0271	0.6212	0.984757	0.0346008	3.6105e-178	0.0136074	0.0275236	0.621031	0.187167	20
MRPL35	ENSG00000132313	2	86199355	rs6749090	2	86178681	T	G	0.508946	0.0092	0.0186	0.6196	-0.387682	0.0251014	8.20342e-54	-0.0237308	0.0480021	0.621045	0.444599	20
HR	ENSG00000168453	8	22133384	rs4872277	8	22091861	C	G	0.701789	-0.0162	0.0327	0.6218	0.212958	0.0281065	3.54182e-14	-0.0760714	0.15388	0.621054	0.636911	20
APOC1	ENSG00000130208	19	44914247	rs59325138	19	44913034	C	T	0.601392	0.0155	0.0313	0.6211	0.180093	0.026229	6.59348e-12	0.0860665	0.17425	0.621359	0.245116	20
PLEKHA1	ENSG00000107679	10	122374696	rs10082476	10	122405138	A	G	0.771372	-0.0109	0.022	0.6204	-0.185721	0.0306177	1.31298e-09	0.0586903	0.118852	0.62144	0.999892	13
TMEM14A	ENSG00000096092	6	52671113	rs72936886	6	52671830	T	C	0.94334	0.0195	0.0394	0.6201	-0.369233	0.0536723	6.01052e-12	-0.0528122	0.106983	0.621555	0.479831	19
EIF3E	ENSG00000104408	8	108435333	rs1448152	8	108266020	C	T	0.405567	0.0093	0.0188	0.6195	0.20241	0.0273986	1.49503e-13	0.0459464	0.093089	0.621606	0.5117	20
SIX3	ENSG00000138083	2	44941702	rs895632	2	44937906	A	C	0.432406	0.0094	0.019	0.6201	-0.192507	0.0276583	3.3979e-12	-0.0488293	0.0989466	0.621665	0.188335	20
LECT1	ENSG00000136110	13	52739820	rs61958691	13	52753036	G	C	0.651093	0.0098	0.0198	0.6209	-0.186421	0.0291849	1.68509e-10	-0.0525691	0.106529	0.62168	0.140876	20
AC244230.1	ENSG00000264230	10	46375627	rs4128663	10	46332634	A	G	0.573559	0.0155	0.0314	0.6214	0.437289	0.0264885	3.18177e-61	0.0354457	0.0718382	0.621723	0.768938	20
SAMD3	ENSG00000164483	6	130365425	rs10457552	6	130351189	C	A	0.801193	-0.0119	0.0241	0.6235	0.309725	0.0349379	7.65043e-19	-0.0384212	0.0779317	0.622004	0.387358	20
GLYATL1	ENSG00000166840	11	58905398	rs2096588	11	59064883	G	A	0.602386	-0.0095	0.0192	0.6213	-0.159783	0.0281705	1.4114e-08	0.0594556	0.120619	0.622069	0.143834	12
PTPN20A	ENSG00000204179	10	46911396	rs4128663	10	46332634	A	G	0.573559	0.0155	0.0314	0.6214	0.234154	0.02745	1.46094e-17	0.0661956	0.134324	0.62215	0.539303	13
RAB37	ENSG00000172794	17	74729256	rs2280177	17	74671381	G	T	0.890656	0.0141	0.0286	0.623	0.651912	0.0406368	6.46088e-58	0.0216287	0.0438916	0.622172	0.751014	20
PPFIA2	ENSG00000139220	12	81759553	rs1522311	12	81419404	T	A	0.793241	-0.0116	0.0235	0.6231	-0.248173	0.0319473	7.96092e-15	0.0467416	0.0948831	0.622279	0.00185397	20
FECH	ENSG00000066926	18	57586702	rs2272783	18	57571588	A	G	0.949304	-0.0375	0.0761	0.6221	1.06314	0.0657198	7.35182e-59	-0.035273	0.0716139	0.622335	0.386623	20
PCK2	ENSG00000100889	14	24094053	rs2759409	14	24098095	A	C	0.738569	0.0168	0.0341	0.6221	-0.457858	0.0282999	7.11679e-59	-0.0366926	0.0745118	0.622408	0.486682	20
S100A8	ENSG00000143546	1	153391073	rs11580993	1	153366838	A	C	0.885686	0.0236	0.0478	0.6221	-0.276162	0.0425637	8.68682e-11	-0.0854571	0.173587	0.622507	0.939311	17
RETSAT	ENSG00000042445	2	85354393	rs10198290	2	85333536	C	G	0.371769	0.0097	0.0197	0.6216	-0.461415	0.0256764	3.32309e-72	-0.0210223	0.0427108	0.622577	0.286883	20
HTR6	ENSG00000158748	1	19664875	rs1883565	1	19682014	C	T	0.340954	0.0096	0.0195	0.6215	0.375646	0.0258595	8.24399e-48	0.025556	0.0519404	0.622702	0.426894	20
TMEM63A	ENSG00000196187	1	225882380	rs360092	1	225875746	A	C	0.658052	0.0096	0.0195	0.6229	0.365694	0.026127	1.63049e-44	0.0262515	0.0533563	0.622717	0.422281	20
C4orf33	ENSG00000151470	4	129093601	rs337276	4	129109789	C	A	0.406561	0.0094	0.0191	0.6242	0.389157	0.0258559	3.40052e-51	0.0241548	0.0491067	0.622802	0.148847	20
MAB21L3	ENSG00000173212	1	116111755	rs79777502	1	116106845	A	G	0.973161	0.0283	0.0575	0.6231	-1.22265	0.0953702	1.267e-37	-0.0231465	0.0470638	0.622853	0.235219	20
FBXL22	ENSG00000197361	15	63597353	rs8027993	15	63696771	C	T	0.639165	0.0097	0.0197	0.622	0.258442	0.0269885	1.00876e-21	0.0375326	0.0763267	0.622906	0.935546	20
ZDHHC6	ENSG00000023041	10	112446917	rs2277205	10	112446925	C	T	0.906561	0.0241	0.049	0.6224	0.778009	0.040106	7.89936e-84	0.0309765	0.0630015	0.622946	0.0905844	20
GEN1	ENSG00000178295	2	17753858	rs11900031	2	17749607	A	G	0.88668	0.0148	0.0301	0.6227	-0.680182	0.0418904	2.75202e-59	-0.0217589	0.0442731	0.623095	0.175374	20
SIRPG	ENSG00000089012	20	1657779	rs503967	20	1749314	C	T	0.661034	-0.0099	0.0201	0.6232	0.182707	0.0287718	2.15034e-10	-0.0541851	0.110343	0.623382	0.127363	11
LINC00948	ENSG00000227877	10	59756041	rs1053265	10	59793016	T	C	0.750497	-0.0112	0.0228	0.6241	0.452553	0.030068	3.40053e-51	-0.0247485	0.0504076	0.62345	0.00992319	20
LPCAT1	ENSG00000153395	5	1523962	rs2550956	5	1447726	G	A	0.757455	0.0172	0.035	0.624	-0.240282	0.029437	3.27889e-16	-0.0715825	0.145926	0.623752	0.308054	20
CECR1	ENSG00000093072	22	17256858	rs5992639	22	17200081	A	G	0.497018	0.0153	0.0312	0.6248	0.476315	0.0260515	1.11798e-74	0.0321216	0.0655265	0.623986	0.168891	20
ATOX1	ENSG00000177556	5	151758779	rs1042877	5	151810543	G	A	0.577535	-0.0093	0.0189	0.6222	0.147157	0.0263656	2.3859e-08	-0.0631978	0.128932	0.624019	0.96423	17
STXBP4	ENSG00000166263	17	54968786	rs12952523	17	54966723	G	T	0.7833	0.0176	0.0359	0.6251	-0.445396	0.0298815	3.03984e-50	-0.0395154	0.080646	0.624144	0.127357	20
TMEM218	ENSG00000150433	11	125111763	rs7030	11	125097259	G	T	0.689861	0.0101	0.0206	0.6238	-0.343728	0.0278919	6.76074e-35	-0.0293837	0.0599785	0.624202	0.84232	20
SLC36A4	ENSG00000180773	11	93197991	rs76935911	11	93145500	A	C	0.847913	-0.0126	0.0257	0.6241	-0.2707	0.0349137	8.94644e-15	0.0465461	0.0951288	0.624633	0.402939	17
KLHL32	ENSG00000186231	6	96924620	rs1737654	6	97047082	T	C	0.16501	0.0127	0.0259	0.6252	-0.273292	0.0374362	2.87341e-13	-0.0464705	0.094984	0.624668	0.293257	20
RGR	ENSG00000148604	10	84230666	rs2279227	10	84245117	T	C	0.508946	0.0091	0.0186	0.6249	-0.823113	0.0234773	2.74985e-269	-0.0110556	0.0225993	0.6247	0.168233	20
F2RL2	ENSG00000164220	5	76623413	rs1875503	5	76619717	A	G	0.548708	0.0093	0.019	0.623	-0.379578	0.0266113	3.67864e-46	-0.0245009	0.050085	0.62471	0.0762771	20
OPTC	ENSG00000188770	1	203494153	rs60226453	1	203520555	C	T	0.849901	0.0201	0.041	0.624	0.260272	0.0366488	1.23143e-12	0.0772269	0.157902	0.624785	0.260747	7
TMEM211	ENSG00000206069	22	24946695	rs8142847	22	24921769	A	G	0.56163	-0.0094	0.0192	0.6258	0.256289	0.0258372	3.42811e-23	-0.0366773	0.0750066	0.62485	0.907356	20
OR51I2	ENSG00000187918	11	5449323	rs1349766	11	5883817	A	G	0.39165	-0.0095	0.0194	0.6226	0.236287	0.0283386	7.55578e-17	-0.0402054	0.0822451	0.624949	0.462337	20
ABHD8	ENSG00000127220	19	17310236	rs59997441	19	17270654	T	C	0.601392	-0.0094	0.0192	0.6229	0.218216	0.0262071	8.31974e-17	-0.0430766	0.0881382	0.625026	0.813092	20
DDX58	ENSG00000107201	9	32526208	rs7022554	9	32436016	A	G	0.435388	0.0092	0.0188	0.6249	-0.218118	0.0258974	3.68848e-17	-0.0421789	0.0863371	0.625169	0.68787	20
POR	ENSG00000127948	7	75899200	rs72553971	7	75914929	C	A	0.934394	0.03	0.0613	0.6244	0.464473	0.056794	2.88116e-16	0.0645893	0.132214	0.62518	0.547573	15
ADH6	ENSG00000172955	4	99219537	rs29001342	4	99088893	C	G	0.971173	-0.0246	0.0503	0.6247	-0.717982	0.0708936	4.16753e-24	0.0342627	0.0701391	0.625198	0.755568	15
TINAG	ENSG00000137251	6	54307859	rs4712061	6	54303603	A	T	0.338966	-0.0094	0.0192	0.6249	-0.199642	0.0283019	1.73846e-12	0.0470843	0.0964036	0.625261	0.472461	20
OR51Q1	ENSG00000167360	11	5422111	rs1349766	11	5883817	A	G	0.39165	-0.0095	0.0194	0.6226	0.183734	0.0284868	1.11998e-10	-0.0517051	0.105891	0.625348	0.29469	13
C5orf45	ENSG00000161010	5	179858860	rs2450484	5	179832842	C	G	0.510934	-0.0147	0.0301	0.6253	-0.44474	0.0247468	3.25194e-72	0.033053	0.067705	0.625414	0.0644578	20
HLA-DOB	ENSG00000241106	6	32820466	rs241442	6	32829391	G	A	0.723658	-0.0165	0.0338	0.6267	0.868629	0.02516	3.47465e-261	-0.0189954	0.0389158	0.625467	0.464995	20
ARHGEF3	ENSG00000163947	3	57078815	rs75652043	3	56728940	A	G	0.83499	0.0128	0.0262	0.6248	-0.38608	0.0350466	3.19255e-28	-0.0331537	0.0679282	0.6255	0.931262	20
MOB3C	ENSG00000142961	1	46616891	rs7552833	1	46617353	A	C	0.73161	0.0105	0.0215	0.6262	-0.292494	0.0291509	1.08268e-23	-0.0358981	0.0735927	0.625695	0.297848	20
FAT1	ENSG00000083857	4	186726722	rs327086	4	186723962	A	C	0.682903	0.0169	0.0346	0.6262	-0.270408	0.0294613	4.37544e-20	-0.0624981	0.128136	0.625727	0.382703	20
APOL2	ENSG00000128335	22	36239954	rs5756111	22	36239710	G	A	0.614314	0.0169	0.0347	0.6263	0.573098	0.0260005	1.1449e-107	0.0294889	0.0605629	0.62632	0.607819	13
KMO	ENSG00000117009	1	241532134	rs4660101	1	241525951	C	T	0.968191	0.0294	0.0602	0.625	0.472677	0.0772071	9.2292e-10	0.0621989	0.127764	0.626382	0.645975	10
ZNF726	ENSG00000213967	19	23914876	rs3764587	19	23915199	C	A	0.270378	0.0109	0.0224	0.6278	-0.61307	0.0305777	2.03472e-89	-0.0177794	0.0365482	0.626638	0.215465	20
NEK5	ENSG00000197168	13	52127662	rs9535881	13	52134173	G	A	0.967197	-0.0225	0.0463	0.6264	0.734068	0.0623338	5.16523e-32	-0.0306511	0.0631269	0.627288	0.311182	15
IMPA1	ENSG00000133731	8	81686331	rs1967328	8	81671536	G	T	0.681909	0.01	0.0206	0.6253	0.354402	0.0274994	5.28634e-38	0.0282166	0.0581673	0.62761	0.653612	20
APOL3	ENSG00000128284	22	36166177	rs132647	22	36155110	T	C	0.710736	0.0102	0.021	0.6251	0.23668	0.030728	1.33534e-14	0.0430962	0.0889038	0.627853	0.671593	20
SLC30A9	ENSG00000014824	4	41990502	rs16853872	4	41990735	G	C	0.963221	-0.0432	0.089	0.6276	0.757882	0.0817794	1.9074e-20	-0.0570009	0.117593	0.627869	0.759736	20
LIAS	ENSG00000121897	4	39459004	rs35086467	4	39465159	G	A	0.0765408	-0.0166	0.0342	0.6262	-0.407611	0.0440233	2.06356e-20	0.0407251	0.0840187	0.627879	0.600175	20
VOPP1	ENSG00000154978	7	55572988	rs815959	7	55475570	T	C	0.684891	-0.0099	0.0204	0.6277	0.2631	0.0279502	4.81259e-21	-0.0376282	0.0776399	0.627924	0.0633606	20
ECT2L	ENSG00000203734	6	138795926	rs1138990	6	138896126	C	T	0.403579	-0.0094	0.0194	0.6277	0.591776	0.0271198	1.47265e-105	-0.0158844	0.0327908	0.62809	0.0513408	20
DNLZ	ENSG00000213221	9	136363744	rs79796915	9	136365763	G	A	0.962227	0.0421	0.0869	0.6278	-1.29141	0.0638573	6.09354e-91	-0.0326	0.06731	0.628155	0.624362	20
TRPM2	ENSG00000142185	21	44350163	rs9982831	21	44368151	A	G	0.818091	0.0113	0.0233	0.6278	0.291225	0.0330479	1.22713e-18	0.0388016	0.080128	0.628212	0.673716	20
PCYT1A	ENSG00000161217	3	196287957	rs712012	3	196237816	C	T	0.365805	0.0094	0.0194	0.6289	-0.283257	0.0264153	7.92147e-27	-0.0331854	0.068559	0.628356	0.0364377	20
IQCE	ENSG00000106012	7	2558972	rs11770838	7	2612287	C	T	0.700795	0.0158	0.0326	0.6285	-0.226136	0.0282698	1.2523e-15	-0.0698695	0.144425	0.628545	0.346568	20
CLDN23	ENSG00000253958	8	8701937	rs940031	8	8689338	G	A	0.611332	0.0093	0.0192	0.6296	0.191728	0.0263631	3.52633e-13	0.0485061	0.100364	0.62888	0.0400295	20
OR2A2	ENSG00000221989	7	144109514	rs1731357	7	144174943	G	A	0.838966	0.0117	0.0242	0.6287	-0.634652	0.0424818	1.82611e-50	-0.0184353	0.0381511	0.628941	0.0380716	20
DTWD1	ENSG00000104047	15	49621037	rs11639071	15	49457529	G	A	0.426441	-0.0094	0.0194	0.6273	0.161488	0.0283442	1.21648e-08	-0.0582086	0.120566	0.629243	0.305834	20
XPO4	ENSG00000132953	13	20903048	rs9552275	13	20763250	G	A	0.818091	0.0115	0.0238	0.6281	0.300014	0.0318736	4.8401e-21	0.0383316	0.0794341	0.62941	0.116485	20
PAQR6	ENSG00000160781	1	156248117	rs2540168	1	156254032	C	T	0.244533	-0.0109	0.0225	0.6264	0.165927	0.0303285	4.47503e-08	-0.0656914	0.136132	0.629411	0.9077	11
ADH4	ENSG00000198099	4	99157792	rs28894370	4	99084392	T	C	0.971173	-0.024	0.0496	0.6295	-0.444293	0.0691636	1.32914e-10	0.0540184	0.111954	0.629448	0.544033	16
RSPH10B	ENSG00000155026	7	5970683	rs7789081	7	6823047	T	C	0.506958	-0.0153	0.0317	0.6286	-0.433187	0.0249724	2.09271e-67	0.0353196	0.0732069	0.629477	0.689159	20
COTL1	ENSG00000103187	16	84618078	rs76585633	16	84529142	G	T	0.882704	0.0241	0.0498	0.6295	-0.223498	0.040829	4.39989e-08	-0.107831	0.22369	0.629766	0.784436	20
BBS5	ENSG00000163093	2	169479483	rs6736056	2	169480301	G	A	0.764414	-0.0104	0.0215	0.6297	0.167241	0.0303942	3.74656e-08	-0.0621857	0.129053	0.629904	0.143496	20
KIAA0556	ENSG00000047578	16	27550144	rs233457	16	27636509	A	C	0.841948	0.0125	0.0259	0.6293	0.263108	0.0350999	6.57949e-14	0.0475089	0.0986423	0.63007	0.394394	20
POMGNT2	ENSG00000144647	3	43106079	rs4683355	3	43104179	T	C	0.466203	0.0091	0.0189	0.6283	0.391582	0.0265045	2.14893e-49	0.023239	0.0482913	0.630356	0.250735	20
TBC1D2	ENSG00000095383	9	98255649	rs10818669	9	98244161	T	C	0.470179	-0.009	0.0187	0.6295	-0.585296	0.0238361	3.82475e-133	0.0153768	0.0319558	0.630381	0.0398324	20
TBCK	ENSG00000145348	4	106321495	rs28473478	4	106169376	G	A	0.708748	0.0169	0.0351	0.6295	0.264025	0.0297957	7.91579e-19	0.064009	0.133138	0.630678	0.922739	20
CKMT1A	ENSG00000223572	15	43692886	rs8033995	15	43721311	G	C	0.898608	-0.0158	0.0328	0.6295	-0.320855	0.0422755	3.20894e-14	0.0492435	0.102433	0.630701	0.548448	20
ARL6IP5	ENSG00000144746	3	69084937	rs7039	3	69105192	C	G	0.489066	0.0091	0.0189	0.6286	0.22322	0.0257814	4.79272e-18	0.0407669	0.0848005	0.630702	0.344792	20
GYPA	ENSG00000170180	4	144140751	rs6851874	4	143624574	G	A	0.545726	-0.009	0.0187	0.6309	-0.209669	0.0273049	1.60586e-14	0.0429248	0.0893631	0.630985	0.076132	20
RTFDC1	ENSG00000022277	20	56468585	rs6064406	20	56498771	A	T	0.44334	0.0091	0.0189	0.6314	0.177433	0.025977	8.46784e-12	0.0512869	0.106783	0.631021	0.853366	8
RPF2	ENSG00000197498	6	110982015	rs2691178	6	110641392	T	C	0.586481	0.0092	0.0191	0.6283	0.165353	0.0270972	1.04618e-09	0.0556386	0.11587	0.631098	0.599782	20
EFCAB4B	ENSG00000130038	12	3764819	rs7300043	12	3849547	G	A	0.567594	0.0091	0.0189	0.6283	-0.17857	0.0275121	8.54954e-11	-0.0509605	0.106132	0.631112	0.913198	20
CCDC183	ENSG00000213213	9	136796338	rs4546744	9	136800069	T	G	0.782306	-0.0172	0.0358	0.6295	-0.318602	0.0306932	3.05137e-25	0.0539859	0.112486	0.631275	0.843944	20
PLIN3	ENSG00000105355	19	4867694	rs35555865	19	4851884	T	C	0.599404	-0.0145	0.0302	0.6323	-0.304764	0.0256934	1.8736e-32	0.0475778	0.0991741	0.631413	0.969245	20
DGCR2	ENSG00000070413	22	19122454	rs7285415	22	19122896	A	G	0.813121	-0.0118	0.0246	0.6303	-0.414906	0.0320797	2.90874e-38	0.0284402	0.0593313	0.631693	0.102443	20
KIAA1109	ENSG00000138688	4	122152333	rs72687029	4	122192197	A	G	0.759443	-0.0108	0.0225	0.6308	0.277716	0.0322731	7.61838e-18	-0.0388886	0.0811439	0.631757	0.0134945	20
PLGRKT	ENSG00000107020	9	5437925	rs2381277	9	5381870	A	G	0.353877	-0.0094	0.0196	0.6333	0.292096	0.0281593	3.2903e-25	-0.0321812	0.0671729	0.631882	0.198083	20
FAM162B	ENSG00000183807	6	116765719	rs2104917	6	116755618	C	T	0.959245	-0.0349	0.0728	0.6316	-0.693052	0.0642857	4.24177e-27	0.050357	0.105146	0.631994	0.745354	20
RAB6A	ENSG00000175582	11	73761137	rs11827239	11	73794838	G	A	0.745527	0.0104	0.0217	0.6315	-0.281742	0.0376671	7.44355e-14	-0.0369132	0.0771787	0.63245	0.106034	8
TRPC6	ENSG00000137672	11	101872562	rs4384358	11	101633528	C	T	0.628231	-0.0091	0.019	0.6327	0.235211	0.0275927	1.53604e-17	-0.0386887	0.080906	0.632513	0.0602643	20
MAN1B1	ENSG00000177239	9	137086985	rs4880200	9	137099650	A	G	0.739563	0.0167	0.0349	0.6335	-0.366335	0.0291817	3.79838e-36	-0.0455867	0.0953372	0.632534	0.690571	20
KIF25	ENSG00000125337	6	167998202	rs3778670	6	167999586	T	C	0.149105	0.0131	0.0274	0.6325	1.05487	0.0344202	2.912e-206	0.0124186	0.0259779	0.632619	0.345013	20
ZSCAN18	ENSG00000121413	19	58118427	rs2260914	19	58087417	G	A	0.767396	0.0188	0.0393	0.6316	0.347997	0.0310169	3.26746e-29	0.0540235	0.113035	0.632695	0.548102	20
PCDHGA11	ENSG00000253873	5	141421047	rs13187825	5	141297549	T	C	0.822068	-0.018	0.0376	0.6325	-0.237332	0.0319115	1.02842e-13	0.075843	0.158755	0.632839	0.161362	20
PNRC2	ENSG00000189266	1	23956839	rs6689056	1	24038041	G	A	0.678926	0.0151	0.0315	0.6332	0.165563	0.0293426	1.67696e-08	0.0912041	0.190946	0.632903	0.197272	13
OTUD3	ENSG00000169914	1	19882395	rs75272523	1	19850513	T	C	0.941352	0.0182	0.0381	0.6333	-1.05747	0.0524587	2.28031e-90	-0.0172108	0.0360394	0.632966	0.0152796	20
ARHGAP22	ENSG00000128805	10	48656265	rs17010948	10	48604872	T	C	0.719682	0.016	0.0335	0.6325	-0.328237	0.0297839	3.04026e-28	-0.0487453	0.102156	0.633245	0.122204	20
TAS2R43	ENSG00000255374	12	11092313	rs34000114	12	11144225	T	C	0.485089	0.0146	0.0306	0.6327	-0.870173	0.020494	0	-0.0167783	0.0351677	0.633295	0.529359	12
SPATA13	ENSG00000182957	13	23979805	rs9578700	13	24303170	A	G	0.66004	-0.0095	0.0199	0.635	0.2736	0.0275396	2.93765e-23	-0.0347222	0.0728178	0.633478	0.285804	8
GFPT2	ENSG00000131459	5	180353336	rs55901738	5	180314374	C	A	0.60835	0.0094	0.0197	0.6314	-0.336359	0.0265313	7.85047e-37	-0.0279463	0.0586099	0.63349	0.0269985	20
CHRNB1	ENSG00000170175	17	7445061	rs9217	17	7459769	T	C	0.658052	-0.0093	0.0195	0.6333	-0.423649	0.0261466	4.8182e-59	0.0219522	0.0460487	0.633564	0.0454314	20
B4GALNT1	ENSG00000135454	12	57633239	rs774897	12	57632376	A	T	0.774354	-0.0106	0.0222	0.6335	-0.251675	0.0307296	2.61225e-16	0.0421178	0.0883587	0.633598	0.241832	20
EXOSC10	ENSG00000171824	1	11098156	rs2791647	1	11072744	A	G	0.741551	-0.0104	0.0218	0.6339	-0.262569	0.0296494	8.3086e-19	0.0396086	0.083146	0.633808	0.0424408	20
ZNF251	ENSG00000198169	8	144755531	rs2730059	8	144756375	T	C	0.55169	0.0092	0.0193	0.6341	0.236685	0.0257362	3.69456e-20	0.0388702	0.0816524	0.634042	0.841154	20
C5orf38	ENSG00000186493	5	2752131	rs79931257	5	2743225	C	T	0.893638	-0.0257	0.0539	0.6334	-0.378893	0.0462516	2.56921e-16	0.0678291	0.142497	0.634072	0.930898	12
VTCN1	ENSG00000134258	1	117210960	rs7528606	1	117132712	T	G	0.358847	0.0094	0.0197	0.6322	0.191269	0.0288281	3.24942e-11	0.0491455	0.103262	0.634126	0.54786	10
RP11-402G3.5	ENSG00000230054	9	114662374	rs11792303	9	114642012	G	T	0.756461	-0.0103	0.0216	0.6355	-0.190373	0.0291536	6.57697e-11	0.0541042	0.113763	0.63437	0.776886	20
NES	ENSG00000132688	1	156677407	rs11264516	1	156681117	C	T	0.640159	0.0092	0.0193	0.6325	0.184248	0.0268842	7.21151e-12	0.0499327	0.105003	0.634406	0.795373	19
ARPC5	ENSG00000162704	1	183635783	rs789185	1	183585146	G	A	0.399602	0.0151	0.0317	0.6329	0.207163	0.0264327	4.59972e-15	0.0728893	0.153302	0.634457	0.241919	20
IRX2	ENSG00000170561	5	2751677	rs79931257	5	2743225	C	T	0.893638	-0.0257	0.0539	0.6334	-0.28422	0.046508	9.88848e-10	0.090423	0.190218	0.634527	0.989725	5
RP11-345F18.1	ENSG00000250821	4	55819819	rs13111191	4	55819739	G	C	0.900596	-0.0146	0.0307	0.6349	0.400614	0.0437964	5.84283e-20	-0.036444	0.0767358	0.634838	0.170154	20
KIAA0368	ENSG00000136813	9	111484745	rs7043728	9	111355649	T	C	0.502982	0.0089	0.0187	0.6331	-0.189551	0.0263046	5.76194e-13	-0.046953	0.0988691	0.634857	0.976333	20
C12orf23	ENSG00000151135	12	106955719	rs1035236	12	106917019	C	T	0.7167	-0.0102	0.0214	0.6351	0.164474	0.0298587	3.6211e-08	-0.062016	0.130598	0.634886	0.158347	20
C4orf50	ENSG00000181215	4	6025013	rs144043838	4	6036235	G	A	0.979125	0.0267	0.0561	0.6346	0.516016	0.0757933	9.88275e-12	0.0517426	0.108983	0.634946	0.991444	20
GFRA4	ENSG00000125861	20	3663399	rs666981	20	3662181	T	C	0.89662	0.0235	0.0495	0.6346	-0.644937	0.0441115	2.07561e-48	-0.0364377	0.0767921	0.635145	0.48104	20
GLDC	ENSG00000178445	9	6645783	rs7848919	9	6532477	G	A	0.319085	-0.0095	0.02	0.6358	0.26825	0.0267731	1.25261e-23	-0.0354147	0.074641	0.635167	0.534051	20
RALGAPA1	ENSG00000174373	14	35809304	rs75201916	14	35757940	A	C	0.852883	0.0133	0.028	0.6345	-0.365727	0.0399536	5.49653e-20	-0.0363659	0.0766628	0.635242	0.788945	20
ALDH3B1	ENSG00000006534	11	68008578	rs475325	11	68017592	C	T	0.772366	0.0106	0.0223	0.6358	0.218736	0.0317331	5.46279e-12	0.0484602	0.102191	0.63535	0.0444249	11
OR7A5	ENSG00000188269	19	14828299	rs66824756	19	14836381	T	C	0.620278	-0.0092	0.0194	0.6363	-0.693738	0.0247472	6.43712e-173	0.0132615	0.0279684	0.635387	0.196295	20
WNT5B	ENSG00000111186	12	1529891	rs7966046	12	1630480	G	C	0.792247	-0.0188	0.0396	0.6346	-0.298045	0.0337461	1.02819e-18	0.0630777	0.133058	0.635455	0.258691	20
STMN4	ENSG00000015592	8	27258420	rs17366947	8	27245507	A	G	0.62326	-0.0091	0.0192	0.6354	0.610167	0.0244082	6.36305e-138	-0.0149139	0.0314724	0.63559	0.295476	20
FABP1	ENSG00000163586	2	88128062	rs6735524	2	88136482	A	G	0.476143	-0.009	0.019	0.6372	-0.80322	0.0228039	8.9156e-272	0.0112049	0.0236569	0.635756	0.463326	20
PHACTR2	ENSG00000112419	6	143536845	rs9376774	6	143648546	C	T	0.554672	-0.0089	0.0188	0.6358	-0.204003	0.0274367	1.04252e-13	0.0436269	0.0923422	0.636607	0.333951	20
MCTP1	ENSG00000175471	5	95284575	rs10059467	5	95240885	C	T	0.578529	-0.0146	0.0308	0.6362	-0.158911	0.027882	1.2023e-08	0.0918754	0.194489	0.636645	0.762664	16
CCDC84	ENSG00000186166	11	118998138	rs11217107	11	118968558	G	C	0.525845	-0.0089	0.0188	0.6365	-0.179635	0.025757	3.07616e-12	0.049545	0.104898	0.6367	0.331951	19
PEX11G	ENSG00000104883	19	7497449	rs7258635	19	7487695	C	T	0.675944	-0.0155	0.0328	0.6353	0.370949	0.0270142	6.56665e-43	-0.0417848	0.0884743	0.636726	0.985291	20
CD6	ENSG00000013725	11	60971680	rs11230563	11	61008737	C	T	0.642147	-0.0092	0.0195	0.637	0.873042	0.0224921	0	-0.0105379	0.0223373	0.637098	0.937925	20
MITD1	ENSG00000158411	2	99181058	rs6739579	2	99115089	T	C	0.646123	-0.0093	0.0197	0.6366	-0.306954	0.0266931	1.32836e-30	0.0302977	0.064233	0.637152	0.00666859	20
TACR3	ENSG00000169836	4	103719985	rs3886504	4	103899218	T	A	0.643141	0.0151	0.032	0.6372	-0.360835	0.0277903	1.50401e-38	-0.0418474	0.0887418	0.637238	0.254686	17
LHPP	ENSG00000107902	10	124461823	rs10430738	10	124590135	G	A	0.602386	-0.0092	0.0195	0.6364	-0.384292	0.0258985	8.27056e-50	0.0239401	0.0507683	0.637243	0.536729	20
ANGEL2	ENSG00000174606	1	213015867	rs3002284	1	213008574	C	T	0.304175	0.0096	0.0203	0.635	0.166476	0.0280546	2.95642e-09	0.057666	0.122326	0.637347	0.554027	20
DDR1	ENSG00000204580	6	30876421	rs151043785	6	31068671	A	G	0.986083	-0.0683	0.1444	0.6361	0.883463	0.161028	4.10207e-08	-0.0773094	0.164054	0.637467	0.291572	5
SLFN5	ENSG00000166750	17	35243071	rs12940950	17	35236982	C	A	0.59841	0.009	0.0191	0.6378	-0.539886	0.0261051	5.11514e-95	-0.0166702	0.0353871	0.637582	0.247203	20
TMPRSS7	ENSG00000176040	3	112034843	rs3749309	3	112011640	T	C	0.425447	-0.0089	0.0189	0.6365	0.877624	0.0218114	0	-0.010141	0.0215369	0.637736	0.447319	20
THSD7B	ENSG00000144229	2	136765545	rs1649571	2	136865426	G	T	0.304175	-0.0149	0.0316	0.6379	0.247886	0.0287317	6.26526e-18	-0.0601083	0.127668	0.637772	0.77193	20
C3orf52	ENSG00000114529	3	112086335	rs3749309	3	112011640	T	C	0.425447	-0.0089	0.0189	0.6365	0.533267	0.025686	9.75153e-96	-0.0166896	0.035451	0.637799	0.83501	20
WNT3	ENSG00000108379	17	46833058	rs9904865	17	46830897	T	C	0.627237	-0.0152	0.0323	0.6372	-0.862773	0.022352	0	0.0176176	0.0374402	0.63796	0.711407	20
PLXDC2	ENSG00000120594	10	19816279	rs11011942	10	20298093	C	T	0.776342	-0.0175	0.0371	0.6376	-0.205671	0.030544	1.65516e-11	0.0850873	0.180827	0.637966	0.398262	17
LRRC8A	ENSG00000136802	9	128882112	rs4837329	9	128892889	T	C	0.287276	0.0158	0.0335	0.6368	-0.192654	0.0285345	1.46224e-11	-0.0820124	0.174311	0.638001	0.11442	20
DNAJC3	ENSG00000102580	13	95677139	rs7994626	13	95868582	C	T	0.663022	0.0093	0.0197	0.6373	-0.163724	0.028907	1.48057e-08	-0.056803	0.120742	0.638034	0.0628969	20
ASIC1	ENSG00000110881	12	50057548	rs4898546	12	50084666	A	C	0.343936	0.0092	0.0195	0.6369	-0.16764	0.0278565	1.76585e-09	-0.0548794	0.116677	0.638104	0.706265	20
DZANK1	ENSG00000089091	20	18467281	rs6035051	20	18465319	A	G	0.44334	-0.0089	0.0189	0.6392	0.245162	0.0256467	1.1867e-21	-0.0363025	0.0771852	0.63812	0.501581	20
FAM76B	ENSG00000077458	11	95790409	rs10831429	11	95775360	A	C	0.426441	0.009	0.0191	0.6384	-0.197882	0.0259859	2.63691e-14	-0.0454816	0.0967066	0.638137	0.58535	20
SETSIP	ENSG00000230667	1	92075441	rs74102815	1	92065117	C	G	0.971173	-0.0259	0.055	0.6373	-0.656391	0.0751432	2.43224e-18	0.0394582	0.0839132	0.638193	0.00954622	20
SPATA3	ENSG00000173699	2	230990324	rs12185656	2	231012182	G	A	0.695825	-0.0095	0.0202	0.6369	0.58745	0.0278125	5.01462e-99	-0.0161716	0.0343944	0.638226	0.479007	20
C7orf49	ENSG00000122783	7	135170795	rs62481876	7	135170967	A	G	0.647117	-0.0147	0.0312	0.6377	-0.19732	0.0282022	2.62249e-12	0.0744984	0.158477	0.638291	0.733933	20
TTC16	ENSG00000167094	9	127716960	rs7864230	9	127617520	T	C	0.493042	0.0088	0.0187	0.637	-0.245348	0.0256522	1.12854e-21	-0.0358675	0.0763106	0.638341	0.732203	20
ZNF101	ENSG00000181896	19	19668796	rs73006731	19	19699819	T	C	0.659046	-0.0095	0.0202	0.6393	-0.30626	0.0271213	1.43401e-29	0.0310194	0.0660143	0.638434	0.110285	20
FAM178B	ENSG00000168754	2	96986580	rs17119656	2	96912592	C	A	0.858847	0.0132	0.0281	0.6393	0.423261	0.0376452	2.49579e-29	0.0311865	0.0664473	0.638826	0.1662	20
IL5	ENSG00000113525	5	132556838	rs2070730	5	132484108	G	A	0.657058	-0.0093	0.0198	0.6385	-0.281323	0.0275413	1.70581e-24	0.0330581	0.0704561	0.638926	0.0320984	20
FLVCR2	ENSG00000119686	14	75579589	rs12436885	14	75635043	T	C	0.93837	-0.0271	0.0577	0.6391	-0.509433	0.0524529	2.675e-22	0.0531964	0.113396	0.638982	0.484513	20
DCAF4L1	ENSG00000182308	4	41981756	rs66481111	4	41893079	A	T	0.857853	0.0132	0.0281	0.638	-0.259412	0.0384428	1.49897e-11	-0.0508843	0.108584	0.639344	0.467398	20
NGFR	ENSG00000064300	17	49502063	rs8065070	17	49481997	G	T	0.951292	0.0219	0.0467	0.6388	0.548249	0.0723685	3.56921e-14	0.0399453	0.0853432	0.639745	0.969344	20
NIPAL2	ENSG00000104361	8	98294393	rs4735541	8	98218755	G	A	0.526839	-0.0089	0.019	0.6411	-0.262145	0.0257055	2.02398e-24	0.0339507	0.0725553	0.639836	0.269908	18
TAS2R46	ENSG00000226761	12	11062294	rs61928645	12	11174714	C	T	0.782306	0.0164	0.035	0.6403	-0.263924	0.0306681	7.57862e-18	-0.0621391	0.13281	0.639872	0.569501	19
KCNJ16	ENSG00000153822	17	70053481	rs12451495	17	70058049	A	G	0.571571	-0.0089	0.019	0.639	-0.21575	0.0273787	3.26856e-15	0.0412515	0.0882205	0.640074	0.714248	11
ADAMTS3	ENSG00000156140	4	72569221	rs4694508	4	72664442	C	T	0.480119	-0.0088	0.0188	0.6377	0.275487	0.0270282	2.13964e-24	-0.0319434	0.0683146	0.640076	0.51217	20
TATDN3	ENSG00000203705	1	212791828	rs61736926	1	212791942	C	G	0.845924	0.0123	0.0263	0.6403	0.596747	0.0329767	3.42658e-73	0.0206118	0.044087	0.640125	0.233414	20
PMAIP1	ENSG00000141682	18	59899948	rs4287670	18	59876002	T	G	0.908549	0.0273	0.0582	0.6387	-0.275295	0.0486508	1.52613e-08	-0.0991663	0.212135	0.640165	0.825869	12
MON1B	ENSG00000103111	16	77190835	rs56001088	16	77204559	G	T	0.743539	-0.0101	0.0216	0.639	0.432782	0.0287716	3.89595e-51	-0.0233374	0.0499337	0.640237	0.40116	20
GIMAP4	ENSG00000133574	7	150567369	rs10248553	7	150620384	C	T	0.771372	-0.0105	0.0224	0.6402	0.18114	0.0311773	6.24728e-09	-0.0579662	0.124063	0.640334	0.24925	20
IFNL2	ENSG00000183709	19	39268514	rs60072428	19	39325528	C	T	0.962227	0.0388	0.0828	0.6394	-0.416415	0.0745009	2.27856e-08	-0.0931763	0.199538	0.640528	0.236883	20
AQR	ENSG00000021776	15	34969742	rs2060811	15	34963502	C	A	0.142147	0.0118	0.0252	0.641	-0.212473	0.0347975	1.02159e-09	-0.0555363	0.118951	0.640583	0.46355	19
MAGOHB	ENSG00000111196	12	10613609	rs116702057	12	10612901	C	T	0.94334	-0.0327	0.0699	0.6398	-0.398728	0.0564036	1.55829e-12	0.0820108	0.175691	0.64065	0.764948	10
THOC6	ENSG00000131652	16	3024287	rs2526280	16	3032156	G	A	0.5666	-0.0144	0.0308	0.6394	0.184064	0.0262012	2.14065e-12	-0.0782338	0.167704	0.640857	0.996507	20
UPK3B	ENSG00000243566	7	76510428	rs6465128	7	76429450	G	T	0.424453	-0.0145	0.0311	0.6407	-0.514664	0.0245398	1.16708e-97	0.0281737	0.0604427	0.641128	0.629521	20
FSTL5	ENSG00000168843	4	162164004	rs72986988	4	162146600	C	G	0.718688	0.01	0.0214	0.6409	-0.187808	0.0313462	2.08042e-09	-0.053246	0.114293	0.641305	0.476433	16
WDR7	ENSG00000091157	18	56651675	rs9960964	18	57035446	T	C	0.745527	-0.0097	0.0208	0.6416	0.290799	0.028445	1.56101e-24	-0.0333564	0.0716015	0.641315	0.69811	20
SOGA2	ENSG00000168502	18	8705661	rs633286	18	8809275	C	T	0.733598	-0.01	0.0214	0.6388	0.183666	0.0310059	3.14969e-09	-0.0544466	0.116878	0.641328	0.231462	20
GBP3	ENSG00000117226	1	89022894	rs12146148	1	89006209	C	T	0.67992	0.0095	0.0204	0.6401	0.968641	0.0228005	0	0.00980756	0.0210617	0.64146	0.120757	20
BLVRA	ENSG00000106605	7	43758680	rs1131372	7	43803824	G	A	0.877734	0.0137	0.0294	0.64	0.467268	0.0401647	2.77467e-31	0.0293194	0.0629694	0.641493	0.154036	20
CCDC171	ENSG00000164989	9	15553043	rs10810416	9	15638473	T	C	0.527833	0.0088	0.0189	0.6423	0.527363	0.0255825	2.04676e-94	0.0166868	0.0358478	0.641581	0.021434	20
AADAT	ENSG00000109576	4	170091699	rs774497	4	170142375	T	A	0.822068	-0.0108	0.0232	0.6408	0.520074	0.0302619	3.39237e-66	-0.0207663	0.0446254	0.641683	0.246832	20
C1orf109	ENSG00000116922	1	37692249	rs684260	1	37683093	A	G	0.234592	0.0161	0.0346	0.6411	-0.432987	0.029056	3.20818e-50	-0.0371835	0.0799489	0.641866	0.299403	20
PDE7A	ENSG00000205268	8	65842322	rs79063085	8	66009826	T	C	0.917495	-0.0159	0.0341	0.641	-0.303457	0.0492913	7.44171e-10	0.0523962	0.112694	0.641972	0.911214	20
SLC6A7	ENSG00000011083	5	150190062	rs4705114	5	150209750	G	A	0.547714	-0.0144	0.0309	0.6406	-0.165629	0.0258489	1.47828e-10	0.0869411	0.187054	0.642081	0.359913	20
UBXN11	ENSG00000158062	1	26318363	rs11247894	1	26271182	A	G	0.600398	-0.0088	0.0189	0.6422	0.164019	0.026186	3.76189e-10	-0.0536525	0.115549	0.642413	0.978773	20
MBLAC1	ENSG00000214309	7	100126785	rs77515038	7	100086903	G	A	0.9334	0.0209	0.045	0.6429	-0.855423	0.059068	1.57447e-47	-0.0244324	0.0526326	0.6425	0.287907	20
HDHD3	ENSG00000119431	9	113376999	rs76714544	9	113378808	C	T	0.869781	-0.0203	0.0437	0.6423	0.451408	0.0365365	4.57756e-35	-0.0449704	0.0968766	0.642502	0.911457	17
PRPH2	ENSG00000112619	6	42722597	rs13214506	6	42704836	G	A	0.743539	-0.0097	0.0209	0.641	-1.09152	0.0211183	0	0.00888665	0.0191483	0.642579	0.325516	20
ZNF28	ENSG00000198538	19	52821669	rs7253666	19	52835342	A	G	0.683897	0.0157	0.0338	0.6427	0.250644	0.0286975	2.4582e-18	0.0626387	0.135043	0.642761	0.0371212	20
MAT2B	ENSG00000038274	5	163503114	rs7721572	5	163521898	T	A	0.83002	-0.0121	0.026	0.6403	-0.21627	0.0390026	2.93954e-08	0.0559487	0.120643	0.642824	0.292998	20
NAT16	ENSG00000167011	7	101180293	rs75082775	7	101171479	G	C	0.94831	0.0339	0.0729	0.6416	-0.377977	0.0610389	5.92548e-10	-0.089688	0.193412	0.642852	0.525133	13
TAF1A	ENSG00000143498	1	222589824	rs4846766	1	222569334	T	C	0.361829	-0.0143	0.0308	0.6421	-0.255305	0.027519	1.73663e-20	0.0560115	0.120791	0.642859	0.74366	20
TADA1	ENSG00000152382	1	166876264	rs56383249	1	166856572	A	G	0.968191	0.0275	0.0592	0.642	0.599408	0.0794149	4.42673e-14	0.0458786	0.098951	0.642899	0.474284	20
CC2D2A	ENSG00000048342	4	15469865	rs10012838	4	15639020	C	T	0.72664	0.0096	0.0207	0.6422	0.448088	0.0276662	5.36403e-59	0.0214244	0.0462152	0.64295	0.0367234	20
KSR1	ENSG00000141068	17	27456470	rs112305547	17	27619815	C	T	0.781312	0.0106	0.0228	0.6423	-0.183871	0.0308611	2.55344e-09	-0.0576492	0.124377	0.643004	0.365716	20
TAS2R50	ENSG00000212126	12	10986912	rs61928595	12	11154160	C	T	0.792247	0.0166	0.0358	0.6418	-0.346862	0.0302292	1.77403e-30	-0.0478577	0.103295	0.643143	0.769668	18
CSRP3	ENSG00000129170	11	19210571	rs113057912	11	19178932	A	G	0.84493	-0.0219	0.0473	0.643	0.463928	0.0408172	6.1753e-30	-0.0472056	0.10204	0.643638	0.132985	14
E2F8	ENSG00000129173	11	19241620	rs113057912	11	19178932	A	G	0.84493	-0.0219	0.0473	0.643	0.39496	0.0410912	7.12917e-22	-0.0554486	0.119898	0.643747	0.44731	7
STEAP3	ENSG00000115107	2	119223831	rs838090	2	119239583	T	C	0.548708	0.0087	0.0188	0.6424	0.321081	0.0269567	1.03726e-32	0.0270959	0.0585963	0.643782	0.362564	20
TDO2	ENSG00000151790	4	155854738	rs1968783	4	155833814	C	T	0.862823	-0.0134	0.029	0.6444	0.745046	0.039154	9.88573e-81	-0.0179855	0.0389352	0.64413	0.887593	20
OSER1	ENSG00000132823	20	44210771	rs16985330	20	44229008	C	T	0.871769	0.0203	0.0439	0.6433	-0.34164	0.0372466	4.62604e-20	-0.0594192	0.128661	0.644205	0.0884083	20
ZCCHC17	ENSG00000121766	1	31296982	rs6699372	1	31231486	G	A	0.793241	0.0106	0.0229	0.6418	0.193309	0.0310537	4.81556e-10	0.0548344	0.11879	0.644363	0.185411	20
ZNF439	ENSG00000171291	19	11848761	rs7507669	19	11870023	G	C	0.701789	0.0155	0.0335	0.6443	0.179833	0.0284681	2.6669e-10	0.0861911	0.186783	0.644475	0.602101	20
RPP21	ENSG00000241370	6	30345131	rs261954	6	30299562	T	C	0.736581	-0.0159	0.0344	0.6444	-0.241816	0.0305987	2.72706e-15	0.0657526	0.1425	0.644497	0.266833	20
TNIP3	ENSG00000050730	4	121227466	rs75063796	4	121132351	G	T	0.981113	0.048	0.1039	0.6438	-0.677616	0.0831737	3.73064e-16	-0.0708366	0.153578	0.644625	0.909246	11
ZNF557	ENSG00000130544	19	7069703	rs72986677	19	7085431	T	C	0.83499	-0.0196	0.0424	0.6433	0.237145	0.035842	3.68051e-11	-0.0826499	0.179229	0.644698	0.797968	11
GSG1	ENSG00000111305	12	13103683	rs3736209	12	13076372	C	T	0.534791	-0.0086	0.0186	0.6436	0.155818	0.0259041	1.79665e-09	-0.0551925	0.119722	0.644795	0.291593	13
KLF11	ENSG00000172059	2	10042849	rs4669525	2	10060188	T	C	0.180915	-0.0109	0.0236	0.6438	0.256264	0.0343205	8.21686e-14	-0.0425342	0.0922684	0.64481	0.764996	11
GAS8	ENSG00000141013	16	90019629	rs76265950	16	90018731	A	C	0.915507	-0.027	0.0586	0.6446	-1.03555	0.0468549	3.07776e-108	0.0260731	0.0566006	0.645049	0.607804	20
NDUFAF7	ENSG00000003509	2	37231631	rs34819784	2	37263889	G	C	0.579523	0.0089	0.0193	0.6424	-0.24482	0.0261829	8.73166e-21	-0.0363532	0.0789292	0.6451	0.628802	20
AXIN1	ENSG00000103126	16	352723	rs56389427	16	341479	T	A	0.903579	0.025	0.0541	0.6435	-0.247248	0.0446811	3.13723e-08	-0.101113	0.219571	0.645154	0.966725	20
CTC1	ENSG00000178971	17	8248056	rs3027236	17	8231866	G	A	0.986083	0.0605	0.1312	0.6447	-0.730931	0.104213	2.31931e-12	-0.0827712	0.179885	0.64542	0.10072	20
ISM2	ENSG00000100593	14	77498816	rs73303267	14	77566507	C	T	0.835984	-0.0118	0.0256	0.6461	0.25479	0.0350729	3.74143e-13	-0.0463126	0.100677	0.645507	0.267292	20
BTNL3	ENSG00000168903	5	180988846	rs4700774	5	181007216	G	A	0.704771	0.0155	0.0337	0.6453	-0.758605	0.0269443	2.1074e-174	-0.0204322	0.0444296	0.645603	0.353723	20
FLOT1	ENSG00000137312	6	30742732	rs3130663	6	30698817	A	G	0.964215	0.0389	0.0844	0.6454	0.498878	0.0764259	6.68319e-11	0.077975	0.169601	0.645691	0.378076	20
LILRB1	ENSG00000104972	19	54617158	rs12611380	19	54613693	C	T	0.642147	0.0143	0.0311	0.6453	0.412267	0.0276831	3.69276e-50	0.0346862	0.0754724	0.645812	0.571918	20
KCNJ9	ENSG00000162728	1	160081538	rs6703658	1	160078184	T	C	0.471173	0.0087	0.0189	0.6436	-0.203285	0.02586	3.81079e-15	-0.042797	0.0931321	0.645853	0.582748	20
WDR76	ENSG00000092470	15	43826980	rs693919	15	43810130	G	A	0.281312	-0.0098	0.0213	0.6452	0.259181	0.0290757	4.92237e-19	-0.0378114	0.0822913	0.645888	0.381442	20
RPL3L	ENSG00000140986	16	1957606	rs2531332	16	1944748	A	C	0.60835	0.0146	0.0317	0.6448	0.170194	0.0267121	1.8731e-10	0.0857847	0.186744	0.645969	0.85933	20
CLPSL2	ENSG00000196748	6	35776594	rs2766577	6	35775456	T	A	0.714712	-0.0096	0.0209	0.6461	-0.624825	0.0286586	2.20165e-105	0.0153643	0.0334568	0.64607	0.212298	20
ZNF235	ENSG00000159917	19	44305046	rs2722720	19	44318733	T	C	0.332008	-0.0092	0.02	0.6459	0.18808	0.0271808	4.5292e-12	-0.0489153	0.106572	0.646244	0.1055	20
SPATA12	ENSG00000186451	3	57060664	rs6779946	3	57031568	C	T	0.531809	0.0086	0.0187	0.645	-0.190366	0.0273004	3.10253e-12	-0.0451762	0.0984454	0.646309	0.768154	20
FGFR4	ENSG00000160867	5	177086905	rs453765	5	177083891	G	A	0.739563	0.0101	0.022	0.6462	-0.453516	0.0290365	5.42164e-55	-0.0222704	0.0485308	0.646311	0.877886	20
ANKRD32	ENSG00000133302	5	94618669	rs11949227	5	94658391	T	G	0.293241	-0.0096	0.0209	0.6465	0.317126	0.0310396	1.66755e-24	-0.0302719	0.065971	0.64633	0.968714	20
R3HDM4	ENSG00000198858	19	913245	rs11881841	19	899123	T	A	0.701789	0.0175	0.0381	0.6466	0.23383	0.0287976	4.66953e-16	0.0748405	0.163199	0.646533	0.287851	16
TMEM9B	ENSG00000175348	11	8964442	rs16906256	11	8865550	A	G	0.734592	0.0097	0.0211	0.6444	0.181367	0.0291352	4.81556e-10	0.0534828	0.116656	0.646617	0.645366	12
NFYA	ENSG00000001167	6	41072945	rs9394754	6	41032693	G	A	0.841948	0.0109	0.0237	0.6465	0.186594	0.0325292	9.68242e-09	0.0584157	0.127421	0.646633	0.0130177	19
CHI3L1	ENSG00000133048	1	203186704	rs4950928	1	203186754	G	C	0.180915	0.0173	0.0377	0.6465	-0.270765	0.0316129	1.08076e-17	-0.0638931	0.139435	0.646788	0.703735	15
HHIPL2	ENSG00000143512	1	222548104	rs4846382	1	222547946	T	C	0.604374	-0.0139	0.0303	0.6477	0.205137	0.0280495	2.60466e-13	-0.0677595	0.147996	0.647063	0.567383	20
MYBPC1	ENSG00000196091	12	101568353	rs10778133	12	101646272	T	A	0.468191	-0.0141	0.0308	0.6482	-0.399564	0.0249189	7.32529e-58	0.0352884	0.0771154	0.647236	0.127508	20
SAMD5	ENSG00000203727	6	147508690	rs11155522	6	147676902	G	A	0.525845	0.0087	0.019	0.6481	-0.283634	0.0283266	1.33638e-23	-0.0306733	0.0670578	0.647372	0.082769	20
DAB2	ENSG00000153071	5	39462300	rs10058075	5	39416192	G	C	0.753479	0.01	0.0218	0.6487	-0.174861	0.0319895	4.59787e-08	-0.0571882	0.125109	0.647593	0.565625	12
GLYR1	ENSG00000140632	16	4846210	rs75928264	16	4808838	C	T	0.935388	-0.0284	0.062	0.6471	0.385194	0.0559582	5.83584e-12	-0.0737291	0.161314	0.647633	0.455772	20
NDUFV3	ENSG00000160194	21	42879644	rs8131547	21	42900879	T	C	0.492048	0.0086	0.0188	0.6472	0.262455	0.025569	1.01742e-24	0.0327675	0.0717023	0.647676	0.12381	20
SNCG	ENSG00000173267	10	86958599	rs60671360	10	86978684	A	G	0.83002	-0.0119	0.026	0.6465	-0.231348	0.0360299	1.35382e-10	0.0514377	0.11267	0.648006	0.719177	20
FAM196A	ENSG00000188916	10	127196591	rs7068941	10	127029824	G	A	0.912525	0.0154	0.0337	0.6471	-0.470763	0.0492606	1.21689e-21	-0.0327128	0.0716677	0.648065	0.42498	20
FCRLA	ENSG00000132185	1	161706972	rs1417582	1	161726298	T	C	0.303181	0.009	0.0197	0.6503	-0.234405	0.0290256	6.70356e-16	-0.0383951	0.084177	0.648301	0.0472611	20
THEM4	ENSG00000159445	1	151909637	rs10788818	1	151919723	T	C	0.364811	0.0088	0.0193	0.6475	-0.782501	0.0220935	9.11468e-275	-0.011246	0.0246665	0.648447	0.752339	20
TEX29	ENSG00000153495	13	111316184	rs942650	13	111327803	T	C	0.685885	0.0145	0.0318	0.648	-0.65785	0.0265686	2.3955e-135	-0.0220415	0.0483475	0.648464	0.295268	20
C12orf39	ENSG00000134548	12	21526296	rs1478292	12	21601255	C	T	0.979125	0.0457	0.1002	0.6484	1.19217	0.0849293	9.22876e-45	0.0383335	0.0840928	0.6485	0.828587	20
ARL9	ENSG00000196503	4	56505209	rs12640135	4	56641575	T	C	0.505964	-0.0087	0.0191	0.648	0.300873	0.0270176	8.36115e-29	-0.0289158	0.063535	0.649025	0.0394015	17
VPS9D1	ENSG00000075399	16	89720898	rs56112321	16	89719412	T	C	0.764414	0.0102	0.0224	0.6485	-0.384725	0.029825	4.53616e-38	-0.0265125	0.0582597	0.649056	0.947788	20
P2RX2	ENSG00000187848	12	132618776	rs4883630	12	132623501	T	C	0.565606	0.0086	0.0189	0.6498	0.542484	0.0242998	2.13188e-110	0.015853	0.034847	0.649158	0.0247684	20
RECQL5	ENSG00000108469	17	75667189	rs11652623	17	75701547	G	C	0.968191	-0.0383	0.0841	0.6485	-0.548401	0.0676905	5.42409e-16	0.0698394	0.153597	0.649331	0.609503	3
CRLS1	ENSG00000088766	20	6006093	rs2294971	20	6006621	A	T	0.293241	-0.0092	0.0202	0.6464	0.223	0.0294195	3.45555e-14	-0.0412556	0.0907464	0.649379	0.793906	20
PAXIP1	ENSG00000157212	7	155003124	rs79597378	7	154930285	C	T	0.704771	0.0098	0.0215	0.6488	0.1786	0.0290473	7.81697e-10	0.0548712	0.120711	0.649421	0.754635	12
BSPRY	ENSG00000119411	9	113349541	rs2093691	9	113344807	A	G	0.524851	-0.0085	0.0187	0.6495	0.681461	0.0229144	2.37542e-194	-0.0124732	0.0274442	0.649474	0.741014	20
GNRHR	ENSG00000109163	4	67754360	rs6840867	4	67649336	A	G	0.83499	-0.012	0.0264	0.6502	-0.876177	0.033323	2.27726e-152	0.0136959	0.0301354	0.649485	0.0688628	20
NSL1	ENSG00000117697	1	212791782	rs7516312	1	212773577	T	C	0.855865	0.012	0.0264	0.6506	-0.490378	0.0351728	3.51941e-44	-0.0244709	0.0538646	0.64961	0.378439	20
SCN5A	ENSG00000183873	3	38649673	rs9851710	3	38678410	C	A	0.32505	0.0091	0.02	0.6496	-0.192143	0.0292118	4.78101e-11	-0.0473605	0.104338	0.64989	0.298675	20
ZBTB38	ENSG00000177311	3	141324213	rs1991431	3	141414608	G	A	0.578529	-0.0086	0.0189	0.6472	-0.16648	0.0265247	3.46503e-10	0.0516579	0.113825	0.649947	0.689667	20
BEST3	ENSG00000127325	12	69699476	rs710725	12	69672412	C	T	0.813121	0.0109	0.024	0.6494	0.39481	0.0349031	1.14974e-29	0.0276082	0.0608377	0.649972	0.781611	20
C8G	ENSG00000176919	9	136945243	rs17250581	9	136922199	G	T	0.942346	0.0337	0.0741	0.6496	-0.357244	0.060822	4.26432e-09	-0.0943332	0.208042	0.650236	0.259734	12
AP3S2	ENSG00000157823	15	89894638	rs986505	15	89875181	T	A	0.266402	0.0096	0.0212	0.6505	0.504811	0.0275573	5.88051e-75	0.019017	0.0420087	0.650771	0.0969476	20
C9orf89	ENSG00000165233	9	93096217	rs4744171	9	93098133	G	A	0.228628	0.0101	0.0223	0.6508	-0.423391	0.029725	4.91294e-46	-0.023855	0.0526966	0.650775	0.353814	20
CAPN15	ENSG00000103326	16	527712	rs112669437	16	538512	C	A	0.911531	-0.0237	0.0522	0.6498	0.245339	0.0419254	4.8628e-09	-0.096601	0.213406	0.650792	0.763083	14
STX7	ENSG00000079950	6	132513198	rs73000806	6	132515098	A	G	0.838966	-0.0184	0.0406	0.6513	-0.237457	0.0329673	5.89883e-13	0.0774878	0.171317	0.651048	0.835835	14
CTRB1	ENSG00000168925	16	75218988	rs77276355	16	75228740	G	A	0.842942	0.012	0.0265	0.6511	-0.278313	0.0376231	1.38877e-13	-0.0431169	0.0953947	0.65128	0.414368	20
GPATCH1	ENSG00000076650	19	33080899	rs28372854	19	33081066	G	A	0.852883	-0.0114	0.0252	0.6515	-0.321205	0.0344027	9.94772e-21	0.0354914	0.0785467	0.651376	0.431323	20
TNFAIP3	ENSG00000118503	6	137867214	rs112370866	6	137864633	C	T	0.980119	-0.0449	0.0992	0.6506	-0.683711	0.0954584	7.9277e-13	0.065671	0.14538	0.651471	0.704965	9
MADCAM1	ENSG00000099866	19	489176	rs7256171	19	494446	T	C	0.439364	-0.0159	0.0352	0.652	-0.536983	0.0249361	7.41479e-103	0.0296098	0.0655658	0.651553	0.967447	20
SLFN11	ENSG00000172716	17	35373701	rs2681073	17	35406477	A	T	0.523857	0.0085	0.0188	0.6511	-0.240496	0.0272566	1.11036e-18	-0.0353437	0.0782745	0.651604	0.832277	20
ITGA7	ENSG00000135424	12	55716036	rs1800974	12	55695573	T	C	0.49503	-0.0084	0.0186	0.6524	-0.289058	0.0254112	5.55751e-30	0.0290599	0.0643977	0.651804	0.390689	20
ANO4	ENSG00000151572	12	100717526	rs844030	12	101291644	A	G	0.792247	0.0104	0.023	0.6496	-0.203614	0.0319444	1.84161e-10	-0.0510771	0.113243	0.65196	0.792456	20
PARP11	ENSG00000111224	12	3873448	rs17836424	12	3873055	G	T	0.942346	0.0171	0.0379	0.651	0.666904	0.0542313	9.35361e-35	0.0256409	0.056868	0.652073	0.559806	20
KRT83	ENSG00000170523	12	52321398	rs1540095	12	52321579	C	T	0.638171	-0.0087	0.0193	0.6522	0.724091	0.0248589	1.58594e-186	-0.0120151	0.0266573	0.652189	0.72919	20
FEZ2	ENSG00000171055	2	36646087	rs10172196	2	36553406	G	A	0.661034	-0.0091	0.0202	0.6534	0.462913	0.0269367	3.42761e-66	-0.0196581	0.0436517	0.652465	0.724326	20
KY	ENSG00000174611	3	134651022	rs7633868	3	134612206	G	A	0.654076	0.0087	0.0193	0.6544	-0.252389	0.0280321	2.18435e-19	-0.0344705	0.0765649	0.652557	0.637173	20
RPTOR	ENSG00000141564	17	80544819	rs9897595	17	80768971	A	G	0.718688	0.0097	0.0215	0.6524	0.20434	0.0298123	7.17127e-12	0.0474699	0.105445	0.652574	0.197136	20
FAM178A	ENSG00000119906	10	100912963	rs62621207	10	100912491	A	T	0.95825	0.0326	0.0723	0.6517	0.404552	0.0666808	1.30322e-09	0.0805829	0.179209	0.652956	0.599982	5
MSR1	ENSG00000038945	8	16567490	rs117149660	8	16188765	C	G	0.918489	-0.0154	0.0342	0.6525	0.425218	0.0507554	5.39261e-17	-0.0362167	0.0805454	0.652968	0.177162	20
CD274	ENSG00000120217	9	5450503	rs866066	9	5450953	C	T	0.575547	0.0085	0.0189	0.6514	-0.467758	0.0260933	7.33808e-72	-0.0181718	0.0404182	0.653003	0.765722	20
LILRA1	ENSG00000104974	19	54593582	rs10421874	19	54635623	C	T	0.858847	0.0137	0.0304	0.6523	0.235927	0.0432259	4.81527e-08	0.0580689	0.129292	0.653338	0.343905	18
ZNF543	ENSG00000178229	19	57320472	rs2016993	19	57333965	T	G	0.713718	0.0094	0.0209	0.6516	0.207368	0.0287939	5.94229e-13	0.0453301	0.100983	0.653514	0.564345	20
XKR6	ENSG00000171044	8	11201833	rs11778398	8	11116733	C	T	0.567594	0.0085	0.0189	0.6535	0.185775	0.0258935	7.25188e-13	0.0457542	0.101936	0.653537	0.208885	20
COQ6	ENSG00000119723	14	73949926	rs62005072	14	74004119	T	G	0.585487	0.0085	0.0189	0.6544	0.185298	0.0260689	1.17737e-12	0.0458721	0.102202	0.653549	0.246485	20
WEE1	ENSG00000166483	11	9573670	rs7937639	11	9565931	G	A	0.291252	0.0094	0.0209	0.6535	0.191618	0.0302551	2.39817e-10	0.049056	0.109346	0.653698	0.0145741	9
GOLGA8O	ENSG00000206127	15	32455634	rs12594943	15	32607667	C	T	0.644135	-0.017	0.0379	0.6541	-0.542539	0.0263765	5.20283e-94	0.0313342	0.0698734	0.653834	0.861418	20
SERPINB2	ENSG00000197632	18	63871692	rs1506411	18	63808269	C	A	0.934394	-0.0188	0.0419	0.654	-0.681836	0.0720864	3.12092e-21	0.0275726	0.0615208	0.654021	0.464202	20
CRYGN	ENSG00000127377	7	151440813	rs10268961	7	151427791	T	C	0.661034	-0.0145	0.0323	0.6532	-0.217207	0.0291069	8.49603e-14	0.0667566	0.148975	0.654076	0.87145	20
GRWD1	ENSG00000105447	19	48445841	rs1799284	19	48436291	T	C	0.885686	0.0147	0.0328	0.6532	0.564075	0.0467344	1.52504e-33	0.0260604	0.0581884	0.654253	0.766655	20
FZD3	ENSG00000104290	8	28494205	rs352199	8	28583814	A	G	0.66501	0.0087	0.0194	0.6515	-0.19057	0.0267858	1.12238e-12	-0.0456524	0.102002	0.654467	0.0758574	13
KLRC4	ENSG00000183542	12	10409757	rs2417898	12	10460298	G	A	0.190855	-0.0111	0.0248	0.6549	0.670968	0.0330973	2.24479e-91	-0.0165433	0.0369705	0.654535	0.0102911	20
MARVELD1	ENSG00000155254	10	97713173	rs4919133	10	97716260	A	C	0.787276	0.0096	0.0214	0.6528	0.182379	0.0289325	2.90809e-10	0.0526377	0.117635	0.654538	0.483028	20
FGF20	ENSG00000078579	8	17002345	rs10888125	8	16992301	A	G	0.538767	-0.0138	0.0308	0.6537	-0.217249	0.0273861	2.14259e-15	0.0635217	0.141999	0.65463	0.339273	20
FBXL7	ENSG00000183580	5	15500180	rs11749742	5	15902783	A	C	0.601392	-0.0087	0.0194	0.6533	0.17659	0.0283469	4.67627e-10	-0.0492667	0.110143	0.654661	0.378222	20
HPCAL4	ENSG00000116983	1	39691485	rs142358687	1	39686113	G	A	0.880716	-0.0207	0.0462	0.6548	-0.28042	0.0406476	5.24436e-12	0.0738179	0.1651	0.654796	0.659676	19
NOB1	ENSG00000141101	16	69754926	rs3811348	16	69748952	C	T	0.426441	0.0085	0.019	0.6561	-0.326898	0.0261883	9.29031e-36	-0.026002	0.0581594	0.654816	0.24499	20
OPN1SW	ENSG00000128617	7	128775790	rs142254096	7	128861702	C	G	0.984095	0.058	0.1295	0.6542	-0.677392	0.100605	1.65972e-11	-0.0856225	0.191597	0.654955	0.0773263	6
EDEM3	ENSG00000116406	1	184754907	rs861575	1	184755965	T	C	0.587475	-0.0085	0.019	0.6557	0.235617	0.0260667	1.58112e-19	-0.0360756	0.0807382	0.655004	0.410048	20
C8orf34	ENSG00000165084	8	68330955	rs10098538	8	68325792	C	T	0.560636	-0.0085	0.019	0.6537	0.196253	0.0274495	8.70312e-13	-0.0433115	0.0970033	0.65524	0.346947	20
AKAP11	ENSG00000023516	13	42272152	rs9590683	13	42276713	T	C	0.764414	-0.0163	0.0365	0.6557	0.4896	0.0299347	3.96786e-60	-0.0332925	0.0745784	0.655302	0.226603	20
LYPD3	ENSG00000124466	19	43465608	rs11668793	19	43472554	G	A	0.757455	-0.0155	0.0347	0.6557	-0.332795	0.0301134	2.15824e-28	0.0465752	0.104354	0.655365	0.289881	20
KIRREL3	ENSG00000149571	11	127001165	rs11220650	11	126890756	A	G	0.502982	-0.0084	0.0188	0.6539	0.179989	0.0273058	4.35112e-11	-0.0466696	0.104691	0.655752	0.803409	8
ADAL	ENSG00000168803	15	43330657	rs956391	15	43325295	T	C	0.874751	0.0127	0.0285	0.6569	1.03763	0.0346293	2.89493e-197	0.0122394	0.0274695	0.655912	0.0767224	20
EPHX4	ENSG00000172031	1	92029985	rs2391111	1	92056420	C	G	0.971173	-0.0244	0.0546	0.6544	0.433996	0.0754749	8.91378e-09	-0.0562217	0.126187	0.655927	0.0388399	9
CPNE3	ENSG00000085719	8	86514435	rs8041	8	86561416	G	C	0.356859	0.0086	0.0193	0.6548	-0.24446	0.0280763	3.12024e-18	-0.0351796	0.0790528	0.65631	0.0752254	15
CABP7	ENSG00000100314	22	29720003	rs5997509	22	29732190	C	T	0.927435	0.0151	0.0339	0.6571	0.309457	0.0485042	1.77088e-10	0.0487951	0.109813	0.656792	0.548423	20
AANAT	ENSG00000129673	17	76453351	rs9890117	17	76486044	A	G	0.671968	0.0088	0.0198	0.6581	-0.459658	0.0277672	1.49812e-61	-0.0191447	0.043091	0.656837	0.816649	20
ANKRD30B	ENSG00000180777	18	14728272	rs113128317	18	14932398	G	A	0.819085	0.0189	0.0425	0.6556	0.332669	0.0349039	1.55775e-21	0.0568132	0.127894	0.656882	0.358253	20
ZNF99	ENSG00000213973	19	22784151	rs9676337	19	22727323	G	A	0.95825	0.0249	0.056	0.6561	0.763002	0.0763002	1.52397e-23	0.0326343	0.0734668	0.656895	0.771894	17
PLG	ENSG00000122194	6	160702238	rs1652482	6	160776853	G	A	0.486083	-0.0083	0.0187	0.6577	-0.65454	0.0244365	4.79033e-158	0.0126807	0.0285736	0.657195	0.397758	20
CRHR2	ENSG00000106113	7	30689284	rs1468402	7	30629266	A	G	0.647117	-0.0087	0.0196	0.6582	-0.418353	0.0262514	3.54184e-57	0.0207958	0.0468685	0.657255	0.532485	20
RP11-3N2.13	ENSG00000214652	7	64045434	rs4621679	7	64048882	C	T	0.307157	0.0091	0.0205	0.657	-0.383482	0.0290821	1.05365e-39	-0.0237299	0.0534878	0.657295	0.734148	20
STON2	ENSG00000140022	14	81436465	rs8015423	14	81253013	C	T	0.457256	-0.0084	0.0189	0.6579	0.200601	0.0272807	1.93517e-13	-0.0418743	0.094389	0.657307	0.263948	20
ST7L	ENSG00000007341	1	112620825	rs3013439	1	112658049	T	G	0.487078	-0.0083	0.0187	0.656	0.335201	0.0252658	3.59697e-40	-0.0247613	0.0558187	0.65733	0.62775	20
MX2	ENSG00000183486	21	41361999	rs2297279	21	41370537	G	A	0.966203	-0.0248	0.0559	0.6579	-0.84117	0.0858722	1.17598e-22	0.0294828	0.0665232	0.657625	0.765624	12
ANXA11	ENSG00000122359	10	80205572	rs11201989	10	80177949	G	C	0.633201	-0.0086	0.0194	0.6566	0.505966	0.0251477	4.95069e-90	-0.0169972	0.0383518	0.657627	0.378831	20
GPR157	ENSG00000180758	1	9129102	rs6577555	1	9152228	A	C	0.293241	-0.015	0.0338	0.6572	-0.217057	0.0298458	3.52633e-13	0.0691064	0.156009	0.657793	0.358747	20
ADSL	ENSG00000239900	22	40346500	rs8135371	22	40361224	A	C	0.851889	-0.0122	0.0275	0.658	-0.307276	0.0402152	2.15876e-14	0.0397037	0.0896468	0.657845	0.0412087	20
WDR46	ENSG00000227057	6	33289247	rs213205	6	33273358	T	C	0.447316	-0.0134	0.0302	0.657	-0.204842	0.0330358	5.62483e-10	0.0654163	0.147808	0.658072	0.292478	20
SPDYE6	ENSG00000260097	7	102356444	rs60871950	7	102471489	G	A	0.526839	-0.0147	0.0332	0.6574	-0.363537	0.0252642	6.03169e-47	0.0404361	0.0913683	0.658083	0.413976	20
KCNMA1	ENSG00000156113	10	77638369	rs2719986	10	77664873	C	T	0.442346	0.0083	0.0187	0.6583	0.155838	0.0273668	1.23807e-08	0.0532606	0.120361	0.658122	0.0609993	20
GPR135	ENSG00000181619	14	59465342	rs1253174	14	59428128	G	A	0.418489	-0.0136	0.0307	0.6568	-0.22637	0.0259712	2.87695e-18	0.0600787	0.135794	0.658181	0.139343	20
C1orf222	ENSG00000142609	1	2003837	rs28712827	1	1966606	G	A	0.761431	-0.0158	0.0357	0.6589	0.519376	0.0313686	1.42051e-61	-0.0304211	0.0687609	0.658186	0.118667	20
C14orf178	ENSG00000197734	14	77761105	rs150687236	14	77808809	C	T	0.887674	-0.0148	0.0334	0.6572	-0.312907	0.0445065	2.05647e-12	0.0472983	0.106953	0.658318	0.148675	20
ADAM19	ENSG00000135074	5	157575775	rs7714202	5	157551871	A	G	0.61332	-0.0085	0.0192	0.6597	0.227217	0.0276595	2.12518e-16	-0.0374092	0.0846233	0.658441	0.126559	20
LEKR1	ENSG00000197980	3	156825481	rs344071	3	156826795	T	C	0.756461	0.0099	0.0224	0.6591	0.58853	0.0304087	1.8862e-83	0.0168216	0.0380709	0.658598	0.254204	20
FBXO39	ENSG00000177294	17	6776215	rs10852886	17	6789522	T	A	0.552684	-0.0084	0.019	0.659	0.222759	0.0274428	4.77062e-16	-0.037709	0.0854205	0.658887	0.0800655	20
EIF2A	ENSG00000144895	3	150552354	rs6440683	3	150577589	C	T	0.143141	-0.0115	0.0261	0.6597	0.795494	0.0338736	5.91585e-122	-0.0144564	0.0328156	0.659549	0.68228	20
ACY3	ENSG00000132744	11	67650730	rs2514036	11	67647583	T	C	0.813121	0.0186	0.0423	0.66	0.485717	0.0331638	1.42885e-48	0.0382939	0.087127	0.660286	0.806282	20
ULBP3	ENSG00000131019	6	150069121	rs2009345	6	150068612	C	T	0.421471	0.0084	0.0191	0.6582	0.259846	0.0277269	7.1441e-21	0.0323269	0.0735861	0.660439	0.0576089	20
CD55	ENSG00000196352	1	207321376	rs116059019	1	207399097	G	A	0.926441	-0.0268	0.061	0.6603	-0.650787	0.051264	6.3191e-37	0.0411809	0.0937888	0.660603	0.235342	20
SLC9A8	ENSG00000197818	20	49812713	rs6020069	20	49822035	T	C	0.447316	0.0083	0.0189	0.6618	-0.335388	0.0253997	8.27573e-40	-0.0247474	0.0563837	0.660726	0.121701	20
NPDC1	ENSG00000107281	9	137046177	rs1138628	9	137037759	C	A	0.759443	-0.0154	0.035	0.6597	-0.176983	0.0300828	4.02409e-09	0.0870141	0.198312	0.660825	0.801656	18
RNF185	ENSG00000138942	22	31160182	rs5749243	22	31261463	A	G	0.272366	0.0148	0.0337	0.6602	0.250936	0.0287105	2.32699e-18	0.0589792	0.134467	0.66094	0.0395131	20
FBXL5	ENSG00000118564	4	15681661	rs10031017	4	15650412	C	T	0.727634	0.0091	0.0207	0.6605	-0.181323	0.0286703	2.54218e-10	-0.0501868	0.114437	0.660984	0.437916	20
MRC2	ENSG00000011028	17	62627670	rs146385050	17	62559897	C	A	0.818091	0.0191	0.0435	0.6606	0.305253	0.0349451	2.43225e-18	0.0625711	0.142685	0.661004	0.384014	20
CCDC141	ENSG00000163492	2	179050086	rs2366911	2	178828945	T	C	0.518887	-0.0082	0.0187	0.6616	0.779135	0.0230703	5.0481e-250	-0.0105245	0.024003	0.661049	0.989846	20
S100A16	ENSG00000188643	1	153613145	rs28754733	1	153625618	T	C	0.553678	-0.0133	0.0303	0.6603	0.177485	0.0257943	5.95173e-12	-0.0749357	0.171065	0.661347	0.047885	15
OR3A2	ENSG00000221882	17	3383899	rs2931819	17	3386296	C	G	0.527833	0.0084	0.0192	0.663	0.549178	0.0255322	1.27682e-102	0.0152956	0.0349686	0.661814	0.765472	20
PLA2G12A	ENSG00000123739	4	109730070	rs10004377	4	109726968	G	T	0.406561	0.0084	0.0192	0.6632	-0.426475	0.0258642	4.40174e-61	-0.0196964	0.0450361	0.66186	0.580601	20
MAGEL2	ENSG00000254585	15	23647867	rs1094836	15	23775233	T	C	0.496024	0.0085	0.0194	0.6599	-0.174036	0.0273255	1.90265e-10	-0.0488405	0.111735	0.662031	0.510775	15
OR1R1P	ENSG00000180042	17	3385930	rs2931819	17	3386296	C	G	0.527833	0.0084	0.0192	0.663	0.273575	0.0271624	7.36181e-24	0.0307046	0.0702482	0.662048	0.757734	20
SNX19	ENSG00000120451	11	130916509	rs3751033	11	130916450	C	A	0.553678	-0.0135	0.0309	0.6622	0.543023	0.0239921	2.03308e-113	-0.0248608	0.0569142	0.662248	0.0684159	20
CYB5RL	ENSG00000215883	1	54200036	rs140708162	1	54154524	G	A	0.956262	-0.0465	0.1064	0.662	1.06355	0.0810103	2.25793e-39	-0.0437214	0.100098	0.662265	0.0323541	6
XXyac-YRM2039.2	ENSG00000181404	9	73865	rs9408289	9	47352	A	G	0.54175	0.0183	0.0419	0.662	0.817953	0.0234549	1.87919e-266	0.0223729	0.0512294	0.662315	0.787619	20
OR1A1	ENSG00000172146	17	3207539	rs2931819	17	3386296	C	G	0.527833	0.0084	0.0192	0.663	0.196716	0.0274138	7.18855e-13	0.0427012	0.097784	0.662337	0.776418	20
SMAD9	ENSG00000120693	13	36920765	rs9566169	13	36918335	G	A	0.760437	0.01	0.0229	0.663	-0.55757	0.0300911	1.19613e-76	-0.017935	0.0410825	0.662431	0.257606	16
ZNF184	ENSG00000096654	6	27473118	rs7754724	6	27483018	T	C	0.644135	0.0087	0.0199	0.6608	-0.222663	0.0275117	5.8022e-16	-0.0390725	0.0895029	0.662438	0.174605	20
CD300LF	ENSG00000186074	17	74712978	rs9908425	17	74688886	C	G	0.829026	0.0194	0.0444	0.6615	0.266492	0.036944	5.45719e-13	0.0727977	0.166915	0.662737	0.876312	15
TTC29	ENSG00000137473	4	146945882	rs6816474	4	147069225	G	A	0.676938	0.0087	0.0199	0.6621	-0.176549	0.0288819	9.78979e-10	-0.0492781	0.113004	0.662784	0.161936	20
RNF141	ENSG00000110315	11	10541230	rs10840438	11	10545820	C	T	0.465209	-0.0082	0.0188	0.6612	0.385057	0.0251379	5.81524e-53	-0.0212955	0.0488437	0.662841	0.378919	20
TSPAN15	ENSG00000099282	10	69451465	rs1227967	10	69508078	T	C	0.553678	-0.0082	0.0188	0.6622	-0.364478	0.0254105	1.16833e-46	0.0224979	0.0516045	0.662859	0.0914842	20
ZNF408	ENSG00000175213	11	46701031	rs4534535	11	46767141	C	T	0.880716	-0.02	0.0458	0.6624	0.299153	0.0392095	2.35483e-14	-0.0668554	0.153349	0.66286	0.0190183	20
ARHGEF35	ENSG00000213214	7	144188395	rs17591965	7	144176284	A	G	0.838966	0.0106	0.0243	0.662	0.431314	0.0338206	2.99977e-37	0.0245761	0.0563724	0.662867	0.00847012	20
SPARCL1	ENSG00000152583	4	87531061	rs6839829	4	87532896	T	C	0.582505	0.0082	0.0188	0.6625	0.264418	0.0257351	9.17242e-25	0.0310115	0.0711635	0.662998	0.181224	20
NXNL1	ENSG00000171773	19	17460954	rs8109373	19	17469175	G	T	0.843936	0.0167	0.0383	0.6627	-0.375114	0.0329354	4.72234e-30	-0.0445198	0.102177	0.663046	0.533454	20
C9orf129	ENSG00000204352	9	93346414	rs72743462	9	93342114	C	T	0.924453	0.0252	0.0577	0.6627	-0.256278	0.0429291	2.37545e-09	-0.0983306	0.225748	0.663143	0.55485	15
REXO1	ENSG00000079313	19	1848483	rs12977787	19	1814026	A	G	0.514911	-0.0083	0.019	0.6635	0.146838	0.0258873	1.40975e-08	-0.0565249	0.129778	0.663162	0.754493	20
ALG12	ENSG00000182858	22	49918438	rs11702926	22	49805304	C	T	0.914513	-0.0251	0.0575	0.6631	-0.321523	0.049776	1.05119e-10	0.0780659	0.179244	0.663179	0.23149	20
CLRN3	ENSG00000180745	10	127892941	rs10830193	10	127907785	T	G	0.412525	0.0085	0.0195	0.6628	0.282503	0.0275087	9.6605e-25	0.0300882	0.069088	0.663196	0.0492914	20
ADHFE1	ENSG00000147576	8	66432492	rs2555570	8	66468910	A	T	0.498012	-0.0081	0.0186	0.6618	-0.59649	0.0235825	3.73741e-141	0.0135794	0.031187	0.663258	0.264274	20
C6orf118	ENSG00000112539	6	165309605	rs67352322	6	165308184	T	G	0.789264	0.0102	0.0234	0.6637	-0.276289	0.0329276	4.82844e-17	-0.0369178	0.084808	0.663337	0.37962	20
CD82	ENSG00000085117	11	44564427	rs2303865	11	44615283	G	A	0.867793	-0.0192	0.0441	0.664	-0.700798	0.0340038	2.26009e-94	0.0273974	0.0629423	0.663361	0.712388	12
MOCS2	ENSG00000164172	5	53109778	rs3756532	5	53099695	C	T	0.542744	0.0082	0.0188	0.6623	0.183374	0.0273243	1.93295e-11	0.0447175	0.102739	0.66338	0.738215	20
TMEM98	ENSG00000006042	17	32927910	rs28923	17	32934631	G	A	0.406561	-0.0084	0.0193	0.6626	0.280807	0.026075	4.81164e-27	-0.0299138	0.0687866	0.663651	0.490482	20
RPS6KL1	ENSG00000198208	14	74923396	rs3213716	14	74911482	G	A	0.594433	0.0085	0.0195	0.6617	0.165241	0.026324	3.44725e-10	0.0514399	0.118293	0.663671	0.357642	20
TRIM31	ENSG00000204616	6	30113090	rs11760176	6	30002650	C	T	0.962227	-0.029	0.0667	0.6631	-0.898183	0.0570739	8.40818e-56	0.0322874	0.0742894	0.663841	0.719772	20
QSOX2	ENSG00000165661	9	136245841	rs67827752	9	136245358	G	A	0.33996	0.014	0.0322	0.6644	0.408734	0.026811	1.77733e-52	0.0342521	0.0788119	0.663848	0.59674	20
INF2	ENSG00000203485	14	104689606	rs73345596	14	104709050	C	T	0.829026	-0.0185	0.0425	0.6636	0.217284	0.0374563	6.59207e-09	-0.085142	0.196146	0.664235	0.00650936	19
CACNA2D4	ENSG00000151062	12	1918652	rs11513705	12	1902937	A	G	0.906561	0.0125	0.0288	0.6638	-0.443266	0.0422142	8.6015e-26	-0.0281998	0.0650277	0.664537	0.0675059	20
METTL2B	ENSG00000165055	7	128476729	rs12539729	7	128501969	A	T	0.375746	0.0085	0.0196	0.6654	0.525537	0.0250851	1.86851e-97	0.0161739	0.0373031	0.664593	0.0383907	20
ZNF493	ENSG00000196268	19	21397119	rs8111189	19	21375734	A	G	0.742545	0.0095	0.0219	0.6623	0.320273	0.0299937	1.29021e-26	0.0296622	0.0684356	0.664701	0.0728249	20
FOXRED2	ENSG00000100350	22	36507101	rs146532334	22	36507049	C	T	0.962227	0.0291	0.0672	0.6653	-1.05734	0.0559837	1.47014e-79	-0.0275219	0.0635723	0.665072	0.482165	20
RPA1	ENSG00000132383	17	1829702	rs1131636	17	1897895	C	T	0.373757	-0.0133	0.0307	0.6654	0.235568	0.026201	2.45437e-19	-0.0564592	0.130474	0.665216	0.448118	20
CARD14	ENSG00000141527	17	80169992	rs2304832	17	80117129	A	G	0.765408	-0.0094	0.0217	0.6637	0.264501	0.0295426	3.45324e-19	-0.0355386	0.0821372	0.665252	0.145157	20
ONECUT1	ENSG00000169856	15	52791078	rs2440376	15	52799673	G	A	0.885686	-0.0116	0.0268	0.6658	-0.480904	0.0373263	5.55324e-38	0.0241212	0.0557598	0.665311	0.260473	20
SLC37A2	ENSG00000134955	11	125063067	rs10893319	11	125090700	T	C	0.60338	0.0084	0.0194	0.6653	-0.278037	0.0276093	7.46732e-24	-0.0302118	0.0698394	0.665313	0.246506	17
ITGB3	ENSG00000259207	17	47253846	rs7210182	17	47249774	G	A	0.755467	-0.0099	0.0229	0.6658	0.356253	0.0315263	1.30918e-29	-0.0277892	0.0643271	0.665743	0.30166	20
EIF2B5	ENSG00000145191	3	184135355	rs7614381	3	184190973	C	T	0.833002	-0.0103	0.0238	0.6663	0.23135	0.0322214	6.97116e-13	-0.0445213	0.103061	0.665749	0.354932	20
HEYL	ENSG00000163909	1	39639643	rs784611	1	39660316	A	T	0.784294	-0.0097	0.0224	0.6654	-0.185024	0.0299596	6.58293e-10	0.0524255	0.121362	0.665759	0.218058	20
OAZ2	ENSG00000180304	15	64703281	rs72741373	15	64508662	C	T	0.931412	0.0175	0.0404	0.665	-0.292503	0.0506183	7.53247e-09	-0.0598285	0.138506	0.665773	0.772881	17
DBH	ENSG00000123454	9	133636363	rs1611115	9	133635393	T	C	0.209742	-0.0155	0.0359	0.6647	-0.636955	0.0315878	2.00359e-90	0.0243345	0.0563748	0.665991	0.534294	20
MFSD8	ENSG00000164073	4	127965953	rs72616962	4	127879889	C	A	0.977137	0.0332	0.0768	0.6656	-0.707635	0.102615	5.34872e-12	-0.0469169	0.108744	0.666145	0.214013	19
FAM149A	ENSG00000109794	4	186104419	rs4862656	4	186177427	T	C	0.600398	0.0132	0.0306	0.6658	0.532632	0.0259274	8.85317e-94	0.0247826	0.0574633	0.666267	0.478911	20
SIGLEC7	ENSG00000168995	19	51142299	rs12983058	19	51139527	G	T	0.714712	-0.0176	0.0408	0.6659	-0.499828	0.0279568	1.73127e-71	0.0352121	0.0816518	0.666289	0.150982	19
TRIM6	ENSG00000121236	11	5596109	rs10769115	11	5604021	C	T	0.744533	-0.0149	0.0345	0.6648	-0.229674	0.0311043	1.53603e-13	0.0648745	0.150469	0.666361	0.927481	15
MYO1D	ENSG00000176658	17	32877177	rs2470211	17	32913313	G	A	0.640159	0.0085	0.0197	0.6675	0.210092	0.0265281	2.38276e-15	0.0404585	0.0939076	0.66659	0.415009	20
SURF6	ENSG00000148296	9	133336188	rs34264364	9	133334721	A	T	0.889662	0.0134	0.0311	0.6663	-0.622313	0.0401705	3.94093e-54	-0.0215326	0.0499942	0.666685	0.410946	20
LIPG	ENSG00000101670	18	49560699	rs12150830	18	49729125	T	C	0.480119	0.0081	0.0188	0.6659	-0.349357	0.026825	8.98346e-39	-0.0231854	0.0538425	0.666748	0.345006	20
SIGLEC9	ENSG00000129450	19	51124908	rs12983058	19	51139527	G	T	0.714712	-0.0176	0.0408	0.6659	-0.18661	0.0293782	2.12533e-10	0.0943142	0.219141	0.666918	NA	NA
RAB24	ENSG00000169228	5	177303744	rs72813180	5	177305536	C	G	0.884692	0.0115	0.0267	0.6673	-0.32733	0.0364023	2.42772e-19	-0.0351328	0.0816626	0.667037	0.277325	20
PRC1	ENSG00000198901	15	90995629	rs8036115	15	90985731	G	A	0.811133	0.0106	0.0246	0.6675	0.258543	0.0337779	1.94519e-14	0.040999	0.0952992	0.667041	0.667829	20
CMC2	ENSG00000103121	16	81001334	rs8057127	16	80960154	T	G	0.887674	-0.0129	0.03	0.6672	-0.398049	0.0429599	1.93983e-20	0.032408	0.0754486	0.667532	0.226906	20
BMPR1B	ENSG00000138696	4	94757955	rs1545328	4	94991774	G	T	0.4334	-0.0135	0.0314	0.6672	0.256783	0.0260561	6.52166e-23	-0.0525735	0.122398	0.667539	0.927612	20
PKD2L1	ENSG00000107593	10	100330264	rs575451	10	100318068	A	G	0.871769	0.0116	0.027	0.6669	-0.57266	0.0370644	7.49765e-54	-0.0202563	0.0471666	0.667586	0.206355	20
PRSS3	ENSG00000010438	9	33750466	rs10758229	9	33769184	A	G	0.255467	-0.0091	0.0212	0.6661	0.353266	0.0287526	1.07174e-34	-0.0257596	0.060048	0.667935	0.801591	20
GDI2	ENSG00000057608	10	5842132	rs3736461	10	5813440	G	C	0.816103	0.01	0.0233	0.668	0.356615	0.0315059	1.0567e-29	0.0280414	0.0653835	0.668013	0.667467	20
PHOSPHO2	ENSG00000144362	2	169694454	rs13008569	2	169688490	A	C	0.745527	-0.009	0.021	0.6677	0.326293	0.0292022	5.49095e-29	-0.0275826	0.0644066	0.668464	0.136571	20
PDE9A	ENSG00000160191	21	42653621	rs8133738	21	42738526	C	A	0.293241	-0.0144	0.0336	0.6671	0.289724	0.0293165	4.95309e-23	-0.0497025	0.116082	0.668528	0.35149	20
OR1L3	ENSG00000171481	9	122675036	rs10117471	9	122469219	T	C	0.680915	0.0087	0.0203	0.668	0.260855	0.0295519	1.07521e-18	0.0333519	0.0779128	0.668602	0.704174	10
XPA	ENSG00000136936	9	97697357	rs16923269	9	97669850	C	G	0.683897	0.0087	0.0203	0.6685	-0.258274	0.0302961	1.5281e-17	-0.0336852	0.078698	0.668629	0.961683	20
MAP3K8	ENSG00000107968	10	30434021	rs8177029	10	30459569	T	C	0.909543	0.0216	0.0504	0.6678	-0.366072	0.046041	1.85012e-15	-0.0590048	0.137878	0.668687	0.850329	16
SLC10A5	ENSG00000253598	8	81695058	rs75348453	8	81713911	G	A	0.956262	-0.0194	0.0453	0.6685	0.649021	0.0591213	4.88678e-28	-0.0298912	0.0698505	0.668702	0.401801	20
SLC6A16	ENSG00000063127	19	49325215	rs60449417	19	49385909	C	T	0.745527	-0.0093	0.0217	0.6673	-0.197028	0.0316745	4.9589e-10	0.0472015	0.110398	0.668973	0.458629	15
OR1J1	ENSG00000136834	9	122477926	rs10117471	9	122469219	T	C	0.680915	0.0087	0.0203	0.668	0.178974	0.0297814	1.85982e-09	0.0486104	0.113712	0.669026	0.783587	5
TXLNB	ENSG00000164440	6	139291998	rs12660811	6	139293288	C	T	0.733598	0.0154	0.036	0.6695	-0.342472	0.0299651	2.99539e-30	-0.0449672	0.105192	0.669031	0.184848	20
ESCO1	ENSG00000141446	18	21600884	rs9946988	18	21274733	A	G	0.432406	-0.014	0.0327	0.6682	0.203369	0.0277493	2.32224e-13	-0.0688404	0.161066	0.669084	0.988982	20
TRIM51GP	ENSG00000220948	11	48983826	rs4244800	11	49020198	G	A	0.823062	-0.0105	0.0245	0.668	-0.203585	0.0373303	4.93602e-08	0.0515756	0.120714	0.669194	0.521719	3
MIOS	ENSG00000164654	7	7566997	rs3757529	7	7567955	T	A	0.805169	-0.0107	0.025	0.6696	-0.245874	0.0355525	4.6523e-12	0.0435182	0.101873	0.669246	0.290058	20
RXFP2	ENSG00000133105	13	31739526	rs72623492	13	31602242	G	A	0.0904573	0.0242	0.0567	0.6699	0.556741	0.0684126	4.0186e-16	0.0434672	0.101983	0.669946	0.0696628	20
CD3EAP	ENSG00000117877	19	45406209	rs1005165	19	45405792	C	T	0.83996	-0.017	0.0399	0.6705	0.4347	0.033592	2.65548e-38	-0.0391074	0.0918371	0.670229	0.170593	20
C16orf74	ENSG00000154102	16	85751129	rs188350397	16	85750250	T	C	0.971173	0.0465	0.109	0.6694	-0.55452	0.0925959	2.11655e-09	-0.0838564	0.197065	0.670452	0.37258	11
ASRGL1	ENSG00000162174	11	62337448	rs7481995	11	62361840	G	C	0.116302	-0.0123	0.0289	0.6708	0.546551	0.0392068	3.60923e-44	-0.0225048	0.0529017	0.67054	0.115086	20
BEAN1	ENSG00000166546	16	66427295	rs10492904	16	66525543	A	T	0.859841	0.0193	0.0453	0.6703	-0.237715	0.0395823	1.90626e-09	-0.0811896	0.191043	0.670851	0.518957	20
PSG9	ENSG00000183668	19	43269530	rs139155746	19	42934753	C	T	0.856859	-0.0298	0.0701	0.6709	-0.469815	0.0375198	5.67342e-36	0.0634292	0.149294	0.670937	0.285388	20
PLEKHA2	ENSG00000169499	8	38901235	rs17587272	8	38870393	C	A	0.694831	0.0085	0.02	0.6712	-0.290433	0.0269884	5.23684e-27	-0.0292667	0.0689165	0.671078	0.622197	20
HBS1L	ENSG00000112339	6	135103056	rs12526055	6	135004780	C	T	0.508946	-0.0079	0.0186	0.6732	0.595824	0.0250094	1.88397e-125	-0.013259	0.0312222	0.671082	0.166022	20
LSMEM1	ENSG00000181016	7	112481018	rs2708606	7	112470541	G	A	0.749503	0.0093	0.0219	0.6722	-0.550078	0.0289551	1.78522e-80	-0.0169067	0.0398225	0.671164	0.203385	20
FREM3	ENSG00000183090	4	143700675	rs1391187	4	143621946	G	A	0.548708	-0.0079	0.0186	0.6718	-0.375179	0.026582	3.114e-45	0.0210566	0.0495988	0.671173	0.120476	20
SPEF1	ENSG00000101222	20	3781448	rs13043330	20	3775950	C	T	0.585487	0.0133	0.0313	0.6707	-0.251978	0.0262954	9.4632e-22	-0.0527824	0.124339	0.671199	0.737129	20
TMEM180	ENSG00000138111	10	102461395	rs1977382	10	102490082	A	T	0.727634	-0.009	0.0212	0.6723	0.409188	0.0285053	9.94119e-47	-0.0219948	0.0518326	0.671316	0.0751974	20
TIRAP	ENSG00000150455	11	126283065	rs8177348	11	126283284	C	T	0.765408	0.0093	0.0219	0.6702	-0.316901	0.029907	3.10335e-26	-0.0293467	0.0691622	0.671335	0.502223	20
ALDH1A2	ENSG00000128918	15	58497866	rs56080561	15	58329431	G	A	0.685885	-0.0087	0.0205	0.6708	-0.316372	0.0294255	5.82424e-27	0.0274993	0.0648477	0.671522	0.905927	20
LIMK2	ENSG00000182541	22	31212274	rs2413046	22	31269923	C	A	0.27336	0.0143	0.0337	0.6708	-0.33371	0.0284101	7.38664e-32	-0.0428515	0.101052	0.671525	0.370355	20
ZNF728	ENSG00000269067	19	23003176	rs291772	19	23024584	T	C	0.804175	-0.0098	0.0231	0.6718	0.420583	0.0321414	3.99055e-39	-0.023301	0.0549526	0.671551	0.766863	20
MC1R	ENSG00000258839	16	89913628	rs3212359	16	89918769	C	T	0.646123	-0.0134	0.0316	0.6715	0.385563	0.0265961	1.26563e-47	-0.0347544	0.0819931	0.671661	0.546301	20
FLYWCH2	ENSG00000162076	16	2883213	rs9940927	16	2919079	G	A	0.764414	0.0154	0.0363	0.6723	-0.186467	0.0299824	4.99696e-10	-0.0825886	0.195125	0.672107	0.896673	19
CBFA2T2	ENSG00000078699	20	33490075	rs7346337	20	33711669	C	G	0.826044	0.0106	0.025	0.6727	0.225144	0.0353577	1.92009e-10	0.047081	0.111286	0.672249	0.0572505	20
ZNF714	ENSG00000160352	19	21082159	rs8109549	19	21127499	C	A	0.180915	0.0107	0.0253	0.6719	0.578232	0.0356423	3.45703e-59	0.0185047	0.0437689	0.672455	0.804213	20
SHISA5	ENSG00000164054	3	48504826	rs11797	3	48467186	T	C	0.44334	0.008	0.0189	0.6736	-0.208527	0.0259014	8.22547e-16	-0.0383644	0.090761	0.672517	0.222785	20
CERS1	ENSG00000223802	19	18896727	rs4808868	19	18877890	C	T	0.898608	0.0129	0.0305	0.6727	0.489094	0.0421125	3.49856e-31	0.0263753	0.0624015	0.672536	0.471092	20
MUC20	ENSG00000176945	3	195720884	rs6804822	3	195982791	G	A	0.754473	-0.0153	0.0362	0.6727	-0.795028	0.0262365	1.0669e-201	0.0192446	0.0455374	0.672579	0.0591679	20
SFXN4	ENSG00000183605	10	119165714	rs10749291	10	119161076	T	C	0.562624	-0.0079	0.0187	0.6734	-0.721798	0.0236898	6.76553e-204	0.0109449	0.02591	0.672719	0.235402	20
FAM109B	ENSG00000177096	22	42074248	rs2899350	22	41967404	A	G	0.577535	-0.0082	0.0194	0.6727	-0.282236	0.0260365	2.22471e-27	0.0290537	0.068789	0.672763	0.178194	20
TMEM136	ENSG00000181264	11	120325129	rs7126413	11	120336696	A	G	0.621272	0.0082	0.0194	0.6703	-0.218546	0.0264392	1.38529e-16	-0.0375206	0.0888843	0.672931	0.945679	15
ACSL1	ENSG00000151726	4	184826606	rs11727009	4	184766709	A	G	0.763419	0.0095	0.0225	0.6741	0.327237	0.0292275	4.25599e-29	0.0290309	0.0688064	0.673082	0.949474	20
PTGER3	ENSG00000050628	1	71047808	rs2651244	1	70529879	G	A	0.597416	0.0081	0.0192	0.6711	-0.672533	0.0249414	3.85414e-160	-0.012044	0.0285523	0.673154	0.400525	20
CLEC4M	ENSG00000104938	19	7763149	rs868875	19	7766280	A	G	0.705765	0.0135	0.032	0.6743	0.646164	0.0275071	5.06484e-122	0.0208925	0.049531	0.673166	0.455289	20
ICA1	ENSG00000003147	7	8262579	rs10244832	7	8110857	C	T	0.388668	0.0082	0.0194	0.6725	0.160158	0.0280684	1.15662e-08	0.0511994	0.121462	0.673371	0.529459	20
LSM5	ENSG00000106355	7	32495283	rs2122634	7	32484195	A	G	0.194831	-0.01	0.0237	0.6724	-0.267549	0.0321504	8.66377e-17	0.0373763	0.0886956	0.673463	0.658639	20
CCDC74A	ENSG00000163040	2	131527833	rs7565546	2	131507385	G	A	0.675944	-0.0145	0.0344	0.6735	0.486987	0.0266863	2.12281e-74	-0.0297749	0.0706573	0.673464	0.469699	20
PEX12	ENSG00000108733	17	35578863	rs12949341	17	35684800	A	G	0.666004	-0.0084	0.0199	0.6717	0.194301	0.0276294	2.03011e-12	-0.0432319	0.102603	0.673498	0.932594	20
KCNK4	ENSG00000182450	11	64291302	rs2286614	11	64300838	C	T	0.83996	0.0108	0.0256	0.6733	-0.294223	0.0363534	5.80219e-16	-0.0367069	0.087127	0.673534	0.857057	16
ATRAID	ENSG00000138085	2	27212269	rs2580761	2	27203494	G	A	0.777336	0.0094	0.0223	0.6729	-0.334312	0.0300452	9.27029e-29	-0.0281174	0.0667519	0.673593	0.280065	20
UGT2B17	ENSG00000197888	4	68568527	rs62299466	4	68500812	G	A	0.55666	-0.0125	0.0297	0.6743	-0.436798	0.0265834	1.14373e-60	0.0286174	0.0680172	0.673947	0.235831	20
IP6K3	ENSG00000161896	6	33746905	rs791904	6	33741539	G	A	0.806163	-0.0101	0.024	0.6729	0.272293	0.0342318	1.80001e-15	-0.0370924	0.0882635	0.674306	0.548893	20
EXOC3	ENSG00000180104	5	443175	rs12188321	5	428303	C	G	0.516899	0.0079	0.0188	0.6732	0.487588	0.0243918	6.75657e-89	0.0162022	0.0385657	0.674398	0.0895554	20
KLHL6	ENSG00000172578	3	183555706	rs55667353	3	183514666	A	T	0.576541	0.008	0.019	0.6724	-0.170163	0.0282466	1.69948e-09	-0.0470137	0.11193	0.674465	0.1145	13
A3GALT2	ENSG00000184389	1	33321098	rs11554674	1	33324895	G	A	0.758449	-0.0092	0.0219	0.6746	-0.639169	0.0284426	7.7647e-112	0.0143937	0.0342693	0.674472	0.319533	20
BAIAP3	ENSG00000007516	16	1333601	rs4984814	16	1335649	A	C	0.542744	-0.0134	0.0319	0.673	-0.502064	0.0244195	6.26329e-94	0.0266898	0.063551	0.674504	0.11875	20
HTR7	ENSG00000148680	10	90858039	rs7907572	10	90196599	C	T	0.537773	-0.0129	0.0307	0.6738	0.19319	0.0281159	6.3664e-12	-0.0667737	0.159208	0.674915	0.705892	20
RALGDS	ENSG00000160271	9	133149334	rs673109	9	133134790	C	T	0.661034	0.0084	0.02	0.6735	0.209839	0.0279793	6.39155e-14	0.0400307	0.0954604	0.674965	0.0858397	11
AGAP4	ENSG00000188234	10	45853875	rs2279435	10	45428080	A	C	0.558648	0.0127	0.0303	0.6752	0.507225	0.0260174	1.19645e-84	0.0250382	0.0597506	0.675183	0.476177	20
ALDH5A1	ENSG00000112294	6	24494867	rs2744583	6	24504802	A	G	0.493042	0.0078	0.0186	0.6754	0.272116	0.0254847	1.29578e-26	0.0286643	0.068406	0.675193	0.443336	20
PATE2	ENSG00000196844	11	125778828	rs510443	11	125652081	G	A	0.617296	-0.0081	0.0193	0.6756	-0.16611	0.0267522	5.32549e-10	0.048763	0.116454	0.675411	0.0870598	10
DOK7	ENSG00000175920	4	3463306	rs11733064	4	3493556	C	G	0.653082	-0.0082	0.0196	0.6749	0.424403	0.0258363	1.23386e-60	-0.0193213	0.0461975	0.675778	0.31589	20
CADM2	ENSG00000175161	3	84958981	rs76847001	3	84918921	T	C	0.338966	-0.0085	0.0203	0.6773	0.226579	0.0290575	6.30957e-15	-0.0375145	0.0897226	0.675862	0.742656	20
DLX3	ENSG00000064195	17	49995224	rs74607282	17	49990501	C	G	0.965209	0.0345	0.0824	0.675	-0.569747	0.0760738	6.91891e-14	-0.0605532	0.144851	0.67592	0.976283	18
TNNI2	ENSG00000130598	11	1838981	rs1877444	11	1839995	C	A	0.756461	-0.0158	0.0378	0.6752	0.260552	0.0323089	7.35961e-16	-0.0606406	0.145272	0.676365	0.72196	8
MMP24-AS1	ENSG00000126005	20	35278131	rs591590	20	35278225	A	G	0.200795	-0.0096	0.023	0.6764	-0.646917	0.0291006	1.74574e-109	0.0148396	0.0355595	0.676446	0.0304135	20
LTC4S	ENSG00000213316	5	179793985	rs62406189	5	179773908	C	G	0.986083	0.0516	0.1235	0.6763	0.978748	0.120914	5.74528e-16	0.0527204	0.12635	0.676489	0.925868	8
MAML1	ENSG00000161021	5	179732822	rs62406189	5	179773908	C	G	0.986083	0.0516	0.1235	0.6763	0.930432	0.121172	1.60837e-14	0.0554581	0.13293	0.676535	0.859657	5
RGPD8	ENSG00000169629	2	112434488	rs145713961	2	112359874	G	T	0.168986	-0.0108	0.0259	0.6779	-0.913012	0.0312846	3.08886e-187	0.011829	0.0283705	0.676718	0.223637	20
DNPEP	ENSG00000123992	2	219400022	rs878437	2	219385600	A	C	0.987078	0.0598	0.1433	0.6763	-0.962672	0.124232	9.2619e-15	-0.0621188	0.149072	0.676896	0.696247	6
RIT2	ENSG00000152214	18	43115691	rs714298	18	42642373	A	G	0.720676	0.0088	0.0211	0.6774	-0.236106	0.0311641	3.55822e-14	-0.0372715	0.0895021	0.677095	0.194287	20
GTF2H5	ENSG00000272047	6	158168350	rs9459620	6	158185583	C	A	0.738569	-0.0087	0.0209	0.6771	0.563412	0.0269238	3.09176e-97	-0.0154416	0.0371027	0.677274	0.437309	20
CCNDBP1	ENSG00000166946	15	43185328	rs530118	15	43186313	T	C	0.670974	-0.0085	0.0204	0.6783	0.235969	0.0285553	1.41344e-16	-0.0360216	0.0865617	0.677309	0.453207	20
DNER	ENSG00000187957	2	229714555	rs7576516	2	229659115	C	T	0.612326	-0.008	0.0192	0.6757	0.22565	0.0279956	7.617e-16	-0.0354532	0.0852012	0.677329	0.309074	16
NEIL2	ENSG00000154328	8	11769639	rs1043180	8	11787312	C	T	0.909543	-0.0205	0.0492	0.6773	-0.269587	0.0424253	2.09242e-10	0.0760422	0.182893	0.677575	0.0945519	20
GOLGA8J	ENSG00000179938	15	30083053	rs7496312	15	30012958	A	G	0.850895	-0.0169	0.0406	0.6777	-0.312665	0.0364428	9.52042e-18	0.0540515	0.130004	0.67758	0.18595	20
SLC22A14	ENSG00000144671	3	38282294	rs73064822	3	38313734	G	A	0.814115	0.0173	0.0416	0.6771	-0.447858	0.0352139	4.68528e-37	-0.0386283	0.0929363	0.677671	0.087967	20
SYT8	ENSG00000149043	11	1828307	rs61867115	11	1818680	T	C	0.833996	0.0107	0.0257	0.6784	-0.267551	0.0387105	4.79218e-12	-0.0399923	0.0962305	0.677711	0.251143	5
ZNF585A	ENSG00000196967	19	37172741	rs7254616	19	37001787	C	T	0.647117	0.0082	0.0197	0.6768	0.166804	0.0272174	8.86557e-10	0.0491594	0.118374	0.677932	0.0307066	20
TCTEX1D1	ENSG00000152760	1	66752459	rs7515248	1	66773779	C	T	0.16998	-0.0108	0.026	0.6776	-0.587131	0.0366471	9.08783e-58	0.0183945	0.044298	0.677963	0.164638	20
KREMEN1	ENSG00000183762	22	29073078	rs134589	22	29070358	C	T	0.521869	-0.0079	0.019	0.6754	-0.200167	0.0258427	9.51316e-15	0.039467	0.0950574	0.678002	0.0174932	20
TMEM50B	ENSG00000142188	21	33479974	rs2284556	21	33433998	A	G	0.444334	-0.0129	0.0311	0.6792	-0.375896	0.0251506	1.65888e-50	0.034318	0.0827674	0.678412	0.29511	20
PDCD4	ENSG00000150593	10	110871795	rs867331	10	110744389	G	A	0.585487	0.0081	0.0195	0.6787	0.172651	0.0278848	5.95565e-10	0.0469153	0.113198	0.678542	0.481083	20
GALK1	ENSG00000108479	17	75765236	rs56038529	17	75764545	T	C	0.848907	0.0115	0.0277	0.6787	-0.218564	0.0370951	3.8155e-09	-0.052616	0.12705	0.678775	0.582245	12
TAB2	ENSG00000055208	6	149317534	rs72995719	6	149226694	C	T	0.815109	0.0173	0.0417	0.6788	-0.212165	0.0368342	8.4114e-09	-0.0815404	0.197054	0.679023	0.196249	20
SPATA22	ENSG00000141255	17	3472341	rs2271158	17	3510866	T	C	0.626243	0.0081	0.0196	0.678	0.323964	0.0261975	3.98218e-35	0.0250028	0.0605343	0.679581	0.242079	20
MGST1	ENSG00000008394	12	16347142	rs1799451	12	16176210	T	A	0.819085	-0.01	0.0242	0.6802	0.408307	0.0347454	6.94581e-32	-0.0244914	0.0593057	0.67963	0.278777	20
SH3GL2	ENSG00000107295	9	17579066	rs10756899	9	17684786	G	C	0.769384	0.0095	0.023	0.6785	-0.340227	0.0335119	3.23312e-24	-0.0279226	0.0676579	0.679825	0.00378211	20
TRIM16	ENSG00000221926	17	15684311	rs494460	17	15669243	A	G	0.262425	-0.0157	0.038	0.6792	-0.229798	0.0307011	7.15471e-14	0.0683209	0.165614	0.679951	0.25438	16
TTC5	ENSG00000136319	14	20305729	rs28789219	14	20281454	T	C	0.865805	-0.0192	0.0465	0.6806	-0.341599	0.0408622	6.28247e-17	0.0562062	0.13629	0.680046	0.292123	19
C16orf89	ENSG00000153446	16	5066110	rs12928193	16	5066160	G	A	0.856859	0.0192	0.0465	0.6798	0.243132	0.0363036	2.12451e-11	0.0789694	0.191617	0.680251	0.937082	8
GPAT2	ENSG00000186281	2	96039451	rs151196928	2	96082306	A	G	0.962227	0.0301	0.073	0.6802	0.749313	0.0598722	6.16525e-36	0.0401701	0.0974754	0.680262	0.158913	20
ADAM21	ENSG00000139985	14	70452174	rs7493545	14	70484517	A	C	0.424453	0.0127	0.0308	0.6813	0.280831	0.0257345	1.00345e-27	0.045223	0.109753	0.680307	0.864853	20
VAMP4	ENSG00000117533	1	171742074	rs12089083	1	171733018	A	G	0.890656	0.0123	0.0298	0.6798	0.276821	0.0415098	2.57904e-11	0.0444331	0.107857	0.680366	0.41569	20
SERPINF1	ENSG00000132386	17	1762029	rs58697961	17	1762130	G	A	0.654076	0.0136	0.033	0.6801	0.26822	0.0269151	2.16003e-23	0.0507047	0.123139	0.680509	0.315822	20
RORC	ENSG00000143365	1	151831845	rs6673917	1	151780632	C	T	0.862823	0.0108	0.0262	0.6807	-0.297254	0.0362222	2.27919e-16	-0.0363326	0.0882513	0.680563	0.268766	20
SGPP2	ENSG00000163082	2	222424543	rs13385240	2	222534062	A	C	0.5	0.0077	0.0187	0.6803	-0.457119	0.0260618	7.11775e-69	-0.0168446	0.0409196	0.680595	0.371034	20
DDX43	ENSG00000080007	6	73395134	rs558198	6	73394834	C	G	0.415507	-0.0079	0.0192	0.6817	-0.300967	0.0271582	1.53407e-28	0.0262487	0.0638383	0.680944	0.242714	20
TBC1D9B	ENSG00000197226	5	179907859	rs152234	5	179908060	G	A	0.885686	-0.021	0.0511	0.6813	0.780524	0.043574	9.40394e-72	-0.026905	0.065486	0.681182	0.85482	20
DNTTIP2	ENSG00000067334	1	93879918	rs12027630	1	93867361	A	C	0.67495	0.0081	0.0197	0.6826	-0.265965	0.0269233	5.15478e-23	-0.0304552	0.0741341	0.681211	0.312173	20
HIST1H2BD	ENSG00000158373	6	26158146	rs9379829	6	26171991	C	T	0.78827	-0.0093	0.0226	0.6788	0.213559	0.0318479	2.0058e-11	-0.0435476	0.106024	0.681269	0.0634394	20
PNPLA2	ENSG00000177666	11	818914	rs7925131	11	820268	G	A	0.692843	0.0138	0.0336	0.6802	-0.680699	0.0254454	1.1909e-157	-0.0202733	0.0493669	0.681318	0.446387	20
DLEU7	ENSG00000186047	13	50843939	rs495554	13	50869733	T	C	0.477137	-0.0125	0.0304	0.6796	0.213491	0.0273384	5.75521e-15	-0.0585505	0.142592	0.681355	0.63447	20
IFT57	ENSG00000114446	3	108222435	rs1289771	3	108210974	A	C	0.862823	0.0112	0.0273	0.6824	-0.457728	0.0370067	3.85537e-35	-0.0244687	0.0596752	0.681783	0.00199949	20
TRIM21	ENSG00000132109	11	4393702	rs10836005	11	4396257	C	T	0.791252	0.0099	0.0241	0.6818	-0.22321	0.0349235	1.64374e-10	-0.0443528	0.108193	0.681848	0.037645	4
OR2D3	ENSG00000178358	11	6920974	rs7116729	11	6899661	C	T	0.823062	0.0099	0.0242	0.6813	0.57081	0.0337063	2.49203e-64	0.0173438	0.0424083	0.682561	0.203056	20
SPPL2C	ENSG00000185294	17	45844881	rs55980621	17	45691130	C	T	0.760437	-0.0152	0.0372	0.6819	-0.279272	0.0317052	1.26946e-18	0.0544272	0.133347	0.683154	NA	NA
CHSY1	ENSG00000131873	15	101252048	rs28495776	15	101250014	A	T	0.833996	-0.0161	0.0394	0.6837	0.247242	0.0349617	1.52937e-12	-0.0651183	0.159624	0.683311	0.588474	20
CTAGE5	ENSG00000150527	14	39230231	rs2117337	14	39217446	C	A	0.564612	0.0078	0.0191	0.6805	0.176347	0.0260198	1.22358e-11	0.044231	0.108506	0.68354	0.34498	20
PLGLB2	ENSG00000125551	2	87748087	rs6724300	2	86899127	G	T	0.526839	-0.0132	0.0324	0.6844	-0.534175	0.0255034	2.07524e-97	0.024711	0.0606658	0.683765	0.470883	20
TMEM45A	ENSG00000181458	3	100492619	rs6808426	3	100543772	C	T	0.44334	-0.0077	0.0189	0.6839	-0.484461	0.0247624	3.1104e-85	0.0158939	0.0390209	0.683774	0.759876	20
RGS17	ENSG00000091844	6	153131282	rs9371676	6	153124830	C	A	0.686879	-0.0082	0.0201	0.6819	0.186078	0.030065	6.04702e-10	-0.0440675	0.108254	0.683952	0.856561	20
AGA	ENSG00000038002	4	177442437	rs11131799	4	177442224	G	A	0.346918	-0.0081	0.0199	0.6835	-0.85491	0.0240107	1.15635e-277	0.00947468	0.0232788	0.684002	0.272586	20
PANK4	ENSG00000157881	1	2526611	rs6686404	1	2506954	C	T	0.806163	-0.0097	0.0238	0.6823	0.222125	0.0314269	1.57183e-12	-0.043669	0.107325	0.684091	0.207169	20
PLEKHM2	ENSG00000116786	1	15684320	rs77576965	1	15590239	C	T	0.730616	-0.0084	0.0206	0.6827	-0.169915	0.0288657	3.94698e-09	0.0494365	0.121528	0.684161	0.114146	20
JOSD2	ENSG00000161677	19	50511353	rs3087582	19	50506134	C	T	0.965209	-0.0337	0.0827	0.6838	-0.435161	0.0650173	2.1864e-11	0.0774427	0.190397	0.684196	0.287108	5
LYPD6B	ENSG00000150556	2	149038107	rs2046268	2	149156422	G	T	0.66501	-0.0081	0.0199	0.6845	-0.208523	0.0291176	7.98572e-13	0.0388447	0.0955873	0.684464	0.08055	20
PPP2R2B	ENSG00000156475	5	147084784	rs1363744	5	146578307	A	G	0.717694	-0.0085	0.0209	0.6841	-0.247652	0.0281788	1.51435e-18	0.0343224	0.0844829	0.684549	0.0384382	20
AQP12B	ENSG00000185176	2	240682906	rs141899114	2	240683468	T	G	0.676938	0.0135	0.0332	0.6852	-0.234747	0.0279974	5.08984e-17	-0.0575088	0.141595	0.684633	0.778021	19
CASC3	ENSG00000108349	17	40140537	rs192013801	17	40377154	G	A	0.987078	-0.0593	0.1457	0.684	0.757843	0.123899	9.5593e-10	-0.0782484	0.192681	0.684667	0.68212	9
SOST	ENSG00000167941	17	43758791	rs9910625	17	43700494	C	T	0.628231	0.008	0.0197	0.6846	0.411592	0.0260103	2.11875e-56	0.0194367	0.0478787	0.684774	0.445804	20
KRT31	ENSG00000094796	17	41397608	rs12452386	17	41426027	T	C	0.824056	0.016	0.0394	0.6857	-0.425645	0.0366014	2.92828e-31	-0.03759	0.0926218	0.684857	0.525126	20
CEACAM21	ENSG00000007129	19	41549518	rs758349	19	41578753	T	C	0.182903	-0.0098	0.0241	0.6856	-0.205232	0.0348547	3.90425e-09	0.0477509	0.117708	0.684983	0.685044	15
ECT2	ENSG00000114346	3	172750682	rs76731047	3	172797406	C	T	0.978131	0.0213	0.0524	0.6845	0.483815	0.0776141	4.55836e-10	0.0440251	0.108536	0.685017	0.0131103	6
VPREB3	ENSG00000128218	22	23754425	rs140182	22	23766101	C	G	0.163022	-0.0103	0.0254	0.6863	0.645015	0.034041	4.56946e-80	-0.0159686	0.039388	0.68517	0.602	20
IRF4	ENSG00000137265	6	391752	rs7753579	6	375759	T	C	0.237575	0.0197	0.0485	0.6843	0.239811	0.0408689	4.41614e-09	0.0821481	0.202727	0.685319	0.795188	9
CACNG6	ENSG00000130433	19	53992288	rs415129	19	54011531	G	A	0.693837	-0.0139	0.0343	0.6847	-0.496322	0.0270519	3.48845e-75	0.028006	0.0691252	0.685368	0.0505818	20
SIRPB1	ENSG00000101307	20	1620061	rs6075339	20	1913669	C	T	0.625249	0.0081	0.02	0.684	-1.06874	0.0195597	0	-0.00757905	0.0187142	0.685486	0.0178641	20
LPAR3	ENSG00000171517	1	84893206	rs10747313	1	84755641	C	T	0.653082	0.0079	0.0195	0.6848	-0.362187	0.0276872	4.20625e-39	-0.0218119	0.0538653	0.685526	0.597551	20
SDC4	ENSG00000124145	20	45348424	rs2741455	20	45344544	C	T	0.498012	0.0077	0.019	0.6836	-0.187383	0.0257408	3.34812e-13	-0.0410923	0.101554	0.685745	0.914837	17
IGSF10	ENSG00000152580	3	151458709	rs6773513	3	151478533	A	C	0.159046	-0.01	0.0247	0.6869	0.255502	0.0369287	4.55486e-12	-0.0391386	0.0968377	0.68609	0.902313	20
SH3GLB1	ENSG00000097033	1	86704570	rs80179040	1	86744110	G	T	0.939364	-0.0322	0.0796	0.6858	-0.376168	0.0638569	3.8433e-09	0.0855999	0.212106	0.686527	0.944234	6
USP47	ENSG00000170242	11	11841423	rs72857612	11	11914814	C	A	0.78827	-0.0167	0.0413	0.6866	0.204079	0.0332387	8.26253e-10	-0.0818311	0.202811	0.686592	0.515327	12
BDH1	ENSG00000161267	3	197573323	rs8034	3	197511669	C	T	0.968191	-0.0386	0.0956	0.6863	-0.812878	0.0880939	2.77281e-20	0.0474856	0.117719	0.686669	0.42108	13
ZNF564	ENSG00000249709	19	12551542	rs7245495	19	12615639	T	C	0.298211	-0.0082	0.0203	0.6871	0.197947	0.0280696	1.76364e-12	-0.0414253	0.102721	0.686742	0.0806835	20
ANKRD62	ENSG00000181626	18	12093843	rs727746	18	12064605	A	G	0.682903	0.0081	0.0201	0.6891	0.507715	0.0281885	1.58564e-72	0.0159538	0.039599	0.687033	0.529297	20
KANK4	ENSG00000132854	1	62319434	rs1886833	1	62299235	A	T	0.370775	0.0079	0.0196	0.6879	0.355923	0.0279937	4.91869e-37	0.0221958	0.0550958	0.687052	0.655127	20
ZFYVE19	ENSG00000166140	15	40807086	rs3743033	15	40808926	C	G	0.638171	0.0079	0.0196	0.6866	0.24598	0.0269266	6.52861e-20	0.0321165	0.0797589	0.687191	0.144115	20
IMPA2	ENSG00000141401	18	11981025	rs727746	18	12064605	A	G	0.682903	0.0081	0.0201	0.6891	0.265628	0.0294795	2.04933e-19	0.0304938	0.0757454	0.687255	0.537269	20
NOS1	ENSG00000089250	12	117452170	rs4767544	12	117443669	T	G	0.575547	0.0076	0.0189	0.6885	0.387685	0.0265957	3.93428e-48	0.0196035	0.0487694	0.687711	0.872672	20
STEAP1B	ENSG00000105889	7	22665533	rs73685814	7	22499338	G	A	0.9334	-0.0213	0.053	0.6873	-0.688242	0.0447498	2.23639e-53	0.0309484	0.077034	0.687868	0.307121	20
CHGB	ENSG00000089199	20	5911510	rs2821	20	5925133	C	A	0.590457	-0.0078	0.0194	0.6879	0.185426	0.0265077	2.64881e-12	-0.0420652	0.104796	0.688126	0.906127	20
TNKS2	ENSG00000107854	10	91798426	rs11186660	10	91688106	G	A	0.753479	0.0088	0.0219	0.6871	0.2263	0.0299775	4.38612e-14	0.0388865	0.0969113	0.68823	0.192599	20
ZDHHC11B	ENSG00000206077	5	784729	rs6892757	5	743763	T	G	0.836978	0.022	0.0548	0.6875	-0.382078	0.042831	4.63769e-19	-0.0575798	0.143571	0.68838	0.809858	12
BCDIN3D	ENSG00000186666	12	49843106	rs7137262	12	49835604	G	A	0.918489	-0.0222	0.0553	0.6877	-0.412737	0.0465507	7.55488e-19	0.0537872	0.134121	0.688394	0.756406	20
C2CD2	ENSG00000157617	21	41954018	rs2839403	21	41889082	G	A	0.578529	-0.0078	0.0194	0.6858	-0.146871	0.026772	4.11137e-08	0.0531077	0.132443	0.68843	0.747994	8
RHBDF2	ENSG00000129667	17	76501790	rs11870168	17	76481609	T	C	0.532803	-0.0122	0.0304	0.6886	-0.195309	0.0273136	8.63994e-13	0.0624652	0.155896	0.688652	0.42204	12
GPR55	ENSG00000135898	2	230961066	rs6742145	2	230930676	G	C	0.751491	-0.0139	0.0347	0.688	0.75088	0.0272602	5.08889e-167	-0.0185116	0.0462173	0.688763	0.817427	20
RPA3-AS1	ENSG00000219545	7	7641504	rs17562719	7	7877150	G	C	0.873757	-0.0202	0.0504	0.688	-0.256439	0.0398667	1.25605e-10	0.0787713	0.196919	0.689143	0.256671	20
LPIN3	ENSG00000132793	20	41340920	rs6029636	20	41340873	C	A	0.748509	0.0084	0.021	0.6883	-0.438642	0.0285533	2.93442e-53	-0.01915	0.0478912	0.689256	0.0216171	20
ANKRD22	ENSG00000152766	10	88851844	rs7912777	10	88898302	T	C	0.729622	0.0084	0.021	0.6872	-0.339317	0.0285351	1.31503e-32	-0.0247556	0.0619241	0.689323	0.841972	20
FILIP1L	ENSG00000168386	3	100114513	rs793471	3	99827491	A	C	0.303181	0.008	0.02	0.6872	0.297807	0.0289173	7.1494e-25	0.026863	0.0672082	0.689379	0.861083	20
TCAP	ENSG00000173991	17	39664202	rs1053651	17	39666058	C	A	0.72167	-0.0084	0.021	0.6877	-0.234601	0.0286091	2.39988e-16	0.0358055	0.0896202	0.689506	0.0527168	20
CORO1B	ENSG00000172725	11	67443821	rs10274	11	67435355	G	A	0.578529	0.0076	0.019	0.6896	0.210552	0.0260101	5.72644e-16	0.0360957	0.0903493	0.689516	0.195064	20
KPNA1	ENSG00000114030	3	122514945	rs9811298	3	122348735	A	G	0.405567	0.0076	0.019	0.6898	-0.21028	0.0261218	8.27937e-16	-0.0361423	0.0904671	0.68952	0.32653	20
MPZ	ENSG00000158887	1	161309972	rs7550839	1	161307811	C	T	0.822068	0.0161	0.0403	0.69	-0.452623	0.0344893	2.41197e-39	-0.0355704	0.0890778	0.689658	0.624278	20
GTF3C4	ENSG00000125484	9	132670402	rs10491904	9	132675386	A	G	0.644135	0.008	0.02	0.6881	0.162979	0.0272495	2.21772e-09	0.0490859	0.122989	0.689813	0.715589	20
GUCA1B	ENSG00000112599	6	42194956	rs6907587	6	42198814	C	T	0.362823	-0.0077	0.0193	0.6894	-0.883819	0.021601	0	0.0087122	0.0218381	0.689934	0.809196	20
FKBP11	ENSG00000134285	12	48925520	rs2293449	12	48924763	G	A	0.50994	-0.0075	0.0188	0.688	0.647449	0.0232022	2.34487e-171	-0.0115839	0.02904	0.68997	0.103923	20
CCDC65	ENSG00000139537	12	48904110	rs2293449	12	48924763	G	A	0.50994	-0.0075	0.0188	0.688	0.614396	0.0235028	1.23442e-150	-0.0122071	0.0306027	0.689975	0.120436	20
ANKRD7	ENSG00000106013	7	118214669	rs9656260	7	118199147	C	T	0.346918	0.0079	0.0198	0.6903	0.393756	0.0263915	2.4501e-50	0.0200632	0.0503029	0.690006	0.0388807	17
ARF3	ENSG00000134287	12	48957487	rs2293449	12	48924763	G	A	0.50994	-0.0075	0.0188	0.688	-0.195112	0.0258201	4.13742e-14	0.0384395	0.0964891	0.690349	0.54746	20
DEFB1	ENSG00000164825	8	6877936	rs2293958	8	6877778	A	T	0.795229	0.0153	0.0384	0.6892	-0.401749	0.0332254	1.16986e-33	-0.0380835	0.095634	0.690467	0.0522422	20
UTF1	ENSG00000171794	10	133230217	rs3008363	10	133226779	A	G	0.55666	-0.012	0.0301	0.6908	-0.20372	0.0257984	2.86614e-15	0.0589045	0.14794	0.690509	0.171306	20
ATP6V1C2	ENSG00000143882	2	10721100	rs12468286	2	10722062	G	A	0.557654	0.0076	0.0191	0.6908	0.563489	0.0254793	2.23714e-108	0.0134874	0.0339014	0.690747	0.442712	20
DCHS2	ENSG00000197410	4	154491799	rs7686721	4	154515735	A	G	0.677932	0.008	0.0201	0.6892	-0.351746	0.028434	3.76995e-35	-0.0227437	0.0571731	0.690775	0.582381	20
BAMBI	ENSG00000095739	10	28677521	rs10826538	10	28893919	G	A	0.639165	0.0145	0.0364	0.6913	0.174252	0.0293384	2.86067e-09	0.0832126	0.209362	0.691029	0.80065	7
MTO1	ENSG00000135297	6	73461578	rs7754947	6	73498448	T	C	0.815109	0.0097	0.0244	0.6913	0.472324	0.0327144	2.99242e-47	0.0205368	0.0516791	0.69108	0.212127	20
TADA2B	ENSG00000173011	4	7043372	rs871134	4	7042653	T	C	0.584493	-0.0076	0.0191	0.6917	0.169141	0.025941	7.02136e-11	-0.044933	0.113134	0.691244	0.654916	20
CTSH	ENSG00000103811	15	78949574	rs2289702	15	78944951	C	T	0.894632	-0.0195	0.0491	0.691	0.619982	0.0419985	2.57528e-49	-0.0314525	0.0792245	0.691364	0.641791	20
STH	ENSG00000256762	17	45999250	rs11079718	17	45762585	A	T	0.756461	-0.0147	0.037	0.6912	-0.227075	0.0325612	3.08493e-12	0.0647362	0.163206	0.691623	0.911267	3
TH	ENSG00000180176	11	2171877	rs11564699	11	2192355	C	T	0.934394	-0.023	0.0579	0.6911	-0.358362	0.0527282	1.07266e-11	0.0641809	0.161844	0.691692	0.655774	5
ZNF20	ENSG00000132010	19	12140355	rs55945144	19	12220453	G	A	0.873757	-0.0117	0.0295	0.6917	-0.383711	0.0414877	2.27027e-20	0.0304917	0.0769514	0.691924	0.366651	20
C1orf227	ENSG00000185523	1	212847649	rs41307644	1	212852391	G	T	0.963221	-0.0207	0.0522	0.6924	0.673725	0.0706848	1.55177e-21	-0.0307247	0.0775467	0.691951	0.188761	20
ZNF354C	ENSG00000177932	5	179060373	rs116089462	5	179011065	G	A	0.981113	0.0523	0.1319	0.692	0.902983	0.131811	7.35408e-12	0.0579191	0.146316	0.692216	0.316632	12
STEAP1	ENSG00000164647	7	90154469	rs39254	7	90136394	G	T	0.49503	-0.0121	0.0306	0.693	0.409487	0.0248572	5.6789e-61	-0.0295492	0.0747491	0.692613	0.323212	20
RP11-785H5.1	ENSG00000256537	12	11171194	rs3911800	12	11173198	G	A	0.782306	0.0138	0.0349	0.6938	-0.440883	0.0292697	2.84479e-51	-0.0313008	0.0791865	0.692637	0.642114	15
PARP15	ENSG00000173200	3	122577628	rs2668334	3	122637353	T	C	0.750497	-0.0087	0.022	0.6907	-0.383847	0.0302194	5.76375e-37	0.0226653	0.0573422	0.692649	0.722746	20
TIMM23B	ENSG00000204152	10	49942049	rs4495813	10	49892796	T	C	0.729622	-0.0135	0.0342	0.6942	-0.651996	0.0261875	7.97819e-137	0.0207056	0.0524609	0.693074	0.333891	20
XRCC1	ENSG00000073050	19	43580473	rs3213245	19	43575535	G	A	0.402584	-0.0075	0.019	0.6953	0.350946	0.0255211	5.00912e-43	-0.0213708	0.0541617	0.693157	0.892098	20
SNX4	ENSG00000114520	3	125520202	rs11914835	3	125486620	C	T	0.706759	-0.0081	0.0205	0.6931	0.21141	0.028423	1.02221e-13	-0.0383141	0.0971046	0.693164	0.158515	20
TBPL2	ENSG00000182521	14	55456726	rs112924932	14	55472813	G	A	0.93837	-0.0138	0.0349	0.6916	0.261422	0.0476404	4.07893e-08	-0.0527882	0.133847	0.693291	0.38351	20
FCER1A	ENSG00000179639	1	159289714	rs2251746	1	159302270	T	C	0.703777	-0.0082	0.0208	0.6949	-0.672397	0.0283372	1.83647e-124	0.0121952	0.0309384	0.693451	0.477375	20
CHMP3	ENSG00000115561	2	86563479	rs59613942	2	86552964	A	G	0.861829	0.0101	0.0256	0.6939	-0.386039	0.0443988	3.47442e-18	-0.0261632	0.0663828	0.693488	0.312245	20
POMZP3	ENSG00000146707	7	76625683	rs28537489	7	76624412	A	G	0.790258	-0.0156	0.0396	0.6931	0.969734	0.0273959	1.89568e-274	-0.0160869	0.0408385	0.693644	0.457603	20
TRIM37	ENSG00000108395	17	59106597	rs28475409	17	58998743	T	A	0.597416	-0.0129	0.0327	0.6947	0.174326	0.0263962	3.99671e-11	-0.0739993	0.187914	0.693734	0.142622	20
RHBDD3	ENSG00000100263	22	29267981	rs4820803	22	29273659	G	C	0.841948	0.0103	0.0261	0.6939	-0.201303	0.0348384	7.55041e-09	-0.0511666	0.129957	0.693789	0.0910439	19
OR2T1	ENSG00000175143	1	248403048	rs28758598	1	248428512	C	T	0.833002	0.0176	0.0447	0.6935	-0.458977	0.0406441	1.4275e-29	-0.0383461	0.0974496	0.693952	0.895343	20
NIPSNAP1	ENSG00000184117	22	29581327	rs468851	22	29560148	C	T	0.478131	-0.0074	0.0188	0.6928	-0.365415	0.0250955	4.97251e-48	0.0202509	0.0514671	0.69397	0.13452	20
UFL1	ENSG00000014123	6	96521595	rs11153071	6	96591865	G	A	0.792247	-0.0095	0.0241	0.6918	-0.205678	0.0327689	3.46056e-10	0.0461888	0.117405	0.694012	0.59597	20
RBM18	ENSG00000119446	9	122261508	rs7035313	9	122264840	C	A	0.930417	-0.0284	0.0721	0.6943	0.417681	0.056846	2.01797e-13	-0.0679944	0.172867	0.694074	0.537038	10
SLC22A1	ENSG00000175003	6	160121815	rs4646272	6	160130061	T	G	0.949304	0.0154	0.0391	0.6942	0.343769	0.051693	2.92695e-11	0.0447975	0.113938	0.694192	0.597411	20
DGCR6L	ENSG00000128185	22	20320080	rs2904577	22	20306102	A	G	0.427435	0.0129	0.0328	0.6934	-0.216978	0.0259562	6.3038e-17	-0.059453	0.151334	0.694424	0.433733	13
PRDM2	ENSG00000116731	1	13700198	rs1203632	1	13760619	A	C	0.772366	0.0085	0.0216	0.6922	-0.196324	0.0297641	4.22399e-11	-0.0432958	0.110218	0.694452	0.123895	20
CASQ2	ENSG00000118729	1	115768781	rs4073778	1	115755137	C	A	0.424453	-0.0074	0.0188	0.6924	-0.153485	0.0276908	2.97673e-08	0.0482132	0.122796	0.694594	0.735568	20
POM121	ENSG00000196313	7	72879365	rs10231271	7	72893994	A	G	0.526839	0.013	0.0331	0.6946	-0.362546	0.0251133	3.05381e-47	-0.0358575	0.0913326	0.694612	0.905744	20
CYP4F11	ENSG00000171903	19	15934867	rs3810428	19	15935668	G	T	0.738569	-0.0086	0.0219	0.6946	0.34879	0.0313977	1.13677e-28	-0.0246566	0.0628276	0.694727	0.451978	20
ZNF525	ENSG00000203326	19	53365704	rs2115303	19	53365182	A	C	0.256461	-0.0146	0.0372	0.6952	0.336081	0.0318054	4.24741e-26	-0.0434419	0.110764	0.694909	0.979453	20
AP3B1	ENSG00000132842	5	78294755	rs11746090	5	78044022	G	A	0.713718	-0.0082	0.0209	0.6967	0.232147	0.0286149	4.94665e-16	-0.0353225	0.0901345	0.695142	0.700156	20
GJB2	ENSG00000165474	13	20192938	rs14236	13	20489385	A	G	0.77833	-0.0138	0.0352	0.6961	0.356085	0.0314546	1.03759e-29	-0.0387548	0.0989121	0.695198	0.115429	20
CLCNKA	ENSG00000186510	1	16018875	rs945422	1	16019124	T	C	0.432406	0.0074	0.0189	0.6971	0.5498	0.0241157	4.75584e-115	0.0134595	0.0343812	0.695445	0.0113897	20
MTX3	ENSG00000177034	5	79991265	rs12054701	5	79999503	T	A	0.823062	-0.0098	0.025	0.6943	-0.20487	0.0375083	4.708e-08	0.0478351	0.122342	0.695801	0.0579401	7
MYO15B	ENSG00000266714	17	75588058	rs736522	17	75591977	G	T	0.670974	-0.0131	0.0335	0.6952	0.403159	0.0266883	1.47398e-51	-0.0324934	0.0831216	0.695861	0.962232	20
GRIN3B	ENSG00000116032	19	1000419	rs58342790	19	1016286	G	C	0.774354	-0.0145	0.0371	0.696	-0.444621	0.0296691	9.06499e-51	0.0326121	0.0834702	0.696017	0.90464	20
C1D	ENSG00000197223	2	68110948	rs7605667	2	68046795	G	C	0.821074	0.0099	0.0253	0.6947	-0.256913	0.0370064	3.85494e-12	-0.0385344	0.0986331	0.696031	0.346811	11
ZDHHC7	ENSG00000153786	16	85011535	rs9934780	16	84975946	T	G	0.727634	0.0144	0.0368	0.696	-0.210603	0.0309373	9.93783e-12	-0.0683752	0.175025	0.696049	0.644745	20
PARP8	ENSG00000151883	5	50665899	rs71615988	5	50824219	A	C	0.918489	-0.0154	0.0394	0.6958	-0.404	0.0515346	4.52703e-15	0.0381188	0.0976459	0.696257	0.471348	20
FAAH	ENSG00000117480	1	46394317	rs61784611	1	46368035	G	A	0.885686	-0.0118	0.0302	0.6972	-0.344796	0.0408826	3.34618e-17	0.0342232	0.087682	0.696307	0.223273	20
FLCN	ENSG00000154803	17	17237182	rs1736205	17	17243751	T	C	0.752485	0.0082	0.021	0.6956	0.361903	0.0283392	2.39918e-37	0.022658	0.0580537	0.696319	0.280241	20
C2orf57	ENSG00000177673	2	231592864	rs191331611	2	231596621	G	T	0.987078	0.0515	0.1319	0.6959	-1.04494	0.113529	3.44228e-20	-0.049285	0.126341	0.696465	0.50949	15
ZADH2	ENSG00000180011	18	75209139	rs12969004	18	75208110	A	G	0.481113	-0.0124	0.0318	0.6963	-0.368498	0.0257306	1.60851e-46	0.0336501	0.0863283	0.69669	0.353845	20
CILP	ENSG00000138615	15	65211473	rs12901822	15	65225982	C	T	0.56163	-0.0075	0.0192	0.6966	-0.157338	0.0275993	1.19246e-08	0.0476681	0.122316	0.69675	0.454555	20
USP17L18	ENSG00000250844	4	9248630	rs6449206	4	9388127	C	T	0.755467	0.0152	0.039	0.6977	-0.527107	0.0336801	3.30144e-55	-0.0288367	0.0740117	0.696816	0.267711	20
ITGB3BP	ENSG00000142856	1	63529186	rs17125090	1	63523233	A	G	0.316103	-0.0079	0.0203	0.6982	1.13341	0.0201664	0	-0.00697009	0.0179109	0.697163	0.181555	20
VWA5B1	ENSG00000158816	1	20290919	rs6426629	1	20287015	T	G	0.60338	-0.0074	0.019	0.6958	-0.246223	0.0274233	2.74234e-19	0.0300541	0.0772385	0.697196	0.619723	20
UBXN6	ENSG00000167671	19	4457794	rs11669263	19	4441410	C	T	0.759443	0.0086	0.0221	0.6966	0.471574	0.028496	1.63326e-61	0.0182368	0.0468773	0.697252	0.427037	20
EFCAB7	ENSG00000203965	1	63523503	rs17125090	1	63523233	A	G	0.316103	-0.0079	0.0203	0.6982	0.382802	0.0289445	6.26031e-40	-0.0206373	0.0530529	0.69728	0.28257	20
POLD2	ENSG00000106628	7	44124358	rs79902400	7	44138794	C	T	0.984095	0.0474	0.1218	0.6972	1.32898	0.137425	4.02015e-22	0.0356665	0.0917235	0.697389	0.244895	11
IFI27L2	ENSG00000119632	14	94130253	rs2273514	14	94129652	T	C	0.83499	-0.0147	0.0378	0.6977	0.539676	0.0318795	2.76885e-64	-0.0272386	0.0700605	0.697434	0.457263	20
RAF1	ENSG00000132155	3	12664226	rs4684107	3	12572881	G	A	0.833996	-0.0102	0.0262	0.6976	-0.272052	0.0383842	1.36458e-12	0.0374929	0.0964504	0.697478	0.0115672	20
HOOK1	ENSG00000134709	1	59814786	rs10889162	1	59927333	C	T	0.926441	-0.0132	0.0339	0.6965	-0.301968	0.0494446	1.01394e-09	0.0437133	0.112492	0.697578	0.87836	16
SERINC2	ENSG00000168528	1	31409565	rs72660842	1	31378553	G	A	0.877734	-0.0205	0.0528	0.6979	-0.511896	0.042076	4.71638e-34	0.0400472	0.103198	0.697972	0.140542	20
USP44	ENSG00000136014	12	95551476	rs11108100	12	95546940	T	C	0.752485	-0.014	0.0361	0.699	0.476577	0.0311187	6.08985e-53	-0.0293761	0.0757727	0.698247	0.12447	20
MYLIP	ENSG00000007944	6	16129086	rs1013050	6	15885846	A	G	0.82008	-0.0094	0.0242	0.699	0.231525	0.0389667	2.82252e-09	-0.0406004	0.104748	0.69831	0.362314	20
TBC1D2B	ENSG00000167202	15	78077724	rs7180684	15	78075132	G	C	0.148111	-0.0104	0.0268	0.6984	-0.221807	0.0357927	5.75496e-10	0.0468875	0.121062	0.698533	0.848602	20
PDGFD	ENSG00000170962	11	104164379	rs10895611	11	104240178	C	G	0.719682	0.0081	0.0209	0.698	0.30001	0.0303697	5.15479e-23	0.0269991	0.0697178	0.698562	0.233079	20
TDRD9	ENSG00000156414	14	103928456	rs6576012	14	103933822	T	C	0.284294	0.0079	0.0204	0.6984	0.614486	0.0275441	3.00824e-110	0.0128563	0.0332035	0.698611	0.176012	20
PEG10	ENSG00000242265	7	94656325	rs6965194	7	94779246	G	A	0.718688	-0.0083	0.0214	0.6998	-0.187813	0.0313137	2.00009e-09	0.0441929	0.114181	0.698725	0.400813	20
TLR4	ENSG00000136869	9	117704175	rs10759932	9	117702866	T	C	0.846918	0.0103	0.0266	0.6993	-0.33544	0.0396398	2.6238e-17	-0.0307059	0.0793817	0.698894	0.750658	20
TDRD10	ENSG00000163239	1	154502413	rs112236096	1	154538314	C	T	0.771372	-0.0089	0.023	0.6974	0.258639	0.0323372	1.26251e-15	-0.0344109	0.089031	0.699123	0.534424	12
PVR	ENSG00000073008	19	44643798	rs11540084	19	44644040	G	T	0.796223	-0.0092	0.0238	0.6993	-0.491262	0.0331665	1.22538e-49	0.0187273	0.0484631	0.699183	0.513802	20
B3GALTL	ENSG00000187676	13	31199975	rs4065552	13	31276852	G	A	0.302187	0.008	0.0207	0.6998	0.421942	0.0293455	7.07105e-47	0.01896	0.0490766	0.699249	0.503417	20
SLC3A1	ENSG00000138079	2	44275458	rs7562945	2	44325633	G	T	0.22167	0.0087	0.0225	0.6986	-0.281331	0.0313726	3.03597e-19	-0.0309244	0.0800513	0.699269	0.935688	20
WDR41	ENSG00000164253	5	77620611	rs335633	5	77432214	T	G	0.9334	0.0231	0.0598	0.6991	-0.777008	0.0495238	1.78174e-55	-0.0297294	0.0769852	0.69937	0.400482	20
RNPS1	ENSG00000205937	16	2268397	rs12386039	16	2271035	A	G	0.596421	0.0075	0.0194	0.6995	0.194451	0.0265014	2.17783e-13	0.0385701	0.0999064	0.69945	0.447108	15
TAL1	ENSG00000162367	1	47232220	rs11211480	1	47227548	A	G	0.427435	-0.0073	0.0189	0.699	0.234219	0.0273806	1.18689e-17	-0.0311675	0.080776	0.699608	0.561036	20
AQP3	ENSG00000165272	9	33447596	rs2231231	9	33442988	C	A	0.645129	0.0076	0.0197	0.6989	-0.495165	0.0254604	3.00667e-84	-0.0153484	0.0397926	0.699711	0.422057	20
BDKRB2	ENSG00000168398	14	96204679	rs1799722	14	96204802	C	T	0.581511	-0.0145	0.0376	0.6996	-0.349198	0.0270583	4.19632e-38	0.0415238	0.107723	0.699892	0.657533	11
MUC12	ENSG00000205277	7	100969623	rs12539994	7	101016702	G	T	0.792247	-0.0091	0.0236	0.6998	0.294357	0.0314135	7.22578e-21	-0.0309148	0.0802425	0.70004	0.505021	20
ZNF701	ENSG00000167562	19	52556337	rs329967	19	52567902	G	A	0.806163	-0.0093	0.0241	0.6998	0.220546	0.0343894	1.42496e-10	-0.042168	0.109472	0.700093	0.604574	20
MASTL	ENSG00000120539	10	27155267	rs74482985	10	27180805	G	A	0.947316	-0.0277	0.0719	0.6997	0.825179	0.056156	7.0016e-49	-0.0335685	0.0871626	0.700145	0.276767	20
SOHLH1	ENSG00000165643	9	135699528	rs487393	9	135713101	G	C	0.93837	0.0138	0.0358	0.7006	0.395048	0.0476593	1.14205e-16	0.0349325	0.0907199	0.700194	0.402518	20
SCIN	ENSG00000006747	7	12570849	rs10248067	7	12577927	C	G	0.802187	-0.0094	0.0244	0.7002	0.404321	0.0340212	1.42657e-32	-0.0232488	0.0603798	0.700205	0.856494	20
LCNL1	ENSG00000214402	9	136982993	rs13306	9	136981702	G	A	0.952286	-0.0298	0.0774	0.7001	-1.05796	0.0653476	5.95211e-59	0.0281673	0.0731801	0.700309	0.737994	20
DMTN	ENSG00000158856	8	22048995	rs113973451	8	22049278	G	T	0.808151	-0.0154	0.04	0.7005	0.349298	0.0350202	1.97687e-23	-0.0440884	0.114601	0.70045	0.420635	20
GPR20	ENSG00000204882	8	141367286	rs74548148	8	141367329	G	C	0.922465	0.0211	0.0548	0.7006	0.460956	0.0517847	5.51467e-19	0.0457744	0.118994	0.700477	0.033631	19
U2AF1	ENSG00000160201	21	43107587	rs1888523	21	43105109	G	A	0.597416	0.0073	0.019	0.7018	0.956167	0.0209059	0	0.00763465	0.0198717	0.700832	0.471053	20
TGM3	ENSG00000125780	20	2296001	rs6137427	20	2246894	T	A	0.515905	-0.0073	0.019	0.7021	-0.385755	0.0265139	5.90901e-48	0.0189239	0.0492712	0.700922	0.158948	20
ANKMY2	ENSG00000106524	7	16645817	rs113750843	7	16619374	G	A	0.855865	0.0171	0.0445	0.7006	-0.397734	0.0356667	7.04884e-29	-0.0429935	0.11195	0.700947	0.814153	15
HAUS8	ENSG00000131351	19	17075625	rs7253742	19	17060879	T	C	0.601392	-0.0073	0.019	0.702	0.269243	0.0274867	1.1783e-22	-0.027113	0.0706224	0.701041	0.607281	20
C10orf82	ENSG00000165863	10	116669970	rs9633727	10	116666852	G	A	0.515905	0.0116	0.0302	0.6999	-0.302215	0.0269114	2.90477e-29	-0.0383832	0.0999872	0.701066	0.684541	20
LOXHD1	ENSG00000167210	18	46657220	rs438062	18	46573435	T	A	0.470179	0.0116	0.0302	0.6999	-0.164285	0.0273845	1.98292e-09	-0.070609	0.184203	0.701482	0.553099	14
SLC51A	ENSG00000163959	3	196211487	rs60631199	3	196234383	C	T	0.795229	0.0088	0.023	0.7029	0.764815	0.0285613	5.82583e-158	0.011506	0.0300757	0.702039	0.0819008	20
TMEM223	ENSG00000168569	11	62792006	rs11231221	11	62792029	C	T	0.917495	0.0206	0.0538	0.7019	0.34376	0.0466939	1.81174e-13	0.0599255	0.156716	0.702178	0.949658	9
RNASET2	ENSG00000026297	6	166957184	rs9356551	6	166986857	T	C	0.626243	0.0075	0.0196	0.7018	-0.253372	0.0271794	1.13954e-20	-0.0296008	0.0774219	0.702216	0.804987	20
IFI16	ENSG00000163565	1	158999968	rs2276404	1	159010160	A	G	0.869781	0.0166	0.0434	0.7018	-0.360997	0.0368726	1.23805e-22	-0.0459837	0.120314	0.702315	0.119213	20
CLEC2A	ENSG00000188393	12	9932370	rs74065411	12	9943487	G	C	0.969185	-0.018	0.0472	0.7035	-1.44226	0.0561865	2.58148e-145	0.0124804	0.03273	0.70297	0.00371647	20
TMEM52	ENSG00000178821	1	1919279	rs7531583	1	1774721	G	A	0.736581	0.0084	0.022	0.7042	-0.210707	0.0305612	5.40167e-12	-0.0398658	0.10457	0.70303	0.715355	20
ACOX3	ENSG00000087008	4	8440723	rs6855235	4	8450521	A	G	0.907555	-0.0132	0.0346	0.7027	-0.363707	0.047322	1.52044e-14	0.0362929	0.0952486	0.703178	0.131633	20
SLX1B	ENSG00000181625	16	29455105	rs12373113	16	30176192	T	C	0.521869	-0.0072	0.0189	0.7055	-0.615336	0.0234468	8.38687e-152	0.0117009	0.0307182	0.703268	0.0624384	20
MMP26	ENSG00000167346	11	4704927	rs77334976	11	4731923	T	C	0.884692	0.0124	0.0325	0.7026	-0.266469	0.0450498	3.31876e-09	-0.0465344	0.122219	0.703391	0.315189	8
NRIP2	ENSG00000053702	12	2835544	rs1985451	12	2830085	T	A	0.83002	-0.0093	0.0244	0.7038	0.278908	0.0340921	2.81497e-16	-0.0333444	0.0875791	0.7034	0.00545251	20
ZNF134	ENSG00000213762	19	57614233	rs10408783	19	57635171	A	G	0.838966	-0.0099	0.026	0.703	0.31399	0.0348831	2.23264e-19	-0.0315297	0.0828793	0.703627	0.572222	20
ECHDC3	ENSG00000134463	10	11742366	rs1815306	10	11800954	T	C	0.89662	-0.0119	0.0313	0.703	-0.672028	0.0411469	5.80548e-60	0.0177076	0.0465881	0.70388	0.0621155	20
C6orf89	ENSG00000198663	6	36871873	rs236358	6	36832835	C	A	0.640159	-0.0075	0.0197	0.7054	0.156345	0.0268874	6.07065e-09	-0.0479709	0.126273	0.704022	0.75818	20
OR2T8	ENSG00000177462	1	247920252	rs12045264	1	247858445	G	A	0.365805	0.0122	0.0321	0.7032	-0.329497	0.0280533	7.4569e-32	-0.0370261	0.0974722	0.704047	0.0201851	20
PNMT	ENSG00000141744	17	39667981	rs113226566	17	39654186	A	G	0.956262	-0.0156	0.041	0.7038	0.389131	0.0595403	6.33551e-11	-0.0400893	0.105541	0.704061	0.62896	15
STRN4	ENSG00000090372	19	46746994	rs184341	19	46737960	A	G	0.685885	0.0078	0.0205	0.7049	0.162857	0.0282141	7.82433e-09	0.0478947	0.12615	0.704195	0.235404	20
MLKL	ENSG00000168404	16	74700960	rs9932977	16	74701250	G	A	0.430417	-0.0117	0.0308	0.7028	-0.271201	0.0272954	2.90833e-23	0.0431414	0.113652	0.704248	0.693136	20
TMA7	ENSG00000232112	3	48443848	rs13069724	3	48436629	T	C	0.462227	0.0071	0.0187	0.702	-0.311861	0.0254584	1.68413e-34	-0.0227666	0.0599914	0.704319	0.319971	20
NKD1	ENSG00000140807	16	50548396	rs8047853	16	50480586	G	A	0.61829	-0.0122	0.0321	0.7046	0.167588	0.0287015	5.25152e-09	-0.0727974	0.191946	0.704495	0.242373	6
PLA2G4C	ENSG00000105499	19	48110817	rs3729520	19	48135430	C	T	0.950298	0.0171	0.0451	0.7037	-1.00722	0.0562937	1.35644e-71	-0.0169775	0.0447869	0.704634	0.48976	20
GAK	ENSG00000178950	4	932373	rs4690204	4	887407	C	T	0.835984	0.0096	0.0253	0.7037	-0.192288	0.0344047	2.28381e-08	-0.0499251	0.131876	0.705003	0.36091	20
GBX2	ENSG00000168505	2	236168386	rs13398664	2	236228206	G	T	0.321074	0.0075	0.0198	0.7045	-0.293746	0.028657	1.17855e-24	-0.0255323	0.0674512	0.705037	0.935338	20
KLHL9	ENSG00000198642	9	21335404	rs10757198	9	21202336	T	C	0.838966	-0.0095	0.0251	0.7059	-0.30058	0.033748	5.26216e-19	0.0316056	0.0835806	0.705323	0.66047	20
LRRC17	ENSG00000128606	7	102913000	rs148524361	7	102789997	G	A	0.963221	-0.0154	0.0407	0.706	-0.467893	0.0556697	4.2859e-17	0.0329135	0.0870738	0.705434	0.260884	20
WSCD2	ENSG00000075035	12	108129288	rs933848	12	108145501	T	C	0.752485	-0.0084	0.0222	0.7046	-0.253948	0.0322318	3.3054e-15	0.0330777	0.0875203	0.705473	0.406768	20
CAPZA1	ENSG00000116489	1	112619805	rs12048528	1	112667912	A	C	0.244533	0.0081	0.0214	0.7054	0.20265	0.0297499	9.63851e-12	0.0399704	0.105764	0.705489	0.440254	17
MRPS15	ENSG00000116898	1	36464384	rs2275475	1	36461345	T	G	0.909543	0.019	0.0502	0.7048	-0.273005	0.0430579	2.29169e-10	-0.0695959	0.184207	0.705569	0.210056	11
ZBTB40	ENSG00000184677	1	22428838	rs209732	1	22506250	A	T	0.372763	0.0073	0.0193	0.7048	0.176334	0.0265571	3.14109e-11	0.0413987	0.109629	0.705708	0.718966	12
CHRNA1	ENSG00000138435	2	174787935	rs7560774	2	174764293	A	C	0.523857	0.0071	0.0188	0.7034	0.356228	0.0266586	1.00009e-40	0.0199311	0.0527963	0.705796	0.159635	20
TMEM244	ENSG00000203756	6	129861547	rs10484277	6	129856895	A	T	0.885686	0.0111	0.0294	0.7048	0.543158	0.0412458	1.3269e-39	0.0204361	0.0541502	0.705879	0.13011	20
KHDC3L	ENSG00000203908	6	73362658	rs502107	6	73263549	A	T	0.793241	-0.0086	0.0228	0.7059	-0.405505	0.0327062	2.66596e-35	0.0212081	0.0562522	0.70616	0.934865	20
LAYN	ENSG00000204381	11	111540280	rs542275	11	111560889	T	C	0.592445	0.0072	0.0191	0.7042	0.481203	0.0264633	6.93569e-74	0.0149625	0.0397007	0.706261	0.238258	20
PEPD	ENSG00000124299	19	33521791	rs3556	19	33387133	A	G	0.743539	-0.0081	0.0215	0.7068	-0.587737	0.0276166	1.66677e-100	0.0137817	0.0365867	0.706408	0.534087	20
POU5F1	ENSG00000204531	6	31180731	rs3734869	6	31175862	G	A	0.813121	-0.014	0.0372	0.7073	0.498311	0.0311546	1.38904e-57	-0.0280949	0.0746728	0.706739	0.019356	20
TSTA3	ENSG00000104522	8	143618048	rs111501561	8	143611748	C	T	0.982107	0.0386	0.1025	0.7065	-0.687643	0.0913617	5.20787e-14	-0.0561338	0.149246	0.706831	0.279797	14
CDK5RAP2	ENSG00000136861	9	120580170	rs10984957	9	120568058	C	A	0.940358	-0.0228	0.0606	0.707	0.589704	0.0508155	3.89598e-31	-0.0386635	0.102817	0.706887	0.754929	20
MMP25	ENSG00000008516	16	3046561	rs117271496	16	3055806	G	A	0.969185	-0.028	0.0744	0.7067	-0.544919	0.0652129	6.48808e-17	0.0513838	0.136673	0.706944	0.689957	13
LDHD	ENSG00000166816	16	75116771	rs730168	16	75116377	C	T	0.798211	0.0149	0.0396	0.7074	0.23899	0.0333897	8.21018e-13	0.0623457	0.165926	0.707107	0.979001	20
KRTAP1-1	ENSG00000188581	17	41041450	rs7209663	17	40939055	T	C	0.491054	-0.0111	0.0295	0.706	-0.187873	0.0273072	5.98525e-12	0.0590824	0.157255	0.707133	0.938557	20
CLDN4	ENSG00000189143	7	73799542	rs7793169	7	73829884	G	A	0.274354	-0.013	0.0346	0.7066	0.566062	0.0275389	6.94303e-94	-0.0229657	0.0611343	0.70717	0.673738	20
SLC25A24	ENSG00000085491	1	108199925	rs828994	1	108197797	T	C	0.246521	-0.0083	0.0221	0.7086	-0.768918	0.0294305	1.81844e-150	0.0107944	0.0287447	0.707269	0.521572	20
GSTM5	ENSG00000134201	1	109711780	rs11101996	1	109728085	T	C	0.620278	0.0072	0.0192	0.7078	0.913239	0.0207493	0	0.00788403	0.0210248	0.707671	0.18475	20
CHAF1A	ENSG00000167670	19	4402640	rs1127888	19	4454086	C	T	0.737575	0.0081	0.0216	0.7067	0.617963	0.0266428	5.18603e-119	0.0131076	0.0349581	0.707697	0.333081	20
GSTM2	ENSG00000213366	1	109668022	rs11101996	1	109728085	T	C	0.620278	0.0072	0.0192	0.7078	0.417043	0.0255525	6.99793e-60	0.0172644	0.0460506	0.707734	0.18516	20
PPFIBP2	ENSG00000166387	11	7513768	rs11041426	11	7522288	G	A	0.408549	-0.0072	0.0192	0.709	0.386463	0.0273525	2.51696e-45	-0.0186305	0.0496988	0.707759	0.630773	20
RASSF10	ENSG00000189431	11	13009316	rs12419898	11	13147194	G	T	0.819085	-0.009	0.024	0.7075	-0.283733	0.0341263	9.23734e-17	0.0317199	0.0846725	0.707944	0.299759	9
CRHR1	ENSG00000120088	17	45784280	rs2668632	17	46242000	C	T	0.758449	-0.0146	0.039	0.7072	-0.435938	0.0312604	3.3556e-44	0.033491	0.0894944	0.708238	0.91904	3
EFCAB3	ENSG00000172421	17	62343941	rs77830385	17	62344433	T	A	0.852883	-0.0103	0.0275	0.7076	0.340887	0.0409719	8.79632e-17	-0.0302153	0.0807537	0.70828	0.63565	20
TNFRSF4	ENSG00000186827	1	1214153	rs115483970	1	1237752	C	T	0.988072	0.0458	0.1224	0.7084	-1.40089	0.111433	3.02538e-36	-0.0326935	0.0874117	0.708391	0.425433	20
ASB14	ENSG00000239388	3	57292685	rs58446453	3	57263559	G	A	0.838966	-0.0092	0.0246	0.7087	-0.466114	0.033108	5.14177e-45	0.0197376	0.0527954	0.708515	0.740313	20
TMEM171	ENSG00000157111	5	73120569	rs481619	5	73116775	G	A	0.684891	-0.0077	0.0206	0.7085	-0.730928	0.0263209	1.00331e-169	0.0105346	0.0281859	0.708588	0.124256	20
KPNA4	ENSG00000186432	3	160565446	rs7647873	3	160537917	T	C	0.475149	-0.007	0.0187	0.7078	0.149166	0.0259104	8.56219e-09	-0.0469275	0.125628	0.708744	0.334142	18
ZP3	ENSG00000188372	7	76424950	rs28643416	7	76618959	T	A	0.698807	-0.0127	0.034	0.7098	-0.832409	0.0250405	2.61967e-242	0.0152569	0.0408479	0.708772	0.987766	20
LBH	ENSG00000213626	2	30231534	rs13406665	2	30275787	G	A	0.889662	0.0107	0.0286	0.7069	0.23343	0.039598	3.74681e-09	0.0458381	0.122767	0.70887	0.131505	20
TSHZ2	ENSG00000182463	20	52972358	rs57139429	20	52970572	A	G	0.947316	-0.0145	0.0388	0.7079	-0.35619	0.055107	1.02241e-10	0.0407087	0.109113	0.709083	0.716306	11
RGS22	ENSG00000132554	8	100131268	rs10111694	8	100079341	T	A	0.838966	0.0094	0.0252	0.7091	-0.267694	0.0370839	5.25254e-13	-0.0351148	0.094263	0.709507	0.719775	20
RNLS	ENSG00000184719	10	88584530	rs1409137	10	88618999	C	T	0.72664	0.0078	0.0209	0.7099	-0.177414	0.030065	3.61304e-09	-0.043965	0.118039	0.709549	0.425786	20
HHLA3	ENSG00000197568	1	70354805	rs7536099	1	70356074	A	G	0.738569	0.0083	0.0223	0.7099	0.519698	0.029779	3.33555e-68	0.0159708	0.0429193	0.709809	0.276194	20
CDK2AP1	ENSG00000111328	12	123272334	rs28715490	12	123419079	C	T	0.795229	-0.0089	0.0239	0.7092	0.1937	0.0321132	1.62143e-09	-0.0459473	0.123621	0.710133	0.857739	20
ALDH1A3	ENSG00000184254	15	100877714	rs11637451	15	100782337	A	T	0.680915	-0.0119	0.032	0.7105	0.280429	0.0287625	1.84832e-22	-0.042435	0.114194	0.710187	0.442977	20
CPOX	ENSG00000080819	3	98593648	rs2228056	3	98588786	C	T	0.926441	-0.0197	0.0529	0.7102	0.254999	0.0453913	1.93404e-08	-0.0772551	0.207907	0.710202	0.608449	19
CUL9	ENSG00000112659	6	43182185	rs16868993	6	43182564	G	C	0.879722	0.0097	0.0261	0.7114	0.345368	0.036462	2.74537e-21	0.028086	0.0756297	0.710368	0.272222	20
DEPDC7	ENSG00000121690	11	33015878	rs78160215	11	33012114	T	C	0.986083	-0.0632	0.17	0.7098	-1.12722	0.152023	1.21809e-13	0.0560671	0.151003	0.710415	0.640093	5
MSLN	ENSG00000102854	16	760734	rs188683732	16	757433	C	T	0.981113	0.0511	0.1376	0.7105	-1.20151	0.11002	9.16855e-28	-0.0425298	0.114589	0.710525	0.236032	20
ABCC4	ENSG00000125257	13	95301475	rs61972742	13	95262697	A	C	0.928429	-0.0136	0.0366	0.7106	-0.419311	0.0557906	5.65638e-14	0.0324341	0.0873926	0.71054	0.213889	20
TTC12	ENSG00000149292	11	113314529	rs7939992	11	113358943	T	C	0.515905	-0.0112	0.0302	0.7114	0.665439	0.024321	8.06162e-165	-0.016831	0.0453878	0.710766	0.724001	20
CCDC181	ENSG00000117477	1	169460669	rs2235195	1	169427382	C	G	0.875746	0.0109	0.0294	0.7105	0.65175	0.0393516	1.30724e-61	0.0167242	0.0451206	0.710894	0.302711	20
UVRAG	ENSG00000198382	11	75815407	rs76617732	11	76126981	A	G	0.968191	-0.0213	0.0574	0.7103	0.524093	0.0727301	5.76194e-13	-0.0406416	0.109668	0.710944	0.884785	20
RMDN2	ENSG00000115841	2	37923187	rs4670796	2	37940117	G	A	0.233598	0.0086	0.0232	0.7104	0.211096	0.0340017	5.35268e-10	0.0407398	0.110098	0.71136	0.360126	15
REEP2	ENSG00000132563	5	138439057	rs982085	5	138439892	G	C	0.590457	0.007	0.0189	0.7129	-0.176215	0.0261633	1.63705e-11	-0.0397242	0.107417	0.711523	0.35656	20
PIK3R4	ENSG00000196455	3	130746829	rs2403343	3	130434184	G	A	0.258449	0.008	0.0216	0.7124	-0.182734	0.0317965	9.08407e-09	-0.0437794	0.11845	0.711678	0.666755	20
ZNF846	ENSG00000196605	19	9793180	rs12459250	19	9798867	C	T	0.941352	-0.0143	0.0387	0.7122	0.604657	0.0549938	4.03911e-28	-0.0236498	0.0640393	0.711904	0.702479	20
PKP4	ENSG00000144283	2	158456964	rs2528627	2	158728570	G	A	0.418489	0.0071	0.0192	0.7121	-0.191598	0.0277027	4.63919e-12	-0.0370568	0.100353	0.711931	0.652203	20
ANKDD1A	ENSG00000166839	15	64911902	rs8035615	15	64912739	A	T	0.649105	-0.0072	0.0195	0.713	-0.32419	0.0258755	5.19423e-36	0.0222092	0.0601761	0.712075	0.558267	20
PHLDA3	ENSG00000174307	1	201469237	rs654072	1	201470345	A	G	0.360835	0.0116	0.0314	0.7118	0.222179	0.0276603	9.55839e-16	0.0522103	0.141477	0.7121	0.937098	20
ETFA	ENSG00000140374	15	76311472	rs11633749	15	76181265	A	G	0.59841	-0.0072	0.0195	0.7103	-0.173204	0.0277002	4.03158e-10	0.0415695	0.11278	0.712434	0.514706	20
FAH	ENSG00000103876	15	80152490	rs8042782	15	80151611	T	G	0.657058	0.0115	0.0312	0.7123	0.321837	0.02811	2.37327e-30	0.0357324	0.0969937	0.712576	0.460967	20
ANG	ENSG00000214274	14	20684177	rs117730041	14	20687101	T	C	0.963221	-0.0319	0.0865	0.712	-0.591922	0.083428	1.29351e-12	0.0538923	0.146331	0.712658	0.981292	10
AGRN	ENSG00000188157	1	1020120	rs3845291	1	1023775	G	A	0.460239	0.0115	0.0312	0.7114	-0.231943	0.0262486	9.88525e-19	-0.0495811	0.134633	0.712672	0.37039	20
TSPYL5	ENSG00000180543	8	97277928	rs28669903	8	97277758	T	C	0.631213	0.0074	0.0201	0.7128	-0.319583	0.0269873	2.36738e-32	-0.0231552	0.0629248	0.712887	0.296973	20
SASS6	ENSG00000156876	1	100132955	rs12141808	1	99992105	A	G	0.971173	-0.0168	0.0457	0.7136	-0.760841	0.0653508	2.50856e-31	0.0220808	0.0600951	0.713297	0.987639	20
STON1	ENSG00000243244	2	48529546	rs4953592	2	48549078	A	G	0.863817	-0.0104	0.0283	0.7139	-0.754782	0.037066	3.54642e-92	0.0137788	0.0375004	0.713297	0.329455	20
CLDN9	ENSG00000213937	16	3012923	rs2524316	16	3004010	C	G	0.387674	0.0072	0.0196	0.7123	-0.621496	0.0247043	1.17283e-139	-0.0115849	0.0315402	0.713389	0.162909	20
ATL3	ENSG00000184743	11	63671921	rs61928204	11	63696626	A	G	0.865805	-0.0099	0.0269	0.7133	0.263142	0.0450724	5.27678e-09	-0.0376223	0.102429	0.713395	0.617398	7
LINC00514	ENSG00000262152	16	2988256	rs2524316	16	3004010	C	G	0.387674	0.0072	0.0196	0.7123	-0.528788	0.0254389	5.72233e-96	-0.013616	0.0370717	0.713403	0.0714138	20
PKMYT1	ENSG00000127564	16	2980479	rs2524316	16	3004010	C	G	0.387674	0.0072	0.0196	0.7123	-0.33937	0.0265319	1.8409e-37	-0.0212158	0.057778	0.713473	0.175033	20
WBSCR27	ENSG00000165171	7	73842516	rs10282443	7	73838913	G	A	0.274354	-0.0127	0.0346	0.7134	1.01641	0.0227501	0	-0.0124949	0.0340424	0.713589	0.566059	20
GRTP1	ENSG00000139835	13	113364148	rs35086362	13	113326968	G	A	0.945328	0.0258	0.0703	0.7137	-0.453787	0.0606699	7.45492e-14	-0.0568549	0.155105	0.713949	0.820095	8
ANAPC5	ENSG00000089053	12	121399896	rs2668237	12	121293138	C	G	0.654076	-0.0121	0.033	0.7147	0.252943	0.0267795	3.54049e-21	-0.0478368	0.130562	0.714074	0.553571	20
CNOT6L	ENSG00000138767	4	77819615	rs17002824	4	77837872	G	C	0.870775	0.0098	0.0267	0.7132	0.222161	0.0386987	9.42304e-09	0.0441121	0.120428	0.714146	0.772501	19
BOC	ENSG00000144857	3	113211003	rs79231157	3	113212058	G	T	0.434394	-0.0115	0.0314	0.7135	0.437609	0.0265041	3.05777e-61	-0.0262792	0.0717712	0.714252	0.712098	20
XPNPEP1	ENSG00000108039	10	109923553	rs2475277	10	109879972	C	T	0.435388	0.007	0.0191	0.7141	0.201055	0.027777	4.5468e-13	0.0348163	0.0951203	0.714348	0.277341	20
IFITM2	ENSG00000185201	11	307631	rs111412325	11	307539	G	A	0.936382	0.0235	0.0642	0.7138	-0.765492	0.0522427	1.29657e-48	-0.0306992	0.0838938	0.714418	0.732508	10
HADHB	ENSG00000138029	2	26243170	rs10201087	2	26254109	G	A	0.920477	0.0135	0.0369	0.7135	-0.733702	0.0507563	2.31781e-47	-0.0183998	0.050309	0.714562	0.124349	20
TSNARE1	ENSG00000171045	8	142403182	rs67439964	8	142262037	T	C	0.767396	-0.0128	0.035	0.7147	0.392296	0.0298706	2.12485e-39	-0.0326284	0.0892528	0.714684	0.805782	20
IL34	ENSG00000157368	16	70579895	rs11648649	16	70659792	G	C	0.960239	-0.0415	0.1134	0.7144	-0.65146	0.101224	1.22825e-10	0.0637031	0.174352	0.714835	0.780975	3
ABO	ENSG00000175164	9	133276024	rs547643	9	133259656	T	C	0.22167	0.008	0.0219	0.7155	-0.637983	0.0280321	1.16881e-114	-0.0125395	0.0343314	0.714925	0.242583	20
APOBEC3B	ENSG00000179750	22	38982347	rs12628403	22	38962032	A	C	0.928429	0.0207	0.0566	0.7143	0.349203	0.0536475	7.5552e-11	0.0592779	0.162339	0.715001	0.158541	8
POC1B	ENSG00000139323	12	89526047	rs11105308	12	89513233	G	A	0.500994	-0.0068	0.0186	0.7169	-0.202052	0.0281244	6.76018e-13	0.0336548	0.0921748	0.715023	0.183429	20
AIG1	ENSG00000146416	6	143060496	rs2303387	6	143333686	C	T	0.831014	0.0092	0.0252	0.7155	-0.449089	0.035263	3.75916e-37	-0.0204859	0.0561367	0.715164	0.536148	20
APOBEC3A	ENSG00000128383	22	38952741	rs12628403	22	38962032	A	C	0.928429	0.0207	0.0566	0.7143	0.297062	0.0537533	3.26868e-08	0.0696824	0.190949	0.715167	0.125233	5
RLN1	ENSG00000107018	9	5339876	rs72701688	9	5228619	G	A	0.992048	0.0587	0.1609	0.7151	-0.946878	0.137828	6.42018e-12	-0.0619932	0.170166	0.715627	0.901522	8
OTOGL	ENSG00000165899	12	80099537	rs114828972	12	80160912	C	A	0.967197	-0.0315	0.0863	0.7154	0.445795	0.0759912	4.45358e-09	-0.0706603	0.193961	0.715633	0.80902	4
COG4	ENSG00000103051	16	70523558	rs3931036	16	70514394	A	G	0.931412	-0.0148	0.0406	0.7156	-0.517961	0.0522982	3.99949e-23	0.0285736	0.0784373	0.715645	0.0708586	20
BBC3	ENSG00000105327	19	47232766	rs884171	19	47213090	A	T	0.713718	-0.0128	0.0351	0.7157	-0.217215	0.0285997	3.07791e-14	0.0589279	0.161777	0.715669	0.959917	20
RTCA	ENSG00000137996	1	100266207	rs10875286	1	100285499	C	G	0.850895	0.0154	0.0423	0.7166	-0.337674	0.0343899	9.32641e-23	-0.0456061	0.125355	0.715995	0.774368	20
SCARA5	ENSG00000168079	8	27992673	rs2726962	8	27994707	G	A	0.742545	0.0126	0.0346	0.7153	-0.243665	0.0317529	1.66974e-14	-0.0517103	0.142158	0.716043	0.833333	10
ZNF382	ENSG00000161298	19	36604817	rs2967434	19	36516640	A	G	0.285288	0.0078	0.0214	0.715	-0.163257	0.0290887	1.9954e-08	-0.0477774	0.131358	0.716067	0.496791	20
DGCR6	ENSG00000183628	22	18906028	rs431289	22	18909196	T	C	0.286282	-0.0122	0.0336	0.7163	0.925979	0.0226819	0	-0.0131752	0.0362874	0.716545	0.706666	20
PPFIBP1	ENSG00000110841	12	27523431	rs2075378	12	27635088	G	A	0.624254	-0.0073	0.0201	0.7181	0.255136	0.0283534	2.29031e-19	-0.0286122	0.0788458	0.716688	0.330355	20
MUC3A	ENSG00000169894	7	100949534	rs13239478	7	101023271	A	C	0.87674	-0.0105	0.0289	0.7151	0.269791	0.0384613	2.30608e-12	-0.0389191	0.107264	0.716728	0.571902	20
ZNF582	ENSG00000018869	19	56393545	rs117340979	19	56376145	G	T	0.983101	0.0495	0.1362	0.7164	0.560269	0.0932787	1.89688e-09	0.0883504	0.243542	0.716775	NA	NA
SLC17A5	ENSG00000119899	6	73653992	rs477820	6	73608009	T	G	0.925447	0.0131	0.0361	0.7158	-0.513596	0.0465745	2.81896e-28	-0.0255064	0.0703268	0.71684	0.0697442	20
THBD	ENSG00000178726	20	23049741	rs6113992	20	23208991	A	G	0.702783	-0.0073	0.0201	0.7159	-0.186944	0.0290259	1.19002e-10	0.0390491	0.107689	0.716898	0.443269	20
LRRC16A	ENSG00000079691	6	25279078	rs9366623	6	25415934	G	A	0.868787	0.0101	0.0278	0.7165	-0.221097	0.0401105	3.54377e-08	-0.0456813	0.126009	0.716961	0.904764	14
ADI1	ENSG00000182551	2	3517747	rs10179340	2	3519553	A	G	0.159046	0.0095	0.0262	0.7182	-0.569745	0.0345589	4.61045e-61	-0.0166741	0.0459966	0.716973	0.298015	20
C3orf67	ENSG00000163689	3	59050084	rs4594634	3	59037511	G	C	0.757455	-0.0082	0.0226	0.7168	-0.259468	0.0316772	2.59065e-16	0.0316031	0.0871866	0.716996	0.662828	20
MROH9	ENSG00000117501	1	170935471	rs10912661	1	171251311	C	T	0.750497	0.0076	0.021	0.7191	-0.219063	0.02985	2.15517e-13	-0.0346932	0.0959793	0.717751	0.600618	18
ZNF783	ENSG00000204946	7	149262171	rs111437102	7	149276280	C	T	0.984095	-0.042	0.116	0.7176	0.565528	0.0920455	8.04688e-10	-0.0742669	0.205474	0.717769	0.65851	8
ZNF530	ENSG00000183647	19	57599885	rs2238695	19	57618858	T	C	0.793241	0.0082	0.0227	0.7187	-0.349601	0.0310183	1.829e-29	-0.0234553	0.0649645	0.718063	0.226572	20
PTPRH	ENSG00000080031	19	55209506	rs76990668	19	55207327	T	C	0.925447	0.0255	0.0706	0.718	0.649798	0.0545444	1.01024e-32	0.039243	0.108699	0.718082	0.154089	9
CACNA1G	ENSG00000006283	17	50560715	rs198552	17	50578727	A	G	0.542744	0.0068	0.0188	0.7154	-0.14801	0.0258379	1.01382e-08	-0.0459428	0.127271	0.718112	0.249566	19
OXTR	ENSG00000180914	3	8769628	rs3806675	3	8769960	G	A	0.577535	0.0113	0.0313	0.7175	-0.590932	0.0256893	4.34985e-117	-0.0191223	0.0529737	0.718116	0.41178	20
SH3RF1	ENSG00000154447	4	169270956	rs72710307	4	169345590	T	C	0.887674	0.0116	0.0321	0.7178	0.292953	0.0432786	1.29676e-11	0.0395968	0.10973	0.718206	0.243972	20
EYA3	ENSG00000158161	1	28088637	rs10902684	1	28050542	C	T	0.742545	0.0075	0.0208	0.719	-0.365456	0.0300292	4.49085e-34	-0.0205223	0.0569402	0.718534	0.591557	20
F2R	ENSG00000181104	5	76716126	rs62363038	5	76713901	A	G	0.769384	0.008	0.0222	0.7171	-0.277007	0.0320722	5.77084e-18	-0.0288801	0.080212	0.718812	0.609778	20
CAPN12	ENSG00000182472	19	38769904	rs34305426	19	38757269	A	C	0.93837	-0.0139	0.0386	0.7195	0.57626	0.0536306	6.25615e-27	-0.024121	0.0670212	0.718921	0.722001	20
PEAK1	ENSG00000173517	15	77420144	rs7119	15	77485290	T	C	0.410537	-0.0068	0.0189	0.7195	0.380067	0.0252721	4.07666e-51	-0.0178916	0.0497423	0.719082	0.228436	20
TMEM241	ENSG00000134490	18	23437961	rs4800157	18	23401135	G	A	0.567594	-0.0068	0.0189	0.7188	-0.317152	0.0255644	2.42466e-35	0.0214408	0.059618	0.719118	0.54029	20
HAPLN3	ENSG00000140511	15	88895626	rs8530	15	88898947	C	T	0.878728	0.0106	0.0295	0.72	0.568241	0.0390232	4.92896e-48	0.0186541	0.0519304	0.719436	0.0561475	20
MGST2	ENSG00000085871	4	139665768	rs8192024	4	139671487	C	A	0.683897	0.0074	0.0206	0.7178	0.287858	0.0295664	2.11725e-22	0.0257071	0.0716117	0.719611	0.0905989	20
OR51I1	ENSG00000167359	11	5441514	rs7940165	11	5894981	G	A	0.420477	-0.0069	0.0192	0.7191	0.195851	0.0278942	2.19971e-12	-0.0352309	0.0981621	0.719666	0.335523	20
TDRD5	ENSG00000162782	1	179591613	rs76644806	1	179592019	C	T	0.694831	-0.0075	0.0209	0.7181	-0.992513	0.023966	0	0.00755657	0.0210584	0.719716	0.0100646	20
RPN1	ENSG00000163902	3	128681075	rs35535737	3	128664563	G	A	0.607356	0.007	0.0195	0.7191	0.208893	0.0266303	4.35721e-15	0.0335099	0.0934467	0.719895	0.337094	20
USP17L7	ENSG00000226430	8	12134438	rs113676826	8	12036195	G	T	0.666004	-0.0156	0.0435	0.7203	-0.406664	0.0280737	1.49412e-47	0.0383609	0.107001	0.719961	0.47526	20
USP17L2	ENSG00000223443	8	12139077	rs113676826	8	12036195	G	T	0.666004	-0.0156	0.0435	0.7203	-0.329157	0.0284566	6.05636e-31	0.0473938	0.132219	0.720008	0.569314	20
ZNF556	ENSG00000172000	19	2867335	rs10775586	19	2867867	G	C	0.836978	0.0162	0.0452	0.7198	-0.420411	0.0364718	9.6446e-31	-0.0385337	0.107566	0.720168	0.959744	20
LGR6	ENSG00000133067	1	202193901	rs721559	1	202218991	T	C	0.513917	-0.0067	0.0187	0.72	0.276552	0.0271406	2.2067e-24	-0.0242269	0.0676602	0.720293	0.789375	20
DEFB136	ENSG00000205884	8	11974599	rs113676826	8	12036195	G	T	0.666004	-0.0156	0.0435	0.7203	0.183541	0.0289488	2.29467e-10	-0.0849946	0.237383	0.720307	0.268412	20
LEFTY1	ENSG00000243709	1	225911382	rs77675285	1	225925202	A	G	0.878728	-0.0111	0.031	0.7193	0.752065	0.0417624	1.68003e-72	-0.0147594	0.041228	0.720348	0.0940594	20
PBX3	ENSG00000167081	9	125747345	rs10987179	9	126172957	C	T	0.463221	-0.0067	0.0187	0.7196	0.235954	0.0271798	3.91614e-18	-0.0283954	0.0793203	0.720355	0.157667	19
GOLGA6D	ENSG00000140478	15	75282835	rs112110215	15	75302031	G	A	0.977137	0.0454	0.1266	0.7196	-0.597852	0.108799	3.90711e-08	-0.0759386	0.212209	0.720457	0.592998	6
ST6GAL1	ENSG00000073849	3	186930502	rs28366037	3	186929976	C	T	0.643141	-0.0112	0.0313	0.7194	0.258893	0.0284267	8.43803e-20	-0.043261	0.120992	0.720679	0.282018	20
LY6K	ENSG00000160886	8	142700111	rs2585141	8	142724925	G	A	0.666998	0.0113	0.0316	0.7208	-0.450843	0.025876	5.5013e-68	-0.0250642	0.0701057	0.720703	0.24627	20
SPAG8	ENSG00000137098	9	35812272	rs72727089	9	35870228	G	A	0.690855	-0.0073	0.0204	0.7217	-0.206865	0.0283097	2.72766e-13	0.0352887	0.0987333	0.720781	0.355456	20
MAPK1IP1L	ENSG00000168175	14	55051647	rs74880415	14	55074703	C	A	0.963221	-0.017	0.0475	0.7209	-0.380954	0.0631535	1.61742e-09	0.0446248	0.124906	0.720892	0.283888	20
ZNF808	ENSG00000198482	19	52527652	rs2608527	19	52536847	G	A	0.733598	-0.0079	0.0221	0.7212	0.282503	0.0306031	2.67618e-20	-0.0279643	0.0782879	0.720943	0.65573	20
ZWILCH	ENSG00000174442	15	66504959	rs67579761	15	66300444	G	A	0.894632	0.0124	0.0347	0.722	-0.420838	0.048562	4.47568e-18	-0.029465	0.0825245	0.721058	0.723467	20
ZDHHC2	ENSG00000104219	8	17156482	rs138058342	8	17167431	G	A	0.976143	-0.0355	0.0994	0.7209	-0.837422	0.0879682	1.73847e-21	0.042392	0.118781	0.721173	0.995648	20
LRIG3	ENSG00000139263	12	58920522	rs12426212	12	58917446	C	G	0.902584	-0.0105	0.0294	0.7215	0.253181	0.0410502	6.93345e-10	-0.0414723	0.116317	0.721432	0.0201799	20
SLC9A3	ENSG00000066230	5	524449	rs9313086	5	466010	T	G	0.364811	0.0072	0.0202	0.7203	-0.661626	0.025232	1.50364e-151	-0.0108823	0.0305337	0.721539	0.257317	20
MYSM1	ENSG00000162601	1	58700077	rs6680750	1	58697881	A	G	0.586481	-0.0067	0.0188	0.7214	-0.44876	0.0254457	1.3037e-69	0.01493	0.0419018	0.721608	0.683284	20
LYZL4	ENSG00000157093	3	42410610	rs342529	3	42474229	G	C	0.514911	-0.0067	0.0188	0.7206	-0.392116	0.0249568	1.25563e-55	0.0170868	0.0479573	0.721622	0.44318	20
IFIT5	ENSG00000152778	10	89414568	rs303208	10	89406076	C	T	0.723658	-0.0078	0.0219	0.7208	0.646073	0.0276613	1.18095e-120	-0.0120729	0.033901	0.721749	0.122699	20
SAP30	ENSG00000164105	4	173369969	rs13147839	4	173423026	G	A	0.526839	0.0067	0.0188	0.7209	-0.194479	0.0274254	1.32954e-12	-0.034451	0.0967904	0.72189	0.284559	20
HCRTR2	ENSG00000137252	6	55106460	rs11751405	6	54295748	C	G	0.353877	-0.0068	0.0191	0.724	-0.257894	0.0278365	1.95811e-20	0.0263675	0.0741162	0.722021	0.274132	20
MTL5	ENSG00000132749	11	68751520	rs7942697	11	68727994	G	T	0.733598	-0.0074	0.0208	0.7227	0.371241	0.0277219	6.77068e-41	-0.0199332	0.0560481	0.722107	0.53817	20
ANAPC13	ENSG00000129055	3	134486716	rs7630874	3	134574449	T	C	0.691849	0.0071	0.02	0.7212	0.513535	0.0277131	1.1741e-76	0.0138257	0.0389529	0.722638	0.423247	20
FAM3B	ENSG00000183844	21	41304212	rs66817580	21	41317710	G	T	0.862823	0.0093	0.0262	0.722	-0.719452	0.0366432	7.92248e-86	-0.0129265	0.0364226	0.722662	0.514055	20
PTTG1IP	ENSG00000183255	21	44873903	rs9981628	21	44844604	A	G	0.637177	0.007	0.0197	0.7224	-0.181068	0.0270453	2.15672e-11	-0.0386594	0.108952	0.722716	0.313405	20
RNASE4	ENSG00000258818	14	20699499	rs45525731	14	20684540	A	C	0.963221	-0.0307	0.0865	0.7227	-0.994912	0.0819289	6.20355e-34	0.030857	0.0869795	0.722768	0.948081	20
BCAM	ENSG00000187244	19	44809059	rs8113311	19	44822481	T	G	0.279324	0.0119	0.0335	0.7231	-0.178697	0.0301212	2.98175e-09	-0.0665931	0.187804	0.722898	0.762474	15
PHYKPL	ENSG00000175309	5	178232802	rs3749808	5	178232324	C	T	0.82505	-0.0153	0.0431	0.723	-0.226388	0.0384935	4.07303e-09	0.0675831	0.190728	0.723082	0.914699	5
CABYR	ENSG00000154040	18	24138956	rs12963950	18	24139478	T	C	0.631213	0.0069	0.0195	0.723	0.485488	0.0255851	2.7243e-80	0.0142125	0.0401728	0.7235	0.628112	20
RHBDF1	ENSG00000007384	16	76355	rs2562146	16	60927	C	T	0.698807	-0.0121	0.0342	0.7232	0.290608	0.0285296	2.28523e-24	-0.0416368	0.117755	0.723648	0.598617	20
ERC1	ENSG00000082805	12	990609	rs721859	12	1140084	G	A	0.725646	0.0074	0.0209	0.7244	0.182159	0.0298397	1.03058e-09	0.0406238	0.114928	0.723734	0.0401585	20
PEBP1	ENSG00000089220	12	118136124	rs1277441	12	118168184	A	G	0.681909	0.0071	0.0201	0.7234	-0.304376	0.0273937	1.10662e-28	-0.0233264	0.06607	0.724047	0.707249	20
SLC10A4	ENSG00000145248	4	48483343	rs77812710	4	48805970	T	C	0.977137	0.0216	0.0611	0.7237	-0.54529	0.0835284	6.65649e-11	-0.039612	0.112215	0.724087	0.839085	15
EXOSC2	ENSG00000130713	9	130693721	rs10901271	9	130679670	C	T	0.809145	-0.0088	0.0249	0.724	-0.204966	0.0374832	4.54629e-08	0.042934	0.121737	0.72433	0.265524	6
FYTTD1	ENSG00000122068	3	197737179	rs6583257	3	197772173	G	A	0.127237	0.0095	0.0269	0.724	0.218912	0.0369647	3.17664e-09	0.0433964	0.123099	0.724438	0.747898	17
SPINK2	ENSG00000128040	4	56821742	rs146649464	4	56816604	A	C	0.987078	-0.0371	0.1052	0.7241	-1.14113	0.110297	4.36336e-25	0.0325116	0.0922429	0.724496	0.540013	6
POMC	ENSG00000115138	2	25168903	rs3754861	2	25170853	A	C	0.921471	0.0209	0.0593	0.724	-0.881916	0.046287	6.18061e-81	-0.0236984	0.0672515	0.72455	0.081489	20
KBTBD7	ENSG00000120696	13	41194569	rs1952591	13	41129826	C	A	0.94334	-0.0145	0.0411	0.7245	-0.450178	0.0654976	6.27774e-12	0.0322095	0.0914174	0.724588	0.501375	10
ZDHHC13	ENSG00000177054	11	19117099	rs10741761	11	19124984	G	A	0.695825	-0.0073	0.0207	0.7244	0.239159	0.0303965	3.60355e-15	-0.0305236	0.08664	0.724611	0.791572	13
C19orf24	ENSG00000228300	19	1275530	rs12979308	19	1275988	C	G	0.206759	-0.0082	0.0233	0.7237	-0.192525	0.031314	7.83672e-10	0.0425919	0.121221	0.725321	0.180627	7
FAM198B	ENSG00000164125	4	158173318	rs72695745	4	158185163	G	A	0.889662	-0.0104	0.0296	0.7246	0.48361	0.0380203	4.59035e-37	-0.0215049	0.0612297	0.725425	0.874517	20
ZNF253	ENSG00000256771	19	19865882	rs60745231	19	19866179	G	A	0.762425	-0.0124	0.0353	0.7246	0.442742	0.0292962	1.33756e-51	-0.0280073	0.0797519	0.725453	0.665477	20
DBNL	ENSG00000136279	7	44044640	rs11552797	7	44060065	T	C	0.759443	0.0078	0.0222	0.7271	0.327504	0.029725	3.13631e-28	0.0238165	0.06782	0.725459	0.15463	20
RPP40	ENSG00000124787	6	5004063	rs1749142	6	4992590	T	C	0.398608	0.0067	0.0191	0.7262	-0.214533	0.0277268	1.0147e-14	-0.0312306	0.0891219	0.72602	0.196599	20
PLIN1	ENSG00000166819	15	89679427	rs72752525	15	89677642	G	A	0.781312	-0.0082	0.0234	0.7278	0.324011	0.0340312	1.7152e-21	-0.0253078	0.0722687	0.726196	0.511261	20
GLCE	ENSG00000138604	15	69160584	rs4777129	15	69245053	T	C	0.643141	0.0069	0.0197	0.7254	0.330824	0.0265927	1.57711e-35	0.020857	0.0595719	0.726252	0.774809	20
EPN3	ENSG00000049283	17	50532682	rs8068726	17	50515773	C	T	0.848907	-0.0089	0.0254	0.7265	0.244888	0.0340151	6.04781e-13	-0.0363431	0.103843	0.726354	0.0759258	20
AP3B2	ENSG00000103723	15	82709946	rs28371837	15	82714435	T	G	0.813121	0.0083	0.0237	0.7256	-0.285773	0.0323185	9.3684e-19	-0.029044	0.0829979	0.726386	0.338886	20
C2orf83	ENSG00000042304	2	227648606	rs4973161	2	227643115	C	T	0.371769	-0.0068	0.0194	0.7278	-0.16031	0.0284944	1.84436e-08	0.0424179	0.12125	0.726461	0.197163	20
FZD9	ENSG00000188763	7	73433778	rs2528706	7	73376620	G	C	0.827038	0.0139	0.0397	0.7264	-0.233948	0.0329653	1.27679e-12	-0.0594149	0.169902	0.726563	0.221136	20
ARL17A	ENSG00000185829	17	46579682	rs2532233	17	46195852	C	T	0.757455	-0.0136	0.0389	0.7265	-1.06606	0.0247037	0	0.0127573	0.0364909	0.726637	NA	NA
BCAS3	ENSG00000141376	17	60677453	rs117023868	17	60677901	C	A	0.9334	-0.0292	0.0835	0.7262	-0.583651	0.0630334	2.05583e-20	0.0500299	0.143167	0.72675	0.622248	10
SRP19	ENSG00000153037	5	112861188	rs149190	5	112921117	A	G	0.554672	-0.0066	0.0189	0.7268	0.215535	0.0257885	6.38987e-17	-0.0306214	0.0877652	0.727163	0.560511	20
C17orf89	ENSG00000224877	17	81239305	rs74778772	17	81239341	C	T	0.916501	-0.0191	0.0547	0.7272	-0.378525	0.0457908	1.38065e-16	0.050459	0.144637	0.72719	0.171055	20
IRF6	ENSG00000117595	1	209806175	rs7545542	1	209806290	C	T	0.626243	-0.0067	0.0192	0.7263	0.364177	0.0277164	1.95774e-39	-0.0183976	0.0527402	0.727213	0.383083	20
CYP3A43	ENSG00000021461	7	99828013	rs12334072	7	99654084	A	G	0.940358	0.0124	0.0355	0.7275	0.341078	0.0594897	9.84373e-09	0.0363553	0.104275	0.727353	0.514236	20
CHST9	ENSG00000154080	18	27185308	rs1352038	18	27076302	T	A	0.587475	-0.0067	0.0192	0.7282	0.214608	0.0276878	9.11719e-15	-0.0312197	0.0895559	0.727386	0.925285	20
ATP13A2	ENSG00000159363	1	17011928	rs761423	1	16975177	T	C	0.555666	0.0105	0.0301	0.7272	-0.195664	0.0258979	4.18216e-14	-0.0536635	0.153999	0.72749	0.801369	20
DGKB	ENSG00000136267	7	14974777	rs170094	7	14889040	C	T	0.355865	0.0068	0.0195	0.7295	0.20073	0.0280647	8.52735e-13	0.0338763	0.0972607	0.727612	0.829954	20
KHDC1L	ENSG00000256980	6	73225770	rs6904505	6	73246207	G	C	0.774354	0.0078	0.0224	0.7275	-0.471854	0.031183	9.99237e-52	-0.0165305	0.0474849	0.727749	0.818552	20
LUZP1	ENSG00000169641	1	23177808	rs561136	1	23018558	T	C	0.842942	0.0149	0.0428	0.7279	-0.342305	0.0357909	1.13291e-21	-0.0435285	0.125118	0.727915	0.0977433	20
ZNF561	ENSG00000171469	19	9621234	rs13345283	19	9707295	C	T	0.845924	-0.0096	0.0276	0.7275	0.435358	0.0374721	3.33081e-31	-0.0220508	0.0634245	0.728088	0.0923497	20
CUL3	ENSG00000036257	2	224585397	rs6436499	2	224591834	A	T	0.670974	-0.007	0.0201	0.7289	0.174807	0.0293547	2.60072e-09	-0.0400442	0.11518	0.728092	0.154247	20
AEN	ENSG00000181026	15	88621340	rs12908122	15	88612039	A	G	0.719682	0.0121	0.0348	0.728	0.392167	0.0297421	1.06206e-39	0.0308542	0.0887685	0.728155	0.378491	20
IPCEF1	ENSG00000074706	6	154356792	rs12208947	6	154170003	G	A	0.860835	0.0095	0.0273	0.7292	0.271804	0.039086	3.55073e-12	0.0349516	0.100566	0.728178	0.414682	20
SPDL1	ENSG00000040275	5	169583636	rs17644562	5	169594094	A	G	0.952286	-0.0142	0.0408	0.7283	0.351678	0.0583194	1.63757e-09	-0.0403779	0.116208	0.728245	0.449561	5
CCNJL	ENSG00000135083	5	160345396	rs9313846	5	160355634	C	A	0.521869	0.0065	0.0187	0.7271	-0.257026	0.0271142	2.5575e-21	-0.0252893	0.0728042	0.728321	0.464445	20
RAD52	ENSG00000002016	12	990053	rs10849594	12	934668	T	C	0.811133	0.0141	0.0406	0.7279	0.639847	0.0316036	3.85297e-91	0.0220365	0.063462	0.728411	0.545589	20
GCNT1	ENSG00000187210	9	76419850	rs1057419	9	76503745	A	G	0.411531	0.0066	0.019	0.7259	-0.224934	0.027425	2.36814e-16	-0.0293419	0.0845448	0.728548	0.906094	20
CRYAA	ENSG00000160202	21	43169008	rs870137	21	43169949	C	T	0.404573	-0.0118	0.034	0.7277	0.298234	0.027998	1.70659e-26	-0.0395662	0.114065	0.728685	0.969013	17
C12orf73	ENSG00000204954	12	103965708	rs12369883	12	104021831	G	A	0.802187	-0.0082	0.0236	0.7291	-0.238073	0.0420861	1.54221e-08	0.0344433	0.0993162	0.728738	0.0774834	12
NLRC3	ENSG00000167984	16	3577403	rs12933120	16	3584745	C	A	0.861829	-0.0095	0.0274	0.729	1.00332	0.0329116	4.08244e-204	-0.00946857	0.0273111	0.728822	0.244708	20
CLUAP1	ENSG00000103351	16	3500976	rs12933120	16	3584745	C	A	0.861829	-0.0095	0.0274	0.729	-0.936949	0.0335639	1.73552e-171	0.0101393	0.0292461	0.728825	0.166432	20
MAT1A	ENSG00000151224	10	80289658	rs3120976	10	80265926	C	A	0.333002	-0.0069	0.0199	0.7298	0.246774	0.0276714	4.74784e-19	-0.0279608	0.0807016	0.728988	0.582642	20
APOBEC3G	ENSG00000239713	22	39077084	rs6519166	22	39076172	A	C	0.635189	0.0114	0.0329	0.7296	-0.596418	0.0267038	1.70449e-110	-0.0191141	0.0551692	0.728995	0.296276	20
RIN2	ENSG00000132669	20	19758148	rs199604	20	19990468	A	G	0.315109	-0.0069	0.0199	0.7276	0.216021	0.0273992	3.16557e-15	-0.0319414	0.0922098	0.729043	0.685583	8
TCTEX1D2	ENSG00000213123	3	196318299	rs2270769	3	196318023	G	C	0.691849	-0.007	0.0202	0.7303	-0.336227	0.0273868	1.2038e-34	0.0208192	0.0601023	0.729045	0.320648	20
CEACAM19	ENSG00000186567	19	44666958	rs714948	19	44662645	C	A	0.882704	-0.0169	0.0488	0.7291	-0.84565	0.0434536	2.35152e-84	0.0199846	0.0577162	0.72915	0.603952	20
FBXO25	ENSG00000147364	8	406428	rs1050909	8	469368	G	T	0.703777	-0.0072	0.0208	0.7279	0.373604	0.0278655	5.47234e-41	-0.0192718	0.0556925	0.729314	0.927689	20
ARHGAP18	ENSG00000146376	6	129710177	rs113884110	6	129810153	G	T	0.868787	0.0097	0.028	0.7287	-0.244214	0.0398913	9.24081e-10	-0.0397192	0.114837	0.729437	0.275357	20
TPO	ENSG00000115705	2	1374066	rs28361468	2	1521031	A	G	0.483101	-0.0065	0.0188	0.7273	0.414451	0.0263311	8.04435e-56	-0.0156834	0.0453722	0.729597	0.396001	20
POLR2E	ENSG00000099817	19	1095380	rs6843	19	1088286	C	T	0.755467	0.0121	0.035	0.7294	-0.511502	0.0293592	5.59832e-68	-0.0236558	0.0684394	0.729609	0.835842	20
COX10	ENSG00000006695	17	14069496	rs2072279	17	14077033	A	G	0.505964	0.0065	0.0188	0.7293	-0.383643	0.0265152	1.90771e-47	-0.0169428	0.0490179	0.729609	0.778035	20
PYDC2	ENSG00000253548	3	191461163	rs569767	3	191425842	C	T	0.920477	0.0126	0.0364	0.7285	-0.288379	0.0510876	1.65373e-08	-0.0436925	0.12646	0.729715	0.293262	19
HRH4	ENSG00000134489	18	24460637	rs1945168	18	24544454	C	T	0.393638	0.0065	0.0188	0.7275	0.226913	0.0276804	2.45234e-16	0.0286454	0.0829249	0.729765	0.335204	19
FCER2	ENSG00000104921	19	7702146	rs12980031	19	7699550	G	T	0.232604	0.0128	0.037	0.7292	0.192758	0.0318799	1.48118e-09	0.0664044	0.192264	0.729808	0.492191	6
TSPYL4	ENSG00000187189	6	116254075	rs1209223	6	116226426	G	A	0.736581	0.0074	0.0214	0.7283	0.200238	0.0344088	5.90591e-09	0.036956	0.107061	0.729955	0.950353	20
ECM1	ENSG00000143369	1	150508062	rs1815544	1	150507425	C	T	0.616302	-0.0066	0.0191	0.729	0.17894	0.0261983	8.47963e-12	-0.0368839	0.106876	0.730013	0.760918	17
MRO	ENSG00000134042	18	50825402	rs9959521	18	50823013	G	A	0.782306	-0.0077	0.0223	0.73	0.336988	0.032312	1.82418e-25	-0.0228495	0.0662107	0.730017	0.0713176	14
FBXW12	ENSG00000164049	3	48372219	rs12487765	3	48370245	T	C	0.437376	-0.0106	0.0307	0.7303	0.1745	0.0262287	2.87178e-11	-0.0607451	0.176168	0.730235	0.0630931	20
RAD54L	ENSG00000085999	1	46246461	rs12142240	1	46281629	T	C	0.71173	-0.007	0.0203	0.7285	0.371968	0.0277419	5.41366e-41	-0.0188188	0.0545926	0.73031	0.104997	20
IFNA21	ENSG00000137080	9	21166660	rs7041474	9	21007936	A	G	0.310139	0.007	0.0203	0.7282	0.260659	0.0301068	4.80956e-18	0.026855	0.0779413	0.730429	0.278687	20
CACHD1	ENSG00000158966	1	64470129	rs10465845	1	64495249	T	C	0.850895	0.0093	0.027	0.7297	0.315685	0.039371	1.07306e-15	0.0294598	0.0856072	0.730751	0.0275186	20
DNAJC13	ENSG00000138246	3	132417502	rs6439360	3	132550917	A	G	0.739563	0.0074	0.0215	0.7292	0.202105	0.0317426	1.92761e-10	0.0366146	0.106536	0.731084	0.321957	20
RTP4	ENSG00000136514	3	187368385	rs1003995	3	187371243	C	A	0.658052	0.0067	0.0195	0.7313	-0.458689	0.0278774	7.87672e-61	-0.0146069	0.0425218	0.731211	0.448032	20
MRS2	ENSG00000124532	6	24402908	rs41271779	6	24425219	G	A	0.852883	-0.0091	0.0265	0.7303	0.644948	0.0347183	4.9701e-77	-0.0141097	0.0410956	0.731344	0.0356539	20
IFNA2	ENSG00000188379	9	21385398	rs4978114	9	21401289	A	G	0.887674	-0.01	0.0291	0.7305	-0.236123	0.0390286	1.44846e-09	0.0423508	0.123439	0.731531	0.688664	20
GAL3ST2	ENSG00000154252	2	241776822	rs34762429	2	241762000	T	G	0.489066	0.0104	0.0303	0.7305	-0.295379	0.0254339	3.51497e-31	-0.035209	0.102625	0.731535	0.195663	20
MUC17	ENSG00000169876	7	101020072	rs6965671	7	101057250	C	T	0.729622	0.0072	0.021	0.7314	-0.41089	0.0284003	1.93564e-47	-0.0175229	0.0511229	0.731778	0.0770764	20
ARHGAP8	ENSG00000241484	22	44752558	rs6007344	22	44859757	G	C	0.810139	-0.0085	0.0248	0.7317	0.331061	0.0362417	6.55281e-20	-0.0256751	0.0749635	0.731974	0.479693	20
LONP2	ENSG00000102910	16	48244300	rs13338757	16	48219223	T	G	0.833002	-0.0086	0.0251	0.7317	0.403247	0.0345483	1.77207e-31	-0.0213269	0.0622715	0.731988	0.833324	20
KRI1	ENSG00000129347	19	10566031	rs3218222	19	10566005	T	C	0.222664	-0.0075	0.0219	0.7309	-0.734735	0.0263052	1.11607e-171	0.0102078	0.0298089	0.73202	0.868399	20
DHCR7	ENSG00000172893	11	71452868	rs1792265	11	71438810	T	C	0.955268	-0.0149	0.0435	0.7324	-0.408253	0.0585931	3.22394e-12	0.0364969	0.10668	0.732264	0.321452	8
ZNF266	ENSG00000174652	19	9435571	rs7258023	19	9415237	G	A	0.440358	-0.0066	0.0193	0.73	-0.97439	0.0194371	0	0.00677347	0.0198077	0.73238	0.0120593	20
HPGDS	ENSG00000163106	4	94342865	rs76639868	4	94195842	T	C	0.965209	-0.0262	0.0766	0.7326	0.617325	0.0716121	6.67204e-18	-0.0424412	0.124181	0.732526	0.714314	19
HDC	ENSG00000140287	15	50265726	rs117490540	15	50266662	A	G	0.0974155	0.0107	0.0313	0.7321	-0.374979	0.0448271	6.0115e-17	-0.0285349	0.083541	0.732676	0.95901	20
SMPDL3B	ENSG00000130768	1	27935000	rs4313418	1	27928797	A	C	0.714712	0.0071	0.0208	0.7317	0.231377	0.0302874	2.18236e-14	0.0306858	0.0899861	0.733099	0.977696	20
TGFA	ENSG00000163235	2	70554193	rs2902345	2	70489467	T	C	0.472167	0.0103	0.0302	0.7344	-0.336658	0.0252084	1.10758e-40	-0.0305948	0.0897345	0.733142	0.300024	20
SYCE1	ENSG00000171772	10	133569765	rs8192779	10	133540617	C	T	0.895626	-0.0179	0.0525	0.7337	0.724504	0.0425528	5.26846e-65	-0.0247066	0.0724779	0.733191	0.509733	20
C9orf153	ENSG00000187753	9	86259657	rs11792804	9	86310859	A	G	0.821074	-0.0136	0.0399	0.7337	-0.517916	0.033803	5.485e-53	0.0262591	0.0770586	0.733278	0.113357	20
IMMP1L	ENSG00000148950	11	31509645	rs2973905	11	31532807	C	T	0.751491	0.0075	0.022	0.7327	0.255305	0.0415846	8.28338e-10	0.0293767	0.0863043	0.733567	0.942458	6
CIRH1A	ENSG00000141076	16	69131291	rs112113281	16	69240953	C	T	0.93837	0.0126	0.037	0.7334	0.37183	0.0513222	4.32439e-13	0.0338865	0.0996178	0.733732	0.517046	20
MAML2	ENSG00000184384	11	96343195	rs544552	11	96143502	G	A	0.654076	-0.0067	0.0197	0.7342	-0.171214	0.0288006	2.76794e-09	0.0391324	0.115249	0.734198	NA	NA
LRRC57	ENSG00000180979	15	42548802	rs73406534	15	42559639	G	T	0.917495	-0.0109	0.0321	0.734	-0.371834	0.0430742	6.00781e-18	0.0293142	0.0863957	0.734383	0.417318	20
PLD6	ENSG00000179598	17	17206333	rs7218992	17	17212319	C	A	0.840954	0.0092	0.0271	0.7333	0.269251	0.0372728	5.05546e-13	0.0341688	0.10076	0.734527	0.881344	20
SSU72P8	ENSG00000230268	7	124476371	rs10232796	7	124392243	G	C	0.758449	0.0076	0.0224	0.7352	-0.279477	0.0326202	1.05664e-17	-0.0271936	0.0802125	0.734595	0.36929	20
RRP7A	ENSG00000189306	22	42519796	rs4822145	22	42514504	G	A	0.853877	-0.0099	0.0292	0.7344	0.881684	0.0350992	3.02261e-139	-0.0112285	0.0331215	0.734602	0.40897	20
PSMB9	ENSG00000240065	6	32854192	rs1351383	6	32854492	A	C	0.601392	0.0102	0.0301	0.7334	-0.336837	0.0263426	1.94312e-37	-0.0302817	0.089392	0.734797	0.85151	20
RP11-231C14.4	ENSG00000169203	16	29505999	rs7195216	16	30324709	A	T	0.568588	-0.0065	0.0192	0.7342	-0.554959	0.0240421	6.89262e-118	0.0117126	0.0346009	0.734982	0.0136101	20
MSC	ENSG00000178860	8	71844468	rs7842844	8	71869848	C	T	0.796223	-0.0075	0.0222	0.7344	0.309786	0.0317196	1.5693e-22	-0.0242102	0.0717051	0.735638	0.451819	20
TMEM68	ENSG00000167904	8	55773407	rs6474021	8	55806959	G	A	0.799205	0.0078	0.0231	0.7363	-0.315851	0.0314011	8.41878e-24	-0.0246952	0.0731769	0.735761	0.171494	20
TAS2R9	ENSG00000121381	12	10810168	rs10743931	12	10870968	G	A	0.848907	0.0137	0.0406	0.7357	0.393015	0.0471117	7.29208e-17	0.0348587	0.103388	0.735994	0.458248	20
KDELR2	ENSG00000136240	7	6482589	rs2881699	7	6505255	C	G	0.810139	0.0077	0.0228	0.7372	-0.178397	0.0313637	1.28536e-08	-0.0431622	0.12803	0.736022	0.850111	20
ATP6V1H	ENSG00000047249	8	53843558	rs56973376	8	53736464	T	G	0.937376	0.0136	0.0403	0.7356	0.420015	0.056725	1.31745e-13	0.0323798	0.0960486	0.736027	0.056844	20
ZSCAN9	ENSG00000137185	6	28224886	rs645666	6	27793042	C	T	0.929423	-0.0272	0.0807	0.7357	-1.08819	0.072573	7.98812e-51	0.0249957	0.0741786	0.736143	0.206779	20
GLOD4	ENSG00000167699	17	783390	rs11654315	17	753865	T	C	0.982107	-0.0361	0.1071	0.7361	-0.739085	0.0952772	8.68247e-15	0.0488442	0.145046	0.736305	0.755421	8
ZNF695	ENSG00000197472	1	247008093	rs4971306	1	246986616	G	A	0.336978	0.0067	0.0199	0.7365	-0.457787	0.0276913	2.16579e-61	-0.0146356	0.043479	0.736408	0.680002	20
TMEM41B	ENSG00000166471	11	9314636	rs7112281	11	9325075	G	A	0.617296	-0.011	0.0327	0.7363	0.186689	0.0269993	4.69185e-12	-0.0589214	0.175364	0.736875	0.20672	11
DDC8	ENSG00000178404	17	78903215	rs78714059	17	78897956	T	C	0.899602	-0.0108	0.0322	0.7381	0.267677	0.0461322	6.53723e-09	-0.0403471	0.120495	0.737742	0.0191216	17
CCNA2	ENSG00000145386	4	121823933	rs6815050	4	121814713	T	C	0.693837	-0.0069	0.0206	0.7371	-0.180575	0.028063	1.23799e-10	0.0382114	0.114235	0.738003	0.431444	19
MSMO1	ENSG00000052802	4	165327667	rs62352298	4	165343912	G	C	0.744533	-0.0072	0.0215	0.7368	-0.19889	0.0310329	1.46477e-10	0.036201	0.108248	0.738057	0.399014	20
SERP1	ENSG00000120742	3	150603228	rs6790726	3	150546641	T	C	0.116302	-0.0095	0.0284	0.7377	0.298706	0.037983	3.71464e-15	-0.0318038	0.0951627	0.738225	0.972353	20
IHH	ENSG00000163501	2	219060921	rs3099	2	219055032	C	G	0.672962	-0.0108	0.0323	0.7373	0.248219	0.027142	5.95198e-20	-0.04351	0.130214	0.738272	0.322203	20
CYP1B1	ENSG00000138061	2	38109902	rs6734590	2	38168378	G	A	0.866799	-0.0099	0.0296	0.7367	0.288044	0.0421697	8.45604e-12	-0.0343697	0.102885	0.738335	0.893471	20
PRIM1	ENSG00000198056	12	56752374	rs2277339	12	56752285	T	G	0.888668	0.0159	0.0476	0.7382	0.61488	0.0413615	5.47901e-50	0.0258587	0.077433	0.738418	0.546808	20
LARS2	ENSG00000011376	3	45388561	rs13099924	3	45528090	A	G	0.667992	0.0067	0.0201	0.7398	0.749986	0.0239734	7.68508e-215	0.00893351	0.026802	0.738897	0.237828	20
ZNF800	ENSG00000048405	7	127431924	rs10954149	7	127398253	G	A	0.818091	0.0081	0.0243	0.7387	-0.638554	0.0432086	2.01906e-49	-0.0126849	0.0380644	0.738947	0.0629446	20
GUCY2C	ENSG00000070019	12	14696599	rs10846023	12	14567432	C	T	0.331014	-0.0067	0.0201	0.7395	-0.404995	0.0285027	8.0568e-46	0.0165434	0.0496439	0.738952	0.516645	20
LIMD1	ENSG00000144791	3	45555394	rs1964416	3	45658823	A	G	0.242545	-0.0072	0.0216	0.738	0.344396	0.0310457	1.35357e-28	-0.0209062	0.0627468	0.738996	0.106448	20
RELL1	ENSG00000181826	4	37686376	rs34414475	4	37663658	C	T	0.291252	-0.0113	0.0339	0.739	-0.28676	0.0301408	1.83468e-21	0.0394058	0.11829	0.739037	0.256404	20
TMEM150C	ENSG00000249242	4	82562357	rs6535397	4	82721100	C	G	0.492048	-0.0063	0.0189	0.7399	-0.208603	0.0318391	5.68478e-11	0.0302009	0.0907197	0.739208	0.0945963	17
ARHGAP44	ENSG00000006740	17	12789498	rs74253573	17	12782114	C	A	0.94334	0.0215	0.0645	0.7391	-0.363987	0.0577995	3.02679e-10	-0.0590681	0.177452	0.739234	0.31033	19
RLN2	ENSG00000107014	9	5304716	rs56996481	9	5336199	C	G	0.743539	-0.0075	0.0225	0.7382	-0.189061	0.0325272	6.15837e-09	0.0396697	0.119205	0.739295	0.616583	9
MIB2	ENSG00000197530	1	1615879	rs61774907	1	1629332	G	T	0.636183	-0.0113	0.0339	0.7386	0.162127	0.0288277	1.86586e-08	-0.0696985	0.209463	0.739324	0.0585657	20
INTS12	ENSG00000138785	4	105895986	rs72673813	4	105789496	T	C	0.936382	0.0127	0.0382	0.7389	0.335295	0.0501864	2.37317e-11	0.0378771	0.11407	0.739852	0.909974	20
NEK1	ENSG00000137601	4	169612629	rs10520157	4	169612585	G	T	0.869781	-0.0089	0.0268	0.739	-0.589932	0.0345143	1.69072e-65	0.0150865	0.0454375	0.739869	0.6525	20
TYSND1	ENSG00000156521	10	70146700	rs3763735	10	70144239	C	T	0.907555	-0.0103	0.031	0.7407	-0.314282	0.0407714	1.27405e-14	0.0327731	0.0987291	0.739927	0.341756	20
SRR	ENSG00000167720	17	2303383	rs3744270	17	2304032	G	A	0.658052	0.0066	0.0199	0.739	0.798101	0.0232128	4.69836e-259	0.00826963	0.0249354	0.740159	0.585363	20
MSH5	ENSG00000204410	6	31739677	rs2844498	6	31509077	C	T	0.542744	0.01	0.0301	0.7392	-0.147953	0.0267557	3.20596e-08	-0.0675888	0.203809	0.74017	0.135163	20
UBE2U	ENSG00000177414	1	64203627	rs1095177	1	64252994	C	T	0.34493	0.0064	0.0193	0.7393	0.870407	0.023205	6.4637e-308	0.00735289	0.0221744	0.740196	0.427461	20
LRPPRC	ENSG00000138095	2	43995989	rs6720846	2	43895934	A	T	0.600398	-0.0064	0.0193	0.7387	-0.561617	0.0260157	2.34896e-103	0.0113957	0.0343691	0.740216	0.268835	20
WWP2	ENSG00000198373	16	69762306	rs4985462	16	69942961	T	C	0.607356	0.0065	0.0196	0.7382	-0.289145	0.0264872	9.62351e-28	-0.0224801	0.0678174	0.740282	0.355967	20
AGR3	ENSG00000173467	7	16881987	rs78233367	7	17125812	T	C	0.787276	0.0076	0.0229	0.739	-0.217762	0.0331408	5.00456e-11	-0.0349005	0.105295	0.740301	0.523793	19
CAMK1G	ENSG00000008118	1	209583714	rs9429819	1	209595825	A	C	0.32505	-0.0065	0.0196	0.7396	-0.253186	0.0284497	5.61496e-19	0.0256729	0.0774673	0.74034	0.44452	19
SDR16C5	ENSG00000170786	8	56320776	rs1120747	8	56378747	C	G	0.983101	0.0216	0.0652	0.741	-0.967948	0.101163	1.08783e-21	-0.0223153	0.0673994	0.740576	0.526853	10
GALM	ENSG00000143891	2	38666081	rs6732137	2	38660265	T	C	0.878728	-0.0098	0.0296	0.7413	-0.976693	0.0371074	1.11116e-152	0.0100339	0.0303087	0.740603	0.0353327	20
BLOC1S3	ENSG00000189114	19	45178745	rs76598479	19	45149797	C	A	0.869781	-0.0093	0.0281	0.7417	0.390637	0.0384477	2.98463e-24	-0.0238073	0.071972	0.740807	0.75897	20
ANO9	ENSG00000185101	11	442011	rs4076104	11	409592	G	A	0.823062	0.0138	0.0417	0.74	0.347977	0.034098	1.87934e-24	0.0396578	0.119898	0.740825	0.411272	20
LIPI	ENSG00000188992	21	14210891	rs71330942	21	13940467	C	T	0.940358	0.034	0.1028	0.7408	0.907458	0.0550682	5.21092e-61	0.0374673	0.113306	0.740892	0.985539	20
C22orf15	ENSG00000169314	22	23763054	rs9153	22	23766225	G	A	0.163022	-0.0084	0.0254	0.741	0.228356	0.036122	2.58535e-10	-0.0367846	0.111382	0.741206	0.698175	17
NUDT15	ENSG00000136159	13	48040920	rs61972210	13	47870887	C	T	0.949304	0.0125	0.0378	0.7402	-0.326413	0.055554	4.21316e-09	-0.038295	0.115987	0.741275	0.179743	20
SIN3B	ENSG00000127511	19	16829400	rs62128035	19	16855783	C	T	0.838966	0.0154	0.0466	0.7411	0.256733	0.0353997	4.09451e-13	0.0599845	0.1817	0.741302	0.40303	20
SERPINI1	ENSG00000163536	3	167735243	rs2055026	3	167745080	T	G	0.802187	-0.0125	0.0378	0.7413	-0.192404	0.0344514	2.33969e-08	0.0649674	0.196806	0.741317	0.67799	10
PPIE	ENSG00000084072	1	39692182	rs1046988	1	39753393	C	T	0.644135	-0.0066	0.02	0.7404	-0.68475	0.0236474	2.31355e-184	0.00963856	0.0292096	0.741416	0.282189	20
SARDH	ENSG00000123453	9	133739955	rs4744533	9	133687240	C	T	0.600398	0.0066	0.02	0.7394	-0.502174	0.0270945	1.09406e-76	-0.0131428	0.0398331	0.74144	0.218285	20
ARHGEF5	ENSG00000050327	7	144355288	rs1635079	7	144378656	G	A	0.576541	0.0063	0.0191	0.7418	-0.390924	0.0272371	1.02618e-46	-0.0161157	0.0488715	0.741584	0.175858	20
WDR36	ENSG00000134987	5	111091716	rs1457113	5	111131376	A	G	0.959245	-0.0157	0.0477	0.7416	-0.616455	0.0640579	6.36902e-22	0.0254682	0.0774232	0.742195	0.493429	20
SLC1A1	ENSG00000106688	9	4490468	rs1888278	9	4446725	G	C	0.7833	0.0077	0.0234	0.742	-0.373969	0.033138	1.55288e-29	-0.0205899	0.0625985	0.742216	0.722103	20
ATF6	ENSG00000118217	1	161766320	rs4657122	1	161917565	T	C	0.805169	-0.0076	0.0231	0.7407	-0.298193	0.0307105	2.73874e-22	0.0254868	0.0775111	0.742295	0.330945	20
MEF2A	ENSG00000068305	15	99565417	rs4424892	15	99564180	C	T	0.178926	0.0081	0.0246	0.7431	0.190121	0.0343067	2.99378e-08	0.0426045	0.12962	0.742391	0.712652	20
PRR15	ENSG00000176532	7	29563835	rs190386206	7	29691418	G	C	0.984095	-0.0438	0.1332	0.7422	-0.874996	0.118986	1.9265e-13	0.0500574	0.152381	0.742533	0.979457	20
DSG3	ENSG00000134757	18	31447741	rs1460601	18	31448914	T	G	0.794235	0.0075	0.0228	0.7415	0.198114	0.0344092	8.53184e-09	0.0378569	0.115273	0.7426	0.6962	12
HIPK4	ENSG00000160396	19	40390181	rs4803331	19	40382300	A	G	0.863817	-0.0142	0.0432	0.7427	0.257336	0.0382315	1.68501e-11	-0.0551808	0.168074	0.742675	0.843437	16
UPF1	ENSG00000005007	19	18831938	rs12610537	19	18576415	A	T	0.841948	-0.0143	0.0435	0.7425	0.224779	0.0356916	3.019e-10	-0.0636181	0.193787	0.742693	0.982531	20
OR52E4	ENSG00000180974	11	5880629	rs1453438	11	5894579	T	C	0.421471	-0.0063	0.0192	0.7416	0.401624	0.0270359	6.43757e-50	-0.0156863	0.0478176	0.742878	0.18489	20
SLCO5A1	ENSG00000137571	8	69834978	rs7845711	8	69842709	A	G	0.519881	0.0062	0.0189	0.7412	0.462976	0.0260937	1.95924e-70	0.0133916	0.0408298	0.742922	0.504404	20
OR52B6	ENSG00000187747	11	5580877	rs1453438	11	5894579	T	C	0.421471	-0.0063	0.0192	0.7416	0.260426	0.0276837	5.09531e-21	-0.0241911	0.0737701	0.742968	0.246923	20
C11orf24	ENSG00000171067	11	68272001	rs2511466	11	68258426	T	C	0.550696	0.0062	0.0189	0.7445	0.292447	0.0255779	2.84082e-30	0.0212004	0.0646536	0.742982	0.392353	17
OR51B4	ENSG00000183251	11	5301946	rs1453438	11	5894579	T	C	0.421471	-0.0063	0.0192	0.7416	0.228186	0.0277916	2.20086e-16	-0.0276091	0.0842091	0.743015	0.0813233	20
CPA6	ENSG00000165078	8	67746378	rs74913118	8	67605863	A	G	0.991054	-0.0443	0.1351	0.7432	-1.22483	0.152217	8.51259e-16	0.0361683	0.110393	0.743189	0.280749	11
RNF213	ENSG00000173821	17	80260866	rs62074445	17	80277897	C	T	0.795229	-0.0131	0.04	0.743	-0.429628	0.0340612	1.78139e-36	0.0304915	0.0931353	0.743373	0.0231893	20
UBP1	ENSG00000153560	3	33441371	rs9849641	3	33571884	T	G	0.775348	-0.008	0.0244	0.7441	-0.205925	0.0345861	2.61667e-09	0.038849	0.118669	0.743386	0.0931894	20
ZNF613	ENSG00000176024	19	51927147	rs4801902	19	51936045	C	T	0.981113	-0.0299	0.0913	0.7428	-0.649604	0.08003	4.77848e-16	0.0460281	0.140662	0.743497	0.80298	6
DIS3L	ENSG00000166938	15	66293217	rs75240712	15	66259728	G	C	0.952286	0.021	0.0642	0.7436	-1.10627	0.0562273	3.53181e-86	-0.0189827	0.0580408	0.743624	0.904691	20
KCNS1	ENSG00000124134	20	45101127	rs4499491	20	45092778	C	A	0.622266	0.0107	0.0327	0.744	-0.223192	0.026187	1.55473e-17	-0.0479409	0.146619	0.743686	0.875761	16
RGS11	ENSG00000076344	16	275944	rs73486220	16	276138	A	G	0.426441	-0.0106	0.0324	0.7442	0.248949	0.0258971	7.04652e-22	-0.042579	0.130223	0.74369	0.605523	20
DIAPH3	ENSG00000139734	13	60163928	rs7999384	13	59750122	T	C	0.736581	-0.0069	0.0211	0.7433	-0.380761	0.0300968	1.10178e-36	0.0181216	0.0554338	0.74374	0.985709	20
LMF2	ENSG00000100258	22	50507702	rs12163404	22	50511746	C	T	0.962227	0.0219	0.067	0.7441	-0.406123	0.0582289	3.06742e-12	-0.0539245	0.165156	0.744041	0.110115	16
ACPP	ENSG00000014257	3	132317369	rs61793790	3	132325207	G	C	0.954274	-0.0234	0.0717	0.7439	-1.23309	0.057922	1.44172e-100	0.0189767	0.0581534	0.744181	0.7144	16
FAM208B	ENSG00000108021	10	5684838	rs72774056	10	5695102	C	T	0.703777	-0.0065	0.0199	0.7431	0.184185	0.0272624	1.41853e-11	-0.0352906	0.10817	0.744234	0.18965	20
CLEC4G	ENSG00000182566	19	7733906	rs117034642	19	7731701	T	G	0.923459	-0.0188	0.0576	0.7438	-0.532066	0.0530453	1.12062e-23	0.035334	0.108315	0.744261	0.785438	20
FBN1	ENSG00000166147	15	48645849	rs1678978	15	48583960	C	T	0.677932	-0.0066	0.0202	0.7456	-0.185327	0.0325845	1.28837e-08	0.0356127	0.109176	0.744277	0.446591	10
FGF5	ENSG00000138675	4	80266599	rs982804	4	80285885	T	C	0.591451	-0.0062	0.019	0.7433	-0.256052	0.0279985	5.95197e-20	0.0242139	0.074251	0.744342	0.314404	19
RP11-6L6.2	ENSG00000250673	4	146214515	rs3756081	4	146190089	C	G	0.646123	0.0105	0.0322	0.7445	-0.543441	0.0259439	2.00671e-97	-0.0193213	0.0592593	0.744389	0.519526	20
FAM86C1	ENSG00000158483	11	71787510	rs79033887	11	71820864	G	C	0.979125	0.0336	0.103	0.744	0.641824	0.0866159	1.26299e-13	0.0523508	0.160636	0.744502	0.0470806	11
CA14	ENSG00000118298	1	150257287	rs17646887	1	150257055	G	A	0.95328	0.0218	0.0669	0.744	0.53207	0.0594279	3.45322e-19	0.0409721	0.125819	0.744694	0.63886	12
VPS4A	ENSG00000132612	16	69311350	rs9924894	16	69333482	T	G	0.771372	-0.007	0.0215	0.7436	-0.33478	0.0290669	1.07565e-30	0.0209092	0.0642469	0.744839	0.00672555	20
NAPB	ENSG00000125814	20	23421519	rs8615	20	23374786	C	T	0.701789	-0.011	0.0338	0.7453	-0.199306	0.0285784	3.08054e-12	0.0551916	0.169773	0.745113	0.950063	20
SCARB2	ENSG00000138760	4	76234536	rs11547135	4	76213633	C	T	0.666998	0.0065	0.02	0.7463	-0.260794	0.0270494	5.34535e-22	-0.0249239	0.0767324	0.745321	0.365191	18
SNAI3	ENSG00000185669	16	88681714	rs7193657	16	88663262	G	T	0.840954	-0.0142	0.0437	0.7453	-0.312479	0.0368125	2.09501e-17	0.045443	0.139952	0.745404	0.412742	20
AC239811.2	ENSG00000270629	1	148598695	rs34263051	1	148351688	A	G	0.965209	0.195	0.6001	0.7453	0.576424	0.0818668	1.90865e-12	0.338292	1.04218	0.745484	0.657824	4
METTL4	ENSG00000101574	18	2571509	rs2644171	18	2540199	A	G	0.533797	-0.0061	0.0188	0.7468	-0.377816	0.0266717	1.50009e-45	0.0161454	0.0497728	0.745648	0.63058	20
PKLR	ENSG00000143627	1	155301438	rs28582361	1	155783498	T	C	0.647117	-0.0064	0.0197	0.7451	0.148694	0.0272563	4.88627e-08	-0.0430414	0.132722	0.745712	0.677324	20
FGFR1OP	ENSG00000213066	6	166999317	rs2239823	6	167098643	C	T	0.387674	-0.0062	0.0191	0.7458	0.192114	0.0260663	1.70372e-13	-0.0322725	0.0995164	0.745716	0.501855	20
IL18BP	ENSG00000137496	11	71998613	rs142450764	11	72022782	C	T	0.987078	-0.042	0.1297	0.7461	0.919727	0.120591	2.40651e-14	-0.0456657	0.141147	0.746292	0.881585	6
ZNF445	ENSG00000185219	3	44477670	rs7616113	3	44495979	T	C	0.671968	0.0065	0.0201	0.7472	0.243749	0.0276654	1.24478e-18	0.0266668	0.0825176	0.74657	0.0482731	20
PADI4	ENSG00000159339	1	17308195	rs2240338	1	17347690	C	T	0.653082	-0.0063	0.0195	0.7459	-0.999263	0.0210101	0	0.00630465	0.0195148	0.746643	0.216862	20
EML3	ENSG00000149499	11	62612713	rs12798970	11	62612647	G	C	0.681909	0.0064	0.0198	0.7457	-0.23476	0.0265915	1.06184e-18	-0.0272618	0.0843978	0.746683	0.583446	11
PRDM6	ENSG00000061455	5	123089296	rs154498	5	122884419	G	T	0.854871	0.0086	0.0266	0.7465	0.291546	0.0519913	2.05151e-08	0.0294979	0.0913892	0.746868	0.701677	20
ALDH7A1	ENSG00000164904	5	126595362	rs144272515	5	126595258	C	T	0.954274	0.0253	0.0784	0.7468	0.920382	0.0696489	7.227e-40	0.0274886	0.0852074	0.746992	0.0625665	20
ZNF597	ENSG00000167981	16	3443504	rs42971	16	3441429	G	A	0.78827	-0.0071	0.022	0.7468	-0.304257	0.030578	2.51678e-23	0.0233355	0.0723453	0.74703	0.0319926	20
KIAA1161	ENSG00000164976	9	34376898	rs112553997	9	34182841	G	A	0.871769	-0.0102	0.0316	0.7468	0.253121	0.0398528	2.13364e-10	-0.0402969	0.125002	0.747173	0.859112	20
KISS1R	ENSG00000116014	19	917287	rs112570154	19	931882	G	A	0.885686	-0.0166	0.0515	0.7469	-0.621692	0.0421714	3.46369e-49	0.0267013	0.0828583	0.747261	0.432505	20
HOMER2	ENSG00000103942	15	82986153	rs76008587	15	82590615	C	T	0.935388	-0.0205	0.0636	0.7474	0.356908	0.0564263	2.52905e-10	-0.0574378	0.178428	0.747521	0.683461	20
CDRT4	ENSG00000239704	17	15475728	rs72824497	17	15514705	A	C	0.932406	0.0118	0.0367	0.7471	0.62977	0.0525685	4.52322e-33	0.018737	0.0582962	0.7479	0.499673	20
ERP27	ENSG00000139055	12	14938537	rs2430703	12	14925848	T	C	0.61332	-0.0062	0.0193	0.7488	0.329024	0.0275629	7.57298e-33	-0.0188436	0.0586797	0.748114	0.0514572	20
XPO1	ENSG00000082898	2	61538626	rs1838978	2	61313788	T	C	0.642147	0.0062	0.0193	0.748	0.229046	0.0269815	2.08423e-17	0.0270688	0.084323	0.7482	0.0196324	20
OR13G1	ENSG00000197437	1	247679739	rs28481280	1	247639368	C	T	0.692843	0.0104	0.0324	0.7484	-0.322365	0.0289117	7.16058e-29	-0.0322615	0.100549	0.748321	0.223559	20
OR14A2	ENSG00000241128	1	247724043	rs28481280	1	247639368	C	T	0.692843	0.0104	0.0324	0.7484	-0.298519	0.0290089	7.76904e-25	-0.0348386	0.108588	0.748338	0.15445	20
OR1C1	ENSG00000221888	1	247758680	rs28481280	1	247639368	C	T	0.692843	0.0104	0.0324	0.7484	-0.281357	0.0290736	3.76158e-22	-0.0369638	0.11522	0.748353	0.265885	20
C10orf62	ENSG00000203942	10	97589721	rs11189292	10	97606533	G	A	0.879722	0.0139	0.0433	0.749	0.306324	0.0361589	2.42045e-17	0.0453769	0.141455	0.748373	0.348153	20
CRYGS	ENSG00000213139	3	186544380	rs7619295	3	186559774	A	G	0.552684	0.0061	0.019	0.7464	-0.164565	0.025819	1.84401e-10	-0.0370674	0.115602	0.748479	0.361948	19
SNAP29	ENSG00000099940	22	20859007	rs5760728	22	20807276	G	C	0.926441	-0.0116	0.0362	0.7484	0.880472	0.047736	5.76243e-76	-0.0131747	0.0411205	0.74867	0.213419	20
LGALS8	ENSG00000116977	1	236518000	rs1891240	1	236531294	G	A	0.681909	0.0131	0.0409	0.7497	-0.422659	0.0273626	7.95304e-54	-0.0309942	0.096789	0.748798	0.38551	20
NFKBIZ	ENSG00000144802	3	101829613	rs80071198	3	102000093	G	C	0.903579	-0.0099	0.0309	0.749	-0.429441	0.044725	7.85603e-22	0.0230532	0.0719941	0.748809	0.450194	20
DNAJC18	ENSG00000170464	5	139444491	rs11242464	5	139410645	G	C	0.342942	0.0065	0.0203	0.751	0.298408	0.0274343	1.48042e-27	0.0217823	0.0680571	0.748924	0.165603	20
SAP25	ENSG00000205307	7	100573900	rs2406243	7	100552355	G	A	0.928429	-0.0183	0.0572	0.7495	-0.619622	0.0504488	1.12886e-34	0.0295341	0.0923457	0.749104	0.0591409	20
GRID2	ENSG00000152208	4	92303966	rs62310103	4	92582851	G	T	0.638171	0.0062	0.0194	0.7487	-0.276341	0.0281699	1.02171e-22	-0.0224361	0.0702405	0.749409	0.0557695	20
EPHB4	ENSG00000196411	7	100827523	rs76367760	7	100852602	G	A	0.974155	-0.0339	0.1061	0.7495	-0.909747	0.0978518	1.44193e-20	0.0372631	0.116695	0.749483	0.0852162	14
TTLL12	ENSG00000100304	22	43187134	rs47340	22	43166823	G	T	0.632207	-0.0061	0.0191	0.7484	-0.385797	0.0253667	3.09158e-52	0.0158114	0.0495189	0.749498	0.777618	20
FLNB	ENSG00000136068	3	58008400	rs2686634	3	58110218	T	G	0.945328	-0.0114	0.0357	0.7495	0.488452	0.0489381	1.84597e-23	-0.0233391	0.0731255	0.749602	0.50762	20
FAM47E	ENSG00000189157	4	76214040	rs4859657	4	76273728	C	T	0.592445	0.006	0.0188	0.7495	0.721347	0.0242634	3.16094e-194	0.00831777	0.0260639	0.749628	0.493501	20
EFCAB5	ENSG00000176927	17	29929200	rs9905638	17	29934004	C	G	0.528827	-0.006	0.0188	0.7481	-0.514786	0.0241824	1.47911e-100	0.0116553	0.0365241	0.749641	0.691223	20
SPNS3	ENSG00000182557	17	4433940	rs3809853	17	4434117	C	G	0.760437	0.0111	0.0348	0.7497	0.371688	0.030847	1.95366e-33	0.0298638	0.0936597	0.749837	0.709017	20
RASA4B	ENSG00000170667	7	102517781	rs10273564	7	102745157	T	C	0.83499	-0.0132	0.0414	0.7493	-0.463112	0.0331215	2.00202e-44	0.0285028	0.0894185	0.74991	0.554914	20
ST6GALNAC2	ENSG00000070731	17	76586956	rs11077835	17	76582600	C	T	0.806163	0.0073	0.0229	0.7492	0.390051	0.0312016	7.37183e-36	0.0187155	0.0587293	0.749974	0.583402	20
CRYGA	ENSG00000168582	2	208163589	rs10191088	2	208165326	T	A	0.308151	-0.0065	0.0204	0.7498	-0.594708	0.0269511	6.67752e-108	0.0109297	0.0343061	0.750034	0.189462	20
FARP1	ENSG00000152767	13	98142562	rs12431054	13	98335200	C	A	0.851889	0.0088	0.0276	0.7498	0.245428	0.0413917	3.04044e-09	0.0358557	0.112619	0.750196	0.317287	20
PRH1	ENSG00000231887	12	11121180	rs6488331	12	10966520	C	T	0.83996	0.0127	0.0399	0.7498	-0.823094	0.0301963	1.33175e-163	-0.0154296	0.0484789	0.750277	0.734593	20
CD72	ENSG00000137101	9	35646689	rs114289683	9	35637124	C	T	0.908549	0.0114	0.0358	0.7512	0.350437	0.0480657	3.08119e-13	0.0325308	0.102255	0.750385	0.906933	13
ZNF470	ENSG00000197016	19	56567468	rs399970	19	56552547	T	G	0.760437	0.0069	0.0217	0.7494	0.496652	0.0287304	5.93517e-67	0.013893	0.0437	0.750547	0.0461627	20
EXOC8	ENSG00000116903	1	231337103	rs953	1	231332860	A	G	0.34493	0.0063	0.0198	0.7484	0.202445	0.026576	2.58436e-14	0.0311195	0.0978894	0.750557	0.450965	20
EFHD1	ENSG00000115468	2	232606057	rs13003805	2	232629029	G	A	0.945328	0.0198	0.0623	0.7503	0.617448	0.0499748	4.56618e-35	0.0320675	0.100933	0.750703	0.934384	14
PIGK	ENSG00000142892	1	77219430	rs1270496	1	77172748	C	G	0.599404	-0.0061	0.0192	0.7519	0.14813	0.026213	1.59517e-08	-0.0411802	0.129821	0.751086	0.725077	6
HIGD1B	ENSG00000131097	17	44846353	rs8079731	17	44844244	G	A	0.44831	-0.006	0.0189	0.75	0.188664	0.0257611	2.41407e-13	-0.0318026	0.100272	0.75112	0.404017	20
HMG20A	ENSG00000140382	15	77420412	rs12908255	15	77009016	T	C	0.266402	-0.0067	0.0211	0.7496	-0.159274	0.0289936	3.94268e-08	0.042066	0.132697	0.751239	0.324891	20
CLECL1	ENSG00000184293	12	9733299	rs113230156	12	9850586	C	T	0.926441	0.021	0.0662	0.7508	0.31547	0.0572645	3.60878e-08	0.0665673	0.210193	0.751474	0.457623	4
RAB15	ENSG00000139998	14	64972935	rs2412107	14	64959498	G	T	0.772366	-0.0071	0.0224	0.7519	0.221534	0.0306452	4.86562e-13	-0.0320492	0.10121	0.751502	0.394664	20
CENPBD1	ENSG00000177946	16	89972832	rs13337911	16	89972488	G	C	0.989066	-0.0431	0.1361	0.7514	1.0225	0.0850152	2.55683e-33	-0.0421518	0.133152	0.751571	0.306425	20
ASPRV1	ENSG00000244617	2	69962262	rs10181046	2	70082845	G	A	0.931412	0.0126	0.0398	0.7522	0.532259	0.0544544	1.45014e-22	0.0236727	0.0748148	0.751686	0.320097	20
NKX3-1	ENSG00000167034	8	23682938	rs1971376	8	23671146	A	G	0.700795	-0.0069	0.0218	0.7518	0.218418	0.0319361	7.96364e-12	-0.0315908	0.0999156	0.751869	0.835808	20
SKA1	ENSG00000154839	18	50375040	rs7240189	18	50367353	C	T	0.771372	-0.011	0.0348	0.7519	0.234952	0.0318545	1.6336e-13	-0.0468181	0.148251	0.752153	0.982321	20
KXD1	ENSG00000105700	19	18557762	rs7253088	19	18565441	T	C	0.406561	-0.0061	0.0193	0.7535	0.198266	0.0261516	3.41846e-14	-0.0307668	0.0974287	0.752163	0.810784	20
GALNT9	ENSG00000182870	12	132329589	rs28722154	12	132335362	T	C	0.584493	-0.0097	0.0307	0.7522	-0.259628	0.028077	2.30883e-20	0.0373611	0.118315	0.752172	0.377811	20
GTF2IRD2B	ENSG00000174428	7	75092573	rs1635759	7	74924390	A	G	0.811133	-0.0131	0.0415	0.7526	0.410008	0.034625	2.38441e-32	-0.0319506	0.101254	0.752344	0.23801	20
MYH15	ENSG00000144821	3	108529322	rs13070566	3	108721766	A	C	0.573559	0.006	0.019	0.7511	-0.179198	0.0280777	1.74562e-10	-0.0334826	0.106158	0.752455	0.193724	20
ELK4	ENSG00000158711	1	205631962	rs6656684	1	205605927	T	C	0.178926	-0.0114	0.0361	0.7518	0.187427	0.0300172	4.2652e-10	-0.0608236	0.192854	0.752468	0.173063	20
RFTN1	ENSG00000131378	3	16514026	rs2657598	3	16313172	A	C	0.55666	-0.006	0.019	0.7519	-0.167228	0.0291663	9.8321e-09	0.0358792	0.11379	0.752525	0.372154	20
FRG2C	ENSG00000172969	3	75664330	rs7431376	3	75808684	C	T	0.83002	-0.0153	0.0485	0.7523	0.292554	0.0370838	3.04619e-15	-0.052298	0.165914	0.752601	0.312375	13
GTF2H3	ENSG00000111358	12	123633767	rs4930737	12	123655050	A	G	0.718688	-0.0064	0.0203	0.7517	0.242163	0.0279905	5.07823e-18	-0.0264285	0.0838835	0.752715	0.136535	20
TWIST2	ENSG00000233608	2	238848032	rs10929290	2	238729034	C	T	0.446322	0.0097	0.0308	0.7526	-0.169004	0.0278122	1.22757e-09	-0.0573951	0.182489	0.753131	0.983076	16
MCAT	ENSG00000100294	22	43143398	rs872841	22	43134694	G	C	0.681909	0.0106	0.0337	0.7521	-0.243824	0.0273609	5.03923e-19	-0.043474	0.138301	0.753259	0.82639	20
CEP85	ENSG00000130695	1	26234200	rs6683157	1	26219374	G	A	0.831014	0.0078	0.0248	0.7523	-0.282835	0.0344718	2.30976e-16	-0.027578	0.0877482	0.753304	0.811835	20
RFPL2	ENSG00000128253	22	32205001	rs136409	22	32177456	C	T	0.425447	0.006	0.0191	0.7543	-0.278968	0.0274548	2.96023e-24	-0.0215078	0.0684993	0.753532	0.195175	20
SASH1	ENSG00000111961	6	148342838	rs1883627	6	148430477	A	G	0.406561	0.006	0.0191	0.7532	-0.161168	0.0277838	6.59993e-09	-0.0372282	0.118683	0.753767	0.254006	20
YIPF4	ENSG00000119820	2	32277904	rs419301	2	32272167	C	G	0.585487	0.0102	0.0325	0.7534	-0.155388	0.0262551	3.25089e-09	-0.0656421	0.209448	0.753972	0.794364	20
VNN2	ENSG00000112303	6	132763459	rs1883617	6	132751511	A	G	0.66004	0.0062	0.0198	0.7543	0.332552	0.0282063	4.3954e-32	0.0186437	0.0595605	0.754265	0.0347474	20
EBAG9	ENSG00000147654	8	109539711	rs62509875	8	109348715	A	G	0.816103	-0.0078	0.0249	0.7538	-0.190184	0.0339117	2.04442e-08	0.041013	0.13113	0.754459	0.649845	13
COL6A1	ENSG00000142156	21	45981737	rs35383442	21	45985536	G	A	0.921471	0.0172	0.055	0.755	-0.764395	0.0452134	4.0362e-64	-0.0225015	0.0719646	0.754529	0.602917	20
NLRP14	ENSG00000158077	11	7020446	rs2291536	11	7020667	G	A	0.892644	0.0102	0.0326	0.7537	-0.46952	0.0584155	9.1615e-16	-0.0217243	0.0694852	0.754549	0.792727	18
TRMT6	ENSG00000089195	20	5950558	rs236164	20	5936782	C	T	0.842942	-0.0081	0.0259	0.7539	0.275003	0.0340595	6.79206e-16	-0.0294542	0.0942513	0.754655	0.917603	20
VIPR1	ENSG00000114812	3	42489299	rs342543	3	42500395	A	G	0.420477	0.006	0.0192	0.753	0.249369	0.0256748	2.66452e-22	0.0240608	0.0770343	0.754783	0.173964	20
CDHR3	ENSG00000128536	7	105876796	rs4469377	7	105905059	T	G	0.55666	-0.0059	0.0189	0.7559	-0.408841	0.0266283	3.35068e-53	0.014431	0.0462378	0.754961	0.594236	20
S100A10	ENSG00000197747	1	151993859	rs16833743	1	151992403	T	C	0.712724	-0.0063	0.0202	0.7559	0.29687	0.0271258	7.08402e-28	-0.0212214	0.0680708	0.755227	0.333063	20
DIEXF	ENSG00000117597	1	209827972	rs10127618	1	209832704	G	A	0.271372	-0.0067	0.0215	0.7539	-0.519015	0.029995	4.43432e-67	0.0129091	0.0414313	0.755362	0.208199	20
OR2A12	ENSG00000221858	7	144086278	rs6464583	7	144177389	A	G	0.837972	0.0076	0.0244	0.7556	-0.867386	0.0304539	1.9612e-178	-0.00876196	0.0281322	0.755453	0.0224207	20
OR2A5	ENSG00000221836	7	144048948	rs6464583	7	144177389	A	G	0.837972	0.0076	0.0244	0.7556	-0.825655	0.0308902	2.18378e-157	-0.00920481	0.0295543	0.755455	0.00865513	20
OR2A14	ENSG00000221938	7	144123176	rs6464583	7	144177389	A	G	0.837972	0.0076	0.0244	0.7556	-0.640196	0.0325144	2.64765e-86	-0.0118714	0.0381181	0.755469	0.0069191	20
OR6B1	ENSG00000221813	7	144000320	rs6464583	7	144177389	A	G	0.837972	0.0076	0.0244	0.7556	-0.509066	0.033381	1.64131e-52	-0.0149293	0.0479409	0.755489	0.00257897	20
LRRC43	ENSG00000158113	12	122167738	rs77165791	12	122183084	T	G	0.823062	0.0127	0.0408	0.7545	-0.449395	0.0338987	4.11014e-40	-0.0282602	0.0908137	0.755657	0.841045	20
NUB1	ENSG00000013374	7	151341699	rs414168	7	151349746	G	A	0.736581	-0.0066	0.0212	0.757	-0.278247	0.0288818	5.74487e-22	0.0237199	0.0762311	0.75568	0.315239	20
TBX1	ENSG00000184058	22	19756703	rs34468574	22	19887233	C	T	0.946322	-0.0127	0.0408	0.7553	-0.338319	0.0541657	4.21096e-10	0.0375385	0.120746	0.755885	0.430001	20
RGMA	ENSG00000182175	15	93089204	rs17706224	15	93175125	T	C	0.857853	0.0129	0.0415	0.756	0.344216	0.0379745	1.25292e-19	0.0374764	0.120635	0.756058	0.611783	20
NCKAP5	ENSG00000176771	2	133568463	rs1901436	2	133675134	A	G	0.790258	-0.0073	0.0235	0.7579	-0.275559	0.0332487	1.15362e-16	0.0264916	0.0853411	0.756241	0.668545	20
PEX13	ENSG00000162928	2	61017225	rs10194826	2	61001370	G	A	0.741551	-0.0106	0.0342	0.7565	-0.209331	0.0308076	1.08463e-11	0.0506374	0.163547	0.75685	0.0139768	20
C3orf62	ENSG00000188315	3	49277143	rs56306491	3	49277527	G	A	0.889662	-0.0151	0.0488	0.7571	0.462813	0.0427762	2.78595e-27	-0.0326266	0.105485	0.757093	0.0144927	20
ANKS1A	ENSG00000064999	6	34889255	rs820096	6	35052399	C	T	0.628231	-0.006	0.0194	0.756	-0.349955	0.0263823	3.70406e-40	0.017145	0.0554507	0.757174	0.78701	20
ZNF595	ENSG00000272602	4	53286	rs68114480	4	123770	C	T	0.744533	0.0069	0.0223	0.7559	-0.213175	0.031106	7.2216e-12	-0.0323677	0.104715	0.757244	0.0335483	17
FOXRED1	ENSG00000110074	11	126269145	rs631372	11	126208606	T	G	0.766402	0.0068	0.022	0.7572	0.678619	0.027921	1.73562e-130	0.0100204	0.0324214	0.757271	0.125026	20
TMEM183A	ENSG00000163444	1	203007374	rs1774847	1	203025140	T	C	0.487078	0.0093	0.0301	0.7569	0.233678	0.0256023	7.02935e-20	0.0397984	0.128884	0.757479	0.141171	13
CIB2	ENSG00000136425	15	78131497	rs11547207	15	78131254	A	C	0.747515	-0.0067	0.0217	0.7565	-0.795364	0.0263344	2.1971e-200	0.00842381	0.0272845	0.75752	0.692532	20
TUBB6	ENSG00000176014	18	12307669	rs4073975	18	12279076	C	T	0.649105	0.0097	0.0314	0.758	0.258652	0.028479	1.06402e-19	0.0375021	0.121469	0.75752	0.518918	18
SH2D7	ENSG00000183476	15	78077808	rs11547207	15	78131254	A	C	0.747515	-0.0067	0.0217	0.7565	-0.611728	0.02801	9.7606e-106	0.0109526	0.0354768	0.757531	0.729033	20
IFT43	ENSG00000119650	14	75985753	rs741515	14	76084333	C	G	0.60338	-0.0059	0.0191	0.7565	0.204439	0.0286932	1.04081e-12	-0.0288595	0.0935143	0.757618	0.684559	20
MCPH1	ENSG00000147316	8	6409279	rs74607633	8	6457771	A	T	0.836978	-0.0079	0.0256	0.7579	-0.466531	0.0354873	1.78472e-39	0.0169335	0.0548883	0.757695	0.361813	20
GALNT10	ENSG00000164574	5	154190730	rs34552089	5	154307142	G	A	0.555666	0.0058	0.0188	0.7584	-0.225572	0.0275001	2.35242e-16	-0.0257124	0.0834025	0.75786	0.0815264	20
OXLD1	ENSG00000204237	17	81666633	rs12946445	17	81654858	C	T	0.941352	0.0139	0.0451	0.758	0.44476	0.0624295	1.04687e-12	0.0312528	0.101498	0.758146	0.797858	17
FOLR3	ENSG00000110203	11	72114869	rs116475746	11	72169574	C	G	0.925447	0.0189	0.0614	0.758	-0.577671	0.0526304	4.98516e-28	-0.0327176	0.106331	0.758313	0.335856	20
PHF19	ENSG00000119403	9	120894896	rs113727801	9	120906389	G	A	0.917495	-0.0182	0.0591	0.7585	-0.363302	0.0550876	4.25256e-11	0.050096	0.162852	0.758373	0.536319	19
C17orf105	ENSG00000231256	17	43780435	rs57227660	17	43781616	T	C	0.688867	-0.01	0.0325	0.7586	0.377213	0.0277236	3.67883e-42	-0.0265102	0.0861803	0.758376	0.98381	20
PLA2G4E	ENSG00000188089	15	42051190	rs1668571	15	42074026	G	A	0.385686	-0.006	0.0195	0.7571	-0.192466	0.0284301	1.28961e-11	0.0311743	0.101421	0.758558	0.64091	20
DPP7	ENSG00000176978	9	137115177	rs10118245	9	137085140	C	T	0.67495	0.0103	0.0335	0.7582	0.27613	0.0278239	3.26712e-23	0.0373013	0.121378	0.758603	0.763861	20
MAP4K1	ENSG00000104814	19	38618882	rs2232990	19	38618901	G	A	0.959245	-0.0309	0.1005	0.7588	-0.435233	0.068545	2.15876e-10	0.0709964	0.231181	0.758765	0.0332749	3
B3GNT9	ENSG00000237172	16	67150998	rs9033	16	67148096	A	G	0.535785	-0.0059	0.0192	0.7612	-0.21831	0.0268875	4.68494e-16	0.0270258	0.0880113	0.758789	0.39129	20
HCLS1	ENSG00000180353	3	121660927	rs75640422	3	121738397	A	T	0.867793	-0.0137	0.0446	0.7592	0.254827	0.0375773	1.19017e-11	-0.053762	0.1752	0.75895	0.69878	17
MACC1	ENSG00000183742	7	20217404	rs973071	7	20157830	C	T	0.439364	-0.0058	0.0189	0.759	0.190321	0.0280833	1.22697e-11	-0.0304749	0.0994079	0.759175	0.236599	20
WDR3	ENSG00000065183	1	117929720	rs138255718	1	117862590	T	C	0.979125	0.0174	0.0567	0.7584	-0.528262	0.0814063	8.62932e-11	-0.0329382	0.107453	0.759197	0.583797	18
CENPK	ENSG00000123219	5	65563168	rs16894099	5	65613660	G	A	0.319085	-0.0061	0.0199	0.7577	0.677118	0.0249151	1.21413e-162	-0.00900877	0.0293911	0.759214	0.315709	20
COQ7	ENSG00000167186	16	19067692	rs74841864	16	19078872	G	A	0.977137	0.0352	0.1148	0.7595	-0.865504	0.0803401	4.61708e-27	-0.0406699	0.132693	0.759227	0.92548	12
ITGA3	ENSG00000005884	17	50055968	rs880043	17	50067730	C	T	0.904573	-0.0087	0.0284	0.7594	0.378444	0.0381519	3.42811e-23	-0.0229889	0.0750799	0.759458	0.0223785	20
SLC39A2	ENSG00000165794	14	20999255	rs2149666	14	20999997	G	T	0.628231	-0.006	0.0196	0.7609	-0.735753	0.0232207	2.48337e-220	0.00815491	0.0266406	0.759522	0.347182	20
ADORA3	ENSG00000121933	1	111563962	rs7512445	1	111494353	C	A	0.937376	0.0125	0.0409	0.7593	-0.681472	0.0571101	8.00336e-33	-0.0183427	0.0600368	0.759968	0.190312	20
AC004381.6	ENSG00000005189	16	20806677	rs5710	16	20763981	T	C	0.956262	-0.0279	0.0913	0.7597	0.579564	0.0655008	8.89419e-19	-0.0481396	0.157626	0.760059	0.895572	9
TNC	ENSG00000041982	9	115118257	rs7849460	9	115139166	A	C	0.710736	-0.0062	0.0203	0.7578	0.238657	0.0296726	8.76652e-16	-0.0259787	0.0851206	0.760215	0.644149	20
MTIF3	ENSG00000122033	13	27450591	rs17085633	13	27448480	T	C	0.493042	0.0058	0.019	0.7581	-0.296605	0.0269225	3.16432e-28	-0.0195546	0.0640828	0.760255	0.0544292	20
SLC22A4	ENSG00000197208	5	132294394	rs270608	5	132312713	T	C	0.66998	-0.0062	0.0203	0.7609	0.152942	0.0275531	2.84366e-08	-0.0405383	0.132931	0.760399	0.432631	20
TMCO1	ENSG00000143183	1	165827613	rs4657472	1	165717722	A	G	0.877734	0.0094	0.0308	0.7605	0.25417	0.0437983	6.50611e-09	0.0369831	0.121346	0.760539	0.512542	9
HPS3	ENSG00000163755	3	149129638	rs34955773	3	149146573	C	T	0.974155	0.0161	0.0528	0.7601	-0.708974	0.0735542	5.48251e-22	-0.0227089	0.0745111	0.76054	0.489458	20
TAS2R19	ENSG00000212124	12	11022620	rs11054147	12	11000948	C	T	0.61829	-0.0095	0.0312	0.7607	0.319737	0.0264964	1.57399e-33	-0.0297119	0.0976113	0.760831	0.694311	20
QRFPR	ENSG00000186867	4	121381018	rs6842600	4	121371326	G	A	0.722664	-0.0063	0.0207	0.7598	0.344931	0.0302794	4.60458e-30	-0.0182645	0.0600335	0.760946	0.118273	20
IL12A	ENSG00000168811	3	159988835	rs1353248	3	159905770	C	T	0.715706	0.0063	0.0207	0.76	0.24656	0.0295586	7.34161e-17	0.0255516	0.0840111	0.761017	0.36443	20
RNF125	ENSG00000101695	18	32018825	rs56810557	18	32078194	G	A	0.944334	-0.0211	0.0693	0.7604	0.368363	0.0619535	2.7511e-09	-0.0572804	0.188376	0.761071	0.169425	5
ABHD1	ENSG00000143994	2	27123789	rs7599739	2	27140284	G	T	0.673956	-0.0098	0.0322	0.7596	-0.168987	0.0275314	8.3567e-10	0.0579925	0.190781	0.761147	0.359258	20
MORC3	ENSG00000159256	21	36333646	rs4817793	21	36312658	C	T	0.66998	-0.0105	0.0345	0.762	0.1581	0.0286922	3.58426e-08	-0.0664137	0.218549	0.761216	0.409853	9
LBP	ENSG00000129988	20	38346482	rs6025083	20	38351384	T	C	0.567594	0.0093	0.0306	0.7614	-0.195742	0.0273444	8.16241e-13	-0.0475115	0.156469	0.761396	0.55011	20
RAB3B	ENSG00000169213	1	51990700	rs34787709	1	51905851	T	C	0.394632	0.0058	0.0191	0.7595	0.257052	0.0258521	2.7001e-23	0.0225635	0.0743386	0.761491	0.028497	20
SULT1C4	ENSG00000198075	2	108377954	rs11695638	2	108400697	C	T	0.763419	0.0068	0.0224	0.7619	-0.389656	0.0301312	2.96992e-38	-0.0174513	0.0575024	0.761518	0.219625	20
C6orf201	ENSG00000185689	6	4079222	rs660560	6	4125707	A	G	0.667992	-0.0061	0.0201	0.7629	0.46488	0.0285795	1.71473e-59	-0.0131217	0.0432445	0.761562	0.142529	20
TBC1D16	ENSG00000167291	17	80035872	rs1285293	17	79950977	C	T	0.670974	0.0099	0.0326	0.7622	0.168224	0.0274651	9.06834e-10	0.0588501	0.194027	0.761655	0.703344	10
MATN2	ENSG00000132561	8	97868840	rs10755895	8	97929520	G	A	0.572565	0.0057	0.0188	0.7606	-0.279866	0.0258776	2.92293e-27	-0.0203669	0.0672013	0.761835	0.469039	20
MXRA7	ENSG00000182534	17	76711016	rs11869629	17	76681074	T	C	0.804175	-0.0073	0.0241	0.7621	-0.930771	0.0289126	2.24321e-227	0.00784296	0.0258937	0.761973	0.0455719	20
CMC1	ENSG00000187118	3	28241618	rs370517451	3	28241610	G	A	0.986083	-0.048	0.1586	0.762	1.03867	0.12782	4.43686e-16	-0.0462132	0.152802	0.762318	0.502711	3
ATP6AP1L	ENSG00000205464	5	82279462	rs226199	5	82276645	C	G	0.701789	-0.0062	0.0205	0.7602	-0.976585	0.021671	0	0.00634865	0.020992	0.762323	0.170039	20
NNT	ENSG00000112992	5	43602692	rs10067138	5	43832270	A	G	0.857853	0.0089	0.0294	0.7626	-0.26833	0.0394105	9.8553e-12	-0.0331681	0.109675	0.76233	0.548878	20
MPDZ	ENSG00000107186	9	13279590	rs12340775	9	13226946	G	A	0.94831	-0.0223	0.0737	0.7625	0.402438	0.0635944	2.48038e-10	-0.0554123	0.183343	0.762475	0.619067	19
ZNF623	ENSG00000183309	8	143636013	rs2242085	8	143617254	G	C	0.789264	0.0117	0.0387	0.7635	0.290115	0.0332198	2.47568e-18	0.0403288	0.133475	0.762542	0.619771	20
ARL17B	ENSG00000228696	17	46361797	rs538628	17	46709947	G	C	0.775348	0.0071	0.0235	0.7616	-1.09657	0.0252732	0	-0.00647471	0.0214309	0.76256	0.148996	6
ATRIP	ENSG00000164053	3	48446710	rs3135941	3	48466268	T	C	0.826044	0.0073	0.0242	0.7611	0.337815	0.0328263	7.73682e-25	0.0216094	0.0716675	0.763015	0.00313339	20
NUP50	ENSG00000093000	22	45163925	rs132850	22	45164116	T	C	0.300199	-0.006	0.0199	0.7631	-0.333838	0.0267357	8.8349e-36	0.0179728	0.059627	0.763095	0.0378062	20
SFXN2	ENSG00000156398	10	102714538	rs12776506	10	102773071	A	G	0.680915	-0.006	0.0199	0.7637	-0.287027	0.0270316	2.45243e-26	0.020904	0.0693594	0.76312	0.229	20
ATP5O	ENSG00000241837	21	33915814	rs2834302	21	33920361	G	A	0.668986	-0.006	0.0199	0.7646	0.267827	0.0269124	2.47661e-23	-0.0224025	0.0743357	0.763133	0.830696	20
BANK1	ENSG00000153064	4	101411286	rs139979022	4	101802162	C	A	0.986083	0.0279	0.0925	0.7628	-0.545853	0.0786146	3.82775e-12	-0.0511127	0.169619	0.763157	0.0545352	5
SH2D4B	ENSG00000178217	10	80537902	rs12261924	10	80624476	T	C	0.795229	-0.0073	0.0242	0.7626	0.223525	0.0339342	4.48801e-11	-0.0326586	0.108379	0.763158	0.153313	11
DAAM2	ENSG00000146122	6	39792298	rs9369135	6	39769653	G	T	0.487078	0.0057	0.0189	0.7622	-0.199632	0.0274159	3.29884e-13	-0.0285526	0.0947554	0.763164	0.0750602	19
TTC33	ENSG00000113638	5	40755963	rs4277957	5	40699416	T	C	0.659046	0.006	0.0199	0.7622	0.188842	0.0276214	8.09817e-12	0.0317726	0.105482	0.763251	0.367437	20
LYG2	ENSG00000185674	2	99255282	rs78194876	2	99191603	C	T	0.981113	0.0227	0.0753	0.763	0.766816	0.104111	1.76616e-13	0.0296029	0.0982805	0.763255	0.351019	16
C18orf25	ENSG00000152242	18	46173553	rs8095374	18	46213522	C	T	0.536779	-0.0057	0.0189	0.7633	0.149416	0.0260715	9.98403e-09	-0.0381486	0.126668	0.763284	0.331164	14
ANXA2R	ENSG00000177721	5	43041351	rs62372094	5	42887904	C	T	0.920477	-0.0167	0.0554	0.7624	0.295126	0.046522	2.24165e-10	-0.0565859	0.187928	0.763335	0.954786	20
TRIM35	ENSG00000104228	8	27311272	rs17446091	8	27310425	T	C	0.795229	-0.0109	0.0362	0.7639	0.501407	0.0296933	5.68493e-64	-0.0217388	0.0722083	0.763371	0.909358	20
GTF2I	ENSG00000263001	7	74650231	rs1635749	7	74945747	C	T	0.809145	-0.0125	0.0415	0.7627	-0.283594	0.0343068	1.38065e-16	0.0440771	0.146433	0.763411	0.170995	20
WDYHV1	ENSG00000156795	8	123416726	rs3765211	8	123437945	T	C	0.687873	-0.0059	0.0196	0.7632	0.630999	0.0250442	4.49861e-140	-0.00935025	0.0310641	0.763415	0.409936	20
LYPD5	ENSG00000159871	19	43827206	rs3760983	19	43782508	C	T	0.542744	0.0056	0.0186	0.7647	-0.336569	0.0313111	5.97774e-27	-0.0166385	0.0552852	0.763447	0.0844264	20
TMIGD2	ENSG00000167664	19	4302431	rs888933	19	4302507	C	G	0.552684	-0.0094	0.0312	0.7635	0.165495	0.0259519	1.8059e-10	-0.0567993	0.188736	0.763455	0.778733	12
ZNF696	ENSG00000185730	8	143289676	rs2272635	8	143317895	C	T	0.689861	-0.0062	0.0206	0.7635	0.332888	0.0279142	8.72648e-33	-0.0186249	0.0619024	0.76351	0.383674	20
PANX1	ENSG00000110218	11	94128841	rs11603543	11	94172440	G	A	0.889662	0.0088	0.0293	0.763	0.414607	0.0405238	1.43727e-24	0.0212249	0.0706997	0.764015	0.442731	17
MTPAP	ENSG00000107951	10	30374448	rs2489857	10	30362552	A	G	0.708748	-0.006	0.02	0.7644	0.538322	0.027359	3.44918e-86	-0.0111457	0.0371568	0.764204	0.0830266	20
ASCC1	ENSG00000138303	10	72217134	rs7903025	10	72154595	A	G	0.571571	-0.0057	0.019	0.7619	0.193188	0.0257632	6.45031e-14	-0.0295049	0.0984283	0.76436	0.218159	20
HSCB	ENSG00000100209	22	28742679	rs9608698	22	28738571	G	C	0.437376	0.0057	0.019	0.7647	-0.159665	0.0273925	5.58274e-09	-0.0356997	0.119157	0.76448	0.125454	20
ZNF740	ENSG00000139651	12	53180722	rs1851137	12	53137178	T	C	0.805169	-0.0072	0.024	0.7624	-0.221788	0.0399821	2.90281e-08	0.0324634	0.108369	0.764511	0.200738	17
SLC25A19	ENSG00000125454	17	75289510	rs9892996	17	75307136	G	A	0.782306	-0.011	0.0367	0.7636	0.205554	0.0314968	6.74592e-11	-0.0535139	0.17873	0.764626	0.641996	20
CMTR2	ENSG00000180917	16	71289715	rs236004	16	71244786	T	C	0.32505	-0.0059	0.0197	0.7658	0.183752	0.0270414	1.08162e-11	-0.0321085	0.107314	0.764786	0.324673	20
CHCHD2	ENSG00000106153	7	56106476	rs2016580	7	56116949	C	T	0.845924	0.0116	0.0388	0.7655	-0.500785	0.0322612	2.43201e-54	-0.0231636	0.0774928	0.765006	0.157939	20
OR1N1	ENSG00000171505	9	122527296	rs2778636	9	122468813	G	A	0.685885	0.0061	0.0204	0.7645	0.218296	0.0297179	2.04838e-13	0.0279437	0.0935286	0.765114	0.719917	8
OR1J2	ENSG00000197233	9	122510802	rs2778636	9	122468813	G	A	0.685885	0.0061	0.0204	0.7645	0.189586	0.0297922	1.97079e-10	0.0321754	0.107722	0.765177	0.83137	9
KCNJ10	ENSG00000177807	1	160070160	rs990588	1	160052220	G	A	0.489066	0.0093	0.0311	0.7639	0.151301	0.0258483	4.81624e-09	0.061467	0.205819	0.76521	0.655671	20
POLR2F	ENSG00000100142	22	37952607	rs1004764	22	38078845	G	A	0.383698	-0.0058	0.0194	0.7663	0.16917	0.0264262	1.53757e-10	-0.0342851	0.114803	0.765212	0.25278	20
DNAJB13	ENSG00000187726	11	73950319	rs625347	11	73992741	G	A	0.870775	0.0083	0.0278	0.7649	-0.374471	0.0378254	4.16276e-23	-0.0221646	0.0742718	0.765378	0.282568	20
MRPL34	ENSG00000130312	19	17292832	rs7250482	19	17304316	C	T	0.573559	0.0057	0.0191	0.764	-0.434384	0.0251995	1.38197e-66	-0.013122	0.0439769	0.76541	0.697586	20
SCUBE2	ENSG00000175356	11	9138114	rs1121629	11	9105583	T	C	0.887674	0.0091	0.0305	0.7651	-0.355328	0.0405237	1.81223e-18	-0.0256101	0.0858858	0.76556	0.381405	20
BIRC5	ENSG00000089685	17	78214186	rs2661691	17	78217936	T	C	0.389662	-0.0096	0.0322	0.7646	-0.210765	0.0264096	1.45624e-15	0.0455484	0.152884	0.765757	0.480761	20
AMDHD1	ENSG00000139344	12	95943331	rs4762646	12	95950494	G	A	0.407555	-0.0056	0.0188	0.7681	-0.335714	0.0270305	2.04073e-35	0.0166809	0.0560162	0.765866	0.0394893	20
CANX	ENSG00000127022	5	179698406	rs1134924	5	179699089	C	T	0.503976	0.0057	0.0192	0.7669	0.438802	0.0246973	1.26867e-70	0.0129899	0.0437616	0.766594	0.28671	20
ISOC2	ENSG00000063241	19	55462343	rs751152	19	55462050	T	C	0.449304	-0.0093	0.0313	0.7658	-0.165664	0.0258866	1.55785e-10	0.0561377	0.18914	0.766616	0.257257	9
ROR2	ENSG00000169071	9	91950228	rs10992149	9	91886397	G	A	0.759443	0.0065	0.0219	0.7673	0.565111	0.0311311	1.22465e-73	0.0115022	0.0387586	0.766647	0.356593	20
MCM4	ENSG00000104738	8	47960185	rs762679	8	47972876	T	A	0.15507	-0.0081	0.0273	0.7682	-0.605495	0.0339494	3.76695e-71	0.0133775	0.0450933	0.766724	0.691077	20
S100A13	ENSG00000189171	1	153631360	rs3806233	1	153628302	G	A	0.557654	-0.0091	0.0307	0.7661	-0.68172	0.0228353	7.84513e-196	0.0133486	0.0450354	0.766923	0.200664	20
ERVFRD-1	ENSG00000244476	6	11111725	rs9468452	6	11121760	A	G	0.817097	0.007	0.0236	0.7671	0.215826	0.0338106	1.73198e-10	0.0324335	0.109465	0.767008	0.278417	18
SIKE1	ENSG00000052723	1	114780685	rs12138998	1	114834547	A	G	0.796223	-0.0067	0.0226	0.7665	0.212825	0.031554	1.53238e-11	-0.0314812	0.106293	0.767097	0.657768	20
LCMT2	ENSG00000168806	15	43330582	rs488756	15	43322526	A	C	0.837972	0.0077	0.026	0.7661	0.385451	0.0387334	2.48661e-23	0.0199766	0.0674832	0.767213	0.306829	20
NIPAL1	ENSG00000163293	4	47914206	rs321622	4	48022363	T	C	0.643141	-0.0058	0.0196	0.7662	-0.384334	0.0273988	1.05967e-44	0.015091	0.0510086	0.767343	0.269469	20
TACC2	ENSG00000138162	10	121989163	rs2943763	10	122027434	C	G	0.765408	-0.0065	0.022	0.767	-0.287054	0.0316432	1.17282e-19	0.0226438	0.0766812	0.767766	0.770628	20
SLC35C1	ENSG00000181830	11	45804072	rs61193268	11	45808778	A	G	0.917495	-0.0108	0.0366	0.7676	-0.514905	0.0497849	4.52104e-25	0.0209747	0.0711099	0.768023	0.519971	20
RGPD2	ENSG00000185304	2	87825952	rs11689812	2	86896701	C	T	0.682903	0.0105	0.0356	0.7676	-0.28164	0.0292917	6.91092e-22	-0.0372817	0.126462	0.768143	0.941888	20
PTBP2	ENSG00000117569	1	96721665	rs61786400	1	96776293	C	T	0.877734	-0.0091	0.0309	0.7677	-0.342432	0.0444521	1.32493e-14	0.0265746	0.0903027	0.768541	0.161076	20
SLC30A7	ENSG00000162695	1	100896076	rs12738310	1	101057665	T	C	0.861829	0.0086	0.0292	0.7684	0.231999	0.040733	1.22939e-08	0.0370691	0.126031	0.76866	0.237599	16
CREBL2	ENSG00000111269	12	12611827	rs7132530	12	12601016	T	C	0.454274	-0.0058	0.0197	0.7673	0.149131	0.0260291	1.00786e-08	-0.0388919	0.132273	0.768736	0.23333	17
ATIC	ENSG00000138363	2	215311956	rs7594345	2	215314528	T	C	0.482107	0.0055	0.0187	0.7693	0.298039	0.0254022	8.65475e-32	0.0184539	0.0627631	0.768739	0.90281	20
KIAA1467	ENSG00000084444	12	13044381	rs1872627	12	13075297	G	A	0.473161	0.0055	0.0187	0.7673	-0.259675	0.0255189	2.54301e-24	-0.0211803	0.0720431	0.768762	0.209371	20
ZNF141	ENSG00000131127	4	337814	rs2883054	4	368330	C	G	0.395626	-0.0097	0.033	0.769	0.347442	0.0258417	3.29407e-41	-0.0279183	0.0950025	0.768858	0.0574694	20
CACTIN	ENSG00000105298	19	3626815	rs4807495	19	3644511	T	C	0.426441	-0.009	0.0306	0.7692	0.154344	0.026099	3.34304e-09	-0.0583113	0.198503	0.768945	0.672583	20
NEUROG3	ENSG00000122859	10	69573422	rs2812567	10	69617666	A	G	0.630219	0.0057	0.0194	0.7707	0.26033	0.0278648	9.39968e-21	0.0218953	0.0745577	0.769011	0.0653985	20
MRPL23	ENSG00000214026	11	1947278	rs12812	11	1956322	G	A	0.831014	0.0123	0.0419	0.769	1.12783	0.0300525	3.13423e-308	0.0109059	0.0371521	0.769104	0.136261	20
RYR1	ENSG00000196218	19	38433699	rs73032627	19	38538492	A	G	0.955268	-0.0127	0.0433	0.7697	0.87613	0.0604086	1.15294e-47	-0.0144956	0.049432	0.769337	0.197547	20
MRPS23	ENSG00000181610	17	57850056	rs2586036	17	57838353	A	G	0.186879	0.0073	0.0249	0.7679	-0.309874	0.0362188	1.17257e-17	-0.023558	0.0804025	0.769522	0.67253	16
TTC28	ENSG00000100154	22	28679865	rs5762747	22	28694375	G	A	0.526839	0.0056	0.0191	0.7676	-0.191939	0.0273207	2.13454e-12	-0.0291759	0.0995973	0.769569	0.0437177	20
PDZD8	ENSG00000165650	10	117375440	rs2532781	10	117305694	G	A	0.848907	0.0077	0.0263	0.7696	0.300386	0.0352946	1.72737e-17	0.0256337	0.0876059	0.769826	0.833187	20
PTK2	ENSG00000169398	8	141002216	rs11166999	8	140819711	G	A	0.543738	0.0055	0.0188	0.77	0.248669	0.0260065	1.15725e-21	0.0221177	0.0756379	0.769968	0.699398	20
DRG2	ENSG00000108591	17	18087921	rs2955387	17	18104975	C	T	0.908549	-0.01	0.0342	0.7712	0.50379	0.0467008	3.9394e-27	-0.0198496	0.0679104	0.770065	0.218884	20
ALG6	ENSG00000088035	1	63367575	rs3004316	1	63435757	T	A	0.314115	-0.0059	0.0202	0.7698	-0.34927	0.029152	4.46904e-33	0.0168924	0.0578521	0.770292	0.141453	20
SLC14A1	ENSG00000141469	18	45724127	rs12232640	18	45719744	C	T	0.781312	0.0068	0.0233	0.7696	0.291138	0.0330854	1.37305e-18	0.0233566	0.0800748	0.770527	0.68306	12
FNDC7	ENSG00000143107	1	108712908	rs4423040	1	108722407	G	T	0.395626	0.0056	0.0192	0.7713	-0.522081	0.0261506	1.12366e-88	-0.0107263	0.0367798	0.770565	0.162703	20
COA4	ENSG00000181924	11	73876901	rs191334160	11	73774953	C	T	0.981113	0.029	0.0995	0.7707	0.497536	0.089027	2.28908e-08	0.0582872	0.200257	0.771004	NA	NA
BSPH1	ENSG00000188334	19	47992170	rs4802418	19	47990303	A	G	0.349901	0.006	0.0206	0.769	0.226779	0.0291288	6.94931e-15	0.0264575	0.0909009	0.771007	0.30606	16
CD276	ENSG00000103855	15	73683966	rs11072431	15	73695301	A	T	0.581511	-0.0055	0.0189	0.7695	-0.246156	0.0257588	1.2216e-21	0.0223436	0.0768162	0.77115	0.81124	20
ZNF486	ENSG00000256229	19	20167214	rs11673473	19	20286383	G	A	0.846918	0.0122	0.0419	0.7715	-0.220318	0.0388801	1.45659e-08	-0.0553745	0.190431	0.771215	0.344901	20
CDK20	ENSG00000156345	9	87974753	rs1331224	9	87964905	A	G	0.917495	-0.01	0.0344	0.7721	-0.276515	0.0465843	2.92417e-09	0.0361644	0.124555	0.771549	0.0559798	15
PKD2	ENSG00000118762	4	88007635	rs2725236	4	87997954	G	A	0.496024	-0.0054	0.0186	0.7727	-0.342094	0.0252897	1.08355e-41	0.0157851	0.0543835	0.771621	0.526696	20
SSNA1	ENSG00000176101	9	137188676	rs13292648	9	137191539	G	T	0.299205	-0.0097	0.0334	0.7725	0.161045	0.0280938	9.90193e-09	-0.0602317	0.207662	0.77178	0.624357	20
EMC9	ENSG00000100908	14	24141591	rs8010715	14	24139938	T	C	0.724652	-0.0064	0.0221	0.773	0.226532	0.0300943	5.17607e-14	-0.0282521	0.0976303	0.772292	0.0612036	20
EGFR	ENSG00000146648	7	55019017	rs77126132	7	54899045	G	A	0.879722	0.0096	0.0332	0.7728	0.540842	0.0469783	1.13989e-30	0.0177501	0.0614051	0.772531	0.185195	20
IFT122	ENSG00000163913	3	129440180	rs16859047	3	129390092	C	T	0.827038	-0.0074	0.0256	0.7715	0.563606	0.0331046	5.35937e-65	-0.0131297	0.0454283	0.772565	0.334109	20
SAYSD1	ENSG00000112167	6	39115186	rs179272	6	39108583	C	T	0.532803	0.0089	0.0308	0.7722	0.195691	0.0272755	7.25187e-13	0.0454799	0.157519	0.77279	0.62279	20
TSGA10	ENSG00000135951	2	99154954	rs2516830	2	99157239	T	G	0.389662	0.0056	0.0194	0.7706	-0.546512	0.0247885	1.02068e-107	-0.0102468	0.0355009	0.772861	0.00444327	20
UNC13C	ENSG00000137766	15	53978201	rs4776200	15	54016863	C	T	0.631213	-0.0056	0.0194	0.7741	-0.175929	0.0285238	6.92466e-10	0.031831	0.110393	0.773083	0.0976257	20
AC005281.1	ENSG00000226690	7	12469621	rs1992308	7	12497055	A	G	0.782306	0.0064	0.0222	0.7725	-0.505044	0.0311952	5.95216e-59	-0.0126722	0.0439635	0.773161	0.695216	20
TREML4	ENSG00000188056	6	41228339	rs4145929	6	41221702	G	A	0.228628	-0.0066	0.0229	0.7743	0.662666	0.0310851	7.76227e-101	-0.00995976	0.0345605	0.773207	0.816305	20
C4A	ENSG00000244731	6	31982057	rs1270942	6	31951083	A	G	0.927435	0.0144	0.05	0.7736	1.03885	0.0388022	6.65073e-158	0.0138614	0.0481327	0.773359	0.158699	20
IZUMO2	ENSG00000161652	19	50163195	rs61742305	19	50163132	G	A	0.751491	-0.0108	0.0375	0.7721	0.413729	0.0323256	1.66504e-37	-0.026104	0.0906619	0.773402	0.821154	20
DENND2C	ENSG00000175984	1	114670422	rs149279976	1	114558791	C	A	0.964215	0.0205	0.0712	0.7731	-0.618047	0.0650467	2.0669e-21	-0.033169	0.115254	0.773508	0.592314	20
PIBF1	ENSG00000083535	13	72782133	rs9573045	13	72846550	G	A	0.733598	0.0059	0.0205	0.7735	0.502033	0.0270982	1.26469e-76	0.0117522	0.0408389	0.773523	0.97694	20
ATPIF1	ENSG00000130770	1	28236109	rs520800	1	28211016	A	T	0.712724	0.0097	0.0337	0.7734	0.218415	0.0278448	4.36416e-15	0.0444109	0.154398	0.773622	0.0532213	20
TLCD2	ENSG00000185561	17	1710377	rs721576	17	1717440	G	A	0.681909	-0.0107	0.0372	0.7741	-0.52014	0.0268067	7.2231e-84	0.0205714	0.071527	0.773651	0.259107	20
LRRC66	ENSG00000188993	4	52017620	rs9759557	4	51947707	G	C	0.752485	0.0061	0.0212	0.7717	-0.17226	0.02941	4.70737e-09	-0.0354115	0.123218	0.773814	0.286953	20
PDLIM7	ENSG00000196923	5	177497604	rs337370	5	177500083	T	C	0.529821	-0.0089	0.031	0.7736	-0.202618	0.0257234	3.35872e-15	0.0439251	0.153099	0.774184	0.864899	8
TMEM80	ENSG00000177042	11	695533	rs12291981	11	681502	C	G	0.507952	0.0086	0.03	0.7738	0.786725	0.0216261	9.31174e-290	0.0109314	0.0381339	0.774374	0.632113	20
CNN2	ENSG00000064666	19	1026586	rs4807440	19	1026478	T	G	0.621272	-0.0094	0.0328	0.774	-0.412397	0.0264564	8.81158e-55	0.0227936	0.0795484	0.774467	0.995378	20
MIA3	ENSG00000154305	1	222618097	rs74145508	1	222618647	G	T	0.905567	0.0147	0.0513	0.774	-0.325456	0.0454788	8.29439e-13	-0.0451675	0.157752	0.774633	0.917474	20
C1orf131	ENSG00000143633	1	231241187	rs491182	1	231227177	G	A	0.707753	-0.0057	0.0199	0.7758	-0.263228	0.0291407	1.6703e-19	0.0216542	0.0756378	0.774657	0.288859	20
ANKRD6	ENSG00000135299	6	89433152	rs9344943	6	89537018	C	T	0.416501	-0.0087	0.0304	0.7741	-0.170989	0.0260082	4.88496e-11	0.0508806	0.177958	0.774944	0.204004	20
OR10H5	ENSG00000172519	19	15787661	rs10421246	19	15774000	A	T	0.40159	-0.0054	0.0189	0.7763	-0.750259	0.0235175	2.4936e-223	0.00719752	0.0251923	0.775106	0.13077	20
CNGB3	ENSG00000170289	8	86743675	rs2885471	8	86657743	C	T	0.62326	0.0056	0.0196	0.7753	0.422578	0.0276148	7.3463e-53	0.013252	0.04639	0.775135	0.798697	20
STAT4	ENSG00000138378	2	191151596	rs4254532	2	191114452	A	G	0.646123	0.0056	0.0196	0.7748	-0.259439	0.0279634	1.73015e-20	-0.021585	0.0755834	0.775201	0.0867834	11
WDR55	ENSG00000120314	5	140664676	rs17119056	5	140695889	C	T	0.927435	0.0094	0.0329	0.7741	-0.333911	0.0435563	1.77167e-14	-0.0281512	0.0985976	0.775249	0.282917	15
FCER1G	ENSG00000158869	1	161215234	rs2070902	1	161217875	C	T	0.739563	0.0062	0.0217	0.7751	-0.19186	0.0292212	5.17541e-11	-0.0323152	0.11321	0.775304	0.0203322	17
ATHL1	ENSG00000142102	11	289126	rs1060819	11	295527	C	T	0.747515	-0.0107	0.0375	0.7751	0.719723	0.0275796	4.02656e-150	-0.0148668	0.0521065	0.775402	0.7338	20
APBB2	ENSG00000163697	4	41216714	rs28542314	4	41197497	C	T	0.865805	0.0105	0.0368	0.7756	0.243226	0.0411801	3.49664e-09	0.0431697	0.151476	0.775649	0.561462	9
TPSG1	ENSG00000116176	16	1225257	rs111903030	16	1210528	C	T	0.947316	0.0178	0.0624	0.7747	-0.34156	0.0578092	3.45446e-09	-0.0521139	0.182904	0.775702	0.820404	9
RAB3IL1	ENSG00000167994	11	61920269	rs741887	11	61923235	G	A	0.508946	-0.0053	0.0186	0.7774	0.306069	0.0253498	1.45267e-33	-0.0173164	0.0607876	0.775746	0.516817	20
HSPG2	ENSG00000142798	1	21937310	rs10799719	1	21922388	A	G	0.636183	-0.0055	0.0193	0.7752	-0.229376	0.0283938	6.56221e-16	0.023978	0.0841935	0.7758	0.482228	20
ANO8	ENSG00000074855	19	17334855	rs3745191	19	17328225	C	T	0.914513	0.0104	0.0365	0.7747	0.333224	0.0492178	1.28427e-11	0.0312102	0.109633	0.77589	0.917107	20
PHTF1	ENSG00000116793	1	113759489	rs1230656	1	113679894	A	C	0.762425	0.0064	0.0225	0.7776	0.314323	0.0326719	6.54486e-22	0.0203612	0.0716136	0.776165	0.822962	20
MANBAL	ENSG00000101363	20	37289638	rs1043453	20	37316993	A	G	0.447316	-0.0101	0.0355	0.7757	0.187076	0.0258607	4.68972e-13	-0.0539887	0.189909	0.77619	0.726676	19
GPR108	ENSG00000125734	19	6737603	rs3810222	19	6738172	C	T	0.678926	-0.0102	0.0359	0.7764	0.768688	0.0262617	2.47698e-188	-0.0132694	0.0467052	0.776327	0.758259	20
ALDH16A1	ENSG00000161618	19	49453225	rs7259076	19	49453017	G	C	0.752485	0.0101	0.0356	0.7771	-0.789865	0.0276881	5.38428e-179	-0.012787	0.0450732	0.776645	0.34932	20
TSFM	ENSG00000123297	12	57782761	rs11172335	12	57781418	C	T	0.681909	-0.0057	0.0201	0.7783	0.54672	0.0259989	3.59091e-98	-0.0104258	0.036768	0.77675	0.601038	20
ZNF691	ENSG00000164011	1	42846573	rs11210727	1	42837865	G	A	0.855865	-0.012	0.0423	0.7773	0.269123	0.0379828	1.38643e-12	-0.0445893	0.157303	0.776824	0.227421	19
NOX4	ENSG00000086991	11	89498187	rs7924841	11	89727116	C	A	0.633201	0.0091	0.0321	0.776	-0.397111	0.0279904	1.09649e-45	-0.0229155	0.08085	0.776845	0.774243	20
CD80	ENSG00000121594	3	119559614	rs12494369	3	119578274	C	G	0.885686	0.0082	0.0289	0.776	-0.247228	0.0428873	8.18518e-09	-0.0331677	0.117038	0.776875	0.330039	4
IMMT	ENSG00000132305	2	86195589	rs17551822	2	86195293	C	T	0.508946	0.0053	0.0187	0.7783	-0.354955	0.0252914	9.57347e-45	-0.0149315	0.0526935	0.776897	0.239712	20
TBCEL	ENSG00000154114	11	121024072	rs7952619	11	121043661	T	C	0.651093	-0.0057	0.0201	0.7774	0.181961	0.0282671	1.21698e-10	-0.0313254	0.110571	0.776941	0.480369	10
36951	ENSG00000186205	1	220786913	rs4131748	1	220792132	C	A	0.819085	0.0071	0.0251	0.7758	0.31818	0.0339059	6.3396e-21	0.0223144	0.078922	0.777376	0.325853	20
L3MBTL3	ENSG00000198945	6	130013699	rs9372954	6	130052384	C	T	0.646123	-0.0056	0.0198	0.7771	-0.238568	0.0317329	5.56205e-14	0.0234734	0.0830539	0.777462	0.957852	20
CFDP1	ENSG00000153774	16	75433503	rs3863442	16	75329010	T	C	0.573559	0.0054	0.0191	0.7759	-0.22093	0.0260937	2.52228e-17	-0.0244421	0.0865008	0.77751	0.229018	20
ADAM22	ENSG00000008277	7	87934143	rs3753103	7	88106483	C	T	0.581511	0.0054	0.0191	0.7791	-0.184172	0.0275089	2.15672e-11	-0.0293204	0.1038	0.777583	0.92086	20
KDELR1	ENSG00000105438	19	48391551	rs8107712	19	48320288	A	G	0.449304	-0.0054	0.0191	0.7796	0.156381	0.0274304	1.19107e-08	-0.0345311	0.122288	0.777656	0.363767	20
NDUFC1	ENSG00000109390	4	139302551	rs11736819	4	139198634	G	A	0.127237	0.0074	0.0262	0.7793	0.223162	0.0379799	4.20805e-09	0.0331597	0.117539	0.777854	0.826351	20
OR1D5	ENSG00000262628	17	3063607	rs769433	17	3116496	A	G	0.600398	-0.0087	0.0308	0.7762	-0.16015	0.0283974	1.70446e-08	0.0543241	0.192561	0.777856	0.875393	19
UBE2I	ENSG00000103275	16	1309414	rs2369700	16	1324512	G	A	0.117296	0.0138	0.0489	0.7774	-0.256339	0.0402454	1.89769e-10	-0.0538349	0.19095	0.777996	0.74614	20
ATG12	ENSG00000145782	5	115841837	rs6880889	5	115832199	T	A	0.774354	0.0064	0.0227	0.7777	-0.21581	0.0310162	3.45137e-12	-0.0296556	0.105271	0.778168	0.427535	17
ZSWIM3	ENSG00000132801	20	45857614	rs2868362	20	45891004	A	G	0.535785	0.0053	0.0188	0.7794	-0.183077	0.0258685	1.47096e-12	-0.0289496	0.102771	0.77818	0.0945569	20
TMEM230	ENSG00000089063	20	5113103	rs6053109	20	5096791	T	C	0.450298	-0.006	0.0213	0.7784	-0.400327	0.0249325	5.15623e-58	0.0149878	0.0532147	0.778214	0.366422	20
PRSS51	ENSG00000253649	8	10547557	rs3750314	8	10428300	T	C	0.966203	0.0223	0.0793	0.7782	0.705823	0.0687307	9.68046e-25	0.0315943	0.112393	0.77863	0.98463	18
TLR10	ENSG00000174123	4	38782990	rs11466651	4	38774699	C	T	0.957256	-0.0237	0.0842	0.778	0.42709	0.0777404	3.93377e-08	-0.0554918	0.197407	0.778631	0.128537	15
ANKRA2	ENSG00000164331	5	73565442	rs819597	5	73542846	A	G	0.780318	0.0063	0.0224	0.778	0.256689	0.0318615	7.85742e-16	0.0245433	0.0873183	0.77865	0.492465	20
FGFR2	ENSG00000066468	10	121598458	rs1649202	10	121481111	A	G	0.512922	-0.0054	0.0192	0.7781	0.160387	0.0260589	7.51722e-10	-0.0336685	0.119835	0.778744	0.760259	9
LRCH4	ENSG00000077454	7	100586129	rs73711133	7	100562496	T	C	0.928429	-0.016	0.0571	0.7794	-0.386314	0.0513469	5.32882e-14	0.0414171	0.14791	0.779465	0.141512	20
PLAGL1	ENSG00000118495	6	144064599	rs75685935	6	143956927	C	T	0.819085	0.0072	0.0257	0.7784	0.225165	0.0371351	1.33274e-09	0.0319765	0.11426	0.779587	0.558319	13
RASSF9	ENSG00000198774	12	85836409	rs7133797	12	85900406	C	G	0.43837	0.0054	0.0193	0.7799	-0.20226	0.0281378	6.5651e-13	-0.0266983	0.0954939	0.779799	0.326656	20
SYT14	ENSG00000143469	1	209900923	rs12046618	1	209869790	A	G	0.777336	-0.0064	0.0229	0.7803	0.369534	0.0324101	4.09564e-30	-0.0173191	0.0619886	0.779944	0.144552	20
COL1A1	ENSG00000108821	17	50201632	rs1800012	17	50200388	C	A	0.811133	-0.0106	0.038	0.7795	-0.204495	0.0350354	5.32129e-09	0.0518351	0.186036	0.780529	0.699607	8
PPAP2C	ENSG00000141934	19	291403	rs8102122	19	290642	A	C	0.416501	0.0088	0.0316	0.7801	0.232063	0.025759	2.07944e-19	0.0379208	0.136235	0.780745	0.34314	20
ZNF304	ENSG00000131845	19	57351360	rs862703	19	57353714	C	T	0.710736	-0.0059	0.0212	0.7816	0.395356	0.0278734	1.15096e-45	-0.0149233	0.0536329	0.780822	0.217968	20
RAB40B	ENSG00000141542	17	82698698	rs9303032	17	82691414	A	G	0.570577	0.0088	0.0316	0.7794	0.16022	0.0259154	6.31343e-10	0.0549246	0.197429	0.78086	0.26958	20
MYLK2	ENSG00000101306	20	31819308	rs6089055	20	31736242	C	T	0.767396	-0.0064	0.023	0.7803	0.385816	0.0310841	2.24962e-35	-0.0165882	0.0596288	0.780866	0.133097	20
ICT1	ENSG00000167862	17	75012670	rs117325215	17	75006407	G	A	0.966203	0.0232	0.0833	0.7806	0.44514	0.0770378	7.5504e-09	0.0521185	0.18735	0.780868	0.948375	18
ZNF548	ENSG00000188785	19	57389850	rs862703	19	57353714	C	T	0.710736	-0.0059	0.0212	0.7816	0.202126	0.0285626	1.47734e-12	-0.0291897	0.104966	0.780946	0.294819	20
ATP13A4	ENSG00000127249	3	193593111	rs281808	3	193565730	A	C	0.454274	-0.0052	0.0187	0.7797	0.174615	0.0258812	1.51141e-11	-0.0297798	0.107183	0.781136	0.556643	20
SUSD2	ENSG00000099994	22	24181487	rs8141797	22	24186073	A	G	0.93837	0.0108	0.0389	0.7817	-0.662081	0.0497237	1.88866e-40	-0.0163122	0.0587669	0.781339	0.0139913	20
SLC1A6	ENSG00000105143	19	15010643	rs62113320	19	14980196	T	C	0.685885	-0.0093	0.0335	0.7819	-0.429214	0.0295998	1.20097e-47	0.0216675	0.0780639	0.781349	0.684526	20
ENPEP	ENSG00000138792	4	110365733	rs13118687	4	110485340	G	A	0.547714	0.0053	0.0191	0.7811	-0.242677	0.0272824	5.84193e-19	-0.0218397	0.0787438	0.78151	0.17509	20
RNF139	ENSG00000170881	8	124474738	rs4132855	8	124449880	A	G	0.588469	0.0053	0.0191	0.78	0.151562	0.0262836	8.09825e-09	0.0349692	0.126167	0.781652	0.681176	14
KDM3A	ENSG00000115548	2	86440647	rs6714957	2	86550842	C	T	0.333002	-0.0056	0.0202	0.7803	0.2398	0.0276191	3.87505e-18	-0.0233528	0.0842797	0.781714	0.332394	20
RSPO2	ENSG00000147655	8	108083642	rs13259211	8	108143573	G	A	0.787276	0.0064	0.0231	0.7816	-0.416018	0.036102	1.00563e-30	-0.015384	0.0555425	0.781798	0.748213	20
HSD3B2	ENSG00000203859	1	119414931	rs4659213	1	119612414	A	G	0.633201	0.0087	0.0314	0.7809	-0.256478	0.0283338	1.40372e-19	-0.0339211	0.122485	0.781826	0.900128	20
VSIG10L	ENSG00000186806	19	51342124	rs11672414	19	51334090	C	T	0.808151	0.0107	0.0386	0.7824	0.208579	0.0349415	2.38128e-09	0.0512994	0.185261	0.781854	0.434663	10
TOMM34	ENSG00000025772	20	44960397	rs118079923	20	44984497	C	T	0.969185	0.0227	0.0821	0.7819	-0.577576	0.0787232	2.18761e-13	-0.0393022	0.142247	0.782321	0.402425	4
MRPS10	ENSG00000048544	6	42217861	rs9462783	6	42218914	G	A	0.796223	0.0063	0.0228	0.7806	-0.414699	0.0314518	1.06771e-39	-0.0151918	0.0549917	0.782352	0.279412	20
KBTBD3	ENSG00000182359	11	106077459	rs1047636	11	106076558	C	T	0.810139	0.0066	0.0239	0.7813	0.255114	0.0328746	8.47957e-15	0.0258708	0.0937431	0.782567	0.821583	20
GNG7	ENSG00000176533	19	2702694	rs56018454	19	2518388	T	C	0.686879	-0.009	0.0326	0.7817	0.216604	0.0272616	1.93565e-15	-0.0415504	0.150596	0.782619	0.75011	20
TNFSF18	ENSG00000120337	1	173050963	rs10912554	1	173178596	A	T	0.709742	-0.0056	0.0203	0.7849	-0.602	0.0295005	1.46703e-92	0.00930233	0.033724	0.782673	0.088171	20
NR5A2	ENSG00000116833	1	200027614	rs2737652	1	200069417	T	C	0.49503	0.0083	0.0301	0.782	0.214492	0.0272641	3.62666e-15	0.038696	0.140418	0.782872	0.916614	20
EIF3M	ENSG00000149100	11	32583798	rs201840	11	32579598	A	C	0.66998	0.0056	0.0203	0.7835	-0.161271	0.0277766	6.39831e-09	-0.0347241	0.126017	0.782893	0.14051	5
AC025335.1	ENSG00000179859	17	7916276	rs111992789	17	7992212	A	G	0.975149	0.0223	0.0809	0.7826	-0.433621	0.0685481	2.51924e-10	-0.0514273	0.186745	0.783018	0.562952	20
LARP1B	ENSG00000138709	4	128061286	rs62336168	4	128191930	A	G	0.324056	0.0089	0.0323	0.7821	-0.179378	0.0275002	6.90068e-11	-0.0496159	0.180227	0.783089	0.126754	20
GIPR	ENSG00000010310	19	45668221	rs10404234	19	45680218	C	G	0.745527	0.0095	0.0345	0.7837	-0.291775	0.0290601	1.01263e-23	-0.0325593	0.118286	0.783117	0.283122	20
AMPD3	ENSG00000133805	11	10308313	rs11042811	11	10452342	C	T	0.543738	0.0052	0.0189	0.782	-0.653758	0.0244724	3.2279e-157	-0.00795401	0.0289113	0.783226	0.750547	20
PCDHGA3	ENSG00000254245	5	141343829	rs10080079	5	141300944	T	G	0.747515	0.0096	0.0349	0.7828	-0.239562	0.030544	4.39209e-15	-0.0400731	0.145772	0.783391	0.514951	20
VLDLR	ENSG00000147852	9	2621787	rs117379870	9	2634272	A	C	0.976143	-0.0308	0.112	0.7833	0.95395	0.12029	2.18441e-15	-0.0322868	0.117477	0.783443	0.295428	12
TTLL1	ENSG00000100271	22	43089419	rs6003000	22	43029818	G	A	0.719682	-0.0058	0.0211	0.7848	0.342911	0.0285826	3.67521e-33	-0.016914	0.0615482	0.783463	0.723185	20
CMTM6	ENSG00000091317	3	32502852	rs62252144	3	32479115	G	C	0.921471	-0.0105	0.0382	0.7839	-0.363771	0.0524756	4.14347e-12	0.0288643	0.105094	0.783583	0.717898	13
CHSY3	ENSG00000198108	5	129904465	rs4836491	5	130076433	A	G	0.365805	-0.0055	0.02	0.7822	0.163511	0.0299723	4.88626e-08	-0.0336369	0.122471	0.783584	0.785948	20
ANKRD30A	ENSG00000148513	10	37125725	rs34680746	10	37044750	C	T	0.945328	-0.0109	0.0397	0.7838	0.482465	0.0576932	6.1351e-17	-0.0225923	0.08233	0.783768	0.796948	20
CLK4	ENSG00000113240	5	178627112	rs560842	5	178613918	A	G	0.871769	-0.0139	0.0507	0.7845	-0.258548	0.0433921	2.54719e-09	0.0537618	0.196303	0.784183	0.225778	6
ENTPD3	ENSG00000168032	3	40387184	rs2371183	3	40292756	T	C	0.680915	-0.0055	0.0201	0.7865	0.213388	0.0271701	4.03619e-15	-0.0257746	0.0942516	0.784495	0.602461	20
DPF1	ENSG00000011332	19	38229714	rs2010234	19	38160547	A	G	0.59841	0.0052	0.019	0.7846	-0.143253	0.0260622	3.87184e-08	-0.0362993	0.132796	0.784588	0.129659	11
FARS2	ENSG00000145982	6	5261044	rs6909619	6	5256455	C	A	0.814115	-0.0065	0.0238	0.7837	-0.30818	0.0462942	2.79473e-11	0.0210915	0.0772925	0.784946	0.728742	20
KCNK12	ENSG00000184261	2	47570939	rs7587143	2	47516288	G	A	0.701789	0.0056	0.0205	0.7832	0.174055	0.0301217	7.54145e-09	0.0321737	0.11791	0.784956	0.246488	20
KIAA0101	ENSG00000166803	15	64387687	rs147456317	15	64645251	C	T	0.974155	-0.0305	0.1118	0.785	-0.660089	0.0787357	5.13329e-17	0.0462059	0.169461	0.785111	0.830027	20
ZNF606	ENSG00000166704	19	58001370	rs1549279	19	58017253	A	G	0.388668	0.0084	0.0308	0.7861	0.157743	0.0278836	1.53862e-08	0.0532511	0.195481	0.785306	0.346242	14
C12orf65	ENSG00000130921	12	123233436	rs111818294	12	123235844	G	A	0.949304	0.0139	0.051	0.7847	-0.444112	0.0711239	4.25976e-10	-0.0312984	0.114945	0.785399	0.834394	20
CYP4F3	ENSG00000186529	19	15640897	rs1290616	19	15640756	C	T	0.574553	0.0052	0.0191	0.7855	0.790153	0.0235161	1.64909e-247	0.006581	0.0241733	0.785436	0.0482449	20
ERCC5	ENSG00000134899	13	102845831	rs9518854	13	102848034	C	G	0.418489	-0.0052	0.0191	0.7865	-0.359732	0.0254825	2.99272e-45	0.0144552	0.053105	0.785468	0.0793299	20
TPK1	ENSG00000196511	7	144836395	rs6957471	7	144673940	A	T	0.877734	0.0079	0.029	0.7845	-0.25683	0.0400809	1.47634e-10	-0.0307596	0.113017	0.785493	0.80839	16
ZNF506	ENSG00000081665	19	19821751	rs11085278	19	19834971	T	C	0.545726	0.0052	0.0191	0.7862	-0.259338	0.0256334	4.63486e-24	-0.020051	0.0736756	0.785505	0.886477	20
NPIPB11	ENSG00000254206	16	29404029	rs144208959	16	30312059	G	A	0.569583	-0.0052	0.0191	0.784	-0.204417	0.0258619	2.6966e-15	0.0254382	0.0934917	0.785553	0.131003	20
B3GNTL1	ENSG00000175711	17	83051810	rs57923322	17	83051760	T	G	0.770378	-0.0097	0.0357	0.7855	0.766145	0.0289229	1.29076e-154	-0.0126608	0.0465994	0.785857	0.950485	20
KCNK1	ENSG00000135750	1	233614106	rs494631	1	233698001	C	T	0.95328	-0.011	0.0405	0.7863	-0.383561	0.0603787	2.11706e-10	0.0286786	0.105686	0.786116	0.943786	20
EFCAB6	ENSG00000186976	22	43812305	rs13055972	22	43816958	C	T	0.799205	-0.0061	0.0225	0.7865	0.423068	0.0326875	2.58053e-38	-0.0144185	0.0531946	0.786351	0.498693	20
CATSPER4	ENSG00000188782	1	26190561	rs12117236	1	26197016	T	C	0.745527	0.0058	0.0214	0.7878	0.213046	0.0301671	1.63887e-12	0.0272242	0.100522	0.786523	0.703493	20
JPH2	ENSG00000149596	20	44187578	rs2235808	20	44187155	C	G	0.824056	0.0113	0.0417	0.7872	-0.229874	0.0358753	1.47828e-10	-0.0491573	0.181566	0.78659	0.573548	15
MMS22L	ENSG00000146263	6	97283210	rs71562325	6	97224624	C	T	0.972167	0.0131	0.0484	0.787	0.615806	0.063148	1.81226e-22	0.0212729	0.0786264	0.786732	0.238749	20
KLRF2	ENSG00000256797	12	9881489	rs10505741	12	9926928	C	T	0.964215	-0.0126	0.0466	0.7876	-0.904668	0.0599428	1.82264e-51	0.0139278	0.0515189	0.786896	0.0143007	20
NELFCD	ENSG00000101158	20	58981208	rs2099001	20	58999786	A	G	0.808151	0.0067	0.0248	0.787	0.474367	0.0319995	1.02189e-49	0.0141241	0.0522889	0.787071	0.0237114	20
CCDC144NL	ENSG00000205212	17	20896140	rs7501645	17	20899821	G	A	0.505964	0.0084	0.0311	0.7867	-0.40922	0.0264054	3.60095e-54	-0.0205269	0.0760099	0.787118	0.634496	20
SAP18	ENSG00000150459	13	21140514	rs61950317	13	21131153	T	C	0.340954	0.0054	0.02	0.7869	-0.24372	0.0269465	1.50214e-19	-0.0221566	0.0820979	0.787253	0.669984	20
AMACR	ENSG00000242110	5	34008104	rs253200	5	34012459	G	A	0.487078	0.0051	0.0189	0.7858	-0.952183	0.0193266	0	-0.00535611	0.0198494	0.787285	0.469105	20
IL18RAP	ENSG00000115607	2	102418689	rs917999	2	102451409	G	A	0.65507	0.0054	0.02	0.789	-0.166331	0.0296554	2.03734e-08	-0.0324653	0.120381	0.7874	0.419495	20
LIMS2	ENSG00000072163	2	127681786	rs10208043	2	127631768	T	C	0.45328	-0.0051	0.0189	0.7851	-0.148603	0.026123	1.28085e-08	0.0343196	0.127327	0.787516	0.393647	20
CLYBL	ENSG00000125246	13	99606669	rs41281112	13	99866380	C	T	0.973161	-0.0258	0.0957	0.7877	1.05293	0.0864318	3.86709e-34	-0.0245031	0.0909115	0.787525	0.884686	3
RIIAD1	ENSG00000178796	1	151710433	rs12402668	1	151726940	C	T	0.787276	0.0062	0.023	0.7863	0.397251	0.0309661	1.13395e-37	0.0156072	0.0579106	0.78754	0.066728	20
DSEL	ENSG00000171451	18	67516545	rs1480671	18	67516682	G	C	0.732604	0.009	0.0334	0.7877	-0.347841	0.0277695	5.38094e-36	-0.0258739	0.0960432	0.787623	0.173432	20
SLC22A18AS	ENSG00000254827	11	2903575	rs448859	11	2904001	C	G	0.619284	-0.0084	0.0312	0.7882	-0.449783	0.0267381	1.68946e-63	0.0186757	0.0693757	0.787779	0.745904	20
PTTG2	ENSG00000250254	4	37960398	rs7661459	4	37948234	T	C	0.341948	-0.0053	0.0197	0.788	0.221898	0.0286224	9.00297e-15	-0.0238849	0.0888331	0.788027	0.75356	20
ZNF160	ENSG00000170949	19	53103436	rs12985137	19	53114565	C	T	0.420477	-0.0083	0.0309	0.7886	-0.421946	0.0248956	1.97089e-64	0.0196708	0.0732414	0.788257	0.0459272	20
ZNF347	ENSG00000197937	19	53159060	rs12985137	19	53114565	C	T	0.420477	-0.0083	0.0309	0.7886	-0.421218	0.0248997	3.39472e-64	0.0197047	0.0733679	0.788257	0.0729681	20
ATAD3C	ENSG00000215915	1	1449689	rs4590	1	1440430	C	G	0.811133	-0.0104	0.0388	0.788	0.81554	0.0307211	2.81397e-155	-0.0127523	0.0475783	0.788678	0.400568	20
TCHH	ENSG00000159450	1	152115454	rs12032307	1	152237136	A	G	0.404573	-0.0085	0.0317	0.7887	0.255941	0.029353	2.79679e-18	-0.0332108	0.123915	0.78869	0.506659	20
RGSL1	ENSG00000121446	1	182409192	rs12042348	1	182592128	G	A	0.629225	-0.0052	0.0194	0.7865	-0.407106	0.0275224	1.65468e-49	0.0127731	0.0476612	0.788701	0.4684	20
SMOC1	ENSG00000198732	14	69854131	rs7159801	14	69922393	G	C	0.724652	0.0093	0.0347	0.7896	0.286761	0.0284209	6.12946e-24	0.0324312	0.121049	0.788763	0.897274	20
ASAH2	ENSG00000188611	10	50279720	rs1133222	10	50756905	C	T	0.249503	0.006	0.0224	0.7889	-1.1265	0.0244669	0	-0.00532621	0.0198849	0.788813	0.34911	20
XX-CR54.3	ENSG00000259823	1	248755759	rs28621476	1	248712358	C	T	0.884692	-0.0127	0.0474	0.7884	0.381675	0.0411111	1.63234e-20	-0.0332743	0.124241	0.788837	0.811559	20
SFXN5	ENSG00000144040	2	73071836	rs55938508	2	73091913	G	A	0.941352	0.0105	0.0392	0.788	0.613195	0.0502916	3.39551e-34	0.0171234	0.0639429	0.788859	0.353338	20
TXNDC5	ENSG00000239264	6	7910788	rs6905413	6	7906425	A	G	0.908549	0.0095	0.0355	0.7879	-0.357605	0.0487493	2.2073e-13	-0.0265656	0.0993375	0.78914	0.118384	13
SREK1IP1	ENSG00000153006	5	64768691	rs150639992	5	64856104	C	G	0.988072	0.1336	0.5008	0.7897	0.858733	0.119001	5.34605e-13	0.155578	0.583583	0.789784	0.183676	17
GIF	ENSG00000134812	11	59845499	rs116905561	11	59732888	T	C	0.954274	-0.0121	0.0454	0.7893	-0.713002	0.0659687	3.14788e-27	0.0169705	0.0636938	0.789901	0.0508111	13
CMTM1	ENSG00000089505	16	66566393	rs12448207	16	66598482	T	C	0.862823	-0.008	0.03	0.7894	-0.260698	0.041038	2.11706e-10	0.0306868	0.115177	0.789906	0.345401	20
SPATS1	ENSG00000249481	6	44342660	rs1122627	6	44365364	A	G	0.715706	-0.0056	0.021	0.7896	-0.180041	0.0294579	9.85136e-10	0.031104	0.116751	0.789921	0.247134	20
KRT80	ENSG00000167767	12	52192014	rs7958529	12	52201242	C	G	0.62326	0.0053	0.0199	0.7885	-0.609619	0.0263893	4.52416e-118	-0.00869395	0.0326455	0.789997	0.949302	20
WDR11	ENSG00000120008	10	120851458	rs2000378	10	120876627	A	C	0.333996	0.0053	0.0199	0.791	-0.573111	0.0254426	2.32981e-112	-0.00924778	0.0347252	0.789998	0.359504	20
TMEM44	ENSG00000145014	3	194633689	rs3845908	3	194627871	C	T	0.624254	0.0082	0.0308	0.7903	-0.279558	0.02629	2.07928e-26	-0.029332	0.110209	0.790123	0.345498	20
SYT10	ENSG00000110975	12	33439819	rs17575491	12	33519728	T	C	0.750497	-0.0058	0.0218	0.7884	0.50887	0.0300757	3.22607e-64	-0.0113978	0.0428454	0.790222	0.140468	20
YTHDC2	ENSG00000047188	5	113513694	rs2434665	5	113508041	T	G	0.494036	-0.008	0.0301	0.7906	0.480738	0.0251264	1.34641e-81	-0.0166411	0.0626181	0.790428	0.907829	20
C1QTNF7	ENSG00000163145	4	15339818	rs28661857	4	15589842	C	T	0.730616	0.0055	0.0207	0.7909	0.458272	0.0282201	2.66375e-59	0.0120016	0.0451757	0.790497	0.118186	20
RNF182	ENSG00000180537	6	13924446	rs4715858	6	14002580	T	C	0.493042	0.005	0.0188	0.7922	-0.144583	0.0258248	2.1609e-08	-0.0345823	0.130176	0.790503	0.00698766	7
C11orf16	ENSG00000176029	11	8932988	rs2653573	11	8968327	C	G	0.755467	0.0059	0.0222	0.7897	-0.190732	0.0305318	4.18411e-10	-0.0309334	0.116499	0.790605	0.476153	11
UTP15	ENSG00000164338	5	73565640	rs168222	5	73565634	G	A	0.781312	0.0059	0.0222	0.7898	0.177337	0.0321811	3.57613e-08	0.03327	0.125331	0.790657	0.496113	11
MTFR1	ENSG00000066855	8	65644734	rs78748261	8	65712889	G	A	0.914513	-0.0091	0.0343	0.7914	0.459588	0.0469466	1.24789e-22	-0.0198003	0.0746594	0.790849	0.43899	20
GDNF	ENSG00000168621	5	37840041	rs76873241	5	37768256	T	A	0.981113	-0.0289	0.1089	0.7906	0.6249	0.086664	5.57057e-13	-0.0462474	0.174386	0.790854	0.73839	15
F13A1	ENSG00000124491	6	6321013	rs3844196	6	6325506	T	C	0.685885	-0.0053	0.02	0.7911	-0.277525	0.0290974	1.45894e-21	0.0190974	0.0720933	0.791088	0.39875	20
TRAF6	ENSG00000175104	11	36510272	rs552140	11	36505296	A	G	0.870775	-0.0071	0.0268	0.7906	0.310159	0.0388019	1.31267e-15	-0.0228915	0.0864546	0.791179	0.289921	13
IL17D	ENSG00000172458	13	20703996	rs4146442	13	20787374	C	T	0.701789	0.0054	0.0204	0.7914	-0.211979	0.0281012	4.57875e-14	-0.0254742	0.0962953	0.791362	0.132145	20
ASCC3	ENSG00000112249	6	100881372	rs6930051	6	100958232	T	C	0.94831	-0.0122	0.0461	0.7918	0.760374	0.0858617	8.30856e-19	-0.0160447	0.0606551	0.791376	0.516489	20
LTBP1	ENSG00000049323	2	32946953	rs2085297	2	32845705	A	G	0.454274	-0.005	0.0189	0.7915	-0.265414	0.0271923	1.66168e-22	0.0188385	0.0712358	0.791431	0.342071	20
GNG10	ENSG00000242616	9	111661605	rs7872235	9	111671370	A	G	0.389662	0.0051	0.0193	0.7896	0.535335	0.0260984	1.67543e-93	0.00952674	0.0360552	0.791605	0.925877	20
HSD17B4	ENSG00000133835	5	119452497	rs2678067	5	119468844	T	A	0.927435	-0.0088	0.0333	0.7908	0.324675	0.0492484	4.3219e-11	-0.027104	0.102646	0.79174	0.59244	20
KANSL1	ENSG00000120071	17	46225389	rs169201	17	46712837	A	G	0.775348	0.0062	0.0235	0.7927	-0.875382	0.0280063	1.81581e-214	-0.00708262	0.0268464	0.791918	0.331846	7
DKK3	ENSG00000050165	11	12009769	rs6485328	11	11975884	G	C	0.833002	-0.0106	0.0402	0.7924	0.263118	0.0333424	2.98815e-15	-0.0402861	0.152868	0.792139	0.771806	20
APPL2	ENSG00000136044	12	105236203	rs7978648	12	105245247	C	A	0.614314	0.0082	0.0311	0.7922	0.179866	0.0265086	1.15926e-11	0.0455894	0.173037	0.792191	0.256075	20
NSUN4	ENSG00000117481	1	46340177	rs2234270	1	46184446	C	T	0.83499	0.0068	0.0258	0.7904	-0.286714	0.0350224	2.6871e-16	-0.023717	0.0900317	0.79222	0.469208	20
CCDC15	ENSG00000149548	11	124954121	rs4460817	11	124962700	C	T	0.851889	0.0069	0.0262	0.791	-0.546122	0.034388	8.55269e-57	-0.0126345	0.0479812	0.792302	0.613006	20
SETD8	ENSG00000183955	12	123383773	rs7957096	12	123060331	A	G	0.308151	-0.0054	0.0205	0.7907	-0.170012	0.0280752	1.39895e-09	0.0317624	0.120694	0.792423	0.406344	20
EFHC1	ENSG00000096093	6	52362123	rs9382105	6	52398392	G	A	0.930417	0.01	0.038	0.792	0.340012	0.0516406	4.57341e-11	0.0294107	0.11185	0.792591	0.524868	18
HIST1H4C	ENSG00000197061	6	26103876	rs198818	6	26125483	A	C	0.625249	0.0081	0.0308	0.7915	0.220375	0.0265352	9.98192e-17	0.0367556	0.139832	0.792662	0.111599	20
GPX3	ENSG00000211445	5	151020438	rs3763015	5	151017604	C	T	0.60835	0.0082	0.0312	0.7937	-0.225922	0.0263147	9.05211e-18	-0.0362957	0.138166	0.792784	0.464833	20
CXCR6	ENSG00000172215	3	45940933	rs6774742	3	46131954	C	A	0.666004	-0.0052	0.0198	0.793	0.180829	0.0286993	2.96113e-10	-0.0287565	0.109591	0.793014	0.666942	20
TSTD1	ENSG00000215845	1	161038977	rs10908821	1	161038745	C	G	0.869781	0.0074	0.0282	0.7934	-0.673089	0.0374655	3.62344e-72	-0.0109941	0.0419008	0.793026	0.52404	20
F11R	ENSG00000158769	1	161021343	rs10908821	1	161038745	C	G	0.869781	0.0074	0.0282	0.7934	-0.41669	0.0388536	7.80239e-27	-0.017759	0.0676965	0.793065	0.778513	20
C1orf53	ENSG00000203724	1	197902630	rs4539165	1	197902889	G	T	0.724652	-0.0092	0.0351	0.794	0.23109	0.0299969	1.32079e-14	-0.0398113	0.151977	0.793355	0.545902	10
TRPV3	ENSG00000167723	17	3557995	rs1810046	17	3530877	G	A	0.868787	0.0122	0.0466	0.793	0.632849	0.0392003	1.25159e-58	0.0192779	0.0736449	0.7935	0.0305361	20
TM7SF2	ENSG00000149809	11	65111863	rs1129195	11	65115317	T	C	0.446322	-0.0049	0.0187	0.7914	-0.143041	0.0259697	3.62933e-08	0.0342559	0.13088	0.793525	0.0127704	4
CBLN1	ENSG00000102924	16	49281838	rs4442803	16	49270932	T	C	0.620278	-0.005	0.0191	0.793	0.204508	0.0277668	1.76881e-13	-0.0244489	0.0934537	0.793618	0.923361	20
RET	ENSG00000165731	10	43077064	rs7908581	10	42112508	C	T	0.545726	-0.0051	0.0195	0.793	0.235627	0.0287364	2.41189e-16	-0.0216444	0.0828	0.79378	0.00324383	20
ANAPC1	ENSG00000153107	2	111884690	rs1402939	2	111764320	A	G	0.592445	0.0085	0.0325	0.7934	0.165754	0.0277385	2.29245e-09	0.0512807	0.196261	0.79387	0.987957	17
OR2G6	ENSG00000188558	1	248508073	rs6698600	1	248685908	T	C	0.879722	0.0075	0.0287	0.793	0.460063	0.0409944	3.15849e-29	0.0163021	0.0623996	0.793897	0.226954	20
VSX1	ENSG00000100987	20	25082365	rs6050306	20	25081509	C	T	0.779324	0.0058	0.0222	0.7936	0.749801	0.0294851	1.18111e-142	0.00773539	0.0296094	0.793902	0.0208589	20
NELFB	ENSG00000188986	9	137255327	rs9696650	9	137261767	A	G	0.729622	-0.0107	0.041	0.7946	0.499437	0.029944	1.86311e-62	-0.0214241	0.0821025	0.794136	0.988829	20
RASGEF1B	ENSG00000138670	4	82044244	rs79078357	4	81863685	T	C	0.90159	0.0083	0.0318	0.7926	-0.488237	0.0441164	1.81371e-28	-0.017	0.0651505	0.794144	0.65442	20
TIMM44	ENSG00000104980	19	7943667	rs12982225	19	7962870	C	A	0.915507	0.0097	0.0372	0.7947	-0.900302	0.0504523	3.18373e-71	-0.0107742	0.0413239	0.794305	0.458655	20
IFI27L1	ENSG00000165948	14	94081301	rs3818119	14	94100686	C	T	0.486083	-0.0049	0.0188	0.794	-0.291452	0.0269404	2.81651e-27	0.0168124	0.0645234	0.79443	0.688574	20
VSTM2L	ENSG00000132821	20	37903111	rs6091461	20	37902504	A	G	0.285288	0.0056	0.0215	0.7941	-0.259088	0.0313347	1.35769e-16	-0.0216143	0.0830247	0.794605	0.882361	20
KCNK15	ENSG00000124249	20	44745865	rs1061098	20	44727515	C	T	0.66004	0.0081	0.0311	0.7947	0.171368	0.0271841	2.9006e-10	0.0472666	0.181635	0.794688	0.826788	12
CCNO	ENSG00000152669	5	55233608	rs334887	5	55228711	T	C	0.880716	-0.0076	0.0293	0.7946	0.727838	0.0380669	1.72111e-81	-0.0104419	0.0402599	0.795356	0.115514	20
SH2D4A	ENSG00000104611	8	19313693	rs2410609	8	19333361	A	G	0.826044	0.0062	0.0239	0.7947	-0.289079	0.0343839	4.19201e-17	-0.0214474	0.0827157	0.795411	0.829245	20
FAM180B	ENSG00000196666	11	47586693	rs11039308	11	47600860	G	A	0.578529	-0.0049	0.0189	0.795	-0.524448	0.0245781	5.04059e-101	0.00934316	0.0360406	0.79545	0.0938417	20
LIPJ	ENSG00000204022	10	88586762	rs2274312	10	88605533	A	G	0.523857	-0.0049	0.0189	0.7957	-0.187779	0.0276276	1.06968e-11	0.0260945	0.100723	0.795581	0.963642	20
IBTK	ENSG00000005700	6	82247754	rs9449454	6	82234390	A	G	0.752485	0.0057	0.022	0.7967	0.220911	0.029532	7.40965e-14	0.0258023	0.0996474	0.795685	0.674598	20
CYP4V2	ENSG00000145476	4	186191567	rs2292426	4	186199599	A	G	0.326044	-0.0051	0.0197	0.795	0.691212	0.0238359	6.82078e-185	-0.00737835	0.0285018	0.795733	0.457577	20
ATP6V1G2	ENSG00000213760	6	31546848	rs887467	6	31173887	G	C	0.486083	0.0078	0.0301	0.7951	-0.148738	0.026432	1.83158e-08	-0.0524412	0.202584	0.795742	0.479243	20
AHI1	ENSG00000135541	6	135497249	rs2207000	6	135302695	C	T	0.78827	-0.0109	0.0421	0.7953	0.444912	0.0332471	7.70464e-41	-0.0244992	0.0946431	0.795744	0.667062	20
CCKAR	ENSG00000163394	4	26490484	rs4692538	4	26500838	G	T	0.668986	-0.0051	0.0197	0.7969	0.308811	0.0281592	5.53138e-28	-0.0165149	0.0638108	0.795781	0.048857	20
METTL21B	ENSG00000123427	12	57771606	rs2291617	12	57772620	T	G	0.680915	-0.0052	0.0201	0.7938	-0.833505	0.0232039	1.44082e-282	0.00623871	0.0241157	0.795867	0.444687	20
GTPBP8	ENSG00000163607	3	112991154	rs188134426	3	112976741	G	A	0.986083	0.0304	0.1178	0.7967	-1.02239	0.112919	1.37572e-19	-0.0297342	0.115267	0.796438	0.0715003	20
BGLAP	ENSG00000242252	1	156242184	rs2093487	1	156261934	C	A	0.806163	0.0058	0.0225	0.7956	0.304661	0.0316183	5.65605e-22	0.0190375	0.0738789	0.79665	0.107954	19
KRT12	ENSG00000187242	17	40867223	rs4527073	17	40798651	C	T	0.622266	0.005	0.0194	0.7971	0.308124	0.0265322	3.53145e-31	0.0162272	0.0629772	0.796663	0.417523	20
P4HA2	ENSG00000072682	5	132295315	rs247293	5	132121469	A	G	0.812127	0.0101	0.0392	0.7975	0.189631	0.0330207	9.31235e-09	0.0532613	0.206925	0.796875	0.141127	20
ATG16L1	ENSG00000085978	2	233210051	rs1045095	2	233294901	C	T	0.690855	-0.0052	0.0202	0.7978	-0.173576	0.027846	4.56419e-10	0.0299581	0.116475	0.797019	0.596033	17
PRSS33	ENSG00000103355	16	2787948	rs4785903	16	2788273	T	C	0.254473	-0.0102	0.0397	0.7977	0.337602	0.0291594	5.3399e-31	-0.0302131	0.117623	0.797284	0.965857	20
SLC35G6	ENSG00000259224	17	7481332	rs8075218	17	7501755	T	C	0.77336	0.0056	0.0218	0.7977	0.486341	0.0286994	2.06e-64	0.0115146	0.0448297	0.797294	0.117925	20
36951	ENSG00000145416	4	164384050	rs1441722	4	163519215	C	T	0.388668	0.0049	0.0191	0.7971	0.209029	0.0265124	3.16556e-15	0.0234417	0.0914231	0.797635	0.253021	19
RNF39	ENSG00000204618	6	30075887	rs12662336	6	29988943	G	A	0.955268	0.0155	0.0605	0.7977	-0.928849	0.0504398	9.95892e-76	-0.0166873	0.0651407	0.797817	0.400121	20
LRRC58	ENSG00000163428	3	120349354	rs115506398	3	120349734	C	T	0.961233	0.0227	0.0886	0.7974	0.385654	0.070344	4.19594e-08	0.0588611	0.22999	0.798006	0.607188	3
SUGP2	ENSG00000064607	19	19034023	rs4808913	19	19062609	G	T	0.76839	-0.0055	0.0215	0.7995	-0.162684	0.0293325	2.91945e-08	0.0338079	0.132299	0.798304	0.678327	17
MESDC2	ENSG00000117899	15	80989828	rs59424533	15	80983404	G	A	0.858847	0.0069	0.027	0.798	-0.595914	0.0356353	8.9718e-63	-0.0115788	0.0453138	0.798317	0.0968236	14
DEGS1	ENSG00000143753	1	224175756	rs1976788	1	224236740	G	A	0.853877	-0.0069	0.027	0.7985	-0.205946	0.0364185	1.55846e-08	0.0335039	0.131236	0.798495	0.174099	20
GRID2IP	ENSG00000215045	7	6551436	rs75046124	7	6545846	C	T	0.947316	-0.0169	0.0662	0.799	-0.862802	0.0543018	7.55231e-57	0.0195873	0.0767367	0.798527	0.252684	20
IGFBP7	ENSG00000163453	4	57110385	rs4242004	4	57087112	A	C	0.645129	0.005	0.0196	0.8	0.649996	0.0256995	3.89212e-141	0.00769235	0.0301556	0.798654	0.261498	20
NOTCH4	ENSG00000204301	6	32224067	rs2071277	6	32203906	T	C	0.518887	0.0076	0.0298	0.7982	0.338048	0.0257887	2.94752e-39	0.022482	0.0881697	0.798735	0.334688	20
PLCXD3	ENSG00000182836	5	41510628	rs3844180	5	41465962	A	C	0.689861	-0.0052	0.0204	0.7999	-0.223971	0.0296626	4.33258e-14	0.0232173	0.0911353	0.798911	0.323032	20
PLA2G4A	ENSG00000116711	1	186828949	rs10752983	1	186894947	G	T	0.489066	-0.0048	0.0189	0.8	0.174384	0.0277187	3.1502e-10	-0.0275254	0.10847	0.79968	0.370378	16
LRRN4	ENSG00000125872	20	6054060	rs1884642	20	6053886	C	T	0.582505	-0.0048	0.0189	0.8007	0.16832	0.0275998	1.07001e-09	-0.0285171	0.112383	0.79969	0.607166	13
MLF1	ENSG00000178053	3	158571163	rs9847275	3	158621085	C	T	0.836978	-0.0067	0.0264	0.8006	-0.223303	0.0351183	2.03601e-10	0.0300041	0.118319	0.799815	0.524867	20
TLL2	ENSG00000095587	10	96513926	rs11188740	10	96377498	C	T	0.880716	-0.0074	0.0292	0.8006	0.293945	0.0411825	9.49744e-13	-0.0251748	0.0994011	0.800063	0.00784878	20
LGALS7	ENSG00000205076	19	38773492	rs11671359	19	38780970	T	A	0.824056	-0.006	0.0237	0.8011	-0.529188	0.0312652	2.90373e-64	0.0113381	0.0447906	0.800163	0.696881	20
CSAD	ENSG00000139631	12	53180909	rs11170448	12	53154203	A	G	0.797217	-0.0059	0.0233	0.8013	0.266701	0.0316762	3.77774e-17	-0.0221222	0.0874034	0.800188	0.222286	20
C2orf66	ENSG00000187944	2	196810276	rs1866186	2	196850354	G	A	0.808151	0.0061	0.0241	0.8011	0.298196	0.0338314	1.20544e-18	0.0204563	0.0808526	0.800262	0.601917	20
NUDT1	ENSG00000106268	7	2242222	rs4318967	7	2305456	C	T	0.403579	-0.0082	0.0324	0.8007	-0.144427	0.0264064	4.51562e-08	0.056776	0.224575	0.800411	0.751261	20
GLT1D1	ENSG00000151948	12	128853427	rs56364910	12	128850432	C	T	0.855865	-0.0076	0.0301	0.7998	-0.460547	0.0418314	3.43525e-28	0.0165021	0.0653743	0.800712	0.50829	20
VAV2	ENSG00000160293	9	133992604	rs2488561	9	133786507	G	A	0.425447	-0.0077	0.0305	0.802	-0.18337	0.0273572	2.04462e-11	0.0419917	0.166449	0.800825	0.441241	17
E2F5	ENSG00000133740	8	85177154	rs67573812	8	85219234	A	T	0.272366	0.0054	0.0214	0.7996	-0.307321	0.0305367	7.96926e-24	-0.0175712	0.0696559	0.800842	0.313381	20
MAN2B1	ENSG00000104774	19	12666742	rs17476839	19	12651969	T	C	0.293241	-0.0082	0.0325	0.8003	-0.266899	0.0281516	2.52341e-21	0.0307232	0.121812	0.800872	0.267525	20
MPP7	ENSG00000150054	10	28334486	rs10763655	10	28267566	A	G	0.77833	0.0058	0.023	0.8009	0.374289	0.0335637	7.03299e-29	0.015496	0.0614656	0.800956	0.241141	20
CNTNAP1	ENSG00000108797	17	42683918	rs12603358	17	42645388	G	T	0.572565	-0.0077	0.0306	0.8026	-0.153348	0.02619	4.76435e-09	0.0502127	0.199731	0.801503	0.63424	13
EEF1E1	ENSG00000124802	6	8102559	rs6912186	6	8110026	C	T	0.898608	0.0083	0.033	0.8014	-0.296696	0.0458798	1.001e-10	-0.0279748	0.111309	0.801563	0.840812	20
RCL1	ENSG00000120158	9	4792944	rs118118002	9	4844153	A	T	0.970179	-0.0251	0.0998	0.8015	-0.476699	0.0823484	7.08909e-09	0.0526538	0.209554	0.801608	NA	NA
FAM26D	ENSG00000164451	6	116529013	rs3798418	6	116570501	A	T	0.785288	-0.0059	0.0235	0.8024	-0.194559	0.0341248	1.18827e-08	0.030325	0.120903	0.801953	0.890053	20
LYSMD4	ENSG00000183060	15	99733561	rs11631604	15	99733412	C	T	0.683897	-0.0083	0.0331	0.8027	-0.827409	0.0226113	3.73133e-293	0.0100313	0.0400053	0.802008	0.351608	20
MATN1	ENSG00000162510	1	30723585	rs3790496	1	30749144	A	T	0.593439	-0.0092	0.0367	0.8026	0.225822	0.0275715	2.60359e-16	-0.0407401	0.162594	0.802151	0.434745	6
PRTFDC1	ENSG00000099256	10	24952606	rs1326192	10	24851482	G	C	0.527833	0.0047	0.0188	0.8037	0.270102	0.0260903	4.07272e-25	0.0174008	0.0696236	0.802644	0.869763	20
DUOX1	ENSG00000137857	15	45129939	rs1620253	15	45180512	G	A	0.529821	-0.0047	0.0188	0.8028	0.263358	0.027175	3.28645e-22	-0.0178464	0.0714095	0.802652	0.294748	20
RDH12	ENSG00000139988	14	67701886	rs4899221	14	67732881	G	A	0.884692	0.0071	0.0284	0.8016	-0.2447	0.0389873	3.46503e-10	-0.0290151	0.116152	0.80274	0.0125009	14
SMN2	ENSG00000205571	5	70049612	rs76915606	5	69473733	A	G	0.907555	0.0146	0.0585	0.8031	0.781425	0.0478515	6.01862e-60	0.0186838	0.074872	0.80294	0.581148	20
TRAM2	ENSG00000065308	6	52577060	rs146294484	6	52534041	C	T	0.878728	-0.0071	0.0285	0.8025	0.485465	0.0407099	8.76846e-33	-0.0146251	0.0587194	0.803308	0.529701	20
RHOBTB3	ENSG00000164292	5	95713522	rs4130725	5	95707304	A	C	0.590457	-0.008	0.0321	0.8027	-0.15728	0.0281541	2.31825e-08	0.0508647	0.204297	0.803381	0.492019	13
FAM198A	ENSG00000144649	3	42979267	rs57079337	3	43028589	C	G	0.845924	0.0064	0.0257	0.8021	0.439705	0.0370004	1.43685e-32	0.0145552	0.058461	0.803382	0.115374	20
LINC00961	ENSG00000235387	9	35909490	rs7043204	9	35898771	A	G	0.843936	-0.0066	0.0265	0.8051	0.241126	0.0367156	5.12015e-11	-0.0273716	0.10998	0.803455	0.441196	20
CNTN4	ENSG00000144619	3	2098813	rs151022560	3	2498948	C	T	0.847913	-0.0065	0.0261	0.8038	-0.223107	0.0377303	3.35524e-09	0.0291341	0.117088	0.803499	0.274457	20
ZNF440	ENSG00000171295	19	11814273	rs11671713	19	11827447	A	G	0.647117	-0.0048	0.0193	0.8031	-0.24469	0.0265535	3.11279e-20	0.0196166	0.0789039	0.803659	0.485282	20
HSPB8	ENSG00000152137	12	119178642	rs11064694	12	119183376	A	G	0.928429	0.0099	0.0398	0.8045	0.307781	0.0550336	2.23694e-08	0.0321657	0.129441	0.803749	0.851932	9
GRAMD1A	ENSG00000089351	19	34994784	rs4346305	19	35012738	C	T	0.658052	-0.0079	0.0318	0.8038	0.261388	0.0286245	6.74945e-20	-0.0302233	0.121703	0.803875	0.227574	20
RPF1	ENSG00000117133	1	84479259	rs11163983	1	84489550	C	T	0.973161	-0.013	0.0524	0.8039	0.508493	0.0775544	5.50483e-11	-0.0255657	0.103123	0.804201	0.767381	9
GPR123	ENSG00000197177	10	133070929	rs34304439	10	133107195	G	T	0.800199	-0.0097	0.0391	0.8037	-0.234349	0.0367814	1.8731e-10	0.0413912	0.166972	0.804216	0.338437	11
ODF3L2	ENSG00000181781	19	474983	rs10419509	19	485953	A	C	0.394632	-0.0087	0.0351	0.8043	-0.203862	0.0271555	6.04052e-14	0.0426759	0.172269	0.804345	0.952925	13
AARS2	ENSG00000124608	6	44313347	rs9688508	6	44311374	A	G	0.775348	0.0054	0.0218	0.8055	0.312602	0.0306005	1.6883e-24	0.0172743	0.0697576	0.804418	0.489313	20
TAF1B	ENSG00000115750	2	9843443	rs1367385	2	9907973	C	T	0.66004	0.005	0.0202	0.8041	-0.302101	0.029704	2.68802e-24	-0.0165507	0.0668848	0.804559	0.716479	20
ZNF718	ENSG00000250312	4	124501	rs10009670	4	126106	T	C	0.54672	0.0048	0.0194	0.8047	-0.943003	0.0207612	0	-0.00509012	0.0205729	0.804584	0.108256	20
GBGT1	ENSG00000148288	9	133163919	rs9411363	9	133164011	G	C	0.511928	-0.0079	0.032	0.8053	-0.32958	0.0252405	5.75129e-39	0.0239699	0.0971106	0.805039	0.0840274	20
NPLOC4	ENSG00000182446	17	81637112	rs7406408	17	81568506	G	A	0.780318	0.0053	0.0215	0.8067	-0.178629	0.0301575	3.15736e-09	-0.0296704	0.120465	0.805451	0.969977	20
EMB	ENSG00000170571	5	50443248	rs72768421	5	50246898	T	C	0.445328	-0.005	0.0203	0.8041	0.383245	0.0299396	1.62689e-37	-0.0130465	0.0529785	0.805481	0.873879	16
ZNRD1	ENSG00000066379	6	30061641	rs11755966	6	29985154	G	A	0.955268	0.0149	0.0605	0.8054	-0.575941	0.052196	2.61368e-28	-0.0258707	0.105072	0.805512	0.486226	19
GPR180	ENSG00000152749	13	94601857	rs3897473	13	94601666	T	G	0.357853	-0.0048	0.0195	0.8051	-0.431674	0.0272054	1.06905e-56	0.0111195	0.0451784	0.805586	0.0928779	20
CTC-228N24.1	ENSG00000230561	5	127703389	rs11745009	5	127964604	G	A	0.421471	0.0046	0.0187	0.8048	0.274922	0.0271281	3.89546e-24	0.016732	0.0680393	0.805747	0.156797	20
PIDD	ENSG00000177595	11	809753	rs28360884	11	802902	G	T	0.639165	-0.0078	0.0318	0.8062	0.328809	0.0266126	4.55486e-35	-0.023722	0.0967318	0.806275	0.430027	20
BIN3	ENSG00000147439	8	22669148	rs1545837	8	22620294	C	T	0.371769	-0.0048	0.0196	0.8049	0.45959	0.025863	1.20262e-70	-0.0104441	0.0426507	0.806553	0.142936	20
SLC16A8	ENSG00000100156	22	38084093	rs4821735	22	38062962	G	C	0.387674	-0.0047	0.0192	0.8077	0.392406	0.0256565	8.30692e-53	-0.0119774	0.0489352	0.806642	0.0598364	20
KIF20B	ENSG00000138182	10	89701610	rs3824609	10	89768684	T	C	0.767396	0.0054	0.0221	0.8079	0.35105	0.0322076	1.15764e-27	0.0153824	0.0629699	0.807012	0.494967	20
C11orf80	ENSG00000173715	11	66744451	rs35287213	11	66802038	G	T	0.888668	-0.0125	0.0512	0.8072	0.707707	0.0392486	1.10457e-72	-0.0176627	0.072353	0.807139	0.00661483	20
RCE1	ENSG00000173653	11	66843437	rs35287213	11	66802038	G	T	0.888668	-0.0125	0.0512	0.8072	-0.30505	0.0409617	9.53425e-14	0.0409769	0.167932	0.807223	0.101706	7
NPHP3	ENSG00000113971	3	132722414	rs66564593	3	132718123	A	G	0.78827	-0.0061	0.025	0.8086	1.0673	0.0296328	4.42851e-284	-0.00571534	0.023424	0.807235	0.938106	20
PPP1R12C	ENSG00000125503	19	55117637	rs1671164	19	55079231	A	G	0.690855	0.008	0.0328	0.8073	0.26393	0.0297138	6.54328e-19	0.0303111	0.124322	0.807378	0.826507	20
IMPG1	ENSG00000112706	6	76072678	rs2765803	6	75945882	G	T	0.860835	-0.0108	0.0443	0.8079	-0.347842	0.0389302	4.07179e-19	0.0310486	0.127404	0.807462	0.0590777	5
LRRK2	ENSG00000188906	12	40196744	rs7302503	12	40312729	G	A	0.332008	0.0048	0.0197	0.807	-0.348238	0.0265215	2.20488e-39	-0.0137837	0.0565803	0.807531	0.683397	20
SERINC5	ENSG00000164300	5	80256048	rs3923123	5	80193693	G	A	0.528827	-0.0046	0.0189	0.8055	0.218171	0.0273205	1.3984e-15	-0.0210844	0.0866696	0.807794	0.165663	20
PLTP	ENSG00000100979	20	45912155	rs11697323	20	45922940	T	C	0.430417	-0.0046	0.0189	0.8093	0.220582	0.0287861	1.81923e-14	-0.0208539	0.0857256	0.807801	0.219876	20
TAP1	ENSG00000168394	6	32853978	rs4959116	6	32863884	C	T	0.837972	-0.0102	0.0419	0.808	0.214431	0.0372547	8.62323e-09	-0.0475678	0.195576	0.807836	0.459071	9
FAHD2B	ENSG00000144199	2	97094882	rs9324211	2	97202133	G	C	0.197813	0.0095	0.0391	0.8076	-0.428648	0.0308283	5.95641e-44	-0.0221627	0.0912309	0.80806	0.377977	20
C19orf57	ENSG00000132016	19	13906200	rs35364047	19	13876047	C	T	0.794235	0.0095	0.0391	0.8091	0.345878	0.0318465	1.77189e-27	0.0274663	0.113074	0.808078	0.772938	20
ZSCAN30	ENSG00000186814	18	35290245	rs8091811	18	35256921	G	A	0.83002	-0.006	0.0247	0.8072	-0.263182	0.0337768	6.60609e-15	0.0227979	0.093897	0.808163	0.776991	20
RNASEL	ENSG00000135828	1	182589256	rs12041279	1	182590629	G	A	0.629225	-0.0047	0.0194	0.8083	-0.706581	0.0251354	7.18996e-174	0.00665175	0.0274572	0.808579	0.440966	20
KIAA0825	ENSG00000185261	5	94618597	rs72773507	5	94601157	G	A	0.870775	-0.0069	0.0285	0.8087	-0.320955	0.0393897	3.69381e-16	0.0214983	0.0888366	0.808781	0.937599	20
RPL36AL	ENSG00000165502	14	49620626	rs3007041	14	49627712	G	A	0.760437	-0.0053	0.0219	0.8078	0.470905	0.0315942	3.06729e-50	-0.0112549	0.0465123	0.808798	0.0724891	20
TMEM236	ENSG00000148483	10	17752201	rs45607131	10	17717319	C	T	0.921471	0.0134	0.0554	0.8083	0.31335	0.042742	2.281e-13	0.0427637	0.176895	0.808977	0.711345	20
SS18L2	ENSG00000008324	3	42581840	rs339705	3	42682956	C	T	0.888668	0.0119	0.0492	0.8095	0.247813	0.0426573	6.26972e-09	0.04802	0.198708	0.809043	0.111325	20
YIPF1	ENSG00000058799	1	53889798	rs6684508	1	53896627	C	T	0.791252	0.0056	0.0232	0.8086	0.300154	0.0311467	5.59032e-22	0.0186571	0.0773178	0.80932	0.690162	18
SLCO4C1	ENSG00000173930	5	102296284	rs709372	5	102289450	T	C	0.663022	0.0047	0.0195	0.8115	0.496654	0.0272911	5.31363e-74	0.00946333	0.0392662	0.809552	0.542902	20
C3orf55	ENSG00000174899	3	157543246	rs1840675	3	157533569	G	A	0.573559	-0.0046	0.0191	0.8112	0.34506	0.0270886	3.62664e-37	-0.013331	0.0553626	0.809714	0.536832	20
PTPRN2	ENSG00000155093	7	158587823	rs11766174	7	158526318	G	A	0.910537	0.0117	0.0486	0.8088	0.664986	0.0407741	8.51751e-60	0.0175944	0.0730923	0.809776	0.125783	20
RNF180	ENSG00000164197	5	64165843	rs6449716	5	64344362	T	C	0.498012	0.0045	0.0187	0.8095	-0.239637	0.0273147	1.73659e-18	-0.0187784	0.0780639	0.809903	0.125735	20
RWDD1	ENSG00000111832	6	116571409	rs1741819	6	116528322	A	G	0.718688	0.005	0.0208	0.8111	0.21967	0.0305963	6.99155e-13	0.0227615	0.0947408	0.810137	0.385712	20
ACOT11	ENSG00000162390	1	54542257	rs1755586	1	54543445	A	G	0.872763	0.0116	0.0483	0.8109	0.476939	0.0425527	3.71674e-29	0.0243217	0.101294	0.810245	0.172981	16
PPP1R3G	ENSG00000219607	6	5084581	rs463951	6	5089044	G	A	0.520875	0.0074	0.0308	0.8104	0.152374	0.0274399	2.80807e-08	0.0485648	0.202324	0.810303	0.879041	20
WTIP	ENSG00000142279	19	34481758	rs7259160	19	34469074	G	A	0.880716	0.007	0.0292	0.8107	-0.229626	0.0392509	4.90982e-09	-0.0304844	0.12727	0.810698	0.803004	16
ABCA7	ENSG00000064687	19	1040101	rs7256075	19	1030957	C	G	0.838966	-0.0107	0.0447	0.8108	-0.270516	0.0382376	1.49879e-12	0.039554	0.165334	0.810922	0.763522	20
RPS10-NUDT3	ENSG00000270800	6	34426031	rs78454682	6	34426089	G	A	0.875746	0.0068	0.0285	0.8109	-0.262166	0.038679	1.21851e-11	-0.0259378	0.108777	0.811533	0.918858	20
TPGS2	ENSG00000134779	18	36829216	rs1443639	18	37242410	C	T	0.870775	0.0065	0.0273	0.8117	-0.435023	0.0384363	1.06883e-29	-0.0149418	0.0627692	0.811848	0.0702142	20
CCDC175	ENSG00000151838	14	59576812	rs6573272	14	59576605	G	A	0.722664	0.005	0.021	0.8098	0.255053	0.0302418	3.34617e-17	0.0196038	0.0823686	0.811881	0.502553	20
FRZB	ENSG00000162998	2	182866637	rs288323	2	182836173	T	C	0.964215	0.0202	0.0849	0.8116	0.38831	0.0673051	7.95542e-09	0.0520203	0.218826	0.812095	0.490462	20
RBM23	ENSG00000100461	14	22917802	rs11557895	14	22919022	G	A	0.983101	0.0257	0.1082	0.8122	1.0967	0.0939281	1.69065e-31	0.0234338	0.0986796	0.812289	0.744978	13
37135	ENSG00000180096	16	30395991	rs9921711	16	30383220	A	G	0.672962	-0.0047	0.0198	0.8134	0.356153	0.0267868	2.44839e-40	-0.0131966	0.055603	0.812396	0.000146899	20
LRFN5	ENSG00000165379	14	41607570	rs60030517	14	41733863	T	A	0.817097	-0.0088	0.0371	0.8124	-0.528501	0.0334351	2.79305e-56	0.0166509	0.0702064	0.812525	0.440096	20
RPRD1B	ENSG00000101413	20	38033725	rs6013812	20	38069461	A	G	0.835984	0.006	0.0253	0.8135	-0.291234	0.0351324	1.1363e-16	-0.020602	0.0869073	0.812612	0.0212845	15
TTYH2	ENSG00000141540	17	74213571	rs60821290	17	74247930	G	T	0.855865	0.0063	0.0266	0.8125	-0.242823	0.0358973	1.33863e-11	-0.0259448	0.109612	0.812892	0.428871	16
TPPP3	ENSG00000159713	16	67393518	rs9931359	16	67325405	G	A	0.925447	-0.0085	0.0359	0.8123	0.430144	0.0496107	4.30606e-18	-0.0197608	0.0834915	0.812905	0.000794362	20
CCBE1	ENSG00000183287	18	59697241	rs3114275	18	59691215	C	T	0.473161	0.0044	0.0186	0.8141	-0.377194	0.0265779	1.02689e-45	-0.0116651	0.0493184	0.813024	0.319959	20
RBM48	ENSG00000127993	7	92528773	rs2066743	7	92518060	C	T	0.981113	0.0239	0.1013	0.8132	0.934372	0.076365	2.00617e-34	0.0255787	0.108435	0.813519	0.230764	11
CPNE7	ENSG00000178773	16	89575758	rs455527	16	89577593	T	C	0.921471	0.016	0.0678	0.8134	-0.370326	0.0553635	2.24701e-11	-0.0432052	0.183196	0.813556	0.430297	20
FOXD4	ENSG00000170122	9	118204	rs9408777	9	105794	A	T	0.688867	0.01	0.0424	0.8144	0.476698	0.0290089	1.11394e-60	0.0209777	0.0889544	0.813569	0.584436	20
PRMT1	ENSG00000126457	19	49675786	rs35791962	19	49680192	C	T	0.960239	0.0175	0.0742	0.8137	-0.626186	0.066999	9.08531e-21	-0.027947	0.118533	0.813608	0.889676	14
CPT2	ENSG00000157184	1	53196792	rs7531337	1	53176239	C	A	0.756461	-0.0079	0.0335	0.8134	0.170152	0.0293547	6.77535e-09	-0.0464292	0.197046	0.813723	0.175379	8
CASP3	ENSG00000164305	4	184649509	rs4647601	4	184648878	A	C	0.483101	-0.007	0.0297	0.8125	-0.173348	0.025779	1.76317e-11	0.0403812	0.171437	0.813785	0.745652	20
DUS2	ENSG00000167264	16	67987761	rs1968065	16	68160744	T	G	0.492048	-0.0073	0.031	0.8151	-0.312378	0.0253957	9.01264e-35	0.0233692	0.0992571	0.813867	0.243804	20
FAM221A	ENSG00000188732	7	23680130	rs4722244	7	23681366	C	T	0.519881	-0.0044	0.0187	0.8137	-0.693126	0.0240393	8.26641e-183	0.00634805	0.0269801	0.813986	0.11192	20
TRAPPC6A	ENSG00000007255	19	45178237	rs28469095	19	45152075	T	C	0.892644	-0.0076	0.0323	0.8148	0.260782	0.0441076	3.37158e-09	-0.0291431	0.123956	0.814125	0.88512	16
METRNL	ENSG00000176845	17	83079609	rs9330536	17	83136085	T	C	0.530815	0.0099	0.0421	0.8132	0.192805	0.0279704	5.45511e-12	0.0513471	0.218482	0.814195	0.933358	11
RNF114	ENSG00000124226	20	49936336	rs723593	20	49919080	A	G	0.885686	-0.0069	0.0294	0.8137	-0.401723	0.0386874	2.93841e-25	0.017176	0.0732035	0.814493	0.608916	20
MCM9	ENSG00000111877	6	118935162	rs62421116	6	119029788	C	G	0.675944	-0.0046	0.0196	0.816	-0.252244	0.0282512	4.31433e-19	0.0182363	0.0777295	0.814509	0.625455	20
GLRX3	ENSG00000108010	10	130136391	rs4750792	10	130146082	C	T	0.728628	0.0049	0.0209	0.816	0.212047	0.0299273	1.38643e-12	0.0231081	0.0986171	0.814735	0.580466	20
MED15	ENSG00000099917	22	20495913	rs165842	22	20574999	C	G	0.59841	-0.0079	0.0337	0.8148	0.165776	0.0262995	2.91187e-10	-0.0476546	0.203427	0.814784	0.753478	20
NBPF3	ENSG00000142794	1	21440128	rs7531217	1	21474853	A	G	0.772366	0.0052	0.0222	0.8153	-1.13649	0.0250318	0	-0.0045755	0.0195341	0.814806	0.0439549	20
CDH23	ENSG00000107736	10	71396920	rs10999896	10	71581464	T	C	0.918489	-0.0127	0.0542	0.8143	0.383574	0.0489202	4.47684e-15	-0.0331097	0.141366	0.81482	0.749494	15
FAM189B	ENSG00000160767	1	155255483	rs12407919	1	155229524	C	G	0.67495	-0.0078	0.0333	0.8149	-0.165809	0.0285681	6.47513e-09	0.0470419	0.200996	0.814951	0.795401	20
DUSP3	ENSG00000108861	17	43778977	rs4792913	17	43777129	T	C	0.691849	-0.0048	0.0205	0.8153	0.175148	0.0284322	7.2653e-10	-0.0274054	0.117129	0.815002	0.804216	12
AADACL2	ENSG00000197953	3	151733916	rs78802848	3	151916372	T	C	0.934394	-0.0085	0.0363	0.8152	-0.361322	0.0662368	4.89728e-08	0.0235248	0.100557	0.815028	0.369626	20
GNG5	ENSG00000174021	1	84506581	rs11163985	1	84506150	G	C	0.914513	-0.0077	0.0329	0.8158	-0.284493	0.0464403	9.01158e-10	0.0270657	0.115729	0.815084	0.259641	16
RSU1	ENSG00000148484	10	16817463	rs2248852	10	16817401	G	C	0.854871	-0.0108	0.0462	0.8144	-0.577952	0.0380848	5.14634e-52	0.0186867	0.0799469	0.815188	0.174692	20
SEMA6A	ENSG00000092421	5	116574934	rs187600	5	116460407	C	T	0.766402	-0.0053	0.0227	0.8163	0.268749	0.0322512	7.88196e-17	-0.019721	0.0844986	0.81546	0.577575	20
SYT3	ENSG00000213023	19	50639881	rs17849197	19	50629077	C	G	0.857853	0.0099	0.0424	0.8144	0.283407	0.0361526	4.53425e-15	0.0349321	0.149674	0.815461	0.684893	13
ZNF454	ENSG00000178187	5	178941191	rs4700752	5	178955866	T	C	0.390656	0.0045	0.0193	0.8149	0.392255	0.0272361	5.02675e-47	0.0114721	0.0492092	0.81566	0.176311	20
STARD3NL	ENSG00000010270	7	38178222	rs10253621	7	38194110	T	G	0.801193	0.0055	0.0236	0.8174	0.333182	0.0327625	2.71018e-24	0.0165075	0.0708508	0.815769	0.345915	20
TMEM178A	ENSG00000152154	2	39664982	rs12475209	2	39514944	G	T	0.630219	-0.0045	0.0193	0.8161	0.145882	0.0267241	4.79363e-08	-0.030847	0.13242	0.815802	0.47692	20
CLIC3	ENSG00000169583	9	136996568	rs2049043	9	136982677	C	A	0.693837	-0.0048	0.0206	0.8141	-0.159054	0.0285104	2.42184e-08	0.0301785	0.129629	0.815912	0.561485	20
VILL	ENSG00000136059	3	37988059	rs9843506	3	38004532	A	C	0.811133	0.0052	0.0224	0.8172	0.730697	0.028509	6.99411e-145	0.0071165	0.0306569	0.816434	0.285642	20
LRRC37A3	ENSG00000176809	17	64919480	rs41410147	17	64966066	C	T	0.915507	-0.0181	0.078	0.8168	-0.963671	0.0515112	4.26073e-78	0.0187823	0.0809467	0.816512	0.198452	20
SH3TC2	ENSG00000169247	5	149063163	rs7704297	5	149010732	T	C	0.823062	-0.0055	0.0237	0.817	-0.410759	0.0333912	8.9018e-35	0.0133898	0.0577083	0.816518	0.817074	20
SNX18	ENSG00000178996	5	54517759	rs1611	5	54545728	C	T	0.795229	-0.0057	0.0246	0.8175	0.283212	0.0334497	2.52226e-17	-0.0201263	0.0868932	0.816833	0.731317	20
ERI2	ENSG00000196678	16	20896381	rs2106450	16	20903925	T	C	0.264414	0.005	0.0216	0.8172	-0.263624	0.0293215	2.45437e-19	-0.0189664	0.0819621	0.817	0.931602	20
EXO5	ENSG00000164002	1	40508741	rs4660419	1	40552495	T	C	0.808151	0.0056	0.0242	0.8173	-0.711477	0.0324052	7.65638e-107	-0.00787095	0.0340157	0.81701	0.406361	20
ROM1	ENSG00000149489	11	62612412	rs2516633	11	62604301	A	C	0.275348	0.0047	0.0203	0.8178	0.156923	0.0278954	1.85079e-08	0.029951	0.129472	0.817057	0.56366	7
LSM6	ENSG00000164167	4	146175703	rs6537401	4	146178502	A	G	0.350895	-0.0046	0.0199	0.8172	0.456566	0.0264265	7.03442e-67	-0.0100752	0.0435902	0.81721	0.792078	20
NLRC4	ENSG00000091106	2	32265732	rs212757	2	32200009	G	C	0.491054	-0.0043	0.0186	0.8187	-0.259251	0.025544	3.34091e-24	0.0165863	0.0717638	0.817219	0.140214	20
ARHGEF18	ENSG00000104880	19	7395113	rs2287909	19	7441782	T	G	0.667992	-0.0046	0.0199	0.8177	0.172628	0.0269605	1.52353e-10	-0.0266469	0.115352	0.817311	0.811744	20
ACSM1	ENSG00000166743	16	20698890	rs2341643	16	20703900	A	G	0.412525	0.0045	0.0195	0.8174	0.432201	0.0251736	4.54729e-66	0.0104118	0.045122	0.81751	0.289712	20
LRGUK	ENSG00000155530	7	134127299	rs1986692	7	134058640	A	G	0.587475	0.0045	0.0195	0.8161	0.400669	0.0257691	1.6313e-54	0.0112312	0.048674	0.817514	0.661678	20
CLEC18B	ENSG00000140839	16	74421953	rs12446326	16	74371425	T	G	0.883698	0.012	0.052	0.8181	0.481418	0.044077	9.0282e-28	0.0249264	0.108038	0.817534	0.12437	20
MED16	ENSG00000175221	19	893218	rs1683590	19	869496	A	G	0.712724	-0.0048	0.0208	0.8168	0.201055	0.0285613	1.93069e-12	-0.0238741	0.10351	0.81759	0.885148	20
C17orf62	ENSG00000178927	17	82450829	rs12450192	17	82450102	C	T	0.873757	-0.0065	0.0282	0.818	0.600713	0.0374313	5.86566e-58	-0.0108205	0.0469491	0.817724	0.0474649	20
PTK7	ENSG00000112655	6	43076307	rs1537638	6	43128461	T	C	0.633201	0.0071	0.0308	0.8186	-0.173006	0.0264867	6.49838e-11	-0.041039	0.178139	0.8178	0.496449	20
KDM1B	ENSG00000165097	6	18155329	rs146172059	6	18158055	C	T	0.906561	0.0076	0.033	0.817	0.342287	0.0458056	7.86255e-14	0.0222036	0.0964561	0.817941	0.872085	20
RAC3	ENSG00000169750	17	82031678	rs11659000	17	82024601	T	C	0.912525	-0.012	0.0522	0.8181	-0.345659	0.0438408	3.16051e-15	0.0347163	0.15108	0.818257	0.252497	20
CYP11B1	ENSG00000160882	8	142879846	rs13252628	8	142913528	T	G	0.514911	-0.0043	0.0187	0.8178	0.164456	0.0273537	1.83022e-09	-0.0261468	0.113791	0.818264	0.901983	20
SEMA4D	ENSG00000187764	9	89498130	rs11265913	9	89483114	G	A	0.717694	0.0048	0.0209	0.8181	0.391281	0.0293002	1.11954e-40	0.0122674	0.0534222	0.818378	0.885658	20
CD244	ENSG00000122223	1	160862887	rs555932	1	160824764	A	G	0.800199	-0.0056	0.0244	0.8177	0.235073	0.0353175	2.81381e-11	-0.0238224	0.103859	0.81858	0.764309	20
TAPBPL	ENSG00000139192	12	6451719	rs2009527	12	6460379	C	T	0.694831	0.0047	0.0205	0.8202	-0.742621	0.0248046	6.14621e-197	-0.00632893	0.0276057	0.818666	0.00645599	20
SDSL	ENSG00000139410	12	113422380	rs4370978	12	113421410	C	T	0.964215	-0.0183	0.0799	0.8186	-0.718717	0.0690132	2.13588e-25	0.025462	0.111197	0.818884	0.929963	20
NEK10	ENSG00000163491	3	27369460	rs2120888	3	27236234	A	G	0.672962	-0.0046	0.0201	0.82	-0.222571	0.0296952	6.61974e-14	0.0206675	0.0903503	0.819064	0.771717	20
GALNTL5	ENSG00000106648	7	151956379	rs10234590	7	152004346	A	C	0.592445	0.0072	0.0315	0.8196	0.372393	0.028446	3.69723e-39	0.0193344	0.084601	0.819229	0.186412	20
RUFY1	ENSG00000176783	5	179550554	rs72824531	5	179607367	G	A	0.895626	0.0074	0.0324	0.8184	-0.367332	0.0417157	1.30154e-18	-0.0201453	0.0882334	0.819399	0.183392	20
NME1	ENSG00000239672	17	51153536	rs7207370	17	51153819	G	A	0.377734	-0.0044	0.0193	0.8199	0.415453	0.0252307	6.41779e-61	-0.0105908	0.0464597	0.819679	0.35542	20
RBAK	ENSG00000146587	7	5045821	rs9689983	7	4984909	G	A	0.940358	0.0142	0.0623	0.8199	-0.92171	0.0531521	2.30687e-67	-0.0154061	0.0675976	0.819716	0.864504	20
FAM193B	ENSG00000146067	5	177554563	rs1990909	5	177522610	G	T	0.522863	-0.0069	0.0303	0.8208	0.331085	0.0252413	2.63846e-39	-0.0208406	0.0915311	0.819888	0.326917	20
PRKRIP1	ENSG00000128563	7	102363872	rs10229440	7	102437791	G	A	0.708748	0.0046	0.0202	0.8195	-0.187909	0.0281477	2.45887e-11	-0.02448	0.107562	0.819965	0.0584782	20
RERG	ENSG00000134533	12	15348675	rs2193173	12	15155419	A	T	0.574553	0.0071	0.0312	0.8202	0.32107	0.0270138	1.40959e-32	0.0221136	0.097193	0.820018	0.204612	20
DFNA5	ENSG00000105928	7	24757940	rs2721811	7	24709810	A	G	0.578529	-0.0043	0.0189	0.8215	-0.574194	0.0243501	6.06698e-123	0.00748876	0.0329172	0.820033	0.00210004	20
GOLGA8B	ENSG00000215252	15	34583651	rs144940701	15	34585901	C	A	0.991054	0.0244	0.1073	0.8203	1.37598	0.0827625	4.54787e-62	0.0177329	0.0779882	0.820129	0.86632	4
CLEC10A	ENSG00000132514	17	7080307	rs1373125	17	7131262	T	C	0.781312	-0.0083	0.0365	0.82	-0.175042	0.0303387	7.94597e-09	0.0474171	0.208683	0.820252	0.708456	12
P2RY6	ENSG00000171631	11	73264505	rs7103650	11	73270843	G	C	0.827038	-0.0057	0.0251	0.8213	0.260936	0.0369409	1.62243e-12	-0.0218444	0.0962419	0.820444	0.733662	8
SETD4	ENSG00000185917	21	36079389	rs2835259	21	36053004	T	C	0.628231	-0.0044	0.0194	0.8204	0.579708	0.0261137	3.48058e-109	-0.00759003	0.0334669	0.820585	0.0361371	20
ZNF600	ENSG00000189190	19	52786807	rs17770620	19	52798424	A	G	0.691849	0.0079	0.0349	0.8209	-0.555296	0.0294943	4.52043e-79	-0.0142266	0.0628539	0.820933	0.00329584	20
SGMS1	ENSG00000198964	10	50623977	rs1720424	10	50443470	C	T	0.582505	0.0043	0.019	0.8198	0.206752	0.0277088	8.54783e-14	0.0207978	0.0919397	0.821037	0.400785	20
SLC16A10	ENSG00000112394	6	111087503	rs9400463	6	111070505	T	A	0.0497018	-0.0173	0.0765	0.8213	0.43763	0.060508	4.73833e-13	-0.0395311	0.174891	0.821175	0.654867	4
C11orf48	ENSG00000162194	11	62671283	rs3809079	11	62671374	G	A	0.734592	-0.0073	0.0323	0.8211	-0.360811	0.027439	1.71077e-39	0.0202322	0.0895337	0.821223	0.361769	20
ART3	ENSG00000156219	4	76011184	rs28445655	4	76069920	A	G	0.903579	0.0073	0.0323	0.821	-0.497278	0.0437744	6.61444e-30	-0.0146799	0.0649665	0.821231	0.537851	20
VGLL4	ENSG00000144560	3	11771350	rs13324245	3	11529295	T	G	0.785288	-0.0054	0.0239	0.8212	-0.215734	0.0318945	1.34233e-11	0.0250308	0.110846	0.821345	0.026963	20
BNIP1	ENSG00000113734	5	173144578	rs72816155	5	173142029	T	C	0.882704	-0.0063	0.0279	0.8226	0.659504	0.0397843	1.02207e-61	-0.00955264	0.0423085	0.821368	0.923867	20
PPP1R21	ENSG00000162869	2	48440598	rs56226059	2	48452796	C	G	0.851889	0.0098	0.0434	0.8219	-0.610523	0.0374017	6.72806e-60	-0.0160518	0.0710934	0.821369	0.470172	20
EPHB1	ENSG00000154928	3	134597801	rs10935141	3	134904858	A	T	0.661034	0.0072	0.0319	0.8218	0.258886	0.0281674	3.89208e-20	0.0278114	0.123257	0.821484	0.437851	14
HAPLN4	ENSG00000187664	19	19262804	rs55762233	19	19256510	C	G	0.833996	0.009	0.0399	0.8213	-0.31653	0.0335279	3.69943e-21	-0.0284333	0.12609	0.821591	0.133681	20
TBCA	ENSG00000171530	5	77868780	rs2546159	5	77689316	T	G	0.651093	0.0046	0.0204	0.8216	0.232155	0.0292563	2.10156e-15	0.0198144	0.0879078	0.821669	0.32353	20
SCARB1	ENSG00000073060	12	124882668	rs6488945	12	124849829	A	G	0.402584	-0.0043	0.0191	0.8215	0.174624	0.0278206	3.45612e-10	-0.0246243	0.109448	0.82199	0.345021	20
NUDCD1	ENSG00000120526	8	109334118	rs2926199	8	109263602	C	T	0.643141	0.007	0.0311	0.8223	0.194014	0.0329955	4.10266e-09	0.03608	0.160416	0.822045	0.426337	20
TNNC2	ENSG00000101470	20	45833745	rs79833227	20	45818004	C	A	0.806163	0.0056	0.0249	0.8215	0.320943	0.0350911	5.90806e-20	0.0174486	0.0776073	0.82211	0.26503	20
ASS1	ENSG00000130707	9	130444961	rs10123082	9	130449115	G	A	0.874751	-0.0107	0.0476	0.8214	0.399929	0.0385816	3.54779e-25	-0.0267548	0.119049	0.822184	0.573893	20
TP53INP1	ENSG00000164938	8	94949378	rs13255935	8	94953457	C	A	0.459245	0.0042	0.0187	0.8232	0.185783	0.0257431	5.3225e-13	0.022607	0.100704	0.822376	0.482927	20
CORO6	ENSG00000167549	17	29622907	rs3809789	17	29628743	A	G	0.475149	0.0042	0.0187	0.821	0.177255	0.0258654	7.23172e-12	0.0236946	0.105554	0.822385	0.587782	20
TULP4	ENSG00000130338	6	158232236	rs1832871	6	158301002	A	G	0.349901	0.0044	0.0196	0.8209	-0.230718	0.0292011	2.76675e-15	-0.0190709	0.0849864	0.822447	0.781149	20
TEX261	ENSG00000144043	2	70994873	rs72832798	2	70989510	G	A	0.77336	-0.0083	0.037	0.8215	-0.266926	0.0311764	1.11119e-17	0.0310947	0.138663	0.822565	0.718799	20
ZNF550	ENSG00000251369	19	57559863	rs10407412	19	57568438	G	A	0.33499	0.0045	0.0201	0.8245	0.192358	0.0280063	6.49261e-12	0.0233939	0.104548	0.822943	0.189659	19
OR2F1	ENSG00000213215	7	143954844	rs28472460	7	144098682	G	A	0.833996	0.0053	0.0237	0.8238	-0.478833	0.03346	1.87887e-46	-0.0110686	0.0495014	0.823067	0.00247268	20
RARS	ENSG00000113643	5	168486470	rs244898	5	168491921	C	T	0.515905	0.0042	0.0188	0.8229	-0.31296	0.0255119	1.35871e-34	-0.0134202	0.0600815	0.82325	0.0151477	20
TCAIM	ENSG00000179152	3	44338553	rs13064533	3	44352956	G	C	0.43837	-0.0042	0.0188	0.8226	-0.214863	0.0293721	2.56998e-13	0.0195473	0.0875385	0.823302	0.250817	20
C1orf50	ENSG00000164008	1	42767249	rs10493114	1	42779889	A	G	0.746521	0.0048	0.0215	0.823	-0.717104	0.0276022	8.33423e-149	-0.00669359	0.0299828	0.823343	0.264832	20
ZFP2	ENSG00000198939	5	178895898	rs11249601	5	178902337	A	G	0.409543	-0.0043	0.0193	0.825	0.230837	0.0276128	6.28248e-17	-0.0186278	0.0836383	0.823754	0.482806	20
DHX38	ENSG00000140829	16	72093621	rs12917768	16	72063331	C	G	0.729622	-0.0075	0.0337	0.8246	-0.285673	0.0351476	4.37152e-16	0.0262538	0.118011	0.823949	0.374864	20
LINC00998	ENSG00000214194	7	113118560	rs186206299	7	113118447	C	T	0.979125	-0.0294	0.1321	0.8237	0.81732	0.147016	2.70704e-08	-0.0359712	0.161755	0.824018	0.653338	4
RPL26L1	ENSG00000037241	5	172958779	rs17717933	5	172970700	A	T	0.946322	0.0087	0.0391	0.8232	-0.341752	0.056794	1.77241e-09	-0.025457	0.114489	0.824038	0.87032	20
ALKBH8	ENSG00000137760	11	107565746	rs591463	11	107507847	C	A	0.677932	-0.0044	0.0198	0.8234	0.374765	0.0284633	1.36614e-39	-0.0117407	0.0528406	0.824165	0.0194459	20
CNOT8	ENSG00000155508	5	154857553	rs1403559	5	154872221	C	G	0.908549	-0.0068	0.0306	0.8235	0.51509	0.0426159	1.24024e-33	-0.0132016	0.0594171	0.82417	0.145121	20
RASGRP3	ENSG00000152689	2	33436324	rs4077711	2	33475871	A	C	0.695825	-0.0074	0.0333	0.8245	0.321983	0.0286574	2.72635e-29	-0.0229826	0.103442	0.824175	0.514746	20
ISPD	ENSG00000214960	7	16421538	rs758702	7	16135918	C	T	0.409543	0.0042	0.0189	0.8227	-0.2815	0.0277176	3.11598e-24	-0.0149201	0.0671563	0.824182	0.193012	20
PXDC1	ENSG00000168994	6	3739161	rs4959867	6	3724086	T	C	0.552684	0.0042	0.0189	0.8259	-0.178193	0.0259168	6.17293e-12	-0.0235699	0.10612	0.824231	0.466873	20
S100PBP	ENSG00000116497	1	32816767	rs10753269	1	32873090	T	A	0.409543	0.0043	0.0194	0.8226	-0.207636	0.0260718	1.66565e-15	-0.0207093	0.0934691	0.824654	0.145682	20
NGRN	ENSG00000182768	15	90265659	rs4533265	15	90275168	A	T	0.569583	-0.0043	0.0194	0.823	-0.158508	0.0262778	1.61943e-09	0.027128	0.122474	0.824703	0.49618	20
GMCL1P1	ENSG00000244234	5	178187432	rs2913783	5	178187182	T	C	0.55666	-0.0066	0.0298	0.8259	0.293503	0.0270166	1.71462e-27	-0.022487	0.101553	0.824757	0.913935	20
CROCC	ENSG00000058453	1	16921931	rs6691985	1	16963416	C	T	0.689861	-0.0046	0.0208	0.8265	-0.357791	0.0272109	1.72897e-39	0.0128567	0.0581428	0.824997	0.520806	20
TMEM222	ENSG00000186501	1	27322145	rs116224862	1	27275998	G	A	0.982107	-0.03	0.1357	0.8249	-1.0712	0.147531	3.84807e-13	0.0280061	0.12674	0.825113	0.205832	20
USP17L4	ENSG00000236125	8	7337115	rs35292150	8	7296514	G	A	0.951292	0.0288	0.1305	0.8255	0.684546	0.120553	1.3596e-08	0.0420717	0.190781	0.825464	0.715328	8
LINC00984	ENSG00000259330	15	40323692	rs2118960	15	40330740	A	G	0.38668	0.0042	0.0191	0.8264	0.256556	0.0261184	8.98136e-23	0.0163707	0.0744664	0.825996	0.466421	20
GJC3	ENSG00000176402	7	99929391	rs6962405	7	99959594	C	T	0.436382	-0.0042	0.0191	0.827	-0.247537	0.0259358	1.37162e-21	0.0169672	0.0771807	0.825998	0.912692	20
RNF26	ENSG00000173456	11	119334527	rs948411	11	119343072	A	T	0.853877	0.0102	0.0464	0.8251	0.224908	0.0399538	1.81047e-08	0.0453519	0.206464	0.826136	NA	NA
KRT18	ENSG00000111057	12	52948871	rs7315310	12	52937360	A	G	0.369781	0.007	0.0319	0.8268	0.155907	0.0285921	4.95828e-08	0.0448985	0.204775	0.826449	0.486204	20
ZNF684	ENSG00000117010	1	40531573	rs72950089	1	40487290	T	G	0.965209	-0.0116	0.0529	0.826	-0.536845	0.080033	1.9758e-11	0.0216077	0.0985913	0.826522	0.450592	14
SLC39A12	ENSG00000148482	10	17951839	rs690759	10	17954774	A	G	0.370775	0.0069	0.0315	0.827	-0.240136	0.0263227	7.32082e-20	-0.0287337	0.131213	0.826662	0.625567	20
UBAC1	ENSG00000130560	9	135961373	rs111541704	9	135926392	C	T	0.968191	0.0214	0.0978	0.8265	-0.787978	0.075789	2.55863e-25	-0.0271581	0.124143	0.826833	0.0745671	13
CCL27	ENSG00000213927	9	34664048	rs72737148	9	34681246	A	G	0.932406	-0.0087	0.0398	0.8275	0.362771	0.0547711	3.51029e-11	-0.0239821	0.109771	0.82706	0.110101	17
PREX1	ENSG00000124126	20	48827999	rs4128342	20	48633577	A	G	0.786282	0.0052	0.0238	0.8264	-0.202262	0.032036	2.72619e-10	-0.0257092	0.117739	0.827151	0.218929	20
USP17L8	ENSG00000237038	8	7973253	rs71511224	8	7360765	G	T	0.954274	0.0302	0.1385	0.8277	-0.755077	0.0859233	1.52517e-18	-0.0399959	0.183482	0.827442	0.610603	17
USP17L1P	ENSG00000230549	8	7332387	rs71511224	8	7360765	G	T	0.954274	0.0302	0.1385	0.8277	0.692709	0.0861621	9.01323e-16	0.043597	0.200013	0.827452	0.558208	13
RPS27L	ENSG00000185088	15	63158021	rs8182067	15	63154735	G	A	0.0795229	-0.0071	0.0326	0.8286	-0.632026	0.0433488	3.76517e-48	0.0112337	0.0515859	0.827611	0.957066	20
DYNC2LI1	ENSG00000138036	2	43774039	rs7602498	2	43763364	T	C	0.907555	-0.0072	0.0331	0.8285	0.583334	0.0436536	9.97407e-41	-0.0123428	0.0567503	0.827824	0.871734	20
RFXAP	ENSG00000133111	13	36819224	rs636514	13	36860607	G	A	0.745527	-0.0047	0.0216	0.8268	0.185447	0.030448	1.12488e-09	-0.0253442	0.11655	0.827855	0.645541	11
COL28A1	ENSG00000215018	7	7535873	rs6977577	7	7553002	A	C	0.298211	-0.0045	0.0207	0.8275	-0.777059	0.0270803	4.45245e-181	0.00579107	0.0266397	0.827908	0.562231	20
SLC35D1	ENSG00000116704	1	67054148	rs2755263	1	67063560	A	G	0.442346	-0.0041	0.0189	0.8259	0.272469	0.0272622	1.61261e-23	-0.0150476	0.069382	0.828302	0.915334	20
SIPA1L2	ENSG00000116991	1	232561558	rs9424458	1	232630975	G	C	0.576541	0.0041	0.0189	0.8295	0.206088	0.0274337	5.81418e-14	0.0198945	0.0917468	0.828332	0.376464	20
KCTD5	ENSG00000167977	16	2682523	rs3112728	16	2701172	C	T	0.686879	-0.0044	0.0203	0.8285	-0.160012	0.0278777	9.47885e-09	0.0274979	0.126956	0.828524	0.321047	5
FTSJ2	ENSG00000122687	7	2242205	rs7799006	7	2238591	T	C	0.342942	0.0042	0.0194	0.8299	0.412279	0.0261323	4.50826e-56	0.0101873	0.04706	0.828618	0.489953	20
IKBIP	ENSG00000166130	12	98645113	rs12581119	12	98718545	A	G	0.723658	0.0045	0.0208	0.8282	-0.550712	0.0273989	7.40905e-90	-0.00817124	0.0377715	0.828728	0.750825	20
APAF1	ENSG00000120868	12	98645141	rs12581119	12	98718545	A	G	0.723658	0.0045	0.0208	0.8282	-0.208734	0.0289514	5.60343e-13	-0.0215586	0.0996934	0.828794	0.584968	20
MADD	ENSG00000110514	11	47269161	rs35233100	11	47285079	C	T	0.94831	0.0133	0.0615	0.8292	1.02943	0.0549147	2.08707e-78	0.0129198	0.0597458	0.828796	0.293637	20
TMEFF1	ENSG00000241697	9	100473149	rs944942	9	100553618	G	A	0.882704	-0.0101	0.0467	0.829	0.26641	0.0426462	4.18411e-10	-0.0379114	0.175398	0.828875	0.904033	5
SAMD9L	ENSG00000177409	7	93148385	rs7791429	7	93161614	C	T	0.955268	-0.0093	0.0431	0.8298	0.983707	0.0607722	6.24952e-59	-0.00945404	0.0438178	0.829176	0.705892	20
E2F7	ENSG00000165891	12	77065569	rs10161028	12	77050333	T	C	0.684891	0.0044	0.0204	0.8287	0.607581	0.0267895	7.09114e-114	0.00724183	0.0335773	0.82924	0.0689736	20
VIPR2	ENSG00000106018	7	159144867	rs35535169	7	159146091	A	G	0.661034	0.0072	0.0334	0.8298	-0.569861	0.0266278	1.30771e-101	-0.0126347	0.0586137	0.829332	0.756495	20
RGPD1	ENSG00000187627	2	86913783	rs111284834	2	87830904	G	A	0.907555	0.017	0.0789	0.8293	-0.526059	0.0512169	9.50155e-25	-0.0323158	0.150016	0.829444	0.491918	3
CANT1	ENSG00000171302	17	79009867	rs4861	17	78992110	C	T	0.893638	-0.0064	0.0297	0.8288	0.332438	0.0411984	7.07604e-16	-0.0192517	0.0893717	0.829447	0.091425	20
ELMSAN1	ENSG00000156030	14	73790285	rs12884642	14	73684280	G	A	0.849901	-0.0059	0.0274	0.8302	-0.248384	0.0379003	5.61662e-11	0.0237536	0.110373	0.829602	0.210956	20
PPP2R5A	ENSG00000066027	1	212285410	rs12740519	1	212216872	A	G	0.821074	0.0051	0.0237	0.8305	-0.276087	0.0348868	2.49649e-15	-0.0184724	0.0858743	0.829681	0.87951	20
ZSCAN16	ENSG00000196812	6	28124609	rs7382146	6	28697585	C	T	0.579523	0.0065	0.0303	0.8314	0.202552	0.0258647	4.83234e-15	0.0320906	0.149648	0.830203	0.58336	20
IL13	ENSG00000169194	5	132656263	rs12652920	5	132549548	G	C	0.809145	0.005	0.0233	0.8283	0.180025	0.0322395	2.35049e-08	0.0277739	0.129522	0.830209	0.567289	20
TOP1MT	ENSG00000184428	8	143359979	rs112796609	8	143315291	G	A	0.693837	-0.0071	0.0331	0.8297	0.240181	0.0283019	2.13137e-17	-0.0295611	0.137857	0.830209	0.41542	20
FEM1A	ENSG00000141965	19	4791734	rs1541455	19	4796120	C	T	0.798211	-0.0051	0.0238	0.831	0.373407	0.0321122	2.96278e-31	-0.013658	0.0637482	0.830353	0.0316191	20
ALG5	ENSG00000120697	13	37000261	rs9576144	13	36943885	C	T	0.628231	-0.0042	0.0196	0.8292	0.186037	0.0265889	2.61875e-12	-0.0225761	0.105405	0.830403	0.15847	20
TOM1	ENSG00000100284	22	35299275	rs4462	22	35301399	G	A	0.658052	-0.0042	0.0196	0.8294	-0.182748	0.0271672	1.73435e-11	0.0229825	0.107306	0.830409	0.959932	20
IFITM5	ENSG00000206013	11	299526	rs7104019	11	295670	A	G	0.743539	-0.008	0.0374	0.8316	-0.267452	0.0300023	4.90466e-19	0.0299119	0.139878	0.83067	0.679846	18
DAW1	ENSG00000123977	2	227871054	rs7581921	2	227895299	A	G	0.88668	0.006	0.0281	0.8321	-0.654412	0.0378549	5.85343e-67	-0.00916854	0.0429426	0.830932	0.756422	20
ADAM23	ENSG00000114948	2	206443532	rs2884767	2	206553197	G	A	0.626243	0.0041	0.0192	0.8317	-0.157498	0.0282823	2.565e-08	-0.026032	0.121996	0.831027	0.602478	20
AQP12A	ENSG00000184945	2	240691851	rs10933629	2	240655243	C	G	0.89662	0.0065	0.0305	0.8302	-0.654635	0.0417529	2.11208e-55	-0.0099292	0.0465952	0.831253	0.679422	20
37681	ENSG00000173926	5	127030558	rs28528146	5	126869463	A	G	0.505964	0.0065	0.0305	0.8315	0.174939	0.0273256	1.53355e-10	0.0371559	0.174443	0.83133	0.800281	20
ZSCAN29	ENSG00000140265	15	43371025	rs2244746	15	43402885	T	A	0.666998	0.0043	0.0202	0.8315	-0.413075	0.0267	5.4455e-54	-0.0104097	0.0489061	0.831443	0.520619	20
PMVK	ENSG00000163344	1	154936719	rs2061690	1	154946604	C	T	0.5666	-0.004	0.0188	0.8299	-0.142511	0.0259772	4.11137e-08	0.028068	0.132019	0.831634	0.268719	9
MCFD2	ENSG00000180398	2	46941855	rs35433380	2	46909811	G	T	0.817097	-0.0082	0.0386	0.8318	0.868825	0.0300453	7.26397e-184	-0.00943803	0.044429	0.831772	0.33985	20
CYP4F8	ENSG00000186526	19	15615218	rs4808331	19	15628067	C	T	0.732604	0.0045	0.0212	0.8333	-0.317375	0.03118	2.46581e-24	-0.0141788	0.0668125	0.831937	0.690492	20
IFNW1	ENSG00000177047	9	21142145	rs10964791	9	21011834	G	C	0.724652	-0.0045	0.0212	0.83	-0.27994	0.0314476	5.49482e-19	0.0160749	0.075752	0.831948	0.460883	20
BCAS4	ENSG00000124243	20	50794894	rs6702	20	50877072	A	G	0.299205	-0.0043	0.0203	0.8327	0.384642	0.0268582	1.61315e-46	-0.0111792	0.0527821	0.832264	0.152963	20
PDSS1	ENSG00000148459	10	26697701	rs2489601	10	26688644	A	G	0.691849	-0.0043	0.0203	0.8336	0.258778	0.0302799	1.27208e-17	-0.0166165	0.0784696	0.832296	0.233598	20
HTATIP2	ENSG00000109854	11	20363685	rs10437608	11	20364060	G	A	0.461233	0.004	0.0189	0.8322	-0.505844	0.025835	2.29926e-85	-0.00790757	0.0373654	0.832397	0.485862	20
IFI44	ENSG00000137965	1	78649796	rs11577395	1	78662635	A	G	0.577535	-0.004	0.0189	0.8341	0.361595	0.0273079	5.05968e-40	-0.0110621	0.0522751	0.832409	0.409587	20
HIST1H4H	ENSG00000158406	6	26285638	rs2393593	6	26285455	T	C	0.421471	0.0064	0.0303	0.8327	0.197857	0.026137	3.73224e-14	0.0323465	0.1532	0.832779	0.211555	20
DTYMK	ENSG00000168393	2	241686944	rs1143509	2	241673340	G	A	0.567594	-0.0065	0.0308	0.8321	0.395899	0.0252175	1.52679e-55	-0.0164183	0.0778047	0.832872	0.604418	20
ZNF329	ENSG00000181894	19	58155110	rs185791	19	58133004	T	G	0.84493	-0.0054	0.0256	0.8344	0.260875	0.0347926	6.47988e-14	-0.0206996	0.0981703	0.833001	0.480982	19
PSMD2	ENSG00000175166	3	184299198	rs6845	3	184308915	C	T	0.528827	-0.0063	0.0299	0.8337	0.242897	0.0256567	2.87444e-21	-0.0259369	0.123128	0.83316	0.456347	20
SH2D6	ENSG00000152292	2	85418931	rs6547617	2	85428279	A	T	0.554672	0.004	0.019	0.8318	-0.426078	0.0248199	4.70665e-66	-0.00938794	0.0445961	0.833269	0.256713	20
RPL8	ENSG00000161016	8	144792587	rs2954658	8	144792397	C	T	0.457256	0.004	0.019	0.8317	0.294826	0.0254064	3.91424e-31	0.0135673	0.0644554	0.833284	0.464334	20
B3GAT3	ENSG00000149541	11	62622154	rs644616	11	62677326	G	T	0.730616	-0.0068	0.0323	0.8343	-0.226489	0.0277915	3.6513e-16	0.0300235	0.142659	0.833312	0.688118	11
CCDC77	ENSG00000120647	12	389321	rs10774154	12	387529	A	G	0.813121	-0.0078	0.0371	0.8333	0.717369	0.031339	5.76425e-116	-0.0108731	0.051719	0.833485	0.390788	20
ELMOD2	ENSG00000179387	4	140524168	rs59462046	4	140504933	G	C	0.737575	0.0045	0.0214	0.8323	0.31066	0.0321096	3.85094e-22	0.0144853	0.0689019	0.833488	0.87197	20
UCP1	ENSG00000109424	4	140568961	rs59462046	4	140504933	G	C	0.737575	0.0045	0.0214	0.8323	0.259585	0.03229	9.04269e-16	0.0173353	0.0824673	0.833505	0.734263	20
TGIF1	ENSG00000177426	18	3411608	rs151472	18	3447873	C	T	0.694831	-0.0085	0.0405	0.833	0.2594	0.0302042	8.83422e-18	-0.032768	0.156176	0.833813	NA	NA
RBM6	ENSG00000004534	3	49940007	rs4688756	3	50002761	T	A	0.480119	0.0039	0.0186	0.8339	0.504905	0.024244	2.51618e-96	0.00772422	0.0368405	0.833928	3.44675e-05	20
LIPT1	ENSG00000144182	2	99154965	rs11123765	2	99151601	T	C	0.367793	0.0041	0.0196	0.8361	-0.541375	0.0250727	2.12639e-103	-0.00757331	0.0362058	0.834313	0.00512291	20
POLR1B	ENSG00000125630	2	112541915	rs13412193	2	112544150	A	G	0.083499	0.007	0.0335	0.8344	0.892502	0.0446537	7.11794e-89	0.00784312	0.037537	0.834492	0.129078	20
MSANTD4	ENSG00000170903	11	106022403	rs10895897	11	106039544	A	G	0.658052	0.0042	0.0201	0.8348	-0.32418	0.0274097	2.82406e-32	-0.0129558	0.0620123	0.834509	0.816825	20
GNA13	ENSG00000120063	17	65056740	rs62062479	17	65060017	C	T	0.907555	-0.0128	0.0613	0.8345	0.410139	0.0512725	1.2523e-15	-0.0312089	0.149512	0.834653	0.976563	20
GNA11	ENSG00000088256	19	3094362	rs308032	19	3102750	T	G	0.214712	0.0086	0.0412	0.8343	-0.240266	0.0309605	8.46618e-15	-0.0357937	0.171539	0.834712	0.639362	20
TP73	ENSG00000078900	1	3652516	rs1885866	1	3729650	T	C	0.166998	0.0093	0.0446	0.8349	-0.262176	0.0350709	7.68524e-14	-0.0354724	0.170181	0.834886	0.826136	20
LTBP2	ENSG00000119681	14	74612378	rs58384818	14	74487045	A	G	0.16998	-0.0054	0.0259	0.8332	-0.219795	0.0387905	1.45999e-08	0.0245684	0.117917	0.834953	0.491953	14
SDHC	ENSG00000143252	1	161314257	rs78969943	1	161361209	G	A	0.951292	0.008	0.0384	0.8356	0.784746	0.0546092	7.96007e-47	0.0101944	0.0489382	0.834986	0.943682	20
THAP8	ENSG00000161277	19	36054739	rs12976812	19	36028445	C	G	0.672962	0.0042	0.0202	0.8362	-0.251275	0.0274774	5.97401e-20	-0.0167148	0.0804108	0.835333	0.267378	20
ARMS2	ENSG00000254636	10	122454653	rs2672601	10	122460507	G	A	0.831014	-0.0054	0.026	0.8364	-0.495916	0.0370479	7.32047e-41	0.0108889	0.0524345	0.835489	0.27046	20
MIIP	ENSG00000116691	1	12019466	rs946461	1	12031153	C	T	0.733598	0.0044	0.0212	0.8353	0.271596	0.0282365	6.67329e-22	0.0162005	0.0780753	0.83562	0.533262	20
C6orf62	ENSG00000112308	6	24719998	rs72832611	6	24737563	T	C	0.88171	-0.0056	0.027	0.8369	-0.264216	0.0359233	1.90927e-13	0.0211948	0.10223	0.835756	0.0391468	20
GPRC6A	ENSG00000173612	6	116829037	rs1165373	6	116675771	G	A	0.742545	-0.0045	0.0217	0.8371	-0.271006	0.031456	6.96977e-18	0.0166048	0.0800952	0.835765	0.769413	20
RFX6	ENSG00000185002	6	116877242	rs1165373	6	116675771	G	A	0.742545	-0.0045	0.0217	0.8371	-0.245494	0.031535	6.98236e-15	0.0183304	0.0884247	0.835776	0.73551	20
AC015691.13	ENSG00000239920	11	5624894	rs10838711	11	5837073	T	C	0.425447	-0.004	0.0193	0.8372	0.28036	0.0275787	2.81798e-24	-0.0142674	0.0688544	0.835845	0.1084	20
OR52E8	ENSG00000183269	11	5857734	rs10838711	11	5837073	T	C	0.425447	-0.004	0.0193	0.8372	0.270733	0.0276151	1.08428e-22	-0.0147747	0.0713039	0.835848	0.0896775	20
TRIM5	ENSG00000132256	11	5938619	rs10838711	11	5837073	T	C	0.425447	-0.004	0.0193	0.8372	0.241265	0.0277182	3.19823e-18	-0.0165793	0.0800177	0.835857	0.0708091	20
DPH1	ENSG00000108963	17	2030110	rs869020	17	2041931	G	T	0.331014	0.0069	0.0333	0.8366	0.384629	0.0267051	4.9689e-47	0.0179394	0.086586	0.835865	0.581567	20
TRIM34	ENSG00000258659	11	5619764	rs10838711	11	5837073	T	C	0.425447	-0.004	0.0193	0.8372	0.164299	0.0279315	4.04849e-09	-0.0243459	0.117542	0.835912	0.0565868	20
NR2C1	ENSG00000120798	12	95073628	rs10859872	12	95322218	T	C	0.792247	-0.0046	0.0222	0.8363	0.174062	0.0318259	4.52071e-08	-0.0264273	0.127632	0.835964	0.868665	20
OR2A7	ENSG00000243896	7	144264792	rs7805994	7	144099569	A	G	0.833996	0.0049	0.0237	0.8367	-0.278473	0.0350289	1.86813e-15	-0.017596	0.0851358	0.836259	0.00505474	20
C8orf59	ENSG00000176731	8	85220421	rs3808538	8	85209076	G	T	0.272366	0.0044	0.0213	0.8363	0.285829	0.0306093	9.81712e-21	0.0153938	0.0745382	0.836383	0.444611	20
ENPP7	ENSG00000182156	17	79730943	rs3923265	17	79733322	A	G	0.605368	0.0063	0.0305	0.8361	0.307309	0.0275322	6.2709e-29	0.0205006	0.0992657	0.836383	0.844188	20
TXNDC15	ENSG00000113621	5	134873803	rs319592	5	134916929	G	C	0.594433	0.0039	0.0189	0.8342	0.21669	0.0259366	6.56549e-17	0.017998	0.0872479	0.836567	0.523127	20
RHOU	ENSG00000116574	1	228735479	rs78118675	1	228849704	C	T	0.898608	-0.0068	0.033	0.8367	-0.308374	0.04943	4.41504e-10	0.0220511	0.107071	0.836831	0.55455	20
GUK1	ENSG00000143774	1	228139962	rs10495279	1	228183850	G	A	0.965209	0.0096	0.0466	0.8375	0.43862	0.0641182	7.87519e-12	0.0218868	0.106291	0.836857	0.603698	15
NPPA	ENSG00000175206	1	11848345	rs17376426	1	11848110	C	T	0.952286	-0.0181	0.0879	0.8373	-0.664434	0.0797334	7.86861e-17	0.0272412	0.132333	0.836906	0.546473	10
CARD8	ENSG00000105483	19	48255946	rs116950953	19	48229673	C	T	0.957256	-0.0088	0.0429	0.8369	0.967791	0.0545683	2.23498e-70	-0.00909287	0.0443307	0.837483	0.0677484	20
ZXDC	ENSG00000070476	3	126475891	rs777498	3	126470157	C	A	0.38171	0.004	0.0195	0.8375	-0.341318	0.0259687	1.85692e-39	-0.0117193	0.0571385	0.837492	0.166952	20
GRPEL1	ENSG00000109519	4	7068064	rs6825954	4	7072499	C	T	0.774354	0.0048	0.0234	0.8381	-0.39077	0.031709	6.7607e-35	-0.0122835	0.0598901	0.837494	0.624724	20
TAX1BP3	ENSG00000213977	17	3668679	rs11541134	17	3663563	T	C	0.890656	-0.0098	0.0478	0.8374	-0.472683	0.0412068	1.84515e-30	0.0207327	0.101141	0.837581	0.987999	20
CLTCL1	ENSG00000070371	22	19291719	rs45618939	22	19292645	A	G	0.916501	0.0118	0.0576	0.8372	-1.26466	0.0469657	1.05422e-159	-0.0093306	0.0455473	0.837685	0.0240845	20
ETV7	ENSG00000010030	6	36387800	rs7745437	6	36386437	C	A	0.702783	-0.0043	0.021	0.8356	-0.612261	0.0273982	1.29716e-110	0.00702315	0.0343005	0.837765	0.576132	20
UBE2L6	ENSG00000156587	11	57568284	rs3891975	11	57590170	G	A	0.764414	0.0045	0.022	0.838	0.246883	0.0309384	1.46571e-15	0.0182273	0.0891405	0.83798	0.567588	14
SLC36A1	ENSG00000123643	5	151437046	rs12655145	5	151455788	A	G	0.369781	0.0039	0.0191	0.8382	-0.324771	0.0275216	3.8754e-32	-0.0120085	0.0588194	0.83823	0.294647	20
GOLGA4	ENSG00000144674	3	37245303	rs11715164	3	37399235	A	G	0.639165	-0.0039	0.0191	0.8391	-0.165898	0.0268461	6.42642e-10	0.0235084	0.115194	0.838293	0.268723	20
PTPN3	ENSG00000070159	9	109498313	rs7046039	9	109474599	T	C	0.413519	-0.0039	0.0191	0.8391	0.157473	0.0277212	1.34223e-08	-0.0247662	0.121369	0.838309	0.635613	20
MYOZ3	ENSG00000164591	5	150660874	rs13361514	5	150663484	C	G	0.925447	-0.013	0.0637	0.8388	0.455641	0.0533088	1.26111e-17	-0.0285313	0.139843	0.838335	0.634826	18
SLC17A6	ENSG00000091664	11	22338381	rs1562447	11	22341850	T	A	0.754473	-0.0073	0.0358	0.8391	0.296707	0.0320771	2.24913e-20	-0.0246034	0.120687	0.838462	0.617073	9
KCNQ2	ENSG00000075043	20	63472677	rs4809569	20	63470260	C	T	0.913519	-0.0129	0.0633	0.838	-0.276612	0.0497074	2.62453e-08	0.0466358	0.228994	0.838623	0.0193855	11
C4orf36	ENSG00000163633	4	86892422	rs10022539	4	86926461	T	G	0.44831	-0.0038	0.0187	0.8392	-0.22117	0.0258231	1.08264e-17	0.0171813	0.0845741	0.839017	0.0922356	20
XIRP1	ENSG00000168334	3	39192596	rs17729892	3	39192679	G	A	0.884692	-0.0057	0.0281	0.8405	0.342969	0.0399052	8.3555e-18	-0.0166196	0.0819544	0.839299	0.0186596	20
IPO9	ENSG00000198700	1	201834954	rs41314545	1	201878714	T	G	0.952286	0.0086	0.0424	0.8391	0.468255	0.056739	1.54726e-16	0.018366	0.0905762	0.839316	0.140615	14
KHDC1	ENSG00000135314	6	73310365	rs16883559	6	73299405	G	A	0.919483	0.0072	0.0355	0.8399	0.313816	0.0532288	3.73322e-09	0.0229434	0.113191	0.839372	0.93496	9
ANAPC16	ENSG00000166295	10	72220054	rs41282256	10	72215256	G	A	0.974155	0.0206	0.1017	0.8394	0.491331	0.0812332	1.46291e-09	0.0419269	0.207105	0.83957	0.335439	7
ZMYND12	ENSG00000066185	1	42456116	rs11210657	1	42511337	G	T	0.84493	-0.0053	0.0262	0.8384	0.618392	0.0342262	5.71468e-73	-0.00857062	0.0423706	0.8397	0.393902	20
CDRT1	ENSG00000241322	17	15619512	rs11871901	17	15610078	C	T	0.869781	0.009	0.0445	0.8389	-0.333106	0.040143	1.05879e-16	-0.0270184	0.133631	0.83977	0.360175	20
DYDC2	ENSG00000133665	10	80344745	rs12415730	10	80344690	G	A	0.887674	-0.0057	0.0282	0.84	0.529217	0.0372562	8.55466e-46	-0.0107706	0.0532917	0.839833	0.849175	20
COG6	ENSG00000133103	13	39655627	rs3812887	13	39656092	T	C	0.37674	-0.0039	0.0193	0.8417	0.234462	0.0278116	3.44486e-17	-0.0166338	0.0823396	0.839905	0.208062	20
H2AFJ	ENSG00000246705	12	14774383	rs6488713	12	14789982	A	G	0.61332	0.0039	0.0193	0.8399	0.187554	0.0281494	2.68659e-11	0.0207941	0.102951	0.839933	0.199658	20
FARP2	ENSG00000006607	2	241356285	rs6706691	2	241437825	C	T	0.811133	0.0046	0.0228	0.8382	0.630479	0.0302429	1.61604e-96	0.00729604	0.0361647	0.840116	0.256346	20
GSTM1	ENSG00000134184	1	109687814	rs36209093	1	109687165	T	C	0.636183	-0.0074	0.0367	0.8403	-0.890733	0.0297934	2.15226e-196	0.00830776	0.0412029	0.840206	0.946389	20
TMEM249	ENSG00000261587	8	144354914	rs7828942	8	144368235	G	A	0.885686	0.0098	0.0486	0.8401	0.283058	0.0403458	2.28636e-12	0.0346219	0.171767	0.840259	0.869188	20
NEXN	ENSG00000162614	1	77916055	rs7547820	1	77857095	C	A	0.16501	0.0051	0.0253	0.8392	-0.338948	0.0366652	2.36564e-20	-0.0150466	0.0746605	0.840282	0.349826	20
GNB1L	ENSG00000185838	22	19854939	rs3788304	22	19852673	C	G	0.798211	0.0075	0.0373	0.8401	-0.442214	0.0299481	2.42697e-49	-0.0169601	0.0843561	0.840657	0.086808	20
ABHD4	ENSG00000100439	14	22600119	rs1242932	14	22610494	T	C	0.44334	-0.0038	0.0189	0.8425	-0.15894	0.0275031	7.51458e-09	0.0239083	0.118984	0.840748	0.69902	17
GFOD2	ENSG00000141098	16	67719339	rs7199443	16	67807226	T	G	0.822068	0.005	0.0249	0.8415	0.290745	0.0342254	1.97932e-17	0.0171972	0.0856659	0.840896	0.0249602	20
DRAM1	ENSG00000136048	12	101877580	rs12303474	12	101912157	A	G	0.852883	0.0053	0.0264	0.8398	0.297334	0.0365419	4.05864e-16	0.017825	0.0888159	0.840936	0.417635	20
IQGAP1	ENSG00000140575	15	90388242	rs2301827	15	90425963	A	T	0.82505	-0.0048	0.024	0.8425	-0.700827	0.030652	1.06053e-115	0.00684905	0.0342465	0.841487	0.621414	20
ZNF385C	ENSG00000187595	17	42098479	rs60110245	17	42037812	C	T	0.906561	-0.0108	0.054	0.8417	0.749695	0.0454355	3.65679e-61	-0.0144059	0.0720346	0.841492	0.482194	20
FAM120B	ENSG00000112584	6	170295321	rs7771054	6	170374353	T	A	0.871769	-0.0061	0.0305	0.8429	-0.418049	0.0420183	2.54219e-23	0.0145916	0.0729728	0.841512	0.740323	20
TSHB	ENSG00000134200	1	115029824	rs3738706	1	115050199	T	C	0.591451	-0.0038	0.019	0.8434	-0.19392	0.0265505	2.79752e-13	0.0195958	0.0980155	0.841539	0.407443	20
SGCG	ENSG00000102683	13	23180952	rs2148442	13	23363304	T	C	0.554672	-0.0038	0.019	0.8412	-0.182329	0.0258703	1.81769e-12	0.0208415	0.104249	0.841543	0.606455	20
SPATA2L	ENSG00000158792	16	89701705	rs417323	16	89679869	T	G	0.531809	-0.006	0.03	0.8426	0.167696	0.0258622	8.92036e-11	-0.0357791	0.178981	0.841555	0.220205	20
BCL2L14	ENSG00000121380	12	12049844	rs13377971	12	12127376	G	A	0.905567	0.0064	0.032	0.8412	0.255359	0.0431598	3.28665e-09	0.0250627	0.125385	0.84157	0.440151	14
CTD-2132N18.2	ENSG00000267221	17	42050601	rs60110245	17	42037812	C	T	0.906561	-0.0108	0.054	0.8417	-0.277169	0.0472002	4.3005e-09	0.0389654	0.19494	0.841571	0.64959	18
RAB40C	ENSG00000197562	16	589357	rs4247097	16	604224	A	G	0.430417	-0.0038	0.0191	0.8439	0.296195	0.0257284	1.14254e-30	-0.0128294	0.0644941	0.842323	0.0243411	20
ALDH3A1	ENSG00000108602	17	19748943	rs3786036	17	19740913	G	C	0.402584	-0.0038	0.0191	0.8407	0.199866	0.0277437	5.84716e-13	-0.0190128	0.0956007	0.842359	0.243077	20
PRRX1	ENSG00000116132	1	170662728	rs56250774	1	170663243	A	G	0.789264	0.0048	0.0242	0.8423	0.594949	0.0338266	3.03366e-69	0.00806792	0.0406783	0.842783	0.753206	20
RNF215	ENSG00000099999	22	30421771	rs35711436	22	30379686	G	A	0.745527	-0.0043	0.0217	0.8447	0.323408	0.0295593	7.33856e-28	-0.0132959	0.0671088	0.842948	0.0972224	20
BCAP29	ENSG00000075790	7	107580058	rs10953540	7	107603114	C	T	0.793241	-0.0043	0.0217	0.8438	-0.20876	0.0302709	5.33368e-12	0.0205978	0.10399	0.842986	0.0310345	20
P2RY11	ENSG00000244165	19	10112104	rs3745601	19	10113872	G	A	0.89165	0.006	0.0303	0.8437	-0.368405	0.0393225	7.33615e-21	-0.0162864	0.0822649	0.843064	0.427091	20
MPV17L2	ENSG00000254858	19	18193218	rs62120372	19	18194375	T	A	0.720676	0.0041	0.0207	0.8438	-0.167641	0.0286302	4.75862e-09	-0.024457	0.123549	0.843081	0.220595	20
ZNF555	ENSG00000186300	19	2841437	rs11084962	19	2857151	A	G	0.406561	0.0039	0.0197	0.8412	-0.240955	0.0261748	3.39767e-20	-0.0161856	0.081777	0.843105	0.632309	20
INTS8	ENSG00000164941	8	94813311	rs143773045	8	94861980	G	A	0.963221	-0.0078	0.0395	0.844	-0.360283	0.0508745	1.42294e-12	0.0216496	0.109679	0.843521	0.291433	18
LDLRAD4	ENSG00000168675	18	13217498	rs72884403	18	13566910	T	C	0.605368	0.0062	0.0314	0.8436	-0.170818	0.0279306	9.60738e-10	-0.0362959	0.183917	0.843554	0.987046	14
SERPINB9	ENSG00000170542	6	2903309	rs76086401	6	2908552	C	T	0.903579	-0.0069	0.035	0.8442	-0.457094	0.0537278	1.77571e-17	0.0150954	0.0765912	0.843757	0.672968	20
NEU4	ENSG00000204099	2	241809807	rs741776	2	241804528	G	T	0.668986	0.0069	0.035	0.8433	0.157979	0.0275744	1.00905e-08	0.0436766	0.221679	0.843807	0.592602	6
APIP	ENSG00000149089	11	34895110	rs1117050	11	34904791	C	T	0.671968	-0.0039	0.0198	0.8453	-0.938466	0.0214961	0	0.00415572	0.0210985	0.843853	0.118975	20
C20orf196	ENSG00000171984	20	5750393	rs2326660	20	5745755	C	T	0.851889	0.0079	0.0403	0.8446	0.409084	0.0347453	5.32695e-32	0.0193114	0.0985265	0.844608	0.39783	20
CDK15	ENSG00000138395	2	201790461	rs726357	2	201976320	T	G	0.575547	0.0037	0.0189	0.8459	0.175353	0.0274625	1.71174e-10	0.0211002	0.107833	0.844864	0.914707	20
SELENBP1	ENSG00000143416	1	151372707	rs55906289	1	151369227	G	A	0.640159	0.0063	0.0322	0.8447	0.379788	0.026582	2.62218e-46	0.0165882	0.0847921	0.844897	0.172415	20
RASSF4	ENSG00000107551	10	44959802	rs6593451	10	44955730	C	T	0.586481	0.0059	0.0302	0.8449	0.226034	0.0262069	6.40927e-18	0.0261023	0.133642	0.845147	0.824414	20
KIF12	ENSG00000136883	9	114099291	rs12338362	9	114102046	T	C	0.739563	0.0065	0.0333	0.8444	0.507053	0.0290159	2.22143e-68	0.0128192	0.0656777	0.84525	0.629046	20
TESC	ENSG00000088992	12	117099479	rs116292823	12	117038636	T	G	0.840954	-0.0055	0.0282	0.8449	0.702033	0.0377531	3.50086e-77	-0.00783439	0.0401712	0.845374	0.0170027	20
CASP6	ENSG00000138794	4	109703583	rs9995011	4	109731578	A	C	0.469185	0.0037	0.019	0.8477	-0.377363	0.0254576	1.03722e-49	-0.00980487	0.0503537	0.845612	0.943801	20
PCTP	ENSG00000141179	17	55751051	rs35231100	17	55787248	A	C	0.838966	-0.005	0.0257	0.8453	0.221919	0.0356611	4.87736e-10	-0.0225307	0.115865	0.845818	0.345788	18
LRRC20	ENSG00000172731	10	70382650	rs10762360	10	70299750	C	G	0.755467	-0.0042	0.0216	0.8466	0.255693	0.0290731	1.43302e-18	-0.016426	0.0844971	0.845865	0.786633	20
BBS4	ENSG00000140463	15	72686183	rs11637927	15	72686190	C	A	0.939364	0.0119	0.0612	0.8458	-0.379713	0.0526706	5.62815e-13	-0.0313395	0.161233	0.845883	0.234419	19
HKDC1	ENSG00000156510	10	69220332	rs58261904	10	69242881	T	C	0.832008	-0.0079	0.0407	0.8468	0.334918	0.0343689	1.94161e-22	-0.0235879	0.121546	0.846125	0.699138	20
EIF2AK2	ENSG00000055332	2	37157065	rs6751012	2	37329721	A	G	0.897614	-0.006	0.0309	0.8461	0.235742	0.0413278	1.16891e-08	-0.0254516	0.131152	0.846127	0.666461	20
WNT7B	ENSG00000188064	22	45977162	rs75159625	22	45981128	T	G	0.690855	-0.0065	0.0335	0.8457	0.232585	0.0316124	1.87527e-13	-0.0279468	0.144084	0.846205	0.218267	20
IL16	ENSG00000172349	15	81159575	rs4778892	15	81312048	T	C	0.590457	0.0038	0.0196	0.8443	-0.17854	0.0290621	8.07735e-10	-0.0212837	0.109834	0.846347	0.108256	20
ANKK1	ENSG00000170209	11	113387779	rs7947310	11	113322484	C	G	0.865805	-0.0088	0.0455	0.847	-0.968745	0.0373404	2.14723e-148	0.00908392	0.0469693	0.846645	0.751784	20
LGALS13	ENSG00000105198	19	39602501	rs3764843	19	39602471	A	C	0.795229	0.007	0.0362	0.8472	-0.215154	0.030753	2.62998e-12	-0.0325349	0.168316	0.846727	0.43694	15
OR2H2	ENSG00000204657	6	29585121	rs28893513	6	29596081	A	G	0.893638	-0.0087	0.045	0.8467	0.379517	0.0387468	1.18532e-22	-0.0229239	0.118595	0.846727	0.910808	20
TTN	ENSG00000155657	2	178825495	rs16866538	2	178795185	G	A	0.952286	-0.0081	0.0419	0.8461	0.774849	0.0609695	5.28392e-37	-0.0104536	0.0540813	0.846728	0.688499	20
LGALS16	ENSG00000249861	19	39655913	rs3764843	19	39602471	A	C	0.795229	0.007	0.0362	0.8472	-0.21051	0.0307638	7.766e-12	-0.0332525	0.172032	0.84673	0.362101	13
TBC1D21	ENSG00000167139	15	73873564	rs12914677	15	73909588	T	G	0.496024	-0.0058	0.03	0.8466	0.152947	0.0273862	2.33969e-08	-0.0379218	0.196265	0.846789	0.222526	18
KRT13	ENSG00000171401	17	41505705	rs9898516	17	41319033	T	A	0.818091	0.0076	0.0394	0.8465	-0.328977	0.036804	3.94133e-19	-0.0231019	0.119793	0.847078	0.295734	20
CCDC50	ENSG00000152492	3	191329085	rs9868495	3	191391445	C	T	0.741551	0.0042	0.0218	0.8481	0.263909	0.0297866	8.0014e-19	0.0159146	0.0826237	0.84726	0.792131	20
GSTM4	ENSG00000168765	1	109656099	rs560018	1	109657738	T	C	0.671968	-0.0038	0.0198	0.8473	0.433051	0.0258279	4.26892e-63	-0.00877495	0.0457251	0.847815	0.77571	20
SNRPA1	ENSG00000131876	15	101295255	rs1482918	15	101292878	A	C	0.656064	0.0038	0.0198	0.8483	0.224564	0.0276571	4.67724e-16	0.0169217	0.0881954	0.847847	0.125879	20
UBE2F	ENSG00000184182	2	237966827	rs58964929	2	237965031	G	A	0.586481	0.0038	0.0198	0.8495	-0.166471	0.0264854	3.27011e-10	-0.0228268	0.118995	0.847876	0.00609736	20
FANCF	ENSG00000183161	11	22625508	rs11602066	11	22618117	G	A	0.797217	0.0079	0.0412	0.8473	-0.353341	0.0352678	1.26023e-23	-0.022358	0.116623	0.847967	0.340274	11
PITRM1	ENSG00000107959	10	3172841	rs2388553	10	3153491	C	T	0.388668	-0.0037	0.0193	0.8473	-0.578382	0.0242212	5.03844e-126	0.00639716	0.03337	0.847974	0.775856	20
ZNF721	ENSG00000182903	4	499156	rs7692639	4	482498	C	T	0.691849	-0.0064	0.0334	0.8479	0.339386	0.0273245	2.0204e-35	-0.0188576	0.0984246	0.84806	0.282033	20
RBBP9	ENSG00000089050	20	18497225	rs6112032	20	18569806	T	C	0.799205	0.0045	0.0235	0.8474	-0.379262	0.031621	3.82e-33	-0.0118652	0.0619704	0.848161	0.654688	20
CNTD2	ENSG00000105219	19	40226697	rs339525	19	40190606	T	G	0.23161	-0.0066	0.0345	0.8495	0.19096	0.028943	4.17304e-11	-0.0345622	0.180742	0.84835	0.406429	20
WDR65	ENSG00000243710	1	43172864	rs17390635	1	43176545	C	G	0.673956	-0.0039	0.0204	0.8466	0.438859	0.027181	1.21562e-58	-0.00888668	0.0464874	0.848398	0.0229002	20
CTD-3088G3.8	ENSG00000188897	16	11527245	rs9936459	16	11343922	T	C	0.668986	-0.0039	0.0204	0.847	-0.410616	0.0289285	9.95153e-46	0.00949792	0.0496859	0.848401	0.430669	20
KRT20	ENSG00000171431	17	40885242	rs8067028	17	40817777	G	A	0.621272	0.0037	0.0194	0.8471	0.292637	0.0266097	3.93307e-28	0.0126436	0.0663036	0.848766	0.44612	20
HSD17B13	ENSG00000170509	4	87322886	rs10433879	4	87309988	G	C	0.748509	-0.004	0.021	0.8482	-0.860328	0.0247472	8.32297e-265	0.00464939	0.0244097	0.848938	0.928488	20
PLSCR1	ENSG00000188313	3	146544856	rs2587007	3	146543793	G	A	0.82008	0.0047	0.0247	0.8495	0.302186	0.036422	1.06953e-16	0.0155533	0.0817592	0.849126	0.760294	20
GID8	ENSG00000101193	20	62938147	rs8120151	20	62938171	G	C	0.709742	-0.0039	0.0205	0.8493	0.197327	0.0281517	2.39342e-12	-0.0197642	0.103927	0.849173	0.634527	20
CD53	ENSG00000143119	1	110871188	rs2885805	1	110875293	C	A	0.690855	-0.0061	0.0321	0.8485	-0.509676	0.0285389	2.46005e-71	0.0119684	0.0629848	0.849293	0.0790844	20
C9orf85	ENSG00000155621	9	71911510	rs1608641	9	71854304	G	T	0.77833	-0.008	0.0421	0.8499	0.287638	0.0334207	7.52599e-18	-0.0278127	0.1464	0.849327	0.566093	15
ZNF716	ENSG00000182111	7	57450177	rs1533955	7	57428092	T	C	0.722664	-0.0064	0.0337	0.8506	-0.600508	0.0291192	1.72769e-94	0.0106576	0.0561215	0.849385	0.627781	20
DKKL1	ENSG00000104901	19	49361783	rs7253698	19	49375933	T	C	0.746521	-0.0041	0.0216	0.8491	-0.30838	0.0313624	8.13249e-23	0.0132953	0.0700565	0.849482	0.245948	20
DDX4	ENSG00000152670	5	55738017	rs11738757	5	55719439	G	C	0.355865	0.0037	0.0195	0.8511	-0.484064	0.027209	8.35814e-71	-0.00764361	0.0402862	0.849518	0.984498	20
VPS29	ENSG00000111237	12	110501559	rs4766497	12	110512571	C	T	0.615308	0.0037	0.0195	0.8487	-0.179571	0.0266442	1.58823e-11	-0.0206046	0.108635	0.849569	0.201294	20
NUP210	ENSG00000132182	3	13420322	rs73136385	3	13439619	T	C	0.858847	-0.0079	0.0417	0.8493	0.220691	0.0393416	2.02795e-08	-0.0357967	0.18906	0.849826	0.589903	20
RTN2	ENSG00000125744	19	45497055	rs57579470	19	45502566	T	G	0.90159	0.0094	0.0497	0.8505	0.239693	0.0416727	8.82983e-09	0.0392168	0.20746	0.850067	0.961678	8
COMT	ENSG00000093010	22	19941607	rs112080665	22	19951236	A	G	0.95328	-0.0089	0.0472	0.8497	0.466694	0.0610441	2.08621e-14	-0.0190703	0.101168	0.850483	0.503057	20
ATP6V0A2	ENSG00000185344	12	123712353	rs2333839	12	123732305	T	C	0.395626	0.0036	0.0191	0.8493	0.250976	0.0260484	5.6892e-22	0.014344	0.0761174	0.850527	0.502587	20
OVCH1	ENSG00000187950	12	29497686	rs299441	12	29507271	C	T	0.539761	-0.0036	0.0191	0.8522	-0.151361	0.025983	5.6976e-09	0.0237841	0.126254	0.850576	0.757393	8
COL26A1	ENSG00000160963	7	101362875	rs4729701	7	101385957	T	C	0.189861	-0.0048	0.0255	0.8513	-0.195205	0.0350268	2.5039e-08	0.0245896	0.130707	0.850776	0.15813	16
CLTB	ENSG00000175416	5	176416569	rs56015702	5	176395482	T	C	0.620278	0.0059	0.0314	0.8522	-0.164794	0.0267862	7.64156e-10	-0.0358023	0.19063	0.851025	0.263208	20
FSIP2	ENSG00000188738	2	185738804	rs2081326	2	185473547	A	G	0.667992	0.0037	0.0197	0.8521	-0.260145	0.0283018	3.86322e-20	-0.0142229	0.075743	0.851051	0.110835	20
CA13	ENSG00000185015	8	85220587	rs4740048	8	85299342	A	G	0.287276	0.0039	0.0208	0.8523	0.308542	0.0297081	2.87747e-25	0.0126401	0.0674248	0.851293	0.516393	20
C9orf9	ENSG00000165698	9	132878027	rs60030560	9	132864371	T	G	0.894632	0.0054	0.0288	0.8503	-0.281792	0.0390867	5.61988e-13	-0.0191631	0.102238	0.851318	0.816445	20
PGAP3	ENSG00000161395	17	39696797	rs2941504	17	39674647	G	A	0.689861	0.0062	0.0331	0.8508	-0.194385	0.0281139	4.70512e-12	-0.0318955	0.170343	0.851471	0.174283	20
RAB36	ENSG00000100228	22	23145326	rs5759607	22	23155811	G	A	0.761431	-0.004	0.0214	0.8504	-0.329973	0.0290987	8.33343e-30	0.0121222	0.0648625	0.851746	0.00325649	20
KLK7	ENSG00000169035	19	50984099	rs12461228	19	50960390	G	A	0.780318	0.0071	0.038	0.8528	-0.275226	0.0318409	5.43736e-18	-0.025797	0.1381	0.851819	0.825932	19
ARHGEF39	ENSG00000137135	9	35675760	rs3829076	9	35658065	T	G	0.456262	-0.0035	0.0188	0.853	0.354324	0.025365	2.40988e-44	-0.00987796	0.0530635	0.852324	0.658411	20
MCHR1	ENSG00000128285	22	40678750	rs133076	22	40685557	T	C	0.45328	-0.0035	0.0188	0.8533	-0.329254	0.0270799	5.16361e-34	0.0106301	0.0571055	0.852328	0.000149339	20
URAD	ENSG00000183463	13	27988693	rs9554219	13	27988805	T	C	0.478131	-0.0035	0.0188	0.8535	-0.310293	0.0269413	1.07815e-30	0.0112796	0.0605957	0.85233	0.142853	20
FAM81A	ENSG00000157470	15	59372995	rs2084161	15	59151573	T	G	0.647117	0.0059	0.0317	0.8525	0.180871	0.0269491	1.92502e-11	0.0326199	0.17533	0.852407	0.359802	20
GRIN2C	ENSG00000161509	17	74861504	rs3785533	17	74795932	G	A	0.703777	0.004	0.0215	0.8535	0.198498	0.0283439	2.5018e-12	0.0201513	0.108352	0.85246	0.833246	20
CPA1	ENSG00000091704	7	130380339	rs1990790	7	130393789	C	T	0.455268	-0.0058	0.0312	0.854	0.496854	0.0258044	1.29166e-82	-0.0116734	0.062798	0.852532	0.561788	20
GPRC5D	ENSG00000111291	12	12952147	rs113720939	12	12933377	C	G	0.818091	0.0074	0.0398	0.8516	-0.295657	0.0350146	3.07184e-17	-0.025029	0.134648	0.852535	0.699793	10
CEP41	ENSG00000106477	7	130442433	rs1990790	7	130393789	C	T	0.455268	-0.0058	0.0312	0.854	-0.200085	0.0272825	2.23717e-13	0.0289877	0.155984	0.852572	0.392193	20
FGF23	ENSG00000118972	12	4379712	rs10774223	12	4327466	A	G	0.745527	-0.0068	0.0366	0.8523	0.450918	0.0299649	3.54757e-51	-0.0150803	0.0811738	0.852619	0.675137	20
LY6G5B	ENSG00000240053	6	31670167	rs4569	6	31670030	C	T	0.704771	0.0039	0.021	0.8534	0.434186	0.028751	1.58049e-51	0.00898233	0.0483701	0.85268	0.0405785	20
WNT9A	ENSG00000143816	1	227947932	rs12123869	1	227740789	C	T	0.842942	-0.0046	0.0249	0.8527	-0.203075	0.0329979	7.54576e-10	0.0226517	0.12267	0.853499	0.451139	20
DHX58	ENSG00000108771	17	42112714	rs142033557	17	42191670	C	T	0.920477	-0.0124	0.0672	0.8532	-0.431743	0.0509239	2.28705e-17	0.0287208	0.155685	0.853637	0.270871	20
ZNF124	ENSG00000196418	1	247172016	rs6700824	1	247124299	G	A	0.722664	-0.0038	0.0206	0.854	0.771172	0.025963	7.0835e-194	-0.00492757	0.0267131	0.853651	0.29649	20
LIG3	ENSG00000005156	17	34980512	rs12945428	17	34980567	G	A	0.517893	0.0035	0.019	0.8546	0.426215	0.024831	4.88843e-66	0.00821182	0.044581	0.853857	0.446525	20
LYRM5	ENSG00000205707	12	25195216	rs5009909	12	25231363	G	A	0.483101	0.0035	0.019	0.8549	0.230715	0.0256984	2.76235e-19	0.0151702	0.0823701	0.853879	0.300833	20
GGCT	ENSG00000006625	7	30504841	rs38493	7	30583926	A	G	0.756461	0.0041	0.0223	0.8555	-0.381458	0.0302562	1.91743e-36	-0.0107482	0.0584661	0.854141	0.0614023	20
CR2	ENSG00000117322	1	207454230	rs60673767	1	207230859	A	G	0.67495	-0.0036	0.0196	0.8547	0.331152	0.0284431	2.50267e-31	-0.0108712	0.0591948	0.854288	0.672341	20
TPRKB	ENSG00000144034	2	73737400	rs2272051	2	73780009	T	C	0.308151	0.0036	0.0196	0.8557	0.188494	0.0270771	3.36908e-12	0.0190987	0.104018	0.85432	0.545143	20
TULP2	ENSG00000104804	19	48898744	rs17272700	19	48888513	G	A	0.857853	0.0085	0.0463	0.8537	-0.648289	0.0329945	5.96651e-86	-0.0131114	0.0714219	0.854345	0.982849	20
SRI	ENSG00000075142	7	88226993	rs1063964	7	88206154	G	A	0.694831	-0.0038	0.0207	0.8553	-0.213897	0.0281037	2.71984e-14	0.0177655	0.0968035	0.854389	0.585849	12
BRF1	ENSG00000185024	14	105315589	rs11622166	14	105293426	C	A	0.718688	-0.004	0.0218	0.855	-0.187038	0.0294076	2.01491e-10	0.021386	0.116602	0.854476	0.224038	12
VIM	ENSG00000026025	10	17228241	rs1707281	10	16968966	G	T	0.593439	-0.0035	0.0191	0.8559	-0.230063	0.0278831	1.57075e-16	0.0152132	0.0830411	0.85464	0.266011	20
TECPR2	ENSG00000196663	14	102362941	rs762105	14	102363838	A	G	0.666004	-0.0037	0.0202	0.8538	-0.209095	0.0277255	4.6424e-14	0.0176953	0.0966355	0.854708	0.850557	20
ENO4	ENSG00000188316	10	116849499	rs2627194	10	116908966	A	T	0.72664	-0.0039	0.0213	0.8553	0.267569	0.0319477	5.51305e-17	-0.0145757	0.0796248	0.854755	0.342926	20
FOPNL	ENSG00000133393	16	15888625	rs12595957	16	15878743	A	G	0.954274	-0.0077	0.0421	0.8542	-0.38981	0.0596862	6.53319e-11	0.0197532	0.108044	0.854934	0.907956	15
B3GALNT2	ENSG00000162885	1	235504452	rs696247	1	235504861	C	T	0.492048	-0.0034	0.0186	0.8541	-0.476707	0.0244777	1.78231e-84	0.00713226	0.0390194	0.854965	0.290385	20
CORO1C	ENSG00000110880	12	108731596	rs11114039	12	108727919	G	A	0.652087	-0.0036	0.0197	0.8533	0.21178	0.0281705	5.57056e-14	-0.0169987	0.0930484	0.855043	0.429987	20
BRIP1	ENSG00000136492	17	61863521	rs4988351	17	61780448	G	C	0.764414	0.004	0.0219	0.8556	0.385267	0.0315214	2.36014e-34	0.0103824	0.05685	0.85509	0.0557462	20
MNDA	ENSG00000163563	1	158831351	rs857848	1	158785557	A	G	0.715706	0.0038	0.0208	0.8549	-0.205998	0.0303483	1.13856e-11	-0.0184468	0.101008	0.855091	0.891189	20
GPX2	ENSG00000176153	14	64942905	rs4902345	14	64937186	T	C	0.813121	-0.0042	0.023	0.8552	0.668148	0.0299381	2.4931e-110	-0.00628604	0.0344247	0.85511	0.18908	20
ZNF813	ENSG00000198346	19	53467733	rs2708717	19	53470962	C	T	0.66998	0.0058	0.0318	0.8561	-0.354969	0.0288607	9.12501e-35	-0.0163394	0.0895951	0.855293	0.980178	20
MEF2BNB	ENSG00000254901	19	19192228	rs11669860	19	19166487	A	G	0.511928	0.0035	0.0192	0.8571	0.205341	0.0257972	1.72318e-15	0.0170449	0.0935277	0.855391	0.473588	20
SLC51B	ENSG00000186198	15	65045387	rs7172429	15	65056357	A	G	0.593439	-0.0035	0.0192	0.8563	0.183297	0.0280769	6.64761e-11	-0.0190947	0.104789	0.85541	0.128416	20
PPP1R3B	ENSG00000173281	8	9151574	rs11249906	8	9185097	T	G	0.725646	-0.0067	0.0368	0.8547	-0.191682	0.0295458	8.72146e-11	0.0349538	0.192061	0.855588	0.465726	20
GNPAT	ENSG00000116906	1	231241207	rs11122256	1	231242758	G	A	0.477137	-0.0034	0.0187	0.8566	0.269528	0.0255992	6.36411e-26	-0.0126146	0.0693908	0.855747	0.526599	20
EEPD1	ENSG00000122547	7	36153254	rs196573	7	36268015	C	A	0.822068	-0.0044	0.0242	0.8547	-0.197552	0.03372	4.66786e-09	0.0222726	0.122558	0.855794	0.471246	20
ENTPD7	ENSG00000198018	10	99659509	rs6584316	10	99715282	C	T	0.692843	0.0061	0.0336	0.8564	-0.373327	0.0276145	1.20479e-41	-0.0163396	0.0900097	0.855951	0.77027	20
SPTLC1	ENSG00000090054	9	92115413	rs10118072	9	92078697	T	C	0.645129	0.0035	0.0193	0.8573	-0.464543	0.0281388	3.16081e-61	-0.00753429	0.0415487	0.856104	0.127773	20
MAPK10	ENSG00000109339	4	86594314	rs3775167	4	86024988	C	T	0.763419	-0.0039	0.0215	0.8556	-0.190137	0.0297423	1.62875e-10	0.0205116	0.113122	0.856115	0.913762	16
ERCC3	ENSG00000163161	2	127294176	rs1518760	2	127382924	G	T	0.307157	0.0036	0.0199	0.8546	-0.350155	0.0268974	9.64171e-39	-0.0102812	0.0568374	0.856456	0.384007	20
MAP3K2	ENSG00000169967	2	127388465	rs1518760	2	127382924	G	T	0.307157	0.0036	0.0199	0.8546	0.164839	0.0274887	2.01492e-09	0.0218395	0.120779	0.856507	0.676851	20
PGBD4	ENSG00000182405	15	34102083	rs1436923	15	34102072	A	C	0.902584	-0.0062	0.0343	0.8557	-0.51706	0.0486617	2.26552e-26	0.0119909	0.0663462	0.856578	0.110827	20
DENND4C	ENSG00000137145	9	19230435	rs13285485	9	19289429	A	G	0.703777	-0.0038	0.0211	0.8568	-0.220779	0.0312452	1.59463e-12	0.0172118	0.0956018	0.857124	0.572226	20
PKNOX1	ENSG00000160199	21	42974510	rs9981490	21	42839763	G	A	0.429423	-0.0034	0.0189	0.8563	-0.217946	0.0256564	1.98274e-17	0.0156002	0.0867383	0.857267	0.492944	20
ADAM17	ENSG00000151694	2	9555830	rs11692768	2	9413034	G	A	0.797217	0.0041	0.0228	0.8557	-0.310289	0.0315893	8.99913e-23	-0.0132135	0.0734922	0.857314	0.444848	20
MRPL14	ENSG00000180992	6	44127452	rs12663599	6	44138811	T	C	0.171968	0.0044	0.0245	0.8562	-0.196078	0.0336326	5.54275e-09	-0.02244	0.125009	0.85754	0.00294684	20
NOL6	ENSG00000165271	9	33473930	rs2275228	9	33467579	T	C	0.797217	-0.0068	0.0379	0.8566	-0.882489	0.0284932	1.28837e-210	0.00770548	0.0429474	0.857611	0.394039	20
C4orf27	ENSG00000056050	4	169757944	rs11540095	4	169757842	C	T	0.784294	-0.0068	0.0379	0.858	-0.251531	0.0312476	8.30653e-16	0.0270345	0.150715	0.857643	0.245553	17
WDFY2	ENSG00000139668	13	51584455	rs9526788	13	51689698	A	G	0.835984	0.0045	0.0251	0.8568	-0.298132	0.0332871	3.3545e-19	-0.015094	0.0842077	0.857744	0.976721	20
S100P	ENSG00000163993	4	6693878	rs113142727	4	6648504	C	T	0.99006	-0.0254	0.1419	0.858	-0.740159	0.11539	1.41379e-10	0.0343169	0.19179	0.857993	0.777635	4
SLC52A1	ENSG00000132517	17	5052009	rs435555	17	5044010	C	T	0.484095	-0.0034	0.019	0.86	0.161378	0.026012	5.50458e-10	-0.0210685	0.117785	0.858037	0.0132887	20
AP2B1	ENSG00000006125	17	35586899	rs11653803	17	35724105	T	G	0.949304	-0.0138	0.0772	0.8581	-0.328825	0.0573265	9.69387e-09	0.0419676	0.234889	0.858197	0.572922	19
AGMO	ENSG00000187546	7	15562015	rs6965690	7	15374783	G	T	0.573559	-0.0055	0.0308	0.8583	0.40259	0.0268096	5.71653e-51	-0.0136616	0.0765101	0.858284	0.800151	20
PRNP	ENSG00000171867	20	4686350	rs6037939	20	4718773	T	C	0.754473	-0.0063	0.0353	0.8574	-0.193634	0.0328907	3.92792e-09	0.0325356	0.182387	0.858418	0.76756	14
ZBTB26	ENSG00000171448	9	122931512	rs7024546	9	122934667	G	C	0.939364	0.0067	0.0376	0.858	-0.441741	0.075149	4.14753e-09	-0.0151673	0.0851569	0.858637	0.435796	8
MCM3	ENSG00000112118	6	52284881	rs1266790	6	52481790	C	T	0.956262	0.0098	0.0551	0.8593	-0.79234	0.0742782	1.44928e-26	-0.0123684	0.0695505	0.858854	0.489517	9
FDXR	ENSG00000161513	17	74873031	rs492095	17	74872953	A	G	0.724652	-0.0064	0.036	0.859	0.421922	0.0286192	3.43308e-49	-0.0151687	0.0853301	0.858908	0.714512	20
LRRC39	ENSG00000122477	1	100178273	rs17122062	1	100235239	A	G	0.954274	0.0082	0.0462	0.8586	-0.580487	0.0593618	1.38847e-22	-0.0141261	0.0796015	0.859147	0.976773	20
COL24A1	ENSG00000171502	1	86156943	rs67222626	1	86111462	T	C	0.16501	0.0047	0.0265	0.86	-0.464985	0.0389735	8.17836e-33	-0.0101079	0.0569974	0.859242	0.465093	20
CTSC	ENSG00000109861	11	88337761	rs580808	11	88337395	C	T	0.576541	-0.0034	0.0192	0.8601	-0.211627	0.027842	2.93851e-14	0.016066	0.0907502	0.859481	0.148594	20
CATSPERG	ENSG00000099338	19	38335775	rs116222571	19	38403046	A	T	0.962227	0.0102	0.0576	0.8594	-0.547197	0.0726747	5.0974e-14	-0.0186404	0.105293	0.859481	0.0240655	20
GOLGA8N	ENSG00000232653	15	32593456	rs7179495	15	32608094	C	A	0.755467	-0.0072	0.0407	0.8588	-0.959178	0.0272914	1.34833e-270	0.00750643	0.0424327	0.859585	0.953843	20
ADCY2	ENSG00000078295	5	7396138	rs7728943	5	7796512	G	A	0.636183	0.0035	0.0198	0.8604	0.159554	0.0272425	4.71871e-09	0.0219362	0.124153	0.859754	0.341137	15
ANKRD61	ENSG00000157999	7	6031376	rs2302334	7	6036192	T	A	0.474155	-0.0053	0.03	0.859	0.251533	0.0256321	9.87853e-23	-0.0210708	0.119288	0.859793	0.260831	20
LYRM4	ENSG00000214113	6	5260939	rs466837	6	5137468	C	T	0.525845	0.0033	0.0187	0.8618	0.433883	0.0262609	2.54807e-61	0.00760574	0.0431016	0.859932	0.416835	20
AC079354.1	ENSG00000182329	2	202073255	rs35532362	2	202209863	A	G	0.423459	0.0033	0.0187	0.8618	0.358895	0.0267588	5.12945e-41	0.0091949	0.0521089	0.859936	0.233833	20
PIAS2	ENSG00000078043	18	46920148	rs2571019	18	47058916	A	T	0.500994	-0.0033	0.0187	0.8613	0.188012	0.0257248	2.69939e-13	-0.017552	0.0994905	0.859965	0.406189	20
WIF1	ENSG00000156076	12	65121305	rs12370064	12	64991472	G	C	0.532803	0.0054	0.0307	0.8618	-0.287818	0.0269937	1.52608e-26	-0.0187619	0.106679	0.860395	0.81263	19
TSTD2	ENSG00000136925	9	97633368	rs2805779	9	97604671	G	A	0.66998	-0.0035	0.02	0.8609	0.163698	0.0286938	1.16343e-08	-0.0213808	0.122234	0.861144	0.936539	8
PGBD1	ENSG00000137338	6	28281572	rs2179174	6	28271191	A	G	0.792247	0.0065	0.0372	0.8611	0.328858	0.0312075	5.78358e-26	0.0197653	0.113134	0.86131	0.0425314	20
KNDC1	ENSG00000171798	10	133160219	rs3008381	10	133203787	C	A	0.472167	0.0033	0.0189	0.8618	0.141697	0.0258308	4.12067e-08	0.0232891	0.13345	0.861461	0.212411	20
COG1	ENSG00000166685	17	73192632	rs9890798	17	73243459	T	C	0.900596	0.0055	0.0316	0.8619	0.298472	0.0419308	1.09346e-12	0.0184272	0.105904	0.861866	0.97024	20
MURC	ENSG00000170681	9	100578079	rs62577585	9	100555073	T	G	0.882704	-0.0081	0.0466	0.8619	0.240613	0.0427377	1.8021e-08	-0.033664	0.193764	0.862072	NA	NA
CYP21A2	ENSG00000231852	6	32038327	rs1150756	6	32067917	C	T	0.924453	0.0087	0.0501	0.8622	-0.715591	0.0412973	2.90215e-67	-0.0121578	0.0700156	0.862145	0.975769	20
PSORS1C1	ENSG00000204540	6	31114750	rs3094216	6	31116271	G	A	0.187873	-0.0063	0.0363	0.8614	-0.724087	0.0286078	2.42935e-141	0.00870061	0.0501333	0.862219	0.183514	20
AP1M1	ENSG00000072958	19	16197739	rs67505843	19	16196035	G	A	0.914513	-0.0059	0.034	0.8617	0.343493	0.04454	1.23861e-14	-0.0171765	0.0990083	0.86227	0.198805	13
TST	ENSG00000128311	22	37020183	rs62230792	22	37022220	G	A	0.858847	0.0072	0.0415	0.8624	-0.608459	0.0350859	2.26706e-67	-0.0118332	0.0682085	0.86227	0.887575	20
UBQLNL	ENSG00000175518	11	5516699	rs10769353	11	5933579	C	T	0.37674	-0.0034	0.0196	0.8641	0.271244	0.0286776	3.12692e-21	-0.0125348	0.0722717	0.862305	0.114215	20
MPST	ENSG00000128309	22	37019641	rs62230792	22	37022220	G	A	0.858847	0.0072	0.0415	0.8624	-0.234833	0.036749	1.65669e-10	-0.0306601	0.176786	0.862313	0.836099	20
OR52D1	ENSG00000181609	11	5488685	rs10769353	11	5933579	C	T	0.37674	-0.0034	0.0196	0.8641	0.225698	0.028827	4.90205e-15	-0.0150644	0.086863	0.862316	0.0970817	20
OR56B1	ENSG00000181023	11	5737090	rs10769353	11	5933579	C	T	0.37674	-0.0034	0.0196	0.8641	0.213794	0.0288614	1.28606e-13	-0.0159032	0.0917023	0.86232	0.143963	20
OR52N2	ENSG00000180988	11	5820314	rs10769353	11	5933579	C	T	0.37674	-0.0034	0.0196	0.8641	0.194252	0.0289135	1.83731e-11	-0.017503	0.100933	0.862328	0.260024	12
ZNF626	ENSG00000188171	19	20661596	rs10425463	19	20644064	G	A	0.775348	0.0065	0.0375	0.8625	-0.643056	0.031243	3.9466e-94	-0.010108	0.0583173	0.862394	0.342182	20
BTN2A2	ENSG00000124508	6	26383096	rs9467751	6	26398748	T	C	0.862823	0.0046	0.0266	0.8625	-0.527969	0.036985	3.12389e-46	-0.00871264	0.0503855	0.862715	0.28674	20
RCN1	ENSG00000049449	11	32090904	rs7950374	11	32147145	A	G	0.436382	-0.0033	0.0191	0.8634	0.222935	0.0259288	8.11174e-18	-0.0148025	0.0856923	0.862856	0.188413	20
PLEKHA7	ENSG00000166689	11	17014414	rs1638456	11	16858290	C	T	0.858847	0.0049	0.0284	0.8632	-0.231477	0.0413972	2.24987e-08	-0.0211684	0.122749	0.863081	0.326824	4
HELB	ENSG00000127311	12	66302545	rs3741604	12	66302630	C	T	0.469185	0.0032	0.0186	0.863	-0.663828	0.0243997	5.45745e-163	-0.00482053	0.0280199	0.863406	0.14572	20
UHRF1BP1	ENSG00000065060	6	34792015	rs4259246	6	34836170	C	T	0.66501	-0.0054	0.0314	0.8622	-0.516992	0.0257867	2.06771e-89	0.010445	0.0607382	0.863463	0.566863	20
HELZ2	ENSG00000130589	20	63574239	rs1757752	20	63569507	G	A	0.809145	0.007	0.0407	0.8636	-0.19169	0.0342806	2.24728e-08	-0.0365173	0.212422	0.863509	0.793495	17
OSGEP	ENSG00000092094	14	20455053	rs1320150	14	20451884	C	T	0.374751	-0.0033	0.0192	0.8655	-0.715434	0.0229526	2.71141e-213	0.00461258	0.0268373	0.863538	0.172956	20
FSHR	ENSG00000170820	2	49154537	rs1504179	2	49143990	T	G	0.512922	-0.0032	0.0187	0.8657	-0.394177	0.0266041	1.14774e-49	0.00811818	0.0474438	0.864136	0.187663	20
MST1R	ENSG00000164078	3	49903844	rs6792892	3	49958085	T	C	0.479125	0.0032	0.0187	0.8662	-0.299659	0.0253781	3.55749e-32	-0.0106788	0.0624107	0.864141	0.00240113	20
CRTAP	ENSG00000170275	3	33113979	rs4678686	3	33117420	A	G	0.857853	0.0045	0.0263	0.8632	0.378473	0.0362682	1.70893e-25	0.0118899	0.069499	0.864161	0.745941	20
GOLGA8M	ENSG00000188626	15	28718589	rs398925	15	28714238	G	A	0.94831	-0.0169	0.0989	0.8643	0.542485	0.0776376	2.80027e-12	-0.0311529	0.182364	0.864359	0.338867	13
TEX40	ENSG00000219435	11	64300358	rs477895	11	64281440	T	C	0.833002	0.0043	0.0252	0.8655	0.717784	0.0335469	1.44332e-101	0.00599066	0.0351092	0.864515	0.0340323	20
PLEC	ENSG00000178209	8	143976734	rs6993022	8	143965940	T	C	0.590457	0.0052	0.0305	0.8654	0.352203	0.026657	7.44132e-40	0.0147642	0.0866049	0.864634	0.0924192	20
CCDC157	ENSG00000187860	22	30356635	rs5753095	22	30362374	G	A	0.745527	-0.0037	0.0217	0.8632	0.209987	0.0298405	1.96423e-12	-0.0176201	0.10337	0.864651	0.168901	20
KLK5	ENSG00000167754	19	50953093	rs2736438	19	50951521	C	G	0.650099	0.0054	0.0317	0.8638	-0.479492	0.0269517	8.32838e-71	-0.0112619	0.0661146	0.864743	0.711369	20
FAM101B	ENSG00000183688	17	445939	rs11653376	17	438804	C	G	0.748509	0.0061	0.0359	0.866	-0.458423	0.0296276	5.29521e-54	-0.0133065	0.0783168	0.865084	0.736136	20
TFEC	ENSG00000105967	7	116159896	rs6959088	7	115938613	T	G	0.332008	0.0057	0.0336	0.8646	0.203657	0.0303305	1.88584e-11	0.0279882	0.165036	0.865334	0.386351	18
FASTK	ENSG00000164896	7	151080862	rs34104727	7	151080367	G	A	0.824056	0.0068	0.0401	0.8657	-0.281291	0.0335958	5.62655e-17	-0.0241743	0.142586	0.865371	0.0424657	20
NRAP	ENSG00000197893	10	113664127	rs11196491	10	113782691	A	G	0.605368	0.0033	0.0195	0.8645	-0.274264	0.0278046	5.96256e-23	-0.0120322	0.0711098	0.865635	0.844295	20
ZFP69	ENSG00000187815	1	40477290	rs4660411	1	40488253	G	A	0.670974	-0.0034	0.0201	0.8677	0.544266	0.0262469	1.62648e-95	-0.00624695	0.0369317	0.86568	0.751228	20
COX7A1	ENSG00000161281	19	36152447	rs2918333	19	36259637	G	A	0.93837	-0.0103	0.0611	0.8665	0.702433	0.0488336	6.50255e-47	-0.0146633	0.0869894	0.866139	0.0620775	20
CHKB	ENSG00000100288	22	50601455	rs86337	22	50582239	C	A	0.430417	0.0032	0.019	0.8657	-0.469898	0.0248158	5.82716e-80	-0.00680999	0.0404359	0.866257	0.186327	20
COMMD7	ENSG00000149600	20	32743997	rs4911252	20	32742309	C	T	0.594433	0.0032	0.019	0.867	-0.331602	0.0270514	1.51835e-34	-0.00965013	0.057303	0.866265	0.0744889	20
SCN4B	ENSG00000177098	11	118152888	rs671111	11	118117824	G	A	0.638171	-0.0033	0.0196	0.8669	-0.179908	0.0268896	2.22257e-11	0.0183427	0.108979	0.866336	0.866124	10
HAS1	ENSG00000105509	19	51723994	rs11084112	19	51719299	G	A	0.666004	-0.0054	0.0321	0.8668	-0.511491	0.0276829	3.17461e-76	0.0105574	0.0627603	0.866412	0.920629	20
SLC25A29	ENSG00000197119	14	100306547	rs72711990	14	100297032	A	G	0.67495	-0.0054	0.0321	0.8661	-0.207628	0.0273374	3.07792e-14	0.0260081	0.154641	0.866439	0.743528	20
HLA-DRB5	ENSG00000198502	6	32530287	rs9271256	6	32612634	G	A	0.862823	-0.0069	0.0411	0.8658	-1.31781	0.029183	0	0.00523596	0.0311883	0.866676	0.0143976	20
KCNJ12	ENSG00000184185	17	21376357	rs9906181	17	21394374	A	G	0.329026	0.0071	0.0423	0.8668	-0.191454	0.0304553	3.24912e-10	-0.0370846	0.22102	0.866749	0.361802	15
SH2B2	ENSG00000160999	7	102285091	rs803074	7	102285204	C	G	0.634195	0.0033	0.0197	0.866	-0.564929	0.0247789	4.71247e-115	-0.00584144	0.0348726	0.86697	0.646128	20
KRT36	ENSG00000126337	17	41492546	rs12451182	17	41305719	G	C	0.816103	0.0066	0.0394	0.8665	-0.233051	0.0364449	1.60968e-10	-0.02832	0.16912	0.867012	0.463031	20
CPA2	ENSG00000158516	7	130266863	rs2087243	7	130230870	T	C	0.633201	0.0054	0.0323	0.8663	0.144883	0.0261004	2.8404e-08	0.0372714	0.223039	0.867286	0.626363	7
PDZD7	ENSG00000186862	10	101032295	rs11597056	10	101032154	C	A	0.782306	-0.0071	0.0425	0.8666	-0.540541	0.0320838	1.08889e-63	0.013135	0.0786288	0.86733	0.975297	19
TBL2	ENSG00000106638	7	73578791	rs76029572	7	73578528	C	G	0.956262	-0.0124	0.0744	0.8675	-0.783303	0.0585717	8.64953e-41	0.0158304	0.0949898	0.867642	0.294449	20
HMGCLL1	ENSG00000146151	6	55579214	rs12211679	6	55426392	T	C	0.323062	-0.0033	0.0198	0.8691	-0.376836	0.0285477	8.75022e-40	0.00875713	0.0525469	0.867643	0.834028	20
CFB	ENSG00000243649	6	31945673	rs77524031	6	31914101	C	T	0.931412	-0.0098	0.0588	0.8677	0.415264	0.0556237	8.29211e-14	-0.0235994	0.141632	0.867665	0.426875	20
TTC17	ENSG00000052841	11	43358920	rs56142926	11	43513080	A	G	0.772366	-0.0038	0.0228	0.8669	-0.221416	0.0334495	3.60659e-11	0.0171623	0.103006	0.867674	0.318947	15
DBX1	ENSG00000109851	11	20160475	rs36076099	11	20123684	T	G	0.956262	0.012	0.0721	0.868	0.419	0.0627189	2.37966e-11	0.0286396	0.17213	0.867855	0.759536	5
ATP5D	ENSG00000099624	19	1241746	rs2074513	19	1242049	C	T	0.786282	0.0071	0.0427	0.8682	0.220505	0.0341793	1.10822e-10	0.0321989	0.193711	0.867983	0.212844	20
SGCA	ENSG00000108823	17	50165985	rs2412299	17	50166375	A	G	0.632207	-0.0052	0.0313	0.8673	-0.542857	0.0251744	3.92968e-103	0.00957896	0.0576597	0.868055	0.477103	20
ZNF823	ENSG00000197933	19	11739009	rs72986630	19	11738921	C	T	0.941352	-0.0111	0.0669	0.8678	-0.65441	0.0542899	1.8476e-33	0.0169618	0.102239	0.868233	0.617779	7
WDR63	ENSG00000162643	1	84999147	rs486751	1	84973986	A	T	0.486083	-0.0031	0.0187	0.8704	-0.354254	0.0266834	3.18135e-40	0.00875078	0.0527911	0.868344	0.0621325	20
TM2D3	ENSG00000184277	15	101652391	rs11633341	15	101669549	C	T	0.442346	-0.0031	0.0187	0.8693	0.270321	0.0255972	4.53753e-26	-0.0114678	0.0691854	0.86835	0.646227	20
HLA-DRB1	ENSG00000196126	6	32589848	rs9271055	6	32607592	T	G	0.862823	-0.0068	0.0411	0.8685	-1.10665	0.0325117	5.97874e-254	0.00614465	0.0371394	0.868591	0.0299338	20
FAM110C	ENSG00000184731	2	46870	rs62116671	2	69022	A	C	0.93837	-0.0066	0.0399	0.8694	-0.521718	0.0581094	2.75232e-19	0.0126505	0.0764911	0.868641	0.539233	20
WBP1L	ENSG00000166272	10	102743948	rs11191381	10	102733687	C	T	0.682903	-0.0033	0.02	0.8683	-0.229456	0.0272423	3.67592e-17	0.0143818	0.0871793	0.868969	0.477789	20
CAPSL	ENSG00000152611	5	35938779	rs1025039	5	35901755	G	T	0.585487	-0.0031	0.0188	0.8695	0.280465	0.0273065	9.52123e-25	-0.0110531	0.0670401	0.869044	0.189957	20
CEP89	ENSG00000121289	19	32971991	rs7254739	19	32945484	C	T	0.84493	-0.0046	0.0279	0.8679	0.436393	0.0391637	7.76395e-29	-0.010541	0.0639402	0.869057	0.232998	20
OLR1	ENSG00000173391	12	10172138	rs12231831	12	10156803	T	A	0.488072	-0.0031	0.0188	0.8675	0.192027	0.0257402	8.63909e-14	-0.0161435	0.0979266	0.869059	0.726307	20
BAALC	ENSG00000164929	8	103140713	rs3736042	8	103134503	G	A	0.803181	-0.0041	0.0249	0.8699	-0.427384	0.0357913	7.23485e-33	0.00959325	0.058267	0.869225	0.527574	20
TMEM232	ENSG00000186952	5	110738956	rs6886061	5	110660766	G	A	0.799205	-0.004	0.0243	0.8688	-0.210236	0.0337859	4.88983e-10	0.0190262	0.115625	0.869297	0.361675	20
UAP1L1	ENSG00000197355	9	137077517	rs7856589	9	137109469	G	A	0.601392	0.0052	0.0316	0.8682	0.171447	0.0265858	1.12739e-10	0.0303302	0.184374	0.869335	0.865821	20
RPS8	ENSG00000142937	1	44775251	rs12126557	1	44791529	C	T	0.904573	0.0045	0.0275	0.8692	0.218673	0.0384203	1.25854e-08	0.0205787	0.12581	0.870071	0.0957611	19
ZNF534	ENSG00000198633	19	52429187	rs75774622	19	52424612	G	A	0.910537	0.0088	0.0538	0.8706	-1.14065	0.0427687	1.04341e-156	-0.0077149	0.047167	0.870073	0.612378	20
SNTG2	ENSG00000172554	2	950849	rs59526608	2	867753	T	G	0.280318	-0.0035	0.0214	0.8702	0.406852	0.0303119	4.48206e-41	-0.00860263	0.0526028	0.870094	0.355577	20
SERPINA5	ENSG00000188488	14	94578706	rs1475937	14	94580620	C	T	0.87674	0.0044	0.0269	0.8699	0.299709	0.0387913	1.10804e-14	0.0146809	0.0897737	0.8701	0.145392	18
SGCD	ENSG00000170624	5	155870344	rs72813859	5	156305852	G	A	0.838966	0.0043	0.0263	0.87	0.238562	0.0381798	4.14679e-10	0.0180246	0.110281	0.87017	0.623824	20
OR2D2	ENSG00000166368	11	6892599	rs7951310	11	6897947	G	A	0.846918	-0.0067	0.041	0.8708	-0.307529	0.0367296	5.62653e-17	0.0217865	0.133346	0.870216	0.230763	17
CSRP2BP	ENSG00000149474	20	18138118	rs6136307	20	18140117	G	A	0.55169	0.0031	0.019	0.8718	-0.277331	0.0257508	4.78035e-27	-0.011178	0.068518	0.870409	0.370724	20
ITPKC	ENSG00000086544	19	40717112	rs2288450	19	40703272	C	T	0.875746	0.0046	0.0282	0.8711	0.328979	0.0401969	2.74119e-16	0.0139826	0.0857367	0.870449	0.0685178	20
FCGR1A	ENSG00000150337	1	149782671	rs112869437	1	149796950	T	C	0.957256	-0.0139	0.0853	0.871	0.368205	0.0626475	4.1676e-09	-0.0377508	0.231754	0.870604	0.798059	5
ACSF3	ENSG00000176715	16	89088375	rs28542844	16	89107296	G	C	0.45328	0.005	0.0307	0.8698	-0.463232	0.0261533	3.3762e-70	-0.0107937	0.0662763	0.870629	0.715139	20
RGS9	ENSG00000108370	17	65100812	rs9900252	17	65167757	T	C	0.807157	0.0064	0.0393	0.871	-0.229016	0.034156	2.01406e-11	-0.0279456	0.171654	0.870674	0.357495	20
KANK2	ENSG00000197256	19	11197548	rs7188	19	11164463	A	C	0.681909	-0.0032	0.0197	0.8701	-0.203814	0.0274195	1.06001e-13	0.0157006	0.0966796	0.870993	0.752295	14
MTRF1	ENSG00000120662	13	41263577	rs12873706	13	41308490	A	G	0.720676	-0.0035	0.0216	0.8699	0.380636	0.0300817	1.07136e-36	-0.00919513	0.0567518	0.871287	0.385149	20
TRIM25	ENSG00000121060	17	56914080	rs2525994	17	56899561	A	C	0.753479	0.0035	0.0216	0.8712	0.331599	0.0315154	6.85515e-26	0.0105549	0.0651466	0.871292	0.641651	20
MREG	ENSG00000118242	2	216034096	rs9288512	2	216024465	C	T	0.868787	-0.0075	0.0463	0.872	-0.381335	0.0405209	4.92373e-21	0.0196678	0.121434	0.871335	0.0893374	20
BIK	ENSG00000100290	22	43110750	rs2076079	22	43124257	A	G	0.336978	0.0033	0.0204	0.8696	0.614698	0.0253779	1.31119e-129	0.00536849	0.0331877	0.871494	0.328033	20
ZNF697	ENSG00000143067	1	119648266	rs12144062	1	119581367	C	T	0.837972	-0.007	0.0434	0.8725	0.385049	0.0364382	4.22937e-26	-0.0181795	0.112726	0.87188	0.946902	20
SHB	ENSG00000107338	9	38069227	rs10973638	9	38005438	T	C	0.519881	-0.003	0.0186	0.8714	-0.262982	0.025507	6.33693e-25	0.0114076	0.0707358	0.87188	0.727871	20
RAD21L1	ENSG00000244588	20	1226056	rs397020	20	1225242	C	T	0.534791	0.0051	0.0317	0.8714	0.748947	0.0233606	1.57869e-225	0.00680956	0.0423266	0.872187	0.0979311	20
AC073464.10	ENSG00000260691	9	67832765	rs149712991	9	68355701	T	G	0.897614	0.0112	0.0696	0.8725	-0.277345	0.0481268	8.27298e-09	-0.0403829	0.251049	0.872206	0.500001	14
CCDC40	ENSG00000141519	17	80036632	rs7212525	17	80047415	T	C	0.776342	-0.0036	0.0224	0.8712	-0.893145	0.02665	3.02528e-246	0.0040307	0.0250802	0.87232	0.611544	20
RFWD3	ENSG00000168411	16	74666877	rs62051918	16	74579883	T	C	0.812127	-0.0039	0.0243	0.8722	-0.595677	0.0314053	3.17218e-80	0.00654717	0.0407953	0.872497	0.0512989	20
EPG5	ENSG00000152223	18	45967329	rs3744998	18	45917745	A	G	0.450298	0.003	0.0187	0.8715	0.427859	0.0268371	3.19703e-57	0.00701165	0.0437082	0.872551	0.0862679	20
WFDC2	ENSG00000101443	20	45469753	rs4812903	20	45475489	C	T	0.794235	-0.0037	0.0231	0.8718	0.374373	0.0330158	8.39073e-30	-0.00988319	0.0617093	0.872757	0.0113064	20
VSIG10	ENSG00000176834	12	118136026	rs147195340	12	118129497	T	C	0.848907	0.0067	0.042	0.8738	0.55067	0.0378467	5.84024e-48	0.012167	0.0762754	0.873264	0.286816	20
COX14	ENSG00000178449	12	50112082	rs7308474	12	50115800	A	C	0.348907	-0.005	0.0314	0.8732	0.172624	0.02716	2.07345e-10	-0.0289647	0.181956	0.873523	0.826075	20
TRHR	ENSG00000174417	8	109086621	rs4257986	8	109202326	T	C	0.648111	0.0049	0.0308	0.8735	0.477722	0.0314863	5.38714e-52	0.010257	0.0644761	0.873604	0.780888	20
FAM89A	ENSG00000182118	1	231040254	rs4075892	1	231036061	G	A	0.67992	0.0031	0.0195	0.8729	-0.70416	0.0250593	9.86345e-174	-0.00440241	0.027693	0.873691	0.170919	20
PDE5A	ENSG00000138735	4	119628804	rs11934314	4	119455385	G	A	0.715706	0.0033	0.0208	0.8745	0.389478	0.0277323	8.36074e-45	0.00847288	0.0534082	0.87395	0.0442044	10
C11orf21	ENSG00000110665	11	2303049	rs734094	11	2301990	G	A	0.600398	-0.0049	0.0309	0.8739	0.355017	0.0272181	6.92965e-39	-0.0138022	0.0870446	0.874012	0.271087	20
SLC9C2	ENSG00000162753	1	173602771	rs61828917	1	173611164	C	T	0.878728	0.0045	0.0284	0.873	-0.771639	0.0367969	1.22749e-97	-0.00583175	0.0368058	0.874105	0.0895917	20
ANKRD45	ENSG00000183831	1	173669851	rs61828917	1	173611164	C	T	0.878728	0.0045	0.0284	0.873	0.516654	0.0382706	1.56377e-41	0.0087099	0.0549729	0.87411	0.0176746	20
TMEM259	ENSG00000182087	19	1021179	rs2240160	19	1011216	G	A	0.827038	0.0064	0.0405	0.8735	-0.434658	0.0322729	2.40659e-41	-0.0147242	0.0931832	0.874446	0.837092	20
LY6G5C	ENSG00000204428	6	31684040	rs805274	6	31697417	T	C	0.703777	0.0033	0.0209	0.8751	0.864629	0.0250325	1.99645e-261	0.00381667	0.0241725	0.874541	0.112575	20
ZNF649	ENSG00000198093	19	51905040	rs6509592	19	51889897	G	A	0.862823	0.0045	0.0285	0.8754	0.715253	0.0368881	9.41033e-84	0.00629148	0.0398473	0.874544	0.0658106	20
RNF152	ENSG00000176641	18	61894247	rs4940533	18	61860558	A	G	0.611332	0.003	0.019	0.873	-0.186772	0.0278573	2.01959e-11	-0.0160624	0.101757	0.874574	0.709869	20
GML	ENSG00000104499	8	142834247	rs9720260	8	142976969	G	C	0.533797	-0.003	0.019	0.8763	-0.15541	0.0278403	2.37495e-08	0.0193037	0.122306	0.87459	0.996249	20
ATXN7L2	ENSG00000162650	1	109483479	rs7536292	1	109352071	T	C	0.826044	-0.0039	0.0247	0.8748	-0.181352	0.0328026	3.22796e-08	0.0215051	0.136255	0.874591	0.24376	14
FKBP7	ENSG00000079150	2	178478600	rs56165369	2	178494212	T	C	0.968191	0.0095	0.0602	0.8748	-0.501969	0.0860036	5.32767e-09	-0.0189255	0.119972	0.874654	0.478095	20
ZNF264	ENSG00000083844	19	57191500	rs10423613	19	57241302	A	G	0.718688	-0.0055	0.0349	0.8749	0.175526	0.0316012	2.78567e-08	-0.0313344	0.198911	0.874827	0.184137	11
C3orf14	ENSG00000114405	3	62318973	rs41276485	3	62319398	G	C	0.83996	-0.0066	0.0419	0.8749	0.226943	0.0370241	8.81003e-10	-0.0290822	0.184689	0.874878	0.620448	14
TMTC2	ENSG00000179104	12	82686906	rs55780747	12	82687295	G	T	0.847913	-0.0077	0.0489	0.8753	0.232364	0.036549	2.0493e-10	-0.0331377	0.21051	0.874917	0.0823764	5
LYG1	ENSG00000144214	2	99304742	rs6714650	2	99417332	C	G	0.717694	0.0033	0.021	0.8765	-0.204084	0.0287345	1.22609e-12	-0.0161698	0.102924	0.875163	0.00257963	20
COL14A1	ENSG00000187955	8	120059780	rs6996015	8	120153547	G	A	0.559642	-0.003	0.0191	0.873	0.188295	0.0258967	3.56836e-13	-0.0159324	0.10146	0.87522	0.180948	20
ART1	ENSG00000129744	11	3645128	rs7483181	11	3653505	A	G	0.44334	-0.0049	0.0312	0.8751	0.202632	0.0273383	1.24409e-13	-0.0241818	0.154009	0.875232	0.3458	15
SAPCD2	ENSG00000186193	9	137070557	rs7467320	9	137061904	A	G	0.675944	0.0051	0.0325	0.8761	0.348852	0.0268649	1.48062e-38	0.0146194	0.0931695	0.875314	0.82865	20
SDR39U1	ENSG00000100445	14	24442904	rs4982917	14	24443549	C	G	0.904573	-0.005	0.0319	0.8748	0.376494	0.0443749	2.16834e-17	-0.0132804	0.0847435	0.875471	0.446157	20
CENPM	ENSG00000100162	22	41947152	rs12483944	22	41940779	T	C	0.119284	0.0045	0.0288	0.8757	0.925252	0.0350344	1.05729e-153	0.00486354	0.0311272	0.875838	0.797655	20
LGR5	ENSG00000139292	12	71439798	rs7966825	12	71464671	G	A	0.914513	-0.0053	0.034	0.8761	0.334245	0.0482205	4.16107e-12	-0.0158566	0.101747	0.876157	0.461915	20
GPR78	ENSG00000155269	4	8558725	rs16842563	4	8543419	C	T	0.743539	-0.0033	0.0212	0.875	0.164729	0.0299781	3.9071e-08	-0.0200329	0.128748	0.87635	0.177147	20
PCMTD2	ENSG00000203880	20	64255695	rs60417583	20	64259524	G	T	0.82008	-0.0065	0.0418	0.8754	0.368321	0.033272	1.754e-28	-0.0176477	0.113499	0.876437	0.0378116	20
AXDND1	ENSG00000162779	1	179365720	rs10913736	1	179366231	T	C	0.599404	-0.0029	0.0187	0.8786	0.521885	0.025842	1.0789e-90	-0.00555678	0.0358327	0.876762	0.239279	20
LY86	ENSG00000112799	6	6588108	rs6597220	6	6589244	C	T	0.235586	-0.0033	0.0213	0.8767	-0.252042	0.0309794	4.09225e-16	0.013093	0.084525	0.876899	0.209615	20
MTERFD2	ENSG00000122085	2	241102332	rs1062748	2	241089326	A	G	0.817097	-0.0035	0.0226	0.8751	-0.494238	0.0295029	5.45707e-63	0.0070816	0.0457289	0.876931	0.337305	20
OR52B2	ENSG00000255307	11	6170408	rs325641	11	6178672	T	A	0.784294	0.0035	0.0226	0.8766	-0.207468	0.0312461	3.14109e-11	-0.0168701	0.108962	0.876959	0.489456	17
PLA2G6	ENSG00000184381	22	38205690	rs3827354	22	38127058	T	C	0.38171	-0.0048	0.031	0.8775	-0.176126	0.0262756	2.04183e-11	0.0272533	0.176058	0.876981	0.606353	20
ALAD	ENSG00000148218	9	113401290	rs1805312	9	113390710	C	G	0.94334	-0.0093	0.0602	0.8777	0.760878	0.0484809	1.65197e-55	-0.0122227	0.0791229	0.877233	0.330454	12
SLC7A7	ENSG00000155465	14	22829820	rs8572	14	22767315	T	C	0.848907	0.004	0.0259	0.8778	-0.394183	0.0361027	9.41388e-28	-0.0101476	0.065712	0.877275	0.769474	20
PIWIL2	ENSG00000197181	8	22275316	rs7357478	8	22300637	A	G	0.427435	-0.0029	0.0188	0.8781	0.57164	0.0238052	2.02441e-127	-0.00507312	0.0328885	0.877411	0.475962	20
SMPD4	ENSG00000136699	2	130182626	rs7594124	2	130149819	G	A	0.657058	-0.0054	0.0351	0.8785	0.173871	0.0267849	8.50425e-11	-0.0310574	0.20193	0.877765	0.320537	19
KIAA1324L	ENSG00000164659	7	87059654	rs7807203	7	86903260	T	C	0.727634	0.0032	0.0208	0.8784	0.190324	0.0305467	4.64652e-10	0.0168134	0.109321	0.877768	0.00658589	20
CKS2	ENSG00000123975	9	89311195	rs10119002	9	89348767	A	G	0.915507	0.0085	0.0553	0.8772	1.07256	0.0416493	3.04553e-146	0.00792496	0.0515598	0.877843	0.487583	20
UBALD2	ENSG00000185262	17	76265348	rs164011	17	76277084	A	G	0.295229	0.0031	0.0202	0.8789	-0.212628	0.0271979	5.37544e-15	-0.0145795	0.0950199	0.878055	0.119722	20
TDP1	ENSG00000042088	14	89954939	rs942190	14	89956320	C	T	0.505964	0.0029	0.0189	0.8797	0.248532	0.0271062	4.78314e-20	0.0116685	0.0760573	0.878069	0.19383	20
NDUFA12	ENSG00000184752	12	95003748	rs7136244	12	95171087	T	A	0.326044	-0.0031	0.0202	0.8779	0.170581	0.0294156	6.67115e-09	-0.0181732	0.11846	0.878074	0.717479	19
C7orf61	ENSG00000185955	7	100464260	rs7806537	7	100467096	G	A	0.395626	0.0048	0.0313	0.8776	0.261198	0.0262537	2.5473e-23	0.0183769	0.119847	0.878133	0.192707	20
LMF1	ENSG00000103227	16	970999	rs7404696	16	962393	T	C	0.717694	0.0032	0.0209	0.8787	-0.642627	0.026815	6.4159e-127	-0.00497956	0.0325234	0.878314	0.309327	20
BDH2	ENSG00000164039	4	103099870	rs6830624	4	103099265	T	C	0.706759	-0.0032	0.0209	0.8791	-0.438405	0.0275723	6.31625e-57	0.00729919	0.047675	0.878317	0.079564	20
INPP1	ENSG00000151689	2	190343570	rs2582755	2	190371714	T	C	0.567594	0.0047	0.0307	0.877	-0.375146	0.025158	2.77037e-50	-0.0125284	0.081839	0.87833	0.340836	20
SAMD15	ENSG00000100583	14	77376689	rs11620921	14	77473622	A	G	0.440358	-0.0029	0.019	0.8805	0.304495	0.0257105	2.33376e-32	-0.00952397	0.0624036	0.878699	0.17441	20
CAMKMT	ENSG00000143919	2	44361947	rs343973	2	44734054	C	T	0.806163	0.0038	0.0249	0.8803	0.25863	0.0367738	2.02139e-12	0.0146928	0.0962992	0.878734	0.863519	20
C1orf168	ENSG00000187889	1	56819696	rs12042479	1	56831748	G	A	0.864811	-0.0067	0.0439	0.8787	-0.243036	0.0405831	2.11655e-09	0.027568	0.180691	0.878737	NA	NA
SYCE3	ENSG00000217442	22	50562919	rs78789402	22	50562842	G	A	0.940358	0.0097	0.0637	0.8792	-1.11286	0.0485145	1.90622e-116	-0.00871624	0.0572409	0.878972	0.16926	20
TMEM120B	ENSG00000188735	12	121712752	rs2669161	12	121762513	C	G	0.863817	0.0069	0.0453	0.8799	-0.213185	0.0380131	2.04442e-08	-0.0323663	0.21257	0.878981	0.54069	10
FLNC	ENSG00000128591	7	128830377	rs55985730	7	128776990	T	G	0.94334	0.0108	0.071	0.8789	0.580333	0.0582851	2.35521e-23	0.01861	0.122358	0.879112	0.144519	20
METTL8	ENSG00000123600	2	171434109	rs13003130	2	171356581	C	A	0.757455	-0.0033	0.0217	0.8801	0.238806	0.0302554	2.95008e-15	-0.0138187	0.0908856	0.879151	0.15369	20
SFRP2	ENSG00000145423	4	153789083	rs77825209	4	153957768	A	C	0.857853	0.0043	0.0283	0.8792	0.229425	0.0404101	1.36757e-08	0.0187425	0.123396	0.879274	0.840205	20
DCC	ENSG00000187323	18	52340197	rs17408393	18	53183611	A	G	0.601392	0.0029	0.0191	0.8806	-0.203409	0.0279224	3.22148e-13	-0.014257	0.0939197	0.879345	0.11377	20
C1QL1	ENSG00000131094	17	44968303	rs68187323	17	44940259	C	G	0.202783	0.0035	0.0231	0.8802	-0.183716	0.031053	3.29465e-09	-0.0190511	0.125779	0.879609	0.505189	19
FMOD	ENSG00000122176	1	203351758	rs16851364	1	203349016	G	A	0.88171	-0.0043	0.0284	0.8791	0.463156	0.0386188	3.86646e-33	-0.00928414	0.0613234	0.879663	0.433939	20
ALDOB	ENSG00000136872	9	101449664	rs491979	9	101420658	T	C	0.625249	-0.0029	0.0192	0.8796	0.555479	0.0258752	3.12759e-102	-0.00522072	0.0345656	0.879946	0.37892	20
AVPR1A	ENSG00000166148	12	63150942	rs1702790	12	63555300	C	A	0.578529	0.0029	0.0192	0.8815	-0.471574	0.0270907	7.27562e-68	-0.00614962	0.0407163	0.879947	0.199053	20
TICRR	ENSG00000140534	15	89575469	rs4399516	15	89614949	T	A	0.332008	-0.003	0.0199	0.8788	0.421966	0.0279374	1.52402e-51	-0.00710957	0.0471625	0.880176	0.250344	20
LRRC40	ENSG00000066557	1	70205579	rs61785269	1	70183452	C	T	0.82505	0.0039	0.0259	0.8809	0.245003	0.0363765	1.63705e-11	0.0159182	0.105739	0.880337	0.0689895	20
CCDC23	ENSG00000177868	1	42817397	rs2816600	1	42801459	G	C	0.703777	-0.0031	0.0206	0.8796	-0.561945	0.0285118	1.79789e-86	0.00551656	0.0366595	0.880385	0.102388	20
TRIML1	ENSG00000184108	4	188139441	rs72725001	4	188143719	C	T	0.910537	0.0049	0.0326	0.8806	-0.978544	0.042925	4.95545e-115	-0.00500744	0.0333155	0.880525	0.63618	20
OR6J1	ENSG00000255804	14	22644352	rs1242752	14	22735113	C	T	0.622266	0.0029	0.0193	0.8815	0.299188	0.0262386	4.05812e-30	0.0096929	0.0645135	0.880571	0.67911	20
CLEC12A	ENSG00000172322	12	9971409	rs12231833	12	9965829	G	A	0.776342	0.0032	0.0213	0.8798	-0.672293	0.0286633	1.1809e-121	-0.00475983	0.0316833	0.880582	0.0154627	20
C3orf20	ENSG00000131379	3	14675141	rs11717411	3	14671614	C	G	0.650099	-0.0049	0.0327	0.8819	0.758934	0.0238687	7.306e-222	-0.00645643	0.0430872	0.880887	0.64702	20
SNTB2	ENSG00000168807	16	69187129	rs7187579	16	69350956	C	T	0.838966	-0.0037	0.0247	0.8807	0.257318	0.0333339	1.16879e-14	-0.0143791	0.0960083	0.880947	0.0240181	20
ZNF404	ENSG00000176222	19	43884051	rs2191564	19	43863459	T	C	0.486083	-0.0028	0.0187	0.881	0.606189	0.0234533	2.65699e-147	-0.00461902	0.030849	0.880978	0.0328495	20
GRPEL2	ENSG00000164284	5	149345430	rs783779	5	149348601	C	G	0.493042	0.0028	0.0187	0.8803	0.339664	0.0251973	2.04553e-41	0.00824344	0.0550578	0.880983	0.760709	20
EAF2	ENSG00000145088	3	121835183	rs1920319	3	121925570	G	T	0.576541	0.0028	0.0187	0.8809	-0.247307	0.0262858	5.03746e-21	-0.0113219	0.075624	0.880991	0.605123	20
FAM227B	ENSG00000166262	15	49620929	rs12594670	15	49569029	A	G	0.477137	0.0028	0.0187	0.881	0.224693	0.0272507	1.64609e-16	0.0124614	0.0832383	0.880995	0.7002	20
ZNF324B	ENSG00000249471	19	58451611	rs11671164	19	58467807	T	C	0.729622	-0.0053	0.0354	0.8809	-0.218522	0.0292855	8.53485e-14	0.0242538	0.16203	0.881011	0.205395	20
QPCTL	ENSG00000011478	19	45692666	rs62111730	19	45702840	G	A	0.67495	-0.0047	0.0314	0.8812	0.160425	0.0267865	2.11135e-09	-0.0292973	0.195792	0.881053	0.500696	14
FTO	ENSG00000140718	16	53701692	rs10521305	16	53874572	T	C	0.944334	0.0107	0.0716	0.8817	0.610877	0.0581633	8.38552e-26	0.0175158	0.11722	0.881217	0.604105	5
MEGF11	ENSG00000157890	15	66253747	rs12442373	15	66135629	C	G	0.752485	-0.0053	0.0355	0.8806	-0.182478	0.0320599	1.25707e-08	0.0290445	0.19461	0.881361	0.926772	16
DARS2	ENSG00000117593	1	173824721	rs56928371	1	173746170	G	A	0.728628	0.0031	0.0208	0.8809	0.458602	0.0277352	2.05379e-61	0.00675968	0.0453571	0.881528	0.190435	20
OR10H1	ENSG00000186723	19	15815664	rs10419282	19	15752535	G	A	0.403579	-0.0028	0.0188	0.8827	-0.294364	0.0277576	2.8307e-26	0.00951204	0.0638728	0.881616	0.104357	20
TMEM126B	ENSG00000171204	11	85628573	rs575050	11	85628498	G	T	0.547714	-0.0028	0.0188	0.883	0.156947	0.0273542	9.60276e-09	-0.0178404	0.119826	0.881644	0.513394	5
AMY2B	ENSG00000240038	1	103561757	rs17851840	1	103573791	T	C	0.895626	0.0074	0.0497	0.8818	0.494613	0.0423877	1.83999e-31	0.0149612	0.100491	0.881647	0.688111	20
LDHC	ENSG00000166796	11	18412318	rs11605386	11	18412173	C	G	0.884692	-0.0044	0.0296	0.8811	-1.37784	0.0330637	0	0.00319341	0.021483	0.881832	0.0642097	20
OR51L1	ENSG00000176798	11	4994851	rs11033631	11	4738927	G	T	0.845924	0.0041	0.0276	0.8828	-0.285899	0.0499964	1.07532e-08	-0.0143407	0.09657	0.881948	0.241834	6
SIRPA	ENSG00000198053	20	1894375	rs4813331	20	1916796	C	T	0.625249	0.003	0.0202	0.8814	0.196296	0.0282856	3.92654e-12	0.015283	0.102929	0.881963	0.0433423	14
SLC5A4	ENSG00000100191	22	32255341	rs5998301	22	32207354	G	C	0.456262	-0.0028	0.0189	0.8812	-0.425988	0.0263128	5.991e-59	0.00657296	0.0443693	0.882231	0.519859	20
L2HGDH	ENSG00000087299	14	50312229	rs6572656	14	50308601	A	C	0.54672	0.0028	0.0189	0.8819	0.144143	0.0261917	3.72536e-08	0.0194251	0.131167	0.882268	0.537586	20
STK10	ENSG00000072786	5	172188224	rs6865053	5	172153009	A	T	0.469185	-0.0045	0.0304	0.8834	-0.310346	0.0269248	9.71209e-31	0.0144999	0.0979631	0.882332	0.578632	20
NUPL2	ENSG00000136243	7	23182024	rs2286272	7	23184748	T	C	0.67495	-0.0029	0.0196	0.8806	0.667929	0.024183	6.44194e-168	-0.00434178	0.0293449	0.882377	0.69268	20
DPY19L2	ENSG00000177990	12	63668849	rs147075873	12	63687389	C	T	0.667992	-0.0029	0.0196	0.8843	-0.563468	0.0262821	5.75951e-102	0.0051467	0.0347854	0.882378	0.396244	20
FMO4	ENSG00000076258	1	171314183	rs10912833	1	171360138	A	G	0.60835	-0.0047	0.0318	0.8825	-0.236299	0.0281543	4.73892e-17	0.0198901	0.134596	0.88252	0.860764	20
SLC25A2	ENSG00000120329	5	141304049	rs13175163	5	141292679	C	T	0.622266	-0.0046	0.0312	0.8826	-0.147413	0.0270116	4.83157e-08	0.0312048	0.211727	0.88283	0.281082	20
COG5	ENSG00000164597	7	107563957	rs2283038	7	107194965	C	T	0.734592	-0.0033	0.0224	0.8838	-0.201403	0.0299912	1.87551e-11	0.0163851	0.111247	0.882906	0.131494	20
PIH1D2	ENSG00000150773	11	112074085	rs1425917	11	112071235	G	A	0.898608	0.0084	0.0573	0.8834	0.299612	0.0474701	2.76165e-10	0.0280363	0.191299	0.883481	NA	NA
ZNF792	ENSG00000180884	19	34964229	rs2546030	19	34964226	G	A	0.505964	0.0044	0.0301	0.8847	-0.310123	0.0268803	8.5669e-31	-0.0141879	0.0970661	0.883789	0.975557	20
MRPL43	ENSG00000055950	10	100987366	rs722435	10	100985305	G	T	0.817097	0.0034	0.0233	0.8847	-0.371242	0.0322494	1.1532e-30	-0.00915845	0.0627674	0.883992	0.9642	20
DCLRE1A	ENSG00000198924	10	113854383	rs4323816	10	113886536	A	G	0.185885	-0.0034	0.0233	0.8836	-0.258587	0.0317464	3.78029e-16	0.0131484	0.0901196	0.884001	0.11482	14
LMOD3	ENSG00000163380	3	69123032	rs2872690	3	69122652	T	C	0.833002	0.0037	0.0254	0.8854	0.455144	0.0355276	1.4229e-37	0.0081293	0.0558101	0.88419	0.220533	20
BARD1	ENSG00000138376	2	214809683	rs35933323	2	214809366	T	G	0.261431	0.003	0.0206	0.8847	-0.581881	0.0276609	3.0593e-98	-0.0051557	0.0354033	0.884215	0.353546	20
C17orf107	ENSG00000205710	17	4899418	rs12602789	17	4902954	C	T	0.899602	-0.0081	0.0557	0.8837	-0.491105	0.0455977	4.74934e-27	0.0164934	0.113428	0.884388	0.369944	20
STOX1	ENSG00000165730	10	68827531	rs7897492	10	68842745	C	T	0.819085	-0.0035	0.0241	0.884	-0.34463	0.0337152	1.58374e-24	0.0101558	0.0699372	0.884542	0.471721	20
TYRP1	ENSG00000107165	9	12685439	rs7030485	9	12761820	G	A	0.404573	-0.0028	0.0193	0.8853	-0.425945	0.0281371	9.066e-52	0.00657361	0.0453131	0.884655	0.189876	20
TUBB2A	ENSG00000137267	6	3157544	rs4394276	6	3144920	C	G	0.306163	-0.0047	0.0324	0.8854	0.413364	0.0285701	1.91884e-47	-0.0113701	0.0783852	0.884668	0.968334	20
SNX5	ENSG00000089006	20	17968980	rs3748493	20	18012335	C	T	0.514911	-0.0045	0.0311	0.8849	0.171002	0.0277808	7.48882e-10	-0.0263155	0.181919	0.884984	0.142493	20
TG	ENSG00000042832	8	132866958	rs853322	8	132901280	A	G	0.550696	-0.0027	0.0187	0.885	0.382075	0.0252015	6.42826e-52	-0.00706667	0.0489454	0.885202	0.832016	20
ANGPT4	ENSG00000101280	20	916334	rs4816050	20	891480	C	T	0.705765	-0.0045	0.0312	0.8859	0.277017	0.0282688	1.13256e-22	-0.0162445	0.11264	0.885331	0.647618	20
PCSK9	ENSG00000169174	1	55039548	rs11583680	1	55039995	C	T	0.865805	-0.007	0.0487	0.886	0.394193	0.0397268	3.31994e-23	-0.0177578	0.123556	0.88572	0.848717	18
PIK3CD	ENSG00000171608	1	9651731	rs4240910	1	9690399	T	C	0.516899	-0.0028	0.0195	0.8858	-0.448841	0.0261626	5.68806e-66	0.00623829	0.0434468	0.885828	0.796279	20
LHX9	ENSG00000143355	1	197911902	rs10801607	1	197487806	G	A	0.523857	-0.0027	0.0188	0.8876	-0.183038	0.02736	2.23171e-11	0.014751	0.102735	0.885829	0.0939643	20
NEK6	ENSG00000119408	9	124257606	rs3780201	9	124342496	C	T	0.575547	0.0027	0.0188	0.8848	-0.144356	0.0260533	3.01092e-08	-0.0187037	0.130277	0.885841	0.707492	20
FNBP1	ENSG00000187239	9	130043194	rs11788613	9	129856810	T	G	0.590457	0.0028	0.0195	0.8842	0.189415	0.0266684	1.22431e-12	0.0147823	0.10297	0.885848	0.0835709	20
ADAM29	ENSG00000168594	4	174829668	rs7700008	4	174860216	T	C	0.21173	-0.0033	0.023	0.8858	-0.327318	0.0339344	5.13103e-22	0.0100819	0.0702759	0.885925	0.600088	20
BCR	ENSG00000186716	22	23179704	rs392389	22	23315687	A	G	0.622266	0.0048	0.0335	0.8864	0.531132	0.0250178	5.02483e-100	0.0090373	0.0630743	0.886069	0.0432797	20
PCSK6	ENSG00000140479	15	101525202	rs7165891	15	101480283	C	A	0.940358	-0.0092	0.0642	0.8855	0.389975	0.0539264	4.77335e-13	-0.0235913	0.164658	0.886074	0.682834	10
PIGS	ENSG00000087111	17	28571794	rs8074623	17	28561707	G	A	0.928429	0.0048	0.0335	0.8853	-0.37434	0.0437252	1.11699e-17	-0.0128226	0.0895033	0.886082	0.247328	20
GCK	ENSG00000106633	7	44198170	rs2268575	7	44149675	T	C	0.805169	-0.0035	0.0245	0.8859	-0.182243	0.0330389	3.46801e-08	0.0192052	0.134481	0.886441	0.896992	9
MKNK2	ENSG00000099875	19	2051244	rs2287003	19	2041033	T	C	0.442346	0.0044	0.0308	0.8868	0.145876	0.0264911	3.65829e-08	0.0301627	0.21121	0.886441	0.727263	18
PAFAH2	ENSG00000158006	1	25998117	rs298447	1	25980210	T	C	0.858847	0.0037	0.026	0.8859	-0.476915	0.0343154	6.51364e-44	-0.0077582	0.0545199	0.886843	0.59366	20
NBPF6	ENSG00000186086	1	108450282	rs12124705	1	108330201	G	A	0.827038	0.0035	0.0246	0.8869	-0.313237	0.0361213	4.2534e-18	-0.0111736	0.0785454	0.886877	0.714045	20
LGALSL	ENSG00000119862	2	64453969	rs11678307	2	64417628	A	G	0.640159	0.0047	0.0331	0.8862	-0.16482	0.0298674	3.421e-08	-0.0285159	0.200891	0.887122	0.700443	12
CCNB2	ENSG00000157456	15	59105146	rs1374156	15	59046746	C	T	0.67992	0.0028	0.0198	0.8864	0.211155	0.0270116	5.40114e-15	0.0132604	0.0937851	0.887561	0.275992	20
PICK1	ENSG00000100151	22	38056311	rs2076369	22	38067645	T	G	0.38668	-0.0027	0.0191	0.8877	0.297723	0.0261046	3.94775e-30	-0.00906883	0.0641585	0.887593	0.11816	20
RCBTB1	ENSG00000136144	13	49585558	rs1409015	13	49590427	C	A	0.409543	0.0027	0.0192	0.8902	-0.449266	0.0254995	1.77342e-69	-0.0060098	0.0427377	0.88817	0.0647893	20
DCLRE1B	ENSG00000118655	1	113905213	rs3761936	1	113907040	T	C	0.807157	0.0035	0.0249	0.8886	0.278595	0.0349985	1.71761e-15	0.012563	0.0893909	0.888233	0.708503	20
EIF4E2	ENSG00000135930	2	232550683	rs10933398	2	232575834	G	A	0.251491	0.0049	0.0349	0.8879	0.173924	0.0306549	1.39827e-08	0.0281733	0.200724	0.888377	0.649446	18
FAM114A1	ENSG00000197712	4	38867677	rs11730661	4	38910863	A	G	0.73161	-0.0047	0.0335	0.8883	-0.255147	0.0302702	3.48633e-17	0.0184207	0.131315	0.88844	0.988209	20
PNP	ENSG00000198805	14	20468954	rs1760940	14	20470092	A	C	0.754473	-0.0053	0.0378	0.8877	0.438285	0.0297918	5.43079e-49	-0.0120926	0.0862491	0.888498	0.575599	20
TMEM14C	ENSG00000111843	6	10722915	rs1045911	6	10723216	A	C	0.864811	-0.0069	0.0493	0.8885	-0.365834	0.0392998	1.29285e-20	0.018861	0.134776	0.888705	0.704048	8
KRT7	ENSG00000135480	12	52232520	rs72482237	12	52202623	C	A	0.651093	-0.0044	0.0315	0.8897	-0.186339	0.0283466	4.91131e-11	0.0236129	0.169085	0.888936	0.57599	11
SKA2	ENSG00000182628	17	59155260	rs12150181	17	59150137	C	G	0.341948	-0.0028	0.0201	0.8899	-0.28397	0.0270876	1.02975e-25	0.00986018	0.0707883	0.88922	0.290758	20
TTC40	ENSG00000171811	10	132942823	rs7898115	10	132942509	T	C	0.553678	-0.0042	0.0302	0.8897	0.393323	0.0265974	1.75079e-49	-0.0106782	0.0767851	0.889397	0.599697	20
MMS19	ENSG00000155229	10	97498794	rs11189253	10	97520875	C	T	0.841948	-0.0035	0.0252	0.8884	0.24654	0.034898	1.61079e-12	-0.0141965	0.102234	0.889559	0.284529	20
MXRA8	ENSG00000162576	1	1361777	rs111883533	1	1340576	C	T	0.956262	-0.0108	0.0778	0.8897	0.857637	0.0630523	3.89633e-42	-0.0125927	0.0907191	0.8896	0.478762	20
POLR2L	ENSG00000177700	11	842529	rs3923831	11	858820	G	A	0.482107	-0.0026	0.0189	0.8914	0.235731	0.0334314	1.77381e-12	-0.0110295	0.0801913	0.890604	0.622996	8
ALG1	ENSG00000033011	16	5071819	rs7188762	16	5076626	C	A	0.479125	0.0045	0.0328	0.8911	0.214938	0.0257621	7.23067e-17	0.0209363	0.152623	0.890891	0.788514	16
SLC38A9	ENSG00000177058	5	55773194	rs62361901	5	55782136	C	T	0.858847	-0.0037	0.027	0.8904	0.261894	0.0405372	1.04289e-10	-0.0141278	0.103118	0.891026	0.895633	20
EPX	ENSG00000121053	17	58192726	rs2302312	17	58205402	C	T	0.893638	-0.0043	0.0314	0.8909	-0.329309	0.0432243	2.56441e-14	0.0130577	0.0953667	0.891094	0.570048	20
CCSER2	ENSG00000107771	10	84328586	rs10082518	10	84330613	T	C	0.795229	-0.0031	0.0227	0.8917	0.193832	0.0309735	3.89946e-10	-0.0159932	0.117139	0.891401	0.637973	20
TRIM63	ENSG00000158022	1	26068436	rs17184884	1	26120074	G	A	0.821074	0.0034	0.025	0.892	-0.793331	0.0308971	2.13417e-145	-0.00428573	0.0315131	0.891823	0.861272	20
APOBEC3C	ENSG00000244509	22	39014257	rs2244104	22	39014495	G	C	0.358847	-0.0051	0.0375	0.8908	0.18146	0.0287521	2.7688e-10	-0.0281053	0.206705	0.891846	0.704216	18
MYEOV	ENSG00000172927	11	69294151	rs2924540	11	69143111	T	C	0.632207	-0.0026	0.0192	0.8907	0.174158	0.0284349	9.07977e-10	-0.014929	0.110272	0.892309	0.100966	8
EXT2	ENSG00000151348	11	44095673	rs12807350	11	44116219	C	G	0.708748	0.0028	0.0207	0.8911	0.606132	0.0279179	1.60803e-104	0.00461946	0.0341517	0.892404	0.388962	20
ZNF772	ENSG00000197128	19	57477570	rs7249882	19	57458786	T	C	0.720676	-0.0028	0.0207	0.8914	0.439683	0.0287502	8.48754e-53	-0.00636823	0.0470812	0.892406	0.0674076	20
NMUR1	ENSG00000171596	2	231530445	rs1449141	2	231519173	C	A	0.27833	-0.0028	0.0207	0.8918	-0.372551	0.0301232	3.91337e-35	0.00751575	0.0555662	0.892408	0.857052	20
UBE2G2	ENSG00000184787	21	44801826	rs235269	21	44791749	G	A	0.586481	0.0043	0.0318	0.8934	-0.272918	0.0258195	4.09619e-26	-0.0157557	0.116528	0.892447	0.490539	20
PARP4	ENSG00000102699	13	24512778	rs149096330	13	24496044	C	T	0.907555	-0.0039	0.029	0.8926	0.354753	0.0432415	2.32518e-16	-0.0109936	0.0817579	0.893035	0.97903	19
CLCN3	ENSG00000109572	4	169612633	rs10520163	4	169705401	T	C	0.496024	-0.0025	0.0186	0.8939	0.160495	0.0257989	4.93995e-10	-0.0155768	0.115918	0.893104	0.27712	20
ELF5	ENSG00000135374	11	34513805	rs2231823	11	34493371	G	A	0.955268	0.0088	0.0658	0.8934	-0.324651	0.0588349	3.42878e-08	-0.027106	0.202739	0.89364	NA	NA
DDR2	ENSG00000162733	1	162631373	rs61810595	1	162882264	T	A	0.673956	-0.0027	0.0202	0.8927	0.183987	0.0296381	5.37315e-10	-0.0146749	0.109816	0.893693	0.22536	18
ALPK1	ENSG00000073331	4	112285509	rs11730010	4	112219397	A	C	0.442346	-0.0041	0.0307	0.8943	0.264365	0.0272828	3.33182e-22	-0.0155088	0.116138	0.893768	0.434556	20
OR2L13	ENSG00000196071	1	248095184	rs6664332	1	247965627	G	A	0.671968	-0.0026	0.0195	0.8922	-0.812676	0.0245293	1.06913e-240	0.00319931	0.023995	0.893931	0.00475693	20
OR2M4	ENSG00000171180	1	248231417	rs6664332	1	247965627	G	A	0.671968	-0.0026	0.0195	0.8922	-0.729783	0.0254978	3.63657e-180	0.0035627	0.0267205	0.893931	0.00745425	20
OR2L2	ENSG00000203663	1	248030070	rs6664332	1	247965627	G	A	0.671968	-0.0026	0.0195	0.8922	-0.689841	0.0259157	4.13074e-156	0.00376899	0.0282678	0.893931	0.00749768	20
OR2L3	ENSG00000198128	1	248046836	rs6664332	1	247965627	G	A	0.671968	-0.0026	0.0195	0.8922	-0.678277	0.0260313	1.14444e-149	0.00383324	0.0287497	0.893931	0.00837345	20
OR2M3	ENSG00000228198	1	248197265	rs6664332	1	247965627	G	A	0.671968	-0.0026	0.0195	0.8922	-0.68392	0.0259751	8.73917e-153	0.00380162	0.0285125	0.893931	0.007335	20
OR2L5	ENSG00000197454	1	248013660	rs6664332	1	247965627	G	A	0.671968	-0.0026	0.0195	0.8922	-0.645457	0.0263456	1.4917e-132	0.00402815	0.0302116	0.893931	0.00570327	20
OR2T12	ENSG00000177201	1	248303424	rs6664332	1	247965627	G	A	0.671968	-0.0026	0.0195	0.8922	-0.562981	0.0270529	3.48429e-96	0.00461827	0.0346377	0.893932	0.00627781	20
OR2T6	ENSG00000198104	1	248375746	rs6664332	1	247965627	G	A	0.671968	-0.0026	0.0195	0.8922	-0.400284	0.0281292	5.95111e-46	0.00649538	0.0487175	0.893934	0.00698321	18
OR2T4	ENSG00000196944	1	248361581	rs6664332	1	247965627	G	A	0.671968	-0.0026	0.0195	0.8922	-0.392252	0.0281718	4.55382e-44	0.00662839	0.0497152	0.893935	0.0109798	20
OR2M7	ENSG00000177186	1	248324568	rs6664332	1	247965627	G	A	0.671968	-0.0026	0.0195	0.8922	-0.315918	0.028533	1.71529e-28	0.00822999	0.0617294	0.893937	0.00758421	20
OR2AJ1	ENSG00000177275	1	247924889	rs6664332	1	247965627	G	A	0.671968	-0.0026	0.0195	0.8922	-0.307162	0.0285694	5.83689e-27	0.0084646	0.0634894	0.893938	0.0060817	14
SUSD5	ENSG00000173705	3	33218810	rs6764459	3	33218930	C	T	0.878728	-0.0069	0.0519	0.895	-0.658179	0.0457266	5.65985e-47	0.0104835	0.0788572	0.894239	0.093699	20
STARD5	ENSG00000172345	15	81324183	rs35192917	15	81321721	G	A	0.798211	0.0032	0.0241	0.894	0.359503	0.0346703	3.4238e-25	0.00890117	0.0670424	0.894376	0.82417	20
TSPO	ENSG00000100300	22	43151547	rs2157248	22	43161853	G	A	0.72167	-0.0028	0.0211	0.8933	-0.195821	0.0289172	1.2719e-11	0.0142987	0.107772	0.89445	0.720303	20
VPS37A	ENSG00000155975	8	17246931	rs73198534	8	17210065	C	T	0.784294	-0.0033	0.0249	0.8948	0.319849	0.0347495	3.43587e-20	-0.0103174	0.0778574	0.894576	0.430843	20
EMILIN2	ENSG00000132205	18	2847006	rs620635	18	2912414	G	A	0.67992	-0.0047	0.0355	0.8938	0.331692	0.0266397	1.38104e-35	-0.0141698	0.107033	0.894678	0.823284	20
RASL12	ENSG00000103710	15	65076690	rs12437921	15	65081365	C	T	0.574553	-0.0025	0.0189	0.8958	-0.318492	0.0269982	4.05442e-32	0.0078495	0.0593459	0.894773	0.11339	20
SEC14L5	ENSG00000103184	16	4958330	rs2286966	16	5000896	C	G	0.474155	-0.0041	0.031	0.8945	0.184124	0.0257501	8.65255e-13	-0.0222677	0.168394	0.894798	0.302768	20
FAM196B	ENSG00000204767	5	169980495	rs261039	5	169855371	C	T	0.793241	0.003	0.0227	0.8937	-0.300873	0.0332537	1.45878e-19	-0.00997098	0.0754552	0.89487	0.244141	20
STRN3	ENSG00000196792	14	31026401	rs10129393	14	30945924	A	G	0.867793	-0.0037	0.028	0.8952	0.209448	0.03734	2.03263e-08	-0.0176655	0.133722	0.8949	0.68772	18
OSGIN2	ENSG00000164823	8	89901849	rs447989	8	89848575	A	G	0.304175	0.0026	0.0197	0.8943	-0.381855	0.0275414	1.03515e-43	-0.00680886	0.0515925	0.895005	0.862031	20
ABCC11	ENSG00000121270	16	48247568	rs112904913	16	48239284	T	C	0.898608	-0.0042	0.0319	0.8943	0.311524	0.0458406	1.07713e-11	-0.0134821	0.102419	0.895272	0.652932	20
ZNF283	ENSG00000167637	19	43827321	rs1549955	19	43845709	T	C	0.602386	0.0025	0.019	0.8948	0.264871	0.0268583	6.09469e-23	0.00943857	0.0717395	0.895327	0.260349	20
UNC5D	ENSG00000156687	8	35235475	rs35985268	8	35348270	A	T	0.596421	0.0025	0.019	0.8967	-0.235907	0.028232	6.48808e-17	-0.0105974	0.0805503	0.89533	0.910635	20
TMEM9	ENSG00000116857	1	201171574	rs1059707	1	201134854	C	T	0.973161	0.0116	0.0882	0.895	0.564399	0.0699847	7.3476e-16	0.0205529	0.156293	0.895378	0.176458	5
SLC12A5	ENSG00000124140	20	46022843	rs4578918	20	46093017	C	T	0.740557	-0.0028	0.0213	0.8964	-0.181239	0.0291615	5.13245e-10	0.0154493	0.117551	0.895438	0.43088	19
RPRM	ENSG00000177519	2	153478762	rs10204385	2	153333683	G	A	0.855865	-0.0036	0.0274	0.8964	0.356504	0.0401867	7.23619e-19	-0.0100981	0.0768658	0.895481	0.0865335	20
RIPK2	ENSG00000104312	8	89757813	rs10956243	8	89732012	A	C	0.646123	0.0026	0.0198	0.8953	0.197217	0.028827	7.84228e-12	0.0131834	0.100415	0.895547	0.167486	20
CMKLR1	ENSG00000174600	12	108339317	rs4964676	12	108326575	G	A	0.66501	0.0026	0.0199	0.8958	-0.263436	0.0283863	1.68844e-20	-0.00986955	0.0755475	0.89606	0.211192	20
THEG	ENSG00000105549	19	376026	rs11880212	19	383057	T	A	0.697813	0.0044	0.0338	0.8966	-0.369135	0.0279322	7.15055e-40	-0.0119198	0.09157	0.896431	0.806665	20
TLR1	ENSG00000174125	4	38805578	rs5743595	4	38801023	A	G	0.781312	0.0049	0.0377	0.8968	-0.481179	0.0338811	8.90354e-46	-0.0101833	0.0783524	0.896592	0.133666	20
ZNF217	ENSG00000171940	20	53609907	rs138761206	20	53560326	C	T	0.961233	0.0104	0.0802	0.8964	-0.543587	0.077693	2.62249e-12	-0.0191322	0.147564	0.896841	0.618912	9
CALML6	ENSG00000169885	1	1915108	rs71630946	1	1910369	G	A	0.803181	-0.0052	0.0401	0.8966	0.206645	0.0340999	1.36122e-09	-0.0251639	0.194097	0.896846	0.825326	20
MPP3	ENSG00000161647	17	43833170	rs71382995	17	43781255	G	A	0.929423	0.008	0.0618	0.8973	-0.363782	0.0517103	1.99261e-12	-0.0219912	0.169911	0.897019	0.10204	20
KCTD17	ENSG00000100379	22	37051736	rs11913810	22	37051006	G	C	0.88171	-0.0037	0.0286	0.8984	0.250874	0.0386352	8.39205e-11	-0.0147485	0.114024	0.897085	0.722552	10
THBS2	ENSG00000186340	6	169254044	rs62435218	6	169242206	C	T	0.852883	-0.0055	0.0426	0.8963	-0.584054	0.0360558	5.15873e-59	0.00941694	0.0729408	0.897276	0.167659	20
TRIM26	ENSG00000234127	6	30213427	rs2517611	6	30201550	A	G	0.822068	-0.0048	0.0372	0.8971	-0.279065	0.0327919	1.73634e-17	0.0172003	0.133317	0.897344	0.781125	20
EPS8L1	ENSG00000131037	19	55072020	rs78105122	19	55071333	G	C	0.910537	0.0069	0.0535	0.898	-0.522855	0.0451687	5.47863e-31	-0.0131968	0.102329	0.897386	0.365458	20
CCDC42B	ENSG00000186710	12	113149858	rs73208704	12	113136803	G	A	0.929423	-0.0075	0.0583	0.897	0.316131	0.0546448	7.24261e-09	-0.0237243	0.184463	0.897664	0.303502	16
TOMM70A	ENSG00000154174	3	100401089	rs61436017	3	100380157	C	A	0.742545	0.0046	0.0358	0.8981	-0.2423	0.0299099	5.45093e-16	-0.0189847	0.147769	0.897773	0.101222	20
PASK	ENSG00000115687	2	241149504	rs10933532	2	241140138	C	T	0.913519	0.0043	0.0335	0.897	-0.593894	0.0455748	8.13184e-39	-0.00724035	0.0564101	0.89787	0.814025	20
SLC15A2	ENSG00000163406	3	121894401	rs2257120	3	121924525	C	T	0.576541	0.0024	0.0187	0.8961	-0.320475	0.0254519	2.35461e-36	-0.00748888	0.0583539	0.897883	0.290362	20
LCN12	ENSG00000184925	9	136949551	rs60414152	9	136967937	T	C	0.662028	-0.0041	0.032	0.8973	0.586112	0.026828	8.3011e-106	-0.00699525	0.054598	0.898052	0.851675	20
KATNAL1	ENSG00000102781	13	30307551	rs11841168	13	30300501	C	G	0.964215	0.0093	0.0726	0.898	-0.549261	0.0637874	7.25527e-18	-0.0169318	0.132192	0.898082	0.796517	13
EXOC2	ENSG00000112685	6	693139	rs6906847	6	692700	G	T	0.864811	-0.0059	0.0461	0.8976	-0.454691	0.0381273	8.70546e-33	0.0129758	0.101393	0.898169	0.660526	20
COX4I2	ENSG00000131055	20	31637912	rs6060425	20	31636552	C	T	0.789264	-0.003	0.0235	0.8993	-0.330633	0.0323301	1.50408e-24	0.00907349	0.0710812	0.898426	0.256129	20
CRAT	ENSG00000095321	9	129111189	rs10988215	9	129123752	T	C	0.272366	-0.0026	0.0204	0.8967	-0.334637	0.0274122	2.83118e-34	0.0077696	0.0609648	0.898589	0.144027	20
DHFR	ENSG00000228716	5	80654983	rs408626	5	80655314	T	C	0.549702	-0.0024	0.0189	0.8993	-0.853964	0.0222909	0	0.00281042	0.0221322	0.898953	0.714581	20
CBS	ENSG00000160200	21	43076943	rs234706	21	43065240	G	A	0.693837	-0.0025	0.0197	0.8996	0.812887	0.0243971	2.0481e-243	-0.00307546	0.0242348	0.899018	0.0597427	20
C1orf101	ENSG00000179397	1	244454377	rs3124058	1	244461585	T	C	0.364811	-0.0025	0.0197	0.9001	-0.177248	0.0285322	5.22479e-10	0.0141046	0.111167	0.899038	0.416867	18
ENTPD2	ENSG00000054179	9	137054061	rs45457700	9	137049085	G	T	0.982107	0.0137	0.1081	0.8995	0.629556	0.0882894	9.99323e-13	0.0217614	0.171735	0.899166	0.758186	3
DSC2	ENSG00000134755	18	31102522	rs8096514	18	31108811	G	A	0.95328	-0.0058	0.0458	0.9002	0.436935	0.0734221	2.6651e-09	-0.0132743	0.104845	0.89925	0.390319	5
FREM1	ENSG00000164946	9	14910995	rs10810312	9	15002622	G	C	0.499006	0.0024	0.019	0.8973	0.447729	0.0261085	6.41639e-66	0.00536039	0.0424376	0.899485	4.51094e-05	20
MAP6D1	ENSG00000180834	3	183825594	rs2251248	3	183824939	G	T	0.446322	0.0024	0.019	0.8977	0.143793	0.0259816	3.12296e-08	0.0166907	0.132169	0.899508	0.232578	20
RHOT2	ENSG00000140983	16	668105	rs7198877	16	611439	G	A	0.436382	-0.0024	0.0191	0.8996	0.160488	0.0260456	7.19227e-10	-0.0149544	0.119037	0.900026	0.0281008	20
TIAF1	ENSG00000221995	17	29078857	rs7209661	17	29085787	T	G	0.664016	-0.0025	0.0199	0.901	0.536543	0.0255972	1.48922e-97	-0.00465946	0.03709	0.900028	0.438814	20
SLC26A3	ENSG00000091138	7	107803225	rs7787927	7	107763915	C	A	0.733598	0.0027	0.0215	0.9011	0.225318	0.0295043	2.22687e-14	0.011983	0.0954334	0.900077	0.438842	20
ZNF302	ENSG00000089335	19	34677639	rs10426406	19	34649050	G	A	0.885686	-0.0038	0.0303	0.9007	0.675794	0.039553	1.89332e-65	-0.00562301	0.0448373	0.9002	0.177726	20
RIBC2	ENSG00000128408	22	45413693	rs2272804	22	45413743	C	A	0.555666	-0.0024	0.0192	0.9009	0.852979	0.0224348	0	-0.00281367	0.0225095	0.900524	0.0578645	20
LRCOL1	ENSG00000204583	12	132610582	rs11146965	12	132605451	A	G	0.589463	0.0024	0.0192	0.9019	0.316202	0.0258753	2.42487e-34	0.00759009	0.0607239	0.900529	0.108632	20
37316	ENSG00000099785	19	8413270	rs3815783	19	8438141	G	A	0.657058	0.0026	0.0208	0.9019	0.326435	0.0276841	4.32293e-32	0.00796484	0.0637223	0.900529	0.00738903	20
SMC1B	ENSG00000077935	22	45413619	rs2272804	22	45413743	C	A	0.555666	-0.0024	0.0192	0.9009	0.293807	0.0273166	5.57697e-27	-0.00816864	0.0653535	0.90053	0.178994	20
UTP23	ENSG00000147679	8	116766505	rs4289842	8	116670905	A	C	0.89165	-0.004	0.032	0.9003	0.444431	0.0441754	8.2494e-24	-0.00900027	0.0720077	0.900531	0.538052	20
GABBR1	ENSG00000204681	6	29633976	rs3025626	6	29624087	G	A	0.903579	-0.006	0.048	0.9	-0.379049	0.0423565	3.58717e-19	0.0158291	0.126645	0.900533	0.997697	20
SPAG1	ENSG00000104450	8	100157906	rs2514682	8	100213610	C	G	0.39165	-0.0024	0.0192	0.8988	-0.184218	0.0278511	3.73061e-11	0.013028	0.104243	0.900541	0.736938	20
PTPRQ	ENSG00000139304	12	80402178	rs1451087	12	80400687	C	T	0.814115	-0.003	0.0241	0.9002	0.42881	0.0342735	6.46743e-36	-0.0069961	0.0562048	0.900939	0.435168	20
POLQ	ENSG00000051341	3	121546641	rs2126139	3	121426659	G	A	0.751491	0.0027	0.0217	0.9018	0.603585	0.0306202	1.70107e-86	0.00447328	0.0359526	0.900982	0.0108632	20
CLN8	ENSG00000182372	8	1755778	rs4876133	8	1762238	C	G	0.683897	0.0026	0.0209	0.9019	0.325882	0.0279832	2.41616e-31	0.00797836	0.0641374	0.901003	0.42538	20
MVD	ENSG00000167508	16	88663161	rs9932581	16	88651945	T	C	0.402584	-0.0042	0.0338	0.9006	-0.146613	0.0264454	2.95639e-08	0.0286468	0.230596	0.901134	NA	NA
ERCC1	ENSG00000012061	19	45478828	rs58106854	19	45422065	T	C	0.870775	0.0055	0.0443	0.9005	0.227206	0.0374445	1.29674e-09	0.0242072	0.195018	0.901214	0.524334	10
RMDN3	ENSG00000137824	15	40755851	rs12438955	15	40598312	T	G	0.855865	-0.0032	0.0258	0.8999	0.423299	0.0348831	6.90781e-34	-0.00755967	0.060953	0.901296	0.478968	20
CADPS2	ENSG00000081803	7	122886759	rs10255654	7	123402305	T	A	0.843936	0.0032	0.0258	0.9017	0.346383	0.0379747	7.41603e-20	0.00923834	0.074491	0.9013	0.798541	20
MMD	ENSG00000108960	17	55421924	rs11079166	17	55400225	T	C	0.612326	-0.0038	0.0307	0.9024	0.330079	0.0255741	4.12076e-38	-0.0115124	0.0930122	0.901495	0.254794	20
SFTPC	ENSG00000168484	8	22156913	rs8192308	8	22158518	A	C	0.766402	-0.0058	0.047	0.9015	-0.37303	0.032738	4.4589e-30	0.0155484	0.126003	0.901793	NA	NA
RAD1	ENSG00000113456	5	34918989	rs116123780	5	34902977	A	T	0.944334	-0.0044	0.0357	0.9029	-0.340724	0.0489096	3.25154e-12	0.0129137	0.104793	0.901925	0.244701	20
LOXL1	ENSG00000129038	15	73925989	rs9944214	15	73939516	T	C	0.297217	0.0025	0.0203	0.9012	0.19935	0.0294366	1.26839e-11	0.0125407	0.101848	0.902002	0.704758	20
RNASEH2C	ENSG00000172922	11	65720947	rs11227250	11	65670874	C	T	0.647117	0.0024	0.0195	0.9038	0.346779	0.0261905	5.1138e-40	0.00692084	0.0562343	0.90205	0.444081	20
KLK11	ENSG00000167757	19	51028039	rs2304157	19	51019035	C	G	0.61829	-0.0039	0.0317	0.9032	-0.178539	0.0282677	2.6842e-10	0.021844	0.177586	0.902103	0.185377	13
PPM1F	ENSG00000100034	22	21940657	rs73149981	22	21987382	C	T	0.955268	0.0093	0.0757	0.9027	0.407916	0.0668124	1.02544e-09	0.0227988	0.185615	0.902243	0.21026	20
FOCAD	ENSG00000188352	9	20658309	rs28362535	9	20684206	C	T	0.842942	-0.003	0.0245	0.9024	0.431738	0.0355223	5.46266e-34	-0.00694865	0.0567502	0.902548	0.16666	20
UST	ENSG00000111962	6	148747030	rs9322158	6	148920959	G	A	0.793241	-0.0029	0.0237	0.9038	-0.44294	0.0341406	1.71822e-38	0.00654716	0.0535085	0.902616	0.928814	20
ZNF276	ENSG00000158805	16	89720400	rs2238526	16	89760315	G	A	0.471173	-0.0023	0.0188	0.9009	-0.163815	0.0257815	2.09787e-10	0.0140402	0.114785	0.902647	0.226387	20
GGPS1	ENSG00000152904	1	235327488	rs6699644	1	235332161	G	T	0.525845	0.0023	0.0189	0.9044	-0.205732	0.0257828	1.47046e-15	-0.0111796	0.091878	0.903153	0.551532	20
CBLC	ENSG00000142273	19	44777869	rs2965112	19	44799256	A	G	0.871769	0.0055	0.0452	0.9038	0.222585	0.039215	1.37881e-08	0.0247097	0.203116	0.903173	0.498542	20
GC	ENSG00000145321	4	71804041	rs6835489	4	71606412	C	T	0.328032	-0.0025	0.0206	0.9021	0.37324	0.0291361	1.43764e-37	-0.00669811	0.0551949	0.903411	0.775691	20
GNPDA1	ENSG00000113552	5	142013041	rs164080	5	142011967	G	A	0.538767	-0.0024	0.0198	0.9044	0.208755	0.0257614	5.34441e-16	-0.0114967	0.0948586	0.903534	0.568796	6
C6orf58	ENSG00000184530	6	127519455	rs579177	6	127656015	C	T	0.481113	0.0023	0.019	0.9027	-0.226316	0.0271812	8.34789e-17	-0.0101628	0.0839622	0.903659	0.53502	20
CPNE4	ENSG00000196353	3	132285410	rs7623216	3	132025287	C	G	0.570577	-0.0023	0.019	0.9029	0.219454	0.0276963	2.30731e-15	-0.0104805	0.0865884	0.90366	0.618241	20
CLEC17A	ENSG00000187912	19	14583084	rs11670964	19	14651357	T	C	0.429423	-0.0023	0.019	0.902	-0.16929	0.026184	1.01031e-10	0.0135861	0.112253	0.903666	0.528807	20
TMEM8C	ENSG00000187616	9	133528612	rs2073872	9	133524994	T	G	0.357853	0.0037	0.0307	0.903	-0.36302	0.0281232	4.04648e-38	-0.0101923	0.0845721	0.904075	0.953981	20
PARP9	ENSG00000138496	3	122564315	rs28372690	3	122564248	G	A	0.855865	0.0033	0.0275	0.903	0.310434	0.037337	9.22175e-17	0.0106303	0.0885948	0.904493	0.00632003	20
RCVRN	ENSG00000109047	17	9905271	rs1047339	17	9912094	G	A	0.558648	-0.0023	0.0192	0.9053	-0.933196	0.0200075	0	0.00246465	0.0205745	0.904648	0.836872	20
GSTA4	ENSG00000170899	6	52995304	rs34450404	6	52996235	C	G	0.950298	0.0045	0.0376	0.9055	0.349108	0.0531674	5.16155e-11	0.01289	0.107721	0.904752	0.151394	12
CYP26C1	ENSG00000187553	10	93060798	rs10786067	10	93042515	C	T	0.686879	-0.0025	0.0209	0.9039	0.683149	0.0270297	6.17064e-141	-0.00365952	0.030594	0.904787	0.964364	20
ADAMTS19	ENSG00000145808	5	129460281	rs11241999	5	129453861	C	T	0.852883	-0.0032	0.0268	0.9065	-0.349042	0.0395229	1.03374e-18	0.00916794	0.0767885	0.904965	0.19227	20
NDRG2	ENSG00000165795	14	21070872	rs11622895	14	20846841	C	T	0.440358	0.0036	0.0302	0.9058	0.160349	0.0275352	5.76624e-09	0.0224511	0.188379	0.905133	0.434419	9
GPRIN3	ENSG00000185477	4	89307800	rs1079070	4	89290767	C	T	0.652087	0.0023	0.0193	0.907	-0.34216	0.0276869	4.39896e-35	-0.006722	0.056409	0.905144	0.673816	19
SERPINF2	ENSG00000167711	17	1742836	rs8070192	17	1734897	G	A	0.774354	0.0027	0.0227	0.904	-0.760843	0.028105	2.13562e-161	-0.00354869	0.0298356	0.905322	0.0797146	20
SLC2A2	ENSG00000163581	3	171026743	rs759711	3	170476767	A	G	0.770378	0.0027	0.0227	0.9053	0.210502	0.0321946	6.21802e-11	0.0128265	0.107856	0.905336	0.198634	9
APOA1BP	ENSG00000163382	1	156591762	rs6427323	1	156607997	G	C	0.752485	-0.0026	0.0219	0.9061	0.709236	0.026866	1.40612e-153	-0.00366592	0.0308786	0.905497	0.221829	20
CDS2	ENSG00000101290	20	5126879	rs3746678	20	5197884	T	A	0.55666	-0.0023	0.0194	0.9046	-0.414342	0.0252626	1.86879e-60	0.00555097	0.0468225	0.905629	0.246324	20
ZHX2	ENSG00000178764	8	122781655	rs12550039	8	122837781	A	T	0.583499	0.0039	0.0329	0.9068	0.23725	0.0277941	1.38948e-17	0.0164383	0.138685	0.905648	0.16185	20
CYS1	ENSG00000205795	2	10080944	rs55815895	2	10085088	G	T	0.900596	-0.0038	0.0321	0.9058	0.261691	0.045283	7.5146e-09	-0.014521	0.12269	0.905786	0.290018	15
PGPEP1L	ENSG00000183571	15	99007792	rs11854998	15	99069751	G	T	0.704771	-0.0039	0.033	0.9065	0.450251	0.0292949	2.61779e-53	-0.00866184	0.0732947	0.905926	0.297759	10
DCXR	ENSG00000169738	17	82037697	rs56001523	17	82038575	G	A	0.90159	0.0056	0.0476	0.9063	-0.549114	0.0410086	6.89952e-41	-0.0101983	0.0866885	0.906351	0.66065	20
SLC44A5	ENSG00000137968	1	75611116	rs2347218	1	75445428	G	A	0.539761	-0.0022	0.0187	0.9067	0.157546	0.0280801	2.01626e-08	-0.0139642	0.118722	0.906368	0.493024	20
GSTM3	ENSG00000134202	1	109741038	rs1332018	1	109740350	G	T	0.449304	-0.0022	0.0188	0.9062	-0.90691	0.0202048	0	0.00242582	0.0207298	0.906844	0.247692	20
SYNM	ENSG00000182253	15	99098217	rs260115	15	99143581	G	A	0.793241	-0.0042	0.0359	0.9074	0.371967	0.0303166	1.32229e-34	-0.0112913	0.0965185	0.906871	0.496945	20
B3GNT5	ENSG00000176597	3	183253253	rs10049125	3	183263371	C	T	0.82008	0.0051	0.0436	0.9065	-0.244649	0.0342741	9.46987e-13	-0.0208462	0.178239	0.906894	0.623928	10
APOBEC3D	ENSG00000243811	22	39021113	rs34074269	22	39024596	T	C	0.647117	-0.0038	0.0325	0.9064	0.251934	0.0285388	1.06755e-18	-0.0150833	0.129013	0.906929	0.530852	20
RNF168	ENSG00000163961	3	196503768	rs150525467	3	196503718	C	G	0.975149	0.0137	0.1172	0.9068	0.6086	0.0893555	9.69225e-12	0.0225107	0.192601	0.906957	0.344888	5
NAALAD2	ENSG00000077616	11	90131515	rs10741311	11	90120263	A	G	0.636183	0.0023	0.0197	0.9077	0.40798	0.0277946	8.86591e-49	0.00563753	0.0482882	0.90706	0.39745	14
ATP2B4	ENSG00000058668	1	203626561	rs2794444	1	203484374	C	T	0.477137	-0.0035	0.03	0.9077	-0.159548	0.0269316	3.13821e-09	0.021937	0.188068	0.907142	0.499289	18
TREM2	ENSG00000095970	6	41163186	rs9394778	6	41247320	G	A	0.559642	0.0022	0.0189	0.9075	-0.175925	0.0276412	1.95799e-10	-0.0125053	0.10745	0.907349	0.531791	20
SNRPC	ENSG00000124562	6	34757505	rs9469857	6	34752016	C	T	0.664016	0.0023	0.0198	0.9078	0.388216	0.02641	6.48417e-49	0.00592454	0.0510042	0.907527	0.470608	20
NHLH2	ENSG00000177551	1	115843917	rs12029349	1	115829471	C	A	0.730616	0.0024	0.0207	0.9096	0.500417	0.0291455	4.48504e-66	0.004796	0.0413665	0.907701	0.287139	20
HLA-DQA1	ENSG00000196735	6	32628179	rs17612852	6	32652795	A	G	0.763419	0.0043	0.0371	0.9084	-0.885486	0.0268357	9.09606e-239	-0.00485609	0.0418981	0.90773	0.365641	20
ZNF577	ENSG00000161551	19	51887976	rs7256926	19	51888735	A	G	0.861829	0.0033	0.0285	0.9079	0.716155	0.0368825	5.52209e-84	0.00460794	0.0397965	0.907821	0.130788	20
DDX25	ENSG00000109832	11	125903370	rs78086532	11	125906472	C	T	0.742545	-0.0025	0.0216	0.9068	-0.38827	0.0294099	8.54357e-40	0.00643882	0.0556336	0.907861	0.425033	20
TMEM26	ENSG00000196932	10	61453381	rs11593659	10	61415107	C	A	0.749503	-0.0026	0.0225	0.908	-0.548696	0.0319853	5.80686e-66	0.00473851	0.0410073	0.908007	0.748016	20
ELMO2	ENSG00000062598	20	46432985	rs457386	20	46486616	A	G	0.66998	0.0023	0.0199	0.9066	-0.158	0.0287974	4.09744e-08	-0.014557	0.125977	0.908007	0.185198	17
SEL1L3	ENSG00000091490	4	25863760	rs2168523	4	25923235	C	T	0.587475	0.0022	0.0191	0.9088	-0.274398	0.0256749	1.16595e-26	-0.00801754	0.0696109	0.908305	0.300545	20
ABCA1	ENSG00000165029	9	104928155	rs12686004	9	104891145	G	A	0.894632	-0.0033	0.0288	0.909	-0.301853	0.0421359	7.8471e-13	0.0109325	0.0954228	0.908787	0.456522	11
OXER1	ENSG00000162881	2	42764261	rs12617051	2	42786632	T	C	0.622266	-0.0022	0.0192	0.9071	0.184542	0.026267	2.13148e-12	-0.0119214	0.104055	0.908787	0.087554	20
AC131097.4	ENSG00000216921	2	241902551	rs76445379	2	241902067	G	T	0.928429	0.0071	0.062	0.9089	-0.647392	0.0524875	5.92744e-35	-0.0109671	0.0957731	0.908833	0.349204	20
ACPL2	ENSG00000155893	3	141228726	rs59577474	3	141207006	T	A	0.348907	0.0023	0.0201	0.9071	0.178297	0.0291317	9.33408e-10	0.0128998	0.112753	0.908914	0.271041	20
SLC26A8	ENSG00000112053	6	36024868	rs2003828	6	36011904	C	T	0.763419	0.0025	0.0219	0.9106	0.577561	0.0285492	5.28708e-91	0.00432855	0.0379187	0.909116	0.763098	20
C17orf75	ENSG00000108666	17	32350023	rs1019152	17	32331987	A	T	0.782306	0.0041	0.0361	0.9103	-0.378001	0.0293237	5.0847e-38	-0.0108465	0.0955062	0.909579	0.144853	20
PDPK1	ENSG00000140992	16	2537979	rs11648777	16	2655415	A	G	0.412525	0.0036	0.0317	0.9096	0.196762	0.0266854	1.6633e-13	0.0182962	0.161127	0.909594	0.056271	9
RP11-2E17.1	ENSG00000259417	15	80252213	rs11637194	15	80201914	G	A	0.340954	-0.0022	0.0194	0.9107	-0.45504	0.0271896	7.18852e-63	0.00483474	0.0426346	0.909714	0.757846	20
GPHN	ENSG00000171723	14	66507850	rs76036376	14	66766257	G	C	0.970179	0.0135	0.1191	0.9094	-0.900119	0.126329	1.0393e-12	-0.014998	0.132333	0.909764	0.142511	6
DHRS7	ENSG00000100612	14	60169856	rs1254028	14	60165528	G	C	0.847913	-0.0046	0.0407	0.9106	0.318123	0.045579	2.96022e-12	-0.0144598	0.127955	0.910025	0.509929	18
FAM63A	ENSG00000143409	1	151008375	rs59942146	1	151001835	G	A	0.949304	-0.0073	0.0646	0.91	0.619653	0.0532485	2.67251e-31	-0.0117808	0.104257	0.910032	0.50867	20
ANXA9	ENSG00000143412	1	150982249	rs59942146	1	151001835	G	A	0.949304	-0.0073	0.0646	0.91	0.499855	0.0536705	1.23804e-20	-0.0146042	0.129247	0.910035	0.376874	20
PPP1R36	ENSG00000165807	14	64549920	rs12432891	14	64536287	A	G	0.681909	0.0029	0.0257	0.91	0.170295	0.0277389	8.29382e-10	0.0170293	0.15094	0.910172	0.187247	20
NDUFS5	ENSG00000168653	1	39026318	rs7416577	1	39023179	C	G	0.699801	-0.0037	0.0329	0.9097	0.313857	0.0277484	1.16028e-29	-0.0117888	0.10483	0.910462	0.556611	20
CUBN	ENSG00000107611	10	17129817	rs7096692	10	17138829	G	A	0.658052	-0.0023	0.0205	0.9103	-0.428534	0.028209	4.03215e-52	0.00536714	0.0478388	0.910671	0.0301615	20
MAP4K5	ENSG00000012983	14	50561126	rs4901041	14	50519413	A	G	0.77833	0.0026	0.0232	0.9108	-0.251378	0.0319673	3.73248e-15	-0.010343	0.0923005	0.910778	0.347496	20
KRT81	ENSG00000205426	12	52291534	rs2857673	12	52314189	C	G	0.593439	0.0021	0.0188	0.9092	-0.700951	0.0243806	8.96346e-182	-0.00299593	0.0268209	0.91106	0.568831	20
KLHDC1	ENSG00000197776	14	49693105	rs7156717	14	49739055	A	G	0.301193	-0.0023	0.0206	0.9122	0.187256	0.0284239	4.45792e-11	-0.0122826	0.110025	0.911113	0.0894156	20
IL20RA	ENSG00000016402	6	137045180	rs12214826	6	137061778	G	T	0.93837	-0.0044	0.0395	0.9112	0.615497	0.0534128	1.00564e-30	-0.0071487	0.0641788	0.911309	0.968196	20
QPCT	ENSG00000115828	2	37342827	rs12467820	2	37345663	G	T	0.456262	0.0021	0.0189	0.9096	0.430919	0.0247285	5.23838e-68	0.0048733	0.0438606	0.91153	0.505717	20
ATOH7	ENSG00000179774	10	68232113	rs11813170	10	68215366	G	C	0.807157	0.0027	0.0243	0.9104	0.422766	0.033328	7.16135e-37	0.00638651	0.0574808	0.911532	0.536594	20
WNT7A	ENSG00000154764	3	13880071	rs11720394	3	13780091	T	C	0.555666	-0.0021	0.0189	0.9124	-0.281622	0.0270566	2.26527e-25	0.00745681	0.0671151	0.911533	0.601076	20
PCBD1	ENSG00000166228	10	70888565	rs1117082	10	70891352	G	A	0.846918	-0.0029	0.0261	0.9108	-0.270819	0.0344879	4.07502e-15	0.0107082	0.0963838	0.911537	0.393851	20
RTN4IP1	ENSG00000130347	6	106629498	rs9384625	6	106629305	G	A	0.530815	0.0034	0.0306	0.9116	0.19037	0.0266736	9.53897e-13	0.01786	0.16076	0.911539	0.356258	20
KRAS	ENSG00000133703	12	25250936	rs12424283	12	25225092	G	A	0.477137	0.0021	0.0189	0.9099	0.154263	0.0264756	5.6568e-09	0.0136131	0.12254	0.911544	0.383607	20
SLC4A9	ENSG00000113073	5	140360194	rs145409201	5	140808107	A	G	0.994036	0.0138	0.1244	0.912	0.774547	0.113053	7.32329e-12	0.0178169	0.160631	0.911681	0.711262	5
CCDC155	ENSG00000161609	19	49388249	rs2288481	19	49374939	G	A	0.793241	0.0025	0.0226	0.913	0.192533	0.0328948	4.82785e-09	0.0129848	0.117403	0.911934	0.350504	17
SNTN	ENSG00000188817	3	63652675	rs73120888	3	63829650	C	T	0.927435	0.0069	0.0626	0.9116	-0.838605	0.0487646	2.79637e-66	-0.00822795	0.0746493	0.912234	0.457977	20
TOR1B	ENSG00000136816	9	129803157	rs77014094	9	129787445	A	G	0.94334	0.0077	0.07	0.9128	-0.548756	0.0592635	2.05198e-20	-0.0140317	0.12757	0.912416	0.353094	20
GNGT2	ENSG00000167083	17	49209400	rs4794029	17	49202939	T	C	0.335984	-0.0022	0.02	0.9115	0.180287	0.0271868	3.32519e-11	-0.0122028	0.11095	0.912421	0.194039	20
EIF2B3	ENSG00000070785	1	44986722	rs399628	1	44969820	C	A	0.624254	-0.0021	0.0191	0.9107	-0.334576	0.0258444	2.48165e-38	0.00627659	0.0570892	0.912454	0.241592	20
PECR	ENSG00000115425	2	216082955	rs13014316	2	216040547	T	C	0.531809	0.0021	0.0191	0.9125	-0.162363	0.0273975	3.10025e-09	-0.012934	0.117658	0.912466	0.0955	20
KIAA0226L	ENSG00000102445	13	46438190	rs61949224	13	46360822	C	T	0.866799	0.0031	0.0282	0.9123	0.481673	0.0397912	9.93694e-34	0.00643591	0.0585484	0.912469	0.160986	20
OCEL1	ENSG00000099330	19	17226213	rs736127	19	17228602	G	T	0.673956	-0.0036	0.0329	0.9139	-0.43454	0.0268076	4.31366e-59	0.00828462	0.075714	0.912869	0.976541	20
SIGLEC6	ENSG00000105492	19	51531856	rs1551559	19	51531686	C	T	0.415507	-0.0021	0.0192	0.9141	0.652098	0.0248416	7.10223e-152	-0.00322037	0.0294437	0.912906	0.694987	20
OPA1	ENSG00000198836	3	193593144	rs366284	3	193671903	A	G	0.382704	0.0021	0.0192	0.9133	0.168274	0.0264665	2.04397e-10	0.0124796	0.114116	0.912918	0.358966	20
PARVB	ENSG00000188677	22	43999211	rs112385337	22	44024618	G	A	0.314115	0.0036	0.033	0.9129	-0.390823	0.0286112	1.76467e-42	-0.00921133	0.0844399	0.913133	0.405038	20
DDX60	ENSG00000137628	4	168318804	rs28403031	4	168208039	G	C	0.940358	0.0045	0.0413	0.9136	-0.366953	0.0588329	4.45471e-10	-0.0122632	0.112566	0.913248	0.994427	20
FLG	ENSG00000143631	1	152325203	rs4845743	1	152211673	T	C	0.411531	-0.0034	0.0313	0.9139	0.700235	0.0251713	2.57175e-170	-0.00485551	0.0446996	0.9135	0.581805	20
HLA-G	ENSG00000204632	6	29826967	rs9260408	6	29951140	C	T	0.370775	-0.0033	0.0304	0.9139	-0.216924	0.0268483	6.49793e-16	0.0152127	0.140154	0.913565	0.903744	20
KCTD21	ENSG00000188997	11	78188626	rs579711	11	78145131	C	T	0.83002	-0.0028	0.0258	0.9124	0.685978	0.0327214	1.39239e-97	-0.00408177	0.0376111	0.913579	0.0482519	20
ZNF14	ENSG00000105708	19	19733112	rs56129543	19	19709666	G	C	0.658052	-0.0035	0.0323	0.9138	-0.540924	0.0271251	1.76595e-88	0.00647041	0.0597136	0.913712	0.240141	20
BACE2	ENSG00000182240	21	41167801	rs914187	21	41247822	C	T	0.593439	0.0021	0.0194	0.9152	-0.40862	0.0269883	8.74135e-52	-0.00513925	0.0474781	0.913802	0.440986	20
PSPH	ENSG00000146733	7	56051604	rs9642598	7	55704406	T	C	0.856859	0.0052	0.0481	0.9142	-0.399639	0.0434268	3.49391e-20	-0.0130117	0.120367	0.913916	0.971625	20
CAPNS1	ENSG00000126247	19	36139953	rs14100	19	36149867	C	T	0.955268	-0.008	0.0741	0.9137	0.470241	0.0593903	2.4175e-15	-0.0170126	0.157593	0.914034	0.906169	13
KRT6A	ENSG00000205420	12	52493257	rs1798646	12	52474672	T	G	0.637177	-0.0034	0.0316	0.9133	-0.302552	0.0290837	2.40753e-25	0.0112377	0.10445	0.914322	0.35927	20
CPSF1	ENSG00000071894	8	144409335	rs2977835	8	144397708	T	C	0.632207	0.0034	0.0317	0.9136	0.837731	0.0231936	1.13984e-285	0.00405858	0.0378405	0.914587	0.0518715	20
ZNF517	ENSG00000197363	8	144798876	rs61673172	8	144818337	G	A	0.65507	0.0021	0.0196	0.9134	-0.351948	0.026117	2.17118e-41	-0.00596679	0.0556918	0.914678	0.671619	20
GLIPR2	ENSG00000122694	9	36136536	rs10758347	9	36137372	A	G	0.769384	-0.0024	0.0224	0.9131	-0.384294	0.0301814	3.88649e-37	0.00624523	0.0582908	0.914679	0.993223	20
ARNT	ENSG00000143437	1	150876708	rs11204737	1	150875171	C	T	0.487078	0.002	0.0187	0.9128	0.478938	0.0244553	2.10892e-85	0.0041759	0.0390453	0.914828	0.303142	20
ZNF45	ENSG00000124459	19	43935282	rs397346	19	43894963	A	G	0.486083	-0.002	0.0187	0.913	0.35241	0.0251359	1.17285e-44	-0.0056752	0.0530647	0.91483	0.074894	20
GSDMD	ENSG00000104518	8	143553207	rs11551202	8	143560684	G	A	0.808151	0.0026	0.0244	0.9164	0.657691	0.03022	5.15784e-105	0.00395323	0.0371	0.915141	0.0935515	20
DCPS	ENSG00000110063	11	126304060	rs74852036	11	126363890	G	A	0.860835	-0.0054	0.0507	0.9148	-0.603653	0.042285	3.09713e-46	0.00894554	0.083991	0.915181	0.940016	20
ADRBK2	ENSG00000100077	22	25564720	rs113642172	22	25633169	G	A	0.856859	-0.0054	0.0508	0.9148	-0.232273	0.0360706	1.19947e-10	0.0232485	0.218738	0.915356	0.727396	10
ANO10	ENSG00000160746	3	43691594	rs10440111	3	43615797	C	G	0.627237	0.0021	0.0198	0.9155	0.212326	0.0271038	4.73341e-15	0.00989046	0.0932614	0.915542	0.816313	20
ACAA1	ENSG00000060971	3	38137242	rs116570664	3	38296893	T	C	0.940358	0.0048	0.0453	0.9157	0.446193	0.0614201	3.74144e-13	0.0107577	0.101536	0.915623	0.239717	20
TTC26	ENSG00000105948	7	139133744	rs11525873	7	139132447	T	C	0.903579	0.0034	0.0321	0.9168	-0.298083	0.0472069	2.71211e-10	-0.0114062	0.107703	0.915658	0.206942	20
MMD2	ENSG00000136297	7	4959213	rs11972112	7	4993385	C	G	0.816103	-0.0027	0.0255	0.9146	-0.244613	0.0351002	3.19202e-12	0.0110378	0.104258	0.915685	0.180592	20
KCNE3	ENSG00000175538	11	74467729	rs603093	11	74467162	C	A	0.246521	0.0024	0.0227	0.9167	-0.49815	0.029824	1.24636e-62	-0.00481783	0.0455696	0.915801	0.0814555	20
HSPB2	ENSG00000170276	11	111913441	rs4252590	11	111914092	G	A	0.957256	-0.0107	0.1016	0.9161	-0.626124	0.103935	1.69948e-09	0.0170893	0.162293	0.916139	0.42822	3
MYL7	ENSG00000106631	7	44141332	rs2908274	7	44145489	G	A	0.823062	-0.0026	0.0247	0.9145	-0.437859	0.0347149	1.79043e-36	0.00593798	0.0564128	0.91617	0.932417	20
MYOF	ENSG00000138119	10	93482334	rs111465954	10	93313730	G	A	0.969185	0.0098	0.0931	0.9159	0.697506	0.0718812	2.91043e-22	0.01405	0.133483	0.916172	0.386905	8
MED25	ENSG00000104973	19	49818279	rs1290650	19	49826427	G	A	0.584493	0.002	0.019	0.9178	-0.236354	0.025795	5.05679e-20	-0.00846188	0.0803931	0.916172	0.293069	20
PROS1	ENSG00000184500	3	93980003	rs6441601	3	93957029	C	A	0.184891	0.0042	0.0399	0.9166	-0.251634	0.0352904	1.00078e-12	-0.0166909	0.158581	0.916176	0.409016	20
TAP2	ENSG00000204267	6	32838770	rs2071552	6	32838684	G	A	0.470179	-0.0031	0.0295	0.9154	0.360839	0.0257989	1.88197e-44	-0.00859108	0.0817561	0.916311	0.370111	20
PPDPF	ENSG00000125534	20	63520765	rs72629024	20	63521166	C	G	0.862823	0.0046	0.0438	0.9162	0.219323	0.038358	1.07912e-08	0.0209736	0.199739	0.916372	0.308692	3
AC242842.2	ENSG00000271383	1	149475338	rs11581793	1	150320113	C	T	0.987078	0.0154	0.1468	0.9166	0.823752	0.118352	3.39789e-12	0.018695	0.178229	0.916461	0.990105	6
SPEF2	ENSG00000152582	5	35617844	rs16902418	5	35687247	A	G	0.621272	0.002	0.0191	0.9146	-0.527932	0.0262865	1.02263e-89	-0.00378837	0.0361794	0.916605	0.629089	20
ITIH2	ENSG00000151655	10	7703316	rs7907897	10	7752685	T	G	0.423459	-0.002	0.0191	0.9162	-0.39007	0.0252836	1.06436e-53	0.00512729	0.0489667	0.916606	0.623027	20
ZNF335	ENSG00000198026	20	45972203	rs3746506	20	45957397	A	G	0.588469	-0.002	0.0191	0.9175	0.157235	0.0262803	2.19065e-09	-0.0127198	0.121493	0.916617	0.554244	20
KRT33B	ENSG00000131738	17	41369813	rs78331854	17	41385552	C	A	0.829026	0.0042	0.0402	0.9161	-0.298071	0.0373645	1.49448e-15	-0.0140906	0.134879	0.916797	0.678057	20
VGLL2	ENSG00000170162	6	117265558	rs13208901	6	117270456	C	G	0.105368	-0.0052	0.0499	0.9163	0.260788	0.0447291	5.52947e-09	-0.0199395	0.191374	0.917017	0.412421	9
VEZT	ENSG00000028203	12	95217746	rs6538609	12	95154697	A	G	0.638171	-0.002	0.0192	0.9184	0.153033	0.0265692	8.42136e-09	-0.013069	0.125483	0.917051	0.948099	20
LRP12	ENSG00000147650	8	104589024	rs10097559	8	104707176	T	C	0.772366	-0.0037	0.0356	0.9168	0.316862	0.0329029	5.96133e-22	-0.011677	0.112358	0.917228	0.519445	20
C16orf46	ENSG00000166455	16	81077267	rs72825268	16	81097887	T	G	0.923459	-0.0057	0.0549	0.918	0.368294	0.045818	9.11675e-16	-0.0154768	0.149078	0.917315	0.402915	20
NT5C3A	ENSG00000122643	7	33062797	rs2392208	7	33019100	T	C	0.708748	-0.0021	0.0203	0.9172	-0.298686	0.027475	1.58107e-27	0.00703079	0.0679674	0.917611	0.35545	20
SOX15	ENSG00000129194	17	7590094	rs12944649	17	7588910	A	G	0.818091	-0.0025	0.0242	0.9193	0.262349	0.0326061	8.55437e-16	-0.00952931	0.0922513	0.917727	0.588052	20
UFSP2	ENSG00000109775	4	185425979	rs4861666	4	185434793	T	C	0.713718	-0.0022	0.0214	0.9199	0.787226	0.0260665	2.31917e-200	-0.00279462	0.0271842	0.918119	0.216021	20
COX16	ENSG00000133983	14	70359700	rs67434384	14	70357234	G	C	0.893638	-0.0032	0.0312	0.9192	0.557564	0.0453562	9.8771e-35	-0.00573925	0.0559597	0.918312	0.98337	20
SPTSSB	ENSG00000196542	3	161372880	rs6441374	3	161346752	A	T	0.666004	-0.002	0.0196	0.9193	-0.2108	0.0271762	8.70992e-15	0.00948766	0.0929871	0.918731	0.025716	20
VSTM2A	ENSG00000170419	7	54542325	rs616810	7	54642352	A	G	0.524851	0.0019	0.0187	0.9188	-0.20691	0.0272336	3.01674e-14	-0.00918274	0.0903856	0.919078	0.397743	20
GP5	ENSG00000178732	3	194398354	rs1466733	3	194400269	A	G	0.750497	0.0022	0.0217	0.9188	-0.214561	0.0304497	1.83606e-12	-0.0102535	0.101147	0.919255	0.378268	20
INO80D	ENSG00000114933	2	206085956	rs11686537	2	206118622	T	A	0.684891	-0.0021	0.0208	0.92	-0.345307	0.0278267	2.32969e-35	0.00608155	0.0602383	0.919584	0.0993537	20
DNAH17	ENSG00000187775	17	78577394	rs4969139	17	78501018	T	C	0.780318	0.0022	0.0218	0.9195	-0.215174	0.0311143	4.65887e-12	-0.0102243	0.101324	0.919624	0.470841	20
CTPS1	ENSG00000171793	1	40979696	rs4453027	1	40987781	G	T	0.547714	0.0019	0.0189	0.9182	0.32691	0.0254041	6.77923e-38	0.00581199	0.0578158	0.919927	0.427207	20
CCDC18	ENSG00000122483	1	93179919	rs2281525	1	93129749	G	C	0.280318	0.0021	0.0209	0.9193	-0.153377	0.0280058	4.33576e-08	-0.0136918	0.136289	0.919978	0.29833	16
RWDD3	ENSG00000122481	1	95234210	rs35403759	1	95237334	C	T	0.917495	-0.0053	0.0528	0.9207	-0.845294	0.0439036	1.32196e-82	0.00627001	0.0624643	0.920045	0.342985	20
ARHGEF40	ENSG00000165801	14	21070273	rs4982404	14	21071525	T	C	0.547714	0.0031	0.0309	0.9207	-0.283593	0.0255393	1.19684e-28	-0.0109312	0.108963	0.920091	0.892629	20
DENND5B	ENSG00000170456	12	31591136	rs1560634	12	31410346	A	G	0.569583	0.0019	0.019	0.9182	-0.192943	0.0260544	1.30756e-13	-0.00984746	0.0984836	0.920352	0.453385	20
EXOSC1	ENSG00000171311	10	97446017	rs10736115	10	97271928	T	C	0.345924	0.0031	0.031	0.9196	-0.18678	0.0270296	4.83971e-12	-0.0165971	0.165988	0.920353	0.110767	20
THBS1	ENSG00000137801	15	39581079	rs10520146	15	39667264	G	A	0.15507	0.0025	0.0252	0.9217	0.201496	0.0367881	4.32109e-08	0.0124072	0.125085	0.920987	0.357826	20
NPIPA3	ENSG00000224712	16	14708944	rs12599007	16	15050579	A	C	0.878728	-0.0049	0.0494	0.9203	-0.718592	0.0413621	1.31673e-67	0.00681889	0.0687466	0.920988	0.877765	20
CDK1	ENSG00000170312	10	60778331	rs2448347	10	60785384	G	A	0.569583	0.0019	0.0192	0.9228	0.307666	0.0271019	7.23202e-30	0.00617552	0.0624076	0.921174	0.785124	20
SLCO1B1	ENSG00000134538	12	21131194	rs12303996	12	21275145	T	C	0.882704	0.0026	0.0263	0.9207	-0.220118	0.0375794	4.70171e-09	-0.0118119	0.119499	0.921261	0.74181	11
HGF	ENSG00000019991	7	81770438	rs10248271	7	81787990	T	G	0.77833	0.0035	0.0355	0.9211	0.187885	0.0329611	1.19667e-08	0.0186285	0.188974	0.921474	0.255587	7
ANKRD10	ENSG00000088448	13	110915069	rs9515307	13	110890696	G	A	0.632207	0.0019	0.0193	0.9218	0.44757	0.0254631	3.68325e-69	0.00424515	0.0431224	0.92158	0.257122	20
TAT	ENSG00000198650	16	71577092	rs11643101	16	71425536	A	G	0.389662	0.0019	0.0193	0.9213	-0.161233	0.0264291	1.05671e-09	-0.0117842	0.119718	0.921589	0.0507796	20
PLEKHH2	ENSG00000152527	2	43637260	rs975975	2	43713393	G	T	0.791252	-0.0023	0.0234	0.9203	0.571697	0.03322	2.25764e-66	-0.00402311	0.0409314	0.921703	0.620021	20
DNAAF1	ENSG00000154099	16	84145308	rs6563999	16	84151194	T	C	0.790258	0.0022	0.0224	0.922	0.314203	0.0310128	4.00868e-24	0.00700185	0.0712949	0.921766	0.310939	20
OR4F21	ENSG00000176269	8	167043	rs7388505	8	213784	G	C	0.917495	-0.0059	0.0602	0.9215	-0.853885	0.0499243	1.39516e-65	0.0069096	0.0705025	0.921928	0.396924	20
DCST1	ENSG00000163357	1	155033824	rs4845405	1	155034826	A	C	0.357853	-0.0019	0.0194	0.9223	-0.205997	0.0268996	1.88851e-14	0.00922343	0.0941837	0.921988	0.351232	20
ZBED3	ENSG00000132846	5	77079382	rs4551049	5	77081702	G	A	0.822068	-0.0041	0.0419	0.9212	-0.207287	0.0330569	3.59659e-10	0.0197794	0.20216	0.922059	0.868059	20
RAB43	ENSG00000172780	3	129122801	rs111905038	3	129208685	A	G	0.991054	-0.0095	0.0972	0.9225	-0.782869	0.0814386	7.04652e-22	0.0121348	0.124165	0.922145	0.809677	20
MFSD7	ENSG00000169026	4	689441	rs116368462	4	689228	G	A	0.862823	0.0043	0.0441	0.922	-0.56728	0.0367866	1.18625e-53	-0.00758004	0.077741	0.922326	0.12261	20
OR51C1P	ENSG00000197674	11	4691687	rs11033655	11	4741715	C	T	0.847913	0.0027	0.0277	0.9232	-0.303876	0.038826	5.01241e-15	-0.00888522	0.0911628	0.922357	0.540877	20
SCGB2B2	ENSG00000205209	19	34675699	rs2305762	19	34678635	C	A	0.764414	-0.0021	0.0216	0.922	0.368615	0.0294181	5.10336e-36	-0.00569701	0.0585995	0.922552	0.205836	20
C15orf38	ENSG00000242498	15	89912952	rs12594774	15	89863652	A	G	0.252485	0.0021	0.0216	0.9235	0.22561	0.0295867	2.43279e-14	0.00930808	0.095748	0.922556	0.175659	15
SPRTN	ENSG00000010072	1	231337853	rs2250749	1	231350017	C	G	0.346918	0.0019	0.0196	0.9241	0.234864	0.0265599	9.33493e-19	0.00808978	0.0834575	0.92278	0.488733	20
PRB1	ENSG00000251655	12	11355591	rs10845219	12	10825055	C	T	0.675944	0.003	0.031	0.9237	-0.419941	0.0345437	5.27863e-34	-0.00714385	0.0738222	0.922908	0.348158	20
RNF123	ENSG00000164068	3	49689538	rs7372966	3	49751536	T	C	0.474155	0.0018	0.0186	0.9227	0.276192	0.0255077	2.54189e-27	0.0065172	0.067347	0.922909	0.0691739	20
CDKL1	ENSG00000100490	14	50416461	rs10151271	14	50258368	A	T	0.717694	-0.002	0.0207	0.9215	0.235678	0.0282879	7.98919e-17	-0.00848615	0.0878376	0.923035	0.781126	20
KCTD12	ENSG00000178695	13	76886405	rs700371	13	76886232	A	G	0.683897	-0.002	0.0207	0.924	-0.186989	0.0296648	2.91186e-10	0.0106958	0.110715	0.923038	0.367562	15
C19orf45	ENSG00000198723	19	7492976	rs139801882	19	7501183	G	A	0.968191	-0.0081	0.0842	0.9237	0.667545	0.101229	4.26978e-11	-0.012134	0.126147	0.92337	0.652663	8
IQCB1	ENSG00000173226	3	121835079	rs1141528	3	121788384	A	T	0.874751	-0.0044	0.0459	0.9239	-1.05379	0.0332677	3.31749e-220	0.0041754	0.0435572	0.923632	0.659581	20
CUZD1	ENSG00000138161	10	122846175	rs2153669	10	122849767	T	C	0.423459	-0.0018	0.0188	0.9224	-0.456273	0.0246568	1.88181e-76	0.003945	0.0412039	0.923724	0.633687	20
LPCAT2	ENSG00000087253	16	55509072	rs12446205	16	55511695	G	A	0.459245	0.0018	0.0188	0.9255	-0.320671	0.027033	1.86021e-32	-0.00561322	0.0586289	0.923726	0.756711	20
CSNK1G3	ENSG00000151292	5	123512099	rs1895233	5	123589170	G	T	0.417495	-0.0018	0.0188	0.9237	-0.239474	0.0257909	1.61404e-20	0.00751648	0.0785096	0.923727	0.425899	20
C1orf159	ENSG00000131591	1	1116361	rs6687776	1	1095185	C	T	0.833996	0.0039	0.0409	0.9234	0.631996	0.0342434	4.66635e-76	0.00617093	0.0647165	0.924034	0.949676	20
PTGR2	ENSG00000140043	14	73851844	rs8020267	14	73852011	G	A	0.90159	-0.0032	0.0336	0.924	-0.986867	0.0436539	3.73209e-113	0.00324258	0.0340474	0.924126	0.0525183	20
GGCX	ENSG00000115486	2	85561547	rs35215812	2	85565261	A	G	0.44334	0.0018	0.0189	0.923	0.430131	0.0255367	1.16904e-63	0.00418477	0.0439408	0.924127	0.612519	20
TMTC4	ENSG00000125247	13	100675093	rs61313882	13	100849832	G	A	0.930417	-0.0033	0.0347	0.9248	0.303528	0.0476421	1.878e-10	-0.0108722	0.114335	0.924243	0.56961	15
MKKS	ENSG00000125863	20	10434222	rs6108535	20	10400713	C	T	0.910537	0.0028	0.0295	0.9257	0.437707	0.0509922	9.17893e-18	0.00639697	0.0674008	0.924387	0.565398	20
PHLDA2	ENSG00000181649	11	2929420	rs3764895	11	2924715	C	T	0.807157	0.0038	0.0402	0.9238	-0.322202	0.0329949	1.58798e-22	-0.0117938	0.124772	0.924694	0.879553	20
NUDT2	ENSG00000164978	9	34329506	rs10971957	9	34151465	T	C	0.590457	-0.0018	0.0191	0.9257	0.561552	0.0243115	4.82702e-118	-0.0032054	0.0340132	0.924918	0.997968	20
PROCR	ENSG00000101000	20	35172072	rs17406518	20	35211373	A	C	0.898608	-0.0029	0.0308	0.9258	0.307071	0.0419393	2.44667e-13	-0.00944406	0.100311	0.924991	0.0998668	20
LRTM2	ENSG00000166159	12	1820267	rs10735004	12	1838027	C	T	0.405567	0.0029	0.0309	0.9241	0.145545	0.0260125	2.20368e-08	0.0199251	0.212335	0.925238	0.315141	18
VPS13C	ENSG00000129003	15	62060473	rs8033347	15	61977931	C	T	0.975149	0.0088	0.0948	0.9263	0.635612	0.0835628	2.81836e-14	0.0138449	0.149159	0.926046	0.74714	17
ZNF880	ENSG00000221923	19	52369917	rs2059817	19	52379032	G	A	0.588469	0.0018	0.0194	0.926	-0.700364	0.0249832	6.36556e-173	-0.00257009	0.0277	0.926076	0.115854	20
NPHP4	ENSG00000131697	1	5992261	rs12118477	1	5934533	C	T	0.843936	0.0023	0.0248	0.927	0.558591	0.0335269	2.51782e-62	0.0041175	0.0443981	0.92611	0.806807	20
ABCA12	ENSG00000144452	2	215138626	rs34732883	2	214809647	C	T	0.335984	-0.0018	0.0195	0.9265	-0.515856	0.0265787	6.52815e-84	0.00348935	0.0378017	0.926454	0.483161	20
CBR3	ENSG00000159231	21	36137825	rs45598234	21	36137304	T	C	0.645129	0.0018	0.0196	0.9263	0.489832	0.0253631	4.19217e-83	0.00367473	0.0400142	0.926829	0.009949	20
PRDM5	ENSG00000138738	4	120922870	rs10033707	4	120787287	T	G	0.646123	0.0018	0.0196	0.9249	-0.219099	0.0286202	1.92711e-14	-0.00821546	0.0894637	0.926833	0.990367	20
TNFRSF10A	ENSG00000104689	8	23225102	rs11777697	8	23231471	C	G	0.460239	-0.0028	0.0306	0.9273	0.228248	0.0262023	3.01206e-18	-0.0122673	0.134072	0.927097	0.494496	20
GLO1	ENSG00000124767	6	38703145	rs1049346	6	38703061	G	A	0.508946	0.0017	0.0186	0.9256	0.274974	0.0254723	3.63461e-27	0.00618241	0.0676453	0.927179	0.381658	20
CLDN17	ENSG00000156282	21	30166805	rs2840208	21	30089992	A	G	0.951292	0.0043	0.0471	0.9269	-0.595883	0.0595835	1.51171e-23	-0.00721618	0.0790457	0.927261	0.580939	20
DPYSL4	ENSG00000151640	10	132186948	rs2637629	10	132202611	G	A	0.368787	0.0018	0.0198	0.927	0.35422	0.0265162	1.05531e-40	0.00508159	0.0558988	0.927566	0.308032	20
CTSS	ENSG00000163131	1	150765792	rs12758227	1	150872107	C	A	0.484095	0.0017	0.0187	0.9266	0.325607	0.0253079	7.01123e-38	0.00522102	0.0574327	0.927567	0.461147	20
HNF4G	ENSG00000164749	8	75407914	rs2977948	8	75569520	T	C	0.474155	0.0017	0.0187	0.9265	0.25768	0.0271248	2.10295e-21	0.00659734	0.072574	0.927568	0.996446	20
C15orf52	ENSG00000188549	15	40340967	rs73397306	15	40340397	G	T	0.944334	-0.0064	0.0707	0.928	0.354401	0.0596594	2.84328e-09	-0.0180587	0.199515	0.92788	0.220857	9
PTGDR	ENSG00000168229	14	52267698	rs28602642	14	52174949	G	A	0.704771	0.0019	0.021	0.9272	0.290709	0.0296267	9.95718e-23	0.00653575	0.0722403	0.927912	0.0986245	20
CYP4F12	ENSG00000186204	19	15673018	rs58918924	19	15638333	T	C	0.473161	0.0017	0.0189	0.9297	-0.540381	0.0256669	2.11954e-98	-0.00314593	0.0349756	0.92833	0.11755	20
CFI	ENSG00000205403	4	109802179	rs13117504	4	109737700	C	G	0.540755	-0.0028	0.0312	0.9293	-0.170381	0.0259679	5.33764e-11	0.0164338	0.183136	0.928498	0.976933	16
IL7	ENSG00000104432	8	78805292	rs6980663	8	78691589	C	G	0.285288	0.0019	0.0212	0.9269	-0.604469	0.0267171	2.47075e-113	-0.00314325	0.0350724	0.928588	0.876389	20
PLEKHG3	ENSG00000126822	14	64704102	rs2167765	14	64544443	C	G	0.681909	0.0018	0.0201	0.9302	-0.155427	0.0284207	4.53093e-08	-0.011581	0.129338	0.928653	0.262199	20
FBXO16	ENSG00000214050	8	28490278	rs62001909	8	28428607	C	G	0.979125	0.0098	0.1097	0.9285	-0.5122	0.086029	2.61987e-09	-0.0191332	0.214198	0.928824	0.161871	6
EIF3F	ENSG00000175390	11	7970251	rs7125891	11	7988760	T	G	0.245527	0.002	0.0224	0.9298	0.25823	0.0297109	3.58e-18	0.00774504	0.0867491	0.928859	0.862192	16
C9orf72	ENSG00000147894	9	27573866	rs1031153	9	27565938	C	T	0.722664	-0.0019	0.0213	0.9275	0.585282	0.0271994	1.05164e-102	-0.0032463	0.036393	0.928922	0.0514798	20
SLC5A12	ENSG00000148942	11	26723427	rs1134710	11	26667638	A	T	0.964215	-0.004	0.0449	0.9284	-0.518174	0.0669562	1.00202e-14	0.00771941	0.0866562	0.929018	0.981112	14
TRMT10A	ENSG00000145331	4	99564039	rs13129571	4	99550847	C	T	0.964215	-0.0043	0.0483	0.9291	0.493654	0.0712733	4.32294e-12	-0.00871056	0.09785	0.929066	0.734994	20
ITGA9	ENSG00000144668	3	37452115	rs7624304	3	37408988	A	G	0.629225	-0.0017	0.0191	0.931	-0.243669	0.0268098	1.00138e-19	0.00697669	0.0783889	0.929081	0.178858	20
G3BP2	ENSG00000138757	4	75724525	rs6841683	4	75658659	G	A	0.622266	-0.0017	0.0191	0.9292	0.197392	0.0265062	9.54868e-14	-0.00861232	0.0967689	0.929083	0.426215	20
AGPAT3	ENSG00000160216	21	43865223	rs7435	21	43984457	A	G	0.673956	-0.0018	0.0203	0.9289	-0.224696	0.0275227	3.24109e-16	0.00801083	0.0903497	0.929348	0.409293	20
CCDC74B	ENSG00000152076	2	130145134	rs7600048	2	130168975	C	T	0.653082	-0.0031	0.035	0.9305	0.352211	0.0261533	2.43942e-41	-0.00880153	0.0993743	0.929424	0.30705	20
TRPV2	ENSG00000187688	17	16417562	rs3813769	17	16415618	T	C	0.66998	0.0018	0.0204	0.9288	0.966251	0.0223451	0	0.00186287	0.0211126	0.92969	0.00217632	20
GDF7	ENSG00000143869	2	20667144	rs4971524	2	20692012	T	C	0.747515	0.0019	0.0216	0.9296	0.288552	0.0316353	7.42968e-20	0.00658461	0.0748601	0.929909	0.113865	20
GALNT12	ENSG00000119514	9	98807670	rs1137654	9	98808054	A	T	0.913519	-0.0046	0.0524	0.9305	0.390248	0.0491075	1.91391e-15	-0.0117874	0.134282	0.930051	0.896071	17
FBF1	ENSG00000188878	17	75941056	rs59867239	17	75935706	G	A	0.761431	-0.002	0.0228	0.9297	-0.413852	0.0304151	3.64873e-42	0.00483265	0.0550934	0.930101	0.504761	20
LINC00959	ENSG00000237489	10	130110830	rs662041	10	130073605	A	G	0.903579	-0.0027	0.0311	0.9305	-0.412295	0.0461852	4.37718e-19	0.00654871	0.075435	0.930821	0.362772	16
IFIT1B	ENSG00000204010	10	89378056	rs304413	10	89427986	G	C	0.762425	0.002	0.0231	0.9305	0.267457	0.0311482	8.95812e-18	0.00747784	0.0863735	0.931009	0.32461	20
MTOR	ENSG00000198793	1	11262551	rs2300094	1	11205987	T	C	0.696819	-0.0018	0.0208	0.9322	-0.30297	0.0296199	1.47638e-24	0.00594117	0.068656	0.931041	0.0106026	20
SCARF2	ENSG00000244486	22	20437826	rs9610946	22	20435628	G	A	0.590457	0.0027	0.0312	0.932	-0.150554	0.0268991	2.18093e-08	-0.0179337	0.207259	0.931047	0.62862	20
NUDT12	ENSG00000112874	5	103562789	rs35355522	5	103550622	A	G	0.836978	0.0022	0.0255	0.9326	0.612504	0.0335416	1.69164e-74	0.00359182	0.0416329	0.931249	0.225341	20
DAD1	ENSG00000129562	14	22589224	rs5742812	14	22572157	A	G	0.906561	-0.0028	0.0326	0.9321	-0.53842	0.0454179	2.0321e-32	0.0052004	0.0605491	0.931556	0.181801	20
CEP85L	ENSG00000111860	6	118710075	rs72968643	6	118946017	A	T	0.909543	-0.0055	0.0646	0.9318	-0.353711	0.0583143	1.31462e-09	0.0155494	0.182653	0.932157	0.660027	20
FANK1	ENSG00000203780	10	125896539	rs2176098	10	126019523	G	T	0.346918	0.0017	0.02	0.9327	0.407897	0.0281514	1.41373e-47	0.00416772	0.0490329	0.932263	0.280255	20
EXOSC8	ENSG00000120699	13	36998816	rs9547709	13	36974579	C	T	0.485089	-0.0016	0.0189	0.9332	0.178461	0.0261023	8.08686e-12	-0.00896554	0.105914	0.93254	0.314586	20
EMP2	ENSG00000213853	16	10580598	rs1548955	16	10663437	T	A	0.77336	-0.0019	0.0225	0.9336	0.382111	0.0318532	3.72887e-33	-0.00497238	0.0588849	0.932705	0.530772	20
BNIPL	ENSG00000163141	1	151036321	rs35550545	1	151027707	G	A	0.905567	-0.0026	0.0308	0.9331	-0.289496	0.0420192	5.59496e-12	0.00898113	0.1064	0.932731	0.546395	20
CDC42SE1	ENSG00000197622	1	151070325	rs35550545	1	151027707	G	A	0.905567	-0.0026	0.0308	0.9331	-0.256309	0.0420924	1.13476e-09	0.010144	0.120179	0.932732	0.513658	19
OR2A25	ENSG00000221933	7	144069811	rs12703575	7	144116080	G	A	0.833996	-0.002	0.0237	0.9341	-0.344643	0.0347639	3.62588e-23	0.00580311	0.0687694	0.93275	0.000756734	20
NPIPA2	ENSG00000254852	16	14748066	rs114697650	16	15396616	G	A	0.936382	0.0034	0.0403	0.9333	-0.558897	0.0536937	2.2558e-25	-0.00608341	0.0721087	0.932767	0.672815	20
RNF207	ENSG00000158286	1	6206119	rs846111	1	6219310	G	C	0.739563	-0.0028	0.0333	0.9325	0.192921	0.0290063	2.91108e-11	-0.0145137	0.172624	0.932995	0.773453	18
ZDHHC14	ENSG00000175048	6	157381133	rs9347274	6	157454462	A	G	0.650099	-0.0027	0.0322	0.9342	0.244923	0.0288532	2.09141e-17	-0.0110239	0.131476	0.933178	0.86587	20
KIAA1407	ENSG00000163617	3	114056594	rs115485368	3	114193366	A	T	0.975149	-0.0107	0.1287	0.9335	0.598826	0.10571	1.47196e-08	-0.0178683	0.214944	0.933748	0.12735	6
KL	ENSG00000133116	13	33016423	rs562020	13	33017932	A	G	0.345924	0.0026	0.0313	0.9343	0.244342	0.0284654	9.17893e-18	0.0106408	0.128105	0.933801	0.717001	20
SOS2	ENSG00000100485	14	50231578	rs10149742	14	50158066	A	G	0.908549	-0.0025	0.0302	0.9329	-0.287498	0.0408134	1.8653e-12	0.00869571	0.105051	0.93403	0.326108	16
PIRT	ENSG00000233670	17	10838087	rs12452673	17	10844681	G	C	0.683897	0.0017	0.0206	0.9358	0.305957	0.0290496	6.13829e-26	0.00555634	0.0673319	0.934232	0.233658	20
MICU3	ENSG00000155970	8	17027238	rs56021207	8	17098242	C	G	0.854871	0.0022	0.0267	0.9349	-0.372356	0.0373035	1.83113e-23	-0.00590833	0.071708	0.934333	0.277832	20
FUT7	ENSG00000180549	9	137031997	rs13301354	9	137030185	T	C	0.385686	0.0026	0.0316	0.9338	0.147596	0.0266823	3.17323e-08	0.0176157	0.214122	0.934432	0.599882	20
RSAD1	ENSG00000136444	17	50478860	rs7216311	17	50486926	G	A	0.782306	0.0019	0.0231	0.935	0.448507	0.031819	4.04195e-45	0.00423627	0.051505	0.934448	0.00187856	20
CYP2U1	ENSG00000155016	4	107931549	rs11721526	4	107935822	G	C	0.781312	0.0019	0.0231	0.9328	0.240016	0.0318331	4.70692e-14	0.00791616	0.0962495	0.934451	0.813006	17
PLEKHS1	ENSG00000148735	10	113751262	rs883060	10	113785460	T	G	0.61332	-0.0016	0.0195	0.9354	-0.726749	0.0252282	1.75324e-182	0.00220159	0.0268319	0.934606	0.97531	20
RPUSD3	ENSG00000156990	3	9844602	rs2290306	3	9843931	G	C	0.94334	-0.005	0.061	0.9352	0.949347	0.0490766	2.28117e-83	-0.00526678	0.0642553	0.934673	0.292686	20
OR7D2	ENSG00000188000	19	9178979	rs73494602	19	9153725	G	A	0.934394	0.0059	0.0722	0.9351	-1.43613	0.0497872	5.78485e-183	-0.00410826	0.0502741	0.934872	0.934316	20
ZNF317	ENSG00000130803	19	9140397	rs73494602	19	9153725	G	A	0.934394	0.0059	0.0722	0.9351	0.460494	0.0563875	3.17202e-16	0.0128123	0.156796	0.934875	0.862156	11
DCST2	ENSG00000163354	1	155033781	rs6682611	1	155025198	A	T	0.361829	-0.0016	0.0196	0.9343	-0.486632	0.0256359	2.38447e-80	0.00328791	0.0402772	0.934939	0.258651	20
EGLN1	ENSG00000135766	1	231422287	rs2790856	1	231456880	G	A	0.746521	0.0017	0.0209	0.9343	0.276292	0.0315553	2.02661e-18	0.00615291	0.0756478	0.935175	0.730034	20
RPS18	ENSG00000231500	6	33272075	rs17215231	6	33272092	C	T	0.925447	0.0048	0.0592	0.9358	0.75626	0.0468226	1.10653e-58	0.00634702	0.078281	0.935378	0.233543	20
SLC29A4	ENSG00000164638	7	5274369	rs10081393	7	5288883	A	C	0.926441	0.0045	0.0556	0.9362	0.414399	0.0446041	1.53422e-20	0.0108591	0.134175	0.935496	0.733413	20
CCDC152	ENSG00000198865	5	42756818	rs149423537	5	42754821	C	T	0.974155	0.0078	0.0966	0.9355	-0.867987	0.0810551	9.2754e-27	-0.00898631	0.111295	0.935646	0.711684	20
PDIK1L	ENSG00000175087	1	26111165	rs3008235	1	26081918	T	C	0.812127	0.002	0.0249	0.9353	0.246016	0.033509	2.1074e-13	0.00812954	0.101219	0.935986	0.814553	20
RPL36	ENSG00000130255	19	5674947	rs77127475	19	5698270	T	G	0.974155	-0.0053	0.066	0.9359	0.510232	0.0803389	2.1392e-10	-0.0103874	0.129363	0.936001	0.142858	20
LIPH	ENSG00000163898	3	185552588	rs16860081	3	185500487	C	A	0.536779	-0.0015	0.0187	0.9349	0.333333	0.0268505	2.18318e-35	-0.00450001	0.0561013	0.936068	0.0511628	20
SYNE2	ENSG00000054654	14	63852983	rs3818773	14	63911367	T	G	0.457256	-0.0015	0.0187	0.9376	0.159984	0.0273935	5.21382e-09	-0.00937596	0.116898	0.936073	0.53983	20
ANKDD1B	ENSG00000189045	5	75611182	rs6887314	5	75670537	G	T	0.822068	-0.002	0.025	0.9358	0.682473	0.0329656	3.28175e-95	-0.00293052	0.0366318	0.936238	0.328828	20
POC5	ENSG00000152359	5	75717448	rs6887314	5	75670537	G	T	0.822068	-0.002	0.025	0.9358	0.299827	0.0348337	7.47365e-18	-0.00667051	0.083385	0.93624	0.547005	20
IFT80	ENSG00000068885	3	160399637	rs7624902	3	160286238	A	G	0.473161	-0.0015	0.0188	0.9345	-0.287121	0.0254743	1.82485e-29	0.00522428	0.0654793	0.936408	0.751562	20
NDUFAF5	ENSG00000101247	20	13785007	rs6033819	20	13765258	A	G	0.337972	0.0016	0.0201	0.9358	-0.288493	0.026492	1.28923e-27	-0.00554607	0.0696744	0.936555	0.0227828	20
SBSPON	ENSG00000164764	8	73124088	rs2306492	8	73039667	G	A	0.658052	-0.0016	0.0201	0.9384	-0.169972	0.0295336	8.65394e-09	0.00941334	0.118266	0.93656	0.675734	15
ADAD2	ENSG00000140955	16	84191138	rs3803642	16	84174538	C	G	0.54672	-0.0015	0.0189	0.9347	0.451485	0.0248284	6.88527e-74	-0.00332237	0.0418623	0.936743	0.196948	20
ZNF202	ENSG00000166261	11	123741675	rs4935842	11	123733214	C	T	0.575547	0.0015	0.0189	0.9379	-0.374355	0.0267771	2.05331e-44	-0.00400689	0.0504877	0.936743	0.415409	20
CYP17A1	ENSG00000148795	10	102837472	rs284857	10	102814306	A	G	0.594433	0.0015	0.0189	0.9364	-0.317971	0.0256391	2.55518e-35	-0.00471741	0.0594406	0.936743	0.481081	20
MTHFD2	ENSG00000065911	2	74198610	rs6546894	2	74213339	G	C	0.524851	0.0015	0.0189	0.935	0.181184	0.0276406	5.56419e-11	0.00827888	0.104321	0.936747	0.740693	19
CCDC53	ENSG00000120860	12	102062149	rs11111164	12	102098780	C	T	0.784294	0.0018	0.0227	0.9371	0.390531	0.0309685	1.84583e-36	0.00460911	0.0581272	0.936799	0.622585	20
ZNF461	ENSG00000197808	19	36666853	rs17238977	19	36513835	T	A	0.762425	-0.0018	0.0227	0.9384	0.226327	0.0309528	2.63195e-13	-0.00795309	0.100303	0.936802	0.049762	20
PARN	ENSG00000140694	16	14632728	rs56241312	16	14666670	G	A	0.982107	0.0098	0.1236	0.9365	0.525831	0.0917873	1.01144e-08	0.0186372	0.235079	0.93681	0.762151	4
DTX2	ENSG00000091073	7	76461676	rs2527936	7	76625715	A	G	0.651093	-0.0026	0.0329	0.9382	-0.344538	0.0279354	5.98665e-35	0.00754633	0.0954921	0.937012	0.960338	20
RPS3	ENSG00000149273	11	75399518	rs12798081	11	75415306	G	A	0.934394	-0.0047	0.0597	0.9368	0.53751	0.0513852	1.313e-25	-0.00874403	0.111071	0.937252	0.68767	8
GABRA2	ENSG00000151834	4	46475230	rs279829	4	46333638	A	C	0.77336	-0.0017	0.0216	0.9364	-0.21653	0.0302391	8.03248e-13	0.0078511	0.0997611	0.937272	0.00118838	20
OR6A2	ENSG00000184933	11	6799689	rs2638092	11	6940515	G	A	0.77833	-0.0018	0.0229	0.9385	0.262684	0.0330038	1.73155e-15	-0.00685235	0.0871814	0.937352	0.399982	17
AMY2A	ENSG00000243480	1	103616811	rs142370265	1	103485310	C	T	0.974155	0.0067	0.0859	0.9379	0.65231	0.0762543	1.18483e-17	0.0102712	0.131691	0.937832	0.0471063	20
TMEM163	ENSG00000152128	2	134719000	rs6716446	2	134969618	A	G	0.681909	-0.0029	0.0372	0.9382	0.301222	0.0277957	2.29887e-27	-0.00962746	0.1235	0.937864	0.68362	20
VWA7	ENSG00000204396	6	31777328	rs139938004	6	31802357	G	A	0.971173	0.0059	0.0761	0.9382	0.710183	0.0665614	1.41233e-26	0.00830772	0.107158	0.938204	0.497303	20
OGFRL1	ENSG00000119900	6	71288811	rs6935796	6	71288459	A	C	0.855865	-0.002	0.0258	0.9396	0.237344	0.0357274	3.06944e-11	-0.00842658	0.10871	0.938215	0.38911	20
ARSI	ENSG00000183876	5	150339307	rs10039050	5	150339295	A	C	0.872763	0.002	0.026	0.938	-0.347824	0.0371877	8.50355e-21	-0.00575003	0.0747529	0.938687	0.967343	20
CYBA	ENSG00000051523	16	88651054	rs35601559	16	88649934	G	A	0.72664	0.0026	0.0339	0.9396	0.168091	0.0283134	2.90639e-09	0.0154678	0.201694	0.93887	0.570179	13
PEX11A	ENSG00000166821	15	89690783	rs1971840	15	89684915	C	G	0.382704	0.0015	0.0196	0.9399	-0.210739	0.0283381	1.0331e-13	-0.00711781	0.093011	0.939	0.0968496	20
CCNT2	ENSG00000082258	2	134918235	rs1823118	2	134936784	G	C	0.670974	-0.0028	0.0366	0.9381	-0.421401	0.0278384	9.17705e-52	0.0066445	0.0868543	0.93902	0.63703	20
SERTAD4	ENSG00000082497	1	210232973	rs12739243	1	210128698	T	C	0.737575	-0.0017	0.0223	0.9386	0.183776	0.0327051	1.91844e-08	-0.00925037	0.121354	0.939239	0.0979797	20
LCN8	ENSG00000204001	9	136758543	rs10747035	9	136759012	G	T	0.648111	0.0015	0.0197	0.941	-0.488163	0.0262733	4.64771e-77	-0.00307275	0.0403557	0.939307	0.00974702	20
MEDAG	ENSG00000102802	13	30906271	rs71436423	13	30906583	G	A	0.873757	-0.0021	0.0276	0.938	-0.351788	0.0384518	5.75694e-20	0.00596951	0.0784592	0.939352	0.11093	20
C3orf30	ENSG00000163424	3	119146151	rs144389482	3	119220880	G	A	0.967197	0.0036	0.0474	0.9395	-0.984716	0.0624305	4.77278e-56	-0.00365587	0.0481362	0.93946	0.547722	20
ZSCAN1	ENSG00000152467	19	58034025	rs71333247	19	58048215	G	T	0.824056	-0.003	0.0395	0.9387	-0.198625	0.0315008	2.87451e-10	0.0151038	0.198882	0.939464	0.928453	14
SPTLC2	ENSG00000100596	14	77616773	rs111947468	14	77540138	G	A	0.941352	-0.0032	0.0422	0.94	-0.366208	0.0585914	4.09927e-10	0.00873821	0.115244	0.939559	0.217012	12
MYNN	ENSG00000085274	3	169772831	rs9866116	3	169776839	A	G	0.733598	0.0016	0.0211	0.9379	-0.181725	0.0308826	3.99501e-09	-0.00880449	0.116119	0.93956	0.68626	20
LEFTY2	ENSG00000143768	1	225941383	rs79763765	1	225849214	C	T	0.950298	-0.0036	0.0477	0.9399	-0.737105	0.0633165	2.5322e-31	0.00488397	0.064714	0.939841	0.0778761	20
TIMM10	ENSG00000134809	11	57530803	rs2848626	11	57516515	C	T	0.208748	-0.0017	0.0226	0.9406	0.580699	0.0294076	8.5803e-87	-0.00292751	0.0389189	0.940039	0.140983	20
SLC43A1	ENSG00000149150	11	57515780	rs2848626	11	57516515	C	T	0.208748	-0.0017	0.0226	0.9406	0.442234	0.0302076	1.56528e-48	-0.00384412	0.0511049	0.94004	0.17879	20
ST3GAL5	ENSG00000115525	2	85905199	rs1878899	2	85903596	A	G	0.408549	-0.0023	0.0307	0.9393	-0.196872	0.0264684	1.02221e-13	0.0116827	0.155947	0.940283	0.18294	20
DBI	ENSG00000155368	2	119366921	rs935394	2	119350654	A	C	0.769384	-0.0017	0.0227	0.9386	-0.179439	0.0328126	4.53604e-08	0.00947398	0.126517	0.940308	0.567285	7
PELI2	ENSG00000139946	14	56117991	rs241561	14	56084434	C	T	0.445328	-0.0014	0.0187	0.9417	0.345652	0.0268856	7.91794e-38	-0.00405032	0.0541017	0.940322	0.882479	20
LIG1	ENSG00000105486	19	48170603	rs274893	19	48134328	G	T	0.507952	-0.0014	0.0187	0.942	-0.266277	0.0255147	1.69459e-25	0.00525769	0.0702296	0.940323	0.144246	20
ZNF724P	ENSG00000196081	19	23250390	rs518603	19	23257989	C	T	0.405567	-0.0025	0.0334	0.9415	-0.178883	0.0265122	1.50725e-11	0.0139756	0.186726	0.940338	0.271744	20
NAPEPLD	ENSG00000161048	7	103149560	rs76547519	7	102997989	C	A	0.964215	0.0041	0.055	0.9402	0.520115	0.0923566	1.78545e-08	0.00788287	0.105755	0.940582	0.628681	20
CDKN2B	ENSG00000147883	9	22009305	rs6475604	9	22052735	T	C	0.420477	0.0023	0.031	0.9407	-0.324755	0.0274193	2.31161e-32	-0.00708227	0.0954585	0.940858	0.702805	20
ZNHIT6	ENSG00000117174	1	85708433	rs380654	1	85798342	C	G	0.599404	-0.0014	0.0189	0.9397	0.293501	0.0278782	6.41839e-26	-0.00477	0.0643966	0.940953	0.491604	20
LYRM2	ENSG00000083099	6	89638749	rs11754617	6	89676361	T	C	0.792247	-0.0017	0.023	0.9399	-0.532542	0.0304843	2.45055e-68	0.00319224	0.0431894	0.94108	0.0940252	20
SLC25A30	ENSG00000174032	13	45411938	rs61953472	13	45453204	C	T	0.640159	0.0023	0.0312	0.9409	-0.182358	0.0282707	1.11555e-10	-0.0126126	0.171104	0.941239	0.723059	20
MLST8	ENSG00000167965	16	2204248	rs26872	16	2197643	C	T	0.599404	0.0014	0.019	0.9411	-0.270698	0.0260051	2.24634e-25	-0.00517182	0.0701908	0.941263	0.211383	20
SPATA6	ENSG00000132122	1	48472208	rs949546	1	48341252	A	C	0.425447	0.0014	0.019	0.941	-0.202662	0.0275117	1.75297e-13	-0.00690804	0.0937566	0.941265	0.751919	20
DAP	ENSG00000112977	5	10761272	rs11740244	5	10760897	G	C	0.709742	0.0026	0.0353	0.942	-0.377867	0.0321846	7.8924e-32	-0.00688073	0.093421	0.941287	0.310636	20
OR51E2	ENSG00000167332	11	4697854	rs4910669	11	4734381	T	G	0.860835	0.0021	0.0286	0.9416	-0.94458	0.0359064	1.60578e-152	-0.00222321	0.0302781	0.941467	0.2557	20
VNN3	ENSG00000093134	6	132734765	rs12526754	6	132739056	T	A	0.607356	0.0014	0.0191	0.9409	0.208441	0.0277544	5.9037e-14	0.00671652	0.0916368	0.941571	0.0227849	16
ATP9A	ENSG00000054793	20	51768390	rs6512745	20	51765786	C	G	0.535785	-0.0014	0.0191	0.9421	0.192929	0.027341	1.70872e-12	-0.00725656	0.0990056	0.941572	0.367366	20
C1orf174	ENSG00000198912	1	3900272	rs41307043	1	3885454	T	C	0.83996	-0.0031	0.0423	0.9425	-0.542304	0.0352512	2.09592e-53	0.00571635	0.0780014	0.941579	0.818302	20
CCDC102B	ENSG00000150636	18	68715209	rs7230639	18	68861856	T	G	0.597416	0.0014	0.0193	0.9423	0.195524	0.0282328	4.34746e-12	0.00716026	0.0987147	0.942176	0.584286	20
ODF2	ENSG00000136811	9	128455186	rs10988016	9	128529049	G	A	0.753479	0.0017	0.0235	0.9429	-0.319222	0.0318954	1.39998e-23	-0.00532545	0.0736184	0.942333	0.0471445	20
CDC26	ENSG00000176386	9	113273438	rs9299214	9	113273416	A	G	0.663022	0.0014	0.0195	0.9444	0.462922	0.0257999	5.46308e-72	0.00302427	0.042124	0.942766	0.805674	20
C6orf163	ENSG00000203872	6	87344813	rs9353480	6	87358898	G	A	0.884692	0.0021	0.0293	0.9441	0.2353	0.0419759	2.07535e-08	0.00892477	0.124532	0.942867	0.169511	20
FAM118A	ENSG00000100376	22	45308968	rs5765271	22	45350945	T	G	0.134195	-0.002	0.028	0.9421	1.3484	0.0307628	0	-0.00148324	0.0207654	0.943057	0.34528	20
NDUFAF2	ENSG00000164182	5	60945205	rs10064187	5	60914304	T	G	0.617296	-0.0014	0.0196	0.9418	-0.21086	0.0267541	3.23734e-15	0.00663949	0.0929567	0.943059	0.314489	20
AC006547.14	ENSG00000234409	22	20151055	rs595224	22	20154469	C	G	0.317097	0.0023	0.0324	0.9424	0.214356	0.0274569	5.85653e-15	0.0107298	0.151157	0.94341	0.42276	20
SH3TC1	ENSG00000125089	4	8182072	rs1123032	4	8216492	G	A	0.66501	-0.0026	0.0367	0.9429	-0.225944	0.0280969	8.86729e-16	0.0115073	0.162436	0.943524	0.187966	20
LINC00675	ENSG00000263429	17	10804099	rs6503329	17	10852432	G	A	0.690855	0.0023	0.0325	0.9439	0.180016	0.0292557	7.59347e-10	0.0127766	0.180551	0.943585	0.232204	20
IKBKE	ENSG00000263528	1	206470476	rs2297549	1	206470431	A	G	0.753479	-0.0025	0.0355	0.9431	0.636543	0.0284334	5.24541e-111	-0.00392746	0.0557702	0.943858	0.0429708	20
XRN1	ENSG00000114127	3	142448062	rs9813698	3	142414302	A	C	0.9334	0.0044	0.0626	0.9439	-0.342138	0.0522572	5.86257e-11	-0.0128603	0.182978	0.943968	0.477525	15
RASIP1	ENSG00000105538	19	48740610	rs838133	19	48756272	A	G	0.425447	0.0025	0.0357	0.9449	0.178963	0.0275006	7.63609e-11	0.0139694	0.199494	0.944175	0.333134	20
SLC15A3	ENSG00000110446	11	60952530	rs3763839	11	60952133	C	G	0.803181	-0.0028	0.0401	0.9434	-0.201425	0.0332331	1.35279e-09	0.0139009	0.199094	0.944336	0.748435	7
DTX4	ENSG00000110042	11	59171430	rs12275799	11	59191375	T	C	0.978131	-0.0092	0.133	0.9447	-0.706396	0.109784	1.23962e-10	0.0130239	0.18829	0.944855	NA	NA
GHR	ENSG00000112964	5	42423439	rs722677	5	42748187	A	G	0.576541	0.0013	0.0188	0.945	0.300598	0.0254774	3.96857e-32	0.00432471	0.0625431	0.944872	0.0659989	20
ZNF18	ENSG00000154957	17	11997475	rs17613212	17	11983547	C	T	0.513917	-0.0013	0.0188	0.9444	0.151537	0.0273977	3.1841e-08	-0.00857877	0.124072	0.944875	0.500611	20
SMIM2	ENSG00000139656	13	44161257	rs7981575	13	44136811	C	T	0.853877	-0.0019	0.0275	0.9451	-0.282893	0.0402329	2.04471e-12	0.00671631	0.0972145	0.94492	0.251196	15
C4orf32	ENSG00000174749	4	112145454	rs4541590	4	112171384	T	C	0.562624	0.0013	0.0189	0.9447	0.18474	0.0277955	3.00349e-11	0.00703693	0.102312	0.945165	0.214971	20
CAST	ENSG00000153113	5	96525267	rs10075736	5	96654353	C	T	0.849901	-0.0018	0.0262	0.9443	-0.643698	0.0340869	1.54433e-79	0.00279634	0.0407026	0.945227	0.204844	20
GPR155	ENSG00000163328	2	174487094	rs72910819	2	174461530	G	T	0.755467	-0.0025	0.0364	0.9441	-0.211623	0.0303769	3.24692e-12	0.0118134	0.172012	0.945246	0.719627	20
DNAH1	ENSG00000114841	3	52316319	rs56357549	3	52340500	T	G	0.836978	0.0017	0.0248	0.9445	0.339515	0.0334643	3.46642e-24	0.00500714	0.073047	0.94535	0.0589994	20
ZNF480	ENSG00000198464	19	52297169	rs10417958	19	52289950	G	A	0.869781	-0.002	0.0292	0.9456	-0.284381	0.0413272	5.93504e-12	0.00703283	0.102684	0.945396	0.00496171	20
RBM28	ENSG00000106344	7	128343908	rs12532999	7	128299740	C	T	0.62326	-0.0013	0.0191	0.947	0.150181	0.0263097	1.14177e-08	-0.00865622	0.127189	0.945739	0.466615	18
FRAT1	ENSG00000165879	10	97319271	rs1572437	10	97269521	A	G	0.345924	0.0021	0.0309	0.9462	-0.230929	0.0263419	1.84143e-18	-0.00909369	0.133811	0.945818	0.0337203	20
NPEPL1	ENSG00000215440	20	58689131	rs6026456	20	58703188	C	T	0.757455	-0.0015	0.0221	0.9472	0.394109	0.0297886	5.87315e-40	-0.00380605	0.0560765	0.945887	0.46261	20
EPS15L1	ENSG00000127527	19	16472085	rs7252649	19	16471974	G	T	0.324056	-0.0014	0.0207	0.947	0.208253	0.0285076	2.76855e-13	-0.00672258	0.0994024	0.94608	0.0427866	20
RP5-1097F14.3	ENSG00000235710	1	231187627	rs79152945	1	231194336	G	A	0.944334	-0.0047	0.0697	0.9461	-0.405771	0.0668199	1.25856e-09	0.0115829	0.171783	0.946241	0.541965	11
FAM171A1	ENSG00000148468	10	15371289	rs112424560	10	15394792	T	C	0.695825	0.0014	0.0208	0.9475	-0.207328	0.0301463	6.09547e-12	-0.00675259	0.100329	0.946339	0.203926	20
FIGN	ENSG00000182263	2	163736012	rs11674003	2	163614686	G	A	0.819085	-0.0027	0.0402	0.9472	-0.282355	0.0348388	5.29194e-16	0.00956243	0.142379	0.946453	0.532049	7
SLX4IP	ENSG00000149346	20	10435305	rs225145	20	10472484	A	C	0.0944334	0.0021	0.0313	0.946	0.279207	0.0445775	3.76672e-10	0.00752131	0.11211	0.946511	0.686308	11
FRRS1L	ENSG00000260230	9	109167295	rs1043991	9	109130719	T	C	0.61829	0.0013	0.0194	0.945	-0.22888	0.0265362	6.39806e-18	-0.00567983	0.0847631	0.946575	0.566582	20
SENP8	ENSG00000166192	15	72114258	rs8023703	15	72211718	A	G	0.777336	0.0015	0.0224	0.9458	0.343063	0.0306772	4.93912e-29	0.00437237	0.0652952	0.946611	0.743461	20
TANGO2	ENSG00000183597	22	20017014	rs3788322	22	20018517	C	T	0.634195	-0.0013	0.0195	0.9461	0.174822	0.0267223	6.06205e-11	-0.00743612	0.111548	0.94685	0.912067	16
ZNF709	ENSG00000242852	19	12513854	rs10153481	19	12514637	G	A	0.799205	-0.0027	0.0406	0.9473	0.360725	0.0344137	1.0451e-25	-0.00748493	0.112554	0.946979	0.430381	16
FGL2	ENSG00000127951	7	77199848	rs17804328	7	77239542	G	A	0.836978	-0.0017	0.0256	0.9473	0.493214	0.0370009	1.55312e-40	-0.00344678	0.0519051	0.947055	0.0580023	20
ADC	ENSG00000142920	1	33081104	rs1871322	1	33082167	T	C	0.695825	-0.0014	0.0211	0.9485	-0.287665	0.0287711	1.54878e-23	0.00486677	0.0733507	0.9471	0.238681	20
LRRC8C	ENSG00000171488	1	89633072	rs6694039	1	89757514	C	T	0.682903	0.0013	0.0196	0.9469	-0.234769	0.0283785	1.30849e-16	-0.00553735	0.0834889	0.94712	0.771261	20
CABP5	ENSG00000105507	19	48044079	rs10410302	19	48047611	C	T	0.684891	-0.0021	0.0317	0.9479	-0.198851	0.0273937	3.89961e-13	0.0105607	0.159423	0.947184	0.957981	18
CHRNB4	ENSG00000117971	15	78727754	rs34694149	15	78673575	C	T	0.663022	0.0013	0.0197	0.9465	0.173157	0.028897	2.07021e-09	0.00750765	0.113777	0.947389	0.538169	20
WDR31	ENSG00000148225	9	113340298	rs35772163	9	113331557	C	G	0.922465	0.0024	0.0364	0.9473	0.602107	0.0474683	7.21646e-37	0.00398601	0.0604552	0.947431	0.714371	20
TMEM132A	ENSG00000006118	11	60924463	rs7946001	11	60777032	A	G	0.348907	-0.0022	0.0334	0.9473	-0.180819	0.0271647	2.80616e-11	0.0121668	0.184724	0.947485	0.939754	14
42248	ENSG00000183291	1	86914424	rs523679	1	86902412	C	T	0.790258	0.0015	0.0228	0.9458	-0.444887	0.0303557	1.23691e-48	-0.00337165	0.0512495	0.947546	0.559628	20
FAM213A	ENSG00000122378	10	80407829	rs6585989	10	80415005	G	A	0.754473	0.0014	0.0213	0.9457	0.201249	0.0291487	5.0487e-12	0.00695657	0.105844	0.947597	0.779014	20
ZNF554	ENSG00000172006	19	2819868	rs7359886	19	2823430	A	G	0.262425	-0.0024	0.0367	0.9474	0.477452	0.0298616	1.52951e-57	-0.00502669	0.0768671	0.94786	0.817069	20
CLMP	ENSG00000166250	11	123195248	rs61904440	11	123195324	T	G	0.894632	0.0034	0.0525	0.948	-0.257314	0.043233	2.65209e-09	-0.0132134	0.204043	0.948367	0.157937	6
PPP1R1B	ENSG00000131771	17	39626740	rs72827147	17	39584659	T	G	0.932406	-0.0052	0.0808	0.9491	0.394909	0.0650977	1.30809e-09	-0.0131676	0.204616	0.948689	0.612271	10
C1orf198	ENSG00000119280	1	230869589	rs1316445	1	230750649	A	G	0.848907	-0.0018	0.028	0.9496	0.247127	0.0411617	1.92752e-09	-0.00728371	0.113309	0.948746	0.848187	20
THEGL	ENSG00000249693	4	56530606	rs10013766	4	56534545	A	G	0.835984	0.0016	0.0249	0.949	-0.619024	0.0340336	6.35435e-74	-0.00258471	0.0402248	0.948766	0.0883086	20
ZNF583	ENSG00000198440	19	56404014	rs4801316	19	56394650	A	G	0.230616	0.0023	0.0358	0.9481	-0.182213	0.0316254	8.33204e-09	-0.0126226	0.196485	0.948778	0.943825	20
CPM	ENSG00000135678	12	68971570	rs11177430	12	68977778	C	T	0.831014	-0.0016	0.025	0.9505	0.440807	0.0351734	4.96375e-36	-0.00362971	0.0567149	0.948971	0.307714	20
CA8	ENSG00000178538	8	60281400	rs16925975	8	60287745	T	C	0.89165	-0.0019	0.0297	0.9492	0.471566	0.0426085	1.80563e-28	-0.00402913	0.0629827	0.948993	0.964899	20
NPIPA7	ENSG00000233024	16	18374952	rs6498781	16	18594495	C	T	0.7833	0.0037	0.0579	0.9487	0.625751	0.0307667	5.85797e-92	0.00591289	0.0925292	0.949048	0.521817	14
MTMR12	ENSG00000150712	5	32312987	rs78066145	5	32220688	G	A	0.99006	-0.0084	0.1318	0.9494	-0.617506	0.104485	3.42107e-09	0.0136031	0.213452	0.949186	0.64559	10
HBQ1	ENSG00000086506	16	180459	rs28673162	16	184053	A	G	0.468191	-0.0012	0.0189	0.949	-0.296036	0.0254047	2.22041e-31	0.00405356	0.0638445	0.949375	0.353873	20
RABIF	ENSG00000183155	1	202889149	rs12094889	1	202873205	C	T	0.590457	0.0012	0.0189	0.9493	0.16808	0.0260734	1.14538e-10	0.00713947	0.112452	0.949377	0.34314	13
KANK3	ENSG00000186994	19	8343262	rs2972578	19	8331629	A	G	0.811133	-0.0024	0.0379	0.95	-0.292098	0.0310551	5.1636e-21	0.00821642	0.129754	0.949509	0.329244	20
FAM26F	ENSG00000188820	6	116461370	rs117361304	6	116462456	T	G	0.908549	0.0021	0.0334	0.9501	0.912107	0.0481399	4.67485e-80	0.00230236	0.0366187	0.949867	0.873135	20
TNFRSF13C	ENSG00000159958	22	41926818	rs3752592	22	41946761	T	G	0.119284	0.0018	0.0288	0.9506	0.558225	0.0376528	1.00084e-49	0.0032245	0.0515925	0.950165	0.498911	20
ARL1	ENSG00000120805	12	101407772	rs12817883	12	101420703	A	C	0.884692	0.003	0.0481	0.9498	-0.438796	0.0427093	9.22961e-25	-0.0068369	0.10962	0.950269	0.232299	20
SLC38A8	ENSG00000166558	16	84042636	rs9928085	16	84041373	C	T	0.771372	-0.0022	0.0353	0.9495	0.831367	0.0262023	6.22989e-221	-0.00264624	0.0424603	0.950306	0.0297467	20
FAM200B	ENSG00000237765	4	15681680	rs28402170	4	15697727	C	T	0.714712	0.0013	0.0209	0.9501	0.643902	0.0263256	4.01701e-132	0.00201894	0.0324584	0.950403	0.0433954	20
MAN2C1	ENSG00000140400	15	75368154	rs4451914	15	75447483	C	T	0.713718	-0.0021	0.0339	0.9503	-0.420745	0.0281423	1.54351e-50	0.00499115	0.0805721	0.950605	0.0380258	20
LAIR2	ENSG00000167618	19	54497879	rs73070113	19	54502956	A	T	0.860835	-0.0029	0.047	0.9516	0.487773	0.0407571	5.23998e-33	-0.00594539	0.0963576	0.950801	0.579206	11
RBMXL1	ENSG00000213516	1	88992960	rs6428489	1	88992247	G	C	0.437376	-0.0019	0.0309	0.9519	-0.194212	0.0275189	1.69647e-12	0.00978314	0.159111	0.950972	0.269358	20
MPHOSPH9	ENSG00000051825	12	123244014	rs117107860	12	123232897	C	T	0.956262	-0.0044	0.0717	0.9515	-0.42093	0.0661569	1.98367e-10	0.010453	0.170345	0.951069	0.194114	18
AP1S3	ENSG00000152056	2	223838027	rs55944411	2	223776179	T	C	0.95328	0.0028	0.0457	0.9518	-0.64104	0.0652857	9.32633e-23	-0.0043679	0.0712918	0.951146	0.588103	20
NOC3L	ENSG00000173145	10	94362959	rs10882436	10	94349043	T	C	0.729622	0.0021	0.0344	0.9513	-0.501244	0.0296436	3.86211e-64	-0.00418958	0.0686298	0.951322	0.162869	20
C2orf73	ENSG00000177994	2	54330034	rs10196726	2	54341150	G	A	0.746521	0.0013	0.0213	0.9514	0.220379	0.031517	2.70222e-12	0.00589892	0.0966552	0.951335	0.40915	20
DFNB31	ENSG00000095397	9	114505473	rs10817612	9	114440211	C	A	0.734592	-0.0013	0.0214	0.9506	0.341308	0.0293467	2.89422e-31	-0.00380887	0.0627008	0.951561	0.82398	20
PDLIM2	ENSG00000120913	8	22578279	rs56036787	8	22587525	C	T	0.892644	0.0031	0.0511	0.951	0.654958	0.042782	6.63758e-53	0.00473313	0.0780208	0.951626	0.546428	20
SGMS2	ENSG00000164023	4	107824563	rs28499367	4	107947255	A	G	0.779324	0.0014	0.0231	0.9531	-0.218464	0.0318796	7.24184e-12	-0.00640836	0.105742	0.951675	0.748464	14
CDKN2D	ENSG00000129355	19	10569059	rs10415923	19	10523232	T	A	0.657058	-0.002	0.0333	0.9533	0.183217	0.0274993	2.69025e-11	-0.010916	0.181759	0.95211	0.79362	20
SPSB4	ENSG00000175093	3	141051347	rs6780365	3	141093347	G	C	0.859841	0.0016	0.0267	0.9511	-0.286478	0.0378579	3.81354e-14	-0.00558507	0.0932038	0.952217	0.269349	20
NINJ1	ENSG00000131669	9	93134251	rs7033638	9	93121503	T	C	0.812127	-0.0023	0.0386	0.9518	0.297517	0.0322616	2.91611e-20	-0.00773066	0.129743	0.952487	0.506485	20
TNFRSF11A	ENSG00000141655	18	62325287	rs4355029	18	62327139	G	C	0.720676	-0.002	0.0336	0.9521	0.419624	0.028343	1.35583e-49	-0.00476618	0.0800724	0.952535	0.480855	20
OR10A5	ENSG00000166363	11	6845652	rs17191140	11	6923052	A	G	0.201789	-0.0014	0.0237	0.9527	-0.264239	0.0428652	7.07509e-10	0.00529824	0.0896958	0.952897	0.707495	10
PGD	ENSG00000142657	1	10398592	rs2027330	1	10215534	T	C	0.481113	0.0011	0.0187	0.9524	0.19889	0.0257656	1.17062e-14	0.0055307	0.0940246	0.953094	0.0942343	20
SCRG1	ENSG00000164106	4	173406380	rs9996723	4	173410236	G	C	0.552684	0.0011	0.0188	0.9535	-0.67324	0.0244397	4.81165e-167	-0.00163389	0.0279247	0.953342	0.184946	20
FAM20B	ENSG00000116199	1	179025804	rs6678090	1	179062948	G	A	0.442346	0.0011	0.0188	0.9518	0.356486	0.0252508	2.95057e-45	0.00308568	0.0527375	0.953342	0.342534	20
CAMKK2	ENSG00000110931	12	121298308	rs2686341	12	121246483	C	T	0.545726	0.0011	0.0188	0.9527	0.211945	0.0257158	1.69638e-16	0.00519004	0.0887047	0.953343	0.501432	20
EN2	ENSG00000164778	7	155458129	rs73163344	7	155461547	C	T	0.921471	0.0036	0.0616	0.9539	-0.304468	0.0497545	9.39284e-10	-0.0118239	0.202329	0.953399	0.0474776	10
AMPH	ENSG00000078053	7	38631420	rs4723752	7	38431594	G	T	0.806163	0.0023	0.0394	0.9526	-0.201917	0.0354465	1.22364e-08	-0.0113908	0.195139	0.953452	0.727434	20
FMO2	ENSG00000094963	1	171185249	rs2205727	1	171238156	G	A	0.385686	0.0011	0.0189	0.955	-0.508455	0.0259191	1.10696e-85	-0.00216342	0.0371716	0.953589	0.712557	20
ENDOV	ENSG00000173818	17	80415169	rs111301615	17	80401706	A	G	0.964215	0.0028	0.0482	0.9532	0.551361	0.0696972	2.55739e-15	0.00507835	0.0874224	0.953677	0.496977	20
CSF1R	ENSG00000182578	5	150113372	rs216140	5	150063735	T	C	0.722664	-0.0012	0.0207	0.9539	-0.170572	0.0286849	2.74104e-09	0.00703515	0.121362	0.953774	0.47593	20
EME1	ENSG00000154920	17	50373220	rs1468317	17	50384878	C	T	0.87674	-0.0017	0.0294	0.9537	-0.745869	0.0384128	5.52205e-84	0.00227922	0.0394173	0.95389	0.126804	20
STK32A	ENSG00000169302	5	147235026	rs34183645	5	147267064	G	T	0.884692	-0.0017	0.0294	0.9547	0.39642	0.0404906	1.23804e-22	-0.00428839	0.0741651	0.95389	0.242234	14
DARC	ENSG00000213088	1	159203314	rs3027008	1	159203749	C	T	0.822068	-0.0014	0.0243	0.9535	-0.206359	0.0328881	3.50533e-10	0.00678428	0.117761	0.954059	0.958207	16
SLC35A3	ENSG00000117620	1	99969865	rs12127209	1	100097399	T	C	0.919483	-0.0019	0.033	0.9529	0.379552	0.044823	2.50072e-17	-0.0050059	0.0869465	0.954088	0.995043	20
CDRT15	ENSG00000223510	17	14236862	rs6502327	17	14042870	T	C	0.373757	-0.0011	0.0192	0.9522	-0.546417	0.02578	1.053e-99	0.00201311	0.0351381	0.954313	0.73281	20
PRCD	ENSG00000214140	17	76538064	rs895157	17	76544835	A	C	0.811133	-0.0014	0.0246	0.9544	-0.17929	0.0325236	3.53571e-08	0.0078086	0.137215	0.954619	0.507319	17
FBN2	ENSG00000138829	5	128659185	rs11955937	5	128543092	T	C	0.915507	-0.0019	0.0334	0.9551	-0.923232	0.0467715	9.93376e-87	0.00205799	0.0361774	0.954636	0.350812	20
CHURC1	ENSG00000258289	14	64914361	rs7160518	14	64911980	G	T	0.813121	-0.0013	0.023	0.9538	-0.977492	0.0267703	6.63675e-292	0.00132993	0.0235296	0.954926	0.303675	20
USP53	ENSG00000145390	4	119212645	rs1511022	4	119205078	C	T	0.872763	0.0016	0.0284	0.9541	-0.661839	0.0375349	1.38448e-69	-0.00241751	0.042911	0.955073	0.355438	20
GTPBP3	ENSG00000130299	19	17334920	rs117419016	19	17332644	G	A	0.977137	-0.0069	0.1228	0.955	-1.35589	0.0958388	1.93239e-45	0.00508891	0.0905686	0.955192	0.968825	20
SLU7	ENSG00000164609	5	160421711	rs2961935	5	160401392	C	T	0.300199	-0.0012	0.0214	0.9568	0.252836	0.0308517	2.50177e-16	-0.00474616	0.0846419	0.955283	0.755891	20
GLUD1	ENSG00000148672	10	87094843	rs1923933	10	87074889	T	C	0.625249	-0.0011	0.0197	0.9547	-0.21771	0.0268255	4.82595e-16	0.00505259	0.0904894	0.955472	0.153328	20
RALGPS2	ENSG00000116191	1	178776682	rs2988268	1	178717674	C	T	0.748509	-0.0012	0.0216	0.9564	-0.170177	0.0310577	4.26772e-08	0.00705147	0.126933	0.955698	0.056217	20
C17orf50	ENSG00000270806	17	35760887	rs6505496	17	35802063	A	G	0.842942	-0.0022	0.0401	0.9572	-0.212226	0.0351683	1.59357e-09	0.0103663	0.188957	0.956249	0.284261	19
PHLDB3	ENSG00000176531	19	43504935	rs2021091	19	43459181	C	T	0.411531	0.0017	0.0311	0.9566	-0.458638	0.0248412	4.11454e-76	-0.00370663	0.0678098	0.956408	0.824238	20
MOCOS	ENSG00000075643	18	36187497	rs77919175	18	36203565	T	C	0.83002	-0.0025	0.0458	0.9568	-0.598658	0.0356965	3.99102e-63	0.00417601	0.0765048	0.956469	0.477697	20
ZFP1	ENSG00000184517	16	75148494	rs374106642	16	75148535	A	C	0.980119	0.0049	0.09	0.9566	1.14845	0.0733419	2.89307e-55	0.00426664	0.0783672	0.956581	0.808925	20
RELT	ENSG00000054967	11	73376399	rs12288753	11	73425216	A	T	0.889662	-0.0016	0.0295	0.957	-0.241151	0.040591	2.83289e-09	0.00663485	0.122335	0.956748	0.376341	11
ACAD9	ENSG00000177646	3	128879596	rs143376420	3	128832111	A	G	0.975149	-0.0066	0.1219	0.9569	-0.822163	0.113646	4.67591e-13	0.00802761	0.148272	0.956823	0.265585	20
TXNL1	ENSG00000091164	18	56651600	rs144857943	18	56607850	C	T	0.959245	-0.0046	0.085	0.9564	0.372974	0.063643	4.61753e-09	-0.0123333	0.227908	0.956843	0.789547	9
ENTPD6	ENSG00000197586	20	25195693	rs6138534	20	25196219	G	C	0.775348	0.0021	0.0389	0.957	-0.260249	0.0319105	3.47451e-16	-0.00806918	0.149475	0.956948	0.109876	20
FAM177A1	ENSG00000151327	14	35044907	rs72664816	14	35111942	C	T	0.848907	0.0013	0.0241	0.9576	0.336909	0.0328282	1.03657e-24	0.00385861	0.0715336	0.956982	0.219413	20
ALDH8A1	ENSG00000118514	6	134950115	rs952674	6	135028019	A	G	0.508946	-0.001	0.0186	0.9592	0.817487	0.0224849	2.02646e-289	-0.00122326	0.0227527	0.957124	0.31638	20
GPR27	ENSG00000170837	3	71753855	rs114113354	3	71725640	A	G	0.743539	0.0019	0.0354	0.9561	-0.307959	0.0309606	2.60423e-23	-0.00616965	0.114952	0.957197	0.659112	20
TBX19	ENSG00000143178	1	168280877	rs4656579	1	168304963	A	G	0.71173	0.0011	0.0205	0.958	-0.182547	0.0299886	1.14902e-09	-0.00602585	0.112304	0.957209	0.262803	20
TUBGCP4	ENSG00000137822	15	43369221	rs28653441	15	43385064	G	T	0.863817	0.0015	0.028	0.9563	-0.285616	0.0396458	5.83858e-13	-0.0052518	0.0980364	0.957278	0.266391	20
FXYD5	ENSG00000089327	19	35154730	rs12110	19	35169605	A	G	0.782306	0.0013	0.0243	0.9577	-0.371644	0.0324739	2.50831e-30	-0.00349797	0.0653859	0.957336	0.134124	20
MFAP2	ENSG00000117122	1	16980632	rs926702	1	17010026	G	T	0.498012	0.001	0.0187	0.9581	-0.167558	0.0258513	9.07551e-11	-0.00596808	0.111607	0.957354	0.836256	20
KRT1	ENSG00000167768	12	52680407	rs11170246	12	52730019	C	G	0.864811	0.0023	0.0432	0.9574	0.217941	0.0388971	2.10673e-08	0.0105533	0.198228	0.957542	0.310866	15
UPK1B	ENSG00000114638	3	119173517	rs4501106	3	119215381	A	G	0.0337972	0.0025	0.0471	0.9571	1.02448	0.0610641	3.58334e-63	0.00244025	0.0459746	0.957669	0.497972	20
TNNT1	ENSG00000105048	19	55149206	rs11084391	19	55128942	G	T	0.752485	0.0019	0.0358	0.9581	0.283174	0.0304462	1.39394e-20	0.00670965	0.126426	0.957675	0.626987	15
SOSTDC1	ENSG00000171243	7	16530580	rs1295129	7	16277030	C	G	0.552684	0.001	0.019	0.9575	-0.38927	0.0268288	1.05642e-47	-0.00256891	0.0488096	0.958026	0.190817	20
SRD5A1	ENSG00000145545	5	6633427	rs248801	5	6659404	T	C	0.44831	0.001	0.019	0.9576	-0.350234	0.0252891	1.28637e-43	-0.00285523	0.0542498	0.958026	0.71601	20
RP11-96L14.7	ENSG00000236782	1	26171831	rs7551751	1	26199364	A	G	0.580517	0.001	0.019	0.9593	-0.296185	0.025748	1.27113e-30	-0.00337627	0.0641499	0.958026	0.959003	20
COA6	ENSG00000168275	1	234373594	rs10910420	1	234373513	C	G	0.49503	-0.001	0.0191	0.9599	0.451837	0.0245997	2.38738e-75	-0.00221319	0.042272	0.958245	0.00484209	20
EID3	ENSG00000255150	12	104303739	rs17202520	12	104355025	C	A	0.411531	0.001	0.0192	0.9574	-0.147459	0.0267397	3.49574e-08	-0.00678156	0.130212	0.958464	0.0415368	20
POLD3	ENSG00000077514	11	74592556	rs679050	11	74484325	G	C	0.791252	-0.0012	0.0232	0.9577	-0.198522	0.0323874	8.81001e-10	0.00604468	0.116868	0.95875	0.436994	20
GOLT1B	ENSG00000111711	12	21501781	rs1558502	12	21516254	T	C	0.83499	0.0021	0.0408	0.9582	-0.240088	0.0350514	7.40569e-12	-0.00874678	0.169942	0.958952	0.0888934	20
ST20	ENSG00000180953	15	79915256	rs8024713	15	79914616	C	G	0.633201	-0.001	0.0195	0.9589	0.62044	0.0260273	1.34879e-125	-0.00161176	0.0314294	0.959101	0.982947	20
EIF4E3	ENSG00000163412	3	71753624	rs6804667	3	71708864	A	C	0.357853	-0.001	0.0196	0.9581	-0.335015	0.0278868	3.0216e-33	0.00298494	0.0585053	0.95931	0.256032	20
AKR1CL1	ENSG00000264006	10	5185181	rs2801889	10	5159905	T	C	0.941352	-0.002	0.0393	0.9602	-0.497607	0.0737589	1.51558e-11	0.00401923	0.0789802	0.959414	0.106814	20
MYL2	ENSG00000111245	12	110921443	rs75276787	12	110921456	A	G	0.95328	-0.0039	0.0768	0.9599	-0.447228	0.0720917	5.5186e-10	0.00872038	0.17173	0.959501	0.264203	16
OR51A4	ENSG00000205497	11	4947605	rs12224861	11	4737772	A	T	0.845924	0.0014	0.0277	0.9585	-0.222164	0.0387748	1.00668e-08	-0.00630165	0.124687	0.959692	0.188929	6
PLEKHA5	ENSG00000052126	12	19129752	rs7960282	12	19142235	G	A	0.217694	-0.0012	0.0239	0.9613	-0.235916	0.0356767	3.77628e-11	0.00508656	0.10131	0.959957	0.791529	20
RCCD1	ENSG00000166965	15	90955796	rs112770790	15	90964265	G	A	0.858847	0.0014	0.0279	0.9605	-0.712679	0.0352267	5.20218e-91	-0.00196442	0.0391482	0.95998	0.604137	20
TRIP13	ENSG00000071539	5	892884	rs72703192	5	912520	C	T	0.95825	-0.0034	0.0679	0.9607	-0.637084	0.0567963	3.36493e-29	0.00533681	0.10658	0.960064	0.906583	20
RP11-347C12.1	ENSG00000198064	16	30254510	rs4238961	16	30369165	C	T	0.369781	-0.001	0.0202	0.9602	-0.316611	0.0264955	6.52384e-33	0.00315845	0.0638012	0.960517	0.200141	20
THEMIS2	ENSG00000130775	1	27872543	rs11247703	1	27877142	C	G	0.710736	0.0017	0.0345	0.9608	-0.233206	0.029097	1.10316e-15	-0.00728968	0.14794	0.960701	0.894745	20
CARKD	ENSG00000213995	13	110622216	rs191322	13	110638017	C	A	0.828032	0.0013	0.0264	0.9614	-0.62671	0.0356527	3.61877e-69	-0.00207433	0.0421249	0.960726	0.132551	20
SFI1	ENSG00000198089	22	31488746	rs5753669	22	31509833	T	G	0.727634	-0.0017	0.0346	0.961	0.347581	0.0287257	1.05611e-33	-0.00489095	0.099546	0.960814	0.105001	20
DAPK2	ENSG00000035664	15	64072033	rs332235	15	64032950	G	A	0.847913	0.0013	0.0265	0.9613	-0.473044	0.0384688	9.42343e-35	-0.00274816	0.0560207	0.960874	0.563555	20
DPPA4	ENSG00000121570	3	109337572	rs3762648	3	109333885	T	C	0.516899	-0.0009	0.0185	0.9597	0.411965	0.0267663	1.87522e-53	-0.00218465	0.0449069	0.961199	0.507547	20
POLRMT	ENSG00000099821	19	633537	rs12610885	19	632915	G	A	0.870775	-0.0023	0.0477	0.9621	0.242582	0.0393406	6.99505e-10	-0.00948133	0.196641	0.961544	0.90397	16
TM2D1	ENSG00000162604	1	61725423	rs17312971	1	61723869	T	C	0.758449	-0.0018	0.0374	0.9619	-0.244816	0.0321838	2.80966e-14	0.00735246	0.152771	0.961615	0.968339	15
ENHO	ENSG00000168913	9	34522990	rs12002889	9	34515103	A	G	0.734592	-0.001	0.0208	0.9614	0.238215	0.0286916	1.01857e-16	-0.00419789	0.0873176	0.961656	0.261194	20
DOHH	ENSG00000129932	19	3500940	rs4807481	19	3500643	C	T	0.689861	-0.0016	0.0334	0.9618	0.324672	0.0280698	6.08466e-31	-0.00492806	0.102874	0.961793	0.663123	20
USP17L3	ENSG00000225327	8	7977985	rs118070999	8	7356414	G	A	0.954274	-0.0068	0.142	0.9617	-0.981864	0.0858483	2.72542e-30	0.0069256	0.144624	0.961806	0.386122	18
CDKN2A	ENSG00000147889	9	21995301	rs3731239	9	21974219	A	G	0.619284	0.0016	0.0337	0.9621	0.246265	0.0285253	5.9659e-18	0.00649707	0.136847	0.962133	0.898162	20
LPL	ENSG00000175445	8	19901717	rs150331294	8	19932487	T	A	0.865805	-0.0013	0.0274	0.9636	-0.263623	0.0389549	1.31117e-11	0.00493128	0.103939	0.962159	0.926119	20
SLC2A12	ENSG00000146411	6	134052624	rs2811689	6	134051573	T	G	0.489066	-0.0009	0.019	0.9609	0.299159	0.0269115	1.04401e-28	-0.00300843	0.0635119	0.96222	0.483438	10
AIRE	ENSG00000160224	21	44285876	rs751032	21	44285777	C	T	0.863817	-0.0023	0.0486	0.9621	-0.468027	0.0397003	4.44788e-32	0.00491424	0.103841	0.962254	0.870113	20
PGM2	ENSG00000169299	4	37826660	rs2059483	4	37826564	C	T	0.406561	0.0009	0.0191	0.9605	0.61675	0.0251846	1.92533e-132	0.00145926	0.0309688	0.962417	0.643999	20
HLA-A	ENSG00000206503	6	29941260	rs9260052	6	29940334	C	T	0.885686	-0.0022	0.0467	0.9629	0.868343	0.0393703	8.40337e-108	-0.00253356	0.0537807	0.962426	0.948748	20
CCDC30	ENSG00000186409	1	42463221	rs4660229	1	42533654	T	C	0.836978	-0.0012	0.0255	0.9623	-0.237664	0.0348022	8.55089e-12	0.00504914	0.107297	0.962467	0.688032	19
CRYL1	ENSG00000165475	13	20525873	rs9552222	13	20517697	G	A	0.195825	-0.0012	0.0255	0.9627	-0.2409	0.0357217	1.54297e-11	0.00498132	0.105856	0.962467	0.360806	7
PDE10A	ENSG00000112541	6	165987550	rs777191	6	166048011	C	G	0.796223	-0.0011	0.0234	0.9614	0.265982	0.0339635	4.82467e-15	-0.00413562	0.0879775	0.962507	0.406209	20
CPA4	ENSG00000128510	7	130293134	rs34587586	7	130298758	G	T	0.612326	0.0009	0.0192	0.9609	0.252444	0.0277387	8.96695e-20	0.00356514	0.0760574	0.962613	0.315218	20
CST3	ENSG00000101439	20	23638473	rs2983636	20	23601386	A	G	0.628231	-0.0009	0.0192	0.9628	0.233004	0.0276773	3.81009e-17	-0.00386259	0.0824032	0.962613	0.855617	20
DDX51	ENSG00000185163	12	132144319	rs60927391	12	132141880	G	A	0.819085	0.0011	0.0237	0.9628	-0.640851	0.0312269	1.35838e-93	-0.00171647	0.0369821	0.962981	0.168067	20
RP11-166B2.1	ENSG00000234719	16	11976643	rs393329	16	11976565	C	T	0.580517	-0.0009	0.0195	0.9638	-1.08479	0.0176719	0	0.000829656	0.0179759	0.963188	0.28118	20
TNFRSF17	ENSG00000048462	16	11965210	rs393329	16	11976565	C	T	0.580517	-0.0009	0.0195	0.9638	-0.930143	0.0204266	0	0.000967593	0.0209645	0.963188	0.281388	20
TRAF5	ENSG00000082512	1	211326615	rs2175633	1	211332403	G	T	0.95328	-0.0023	0.05	0.9628	-0.610307	0.0686278	5.94807e-19	0.00376859	0.081927	0.963311	0.0597932	20
GLB1	ENSG00000170266	3	33097202	rs35879433	3	33008095	A	T	0.875746	-0.0012	0.0262	0.9643	-0.243837	0.0383706	2.08698e-10	0.00492131	0.107451	0.963469	0.88689	20
ACBD7	ENSG00000176244	10	15088776	rs72774394	10	15098561	A	G	0.954274	-0.0018	0.0394	0.9625	0.33136	0.0549009	1.58373e-09	-0.00543217	0.118907	0.963562	0.686902	20
TGFBRAP1	ENSG00000135966	2	105329735	rs2679833	2	105280804	T	C	0.971173	-0.004	0.0881	0.964	-0.425263	0.0732908	6.53724e-09	0.00940595	0.207172	0.963787	0.941027	3
SMYD5	ENSG00000135632	2	73214222	rs72809929	2	73207442	C	T	0.911531	-0.0022	0.0488	0.9633	0.461486	0.0415214	1.06765e-28	-0.00476721	0.105746	0.964042	0.613183	20
ACTA1	ENSG00000143632	1	229434098	rs7514990	1	229445419	T	C	0.819085	0.0011	0.0244	0.9624	-0.234233	0.0328647	1.02431e-12	-0.00469618	0.104172	0.964043	0.0342164	20
LRIG1	ENSG00000144749	3	66501263	rs6806664	3	66420073	C	G	0.38171	0.0009	0.02	0.9622	-0.174097	0.0287811	1.45748e-09	-0.00516954	0.114882	0.964108	0.346829	20
CCDC80	ENSG00000091986	3	112649530	rs78904475	3	112667666	A	G	0.980119	-0.0047	0.105	0.9642	-0.623803	0.103371	1.59357e-09	0.00753442	0.168327	0.964298	0.842107	7
COX8C	ENSG00000187581	14	93347182	rs2273640	14	93332875	G	A	0.849901	-0.0011	0.0247	0.9654	-0.269743	0.0367728	2.2106e-13	0.00407796	0.0915703	0.964479	0.726866	20
GTF2H2	ENSG00000145736	5	71067652	rs28478097	5	71014171	C	G	0.423459	0.0015	0.0338	0.9647	0.69732	0.0244765	1.58715e-178	0.00215109	0.0484714	0.964603	0.202364	12
HID1	ENSG00000167861	17	74973166	rs113409681	17	74977867	G	A	0.923459	0.0027	0.061	0.965	0.288577	0.0517442	2.44702e-08	0.00935624	0.211388	0.964696	0.967693	15
BCAR1	ENSG00000050820	16	75268053	rs6564229	16	75202511	G	C	0.666998	0.0009	0.0204	0.9636	-0.163417	0.0280862	5.94136e-09	-0.00550739	0.124838	0.964812	0.967684	20
COBLL1	ENSG00000082438	2	164843679	rs74269940	2	164905061	C	T	0.848907	-0.0012	0.0272	0.9656	-0.227763	0.0394914	8.05038e-09	0.00526864	0.119426	0.964812	0.753286	13
RRP12	ENSG00000052749	10	97426076	rs1048442	10	97400395	A	G	0.664016	0.0014	0.0319	0.9662	-0.493955	0.0259763	1.2668e-80	-0.00283427	0.0645809	0.964994	0.20397	20
MRI1	ENSG00000037757	19	13764522	rs8109392	19	13761426	G	A	0.585487	0.0009	0.0207	0.9641	0.702096	0.0242828	8.12431e-184	0.00128188	0.0294832	0.96532	0.12901	18
CYP26A1	ENSG00000095596	10	93073475	rs7895716	10	93024020	C	G	0.687873	-0.0009	0.0208	0.9651	0.250124	0.0297724	4.41939e-17	-0.00359822	0.0831599	0.965487	0.971504	20
MCOLN2	ENSG00000153898	1	84997113	rs11161504	1	84996969	T	G	0.466203	-0.0008	0.0187	0.9658	-0.768316	0.0231707	4.211e-241	0.00104124	0.024339	0.965876	0.111152	20
PIK3C2G	ENSG00000139144	12	18247614	rs55640331	12	18474132	C	G	0.871769	-0.0012	0.0282	0.9655	0.276536	0.0418285	3.81216e-11	-0.00433939	0.101978	0.966058	0.343635	17
ALS2CL	ENSG00000178038	3	46693704	rs9817508	3	46679721	G	A	0.420477	0.0008	0.0189	0.9679	0.49484	0.0260316	1.43117e-80	0.00161668	0.0381943	0.966237	0.821002	20
ZNF34	ENSG00000196378	8	144787345	rs11784860	8	144788414	C	T	0.447316	0.0008	0.0189	0.9649	-0.445603	0.0246905	8.23938e-73	-0.00179532	0.0424145	0.966237	0.292714	20
CLDN16	ENSG00000113946	3	190322541	rs536435	3	190167080	C	T	0.454274	-0.0008	0.0189	0.9647	0.340112	0.0268172	7.38415e-37	-0.00235216	0.0555702	0.966237	0.376969	20
EME2	ENSG00000197774	16	1773156	rs761065	16	1773443	C	G	0.4334	0.0013	0.031	0.9655	0.233092	0.0268781	4.2385e-18	0.0055772	0.132996	0.96655	0.596247	20
APOBEC3F	ENSG00000128394	22	39040604	rs2413565	22	39042654	G	A	0.493042	0.0008	0.0191	0.9676	0.342245	0.0267563	1.83617e-37	0.00233751	0.0558083	0.966591	0.733067	20
DNMT3B	ENSG00000088305	20	32762385	rs2018002	20	32763817	A	T	0.627237	0.0008	0.0191	0.9663	-0.390804	0.0270715	3.07162e-47	-0.00204706	0.0488738	0.966591	0.158579	20
ECH1	ENSG00000104823	19	38831794	rs1078734	19	38818234	T	C	0.583499	-0.0008	0.0191	0.9668	0.212593	0.0257432	1.47886e-16	-0.00376306	0.0898442	0.966591	0.761646	20
OTOF	ENSG00000115155	2	26558698	rs1522103	2	26571739	C	T	0.818091	0.001	0.0239	0.9661	0.260202	0.0347994	7.5923e-14	0.00384316	0.0918531	0.966626	0.547652	20
RBBP8NL	ENSG00000130701	20	62427539	rs6061521	20	62417346	G	A	0.555666	0.0013	0.0311	0.9656	-0.694565	0.0229209	1.05638e-201	-0.00187168	0.0447763	0.966658	0.980105	20
VPS45	ENSG00000136631	1	150067702	rs973374	1	150162537	G	A	0.734592	-0.0016	0.0383	0.9672	-0.221848	0.0307686	5.58697e-13	0.00721216	0.172644	0.966678	0.714325	20
AURKC	ENSG00000105146	19	57230802	rs2074858	19	57211639	C	G	0.648111	0.0008	0.0192	0.9663	-0.512024	0.0264718	2.37141e-83	-0.00156243	0.0374984	0.966765	0.815493	20
RSPH6A	ENSG00000104941	19	45815308	rs56968017	19	45866808	C	T	0.994036	0.0068	0.1646	0.9673	-1.08264	0.158531	8.53896e-12	-0.00628095	0.152039	0.967048	0.893565	3
RPS2	ENSG00000140988	16	1964841	rs6366	16	1964030	C	G	0.190855	0.001	0.0243	0.9687	0.201635	0.0345858	5.54273e-09	0.00495946	0.120518	0.967175	0.432351	4
MTCH2	ENSG00000109919	11	47642607	rs4752845	11	47518145	T	C	0.643141	-0.0008	0.0195	0.9677	-0.217296	0.0272096	1.39388e-15	0.00368162	0.0897406	0.967276	0.0297726	15
DHRS12	ENSG00000102796	13	51803723	rs9526795	13	51767045	T	C	0.771372	-0.0009	0.0221	0.9688	0.228881	0.0292972	5.61092e-15	-0.00393217	0.0965579	0.967516	0.481231	20
S100A4	ENSG00000196154	1	153550136	rs1005436	1	153549456	G	A	0.879722	-0.0023	0.057	0.9682	-0.24491	0.0444048	3.47989e-08	0.0093912	0.232745	0.967814	0.187236	5
LIN52	ENSG00000205659	14	74084796	rs11622838	14	74202656	G	A	0.666004	0.0008	0.0201	0.9679	-0.375947	0.0269037	2.25277e-44	-0.00212796	0.0534652	0.968252	0.103839	20
VSX2	ENSG00000119614	14	74239449	rs11622838	14	74202656	G	A	0.666004	0.0008	0.0201	0.9679	0.177989	0.0275807	1.09368e-10	0.00449465	0.11293	0.968252	0.295333	20
SCRN2	ENSG00000141295	17	47841289	rs11079797	17	47834936	C	T	0.841948	0.001	0.0253	0.9676	0.461485	0.0348659	5.43684e-40	0.00216692	0.0548233	0.968471	0.000271745	20
MRPL12	ENSG00000262814	17	81703367	rs35842897	17	81664857	G	A	0.715706	0.0013	0.0329	0.9687	-0.17705	0.0280373	2.70511e-10	-0.00734257	0.185827	0.968481	0.878889	19
TTC13	ENSG00000143643	1	230978875	rs7553253	1	230968834	T	C	0.714712	0.0008	0.0203	0.9695	-0.211343	0.030248	2.80826e-12	-0.00378531	0.0960539	0.968565	0.0902259	20
PAPPA2	ENSG00000116183	1	176463171	rs112841853	1	176416934	C	T	0.917495	-0.0014	0.036	0.97	-0.442394	0.0519729	1.70959e-17	0.0031646	0.0813763	0.968979	0.0198801	13
ATP6V1C1	ENSG00000155097	8	103021063	rs2453997	8	103073216	G	A	0.860835	-0.001	0.026	0.9684	0.208041	0.0356283	5.24521e-09	-0.00480676	0.124978	0.96932	0.332873	7
IARS	ENSG00000196305	9	92293756	rs72754440	9	92530634	T	C	0.965209	-0.0016	0.0419	0.9695	0.352066	0.0552069	1.80355e-10	-0.00454461	0.119014	0.96954	0.527697	19
TMEM206	ENSG00000065600	1	212414901	rs112209607	1	212363626	A	G	0.580517	-0.0007	0.0188	0.9707	-0.331153	0.0256362	3.5907e-38	0.00211383	0.0567716	0.970298	0.769684	20
C14orf164	ENSG00000215277	14	23185316	rs71413981	14	23305707	G	A	0.817097	-0.0016	0.043	0.9697	-0.366283	0.0351958	2.30368e-25	0.00436821	0.117396	0.970318	0.837505	20
KCTD8	ENSG00000183783	4	44448809	rs6828553	4	44147547	A	C	0.749503	0.0008	0.0215	0.9703	-0.197314	0.0303261	7.69729e-11	-0.00405445	0.108965	0.970319	0.152521	20
RIF1	ENSG00000080345	2	151409883	rs2290368	2	151409959	T	C	0.597416	-0.0007	0.019	0.9727	0.31367	0.0256249	1.8817e-34	-0.00223165	0.0605736	0.970611	0.159377	20
GYS1	ENSG00000104812	19	48993310	rs16981031	19	48994196	A	C	0.907555	-0.0013	0.0354	0.9712	0.380569	0.0491552	9.77113e-15	-0.00341594	0.0930196	0.970706	0.863269	20
KLHL23	ENSG00000213160	2	169733832	rs2441674	2	169592267	T	C	0.537773	0.0007	0.0191	0.9693	-0.181742	0.0301616	1.68483e-09	-0.00385162	0.105096	0.970765	0.0249654	20
ARNT2	ENSG00000172379	15	80404382	rs28364730	15	80440425	C	T	0.609344	-0.0007	0.0192	0.9696	-0.17471	0.0281618	5.51158e-10	0.00400664	0.109898	0.970917	0.689954	13
ZYG11B	ENSG00000162378	1	52726453	rs479581	1	52812845	G	C	0.614314	0.0007	0.0194	0.9714	-0.308271	0.0261229	3.86617e-32	-0.00227073	0.062932	0.971217	0.243934	20
FLG2	ENSG00000143520	1	152360006	rs1552994	1	152198985	A	G	0.755467	-0.0013	0.0361	0.9723	-0.735557	0.029481	2.12472e-137	0.00176737	0.0490785	0.971274	0.861601	20
LCE5A	ENSG00000186207	1	152510803	rs1552994	1	152198985	A	G	0.755467	-0.0013	0.0361	0.9723	-0.346522	0.0320729	3.28811e-27	0.00375157	0.104179	0.971274	0.956069	20
MFSD6	ENSG00000151690	2	190408355	rs62181052	2	190523132	A	G	0.851889	-0.0009	0.0252	0.9721	-0.338524	0.0349267	3.24803e-22	0.0026586	0.0744413	0.97151	0.0290919	20
TGM5	ENSG00000104055	15	43266928	rs12909095	15	43265944	A	G	0.757455	-0.0008	0.0224	0.9719	-0.294797	0.030724	8.39169e-22	0.00271373	0.075985	0.97151	0.434726	20
PTPN18	ENSG00000072135	2	130356045	rs7570220	2	130356437	G	A	0.842942	0.0015	0.042	0.9713	0.280441	0.0344768	4.14668e-16	0.00534871	0.149765	0.971511	0.716954	20
ZNF189	ENSG00000136870	9	101398873	rs7467699	9	101418575	G	C	0.60835	-0.0007	0.0198	0.9716	0.225489	0.0282369	1.3984e-15	-0.00310437	0.0878102	0.971798	0.861449	16
TPMT	ENSG00000137364	6	18155077	rs111355389	6	18206481	C	T	0.935388	-0.0024	0.0686	0.9716	0.69947	0.060641	8.82963e-31	-0.00343117	0.0980748	0.972091	0.286804	20
IFIT1	ENSG00000185745	10	89392546	rs304412	10	89427876	A	T	0.762425	0.0008	0.0231	0.9709	0.346193	0.0308654	3.39548e-29	0.00231085	0.0667261	0.972373	0.213173	20
TPPP	ENSG00000171368	5	693352	rs56298737	5	698318	A	G	0.848907	-0.0014	0.0406	0.972	-0.258454	0.0350436	1.64099e-13	0.00541683	0.15709	0.972492	0.0409521	20
PAPL	ENSG00000183760	19	39083913	rs2042982	19	39050925	C	T	0.845924	-0.0009	0.0264	0.9737	-0.4906	0.034819	4.37561e-45	0.00183449	0.0538119	0.972805	0.312976	20
ZNF773	ENSG00000152439	19	57499915	rs56011859	19	57508225	C	T	0.798211	-0.0008	0.0235	0.9719	0.320528	0.0317279	5.39069e-24	-0.00249588	0.073317	0.972843	0.342674	20
TMPRSS5	ENSG00000166682	11	113706373	rs3863293	11	113711782	T	C	0.696819	-0.0007	0.0206	0.9732	-0.972231	0.0226611	0	0.000719994	0.0211884	0.972893	0.0394767	20
VIT	ENSG00000205221	2	36696690	rs4670616	2	36803353	C	T	0.266402	-0.0007	0.0206	0.9743	-0.356656	0.0298626	7.04593e-33	0.00196268	0.0577591	0.972893	0.0807396	20
SLC4A8	ENSG00000050438	12	51403073	rs4761961	12	51406184	A	C	0.441352	-0.001	0.0297	0.9726	0.314025	0.025354	3.12736e-35	-0.00318446	0.0945789	0.97314	0.0400722	20
ALOX15	ENSG00000161905	17	4642294	rs4790214	17	4669884	G	A	0.282306	-0.0007	0.0209	0.9725	0.716975	0.0253924	2.1261e-175	-0.000976324	0.0291503	0.973282	0.00554591	20
SULT1B1	ENSG00000173597	4	69787961	rs79097844	4	69777809	T	C	0.939364	-0.0013	0.0391	0.973	0.397894	0.0577395	5.53237e-12	-0.0032672	0.0982685	0.973477	0.317829	12
SNTB1	ENSG00000172164	8	120812069	rs4871099	8	120701177	T	C	0.806163	0.0008	0.0241	0.9721	0.232285	0.0344228	1.49897e-11	0.00344405	0.103753	0.973519	0.732342	9
RABGAP1L	ENSG00000152061	1	174159410	rs6425305	1	174916106	G	A	0.534791	-0.001	0.0302	0.9725	-0.210753	0.0263744	1.34066e-15	0.0047449	0.143297	0.973585	0.115715	20
NOTO	ENSG00000214513	2	73202574	rs55833912	2	73214385	C	T	0.911531	-0.0016	0.0489	0.9734	-0.444637	0.0415533	1.0134e-26	0.00359844	0.109978	0.973898	0.45803	20
D2HGDH	ENSG00000180902	2	241734602	rs4425108	2	241758583	C	G	0.430417	-0.001	0.0307	0.9731	0.503539	0.0243481	5.15797e-95	-0.00198594	0.0609686	0.974015	0.214483	20
WDR92	ENSG00000243667	2	68157546	rs13009282	2	68137346	T	C	0.782306	-0.0007	0.0215	0.9748	0.418357	0.0292869	2.7219e-46	-0.00167321	0.0513916	0.974027	0.229161	20
CLCN7	ENSG00000103249	16	1475084	rs35280276	16	1460537	A	G	0.882704	0.0014	0.0436	0.974	0.322596	0.0386074	6.49908e-17	0.00433979	0.135155	0.974384	0.33336	20
TRAIP	ENSG00000183763	3	49856574	rs2247036	3	49844916	C	T	0.530815	0.0006	0.0187	0.9752	-0.184732	0.0318921	6.93876e-09	-0.00324795	0.101229	0.974404	0.250817	20
CD37	ENSG00000104894	19	49335171	rs6509429	19	49358895	A	C	0.500994	0.0006	0.0187	0.9742	0.15119	0.0274272	3.53973e-08	0.00396852	0.123688	0.974404	0.426069	15
TMEM161A	ENSG00000064545	19	19138513	rs77104775	19	19135466	A	G	0.970179	0.0027	0.0842	0.9744	0.38401	0.069266	2.95639e-08	0.00703106	0.219269	0.974419	0.828105	8
PCBP3	ENSG00000183570	21	45643694	rs9974491	21	45759999	C	G	0.815109	0.0008	0.025	0.9741	-0.34698	0.0337976	9.98611e-25	-0.00230561	0.0720506	0.974472	0.642157	20
TAF1C	ENSG00000103168	16	84187070	rs2278043	16	84180359	G	A	0.545726	-0.0006	0.0188	0.9735	0.709003	0.0226777	1.42637e-214	-0.000846259	0.0265161	0.97454	0.147555	20
NDUFB5	ENSG00000136521	3	179604787	rs9816801	3	179561593	C	G	0.527833	-0.0006	0.0188	0.9738	-0.202138	0.0258258	4.9965e-15	0.00296827	0.0930064	0.97454	0.684426	20
FSIP1	ENSG00000150667	15	39776531	rs16969547	15	39672688	A	G	0.153082	0.0008	0.0252	0.9738	0.206024	0.036744	2.05864e-08	0.00388305	0.122318	0.974675	0.539146	20
PCYOX1L	ENSG00000145882	5	149358037	rs1693918	5	149361833	T	G	0.83002	0.0008	0.0253	0.9742	0.309673	0.0362039	1.19308e-17	0.00258337	0.0816995	0.974775	0.648772	20
FAM221B	ENSG00000204930	9	35828747	rs13292880	9	35817582	C	A	0.591451	-0.0006	0.019	0.9755	-0.169157	0.0260242	8.03199e-11	0.00354699	0.112323	0.974808	0.663742	20
ABL2	ENSG00000143322	1	179229684	rs1325195	1	179102621	A	G	0.589463	-0.0006	0.0191	0.974	-0.370747	0.0256615	2.59575e-47	0.00161835	0.0515177	0.97494	0.318442	20
SLC5A9	ENSG00000117834	1	48222685	rs1416047	1	48421430	G	C	0.425447	-0.0006	0.0191	0.9735	0.687379	0.0244097	1.80484e-174	-0.000872882	0.0277867	0.97494	0.787874	20
VWA5A	ENSG00000110002	11	124115404	rs2276051	11	124141924	A	G	0.582505	0.0006	0.0192	0.9743	-0.218741	0.0264903	1.4888e-16	-0.00274297	0.0877757	0.97507	0.754996	15
ANKRD44	ENSG00000065413	2	197311173	rs2195507	2	197307612	T	C	0.418489	0.0006	0.0192	0.9758	0.183221	0.0263711	3.71026e-12	0.00327473	0.104792	0.97507	0.0567405	20
RAD51AP2	ENSG00000214842	2	17518439	rs834514	2	17515306	T	C	0.61829	-0.0006	0.0193	0.9772	0.374466	0.0271908	3.76706e-43	-0.00160228	0.0515402	0.975199	0.290672	20
EFCAB8	ENSG00000215529	20	32858923	rs4911257	20	32771768	T	C	0.641153	-0.0006	0.0193	0.9745	0.175909	0.0281293	4.01098e-10	-0.00341085	0.109717	0.9752	0.222655	20
SPSB1	ENSG00000171621	1	9292894	rs61783472	1	9294986	C	T	0.765408	0.0011	0.0356	0.9743	-0.18312	0.0331944	3.45621e-08	-0.00600698	0.194411	0.975351	0.540487	13
RPP14	ENSG00000163684	3	58306247	rs6808671	3	58245385	C	T	0.670974	0.0006	0.0195	0.9744	0.164873	0.0266414	6.07009e-10	0.00363917	0.118274	0.975454	0.342047	20
OR10A2	ENSG00000170790	11	6863057	rs2638090	11	6933911	A	G	0.779324	-0.0007	0.0229	0.9746	0.253964	0.0330527	1.54679e-14	-0.0027563	0.0901711	0.975615	0.360997	16
SLC25A26	ENSG00000144741	3	66133610	rs146159281	3	66236632	G	A	0.658052	-0.001	0.0328	0.9747	0.828425	0.0248003	1.20577e-244	-0.00120711	0.0395932	0.975678	0.482628	20
METTL12	ENSG00000214756	11	62665309	rs71490397	11	62662109	T	A	0.738569	-0.001	0.0328	0.9757	-0.162835	0.0288172	1.59889e-08	0.0061412	0.201434	0.975678	0.242685	3
CACUL1	ENSG00000151893	10	118755249	rs34851615	10	118752977	G	A	0.628231	-0.0006	0.0197	0.9741	0.32715	0.0281231	2.80735e-31	-0.00183402	0.0602173	0.975703	0.220712	20
ABRA	ENSG00000174429	8	106770244	rs3101539	8	106701323	C	T	0.779324	0.0007	0.023	0.9749	0.217384	0.0335024	8.66375e-11	0.00322011	0.105805	0.975721	0.182576	20
LDLRAD3	ENSG00000179241	11	35943981	rs12419834	11	35919532	G	T	0.832008	-0.0012	0.0397	0.9753	-0.437517	0.0349237	5.26014e-36	0.00274275	0.0907395	0.975886	0.6453	20
TMEM106C	ENSG00000134291	12	47963569	rs11168332	12	47959694	A	G	0.704771	-0.0006	0.0199	0.9765	0.287847	0.0269919	1.49682e-26	-0.00208444	0.0691341	0.975947	0.450239	20
ZNF430	ENSG00000118620	19	21020634	rs73012916	19	21006077	A	C	0.885686	0.0016	0.054	0.9763	0.353314	0.0490074	5.6199e-13	0.00452855	0.15284	0.976363	0.727535	20
PGBD5	ENSG00000177614	1	230426332	rs1051819	1	230314679	G	A	0.82505	-0.0007	0.0237	0.9768	-0.245957	0.0402521	9.93817e-10	0.00284603	0.0963596	0.976437	0.165475	12
SPIDR	ENSG00000164808	8	47260878	rs11776864	8	47404989	A	G	0.280318	-0.001	0.0339	0.9758	-0.39774	0.0284689	2.34312e-44	0.00251421	0.0852318	0.976467	0.683526	20
PLBD1	ENSG00000121316	12	14554246	rs57374164	12	14563542	C	T	0.684891	-0.0006	0.0204	0.9772	0.288096	0.0296878	2.89337e-22	-0.00208264	0.07081	0.976536	0.176353	20
AZI1	ENSG00000141577	17	81222999	rs869370	17	81191371	G	A	0.554672	0.0009	0.0306	0.9763	-0.193586	0.0257352	5.3862e-14	-0.00464911	0.158071	0.976536	0.334721	20
C22orf42	ENSG00000205856	22	32159303	rs136422	22	32180380	T	C	0.303181	-0.0006	0.0204	0.9779	-0.225557	0.0298513	4.15654e-14	0.00266009	0.0904436	0.976536	0.813753	20
GYPC	ENSG00000136732	2	126656133	rs2119152	2	126651325	A	C	0.304175	0.0006	0.0204	0.9772	0.172528	0.0294516	4.68474e-09	0.00347771	0.118244	0.976537	0.576879	11
CCDC148	ENSG00000153237	2	158456753	rs74580657	2	158544410	A	G	0.718688	-0.0006	0.0207	0.9753	-0.289167	0.0311993	1.88958e-20	0.00207492	0.0715852	0.976876	0.00167697	20
LEP	ENSG00000174697	7	128241278	rs12706849	7	128326573	C	T	0.718688	-0.0006	0.0207	0.9788	-0.156718	0.0286431	4.46493e-08	0.00382854	0.132086	0.976877	0.229716	16
CCDC94	ENSG00000105248	19	4248015	rs11671900	19	4246696	A	C	0.742545	0.001	0.0346	0.9779	-0.588304	0.0288082	1.07929e-92	-0.0016998	0.0588132	0.976943	0.391331	20
TMEM169	ENSG00000163449	2	216081866	rs1078103	2	216082628	G	T	0.695825	0.0006	0.0208	0.9763	-0.216045	0.0282493	2.04447e-14	-0.0027772	0.0962768	0.976988	0.0706816	20
ESPN	ENSG00000187017	1	6424776	rs3138157	1	6461110	T	A	0.942346	-0.003	0.1043	0.9771	0.453844	0.0749313	1.38856e-09	-0.00661021	0.229817	0.977054	NA	NA
EXOSC3	ENSG00000107371	9	37801437	rs3208406	9	37780834	A	G	0.888668	0.0015	0.0528	0.9768	-0.326818	0.0459505	1.14042e-12	-0.00458971	0.161559	0.977336	0.802685	12
TRMT10B	ENSG00000165275	9	37753803	rs3208406	9	37780834	A	G	0.888668	0.0015	0.0528	0.9768	-0.251685	0.04613	4.8698e-08	-0.00595983	0.209789	0.977336	0.842173	10
PRPF31	ENSG00000105618	19	54115676	rs667324	19	54128561	A	G	0.508946	-0.0009	0.0318	0.9774	-0.223702	0.0263712	2.19838e-17	0.00402322	0.142155	0.977422	0.803658	20
COPE	ENSG00000105669	19	18919387	rs1468461	19	18911161	C	T	0.658052	0.0009	0.0319	0.9767	0.306386	0.0267778	2.58467e-30	0.00293747	0.104117	0.977492	0.544241	20
CGGBP1	ENSG00000163320	3	88149885	rs8274	3	88058029	T	C	0.87674	-0.0013	0.0462	0.9773	-0.546491	0.0380358	8.24078e-47	0.00237881	0.0845395	0.977552	0.794002	20
SLC26A4	ENSG00000091137	7	107663296	rs13231387	7	107749534	C	T	0.735586	0.0006	0.0215	0.9789	-0.218948	0.0301117	3.56308e-13	-0.00274038	0.0981976	0.977737	0.661266	16
NSG1	ENSG00000168824	4	4348140	rs10015223	4	4387147	G	C	0.929423	0.0019	0.0681	0.9777	-0.502965	0.0516943	2.25477e-22	-0.0037776	0.135398	0.977742	0.101884	20
PAOX	ENSG00000148832	10	133379261	rs4617507	10	133379745	G	A	0.224652	0.001	0.0365	0.979	-0.404789	0.0308872	3.06642e-39	-0.00247042	0.0901706	0.978143	0.324844	20
TEAD2	ENSG00000074219	19	49362457	rs73066927	19	49363475	T	A	0.746521	0.0006	0.0219	0.9798	-0.480147	0.0305227	9.30279e-56	-0.00124962	0.0456111	0.978143	0.29079	20
EPS8L3	ENSG00000198758	1	109764027	rs4970774	1	109726206	A	C	0.553678	0.0005	0.0186	0.9806	0.413658	0.0249264	7.54911e-62	0.00120873	0.0449647	0.978554	0.193126	20
PI16	ENSG00000164530	6	36948263	rs62406522	6	36955339	T	C	0.164016	-0.0007	0.0261	0.9794	0.461484	0.0342948	2.8234e-41	-0.00151685	0.0565568	0.978603	0.459734	20
C12orf75	ENSG00000235162	12	105235290	rs34189496	12	105331121	T	C	0.767396	0.0006	0.0225	0.9775	-0.337498	0.0317496	2.16113e-26	-0.00177779	0.0666672	0.978726	0.166978	20
FAM179A	ENSG00000189350	2	28956611	rs74175081	2	28957257	G	A	0.791252	-0.0006	0.0226	0.9803	-1.1812	0.0236676	0	0.000507958	0.0191331	0.97882	0.765946	20
NCOA7	ENSG00000111912	6	125781161	rs584032	6	125843857	G	A	0.583499	-0.0005	0.0189	0.9786	0.243698	0.0275085	8.07357e-19	-0.00205172	0.0775554	0.978895	0.372427	20
AGK	ENSG00000006530	7	141551305	rs35755078	7	141580278	G	C	0.543738	-0.0005	0.0189	0.9791	-0.164737	0.0260949	2.73677e-10	0.00303514	0.114729	0.978895	0.0351106	20
GAS2L3	ENSG00000139354	12	100573683	rs35713	12	100577448	G	T	0.547714	-0.0005	0.019	0.9806	-0.190758	0.0273944	3.32157e-12	0.00262112	0.0996031	0.979006	0.853035	16
ZBTB49	ENSG00000168826	4	4290251	rs1372827	4	4305517	G	A	0.564612	-0.0008	0.0304	0.9795	-0.216631	0.0273787	2.52474e-15	0.00369291	0.140331	0.979006	0.637521	20
IAH1	ENSG00000134330	2	9473658	rs6705408	2	9490102	T	C	0.584493	-0.0005	0.019	0.978	-0.161485	0.0263908	9.41646e-10	0.00309626	0.117659	0.979006	0.853635	20
FHAD1	ENSG00000142621	1	15247272	rs12033237	1	15236426	G	A	0.831014	0.0011	0.042	0.979	0.399027	0.0365771	1.04169e-27	0.00275671	0.105256	0.979105	0.609155	20
RASA2	ENSG00000155903	3	141487027	rs6800122	3	141530556	C	T	0.615308	0.0005	0.0191	0.98	-0.219769	0.0264368	9.33126e-17	-0.00227511	0.0869098	0.979116	0.567827	20
C1QTNF6	ENSG00000133466	22	37199385	rs229537	22	37194262	C	G	0.78827	-0.0006	0.0232	0.9783	0.612088	0.0321613	9.3002e-81	-0.000980251	0.0379031	0.979367	0.272204	20
SP5	ENSG00000204335	2	170715337	rs11895735	2	170492241	T	C	0.373757	0.0005	0.0194	0.9804	0.203704	0.0280021	3.47448e-13	0.00245454	0.0952368	0.979438	0.644794	20
MPZL1	ENSG00000197965	1	167721192	rs6671664	1	167780366	A	G	0.366799	-0.0005	0.0196	0.9798	0.227798	0.0268428	2.13137e-17	-0.00219492	0.0860414	0.979648	0.493044	20
RPL13	ENSG00000167526	16	89560657	rs17775174	16	89551110	C	T	0.832008	-0.0006	0.0238	0.9792	0.335228	0.0328449	1.85625e-24	-0.00178983	0.0709967	0.979888	0.045789	20
IL32	ENSG00000008517	16	3065297	rs45499297	16	3065271	T	C	0.887674	-0.0014	0.0557	0.9806	0.648643	0.0415462	5.97516e-55	-0.00215835	0.0858716	0.979948	0.686897	20
OR13J1	ENSG00000168828	9	35870601	rs10758332	9	35868074	A	T	0.921471	-0.0009	0.0361	0.9808	0.304304	0.0513507	3.10403e-09	-0.00295756	0.118632	0.98011	0.763891	19
LRRCC1	ENSG00000133739	8	85107215	rs4357286	8	85157170	A	G	0.310139	0.0005	0.0201	0.9801	-0.450081	0.0281646	1.7502e-57	-0.00111091	0.0446587	0.980154	0.304143	20
CCDC135	ENSG00000159625	16	57694793	rs59415608	16	57697522	C	T	0.855865	0.0011	0.0449	0.9808	-0.296277	0.0404252	2.31876e-13	-0.00371275	0.151548	0.980455	0.808777	10
ERCC4	ENSG00000175595	16	13920157	rs4781563	16	13951542	G	A	0.710736	-0.0005	0.0208	0.9799	-0.377759	0.0295212	1.72171e-37	0.0013236	0.0550617	0.980822	0.0473596	20
RGS6	ENSG00000182732	14	71932429	rs79235996	14	71952313	C	T	0.843936	0.0006	0.0252	0.9805	0.218752	0.0377289	6.71105e-09	0.00274283	0.1152	0.981005	0.828975	20
DOCK8	ENSG00000107099	9	220748	rs636922	9	215269	A	C	0.736581	0.0005	0.0212	0.9827	-0.359241	0.030686	1.17359e-31	-0.00139182	0.0590135	0.981184	0.355382	20
SMARCB1	ENSG00000099956	22	23786931	rs11703363	22	23837474	A	T	0.884692	0.0007	0.0298	0.9813	0.236205	0.0423808	2.49815e-08	0.00296352	0.126163	0.98126	0.566094	13
CEACAM4	ENSG00000105352	19	41627074	rs3909377	19	41609815	G	C	0.318091	0.0008	0.0343	0.9802	-0.18899	0.0289773	6.93759e-11	-0.00423303	0.181492	0.981392	0.699423	20
EPM2AIP1	ENSG00000178567	3	36993131	rs113582435	3	36966448	G	A	0.970179	0.0011	0.0472	0.9815	0.379946	0.0642408	3.33088e-09	0.00289515	0.124229	0.981407	0.767539	19
POLE2	ENSG00000100479	14	49688422	rs57119148	14	49630508	C	T	0.747515	-0.0005	0.0217	0.9824	-0.516242	0.0304916	2.67637e-64	0.000968538	0.0420346	0.981617	0.225491	20
CXCL11	ENSG00000169248	4	76041415	rs12651402	4	76049282	C	T	0.754473	0.0005	0.0217	0.982	-0.212533	0.0300927	1.63416e-12	-0.00235258	0.102103	0.981617	0.79518	20
NUP54	ENSG00000138750	4	76148434	rs3806731	4	76148630	G	C	0.869781	-0.0006	0.0263	0.9825	-0.509359	0.0353613	4.85508e-47	0.00117795	0.0516336	0.981799	0.986838	20
MUC4	ENSG00000145113	3	195811973	rs4927680	3	195932298	A	G	0.637177	0.0007	0.031	0.9821	-0.665507	0.0240355	9.60201e-169	-0.00105183	0.046581	0.981985	0.246032	20
ZPLD1	ENSG00000170044	3	102099244	rs67733349	3	102235878	T	A	0.857853	0.0007	0.0311	0.9828	-0.316841	0.0447112	1.37646e-12	-0.00220931	0.0981569	0.982043	0.235124	13
C9orf173	ENSG00000197768	9	137251368	rs9695981	9	137250979	C	A	0.72167	0.0009	0.04	0.9822	-0.355493	0.03028	7.92984e-32	-0.0025317	0.11252	0.982049	0.67528	20
TFAM	ENSG00000108064	10	58385345	rs2279340	10	58385124	C	T	0.772366	0.0005	0.0228	0.9809	0.437319	0.0293223	2.66452e-50	0.00114333	0.052136	0.982504	0.244783	20
MTG1	ENSG00000148824	10	133394094	rs2297031	10	133419150	C	T	0.777336	-0.0005	0.0234	0.9838	-0.69924	0.0294869	2.61041e-124	0.000715062	0.0334649	0.982953	0.0735533	20
TSHR	ENSG00000165409	14	80954989	rs61980900	14	81220092	T	C	0.468191	0.0004	0.0188	0.9814	-0.38998	0.0281018	8.68373e-44	-0.00102569	0.0482076	0.983025	0.169417	20
OR2AE1	ENSG00000244623	7	99877057	rs2572013	7	99886672	G	A	0.468191	0.0004	0.0189	0.9812	0.41892	0.025173	3.48185e-62	0.000954837	0.0451161	0.983115	0.825871	20
WNT10B	ENSG00000169884	12	48971735	rs2070940	12	48957710	C	G	0.529821	-0.0004	0.019	0.9834	0.443123	0.0248315	3.14966e-71	-0.000902684	0.0428775	0.983204	0.211237	20
ZNF248	ENSG00000198105	10	37857636	rs1208611	10	37871571	C	T	0.89662	0.0007	0.0333	0.9831	-0.461233	0.0439186	8.45693e-26	-0.00151767	0.0721979	0.983229	NA	NA
ANKEF1	ENSG00000132623	20	10034987	rs12106132	20	10035081	C	A	0.811133	0.0005	0.0242	0.9839	0.389804	0.0347915	3.89729e-29	0.0012827	0.0620827	0.983516	0.929967	20
SNAPC4	ENSG00000165684	9	136400168	rs74809972	9	136394998	T	C	0.976143	0.002	0.0979	0.9838	-0.75976	0.0831976	6.72451e-20	-0.00263241	0.128857	0.983701	0.851155	15
TAS2R30	ENSG00000256188	12	11134644	rs61928642	12	11170917	A	G	0.767396	0.0007	0.0347	0.9833	-0.263275	0.0296635	6.96828e-19	-0.00265881	0.131802	0.983905	0.158973	11
C10orf107	ENSG00000183346	10	61662961	rs12778737	10	61674890	A	T	0.914513	0.0007	0.0349	0.9846	-1.33245	0.0451493	2.01536e-191	-0.000525348	0.0261924	0.983998	0.141613	20
TSNAXIP1	ENSG00000102904	16	67806765	rs2008173	16	67822337	A	G	0.823062	0.0005	0.025	0.9825	-0.269168	0.0343537	4.68096e-15	-0.00185757	0.0928789	0.984043	0.0379909	20
FAM166A	ENSG00000188163	9	137247751	rs28455716	9	137253737	T	G	0.72167	0.0008	0.04	0.9847	-0.195413	0.0307941	2.21273e-10	-0.00409389	0.204695	0.984043	0.60278	15
THEM6	ENSG00000130193	8	142727223	rs2585150	8	142711251	C	T	0.530815	-0.0006	0.0301	0.9839	0.41291	0.0249092	1.02888e-61	-0.0014531	0.0728972	0.984096	0.261874	20
RD3L	ENSG00000227729	14	103942561	rs8019352	14	104046244	C	T	0.668986	0.0004	0.0203	0.984	0.203717	0.0368572	3.25383e-08	0.00196351	0.0996486	0.984279	0.456359	20
PLCG2	ENSG00000197943	16	81779291	rs4420523	16	81893175	A	C	0.635189	-0.0006	0.0305	0.983	-0.332329	0.0278127	6.58698e-33	0.00180544	0.0917768	0.984305	0.822561	20
NRP2	ENSG00000118257	2	205681990	rs1861386	2	205734704	C	T	0.416501	-0.0006	0.0311	0.9843	-0.197746	0.0280031	1.64596e-12	0.00303419	0.157273	0.984608	0.601649	20
GPR63	ENSG00000112218	6	96837477	rs13210817	6	96836935	A	G	0.705765	0.0004	0.0209	0.9829	-0.278625	0.0286793	2.59739e-22	-0.00143562	0.0750114	0.98473	0.451627	20
TSKS	ENSG00000126467	19	49763306	rs60035851	19	49741230	C	T	0.950298	-0.0013	0.0683	0.9847	-0.6888	0.0581767	2.43034e-32	0.00188734	0.099158	0.984814	0.607619	12
IFNAR1	ENSG00000142166	21	33324429	rs60366893	21	33365652	G	A	0.282306	-0.0004	0.0211	0.9851	0.166351	0.0291221	1.11525e-08	-0.00240455	0.126841	0.984875	0.209695	13
ZNF660	ENSG00000144792	3	44578223	rs939649	3	44590720	T	G	0.899602	-0.0005	0.0266	0.9864	-0.608435	0.0365211	2.5688e-62	0.000821781	0.0437188	0.985003	0.200843	20
RPL22L1	ENSG00000163584	3	170870208	rs34934154	3	170857086	T	C	0.761431	-0.0004	0.0213	0.984	-0.171332	0.0310655	3.48384e-08	0.00233464	0.124321	0.985017	0.404238	20
KDM5B	ENSG00000117139	1	202809470	rs12140749	1	202810719	C	G	0.758449	0.0004	0.0215	0.9838	-0.230739	0.0302307	2.30066e-14	-0.00173356	0.0931793	0.985156	0.976466	20
DBT	ENSG00000137992	1	100249794	rs4143060	1	100246639	C	G	0.872763	0.0005	0.027	0.9847	0.31383	0.0367344	1.30555e-17	0.00159322	0.0860341	0.985225	0.943024	20
TMEM120A	ENSG00000189077	7	75994656	rs10954732	7	75981831	G	A	0.350895	0.0006	0.0324	0.984	-0.238107	0.0273919	3.54239e-18	-0.00251988	0.136074	0.985225	0.757878	20
FGF1	ENSG00000113578	5	142698070	rs17287413	5	142676989	C	A	0.747515	-0.0004	0.0218	0.9848	-0.238442	0.0310439	1.58098e-14	0.00167755	0.091427	0.985361	0.0677443	14
TDGF1	ENSG00000241186	3	46574534	rs3806701	3	46575847	G	A	0.729622	0.0004	0.0219	0.9865	-0.939842	0.0257781	4.96339e-291	-0.000425603	0.0233018	0.985428	0.562112	20
KIF24	ENSG00000186638	9	34311371	rs4879783	9	34373484	C	T	0.767396	0.0004	0.0224	0.9858	-0.357525	0.0307242	2.68509e-31	-0.0011188	0.062653	0.985753	0.915225	20
ZNF730	ENSG00000183850	19	23117025	rs12610078	19	23167167	C	T	0.597416	-0.0006	0.0339	0.9859	0.494938	0.0275639	4.30752e-72	-0.00121227	0.0684935	0.985879	0.932212	20
CCDC127	ENSG00000164366	5	218153	rs11744204	5	202927	T	G	0.852883	-0.0005	0.0285	0.9858	-0.758221	0.0373434	1.1853e-91	0.000659438	0.037588	0.986003	0.357986	20
RUVBL2	ENSG00000183207	19	48993562	rs144494573	19	49007761	G	A	0.904573	0.0006	0.0347	0.9873	0.426026	0.047573	3.39121e-19	0.00140836	0.0814506	0.986204	0.920798	20
KLB	ENSG00000134962	4	39406930	rs17510142	4	39454122	A	G	0.202783	0.0004	0.0235	0.9871	-0.979197	0.0267639	4.69143e-293	-0.000408498	0.0239993	0.98642	0.22003	20
CCDC67	ENSG00000165325	11	93329971	rs2605585	11	93438696	T	C	0.800199	-0.0004	0.0236	0.9859	-0.445408	0.0331715	4.17828e-41	0.000898054	0.0529852	0.986477	0.190214	20
PARPBP	ENSG00000185480	12	102120185	rs4272832	12	102005576	T	C	0.7833	0.0004	0.0236	0.9868	-0.292725	0.0314224	1.21037e-20	-0.00136647	0.0806219	0.986477	0.238539	20
HDLBP	ENSG00000115677	2	241317061	rs62190361	2	241426960	C	T	0.808151	0.0004	0.024	0.986	0.225425	0.0328569	6.84758e-12	0.00177443	0.106466	0.986703	0.031915	20
MROH2A	ENSG00000185038	2	233775679	rs75881960	2	233792273	C	G	0.832008	-0.0007	0.0424	0.9874	-0.321094	0.0363286	9.6925e-19	0.00218005	0.132049	0.986828	0.802315	15
KCTD2	ENSG00000180901	17	75032575	rs8065776	17	75055815	G	A	0.502982	0.0005	0.0305	0.9867	0.157995	0.0264524	2.33216e-09	0.00316466	0.193045	0.986921	0.757034	20
FCRLB	ENSG00000162746	1	161721563	rs11585450	1	161726992	G	C	0.474155	-0.0003	0.0186	0.9888	-0.528675	0.0255534	4.35146e-95	0.000567457	0.0351823	0.987132	0.195348	20
SLC4A1AP	ENSG00000163798	2	27663841	rs9678851	2	27664167	C	A	0.461233	0.0003	0.0187	0.9886	-0.302488	0.025548	2.42452e-32	-0.000991775	0.0618207	0.9872	0.0124875	20
CCDC7	ENSG00000216937	10	32446140	rs7086237	10	32887386	A	T	0.827038	-0.0004	0.025	0.9858	-0.354174	0.0348906	3.27987e-24	0.00112939	0.0705868	0.987234	0.767591	20
GINS3	ENSG00000181938	16	58295080	rs1424076	16	58428735	G	C	0.88668	0.0005	0.0313	0.9875	0.308582	0.0451222	7.98592e-12	0.00162031	0.101432	0.987255	0.538034	20
CD38	ENSG00000004468	4	15778275	rs11724635	4	15735478	C	A	0.440358	0.0003	0.0188	0.9853	0.423936	0.0249081	5.83716e-65	0.000707654	0.0443463	0.987268	0.0986432	20
POLR2B	ENSG00000047315	4	56977722	rs11731868	4	57029048	C	G	0.55666	-0.0003	0.0188	0.9866	0.158964	0.0259356	8.83218e-10	-0.00188722	0.118266	0.987268	0.162156	20
OVCH2	ENSG00000183378	11	7706421	rs1128627	11	7665353	A	T	0.596421	0.0003	0.019	0.9875	0.147551	0.0262528	1.90516e-08	0.0020332	0.12877	0.987402	0.947959	13
TMED4	ENSG00000158604	7	44582287	rs217399	7	44552492	C	T	0.569583	-0.0003	0.019	0.9871	0.218136	0.0258632	3.33476e-17	-0.00137529	0.0871019	0.987402	0.438006	20
SSTR1	ENSG00000139874	14	38207904	rs10151497	14	38024542	T	C	0.55666	-0.0003	0.0191	0.9856	-0.178601	0.0274466	7.65645e-11	0.00167973	0.106943	0.987468	0.540112	20
MCEE	ENSG00000124370	2	71130239	rs11541017	2	71124357	G	A	0.604374	-0.0003	0.0192	0.9892	-0.215602	0.0267895	8.41579e-16	0.00139145	0.0890533	0.987534	0.453144	20
VPS8	ENSG00000156931	3	184812143	rs62286935	3	184837443	A	G	0.947316	-0.0006	0.0384	0.9869	-0.557391	0.0521609	1.18365e-26	0.00107644	0.0688924	0.987534	0.550483	20
LRRIQ4	ENSG00000188306	3	169821922	rs7628572	3	169821861	T	A	0.595427	0.0003	0.0193	0.988	-0.313305	0.0273166	1.87958e-30	-0.000957534	0.0616014	0.987598	0.357672	20
DNAJC4	ENSG00000110011	11	64230687	rs188086329	11	64205432	C	T	0.992048	0.0021	0.1358	0.9879	-0.756776	0.132336	1.07405e-08	-0.00277493	0.179446	0.987662	NA	NA
GAN	ENSG00000261609	16	81314966	rs7203482	16	81356431	C	G	0.528827	-0.0003	0.0194	0.986	-0.185097	0.0257472	6.52676e-13	0.00162077	0.10481	0.987662	0.0233274	20
ANKRD9	ENSG00000156381	14	102509799	rs942023	14	102505833	T	C	0.368787	-0.0003	0.0196	0.9888	-0.444862	0.0259114	4.56293e-66	0.000674367	0.0440586	0.987788	0.913236	20
LIG4	ENSG00000174405	13	108218368	rs74693089	13	108241313	A	G	0.905567	-0.0005	0.0327	0.9869	0.404544	0.0447692	1.62213e-19	-0.00123596	0.0808319	0.9878	0.85859	20
BRD3	ENSG00000169925	9	134068535	rs6479637	9	134073694	C	G	0.629225	-0.0003	0.0197	0.9877	0.382887	0.0262532	3.53012e-48	-0.000783522	0.0514513	0.98785	0.004297	20
APOC2	ENSG00000234906	19	44945971	rs204474	19	44983921	T	C	0.630219	0.0003	0.0198	0.9859	-0.197405	0.0267915	1.72947e-13	-0.00151972	0.100302	0.987911	0.129907	15
ZNF331	ENSG00000130844	19	53519527	rs11084261	19	53520981	T	C	0.612326	0.0003	0.0198	0.9887	0.166875	0.0282331	3.40864e-09	0.00179776	0.118652	0.987911	0.550392	20
BRD9	ENSG00000028310	5	892801	rs72705106	5	919991	T	C	0.957256	0.001	0.068	0.9883	-0.349297	0.0576436	1.3646e-09	-0.00286289	0.194677	0.988267	0.844651	20
GLP2R	ENSG00000065325	17	9822206	rs28674984	17	9824348	T	C	0.88668	-0.0008	0.0558	0.989	0.834399	0.0469074	8.72369e-71	-0.000958774	0.0668745	0.988561	0.74316	13
DCAF7	ENSG00000136485	17	63550477	rs72845888	17	63589646	C	T	0.942346	0.0006	0.0427	0.9885	-0.319112	0.0535045	2.45835e-09	-0.00188022	0.133809	0.988789	0.148323	7
NPIPB4	ENSG00000185864	16	21866308	rs194548	16	21597151	G	A	0.387674	0.0005	0.0356	0.9892	0.321036	0.0354845	1.46681e-19	0.00155746	0.110891	0.988794	0.788333	20
EYA1	ENSG00000104313	8	71568767	rs62506565	8	71261754	T	C	0.973161	0.0012	0.0908	0.9895	0.780035	0.0868287	2.62049e-19	0.00153839	0.116405	0.989456	NA	NA
ACE	ENSG00000159640	17	63477061	rs4291	17	63476833	A	T	0.628231	0.0004	0.0311	0.9886	-0.339724	0.0276536	1.09045e-34	-0.00117743	0.0915449	0.989738	0.374132	20
SCD5	ENSG00000145284	4	82798796	rs6535366	4	82644928	A	G	0.915507	0.0004	0.0321	0.9888	-0.255176	0.0429329	2.78831e-09	-0.00156754	0.125796	0.990058	0.70949	20
KHNYN	ENSG00000100441	14	24429935	rs10146358	14	24430267	G	C	0.922465	0.0007	0.0572	0.9898	-0.792004	0.0460152	2.16594e-66	-0.000883834	0.0722219	0.990236	0.750005	20
ZNF707	ENSG00000181135	8	143684452	rs138832344	8	143684474	A	T	0.981113	0.0017	0.14	0.99	-1.19671	0.141942	3.42724e-17	-0.00142056	0.116987	0.990312	0.162548	20
CREG1	ENSG00000143162	1	167553805	rs41270716	1	167542358	A	T	0.903579	-0.0006	0.0497	0.9911	0.516846	0.0404671	2.35035e-37	-0.00116089	0.0961601	0.990368	0.980983	20
HMOX1	ENSG00000100292	22	35380361	rs56033205	22	35382609	C	T	0.935388	0.0005	0.0441	0.9909	0.38995	0.0649766	1.95623e-09	0.00128221	0.113092	0.990954	0.534072	3
ATP12A	ENSG00000075673	13	24680411	rs2289901	13	24698732	C	T	0.82505	0.0003	0.0269	0.9912	-0.403796	0.036577	2.46125e-28	-0.00074295	0.0666179	0.991102	0.318503	20
HMGN4	ENSG00000182952	6	26538366	rs9104	6	26377921	G	A	0.866799	0.0003	0.0275	0.9916	-0.267181	0.0376099	1.21197e-12	-0.00112283	0.102927	0.991296	0.118236	20
FBXO18	ENSG00000134452	10	5890203	rs664577	10	5930205	A	C	0.858847	-0.0003	0.0279	0.9904	-0.385982	0.0369219	1.40473e-25	0.000777239	0.0722832	0.991421	0.0744517	20
STRA8	ENSG00000146857	7	135231979	rs10281202	7	135238654	C	T	0.534791	0.0002	0.0186	0.9908	0.288268	0.025572	1.78792e-29	0.000693799	0.0645234	0.991421	0.0587573	20
ZNF239	ENSG00000196793	10	43574618	rs7894102	10	43559519	G	A	0.84493	0.0003	0.028	0.9921	-0.346695	0.0420358	1.61607e-16	-0.000865314	0.0807627	0.991451	0.231605	20
EIF4A3	ENSG00000141543	17	80147151	rs9896509	17	80043165	A	G	0.994036	-0.0059	0.5584	0.9916	-0.848471	0.150198	1.61384e-08	0.00695369	0.658126	0.99157	0.687557	15
HEATR2	ENSG00000164818	7	726978	rs10479917	7	792664	T	C	0.594433	-0.0002	0.0192	0.9932	0.215453	0.0260485	1.32617e-16	-0.000928278	0.0891148	0.991689	0.141649	20
ZNF484	ENSG00000127081	9	92878038	rs10821031	9	92872155	T	C	0.342942	-0.0002	0.0194	0.9912	-0.374283	0.0310243	1.63241e-33	0.000534355	0.0518324	0.991775	0.572144	20
DAO	ENSG00000110887	12	108858932	rs7975705	12	108916233	C	T	0.597416	0.0002	0.0195	0.9921	-0.181256	0.026631	1.0021e-11	-0.00110341	0.107583	0.991817	0.345064	10
NKPD1	ENSG00000179846	19	45158737	rs8106106	19	45182645	G	C	0.870775	0.0003	0.0293	0.9921	0.317759	0.0407091	5.92193e-15	0.000944112	0.0922084	0.991831	0.895278	19
SPTBN4	ENSG00000160460	19	40466241	rs865255	19	40552771	T	G	0.585487	-0.0002	0.0196	0.9926	-0.270729	0.0266581	3.1288e-24	0.000738747	0.0723973	0.991858	0.78086	18
COL18A1	ENSG00000182871	21	45405165	rs9977280	21	45459424	A	G	0.828032	0.0004	0.04	0.9918	0.389837	0.0343905	8.74302e-30	0.00102607	0.102607	0.992021	0.494125	20
FAM21A	ENSG00000099290	10	50067888	rs2997925	10	50072988	G	A	0.550696	0.0003	0.0301	0.9916	-0.341225	0.027071	1.98676e-36	-0.000879185	0.0882116	0.992048	0.980985	20
ELOVL5	ENSG00000012660	6	53349179	rs2817108	6	53244503	G	C	0.718688	-0.0002	0.0202	0.9929	-0.228381	0.0293465	7.12743e-15	0.000875731	0.0884489	0.9921	0.0440458	20
HTR5A	ENSG00000157219	7	155070454	rs66867850	7	155076836	C	G	0.681909	-0.0002	0.0203	0.9935	0.184513	0.0284496	8.83795e-11	-0.00108393	0.110019	0.992139	0.189649	20
IER3	ENSG00000137331	6	30744548	rs12199994	6	30756137	A	G	0.83002	0.0004	0.0408	0.9912	-0.276679	0.0356261	8.0876e-15	-0.00144572	0.147463	0.992178	0.270991	20
IL17RB	ENSG00000056736	3	53846568	rs6766099	3	53860385	C	T	0.895626	0.0003	0.0309	0.991	-0.289961	0.0421333	5.90181e-12	-0.00103462	0.106566	0.992254	0.354424	20
METTL21C	ENSG00000139780	13	102694504	rs966724	13	102695078	T	G	0.378728	-0.0003	0.0313	0.9918	-0.643831	0.0259526	7.34902e-136	0.000465961	0.0486153	0.992353	0.373049	20
PPP3R1	ENSG00000221823	2	68256237	rs17035173	2	68280701	A	G	0.651093	-0.0003	0.0314	0.9921	0.204107	0.0278972	2.54712e-13	-0.00146982	0.153841	0.992377	0.206687	18
TAS2R31	ENSG00000256436	12	11031407	rs7310849	12	11014369	A	G	0.643141	0.0003	0.0316	0.9928	0.317274	0.0286737	1.85464e-28	0.000945555	0.0995985	0.992425	0.296216	16
UBR2	ENSG00000024048	6	42564062	rs12198323	6	42644134	A	G	0.752485	0.0002	0.0223	0.9938	-0.202204	0.0310282	7.18231e-11	-0.000989099	0.110285	0.992844	0.418637	20
TNFSF13	ENSG00000161955	17	7558292	rs3803800	17	7559652	G	A	0.767396	-0.0002	0.023	0.9939	-0.314799	0.0319082	5.85661e-23	0.000635325	0.0730624	0.993062	0.144965	20
ZC3HAV1	ENSG00000105939	7	139109720	rs7789337	7	139104049	G	C	0.793241	-0.0002	0.023	0.9925	-0.271541	0.0332388	3.09928e-16	0.000736536	0.0847017	0.993062	0.512663	20
SEMA6C	ENSG00000143434	1	151146664	rs142176742	1	151142218	T	G	0.932406	0.0003	0.0352	0.9935	-0.336862	0.0475297	1.36655e-12	-0.000890572	0.104494	0.9932	0.257774	20
TJP3	ENSG00000105289	19	3708362	rs4807505	19	3750871	G	A	0.861829	-0.0004	0.0471	0.9935	0.618213	0.0379794	1.42341e-59	-0.000647026	0.0761873	0.993224	0.431922	20
UBXN8	ENSG00000104691	8	30732247	rs6468454	8	30753820	T	C	0.83002	0.0002	0.0244	0.9936	-0.214436	0.0356253	1.75281e-09	-0.000932681	0.113787	0.99346	0.280581	20
RHOBTB1	ENSG00000072422	10	61001440	rs113047773	10	60868317	T	A	0.983101	0.001	0.1254	0.9936	-1.33463	0.109177	2.30274e-34	-0.000749273	0.0939589	0.993637	0.44844	20
PRLR	ENSG00000113494	5	35230487	rs4703510	5	35209403	T	A	0.83002	-0.0003	0.0398	0.9933	-0.327516	0.0354232	2.33488e-20	0.000915986	0.121521	0.993986	0.831686	20
TRIM69	ENSG00000185880	15	44728988	rs17588305	15	44729568	C	T	0.892644	0.0002	0.0307	0.9943	0.767806	0.0388079	4.02493e-87	0.000260483	0.0399841	0.994802	0.685949	20
NTPCR	ENSG00000135778	1	232950605	rs12725558	1	232955717	T	A	0.83996	-0.0003	0.0465	0.9955	-1.09037	0.0322914	6.1306e-250	0.000275137	0.0426462	0.994852	0.0850645	20
DDX18	ENSG00000088205	2	117814691	rs169493	2	117761265	C	T	0.897614	0.0002	0.0334	0.9948	-0.327186	0.0449629	3.4183e-13	-0.000611273	0.102083	0.995222	0.79193	20
ALDH9A1	ENSG00000143149	1	165698863	rs12408101	1	165698544	T	G	0.741551	0.0002	0.0345	0.9943	0.426487	0.0302092	2.95058e-45	0.000468948	0.0808935	0.995375	0.0859479	20
ANKRD65	ENSG00000235098	1	1421769	rs4970447	1	1418181	A	G	0.907555	-0.0003	0.0564	0.9951	1.18179	0.0428979	4.56604e-167	-0.000253853	0.0477243	0.995756	0.811396	20
PLAC9	ENSG00000189129	10	80131682	rs7071579	10	80150522	G	A	0.43837	-0.0001	0.0188	0.9952	-0.50432	0.0244273	1.06484e-94	0.000198287	0.0372779	0.995756	0.770051	20
SLC13A5	ENSG00000141485	17	6713567	rs1983177	17	6752856	T	C	0.517893	0.0001	0.0188	0.9951	-0.179121	0.0258696	4.39067e-12	-0.000558282	0.104957	0.995756	0.0487855	16
FAM24A	ENSG00000203795	10	122910610	rs7921647	10	122912139	C	T	0.423459	-0.0001	0.0189	0.997	0.182465	0.025842	1.65547e-12	-0.000548051	0.103582	0.995778	0.668508	20
SERPINE1	ENSG00000106366	7	101127089	rs2227631	7	101126257	A	G	0.594433	0.0001	0.0189	0.9978	-0.265327	0.0260369	2.18862e-24	-0.000376894	0.0712329	0.995778	0.456893	20
STXBP5	ENSG00000164506	6	147204615	rs673944	6	147296888	C	T	0.489066	-0.0001	0.0189	0.9959	0.241563	0.0271823	6.2894e-19	-0.00041397	0.0782403	0.995778	0.00857523	20
IL1RN	ENSG00000136689	2	113107214	rs6761276	2	113074735	T	C	0.388668	-0.0001	0.019	0.996	0.172815	0.0276283	3.97517e-10	-0.000578652	0.109944	0.995801	0.363002	20
LURAP1L	ENSG00000153714	9	12775020	rs7025842	9	12760648	G	A	0.402584	-0.0001	0.0193	0.9944	-0.680157	0.0247728	5.92401e-166	0.000147025	0.0283758	0.995866	0.0638183	20
ZNF112	ENSG00000062370	19	44367217	rs2609875	19	44294115	C	T	0.324056	0.0001	0.0199	0.9947	0.24596	0.0283299	3.88869e-18	0.00040657	0.0809073	0.995991	0.0512127	20
METTL15	ENSG00000169519	11	28108248	rs7102237	11	28322749	A	C	0.702783	0.0001	0.0206	0.9948	0.505592	0.0289492	2.65633e-68	0.000197788	0.0407444	0.996127	0.164992	20
ALS2	ENSG00000003393	2	201780956	rs56335867	2	201784350	T	G	0.327038	0.0001	0.0207	0.9972	-0.340547	0.0279839	4.52391e-34	-0.000293645	0.0607845	0.996146	0.00188348	20
SGCB	ENSG00000163069	4	52038482	rs178724	4	52030485	G	A	0.746521	-0.0001	0.0207	0.9948	-0.266279	0.0317634	5.15081e-17	0.000375546	0.0777381	0.996146	0.0902912	20
TMEM170B	ENSG00000205269	6	11537749	rs598907	6	11586202	T	C	0.714712	-0.0001	0.0212	0.9956	-0.158358	0.0290021	4.75599e-08	0.000631483	0.133874	0.996236	0.667408	20
NPIPB5	ENSG00000243716	16	22504851	rs376288690	16	21518416	C	T	0.928429	0.0003	0.0706	0.9971	-0.598967	0.0556527	5.1691e-27	-0.000500862	0.11787	0.99661	0.566381	20
ANKLE1	ENSG00000160117	19	17281645	rs4808613	19	17277256	T	C	0.836978	-0.0001	0.0241	0.9976	-0.29133	0.0333528	2.44088e-18	0.000343254	0.0827241	0.996689	0.708772	20
ST3GAL4	ENSG00000110080	11	126355640	rs683486	11	126356768	C	A	0.606362	0.0001	0.0304	0.9964	0.291192	0.0263627	2.30223e-28	0.000343416	0.104399	0.997375	0.82071	20
IL12RB2	ENSG00000081985	1	67307364	rs72678518	1	67305714	A	G	0.796223	0.0001	0.0375	0.9979	-0.270442	0.034361	3.52943e-15	-0.000369765	0.138662	0.997872	0.301345	15
METTL14	ENSG00000145388	4	118685392	rs115965820	4	118665330	G	A	0.946322	-0.0001	0.0393	0.9985	0.65924	0.0558403	3.64307e-32	-0.00015169	0.0596141	0.99797	0.336649	20
ZWINT	ENSG00000122952	10	56361273	rs55746319	10	56299666	G	A	0.949304	-0.0002	0.0852	0.998	1.23395	0.064817	8.35766e-81	-0.000162082	0.0690468	0.998127	0.379394	20
ARHGAP21	ENSG00000107863	10	24723887	rs61856907	10	24801914	C	T	0.624254	0	0.0313	0.9988	-0.17077	0.0283219	1.64366e-09	0	0.183288	1	0.937785	20
ATF7IP2	ENSG00000166669	16	10326434	rs8063676	16	10396263	A	G	0.442346	0	0.0307	0.9998	0.417955	0.0266312	1.65719e-55	0	0.0734529	1	0.00960704	20
CD8A	ENSG00000153563	2	86808396	rs7596329	2	86792656	A	G	0.762425	0	0.0211	0.9984	0.343074	0.0291893	6.78337e-32	0	0.0615028	1	0.436389	20
DCLRE1C	ENSG00000152457	10	14954432	rs34397997	10	14931956	C	T	0.882704	0	0.0446	0.9998	0.368873	0.040047	3.23099e-20	0	0.120909	1	0.7056	20
KLK10	ENSG00000129451	19	51020175	rs2569451	19	51016944	T	C	0.553678	0	0.0309	0.9999	-0.658771	0.0245109	4.11674e-159	0	0.0469055	1	0.237728	20
LRRC34	ENSG00000171757	3	169812986	rs9814802	3	169814589	A	G	0.592445	0	0.0194	0.9982	0.388973	0.0269141	2.421e-47	0	0.0498749	1	0.307242	20
MCOLN3	ENSG00000055732	1	85048500	rs7552445	1	84997425	T	C	0.466203	0	0.0187	0.9982	-0.58699	0.0250979	5.66145e-121	0	0.0318574	1	0.200686	20
MYO15A	ENSG00000091536	17	18118582	rs865923	17	18151603	T	C	0.397614	0	0.0192	0.9991	-0.553148	0.0249812	1.22937e-108	0	0.0347104	1	0.236049	20
PRKD3	ENSG00000115825	2	37324808	rs2110964	2	37252816	C	A	0.685885	0	0.0193	0.9997	-0.339969	0.0271428	5.43547e-36	0	0.0567699	1	0.425569	20
RP11-402G3.3	ENSG00000230601	9	114682066	rs7043739	9	114660795	C	A	0.741551	0	0.0214	0.9992	-0.215483	0.0286006	4.91338e-14	0	0.099312	1	0.722011	20
RPP25L	ENSG00000164967	9	34612104	rs13440002	9	34583638	T	G	0.437376	0	0.0189	0.9992	0.192567	0.0258257	8.89185e-14	0	0.0981476	1	0.695803	20
SLC38A4	ENSG00000139209	12	46832408	rs4768697	12	46355182	C	G	0.706759	0	0.0217	0.9994	-0.343999	0.0303173	7.71032e-30	0	0.0630816	1	0.495533	20
