## Supplementary data 7 for "Genome-wide meta-analysis of over 29,000 people with epilepsy reveals 26 loci and subtype-specific genetic architecture" (part 1 of 2)

### Sheet: MsigDB gene sets
FULL_NAME	NGENES	BETA	BETA_STD	SE	P
GO_cc:go_region_of_cytosol	21	1.0629	0.038046	0.21396	3.4254e-07
GO_bp:go_synaptic_vesicle_cycle	170	0.32482	0.032929	0.071118	2.4895e-06
GO_bp:go_vesicle_mediated_transport_in_synapse	182	0.30602	0.032087	0.069067	4.729e-06
GO_bp:go_synaptic_vesicle_localization	148	0.31516	0.029831	0.075771	1.6051e-05
GO_cc:go_postsynaptic_cytosol	14	1.0231	0.029908	0.24674	1.697e-05
GO_bp:go_vesicle_localization	271	0.22818	0.029114	0.05553	1.9972e-05
Curated_gene_sets:lim_mammary_luminal_progenitor_dn	12	0.94417	0.025554	0.2299	2.0159e-05
Curated_gene_sets:reactome_mecp2_regulates_transcription_factors	4	2.4458	0.038227	0.60862	2.9423e-05
GO_cc:go_synapse_part	822	0.13654	0.029819	0.034178	3.2492e-05
GO_bp:go_regulation_of_intracellular_transport	379	0.17956	0.027004	0.046492	5.6421e-05
GO_bp:go_negative_regulation_of_sodium_ion_transmembrane_transport	13	1.0891	0.030678	0.28767	7.6911e-05
Curated_gene_sets:reactome_phase_1_inactivation_of_fast_naplus_channels	6	1.1242	0.021518	0.29864	8.3848e-05
GO_bp:go_branchiomotor_neuron_axon_guidance	5	1.3824	0.024157	0.36738	8.4284e-05
GO_bp:go_trigeminal_nerve_morphogenesis	4	1.4588	0.0228	0.38974	9.1303e-05
GO_bp:go_signal_release_from_synapse	155	0.27917	0.027036	0.074772	9.4729e-05
GO_bp:go_regulation_of_synaptic_vesicle_cycle	101	0.33401	0.026155	0.091834	0.00013833
Curated_gene_sets:kegg_long_term_potentiation	60	0.44725	0.027027	0.1241	0.0001573
Curated_gene_sets:cromer_metastasis_up	54	0.42062	0.024118	0.1169	0.00016077
Curated_gene_sets:reactome_transcriptional_regulation_by_mecp2	51	0.47915	0.026703	0.13378	0.00017136
GO_cc:go_synapse	1029	0.10722	0.026023	0.030545	0.00022459
GO_bp:go_neurotransmitter_transport	233	0.21678	0.025678	0.06189	0.00023107
GO_bp:go_regulation_of_cellular_localization	783	0.11717	0.025004	0.033552	0.00024037
GO_bp:go_regulation_of_potassium_ion_transport	83	0.37347	0.026525	0.10707	0.00024389
Curated_gene_sets:reactome_circadian_clock	65	0.41712	0.026232	0.11966	0.00024602
Curated_gene_sets:tcga_glioblastoma_copy_number_dn	29	0.74975	0.031529	0.21706	0.00027685
GO_bp:go_facial_nerve_structural_organization	8	1.1155	0.024654	0.32544	0.00030532
Curated_gene_sets:reactome_foxo_mediated_transcription	55	0.42058	0.024337	0.12287	0.00031043
Curated_gene_sets:reactome_generic_transcription_pathway	1059	0.10366	0.025498	0.030493	0.00033865
Curated_gene_sets:pid_tcr_ras_pathway	12	0.9452	0.025582	0.27825	0.00034158
GO_bp:go_thymus_development	40	0.46711	0.023062	0.13822	0.00036416
GO_bp:go_establishment_of_organelle_localization	442	0.14702	0.023829	0.043913	0.00040815
GO_bp:go_regulation_of_synaptic_vesicle_transport	75	0.35744	0.024138	0.10736	0.00043657
GO_bp:go_regulation_of_calcium_ion_dependent_exocytosis	97	0.31035	0.023819	0.093445	0.00044919
GO_cc:go_presynaptic_cytosol	11	1.0554	0.027349	0.3182	0.00045653
GO_bp:go_regulation_of_neurotransmitter_transport	121	0.26729	0.022895	0.080739	0.00046677
GO_bp:go_calcium_ion_regulated_exocytosis	137	0.25804	0.023507	0.078038	0.00047333
Curated_gene_sets:reactome_negative_feedback_regulation_of_mapk_pathway	5	1.2904	0.022548	0.39324	0.00051776
GO_bp:go_organelle_localization	616	0.12092	0.02301	0.037068	0.00055442
GO_bp:go_synaptic_vesicle_clustering	12	1.0082	0.027286	0.3092	0.00055721
GO_bp:go_synaptic_vesicle_exocytosis	109	0.28308	0.023022	0.087398	0.00060121
GO_bp:go_intra_golgi_vesicle_mediated_transport	30	0.50397	0.021555	0.15585	0.00061253
GO_bp:go_macromolecule_deacylation	78	0.36723	0.025289	0.11378	0.00062556
GO_bp:go_regulation_of_neurotransmitter_secretion	95	0.30818	0.023409	0.096023	0.00066638
GO_bp:go_facial_nerve_morphogenesis	10	0.93449	0.02309	0.2918	0.00068267
Curated_gene_sets:kegg_thyroid_cancer	25	0.60572	0.023653	0.19062	0.0007438
GO_bp:go_dendritic_spine_development	78	0.33963	0.023388	0.10741	0.00078468
GO_bp:go_regulation_of_interleukin_1_mediated_signaling_pathway	7	1.3823	0.028578	0.43733	0.00078834
GO_mf:go_map_kinase_kinase_kinase_activity	25	0.57959	0.022633	0.18467	0.00085102
GO_cc:go_node_of_ranvier	14	0.90219	0.026373	0.28763	0.00085634
GO_cc:go_postsynapse	536	0.1332	0.023705	0.042505	0.0008647
Curated_gene_sets:reactome_gene_expression_transcription	1293	0.085509	0.023063	0.027495	0.00093724
GO_bp:go_positive_regulation_of_voltage_gated_potassium_channel_activity	14	0.79754	0.023313	0.2569	0.00095513
GO_bp:go_chromatin_organization	637	0.11484	0.022208	0.037176	0.0010061
GO_cc:go_chromatin	453	0.13699	0.022471	0.044383	0.0010147
Curated_gene_sets:heidenblad_amplicon_12p11_12_dn	20	0.59206	0.020682	0.19231	0.0010418
GO_bp:go_protein_monoubiquitination	58	0.34571	0.020542	0.11347	0.0011591
GO_bp:go_histone_deacetylation	57	0.39285	0.023141	0.12931	0.001193
Curated_gene_sets:pid_retinoic_acid_pathway	26	0.56309	0.022423	0.18625	0.0012526
GO_bp:go_cranial_nerve_structural_organization	10	0.90498	0.02236	0.30026	0.0012914
GO_bp:go_regulation_of_potassium_ion_transmembrane_transporter_activity	49	0.41631	0.022743	0.13858	0.0013343
GO_bp:go_signal_release	401	0.14288	0.022087	0.047669	0.0013639
GO_cc:go_nuclear_chromatin	302	0.15916	0.021418	0.053268	0.0014064
GO_mf:go_benzodiazepine_receptor_activity	9	1.1141	0.026116	0.3733	0.0014227
GO_cc:go_presynapse	426	0.13703	0.021816	0.046121	0.0014857
GO_bp:go_regulation_of_dendritic_spine_development	60	0.35581	0.021502	0.1199	0.0015034
GO_bp:go_observational_learning	8	1.032	0.022809	0.34817	0.0015204
GO_mf:go_gaba_gated_chloride_ion_channel_activity	11	1.0037	0.026009	0.33867	0.0015228
GO_bp:go_detection_of_calcium_ion	13	0.76604	0.021579	0.25994	0.001607
GO_mf:go_protein_kinase_activity	525	0.12358	0.021773	0.041943	0.0016108
GO_bp:go_intracellular_transport	1581	0.070113	0.02071	0.023905	0.0016813
GO_mf:go_er_retention_sequence_binding	4	1.0287	0.016078	0.35073	0.0016814
GO_bp:go_semaphorin_plexin_signaling_pathway_involved_in_neuron_projection_guidance	10	0.87573	0.021638	0.30035	0.0017771
Curated_gene_sets:pid_lkb1_pathway	42	0.41892	0.021192	0.14445	0.0018681
GO_bp:go_regulation_of_synaptic_vesicle_clustering	8	1.0803	0.023875	0.37281	0.0018827
Curated_gene_sets:reactome_regulation_of_mecp2_expression_and_activity	26	0.52131	0.020759	0.18195	0.0020874
GO_bp:go_mechanosensory_behavior	14	0.76546	0.022376	0.26864	0.0021935
Curated_gene_sets:biocarta_ppara_pathway	48	0.38167	0.020637	0.1341	0.0022159
GO_bp:go_autonomic_nervous_system_development	38	0.44408	0.021371	0.15621	0.0022386
Curated_gene_sets:kegg_gap_junction	77	0.31806	0.021762	0.11202	0.0022639
Curated_gene_sets:reactome_fbxw7_mutants_and_notch1_in_cancer	4	1.6087	0.025143	0.57103	0.0024258
GO_bp:go_regulation_of_dendrite_development	124	0.23527	0.020398	0.083533	0.0024313
Curated_gene_sets:chung_blister_cytotoxicity_dn	40	0.41585	0.020531	0.14766	0.0024331
GO_bp:go_positive_regulation_of_intracellular_transport	191	0.18087	0.019422	0.064291	0.0024555
Curated_gene_sets:reactome_neuronal_system	350	0.14886	0.021532	0.052921	0.0024587
GO_bp:go_hard_palate_development	5	1.3655	0.023861	0.4857	0.002469
GO_bp:go_parasympathetic_nervous_system_development	16	0.64375	0.020116	0.2293	0.0024997
GO_mf:go_kinase_activity	677	0.10411	0.020729	0.037193	0.0025658
GO_bp:go_neuronal_ion_channel_clustering	11	0.78057	0.020227	0.27918	0.0025908
GO_bp:go_learned_vocalization_behavior_or_vocal_learning	9	0.94067	0.02205	0.33745	0.0026584
GO_bp:go_negative_regulation_of_sodium_ion_transport	16	0.71823	0.022443	0.25783	0.0026746
GO_bp:go_regulation_of_dendrite_morphogenesis	73	0.30025	0.020006	0.1078	0.0026776
GO_bp:go_positive_regulation_of_circadian_rhythm	16	0.66231	0.020696	0.23846	0.0027427
Curated_gene_sets:reactome_regulation_of_localization_of_foxo_transcription_factors	9	0.85475	0.020036	0.30782	0.0027484
GO_cc:go_copi_vesicle_coat	15	0.60483	0.0183	0.21783	0.0027497
Curated_gene_sets:mathew_fanconi_anemia_genes	10	0.69097	0.017073	0.24957	0.0028183
Curated_gene_sets:reactome_cs_ds_degradation	11	0.73794	0.019123	0.26702	0.0028624
GO_bp:go_positive_regulation_of_endothelial_cell_differentiation	14	0.66402	0.019411	0.24044	0.0028788
Curated_gene_sets:mccollum_geldanamycin_resistance_up	9	0.80215	0.018803	0.29152	0.0029691
GO_bp:go_regulation_of_cellular_protein_localization	466	0.11656	0.019384	0.042463	0.0030299
GO_bp:go_regulation_of_intracellular_protein_transport	215	0.16726	0.019043	0.060968	0.0030433
Curated_gene_sets:pid_a6b1_a6b4_integrin_pathway	43	0.40468	0.020713	0.14781	0.0030958
GO_bp:go_regulation_of_regulated_secretory_pathway	135	0.2153	0.019471	0.078737	0.0031282
GO_bp:go_dendrite_morphogenesis	120	0.24133	0.020586	0.088305	0.0031426
GO_bp:go_protein_acylation	204	0.17507	0.019421	0.064141	0.0031761
GO_bp:go_positive_regulation_of_skeletal_muscle_cell_differentiation	6	1.1838	0.02266	0.43503	0.0032559
GO_mf:go_ion_channel_binding	107	0.25891	0.020863	0.095276	0.0032936
GO_bp:go_positive_regulation_of_interleukin_2_biosynthetic_process	13	0.79081	0.022276	0.2919	0.0033766
Curated_gene_sets:reactome_ca2plus_activated_kplus_channels	9	0.90034	0.021105	0.33325	0.0034536
Curated_gene_sets:pid_fanconi_pathway	43	0.35819	0.018334	0.13261	0.0034608
GO_bp:go_positive_regulation_of_potassium_ion_transmembrane_transporter_activity	22	0.56206	0.020591	0.20861	0.0035313
GO_cc:go_fanconi_anaemia_nuclear_complex	10	0.66641	0.016466	0.24736	0.0035337
GO_bp:go_trigeminal_nerve_development	10	0.77068	0.019042	0.2869	0.0036174
GO_bp:go_synaptic_vesicle_recycling	58	0.32027	0.01903	0.11956	0.0036997
Curated_gene_sets:landis_erbb2_breast_tumors_324_up	132	0.22406	0.020039	0.083667	0.0037071
GO_mf:go_centromeric_dna_binding	5	1.1949	0.020881	0.44659	0.0037331
GO_bp:go_cellular_macromolecule_localization	1660	0.062756	0.018944	0.023478	0.003763
GO_bp:go_protein_localization_to_organelle	811	0.086467	0.018763	0.032428	0.0038372
GO_bp:go_regulation_of_modification_of_synaptic_structure	8	1.1114	0.024564	0.41706	0.0038541
Curated_gene_sets:reactome_regulation_of_pten_mrna_translation	9	0.72442	0.016981	0.27238	0.0039165
GO_cc:go_synaptic_membrane	380	0.13359	0.020117	0.050379	0.0040077
Curated_gene_sets:kegg_long_term_depression	64	0.32141	0.020058	0.12131	0.0040336
Curated_gene_sets:kegg_endocytosis	163	0.20022	0.01988	0.075597	0.0040463
Curated_gene_sets:reactome_rna_polymerase_ii_transcribes_snrna_genes	68	0.28719	0.018471	0.10858	0.0040884
GO_bp:go_presynaptic_endocytosis	47	0.37035	0.019816	0.14014	0.0041176
GO_cc:go_zonula_adherens	8	0.90894	0.020089	0.34408	0.0041298
Curated_gene_sets:xu_crebbp_targets_dn	37	0.39713	0.018859	0.15034	0.0041309
GO_mf:go_myosin_v_binding	15	0.60261	0.018233	0.22823	0.0041458
Curated_gene_sets:pid_il8_cxcr2_pathway	30	0.45452	0.01944	0.17216	0.0041493
GO_bp:go_neurotransmitter_reuptake	21	0.5535	0.019812	0.20972	0.0041595
GO_mf:go_calcium_activated_potassium_channel_activity	14	0.72097	0.021075	0.27326	0.0041696
GO_mf:go_protein_serine_threonine_kinase_activity	386	0.12666	0.019219	0.048012	0.0041736
GO_bp:go_regulation_of_protein_localization	869	0.085741	0.019223	0.032607	0.0042797
GO_cc:go_cyclin_cdk_positive_transcription_elongation_factor_complex	7	1.1116	0.022983	0.42294	0.0042946
GO_cc:go_presynaptic_active_zone_cytoplasmic_component	16	0.66202	0.020687	0.2522	0.004337
GO_bp:go_regulation_of_exocytosis	185	0.17743	0.018755	0.067611	0.004347
GO_bp:go_synaptic_transmission_gabaergic	41	0.40358	0.020172	0.15413	0.0044212
GO_bp:go_vesicle_cytoskeletal_trafficking	44	0.36468	0.018881	0.13941	0.0044555
GO_bp:go_plasma_membrane_tubulation	22	0.47891	0.017545	0.18314	0.0044658
Curated_gene_sets:ren_alveolar_rhabdomyosarcoma_up	90	0.24929	0.018433	0.095376	0.0044824
Curated_gene_sets:pid_insulin_glucose_pathway	22	0.49236	0.018037	0.18838	0.0044837
Curated_gene_sets:ikeda_mir1_targets_dn	5	1.2695	0.022183	0.48714	0.0045849
GO_bp:go_chromatin_organization_involved_in_regulation_of_transcription	92	0.23692	0.017711	0.091066	0.004644
GO_bp:go_presynapse_organization	35	0.44236	0.020432	0.17045	0.004731
GO_cc:go_transcriptional_repressor_complex	68	0.27703	0.017818	0.10679	0.004745
Curated_gene_sets:mccabe_bound_by_hoxc6	361	0.12779	0.018767	0.049277	0.0047582
Curated_gene_sets:kegg_fc_gamma_r_mediated_phagocytosis	88	0.27601	0.020182	0.10687	0.0049058
Curated_gene_sets:reactome_bmal1:clock_npas2_activates_circadian_gene_expression	23	0.55428	0.020762	0.21468	0.0049172
GO_bp:go_peptidoglycan_catabolic_process	6	1.0813	0.020697	0.41885	0.0049239
Curated_gene_sets:piepoli_lgi1_targets_up	12	0.82766	0.022401	0.32073	0.0049372
Curated_gene_sets:chen_lvad_support_of_failing_heart_dn	40	0.42013	0.020742	0.16319	0.0050252
GO_mf:go_neuropilin_binding	18	0.55711	0.018464	0.2164	0.0050252
GO_bp:go_positive_regulation_of_cytoplasmic_transport	12	0.68721	0.018599	0.26702	0.0050371
GO_bp:go_exocytosis	780	0.084214	0.017939	0.032729	0.0050452
GO_bp:go_receptor_catabolic_process	28	0.44369	0.018334	0.17245	0.005048
Curated_gene_sets:reactome_negative_regulation_of_mapk_pathway	36	0.39772	0.018631	0.15513	0.0051805
GO_bp:go_protein_mannosylation	22	0.47388	0.017361	0.18486	0.0051872
Curated_gene_sets:reactome_hemostasis	534	0.10725	0.019052	0.041896	0.0052395
GO_bp:go_regulation_of_transporter_activity	227	0.16772	0.019613	0.06552	0.0052404
GO_bp:go_inner_cell_mass_cell_proliferation	13	0.62469	0.017597	0.24418	0.0052642
GO_cc:go_neuron_to_neuron_synapse	306	0.14097	0.019092	0.055253	0.0053709
GO_cc:go_copi_coated_vesicle_membrane	17	0.52253	0.01683	0.20512	0.0054308
GO_bp:go_cardiac_muscle_cell_action_potential	60	0.33565	0.020284	0.13232	0.005601
GO_cc:go_cell_cell_adherens_junction	103	0.25147	0.019884	0.099157	0.0056111
GO_bp:go_establishment_of_protein_localization_to_organelle	485	0.10382	0.017603	0.041014	0.0056871
GO_bp:go_regulation_of_modification_of_postsynaptic_structure	6	1.2595	0.024108	0.49788	0.0057138
GO_bp:go_ncrna_transcription	96	0.23546	0.017978	0.093103	0.0057248
GO_bp:go_regulation_of_cytoplasmic_transport	21	0.52118	0.018655	0.20641	0.0057909
Curated_gene_sets:warters_response_to_ir_skin	66	0.28953	0.018347	0.11496	0.0058964
Curated_gene_sets:biocarta_mapk_pathway	73	0.25499	0.01699	0.10147	0.005992
GO_bp:go_atrial_cardiac_muscle_cell_membrane_repolarization	8	0.94401	0.020864	0.37612	0.0060443
GO_bp:go_negative_regulation_of_dendrite_development	23	0.48311	0.018096	0.19254	0.0060566
Curated_gene_sets:pid_vegfr1_2_pathway	63	0.30359	0.018797	0.12125	0.0061486
GO_bp:go_membrane_repolarization_during_action_potential	23	0.51655	0.019348	0.20663	0.0062184
GO_bp:go_histone_h3_deacetylation	14	0.57946	0.016939	0.23257	0.006364
GO_bp:go_enteric_nervous_system_development	12	0.65792	0.017807	0.26479	0.0064894
GO_bp:go_negative_regulation_of_triglyceride_biosynthetic_process	2	1.9329	0.021363	0.7781	0.0064994
GO_bp:go_regulation_of_organelle_transport_along_microtubule	6	1.1648	0.022296	0.46987	0.0065928
Curated_gene_sets:biocarta_longevity_pathway	14	0.58308	0.017044	0.23527	0.0066057
Curated_gene_sets:yagi_aml_fab_markers	174	0.17581	0.018029	0.071188	0.0067674
Curated_gene_sets:kegg_erbb_signaling_pathway	77	0.27351	0.018714	0.11099	0.0068714
GO_bp:go_snrna_transcription	65	0.27297	0.017167	0.1108	0.0068817
GO_bp:go_white_fat_cell_differentiation	12	0.62257	0.01685	0.25314	0.0069646
GO_mf:go_steroid_hormone_receptor_binding	84	0.24588	0.017568	0.10003	0.0069932
GO_bp:go_neural_crest_cell_migration_involved_in_autonomic_nervous_system_development	6	0.85058	0.016281	0.34676	0.0070903
GO_cc:go_coated_vesicle	244	0.13706	0.016609	0.055941	0.0071458
Curated_gene_sets:reactome_nuclear_envelope_reassembly	12	0.63645	0.017225	0.25987	0.0071674
GO_bp:go_synaptic_signaling	617	0.095027	0.018098	0.038814	0.0071836
GO_mf:go_nuclear_receptor_binding	103	0.22054	0.017439	0.090348	0.0073292
GO_mf:go_nuclear_hormone_receptor_binding	140	0.18511	0.017045	0.075836	0.0073307
GO_bp:go_response_to_redox_state	14	0.59349	0.017349	0.24331	0.0073662
GO_bp:go_regulation_of_ion_transmembrane_transport	404	0.11917	0.018488	0.04889	0.0074011
GO_bp:go_chromosome_organization	1006	0.071848	0.017255	0.029525	0.0074833
GO_bp:go_potassium_ion_transport	204	0.17015	0.018876	0.070265	0.0077319
GO_bp:go_positive_regulation_of_potassium_ion_transport	39	0.38635	0.018835	0.1602	0.0079452
GO_cc:go_carboxy_terminal_domain_protein_kinase_complex	17	0.54203	0.017458	0.22479	0.0079537
GO_bp:go_organelle_inheritance	13	0.69026	0.019444	0.28638	0.0079765
Curated_gene_sets:biocarta_hcmv_pathway	15	0.55732	0.016863	0.23173	0.0080916
GO_bp:go_positive_regulation_of_chromosome_organization	149	0.17673	0.016784	0.073483	0.0080917
GO_bp:go_telomere_capping	46	0.31491	0.01667	0.13102	0.0081251
GO_bp:go_regulation_of_artery_morphogenesis	2	1.8615	0.020575	0.77483	0.0081476
Curated_gene_sets:reactome_rna_polymerase_i_transcription	73	0.28046	0.018687	0.11684	0.0081955
GO_bp:go_sympathetic_nervous_system_development	18	0.51479	0.017061	0.21458	0.0082249
Curated_gene_sets:reactome_translocation_of_slc2a4_glut4_to_the_plasma_membrane	60	0.28393	0.017158	0.11842	0.0082555
Curated_gene_sets:rickman_metastasis_dn	210	0.1473	0.016576	0.06153	0.0083419
GO_bp:go_regulation_of_potassium_ion_export_across_plasma_membrane	6	0.84124	0.016102	0.35153	0.0083601
GO_bp:go_receptor_metabolic_process	157	0.18163	0.017702	0.075939	0.0083903
GO_mf:go_inhibitory_extracellular_ligand_gated_ion_channel_activity	12	0.70241	0.019011	0.2937	0.0083936
GO_bp:go_intracellular_protein_transport	1017	0.069005	0.016657	0.028853	0.0083937
GO_cc:go_potassium_channel_complex	89	0.25016	0.018395	0.10464	0.0084156
GO_mf:go_dynein_intermediate_chain_binding	29	0.46605	0.019598	0.19496	0.0084197
Curated_gene_sets:biocarta_barrestin_src_pathway	14	0.62306	0.018213	0.26085	0.0084643
GO_cc:go_postsynaptic_membrane	280	0.14298	0.018539	0.059932	0.0085297
Curated_gene_sets:takao_response_to_uvb_radiation_dn	85	0.23141	0.016632	0.097015	0.008538
GO_bp:go_vacuolar_transport	117	0.2058	0.017336	0.086389	0.008611
GO_bp:go_positive_regulation_of_calcineurin_mediated_signaling	16	0.54779	0.017117	0.23019	0.0086704
GO_bp:go_transcription_initiation_from_rna_polymerase_i_promoter	31	0.408	0.017738	0.17186	0.008803
Curated_gene_sets:welch_gata1_targets	18	0.46331	0.015355	0.19556	0.0089202
Curated_gene_sets:yao_temporal_response_to_progesterone_cluster_6	59	0.28953	0.01735	0.12224	0.0089358
Curated_gene_sets:reactome_copi_dependent_golgi_to_er_retrograde_traffic	87	0.23263	0.016914	0.098307	0.0089896
Curated_gene_sets:gho_atf5_targets_up	11	0.62872	0.016292	0.26616	0.0090908
GO_bp:go_circadian_regulation_of_gene_expression	47	0.3241	0.017341	0.1373	0.0091327
GO_bp:go_chondroitin_sulfate_catabolic_process	11	0.64456	0.016703	0.27321	0.0091625
Curated_gene_sets:reactome_protein_protein_interactions_at_synapses	70	0.27011	0.017625	0.1145	0.0091672
Curated_gene_sets:graham_cml_quiescent_vs_normal_dividing_dn	9	0.78435	0.018386	0.33277	0.009217
GO_mf:go_bitter_taste_receptor_activity	7	1.2511	0.025866	0.53081	0.0092177
GO_bp:go_cranial_nerve_development	44	0.33488	0.017338	0.14212	0.0092341
GO_bp:go_organelle_transport_along_microtubule	68	0.26108	0.016792	0.11082	0.0092474
GO_bp:go_negative_regulation_of_gene_expression_epigenetic	99	0.20819	0.016141	0.088415	0.0092757
GO_bp:go_positive_regulation_of_erad_pathway	12	0.59563	0.016121	0.2532	0.0093331
GO_mf:go_thioredoxin_disulfide_reductase_activity	7	0.8181	0.016914	0.34802	0.0093752
Curated_gene_sets:thillainadesan_znf217_targets_up	34	0.34924	0.0159	0.14863	0.0093995
GO_bp:go_postsynapse_assembly	26	0.44658	0.017783	0.19006	0.0094035
Curated_gene_sets:wang_clim2_targets_up	205	0.15474	0.017207	0.065874	0.009419
GO_mf:go_ubiquitin_like_protein_transferase_activity	356	0.11576	0.016885	0.049292	0.0094306
GO_mf:go_profilin_binding	9	0.79762	0.018697	0.33982	0.0094655
Curated_gene_sets:kegg_oocyte_meiosis	99	0.2263	0.017545	0.096522	0.0095326
GO_bp:go_negative_regulation_of_amine_transport	23	0.49168	0.018417	0.20976	0.0095443
Curated_gene_sets:firestein_proliferation	146	0.18741	0.017619	0.079965	0.0095557
Curated_gene_sets:pilon_klf1_targets_dn	1819	0.053147	0.016703	0.022701	0.0096183
GO_mf:go_gtp_rho_binding	15	0.54468	0.01648	0.23282	0.0096613
GO_bp:go_atrial_cardiac_muscle_cell_to_av_node_cell_signaling	16	0.58536	0.018291	0.25041	0.00971
Curated_gene_sets:pid_il8_cxcr1_pathway	24	0.44663	0.017089	0.1911	0.0097223
Curated_gene_sets:biocarta_edg1_pathway	21	0.48038	0.017194	0.20561	0.0097431
Curated_gene_sets:tong_interact_with_pttg1	48	0.31839	0.017216	0.13633	0.0097655
GO_bp:go_mesenchymal_stem_cell_differentiation	8	0.82595	0.018254	0.35433	0.0098826
GO_bp:go_modulation_of_excitatory_postsynaptic_potential	36	0.39413	0.018462	0.16922	0.009933
Curated_gene_sets:nikolsky_breast_cancer_19q13.1_amplicon	22	0.73334	0.026866	0.31505	0.0099714
Curated_gene_sets:pid_atr_pathway	38	0.36294	0.017466	0.156	0.010004
GO_bp:go_negative_regulation_of_axon_guidance	25	0.4203	0.016412	0.18072	0.010025
GO_bp:go_motor_neuron_axon_guidance	19	0.49065	0.016706	0.21098	0.010026
GO_bp:go_positive_regulation_of_endothelial_cell_development	5	0.78463	0.013711	0.33755	0.010058
GO_mf:go_cadherin_binding	302	0.12521	0.016849	0.053902	0.010099
GO_bp:go_positive_regulation_of_mrna_processing	26	0.37454	0.014915	0.16132	0.010131
GO_bp:go_calcium_mediated_signaling_using_intracellular_calcium_source	19	0.5542	0.01887	0.2387	0.010132
GO_bp:go_cardiac_muscle_cell_action_potential_involved_in_contraction	46	0.35495	0.01879	0.15309	0.010216
GO_bp:go_chromatin_remodeling	142	0.17811	0.016516	0.076996	0.010363
Curated_gene_sets:reactome_kinesins	50	0.31557	0.017414	0.13666	0.010475
GO_mf:go_ubiquitin_like_protein_ligase_activity	197	0.15528	0.016931	0.067254	0.010484
GO_bp:go_protein_o_linked_mannosylation	17	0.4676	0.015061	0.20256	0.010494
GO_mf:go_immunoglobulin_receptor_binding	4	1.2312	0.019244	0.53375	0.010541
Curated_gene_sets:raghavachari_platelet_specific_genes	59	0.28171	0.016882	0.12232	0.010646
Curated_gene_sets:biocarta_barr_mapk_pathway	12	0.65848	0.017822	0.28618	0.010706
Curated_gene_sets:reactome_vesicle_mediated_transport	593	0.088327	0.016504	0.038391	0.010711
Curated_gene_sets:reactome_intra_golgi_and_retrograde_golgi_to_er_traffic	185	0.15357	0.016233	0.066846	0.010804
Curated_gene_sets:sotiriou_breast_cancer_grade_1_vs_3_dn	50	0.32796	0.018097	0.14301	0.010922
GO_bp:go_amine_transport	86	0.23378	0.0169	0.10197	0.010945
GO_mf:go_voltage_gated_potassium_channel_activity_involved_in_cardiac_muscle_cell_action_potential_repolarization	13	0.61241	0.017251	0.26724	0.010971
GO_bp:go_g0_to_g1_transition	37	0.35662	0.016935	0.15566	0.010988
GO_mf:go_dolichyl_phosphate_mannose_protein_mannosyltransferase_activity	8	0.60343	0.013336	0.26357	0.011035
GO_cc:go_dendrite_membrane	37	0.40607	0.019284	0.17746	0.01107
Curated_gene_sets:rodrigues_thyroid_carcinoma_poorly_differentiated_dn	703	0.082899	0.016806	0.036229	0.011071
GO_bp:go_monoamine_transport	71	0.26336	0.017306	0.1151	0.011075
Curated_gene_sets:reactome_signaling_by_fgfr4	35	0.35212	0.016264	0.15406	0.011146
Curated_gene_sets:sweet_kras_targets_up	72	0.28798	0.019057	0.12606	0.01118
Curated_gene_sets:roversi_glioma_copy_number_up	89	0.2842	0.020898	0.12454	0.011255
GO_cc:go_cytoskeleton_of_presynaptic_active_zone	6	0.96572	0.018485	0.42393	0.01137
Curated_gene_sets:wang_lsd1_targets_dn	31	0.38608	0.016785	0.16961	0.011422
Curated_gene_sets:kohoutek_ccnt1_targets	39	0.32714	0.015949	0.14404	0.011576
GO_bp:go_dendrite_development	194	0.15608	0.01689	0.068728	0.011583
GO_bp:go_postsynaptic_density_assembly	17	0.50644	0.016312	0.22303	0.011587
GO_bp:go_postsynapse_organization	136	0.18234	0.01655	0.080368	0.011648
Curated_gene_sets:reactome_rho_gtpase_effectors	262	0.1339	0.016803	0.059025	0.011658
Curated_gene_sets:reactome_golgi_to_er_retrograde_transport	121	0.18801	0.016104	0.082955	0.01172
Curated_gene_sets:reactome_regulation_of_insulin_secretion	68	0.2581	0.0166	0.11393	0.011751
Curated_gene_sets:browne_hcmv_infection_6hr_dn	147	0.17842	0.016831	0.078773	0.011764
GO_bp:go_snorna_localization	5	1.0591	0.018507	0.46792	0.011812
Curated_gene_sets:reactome_signaling_by_fgfr1	42	0.32139	0.016258	0.14206	0.011844
GO_mf:go_androgen_receptor_binding	41	0.34151	0.01707	0.15097	0.011855
Curated_gene_sets:amit_egf_response_20_mcf10a	10	0.52706	0.013023	0.23329	0.01194
GO_cc:go_nuclear_cyclin_dependent_protein_kinase_holoenzyme_complex	11	0.57153	0.01481	0.25302	0.011953
GO_bp:go_calcium_ion_regulated_exocytosis_of_neurotransmitter	15	0.57937	0.01753	0.25665	0.011997
GO_cc:go_intrinsic_component_of_synaptic_vesicle_membrane	41	0.30424	0.015207	0.13482	0.012025
GO_bp:go_mitotic_g2_m_transition_checkpoint	28	0.43001	0.017769	0.19072	0.012086
Curated_gene_sets:blalock_alzheimers_disease_dn	1106	0.064721	0.016245	0.02874	0.012171
GO_mf:go_alpha_tubulin_binding	26	0.41629	0.016577	0.18488	0.012181
GO_bp:go_secondary_palate_development	22	0.48777	0.017869	0.21665	0.012187
Curated_gene_sets:issaeva_mll2_targets	47	0.32318	0.017292	0.14363	0.012231
Curated_gene_sets:biocarta_eif4_pathway	21	0.44777	0.016027	0.19912	0.012272
GO_mf:go_phosphoserine_residue_binding	6	0.89937	0.017215	0.39995	0.012272
Curated_gene_sets:reactome_ketone_body_metabolism	9	0.7347	0.017222	0.32674	0.012278
GO_bp:go_protein_targeting_to_mitochondrion	90	0.20263	0.014983	0.090161	0.012314
GO_cc:go_terminal_bouton	42	0.31226	0.015796	0.13899	0.012341
Curated_gene_sets:chebotaev_gr_targets_up	73	0.24451	0.016291	0.10901	0.012458
Curated_gene_sets:reactome_spry_regulation_of_fgf_signaling	15	0.55565	0.016812	0.24793	0.012517
Curated_gene_sets:wallace_jak2_targets_up	20	0.44056	0.01539	0.19669	0.012555
GO_bp:go_multi_organism_behavior	53	0.30057	0.017075	0.1342	0.012563
Curated_gene_sets:reactome_regulation_of_hsf1_mediated_heat_shock_response	73	0.23671	0.015772	0.10581	0.012646
Curated_gene_sets:kegg_glioma	58	0.27376	0.016266	0.12247	0.012707
Curated_gene_sets:gargalovic_response_to_oxidized_phospholipids_purple_dn	8	0.74133	0.016384	0.33184	0.012749
GO_bp:go_negative_regulation_of_dendritic_spine_development	10	0.6661	0.016458	0.29834	0.012791
GO_bp:go_sympathetic_ganglion_development	8	0.70956	0.015682	0.31813	0.012868
Curated_gene_sets:kegg_melanogenesis	86	0.22894	0.01655	0.10268	0.012896
GO_mf:go_protein_domain_specific_binding	604	0.085717	0.016158	0.038476	0.012954
Curated_gene_sets:reactome_cd209_dc_sign_signaling	18	0.46974	0.015568	0.2109	0.012972
GO_bp:go_positive_regulation_of_telomere_capping	15	0.55092	0.016669	0.24735	0.012973
GO_bp:go_dna_replication_dependent_nucleosome_organization	22	0.3928	0.01439	0.17641	0.012992
GO_bp:go_catecholamine_secretion	52	0.30399	0.017106	0.1369	0.013198
Curated_gene_sets:gaussmann_mll_af4_fusion_targets_d_up	33	0.32266	0.014472	0.1455	0.013301
Curated_gene_sets:browne_hcmv_infection_16hr_up	197	0.14395	0.015696	0.064955	0.01335
Curated_gene_sets:pid_rb_1pathway	54	0.28721	0.016468	0.12983	0.013484
GO_bp:go_cardiac_muscle_cell_proliferation	45	0.33019	0.017288	0.14929	0.013502
GO_cc:go_copi_coated_vesicle	23	0.38109	0.014275	0.17234	0.013515
GO_bp:go_catecholamine_uptake_involved_in_synaptic_transmission	10	0.68735	0.016983	0.31089	0.013528
GO_cc:go_ribbon_synapse	9	0.744	0.01744	0.33674	0.013579
GO_mf:go_semaphorin_receptor_binding	21	0.43813	0.015682	0.19845	0.013637
GO_mf:go_sumo_ligase_activity	6	1.1849	0.02268	0.53672	0.013642
GO_bp:go_regulation_of_transmembrane_transport	476	0.099501	0.016719	0.045108	0.013706
GO_bp:go_endosome_organization	70	0.26015	0.016975	0.11803	0.013766
GO_bp:go_early_endosome_to_golgi_transport	8	0.77434	0.017114	0.35138	0.01378
Curated_gene_sets:schaeffer_prostate_development_and_cancer_box3	5	0.77439	0.013532	0.35167	0.01384
Curated_gene_sets:reactome_rna_polymerase_i_promoter_escape	58	0.29129	0.017308	0.13246	0.013947
GO_bp:go_regulation_of_membrane_tubulation	6	0.89057	0.017047	0.4051	0.013968
Curated_gene_sets:yao_temporal_response_to_progesterone_cluster_8	42	0.33671	0.017033	0.15336	0.014073
GO_mf:go_repressing_transcription_factor_binding	59	0.26889	0.016114	0.12261	0.014158
Curated_gene_sets:azare_neoplastic_transformation_by_stat3_dn	15	0.48947	0.01481	0.2239	0.014411
GO_bp:go_membrane_repolarization	39	0.34211	0.016679	0.15655	0.014439
GO_mf:go_lysine_n_acetyltransferase_activity_acting_on_acetyl_phosphate_as_donor	5	1.1023	0.019261	0.50492	0.014524
GO_mf:go_calcium_activated_cation_channel_activity	27	0.39267	0.015934	0.1799	0.014535
GO_cc:go_synaptic_vesicle_membrane	97	0.2042	0.015672	0.093619	0.014595
Curated_gene_sets:patil_liver_cancer	583	0.08459	0.015677	0.038784	0.014598
GO_mf:go_hormone_receptor_binding	163	0.15521	0.01541	0.071161	0.014598
GO_bp:go_multivesicular_body_organization	27	0.42583	0.01728	0.19541	0.014667
Curated_gene_sets:fujii_ybx1_targets_dn	176	0.15486	0.01597	0.071101	0.014711
GO_bp:go_postsynaptic_neurotransmitter_receptor_internalization	17	0.49678	0.016001	0.22813	0.014725
GO_bp:go_cranial_nerve_morphogenesis	25	0.41975	0.016391	0.19285	0.014767
GO_mf:go_receptor_signaling_complex_scaffold_activity	23	0.4203	0.015743	0.19326	0.01483
GO_cc:go_presynaptic_cytoskeleton	7	0.85993	0.017779	0.39548	0.014845
GO_bp:go_retrograde_vesicle_mediated_transport_golgi_to_endoplasmic_reticulum	75	0.21912	0.014798	0.10091	0.014957
GO_cc:go_bleb	9	0.71118	0.016671	0.32797	0.015071
Curated_gene_sets:nakayama_fra2_targets	40	0.32075	0.015836	0.14796	0.015094
GO_cc:go_cytoplasmic_vesicle_part	1279	0.057436	0.015414	0.026512	0.01515
GO_cc:go_golgi_apparatus	1322	0.057553	0.015681	0.026587	0.015213
Curated_gene_sets:reactome_pre_notch_expression_and_processing	75	0.24067	0.016253	0.11129	0.015297
GO_mf:go_retinoic_acid_receptor_binding	24	0.40991	0.015684	0.18963	0.015335
Curated_gene_sets:wamunyokoli_ovarian_cancer_lmp_dn	174	0.15683	0.016083	0.072669	0.015464
Curated_gene_sets:reactome_signaling_by_nuclear_receptors	208	0.14283	0.015997	0.066181	0.015467
GO_mf:go_calcium_dependent_protein_binding	52	0.29329	0.016504	0.13595	0.015501
GO_bp:go_positive_regulation_of_cellular_protein_localization	288	0.11438	0.015037	0.053023	0.015507
GO_bp:go_vocalization_behavior	13	0.62214	0.017525	0.28857	0.015553
Curated_gene_sets:mori_emu_myc_lymphoma_by_onset_time_up	98	0.20264	0.015632	0.094197	0.015735
GO_bp:go_dendritic_spine_morphogenesis	48	0.29716	0.016067	0.13814	0.015743
GO_mf:go_vinculin_binding	9	0.68171	0.01598	0.31737	0.015865
Curated_gene_sets:ji_response_to_fsh_dn	49	0.27188	0.014853	0.12665	0.01592
Curated_gene_sets:schlosser_myc_targets_and_serum_response_dn	41	0.3353	0.01676	0.15623	0.015934
GO_mf:go_cadherin_binding_involved_in_cell_cell_adhesion	19	0.52873	0.018002	0.24638	0.015944
GO_mf:go_transcription_factor_binding	564	0.086891	0.015848	0.040496	0.015958
GO_cc:go_autophagosome	76	0.22812	0.015507	0.10632	0.015959
Curated_gene_sets:li_cisplatin_resistance_dn	20	0.48755	0.017031	0.2275	0.016062
GO_bp:go_cardiac_muscle_cell_membrane_repolarization	31	0.37173	0.016161	0.17354	0.016103
GO_mf:go_rna_polymerase_ii_specific_dna_binding_transcription_factor_binding	243	0.12722	0.015385	0.059394	0.016105
GO_bp:go_postsynaptic_specialization_organization	30	0.36908	0.015785	0.17244	0.016173
Curated_gene_sets:reactome_serotonin_neurotransmitter_release_cycle	16	0.49394	0.015435	0.23083	0.016193
GO_cc:go_photoreceptor_ribbon_synapse	5	0.89755	0.015684	0.42011	0.016329
GO_mf:go_translation_repressor_activity_mrna_regulatory_element_binding	14	0.58274	0.017034	0.27305	0.016423
GO_bp:go_covalent_chromatin_modification	395	0.099604	0.015284	0.046721	0.016517
GO_bp:go_response_to_cgmp	6	0.78338	0.014995	0.36768	0.01657
Curated_gene_sets:reactome_regulation_of_lipid_metabolism_by_peroxisome_proliferator_activated_receptor_alpha_pparalpha	112	0.18822	0.015515	0.088343	0.016573
GO_bp:go_protein_acetylation	166	0.15261	0.015289	0.071681	0.016637
GO_bp:go_autophagosome_organization	80	0.20616	0.014377	0.096841	0.016641
GO_bp:go_positive_regulation_of_mast_cell_activation	16	0.48423	0.015131	0.22747	0.016643
GO_bp:go_natural_killer_cell_differentiation	20	0.44841	0.015664	0.21064	0.016644
Curated_gene_sets:reactome_competing_endogenous_rnas_cernas_regulate_pten_translation	8	0.60174	0.013299	0.28288	0.01671
GO_bp:go_bile_acid_biosynthetic_process	32	0.34536	0.015255	0.16241	0.016739
GO_bp:go_5_phosphoribose_1_diphosphate_biosynthetic_process	4	0.97586	0.015252	0.45931	0.016818
Curated_gene_sets:reactome_neurexins_and_neuroligins	47	0.29413	0.015738	0.13846	0.01683
GO_bp:go_lipoprotein_biosynthetic_process	81	0.20742	0.014554	0.097673	0.016859
Curated_gene_sets:biocarta_gpcr_pathway	28	0.40369	0.016681	0.19017	0.016894
Curated_gene_sets:pedrioli_mir31_targets_dn	351	0.109	0.015789	0.051355	0.016905
GO_bp:go_regulation_of_circadian_rhythm	86	0.21963	0.015877	0.10348	0.016905
GO_bp:go_cardiac_conduction	125	0.18572	0.016167	0.087529	0.016935
GO_bp:go_chromatin_silencing_at_rdna	25	0.34337	0.013408	0.1619	0.016977
GO_cc:go_integral_component_of_synaptic_vesicle_membrane	29	0.36365	0.015292	0.17155	0.017021
GO_bp:go_cell_communication_involved_in_cardiac_conduction	49	0.31115	0.016998	0.14679	0.017026
GO_bp:go_response_to_dopamine	14	0.56077	0.016392	0.26468	0.017069
Curated_gene_sets:sig_insulin_receptor_pathway_in_cardiac_myocytes	44	0.2792	0.014456	0.13179	0.017072
Curated_gene_sets:kyng_werner_syndrom_and_normal_aging_up	78	0.20852	0.01436	0.098468	0.01711
GO_bp:go_regulation_of_trail_activated_apoptotic_signaling_pathway	4	1.2294	0.019215	0.58056	0.017113
Curated_gene_sets:biocarta_hes_pathway	7	0.84768	0.017525	0.40045	0.017145
GO_bp:go_membrane_repolarization_during_atrial_cardiac_muscle_cell_action_potential	5	1.041	0.018191	0.49199	0.017183
GO_bp:go_regulation_of_mrna_processing	113	0.18359	0.015201	0.086773	0.01719
GO_bp:go_negative_regulation_of_respiratory_burst	5	0.76237	0.013322	0.36043	0.017216
Curated_gene_sets:iizuka_liver_cancer_progression_g1_g2_up	12	0.53056	0.01436	0.25091	0.017242
GO_bp:go_cellular_ketone_body_metabolic_process	10	0.63805	0.015765	0.30176	0.017248
GO_mf:go_kinase_binding	653	0.078014	0.015267	0.036944	0.017367
GO_mf:go_peptidoglycan_muralytic_activity	11	0.6062	0.015709	0.2871	0.017374
Curated_gene_sets:gargalovic_response_to_oxidized_phospholipids_pink_dn	31	0.38642	0.0168	0.18329	0.017513
GO_bp:go_histone_h3_k9_demethylation	11	0.53128	0.013767	0.25207	0.017537
GO_bp:go_myeloid_cell_differentiation	344	0.1075	0.015418	0.05102	0.01757
Curated_gene_sets:lee_calorie_restriction_neocortex_up	60	0.24349	0.014714	0.11565	0.017641
Curated_gene_sets:nakamura_alveolar_epithelium	4	0.81978	0.012813	0.38954	0.017676
GO_bp:go_regulation_of_cation_transmembrane_transport	280	0.12378	0.016049	0.058854	0.017735
Curated_gene_sets:biocarta_p27_pathway	13	0.56175	0.015824	0.2675	0.017872
GO_bp:go_central_nervous_system_neuron_axonogenesis	33	0.35161	0.015771	0.16761	0.017971
Curated_gene_sets:chen_hoxa5_targets_6hr_dn	4	0.99073	0.015485	0.47337	0.018187
Curated_gene_sets:kegg_aldosterone_regulated_sodium_reabsorption	36	0.35097	0.016441	0.16772	0.018202
Curated_gene_sets:reactome_signaling_by_fgfr3	35	0.32432	0.01498	0.15499	0.018207
Curated_gene_sets:numata_csf3_signaling_via_stat3	18	0.5011	0.016607	0.23959	0.01825
GO_bp:go_regulation_of_vesicle_mediated_transport	448	0.091411	0.014914	0.043714	0.018267
GO_bp:go_mannosylation	34	0.32014	0.014575	0.15317	0.018312
GO_bp:go_positive_regulation_of_cold_induced_thermogenesis	85	0.21994	0.015807	0.1053	0.018378
GO_cc:go_ribose_phosphate_diphosphokinase_complex	3	1.1802	0.015976	0.56526	0.018408
GO_mf:go_ribose_phosphate_diphosphokinase_activity	3	1.1802	0.015976	0.56526	0.018408
GO_bp:go_regulation_of_postsynaptic_neurotransmitter_receptor_internalization	11	0.60888	0.015778	0.29163	0.018414
GO_mf:go_methylated_histone_binding	45	0.2816	0.014744	0.135	0.018501
GO_cc:go_platelet_alpha_granule_membrane	16	0.51454	0.016078	0.24675	0.018531
Curated_gene_sets:biocarta_cdmac_pathway	14	0.5062	0.014797	0.24288	0.018581
GO_bp:go_positive_regulation_of_chromatin_organization	90	0.20013	0.014799	0.096106	0.018661
GO_bp:go_regulation_of_trans_synaptic_signaling	390	0.099543	0.01518	0.047808	0.018674
GO_bp:go_negative_regulation_of_neurotransmitter_secretion	11	0.55967	0.014503	0.26901	0.01875
Curated_gene_sets:asgharzadeh_neuroblastoma_poor_survival_dn	38	0.29272	0.014087	0.1407	0.018754
GO_bp:go_regulation_of_cardiac_muscle_tissue_regeneration	2	1.4579	0.016114	0.70099	0.01878
GO_bp:go_regulation_of_nuclear_transcribed_mrna_poly_a_tail_shortening	14	0.51395	0.015024	0.24721	0.018819
GO_cc:go_transport_vesicle	336	0.10266	0.014556	0.049421	0.018895
GO_bp:go_negative_regulation_of_excitatory_postsynaptic_potential	8	0.66986	0.014805	0.32252	0.018912
GO_bp:go_negative_regulation_of_axon_extension	37	0.31336	0.014881	0.15103	0.019012
GO_mf:go_p_p_bond_hydrolysis_driven_protein_transmembrane_transporter_activity	4	1.2695	0.019842	0.61239	0.019094
GO_bp:go_immune_system_development	835	0.069017	0.015185	0.033307	0.019136
Curated_gene_sets:schwab_targets_of_bmyb_polymorphic_variants_dn	14	0.51268	0.014986	0.24743	0.019142
GO_bp:go_positive_regulation_of_nucleobase_containing_compound_metabolic_process	200	0.13344	0.014659	0.064447	0.019211
GO_cc:go_gaba_receptor_complex	15	0.59522	0.018009	0.28763	0.019265
GO_bp:go_secretory_granule_localization	11	0.59534	0.015427	0.28771	0.019269
GO_bp:go_serotonin_uptake	5	0.77731	0.013583	0.37564	0.019269
GO_bp:go_negative_regulation_of_synaptic_transmission_glutamatergic	9	0.70749	0.016584	0.34192	0.019274
GO_bp:go_positive_regulation_of_histone_phosphorylation	7	0.74829	0.01547	0.36174	0.0193
GO_cc:go_platelet_dense_granule	19	0.42334	0.014414	0.20475	0.019346
GO_bp:go_positive_regulation_of_rna_metabolic_process	60	0.23342	0.014105	0.11292	0.019374
GO_bp:go_regulation_of_ribonucleoprotein_complex_localization	6	1.0145	0.019418	0.49097	0.019412
GO_bp:go_regulation_of_dendritic_spine_morphogenesis	36	0.31576	0.014791	0.15285	0.019432
GO_bp:go_regulation_of_rna_splicing	111	0.18017	0.014786	0.087234	0.019455
GO_bp:go_excitatory_synapse_assembly	23	0.41354	0.01549	0.20055	0.019609
GO_bp:go_oligodendrocyte_differentiation	73	0.23158	0.01543	0.11234	0.019638
Curated_gene_sets:okawa_neuroblastoma_1p36_31_deletion	20	0.70042	0.024467	0.33994	0.019689
GO_bp:go_presynaptic_membrane_organization	6	0.84711	0.016215	0.41115	0.019691
GO_mf:go_dna_polymerase_binding	16	0.43422	0.013569	0.21107	0.01984
Curated_gene_sets:hernandez_mitotic_arrest_by_docetaxel_1_dn	35	0.34612	0.015987	0.16838	0.019919
Curated_gene_sets:biocarta_pparg_pathway	8	0.88748	0.019614	0.43215	0.020014
Curated_gene_sets:reactome_depurination	34	0.34077	0.015514	0.16594	0.020019
Curated_gene_sets:mikkelsen_es_lcp_with_h3k27me3	12	0.58483	0.015828	0.28508	0.020121
GO_mf:go_estrogen_receptor_binding	41	0.28318	0.014154	0.13821	0.020245
Curated_gene_sets:urs_adipocyte_differentiation_up	63	0.23732	0.014694	0.11583	0.02025
GO_bp:go_circadian_rhythm	171	0.14934	0.015183	0.073046	0.020464
GO_bp:go_establishment_or_maintenance_of_cytoskeleton_polarity	16	0.55379	0.017305	0.27091	0.020479
GO_bp:go_intrinsic_apoptotic_signaling_pathway_in_response_to_dna_damage_by_p53_class_mediator	40	0.26405	0.013036	0.12923	0.020524
GO_bp:go_synapse_organization	338	0.10678	0.015185	0.052305	0.020607
GO_bp:go_negative_regulation_of_signal_transduction_by_p53_class_mediator	27	0.33088	0.013427	0.16209	0.020619
Curated_gene_sets:reactome_negative_regulation_of_fgfr1_signaling	26	0.36979	0.014726	0.18118	0.02063
Curated_gene_sets:farmer_breast_cancer_cluster_8	5	1.3992	0.024449	0.68589	0.020688
GO_cc:go_glutamatergic_synapse	307	0.11254	0.015267	0.055172	0.02069
GO_bp:go_protein_localization_to_mitochondrion	127	0.15979	0.014019	0.078338	0.020699
GO_bp:go_cytosolic_transport	133	0.16482	0.014796	0.080823	0.020718
GO_bp:go_positive_regulation_of_response_to_endoplasmic_reticulum_stress	33	0.32517	0.014585	0.15956	0.020789
GO_bp:go_neuron_maturation	42	0.32233	0.016306	0.15817	0.020794
GO_bp:go_negative_regulation_of_dna_templated_transcription_initiation	6	0.92656	0.017736	0.45495	0.020853
Curated_gene_sets:jain_nfkb_signaling	66	0.21747	0.01378	0.10681	0.020886
GO_bp:go_regulation_of_ion_transport	579	0.082341	0.015209	0.040531	0.021107
GO_bp:go_low_density_lipoprotein_receptor_particle_metabolic_process	20	0.46527	0.016253	0.22918	0.02118
GO_mf:go_1_alkyl_2_acetylglycerophosphocholine_esterase_activity	5	0.64659	0.011299	0.31864	0.021227
GO_cc:go_insulin_receptor_complex	5	0.94848	0.016574	0.4679	0.021335
GO_mf:go_histone_demethylase_activity_h3_k9_specific_	10	0.53002	0.013096	0.26159	0.021385
GO_bp:go_mitochondrial_electron_transport_nadh_to_ubiquinone	43	0.29972	0.015341	0.14798	0.021422
GO_mf:go_oxidoreductase_activity_acting_on_a_sulfur_group_of_donors_nad_p_as_acceptor	11	0.56594	0.014666	0.27997	0.021628
GO_bp:go_myeloid_dendritic_cell_activation	27	0.35172	0.014273	0.17417	0.021728
Curated_gene_sets:boyault_liver_cancer_subclass_g12_up	38	0.28216	0.013579	0.13974	0.021744
Curated_gene_sets:kegg_ubiquitin_mediated_proteolysis	114	0.16931	0.01408	0.083858	0.021751
GO_bp:go_gpi_anchor_biosynthetic_process	27	0.30729	0.012469	0.15231	0.021828
Curated_gene_sets:snijders_amplified_in_head_and_neck_tumors	36	0.30987	0.014515	0.15361	0.021842
GO_bp:go_negative_regulation_of_cytokinesis	7	0.81266	0.016801	0.40286	0.021845
GO_bp:go_protein_targeting	376	0.092744	0.013893	0.046003	0.021907
Curated_gene_sets:kim_mycn_amplification_targets_dn	97	0.19419	0.014904	0.096408	0.022
Curated_gene_sets:kim_pten_targets_up	16	0.46572	0.014553	0.23131	0.022048
Curated_gene_sets:reactome_oncogene_induced_senescence	32	0.32276	0.014256	0.16033	0.022064
Curated_gene_sets:bystrykh_hematopoiesis_stem_cell_and_brain_qtl_trans	139	0.15869	0.014561	0.078939	0.022207
GO_mf:go_phospholipase_a2_inhibitor_activity	4	1.0775	0.016841	0.53617	0.022246
GO_mf:go_ubiquitin_like_protein_ligase_binding	267	0.11248	0.014247	0.056003	0.022308
Curated_gene_sets:ginestier_breast_cancer_znf217_amplified_dn	273	0.11078	0.014187	0.055198	0.022382
Curated_gene_sets:reactome_nuclear_receptor_transcription_pathway	47	0.28276	0.015129	0.14092	0.022413
Curated_gene_sets:browne_hcmv_infection_12hr_up	100	0.19135	0.01491	0.0954	0.022448
GO_cc:go_extrinsic_component_of_postsynaptic_specialization_membrane	4	1.1313	0.017682	0.56412	0.022468
GO_cc:go_extrinsic_component_of_postsynaptic_density_membrane	4	1.1313	0.017682	0.56412	0.022468
GO_mf:go_zinc_ion_binding	695	0.072082	0.014534	0.035949	0.022487
Curated_gene_sets:cui_glucose_deprivation	51	0.27611	0.015387	0.13788	0.022621
Curated_gene_sets:iizuka_liver_cancer_progression_g2_g3_up	24	0.36704	0.014044	0.18339	0.022681
GO_mf:go_dynactin_binding	12	0.47627	0.01289	0.23839	0.022878
GO_bp:go_autophagy_of_mitochondrion	64	0.22616	0.014114	0.11321	0.022881
GO_cc:go_exocytic_vesicle	183	0.13498	0.014192	0.067579	0.022899
GO_bp:go_regulation_of_postsynapse_organization	83	0.20702	0.014704	0.10366	0.022911
Curated_gene_sets:biocarta_dream_pathway	13	0.48951	0.013789	0.24517	0.022942
Curated_gene_sets:wang_esophagus_cancer_vs_normal_dn	92	0.1805	0.013493	0.090459	0.023011
Curated_gene_sets:reactome_gap_junction_assembly	24	0.41312	0.015807	0.20706	0.023021
Curated_gene_sets:reactome_integration_of_energy_metabolism	95	0.18913	0.014366	0.094914	0.023161
GO_bp:go_dna_templated_transcription_initiation	212	0.13125	0.014839	0.065875	0.023176
Curated_gene_sets:reactome_base_excision_repair_ap_site_formation	40	0.30384	0.015001	0.15253	0.023196
Curated_gene_sets:caffarel_response_to_thc_up	28	0.34507	0.014259	0.17324	0.023206
GO_bp:go_double_strand_break_repair_via_synthesis_dependent_strand_annealing	7	0.66676	0.013785	0.33499	0.023285
Curated_gene_sets:pid_mtor_4pathway	62	0.23596	0.014494	0.11856	0.023296
GO_mf:go_phospholipase_inhibitor_activity	9	0.6374	0.014941	0.3206	0.023406
GO_bp:go_negative_regulation_of_developmental_growth	92	0.19485	0.014566	0.098053	0.023459
GO_bp:go_receptor_recycling	32	0.31162	0.013764	0.15686	0.023491
GO_mf:go_serine_type_exopeptidase_activity	9	0.63424	0.014867	0.31934	0.02352
Curated_gene_sets:biocarta_terc_pathway	6	0.7186	0.013755	0.3619	0.023548
GO_cc:go_platelet_dense_granule_lumen	14	0.47003	0.01374	0.2368	0.023587
GO_bp:go_positive_regulation_of_respiratory_burst	5	0.81388	0.014222	0.41055	0.023727
GO_bp:go_regulation_of_golgi_organization	13	0.44666	0.012582	0.22532	0.023732
GO_cc:go_late_endosome	204	0.12874	0.014282	0.064951	0.02374
Curated_gene_sets:bilanges_serum_sensitive_genes	60	0.23552	0.014232	0.11883	0.023747
GO_bp:go_trachea_formation	6	0.83679	0.016017	0.42222	0.023756
GO_bp:go_cell_cell_signaling	1391	0.052543	0.014651	0.026518	0.02378
Curated_gene_sets:pid_arf6_downstream_pathway	15	0.47958	0.014511	0.24211	0.023815
Curated_gene_sets:reactome_runx1_regulates_genes_involved_in_megakaryocyte_differentiation_and_platelet_function	65	0.2383	0.014986	0.12047	0.023965
GO_bp:go_neural_retina_development	56	0.26353	0.015387	0.1333	0.024033
GO_bp:go_histone_citrullination	4	1.142	0.01785	0.57775	0.024049
GO_mf:go_protein_arginine_deiminase_activity	4	1.142	0.01785	0.57775	0.024049
GO_cc:go_protein_kinase_complex	92	0.20297	0.015173	0.1027	0.02407
Curated_gene_sets:ghandhi_bystander_irradiation_up	73	0.2197	0.014639	0.11129	0.024194
Curated_gene_sets:ikeda_mir30_targets_dn	23	0.39935	0.014959	0.20231	0.024202
GO_bp:go_dendrite_extension	30	0.35334	0.015112	0.17913	0.024283
GO_cc:go_sin3_type_complex	15	0.57228	0.017315	0.29017	0.0243
GO_cc:go_i_band	126	0.16682	0.014579	0.084594	0.024316
Curated_gene_sets:tomida_metastasis_up	22	0.40025	0.014663	0.20305	0.024359
GO_cc:go_transferase_complex	671	0.069964	0.013872	0.035493	0.02436
Curated_gene_sets:biocarta_cxcr4_pathway	18	0.41116	0.013627	0.20862	0.024381
GO_bp:go_regulation_of_protein_targeting_to_mitochondrion	40	0.27596	0.013624	0.14007	0.024419
GO_bp:go_regulation_of_rna_metabolic_process	191	0.12973	0.013932	0.065852	0.024423
Curated_gene_sets:pid_vegfr1_pathway	23	0.38	0.014234	0.1934	0.02473
Curated_gene_sets:kegg_chronic_myeloid_leukemia	67	0.22634	0.01445	0.11529	0.024823
GO_bp:go_presynaptic_modulation_of_chemical_synaptic_transmission	12	0.54067	0.014633	0.27586	0.02501
Curated_gene_sets:reactome_presynaptic_depolarization_and_calcium_channel_opening	11	0.55175	0.014298	0.28202	0.025217
Curated_gene_sets:ren_mif_targets_dn	4	0.92135	0.0144	0.4712	0.025282
GO_bp:go_positive_regulation_of_cell_maturation	8	0.72046	0.015923	0.36853	0.025305
GO_mf:go_phosphatidylethanolamine_binding	11	0.58839	0.015247	0.30105	0.025332
Curated_gene_sets:odonnell_metastasis_dn	21	0.40598	0.014532	0.20779	0.025369
GO_mf:go_actin_filament_binding	172	0.13966	0.01424	0.071492	0.025389
GO_bp:go_negative_regulation_of_calcium_ion_dependent_exocytosis	9	0.5901	0.013833	0.30226	0.025462
GO_bp:go_protein_targeting_to_vacuole	30	0.31912	0.013649	0.16348	0.025476
GO_bp:go_calcium_ion_export_across_plasma_membrane	5	0.94966	0.016594	0.48675	0.025538
Curated_gene_sets:ho_liver_cancer_vascular_invasion	12	0.56205	0.015212	0.28815	0.025565
GO_bp:go_negative_regulation_of_transcription_initiation_from_rna_polymerase_ii_promoter	5	0.97388	0.017018	0.49961	0.025641
GO_mf:go_cytoskeletal_protein_binding	854	0.063887	0.014206	0.032783	0.025669
Curated_gene_sets:courtois_senescence_triggers	8	0.64088	0.014164	0.32896	0.025706
Curated_gene_sets:reactome_esr_mediated_signaling	173	0.14227	0.014548	0.073029	0.025711
GO_bp:go_neuron_cell_cell_adhesion	12	0.54172	0.014662	0.27827	0.02579
Curated_gene_sets:gross_hypoxia_via_hif1a_up	71	0.20166	0.013252	0.10373	0.025951
GO_bp:go_sebaceous_gland_development	8	0.78493	0.017348	0.40376	0.025955
Curated_gene_sets:gary_cd5_targets_up	404	0.088834	0.013782	0.045731	0.026045
GO_bp:go_regulation_of_nuclear_transcribed_mrna_catabolic_process_deadenylation_dependent_decay	19	0.41174	0.014019	0.21211	0.026127
Curated_gene_sets:chuang_oxidative_stress_response_dn	11	0.58453	0.015147	0.30114	0.026135
GO_bp:go_oligodendrocyte_development	35	0.30276	0.013984	0.156	0.026155
Curated_gene_sets:chandran_metastasis_up	170	0.13778	0.013968	0.071011	0.026183
Curated_gene_sets:zhong_response_to_azacitidine_and_tsa_dn	61	0.24121	0.014697	0.12442	0.026279
Curated_gene_sets:sheth_liver_cancer_vs_txnip_loss_pam6	46	0.26985	0.014285	0.13919	0.026281
Curated_gene_sets:enk_uv_response_keratinocyte_dn	446	0.086237	0.014039	0.044486	0.026291
GO_mf:go_transferase_activity_transferring_phosphorus_containing_groups	807	0.065184	0.014112	0.03363	0.026306
Curated_gene_sets:ramaswamy_metastasis_up	56	0.24042	0.014038	0.12407	0.026337
GO_cc:go_swi_snf_superfamily_type_complex	65	0.2245	0.014118	0.11586	0.026347
GO_bp:go_phosphatidylinositol_biosynthetic_process	106	0.16514	0.013246	0.08529	0.02643
GO_bp:go_positive_regulation_of_neurotransmitter_transport	36	0.28817	0.013499	0.14887	0.026457
Curated_gene_sets:reactome_negative_epigenetic_regulation_of_rrna_expression	73	0.22526	0.015009	0.11641	0.026502
Curated_gene_sets:reactome_negative_regulation_of_fgfr4_signaling	25	0.36128	0.014108	0.18687	0.026606
Curated_gene_sets:reactome_inlb_mediated_entry_of_listeria_monocytogenes_into_host_cell	13	0.54107	0.015241	0.27995	0.026645
GO_mf:go_mannosyltransferase_activity	25	0.3419	0.013351	0.17695	0.026675
GO_bp:go_calcium_import_into_the_mitochondrion	10	0.55357	0.013678	0.28694	0.026863
Curated_gene_sets:pid_smad2_3pathway	15	0.48556	0.014692	0.25181	0.026918
GO_bp:go_regulation_of_receptor_internalization	43	0.27344	0.013996	0.14182	0.026931
Curated_gene_sets:reactome_negative_regulation_of_fgfr3_signaling	24	0.36902	0.014119	0.19145	0.026967
Curated_gene_sets:donato_cell_cycle_tretinoin	6	0.78146	0.014958	0.4056	0.02702
GO_bp:go_serotonin_transport	10	0.54736	0.013524	0.28447	0.027177
GO_bp:go_desmosome_organization	9	0.68036	0.015948	0.35362	0.027188
Curated_gene_sets:kegg_progesterone_mediated_oocyte_maturation	74	0.20578	0.013804	0.10702	0.027264
GO_mf:go_voltage_gated_calcium_channel_activity_involved_in_regulation_of_cytosolic_calcium_levels	7	0.65789	0.013602	0.34224	0.027294
GO_mf:go_rna_polymerase_ii_ctd_heptapeptide_repeat_kinase_activity	16	0.44671	0.013959	0.23265	0.02743
Curated_gene_sets:kegg_vascular_smooth_muscle_contraction	102	0.17892	0.014079	0.093182	0.027435
GO_cc:go_secretory_vesicle	850	0.060978	0.01353	0.03176	0.027441
GO_bp:go_regulation_of_receptor_recycling	23	0.34946	0.01309	0.18224	0.02759
GO_cc:go_catenin_complex	28	0.39215	0.016205	0.20452	0.027602
Curated_gene_sets:mann_response_to_amifostine_dn	9	0.56456	0.013234	0.2945	0.027629
GO_mf:go_phosphatidylserine_binding	51	0.26245	0.014626	0.13693	0.027647
Curated_gene_sets:reactome_transcriptional_regulation_by_e2f6	30	0.32695	0.013984	0.17069	0.027726
GO_bp:go_neuron_projection_organization	72	0.2102	0.01391	0.10985	0.027844
Curated_gene_sets:reactome_smad2_smad3:smad4_heterotrimer_regulates_transcription	26	0.35388	0.014092	0.185	0.027894
Curated_gene_sets:kegg_circadian_rhythm_mammal	12	0.56692	0.015344	0.29649	0.027941
GO_bp:go_gamma_aminobutyric_acid_signaling_pathway	22	0.43023	0.015761	0.22508	0.027982
Curated_gene_sets:biocarta_botulin_pathway	5	0.87741	0.015332	0.45917	0.028022
GO_bp:go_regulation_of_mrna_export_from_nucleus	5	1.0481	0.018315	0.54857	0.028039
Curated_gene_sets:reactome_signaling_by_fgfr2	64	0.21743	0.013568	0.11388	0.028124
GO_bp:go_negative_regulation_of_megakaryocyte_differentiation	12	0.42579	0.011524	0.22308	0.02816
GO_bp:go_vacuole_organization	138	0.14596	0.013345	0.076473	0.028163
GO_bp:go_susceptibility_to_natural_killer_cell_mediated_cytotoxicity	7	0.80086	0.016557	0.41969	0.028191
Curated_gene_sets:shen_smarca2_targets_up	397	0.09053	0.013926	0.047474	0.028276
GO_bp:go_protein_dephosphorylation	275	0.10958	0.014083	0.057527	0.02841
GO_bp:go_adaptive_thermogenesis	132	0.15831	0.014158	0.083121	0.02843
GO_bp:go_positive_regulation_of_neurotrophin_trk_receptor_signaling_pathway	7	0.76676	0.015852	0.4027	0.02846
GO_bp:go_positive_regulation_of_intracellular_protein_transport	137	0.14361	0.013083	0.075453	0.028509
Curated_gene_sets:white_neuroblastoma_with_1p36.3_deletion	18	0.60432	0.020028	0.31757	0.028535
GO_bp:go_positive_regulation_of_organelle_organization	554	0.074472	0.013466	0.039155	0.028599
Curated_gene_sets:reactome_acetylcholine_regulates_insulin_secretion	10	0.56086	0.013858	0.29492	0.028615
GO_bp:go_neuronal_action_potential_propagation	8	0.5677	0.012547	0.29856	0.028633
GO_bp:go_regulation_of_erad_pathway	24	0.3486	0.013338	0.18338	0.028666
Curated_gene_sets:valk_aml_cluster_7	21	0.39472	0.014128	0.20767	0.028684
Curated_gene_sets:hoffman_clock_targets_dn	6	0.84434	0.016162	0.4443	0.028701
GO_bp:go_parkin_mediated_stimulation_of_mitophagy_in_response_to_mitochondrial_depolarization	5	0.83906	0.014662	0.44156	0.028712
GO_bp:go_blastocyst_growth	18	0.38784	0.012854	0.20412	0.028725
GO_bp:go_regulation_of_interleukin_4_production	23	0.40953	0.01534	0.21556	0.028739
GO_bp:go_neural_plate_morphogenesis	4	1.0419	0.016284	0.54853	0.028768
Curated_gene_sets:reactome_factors_involved_in_megakaryocyte_development_and_platelet_production	139	0.15525	0.014245	0.081837	0.028921
GO_bp:go_eye_pigmentation	7	0.68574	0.014177	0.36156	0.028948
Curated_gene_sets:biocarta_gh_pathway	26	0.33022	0.01315	0.17415	0.02898
GO_bp:go_regulation_of_low_density_lipoprotein_particle_receptor_binding	2	1.1924	0.013179	0.6289	0.028992
GO_bp:go_positive_regulation_of_interleukin_4_production	18	0.46364	0.015366	0.24476	0.029106
Curated_gene_sets:biocarta_agpcr_pathway	11	0.57465	0.014891	0.30378	0.029279
GO_bp:go_endosomal_transport	189	0.12808	0.013682	0.067711	0.029288
GO_bp:go_regulation_of_transport	1580	0.046631	0.01377	0.024676	0.029407
Curated_gene_sets:pid_ephrinb_rev_pathway	28	0.33943	0.014026	0.17979	0.029531
GO_bp:go_negative_regulation_of_signaling_receptor_activity	51	0.24976	0.013919	0.13232	0.029551
Curated_gene_sets:biocarta_fbw7_pathway	8	0.66483	0.014694	0.35244	0.029633
GO_bp:go_positive_regulation_of_mrna_3_end_processing	11	0.38149	0.0098858	0.20252	0.029815
GO_bp:go_negative_regulation_of_smooth_muscle_cell_chemotaxis	4	0.80648	0.012605	0.42835	0.029877
Curated_gene_sets:browne_hcmv_infection_1hr_up	46	0.29345	0.015534	0.15592	0.029923
GO_bp:go_potassium_ion_export_across_plasma_membrane	15	0.47833	0.014473	0.25416	0.029926
GO_bp:go_regulation_of_oligodendrocyte_differentiation	24	0.38524	0.01474	0.20483	0.03001
Curated_gene_sets:he_pten_targets_dn	5	0.69395	0.012126	0.369	0.030022
GO_bp:go_peptide_hormone_secretion	212	0.1248	0.01411	0.066424	0.030147
Curated_gene_sets:reactome_negative_regulation_of_fgfr2_signaling	27	0.34431	0.013972	0.18329	0.030166
Curated_gene_sets:reactome_cardiac_conduction	124	0.1652	0.014324	0.08795	0.030174
GO_bp:go_response_to_immobilization_stress	24	0.38311	0.014658	0.20401	0.030209
GO_bp:go_rap_protein_signal_transduction	13	0.45465	0.012807	0.24218	0.030248
GO_bp:go_postsynaptic_membrane_assembly	8	0.62172	0.013741	0.33126	0.03028
GO_bp:go_mesodermal_cell_migration	3	1.045	0.014145	0.55684	0.030294
GO_bp:go_positive_regulation_of_autophagy_of_mitochondrion	18	0.4062	0.013462	0.21656	0.03036
Curated_gene_sets:pid_shp2_pathway	53	0.25081	0.014248	0.13372	0.030367
Curated_gene_sets:browne_hcmv_infection_20hr_up	203	0.12471	0.013801	0.066577	0.030532
Curated_gene_sets:cheok_response_to_mercaptopurine_and_ld_mtx_dn	15	0.39302	0.011891	0.20991	0.030591
GO_mf:go_structural_constituent_of_tooth_enamel	3	1.0302	0.013945	0.55039	0.030631
Curated_gene_sets:kegg_melanoma	59	0.23131	0.013861	0.12361	0.030661
Curated_gene_sets:yamazaki_tceb3_targets_up	149	0.1455	0.013818	0.07781	0.030754
Curated_gene_sets:reactome_signaling_by_tgf_beta_receptor_complex	66	0.22068	0.013984	0.11804	0.030787
Curated_gene_sets:biocarta_tnfr1_pathway	28	0.31983	0.013216	0.17116	0.030849
Curated_gene_sets:biocarta_cdk5_pathway	12	0.49039	0.013272	0.2625	0.030879
GO_bp:go_negative_regulation_of_ion_transmembrane_transport	82	0.19018	0.013426	0.10188	0.030981
GO_bp:go_macroautophagy	252	0.10467	0.012886	0.056098	0.031044
GO_bp:go_negative_regulation_of_neurotransmitter_transport	19	0.4075	0.013875	0.21852	0.031113
Curated_gene_sets:reactome_transcriptional_regulation_by_tp53	319	0.094795	0.013103	0.05091	0.031311
Curated_gene_sets:peart_hdac_proliferation_cluster_up	47	0.25362	0.01357	0.13624	0.031344
Curated_gene_sets:ouellet_ovarian_cancer_invasive_vs_lmp_up	107	0.17451	0.014062	0.093862	0.031512
GO_bp:go_ammonium_transport	91	0.18437	0.013708	0.099263	0.031638
GO_bp:go_protein_palmitoylation	29	0.31103	0.01308	0.16756	0.031717
Curated_gene_sets:reactome_l1cam_interactions	100	0.17555	0.013678	0.094578	0.03173
Curated_gene_sets:biocarta_erk_pathway	23	0.35392	0.013257	0.19083	0.031835
GO_bp:go_postsynaptic_specialization_assembly	20	0.39007	0.013626	0.21046	0.031922
Curated_gene_sets:tarte_plasma_cell_vs_plasmablast_up	317	0.097877	0.013488	0.052816	0.031938
GO_bp:go_positive_regulation_of_mononuclear_cell_migration	18	0.33584	0.01113	0.18124	0.03195
Curated_gene_sets:dawson_methylated_in_lymphoma_tcl1	52	0.27887	0.015693	0.1505	0.031952
GO_bp:go_regulation_of_receptor_catabolic_process	8	0.54395	0.012022	0.29386	0.032091
GO_bp:go_embryonic_viscerocranium_morphogenesis	10	0.52012	0.012851	0.28102	0.032109
GO_bp:go_regulation_of_respiratory_burst	12	0.48487	0.013123	0.2622	0.032223
GO_mf:go_s_acyltransferase_activity	28	0.3046	0.012587	0.16478	0.032269
Curated_gene_sets:biocarta_ps1_pathway	11	0.48532	0.012576	0.26256	0.032278
Curated_gene_sets:biocarta_cbl_pathway	11	0.51335	0.013303	0.27786	0.032346
Curated_gene_sets:pid_ecadherin_stabilization_pathway	39	0.29225	0.014248	0.15819	0.032348
Curated_gene_sets:kegg_gnrh_signaling_pathway	88	0.18801	0.013747	0.10184	0.032445
Curated_gene_sets:reactome_estrogen_stimulated_signaling_through_prkcz	5	0.8032	0.014035	0.43555	0.032592
Curated_gene_sets:pid_gmcsf_pathway	34	0.30254	0.013774	0.16409	0.032618
Curated_gene_sets:reactome_signaling_by_fgfr	75	0.19486	0.013159	0.10572	0.032668
Curated_gene_sets:matzuk_spermatid_differentiation	36	0.28387	0.013298	0.15417	0.032798
Curated_gene_sets:reactome_advanced_glycosylation_endproduct_receptor_signaling	11	0.47418	0.012288	0.25785	0.032968
Curated_gene_sets:den_interact_with_lca5	22	0.39539	0.014485	0.21506	0.033002
GO_bp:go_histone_h4_deacetylation	8	0.65714	0.014523	0.35794	0.033196
GO_bp:go_lens_morphogenesis_in_camera_type_eye	20	0.41746	0.014583	0.22739	0.033201
Curated_gene_sets:reactome_tbc_rabgaps	39	0.24779	0.01208	0.13504	0.033263
GO_bp:go_adenylate_cyclase_inhibiting_adrenergic_receptor_signaling_pathway	2	1.3318	0.014719	0.72638	0.033381
GO_mf:go_dna_binding_transcription_factor_binding	304	0.097448	0.013156	0.053212	0.033538
Curated_gene_sets:debiasi_apoptosis_by_reovirus_infection_dn	238	0.10933	0.013087	0.059786	0.03373
GO_cc:go_vesicle_coat	56	0.20629	0.012045	0.11282	0.033749
Curated_gene_sets:rashi_nfkb1_targets	16	0.40064	0.012519	0.21929	0.033859
GO_mf:go_sodium_ion_binding	8	0.67935	0.015014	0.37208	0.03395
GO_bp:go_regulation_of_endoplasmic_reticulum_stress_induced_intrinsic_apoptotic_signaling_pathway	28	0.31345	0.012952	0.17177	0.034027
Curated_gene_sets:rattenbacher_bound_by_celf1	344	0.091138	0.013072	0.049989	0.034149
GO_bp:go_regulation_of_mrna_polyadenylation	15	0.39837	0.012053	0.21851	0.034153
GO_bp:go_positive_regulation_of_cation_channel_activity	58	0.23615	0.014032	0.12957	0.034191
GO_bp:go_transcription_by_rna_polymerase_i	55	0.23239	0.013448	0.1276	0.034294
Curated_gene_sets:lee_differentiating_t_lymphocyte	168	0.12375	0.012472	0.067952	0.034303
GO_bp:go_establishment_or_maintenance_of_monopolar_cell_polarity	17	0.39016	0.012567	0.21432	0.034353
Curated_gene_sets:matzuk_spermatozoa	102	0.15806	0.012438	0.086924	0.034512
Curated_gene_sets:biocarta_creb_pathway	21	0.3574	0.012793	0.19681	0.034699
GO_mf:go_demethylase_activity	29	0.3312	0.013928	0.18241	0.034721
Curated_gene_sets:reactome_dopamine_neurotransmitter_release_cycle	20	0.40133	0.014019	0.22104	0.034723
GO_bp:go_regulation_of_mrna_3_end_processing	26	0.29577	0.011778	0.16295	0.034761
Curated_gene_sets:gazin_epigenetic_silencing_by_kras	22	0.35135	0.012872	0.1937	0.034862
Curated_gene_sets:chiba_response_to_tsa_dn	20	0.35508	0.012404	0.19582	0.034903
GO_bp:go_regulation_of_organelle_organization	1108	0.051204	0.012863	0.028238	0.034904
Curated_gene_sets:kim_all_disorders_oligodendrocyte_number_corr_dn	31	0.30251	0.013152	0.16688	0.034949
GO_bp:go_protein_localization_to_membrane	537	0.070653	0.012585	0.039028	0.035135
Curated_gene_sets:pid_met_pathway	73	0.19632	0.013081	0.10846	0.035148
GO_bp:go_recombinational_repair	114	0.15337	0.012754	0.084728	0.035149
GO_bp:go_negative_regulation_of_epinephrine_secretion	4	0.8038	0.012563	0.44409	0.03516
GO_bp:go_cytoskeletal_anchoring_at_plasma_membrane	10	0.55292	0.013662	0.30557	0.035202
Curated_gene_sets:ouellet_cultured_ovarian_cancer_invasive_vs_lmp_up	59	0.21078	0.012632	0.1165	0.035215
GO_bp:go_lung_morphogenesis	44	0.26387	0.013662	0.14588	0.03525
GO_bp:go_negative_regulation_of_synaptic_transmission	64	0.20368	0.012711	0.11268	0.035347
GO_bp:go_prepulse_inhibition	13	0.49735	0.01401	0.2753	0.035426
Curated_gene_sets:odonnell_tfrc_targets_up	305	0.096724	0.013079	0.053572	0.03551
Curated_gene_sets:scian_inversed_targets_of_tp53_and_tp73_dn	25	0.3482	0.013597	0.19303	0.035633
GO_bp:go_histone_ubiquitination	36	0.26559	0.012441	0.14727	0.035671
GO_bp:go_regulation_of_establishment_of_protein_localization	639	0.067834	0.013138	0.037631	0.035734
Curated_gene_sets:pos_response_to_histamine_dn	10	0.52059	0.012863	0.28889	0.035779
GO_bp:go_regulation_of_metal_ion_transport	321	0.097777	0.013557	0.0543	0.035886
Curated_gene_sets:kang_immortalized_by_tert_up	80	0.18707	0.013045	0.10403	0.036088
GO_bp:go_dna_repair_complex_assembly	5	0.70535	0.012325	0.39264	0.036222
GO_bp:go_dense_core_granule_transport	8	0.58751	0.012985	0.32706	0.036233
GO_mf:go_protein_deacetylase_activity	23	0.34736	0.013011	0.1934	0.03625
GO_bp:go_activation_of_mapkk_activity	49	0.23619	0.012903	0.13152	0.036273
GO_mf:go_enhancer_binding	116	0.15904	0.013341	0.088588	0.036312
GO_bp:go_blastoderm_segmentation	17	0.3967	0.012777	0.22105	0.036364
GO_mf:go_phosphatidylinositol_bisphosphate_phosphatase_activity	17	0.3926	0.012645	0.21876	0.036367
GO_mf:go_ankyrin_binding	20	0.3869	0.013515	0.21567	0.036421
Curated_gene_sets:caffarel_response_to_thc_dn	28	0.33175	0.013708	0.18496	0.036444
GO_bp:go_canonical_wnt_signaling_pathway_involved_in_osteoblast_differentiation	3	0.90281	0.012221	0.50366	0.036537
GO_mf:go_modification_dependent_protein_binding	115	0.15148	0.012651	0.084518	0.036557
GO_bp:go_negative_regulation_of_sister_chromatid_cohesion	3	1.1772	0.015935	0.65688	0.03657
Curated_gene_sets:biocarta_ecm_pathway	18	0.36121	0.011971	0.20169	0.036666
GO_bp:go_negative_regulation_of_neuron_differentiation	190	0.11894	0.01274	0.06643	0.036696
GO_bp:go_epithelial_cell_morphogenesis	28	0.33804	0.013968	0.18882	0.036719
GO_mf:go_hsp70_protein_binding	41	0.26189	0.01309	0.14631	0.036734
GO_bp:go_negative_regulation_of_transporter_activity	69	0.20007	0.012962	0.1119	0.0369
Curated_gene_sets:reactome_adherens_junctions_interactions	32	0.34576	0.015272	0.19351	0.036994
Curated_gene_sets:mann_response_to_amifostine_up	16	0.38164	0.011926	0.21368	0.037054
Curated_gene_sets:kegg_renal_cell_carcinoma	65	0.21197	0.013331	0.11871	0.037091
GO_bp:go_positive_regulation_of_synaptic_vesicle_transport	11	0.54156	0.014034	0.30333	0.037109
GO_cc:go_clathrin_coated_vesicle	155	0.12968	0.012558	0.072754	0.037353
Curated_gene_sets:wu_alzheimer_disease_dn	16	0.39315	0.012285	0.22078	0.037486
Curated_gene_sets:biocarta_tob1_pathway	19	0.43409	0.01478	0.24386	0.037543
GO_cc:go_golgi_associated_vesicle	148	0.12082	0.011436	0.067885	0.037571
Curated_gene_sets:reactome_post_transcriptional_silencing_by_small_rnas	7	0.58547	0.012104	0.32899	0.037582
GO_bp:go_intraspecies_interaction_between_organisms	40	0.27593	0.013623	0.15512	0.037646
GO_bp:go_negative_regulation_of_keratinocyte_proliferation	8	0.74915	0.016557	0.42155	0.037783
GO_bp:go_negative_regulation_of_cardiac_muscle_cell_proliferation	11	0.50193	0.013007	0.28264	0.037889
Curated_gene_sets:sartipy_blunted_by_insulin_resistance_dn	17	0.469	0.015106	0.26421	0.03795
GO_mf:go_aspartic_endopeptidase_activity_intramembrane_cleaving	5	0.69613	0.012164	0.39247	0.038065
GO_mf:go_ligand_gated_anion_channel_activity	15	0.47397	0.014341	0.2673	0.038106
GO_bp:go_peptidyl_lysine_monomethylation	8	0.65092	0.014386	0.36731	0.038199
GO_bp:go_protein_autophosphorylation	208	0.11521	0.012904	0.06507	0.038325
GO_bp:go_choline_transport	5	0.66228	0.011573	0.3742	0.038387
Curated_gene_sets:reactome_cellular_response_to_heat_stress	91	0.16318	0.012133	0.092281	0.038513
GO_bp:go_receptor_biosynthetic_process	20	0.37863	0.013226	0.21416	0.038541
Curated_gene_sets:reactome_fatty_acids_bound_to_gpr40_ffar1_regulate_insulin_secretion	7	0.58849	0.012167	0.33298	0.038597
GO_bp:go_negative_regulation_of_cytoplasmic_translation	7	0.63598	0.013148	0.36011	0.038703
GO_cc:go_neuron_projection_cytoplasm	69	0.19595	0.012695	0.11098	0.038742
Curated_gene_sets:martoriati_mdm4_targets_fetal_liver_up	198	0.12209	0.013346	0.069176	0.038795
GO_mf:go_inositol_tetrakisphosphate_phosphatase_activity	5	0.70656	0.012346	0.40038	0.038817
GO_cc:go_endosome	753	0.061257	0.012832	0.03474	0.038934
GO_cc:go_cis_golgi_network	43	0.24347	0.012462	0.13811	0.038973
Curated_gene_sets:reactome_rsk_activation	4	0.76759	0.011997	0.43565	0.039051
GO_cc:go_sarcoplasm	69	0.19017	0.01232	0.10809	0.039267
GO_bp:go_positive_regulation_of_telomere_maintenance	43	0.23526	0.012041	0.13372	0.039269
GO_bp:go_negative_regulation_of_respiratory_burst_involved_in_inflammatory_response	4	0.67938	0.010619	0.38615	0.039269
Curated_gene_sets:reactome_insulin_receptor_signalling_cascade	46	0.23384	0.012378	0.13318	0.039566
Curated_gene_sets:reactome_post_chaperonin_tubulin_folding_pathway	17	0.39655	0.012772	0.22599	0.039663
GO_mf:go_histone_binding	160	0.12363	0.012163	0.070521	0.039797
GO_bp:go_negative_regulation_of_sequestering_of_triglyceride	4	0.91006	0.014224	0.51918	0.039822
GO_cc:go_microtubule	366	0.085799	0.012685	0.048971	0.039896
GO_bp:go_response_to_vitamin_e	10	0.49235	0.012165	0.28114	0.039963
Curated_gene_sets:kim_pten_targets_dn	5	0.86867	0.015179	0.49605	0.039969
GO_bp:go_positive_regulation_of_synaptic_transmission	150	0.13838	0.013186	0.079032	0.039988
Curated_gene_sets:reactome_insertion_of_tail_anchored_proteins_into_the_endoplasmic_reticulum_membrane	19	0.32864	0.01119	0.18781	0.040083
Curated_gene_sets:ikeda_mir133_targets_up	41	0.26201	0.013096	0.14976	0.040116
GO_mf:go_alpha_adrenergic_receptor_activity	5	0.75765	0.013239	0.43389	0.040398
GO_bp:go_long_term_synaptic_potentiation	78	0.18453	0.012707	0.10569	0.040422
GO_mf:go_sodium_channel_inhibitor_activity	6	0.7334	0.014038	0.42013	0.040445
Curated_gene_sets:reactome_acetylcholine_neurotransmitter_release_cycle	17	0.40151	0.012932	0.23	0.040446
GO_bp:go_camera_type_eye_photoreceptor_cell_differentiation	18	0.39412	0.013062	0.22577	0.040448
Curated_gene_sets:reactome_foxo_mediated_transcription_of_oxidative_stress_metabolic_and_neuronal_genes	26	0.30589	0.012181	0.17524	0.040458
GO_bp:go_sulfate_transport	17	0.39272	0.012649	0.22503	0.040483
GO_mf:go_voltage_gated_calcium_channel_activity_involved_in_regulation_of_presynaptic_cytosolic_calcium_levels	6	0.62825	0.012026	0.36029	0.040615
Curated_gene_sets:reactome_activation_of_bad_and_translocation_to_mitochondria	13	0.46525	0.013106	0.2669	0.04066
Curated_gene_sets:reactome_mitotic_metaphase_and_anaphase	181	0.11634	0.012165	0.066779	0.040755
GO_bp:go_golgi_vesicle_transport	326	0.087523	0.012228	0.050265	0.04083
Curated_gene_sets:reactome_signal_transduction_by_l1	19	0.34649	0.011797	0.19901	0.040849
GO_bp:go_inner_ear_auditory_receptor_cell_differentiation	27	0.32819	0.013318	0.18865	0.040972
GO_bp:go_signal_transduction_by_p53_class_mediator	228	0.10405	0.012194	0.059817	0.040987
GO_bp:go_embryonic_cranial_skeleton_morphogenesis	40	0.27852	0.013751	0.16019	0.041054
Curated_gene_sets:kegg_pathways_in_cancer	287	0.099381	0.013043	0.057173	0.041095
GO_mf:go_lysozyme_activity	7	0.56949	0.011774	0.32781	0.041184
GO_bp:go_microtubule_based_process	653	0.062742	0.012279	0.036117	0.041188
GO_cc:go_dendrite_cytoplasm	28	0.30435	0.012576	0.17525	0.041233
Curated_gene_sets:ghandhi_direct_irradiation_up	89	0.18099	0.013309	0.10434	0.041411
Curated_gene_sets:reactome_m_phase	335	0.08713	0.012336	0.050246	0.041463
GO_cc:go_tetraspanin_enriched_microdomain	7	0.57863	0.011963	0.3337	0.041471
GO_bp:go_regulation_of_synaptic_plasticity	165	0.12523	0.01251	0.072258	0.041545
Curated_gene_sets:finetti_breast_cancers_kinome_blue	19	0.38153	0.012991	0.22024	0.041617
GO_bp:go_negative_regulation_of_cyclin_dependent_protein_kinase_activity	28	0.3268	0.013504	0.18865	0.041619
GO_bp:go_thyroid_gland_development	22	0.34467	0.012627	0.19899	0.041641
GO_bp:go_organelle_disassembly	86	0.16774	0.012126	0.096848	0.04165
Curated_gene_sets:wood_ebv_ebna1_targets_dn	40	0.25887	0.012781	0.14951	0.041696
Curated_gene_sets:kegg_t_cell_receptor_signaling_pathway	94	0.16935	0.012796	0.097912	0.04186
GO_mf:go_mrna_methyltransferase_activity	11	0.4128	0.010697	0.23872	0.041892
GO_mf:go_odorant_binding	67	0.25893	0.016531	0.14976	0.041916
Curated_gene_sets:reactome_signaling_by_rho_gtpases	376	0.085219	0.012766	0.049305	0.041968
GO_bp:go_retrograde_transport_endosome_to_plasma_membrane	23	0.36294	0.013595	0.21	0.041976
GO_mf:go_macrolide_binding	6	0.63508	0.012156	0.36759	0.042034
Curated_gene_sets:setlur_prostate_cancer_tmprss2_erg_fusion_up	61	0.21494	0.013096	0.12445	0.042092
GO_mf:go_tubulin_binding	284	0.097753	0.012763	0.056616	0.04213
GO_bp:go_regulation_of_histone_h3_k9_methylation	21	0.36245	0.012973	0.21	0.042184
GO_bp:go_negative_regulation_of_neuroblast_proliferation	4	0.85599	0.013379	0.49667	0.042415
GO_bp:go_regulation_of_phosphatidylinositol_3_kinase_signaling	104	0.15889	0.012624	0.092211	0.042442
GO_bp:go_negative_regulation_of_vascular_smooth_muscle_cell_proliferation	17	0.39426	0.012699	0.22899	0.042571
GO_mf:go_translation_repressor_activity	21	0.38504	0.013782	0.22369	0.042604
GO_bp:go_positive_regulation_of_histone_h3_k9_methylation	10	0.47227	0.011669	0.27439	0.042622
GO_bp:go_response_to_phenylpropanoid	5	0.70703	0.012355	0.41079	0.042623
GO_cc:go_low_density_lipoprotein_particle	10	0.48244	0.01192	0.28039	0.042671
Curated_gene_sets:mariadason_regulated_by_histone_acetylation_dn	35	0.2561	0.011829	0.14887	0.042699
GO_bp:go_zinc_ion_homeostasis	28	0.32314	0.013353	0.18816	0.042964
GO_bp:go_response_to_epidermal_growth_factor	40	0.24948	0.012317	0.14528	0.042984
Curated_gene_sets:nikolsky_breast_cancer_20q11_amplicon	31	0.58987	0.025645	0.34359	0.043021
Curated_gene_sets:yauch_hedgehog_signaling_paracrine_dn	219	0.11104	0.012757	0.064692	0.04305
GO_cc:go_golgi_transport_complex	11	0.52974	0.013727	0.30869	0.043086
GO_bp:go_regulation_of_nervous_system_development	780	0.059093	0.012588	0.034457	0.043185
GO_bp:go_sequestering_of_metal_ion	11	0.44653	0.011571	0.26038	0.04319
Curated_gene_sets:aigner_zeb1_targets	30	0.30916	0.013223	0.18044	0.043338
Curated_gene_sets:nojima_sfrp2_targets_dn	22	0.37888	0.01388	0.22117	0.04336
Curated_gene_sets:valk_aml_cluster_13	29	0.30872	0.012982	0.18027	0.043411
Curated_gene_sets:diaz_chronic_meylogenous_leukemia_up	1261	0.045344	0.012091	0.026503	0.043562
GO_bp:go_parallel_actin_filament_bundle_assembly	6	0.53588	0.010257	0.31345	0.043679
GO_bp:go_regulation_of_lysosomal_lumen_ph	9	0.62401	0.014628	0.36565	0.043958
Curated_gene_sets:valk_aml_cluster_3	29	0.29498	0.012405	0.17296	0.044059
GO_bp:go_intestinal_hexose_absorption	6	0.65988	0.012631	0.38696	0.044081
Curated_gene_sets:biocarta_vobesity_pathway	6	0.71182	0.013625	0.41758	0.04414
Curated_gene_sets:bhat_esr1_targets_not_via_akt1_up	188	0.12069	0.012859	0.070812	0.044167
GO_bp:go_intrinsic_apoptotic_signaling_pathway_by_p53_class_mediator	67	0.17733	0.011322	0.10412	0.044274
Curated_gene_sets:moreaux_multiple_myeloma_by_taci_up	303	0.088563	0.011937	0.052018	0.044336
GO_bp:go_ganglion_development	13	0.42745	0.012041	0.2512	0.044425
Curated_gene_sets:bertucci_invasive_carcinoma_ductal_vs_lobular_dn	39	0.25006	0.012191	0.14702	0.044497
Curated_gene_sets:biocarta_at1r_pathway	25	0.30032	0.011727	0.17662	0.044545
GO_bp:go_peptidyl_cysteine_modification	38	0.25229	0.012141	0.14839	0.044558
GO_bp:go_bile_acid_metabolic_process	41	0.24157	0.012074	0.14211	0.044589
GO_cc:go_vesicle_membrane	686	0.061304	0.012284	0.036077	0.044646
Curated_gene_sets:pid_bard1_pathway	29	0.30856	0.012976	0.18178	0.044821
Curated_gene_sets:nunoda_response_to_dasatinib_imatinib_dn	12	0.44173	0.011956	0.26032	0.044869
GO_bp:go_entrainment_of_circadian_clock	22	0.33973	0.012446	0.20022	0.04488
Curated_gene_sets:reactome_tp53_regulates_metabolic_genes	71	0.16914	0.011115	0.099683	0.044882
Curated_gene_sets:smirnov_response_to_ir_2hr_up	46	0.22513	0.011917	0.13274	0.044952
Curated_gene_sets:reactome_rho_gtpases_activate_nadph_oxidases	17	0.40867	0.013163	0.24105	0.04501
GO_bp:go_actin_filament_bundle_organization	138	0.1358	0.012415	0.080116	0.04505
GO_bp:go_negative_regulation_of_transcription_regulatory_region_dna_binding	16	0.40388	0.01262	0.23838	0.045117
GO_bp:go_regulation_of_axon_guidance	36	0.25578	0.011981	0.15103	0.045181
Curated_gene_sets:kegg_endometrial_cancer	46	0.22578	0.011952	0.13332	0.045192
GO_bp:go_mitotic_g2_dna_damage_checkpoint	18	0.37669	0.012484	0.22264	0.045338
Curated_gene_sets:meissner_brain_hcp_with_h3k4me2	17	0.41526	0.013375	0.24545	0.045351
GO_bp:go_regulation_of_protein_acetylation	62	0.19726	0.012117	0.11663	0.045397
Curated_gene_sets:reactome_epigenetic_regulation_of_gene_expression	106	0.16363	0.013125	0.096813	0.045507
GO_bp:go_protein_demethylation	23	0.31376	0.011753	0.18577	0.045622
GO_mf:go_calmodulin_dependent_protein_phosphatase_activity	5	1.0254	0.017918	0.60725	0.045658
GO_bp:go_cardiac_ventricle_formation	7	0.64232	0.013279	0.381	0.04592
Curated_gene_sets:reactome_resolution_of_sister_chromatid_cohesion	111	0.14263	0.011705	0.084608	0.045927
GO_mf:go_potassium_channel_activity	112	0.16092	0.013265	0.095583	0.046149
Curated_gene_sets:iwanaga_e2f1_targets_not_induced_by_serum	6	0.66555	0.012739	0.39541	0.046181
Curated_gene_sets:reactome_signaling_by_erbb2	43	0.24176	0.012375	0.14365	0.046194
GO_mf:go_protein_c_terminus_binding	170	0.11957	0.012121	0.071057	0.046229
GO_cc:go_chromosome	909	0.052055	0.011921	0.030953	0.046323
GO_cc:go_nucleotide_activated_protein_kinase_complex	12	0.44475	0.012037	0.26449	0.046339
Curated_gene_sets:pid_arf_3pathway	18	0.33477	0.011095	0.19912	0.04637
GO_mf:go_retinoid_x_receptor_binding	16	0.37836	0.011823	0.22509	0.046398
GO_bp:go_negative_regulation_of_receptor_biosynthetic_process	7	0.66341	0.013716	0.39467	0.046399
Curated_gene_sets:reactome_dopamine_receptors	4	0.85799	0.01341	0.51052	0.046428
Curated_gene_sets:reactome_microautophagy	23	0.34466	0.01291	0.20517	0.046501
GO_mf:go_7sk_snrna_binding	6	0.85804	0.016424	0.51087	0.046532
Curated_gene_sets:mccabe_hoxc6_targets_cancer_dn	17	0.36182	0.011654	0.21544	0.046542
Curated_gene_sets:pid_erbb1_receptor_proximal_pathway	35	0.25061	0.011575	0.14924	0.046568
GO_bp:go_negative_regulation_of_histone_h4_acetylation	5	0.60504	0.010572	0.36044	0.046623
Curated_gene_sets:haslinger_b_cll_with_chromosome_12_trisomy	22	0.33811	0.012387	0.20167	0.046821
GO_bp:go_negative_regulation_of_protein_kinase_b_signaling	37	0.22951	0.010899	0.13698	0.046934
GO_bp:go_sequestering_of_zinc_ion	7	0.59199	0.012239	0.3536	0.047058
Curated_gene_sets:biocarta_tel_pathway	15	0.42674	0.012912	0.255	0.047128
Curated_gene_sets:steiner_erythrocyte_membrane_genes	14	0.38914	0.011375	0.23266	0.047215
Curated_gene_sets:grade_colon_and_rectal_cancer_up	257	0.094689	0.011771	0.056617	0.047228
GO_bp:go_negative_regulation_of_tumor_necrosis_factor_mediated_signaling_pathway	17	0.40416	0.013018	0.24167	0.047236
GO_bp:go_protein_k63_linked_deubiquitination	27	0.26617	0.010801	0.15924	0.047328
GO_bp:go_regulation_of_cell_projection_size	10	0.47933	0.011843	0.28682	0.047356
GO_mf:go_calcium_ion_binding	602	0.070615	0.01329	0.042256	0.047361
Curated_gene_sets:biocarta_rarrxr_pathway	7	0.76938	0.015906	0.46051	0.047401
GO_bp:go_negative_regulation_of_lipid_kinase_activity	4	0.66404	0.010379	0.39749	0.047412
GO_mf:go_guanylate_cyclase_regulator_activity	7	0.60324	0.012472	0.36121	0.047464
GO_bp:go_embryonic_digestive_tract_development	28	0.30295	0.012519	0.18144	0.047497
Curated_gene_sets:kegg_prostate_cancer	80	0.17215	0.012005	0.10315	0.047574
Curated_gene_sets:biocarta_sppa_pathway	16	0.39596	0.012373	0.23749	0.047739
Curated_gene_sets:reactome_negative_regulation_of_the_pi3k_akt_network	96	0.16269	0.012422	0.097582	0.047745
GO_bp:go_embryonic_digestive_tract_morphogenesis	15	0.41108	0.012438	0.24658	0.047757
GO_bp:go_regulation_of_chromosome_organization	296	0.086846	0.011572	0.052108	0.047803
Curated_gene_sets:wotton_runx_targets_dn	25	0.34914	0.013634	0.20956	0.047858
GO_bp:go_membrane_repolarization_during_ventricular_cardiac_muscle_cell_action_potential	13	0.48264	0.013595	0.2899	0.047984
GO_bp:go_positive_regulation_of_macrophage_migration	16	0.35688	0.011152	0.21437	0.047987
Curated_gene_sets:pid_il3_pathway	23	0.34441	0.012901	0.20688	0.047989
Curated_gene_sets:liang_hematopoiesis_stem_cell_number_qtl	14	0.42224	0.012343	0.25376	0.048069
GO_bp:go_activation_of_mapk_activity	131	0.1288	0.011476	0.07741	0.048081
GO_bp:go_positive_regulation_of_creb_transcription_factor_activity	17	0.3525	0.011354	0.21189	0.048108
GO_bp:go_astrocyte_cell_migration	7	0.51066	0.010558	0.30731	0.048299
GO_bp:go_secretion	1412	0.042105	0.011821	0.025343	0.048326
GO_bp:go_regulation_of_sequestering_of_zinc_ion	5	0.60822	0.010628	0.36611	0.048338
GO_mf:go_histone_demethylase_activity	19	0.34456	0.011732	0.20741	0.048346
Curated_gene_sets:reactome_transport_of_connexons_to_the_plasma_membrane	14	0.45918	0.013423	0.27653	0.048418
Curated_gene_sets:chiaradonna_neoplastic_transformation_kras_up	112	0.14846	0.012238	0.089407	0.04842
GO_bp:go_regulation_of_megakaryocyte_differentiation	61	0.18439	0.011235	0.11107	0.048454
Curated_gene_sets:reactome_formation_of_tubulin_folding_intermediates_by_cct_tric	21	0.3185	0.0114	0.19215	0.048713
GO_bp:go_regulation_of_microtubule_motor_activity	9	0.51696	0.012118	0.31215	0.048858
Curated_gene_sets:reactome_notch1_intracellular_domain_regulates_transcription	37	0.27866	0.013233	0.16827	0.048868
GO_bp:go_regulation_of_glial_cell_differentiation	55	0.22003	0.012733	0.13287	0.048874
GO_cc:go_outer_mitochondrial_membrane_protein_complex	15	0.3407	0.010309	0.2058	0.048925
GO_bp:go_positive_regulation_of_excitatory_postsynaptic_potential	24	0.35663	0.013645	0.21552	0.048998
Curated_gene_sets:mikkelsen_mcv6_hcp_with_h3k27me3	365	0.08444	0.012467	0.051038	0.049029
GO_cc:go_histone_deacetylase_complex	58	0.21686	0.012885	0.13108	0.049039
GO_bp:go_oxidative_demethylation	17	0.38518	0.012406	0.23293	0.049114
GO_mf:go_sequence_specific_dna_binding	932	0.05355	0.012408	0.032405	0.049224
GO_bp:go_protein_heterotetramerization	40	0.21873	0.010799	0.1324	0.049273
GO_bp:go_positive_regulation_of_neurological_system_process	52	0.23459	0.0132	0.14201	0.049286
GO_bp:go_myeloid_dendritic_cell_differentiation	16	0.35819	0.011193	0.21689	0.049327
GO_bp:go_protein_destabilization	41	0.26524	0.013257	0.16062	0.049346
Curated_gene_sets:reactome_mapk3_erk1_activation	10	0.57372	0.014176	0.3475	0.049379
Curated_gene_sets:weigel_oxidative_stress_by_tbh_and_h2o2	31	0.28865	0.012549	0.17489	0.04944
GO_mf:go_phosphatidylinositol_phosphate_phosphatase_activity	22	0.31298	0.011466	0.18972	0.049514
GO_mf:go_protein_heterodimerization_activity	409	0.078883	0.012312	0.047844	0.049609
GO_bp:go_negative_regulation_of_intrinsic_apoptotic_signaling_pathway_by_p53_class_mediator	20	0.30669	0.010713	0.18607	0.049661
Curated_gene_sets:reactome_signaling_by_egfrviii_in_cancer	14	0.37995	0.011107	0.23058	0.049711
GO_bp:go_regulation_of_smooth_muscle_cell_chemotaxis	6	0.6179	0.011827	0.375	0.049715
GO_bp:go_regulation_of_bile_acid_biosynthetic_process	8	0.49622	0.010967	0.30119	0.049732
Curated_gene_sets:davicioni_rhabdomyosarcoma_pax_foxo1_fusion_dn	14	0.46559	0.01361	0.28301	0.04998
Curated_gene_sets:reactome_signaling_by_egfr	45	0.22742	0.011907	0.13827	0.050024
GO_cc:go_lysosomal_lumen	79	0.16501	0.011435	0.10035	0.050062
GO_bp:go_presynaptic_membrane_assembly	5	0.75481	0.01319	0.45909	0.050085
GO_bp:go_eif2alpha_phosphorylation_in_response_to_endoplasmic_reticulum_stress	5	0.82603	0.014434	0.50259	0.050145
Curated_gene_sets:reactome_runx2_regulates_bone_development	28	0.33097	0.013676	0.20137	0.050147
Curated_gene_sets:reactome_signaling_by_tgf_beta_family_members	89	0.17312	0.01273	0.10534	0.050157
Curated_gene_sets:hoshida_liver_cancer_subclass_s2	103	0.14955	0.011825	0.091135	0.05041
GO_bp:go_cardiac_muscle_tissue_regeneration	4	0.83314	0.013022	0.50778	0.050438
Curated_gene_sets:martin_interact_with_hdac	36	0.25813	0.012092	0.15735	0.050463
GO_bp:go_regulation_of_mononuclear_cell_migration	38	0.22978	0.011058	0.14009	0.050484
GO_mf:go_ferrous_iron_binding	18	0.4042	0.013396	0.24642	0.050485
Curated_gene_sets:alonso_metastasis_emt_up	33	0.27006	0.012113	0.16472	0.050566
Curated_gene_sets:biocarta_stat3_pathway	7	0.62367	0.012894	0.38044	0.050583
Curated_gene_sets:pid_erbb1_internalization_pathway	41	0.2404	0.012016	0.14677	0.05073
GO_cc:go_rdna_heterochromatin	4	0.49646	0.0077595	0.30323	0.050801
Curated_gene_sets:kim_gastric_cancer_chemosensitivity	79	0.17807	0.012341	0.10887	0.050973
Curated_gene_sets:pid_pi3kci_akt_pathway	31	0.26817	0.011659	0.16415	0.051176
GO_bp:go_positive_regulation_of_calcium_mediated_signaling	41	0.24513	0.012252	0.15021	0.051368
GO_bp:go_retrograde_transport_endosome_to_golgi	71	0.17267	0.011347	0.10585	0.051423
GO_bp:go_regulation_of_early_endosome_to_late_endosome_transport	14	0.4059	0.011865	0.24889	0.051471
GO_bp:go_establishment_of_spindle_orientation	28	0.26521	0.010959	0.16264	0.051496
Curated_gene_sets:liu_sox4_targets_dn	261	0.092986	0.011647	0.057071	0.051635
GO_bp:go_lysosomal_transport	90	0.16013	0.01184	0.0983	0.051674
GO_bp:go_regulation_of_receptor_biosynthetic_process	18	0.36396	0.012062	0.22349	0.051718
Curated_gene_sets:kegg_primary_bile_acid_biosynthesis	15	0.36966	0.011185	0.22703	0.051751
Curated_gene_sets:reactome_choline_catabolism	6	0.66682	0.012764	0.40973	0.05183
GO_bp:go_choline_catabolic_process	6	0.66682	0.012764	0.40973	0.05183
Curated_gene_sets:jaeger_metastasis_dn	218	0.10459	0.011989	0.06429	0.051892
Curated_gene_sets:farmer_breast_cancer_cluster_7	17	0.36162	0.011647	0.22236	0.051958
GO_bp:go_regulation_of_plasma_membrane_organization	10	0.51958	0.012838	0.31952	0.051973
GO_bp:go_positive_regulation_of_transcription_from_rna_polymerase_ii_promoter_in_response_to_heat_stress	4	0.73127	0.01143	0.44976	0.051994
GO_cc:go_outer_dynein_arm	9	0.52446	0.012294	0.3226	0.052014
GO_mf:go_microtubule_plus_end_binding	17	0.3747	0.012069	0.23058	0.052091
Curated_gene_sets:cairo_liver_development_up	134	0.12781	0.011516	0.078694	0.052187
Curated_gene_sets:reactome_transmission_across_chemical_synapses	227	0.10466	0.012239	0.064477	0.052277
Curated_gene_sets:osman_bladder_cancer_dn	361	0.079603	0.01169	0.049041	0.052283
GO_bp:go_steroid_hormone_mediated_signaling_pathway	167	0.12061	0.012119	0.074353	0.052405
GO_cc:go_supramolecular_complex	777	0.057297	0.012183	0.035333	0.052451
GO_bp:go_autophagy_of_nucleus	4	1.1011	0.01721	0.67905	0.05246
GO_bp:go_response_to_indole_3_methanol	5	0.77302	0.013508	0.47676	0.052476
GO_cc:go_kinetochore_microtubule	7	0.58025	0.011996	0.35789	0.052486
GO_bp:go_nk_t_cell_differentiation	8	0.59582	0.013168	0.36757	0.052523
GO_bp:go_regulation_of_autophagy_of_mitochondrion	36	0.24399	0.011429	0.15072	0.05275
GO_bp:go_protein_k63_linked_ubiquitination	43	0.20807	0.01065	0.12861	0.052856
GO_mf:go_phosphate_ion_binding	11	0.43561	0.011288	0.26926	0.052859
GO_mf:go_phospholipase_c_activity	26	0.28734	0.011442	0.17771	0.052965
Curated_gene_sets:vandesluis_commd1_targets_group_3_dn	24	0.30817	0.011791	0.19068	0.053041
GO_bp:go_deoxyribonucleotide_biosynthetic_process	14	0.43051	0.012585	0.26642	0.05307
Curated_gene_sets:reactome_butyrophilin_btn_family_interactions	9	0.69062	0.016189	0.42775	0.053216
Curated_gene_sets:reactome_erythrocytes_take_up_oxygen_and_release_carbon_dioxide	7	0.53451	0.011051	0.33144	0.053418
Curated_gene_sets:monnier_postradiation_tumor_escape_dn	322	0.085375	0.011855	0.052981	0.053557
GO_mf:go_gaba_receptor_activity	17	0.42129	0.013569	0.26147	0.053579
GO_bp:go_lymphatic_endothelial_cell_differentiation	7	0.6699	0.01385	0.41622	0.053765
GO_bp:go_negative_regulation_of_myelination	6	0.54532	0.010438	0.33887	0.053794
GO_bp:go_androgen_receptor_signaling_pathway	50	0.21428	0.011825	0.13319	0.053841
GO_bp:go_regulation_of_rna_polymerase_ii_regulatory_region_sequence_specific_dna_binding	11	0.42016	0.010888	0.26123	0.053883
GO_cc:go_cdc73_paf1_complex	8	0.57032	0.012605	0.35459	0.053888
Curated_gene_sets:bruins_uvc_response_late	998	0.048303	0.011557	0.030039	0.053926
GO_bp:go_regulation_of_gene_expression_epigenetic	278	0.088437	0.011426	0.055022	0.054007
GO_bp:go_endomembrane_system_organization	375	0.075976	0.011367	0.04727	0.054009
GO_bp:go_negative_regulation_of_dendritic_spine_morphogenesis	5	0.60589	0.010587	0.37744	0.054229
GO_bp:go_positive_regulation_of_mitotic_sister_chromatid_separation	7	0.64341	0.013302	0.4012	0.0544
Curated_gene_sets:reactome_orexin_and_neuropeptides_ff_and_qrfp_bind_to_their_respective_receptors	6	0.7122	0.013633	0.44425	0.05446
GO_bp:go_nuclear_chromosome_segregation	231	0.093718	0.011054	0.05846	0.054465
Curated_gene_sets:burton_adipogenesis_10	27	0.29677	0.012042	0.18513	0.054478
Curated_gene_sets:ray_targets_of_p210_bcr_abl_fusion_up	13	0.4223	0.011896	0.26348	0.054504
Curated_gene_sets:reactome_signaling_by_ligand_responsive_egfr_variants_in_cancer	17	0.34501	0.011112	0.21529	0.054531
Curated_gene_sets:kyng_response_to_h2o2	58	0.17875	0.010621	0.11161	0.054638
GO_bp:go_negative_regulation_of_amino_acid_transport	11	0.51251	0.013281	0.32015	0.05472
GO_bp:go_regulation_of_androgen_receptor_signaling_pathway	22	0.32637	0.011957	0.20393	0.05476
Curated_gene_sets:reactome_sirt1_negatively_regulates_rrna_expression	38	0.26215	0.012616	0.16392	0.054897
GO_bp:go_positive_regulation_of_cilium_assembly	23	0.33745	0.01264	0.21102	0.054909
GO_bp:go_corticotropin_secretion	5	0.58482	0.010219	0.36572	0.054912
Curated_gene_sets:vanharanta_uterine_fibroid_with_7q_deletion_dn	33	0.27033	0.012125	0.16913	0.05499
GO_bp:go_muscle_cell_proliferation	165	0.12352	0.012338	0.0773	0.055042
GO_bp:go_positive_regulation_of_protein_deacetylation	20	0.33766	0.011795	0.21135	0.055075
Curated_gene_sets:pid_circadian_pathway	13	0.45685	0.012869	0.28619	0.055219
Curated_gene_sets:kegg_taste_transduction	31	0.32785	0.014253	0.20552	0.055342
GO_bp:go_microtubule_based_movement	249	0.091463	0.011194	0.057347	0.055379
GO_cc:go_intrinsic_component_of_golgi_membrane	57	0.19648	0.011573	0.12327	0.055494
GO_bp:go_dopamine_transport	46	0.22718	0.012026	0.14259	0.055567
GO_bp:go_regulation_of_natural_killer_cell_differentiation	13	0.41711	0.01175	0.2618	0.055568
GO_bp:go_regulation_of_epithelial_cell_proliferation_involved_in_lung_morphogenesis	7	0.64391	0.013313	0.40422	0.055595
Curated_gene_sets:reactome_activation_of_bh3_only_proteins	27	0.28828	0.011698	0.18099	0.055615
Curated_gene_sets:dierick_serotonin_function_genes	6	0.5681	0.010874	0.35677	0.055666
Curated_gene_sets:reactome_regulation_of_tp53_expression_and_degradation	33	0.24885	0.011162	0.15628	0.055669
Curated_gene_sets:biocarta_raccycd_pathway	24	0.28563	0.010929	0.17941	0.055696
GO_cc:go_nuclear_nucleosome	23	0.25807	0.0096667	0.16211	0.055709
Curated_gene_sets:biocarta_pten_pathway	16	0.32899	0.01028	0.20667	0.055716
GO_mf:go_histone_deacetylase_activity_h3_k14_specific_	7	0.58312	0.012056	0.36632	0.055722
Curated_gene_sets:meinhold_ovarian_cancer_low_grade_dn	18	0.3508	0.011626	0.22046	0.055792
GO_cc:go_anchored_component_of_external_side_of_plasma_membrane	14	0.32269	0.0094328	0.20292	0.055906
GO_cc:go_neuron_spine	149	0.12664	0.012027	0.079679	0.055994
GO_bp:go_regulation_of_histone_phosphorylation	12	0.47103	0.012748	0.29636	0.056002
GO_bp:go_negative_regulation_of_histone_acetylation	12	0.46321	0.012537	0.29146	0.05601
Curated_gene_sets:reactome_synthesis_of_bile_acids_and_bile_salts	33	0.26391	0.011837	0.16613	0.05609
GO_bp:go_epithelial_tube_branching_involved_in_lung_morphogenesis	26	0.29833	0.01188	0.18781	0.056104
GO_bp:go_axon_regeneration	41	0.21306	0.010649	0.13413	0.056111
Curated_gene_sets:caffarel_response_to_thc_24hr_5_dn	51	0.20844	0.011616	0.13127	0.05616
GO_mf:go_s_methyltransferase_activity	6	0.6622	0.012675	0.41705	0.056175
GO_mf:go_rna_polymerase_i_regulatory_region_dna_binding	8	0.54141	0.011966	0.34098	0.056177
GO_bp:go_diacylglycerol_metabolic_process	12	0.50641	0.013706	0.3192	0.056321
Curated_gene_sets:zhan_multiple_myeloma_dn	32	0.2375	0.01049	0.14979	0.056431
GO_bp:go_low_density_lipoprotein_particle_receptor_biosynthetic_process	10	0.50529	0.012485	0.31869	0.056435
GO_bp:go_myeloid_leukocyte_activation	554	0.062135	0.011236	0.039203	0.056498
Curated_gene_sets:reactome_hdms_demethylate_histones	29	0.24752	0.010409	0.15627	0.056614
Curated_gene_sets:pid_cd8_tcr_downstream_pathway	54	0.22104	0.012674	0.13959	0.056663
Curated_gene_sets:lee_aging_neocortex_dn	55	0.19663	0.011378	0.1242	0.0567
GO_bp:go_meiotic_chromosome_segregation	81	0.15066	0.010572	0.095168	0.056709
GO_mf:go_rna_polymerase_ii_repressing_transcription_factor_binding	31	0.26219	0.011399	0.16595	0.057074
GO_mf:go_palmitoyltransferase_activity	35	0.24894	0.011499	0.15757	0.057079
GO_bp:go_primary_mirna_processing	10	0.44161	0.010911	0.27958	0.05712
GO_mf:go_outward_rectifier_potassium_channel_activity	14	0.41923	0.012255	0.26543	0.057128
GO_bp:go_dopamine_secretion	36	0.25642	0.012012	0.16236	0.057144
GO_bp:go_regulation_of_myelination	32	0.27691	0.012231	0.17535	0.057157
GO_mf:go_chemorepellent_activity	25	0.30001	0.011715	0.19005	0.057226
GO_mf:go_glycosphingolipid_binding	8	0.46003	0.010167	0.29143	0.057231
GO_mf:go_voltage_gated_potassium_channel_activity_involved_in_ventricular_cardiac_muscle_cell_action_potential_repolarization	10	0.52218	0.012902	0.331	0.057339
GO_mf:go_thyroid_hormone_receptor_binding	27	0.25203	0.010227	0.15983	0.057426
Curated_gene_sets:mcmurray_tp53_hras_cooperation_response_up	24	0.28193	0.010787	0.17902	0.057655
GO_bp:go_positive_regulation_of_mrna_splicing_via_spliceosome	16	0.37226	0.011632	0.2364	0.057672
Curated_gene_sets:biocarta_erk5_pathway	13	0.38177	0.010754	0.2425	0.057722
GO_bp:go_natural_killer_cell_activation	69	0.19342	0.012531	0.1229	0.057772
GO_cc:go_cation_channel_complex	197	0.1078	0.011755	0.068514	0.05782
Curated_gene_sets:reactome_runx2_regulates_osteoblast_differentiation	21	0.3491	0.012495	0.22189	0.057835
GO_bp:go_respiratory_burst	24	0.30699	0.011746	0.19515	0.057856
GO_bp:go_positive_regulation_of_activin_receptor_signaling_pathway	8	0.67221	0.014857	0.42743	0.057905
GO_bp:go_cellular_pigmentation	45	0.23257	0.012177	0.14802	0.058077
Curated_gene_sets:sakai_chronic_hepatitis_vs_liver_cancer_up	70	0.17249	0.011255	0.1098	0.058104
GO_bp:go_positive_regulation_of_early_endosome_to_late_endosome_transport	7	0.50532	0.010447	0.32167	0.058115
GO_bp:go_organelle_assembly	731	0.053447	0.011039	0.034037	0.058187
Curated_gene_sets:reactome_regulation_of_pten_localization	7	0.60031	0.012411	0.38238	0.058228
GO_bp:go_rna_polymerase_i_preinitiation_complex_assembly	9	0.50692	0.011883	0.3229	0.058232
Curated_gene_sets:meissner_brain_icp_with_h3k4me3	25	0.26415	0.010315	0.16829	0.058257
GO_bp:go_regulation_of_cation_channel_activity	140	0.13016	0.011985	0.082944	0.058313
Curated_gene_sets:reactome_estrogen_dependent_nuclear_events_downstream_of_esr_membrane_signaling	20	0.34381	0.01201	0.21916	0.058363
GO_mf:go_ion_channel_regulator_activity	101	0.14311	0.011206	0.091292	0.058498
Curated_gene_sets:reactome_transcriptional_regulation_of_granulopoiesis	58	0.21363	0.012694	0.13634	0.058572
GO_bp:go_response_to_catecholamine	35	0.2749	0.012698	0.17544	0.058577
GO_bp:go_cytoskeleton_dependent_intracellular_transport	153	0.11425	0.010993	0.072911	0.058578
GO_bp:go_positive_regulation_of_cell_proliferation_involved_in_heart_morphogenesis	6	0.74438	0.014248	0.47513	0.058607
Curated_gene_sets:reactome_gastrin_creb_signalling_pathway_via_pkc_and_mapk	16	0.36021	0.011256	0.23007	0.058728
GO_cc:go_voltage_gated_sodium_channel_complex	13	0.45614	0.012849	0.29135	0.058732
GO_bp:go_positive_regulation_of_monocyte_differentiation	10	0.51058	0.012615	0.32617	0.058761
GO_bp:go_l_serine_catabolic_process	2	0.90601	0.010014	0.57898	0.058824
GO_bp:go_cell_cell_signaling_involved_in_cardiac_conduction	26	0.31178	0.012415	0.19931	0.058889
GO_bp:go_protein_import	154	0.11172	0.010785	0.071431	0.058912
GO_bp:go_regulation_of_myeloid_cell_differentiation	212	0.10168	0.011496	0.065016	0.058927
Curated_gene_sets:reactome_lysine_catabolism	12	0.4014	0.010864	0.25683	0.059049
GO_bp:go_lysine_catabolic_process	12	0.4014	0.010864	0.25683	0.059049
GO_bp:go_regulation_of_low_density_lipoprotein_particle_receptor_catabolic_process	4	0.71838	0.011228	0.45971	0.059074
GO_mf:go_protein_kinase_a_binding	47	0.23412	0.012527	0.15004	0.05935
GO_mf:go_rna_polymerase_ii_distal_enhancer_sequence_specific_dna_binding	87	0.15924	0.011578	0.10208	0.059396
GO_cc:go_retromer_complex	19	0.27103	0.0092283	0.1739	0.059566
Curated_gene_sets:wang_targets_of_mll_cbp_fusion_up	41	0.23096	0.011544	0.14829	0.059681
Curated_gene_sets:reactome_activation_of_ppargc1a_pgc_1alpha_by_phosphorylation	8	0.56207	0.012422	0.36091	0.059702
GO_bp:go_chaperone_mediated_autophagy	14	0.32302	0.0094423	0.20745	0.059741
Curated_gene_sets:pid_netrin_pathway	31	0.27911	0.012134	0.17935	0.059838
GO_bp:go_chromosome_segregation	279	0.083144	0.010762	0.053458	0.059948
GO_mf:go_passive_transmembrane_transporter_activity	386	0.077826	0.011809	0.050061	0.060028
GO_bp:go_release_of_sequestered_calcium_ion_into_cytosol_by_endoplasmic_reticulum	30	0.25162	0.010762	0.16186	0.060037
GO_bp:go_positive_regulation_of_neurotransmitter_secretion	22	0.33127	0.012136	0.21319	0.060116
GO_bp:go_negative_regulation_of_dendrite_morphogenesis	13	0.36354	0.010241	0.23401	0.060164
GO_cc:go_transport_vesicle_membrane	181	0.10395	0.01087	0.066926	0.06019
GO_bp:go_renal_vesicle_development	18	0.38343	0.012707	0.24686	0.060192
Curated_gene_sets:pid_endothelin_pathway	58	0.20029	0.011901	0.12899	0.060257
GO_bp:go_nucleolus_organization	7	0.38686	0.007998	0.24916	0.060267
Curated_gene_sets:reactome_blood_group_systems_biosynthesis	16	0.37892	0.01184	0.2442	0.060381
Curated_gene_sets:kegg_calcium_signaling_pathway	158	0.12112	0.011842	0.078077	0.06043
GO_bp:go_sequestering_of_iron_ion	3	0.79137	0.010712	0.51039	0.060522
GO_bp:go_striated_muscle_cell_proliferation	57	0.20642	0.012159	0.13321	0.060624
GO_bp:go_nitrogen_utilization	5	0.74897	0.013088	0.48333	0.060631
GO_bp:go_glycolipid_biosynthetic_process	58	0.17713	0.010525	0.11437	0.060725
Curated_gene_sets:biocarta_cytokine_pathway	18	0.36262	0.012018	0.23417	0.060763
GO_bp:go_cardiac_muscle_cell_contraction	62	0.20448	0.01256	0.13207	0.060796
GO_bp:go_negative_regulation_of_phosphatidylinositol_3_kinase_signaling	11	0.41791	0.01083	0.27012	0.060923
Curated_gene_sets:meissner_npc_icp_with_h3_unmethylated	16	0.36763	0.011488	0.23762	0.060925
Curated_gene_sets:sig_pip3_signaling_in_b_lymphocytes	31	0.2649	0.011517	0.17122	0.060927
Curated_gene_sets:pid_il2_1pathway	49	0.20913	0.011425	0.13518	0.060937
GO_bp:go_negative_regulation_of_glial_cell_differentiation	16	0.37128	0.011602	0.24001	0.06095
Curated_gene_sets:biocarta_ctcf_pathway	22	0.34393	0.0126	0.22251	0.061105
GO_bp:go_minus_end_directed_organelle_transport_along_microtubule	5	0.602	0.010519	0.38955	0.061142
Curated_gene_sets:reactome_runx1_regulates_transcription_of_genes_involved_in_differentiation_of_myeloid_cells	7	0.48293	0.0099843	0.31262	0.061209
GO_bp:go_regulation_of_protein_deacetylation	35	0.26943	0.012445	0.17456	0.06136
Curated_gene_sets:matzuk_meiotic_and_dna_repair	33	0.25683	0.01152	0.16647	0.061455
GO_bp:go_demethylation	55	0.20544	0.011888	0.13317	0.061458
GO_bp:go_positive_regulation_of_transporter_activity	92	0.15586	0.011652	0.10103	0.061463
GO_mf:go_sulfate_transmembrane_transporter_activity	16	0.3549	0.01109	0.2301	0.061504
Curated_gene_sets:schlosser_serum_response_up	104	0.13878	0.011027	0.090015	0.061573
GO_bp:go_positive_regulation_of_interleukin_23_production	5	0.59913	0.010469	0.38894	0.061738
GO_bp:go_negative_regulation_of_oxidative_stress_induced_neuron_intrinsic_apoptotic_signaling_pathway	4	0.70256	0.010981	0.45624	0.061802
GO_mf:go_voltage_gated_ion_channel_activity	167	0.11766	0.011823	0.076509	0.062054
GO_bp:go_regulation_of_cell_differentiation	1545	0.038338	0.011208	0.024931	0.062068
GO_bp:go_negative_regulation_of_nervous_system_development	262	0.088283	0.011079	0.057451	0.062198
Curated_gene_sets:waesch_anaphase_promoting_complex	10	0.38482	0.0095082	0.25046	0.062223
Curated_gene_sets:biocarta_pyk2_pathway	26	0.26656	0.010615	0.17352	0.062255
Curated_gene_sets:kayo_aging_muscle_dn	112	0.12604	0.010389	0.08205	0.062269
GO_bp:go_positive_regulation_of_monocyte_chemotaxis	15	0.30789	0.0093156	0.20044	0.06227
GO_bp:go_regulation_of_metallopeptidase_activity	12	0.39904	0.0108	0.25978	0.062272
GO_bp:go_insulin_secretion	179	0.10996	0.011435	0.071613	0.062345
GO_bp:go_dna_repair	475	0.064187	0.010774	0.041808	0.062367
GO_mf:go_potassium_channel_regulator_activity	43	0.2121	0.010856	0.13822	0.062457
GO_mf:go_sumo_specific_protease_activity	5	0.60006	0.010485	0.39107	0.062475
GO_mf:go_phosphatidylinositol_monophosphate_phosphatase_activity	10	0.42387	0.010473	0.27643	0.062604
GO_mf:go_calcium_independent_phospholipase_a2_activity	6	0.51103	0.0097817	0.33368	0.062833
GO_bp:go_hair_cell_differentiation	34	0.26745	0.012176	0.17501	0.063249
Curated_gene_sets:hedenfalk_breast_cancer_bracx_dn	18	0.33156	0.010989	0.21699	0.063264
GO_cc:go_chromatin_silencing_complex	6	0.4592	0.0087898	0.30054	0.063279
Curated_gene_sets:schaeffer_sox9_targets_in_prostate_development_dn	40	0.22778	0.011246	0.1491	0.063303
Curated_gene_sets:browne_hcmv_infection_24hr_up	129	0.12417	0.010979	0.081284	0.063319
Curated_gene_sets:radmacher_aml_prognosis	70	0.17362	0.011329	0.11369	0.06338
GO_bp:go_negative_regulation_of_cell_aging	23	0.26899	0.010076	0.17618	0.063415
Curated_gene_sets:seiden_met_signaling	17	0.30584	0.0098507	0.20037	0.063468
GO_bp:go_g_protein_coupled_receptor_internalization	10	0.52906	0.013072	0.3467	0.063516
GO_bp:go_regulation_of_histone_modification	123	0.12592	0.010874	0.082543	0.06357
GO_bp:go_cellular_response_to_dna_damage_stimulus	730	0.052655	0.010868	0.034522	0.06361
GO_bp:go_regulation_of_synaptic_vesicle_endocytosis	17	0.33482	0.010784	0.21957	0.063656
Curated_gene_sets:mattioli_mgus_vs_multiple_myeloma	13	0.40051	0.011282	0.26279	0.063756
Curated_gene_sets:biocarta_erbb4_pathway	7	0.50152	0.010369	0.32908	0.063765
Curated_gene_sets:verrecchia_response_to_tgfb1_c6	5	0.70042	0.012239	0.45961	0.063772
GO_bp:go_epinephrine_transport	6	0.58303	0.01116	0.3827	0.06383
Curated_gene_sets:bonome_ovarian_cancer_survival_suboptimal_debulking	444	0.066252	0.010762	0.04352	0.063973
Curated_gene_sets:beier_glioma_stem_cell_up	33	0.23135	0.010377	0.15199	0.063997
GO_mf:go_protein_dimerization_activity	1126	0.044429	0.011244	0.029191	0.064012
GO_bp:go_positive_regulation_of_chromosome_separation	8	0.60685	0.013412	0.39896	0.06413
GO_bp:go_regulation_of_axon_diameter	3	0.72559	0.0098218	0.47704	0.064135
GO_bp:go_positive_regulation_of_neuron_projection_regeneration	9	0.37972	0.008901	0.24972	0.064193
Curated_gene_sets:biocarta_vegf_pathway	23	0.27775	0.010404	0.1827	0.064231
GO_mf:go_peroxisome_proliferator_activated_receptor_binding	10	0.49734	0.012288	0.32715	0.064239
Curated_gene_sets:kegg_axon_guidance	118	0.13509	0.011428	0.088912	0.064348
Curated_gene_sets:reactome_fanconi_anemia_pathway	33	0.22655	0.010161	0.14924	0.064525
GO_bp:go_interleukin_2_biosynthetic_process	20	0.33305	0.011634	0.21942	0.06453
Curated_gene_sets:baelde_diabetic_nephropathy_dn	387	0.076006	0.011547	0.050092	0.064605
Curated_gene_sets:kondo_hypoxia	7	0.50978	0.010539	0.33607	0.06466
Curated_gene_sets:reactome_synthesis_of_ketone_bodies	8	0.52453	0.011593	0.34603	0.064789
Curated_gene_sets:lindvall_immortalized_by_tert_dn	64	0.19274	0.012028	0.12724	0.06492
GO_mf:go_steroid_dehydrogenase_activity_acting_on_the_ch_oh_group_of_donors_nad_or_nadp_as_acceptor	22	0.27249	0.0099827	0.1799	0.064942
GO_bp:go_embryonic_neurocranium_morphogenesis	5	0.67485	0.011792	0.44582	0.06506
GO_bp:go_inositol_lipid_mediated_signaling	158	0.11458	0.011202	0.075697	0.065066
GO_bp:go_regulation_of_heart_rate_by_cardiac_conduction	34	0.28079	0.012783	0.18552	0.06509
Curated_gene_sets:schwab_targets_of_bmyb_polymorphic_variants_up	12	0.51862	0.014036	0.34267	0.065094
Curated_gene_sets:lee_naive_t_lymphocyte	16	0.36347	0.011358	0.24017	0.065102
GO_mf:go_signal_sequence_binding	40	0.20923	0.01033	0.13826	0.065113
GO_bp:go_cellular_hypotonic_response	7	0.45398	0.0093858	0.30002	0.065127
GO_bp:go_negative_regulation_of_axonogenesis	61	0.17474	0.010647	0.11549	0.06515
Curated_gene_sets:reactome_frs2_mediated_activation	10	0.41417	0.010233	0.27396	0.065307
Curated_gene_sets:reactome_interleukin_1_processing	8	0.43998	0.0097241	0.29136	0.065517
GO_bp:go_serine_family_amino_acid_catabolic_process	7	0.48077	0.0099396	0.31855	0.065631
GO_bp:go_sterol_homeostasis	73	0.16885	0.01125	0.11191	0.065685
GO_bp:go_regulation_of_protein_stability	235	0.087939	0.01046	0.058284	0.065687
GO_bp:go_regulation_of_bile_acid_metabolic_process	10	0.40926	0.010112	0.27129	0.065718
GO_bp:go_sleep	28	0.27642	0.011422	0.18327	0.065748
Curated_gene_sets:wikman_asbestos_lung_cancer_up	13	0.34282	0.009657	0.22744	0.065879
GO_cc:go_pre_snornp_complex	6	0.67312	0.012884	0.44681	0.065981
Curated_gene_sets:kegg_adipocytokine_signaling_pathway	55	0.18365	0.010627	0.12194	0.066041
Curated_gene_sets:reactome_linoleic_acid_la_metabolism	7	0.51984	0.010747	0.34539	0.066164
Curated_gene_sets:reactome_mitotic_spindle_checkpoint	103	0.13136	0.010387	0.087369	0.066366
GO_bp:go_negative_regulation_of_hematopoietic_progenitor_cell_differentiation	4	0.57932	0.0090547	0.38533	0.066373
GO_bp:go_endoderm_development	63	0.20164	0.012485	0.13412	0.066383
GO_bp:go_cell_volume_homeostasis	28	0.27938	0.011545	0.18587	0.066417
GO_bp:go_negative_regulation_of_vascular_endothelial_cell_proliferation	4	0.80173	0.012531	0.53338	0.066417
GO_bp:go_ventricular_cardiac_muscle_cell_action_potential	31	0.28204	0.012262	0.18767	0.06645
Curated_gene_sets:kegg_neurotrophin_signaling_pathway	111	0.13017	0.010682	0.086638	0.066502
Curated_gene_sets:marzec_il2_signaling_dn	33	0.24077	0.010799	0.16027	0.066518
GO_bp:go_circadian_sleep_wake_cycle	22	0.31935	0.011699	0.21268	0.066614
GO_bp:go_positive_regulation_of_hemopoiesis	157	0.11553	0.01126	0.076954	0.066649
GO_bp:go_regulation_of_secondary_metabolic_process	12	0.41256	0.011166	0.27483	0.066675
Curated_gene_sets:reactome_signaling_by_notch	186	0.10374	0.010995	0.069119	0.066695
GO_bp:go_regulation_of_presynapse_organization	23	0.29945	0.011216	0.19958	0.066763
GO_cc:go_recycling_endosome	149	0.11037	0.010482	0.073569	0.066782
GO_bp:go_positive_regulation_of_extracellular_matrix_disassembly	8	0.54853	0.012123	0.36583	0.066894
GO_bp:go_respiratory_burst_involved_in_inflammatory_response	5	0.54588	0.0095388	0.36415	0.066939
GO_bp:go_negative_regulation_of_oligodendrocyte_differentiation	7	0.64212	0.013275	0.42843	0.066978
Curated_gene_sets:diaz_chronic_meylogenous_leukemia_dn	98	0.14301	0.011032	0.095454	0.067049
Curated_gene_sets:rao_bound_by_sall4	197	0.10603	0.011561	0.070778	0.067071
GO_cc:go_sperm_head	10	0.51357	0.012689	0.34283	0.067076
GO_bp:go_negative_regulation_of_fatty_acid_metabolic_process	9	0.43804	0.010268	0.29244	0.067096
Curated_gene_sets:reactome_transcriptional_activity_of_smad2_smad3:smad4_heterotrimer	37	0.23765	0.011286	0.15871	0.067154
GO_mf:go_neurotransmitter_sodium_symporter_activity	24	0.29981	0.011471	0.20023	0.067164
GO_bp:go_positive_regulation_of_protein_monoubiquitination	4	0.48225	0.0075375	0.32226	0.067278
Curated_gene_sets:kegg_natural_killer_cell_mediated_cytotoxicity	104	0.14634	0.011627	0.097825	0.067348
GO_bp:go_positive_regulation_of_telomerase_activity	31	0.23336	0.010145	0.15606	0.067429
Curated_gene_sets:reactome_activation_of_ampk_downstream_of_nmdars	21	0.32432	0.011608	0.21699	0.06752
Curated_gene_sets:grasemann_retinoblastoma_with_6p_amplification	14	0.39187	0.011455	0.26234	0.067629
Curated_gene_sets:colin_pilocytic_astrocytoma_vs_glioblastoma_dn	25	0.27245	0.010639	0.18241	0.067651
GO_bp:go_purine_nucleobase_biosynthetic_process	8	0.42276	0.0093434	0.28309	0.067681
Curated_gene_sets:reactome_raf_activation	28	0.25655	0.010601	0.1718	0.067694
GO_cc:go_synaptic_cleft	12	0.43281	0.011714	0.29002	0.067811
Curated_gene_sets:bruins_uvc_response_early_late	271	0.08353	0.010658	0.055972	0.067813
Curated_gene_sets:browne_hcmv_infection_48hr_dn	388	0.071021	0.010804	0.047601	0.067859
Curated_gene_sets:biocarta_skp2e2f_pathway	9	0.4939	0.011578	0.33119	0.067952
GO_bp:go_viral_budding_via_host_escrt_complex	18	0.35738	0.011844	0.23979	0.068069
GO_bp:go_cholesterol_catabolic_process	11	0.40406	0.010471	0.27113	0.068089
GO_bp:go_cellular_response_to_organic_cyclic_compound	480	0.065154	0.010992	0.043733	0.068148
GO_bp:go_antifungal_innate_immune_response	2	0.89617	0.009905	0.60201	0.068303
Curated_gene_sets:phesse_targets_of_apc_and_mbd2_dn	10	0.44324	0.010952	0.29776	0.068309
GO_bp:go_cell_part_morphogenesis	592	0.05888	0.010993	0.039559	0.068335
GO_bp:go_regulation_of_establishment_of_protein_localization_to_mitochondrion	66	0.16549	0.010487	0.1112	0.068363
GO_bp:go_hematopoietic_stem_cell_proliferation	20	0.2906	0.010151	0.19537	0.068457
GO_cc:go_nuclear_chromosome	500	0.061557	0.010593	0.041394	0.068504
Curated_gene_sets:reactome_egfr_downregulation	27	0.28213	0.011449	0.18978	0.068566
GO_mf:go_dystroglycan_binding	8	0.49088	0.010849	0.33022	0.068581
GO_bp:go_axial_mesoderm_development	5	0.69986	0.012229	0.47087	0.06861
GO_bp:go_positive_regulation_of_rna_splicing	28	0.26727	0.011044	0.17998	0.068783
GO_bp:go_regulation_of_dendrite_extension	22	0.29605	0.010846	0.19962	0.069041
GO_mf:go_map_kinase_activity	12	0.44918	0.012157	0.30288	0.069041
GO_mf:go_spectrin_binding	26	0.27481	0.010943	0.18533	0.069073
GO_cc:go_escrt_complex	23	0.29779	0.011154	0.20089	0.069133
GO_cc:go_dense_core_granule	18	0.34551	0.011451	0.23312	0.069165
GO_mf:go_oxidoreductase_activity_acting_on_other_nitrogenous_compounds_as_donors	5	0.69209	0.012094	0.46704	0.069199
GO_bp:go_semaphorin_plexin_signaling_pathway	33	0.23445	0.010516	0.15827	0.069273
GO_bp:go_regulation_of_cellular_response_to_heat	75	0.15539	0.010494	0.10491	0.069282
Curated_gene_sets:piccaluga_angioimmunoblastic_lymphoma_dn	116	0.13232	0.011099	0.089361	0.069345
GO_bp:go_peroxisome_fission	7	0.57991	0.011989	0.39177	0.069415
GO_bp:go_interleukin_4_production	28	0.28803	0.011902	0.19459	0.069422
Curated_gene_sets:browne_hcmv_infection_8hr_up	85	0.13738	0.0098739	0.092888	0.069578
GO_bp:go_positive_regulation_of_nucleocytoplasmic_transport	56	0.17615	0.010285	0.11913	0.069628
GO_bp:go_platelet_derived_growth_factor_receptor_alpha_signaling_pathway	5	0.77318	0.013511	0.52294	0.069645
GO_bp:go_neuron_cellular_homeostasis	30	0.25255	0.010801	0.17083	0.069668
Curated_gene_sets:liu_il13_memory_model_dn	4	0.99154	0.015497	0.6715	0.069902
GO_bp:go_negative_regulation_of_microtubule_depolymerization	18	0.35257	0.011685	0.23878	0.069903
GO_mf:go_calcium_dependent_phospholipid_binding	47	0.23109	0.012364	0.15655	0.069972
GO_mf:go_thiamine_pyrophosphate_binding	5	0.57667	0.010077	0.39091	0.070089
Curated_gene_sets:reactome_free_fatty_acids_regulate_insulin_secretion	9	0.45157	0.010585	0.30613	0.070106
GO_bp:go_negative_regulation_of_endoplasmic_reticulum_stress_induced_intrinsic_apoptotic_signaling_pathway	17	0.35852	0.011547	0.2431	0.070153
GO_bp:go_regulation_of_protein_exit_from_endoplasmic_reticulum	23	0.26314	0.0098563	0.17843	0.070156
Curated_gene_sets:marson_foxp3_targets_dn	45	0.19664	0.010296	0.13334	0.070162
GO_bp:go_regulation_of_sodium_proton_antiporter_activity	5	0.60241	0.010527	0.4086	0.070208
GO_bp:go_membrane_biogenesis	29	0.2464	0.010362	0.16718	0.070273
Curated_gene_sets:reactome_endosomal_sorting_complex_required_for_transport_escrt	27	0.28285	0.011478	0.19195	0.070309
GO_bp:go_establishment_of_protein_localization_to_vacuole	38	0.21981	0.010578	0.14918	0.070328
GO_bp:go_platelet_activation	130	0.12302	0.010919	0.083511	0.07037
Curated_gene_sets:martinez_rb1_and_tp53_targets_dn	500	0.06274	0.010796	0.0426	0.070419
Curated_gene_sets:biocarta_cardiacegf_pathway	16	0.34289	0.010715	0.23291	0.070494
GO_bp:go_non_recombinational_repair	81	0.1468	0.010301	0.099719	0.070502
Curated_gene_sets:shedden_lung_cancer_good_survival_a12	234	0.090329	0.010722	0.061369	0.070535
GO_cc:go_postsynaptic_endosome	10	0.40757	0.01007	0.27692	0.070548
GO_bp:go_negative_regulation_of_catecholamine_secretion	12	0.40719	0.011021	0.2767	0.070572
GO_bp:go_regulation_of_protein_targeting	74	0.15231	0.010217	0.10356	0.070702
GO_cc:go_neuron_projection_terminus	113	0.13145	0.010883	0.089412	0.070775
GO_bp:go_metanephric_renal_vesicle_morphogenesis	14	0.42182	0.012331	0.28697	0.070804
Curated_gene_sets:pedersen_metastasis_by_erbb2_isoform_3	16	0.3829	0.011965	0.26049	0.070805
GO_bp:go_regulation_of_chromatin_organization	160	0.10344	0.010176	0.070494	0.07115
GO_bp:go_positive_regulation_of_neuron_maturation	5	0.69226	0.012097	0.47189	0.071199
GO_bp:go_positive_regulation_of_receptor_internalization	19	0.31513	0.01073	0.21497	0.071345
GO_cc:go_mitochondrial_outer_membrane_translocase_complex	9	0.41783	0.0097943	0.28503	0.071346
GO_bp:go_peptidyl_l_cysteine_s_palmitoylation	18	0.31708	0.010509	0.21631	0.071348
Curated_gene_sets:rodrigues_thyroid_carcinoma_anaplastic_dn	454	0.066158	0.010864	0.045157	0.071464
GO_mf:go_chromatin_binding	448	0.063467	0.010355	0.043322	0.071468
Curated_gene_sets:holleman_daunorubicin_all_up	5	0.62439	0.010911	0.42631	0.071521
GO_bp:go_regulation_of_protein_dephosphorylation	115	0.12471	0.010416	0.085172	0.071584
GO_cc:go_nucleoplasm_part	940	0.044104	0.010261	0.030128	0.07162
GO_mf:go_cysteine_type_endopeptidase_inhibitor_activity	50	0.2021	0.011152	0.13806	0.071622
GO_bp:go_serotonin_secretion	6	0.51228	0.0098058	0.35014	0.071734
Curated_gene_sets:reactome_chk1_chk2_cds1_mediated_inactivation_of_cyclin_b:cdk1_complex	12	0.41384	0.011201	0.28293	0.071785
GO_cc:go_micro_ribonucleoprotein_complex	12	0.40744	0.011027	0.27871	0.0719
GO_cc:go_neuron_part	1496	0.037397	0.010776	0.025588	0.07195
GO_mf:go_diphosphotransferase_activity	4	0.73482	0.011485	0.50281	0.071959
GO_bp:go_multicellular_organismal_signaling	177	0.10598	0.010961	0.072524	0.07197
GO_mf:go_crossover_junction_endodeoxyribonuclease_activity	7	0.46986	0.009714	0.32167	0.072064
GO_mf:go_amine_binding	8	0.48712	0.010766	0.33356	0.072104
Curated_gene_sets:watanabe_rectal_cancer_radiotherapy_responsive_up	96	0.13373	0.010211	0.091587	0.07213
GO_bp:go_adherens_junction_organization	129	0.12182	0.010772	0.083501	0.072302
GO_bp:go_regulation_of_epidermal_growth_factor_activated_receptor_activity	23	0.28875	0.010816	0.19793	0.072311
GO_bp:go_sarcoplasmic_reticulum_calcium_ion_transport	33	0.21778	0.009768	0.14936	0.072422
GO_bp:go_mitotic_metaphase_plate_congression	39	0.21486	0.010475	0.14747	0.072573
GO_bp:go_activation_of_protein_kinase_b_activity	27	0.26634	0.010808	0.18285	0.072627
GO_cc:go_nuclear_chromosome_telomeric_region	105	0.12992	0.010372	0.089232	0.072713
Curated_gene_sets:fujiwara_park2_in_liver_cancer_up	8	0.44034	0.0097319	0.30249	0.072747
Curated_gene_sets:kang_cisplatin_resistance_up	19	0.29823	0.010154	0.2049	0.07277
Curated_gene_sets:reactome_synthesis_of_bile_acids_and_bile_salts_via_27_hydroxycholesterol	14	0.34957	0.010218	0.24019	0.072797
Curated_gene_sets:onder_cdh1_targets_1_up	115	0.12652	0.010567	0.086938	0.072806
GO_bp:go_metaphase_anaphase_transition_of_cell_cycle	51	0.19383	0.010802	0.13321	0.072835
Curated_gene_sets:reactome_detoxification_of_reactive_oxygen_species	31	0.22243	0.0096703	0.15291	0.072893
GO_mf:go_calcium_channel_inhibitor_activity	10	0.3931	0.0097129	0.27026	0.072909
Curated_gene_sets:reactome_regulation_of_tp53_activity	141	0.1099	0.010155	0.075602	0.073033
GO_cc:go_anchored_component_of_plasma_membrane	48	0.18531	0.01002	0.1275	0.073055
GO_bp:go_temperature_homeostasis	152	0.11393	0.010927	0.078385	0.073064
GO_bp:go_regulation_of_skeletal_muscle_cell_differentiation	18	0.2994	0.0099226	0.20603	0.073095
GO_bp:go_positive_regulation_of_histone_deacetylation	16	0.32158	0.010049	0.22139	0.073182
GO_bp:go_positive_regulation_of_dendritic_spine_development	35	0.22975	0.010612	0.15823	0.073266
Curated_gene_sets:pid_ar_nongenomic_pathway	28	0.25029	0.010342	0.17248	0.07338
Curated_gene_sets:reactome_recycling_pathway_of_l1	35	0.23525	0.010866	0.16215	0.073431
GO_bp:go_synaptic_vesicle_cytoskeletal_transport	16	0.37358	0.011674	0.25754	0.073464
Curated_gene_sets:reactome_hdacs_deacetylate_histones	51	0.21112	0.011765	0.14561	0.073551
GO_bp:go_positive_regulation_of_dna_templated_transcription_elongation	27	0.27049	0.010976	0.18656	0.073558
GO_mf:go_nuclear_receptor_activity	43	0.21125	0.010813	0.14577	0.073643
Curated_gene_sets:siligan_bound_by_ews_flt1_fusion	45	0.22576	0.01182	0.15587	0.073771
GO_bp:go_regulation_of_signal_transduction_by_p53_class_mediator	156	0.10269	0.0099771	0.070986	0.074006
Curated_gene_sets:reactome_rab_geranylgeranylation	54	0.16534	0.0094807	0.1143	0.07402
Curated_gene_sets:reactome_interleukin_6_family_signaling	22	0.30919	0.011327	0.21385	0.074127
GO_bp:go_regulation_of_relaxation_of_muscle	11	0.45613	0.01182	0.31562	0.074213
GO_bp:go_insulin_metabolic_process	6	0.61855	0.01184	0.42806	0.074238
GO_bp:go_positive_regulation_of_epithelial_cell_proliferation_involved_in_lung_morphogenesis	5	0.68329	0.01194	0.47297	0.074285
GO_mf:go_serine_hydrolase_activity	151	0.1136	0.01086	0.078643	0.07431
GO_mf:go_guanylyltransferase_activity	7	0.44115	0.0091204	0.30541	0.074319
GO_bp:go_regulation_of_neurotransmitter_levels	288	0.080678	0.010607	0.055907	0.07451
GO_bp:go_positive_regulation_of_protein_localization_to_cell_periphery	56	0.17855	0.010425	0.12373	0.074518
Curated_gene_sets:reactome_activation_of_the_ap_1_family_of_transcription_factors	9	0.44473	0.010425	0.30832	0.074601
GO_mf:go_phosphoprotein_binding	70	0.16978	0.011079	0.11773	0.074642
GO_bp:go_regulation_of_mrna_splicing_via_spliceosome	79	0.15091	0.010458	0.10469	0.074725
Curated_gene_sets:haslinger_b_cll_with_11q23_deletion	22	0.27746	0.010165	0.19264	0.074908
GO_mf:go_rna_polymerase_ii_intronic_transcription_regulatory_region_sequence_specific_dna_binding	10	0.36868	0.0091095	0.256	0.074923
GO_bp:go_positive_regulation_of_mast_cell_activation_involved_in_immune_response	12	0.35282	0.0095491	0.24529	0.075171
GO_bp:go_cortical_cytoskeleton_organization	42	0.19876	0.010055	0.1382	0.075205
Curated_gene_sets:shepard_crush_and_burn_mutant_up	168	0.10183	0.010263	0.070848	0.075328
GO_bp:go_regulation_of_receptor_mediated_endocytosis	82	0.14389	0.010159	0.10016	0.07542
Curated_gene_sets:biocarta_dsp_pathway	8	0.46792	0.010342	0.32583	0.075497
GO_bp:go_positive_regulation_of_fibroblast_migration	9	0.45112	0.010575	0.31416	0.075523
GO_bp:go_cellular_response_to_steroid_hormone_stimulus	226	0.09248	0.010791	0.064431	0.075608
GO_bp:go_regulation_of_nk_t_cell_activation	9	0.48771	0.011432	0.34002	0.075748
Curated_gene_sets:lee_liver_cancer_ciprofibrate_up	52	0.1887	0.010618	0.13164	0.075875
GO_bp:go_positive_regulation_of_gene_expression	1674	0.03488	0.010568	0.02435	0.076018
GO_bp:go_ires_dependent_viral_translational_initiation	9	0.48133	0.011283	0.33603	0.076027
GO_bp:go_pigment_accumulation	10	0.41876	0.010347	0.29238	0.076045
GO_bp:go_regulation_of_protein_catabolic_process	313	0.073817	0.010109	0.051539	0.076048
GO_bp:go_epithelial_cell_proliferation_involved_in_lung_morphogenesis	9	0.53179	0.012466	0.37131	0.076056
GO_bp:go_neurotransmitter_receptor_internalization	23	0.2914	0.010915	0.20348	0.076073
GO_bp:go_muscle_organ_morphogenesis	76	0.1618	0.010999	0.11299	0.076089
Curated_gene_sets:castellano_hras_and_nras_targets_up	2	0.96359	0.01065	0.6738	0.076356
GO_bp:go_synaptic_vesicle_budding	9	0.39666	0.0092981	0.27738	0.076371
GO_bp:go_neurogenesis	1370	0.037822	0.010474	0.026478	0.076596
GO_bp:go_receptor_transactivation	4	0.60518	0.0094588	0.42369	0.076606
GO_mf:go_oxidoreductase_activity_acting_on_a_sulfur_group_of_donors	55	0.20048	0.011601	0.14038	0.076634
GO_cc:go_intrinsic_component_of_organelle_membrane	316	0.070538	0.0097053	0.049392	0.07664
Curated_gene_sets:wamunyokoli_ovarian_cancer_grades_1_2_dn	58	0.18631	0.01107	0.13053	0.07675
GO_bp:go_ketone_body_biosynthetic_process	9	0.45211	0.010598	0.31675	0.076752
Curated_gene_sets:wang_smarce1_targets_up	256	0.089142	0.01106	0.062457	0.076763
GO_bp:go_regulation_of_cell_morphogenesis	418	0.066053	0.010419	0.046287	0.076799
Curated_gene_sets:takada_gastric_cancer_copy_number_up	6	0.63319	0.01212	0.44374	0.076808
Curated_gene_sets:kegg_wnt_signaling_pathway	135	0.11453	0.010357	0.080261	0.076814
GO_bp:go_regulation_of_basement_membrane_assembly_involved_in_embryonic_body_morphogenesis	5	0.57924	0.010122	0.40638	0.077038
GO_bp:go_regulation_of_nucleobase_containing_compound_metabolic_process	441	0.062403	0.010103	0.043786	0.077065
GO_bp:go_rab_protein_signal_transduction	59	0.16184	0.0096987	0.11361	0.077146
Curated_gene_sets:reactome_mecp2_regulates_neuronal_receptors_and_channels	15	0.38868	0.01176	0.27284	0.077147
GO_mf:go_3_beta_hydroxy_delta5_steroid_dehydrogenase_activity	5	0.45477	0.0079467	0.31927	0.077176
Curated_gene_sets:steger_adipogenesis_up	16	0.35025	0.010945	0.24593	0.077211
GO_bp:go_positive_regulation_of_mitophagy	9	0.41705	0.009776	0.293	0.077324
GO_bp:go_urinary_tract_smooth_muscle_contraction	6	0.59521	0.011393	0.41834	0.07741
Curated_gene_sets:amundson_dna_damage_response_tp53	13	0.36555	0.010297	0.25693	0.077412
GO_mf:go_carbohydrate_phosphatase_activity	8	0.49543	0.01095	0.3483	0.077461
GO_cc:go_polymeric_cytoskeletal_fiber	570	0.058041	0.01064	0.04081	0.077492
GO_cc:go_clathrin_coat_of_endocytic_vesicle	14	0.34431	0.010065	0.24214	0.077537
GO_mf:go_stat_family_protein_binding	6	0.51125	0.009786	0.35958	0.077553
GO_bp:go_nonassociative_learning	6	0.60282	0.011539	0.42422	0.077668
GO_mf:go_phosphatidylinositol_3_kinase_regulatory_subunit_binding	9	0.44324	0.01039	0.31195	0.077686
Curated_gene_sets:darwiche_skin_tumor_promoter_dn	161	0.097746	0.0096459	0.068867	0.07791
Curated_gene_sets:kegg_pathogenic_escherichia_coli_infection	46	0.21328	0.01129	0.15032	0.077983
Curated_gene_sets:vantveer_breast_cancer_esr1_up	189	0.098208	0.010491	0.069223	0.078001
GO_bp:go_negative_regulation_of_microtubule_polymerization_or_depolymerization	26	0.2593	0.010326	0.18288	0.078127
GO_mf:go_nad_dependent_protein_deacetylase_activity	11	0.34786	0.0090142	0.24544	0.07821
GO_cc:go_hemidesmosome	6	0.52552	0.010059	0.37092	0.078281
GO_bp:go_pancreatic_juice_secretion	8	0.41575	0.0091886	0.29358	0.078374
Curated_gene_sets:reactome_organelle_biogenesis_and_maintenance	262	0.08133	0.010206	0.057435	0.078394
GO_bp:go_protein_k48_linked_deubiquitination	28	0.26565	0.010977	0.18763	0.078425
GO_bp:go_regulation_of_response_to_endoplasmic_reticulum_stress	70	0.15258	0.0099562	0.10777	0.078436
GO_bp:go_linoleic_acid_metabolic_process	15	0.3007	0.0090981	0.21247	0.078509
GO_bp:go_regulation_of_vascular_smooth_muscle_contraction	7	0.56362	0.011652	0.39854	0.078661
GO_bp:go_protein_localization_to_plasma_membrane	224	0.085493	0.009932	0.060465	0.078703
Curated_gene_sets:reactome_norepinephrine_neurotransmitter_release_cycle	17	0.31856	0.01026	0.22533	0.07873
GO_cc:go_cia_complex	5	0.57361	0.010023	0.40575	0.078735
Curated_gene_sets:reactome_g1_phase	41	0.21496	0.010744	0.15211	0.078806
Curated_gene_sets:ly_aging_old_dn	54	0.17796	0.010204	0.12599	0.078915
GO_bp:go_negative_regulation_of_phospholipase_activity	5	0.67009	0.011709	0.47444	0.078932
GO_bp:go_calcineurin_mediated_signaling	42	0.21148	0.010698	0.14976	0.078966
GO_bp:go_regulation_of_monocyte_chemotaxis	22	0.24895	0.0091204	0.17636	0.079039
Curated_gene_sets:cheng_imprinted_by_estradiol	93	0.15167	0.0114	0.10745	0.079052
Curated_gene_sets:benporath_suz12_targets	819	0.050581	0.011027	0.03584	0.079087
GO_mf:go_heat_shock_protein_binding	109	0.11803	0.0095988	0.083656	0.079156
GO_bp:go_lens_fiber_cell_morphogenesis	6	0.54744	0.010479	0.38808	0.079191
Curated_gene_sets:reactome_carboxyterminal_post_translational_modifications_of_tubulin	35	0.22803	0.010533	0.16167	0.079214
Curated_gene_sets:schaeffer_prostate_development_6hr_up	135	0.11283	0.010204	0.080023	0.07929
GO_bp:go_regulation_of_neuron_differentiation	560	0.056801	0.010325	0.040301	0.079364
GO_cc:go_intrinsic_component_of_external_side_of_plasma_membrane	19	0.24997	0.0085113	0.17737	0.07938
GO_cc:go_junctional_sarcoplasmic_reticulum_membrane	8	0.54352	0.012012	0.38569	0.079398
GO_cc:go_secretory_granule	716	0.048561	0.0099313	0.034466	0.079435
GO_bp:go_positive_regulation_of_inhibitory_postsynaptic_potential	7	0.56485	0.011678	0.40094	0.07946
Curated_gene_sets:pid_e2f_pathway	67	0.15841	0.010114	0.11245	0.079464
Curated_gene_sets:kegg_mapk_signaling_pathway	229	0.086011	0.010102	0.061064	0.079498
Curated_gene_sets:vantveer_breast_cancer_metastasis_up	55	0.18396	0.010645	0.13069	0.07963
GO_bp:go_negative_regulation_of_neuron_projection_development	136	0.10683	0.0096968	0.075931	0.079733
Curated_gene_sets:reactome_rho_gtpases_activate_pkns	60	0.18518	0.01119	0.13164	0.079773
Curated_gene_sets:ehlers_aneuploidy_up	39	0.18089	0.0088187	0.12861	0.079796
Curated_gene_sets:smid_breast_cancer_normal_like_dn	6	0.47062	0.0090082	0.33467	0.079843
GO_bp:go_chorion_development	6	0.65516	0.012541	0.46607	0.079917
GO_cc:go_neuronal_dense_core_vesicle	6	0.61268	0.011727	0.43595	0.079964
GO_bp:go_regulation_of_cytokinesis	77	0.15549	0.010639	0.11066	0.08002
GO_bp:go_protein_dna_complex_subunit_organization	216	0.09008	0.010279	0.064153	0.080147
Curated_gene_sets:doane_breast_cancer_esr1_dn	40	0.2075	0.010245	0.14779	0.080167
GO_bp:go_negative_regulation_of_mapk_cascade	147	0.10516	0.0099204	0.074911	0.080199
GO_bp:go_negative_regulation_of_histone_modification	33	0.23966	0.01075	0.17084	0.080345
GO_mf:go_pre_mrna_intronic_binding	8	0.57153	0.012632	0.40749	0.080381
GO_bp:go_hemidesmosome_assembly	12	0.36598	0.0099052	0.26095	0.080397
Curated_gene_sets:reactome_muscle_contraction	185	0.10105	0.010681	0.072067	0.080447
Curated_gene_sets:reactome_cellular_responses_to_external_stimuli	453	0.061352	0.010064	0.043761	0.080473
GO_bp:go_process_utilizing_autophagic_mechanism	425	0.060708	0.0096539	0.043324	0.080582
Curated_gene_sets:weber_methylated_lcp_in_fibroblast_up	12	0.33655	0.0091088	0.24019	0.080592
Curated_gene_sets:kyng_environmental_stress_response_dn	17	0.335	0.01079	0.23911	0.080609
GO_mf:go_cell_adhesive_protein_binding_involved_in_bundle_of_his_cell_purkinje_myocyte_communication	5	0.66076	0.011546	0.47171	0.08065
GO_cc:go_pericentric_heterochromatin	15	0.33498	0.010135	0.2392	0.080708
GO_mf:go_cation_channel_activity	282	0.081424	0.010595	0.058169	0.080799
GO_bp:go_neuron_projection_extension_involved_in_neuron_projection_guidance	33	0.22723	0.010192	0.16261	0.081163
GO_mf:go_g_protein_coupled_glutamate_receptor_binding	9	0.49828	0.01168	0.35663	0.081191
Curated_gene_sets:biocarta_notch_pathway	4	0.51731	0.0080854	0.37032	0.081232
GO_mf:go_sumo_transferase_activity	17	0.3435	0.011064	0.24594	0.081269
Curated_gene_sets:peart_hdac_proliferation_cluster_dn	67	0.15665	0.010001	0.11217	0.081281
GO_bp:go_ketone_catabolic_process	9	0.47344	0.011098	0.33915	0.081376
GO_mf:go_1_phosphatidylinositol_4_phosphate_5_kinase_activity	7	0.52296	0.010812	0.37471	0.081421
GO_cc:go_ficolin_1_rich_granule	113	0.10998	0.0091056	0.0788	0.081424
Curated_gene_sets:matthews_skin_carcinogenesis_via_jun	15	0.34131	0.010327	0.24458	0.081444
Curated_gene_sets:figueroa_aml_methylation_cluster_5_dn	38	0.23912	0.011507	0.17135	0.081448
GO_bp:go_negative_regulation_of_erythrocyte_differentiation	10	0.40611	0.010034	0.29105	0.08147
GO_mf:go_insulin_like_growth_factor_i_binding	12	0.43324	0.011726	0.31054	0.081503
GO_cc:go_paraspeckles	5	0.42239	0.0073808	0.30278	0.081512
Curated_gene_sets:pid_lis1_pathway	26	0.22764	0.0090648	0.16318	0.081524
GO_bp:go_viral_budding	22	0.29318	0.010741	0.21033	0.08168
GO_bp:go_regulation_of_response_to_interferon_gamma	24	0.25605	0.0097967	0.18374	0.081742
GO_bp:go_rac_protein_signal_transduction	32	0.22886	0.010109	0.16426	0.081775
Curated_gene_sets:martinez_response_to_trabectedin	48	0.21101	0.01141	0.15146	0.081797
Curated_gene_sets:charafe_breast_cancer_luminal_vs_mesenchymal_up	381	0.06512	0.0098183	0.046767	0.081909
Curated_gene_sets:rizki_tumor_invasiveness_3d_up	185	0.096908	0.010244	0.069649	0.082068
GO_mf:go_modified_amino_acid_binding	77	0.15623	0.01069	0.11235	0.082191
Curated_gene_sets:wang_lmo4_targets_up	300	0.074852	0.01004	0.053843	0.082247
GO_mf:go_nucleobase_binding	4	0.68701	0.010738	0.49419	0.082248
Curated_gene_sets:reactome_il_6_type_cytokine_receptor_ligand_interactions	16	0.33921	0.0106	0.24428	0.08249
Curated_gene_sets:kegg_phosphatidylinositol_signaling_system	71	0.15154	0.0099584	0.10915	0.082529
Curated_gene_sets:biocarta_chrebp_pathway	18	0.30397	0.010074	0.21895	0.082533
Curated_gene_sets:reactome_vldl_clearance	4	0.6385	0.0099796	0.45996	0.082553
GO_bp:go_regulation_of_membrane_potential	377	0.068655	0.010298	0.049486	0.082675
GO_bp:go_protein_insertion_into_er_membrane	5	0.40862	0.0071402	0.29461	0.082737
Curated_gene_sets:reactome_transport_to_the_golgi_and_subsequent_modification	169	0.096028	0.0097065	0.069252	0.082786
GO_bp:go_mesenchymal_cell_differentiation_involved_in_kidney_development	7	0.5243	0.01084	0.37816	0.082818
GO_bp:go_negative_regulation_of_lipid_metabolic_process	56	0.17004	0.0099284	0.12267	0.08286
Curated_gene_sets:mootha_human_mitodb_6_2002	367	0.065821	0.0097443	0.047501	0.082935
GO_bp:go_mucosal_associated_lymphoid_tissue_development	7	0.43057	0.0089018	0.31084	0.083008
Curated_gene_sets:tcga_glioblastoma_mutated	8	0.52589	0.011623	0.37986	0.083126
GO_cc:go_trans_golgi_network_transport_vesicle	30	0.23053	0.0098596	0.16668	0.083338
GO_mf:go_potassium_ion_transmembrane_transporter_activity	143	0.1167	0.010859	0.084379	0.083338
GO_bp:go_regulation_of_cytoplasmic_mrna_processing_body_assembly	8	0.45671	0.010094	0.33029	0.083378
GO_bp:go_noradrenergic_neuron_differentiation	4	0.59255	0.0092614	0.42855	0.08339
Curated_gene_sets:biocarta_egfr_smrte_pathway	11	0.45618	0.011821	0.33005	0.083471
GO_cc:go_npbaf_complex	12	0.36026	0.0097505	0.26074	0.083544
GO_bp:go_protein_tetramerization	137	0.10492	0.0095582	0.075938	0.083548
Curated_gene_sets:reactome_protein_repair	5	0.6688	0.011687	0.48454	0.08376
GO_bp:go_positive_regulation_of_natural_killer_cell_differentiation	7	0.43908	0.0090777	0.31813	0.083774
Curated_gene_sets:mori_small_pre_bii_lymphocyte_dn	61	0.16387	0.0099846	0.11876	0.083835
Curated_gene_sets:reactome_rab_regulation_of_trafficking	105	0.12214	0.0097507	0.08853	0.083858
GO_bp:go_spontaneous_synaptic_transmission	6	0.5544	0.010612	0.40193	0.083904
GO_bp:go_positive_regulation_of_receptor_catabolic_process	4	0.57548	0.0089946	0.41772	0.084162
GO_mf:go_rap_guanyl_nucleotide_exchange_factor_activity	5	0.51765	0.0090454	0.37596	0.084285
GO_cc:go_extrinsic_component_of_endosome_membrane	9	0.43121	0.010108	0.31326	0.084343
Curated_gene_sets:reactome_signaling_by_mst1	5	0.60202	0.01052	0.43752	0.084424
GO_bp:go_regulation_of_phospholipase_c_activating_g_protein_coupled_receptor_signaling_pathway	4	0.61641	0.0096343	0.44805	0.084456
GO_bp:go_establishment_of_epithelial_cell_apical_basal_polarity	10	0.35792	0.0088436	0.26058	0.084799
Curated_gene_sets:nakamura_lung_cancer_differentiation_markers	12	0.32651	0.008837	0.2378	0.084883
GO_bp:go_inhibition_of_cysteine_type_endopeptidase_activity_involved_in_apoptotic_process	6	0.45581	0.0087249	0.33221	0.085029
Curated_gene_sets:mahadevan_imatinib_resistance_up	17	0.35979	0.011588	0.26228	0.085077
GO_bp:go_regulation_of_telomere_maintenance	67	0.15184	0.0096944	0.11069	0.08508
GO_bp:go_regulation_of_fear_response	5	0.48827	0.0085321	0.35596	0.085091
GO_bp:go_positive_regulation_of_cell_division	71	0.16317	0.010723	0.11911	0.085358
GO_bp:go_circadian_sleep_wake_cycle_sleep	18	0.3111	0.01031	0.2271	0.085372
Curated_gene_sets:reactome_regulation_of_plk1_activity_at_g2_m_transition	78	0.14862	0.010234	0.10852	0.085436
GO_mf:go_anion_cation_symporter_activity	19	0.2854	0.0097175	0.20841	0.085448
GO_bp:go_amp_biosynthetic_process	4	0.9518	0.014876	0.6952	0.085495
GO_cc:go_coated_vesicle_membrane	149	0.097929	0.0093002	0.071534	0.085512
Curated_gene_sets:reactome_cooperation_of_prefoldin_and_tric_cct_in_actin_and_tubulin_folding	26	0.24129	0.0096086	0.17627	0.085531
Curated_gene_sets:iwanaga_e2f1_targets_induced_by_serum	23	0.29233	0.01095	0.21359	0.085564
GO_bp:go_regulation_of_tubulin_deacetylation	8	0.55801	0.012333	0.40772	0.085568
GO_bp:go_regulation_of_retrograde_protein_transport_er_to_cytosol	11	0.39425	0.010216	0.28817	0.085645
GO_bp:go_positive_regulation_of_histone_methylation	34	0.21353	0.009721	0.15613	0.085729
GO_bp:go_sister_chromatid_segregation	162	0.097751	0.009676	0.071479	0.085736
GO_bp:go_mesenchymal_stem_cell_proliferation	2	1.3285	0.014683	0.97148	0.085752
GO_bp:go_response_to_axon_injury	64	0.14471	0.0090303	0.10583	0.085768
GO_bp:go_protein_localization_to_cell_periphery	275	0.075118	0.009654	0.054949	0.085816
GO_bp:go_regulation_of_postsynaptic_membrane_potential	123	0.12302	0.010623	0.089995	0.085832
Curated_gene_sets:sabates_colorectal_adenoma_size_up	16	0.32023	0.010007	0.2343	0.085862
Curated_gene_sets:reactome_signaling_by_egfr_in_cancer	21	0.27155	0.0097196	0.19869	0.085871
GO_bp:go_regulation_of_synaptic_transmission_gabaergic	31	0.23489	0.010212	0.17191	0.085919
GO_bp:go_chromosome_organization_involved_in_meiotic_cell_cycle	58	0.15106	0.0089755	0.11056	0.085942
Curated_gene_sets:syed_estradiol_response	14	0.34149	0.0099822	0.24996	0.085952
Curated_gene_sets:reactome_copi_independent_golgi_to_er_retrograde_traffic	46	0.18677	0.0098866	0.13671	0.085955
GO_bp:go_glial_cell_activation	39	0.20405	0.0099479	0.14942	0.086035
Curated_gene_sets:nuytten_nipp1_targets_dn	751	0.046911	0.0098145	0.034367	0.08614
GO_bp:go_striatum_development	18	0.31329	0.010383	0.22953	0.08615
Curated_gene_sets:pid_s1p_s1p4_pathway	12	0.36112	0.0097737	0.26505	0.086537
GO_mf:go_tpr_domain_binding	8	0.33924	0.0074977	0.249	0.086538
GO_bp:go_v_d_j_recombination	11	0.38945	0.010092	0.286	0.086657
GO_bp:go_interleukin_3_mediated_signaling_pathway	4	0.66272	0.010358	0.48703	0.086806
Curated_gene_sets:gargalovic_response_to_oxidized_phospholipids_yellow_up	31	0.22809	0.0099163	0.16763	0.086821
Curated_gene_sets:pid_notch_pathway	51	0.17432	0.0097146	0.12812	0.086832
GO_cc:go_microtubule_minus_end	8	0.37994	0.0083971	0.27927	0.086849
Curated_gene_sets:reactome_raf_independent_mapk1_3_activation	21	0.29665	0.010618	0.21816	0.086953
Curated_gene_sets:reactome_rora_activates_gene_expression	16	0.33784	0.010557	0.24845	0.086956
GO_bp:go_positive_regulation_of_blood_pressure_by_epinephrine_norepinephrine	6	0.60199	0.011523	0.44273	0.086968
GO_bp:go_cell_communication_by_electrical_coupling_involved_in_cardiac_conduction	22	0.27487	0.01007	0.20235	0.087179
Curated_gene_sets:reactome_senescence_associated_secretory_phenotype_sasp	76	0.15038	0.010223	0.11076	0.087287
GO_bp:go_positive_regulation_of_transcription_of_nucleolar_large_rrna_by_rna_polymerase_i	10	0.46025	0.011372	0.33902	0.087304
GO_bp:go_interleukin_1_mediated_signaling_pathway	92	0.13292	0.0099369	0.097917	0.087317
GO_bp:go_negative_regulation_of_rna_biosynthetic_process	1022	0.041062	0.0099344	0.030254	0.087364
Curated_gene_sets:stein_estrogen_response_not_via_esrra	15	0.37904	0.011468	0.27932	0.087402
Curated_gene_sets:reactome_mitotic_prometaphase	178	0.091207	0.0094589	0.06724	0.087491
GO_bp:go_negative_regulation_of_synaptic_vesicle_transport	5	0.56484	0.0098701	0.41656	0.087564
GO_bp:go_macromolecule_catabolic_process	1160	0.036826	0.0094494	0.027163	0.087603
GO_bp:go_deoxyribose_phosphate_biosynthetic_process	11	0.39942	0.01035	0.29484	0.08777
GO_bp:go_response_to_topologically_incorrect_protein	172	0.090516	0.0092293	0.066824	0.087792
GO_bp:go_regulation_of_low_density_lipoprotein_particle_clearance	12	0.33687	0.0091173	0.24877	0.08786
GO_mf:go_netrin_receptor_activity	6	0.50623	0.0096899	0.37387	0.087877
GO_cc:go_microtubule_end	28	0.21145	0.0087377	0.15618	0.087898
GO_mf:go_steroid_hormone_receptor_activity	52	0.17835	0.010036	0.13173	0.087905
GO_bp:go_regulation_of_calcineurin_mediated_signaling	32	0.22102	0.0097624	0.1633	0.087967
Curated_gene_sets:reactome_g_protein_beta:gamma_signalling	24	0.23598	0.0090291	0.17459	0.088254
Curated_gene_sets:reactome_regulation_of_foxo_transcriptional_activity_by_acetylation	8	0.40923	0.0090443	0.30291	0.088363
Curated_gene_sets:reactome_intracellular_signaling_by_second_messengers	265	0.078081	0.0098537	0.057803	0.08839
Curated_gene_sets:reactome_activated_pkn1_stimulates_transcription_of_ar_androgen_receptor_regulated_genes_klk2_and_klk3	37	0.23709	0.011259	0.17559	0.088478
GO_bp:go_embryonic_skeletal_system_morphogenesis	82	0.16067	0.011343	0.119	0.088502
GO_bp:go_cardiac_chamber_formation	9	0.47698	0.011181	0.3534	0.088568
GO_cc:go_chromaffin_granule	8	0.52586	0.011622	0.38984	0.088692
Curated_gene_sets:martens_tretinoin_response_dn	644	0.048199	0.00937	0.035756	0.088842
GO_cc:go_nuclear_inner_membrane	51	0.15504	0.0086402	0.11503	0.088861
Curated_gene_sets:graham_cml_dividing_vs_normal_quiescent_dn	75	0.14731	0.0099484	0.1093	0.088882
GO_cc:go_flotillin_complex	7	0.4995	0.010327	0.37062	0.088882
GO_mf:go_3_keto_sterol_reductase_activity	5	0.67151	0.011734	0.49844	0.088963
GO_mf:go_rab_gtpase_binding	145	0.10251	0.0096052	0.07612	0.089045
GO_bp:go_mast_cell_mediated_immunity	39	0.19897	0.0097001	0.14784	0.089187
GO_bp:go_protein_catabolic_process	757	0.04484	0.009417	0.033321	0.08921
GO_bp:go_carnitine_biosynthetic_process	4	0.58098	0.0090806	0.43179	0.089238
Curated_gene_sets:reactome_axon_guidance	493	0.056331	0.0096273	0.041871	0.089269
GO_mf:go_mismatched_dna_binding	13	0.34678	0.0097686	0.25786	0.089351
Curated_gene_sets:mattioli_multiple_myeloma_subgroups	11	0.44053	0.011416	0.32776	0.089472
GO_bp:go_positive_regulation_of_lymphocyte_differentiation	81	0.1396	0.0097958	0.10395	0.08965
GO_bp:go_myeloid_cell_apoptotic_process	31	0.21249	0.0092381	0.15831	0.089765
Curated_gene_sets:mariadason_response_to_butyrate_sulindac_4	15	0.30931	0.0093588	0.23049	0.089814
Curated_gene_sets:hofmann_cell_lymphoma_up	43	0.20954	0.010725	0.15615	0.08982
Curated_gene_sets:reactome_defective_chsy1_causes_tpbs	7	0.43248	0.0089413	0.32262	0.090047
GO_bp:go_nucleus_organization	120	0.10717	0.0091424	0.079966	0.090094
GO_bp:go_calmodulin_dependent_kinase_signaling_pathway	8	0.38514	0.008512	0.28749	0.090187
GO_bp:go_regulation_of_intrinsic_apoptotic_signaling_pathway_by_p53_class_mediator	25	0.21881	0.0085444	0.16335	0.090212
GO_bp:go_negative_regulation_of_centriole_replication	8	0.49218	0.010878	0.36767	0.090353
GO_bp:go_negative_regulation_of_fatty_acid_beta_oxidation	4	0.61566	0.0096227	0.46005	0.090416
Curated_gene_sets:biocarta_pcaf_pathway	12	0.32383	0.0087644	0.24202	0.090453
GO_bp:go_establishment_of_golgi_localization	8	0.40947	0.0090498	0.30644	0.090751
Curated_gene_sets:gavin_foxp3_targets_cluster_p3	144	0.10141	0.009469	0.075957	0.090941
Curated_gene_sets:dazard_response_to_uv_nhek_dn	287	0.07678	0.010077	0.057515	0.090955
GO_bp:go_glycolipid_transport	5	0.49074	0.0085753	0.36771	0.091012
Curated_gene_sets:reactome_negative_regulation_of_met_activity	19	0.31445	0.010707	0.2357	0.091094
Curated_gene_sets:hummel_burkitts_lymphoma_up	37	0.21343	0.010135	0.16016	0.091346
GO_bp:go_hormone_transport	273	0.078143	0.010007	0.058667	0.091445
Curated_gene_sets:hollmann_apoptosis_via_cd40_up	182	0.095625	0.010027	0.071818	0.091523
Curated_gene_sets:pid_lpa4_pathway	13	0.38972	0.010978	0.29275	0.091566
GO_bp:go_stress_induced_premature_senescence	8	0.35853	0.0079239	0.2694	0.091631
Curated_gene_sets:alonso_metastasis_up	175	0.095066	0.0097766	0.071445	0.091667
GO_cc:go_nucleolus	806	0.044051	0.009531	0.033125	0.091794
GO_bp:go_pigment_granule_maturation	9	0.40327	0.009453	0.30343	0.091927
Curated_gene_sets:pid_nfat_3pathway	49	0.19405	0.010601	0.14601	0.091933
Curated_gene_sets:dairkee_cancer_prone_response_e2	26	0.24078	0.0095882	0.18117	0.091934
GO_mf:go_ccr2_chemokine_receptor_binding	3	0.7322	0.0099112	0.55125	0.092057
GO_bp:go_histone_h3_k9_methylation	34	0.22095	0.010059	0.16642	0.092154
Curated_gene_sets:biocarta_calcineurin_pathway	18	0.31501	0.01044	0.23728	0.092171
Curated_gene_sets:joseph_response_to_sodium_butyrate_dn	58	0.16697	0.0099208	0.1258	0.092226
GO_bp:go_calcium_ion_import	67	0.14703	0.009387	0.1108	0.092274
GO_bp:go_regulation_of_double_strand_break_repair_via_nonhomologous_end_joining	19	0.27679	0.0094242	0.20876	0.092454
GO_bp:go_astral_microtubule_organization	7	0.58184	0.012029	0.43893	0.092498
Curated_gene_sets:davicioni_pax_foxo1_signature_in_arms_up	51	0.18098	0.010086	0.13654	0.09252
GO_bp:go_regulation_of_microtubule_binding	10	0.28567	0.0070584	0.21556	0.092556
GO_mf:go_myosin_binding	59	0.15653	0.0093805	0.1182	0.09271
GO_bp:go_lamellipodium_morphogenesis	16	0.32531	0.010165	0.24565	0.092714
Curated_gene_sets:aston_major_depressive_disorder_dn	139	0.10621	0.009745	0.080216	0.09276
GO_cc:go_protein_acetyltransferase_complex	78	0.12953	0.0089198	0.097858	0.092819
Curated_gene_sets:reactome_multifunctional_anion_exchangers	9	0.41206	0.0096591	0.31149	0.092948
Curated_gene_sets:reactome_signaling_by_fgfr1_in_disease	34	0.20103	0.0091523	0.15203	0.093039
Curated_gene_sets:biocarta_fmlp_pathway	31	0.22733	0.0098832	0.17196	0.093095
GO_bp:go_polarized_epithelial_cell_differentiation	15	0.30253	0.0091535	0.229	0.093249
Curated_gene_sets:biocarta_nos1_pathway	19	0.29524	0.010053	0.22358	0.093344
GO_mf:go_dna_binding_transcription_repressor_activity_rna_polymerase_ii_specific	196	0.08911	0.009692	0.06749	0.093372
Curated_gene_sets:reactome_regulation_of_tp53_activity_through_methylation	18	0.28977	0.0096035	0.21951	0.093414
Curated_gene_sets:reactome_downregulation_of_erbb2:erbb3_signaling	10	0.3808	0.0094089	0.28865	0.093553
Curated_gene_sets:reactome_traf6_mediated_irf7_activation_in_tlr7_8_or_9_signaling	11	0.36769	0.0095282	0.27872	0.093562
Curated_gene_sets:reactome_antigen_processing:_ubiquitination_proteasome_degradation	277	0.072559	0.0093584	0.055056	0.093776
GO_bp:go_t_cell_receptor_signaling_pathway	167	0.094596	0.0095056	0.071811	0.093882
Curated_gene_sets:lee_liver_cancer_dena_dn	68	0.1425	0.0091654	0.10822	0.093959
Curated_gene_sets:wong_endometrial_cancer_late	8	0.48252	0.010664	0.36652	0.094014
Curated_gene_sets:sung_metastasis_stroma_dn	48	0.15472	0.0083659	0.11756	0.094083
GO_cc:go_box_c_d_snornp_complex	7	0.41462	0.008572	0.31521	0.094205
Curated_gene_sets:fardin_hypoxia_11	26	0.26556	0.010575	0.20192	0.09424
GO_mf:go_deacetylase_activity	35	0.20602	0.0095159	0.15666	0.094249
Curated_gene_sets:lindgren_bladder_cancer_cluster_1_up	109	0.12116	0.0098534	0.092136	0.094269
GO_bp:go_spindle_localization	41	0.17871	0.0089327	0.13595	0.094337
GO_cc:go_sperm_plasma_membrane	5	0.60347	0.010545	0.45942	0.094509
Curated_gene_sets:de_yy1_targets_up	15	0.29813	0.0090203	0.22705	0.094594
Curated_gene_sets:schraets_mll_targets_up	24	0.27	0.01033	0.20568	0.094658
Curated_gene_sets:reactome_condensation_of_prophase_chromosomes	43	0.20067	0.010271	0.15288	0.094668
Curated_gene_sets:liu_sox4_targets_up	126	0.10988	0.0096025	0.08376	0.094806
GO_mf:go_calcium_potassium_sodium_antiporter_activity	4	0.73948	0.011558	0.56404	0.094933
Curated_gene_sets:kegg_inositol_phosphate_metabolism	50	0.16226	0.008954	0.12381	0.095006
GO_cc:go_transporter_complex	291	0.07446	0.0098389	0.056823	0.095044
GO_mf:go_transition_metal_ion_binding	924	0.04168	0.0096189	0.031808	0.095047
Curated_gene_sets:biocarta_tcapoptosis_pathway	9	0.45243	0.010605	0.3454	0.095127
Curated_gene_sets:kegg_cell_cycle	110	0.12046	0.0098411	0.09199	0.095198
Curated_gene_sets:biocarta_il1r_pathway	28	0.2324	0.0096034	0.17751	0.095236
Curated_gene_sets:reactome_gaba_receptor_activation	47	0.19322	0.010338	0.14759	0.095258
Curated_gene_sets:wang_recurrent_liver_cancer_up	16	0.26994	0.0084352	0.20622	0.095282
Curated_gene_sets:reactome_cell_cycle_checkpoints	262	0.072948	0.0091545	0.05575	0.095367
GO_bp:go_double_strand_break_repair	214	0.082031	0.0093176	0.062732	0.095507
Curated_gene_sets:reactome_sumoylation_of_transcription_cofactors	36	0.19073	0.0089345	0.14597	0.095681
GO_mf:go_natural_killer_cell_lectin_like_receptor_binding	4	0.80116	0.012522	0.61317	0.095685
Curated_gene_sets:reactome_signaling_by_notch1_in_cancer	45	0.18518	0.0096956	0.14173	0.095691
GO_bp:go_positive_regulation_of_vasculogenesis	7	0.5884	0.012165	0.45067	0.095856
Curated_gene_sets:biocarta_plcd_pathway	5	0.63076	0.011022	0.48347	0.096016
GO_mf:go_lbd_domain_binding	5	0.70135	0.012255	0.53758	0.096019
Curated_gene_sets:nguyen_notch1_targets_dn	72	0.14039	0.0092901	0.10764	0.096092
GO_bp:go_negative_regulation_of_cell_morphogenesis_involved_in_differentiation	86	0.12747	0.0092149	0.097743	0.096103
Curated_gene_sets:reactome_pka_activation_in_glucagon_signalling	16	0.31616	0.0098794	0.24249	0.09616
Curated_gene_sets:zheng_bound_by_foxp3	462	0.059641	0.009877	0.045745	0.096165
GO_bp:go_paraxial_mesoderm_development	15	0.31488	0.0095272	0.24188	0.0965
Curated_gene_sets:reactome_cargo_recognition_for_clathrin_mediated_endocytosis	94	0.13138	0.0099274	0.10094	0.096539
GO_mf:go_nf_kappab_binding	26	0.23284	0.0092721	0.1789	0.09655
GO_bp:go_cranial_skeletal_system_development	58	0.1768	0.010505	0.13589	0.096622
GO_bp:go_auditory_receptor_cell_development	17	0.30541	0.0098368	0.23488	0.096767
GO_bp:go_negative_regulation_of_macrophage_cytokine_production	5	0.59692	0.010431	0.45951	0.096974
Curated_gene_sets:reactome_presynaptic_function_of_kainate_receptors	17	0.26801	0.0086324	0.20635	0.097017
Curated_gene_sets:vart_kshv_infection_angiogenic_markers_dn	112	0.12581	0.010371	0.09688	0.097049
GO_bp:go_suckling_behavior	10	0.38101	0.0094141	0.29365	0.097241
Curated_gene_sets:reactome_adrenaline_noradrenaline_inhibits_insulin_secretion	22	0.24777	0.0090769	0.19109	0.097397
GO_cc:go_pseudopodium	13	0.3026	0.008524	0.23339	0.097402
GO_bp:go_neural_plate_development	7	0.45967	0.0095034	0.35455	0.097414
Curated_gene_sets:golub_all_vs_aml_up	21	0.27518	0.0098497	0.21231	0.097477
GO_bp:go_negative_regulation_of_feeding_behavior	7	0.49307	0.010194	0.38047	0.097506
GO_bp:go_positive_regulation_of_plasma_membrane_bounded_cell_projection_assembly	86	0.12615	0.0091195	0.097348	0.09752
GO_bp:go_receptor_internalization	92	0.13157	0.0098354	0.10156	0.09759
Curated_gene_sets:kegg_type_ii_diabetes_mellitus	43	0.18954	0.0097017	0.14634	0.09763
Curated_gene_sets:biocarta_keratinocyte_pathway	42	0.1718	0.0086909	0.13267	0.09768
GO_bp:go_response_to_sterol	30	0.22573	0.0096546	0.17435	0.097718
Curated_gene_sets:kommagani_tp63_gamma_targets	9	0.45768	0.010729	0.35359	0.097777
Curated_gene_sets:reactome_a_tetrasaccharide_linker_sequence_is_required_for_gag_synthesis	20	0.25912	0.0090517	0.20028	0.097878
GO_mf:go_sequence_specific_single_stranded_dna_binding	13	0.31004	0.0087336	0.23964	0.097885
GO_bp:go_negative_regulation_of_response_to_interferon_gamma	7	0.42504	0.0087873	0.3288	0.098072
Curated_gene_sets:reactome_recruitment_of_numa_to_mitotic_centrosomes	82	0.13861	0.0097857	0.10725	0.098118
GO_mf:go_s_adenosyl_l_methionine_binding	9	0.36285	0.0085056	0.28088	0.098216
GO_bp:go_tubulin_deacetylation	9	0.46708	0.010949	0.36157	0.098218
GO_bp:go_transcription_elongation_from_rna_polymerase_i_promoter	26	0.24305	0.0096786	0.18821	0.098293
GO_bp:go_regulation_of_cell_development	797	0.043889	0.0094455	0.033997	0.098366
GO_mf:go_voltage_gated_cation_channel_activity	122	0.11673	0.01004	0.090436	0.098397
GO_bp:go_hormone_mediated_signaling_pathway	209	0.086448	0.0097054	0.067003	0.0985
GO_bp:go_regulation_of_ventricular_cardiac_muscle_cell_action_potential	15	0.34389	0.010405	0.26657	0.098527
Curated_gene_sets:johnstone_parvb_targets_3_dn	773	0.043448	0.0092157	0.033682	0.098544
GO_bp:go_chromatin_disassembly	19	0.26682	0.0090849	0.20689	0.098586
Curated_gene_sets:nemeth_inflammatory_response_lps_dn	25	0.23462	0.0091618	0.18194	0.098609
Curated_gene_sets:reactome_mapk1_erk2_activation	8	0.51643	0.011414	0.4005	0.09863
GO_bp:go_respiratory_burst_involved_in_defense_response	11	0.35007	0.0090715	0.27148	0.09863
GO_bp:go_regulation_of_penile_erection	6	0.54862	0.010501	0.42549	0.098643
GO_bp:go_positive_regulation_of_actin_nucleation	16	0.28416	0.0088795	0.22039	0.098649
GO_bp:go_positive_regulation_of_antigen_receptor_mediated_signaling_pathway	22	0.24901	0.0091226	0.19314	0.098657
GO_bp:go_vesicle_organization	287	0.07091	0.0093064	0.055002	0.098671
Curated_gene_sets:reactome_myd88_cascade_initiated_on_plasma_membrane	73	0.13556	0.009032	0.10516	0.098703
GO_mf:go_peptidoglycan_receptor_activity	5	0.61362	0.010722	0.47611	0.098743
Curated_gene_sets:liu_targets_of_vmyb_vs_cmyb_up	15	0.32646	0.0098778	0.25336	0.09879
GO_bp:go_positive_regulation_of_myelination	13	0.37165	0.010469	0.28858	0.098904
GO_bp:go_regulation_of_neuron_projection_regeneration	27	0.21605	0.0087671	0.16776	0.098905
GO_bp:go_torc2_signaling	6	0.48746	0.0093307	0.37855	0.098936
GO_mf:go_sequence_specific_double_stranded_dna_binding	726	0.047414	0.0097612	0.036823	0.098948
GO_mf:go_protein_kinase_c_activity	14	0.30732	0.0089834	0.23899	0.099253
Curated_gene_sets:biocarta_inflam_pathway	22	0.26997	0.0098902	0.21	0.099311
Curated_gene_sets:kim_all_disorders_calb1_corr_up	491	0.054666	0.0093244	0.042552	0.099464
GO_bp:go_positive_regulation_of_protein_acetylation	36	0.19674	0.0092158	0.15315	0.099481
GO_bp:go_cerebral_cortex_radially_oriented_cell_migration	26	0.22721	0.0090478	0.17693	0.099552
GO_cc:go_rna_polymerase_ii_transcription_factor_complex	143	0.10225	0.0095151	0.079659	0.099644
GO_mf:go_secondary_active_sulfate_transmembrane_transporter_activity	13	0.31268	0.0088078	0.24369	0.099737
GO_bp:go_positive_regulation_of_telomere_maintenance_via_telomere_lengthening	34	0.19189	0.0087362	0.14958	0.099776
Curated_gene_sets:lui_thyroid_cancer_cluster_4	8	0.3417	0.007552	0.26639	0.099809
Curated_gene_sets:semba_fhit_targets_up	10	0.35724	0.0088268	0.27851	0.099812
Curated_gene_sets:kegg_insulin_signaling_pathway	114	0.11025	0.0091679	0.08597	0.099867
Curated_gene_sets:reactome_notch_hlh_transcription_pathway	21	0.27856	0.0099708	0.21725	0.099895
Curated_gene_sets:biocarta_no2il12_pathway	14	0.34959	0.010219	0.2728	0.10003
GO_bp:go_regulation_of_mesenchymal_cell_proliferation	29	0.23932	0.010064	0.18686	0.10016
GO_bp:go_regulation_of_platelet_derived_growth_factor_receptor_alpha_signaling_pathway	4	0.76128	0.011899	0.5945	0.10019
GO_bp:go_regulation_of_protein_localization_to_cilium	7	0.38282	0.0079147	0.29905	0.10026
GO_bp:go_regulation_of_hair_cycle	25	0.24577	0.0095972	0.19213	0.10043
GO_mf:go_peptidyltransferase_activity	2	0.63107	0.006975	0.49347	0.10048
GO_bp:go_nucleobase_catabolic_process	6	0.51664	0.0098892	0.40407	0.10053
GO_bp:go_positive_regulation_of_protein_binding	82	0.11595	0.0081856	0.090752	0.1007
GO_bp:go_photoperiodism	21	0.24854	0.0088962	0.19453	0.1007
Curated_gene_sets:reactome_synthesis_of_glycosylphosphatidylinositol_gpi	16	0.24985	0.0078074	0.19558	0.10072
GO_bp:go_dephosphorylation	416	0.059019	0.009288	0.046213	0.10079
GO_bp:go_regulation_of_cytoplasmic_translational_initiation	5	0.54997	0.0096103	0.43066	0.10081
Curated_gene_sets:magrangeas_multiple_myeloma_igg_vs_iga_dn	23	0.23636	0.0088533	0.18522	0.10098
Curated_gene_sets:davicioni_pax_foxo1_signature_in_arms_dn	19	0.27026	0.0092019	0.21181	0.101
Curated_gene_sets:vanharanta_uterine_fibroid_with_7q_deletion_up	56	0.17072	0.0099683	0.13381	0.10101
Curated_gene_sets:marshall_viral_infection_response_dn	24	0.24022	0.0091913	0.1883	0.10104
Curated_gene_sets:reactome_autophagy	94	0.12048	0.0091037	0.094483	0.10113
GO_bp:go_amino_acid_betaine_biosynthetic_process	6	0.46664	0.008932	0.36622	0.10131
Curated_gene_sets:stegmeier_premitotic_cell_cycle_regulators	10	0.32036	0.0079156	0.25151	0.10139
GO_bp:go_platelet_aggregation	51	0.15993	0.0089128	0.12557	0.1014
GO_cc:go_tethering_complex	62	0.15998	0.0098268	0.12566	0.10151
GO_cc:go_cytosolic_part	207	0.079326	0.0088637	0.062327	0.10157
GO_cc:go_atpase_complex	87	0.12491	0.0090816	0.098158	0.10161
Curated_gene_sets:biocarta_ngf_pathway	19	0.2686	0.0091455	0.21112	0.10165
Curated_gene_sets:fung_il2_targets_with_stat5_binding_sites	6	0.5651	0.010817	0.44425	0.10169
GO_mf:go_cysteine_type_endopeptidase_inhibitor_activity_involved_in_apoptotic_process	18	0.27815	0.0092182	0.21867	0.1017
GO_bp:go_positive_regulation_of_fc_receptor_mediated_stimulatory_signaling_pathway	7	0.55181	0.011408	0.43405	0.10182
Curated_gene_sets:reactome_runx3_regulates_bcl2l11_bim_transcription	5	0.66315	0.011588	0.52165	0.10183
Curated_gene_sets:biocarta_plc_pathway	8	0.44595	0.0098559	0.35082	0.10185
GO_bp:go_peptidyl_lysine_acetylation	138	0.098852	0.0090378	0.077775	0.10188
GO_bp:go_response_to_hypobaric_hypoxia	5	0.47801	0.0083529	0.37629	0.10199
GO_bp:go_regulation_of_gamma_aminobutyric_acid_secretion	6	0.41206	0.0078874	0.32446	0.10205
Curated_gene_sets:wilson_proteases_at_tumor_bone_interface_up	20	0.24585	0.0085882	0.19367	0.10215
GO_mf:go_taste_receptor_activity	11	0.46624	0.012082	0.36786	0.10251
GO_bp:go_cardiac_ventricle_morphogenesis	64	0.15864	0.0098997	0.12525	0.10267
Curated_gene_sets:chin_breast_cancer_copy_number_up	24	0.24245	0.0092764	0.19151	0.10277
GO_cc:go_golgi_apparatus_part	819	0.041307	0.0090052	0.032637	0.10283
GO_bp:go_regulation_of_dopamine_uptake_involved_in_synaptic_transmission	7	0.43589	0.0090117	0.34442	0.10284
GO_cc:go_t_cell_receptor_complex	16	0.35704	0.011157	0.28217	0.10288
Curated_gene_sets:senese_hdac2_targets_up	104	0.11811	0.0093842	0.093363	0.10294
GO_mf:go_1_phosphatidylinositol_4_kinase_activity	5	0.80106	0.013998	0.63413	0.10326
GO_bp:go_regulation_of_peptide_hormone_secretion	172	0.092739	0.009456	0.073419	0.10328
GO_bp:go_stem_cell_proliferation	96	0.11322	0.0086446	0.08966	0.10335
GO_cc:go_mitochondrial_respiratory_chain_complex_i	42	0.19518	0.0098738	0.15466	0.10348
Curated_gene_sets:kang_doxorubicin_resistance_dn	17	0.29091	0.0093699	0.23053	0.10349
GO_bp:go_endoplasmic_reticulum_calcium_ion_homeostasis	20	0.24398	0.0085228	0.19345	0.10363
Curated_gene_sets:gentile_uv_response_cluster_d9	24	0.25466	0.0097438	0.20201	0.10372
GO_bp:go_mitochondrial_calcium_ion_transmembrane_transport	22	0.23282	0.0085293	0.1847	0.10375
GO_bp:go_positive_regulation_of_metallopeptidase_activity	7	0.4653	0.0096197	0.36919	0.10378
GO_bp:go_ventricular_cardiac_muscle_tissue_development	49	0.17618	0.0096243	0.13979	0.10379
GO_bp:go_chromosome_separation	82	0.12604	0.0088982	0.1001	0.10399
Curated_gene_sets:chiang_liver_cancer_subclass_proliferation_dn	156	0.089964	0.0087403	0.071484	0.10411
GO_bp:go_smooth_muscle_cell_chemotaxis	8	0.42488	0.0093903	0.33767	0.10416
Curated_gene_sets:kegg_non_small_cell_lung_cancer	48	0.17008	0.0091962	0.13522	0.10425
GO_cc:go_neuron_projection_membrane	56	0.18126	0.010583	0.14417	0.10435
GO_mf:go_phosphatidylinositol_3_5_bisphosphate_3_phosphatase_activity	2	0.6522	0.0072085	0.51883	0.10438
GO_bp:go_protein_k11_linked_ubiquitination	26	0.22707	0.0090424	0.18072	0.10448
GO_bp:go_regulation_of_embryonic_development	107	0.11325	0.0091259	0.090188	0.10462
GO_cc:go_cell_cortex_region	39	0.17919	0.0087358	0.14273	0.10468
GO_mf:go_protein_membrane_anchor	13	0.28191	0.0079411	0.22476	0.10489
Curated_gene_sets:takada_gastric_cancer_copy_number_dn	31	0.24933	0.01084	0.19893	0.10505
Curated_gene_sets:meissner_es_icp_with_h3k4me3	23	0.22611	0.0084693	0.1804	0.10505
Curated_gene_sets:jiang_core_duplicon_genes	3	0.44246	0.0059893	0.35307	0.10508
GO_bp:go_cardiac_muscle_tissue_morphogenesis	62	0.15642	0.0096082	0.12488	0.10519
Curated_gene_sets:spielman_lymphoblast_european_vs_asian_dn	541	0.050204	0.0089747	0.040091	0.10525
Curated_gene_sets:pid_ceramide_pathway	38	0.17682	0.0085095	0.14121	0.10526
Curated_gene_sets:nikolsky_breast_cancer_6p24_p22_amplicon	21	0.34664	0.012407	0.27689	0.10532
GO_bp:go_protein_insertion_into_membrane	56	0.14108	0.0082374	0.11272	0.10536
GO_bp:go_positive_regulation_of_circadian_sleep_wake_cycle_sleep	5	0.50557	0.0088345	0.40406	0.10543
Curated_gene_sets:pid_tcr_pathway	55	0.14953	0.0086525	0.11954	0.10551
Curated_gene_sets:zwang_egf_interval_up	66	0.13227	0.0083817	0.10576	0.10555
GO_mf:go_acid_phosphatase_activity	8	0.43474	0.0096082	0.34768	0.10559
GO_bp:go_regulation_of_cell_projection_organization	585	0.047986	0.0089077	0.038378	0.1056
Curated_gene_sets:ding_lung_cancer_mutated_significantly	23	0.27637	0.010352	0.22114	0.10571
GO_bp:go_positive_regulation_of_transcription_from_rna_polymerase_ii_promoter_involved_in_cellular_response_to_chemical_stimulus	19	0.28574	0.0097292	0.22869	0.10575
GO_bp:go_mitotic_sister_chromatid_segregation	135	0.098129	0.0088744	0.078554	0.10581
Curated_gene_sets:pid_cmyb_pathway	72	0.13622	0.0090139	0.10909	0.1059
GO_bp:go_entrainment_of_circadian_clock_by_photoperiod	17	0.28239	0.0090956	0.22616	0.1059
GO_bp:go_negative_regulation_of_neural_precursor_cell_proliferation	18	0.25992	0.0086141	0.20819	0.10594
GO_bp:go_response_to_misfolded_protein	20	0.2208	0.0077129	0.17687	0.10596
GO_bp:go_regulation_of_neurotrophin_trk_receptor_signaling_pathway	11	0.40046	0.010377	0.32105	0.10615
GO_bp:go_regulation_of_chromosome_separation	56	0.15922	0.0092968	0.12765	0.10615
Curated_gene_sets:reactome_pkmts_methylate_histone_lysines	52	0.15488	0.0087151	0.12422	0.10625
Curated_gene_sets:reactome_ptk6_promotes_hif1a_stabilization	6	0.48979	0.0093752	0.39309	0.10639
Curated_gene_sets:reactome_cellular_responses_to_stress	371	0.059365	0.0088351	0.047653	0.10643
Curated_gene_sets:nikolsky_mutated_and_amplified_in_breast_cancer	90	0.12272	0.0090741	0.098532	0.10649
GO_bp:go_regulation_of_extracellular_matrix_disassembly	14	0.31219	0.0091259	0.25066	0.10649
Curated_gene_sets:bhat_esr1_targets_via_akt1_up	250	0.076875	0.0094273	0.06173	0.10652
Curated_gene_sets:davies_multiple_myeloma_vs_mgus_dn	22	0.24013	0.0087973	0.19301	0.10673
Curated_gene_sets:reactome_chaperone_mediated_autophagy	12	0.27496	0.0074419	0.22104	0.10677
Curated_gene_sets:reactome_amine_ligand_binding_receptors	33	0.22529	0.010105	0.18112	0.10678
GO_bp:go_cysteine_biosynthetic_process	4	0.50214	0.0078483	0.4037	0.10679
GO_bp:go_response_to_calcium_ion	136	0.10373	0.0094152	0.083416	0.10685
GO_cc:go_gaba_ergic_synapse	62	0.15639	0.0096062	0.1258	0.10691
GO_bp:go_protein_localization_to_golgi_apparatus	26	0.20788	0.0082782	0.16724	0.10693
GO_bp:go_response_to_histamine	10	0.41821	0.010333	0.33645	0.10694
GO_bp:go_negative_regulation_of_rna_splicing	22	0.23841	0.0087342	0.19181	0.10695
Curated_gene_sets:kegg_notch_signaling_pathway	38	0.16416	0.0079	0.13208	0.10697
Curated_gene_sets:reactome_runx1_regulates_expression_of_components_of_tight_junctions	4	0.62099	0.009706	0.49973	0.10701
Curated_gene_sets:senese_hdac2_targets_dn	101	0.11784	0.0092274	0.094853	0.10707
Curated_gene_sets:tsutsumi_fbxw8_targets	8	0.36262	0.0080144	0.29204	0.10718
GO_bp:go_nuclear_migration_along_microtubule	5	0.42196	0.0073734	0.33987	0.10721
Curated_gene_sets:reactome_cell_cycle_mitotic	467	0.053211	0.0088583	0.042872	0.10729
Curated_gene_sets:reactome_positive_epigenetic_regulation_of_rrna_expression	68	0.16237	0.010443	0.13082	0.10729
GO_mf:go_phosphatidylinositol_3_5_bisphosphate_phosphatase_activity	5	0.46305	0.0080913	0.37309	0.10729
GO_bp:go_neurotransmitter_uptake	38	0.17959	0.0086428	0.14471	0.1073
GO_mf:go_beta_1_3_galactosyltransferase_activity	7	0.50737	0.01049	0.40888	0.10734
GO_bp:go_oxidative_dna_demethylation	5	0.62902	0.010992	0.50696	0.10735
GO_bp:go_ureteric_bud_elongation	9	0.4295	0.010068	0.34631	0.10746
GO_bp:go_positive_regulation_of_cytoplasmic_mrna_processing_body_assembly	6	0.46204	0.008844	0.37273	0.10757
Curated_gene_sets:rodrigues_ntn1_targets_dn	133	0.10393	0.0093299	0.083844	0.10758
GO_bp:go_toxin_biosynthetic_process	5	0.44763	0.0078218	0.36122	0.10765
GO_mf:go_trna_adenine_methyltransferase_activity	5	0.42393	0.0074078	0.34225	0.10775
Curated_gene_sets:lin_tumor_escape_from_immune_attack	16	0.27199	0.0084991	0.21979	0.10796
GO_bp:go_positive_regulation_of_epidermal_growth_factor_activated_receptor_activity	8	0.43445	0.0096018	0.35125	0.10808
Curated_gene_sets:reactome_mitotic_prophase	110	0.11374	0.009292	0.091958	0.10809
GO_bp:go_regulation_of_heart_rate_by_chemical_signal	6	0.46037	0.0088122	0.37227	0.10812
GO_mf:go_phosphatidylinositol_3_kinase_binding	27	0.23029	0.0093451	0.18623	0.10812
Curated_gene_sets:pyeon_hpv_positive_tumors_up	79	0.13047	0.0090414	0.1056	0.10833
Curated_gene_sets:basso_hairy_cell_leukemia_up	71	0.1412	0.009279	0.11433	0.10842
GO_mf:go_microtubule_minus_end_binding	10	0.33896	0.0083751	0.27446	0.10843
GO_bp:go_negative_regulation_of_protein_targeting_to_mitochondrion	6	0.46077	0.0088197	0.37321	0.1085
GO_bp:go_positive_regulation_of_inflammatory_response_to_antigenic_stimulus	8	0.49531	0.010947	0.40133	0.10858
Curated_gene_sets:nakamura_tumor_zone_peripheral_vs_central_dn	530	0.051385	0.0090951	0.04166	0.10871
Curated_gene_sets:reactome_dna_double_strand_break_response	57	0.14897	0.0087753	0.12077	0.10871
GO_cc:go_kinesin_complex	49	0.16898	0.009231	0.137	0.10873
GO_bp:go_positive_regulation_by_host_of_viral_transcription	17	0.26404	0.0085045	0.2141	0.10875
GO_bp:go_rrna_pseudouridine_synthesis	4	0.54529	0.0085227	0.44219	0.10877
GO_bp:go_positive_regulation_of_dopamine_receptor_signaling_pathway	4	0.57825	0.0090378	0.46898	0.1088
GO_bp:go_anatomical_structure_arrangement	15	0.30067	0.0090973	0.24405	0.10898
GO_bp:go_low_density_lipoprotein_particle_receptor_catabolic_process	11	0.37895	0.00982	0.3076	0.10899
GO_mf:go_activin_activated_receptor_activity	7	0.55347	0.011443	0.44926	0.10899
GO_mf:go_protein_disulfide_oxidoreductase_activity	22	0.26741	0.0097967	0.21719	0.10912
Curated_gene_sets:reactome_activation_of_nmda_receptors_and_postsynaptic_events	73	0.14147	0.0094261	0.11492	0.10916
Curated_gene_sets:bystrykh_scp2_qtl	5	0.35639	0.0062277	0.28976	0.10937
GO_bp:go_adenylate_cyclase_activating_dopamine_receptor_signaling_pathway	9	0.44277	0.010379	0.36017	0.10949
Curated_gene_sets:reactome_srp_dependent_cotranslational_protein_targeting_to_membrane	95	0.10839	0.0082328	0.088195	0.10956
GO_mf:go_lamin_binding	15	0.26764	0.0080978	0.21782	0.1096
Curated_gene_sets:vanoevelen_myogenesis_sin3a_targets	190	0.080893	0.0086642	0.065848	0.10964
GO_bp:go_protein_desumoylation	7	0.36986	0.0076465	0.30108	0.10966
Curated_gene_sets:pid_fak_pathway	54	0.14923	0.0085569	0.1215	0.10969
GO_bp:go_postsynaptic_density_protein_95_clustering	9	0.35181	0.0082467	0.28655	0.10979
Curated_gene_sets:bakker_foxo3_targets_up	50	0.1578	0.008708	0.12854	0.1098
GO_bp:go_positive_regulation_of_cyclase_activity	22	0.23128	0.0084729	0.18846	0.10988
Curated_gene_sets:haslinger_b_cll_with_mutated_vh_genes	15	0.31392	0.0094983	0.25581	0.10989
Curated_gene_sets:sa_pten_pathway	15	0.24999	0.0075638	0.20375	0.10994
Curated_gene_sets:reactome_defective_chst3_causes_sedcjd	7	0.39186	0.0081014	0.31948	0.11001
GO_bp:go_negative_regulation_of_transmembrane_transport	101	0.11389	0.0089179	0.092853	0.11001
GO_bp:go_mitotic_dna_replication_checkpoint	10	0.4047	0.0099995	0.32998	0.11003
Curated_gene_sets:meissner_es_icp_with_h3k4me3_and_h3k27me3	11	0.3208	0.0083131	0.26164	0.11009
GO_bp:go_negative_regulation_of_cellular_senescence	18	0.24392	0.0080839	0.199	0.11016
GO_bp:go_regulation_of_clathrin_dependent_endocytosis	14	0.27984	0.0081802	0.22834	0.1102
Curated_gene_sets:reactome_neurotoxicity_of_clostridium_toxins	10	0.33323	0.0082335	0.27207	0.11033
GO_bp:go_positive_regulation_of_protein_export_from_nucleus	18	0.25167	0.0083406	0.2055	0.11036
Curated_gene_sets:reactome_synthesis_of_ip3_and_ip4_in_the_cytosol	25	0.22176	0.0086594	0.18127	0.11061
Curated_gene_sets:reactome_rap1_signalling	16	0.26406	0.0082515	0.21587	0.11063
GO_mf:go_dicarboxylic_acid_transmembrane_transporter_activity	36	0.19891	0.0093174	0.16272	0.11079
GO_cc:go_transcription_elongation_factor_complex	50	0.15417	0.0085075	0.12614	0.11082
GO_bp:go_sulfide_oxidation	6	0.54309	0.010395	0.44468	0.11099
Curated_gene_sets:biocarta_vdr_pathway	22	0.26206	0.0096007	0.21459	0.11101
GO_bp:go_reduction_of_food_intake_in_response_to_dietary_excess	3	0.64007	0.0086641	0.52416	0.11103
GO_mf:go_phosphatidylinositol_trisphosphate_phosphatase_activity	5	0.47914	0.0083725	0.39243	0.11106
GO_bp:go_cap_independent_translational_initiation	4	0.63765	0.0099663	0.52232	0.11109
GO_bp:go_regulation_of_lipoprotein_particle_clearance	16	0.27479	0.0085868	0.22526	0.11126
GO_mf:go_receptor_tyrosine_kinase_binding	62	0.14912	0.0091597	0.12225	0.11128
Curated_gene_sets:abdulrahman_kidney_cancer_vhl_dn	13	0.33545	0.0094494	0.27505	0.11132
GO_bp:go_mesonephric_tubule_formation	8	0.4227	0.0093422	0.34665	0.11136
Curated_gene_sets:pid_integrin4_pathway	11	0.37341	0.0096765	0.30646	0.11153
Curated_gene_sets:berenjeno_transformed_by_rhoa_dn	339	0.061365	0.0087388	0.050406	0.11173
Curated_gene_sets:greenbaum_e2a_targets_dn	18	0.28722	0.0095189	0.23593	0.11174
Curated_gene_sets:williams_esr2_targets_dn	9	0.40001	0.0093766	0.32866	0.1118
Curated_gene_sets:mikkelsen_mcv6_lcp_with_h3k27me3	21	0.23068	0.0082569	0.18957	0.11183
Curated_gene_sets:mili_pseudopodia_haptotaxis_up	453	0.054464	0.0089339	0.044763	0.11186
GO_bp:go_positive_regulation_of_macrophage_chemotaxis	12	0.32535	0.0088055	0.26741	0.11188
GO_bp:go_positive_regulation_of_t_cell_receptor_signaling_pathway	13	0.27657	0.0077908	0.22732	0.11188
GO_bp:go_negative_regulation_of_fatty_acid_oxidation	8	0.4482	0.0099057	0.36864	0.11204
GO_mf:go_platelet_derived_growth_factor_receptor_binding	12	0.39043	0.010567	0.32117	0.11207
GO_bp:go_metaphase_plate_congression	52	0.15758	0.0088671	0.12964	0.11209
GO_bp:go_glial_cell_differentiation	179	0.086503	0.0089959	0.071202	0.11221
Curated_gene_sets:reactome_extra_nuclear_estrogen_signaling	65	0.13962	0.0087804	0.11496	0.11229
GO_bp:go_nerve_development	70	0.14018	0.0091472	0.11553	0.11251
Curated_gene_sets:reactome_displacement_of_dna_glycosylase_by_apex1	6	0.50161	0.0096014	0.41344	0.11252
GO_bp:go_nitric_oxide_synthase_biosynthetic_process	17	0.2744	0.0088379	0.22617	0.11253
GO_mf:go_gated_channel_activity	291	0.071155	0.0094023	0.058663	0.11259
Curated_gene_sets:zwang_class_1_transiently_induced_by_egf	445	0.054543	0.0088698	0.045011	0.11281
Curated_gene_sets:ly_aging_premature_dn	28	0.21002	0.0086784	0.17336	0.11287
GO_bp:go_golgi_to_vacuole_transport	13	0.28031	0.0078961	0.2314	0.11289
GO_bp:go_positive_regulation_of_transcription_elongation_from_rna_polymerase_ii_promoter	18	0.27101	0.0089818	0.22379	0.11295
GO_mf:go_cyclase_regulator_activity	9	0.39663	0.0092975	0.32753	0.11296
GO_mf:go_cation_chloride_symporter_activity	16	0.27189	0.008496	0.22454	0.11298
GO_mf:go_3_5_dna_helicase_activity	15	0.26759	0.0080965	0.22111	0.11311
Curated_gene_sets:bonome_ovarian_cancer_survival_optimal_debulking	208	0.077777	0.0087113	0.064284	0.11317
Curated_gene_sets:sig_regulation_of_the_actin_cytoskeleton_by_rho_gtpases	28	0.19325	0.0079853	0.15983	0.11333
GO_bp:go_cellular_response_to_lipid	534	0.05134	0.0091201	0.042465	0.11334
GO_bp:go_eosinophil_activation	6	0.41325	0.0079101	0.34202	0.11349
Curated_gene_sets:reactome_cellular_senescence	150	0.092069	0.0087728	0.076219	0.11354
Curated_gene_sets:kegg_small_cell_lung_cancer	78	0.12565	0.0086526	0.10403	0.11356
GO_bp:go_negative_regulation_of_acute_inflammatory_response	10	0.37595	0.0092892	0.31125	0.11356
GO_bp:go_cell_differentiation_involved_in_metanephros_development	25	0.24671	0.009634	0.20427	0.11358
GO_bp:go_microtubule_cytoskeleton_organization	477	0.050434	0.0084828	0.041766	0.11362
GO_bp:go_activation_of_protein_kinase_a_activity	16	0.29276	0.0091481	0.2425	0.11368
GO_bp:go_aminophospholipid_transport	5	0.59824	0.010454	0.4956	0.1137
Curated_gene_sets:mootha_ros	6	0.40609	0.0077731	0.33642	0.11371
GO_bp:go_modulation_of_transcription_in_other_organism_involved_in_symbiotic_interaction	26	0.21503	0.0085626	0.17817	0.11376
Curated_gene_sets:kegg_ether_lipid_metabolism	31	0.19808	0.0086116	0.16414	0.11377
Curated_gene_sets:mitsiades_response_to_aplidin_dn	233	0.073963	0.008761	0.061303	0.11382
Curated_gene_sets:reactome_akt_phosphorylates_targets_in_the_nucleus	8	0.41604	0.0091949	0.34491	0.11388
GO_bp:go_cell_cell_junction_assembly	110	0.11315	0.0092439	0.093822	0.11392
Curated_gene_sets:brachat_response_to_cisplatin	19	0.25572	0.0087069	0.21209	0.11397
GO_bp:go_positive_regulation_of_regulated_secretory_pathway	44	0.16062	0.0083159	0.13321	0.11397
GO_cc:go_microvesicle	3	0.56979	0.0077129	0.47261	0.11399
GO_bp:go_dna_double_strand_break_processing_involved_in_repair_via_single_strand_annealing	4	0.5031	0.0078633	0.41733	0.11401
Curated_gene_sets:scheidereit_ikk_targets	17	0.23619	0.0076075	0.19594	0.11403
Curated_gene_sets:reactome_toll_like_receptor_cascades	135	0.097671	0.008833	0.081041	0.11407
GO_bp:go_nk_t_cell_activation	10	0.39154	0.0096744	0.3249	0.11409
GO_mf:go_tfiid_class_transcription_factor_complex_binding	11	0.33583	0.0087025	0.27884	0.11423
Curated_gene_sets:han_satb1_targets_dn	340	0.063047	0.0089913	0.052372	0.11434
GO_bp:go_regulation_of_cell_morphogenesis_involved_in_differentiation	257	0.069673	0.008661	0.057881	0.11436
GO_cc:go_early_endosome	305	0.064936	0.0087806	0.053954	0.1144
Curated_gene_sets:reactome_er_to_golgi_anterograde_transport	139	0.092178	0.0084579	0.076615	0.11447
Curated_gene_sets:biocarta_pkc_pathway	7	0.39935	0.0082562	0.33201	0.11454
GO_mf:go_chloride_ion_binding	9	0.39335	0.0092205	0.32745	0.11484
GO_bp:go_peptidyl_lysine_hydroxylation	7	0.33845	0.0069973	0.28181	0.11488
GO_mf:go_transmembrane_receptor_protein_tyrosine_kinase_activity	61	0.15483	0.0094337	0.12894	0.11493
GO_bp:go_regulation_of_secretion	670	0.044159	0.008749	0.036795	0.11505
GO_cc:go_nuclear_pericentric_heterochromatin	7	0.37167	0.0076839	0.30969	0.11505
GO_cc:go_schaffer_collateral__ca1_synapse	73	0.12919	0.0086081	0.10766	0.11507
GO_mf:go_serine_type_carboxypeptidase_activity	5	0.61382	0.010726	0.51149	0.11507
GO_bp:go_succinyl_coa_metabolic_process	6	0.40881	0.0078251	0.34112	0.11538
GO_bp:go_protein_maturation_by_protein_folding	8	0.36719	0.0081152	0.30639	0.11538
GO_bp:go_microtubule_polymerization_or_depolymerization	96	0.11193	0.0085462	0.093403	0.1154
GO_cc:go_transcription_factor_tfiih_holo_complex	10	0.31779	0.007852	0.26539	0.11558
GO_bp:go_viral_gene_expression	166	0.085703	0.0085864	0.071592	0.11564
GO_bp:go_action_potential	114	0.10765	0.008952	0.089929	0.11565
Curated_gene_sets:dacosta_uv_response_via_ercc3_common_dn	449	0.055559	0.0090744	0.046428	0.11573
GO_bp:go_negative_regulation_of_anion_transmembrane_transport	12	0.34585	0.0093604	0.28909	0.1158
GO_bp:go_regulation_of_fc_gamma_receptor_signaling_pathway_involved_in_phagocytosis	7	0.56286	0.011637	0.47067	0.11588
GO_bp:go_mononuclear_cell_migration	70	0.13251	0.0086466	0.11082	0.11592
GO_bp:go_neuroinflammatory_response	49	0.16007	0.0087443	0.13387	0.11593
GO_bp:go_embryonic_skeletal_system_development	111	0.12462	0.010227	0.10424	0.11595
Curated_gene_sets:rao_bound_by_sall4_isoform_a	154	0.09559	0.0092277	0.079974	0.116
Curated_gene_sets:matzuk_maternal_effect	7	0.35774	0.007396	0.29931	0.11601
GO_bp:go_positive_regulation_of_binding	159	0.083919	0.0082303	0.070218	0.11603
GO_bp:go_foregut_morphogenesis	7	0.47826	0.0098878	0.40019	0.11603
Curated_gene_sets:reactome_nonhomologous_end_joining_nhej	52	0.1526	0.0085869	0.12769	0.11604
GO_bp:go_aggrephagy	8	0.41943	0.0092698	0.35099	0.11606
Curated_gene_sets:figueroa_aml_methylation_cluster_2_dn	8	0.47092	0.010408	0.39431	0.11619
GO_bp:go_dna_dealkylation	26	0.23755	0.0094595	0.19896	0.11626
GO_bp:go_cd40_signaling_pathway	8	0.40222	0.0088895	0.33698	0.11632
GO_bp:go_positive_regulation_of_oligodendrocyte_differentiation	14	0.30076	0.0087919	0.25216	0.11649
Curated_gene_sets:li_wilms_tumor_vs_fetal_kidney_1_dn	152	0.088915	0.008528	0.0746	0.11666
GO_bp:go_negative_regulation_of_fibroblast_proliferation	25	0.23352	0.0091189	0.19605	0.11681
GO_mf:go_neuropeptide_hormone_activity	17	0.27824	0.0089616	0.23361	0.11683
GO_bp:go_nucleobase_biosynthetic_process	15	0.25854	0.0078225	0.21713	0.1169
GO_bp:go_regulation_of_branching_involved_in_lung_morphogenesis	5	0.56588	0.0098882	0.47536	0.11695
Curated_gene_sets:boquest_stem_cell_dn	201	0.08082	0.0089004	0.067933	0.11709
GO_bp:go_luteinization	9	0.32189	0.0075455	0.27068	0.11719
Curated_gene_sets:reactome_adrenoceptors	7	0.45056	0.009315	0.37897	0.11725
Curated_gene_sets:klein_primary_effusion_lymphoma_up	44	0.17059	0.0088325	0.14351	0.11728
Curated_gene_sets:reactome_interleukin_17_signaling	62	0.13783	0.0084664	0.11596	0.1173
Curated_gene_sets:reactome_yap1_and_wwtr1_taz_stimulated_gene_expression	14	0.31486	0.0092039	0.26495	0.11735
GO_bp:go_plasma_membrane_to_endosome_transport	8	0.36814	0.0081362	0.30989	0.11743
GO_bp:go_positive_regulation_of_dna_metabolic_process	138	0.093052	0.0085075	0.078345	0.11748
Curated_gene_sets:mody_hippocampus_postnatal	48	0.15659	0.008467	0.13188	0.11755
Curated_gene_sets:pid_reg_gr_pathway	75	0.12596	0.0085065	0.1061	0.11759
GO_bp:go_retrograde_neuronal_dense_core_vesicle_transport	5	0.46339	0.0080973	0.39057	0.11773
GO_bp:go_negative_regulation_of_interleukin_1_mediated_signaling_pathway	5	0.62513	0.010924	0.52702	0.11779
Curated_gene_sets:wang_metastasis_of_breast_cancer_esr1_up	19	0.24831	0.0084546	0.20935	0.1178
GO_bp:go_myeloid_leukocyte_mediated_immunity	474	0.049153	0.008242	0.041455	0.11788
Curated_gene_sets:reactome_copi_mediated_anterograde_transport	92	0.11119	0.0083122	0.09392	0.11824
GO_bp:go_regulation_of_protein_localization_to_centrosome	10	0.36404	0.0089948	0.30754	0.11827
Curated_gene_sets:vandesluis_normal_embryos_up	4	0.58185	0.0090942	0.49171	0.11835
GO_bp:go_microtubule_polymerization	63	0.13268	0.0082152	0.11223	0.11857
GO_bp:go_peptidyl_lysine_deacetylation	7	0.36896	0.0076279	0.31228	0.11872
GO_mf:go_microtubule_binding	212	0.077112	0.0087183	0.065279	0.11876
GO_cc:go_kinetochore	120	0.095741	0.0081671	0.081056	0.11878
Curated_gene_sets:reactome_toll_like_receptor_9_tlr9_cascade	84	0.11595	0.0082843	0.098172	0.1188
GO_bp:go_bud_elongation_involved_in_lung_branching	7	0.39252	0.0081151	0.33235	0.1188
GO_bp:go_actomyosin_contractile_ring_organization	6	0.51202	0.0098008	0.4336	0.11884
GO_bp:go_adaptation_of_signaling_pathway	15	0.33206	0.010047	0.28133	0.11894
GO_cc:go_apicolateral_plasma_membrane	12	0.36371	0.0098438	0.30819	0.11898
Curated_gene_sets:verhaak_glioblastoma_proneural	149	0.093245	0.0088554	0.079019	0.119
GO_bp:go_cerebral_cortex_cell_migration	38	0.17476	0.0084101	0.14825	0.11925
Curated_gene_sets:gross_hif1a_targets_dn	21	0.21441	0.0076745	0.18205	0.11946
GO_bp:go_positive_regulation_of_regulatory_t_cell_differentiation	11	0.33662	0.008723	0.28591	0.11953
GO_cc:go_telomere_cap_complex	12	0.32506	0.0087977	0.27612	0.11956
Curated_gene_sets:dazard_uv_response_cluster_g1	50	0.15384	0.0084891	0.1307	0.1196
Curated_gene_sets:beier_glioma_stem_cell_dn	58	0.1305	0.0077541	0.11089	0.11963
GO_bp:go_negative_regulation_of_metalloendopeptidase_activity	4	0.64495	0.01008	0.54802	0.11963
Curated_gene_sets:hahtola_mycosis_fungoides_dn	13	0.32849	0.0092532	0.27918	0.11968
GO_bp:go_positive_regulation_of_receptor_biosynthetic_process	8	0.40323	0.0089118	0.34273	0.11971
GO_cc:go_nbaf_complex	14	0.28236	0.0082539	0.24001	0.11972
GO_bp:go_positive_regulation_of_muscle_adaptation	4	0.52043	0.0081342	0.44248	0.11977
GO_bp:go_mitochondrion_morphogenesis	17	0.30916	0.0099578	0.2629	0.11982
GO_bp:go_negative_regulation_of_g_protein_coupled_receptor_signaling_pathway	40	0.18605	0.0091855	0.15823	0.11985
GO_bp:go_regulation_of_protein_localization_to_chromatin	5	0.42048	0.0073475	0.35774	0.11993
Curated_gene_sets:dairkee_cancer_prone_response_bpa	49	0.15007	0.008198	0.12774	0.12005
GO_cc:go_heterochromatin	60	0.12984	0.007846	0.11059	0.1202
GO_bp:go_negative_regulation_of_cell_projection_organization	162	0.081329	0.0080504	0.069281	0.12023
GO_bp:go_alternative_mrna_splicing_via_spliceosome	60	0.14387	0.008694	0.12258	0.12027
Curated_gene_sets:reactome_activation_of_gene_expression_by_srebf_srebp	40	0.17104	0.0084445	0.14589	0.12052
Curated_gene_sets:biocarta_cftr_pathway	11	0.34255	0.0088767	0.2922	0.12055
GO_bp:go_actin_mediated_cell_contraction	103	0.11457	0.0090593	0.097736	0.12056
GO_bp:go_positive_regulation_of_microglial_cell_migration	5	0.39946	0.0069803	0.34083	0.1206
Curated_gene_sets:rickman_tumor_differentiated_well_vs_moderately_up	97	0.11539	0.0088557	0.098466	0.12064
Curated_gene_sets:bild_src_oncogenic_signature	57	0.13215	0.0077843	0.1128	0.1207
Curated_gene_sets:gross_hypoxia_via_elk3_and_hif1a_dn	90	0.11358	0.0083988	0.096958	0.12071
GO_bp:go_regulation_of_nucleocytoplasmic_transport	98	0.10614	0.0081881	0.090668	0.12087
Curated_gene_sets:hsiao_liver_specific_genes	219	0.07342	0.0084351	0.062721	0.12089
GO_bp:go_regulation_of_neuron_projection_development	431	0.052482	0.008403	0.044833	0.12089
GO_bp:go_negative_regulation_of_creb_transcription_factor_activity	4	0.65912	0.010302	0.56333	0.12101
GO_mf:go_growth_factor_binding	127	0.10781	0.0094587	0.092146	0.12102
GO_bp:go_acetyl_coa_biosynthetic_process_from_pyruvate	14	0.26275	0.0076806	0.22463	0.12107
Curated_gene_sets:caffarel_response_to_thc_8hr_5_up	12	0.30861	0.0083526	0.26394	0.12116
Curated_gene_sets:safford_t_lymphocyte_anergy	73	0.12687	0.008453	0.10851	0.12117
GO_cc:go_eukaryotic_translation_initiation_factor_2b_complex	6	0.32629	0.0062456	0.27927	0.12134
Curated_gene_sets:kegg_colorectal_cancer	58	0.15381	0.0091391	0.13166	0.12137
Curated_gene_sets:reactome_signaling_by_braf_and_raf_fusions	61	0.14349	0.0087428	0.12285	0.12141
GO_bp:go_auditory_receptor_cell_morphogenesis	12	0.33298	0.009012	0.28535	0.12163
Curated_gene_sets:reactome_signaling_by_moderate_kinase_activity_braf_mutants	42	0.16258	0.0082244	0.13933	0.12165
GO_cc:go_camp_dependent_protein_kinase_complex	6	0.4286	0.008204	0.36734	0.12166
Curated_gene_sets:reactome_ercc6_csb_and_ehmt2_g9a_positively_regulate_rrna_expression	42	0.18886	0.0095541	0.16192	0.12174
GO_bp:go_hypotonic_response	9	0.31652	0.0074195	0.2715	0.12185
GO_bp:go_protein_localization_to_nucleus	221	0.070397	0.0081241	0.06041	0.12195
GO_bp:go_positive_regulation_of_vascular_associated_smooth_muscle_cell_apoptotic_process	7	0.46786	0.0096726	0.40149	0.12196
Curated_gene_sets:reactome_pink_parkin_mediated_mitophagy	20	0.22283	0.0077838	0.19126	0.12201
GO_bp:go_protein_polyubiquitination	275	0.06475	0.0083216	0.055586	0.12204
Curated_gene_sets:kegg_adherens_junction	67	0.14905	0.0095159	0.12796	0.12206
GO_mf:go_atp_dependent_protein_binding	7	0.42317	0.0087488	0.36337	0.1221
GO_bp:go_phosphorylation_of_rna_polymerase_ii_c_terminal_domain	10	0.37935	0.0093732	0.32597	0.12227
GO_bp:go_positive_regulation_of_nitric_oxide_synthase_biosynthetic_process	13	0.31405	0.0088465	0.2699	0.12231
Curated_gene_sets:bonci_targets_of_mir15a_and_mir16_1	88	0.12247	0.0089553	0.10526	0.12233
GO_cc:go_multivesicular_body_membrane	10	0.33635	0.0083107	0.28913	0.12236
GO_bp:go_positive_regulation_of_rna_biosynthetic_process	1379	0.031012	0.0086136	0.026661	0.12238
GO_bp:go_protein_linear_polyubiquitination	4	0.59105	0.009238	0.5082	0.12242
GO_bp:go_glycerol_ether_metabolic_process	8	0.39528	0.0087361	0.34003	0.12253
GO_bp:go_positive_regulation_of_microtubule_binding	6	0.31667	0.0060614	0.27248	0.12259
GO_bp:go_protein_localization_to_vacuole	50	0.15469	0.0085363	0.13313	0.12263
GO_bp:go_cardiac_muscle_contraction	116	0.1092	0.0091598	0.093983	0.12264
Curated_gene_sets:kegg_mtor_signaling_pathway	44	0.16142	0.0083577	0.13895	0.12268
GO_bp:go_endothelium_development	98	0.11119	0.0085773	0.095709	0.12268
Curated_gene_sets:dacosta_uv_response_via_ercc3_dn	826	0.039946	0.0087437	0.034386	0.12269
Curated_gene_sets:pid_erb_genomic_pathway	14	0.25218	0.0073717	0.21711	0.12272
GO_bp:go_negative_regulation_of_calcium_ion_import	7	0.48824	0.010094	0.42038	0.12274
GO_bp:go_chromosome_localization	70	0.12638	0.0082465	0.10888	0.12288
GO_bp:go_regulation_of_peptidyl_serine_phosphorylation_of_stat_protein	19	0.36841	0.012544	0.3174	0.12289
GO_bp:go_development_of_secondary_female_sexual_characteristics	5	0.57218	0.0099983	0.49296	0.12289
Curated_gene_sets:reactome_gap_junction_trafficking_and_regulation	36	0.19312	0.0090464	0.1664	0.12292
Curated_gene_sets:kegg_lysine_degradation	40	0.16543	0.0081674	0.14255	0.12293
GO_bp:go_regulation_of_protein_export_from_nucleus	37	0.17602	0.0083587	0.15167	0.12293
Curated_gene_sets:park_tretinoin_response_and_rara_plzf_fusion	18	0.2815	0.0093292	0.24257	0.12294
GO_bp:go_positive_regulation_of_protein_dephosphorylation	37	0.16846	0.0079999	0.14525	0.12307
Curated_gene_sets:reactome_ret_signaling	40	0.16545	0.0081683	0.14266	0.12308
GO_bp:go_secretion_of_lysosomal_enzymes	6	0.36139	0.0069176	0.31166	0.12312
GO_bp:go_negative_regulation_of_calcium_ion_transmembrane_transport	32	0.1833	0.0080965	0.1581	0.12315
Curated_gene_sets:reactome_cell_cycle	561	0.045617	0.0082987	0.039346	0.12316
GO_cc:go_symmetric_synapse	8	0.453	0.010012	0.39084	0.12323
GO_bp:go_multi_organism_membrane_fusion	4	0.50131	0.0078353	0.43279	0.12338
Curated_gene_sets:mootha_pgc	359	0.055963	0.0081962	0.048326	0.12343
GO_mf:go_catalytic_activity_acting_on_a_rrna	18	0.24771	0.0082094	0.21392	0.12345
GO_mf:go_serotonin_gated_cation_selective_channel_activity	5	0.54286	0.009486	0.46903	0.12356
Curated_gene_sets:ivanovska_mir106b_targets	84	0.11843	0.0084614	0.10238	0.12369
Curated_gene_sets:yanagihara_esx1_targets	26	0.23388	0.0093136	0.20222	0.12373
GO_bp:go_regulation_of_acyl_coa_biosynthetic_process	8	0.3752	0.0082923	0.3244	0.12373
Curated_gene_sets:grabarczyk_bcl11b_targets_up	69	0.12818	0.0083044	0.11088	0.12384
Curated_gene_sets:amit_serum_response_20_mcf10a	16	0.30557	0.0095484	0.26435	0.12386
GO_bp:go_regulation_of_chaperone_mediated_autophagy	7	0.31155	0.0064411	0.26968	0.124
Curated_gene_sets:kim_bipolar_disorder_oligodendrocyte_density_corr_up	587	0.042823	0.0079624	0.037075	0.12405
GO_bp:go_brain_morphogenesis	32	0.18427	0.0081391	0.15963	0.12419
GO_bp:go_transcription_by_rna_polymerase_iii	46	0.1466	0.0077605	0.12702	0.12422
GO_bp:go_regulation_of_mesonephros_development	21	0.26409	0.0094527	0.22888	0.12429
Curated_gene_sets:reactome_hsf1_activation	23	0.20165	0.0075533	0.17485	0.1244
GO_cc:go_clathrin_sculpted_monoamine_transport_vesicle	5	0.44729	0.007816	0.38815	0.12459
GO_bp:go_regulation_of_fatty_acid_metabolic_process	43	0.16036	0.008208	0.13916	0.1246
GO_bp:go_direct_ossification	6	0.40993	0.0078466	0.35601	0.12478
GO_bp:go_neuromuscular_process	88	0.11415	0.0083467	0.099171	0.12487
GO_mf:go_transmembrane_receptor_protein_kinase_activity	77	0.13508	0.0092422	0.11749	0.12515
Curated_gene_sets:blum_response_to_salirasib_dn	291	0.063759	0.008425	0.055467	0.12518
Curated_gene_sets:reactome_rna_polymerase_i_transcription_initiation	38	0.18164	0.0087412	0.15803	0.12521
Curated_gene_sets:kannan_tp53_targets_dn	20	0.24245	0.0084694	0.211	0.12528
GO_bp:go_negative_regulation_of_histone_h3_k9_trimethylation	5	0.40528	0.0070819	0.35276	0.12531
Curated_gene_sets:simbulan_uv_response_immortalized_dn	30	0.21676	0.009271	0.18868	0.12532
GO_mf:go_alkali_metal_ion_binding	16	0.28219	0.0088178	0.24569	0.12538
Curated_gene_sets:browne_hcmv_infection_10hr_dn	53	0.14637	0.0083152	0.12747	0.12543
GO_bp:go_macromolecule_depalmitoylation	7	0.45368	0.0093796	0.39516	0.12548
GO_mf:go_palmitoyl_protein_hydrolase_activity	7	0.45368	0.0093796	0.39516	0.12548
GO_bp:go_flavone_metabolic_process	6	0.48911	0.0093622	0.42613	0.12553
Curated_gene_sets:pid_il2_stat5_pathway	26	0.20262	0.0080686	0.17655	0.12557
Curated_gene_sets:biocarta_pelp1_pathway	6	0.52228	0.0099971	0.45517	0.12561
Curated_gene_sets:le_ski_targets_dn	6	0.51459	0.0098499	0.44857	0.12567
GO_bp:go_cellular_component_morphogenesis	992	0.035641	0.0085037	0.031071	0.12568
Curated_gene_sets:nikolsky_breast_cancer_20p13_amplicon	6	0.57845	0.011072	0.50432	0.1257
GO_bp:go_wnt_signaling_pathway_calcium_modulating_pathway	36	0.17974	0.0084197	0.15677	0.12579
Curated_gene_sets:biocarta_msp_pathway	5	0.48347	0.0084482	0.42176	0.12584
GO_bp:go_establishment_of_mitotic_spindle_localization	26	0.20616	0.0082098	0.17986	0.12586
Curated_gene_sets:reactome_transcriptional_regulation_of_white_adipocyte_differentiation	75	0.11924	0.0080523	0.10411	0.12605
Curated_gene_sets:rao_bound_by_sall4_isoform_b	458	0.050206	0.0082795	0.043837	0.12605
Curated_gene_sets:pellicciotta_hdac_in_antigen_presentation_up	58	0.12658	0.0075214	0.11055	0.1261
Curated_gene_sets:reactome_prolonged_erk_activation_events	12	0.2939	0.0079544	0.25677	0.1262
GO_mf:go_metalloendopeptidase_inhibitor_activity	14	0.28881	0.0084425	0.25233	0.1262
Curated_gene_sets:siligan_targets_of_ews_fli1_fusion_up	14	0.27058	0.0079095	0.23642	0.12622
Curated_gene_sets:wang_response_to_bexarotene_dn	28	0.17931	0.0074093	0.15669	0.12625
GO_bp:go_rrna_modification	26	0.20642	0.0082201	0.18042	0.1263
GO_bp:go_trans_synaptic_signaling_modulating_synaptic_transmission	12	0.30807	0.008338	0.26931	0.12633
GO_cc:go_nurf_complex	6	0.37625	0.0072019	0.3289	0.12633
GO_bp:go_negative_regulation_of_protein_complex_disassembly	62	0.13739	0.0084394	0.12012	0.12636
GO_bp:go_negative_regulation_of_androgen_receptor_signaling_pathway	13	0.2873	0.0080929	0.25118	0.12637
Curated_gene_sets:geserick_tert_targets_dn	15	0.313	0.0094703	0.27375	0.12645
GO_bp:go_protein_phosphorylation	1679	0.027323	0.0082894	0.0239	0.12649
GO_bp:go_nuclear_envelope_reassembly	16	0.28237	0.0088234	0.24713	0.12661
Curated_gene_sets:biocarta_eryth_pathway	14	0.28242	0.0082556	0.2473	0.12673
GO_bp:go_histone_h3_k36_demethylation	7	0.43219	0.0089352	0.3785	0.12677
GO_mf:go_histone_demethylase_activity_h3_k36_specific_	7	0.43219	0.0089352	0.3785	0.12677
GO_bp:go_negative_regulation_of_viral_transcription	20	0.25559	0.0089285	0.22392	0.12685
GO_mf:go_phosphoric_ester_hydrolase_activity	330	0.058282	0.0081912	0.051075	0.12692
Curated_gene_sets:pujana_xprss_int_network	156	0.086177	0.0083724	0.075553	0.12702
GO_bp:go_regulation_of_synapse_structure_or_activity	193	0.078511	0.0084744	0.068829	0.12702
Curated_gene_sets:ly_aging_middle_dn	15	0.25333	0.007665	0.22224	0.12717
GO_mf:go_diacylglycerol_binding	11	0.37542	0.0097285	0.32935	0.12717
GO_bp:go_positive_regulation_of_arp2_3_complex_mediated_actin_nucleation	7	0.39603	0.0081877	0.34745	0.12719
GO_bp:go_positive_regulation_of_mesoderm_development	5	0.40937	0.0071533	0.35923	0.12724
Curated_gene_sets:reactome_fgfr1_mutant_receptor_activation	27	0.20257	0.0082202	0.17781	0.1273
GO_cc:go_nuclear_membrane_part	15	0.22368	0.0067679	0.19637	0.12735
GO_bp:go_rhythmic_behavior	38	0.18496	0.0089008	0.1624	0.12738
GO_cc:go_chromosomal_region	305	0.058583	0.0079215	0.051442	0.1274
GO_bp:go_regulation_of_chromosome_segregation	90	0.11203	0.008284	0.098413	0.12749
GO_bp:go_regulation_of_nad_p_h_oxidase_activity	9	0.34617	0.0081145	0.30412	0.12751
Curated_gene_sets:minguez_liver_cancer_vascular_invasion_dn	20	0.21544	0.0075257	0.18928	0.12752
GO_cc:go_golgi_associated_vesicle_membrane	90	0.097089	0.0071791	0.085309	0.12755
Curated_gene_sets:schaeffer_sox9_targets_in_prostate_development_up	19	0.26423	0.0089966	0.23219	0.12758
Curated_gene_sets:hoelzel_nf1_targets_up	114	0.10322	0.0085841	0.090719	0.1276
GO_bp:go_protein_quality_control_for_misfolded_or_incompletely_synthesized_proteins	23	0.17811	0.0066715	0.15658	0.12767
GO_bp:go_homotypic_cell_cell_adhesion	68	0.12497	0.0080376	0.10996	0.12788
Curated_gene_sets:biocarta_nuclearrs_pathway	33	0.19708	0.0088395	0.17354	0.12807
Curated_gene_sets:reactome_rho_gtpases_activate_wasps_and_waves	33	0.1968	0.0088273	0.17346	0.12829
GO_mf:go_diacylglycerol_kinase_activity	10	0.39818	0.0098384	0.351	0.12831
GO_bp:go_protein_modification_by_small_protein_conjugation	770	0.037699	0.0079816	0.033246	0.12842
GO_bp:go_cardiac_muscle_cell_cardiac_muscle_cell_adhesion	7	0.45424	0.0093912	0.40067	0.12847
GO_bp:go_positive_regulation_of_leukocyte_degranulation	19	0.21863	0.007444	0.19291	0.12855
GO_bp:go_regulation_of_protein_monoubiquitination	5	0.30546	0.0053377	0.26955	0.12856
Curated_gene_sets:schaeffer_prostate_development_and_cancer_box4_dn	30	0.1956	0.0083657	0.1726	0.12857
GO_bp:go_negative_regulation_of_catabolic_process	252	0.062572	0.0077035	0.055236	0.12865
Curated_gene_sets:reactome_synthesis_of_pi	4	0.55223	0.0086312	0.48762	0.12872
GO_bp:go_golgi_localization	13	0.31451	0.0088596	0.27771	0.12872
Curated_gene_sets:gentile_uv_response_cluster_d8	35	0.18939	0.008748	0.16726	0.12877
GO_bp:go_digestive_system_process	89	0.11225	0.0082542	0.099144	0.12879
GO_bp:go_regulation_of_histone_h3_k9_trimethylation	9	0.3252	0.0076231	0.28727	0.12881
GO_bp:go_regulation_of_camp_dependent_protein_kinase_activity	16	0.23771	0.007428	0.21007	0.12891
Curated_gene_sets:reactome_synthesis_of_bile_acids_and_bile_salts_via_24_hydroxycholesterol	13	0.27147	0.0076471	0.24009	0.1291
Curated_gene_sets:teramoto_opn_targets_cluster_3	8	0.34775	0.0076857	0.30765	0.12917
Curated_gene_sets:reactome_cell_surface_interactions_at_the_vascular_wall	120	0.097867	0.0083484	0.086621	0.12928
GO_mf:go_transmembrane_receptor_protein_tyrosine_kinase_adaptor_activity	10	0.32802	0.0081049	0.29044	0.12938
GO_bp:go_establishment_of_protein_localization_to_chromosome	26	0.20296	0.008082	0.17973	0.12941
GO_mf:go_microtubule_motor_activity	79	0.12483	0.0086506	0.11058	0.12949
GO_bp:go_response_to_gravity	10	0.32728	0.0080865	0.28994	0.1295
Curated_gene_sets:huttmann_b_cll_poor_survival_dn	55	0.14922	0.0086348	0.13223	0.12957
Curated_gene_sets:reactome_stat5_activation	7	0.46773	0.0096701	0.41459	0.12963
GO_bp:go_regulation_of_cyclase_activity	43	0.16155	0.0082687	0.14321	0.12965
GO_mf:go_transcription_corepressor_activity	196	0.074276	0.0080786	0.065842	0.12965
Curated_gene_sets:lee_liver_cancer_ciprofibrate_dn	59	0.13552	0.0081213	0.12014	0.12967
Curated_gene_sets:reactome_lysosome_vesicle_biogenesis	32	0.16847	0.0074412	0.14936	0.12968
GO_bp:go_dna_dealkylation_involved_in_dna_repair	9	0.33477	0.0078473	0.29701	0.12985
GO_bp:go_positive_regulation_of_b_cell_mediated_immunity	33	0.19465	0.0087309	0.1727	0.12986
GO_bp:go_preassembly_of_gpi_anchor_in_er_membrane	15	0.232	0.0070195	0.20588	0.12991
Curated_gene_sets:reactome_neurodegenerative_diseases	20	0.23256	0.0081238	0.20645	0.12999
GO_bp:go_mesenchymal_to_epithelial_transition_involved_in_metanephros_morphogenesis	12	0.34773	0.0094113	0.30871	0.13001
GO_bp:go_regulation_of_cyclin_dependent_protein_kinase_activity	89	0.11115	0.008173	0.098715	0.13011
Curated_gene_sets:reactome_regulation_of_runx1_expression_and_activity	17	0.25312	0.0081526	0.22495	0.13026
GO_bp:go_positive_regulation_of_protein_targeting_to_mitochondrion	28	0.19154	0.0079146	0.17024	0.13028
Curated_gene_sets:reactome_lipophagy	8	0.39509	0.0087319	0.35128	0.13036
GO_mf:go_mhc_class_ib_protein_binding	6	0.466	0.0089198	0.41435	0.13038
Curated_gene_sets:reactome_rna_polymerase_i_transcription_termination	27	0.20814	0.0084461	0.18511	0.13042
Curated_gene_sets:ferreira_ewings_sarcoma_unstable_vs_stable_dn	82	0.11335	0.0080021	0.10083	0.13048
Curated_gene_sets:reactome_erks_are_inactivated	13	0.24821	0.006992	0.22083	0.13052
Curated_gene_sets:croonquist_nras_vs_stromal_stimulation_dn	86	0.10886	0.0078693	0.096887	0.13061
GO_bp:go_medium_chain_fatty_acid_catabolic_process	5	0.43595	0.0076178	0.38804	0.13063
GO_bp:go_phosphatidylinositol_dephosphorylation	20	0.23396	0.0081727	0.20826	0.13064
GO_bp:go_negative_t_cell_selection	10	0.35681	0.0088163	0.31783	0.1308
GO_bp:go_protein_localization_to_ciliary_membrane	12	0.29503	0.0079849	0.26287	0.13087
Curated_gene_sets:figueroa_aml_methylation_cluster_6_dn	28	0.18812	0.0077734	0.16765	0.13092
GO_bp:go_nuclear_transcribed_mrna_poly_a_tail_shortening	32	0.1807	0.0079816	0.16104	0.13092
GO_bp:go_positive_regulation_of_establishment_of_protein_localization	388	0.052997	0.0080618	0.047243	0.13099
GO_bp:go_chromatin_mediated_maintenance_of_transcription	9	0.36099	0.0084621	0.32198	0.13112
GO_bp:go_intracellular_protein_transmembrane_transport	44	0.14139	0.0073206	0.12614	0.13118
GO_cc:go_n_terminal_protein_acetyltransferase_complex	9	0.3505	0.008216	0.31284	0.13129
GO_bp:go_positive_regulation_of_sequestering_of_calcium_ion	12	0.29832	0.0080739	0.26628	0.1313
Curated_gene_sets:pid_hnf3b_pathway	39	0.16997	0.0082864	0.1518	0.13142
GO_cc:go_neuromuscular_junction	69	0.12051	0.0078073	0.10768	0.13154
GO_bp:go_transcription_initiation_from_rna_polymerase_ii_promoter	163	0.084278	0.0083678	0.075326	0.13161
Curated_gene_sets:pid_fgf_pathway	49	0.14919	0.0081503	0.13338	0.13167
GO_bp:go_mesenchymal_cell_differentiation	184	0.077118	0.00813	0.068944	0.13167
GO_bp:go_neuromuscular_process_controlling_balance	41	0.16846	0.00842	0.15071	0.13185
GO_bp:go_chemical_synaptic_transmission_postsynaptic	94	0.11248	0.0084989	0.10065	0.1319
Curated_gene_sets:mueller_methylated_in_glioblastoma	23	0.21322	0.0079864	0.19085	0.13196
GO_cc:go_protein_lipid_complex	33	0.17117	0.0076776	0.15323	0.13199
GO_cc:go_postsynaptic_actin_cytoskeleton	4	0.68444	0.010698	0.61275	0.13201
GO_mf:go_arachidonic_acid_binding	4	0.46059	0.0071989	0.41242	0.13205
Curated_gene_sets:nikolsky_breast_cancer_11q12_q14_amplicon	140	0.14431	0.013288	0.12923	0.13208
GO_cc:go_pwp2p_containing_subcomplex_of_90s_preribosome	7	0.40615	0.008397	0.36385	0.13217
Curated_gene_sets:reactome_clathrin_mediated_endocytosis	131	0.092023	0.008199	0.082471	0.13226
GO_bp:go_lysosome_localization	55	0.13687	0.0079204	0.12267	0.13226
GO_bp:go_regulation_of_mitochondrial_fission	21	0.22178	0.0079382	0.19879	0.13229
GO_bp:go_regulation_of_macrophage_apoptotic_process	9	0.2966	0.0069525	0.26589	0.13233
GO_cc:go_small_nucleolar_ribonucleoprotein_complex	19	0.22192	0.0075562	0.19902	0.13241
Curated_gene_sets:biocarta_erbb3_pathway	5	0.47422	0.0082866	0.42534	0.13245
GO_mf:go_acyl_coa_ligase_activity	8	0.475	0.010498	0.42605	0.13246
Curated_gene_sets:reactome_prolactin_receptor_signaling	13	0.34377	0.0096837	0.30837	0.13248
GO_bp:go_positive_regulation_of_chromatin_silencing	13	0.25551	0.0071974	0.22927	0.13255
GO_bp:go_negative_regulation_of_perk_mediated_unfolded_protein_response	4	0.60856	0.0095117	0.54606	0.13255
Curated_gene_sets:reactome_cilium_assembly	184	0.075019	0.0079087	0.067324	0.13258
GO_cc:go_activin_receptor_complex	7	0.51326	0.010611	0.46084	0.1327
Curated_gene_sets:le_neuronal_differentiation_dn	17	0.23242	0.0074859	0.2088	0.13284
GO_bp:go_regulation_of_synaptic_vesicle_recycling	24	0.1965	0.0075185	0.17656	0.13287
GO_bp:go_female_meiosis_i	7	0.46545	0.0096229	0.41829	0.13292
Curated_gene_sets:biocarta_carm1_pathway	12	0.34418	0.0093153	0.30942	0.133
GO_bp:go_forebrain_cell_migration	53	0.14275	0.0081092	0.12835	0.13304
Curated_gene_sets:gargalovic_response_to_oxidized_phospholipids_green_dn	23	0.21353	0.0079983	0.19222	0.13333
GO_bp:go_adenylate_cyclase_inhibiting_g_protein_coupled_receptor_signaling_pathway	76	0.12528	0.0085163	0.11284	0.13347
Curated_gene_sets:reactome_downstream_signaling_of_activated_fgfr1	26	0.19467	0.0077519	0.17537	0.1335
GO_bp:go_axonal_fasciculation	21	0.25586	0.0091584	0.23064	0.13365
GO_bp:go_nucleosome_organization	130	0.092052	0.0081705	0.082987	0.13367
GO_bp:go_axon_ensheathment_in_central_nervous_system	17	0.24229	0.0078038	0.21848	0.13373
Curated_gene_sets:sasaki_adult_t_cell_leukemia	144	0.088033	0.0082203	0.079384	0.13374
GO_bp:go_axonal_transport	46	0.14937	0.007907	0.13474	0.13381
GO_cc:go_whole_membrane	1436	0.028179	0.0079715	0.025431	0.13393
Curated_gene_sets:reactome_rho_gtpases_activate_formins	124	0.08934	0.007746	0.080641	0.13397
GO_bp:go_positive_regulation_of_interleukin_2_production	29	0.19664	0.0082692	0.1775	0.13397
GO_bp:go_regulation_of_cilium_assembly	47	0.15516	0.0083018	0.14006	0.13398
Curated_gene_sets:schlosser_serum_response_dn	638	0.041415	0.0080152	0.037386	0.13399
GO_mf:go_structural_constituent_of_muscle	41	0.16255	0.0081248	0.14682	0.13412
Curated_gene_sets:moreaux_b_lymphocyte_maturation_by_taci_up	70	0.11888	0.0077574	0.10745	0.13427
GO_bp:go_protein_heterooligomerization	113	0.093955	0.0077791	0.084923	0.1343
GO_bp:go_histone_h2a_k63_linked_ubiquitination	5	0.42627	0.0074487	0.38537	0.13434
GO_bp:go_positive_regulation_of_type_2_immune_response	15	0.28843	0.0087269	0.26089	0.13447
GO_bp:go_ubiquitin_dependent_protein_catabolic_process_via_the_multivesicular_body_sorting_pathway	17	0.23393	0.0075347	0.21195	0.13487
GO_mf:go_oxidoreductase_activity_oxidizing_metal_ions_oxygen_as_acceptor	5	0.44322	0.0077449	0.40158	0.13487
GO_bp:go_oxidative_rna_demethylation	5	0.43714	0.0076387	0.3961	0.13489
GO_mf:go_oxidative_rna_demethylase_activity	5	0.43714	0.0076387	0.3961	0.13489
Curated_gene_sets:reactome_gp1b_ix_v_activation_signalling	9	0.33165	0.0077741	0.30053	0.13491
GO_bp:go_pigment_granule_organization	22	0.233	0.0085359	0.21118	0.13496
GO_bp:go_negative_regulation_of_stem_cell_differentiation	15	0.26186	0.007923	0.2374	0.13502
GO_bp:go_selenium_compound_metabolic_process	6	0.39891	0.0076357	0.3617	0.13505
GO_bp:go_positive_regulation_of_extracellular_matrix_organization	21	0.23451	0.0083941	0.21273	0.13516
GO_mf:go_ionotropic_glutamate_receptor_binding	28	0.20348	0.0084084	0.18471	0.13532
Curated_gene_sets:weber_methylated_lcp_in_sperm_up	14	0.26873	0.0078555	0.24398	0.13535
GO_bp:go_developmental_maturation	240	0.069287	0.0083277	0.06291	0.13538
GO_bp:go_fibroblast_activation	10	0.36828	0.0090995	0.33451	0.13547
GO_bp:go_homeostasis_of_number_of_cells_within_a_tissue	27	0.20107	0.0081593	0.18264	0.13548
GO_bp:go_cell_cell_junction_organization	137	0.092473	0.0084241	0.084035	0.13559
GO_bp:go_membrane_protein_ectodomain_proteolysis	35	0.16099	0.0074362	0.14631	0.1356
GO_bp:go_cellular_response_to_camp	50	0.14114	0.0077884	0.12828	0.13562
Curated_gene_sets:reactome_diseases_associated_with_glycosylation_precursor_biosynthesis	15	0.22277	0.0067402	0.20249	0.13564
GO_mf:go_protein_self_association	52	0.13374	0.0075257	0.12158	0.13567
GO_bp:go_cellular_response_to_vitamin	26	0.22263	0.0088654	0.2024	0.13568
Curated_gene_sets:wang_immortalized_by_hoxa9_and_meis1_dn	23	0.22993	0.0086126	0.20905	0.1357
GO_cc:go_iswi_type_complex	9	0.32025	0.0075069	0.29119	0.13572
Curated_gene_sets:zheng_foxp3_targets_in_t_lymphocyte_up	12	0.32503	0.0087968	0.29554	0.13573
GO_mf:go_telomeric_dna_binding	35	0.16866	0.0077905	0.15338	0.13575
Curated_gene_sets:wakabayashi_adipogenesis_pparg_rxra_bound_with_h4k20me1_mark	135	0.083423	0.0075445	0.075866	0.13576
GO_mf:go_acetylcholine_receptor_inhibitor_activity	6	0.45926	0.0087908	0.41775	0.13581
GO_bp:go_positive_regulation_of_mitochondrion_organization	105	0.097559	0.0077882	0.088812	0.13601
Curated_gene_sets:dasu_il6_signaling_up	47	0.14289	0.0076456	0.1302	0.13622
GO_bp:go_negative_regulation_of_mesenchymal_cell_proliferation	8	0.4256	0.0094063	0.38782	0.13624
GO_bp:go_positive_regulation_of_calcium_ion_dependent_exocytosis	22	0.22337	0.0081831	0.20357	0.13627
GO_mf:go_oxidoreductase_activity_acting_on_paired_donors_with_oxidation_of_a_pair_of_donors_resulting_in_the_reduction_of_molecular_oxygen_to_two_molecules_of_water	5	0.47228	0.0082526	0.43049	0.13631
GO_bp:go_sphingoid_metabolic_process	6	0.42511	0.0081371	0.3875	0.13632
Curated_gene_sets:reactome_regulation_of_actin_dynamics_for_phagocytic_cup_formation	56	0.14332	0.0083684	0.13065	0.13633
GO_bp:go_positive_regulation_of_interleukin_1_secretion	26	0.20812	0.0082875	0.18973	0.13634
GO_cc:go_dna_recombinase_mediator_complex	7	0.36157	0.0074752	0.32966	0.13637
Curated_gene_sets:pid_mapk_trk_pathway	32	0.18827	0.008316	0.17176	0.13652
Curated_gene_sets:fardin_hypoxia_9	5	0.47068	0.0082247	0.42952	0.13659
GO_bp:go_regulation_of_circadian_sleep_wake_cycle	19	0.24632	0.0083869	0.22485	0.13666
GO_bp:go_neutrophil_clearance	5	0.50635	0.008848	0.4623	0.13671
GO_bp:go_actin_filament_network_formation	7	0.40655	0.0084051	0.37127	0.13677
GO_cc:go_scf_ubiquitin_ligase_complex	56	0.1382	0.0080693	0.12637	0.13708
GO_bp:go_regulation_of_transcription_regulatory_region_dna_binding	44	0.15889	0.0082267	0.1454	0.13726
Curated_gene_sets:reactome_g2_m_dna_damage_checkpoint	77	0.11176	0.0076466	0.10227	0.13727
Curated_gene_sets:biocarta_vip_pathway	24	0.21544	0.0082429	0.19719	0.13731
Curated_gene_sets:reactome_attenuation_phase	21	0.21303	0.0076252	0.19501	0.13733
GO_bp:go_meiotic_spindle_organization	10	0.28043	0.006929	0.2568	0.13742
Curated_gene_sets:laiho_colorectal_cancer_serrated_dn	62	0.11816	0.007258	0.10822	0.13745
GO_bp:go_protein_transmembrane_import_into_intracellular_organelle	27	0.18961	0.0076943	0.17366	0.13746
GO_bp:go_positive_regulation_of_protein_exit_from_endoplasmic_reticulum	12	0.24884	0.0067347	0.22792	0.13747
Curated_gene_sets:biocarta_igf1r_pathway	22	0.20262	0.0074231	0.18561	0.1375
GO_bp:go_meiotic_telomere_clustering	10	0.28431	0.0070249	0.26045	0.13751
GO_bp:go_myofibroblast_differentiation	4	0.70688	0.011048	0.64761	0.13753
GO_bp:go_regulation_of_myofibroblast_differentiation	4	0.70688	0.011048	0.64761	0.13753
Curated_gene_sets:tooker_gemcitabine_resistance_up	70	0.11704	0.0076372	0.10723	0.13754
GO_mf:go_histone_deacetylase_binding	93	0.10124	0.0076087	0.092758	0.13756
GO_bp:go_histone_phosphorylation	35	0.17096	0.0078964	0.15668	0.13761
Curated_gene_sets:biocarta_gsk3_pathway	17	0.23543	0.007583	0.21588	0.13774
Curated_gene_sets:chen_hoxa5_targets_6hr_up	7	0.42327	0.0087508	0.38824	0.13782
GO_bp:go_regulation_of_synaptic_transmission_dopaminergic	14	0.25925	0.0075784	0.23791	0.13793
GO_bp:go_startle_response	23	0.22361	0.0083758	0.20525	0.13798
GO_bp:go_nucleolar_large_rrna_transcription_by_rna_polymerase_i	14	0.27959	0.0081728	0.25666	0.13801
Curated_gene_sets:reactome_transcription_of_e2f_targets_under_negative_control_by_p107_rbl1_and_p130_rbl2_in_complex_with_hdac1	15	0.26024	0.0078739	0.23898	0.1381
GO_bp:go_regulation_of_nucleotide_biosynthetic_process	30	0.17298	0.0073983	0.1589	0.13818
GO_bp:go_cellular_protein_catabolic_process	634	0.03937	0.0075965	0.036167	0.13818
Curated_gene_sets:kegg_leishmania_infection	49	0.15361	0.0083913	0.14113	0.13822
Curated_gene_sets:martinelli_immature_neutrophil_dn	12	0.30523	0.0082611	0.28047	0.13825
GO_bp:go_regulation_of_stem_cell_population_maintenance	25	0.21832	0.0085252	0.20097	0.13868
GO_bp:go_protein_import_into_mitochondrial_matrix	13	0.26632	0.0075019	0.24521	0.13874
Curated_gene_sets:sengupta_nasopharyngeal_carcinoma_with_lmp1_dn	139	0.083113	0.007626	0.076538	0.13877
GO_bp:go_regulation_of_vesicle_fusion	28	0.18343	0.0075795	0.16895	0.13881
GO_bp:go_neuron_differentiation	1154	0.031249	0.0079992	0.028789	0.13886
GO_bp:go_metanephric_mesenchymal_cell_differentiation	5	0.46945	0.0082032	0.43263	0.13895
GO_mf:go_g_protein_alpha_subunit_binding	22	0.22312	0.0081741	0.20567	0.139
GO_bp:go_activation_of_jun_kinase_activity	36	0.14607	0.0068422	0.13471	0.13913
Curated_gene_sets:biocarta_tgfb_pathway	19	0.26101	0.0088871	0.24083	0.13924
Curated_gene_sets:boyault_liver_cancer_subclass_g1_up	105	0.1062	0.0084779	0.098001	0.13927
GO_bp:go_cellular_component_disassembly	470	0.045561	0.0076084	0.042044	0.13927
GO_bp:go_positive_regulation_of_dendrite_morphogenesis	30	0.1774	0.0075872	0.16376	0.13936
Curated_gene_sets:biocarta_her2_pathway	23	0.21056	0.007887	0.19441	0.1394
GO_cc:go_presynaptic_active_zone	62	0.12786	0.0078539	0.11805	0.1394
GO_bp:go_digestion	115	0.095719	0.0079945	0.088386	0.13942
GO_mf:go_mannosyl_oligosaccharide_1_2_alpha_mannosidase_activity	7	0.48087	0.0099417	0.44422	0.13952
GO_bp:go_mismatch_repair	30	0.1934	0.0082719	0.17867	0.13954
GO_bp:go_n_terminal_protein_amino_acid_acetylation	16	0.25042	0.0078253	0.23136	0.13955
GO_bp:go_soft_palate_development	4	0.57475	0.0089832	0.53103	0.13956
GO_mf:go_c3hc4_type_ring_finger_domain_binding	5	0.464	0.0081079	0.42895	0.1397
Curated_gene_sets:turjanski_mapk1_and_mapk2_targets	9	0.3304	0.0077448	0.30558	0.13981
Curated_gene_sets:rizki_tumor_invasiveness_3d_dn	223	0.066862	0.0077505	0.061854	0.13987
Curated_gene_sets:reactome_oxidative_stress_induced_senescence	86	0.10874	0.0078611	0.1006	0.13987
GO_cc:go_contractile_fiber	208	0.071373	0.0079941	0.066041	0.13991
GO_bp:go_positive_regulation_of_protein_import	36	0.16726	0.0078349	0.15486	0.14006
GO_bp:go_nuclear_envelope_organization	50	0.13042	0.0071968	0.1208	0.14015
GO_bp:go_synaptic_transmission_dopaminergic	26	0.19747	0.0078637	0.18296	0.14023
GO_bp:go_peptidyl_serine_dephosphorylation	17	0.27507	0.0088596	0.25496	0.14034
GO_bp:go_negative_regulation_of_endothelial_cell_proliferation	33	0.18395	0.008251	0.17062	0.14049
Curated_gene_sets:reactome_glutamate_neurotransmitter_release_cycle	23	0.20823	0.0077997	0.19315	0.1405
GO_bp:go_regulation_of_histone_methylation	57	0.13446	0.0079203	0.12473	0.14053
Curated_gene_sets:davicioni_molecular_arms_vs_erms_up	298	0.061689	0.0082471	0.057229	0.14054
GO_bp:go_lung_epithelium_development	30	0.20473	0.0087562	0.18996	0.14059
GO_bp:go_negative_regulation_of_cell_development	282	0.06039	0.0078577	0.056043	0.14062
GO_bp:go_regulation_of_synapse_structural_plasticity	7	0.45641	0.0094359	0.42364	0.14067
GO_bp:go_dendritic_cell_differentiation	32	0.17529	0.0077426	0.16272	0.1407
GO_bp:go_negative_regulation_of_developmental_process	798	0.036142	0.0077827	0.033551	0.1407
GO_bp:go_gliogenesis	241	0.066133	0.0079649	0.061413	0.14078
GO_bp:go_production_of_small_rna_involved_in_gene_silencing_by_rna	48	0.14713	0.0079555	0.13665	0.14081
Curated_gene_sets:koyama_sema3b_targets_up	209	0.073312	0.0082307	0.068113	0.1409
Curated_gene_sets:reactome_irs_mediated_signalling	41	0.15221	0.0076078	0.14146	0.14098
Curated_gene_sets:matzuk_spermatocyte	62	0.13147	0.0080753	0.12228	0.14117
Curated_gene_sets:bild_e2f3_oncogenic_signature	215	0.071681	0.0081608	0.066716	0.14133
Curated_gene_sets:gavin_foxp3_targets_cluster_p7	80	0.11683	0.0081474	0.10879	0.14143
GO_bp:go_potassium_ion_import_across_plasma_membrane	38	0.17295	0.0083231	0.16105	0.14144
GO_bp:go_autophagy_involved_in_symbiotic_interaction	5	0.50338	0.0087962	0.46905	0.1416
Curated_gene_sets:brachat_response_to_methotrexate_up	20	0.22016	0.0076905	0.20518	0.14164
GO_bp:go_positive_regulation_of_calcium_ion_import	14	0.23547	0.0068832	0.21954	0.14174
GO_cc:go_golgi_lumen	78	0.11459	0.0078913	0.10689	0.14186
GO_bp:go_fatty_acid_beta_oxidation_using_acyl_coa_dehydrogenase	10	0.25449	0.0062881	0.23741	0.14188
GO_bp:go_regulation_of_snare_complex_assembly	10	0.3103	0.007667	0.28962	0.142
Curated_gene_sets:fung_il2_signaling_1	9	0.32234	0.007556	0.30093	0.14206
GO_bp:go_outer_ear_morphogenesis	8	0.31195	0.0068946	0.29134	0.14215
GO_bp:go_positive_regulation_of_alpha_beta_t_cell_activation	55	0.14727	0.0085222	0.13759	0.14223
GO_bp:go_centrosome_separation	15	0.26543	0.0080311	0.24798	0.14223
GO_mf:go_phosphatidylinositol_4_5_bisphosphate_5_phosphatase_activity	7	0.45433	0.009393	0.42448	0.14225
GO_mf:go_phosphatase_inhibitor_activity	36	0.16914	0.0079231	0.15812	0.14239
Curated_gene_sets:reactome_type_i_hemidesmosome_assembly	11	0.28724	0.0074434	0.2686	0.14245
GO_bp:go_cell_morphogenesis_involved_in_differentiation	639	0.041331	0.0080049	0.038658	0.14251
GO_bp:go_regulation_of_double_strand_break_repair_via_homologous_recombination	36	0.18092	0.0084751	0.16933	0.14266
GO_mf:go_transcription_coregulator_activity	476	0.045816	0.0076982	0.042895	0.14275
GO_bp:go_compartment_pattern_specification	2	0.59617	0.0065892	0.55843	0.14286
GO_bp:go_regulation_of_viral_transcription	56	0.13747	0.0080268	0.12879	0.14291
Curated_gene_sets:suzuki_response_to_tsa	16	0.24148	0.0075458	0.22626	0.14294
GO_cc:go_chromosome_telomeric_region	138	0.083747	0.0076567	0.078488	0.14299
GO_mf:go_opioid_receptor_binding	8	0.37639	0.0083188	0.35277	0.143
GO_mf:go_protein_phosphorylated_amino_acid_binding	45	0.15701	0.0082208	0.14717	0.14303
Curated_gene_sets:reactome_growth_hormone_receptor_signaling	20	0.23471	0.008199	0.22006	0.14309
GO_bp:go_cell_projection_organization	1331	0.028181	0.007702	0.026438	0.14324
GO_bp:go_circadian_sleep_wake_cycle_non_rem_sleep	9	0.33778	0.007918	0.31695	0.14329
GO_bp:go_regulation_of_systemic_arterial_blood_pressure_by_norepinephrine_epinephrine	7	0.43777	0.0090505	0.41079	0.1433
Curated_gene_sets:berenjeno_rock_signaling_not_via_rhoa_dn	46	0.16018	0.008479	0.15032	0.14332
GO_bp:go_positive_regulation_of_cell_proliferation_in_bone_marrow	7	0.39194	0.0081032	0.36787	0.14335
GO_bp:go_telomere_organization	147	0.077223	0.0072849	0.072503	0.14342
Curated_gene_sets:reactome_base_excision_repair	67	0.12177	0.0077741	0.11433	0.14343
Curated_gene_sets:mikkelsen_npc_lcp_with_h3k4me3	52	0.14195	0.0079876	0.1333	0.14348
Curated_gene_sets:coller_myc_targets_dn	5	0.51323	0.0089682	0.48244	0.14371
GO_bp:go_mitotic_nuclear_division	250	0.061434	0.0075338	0.057765	0.14378
GO_cc:go_cell_leading_edge	362	0.05258	0.0077321	0.049466	0.14391
GO_cc:go_postsynaptic_recycling_endosome	3	0.8901	0.012049	0.8375	0.14394
GO_mf:go_insulin_like_growth_factor_ii_binding	7	0.43399	0.0089724	0.4084	0.14398
Curated_gene_sets:ma_myeloid_differentiation_dn	35	0.17898	0.0082673	0.16845	0.14401
GO_mf:go_ephrin_receptor_activity	20	0.24682	0.0086221	0.23232	0.14403
Curated_gene_sets:welcsh_brca1_targets_dn	120	0.085529	0.0072959	0.080512	0.14406
GO_cc:go_vacuolar_lumen	143	0.076583	0.0071264	0.072129	0.14418
Curated_gene_sets:reactome_ldl_clearance	18	0.21928	0.0072672	0.20653	0.14419
Curated_gene_sets:tomida_metastasis_dn	15	0.20346	0.0061561	0.19176	0.14434
GO_bp:go_positive_regulation_of_actin_filament_depolymerization	12	0.2903	0.007857	0.27367	0.14441
Curated_gene_sets:mattioli_mgus_vs_pcl	81	0.11067	0.0077656	0.10434	0.14444
Curated_gene_sets:reactome_alpha_oxidation_of_phytanate	6	0.36317	0.0069516	0.34259	0.14456
GO_bp:go_positive_regulation_of_hepatocyte_proliferation	7	0.37591	0.0077717	0.3547	0.14462
GO_bp:go_positive_regulation_of_mesenchymal_cell_proliferation	21	0.22583	0.0080834	0.21317	0.14471
GO_bp:go_regulation_of_gliogenesis	101	0.10038	0.0078601	0.094753	0.14473
GO_bp:go_regulation_of_ribosome_biogenesis	13	0.24639	0.0069407	0.2326	0.14475
GO_bp:go_udp_n_acetylglucosamine_metabolic_process	6	0.53307	0.010204	0.50333	0.14479
GO_bp:go_regulation_of_type_b_pancreatic_cell_proliferation	10	0.31301	0.0077339	0.29557	0.14481
Curated_gene_sets:reactome_signaling_by_hedgehog	139	0.084256	0.007731	0.079579	0.14486
Curated_gene_sets:reactome_n_glycan_trimming_and_elongation_in_the_cis_golgi	5	0.52074	0.0090995	0.49189	0.14489
GO_bp:go_protein_import_into_peroxisome_membrane	6	0.32878	0.0062933	0.31082	0.14509
GO_bp:go_intrinsic_apoptotic_signaling_pathway_in_response_to_endoplasmic_reticulum_stress	52	0.12611	0.0070963	0.11924	0.14514
GO_bp:go_aldehyde_catabolic_process	8	0.3381	0.0074724	0.31974	0.14517
GO_bp:go_chorionic_trophoblast_cell_differentiation	4	0.56235	0.0087894	0.53196	0.14523
Curated_gene_sets:biocarta_nkt_pathway	23	0.22224	0.0083245	0.21026	0.14527
GO_bp:go_termination_of_rna_polymerase_i_transcription	27	0.18567	0.0075342	0.1757	0.14532
Curated_gene_sets:reactome_pyruvate_metabolism	28	0.16712	0.0069059	0.15819	0.14539
GO_bp:go_regulation_of_lipid_metabolic_process	337	0.053365	0.0075776	0.050513	0.14539
GO_bp:go_regulation_of_histone_deacetylation	22	0.21785	0.0079808	0.20627	0.14546
GO_bp:go_regulation_of_histone_ubiquitination	10	0.31492	0.007781	0.29823	0.14551
Curated_gene_sets:kamikubo_myeloid_mn1_network	15	0.28512	0.0086268	0.27009	0.14557
GO_bp:go_regulation_of_calcium_mediated_signaling	86	0.10924	0.0078973	0.10351	0.14563
GO_bp:go_ruffle_assembly	40	0.13408	0.0066198	0.12711	0.14575
GO_bp:go_positive_regulation_of_mitochondrial_fission	14	0.25338	0.0074067	0.24032	0.14587
GO_bp:go_negative_regulation_of_astrocyte_differentiation	9	0.31855	0.0074672	0.30216	0.14589
Curated_gene_sets:reactome_pi_metabolism	79	0.10607	0.0073506	0.10063	0.14593
Curated_gene_sets:reactome_developmental_biology	901	0.034756	0.0079264	0.032982	0.146
Curated_gene_sets:sesto_response_to_uv_c0	89	0.096437	0.0070914	0.091519	0.14601
GO_bp:go_commissural_neuron_axon_guidance	11	0.34841	0.0090285	0.33064	0.14601
GO_bp:go_protein_localization_to_chromosome_telomeric_region	25	0.19372	0.0075646	0.18385	0.14603
Curated_gene_sets:reactome_vldlr_internalisation_and_degradation	11	0.3024	0.0078364	0.28706	0.14607
Curated_gene_sets:browne_hcmv_infection_18hr_up	159	0.075834	0.0074373	0.072019	0.14619
Curated_gene_sets:pid_s1p_s1p2_pathway	23	0.21618	0.0080975	0.20534	0.14622
Curated_gene_sets:weng_por_targets_global_dn	21	0.20609	0.0073769	0.19583	0.14631
GO_bp:go_cell_proliferation_in_bone_marrow	9	0.35459	0.0083119	0.33693	0.14632
GO_bp:go_negative_regulation_of_chromosome_segregation	39	0.16654	0.008119	0.15833	0.14644
GO_mf:go_intronic_transcription_regulatory_region_dna_binding	13	0.24222	0.0068231	0.23036	0.14652
GO_bp:go_positive_regulation_of_fear_response	4	0.54303	0.0084875	0.51646	0.14654
Curated_gene_sets:reactome_synthesis_of_pips_at_the_plasma_membrane	50	0.12838	0.0070844	0.12216	0.14665
Curated_gene_sets:myllykangas_amplification_hot_spot_6	6	0.34034	0.0065146	0.32425	0.14695
Curated_gene_sets:mahajan_response_to_il1a_dn	62	0.12989	0.0079785	0.12377	0.14699
GO_bp:go_positive_regulation_of_cytokinesis	32	0.18735	0.0082753	0.17853	0.14701
Curated_gene_sets:martinez_tp53_targets_dn	509	0.044577	0.0077372	0.04252	0.14724
GO_cc:go_clathrin_coat_of_coated_pit	18	0.22135	0.007336	0.21122	0.14733
GO_bp:go_neuroepithelial_cell_differentiation	44	0.15929	0.0082472	0.15218	0.14762
GO_bp:go_response_to_starvation	162	0.074073	0.0073322	0.070766	0.14762
Curated_gene_sets:reactome_fcgamma_receptor_fcgr_dependent_phagocytosis	81	0.11381	0.0079855	0.10873	0.14764
GO_bp:go_membranous_septum_morphogenesis	7	0.42039	0.0086912	0.40172	0.14768
Curated_gene_sets:martoriati_mdm4_targets_fetal_liver_dn	461	0.04551	0.0075289	0.04351	0.1478
GO_bp:go_regulation_of_intrinsic_apoptotic_signaling_pathway_in_response_to_dna_damage_by_p53_class_mediator	16	0.20025	0.0062574	0.1916	0.14798
GO_bp:go_calcium_dependent_cell_cell_adhesion_via_plasma_membrane_cell_adhesion_molecules	37	0.16341	0.0077601	0.15642	0.14809
Curated_gene_sets:biocarta_p38mapk_pathway	33	0.15822	0.0070966	0.15146	0.14811
GO_bp:go_retrograde_axonal_transport	14	0.2478	0.0072436	0.23731	0.1482
GO_bp:go_negative_regulation_of_nucleotide_biosynthetic_process	5	0.42524	0.0074307	0.40741	0.1483
GO_mf:go_mannosidase_activity	15	0.23862	0.0072198	0.22863	0.14833
GO_bp:go_foam_cell_differentiation	36	0.17553	0.0082226	0.16826	0.14843
GO_cc:go_ubiquitin_ligase_complex	248	0.060083	0.007339	0.057645	0.14865
GO_bp:go_regulation_of_mesenchymal_stem_cell_differentiation	6	0.46879	0.0089732	0.45	0.14877
GO_bp:go_glutathione_derivative_biosynthetic_process	18	0.23493	0.0077861	0.22555	0.1488
GO_bp:go_negative_regulation_of_pancreatic_juice_secretion	3	0.58722	0.0079487	0.56381	0.14883
GO_cc:go_plasma_membrane_region	1060	0.031606	0.007778	0.030374	0.14905
GO_cc:go_signal_recognition_particle_endoplasmic_reticulum_targeting	6	0.31165	0.0059654	0.29975	0.14925
Curated_gene_sets:blalock_alzheimers_disease_incipient_dn	155	0.072188	0.006991	0.069458	0.14934
Curated_gene_sets:sesto_response_to_uv_c8	63	0.12118	0.0075032	0.11662	0.14939
Curated_gene_sets:onken_uveal_melanoma_dn	468	0.045347	0.0075569	0.043651	0.14945
GO_mf:go_aminopeptidase_activity	43	0.15234	0.0077973	0.14667	0.14949
Curated_gene_sets:biocarta_pgc1a_pathway	15	0.25883	0.0078313	0.24928	0.14957
GO_bp:go_cilium_organization	339	0.051762	0.0073712	0.049855	0.14959
Curated_gene_sets:pid_anthrax_pathway	14	0.28956	0.0084644	0.27899	0.14967
GO_cc:go_leading_edge_membrane	161	0.079204	0.0078161	0.076368	0.14984
Curated_gene_sets:grade_colon_and_rectal_cancer_dn	89	0.10507	0.0077259	0.10132	0.14988
GO_mf:go_oxidoreductase_activity_acting_on_ch_or_ch2_groups	10	0.28806	0.0071175	0.27788	0.14996
Curated_gene_sets:lopez_mbd_targets	811	0.034095	0.0073984	0.032896	0.15001
GO_bp:go_regulation_of_protein_localization_to_cell_periphery	97	0.096024	0.0073697	0.092672	0.15007
GO_bp:go_microvillus_organization	23	0.22272	0.0083425	0.21499	0.15012
Curated_gene_sets:basso_cd40_signaling_up	90	0.10102	0.0074696	0.097581	0.15029
GO_bp:go_response_to_gamma_radiation	52	0.13282	0.0074741	0.12833	0.15034
Curated_gene_sets:pid_foxo_pathway	46	0.14502	0.0076765	0.14012	0.15035
Curated_gene_sets:mikkelsen_ips_lcp_with_h3k4me3_and_h3k27me3	3	0.45764	0.0061947	0.44228	0.15041
GO_bp:go_positive_regulation_of_dephosphorylation	49	0.13582	0.0074196	0.13135	0.15058
GO_bp:go_regulation_of_blood_circulation	248	0.063679	0.0077782	0.061591	0.1506
GO_bp:go_positive_regulation_of_synaptic_vesicle_endocytosis	7	0.36983	0.0076459	0.35789	0.15073
GO_bp:go_regulation_of_antimicrobial_humoral_response	5	0.39046	0.0068229	0.37789	0.15075
GO_cc:go_chromaffin_granule_membrane	6	0.46559	0.008912	0.45066	0.15078
Curated_gene_sets:reactome_aurka_activation_by_tpx2	64	0.12567	0.0078423	0.12166	0.15083
GO_bp:go_regulation_of_cd40_signaling_pathway	6	0.45968	0.0087989	0.44516	0.1509
GO_bp:go_positive_regulation_of_toll_like_receptor_2_signaling_pathway	5	0.56547	0.0098811	0.5478	0.15098
GO_bp:go_regulation_of_xenophagy	6	0.33394	0.006392	0.32357	0.15103
Curated_gene_sets:reactome_transcriptional_regulation_by_runx1	193	0.068481	0.0073918	0.066363	0.15107
GO_bp:go_regulation_of_cell_maturation	18	0.20748	0.0068762	0.20112	0.15114
Curated_gene_sets:chesler_brain_d6mit150_qtl_cis	6	0.32963	0.0063096	0.31961	0.1512
Curated_gene_sets:kegg_focal_adhesion	181	0.073947	0.0077325	0.071722	0.15127
Curated_gene_sets:charafe_breast_cancer_luminal_vs_basal_up	334	0.051619	0.0072976	0.050084	0.15137
GO_bp:go_late_endosome_to_vacuole_transport	11	0.36482	0.0094539	0.35403	0.1514
GO_cc:go_filopodium_tip	16	0.27717	0.008661	0.26897	0.1514
GO_bp:go_homologous_chromosome_segregation	51	0.12795	0.0071306	0.12424	0.15154
GO_bp:go_positive_regulation_of_endoplasmic_reticulum_stress_induced_intrinsic_apoptotic_signaling_pathway	9	0.2897	0.0067908	0.2813	0.15155
GO_bp:go_centriole_elongation	6	0.39171	0.0074978	0.38042	0.15159
GO_mf:go_regulatory_region_nucleic_acid_binding	794	0.036381	0.0078156	0.035335	0.15161
GO_bp:go_positive_regulation_of_neuron_apoptotic_process	47	0.13431	0.0071866	0.13051	0.15172
Curated_gene_sets:pid_il1_pathway	32	0.17351	0.0076639	0.16867	0.15182
GO_bp:go_regulation_of_endocytosis	173	0.071371	0.0072982	0.069427	0.15198
GO_bp:go_positive_regulation_of_leukocyte_differentiation	126	0.088351	0.0077214	0.085946	0.15199
GO_cc:go_coated_membrane	93	0.09216	0.0069267	0.089657	0.152
GO_bp:go_regulation_of_sodium_ion_transmembrane_transport	55	0.14157	0.0081922	0.13783	0.15219
GO_mf:go_icosatetraenoic_acid_binding	5	0.34765	0.0060749	0.3385	0.15221
GO_bp:go_regulation_of_kidney_development	45	0.1519	0.0079531	0.14794	0.15228
GO_bp:go_embryonic_hindlimb_morphogenesis	22	0.23331	0.0085474	0.22725	0.15229
GO_bp:go_negative_regulation_of_establishment_of_protein_localization_to_mitochondrion	8	0.3749	0.0082857	0.36527	0.15237
Curated_gene_sets:mcclung_cocain_reward_4wk	63	0.12105	0.007495	0.11796	0.1524
Curated_gene_sets:odonnell_targets_of_myc_and_tfrc_dn	41	0.15052	0.0075236	0.14671	0.15245
Curated_gene_sets:reactome_neutrophil_degranulation	410	0.045325	0.0070828	0.044179	0.15246
Curated_gene_sets:boylan_multiple_myeloma_c_up	45	0.15235	0.0079768	0.14855	0.15255
Curated_gene_sets:pid_bcr_5pathway	55	0.11799	0.0068278	0.11513	0.15273
GO_bp:go_elastin_catabolic_process	2	0.43427	0.0047998	0.42393	0.15283
GO_mf:go_neurotransmitter_transporter_activity	45	0.15621	0.0081787	0.15253	0.15289
Curated_gene_sets:acevedo_liver_cancer_with_h3k9me3_dn	95	0.095019	0.0072174	0.092803	0.15295
GO_bp:go_tongue_morphogenesis	7	0.36796	0.0076073	0.35971	0.15318
GO_bp:go_regulation_of_hormone_secretion	225	0.065325	0.0076057	0.063875	0.15323
GO_mf:go_oxalate_transmembrane_transporter_activity	10	0.27707	0.0068458	0.27097	0.15328
GO_bp:go_mesenchyme_development	229	0.063725	0.0074842	0.062342	0.15335
GO_bp:go_regulation_of_inositol_1_4_5_trisphosphate_sensitive_calcium_release_channel_activity	4	0.54963	0.0085906	0.53769	0.15335
GO_bp:go_regulation_of_telomere_capping	24	0.20696	0.0079188	0.20251	0.1534
Curated_gene_sets:takeda_targets_of_nup98_hoxa9_fusion_10d_dn	124	0.085741	0.007434	0.083927	0.15349
Curated_gene_sets:reactome_synthesis_of_pips_at_the_er_membrane	5	0.40542	0.0070843	0.39686	0.1535
Curated_gene_sets:verhaak_glioblastoma_neural	113	0.084572	0.0070023	0.082807	0.15356
Curated_gene_sets:biocarta_tcr_pathway	41	0.14496	0.0072458	0.14197	0.15362
Curated_gene_sets:shank_tal1_targets_dn	9	0.27144	0.0063629	0.26588	0.15366
GO_bp:go_leukocyte_activation_involved_in_inflammatory_response	31	0.18054	0.0078491	0.17696	0.15382
GO_cc:go_swi_snf_complex	18	0.25362	0.0084052	0.24879	0.15402
Curated_gene_sets:cavard_liver_cancer_malignant_vs_benign	25	0.1777	0.0069392	0.17433	0.15403
GO_mf:go_cell_adhesion_molecule_binding	442	0.045786	0.0074212	0.044918	0.15404
GO_mf:go_udp_galactose_beta_n_acetylglucosamine_beta_1_3_galactosyltransferase_activity	6	0.44883	0.0085912	0.4404	0.15408
Curated_gene_sets:reactome_cd28_dependent_pi3k_akt_signaling	19	0.20657	0.0070334	0.20271	0.1541
GO_bp:go_positive_regulation_of_protein_localization_to_membrane	112	0.08708	0.0071781	0.085475	0.15417
GO_bp:go_anatomical_structure_maturation	141	0.086525	0.0079956	0.084953	0.15423
GO_bp:go_positive_regulation_of_striated_muscle_contraction	11	0.2549	0.0066052	0.25031	0.15427
GO_bp:go_pigment_metabolic_process	63	0.12315	0.0076252	0.12093	0.15427
Curated_gene_sets:pid_trail_pathway	28	0.17955	0.0074192	0.17638	0.15436
Curated_gene_sets:landis_erbb2_breast_tumors_65_up	21	0.22648	0.0081065	0.22255	0.15443
Curated_gene_sets:reactome_sumoylation	162	0.072366	0.0071632	0.071117	0.15445
GO_bp:go_vesicle_docking_involved_in_exocytosis	43	0.13212	0.0067626	0.12993	0.15461
Curated_gene_sets:shaffer_irf4_targets_in_activated_b_lymphocyte	72	0.10812	0.0071547	0.10636	0.15468
GO_mf:go_receptor_inhibitor_activity	36	0.15901	0.0074485	0.15644	0.15473
GO_bp:go_protein_targeting_to_membrane	166	0.069279	0.0069409	0.068175	0.15478
GO_bp:go_chemosensory_behavior	13	0.29559	0.0083265	0.29091	0.15481
GO_bp:go_base_excision_repair_ap_site_formation	8	0.35227	0.0077855	0.34671	0.15482
GO_mf:go_type_i_transforming_growth_factor_beta_receptor_binding	11	0.36023	0.0093348	0.35475	0.15495
GO_mf:go_endodeoxyribonuclease_activity_producing_3_phosphomonoesters	10	0.29487	0.0072857	0.29047	0.15503
GO_bp:go_negative_regulation_of_cell_volume	5	0.49384	0.0086294	0.48653	0.15506
GO_cc:go_muscle_myosin_complex	18	0.26587	0.0088114	0.26196	0.15508
Curated_gene_sets:reactome_plasma_lipoprotein_clearance	29	0.16754	0.0070455	0.16513	0.15516
GO_bp:go_regulation_of_somitogenesis	4	0.51843	0.008103	0.51113	0.15523
GO_bp:go_mitotic_nuclear_envelope_reassembly	8	0.35168	0.0077725	0.34675	0.15525
Curated_gene_sets:schuhmacher_myc_targets_up	70	0.10753	0.0070168	0.10603	0.15526
Curated_gene_sets:hernandez_aberrant_mitosis_by_docetacel_4nm_up	18	0.25195	0.00835	0.24846	0.15529
Curated_gene_sets:andersen_liver_cancer_krt19_dn	64	0.1133	0.0070702	0.11179	0.15543
Curated_gene_sets:wu_hbx_targets_1_dn	20	0.22544	0.007875	0.22258	0.15558
Curated_gene_sets:pal_prmt5_targets_dn	25	0.1891	0.0073843	0.18672	0.1556
GO_mf:go_butyrate_coa_ligase_activity	8	0.41544	0.0091818	0.41028	0.15564
GO_cc:go_ubiquitin_conjugating_enzyme_complex	8	0.34084	0.007533	0.33663	0.15565
GO_cc:go_recycling_endosome_membrane	64	0.11295	0.0070487	0.11156	0.15566
GO_cc:go_dna_packaging_complex	72	0.11368	0.0075224	0.11229	0.15569
GO_bp:go_regulation_of_response_to_stress	1244	0.028126	0.007453	0.027793	0.15578
GO_bp:go_sa_node_cell_to_atrial_cardiac_muscle_cell_communication	9	0.34486	0.008084	0.34094	0.1559
GO_mf:go_ap_2_adaptor_complex_binding	7	0.43301	0.0089523	0.42847	0.15611
Curated_gene_sets:yamashita_liver_cancer_stem_cell_dn	66	0.11405	0.0072274	0.11286	0.15612
GO_bp:go_regulation_of_deoxyribonuclease_activity	9	0.27402	0.0064234	0.27128	0.15623
GO_mf:go_lys63_specific_deubiquitinase_activity	9	0.33875	0.0079407	0.3354	0.15626
GO_bp:go_cellular_response_to_ethanol	12	0.28143	0.007617	0.27872	0.15632
Curated_gene_sets:berenjeno_transformed_by_rhoa_reversibly_up	6	0.32165	0.0061569	0.31904	0.15669
Curated_gene_sets:roy_wound_blood_vessel_up	44	0.15049	0.0077917	0.14931	0.15675
Curated_gene_sets:benporath_es_with_h3k27me3	908	0.034349	0.0078622	0.034079	0.15675
GO_bp:go_sperm_chromatin_condensation	12	0.24364	0.0065941	0.24173	0.15676
GO_cc:go_extrinsic_component_of_organelle_membrane	39	0.13752	0.0067041	0.13644	0.15677
Curated_gene_sets:reactome_macroautophagy	80	0.10675	0.0074443	0.10594	0.15681
Curated_gene_sets:kegg_fc_epsilon_ri_signaling_pathway	69	0.11332	0.0073416	0.11247	0.15684
Curated_gene_sets:gal_leukemic_stem_cell_up	111	0.086974	0.0071375	0.086322	0.15684
Curated_gene_sets:quintens_embryonic_brain_response_to_ir	73	0.11123	0.0074112	0.11039	0.15684
GO_cc:go_torc2_complex	12	0.24939	0.0067498	0.24764	0.15696
GO_bp:go_camp_biosynthetic_process	9	0.32974	0.0077295	0.32753	0.15703
GO_mf:go_adenylate_cyclase_activity	9	0.32974	0.0077295	0.32753	0.15703
GO_bp:go_regulation_of_lamellipodium_morphogenesis	11	0.28093	0.0072799	0.27906	0.15705
GO_bp:go_positive_regulation_of_endoplasmic_reticulum_unfolded_protein_response	12	0.31131	0.0084256	0.30934	0.15713
Curated_gene_sets:reactome_sumoylation_of_chromatin_organization_proteins	57	0.12264	0.0072239	0.12189	0.15718
Curated_gene_sets:liang_hematopoiesis_stem_cell_number_large_vs_tiny_dn	36	0.16447	0.0077042	0.16348	0.15721
GO_bp:go_serotonin_receptor_signaling_pathway	30	0.19111	0.0081736	0.18996	0.15721
Curated_gene_sets:stark_brain_22q11_deletion	10	0.28612	0.0070695	0.28441	0.15722
Curated_gene_sets:coulouarn_temporal_tgfb1_signature_dn	118	0.081493	0.0068939	0.081131	0.15759
GO_bp:go_regulation_of_cellular_response_to_stress	619	0.037977	0.0072438	0.03781	0.1576
GO_bp:go_mononuclear_cell_differentiation	31	0.17202	0.0074787	0.17128	0.15762
Curated_gene_sets:nadler_hyperglycemia_at_obesity	48	0.12925	0.0069885	0.12877	0.15776
GO_bp:go_positive_regulation_of_organelle_assembly	65	0.11971	0.0075283	0.11931	0.15785
Curated_gene_sets:biocarta_spry_pathway	16	0.21571	0.0067406	0.21512	0.158
Curated_gene_sets:kegg_drug_metabolism_other_enzymes	43	0.15855	0.0081152	0.15812	0.15801
GO_bp:go_regulation_of_postsynaptic_density_organization	14	0.24017	0.0070207	0.23961	0.1581
Curated_gene_sets:valk_aml_cluster_2	25	0.19514	0.0076202	0.19472	0.15814
GO_bp:go_rna_polyadenylation	43	0.13155	0.0067332	0.13127	0.15816
Curated_gene_sets:tsuda_alveolar_soft_part_sarcoma	8	0.35236	0.0077875	0.35168	0.1582
GO_bp:go_inorganic_ion_transmembrane_transport	712	0.0361	0.0073633	0.036044	0.15829
GO_cc:go_multivesicular_body	35	0.15716	0.0072591	0.15692	0.15829
GO_bp:go_positive_regulation_of_hair_follicle_maturation	4	0.34147	0.0053371	0.34108	0.15838
GO_bp:go_neuron_projection_regeneration	49	0.123	0.0067194	0.12289	0.15845
Curated_gene_sets:reactome_defective_b4galt7_causes_eds_progeroid_type	16	0.22563	0.0070506	0.22559	0.15862
Curated_gene_sets:mody_hippocampus_neonatal	25	0.18845	0.0073587	0.18847	0.15869
Curated_gene_sets:reactome_trafficking_and_processing_of_endosomal_tlr	12	0.27075	0.0073278	0.27082	0.15872
GO_bp:go_positive_regulation_of_inflammatory_response	118	0.08902	0.0075306	0.089054	0.15876
GO_mf:go_gtpase_binding	458	0.042723	0.0070455	0.042748	0.1588
Curated_gene_sets:reactome_foxo_mediated_transcription_of_cell_cycle_genes	14	0.29025	0.0084845	0.29049	0.15886
Curated_gene_sets:biocarta_ranms_pathway	9	0.3275	0.007677	0.32797	0.15901
Curated_gene_sets:kegg_chemokine_signaling_pathway	163	0.074732	0.00742	0.074855	0.15906
GO_bp:go_regulation_of_behavior	58	0.12948	0.0076935	0.12972	0.1591
Curated_gene_sets:sung_metastasis_stroma_up	94	0.092881	0.007018	0.093078	0.15918
Curated_gene_sets:mikkelsen_mef_hcp_with_h3k27me3	491	0.044103	0.0075227	0.044209	0.15924
GO_mf:go_protein_tyrosine_kinase_binding	80	0.10874	0.0075834	0.10903	0.15929
GO_bp:go_positive_regulation_of_transport	832	0.032933	0.0072334	0.033019	0.1593
Curated_gene_sets:reactome_dna_damage_reversal	8	0.29701	0.0065642	0.29788	0.15937
Curated_gene_sets:mikkelsen_es_icp_with_h3k4me3_and_h3k27me3	117	0.085767	0.0072249	0.086021	0.15938
Curated_gene_sets:reactome_rna_polymerase_iii_transcription_initiation_from_type_3_promoter	21	0.18057	0.0064633	0.18111	0.15938
GO_bp:go_adrenal_gland_development	21	0.22825	0.0081698	0.22898	0.15944
GO_bp:go_regulation_of_sodium_ion_transmembrane_transporter_activity	45	0.15471	0.0081004	0.15521	0.15945
GO_mf:go_ribosomal_protein_s6_kinase_activity	5	0.46058	0.0080481	0.46226	0.15955
GO_mf:go_anion_sodium_symporter_activity	13	0.25274	0.0071196	0.25371	0.15959
Curated_gene_sets:reactome_disinhibition_of_snare_formation	4	0.56969	0.0089042	0.572	0.15964
GO_bp:go_ciliary_basal_body_plasma_membrane_docking	87	0.09988	0.007262	0.10032	0.15974
GO_mf:go_disulfide_oxidoreductase_activity	38	0.16593	0.0079854	0.16674	0.15984
GO_mf:go_cell_cell_adhesion_mediator_activity	47	0.15353	0.0082149	0.15435	0.15995
GO_bp:go_fatty_acid_alpha_oxidation	8	0.302	0.0066745	0.30383	0.16013
GO_bp:go_negative_regulation_of_lymphocyte_migration	11	0.30139	0.0078102	0.30325	0.16015
GO_bp:go_negative_regulation_of_morphogenesis_of_an_epithelium	14	0.28601	0.0083604	0.2878	0.16018
GO_bp:go_establishment_of_protein_localization_to_telomere	17	0.20528	0.0066117	0.20658	0.16019
GO_bp:go_negative_regulation_of_kinase_activity	208	0.06278	0.0070315	0.063201	0.16028
Curated_gene_sets:bertucci_invasive_carcinoma_ductal_vs_lobular_up	21	0.19266	0.0068959	0.19398	0.16033
GO_bp:go_synapsis	43	0.13105	0.0067079	0.13198	0.16037
Curated_gene_sets:browne_hcmv_infection_20hr_dn	93	0.097983	0.0073643	0.098705	0.16044
GO_bp:go_negative_regulation_of_neurotransmitter_uptake	5	0.46429	0.0081131	0.46778	0.16047
GO_bp:go_regulation_of_dephosphorylation	178	0.066935	0.0069417	0.067439	0.16048
GO_bp:go_proteasome_assembly	12	0.24691	0.0066825	0.24878	0.16049
GO_bp:go_positive_regulation_of_stem_cell_population_maintenance	7	0.40575	0.0083887	0.40886	0.16051
Curated_gene_sets:reactome_toxicity_of_botulinum_toxin_type_d_bont_d	5	0.33237	0.0058079	0.33504	0.1606
Curated_gene_sets:reactome_g_alpha_z_signalling_events	41	0.14335	0.007165	0.14453	0.16065
Curated_gene_sets:biocarta_il3_pathway	13	0.24269	0.0068363	0.24475	0.16071
GO_bp:go_lamellipodium_organization	75	0.10785	0.0072835	0.10879	0.16076
GO_bp:go_regulation_of_skeletal_muscle_fiber_development	9	0.38566	0.0090402	0.38905	0.16078
GO_bp:go_negative_regulation_of_cgmp_mediated_signaling	6	0.42167	0.0080713	0.42545	0.16082
GO_bp:go_fc_receptor_mediated_stimulatory_signaling_pathway	79	0.1107	0.0076716	0.11172	0.16088
Curated_gene_sets:reactome_vegfr2_mediated_vascular_permeability	23	0.18574	0.0069573	0.1876	0.16108
GO_bp:go_peptidyl_serine_modification	276	0.056251	0.0072421	0.056815	0.16108
GO_bp:go_protein_repair	5	0.51884	0.0090662	0.52421	0.16116
GO_bp:go_cell_morphogenesis_involved_in_neuron_differentiation	504	0.042313	0.0073093	0.042754	0.16117
GO_mf:go_sphingolipid_binding	19	0.19317	0.0065773	0.19524	0.16125
Curated_gene_sets:kaab_failed_heart_ventricle_dn	35	0.14401	0.0066519	0.14557	0.16127
Curated_gene_sets:reactome_adenylate_cyclase_inhibitory_pathway	13	0.25819	0.0072731	0.26124	0.1615
Curated_gene_sets:reactome_platelet_activation_signaling_and_aggregation	226	0.061936	0.007227	0.062683	0.16156
Curated_gene_sets:reactome_runx1_regulates_transcription_of_genes_involved_in_differentiation_of_keratinocytes	7	0.28831	0.0059607	0.29181	0.16158
GO_bp:go_regulation_of_endodeoxyribonuclease_activity	7	0.29603	0.0061202	0.29979	0.16172
GO_cc:go_pml_body	90	0.092319	0.0068264	0.093493	0.16172
GO_bp:go_regulation_of_mesenchymal_to_epithelial_transition_involved_in_metanephros_morphogenesis	7	0.395	0.0081664	0.40016	0.1618
Curated_gene_sets:kegg_glycosylphosphatidylinositol_gpi_anchor_biosynthesis	23	0.16401	0.0061434	0.16619	0.16186
GO_bp:go_mesenchymal_cell_proliferation	37	0.16512	0.0078414	0.16735	0.1619
Curated_gene_sets:chiaradonna_neoplastic_transformation_cdc25_dn	127	0.08105	0.0071111	0.082156	0.16195
GO_mf:go_phosphatidic_acid_binding	17	0.23185	0.0074675	0.23506	0.16199
GO_mf:go_alpha_actinin_binding	31	0.16937	0.0073635	0.17177	0.16207
GO_bp:go_regulation_of_transcription_by_rna_polymerase_i	29	0.17452	0.0073388	0.17705	0.16216
Curated_gene_sets:yao_temporal_response_to_progesterone_cluster_17	156	0.068867	0.0066907	0.069882	0.1622
GO_mf:go_carbonyl_reductase_nadph_activity	4	0.55196	0.008627	0.56022	0.16226
GO_cc:go_serine_threonine_protein_kinase_complex	74	0.11335	0.0076038	0.11506	0.16228
GO_cc:go_female_pronucleus	7	0.4467	0.0092353	0.45351	0.16232
Curated_gene_sets:biocarta_par1_pathway	19	0.22381	0.0076204	0.22727	0.16237
Curated_gene_sets:korkola_teratoma_up	15	0.25603	0.0077466	0.25998	0.16237
GO_mf:go_rrna_adenine_methyltransferase_activity	8	0.29756	0.0065765	0.30223	0.16243
GO_bp:go_regulation_of_metanephros_development	19	0.23917	0.0081434	0.24319	0.1627
Curated_gene_sets:dacosta_uv_response_via_ercc3_ttd_up	42	0.13627	0.0068937	0.13868	0.16289
GO_bp:go_neuron_fate_determination	3	0.62358	0.0084409	0.63476	0.16296
GO_bp:go_zymogen_inhibition	10	0.28562	0.0070572	0.29073	0.16296
GO_bp:go_neural_crest_cell_differentiation	78	0.10327	0.0071114	0.10513	0.16299
Curated_gene_sets:biocarta_bcr_pathway	30	0.16873	0.0072165	0.17179	0.16301
Curated_gene_sets:reactome_toll_like_receptor_tlr1:tlr2_cascade	84	0.097684	0.0069794	0.099467	0.16304
Curated_gene_sets:ferrando_lyl1_neighbors	15	0.23129	0.0069982	0.23553	0.16306
GO_bp:go_histone_h2a_ubiquitination	19	0.1928	0.0065645	0.19634	0.16307
GO_bp:go_mammary_gland_branching_involved_in_thelarche	3	0.91378	0.012369	0.93065	0.16309
GO_bp:go_protein_k29_linked_ubiquitination	5	0.47319	0.0082686	0.48195	0.1631
Curated_gene_sets:pomeroy_medulloblastoma_prognosis_up	36	0.15549	0.0072836	0.15851	0.16333
GO_mf:go_nucleosome_binding	66	0.10801	0.0068444	0.11013	0.16336
GO_bp:go_double_strand_break_repair_via_break_induced_replication	5	0.33759	0.0058991	0.34431	0.16343
GO_bp:go_osteoclast_fusion	5	0.51418	0.0089849	0.52477	0.1636
GO_bp:go_morphogenesis_of_an_endothelium	14	0.23549	0.0068837	0.24039	0.16365
GO_bp:go_cellular_response_to_topologically_incorrect_protein	137	0.073037	0.0066536	0.074567	0.16368
Curated_gene_sets:reactome_adaptive_immune_system	629	0.037318	0.0071732	0.038107	0.16372
Curated_gene_sets:pepper_chronic_lymphocytic_leukemia_dn	19	0.23509	0.0080045	0.24007	0.16374
GO_bp:go_regulation_of_cell_cycle_process	660	0.036265	0.0071335	0.03704	0.16378
Curated_gene_sets:reactome_asparagine_n_linked_glycosylation	274	0.053478	0.0068605	0.054622	0.16379
GO_bp:go_megakaryocyte_differentiation	74	0.10267	0.0068871	0.10489	0.16385
GO_bp:go_regulation_of_neuron_maturation	9	0.31233	0.0073214	0.31922	0.16394
Curated_gene_sets:biocarta_ceramide_pathway	20	0.17795	0.0062162	0.18189	0.16395
Curated_gene_sets:reactome_anchoring_of_the_basal_body_to_the_plasma_membrane	89	0.096547	0.0070995	0.098784	0.1642
GO_bp:go_mitochondrial_fragmentation_involved_in_apoptotic_process	8	0.38888	0.0085947	0.39792	0.16422
Curated_gene_sets:lim_mammary_stem_cell_dn	368	0.046819	0.0069403	0.047926	0.16432
Curated_gene_sets:kegg_tight_junction	121	0.086111	0.0073759	0.088233	0.16455
GO_bp:go_interstrand_cross_link_repair	47	0.12305	0.0065837	0.12613	0.16465
Curated_gene_sets:reactome_nonsense_mediated_decay_nmd_independent_of_the_exon_junction_complex_ejc	78	0.093393	0.0064313	0.095744	0.16468
GO_bp:go_regulation_of_t_circle_formation	5	0.38054	0.0066496	0.39078	0.16508
Curated_gene_sets:lee_calorie_restriction_muscle_dn	41	0.13939	0.0069674	0.14323	0.16523
GO_bp:go_mitotic_chromosome_condensation	17	0.16901	0.0054438	0.17375	0.16535
GO_bp:go_negative_regulation_of_protein_catabolic_process	104	0.080655	0.0064082	0.08294	0.16542
GO_bp:go_negative_regulation_of_bile_acid_metabolic_process	3	0.61676	0.0083485	0.63445	0.1655
GO_bp:go_regulation_of_body_fluid_levels	418	0.046023	0.0072597	0.047343	0.16551
GO_bp:go_outer_mitochondrial_membrane_organization	6	0.35677	0.0068291	0.36702	0.16551
Curated_gene_sets:pid_telomerase_pathway	60	0.11665	0.0070489	0.12012	0.16576
GO_bp:go_endosome_to_plasma_membrane_protein_transport	9	0.31214	0.007317	0.32144	0.16576
GO_bp:go_synaptic_growth_at_neuromuscular_junction	9	0.3149	0.0073816	0.32432	0.16579
GO_cc:go_smn_complex	8	0.26626	0.0058846	0.27424	0.16581
GO_bp:go_pigment_granule_localization	24	0.19838	0.0075902	0.20434	0.16583
GO_bp:go_regulation_of_proton_transport	14	0.22158	0.0064773	0.22826	0.16585
Curated_gene_sets:reactome_map3k8_tpl2_dependent_mapk1_3_activation	14	0.25039	0.0073193	0.25803	0.16593
Curated_gene_sets:reactome_o2_co2_exchange_in_erythrocytes	11	0.27344	0.0070857	0.2819	0.16604
GO_mf:go_structural_constituent_of_cytoskeleton	81	0.10286	0.0072172	0.10606	0.16608
GO_bp:go_regulation_of_cohesin_loading	4	0.35675	0.0055759	0.36801	0.16618
GO_mf:go_cuprous_ion_binding	5	0.42592	0.0074426	0.43968	0.16635
Curated_gene_sets:reactome_ubiquinol_biosynthesis	7	0.27848	0.0057573	0.28779	0.16662
GO_bp:go_nephric_duct_morphogenesis	10	0.3364	0.0083118	0.34791	0.1668
GO_bp:go_negative_regulation_of_transcription_by_rna_polymerase_ii	692	0.034969	0.0070361	0.036179	0.16689
Curated_gene_sets:gaussmann_mll_af4_fusion_targets_b_dn	7	0.32715	0.0067636	0.3385	0.16691
GO_bp:go_cell_junction_organization	255	0.057596	0.0071323	0.059597	0.16692
GO_bp:go_positive_regulation_of_dendrite_development	60	0.11387	0.0068813	0.11784	0.16696
Curated_gene_sets:reactome_processing_of_smdt1	14	0.20843	0.0060929	0.21574	0.16699
Curated_gene_sets:reactome_pyrimidine_catabolism	12	0.27881	0.007546	0.28872	0.16711
GO_cc:go_golgi_medial_cisterna	6	0.2705	0.0051776	0.28011	0.16711
Curated_gene_sets:roversi_glioma_loh_regions	45	0.16208	0.008486	0.16789	0.16718
GO_cc:go_ruffle	158	0.070449	0.0068877	0.072991	0.16723
GO_bp:go_response_to_interleukin_17	8	0.30005	0.0066314	0.31095	0.1673
GO_bp:go_microtubule_anchoring	24	0.17333	0.0066317	0.17966	0.16734
GO_bp:go_positive_regulation_of_double_strand_break_repair_via_nonhomologous_end_joining	10	0.27629	0.0068266	0.28638	0.16734
GO_bp:go_vesicle_uncoating	7	0.37748	0.0078041	0.39129	0.16735
GO_bp:go_ectoderm_development	17	0.20491	0.0066	0.21258	0.16755
GO_mf:go_chromo_shadow_domain_binding	5	0.41681	0.0072833	0.4324	0.16755
Curated_gene_sets:pujana_breast_cancer_with_brca1_mutated_up	55	0.11662	0.0067485	0.121	0.16757
GO_bp:go_exocytic_process	76	0.095806	0.0065127	0.099398	0.16757
GO_cc:go_brisc_complex	3	0.38662	0.0052334	0.40113	0.16757
GO_bp:go_metanephric_nephron_tubule_epithelial_cell_differentiation	7	0.38022	0.0078608	0.39465	0.16767
Curated_gene_sets:boyault_liver_cancer_subclass_g6_up	61	0.11689	0.0071223	0.12146	0.16793
GO_bp:go_negative_regulation_of_translational_initiation	16	0.22174	0.0069289	0.23044	0.16798
Curated_gene_sets:reactome_signaling_by_ntrk3_trkc	16	0.22078	0.0068988	0.22948	0.16802
Curated_gene_sets:de_yy1_targets_dn	87	0.097324	0.0070762	0.10117	0.16805
Curated_gene_sets:krige_response_to_tosedostat_24hr_dn	891	0.02987	0.0067764	0.031069	0.16818
Curated_gene_sets:reactome_downregulation_of_erbb2_signaling	23	0.18515	0.0069351	0.19263	0.16825
GO_cc:go_mon1_ccz1_complex	3	0.55829	0.0075571	0.58086	0.16825
GO_bp:go_positive_regulation_of_t_helper_2_cell_differentiation	7	0.38449	0.007949	0.40018	0.16834
Curated_gene_sets:landis_breast_cancer_progression_up	35	0.14783	0.0068281	0.15387	0.16835
GO_bp:go_fructose_6_phosphate_metabolic_process	9	0.40816	0.0095677	0.4249	0.16839
Curated_gene_sets:reactome_toll_like_receptor_4_tlr4_cascade	112	0.084185	0.0069395	0.087661	0.16845
GO_bp:go_negative_regulation_of_vasoconstriction	6	0.42355	0.0081073	0.44104	0.16845
GO_bp:go_protein_autoubiquitination	60	0.10675	0.0064509	0.11119	0.16851
GO_bp:go_regulation_of_coenzyme_metabolic_process	11	0.26621	0.0068985	0.27729	0.16852
Curated_gene_sets:figueroa_aml_methylation_cluster_5_up	12	0.27365	0.0074064	0.28513	0.1686
GO_cc:go_microtubule_plus_end	20	0.18322	0.0064001	0.19096	0.16867
Curated_gene_sets:rutella_response_to_hgf_vs_csf2rb_and_il4_dn	218	0.061988	0.0071056	0.064665	0.16889
Curated_gene_sets:chiang_liver_cancer_subclass_ctnnb1_up	155	0.07246	0.0070174	0.075616	0.16897
Curated_gene_sets:bredemeyer_rag_signaling_via_atm_not_via_nfkb_dn	36	0.16648	0.0077986	0.17374	0.16899
Curated_gene_sets:shipp_dlbcl_cured_vs_fatal_up	30	0.15707	0.0067177	0.16393	0.16901
GO_bp:go_regulation_of_gtp_binding	11	0.24664	0.0063912	0.25744	0.16903
GO_cc:go_neuron_projection	1131	0.027915	0.0070793	0.029148	0.16912
Curated_gene_sets:reactome_potassium_channels	89	0.10565	0.0077688	0.11035	0.1692
GO_bp:go_morphogenesis_of_embryonic_epithelium	131	0.078106	0.0069591	0.081642	0.16937
GO_bp:go_positive_regulation_of_dna_catabolic_process	5	0.37876	0.0066184	0.39614	0.16951
Curated_gene_sets:jaatinen_hematopoietic_stem_cell_dn	197	0.064507	0.0070337	0.067515	0.16968
GO_bp:go_response_to_vitamin_d	34	0.17308	0.0078795	0.18118	0.16972
Curated_gene_sets:reactome_defective_chst14_causes_eds_musculocontractural_type	7	0.29543	0.0061078	0.30932	0.16978
GO_bp:go_regulation_of_natural_killer_cell_differentiation_involved_in_immune_response	5	0.48425	0.0084618	0.50708	0.1698
GO_mf:go_ammonium_ion_binding	60	0.12204	0.007375	0.12781	0.16983
GO_bp:go_positive_regulation_of_synaptic_vesicle_recycling	9	0.27236	0.0063845	0.28526	0.16985
GO_bp:go_positive_regulation_of_mitochondrial_calcium_ion_concentration	9	0.26976	0.0063234	0.28257	0.16988
GO_bp:go_cell_communication_by_electrical_coupling	27	0.1794	0.0072799	0.18795	0.16991
GO_cc:go_anchored_component_of_synaptic_vesicle_membrane	12	0.20805	0.0056309	0.21798	0.16993
Curated_gene_sets:baus_tff2_targets_dn	10	0.28816	0.0071198	0.30192	0.16995
GO_cc:go_mast_cell_granule	19	0.22045	0.0075062	0.231	0.16996
GO_bp:go_negative_regulation_of_chromatin_organization	50	0.12047	0.0066476	0.12626	0.17001
Curated_gene_sets:reactome_dna_damage_telomere_stress_induced_senescence	58	0.12161	0.0072258	0.12747	0.17005
Curated_gene_sets:reactome_activated_ntrk3_signals_through_ras	8	0.29166	0.006446	0.30575	0.17007
GO_cc:go_signal_recognition_particle	9	0.26612	0.0062382	0.27904	0.17013
GO_bp:go_regulation_of_nk_t_cell_differentiation	6	0.41282	0.0079019	0.4333	0.17037
GO_bp:go_regulation_of_neuronal_synaptic_plasticity	45	0.13834	0.0072435	0.14523	0.17041
Curated_gene_sets:shaffer_irf4_targets_in_plasma_cell_vs_mature_b_lymphocyte	57	0.12332	0.0072641	0.12955	0.17059
GO_bp:go_positive_regulation_of_platelet_activation	5	0.4619	0.0080713	0.48526	0.17059
Curated_gene_sets:schaeffer_prostate_development_and_cancer_box4_up	11	0.29733	0.0077048	0.3124	0.17062
GO_mf:go_camp_response_element_binding_protein_binding	7	0.33159	0.0068553	0.34841	0.17063
GO_bp:go_primary_amino_compound_metabolic_process	6	0.38026	0.0072786	0.39959	0.17066
GO_bp:go_positive_regulation_of_catabolic_process	359	0.046071	0.0067475	0.048427	0.17072
GO_bp:go_homoserine_metabolic_process	4	0.45542	0.0071181	0.47893	0.17083
GO_cc:go_sarcoplasmic_reticulum_membrane	34	0.1414	0.0064374	0.14887	0.17112
GO_bp:go_positive_regulation_of_lipoprotein_particle_clearance	4	0.52055	0.008136	0.54811	0.17114
GO_mf:go_atp_dependent_microtubule_motor_activity_plus_end_directed	26	0.17339	0.0069047	0.18258	0.17114
GO_bp:go_lamellipodium_assembly	58	0.11482	0.0068224	0.12094	0.17121
GO_bp:go_embryonic_process_involved_in_female_pregnancy	3	0.45118	0.0061072	0.47521	0.17121
Curated_gene_sets:reactome_disease	931	0.029797	0.0069009	0.031389	0.17125
GO_bp:go_central_nervous_system_projection_neuron_axonogenesis	23	0.21229	0.0079518	0.22363	0.17125
GO_bp:go_penile_erection	8	0.3706	0.0081907	0.39048	0.1713
Curated_gene_sets:biocarta_akap13_pathway	11	0.32704	0.0084748	0.34466	0.17135
Curated_gene_sets:heidenblad_amplicon_12p11_12_up	32	0.16641	0.0073505	0.17548	0.17149
GO_bp:go_peptidyl_lysine_modification	336	0.04813	0.0068243	0.050752	0.17149
GO_mf:go_quaternary_ammonium_group_binding	23	0.18848	0.0070601	0.19882	0.17157
GO_bp:go_synaptic_transmission_glutamatergic	83	0.10525	0.0074751	0.11109	0.17172
GO_bp:go_inhibitory_synapse_assembly	12	0.2963	0.0080193	0.31277	0.17174
GO_bp:go_interleukin_17_secretion	5	0.37521	0.0065565	0.39626	0.17186
GO_bp:go_regulation_of_microvillus_length	7	0.33986	0.0070264	0.35897	0.17189
GO_bp:go_regulation_of_cell_cycle_phase_transition	389	0.045488	0.0069282	0.048055	0.17194
GO_bp:go_negative_regulation_of_ion_transport	122	0.080269	0.0069036	0.084802	0.17194
GO_bp:go_viral_translation	13	0.28037	0.0078979	0.29621	0.17195
GO_mf:go_adp_ribosylation_factor_binding	8	0.37736	0.0083402	0.39911	0.17221
GO_bp:go_response_to_auditory_stimulus	21	0.17754	0.0063548	0.18785	0.17231
GO_bp:go_regulation_of_activin_receptor_signaling_pathway	20	0.22374	0.0078157	0.23674	0.17232
GO_bp:go_cd4_positive_cd25_positive_alpha_beta_regulatory_t_cell_differentiation	2	0.70381	0.0077789	0.74473	0.17233
Curated_gene_sets:reactome_recycling_of_eif2:gdp	7	0.26143	0.005405	0.27667	0.17236
Curated_gene_sets:gargalovic_response_to_oxidized_phospholipids_red_up	13	0.25664	0.0072292	0.27171	0.17246
GO_cc:go_filamentous_actin	19	0.19052	0.006487	0.20183	0.1726
Curated_gene_sets:reactome_prefoldin_mediated_transfer_of_substrate_to_cct_tric	23	0.176	0.0065926	0.18645	0.17261
GO_bp:go_positive_regulation_of_humoral_immune_response_mediated_by_circulating_immunoglobulin	3	0.59317	0.0080293	0.62867	0.17271
GO_cc:go_smn_sm_protein_complex	13	0.23985	0.0067563	0.25424	0.17275
GO_bp:go_fungiform_papilla_development	5	0.29708	0.0051913	0.31501	0.17283
Curated_gene_sets:marson_bound_by_foxp3_stimulated	878	0.031285	0.0070483	0.033183	0.1729
GO_bp:go_negative_regulation_of_protein_k63_linked_ubiquitination	5	0.28882	0.0050468	0.30635	0.17291
GO_mf:go_protein_binding_involved_in_heterotypic_cell_cell_adhesion	13	0.2545	0.0071691	0.26996	0.17292
GO_mf:go_transcription_coactivator_activity	280	0.053064	0.0068803	0.056306	0.173
Curated_gene_sets:georges_cell_cycle_mir192_targets	59	0.12212	0.0073183	0.12962	0.17306
GO_bp:go_actin_cortical_patch_localization	6	0.35027	0.0067046	0.3718	0.17308
Curated_gene_sets:reactome_nonsense_mediated_decay_nmd	95	0.080744	0.0061332	0.085764	0.17324
Curated_gene_sets:reactome_transcriptional_regulation_by_runx2	106	0.087191	0.0069935	0.092615	0.17325
Curated_gene_sets:korkola_embryonal_carcinoma_dn	11	0.27816	0.007208	0.29552	0.1733
GO_bp:go_protein_localization_to_lysosome	33	0.16118	0.0072296	0.17126	0.17332
Curated_gene_sets:reactome_runx2_regulates_genes_involved_in_cell_migration	6	0.35557	0.0068062	0.37788	0.17337
GO_cc:go_spindle_microtubule	49	0.12706	0.0069413	0.13508	0.17345
GO_mf:go_channel_regulator_activity	127	0.078766	0.0069108	0.083737	0.17345
GO_bp:go_snorna_processing	9	0.31995	0.0074999	0.34057	0.17376
Curated_gene_sets:sig_cd40pathwaymap	29	0.1402	0.0058958	0.14925	0.17378
Curated_gene_sets:reactome_ion_homeostasis	49	0.13263	0.0072453	0.1412	0.17379
Curated_gene_sets:pid_ret_pathway	37	0.14054	0.0066738	0.14966	0.17386
Curated_gene_sets:reactome_estrogen_dependent_gene_expression	112	0.087528	0.007215	0.09323	0.17392
Curated_gene_sets:jaeger_metastasis_up	37	0.14297	0.0067894	0.15229	0.17393
Curated_gene_sets:wotton_runx_targets_up	21	0.20079	0.007187	0.21393	0.17398
Curated_gene_sets:creighton_akt1_signaling_via_mtor_dn	20	0.17671	0.006173	0.18831	0.17402
GO_bp:go_mast_cell_activation	49	0.12469	0.0068117	0.13293	0.17412
Curated_gene_sets:reactome_map2k_and_mapk_activation	36	0.13828	0.0064773	0.14744	0.17417
Curated_gene_sets:wang_response_to_forskolin_dn	9	0.32744	0.0076756	0.34932	0.17429
GO_bp:go_fat_cell_proliferation	9	0.30713	0.0071995	0.32765	0.17429
GO_bp:go_dump_biosynthetic_process	4	0.45747	0.0071501	0.48808	0.17431
Curated_gene_sets:sig_chemotaxis	38	0.13095	0.006302	0.13983	0.17452
Curated_gene_sets:zheng_foxp3_targets_in_t_lymphocyte_dn	38	0.14981	0.0072095	0.15999	0.17454
GO_bp:go_response_to_purine_containing_compound	139	0.072859	0.0066852	0.077816	0.17457
Curated_gene_sets:reactome_rna_polymerase_ii_pre_transcription_events	70	0.10192	0.0066502	0.10891	0.1747
GO_bp:go_antibacterial_humoral_response	30	0.18098	0.0077403	0.19346	0.17478
Curated_gene_sets:reactome_regulation_of_cholesterol_biosynthesis_by_srebp_srebf	52	0.11761	0.0066181	0.12574	0.17481
Curated_gene_sets:reactome_pten_regulation	120	0.075949	0.0064787	0.081247	0.17496
Curated_gene_sets:reactome_signaling_by_notch1	60	0.11584	0.0070003	0.12395	0.17501
Curated_gene_sets:kaab_heart_atrium_vs_ventricle_dn	236	0.056913	0.0067841	0.060897	0.17501
GO_bp:go_regulation_of_translation_in_response_to_endoplasmic_reticulum_stress	7	0.35252	0.007288	0.37726	0.17505
GO_bp:go_negative_regulation_of_p38mapk_cascade	6	0.40069	0.0076697	0.42918	0.17526
GO_mf:go_sulfur_compound_transmembrane_transporter_activity	33	0.1463	0.0065619	0.15679	0.17541
GO_cc:go_dendritic_tree	512	0.038984	0.0067857	0.041838	0.17573
Curated_gene_sets:croonquist_nras_signaling_up	29	0.16254	0.0068354	0.17448	0.17578
GO_bp:go_negative_regulation_of_mitochondrial_fusion	6	0.42358	0.0081079	0.45476	0.17582
Curated_gene_sets:tseng_adipogenic_potential_up	21	0.18008	0.0064457	0.1934	0.1759
GO_bp:go_response_to_nitrosative_stress	10	0.33461	0.0082677	0.3594	0.17593
GO_cc:go_autophagosome_membrane	30	0.15793	0.0067548	0.16967	0.17598
GO_bp:go_nephron_tubule_epithelial_cell_differentiation	13	0.27566	0.0077652	0.29618	0.176
Curated_gene_sets:reactome_rna_polymerase_iii_transcription	34	0.14404	0.0065576	0.15479	0.17605
GO_mf:go_cis_trans_isomerase_activity	31	0.13047	0.0056723	0.14022	0.17606
GO_bp:go_attachment_of_mitotic_spindle_microtubules_to_kinetochore	10	0.26251	0.0064863	0.28224	0.17616
GO_mf:go_mitogen_activated_protein_kinase_kinase_binding	14	0.25016	0.0073125	0.26909	0.17628
GO_bp:go_negative_regulation_of_complement_activation	7	0.29649	0.0061298	0.31911	0.17642
Curated_gene_sets:reactome_synaptic_adhesion_like_molecules	15	0.20464	0.0061918	0.22026	0.17643
GO_bp:go_epithelial_cell_fate_commitment	12	0.2989	0.0080897	0.32174	0.17645
GO_bp:go_phosphatidylinositol_3_kinase_signaling	128	0.078269	0.006894	0.084252	0.17645
GO_bp:go_gene_silencing_by_rna	157	0.067546	0.0065831	0.072711	0.17646
GO_mf:go_inositol_trisphosphate_phosphatase_activity	6	0.38364	0.0073434	0.41328	0.17664
Curated_gene_sets:myllykangas_amplification_hot_spot_30	5	0.31399	0.0054868	0.33836	0.17671
Curated_gene_sets:benporath_es_2	33	0.15582	0.0069891	0.168	0.17684
GO_bp:go_positive_regulation_of_signaling_receptor_activity	32	0.15666	0.0069199	0.16895	0.1769
GO_mf:go_atp_dependent_microtubule_motor_activity	44	0.13775	0.0071319	0.14855	0.1769
Curated_gene_sets:reactome_transcriptional_regulation_of_pluripotent_stem_cells	26	0.18526	0.0073772	0.19988	0.17701
GO_bp:go_branching_involved_in_salivary_gland_morphogenesis	18	0.20702	0.0068611	0.22337	0.17702
GO_bp:go_protein_targeting_to_lysosome	18	0.202	0.0066946	0.21797	0.17703
GO_bp:go_response_to_oxygen_glucose_deprivation	8	0.36736	0.008119	0.39641	0.17705
GO_mf:go_inward_rectifier_potassium_channel_activity	17	0.23047	0.0074232	0.24877	0.17712
Curated_gene_sets:gouyer_tati_targets_up	8	0.31425	0.0069452	0.33932	0.1772
GO_mf:go_potassium_ion_binding	11	0.29108	0.007543	0.31434	0.17723
GO_bp:go_skeletal_muscle_organ_development	147	0.07014	0.0066167	0.075755	0.17726
GO_bp:go_sulfur_compound_transport	41	0.13582	0.0067886	0.1467	0.17728
GO_mf:go_nadh_dehydrogenase_activity	38	0.15026	0.0072311	0.16241	0.17744
GO_bp:go_golgi_organization	122	0.076048	0.0065406	0.082204	0.17746
GO_cc:go_cell_division_site	63	0.10731	0.006644	0.116	0.17748
Curated_gene_sets:ginestier_breast_cancer_20q13_amplification_up	94	0.089647	0.0067737	0.096914	0.17749
Curated_gene_sets:tarte_plasma_cell_vs_b_lymphocyte_up	68	0.10178	0.0065463	0.11004	0.1775
GO_mf:go_dna_n_glycosylase_activity	11	0.27851	0.0072173	0.30114	0.17753
GO_bp:go_regulation_of_skeletal_muscle_tissue_development	42	0.12932	0.0065419	0.13985	0.17757
GO_bp:go_coenzyme_a_biosynthetic_process	10	0.23589	0.0058286	0.25515	0.17762
GO_bp:go_subpallium_development	22	0.19588	0.0071759	0.21187	0.17762
Curated_gene_sets:hwang_prostate_cancer_markers	25	0.15453	0.0060341	0.16719	0.17768
GO_bp:go_b_cell_differentiation	104	0.088569	0.0070371	0.095834	0.1777
GO_bp:go_alcohol_catabolic_process	42	0.12864	0.0065078	0.13921	0.17772
Curated_gene_sets:kegg_ribosome	71	0.094815	0.0062307	0.10261	0.17775
Curated_gene_sets:reactome_hedgehog_off_state	105	0.084583	0.0067524	0.091545	0.17776
Curated_gene_sets:reactome_diseases_of_signal_transduction	341	0.047116	0.0067289	0.051044	0.178
GO_bp:go_regulation_of_branching_morphogenesis_of_a_nerve	5	0.4323	0.0075541	0.46843	0.17805
GO_bp:go_neuron_intrinsic_apoptotic_signaling_pathway_in_response_to_oxidative_stress	7	0.32299	0.0066776	0.35008	0.17811
GO_bp:go_spermatogenesis_exchange_of_chromosomal_proteins	8	0.26443	0.0058442	0.28667	0.17816
Curated_gene_sets:reactome_pka_mediated_phosphorylation_of_creb	17	0.22202	0.0071509	0.24083	0.1783
GO_bp:go_nail_development	9	0.31236	0.007322	0.33882	0.1783
GO_bp:go_protein_autoprocessing	10	0.27622	0.006825	0.29965	0.17832
GO_mf:go_proline_rich_region_binding	17	0.19681	0.0063391	0.21355	0.17837
GO_bp:go_negative_regulation_of_lamellipodium_organization	4	0.31734	0.0049599	0.34471	0.17864
GO_cc:go_cell_junction	1118	0.026984	0.0068069	0.029317	0.17868
Curated_gene_sets:pid_il4_2pathway	51	0.12543	0.0069904	0.13629	0.1787
GO_cc:go_extrinsic_component_of_mitochondrial_inner_membrane	12	0.2055	0.0055618	0.22329	0.17871
Curated_gene_sets:pid_erbb2_erbb3_pathway	42	0.13337	0.0067466	0.14496	0.1788
Curated_gene_sets:reactome_interleukin_1_family_signaling	125	0.078726	0.006853	0.08558	0.17882
Curated_gene_sets:liu_il13_memory_model_up	14	0.19172	0.0056042	0.20853	0.17895
GO_bp:go_negative_regulation_of_fat_cell_proliferation	5	0.37468	0.0065472	0.40785	0.17914
GO_cc:go_palmitoyltransferase_complex	10	0.27043	0.0066818	0.29447	0.17922
GO_bp:go_meiotic_chromosome_separation	22	0.15777	0.0057799	0.17186	0.17931
GO_mf:go_actinin_binding	37	0.14128	0.0067091	0.15394	0.17938
GO_bp:go_establishment_of_pigment_granule_localization	22	0.1975	0.0072356	0.21522	0.1794
Curated_gene_sets:pid_p73pathway	69	0.096937	0.0062802	0.10565	0.17944
GO_bp:go_voluntary_skeletal_muscle_contraction	5	0.32328	0.005649	0.35235	0.17945
Curated_gene_sets:sasson_response_to_forskolin_up	75	0.098967	0.0066835	0.10787	0.17947
Curated_gene_sets:boyault_liver_cancer_subclass_g23_up	47	0.12111	0.0064803	0.13206	0.17954
GO_bp:go_trans_synaptic_signaling_by_trans_synaptic_complex	7	0.4016	0.0083028	0.43798	0.1796
Curated_gene_sets:reactome_mhc_class_ii_antigen_presentation	97	0.08547	0.0065597	0.09324	0.17967
GO_bp:go_mitochondrial_transport	221	0.054297	0.0062661	0.059262	0.17979
GO_mf:go_steroid_dehydrogenase_activity	28	0.15758	0.0065117	0.17201	0.17981
GO_bp:go_axo_dendritic_transport	56	0.11351	0.0066277	0.12391	0.17982
GO_bp:go_positive_regulation_of_secondary_metabolite_biosynthetic_process	7	0.32571	0.0067338	0.35556	0.17983
Curated_gene_sets:holleman_vincristine_resistance_all_dn	17	0.22172	0.0071414	0.24209	0.17987
GO_cc:go_bbsome	8	0.28249	0.0062433	0.30843	0.17987
Curated_gene_sets:fischer_direct_p53_targets_meta_analysis	281	0.050912	0.0066128	0.055589	0.17988
Curated_gene_sets:pid_p53_downstream_pathway	126	0.074607	0.0065203	0.081469	0.1799
Curated_gene_sets:kyng_environmental_stress_response_not_by_4nqo_in_ws	32	0.15322	0.0067678	0.16735	0.17995
Curated_gene_sets:reactome_signaling_by_retinoic_acid	35	0.14132	0.0065277	0.15437	0.17997
Curated_gene_sets:ohm_embryonic_carcinoma_dn	9	0.27378	0.0064177	0.29928	0.18016
GO_cc:go_calcineurin_complex	5	0.52137	0.0091105	0.57	0.18018
Curated_gene_sets:piontek_pkd1_targets_dn	10	0.23106	0.005709	0.25262	0.1802
GO_bp:go_negative_regulation_of_double_strand_break_repair_via_nonhomologous_end_joining	6	0.33198	0.0063545	0.36296	0.1802
Curated_gene_sets:reactome_homology_directed_repair	117	0.076461	0.006441	0.083619	0.18026
GO_bp:go_phospholipid_dephosphorylation	29	0.16468	0.006925	0.18011	0.18028
GO_mf:go_voltage_gated_sodium_channel_activity	17	0.2373	0.0076432	0.25969	0.18042
GO_bp:go_negative_regulation_of_synaptic_vesicle_exocytosis	4	0.42069	0.0065752	0.4604	0.18044
GO_bp:go_negative_regulation_of_jnk_cascade	32	0.13863	0.0061231	0.15174	0.18048
Curated_gene_sets:reactome_signaling_by_fgfr_in_disease	54	0.11133	0.0063834	0.12186	0.18049
GO_bp:go_histone_h3_k9_modification	42	0.14173	0.0071697	0.15514	0.18049
GO_bp:go_negative_regulation_of_metallopeptidase_activity	5	0.33398	0.005836	0.3656	0.18049
Curated_gene_sets:pujana_brca2_pcc_network	383	0.043546	0.0065824	0.047675	0.18052
GO_bp:go_establishment_or_maintenance_of_actin_cytoskeleton_polarity	12	0.32003	0.0086615	0.35048	0.1806
Curated_gene_sets:reactome_trif_ticam1_mediated_tlr4_signaling	85	0.088831	0.0063844	0.097317	0.18068
Curated_gene_sets:bandres_response_to_carmustin_mgmt_24hr_dn	31	0.14736	0.0064066	0.16149	0.18075
Curated_gene_sets:pid_ephb_fwd_pathway	38	0.14004	0.0067392	0.15351	0.18083
GO_mf:go_adenylate_cyclase_activator_activity	5	0.38772	0.006775	0.42506	0.18085
GO_bp:go_pyrimidine_deoxyribonucleoside_monophosphate_biosynthetic_process	6	0.32889	0.0062954	0.36058	0.18086
Curated_gene_sets:ozen_mir125b1_targets	19	0.19814	0.0067463	0.21729	0.18093
Curated_gene_sets:reactome_cargo_trafficking_to_the_periciliary_membrane	48	0.11458	0.0061956	0.12567	0.18094
Curated_gene_sets:reactome_erbb2_regulates_cell_motility	15	0.25374	0.0076774	0.27842	0.18106
Curated_gene_sets:staege_ewing_family_tumor	22	0.20562	0.0075327	0.22563	0.18107
Curated_gene_sets:graham_cml_quiescent_vs_cml_dividing_up	22	0.16472	0.0060346	0.18082	0.18116
GO_bp:go_regulation_of_system_process	500	0.039577	0.0068104	0.043449	0.18118
Curated_gene_sets:valk_aml_with_11q23_rearranged	16	0.22954	0.0071726	0.252	0.1812
GO_bp:go_2_oxoglutarate_metabolic_process	13	0.21367	0.0060189	0.23465	0.18126
GO_bp:go_negative_regulation_of_macrophage_apoptotic_process	5	0.33848	0.0059147	0.37183	0.18133
GO_bp:go_catecholamine_uptake	14	0.24493	0.0071598	0.26908	0.18134
GO_bp:go_positive_regulation_of_catecholamine_secretion	11	0.26939	0.006981	0.29638	0.1817
GO_mf:go_nadp_retinol_dehydrogenase_activity	8	0.236	0.0052159	0.25976	0.18181
GO_bp:go_vascular_endothelial_cell_proliferation	15	0.19255	0.0058259	0.21203	0.18192
GO_bp:go_positive_regulation_of_hematopoietic_stem_cell_proliferation	5	0.48114	0.0084075	0.52996	0.18198
GO_bp:go_stress_activated_protein_kinase_signaling_cascade	266	0.052352	0.006619	0.057665	0.18199
GO_bp:go_regulation_of_wound_healing_spreading_of_epidermal_cells	6	0.37595	0.0071961	0.41436	0.18213
GO_bp:go_microtubule_depolymerization	38	0.14771	0.0071082	0.1628	0.18214
Curated_gene_sets:pid_ecadherin_keratinocyte_pathway	19	0.18403	0.0062659	0.20294	0.18226
GO_cc:go_dna_replication_preinitiation_complex	5	0.27791	0.0048562	0.30659	0.18236
Curated_gene_sets:browne_hcmv_infection_6hr_up	52	0.11307	0.0063623	0.12474	0.18237
GO_cc:go_pinosome	7	0.34561	0.0071452	0.38129	0.18237
Curated_gene_sets:reactome_interleukin_18_signaling	7	0.30364	0.0062775	0.33508	0.18243
GO_bp:go_vesicle_targeting	83	0.089104	0.0063286	0.098356	0.18249
GO_mf:go_signaling_receptor_binding	1319	0.024936	0.0067871	0.02753	0.18253
GO_bp:go_positive_regulation_of_exocytosis	74	0.096806	0.006494	0.10688	0.18255
GO_bp:go_protein_localization_to_nucleolus	12	0.2485	0.0067256	0.27445	0.18262
Curated_gene_sets:biocarta_il2_pathway	19	0.18543	0.0063135	0.20483	0.18267
Curated_gene_sets:reactome_removal_of_aminoterminal_propeptides_from_gamma_carboxylated_proteins	8	0.29001	0.0064095	0.32037	0.18268
GO_bp:go_regulation_of_pancreatic_juice_secretion	4	0.37298	0.0058295	0.41214	0.18275
GO_bp:go_regulation_of_excitatory_synapse_assembly	14	0.22965	0.0067131	0.25377	0.18275
GO_cc:go_pericentriolar_material	20	0.21435	0.0074877	0.23694	0.18283
Curated_gene_sets:lin_silenced_by_tumor_microenvironment	95	0.085677	0.0065079	0.094835	0.18316
GO_bp:go_calcium_ion_transmembrane_transport	270	0.051718	0.0065869	0.057272	0.18327
GO_bp:go_fat_pad_development	6	0.38383	0.007347	0.42507	0.18327
GO_bp:go_postsynaptic_membrane_organization	33	0.15323	0.006873	0.1697	0.18328
GO_bp:go_positive_regulation_of_intracellular_estrogen_receptor_signaling_pathway	11	0.28464	0.0073761	0.31524	0.18329
GO_bp:go_protein_dna_complex_disassembly	18	0.19074	0.0063213	0.21139	0.18345
GO_bp:go_negative_regulation_of_rna_polymerase_ii_regulatory_region_sequence_specific_dna_binding	4	0.39385	0.0061557	0.43678	0.18362
GO_bp:go_receptor_mediated_endocytosis	248	0.054659	0.0066764	0.060643	0.18372
GO_mf:go_map_kinase_kinase_activity	13	0.2192	0.0061746	0.24338	0.1839
Curated_gene_sets:stearman_lung_cancer_early_vs_late_dn	53	0.10744	0.0061036	0.11932	0.18396
GO_bp:go_response_to_interleukin_2	11	0.26896	0.0069697	0.29877	0.18401
Curated_gene_sets:yao_temporal_response_to_progesterone_cluster_13	134	0.067784	0.0061076	0.07531	0.18405
GO_mf:go_o_palmitoyltransferase_activity	5	0.36059	0.006301	0.40066	0.18407
Curated_gene_sets:reactome_class_i_peroxisomal_membrane_protein_import	18	0.16923	0.0056086	0.18804	0.18408
Curated_gene_sets:iizuka_liver_cancer_progression_l0_l1_dn	14	0.20366	0.0059534	0.22639	0.18417
Curated_gene_sets:reactome_beta_catenin_phosphorylation_cascade	16	0.20091	0.0062779	0.22335	0.1842
Curated_gene_sets:reactome_loss_of_mecp2_binding_ability_to_the_ncor_smrt_complex	4	0.43372	0.006779	0.48222	0.18422
Curated_gene_sets:sig_bcr_signaling_pathway	40	0.12467	0.0061549	0.13864	0.18428
GO_mf:go_7s_rna_binding	7	0.25659	0.0053049	0.28544	0.18435
GO_bp:go_protein_stabilization	146	0.063862	0.0060041	0.071049	0.18438
Curated_gene_sets:reactome_ca2plus_pathway	54	0.11418	0.0065468	0.12703	0.18439
Curated_gene_sets:bafna_muc4_targets_dn	5	0.32347	0.0056523	0.3601	0.18453
Curated_gene_sets:schaeffer_prostate_development_and_cancer_box2_dn	6	0.30424	0.0058235	0.33875	0.18457
Curated_gene_sets:rickman_tumor_differentiated_moderately_vs_poorly_dn	14	0.2098	0.0061328	0.23364	0.18461
GO_bp:go_dna_endoreduplication	8	0.26632	0.0058859	0.29664	0.18466
GO_mf:go_insulin_receptor_substrate_binding	11	0.28173	0.0073005	0.31391	0.18474
Curated_gene_sets:holleman_daunorubicin_b_all_up	9	0.25891	0.0060691	0.28853	0.18477
GO_mf:go_protein_homodimerization_activity	749	0.031592	0.0066013	0.035248	0.18505
GO_mf:go_voltage_gated_calcium_channel_activity_involved_in_cardiac_muscle_cell_action_potential	5	0.43521	0.0076049	0.48559	0.18507
GO_bp:go_positive_regulation_of_ion_transport	226	0.057509	0.0067103	0.06417	0.18508
GO_mf:go_g_protein_coupled_acetylcholine_receptor_activity	6	0.39342	0.0075306	0.4391	0.18514
GO_bp:go_positive_regulation_of_mrna_catabolic_process	44	0.11757	0.0060871	0.13137	0.18542
Curated_gene_sets:reactome_interleukin_6_signaling	10	0.31702	0.0078329	0.35437	0.18551
Curated_gene_sets:vanasse_bcl2_targets_up	30	0.14565	0.0062296	0.16283	0.18554
GO_bp:go_retinal_cone_cell_differentiation	10	0.29867	0.0073795	0.33397	0.18559
Curated_gene_sets:pid_erbb4_pathway	38	0.14803	0.0071237	0.16554	0.18561
Curated_gene_sets:hann_resistance_to_bcl2_inhibitor_up	27	0.17472	0.0070898	0.19539	0.18562
Curated_gene_sets:kaposi_liver_cancer_met_up	17	0.2053	0.0066124	0.22963	0.18566
GO_mf:go_voltage_gated_potassium_channel_activity	75	0.10675	0.0072088	0.11941	0.18568
Curated_gene_sets:hummerich_benign_skin_tumor_up	12	0.23445	0.0063454	0.26247	0.18587
Curated_gene_sets:su_kidney	12	0.24533	0.0066398	0.27469	0.18591
GO_mf:go_phosphoprotein_phosphatase_activity	163	0.066585	0.0066111	0.074565	0.18594
Curated_gene_sets:reactome_downregulation_of_erbb4_signaling	8	0.34583	0.0076432	0.38741	0.18602
GO_cc:go_sin3_complex	12	0.29228	0.0079106	0.32751	0.18609
GO_mf:go_double_stranded_dna_binding	808	0.030758	0.0066626	0.034479	0.18619
Curated_gene_sets:purbey_targets_of_ctbp1_not_satb1_dn	344	0.043922	0.0062998	0.049249	0.18625
GO_bp:go_positive_regulation_of_viral_transcription	37	0.1362	0.0064678	0.15281	0.18639
GO_bp:go_pons_development	8	0.25216	0.005573	0.28304	0.1865
GO_bp:go_cytoskeleton_organization	1144	0.025076	0.0063931	0.028153	0.18655
GO_bp:go_activation_of_adenylate_cyclase_activity	34	0.14387	0.0065499	0.16152	0.18655
GO_bp:go_diol_metabolic_process	5	0.36965	0.0064593	0.41508	0.18659
GO_bp:go_modification_dependent_macromolecule_catabolic_process	530	0.035468	0.0062778	0.039829	0.1866
Curated_gene_sets:ito_pttg1_targets_up	12	0.25764	0.006973	0.28935	0.18663
Curated_gene_sets:smith_tert_targets_up	128	0.073501	0.0064739	0.082555	0.18665
Curated_gene_sets:borczuk_malignant_mesothelioma_dn	76	0.089663	0.0060952	0.10073	0.18671
GO_bp:go_regulation_of_calcium_ion_import	31	0.14815	0.0064411	0.16648	0.18676
Curated_gene_sets:boylan_multiple_myeloma_c_cluster_up	31	0.15212	0.0066133	0.17099	0.18684
GO_bp:go_regulation_of_serotonin_secretion	4	0.36966	0.0057777	0.41554	0.18685
Curated_gene_sets:zhang_breast_cancer_progenitors_up	388	0.04171	0.0063448	0.046887	0.18686
Curated_gene_sets:lopez_mesothelioma_survival_worst_vs_best_dn	7	0.2432	0.005028	0.27345	0.18691
Curated_gene_sets:reactome_selenoamino_acid_metabolism	101	0.080163	0.0062772	0.090226	0.18715
GO_cc:go_ptw_pp1_phosphatase_complex	6	0.40754	0.0078009	0.45885	0.18723
Curated_gene_sets:mishra_carcinoma_associated_fibroblast_up	19	0.17783	0.0060549	0.20025	0.18726
GO_bp:go_stem_cell_differentiation	226	0.056049	0.00654	0.063121	0.18729
GO_bp:go_sperm_ejaculation	4	0.40548	0.0063376	0.45677	0.18736
GO_bp:go_n_terminal_peptidyl_methionine_acetylation	8	0.3029	0.0066944	0.34124	0.18737
GO_bp:go_regulation_of_mitophagy	14	0.22103	0.0064612	0.24903	0.1874
GO_bp:go_regulation_of_organelle_assembly	166	0.06447	0.0064592	0.07265	0.18744
GO_cc:go_protein_phosphatase_type_2a_complex	18	0.18476	0.0061232	0.20829	0.18754
Curated_gene_sets:zwang_class_3_transiently_induced_by_egf	198	0.063431	0.0069337	0.071512	0.18755
GO_bp:go_rhythmic_process	248	0.053266	0.0065064	0.060065	0.1876
Curated_gene_sets:nikolsky_breast_cancer_12q24_amplicon	14	0.28043	0.0081975	0.31629	0.18765
Curated_gene_sets:kang_ar_targets_dn	17	0.20116	0.006479	0.2269	0.18767
GO_mf:go_ran_gtpase_binding	33	0.11947	0.0053585	0.13477	0.18769
GO_bp:go_aminoglycan_catabolic_process	57	0.10816	0.0063711	0.12203	0.18772
Curated_gene_sets:kegg_n_glycan_biosynthesis	45	0.11803	0.0061796	0.13321	0.1878
GO_cc:go_sam_complex	4	0.32427	0.0050683	0.36604	0.18785
Curated_gene_sets:bennett_systemic_lupus_erythematosus	22	0.17131	0.0062758	0.19339	0.18787
Curated_gene_sets:kegg_vegf_signaling_pathway	68	0.10114	0.0065049	0.1142	0.18792
GO_bp:go_norepinephrine_secretion	12	0.25297	0.0068466	0.2857	0.18797
GO_mf:go_nfat_protein_binding	4	0.44621	0.0069741	0.5041	0.18804
GO_mf:go_transcription_cofactor_binding	35	0.14027	0.006479	0.15852	0.18812
GO_mf:go_peroxiredoxin_activity	6	0.31093	0.0059517	0.35146	0.18817
Curated_gene_sets:wang_clim2_targets_dn	163	0.061203	0.0060768	0.069248	0.1884
GO_bp:go_positive_regulation_of_double_strand_break_repair_via_homologous_recombination	8	0.30992	0.0068496	0.35073	0.18845
Curated_gene_sets:ding_lung_cancer_by_mutation_rate	18	0.20761	0.0068805	0.23496	0.18847
Curated_gene_sets:reactome_centrosome_maturation	71	0.10154	0.0066725	0.11492	0.18847
GO_cc:go_lubac_complex	5	0.40042	0.006997	0.45331	0.18853
GO_bp:go_regulation_of_transcription_by_rna_polymerase_iii	20	0.16094	0.0056218	0.1822	0.18854
Curated_gene_sets:eppert_ce_hsc_lsc	37	0.14062	0.0066779	0.15923	0.18859
GO_bp:go_membrane_protein_proteolysis	50	0.10797	0.005958	0.12228	0.18864
GO_bp:go_dna_replication_checkpoint	15	0.19226	0.0058171	0.21778	0.18868
GO_bp:go_positive_regulation_of_viral_entry_into_host_cell	9	0.23711	0.0055581	0.26863	0.18872
Curated_gene_sets:changolkar_h2afy_targets_dn	36	0.12575	0.0058904	0.14253	0.18883
Curated_gene_sets:graham_cml_quiescent_vs_normal_quiescent_dn	33	0.14753	0.0066174	0.16732	0.18896
Curated_gene_sets:zhang_response_to_cantharidin_up	15	0.23333	0.0070597	0.26463	0.18898
GO_bp:go_histone_monoubiquitination	23	0.1562	0.0058508	0.17718	0.189
GO_bp:go_regulation_of_extracellular_matrix_organization	34	0.1454	0.0066196	0.16497	0.18907
Curated_gene_sets:takeda_targets_of_nup98_hoxa9_fusion_8d_dn	165	0.066985	0.0066911	0.076026	0.18914
Curated_gene_sets:darwiche_papilloma_risk_high_up	125	0.070493	0.0061364	0.080005	0.18914
Curated_gene_sets:reactome_rna_polymerase_ii_transcription_elongation	52	0.10854	0.0061075	0.12319	0.18916
Curated_gene_sets:naba_proteoglycans	31	0.16198	0.0070422	0.18423	0.18965
GO_bp:go_negative_regulation_of_growth	218	0.056279	0.0064512	0.064021	0.18969
Curated_gene_sets:kegg_phenylalanine_metabolism	14	0.21337	0.0062372	0.24273	0.1897
GO_bp:go_deoxyribonucleoside_monophosphate_biosynthetic_process	10	0.21816	0.0053903	0.24819	0.18971
Curated_gene_sets:biocarta_hivnef_pathway	49	0.1066	0.0058232	0.1213	0.18976
GO_bp:go_positive_regulation_of_viral_release_from_host_cell	14	0.24686	0.0072161	0.28109	0.18992
GO_cc:go_basolateral_plasma_membrane	190	0.061579	0.0065955	0.070119	0.18992
Curated_gene_sets:ozanne_ap1_targets_up	17	0.19089	0.0061483	0.21743	0.19
GO_bp:go_vesicle_budding_from_membrane	90	0.082296	0.0060852	0.093774	0.19009
Curated_gene_sets:reactome_gaba_synthesis_release_reuptake_and_degradation	19	0.2032	0.0069186	0.23164	0.1902
Curated_gene_sets:biocarta_set_pathway	7	0.29626	0.0061249	0.3379	0.19032
Curated_gene_sets:mariadason_response_to_butyrate_curcumin_sulindac_tsa_8	9	0.29663	0.0069534	0.33835	0.19033
GO_bp:go_positive_regulation_of_erythrocyte_differentiation	23	0.19287	0.0072245	0.22018	0.19053
GO_bp:go_multivesicular_body_sorting_pathway	25	0.17386	0.0067893	0.19852	0.19057
GO_bp:go_branch_elongation_of_an_epithelium	18	0.2036	0.0067476	0.23248	0.19058
Curated_gene_sets:kegg_glycosphingolipid_biosynthesis_globo_series	11	0.26696	0.0069179	0.30484	0.1906
GO_mf:go_scaffold_protein_binding	50	0.1232	0.0067986	0.14075	0.1907
Curated_gene_sets:reactome_inwardly_rectifying_kplus_channels	26	0.17032	0.0067824	0.19464	0.19078
GO_bp:go_cellular_macromolecule_catabolic_process	970	0.025649	0.0060557	0.029314	0.1908
GO_mf:go_glutamate_receptor_binding	43	0.13171	0.0067416	0.15057	0.19086
Curated_gene_sets:reactome_chromatin_organization	211	0.055991	0.0063156	0.064011	0.19087
GO_mf:go_icosanoid_binding	5	0.33644	0.005879	0.38469	0.19091
GO_bp:go_regulation_of_hair_follicle_development	17	0.19973	0.006433	0.22843	0.19097
GO_bp:go_neuromuscular_junction_development	44	0.12679	0.0065644	0.14501	0.19098
Curated_gene_sets:vandesluis_commd1_targets_group_4_up	13	0.21007	0.0059174	0.24028	0.19099
Curated_gene_sets:kegg_acute_myeloid_leukemia	51	0.11557	0.0064409	0.13229	0.19116
GO_bp:go_3_utr_mediated_mrna_destabilization	15	0.18675	0.0056503	0.21377	0.19118
Curated_gene_sets:mikkelsen_es_hcp_with_h3k27me3	30	0.16446	0.0070338	0.18829	0.19122
Curated_gene_sets:pid_arf6_pathway	35	0.13969	0.0064521	0.15994	0.19124
Curated_gene_sets:lopez_mesothelioma_survival_up	14	0.23003	0.0067241	0.26355	0.19139
Curated_gene_sets:wang_response_to_bexarotene_up	29	0.14015	0.0058935	0.16066	0.19152
Curated_gene_sets:tonks_targets_of_runx1_runx1t1_fusion_hsc_dn	160	0.066776	0.0065694	0.076559	0.19155
Curated_gene_sets:rankin_angiogenic_targets_of_vhl_hif2a_dn	4	0.41455	0.0064794	0.47536	0.19159
GO_bp:go_regulation_of_response_to_drug	82	0.09129	0.0064449	0.10468	0.19159
Curated_gene_sets:cheng_taf7l_targets	5	0.33889	0.0059218	0.38885	0.19174
Curated_gene_sets:reactome_mitophagy	26	0.14625	0.005824	0.16791	0.19188
Curated_gene_sets:pid_delta_np63_pathway	42	0.11934	0.0060372	0.13702	0.19189
GO_mf:go_neuregulin_binding	6	0.33444	0.0064016	0.38412	0.19198
GO_mf:go_myosin_ii_binding	8	0.27342	0.0060428	0.31403	0.19198
Curated_gene_sets:kyng_dna_damage_by_4nqo_or_uv	49	0.11607	0.0063405	0.13334	0.19203
GO_cc:go_connexin_complex	14	0.22921	0.0067002	0.26351	0.1922
GO_bp:go_response_to_forskolin	10	0.29817	0.0073673	0.34292	0.19229
Curated_gene_sets:noushmehr_gbm_silenced_by_methylation	48	0.11806	0.0063834	0.13578	0.1923
GO_cc:go_exocyst	17	0.19386	0.0062441	0.22296	0.1923
GO_bp:go_gland_development	378	0.043606	0.0065493	0.050155	0.19232
Curated_gene_sets:chandran_metastasis_top50_dn	38	0.13074	0.0062917	0.15039	0.19233
GO_bp:go_positive_regulation_of_protein_localization_to_cilium	5	0.30224	0.0052814	0.34768	0.19234
GO_mf:go_protein_xylosyltransferase_activity	5	0.3591	0.006275	0.41325	0.19244
GO_bp:go_negative_regulation_of_response_to_cytokine_stimulus	49	0.1157	0.0063206	0.13316	0.19247
GO_cc:go_extracellular_membrane_bounded_organelle	6	0.35952	0.0068816	0.41378	0.19247
Curated_gene_sets:reactome_aquaporin_mediated_transport	44	0.12484	0.0064634	0.14377	0.19262
GO_bp:go_histone_h3_s10_phosphorylation	5	0.36124	0.0063123	0.41613	0.19268
Curated_gene_sets:riz_erythroid_differentiation_hbz	31	0.16105	0.0070017	0.18556	0.19273
Curated_gene_sets:reactome_activation_of_ras_in_b_cells	5	0.38467	0.0067218	0.44326	0.19275
Curated_gene_sets:reactome_cgmp_effects	16	0.21825	0.0068198	0.25156	0.19283
Curated_gene_sets:reactome_diseases_associated_with_glycosaminoglycan_metabolism	33	0.14533	0.0065183	0.16757	0.19292
GO_bp:go_positive_regulation_of_interleukin_17_production	15	0.21087	0.0063802	0.24328	0.19304
GO_bp:go_pigment_biosynthetic_process	49	0.11595	0.0063343	0.13378	0.19305
Curated_gene_sets:iritani_mad1_targets_up	11	0.26124	0.0067697	0.30146	0.19309
GO_mf:go_acyl_coa_dehydrogenase_activity	10	0.19813	0.0048956	0.22867	0.19312
Curated_gene_sets:ginestier_breast_cancer_znf217_amplified_up	63	0.099517	0.0061618	0.11489	0.1932
GO_bp:go_rrna_transcription	29	0.15462	0.0065023	0.17852	0.19322
Curated_gene_sets:gargalovic_response_to_oxidized_phospholipids_black_dn	11	0.25951	0.0067248	0.29971	0.19329
GO_bp:go_heart_growth	78	0.095683	0.006589	0.11059	0.19346
GO_cc:go_intrinsic_component_of_mitochondrial_outer_membrane	16	0.19039	0.0059495	0.2201	0.19351
Curated_gene_sets:finak_breast_cancer_sdpp_signature	20	0.20057	0.0070063	0.23189	0.19355
GO_bp:go_regulation_of_flagellated_sperm_motility	14	0.24126	0.0070524	0.27897	0.19357
GO_bp:go_organ_growth	156	0.06795	0.0066016	0.078621	0.19373
GO_bp:go_myeloid_cell_homeostasis	126	0.073621	0.0064341	0.085187	0.19374
GO_bp:go_protein_localization_to_cytoskeleton	49	0.10829	0.0059158	0.12531	0.19375
GO_bp:go_metanephros_development	71	0.10381	0.0068221	0.12016	0.19381
Curated_gene_sets:gentile_uv_low_dose_up	16	0.21781	0.006806	0.25227	0.19397
GO_bp:go_auditory_receptor_cell_stereocilium_organization	10	0.2668	0.0065923	0.30936	0.19423
Curated_gene_sets:ozanne_ap1_targets_dn	5	0.39942	0.0069795	0.46365	0.1945
GO_bp:go_response_to_nerve_growth_factor	49	0.12133	0.0066283	0.14085	0.1945
GO_bp:go_protein_localization_to_nucleoplasm	10	0.19433	0.0048016	0.22562	0.19454
GO_bp:go_negative_regulation_of_cell_differentiation	597	0.033484	0.0062767	0.038881	0.19457
GO_bp:go_neurofilament_cytoskeleton_organization	6	0.24688	0.0047255	0.2867	0.1946
Curated_gene_sets:darwiche_papilloma_risk_low_dn	144	0.060963	0.0056925	0.070838	0.19474
GO_bp:go_peroxisomal_membrane_transport	16	0.18159	0.0056743	0.21106	0.1948
Curated_gene_sets:ceballos_targets_of_tp53_and_myc_up	18	0.19219	0.0063696	0.22344	0.19485
Curated_gene_sets:yuan_znf143_partners	19	0.15332	0.0052205	0.17825	0.19485
Curated_gene_sets:biocarta_barrestin_pathway	11	0.28068	0.0072734	0.3264	0.19492
GO_bp:go_regulation_of_sister_chromatid_segregation	69	0.096115	0.0062269	0.11177	0.19493
Curated_gene_sets:creighton_endocrine_therapy_resistance_1	434	0.039368	0.0063246	0.045785	0.19495
GO_cc:go_trna_splicing_ligase_complex	8	0.29582	0.006538	0.34418	0.19504
GO_bp:go_synaptic_vesicle_budding_from_presynaptic_endocytic_zone_membrane	6	0.30844	0.005904	0.35889	0.19505
GO_bp:go_positive_regulation_of_autophagy	103	0.075343	0.0059576	0.087665	0.19506
Curated_gene_sets:ma_myeloid_differentiation_up	34	0.14929	0.0067967	0.1738	0.19518
GO_cc:go_endolysosome_lumen	5	0.37265	0.0065118	0.43394	0.19524
GO_bp:go_epithelial_cell_development	176	0.061713	0.0063644	0.071882	0.19531
GO_bp:go_negative_regulation_of_cell_division	14	0.2175	0.006358	0.25338	0.19534
GO_bp:go_microtubule_cytoskeleton_organization_involved_in_mitosis	112	0.0743	0.0061246	0.086582	0.19541
GO_bp:go_fibroblast_apoptotic_process	18	0.1916	0.0063499	0.22331	0.19545
GO_bp:go_negative_regulation_of_potassium_ion_transport	28	0.15486	0.0063989	0.18049	0.19546
Curated_gene_sets:reactome_mitochondrial_biogenesis	78	0.090834	0.0062551	0.10589	0.1955
Curated_gene_sets:einav_interferon_signature_in_cancer	25	0.15553	0.0060735	0.1814	0.19562
GO_bp:go_negative_regulation_of_membrane_protein_ectodomain_proteolysis	7	0.27709	0.0057286	0.32321	0.19565
GO_cc:go_escrt_iii_complex	10	0.25544	0.0063114	0.29797	0.19566
GO_bp:go_regulation_of_muscle_organ_development	119	0.073412	0.0062363	0.085641	0.19567
GO_bp:go_cell_projection_assembly	501	0.03507	0.0060406	0.040942	0.19584
GO_bp:go_regulation_of_erythrocyte_differentiation	39	0.13555	0.0066081	0.15832	0.19596
Curated_gene_sets:farmer_breast_cancer_cluster_5	17	0.19824	0.0063852	0.23163	0.19605
GO_bp:go_positive_regulation_of_alpha_beta_t_cell_differentiation	42	0.13162	0.0066584	0.15404	0.19644
Curated_gene_sets:fontaine_papillary_thyroid_carcinoma_dn	69	0.10388	0.00673	0.12159	0.19647
Curated_gene_sets:yao_hoxa10_targets_via_progesterone_up	71	0.10074	0.0066199	0.11796	0.19656
Curated_gene_sets:reactome_arms_mediated_activation	7	0.3108	0.0064255	0.36402	0.19662
GO_bp:go_mitotic_cell_cycle	864	0.027201	0.0060819	0.03187	0.1967
Curated_gene_sets:sweet_lung_cancer_kras_up	387	0.040085	0.00609	0.046968	0.19671
GO_bp:go_actin_filament_based_movement	124	0.074616	0.0064694	0.087482	0.19686
GO_bp:go_regulation_of_centriole_elongation	5	0.4301	0.0075156	0.50449	0.19696
GO_bp:go_endoplasmic_reticulum_localization	6	0.29963	0.0057352	0.35149	0.19699
Curated_gene_sets:schlingemann_skin_carcinogenesis_tpa_up	31	0.15225	0.006619	0.17866	0.19707
GO_bp:go_sialic_acid_transport	8	0.26626	0.0058846	0.31245	0.19707
GO_mf:go_sialic_acid_transmembrane_transporter_activity	8	0.26626	0.0058846	0.31245	0.19707
Curated_gene_sets:gildea_metastasis	28	0.15523	0.0064145	0.18226	0.1972
GO_cc:go_golgi_stack	115	0.069942	0.0058416	0.082127	0.19722
Curated_gene_sets:biocarta_il12_pathway	18	0.2079	0.0068901	0.24426	0.19736
Curated_gene_sets:biocarta_trka_pathway	13	0.20932	0.0058963	0.24613	0.19755
GO_bp:go_common_myeloid_progenitor_cell_proliferation	6	0.35079	0.0067145	0.41248	0.19755
Curated_gene_sets:reactome_bile_acid_and_bile_salt_metabolism	42	0.12638	0.0063935	0.14863	0.19758
GO_mf:go_chloride_transmembrane_transporter_activity	83	0.091061	0.0064676	0.1071	0.1976
Curated_gene_sets:roeth_tert_targets_dn	9	0.20153	0.0047241	0.23733	0.1979
Curated_gene_sets:pid_pi3k_plc_trk_pathway	33	0.13645	0.0061201	0.16075	0.19801
GO_mf:go_high_voltage_gated_calcium_channel_activity	9	0.26019	0.0060992	0.30654	0.19801
GO_bp:go_regulation_of_insulin_secretion	151	0.066183	0.006327	0.077992	0.19806
Curated_gene_sets:tavor_cebpa_targets_up	41	0.13165	0.0065801	0.15514	0.19807
Curated_gene_sets:reactome_cytochrome_c_mediated_apoptotic_response	12	0.21862	0.0059169	0.2577	0.19813
GO_mf:go_oxidized_base_lesion_dna_n_glycosylase_activity	4	0.4172	0.0065207	0.4918	0.19814
Curated_gene_sets:korkola_choriocarcinoma_dn	10	0.26019	0.0064288	0.30673	0.19815
GO_bp:go_cranial_nerve_formation	6	0.33811	0.0064718	0.39862	0.19817
Curated_gene_sets:graham_cml_dividing_vs_normal_dividing_dn	8	0.3371	0.0074502	0.39747	0.1982
Curated_gene_sets:lin_npas4_targets_dn	62	0.10643	0.0065377	0.12555	0.1983
Curated_gene_sets:davies_multiple_myeloma_vs_mgus_up	11	0.27531	0.0071342	0.3249	0.1984
GO_bp:go_rrna_methylation	20	0.16856	0.0058882	0.19893	0.19842
GO_bp:go_synaptic_vesicle_docking	12	0.21167	0.0057287	0.24987	0.19847
Curated_gene_sets:minguez_liver_cancer_vascular_invasion_up	12	0.21735	0.0058825	0.25668	0.19857
Curated_gene_sets:heidenblad_amplified_in_pancreatic_cancer	53	0.1137	0.0064592	0.1343	0.19862
Curated_gene_sets:biocarta_ifng_pathway	6	0.38904	0.0074466	0.45955	0.19863
Curated_gene_sets:xu_gh1_autocrine_targets_dn	127	0.075531	0.0066269	0.089292	0.19882
GO_bp:go_positive_regulation_of_receptor_mediated_endocytosis	44	0.11415	0.00591	0.13499	0.1989
Curated_gene_sets:huang_foxa2_targets_dn	31	0.14177	0.0061637	0.16777	0.19904
Curated_gene_sets:ohguchi_liver_hnf4a_targets_dn	140	0.067187	0.0061867	0.079512	0.19907
GO_bp:go_negative_regulation_of_endoplasmic_reticulum_calcium_ion_concentration	7	0.2596	0.005367	0.30734	0.19915
GO_bp:go_regulation_of_spontaneous_synaptic_transmission	4	0.43489	0.0067972	0.51486	0.19915
Curated_gene_sets:linsley_mir16_targets	189	0.054288	0.0057995	0.064288	0.19922
GO_bp:go_positive_regulation_of_corticotropin_secretion	3	0.355	0.0048053	0.42044	0.19925
Curated_gene_sets:gentile_uv_response_cluster_d7	31	0.13698	0.0059553	0.16226	0.19928
GO_cc:go_lewy_body	8	0.26106	0.0057697	0.30929	0.19933
GO_bp:go_g_protein_coupled_receptor_signaling_pathway_involved_in_heart_process	11	0.26061	0.0067532	0.30901	0.19952
GO_cc:go_laminin_complex	8	0.30035	0.006638	0.35615	0.19954
GO_bp:go_negative_regulation_of_biosynthetic_process	1279	0.022846	0.0061314	0.027097	0.19959
Curated_gene_sets:hesson_tumor_suppressor_cluster_3p21_3	6	0.39822	0.0076225	0.47239	0.19962
GO_bp:go_regulation_of_stress_activated_protein_kinase_signaling_cascade	201	0.055013	0.0060584	0.065284	0.19971
GO_mf:go_intermembrane_lipid_transfer_activity	8	0.33679	0.0074435	0.39992	0.19986
GO_bp:go_mesangial_cell_development	4	0.37495	0.0058604	0.44538	0.19994
GO_bp:go_regulation_of_striated_muscle_contraction	78	0.094224	0.0064885	0.11194	0.19998
Curated_gene_sets:mitsiades_response_to_aplidin_up	379	0.040919	0.0061536	0.048627	0.20005
GO_bp:go_blastocyst_development	88	0.081161	0.0059347	0.096458	0.20006
GO_bp:go_zygotic_determination_of_anterior_posterior_axis_embryo	5	0.46139	0.0080623	0.54833	0.20006
GO_bp:go_regulation_of_fatty_acid_oxidation	27	0.15479	0.0062811	0.18398	0.20009
GO_bp:go_abscission	6	0.29595	0.0056648	0.35176	0.20009
GO_mf:go_nedd8_transferase_activity	6	0.31923	0.0061104	0.37968	0.20024
GO_bp:go_positive_regulation_of_dna_dependent_dna_replication	9	0.24126	0.0056554	0.287	0.20029
GO_bp:go_cellular_response_to_retinoic_acid	66	0.098691	0.0062538	0.11743	0.20033
GO_bp:go_trna_3_end_processing	6	0.39509	0.0075625	0.47015	0.20037
Curated_gene_sets:theilgaard_neutrophil_at_skin_wound_dn	201	0.05488	0.0060438	0.065334	0.20046
Curated_gene_sets:chen_hoxa5_targets_9hr_dn	37	0.13114	0.0062276	0.15619	0.20056
Curated_gene_sets:burton_adipogenesis_4	38	0.11098	0.0053409	0.13224	0.20066
Curated_gene_sets:biocarta_sam68_pathway	6	0.26237	0.0050222	0.31273	0.20075
Curated_gene_sets:kegg_prion_diseases	28	0.15859	0.0065532	0.18904	0.20077
GO_bp:go_negative_regulation_of_hypoxia_induced_intrinsic_apoptotic_signaling_pathway	5	0.29768	0.0052017	0.35494	0.20083
GO_bp:go_positive_regulation_of_response_to_interferon_gamma	6	0.30359	0.0058112	0.36224	0.20099
GO_bp:go_membrane_organization	727	0.028936	0.0059611	0.034527	0.201
GO_cc:go_mutlalpha_complex	4	0.54583	0.0085312	0.65145	0.20106
GO_bp:go_synaptic_vesicle_uncoating	5	0.35854	0.0062651	0.428	0.2011
Curated_gene_sets:baker_hematopoesis_stat1_targets	12	0.23862	0.0064582	0.28486	0.20111
GO_bp:go_mesonephric_tubule_morphogenesis	54	0.1148	0.0065824	0.13709	0.20119
GO_bp:go_negative_regulation_of_transforming_growth_factor_beta_production	7	0.27919	0.0057721	0.33354	0.20129
Curated_gene_sets:dirmeier_lmp1_response_late_dn	22	0.13938	0.0051063	0.16667	0.2015
Curated_gene_sets:lindstedt_dendritic_cell_maturation_d	56	0.10263	0.0059923	0.12273	0.20153
GO_bp:go_positive_regulation_of_megakaryocyte_differentiation	5	0.38327	0.0066974	0.45851	0.20161
GO_bp:go_amino_sugar_biosynthetic_process	11	0.30292	0.0078497	0.36259	0.20174
Curated_gene_sets:hernandez_mitotic_arrest_by_docetaxel_2_up	54	0.10471	0.0060038	0.12536	0.2018
GO_cc:go_fascia_adherens	9	0.2901	0.0068001	0.34734	0.20181
GO_mf:go_choline_transmembrane_transporter_activity	3	0.47174	0.0063855	0.56497	0.20187
GO_bp:go_regulation_of_telomerase_activity	43	0.116	0.0059372	0.13894	0.2019
Curated_gene_sets:gavin_pde3b_targets	20	0.17798	0.0062171	0.21327	0.20201
GO_bp:go_meiotic_cell_cycle_phase_transition	7	0.25006	0.0051699	0.29974	0.20207
Curated_gene_sets:nuytten_ezh2_targets_dn	906	0.025306	0.0057863	0.030342	0.20214
Curated_gene_sets:reactome_nade_modulates_death_signalling	5	0.39576	0.0069156	0.47454	0.20215
Curated_gene_sets:sig_pip3_signaling_in_cardiac_myoctes	59	0.097287	0.00583	0.11666	0.20217
Curated_gene_sets:reactome_defective_st3gal3_causes_mct12_and_eiee15	7	0.3671	0.0075895	0.44033	0.20224
Curated_gene_sets:bandres_response_to_carmustin_mgmt_48hr_up	17	0.17068	0.0054973	0.20474	0.20225
GO_bp:go_negative_regulation_of_myeloid_cell_apoptotic_process	15	0.18639	0.0056394	0.22359	0.20226
Curated_gene_sets:bystrykh_hematopoiesis_stem_cell_scp2_qtl_trans	19	0.16776	0.005712	0.20127	0.20228
Curated_gene_sets:cadwell_atg16l1_targets_dn	58	0.09493	0.0056406	0.1139	0.20229
GO_cc:go_tor_complex	15	0.18498	0.0055969	0.22194	0.2023
GO_bp:go_striated_muscle_myosin_thick_filament_assembly	11	0.22908	0.0059362	0.27492	0.20236
GO_bp:go_hair_follicle_placode_formation	3	0.46846	0.0063412	0.56227	0.20238
Curated_gene_sets:vanloo_sp3_targets_dn	80	0.07984	0.0055678	0.095839	0.20241
GO_bp:go_negative_regulation_of_histone_h3_k9_methylation	11	0.23526	0.0060965	0.2826	0.20257
GO_bp:go_negative_regulation_of_stem_cell_proliferation	9	0.23618	0.0055362	0.28384	0.20269
GO_bp:go_regulation_of_cholesterol_biosynthetic_process	40	0.11708	0.0057805	0.14072	0.2027
GO_bp:go_developmental_induction	26	0.14935	0.0059474	0.17957	0.2028
GO_bp:go_negative_regulation_of_norepinephrine_secretion	6	0.30545	0.0058466	0.36726	0.2028
Curated_gene_sets:scheidereit_ikk_interacting_proteins	52	0.10116	0.0056924	0.12164	0.20281
GO_bp:go_regulation_of_intracellular_lipid_transport	8	0.25309	0.0055935	0.30438	0.20286
Curated_gene_sets:biocarta_npc_pathway	10	0.25068	0.0061938	0.30161	0.20296
Curated_gene_sets:pid_integrin_a4b1_pathway	32	0.12875	0.0056868	0.15492	0.20297
Curated_gene_sets:figueroa_aml_methylation_cluster_7_up	103	0.079567	0.0062916	0.095788	0.20309
Curated_gene_sets:vandesluis_commd1_targets_group_3_up	65	0.095045	0.0059772	0.11446	0.20317
GO_bp:go_gamma_aminobutyric_acid_secretion	9	0.24521	0.005748	0.29534	0.2032
Curated_gene_sets:pid_amb2_neutrophils_pathway	36	0.11923	0.0055854	0.14367	0.20329
GO_bp:go_autophagic_cell_death	7	0.32665	0.0067534	0.3937	0.20336
Curated_gene_sets:reactome_transcriptional_regulation_by_small_rnas	75	0.096456	0.0065139	0.11629	0.20342
GO_mf:go_aryl_hydrocarbon_receptor_binding	9	0.35176	0.0082456	0.42421	0.2035
GO_bp:go_ribosome_disassembly	7	0.28316	0.0058541	0.3415	0.20352
GO_cc:go_chromosome_centromeric_region	171	0.055854	0.0056787	0.067368	0.20353
Curated_gene_sets:liu_topbp1_targets	14	0.20609	0.0060244	0.24864	0.20359
Curated_gene_sets:neben_aml_with_flt3_or_nras_up	6	0.24594	0.0047077	0.29673	0.2036
Curated_gene_sets:reactome_vasopressin_regulates_renal_water_homeostasis_via_aquaporins	37	0.13078	0.0062105	0.15783	0.20367
GO_mf:go_small_gtpase_binding	376	0.039079	0.0058543	0.047162	0.20367
Curated_gene_sets:gaussmann_mll_af4_fusion_targets_g_dn	26	0.15522	0.0061811	0.18733	0.20368
GO_mf:go_four_way_junction_dna_binding	14	0.20824	0.0060873	0.25138	0.20373
Curated_gene_sets:reactome_glucuronidation	21	0.26305	0.0094156	0.31768	0.20383
Curated_gene_sets:lindstedt_dendritic_cell_maturation_b	40	0.12157	0.006002	0.14691	0.20399
GO_bp:go_endocytosis	473	0.036353	0.0060895	0.043945	0.20406
Curated_gene_sets:finetti_breast_cancers_kinome_gray	15	0.21647	0.0065498	0.26174	0.20411
Curated_gene_sets:reactome_e3_ubiquitin_ligases_ubiquitinate_target_proteins	50	0.10406	0.0057424	0.12586	0.20418
GO_bp:go_negative_regulation_of_t_cell_migration	4	0.44576	0.0069671	0.53912	0.20418
Curated_gene_sets:lein_midbrain_markers	68	0.088894	0.0057174	0.1076	0.20437
GO_bp:go_interleukin_5_production	20	0.18235	0.0063698	0.22077	0.20442
GO_bp:go_cohesin_loading	5	0.29778	0.0052035	0.36053	0.20442
GO_bp:go_negative_regulation_of_female_gonad_development	4	0.37604	0.0058774	0.45532	0.20444
GO_bp:go_regulation_of_neutrophil_activation	10	0.25521	0.0063058	0.30902	0.20445
GO_bp:go_hemoglobin_metabolic_process	5	0.2909	0.0050833	0.35238	0.20454
GO_bp:go_outer_dynein_arm_assembly	17	0.1692	0.0054496	0.20506	0.20466
Curated_gene_sets:pid_glypican_1pathway	25	0.162	0.006326	0.19635	0.20467
Curated_gene_sets:reactome_tp53_regulates_transcription_of_dna_repair_genes	56	0.10472	0.0061146	0.12697	0.20476
Curated_gene_sets:reactome_smooth_muscle_contraction	36	0.13576	0.0063595	0.16463	0.20479
Curated_gene_sets:biocarta_csk_pathway	18	0.18138	0.0060111	0.21995	0.2048
GO_bp:go_metanephric_nephron_development	34	0.14558	0.0066276	0.17655	0.20481
GO_bp:go_muscle_organ_development	338	0.04266	0.0060662	0.051741	0.20484
GO_bp:go_c_terminal_protein_lipidation	7	0.31992	0.0066141	0.38806	0.20486
GO_cc:go_presynaptic_membrane	151	0.064787	0.0061936	0.078585	0.20486
Curated_gene_sets:reactome_rab_gefs_exchange_gtp_for_gdp_on_rabs	77	0.085829	0.0058726	0.10412	0.20487
GO_bp:go_olfactory_behavior	7	0.31764	0.0065671	0.38569	0.2051
Curated_gene_sets:bilban_b_cll_lpl_up	54	0.10208	0.0058532	0.12397	0.20514
GO_bp:go_positive_regulation_of_multicellular_organism_growth	30	0.13848	0.0059228	0.16819	0.20516
Curated_gene_sets:biocarta_cdc42rac_pathway	8	0.27023	0.0059725	0.32829	0.20521
GO_bp:go_response_to_corticotropin_releasing_hormone	5	0.36139	0.0063149	0.43906	0.20524
GO_mf:go_beta_catenin_binding	70	0.098866	0.0064512	0.12012	0.20524
GO_bp:go_negative_regulation_of_vascular_endothelial_growth_factor_receptor_signaling_pathway	12	0.22343	0.0060471	0.27156	0.20533
GO_mf:go_ribonucleotide_binding	1672	0.019495	0.0059038	0.023699	0.20537
Curated_gene_sets:bilanges_serum_sensitive_via_tsc2	26	0.14859	0.0059172	0.18097	0.20581
Curated_gene_sets:reactome_coenzyme_a_biosynthesis	8	0.25219	0.0055736	0.30717	0.20582
Curated_gene_sets:ono_foxp3_targets_up	20	0.1809	0.0063193	0.2205	0.206
Curated_gene_sets:coldren_gefitinib_resistance_dn	201	0.054159	0.0059643	0.066022	0.20603
GO_bp:go_negative_regulation_of_erbb_signaling_pathway	44	0.10906	0.0056465	0.13295	0.20603
GO_mf:go_superoxide_generating_nadph_oxidase_activator_activity	6	0.38432	0.0073563	0.46869	0.20612
GO_cc:go_nuclear_transcription_factor_complex	172	0.060243	0.0061426	0.073473	0.20613
Curated_gene_sets:holleman_prednisolone_resistance_b_all_up	18	0.18951	0.0062807	0.23114	0.20615
Curated_gene_sets:pid_ifng_pathway	38	0.14136	0.0068027	0.17246	0.20621
Curated_gene_sets:flotho_pediatric_all_therapy_response_dn	26	0.14665	0.0058398	0.17892	0.20622
GO_mf:go_cyclin_dependent_protein_serine_threonine_kinase_inhibitor_activity	11	0.25064	0.006495	0.306	0.20637
GO_bp:go_g2_dna_damage_checkpoint	28	0.13615	0.0056259	0.16643	0.20667
Curated_gene_sets:biocarta_prion_pathway	12	0.20948	0.0056696	0.25614	0.20673
Curated_gene_sets:tomlins_metastasis_dn	17	0.18659	0.0060098	0.22817	0.20675
GO_bp:go_negative_regulation_of_circadian_rhythm	12	0.21946	0.0059396	0.26852	0.20689
GO_bp:go_myoblast_migration	12	0.21594	0.0058445	0.26467	0.20729
Curated_gene_sets:reactome_sema3a_plexin_repulsion_signaling_by_inhibiting_integrin_adhesion	13	0.21092	0.0059416	0.25859	0.20735
GO_bp:go_negative_regulation_of_synaptic_plasticity	5	0.2926	0.005113	0.35874	0.20736
Curated_gene_sets:biocarta_fcer1_pathway	36	0.12899	0.0060421	0.1582	0.20745
GO_mf:go_adrenergic_receptor_binding	17	0.2114	0.006809	0.25934	0.2075
GO_bp:go_regulation_of_chromatin_silencing	33	0.11233	0.0050382	0.13788	0.20763
Curated_gene_sets:pasini_suz12_targets_up	89	0.077391	0.0056908	0.094996	0.20764
GO_mf:go_azole_transmembrane_transporter_activity	6	0.2945	0.0056371	0.36152	0.20765
GO_bp:go_caveolin_mediated_endocytosis	9	0.23218	0.0054425	0.28513	0.20774
GO_mf:go_complement_component_c1q_binding	7	0.36735	0.0075947	0.4512	0.20778
GO_bp:go_dna_damage_induced_protein_phosphorylation	8	0.32675	0.0072216	0.4014	0.20782
Curated_gene_sets:amit_egf_response_240_mcf10a	20	0.18583	0.0064914	0.22855	0.20809
GO_bp:go_negative_regulation_of_myeloid_cell_differentiation	78	0.087136	0.0060005	0.10717	0.2081
GO_mf:go_amp_activated_protein_kinase_activity	6	0.29409	0.0056293	0.36172	0.20811
Curated_gene_sets:doane_breast_cancer_classes_dn	32	0.12914	0.0057039	0.15885	0.20813
GO_mf:go_rage_receptor_binding	7	0.2986	0.0061733	0.36756	0.20829
GO_mf:go_monoamine_transmembrane_transporter_activity	8	0.26076	0.005763	0.321	0.20831
GO_bp:go_regulation_of_skeletal_muscle_tissue_growth	3	0.57766	0.0078193	0.71122	0.20834
GO_bp:go_biological_phase	8	0.22851	0.0050504	0.28136	0.20835
GO_bp:go_cell_cycle_phase_transition	519	0.033724	0.0059089	0.041541	0.20845
Curated_gene_sets:lui_thyroid_cancer_cluster_2	42	0.11112	0.0056212	0.13689	0.20847
GO_bp:go_coagulation	288	0.046229	0.0060776	0.056948	0.20847
GO_bp:go_regulation_of_neurotransmitter_uptake	17	0.15516	0.0049976	0.19128	0.20864
GO_cc:go_secondary_lysosome	9	0.2663	0.0062425	0.32837	0.2087
GO_bp:go_negative_regulation_of_cellular_catabolic_process	206	0.048691	0.0054276	0.060045	0.20872
GO_bp:go_meiotic_sister_chromatid_cohesion_centromeric	3	0.3493	0.0047282	0.43086	0.20877
GO_bp:go_transcription_elongation_from_rna_polymerase_ii_promoter	75	0.083047	0.0056083	0.10247	0.20886
GO_bp:go_interkinetic_nuclear_migration	5	0.43456	0.0075935	0.53623	0.20886
Curated_gene_sets:reactome_platelet_sensitization_by_ldl	14	0.19416	0.0056755	0.23965	0.20893
GO_bp:go_regulation_of_relaxation_of_cardiac_muscle	6	0.31711	0.0060699	0.39159	0.20904
GO_bp:go_regulation_of_vasculogenesis	11	0.27746	0.0071899	0.34296	0.20926
Curated_gene_sets:shen_smarca2_targets_dn	238	0.047124	0.0056407	0.058272	0.20935
Curated_gene_sets:shaffer_irf4_targets_in_activated_dendritic_cell	57	0.11496	0.0067719	0.14224	0.20948
Curated_gene_sets:ono_aml1_targets_dn	33	0.13358	0.0059914	0.16529	0.20951
GO_bp:go_negative_regulation_of_transcription_by_rna_polymerase_i	4	0.28845	0.0045085	0.35704	0.20958
Curated_gene_sets:li_dcp2_bound_mrna	69	0.092974	0.0060234	0.11511	0.20963
Curated_gene_sets:chiang_liver_cancer_subclass_unannotated_up	77	0.088939	0.0060854	0.11016	0.20974
GO_bp:go_regulation_of_translational_elongation	17	0.19285	0.0062114	0.23893	0.2098
Curated_gene_sets:mikkelsen_mef_icp_with_h3k4me3_and_h3k27me3	36	0.13015	0.0060966	0.1613	0.20987
GO_bp:go_positive_regulation_of_gluconeogenesis	11	0.18276	0.004736	0.22654	0.20991
Curated_gene_sets:reactome_interleukin_7_signaling	25	0.14525	0.0056718	0.18015	0.21005
GO_bp:go_modulation_of_age_related_behavioral_decline	6	0.29831	0.0057101	0.36999	0.21005
GO_bp:go_positive_regulation_of_proteolysis_involved_in_cellular_protein_catabolic_process	104	0.075309	0.0059835	0.093422	0.21009
Curated_gene_sets:farmer_breast_cancer_basal_vs_lulminal	290	0.044249	0.0058371	0.054905	0.21015
GO_bp:go_regulation_of_vacuole_organization	34	0.11178	0.0050887	0.13876	0.21026
GO_bp:go_gastric_emptying	3	0.38727	0.0052421	0.48078	0.21027
Curated_gene_sets:reactome_metabolism_of_ingested_semet_sec_mesec_into_h2se	8	0.3199	0.0070702	0.39724	0.21033
GO_bp:go_tolerance_induction	20	0.17992	0.0062851	0.22354	0.21045
Curated_gene_sets:biocarta_eponfkb_pathway	9	0.24018	0.00563	0.29851	0.21054
GO_mf:go_metalloaminopeptidase_activity	19	0.19147	0.0065194	0.23799	0.21054
GO_bp:go_negative_regulation_of_neutrophil_activation	5	0.37152	0.006492	0.46178	0.21055
GO_mf:go_phosphatidylinositol_phosphate_5_phosphatase_activity	10	0.23723	0.0058615	0.29492	0.2106
GO_bp:go_clathrin_dependent_endocytosis	36	0.1149	0.0053825	0.14288	0.21065
Curated_gene_sets:reactome_downstream_signaling_of_activated_fgfr4	22	0.15311	0.0056091	0.19039	0.21066
GO_bp:go_protein_modification_by_small_protein_conjugation_or_removal	931	0.024479	0.0056694	0.030461	0.21082
GO_mf:go_5_deoxyribose_5_phosphate_lyase_activity	5	0.41997	0.0073386	0.52282	0.21091
GO_bp:go_lactate_metabolic_process	5	0.43196	0.0075481	0.53776	0.21092
GO_bp:go_disaccharide_biosynthetic_process	4	0.48553	0.0075887	0.6049	0.21109
GO_bp:go_regulation_of_epithelial_cell_differentiation_involved_in_kidney_development	15	0.21793	0.006594	0.27153	0.21111
GO_mf:go_phospholipase_a1_activity	6	0.29042	0.005559	0.36189	0.21114
GO_bp:go_positive_regulation_of_establishment_of_protein_localization_to_mitochondrion	52	0.10021	0.0056391	0.12488	0.21115
GO_bp:go_cell_activation	1153	0.022899	0.0058595	0.028546	0.21123
GO_bp:go_positive_regulation_of_translation_in_response_to_stress	6	0.34166	0.0065398	0.42615	0.21136
Curated_gene_sets:kegg_pancreatic_cancer	64	0.09582	0.0059796	0.11953	0.21138
Curated_gene_sets:matzuk_cumulus_expansion	7	0.28252	0.0058409	0.35244	0.2114
GO_cc:go_autolysosome	5	0.33581	0.005868	0.41893	0.2114
Curated_gene_sets:thum_mir21_targets_heart_disease_dn	8	0.29473	0.0065138	0.36779	0.21147
GO_cc:go_axon_cytoplasm	47	0.10725	0.0057382	0.13383	0.21147
Curated_gene_sets:reactome_tgf_beta_receptor_signaling_activates_smads	31	0.13626	0.0059238	0.17008	0.21153
Curated_gene_sets:baris_thyroid_cancer_dn	51	0.1142	0.0063642	0.1426	0.21162
Curated_gene_sets:lee_liver_cancer_e2f1_dn	57	0.10578	0.0062311	0.13214	0.21171
GO_bp:go_regulation_of_microtubule_based_process	188	0.054655	0.0058234	0.068479	0.2124
GO_bp:go_regulation_of_calcium_ion_transmembrane_transporter_activity	72	0.088712	0.0058704	0.11123	0.21257
GO_bp:go_positive_regulation_of_hair_cycle	10	0.22601	0.0055842	0.28339	0.21258
Curated_gene_sets:lee_aging_muscle_up	30	0.12989	0.0055556	0.1629	0.21262
GO_bp:go_regulation_of_mitochondrion_organization	157	0.057681	0.0056217	0.072339	0.21262
Curated_gene_sets:reactome_regulation_of_pyruvate_dehydrogenase_pdh_complex	14	0.17512	0.0051192	0.21968	0.21268
Curated_gene_sets:reactome_interleukin_2_signaling	10	0.23486	0.0058031	0.29463	0.21269
GO_bp:go_negative_regulation_of_lipid_catabolic_process	18	0.17832	0.0059098	0.2237	0.21269
Curated_gene_sets:chesler_brain_highest_expression	33	0.13206	0.0059231	0.16571	0.21275
GO_cc:go_protein_dna_complex	149	0.063933	0.0060717	0.080242	0.2128
Curated_gene_sets:chiaradonna_neoplastic_transformation_kras_dn	116	0.069123	0.0057981	0.086765	0.21283
GO_mf:go_histone_methyltransferase_activity_h3_k9_specific_	9	0.2588	0.0060666	0.3249	0.21286
GO_bp:go_cysteine_metabolic_process	8	0.27618	0.0061039	0.34696	0.21302
GO_bp:go_membrane_docking	166	0.055876	0.0055981	0.07021	0.21307
GO_bp:go_response_to_dietary_excess	19	0.1861	0.0063365	0.23392	0.21315
GO_bp:go_positive_regulation_of_macroautophagy	62	0.087848	0.0053961	0.1105	0.21331
Curated_gene_sets:benporath_es_1	332	0.039693	0.0055952	0.049931	0.21332
Curated_gene_sets:reactome_meiotic_synapsis	54	0.10004	0.0057361	0.12589	0.21341
Curated_gene_sets:abdelmohsen_elavl4_targets	15	0.20822	0.0063002	0.26204	0.21342
GO_bp:go_positive_regulation_of_adipose_tissue_development	5	0.24883	0.004348	0.31313	0.21342
GO_mf:go_inositol_polyphosphate_5_phosphatase_activity	5	0.33438	0.005843	0.42096	0.21351
Curated_gene_sets:reactome_class_c_3_metabotropic_glutamate_pheromone_receptors	23	0.18266	0.0068418	0.22997	0.21353
GO_bp:go_positive_regulation_of_peptidyl_serine_phosphorylation	89	0.081041	0.0059592	0.10203	0.21353
Curated_gene_sets:kokkinakis_methionine_deprivation_48hr_up	122	0.068715	0.0059099	0.086549	0.21362
GO_bp:go_negative_regulation_by_host_of_viral_transcription	10	0.23445	0.0057928	0.2953	0.21363
GO_mf:go_identical_protein_binding	1493	0.019856	0.0057164	0.025012	0.21365
Curated_gene_sets:acosta_proliferation_independent_myc_targets_up	78	0.076394	0.0052607	0.096251	0.21369
GO_cc:go_nuclear_inclusion_body	12	0.195	0.0052777	0.24577	0.21377
Curated_gene_sets:kegg_retinol_metabolism	52	0.12447	0.0070042	0.15694	0.21387
Curated_gene_sets:reactome_neurotransmitter_receptors_and_postsynaptic_signal_transmission	167	0.059525	0.0059815	0.075081	0.21395
GO_bp:go_adenosine_receptor_signaling_pathway	12	0.19992	0.0054109	0.25221	0.21399
GO_bp:go_positive_regulation_of_synaptic_vesicle_clustering	4	0.41565	0.0064964	0.52438	0.214
GO_mf:go_peptide_n_acetyltransferase_activity	63	0.089552	0.0055448	0.11301	0.21407
Curated_gene_sets:mootha_mitochondria	391	0.036923	0.0056379	0.046607	0.21412
Curated_gene_sets:reactome_hdl_assembly	8	0.27174	0.0060058	0.34303	0.21413
GO_bp:go_import_into_nucleus	130	0.061722	0.0054784	0.077927	0.21417
GO_mf:go_glucose_binding	10	0.25323	0.0062569	0.31971	0.21417
GO_bp:go_mitochondrial_acetyl_coa_biosynthetic_process_from_pyruvate	5	0.27634	0.0048289	0.34904	0.21426
GO_bp:go_microtubule_anchoring_at_microtubule_organizing_center	11	0.19552	0.0050666	0.24697	0.21428
GO_bp:go_regulation_of_transcription_involved_in_cell_fate_commitment	13	0.21826	0.0061483	0.27583	0.21439
GO_bp:go_positive_regulation_of_transcription_by_rna_polymerase_ii	1016	0.024485	0.0059076	0.030943	0.2144
GO_bp:go_negative_regulation_of_inclusion_body_assembly	10	0.21648	0.0053488	0.27358	0.2144
Curated_gene_sets:biocarta_carm_er_pathway	21	0.20815	0.0074506	0.26307	0.21441
Curated_gene_sets:chiaretti_t_all_refractory_to_therapy	26	0.12316	0.0049046	0.15567	0.21443
GO_bp:go_protein_localization_to_juxtaparanode_region_of_axon	5	0.32958	0.0057592	0.41672	0.21451
GO_bp:go_epithelial_cell_differentiation_involved_in_kidney_development	39	0.12851	0.0062649	0.16254	0.21459
GO_bp:go_regulation_of_dna_binding	109	0.074249	0.0060385	0.093984	0.21476
GO_bp:go_anterior_commissure_morphogenesis	5	0.38387	0.0067078	0.48599	0.21481
GO_bp:go_positive_regulation_of_type_i_interferon_production	62	0.088602	0.0054424	0.11218	0.21482
GO_mf:go_low_density_lipoprotein_particle_receptor_binding	20	0.18558	0.0064826	0.23499	0.21486
GO_bp:go_endosome_transport_via_multivesicular_body_sorting_pathway	18	0.1822	0.0060386	0.23074	0.21487
GO_bp:go_equilibrioception	6	0.31349	0.0060007	0.39715	0.21496
GO_bp:go_skeletal_muscle_satellite_cell_differentiation	8	0.26617	0.0058827	0.33732	0.21504
GO_bp:go_positive_regulation_of_growth_hormone_secretion	7	0.28761	0.0059461	0.36452	0.21506
Curated_gene_sets:pid_p38_mkk3_6pathway	24	0.13782	0.0052733	0.17476	0.21517
GO_bp:go_regulation_of_presynaptic_membrane_potential	6	0.34829	0.0066668	0.44167	0.21518
GO_bp:go_proprioception	4	0.32768	0.0051215	0.41597	0.21543
GO_bp:go_neurotransmitter_loading_into_synaptic_vesicle	6	0.32016	0.0061283	0.40647	0.21546
GO_bp:go_retina_vasculature_development_in_camera_type_eye	17	0.17792	0.0057307	0.22595	0.21552
GO_bp:go_negative_regulation_of_translation_in_response_to_stress	6	0.26785	0.005127	0.34016	0.21552
GO_mf:go_phosphoric_diester_hydrolase_activity	85	0.076945	0.0055301	0.097731	0.21556
GO_bp:go_transition_between_fast_and_slow_fiber	6	0.35264	0.0067499	0.44803	0.21563
GO_cc:go_early_phagosome	12	0.19162	0.0051861	0.24359	0.21575
GO_bp:go_muscular_septum_morphogenesis	4	0.41369	0.006466	0.52591	0.21576
GO_bp:go_peptide_secretion	507	0.033556	0.0058132	0.042683	0.2159
GO_bp:go_interleukin_7_mediated_signaling_pathway	20	0.1593	0.0055648	0.20268	0.21594
Curated_gene_sets:timofeeva_growth_stress_via_stat1_dn	12	0.18822	0.0050941	0.23957	0.21604
GO_bp:go_ear_morphogenesis	98	0.078776	0.0060768	0.1003	0.21611
GO_bp:go_short_chain_fatty_acid_metabolic_process	5	0.31455	0.0054965	0.40053	0.21613
GO_bp:go_response_to_organophosphorus	125	0.063803	0.005554	0.081277	0.21623
GO_bp:go_negative_regulation_of_metaphase_anaphase_transition_of_cell_cycle	34	0.13161	0.0059917	0.16769	0.21628
GO_bp:go_contractile_actin_filament_bundle_assembly	86	0.080732	0.0058361	0.10291	0.21638
GO_bp:go_modification_of_postsynaptic_actin_cytoskeleton	10	0.21942	0.0054214	0.27979	0.21646
GO_bp:go_lipoprotein_catabolic_process	9	0.25795	0.0060467	0.32897	0.21649
GO_bp:go_organelle_fission	409	0.034852	0.0054397	0.044454	0.21652
GO_bp:go_platelet_degranulation	108	0.071169	0.0057616	0.090798	0.21658
GO_cc:go_schmidt_lanterman_incisure	11	0.21315	0.0055234	0.27198	0.21662
Curated_gene_sets:reactome_effects_of_pip2_hydrolysis	26	0.15549	0.0061918	0.19847	0.21669
Curated_gene_sets:chang_immortalized_by_hpv31_up	63	0.089767	0.0055581	0.11459	0.21671
Curated_gene_sets:reactome_nuclear_events_kinase_and_transcription_factor_activation	22	0.14607	0.0053512	0.1865	0.21675
GO_cc:go_cell_substrate_junction	363	0.038569	0.0056794	0.049252	0.21679
GO_bp:go_negative_regulation_of_smooth_muscle_cell_proliferation	42	0.11789	0.0059636	0.15056	0.21682
Curated_gene_sets:senese_hdac1_and_hdac2_targets_up	207	0.050662	0.0056608	0.064706	0.21683
GO_bp:go_branch_elongation_involved_in_ureteric_bud_branching	5	0.32616	0.0056993	0.41662	0.21686
GO_bp:go_mesenchymal_to_epithelial_transition	18	0.19328	0.0064055	0.24703	0.21699
Curated_gene_sets:williams_esr1_targets_dn	6	0.33889	0.0064867	0.43322	0.21704
GO_mf:go_sodium_chloride_symporter_activity	10	0.22262	0.0055005	0.28459	0.21705
Curated_gene_sets:yao_temporal_response_to_progesterone_cluster_12	65	0.085194	0.0053577	0.10892	0.21706
GO_bp:go_negative_regulation_of_organic_acid_transport	17	0.17836	0.0057448	0.22803	0.21706
Curated_gene_sets:delaserna_myod_targets_dn	53	0.10655	0.006053	0.13626	0.21713
GO_bp:go_positive_regulation_of_protein_localization_to_centrosome	7	0.2956	0.0061113	0.37802	0.21713
GO_bp:go_cellular_response_to_vitamin_d	19	0.18417	0.0062708	0.23559	0.21719
GO_bp:go_positive_regulation_of_morphogenesis_of_an_epithelium	26	0.14623	0.005823	0.18713	0.21728
GO_bp:go_regulation_of_atrial_cardiac_muscle_cell_membrane_repolarization	5	0.36466	0.0063721	0.46677	0.21733
Curated_gene_sets:kyng_werner_syndrom_dn	18	0.15085	0.0049996	0.19315	0.2174
GO_bp:go_establishment_of_endothelial_barrier	34	0.11572	0.0052684	0.14819	0.21744
GO_mf:go_ferric_iron_binding	5	0.33779	0.0059025	0.43279	0.21756
GO_bp:go_intracellular_distribution_of_mitochondria	8	0.2547	0.0056292	0.32648	0.21766
GO_bp:go_multicellular_organismal_iron_ion_homeostasis	8	0.22048	0.0048729	0.28272	0.21775
GO_cc:go_cytoplasmic_stress_granule	52	0.097259	0.0054729	0.12473	0.21777
Curated_gene_sets:li_induced_t_to_natural_killer_up	259	0.047216	0.0058918	0.060568	0.21784
GO_bp:go_cellular_magnesium_ion_homeostasis	4	0.32664	0.0051054	0.41918	0.21793
GO_bp:go_epithelial_cell_differentiation	601	0.03265	0.0061401	0.04194	0.21814
GO_bp:go_positive_regulation_of_arachidonic_acid_secretion	6	0.32247	0.0061726	0.41421	0.21814
Curated_gene_sets:hummerich_malignant_skin_tumor_dn	15	0.15014	0.0045428	0.19293	0.21823
Curated_gene_sets:coates_macrophage_m1_vs_m2_up	76	0.080146	0.0054482	0.103	0.21825
Curated_gene_sets:reactome_synthesis_of_bile_acids_and_bile_salts_via_7alpha_hydroxycholesterol	23	0.14847	0.0055614	0.19085	0.2183
Curated_gene_sets:hofmann_myelodysplastic_syndrom_low_risk_up	19	0.18938	0.006448	0.24362	0.21848
Curated_gene_sets:mullighan_npm1_mutated_signature_2_dn	66	0.097132	0.006155	0.12499	0.21856
Curated_gene_sets:whitehurst_paclitaxel_sensitivity	31	0.15008	0.0065247	0.19316	0.21859
GO_bp:go_folic_acid_transport	7	0.30003	0.0062029	0.38617	0.2186
GO_bp:go_positive_regulation_of_defense_response	416	0.036532	0.0057491	0.047022	0.21862
GO_bp:go_negative_regulation_of_microglial_cell_activation	4	0.34063	0.005324	0.43846	0.21862
GO_bp:go_kidney_mesenchyme_development	16	0.19537	0.0061049	0.25158	0.21871
Curated_gene_sets:benporath_prc2_targets	525	0.034962	0.0061599	0.045029	0.21875
Curated_gene_sets:villanueva_liver_cancer_krt19_dn	58	0.089509	0.0053184	0.11528	0.21876
Curated_gene_sets:mili_pseudopodia_chemotaxis_up	65	0.088356	0.0055566	0.11383	0.21882
GO_bp:go_sterol_biosynthetic_process	65	0.085471	0.0053751	0.11012	0.21884
GO_bp:go_morphogenesis_of_an_epithelial_bud	13	0.20456	0.0057624	0.26358	0.21885
GO_bp:go_amino_sugar_metabolic_process	21	0.17445	0.006244	0.22487	0.21896
Curated_gene_sets:pid_il23_pathway	35	0.12444	0.0057477	0.16044	0.219
GO_cc:go_intraciliary_transport_particle_a	7	0.27843	0.0057563	0.35918	0.21913
Curated_gene_sets:reactome_gamma_carboxylation_transport_and_amino_terminal_cleavage_of_proteins	9	0.24313	0.0056991	0.3137	0.21917
Curated_gene_sets:horiuchi_wtap_targets_dn	279	0.042628	0.0055175	0.055004	0.21918
Curated_gene_sets:nam_fxyd5_targets_dn	17	0.14252	0.0045904	0.18391	0.21919
Curated_gene_sets:biocarta_mtor_pathway	18	0.15979	0.0052956	0.20623	0.21924
GO_mf:go_hsp90_protein_binding	38	0.10397	0.0050033	0.13422	0.21929
GO_bp:go_cardiac_muscle_fiber_development	17	0.16408	0.0052849	0.21185	0.21932
GO_bp:go_regulation_of_cardiac_muscle_tissue_development	70	0.088455	0.0057719	0.11422	0.21934
GO_bp:go_microvillus_assembly	15	0.21102	0.0063848	0.2725	0.21936
GO_cc:go_holliday_junction_resolvase_complex	5	0.27635	0.004829	0.35714	0.21954
GO_bp:go_negative_regulation_of_rna_catabolic_process	51	0.10007	0.0055769	0.12938	0.21963
GO_cc:go_anchoring_junction	494	0.033204	0.0056804	0.042942	0.2197
GO_mf:go_cell_adhesion_mediator_activity	54	0.11059	0.0063413	0.14304	0.21973
GO_bp:go_pattern_specification_involved_in_kidney_development	6	0.33936	0.0064958	0.43938	0.21996
GO_bp:go_dna_demethylation	21	0.19351	0.0069265	0.25058	0.21999
GO_bp:go_monocyte_chemotaxis	51	0.10087	0.0056214	0.13065	0.22004
GO_mf:go_protein_transporter_activity	79	0.077337	0.0053595	0.10018	0.22007
GO_bp:go_galactose_catabolic_process_via_udp_galactose	5	0.2509	0.0043842	0.32504	0.2201
GO_cc:go_endolysosome	18	0.16959	0.0056206	0.21978	0.22017
GO_cc:go_scar_complex	8	0.26857	0.0059357	0.34811	0.22021
GO_cc:go_cytosolic_proteasome_complex	9	0.22312	0.0052303	0.28925	0.22025
GO_bp:go_monocyte_extravasation	6	0.27405	0.0052456	0.35554	0.22042
GO_mf:go_ubiquitination_like_modification_dependent_protein_binding	10	0.22384	0.0055307	0.29046	0.22047
Curated_gene_sets:reactome_downstream_signaling_of_activated_fgfr3	21	0.15041	0.0053838	0.19524	0.22054
Curated_gene_sets:reactome_downstream_signaling_of_activated_fgfr2	24	0.1437	0.0054981	0.18661	0.22064
GO_bp:go_regulation_of_ryanodine_sensitive_calcium_release_channel_activity	21	0.15927	0.0057008	0.20684	0.22066
GO_cc:go_meiotic_spindle	8	0.18655	0.0041229	0.24229	0.22067
GO_bp:go_glycine_transport	11	0.25454	0.006596	0.33067	0.22073
GO_bp:go_regulation_of_t_cell_receptor_signaling_pathway	35	0.1118	0.0051639	0.14541	0.221
Curated_gene_sets:biocarta_tpo_pathway	24	0.14197	0.0054322	0.18475	0.22111
GO_bp:go_positive_regulation_of_natural_killer_cell_activation	17	0.16871	0.005434	0.2196	0.22117
Curated_gene_sets:biocarta_igf1mtor_pathway	15	0.17457	0.0052819	0.22727	0.22121
GO_bp:go_centromere_complex_assembly	45	0.10309	0.0053976	0.13421	0.22121
GO_cc:go_wnt_signalosome	12	0.20649	0.0055886	0.26885	0.22124
GO_bp:go_nephron_tubule_formation	15	0.20217	0.006117	0.26324	0.22125
Curated_gene_sets:reactome_adenylate_cyclase_activating_pathway	9	0.25939	0.0060804	0.3378	0.22128
Curated_gene_sets:biocarta_atm_pathway	20	0.16497	0.0057627	0.21487	0.22132
GO_mf:go_atp_dependent_3_5_dna_helicase_activity	10	0.21366	0.0052791	0.27832	0.22135
Curated_gene_sets:lui_thyroid_cancer_pax8_pparg_dn	44	0.097319	0.0050387	0.12679	0.22139
Curated_gene_sets:kegg_dilated_cardiomyopathy	78	0.08358	0.0057556	0.10896	0.22153
GO_cc:go_immunoglobulin_complex	4	0.46221	0.0072243	0.60288	0.22164
GO_bp:go_adiponectin_activated_signaling_pathway	7	0.3426	0.0070829	0.44701	0.22172
GO_bp:go_galactose_metabolic_process	7	0.23434	0.0048448	0.3058	0.22175
Curated_gene_sets:wierenga_stat5a_targets_group1	106	0.072037	0.005778	0.094016	0.22178
GO_mf:go_calcium_cation_antiporter_activity	9	0.27358	0.0064129	0.3572	0.22188
Curated_gene_sets:biocarta_bard1_pathway	8	0.23292	0.0051478	0.3042	0.22194
Curated_gene_sets:kyng_normal_aging_dn	17	0.15956	0.0051393	0.2084	0.22195
GO_bp:go_b_cell_lineage_commitment	4	0.44412	0.0069415	0.58093	0.22229
GO_bp:go_negative_regulation_of_synaptic_transmission_gabaergic	6	0.2705	0.0051778	0.35393	0.22236
GO_bp:go_histone_serine_phosphorylation	11	0.21036	0.0054512	0.27536	0.22245
Curated_gene_sets:reactome_signaling_by_vegf	95	0.075713	0.005751	0.099111	0.22246
Curated_gene_sets:biocarta_plce_pathway	10	0.23547	0.0058182	0.30832	0.22252
GO_bp:go_regulation_of_morphogenesis_of_a_branching_structure	43	0.11549	0.0059112	0.15127	0.2226
Curated_gene_sets:biocarta_mef2d_pathway	16	0.20585	0.0064324	0.2697	0.22266
GO_bp:go_establishment_of_protein_localization_to_endoplasmic_reticulum	96	0.067143	0.0051266	0.087976	0.22268
GO_bp:go_regulation_of_autophagosome_maturation	10	0.19684	0.0048636	0.25804	0.22279
GO_bp:go_wound_healing_spreading_of_epidermal_cells	13	0.19291	0.0054342	0.25291	0.22281
GO_bp:go_muscle_tissue_development	343	0.03928	0.0056259	0.051504	0.22284
GO_bp:go_thyroid_hormone_transport	5	0.3531	0.0061702	0.46302	0.22285
GO_bp:go_regulation_of_guanyl_nucleotide_exchange_factor_activity	6	0.2318	0.0044369	0.30398	0.22287
GO_bp:go_corticospinal_tract_morphogenesis	6	0.33269	0.0063681	0.4365	0.22298
Curated_gene_sets:kegg_huntingtons_disease	150	0.054248	0.005169	0.071186	0.22302
GO_bp:go_interleukin_23_production	8	0.24488	0.0054122	0.32139	0.22305
GO_bp:go_pyrimidine_deoxyribonucleotide_biosynthetic_process	8	0.24928	0.0055093	0.32718	0.22307
GO_bp:go_inhibitory_postsynaptic_potential	14	0.19841	0.0057998	0.26044	0.22309
GO_bp:go_synapse_assembly	140	0.062227	0.00573	0.081684	0.2231
GO_bp:go_negative_regulation_of_apoptotic_process_in_bone_marrow_cell	5	0.31696	0.0055386	0.41625	0.22319
GO_bp:go_type_ii_pneumocyte_differentiation	5	0.40548	0.0070853	0.53279	0.22332
GO_mf:go_dna_dependent_atpase_activity	77	0.0792	0.005419	0.10414	0.22348
Curated_gene_sets:im_srebf1a_targets	5	0.26169	0.0045727	0.3442	0.22355
Curated_gene_sets:reactome_activated_ntrk3_signals_through_pi3k	6	0.32539	0.0062284	0.42798	0.22355
GO_bp:go_positive_regulation_of_interferon_alpha_production	19	0.15066	0.0051297	0.19825	0.22365
GO_bp:go_neutrophil_homeostasis	16	0.1708	0.0053371	0.22481	0.22371
Curated_gene_sets:pid_pdgfrb_pathway	124	0.063539	0.0055091	0.083639	0.22373
GO_bp:go_trna_5_end_processing	15	0.16772	0.0050746	0.22085	0.22381
GO_bp:go_monoubiquitinated_protein_deubiquitination	9	0.27578	0.0064646	0.36318	0.22383
Curated_gene_sets:pid_rxr_vdr_pathway	24	0.1566	0.0059919	0.20632	0.22392
Curated_gene_sets:pid_il12_stat4_pathway	32	0.14651	0.0064713	0.19306	0.22397
Curated_gene_sets:pid_myc_repress_pathway	57	0.09558	0.0056302	0.12601	0.22408
GO_bp:go_type_b_pancreatic_cell_apoptotic_process	10	0.20275	0.0050097	0.26732	0.2241
GO_bp:go_metanephric_glomerulus_development	14	0.20457	0.0059799	0.2698	0.22417
GO_bp:go_multicellular_organismal_homeostasis	417	0.035218	0.0055489	0.046455	0.2242
Curated_gene_sets:reactome_dna_double_strand_break_repair	143	0.058858	0.005477	0.077677	0.22431
GO_bp:go_lipid_metabolic_process	1081	0.022043	0.0054743	0.029094	0.22433
GO_cc:go_cyclin_dependent_protein_kinase_holoenzyme_complex	39	0.11721	0.0057143	0.15477	0.22443
GO_bp:go_mitochondrial_protein_catabolic_process	5	0.32189	0.0056247	0.42512	0.22448
GO_cc:go_nuclear_body	649	0.027154	0.0052984	0.035863	0.22448
Curated_gene_sets:verrecchia_delayed_response_to_tgfb1	33	0.11379	0.005104	0.15035	0.22458
Curated_gene_sets:mayburd_response_to_l663536_dn	50	0.096623	0.0053318	0.1278	0.22482
GO_mf:go_protein_tyrosine_phosphatase_activity	87	0.076041	0.0055287	0.1006	0.22486
GO_bp:go_endosome_to_lysosome_transport	49	0.10524	0.005749	0.13926	0.22492
GO_bp:go_heterochromatin_organization	16	0.20411	0.006378	0.27017	0.22498
Curated_gene_sets:pid_pi3kci_pathway	43	0.10226	0.0052343	0.1354	0.22506
GO_bp:go_movement_in_environment_of_other_organism_involved_in_symbiotic_interaction	32	0.13134	0.0058012	0.17399	0.22517
GO_bp:go_cellular_detoxification_of_aldehyde	5	0.26606	0.0046491	0.35258	0.22525
GO_bp:go_skeletal_muscle_tissue_growth	5	0.3124	0.0054588	0.41403	0.22527
Curated_gene_sets:lamb_ccnd1_targets	16	0.16685	0.0052137	0.22114	0.22528
GO_mf:go_fibroblast_growth_factor_binding	23	0.1581	0.005922	0.20991	0.22568
GO_mf:go_hexose_transmembrane_transporter_activity	18	0.1746	0.0057867	0.23191	0.22577
GO_cc:go_condensed_chromosome_centromeric_region	102	0.062651	0.00493	0.083249	0.22586
GO_mf:go_myosin_heavy_chain_binding	12	0.1868	0.0050556	0.24822	0.22587
GO_bp:go_somatic_motor_neuron_differentiation	4	0.28678	0.0044824	0.38112	0.22589
GO_bp:go_response_to_methylmercury	6	0.30421	0.005823	0.40436	0.22593
GO_bp:go_blood_vessel_remodeling	35	0.13111	0.0060559	0.17428	0.22595
GO_bp:go_post_embryonic_development	78	0.083029	0.0057176	0.11039	0.226
Curated_gene_sets:reactome_post_translational_protein_modification	1231	0.020554	0.0054203	0.027334	0.22604
GO_mf:go_lipase_inhibitor_activity	14	0.20795	0.0060788	0.27655	0.22605
Curated_gene_sets:suzuki_response_to_tsa_and_decitabine_1b	14	0.18053	0.0052773	0.24016	0.22612
Curated_gene_sets:reactome_ptk6_regulates_rtks_and_their_effectors_akt1_and_dok1	7	0.33898	0.0070082	0.45118	0.22624
GO_mf:go_type_5_metabotropic_glutamate_receptor_binding	5	0.36438	0.0063673	0.48537	0.22641
Curated_gene_sets:kegg_bladder_cancer	36	0.12216	0.0057223	0.16273	0.22643
GO_mf:go_mediator_complex_binding	4	0.43578	0.0068111	0.58053	0.22644
GO_mf:go_selenium_binding	7	0.23064	0.0047684	0.30728	0.22646
GO_mf:go_phosphatidylinositol_transporter_activity	7	0.26094	0.0053948	0.34795	0.22665
GO_mf:go_phosphatidylinositol_4_5_bisphosphate_phosphatase_activity	10	0.21877	0.0054054	0.29177	0.2267
Curated_gene_sets:reactome_gaba_b_receptor_activation	34	0.12472	0.0056783	0.16645	0.22684
GO_mf:go_epoxide_hydrolase_activity	5	0.33207	0.0058026	0.44357	0.22705
GO_mf:go_gtpase_inhibitor_activity	13	0.21315	0.0060043	0.28477	0.22708
GO_bp:go_interleukin_2_production	58	0.094376	0.0056077	0.12612	0.22715
GO_bp:go_regulation_of_toll_like_receptor_2_signaling_pathway	9	0.28847	0.0067622	0.38563	0.22722
Curated_gene_sets:warters_ir_response_5gy	41	0.11161	0.0055788	0.14923	0.22726
Curated_gene_sets:zhou_inflammatory_response_fima_dn	251	0.042539	0.0052269	0.056878	0.22727
GO_bp:go_spleen_development	33	0.12359	0.0055436	0.16526	0.22727
GO_bp:go_neutrophil_extravasation	6	0.25123	0.0048089	0.33593	0.22728
GO_mf:go_neuropeptide_y_receptor_activity	8	0.2778	0.0061397	0.3721	0.22766
Curated_gene_sets:kim_all_disorders_duration_corr_up	9	0.2185	0.0051218	0.29282	0.22779
GO_bp:go_cellular_response_to_fructose_stimulus	5	0.35786	0.0062533	0.47973	0.22785
Curated_gene_sets:yang_breast_cancer_esr1_laser_up	26	0.15054	0.0059948	0.20186	0.22791
Curated_gene_sets:gargalovic_response_to_oxidized_phospholipids_blue_dn	58	0.090484	0.0053764	0.12136	0.22797
Curated_gene_sets:howlin_cited1_targets_1_dn	35	0.12075	0.0055773	0.16199	0.22802
GO_bp:go_segmentation	79	0.079512	0.0055102	0.10676	0.22821
Curated_gene_sets:hahtola_sezary_syndrom_dn	35	0.12329	0.0056946	0.16557	0.22825
Curated_gene_sets:castellano_hras_targets_dn	5	0.25197	0.0044029	0.33839	0.22826
GO_mf:go_extracellular_matrix_binding	49	0.098561	0.0053843	0.13238	0.22829
GO_bp:go_jnk_cascade	184	0.051535	0.0054329	0.069236	0.22834
Curated_gene_sets:biocarta_akapcentrosome_pathway	14	0.20894	0.0061076	0.28084	0.22845
Curated_gene_sets:reactome_meiotic_recombination	56	0.10599	0.0061886	0.14246	0.22845
GO_bp:go_oxygen_homeostasis	5	0.3141	0.0054886	0.42225	0.22848
GO_mf:go_phospholipase_activity	92	0.071382	0.0053363	0.095966	0.2285
Curated_gene_sets:biocarta_ifna_pathway	9	0.27104	0.0063534	0.3645	0.22857
Curated_gene_sets:petretto_left_ventricle_mass_qtl_cis_dn	10	0.25211	0.0062293	0.33918	0.22866
Curated_gene_sets:mahadevan_gist_morphological_switch	12	0.20475	0.0055415	0.27581	0.22894
GO_bp:go_positive_regulation_of_vacuole_organization	12	0.18439	0.0049906	0.24839	0.22894
GO_bp:go_membrane_invagination	61	0.087706	0.0053439	0.11815	0.22896
Curated_gene_sets:croonquist_nras_vs_stromal_stimulation_up	36	0.12388	0.0058027	0.16693	0.22903
GO_bp:go_nuclear_migration	20	0.15186	0.0053048	0.20476	0.22915
Curated_gene_sets:moreaux_multiple_myeloma_by_taci_dn	164	0.054343	0.005412	0.073301	0.22924
GO_bp:go_neuron_apoptotic_process	205	0.04847	0.00539	0.06538	0.22924
GO_bp:go_regulation_of_cell_cycle	1020	0.022229	0.0053731	0.029989	0.22928
Curated_gene_sets:reactome_dag_and_ip3_signaling	36	0.12248	0.0057373	0.16525	0.22931
Curated_gene_sets:kegg_riboflavin_metabolism	15	0.17196	0.005203	0.23216	0.22944
Curated_gene_sets:pid_cd40_pathway	25	0.12735	0.004973	0.17193	0.22944
GO_mf:go_phosphatase_activity	242	0.044883	0.0054167	0.060607	0.22948
GO_bp:go_limb_bud_formation	9	0.24771	0.0058066	0.33467	0.22961
Curated_gene_sets:reactome_retrograde_neurotrophin_signalling	13	0.20002	0.0056344	0.27046	0.22979
Curated_gene_sets:darwiche_squamous_cell_carcinoma_dn	153	0.05226	0.0050286	0.070667	0.2298
Curated_gene_sets:reactome_dna_methylation	35	0.13087	0.0060449	0.17701	0.22986
GO_bp:go_regulation_of_monocyte_differentiation	18	0.16324	0.0054101	0.22087	0.22993
GO_bp:go_regulation_of_microtubule_polymerization_or_depolymerization	65	0.081925	0.0051521	0.11098	0.23021
Curated_gene_sets:reactome_ire1alpha_activates_chaperones	46	0.098383	0.0052079	0.13334	0.23032
Curated_gene_sets:hasegawa_tumorigenesis_by_ret_c634r	8	0.21323	0.0047125	0.28924	0.23051
GO_bp:go_keratinocyte_development	9	0.28199	0.0066101	0.38264	0.23058
Curated_gene_sets:biocarta_ccr3_pathway	18	0.15892	0.0052668	0.21568	0.23062
Curated_gene_sets:kauffmann_dna_replication_genes	128	0.060294	0.0053107	0.081849	0.23067
Curated_gene_sets:vantveer_breast_cancer_brca1_up	36	0.10541	0.0049378	0.14316	0.23078
GO_bp:go_nucleotide_sugar_metabolic_process	18	0.18328	0.0060741	0.249	0.23086
GO_bp:go_ventricular_system_development	25	0.14602	0.0057021	0.19841	0.23088
Curated_gene_sets:pid_p38_mk2_pathway	17	0.16991	0.0054726	0.231	0.23101
GO_bp:go_spliceosomal_snrnp_assembly	32	0.11373	0.0050232	0.15462	0.23101
Curated_gene_sets:lu_ezh2_targets_up	215	0.042505	0.0048391	0.057798	0.23105
GO_mf:go_fibroblast_growth_factor_receptor_binding	18	0.16747	0.0055501	0.22772	0.23106
Curated_gene_sets:bystrykh_hematopoiesis_stem_cell_runx1	7	0.26139	0.0054041	0.3555	0.23109
GO_mf:go_snare_binding	98	0.070248	0.005419	0.095603	0.23124
Curated_gene_sets:biocarta_ras_pathway	19	0.15015	0.0051124	0.20437	0.23127
Curated_gene_sets:kokkinakis_methionine_deprivation_96hr_up	110	0.065833	0.0053784	0.089611	0.23128
Curated_gene_sets:engelmann_cancer_progenitors_up	41	0.11348	0.0056721	0.15462	0.2315
GO_bp:go_elastin_metabolic_process	5	0.24853	0.0043428	0.33883	0.23164
GO_bp:go_cell_adhesion_involved_in_heart_morphogenesis	4	0.39509	0.0061752	0.5388	0.2317
Curated_gene_sets:reactome_protein_ubiquitination	65	0.082604	0.0051948	0.11266	0.23171
GO_mf:go_ligand_gated_calcium_channel_activity	24	0.14905	0.0057028	0.20333	0.23178
Curated_gene_sets:munshi_multiple_myeloma_up	65	0.079871	0.0050229	0.10897	0.23181
GO_bp:go_ribonucleoprotein_complex_biogenesis	384	0.033422	0.0050585	0.045602	0.23181
Curated_gene_sets:biocarta_pdzs_pathway	13	0.18734	0.0052772	0.25563	0.23183
Curated_gene_sets:enk_uv_response_epidermis_up	254	0.042143	0.0052086	0.05751	0.23185
GO_cc:go_nuclear_envelope	414	0.032451	0.005095	0.044284	0.23185
Curated_gene_sets:kinsey_targets_of_ewsr1_flii_fusion_dn	282	0.040306	0.0052444	0.05501	0.23188
Curated_gene_sets:biocarta_ion_pathway	5	0.3184	0.0055637	0.43456	0.23188
GO_bp:go_chromatin_silencing_at_telomere	7	0.21117	0.0043658	0.28828	0.23193
Curated_gene_sets:kaab_failed_heart_atrium_up	28	0.13031	0.0053846	0.1779	0.23195
GO_bp:go_canonical_wnt_signaling_pathway_involved_in_heart_development	5	0.28235	0.0049338	0.38585	0.23216
GO_cc:go_transcription_factor_complex	302	0.040841	0.0054958	0.055818	0.23219
Curated_gene_sets:wu_hbx_targets_2_up	20	0.1569	0.0054808	0.21448	0.23224
Curated_gene_sets:nikolsky_overconnected_in_breast_cancer	21	0.14726	0.0052712	0.20132	0.23225
GO_bp:go_mrna_cleavage_involved_in_mrna_processing	11	0.16793	0.0043516	0.22959	0.23226
GO_bp:go_regulation_of_guanylate_cyclase_activity	12	0.19022	0.0051482	0.26007	0.23227
GO_mf:go_nuclear_export_signal_receptor_activity	9	0.19453	0.00456	0.26598	0.23228
GO_bp:go_ceramide_1_phosphate_transport	5	0.34151	0.0059676	0.46704	0.23233
GO_mf:go_ceramide_1_phosphate_binding	5	0.34151	0.0059676	0.46704	0.23233
Curated_gene_sets:kegg_steroid_biosynthesis	14	0.18409	0.0053814	0.2518	0.23236
Curated_gene_sets:pid_erbb_network_pathway	14	0.19295	0.0056401	0.26395	0.2324
GO_mf:go_porin_activity	6	0.28229	0.0054034	0.38618	0.2324
Curated_gene_sets:kegg_regulation_of_actin_cytoskeleton	187	0.049942	0.0053073	0.068333	0.23244
GO_bp:go_negative_regulation_of_low_density_lipoprotein_particle_clearance	7	0.2161	0.0044677	0.29569	0.23245
Curated_gene_sets:mahajan_response_to_il1a_up	65	0.087501	0.0055028	0.11973	0.23246
Curated_gene_sets:simbulan_parp1_targets_up	23	0.14738	0.0055204	0.20173	0.23252
GO_bp:go_growth_hormone_secretion	13	0.21531	0.0060652	0.29471	0.23252
GO_bp:go_mitophagy	18	0.16903	0.0056018	0.23136	0.23253
GO_bp:go_intracellular_steroid_hormone_receptor_signaling_pathway	117	0.06563	0.0055286	0.09003	0.23301
GO_bp:go_regulation_of_amino_acid_transport	29	0.1217	0.0051177	0.16695	0.23302
GO_bp:go_phagocytosis	228	0.046634	0.0054652	0.063975	0.23302
GO_bp:go_cerebral_cortex_gabaergic_interneuron_development	4	0.35964	0.005621	0.49372	0.23318
Curated_gene_sets:reactome_alpha_defensins	5	0.33901	0.0059239	0.46564	0.2333
GO_bp:go_regulation_of_hemopoiesis	402	0.034034	0.0052675	0.046763	0.23337
Curated_gene_sets:faelt_b_cll_with_vh_rearrangements_dn	43	0.098428	0.005038	0.13526	0.2334
GO_mf:go_type_ii_transforming_growth_factor_beta_receptor_binding	7	0.29943	0.0061906	0.41172	0.23354
GO_bp:go_nlrp3_inflammasome_complex_assembly	13	0.20331	0.0057271	0.27957	0.23355
Curated_gene_sets:mikkelsen_es_lcp_with_h3k4me3_and_h3k27me3	5	0.26671	0.0046606	0.3668	0.23358
GO_bp:go_protein_c_linked_glycosylation	4	0.35959	0.0056203	0.49456	0.23359
Curated_gene_sets:reactome_signaling_by_non_receptor_tyrosine_kinases	51	0.10356	0.0057712	0.14245	0.23362
Curated_gene_sets:valk_aml_cluster_8	22	0.15199	0.0055681	0.2091	0.23366
GO_bp:go_negative_regulation_of_meiotic_nuclear_division	11	0.19459	0.0050426	0.26771	0.23366
GO_cc:go_extrinsic_component_of_membrane	254	0.043213	0.0053409	0.059458	0.23368
GO_bp:go_regulation_of_dna_templated_transcription_elongation	40	0.10985	0.0054235	0.15118	0.23373
Curated_gene_sets:goering_blood_hdl_cholesterol_qtl_trans	13	0.20173	0.0056826	0.27763	0.23374
GO_bp:go_cd8_positive_alpha_beta_t_cell_differentiation	12	0.21599	0.0058458	0.29729	0.23376
Curated_gene_sets:reactome_cellular_hexose_transport	19	0.15547	0.0052935	0.21402	0.23379
GO_bp:go_regulation_of_autophagy_of_mitochondrion_in_response_to_mitochondrial_depolarization	12	0.17615	0.0047674	0.24263	0.23392
Curated_gene_sets:reactome_ctla4_inhibitory_signaling	20	0.14372	0.0050204	0.19796	0.23393
GO_bp:go_meiotic_attachment_of_telomere_to_nuclear_envelope	5	0.23415	0.0040915	0.32271	0.23406
Curated_gene_sets:chiaretti_acute_lymphoblastic_leukemia_zap70	57	0.091605	0.005396	0.12629	0.23412
Curated_gene_sets:reactome_bbsome_mediated_cargo_targeting_to_cilium	23	0.13175	0.0049352	0.18174	0.23424
Curated_gene_sets:pid_s1p_s1p3_pathway	27	0.14253	0.0057837	0.19667	0.23432
Curated_gene_sets:ohashi_aurkb_targets	8	0.21029	0.0046475	0.2902	0.23435
GO_mf:go_voltage_gated_calcium_channel_activity	41	0.10761	0.0053787	0.14853	0.23438
GO_mf:go_interleukin_6_receptor_binding	6	0.24389	0.0046683	0.33667	0.23441
GO_bp:go_negative_regulation_of_mrna_splicing_via_spliceosome	17	0.16856	0.0054292	0.23273	0.23445
GO_bp:go_regulation_of_fc_receptor_mediated_stimulatory_signaling_pathway	11	0.21931	0.0056831	0.30307	0.23465
Curated_gene_sets:hendricks_smarca4_targets_up	44	0.10383	0.0053758	0.14359	0.23481
Curated_gene_sets:krige_response_to_tosedostat_6hr_dn	807	0.023401	0.005066	0.032361	0.23481
GO_bp:go_mirna_mediated_inhibition_of_translation	13	0.1839	0.0051803	0.25434	0.23483
GO_bp:go_disaccharide_metabolic_process	6	0.23479	0.0044942	0.3248	0.23488
GO_cc:go_myelin_sheath_adaxonal_region	5	0.34915	0.0061011	0.48299	0.23488
GO_mf:go_arylesterase_activity	6	0.41732	0.0079881	0.57772	0.23504
GO_mf:go_protein_glutamic_acid_ligase_activity	4	0.34271	0.0053565	0.47491	0.23527
GO_bp:go_regulation_of_peptidyl_lysine_acetylation	52	0.090016	0.0050653	0.12493	0.23561
GO_mf:go_primary_amine_oxidase_activity	2	0.54395	0.0060121	0.75547	0.23576
GO_cc:go_ap_1_adaptor_complex	7	0.22991	0.0047532	0.31939	0.23582
Curated_gene_sets:hollern_emt_breast_tumor_dn	102	0.067157	0.0052846	0.093339	0.23592
GO_bp:go_positive_regulation_of_smooth_muscle_cell_apoptotic_process	14	0.19991	0.0058436	0.27824	0.23624
GO_mf:go_small_ribosomal_subunit_rrna_binding	9	0.2137	0.0050094	0.29768	0.23642
GO_cc:go_golgi_membrane	633	0.026089	0.00503	0.036358	0.23652
Curated_gene_sets:pid_prl_signaling_events_pathway	23	0.13708	0.0051347	0.1911	0.23659
GO_bp:go_lung_cell_differentiation	22	0.1536	0.0056271	0.21417	0.23663
Curated_gene_sets:fournier_acinar_development_early_up	19	0.15079	0.0051342	0.2103	0.23669
GO_bp:go_pyrimidine_dimer_repair	8	0.23325	0.0051552	0.32537	0.23673
GO_mf:go_protein_geranylgeranyltransferase_activity	4	0.33337	0.0052105	0.46506	0.23674
GO_bp:go_homophilic_cell_adhesion_via_plasma_membrane_adhesion_molecules	138	0.071783	0.006563	0.10022	0.23693
GO_bp:go_mitochondrial_transmembrane_transport	76	0.073505	0.0049967	0.10264	0.23696
GO_bp:go_inositol_trisphosphate_biosynthetic_process	23	0.13114	0.0049121	0.18332	0.2372
Curated_gene_sets:reactome_shc_mediated_cascade:fgfr1	16	0.15856	0.0049546	0.22167	0.23722
Curated_gene_sets:vernochet_adipogenesis	14	0.17426	0.0050939	0.24366	0.23726
Curated_gene_sets:johnstone_parvb_targets_1_dn	59	0.083917	0.0050288	0.11735	0.23728
GO_bp:go_regulation_of_protein_k63_linked_ubiquitination	9	0.17989	0.0042169	0.25176	0.23745
GO_bp:go_negative_regulation_of_potassium_ion_transmembrane_transport	22	0.13882	0.0050857	0.19429	0.23746
Curated_gene_sets:biocarta_gleevec_pathway	21	0.14426	0.0051637	0.20193	0.23749
Curated_gene_sets:reactome_regulation_of_gene_expression_in_late_stage_branching_morphogenesis_pancreatic_bud_precursor_cells	12	0.20803	0.0056302	0.29133	0.2376
Curated_gene_sets:reactome_platelet_aggregation_plug_formation	35	0.10075	0.0046536	0.14123	0.23782
GO_cc:go_uniplex_complex	4	0.29357	0.0045884	0.4117	0.23791
GO_bp:go_cell_surface_receptor_signaling_pathway_involved_in_cell_cell_signaling	530	0.030071	0.0053225	0.042177	0.23793
GO_bp:go_intrinsic_apoptotic_signaling_pathway_in_response_to_hypoxia	6	0.24045	0.0046025	0.33742	0.23805
Curated_gene_sets:kegg_glycine_serine_and_threonine_metabolism	23	0.13112	0.0049115	0.18406	0.23812
Curated_gene_sets:pid_tnf_pathway	42	0.090783	0.0045925	0.1275	0.23823
GO_bp:go_purine_containing_compound_biosynthetic_process	174	0.0481	0.0049326	0.067561	0.23825
GO_bp:go_positive_regulation_of_natural_killer_cell_mediated_immunity	23	0.13764	0.0051554	0.19342	0.23836
GO_bp:go_regulation_of_telomere_maintenance_via_telomere_lengthening	54	0.087665	0.0050267	0.12324	0.23844
GO_cc:go_trapp_complex	10	0.26526	0.0065542	0.373	0.2385
Curated_gene_sets:ehrlich_icf_syndrom_up	10	0.21402	0.0052882	0.30109	0.2386
GO_bp:go_positive_regulation_of_gluconeogenesis_by_positive_regulation_of_transcription_from_rna_polymerase_ii_promoter	3	0.30806	0.00417	0.43397	0.2389
GO_bp:go_negative_regulation_of_rna_metabolic_process	43	0.10048	0.0051432	0.1416	0.23897
GO_bp:go_negative_regulation_of_exocytosis	27	0.1253	0.0050846	0.17661	0.23901
GO_bp:go_neurotransmitter_receptor_transport_postsynaptic_endosome_to_lysosome	6	0.3145	0.00602	0.44351	0.23913
Curated_gene_sets:reactome_diseases_of_glycosylation	119	0.062165	0.0052809	0.087687	0.23919
GO_mf:go_dynein_light_intermediate_chain_binding	28	0.13651	0.0056408	0.19258	0.23921
GO_mf:go_sphingolipid_transporter_activity	10	0.19698	0.004867	0.27794	0.23926
GO_bp:go_purine_nucleoside_biosynthetic_process	20	0.16908	0.0059064	0.23864	0.23932
GO_bp:go_regulation_of_phosphatidylinositol_dephosphorylation	5	0.27563	0.0048164	0.38904	0.23933
Curated_gene_sets:reactome_glucagon_signaling_in_metabolic_regulation	26	0.12851	0.0051173	0.1814	0.23936
GO_bp:go_phosphorylated_carbohydrate_dephosphorylation	14	0.17687	0.0051702	0.24977	0.23944
Curated_gene_sets:jaatinen_hematopoietic_stem_cell_up	274	0.041023	0.0052628	0.057944	0.23948
GO_cc:go_u5_snrnp	15	0.18756	0.0056749	0.26497	0.23953
GO_bp:go_negative_regulation_of_organ_growth	26	0.12997	0.0051757	0.18366	0.23957
Curated_gene_sets:kobayashi_response_to_romidepsin	18	0.16009	0.0053057	0.22626	0.23961
Curated_gene_sets:reactome_relaxin_receptors	6	0.25164	0.0048168	0.35568	0.23963
GO_bp:go_bile_acid_secretion	6	0.24429	0.004676	0.34532	0.23966
GO_cc:go_vesicle_lumen	287	0.036458	0.0047848	0.051537	0.23966
Curated_gene_sets:reactome_ca_dependent_events	32	0.12524	0.0055319	0.17708	0.23971
GO_cc:go_condensin_complex	8	0.1614	0.0035672	0.22838	0.23987
GO_bp:go_cellular_response_to_histamine	8	0.27334	0.0060411	0.38688	0.23994
GO_bp:go_clustering_of_voltage_gated_sodium_channels	6	0.31323	0.0059955	0.44337	0.23996
GO_cc:go_cul5_ring_ubiquitin_ligase_complex	6	0.34578	0.0066188	0.48953	0.23999
GO_bp:go_maintenance_of_centrosome_location	6	0.2602	0.0049805	0.36839	0.24
GO_mf:go_dynein_light_chain_binding	25	0.14332	0.0055966	0.20292	0.24001
GO_bp:go_negative_regulation_of_execution_phase_of_apoptosis	19	0.14748	0.0050215	0.20886	0.24006
Curated_gene_sets:reactome_mitochondrial_protein_import	54	0.087734	0.0050306	0.12425	0.24007
Curated_gene_sets:yamashita_liver_cancer_with_epcam_up	45	0.10091	0.0052836	0.14299	0.24019
GO_bp:go_negative_regulation_of_nlrp3_inflammasome_complex_assembly	4	0.36111	0.005644	0.51187	0.24026
GO_bp:go_protein_k27_linked_ubiquitination	5	0.32428	0.0056664	0.45971	0.24029
Curated_gene_sets:pid_hdac_classiii_pathway	20	0.14418	0.0050365	0.20449	0.24038
Curated_gene_sets:reactome_creb1_phosphorylation_through_the_activation_of_adenylate_cyclase	11	0.21294	0.0055181	0.30202	0.24039
GO_bp:go_regulation_of_b_cell_apoptotic_process	15	0.14628	0.0044259	0.20754	0.24047
Curated_gene_sets:howlin_cited1_targets_1_up	29	0.11798	0.0049613	0.16743	0.24052
GO_bp:go_regulation_of_map_kinase_activity	286	0.038072	0.0049881	0.054054	0.24062
GO_bp:go_response_to_platelet_aggregation_inhibitor	12	0.22046	0.0059668	0.31305	0.24064
Curated_gene_sets:figueroa_aml_methylation_cluster_6_up	124	0.061329	0.0053174	0.08711	0.24071
GO_mf:go_syntaxin_1_binding	22	0.14565	0.0053358	0.20694	0.24078
Curated_gene_sets:wang_response_to_gsk3_inhibitor_sb216763_dn	307	0.036285	0.0049222	0.051567	0.24083
Curated_gene_sets:yamashita_methylated_in_prostate_cancer	50	0.090627	0.005001	0.12896	0.2411
GO_bp:go_negative_regulation_of_stress_activated_protein_kinase_signaling_cascade	39	0.099072	0.0048299	0.14108	0.24127
GO_cc:go_endolysosome_membrane	12	0.18988	0.005139	0.27041	0.24129
Curated_gene_sets:stearman_lung_cancer_early_vs_late_up	113	0.062106	0.0051421	0.088496	0.24141
GO_bp:go_bone_trabecula_formation	9	0.20713	0.0048554	0.29522	0.24147
GO_bp:go_negative_chemotaxis	39	0.11224	0.0054718	0.16	0.2415
GO_bp:go_cell_cycle_g2_m_phase_transition	247	0.042434	0.0051729	0.060498	0.24153
Curated_gene_sets:zirn_tretinoin_response_wt1_dn	6	0.27221	0.0052104	0.38849	0.24176
Curated_gene_sets:ding_lung_cancer_mutated_frequently	11	0.21447	0.0055577	0.30613	0.24179
GO_bp:go_response_to_granulocyte_macrophage_colony_stimulating_factor	8	0.2032	0.0044909	0.29007	0.24181
GO_bp:go_pericyte_cell_differentiation	6	0.26897	0.0051485	0.38399	0.24182
GO_bp:go_negative_regulation_of_cellular_protein_catabolic_process	67	0.070316	0.0044893	0.10041	0.24188
GO_bp:go_extracellular_vesicle_biogenesis	22	0.14745	0.0054018	0.21061	0.24194
Curated_gene_sets:reactome_runx1_regulates_transcription_of_genes_involved_in_differentiation_of_hscs	96	0.067633	0.0051641	0.096643	0.24202
GO_bp:go_snare_complex_assembly	17	0.16649	0.0053625	0.23792	0.24204
GO_bp:go_cognition	252	0.043212	0.00532	0.061784	0.24216
Curated_gene_sets:bystrykh_hematopoiesis_stem_cell_qtl_trans	664	0.025619	0.005054	0.036637	0.2422
GO_bp:go_negative_regulation_of_b_cell_apoptotic_process	10	0.18083	0.004468	0.25868	0.24226
GO_bp:go_positive_regulation_of_gliogenesis	58	0.084337	0.0050112	0.12064	0.24226
Curated_gene_sets:reactome_mapk_targets_nuclear_events_mediated_by_map_kinases	28	0.11738	0.0048503	0.16795	0.24231
GO_bp:go_gap_junction_assembly	9	0.23524	0.0055142	0.33659	0.24232
GO_bp:go_smooth_muscle_cell_proliferation	118	0.063313	0.005356	0.090625	0.2424
Curated_gene_sets:vandesluis_normal_embryos_dn	13	0.17837	0.0050246	0.25539	0.24246
GO_mf:go_rrna_binding	55	0.078211	0.0045258	0.11203	0.24255
GO_mf:go_protein_binding_bridging_involved_in_substrate_recognition_for_ubiquitination	6	0.27841	0.0053292	0.39883	0.24257
GO_bp:go_peptidyl_tyrosine_dephosphorylation	89	0.069546	0.005114	0.09964	0.2426
Curated_gene_sets:pid_ar_tf_pathway	48	0.092314	0.0049914	0.13232	0.24271
GO_bp:go_poly_a_plus_mrna_export_from_nucleus	12	0.18467	0.0049981	0.26484	0.24282
Curated_gene_sets:reactome_sumoylation_of_intracellular_receptors	28	0.13356	0.0055188	0.19162	0.24291
Curated_gene_sets:darwiche_squamous_cell_carcinoma_up	127	0.055916	0.004906	0.080237	0.24294
GO_bp:go_response_to_zinc_ion	42	0.10102	0.0051102	0.14496	0.24295
Curated_gene_sets:browne_hcmv_infection_16hr_dn	71	0.077505	0.0050932	0.11126	0.24304
GO_bp:go_vascular_associated_smooth_muscle_cell_apoptotic_process	9	0.2376	0.0055695	0.34117	0.24309
GO_bp:go_positive_regulation_of_cellular_response_to_insulin_stimulus	21	0.12383	0.0044324	0.17798	0.24329
GO_bp:go_cation_transmembrane_transport	724	0.024859	0.0051109	0.035736	0.24334
Curated_gene_sets:brueckner_targets_of_mirlet7a3_dn	69	0.078701	0.0050988	0.11318	0.24342
Curated_gene_sets:pid_il2_pi3k_pathway	30	0.11046	0.0047242	0.15886	0.24344
Curated_gene_sets:gavin_foxp3_targets_cluster_t7	83	0.063216	0.0044899	0.091075	0.24381
Curated_gene_sets:lindgren_bladder_cancer_with_loh_in_chr9q	112	0.068422	0.0056401	0.098578	0.24382
Curated_gene_sets:benporath_myc_max_targets	675	0.024653	0.0049017	0.035531	0.2439
Curated_gene_sets:meissner_npc_hcp_with_h3_unmethylated	455	0.030446	0.0050049	0.043883	0.24391
Curated_gene_sets:guo_targets_of_irs1_and_irs2	85	0.071557	0.0051429	0.10315	0.24395
GO_bp:go_regulation_of_epithelial_tube_formation	16	0.15122	0.0047252	0.21822	0.24417
Curated_gene_sets:korkola_seminoma_dn	10	0.21893	0.0054093	0.31601	0.24423
Curated_gene_sets:colin_pilocytic_astrocytoma_vs_glioblastoma_up	31	0.11456	0.0049804	0.1655	0.24442
GO_cc:go_ruffle_membrane	87	0.068433	0.0049756	0.09888	0.24445
GO_bp:go_myosin_filament_organization	12	0.18452	0.0049939	0.26672	0.24454
GO_mf:go_lysine_acetylated_histone_binding	17	0.16654	0.005364	0.24099	0.24477
GO_mf:go_copper_chaperone_activity	4	0.29305	0.0045803	0.42408	0.24478
Curated_gene_sets:mariadason_response_to_curcumin_sulindac_5	22	0.13231	0.0048473	0.19149	0.2448
Curated_gene_sets:reactome_jnk_c_jun_kinases_phosphorylation_and_activation_mediated_by_activated_human_tak1	17	0.16547	0.0053295	0.23963	0.24494
Curated_gene_sets:reactome_insulin_processing	25	0.13616	0.0053169	0.19723	0.24499
GO_mf:go_rna_2_o_methyltransferase_activity	5	0.3822	0.0066785	0.55413	0.24519
GO_bp:go_regulation_of_protein_complex_disassembly	98	0.063531	0.0049008	0.09212	0.24521
Curated_gene_sets:reactome_eicosanoids	11	0.22373	0.0057976	0.32442	0.24522
Curated_gene_sets:reactome_intestinal_absorption	5	0.28002	0.0048931	0.40621	0.2453
GO_mf:go_oxidoreductase_activity_acting_on_ch_oh_group_of_donors	113	0.058926	0.0048789	0.085485	0.24532
Curated_gene_sets:boudoukha_bound_by_igf2bp2	78	0.068234	0.0046988	0.099025	0.2454
GO_bp:go_rna_interference	14	0.18339	0.0053609	0.26622	0.24545
GO_bp:go_respiratory_system_development	168	0.052012	0.005242	0.075507	0.24547
GO_bp:go_neural_precursor_cell_proliferation	125	0.056086	0.0048823	0.081441	0.24552
GO_bp:go_digestive_tract_morphogenesis	45	0.10115	0.005296	0.14689	0.24554
Curated_gene_sets:sanderson_ppara_targets	13	0.16315	0.0045959	0.23703	0.24563
GO_bp:go_regulation_of_leukocyte_apoptotic_process	78	0.065112	0.0044838	0.094625	0.2457
GO_bp:go_dna_replication	246	0.039451	0.0047997	0.057337	0.24571
GO_cc:go_presynaptic_endocytic_zone	8	0.21628	0.00478	0.31439	0.24575
Curated_gene_sets:riz_erythroid_differentiation_apobec2	20	0.14896	0.0052037	0.21654	0.24576
GO_mf:go_proteasome_binding	15	0.14444	0.0043704	0.20999	0.24578
GO_bp:go_proximal_distal_pattern_formation_involved_in_nephron_development	2	0.53537	0.0059173	0.77852	0.24583
GO_mf:go_tumor_necrosis_factor_receptor_superfamily_binding	38	0.10265	0.0049399	0.14929	0.24586
Curated_gene_sets:reactome_sumo_is_proteolytically_processed	6	0.21367	0.00409	0.3108	0.24589
GO_bp:go_adenylate_cyclase_inhibiting_g_protein_coupled_acetylcholine_receptor_signaling_pathway	7	0.27378	0.0056601	0.39836	0.24597
GO_cc:go_vacuole	655	0.02475	0.0048507	0.036025	0.24604
Curated_gene_sets:reactome_p75ntr_negatively_regulates_cell_cycle_via_sc1	5	0.34548	0.0060369	0.50326	0.24621
GO_bp:go_negative_regulation_of_chemotaxis	52	0.084982	0.004782	0.12381	0.24623
GO_mf:go_mutsalpha_complex_binding	7	0.23889	0.004939	0.34803	0.24623
GO_mf:go_endonuclease_activity_active_with_either_ribo_or_deoxyribonucleic_acids_and_producing_3_phosphomonoesters	17	0.15825	0.0050971	0.23066	0.24634
GO_bp:go_microtubule_nucleation	22	0.12706	0.0046548	0.18527	0.24642
GO_bp:go_atp_synthesis_coupled_electron_transport	74	0.071738	0.0048123	0.10462	0.24646
Curated_gene_sets:reactome_signaling_by_type_1_insulin_like_growth_factor_1_receptor_igf1r	46	0.089074	0.0047151	0.12995	0.24653
GO_bp:go_positive_regulation_of_receptor_recycling	14	0.14395	0.004208	0.21005	0.24657
GO_bp:go_srp_dependent_cotranslational_protein_targeting_to_membrane_translocation	10	0.16725	0.0041324	0.24413	0.24665
GO_bp:go_lipid_hydroxylation	6	0.29785	0.0057012	0.43496	0.24675
GO_cc:go_outer_membrane	180	0.047322	0.0049349	0.069107	0.24675
GO_mf:go_rna_polymerase_iii_activity	11	0.1752	0.0045402	0.25587	0.24676
GO_bp:go_semicircular_canal_morphogenesis	6	0.30202	0.005781	0.44143	0.24693
GO_mf:go_beta_glucosidase_activity	4	0.257	0.0040169	0.37564	0.24694
GO_bp:go_protein_lipoylation	6	0.2345	0.0044887	0.34295	0.24706
Curated_gene_sets:yamashita_liver_cancer_with_epcam_dn	13	0.17326	0.0048805	0.25341	0.24709
Curated_gene_sets:gazda_diamond_blackfan_anemia_myeloid_dn	34	0.11385	0.0051834	0.16656	0.24714
GO_cc:go_male_pronucleus	5	0.34553	0.0060377	0.50557	0.24717
GO_bp:go_synaptonemal_complex_organization	21	0.13404	0.0047979	0.19615	0.24719
GO_bp:go_response_to_wounding	564	0.027423	0.0050017	0.040135	0.24722
Curated_gene_sets:yang_breast_cancer_esr1_bulk_up	23	0.12234	0.0045825	0.17917	0.24737
Curated_gene_sets:reactome_signaling_by_ntrk1_trka	74	0.073556	0.0049343	0.10777	0.24746
Curated_gene_sets:turjanski_mapk8_and_mapk9_targets	7	0.20153	0.0041665	0.29555	0.24766
GO_bp:go_hypoxia_inducible_factor_1alpha_signaling_pathway	3	0.3582	0.0048486	0.52568	0.24781
GO_bp:go_protein_maturation	243	0.039855	0.0048196	0.058494	0.24783
GO_cc:go_pyruvate_dehydrogenase_complex	7	0.19406	0.0040122	0.28484	0.24784
GO_cc:go_clathrin_vesicle_coat	27	0.11861	0.0048131	0.17418	0.24795
GO_bp:go_regulation_of_endothelial_cell_differentiation	27	0.12324	0.0050008	0.18099	0.24798
GO_bp:go_negative_regulation_of_protein_acetylation	17	0.17127	0.0055165	0.25156	0.24799
Curated_gene_sets:liu_vav3_prostate_carcinogenesis_up	79	0.069848	0.0048405	0.10259	0.248
Curated_gene_sets:reactome_formation_of_hiv_elongation_complex_in_the_absence_of_hiv_tat	39	0.093797	0.0045728	0.13792	0.24823
GO_bp:go_response_to_inactivity	12	0.20063	0.00543	0.29512	0.24832
GO_bp:go_myd88_dependent_toll_like_receptor_signaling_pathway	30	0.1202	0.005141	0.17686	0.24837
GO_bp:go_regulation_of_platelet_activation	28	0.12383	0.0051167	0.18224	0.24843
Curated_gene_sets:delacroix_rar_bound_es	392	0.032656	0.0049924	0.04807	0.24847
GO_bp:go_extracellular_matrix_disassembly	63	0.081	0.0050152	0.11927	0.24854
Curated_gene_sets:howlin_cited1_targets_2_dn	16	0.1631	0.0050964	0.24021	0.24858
Curated_gene_sets:pid_s1p_s1p1_pathway	21	0.13798	0.0049389	0.20326	0.24863
Curated_gene_sets:kaposi_liver_cancer_met_dn	5	0.329	0.005749	0.48479	0.24869
Curated_gene_sets:haddad_t_lymphocyte_and_nk_progenitor_up	70	0.080633	0.0052614	0.11884	0.24874
Curated_gene_sets:collis_prkdc_regulators	18	0.15089	0.0050008	0.2224	0.24875
GO_bp:go_regulation_of_translation_in_response_to_stress	16	0.14806	0.0046266	0.21825	0.24876
Curated_gene_sets:reactome_downregulation_of_tgf_beta_receptor_signaling	25	0.12844	0.0050154	0.18933	0.24877
Curated_gene_sets:schraets_mll_targets_dn	29	0.12747	0.0053606	0.18804	0.24893
Curated_gene_sets:heidenblad_amplicon_8q24_dn	37	0.10577	0.0050227	0.15603	0.24894
Curated_gene_sets:pid_hiv_nef_pathway	32	0.096958	0.0042826	0.14311	0.24905
Curated_gene_sets:nakamura_cancer_microenvironment_up	20	0.15336	0.0053571	0.22646	0.24915
Curated_gene_sets:reactome_signaling_by_activin	10	0.24325	0.0060103	0.35931	0.24921
GO_bp:go_positive_regulation_of_mesonephros_development	17	0.17039	0.0054881	0.2517	0.24922
GO_bp:go_regulation_of_cytoskeleton_organization	463	0.029454	0.0048829	0.043516	0.24926
GO_bp:go_macrophage_apoptotic_process	10	0.17486	0.0043204	0.25847	0.24937
GO_cc:go_clathrin_adaptor_complex	27	0.11198	0.0045439	0.16553	0.24937
GO_bp:go_semicircular_canal_development	8	0.25921	0.0057288	0.38325	0.24942
GO_cc:go_pcaf_complex	4	0.18787	0.0029364	0.27792	0.24952
GO_bp:go_cerebral_cortex_neuron_differentiation	17	0.1512	0.0048699	0.22378	0.24963
GO_bp:go_negative_regulation_of_cellular_component_organization	593	0.025417	0.0047492	0.037623	0.24966
Curated_gene_sets:massarweh_tamoxifen_resistance_up	512	0.02807	0.0048861	0.041557	0.24969
GO_bp:go_peptidyl_tyrosine_dephosphorylation_involved_in_inactivation_of_protein_kinase_activity	5	0.22253	0.0038884	0.32944	0.24969
GO_mf:go_protein_tyrosine_serine_threonine_phosphatase_activity	39	0.09689	0.0047236	0.14344	0.24969
GO_bp:go_norepinephrine_transport	16	0.17057	0.00533	0.25256	0.24972
Curated_gene_sets:shaffer_irf4_multiple_myeloma_program	32	0.12614	0.0055715	0.18694	0.24992
GO_bp:go_positive_regulation_of_glial_cell_proliferation	15	0.15166	0.0045888	0.22477	0.24992
Curated_gene_sets:pid_p53_regulation_pathway	55	0.084773	0.0049055	0.12566	0.24996
Curated_gene_sets:hoffmann_pre_bi_to_large_pre_bii_lymphocyte_dn	60	0.07698	0.0046519	0.11418	0.2501
GO_bp:go_positive_regulation_of_protein_catabolic_process	179	0.047662	0.0049567	0.070807	0.25044
Curated_gene_sets:grandvaux_irf3_targets_dn	16	0.15348	0.0047959	0.22817	0.25059
GO_bp:go_negative_regulation_of_gliogenesis	32	0.11841	0.0052302	0.17607	0.25063
GO_bp:go_positive_regulation_of_epithelial_cell_apoptotic_process	28	0.11925	0.0049275	0.17732	0.25064
Curated_gene_sets:udayakumar_med1_targets_up	125	0.055574	0.0048377	0.082651	0.25067
GO_mf:go_lyase_activity	157	0.050661	0.0049375	0.075345	0.25067
GO_bp:go_snrna_transcription_by_rna_polymerase_iii	6	0.1941	0.0037154	0.28878	0.25075
GO_cc:go_cleavage_furrow	50	0.086637	0.0047808	0.12894	0.25082
GO_mf:go_amide_transmembrane_transporter_activity	38	0.10569	0.005086	0.15734	0.25089
GO_bp:go_replacement_ossification	24	0.13638	0.0052182	0.20315	0.25101
GO_bp:go_lipid_homeostasis	119	0.05623	0.0047768	0.083772	0.25104
Curated_gene_sets:reactome_nrcam_interactions	5	0.31727	0.005544	0.47281	0.2511
GO_bp:go_negative_regulation_of_cellular_amide_metabolic_process	129	0.05391	0.0047668	0.080336	0.2511
GO_cc:go_intrinsic_component_of_peroxisomal_membrane	12	0.15548	0.0042079	0.23169	0.2511
GO_bp:go_lung_associated_mesenchyme_development	7	0.20724	0.0042846	0.30888	0.25114
GO_bp:go_regulation_of_neurotransmitter_receptor_activity	60	0.08969	0.00542	0.13376	0.25126
GO_bp:go_body_fluid_secretion	77	0.073149	0.005005	0.10909	0.25127
GO_mf:go_ligase_activity_forming_carbon_sulfur_bonds	37	0.098592	0.004682	0.14706	0.2513
Curated_gene_sets:zhan_multiple_myeloma_cd2_up	41	0.10856	0.0054261	0.16195	0.25133
GO_bp:go_cytoplasmic_microtubule_organization	51	0.087906	0.004899	0.13115	0.25136
GO_bp:go_udp_n_acetylglucosamine_biosynthetic_process	9	0.32066	0.0075166	0.47844	0.25136
GO_cc:go_postsynaptic_density_membrane	65	0.08279	0.0052065	0.12352	0.25136
GO_bp:go_brown_fat_cell_differentiation	36	0.10459	0.0048995	0.15608	0.25139
Curated_gene_sets:kegg_toll_like_receptor_signaling_pathway	90	0.068019	0.0050295	0.10151	0.25141
GO_bp:go_establishment_of_sister_chromatid_cohesion	7	0.21624	0.0044706	0.32272	0.25142
GO_bp:go_chromatin_remodeling_at_centromere	37	0.097084	0.0046103	0.14497	0.25153
GO_bp:go_molting_cycle_process	76	0.074541	0.0050672	0.11134	0.2516
GO_bp:go_regulation_of_natural_killer_cell_activation	28	0.12128	0.0050117	0.18137	0.25185
Curated_gene_sets:reactome_foxo_mediated_transcription_of_cell_death_genes	13	0.17677	0.0049796	0.26446	0.25193
Curated_gene_sets:kegg_hypertrophic_cardiomyopathy_hcm	73	0.074183	0.0049428	0.11107	0.2521
GO_cc:go_ribonuclease_mrp_complex	5	0.23259	0.0040642	0.34824	0.25211
Curated_gene_sets:lu_aging_brain_dn	135	0.050497	0.0045668	0.075634	0.25218
GO_mf:go_ceramide_transporter_activity	7	0.25263	0.0052229	0.37838	0.25218
Curated_gene_sets:bruins_uvc_response_via_tp53_group_a	745	0.023277	0.0048513	0.034876	0.25226
GO_bp:go_positive_regulation_of_protein_localization_to_nucleus	67	0.072093	0.0046027	0.10804	0.2523
Curated_gene_sets:magrangeas_multiple_myeloma_igll_vs_iglk_dn	20	0.14118	0.0049318	0.21161	0.25233
GO_bp:go_positive_regulation_of_interleukin_5_production	12	0.1931	0.0052262	0.28968	0.25252
GO_bp:go_embryonic_body_morphogenesis	11	0.2055	0.0053252	0.30856	0.25271
GO_bp:go_peptidyl_lysine_dimethylation	14	0.20251	0.0059196	0.30411	0.25274
Curated_gene_sets:biocarta_pepi_pathway	7	0.22281	0.0046065	0.33463	0.25276
GO_bp:go_regulation_of_microvillus_organization	13	0.18489	0.0052083	0.2777	0.25277
GO_bp:go_mitotic_cell_cycle_checkpoint	151	0.050604	0.0048377	0.076015	0.2528
GO_bp:go_establishment_of_planar_polarity_of_embryonic_epithelium	14	0.14939	0.004367	0.22444	0.25283
GO_bp:go_regulation_of_inner_ear_auditory_receptor_cell_differentiation	4	0.32048	0.005009	0.48148	0.25283
Curated_gene_sets:lin_npas4_targets_up	158	0.047639	0.0046576	0.071578	0.25285
GO_bp:go_pre_b_cell_differentiation	4	0.31973	0.0049973	0.48042	0.25287
Curated_gene_sets:reactome_cell_cell_junction_organization	59	0.091237	0.0054675	0.13713	0.25293
Curated_gene_sets:worschech_tumor_rejection_dn	9	0.22365	0.0052427	0.33616	0.25293
GO_mf:go_udp_galactosyltransferase_activity	20	0.12735	0.0044485	0.19143	0.25295
GO_mf:go_arrestin_family_protein_binding	8	0.24091	0.0053244	0.3623	0.25305
Curated_gene_sets:biocarta_ptc1_pathway	10	0.19465	0.0048094	0.29287	0.25315
GO_bp:go_bergmann_glial_cell_differentiation	7	0.20935	0.0043282	0.31536	0.2534
GO_mf:go_nadplus_kinase_activity	16	0.18074	0.0056477	0.27227	0.25341
GO_bp:go_autophagosome_maturation	30	0.10952	0.0046842	0.16501	0.25343
GO_bp:go_protein_depolymerization	100	0.063443	0.0049434	0.095602	0.25348
GO_bp:go_mitochondrial_fusion	22	0.13549	0.0049637	0.20419	0.25349
GO_bp:go_negative_regulation_of_dna_endoreduplication	5	0.24243	0.0042362	0.36538	0.25351
GO_bp:go_negative_regulation_of_mrna_processing	25	0.12895	0.0050353	0.19434	0.25351
Curated_gene_sets:castellano_nras_targets_dn	12	0.15386	0.0041641	0.23191	0.25353
GO_mf:go_calcium_dependent_protein_serine_threonine_phosphatase_activity	7	0.28499	0.0058919	0.42955	0.25353
Curated_gene_sets:reactome_metalloprotease_dubs	26	0.10817	0.0043076	0.16306	0.25354
Curated_gene_sets:reactome_role_of_phospholipids_in_phagocytosis	24	0.13481	0.0051579	0.20322	0.25356
GO_bp:go_positive_regulation_of_glutamate_receptor_signaling_pathway	12	0.19314	0.0052273	0.29125	0.25362
GO_bp:go_protein_ufmylation	6	0.27442	0.0052528	0.41391	0.25367
Curated_gene_sets:kegg_fatty_acid_metabolism	37	0.093925	0.0044603	0.14179	0.25385
GO_bp:go_mesenchymal_cell_proliferation_involved_in_lung_development	4	0.36428	0.0056936	0.55038	0.25403
GO_cc:go_unconventional_myosin_complex	10	0.21917	0.0054154	0.33124	0.25409
GO_cc:go_endoplasmic_reticulum_golgi_intermediate_compartment	108	0.055899	0.0045253	0.084564	0.25431
GO_cc:go_dna_helicase_complex	14	0.15805	0.0046202	0.23913	0.25433
GO_bp:go_regulation_of_carbohydrate_metabolic_process_by_regulation_of_transcription_from_rna_polymerase_ii_promoter	8	0.196	0.0043318	0.29672	0.25446
Curated_gene_sets:figueroa_aml_methylation_cluster_2_up	46	0.094767	0.0050165	0.14352	0.25453
Curated_gene_sets:kegg_type_i_diabetes_mellitus	28	0.13053	0.0053939	0.19778	0.25464
GO_mf:go_channel_inhibitor_activity	34	0.095384	0.0043425	0.14454	0.25466
GO_mf:go_complement_binding	18	0.14205	0.0047078	0.21536	0.25476
GO_mf:go_neuroligin_family_protein_binding	4	0.28485	0.0044521	0.43186	0.25476
GO_bp:go_ubiquitin_dependent_erad_pathway	66	0.072349	0.0045846	0.1097	0.25479
GO_bp:go_ureteric_bud_formation	5	0.273	0.0047705	0.41407	0.25485
Curated_gene_sets:li_adipogenesis_by_activated_pparg	11	0.17175	0.0044507	0.26057	0.25491
Curated_gene_sets:pid_beta_catenin_nuc_pathway	63	0.080224	0.0049672	0.12173	0.25495
Curated_gene_sets:reactome_pervasive_developmental_disorders	9	0.22674	0.005315	0.3442	0.25504
GO_bp:go_ceramide_transport	9	0.22309	0.0052295	0.33871	0.25507
GO_bp:go_regulation_of_cytoplasmic_translation	26	0.12489	0.0049734	0.18964	0.25509
Curated_gene_sets:reactome_transcriptional_activation_of_mitochondrial_biogenesis	48	0.088379	0.0047787	0.13422	0.25512
GO_bp:go_response_to_uv_b	13	0.15292	0.0043078	0.23224	0.25512
GO_bp:go_smad_protein_signal_transduction	63	0.079347	0.0049129	0.12052	0.25516
Curated_gene_sets:reactome_pyruvate_metabolism_and_citric_acid_tca_cycle	51	0.084638	0.0047168	0.12862	0.25526
GO_bp:go_pyruvate_metabolic_process	22	0.11529	0.0042238	0.17543	0.25553
Curated_gene_sets:charafe_breast_cancer_basal_vs_mesenchymal_up	105	0.058067	0.0046356	0.088404	0.25565
GO_mf:go_guanyl_nucleotide_binding	332	0.033484	0.0047198	0.05098	0.25566
GO_bp:go_embryonic_axis_specification	28	0.12059	0.0049831	0.18366	0.25572
GO_bp:go_regulation_of_glial_cell_apoptotic_process	7	0.18842	0.0038955	0.28698	0.25574
Curated_gene_sets:kang_fluorouracil_resistance_up	21	0.13153	0.0047081	0.2004	0.25581
Curated_gene_sets:bandres_response_to_carmustin_without_mgmt_48hr_up	17	0.13058	0.0042057	0.19896	0.25583
GO_bp:go_positive_regulation_of_cellular_component_organization	1049	0.018817	0.0046083	0.028727	0.25622
GO_bp:go_protein_transmembrane_transport	53	0.076903	0.0043687	0.11741	0.25623
GO_bp:go_neuron_neuron_synaptic_transmission	7	0.26747	0.0055298	0.40853	0.25633
GO_cc:go_cell_body_fiber	7	0.2519	0.0052079	0.38476	0.25633
GO_bp:go_late_endosome_to_vacuole_transport_via_multivesicular_body_sorting_pathway	5	0.34362	0.0060044	0.52498	0.25639
GO_bp:go_response_to_anticoagulant	7	0.25647	0.0053024	0.39187	0.2564
GO_bp:go_negative_regulation_of_tyrosine_phosphorylation_of_stat_protein	10	0.18035	0.0044561	0.2756	0.25643
GO_bp:go_negative_regulation_of_epithelial_cell_proliferation	102	0.061391	0.0048309	0.09384	0.25649
GO_bp:go_erad_pathway	84	0.062969	0.0044991	0.096349	0.2567
GO_bp:go_modulation_of_signal_transduction_in_other_organism	5	0.29415	0.00514	0.45018	0.25676
GO_mf:go_insulin_binding	5	0.30257	0.0052871	0.46325	0.25684
GO_mf:go_death_receptor_binding	14	0.17123	0.0050054	0.26219	0.25686
Curated_gene_sets:kegg_ppar_signaling_pathway	62	0.071782	0.0044092	0.10993	0.25689
Curated_gene_sets:reactome_signaling_by_wnt	272	0.037373	0.0047773	0.057243	0.25692
GO_bp:go_ether_metabolic_process	12	0.16446	0.0044511	0.2519	0.25692
GO_cc:go_sperm_fibrous_sheath	5	0.28694	0.005014	0.43963	0.25699
GO_bp:go_transforming_growth_factor_beta_production	33	0.11581	0.0051946	0.1775	0.25706
GO_bp:go_negative_regulation_of_cell_growth	161	0.047188	0.0046567	0.072408	0.2573
GO_mf:go_hexosaminidase_activity	13	0.17879	0.0050363	0.27437	0.25733
GO_bp:go_cellular_response_to_mineralocorticoid_stimulus	5	0.2832	0.0049487	0.43471	0.25737
Curated_gene_sets:guillaumond_klf10_targets_dn	26	0.11845	0.0047169	0.18184	0.2574
GO_bp:go_nucleotide_transport	18	0.12152	0.0040275	0.18664	0.25749
Curated_gene_sets:conrad_stem_cell	32	0.10364	0.0045776	0.15917	0.2575
Curated_gene_sets:ikeda_mir30_targets_up	109	0.059124	0.0048084	0.090891	0.25769
GO_bp:go_gtp_metabolic_process	14	0.15383	0.0044967	0.23648	0.25769
Curated_gene_sets:reactome_formation_of_the_early_elongation_complex	28	0.10217	0.0042218	0.15714	0.25779
GO_mf:go_nucleocytoplasmic_carrier_activity	17	0.12851	0.0041391	0.19765	0.25779
GO_bp:go_protein_k29_linked_deubiquitination	4	0.39539	0.0061798	0.60819	0.25782
GO_mf:go_calcium_channel_regulator_activity	42	0.095032	0.0048074	0.1463	0.258
GO_bp:go_regulation_of_postsynaptic_membrane_neurotransmitter_receptor_levels	56	0.080812	0.0047185	0.12443	0.25802
Curated_gene_sets:reactome_transcription_of_the_hiv_genome	59	0.075647	0.0045332	0.11652	0.2581
GO_bp:go_fluid_transport	24	0.12851	0.004917	0.19794	0.2581
GO_bp:go_trail_activated_apoptotic_signaling_pathway	9	0.23389	0.0054827	0.36034	0.25815
Curated_gene_sets:foster_tolerant_macrophage_up	150	0.048797	0.0046496	0.075234	0.2583
Curated_gene_sets:reactome_constitutive_signaling_by_akt1_e17k_in_cancer	23	0.13157	0.0049283	0.20287	0.25831
GO_bp:go_protein_localization_to_cell_cortex	9	0.2267	0.0053141	0.34977	0.25845
GO_bp:go_diaphragm_development	7	0.26737	0.0055278	0.41263	0.2585
Curated_gene_sets:takeda_targets_of_nup98_hoxa9_fusion_3d_dn	26	0.12359	0.0049216	0.19077	0.25854
GO_mf:go_c_x_c_chemokine_binding	6	0.23161	0.0044333	0.35761	0.25861
GO_bp:go_snorna_metabolic_process	4	0.21029	0.0032867	0.32474	0.25864
Curated_gene_sets:meissner_npc_hcp_with_h3k4me3_and_h3k27me3	127	0.057072	0.0050073	0.088203	0.25881
GO_cc:go_clathrin_coated_vesicle_membrane	92	0.061746	0.0046159	0.095503	0.25897
Curated_gene_sets:pujana_brca_centered_network	109	0.057827	0.0047029	0.089488	0.25908
GO_bp:go_positive_regulation_of_p38mapk_cascade	21	0.13244	0.0047405	0.20495	0.25908
Curated_gene_sets:rickman_head_and_neck_cancer_e	68	0.070382	0.0045268	0.10897	0.25919
Curated_gene_sets:xu_gh1_exogenous_targets_up	50	0.082803	0.0045692	0.12821	0.25919
Curated_gene_sets:reactome_regulation_of_pten_gene_transcription	47	0.084168	0.0045035	0.13033	0.25921
GO_cc:go_h3_histone_acetyltransferase_complex	6	0.21593	0.0041331	0.33437	0.25922
Curated_gene_sets:biocarta_ccr5_pathway	16	0.14622	0.0045691	0.22648	0.25927
GO_bp:go_histone_h3_k9_trimethylation	13	0.1578	0.0044452	0.24444	0.25929
GO_bp:go_regulation_of_serine_type_peptidase_activity	7	0.23465	0.0048512	0.36366	0.25939
GO_bp:go_protein_k11_linked_deubiquitination	9	0.20724	0.0048578	0.32127	0.25945
Curated_gene_sets:casorelli_acute_promyelocytic_leukemia_dn	581	0.024049	0.0044496	0.037307	0.25959
GO_bp:go_apoptotic_process_in_bone_marrow_cell	6	0.25694	0.0049181	0.3986	0.2596
GO_bp:go_microtubule_anchoring_at_centrosome	9	0.17503	0.0041029	0.27156	0.25962
Curated_gene_sets:abbud_lif_signaling_2_up	11	0.19094	0.0049479	0.29629	0.25965
Curated_gene_sets:weng_por_targets_global_up	17	0.13624	0.0043882	0.21148	0.25971
GO_bp:go_histone_h2b_ubiquitination	12	0.17646	0.0047759	0.27407	0.25984
GO_cc:go_growth_cone_part	15	0.14125	0.0042738	0.21947	0.25992
GO_mf:go_retinol_dehydrogenase_activity	18	0.13324	0.0044158	0.20707	0.25997
GO_bp:go_protein_peptidyl_prolyl_isomerization	28	0.095872	0.0039616	0.14902	0.26
GO_bp:go_regulation_of_non_motile_cilium_assembly	11	0.17719	0.0045915	0.27541	0.26
GO_bp:go_mitotic_cytokinetic_process	22	0.13923	0.0051006	0.21677	0.26035
GO_bp:go_telomere_localization	12	0.1558	0.0042168	0.24262	0.26038
Curated_gene_sets:chang_pou5f1_targets_dn	5	0.21212	0.0037065	0.3304	0.26044
GO_bp:go_negative_regulation_of_skeletal_muscle_cell_differentiation	6	0.24851	0.0047567	0.38707	0.26044
GO_bp:go_regulation_of_amino_acid_transmembrane_transport	10	0.16501	0.0040772	0.25709	0.26049
Curated_gene_sets:reactome_formation_of_the_beta_catenin:tcf_transactivating_complex	61	0.081732	0.0049799	0.12738	0.26055
Curated_gene_sets:chng_multiple_myeloma_hyperploid_dn	26	0.10713	0.0042661	0.167	0.2606
GO_mf:go_hydrolase_activity_acting_on_glycosyl_bonds	99	0.05966	0.0046255	0.09302	0.26065
GO_bp:go_positive_regulation_of_hydrogen_peroxide_mediated_programmed_cell_death	3	0.46503	0.0062948	0.72513	0.26067
GO_bp:go_hair_follicle_maturation	16	0.15044	0.004701	0.23471	0.26077
Curated_gene_sets:reactome_activation_of_rac1	12	0.1663	0.0045009	0.25953	0.26084
GO_bp:go_neuron_development	948	0.020119	0.0046992	0.031401	0.26086
GO_bp:go_lung_secretory_cell_differentiation	10	0.20881	0.0051594	0.32591	0.26086
GO_mf:go_ligase_activity_forming_carbon_oxygen_bonds	40	0.087533	0.0043216	0.13662	0.26087
GO_bp:go_bone_marrow_development	8	0.20193	0.0044628	0.31518	0.26088
Curated_gene_sets:reactome_regulation_of_tp53_activity_through_phosphorylation	82	0.064519	0.0045549	0.10075	0.26098
GO_bp:go_cell_maturation	152	0.050664	0.0048592	0.079132	0.26101
GO_bp:go_organic_hydroxy_compound_transport	214	0.042017	0.0047725	0.065634	0.26104
GO_bp:go_regulation_of_steroid_metabolic_process	103	0.057238	0.0045259	0.089426	0.26107
GO_bp:go_insulin_secretion_involved_in_cellular_response_to_glucose_stimulus	58	0.079493	0.0047233	0.12422	0.26112
Curated_gene_sets:kegg_tgf_beta_signaling_pathway	77	0.075656	0.0051766	0.11826	0.26117
GO_bp:go_negative_regulation_of_dna_repair	28	0.10556	0.0043618	0.16503	0.26122
GO_bp:go_erbb2_signaling_pathway	29	0.11006	0.0046285	0.17212	0.26126
GO_bp:go_small_nucleolar_ribonucleoprotein_complex_assembly	9	0.2387	0.0055953	0.37328	0.26127
GO_bp:go_regulation_of_dopamine_receptor_signaling_pathway	9	0.21138	0.004955	0.33081	0.26142
Curated_gene_sets:biocarta_caspase_pathway	21	0.12751	0.0045639	0.19956	0.26144
GO_bp:go_cell_cell_adhesion	696	0.024156	0.0048739	0.037818	0.2615
Curated_gene_sets:biocarta_arenrf2_pathway	18	0.16014	0.0053071	0.25077	0.26156
Curated_gene_sets:chen_etv5_targets_sertoli	23	0.12555	0.0047026	0.19667	0.26163
Curated_gene_sets:liu_nasopharyngeal_carcinoma	53	0.073159	0.004156	0.11466	0.26172
GO_bp:go_regulation_of_inflammatory_response_to_wounding	2	0.45141	0.0049892	0.7076	0.26176
GO_bp:go_regulation_of_nk_t_cell_proliferation	4	0.32329	0.005053	0.50678	0.26177
GO_mf:go_wide_pore_channel_activity	16	0.15543	0.0048568	0.24365	0.26178
Curated_gene_sets:mootha_gluconeogenesis	26	0.11366	0.0045263	0.17838	0.26201
Curated_gene_sets:mikkelsen_mef_lcp_with_h3k27me3	53	0.072778	0.0041344	0.11429	0.26214
GO_bp:go_positive_regulation_of_interleukin_10_production	28	0.12565	0.0051923	0.19733	0.26214
Curated_gene_sets:mulligan_ntf3_signaling_via_insr_and_igf1r_dn	8	0.22885	0.0050577	0.35948	0.2622
Curated_gene_sets:hahtola_mycosis_fungoides_cd4_dn	103	0.054712	0.0043262	0.085998	0.26233
GO_bp:go_gastric_acid_secretion	16	0.14176	0.0044298	0.22298	0.26247
GO_mf:go_laminin_1_binding	5	0.30884	0.0053966	0.48587	0.26251
Curated_gene_sets:taghavi_neoplastic_transformation	11	0.17413	0.0045124	0.27398	0.26253
Curated_gene_sets:pedersen_metastasis_by_erbb2_isoform_5	11	0.17643	0.0045718	0.2776	0.26255
Curated_gene_sets:marchini_trabectedin_resistance_up	14	0.15813	0.0046225	0.24884	0.26256
Curated_gene_sets:jiang_vhl_targets	77	0.067968	0.0046505	0.10704	0.26273
Curated_gene_sets:kegg_tryptophan_metabolism	34	0.093024	0.0042351	0.14652	0.26275
GO_mf:go_mhc_class_ii_receptor_activity	2	0.49242	0.0054425	0.77601	0.26287
GO_bp:go_negative_regulation_of_cold_induced_thermogenesis	41	0.090644	0.0045306	0.1429	0.26295
GO_mf:go_ccr1_chemokine_receptor_binding	4	0.31353	0.0049004	0.49458	0.26307
GO_bp:go_regulation_of_anatomical_structure_morphogenesis	908	0.020347	0.0046572	0.032105	0.26313
Curated_gene_sets:reactome_dna_repair	285	0.03458	0.0045228	0.054569	0.26315
GO_cc:go_chromocenter	11	0.17245	0.0044687	0.27223	0.26322
GO_mf:go_alpha_catenin_binding	10	0.18093	0.0044706	0.28563	0.26322
GO_bp:go_regulation_of_high_voltage_gated_calcium_channel_activity	15	0.14831	0.0044873	0.23436	0.26344
Curated_gene_sets:bogni_treatment_related_myeloid_leukemia_up	23	0.10684	0.0040018	0.16885	0.26346
Curated_gene_sets:sa_mmp_cytokine_connection	14	0.16957	0.0049569	0.26812	0.26355
Curated_gene_sets:ferrando_t_all_with_mll_enl_fusion_dn	76	0.061772	0.0041992	0.097671	0.26355
Curated_gene_sets:foster_kdm1a_targets_dn	176	0.043642	0.0045007	0.069023	0.26361
GO_bp:go_sphingomyelin_metabolic_process	4	0.24885	0.0038894	0.3937	0.26367
GO_bp:go_fibroblast_proliferation	73	0.073538	0.0048998	0.11639	0.26375
Curated_gene_sets:iwanaga_carcinogenesis_by_kras_dn	97	0.058451	0.004486	0.092527	0.26379
Curated_gene_sets:hoelzel_nf1_targets_dn	101	0.065338	0.0051163	0.10348	0.26389
Curated_gene_sets:biocarta_tert_pathway	6	0.22133	0.0042365	0.35054	0.2639
GO_bp:go_positive_regulation_of_nlrp3_inflammasome_complex_assembly	7	0.25845	0.0053432	0.40937	0.26392
GO_bp:go_cellular_response_to_nitrogen_starvation	9	0.17769	0.0041652	0.28149	0.26395
GO_bp:go_cytoplasmic_mrna_processing_body_assembly	19	0.12272	0.0041786	0.19449	0.26403
GO_mf:go_extracellular_matrix_protein_binding	4	0.30048	0.0046964	0.4762	0.26403
Curated_gene_sets:reactome_sema4d_mediated_inhibition_of_cell_attachment_and_migration	8	0.23802	0.0052604	0.37723	0.26404
Curated_gene_sets:jiang_hypoxia_cancer	52	0.078589	0.0044223	0.12459	0.26409
GO_cc:go_platelet_dense_granule_membrane	4	0.34114	0.0053319	0.54088	0.26412
Curated_gene_sets:myllykangas_amplification_hot_spot_16	8	0.2326	0.0051408	0.36883	0.26414
GO_bp:go_negative_regulation_of_protein_polyubiquitination	7	0.1796	0.003713	0.28482	0.26417
Curated_gene_sets:ouyang_prostate_cancer_progression_up	16	0.15577	0.0048676	0.24717	0.26428
GO_bp:go_positive_regulation_of_stress_activated_protein_kinase_signaling_cascade	145	0.047838	0.0044823	0.075906	0.26428
Curated_gene_sets:reactome_tak1_activates_nfkb_by_phosphorylation_and_activation_of_ikks_complex	26	0.10617	0.0042278	0.16852	0.26435
Curated_gene_sets:zwang_egf_persistently_dn	55	0.073062	0.0042278	0.11599	0.26439
Curated_gene_sets:smith_liver_cancer	41	0.098746	0.0049356	0.15681	0.26444
GO_bp:go_negative_regulation_of_humoral_immune_response	10	0.17838	0.0044074	0.28327	0.26445
GO_bp:go_negative_regulation_of_t_cell_differentiation_in_thymus	8	0.18871	0.0041707	0.29974	0.26449
GO_bp:go_regulation_of_protein_localization_to_plasma_membrane	82	0.062542	0.0044153	0.099446	0.26471
Curated_gene_sets:koinuma_colon_cancer_msi_dn	8	0.21768	0.0048111	0.3462	0.26475
GO_bp:go_inositol_phosphate_mediated_signaling	51	0.087718	0.0048885	0.13958	0.26486
Curated_gene_sets:reactome_prc2_methylates_histones_and_dna	43	0.097388	0.0049848	0.155	0.26491
GO_bp:go_optic_cup_morphogenesis_involved_in_camera_type_eye_development	8	0.26387	0.0058319	0.41999	0.26491
GO_bp:go_negative_regulation_of_dna_binding	46	0.09419	0.0049859	0.14993	0.26493
GO_bp:go_regulation_of_integrin_mediated_signaling_pathway	9	0.19726	0.0046239	0.31418	0.26505
GO_bp:go_phosphatidylserine_exposure_on_apoptotic_cell_surface	5	0.27328	0.0047753	0.43537	0.26511
GO_bp:go_regulation_of_protein_tyrosine_phosphatase_activity	5	0.20724	0.0036213	0.33043	0.26527
Curated_gene_sets:reactome_g1_s_specific_transcription	26	0.11259	0.0044834	0.17952	0.26528
GO_bp:go_transcription_preinitiation_complex_assembly	39	0.10015	0.0048824	0.1597	0.2653
Curated_gene_sets:reactome_signaling_by_ntrks	94	0.060454	0.0045679	0.096405	0.26531
GO_bp:go_regulation_of_fat_cell_differentiation	101	0.059093	0.0046273	0.094274	0.26539
GO_bp:go_regulation_of_lamellipodium_organization	40	0.091203	0.0045028	0.14557	0.2655
Curated_gene_sets:reactome_telomere_maintenance	58	0.075922	0.0045111	0.1212	0.26552
GO_mf:go_neurotransmitter_receptor_regulator_activity	11	0.17617	0.0045652	0.28128	0.26556
GO_mf:go_structural_constituent_of_ribosome	132	0.048445	0.0043327	0.077361	0.26559
GO_bp:go_methionine_metabolic_process	6	0.26709	0.0051124	0.42652	0.2656
GO_mf:go_n_methyltransferase_activity	87	0.059752	0.0043444	0.095454	0.26567
Curated_gene_sets:biocarta_flumazenil_pathway	8	0.20092	0.0044406	0.32117	0.2658
GO_bp:go_dna_templated_transcription_elongation	98	0.057567	0.0044408	0.092023	0.2658
GO_bp:go_post_embryonic_animal_organ_development	12	0.1801	0.0048745	0.28797	0.26585
Curated_gene_sets:reactome_hsf1_dependent_transactivation	31	0.10122	0.0044005	0.162	0.26605
GO_mf:go_proximal_promoter_sequence_specific_dna_binding	453	0.029015	0.0047595	0.046455	0.26613
Curated_gene_sets:reactome_neurotransmitter_release_cycle	46	0.091413	0.0048389	0.14649	0.26631
Curated_gene_sets:martinez_rb1_targets_dn	466	0.027302	0.0045404	0.043765	0.26637
Curated_gene_sets:huang_dasatinib_resistance_dn	63	0.0745	0.0046128	0.11947	0.26646
GO_bp:go_negative_regulation_of_camp_mediated_signaling	22	0.12935	0.0047386	0.20743	0.26646
GO_bp:go_establishment_of_protein_localization_to_membrane	287	0.032379	0.0042495	0.051931	0.26649
GO_bp:go_spindle_organization	145	0.044931	0.00421	0.072067	0.26649
GO_bp:go_histone_threonine_phosphorylation	7	0.21499	0.0044447	0.34481	0.26649
GO_mf:go_histone_threonine_kinase_activity	7	0.21499	0.0044447	0.34481	0.26649
Curated_gene_sets:reactome_rna_polymerase_iii_transcription_termination	18	0.13565	0.0044958	0.21768	0.26659
Curated_gene_sets:zhan_multiple_myeloma_cd1_dn	41	0.089034	0.0044502	0.14288	0.2666
Curated_gene_sets:bohn_primary_immunodeficiency_syndrom_up	41	0.089745	0.0044857	0.14405	0.26665
GO_cc:go_host_intracellular_organelle	3	0.33442	0.0045267	0.53688	0.26668
GO_bp:go_dna_replication_initiation	31	0.10211	0.0044393	0.16399	0.26676
GO_cc:go_rnai_effector_complex	11	0.18144	0.0047016	0.29147	0.26682
GO_bp:go_vesicle_targeting_to_from_or_within_golgi	65	0.067977	0.0042749	0.10926	0.26692
GO_bp:go_protein_poly_adp_ribosylation	7	0.2143	0.0044304	0.34454	0.26698
GO_bp:go_cellular_response_to_copper_ion	22	0.13081	0.004792	0.21031	0.26699
GO_bp:go_negative_regulation_of_intracellular_steroid_hormone_receptor_signaling_pathway	31	0.11025	0.0047931	0.17727	0.267
Curated_gene_sets:biocarta_bad_pathway	23	0.12018	0.0045017	0.19329	0.26705
Curated_gene_sets:ivanov_mutated_in_colon_cancer	13	0.13549	0.0038168	0.21794	0.26707
GO_mf:go_dopamine_receptor_binding	12	0.17053	0.0046154	0.27438	0.26714
GO_bp:go_cell_junction_assembly	211	0.040451	0.0045628	0.065099	0.26718
GO_bp:go_spindle_assembly_involved_in_meiosis	5	0.20438	0.0035714	0.32896	0.26721
GO_bp:go_positive_regulation_of_spindle_checkpoint	7	0.25049	0.0051788	0.4035	0.26737
Curated_gene_sets:zhan_multiple_myeloma_mf_dn	39	0.1011	0.004929	0.163	0.26755
GO_bp:go_regulation_of_organ_growth	80	0.066523	0.0046391	0.1073	0.26764
GO_mf:go_trna_specific_ribonuclease_activity	15	0.14027	0.0042441	0.22629	0.26768
Curated_gene_sets:reactome_rho_gtpases_activate_iqgaps	24	0.11654	0.004459	0.18832	0.26801
GO_bp:go_regulation_of_microtubule_polymerization	40	0.086631	0.0042771	0.14017	0.26828
GO_bp:go_ovulation_from_ovarian_follicle	8	0.16722	0.0036957	0.27064	0.26833
Curated_gene_sets:zhan_multiple_myeloma_lb_up	41	0.093948	0.0046958	0.15207	0.26835
Curated_gene_sets:chung_blister_cytotoxicity_up	118	0.050105	0.0042386	0.081104	0.26837
GO_cc:go_late_endosome_membrane	107	0.057258	0.004614	0.092704	0.26841
Curated_gene_sets:iwanaga_carcinogenesis_by_kras_pten_dn	308	0.033177	0.0045078	0.053744	0.26852
GO_bp:go_regulation_of_cell_adhesion_molecule_production	4	0.3157	0.0049343	0.51171	0.26864
GO_bp:go_positive_regulation_of_integrin_activation	8	0.18022	0.003983	0.29256	0.26895
GO_bp:go_negative_regulation_of_reactive_oxygen_species_metabolic_process	22	0.12548	0.0045971	0.20387	0.26912
GO_bp:go_snorna_3_end_processing	8	0.22035	0.00487	0.35818	0.26922
GO_bp:go_post_embryonic_camera_type_eye_development	4	0.28437	0.0044446	0.4623	0.26924
GO_mf:go_isoprenoid_binding	31	0.099968	0.0043462	0.1626	0.26934
GO_bp:go_cdp_choline_pathway	6	0.18739	0.0035869	0.30483	0.26937
GO_bp:go_positive_regulation_of_flagellated_sperm_motility	9	0.19447	0.0045587	0.31652	0.26948
Curated_gene_sets:kegg_primary_immunodeficiency	27	0.11694	0.0047454	0.19036	0.26951
Curated_gene_sets:qi_hypoxia	108	0.054554	0.0044165	0.088813	0.26953
GO_mf:go_retinal_binding	14	0.12953	0.0037864	0.21091	0.26957
GO_bp:go_putrescine_biosynthetic_process	5	0.23295	0.0040706	0.37945	0.26964
Curated_gene_sets:li_induced_t_to_natural_killer_dn	125	0.051923	0.0045199	0.084583	0.26965
GO_mf:go_hmg_box_domain_binding	16	0.15291	0.0047783	0.24909	0.26965
Curated_gene_sets:gobert_oligodendrocyte_differentiation_dn	967	0.018554	0.0043742	0.030224	0.26966
GO_bp:go_cell_redox_homeostasis	70	0.07278	0.004749	0.11864	0.26979
Curated_gene_sets:hollern_squamous_breast_tumor	124	0.053202	0.0046128	0.086734	0.26981
GO_bp:go_positive_regulation_of_neuromuscular_junction_development	4	0.22907	0.0035804	0.3738	0.27
GO_bp:go_learning	130	0.05227	0.0046395	0.085308	0.27003
GO_bp:go_negative_regulation_of_nf_kappab_transcription_factor_activity	67	0.07051	0.0045017	0.11511	0.27009
GO_bp:go_protein_localization_to_axon	9	0.1839	0.0043108	0.30034	0.27017
Curated_gene_sets:reactome_signaling_by_fgfr4_in_disease	11	0.1542	0.003996	0.25193	0.27025
Curated_gene_sets:ding_lung_cancer_mutated_recurrently	5	0.26641	0.0046552	0.43528	0.27026
GO_cc:go_excitatory_synapse	39	0.093884	0.004577	0.1534	0.27026
GO_mf:go_metal_ion_transmembrane_transporter_activity	389	0.029968	0.0045645	0.048984	0.27034
GO_bp:go_thymocyte_apoptotic_process	17	0.1061	0.0034174	0.17355	0.27049
GO_bp:go_histone_h4_k20_methylation	9	0.21364	0.005008	0.34954	0.27054
GO_bp:go_regulation_of_protein_localization_to_nucleus	101	0.054166	0.0042415	0.088626	0.27055
GO_bp:go_negative_regulation_of_protein_serine_threonine_kinase_activity	112	0.052435	0.0043223	0.085863	0.27071
Curated_gene_sets:sabates_colorectal_adenoma_dn	246	0.038607	0.004697	0.063229	0.27074
Curated_gene_sets:sa_b_cell_receptor_complexes	21	0.11277	0.0040366	0.18472	0.27077
GO_bp:go_transforming_growth_factor_beta2_production	8	0.20738	0.0045832	0.33969	0.27077
GO_mf:go_cytoskeletal_adaptor_activity	13	0.14573	0.0041051	0.23875	0.27081
GO_bp:go_defense_response_to_gram_negative_bacterium	63	0.074188	0.0045935	0.12157	0.27086
GO_bp:go_regulation_of_protein_heterodimerization_activity	8	0.19419	0.0042919	0.31828	0.27089
GO_mf:go_cyclin_binding	28	0.11559	0.0047763	0.18949	0.27094
GO_bp:go_regulation_of_receptor_localization_to_synapse	13	0.17988	0.005067	0.29491	0.27095
GO_bp:go_peptidyl_aspartic_acid_modification	6	0.22649	0.0043354	0.37133	0.27096
Curated_gene_sets:ueda_periferal_clock	152	0.045499	0.0043638	0.074609	0.27099
Curated_gene_sets:pid_hes_hey_pathway	41	0.10341	0.005169	0.16959	0.27101
GO_bp:go_rna_splicing_via_endonucleolytic_cleavage_and_ligation	13	0.1587	0.0044706	0.26027	0.27101
Curated_gene_sets:park_hsc_vs_multipotent_progenitors_up	14	0.14792	0.004324	0.24268	0.27109
GO_bp:go_centriole_assembly	37	0.092367	0.0043863	0.15171	0.27132
GO_bp:go_hepatic_stellate_cell_activation	7	0.24327	0.0050295	0.39959	0.27133
GO_bp:go_membrane_lipid_biosynthetic_process	131	0.047899	0.0042677	0.078704	0.2714
GO_bp:go_negative_regulation_of_dna_damage_response_signal_transduction_by_p53_class_mediator	13	0.14506	0.0040862	0.2384	0.27145
GO_bp:go_amino_acid_activation	48	0.077819	0.0042077	0.12806	0.2717
GO_bp:go_neuron_projection_extension	143	0.046117	0.0042914	0.075905	0.27174
Curated_gene_sets:pid_cxcr3_pathway	39	0.091403	0.004456	0.15071	0.2721
Curated_gene_sets:reactome_signal_attenuation	9	0.1744	0.0040882	0.28772	0.27221
GO_bp:go_lipopolysaccharide_mediated_signaling_pathway	49	0.084173	0.0045983	0.1389	0.27226
Curated_gene_sets:johnstone_parvb_targets_3_up	366	0.029944	0.004427	0.049415	0.27227
GO_bp:go_positive_regulation_of_myeloid_cell_apoptotic_process	8	0.17404	0.0038466	0.28721	0.27227
Curated_gene_sets:pid_lysophospholipid_pathway	62	0.07151	0.0043925	0.11801	0.27228
GO_bp:go_body_morphogenesis	47	0.088251	0.0047219	0.14565	0.2723
GO_bp:go_establishment_of_protein_localization_to_chromatin	8	0.24544	0.0054245	0.40534	0.27242
Curated_gene_sets:busa_sam68_targets_dn	7	0.26597	0.0054987	0.43928	0.27244
GO_mf:go_growth_hormone_receptor_binding	7	0.21984	0.004545	0.36308	0.27244
GO_mf:go_sterol_transporter_activity	32	0.10846	0.0047908	0.17943	0.27276
GO_mf:go_extracellular_matrix_constituent_conferring_elasticity	9	0.19757	0.0046313	0.32683	0.27276
GO_mf:go_sugar_transmembrane_transporter_activity	22	0.12828	0.0046994	0.21222	0.27278
Curated_gene_sets:reactome_assembly_of_the_orc_complex_at_the_origin_of_replication	5	0.26345	0.0046036	0.43602	0.27285
GO_bp:go_t_cell_homeostasis	29	0.10238	0.0043052	0.16961	0.27306
GO_bp:go_positive_regulation_of_gamma_delta_t_cell_activation	6	0.22872	0.004378	0.37896	0.27308
GO_bp:go_regulation_of_synaptic_transmission_glutamatergic	63	0.076704	0.0047492	0.12711	0.27312
GO_cc:go_nuclear_outer_membrane	23	0.11589	0.0043409	0.19219	0.27326
Curated_gene_sets:kegg_pantothenate_and_coa_biosynthesis	15	0.14546	0.0044012	0.24144	0.27343
GO_bp:go_regulation_of_astrocyte_differentiation	25	0.12331	0.0048152	0.20474	0.2735
Curated_gene_sets:reactome_fcgr_activation	9	0.22079	0.0051757	0.36666	0.27354
GO_mf:go_hydrolase_activity_hydrolyzing_o_glycosyl_compounds	79	0.060968	0.0042251	0.10129	0.27362
GO_bp:go_protein_insertion_into_mitochondrial_membrane	44	0.080169	0.0041507	0.13324	0.27369
GO_mf:go_rna_polymerase_iii_regulatory_region_dna_binding	10	0.21058	0.0052032	0.35022	0.27383
GO_mf:go_ephrin_receptor_binding	26	0.11834	0.0047124	0.19682	0.27384
Curated_gene_sets:yanagisawa_lung_cancer_recurrence	5	0.25939	0.0045326	0.43147	0.27386
Curated_gene_sets:kreppel_cd99_targets_dn	7	0.22328	0.0046162	0.37144	0.27388
GO_bp:go_intraciliary_retrograde_transport	12	0.16482	0.0044609	0.27437	0.27402
Curated_gene_sets:hoffmann_immature_to_mature_b_lymphocyte_up	31	0.099187	0.0043122	0.16513	0.27404
GO_bp:go_regulation_of_mast_cell_chemotaxis	5	0.2575	0.0044995	0.42901	0.27419
Curated_gene_sets:reactome_listeria_monocytogenes_entry_into_host_cells	18	0.13906	0.0046087	0.2317	0.2742
GO_bp:go_sperm_motility	79	0.060995	0.004227	0.10164	0.27423
GO_bp:go_positive_regulation_of_protein_homodimerization_activity	8	0.1411	0.0031184	0.23514	0.27424
GO_bp:go_leukotriene_d4_biosynthetic_process	3	0.27014	0.0036567	0.45027	0.27427
GO_mf:go_glutathione_hydrolase_activity	3	0.27014	0.0036567	0.45027	0.27427
GO_mf:go_hypoglycin_a_gamma_glutamyl_transpeptidase_activity	3	0.27014	0.0036567	0.45027	0.27427
Curated_gene_sets:riggins_tamoxifen_resistance_dn	199	0.039444	0.0043224	0.065747	0.27428
GO_cc:go_cul4_ring_e3_ubiquitin_ligase_complex	28	0.10572	0.0043687	0.17622	0.27428
Curated_gene_sets:reactome_signaling_by_cytosolic_fgfr1_fusion_mutants	18	0.14241	0.0047197	0.23741	0.27431
GO_mf:go_norepinephrine_binding	3	0.36388	0.0049256	0.60666	0.27432
GO_bp:go_cellular_transition_metal_ion_homeostasis	83	0.061726	0.0043841	0.10301	0.27451
GO_bp:go_glomerulus_vasculature_morphogenesis	5	0.29437	0.0051439	0.49143	0.27459
GO_bp:go_protein_sumoylation	70	0.06934	0.0045246	0.11576	0.2746
Curated_gene_sets:reactome_reversible_hydration_of_carbon_dioxide	11	0.15809	0.0040967	0.26405	0.27469
GO_bp:go_basement_membrane_assembly	7	0.19573	0.0040465	0.32715	0.27483
Curated_gene_sets:reactome_cdc6_association_with_the_orc:origin_complex	10	0.17966	0.0044391	0.3003	0.27484
GO_bp:go_regulation_of_adipose_tissue_development	8	0.15714	0.003473	0.26275	0.2749
Curated_gene_sets:biocarta_il22bp_pathway	7	0.28415	0.0058745	0.47516	0.27493
GO_bp:go_copper_ion_transmembrane_transport	5	0.17205	0.0030063	0.2878	0.275
GO_bp:go_kinetochore_assembly	15	0.16302	0.0049323	0.27273	0.27502
GO_cc:go_stereocilium_tip	17	0.14099	0.0045412	0.23596	0.27508
GO_bp:go_positive_regulation_of_granulocyte_differentiation	8	0.21112	0.0046661	0.35402	0.27547
GO_bp:go_negative_regulation_of_glycolytic_process	8	0.19836	0.004384	0.33262	0.27547
GO_bp:go_golgi_to_endosome_transport	17	0.17906	0.0057673	0.30027	0.27548
Curated_gene_sets:nakayama_soft_tissue_tumors_pca1_dn	61	0.075646	0.0046091	0.12688	0.27553
GO_cc:go_mediator_complex	34	0.092276	0.004201	0.15491	0.2757
GO_bp:go_nucleotide_phosphorylation	19	0.1639	0.0055805	0.2752	0.27574
Curated_gene_sets:reactome_apc_cdc20_mediated_degradation_of_nek2a	21	0.1155	0.0041342	0.19401	0.27581
GO_bp:go_negative_regulation_of_microtubule_polymerization	9	0.16391	0.0038422	0.27535	0.27583
Curated_gene_sets:gross_hypoxia_via_elk3_only_up	28	0.11216	0.0046347	0.18863	0.27606
GO_bp:go_intermembrane_lipid_transfer	9	0.2029	0.0047562	0.34152	0.27623
Curated_gene_sets:stambolsky_response_to_vitamin_d3_up	71	0.070219	0.0046144	0.11825	0.27632
GO_bp:go_cellular_response_to_nutrient	59	0.071561	0.0042884	0.12053	0.27636
Curated_gene_sets:reactome_translation	254	0.032452	0.0040109	0.054684	0.27645
GO_cc:go_golgi_cisterna	86	0.055574	0.0040175	0.093656	0.27647
GO_bp:go_positive_regulation_of_glial_cell_differentiation	32	0.10321	0.0045587	0.174	0.27654
Curated_gene_sets:biocarta_nfkb_pathway	18	0.12278	0.0040692	0.20701	0.27655
GO_cc:go_calcium_channel_complex	59	0.07025	0.0042098	0.11847	0.27661
Curated_gene_sets:reactome_abacavir_metabolism	5	0.23315	0.004074	0.39348	0.27675
GO_bp:go_pre_mirna_processing	15	0.14377	0.00435	0.24284	0.27692
GO_bp:go_anagen	5	0.2037	0.0035595	0.34406	0.27692
GO_cc:go_intrinsic_component_of_presynaptic_membrane	78	0.064925	0.0044709	0.10967	0.27693
GO_bp:go_negative_regulation_of_proteolysis_involved_in_cellular_protein_catabolic_process	55	0.06547	0.0037885	0.1106	0.27694
Curated_gene_sets:gottwein_targets_of_kshv_mir_k12_11	61	0.069434	0.0042306	0.11731	0.27698
GO_bp:go_centromeric_sister_chromatid_cohesion	9	0.18198	0.0042659	0.30749	0.27698
GO_bp:go_mhc_class_i_biosynthetic_process	6	0.25773	0.0049334	0.43559	0.27703
Curated_gene_sets:fung_il2_signaling_2	9	0.18919	0.0044348	0.31974	0.27704
Curated_gene_sets:biocarta_pdgf_pathway	26	0.10029	0.0039936	0.1696	0.27715
GO_bp:go_cytosolic_calcium_ion_transport	149	0.046164	0.0043842	0.078066	0.27715
GO_bp:go_adherens_junction_maintenance	6	0.21256	0.0040688	0.35954	0.27719
GO_bp:go_regulation_of_protein_localization_to_synapse	21	0.14424	0.0051629	0.24409	0.27729
GO_bp:go_regulation_of_actin_filament_based_movement	39	0.094778	0.0046206	0.16042	0.27733
GO_bp:go_production_of_molecular_mediator_involved_in_inflammatory_response	53	0.07714	0.0043822	0.1306	0.27738
GO_mf:go_ubiquitin_protein_transferase_activator_activity	6	0.17032	0.0032602	0.28836	0.27738
GO_bp:go_chloride_transmembrane_transport	71	0.068485	0.0045004	0.11601	0.27748
GO_bp:go_amyloid_beta_metabolic_process	36	0.08878	0.0041588	0.15039	0.27749
Curated_gene_sets:reactome_tgf_beta_receptor_signaling_in_emt_epithelial_to_mesenchymal_transition	15	0.16583	0.0050176	0.28099	0.27754
Curated_gene_sets:reactome_naplus_cl_dependent_neurotransmitter_transporters	18	0.1445	0.0047889	0.24503	0.2777
GO_bp:go_regulation_of_endothelial_tube_morphogenesis	5	0.2262	0.0039527	0.38362	0.27772
Curated_gene_sets:biocarta_egf_pathway	26	0.099923	0.0039791	0.16948	0.27774
GO_cc:go_transferase_complex_transferring_phosphorus_containing_groups	216	0.037813	0.0043147	0.064134	0.27774
Curated_gene_sets:reactome_interleukin_receptor_shc_signaling	23	0.11394	0.0042679	0.19327	0.27775
GO_bp:go_protein_insertion_into_mitochondrial_outer_membrane	5	0.22867	0.0039959	0.38797	0.2778
GO_bp:go_negative_regulation_of_vascular_permeability	9	0.22118	0.0051847	0.37533	0.27784
Curated_gene_sets:reactome_fgfr1_ligand_binding_and_activation	10	0.17523	0.0043297	0.29737	0.27785
GO_bp:go_somite_rostral_caudal_axis_specification	6	0.22736	0.0043519	0.38619	0.27803
GO_bp:go_cellular_response_to_morphine	5	0.24991	0.004367	0.42452	0.27804
GO_mf:go_atp_dependent_peptidase_activity	5	0.20342	0.0035546	0.34558	0.27806
GO_bp:go_cytoplasmic_translational_elongation	10	0.17594	0.0043473	0.29896	0.2781
Curated_gene_sets:ray_targets_of_p210_bcr_abl_fusion_dn	14	0.13507	0.0039484	0.22962	0.27819
GO_cc:go_mhc_class_i_peptide_loading_complex	5	0.29822	0.0052111	0.50718	0.27827
Curated_gene_sets:gentles_leukemic_stem_cell_dn	16	0.14842	0.0046379	0.25247	0.27831
GO_mf:go_serotonin_receptor_activity	25	0.12205	0.004766	0.20773	0.27843
GO_bp:go_uronic_acid_metabolic_process	16	0.23684	0.0074009	0.40327	0.2785
Curated_gene_sets:udayakumar_med1_targets_dn	204	0.039643	0.0043978	0.06751	0.27853
Curated_gene_sets:reactome_nitric_oxide_stimulates_guanylate_cyclase	22	0.12938	0.0047398	0.22035	0.27856
GO_bp:go_regulation_of_transcription_elongation_from_rna_polymerase_ii_promoter	25	0.11347	0.0044308	0.19344	0.27875
GO_bp:go_regulation_of_voltage_gated_potassium_channel_activity_involved_in_ventricular_cardiac_muscle_cell_action_potential_repolarization	3	0.35196	0.0047642	0.60044	0.27888
GO_bp:go_long_chain_fatty_acid_catabolic_process	4	0.27365	0.0042771	0.46739	0.27911
Curated_gene_sets:wallace_prostate_cancer_up	16	0.12971	0.0040531	0.22174	0.2793
GO_bp:go_response_to_mitochondrial_depolarisation	16	0.13231	0.0041345	0.22619	0.2793
GO_bp:go_maintenance_of_protein_location_in_nucleus	21	0.10966	0.0039253	0.18757	0.27939
GO_bp:go_cell_cell_adhesion_via_plasma_membrane_adhesion_molecules	224	0.042148	0.0048965	0.072133	0.27951
Curated_gene_sets:xu_response_to_tretinoin_dn	9	0.19813	0.0046443	0.33911	0.27953
GO_mf:go_gamma_tubulin_binding	23	0.11673	0.0043725	0.19984	0.27956
Curated_gene_sets:dacosta_low_dose_uv_response_via_ercc3_xpcs_up	12	0.13981	0.003784	0.23938	0.2796
GO_mf:go_n_acetyltransferase_activity	74	0.060416	0.0040528	0.10346	0.27963
GO_bp:go_mitotic_dna_replication	10	0.13669	0.0033773	0.23418	0.27972
GO_mf:go_transcription_corepressor_binding	13	0.15772	0.0044429	0.27022	0.27972
Curated_gene_sets:piepoli_lgi1_targets_dn	9	0.15424	0.0036155	0.26434	0.27979
GO_bp:go_ribonucleoprotein_complex_subunit_organization	211	0.03492	0.0039389	0.059858	0.27982
GO_bp:go_regulation_of_synaptic_transmission_cholinergic	6	0.26014	0.0049795	0.44606	0.27988
GO_bp:go_nuclear_transcribed_mrna_catabolic_process_nonsense_mediated_decay	101	0.049131	0.0038472	0.084279	0.27996
Curated_gene_sets:park_osteoblast_differentiation_by_phenylamil_dn	6	0.25787	0.004936	0.44238	0.27998
GO_mf:go_olfactory_receptor_binding	5	0.21433	0.0037453	0.36785	0.28007
GO_bp:go_mitochondrial_calcium_ion_homeostasis	19	0.11292	0.0038448	0.19385	0.28012
GO_bp:go_magnesium_ion_homeostasis	12	0.13982	0.0037841	0.24006	0.28015
Curated_gene_sets:pid_atm_pathway	33	0.088565	0.0039724	0.15209	0.28018
GO_cc:go_acrosomal_vesicle	98	0.053096	0.0040959	0.091209	0.28024
GO_mf:go_protein_prenyltransferase_activity	6	0.24395	0.0046695	0.41936	0.28038
Curated_gene_sets:gargalovic_response_to_oxidized_phospholipids_green_up	25	0.11805	0.0046096	0.20301	0.28046
GO_bp:go_regulation_of_autophagosome_assembly	28	0.087109	0.0035995	0.14991	0.28059
GO_bp:go_integrin_biosynthetic_process	3	0.35903	0.0048598	0.61782	0.28059
GO_bp:go_positive_regulation_of_er_associated_ubiquitin_dependent_protein_catabolic_process	5	0.23933	0.004182	0.41192	0.28062
Curated_gene_sets:delacroix_rarg_bound_mef	309	0.031979	0.0043519	0.055043	0.28063
GO_bp:go_negative_regulation_of_response_to_drug	25	0.11536	0.0045048	0.19868	0.28075
Curated_gene_sets:baker_hematopoesis_stat5_targets	6	0.2778	0.0053175	0.47856	0.28079
GO_mf:go_alpha_1_3_fucosyltransferase_activity	6	0.22915	0.0043862	0.39487	0.28086
Curated_gene_sets:lee_liver_cancer_dena_up	51	0.076484	0.0042624	0.13182	0.28089
GO_bp:go_negative_regulation_of_cardiac_muscle_tissue_growth	19	0.12501	0.0042563	0.21551	0.28094
GO_mf:go_peptide_alpha_n_acetyltransferase_activity	12	0.16396	0.0044374	0.2827	0.28098
Curated_gene_sets:reactome_intrinsic_pathway_for_apoptosis	47	0.076744	0.0041063	0.13237	0.28104
Curated_gene_sets:mili_pseudopodia_chemotaxis_dn	375	0.027035	0.0040447	0.046636	0.28106
Curated_gene_sets:gu_pdef_targets_up	61	0.07543	0.0045959	0.13022	0.28122
GO_cc:go_postsynaptic_cytoskeleton	6	0.24763	0.0047399	0.42752	0.28123
GO_bp:go_negative_regulation_of_actin_filament_bundle_assembly	20	0.12016	0.0041974	0.20768	0.28144
GO_cc:go_proton_transporting_atp_synthase_complex_catalytic_core_f_1_	5	0.19405	0.0033908	0.33544	0.28147
GO_bp:go_lysosomal_lumen_acidification	5	0.30697	0.005364	0.53067	0.28148
Curated_gene_sets:baelde_diabetic_nephropathy_up	70	0.064417	0.0042034	0.11141	0.28157
Curated_gene_sets:reactome_g0_and_early_g1	25	0.11722	0.0045774	0.20292	0.28175
GO_bp:go_immunological_synapse_formation	12	0.14595	0.00395	0.25304	0.28205
Curated_gene_sets:darwiche_papilloma_risk_high_dn	155	0.04084	0.0039551	0.070844	0.28215
Curated_gene_sets:hoshida_liver_cancer_subclass_s3	232	0.034082	0.0040285	0.059159	0.28228
GO_bp:go_positive_regulation_of_behavior	22	0.12531	0.0045908	0.21753	0.28229
GO_bp:go_embryonic_skeletal_joint_morphogenesis	7	0.2237	0.0046249	0.38847	0.28236
GO_bp:go_neural_crest_cell_migration	50	0.078543	0.0043342	0.13647	0.28247
Curated_gene_sets:halmos_cebpa_targets_dn	32	0.09777	0.0043185	0.16989	0.28248
Curated_gene_sets:reactome_signaling_by_hippo	18	0.13462	0.0044615	0.23397	0.28252
GO_mf:go_nucleotide_sugar_transmembrane_transporter_activity	11	0.13483	0.0034938	0.23436	0.28255
Curated_gene_sets:dang_bound_by_myc	911	0.017484	0.0040081	0.030392	0.28256
Curated_gene_sets:mueller_common_targets_of_aml_fusions_up	10	0.14939	0.0036911	0.25985	0.28269
Curated_gene_sets:valk_aml_cluster_16	25	0.11111	0.0043388	0.19344	0.28286
GO_bp:go_protein_complex_oligomerization	488	0.02473	0.0042056	0.043064	0.2829
Curated_gene_sets:nikolsky_breast_cancer_10q22_amplicon	8	0.23981	0.0053002	0.4177	0.28295
Curated_gene_sets:reactome_muscarinic_acetylcholine_receptors	5	0.28358	0.0049552	0.494	0.28297
GO_mf:go_calcium_dependent_protein_kinase_activity	8	0.13791	0.0030479	0.24023	0.28297
Curated_gene_sets:nikolsky_breast_cancer_16q24_amplicon	49	0.12992	0.0070972	0.22642	0.28306
Curated_gene_sets:calvet_irinotecan_sensitive_vs_resistant_up	4	0.35811	0.0055971	0.62437	0.28314
GO_bp:go_import_into_cell	596	0.022464	0.0042075	0.039167	0.28315
GO_bp:go_male_meiotic_nuclear_division	42	0.082605	0.0041788	0.14405	0.28317
Curated_gene_sets:gargalovic_response_to_oxidized_phospholipids_tan_dn	10	0.20814	0.0051427	0.36316	0.28329
GO_cc:go_cis_golgi_network_membrane	3	0.34879	0.0047212	0.60863	0.2833
Curated_gene_sets:sesto_response_to_uv_c2	49	0.073938	0.0040392	0.12915	0.2835
GO_bp:go_purkinje_myocyte_to_ventricular_cardiac_muscle_cell_signaling	4	0.28582	0.0044673	0.49942	0.28356
GO_bp:go_regulation_of_protein_localization_to_cell_cortex	5	0.28335	0.0049513	0.4951	0.28356
GO_bp:go_positive_regulation_of_protein_localization_to_cell_cortex	5	0.28335	0.0049513	0.4951	0.28356
GO_bp:go_positive_regulation_of_defense_response_to_bacterium	7	0.21571	0.0044597	0.37695	0.28358
Curated_gene_sets:reactome_receptor_type_tyrosine_protein_phosphatases	15	0.14301	0.0043269	0.24997	0.28363
Curated_gene_sets:pedrioli_mir31_targets_up	170	0.040448	0.0041005	0.070734	0.28372
GO_bp:go_regulation_of_protein_localization_to_membrane	161	0.041189	0.0040646	0.072068	0.28382
GO_bp:go_regulation_of_nuclear_division	179	0.039341	0.0040913	0.068866	0.28391
GO_bp:go_regulation_of_dna_metabolic_process	246	0.033517	0.0040777	0.058675	0.28393
Curated_gene_sets:petretto_blood_pressure_up	10	0.169	0.0041757	0.29596	0.28399
Curated_gene_sets:reactome_inhibition_of_the_proteolytic_activity_of_apc_c_required_for_the_onset_of_anaphase_by_mitotic_spindle_checkpoint_components	17	0.1191	0.0038361	0.20863	0.28405
GO_bp:go_positive_regulation_of_cell_cycle_phase_transition	81	0.057914	0.0040637	0.10146	0.28408
GO_bp:go_positive_regulation_of_methylation_dependent_chromatin_silencing	10	0.15485	0.0038261	0.27129	0.28408
GO_bp:go_heterochromatin_assembly	9	0.2021	0.0047375	0.3544	0.28425
Curated_gene_sets:missiaglia_regulated_by_methylation_up	101	0.051284	0.0040158	0.089955	0.28431
Curated_gene_sets:thum_systolic_heart_failure_dn	181	0.040068	0.0041898	0.070289	0.28433
GO_mf:go_bhlh_transcription_factor_binding	25	0.092361	0.0036066	0.16205	0.28436
GO_cc:go_extrinsic_component_of_presynaptic_membrane	6	0.25421	0.0048659	0.44607	0.28438
GO_bp:go_regulation_of_peptidyl_serine_phosphorylation	119	0.050176	0.0042624	0.088065	0.28442
GO_bp:go_cell_proliferation_in_midbrain	7	0.20296	0.0041961	0.35628	0.28445
GO_bp:go_positive_regulation_of_podosome_assembly	9	0.20549	0.0048169	0.36095	0.28458
GO_mf:go_thrombin_activated_receptor_activity	5	0.23222	0.0040579	0.4083	0.28476
GO_mf:go_ceramide_binding	11	0.16044	0.0041576	0.28232	0.28492
GO_bp:go_fungiform_papilla_morphogenesis	4	0.25575	0.0039973	0.45011	0.28495
Curated_gene_sets:reactome_the_canonical_retinoid_cycle_in_rods_twilight_vision	21	0.097696	0.0034969	0.17218	0.28522
GO_bp:go_neurotransmitter_gated_ion_channel_clustering	10	0.18898	0.0046694	0.33316	0.28528
GO_bp:go_regulation_of_translational_initiation_by_eif2_alpha_phosphorylation	9	0.17541	0.0041119	0.30931	0.28532
GO_bp:go_regulation_of_cell_projection_assembly	151	0.042156	0.0040301	0.074342	0.28534
GO_bp:go_regulation_of_dna_repair	106	0.051698	0.0041466	0.091212	0.28543
GO_bp:go_positive_regulation_of_transcription_from_rna_polymerase_ii_promoter_in_response_to_hypoxia	3	0.33791	0.0045739	0.59646	0.28552
GO_cc:go_er_ubiquitin_ligase_complex	5	0.18298	0.0031974	0.32301	0.28554
GO_bp:go_lens_fiber_cell_development	13	0.1474	0.0041523	0.26041	0.28568
GO_bp:go_nucleotide_sugar_transmembrane_transport	11	0.14101	0.0036542	0.24914	0.2857
GO_bp:go_modification_of_synaptic_structure	19	0.12255	0.0041727	0.21659	0.28576
Curated_gene_sets:croonquist_nras_signaling_dn	65	0.064796	0.0040749	0.11458	0.28586
GO_bp:go_establishment_of_blood_brain_barrier	10	0.17242	0.0042603	0.30515	0.28602
Curated_gene_sets:sasai_targets_of_cxcr6_and_ptch1_dn	7	0.2197	0.0045422	0.38905	0.28614
Curated_gene_sets:gruetzmann_pancreatic_cancer_dn	164	0.041504	0.0041333	0.073506	0.28617
GO_bp:go_metanephros_morphogenesis	26	0.11351	0.0045202	0.20104	0.28617
GO_bp:go_developmental_pigmentation	40	0.089692	0.0044282	0.15891	0.28624
Curated_gene_sets:reactome_phosphorylation_site_mutants_of_ctnnb1_are_not_targeted_to_the_proteasome_by_the_destruction_complex	14	0.13077	0.0038226	0.23173	0.28628
GO_bp:go_b_cell_apoptotic_process	21	0.10442	0.0037375	0.18506	0.2863
GO_bp:go_ion_transmembrane_transport	975	0.017445	0.0041286	0.030948	0.28649
GO_bp:go_astrocyte_differentiation	65	0.068155	0.0042862	0.12091	0.28649
Curated_gene_sets:maloney_response_to_17aag_up	36	0.091625	0.004292	0.1626	0.28655
GO_mf:go_calmodulin_binding	183	0.038262	0.0040227	0.067911	0.28658
GO_bp:go_negative_regulation_of_lipid_storage	18	0.13189	0.0043712	0.23426	0.28672
GO_bp:go_mrna_modification	21	0.10801	0.0038661	0.19186	0.28674
GO_mf:go_mannosyl_oligosaccharide_mannosidase_activity	9	0.17559	0.004116	0.31195	0.28676
GO_mf:go_ubiquitin_specific_protease_binding	15	0.1258	0.0038063	0.22379	0.28702
Curated_gene_sets:biocarta_ndkdynamin_pathway	17	0.15607	0.0050269	0.27766	0.28703
GO_bp:go_serine_phosphorylation_of_stat_protein	23	0.14399	0.0053935	0.25622	0.28707
Curated_gene_sets:mikkelsen_mef_hcp_with_h3_unmethylated	167	0.041972	0.0042177	0.074712	0.28713
GO_bp:go_ncrna_processing	325	0.027779	0.003875	0.049449	0.28715
GO_cc:go_rna_polymerase_i_complex	9	0.21317	0.004997	0.37948	0.28715
GO_mf:go_ammonium_transmembrane_transporter_activity	28	0.10055	0.0041548	0.17902	0.28718
Curated_gene_sets:reactome_interleukin_3_interleukin_5_and_gm_csf_signaling	42	0.086209	0.0043611	0.15353	0.28722
GO_bp:go_regulation_of_smad_protein_signal_transduction	21	0.12305	0.0044043	0.21926	0.28734
GO_bp:go_homeostasis_of_number_of_cells	214	0.036227	0.0041149	0.064557	0.28735
GO_bp:go_carbohydrate_derivative_transport	66	0.060939	0.0038616	0.10863	0.28741
GO_bp:go_negative_regulation_of_macrophage_derived_foam_cell_differentiation	14	0.14778	0.0043198	0.26361	0.28754
Curated_gene_sets:ding_lung_cancer_expression_by_copy_number	98	0.053478	0.0041254	0.095456	0.28766
Curated_gene_sets:valk_aml_cluster_4	22	0.12589	0.0046121	0.22495	0.28786
Curated_gene_sets:reactome_mitochondrial_calcium_ion_transport	20	0.1053	0.0036785	0.18827	0.28797
Curated_gene_sets:varela_zmpste24_targets_dn	35	0.083316	0.0038483	0.14897	0.28799
Curated_gene_sets:reactome_signaling_by_receptor_tyrosine_kinases	418	0.026268	0.0041436	0.046987	0.28807
GO_bp:go_adp_transport	4	0.19888	0.0031084	0.35576	0.28808
GO_mf:go_adp_transmembrane_transporter_activity	4	0.19888	0.0031084	0.35576	0.28808
Curated_gene_sets:burton_adipogenesis_peak_at_8hr	33	0.088887	0.0039869	0.15911	0.2882
Curated_gene_sets:darwiche_papilloma_risk_low_up	136	0.044569	0.0040454	0.079784	0.28822
GO_cc:go_chromatoid_body	13	0.15009	0.0042279	0.26873	0.28826
GO_bp:go_vitamin_d3_metabolic_process	5	0.18674	0.0032631	0.33461	0.2884
GO_cc:go_trans_golgi_network	207	0.035994	0.0040219	0.064497	0.2884
GO_bp:go_protein_lipid_complex_subunit_organization	46	0.079092	0.0041868	0.14178	0.28847
Curated_gene_sets:jazag_tgfb1_signaling_via_smad4_up	92	0.055439	0.0041444	0.099394	0.28851
Curated_gene_sets:reactome_n_glycan_antennae_elongation	15	0.13402	0.0040551	0.24034	0.28855
Curated_gene_sets:reactome_oncogenic_mapk_signaling	75	0.061701	0.0041668	0.11066	0.28856
Curated_gene_sets:kegg_base_excision_repair	29	0.095663	0.0040229	0.17166	0.28867
Curated_gene_sets:marson_bound_by_e2f4_unstimulated	607	0.022224	0.0041995	0.039889	0.28871
Curated_gene_sets:kyng_werner_syndrom_and_normal_aging_dn	164	0.040142	0.0039977	0.072052	0.28873
Curated_gene_sets:dasu_il6_signaling_dn	7	0.19903	0.0041148	0.35725	0.28873
GO_bp:go_nucleotide_transmembrane_transport	7	0.16608	0.0034335	0.29818	0.28878
GO_bp:go_histone_h4_acetylation	57	0.066315	0.0039063	0.11907	0.28878
Curated_gene_sets:kegg_alzheimers_disease	139	0.041441	0.0038024	0.074414	0.28881
Curated_gene_sets:kayo_calorie_restriction_muscle_dn	75	0.058349	0.0039404	0.1048	0.28884
Curated_gene_sets:sumi_hnf4a_targets	26	0.10034	0.0039958	0.18026	0.28889
GO_bp:go_positive_regulation_of_rna_binding	7	0.177	0.0036593	0.3181	0.28896
Curated_gene_sets:kang_glis3_targets	30	0.098814	0.0042263	0.17765	0.28903
GO_bp:go_pyrimidine_containing_compound_catabolic_process	35	0.098953	0.0045706	0.17811	0.28925
Curated_gene_sets:hoshida_liver_cancer_late_recurrence_up	54	0.071833	0.0041189	0.12931	0.28927
GO_bp:go_protein_k6_linked_ubiquitination	8	0.20079	0.0044376	0.36157	0.28934
GO_bp:go_positive_regulation_of_dna_repair	58	0.064841	0.0038527	0.11678	0.28936
GO_bp:go_ovulation_cycle_process	44	0.074654	0.0038652	0.13453	0.28948
GO_mf:go_mannose_binding	18	0.11575	0.0038363	0.20862	0.2895
GO_bp:go_regulation_of_macrophage_derived_foam_cell_differentiation	30	0.10033	0.0042912	0.18083	0.28951
GO_bp:go_inactivation_of_mapk_activity	23	0.098433	0.003687	0.17743	0.28953
GO_bp:go_negative_regulation_of_peptidyl_lysine_acetylation	15	0.14471	0.0043784	0.26089	0.28956
GO_mf:go_phosphatase_regulator_activity	82	0.057895	0.0040873	0.10438	0.28956
GO_bp:go_dense_core_granule_exocytosis	9	0.18512	0.0043394	0.33375	0.28957
Curated_gene_sets:wang_esophagus_cancer_progression_up	7	0.20804	0.0043012	0.37511	0.28958
Curated_gene_sets:reactome_mitotic_g2_g2_m_phases	180	0.038841	0.0040504	0.070055	0.28964
Curated_gene_sets:jones_tcof1_targets	5	0.25214	0.0044059	0.45497	0.28973
GO_bp:go_regulation_of_endosome_size	4	0.19949	0.0031179	0.36001	0.28975
GO_bp:go_negative_regulation_of_amyloid_precursor_protein_catabolic_process	11	0.17228	0.0044643	0.31102	0.28983
Curated_gene_sets:bystroem_correlated_with_il5_up	33	0.087087	0.0039061	0.1574	0.29004
Curated_gene_sets:biocarta_cb1r_pathway	7	0.1566	0.0032375	0.2832	0.29016
GO_cc:go_clathrin_sculpted_vesicle	11	0.15847	0.0041065	0.28674	0.29025
Curated_gene_sets:biocarta_mrp_pathway	6	0.20212	0.0038688	0.36591	0.29035
GO_bp:go_substrate_independent_telencephalic_tangential_migration	7	0.2258	0.0046683	0.40908	0.29049
GO_bp:go_maternal_process_involved_in_parturition	7	0.20446	0.0042271	0.37042	0.29049
GO_bp:go_positive_regulation_of_long_term_synaptic_depression	5	0.27158	0.0047457	0.49206	0.2905
Curated_gene_sets:reactome_fgfr2_alternative_splicing	25	0.096687	0.0037756	0.17539	0.29073
Curated_gene_sets:reactome_association_of_tric_cct_with_target_proteins_during_biosynthesis	35	0.081814	0.003779	0.14842	0.29074
GO_mf:go_glycolipid_binding	19	0.11429	0.0038913	0.20733	0.29074
Curated_gene_sets:senese_hdac1_and_hdac2_targets_dn	201	0.037808	0.0041636	0.068594	0.29076
GO_bp:go_sulfur_compound_catabolic_process	39	0.082384	0.0040163	0.14949	0.29078
GO_bp:go_blood_vessel_maturation	7	0.18719	0.0038701	0.33971	0.29081
Curated_gene_sets:monnier_postradiation_tumor_escape_up	364	0.025329	0.0037348	0.045989	0.2909
Curated_gene_sets:biocarta_tubby_pathway	4	0.28999	0.0045324	0.52683	0.29101
GO_bp:go_positive_regulation_of_heart_contraction	31	0.10085	0.0043846	0.18326	0.29105
GO_cc:go_cell_trailing_edge	10	0.15312	0.0037834	0.27824	0.29105
GO_bp:go_positive_regulation_of_natural_killer_cell_proliferation	7	0.1986	0.0041059	0.36119	0.29122
GO_mf:go_transforming_growth_factor_beta_receptor_cytoplasmic_mediator_activity	10	0.18547	0.0045826	0.33731	0.29122
Curated_gene_sets:reactome_infectious_disease	334	0.027451	0.0038809	0.04994	0.29127
GO_bp:go_anterior_posterior_axon_guidance	6	0.24623	0.0047131	0.4486	0.29155
Curated_gene_sets:kegg_graft_versus_host_disease	21	0.11646	0.0041686	0.21233	0.29168
Curated_gene_sets:krige_response_to_tosedostat_6hr_up	797	0.018133	0.0039026	0.03306	0.29168
Curated_gene_sets:biocarta_fas_pathway	30	0.089326	0.0038204	0.16288	0.29171
GO_cc:go_clathrin_coated_endocytic_vesicle_membrane	28	0.098315	0.0040626	0.17928	0.29171
GO_bp:go_positive_regulation_of_fc_gamma_receptor_signaling_pathway_involved_in_phagocytosis	5	0.29478	0.0051511	0.53754	0.29172
Curated_gene_sets:xu_response_to_tretinoin_and_nsc682994_dn	12	0.15394	0.0041665	0.28097	0.29189
GO_bp:go_negative_regulation_of_high_voltage_gated_calcium_channel_activity	4	0.2362	0.0036918	0.43118	0.29192
GO_mf:go_carboxylic_ester_hydrolase_activity	116	0.048685	0.0040837	0.088875	0.29192
Curated_gene_sets:biocarta_cell2cell_pathway	9	0.16487	0.0038647	0.30117	0.29204
Curated_gene_sets:klein_primary_effusion_lymphoma_dn	48	0.074645	0.0040361	0.13644	0.29216
GO_bp:go_protoporphyrinogen_ix_biosynthetic_process	8	0.15112	0.00334	0.27639	0.29227
GO_mf:go_mdm2_mdm4_family_protein_binding	6	0.18021	0.0034495	0.32961	0.29228
GO_bp:go_regulation_of_protein_import	53	0.06675	0.0037919	0.12209	0.29229
GO_bp:go_cellular_response_to_manganese_ion	13	0.11936	0.0033623	0.21839	0.29235
Curated_gene_sets:geiss_response_to_dsrna_dn	14	0.13448	0.003931	0.24609	0.29239
GO_cc:go_nucleolar_ribonuclease_p_complex	6	0.18325	0.0035076	0.33535	0.29239
GO_cc:go_integral_component_of_presynaptic_active_zone_membrane	12	0.15325	0.0041476	0.28046	0.29239
Curated_gene_sets:ellwood_myc_targets_up	12	0.15712	0.0042526	0.28765	0.29245
Curated_gene_sets:bruins_uvc_response_via_tp53_group_b	461	0.023786	0.003935	0.043544	0.29245
GO_bp:go_negative_regulation_of_epithelial_cell_differentiation_involved_in_kidney_development	4	0.2709	0.0042341	0.496	0.29248
GO_cc:go_nuclear_envelope_lumen	7	0.18939	0.0039156	0.34699	0.2926
GO_bp:go_regulation_of_mast_cell_activation	33	0.08463	0.0037959	0.15508	0.29264
Curated_gene_sets:reactome_gdp_fucose_biosynthesis	5	0.18718	0.0032709	0.34304	0.29265
Curated_gene_sets:biocarta_nfat_pathway	49	0.076524	0.0041804	0.14035	0.2928
GO_bp:go_exocyst_localization	8	0.20609	0.0045549	0.37808	0.29285
Curated_gene_sets:biocarta_ahsp_pathway	8	0.14366	0.0031751	0.26359	0.29288
GO_bp:go_positive_regulation_of_metanephros_development	11	0.17367	0.0045003	0.31873	0.29293
Curated_gene_sets:mclachlan_dental_caries_dn	68	0.068592	0.0044117	0.12592	0.29298
Curated_gene_sets:reactome_trail_signaling	8	0.20915	0.0046225	0.38406	0.29303
Curated_gene_sets:zamora_nos2_targets_dn	66	0.060062	0.003806	0.1104	0.29322
GO_bp:go_thyroid_hormone_generation	14	0.16589	0.0048493	0.30497	0.29324
GO_bp:go_positive_regulation_of_t_cell_tolerance_induction	4	0.31127	0.0048651	0.5723	0.29326
GO_mf:go_sh3_domain_binding	113	0.046604	0.0038586	0.085701	0.2933
GO_bp:go_negative_regulation_of_myotube_differentiation	14	0.13553	0.0039618	0.24928	0.29333
GO_bp:go_regulation_of_signaling_receptor_activity	475	0.024759	0.0041559	0.045554	0.29339
Curated_gene_sets:chin_breast_cancer_copy_number_dn	9	0.15443	0.00362	0.28421	0.29344
GO_bp:go_cellular_response_to_acidic_ph	8	0.16512	0.0036492	0.30388	0.29344
GO_bp:go_regulation_of_neutrophil_degranulation	7	0.19705	0.004074	0.3627	0.29347
GO_bp:go_negative_regulation_of_glucocorticoid_metabolic_process	5	0.24818	0.0043368	0.45694	0.29352
Curated_gene_sets:biocarta_eea1_pathway	7	0.16952	0.0035047	0.31237	0.29367
GO_cc:go_platelet_dense_tubular_network_membrane	9	0.1616	0.0037881	0.2978	0.29369
GO_mf:go_basal_transcription_machinery_binding	54	0.070359	0.0040343	0.12965	0.29369
Curated_gene_sets:kurokawa_liver_cancer_early_recurrence_dn	5	0.2654	0.0046376	0.48928	0.29376
Curated_gene_sets:reactome_inhibition_of_replication_initiation_of_damaged_dna_by_rb1_e2f1	11	0.13774	0.0035694	0.25405	0.29385
GO_bp:go_t_cell_tolerance_induction	8	0.20156	0.0044546	0.37193	0.29394
GO_bp:go_intracellular_receptor_signaling_pathway	244	0.033177	0.0040202	0.061249	0.29403
GO_bp:go_proteasomal_protein_catabolic_process	402	0.024905	0.0038546	0.045989	0.29407
Curated_gene_sets:reactome_metabolism_of_non_coding_rna	49	0.071252	0.0038924	0.1316	0.2941
GO_bp:go_positive_regulation_of_isotype_switching	25	0.10592	0.004136	0.19565	0.29414
Curated_gene_sets:grade_colon_vs_rectal_cancer_up	33	0.08619	0.0038659	0.15929	0.29423
GO_bp:go_positive_regulation_of_macrophage_activation	26	0.10549	0.0042008	0.19497	0.29424
GO_bp:go_mesonephros_development	87	0.05886	0.0042795	0.10883	0.29431
Curated_gene_sets:pid_epha_fwdpathway	33	0.091396	0.0040994	0.16909	0.29443
GO_cc:go_cytoplasmic_ubiquitin_ligase_complex	12	0.13821	0.0037405	0.25575	0.29447
GO_bp:go_scf_dependent_proteasomal_ubiquitin_dependent_protein_catabolic_process	80	0.055245	0.0038525	0.10226	0.29452
Curated_gene_sets:caffarel_response_to_thc_24hr_3_up	7	0.22102	0.0045695	0.40951	0.2947
GO_bp:go_meiosis_ii_cell_cycle_process	7	0.16895	0.0034929	0.31331	0.29487
GO_mf:go_rna_polymerase_ii_general_transcription_initiation_factor_binding	18	0.13143	0.0043557	0.24381	0.29493
GO_bp:go_positive_regulation_of_smad_protein_signal_transduction	12	0.18276	0.0049465	0.33907	0.29494
Curated_gene_sets:lee_neural_crest_stem_cell_dn	94	0.054922	0.0041499	0.10192	0.29498
GO_bp:go_methylation_dependent_chromatin_silencing	19	0.09875	0.0033623	0.18325	0.29499
Curated_gene_sets:gali_tp53_targets_apoptotic_dn	6	0.22285	0.0042656	0.41359	0.29501
GO_bp:go_regulation_of_hematopoietic_stem_cell_proliferation	8	0.20068	0.0044353	0.37249	0.29503
GO_mf:go_anion_anion_antiporter_activity	28	0.085083	0.0035158	0.15806	0.29519
Curated_gene_sets:martin_viral_gpcr_signaling_up	77	0.055904	0.0038251	0.10393	0.29533
GO_bp:go_negative_regulation_of_blood_vessel_diameter	67	0.061366	0.0039178	0.11431	0.29569
GO_cc:go_nuclear_heterochromatin	26	0.085708	0.003413	0.15975	0.29581
GO_bp:go_oligosaccharide_metabolic_process	18	0.11953	0.0039614	0.22288	0.29589
GO_bp:go_carbohydrate_mediated_signaling	7	0.25867	0.0053479	0.48241	0.29591
Curated_gene_sets:reactome_shc_mediated_cascade:fgfr4	15	0.12458	0.0037694	0.23235	0.29592
GO_bp:go_regulation_of_macrophage_migration	30	0.087084	0.0037246	0.16251	0.29603
Curated_gene_sets:gargalovic_response_to_oxidized_phospholipids_black_up	30	0.087657	0.0037491	0.16361	0.29607
GO_bp:go_regulation_of_actin_nucleation	27	0.079723	0.0032351	0.14885	0.29612
GO_bp:go_negative_regulation_of_dna_biosynthetic_process	32	0.085301	0.0037677	0.15935	0.29622
GO_bp:go_positive_regulation_of_transmembrane_transport	172	0.038518	0.0039274	0.071995	0.29633
Curated_gene_sets:abbud_lif_signaling_1_dn	22	0.12313	0.0045108	0.23025	0.29641
Curated_gene_sets:pid_erbb1_downstream_pathway	100	0.050022	0.0038977	0.093577	0.29648
Curated_gene_sets:weber_methylated_hcp_in_fibroblast_up	6	0.21359	0.0040885	0.39957	0.29648
Curated_gene_sets:katsanou_elavl1_targets_dn	128	0.044513	0.0039207	0.083294	0.29653
Curated_gene_sets:lindgren_bladder_cancer_high_recurrence	42	0.077947	0.0039431	0.14607	0.29681
GO_bp:go_organonitrogen_compound_catabolic_process	1067	0.015299	0.0037764	0.028688	0.29692
Curated_gene_sets:browne_hcmv_infection_4hr_up	43	0.076581	0.0039198	0.14376	0.29713
GO_bp:go_regulation_of_endothelial_cell_development	11	0.13019	0.0033738	0.24441	0.29713
GO_bp:go_negative_regulation_of_protein_dephosphorylation	52	0.06659	0.0037471	0.12505	0.2972
GO_bp:go_regulation_of_phosphoprotein_phosphatase_activity	97	0.049223	0.0037778	0.092448	0.29721
GO_bp:go_tube_lumen_cavitation	3	0.30843	0.004175	0.57927	0.29721
Curated_gene_sets:jison_sickle_cell_disease_up	155	0.040103	0.0038837	0.075342	0.29727
GO_bp:go_positive_regulation_of_camp_dependent_protein_kinase_activity	5	0.18707	0.0032688	0.35167	0.29739
GO_mf:go_nucleotide_transmembrane_transporter_activity	16	0.10378	0.0032428	0.19531	0.2976
GO_bp:go_positive_regulation_of_gene_expression_epigenetic	54	0.06784	0.0038899	0.12771	0.29764
GO_bp:go_negative_regulation_of_lipoprotein_lipase_activity	4	0.27691	0.0043281	0.52142	0.29769
GO_cc:go_pronucleus	15	0.13452	0.00407	0.25331	0.29771
GO_bp:go_lobar_bronchus_epithelium_development	4	0.23571	0.0036841	0.44418	0.29783
GO_bp:go_lobar_bronchus_development	4	0.23571	0.0036841	0.44418	0.29783
GO_bp:go_positive_regulation_of_vesicle_fusion	8	0.17617	0.0038936	0.3321	0.29789
GO_bp:go_cellular_response_to_ph	16	0.12142	0.0037943	0.22893	0.29792
GO_cc:go_neurofilament	7	0.17663	0.0036516	0.33302	0.29793
GO_bp:go_regulation_of_lyase_activity	43	0.07727	0.003955	0.14575	0.29801
GO_bp:go_protein_localization_to_microtubule_organizing_center	31	0.085077	0.0036988	0.16059	0.29814
GO_bp:go_positive_regulation_of_bone_resorption	15	0.12896	0.003902	0.24345	0.29815
GO_cc:go_postsynaptic_endocytic_zone	8	0.1705	0.0037683	0.32192	0.29818
GO_mf:go_aldo_keto_reductase_nadp_activity	23	0.10341	0.0038734	0.19537	0.2983
GO_mf:go_chemoattractant_activity	25	0.093226	0.0036404	0.17619	0.29836
Curated_gene_sets:reactome_passive_transport_by_aquaporins	12	0.15329	0.0041487	0.29012	0.29863
GO_cc:go_dopaminergic_synapse	11	0.15514	0.0040202	0.29394	0.29883
GO_bp:go_regulation_of_cell_cycle_g2_m_phase_transition	194	0.035757	0.0038695	0.067787	0.29893
GO_bp:go_regulation_of_nucleobase_containing_compound_transport	16	0.12455	0.0038918	0.23618	0.29899
Curated_gene_sets:reactome_egfr_transactivation_by_gastrin	8	0.16595	0.0036677	0.31472	0.299
GO_bp:go_pyrimidine_nucleoside_catabolic_process	21	0.12341	0.0044171	0.23411	0.29905
GO_cc:go_hulc_complex	4	0.23052	0.003603	0.43733	0.29906
GO_mf:go_rna_polymerase_i_activity	8	0.21575	0.0047684	0.40958	0.29918
GO_bp:go_wound_healing	465	0.023718	0.0039403	0.045039	0.29923
GO_bp:go_regulation_of_vitamin_metabolic_process	11	0.13753	0.0035638	0.26131	0.29934
Curated_gene_sets:reactome_tp53_regulates_transcription_of_genes_involved_in_g2_cell_cycle_arrest	17	0.12293	0.0039593	0.23367	0.29943
GO_mf:go_chondroitin_sulfate_binding	7	0.19975	0.0041297	0.38015	0.29964
Curated_gene_sets:reactome_energy_dependent_regulation_of_mtor_by_lkb1_ampk	25	0.10079	0.0039358	0.19194	0.29975
GO_cc:go_catalytic_complex	1187	0.014379	0.0037288	0.027405	0.29991
GO_bp:go_kidney_morphogenesis	74	0.059361	0.0039821	0.11315	0.29993
Curated_gene_sets:reactome_regulation_of_ifna_signaling	21	0.14409	0.0051577	0.27468	0.29994
GO_bp:go_positive_regulation_of_natural_killer_cell_chemotaxis	5	0.27091	0.0047339	0.5165	0.29996
Curated_gene_sets:reactome_homologous_dna_pairing_and_strand_exchange	42	0.076185	0.003854	0.14527	0.29999
Curated_gene_sets:bandres_response_to_carmustin_mgmt_24hr_up	8	0.14962	0.0033067	0.28547	0.30011
Curated_gene_sets:pid_epha2_fwd_pathway	19	0.10912	0.0037155	0.20831	0.3002
Curated_gene_sets:mikkelsen_npc_hcp_with_h3k4me3_and_h3k27me3	172	0.039399	0.0040173	0.075266	0.30033
Curated_gene_sets:delpuech_foxo3_targets_up	54	0.063158	0.0036214	0.12067	0.30036
Curated_gene_sets:reactome_shc1_events_in_erbb2_signaling	22	0.10799	0.0039561	0.20645	0.30047
GO_bp:go_regulation_of_response_to_wounding	138	0.042706	0.0039045	0.081646	0.30047
Curated_gene_sets:pujana_brca1_pcc_network	1439	0.013159	0.003726	0.025162	0.30051
GO_bp:go_atp_dependent_chromatin_remodeling	68	0.057574	0.003703	0.11009	0.30051
GO_bp:go_maintenance_of_organelle_location	11	0.11374	0.0029475	0.21761	0.3006
GO_bp:go_regulation_of_cellular_protein_catabolic_process	203	0.032848	0.0036352	0.062849	0.30061
GO_mf:go_molecular_adaptor_activity	187	0.035553	0.0037781	0.06812	0.30087
GO_cc:go_perichromatin_fibrils	5	0.20002	0.0034952	0.38338	0.30093
GO_bp:go_modulation_by_host_of_viral_release_from_host_cell	5	0.20331	0.0035526	0.38972	0.30095
GO_bp:go_histone_h4_k16_acetylation	15	0.11697	0.003539	0.22432	0.30104
GO_bp:go_regulation_of_long_term_synaptic_depression	11	0.17875	0.004632	0.34283	0.30105
GO_cc:go_mitochondrial_membrane_part	186	0.033487	0.0035491	0.064281	0.30121
Curated_gene_sets:reactome_tfap2a_acts_as_a_transcriptional_repressor_during_retinoic_acid_induced_cell_differentiation	4	0.30598	0.0047824	0.5876	0.30128
GO_cc:go_cell_tip	7	0.21583	0.0044621	0.41464	0.30135
Curated_gene_sets:biocarta_npp1_pathway	8	0.18776	0.0041497	0.3609	0.30145
GO_bp:go_regulation_of_branching_involved_in_salivary_gland_morphogenesis	6	0.16629	0.003183	0.31985	0.30157
GO_bp:go_regulation_of_membrane_repolarization_during_ventricular_cardiac_muscle_cell_action_potential	4	0.26418	0.0041291	0.50874	0.30179
GO_bp:go_regulation_of_membrane_repolarization_during_cardiac_muscle_cell_action_potential	4	0.26418	0.0041291	0.50874	0.30179
Curated_gene_sets:reactome_shc1_events_in_egfr_signaling	12	0.13627	0.0036881	0.26258	0.3019
GO_bp:go_response_to_l_ascorbic_acid	5	0.19683	0.0034393	0.37941	0.30196
Curated_gene_sets:tonks_targets_of_runx1_runx1t1_fusion_hsc_up	164	0.038644	0.0038486	0.074532	0.30206
GO_bp:go_positive_regulation_of_epithelial_cell_differentiation	52	0.068999	0.0038826	0.1331	0.3021
GO_bp:go_metanephric_mesenchyme_development	13	0.14261	0.0040171	0.27515	0.30213
Curated_gene_sets:sengupta_nasopharyngeal_carcinoma_with_lmp1_up	357	0.026665	0.0038947	0.051477	0.30223
Curated_gene_sets:reactome_protein_localization	145	0.038547	0.0036117	0.074449	0.30232
GO_mf:go_5s_rrna_binding	11	0.12182	0.0031568	0.23541	0.30242
Curated_gene_sets:reactome_influenza_infection	132	0.041128	0.0036783	0.079497	0.30246
Curated_gene_sets:biocarta_circadian_pathway	6	0.20297	0.0038852	0.39286	0.3027
GO_mf:go_molybdopterin_cofactor_binding	6	0.20649	0.0039526	0.39974	0.30273
GO_bp:go_hindlimb_morphogenesis	29	0.10294	0.0043289	0.1993	0.30275
GO_bp:go_copper_ion_homeostasis	12	0.11471	0.0031047	0.22213	0.30278
GO_bp:go_regulation_of_presynaptic_cytosolic_calcium_ion_concentration	13	0.13325	0.0037536	0.25802	0.30278
Curated_gene_sets:biocarta_alk_pathway	34	0.088693	0.0040379	0.17177	0.30281
Curated_gene_sets:rashi_response_to_ionizing_radiation_2	105	0.043985	0.0035114	0.085187	0.30281
GO_bp:go_negative_regulation_of_nik_nf_kappab_signaling	18	0.11964	0.003965	0.23184	0.30292
GO_bp:go_regulation_of_mapk_cascade	628	0.019776	0.0037985	0.038401	0.30328
GO_bp:go_regulation_of_vascular_smooth_muscle_cell_proliferation	46	0.073098	0.0038695	0.14196	0.30331
Curated_gene_sets:verrecchia_response_to_tgfb1_c5	19	0.097307	0.0033132	0.18909	0.30342
Curated_gene_sets:pid_alk1_pathway	26	0.11021	0.0043889	0.21422	0.30346
GO_bp:go_response_to_stimulus_involved_in_regulation_of_muscle_adaptation	13	0.13437	0.0037851	0.26122	0.30349
GO_bp:go_pyrimidine_nucleoside_monophosphate_biosynthetic_process	14	0.13406	0.0039188	0.26061	0.30349
GO_bp:go_copper_ion_transport	13	0.10237	0.0028837	0.19906	0.30354
Curated_gene_sets:kim_all_disorders_oligodendrocyte_number_corr_up	655	0.018191	0.0035652	0.035383	0.30359
GO_bp:go_development_of_secondary_sexual_characteristics	7	0.21333	0.0044105	0.41498	0.3036
GO_mf:go_3_5_cyclic_amp_phosphodiesterase_activity	12	0.1274	0.0034482	0.24797	0.3037
GO_bp:go_negative_regulation_of_cholesterol_efflux	3	0.2782	0.0037657	0.54162	0.30375
GO_mf:go_non_membrane_spanning_protein_tyrosine_phosphatase_activity	6	0.25457	0.0048729	0.49573	0.3038
GO_mf:go_u4_snrna_binding	4	0.35039	0.0054765	0.68243	0.30382
GO_mf:go_ubiquitin_like_modifier_activating_enzyme_activity	8	0.16215	0.0035838	0.31583	0.30383
Curated_gene_sets:reactome_uptake_and_actions_of_bacterial_toxins	27	0.08832	0.0035839	0.17203	0.30384
GO_cc:go_postsynaptic_specialization_intracellular_component	19	0.12119	0.0041263	0.23616	0.30392
GO_bp:go_smooth_muscle_cell_matrix_adhesion	2	0.48547	0.0053658	0.94619	0.30395
Curated_gene_sets:reactome_signaling_by_erbb4	53	0.063293	0.0035955	0.12338	0.30398
Curated_gene_sets:odonnell_tfrc_targets_dn	114	0.04426	0.0036806	0.086292	0.30401
GO_bp:go_negative_regulation_of_lipid_biosynthetic_process	38	0.075576	0.003637	0.14739	0.30406
GO_bp:go_low_density_lipoprotein_particle_clearance	33	0.081205	0.0036423	0.15845	0.30416
Curated_gene_sets:jeon_smad6_targets_up	22	0.10941	0.0040082	0.21354	0.30421
Curated_gene_sets:pyeon_cancer_head_and_neck_vs_cervical_up	152	0.039574	0.0037956	0.07724	0.30421
Curated_gene_sets:reactome_signaling_by_ras_mutants	53	0.063983	0.0036347	0.1249	0.30424
Curated_gene_sets:gotzmann_epithelial_to_mesenchymal_transition_up	60	0.063259	0.0038227	0.12353	0.3043
GO_mf:go_cyclic_nucleotide_phosphodiesterase_activity	28	0.08756	0.0036182	0.17104	0.30435
Curated_gene_sets:reactome_downregulation_of_smad2_3:smad4_transcriptional_activity	20	0.11866	0.0041452	0.23194	0.30447
Curated_gene_sets:hoffmann_pre_bi_to_large_pre_bii_lymphocyte_up	24	0.094506	0.003616	0.18485	0.30459
GO_mf:go_histone_acetyltransferase_activity_h4_k5_specific_	7	0.21721	0.0044908	0.42485	0.30459
GO_bp:go_ciliary_neurotrophic_factor_mediated_signaling_pathway	6	0.18255	0.0034943	0.3571	0.30461
GO_bp:go_regulation_of_lymphocyte_apoptotic_process	49	0.059317	0.0032404	0.11606	0.30465
Curated_gene_sets:turjanski_mapk7_targets	7	0.18966	0.0039212	0.3712	0.3047
GO_mf:go_protein_serine_threonine_phosphatase_activity	67	0.060479	0.0038612	0.11837	0.3047
Curated_gene_sets:rutella_response_to_csf2rb_and_il4_up	300	0.028447	0.0038156	0.05569	0.30474
GO_bp:go_positive_regulation_of_smooth_muscle_cell_proliferation	74	0.057946	0.0038872	0.11344	0.30475
GO_bp:go_type_i_pneumocyte_differentiation	4	0.29567	0.0046212	0.57897	0.30479
GO_bp:go_regulation_of_transcription_involved_in_g1_s_transition_of_mitotic_cell_cycle	25	0.089993	0.0035142	0.17626	0.30483
GO_bp:go_regulation_of_membrane_protein_ectodomain_proteolysis	20	0.099809	0.0034865	0.19567	0.305
GO_bp:go_regulation_of_plasma_lipoprotein_particle_levels	78	0.053328	0.0036723	0.10461	0.30511
GO_bp:go_regulation_of_tolerance_induction	13	0.13367	0.0037654	0.26227	0.30514
GO_cc:go_cul2_ring_ubiquitin_ligase_complex	14	0.13258	0.0038756	0.26016	0.30517
GO_bp:go_negative_regulation_of_long_term_synaptic_potentiation	8	0.19519	0.0043139	0.38312	0.30522
GO_bp:go_regulation_of_lymphoid_progenitor_cell_differentiation	5	0.11985	0.0020943	0.23534	0.30529
GO_bp:go_neutrophil_differentiation	9	0.13934	0.0032662	0.27365	0.30532
GO_cc:go_torc1_complex	7	0.16222	0.0033538	0.31871	0.30538
GO_mf:go_phosphorylase_activity	6	0.16441	0.0031471	0.32307	0.30541
GO_bp:go_negative_regulation_of_ubiquitin_protein_ligase_activity	8	0.1503	0.0033218	0.29538	0.30543
GO_mf:go_glutamate_gated_calcium_ion_channel_activity	4	0.20821	0.0032543	0.40939	0.30553
GO_mf:go_ankyrin_repeat_binding	5	0.1806	0.0031557	0.35521	0.30559
Curated_gene_sets:verhaak_glioblastoma_mesenchymal	197	0.034252	0.0037347	0.067392	0.30565
GO_bp:go_t_cell_differentiation_in_thymus	60	0.058874	0.0035578	0.1159	0.30574
GO_bp:go_negative_regulation_of_neuron_death	174	0.035167	0.0036063	0.06928	0.30587
Curated_gene_sets:weber_methylated_lcp_in_sperm_dn	8	0.14449	0.0031933	0.28485	0.306
GO_bp:go_regulation_of_cellular_component_size	322	0.02537	0.003523	0.050017	0.306
Curated_gene_sets:anastassiou_multicancer_invasiveness_signature	57	0.064497	0.0037992	0.1272	0.30606
GO_bp:go_regulation_of_spindle_checkpoint	13	0.14011	0.0039467	0.27631	0.30606
Curated_gene_sets:visala_response_to_heat_shock_and_aging_up	13	0.13232	0.0037275	0.26101	0.30609
Curated_gene_sets:wang_thoc1_targets_up	5	0.21517	0.00376	0.42496	0.30631
GO_bp:go_definitive_hemopoiesis	16	0.12342	0.0038566	0.24377	0.30633
GO_bp:go_regulation_of_oocyte_maturation	5	0.15151	0.0026476	0.29951	0.30648
Curated_gene_sets:vetter_targets_of_prkca_and_ets1_dn	15	0.11344	0.0034323	0.22426	0.30649
GO_bp:go_selective_autophagy	43	0.074412	0.0038088	0.14711	0.30649
Curated_gene_sets:figueroa_aml_methylation_cluster_3_dn	37	0.081949	0.0038916	0.1621	0.30659
GO_cc:go_msl_complex	2	0.30965	0.0034224	0.61256	0.30661
GO_bp:go_comma_shaped_body_morphogenesis	3	0.31343	0.0042426	0.62084	0.30684
Curated_gene_sets:reactome_activation_of_matrix_metalloproteinases	25	0.094765	0.0037005	0.18776	0.30689
GO_mf:go_syntaxin_binding	66	0.060241	0.0038174	0.11937	0.3069
GO_bp:go_positive_regulation_of_blood_vessel_endothelial_cell_migration	47	0.062068	0.003321	0.12311	0.30707
GO_bp:go_locomotion	1549	0.01273	0.0037261	0.02527	0.30722
GO_cc:go_protein_serine_threonine_phosphatase_complex	41	0.074753	0.0037364	0.14839	0.30722
Curated_gene_sets:brachat_response_to_camptothecin_up	22	0.096766	0.003545	0.19226	0.30738
GO_bp:go_fever_generation	9	0.18524	0.0043423	0.36843	0.30756
GO_bp:go_acetyl_coa_metabolic_process	9	0.1633	0.003828	0.32504	0.30769
GO_bp:go_phospholipase_c_activating_dopamine_receptor_signaling_pathway	7	0.19472	0.0040256	0.38757	0.30769
GO_bp:go_synaptic_membrane_adhesion	23	0.10657	0.0039918	0.21216	0.30773
GO_bp:go_cellular_response_to_nitrosative_stress	6	0.25759	0.0049306	0.51284	0.30774
GO_bp:go_negative_regulation_of_calcium_ion_transport_into_cytosol	15	0.11697	0.0035392	0.23289	0.30775
GO_bp:go_muscle_hyperplasia	3	0.26637	0.0036056	0.53045	0.30778
Curated_gene_sets:reactome_signaling_by_wnt_in_cancer	30	0.080891	0.0034597	0.16118	0.30788
GO_bp:go_negative_regulation_of_collateral_sprouting	8	0.15917	0.0035179	0.31736	0.30799
Curated_gene_sets:kim_myc_amplification_targets_up	173	0.037586	0.0038434	0.075007	0.30815
GO_mf:go_thioesterase_binding	10	0.11237	0.0027766	0.22429	0.30818
GO_cc:go_endosomal_part	432	0.022642	0.0036294	0.0452	0.30821
GO_cc:go_clathrin_coated_pit	62	0.057727	0.0035459	0.11527	0.30827
Curated_gene_sets:reactome_signaling_by_fgfr3_fusions_in_cancer	10	0.13433	0.0033191	0.26829	0.3083
GO_bp:go_ear_development	183	0.037159	0.0039069	0.074216	0.3083
Curated_gene_sets:reactome_budding_and_maturation_of_hiv_virion	25	0.10002	0.0039056	0.19978	0.30832
Curated_gene_sets:durand_stroma_ns_up	150	0.039695	0.0037823	0.079314	0.30837
GO_bp:go_cellular_metabolic_compound_salvage	31	0.075695	0.0032909	0.15125	0.30838
GO_bp:go_negative_regulation_of_cellular_response_to_hypoxia	7	0.16116	0.0033319	0.32221	0.30848
GO_mf:go_voltage_gated_sodium_channel_activity_involved_in_cardiac_muscle_cell_action_potential	4	0.26632	0.0041626	0.53268	0.30855
GO_bp:go_regulation_of_intracellular_steroid_hormone_receptor_signaling_pathway	69	0.060578	0.0039246	0.1213	0.30875
Curated_gene_sets:tanaka_methylated_in_esophageal_carcinoma	87	0.058567	0.0042582	0.11729	0.30878
Curated_gene_sets:caffarel_response_to_thc_24hr_5_up	27	0.084347	0.0034227	0.16893	0.30878
GO_bp:go_negative_regulation_of_cardiac_muscle_tissue_development	25	0.094298	0.0036823	0.1889	0.30883
GO_mf:go_cdp_alcohol_phosphatidyltransferase_activity	7	0.1518	0.0031384	0.30429	0.30894
Curated_gene_sets:reactome_shc_mediated_cascade:fgfr2	17	0.11247	0.0036224	0.22557	0.30904
GO_bp:go_positive_regulation_of_lyase_activity	21	0.098802	0.0035365	0.1982	0.30907
Curated_gene_sets:myllykangas_amplification_hot_spot_12	10	0.16863	0.0041667	0.33835	0.30911
GO_bp:go_salivary_gland_development	31	0.089711	0.0039002	0.18006	0.30917
GO_bp:go_protein_localization_to_microtubule	12	0.11776	0.0031871	0.2364	0.3092
GO_bp:go_fatty_acid_homeostasis	11	0.13506	0.0034999	0.27119	0.30923
GO_bp:go_establishment_of_planar_polarity_involved_in_neural_tube_closure	13	0.11419	0.0032166	0.22936	0.3093
GO_bp:go_renal_water_homeostasis	32	0.081179	0.0035857	0.16307	0.30931
Curated_gene_sets:reactome_interleukin_9_signaling	6	0.24665	0.0047212	0.49565	0.30938
GO_bp:go_response_to_interleukin_9	6	0.24665	0.0047212	0.49565	0.30938
GO_cc:go_axon_hillock	8	0.16382	0.0036205	0.32926	0.30941
GO_mf:go_urea_transmembrane_transporter_activity	6	0.1981	0.0037919	0.39826	0.30945
Curated_gene_sets:iizuka_liver_cancer_progression_g2_g3_dn	7	0.19083	0.0039453	0.38388	0.30956
GO_bp:go_modification_of_postsynaptic_structure	15	0.1208	0.0036551	0.24302	0.30957
GO_mf:go_potassium_chloride_symporter_activity	9	0.15007	0.0035178	0.30195	0.3096
GO_mf:go_proton_transporting_atp_synthase_activity_rotational_mechanism	13	0.11017	0.0031033	0.2217	0.30963
Curated_gene_sets:naderi_breast_cancer_prognosis_up	39	0.062105	0.0030277	0.125	0.30965
GO_bp:go_negative_regulation_of_heart_rate	9	0.15586	0.0036535	0.31387	0.30975
GO_bp:go_gamma_delta_t_cell_activation	12	0.11945	0.003233	0.24069	0.30985
GO_bp:go_purine_nucleotide_transport	13	0.10911	0.0030737	0.21992	0.3099
GO_mf:go_alcohol_dehydrogenase_nadpplus_activity	19	0.10545	0.0035905	0.21257	0.30992
GO_mf:go_poly_a_specific_ribonuclease_activity	13	0.10181	0.002868	0.20524	0.30993
GO_bp:go_low_density_lipoprotein_particle_remodeling	13	0.13249	0.0037321	0.26712	0.30995
GO_bp:go_ventricular_cardiac_muscle_cell_membrane_repolarization	22	0.104	0.00381	0.20974	0.31
GO_bp:go_establishment_or_maintenance_of_cell_polarity	187	0.032942	0.0035007	0.066477	0.31011
Curated_gene_sets:reactome_runx1_interacts_with_co_factors_whose_precise_effect_on_runx1_targets_is_not_known	32	0.081818	0.0036139	0.16513	0.31014
GO_bp:go_negative_regulation_of_phosphorus_metabolic_process	466	0.021209	0.0035272	0.042822	0.3102
GO_bp:go_nucleus_localization	24	0.09212	0.0035246	0.18608	0.31028
GO_bp:go_nephron_morphogenesis	61	0.064209	0.0039123	0.12971	0.31029
Curated_gene_sets:gazda_diamond_blackfan_anemia_erythroid_dn	395	0.023028	0.0035337	0.046521	0.3103
GO_cc:go_microtubule_bundle	6	0.19086	0.0036533	0.38573	0.31037
Curated_gene_sets:reactome_hdr_through_homologous_recombination_hrr	64	0.057835	0.0036092	0.117	0.31054
Curated_gene_sets:reactome_antimicrobial_peptides	67	0.062537	0.0039926	0.12658	0.31064
GO_bp:go_negative_regulation_of_map_kinase_activity	62	0.05724	0.003516	0.11587	0.31065
Curated_gene_sets:hirsch_cellular_transformation_signature_dn	92	0.046985	0.0035124	0.09514	0.31071
Curated_gene_sets:reactome_pi_3k_cascade:fgfr1	16	0.11385	0.0035576	0.2306	0.31076
Curated_gene_sets:bredemeyer_rag_signaling_via_atm_not_via_nfkb_up	46	0.06716	0.0035551	0.13614	0.3109
GO_bp:go_macrophage_activation	78	0.055958	0.0038534	0.11345	0.31093
Curated_gene_sets:liang_silenced_by_methylation_2	41	0.069029	0.0034503	0.14	0.31099
GO_bp:go_metanephric_nephron_morphogenesis	21	0.11196	0.0040076	0.22708	0.31099
GO_bp:go_regulation_of_histone_h4_acetylation	13	0.10835	0.003052	0.21977	0.31101
GO_bp:go_cell_adhesion_molecule_production	6	0.21024	0.0040243	0.42661	0.31107
Curated_gene_sets:schlosser_myc_targets_repressed_by_serum	150	0.036335	0.0034622	0.073734	0.31108
Curated_gene_sets:sesto_response_to_uv_c3	17	0.10089	0.0032496	0.20479	0.31114
GO_bp:go_positive_regulation_of_centrosome_cycle	11	0.14569	0.0037754	0.29586	0.31121
GO_bp:go_positive_regulation_of_mhc_class_i_biosynthetic_process	5	0.23441	0.0040961	0.47619	0.31127
GO_mf:go_calcium_dependent_cysteine_type_endopeptidase_activity	14	0.13002	0.0038007	0.26421	0.31132
GO_bp:go_3_utr_mediated_mrna_stabilization	17	0.099454	0.0032033	0.2021	0.31133
GO_bp:go_regulation_of_cardiac_conduction	61	0.062396	0.0038018	0.12692	0.3115
GO_bp:go_regulation_of_heart_growth	58	0.061627	0.0036618	0.12556	0.31178
Curated_gene_sets:reactome_phospholipase_c_mediated_cascade_fgfr4	10	0.14492	0.0035807	0.29533	0.31183
GO_bp:go_forebrain_dorsal_ventral_pattern_formation	6	0.21953	0.0042021	0.44759	0.3119
Curated_gene_sets:acevedo_liver_tumor_vs_normal_adjacent_tissue_up	762	0.016189	0.0034105	0.033009	0.31191
GO_bp:go_histone_h2a_acetylation	13	0.11327	0.0031907	0.23094	0.31191
GO_bp:go_inositol_phosphate_catabolic_process	15	0.11232	0.0033984	0.22903	0.31193
GO_bp:go_definitive_erythrocyte_differentiation	4	0.21484	0.0033578	0.43824	0.31199
Curated_gene_sets:reactome_shc_mediated_cascade:fgfr3	14	0.11822	0.0034556	0.24133	0.31213
GO_bp:go_neuron_projection_maintenance	7	0.14848	0.0030697	0.30315	0.31215
Curated_gene_sets:bertucci_medullary_vs_ductal_breast_cancer_up	173	0.034167	0.0034938	0.069787	0.31222
GO_mf:go_extracellular_ligand_gated_ion_channel_activity	61	0.064314	0.0039187	0.13137	0.31223
Curated_gene_sets:yamanaka_glioblastoma_survival_up	9	0.16487	0.0038648	0.33692	0.3123
GO_bp:go_establishment_of_protein_localization_to_mitochondrial_membrane	18	0.097579	0.0032339	0.19941	0.3123
Curated_gene_sets:acevedo_liver_cancer_up	856	0.015117	0.0033653	0.030895	0.31231
GO_mf:go_hydrolase_activity_acting_on_ester_bonds	646	0.018206	0.0035447	0.037242	0.31247
Curated_gene_sets:kegg_b_cell_receptor_signaling_pathway	64	0.055641	0.0034722	0.11386	0.31254
GO_bp:go_negative_regulation_of_interleukin_4_production	5	0.2221	0.0038809	0.4548	0.31266
GO_mf:go_gdp_binding	56	0.056865	0.0033203	0.11645	0.31267
GO_bp:go_dermatan_sulfate_biosynthetic_process	10	0.13445	0.0033221	0.27558	0.31282
GO_bp:go_lipid_oxidation	96	0.044377	0.0033883	0.090992	0.31289
GO_bp:go_membrane_depolarization_during_sa_node_cell_action_potential	5	0.23944	0.0041839	0.49107	0.31293
Curated_gene_sets:reactome_egfr_interacts_with_phospholipase_c_gamma	7	0.17868	0.0036941	0.36651	0.31295
Curated_gene_sets:pid_epo_pathway	29	0.09199	0.0038684	0.1887	0.31296
GO_mf:go_acid_thiol_ligase_activity	29	0.080975	0.0034052	0.16615	0.313
Curated_gene_sets:holleman_prednisolone_resistance_b_all_dn	11	0.1259	0.0032624	0.25835	0.31302
Curated_gene_sets:claus_pgr_positive_meningioma_dn	11	0.13457	0.0034873	0.27618	0.31304
GO_mf:go_oxidoreductase_activity_acting_on_a_sulfur_group_of_donors_disulfide_as_acceptor	8	0.17608	0.0038915	0.36138	0.31305
GO_mf:go_ribosomal_large_subunit_binding	12	0.12087	0.0032713	0.24833	0.31323
GO_mf:go_calcium_release_channel_activity	19	0.1181	0.0040213	0.24267	0.31325
Curated_gene_sets:lee_liver_cancer_myc_e2f1_dn	58	0.062303	0.0037019	0.12807	0.31332
GO_cc:go_anchored_component_of_postsynaptic_membrane	4	0.27881	0.0043577	0.57329	0.31337
GO_cc:go_gamma_tubulin_complex	19	0.11815	0.0040228	0.24312	0.3135
Curated_gene_sets:reactome_sperm_motility_and_taxes	9	0.15067	0.0035319	0.31014	0.31355
Curated_gene_sets:croonquist_il6_deprivation_up	13	0.1181	0.0033268	0.24311	0.31356
GO_mf:go_sequence_specific_mrna_binding	10	0.17132	0.004233	0.35322	0.31384
Curated_gene_sets:boyault_liver_cancer_subclass_g3_dn	48	0.06294	0.0034032	0.12997	0.3141
Curated_gene_sets:sagiv_cd24_targets_up	19	0.088709	0.0030204	0.1834	0.31431
GO_bp:go_protein_exit_from_endoplasmic_reticulum	41	0.066197	0.0033087	0.13687	0.31432
GO_bp:go_regulation_of_double_strand_break_repair	65	0.058528	0.0036807	0.12105	0.31437
GO_bp:go_cell_motility_involved_in_cerebral_cortex_radial_glia_guided_migration	7	0.15208	0.0031442	0.31469	0.31445
Curated_gene_sets:stark_prefrontal_cortex_22q11_deletion_up	174	0.035997	0.0036915	0.074537	0.31457
GO_bp:go_regulation_of_female_gonad_development	11	0.124	0.0032133	0.25676	0.31457
GO_bp:go_negative_regulation_of_cell_cycle_g2_m_phase_transition	94	0.046331	0.0035008	0.095944	0.31459
GO_bp:go_circulatory_system_process	457	0.021897	0.0036072	0.045357	0.31464
Curated_gene_sets:kyng_response_to_h2o2_via_ercc6	15	0.1247	0.0037732	0.25838	0.31468
GO_bp:go_developmental_growth	556	0.019618	0.0035535	0.040691	0.31487
GO_bp:go_mesenchymal_stem_cell_maintenance_involved_in_nephron_morphogenesis	6	0.2137	0.0040904	0.44366	0.31502
Curated_gene_sets:reactome_plasma_lipoprotein_assembly_remodeling_and_clearance	59	0.056489	0.0033852	0.11728	0.31503
GO_bp:go_metanephric_nephron_tubule_morphogenesis	5	0.22373	0.0039096	0.4646	0.31506
GO_bp:go_secretion_by_tissue	30	0.080061	0.0034242	0.16627	0.31508
GO_mf:go_ribosome_binding	52	0.057316	0.0032252	0.11906	0.31513
GO_mf:go_phosphatidylinositol_5_phosphate_binding	11	0.13479	0.0034929	0.28022	0.31525
GO_bp:go_xenophagy	10	0.1319	0.0032591	0.27444	0.31539
GO_mf:go_nucleotidase_activity	15	0.11593	0.0035076	0.24125	0.31543
Curated_gene_sets:mariadason_response_to_butyrate_curcumin_sulindac_tsa_2	6	0.14273	0.002732	0.29706	0.31545
Curated_gene_sets:myllykangas_amplification_hot_spot_2	4	0.29098	0.0045479	0.60567	0.31547
Curated_gene_sets:nouzova_tretinoin_and_h4_acetylation	125	0.038679	0.003367	0.080549	0.31555
GO_bp:go_positive_regulation_of_wnt_signaling_pathway_planar_cell_polarity_pathway	7	0.1954	0.0040398	0.40693	0.31555
GO_bp:go_fucose_metabolic_process	6	0.13506	0.0025851	0.28137	0.31562
GO_mf:go_troponin_i_binding	5	0.23045	0.0040269	0.48051	0.31576
Curated_gene_sets:reactome_cohesin_loading_onto_chromatin	8	0.18289	0.0040422	0.38145	0.31581
GO_bp:go_resolution_of_meiotic_recombination_intermediates	16	0.099752	0.0031171	0.2082	0.31593
Curated_gene_sets:firestein_ctnnb1_pathway	25	0.093015	0.0036322	0.19415	0.31594
Curated_gene_sets:reactome_regulation_of_tp53_activity_through_association_with_co_factors	13	0.11442	0.0032231	0.23883	0.31594
GO_mf:go_ligase_activity	139	0.035429	0.0032508	0.073957	0.31596
GO_bp:go_intermediate_filament_based_process	42	0.064214	0.0032484	0.13411	0.31603
Curated_gene_sets:biocarta_epo_pathway	16	0.10856	0.0033924	0.22677	0.31607
GO_bp:go_regulation_of_sodium_ion_transport	78	0.055603	0.003829	0.11621	0.31617
Curated_gene_sets:senese_hdac1_targets_up	397	0.022515	0.0034635	0.047088	0.31627
GO_bp:go_nucleobase_containing_small_molecule_interconversion	27	0.089081	0.0036148	0.18704	0.31695
GO_bp:go_positive_regulation_of_lipopolysaccharide_mediated_signaling_pathway	8	0.16897	0.0037344	0.35479	0.31695
Curated_gene_sets:begum_targets_of_pax3_foxo1_fusion_up	53	0.068955	0.0039172	0.14481	0.31698
GO_bp:go_dosage_compensation	15	0.12373	0.0037438	0.25988	0.317
Curated_gene_sets:reactome_pi3k_akt_signaling_in_cancer	90	0.049524	0.003662	0.10402	0.31701
Curated_gene_sets:montero_thyroid_cancer_poor_survival_dn	10	0.14183	0.0035043	0.29794	0.31703
GO_cc:go_chaperonin_containing_t_complex	9	0.12028	0.0028194	0.25271	0.31706
GO_cc:go_mitochondrion	1362	0.012219	0.0033748	0.025696	0.31721
GO_bp:go_endothelial_cell_fate_commitment	6	0.21363	0.0040891	0.44934	0.31724
GO_cc:go_gemini_of_coiled_bodies	9	0.13142	0.0030806	0.27653	0.31731
GO_bp:go_trna_metabolic_process	162	0.03411	0.0033764	0.071795	0.31736
GO_cc:go_box_h_aca_snornp_complex	3	0.16773	0.0022705	0.35309	0.31738
GO_cc:go_box_h_aca_rnp_complex	3	0.16773	0.0022705	0.35309	0.31738
GO_mf:go_box_h_aca_snorna_binding	3	0.16773	0.0022705	0.35309	0.31738
GO_bp:go_protein_transport_within_plasma_membrane	41	0.068149	0.0034063	0.14359	0.31753
Curated_gene_sets:ceribelli_genes_inactive_and_bound_by_nfy	29	0.088145	0.0037067	0.18575	0.31756
Curated_gene_sets:weng_por_targets_liver_dn	21	0.094858	0.0033953	0.19993	0.31759
GO_bp:go_lactation	39	0.076141	0.003712	0.1605	0.31761
GO_bp:go_regulation_of_dna_biosynthetic_process	91	0.045997	0.0034199	0.096968	0.31763
Curated_gene_sets:reactome_wnt_mediated_activation_of_dvl	7	0.17209	0.0035579	0.36292	0.31769
Curated_gene_sets:welcsh_brca1_targets_up	181	0.031761	0.0033212	0.066999	0.31773
GO_bp:go_regulation_of_anatomical_structure_size	430	0.020867	0.0033373	0.044025	0.31776
Curated_gene_sets:croonquist_stromal_stimulation_up	47	0.068279	0.0036533	0.14409	0.3178
GO_bp:go_positive_regulation_of_jnk_cascade	121	0.039395	0.0033744	0.083132	0.3178
Curated_gene_sets:rashi_response_to_ionizing_radiation_5	123	0.041965	0.0036239	0.08857	0.31782
Curated_gene_sets:reactome_metabolism_of_folate_and_pterines	16	0.10612	0.0033161	0.22404	0.31787
GO_mf:go_adenosine_deaminase_activity	12	0.14487	0.0039208	0.3065	0.31824
GO_bp:go_positive_regulation_of_kidney_development	32	0.083431	0.0036851	0.17655	0.31827
GO_bp:go_regulation_of_calcium_ion_transport_into_cytosol	88	0.050452	0.0036891	0.10677	0.31828
Curated_gene_sets:reactome_e2f_mediated_regulation_of_dna_replication	19	0.095732	0.0032596	0.20263	0.31831
GO_bp:go_hepaticobiliary_system_development	127	0.040444	0.0035485	0.085608	0.31831
GO_mf:go_vascular_endothelial_growth_factor_receptor_2_binding	7	0.20222	0.0041807	0.42814	0.31835
GO_bp:go_mitotic_dna_integrity_checkpoint	98	0.044107	0.0034024	0.093389	0.31836
GO_bp:go_chromatin_assembly_or_disassembly	136	0.037755	0.0034269	0.079954	0.31839
Curated_gene_sets:gale_apl_with_flt3_mutated_up	55	0.062032	0.0035896	0.13137	0.3184
GO_bp:go_positive_regulation_of_interleukin_13_production	13	0.12368	0.0034839	0.26196	0.31842
GO_bp:go_regulation_of_macrophage_chemotaxis	22	0.090641	0.0033206	0.19209	0.31852
Curated_gene_sets:koinuma_colon_cancer_msi_up	16	0.1024	0.0031999	0.2173	0.31874
GO_bp:go_positive_regulation_of_cellular_protein_catabolic_process	118	0.04019	0.0033998	0.085351	0.31887
GO_bp:go_positive_regulation_of_dopamine_secretion	6	0.1731	0.0033133	0.36768	0.3189
GO_bp:go_transposition_rna_mediated	5	0.18946	0.0033107	0.40277	0.31904
GO_bp:go_negative_regulation_of_metanephros_development	8	0.17786	0.0039309	0.37834	0.31914
Curated_gene_sets:karlsson_tgfb1_targets_up	104	0.042535	0.0033795	0.090595	0.31936
GO_bp:go_toll_like_receptor_9_signaling_pathway	19	0.099886	0.003401	0.21278	0.31939
Curated_gene_sets:figueroa_aml_methylation_cluster_7_dn	4	0.24012	0.003753	0.5116	0.31942
GO_bp:go_liver_morphogenesis	16	0.109	0.0034062	0.2324	0.31952
Curated_gene_sets:kerley_response_to_cisplatin_dn	3	0.26924	0.0036445	0.57412	0.31955
GO_bp:go_regulation_of_aspartic_type_peptidase_activity	11	0.14141	0.0036645	0.30153	0.31955
GO_bp:go_regulation_of_natural_killer_cell_chemotaxis	8	0.17037	0.0037653	0.36383	0.3198
Curated_gene_sets:tian_bhlha15_targets	13	0.13607	0.003833	0.29059	0.31981
GO_bp:go_regulation_of_gene_silencing	129	0.037397	0.0033067	0.079986	0.32006
GO_bp:go_collagen_metabolic_process	13	0.11306	0.0031848	0.24185	0.32008
GO_bp:go_keratinocyte_apoptotic_process	6	0.17344	0.0033199	0.37115	0.32014
GO_cc:go_sperm_part	173	0.032576	0.0033311	0.069763	0.32027
GO_bp:go_regulation_of_humoral_immune_response	54	0.065183	0.0037375	0.13961	0.32029
Curated_gene_sets:liu_breast_cancer	22	0.082355	0.0030171	0.17641	0.32031
GO_mf:go_structural_molecule_activity_conferring_elasticity	11	0.13986	0.0036241	0.29966	0.32035
Curated_gene_sets:biocarta_integrin_pathway	30	0.07549	0.0032287	0.16176	0.32037
Curated_gene_sets:pid_atf2_pathway	53	0.065317	0.0037105	0.14002	0.32043
Curated_gene_sets:reactome_fatty_acids	14	0.12831	0.0037508	0.27516	0.3205
Curated_gene_sets:gajate_response_to_trabectedin_dn	17	0.10113	0.0032571	0.21714	0.32071
GO_bp:go_heterophilic_cell_cell_adhesion_via_plasma_membrane_cell_adhesion_molecules	40	0.068779	0.0033957	0.14768	0.32071
GO_bp:go_negative_regulation_of_oxidative_stress_induced_neuron_death	17	0.11358	0.0036584	0.24401	0.3208
GO_bp:go_negative_regulation_of_histone_methylation	18	0.10404	0.0034479	0.22354	0.32083
Curated_gene_sets:mullighan_npm1_mutated_signature_2_up	111	0.040683	0.0033387	0.087431	0.32086
GO_bp:go_intrinsic_apoptotic_signaling_pathway_in_response_to_hydrogen_peroxide	5	0.18032	0.0031509	0.38763	0.3209
GO_bp:go_negative_regulation_of_phosphorylation	378	0.022246	0.0033412	0.047837	0.32095
GO_cc:go_er_membrane_insertion_complex	4	0.15725	0.0024577	0.33812	0.32095
GO_bp:go_spliceosomal_tri_snrnp_complex_assembly	10	0.12998	0.0032117	0.27954	0.32097
Curated_gene_sets:zhang_antiviral_response_to_ribavirin_up	20	0.10758	0.003758	0.23146	0.32104
GO_bp:go_cell_cell_signaling_by_wnt	443	0.021378	0.0034689	0.046024	0.32115
Curated_gene_sets:tien_intestine_probiotics_2hr_dn	83	0.049688	0.0035291	0.10703	0.32124
Curated_gene_sets:shin_b_cell_lymphoma_cluster_3	23	0.087165	0.003265	0.18782	0.32129
GO_bp:go_regulation_of_defense_response_to_bacterium	14	0.10338	0.003022	0.22276	0.32129
GO_bp:go_response_to_ionizing_radiation	138	0.036273	0.0033163	0.078169	0.32132
Curated_gene_sets:pramoonjago_sox4_targets_up	44	0.067501	0.0034948	0.1456	0.32147
Curated_gene_sets:lim_mammary_stem_cell_up	410	0.022112	0.0034553	0.047712	0.32153
Curated_gene_sets:reactome_trans_golgi_network_vesicle_budding	64	0.049932	0.003116	0.10776	0.32155
GO_bp:go_fructose_2_6_bisphosphate_metabolic_process	4	0.22111	0.0034558	0.4772	0.32156
GO_mf:go_fructose_2_6_bisphosphate_2_phosphatase_activity	4	0.22111	0.0034558	0.4772	0.32156
Curated_gene_sets:puiffe_invasion_inhibited_by_ascites_dn	129	0.039377	0.0034817	0.084996	0.32158
GO_bp:go_cellular_response_to_hyperoxia	6	0.18376	0.0035174	0.39671	0.32161
GO_bp:go_sperm_capacitation	27	0.083636	0.0033939	0.18061	0.32166
Curated_gene_sets:vernell_retinoblastoma_pathway_dn	20	0.1002	0.0035001	0.21647	0.32174
GO_bp:go_phenylpropanoid_metabolic_process	6	0.16513	0.0031608	0.35705	0.32187
GO_mf:go_inorganic_phosphate_transmembrane_transporter_activity	4	0.19607	0.0030645	0.42397	0.32188
GO_bp:go_odontogenesis	110	0.043511	0.0035547	0.094099	0.3219
GO_bp:go_regulation_of_protein_serine_threonine_kinase_activity	432	0.020487	0.0032839	0.044308	0.32191
Curated_gene_sets:biocarta_mcm_pathway	16	0.11402	0.0035629	0.24694	0.32214
GO_bp:go_negative_regulation_of_osteoclast_differentiation	23	0.093263	0.0034933	0.20202	0.32217
Curated_gene_sets:chesler_brain_d6mit150_qtl_trans	8	0.13624	0.0030111	0.29521	0.32222
Curated_gene_sets:reactome_trna_processing_in_the_mitochondrion	5	0.21169	0.0036991	0.45904	0.32235
GO_bp:go_cellular_response_to_parathyroid_hormone_stimulus	6	0.13814	0.0026442	0.29978	0.32247
GO_bp:go_cell_motility	1341	0.012398	0.0034	0.02692	0.32256
GO_bp:go_regulation_of_lipid_kinase_activity	57	0.058633	0.0034538	0.12739	0.32266
Curated_gene_sets:rickman_tumor_differentiated_well_vs_poorly_up	218	0.027569	0.0031602	0.059926	0.32274
GO_bp:go_regulation_of_triglyceride_metabolic_process	6	0.18727	0.0035846	0.4071	0.32276
GO_bp:go_hippo_signaling	35	0.07353	0.0033963	0.15993	0.32285
GO_bp:go_negative_regulation_of_transferase_activity	235	0.027325	0.0032504	0.059436	0.32286
GO_bp:go_positive_regulation_of_muscle_tissue_development	61	0.057785	0.0035208	0.12573	0.32291
Curated_gene_sets:ferrando_tal1_neighbors	14	0.10808	0.0031593	0.23519	0.32292
GO_bp:go_metanephric_glomerulus_vasculature_development	8	0.17503	0.0038684	0.38134	0.32312
GO_cc:go_ino80_type_complex	23	0.085171	0.0031903	0.18555	0.32312
GO_bp:go_negative_regulation_of_blood_circulation	29	0.086333	0.0036305	0.18812	0.32315
GO_bp:go_ph_elevation	4	0.23352	0.0036498	0.50893	0.32318
GO_cc:go_myosin_ii_complex	22	0.10293	0.0037709	0.22438	0.32321
GO_cc:go_endoplasmic_reticulum_palmitoyltransferase_complex	8	0.14614	0.0032298	0.31857	0.32322
GO_mf:go_mhc_protein_complex_binding	17	0.095708	0.0030826	0.20864	0.32322
GO_bp:go_thorax_and_anterior_abdomen_determination	4	0.29012	0.0045346	0.63254	0.32324
Curated_gene_sets:park_tretinoin_response	9	0.16783	0.0039341	0.366	0.32328
GO_cc:go_ribonuclease_p_complex	12	0.11364	0.0030756	0.24785	0.3233
Curated_gene_sets:shin_b_cell_lymphoma_cluster_7	25	0.084104	0.0032842	0.18357	0.32343
GO_bp:go_negative_regulation_of_muscle_tissue_development	43	0.064897	0.0033217	0.14169	0.32347
GO_bp:go_dna_packaging	152	0.032845	0.0031503	0.071732	0.32352
Curated_gene_sets:xu_hgf_signaling_not_via_akt1_6hr	23	0.093484	0.0035016	0.20422	0.32356
GO_bp:go_regulation_of_photoreceptor_cell_differentiation	6	0.14622	0.0027989	0.31958	0.32364
GO_cc:go_dendrite_terminus	11	0.12208	0.0031635	0.2671	0.32382
GO_bp:go_cellular_response_to_uv	67	0.051268	0.0032731	0.11224	0.32393
Curated_gene_sets:berger_mbd2_targets	3	0.25794	0.0034916	0.56476	0.32394
GO_bp:go_dna_integration	9	0.1602	0.0037552	0.35077	0.32395
GO_bp:go_regulation_of_interleukin_12_secretion	4	0.2412	0.0037699	0.52818	0.32396
GO_mf:go_3_chloroallyl_aldehyde_dehydrogenase_activity	5	0.14587	0.002549	0.31954	0.32402
GO_bp:go_purinergic_receptor_signaling_pathway	26	0.088414	0.0035208	0.19369	0.32403
Curated_gene_sets:kim_mycl1_amplification_targets_up	12	0.13962	0.0037788	0.30593	0.32406
Curated_gene_sets:reactome_chondroitin_sulfate_dermatan_sulfate_metabolism	40	0.061978	0.0030599	0.13581	0.32407
GO_bp:go_antigen_processing_and_presentation_of_lipid_antigen_via_mhc_class_ib	7	0.21195	0.004382	0.46498	0.32426
Curated_gene_sets:watanabe_rectal_cancer_radiotherapy_responsive_dn	80	0.044166	0.00308	0.0969	0.32427
GO_bp:go_protein_containing_complex_disassembly	284	0.024237	0.0031645	0.053191	0.32432
Curated_gene_sets:reactome_biosynthesis_of_maresin_like_spms	6	0.16924	0.0032395	0.37158	0.32439
GO_bp:go_positive_regulation_of_receptor_clustering	5	0.20427	0.0035694	0.44865	0.32445
GO_bp:go_ruffle_organization	51	0.053395	0.0029756	0.11729	0.32448
GO_cc:go_h4_histone_acetyltransferase_complex	36	0.070777	0.0033154	0.15553	0.32453
GO_mf:go_peptidoglycan_binding	16	0.12877	0.0040239	0.28312	0.32462
GO_bp:go_vitamin_d_metabolic_process	14	0.10812	0.0031604	0.23787	0.32473
GO_cc:go_axon	530	0.018834	0.0033336	0.041463	0.32483
Curated_gene_sets:reactome_class_i_mhc_mediated_antigen_processing_presentation	326	0.023506	0.0032839	0.051797	0.32499
Curated_gene_sets:mcbryan_pubertal_breast_6_7wk_up	171	0.033248	0.0033803	0.073263	0.32499
GO_bp:go_negative_regulation_of_toll_like_receptor_signaling_pathway	32	0.082711	0.0036533	0.18242	0.32513
GO_mf:go_nuclear_receptor_transcription_coactivator_activity	61	0.055384	0.0033746	0.12219	0.32518
GO_bp:go_mrna_methylation	14	0.10523	0.0030761	0.23218	0.32519
GO_bp:go_aminoacyl_trna_metabolism_involved_in_translational_fidelity	10	0.13129	0.003244	0.2897	0.3252
GO_mf:go_aminoacyl_trna_editing_activity	10	0.13129	0.003244	0.2897	0.3252
GO_bp:go_embryonic_forelimb_morphogenesis	29	0.081269	0.0034176	0.17963	0.32548
Curated_gene_sets:yao_temporal_response_to_progesterone_cluster_3	13	0.12478	0.003515	0.2759	0.32554
GO_bp:go_guanosine_containing_compound_metabolic_process	23	0.088947	0.0033317	0.1967	0.32557
GO_mf:go_g_rich_strand_telomeric_dna_binding	10	0.12568	0.0031054	0.27797	0.32559
GO_cc:go_nuclear_transcriptional_repressor_complex	20	0.090412	0.0031583	0.19999	0.32561
GO_bp:go_regulation_of_sequestering_of_triglyceride	11	0.13527	0.0035054	0.29958	0.3258
GO_bp:go_camera_type_eye_morphogenesis	97	0.046181	0.0035444	0.10237	0.32595
GO_mf:go_purine_nucleotide_transmembrane_transporter_activity	12	0.10325	0.0027945	0.22905	0.32608
Curated_gene_sets:reactome_sodium_calcium_exchangers	10	0.14948	0.0036934	0.33217	0.32635
GO_bp:go_activation_of_protein_kinase_activity	290	0.024434	0.0032231	0.054347	0.32651
GO_bp:go_positive_regulation_of_cytokine_production_involved_in_inflammatory_response	15	0.10567	0.0031972	0.23516	0.32659
GO_bp:go_leukocyte_mediated_immunity	659	0.016273	0.0031987	0.036218	0.3266
Curated_gene_sets:shaffer_irf4_targets_in_myeloma_vs_mature_b_lymphocyte	91	0.043738	0.003252	0.097368	0.32665
Curated_gene_sets:rodrigues_thyroid_carcinoma_anaplastic_up	639	0.016616	0.0032182	0.037	0.32669
Curated_gene_sets:urosevic_response_to_imiquimod	15	0.11269	0.0034096	0.25118	0.32685
Curated_gene_sets:biocarta_ldl_pathway	6	0.17235	0.003299	0.38454	0.32701
Curated_gene_sets:reactome_transport_of_organic_anions	10	0.14434	0.0035665	0.32236	0.32716
GO_mf:go_delta_catenin_binding	7	0.18607	0.0038468	0.4156	0.32719
GO_mf:go_dna_translocase_activity	3	0.26814	0.0036295	0.59897	0.3272
GO_bp:go_epiboly	26	0.084835	0.0033783	0.18972	0.32738
GO_bp:go_nose_development	13	0.11348	0.0031967	0.25381	0.3274
GO_bp:go_negative_regulation_of_gonad_development	5	0.17399	0.0030404	0.38935	0.32748
GO_bp:go_chaperone_mediated_protein_transport	9	0.14327	0.0033584	0.3208	0.32758
GO_bp:go_positive_regulation_of_leukocyte_chemotaxis	76	0.046713	0.0031755	0.10467	0.32769
Curated_gene_sets:whitfield_cell_cycle_g2	143	0.032799	0.0030521	0.073557	0.32784
Curated_gene_sets:biocarta_extrinsic_pathway	13	0.11503	0.0032402	0.25802	0.32787
GO_bp:go_renal_vesicle_formation	8	0.16129	0.0035646	0.3619	0.32792
GO_bp:go_cellular_response_to_potassium_ion	9	0.13757	0.0032247	0.3087	0.32794
Curated_gene_sets:reactome_transport_of_nucleotide_sugars	8	0.12801	0.0028293	0.28762	0.32813
Curated_gene_sets:reactome_eukaryotic_translation_initiation	98	0.038825	0.002995	0.087247	0.32816
Curated_gene_sets:pal_prmt5_targets_up	163	0.031683	0.0031458	0.071211	0.32819
GO_bp:go_non_motile_cilium_assembly	51	0.05818	0.0032423	0.13103	0.32852
GO_bp:go_regulation_of_lipophagy	5	0.19931	0.0034827	0.44892	0.32854
GO_cc:go_myosin_filament	22	0.099518	0.0036458	0.22426	0.32861
GO_cc:go_organelle_subcompartment	319	0.022709	0.0031391	0.051173	0.32861
GO_mf:go_phospholipase_a2_activity	29	0.076094	0.0031999	0.17157	0.3287
Curated_gene_sets:tomlins_prostate_cancer_dn	39	0.06262	0.0030528	0.1412	0.32871
GO_bp:go_presynaptic_dense_core_vesicle_exocytosis	6	0.19816	0.0037931	0.44688	0.32873
GO_mf:go_oxidoreductase_activity_acting_on_the_ch_ch_group_of_donors_nad_or_nadp_as_acceptor	23	0.077547	0.0029047	0.17494	0.32879
GO_cc:go_zona_pellucida_receptor_complex	6	0.14164	0.0027112	0.31975	0.32889
GO_bp:go_peptide_modification	2	0.33025	0.0036501	0.74571	0.32893
GO_mf:go_histone_methyltransferase_activity_h3_k36_specific_	8	0.18559	0.0041018	0.41921	0.32899
GO_bp:go_cellular_response_to_salt	7	0.12056	0.0024925	0.27264	0.32918
Curated_gene_sets:zhan_multiple_myeloma_hp_up	39	0.063885	0.0031145	0.14477	0.32951
GO_bp:go_positive_regulation_of_leukocyte_mediated_immunity	110	0.039922	0.0032615	0.090474	0.32952
GO_bp:go_cellular_response_to_heat	119	0.035853	0.0030457	0.081305	0.32962
Curated_gene_sets:reactome_phospholipase_c_mediated_cascade_fgfr2	12	0.12418	0.0033609	0.28176	0.32971
GO_bp:go_regulation_of_translational_initiation_in_response_to_stress	13	0.10494	0.0029562	0.23824	0.32979
GO_bp:go_protein_localization_to_endosome	19	0.097764	0.0033288	0.22199	0.32982
GO_bp:go_double_strand_break_repair_via_single_strand_annealing	6	0.1687	0.0032292	0.38319	0.32988
GO_bp:go_amino_sugar_catabolic_process	7	0.17221	0.0035603	0.39131	0.32994
Curated_gene_sets:reactome_fgfr1c_ligand_binding_and_activation	8	0.14155	0.0031285	0.32175	0.32999
Curated_gene_sets:dazard_uv_response_cluster_g6	139	0.035837	0.0032883	0.081516	0.3301
GO_bp:go_water_transport	17	0.10443	0.0033636	0.23759	0.33014
GO_bp:go_positive_regulation_of_vascular_permeability	8	0.17085	0.0037759	0.3887	0.33014
Curated_gene_sets:mcclung_cocaine_reward_5d	66	0.050306	0.0031878	0.11452	0.33023
GO_bp:go_negative_regulation_of_lipase_activity	13	0.13516	0.0038073	0.30781	0.3303
GO_bp:go_positive_regulation_of_tolerance_induction	7	0.18179	0.0037584	0.41413	0.33034
GO_bp:go_positive_regulation_of_stem_cell_differentiation	19	0.091886	0.0031286	0.20935	0.33037
GO_bp:go_central_nervous_system_neuron_development	66	0.05208	0.0033002	0.1188	0.33055
Curated_gene_sets:eppert_hsc_r	110	0.042382	0.0034625	0.096709	0.33061
Curated_gene_sets:reactome_serotonin_receptors	10	0.14002	0.0034597	0.31954	0.33062
GO_bp:go_regulation_of_chromatin_assembly_or_disassembly	8	0.13804	0.0030509	0.31506	0.33065
GO_bp:go_vesicle_mediated_transport_between_endosomal_compartments	35	0.06983	0.0032254	0.15943	0.33069
GO_mf:go_protein_containing_complex_binding	966	0.01342	0.0031622	0.030642	0.33072
GO_bp:go_progesterone_metabolic_process	9	0.11383	0.0026684	0.25999	0.33075
GO_cc:go_cul4b_ring_e3_ubiquitin_ligase_complex	3	0.34055	0.0046098	0.77833	0.33086
Curated_gene_sets:toyota_targets_of_mir34b_and_mir34c	396	0.020646	0.0031721	0.047205	0.33093
GO_bp:go_cell_cell_adhesion_mediated_by_cadherin	40	0.071859	0.0035477	0.16433	0.33095
GO_bp:go_regulation_of_actin_filament_bundle_assembly	86	0.045056	0.0032571	0.10304	0.33096
GO_bp:go_macrophage_colony_stimulating_factor_production	5	0.21885	0.0038242	0.50051	0.33097
GO_mf:go_protein_hormone_receptor_activity	17	0.095611	0.0030795	0.21872	0.33101
GO_bp:go_tryptophan_metabolic_process	7	0.17465	0.0036107	0.39974	0.33109
GO_bp:go_endoplasmic_reticulum_to_golgi_vesicle_mediated_transport	185	0.028133	0.0029738	0.06443	0.33119
Curated_gene_sets:lee_bmp2_targets_dn	800	0.014118	0.0030438	0.032336	0.3312
GO_bp:go_cellular_response_to_gamma_radiation	27	0.071635	0.0029068	0.16407	0.3312
GO_cc:go_atg1_ulk1_kinase_complex	8	0.16371	0.0036183	0.37499	0.33121
Curated_gene_sets:reactome_platelet_homeostasis	77	0.047392	0.0032427	0.1086	0.33128
Curated_gene_sets:hoegerkorp_cd44_targets_direct_dn	9	0.13582	0.0031838	0.31142	0.33137
GO_bp:go_myelin_maintenance	11	0.11826	0.0030644	0.27134	0.33148
GO_bp:go_positive_regulation_of_dna_recombination	38	0.069592	0.0033491	0.15976	0.33156
GO_bp:go_sensory_organ_morphogenesis	215	0.029497	0.0033581	0.067749	0.33165
GO_bp:go_behavior	510	0.018934	0.0032895	0.043495	0.33167
GO_bp:go_negative_regulation_of_kidney_development	14	0.11478	0.0033553	0.26375	0.33172
GO_bp:go_branching_morphogenesis_of_a_nerve	9	0.15093	0.0035379	0.3469	0.33176
GO_bp:go_cell_proliferation_in_hindbrain	13	0.10786	0.0030382	0.24806	0.33185
GO_mf:go_calcium_ion_transmembrane_transporter_activity	118	0.037506	0.0031729	0.08627	0.33187
GO_mf:go_adenyl_nucleotide_binding	1378	0.011234	0.0031191	0.025854	0.33197
Curated_gene_sets:valk_aml_with_cebpa	27	0.086127	0.0034949	0.19834	0.33206
GO_bp:go_negative_regulation_of_epidermal_growth_factor_activated_receptor_activity	12	0.1165	0.003153	0.2683	0.33207
GO_cc:go_atp_binding_cassette_abc_transporter_complex	6	0.15965	0.0030559	0.36779	0.33212
GO_mf:go_pyruvate_dehydrogenase_activity	5	0.13821	0.0024151	0.31871	0.33227
GO_bp:go_negative_regulation_of_glucagon_secretion	3	0.253	0.0034247	0.5836	0.33232
GO_bp:go_positive_regulation_of_penile_erection	4	0.23235	0.0036315	0.536	0.33234
Curated_gene_sets:gentile_uv_high_dose_up	15	0.10408	0.0031492	0.24022	0.33241
GO_bp:go_anatomical_structure_homeostasis	370	0.020786	0.0030895	0.047973	0.33241
GO_cc:go_a_band	39	0.060906	0.0029693	0.14058	0.33242
GO_bp:go_retinoic_acid_receptor_signaling_pathway	27	0.080825	0.0032798	0.18664	0.33249
GO_bp:go_regulation_of_atrial_cardiac_muscle_cell_action_potential	4	0.20889	0.0032649	0.48247	0.33253
Curated_gene_sets:chiaretti_t_all_relapse_prognosis	18	0.10212	0.0033845	0.23612	0.33269
Curated_gene_sets:marshall_viral_infection_response_up	9	0.13331	0.0031249	0.30833	0.33274
Curated_gene_sets:coller_myc_targets_up	22	0.098896	0.003623	0.22874	0.33275
GO_bp:go_regulation_of_proteasomal_protein_catabolic_process	151	0.0325	0.003107	0.075176	0.33276
GO_bp:go_fibroblast_migration	35	0.067964	0.0031392	0.15722	0.33277
GO_bp:go_g_protein_coupled_glutamate_receptor_signaling_pathway	14	0.10784	0.0031525	0.24956	0.33282
GO_bp:go_regulatory_t_cell_differentiation	24	0.087743	0.0033572	0.20308	0.33285
GO_bp:go_retina_morphogenesis_in_camera_type_eye	44	0.063617	0.0032937	0.14728	0.3329
GO_bp:go_telencephalon_glial_cell_migration	19	0.089468	0.0030463	0.20722	0.33297
GO_bp:go_animal_organ_formation	52	0.05452	0.0030679	0.1263	0.33299
GO_bp:go_response_to_copper_ion	35	0.06466	0.0029866	0.14994	0.33315
GO_bp:go_regulation_of_mitochondrial_fusion	9	0.15218	0.0035673	0.35303	0.33321
GO_cc:go_organellar_small_ribosomal_subunit	24	0.081666	0.0031247	0.18951	0.33326
GO_bp:go_natural_killer_cell_chemotaxis	10	0.14017	0.0034633	0.32537	0.33331
GO_cc:go_cilium	542	0.017214	0.0030799	0.039965	0.33334
GO_bp:go_maintenance_of_location_in_cell	82	0.041698	0.0029438	0.096891	0.33347
GO_bp:go_microtubule_nucleation_by_interphase_microtubule_organizing_center	6	0.14409	0.0027581	0.33501	0.33356
GO_bp:go_cochlea_morphogenesis	19	0.097811	0.0033303	0.22751	0.33363
GO_bp:go_positive_regulation_of_map_kinase_activity	221	0.026147	0.0030175	0.060831	0.33366
GO_bp:go_dna_replication_independent_nucleosome_organization	45	0.055818	0.0029225	0.12988	0.33369
GO_bp:go_steroid_catabolic_process	23	0.079143	0.0029645	0.18421	0.33373
Curated_gene_sets:reactome_signaling_by_met	74	0.050763	0.0034053	0.11817	0.33375
GO_bp:go_negative_regulation_of_erk1_and_erk2_cascade	65	0.048841	0.0030715	0.11381	0.33391
Curated_gene_sets:ju_aging_terc_targets_dn	5	0.18171	0.0031753	0.42387	0.33408
GO_bp:go_pigment_cell_differentiation	31	0.075785	0.0032948	0.17679	0.33409
Curated_gene_sets:myllykangas_amplification_hot_spot_18	5	0.25909	0.0045273	0.60447	0.3341
GO_bp:go_positive_regulation_of_response_to_external_stimulus	265	0.02439	0.003078	0.056901	0.3341
GO_cc:go_plasma_membrane_raft	102	0.039931	0.0031421	0.093218	0.3342
GO_bp:go_kynurenine_metabolic_process	5	0.19853	0.0034691	0.4635	0.33421
GO_bp:go_positive_regulation_of_production_of_mirnas_involved_in_gene_silencing_by_mirna	9	0.15177	0.0035578	0.35448	0.33427
GO_cc:go_dendritic_growth_cone	8	0.1345	0.0029727	0.31432	0.33436
Curated_gene_sets:shiraishi_plzf_targets_dn	9	0.15099	0.0035395	0.35288	0.33437
GO_cc:go_anchored_component_of_synaptic_membrane	10	0.13781	0.003405	0.32253	0.3346
GO_cc:go_gamma_tubulin_large_complex	8	0.1468	0.0032445	0.34374	0.33466
Curated_gene_sets:reactome_processing_of_dna_double_strand_break_ends	79	0.043896	0.0030421	0.1028	0.3347
Curated_gene_sets:tooker_gemcitabine_resistance_dn	110	0.037173	0.0030369	0.087095	0.33476
GO_bp:go_neuromuscular_process_controlling_posture	13	0.1058	0.0029803	0.24791	0.33477
GO_bp:go_cellular_response_to_starvation	132	0.033126	0.0029626	0.077621	0.33478
Curated_gene_sets:caffarel_response_to_thc_24hr_3_dn	11	0.13204	0.0034215	0.30941	0.33479
GO_mf:go_cyclic_nucleotide_binding	33	0.065825	0.0029525	0.15433	0.33487
GO_bp:go_cardiac_left_ventricle_morphogenesis	12	0.12513	0.0033865	0.29356	0.33497
GO_bp:go_modulation_of_microtubule_cytoskeleton_involved_in_cerebral_cortex_radial_glia_guided_migration	4	0.16586	0.0025924	0.38913	0.33497
GO_mf:go_acetyltransferase_activity	93	0.03893	0.0029259	0.091407	0.33509
GO_mf:go_proton_channel_activity	6	0.13464	0.0025773	0.31622	0.33514
Curated_gene_sets:stambolsky_targets_of_mutated_tp53_up	40	0.066099	0.0032634	0.15534	0.33523
Curated_gene_sets:reactome_rrna_processing_in_the_mitochondrion	10	0.15169	0.0037479	0.35685	0.33539
GO_cc:go_intrinsic_component_of_postsynaptic_membrane	109	0.039933	0.0032477	0.094064	0.33559
GO_bp:go_negative_regulation_of_ryanodine_sensitive_calcium_release_channel_activity	9	0.12111	0.0028391	0.28538	0.33564
Curated_gene_sets:reactome_ptk6_regulates_rho_gtpases_ras_gtpase_and_map_kinases	14	0.10787	0.0031531	0.25426	0.3357
GO_bp:go_trachea_morphogenesis	9	0.12636	0.002962	0.29784	0.3357
Curated_gene_sets:sabates_colorectal_adenoma_up	115	0.03784	0.0031604	0.089209	0.33572
GO_cc:go_basal_dendrite	7	0.17103	0.003536	0.4037	0.33591
Curated_gene_sets:hollern_microacinar_breast_tumor_up	40	0.064155	0.0031674	0.15145	0.33593
Curated_gene_sets:mori_pre_bi_lymphocyte_dn	71	0.043175	0.0028372	0.10197	0.33601
GO_bp:go_positive_regulation_of_epithelial_cell_differentiation_involved_in_kidney_development	6	0.18611	0.0035624	0.43957	0.33601
GO_bp:go_gamma_aminobutyric_acid_transport	13	0.10932	0.0030794	0.25822	0.33602
Curated_gene_sets:reactome_apoptotic_factor_mediated_response	15	0.096234	0.0029117	0.22736	0.33606
GO_bp:go_regulation_of_histone_h4_k16_acetylation	6	0.12814	0.0024528	0.30277	0.33607
Curated_gene_sets:biocarta_rna_pathway	9	0.10529	0.0024682	0.24883	0.33609
Curated_gene_sets:reactome_nef_mediated_cd4_down_regulation	8	0.12493	0.0027612	0.29545	0.3362
Curated_gene_sets:milicic_familial_adenomatous_polyposis_up	8	0.15307	0.0033831	0.36205	0.33622
GO_bp:go_embryonic_skeletal_joint_development	10	0.13937	0.0034435	0.33004	0.33641
GO_mf:go_cyclin_dependent_protein_kinase_activity	26	0.076416	0.003043	0.18109	0.33653
Curated_gene_sets:reactome_trna_processing_in_the_nucleus	53	0.053525	0.0030407	0.12697	0.33668
Curated_gene_sets:reactome_hiv_life_cycle	133	0.034022	0.0030542	0.080716	0.3367
Curated_gene_sets:biocarta_mpr_pathway	21	0.07843	0.0028073	0.18616	0.33677
GO_bp:go_protein_geranylgeranylation	6	0.16456	0.0031499	0.39099	0.33692
Curated_gene_sets:dirmeier_lmp1_response_early	53	0.052025	0.0029554	0.12364	0.33696
Curated_gene_sets:burton_adipogenesis_1	21	0.089251	0.0031946	0.21212	0.33697
GO_bp:go_positive_regulation_of_epithelial_cell_proliferation_involved_in_wound_healing	7	0.14131	0.0029215	0.33585	0.33697
GO_mf:go_interleukin_1_binding	9	0.13592	0.0031861	0.32309	0.33699
Curated_gene_sets:reactome_activation_of_hox_genes_during_differentiation	88	0.046589	0.0034067	0.11076	0.33701
GO_bp:go_pseudopodium_organization	14	0.092225	0.0026959	0.21924	0.33701
GO_bp:go_negative_regulation_of_transmembrane_receptor_protein_serine_threonine_kinase_signaling_pathway	98	0.04017	0.0030988	0.095538	0.33708
GO_mf:go_phospholipase_binding	11	0.12891	0.0033404	0.30666	0.33711
Curated_gene_sets:reactome_pre_notch_processing_in_golgi	15	0.095522	0.0028902	0.22752	0.33731
Curated_gene_sets:bhat_esr1_targets_not_via_akt1_dn	85	0.044714	0.0032137	0.10651	0.33732
Curated_gene_sets:frasor_response_to_serm_or_fulvestrant_up	21	0.084807	0.0030356	0.20204	0.33734
Curated_gene_sets:slebos_head_and_neck_cancer_with_hpv_up	67	0.048438	0.0030925	0.11553	0.33752
Curated_gene_sets:alonso_metastasis_neural_up	15	0.09942	0.0030081	0.23714	0.33752
Curated_gene_sets:reactome_pi3k_events_in_erbb2_signaling	16	0.10873	0.0033975	0.25935	0.33753
Curated_gene_sets:biocarta_mitr_pathway	4	0.22135	0.0034597	0.52814	0.33757
GO_bp:go_protein_methylation	162	0.030501	0.0030192	0.072811	0.33764
Curated_gene_sets:morosetti_facioscapulohumeral_muscular_distrophy_up	18	0.098163	0.0032533	0.23442	0.3377
GO_bp:go_positive_regulation_of_dna_binding	55	0.057207	0.0033104	0.13662	0.3377
GO_bp:go_protein_localization_to_basolateral_plasma_membrane	7	0.15329	0.0031691	0.36615	0.33774
Curated_gene_sets:ramjaun_apoptosis_by_tgfb1_via_smad4_up	8	0.16224	0.0035858	0.38764	0.33778
Curated_gene_sets:burton_adipogenesis_8	61	0.049723	0.0030296	0.11884	0.33783
GO_bp:go_regulation_of_melanin_biosynthetic_process	9	0.15683	0.0036763	0.37485	0.33784
GO_mf:go_metallochaperone_activity	6	0.14865	0.0028453	0.35529	0.33784
GO_bp:go_positive_regulation_of_acute_inflammatory_response_to_antigenic_stimulus	6	0.19639	0.0037591	0.46965	0.33792
Curated_gene_sets:benporath_es_core_nine_correlated	86	0.042827	0.003096	0.10245	0.33796
GO_bp:go_negative_regulation_of_ubiquitin_dependent_protein_catabolic_process	38	0.054787	0.0026366	0.13106	0.33797
Curated_gene_sets:theilgaard_neutrophil_at_skin_wound_up	68	0.048707	0.0031327	0.11657	0.33803
GO_bp:go_regulation_of_neurotransmitter_receptor_localization_to_postsynaptic_specialization_membrane	7	0.15196	0.0031417	0.36379	0.33808
GO_bp:go_regulation_of_chemotaxis	181	0.028259	0.002955	0.06767	0.33812
GO_bp:go_insulin_like_growth_factor_receptor_signaling_pathway	29	0.085887	0.0036117	0.20568	0.33813
GO_bp:go_actin_filament_based_process	657	0.015409	0.0030244	0.036904	0.33814
GO_bp:go_spermatid_nucleus_differentiation	20	0.081586	0.00285	0.1955	0.33822
GO_bp:go_regulation_of_mitotic_cell_cycle	556	0.016621	0.0030107	0.03985	0.33831
GO_mf:go_lys48_specific_deubiquitinase_activity	11	0.1143	0.0029618	0.2741	0.33835
Curated_gene_sets:dutertre_estradiol_response_6hr_up	207	0.027705	0.0030957	0.066466	0.3384
GO_bp:go_pronephros_development	7	0.16234	0.0033563	0.38947	0.33841
GO_mf:go_rna_cap_binding	18	0.078979	0.0026175	0.1895	0.33842
GO_mf:go_vascular_endothelial_growth_factor_receptor_binding	11	0.13178	0.0034149	0.31624	0.33845
GO_bp:go_response_to_muscle_inactivity	9	0.1499	0.0035139	0.35987	0.33851
GO_bp:go_positive_regulation_of_leukocyte_apoptotic_process	26	0.066818	0.0026608	0.16065	0.33874
Curated_gene_sets:reactome_signalling_to_erks	31	0.068559	0.0029807	0.16489	0.33878
Curated_gene_sets:aguirre_pancreatic_cancer_copy_number_up	261	0.024959	0.0031264	0.060059	0.33886
Curated_gene_sets:biocarta_reck_pathway	7	0.12894	0.0026658	0.31039	0.33892
Curated_gene_sets:greenbaum_e2a_targets_up	28	0.074966	0.0030978	0.18058	0.33903
GO_bp:go_regulation_of_t_cell_tolerance_induction	7	0.16419	0.0033945	0.39559	0.33906
GO_bp:go_regulation_of_nodal_signaling_pathway	5	0.22093	0.0038605	0.53259	0.33914
GO_cc:go_mitochondrial_proton_transporting_atp_synthase_complex_coupling_factor_f_o_	9	0.11413	0.0026753	0.27527	0.33922
GO_bp:go_response_to_heat	154	0.029523	0.00285	0.071217	0.33924
GO_bp:go_positive_regulation_of_cardiac_muscle_contraction	8	0.14592	0.0032249	0.35251	0.33947
Curated_gene_sets:reactome_cell_junction_organization	84	0.044908	0.0032086	0.10852	0.33951
GO_mf:go_angiotensin_receptor_binding	8	0.16952	0.0037466	0.4098	0.33956
GO_bp:go_male_mating_behavior	6	0.1794	0.003434	0.43397	0.33966
GO_bp:go_negative_regulation_of_transcription_from_rna_polymerase_ii_promoter_in_response_to_stress	11	0.12041	0.0031201	0.29131	0.33969
GO_cc:go_multimeric_ribonuclease_p_complex	9	0.1101	0.0025809	0.26639	0.33969
Curated_gene_sets:biocarta_nkcells_pathway	19	0.091192	0.003105	0.22067	0.33971
Curated_gene_sets:reactome_histidine_catabolism	8	0.13661	0.0030192	0.33068	0.33977
GO_bp:go_regulation_of_platelet_aggregation	17	0.09842	0.00317	0.23825	0.33977
GO_bp:go_histidine_catabolic_process	8	0.13661	0.0030192	0.33068	0.33977
GO_bp:go_ubiquitin_dependent_smad_protein_catabolic_process	5	0.14385	0.0025137	0.34828	0.33979
GO_bp:go_regulation_of_peptide_secretion	401	0.019852	0.0030688	0.048089	0.33987
Curated_gene_sets:reactome_dermatan_sulfate_biosynthesis	9	0.11743	0.0027526	0.2848	0.34006
Curated_gene_sets:fung_il2_targets_with_stat5_binding_sites_t1	7	0.14356	0.002968	0.3482	0.34007
GO_bp:go_mrna_cleavage	19	0.070361	0.0023957	0.17068	0.34008
GO_mf:go_transforming_growth_factor_beta_receptor_pathway_specific_cytoplasmic_mediator_activity	5	0.19924	0.0034815	0.48347	0.34013
GO_bp:go_regulation_of_sprouting_angiogenesis	56	0.051693	0.0030182	0.12544	0.34014
GO_cc:go_endoplasmic_reticulum_quality_control_compartment	23	0.078669	0.0029467	0.19095	0.34017
GO_bp:go_response_to_atp	29	0.071191	0.0029938	0.17286	0.34023
GO_bp:go_mitochondrial_genome_maintenance	21	0.068186	0.0024406	0.16563	0.34029
GO_bp:go_positive_regulation_of_phosphatidylinositol_biosynthetic_process	5	0.227	0.0039666	0.55139	0.34029
GO_bp:go_protein_insertion_into_mitochondrial_inner_membrane	11	0.10093	0.0026155	0.24518	0.34029
Curated_gene_sets:hu_genotoxic_damage_4hr	30	0.061304	0.002622	0.14897	0.34035
Curated_gene_sets:schaeffer_prostate_development_and_cancer_box5_up	10	0.14049	0.0034713	0.34144	0.34037
Curated_gene_sets:begum_targets_of_pax3_foxo1_fusion_dn	38	0.073004	0.0035133	0.17752	0.34045
Curated_gene_sets:stark_hyppocampus_22q11_deletion_up	47	0.058804	0.0031464	0.14306	0.34053
GO_bp:go_aspartate_family_amino_acid_catabolic_process	20	0.077554	0.0027091	0.18868	0.34053
GO_bp:go_nucleosome_positioning	14	0.081997	0.0023969	0.19968	0.34067
GO_bp:go_regulation_of_postsynaptic_specialization_assembly	12	0.1119	0.0030285	0.27261	0.34073
GO_bp:go_microglial_cell_migration	7	0.12679	0.0026214	0.30891	0.34074
GO_bp:go_regulation_of_tumor_necrosis_factor_mediated_signaling_pathway	49	0.055205	0.0030158	0.13451	0.34076
GO_mf:go_gap_junction_hemi_channel_activity	3	0.2416	0.0032704	0.58868	0.34076
GO_bp:go_leukocyte_homeostasis	75	0.04298	0.0029026	0.10488	0.34098
GO_bp:go_negative_regulation_by_host_of_viral_genome_replication	6	0.18793	0.0035972	0.45869	0.34101
GO_cc:go_smad_protein_complex	7	0.18709	0.0038681	0.45676	0.34105
GO_bp:go_p38mapk_cascade	39	0.064	0.0031201	0.15632	0.34112
GO_bp:go_response_to_uv_a	5	0.17321	0.0030267	0.42313	0.34114
Curated_gene_sets:hess_targets_of_hoxa9_and_meis1_up	63	0.044179	0.0027354	0.10793	0.34115
Curated_gene_sets:zwang_down_by_2nd_egf_pulse	206	0.026084	0.0029076	0.063765	0.34125
GO_bp:go_positive_regulation_of_guanylate_cyclase_activity	10	0.11263	0.0027829	0.27547	0.34132
GO_mf:go_carboxy_lyase_activity	32	0.07022	0.0031016	0.17175	0.34133
GO_bp:go_positive_regulation_of_adenylate_cyclase_activity	9	0.12192	0.002858	0.2983	0.34137
GO_bp:go_virion_assembly	32	0.069384	0.0030647	0.16976	0.34138
GO_bp:go_glomerular_mesangial_cell_differentiation	4	0.18116	0.0028316	0.44359	0.34149
Curated_gene_sets:dorn_adenovirus_infection_12hr_up	24	0.072024	0.0027558	0.17642	0.34154
Curated_gene_sets:nick_response_to_proc_treatment_dn	20	0.077454	0.0027056	0.18973	0.34155
GO_bp:go_nucleobase_metabolic_process	13	0.11602	0.0032681	0.28426	0.34159
GO_bp:go_positive_regulation_of_cell_migration_involved_in_sprouting_angiogenesis	18	0.087141	0.002888	0.21358	0.34164
Curated_gene_sets:reactome_mitochondrial_fatty_acid_beta_oxidation_of_unsaturated_fatty_acids	5	0.15134	0.0026446	0.37096	0.34165
GO_cc:go_3m_complex	5	0.13981	0.002443	0.34282	0.34171
GO_bp:go_positive_regulation_of_establishment_of_protein_localization_to_telomere	9	0.1015	0.0023793	0.24919	0.34188
Curated_gene_sets:reactome_signaling_by_notch1_t_7_9_notch1:m1580_k2555_translocation_mutant	5	0.16717	0.0029211	0.41049	0.34192
GO_bp:go_regulation_of_apoptotic_dna_fragmentation	9	0.0963	0.0022574	0.23657	0.34198
Curated_gene_sets:reactome_gpvi_mediated_activation_cascade	30	0.070923	0.0030334	0.1743	0.34204
GO_bp:go_response_to_cocaine	47	0.059398	0.0031781	0.146	0.34207
GO_bp:go_dorsal_spinal_cord_development	16	0.1039	0.0032465	0.25551	0.34215
GO_bp:go_trna_5_leader_removal	12	0.10424	0.0028213	0.25638	0.34216
GO_bp:go_regulation_of_vasoconstriction	46	0.058553	0.0030995	0.14403	0.34218
GO_bp:go_escrt_complex_disassembly	9	0.15779	0.0036987	0.38827	0.34223
Curated_gene_sets:boylan_multiple_myeloma_c_d_up	124	0.034201	0.0029653	0.084273	0.34243
Curated_gene_sets:jiang_hypoxia_via_vhl	17	0.089313	0.0028767	0.22023	0.34254
GO_bp:go_cellular_response_to_lipoprotein_particle_stimulus	25	0.078767	0.0030758	0.19424	0.34255
GO_bp:go_ribosome_biogenesis	241	0.022835	0.0027502	0.056378	0.34273
Curated_gene_sets:reactome_gab1_signalosome	15	0.099497	0.0030105	0.24578	0.3428
GO_bp:go_nephron_epithelium_development	85	0.044173	0.0031748	0.10917	0.34288
GO_cc:go_sarcolemma	125	0.035099	0.0030554	0.086755	0.3429
GO_bp:go_muscle_atrophy	11	0.10853	0.0028124	0.2684	0.34297
Curated_gene_sets:odonnell_metastasis_up	61	0.053436	0.0032558	0.13217	0.343
Curated_gene_sets:gross_hypoxia_via_elk3_and_hif1a_up	121	0.035017	0.0029994	0.086625	0.34302
GO_bp:go_regulation_of_cerebellar_granule_cell_precursor_proliferation	7	0.13896	0.0028729	0.34374	0.34302
Curated_gene_sets:martinez_response_to_trabectedin_dn	256	0.023081	0.0028637	0.05713	0.34311
Curated_gene_sets:reactome_fgfr2c_ligand_binding_and_activation	9	0.13658	0.0032015	0.33809	0.34312
Curated_gene_sets:reactome_innate_immune_system	893	0.012859	0.0029203	0.031847	0.3432
GO_bp:go_telomere_maintenance_via_telomere_lengthening	72	0.041395	0.0027393	0.10255	0.34324
Curated_gene_sets:landis_erbb2_breast_preneoplastic_up	16	0.1105	0.003453	0.27384	0.34328
Curated_gene_sets:petrova_prox1_targets_dn	49	0.05409	0.0029549	0.13408	0.34332
GO_bp:go_negative_regulation_of_cell_cycle_process	297	0.022269	0.0029723	0.055235	0.34341
GO_bp:go_peptidyl_methionine_modification	14	0.09868	0.0028846	0.24489	0.34349
GO_bp:go_lymph_vessel_development	20	0.097793	0.0034161	0.24277	0.34355
GO_mf:go_adenylate_cyclase_binding	13	0.10855	0.0030577	0.26959	0.34361
GO_mf:go_gpi_linked_ephrin_receptor_activity	7	0.15636	0.0032326	0.3884	0.34363
Curated_gene_sets:marks_acetylated_non_histone_proteins	13	0.092944	0.0026182	0.23104	0.34374
GO_bp:go_negative_regulation_of_cellular_response_to_growth_factor_stimulus	124	0.03421	0.0029661	0.085075	0.3438
Curated_gene_sets:reactome_integrin_signaling	26	0.066176	0.0026352	0.16467	0.3439
GO_bp:go_succinate_transport	7	0.16098	0.0033282	0.40079	0.34397
GO_mf:go_succinate_transmembrane_transporter_activity	7	0.16098	0.0033282	0.40079	0.34397
GO_bp:go_regulation_of_translational_initiation	64	0.044423	0.0027722	0.11066	0.34405
GO_bp:go_positive_regulation_of_cardiac_muscle_cell_proliferation	24	0.081494	0.0031181	0.20305	0.34408
GO_bp:go_positive_regulation_of_dna_biosynthetic_process	58	0.046396	0.0027568	0.11562	0.34411
Curated_gene_sets:morosetti_facioscapulohumeral_muscular_distrophy_dn	12	0.084105	0.0022763	0.20961	0.34412
Curated_gene_sets:zhan_v1_late_differentiation_genes_dn	12	0.091952	0.0024887	0.22916	0.34412
GO_bp:go_dna_dependent_dna_replication	133	0.031396	0.0028185	0.07825	0.34413
GO_bp:go_protein_localization_to_cell_junction	11	0.11122	0.002882	0.27768	0.34439
GO_bp:go_regulation_of_binding	328	0.020237	0.0028357	0.050564	0.3445
GO_bp:go_peripheral_nervous_system_development	71	0.043726	0.0028734	0.10926	0.34451
GO_cc:go_glycosylphosphatidylinositol_n_acetylglucosaminyltransferase_gpi_gnt_complex	5	0.16551	0.0028922	0.41374	0.34456
GO_cc:go_f_actin_capping_protein_complex	8	0.13022	0.0028779	0.32559	0.3446
GO_bp:go_lipid_modification	214	0.024998	0.0028394	0.062532	0.34467
GO_bp:go_negative_regulation_of_serine_type_peptidase_activity	5	0.15005	0.0026219	0.37567	0.3448
GO_bp:go_positive_regulation_of_ubiquitin_dependent_protein_catabolic_process	81	0.041926	0.0029419	0.10509	0.34496
GO_bp:go_embryonic_organ_morphogenesis	242	0.025445	0.0030708	0.063796	0.345
Curated_gene_sets:korkola_choriocarcinoma	5	0.17078	0.0029842	0.42841	0.34509
GO_bp:go_negative_regulation_of_ruffle_assembly	5	0.18588	0.0032481	0.46681	0.34524
Curated_gene_sets:fournier_acinar_development_early_dn	5	0.17686	0.0030905	0.44466	0.34541
Curated_gene_sets:park_apl_pathogenesis_dn	38	0.06475	0.003116	0.16282	0.34544
Curated_gene_sets:davicioni_rhabdomyosarcoma_pax_foxo1_fusion_up	57	0.052795	0.0031099	0.13277	0.34545
GO_bp:go_regulation_of_exit_from_mitosis	15	0.087691	0.0026532	0.22072	0.34558
Curated_gene_sets:reactome_opsins	7	0.12808	0.002648	0.32289	0.3458
GO_mf:go_epinephrine_binding	5	0.17201	0.0030057	0.43406	0.34595
Curated_gene_sets:dittmer_pthlh_targets_up	101	0.038612	0.0030235	0.09745	0.34597
Curated_gene_sets:han_jnk_singaling_dn	35	0.064892	0.0029974	0.16394	0.34612
GO_mf:go_peptide_antigen_binding	13	0.11249	0.0031686	0.28423	0.34615
GO_bp:go_glomerular_epithelial_cell_development	11	0.11555	0.0029944	0.29211	0.34621
Curated_gene_sets:reactome_inflammasomes	18	0.08446	0.0027991	0.21357	0.34625
GO_bp:go_protein_localization_to_non_motile_cilium	11	0.10593	0.002745	0.268	0.34633
Curated_gene_sets:dorsam_hoxa9_targets_up	32	0.061004	0.0026946	0.1544	0.34639
GO_bp:go_regulation_of_stem_cell_differentiation	101	0.036167	0.0028321	0.091617	0.34651
GO_bp:go_schwann_cell_differentiation	34	0.058965	0.0026845	0.14941	0.34655
Curated_gene_sets:barrier_cancer_relapse_tumor_sample_dn	10	0.11354	0.0028054	0.28786	0.34664
GO_bp:go_negative_regulation_of_protein_exit_from_endoplasmic_reticulum	9	0.1225	0.0028715	0.31067	0.34668
Curated_gene_sets:gutierrez_waldenstroems_macroglobulinemia_1_dn	9	0.14912	0.0034955	0.37834	0.34674
GO_bp:go_neuropeptide_signaling_pathway	78	0.044214	0.0030447	0.11218	0.34674
GO_bp:go_negative_regulation_of_activin_receptor_signaling_pathway	7	0.1572	0.00325	0.39894	0.34678
Curated_gene_sets:cairo_pml_targets_bound_by_myc_dn	10	0.13934	0.0034428	0.35364	0.34679
Curated_gene_sets:sesto_response_to_uv_c6	36	0.061031	0.0028589	0.15492	0.34682
GO_bp:go_heart_process	246	0.02442	0.0029709	0.062027	0.34691
GO_bp:go_peptidyl_histidine_modification	10	0.14085	0.0034802	0.35783	0.34693
Curated_gene_sets:pid_ras_pathway	29	0.062279	0.002619	0.15826	0.34697
Curated_gene_sets:wu_hbx_targets_2_dn	13	0.11066	0.0031173	0.2814	0.34707
Curated_gene_sets:cheok_response_to_mercaptopurine_dn	16	0.09281	0.0029001	0.23606	0.3471
GO_mf:go_arachidonic_acid_monooxygenase_activity	14	0.11121	0.0032507	0.28302	0.34719
GO_bp:go_trophoblast_giant_cell_differentiation	9	0.13645	0.0031986	0.34763	0.34734
GO_bp:go_negative_regulation_of_response_to_stimulus	1362	0.010459	0.0028887	0.026655	0.34738
Curated_gene_sets:fontaine_thyroid_tumor_uncertain_malignancy_up	30	0.068525	0.0029308	0.17477	0.3475
GO_bp:go_protein_demannosylation	20	0.084225	0.0029422	0.21486	0.34753
GO_bp:go_calcium_ion_export	7	0.15207	0.003144	0.38818	0.34762
GO_bp:go_prostate_gland_growth	8	0.14787	0.0032681	0.37748	0.34763
Curated_gene_sets:biocarta_cd40_pathway	12	0.09467	0.0025622	0.24198	0.34782
Curated_gene_sets:figueroa_aml_methylation_cluster_4_up	93	0.038949	0.0029274	0.099561	0.34782
GO_bp:go_guanosine_containing_compound_biosynthetic_process	12	0.13089	0.0035425	0.33463	0.34785
GO_mf:go_aldehyde_dehydrogenase_nad_p_plus_activity	6	0.14254	0.0027284	0.36463	0.34793
GO_bp:go_regulation_of_cardiac_muscle_cell_action_potential	25	0.081018	0.0031637	0.2073	0.34797
GO_cc:go_microtubule_cytoskeleton	1046	0.011449	0.0028002	0.029297	0.34797
GO_bp:go_induction_of_positive_chemotaxis	11	0.10906	0.0028262	0.27909	0.34798
Curated_gene_sets:reactome_proton_coupled_monocarboxylate_transport	5	0.13146	0.0022971	0.33644	0.348
GO_mf:go_ribonuclease_p_activity	11	0.10089	0.0026144	0.25828	0.34804
GO_bp:go_cellular_response_to_peptidoglycan	5	0.13911	0.0024309	0.35621	0.34807
GO_cc:go_plasma_membrane_bounded_cell_projection_cytoplasm	178	0.027629	0.0028654	0.07079	0.34816
Curated_gene_sets:moreaux_b_lymphocyte_maturation_by_taci_dn	69	0.042241	0.0027367	0.10824	0.34818
GO_bp:go_interleukin_1_beta_secretion	42	0.061774	0.003125	0.15831	0.34819
GO_bp:go_positive_regulation_of_cellular_respiration	7	0.13047	0.0026974	0.33445	0.34823
Curated_gene_sets:pece_mammary_stem_cell_up	106	0.034372	0.0027569	0.088112	0.34824
Curated_gene_sets:kegg_rig_i_like_receptor_signaling_pathway	58	0.046895	0.0027864	0.12032	0.34836
Curated_gene_sets:pid_toll_endogenous_pathway	19	0.09396	0.0031992	0.24133	0.34852
GO_cc:go_signal_recognition_particle_receptor_complex	6	0.1712	0.0032769	0.44016	0.34866
Curated_gene_sets:streicher_lsm1_targets_dn	17	0.094746	0.0030517	0.24367	0.3487
GO_bp:go_cytoskeletal_anchoring_at_nuclear_membrane	9	0.11238	0.0026342	0.28901	0.34871
GO_bp:go_forebrain_regionalization	16	0.10568	0.0033022	0.27197	0.34881
Curated_gene_sets:lui_thyroid_cancer_cluster_3	27	0.061581	0.0024989	0.15851	0.34883
GO_mf:go_c4_dicarboxylate_transmembrane_transporter_activity	13	0.11092	0.0031244	0.28564	0.3489
Curated_gene_sets:reactome_rna_polymerase_iii_chain_elongation	13	0.092595	0.0026083	0.23854	0.34895
Curated_gene_sets:reactome_transcription_of_e2f_targets_under_negative_control_by_dream_complex	17	0.092523	0.0029801	0.23839	0.34897
GO_bp:go_behavioral_response_to_pain	12	0.10544	0.0028538	0.27169	0.34898
Curated_gene_sets:biocarta_intrinsic_pathway	18	0.088577	0.0029356	0.22832	0.34903
GO_bp:go_regulation_of_b_cell_differentiation	23	0.07398	0.0027711	0.19117	0.34938
GO_bp:go_copulation	17	0.097496	0.0031402	0.25194	0.34939
GO_bp:go_chromatin_assembly	113	0.033875	0.0028047	0.087563	0.34943
Curated_gene_sets:song_targets_of_ie86_cmv_protein	52	0.048453	0.0027265	0.12537	0.34958
GO_cc:go_nuclear_membrane	277	0.020759	0.0026774	0.053741	0.34965
GO_cc:go_escrt_i_complex	8	0.13422	0.0029663	0.34749	0.34966
Curated_gene_sets:reactome_biosynthesis_of_maresins	7	0.13584	0.0028085	0.35202	0.34979
GO_bp:go_positive_regulation_of_protein_kinase_a_signaling	10	0.12569	0.0031057	0.32574	0.3498
GO_cc:go_perinuclear_region_of_cytoplasm	611	0.014552	0.0027584	0.037729	0.34986
GO_mf:go_rna_polymerase_ii_c_terminal_domain_binding	5	0.12632	0.0022074	0.32756	0.34988
GO_bp:go_locomotory_exploration_behavior	10	0.12242	0.0030248	0.3175	0.34991
Curated_gene_sets:shepard_crush_and_burn_mutant_dn	165	0.027317	0.0027286	0.070892	0.35
Curated_gene_sets:wallace_prostate_cancer_dn	5	0.17054	0.00298	0.44288	0.35009
GO_bp:go_regulation_of_store_operated_calcium_channel_activity	8	0.13648	0.0030163	0.35445	0.35011
Curated_gene_sets:koyama_sema3b_targets_dn	308	0.021465	0.0029164	0.055772	0.35017
GO_bp:go_negative_regulation_of_hair_cycle	5	0.16242	0.0028381	0.4221	0.3502
GO_bp:go_negative_regulation_of_animal_organ_morphogenesis	26	0.079259	0.0031562	0.20602	0.35023
GO_bp:go_serine_family_amino_acid_metabolic_process	32	0.056369	0.0024898	0.14657	0.35027
Curated_gene_sets:takeda_targets_of_nup98_hoxa9_fusion_16d_dn	100	0.034645	0.0026995	0.090118	0.35033
Curated_gene_sets:reactome_g_alpha_q_signalling_events	187	0.026981	0.0028672	0.070228	0.35042
Curated_gene_sets:ramaswamy_metastasis_dn	47	0.047115	0.0025209	0.12273	0.35053
GO_bp:go_cerebellar_granular_layer_formation	6	0.17177	0.0032878	0.44757	0.35058
GO_bp:go_germ_cell_proliferation	5	0.18845	0.003293	0.49105	0.35058
Curated_gene_sets:tomlins_metastasis_up	13	0.092754	0.0026128	0.24196	0.35074
GO_mf:go_oxidoreductase_activity_acting_on_nad_p_h_quinone_or_similar_compound_as_acceptor	49	0.052927	0.0028914	0.13808	0.35075
GO_bp:go_intestinal_absorption	34	0.062115	0.0028279	0.1621	0.35079
GO_bp:go_prolactin_secretion	8	0.13748	0.0030385	0.3591	0.35092
GO_mf:go_hemoglobin_binding	6	0.13547	0.0025931	0.35385	0.35092
Curated_gene_sets:nakamura_adipogenesis_late_dn	33	0.068399	0.0030679	0.17867	0.35093
GO_bp:go_positive_regulation_of_phosphoprotein_phosphatase_activity	18	0.082634	0.0027386	0.21586	0.35093
Curated_gene_sets:tavor_cebpa_targets_dn	25	0.073018	0.0028513	0.19077	0.35095
GO_mf:go_nucleoside_diphosphate_kinase_activity	17	0.10779	0.0034716	0.28194	0.35112
GO_cc:go_tertiary_granule_membrane	59	0.046236	0.0027707	0.12121	0.35144
GO_cc:go_semaphorin_receptor_complex	8	0.15352	0.0033929	0.40261	0.35149
GO_mf:go_semaphorin_receptor_activity	8	0.15352	0.0033929	0.40261	0.35149
Curated_gene_sets:roessler_liver_cancer_metastasis_dn	47	0.050492	0.0027016	0.13242	0.3515
Curated_gene_sets:wu_hbx_targets_3_dn	11	0.11929	0.0030912	0.31317	0.35163
Curated_gene_sets:boyault_liver_cancer_subclass_g6_dn	18	0.086888	0.0028796	0.2281	0.35163
Curated_gene_sets:tseng_irs1_targets_up	91	0.037435	0.0027834	0.098338	0.35172
GO_bp:go_excitatory_chemical_synaptic_transmission	7	0.12941	0.0026755	0.34052	0.35196
Curated_gene_sets:abbud_lif_signaling_2_dn	5	0.16191	0.0028292	0.42625	0.35203
GO_bp:go_regulation_of_dna_catabolic_process	10	0.089634	0.0022147	0.236	0.35205
Curated_gene_sets:nikolsky_breast_cancer_17p11_amplicon	9	0.18615	0.0043636	0.49019	0.35207
GO_bp:go_dna_metabolic_process	734	0.013091	0.0027092	0.034488	0.35213
GO_bp:go_skeletal_system_morphogenesis	207	0.026008	0.0029061	0.068552	0.3522
Curated_gene_sets:zhan_variable_early_differentiation_genes_up	15	0.081164	0.0024558	0.21403	0.35227
GO_bp:go_ribosomal_large_subunit_export_from_nucleus	9	0.10213	0.0023941	0.26942	0.35232
Curated_gene_sets:hu_genotoxin_action_direct_vs_indirect_24hr	40	0.053989	0.0026655	0.14243	0.35233
Curated_gene_sets:reactome_conversion_from_apc_c:cdc20_to_apc_c:cdh1_in_late_anaphase	17	0.076754	0.0024722	0.20256	0.35238
GO_bp:go_positive_regulation_of_nuclear_cell_cycle_dna_replication	5	0.13182	0.0023033	0.34797	0.35242
GO_bp:go_transmembrane_transport	1374	0.010006	0.0027747	0.026427	0.35248
GO_mf:go_heparan_sulfate_n_acetylglucosaminyltransferase_activity	6	0.16139	0.0030891	0.42624	0.35249
Curated_gene_sets:reactome_purine_salvage	11	0.10517	0.0027254	0.27808	0.35264
Curated_gene_sets:boyault_liver_cancer_subclass_g1_dn	38	0.055689	0.00268	0.14724	0.35264
GO_bp:go_pyrimidine_nucleobase_metabolic_process	6	0.15513	0.0029694	0.41018	0.35264
Curated_gene_sets:reactome_zinc_efflux_and_compartmentalization_by_the_slc30_family	7	0.15242	0.0031512	0.40315	0.35269
GO_bp:go_cell_proliferation_involved_in_heart_morphogenesis	15	0.09331	0.0028232	0.24691	0.35275
Curated_gene_sets:sig_il4receptor_in_b_lyphocytes	24	0.062668	0.0023978	0.16591	0.35282
Curated_gene_sets:kim_mycl1_amplification_targets_dn	19	0.079314	0.0027005	0.21004	0.35286
GO_mf:go_beta_tubulin_binding	32	0.061546	0.0027185	0.16306	0.35292
GO_mf:go_fucose_binding	4	0.18372	0.0028714	0.48699	0.353
Curated_gene_sets:reactome_synthesis_secretion_and_deacylation_of_ghrelin	15	0.087771	0.0026557	0.23285	0.35311
GO_bp:go_positive_regulation_of_postsynaptic_membrane_organization	4	0.17204	0.0026889	0.45657	0.35316
Curated_gene_sets:reactome_ampk_inhibits_chrebp_transcriptional_activation_activity	7	0.13886	0.0028709	0.36875	0.35325
GO_bp:go_positive_regulation_of_atpase_activity	47	0.050735	0.0027146	0.13476	0.35328
Curated_gene_sets:zwang_egf_interval_dn	171	0.027135	0.0027588	0.072078	0.35329
GO_cc:go_lamellipodium_membrane	21	0.074741	0.0026753	0.19866	0.35338
GO_bp:go_macrophage_cytokine_production	14	0.087123	0.0025468	0.23183	0.35353
GO_cc:go_intrinsic_component_of_synaptic_membrane	150	0.029775	0.0028371	0.079313	0.35368
GO_bp:go_cell_substrate_junction_assembly	86	0.036651	0.0026495	0.097656	0.35372
Curated_gene_sets:jison_sickle_cell_disease_dn	153	0.028377	0.0027305	0.075614	0.35373
GO_mf:go_phospholipid_transporter_activity	62	0.048529	0.0029809	0.12957	0.354
GO_bp:go_regulation_of_smad_protein_complex_assembly	6	0.16659	0.0031888	0.44486	0.35402
GO_bp:go_podosome_assembly	17	0.083271	0.0026821	0.22257	0.35415
Curated_gene_sets:cairo_hepatoblastoma_dn	235	0.022651	0.0026943	0.060549	0.35417
GO_bp:go_receptor_guanylyl_cyclase_signaling_pathway	8	0.098991	0.0021878	0.26511	0.35443
GO_bp:go_export_across_plasma_membrane	28	0.066711	0.0027566	0.1788	0.35454
GO_bp:go_striated_muscle_contraction	145	0.030383	0.0028468	0.081442	0.35455
GO_mf:go_ubiquitin_protein_transferase_regulator_activity	13	0.08015	0.0022578	0.21487	0.35457
GO_bp:go_negative_regulation_of_neuron_projection_regeneration	14	0.094327	0.0027573	0.253	0.35464
Curated_gene_sets:torchia_targets_of_ewsr1_fli1_fusion_dn	277	0.021434	0.0027645	0.057497	0.35466
GO_bp:go_regulation_of_hepatocyte_proliferation	13	0.095455	0.0026889	0.25619	0.35473
GO_bp:go_central_nervous_system_development	832	0.012832	0.0028183	0.034439	0.35473
GO_bp:go_interleukin_18_mediated_signaling_pathway	6	0.15794	0.0030231	0.42393	0.35474
Curated_gene_sets:reactome_notch4_activation_and_transmission_of_signal_to_the_nucleus	9	0.098466	0.0023082	0.26433	0.35476
GO_bp:go_rna_capping	31	0.055829	0.0024272	0.14988	0.35476
GO_bp:go_positive_regulation_of_lymphocyte_mediated_immunity	86	0.039608	0.0028633	0.10642	0.35488
Curated_gene_sets:biocarta_agr_pathway	29	0.065996	0.0027753	0.17733	0.35489
Curated_gene_sets:flechner_pbl_kidney_transplant_ok_vs_donor_dn	36	0.057335	0.0026858	0.15408	0.3549
GO_bp:go_tetrahydrofolate_interconversion	9	0.11083	0.002598	0.29811	0.35503
GO_bp:go_regulation_of_cd8_positive_alpha_beta_t_cell_differentiation	6	0.15403	0.0029484	0.41432	0.35503
GO_mf:go_bh_domain_binding	9	0.1358	0.0031832	0.36528	0.35504
GO_bp:go_cardiac_right_ventricle_morphogenesis	16	0.094426	0.0029506	0.25424	0.35517
Curated_gene_sets:hofmann_cell_lymphoma_dn	33	0.059368	0.0026628	0.16	0.3553
GO_cc:go_oxoglutarate_dehydrogenase_complex	6	0.11757	0.0022505	0.31711	0.35541
GO_bp:go_positive_regulation_of_immunoglobulin_production	41	0.059187	0.0029583	0.15976	0.35552
Curated_gene_sets:yang_breast_cancer_esr1_up	35	0.068527	0.0031653	0.18508	0.3556
Curated_gene_sets:myllykangas_amplification_hot_spot_22	10	0.11313	0.0027952	0.30584	0.35574
Curated_gene_sets:reactome_n_glycan_antennae_elongation_in_the_medial_trans_golgi	25	0.063135	0.0024654	0.17072	0.35576
GO_bp:go_behavioral_response_to_cocaine	17	0.087215	0.0028091	0.23586	0.35578
GO_bp:go_negative_regulation_of_cellular_response_to_insulin_stimulus	31	0.061872	0.0026899	0.16769	0.35608
Curated_gene_sets:reactome_hats_acetylate_histones	98	0.032398	0.0024992	0.088004	0.35639
GO_cc:go_dynein_complex	47	0.049838	0.0026666	0.13539	0.3564
GO_bp:go_neuron_projection_arborization	16	0.090537	0.0028291	0.24601	0.35643
GO_mf:go_3_5_cyclic_gmp_phosphodiesterase_activity	18	0.081588	0.0027039	0.22169	0.35643
Curated_gene_sets:blalock_alzheimers_disease_up	1438	0.0094692	0.0026804	0.025733	0.35645
Curated_gene_sets:bruneau_heart_great_vessels_and_valvulogenesis	7	0.16466	0.0034043	0.44751	0.35646
Curated_gene_sets:boyault_liver_cancer_subclass_g56_up	11	0.11417	0.0029584	0.31031	0.35647
GO_bp:go_glutamate_secretion	41	0.057067	0.0028524	0.15511	0.35647
Curated_gene_sets:reactome_trna_aminoacylation	41	0.051953	0.0025968	0.14132	0.35658
Curated_gene_sets:rickman_tumor_differentiated_well_vs_poorly_dn	333	0.018886	0.0026661	0.051394	0.35663
GO_bp:go_endothelial_cell_development	50	0.045626	0.0025177	0.12426	0.35675
GO_cc:go_extrinsic_component_of_plasma_membrane	145	0.029821	0.0027942	0.081258	0.35681
GO_bp:go_signal_complex_assembly	8	0.13851	0.0030612	0.37749	0.35684
GO_mf:go_polyubiquitin_modification_dependent_protein_binding	44	0.047767	0.0024731	0.13021	0.35688
GO_bp:go_l_ascorbic_acid_metabolic_process	9	0.13307	0.0031192	0.36281	0.3569
GO_bp:go_sequestering_of_triglyceride	13	0.10148	0.0028587	0.27703	0.35706
GO_bp:go_midbody_abscission	16	0.093765	0.00293	0.25609	0.35713
GO_bp:go_positive_regulation_of_smoothened_signaling_pathway	29	0.068283	0.0028714	0.18668	0.35727
Curated_gene_sets:boylan_multiple_myeloma_pca3_up	73	0.042397	0.0028249	0.11599	0.35737
GO_mf:go_activin_binding	13	0.11039	0.0031096	0.30202	0.35737
GO_cc:go_extrinsic_component_of_synaptic_membrane	11	0.1151	0.0029826	0.3151	0.35746
Curated_gene_sets:amit_serum_response_240_mcf10a	52	0.049435	0.0027818	0.13537	0.35749
GO_bp:go_positive_regulation_of_cell_cell_adhesion_mediated_by_integrin	5	0.17287	0.0030207	0.47383	0.35762
GO_bp:go_cellular_response_to_mechanical_stimulus	68	0.04373	0.0028126	0.12003	0.35781
GO_mf:go_vitamin_d_receptor_binding	13	0.084664	0.0023849	0.23257	0.35792
GO_bp:go_positive_regulation_of_endothelial_cell_apoptotic_process	16	0.089721	0.0028036	0.24665	0.35802
GO_bp:go_regulation_of_lipoprotein_metabolic_process	9	0.11321	0.0026539	0.31141	0.3581
GO_bp:go_regulation_of_centriole_replication	22	0.075651	0.0027715	0.20814	0.35813
Curated_gene_sets:calvet_irinotecan_sensitive_vs_reverted_dn	4	0.18932	0.0029591	0.52143	0.35827
GO_bp:go_positive_regulation_of_meiotic_cell_cycle_phase_transition	4	0.15479	0.0024194	0.42646	0.35832
GO_bp:go_regulation_of_growth_hormone_secretion	11	0.11221	0.0029078	0.30923	0.35835
GO_mf:go_phosphorus_oxygen_lyase_activity	19	0.077545	0.0026403	0.21379	0.35841
GO_bp:go_intestinal_epithelial_cell_differentiation	15	0.088054	0.0026642	0.24309	0.35859
Curated_gene_sets:gary_cd5_targets_dn	383	0.01706	0.0025788	0.047126	0.35867
Curated_gene_sets:kegg_aminoacyl_trna_biosynthesis	40	0.051148	0.0025253	0.14145	0.35882
GO_bp:go_amacrine_cell_differentiation	7	0.14431	0.0029835	0.39964	0.35902
GO_bp:go_osteoclast_differentiation	81	0.039477	0.0027701	0.10943	0.35914
GO_bp:go_optic_nerve_development	12	0.10216	0.0027651	0.28327	0.35918
GO_bp:go_membrane_disassembly	16	0.083363	0.0026049	0.2312	0.35921
GO_bp:go_glucose_6_phosphate_metabolic_process	9	0.12747	0.0029881	0.35359	0.35924
Curated_gene_sets:delpuech_foxo3_targets_dn	30	0.0628	0.002686	0.17422	0.35925
Curated_gene_sets:browne_hcmv_infection_8hr_dn	37	0.056426	0.0026796	0.15674	0.35943
GO_mf:go_drug_binding	1526	0.0089288	0.002596	0.02482	0.35952
Curated_gene_sets:ferrando_t_all_with_mll_enl_fusion_up	67	0.039539	0.0025243	0.10992	0.35953
Curated_gene_sets:ivanova_hematopoiesis_stem_cell_short_term	19	0.076035	0.0025889	0.21136	0.35953
GO_bp:go_golgi_to_lysosome_transport	7	0.11501	0.0023777	0.32	0.35965
Curated_gene_sets:baus_tff2_targets_up	24	0.069872	0.0026734	0.19457	0.35976
Curated_gene_sets:liu_cmyb_targets_dn	5	0.14461	0.002527	0.40276	0.35978
GO_bp:go_negative_regulation_of_neuroinflammatory_response	8	0.10917	0.0024127	0.30408	0.3598
GO_bp:go_smad_protein_complex_assembly	13	0.11217	0.0031598	0.31253	0.35983
GO_bp:go_erythrocyte_homeostasis	101	0.034714	0.0027183	0.096721	0.35984
GO_mf:go_fucosyltransferase_activity	10	0.11268	0.0027841	0.31463	0.36012
Curated_gene_sets:kim_glis2_targets_dn	5	0.15755	0.002753	0.4401	0.36018
GO_mf:go_galactosyltransferase_activity	28	0.059607	0.0024631	0.16667	0.36031
Curated_gene_sets:reactome_sumoylation_of_rna_binding_proteins	41	0.051814	0.0025898	0.14493	0.36035
GO_cc:go_m_band	28	0.0584	0.0024132	0.16335	0.36036
GO_mf:go_methyl_cpg_binding	17	0.078772	0.0025371	0.22036	0.36037
GO_bp:go_ribosomal_small_subunit_assembly	11	0.085756	0.0022222	0.23996	0.36041
Curated_gene_sets:biocarta_reelin_pathway	7	0.1186	0.002452	0.33198	0.36045
Curated_gene_sets:sartipy_normal_at_insulin_resistance_up	28	0.062762	0.0025935	0.1758	0.36054
Curated_gene_sets:lei_myb_targets	268	0.020643	0.0026196	0.057837	0.36058
Curated_gene_sets:su_testis	67	0.040068	0.0025581	0.11264	0.36102
GO_bp:go_zinc_ion_transmembrane_transport	19	0.083592	0.0028462	0.2353	0.3612
GO_bp:go_golgi_disassembly	6	0.16195	0.0030999	0.45597	0.36123
Curated_gene_sets:torchia_targets_of_ewsr1_fli1_fusion_top20_up	15	0.0804	0.0024327	0.22666	0.3614
Curated_gene_sets:biocarta_il17_pathway	15	0.097312	0.0029443	0.27444	0.36145
GO_bp:go_positive_regulation_of_transcription_of_notch_receptor_target	16	0.087074	0.0027209	0.24559	0.36146
Curated_gene_sets:wang_barretts_esophagus_up	46	0.047344	0.0025062	0.13368	0.36161
Curated_gene_sets:biocarta_p53hypoxia_pathway	18	0.073245	0.0024275	0.20683	0.36162
GO_bp:go_metanephric_tubule_formation	6	0.144	0.0027563	0.40665	0.36163
GO_cc:go_x_chromosome	8	0.12851	0.0028402	0.36312	0.36171
Curated_gene_sets:reactome_frs_mediated_fgfr1_signaling	18	0.074313	0.0024628	0.21007	0.36176
GO_bp:go_polynucleotide_dephosphorylation	4	0.29837	0.0046634	0.84389	0.36184
GO_bp:go_post_embryonic_animal_morphogenesis	11	0.10353	0.0026829	0.29296	0.3619
GO_bp:go_regulation_of_microtubule_depolymerization	23	0.072607	0.0027197	0.20549	0.36192
GO_mf:go_protein_kinase_a_regulatory_subunit_binding	19	0.087631	0.0029837	0.24806	0.36195
GO_bp:go_positive_regulation_of_glucose_transmembrane_transport	37	0.054093	0.0025688	0.15341	0.36219
GO_cc:go_nuclear_membrane_protein_complex	11	0.094619	0.0024519	0.2684	0.36222
Curated_gene_sets:yao_temporal_response_to_progesterone_cluster_7	55	0.039105	0.0022629	0.11095	0.36226
Curated_gene_sets:haslinger_b_cll_with_17p13_deletion	20	0.067165	0.0023462	0.19063	0.3623
Curated_gene_sets:reactome_cholesterol_biosynthesis	22	0.069147	0.0025332	0.19634	0.36235
GO_bp:go_spindle_assembly	88	0.032772	0.0023963	0.093058	0.36236
Curated_gene_sets:reactome_signaling_by_robo_receptors	191	0.022776	0.0024458	0.064727	0.36247
GO_cc:go_rna_polymerase_iii_complex	12	0.086378	0.0023378	0.24551	0.36248
GO_mf:go_serine_transmembrane_transporter_activity	6	0.14176	0.0027135	0.40343	0.36265
GO_cc:go_postsynaptic_density_intracellular_component	15	0.094265	0.0028522	0.26842	0.36273
GO_bp:go_regulation_of_release_of_sequestered_calcium_ion_into_cytosol	69	0.042418	0.0027481	0.12079	0.36274
GO_bp:go_positive_regulation_of_extrinsic_apoptotic_signaling_pathway_in_absence_of_ligand	9	0.11603	0.0027199	0.33094	0.36294
GO_bp:go_positive_regulation_of_nk_t_cell_activation	7	0.13706	0.0028335	0.39124	0.36305
Curated_gene_sets:pangas_tumor_suppression_by_smad1_and_smad5_dn	130	0.028335	0.002515	0.080916	0.3631
Curated_gene_sets:cui_tcf21_targets_2_dn	758	0.012576	0.0026427	0.035922	0.36314
GO_bp:go_ureter_development	13	0.095566	0.002692	0.27299	0.36315
GO_bp:go_regulation_of_fibroblast_migration	26	0.069124	0.0027526	0.19763	0.36326
Curated_gene_sets:reactome_apc_c:cdc20_mediated_degradation_of_cyclin_b	20	0.068281	0.0023852	0.19527	0.36329
Curated_gene_sets:bowie_response_to_tamoxifen	14	0.085301	0.0024935	0.244	0.36332
GO_mf:go_camp_binding	21	0.066635	0.0023851	0.1906	0.36332
GO_mf:go_zinc_ion_transmembrane_transporter_activity	17	0.086312	0.00278	0.24693	0.36334
GO_bp:go_regulation_of_neuron_projection_arborization	7	0.11688	0.0024165	0.33456	0.36341
GO_bp:go_regulation_of_bone_remodeling	41	0.054374	0.0027178	0.15573	0.36349
GO_bp:go_sertoli_cell_differentiation	16	0.076426	0.0023882	0.21899	0.36355
Curated_gene_sets:barrier_cancer_relapse_normal_sample_dn	22	0.066569	0.0024387	0.19076	0.36356
GO_bp:go_synaptic_vesicle_endosomal_processing	6	0.1587	0.0030378	0.45518	0.36367
Curated_gene_sets:lindstedt_dendritic_cell_maturation_c	56	0.047703	0.0027853	0.13683	0.36368
GO_bp:go_regulation_of_vascular_permeability	28	0.072502	0.0029959	0.20796	0.36368
GO_cc:go_inhibitory_synapse	14	0.087086	0.0025457	0.24984	0.36371
GO_mf:go_omega_peptidase_activity	9	0.089629	0.002101	0.25716	0.36372
Curated_gene_sets:reactome_calnexin_calreticulin_cycle	25	0.070248	0.0027431	0.20158	0.36374
GO_mf:go_n6_methyladenosine_containing_rna_binding	7	0.12208	0.0025238	0.3505	0.36381
Curated_gene_sets:reactome_tyrosine_catabolism	4	0.1486	0.0023225	0.4267	0.36383
GO_bp:go_tyrosine_catabolic_process	4	0.1486	0.0023225	0.4267	0.36383
GO_bp:go_positive_regulation_of_interleukin_10_secretion	3	0.20227	0.0027379	0.5815	0.36398
GO_bp:go_regulation_of_gluconeogenesis_by_regulation_of_transcription_from_rna_polymerase_ii_promoter	5	0.1266	0.0022123	0.36417	0.36406
GO_bp:go_regulation_of_translation_at_synapse_modulating_synaptic_transmission	4	0.18453	0.0028842	0.53112	0.36413
GO_bp:go_positive_regulation_of_synaptic_transmission_dopaminergic	5	0.13169	0.0023012	0.37904	0.36414
Curated_gene_sets:li_wilms_tumor_anaplastic_up	15	0.080153	0.0024252	0.23126	0.36445
GO_bp:go_negative_regulation_of_meiotic_cell_cycle	15	0.073239	0.002216	0.21133	0.36446
GO_bp:go_regulation_of_cardiac_muscle_contraction_by_regulation_of_the_release_of_sequestered_calcium_ion	17	0.074716	0.0024065	0.21565	0.3645
GO_mf:go_nucleoside_kinase_activity	8	0.10096	0.0022314	0.29154	0.36456
Curated_gene_sets:reactome_platelet_calcium_homeostasis	26	0.065368	0.002603	0.18891	0.36467
Curated_gene_sets:nadella_prkar1a_targets_dn	4	0.15274	0.0023874	0.44168	0.36474
GO_bp:go_negative_regulation_of_lipoprotein_particle_clearance	9	0.094715	0.0022202	0.27399	0.36479
GO_bp:go_viral_translational_termination_reinitiation	5	0.15715	0.0027461	0.45488	0.36487
GO_bp:go_plasma_membrane_organization	84	0.035421	0.0025308	0.10257	0.36492
GO_bp:go_endocytic_recycling	40	0.04972	0.0024548	0.144	0.36494
GO_bp:go_nk_t_cell_proliferation	5	0.15892	0.002777	0.46036	0.36497
GO_bp:go_striated_muscle_atrophy	8	0.10201	0.0022546	0.29579	0.36509
GO_mf:go_transferase_activity_transferring_hexosyl_groups	184	0.024212	0.0025525	0.070225	0.36513
GO_bp:go_oxalate_transport	11	0.084868	0.0021992	0.24643	0.36528
GO_cc:go_intrinsic_component_of_presynaptic_active_zone_membrane	16	0.082024	0.0025631	0.23821	0.3653
Curated_gene_sets:reactome_rho_gtpases_activate_rhotekin_and_rhophilins	7	0.11295	0.0023351	0.32822	0.36538
GO_bp:go_nucleoside_monophosphate_biosynthetic_process	37	0.05069	0.0024072	0.14733	0.3654
Curated_gene_sets:schlosser_serum_response_augmented_by_myc	95	0.030697	0.0023317	0.089249	0.36545
GO_bp:go_regulation_of_inward_rectifier_potassium_channel_activity	4	0.19037	0.0029754	0.55392	0.36555
GO_bp:go_membrane_lipid_metabolic_process	183	0.023313	0.0024511	0.067854	0.36558
GO_bp:go_rna_dependent_dna_biosynthetic_process	64	0.037448	0.0023369	0.109	0.36559
GO_bp:go_negative_regulation_of_endocytosis	35	0.047829	0.0022092	0.13924	0.36562
GO_cc:go_plasma_membrane_protein_complex	499	0.01509	0.0025942	0.043955	0.36569
Curated_gene_sets:wood_ebv_ebna1_targets_up	97	0.03206	0.0024605	0.093413	0.36572
Curated_gene_sets:debiasi_apoptosis_by_reovirus_infection_up	270	0.019145	0.0024384	0.055848	0.36587
GO_mf:go_calcium_sensitive_guanylate_cyclase_activator_activity	5	0.13817	0.0024145	0.40311	0.36589
GO_bp:go_mirna_loading_onto_risc_involved_in_gene_silencing_by_mirna	7	0.11842	0.0024482	0.34638	0.36623
Curated_gene_sets:ishida_targets_of_syt_ssx_fusions	5	0.15864	0.002772	0.46409	0.36624
Curated_gene_sets:iwanaga_carcinogenesis_by_kras_up	151	0.025725	0.0024593	0.075269	0.36626
Curated_gene_sets:seki_inflammatory_response_lps_dn	19	0.077534	0.0026399	0.22696	0.36632
Curated_gene_sets:reactome_other_semaphorin_interactions	17	0.085501	0.0027539	0.25053	0.36645
Curated_gene_sets:reactome_regulation_of_cytoskeletal_remodeling_and_cell_spreading_by_ipp_complex_components	7	0.13404	0.0027713	0.39287	0.36648
GO_bp:go_establishment_of_epithelial_cell_polarity	23	0.061283	0.0022955	0.17964	0.3665
Curated_gene_sets:pid_ptp1b_pathway	48	0.047819	0.0025856	0.14045	0.36676
Curated_gene_sets:osawa_tnf_targets	9	0.091924	0.0021548	0.27032	0.36691
GO_mf:go_virion_binding	8	0.12919	0.0028551	0.38037	0.36707
Curated_gene_sets:reactome_erbb2_activates_ptk6_signaling	13	0.10283	0.0028966	0.30298	0.36716
GO_cc:go_dynactin_complex	8	0.097603	0.0021571	0.28766	0.3672
Curated_gene_sets:kegg_propanoate_metabolism	31	0.058304	0.0025348	0.17204	0.36734
GO_bp:go_regulation_of_execution_phase_of_apoptosis	32	0.052377	0.0023135	0.15455	0.36734
Curated_gene_sets:reactome_mtor_signalling	34	0.053998	0.0024583	0.15936	0.36737
GO_bp:go_feeding_behavior	78	0.037834	0.0026054	0.11167	0.36738
GO_mf:go_phosphatidylinositol_phosphate_kinase_activity	15	0.074814	0.0022636	0.22089	0.36742
GO_bp:go_inflammatory_response_to_wounding	8	0.12779	0.0028242	0.37732	0.36743
GO_bp:go_positive_regulation_of_vascular_endothelial_cell_proliferation	11	0.078207	0.0020266	0.23105	0.3675
Curated_gene_sets:reactome_phase_0_rapid_depolarisation	39	0.053048	0.0025862	0.15684	0.36759
GO_bp:go_metal_ion_transport	756	0.011938	0.0025056	0.035296	0.3676
GO_bp:go_positive_regulation_of_triglyceride_biosynthetic_process	11	0.089312	0.0023144	0.26412	0.36762
GO_bp:go_positive_regulation_of_chromosome_segregation	23	0.069055	0.0025866	0.20426	0.36766
GO_mf:go_dna_binding_transcription_factor_activity	1455	0.0091981	0.0026175	0.027225	0.36774
GO_bp:go_bone_trabecula_morphogenesis	12	0.092853	0.0025131	0.27486	0.36775
GO_mf:go_nedd8_specific_protease_activity	7	0.10778	0.0022283	0.31909	0.36777
GO_bp:go_positive_regulation_of_transforming_growth_factor_beta_production	17	0.085775	0.0027627	0.25397	0.36778
GO_cc:go_manchette	7	0.1077	0.0022267	0.31956	0.36805
GO_bp:go_embryonic_pattern_specification	49	0.04717	0.0025768	0.14014	0.36822
Curated_gene_sets:lau_apoptosis_cdkn2a_dn	4	0.12916	0.0020187	0.38412	0.36835
Curated_gene_sets:rodrigues_thyroid_carcinoma_poorly_differentiated_up	595	0.012939	0.0024215	0.038489	0.36837
Curated_gene_sets:benporath_eed_targets	846	0.011817	0.0026162	0.03519	0.36851
Curated_gene_sets:dittmer_pthlh_targets_dn	63	0.038459	0.0023813	0.11456	0.36854
GO_bp:go_microtubule_nucleation_by_microtubule_organizing_center	8	0.10211	0.0022568	0.3043	0.3686
GO_bp:go_negative_regulation_of_behavior	14	0.085178	0.0024899	0.25398	0.36867
GO_bp:go_glial_cell_apoptotic_process	12	0.082693	0.0022381	0.24664	0.36871
GO_mf:go_pre_mrna_binding	31	0.054515	0.0023701	0.16261	0.36872
GO_bp:go_cytoplasmic_translation	78	0.034846	0.0023996	0.10413	0.36895
GO_bp:go_sterol_transport	86	0.034304	0.0024798	0.10252	0.36896
GO_cc:go_inclusion_body	69	0.03638	0.0023569	0.10879	0.36904
Curated_gene_sets:rhein_all_glucocorticoid_therapy_dn	321	0.017668	0.0024496	0.052859	0.3691
Curated_gene_sets:boylan_multiple_myeloma_pca1_up	89	0.0334	0.002456	0.099944	0.36912
GO_bp:go_inorganic_anion_transmembrane_transport	94	0.033191	0.0025079	0.09948	0.36933
Curated_gene_sets:cromer_tumorigenesis_dn	43	0.05147	0.0026345	0.15445	0.36948
GO_bp:go_positive_regulation_of_phenotypic_switching	2	0.19307	0.002134	0.57952	0.36951
GO_bp:go_regulation_of_ossification	151	0.02571	0.0024579	0.077219	0.36959
GO_mf:go_keratin_filament_binding	4	0.10245	0.0016013	0.30784	0.36965
Curated_gene_sets:chiang_liver_cancer_subclass_polysomy7_dn	25	0.071095	0.0027762	0.21371	0.36969
GO_bp:go_negative_regulation_of_nuclear_division	54	0.043283	0.0024818	0.13012	0.36971
GO_mf:go_inositol_1_3_4_5_tetrakisphosphate_binding	5	0.17006	0.0029717	0.5114	0.36974
Curated_gene_sets:cairo_hepatoblastoma_classes_dn	191	0.021917	0.0023535	0.065934	0.3698
GO_bp:go_positive_regulation_of_homotypic_cell_cell_adhesion	5	0.11579	0.0020234	0.34839	0.36981
GO_mf:go_rna_methyltransferase_activity	58	0.038089	0.0022632	0.11478	0.37001
Curated_gene_sets:hoshida_liver_cancer_survival_dn	94	0.030846	0.0023307	0.092975	0.37004
Curated_gene_sets:biocarta_granulocytes_pathway	12	0.079878	0.0021619	0.24117	0.37024
GO_cc:go_snare_complex	43	0.044181	0.0022614	0.13341	0.37026
Curated_gene_sets:tcga_glioblastoma_copy_number_up	68	0.049284	0.0031698	0.14884	0.37028
Curated_gene_sets:maekawa_atf2_targets	19	0.058228	0.0019826	0.17588	0.3703
GO_cc:go_mitochondrial_respiratory_chain_complex_iv	9	0.074931	0.0017565	0.22634	0.3703
Curated_gene_sets:reactome_gluconeogenesis	30	0.052913	0.0022631	0.16019	0.37059
GO_mf:go_inositol_trisphosphate_kinase_activity	5	0.16124	0.0028175	0.48817	0.37059
GO_bp:go_positive_regulation_of_histone_h3_k27_methylation	5	0.11166	0.0019512	0.33816	0.37063
GO_cc:go_flemming_body	26	0.067767	0.0026986	0.20532	0.37068
Curated_gene_sets:bosco_allergen_induced_th2_associated_module	136	0.027686	0.002513	0.083913	0.37073
Curated_gene_sets:biocarta_dicer_pathway	5	0.13177	0.0023026	0.39947	0.37075
Curated_gene_sets:palomero_gsi_sensitivity_up	6	0.12067	0.0023097	0.36589	0.37078
Curated_gene_sets:reactome_signaling_by_tgf_beta_receptor_complex_in_cancer	8	0.1492	0.0032974	0.45238	0.37078
Curated_gene_sets:kang_ar_targets_up	15	0.08799	0.0026623	0.2669	0.37083
GO_bp:go_secondary_heart_field_specification	9	0.1083	0.0025388	0.32855	0.37084
GO_bp:go_positive_regulation_of_lamellipodium_assembly	17	0.071784	0.0023121	0.2178	0.37086
GO_mf:go_mismatch_repair_complex_binding	11	0.097774	0.0025337	0.29675	0.3709
GO_bp:go_adenylate_cyclase_activating_adrenergic_receptor_signaling_pathway_involved_in_heart_process	7	0.12422	0.0025682	0.37777	0.37115
Curated_gene_sets:pid_smad2_3nuclear_pathway	66	0.040469	0.0025645	0.12312	0.3712
GO_bp:go_regulation_of_adenylate_cyclase_activity	28	0.060226	0.0024887	0.18336	0.37129
Curated_gene_sets:reactome_vxpx_cargo_targeting_to_cilium	19	0.064926	0.0022107	0.19774	0.37133
GO_bp:go_negative_regulation_of_chromosome_organization	121	0.027699	0.0023726	0.084376	0.37135
Curated_gene_sets:liang_silenced_by_methylation_up	25	0.063685	0.0024868	0.19404	0.37138
Curated_gene_sets:myllykangas_amplification_hot_spot_27	11	0.083997	0.0021767	0.25609	0.37146
Curated_gene_sets:chemnitz_response_to_prostaglandin_e2_dn	329	0.01723	0.0024179	0.052598	0.37162
GO_bp:go_regulation_of_integrin_activation	13	0.079849	0.0022493	0.24388	0.37168
Curated_gene_sets:reactome_lysosphingolipid_and_lpa_receptors	9	0.11043	0.0025887	0.33773	0.37184
Curated_gene_sets:martinelli_immature_neutrophil_up	7	0.11462	0.0023696	0.35057	0.37186
GO_mf:go_g_protein_coupled_neurotransmitter_receptor_activity	32	0.059946	0.0026478	0.18368	0.37208
GO_cc:go_basal_cortex	5	0.13104	0.0022897	0.4016	0.37211
GO_bp:go_positive_regulation_of_intracellular_steroid_hormone_receptor_signaling_pathway	13	0.092524	0.0026063	0.28365	0.37214
Curated_gene_sets:nikolsky_breast_cancer_22q13_amplicon	14	0.14854	0.0043421	0.45597	0.3723
GO_bp:go_arterial_endothelial_cell_differentiation	3	0.19897	0.0026933	0.61092	0.37233
GO_bp:go_connective_tissue_replacement	7	0.13161	0.0027209	0.40415	0.37235
GO_bp:go_regulation_of_protein_polyubiquitination	19	0.062167	0.0021167	0.19095	0.37238
Curated_gene_sets:lockwood_amplified_in_lung_cancer	202	0.024154	0.0026665	0.074212	0.37242
GO_cc:go_myelin_sheath_abaxonal_region	5	0.14543	0.0025412	0.44711	0.37249
GO_bp:go_cellular_copper_ion_homeostasis	10	0.080396	0.0019864	0.24737	0.37259
GO_mf:go_insulin_receptor_binding	18	0.073782	0.0024453	0.22707	0.37262
Curated_gene_sets:noushmehr_gbm_somatic_mutated	9	0.10756	0.0025214	0.33117	0.37267
GO_mf:go_carbon_sulfur_lyase_activity	10	0.10202	0.0025207	0.31431	0.37275
GO_mf:go_retinol_binding	12	0.079482	0.0021512	0.24495	0.37279
GO_bp:go_meiotic_chromosome_condensation	6	0.088508	0.0016942	0.27329	0.37303
GO_bp:go_positive_regulation_of_muscle_cell_apoptotic_process	26	0.063051	0.0025108	0.19472	0.37305
GO_mf:go_ubiquitin_like_protein_conjugating_enzyme_activity	34	0.050892	0.0023169	0.15725	0.37311
GO_bp:go_nucleoside_catabolic_process	29	0.061724	0.0025956	0.1908	0.37316
GO_bp:go_peristalsis	9	0.11354	0.0026615	0.35132	0.37328
GO_bp:go_histone_methylation	127	0.027279	0.0023934	0.084476	0.37338
GO_bp:go_hematopoietic_stem_cell_migration	5	0.15477	0.0027044	0.47934	0.3734
GO_bp:go_programmed_cell_death_in_response_to_reactive_oxygen_species	10	0.099988	0.0024705	0.30969	0.3734
Curated_gene_sets:reactome_dex_h_box_helicases_activate_type_i_ifn_and_inflammatory_cytokines_production	7	0.084302	0.0017429	0.26119	0.37344
Curated_gene_sets:kegg_regulation_of_autophagy	28	0.064902	0.0026819	0.20152	0.3737
Curated_gene_sets:reactome_atf6_atf6_alpha_activates_chaperones	11	0.10232	0.0026514	0.31779	0.37374
GO_bp:go_response_to_muscle_activity	19	0.069532	0.0023675	0.21597	0.37375
GO_bp:go_interleukin_10_production	41	0.052605	0.0026294	0.16342	0.37377
GO_mf:go_i_smad_binding	11	0.09836	0.0025489	0.3056	0.37378
Curated_gene_sets:sakai_tumor_infiltrating_monocytes_dn	71	0.035242	0.0023159	0.10957	0.37387
GO_bp:go_vesicle_transport_along_actin_filament	5	0.15822	0.0027647	0.49247	0.374
GO_cc:go_mll1_2_complex	23	0.060668	0.0022724	0.18887	0.37402
GO_cc:go_shelterin_complex	6	0.12532	0.0023988	0.39043	0.37412
Curated_gene_sets:lui_targets_of_pax8_pparg_fusion	32	0.047939	0.0021174	0.14943	0.37418
GO_bp:go_embryo_development	845	0.010919	0.0024159	0.034067	0.37429
Curated_gene_sets:lindgren_bladder_cancer_cluster_1_dn	335	0.016285	0.0023057	0.050856	0.3744
GO_bp:go_negative_regulation_of_organelle_assembly	33	0.047983	0.0021522	0.15006	0.37458
GO_cc:go_endoplasmic_reticulum	1600	0.0076796	0.0022805	0.02403	0.37464
Curated_gene_sets:reactome_cyclin_a:cdk2_associated_events_at_s_phase_entry	81	0.032635	0.0022899	0.10226	0.37481
GO_bp:go_negative_regulation_of_thymocyte_apoptotic_process	7	0.080996	0.0016745	0.2538	0.37482
Curated_gene_sets:galindo_immune_response_to_enterotoxin	59	0.038136	0.0022854	0.11952	0.37484
GO_bp:go_regulation_of_growth_hormone_receptor_signaling_pathway	4	0.15612	0.0024401	0.49015	0.37505
GO_bp:go_cell_activation_involved_in_immune_response	612	0.011993	0.0022751	0.037655	0.37506
Curated_gene_sets:biocarta_atrbrca_pathway	23	0.057069	0.0021376	0.17927	0.37512
GO_bp:go_rrna_metabolic_process	178	0.020824	0.0021597	0.065436	0.37515
Curated_gene_sets:pid_trkr_pathway	58	0.038649	0.0022964	0.12158	0.37528
GO_bp:go_regulation_of_coagulation	72	0.035595	0.0023555	0.11218	0.3755
GO_bp:go_positive_regulation_of_ryanodine_sensitive_calcium_release_channel_activity	7	0.11156	0.0023064	0.35163	0.37553
Curated_gene_sets:farmer_breast_cancer_cluster_4	16	0.075875	0.0023709	0.2392	0.37555
GO_bp:go_alpha_beta_t_cell_activation	118	0.02932	0.0024804	0.092463	0.37558
GO_cc:go_phosphatidylinositol_3_kinase_complex_class_i	5	0.15333	0.0026794	0.48352	0.37558
Curated_gene_sets:reactome_glucose_metabolism	86	0.032559	0.0023537	0.10268	0.37559
Curated_gene_sets:reactome_gene_silencing_by_rna	103	0.030074	0.0023781	0.094913	0.37568
Curated_gene_sets:pid_cd8_tcr_pathway	46	0.042488	0.0022491	0.1341	0.37569
GO_bp:go_positive_regulation_of_torc1_signaling	9	0.10148	0.0023789	0.32031	0.37569
GO_bp:go_maintenance_of_location	283	0.017569	0.0022899	0.055521	0.37584
GO_bp:go_telomere_tethering_at_nuclear_periphery	6	0.097962	0.0018751	0.30962	0.37585
GO_bp:go_interleukin_1_secretion	46	0.048186	0.0025507	0.1523	0.37586
GO_bp:go_positive_regulation_of_isotype_switching_to_igg_isotypes	10	0.098124	0.0024245	0.31026	0.37591
GO_bp:go_positive_regulation_of_cardiac_muscle_tissue_development	42	0.046505	0.0023526	0.14707	0.37592
Curated_gene_sets:wang_tumor_invasiveness_dn	187	0.02066	0.0021955	0.065354	0.37595
GO_bp:go_polyadenylation_dependent_snorna_3_end_processing	4	0.17279	0.0027006	0.54653	0.37595
Curated_gene_sets:concannon_apoptosis_by_epoxomicin_up	202	0.020662	0.002281	0.065414	0.37606
Curated_gene_sets:biocarta_rac1_pathway	21	0.064038	0.0022921	0.20279	0.37608
GO_bp:go_negative_regulation_of_cartilage_development	22	0.068092	0.0024946	0.2157	0.37613
GO_mf:go_intramolecular_transferase_activity	23	0.064068	0.0023998	0.20304	0.37618
GO_bp:go_collagen_activated_tyrosine_kinase_receptor_signaling_pathway	7	0.12852	0.0026571	0.40776	0.37631
Curated_gene_sets:seitz_neoplastic_transformation_by_8p_deletion_up	65	0.038759	0.0024375	0.12302	0.37636
GO_bp:go_modification_of_morphology_or_physiology_of_other_organism	136	0.025303	0.0022967	0.080326	0.37638
GO_bp:go_ire1_mediated_unfolded_protein_response	59	0.036516	0.0021883	0.11593	0.37639
GO_bp:go_positive_regulation_of_neuroinflammatory_response	14	0.076436	0.0022344	0.24274	0.37643
GO_bp:go_glycerol_ether_biosynthetic_process	6	0.094821	0.001815	0.30133	0.37651
GO_cc:go_ada2_gcn5_ada3_transcription_activator_complex	13	0.085838	0.002418	0.2728	0.37651
GO_mf:go_receptor_serine_threonine_kinase_binding	19	0.074902	0.0025503	0.23841	0.3767
GO_bp:go_regulation_of_interleukin_2_secretion	7	0.11463	0.0023699	0.3654	0.37687
GO_bp:go_negative_regulation_of_neuron_apoptotic_process	127	0.026546	0.0023291	0.084635	0.37689
GO_bp:go_chaperone_mediated_protein_folding	51	0.034943	0.0019474	0.11141	0.37689
Curated_gene_sets:appel_imatinib_response	25	0.05429	0.00212	0.17329	0.37704
Curated_gene_sets:reactome_activation_of_the_mrna_upon_binding_of_the_cap_binding_complex_and_eifs_and_subsequent_binding_to_43s	47	0.037596	0.0020116	0.12003	0.37705
Curated_gene_sets:reactome_processing_and_activation_of_sumo	10	0.081577	0.0020156	0.26058	0.37712
Curated_gene_sets:reactome_nuclear_envelope_breakdown	51	0.042837	0.0023873	0.1369	0.37718
GO_bp:go_regulation_of_spindle_organization	34	0.050714	0.0023088	0.16215	0.37724
GO_bp:go_regulation_of_calcium_ion_transport	203	0.021166	0.0023423	0.067677	0.37724
GO_bp:go_neuron_projection_guidance	241	0.019379	0.002334	0.061965	0.37724
GO_mf:go_chromatin_dna_binding	91	0.029844	0.0022189	0.09568	0.37756
Curated_gene_sets:roy_wound_blood_vessel_dn	18	0.064575	0.0021401	0.20719	0.37765
GO_bp:go_regulation_of_vacuolar_transport	3	0.14357	0.0019434	0.46116	0.37778
GO_cc:go_cardiac_myofibril	6	0.11746	0.0022484	0.37746	0.37783
GO_bp:go_regulation_of_thymocyte_apoptotic_process	12	0.059882	0.0016207	0.19244	0.37784
Curated_gene_sets:reactome_tcf_dependent_signaling_in_response_to_wnt	188	0.021581	0.0022995	0.069391	0.3779
GO_bp:go_positive_regulation_of_centriole_replication	6	0.13211	0.0025288	0.42514	0.378
Curated_gene_sets:reactome_regulation_of_glycolysis_by_fructose_2_6_bisphosphate_metabolism	11	0.084421	0.0021876	0.27169	0.37801
Curated_gene_sets:reactome_reduction_of_cytosolic_caplusplus_levels	11	0.087691	0.0022724	0.28249	0.37812
Curated_gene_sets:nikolsky_breast_cancer_1q32_amplicon	12	0.116	0.0031395	0.37385	0.37817
GO_bp:go_regulation_of_antigen_receptor_mediated_signaling_pathway	57	0.037898	0.0022324	0.12226	0.37829
GO_cc:go_intrinsic_component_of_mitochondrial_membrane	56	0.035929	0.0020978	0.11602	0.3784
GO_bp:go_negative_regulation_of_chromatin_binding	8	0.093644	0.0020696	0.30249	0.37844
GO_bp:go_protein_activation_cascade	23	0.061406	0.0023001	0.1985	0.37853
GO_mf:go_transforming_growth_factor_beta_receptor_activity_type_i	7	0.12796	0.0026454	0.41365	0.37854
Curated_gene_sets:fevr_ctnnb1_targets_dn	499	0.012852	0.0022094	0.041558	0.37857
GO_bp:go_interleukin_17_production	29	0.054535	0.0022933	0.17635	0.37857
GO_bp:go_positive_regulation_of_developmental_pigmentation	9	0.098162	0.002301	0.31767	0.37866
Curated_gene_sets:lein_neuron_markers	57	0.041508	0.0024451	0.13433	0.37867
GO_bp:go_positive_regulation_of_skeletal_muscle_tissue_development	19	0.070953	0.0024159	0.22969	0.3787
GO_bp:go_negative_regulation_of_receptor_signaling_pathway_via_stat	19	0.066024	0.002248	0.21376	0.37871
GO_bp:go_histone_h3_k27_demethylation	2	0.3108	0.0034352	1.0064	0.37872
GO_mf:go_histone_demethylase_activity_h3_k27_specific_	2	0.3108	0.0034352	1.0064	0.37872
GO_bp:go_kinetochore_organization	19	0.071863	0.0024468	0.23272	0.37874
Curated_gene_sets:graessmann_apoptosis_by_doxorubicin_dn	1549	0.0076756	0.0022466	0.024865	0.37878
Curated_gene_sets:mccabe_hoxc6_targets_dn	21	0.069026	0.0024707	0.22368	0.37882
GO_bp:go_collateral_sprouting_in_absence_of_injury	5	0.096073	0.0016788	0.31135	0.37883
GO_bp:go_negative_regulation_of_guanyl_nucleotide_exchange_factor_activity	4	0.099338	0.0015526	0.32194	0.37883
GO_bp:go_regulation_of_isotype_switching_to_ige_isotypes	6	0.1133	0.0021686	0.36723	0.37885
GO_cc:go_cytolytic_granule	4	0.13287	0.0020767	0.43078	0.37888
Curated_gene_sets:shedden_lung_cancer_poor_survival_a6	419	0.01387	0.0021904	0.044982	0.37891
GO_bp:go_negative_regulation_of_smoothened_signaling_pathway_involved_in_dorsal_ventral_neural_tube_patterning	6	0.097566	0.0018675	0.31654	0.37896
GO_bp:go_protein_localization_to_early_endosome	10	0.091177	0.0022528	0.29588	0.37899
GO_bp:go_n_glycan_processing	15	0.076189	0.0023052	0.2473	0.37901
GO_bp:go_retinal_rod_cell_development	8	0.11096	0.0024523	0.36016	0.37901
GO_cc:go_spliceosomal_tri_snrnp_complex	28	0.057221	0.0023645	0.18574	0.37902
Curated_gene_sets:reactome_rmts_methylate_histone_arginines	52	0.035593	0.0020029	0.11557	0.37906
Curated_gene_sets:kegg_nicotinate_and_nicotinamide_metabolism	24	0.057555	0.0022021	0.18692	0.37908
GO_bp:go_regulation_of_positive_chemotaxis	23	0.061127	0.0022896	0.1986	0.37913
GO_bp:go_left_right_axis_specification	11	0.085737	0.0022218	0.27872	0.37919
GO_bp:go_protein_localization_to_endoplasmic_reticulum	117	0.024502	0.0020641	0.079664	0.37921
Curated_gene_sets:roversi_glioma_copy_number_dn	49	0.048726	0.0026619	0.15849	0.37926
GO_bp:go_positive_regulation_of_translational_initiation	23	0.059166	0.0022162	0.19267	0.37939
Curated_gene_sets:papaspyridonos_unstable_aterosclerotic_plaque_up	48	0.040419	0.0021855	0.13172	0.37948
GO_bp:go_positive_regulation_of_histone_h3_k4_methylation	14	0.081462	0.0023813	0.26553	0.3795
Curated_gene_sets:kegg_nod_like_receptor_signaling_pathway	53	0.038013	0.0021595	0.12406	0.37965
Curated_gene_sets:reactome_negative_regulation_of_tcf_dependent_signaling_by_dvl_interacting_proteins	4	0.14987	0.0023424	0.48918	0.37966
GO_mf:go_dna_clamp_loader_activity	7	0.10298	0.0021291	0.33663	0.37984
Curated_gene_sets:biocarta_tcra_pathway	10	0.10225	0.0025265	0.33454	0.37993
GO_bp:go_protein_o_linked_glycosylation	97	0.030147	0.0023137	0.098638	0.37994
GO_bp:go_regulation_of_ubiquitin_dependent_protein_catabolic_process	125	0.025057	0.0021812	0.082031	0.38001
GO_mf:go_protein_kinase_a_catalytic_subunit_binding	13	0.075645	0.0021309	0.24776	0.38006
Curated_gene_sets:wang_cisplatin_response_and_xpc_up	149	0.023785	0.0022588	0.077948	0.38013
GO_bp:go_dentate_gyrus_development	15	0.085044	0.0025731	0.27879	0.38017
GO_bp:go_base_excision_repair_gap_filling	5	0.15329	0.0026787	0.50266	0.3802
GO_bp:go_ventricular_trabecula_myocardium_morphogenesis	15	0.079045	0.0023916	0.2593	0.38025
Curated_gene_sets:reactome_nucleotide_salvage	19	0.060295	0.002053	0.19781	0.38026
Curated_gene_sets:reichert_g1s_regulators_as_pi3k_targets	8	0.11183	0.0024715	0.36741	0.38043
GO_cc:go_mpp7_dlg1_lin7_complex	5	0.12727	0.0022239	0.41835	0.38048
GO_bp:go_dna_recombination	248	0.01799	0.0021975	0.059151	0.38051
GO_cc:go_h4_h2a_histone_acetyltransferase_complex	16	0.06684	0.0020886	0.21976	0.38051
Curated_gene_sets:lei_hoxc8_targets_up	9	0.09054	0.0021224	0.29789	0.38059
Curated_gene_sets:reactome_ephrin_signaling	17	0.066311	0.0021358	0.2184	0.38071
GO_bp:go_protein_lipid_complex_assembly	29	0.056032	0.0023563	0.18459	0.38074
GO_cc:go_histone_methyltransferase_complex	76	0.031909	0.0021691	0.10525	0.38088
GO_mf:go_co_receptor_binding	12	0.082197	0.0022247	0.27156	0.38107
GO_bp:go_acid_secretion	114	0.026632	0.0022147	0.088021	0.38111
GO_bp:go_adipose_tissue_development	39	0.041845	0.00204	0.13832	0.38113
Curated_gene_sets:gargalovic_response_to_oxidized_phospholipids_turquoise_up	74	0.032178	0.0021585	0.10638	0.38115
GO_bp:go_neuroblast_proliferation	49	0.036796	0.0020101	0.12172	0.38121
GO_bp:go_one_carbon_compound_transport	11	0.097007	0.0025138	0.32096	0.38124
GO_mf:go_opsonin_binding	13	0.080597	0.0022703	0.26673	0.38126
Curated_gene_sets:mms_mouse_lymph_high_4hrs_up	27	0.05115	0.0020756	0.16949	0.38141
Curated_gene_sets:reactome_runx3_regulates_immune_response_and_cell_migration	6	0.12219	0.0023388	0.40487	0.38141
GO_bp:go_protein_localization_to_synapse	70	0.033454	0.0021829	0.1109	0.38146
GO_mf:go_galactose_binding	5	0.10523	0.0018389	0.34892	0.38148
Curated_gene_sets:pid_rhoa_pathway	44	0.044512	0.0023046	0.1476	0.38149
Curated_gene_sets:aujla_il22_and_il17a_signaling	10	0.068936	0.0017033	0.2286	0.3815
Curated_gene_sets:biocarta_biopeptides_pathway	27	0.051267	0.0020803	0.17015	0.38159
GO_mf:go_transforming_growth_factor_beta_binding	21	0.06477	0.0023184	0.21517	0.3817
GO_bp:go_amyloid_beta_clearance_by_transcytosis	7	0.089906	0.0018587	0.29874	0.38173
GO_bp:go_positive_regulation_of_protein_glycosylation	9	0.085119	0.0019953	0.28395	0.38218
Curated_gene_sets:reactome_mitochondrial_fatty_acid_beta_oxidation_of_saturated_fatty_acids	10	0.082892	0.0020481	0.27674	0.38227
Curated_gene_sets:onder_cdh1_targets_2_dn	419	0.01412	0.00223	0.047172	0.38234
Curated_gene_sets:reactome_interleukin_1_signaling	94	0.02838	0.0021444	0.094813	0.38235
GO_bp:go_formation_of_translation_preinitiation_complex	6	0.13427	0.0025701	0.44864	0.38236
GO_bp:go_cellular_response_to_uv_c	6	0.13456	0.0025756	0.44998	0.38246
GO_bp:go_ampa_glutamate_receptor_clustering	6	0.12886	0.0024666	0.43101	0.38248
GO_mf:go_notch_binding	18	0.064609	0.0021413	0.21645	0.38267
GO_mf:go_jun_kinase_kinase_kinase_activity	8	0.10466	0.0023132	0.35107	0.38281
Curated_gene_sets:reactome_zinc_transporters	14	0.086511	0.0025289	0.29045	0.38291
Curated_gene_sets:fujiwara_park2_hepatocyte_proliferation_up	10	0.087393	0.0021593	0.29352	0.38295
GO_bp:go_regulation_of_sister_chromatid_cohesion	18	0.062458	0.00207	0.20986	0.383
Curated_gene_sets:kegg_abc_transporters	42	0.045292	0.0022912	0.15229	0.38308
GO_bp:go_membrane_protein_intracellular_domain_proteolysis	15	0.059705	0.0018065	0.20083	0.38313
GO_bp:go_membrane_fusion	136	0.023185	0.0021045	0.078008	0.38315
GO_bp:go_dichotomous_subdivision_of_an_epithelial_terminal_unit	9	0.10479	0.0024563	0.35313	0.38333
Curated_gene_sets:reactome_pi_3k_cascade:fgfr4	15	0.071971	0.0021776	0.24269	0.3834
GO_bp:go_regulation_of_dna_methylation	19	0.059084	0.0020117	0.19929	0.38344
GO_bp:go_fatty_acid_derivative_metabolic_process	8	0.084355	0.0018643	0.28455	0.38344
GO_mf:go_immunoglobulin_receptor_activity	4	0.14111	0.0022056	0.47599	0.38344
GO_mf:go_receptor_antagonist_activity	28	0.05234	0.0021628	0.17657	0.38345
Curated_gene_sets:biocarta_nthi_pathway	20	0.063406	0.0022149	0.21401	0.38351
Curated_gene_sets:reactome_nostrin_mediated_enos_trafficking	5	0.14227	0.0024861	0.48078	0.38365
GO_bp:go_grooming_behavior	14	0.079834	0.0023337	0.26984	0.38367
GO_bp:go_protein_containing_complex_assembly	1599	0.0071918	0.0021351	0.024311	0.38368
GO_bp:go_developmental_growth_involved_in_morphogenesis	199	0.019486	0.0021354	0.065876	0.38369
GO_mf:go_calcitonin_family_receptor_activity	5	0.13128	0.002294	0.44391	0.38372
Curated_gene_sets:zhan_v1_late_differentiation_genes_up	28	0.045417	0.0018767	0.15359	0.38373
GO_bp:go_postsynaptic_cytoskeleton_organization	8	0.079273	0.001752	0.26812	0.38374
Curated_gene_sets:sasson_response_to_gonadotrophins_up	75	0.031241	0.0021097	0.10567	0.38375
Curated_gene_sets:reactome_ncam1_interactions	40	0.046253	0.0022836	0.15649	0.38378
GO_mf:go_nerve_growth_factor_binding	5	0.13242	0.0023139	0.4481	0.3838
GO_mf:go_estradiol_17_beta_dehydrogenase_activity	9	0.088536	0.0020754	0.29974	0.38386
Curated_gene_sets:firestein_ctnnb1_pathway_and_proliferation	6	0.12573	0.0024067	0.42625	0.38401
GO_bp:go_positive_regulation_of_tau_protein_kinase_activity	6	0.098177	0.0018792	0.33304	0.38408
GO_bp:go_skeletal_muscle_fiber_differentiation	6	0.10543	0.002018	0.3583	0.38429
Curated_gene_sets:mootha_glycolysis	17	0.067113	0.0021616	0.22816	0.38432
Curated_gene_sets:ross_aml_of_fab_m7_type	57	0.03399	0.0020022	0.11559	0.38436
GO_bp:go_positive_regulation_of_phosphatase_activity	30	0.051824	0.0022165	0.17667	0.38464
GO_bp:go_opsonization	10	0.091463	0.0022599	0.31183	0.38465
GO_bp:go_photoreceptor_cell_maintenance	35	0.045069	0.0020817	0.15381	0.38475
Curated_gene_sets:reactome_akt_phosphorylates_targets_in_the_cytosol	13	0.077061	0.0021708	0.26325	0.38487
Curated_gene_sets:molenaar_targets_of_ccnd1_and_cdk4_up	58	0.033254	0.0019759	0.11362	0.38489
Curated_gene_sets:reactome_polo_like_kinase_mediated_events	16	0.073942	0.0023105	0.25272	0.38492
GO_bp:go_positive_regulation_of_organ_growth	42	0.043785	0.002215	0.14967	0.38494
GO_bp:go_regulation_of_axonogenesis	156	0.021028	0.0020429	0.071897	0.38497
GO_bp:go_negative_regulation_of_camp_dependent_protein_kinase_activity	8	0.077546	0.0017139	0.26533	0.38505
GO_mf:go_ubiquitin_binding	67	0.031586	0.0020166	0.10811	0.38508
Curated_gene_sets:reactome_defective_ext2_causes_exostoses_2	11	0.0871	0.0022571	0.29842	0.38519
GO_bp:go_positive_regulation_of_calcium_ion_transport	98	0.028777	0.0022199	0.098649	0.38525
GO_mf:go_tau_protein_binding	42	0.040193	0.0020332	0.13781	0.38528
GO_bp:go_trna_processing	116	0.025171	0.0021114	0.086313	0.38529
Curated_gene_sets:reactome_thrombin_signalling_through_proteinase_activated_receptors_pars	28	0.052111	0.0021533	0.17881	0.38536
GO_bp:go_negative_regulation_of_extracellular_matrix_disassembly	3	0.13199	0.0017867	0.45332	0.38546
GO_mf:go_cyclase_activity	19	0.061734	0.002102	0.21204	0.38547
GO_bp:go_phagosome_lysosome_fusion	7	0.10039	0.0020754	0.34508	0.38556
Curated_gene_sets:reactome_g2_m_checkpoints	146	0.021795	0.0020491	0.074932	0.38558
Curated_gene_sets:iizuka_liver_cancer_progression_l1_g1_dn	9	0.075434	0.0017683	0.25936	0.38559
Curated_gene_sets:cheok_response_to_mercaptopurine_and_hd_mtx_up	5	0.10087	0.0017626	0.34694	0.38563
Curated_gene_sets:ramjaun_apoptosis_by_tgfb1_via_mapk1_up	6	0.11812	0.002261	0.40653	0.3857
Curated_gene_sets:biocarta_toll_pathway	21	0.054436	0.0019485	0.18737	0.38571
Curated_gene_sets:burton_adipogenesis_2	62	0.033557	0.0020613	0.11578	0.38597
GO_bp:go_regulation_of_core_promoter_binding	6	0.095542	0.0018288	0.32977	0.38602
GO_bp:go_regulation_of_mitotic_spindle_assembly	15	0.074465	0.0022531	0.25744	0.3862
GO_bp:go_response_to_electrical_stimulus	35	0.044138	0.0020387	0.15263	0.38622
GO_cc:go_ap_type_membrane_coat_adaptor_complex	43	0.038278	0.0019592	0.13237	0.38622
GO_bp:go_proximal_distal_pattern_formation	22	0.064573	0.0023656	0.22333	0.38624
GO_bp:go_negative_regulation_of_interleukin_2_production	19	0.067558	0.0023002	0.23428	0.38654
GO_bp:go_negative_regulation_by_host_of_viral_process	9	0.10292	0.0024124	0.35721	0.38663
Curated_gene_sets:wang_response_to_androgen_up	27	0.056207	0.0022808	0.19512	0.38665
GO_bp:go_nuclear_body_organization	14	0.071413	0.0020875	0.24897	0.38712
GO_bp:go_cristae_formation	24	0.047163	0.0018045	0.16461	0.38724
GO_bp:go_mature_b_cell_differentiation	21	0.056911	0.0020371	0.19864	0.38725
GO_cc:go_trans_golgi_network_transport_vesicle_membrane	15	0.067546	0.0020437	0.23625	0.38748
GO_mf:go_lipase_activity	113	0.025098	0.002078	0.087833	0.38754
GO_bp:go_metanephric_nephron_epithelium_development	19	0.064499	0.0021961	0.22579	0.38757
GO_bp:go_motor_behavior	5	0.099512	0.0017389	0.34847	0.38761
GO_bp:go_androgen_metabolic_process	10	0.08306	0.0020523	0.29114	0.38771
GO_bp:go_dorsal_ventral_axis_specification	10	0.091856	0.0022696	0.32211	0.38776
GO_bp:go_negative_regulation_of_autophagosome_assembly	9	0.071479	0.0016755	0.25105	0.38793
GO_mf:go_phosphatidylinositol_3_kinase_regulator_activity	16	0.065099	0.0020342	0.2287	0.38796
GO_bp:go_positive_regulation_of_interleukin_13_secretion	5	0.10519	0.0018381	0.37033	0.38819
GO_bp:go_inner_ear_morphogenesis	82	0.031774	0.0022432	0.11188	0.38821
GO_bp:go_regulation_of_mitochondrial_atp_synthesis_coupled_electron_transport	6	0.10844	0.0020756	0.38197	0.38825
GO_cc:go_parallel_fiber_to_purkinje_cell_synapse	15	0.067323	0.002037	0.23725	0.3883
Curated_gene_sets:reactome_creb3_factors_activate_genes	7	0.082286	0.0017012	0.29002	0.38831
GO_mf:go_rna_adenylyltransferase_activity	3	0.15426	0.0020881	0.54367	0.38831
GO_bp:go_negative_regulation_of_response_to_endoplasmic_reticulum_stress	37	0.044205	0.0020992	0.15582	0.38833
GO_bp:go_negative_regulation_of_cholesterol_biosynthetic_process	3	0.12789	0.0017311	0.45103	0.38838
GO_bp:go_regulation_of_mitotic_centrosome_separation	9	0.09225	0.0021624	0.32555	0.38845
GO_mf:go_fibroblast_growth_factor_activated_receptor_activity	4	0.12414	0.0019403	0.43863	0.38858
Curated_gene_sets:hunsberger_exercise_regulated_genes	25	0.054052	0.0021107	0.19114	0.38867
GO_bp:go_regulation_of_acute_inflammatory_response	35	0.049338	0.0022789	0.17452	0.3887
Curated_gene_sets:pedersen_targets_of_611ctf_isoform_of_erbb2	67	0.033021	0.0021082	0.11687	0.38876
GO_mf:go_atp_gated_ion_channel_activity	7	0.11015	0.0022772	0.39027	0.38889
Curated_gene_sets:tian_tnf_signaling_via_nfkb	22	0.057582	0.0021095	0.20409	0.38892
GO_mf:go_thioredoxin_peroxidase_activity	3	0.13233	0.0017913	0.46901	0.38892
GO_bp:go_signal_transduction_by_protein_phosphorylation	802	0.0096193	0.0020763	0.034156	0.38912
Curated_gene_sets:zhou_cell_cycle_genes_in_ir_response_2hr	7	0.09126	0.0018867	0.3242	0.38917
GO_bp:go_extraembryonic_membrane_development	8	0.11238	0.0024837	0.3998	0.38932
GO_bp:go_male_sex_determination	11	0.08084	0.0020948	0.28844	0.38964
GO_bp:go_sequestering_of_calcium_ion	114	0.025285	0.0021026	0.09023	0.38966
GO_bp:go_negative_regulation_of_receptor_mediated_endocytosis	17	0.056708	0.0018265	0.20244	0.3897
Curated_gene_sets:lein_astrocyte_markers	37	0.038749	0.0018401	0.13839	0.38974
GO_mf:go_actin_binding	373	0.01382	0.0020622	0.049389	0.38981
Curated_gene_sets:reactome_irak2_mediated_activation_of_tak1_complex	8	0.092968	0.0020547	0.33235	0.38984
GO_bp:go_translational_readthrough	9	0.077321	0.0018125	0.27649	0.38987
GO_mf:go_hydrolase_activity_hydrolyzing_n_glycosyl_compounds	18	0.059155	0.0019605	0.21164	0.38993
GO_mf:go_motor_activity	130	0.023827	0.0021149	0.085432	0.39016
GO_cc:go_distal_axon	242	0.016665	0.0020111	0.05978	0.39022
GO_bp:go_pseudouridine_synthesis	13	0.071525	0.0020148	0.25675	0.39029
GO_bp:go_regulation_of_er_associated_ubiquitin_dependent_protein_catabolic_process	7	0.10404	0.0021509	0.37355	0.39031
Curated_gene_sets:reactome_glutathione_conjugation	30	0.046831	0.0020029	0.16816	0.39032
GO_bp:go_glycosyl_compound_catabolic_process	36	0.04322	0.0020246	0.15526	0.39037
Curated_gene_sets:yao_temporal_response_to_progesterone_cluster_16	61	0.034429	0.0020978	0.12421	0.39082
GO_bp:go_negative_regulation_of_cell_cycle_phase_transition	219	0.01772	0.0020358	0.063977	0.3909
Curated_gene_sets:krige_response_to_tosedostat_24hr_up	650	0.010237	0.0019989	0.036978	0.39096
GO_bp:go_rna_stabilization	43	0.038522	0.0019717	0.13921	0.391
Curated_gene_sets:rickman_metastasis_up	279	0.015511	0.0020077	0.056066	0.39102
GO_bp:go_skeletal_muscle_cell_differentiation	59	0.031853	0.0019088	0.11524	0.39112
GO_mf:go_copper_ion_transmembrane_transporter_activity	4	0.08964	0.0014011	0.3245	0.39119
GO_bp:go_secondary_metabolite_biosynthetic_process	25	0.054596	0.002132	0.1977	0.39122
Curated_gene_sets:barrier_cancer_relapse_tumor_sample_up	15	0.063627	0.0019252	0.23058	0.3913
GO_bp:go_monoterpenoid_metabolic_process	6	0.10036	0.001921	0.3638	0.39133
GO_bp:go_lymphocyte_anergy	4	0.14061	0.0021978	0.51015	0.39142
GO_bp:go_regulation_of_cellular_response_to_insulin_stimulus	60	0.031968	0.0019318	0.11602	0.39145
Curated_gene_sets:reactome_disassembly_of_the_destruction_complex_and_recruitment_of_axin_to_the_membrane	26	0.045617	0.0018165	0.16558	0.39147
GO_bp:go_positive_regulation_of_mapkkk_cascade_by_fibroblast_growth_factor_receptor_signaling_pathway	4	0.11378	0.0017783	0.41341	0.39157
GO_bp:go_response_to_activity	54	0.035958	0.0020618	0.13065	0.39158
GO_bp:go_sphingolipid_mediated_signaling_pathway	9	0.092738	0.0021739	0.33702	0.39159
Curated_gene_sets:lee_liver_cancer_myc_tgfa_dn	56	0.035684	0.0020835	0.12975	0.39165
Curated_gene_sets:li_wilms_tumor_vs_fetal_kidney_1_up	168	0.020385	0.0020545	0.074248	0.39183
GO_cc:go_triglyceride_rich_plasma_lipoprotein_particle	16	0.074906	0.0023407	0.27312	0.39194
GO_bp:go_in_utero_embryonic_development	293	0.014986	0.0019869	0.054683	0.39202
GO_bp:go_urea_transport	7	0.10247	0.0021184	0.37449	0.39219
GO_mf:go_oligopeptide_binding	10	0.087978	0.0021738	0.32217	0.3924
GO_mf:go_iron_ion_transmembrane_transporter_activity	7	0.08734	0.0018057	0.32003	0.39246
GO_bp:go_regulation_of_translational_termination	8	0.084584	0.0018694	0.31031	0.39259
GO_bp:go_negative_regulation_of_photoreceptor_cell_differentiation	5	0.10625	0.0018566	0.39001	0.39265
Curated_gene_sets:seiden_oncogenesis_by_met	79	0.02619	0.001815	0.096164	0.39268
Curated_gene_sets:reactome_sulfide_oxidation_to_sulfate	7	0.10458	0.0021621	0.38437	0.39279
GO_bp:go_flavonoid_glucuronidation	9	0.20647	0.0048398	0.75938	0.39285
GO_bp:go_maintenance_of_dna_methylation	5	0.13957	0.0024389	0.51363	0.39291
GO_bp:go_ribosomal_large_subunit_assembly	22	0.043329	0.0015874	0.15967	0.39306
GO_bp:go_mitochondrial_transcription	14	0.068997	0.0020169	0.25452	0.39317
GO_mf:go_n_acylsphingosine_amidohydrolase_activity	6	0.10947	0.0020954	0.40402	0.39321
Curated_gene_sets:reactome_release_of_hh_np_from_the_secreting_cell	5	0.10561	0.0018454	0.38981	0.39323
Curated_gene_sets:mootha_ffa_oxydation	19	0.052762	0.0017965	0.19482	0.39327
GO_mf:go_adrenergic_receptor_activity	12	0.079443	0.0021501	0.29361	0.39336
GO_bp:go_quinone_biosynthetic_process	14	0.061583	0.0018002	0.22822	0.39364
GO_bp:go_actin_nucleation	46	0.032968	0.0017452	0.12218	0.39365
Curated_gene_sets:reactome_signaling_by_fgfr2_in_disease	35	0.04052	0.0018716	0.15026	0.39371
GO_bp:go_cellular_protein_containing_complex_assembly	906	0.0083726	0.0019144	0.031063	0.39376
Curated_gene_sets:biocarta_p35alzheimers_pathway	7	0.0859	0.0017759	0.31898	0.39385
GO_bp:go_regulation_of_inflammatory_response_to_antigenic_stimulus	20	0.061229	0.0021388	0.22744	0.39389
Curated_gene_sets:lu_aging_brain_up	228	0.017119	0.0020062	0.063598	0.3939
Curated_gene_sets:ginestier_breast_cancer_20q13_amplification_dn	152	0.019406	0.0018613	0.072121	0.39394
GO_cc:go_cytoplasmic_dynein_complex	19	0.060199	0.0020497	0.22376	0.39395
GO_bp:go_negative_regulation_of_striated_muscle_cell_apoptotic_process	19	0.052021	0.0017713	0.19349	0.39402
GO_bp:go_regulation_of_methylation_dependent_chromatin_silencing	13	0.066905	0.0018847	0.2489	0.39404
Curated_gene_sets:wang_metastasis_of_breast_cancer_esr1_dn	27	0.042148	0.0017103	0.15688	0.3941
GO_bp:go_regulation_of_glial_cell_proliferation	27	0.049405	0.0020048	0.18391	0.39411
GO_bp:go_copii_coated_vesicle_budding	62	0.030031	0.0018446	0.1118	0.39412
Curated_gene_sets:gilmore_core_nfkb_pathway	11	0.060513	0.0015681	0.22553	0.39423
GO_cc:go_endocytic_vesicle	236	0.016345	0.0019483	0.061012	0.39439
GO_bp:go_asymmetric_neuroblast_division	5	0.11992	0.0020954	0.44856	0.39461
GO_bp:go_vesicle_fusion_with_golgi_apparatus	6	0.090616	0.0017345	0.3396	0.3948
GO_bp:go_regulation_of_hormone_levels	439	0.012329	0.0019917	0.046222	0.39484
GO_bp:go_lymphocyte_differentiation	296	0.01524	0.0020307	0.057167	0.39489
GO_cc:go_extrinsic_component_of_postsynaptic_membrane	7	0.10999	0.0022739	0.4126	0.3949
Curated_gene_sets:reactome_nucleotide_binding_domain_leucine_rich_repeat_containing_receptor_nlr_signaling_pathways	47	0.037432	0.0020028	0.14049	0.39495
GO_mf:go_atp_dependent_microtubule_motor_activity_minus_end_directed	18	0.067777	0.0022462	0.2552	0.39528
Curated_gene_sets:reactome_extrinsic_pathway_of_fibrin_clot_formation	4	0.11653	0.0018213	0.43912	0.39537
GO_mf:go_magnesium_ion_binding	192	0.01747	0.0018809	0.06584	0.39538
Curated_gene_sets:bosco_epithelial_differentiation_module	56	0.033692	0.0019672	0.127	0.39539
Curated_gene_sets:dacosta_ercc3_allele_xpcs_vs_ttd_up	23	0.053996	0.0020225	0.20355	0.3954
Curated_gene_sets:gross_hypoxia_via_hif1a_dn	94	0.024994	0.0018885	0.094222	0.3954
GO_bp:go_sphingosine_1_phosphate_receptor_signaling_pathway	8	0.098215	0.0021707	0.37024	0.3954
Curated_gene_sets:krieg_kdm3a_targets_not_hypoxia	173	0.018735	0.0019158	0.070633	0.39541
GO_bp:go_regulation_of_cell_migration_involved_in_sprouting_angiogenesis	32	0.042954	0.0018973	0.16197	0.39543
Curated_gene_sets:mcclung_delta_fosb_targets_2wk	42	0.038283	0.0019366	0.14451	0.39554
GO_bp:go_nuclear_transcribed_mrna_catabolic_process	178	0.017202	0.001784	0.06495	0.39556
Curated_gene_sets:pid_wnt_noncanonical_pathway	28	0.048349	0.0019979	0.18258	0.39558
Curated_gene_sets:reactome_unfolded_protein_response_upr	82	0.026651	0.0018815	0.10076	0.3957
Curated_gene_sets:motamed_response_to_androgen_dn	6	0.099444	0.0019035	0.3761	0.39573
GO_bp:go_adenylate_cyclase_inhibiting_g_protein_coupled_glutamate_receptor_signaling_pathway	7	0.098301	0.0020323	0.37176	0.39573
Curated_gene_sets:reactome_pi_3k_cascade:fgfr2	17	0.062107	0.0020004	0.23499	0.39578
Curated_gene_sets:chandran_metastasis_top50_up	30	0.045829	0.0019601	0.17345	0.39581
Curated_gene_sets:houstis_ros	26	0.050528	0.0020121	0.19129	0.39583
Curated_gene_sets:reactome_nucleosome_assembly	50	0.035139	0.001939	0.13303	0.39584
GO_bp:go_ncrna_metabolic_process	398	0.011803	0.0018178	0.044726	0.39593
GO_bp:go_sister_chromatid_cohesion	47	0.034297	0.0018351	0.1302	0.39612
GO_bp:go_regulation_of_blood_volume_by_renin_angiotensin	6	0.11337	0.00217	0.43105	0.39628
GO_bp:go_asymmetric_stem_cell_division	9	0.090186	0.0021141	0.34297	0.3963
GO_mf:go_transmitter_gated_channel_activity	52	0.036966	0.0020801	0.14065	0.39635
GO_bp:go_apoptotic_process_involved_in_heart_morphogenesis	3	0.16157	0.0021871	0.61532	0.39644
Curated_gene_sets:reactome_phosphorylation_of_cd3_and_tcr_zeta_chains	13	0.070136	0.0019757	0.26758	0.39662
Curated_gene_sets:kong_e2f1_targets	8	0.070934	0.0015677	0.27092	0.39673
GO_bp:go_fat_cell_differentiation	180	0.018853	0.001966	0.072019	0.39675
GO_bp:go_nucleoside_metabolic_process	45	0.036209	0.0018958	0.13833	0.39676
GO_bp:go_negative_regulation_of_proteasomal_protein_catabolic_process	43	0.034174	0.0017492	0.13062	0.3968
GO_mf:go_bmp_receptor_activity	6	0.11805	0.0022596	0.45128	0.39682
GO_bp:go_segment_specification	10	0.084382	0.0020849	0.3226	0.39683
Curated_gene_sets:wang_recurrent_liver_cancer_dn	15	0.058207	0.0017612	0.22256	0.39684
Curated_gene_sets:fujii_ybx1_targets_up	36	0.039297	0.0018408	0.15031	0.39688
GO_bp:go_myoblast_differentiation	72	0.028957	0.0019162	0.11076	0.39688
Curated_gene_sets:sa_trka_receptor	14	0.061038	0.0017842	0.23376	0.397
GO_mf:go_e_box_binding	37	0.043098	0.0020467	0.16547	0.39725
GO_bp:go_natural_killer_cell_activation_involved_in_immune_response	26	0.057482	0.002289	0.22074	0.39728
GO_bp:go_transition_metal_ion_homeostasis	107	0.023625	0.0019038	0.090759	0.39732
GO_bp:go_collagen_catabolic_process	38	0.039752	0.001913	0.15273	0.39733
Curated_gene_sets:bogni_treatment_related_myeloid_leukemia_dn	25	0.043287	0.0016903	0.16639	0.39737
GO_cc:go_ciliary_base	33	0.039726	0.0017818	0.1527	0.39737
Curated_gene_sets:browne_hcmv_infection_1hr_dn	179	0.018135	0.001886	0.069715	0.39738
GO_bp:go_regulation_of_atrial_cardiac_muscle_cell_membrane_depolarization	5	0.12782	0.0022335	0.49171	0.39745
GO_bp:go_renal_sodium_ion_transport	3	0.15081	0.0020415	0.58027	0.39747
GO_bp:go_cell_cycle_checkpoint	199	0.017165	0.001881	0.066073	0.39752
Curated_gene_sets:xu_hgf_targets_repressed_by_akt1_dn	75	0.026122	0.0017641	0.10065	0.39762
GO_bp:go_negative_regulation_of_skeletal_muscle_tissue_development	12	0.072334	0.0019577	0.27872	0.39762
Curated_gene_sets:wong_endmetrium_cancer_up	21	0.045412	0.0016255	0.17512	0.3977
GO_bp:go_cotranslational_protein_targeting_to_membrane	84	0.024408	0.001744	0.094125	0.3977
GO_bp:go_iodide_transport	5	0.11075	0.0019352	0.42733	0.39776
Curated_gene_sets:kang_fluorouracil_resistance_dn	13	0.059893	0.0016871	0.23159	0.39797
GO_bp:go_regulation_of_dna_demethylation	5	0.11526	0.0020141	0.44629	0.39811
Curated_gene_sets:bacolod_resistance_to_alkylating_agents_up	20	0.062649	0.0021885	0.24316	0.39834
Curated_gene_sets:kim_mycn_amplification_targets_up	80	0.027985	0.0019516	0.10866	0.39838
Curated_gene_sets:reactome_galactose_catabolism	5	0.08544	0.001493	0.33175	0.39838
GO_bp:go_regulation_of_catabolic_process	836	0.0081421	0.0017924	0.031638	0.39846
GO_bp:go_regulation_of_t_cell_activation_via_t_cell_receptor_contact_with_antigen_bound_to_mhc_molecule_on_antigen_presenting_cell	5	0.088707	0.0015501	0.34503	0.39855
GO_bp:go_cellular_response_to_ammonium_ion	62	0.032344	0.0019867	0.12581	0.39856
GO_bp:go_negative_regulation_of_sprouting_angiogenesis	20	0.052474	0.001833	0.20423	0.39862
Curated_gene_sets:reactome_grb7_events_in_erbb2_signaling	4	0.12382	0.0019352	0.48234	0.39871
GO_mf:go_oxidoreductase_activity_acting_on_a_sulfur_group_of_donors_oxygen_as_acceptor	9	0.096929	0.0022721	0.37798	0.39881
Curated_gene_sets:kyng_dna_damage_by_uv	53	0.031642	0.0017975	0.12346	0.39886
GO_bp:go_lymph_node_development	16	0.069126	0.00216	0.27008	0.399
Curated_gene_sets:figueroa_aml_methylation_cluster_1_up	103	0.024256	0.001918	0.094807	0.39904
Curated_gene_sets:meissner_npc_hcp_with_h3k4me2	430	0.012074	0.0019309	0.047208	0.39907
GO_bp:go_inner_mitochondrial_membrane_organization	37	0.033759	0.0016032	0.132	0.39907
GO_mf:go_gtpase_activity	269	0.014591	0.0018549	0.057076	0.39912
Curated_gene_sets:biocarta_thelper_pathway	12	0.074089	0.0020052	0.28986	0.39913
GO_bp:go_positive_regulation_of_ire1_mediated_unfolded_protein_response	7	0.099224	0.0020514	0.38864	0.39924
GO_cc:go_cullin_ring_ubiquitin_ligase_complex	138	0.019851	0.0018149	0.077867	0.39939
Curated_gene_sets:ruiz_tnc_targets_up	139	0.021478	0.0019707	0.084357	0.39952
GO_bp:go_cellular_response_to_atp	16	0.059006	0.0018438	0.23192	0.39959
GO_bp:go_tooth_eruption	5	0.11898	0.002079	0.46789	0.39964
GO_bp:go_specification_of_animal_organ_identity	29	0.04449	0.0018709	0.17503	0.39968
GO_bp:go_cobalt_ion_transport	4	0.095889	0.0014987	0.37741	0.39972
Curated_gene_sets:darwiche_papilloma_progression_risk	59	0.029378	0.0017605	0.11572	0.3998
GO_mf:go_neurotrophin_trk_receptor_binding	6	0.081195	0.0015542	0.31987	0.39981
Curated_gene_sets:charafe_breast_cancer_luminal_vs_basal_dn	406	0.012361	0.0019224	0.04871	0.39984
Curated_gene_sets:oishi_cholangioma_stem_cell_like_up	319	0.013672	0.0018899	0.053888	0.39986
GO_bp:go_embryo_development_ending_in_birth_or_egg_hatching	530	0.010773	0.0019069	0.042461	0.39986
GO_bp:go_positive_regulation_of_cell_cycle_g1_s_phase_transition	39	0.036934	0.0018006	0.14602	0.40016
Curated_gene_sets:reactome_rna_polymerase_ii_transcription_pre_initiation_and_promoter_opening	39	0.038206	0.0018626	0.15114	0.40022
Curated_gene_sets:sheth_liver_cancer_vs_txnip_loss_pam3	63	0.029016	0.0017966	0.11483	0.40026
Curated_gene_sets:pujana_atm_pcc_network	1204	0.0068262	0.0017819	0.027063	0.40043
GO_bp:go_positive_regulation_of_lamellipodium_organization	25	0.04832	0.0018869	0.19161	0.40045
GO_bp:go_negative_regulation_of_ossification	55	0.031575	0.0018272	0.12523	0.40047
Curated_gene_sets:cromer_tumorigenesis_up	48	0.034791	0.0018812	0.13834	0.40072
GO_bp:go_negative_regulation_of_t_cell_receptor_signaling_pathway	18	0.053627	0.0017773	0.21329	0.40074
GO_cc:go_alpha_beta_t_cell_receptor_complex	4	0.16801	0.0026259	0.66818	0.40074
GO_bp:go_av_node_cell_to_bundle_of_his_cell_communication	10	0.078004	0.0019274	0.31045	0.40081
GO_bp:go_organelle_fusion	114	0.02182	0.0018145	0.086996	0.40098
GO_bp:go_l_serine_metabolic_process	4	0.09614	0.0015026	0.38334	0.40099
Curated_gene_sets:frasor_response_to_estradiol_dn	65	0.030108	0.0018935	0.12015	0.40106
Curated_gene_sets:spira_smokers_lung_cancer_up	33	0.041296	0.0018523	0.16486	0.40111
Curated_gene_sets:reactome_sumoylation_of_immune_response_proteins	9	0.06296	0.0014759	0.25141	0.40113
GO_bp:go_muscle_cell_migration	72	0.02937	0.0019435	0.11728	0.40113
GO_bp:go_negative_regulation_of_monocyte_chemotaxis	6	0.10013	0.0019167	0.40009	0.40119
Curated_gene_sets:biocarta_leptin_pathway	10	0.075068	0.0018548	0.30028	0.4013
GO_bp:go_regulation_of_calcium_ion_transmembrane_transport	126	0.02179	0.0019043	0.08718	0.40132
GO_bp:go_mitotic_spindle_organization	92	0.023654	0.0017682	0.094653	0.40134
GO_bp:go_negative_regulation_of_fat_cell_differentiation	39	0.037016	0.0018046	0.14824	0.40141
GO_bp:go_positive_regulation_of_mitotic_nuclear_division	44	0.035003	0.0018123	0.14048	0.40162
GO_bp:go_calcium_ion_transmembrane_import_into_cytosol	121	0.021553	0.0018462	0.086583	0.40171
Curated_gene_sets:biocarta_s1p_pathway	7	0.080082	0.0016556	0.32174	0.40172
Curated_gene_sets:rutella_response_to_hgf_dn	207	0.01661	0.001856	0.066786	0.40179
GO_bp:go_regulation_of_nmda_receptor_activity	27	0.048716	0.0019768	0.19599	0.40185
Curated_gene_sets:buytaert_photodynamic_therapy_stress_up	749	0.0086057	0.0017982	0.034648	0.40193
Curated_gene_sets:sharma_pilocytic_astrocytoma_location_up	25	0.050496	0.0019719	0.20351	0.40202
GO_bp:go_positive_regulation_of_autophagosome_assembly	10	0.065801	0.0016258	0.26523	0.40204
Curated_gene_sets:reactome_er_quality_control_compartment_erqc	20	0.052945	0.0018495	0.21346	0.40205
GO_bp:go_regulation_of_skeletal_muscle_contraction	10	0.064026	0.001582	0.25811	0.40205
GO_bp:go_positive_regulation_of_intrinsic_apoptotic_signaling_pathway_in_response_to_dna_damage	7	0.068294	0.0014119	0.27536	0.40206
GO_bp:go_auditory_receptor_cell_fate_commitment	4	0.13312	0.0020807	0.53768	0.40223
GO_cc:go_axonemal_dynein_complex	18	0.057722	0.001913	0.23324	0.40227
GO_bp:go_intracellular_estrogen_receptor_signaling_pathway	53	0.033459	0.0019008	0.13543	0.40243
GO_bp:go_regulation_of_mast_cell_cytokine_production	5	0.09118	0.0015933	0.3693	0.40249
GO_bp:go_positive_regulation_of_dendritic_spine_morphogenesis	16	0.059036	0.0018448	0.23928	0.40256
Curated_gene_sets:gavin_foxp3_targets_cluster_p4	93	0.024237	0.0018216	0.098328	0.40265
GO_bp:go_negative_regulation_of_myoblast_differentiation	19	0.056992	0.0019405	0.23133	0.4027
GO_bp:go_negative_regulation_of_erad_pathway	11	0.071821	0.0018611	0.29164	0.40274
Curated_gene_sets:pid_ncadherin_pathway	33	0.040185	0.0018024	0.16334	0.40284
Curated_gene_sets:mcgowan_rsp6_targets_up	19	0.055511	0.0018901	0.22569	0.40286
Curated_gene_sets:weber_methylated_hcp_in_sperm_dn	25	0.045478	0.0017759	0.1849	0.40286
Curated_gene_sets:ehrlich_icf_syndrom_dn	11	0.066654	0.0017273	0.27134	0.40298
GO_cc:go_endonuclease_complex	27	0.040911	0.0016601	0.16678	0.40312
GO_mf:go_insulin_like_growth_factor_binding	25	0.05195	0.0020286	0.2119	0.40317
GO_bp:go_regulation_of_organic_acid_transport	50	0.03126	0.001725	0.12764	0.40326
Curated_gene_sets:biocarta_sodd_pathway	9	0.064276	0.0015067	0.26264	0.40333
Curated_gene_sets:smid_breast_cancer_relapse_in_bone_dn	245	0.015323	0.0018605	0.062618	0.40334
GO_bp:go_g_protein_coupled_purinergic_receptor_signaling_pathway	19	0.054429	0.0018532	0.22309	0.40363
GO_bp:go_positive_regulation_of_glomerulus_development	9	0.078146	0.0018318	0.3204	0.40365
Curated_gene_sets:reactome_vitamin_b1_thiamin_metabolism	4	0.099841	0.0015605	0.40937	0.40366
Curated_gene_sets:reactome_vitamin_c_ascorbate_metabolism	8	0.09362	0.0020691	0.3845	0.40382
GO_mf:go_protein_serine_threonine_tyrosine_kinase_activity	38	0.036019	0.0017334	0.14807	0.40391
Curated_gene_sets:bonome_ovarian_cancer_poor_survival_up	29	0.037916	0.0015945	0.15594	0.40395
GO_bp:go_membrane_depolarization_during_av_node_cell_action_potential	5	0.10908	0.0019061	0.44988	0.40421
GO_bp:go_fucose_catabolic_process	7	0.082499	0.0017056	0.34072	0.40434
Curated_gene_sets:dunne_targets_of_aml1_mtg8_fusion_up	47	0.033218	0.0017773	0.13725	0.40438
GO_mf:go_poly_pyrimidine_tract_binding	26	0.043007	0.0017126	0.17777	0.40442
GO_bp:go_natural_killer_cell_degranulation	6	0.080601	0.0015428	0.33393	0.40464
GO_cc:go_mitotic_spindle	90	0.024433	0.0018067	0.10127	0.40468
GO_bp:go_negative_regulation_of_smooth_muscle_cell_migration	21	0.048473	0.001735	0.20105	0.40474
GO_bp:go_glutamate_receptor_signaling_pathway	85	0.026103	0.001876	0.10846	0.40491
GO_bp:go_positive_regulation_of_osteoclast_development	3	0.11806	0.0015981	0.49076	0.40494
GO_cc:go_weibel_palade_body	5	0.10696	0.0018691	0.44489	0.405
GO_bp:go_positive_regulation_of_response_to_reactive_oxygen_species	5	0.13927	0.0024336	0.57986	0.4051
GO_bp:go_positive_regulation_of_cyclin_dependent_protein_kinase_activity	28	0.043126	0.001782	0.17957	0.40511
GO_cc:go_proton_transporting_atp_synthase_complex_coupling_factor_f_o_	10	0.062347	0.0015405	0.25967	0.40513
Curated_gene_sets:reactome_defective_chst6_causes_mcdc1	6	0.11707	0.0022408	0.48769	0.40515
Curated_gene_sets:joseph_response_to_sodium_butyrate_up	25	0.046236	0.0018055	0.19274	0.40521
GO_bp:go_regulation_of_epithelial_to_mesenchymal_transition	79	0.024813	0.0017196	0.10347	0.40524
GO_bp:go_regulation_of_spindle_assembly	21	0.049652	0.0017772	0.20741	0.4054
Curated_gene_sets:xu_hgf_targets_induced_by_akt1_48hr_dn	21	0.045724	0.0016366	0.19102	0.40541
GO_bp:go_negative_regulation_of_digestive_system_process	12	0.069743	0.0018876	0.29152	0.40546
Curated_gene_sets:reactome_cation_coupled_chloride_cotransporters	7	0.079176	0.0016369	0.33101	0.40548
GO_bp:go_receptor_localization_to_non_motile_cilium	6	0.1023	0.0019582	0.42785	0.40551
Curated_gene_sets:reactome_pi_3k_cascade:fgfr3	14	0.060417	0.0017661	0.25298	0.40562
GO_bp:go_cardioblast_proliferation	8	0.072211	0.0015959	0.3028	0.40576
GO_bp:go_taurine_metabolic_process	5	0.10512	0.0018368	0.44104	0.40581
GO_bp:go_regulation_of_feeding_behavior	23	0.050133	0.0018778	0.21039	0.40583
GO_bp:go_regulation_of_cell_aging	43	0.031054	0.0015895	0.13039	0.40588
Curated_gene_sets:kegg_glycerophospholipid_metabolism	66	0.027484	0.0017416	0.11541	0.40589
GO_bp:go_regulation_of_microglial_cell_activation	17	0.053472	0.0017223	0.225	0.40608
GO_bp:go_purine_nucleoside_metabolic_process	33	0.040216	0.0018038	0.16931	0.40612
GO_bp:go_macrophage_chemotaxis	32	0.03569	0.0015764	0.15034	0.40618
GO_bp:go_cellular_response_to_oxidised_low_density_lipoprotein_particle_stimulus	8	0.07829	0.0017303	0.32985	0.40619
GO_mf:go_catalytic_activity_acting_on_a_glycoprotein	18	0.055113	0.0018265	0.23221	0.4062
GO_mf:go_histone_serine_kinase_activity	6	0.083717	0.0016025	0.35297	0.40626
GO_bp:go_regulation_of_cell_division	140	0.019435	0.0017896	0.082061	0.40639
Curated_gene_sets:reactome_sphingolipid_de_novo_biosynthesis	44	0.033116	0.0017146	0.13992	0.40645
GO_mf:go_sirna_binding	8	0.083005	0.0018345	0.35143	0.40664
Curated_gene_sets:chauhan_response_to_methoxyestradiol_dn	84	0.021604	0.0015436	0.091492	0.40667
GO_bp:go_formation_of_anatomical_boundary	4	0.14628	0.0022863	0.61977	0.40671
Curated_gene_sets:reactome_slc_transporter_disorders	88	0.022984	0.0016806	0.097605	0.40692
GO_bp:go_cellular_response_to_insulin_stimulus	188	0.015214	0.001621	0.06462	0.40694
GO_bp:go_positive_thymic_t_cell_selection	11	0.072997	0.0018916	0.31009	0.40695
GO_mf:go_histone_kinase_activity	16	0.054205	0.0016938	0.23051	0.40705
Curated_gene_sets:kegg_leukocyte_transendothelial_migration	97	0.022557	0.0017312	0.095937	0.40706
Curated_gene_sets:zhan_multiple_myeloma_cd1_vs_cd2_dn	50	0.033419	0.0018441	0.14225	0.40713
GO_bp:go_regulation_of_acute_inflammatory_response_to_antigenic_stimulus	10	0.082555	0.0020398	0.35143	0.40714
Curated_gene_sets:nikolsky_breast_cancer_21q22_amplicon	15	0.080817	0.0024452	0.34418	0.40718
Curated_gene_sets:reactome_tp53_regulates_transcription_of_cell_cycle_genes	46	0.032079	0.0016981	0.13676	0.40727
GO_bp:go_mitochondrial_dna_metabolic_process	11	0.047217	0.0012236	0.20144	0.40734
Curated_gene_sets:li_cytidine_analog_pathway	17	0.056961	0.0018346	0.24342	0.40749
GO_bp:go_positive_regulation_of_macrophage_derived_foam_cell_differentiation	16	0.058109	0.0018158	0.24841	0.40752
GO_cc:go_junctional_membrane_complex	6	0.10392	0.0019891	0.44437	0.40755
GO_cc:go_tricarboxylic_acid_cycle_enzyme_complex	12	0.061114	0.001654	0.26166	0.40767
GO_bp:go_response_to_abiotic_stimulus	1063	0.0069144	0.0017038	0.029665	0.40785
GO_bp:go_malate_metabolic_process	8	0.083462	0.0018446	0.35816	0.40787
Curated_gene_sets:reactome_pka_mediated_phosphorylation_of_key_metabolic_factors	4	0.13704	0.0021419	0.58817	0.40789
GO_bp:go_response_to_osmotic_stress	69	0.026227	0.0016992	0.11263	0.40793
GO_bp:go_regulation_of_innate_immune_response	363	0.01151	0.0016948	0.049439	0.40796
GO_bp:go_collagen_biosynthetic_process	36	0.041419	0.0019402	0.17796	0.40798
GO_bp:go_dermatan_sulfate_proteoglycan_biosynthetic_process	12	0.057459	0.0015551	0.24708	0.40805
GO_bp:go_positive_regulation_of_brown_fat_cell_differentiation	7	0.074386	0.0015379	0.31989	0.40806
GO_cc:go_ekc_keops_complex	5	0.11362	0.0019855	0.48861	0.40806
GO_bp:go_regulation_of_motor_neuron_apoptotic_process	5	0.10145	0.0017728	0.43631	0.40807
Curated_gene_sets:nikolsky_breast_cancer_12q13_q21_amplicon	45	0.050411	0.0026394	0.21687	0.4081
GO_bp:go_positive_regulation_of_synaptic_plasticity	9	0.073156	0.0017149	0.31514	0.40822
GO_cc:go_ciliary_tip	43	0.032099	0.001643	0.13841	0.4083
Curated_gene_sets:reactome_regulation_of_gene_expression_in_early_pancreatic_precursor_cells	7	0.092817	0.0019189	0.40113	0.40851
GO_mf:go_mhc_class_ii_protein_binding	4	0.10211	0.0015959	0.44146	0.40855
Curated_gene_sets:biocarta_41bb_pathway	18	0.042765	0.0014173	0.18551	0.40884
Curated_gene_sets:reactome_golgi_associated_vesicle_biogenesis	48	0.028753	0.0015547	0.12494	0.40899
Curated_gene_sets:reactome_rrna_modification_in_the_mitochondrion	6	0.10461	0.0020024	0.45452	0.40899
GO_bp:go_cellular_alcohol_metabolic_process	6	0.078162	0.0014961	0.3403	0.40917
GO_mf:go_oxidoreductase_activity_acting_on_nad_p_h	87	0.02369	0.0017225	0.10335	0.40935
Curated_gene_sets:reactome_regulated_proteolysis_of_p75ntr	10	0.052312	0.0012926	0.22823	0.40936
GO_bp:go_protein_insertion_into_mitochondrial_membrane_involved_in_apoptotic_signaling_pathway	28	0.039849	0.0016466	0.1739	0.40938
Curated_gene_sets:reactome_activation_of_atr_in_response_to_replication_stress	36	0.033352	0.0015623	0.14562	0.40942
GO_mf:go_map_kinase_phosphatase_activity	13	0.047545	0.0013393	0.20762	0.40944
Curated_gene_sets:reactome_p75ntr_signals_via_nf_kb	14	0.051443	0.0015038	0.2247	0.40946
GO_cc:go_brca1_a_complex	6	0.066283	0.0012687	0.28979	0.40954
GO_mf:go_fatty_acid_ligase_activity	20	0.044715	0.001562	0.19566	0.40961
GO_bp:go_microtubule_organizing_center_localization	27	0.038879	0.0015777	0.17022	0.40967
GO_bp:go_negative_regulation_of_interferon_gamma_production	30	0.044574	0.0019064	0.19522	0.4097
GO_bp:go_secondary_metabolic_process	55	0.029222	0.001691	0.12823	0.40987
GO_bp:go_renal_filtration	14	0.068946	0.0020154	0.30262	0.40989
GO_mf:go_sodium_phosphate_symporter_activity	7	0.068165	0.0014093	0.29953	0.40999
GO_bp:go_regulation_of_ampa_receptor_activity	23	0.049572	0.0018568	0.21808	0.41009
Curated_gene_sets:marzec_il2_signaling_up	99	0.021477	0.0016651	0.094495	0.4101
GO_cc:go_box_h_aca_telomerase_rnp_complex	2	0.13229	0.0014621	0.58201	0.4101
Curated_gene_sets:theodorou_mammary_tumorigenesis	22	0.046769	0.0017134	0.20594	0.41018
GO_bp:go_nucleotide_salvage	12	0.059651	0.0016145	0.26295	0.41027
GO_bp:go_cardiac_muscle_tissue_development	186	0.016037	0.0016997	0.070718	0.4103
Curated_gene_sets:reactome_caspase_mediated_cleavage_of_cytoskeletal_proteins	12	0.046677	0.0012633	0.20588	0.41032
GO_bp:go_cellular_response_to_estradiol_stimulus	29	0.040102	0.0016864	0.17723	0.4105
GO_mf:go_protein_n_terminus_binding	96	0.021605	0.0016496	0.095662	0.41066
GO_bp:go_endoplasmic_reticulum_mannose_trimming	16	0.052709	0.0016471	0.2334	0.41067
GO_bp:go_regulation_of_retina_development_in_camera_type_eye	6	0.096295	0.0018432	0.42725	0.41084
GO_cc:go_intermediate_filament_cytoskeleton	158	0.019073	0.0018647	0.084631	0.41085
GO_bp:go_positive_regulation_of_superoxide_anion_generation	14	0.05337	0.0015601	0.2369	0.41088
Curated_gene_sets:tonks_targets_of_runx1_runx1t1_fusion_erythrocyte_up	129	0.018984	0.0016785	0.08431	0.41093
GO_bp:go_regulation_of_protein_localization_to_endosome	10	0.071973	0.0017783	0.32038	0.41113
GO_bp:go_negative_regulation_of_regulated_secretory_pathway	19	0.049653	0.0016906	0.22162	0.41137
GO_cc:go_cytoplasmic_side_of_lysosomal_membrane	5	0.07407	0.0012943	0.33095	0.41145
Curated_gene_sets:kegg_glutathione_metabolism	41	0.032308	0.0016149	0.14448	0.41153
GO_bp:go_fibrinolysis	25	0.039814	0.0015547	0.17804	0.41153
Curated_gene_sets:mikkelsen_npc_with_lcp_h3k27me3	6	0.075806	0.001451	0.33925	0.41159
GO_bp:go_regulation_of_cardiac_muscle_contraction_by_calcium_ion_signaling	21	0.044873	0.0016062	0.20082	0.41159
GO_mf:go_receptor_regulator_activity	410	0.010819	0.0016907	0.048441	0.41163
GO_bp:go_hyaluronan_metabolic_process	8	0.084053	0.0018577	0.37693	0.41177
GO_bp:go_replicative_senescence	13	0.064098	0.0018056	0.28746	0.41178
Curated_gene_sets:cairo_hepatoblastoma_poor_survival	13	0.056227	0.0015839	0.25241	0.41186
Curated_gene_sets:mili_pseudopodia	38	0.03379	0.0016261	0.15177	0.41191
GO_bp:go_peptidyl_arginine_modification	25	0.041038	0.0016025	0.18448	0.41198
GO_bp:go_folic_acid_metabolic_process	17	0.048432	0.0015599	0.21775	0.41199
GO_bp:go_atrioventricular_canal_development	7	0.10805	0.0022339	0.48585	0.41201
GO_mf:go_protein_tag	9	0.072779	0.001706	0.32729	0.41201
GO_bp:go_protein_transport_within_lipid_bilayer	48	0.029379	0.0015885	0.13224	0.4121
GO_bp:go_response_to_camp	90	0.021339	0.0015779	0.096089	0.41213
GO_bp:go_regulation_of_synaptic_vesicle_priming	6	0.099807	0.0019104	0.44962	0.41217
GO_mf:go_l_lactate_dehydrogenase_activity	5	0.094118	0.0016446	0.42415	0.4122
Curated_gene_sets:biocarta_dc_pathway	14	0.05675	0.0016589	0.25591	0.41225
GO_bp:go_perk_mediated_unfolded_protein_response	19	0.048125	0.0016386	0.21711	0.41229
Curated_gene_sets:reactome_runx3_regulates_p14_arf	9	0.10206	0.0023924	0.4607	0.41234
Curated_gene_sets:terao_aox4_targets_hg_dn	6	0.088386	0.0016918	0.39978	0.41251
Curated_gene_sets:biocarta_actiny_pathway	11	0.068251	0.0017686	0.30885	0.41255
GO_bp:go_protein_localization_to_cilium	46	0.029137	0.0015424	0.13191	0.41259
GO_bp:go_positive_regulation_of_steroid_biosynthetic_process	15	0.051098	0.0015461	0.23132	0.41259
GO_bp:go_positive_regulation_of_telomerase_rna_localization_to_cajal_body	13	0.049363	0.0013905	0.22369	0.41267
GO_bp:go_peptidyl_diphthamide_biosynthetic_process_from_peptidyl_histidine	7	0.082862	0.0017131	0.37554	0.41269
Curated_gene_sets:reactome_ptk6_regulates_proteins_involved_in_rna_processing	5	0.10824	0.0018913	0.4909	0.41275
GO_mf:go_t_cell_receptor_binding	6	0.091444	0.0017504	0.41488	0.41278
Curated_gene_sets:gutierrez_chronic_lymphocytic_leukemia_dn	52	0.027248	0.0015333	0.12365	0.4128
Curated_gene_sets:boylan_multiple_myeloma_c_d_dn	229	0.014052	0.0016503	0.063777	0.41281
GO_bp:go_convergent_extension_involved_in_organogenesis	5	0.11303	0.0019751	0.51364	0.41291
Curated_gene_sets:burton_adipogenesis_peak_at_0hr	52	0.027863	0.0015679	0.12664	0.41293
GO_bp:go_positive_regulation_of_high_voltage_gated_calcium_channel_activity	5	0.082882	0.0014483	0.37669	0.41293
GO_bp:go_histamine_production_involved_in_inflammatory_response	5	0.081071	0.0014166	0.36885	0.41302
Curated_gene_sets:reactome_mitochondrial_trna_aminoacylation	21	0.043529	0.0015581	0.19811	0.41305
GO_bp:go_acylglycerol_transport	4	0.10563	0.0016509	0.48105	0.4131
Curated_gene_sets:piccaluga_angioimmunoblastic_lymphoma_up	195	0.015137	0.0016423	0.068995	0.41317
Curated_gene_sets:reactome_loss_of_function_of_tgfbr1_in_cancer	7	0.10246	0.0021184	0.46703	0.41317
Curated_gene_sets:nikolsky_breast_cancer_8p12_p11_amplicon	46	0.048342	0.002559	0.22044	0.41321
Curated_gene_sets:abraham_alpc_vs_multiple_myeloma_dn	18	0.043043	0.0014265	0.19634	0.41324
GO_mf:go_retinoic_acid_binding	16	0.058079	0.0018149	0.26513	0.4133
Curated_gene_sets:hendricks_smarca4_targets_dn	41	0.028511	0.0014251	0.13016	0.41331
GO_bp:go_negative_regulation_of_mesenchymal_cell_apoptotic_process	8	0.085074	0.0018802	0.38877	0.41339
GO_mf:go_3_phosphoadenosine_5_phosphosulfate_binding	6	0.09371	0.0017937	0.42925	0.4136
Curated_gene_sets:su_placenta	19	0.050802	0.0017297	0.23282	0.41364
GO_bp:go_response_to_cell_cycle_checkpoint_signaling	7	0.057338	0.0011854	0.26299	0.41371
GO_mf:go_extracellular_matrix_structural_constituent_conferring_compression_resistance	17	0.053583	0.0017258	0.24625	0.41387
Curated_gene_sets:reactome_interleukin_12_signaling	42	0.030562	0.0015461	0.1405	0.4139
Curated_gene_sets:vanasse_bcl2_targets_dn	54	0.026171	0.0015006	0.12039	0.41395
Curated_gene_sets:biocarta_tff_pathway	23	0.043901	0.0016444	0.20206	0.414
Curated_gene_sets:pid_cdc42_pathway	67	0.024883	0.0015887	0.11455	0.41402
GO_mf:go_au_rich_element_binding	25	0.039361	0.001537	0.18136	0.41409
Curated_gene_sets:gaussmann_mll_af4_fusion_targets_c_up	148	0.016499	0.0015617	0.076044	0.41412
GO_bp:go_head_morphogenesis	35	0.036188	0.0016715	0.16704	0.41424
GO_bp:go_positive_regulation_of_myeloid_leukocyte_mediated_immunity	25	0.036543	0.001427	0.16894	0.41438
GO_bp:go_myeloid_leukocyte_differentiation	173	0.015718	0.0016072	0.072753	0.41448
GO_bp:go_thymic_t_cell_selection	18	0.053676	0.0017789	0.2485	0.41449
GO_bp:go_maintenance_of_gastrointestinal_epithelium	20	0.045612	0.0015933	0.21162	0.41467
Curated_gene_sets:galie_tumor_stemness_genes	6	0.076167	0.0014579	0.35356	0.41472
GO_bp:go_apoptotic_process_involved_in_development	30	0.039478	0.0016885	0.18336	0.41477
GO_bp:go_axon_development	439	0.0096961	0.0015664	0.045099	0.41489
GO_bp:go_positive_regulation_of_heart_growth	35	0.034885	0.0016113	0.1623	0.41491
GO_bp:go_acetyl_coa_biosynthetic_process	19	0.040155	0.0013672	0.18687	0.41493
GO_mf:go_ciliary_neurotrophic_factor_receptor_activity	5	0.10021	0.001751	0.46638	0.41494
GO_mf:go_transferase_activity_transferring_acyl_groups	224	0.013148	0.0015274	0.061203	0.41495
GO_cc:go_extrinsic_component_of_external_side_of_plasma_membrane	8	0.074361	0.0016435	0.34635	0.415
Curated_gene_sets:ross_aml_with_mll_fusions	65	0.023683	0.0014894	0.11038	0.41506
GO_bp:go_response_to_endoplasmic_reticulum_stress	241	0.012342	0.0014864	0.057524	0.41506
GO_mf:go_protease_binding	115	0.018102	0.0015119	0.084371	0.41506
GO_bp:go_lipoprotein_metabolic_process	27	0.039727	0.0016121	0.18565	0.41528
GO_mf:go_gamma_catenin_binding	10	0.066152	0.0016345	0.30924	0.41531
Curated_gene_sets:kondo_prostate_cancer_hcp_with_h3k27me3	83	0.024289	0.0017251	0.1136	0.41535
GO_bp:go_regulation_of_protein_depolymerization	74	0.02333	0.001565	0.10914	0.41537
GO_bp:go_cytoplasmic_translational_initiation	24	0.042156	0.001613	0.19744	0.41546
GO_bp:go_uterus_morphogenesis	6	0.092847	0.0017772	0.4353	0.41555
Curated_gene_sets:oswald_hematopoietic_stem_cell_in_collagen_gel_dn	240	0.013111	0.0015758	0.061517	0.41562
Curated_gene_sets:biocarta_wnt_pathway	21	0.04517	0.0016168	0.21233	0.41577
GO_bp:go_negative_regulation_of_smad_protein_complex_assembly	5	0.10341	0.0018071	0.48653	0.41584
Curated_gene_sets:castellano_hras_and_nras_targets_dn	6	0.058931	0.001128	0.2775	0.41591
GO_mf:go_protein_carboxyl_o_methyltransferase_activity	7	0.070308	0.0014536	0.33182	0.4161
GO_cc:go_envelope	1010	0.0061344	0.001476	0.029037	0.41634
GO_bp:go_monovalent_inorganic_cation_transport	448	0.0096018	0.0015665	0.045475	0.41639
GO_bp:go_response_to_anesthetic	66	0.025367	0.0016074	0.12018	0.41642
GO_bp:go_long_term_memory	29	0.035472	0.0014917	0.16811	0.41645
Curated_gene_sets:ross_aml_with_pml_rara_fusion	66	0.025369	0.0016076	0.12026	0.41647
GO_bp:go_cardiac_neural_crest_cell_differentiation_involved_in_heart_development	8	0.075574	0.0016703	0.3586	0.41654
GO_bp:go_regulation_of_phospholipid_metabolic_process	58	0.026197	0.0015566	0.12445	0.41664
GO_bp:go_positive_regulation_of_embryonic_development	29	0.035701	0.0015013	0.16965	0.41666
Curated_gene_sets:chang_pou5f1_targets_up	13	0.057267	0.0016132	0.27226	0.4167
GO_bp:go_ubiquitin_independent_protein_catabolic_process_via_the_multivesicular_body_sorting_pathway	5	0.10163	0.0017758	0.48377	0.41681
Curated_gene_sets:valk_aml_cluster_11	34	0.03685	0.0016776	0.17552	0.41685
Curated_gene_sets:kegg_basal_transcription_factors	28	0.038515	0.0015915	0.18389	0.41705
GO_bp:go_positive_regulation_of_myoblast_differentiation	19	0.04479	0.001525	0.21393	0.41708
GO_mf:go_sphingomyelin_phosphodiesterase_activity	5	0.076118	0.0013301	0.36381	0.41714
GO_bp:go_neural_nucleus_development	54	0.025952	0.0014881	0.12406	0.41715
Curated_gene_sets:reactome_g_protein_mediated_events	49	0.028494	0.0015566	0.13641	0.41727
GO_bp:go_zinc_ion_import_across_plasma_membrane	7	0.082315	0.0017018	0.39409	0.41727
Curated_gene_sets:reactome_vegfr2_mediated_cell_proliferation	17	0.045735	0.0014731	0.21926	0.41739
GO_bp:go_otic_vesicle_development	13	0.059775	0.0016838	0.28673	0.41743
Curated_gene_sets:reactome_ecm_proteoglycans	71	0.024367	0.0016013	0.1171	0.41758
GO_bp:go_transport_of_virus	52	0.029128	0.0016391	0.13998	0.41758
Curated_gene_sets:mori_plasma_cell_up	45	0.027472	0.0014384	0.13207	0.41762
Curated_gene_sets:teramoto_opn_targets_cluster_8	8	0.069014	0.0015253	0.33186	0.41763
Curated_gene_sets:reactome_runx1_regulates_transcription_of_genes_involved_in_bcr_signaling	6	0.083102	0.0015907	0.40016	0.41774
Curated_gene_sets:reactome_traf3_dependent_irf_activation_pathway	12	0.049347	0.0013356	0.23825	0.41796
GO_bp:go_fructose_metabolic_process	8	0.085305	0.0018853	0.41224	0.41803
GO_mf:go_histamine_receptor_activity	5	0.10142	0.0017722	0.49007	0.41803
Curated_gene_sets:biocarta_crem_pathway	6	0.094611	0.001811	0.45729	0.41805
GO_mf:go_misfolded_protein_binding	16	0.04251	0.0013283	0.20562	0.41811
Curated_gene_sets:mootha_voxphos	75	0.021152	0.0014284	0.10251	0.41827
GO_mf:go_potassium_transporting_atpase_activity	9	0.069477	0.0016286	0.33736	0.41842
GO_bp:go_sugar_mediated_signaling_pathway	5	0.12692	0.0022178	0.61741	0.41856
Curated_gene_sets:senese_hdac3_targets_up	432	0.009587	0.0015367	0.046652	0.41859
GO_bp:go_response_to_hepatocyte_growth_factor	19	0.047558	0.0016193	0.23143	0.41859
GO_bp:go_regulation_of_phosphatase_activity	150	0.015131	0.0014418	0.073648	0.41861
Curated_gene_sets:reactome_fgfr1b_ligand_binding_and_activation	4	0.081484	0.0012736	0.39676	0.41864
GO_mf:go_protein_antigen_binding	7	0.081295	0.0016807	0.39609	0.41869
GO_bp:go_regulation_of_heart_rate	87	0.022251	0.0016178	0.10842	0.4187
GO_bp:go_inflammatory_cell_apoptotic_process	20	0.038344	0.0013394	0.187	0.41877
GO_bp:go_lymphangiogenesis	13	0.060481	0.0017037	0.29498	0.41878
GO_mf:go_gdp_dissociation_inhibitor_activity	11	0.046738	0.0012111	0.22814	0.41884
GO_mf:go_vascular_endothelial_growth_factor_binding	7	0.08515	0.0017604	0.41577	0.41887
GO_bp:go_glutamate_metabolic_process	19	0.043019	0.0014648	0.21017	0.41891
GO_bp:go_chaperone_mediated_protein_complex_assembly	18	0.037726	0.0012503	0.18434	0.41892
Curated_gene_sets:kegg_apoptosis	79	0.021115	0.0014633	0.10324	0.41897
GO_bp:go_molting_cycle	94	0.020337	0.0015367	0.099449	0.41898
GO_bp:go_dicarboxylic_acid_transport	88	0.020594	0.0015059	0.10075	0.41902
Curated_gene_sets:grade_colon_vs_rectal_cancer_dn	46	0.028629	0.0015155	0.14007	0.41903
GO_bp:go_somatic_diversification_of_immune_receptors_via_somatic_mutation	12	0.061885	0.0016749	0.30318	0.41913
GO_mf:go_chitin_binding	8	0.073375	0.0016217	0.36015	0.41928
GO_bp:go_response_to_stilbenoid	5	0.093035	0.0016257	0.45672	0.4193
GO_bp:go_endothelial_cell_proliferation	117	0.017325	0.0014594	0.085113	0.41936
Curated_gene_sets:lu_ezh2_targets_dn	341	0.010559	0.001508	0.051883	0.41937
Curated_gene_sets:reactome_abc_family_proteins_mediated_transport	95	0.01893	0.0014379	0.093063	0.41941
GO_mf:go_large_ribosomal_subunit_rrna_binding	5	0.072918	0.0012742	0.35855	0.41942
GO_bp:go_netrin_activated_signaling_pathway	11	0.052439	0.0013589	0.25838	0.41959
GO_bp:go_purine_nucleobase_metabolic_process	7	0.07985	0.0016509	0.39422	0.41974
Curated_gene_sets:turashvili_breast_ductal_carcinoma_vs_lobular_normal_up	72	0.022519	0.0014901	0.11121	0.41977
GO_bp:go_positive_regulation_of_ruffle_assembly	14	0.042261	0.0012354	0.20892	0.41985
GO_bp:go_osteoblast_proliferation	23	0.041883	0.0015688	0.20753	0.42003
GO_cc:go_pam_complex_tim23_associated_import_motor	4	0.073572	0.0011499	0.36556	0.42025
GO_bp:go_notch_signaling_pathway	157	0.015343	0.0014954	0.076284	0.4203
GO_bp:go_hepatocyte_differentiation	13	0.051783	0.0014587	0.2577	0.42037
Curated_gene_sets:natsume_response_to_interferon_beta_dn	44	0.025749	0.0013331	0.12835	0.4205
Curated_gene_sets:matzuk_ovulation	15	0.044017	0.0013318	0.21993	0.42069
GO_bp:go_regulation_of_rna_polymerase_ii_transcriptional_preinitiation_complex_assembly	14	0.050755	0.0014836	0.25362	0.4207
GO_bp:go_notch_signaling_involved_in_heart_development	7	0.085424	0.0017661	0.42691	0.4207
Curated_gene_sets:gargalovic_response_to_oxidized_phospholipids_cyan_up	16	0.040771	0.001274	0.20382	0.42073
GO_bp:go_cellular_response_to_uv_b	3	0.11089	0.0015011	0.5558	0.42093
GO_bp:go_renal_tubule_development	74	0.023473	0.0015746	0.11767	0.42095
GO_bp:go_negative_regulation_of_macroautophagy	25	0.034987	0.0013662	0.17562	0.42104
Curated_gene_sets:reactome_met_activates_ras_signaling	10	0.056101	0.0013862	0.282	0.42116
GO_bp:go_n_terminal_protein_amino_acid_modification	28	0.032941	0.0013612	0.1657	0.42121
GO_bp:go_sulfur_amino_acid_catabolic_process	9	0.064356	0.0015086	0.32378	0.42123
GO_mf:go_2_oxoglutarate_dependent_dioxygenase_activity	43	0.029773	0.0015239	0.14981	0.42124
GO_bp:go_regulation_of_establishment_of_protein_localization_to_chromosome	11	0.046284	0.0011994	0.23317	0.42133
GO_bp:go_tolerance_induction_to_self_antigen	3	0.13939	0.0018868	0.70379	0.4215
GO_bp:go_er_nucleus_signaling_pathway	41	0.031186	0.0015588	0.15757	0.42156
GO_mf:go_camp_response_element_binding	11	0.053995	0.0013992	0.27398	0.42189
GO_cc:go_postsynaptic_specialization_membrane	88	0.020555	0.001503	0.10449	0.42203
Curated_gene_sets:smirnov_response_to_ir_2hr_dn	53	0.026163	0.0014863	0.13305	0.42205
GO_bp:go_negative_regulation_of_proteasomal_ubiquitin_dependent_protein_catabolic_process	28	0.031324	0.0012944	0.15943	0.42212
GO_bp:go_golgi_vesicle_budding	70	0.02067	0.0013488	0.10528	0.42218
Curated_gene_sets:wang_barretts_esophagus_and_esophagus_cancer_dn	29	0.030277	0.0012732	0.15435	0.42224
Curated_gene_sets:reactome_formation_of_xylulose_5_phosphate	4	0.074169	0.0011592	0.37811	0.42225
GO_bp:go_xylulose_5_phosphate_biosynthetic_process	4	0.074169	0.0011592	0.37811	0.42225
GO_bp:go_cellular_response_to_alcohol	76	0.022951	0.0015602	0.11707	0.42229
GO_mf:go_ligase_activity_forming_carbon_nitrogen_bonds	41	0.027909	0.001395	0.14257	0.4224
GO_mf:go_oxidoreductase_activity_acting_on_paired_donors_with_incorporation_or_reduction_of_molecular_oxygen_nad_p_h_as_one_donor_and_incorporation_of_one_atom_of_oxygen	36	0.030786	0.0014421	0.15737	0.42245
Curated_gene_sets:holleman_asparaginase_resistance_all_up	24	0.033511	0.0012822	0.17141	0.4225
Curated_gene_sets:hirsch_cellular_transformation_signature_up	215	0.012517	0.0014251	0.064127	0.42262
Curated_gene_sets:mullighan_npm1_signature_3_up	284	0.010522	0.0013738	0.053934	0.42266
Curated_gene_sets:pid_ilk_pathway	42	0.028224	0.0014278	0.14471	0.42268
GO_bp:go_cerebral_cortex_gabaergic_interneuron_differentiation	7	0.075819	0.0015675	0.38989	0.42291
GO_cc:go_presynaptic_active_zone_membrane	27	0.034098	0.0013837	0.17542	0.42294
GO_bp:go_osteoclast_development	16	0.049247	0.0015389	0.25383	0.42308
GO_cc:go_mismatch_repair_complex	8	0.078823	0.0017421	0.40689	0.4232
Curated_gene_sets:wang_immortalized_by_hoxa9_and_meis1_up	23	0.040151	0.0015039	0.20765	0.42334
GO_bp:go_negative_regulation_of_gastric_acid_secretion	4	0.095316	0.0014898	0.49306	0.42336
Curated_gene_sets:reactome_fgfr3b_ligand_binding_and_activation	5	0.093473	0.0016334	0.48366	0.42338
GO_bp:go_negative_regulation_of_protein_complex_assembly	111	0.01685	0.0013828	0.087251	0.42343
GO_bp:go_cranial_ganglion_development	6	0.07521	0.0014396	0.38961	0.42347
Curated_gene_sets:hoffmann_large_to_small_pre_bii_lymphocyte_up	132	0.015034	0.0013446	0.077892	0.42348
Curated_gene_sets:smid_breast_cancer_luminal_a_dn	15	0.036771	0.0011126	0.19057	0.4235
Curated_gene_sets:zwang_class_2_transiently_induced_by_egf	42	0.028446	0.001439	0.14771	0.42365
GO_bp:go_parental_behavior	10	0.057726	0.0014263	0.29992	0.42369
GO_bp:go_myeloid_progenitor_cell_differentiation	6	0.059657	0.0011419	0.30994	0.42369
Curated_gene_sets:vecchi_gastric_cancer_advanced_vs_early_dn	119	0.016112	0.0013687	0.08374	0.42372
Curated_gene_sets:reactome_notch4_intracellular_domain_regulates_transcription	15	0.049299	0.0014916	0.25678	0.42388
GO_bp:go_developmental_cell_growth	190	0.012713	0.0013617	0.066234	0.42389
GO_cc:go_podosome	29	0.032868	0.0013822	0.17146	0.42399
GO_mf:go_phosphatase_activator_activity	15	0.043434	0.0013142	0.22656	0.42399
GO_bp:go_regulation_of_lung_blood_pressure	4	0.094175	0.0014719	0.49233	0.42415
GO_mf:go_monocarboxylate_sodium_symporter_activity	8	0.069369	0.0015331	0.36263	0.42415
Curated_gene_sets:biocarta_gaba_pathway	9	0.05791	0.0013575	0.30356	0.42435
GO_bp:go_protein_localization_to_chromosome	77	0.020357	0.0013929	0.10674	0.42437
GO_bp:go_ventricular_compact_myocardium_morphogenesis	7	0.070715	0.001462	0.37095	0.42441
Curated_gene_sets:yamanaka_glioblastoma_survival_dn	7	0.075377	0.0015584	0.39616	0.42455
GO_mf:go_g_protein_coupled_amine_receptor_activity	42	0.030832	0.0015597	0.16212	0.42458
GO_mf:go_neurotransmitter_receptor_activity	96	0.020117	0.0015361	0.10581	0.4246
Curated_gene_sets:horton_srebf_targets	23	0.034161	0.0012796	0.17984	0.42468
GO_bp:go_mesenchymal_epithelial_cell_signaling	8	0.05971	0.0013196	0.31437	0.42468
Curated_gene_sets:hollmann_apoptosis_via_cd40_dn	238	0.010971	0.0013133	0.057831	0.42477
GO_bp:go_blood_coagulation_intrinsic_pathway	13	0.049819	0.0014034	0.2629	0.42485
GO_bp:go_regulation_of_protein_tyrosine_kinase_activity	74	0.021481	0.001441	0.11346	0.42492
GO_bp:go_regulation_of_metalloendopeptidase_activity	6	0.080756	0.0015458	0.42674	0.42496
Curated_gene_sets:reactome_tie2_signaling	18	0.041772	0.0013844	0.22096	0.42503
Curated_gene_sets:kegg_glyoxylate_and_dicarboxylate_metabolism	16	0.052243	0.0016325	0.27673	0.42513
Curated_gene_sets:dazard_uv_response_cluster_g3	10	0.056493	0.0013959	0.29937	0.42516
GO_bp:go_endodermal_cell_fate_commitment	14	0.05238	0.0015311	0.27798	0.42527
GO_bp:go_trigeminal_ganglion_development	5	0.078424	0.0013704	0.41656	0.42534
Curated_gene_sets:reactome_cd28_co_stimulation	29	0.031031	0.0013049	0.1649	0.42537
GO_bp:go_corticosteroid_receptor_signaling_pathway	15	0.050217	0.0015194	0.26686	0.42537
GO_cc:go_intrinsic_component_of_postsynaptic_density_membrane	48	0.027379	0.0014804	0.14556	0.4254
GO_bp:go_calcium_mediated_signaling	188	0.013648	0.0014542	0.072744	0.42559
GO_bp:go_negative_regulation_of_hemopoiesis	125	0.015864	0.0013809	0.084573	0.42561
Curated_gene_sets:reactome_meiosis	83	0.020367	0.0014466	0.10873	0.4257
GO_cc:go_anchored_component_of_membrane	145	0.014911	0.0013971	0.079608	0.42571
GO_bp:go_regulation_of_mast_cell_activation_involved_in_immune_response	25	0.032954	0.0012868	0.17596	0.42572
Curated_gene_sets:mikkelsen_dedifferentiated_state_dn	6	0.08771	0.0016789	0.46845	0.42574
Curated_gene_sets:chen_lung_cancer_survival	23	0.033479	0.001254	0.17926	0.42592
GO_bp:go_negative_regulation_of_transforming_growth_factor_beta1_production	4	0.095138	0.001487	0.50939	0.42592
GO_bp:go_forebrain_radial_glial_cell_differentiation	5	0.096607	0.0016881	0.51732	0.42593
GO_bp:go_leukocyte_chemotaxis	187	0.013066	0.0013885	0.070015	0.42598
GO_bp:go_regulation_of_long_term_synaptic_potentiation	37	0.03149	0.0014954	0.16884	0.42602
Curated_gene_sets:reactome_resolution_of_d_loop_structures	32	0.031006	0.0013696	0.16644	0.42611
Curated_gene_sets:reactome_elevation_of_cytosolic_ca2plus_levels	15	0.047286	0.0014307	0.25403	0.42617
Curated_gene_sets:biocarta_arap_pathway	16	0.037681	0.0011774	0.20263	0.42624
GO_bp:go_nephric_duct_development	13	0.054418	0.0015329	0.29297	0.42632
Curated_gene_sets:reactome_rip_mediated_nfkb_activation_via_zbp1	16	0.036103	0.0011282	0.19445	0.42635
GO_bp:go_negative_regulation_of_lipopolysaccharide_mediated_signaling_pathway	10	0.06526	0.0016125	0.35166	0.42639
GO_bp:go_mating	34	0.032178	0.001465	0.17352	0.42644
GO_bp:go_trophectodermal_cell_differentiation	13	0.048751	0.0013733	0.26306	0.42649
Curated_gene_sets:kegg_porphyrin_and_chlorophyll_metabolism	33	0.033492	0.0015022	0.1809	0.42656
GO_bp:go_cerebellar_granular_layer_development	11	0.063106	0.0016353	0.34157	0.42671
GO_mf:go_magnesium_dependent_protein_serine_threonine_phosphatase_activity	15	0.041603	0.0012588	0.22545	0.4268
GO_bp:go_toxin_metabolic_process	19	0.038051	0.0012956	0.20624	0.42681
GO_bp:go_alpha_beta_t_cell_differentiation	89	0.019527	0.0014359	0.10593	0.42687
Curated_gene_sets:murakami_uv_response_6hr_dn	16	0.03931	0.0012283	0.21336	0.42691
GO_bp:go_wound_healing_involved_in_inflammatory_response	5	0.092105	0.0016094	0.50053	0.427
Curated_gene_sets:johnstone_parvb_targets_2_dn	312	0.0099001	0.0013537	0.053809	0.42701
GO_bp:go_cellular_response_to_aldehyde	6	0.06415	0.0012279	0.3489	0.42706
Curated_gene_sets:pid_er_nongenomic_pathway	37	0.028823	0.0013687	0.1568	0.42708
GO_bp:go_regulation_of_protein_localization_to_chromosome_telomeric_region	12	0.043466	0.0011764	0.23646	0.42708
Curated_gene_sets:reactome_traf6_mediated_nf_kb_activation	20	0.030458	0.001064	0.16571	0.42709
GO_bp:go_regulation_of_phosphatidylinositol_biosynthetic_process	6	0.090573	0.0017337	0.49289	0.4271
GO_bp:go_activation_of_immune_response	511	0.0079018	0.0013741	0.043009	0.42712
GO_bp:go_cilium_movement_involved_in_cell_motility	20	0.03761	0.0013138	0.20514	0.42727
GO_cc:go_histone_pre_mrna_3_end_processing_complex	6	0.055573	0.0010637	0.30319	0.42729
Curated_gene_sets:reactome_atf6_atf6_alpha_activates_chaperone_genes	10	0.062275	0.0015387	0.33998	0.42733
GO_mf:go_lipase_activator_activity	11	0.041332	0.001071	0.22569	0.42735
GO_bp:go_g_protein_coupled_acetylcholine_receptor_signaling_pathway	17	0.046946	0.0015121	0.2565	0.42739
GO_bp:go_fructose_1_6_bisphosphate_metabolic_process	9	0.071833	0.0016838	0.39313	0.42751
GO_bp:go_negative_regulation_of_circadian_sleep_wake_cycle_sleep	5	0.069455	0.0012137	0.38012	0.42751
GO_bp:go_positive_regulation_of_stress_fiber_assembly	51	0.024399	0.0013597	0.13358	0.42754
GO_mf:go_macromolecule_transmembrane_transporter_activity	18	0.043061	0.0014271	0.23647	0.42775
GO_bp:go_negative_regulation_of_protein_localization_to_cell_periphery	23	0.034013	0.001274	0.18695	0.42782
Curated_gene_sets:reactome_mrna_capping	26	0.029808	0.001187	0.16416	0.42796
Curated_gene_sets:grabarczyk_bcl11b_targets_dn	56	0.021997	0.0012843	0.12128	0.42804
GO_bp:go_positive_regulation_of_transcription_by_rna_polymerase_iii	9	0.054266	0.0012721	0.2995	0.42811
GO_mf:go_phospholipase_activator_activity	9	0.043038	0.0010089	0.2377	0.42816
GO_bp:go_inositol_phosphate_metabolic_process	42	0.023245	0.0011759	0.12843	0.42819
Curated_gene_sets:reactome_misspliced_lrp5_mutants_have_enhanced_beta_catenin_dependent_signaling	6	0.07892	0.0015106	0.43633	0.42824
GO_mf:go_single_stranded_rna_binding	73	0.018674	0.0012442	0.10326	0.42825
Curated_gene_sets:thum_systolic_heart_failure_up	361	0.0088328	0.0012971	0.048859	0.42827
Curated_gene_sets:reactome_synthesis_of_pips_at_the_early_endosome_membrane	16	0.034545	0.0010795	0.19119	0.42831
GO_bp:go_positive_regulation_of_myeloid_cell_differentiation	79	0.020419	0.0014151	0.11309	0.42836
GO_bp:go_establishment_of_cell_polarity	116	0.014648	0.0012286	0.081219	0.42844
GO_bp:go_osteoclast_proliferation	8	0.064258	0.0014202	0.35661	0.4285
GO_bp:go_proteolysis	1486	0.0045611	0.0013103	0.025314	0.42851
GO_bp:go_regulation_of_mucus_secretion	8	0.06551	0.0014478	0.3642	0.42863
GO_bp:go_maintenance_of_sister_chromatid_cohesion	10	0.053002	0.0013096	0.29478	0.42865
Curated_gene_sets:reactome_interleukin_2_family_signaling	39	0.027485	0.00134	0.15315	0.42879
GO_bp:go_transmembrane_receptor_protein_serine_threonine_kinase_signaling_pathway	284	0.010152	0.0013256	0.056728	0.42898
Curated_gene_sets:biocarta_cellcycle_pathway	23	0.037036	0.0013873	0.20757	0.42919
GO_bp:go_positive_regulation_of_mitotic_cell_cycle	130	0.014424	0.0012802	0.080869	0.42922
GO_bp:go_positive_regulation_of_viral_process	90	0.01723	0.0012741	0.096648	0.42925
GO_mf:go_ceramidase_activity	5	0.086546	0.0015123	0.48542	0.42925
GO_bp:go_regulation_of_cell_communication_by_electrical_coupling_involved_in_cardiac_conduction	9	0.058205	0.0013644	0.32662	0.42928
GO_mf:go_rna_polymerase_core_enzyme_binding	43	0.024539	0.001256	0.13769	0.42928
GO_bp:go_meiotic_cell_cycle_process	168	0.011685	0.0011776	0.06591	0.42964
GO_bp:go_response_to_organic_cyclic_compound	804	0.0060362	0.0013045	0.034086	0.42972
Curated_gene_sets:reactome_folding_of_actin_by_cct_tric	10	0.043567	0.0010765	0.24613	0.42975
GO_bp:go_mitochondrial_trna_methylation	5	0.088341	0.0015437	0.49947	0.42981
Curated_gene_sets:dorn_adenovirus_infection_24hr_up	10	0.05303	0.0013103	0.30046	0.42995
GO_bp:go_regulation_of_macroautophagy	146	0.012476	0.001173	0.070688	0.42995
GO_bp:go_nucleotide_binding_domain_leucine_rich_repeat_containing_receptor_signaling_pathway	29	0.032013	0.0013462	0.18142	0.42997
Curated_gene_sets:yan_escape_from_anoikis	21	0.038919	0.001393	0.22132	0.43021
GO_bp:go_negative_regulation_of_heart_contraction	22	0.037218	0.0013635	0.21205	0.43034
GO_bp:go_negative_regulation_of_anion_transport	23	0.035897	0.0013446	0.20479	0.43043
GO_bp:go_exogenous_drug_catabolic_process	21	0.03864	0.0013831	0.22103	0.43061
Curated_gene_sets:reactome_met_receptor_activation	5	0.083104	0.0014522	0.47657	0.43078
Curated_gene_sets:li_lung_cancer	31	0.02778	0.0012077	0.15974	0.43097
GO_bp:go_spindle_midzone_assembly	8	0.061979	0.0013698	0.35658	0.43101
GO_bp:go_transcription_dependent_tethering_of_rna_polymerase_ii_gene_dna_at_nuclear_periphery	6	0.067346	0.0012891	0.38797	0.4311
GO_mf:go_transforming_growth_factor_beta_receptor_activity_type_ii	5	0.10002	0.0017478	0.57849	0.43136
GO_bp:go_neuron_death_in_response_to_oxidative_stress	24	0.036581	0.0013997	0.21197	0.43149
GO_bp:go_membrane_raft_distribution	5	0.069225	0.0012096	0.40122	0.43151
Curated_gene_sets:eppert_lsc_r	35	0.026192	0.0012098	0.15205	0.43162
GO_bp:go_positive_regulation_of_cell_cycle	330	0.0089581	0.001259	0.052011	0.43163
GO_cc:go_sodium_channel_complex	22	0.036399	0.0013335	0.21138	0.43164
GO_bp:go_regulation_of_dna_templated_transcription_initiation	34	0.028152	0.0012817	0.16363	0.4317
GO_bp:go_negative_regulation_of_steroid_metabolic_process	21	0.03473	0.0012431	0.20208	0.43177
Curated_gene_sets:cheok_response_to_mercaptopurine_and_ld_mtx_up	8	0.065394	0.0014453	0.38051	0.43178
GO_bp:go_forebrain_ventricular_zone_progenitor_cell_division	6	0.067139	0.0012851	0.39078	0.4318
Curated_gene_sets:biocarta_g1_pathway	27	0.035691	0.0014483	0.20794	0.43186
GO_bp:go_natural_killer_cell_proliferation	9	0.055675	0.0013051	0.32505	0.432
Curated_gene_sets:verhaak_aml_with_npm1_mutated_dn	212	0.011538	0.0013045	0.067385	0.43203
Curated_gene_sets:fortschegger_phf8_targets_up	235	0.010413	0.0012387	0.060894	0.43211
Curated_gene_sets:wierenga_stat5a_targets_up	174	0.012592	0.0012913	0.073838	0.4323
GO_bp:go_negative_regulation_of_blood_vessel_endothelial_cell_migration	26	0.031505	0.0012546	0.18475	0.4323
GO_bp:go_regulation_of_neural_precursor_cell_proliferation	71	0.018395	0.0012088	0.108	0.43238
GO_mf:go_lipase_binding	5	0.073184	0.0012788	0.43026	0.43247
Curated_gene_sets:hahtola_mycosis_fungoides_up	14	0.041412	0.0012105	0.24351	0.43248
GO_bp:go_embryonic_brain_development	9	0.0572	0.0013408	0.33652	0.43252
GO_bp:go_protein_cofactor_linkage	10	0.045055	0.0011132	0.26536	0.43259
GO_mf:go_protein_serine_threonine_phosphatase_inhibitor_activity	8	0.064175	0.0014183	0.37927	0.43282
GO_bp:go_mitotic_cell_cycle_arrest	11	0.050195	0.0013007	0.29685	0.43286
Curated_gene_sets:gavin_foxp3_targets_cluster_t4	91	0.016215	0.0012056	0.095979	0.43292
Curated_gene_sets:pid_aurora_a_pathway	30	0.025257	0.0010802	0.14973	0.43303
GO_bp:go_regulation_of_programmed_necrotic_cell_death	15	0.043109	0.0013043	0.2556	0.43304
GO_bp:go_azole_transport	17	0.036632	0.0011799	0.21724	0.43305
Curated_gene_sets:li_wilms_tumor	18	0.039186	0.0012987	0.2327	0.43314
GO_cc:go_epsilon_dna_polymerase_complex	4	0.085043	0.0013292	0.50532	0.43318
GO_mf:go_chloride_channel_regulator_activity	14	0.040444	0.0011822	0.2406	0.43326
Curated_gene_sets:reactome_nef_mediated_cd8_down_regulation	6	0.068266	0.0013067	0.40698	0.4334
Curated_gene_sets:reactome_frs_mediated_fgfr4_signaling	17	0.036718	0.0011826	0.21908	0.43345
GO_bp:go_regulation_of_leukocyte_chemotaxis	99	0.015181	0.001177	0.090621	0.43348
Curated_gene_sets:sa_caspase_cascade	18	0.036093	0.0011962	0.21552	0.4335
Curated_gene_sets:reactome_metabolism_of_steroids	139	0.013454	0.0012345	0.080351	0.43351
GO_cc:go_endoplasmic_reticulum_golgi_intermediate_compartment_membrane	58	0.019225	0.0011423	0.11508	0.43366
Curated_gene_sets:bilanges_rapamycin_sensitive_via_tsc1_and_tsc2	55	0.020354	0.0011778	0.12184	0.43367
Curated_gene_sets:biocarta_ami_pathway	18	0.036966	0.0012251	0.22148	0.43372
GO_mf:go_exogenous_protein_binding	63	0.020143	0.0012472	0.12079	0.43378
GO_bp:go_positive_regulation_of_protein_depolymerization	18	0.037442	0.0012409	0.22465	0.43382
Curated_gene_sets:reactome_dscam_interactions	10	0.051852	0.0012812	0.3126	0.43413
Curated_gene_sets:biocarta_cacam_pathway	9	0.060956	0.0014289	0.36776	0.43418
Curated_gene_sets:reactome_erythropoietin_activates_phosphoinositide_3_kinase_pi3k	11	0.052601	0.0013631	0.3174	0.43419
GO_bp:go_cellular_potassium_ion_homeostasis	11	0.052716	0.0013661	0.3182	0.43421
GO_bp:go_folate_import_across_plasma_membrane	4	0.088401	0.0013817	0.53388	0.43424
GO_mf:go_inhibin_binding	4	0.099596	0.0015567	0.60295	0.4344
Curated_gene_sets:sheth_liver_cancer_vs_txnip_loss_pam5	91	0.017352	0.0012901	0.10525	0.43452
GO_bp:go_negative_regulation_of_double_strand_break_repair_via_homologous_recombination	13	0.039268	0.0011061	0.23836	0.43457
Curated_gene_sets:reactome_p130cas_linkage_to_mapk_signaling_for_integrins	16	0.037125	0.0011601	0.22568	0.43467
GO_cc:go_messenger_ribonucleoprotein_complex	9	0.052055	0.0012202	0.31752	0.43489
GO_bp:go_dicarboxylic_acid_metabolic_process	53	0.019833	0.0011267	0.12101	0.43491
Curated_gene_sets:reactome_retrograde_transport_at_the_trans_golgi_network	46	0.021617	0.0011443	0.132	0.43496
GO_bp:go_negative_regulation_of_necrotic_cell_death	13	0.044402	0.0012508	0.27118	0.43497
GO_bp:go_interferon_alpha_production	25	0.027565	0.0010764	0.16852	0.43504
GO_mf:go_beta_n_acetylhexosaminidase_activity	5	0.068981	0.0012054	0.42297	0.43523
Curated_gene_sets:biocarta_mal_pathway	18	0.030463	0.0010096	0.18704	0.43531
GO_bp:go_negative_regulation_of_protein_oligomerization	13	0.044088	0.0012419	0.2709	0.43536
GO_bp:go_attachment_of_spindle_microtubules_to_kinetochore	28	0.026703	0.0011034	0.16419	0.4354
GO_bp:go_regulation_of_protein_modification_process	1558	0.0040029	0.0011747	0.024612	0.4354
GO_bp:go_establishment_of_centrosome_localization	7	0.060759	0.0012561	0.37389	0.43546
GO_bp:go_amelogenesis	22	0.031707	0.0011616	0.19524	0.4355
Curated_gene_sets:vetter_targets_of_prkca_and_ets1_up	15	0.042352	0.0012814	0.26086	0.43551
GO_bp:go_response_to_fibroblast_growth_factor	118	0.014225	0.0012034	0.08768	0.43556
Curated_gene_sets:scibetta_kdm5b_targets_up	16	0.039443	0.0012325	0.24341	0.43564
GO_mf:go_exopeptidase_activity	100	0.015232	0.0011869	0.094126	0.43572
GO_mf:go_carbohydrate_transmembrane_transporter_activity	35	0.028304	0.0013073	0.17501	0.43576
GO_bp:go_ribose_phosphate_biosynthetic_process	157	0.011447	0.0011156	0.070784	0.43577
Curated_gene_sets:reactome_hdl_clearance	5	0.062466	0.0010915	0.38645	0.43579
GO_bp:go_multi_organism_membrane_organization	7	0.049827	0.0010301	0.30893	0.43593
GO_bp:go_regulation_of_endoplasmic_reticulum_tubular_network_organization	5	0.073738	0.0012885	0.45741	0.43597
Curated_gene_sets:reactome_response_to_elevated_platelet_cytosolic_ca2plus	113	0.014065	0.0011645	0.087263	0.43598
GO_mf:go_narrow_pore_channel_activity	19	0.039709	0.001352	0.24658	0.43603
Curated_gene_sets:kegg_pyruvate_metabolism	37	0.025462	0.0012091	0.15818	0.43606
GO_bp:go_parturition	14	0.042876	0.0012533	0.26635	0.43606
Curated_gene_sets:sakai_tumor_infiltrating_monocytes_up	26	0.030064	0.0011972	0.18691	0.43611
Curated_gene_sets:biocarta_th1th2_pathway	18	0.035453	0.001175	0.2208	0.43622
GO_bp:go_positive_regulation_of_cell_cycle_checkpoint	9	0.060436	0.0014167	0.37653	0.43624
Curated_gene_sets:reactome_notch3_activation_and_transmission_of_signal_to_the_nucleus	21	0.031778	0.0011374	0.19803	0.43626
GO_bp:go_microtubule_organizing_center_organization	124	0.013705	0.0011883	0.085491	0.43632
Curated_gene_sets:reactome_formation_of_atp_by_chemiosmotic_coupling	14	0.034109	0.00099707	0.21289	0.43636
GO_mf:go_lactate_transmembrane_transporter_activity	5	0.053872	0.00094136	0.3367	0.43644
Curated_gene_sets:bilban_b_cll_lpl_dn	31	0.02885	0.0012543	0.18034	0.43645
GO_cc:go_microtubule_associated_complex	138	0.012332	0.0011275	0.077347	0.43666
GO_mf:go_nuclear_import_signal_receptor_activity	8	0.047083	0.0010406	0.29536	0.43667
Curated_gene_sets:zhan_variable_early_differentiation_genes_dn	28	0.027737	0.0011462	0.17481	0.43696
GO_bp:go_positive_regulation_of_phospholipase_a2_activity	6	0.061257	0.0011725	0.38772	0.43723
Curated_gene_sets:reactome_defective_c1galt1c1_causes_tn_polyagglutination_syndrome_tnps	14	0.042728	0.001249	0.27097	0.43735
GO_mf:go_carbon_carbon_lyase_activity	45	0.022167	0.0011606	0.14056	0.43735
Curated_gene_sets:rodrigues_thyroid_carcinoma_dn	70	0.020248	0.0013212	0.12846	0.43738
GO_bp:go_regulation_of_protein_lipidation	4	0.062416	0.00097555	0.39643	0.43745
GO_bp:go_positive_regulation_of_calcium_ion_transport_into_cytosol	50	0.022226	0.0012265	0.1413	0.43751
GO_bp:go_regulation_of_steroid_biosynthetic_process	78	0.016339	0.0011252	0.10393	0.43754
GO_mf:go_glutathione_transferase_activity	21	0.034813	0.0012461	0.2215	0.43756
GO_bp:go_positive_regulation_of_protein_complex_disassembly	32	0.02515	0.0011109	0.16008	0.43758
Curated_gene_sets:schaeffer_prostate_development_and_cancer_box5_dn	7	0.049182	0.0010168	0.31322	0.43762
GO_bp:go_thyroid_hormone_metabolic_process	18	0.040772	0.0013513	0.25973	0.43763
GO_bp:go_positive_regulation_of_mitotic_sister_chromatid_segregation	13	0.042572	0.0011992	0.27154	0.43771
GO_bp:go_trachea_development	15	0.037506	0.0011348	0.23978	0.43785
GO_bp:go_response_to_l_glutamate	8	0.063998	0.0014144	0.40933	0.43788
GO_mf:go_n_acyltransferase_activity	92	0.014676	0.0010971	0.093912	0.43791
GO_bp:go_mannose_metabolic_process	8	0.040678	0.00089903	0.26037	0.43793
GO_bp:go_depyrimidination	7	0.059408	0.0012282	0.38026	0.43793
Curated_gene_sets:reactome_activation_of_puma_and_translocation_to_mitochondria	8	0.044715	0.00098825	0.28655	0.438
GO_mf:go_rna_polymerase_iii_type_1_promoter_dna_binding	5	0.092075	0.0016089	0.59099	0.4381
GO_bp:go_secondary_alcohol_metabolic_process	70	0.017103	0.001116	0.1099	0.43817
GO_mf:go_pattern_recognition_receptor_activity	19	0.034225	0.0011653	0.22002	0.43819
Curated_gene_sets:koinuma_targets_of_smad2_or_smad3	742	0.0055645	0.0011575	0.035837	0.43831
Curated_gene_sets:reactome_transport_of_the_slbp_dependant_mature_mrna	34	0.023469	0.0010684	0.15115	0.43831
Curated_gene_sets:biocarta_wnt_lrp6_pathway	6	0.057242	0.0010957	0.36895	0.43835
Curated_gene_sets:reactome_g_protein_gated_potassium_channels	21	0.033482	0.0011985	0.21587	0.43837
GO_bp:go_positive_regulation_of_glial_cell_migration	9	0.042198	0.00098916	0.27251	0.43847
GO_mf:go_apolipoprotein_receptor_binding	6	0.051165	0.00097937	0.33082	0.43854
GO_bp:go_positive_regulation_of_neutrophil_activation	3	0.071447	0.00096712	0.46244	0.43861
GO_bp:go_response_to_ether	10	0.044413	0.0010974	0.2881	0.43874
GO_bp:go_regulation_of_myoblast_differentiation	44	0.022609	0.0011706	0.14667	0.43875
GO_bp:go_polyamine_transport	7	0.046885	0.00096932	0.3046	0.43884
Curated_gene_sets:ropero_hdac2_targets	93	0.01539	0.0011567	0.10009	0.4389
Curated_gene_sets:poola_invasive_breast_cancer_dn	116	0.01317	0.0011047	0.085812	0.43901
GO_bp:go_erbb_signaling_pathway	123	0.012847	0.0011094	0.083815	0.43909
Curated_gene_sets:reactome_p38mapk_events	12	0.042563	0.001152	0.27776	0.43911
GO_bp:go_cytokinetic_process	37	0.024373	0.0011574	0.15906	0.43911
Curated_gene_sets:biocarta_gcr_pathway	16	0.034516	0.0010786	0.22531	0.43912
GO_bp:go_rna_guanine_n7_methylation	5	0.051325	0.00089686	0.33516	0.43915
GO_mf:go_roundabout_binding	5	0.065432	0.0011434	0.42819	0.43927
GO_bp:go_organelle_membrane_fusion	90	0.014552	0.001076	0.09523	0.43928
GO_bp:go_negative_regulation_of_telomere_maintenance_via_telomere_lengthening	22	0.028652	0.0010497	0.18775	0.43935
Curated_gene_sets:reactome_formation_of_fibrin_clot_clotting_cascade	32	0.024674	0.0010899	0.16204	0.43949
GO_bp:go_centrosome_duplication	62	0.019158	0.0011768	0.12609	0.43962
GO_bp:go_response_to_sodium_arsenite	5	0.043326	0.00075708	0.28553	0.4397
GO_bp:go_cellular_response_to_sodium_arsenite	5	0.043326	0.00075708	0.28553	0.4397
Curated_gene_sets:zhang_response_to_ikk_inhibitor_and_tnf_dn	95	0.015722	0.0011942	0.10368	0.43974
GO_bp:go_common_partner_smad_protein_phosphorylation	6	0.067671	0.0012953	0.44632	0.43974
GO_bp:go_positive_regulation_of_animal_organ_morphogenesis	68	0.018482	0.0011887	0.12194	0.43976
GO_mf:go_histone_methyltransferase_activity_h4_k20_specific_	4	0.071652	0.0011199	0.47468	0.44001
GO_bp:go_activin_receptor_signaling_pathway	33	0.026864	0.0012049	0.17822	0.44009
Curated_gene_sets:reactome_cell_cell_communication	117	0.013861	0.0011676	0.091962	0.4401
Curated_gene_sets:reactome_s_phase	149	0.011271	0.0010704	0.074786	0.4401
GO_bp:go_response_to_epinephrine	15	0.040643	0.0012297	0.27098	0.44039
GO_mf:go_udp_xylosyltransferase_activity	11	0.042004	0.0010885	0.28019	0.44042
Curated_gene_sets:benporath_es_core_nine	8	0.048022	0.0010613	0.3209	0.44052
GO_bp:go_stress_granule_assembly	15	0.03493	0.0010569	0.2337	0.44059
GO_bp:go_inner_cell_mass_cell_differentiation	7	0.053793	0.0011121	0.36	0.44061
Curated_gene_sets:nutt_gbm_vs_ao_glioma_dn	42	0.02289	0.001158	0.15351	0.44073
GO_bp:go_positive_regulation_of_metanephric_glomerulus_development	4	0.075729	0.0011836	0.50813	0.44076
Curated_gene_sets:pid_avb3_integrin_pathway	68	0.016677	0.0010726	0.11192	0.44077
Curated_gene_sets:shipp_dlbcl_cured_vs_fatal_dn	38	0.022053	0.0010613	0.14819	0.44085
GO_bp:go_tube_formation	125	0.012618	0.0010984	0.08479	0.44085
GO_bp:go_histone_h2a_monoubiquitination	12	0.038809	0.0010504	0.26126	0.44096
GO_mf:go_g_protein_coupled_adenosine_receptor_activity	6	0.050358	0.00096392	0.3391	0.44097
GO_bp:go_negative_regulation_of_tor_signaling	41	0.019288	0.00096409	0.13012	0.44108
GO_bp:go_tissue_remodeling	142	0.012249	0.0011358	0.082633	0.44108
Curated_gene_sets:lian_neutrophil_granule_constituents	20	0.028719	0.0010032	0.19393	0.44114
GO_bp:go_nervous_system_process	1117	0.004686	0.0011816	0.03169	0.44122
GO_mf:go_transferase_activity_transferring_acyl_groups_acyl_groups_converted_into_alkyl_on_transfer	5	0.054567	0.00095351	0.36904	0.44123
GO_bp:go_regulation_of_fatty_acid_beta_oxidation	16	0.033845	0.0010576	0.22912	0.44128
GO_mf:go_atp_dependent_5_3_dna_helicase_activity	6	0.052379	0.0010026	0.35479	0.44132
Curated_gene_sets:graessmann_response_to_mc_and_serum_deprivation_up	193	0.010232	0.0011045	0.069581	0.44154
Curated_gene_sets:gross_hypoxia_via_elk3_only_dn	40	0.019324	0.00095403	0.13144	0.44156
GO_bp:go_negative_regulation_of_hexokinase_activity	4	0.081457	0.0012732	0.55469	0.44163
Curated_gene_sets:reactome_sodium_coupled_phosphate_cotransporters	4	0.056036	0.00087582	0.38169	0.44164
Curated_gene_sets:flechner_pbl_kidney_transplant_rejected_vs_ok_dn	45	0.020215	0.0010584	0.13786	0.44171
Curated_gene_sets:mizushima_autophagosome_formation	20	0.033385	0.0011662	0.22771	0.44172
Curated_gene_sets:reactome_regulation_of_runx2_expression_and_activity	67	0.016723	0.0010677	0.11426	0.44182
Curated_gene_sets:biocarta_il4_pathway	8	0.047688	0.001054	0.326	0.44185
Curated_gene_sets:reactome_conjugation_of_benzoate_with_glycine	6	0.065361	0.0012511	0.44774	0.44197
Curated_gene_sets:yoshimura_mapk8_targets_dn	315	0.0076208	0.0010469	0.052309	0.44208
GO_bp:go_response_to_ammonium_ion	117	0.013219	0.0011136	0.090839	0.44215
GO_bp:go_regulation_of_protein_autophosphorylation	44	0.021049	0.0010898	0.14475	0.44219
Curated_gene_sets:reactome_regulation_of_ifng_signaling	12	0.045612	0.0012345	0.31466	0.44237
Curated_gene_sets:gaussmann_mll_af4_fusion_targets_d_dn	9	0.048366	0.0011337	0.33376	0.44239
Curated_gene_sets:reactome_biosynthesis_of_the_n_glycan_precursor_dolichol_lipid_linked_oligosaccharide_llo_and_transfer_to_a_nascent_protein	68	0.015844	0.001019	0.10934	0.4424
Curated_gene_sets:kegg_taurine_and_hypotaurine_metabolism	9	0.042932	0.0010064	0.29639	0.44242
GO_bp:go_cell_cycle	1580	0.0034907	0.0010308	0.024102	0.44242
GO_bp:go_negative_regulation_of_notch_signaling_pathway	29	0.026611	0.0011191	0.18382	0.44245
GO_bp:go_positive_regulation_of_cell_cycle_process	242	0.0087884	0.0010606	0.060862	0.44259
GO_bp:go_dopamine_biosynthetic_process	9	0.050963	0.0011946	0.35308	0.44262
Curated_gene_sets:caffarel_response_to_thc_8hr_5_dn	10	0.042266	0.0010443	0.29337	0.44272
GO_bp:go_regulation_of_rac_protein_signal_transduction	12	0.042161	0.0011411	0.29291	0.44278
GO_bp:go_histone_exchange	49	0.018022	0.0009845	0.12544	0.44288
Curated_gene_sets:blum_response_to_salirasib_up	212	0.0087648	0.00099096	0.061159	0.44302
GO_mf:go_general_transcription_initiation_factor_activity	18	0.03556	0.0011785	0.24874	0.44316
Curated_gene_sets:smith_tert_targets_dn	76	0.014971	0.0010177	0.10482	0.44321
Curated_gene_sets:schaeffer_prostate_development_and_cancer_box6_dn	5	0.053539	0.00093555	0.37487	0.44322
GO_bp:go_regulation_of_proteasomal_ubiquitin_dependent_protein_catabolic_process	103	0.013022	0.0010297	0.091255	0.44327
GO_bp:go_enucleate_erythrocyte_differentiation	7	0.06845	0.0014152	0.47974	0.44327
Curated_gene_sets:reactome_frs_mediated_fgfr2_signaling	19	0.030398	0.001035	0.21338	0.44336
GO_cc:go_contractile_ring	10	0.041693	0.0010302	0.29285	0.4434
GO_bp:go_protein_auto_adp_ribosylation	11	0.044597	0.0011557	0.31373	0.44348
Curated_gene_sets:reactome_inositol_phosphate_metabolism	44	0.01792	0.00092781	0.12621	0.44354
Curated_gene_sets:reactome_amyloid_fiber_formation	73	0.014871	0.00099082	0.10471	0.44354
GO_cc:go_azurophil_granule_lumen	77	0.013088	0.00089554	0.092213	0.44357
GO_bp:go_multi_organism_localization	60	0.01884	0.0011385	0.13276	0.44358
GO_bp:go_interleukin_12_biosynthetic_process	6	0.048056	0.00091986	0.33906	0.44365
GO_bp:go_regulation_of_aspartic_type_endopeptidase_activity_involved_in_amyloid_precursor_protein_catabolic_process	9	0.047208	0.0011066	0.33307	0.44365
Curated_gene_sets:ramalho_stemness_dn	59	0.016113	0.00096558	0.11393	0.44377
GO_bp:go_positive_regulation_of_nucleotide_biosynthetic_process	18	0.028313	0.00093835	0.20028	0.44379
GO_bp:go_canonical_wnt_signaling_pathway	272	0.0082038	0.0010487	0.058157	0.44391
Curated_gene_sets:vecchi_gastric_cancer_advanced_vs_early_up	158	0.011185	0.0010935	0.079462	0.44403
Curated_gene_sets:wang_cisplatin_response_and_xpc_dn	192	0.0094661	0.0010191	0.067288	0.44406
GO_mf:go_coreceptor_activity	39	0.021359	0.0010413	0.15256	0.44433
GO_bp:go_cellular_response_to_cadmium_ion	26	0.025431	0.0010127	0.18169	0.44434
Curated_gene_sets:biocarta_tnfr2_pathway	15	0.029119	0.00088104	0.20825	0.4444
GO_mf:go_s100_protein_binding	12	0.039191	0.0010607	0.28049	0.44444
Curated_gene_sets:reactome_telomere_extension_by_telomerase	4	0.061489	0.00096106	0.44025	0.44446
GO_bp:go_divalent_inorganic_cation_transport	404	0.0065494	0.0010161	0.047021	0.44461
Curated_gene_sets:munshi_multiple_myeloma_dn	7	0.041127	0.00085027	0.29593	0.44474
GO_bp:go_long_term_synaptic_depression	27	0.025319	0.0010274	0.18219	0.44474
GO_bp:go_estrogen_biosynthetic_process	10	0.043698	0.0010797	0.31488	0.44481
GO_bp:go_regulation_of_t_helper_1_cell_cytokine_production	5	0.068273	0.001193	0.49192	0.44481
Curated_gene_sets:reactome_ticam1_dependent_activation_of_irf3_irf7	10	0.038686	0.00095586	0.27878	0.44482
Curated_gene_sets:reactome_physiological_factors	11	0.036594	0.00094828	0.2638	0.44484
GO_bp:go_regulation_of_glutamate_secretion	14	0.041066	0.0012004	0.29661	0.44494
GO_bp:go_intestinal_lipid_absorption	15	0.033528	0.0010144	0.24218	0.44495
GO_bp:go_negative_regulation_of_oxidative_phosphorylation	6	0.048542	0.00092917	0.35143	0.44507
GO_bp:go_negative_regulation_of_phospholipid_biosynthetic_process	3	0.10099	0.001367	0.73134	0.44509
Curated_gene_sets:bystrykh_hematopoiesis_stem_cell_fli1	9	0.033791	0.0007921	0.24487	0.44512
Curated_gene_sets:reactome_cytosolic_trna_aminoacylation	23	0.027054	0.0010134	0.1961	0.44514
GO_bp:go_rna_destabilization	28	0.022328	0.00092263	0.16213	0.44523
GO_bp:go_polyol_catabolic_process	18	0.028282	0.00093733	0.20554	0.44528
GO_bp:go_digestive_system_development	127	0.011436	0.0010034	0.08311	0.44528
GO_cc:go_vcb_complex	6	0.05901	0.0011295	0.42887	0.44528
GO_mf:go_dioxygenase_activity	76	0.015221	0.0010347	0.11075	0.44534
GO_bp:go_protein_localization_to_chromatin	27	0.025387	0.0010302	0.18483	0.44538
GO_bp:go_negative_regulation_of_response_to_oxidative_stress	39	0.019901	0.00097019	0.14502	0.44543
GO_bp:go_positive_regulation_of_biosynthetic_process	1694	0.0033071	0.0010073	0.024105	0.44544
GO_bp:go_alkaloid_metabolic_process	4	0.066639	0.0010416	0.48635	0.44551
Curated_gene_sets:newman_ercc6_targets_dn	31	0.026047	0.0011324	0.1906	0.44565
GO_bp:go_cell_differentiation_involved_in_phenotypic_switching	3	0.069237	0.0009372	0.50663	0.44565
Curated_gene_sets:reactome_signaling_by_interleukins	544	0.0056128	0.001006	0.041101	0.44569
GO_bp:go_benzene_containing_compound_metabolic_process	9	0.046624	0.0010929	0.34175	0.44574
GO_bp:go_negative_regulation_of_jun_kinase_activity	12	0.033022	0.00089374	0.24209	0.44575
GO_bp:go_regulation_by_virus_of_viral_protein_levels_in_host_cell	6	0.056443	0.0010804	0.416	0.44604
Curated_gene_sets:bandres_response_to_carmustin_without_mgmt_24hr_up	12	0.02966	0.00080275	0.21895	0.44612
GO_bp:go_septum_primum_development	4	0.068227	0.0010664	0.50396	0.44616
GO_bp:go_atrial_septum_primum_morphogenesis	4	0.068227	0.0010664	0.50396	0.44616
GO_bp:go_positive_regulation_of_endocytosis	83	0.013719	0.00097442	0.10138	0.44618
Curated_gene_sets:kohoutek_ccnt2_targets	48	0.016635	0.00089948	0.12313	0.44627
GO_bp:go_regulation_of_gastric_acid_secretion	9	0.039134	0.00091734	0.28999	0.44633
GO_mf:go_nucleotide_receptor_activity	16	0.037923	0.001185	0.28119	0.44636
GO_mf:go_protein_serine_threonine_kinase_inhibitor_activity	28	0.024522	0.0010133	0.18242	0.44654
Curated_gene_sets:kegg_butanoate_metabolism	31	0.022465	0.00097667	0.16718	0.44655
Curated_gene_sets:ji_response_to_fsh_up	58	0.015039	0.0008936	0.11191	0.44655
GO_mf:go_structural_constituent_of_presynapse	5	0.062479	0.0010918	0.46523	0.44658
GO_cc:go_nuclear_outer_membrane_endoplasmic_reticulum_membrane_network	935	0.0040906	0.00094929	0.030474	0.44661
GO_bp:go_response_to_nutrient	194	0.0091889	0.00099438	0.068467	0.44662
GO_mf:go_transmembrane_receptor_protein_serine_threonine_kinase_activity	16	0.037966	0.0011864	0.28345	0.44672
GO_bp:go_face_development	47	0.019363	0.001036	0.14456	0.44673
Curated_gene_sets:reactome_synthesis_of_udp_n_acetyl_glucosamine	6	0.068695	0.0013149	0.51326	0.44676
GO_bp:go_glial_cell_migration	43	0.018806	0.00096258	0.14059	0.4468
Curated_gene_sets:kegg_parkinsons_disease	97	0.011453	0.00087897	0.085872	0.44695
GO_bp:go_hepatocyte_growth_factor_receptor_signaling_pathway	15	0.029879	0.00090403	0.22407	0.44696
Curated_gene_sets:reactome_runx3_regulates_yap1_mediated_transcription	7	0.050587	0.0010459	0.38016	0.44707
Curated_gene_sets:pid_txa2pathway	50	0.018132	0.0010005	0.13649	0.44716
GO_mf:go_histone_methyltransferase_binding	6	0.058981	0.001129	0.44463	0.44724
GO_bp:go_immunoglobulin_secretion	18	0.026523	0.00087902	0.20006	0.44726
GO_cc:go_sperm_midpiece	22	0.026649	0.00097629	0.20124	0.44732
GO_bp:go_regulation_of_potassium_ion_import	6	0.054499	0.0010432	0.41158	0.44733
GO_cc:go_compact_myelin	14	0.032459	0.00094884	0.24525	0.44735
GO_bp:go_adiponectin_secretion	6	0.046114	0.00088269	0.34861	0.44738
Curated_gene_sets:weber_methylated_lcp_in_fibroblast_dn	10	0.037543	0.00092762	0.28498	0.4476
Curated_gene_sets:kim_tial1_targets	29	0.023069	0.00097009	0.17556	0.44773
GO_bp:go_purine_nucleoside_triphosphate_catabolic_process	6	0.041717	0.00079851	0.31759	0.44775
GO_bp:go_muscle_cell_fate_commitment	15	0.034696	0.0010498	0.2646	0.44784
GO_bp:go_positive_regulation_of_ion_transmembrane_transport	131	0.010893	0.00097052	0.083151	0.44789
GO_bp:go_defense_response_to_fungus	30	0.02067	0.00088404	0.15799	0.44796
Curated_gene_sets:reactome_glycogen_breakdown_glycogenolysis	12	0.037427	0.001013	0.28636	0.44801
GO_bp:go_bile_acid_and_bile_salt_transport	24	0.026967	0.0010318	0.20806	0.44844
Curated_gene_sets:landis_breast_cancer_progression_dn	60	0.016038	0.00096919	0.12398	0.44854
GO_bp:go_rna_modification	142	0.0099976	0.0009271	0.077509	0.44869
GO_cc:go_tubular_endosome	4	0.047691	0.00074539	0.36995	0.44871
Curated_gene_sets:wang_metastasis_of_breast_cancer	12	0.031385	0.00084942	0.24407	0.44884
GO_bp:go_regulation_of_superoxide_anion_generation	18	0.026218	0.0008689	0.20394	0.44885
GO_bp:go_vesicle_docking	63	0.014026	0.00086847	0.10912	0.44886
GO_mf:go_neurotrophin_binding	8	0.047071	0.0010403	0.36619	0.44886
GO_bp:go_negative_regulation_of_mhc_class_ii_biosynthetic_process	5	0.044467	0.00077703	0.34624	0.44891
GO_bp:go_mitochondrial_protein_processing	13	0.02961	0.00083408	0.23067	0.44893
Curated_gene_sets:gozgit_esr1_targets_up	123	0.010992	0.00094919	0.085754	0.44901
Curated_gene_sets:ichiba_graft_versus_host_disease_d7_up	98	0.012104	0.00093373	0.094485	0.44903
Curated_gene_sets:fernandez_bound_by_myc	160	0.0090453	0.00088986	0.070705	0.4491
Curated_gene_sets:pid_nephrin_neph1_pathway	31	0.022422	0.00097479	0.17537	0.44913
Curated_gene_sets:reactome_transmission_across_electrical_synapses	5	0.052837	0.00092328	0.41441	0.44927
GO_bp:go_negative_regulation_of_cytoskeleton_organization	119	0.010698	0.00090877	0.083968	0.44931
GO_mf:go_phospholipid_binding	375	0.0064791	0.00096934	0.050883	0.44934
GO_bp:go_positive_regulation_of_protein_localization_to_early_endosome	7	0.043661	0.00090267	0.34433	0.44955
GO_bp:go_cation_transport	982	0.0039359	0.00093464	0.031049	0.44956
GO_cc:go_origin_recognition_complex	8	0.042509	0.00093949	0.33617	0.44969
GO_cc:go_intrinsic_component_of_plasma_membrane	1447	0.003367	0.00095577	0.026693	0.44981
GO_mf:go_nucleobase_containing_compound_transmembrane_transporter_activity	37	0.017271	0.00082015	0.13777	0.45012
GO_mf:go_lipid_phosphatase_activity	8	0.044007	0.0009726	0.35105	0.45012
Curated_gene_sets:fontaine_papillary_thyroid_carcinoma_up	54	0.016117	0.00092414	0.12859	0.45013
GO_bp:go_leukocyte_apoptotic_process	96	0.011061	0.00084459	0.088402	0.45021
GO_bp:go_embryonic_organ_development	356	0.0065904	0.00096126	0.052684	0.45023
GO_bp:go_fertilization	151	0.0096658	0.00092404	0.077529	0.45039
GO_bp:go_endothelial_cell_matrix_adhesion	2	0.082495	0.00091178	0.66185	0.4504
GO_bp:go_regulation_of_chromatin_binding	20	0.026394	0.00092201	0.21177	0.45041
GO_bp:go_peptidyl_amino_acid_modification	1066	0.0036517	0.000901	0.029324	0.45045
GO_bp:go_positive_regulation_of_cytokine_secretion_involved_in_immune_response	8	0.044558	0.00098479	0.35779	0.45045
GO_bp:go_dichotomous_subdivision_of_terminal_units_involved_in_salivary_gland_branching	5	0.059159	0.0010337	0.47577	0.45052
Curated_gene_sets:lenaour_dendritic_cell_maturation_dn	104	0.011215	0.00089103	0.090367	0.45062
Curated_gene_sets:reactome_pre_notch_processing_in_the_endoplasmic_reticulum	4	0.09645	0.0015075	0.77813	0.45068
GO_bp:go_late_endosome_to_lysosome_transport	6	0.047705	0.00091313	0.38511	0.45071
Curated_gene_sets:reactome_lrr_flii_interacting_protein_1_lrrfip1_activates_type_i_ifn_production	4	0.076733	0.0011993	0.61972	0.45073
Curated_gene_sets:reactome_hsp90_chaperone_cycle_for_steroid_hormone_receptors_shr	46	0.01672	0.00088508	0.13531	0.45083
GO_bp:go_regulation_of_humoral_immune_response_mediated_by_circulating_immunoglobulin	8	0.04783	0.0010571	0.38751	0.45088
Curated_gene_sets:la_men1_targets	18	0.025068	0.00083079	0.2035	0.45098
GO_mf:go_rna_polymerase_ii_general_transcription_initiation_factor_activity	11	0.038242	0.00099099	0.31086	0.45105
Curated_gene_sets:nakamura_bronchial_and_bronchiolar_epithelia	6	0.046178	0.00088391	0.37558	0.45107
Curated_gene_sets:ivanova_hematopoiesis_mature_cell	256	0.0070486	0.00087453	0.057324	0.45107
Curated_gene_sets:biocarta_hdac_pathway	22	0.02726	0.00099865	0.22174	0.45108
GO_bp:go_pyrimidine_containing_compound_salvage	10	0.031908	0.00078839	0.25967	0.4511
Curated_gene_sets:zhong_response_to_azacitidine_and_tsa_up	144	0.00867	0.00080958	0.070567	0.45111
GO_bp:go_box_c_d_snornp_assembly	7	0.0523	0.0010813	0.42727	0.45129
Curated_gene_sets:smid_breast_cancer_relapse_in_brain_up	33	0.020232	0.00090749	0.1654	0.45132
GO_bp:go_mrna_pseudouridine_synthesis	4	0.053545	0.0008369	0.43842	0.4514
GO_bp:go_pigmentation	84	0.013389	0.0009566	0.10974	0.45145
Curated_gene_sets:sartipy_normal_at_insulin_resistance_dn	14	0.029502	0.00086239	0.24189	0.45146
Curated_gene_sets:reactome_acyl_chain_remodelling_of_ps	19	0.027037	0.00092059	0.22199	0.45153
Curated_gene_sets:biocarta_d4gdi_pathway	11	0.03952	0.0010241	0.3257	0.45171
Curated_gene_sets:bandres_response_to_carmustin_mgmt_48hr_dn	120	0.0097489	0.00083162	0.080376	0.45173
Curated_gene_sets:biocarta_akap95_pathway	11	0.034875	0.00090375	0.28769	0.45176
GO_bp:go_regulation_of_nuclease_activity	19	0.024758	0.00084298	0.2047	0.45187
GO_bp:go_regulation_of_atp_biosynthetic_process	10	0.030803	0.00076109	0.25529	0.45198
Curated_gene_sets:ichiba_graft_versus_host_disease_35d_up	112	0.010266	0.00084622	0.085326	0.45212
GO_bp:go_epithelial_cell_differentiation_involved_in_prostate_gland_development	10	0.037921	0.00093695	0.31541	0.45215
GO_mf:go_water_transmembrane_transporter_activity	11	0.03737	0.00096838	0.3109	0.45216
GO_bp:go_dipeptide_transmembrane_transport	5	0.050418	0.00088101	0.42033	0.45226
GO_bp:go_cellular_divalent_inorganic_anion_homeostasis	7	0.042754	0.0008839	0.35664	0.45229
Curated_gene_sets:kegg_jak_stat_signaling_pathway	133	0.010909	0.00097932	0.09108	0.45233
GO_mf:go_pseudouridine_synthase_activity	10	0.035457	0.00087607	0.29633	0.45238
GO_bp:go_peptide_hormone_processing	28	0.021591	0.00089218	0.18095	0.45251
Curated_gene_sets:gargalovic_response_to_oxidized_phospholipids_lightyellow_up	11	0.031036	0.00080425	0.26081	0.45264
Curated_gene_sets:pid_hdac_classi_pathway	53	0.014824	0.00084213	0.12476	0.45271
GO_bp:go_negative_regulation_of_bmp_signaling_pathway	40	0.017511	0.00086453	0.14737	0.45271
Curated_gene_sets:he_pten_targets_up	16	0.028695	0.00089667	0.24177	0.45276
GO_bp:go_regulation_of_hydrogen_peroxide_metabolic_process	4	0.045946	0.00071812	0.38728	0.45278
Curated_gene_sets:zhu_cmv_8_hr_up	34	0.019049	0.00086725	0.16062	0.4528
Curated_gene_sets:yao_temporal_response_to_progesterone_cluster_0	63	0.012848	0.00079551	0.10835	0.4528
GO_bp:go_negative_regulation_of_systemic_arterial_blood_pressure	16	0.030011	0.0009378	0.25367	0.45291
Curated_gene_sets:biocarta_ran_pathway	5	0.040479	0.00070733	0.3436	0.45311
GO_bp:go_meiosis_i_cell_cycle_process	107	0.010052	0.00081003	0.085487	0.4532
Curated_gene_sets:akl_htlv1_infection_dn	61	0.015444	0.00094102	0.13171	0.45333
GO_mf:go_trail_binding	5	0.059316	0.0010365	0.50585	0.45333
Curated_gene_sets:smirnov_response_to_ir_6hr_up	146	0.0090719	0.00085291	0.077478	0.4534
GO_bp:go_s_adenosylmethionine_metabolic_process	12	0.02884	0.00078056	0.2464	0.45341
GO_bp:go_positive_regulation_of_immune_response	661	0.0043908	0.0008643	0.037638	0.45357
Curated_gene_sets:reactome_degradation_of_beta_catenin_by_the_destruction_complex	77	0.012428	0.00085036	0.10657	0.45358
GO_bp:go_regulation_of_myeloid_dendritic_cell_activation	8	0.039353	0.00086974	0.3375	0.45359
GO_bp:go_tube_closure	81	0.012204	0.00085632	0.10466	0.45359
GO_bp:go_oligosaccharide_biosynthetic_process	15	0.03107	0.00094006	0.26669	0.45363
GO_mf:go_potassium_ion_leak_channel_activity	16	0.031349	0.00097959	0.2707	0.4539
GO_bp:go_regulation_of_sterol_transport	41	0.016654	0.00083243	0.1441	0.454
Curated_gene_sets:kegg_vasopressin_regulated_water_reabsorption	39	0.016223	0.0007909	0.14052	0.45405
GO_bp:go_cell_differentiation_involved_in_kidney_development	46	0.016717	0.00088492	0.1455	0.45426
Curated_gene_sets:ceribelli_promoters_inactive_and_bound_by_nfy	28	0.021784	0.00090018	0.19042	0.45446
Curated_gene_sets:gratias_retinoblastoma_16q24	17	0.0295	0.00095016	0.26063	0.45494
Curated_gene_sets:liang_hematopoiesis_stem_cell_number_small_vs_huge_up	34	0.018734	0.00085289	0.16558	0.45496
GO_bp:go_negative_regulation_of_organelle_organization	321	0.0057943	0.0008034	0.051327	0.45506
Curated_gene_sets:biocarta_slrp_pathway	5	0.06187	0.0010811	0.54886	0.45513
Curated_gene_sets:pomeroy_medulloblastoma_desmoplasic_vs_classic_up	50	0.013609	0.00075099	0.12076	0.45514
Curated_gene_sets:takayama_bound_by_ar	10	0.03383	0.00083588	0.30038	0.45517
GO_mf:go_transforming_growth_factor_beta_receptor_binding	44	0.017125	0.00088664	0.15212	0.45518
Curated_gene_sets:reactome_runx3_regulates_notch_signaling	11	0.034013	0.0008814	0.30215	0.45519
Curated_gene_sets:verrecchia_response_to_tgfb1_c3	13	0.027646	0.00077876	0.24596	0.45525
GO_cc:go_ap_3_adaptor_complex	10	0.036816	0.00090966	0.32825	0.45535
GO_mf:go_transmembrane_receptor_protein_phosphatase_activity	16	0.027915	0.0008723	0.24947	0.45545
GO_bp:go_ubiquitin_recycling	9	0.032928	0.00077186	0.29444	0.45548
GO_bp:go_regulation_of_keratinocyte_migration	13	0.030667	0.00086388	0.2742	0.45548
GO_cc:go_catalytic_step_1_spliceosome	6	0.047767	0.00091432	0.42849	0.45562
GO_bp:go_positive_regulation_of_protein_targeting_to_membrane	30	0.017871	0.00076435	0.16049	0.45567
GO_bp:go_positive_regulation_of_sprouting_angiogenesis	31	0.018629	0.00080992	0.16776	0.45579
GO_cc:go_glycogen_granule	6	0.035296	0.00067561	0.31802	0.45581
GO_bp:go_glycerolipid_biosynthetic_process	197	0.0070735	0.00077128	0.063864	0.45591
Curated_gene_sets:reactome_frs_mediated_fgfr3_signaling	16	0.025001	0.00078123	0.22657	0.45607
Curated_gene_sets:furukawa_dusp6_targets_pci35_dn	65	0.01291	0.00081187	0.11704	0.45608
GO_mf:go_dna_secondary_structure_binding	22	0.02119	0.00077628	0.19232	0.45613
Curated_gene_sets:kegg_alpha_linolenic_acid_metabolism	17	0.02407	0.00077527	0.21869	0.45618
GO_bp:go_purinergic_nucleotide_receptor_signaling_pathway	17	0.029985	0.00096579	0.27245	0.45618
GO_bp:go_positive_regulation_of_multicellular_organismal_process	1470	0.0028176	0.00080553	0.025674	0.45631
Curated_gene_sets:lastowska_neuroblastoma_copy_number_dn	751	0.0041844	0.00087546	0.038149	0.45633
GO_cc:go_tim23_mitochondrial_import_inner_membrane_translocase_complex	9	0.031009	0.00072688	0.28356	0.45646
GO_bp:go_positive_regulation_of_glutamate_secretion	9	0.040991	0.00096088	0.37572	0.45656
Curated_gene_sets:reactome_resolution_of_d_loop_structures_through_synthesis_dependent_strand_annealing_sdsa	26	0.020588	0.00081983	0.18894	0.45662
GO_bp:go_lymphocyte_apoptotic_process	63	0.011579	0.00071694	0.10675	0.45681
Curated_gene_sets:reactome_activation_of_noxa_and_translocation_to_mitochondria	5	0.040776	0.00071251	0.37626	0.45685
Curated_gene_sets:greshock_cancer_copy_number_up	305	0.0059663	0.00080677	0.055081	0.45687
GO_bp:go_regulation_of_leukocyte_degranulation	37	0.015969	0.00075832	0.14746	0.45688
Curated_gene_sets:zhang_gata6_targets_up	12	0.0252	0.00068204	0.23281	0.4569
GO_bp:go_positive_regulation_of_anoikis	6	0.057012	0.0010913	0.52799	0.45701
GO_bp:go_synaptic_vesicle_priming	17	0.023699	0.00076333	0.21957	0.45702
GO_bp:go_positive_regulation_of_jun_kinase_activity	64	0.011482	0.00071654	0.10676	0.45718
GO_bp:go_regulation_of_translational_fidelity	15	0.023182	0.0007014	0.21571	0.45721
GO_bp:go_positive_regulation_of_t_helper_2_cell_cytokine_production	6	0.046554	0.00089111	0.43348	0.45724
Curated_gene_sets:reactome_reelin_signalling_pathway	4	0.057837	0.00090398	0.54104	0.45743
GO_mf:go_s_adenosylmethionine_dependent_methyltransferase_activity	141	0.0080668	0.00074543	0.075445	0.45743
GO_bp:go_negative_regulation_of_mrna_3_end_processing	8	0.037624	0.00083153	0.35301	0.45756
GO_cc:go_fibrinogen_complex	8	0.0433	0.00095697	0.40632	0.45757
Curated_gene_sets:fontaine_follicular_thyroid_adenoma_up	69	0.01209	0.00078325	0.11363	0.45764
Curated_gene_sets:biocarta_lym_pathway	10	0.029002	0.0007166	0.27275	0.45766
GO_bp:go_regulation_of_granulocyte_differentiation	15	0.027484	0.00083157	0.25867	0.45769
GO_bp:go_positive_regulation_of_thymocyte_apoptotic_process	5	0.031324	0.00054736	0.29515	0.45774
GO_bp:go_middle_ear_morphogenesis	16	0.02414	0.00075434	0.22752	0.45775
Curated_gene_sets:pid_cone_pathway	19	0.022997	0.00078301	0.21704	0.45781
GO_bp:go_regulation_of_cell_cell_adhesion_mediated_by_integrin	10	0.033927	0.00083828	0.32082	0.45789
GO_cc:go_copii_coated_er_to_golgi_transport_vesicle	75	0.010069	0.00067995	0.095626	0.45807
GO_bp:go_regulation_of_rna_binding	10	0.028714	0.00070949	0.27325	0.45816
Curated_gene_sets:mcdowell_acute_lung_injury_up	40	0.015833	0.00078169	0.15122	0.45831
GO_bp:go_response_to_caffeine	16	0.025656	0.00080169	0.24523	0.45834
Curated_gene_sets:reactome_cytosolic_sensors_of_pathogen_associated_dna	53	0.012095	0.00068712	0.11568	0.45836
GO_bp:go_rna_splicing	357	0.0051384	0.0007505	0.049213	0.45842
GO_bp:go_amyloid_precursor_protein_metabolic_process	46	0.014292	0.00075652	0.13727	0.45854
Curated_gene_sets:reactome_creb1_phosphorylation_through_nmda_receptor_mediated_activation_of_ras_signaling	21	0.022677	0.0008117	0.21789	0.45856
Curated_gene_sets:reactome_adp_signalling_through_p2y_purinoceptor_12	18	0.020997	0.00069586	0.20203	0.45861
Curated_gene_sets:reactome_nuclear_import_of_rev_protein	33	0.01806	0.00081004	0.17394	0.45865
Curated_gene_sets:reactome_pyrimidine_salvage	9	0.027695	0.0006492	0.26721	0.45873
GO_cc:go_main_axon	63	0.01347	0.00083402	0.13011	0.45877
Curated_gene_sets:bild_hras_oncogenic_signature	213	0.0069094	0.000783	0.0669	0.45887
Curated_gene_sets:reactome_g_beta:gamma_signalling_through_pi3kgamma	19	0.021328	0.0007262	0.20656	0.45888
GO_bp:go_high_density_lipoprotein_particle_assembly	14	0.024894	0.0007277	0.24241	0.4591
GO_bp:go_regulation_of_glucocorticoid_receptor_signaling_pathway	7	0.037823	0.00078197	0.36902	0.45918
GO_bp:go_spliceosomal_complex_assembly	48	0.014588	0.0007888	0.14267	0.45928
Curated_gene_sets:moserle_ifna_response	30	0.017805	0.00076153	0.17421	0.4593
Curated_gene_sets:shin_b_cell_lymphoma_cluster_8	34	0.01472	0.00067014	0.14488	0.45954
Curated_gene_sets:deurig_t_cell_prolymphocytic_leukemia_dn	282	0.0056036	0.00072912	0.055181	0.45956
GO_bp:go_synaptic_vesicle_maturation	8	0.037285	0.00082403	0.36931	0.45979
GO_bp:go_ribosomal_large_subunit_biogenesis	58	0.010984	0.00065267	0.10912	0.45991
GO_bp:go_antigen_receptor_mediated_signaling_pathway	205	0.0066282	0.00073708	0.066046	0.46003
Curated_gene_sets:hann_resistance_to_bcl2_inhibitor_dn	36	0.01497	0.00070123	0.14938	0.46009
GO_mf:go_neurotrophin_receptor_binding	9	0.027727	0.00064995	0.27672	0.46009
Curated_gene_sets:reactome_interleukin_37_signaling	17	0.024626	0.00079317	0.2458	0.4601
GO_bp:go_regulation_of_jun_kinase_activity	77	0.0097755	0.00066886	0.097721	0.46016
GO_bp:go_negative_regulation_of_toll_like_receptor_2_signaling_pathway	5	0.050297	0.00087889	0.50318	0.46019
GO_mf:go_organophosphate_ester_transmembrane_transporter_activity	22	0.017557	0.0006432	0.17567	0.4602
Curated_gene_sets:liu_common_cancer_genes	59	0.011514	0.00068997	0.11534	0.46024
GO_mf:go_heparan_sulfate_proteoglycan_binding	13	0.026241	0.00073918	0.26342	0.46033
GO_bp:go_response_to_corticosterone	18	0.021644	0.00071732	0.21736	0.46034
GO_bp:go_organic_hydroxy_compound_catabolic_process	54	0.012432	0.00071285	0.12529	0.46048
Curated_gene_sets:graessmann_apoptosis_by_serum_deprivation_up	494	0.0041718	0.00071368	0.04213	0.46056
Curated_gene_sets:gavin_foxp3_targets_cluster_p2	67	0.012479	0.00079671	0.12612	0.46059
GO_bp:go_regulation_of_dna_directed_dna_polymerase_activity	5	0.040798	0.00071291	0.41231	0.46059
GO_bp:go_lipid_digestion	15	0.024676	0.00074663	0.24955	0.46062
Curated_gene_sets:reactome_alternative_complement_activation	3	0.05791	0.00078388	0.58698	0.46071
Curated_gene_sets:lau_apoptosis_cdkn2a_up	52	0.012846	0.00072284	0.13024	0.46072
Curated_gene_sets:reactome_regulation_of_pten_stability_and_activity	64	0.011202	0.00069907	0.1137	0.46076
Curated_gene_sets:bild_ctnnb1_oncogenic_signature	69	0.011212	0.00072641	0.11388	0.46079
GO_cc:go_integrator_complex	16	0.021974	0.00068666	0.2232	0.46079
GO_mf:go_protein_phosphatase_activator_activity	12	0.024865	0.00067296	0.25288	0.46084
Curated_gene_sets:myllykangas_amplification_hot_spot_15	10	0.027275	0.00067391	0.27972	0.46116
GO_bp:go_trna_thio_modification	4	0.039357	0.00061514	0.40383	0.46118
Curated_gene_sets:sasson_fsh_response	6	0.045118	0.00086361	0.46735	0.46155
GO_bp:go_retina_development_in_camera_type_eye	129	0.0081309	0.00071893	0.084427	0.46164
GO_bp:go_l_threonine_catabolic_process_to_glycine	2	0.050922	0.00056282	0.53209	0.46188
Curated_gene_sets:abe_vegfa_targets	17	0.021906	0.00070556	0.22934	0.46195
Curated_gene_sets:pedersen_metastasis_by_erbb2_isoform_7	345	0.0048474	0.00069625	0.050831	0.46201
Curated_gene_sets:biocarta_melanocyte_pathway	7	0.041499	0.00085796	0.43525	0.46202
GO_bp:go_vascular_associated_smooth_muscle_cell_migration	20	0.021253	0.0007424	0.22438	0.46227
Curated_gene_sets:vanloo_sp3_targets_up	7	0.042322	0.00087498	0.45024	0.46256
GO_bp:go_amyloid_precursor_protein_catabolic_process	32	0.015956	0.00070476	0.17012	0.46264
Curated_gene_sets:reactome_runx1_regulates_transcription_of_genes_involved_in_interleukin_signaling	5	0.040703	0.00071125	0.43481	0.46271
Curated_gene_sets:reactome_molecules_associated_with_elastic_fibres	36	0.016377	0.00076716	0.17503	0.46273
GO_bp:go_regulation_of_nodal_signaling_pathway_involved_in_determination_of_left_right_asymmetry	3	0.067775	0.00091742	0.73029	0.46303
GO_mf:go_rna_polymerase_binding	57	0.011176	0.00065832	0.12076	0.46313
Curated_gene_sets:biocarta_death_pathway	27	0.015089	0.0006123	0.1632	0.46317
GO_mf:go_acetylcholine_receptor_binding	10	0.027865	0.00068849	0.30156	0.46319
GO_mf:go_sterol_esterase_activity	5	0.041907	0.00073228	0.45386	0.46322
GO_bp:go_positive_regulation_of_protein_polymerization	119	0.0072382	0.00061489	0.078679	0.46335
GO_bp:go_response_to_morphine	29	0.016134	0.00067849	0.17536	0.46335
GO_cc:go_atpase_dependent_transmembrane_transport_complex	18	0.019587	0.00064913	0.21291	0.46335
GO_bp:go_regulation_of_calcium_transporting_atpase_activity	8	0.029562	0.00065335	0.32171	0.46339
GO_bp:go_nodal_signaling_pathway	12	0.026455	0.00071601	0.28798	0.4634
GO_bp:go_response_to_macrophage_colony_stimulating_factor	12	0.028156	0.00076203	0.30681	0.46344
GO_bp:go_positive_regulation_of_microtubule_polymerization_or_depolymerization	29	0.015625	0.00065707	0.17067	0.46353
GO_bp:go_maturation_of_ssu_rrna	39	0.012123	0.00059103	0.13273	0.46361
Curated_gene_sets:reactome_degradation_of_cysteine_and_homocysteine	15	0.025067	0.00075846	0.2747	0.46365
GO_bp:go_morphogenesis_of_an_epithelial_fold	21	0.017902	0.00064079	0.19698	0.46379
Curated_gene_sets:fukushima_tnfsf11_targets	11	0.028599	0.00074109	0.31484	0.46381
GO_bp:go_negative_regulation_of_i_kappab_kinase_nf_kappab_signaling	38	0.013334	0.0006417	0.1469	0.46384
GO_bp:go_rna_polymerase_ii_preinitiation_complex_assembly	24	0.018192	0.00069606	0.20054	0.46386
Curated_gene_sets:reactome_amino_acid_conjugation	9	0.035322	0.00082798	0.38962	0.46388
Curated_gene_sets:pid_il12_2pathway	60	0.010949	0.00066168	0.12097	0.46394
GO_bp:go_activation_of_gtpase_activity	78	0.010029	0.00069062	0.1111	0.46404
GO_bp:go_negative_regulation_of_interleukin_2_biosynthetic_process	3	0.05558	0.00075235	0.61705	0.46411
Curated_gene_sets:sabates_colorectal_adenoma_size_dn	10	0.020495	0.00050639	0.22766	0.46414
GO_bp:go_peptidyl_serine_autophosphorylation	7	0.030308	0.00062661	0.33812	0.46429
GO_cc:go_specific_granule_membrane	76	0.0092758	0.00063055	0.10371	0.46437
GO_bp:go_ionotropic_glutamate_receptor_signaling_pathway	20	0.019166	0.00066951	0.21491	0.46447
GO_bp:go_enamel_mineralization	15	0.02056	0.00062207	0.23226	0.46473
Curated_gene_sets:foster_kdm1a_targets_up	217	0.0056937	0.00065118	0.064692	0.46493
GO_bp:go_telomerase_rna_localization	17	0.017373	0.00055957	0.19777	0.465
GO_cc:go_axon_initial_segment	20	0.02031	0.00070946	0.23186	0.4651
GO_bp:go_amino_acid_betaine_metabolic_process	10	0.028374	0.00070106	0.32407	0.46512
GO_bp:go_humoral_immune_response	197	0.0061579	0.00067145	0.070434	0.46517
Curated_gene_sets:cowling_mycn_targets	36	0.014082	0.00065966	0.1612	0.46519
GO_bp:go_regulation_of_synaptic_growth_at_neuromuscular_junction	4	0.038174	0.00059665	0.43693	0.46519
GO_bp:go_er_associated_misfolded_protein_catabolic_process	11	0.018588	0.00048169	0.21275	0.46519
Curated_gene_sets:choi_atl_stage_predictor	40	0.012323	0.00060839	0.14153	0.46531
Curated_gene_sets:biocarta_mcalpain_pathway	17	0.018287	0.000589	0.2102	0.46534
GO_bp:go_regulation_of_myotube_differentiation	45	0.012891	0.00067495	0.14821	0.46535
GO_bp:go_heparan_sulfate_proteoglycan_biosynthetic_process_polysaccharide_chain_biosynthetic_process	8	0.032439	0.00071693	0.37383	0.46543
Curated_gene_sets:palomero_gsi_sensitivity_dn	4	0.044803	0.00070027	0.51825	0.46555
GO_bp:go_isoprenoid_metabolic_process	85	0.0084027	0.00060392	0.097323	0.4656
GO_mf:go_collagen_binding	61	0.010656	0.00064929	0.12359	0.46564
Curated_gene_sets:sartipy_blunted_by_insulin_resistance_up	14	0.024104	0.00070459	0.27979	0.46567
GO_mf:go_importin_alpha_family_protein_binding	5	0.050099	0.00087544	0.58383	0.46581
GO_bp:go_lymph_vessel_morphogenesis	14	0.024421	0.00071386	0.28485	0.46584
Curated_gene_sets:reactome_tryptophan_catabolism	12	0.025816	0.0006987	0.30166	0.4659
GO_bp:go_locomotion_involved_in_locomotory_behavior	10	0.029935	0.00073965	0.35108	0.46603
GO_bp:go_establishment_of_meiotic_spindle_localization	5	0.029922	0.00052287	0.35158	0.46609
GO_bp:go_phenol_containing_compound_metabolic_process	48	0.013135	0.00071021	0.15459	0.46615
GO_bp:go_walking_behavior	29	0.015203	0.00063934	0.17921	0.4662
GO_bp:go_telomere_maintenance_via_recombination	14	0.022833	0.00066744	0.26948	0.46624
Curated_gene_sets:kauffmann_melanoma_relapse_dn	6	0.028194	0.00053968	0.33298	0.46626
GO_bp:go_i_kappab_kinase_nf_kappab_signaling	228	0.0050783	0.00059513	0.060028	0.46629
GO_bp:go_regulation_of_cholesterol_metabolic_process	11	0.025151	0.00065175	0.298	0.46637
GO_cc:go_perinuclear_endoplasmic_reticulum	19	0.021043	0.00071648	0.24976	0.46643
GO_bp:go_polysaccharide_digestion	5	0.027884	0.00048724	0.33148	0.46648
GO_bp:go_d_amino_acid_transport	6	0.037779	0.00072314	0.44917	0.46649
GO_bp:go_motor_neuron_migration	3	0.052231	0.00070701	0.62116	0.46649
Curated_gene_sets:wang_hcp_prostate_cancer	92	0.0080799	0.00060402	0.096126	0.46651
GO_cc:go_equatorial_microtubule_organizing_center	5	0.030428	0.0005317	0.36334	0.46663
GO_bp:go_cell_cycle_process	1182	0.0022841	0.00059118	0.027308	0.46667
GO_bp:go_terminal_button_organization	3	0.056409	0.00076356	0.67531	0.46672
GO_bp:go_positive_regulation_of_cell_activation	276	0.0048521	0.0006247	0.058138	0.46674
GO_bp:go_regulation_of_triglyceride_catabolic_process	9	0.031794	0.00074529	0.38252	0.46688
GO_mf:go_helicase_activity	133	0.0063995	0.00057448	0.07715	0.46695
GO_bp:go_chondrocyte_proliferation	13	0.024414	0.00068772	0.29468	0.46699
Curated_gene_sets:reactome_the_nlrp3_inflammasome	13	0.01954	0.00055042	0.23688	0.46713
GO_mf:go_bioactive_lipid_receptor_activity	9	0.027192	0.00063741	0.33008	0.46717
Curated_gene_sets:dutta_apoptosis_via_nfkb	28	0.013904	0.00057456	0.16885	0.46719
Curated_gene_sets:reactome_tp53_regulates_transcription_of_genes_involved_in_g1_cell_cycle_arrest	13	0.022089	0.00062224	0.26894	0.46727
GO_bp:go_execution_phase_of_apoptosis	74	0.0084232	0.00056505	0.10262	0.46729
GO_mf:go_nuclear_localization_sequence_binding	21	0.015623	0.00055922	0.1905	0.46732
GO_bp:go_pyrimidine_containing_compound_transmembrane_transport	9	0.023695	0.00055544	0.2891	0.46734
GO_bp:go_positive_regulation_of_toll_like_receptor_signaling_pathway	22	0.018285	0.00066986	0.22348	0.4674
Curated_gene_sets:biocarta_erad_pathway	18	0.016932	0.00056116	0.20705	0.46741
Curated_gene_sets:lee_liver_cancer_e2f1_up	52	0.010891	0.00061284	0.1333	0.46744
Curated_gene_sets:myllykangas_amplification_hot_spot_9	8	0.031355	0.00069297	0.38423	0.46748
GO_bp:go_antimicrobial_peptide_production	4	0.043268	0.00067626	0.53026	0.46748
GO_bp:go_positive_regulation_of_smooth_muscle_cell_migration	31	0.014817	0.00064416	0.18175	0.46752
GO_bp:go_protein_heterotrimerization	13	0.023763	0.00066938	0.29174	0.46754
Curated_gene_sets:iizuka_liver_cancer_early_recurrence	9	0.028868	0.00067669	0.35485	0.46758
GO_bp:go_multinuclear_osteoclast_differentiation	7	0.034772	0.00071888	0.4278	0.46761
GO_bp:go_negative_regulation_of_intracellular_signal_transduction	433	0.0035551	0.00057049	0.043953	0.46777
GO_cc:go_ciliary_basal_body	105	0.0077536	0.00061898	0.096225	0.46789
GO_mf:go_death_domain_binding	10	0.027273	0.00067387	0.33906	0.46795
Curated_gene_sets:zhang_adipogenesis_by_bmp7	13	0.018206	0.00051285	0.22735	0.46809
GO_bp:go_regulation_of_cell_shape	129	0.0068215	0.00060316	0.08525	0.46811
Curated_gene_sets:kim_response_to_tsa_and_decitabine_dn	8	0.022024	0.00048675	0.27593	0.46819
Curated_gene_sets:reactome_aflatoxin_activation_and_detoxification	16	0.017284	0.0005401	0.21658	0.4682
GO_mf:go_ccr5_chemokine_receptor_binding	6	0.03767	0.00072105	0.47206	0.4682
GO_bp:go_positive_regulation_of_amine_transport	29	0.013708	0.00057646	0.17219	0.46827
GO_bp:go_reflex	19	0.017793	0.00060582	0.22451	0.46842
GO_bp:go_cellular_response_to_growth_hormone_stimulus	19	0.018615	0.0006338	0.23545	0.46849
GO_bp:go_regulation_of_hyaluronan_biosynthetic_process	8	0.032369	0.0007154	0.40935	0.46849
GO_bp:go_regulation_of_stem_cell_proliferation	51	0.01062	0.00059187	0.13451	0.46853
GO_mf:go_cysteine_type_peptidase_activity	146	0.0061742	0.00058048	0.078224	0.46854
GO_bp:go_growth	826	0.0026564	0.00058146	0.03368	0.46857
GO_bp:go_glomerular_epithelium_development	17	0.019254	0.00062015	0.24444	0.46861
GO_bp:go_regulation_of_brown_fat_cell_differentiation	13	0.018183	0.00051219	0.23127	0.46867
GO_bp:go_b_cell_chemotaxis	7	0.026115	0.00053992	0.33294	0.46874
GO_bp:go_negative_regulation_of_innate_immune_response	43	0.010194	0.0005218	0.13059	0.46889
GO_bp:go_lactate_transport	6	0.025041	0.00047932	0.32154	0.46896
Curated_gene_sets:reactome_nod1_2_signaling_pathway	30	0.014436	0.00061745	0.18603	0.46907
GO_bp:go_phagolysosome_assembly	11	0.022579	0.0005851	0.29192	0.46917
GO_bp:go_positive_regulation_of_cell_cycle_arrest	70	0.0087928	0.00057375	0.1137	0.46918
GO_bp:go_regulation_of_cardiac_muscle_contraction	65	0.0097292	0.00061185	0.12586	0.46919
Curated_gene_sets:reactome_rna_polymerase_iii_transcription_initiation_from_type_1_promoter	23	0.014797	0.00055426	0.1921	0.4693
GO_bp:go_regulation_of_lamellipodium_assembly	28	0.012921	0.00053393	0.1687	0.46947
GO_bp:go_astrocyte_activation	18	0.016095	0.00053342	0.21078	0.46957
Curated_gene_sets:hamai_apoptosis_via_trail_dn	144	0.0059742	0.00055785	0.078329	0.4696
GO_bp:go_regulation_of_neuromuscular_junction_development	9	0.020739	0.00048614	0.27246	0.46966
GO_bp:go_striated_muscle_cell_apoptotic_process	33	0.011749	0.00052699	0.15443	0.46968
GO_bp:go_negative_regulation_of_protein_sumoylation	6	0.028909	0.00055335	0.38138	0.46979
Curated_gene_sets:boyault_liver_cancer_subclass_g123_up	42	0.010914	0.0005521	0.14411	0.46982
Curated_gene_sets:kegg_fructose_and_mannose_metabolism	30	0.012909	0.00055211	0.1707	0.46986
GO_mf:go_clathrin_binding	54	0.0097658	0.00055997	0.12951	0.46995
GO_bp:go_mesenchymal_cell_apoptotic_process	10	0.026168	0.00064657	0.34783	0.47002
GO_bp:go_carbohydrate_transport	132	0.0061452	0.0005496	0.082043	0.47015
GO_bp:go_negative_regulation_of_cholesterol_storage	8	0.02408	0.00053219	0.32179	0.47018
Curated_gene_sets:maloney_response_to_17aag_dn	70	0.0083417	0.00054432	0.11163	0.47022
GO_bp:go_phenotypic_switching	7	0.02302	0.00047592	0.30911	0.47032
GO_bp:go_regulation_of_phenotypic_switching	7	0.02302	0.00047592	0.30911	0.47032
GO_mf:go_phosphatidic_acid_transporter_activity	6	0.02632	0.0005038	0.35402	0.47037
Curated_gene_sets:kegg_systemic_lupus_erythematosus	77	0.0091161	0.00062374	0.12341	0.47056
Curated_gene_sets:gentile_uv_response_cluster_d5	34	0.012057	0.0005489	0.16338	0.47059
GO_bp:go_negative_regulation_of_response_to_wounding	76	0.0079377	0.0005396	0.10765	0.47061
GO_bp:go_water_homeostasis	63	0.0086569	0.00053601	0.11745	0.47062
Curated_gene_sets:martens_bound_by_pml_rara_fusion	404	0.0034635	0.00053735	0.047071	0.47067
GO_bp:go_regulation_of_protein_targeting_to_membrane	33	0.011337	0.00050848	0.1544	0.47074
Curated_gene_sets:biocarta_malatex_pathway	7	0.023187	0.00047938	0.31612	0.47076
Curated_gene_sets:seitz_neoplastic_transformation_by_8p_deletion_dn	27	0.013123	0.00053253	0.17936	0.47084
GO_cc:go_fibrillar_center	121	0.0059004	0.0005054	0.080637	0.47084
Curated_gene_sets:yao_temporal_response_to_progesterone_cluster_2	46	0.0097378	0.00051547	0.13381	0.47099
Curated_gene_sets:rhodes_undifferentiated_cancer	62	0.0079389	0.00048765	0.10968	0.47115
GO_bp:go_bicarbonate_transport	38	0.010465	0.00050362	0.14537	0.47131
GO_mf:go_nucleosomal_dna_binding	42	0.009716	0.00049151	0.13567	0.47145
Curated_gene_sets:reactome_pecam1_interactions	11	0.020915	0.00054199	0.29213	0.47146
GO_bp:go_plasma_lipoprotein_particle_clearance	48	0.0097817	0.0005289	0.13669	0.47148
GO_cc:go_extracellular_matrix_component	41	0.011446	0.0005721	0.161	0.47166
Curated_gene_sets:biocarta_stress_pathway	21	0.012977	0.00046449	0.18277	0.4717
GO_mf:go_antigen_binding	37	0.012271	0.00058274	0.17309	0.47174
Curated_gene_sets:bilanges_serum_response_translation	23	0.013299	0.00049812	0.18829	0.47185
GO_bp:go_pyrimidine_nucleobase_biosynthetic_process	7	0.023887	0.00049385	0.33837	0.47186
Curated_gene_sets:gentles_leukemic_stem_cell_up	27	0.013521	0.00054868	0.19359	0.47216
GO_bp:go_positive_regulation_of_vascular_associated_smooth_muscle_cell_migration	14	0.018199	0.00053199	0.26107	0.47221
Curated_gene_sets:biocarta_hbx_pathway	7	0.02175	0.00044968	0.31286	0.47229
GO_bp:go_positive_regulation_of_melanocyte_differentiation	5	0.034072	0.00059537	0.49058	0.47232
GO_bp:go_water_soluble_vitamin_biosynthetic_process	7	0.025118	0.0005193	0.36296	0.47241
GO_bp:go_iron_import_into_cell	5	0.023695	0.00041405	0.34292	0.47246
GO_bp:go_natural_killer_cell_cytokine_production	5	0.033209	0.0005803	0.48276	0.47258
Curated_gene_sets:reactome_pi3k_akt_activation	10	0.02204	0.00054457	0.32083	0.47262
GO_bp:go_regulation_of_centrosome_cycle	55	0.0093794	0.00054275	0.13662	0.47263
GO_bp:go_negative_regulation_of_calcium_ion_transport	51	0.0085922	0.00047884	0.12513	0.47263
Curated_gene_sets:wu_hbx_targets_1_up	13	0.018191	0.00051243	0.2656	0.4727
GO_mf:go_histone_acetyltransferase_binding	25	0.013731	0.0005362	0.20065	0.47272
Curated_gene_sets:ongusaha_brca1_targets_dn	10	0.021095	0.00052122	0.30955	0.47283
GO_bp:go_negative_regulation_of_vascular_associated_smooth_muscle_cell_migration	6	0.029832	0.00057102	0.43854	0.47288
Curated_gene_sets:sheth_liver_cancer_vs_txnip_loss_pam1	225	0.004071	0.00047398	0.059875	0.4729
GO_mf:go_protein_adp_ribosylase_activity	15	0.01704	0.00051556	0.25194	0.47304
Curated_gene_sets:gobert_core_oligodendrocyte_differentiation	41	0.0096543	0.00048255	0.1436	0.4732
GO_bp:go_actin_filament_organization	351	0.0033141	0.00048005	0.049539	0.47333
GO_cc:go_golgi_cisterna_membrane	64	0.0075033	0.00046824	0.11217	0.47334
GO_mf:go_ubiquitin_protein_transferase_inhibitor_activity	5	0.023629	0.0004129	0.35388	0.47338
GO_bp:go_oogenesis	72	0.0074438	0.00049258	0.11161	0.47341
Curated_gene_sets:boylan_multiple_myeloma_c_dn	50	0.009385	0.00051788	0.14146	0.47355
Curated_gene_sets:reactome_e2f_enabled_inhibition_of_pre_replication_complex_formation	8	0.022276	0.00049232	0.33586	0.47356
GO_bp:go_negative_regulation_of_ubiquitin_protein_transferase_activity	15	0.014061	0.00042544	0.21225	0.47359
Curated_gene_sets:yauch_hedgehog_signaling_paracrine_up	123	0.0056104	0.00048449	0.084722	0.4736
Curated_gene_sets:murakami_uv_response_24hr	16	0.014903	0.00046568	0.22565	0.47367
Curated_gene_sets:macaeva_pbmc_response_to_ir	89	0.0066052	0.00048571	0.10008	0.47369
Curated_gene_sets:reactome_caspase_activation_via_dependence_receptors_in_the_absence_of_ligand	8	0.027981	0.00061842	0.4244	0.47372
GO_bp:go_regulation_of_cysteine_type_endopeptidase_activity_involved_in_execution_phase_of_apoptosis	4	0.02819	0.00044061	0.42795	0.47374
GO_bp:go_ganglioside_biosynthetic_process	10	0.021431	0.00052953	0.32561	0.47376
GO_bp:go_purine_containing_compound_transmembrane_transport	8	0.020141	0.00044514	0.30612	0.47377
GO_bp:go_leukocyte_differentiation	429	0.0030961	0.0004946	0.047191	0.47385
GO_bp:go_nerve_growth_factor_signaling_pathway	12	0.019587	0.00053012	0.29868	0.47386
GO_bp:go_protein_neddylation	14	0.01627	0.00047561	0.24922	0.47397
GO_cc:go_asymmetric_glutamatergic_excitatory_synapse	3	0.041368	0.00055996	0.63388	0.47398
Curated_gene_sets:reactome_irf3_mediated_induction_of_type_i_ifn	10	0.016844	0.00041619	0.25825	0.474
Curated_gene_sets:matzuk_embryonic_germ_cell	19	0.016488	0.0005614	0.25309	0.47403
GO_mf:go_divalent_inorganic_cation_transmembrane_transporter_activity	21	0.013646	0.00048843	0.20954	0.47404
Curated_gene_sets:fujiwara_park2_in_liver_cancer_dn	4	0.027671	0.00043249	0.42574	0.47409
GO_cc:go_dna_polymerase_complex	14	0.0166	0.00048525	0.2569	0.47424
GO_bp:go_divalent_inorganic_anion_homeostasis	12	0.017895	0.00048434	0.27787	0.47433
GO_cc:go_condensed_chromosome	193	0.0040671	0.00043899	0.063218	0.47435
GO_bp:go_negative_regulation_of_secretion	185	0.0045435	0.00048027	0.070661	0.47437
Curated_gene_sets:pid_ecadherin_nascent_aj_pathway	38	0.010435	0.00050219	0.16267	0.47443
GO_bp:go_maintenance_of_cell_number	138	0.0053795	0.00049183	0.083913	0.47444
Curated_gene_sets:pid_tgfbr_pathway	50	0.0088648	0.00048918	0.13845	0.47447
GO_bp:go_ribonucleoprotein_complex_disassembly	14	0.013093	0.00038273	0.20503	0.47454
GO_bp:go_epithelial_cell_proliferation	314	0.0033751	0.00046294	0.052875	0.47455
GO_bp:go_dna_integrity_checkpoint	145	0.0048679	0.00045611	0.076417	0.4746
Curated_gene_sets:biocarta_lis1_pathway	18	0.013024	0.00043163	0.20542	0.47472
GO_cc:go_set1c_compass_complex	12	0.015914	0.00043072	0.25164	0.47479
Curated_gene_sets:kyng_environmental_stress_response_not_by_uv_in_ws	11	0.018732	0.0004854	0.29662	0.47482
Curated_gene_sets:creighton_endocrine_therapy_resistance_5	430	0.0028366	0.00045366	0.045178	0.47497
GO_bp:go_brain_derived_neurotrophic_factor_receptor_signaling_pathway	5	0.028828	0.00050374	0.46097	0.47507
GO_bp:go_regulation_of_macrophage_activation	53	0.0085437	0.00048535	0.13701	0.47514
Curated_gene_sets:hoffmann_small_pre_bii_to_immature_b_lymphocyte_dn	34	0.0099426	0.00045265	0.1595	0.47515
GO_bp:go_purine_deoxyribonucleoside_triphosphate_catabolic_process	5	0.021384	0.00037366	0.34416	0.47523
GO_bp:go_positive_regulation_of_adaptive_immune_response	92	0.0061123	0.00045693	0.098577	0.47528
GO_bp:go_stress_granule_disassembly	5	0.01916	0.0003348	0.3099	0.47535
GO_bp:go_posttranscriptional_regulation_of_gene_expression	521	0.0024803	0.00043539	0.040272	0.47545
GO_mf:go_vascular_endothelial_growth_factor_activated_receptor_activity	7	0.025559	0.00052841	0.41606	0.47551
GO_cc:go_mitochondrial_intermembrane_space_protein_transporter_complex	5	0.02626	0.00045887	0.42762	0.47552
Curated_gene_sets:frasor_tamoxifen_response_dn	10	0.017456	0.00043131	0.28481	0.47556
Curated_gene_sets:castellano_nras_targets_up	57	0.0072291	0.00042583	0.11791	0.47556
GO_mf:go_transferase_activity_transferring_glycosyl_groups	243	0.0037098	0.00044862	0.061101	0.47579
GO_bp:go_srp_dependent_cotranslational_protein_targeting_to_membrane_signal_sequence_recognition	2	0.02839	0.00031378	0.47052	0.47594
GO_bp:go_sphingolipid_metabolic_process	68	0.0068158	0.00043837	0.11302	0.47596
Curated_gene_sets:raffel_vegfa_targets_up	9	0.021536	0.00050482	0.35757	0.47599
Curated_gene_sets:lee_liver_cancer_acox1_dn	59	0.0075313	0.00045132	0.12562	0.4761
GO_bp:go_positive_regulation_of_protein_autophosphorylation	23	0.012248	0.00045878	0.20509	0.47619
GO_bp:go_motor_neuron_apoptotic_process	7	0.022642	0.00046811	0.37994	0.47624
GO_mf:go_l_glutamate_transmembrane_transporter_activity	12	0.018244	0.00049378	0.30699	0.47631
GO_bp:go_regulation_of_muscle_system_process	199	0.0040944	0.00044868	0.069101	0.47638
GO_bp:go_transforming_growth_factor_beta_receptor_signaling_pathway	163	0.004445	0.00044134	0.075489	0.47652
GO_bp:go_negative_regulation_of_cellular_response_to_transforming_growth_factor_beta_stimulus	66	0.0067346	0.00042676	0.11466	0.47658
GO_bp:go_regulation_of_tissue_remodeling	63	0.0072008	0.00044585	0.12287	0.47663
GO_cc:go_actin_filament	79	0.0060264	0.00041764	0.10283	0.47663
Curated_gene_sets:holleman_asparaginase_resistance_b_all_up	26	0.010166	0.00040483	0.17399	0.4767
GO_bp:go_steroid_biosynthetic_process	167	0.004142	0.00041622	0.071164	0.47679
GO_bp:go_negative_regulation_of_protein_localization_to_membrane	27	0.0099461	0.0004036	0.17157	0.47689
GO_bp:go_sperm_axoneme_assembly	11	0.015004	0.00038881	0.2596	0.47696
Curated_gene_sets:reactome_nephrin_family_interactions	22	0.011797	0.00043217	0.2054	0.4771
GO_bp:go_regulation_of_t_helper_2_cell_differentiation	11	0.017497	0.00045341	0.30516	0.47714
GO_bp:go_presynaptic_active_zone_organization	8	0.019806	0.00043773	0.34678	0.47723
Curated_gene_sets:zheng_response_to_arsenite_up	10	0.017001	0.00042007	0.29789	0.47724
GO_bp:go_positive_regulation_of_microglial_cell_activation	10	0.015834	0.00039122	0.27939	0.4774
Curated_gene_sets:pid_fcer1_pathway	53	0.0070205	0.00039882	0.12453	0.47752
Curated_gene_sets:sana_response_to_ifng_up	65	0.0061823	0.00038879	0.11059	0.47771
GO_mf:go_u6_snrna_binding	8	0.020827	0.00046029	0.37313	0.47774
Curated_gene_sets:wakasugi_have_znf143_binding_sites	56	0.0067744	0.00039555	0.12142	0.47775
GO_bp:go_sphingomyelin_catabolic_process	6	0.019254	0.00036855	0.34509	0.47775
GO_bp:go_telomerase_holoenzyme_complex_assembly	6	0.017024	0.00032586	0.30637	0.47784
GO_bp:go_regulation_of_endodermal_cell_differentiation	5	0.026765	0.00046769	0.48357	0.47793
Curated_gene_sets:zhan_early_differentiation_genes_dn	36	0.0083578	0.00039151	0.1512	0.47796
GO_bp:go_glycine_metabolic_process	6	0.016249	0.00031103	0.29457	0.47801
Curated_gene_sets:reactome_intraflagellar_transport	50	0.0072116	0.00039795	0.13098	0.47805
Curated_gene_sets:reactome_heme_degradation	4	0.026174	0.00040909	0.47661	0.4781
GO_bp:go_regulation_of_activation_induced_cell_death_of_t_cells	4	0.031259	0.00048858	0.56962	0.47812
GO_bp:go_notch_receptor_processing	8	0.014263	0.00031523	0.26259	0.47834
GO_bp:go_positive_regulation_of_odontogenesis_of_dentin_containing_tooth	5	0.025052	0.00043776	0.46237	0.4784
Curated_gene_sets:kuuselo_pancreatic_cancer_19q13_amplification	31	0.016039	0.00069732	0.29694	0.47846
Curated_gene_sets:reactome_abortive_elongation_of_hiv_1_transcript_in_the_absence_of_tat	19	0.010453	0.00035591	0.19364	0.47847
Curated_gene_sets:flechner_pbl_kidney_transplant_rejected_vs_ok_up	52	0.006645	0.00037392	0.12354	0.47855
GO_bp:go_positive_regulation_of_aspartic_type_peptidase_activity	8	0.018303	0.00040452	0.34256	0.4787
Curated_gene_sets:lian_lipa_targets_3m	50	0.0071686	0.00039558	0.13445	0.47874
Curated_gene_sets:reactome_mucopolysaccharidoses	9	0.014114	0.00033086	0.26527	0.47878
Curated_gene_sets:reactome_organic_anion_transporters	8	0.02211	0.00048866	0.41691	0.47885
GO_bp:go_negative_regulation_of_activated_t_cell_proliferation	10	0.015903	0.00039294	0.3017	0.47898
GO_bp:go_negative_regulation_of_interleukin_1_secretion	14	0.016299	0.00047646	0.30918	0.47898
Curated_gene_sets:reactome_dna_damage_recognition_in_gg_ner	33	0.0085271	0.00038247	0.16263	0.47909
GO_bp:go_response_to_interleukin_7	29	0.0091586	0.00038514	0.17465	0.47909
GO_mf:go_glucuronosyltransferase_activity	28	0.010986	0.00045398	0.20955	0.47909
GO_bp:go_negative_regulation_of_nucleobase_containing_compound_metabolic_process	136	0.0039552	0.00035901	0.075798	0.47919
Curated_gene_sets:lee_recent_thymic_emigrant	207	0.0035436	0.00039596	0.06805	0.47924
GO_bp:go_terpenoid_biosynthetic_process	10	0.01703	0.00042079	0.32714	0.47924
GO_bp:go_otic_vesicle_morphogenesis	8	0.020195	0.00044634	0.39067	0.47939
Curated_gene_sets:krieg_hypoxia_via_kdm3a	46	0.007507	0.00039738	0.14552	0.47943
Curated_gene_sets:bowie_response_to_extracellular_matrix	13	0.012733	0.00035868	0.24892	0.4796
GO_cc:go_spindle_pole_centrosome	13	0.014219	0.00040055	0.28238	0.47992
GO_bp:go_programmed_necrotic_cell_death	35	0.0080232	0.00037059	0.1597	0.47997
Curated_gene_sets:gozgit_esr1_targets_dn	645	0.0019471	0.00037881	0.03882	0.48
GO_bp:go_eosinophil_migration	20	0.01082	0.00037796	0.21578	0.48
GO_bp:go_postsynaptic_actin_cytoskeleton_organization	7	0.013972	0.00028886	0.28008	0.48011
Curated_gene_sets:phong_tnf_targets_dn	6	0.018949	0.0003627	0.38385	0.48031
GO_mf:go_ion_antiporter_activity	50	0.0062531	0.00034506	0.1267	0.48032
GO_bp:go_copi_coated_vesicle_budding	6	0.019018	0.00036404	0.38605	0.48035
Curated_gene_sets:reactome_repression_of_wnt_target_genes	11	0.015708	0.00040705	0.3224	0.48057
Curated_gene_sets:biocarta_eif2_pathway	9	0.012959	0.00030378	0.26638	0.4806
Curated_gene_sets:reactome_zbp1_dai_mediated_induction_of_type_i_ifns	19	0.0084463	0.00028758	0.17402	0.48065
Curated_gene_sets:douglas_bmi1_targets_up	496	0.002092	0.00035859	0.043494	0.48082
GO_bp:go_protein_localization_to_photoreceptor_outer_segment	8	0.014234	0.00031458	0.29739	0.48091
GO_bp:go_negative_regulation_of_cysteine_type_endopeptidase_activity_involved_in_apoptotic_signaling_pathway	6	0.016542	0.00031664	0.3467	0.48097
GO_bp:go_regulation_of_metaphase_plate_congression	5	0.019483	0.00034045	0.41081	0.48109
GO_mf:go_molecular_carrier_activity	35	0.0070375	0.00032506	0.14944	0.48122
Curated_gene_sets:reactome_transport_of_bile_salts_and_organic_acids_metal_ions_and_amine_compounds	79	0.005193	0.00035988	0.1104	0.48124
GO_bp:go_positive_regulation_of_nuclease_activity	5	0.024095	0.00042104	0.51261	0.48126
GO_bp:go_regulation_of_cellular_component_biogenesis	788	0.0015572	0.00033332	0.033316	0.48136
Curated_gene_sets:biocarta_hswi_snf_pathway	12	0.013505	0.00036552	0.28915	0.48137
GO_cc:go_euchromatin	27	0.0075988	0.00030835	0.16265	0.48137
Curated_gene_sets:tarte_plasma_cell_vs_plasmablast_dn	284	0.0025536	0.00033342	0.05471	0.48139
GO_bp:go_regulation_of_glutamate_receptor_signaling_pathway	54	0.0065899	0.00037786	0.14219	0.48152
GO_mf:go_inositol_phosphate_phosphatase_activity	13	0.011446	0.00032241	0.2478	0.48158
Curated_gene_sets:reactome_assembly_of_the_hiv_virion	13	0.012145	0.00034211	0.26598	0.48179
GO_bp:go_positive_regulation_of_oxidative_stress_induced_intrinsic_apoptotic_signaling_pathway	5	0.018152	0.00031719	0.3985	0.48183
GO_bp:go_tight_junction_organization	47	0.0063369	0.00033906	0.13941	0.48187
GO_mf:go_camp_dependent_protein_kinase_regulator_activity	7	0.016839	0.00034814	0.37152	0.48192
Curated_gene_sets:cui_tcf21_targets_up	31	0.0084086	0.00036557	0.18754	0.48212
GO_bp:go_replication_fork_processing	29	0.0077338	0.00032522	0.17338	0.48221
Curated_gene_sets:nakamura_adipogenesis_early_dn	34	0.0077576	0.00035318	0.17444	0.48226
Curated_gene_sets:gotzmann_epithelial_to_mesenchymal_transition_dn	183	0.0029857	0.00031391	0.067141	0.48227
Curated_gene_sets:pid_avb3_opn_pathway	31	0.007302	0.00031746	0.16555	0.48241
Curated_gene_sets:kim_germinal_center_t_helper_up	57	0.0053884	0.00031741	0.12455	0.48275
GO_bp:go_melanosome_assembly	5	0.017532	0.00030636	0.40826	0.48287
GO_bp:go_positive_regulation_of_glycolytic_process	17	0.008495	0.00027361	0.19998	0.48306
GO_mf:go_oxidoreductase_activity_acting_on_the_ch_ch_group_of_donors	55	0.0047359	0.00027405	0.11156	0.48307
GO_bp:go_nucleoside_triphosphate_biosynthetic_process	60	0.0049779	0.00030081	0.11848	0.48324
GO_bp:go_intrinsic_apoptotic_signaling_pathway_in_response_to_oxidative_stress	38	0.0061076	0.00029392	0.1463	0.48335
GO_mf:go_11_cis_retinal_binding	5	0.013648	0.00023849	0.32921	0.48347
Curated_gene_sets:reactome_abc_transporters_in_lipid_homeostasis	17	0.0097904	0.00031534	0.23671	0.4835
Curated_gene_sets:reactome_platelet_adhesion_to_exposed_collagen	12	0.010573	0.00028616	0.25663	0.48357
Curated_gene_sets:rampon_enriched_learning_environment_early_up	13	0.010654	0.00030011	0.25893	0.48359
GO_bp:go_rrna_3_end_processing	9	0.014687	0.00034427	0.35908	0.48369
Curated_gene_sets:faelt_b_cll_with_vh3_21_dn	41	0.0060653	0.00030316	0.14922	0.48379
Curated_gene_sets:reactome_noncanonical_activation_of_notch3	7	0.011934	0.00024673	0.29491	0.48386
GO_bp:go_response_to_temperature_stimulus	210	0.0025542	0.00028743	0.063306	0.48391
Curated_gene_sets:mcbryan_terminal_end_bud_up	14	0.0094313	0.00027569	0.23446	0.48396
Curated_gene_sets:mori_pre_bi_lymphocyte_up	66	0.0043862	0.00027794	0.10915	0.48397
GO_bp:go_regulation_of_posttranscriptional_gene_silencing	95	0.0037754	0.00028677	0.094043	0.48399
GO_bp:go_regulation_of_hematopoietic_progenitor_cell_differentiation	73	0.0039968	0.0002663	0.099653	0.484
GO_bp:go_positive_regulation_of_peptidyl_lysine_acetylation	28	0.0068503	0.00028307	0.17077	0.484
Curated_gene_sets:reactome_ion_transport_by_p_type_atpases	48	0.0054223	0.00029319	0.13532	0.48402
GO_bp:go_cellular_response_to_sterol	21	0.0087376	0.00031275	0.21806	0.48402
GO_mf:go_satellite_dna_binding	6	0.01763	0.00033746	0.44252	0.48411
Curated_gene_sets:stambolsky_response_to_vitamin_d3_dn	20	0.0082546	0.00028835	0.2075	0.48413
GO_bp:go_endosomal_vesicle_fusion	9	0.011899	0.00027893	0.30121	0.48424
GO_cc:go_transcription_export_complex	9	0.012084	0.00028327	0.30745	0.48432
GO_bp:go_epidermis_development	349	0.0022221	0.00032098	0.056938	0.48443
GO_bp:go_negative_regulation_of_oxidoreductase_activity	20	0.0072456	0.00025311	0.186	0.48446
Curated_gene_sets:mense_hypoxia_up	86	0.0040035	0.00028941	0.10289	0.48448
Curated_gene_sets:reactome_depolymerisation_of_the_nuclear_lamina	14	0.0090858	0.00026559	0.23362	0.48449
Curated_gene_sets:reactome_gene_and_protein_expression_by_jak_stat_signaling_after_interleukin_12_stimulation	34	0.0059458	0.00027069	0.15297	0.4845
GO_bp:go_regulation_of_lipid_catabolic_process	43	0.0055652	0.00028485	0.1446	0.48465
GO_bp:go_regionalization	283	0.0022934	0.00029893	0.059639	0.48466
GO_bp:go_histone_h3_acetylation	51	0.004779	0.00026633	0.12439	0.48468
Curated_gene_sets:reactome_protein_folding	86	0.0037653	0.0002722	0.09806	0.48469
GO_bp:go_labyrinthine_layer_blood_vessel_development	15	0.0086595	0.00026201	0.22602	0.48472
GO_bp:go_atp_transport	9	0.0098519	0.00023094	0.26343	0.48508
GO_bp:go_positive_regulation_of_deacetylase_activity	7	0.01169	0.00024169	0.31825	0.48535
Curated_gene_sets:reactome_zinc_influx_into_cells_by_the_slc39_gene_family	7	0.015371	0.00031778	0.4187	0.48536
GO_bp:go_superoxide_anion_generation	27	0.0060574	0.0002458	0.16514	0.48537
GO_cc:go_cell_cell_junction	389	0.0017287	0.0002633	0.047351	0.48544
GO_bp:go_telomeric_loop_disassembly	9	0.010825	0.00025375	0.29989	0.4856
GO_mf:go_eukaryotic_initiation_factor_4e_binding	8	0.0096923	0.00021421	0.26901	0.48563
Curated_gene_sets:osada_ascl1_targets_dn	20	0.0078991	0.00027593	0.22171	0.48579
Curated_gene_sets:alcalay_aml_by_npm1_localization_dn	160	0.0027337	0.00026893	0.076837	0.48581
Curated_gene_sets:gutierrez_waldenstroems_macroglobulinemia_2	10	0.011318	0.00027965	0.31803	0.48581
GO_mf:go_tumor_necrosis_factor_receptor_binding	26	0.0062673	0.00024957	0.1767	0.48585
GO_bp:go_regulation_of_cellular_ph_reduction	4	0.019525	0.00030517	0.55507	0.48597
GO_bp:go_cardiac_muscle_cell_fate_commitment	8	0.011555	0.00025537	0.32971	0.48602
Curated_gene_sets:reactome_copii_mediated_vesicle_transport	61	0.0039131	0.00023842	0.11175	0.48603
Curated_gene_sets:delys_thyroid_cancer_up	386	0.0016785	0.00025469	0.04797	0.48604
GO_bp:go_negative_regulation_of_cellular_protein_localization	97	0.0033684	0.00025852	0.096209	0.48604
GO_bp:go_cellular_lipid_biosynthetic_process	8	0.0095338	0.00021071	0.27427	0.48614
GO_bp:go_apoptotic_signaling_pathway	516	0.0014287	0.00024962	0.041168	0.48616
GO_bp:go_activation_of_phospholipase_d_activity	5	0.015926	0.0002783	0.45902	0.48616
GO_bp:go_protein_localization_to_postsynaptic_membrane	35	0.0052995	0.00024478	0.15307	0.48619
Curated_gene_sets:visala_response_to_heat_shock_and_aging_dn	13	0.0086237	0.00024292	0.25027	0.48626
GO_bp:go_amino_acid_salvage	7	0.0097985	0.00020258	0.28735	0.4864
GO_cc:go_small_ribosomal_subunit	56	0.0038845	0.00022681	0.11414	0.48643
GO_bp:go_apical_protein_localization	10	0.011496	0.00028405	0.33924	0.48648
Curated_gene_sets:ono_foxp3_targets_dn	38	0.0049925	0.00024026	0.14776	0.48652
GO_bp:go_pri_mirna_transcription_by_rna_polymerase_ii	43	0.0051443	0.00026331	0.15279	0.48657
GO_cc:go_pore_complex	17	0.0073527	0.00023682	0.21915	0.48662
Curated_gene_sets:reactome_dectin_1_mediated_noncanonical_nf_kb_signaling	58	0.0037931	0.00022538	0.11509	0.48685
GO_cc:go_pigment_granule	93	0.0031613	0.0002376	0.095868	0.48685
Curated_gene_sets:kondo_ezh2_targets	202	0.0022672	0.00025029	0.068999	0.48689
GO_mf:go_p53_binding	58	0.0036795	0.00021863	0.1122	0.48692
GO_mf:go_catalytic_activity_acting_on_a_trna	114	0.00271	0.00022536	0.082623	0.48692
Curated_gene_sets:guo_hex_targets_up	67	0.0037937	0.0002422	0.11615	0.48697
Curated_gene_sets:reactome_digestion_and_absorption	20	0.0064462	0.00022518	0.19756	0.48699
GO_bp:go_regulation_of_gonad_development	16	0.0072491	0.00022652	0.22227	0.48699
GO_bp:go_arp2_3_complex_mediated_actin_nucleation	30	0.0049536	0.00021187	0.15196	0.487
Curated_gene_sets:mayburd_response_to_l663536_up	25	0.0056238	0.00021961	0.17306	0.48704
GO_bp:go_regulation_of_polyamine_transmembrane_transport	5	0.011775	0.00020576	0.37397	0.48744
GO_bp:go_response_to_interleukin_12	46	0.0042525	0.00022511	0.13614	0.48754
Curated_gene_sets:yamashita_silenced_by_methylation	5	0.012701	0.00022194	0.40964	0.48763
Curated_gene_sets:zeilstra_cd44_targets_dn	8	0.0093751	0.0002072	0.30257	0.48764
GO_bp:go_folate_transmembrane_transport	5	0.014916	0.00026064	0.48167	0.48765
GO_cc:go_mrna_cleavage_factor_complex	18	0.0061845	0.00020497	0.20075	0.48771
GO_bp:go_vitamin_d_receptor_signaling_pathway	8	0.010616	0.00023462	0.3477	0.48782
Curated_gene_sets:basaki_ybx1_targets_dn	335	0.0016122	0.00022826	0.053045	0.48788
Curated_gene_sets:bidus_metastasis_up	189	0.0019743	0.00021091	0.06499	0.48788
GO_bp:go_exit_from_mitosis	26	0.0053145	0.00021163	0.17541	0.48792
GO_mf:go_phosphatidylinositol_3_5_bisphosphate_binding	22	0.0057043	0.00020898	0.18971	0.48801
Curated_gene_sets:reactome_ra_biosynthesis_pathway	18	0.0063025	0.00020887	0.21478	0.4883
GO_bp:go_neuron_death	296	0.0015602	0.00020789	0.053204	0.4883
Curated_gene_sets:lee_intrathymic_t_progenitor	16	0.007675	0.00023983	0.26257	0.48834
GO_bp:go_regulation_of_toll_like_receptor_9_signaling_pathway	8	0.0095957	0.00021208	0.33428	0.48855
GO_bp:go_regulation_of_defense_response_to_virus_by_virus	27	0.0046412	0.00018834	0.16212	0.48858
GO_bp:go_ammonium_ion_metabolic_process	53	0.0036504	0.00020737	0.13014	0.48881
GO_cc:go_r2tp_complex	4	0.013895	0.00021717	0.49623	0.48883
Curated_gene_sets:riz_erythroid_differentiation	67	0.0030952	0.00019761	0.1127	0.48904
GO_bp:go_peripheral_nervous_system_neuron_differentiation	11	0.0079494	0.000206	0.29196	0.48914
Curated_gene_sets:dacosta_ercc3_allele_xpcs_vs_ttd_dn	29	0.0050878	0.00021395	0.1875	0.48918
GO_bp:go_histamine_transport	9	0.0078692	0.00018446	0.2902	0.48918
GO_bp:go_multicellular_organismal_response_to_stress	62	0.0032398	0.00019901	0.12064	0.48929
GO_bp:go_vagina_development	9	0.0086463	0.00020268	0.32276	0.48931
Curated_gene_sets:reactome_downstream_tcr_signaling	83	0.002758	0.00019589	0.10312	0.48933
GO_bp:go_negative_regulation_of_peptide_hormone_secretion	38	0.0040296	0.00019392	0.15109	0.48936
GO_bp:go_positive_regulation_of_heart_rate	23	0.0055508	0.00020792	0.21124	0.48952
GO_bp:go_glycoside_catabolic_process	7	0.0069508	0.0001437	0.26714	0.48962
GO_bp:go_positive_chemotaxis	53	0.003266	0.00018554	0.12579	0.48964
Curated_gene_sets:reactome_activation_of_kainate_receptors_upon_glutamate_binding	24	0.0046164	0.00017663	0.17808	0.48966
GO_mf:go_oxidoreductase_activity_acting_on_single_donors_with_incorporation_of_molecular_oxygen	21	0.0050224	0.00017977	0.19419	0.48968
GO_bp:go_positive_regulation_of_histone_deacetylase_activity	5	0.0087182	0.00015234	0.33793	0.48971
GO_bp:go_cell_cell_adhesion_involved_in_gastrulation	9	0.0080958	0.00018977	0.32007	0.48991
GO_bp:go_lens_fiber_cell_differentiation	29	0.0046602	0.00019597	0.1857	0.48999
Curated_gene_sets:jazag_tgfb1_signaling_via_smad4_dn	58	0.0029126	0.00017306	0.11745	0.49011
Curated_gene_sets:sansom_apc_targets	176	0.0016725	0.00017249	0.069433	0.49039
GO_bp:go_glial_cell_derived_neurotrophic_factor_receptor_signaling_pathway	8	0.0089056	0.00019682	0.37104	0.49043
GO_bp:go_establishment_or_maintenance_of_transmembrane_electrochemical_gradient	12	0.0068487	0.00018536	0.28826	0.49052
GO_bp:go_metanephric_collecting_duct_development	7	0.0088675	0.00018333	0.37429	0.49055
GO_bp:go_cellular_response_to_leucine_starvation	9	0.0069779	0.00016357	0.30267	0.4908
GO_bp:go_skeletal_muscle_satellite_cell_activation	6	0.010496	0.00020091	0.45844	0.49087
GO_mf:go_phosphatidylinositol_kinase_activity	15	0.0057169	0.00017298	0.25045	0.49089
GO_bp:go_dna_templated_transcription_termination	64	0.0023716	0.000148	0.10413	0.49092
GO_bp:go_negative_regulation_of_fibroblast_growth_factor_receptor_signaling_pathway	13	0.0066851	0.00018831	0.2952	0.49097
GO_mf:go_gamma_aminobutyric_acid_transmembrane_transporter_activity	5	0.010842	0.00018946	0.47878	0.49097
GO_bp:go_positive_regulation_of_histone_ubiquitination	5	0.010628	0.00018572	0.47216	0.49102
GO_mf:go_k63_linked_polyubiquitin_modification_dependent_protein_binding	20	0.0044982	0.00015713	0.20062	0.49106
GO_bp:go_blood_vessel_endothelial_cell_migration	94	0.0020144	0.00015221	0.090662	0.49114
GO_bp:go_regulation_of_anion_channel_activity	9	0.0074649	0.00017499	0.3374	0.49117
GO_bp:go_endoplasmic_reticulum_to_cytosol_transport	26	0.003879	0.00015447	0.18017	0.49141
GO_bp:go_positive_regulation_of_peptide_secretion	230	0.0013264	0.00015611	0.062667	0.49156
GO_bp:go_mitochondrial_dna_repair	5	0.0062043	0.00010841	0.29708	0.49167
GO_bp:go_activation_of_innate_immune_response	268	0.0012222	0.00015509	0.058728	0.4917
Curated_gene_sets:reactome_traf6_mediated_induction_of_tak1_complex_within_tlr4_complex	13	0.005468	0.00015403	0.26618	0.49181
Curated_gene_sets:biocarta_btg2_pathway	11	0.0063472	0.00016448	0.31349	0.49192
Curated_gene_sets:reactome_cristae_formation	24	0.0033779	0.00012924	0.16671	0.49192
GO_bp:go_positive_regulation_of_protein_serine_threonine_kinase_activity	285	0.0010839	0.00014177	0.053611	0.49193
GO_bp:go_interleukin_10_secretion	6	0.0085271	0.00016322	0.42402	0.49198
GO_bp:go_lung_growth	6	0.0087165	0.00016684	0.43404	0.49199
Curated_gene_sets:wong_adult_tissue_stem_module	617	0.00078986	0.00015043	0.039759	0.49208
GO_bp:go_smooth_muscle_tissue_development	18	0.0048184	0.00015969	0.2433	0.4921
GO_mf:go_medium_chain_fatty_acid_coa_ligase_activity	7	0.0057615	0.00011912	0.29099	0.4921
Curated_gene_sets:lopez_mesotelioma_survival_time_dn	7	0.0061093	0.00012631	0.31223	0.49219
GO_mf:go_leucine_zipper_domain_binding	9	0.0067857	0.00015906	0.34766	0.49221
Curated_gene_sets:reactome_irf3_mediated_activation_of_type_1_ifn	4	0.0071732	0.00011212	0.36759	0.49222
GO_bp:go_positive_regulation_of_interleukin_1_production	37	0.0032183	0.00015283	0.16528	0.49223
GO_bp:go_retinal_bipolar_neuron_differentiation	5	0.010442	0.00018246	0.5405	0.49229
Curated_gene_sets:gaussmann_mll_af4_fusion_targets_a_up	162	0.001442	0.00014274	0.075093	0.49234
GO_cc:go_dihydrolipoyl_dehydrogenase_complex	10	0.0053109	0.00013122	0.27793	0.49238
GO_bp:go_telomere_maintenance_in_response_to_dna_damage	12	0.0047119	0.00012753	0.24797	0.49242
GO_bp:go_exocrine_system_development	40	0.0028887	0.00014262	0.15214	0.49243
Curated_gene_sets:graham_normal_quiescent_vs_normal_dividing_up	54	0.0024927	0.00014293	0.13236	0.49249
Curated_gene_sets:pid_tcr_jnk_pathway	13	0.0040835	0.00011503	0.22414	0.49273
GO_bp:go_mitotic_spindle_midzone_assembly	5	0.0074601	0.00013036	0.4151	0.49283
Curated_gene_sets:stossi_response_to_estradiol	41	0.0029594	0.00014792	0.16505	0.49285
GO_cc:go_9plus2_motile_cilium	90	0.0017247	0.00012753	0.096496	0.49287
Curated_gene_sets:goldrath_homeostatic_proliferation	132	0.0014469	0.0001294	0.081655	0.49293
Curated_gene_sets:gargalovic_response_to_oxidized_phospholipids_salmon_dn	14	0.0044261	0.00012938	0.25167	0.49298
GO_bp:go_cellular_response_to_oxidative_stress	254	0.0010126	0.00012515	0.057779	0.49301
Curated_gene_sets:lee_calorie_restriction_muscle_up	33	0.0025925	0.00011628	0.14905	0.49306
GO_cc:go_basal_part_of_cell	46	0.0024667	0.00013058	0.14221	0.49308
GO_bp:go_glial_cell_fate_commitment	12	0.0056612	0.00015322	0.32669	0.49309
Curated_gene_sets:bhati_g2m_arrest_by_2methoxyestradiol_dn	106	0.0015205	0.00012196	0.088969	0.49318
GO_bp:go_signal_peptide_processing	11	0.0053344	0.00013823	0.31202	0.49318
GO_bp:go_regulation_of_exosomal_secretion	16	0.0041377	0.00012929	0.24448	0.49325
GO_bp:go_cellular_response_to_ionizing_radiation	66	0.0017831	0.00011299	0.10579	0.49328
Curated_gene_sets:reactome_signaling_by_notch3	40	0.0024188	0.00011942	0.14473	0.49333
GO_mf:go_phosphofructokinase_activity	6	0.0065839	0.00012603	0.39641	0.49337
Curated_gene_sets:reactome_wnt5a_dependent_internalization_of_fzd4	12	0.0047382	0.00012824	0.28979	0.49348
GO_cc:go_insulin_responsive_compartment	8	0.0053469	0.00011817	0.33139	0.49356
GO_bp:go_positive_regulation_of_chondrocyte_differentiation	19	0.0037097	0.00012631	0.23385	0.49367
GO_bp:go_negative_regulation_of_programmed_necrotic_cell_death	10	0.004772	0.00011791	0.30606	0.49378
GO_bp:go_apical_junction_assembly	52	0.0020667	0.00011629	0.13365	0.49383
GO_bp:go_sensory_system_development	322	0.00085423	0.00011862	0.055582	0.49387
GO_bp:go_acrosome_reaction	30	0.0025786	0.00011029	0.16927	0.49392
GO_bp:go_wnt_signaling_pathway_involved_in_midbrain_dopaminergic_neuron_differentiation	11	0.0039446	0.00010222	0.26274	0.49401
GO_bp:go_maintenance_of_animal_organ_identity	5	0.005516	9.6387e-05	0.36876	0.49403
GO_bp:go_respiratory_gaseous_exchange	52	0.0019919	0.00011208	0.13367	0.49406
GO_bp:go_mhc_class_ii_biosynthetic_process	12	0.0033581	9.0888e-05	0.22647	0.49408
GO_bp:go_aerobic_respiration	71	0.0015184	9.978e-05	0.10294	0.49412
GO_bp:go_regulation_of_superoxide_dismutase_activity	2	0.011663	0.00012891	0.80381	0.49421
GO_bp:go_signal_transduction_involved_in_cell_cycle_checkpoint	67	0.0015732	0.00010044	0.11249	0.49442
GO_bp:go_regulation_of_histone_h3_k27_methylation	8	0.004287	9.4747e-05	0.30785	0.49444
Curated_gene_sets:smid_breast_cancer_relapse_in_brain_dn	72	0.0014917	9.8709e-05	0.11098	0.49464
GO_bp:go_cellular_response_to_leptin_stimulus	16	0.0029479	9.2117e-05	0.21957	0.49464
GO_bp:go_interleukin_12_secretion	6	0.0051602	9.8772e-05	0.38422	0.49464
Curated_gene_sets:lucas_hnf4a_targets_dn	6	0.005637	0.0001079	0.4488	0.49499
GO_bp:go_regulation_of_autophagy	280	0.00064804	8.4025e-05	0.052602	0.49509
Curated_gene_sets:rhein_all_glucocorticoid_therapy_up	64	0.0014871	9.2804e-05	0.12208	0.49514
GO_bp:go_positive_regulation_of_filopodium_assembly	24	0.0023711	9.0722e-05	0.19825	0.49523
GO_bp:go_spliceosomal_conformational_changes_to_generate_catalytic_conformation	4	0.0037195	5.8135e-05	0.3306	0.49551
GO_bp:go_cell_cycle_dna_replication	59	0.0012209	7.3163e-05	0.10913	0.49554
Curated_gene_sets:lein_localized_to_proximal_dendrites	33	0.0017314	7.7657e-05	0.16078	0.4957
GO_bp:go_immune_response_to_tumor_cell	17	0.0026598	8.5669e-05	0.25031	0.49576
Curated_gene_sets:spira_smokers_lung_cancer_dn	14	0.002714	7.9335e-05	0.25757	0.4958
Curated_gene_sets:amit_delayed_early_genes	15	0.0027087	8.1957e-05	0.27432	0.49606
GO_mf:go_supercoiled_dna_binding	4	0.0035531	5.5534e-05	0.36037	0.49607
GO_bp:go_axis_elongation	28	0.0016696	6.8993e-05	0.17051	0.49609
GO_bp:go_regulation_of_smoothened_signaling_pathway_involved_in_dorsal_ventral_neural_tube_patterning	8	0.0026683	5.8973e-05	0.27833	0.49618
GO_mf:go_1_phosphatidylinositol_3_kinase_regulator_activity	14	0.0022634	6.6163e-05	0.23676	0.49619
GO_bp:go_transmembrane_receptor_protein_tyrosine_phosphatase_signaling_pathway	6	0.0032118	6.1479e-05	0.34472	0.49628
GO_bp:go_nucleoside_bisphosphate_biosynthetic_process	62	0.00098998	6.081e-05	0.10875	0.49637
GO_bp:go_regulation_of_filopodium_assembly	36	0.0014184	6.6444e-05	0.15915	0.49644
Curated_gene_sets:perez_tp63_targets	288	0.00047127	6.1957e-05	0.05474	0.49657
Curated_gene_sets:reactome_pp2a_mediated_dephosphorylation_of_key_metabolic_factors	6	0.0030565	5.8506e-05	0.3642	0.49665
GO_mf:go_bh3_domain_binding	5	0.0036967	6.4597e-05	0.45166	0.49673
Curated_gene_sets:kayo_aging_muscle_up	199	0.000531	5.8189e-05	0.065714	0.49678
Curated_gene_sets:biocarta_gata3_pathway	14	0.0020965	6.1283e-05	0.26114	0.4968
GO_bp:go_mirna_metabolic_process	20	0.0014994	5.2376e-05	0.19552	0.49694
GO_bp:go_regulation_of_developmental_growth	278	0.00043117	5.5709e-05	0.05644	0.49695
GO_mf:go_intramolecular_transferase_activity_phosphotransferases	10	0.0022824	5.6395e-05	0.30282	0.49699
GO_bp:go_myoblast_fate_commitment	4	0.0034882	5.452e-05	0.48906	0.49715
Curated_gene_sets:pid_angiopoietin_receptor_pathway	43	0.00096776	4.9535e-05	0.13908	0.49722
GO_bp:go_regulation_of_skeletal_muscle_adaptation	11	0.0021578	5.5917e-05	0.31013	0.49722
GO_bp:go_cyclic_nucleotide_biosynthetic_process	18	0.001263	4.1859e-05	0.21202	0.49762
Curated_gene_sets:zheng_response_to_arsenite_dn	9	0.0019142	4.4872e-05	0.32455	0.49765
GO_bp:go_cell_migration_in_hindbrain	13	0.0016535	4.6578e-05	0.28044	0.49765
Curated_gene_sets:sa_fas_signaling	8	0.0018359	4.0575e-05	0.32137	0.49772
Curated_gene_sets:buytaert_photodynamic_therapy_stress_dn	569	0.00021319	3.905e-05	0.038497	0.49779
GO_bp:go_regulation_of_ubiquitin_protein_transferase_activity	45	0.00071882	3.7636e-05	0.13059	0.4978
GO_bp:go_regulation_of_arachidonic_acid_secretion	8	0.001767	3.9053e-05	0.32691	0.49784
GO_bp:go_negative_regulation_of_tubulin_deacetylation	4	0.0022545	3.5237e-05	0.50231	0.49821
GO_bp:go_cellular_aldehyde_metabolic_process	38	0.0006236	3.001e-05	0.14086	0.49823
Curated_gene_sets:biocarta_no1_pathway	26	0.00074757	2.9769e-05	0.18696	0.4984
GO_mf:go_neutral_amino_acid_transmembrane_transporter_activity	29	0.00075596	3.179e-05	0.19263	0.49843
GO_bp:go_maintenance_of_synapse_structure	13	0.00093939	2.6462e-05	0.24166	0.49845
GO_bp:go_positive_regulation_of_triglyceride_catabolic_process	5	0.0019187	3.3528e-05	0.50554	0.49849
GO_cc:go_microbody_membrane	53	0.00041118	2.3358e-05	0.11185	0.49853
GO_cc:go_paranodal_junction	8	0.0010445	2.3084e-05	0.29335	0.49858
Curated_gene_sets:reactome_complex_i_biogenesis	45	0.00047163	2.4694e-05	0.14022	0.49866
GO_bp:go_regulation_of_short_term_neuronal_synaptic_plasticity	13	0.00086231	2.4291e-05	0.2654	0.4987
GO_mf:go_ciliary_neurotrophic_factor_receptor_binding	5	0.0011232	1.9626e-05	0.42726	0.49895
GO_bp:go_multi_organism_cellular_localization	5	0.0010997	1.9216e-05	0.43062	0.49898
GO_bp:go_glucosamine_containing_compound_metabolic_process	13	0.00065225	1.8373e-05	0.27711	0.49906
GO_bp:go_natural_killer_cell_mediated_immunity	48	0.00031913	1.7256e-05	0.14062	0.49909
GO_bp:go_adrenergic_receptor_signaling_pathway	24	0.00044615	1.707e-05	0.20829	0.49915
GO_bp:go_positive_regulation_of_transcription_by_rna_polymerase_i	20	0.00050009	1.7469e-05	0.23746	0.49916
Curated_gene_sets:reactome_sphingolipid_metabolism	79	0.00021421	1.4845e-05	0.1055	0.49919
GO_cc:go_inner_mitochondrial_membrane_protein_complex	110	0.00015666	1.2799e-05	0.082225	0.49924
GO_bp:go_positive_regulation_of_adherens_junction_organization	30	0.00029271	1.2519e-05	0.16158	0.49928
GO_bp:go_detection_of_virus	6	0.000525	1.0049e-05	0.30614	0.49932
Curated_gene_sets:bild_myc_oncogenic_signature	174	0.00010786	1.1061e-05	0.06762	0.49936
GO_bp:go_glycosphingolipid_biosynthetic_process	24	0.00023265	8.9017e-06	0.20327	0.49954
Curated_gene_sets:reactome_shc1_events_in_erbb4_signaling	14	0.00028462	8.3198e-06	0.25498	0.49955
Curated_gene_sets:krishnan_furin_targets_dn	10	0.00026319	6.5029e-06	0.23434	0.49955
GO_bp:go_negative_regulation_of_helicase_activity	5	0.00035479	6.1997e-06	0.32698	0.49957
GO_bp:go_scf_complex_assembly	6	0.00035544	6.8036e-06	0.3964	0.49964
GO_bp:go_positive_regulation_of_neurotransmitter_uptake	5	0.00026376	4.6089e-06	0.29333	0.49964
Curated_gene_sets:radaeva_response_to_ifna1_up	42	7.663e-05	3.8765e-06	0.14813	0.49979
GO_bp:go_cellular_response_to_gonadotropin_stimulus	15	5.5606e-05	1.6825e-06	0.24486	0.49991
GO_cc:go_somatodendritic_compartment	704	-1.9e-06	-3.8545e-07	0.035796	0.50002
GO_bp:go_positive_regulation_of_voltage_gated_calcium_channel_activity	10	-0.00020221	-4.9963e-06	0.30395	0.50027
GO_bp:go_uv_damage_excision_repair	9	-0.00026203	-6.1423e-06	0.23085	0.50045
Curated_gene_sets:matzuk_early_antral_follicle	11	-0.00038558	-9.9918e-06	0.32611	0.50047
GO_cc:go_centriolar_subdistal_appendage	8	-0.00045718	-1.0104e-05	0.35072	0.50052
GO_bp:go_regulation_of_transcription_initiation_from_rna_polymerase_ii_promoter	26	-0.0002637	-1.0501e-05	0.18796	0.50056
GO_bp:go_protein_de_adp_ribosylation	5	-0.0008197	-1.4324e-05	0.47331	0.50069
GO_bp:go_somatic_diversification_of_immune_receptors	60	-0.00024684	-1.4917e-05	0.12651	0.50078
Curated_gene_sets:reactome_apoptotic_cleavage_of_cellular_proteins	34	-0.00033204	-1.5117e-05	0.14882	0.50089
GO_cc:go_endoplasmic_reticulum_exit_site	19	-0.00038	-1.2939e-05	0.17049	0.50089
GO_bp:go_response_to_pain	25	-0.00044443	-1.7355e-05	0.19488	0.50091
Curated_gene_sets:mootha_glycogen_metabolism	18	-0.00057464	-1.9044e-05	0.24017	0.50095
GO_bp:go_regulation_of_transcription_from_rna_polymerase_ii_promoter_in_response_to_oxidative_stress	11	-0.00088513	-2.2937e-05	0.31043	0.50114
GO_bp:go_positive_regulation_of_cardioblast_differentiation	6	-0.0011098	-2.1244e-05	0.38167	0.50116
GO_bp:go_positive_regulation_of_cd4_positive_alpha_beta_t_cell_activation	32	-0.00051196	-2.2613e-05	0.17172	0.50119
GO_bp:go_activation_of_cysteine_type_endopeptidase_activity_involved_in_apoptotic_process_by_cytochrome_c	6	-0.0012374	-2.3686e-05	0.40637	0.50121
Curated_gene_sets:croonquist_il6_deprivation_dn	86	-0.00031803	-2.299e-05	0.10085	0.50126
GO_mf:go_glycine_transmembrane_transporter_activity	7	-0.0013787	-2.8505e-05	0.41972	0.50131
GO_mf:go_carbohydrate_proton_symporter_activity	9	-0.0012362	-2.8978e-05	0.34658	0.50142
Curated_gene_sets:biocarta_ires_pathway	7	-0.0010997	-2.2736e-05	0.29901	0.50147
Curated_gene_sets:wikman_asbestos_lung_cancer_dn	26	-0.00072905	-2.9032e-05	0.18637	0.50156
GO_cc:go_chaperone_complex	20	-0.00071618	-2.5018e-05	0.17706	0.50161
GO_bp:go_sterol_metabolic_process	79	-0.00048206	-3.3407e-05	0.1074	0.50179
GO_bp:go_positive_regulation_of_dna_replication	33	-0.00069818	-3.1316e-05	0.15388	0.50181
GO_bp:go_growth_involved_in_heart_morphogenesis	2	-0.0035794	-3.9562e-05	0.74518	0.50192
GO_bp:go_regulation_of_mrna_binding	8	-0.0017292	-3.8217e-05	0.35601	0.50194
GO_cc:go_apical_junction_complex	119	-0.00041251	-3.5043e-05	0.084333	0.50195
Curated_gene_sets:xu_gh1_exogenous_targets_dn	92	-0.00047603	-3.5586e-05	0.096703	0.50196
GO_bp:go_response_to_insecticide	11	-0.0012042	-3.1204e-05	0.23271	0.50206
GO_bp:go_oocyte_maturation	22	-0.0010627	-3.893e-05	0.20003	0.50212
GO_bp:go_positive_regulation_of_cholesterol_biosynthetic_process	6	-0.00182	-3.4837e-05	0.33483	0.50217
GO_bp:go_fatty_acyl_coa_metabolic_process	6	-0.0020544	-3.9323e-05	0.373	0.5022
GO_bp:go_regulation_of_adherens_junction_organization	60	-0.00066827	-4.0384e-05	0.11991	0.50222
Curated_gene_sets:hoque_methylated_in_cancer	49	-0.00074522	-4.0711e-05	0.12439	0.50239
GO_bp:go_positive_regulation_of_response_to_biotic_stimulus	42	-0.00088778	-4.491e-05	0.1425	0.50249
GO_bp:go_meiotic_dna_double_strand_break_formation	6	-0.0026843	-5.138e-05	0.41145	0.5026
GO_mf:go_oxidoreductase_activity_acting_on_the_ch_nh_group_of_donors_nad_or_nadp_as_acceptor	15	-0.0014498	-4.3866e-05	0.22237	0.5026
GO_bp:go_positive_regulation_of_fatty_acid_transport	17	-0.0015673	-5.0479e-05	0.23749	0.50263
GO_mf:go_phosphatidylinositol_n_acetylglucosaminyltransferase_activity	4	-0.0027566	-4.3086e-05	0.41714	0.50264
GO_bp:go_maintenance_of_protein_location_in_cell	67	-0.00076095	-4.8582e-05	0.11095	0.50274
GO_mf:go_ubiquitin_like_protein_conjugating_enzyme_binding	35	-0.001161	-5.3625e-05	0.16245	0.50285
GO_bp:go_regulation_of_protein_binding	193	-0.00045659	-4.9284e-05	0.063103	0.50289
GO_mf:go_oxysterol_binding	5	-0.0034124	-5.9628e-05	0.42834	0.50318
GO_bp:go_metanephric_tubule_morphogenesis	8	-0.0027446	-6.0658e-05	0.34345	0.50319
Curated_gene_sets:takeda_targets_of_nup98_hoxa9_fusion_6hr_dn	41	-0.0011489	-5.7425e-05	0.14253	0.50322
GO_bp:go_regulation_of_actin_filament_organization	231	-0.00049177	-5.8005e-05	0.059558	0.50329
Curated_gene_sets:samols_targets_of_khsv_mirnas_up	8	-0.0026471	-5.8504e-05	0.3159	0.50334
GO_cc:go_cul4a_ring_e3_ubiquitin_ligase_complex	11	-0.0025577	-6.628e-05	0.29635	0.50344
GO_bp:go_actin_filament_depolymerization	51	-0.0011275	-6.2834e-05	0.12705	0.50354
Curated_gene_sets:reactome_alpha_linolenic_omega3_and_linoleic_omega6_acid_metabolism	12	-0.0022766	-6.1617e-05	0.25522	0.50356
GO_bp:go_alpha_linolenic_acid_metabolic_process	12	-0.0022766	-6.1617e-05	0.25522	0.50356
Curated_gene_sets:dorn_adenovirus_infection_32hr_dn	35	-0.0013278	-6.1329e-05	0.1452	0.50365
Curated_gene_sets:browne_hcmv_infection_48hr_up	164	-0.00068321	-6.804e-05	0.073432	0.50371
GO_bp:go_negative_regulation_of_multicellular_organismal_process	1012	-0.00029136	-7.0168e-05	0.030163	0.50385
Curated_gene_sets:reactome_metal_sequestration_by_antimicrobial_proteins	5	-0.0036919	-6.4513e-05	0.3739	0.50394
Curated_gene_sets:reactome_basigin_interactions	23	-0.0018509	-6.9329e-05	0.18579	0.50397
GO_bp:go_regeneration	160	-0.00076416	-7.5178e-05	0.073914	0.50412
Curated_gene_sets:kim_wt1_targets_8hr_dn	107	-0.00093641	-7.5459e-05	0.090104	0.50415
GO_bp:go_positive_regulation_of_immunoglobulin_secretion	10	-0.0036712	-9.0709e-05	0.34908	0.5042
GO_bp:go_cellular_biogenic_amine_metabolic_process	43	-0.0015529	-7.9485e-05	0.1438	0.50431
Curated_gene_sets:hernandez_aberrant_mitosis_by_docetacel_4nm_dn	6	-0.0038188	-7.3098e-05	0.35223	0.50433
Curated_gene_sets:reactome_sema3a_pak_dependent_axon_repulsion	14	-0.0024402	-7.133e-05	0.22452	0.50434
GO_bp:go_positive_regulation_of_membrane_protein_ectodomain_proteolysis	13	-0.002748	-7.7408e-05	0.24578	0.50446
GO_bp:go_regulation_of_keratinocyte_proliferation	24	-0.0022445	-8.5876e-05	0.20023	0.50447
GO_bp:go_regulation_of_centrosome_duplication	40	-0.0018502	-9.1348e-05	0.16085	0.50459
GO_bp:go_neuronal_stem_cell_population_maintenance	17	-0.0026601	-8.5678e-05	0.22868	0.50464
GO_mf:go_histone_methyltransferase_activity_h3_k27_specific_	5	-0.0048275	-8.4357e-05	0.40272	0.50478
Curated_gene_sets:scian_cell_cycle_targets_of_tp53_and_tp73_up	8	-0.0039877	-8.8134e-05	0.32625	0.50488
GO_bp:go_extrinsic_apoptotic_signaling_pathway	195	-0.00084779	-9.1977e-05	0.069232	0.50489
GO_bp:go_proline_transmembrane_transport	7	-0.0051282	-0.00010602	0.40967	0.50499
GO_mf:go_l_proline_transmembrane_transporter_activity	7	-0.0051282	-0.00010602	0.40967	0.50499
Curated_gene_sets:reactome_beta_oxidation_of_butanoyl_coa_to_acetyl_coa	5	-0.0046877	-8.1913e-05	0.37333	0.50501
Curated_gene_sets:wei_mycn_targets_with_e_box	723	-0.00044763	-9.1971e-05	0.035147	0.50508
GO_bp:go_negative_regulation_of_lamellipodium_assembly	2	-0.0081617	-9.0208e-05	0.62647	0.5052
GO_bp:go_negative_regulation_of_pathway_restricted_smad_protein_phosphorylation	10	-0.0040407	-9.984e-05	0.3064	0.50526
GO_bp:go_protein_retention_in_golgi_apparatus	5	-0.0064113	-0.00011203	0.48635	0.50526
Curated_gene_sets:pepper_chronic_lymphocytic_leukemia_up	26	-0.0022352	-8.9008e-05	0.16847	0.50529
Curated_gene_sets:gyorffy_doxorubicin_resistance	35	-0.0021536	-9.9476e-05	0.16174	0.50531
GO_bp:go_protein_processing	184	-0.00090118	-9.5004e-05	0.067286	0.50534
GO_bp:go_heparin_biosynthetic_process	8	-0.0044743	-9.8887e-05	0.33428	0.50534
GO_bp:go_multi_ciliated_epithelial_cell_differentiation	7	-0.0052659	-0.00010887	0.39027	0.50538
Curated_gene_sets:visala_aging_lymphocyte_dn	18	-0.0028933	-9.5888e-05	0.20991	0.5055
GO_bp:go_membrane_raft_organization	19	-0.0031699	-0.00010793	0.22313	0.50567
Curated_gene_sets:wang_esophagus_cancer_vs_normal_up	98	-0.0013921	-0.00010739	0.097333	0.50571
GO_mf:go_beta_2_adrenergic_receptor_binding	5	-0.0062622	-0.00010943	0.43528	0.50574
Curated_gene_sets:sarrio_epithelial_mesenchymal_transition_dn	133	-0.0012076	-0.0001084	0.082392	0.50585
Curated_gene_sets:murata_virulence_of_h_pilori	17	-0.003346	-0.00010777	0.22333	0.50598
GO_bp:go_tripartite_regional_subdivision	13	-0.0040784	-0.00011489	0.26829	0.50606
GO_bp:go_retinal_metabolic_process	13	-0.0034731	-9.7834e-05	0.22725	0.5061
GO_bp:go_ectodermal_placode_development	11	-0.0043222	-0.000112	0.27891	0.50618
GO_mf:go_hydrolase_activity_acting_on_ether_bonds	10	-0.0046146	-0.00011402	0.29262	0.50629
GO_bp:go_regulation_of_multicellular_organism_growth	62	-0.0019777	-0.00012148	0.12133	0.5065
Curated_gene_sets:holleman_asparaginase_resistance_b_all_dn	12	-0.0044967	-0.0001217	0.27141	0.50661
GO_bp:go_regulation_of_osteoclast_development	10	-0.00522	-0.00012898	0.31028	0.50671
GO_bp:go_anatomical_structure_regression	9	-0.0059658	-0.00013984	0.3477	0.50684
Curated_gene_sets:reactome_synthesis_of_pc	26	-0.003138	-0.00012496	0.18279	0.50685
GO_bp:go_apoptotic_process_involved_in_morphogenesis	19	-0.0040707	-0.0001386	0.23482	0.50692
Curated_gene_sets:nakamura_cancer_microenvironment_dn	44	-0.0024355	-0.0001261	0.13963	0.50696
Curated_gene_sets:nadler_obesity_up	50	-0.0021205	-0.00011701	0.11862	0.50713
GO_bp:go_fucosylation	15	-0.0047013	-0.00014225	0.26077	0.50719
Curated_gene_sets:wiemann_telomere_shortening_and_chronic_liver_damage_up	9	-0.0063305	-0.00014839	0.34909	0.50723
GO_bp:go_modulation_by_symbiont_of_host_cellular_process	26	-0.0034063	-0.00013564	0.18661	0.50728
GO_mf:go_co_smad_binding	9	-0.0061402	-0.00014393	0.3328	0.50736
Curated_gene_sets:roylance_breast_cancer_16q_copy_number_up	54	-0.0029343	-0.00016825	0.15793	0.50741
GO_bp:go_regulation_of_myd88_independent_toll_like_receptor_signaling_pathway	7	-0.0067212	-0.00013896	0.3534	0.50759
Curated_gene_sets:pid_syndecan_3_pathway	15	-0.0045244	-0.00013689	0.23306	0.50774
GO_bp:go_response_to_parathyroid_hormone	8	-0.0052992	-0.00011712	0.27313	0.50774
Curated_gene_sets:xu_hgf_targets_repressed_by_akt1_up	8	-0.0056808	-0.00012555	0.29092	0.50779
Curated_gene_sets:zhan_multiple_myeloma_hp_dn	37	-0.0028696	-0.00013627	0.14493	0.5079
GO_bp:go_oxidative_phosphorylation	105	-0.0017039	-0.00013602	0.08511	0.50799
Curated_gene_sets:igarashi_atf4_targets_dn	87	-0.0022204	-0.00016144	0.10966	0.50808
Curated_gene_sets:mcbryan_pubertal_breast_4_5wk_dn	163	-0.0015154	-0.00015046	0.07438	0.50813
Curated_gene_sets:reactome_phosphorylation_of_the_apc_c	17	-0.0044691	-0.00014394	0.21878	0.50815
Curated_gene_sets:gross_hif1a_targets_up	7	-0.00832	-0.00017201	0.40397	0.50822
GO_bp:go_positive_regulation_of_transmembrane_receptor_protein_serine_threonine_kinase_signaling_pathway	86	-0.0021164	-0.000153	0.10257	0.50823
GO_bp:go_acetate_ester_transport	5	-0.010304	-0.00018004	0.49472	0.50831
GO_bp:go_regulation_of_bmp_signaling_pathway	70	-0.0023402	-0.0001527	0.11224	0.50832
GO_bp:go_pyruvate_transmembrane_transport	3	-0.014465	-0.0001958	0.68613	0.50841
GO_mf:go_pyruvate_transmembrane_transporter_activity	3	-0.014465	-0.0001958	0.68613	0.50841
Curated_gene_sets:reactome_fgfr2_ligand_binding_and_activation	14	-0.0058981	-0.00017241	0.27932	0.50842
Curated_gene_sets:reactome_mitochondrial_translation	81	-0.0020582	-0.00014442	0.096872	0.50848
GO_bp:go_interleukin_4_mediated_signaling_pathway	5	-0.0092074	-0.00016089	0.43092	0.50852
GO_bp:go_collecting_duct_development	10	-0.0068777	-0.00016994	0.32142	0.50854
Curated_gene_sets:pid_integrin_cs_pathway	26	-0.0038697	-0.0001541	0.18029	0.50856
GO_bp:go_primary_alcohol_catabolic_process	11	-0.0063139	-0.00016362	0.29345	0.50858
Curated_gene_sets:biocarta_chemical_pathway	17	-0.0041961	-0.00013515	0.1921	0.50871
GO_bp:go_alcohol_metabolic_process	192	-0.0014653	-0.00015776	0.064641	0.50904
GO_bp:go_positive_regulation_of_actin_filament_based_movement	3	-0.01228	-0.00016622	0.53718	0.50912
GO_bp:go_regulation_of_postsynaptic_neurotransmitter_receptor_activity	11	-0.0076647	-0.00019862	0.33218	0.5092
GO_bp:go_response_to_salt_stress	17	-0.0061347	-0.00019759	0.26565	0.50921
Curated_gene_sets:biocarta_rhodopsin_pathway	9	-0.0061428	-0.00014399	0.26408	0.50928
GO_bp:go_collagen_activated_signaling_pathway	9	-0.0087013	-0.00020397	0.35938	0.50966
GO_bp:go_synapse_maturation	22	-0.0045404	-0.00016634	0.18588	0.50974
GO_bp:go_anterior_posterior_pattern_specification	170	-0.0019668	-0.00019939	0.079519	0.50987
GO_bp:go_response_to_interleukin_1	169	-0.0018351	-0.00018549	0.074006	0.50989
Curated_gene_sets:biocarta_il7_pathway	15	-0.0062127	-0.00018798	0.24971	0.50992
Curated_gene_sets:riz_erythroid_differentiation_12hr	31	-0.0041577	-0.00018076	0.16684	0.50994
GO_mf:go_neurotransmitter_binding	46	-0.0037291	-0.0001974	0.14944	0.50995
GO_bp:go_animal_organ_maturation	23	-0.0056667	-0.00021226	0.22511	0.51004
GO_bp:go_gtp_biosynthetic_process	10	-0.0092213	-0.00022784	0.36454	0.51009
GO_bp:go_cochlea_development	42	-0.0039248	-0.00019855	0.15466	0.51012
GO_mf:go_nadh_pyrophosphatase_activity	6	-0.009327	-0.00017853	0.36653	0.51015
GO_bp:go_negative_regulation_of_atpase_activity	15	-0.0051729	-0.00015651	0.20288	0.51017
GO_bp:go_response_to_growth_factor	593	-0.0010282	-0.00019211	0.040035	0.51024
GO_bp:go_protein_import_into_peroxisome_matrix	12	-0.0069483	-0.00018805	0.26975	0.51027
Curated_gene_sets:kyng_dna_damage_by_4nqo_or_gamma_radiation	15	-0.0062467	-0.00018901	0.23614	0.51055
Curated_gene_sets:reactome_josephin_domain_dubs	10	-0.0069786	-0.00017243	0.26393	0.51055
Curated_gene_sets:kegg_glycolysis_gluconeogenesis	53	-0.0034337	-0.00019506	0.12736	0.51075
GO_bp:go_morphogenesis_of_a_polarized_epithelium	120	-0.0022863	-0.00019503	0.084609	0.51078
Curated_gene_sets:goldrath_immune_memory	57	-0.0036128	-0.00021281	0.13185	0.51093
GO_mf:go_nitric_oxide_synthase_binding	14	-0.0067261	-0.00019662	0.24476	0.51096
GO_bp:go_cellular_response_to_hormone_stimulus	603	-0.0010782	-0.00020309	0.039172	0.51098
GO_bp:go_protein_polymerization	239	-0.0016108	-0.00019321	0.058428	0.511
Curated_gene_sets:biocarta_stem_pathway	14	-0.0067889	-0.00019845	0.24578	0.51102
Curated_gene_sets:heller_silenced_by_methylation_dn	95	-0.0028134	-0.0002137	0.10161	0.51104
GO_bp:go_relaxation_of_muscle	28	-0.0047961	-0.00019818	0.1721	0.51112
Curated_gene_sets:rickman_head_and_neck_cancer_d	28	-0.0048691	-0.0002012	0.17331	0.51121
GO_bp:go_bone_maturation	19	-0.0070516	-0.0002401	0.24929	0.51128
GO_bp:go_endochondral_bone_morphogenesis	65	-0.003453	-0.00021715	0.12193	0.5113
GO_mf:go_protein_phosphatase_1_binding	18	-0.0059071	-0.00019577	0.20803	0.51133
GO_bp:go_positive_regulation_of_exit_from_mitosis	3	-0.011837	-0.00016023	0.41612	0.51135
GO_bp:go_negative_regulation_of_cilium_assembly	11	-0.0069197	-0.00017931	0.24271	0.51137
GO_bp:go_regulation_of_neuroinflammatory_response	27	-0.0051599	-0.00020938	0.17895	0.5115
Curated_gene_sets:gross_elk3_targets_up	23	-0.0060687	-0.00022732	0.20827	0.51162
GO_cc:go_prespliceosome	15	-0.00921	-0.00027866	0.3106	0.51183
GO_bp:go_proline_transport	9	-0.010774	-0.00025255	0.36254	0.51185
Curated_gene_sets:nojima_sfrp2_targets_up	25	-0.0054557	-0.00021304	0.18337	0.51187
GO_bp:go_dna_unwinding_involved_in_dna_replication	10	-0.0094667	-0.00023391	0.31667	0.51192
Curated_gene_sets:berenjeno_transformed_by_rhoa_up	477	-0.0012449	-0.00020938	0.041383	0.512
Curated_gene_sets:kegg_arrhythmogenic_right_ventricular_cardiomyopathy_arvc	67	-0.0036694	-0.00023427	0.12137	0.51206
Curated_gene_sets:kegg_amino_sugar_and_nucleotide_sugar_metabolism	42	-0.0043561	-0.00022036	0.1437	0.51209
Curated_gene_sets:tseng_adipogenic_potential_dn	36	-0.0045794	-0.00021452	0.15038	0.51215
Curated_gene_sets:kegg_dorso_ventral_axis_formation	22	-0.0061906	-0.00022679	0.20269	0.51218
GO_bp:go_nephric_duct_formation	5	-0.015212	-0.00026581	0.49143	0.51235
Curated_gene_sets:dauer_stat3_targets_dn	41	-0.0045566	-0.00022775	0.14676	0.51238
GO_mf:go_monosaccharide_binding	66	-0.0037296	-0.00023634	0.11878	0.51252
GO_bp:go_regulation_of_wound_healing	114	-0.0029313	-0.00024377	0.092294	0.51267
GO_bp:go_positive_regulation_of_fat_cell_differentiation	52	-0.0042141	-0.00023714	0.13173	0.51276
GO_bp:go_serine_family_amino_acid_biosynthetic_process	16	-0.0064703	-0.00020218	0.2022	0.51276
GO_bp:go_regulation_of_skeletal_muscle_contraction_by_regulation_of_release_of_sequestered_calcium_ion	3	-0.013931	-0.00018857	0.43156	0.51288
GO_bp:go_trna_aminoacylation_for_mitochondrial_protein_translation	7	-0.013026	-0.0002693	0.40203	0.51292
GO_bp:go_somatic_diversification_of_immune_receptors_via_germline_recombination_within_a_single_locus	54	-0.0043452	-0.00024915	0.13313	0.51302
Curated_gene_sets:reactome_costimulation_by_the_cd28_family	54	-0.0040684	-0.00023328	0.12447	0.51304
GO_bp:go_vitamin_d_biosynthetic_process	10	-0.0091742	-0.00022668	0.27904	0.51311
GO_bp:go_fatty_acid_derivative_transport	44	-0.0049712	-0.00025738	0.15048	0.51318
GO_mf:go_acetylglucosaminyltransferase_activity	46	-0.0045445	-0.00024057	0.13729	0.5132
GO_mf:go_activin_receptor_binding	5	-0.01592	-0.00027819	0.48047	0.51322
GO_bp:go_regulation_of_microtubule_based_movement	22	-0.0068774	-0.00025195	0.20443	0.51342
GO_bp:go_positive_regulation_of_peptide_hormone_secretion	78	-0.0035781	-0.0002464	0.10638	0.51342
GO_bp:go_positive_regulation_of_store_operated_calcium_channel_activity	6	-0.014885	-0.00028491	0.44029	0.51348
GO_mf:go_dna_replication_origin_binding	15	-0.0076301	-0.00023086	0.22545	0.5135
GO_cc:go_axon_part	328	-0.0017781	-0.00024916	0.052098	0.51361
GO_bp:go_filopodium_assembly	51	-0.0046454	-0.00025889	0.13601	0.51362
GO_mf:go_low_density_lipoprotein_particle_binding	16	-0.0088224	-0.00027568	0.25813	0.51363
Curated_gene_sets:cervera_sdhb_targets_1_dn	27	-0.0063646	-0.00025827	0.18452	0.51376
Curated_gene_sets:bystroem_correlated_with_il5_dn	51	-0.0047394	-0.00026412	0.1366	0.51384
Curated_gene_sets:vecchi_gastric_cancer_early_dn	304	-0.0019957	-0.00026943	0.056663	0.51405
GO_bp:go_regulation_of_protein_autoubiquitination	3	-0.015648	-0.00021182	0.44027	0.51418
GO_bp:go_sensory_perception_of_light_stimulus	178	-0.0025018	-0.00025945	0.07031	0.51419
Curated_gene_sets:crosby_e2f4_targets	6	-0.01461	-0.00027965	0.40896	0.51425
Curated_gene_sets:reactome_transport_of_vitamins_nucleosides_and_related_molecules	35	-0.0054903	-0.0002536	0.1532	0.51429
GO_bp:go_positive_regulation_of_interferon_gamma_secretion	8	-0.013522	-0.00029886	0.37721	0.5143
GO_bp:go_pyrimidine_ribonucleoside_catabolic_process	11	-0.012591	-0.00032628	0.35022	0.51434
Curated_gene_sets:ivanova_hematopoiesis_late_progenitor	449	-0.0015377	-0.00025115	0.042634	0.51439
Curated_gene_sets:mohankumar_hoxa1_targets_up	361	-0.0017784	-0.00026117	0.048581	0.5146
GO_bp:go_positive_regulation_of_cardiac_muscle_cell_differentiation	18	-0.0079703	-0.00026415	0.21645	0.51469
GO_bp:go_vitamin_biosynthetic_process	19	-0.0077327	-0.00026329	0.2093	0.51474
GO_cc:go_proteasome_core_complex_beta_subunit_complex	8	-0.011611	-0.00025662	0.31359	0.51477
Curated_gene_sets:martin_nfkb_targets_up	37	-0.0057863	-0.00027478	0.15524	0.51487
Curated_gene_sets:reactome_assembly_and_cell_surface_presentation_of_nmda_receptors	30	-0.0065591	-0.00028053	0.17577	0.51488
GO_bp:go_maintenance_of_postsynaptic_specialization_structure	4	-0.019438	-0.0003038	0.51615	0.51502
Curated_gene_sets:fujiwara_park2_hepatocyte_proliferation_dn	6	-0.012851	-0.00024598	0.33902	0.51512
GO_bp:go_cellular_response_to_insulin_like_growth_factor_stimulus	8	-0.013439	-0.00029702	0.35356	0.51516
GO_mf:go_adenyl_nucleotide_exchange_factor_activity	8	-0.010526	-0.00023264	0.27612	0.5152
GO_mf:go_transferrin_receptor_binding	6	-0.013889	-0.00026585	0.36441	0.5152
Curated_gene_sets:reactome_interconversion_of_nucleotide_di_and_triphosphates	27	-0.007237	-0.00029367	0.1895	0.51523
Curated_gene_sets:ivanova_hematopoiesis_stem_cell	169	-0.0027733	-0.00028033	0.072318	0.5153
GO_bp:go_micturition	7	-0.016084	-0.00033252	0.41895	0.51531
Curated_gene_sets:neben_aml_with_flt3_or_nras_dn	11	-0.010035	-0.00026003	0.26019	0.51538
GO_bp:go_regulation_of_atpase_activity	69	-0.0041237	-0.00026716	0.10689	0.51539
GO_bp:go_negative_regulation_of_osteoblast_proliferation	9	-0.013988	-0.00032789	0.36214	0.51541
Curated_gene_sets:reactome_citric_acid_cycle_tca_cycle	22	-0.007998	-0.00029301	0.20612	0.51548
GO_cc:go_copii_vesicle_coat	15	-0.0078465	-0.00023741	0.20112	0.51556
GO_bp:go_regulation_of_peptidyl_serine_dephosphorylation	5	-0.016078	-0.00028094	0.41136	0.51559
Curated_gene_sets:reactome_interaction_between_l1_and_ankyrins	28	-0.0075982	-0.00031397	0.19104	0.51586
GO_bp:go_regulation_of_cell_size	155	-0.0029392	-0.00028464	0.073425	0.51596
GO_bp:go_regulation_of_actomyosin_structure_organization	84	-0.0041562	-0.00029696	0.10371	0.51598
GO_bp:go_positive_regulation_of_interleukin_5_secretion	5	-0.015795	-0.000276	0.39028	0.51614
Curated_gene_sets:korkola_embryonic_carcinoma_vs_seminoma_up	16	-0.0099843	-0.00031199	0.24653	0.51615
Curated_gene_sets:reactome_tcr_signaling	101	-0.0037765	-0.00029572	0.093129	0.51617
Curated_gene_sets:collis_prkdc_substrates	20	-0.0076474	-0.00026714	0.1884	0.51619
GO_bp:go_rhombomere_development	7	-0.017266	-0.00035696	0.42513	0.5162
GO_bp:go_positive_regulation_of_b_cell_differentiation	9	-0.011761	-0.0002757	0.28943	0.51621
GO_bp:go_steroid_esterification	12	-0.011365	-0.00030759	0.27917	0.51624
GO_mf:go_atp_transmembrane_transporter_activity	8	-0.011405	-0.00025207	0.27955	0.51627
GO_mf:go_deaminase_activity	30	-0.0082353	-0.00035222	0.20082	0.51636
Curated_gene_sets:corre_multiple_myeloma_dn	51	-0.0055431	-0.00030891	0.13452	0.51643
Curated_gene_sets:yagi_aml_with_inv_16_translocation	345	-0.0019761	-0.00028384	0.0479	0.51645
GO_bp:go_regulation_of_adenylate_cyclase_activating_adrenergic_receptor_signaling_pathway_involved_in_heart_process	3	-0.021577	-0.00029207	0.52064	0.51653
GO_bp:go_prenylation	9	-0.014301	-0.00033524	0.3444	0.51656
GO_bp:go_activation_of_jnkk_activity	10	-0.013745	-0.00033963	0.33058	0.51658
GO_bp:go_midgut_development	11	-0.01334	-0.00034568	0.31949	0.51665
GO_mf:go_phosphatidylinositol_phosphate_4_phosphatase_activity	7	-0.012069	-0.00024953	0.2879	0.51672
GO_cc:go_nuclear_matrix	91	-0.0040421	-0.00030053	0.096374	0.51673
GO_mf:go_interleukin_1_receptor_activity	6	-0.020704	-0.00039631	0.49136	0.51681
GO_mf:go_uridylyltransferase_activity	8	-0.016893	-0.00037335	0.39776	0.51694
GO_bp:go_acidic_amino_acid_transport	60	-0.0052695	-0.00031844	0.12394	0.51696
Curated_gene_sets:martoriati_mdm4_targets_neuroepithelium_up	135	-0.0035273	-0.00031899	0.082534	0.51704
GO_bp:go_epithelial_cell_maturation	15	-0.011332	-0.00034288	0.26468	0.51708
GO_bp:go_positive_regulation_of_fatty_acid_metabolic_process	16	-0.010953	-0.00034226	0.25554	0.51709
GO_bp:go_histone_h3_k36_methylation	11	-0.01482	-0.00038404	0.34544	0.51711
GO_cc:go_t_tubule	48	-0.0059518	-0.00032182	0.1381	0.51719
GO_mf:go_inorganic_anion_transmembrane_transporter_activity	122	-0.0037931	-0.00032623	0.087996	0.51719
Curated_gene_sets:pid_insulin_pathway	39	-0.0064615	-0.00031501	0.14823	0.51738
GO_bp:go_iris_morphogenesis	9	-0.014337	-0.00033608	0.32639	0.51752
GO_mf:go_phosphatidylinositol_3_phosphate_binding	32	-0.0074311	-0.00032823	0.16908	0.51753
GO_mf:go_lim_domain_binding	7	-0.013664	-0.00028249	0.30881	0.51765
GO_mf:go_amino_acid_sodium_symporter_activity	13	-0.012776	-0.00035988	0.28698	0.51775
GO_bp:go_ribosome_assembly	46	-0.0053386	-0.0002826	0.11946	0.51782
GO_bp:go_negative_regulation_of_toll_like_receptor_4_signaling_pathway	7	-0.017663	-0.00036516	0.39359	0.5179
GO_bp:go_regulation_of_kinase_activity	747	-0.0015452	-0.00032245	0.034328	0.51795
GO_cc:go_dystroglycan_complex	7	-0.019462	-0.00040235	0.43184	0.51797
GO_bp:go_aggresome_assembly	4	-0.016742	-0.00026167	0.37128	0.51798
GO_cc:go_immunological_synapse	32	-0.0068137	-0.00030096	0.1511	0.51798
GO_bp:go_glomerulus_morphogenesis	8	-0.017531	-0.00038746	0.38867	0.51799
Curated_gene_sets:reactome_transport_and_synthesis_of_paps	6	-0.016387	-0.00031368	0.36296	0.51801
GO_bp:go_3_phosphoadenosine_5_phosphosulfate_biosynthetic_process	6	-0.016387	-0.00031368	0.36296	0.51801
GO_bp:go_positive_regulation_of_mhc_class_ii_biosynthetic_process	7	-0.013679	-0.0002828	0.30262	0.51803
Curated_gene_sets:kegg_cytosolic_dna_sensing_pathway	44	-0.0060822	-0.0003149	0.1339	0.51811
Curated_gene_sets:climent_breast_cancer_copy_number_up	21	-0.009282	-0.00033224	0.20407	0.51814
GO_mf:go_ribonucleoprotein_complex_binding	114	-0.0037292	-0.00031012	0.08194	0.51815
Curated_gene_sets:mcdowell_acute_lung_injury_dn	38	-0.0070841	-0.00034092	0.15463	0.51827
Curated_gene_sets:pid_p38_alpha_beta_pathway	27	-0.0077922	-0.0003162	0.16943	0.51834
GO_bp:go_cellular_response_to_glucose_starvation	40	-0.0069029	-0.00034081	0.14959	0.5184
Curated_gene_sets:turjanski_mapk14_targets	9	-0.014617	-0.00034263	0.31662	0.51841
GO_bp:go_positive_regulation_of_secretion	356	-0.0023241	-0.00033899	0.050337	0.51841
Curated_gene_sets:pyeon_hpv_positive_tumors_dn	8	-0.01599	-0.00035339	0.3457	0.51845
GO_bp:go_pinocytosis	20	-0.0086994	-0.00030389	0.18764	0.51849
GO_mf:go_mrna_3_utr_au_rich_region_binding	13	-0.012285	-0.00034607	0.26335	0.5186
Curated_gene_sets:reactome_cyclin_a_b1_b2_associated_events_during_g2_m_transition	24	-0.0089292	-0.00034165	0.19115	0.51863
GO_bp:go_regulation_of_cartilage_development	59	-0.0062839	-0.00037657	0.13433	0.51866
GO_bp:go_regulation_of_long_term_neuronal_synaptic_plasticity	23	-0.0093634	-0.00035073	0.19917	0.51875
Curated_gene_sets:kauffmann_melanoma_relapse_up	58	-0.0059821	-0.00035544	0.12684	0.51881
Curated_gene_sets:nagashima_nrg1_signaling_dn	50	-0.0060156	-0.00033195	0.1268	0.51892
GO_bp:go_peptidyl_threonine_dephosphorylation	15	-0.012916	-0.00039081	0.27231	0.51892
Curated_gene_sets:williams_esr1_targets_up	21	-0.0094987	-0.00033999	0.19996	0.51894
Curated_gene_sets:kinsey_targets_of_ewsr1_flii_fusion_up	1165	-0.0013338	-0.00034292	0.028063	0.51895
GO_cc:go_secretory_granule_membrane	254	-0.0028201	-0.00034855	0.059204	0.519
Curated_gene_sets:watanabe_ulcerative_colitis_with_cancer_dn	14	-0.010342	-0.00030233	0.2166	0.51904
GO_mf:go_pdz_domain_binding	77	-0.0050049	-0.00034245	0.10466	0.51907
Curated_gene_sets:azare_neoplastic_transformation_by_stat3_up	110	-0.0043442	-0.00035491	0.090542	0.51913
GO_bp:go_rna_5_end_processing	19	-0.0095345	-0.00032464	0.19688	0.51931
GO_bp:go_positive_regulation_of_blood_circulation	55	-0.0063978	-0.00037022	0.13209	0.51932
Curated_gene_sets:reactome_scavenging_by_class_a_receptors	17	-0.013361	-0.00043033	0.2751	0.51937
GO_bp:go_cellular_respiration	157	-0.003498	-0.00034092	0.072028	0.51937
Curated_gene_sets:cairo_hepatoblastoma_classes_up	551	-0.0019459	-0.00035094	0.039964	0.51942
GO_bp:go_glomerular_epithelial_cell_differentiation	16	-0.012395	-0.00038731	0.25101	0.51969
GO_bp:go_negative_regulation_of_vesicle_fusion	6	-0.023078	-0.00044175	0.46456	0.51981
Curated_gene_sets:pid_integrin3_pathway	38	-0.0082208	-0.00039562	0.1621	0.52022
Curated_gene_sets:reactome_irak4_deficiency_tlr2_4	10	-0.016364	-0.00040432	0.32208	0.52026
GO_bp:go_response_to_herbicide	10	-0.011693	-0.00028891	0.22887	0.52037
Curated_gene_sets:manalo_hypoxia_dn	258	-0.0028282	-0.00035225	0.055228	0.52042
GO_bp:go_macrophage_colony_stimulating_factor_signaling_pathway	6	-0.023027	-0.00044077	0.4486	0.52047
GO_cc:go_mitotic_spindle_pole	24	-0.0094779	-0.00036264	0.18393	0.52055
GO_cc:go_voltage_gated_calcium_channel_complex	39	-0.0079242	-0.00038632	0.15247	0.52072
Curated_gene_sets:kegg_cardiac_muscle_contraction	58	-0.0060167	-0.0003575	0.1147	0.52092
GO_mf:go_clathrin_light_chain_binding	7	-0.017378	-0.00035927	0.3305	0.52097
Curated_gene_sets:reactome_vldl_assembly	4	-0.02958	-0.00046232	0.56143	0.52101
Curated_gene_sets:finetti_breast_cancer_kinome_green	12	-0.013417	-0.00036313	0.25435	0.52103
Curated_gene_sets:reactome_signaling_by_notch4	73	-0.0056316	-0.00037523	0.10657	0.52107
Curated_gene_sets:yao_temporal_response_to_progesterone_cluster_9	64	-0.0060031	-0.00037462	0.11315	0.52116
Curated_gene_sets:hooi_st7_targets_up	79	-0.0060986	-0.00042264	0.11481	0.52118
GO_bp:go_ensheathment_of_neurons	113	-0.0047636	-0.00039441	0.089387	0.52125
Curated_gene_sets:schuetz_breast_cancer_ductal_invasive_dn	72	-0.0057444	-0.00038013	0.10741	0.52132
Curated_gene_sets:alfano_myc_targets	210	-0.0032983	-0.00037117	0.061647	0.52133
Curated_gene_sets:dang_regulated_by_myc_dn	219	-0.0034335	-0.00039447	0.063971	0.5214
GO_bp:go_nadh_dehydrogenase_complex_assembly	51	-0.0070787	-0.00039449	0.13187	0.52141
GO_bp:go_regulation_of_phospholipase_a2_activity	10	-0.015366	-0.00037967	0.28526	0.52148
GO_bp:go_endothelial_cell_morphogenesis	11	-0.016038	-0.0004156	0.29563	0.52163
GO_mf:go_opioid_receptor_activity	9	-0.01928	-0.00045193	0.35203	0.52184
GO_bp:go_neurotrophin_signaling_pathway	35	-0.0086137	-0.00039786	0.15674	0.52191
Curated_gene_sets:akl_htlv1_infection_up	23	-0.009703	-0.00036345	0.17583	0.522
GO_bp:go_organ_induction	17	-0.012132	-0.00039075	0.2197	0.52202
GO_cc:go_lamellipodium	173	-0.0038261	-0.00039125	0.069297	0.52202
GO_bp:go_positive_regulation_of_cellular_response_to_transforming_growth_factor_beta_stimulus	24	-0.010006	-0.00038284	0.18078	0.52207
GO_bp:go_energy_coupled_proton_transport_down_electrochemical_gradient	19	-0.010357	-0.00035265	0.18711	0.52207
GO_bp:go_phospholipid_biosynthetic_process	211	-0.0034486	-0.00038899	0.061936	0.5222
GO_cc:go_chloride_channel_complex	37	-0.0090924	-0.00043178	0.16272	0.52228
GO_bp:go_renal_system_process	97	-0.0055029	-0.00042234	0.097761	0.52244
Curated_gene_sets:lopez_mesothelioma_survival_overall_up	8	-0.014889	-0.00032907	0.26376	0.52251
GO_bp:go_response_to_peptidoglycan	11	-0.013718	-0.00035548	0.24295	0.52251
GO_bp:go_chloride_transport	89	-0.0059526	-0.00043772	0.10527	0.52255
Curated_gene_sets:wallace_prostate_cancer_race_dn	70	-0.0065973	-0.00043049	0.11655	0.52257
GO_bp:go_protein_deglycosylation	29	-0.0092826	-0.00039035	0.16366	0.52262
Curated_gene_sets:ingram_shh_targets_dn	54	-0.0075134	-0.00043082	0.13189	0.52271
GO_bp:go_regulation_of_camp_mediated_signaling	43	-0.0081529	-0.0004173	0.14302	0.52273
GO_bp:go_positive_regulation_of_collagen_biosynthetic_process	20	-0.013696	-0.00047844	0.24008	0.52275
Curated_gene_sets:reactome_interactions_of_rev_with_host_cellular_proteins	36	-0.0092225	-0.00043201	0.16126	0.5228
GO_bp:go_motor_learning	5	-0.025883	-0.00045229	0.44989	0.52294
GO_bp:go_mast_cell_cytokine_production	7	-0.019255	-0.00039809	0.33366	0.52301
GO_bp:go_regulation_of_actin_filament_based_process	341	-0.0029141	-0.00041618	0.050351	0.52308
Curated_gene_sets:ebauer_targets_of_pax3_foxo1_fusion_dn	47	-0.0080306	-0.00042968	0.13864	0.5231
Curated_gene_sets:zhang_breast_cancer_progenitors_dn	120	-0.0049765	-0.00042452	0.08575	0.52314
GO_bp:go_negative_regulation_of_supramolecular_fiber_organization	110	-0.005075	-0.00041462	0.087444	0.52314
Curated_gene_sets:reactome_phospholipid_metabolism	189	-0.0039347	-0.00042034	0.067782	0.52315
Curated_gene_sets:reactome_nectin_necl_trans_heterodimerization	7	-0.022478	-0.00046472	0.38687	0.52317
GO_bp:go_regulation_of_delayed_rectifier_potassium_channel_activity	15	-0.0143	-0.00043267	0.24567	0.52321
Curated_gene_sets:pid_nectin_pathway	31	-0.00995	-0.00043258	0.17009	0.52332
GO_cc:go_gap_junction	24	-0.011671	-0.00044657	0.19779	0.52353
Curated_gene_sets:reactome_activation_of_irf3_irf7_mediated_by_tbk1_ikk_epsilon	14	-0.014529	-0.0004247	0.24574	0.52357
GO_mf:go_camp_dependent_protein_kinase_activity	6	-0.023874	-0.00045698	0.40384	0.52357
GO_bp:go_drinking_behavior	5	-0.026117	-0.00045637	0.44125	0.5236
GO_mf:go_interleukin_12_receptor_binding	6	-0.025787	-0.0004936	0.43483	0.52364
GO_bp:go_gastric_motility	5	-0.024751	-0.00043251	0.41583	0.52373
Curated_gene_sets:reactome_purine_ribonucleoside_monophosphate_biosynthesis	12	-0.015369	-0.00041595	0.25783	0.52377
GO_bp:go_negative_regulation_of_relaxation_of_muscle	4	-0.037691	-0.00058911	0.63114	0.52381
GO_bp:go_negative_regulation_of_bone_mineralization	14	-0.012686	-0.00037083	0.21234	0.52382
GO_bp:go_regulation_of_toll_like_receptor_3_signaling_pathway	8	-0.021507	-0.00047534	0.3591	0.52388
GO_bp:go_positive_regulation_of_chemotaxis	117	-0.0051206	-0.00043135	0.085395	0.52391
GO_bp:go_dsrna_transport	4	-0.022103	-0.00034547	0.3675	0.52398
Curated_gene_sets:kegg_one_carbon_pool_by_folate	16	-0.013837	-0.00043239	0.22927	0.52406
GO_bp:go_radial_glia_guided_migration_of_purkinje_cell	5	-0.02933	-0.00051252	0.48521	0.5241
GO_bp:go_positive_regulation_of_g1_s_transition_of_mitotic_cell_cycle	30	-0.0099831	-0.00042698	0.16369	0.52431
GO_mf:go_intracellular_ligand_gated_ion_channel_activity	30	-0.01143	-0.00048884	0.18739	0.52432
GO_mf:go_postsynaptic_neurotransmitter_receptor_activity	45	-0.0090543	-0.00047407	0.14844	0.52432
Curated_gene_sets:dormoy_elavl1_targets	16	-0.01612	-0.00050371	0.26375	0.52437
Curated_gene_sets:schlosser_myc_and_serum_response_synergy	27	-0.011115	-0.00045102	0.18103	0.52448
GO_bp:go_positive_regulation_of_interferon_beta_production	23	-0.010394	-0.00038933	0.16912	0.5245
GO_bp:go_nad_metabolic_process	21	-0.011832	-0.0004235	0.19149	0.52463
GO_bp:go_non_canonical_wnt_signaling_pathway	136	-0.0049212	-0.00044669	0.079231	0.52476
Curated_gene_sets:mikkelsen_dedifferentiated_state_up	6	-0.024154	-0.00046235	0.3873	0.52486
GO_bp:go_cell_death_in_response_to_oxidative_stress	69	-0.0073009	-0.000473	0.11699	0.52488
GO_bp:go_regulation_of_muscle_contraction	140	-0.0051244	-0.00047186	0.081904	0.52494
GO_mf:go_purinergic_receptor_activity	19	-0.014495	-0.00049353	0.23057	0.52506
GO_mf:go_hexokinase_activity	5	-0.028649	-0.00050061	0.45482	0.52511
GO_bp:go_granulocyte_colony_stimulating_factor_production	4	-0.035476	-0.00055447	0.56226	0.52515
GO_cc:go_cell_body_membrane	27	-0.012754	-0.00051756	0.20177	0.5252
Curated_gene_sets:reactome_regulated_necrosis	18	-0.01328	-0.00044013	0.20979	0.52524
GO_bp:go_immune_response_regulating_cell_surface_receptor_signaling_pathway	332	-0.0033385	-0.00047059	0.052667	0.52527
GO_bp:go_brush_border_assembly	5	-0.029424	-0.00051415	0.46341	0.52531
Curated_gene_sets:boylan_multiple_myeloma_pca1_dn	7	-0.025714	-0.00053162	0.40484	0.52532
Curated_gene_sets:purbey_targets_of_ctbp1_and_satb1_up	66	-0.0076453	-0.00048447	0.11973	0.52546
Curated_gene_sets:mullighan_npm1_signature_3_dn	136	-0.0054297	-0.00049284	0.085003	0.52547
GO_bp:go_response_to_steroid_hormone	343	-0.0033593	-0.00048115	0.05199	0.52576
GO_mf:go_muscle_alpha_actinin_binding	16	-0.014941	-0.00046689	0.22992	0.52591
GO_bp:go_autocrine_signaling	7	-0.020722	-0.00042841	0.31719	0.52604
Curated_gene_sets:fournier_acinar_development_late_up	9	-0.018602	-0.00043604	0.28445	0.52607
GO_bp:go_negative_regulation_of_extracellular_matrix_organization	9	-0.022198	-0.00052033	0.33903	0.5261
GO_mf:go_hormone_activity	80	-0.0066556	-0.00046414	0.10151	0.52614
Curated_gene_sets:reactome_scavenging_by_class_f_receptors	6	-0.025504	-0.00048817	0.38791	0.52621
Curated_gene_sets:browne_hcmv_infection_10hr_up	83	-0.0071892	-0.00051061	0.10921	0.52624
GO_mf:go_atpase_activity_coupled_to_transmembrane_movement_of_ions_phosphorylative_mechanism	28	-0.011949	-0.00049375	0.18006	0.52645
GO_bp:go_cellular_response_to_increased_oxygen_levels	10	-0.020202	-0.00049915	0.30412	0.52648
Curated_gene_sets:reactome_metabolism_of_porphyrins	14	-0.014902	-0.00043562	0.22379	0.52655
Curated_gene_sets:shin_b_cell_lymphoma_cluster_1	12	-0.017347	-0.00046949	0.2597	0.52663
Curated_gene_sets:reactome_synthesis_of_active_ubiquitin:_roles_of_e1_and_e2_enzymes	23	-0.013645	-0.00051111	0.20427	0.52663
GO_mf:go_d1_dopamine_receptor_binding	6	-0.02469	-0.00047261	0.36833	0.52672
GO_cc:go_bloc_1_complex	13	-0.020989	-0.00059124	0.31221	0.5268
GO_bp:go_positive_regulation_of_protein_tyrosine_kinase_activity	46	-0.009632	-0.00050987	0.14319	0.52682
GO_bp:go_cellular_iron_ion_homeostasis	48	-0.0090405	-0.00048882	0.13398	0.5269
GO_cc:go_lipopolysaccharide_receptor_complex	4	-0.032963	-0.0005152	0.4854	0.52707
GO_bp:go_negative_regulation_of_insulin_secretion	33	-0.010841	-0.00048624	0.15957	0.52708
Curated_gene_sets:rashi_response_to_ionizing_radiation_3	40	-0.010085	-0.00049789	0.14832	0.5271
GO_bp:go_positive_regulation_of_non_canonical_wnt_signaling_pathway	11	-0.02183	-0.00056569	0.32103	0.52711
Curated_gene_sets:howlin_cited1_targets_2_up	17	-0.017639	-0.00056812	0.25905	0.52714
GO_bp:go_centriole_centriole_cohesion	14	-0.017134	-0.00050085	0.25136	0.52717
GO_cc:go_replication_fork	63	-0.0078695	-0.00048726	0.11458	0.52738
GO_bp:go_aerobic_electron_transport_chain	15	-0.013681	-0.00041393	0.19853	0.52747
Curated_gene_sets:reactome_ticam1_traf6_dependent_induction_of_tak1_complex	9	-0.022141	-0.00051901	0.3197	0.52761
Curated_gene_sets:zirn_tretinoin_response_wt1_up	22	-0.014967	-0.00054832	0.21544	0.52769
GO_cc:go_transcription_factor_tfiia_complex	5	-0.02927	-0.00051147	0.42141	0.52769
GO_cc:go_photoreceptor_outer_segment	71	-0.0076414	-0.00050215	0.10982	0.52774
GO_mf:go_carbonate_dehydratase_activity	13	-0.01744	-0.00049126	0.25007	0.5278
GO_bp:go_regulation_of_lipid_transporter_activity	3	-0.042795	-0.00057928	0.61331	0.52781
GO_bp:go_negative_regulation_of_signaling	1149	-0.0019969	-0.00051013	0.028577	0.52785
GO_bp:go_cellular_response_to_muramyl_dipeptide	8	-0.025806	-0.00057033	0.36708	0.52802
GO_bp:go_regulation_of_neurological_system_process	116	-0.0064657	-0.00054235	0.091751	0.52809
GO_bp:go_positive_regulation_of_trophoblast_cell_migration	4	-0.036378	-0.00056858	0.51613	0.52809
GO_bp:go_regulation_of_osteoclast_proliferation	5	-0.030432	-0.00053177	0.4312	0.52813
GO_bp:go_protein_chromophore_linkage	10	-0.019748	-0.00048794	0.27977	0.52814
GO_cc:go_cop9_signalosome	29	-0.012975	-0.00054562	0.18372	0.52815
GO_bp:go_negative_regulation_of_protein_maturation	27	-0.012284	-0.00049847	0.17356	0.52821
GO_mf:go_regulatory_rna_binding	32	-0.011851	-0.00052347	0.16745	0.52821
GO_mf:go_lipid_transporter_activity	134	-0.0060685	-0.0005468	0.085573	0.52827
GO_mf:go_gpi_anchor_binding	7	-0.025595	-0.00052917	0.35742	0.52854
GO_bp:go_arginine_biosynthetic_process	4	-0.036856	-0.00057605	0.51314	0.52863
Curated_gene_sets:zhang_antiviral_response_to_ribavirin_dn	43	-0.010643	-0.00054476	0.14782	0.5287
GO_cc:go_axoneme_part	37	-0.011606	-0.00055116	0.16066	0.52879
Curated_gene_sets:yagi_aml_with_11q23_rearranged	298	-0.0039116	-0.00052294	0.054137	0.5288
GO_bp:go_dna_conformation_change	235	-0.0042667	-0.00050754	0.058814	0.52892
GO_mf:go_glyceraldehyde_3_phosphate_dehydrogenase_nadplus__non_phosphorylating_activity	4	-0.030955	-0.00048382	0.42648	0.52893
Curated_gene_sets:burton_adipogenesis_12	27	-0.015735	-0.00063849	0.21615	0.52901
GO_bp:go_cyclic_nucleotide_catabolic_process	13	-0.018494	-0.00052096	0.25341	0.52909
GO_bp:go_tooth_mineralization	20	-0.015188	-0.00053054	0.20755	0.52917
GO_bp:go_negative_regulation_of_response_to_external_stimulus	275	-0.0041838	-0.00053769	0.057166	0.52917
GO_cc:go_ctf18_rfc_like_complex	6	-0.02835	-0.00054265	0.38612	0.52926
GO_mf:go_structural_constituent_of_synapse	13	-0.018816	-0.00053004	0.25554	0.52935
Curated_gene_sets:tseng_irs1_targets_dn	106	-0.0068892	-0.00055257	0.093297	0.52943
GO_bp:go_glial_cell_proliferation	38	-0.011637	-0.00056002	0.15737	0.52947
GO_cc:go_mks_complex	13	-0.019867	-0.00055963	0.26788	0.52956
GO_bp:go_ephrin_receptor_signaling_pathway	80	-0.0079756	-0.00055619	0.10701	0.5297
Curated_gene_sets:reactome_fgfr2_mutant_receptor_activation	25	-0.013763	-0.00053745	0.18444	0.52974
GO_bp:go_positive_regulation_of_urine_volume	12	-0.020547	-0.0005561	0.27412	0.52987
Curated_gene_sets:osman_bladder_cancer_up	360	-0.0035905	-0.00052656	0.047773	0.52995
GO_bp:go_growth_involved_in_symbiotic_interaction	15	-0.019767	-0.00059809	0.26309	0.52995
Curated_gene_sets:reactome_nrif_signals_cell_death_from_the_nucleus	14	-0.017504	-0.00051166	0.23278	0.52997
Curated_gene_sets:reactome_fgfrl1_modulation_of_fgfr1_signaling	7	-0.028062	-0.00058017	0.37311	0.52998
GO_cc:go_fibrillar_collagen_trimer	10	-0.024854	-0.00061409	0.33031	0.52999
GO_mf:go_fatty_acid_transmembrane_transporter_activity	6	-0.030878	-0.00059105	0.41031	0.52999
GO_mf:go_dna_insertion_or_deletion_binding	7	-0.025691	-0.00053114	0.34106	0.53002
Curated_gene_sets:gargalovic_response_to_oxidized_phospholipids_red_dn	23	-0.014027	-0.00052542	0.18544	0.53015
Curated_gene_sets:haddad_t_lymphocyte_and_nk_progenitor_dn	50	-0.0097661	-0.00053891	0.1289	0.5302
Curated_gene_sets:singh_nfe2l2_targets	13	-0.020491	-0.00057721	0.27037	0.53021
GO_bp:go_positive_regulation_of_execution_phase_of_apoptosis	12	-0.018389	-0.00049771	0.24256	0.53022
GO_mf:go_collagen_binding_involved_in_cell_matrix_adhesion	5	-0.030297	-0.00052942	0.39857	0.5303
Curated_gene_sets:gutierrez_multiple_myeloma_up	31	-0.010937	-0.00047547	0.14366	0.53034
Curated_gene_sets:durand_stroma_s_up	243	-0.0046527	-0.00056265	0.060966	0.53042
GO_mf:go_trna_specific_adenosine_deaminase_activity	8	-0.030011	-0.00066328	0.39103	0.53059
GO_mf:go_hydrolase_activity_acting_on_carbon_nitrogen_but_not_peptide_bonds_in_linear_amides	63	-0.0085795	-0.00053122	0.11138	0.5307
GO_bp:go_negative_regulation_of_cell_cycle	544	-0.0031027	-0.00055613	0.040243	0.53073
GO_bp:go_response_to_cold	41	-0.012101	-0.00060484	0.15673	0.53077
Curated_gene_sets:reactome_programmed_cell_death	163	-0.005521	-0.00054817	0.071489	0.53078
Curated_gene_sets:reactome_signaling_by_ntrk2_trkb	25	-0.013589	-0.00053066	0.17522	0.53091
Curated_gene_sets:west_adrenocortical_tumor_dn	452	-0.0034481	-0.00056499	0.044333	0.531
GO_cc:go_respiratory_chain_complex	67	-0.0084574	-0.00053996	0.10866	0.53102
GO_bp:go_response_to_uv	121	-0.0065188	-0.00055838	0.083604	0.53107
GO_bp:go_positive_regulation_of_cardiac_muscle_adaptation	2	-0.050487	-0.00055802	0.64555	0.53117
Curated_gene_sets:kegg_nitrogen_metabolism	21	-0.014488	-0.00051859	0.18521	0.53118
Curated_gene_sets:krieg_hypoxia_not_via_kdm3a	661	-0.0029525	-0.00058118	0.037384	0.53147
GO_bp:go_positive_regulation_of_insulin_like_growth_factor_receptor_signaling_pathway	10	-0.027465	-0.00067862	0.34679	0.53156
Curated_gene_sets:reactome_grb2:sos_provides_linkage_to_mapk_signaling_for_integrins	16	-0.017136	-0.00053546	0.21627	0.53158
GO_bp:go_purine_nucleoside_catabolic_process	7	-0.027348	-0.0005654	0.34479	0.53161
GO_cc:go_dendritic_spine_membrane	12	-0.02322	-0.00062844	0.29253	0.53163
Curated_gene_sets:reactome_cyp2e1_reactions	10	-0.029426	-0.00072707	0.37065	0.53164
GO_bp:go_regulation_of_defense_response	619	-0.0030767	-0.00058686	0.038695	0.53169
GO_bp:go_neural_tube_formation	93	-0.0076921	-0.00057813	0.095797	0.532
GO_bp:go_negative_regulation_of_glutamate_secretion	4	-0.043214	-0.00067542	0.5376	0.53203
Curated_gene_sets:reactome_mrna_editing	8	-0.03007	-0.00066457	0.37363	0.53207
GO_bp:go_layer_formation_in_cerebral_cortex	11	-0.023429	-0.00060712	0.29069	0.53212
GO_bp:go_membrane_raft_assembly	9	-0.026524	-0.00062175	0.32739	0.53228
GO_bp:go_retina_layer_formation	19	-0.019026	-0.0006478	0.23427	0.53236
GO_bp:go_regulation_of_cellular_respiration	26	-0.013546	-0.00053942	0.16678	0.53237
Curated_gene_sets:li_cytidine_analogs_cyctotoxicity	13	-0.016943	-0.00047728	0.20813	0.53244
GO_cc:go_hops_complex	13	-0.021792	-0.00061386	0.26769	0.53244
GO_bp:go_ribonucleoside_catabolic_process	18	-0.020095	-0.00066598	0.24577	0.53258
GO_bp:go_positive_regulation_of_phosphatidylinositol_3_kinase_signaling	73	-0.0092892	-0.00061894	0.11354	0.5326
Curated_gene_sets:watanabe_ulcerative_colitis_with_cancer_up	18	-0.019767	-0.00065512	0.24045	0.53276
GO_cc:go_respirasome	78	-0.0082516	-0.00056823	0.10033	0.53277
GO_cc:go_cell_projection_part	1272	-0.0022523	-0.00060295	0.027221	0.53297
GO_bp:go_negative_regulation_of_insulin_secretion_involved_in_cellular_response_to_glucose_stimulus	8	-0.024157	-0.0005339	0.29179	0.53299
GO_bp:go_t_cell_selection	44	-0.013151	-0.00068091	0.15879	0.533
GO_bp:go_lipophagy	6	-0.033873	-0.00064838	0.40873	0.53302
Curated_gene_sets:reactome_pi3k_events_in_erbb4_signaling	10	-0.028725	-0.00070976	0.34636	0.53305
GO_mf:go_calcium_sodium_antiporter_activity	5	-0.038341	-0.00066997	0.46146	0.53311
GO_bp:go_mammalian_oogenesis_stage	5	-0.036462	-0.00063714	0.43783	0.53318
GO_cc:go_clathrin_coated_endocytic_vesicle	42	-0.011521	-0.00058281	0.13831	0.53319
Curated_gene_sets:han_satb1_targets_up	374	-0.0040808	-0.00060973	0.048975	0.5332
GO_bp:go_negative_regulation_of_natural_killer_cell_activation	8	-0.031452	-0.00069513	0.37697	0.53325
Curated_gene_sets:dodd_nasopharyngeal_carcinoma_up	1473	-0.0021092	-0.00060356	0.025253	0.53328
GO_bp:go_somatotropin_secreting_cell_differentiation	5	-0.039529	-0.00069074	0.47324	0.53328
Curated_gene_sets:reactome_nicotinate_metabolism	29	-0.013394	-0.00056325	0.16011	0.53333
GO_cc:go_caveola	76	-0.009045	-0.00061487	0.10785	0.53342
Curated_gene_sets:landis_erbb2_breast_tumors_324_dn	125	-0.0070387	-0.00061271	0.083283	0.53368
GO_bp:go_regulation_of_supramolecular_fiber_organization	303	-0.0044734	-0.00060294	0.052761	0.53378
GO_bp:go_cell_migration_involved_in_vasculogenesis	3	-0.05879	-0.00079579	0.6919	0.53386
Curated_gene_sets:ikeda_mir1_targets_up	52	-0.01206	-0.00067865	0.14168	0.53392
GO_mf:go_peptidase_activity	516	-0.0035932	-0.00062781	0.04213	0.53398
Curated_gene_sets:reactome_collagen_degradation	55	-0.01107	-0.00064057	0.12915	0.53415
GO_cc:go_organelle_envelope_lumen	74	-0.0088316	-0.00059245	0.10291	0.53419
GO_bp:go_copii_coated_vesicle_cargo_loading	13	-0.019643	-0.00055333	0.22843	0.53426
GO_bp:go_regulation_of_dna_templated_transcription_in_response_to_stress	104	-0.0077903	-0.00061896	0.090542	0.53428
Curated_gene_sets:zhan_multiple_myeloma_up	53	-0.011081	-0.0006295	0.12852	0.53435
GO_bp:go_lipid_storage	60	-0.010844	-0.00065527	0.12572	0.53437
Curated_gene_sets:riz_erythroid_differentiation_6hr	32	-0.014237	-0.00062887	0.165	0.53438
GO_bp:go_regulation_of_bicellular_tight_junction_assembly	16	-0.020297	-0.00063425	0.23489	0.53443
Curated_gene_sets:haddad_b_lymphocyte_progenitor	248	-0.005504	-0.0006723	0.063526	0.53452
GO_bp:go_male_meiosis_i	23	-0.018617	-0.00069735	0.21359	0.53473
Curated_gene_sets:suzuki_ctcfl_targets_up	13	-0.020277	-0.00057118	0.23177	0.53486
GO_bp:go_adult_behavior	126	-0.0075174	-0.00065698	0.085927	0.53486
GO_bp:go_regulation_of_blood_vessel_remodeling	8	-0.028552	-0.00063102	0.32526	0.53497
Curated_gene_sets:figueroa_aml_methylation_cluster_4_dn	15	-0.024295	-0.00073508	0.27665	0.53499
Curated_gene_sets:claus_pgr_positive_meningioma_up	9	-0.026484	-0.00062082	0.30114	0.53504
GO_cc:go_cytoplasmic_region	445	-0.0039073	-0.00063541	0.04442	0.53505
Curated_gene_sets:pomeroy_medulloblastoma_prognosis_dn	41	-0.01217	-0.0006083	0.13779	0.53519
GO_bp:go_negative_regulation_of_blood_vessel_endothelial_cell_proliferation_involved_in_sprouting_angiogenesis	4	-0.047491	-0.00074227	0.53767	0.53519
Curated_gene_sets:chiang_liver_cancer_subclass_unannotated_dn	167	-0.0062756	-0.00063062	0.070921	0.53525
GO_cc:go_mitochondrial_protein_complex	223	-0.0051832	-0.00060082	0.058553	0.53527
GO_bp:go_protein_folding_in_endoplasmic_reticulum	15	-0.022279	-0.00067409	0.25131	0.53532
Curated_gene_sets:ludwiczek_treating_iron_overload	6	-0.032028	-0.00061305	0.36113	0.53533
GO_bp:go_positive_regulation_of_oxidative_stress_induced_cell_death	11	-0.028029	-0.00072633	0.31472	0.53548
GO_bp:go_cell_proliferation_involved_in_kidney_development	17	-0.020627	-0.00066436	0.23152	0.53549
Curated_gene_sets:reactome_regulation_of_expression_of_slits_and_robos	147	-0.0064923	-0.00061245	0.072739	0.53556
GO_bp:go_positive_regulation_of_transcription_from_rna_polymerase_ii_promoter_in_response_to_oxidative_stress	5	-0.042705	-0.00074623	0.47832	0.53557
GO_bp:go_granulocyte_differentiation	30	-0.015256	-0.00065249	0.17082	0.53558
Curated_gene_sets:biocarta_asbcell_pathway	10	-0.025509	-0.00063028	0.28457	0.53571
GO_bp:go_ceramide_metabolic_process	20	-0.01777	-0.00062074	0.19799	0.53576
GO_bp:go_transepithelial_chloride_transport	4	-0.044817	-0.00070047	0.49674	0.53594
GO_bp:go_cytokine_production_involved_in_inflammatory_response	36	-0.014882	-0.00069713	0.16476	0.53598
Curated_gene_sets:reactome_mecp2_regulates_transcription_of_neuronal_ligands	5	-0.046867	-0.00081895	0.51885	0.53599
GO_bp:go_positive_regulation_of_cell_proliferation_involved_in_kidney_development	7	-0.031587	-0.00065303	0.3493	0.53603
GO_bp:go_catecholamine_biosynthetic_process	15	-0.023822	-0.00072077	0.26335	0.53604
Curated_gene_sets:kegg_pyrimidine_metabolism	84	-0.0089607	-0.00064023	0.098917	0.53609
Curated_gene_sets:reactome_fgfr3_ligand_binding_and_activation	9	-0.030245	-0.00070898	0.33373	0.5361
GO_bp:go_complement_activation_alternative_pathway	11	-0.026628	-0.00069003	0.29359	0.53613
GO_bp:go_mesonephric_duct_development	6	-0.037428	-0.00071642	0.41234	0.53616
GO_bp:go_glycolytic_process_through_fructose_6_phosphate	23	-0.015617	-0.00058495	0.17179	0.53621
GO_mf:go_bicarbonate_transmembrane_transporter_activity	19	-0.018417	-0.00062708	0.20216	0.53629
GO_bp:go_response_to_muramyl_dipeptide	18	-0.018967	-0.00062861	0.20789	0.53635
GO_mf:go_carbon_oxygen_lyase_activity	64	-0.010337	-0.0006451	0.11319	0.53638
Curated_gene_sets:wang_lsd1_targets_up	20	-0.018506	-0.00064644	0.20184	0.53653
Curated_gene_sets:reactome_activation_of_nf_kappab_in_b_cells	62	-0.010467	-0.00064294	0.11405	0.53656
GO_bp:go_regulation_of_high_density_lipoprotein_particle_clearance	3	-0.051863	-0.00070203	0.56407	0.53663
GO_bp:go_regulation_of_collagen_fibril_organization	5	-0.04425	-0.00077324	0.48031	0.5367
GO_bp:go_pyrimidine_nucleotide_salvage	5	-0.041942	-0.00073289	0.45456	0.53676
GO_mf:go_enzyme_inhibitor_activity	319	-0.0050818	-0.00070245	0.054944	0.53685
GO_cc:go_platelet_dense_tubular_network	11	-0.02463	-0.00063826	0.26572	0.53693
GO_mf:go_tau_protein_kinase_activity	22	-0.018156	-0.00066516	0.19513	0.53707
GO_bp:go_regulation_of_protein_maturation	56	-0.011611	-0.00067793	0.12458	0.53713
GO_cc:go_granular_component	5	-0.03357	-0.0005866	0.35969	0.53718
Curated_gene_sets:amit_egf_response_40_hela	34	-0.015677	-0.00071371	0.16789	0.5372
GO_bp:go_muscle_structure_development	538	-0.0039148	-0.00069794	0.041894	0.53722
GO_mf:go_metal_cluster_binding	58	-0.011053	-0.00065676	0.11829	0.53722
GO_bp:go_mucus_secretion	10	-0.028619	-0.00070713	0.30625	0.53723
GO_bp:go_actin_modification	5	-0.048016	-0.00083903	0.51278	0.5373
Curated_gene_sets:sa_g2_and_m_phases	8	-0.031129	-0.000688	0.33154	0.5374
GO_mf:go_rrna_guanine_methyltransferase_activity	4	-0.046574	-0.00072793	0.4955	0.53744
GO_bp:go_fat_soluble_vitamin_biosynthetic_process	12	-0.024093	-0.00065208	0.25616	0.53747
GO_bp:go_response_to_insulin	234	-0.0055055	-0.00065352	0.058419	0.53754
Curated_gene_sets:rodrigues_ntn1_targets_up	13	-0.027024	-0.00076125	0.28521	0.53774
Curated_gene_sets:reactome_regulation_of_gene_expression_in_endocrine_committed_neurog3plus_progenitor_cells	4	-0.043956	-0.00068702	0.46392	0.53774
GO_bp:go_negative_regulation_of_interleukin_6_secretion	7	-0.032173	-0.00066515	0.33926	0.53777
GO_bp:go_regulation_of_gluconeogenesis	37	-0.014347	-0.00068131	0.15116	0.53781
Curated_gene_sets:weber_methylated_in_colon_cancer	15	-0.024375	-0.0007375	0.25628	0.53789
GO_bp:go_small_rna_loading_onto_risc	9	-0.030538	-0.00071585	0.32017	0.53799
Curated_gene_sets:berenjeno_transformed_by_rhoa_forever_dn	27	-0.017651	-0.00071626	0.18497	0.53801
Curated_gene_sets:zhan_multiple_myeloma_pr_dn	46	-0.013985	-0.00074032	0.14655	0.53801
Curated_gene_sets:hoffmann_immature_to_mature_b_lymphocyte_dn	38	-0.012984	-0.00062483	0.13595	0.53804
Curated_gene_sets:lopez_mesothelioma_survival_overall_dn	11	-0.027259	-0.00070637	0.28494	0.53811
GO_bp:go_protein_hydroxylation	25	-0.016924	-0.00066089	0.17666	0.53816
Curated_gene_sets:wei_mir34a_targets	137	-0.0078661	-0.00071659	0.082029	0.5382
GO_mf:go_peptide_disulfide_oxidoreductase_activity	15	-0.029646	-0.00089698	0.30795	0.53835
GO_mf:go_collagen_receptor_activity	3	-0.059318	-0.00080294	0.61216	0.5386
GO_bp:go_regulation_of_amyloid_fibril_formation	7	-0.032987	-0.00068199	0.33956	0.5387
GO_mf:go_catecholamine_binding	13	-0.027661	-0.0007792	0.28335	0.53888
Curated_gene_sets:dorn_adenovirus_infection_48hr_dn	35	-0.014591	-0.00067397	0.14943	0.53889
GO_bp:go_rrna_containing_ribonucleoprotein_complex_export_from_nucleus	15	-0.022318	-0.00067528	0.22781	0.53902
GO_bp:go_positive_regulation_of_interleukin_18_production	6	-0.035864	-0.00068648	0.36607	0.53902
GO_mf:go_metalloexopeptidase_activity	56	-0.013051	-0.000762	0.13307	0.53906
GO_bp:go_very_low_density_lipoprotein_particle_assembly	9	-0.029471	-0.00069083	0.30043	0.53907
GO_mf:go_n_acylphosphatidylethanolamine_specific_phospholipase_d_activity	5	-0.037952	-0.00066318	0.38688	0.53907
Curated_gene_sets:liang_hematopoiesis_stem_cell_number_small_vs_huge_dn	28	-0.016166	-0.00066801	0.16453	0.53913
Curated_gene_sets:steger_adipogenesis_dn	23	-0.019103	-0.00071553	0.19416	0.53919
GO_mf:go_dna_helicase_activity	45	-0.013086	-0.00068516	0.13291	0.53921
GO_bp:go_peptide_metabolic_process	92	-0.0097536	-0.00072914	0.099051	0.53922
GO_bp:go_negative_regulation_of_protein_localization_to_nucleus	25	-0.018341	-0.00071621	0.1861	0.53925
GO_bp:go_positive_regulation_of_cytoskeleton_organization	204	-0.0062329	-0.00069144	0.063223	0.53927
GO_mf:go_smad_binding	75	-0.010938	-0.00073866	0.11065	0.53937
GO_bp:go_positive_regulation_of_leukocyte_migration	104	-0.0087191	-0.00069275	0.0881	0.53942
GO_bp:go_positive_regulation_of_bmp_signaling_pathway	25	-0.019413	-0.00075808	0.19554	0.53954
GO_bp:go_positive_regulation_of_ampa_receptor_activity	7	-0.041212	-0.00085203	0.41485	0.53957
Curated_gene_sets:casorelli_acute_promyelocytic_leukemia_up	139	-0.0081327	-0.00074622	0.081703	0.53964
Curated_gene_sets:kegg_homologous_recombination	28	-0.01833	-0.00075742	0.1837	0.53974
Curated_gene_sets:hummerich_malignant_skin_tumor_up	13	-0.024884	-0.00070097	0.24916	0.53978
Curated_gene_sets:reactome_nef_and_signal_transduction	8	-0.032957	-0.0007284	0.32974	0.53981
GO_bp:go_membrane_raft_localization	6	-0.037002	-0.00070827	0.36814	0.54003
GO_bp:go_smooth_muscle_cell_apoptotic_process	23	-0.019655	-0.0007362	0.19533	0.54007
GO_bp:go_renal_water_transport	6	-0.042789	-0.00081904	0.42512	0.54009
Curated_gene_sets:sengupta_nasopharyngeal_carcinoma_up	278	-0.005906	-0.00076308	0.058443	0.54025
GO_cc:go_female_germ_cell_nucleus	5	-0.040545	-0.00070849	0.40114	0.54025
GO_bp:go_notch_receptor_processing_ligand_dependent	6	-0.029465	-0.00056401	0.29148	0.54026
GO_bp:go_cgmp_biosynthetic_process	8	-0.030109	-0.00066545	0.29691	0.54039
Curated_gene_sets:ren_alveolar_rhabdomyosarcoma_dn	344	-0.0051778	-0.00074266	0.050999	0.54043
Curated_gene_sets:cheok_response_to_hd_mtx_up	14	-0.025533	-0.00074637	0.25137	0.54045
GO_bp:go_renal_system_vasculature_morphogenesis	7	-0.041726	-0.00086267	0.41043	0.54049
GO_bp:go_negative_regulation_of_gluconeogenesis	14	-0.02969	-0.00086788	0.29182	0.54052
GO_cc:go_microvillus	69	-0.011293	-0.00073165	0.11087	0.54057
Curated_gene_sets:terao_aox4_targets_hg_up	29	-0.016232	-0.0006826	0.15912	0.54063
Curated_gene_sets:kim_wt1_targets_8hr_up	147	-0.008128	-0.00076676	0.079647	0.54064
Curated_gene_sets:ongusaha_tp53_targets	29	-0.015081	-0.00063419	0.14757	0.5407
Curated_gene_sets:simbulan_uv_response_normal_dn	28	-0.019196	-0.00079322	0.18763	0.54074
Curated_gene_sets:chemello_soleus_vs_edl_myofibers_up	16	-0.01943	-0.00060715	0.18961	0.54081
Curated_gene_sets:reactome_regulation_of_mitotic_cell_cycle	80	-0.010384	-0.00072416	0.10088	0.54099
GO_bp:go_death_inducing_signaling_complex_assembly	8	-0.030874	-0.00068235	0.29954	0.54105
GO_cc:go_eukaryotic_48s_preinitiation_complex	13	-0.02411	-0.00067915	0.23369	0.54108
GO_bp:go_ectopic_germ_cell_programmed_cell_death	7	-0.045077	-0.00093193	0.4367	0.54111
GO_bp:go_cellular_response_to_low_density_lipoprotein_particle_stimulus	16	-0.026379	-0.00082429	0.25488	0.54121
GO_mf:go_mhc_protein_binding	23	-0.019548	-0.00073222	0.1884	0.54132
Curated_gene_sets:nagashima_egf_signaling_up	45	-0.015235	-0.00079769	0.14612	0.54152
Curated_gene_sets:rampon_enriched_learning_environment_early_dn	10	-0.029512	-0.0007292	0.2829	0.54154
GO_mf:go_mhc_class_ii_protein_complex_binding	11	-0.026222	-0.00067949	0.25139	0.54154
GO_bp:go_central_nervous_system_neuron_differentiation	149	-0.0082844	-0.00078676	0.079276	0.54161
Curated_gene_sets:reactome_heme_biosynthesis	10	-0.026518	-0.00065522	0.25346	0.54166
GO_bp:go_fatty_acid_metabolic_process	230	-0.0062259	-0.00073277	0.05944	0.54171
GO_bp:go_monocyte_activation	7	-0.038031	-0.00078626	0.36284	0.54174
GO_bp:go_interleukin_2_secretion	10	-0.033208	-0.00082052	0.31678	0.54174
GO_bp:go_regulation_of_triglyceride_biosynthetic_process	16	-0.022883	-0.00071504	0.2179	0.54182
GO_bp:go_regulation_of_microvillus_assembly	6	-0.046028	-0.00088103	0.43815	0.54183
Curated_gene_sets:reactome_constitutive_signaling_by_aberrant_pi3k_in_cancer	66	-0.01282	-0.00081237	0.12196	0.54186
GO_bp:go_regulation_of_skeletal_muscle_contraction_by_calcium_ion_signaling	4	-0.044771	-0.00069977	0.42476	0.54197
Curated_gene_sets:amit_serum_response_60_mcf10a	50	-0.014881	-0.00082118	0.14058	0.54215
Curated_gene_sets:reactome_grb2_events_in_erbb2_signaling	16	-0.0267	-0.00083432	0.25219	0.54216
GO_bp:go_type_i_interferon_secretion	9	-0.031405	-0.00073617	0.29466	0.54244
Curated_gene_sets:tien_intestine_probiotics_6hr_dn	151	-0.0081569	-0.00077979	0.076398	0.54251
Curated_gene_sets:biocarta_pitx2_pathway	14	-0.026514	-0.00077506	0.24812	0.54255
Curated_gene_sets:kegg_complement_and_coagulation_cascades	61	-0.013388	-0.00081573	0.12508	0.54262
GO_bp:go_cellular_lipid_metabolic_process	774	-0.0036189	-0.00076807	0.033752	0.54269
Curated_gene_sets:reactome_recognition_of_dna_damage_by_pcna_containing_replication_complex	27	-0.018984	-0.00077034	0.17666	0.54279
GO_bp:go_negative_regulation_of_protein_modification_process	502	-0.0044672	-0.0007702	0.041535	0.54282
GO_bp:go_forelimb_morphogenesis	35	-0.017992	-0.00083107	0.16695	0.54291
Curated_gene_sets:kegg_proximal_tubule_bicarbonate_reclamation	20	-0.022115	-0.00077252	0.20421	0.54312
Curated_gene_sets:acevedo_normal_tissue_adjacent_to_liver_tumor_up	154	-0.0075385	-0.00072772	0.069467	0.54321
Curated_gene_sets:mueller_common_targets_of_aml_fusions_dn	27	-0.019015	-0.00077161	0.17485	0.5433
GO_bp:go_proximal_tubule_development	3	-0.060505	-0.00081901	0.55416	0.54347
GO_bp:go_positive_regulation_of_t_cell_apoptotic_process	12	-0.026008	-0.0007039	0.2381	0.54349
Curated_gene_sets:weigel_oxidative_stress_by_hne_and_tbh	56	-0.014443	-0.00084331	0.1322	0.5435
GO_bp:go_epoxygenase_p450_pathway	18	-0.02689	-0.00089117	0.24601	0.54352
Curated_gene_sets:barrier_cancer_relapse_normal_sample_up	29	-0.020394	-0.00085761	0.18628	0.54359
GO_mf:go_antiporter_activity	71	-0.011558	-0.00075954	0.10546	0.54364
GO_bp:go_response_to_defenses_of_other_organism_involved_in_symbiotic_interaction	6	-0.043583	-0.00083423	0.3973	0.54367
GO_mf:go_hydro_lyase_activity	50	-0.013738	-0.00075807	0.12505	0.54374
Curated_gene_sets:chiang_liver_cancer_subclass_proliferation_up	159	-0.0078839	-0.00077321	0.071718	0.54377
Curated_gene_sets:mikkelsen_mcv6_icp_with_h3k27me3	62	-0.012644	-0.00077667	0.11502	0.54377
Curated_gene_sets:reactome_synthesis_of_substrates_in_n_glycan_biosythesis	53	-0.013215	-0.00075072	0.12011	0.5438
Curated_gene_sets:reactome_mapk6_mapk4_signaling	84	-0.010562	-0.00075464	0.095861	0.54387
GO_mf:go_anaphase_promoting_complex_binding	8	-0.029603	-0.00065426	0.26854	0.54389
GO_bp:go_regulation_of_pseudopodium_assembly	12	-0.025816	-0.00069871	0.23404	0.54392
GO_bp:go_zinc_ion_transport	24	-0.024134	-0.00092339	0.21781	0.54411
GO_bp:go_t_helper_1_cell_cytokine_production	7	-0.043689	-0.00090325	0.39382	0.54417
GO_bp:go_establishment_or_maintenance_of_bipolar_cell_polarity	40	-0.015696	-0.00077493	0.14145	0.54418
GO_mf:go_nadph_binding	14	-0.029414	-0.00085982	0.26506	0.54418
GO_cc:go_cul7_ring_ubiquitin_ligase_complex	5	-0.048739	-0.00085166	0.4384	0.54426
GO_bp:go_negative_regulation_of_autophagy	70	-0.012007	-0.00078346	0.1078	0.54434
GO_bp:go_calcitonin_family_receptor_signaling_pathway	5	-0.049699	-0.00086845	0.44381	0.54458
Curated_gene_sets:onder_cdh1_signaling_via_ctnnb1	77	-0.012408	-0.00084899	0.11072	0.54461
GO_bp:go_regulation_of_lipopolysaccharide_mediated_signaling_pathway	22	-0.025021	-0.00091664	0.22314	0.54464
GO_bp:go_positive_regulation_of_response_to_wounding	52	-0.014224	-0.00080039	0.12686	0.54464
Curated_gene_sets:barrier_colon_cancer_recurrence_dn	13	-0.032729	-0.00092194	0.29176	0.54466
Curated_gene_sets:tian_tnf_signaling_not_via_nfkb	17	-0.027639	-0.00089023	0.24629	0.54468
GO_bp:go_regulation_of_t_cell_apoptotic_process	32	-0.016034	-0.0007082	0.14284	0.54469
Curated_gene_sets:biocarta_ranbp2_pathway	9	-0.037263	-0.00087349	0.33149	0.54475
GO_bp:go_endoplasmic_reticulum_unfolded_protein_response	106	-0.0097961	-0.00078573	0.087146	0.54475
Curated_gene_sets:ueda_central_clock	74	-0.013177	-0.00088394	0.11702	0.54483
Curated_gene_sets:naishiro_ctnnb1_targets_with_lef1_motif	8	-0.043288	-0.00095672	0.38435	0.54484
Curated_gene_sets:rozanov_mmp14_targets_up	231	-0.0068396	-0.00080673	0.060567	0.54495
GO_bp:go_metanephric_epithelium_development	23	-0.022921	-0.00085856	0.20299	0.54495
GO_bp:go_response_to_sterol_depletion	10	-0.033977	-0.00083953	0.30088	0.54496
GO_cc:go_swr1_complex	11	-0.030326	-0.00078586	0.26842	0.54498
GO_bp:go_histone_h4_k5_acetylation	11	-0.030136	-0.00078092	0.26666	0.54499
GO_bp:go_mitotic_spindle_assembly	45	-0.016468	-0.00086224	0.14541	0.54508
GO_bp:go_positive_regulation_of_leukocyte_cell_cell_adhesion	184	-0.0078713	-0.00082981	0.069509	0.54508
GO_bp:go_positive_regulation_of_extracellular_matrix_assembly	5	-0.064611	-0.001129	0.56984	0.54514
Curated_gene_sets:biocarta_il10_pathway	11	-0.032036	-0.00083015	0.2823	0.54517
GO_bp:go_regulation_of_voltage_gated_calcium_channel_activity	29	-0.019287	-0.00081108	0.16987	0.5452
Curated_gene_sets:nikolsky_breast_cancer_7p15_amplicon	8	-0.068061	-0.0015042	0.59861	0.54526
GO_bp:go_carbohydrate_derivative_catabolic_process	158	-0.0083758	-0.00081889	0.073615	0.54529
GO_bp:go_regulation_of_oxidative_stress_induced_intrinsic_apoptotic_signaling_pathway	22	-0.020093	-0.00073609	0.17586	0.54548
GO_bp:go_contact_inhibition	7	-0.041229	-0.00085238	0.36073	0.5455
GO_cc:go_rna_cap_binding_complex	12	-0.025931	-0.00070181	0.22616	0.54564
GO_bp:go_nuclear_transcribed_mrna_catabolic_process_deadenylation_dependent_decay	69	-0.011991	-0.00077685	0.10455	0.54565
GO_bp:go_modulation_by_host_of_viral_process	22	-0.022749	-0.00083341	0.19795	0.54575
GO_bp:go_mature_ribosome_assembly	5	-0.051552	-0.00090082	0.44713	0.54589
Curated_gene_sets:alcalay_aml_by_npm1_localization_up	123	-0.010328	-0.00089184	0.089448	0.54596
GO_bp:go_regulation_of_deacetylase_activity	9	-0.034946	-0.00081917	0.30247	0.54599
GO_cc:go_actin_cytoskeleton	446	-0.0051652	-0.00084088	0.044535	0.54617
Curated_gene_sets:qi_plasmacytoma_up	219	-0.0073197	-0.00084095	0.063064	0.5462
Curated_gene_sets:rodwell_aging_kidney_dn	131	-0.0097105	-0.00086518	0.083615	0.54623
GO_bp:go_cellular_response_to_calcium_ion	75	-0.013252	-0.00089494	0.11404	0.54625
Curated_gene_sets:reactome_phase_ii_conjugation_of_compounds	95	-0.01208	-0.00091755	0.10357	0.54642
Curated_gene_sets:reactome_inactivation_of_cdc42_and_rac1	8	-0.034108	-0.00075383	0.29232	0.54644
GO_bp:go_purine_containing_compound_salvage	13	-0.030503	-0.00085926	0.26127	0.54647
GO_bp:go_positive_regulation_of_cell_killing	53	-0.01557	-0.00088449	0.13331	0.54649
Curated_gene_sets:reactome_mapk_family_signaling_cascades	261	-0.0067462	-0.00084501	0.057591	0.54662
GO_bp:go_negative_regulation_of_acute_inflammatory_response_to_antigenic_stimulus	4	-0.062243	-0.00097284	0.52966	0.54677
Curated_gene_sets:reactome_nef_mediates_down_modulation_of_cell_surface_receptors_by_recruiting_them_to_clathrin_adapters	19	-0.022042	-0.00075049	0.18754	0.54678
GO_mf:go_structural_constituent_of_eye_lens	17	-0.030936	-0.00099641	0.26322	0.54678
GO_bp:go_activation_of_store_operated_calcium_channel_activity	5	-0.062831	-0.0010979	0.53448	0.54679
GO_mf:go_copper_ion_binding	50	-0.015085	-0.00083241	0.12811	0.54687
GO_bp:go_methylation	317	-0.0061234	-0.00084382	0.051975	0.54689
GO_bp:go_negative_regulation_of_t_helper_1_type_immune_response	6	-0.050618	-0.0009689	0.42952	0.5469
GO_bp:go_purine_nucleoside_monophosphate_biosynthetic_process	17	-0.025614	-0.000825	0.21731	0.54691
GO_cc:go_cytoskeletal_part	1413	-0.0030654	-0.00086086	0.025987	0.54695
GO_cc:go_varicosity	6	-0.047081	-0.00090119	0.39898	0.54697
GO_bp:go_positive_regulation_of_killing_of_cells_of_other_organism	11	-0.032124	-0.00083243	0.27195	0.54701
GO_bp:go_positive_regulation_of_endocytic_recycling	5	-0.0493	-0.00086147	0.41684	0.54707
Curated_gene_sets:kim_all_disorders_calb1_corr_dn	34	-0.018058	-0.00082212	0.15134	0.54749
GO_bp:go_l_alanine_transport	6	-0.054877	-0.0010504	0.45887	0.5476
GO_mf:go_alanine_transmembrane_transporter_activity	6	-0.054877	-0.0010504	0.45887	0.5476
GO_cc:go_cytosolic_large_ribosomal_subunit	50	-0.014952	-0.00082508	0.12483	0.54767
GO_cc:go_mmxd_complex	4	-0.055233	-0.00086327	0.46018	0.54777
Curated_gene_sets:worschech_tumor_evasion_and_tolerogenicity_up	28	-0.020595	-0.00085105	0.17132	0.54784
Curated_gene_sets:mori_large_pre_bii_lymphocyte_dn	51	-0.014783	-0.00082383	0.12278	0.54791
GO_bp:go_glucocorticoid_metabolic_process	21	-0.024484	-0.00087638	0.20312	0.54797
Curated_gene_sets:kayo_calorie_restriction_muscle_up	82	-0.012153	-0.00085795	0.10077	0.54799
GO_bp:go_epithelial_cell_apoptotic_process	88	-0.01248	-0.00091259	0.10347	0.548
Curated_gene_sets:darwiche_skin_tumor_promoter_up	119	-0.0099933	-0.00084893	0.082802	0.54803
GO_bp:go_regulation_of_cellular_catabolic_process	702	-0.0040791	-0.00082641	0.03375	0.5481
Curated_gene_sets:huttmann_b_cll_poor_survival_up	229	-0.0074504	-0.00087501	0.061515	0.5482
Curated_gene_sets:ehlers_aneuploidy_dn	9	-0.046332	-0.0010861	0.38254	0.5482
Curated_gene_sets:ly_aging_middle_up	13	-0.033914	-0.00095534	0.2799	0.54822
Curated_gene_sets:stark_hyppocampus_22q11_deletion_dn	18	-0.033793	-0.0011199	0.2785	0.54829
GO_bp:go_macrophage_fusion	4	-0.05819	-0.00090949	0.47747	0.5485
GO_bp:go_positive_regulation_of_tor_signaling	34	-0.019056	-0.00086755	0.1563	0.54852
GO_bp:go_positive_regulation_of_spindle_assembly	4	-0.055235	-0.00086331	0.45237	0.54859
GO_bp:go_negative_regulation_of_chromatin_silencing	17	-0.022919	-0.00073819	0.18729	0.5487
GO_bp:go_positive_regulation_of_cell_growth_involved_in_cardiac_muscle_cell_development	7	-0.038045	-0.00078656	0.30969	0.54889
GO_bp:go_toll_like_receptor_3_signaling_pathway	18	-0.028559	-0.00094647	0.23227	0.54893
GO_cc:go_kicstor_complex	5	-0.055881	-0.00097648	0.45363	0.54902
GO_mf:go_rna_polymerase_iii_type_3_promoter_dna_binding	4	-0.087118	-0.0013616	0.70588	0.54911
Curated_gene_sets:kegg_glycosaminoglycan_degradation	18	-0.026534	-0.00087938	0.21467	0.54918
GO_mf:go_solute_proton_symporter_activity	22	-0.025385	-0.00092999	0.20539	0.54918
Curated_gene_sets:reactome_common_pathway_of_fibrin_clot_formation	19	-0.025625	-0.0008725	0.20691	0.54928
GO_bp:go_smooth_muscle_cell_migration	60	-0.016194	-0.00097861	0.13076	0.54928
Curated_gene_sets:pid_fra_pathway	35	-0.021401	-0.00098852	0.17261	0.54934
Curated_gene_sets:abe_vegfa_targets_2hr	27	-0.022122	-0.00089767	0.17826	0.54938
Curated_gene_sets:pid_fas_pathway	33	-0.021099	-0.00094637	0.16928	0.5496
GO_bp:go_protein_n_linked_glycosylation	69	-0.013484	-0.00087355	0.1079	0.54972
Curated_gene_sets:gutierrez_waldenstroems_macroglobulinemia_1_up	10	-0.038742	-0.00095725	0.30968	0.54978
GO_mf:go_long_chain_fatty_acid_coa_ligase_activity	12	-0.028109	-0.00076077	0.22454	0.54981
Curated_gene_sets:reactome_resolution_of_abasic_sites_ap_sites	35	-0.019354	-0.00089395	0.15453	0.54983
GO_bp:go_mitotic_cytokinesis	63	-0.014187	-0.00087838	0.11304	0.54994
GO_bp:go_photoreceptor_cell_differentiation	50	-0.016493	-0.00091013	0.13138	0.54995
GO_bp:go_purine_nucleotide_salvage	5	-0.050722	-0.00088633	0.40372	0.54999
Curated_gene_sets:sharma_pilocytic_astrocytoma_location_dn	5	-0.051519	-0.00090024	0.40877	0.55015
GO_bp:go_peroxisome_organization	74	-0.013202	-0.00088559	0.10466	0.55019
Curated_gene_sets:pid_lymph_angiogenesis_pathway	21	-0.026098	-0.00093415	0.20669	0.55024
Curated_gene_sets:reactome_interleukin_21_signaling	8	-0.047148	-0.001042	0.37215	0.55041
GO_bp:go_regulation_of_dna_damage_response_signal_transduction_by_p53_class_mediator	30	-0.020332	-0.00086959	0.16037	0.55044
Curated_gene_sets:suzuki_amplified_in_oral_cancer	14	-0.031969	-0.0009345	0.25141	0.55059
GO_bp:go_modulation_of_molecular_function_in_other_organism	8	-0.043652	-0.00096475	0.34282	0.55066
Curated_gene_sets:kegg_protein_export	23	-0.022246	-0.00083326	0.17421	0.5508
Curated_gene_sets:reactome_nf_kb_is_activated_and_signals_survival	11	-0.032226	-0.00083508	0.252	0.55088
GO_bp:go_positive_regulation_of_pinocytosis	6	-0.052281	-0.0010007	0.40873	0.55089
GO_bp:go_response_to_aluminum_ion	3	-0.048018	-0.00064998	0.37498	0.55095
Curated_gene_sets:gavin_il2_responsive_foxp3_targets_up	17	-0.030659	-0.00098749	0.2389	0.55106
GO_bp:go_dendritic_spine_maintenance	16	-0.031104	-0.00097192	0.24178	0.55118
Curated_gene_sets:reactome_trna_processing	100	-0.012089	-0.00094199	0.093338	0.55153
Curated_gene_sets:berenjeno_transformed_by_rhoa_forever_up	21	-0.029208	-0.0010455	0.22493	0.55166
GO_mf:go_c2h2_zinc_finger_domain_binding	11	-0.038145	-0.00098846	0.29326	0.55174
Curated_gene_sets:chyla_cbfa2t3_targets_dn	210	-0.0083035	-0.00093442	0.063777	0.55179
GO_bp:go_regulation_of_erbb_signaling_pathway	77	-0.013712	-0.0009382	0.10523	0.55183
Curated_gene_sets:reactome_eph_ephrin_mediated_repulsion_of_cells	47	-0.017852	-0.00095519	0.1365	0.55203
GO_bp:go_regulation_of_protein_polymerization	185	-0.0083935	-0.00088723	0.063973	0.55219
GO_bp:go_positive_regulation_of_dna_binding_transcription_factor_activity	222	-0.0082913	-0.00095898	0.063144	0.55223
GO_cc:go_spanning_component_of_membrane	8	-0.043233	-0.00095551	0.32903	0.55227
Curated_gene_sets:vernell_retinoblastoma_pathway_up	67	-0.014818	-0.00094606	0.11256	0.55237
Curated_gene_sets:reactome_glycolysis	67	-0.01511	-0.0009647	0.11475	0.55238
Curated_gene_sets:reactome_the_role_of_nef_in_hiv_1_replication_and_disease_pathogenesis	26	-0.022263	-0.00088656	0.16763	0.55283
GO_bp:go_negative_regulation_of_protein_tyrosine_kinase_activity	25	-0.026391	-0.0010306	0.19816	0.55298
Curated_gene_sets:purbey_targets_of_ctbp1_not_satb1_up	249	-0.0075541	-0.00092455	0.056639	0.55305
GO_bp:go_regulation_of_endocrine_process	38	-0.020199	-0.00097204	0.15113	0.55316
GO_bp:go_adenosine_to_inosine_editing	9	-0.048537	-0.0011378	0.36307	0.55317
Curated_gene_sets:reactome_sulfur_amino_acid_metabolism	28	-0.02404	-0.00099337	0.17975	0.5532
GO_bp:go_b_1_b_cell_differentiation	5	-0.063129	-0.0011031	0.47195	0.5532
Curated_gene_sets:chow_rassf1_targets_up	22	-0.02669	-0.0009778	0.19947	0.55322
GO_mf:go_lipid_binding	634	-0.0051437	-0.00099247	0.038436	0.55323
GO_bp:go_steroid_metabolic_process	268	-0.0076662	-0.00097283	0.057232	0.55328
GO_bp:go_positive_regulation_of_programmed_necrotic_cell_death	2	-0.094001	-0.001039	0.7017	0.55328
GO_bp:go_protein_localization_to_nuclear_envelope	8	-0.042341	-0.00093579	0.31556	0.55337
Curated_gene_sets:mikhaylova_oxidative_stress_response_via_vhl_dn	5	-0.059751	-0.0010441	0.44524	0.55338
GO_bp:go_regulation_of_histone_deacetylase_activity	7	-0.042904	-0.00088701	0.31922	0.55346
GO_bp:go_positive_regulation_of_chemokine_secretion	13	-0.035141	-0.00098989	0.26099	0.55355
Curated_gene_sets:sansom_apc_targets_require_myc	192	-0.0089274	-0.00096114	0.066248	0.5536
GO_cc:go_transcription_factor_tfiih_core_complex	6	-0.056477	-0.001081	0.41855	0.55367
GO_bp:go_negative_regulation_of_small_molecule_metabolic_process	57	-0.016802	-0.00098971	0.12449	0.55368
GO_bp:go_innate_immune_response_activating_cell_surface_receptor_signaling_pathway	101	-0.012257	-0.00095978	0.090436	0.5539
GO_bp:go_positive_regulation_of_fibroblast_apoptotic_process	8	-0.045046	-0.00099556	0.33166	0.55402
GO_bp:go_complement_activation	54	-0.018396	-0.0010548	0.1354	0.55403
Curated_gene_sets:stein_esr1_targets	73	-0.015794	-0.0010523	0.11611	0.5541
GO_bp:go_ncrna_3_end_processing	29	-0.02364	-0.0009941	0.17372	0.55412
Curated_gene_sets:biocarta_sars_pathway	7	-0.048305	-0.00099868	0.35395	0.55428
GO_mf:go_cyclin_dependent_protein_serine_threonine_kinase_regulator_activity	42	-0.019756	-0.00099941	0.14468	0.55431
Curated_gene_sets:senese_hdac1_targets_dn	216	-0.0086391	-0.0009858	0.063245	0.55432
Curated_gene_sets:reactome_netrin_mediated_repulsion_signals	8	-0.054161	-0.001197	0.39631	0.55435
GO_bp:go_cellular_response_to_biotic_stimulus	201	-0.009314	-0.0010257	0.068134	0.55437
GO_bp:go_mitochondrion_organization	441	-0.0058356	-0.00094482	0.042602	0.55448
Curated_gene_sets:reactome_termination_of_o_glycan_biosynthesis	20	-0.030777	-0.0010751	0.22447	0.55453
GO_cc:go_clathrin_coat	45	-0.018584	-0.00097302	0.13544	0.55457
GO_cc:go_rna_polymerase_ii_holoenzyme	69	-0.015275	-0.00098958	0.11121	0.55462
GO_mf:go_proton_exporting_atpase_activity_phosphorylative_mechanism	12	-0.03591	-0.00097189	0.26073	0.55477
Curated_gene_sets:goering_blood_hdl_cholesterol_qtl_cis	9	-0.049943	-0.0011707	0.3608	0.55505
GO_bp:go_lung_lobe_development	5	-0.06748	-0.0011792	0.48681	0.55512
GO_bp:go_regulation_of_arp2_3_complex_mediated_actin_nucleation	15	-0.027208	-0.00082323	0.19597	0.55521
GO_cc:go_transcription_factor_tfiid_complex	32	-0.025261	-0.0011158	0.18191	0.55522
GO_mf:go_ww_domain_binding	22	-0.026289	-0.00096311	0.18925	0.55524
GO_cc:go_dendritic_spine_head	9	-0.043936	-0.0010299	0.31579	0.55533
GO_bp:go_tetrahydrofolate_metabolic_process	12	-0.034079	-0.00092234	0.24465	0.55539
GO_bp:go_cellular_protein_complex_disassembly	194	-0.0090019	-0.00097414	0.064528	0.55547
Curated_gene_sets:dutertre_estradiol_response_24hr_up	292	-0.0074619	-0.00098766	0.0534	0.55556
GO_bp:go_interspecies_interaction_between_organisms	801	-0.0046778	-0.0010091	0.033427	0.55565
Curated_gene_sets:raffel_vegfa_targets_dn	4	-0.08324	-0.001301	0.59325	0.55579
GO_bp:go_regulation_of_cholesterol_efflux	20	-0.026456	-0.00092416	0.1885	0.55581
GO_bp:go_deadenylation_dependent_decapping_of_nuclear_transcribed_mrna	10	-0.037354	-0.00092297	0.26612	0.55581
GO_mf:go_steroid_hydroxylase_activity	31	-0.026929	-0.0011708	0.19143	0.55593
GO_bp:go_pyridine_containing_compound_metabolic_process	35	-0.02163	-0.00099908	0.15337	0.55608
Curated_gene_sets:ishikawa_sting_signaling	9	-0.043841	-0.0010277	0.31017	0.5562
GO_mf:go_amyloid_beta_binding	65	-0.017185	-0.0010807	0.12134	0.55631
Curated_gene_sets:bredemeyer_rag_signaling_not_via_atm_dn	49	-0.018958	-0.0010356	0.1337	0.55638
Curated_gene_sets:gazda_diamond_blackfan_anemia_myeloid_up	28	-0.027182	-0.0011232	0.19157	0.55641
GO_bp:go_negative_regulation_of_epithelial_to_mesenchymal_transition	26	-0.02334	-0.00092945	0.1642	0.55652
Curated_gene_sets:gaussmann_mll_af4_fusion_targets_b_up	23	-0.029437	-0.0011026	0.20669	0.55663
GO_bp:go_female_meiotic_nuclear_division	24	-0.025266	-0.00096672	0.17714	0.55671
GO_bp:go_negative_regulation_of_oxidative_stress_induced_intrinsic_apoptotic_signaling_pathway	15	-0.029634	-0.00089664	0.20723	0.55686
Curated_gene_sets:acevedo_liver_cancer_with_h3k9me3_up	111	-0.01323	-0.0010858	0.092341	0.55696
GO_bp:go_fibroblast_growth_factor_receptor_signaling_pathway	91	-0.014098	-0.0010482	0.098316	0.55701
GO_bp:go_response_to_leucine	14	-0.036097	-0.0010552	0.2517	0.55702
GO_bp:go_glial_cell_development	93	-0.013625	-0.0010241	0.094859	0.55711
GO_cc:go_mitochondrial_matrix	417	-0.0063276	-0.00099697	0.044048	0.55711
Curated_gene_sets:matzuk_steroidogenesis	7	-0.055702	-0.0011516	0.3877	0.55712
GO_bp:go_pyrimidine_ribonucleotide_salvage	4	-0.071804	-0.0011223	0.49906	0.5572
GO_bp:go_homeostatic_process	1618	-0.0035478	-0.0010588	0.024642	0.55724
GO_bp:go_programmed_cell_death_involved_in_cell_development	12	-0.040112	-0.0010856	0.27852	0.55725
GO_bp:go_wnt_signaling_pathway_involved_in_heart_development	10	-0.043236	-0.0010683	0.30014	0.55727
Curated_gene_sets:meissner_npc_icp_with_h3k4me3	15	-0.032395	-0.00098018	0.22484	0.55728
Curated_gene_sets:huang_gata2_targets_dn	65	-0.016514	-0.0010386	0.11453	0.55732
GO_bp:go_positive_regulation_of_substrate_adhesion_dependent_cell_spreading	32	-0.025236	-0.0011147	0.17499	0.55733
GO_bp:go_peptide_catabolic_process	24	-0.027897	-0.0010674	0.19346	0.55733
GO_bp:go_small_gtpase_mediated_signal_transduction	494	-0.0060858	-0.0010411	0.042177	0.55736
GO_mf:go_superoxide_generating_nadph_oxidase_activity	6	-0.054701	-0.001047	0.37852	0.55745
GO_bp:go_spongiotrophoblast_layer_development	7	-0.050457	-0.0010432	0.34866	0.55753
GO_mf:go_alpha_n_acetylneuraminate_alpha_2_8_sialyltransferase_activity	5	-0.070829	-0.0012377	0.48903	0.55758
GO_bp:go_vitamin_metabolic_process	116	-0.012157	-0.0010198	0.08379	0.55768
GO_bp:go_positive_regulation_of_protein_polyubiquitination	11	-0.038402	-0.00099514	0.26469	0.55768
Curated_gene_sets:mcbryan_pubertal_tgfb1_targets_dn	57	-0.018366	-0.0010818	0.12651	0.55771
GO_bp:go_positive_regulation_of_skeletal_muscle_fiber_development	6	-0.065838	-0.0012602	0.45357	0.55771
Curated_gene_sets:servitja_liver_hnf1a_targets_up	120	-0.011931	-0.0010178	0.081976	0.55786
GO_bp:go_regulation_of_gamma_delta_t_cell_differentiation	5	-0.061624	-0.0010768	0.42219	0.55802
GO_bp:go_negative_regulation_of_protein_autophosphorylation	13	-0.042284	-0.0011911	0.28901	0.55816
GO_bp:go_nucleoside_phosphate_biosynthetic_process	241	-0.0084258	-0.0010148	0.057558	0.55819
GO_bp:go_negative_regulation_of_lipid_localization	36	-0.023499	-0.0011008	0.16025	0.55829
GO_bp:go_positive_regulation_of_mapk_cascade	446	-0.0066152	-0.0010769	0.045041	0.55838
GO_mf:go_phosphatidylinositol_3_4_5_trisphosphate_binding	31	-0.024889	-0.0010821	0.16921	0.55847
GO_bp:go_positive_regulation_of_chromatin_binding	11	-0.045346	-0.0011751	0.30789	0.55854
Curated_gene_sets:biocarta_il6_pathway	18	-0.031846	-0.0010554	0.21621	0.55855
Curated_gene_sets:reactome_diseases_of_immune_system	21	-0.029102	-0.0010417	0.19719	0.55866
Curated_gene_sets:teramoto_opn_targets_cluster_7	16	-0.02987	-0.00093339	0.20181	0.55883
GO_bp:go_germ_cell_development	223	-0.0091822	-0.0010644	0.062009	0.55886
Curated_gene_sets:reactome_wnt_ligand_biogenesis_and_trafficking	22	-0.026908	-0.00098578	0.18142	0.55895
GO_cc:go_calcitonin_family_receptor_complex	4	-0.07194	-0.0011244	0.48502	0.55896
Curated_gene_sets:reactome_biosynthesis_of_specialized_proresolving_mediators_spms	17	-0.030024	-0.00096705	0.20227	0.559
GO_bp:go_negative_regulation_of_telomere_maintenance_via_telomerase	17	-0.031662	-0.0010198	0.21295	0.5591
GO_bp:go_positive_regulation_of_synaptic_transmission_gabaergic	11	-0.047223	-0.0012237	0.3176	0.5591
GO_mf:go_mrna_5_utr_binding	21	-0.026815	-0.0009598	0.18034	0.5591
Curated_gene_sets:reactome_beta_oxidation_of_decanoyl_coa_to_octanoyl_coa_coa	6	-0.049905	-0.00095525	0.33556	0.55911
Curated_gene_sets:reactome_p75ntr_recruits_signalling_complexes	11	-0.039708	-0.001029	0.26678	0.55916
Curated_gene_sets:elvidge_hif1a_targets_up	61	-0.016677	-0.0010161	0.11204	0.55916
Curated_gene_sets:kaab_failed_heart_atrium_dn	129	-0.01184	-0.0010469	0.079405	0.55926
GO_mf:go_phosphotransferase_activity_for_other_substituted_phosphate_groups	18	-0.029038	-0.00096236	0.19477	0.55926
GO_bp:go_negative_regulation_of_alpha_beta_t_cell_proliferation	9	-0.048925	-0.0011469	0.32799	0.55929
GO_bp:go_negative_regulation_of_interleukin_5_production	6	-0.058763	-0.0011248	0.39349	0.55935
GO_bp:go_negative_regulation_of_dna_metabolic_process	87	-0.014025	-0.0010198	0.093894	0.55937
Curated_gene_sets:chow_rassf1_targets_dn	28	-0.029167	-0.0012053	0.19506	0.55943
Curated_gene_sets:ouyang_prostate_cancer_progression_dn	18	-0.031709	-0.0010509	0.21182	0.5595
Curated_gene_sets:biocarta_acetaminophen_pathway	5	-0.066897	-0.001169	0.44648	0.55955
Curated_gene_sets:thum_mir21_targets_heart_disease_up	14	-0.040214	-0.0011755	0.26804	0.55963
Curated_gene_sets:zhan_multiple_myeloma_subgroups	28	-0.025062	-0.0010356	0.16666	0.55976
Curated_gene_sets:reactome_acyl_chain_remodelling_of_pg	16	-0.035304	-0.0011032	0.23471	0.55978
GO_bp:go_amino_acid_transport	125	-0.013051	-0.001136	0.086525	0.55994
Curated_gene_sets:horiuchi_wtap_targets_up	269	-0.0090579	-0.0011516	0.059974	0.56002
Curated_gene_sets:reactome_glyoxylate_metabolism_and_glycine_degradation	29	-0.02424	-0.0010193	0.16047	0.56003
GO_bp:go_de_novo_nad_biosynthetic_process_from_tryptophan	6	-0.062949	-0.0012049	0.41622	0.56011
Curated_gene_sets:huang_dasatinib_resistance_up	73	-0.017165	-0.0011437	0.11314	0.56029
GO_mf:go_dynein_heavy_chain_binding	14	-0.034289	-0.0010023	0.22555	0.56042
GO_bp:go_camera_type_eye_development	271	-0.0091481	-0.0011673	0.06007	0.56052
GO_bp:go_porphyrin_containing_compound_metabolic_process	8	-0.049169	-0.0010867	0.3227	0.56055
Curated_gene_sets:kegg_cell_adhesion_molecules_cams	105	-0.014858	-0.0011861	0.09749	0.56056
GO_bp:go_aromatic_amino_acid_family_metabolic_process	10	-0.051072	-0.0012619	0.33428	0.56071
GO_mf:go_translation_elongation_factor_activity	16	-0.037395	-0.0011685	0.24462	0.56075
GO_cc:go_keratin_filament	46	-0.027672	-0.0014648	0.18082	0.56082
GO_bp:go_negative_regulation_of_centrosome_cycle	14	-0.042513	-0.0012427	0.27768	0.56084
Curated_gene_sets:leonard_hypoxia	37	-0.020387	-0.00096814	0.133	0.56091
Curated_gene_sets:myllykangas_amplification_hot_spot_23	20	-0.034616	-0.0012092	0.22528	0.56106
Curated_gene_sets:reactome_negative_regulation_of_notch4_signaling	50	-0.019947	-0.0011007	0.12969	0.56111
GO_bp:go_dorsal_ventral_neural_tube_patterning	21	-0.027741	-0.00099295	0.18015	0.56119
GO_bp:go_heat_generation	15	-0.044171	-0.0013365	0.28683	0.56119
Curated_gene_sets:kegg_limonene_and_pinene_degradation	9	-0.044942	-0.0010535	0.2915	0.56126
Curated_gene_sets:reactome_post_translational_modification:_synthesis_of_gpi_anchored_proteins	82	-0.015714	-0.0011094	0.10168	0.56141
Curated_gene_sets:gentile_uv_response_cluster_d1	16	-0.033744	-0.0010544	0.21822	0.56144
GO_bp:go_regulation_of_inositol_trisphosphate_biosynthetic_process	7	-0.053522	-0.0011065	0.34614	0.56144
Curated_gene_sets:biocarta_ctla4_pathway	18	-0.037728	-0.0012504	0.2433	0.56161
GO_bp:go_phosphatidylserine_acyl_chain_remodeling	18	-0.035354	-0.0011717	0.22793	0.56163
Curated_gene_sets:reactome_synthesis_of_ip2_ip_and_ins_in_the_cytosol	12	-0.036846	-0.00099724	0.23741	0.56167
Curated_gene_sets:provenzani_metastasis_up	176	-0.011398	-0.0011755	0.073407	0.56169
GO_bp:go_rna_catabolic_process	344	-0.0074468	-0.0010681	0.047966	0.56169
GO_mf:go_ubiquitin_like_protein_specific_protease_activity	90	-0.015142	-0.0011197	0.097408	0.56177
GO_bp:go_somatic_stem_cell_division	21	-0.029994	-0.0010736	0.19266	0.56186
GO_bp:go_cgmp_catabolic_process	5	-0.071614	-0.0012514	0.4599	0.56187
Curated_gene_sets:reactome_deactivation_of_the_beta_catenin_transactivating_complex	35	-0.02527	-0.0011672	0.1622	0.5619
GO_bp:go_thioester_metabolic_process	46	-0.021363	-0.0011309	0.13703	0.56194
GO_bp:go_flavonoid_metabolic_process	13	-0.06314	-0.0017786	0.40488	0.56196
GO_mf:go_long_chain_fatty_acid_binding	13	-0.039135	-0.0011024	0.25078	0.562
GO_mf:go_type_i_interferon_receptor_binding	13	-0.066824	-0.0018824	0.42744	0.56211
GO_bp:go_negative_regulation_of_t_cell_mediated_cytotoxicity	6	-0.074195	-0.0014202	0.47234	0.56241
GO_mf:go_magnesium_ion_transmembrane_transporter_activity	14	-0.033988	-0.00099352	0.21584	0.56256
GO_bp:go_regulation_of_nucleotide_metabolic_process	7	-0.056179	-0.0011615	0.35659	0.56259
GO_bp:go_aspartate_metabolic_process	6	-0.074542	-0.0014268	0.4731	0.5626
Curated_gene_sets:reactome_mrna_editing:_c_to_u_conversion	6	-0.068032	-0.0013022	0.43118	0.56268
GO_bp:go_negative_regulation_of_gtpase_activity	39	-0.023511	-0.0011462	0.14884	0.56275
GO_bp:go_kidney_epithelium_development	116	-0.014954	-0.0012543	0.094411	0.56292
GO_bp:go_proteasomal_ubiquitin_independent_protein_catabolic_process	21	-0.031765	-0.001137	0.20029	0.563
GO_bp:go_dna_damage_response_signal_transduction_by_p53_class_mediator	95	-0.015052	-0.0011433	0.094761	0.5631
GO_mf:go_amino_acid_cation_symporter_activity	17	-0.040767	-0.001313	0.25658	0.56312
GO_bp:go_response_to_mechanical_stimulus	186	-0.011237	-0.001191	0.070711	0.56313
GO_bp:go_negative_regulation_of_stem_cell_population_maintenance	7	-0.06545	-0.0013531	0.41151	0.56318
Curated_gene_sets:howlin_pubertal_mammary_gland	54	-0.020447	-0.0011724	0.1285	0.56321
GO_bp:go_negative_regulation_of_single_stranded_viral_rna_replication_via_double_stranded_dna_intermediate	13	-0.043746	-0.0012323	0.27474	0.56325
GO_bp:go_response_to_leptin	19	-0.033524	-0.0011414	0.21016	0.56337
GO_mf:go_protein_kinase_b_binding	11	-0.041055	-0.0010639	0.25738	0.56337
GO_mf:go_phosphotyrosine_residue_binding	36	-0.025977	-0.0012168	0.16279	0.56339
Curated_gene_sets:nakayama_soft_tissue_tumors_pca2_dn	66	-0.018044	-0.0011434	0.11302	0.56342
Curated_gene_sets:varela_zmpste24_targets_up	36	-0.027538	-0.00129	0.17234	0.56348
GO_bp:go_epithelial_cilium_movement	22	-0.027483	-0.0010068	0.17188	0.56352
Curated_gene_sets:moreira_response_to_tsa_up	22	-0.029971	-0.001098	0.187	0.56367
GO_cc:go_astrocyte_end_foot	5	-0.045838	-0.00080097	0.28581	0.56371
GO_mf:go_lipoprotein_particle_receptor_binding	25	-0.033416	-0.0013049	0.2081	0.56378
GO_bp:go_energy_homeostasis	30	-0.026349	-0.0011269	0.16388	0.56387
GO_bp:go_positive_regulation_of_fibroblast_proliferation	45	-0.024624	-0.0012892	0.15312	0.56388
GO_bp:go_tricarboxylic_acid_cycle	33	-0.027315	-0.0012252	0.16975	0.56392
GO_mf:go_oxidoreductase_activity_acting_on_paired_donors_with_incorporation_or_reduction_of_molecular_oxygen_reduced_iron_sulfur_protein_as_one_donor_and_incorporation_of_one_atom_of_oxygen	6	-0.061857	-0.001184	0.3842	0.56395
Curated_gene_sets:reactome_activated_tak1_mediates_p38_mapk_activation	18	-0.036419	-0.001207	0.22616	0.56396
Curated_gene_sets:reactome_heparan_sulfate_heparin_hs_gag_metabolism	47	-0.021828	-0.0011679	0.13553	0.56397
GO_bp:go_skeletal_muscle_tissue_regeneration	31	-0.026637	-0.001158	0.16516	0.56406
Curated_gene_sets:croonquist_stromal_stimulation_dn	11	-0.045461	-0.0011781	0.28132	0.56419
GO_mf:go_oxidoreductase_activity	638	-0.0060164	-0.0011644	0.037178	0.56428
GO_bp:go_organophosphate_biosynthetic_process	496	-0.0065475	-0.0011223	0.040419	0.56434
Curated_gene_sets:ray_tumorigenesis_by_erbb2_cdc25a_dn	232	-0.01008	-0.0011915	0.062113	0.56446
GO_bp:go_g1_dna_damage_checkpoint	59	-0.019902	-0.0011927	0.12233	0.56462
GO_cc:go_host_intracellular_part	8	-0.055475	-0.0012261	0.34084	0.56465
GO_bp:go_positive_regulation_of_developmental_process	1154	-0.0046955	-0.001202	0.028794	0.56477
GO_bp:go_response_to_immune_response_of_other_organism_involved_in_symbiotic_interaction	4	-0.071034	-0.0011102	0.43526	0.56482
GO_bp:go_xenobiotic_catabolic_process	9	-0.044154	-0.001035	0.27033	0.56487
GO_bp:go_pyrimidine_ribonucleotide_biosynthetic_process	18	-0.03965	-0.0013141	0.24244	0.56496
Curated_gene_sets:biocarta_srcrptp_pathway	11	-0.043366	-0.0011238	0.26486	0.56503
Curated_gene_sets:schuhmacher_myc_targets_dn	6	-0.049957	-0.00095624	0.30494	0.56507
GO_mf:go_transferase_activity_transferring_pentosyl_groups	43	-0.022938	-0.0011741	0.13994	0.5651
GO_bp:go_arachidonic_acid_secretion	30	-0.029373	-0.0012563	0.17895	0.56519
GO_cc:go_proteasome_regulatory_particle_base_subcomplex	11	-0.048057	-0.0012453	0.29164	0.56544
Curated_gene_sets:reactome_ticam1_rip1_mediated_ikk_complex_recruitment	17	-0.040579	-0.001307	0.24595	0.56552
GO_bp:go_negative_regulation_of_viral_release_from_host_cell	13	-0.046166	-0.0013004	0.27969	0.56555
GO_mf:go_phosphatidylglycerol_binding	12	-0.047333	-0.0012811	0.28645	0.56562
GO_bp:go_bleb_assembly	11	-0.049242	-0.001276	0.2978	0.56567
GO_bp:go_induction_of_bacterial_agglutination	5	-0.072328	-0.0012639	0.43741	0.56567
GO_mf:go_enoyl_coa_hydratase_activity	7	-0.05639	-0.0011658	0.3396	0.56594
GO_bp:go_interleukin_13_production	21	-0.033897	-0.0012133	0.20403	0.56598
GO_bp:go_fibroblast_growth_factor_production	8	-0.052736	-0.0011655	0.31692	0.56608
GO_bp:go_dna_double_strand_break_processing	23	-0.035634	-0.0013348	0.21339	0.56631
Curated_gene_sets:cromer_metastasis_dn	73	-0.017958	-0.0011965	0.1075	0.56634
Curated_gene_sets:yagi_aml_with_t_8_21_translocation	307	-0.0087785	-0.0011908	0.05254	0.56635
Curated_gene_sets:delacroix_rar_targets_up	36	-0.028968	-0.001357	0.17336	0.56635
GO_bp:go_mechanoreceptor_differentiation	50	-0.022729	-0.0012542	0.13601	0.56636
GO_bp:go_nucleotide_binding_oligomerization_domain_containing_2_signaling_pathway	12	-0.04358	-0.0011795	0.26009	0.56653
GO_bp:go_neuroblast_division	13	-0.037843	-0.001066	0.22572	0.56657
Curated_gene_sets:takeda_targets_of_nup98_hoxa9_fusion_8d_up	133	-0.014475	-0.0012994	0.086124	0.56674
Curated_gene_sets:kegg_folate_biosynthesis	11	-0.04966	-0.0012869	0.29517	0.5668
GO_bp:go_pyroptosis	11	-0.041613	-0.0010783	0.24722	0.56683
Curated_gene_sets:reactome_dcc_mediated_attractive_signaling	14	-0.047127	-0.0013776	0.2796	0.56693
GO_bp:go_negative_regulation_of_interleukin_1_beta_secretion	12	-0.0569	-0.00154	0.33742	0.56696
GO_bp:go_toll_like_receptor_signaling_pathway	116	-0.015609	-0.0013093	0.092528	0.56698
GO_mf:go_r_smad_binding	23	-0.031408	-0.0011765	0.18609	0.56701
GO_bp:go_somatic_diversification_of_t_cell_receptor_genes	5	-0.080048	-0.0013988	0.47217	0.56731
GO_bp:go_renal_control_of_peripheral_vascular_resistance_involved_in_regulation_of_systemic_arterial_blood_pressure	4	-0.10603	-0.0016573	0.62524	0.56733
GO_cc:go_lamellar_body	12	-0.042408	-0.0011478	0.25006	0.56733
GO_mf:go_nad_binding	50	-0.020192	-0.0011142	0.11895	0.5674
GO_bp:go_positive_regulation_of_hypersensitivity	4	-0.090972	-0.0014219	0.53562	0.56743
GO_bp:go_t_cell_chemotaxis	21	-0.030171	-0.0010799	0.17748	0.56749
GO_cc:go_phosphatidylinositol_3_kinase_complex_class_iii	5	-0.072918	-0.0012742	0.42895	0.56749
Curated_gene_sets:reactome_signaling_by_erythropoietin	24	-0.033553	-0.0012838	0.19722	0.56755
GO_bp:go_translational_initiation	159	-0.012163	-0.0011929	0.071461	0.56758
Curated_gene_sets:mcbryan_pubertal_breast_6_7wk_dn	66	-0.019564	-0.0012397	0.11488	0.56761
GO_bp:go_oligosaccharide_catabolic_process	10	-0.043601	-0.0010773	0.25597	0.56763
GO_bp:go_regulation_of_collagen_biosynthetic_process	29	-0.035013	-0.0014724	0.20519	0.56774
GO_bp:go_cell_chemotaxis	250	-0.010386	-0.0012737	0.060767	0.56786
GO_bp:go_regulation_of_pigment_cell_differentiation	8	-0.063362	-0.0014004	0.37062	0.56787
GO_bp:go_regulation_of_phosphatidylcholine_biosynthetic_process	5	-0.063197	-0.0011043	0.36966	0.56787
Curated_gene_sets:graessmann_response_to_mc_and_doxorubicin_up	534	-0.0067081	-0.0011916	0.03916	0.568
GO_bp:go_mammary_gland_alveolus_development	11	-0.0533	-0.0013812	0.31106	0.56802
GO_bp:go_regulation_of_membrane_repolarization_during_action_potential	7	-0.064813	-0.00134	0.37768	0.56813
Curated_gene_sets:hasina_nol7_targets_up	10	-0.038417	-0.00094921	0.22368	0.56818
GO_mf:go_intramolecular_oxidoreductase_activity_transposing_c_c_bonds	11	-0.051081	-0.0013237	0.29736	0.56819
Curated_gene_sets:reactome_unwinding_of_dna	12	-0.042116	-0.0011399	0.24493	0.56826
Curated_gene_sets:biocarta_plk3_pathway	8	-0.058508	-0.0012931	0.34	0.56831
Curated_gene_sets:liu_il13_priming_model	14	-0.039715	-0.0011609	0.23068	0.56834
GO_bp:go_negative_regulation_of_leukocyte_chemotaxis	17	-0.038542	-0.0012414	0.22312	0.56857
GO_bp:go_lipid_droplet_organization	17	-0.036431	-0.0011734	0.21013	0.56882
GO_cc:go_melanosome_membrane	12	-0.051036	-0.0013813	0.29393	0.56892
Curated_gene_sets:reactome_synthesis_of_epoxy_eet_and_dihydroxyeicosatrienoic_acids_dhet	8	-0.057189	-0.0012639	0.32918	0.56896
Curated_gene_sets:reactome_sumoylation_of_sumoylation_proteins	34	-0.02946	-0.0013412	0.16947	0.569
GO_bp:go_pro_b_cell_differentiation	7	-0.040864	-0.00084483	0.23491	0.56905
Curated_gene_sets:inga_tp53_targets	14	-0.047851	-0.0013988	0.27471	0.56914
GO_bp:go_negative_regulation_of_telomere_maintenance	31	-0.029428	-0.0012794	0.16894	0.56914
GO_bp:go_lipid_localization	351	-0.0090858	-0.0013161	0.052093	0.56923
GO_bp:go_potassium_ion_homeostasis	26	-0.031449	-0.0012523	0.18017	0.56928
GO_bp:go_purine_nucleoside_diphosphate_biosynthetic_process	6	-0.064313	-0.001231	0.36844	0.56928
GO_bp:go_mitochondrial_rna_3_end_processing	4	-0.077205	-0.0012067	0.4417	0.56938
Curated_gene_sets:nikolsky_breast_cancer_17q21_q25_amplicon	296	-0.016014	-0.0021338	0.091548	0.56943
Curated_gene_sets:petretto_heart_mass_qtl_cis_dn	25	-0.034691	-0.0013547	0.19803	0.56953
GO_bp:go_regulation_of_phosphorus_metabolic_process	1429	-0.0044869	-0.0012665	0.025604	0.56955
GO_mf:go_atpase_binding	73	-0.018814	-0.0012536	0.10722	0.56964
Curated_gene_sets:reactome_role_of_abl_in_robo_slit_signaling	8	-0.062605	-0.0013836	0.35661	0.56968
GO_bp:go_response_to_fungus	40	-0.024073	-0.0011885	0.13701	0.56974
Curated_gene_sets:alcala_apoptosis	76	-0.019308	-0.0013125	0.10983	0.56978
GO_bp:go_regulation_of_oxidative_stress_induced_cell_death	51	-0.023286	-0.0012977	0.13226	0.56987
GO_bp:go_response_to_disaccharide	5	-0.085945	-0.0015018	0.48817	0.56987
Curated_gene_sets:reactome_rrna_processing	173	-0.012128	-0.0012402	0.068799	0.56996
GO_bp:go_positive_regulation_of_double_strand_break_repair	27	-0.031923	-0.0012954	0.18077	0.57009
Curated_gene_sets:nouzova_methylated_in_apl	58	-0.021113	-0.0012545	0.11942	0.57016
GO_bp:go_trna_transport	34	-0.029827	-0.0013579	0.16832	0.57032
GO_bp:go_regulation_of_antigen_processing_and_presentation_of_peptide_antigen	3	-0.089111	-0.0012062	0.50234	0.5704
GO_mf:go_glucose_sodium_symporter_activity	8	-0.063444	-0.0014022	0.35736	0.57046
GO_bp:go_dendritic_transport	8	-0.062373	-0.0013785	0.35106	0.57051
GO_cc:go_spanning_component_of_plasma_membrane	6	-0.065974	-0.0012628	0.37123	0.57053
GO_bp:go_post_embryonic_animal_organ_morphogenesis	8	-0.058728	-0.001298	0.33028	0.57056
Curated_gene_sets:fournier_acinar_development_late_dn	21	-0.031406	-0.0011241	0.1764	0.57065
GO_mf:go_amp_binding	10	-0.052818	-0.0013051	0.29646	0.5707
GO_mf:go_snrna_binding	32	-0.030702	-0.0013561	0.17207	0.5708
GO_bp:go_negative_regulation_of_plasma_membrane_bounded_cell_projection_assembly	22	-0.034023	-0.0012464	0.19051	0.57087
Curated_gene_sets:krasnoselskaya_ilf3_targets_up	32	-0.030471	-0.0013459	0.17055	0.5709
GO_bp:go_thiamine_containing_compound_metabolic_process	5	-0.068636	-0.0011994	0.38364	0.57099
Curated_gene_sets:tomida_lung_cancer_poor_survival	5	-0.080309	-0.0014033	0.4485	0.57105
Curated_gene_sets:reactome_regulation_of_tp53_activity_through_acetylation	23	-0.032414	-0.0012141	0.18076	0.57116
GO_bp:go_lymphoid_progenitor_cell_differentiation	15	-0.034433	-0.0010418	0.192	0.57116
Curated_gene_sets:whitfield_cell_cycle_m_g1	114	-0.015475	-0.0012869	0.086188	0.57125
GO_mf:go_neurexin_family_protein_binding	6	-0.065611	-0.0012559	0.3654	0.57125
Curated_gene_sets:vicent_metastasis_up	13	-0.047884	-0.0013489	0.26656	0.57128
GO_cc:go_nuclear_periphery	115	-0.015566	-0.0013001	0.086503	0.5714
GO_mf:go_carbohydrate_kinase_activity	20	-0.03972	-0.0013875	0.22057	0.57145
Curated_gene_sets:bertucci_medullary_vs_ductal_breast_cancer_dn	156	-0.01427	-0.0013864	0.079215	0.57148
GO_bp:go_ion_transport	1441	-0.0047055	-0.0013332	0.02612	0.57148
GO_mf:go_thyroid_hormone_binding	7	-0.072692	-0.0015029	0.40325	0.57153
Curated_gene_sets:dang_myc_targets_dn	25	-0.03368	-0.0013152	0.18679	0.57154
GO_mf:go_fatty_acid_synthase_activity	11	-0.046392	-0.0012022	0.25698	0.57163
GO_bp:go_cellular_response_to_vascular_endothelial_growth_factor_stimulus	42	-0.027292	-0.0013806	0.15112	0.57166
Curated_gene_sets:reactome_semaphorin_interactions	59	-0.021101	-0.0012645	0.11653	0.57185
GO_bp:go_response_to_transforming_growth_factor_beta	213	-0.012004	-0.0013604	0.066222	0.57192
GO_bp:go_positive_regulation_of_cell_adhesion_mediated_by_integrin	16	-0.043812	-0.001369	0.24141	0.572
Curated_gene_sets:sweet_kras_targets_dn	54	-0.02442	-0.0014002	0.13445	0.57206
Curated_gene_sets:reactome_non_integrin_membrane_ecm_interactions	51	-0.026158	-0.0014577	0.14397	0.57209
Curated_gene_sets:reactome_ddx58_ifih1_mediated_induction_of_interferon_alpha_beta	66	-0.019892	-0.0012605	0.10934	0.57218
GO_bp:go_protein_kinase_c_activating_g_protein_coupled_receptor_signaling_pathway	26	-0.035296	-0.0014055	0.19395	0.5722
GO_bp:go_antigen_processing_and_presentation_of_peptide_or_polysaccharide_antigen_via_mhc_class_ii	81	-0.01849	-0.0012974	0.10146	0.5723
GO_mf:go_sumo_polymer_binding	4	-0.074729	-0.001168	0.41003	0.57231
Curated_gene_sets:wakabayashi_adipogenesis_pparg_bound_8d	562	-0.0072335	-0.0013171	0.039675	0.57233
GO_mf:go_mirna_binding	26	-0.033606	-0.0013382	0.18409	0.57242
Curated_gene_sets:jazaeri_breast_cancer_brca1_vs_brca2_up	43	-0.025568	-0.0013087	0.1399	0.5725
Curated_gene_sets:reactome_sumoylation_of_ubiquitinylation_proteins	38	-0.029373	-0.0014136	0.16058	0.57257
GO_bp:go_ceramide_catabolic_process	15	-0.046115	-0.0013953	0.25193	0.57262
GO_mf:go_cysteine_type_endopeptidase_activity	86	-0.019454	-0.0014064	0.10628	0.57262
GO_mf:go_ligand_gated_ion_channel_activity	117	-0.017171	-0.0014465	0.093636	0.57275
GO_bp:go_regulation_of_viral_entry_into_host_cell	25	-0.033208	-0.0012967	0.18099	0.57279
GO_bp:go_male_gamete_generation	461	-0.0077208	-0.0012773	0.042025	0.57288
GO_bp:go_cellular_response_to_salt_stress	9	-0.067021	-0.001571	0.36428	0.57299
GO_bp:go_positive_regulation_of_transcription_from_rna_polymerase_ii_promoter_in_response_to_stress	20	-0.039982	-0.0013967	0.21704	0.57308
GO_bp:go_epithelium_development	1043	-0.0057808	-0.0014119	0.031368	0.57311
GO_bp:go_dna_replication_synthesis_of_rna_primer	4	-0.074547	-0.0011652	0.40399	0.5732
Curated_gene_sets:valk_aml_cluster_12	22	-0.038031	-0.0013933	0.20595	0.57325
Curated_gene_sets:mahadevan_imatinib_resistance_dn	18	-0.04682	-0.0015517	0.25232	0.5736
Curated_gene_sets:bruneau_septation_ventricular	10	-0.052424	-0.0012953	0.28248	0.57361
GO_bp:go_response_to_isolation_stress	5	-0.06428	-0.0011232	0.3463	0.57363
Curated_gene_sets:flechner_biopsy_kidney_transplant_rejected_vs_ok_dn	510	-0.0077759	-0.0013509	0.041829	0.57374
GO_mf:go_phospholipase_a2_activity_consuming_1_2_dipalmitoylphosphatidylcholine_	19	-0.03852	-0.0013116	0.20695	0.57383
GO_bp:go_response_to_manganese_ion	18	-0.035823	-0.0011872	0.1924	0.57385
GO_cc:go_vacuolar_part	474	-0.0077571	-0.0013007	0.041649	0.57387
GO_bp:go_formation_of_extrachromosomal_circular_dna	13	-0.045576	-0.0012838	0.24429	0.574
Curated_gene_sets:reactome_intra_golgi_traffic	42	-0.024867	-0.0012579	0.13322	0.57403
GO_bp:go_establishment_of_protein_localization_to_postsynaptic_membrane	16	-0.039308	-0.0012283	0.21043	0.57409
GO_bp:go_negative_regulation_of_lymphocyte_apoptotic_process	27	-0.029782	-0.0012085	0.15929	0.57415
GO_bp:go_columnar_cuboidal_epithelial_cell_differentiation	96	-0.019166	-0.0014634	0.10251	0.57416
Curated_gene_sets:murakami_uv_response_1hr_dn	8	-0.072769	-0.0016083	0.38905	0.57419
GO_mf:go_alcohol_dehydrogenase_nad_activity	8	-0.076791	-0.0016972	0.41036	0.57422
GO_bp:go_regulation_of_long_chain_fatty_acid_import_into_cell	4	-0.068713	-0.001074	0.36692	0.57428
Curated_gene_sets:reactome_pou5f1_oct4_sox2_nanog_repress_genes_related_to_differentiation	8	-0.065681	-0.0014516	0.35055	0.57431
GO_cc:go_ell_eaf_complex	5	-0.077369	-0.0013519	0.41257	0.57438
GO_bp:go_positive_regulation_of_natural_killer_cell_mediated_immune_response_to_tumor_cell	9	-0.06229	-0.0014601	0.33209	0.57439
Curated_gene_sets:reactome_other_interleukin_signaling	257	-0.011165	-0.0013879	0.059267	0.57471
GO_mf:go_dna_directed_dna_polymerase_activity	22	-0.038578	-0.0014133	0.20462	0.57477
Curated_gene_sets:reactome_notch3_intracellular_domain_regulates_transcription	20	-0.039227	-0.0013703	0.20805	0.57478
GO_bp:go_negative_regulation_of_nuclease_activity	7	-0.05755	-0.0011898	0.3048	0.57488
GO_mf:go_phosphodiesterase_i_activity	4	-0.083405	-0.0013036	0.44084	0.57503
GO_bp:go_positive_regulation_of_alpha_beta_t_cell_proliferation	17	-0.04974	-0.0016021	0.26271	0.57508
GO_mf:go_3_hydroxyacyl_coa_dehydrogenase_activity	7	-0.068894	-0.0014243	0.36342	0.57518
GO_bp:go_aromatic_amino_acid_family_catabolic_process	12	-0.052634	-0.0014245	0.27751	0.57521
GO_bp:go_dorsal_ventral_pattern_formation	75	-0.020011	-0.0013514	0.10533	0.57534
GO_bp:go_positive_regulation_of_immune_effector_process	183	-0.013272	-0.0013954	0.069767	0.57543
Curated_gene_sets:lee_liver_cancer_myc_dn	54	-0.025391	-0.0014559	0.13347	0.57544
GO_cc:go_exon_exon_junction_complex	16	-0.040251	-0.0012578	0.21139	0.5755
GO_bp:go_positive_regulation_of_lamellipodium_morphogenesis	7	-0.082556	-0.0017068	0.43346	0.57552
GO_bp:go_post_golgi_vesicle_mediated_transport	99	-0.018038	-0.0013985	0.094674	0.57555
Curated_gene_sets:whiteside_cisplatin_resistance_dn	10	-0.052086	-0.001287	0.27332	0.57557
Curated_gene_sets:motamed_response_to_androgen_up	4	-0.085471	-0.0013359	0.44804	0.57564
Curated_gene_sets:reactome_glucocorticoid_biosynthesis	8	-0.066917	-0.0014789	0.35048	0.57571
GO_mf:go_transporter_activity	1082	-0.0056043	-0.0013924	0.029335	0.57575
GO_mf:go_vitamin_transmembrane_transporter_activity	22	-0.037266	-0.0013652	0.19496	0.57579
GO_bp:go_regulation_of_lymphocyte_differentiation	145	-0.015281	-0.0014318	0.079838	0.57589
Curated_gene_sets:reactome_metabolism_of_cofactors	16	-0.038149	-0.0011921	0.19923	0.57593
GO_bp:go_cellular_response_to_leucine	10	-0.053214	-0.0013148	0.27717	0.57612
GO_bp:go_positive_regulation_of_wnt_signaling_pathway	152	-0.014432	-0.0013842	0.075148	0.57615
Curated_gene_sets:weinmann_adaptation_to_hypoxia_dn	34	-0.033509	-0.0015255	0.17438	0.57619
GO_mf:go_atpase_activator_activity	23	-0.035073	-0.0013137	0.1824	0.57624
GO_bp:go_response_to_fluoride	5	-0.067309	-0.0011762	0.34988	0.57627
Curated_gene_sets:kegg_arachidonic_acid_metabolism	52	-0.025401	-0.0014294	0.1319	0.57635
Curated_gene_sets:reactome_notch2_intracellular_domain_regulates_transcription	8	-0.095155	-0.002103	0.49417	0.57635
GO_bp:go_rna_methylation	69	-0.020519	-0.0013294	0.10656	0.57635
GO_bp:go_positive_regulation_of_humoral_immune_response	13	-0.058428	-0.0016459	0.30337	0.57636
GO_bp:go_cellular_response_to_brain_derived_neurotrophic_factor_stimulus	8	-0.067409	-0.0014898	0.34989	0.57639
Curated_gene_sets:reactome_fceri_mediated_mapk_activation	30	-0.031235	-0.0013359	0.16197	0.57646
GO_bp:go_embryo_implantation	37	-0.031509	-0.0014963	0.16334	0.57648
GO_bp:go_keratinization	143	-0.020397	-0.001898	0.10516	0.57689
Curated_gene_sets:korkola_teratoma	38	-0.028866	-0.0013891	0.14881	0.5769
GO_bp:go_neuronal_action_potential	31	-0.034714	-0.0015092	0.17894	0.57691
GO_bp:go_axon_extension	101	-0.017016	-0.0013325	0.087702	0.57692
GO_cc:go_microtubule_organizing_center	658	-0.0071091	-0.0013964	0.03657	0.57707
GO_cc:go_clathrin_sculpted_gamma_aminobutyric_acid_transport_vesicle_membrane	8	-0.065641	-0.0014507	0.33755	0.57709
GO_bp:go_cellular_response_to_epinephrine_stimulus	12	-0.058302	-0.0015779	0.29976	0.57711
Curated_gene_sets:doane_response_to_androgen_dn	211	-0.012847	-0.0014491	0.066019	0.57715
Curated_gene_sets:heller_hdac_targets_up	239	-0.011475	-0.0013764	0.058953	0.57716
Curated_gene_sets:zwang_transiently_up_by_2nd_egf_pulse_only	1258	-0.0053163	-0.001416	0.027286	0.57724
GO_bp:go_phospholipase_c_activating_g_protein_coupled_receptor_signaling_pathway	82	-0.021622	-0.0015265	0.11094	0.57726
Curated_gene_sets:pid_tcptp_pathway	39	-0.031504	-0.0015359	0.16152	0.57732
GO_bp:go_fear_response	33	-0.031586	-0.0014168	0.16192	0.57733
Curated_gene_sets:tesar_jak_targets_mouse_es_d3_up	5	-0.095418	-0.0016674	0.48879	0.57739
Curated_gene_sets:ouillette_cll_13q14_deletion_up	70	-0.01972	-0.0012868	0.10101	0.57739
GO_cc:go_cation_transporting_atpase_complex	12	-0.050987	-0.00138	0.26106	0.57742
GO_mf:go_acid_amino_acid_ligase_activity	14	-0.049755	-0.0014544	0.25467	0.57745
GO_bp:go_peripheral_nervous_system_axon_regeneration	4	-0.10157	-0.0015875	0.51845	0.57766
Curated_gene_sets:reactome_defects_in_cobalamin_b12_metabolism	13	-0.053791	-0.0015152	0.27453	0.57767
GO_bp:go_regulation_of_cellular_ketone_metabolic_process	120	-0.016256	-0.0013867	0.082841	0.57778
GO_mf:go_secondary_active_transmembrane_transporter_activity	210	-0.012788	-0.0014391	0.065113	0.57785
Curated_gene_sets:kumamoto_response_to_nutlin_3a_up	7	-0.072685	-0.0015027	0.3697	0.57793
Curated_gene_sets:bae_brca1_targets_dn	30	-0.034885	-0.001492	0.17742	0.57793
Curated_gene_sets:reactome_export_of_viral_ribonucleoproteins_from_nucleus	31	-0.035352	-0.0015369	0.17958	0.57803
GO_bp:go_positive_regulation_of_centrosome_duplication	8	-0.076825	-0.0016979	0.3899	0.5781
GO_bp:go_l_glutamate_transmembrane_transport	19	-0.040661	-0.0013844	0.20616	0.57817
GO_bp:go_peptidyl_arginine_methylation	15	-0.044151	-0.0013359	0.22375	0.57821
GO_mf:go_endoribonuclease_activity_producing_3_phosphomonoesters	7	-0.074888	-0.0015483	0.37943	0.57823
GO_bp:go_cellular_response_to_hydroperoxide	8	-0.070622	-0.0015608	0.35777	0.57824
GO_mf:go_double_stranded_rna_adenosine_deaminase_activity	6	-0.08013	-0.0015338	0.40576	0.57827
GO_bp:go_hydrogen_peroxide_metabolic_process	7	-0.067484	-0.0013952	0.34101	0.57844
Curated_gene_sets:kim_bipolar_disorder_oligodendrocyte_density_corr_dn	76	-0.020759	-0.0014112	0.10474	0.57855
Curated_gene_sets:kim_all_disorders_duration_corr_dn	123	-0.015548	-0.0013427	0.07841	0.57859
GO_bp:go_mitochondrial_translational_termination	77	-0.01969	-0.0013472	0.099253	0.57863
GO_bp:go_cell_migration_involved_in_sprouting_angiogenesis	44	-0.027706	-0.0014345	0.13936	0.57879
Curated_gene_sets:schaeffer_prostate_development_and_cancer_box1_up	12	-0.052998	-0.0014344	0.26606	0.57894
GO_cc:go_anchored_component_of_presynaptic_membrane	8	-0.06945	-0.0015349	0.34847	0.57898
GO_bp:go_aldosterone_secretion	5	-0.089175	-0.0015583	0.44735	0.579
Curated_gene_sets:mori_immature_b_lymphocyte_dn	80	-0.018969	-0.0013228	0.095149	0.57901
GO_mf:go_carbon_nitrogen_ligase_activity_with_glutamine_as_amido_n_donor	10	-0.055196	-0.0013638	0.27668	0.57906
GO_cc:go_peptidase_inhibitor_complex	5	-0.088263	-0.0015423	0.44238	0.57907
GO_mf:go_aminoacylase_activity	4	-0.067332	-0.0010524	0.33716	0.57914
GO_cc:go_preribosome_large_subunit_precursor	19	-0.041201	-0.0014028	0.20624	0.57917
Curated_gene_sets:pid_thrombin_par1_pathway	41	-0.028893	-0.0014442	0.14456	0.57921
GO_bp:go_positive_regulation_of_renal_sodium_excretion	11	-0.053532	-0.0013872	0.26776	0.57923
GO_bp:go_intermediate_filament_bundle_assembly	5	-0.071874	-0.0012559	0.3595	0.57923
GO_bp:go_de_novo_pyrimidine_nucleobase_biosynthetic_process	6	-0.092613	-0.0017727	0.46317	0.57924
GO_bp:go_nucleoside_salvage	12	-0.049229	-0.0013324	0.24582	0.57936
GO_bp:go_mitochondrial_respiratory_chain_complex_iii_assembly	8	-0.055208	-0.0012201	0.27565	0.57937
Curated_gene_sets:liu_prostate_cancer_up	80	-0.02023	-0.0014108	0.10093	0.57943
GO_bp:go_regulation_of_developmental_pigmentation	16	-0.05143	-0.0016071	0.25628	0.57952
GO_bp:go_positive_regulation_of_activated_t_cell_proliferation	21	-0.039642	-0.0014189	0.19748	0.57955
Curated_gene_sets:reactome_rho_gtpase_cycle	123	-0.017099	-0.0014766	0.08516	0.57957
GO_bp:go_exonucleolytic_trimming_involved_in_rrna_processing	7	-0.084479	-0.0017465	0.42063	0.57959
GO_bp:go_interleukin_21_mediated_signaling_pathway	6	-0.075151	-0.0014385	0.37385	0.57966
Curated_gene_sets:reactome_signaling_by_nodal	17	-0.046143	-0.0014862	0.22947	0.57968
GO_bp:go_macromolecule_methylation	268	-0.011393	-0.0014458	0.056604	0.57976
GO_bp:go_mirna_catabolic_process	10	-0.063302	-0.0015641	0.31439	0.57978
Curated_gene_sets:kauffmann_dna_repair_genes	206	-0.012952	-0.0014438	0.06417	0.57998
GO_cc:go_endocytic_vesicle_lumen	15	-0.048379	-0.0014638	0.23943	0.58006
GO_bp:go_regulation_of_anion_transmembrane_transport	25	-0.035453	-0.0013844	0.17524	0.58016
Curated_gene_sets:gyorffy_mitoxantrone_resistance	31	-0.034178	-0.0014859	0.16882	0.58022
Curated_gene_sets:mcclung_creb1_targets_dn	46	-0.031578	-0.0016716	0.15592	0.58025
GO_cc:go_g_protein_coupled_receptor_dimeric_complex	6	-0.077174	-0.0014772	0.38044	0.58037
GO_bp:go_cytoplasm_organization	9	-0.055957	-0.0013117	0.27562	0.58044
GO_bp:go_regulation_of_retinal_ganglion_cell_axon_guidance	4	-0.11175	-0.0017467	0.55016	0.58048
GO_bp:go_methionine_biosynthetic_process	12	-0.049745	-0.0013463	0.24431	0.58067
Curated_gene_sets:reactome_complement_cascade	44	-0.030291	-0.0015683	0.14875	0.58068
Curated_gene_sets:reactome_signaling_by_insulin_receptor	66	-0.022226	-0.0014084	0.10909	0.58073
Curated_gene_sets:biocarta_rankl_pathway	14	-0.047081	-0.0013763	0.23101	0.58075
GO_bp:go_positive_regulation_of_neuron_death	81	-0.020789	-0.0014587	0.10178	0.58092
Curated_gene_sets:biocarta_rnapol3_pathway	7	-0.11761	-0.0024314	0.57455	0.58109
GO_bp:go_positive_regulation_of_actin_filament_bundle_assembly	59	-0.02538	-0.0015209	0.12397	0.58111
GO_cc:go_nsl_complex	5	-0.096107	-0.0016794	0.46912	0.58116
GO_mf:go_tropomyosin_binding	12	-0.055274	-0.001496	0.26982	0.58116
GO_mf:go_single_stranded_dna_dependent_atpase_activity	13	-0.0519	-0.001462	0.25298	0.58127
GO_bp:go_venous_blood_vessel_development	12	-0.058964	-0.0015958	0.28717	0.58134
GO_bp:go_glycerol_transport	6	-0.096379	-0.0018448	0.46854	0.58149
GO_mf:go_glycerol_transmembrane_transporter_activity	6	-0.096379	-0.0018448	0.46854	0.58149
GO_bp:go_membrane_to_membrane_docking	4	-0.079877	-0.0012485	0.38808	0.58153
GO_cc:go_tho_complex	3	-0.21043	-0.0028484	1.0218	0.58158
GO_bp:go_regulation_of_morphogenesis_of_an_epithelium	151	-0.015948	-0.0015246	0.077382	0.58164
GO_bp:go_glomerulus_development	52	-0.028737	-0.0016171	0.13934	0.5817
GO_bp:go_phosphatidylinositol_3_phosphate_biosynthetic_process	14	-0.043944	-0.0012846	0.213	0.58172
GO_bp:go_positive_regulation_of_epithelial_cell_migration	127	-0.01711	-0.0015012	0.082711	0.58194
GO_bp:go_negative_regulation_of_cardiac_muscle_contraction	6	-0.085488	-0.0016364	0.41282	0.58203
GO_bp:go_actin_crosslink_formation	9	-0.058327	-0.0013672	0.28141	0.5821
GO_cc:go_oxidoreductase_complex	91	-0.020379	-0.0015152	0.098233	0.58217
GO_cc:go_cytoplasmic_microtubule	57	-0.025594	-0.0015076	0.12337	0.58218
GO_bp:go_cellular_response_to_temperature_stimulus	5	-0.10914	-0.0019072	0.52584	0.58221
GO_mf:go_guanine_thymine_mispair_binding	5	-0.096232	-0.0016816	0.46339	0.58226
GO_bp:go_regulation_of_lipid_transport	97	-0.019665	-0.0015092	0.094657	0.58228
GO_bp:go_regulation_of_protein_folding	10	-0.061328	-0.0015153	0.29513	0.5823
Curated_gene_sets:reactome_interactions_of_vpr_with_host_cellular_proteins	34	-0.035864	-0.0016328	0.17233	0.58243
Curated_gene_sets:lenaour_dendritic_cell_maturation_up	101	-0.019566	-0.0015321	0.09398	0.58246
Curated_gene_sets:li_wilms_tumor_anaplastic_dn	5	-0.092384	-0.0016143	0.44336	0.58253
Curated_gene_sets:ramalho_stemness_up	183	-0.013807	-0.0014516	0.066215	0.58258
Curated_gene_sets:hedvat_elf4_targets_up	11	-0.065582	-0.0016995	0.31437	0.58262
Curated_gene_sets:reactome_wax_and_plasmalogen_biosynthesis	5	-0.074686	-0.0013051	0.35779	0.58267
Curated_gene_sets:reactome_defective_csf2rb_causes_pulmonary_surfactant_metabolism_dysfunction_5_smdp5	4	-0.087646	-0.0013699	0.41952	0.58274
GO_bp:go_regulation_of_nuclear_cell_cycle_dna_replication	14	-0.045539	-0.0013312	0.21794	0.58276
Curated_gene_sets:reactome_ikk_complex_recruitment_mediated_by_rip1	20	-0.046981	-0.0016412	0.22469	0.58281
Curated_gene_sets:lein_pons_markers	78	-0.020814	-0.0014333	0.099545	0.58281
GO_bp:go_ump_biosynthetic_process	8	-0.07899	-0.0017458	0.37702	0.58297
GO_bp:go_regulation_of_response_to_cytokine_stimulus	144	-0.016029	-0.0014968	0.076489	0.58299
GO_bp:go_detection_of_mechanical_stimulus_involved_in_sensory_perception_of_pain	12	-0.055079	-0.0014907	0.26269	0.58304
Curated_gene_sets:reactome_sensing_of_dna_double_strand_breaks	5	-0.088915	-0.0015537	0.42384	0.58308
GO_bp:go_aggressive_behavior	6	-0.093124	-0.0017825	0.44358	0.58314
Curated_gene_sets:reactome_small_interfering_rna_sirna_biogenesis	9	-0.05977	-0.0014011	0.2846	0.58317
GO_bp:go_regulation_of_lipoprotein_lipase_activity	18	-0.050631	-0.001678	0.24102	0.58319
GO_mf:go_chloride_channel_inhibitor_activity	8	-0.060921	-0.0013464	0.28967	0.58329
Curated_gene_sets:reactome_trafficking_of_myristoylated_proteins_to_the_cilium	4	-0.078926	-0.0012336	0.37499	0.58335
Curated_gene_sets:pid_ajdiss_2pathway	45	-0.029506	-0.0015449	0.14016	0.58337
GO_bp:go_gamma_delta_t_cell_differentiation	8	-0.064468	-0.0014248	0.30622	0.58337
GO_bp:go_positive_regulation_of_release_of_sequestered_calcium_ion_into_cytosol	37	-0.034042	-0.0016166	0.16164	0.5834
GO_bp:go_phospholipid_metabolic_process	229	-0.012944	-0.0015203	0.061442	0.58343
GO_cc:go_lumenal_side_of_membrane	18	-0.053563	-0.0017751	0.25419	0.58344
Curated_gene_sets:sakai_chronic_hepatitis_vs_liver_cancer_dn	25	-0.037998	-0.0014838	0.18029	0.58346
GO_mf:go_naadp_sensitive_calcium_release_channel_activity	4	-0.14093	-0.0022027	0.66839	0.5835
Curated_gene_sets:sansom_apc_targets_dn	314	-0.010703	-0.0014681	0.050739	0.58353
GO_bp:go_keratinocyte_migration	19	-0.047257	-0.001609	0.22399	0.58355
GO_mf:go_o_methyltransferase_activity	20	-0.045752	-0.0015982	0.21673	0.5836
Curated_gene_sets:reactome_hiv_elongation_arrest_and_recovery	28	-0.037646	-0.0015556	0.17829	0.58361
GO_bp:go_bone_growth	43	-0.03106	-0.0015898	0.14709	0.58362
GO_bp:go_er_overload_response	11	-0.063365	-0.001642	0.30005	0.58363
Curated_gene_sets:pid_tap63_pathway	47	-0.029213	-0.0015631	0.13804	0.5838
Curated_gene_sets:aung_gastric_cancer	46	-0.028724	-0.0015205	0.1357	0.58382
Curated_gene_sets:wagschal_ehmt2_targets_up	11	-0.059307	-0.0015369	0.27926	0.58409
GO_mf:go_dynein_complex_binding	19	-0.042338	-0.0014416	0.19928	0.58412
Curated_gene_sets:reactome_apoptotic_execution_phase	46	-0.027373	-0.001449	0.12882	0.58413
GO_cc:go_replication_fork_protection_complex	8	-0.059436	-0.0013136	0.27949	0.5842
GO_bp:go_mammary_gland_epithelial_cell_differentiation	12	-0.054879	-0.0014853	0.25801	0.58422
Curated_gene_sets:biocarta_free_pathway	8	-0.059205	-0.0013085	0.27827	0.58424
Curated_gene_sets:reactome_sodium_coupled_sulphate_di_and_tri_carboxylate_transporters	4	-0.10411	-0.0016272	0.48934	0.58424
GO_bp:go_response_to_heparin	5	-0.10164	-0.0017761	0.47727	0.58432
GO_bp:go_cellular_response_to_heparin	5	-0.10164	-0.0017761	0.47727	0.58432
GO_bp:go_photoreceptor_cell_outer_segment_organization	9	-0.069262	-0.0016236	0.3246	0.58448
GO_bp:go_positive_regulation_of_deoxyribonuclease_activity	4	-0.11326	-0.0017702	0.53066	0.5845
GO_mf:go_protein_containing_complex_scaffold_activity	85	-0.021525	-0.001547	0.10081	0.58454
GO_bp:go_positive_regulation_of_hormone_metabolic_process	13	-0.061706	-0.0017382	0.28798	0.58483
Curated_gene_sets:mccabe_hoxc6_targets_cancer_up	23	-0.042638	-0.0015971	0.19897	0.58484
Curated_gene_sets:zheng_foxp3_targets_dn	7	-0.077286	-0.0015978	0.36053	0.58487
GO_mf:go_guanylate_cyclase_activity	7	-0.06764	-0.0013984	0.31511	0.58498
GO_bp:go_retrograde_trans_synaptic_signaling	10	-0.064659	-0.0015976	0.30015	0.58528
Curated_gene_sets:kegg_amyotrophic_lateral_sclerosis_als	49	-0.027787	-0.001518	0.12884	0.58538
GO_bp:go_regulation_of_metanephric_glomerulus_development	5	-0.099686	-0.0017419	0.46132	0.58554
GO_bp:go_positive_regulation_of_b_cell_receptor_signaling_pathway	8	-0.083909	-0.0018545	0.38814	0.58558
GO_bp:go_positive_regulation_of_calcium_ion_transmembrane_transporter_activity	32	-0.037588	-0.0016603	0.1735	0.58576
GO_bp:go_nucleotide_sugar_biosynthetic_process	21	-0.056177	-0.0020108	0.2589	0.58589
Curated_gene_sets:rutella_response_to_hgf_up	373	-0.010679	-0.0015935	0.04917	0.58597
GO_bp:go_granzyme_mediated_apoptotic_signaling_pathway	5	-0.097523	-0.0017041	0.44886	0.586
GO_bp:go_regulation_of_smoothened_signaling_pathway	72	-0.024041	-0.0015909	0.11062	0.58602
GO_cc:go_saga_type_complex	23	-0.034351	-0.0012867	0.15785	0.58613
GO_bp:go_cobalamin_transport	7	-0.083129	-0.0017186	0.38114	0.58633
GO_bp:go_regulation_of_odontogenesis_of_dentin_containing_tooth	14	-0.061359	-0.0017936	0.28116	0.58637
GO_bp:go_seminiferous_tubule_development	9	-0.073001	-0.0017112	0.33415	0.58647
GO_cc:go_lsm1_7_pat1_complex	4	-0.080289	-0.0012549	0.36742	0.58649
Curated_gene_sets:zhan_multiple_myeloma_cd1_vs_cd2_up	55	-0.026518	-0.0015345	0.12112	0.58665
Curated_gene_sets:reactome_chromosome_maintenance	82	-0.022544	-0.0015916	0.10291	0.5867
GO_bp:go_taxis	553	-0.0090907	-0.0016424	0.041489	0.58672
GO_bp:go_lung_vasculature_development	5	-0.12046	-0.002105	0.54931	0.58679
Curated_gene_sets:reactome_glycerophospholipid_catabolism	7	-0.083709	-0.0017306	0.38129	0.58688
GO_mf:go_secondary_active_monocarboxylate_transmembrane_transporter_activity	10	-0.072191	-0.0017837	0.32836	0.58701
GO_bp:go_embryonic_morphogenesis	494	-0.0098272	-0.0016812	0.044644	0.58711
GO_bp:go_plasminogen_activation	21	-0.046287	-0.0016568	0.21029	0.58711
Curated_gene_sets:petretto_cardiac_hypertrophy	32	-0.040405	-0.0017847	0.1834	0.58718
GO_bp:go_localization_within_membrane	130	-0.017935	-0.0015919	0.081401	0.58719
GO_bp:go_tor_signaling	101	-0.019395	-0.0015187	0.087998	0.58722
Curated_gene_sets:petrova_endothelium_lymphatic_vs_blood_up	121	-0.019584	-0.0016775	0.088748	0.58732
GO_bp:go_ribonucleoside_monophosphate_biosynthetic_process	27	-0.040398	-0.0016393	0.18302	0.58735
GO_mf:go_aspartic_type_peptidase_activity	19	-0.044673	-0.0015211	0.20213	0.58746
GO_mf:go_complement_receptor_activity	3	-0.14377	-0.0019461	0.65051	0.58746
Curated_gene_sets:reactome_metal_ion_slc_transporters	22	-0.045773	-0.0016769	0.20689	0.58755
Curated_gene_sets:brachat_response_to_methotrexate_dn	20	-0.044509	-0.0015548	0.20097	0.58764
GO_bp:go_polyol_metabolic_process	61	-0.024112	-0.0014692	0.1088	0.58769
GO_cc:go_dendritic_shaft	31	-0.035083	-0.0015252	0.1581	0.5878
Curated_gene_sets:brideau_imprinted_genes	54	-0.032051	-0.0018378	0.14419	0.58795
GO_bp:go_blood_vessel_endothelial_cell_differentiation	6	-0.084328	-0.0016141	0.37853	0.58814
GO_bp:go_heterotypic_cell_cell_adhesion	52	-0.031566	-0.0017763	0.14166	0.58816
GO_bp:go_glycolytic_process	92	-0.021116	-0.0015785	0.094765	0.58816
Curated_gene_sets:pedersen_metastasis_by_erbb2_isoform_6	26	-0.042015	-0.0016731	0.18853	0.58817
GO_bp:go_regulation_of_necrotic_cell_death	22	-0.048006	-0.0017587	0.2152	0.58826
GO_bp:go_dna_catabolic_process_exonucleolytic	5	-0.094097	-0.0016443	0.42099	0.58843
Curated_gene_sets:le_neuronal_differentiation_up	17	-0.046334	-0.0014923	0.20719	0.58848
GO_bp:go_neutrophil_mediated_killing_of_gram_negative_bacterium	4	-0.083935	-0.0013119	0.37521	0.5885
GO_bp:go_antifungal_humoral_response	4	-0.083653	-0.0013075	0.37394	0.58851
GO_bp:go_membrane_hyperpolarization	11	-0.069253	-0.0017946	0.30942	0.58855
GO_mf:go_atp_dependent_dna_helicase_activity	34	-0.034715	-0.0015805	0.15509	0.58855
GO_mf:go_interleukin_1_receptor_binding	16	-0.058999	-0.0018436	0.26322	0.58868
GO_bp:go_pyrimidine_nucleoside_metabolic_process	6	-0.074865	-0.001433	0.33349	0.58881
GO_bp:go_regulation_of_production_of_small_rna_involved_in_gene_silencing_by_rna	19	-0.049651	-0.0016905	0.22099	0.58888
GO_bp:go_smoothened_signaling_pathway	119	-0.019282	-0.001638	0.085724	0.58898
GO_cc:go_lipid_droplet	67	-0.023837	-0.0015219	0.10587	0.58907
Curated_gene_sets:hu_angiogenesis_up	21	-0.048087	-0.0017212	0.21342	0.58913
Curated_gene_sets:hoffmann_large_to_small_pre_bii_lymphocyte_dn	58	-0.026176	-0.0015553	0.1161	0.58918
GO_cc:go_axonal_growth_cone	23	-0.041836	-0.0015671	0.18557	0.58918
GO_bp:go_ventricular_cardiac_muscle_cell_differentiation	17	-0.055242	-0.0017793	0.24461	0.58934
GO_bp:go_peptidyl_asparagine_modification	28	-0.037593	-0.0015534	0.16638	0.58938
GO_bp:go_regulation_of_store_operated_calcium_entry	10	-0.07108	-0.0017563	0.31381	0.5896
GO_bp:go_l_serine_transport	5	-0.099749	-0.001743	0.43986	0.5897
GO_bp:go_serine_transport	5	-0.099749	-0.001743	0.43986	0.5897
GO_mf:go_l_serine_transmembrane_transporter_activity	5	-0.099749	-0.001743	0.43986	0.5897
GO_bp:go_positive_regulation_of_atp_biosynthetic_process	8	-0.066211	-0.0014633	0.29166	0.58979
GO_bp:go_protein_containing_complex_remodeling	27	-0.043054	-0.0017471	0.18959	0.58982
GO_bp:go_atp_biosynthetic_process	35	-0.032959	-0.0015224	0.14511	0.58984
GO_bp:go_myeloid_leukocyte_cytokine_production	28	-0.036922	-0.0015257	0.16169	0.59031
GO_bp:go_saliva_secretion	11	-0.075729	-0.0019624	0.33161	0.59032
GO_mf:go_glutathione_disulfide_oxidoreductase_activity	7	-0.099376	-0.0020545	0.43502	0.59035
GO_bp:go_regulation_of_attachment_of_spindle_microtubules_to_kinetochore	10	-0.062095	-0.0015343	0.27175	0.59037
GO_bp:go_regulation_of_protein_oligomerization	36	-0.036884	-0.0017278	0.16141	0.59038
GO_mf:go_peptide_transmembrane_transporter_activity	26	-0.042959	-0.0017107	0.1878	0.59047
GO_cc:go_lateral_plasma_membrane	46	-0.031826	-0.0016847	0.13905	0.59052
GO_bp:go_phosphatidylserine_metabolic_process	22	-0.046036	-0.0016865	0.20106	0.59055
GO_bp:go_regulation_of_activation_of_janus_kinase_activity	8	-0.084546	-0.0018686	0.36903	0.5906
GO_bp:go_regulation_of_protein_deubiquitination	11	-0.056121	-0.0014543	0.24464	0.59072
Curated_gene_sets:kegg_ecm_receptor_interaction	76	-0.025339	-0.0017225	0.11043	0.59074
GO_mf:go_2_acylglycerol_o_acyltransferase_activity	4	-0.11994	-0.0018747	0.5225	0.59078
GO_mf:go_oxidoreductase_activity_acting_on_the_aldehyde_or_oxo_group_of_donors_nad_or_nadp_as_acceptor	34	-0.032476	-0.0014785	0.14146	0.59079
GO_bp:go_negative_regulation_of_phagocytosis	18	-0.05009	-0.0016601	0.21816	0.5908
GO_bp:go_deoxyribonucleoside_triphosphate_catabolic_process	8	-0.064983	-0.0014362	0.28261	0.59093
GO_bp:go_antibiotic_catabolic_process	41	-0.035152	-0.001757	0.15282	0.59096
GO_cc:go_centrosome	463	-0.009926	-0.0016456	0.043148	0.59097
Curated_gene_sets:casorelli_apl_secondary_vs_de_novo_up	36	-0.038124	-0.0017858	0.16547	0.59111
Curated_gene_sets:meissner_brain_hcp_with_h3_unmethylated	25	-0.042347	-0.0016536	0.18379	0.59111
GO_bp:go_regulation_of_oogenesis	8	-0.060084	-0.0013279	0.2605	0.5912
GO_bp:go_negative_regulation_of_hormone_secretion	57	-0.028403	-0.0016731	0.12299	0.59131
GO_bp:go_regulation_of_homotypic_cell_cell_adhesion	22	-0.045108	-0.0016525	0.19533	0.59131
GO_bp:go_anterior_posterior_axis_specification	41	-0.033772	-0.001688	0.14606	0.59142
GO_bp:go_toll_signaling_pathway	5	-0.11227	-0.0019618	0.48556	0.59142
GO_bp:go_postsynaptic_modulation_of_chemical_synaptic_transmission	16	-0.055312	-0.0017284	0.23924	0.59142
Curated_gene_sets:zhan_late_differentiation_genes_up	26	-0.039662	-0.0015794	0.1715	0.59144
GO_bp:go_regulation_of_fatty_acid_transport	23	-0.044369	-0.001662	0.19164	0.59154
GO_bp:go_regulation_of_epithelial_cell_apoptotic_process	65	-0.027552	-0.0017327	0.11892	0.59161
GO_cc:go_chylomicron	10	-0.07649	-0.0018899	0.32945	0.5918
GO_bp:go_sprouting_angiogenesis	95	-0.022818	-0.0017332	0.098174	0.59189
GO_bp:go_regulation_of_perk_mediated_unfolded_protein_response	8	-0.081275	-0.0017963	0.34967	0.5919
GO_bp:go_plus_end_directed_organelle_transport_along_microtubule	7	-0.067809	-0.0014019	0.29069	0.59222
GO_bp:go_regulation_of_eosinophil_migration	4	-0.10465	-0.0016357	0.44846	0.59226
GO_bp:go_regulation_of_tau_protein_kinase_activity	9	-0.068827	-0.0016134	0.29488	0.59228
GO_bp:go_regulation_of_insulin_like_growth_factor_receptor_signaling_pathway	17	-0.063619	-0.0020491	0.27219	0.5924
GO_bp:go_positive_regulation_of_glomerular_mesangial_cell_proliferation	6	-0.088865	-0.001701	0.38019	0.5924
Curated_gene_sets:mori_mature_b_lymphocyte_dn	67	-0.025574	-0.0016328	0.10935	0.59245
GO_cc:go_centriolar_satellite	27	-0.040849	-0.0016576	0.17465	0.59246
Curated_gene_sets:guo_hex_targets_dn	56	-0.02863	-0.0016716	0.1224	0.59247
GO_bp:go_pteridine_containing_compound_metabolic_process	25	-0.042824	-0.0016722	0.18305	0.59248
GO_bp:go_negative_regulation_of_somatic_stem_cell_population_maintenance	4	-0.12656	-0.0019781	0.54097	0.59249
GO_bp:go_negative_regulation_of_apoptotic_process_involved_in_development	4	-0.12656	-0.0019781	0.54097	0.59249
GO_bp:go_protein_transport_along_microtubule	62	-0.025879	-0.0015897	0.11056	0.59253
Curated_gene_sets:reactome_traf6_mediated_irf7_activation	24	-0.044697	-0.0017102	0.19074	0.59263
GO_bp:go_negative_regulation_of_collagen_biosynthetic_process	9	-0.092639	-0.0021715	0.39492	0.59273
Curated_gene_sets:kegg_valine_leucine_and_isoleucine_degradation	40	-0.033018	-0.0016301	0.14068	0.59278
GO_bp:go_regulation_of_b_cell_mediated_immunity	46	-0.034188	-0.0018097	0.14554	0.59285
Curated_gene_sets:reactome_hiv_infection	209	-0.01497	-0.0016807	0.063707	0.59289
Curated_gene_sets:burton_adipogenesis_6	171	-0.016762	-0.0017042	0.071225	0.59303
Curated_gene_sets:reactome_transcriptional_regulation_by_runx3	88	-0.024176	-0.0017678	0.10266	0.59308
Curated_gene_sets:reactome_nucleobase_biosynthesis	15	-0.05583	-0.0016892	0.23701	0.59311
Curated_gene_sets:aiyar_cobra1_targets_dn	24	-0.042881	-0.0016407	0.18202	0.59312
GO_bp:go_sertoli_cell_development	12	-0.056976	-0.001542	0.24182	0.59313
GO_bp:go_modulation_of_growth_of_symbiont_involved_in_interaction_with_host	12	-0.070204	-0.0019001	0.29762	0.59324
GO_cc:go_methyltransferase_complex	101	-0.021513	-0.0016846	0.091176	0.59326
GO_bp:go_gabaergic_neuron_differentiation	9	-0.082137	-0.0019254	0.3481	0.59327
Curated_gene_sets:reactome_rho_gtpases_activate_ktn1	11	-0.065639	-0.0017009	0.27807	0.5933
GO_cc:go_respiratory_chain_complex_iv	13	-0.043544	-0.0012266	0.18439	0.59334
GO_mf:go_damaged_dna_binding	60	-0.029258	-0.001768	0.12375	0.59344
Curated_gene_sets:amit_egf_response_480_mcf10a	38	-0.036323	-0.001748	0.15356	0.59349
GO_bp:go_monovalent_inorganic_anion_homeostasis	24	-0.044243	-0.0016928	0.18704	0.59349
GO_bp:go_positive_regulation_of_protein_modification_process	1037	-0.0070184	-0.0017096	0.029633	0.59361
GO_bp:go_regulation_of_hippo_signaling	11	-0.06188	-0.0016035	0.26094	0.59373
GO_bp:go_intraciliary_transport	49	-0.029872	-0.0016319	0.12573	0.5939
GO_bp:go_neutrophil_mediated_killing_of_symbiont_cell	7	-0.07284	-0.0015059	0.30652	0.59392
GO_bp:go_organism_emergence_from_protective_structure	22	-0.0496	-0.0018171	0.20835	0.59408
GO_cc:go_costamere	17	-0.053134	-0.0017114	0.22317	0.59409
GO_mf:go_alditol_nadpplus_1_oxidoreductase_activity	12	-0.076729	-0.0020767	0.32204	0.59416
Curated_gene_sets:reactome_gamma_carboxylation_hypusine_formation_and_arylsulfatase_activation	30	-0.040364	-0.0017264	0.16939	0.59417
Curated_gene_sets:schmahl_pdgf_signaling	8	-0.074675	-0.0016504	0.31319	0.59423
Curated_gene_sets:zhu_cmv_8_hr_dn	44	-0.036912	-0.0019111	0.15461	0.59434
Curated_gene_sets:reactome_fc_epsilon_receptor_fceri_signaling	122	-0.020169	-0.0017346	0.084473	0.59435
Curated_gene_sets:reactome_ikba_variant_leads_to_eda_id	6	-0.070195	-0.0013436	0.29364	0.59446
GO_bp:go_sensory_organ_development	467	-0.011157	-0.0018573	0.046646	0.59452
Curated_gene_sets:whitfield_cell_cycle_g2_m	183	-0.016725	-0.0017584	0.069912	0.59453
GO_bp:go_pml_body_organization	6	-0.081574	-0.0015614	0.341	0.59453
GO_bp:go_regulation_of_gamma_delta_t_cell_activation	7	-0.085621	-0.0017702	0.35778	0.59457
GO_bp:go_n_acetylglucosamine_metabolic_process	10	-0.071885	-0.0017761	0.30027	0.5946
GO_bp:go_triglyceride_catabolic_process	27	-0.047334	-0.0019207	0.19773	0.5946
GO_mf:go_phosphatidylinositol_bisphosphate_kinase_activity	5	-0.10614	-0.0018546	0.44315	0.59464
GO_bp:go_necrotic_cell_death	43	-0.035965	-0.0018409	0.15009	0.59469
GO_mf:go_phospholipase_d_activity	6	-0.088273	-0.0016897	0.36816	0.59474
GO_bp:go_c4_dicarboxylate_transport	21	-0.055919	-0.0020016	0.23289	0.59487
Curated_gene_sets:holleman_prednisolone_resistance_all_dn	9	-0.06799	-0.0015937	0.28299	0.59493
GO_bp:go_multicellular_organism_growth	132	-0.019176	-0.001715	0.079803	0.59495
Curated_gene_sets:hollern_solid_nodular_breast_tumor_up	8	-0.089773	-0.0019841	0.37325	0.59503
GO_cc:go_u12_type_spliceosomal_complex	19	-0.057745	-0.0019661	0.23938	0.59531
GO_bp:go_response_to_oxidative_stress	374	-0.011405	-0.0017041	0.047249	0.59537
Curated_gene_sets:lee_neural_crest_stem_cell_up	131	-0.020308	-0.0018094	0.084079	0.59543
GO_cc:go_smooth_endoplasmic_reticulum	28	-0.041483	-0.0017142	0.1717	0.59545
Curated_gene_sets:browne_hcmv_infection_12hr_dn	92	-0.025266	-0.0018887	0.10449	0.59553
GO_bp:go_positive_regulation_of_osteoblast_differentiation	49	-0.032329	-0.0017661	0.13348	0.59569
GO_bp:go_regulation_of_toll_like_receptor_signaling_pathway	58	-0.032787	-0.0019481	0.13529	0.59574
GO_bp:go_ascending_aorta_development	3	-0.11319	-0.0015321	0.46608	0.59594
Curated_gene_sets:reactome_activation_of_smo	16	-0.060829	-0.0019008	0.25021	0.59604
GO_mf:go_h4_histone_acetyltransferase_activity	19	-0.051878	-0.0017664	0.2134	0.59604
Curated_gene_sets:corradetti_mtor_pathway_regulators_dn	4	-0.10243	-0.0016009	0.421	0.59611
GO_bp:go_innate_immune_response_in_mucosa	16	-0.061415	-0.0019191	0.25211	0.59623
Curated_gene_sets:mikkelsen_mcv6_icp_with_h3k4me3_and_h3k27me3	30	-0.043468	-0.0018591	0.17839	0.59626
GO_bp:go_negative_regulation_of_interleukin_6_biosynthetic_process	5	-0.1016	-0.0017753	0.41691	0.59626
Curated_gene_sets:mootha_pyr	6	-0.080477	-0.0015404	0.33023	0.59627
Curated_gene_sets:kang_cisplatin_resistance_dn	7	-0.076866	-0.0015891	0.31535	0.59628
GO_bp:go_supramolecular_fiber_organization	578	-0.0095204	-0.0017571	0.039061	0.59628
GO_cc:go_host_cell_part	12	-0.068783	-0.0018616	0.28222	0.59628
GO_bp:go_cardiac_cell_fate_commitment	12	-0.068553	-0.0018554	0.28117	0.59631
GO_mf:go_at_dna_binding	7	-0.097993	-0.0020259	0.40006	0.59675
Curated_gene_sets:mellman_tut1_targets_dn	43	-0.032885	-0.0016832	0.13412	0.59684
Curated_gene_sets:kyng_response_to_h2o2_via_ercc6_dn	34	-0.036419	-0.001658	0.14852	0.59685
GO_mf:go_2_iron_2_sulfur_cluster_binding	20	-0.048571	-0.0016967	0.19782	0.59698
Curated_gene_sets:bruins_uvc_response_middle	86	-0.024083	-0.0017409	0.098061	0.597
GO_bp:go_bronchus_development	9	-0.076736	-0.0017988	0.31228	0.59705
Curated_gene_sets:dasu_il6_signaling_scar_dn	12	-0.06972	-0.001887	0.28267	0.59741
Curated_gene_sets:gentile_uv_response_cluster_d6	32	-0.042818	-0.0018913	0.17316	0.59765
Curated_gene_sets:shin_b_cell_lymphoma_cluster_2	24	-0.047573	-0.0018202	0.19198	0.59785
Curated_gene_sets:zhu_skil_targets_dn	9	-0.079949	-0.0018741	0.32263	0.59786
GO_bp:go_regulation_of_vesicle_targeting_to_from_or_within_golgi	4	-0.081158	-0.0012685	0.32718	0.59795
GO_bp:go_response_to_leukemia_inhibitory_factor	84	-0.024167	-0.0017267	0.097418	0.59796
GO_bp:go_renal_absorption	10	-0.070621	-0.0017449	0.28425	0.5981
GO_cc:go_ikappab_kinase_complex	5	-0.086174	-0.0015058	0.34686	0.5981
Curated_gene_sets:marson_foxp3_targets_stimulated_dn	9	-0.069269	-0.0016237	0.27873	0.59813
GO_bp:go_acrosomal_vesicle_exocytosis	5	-0.11917	-0.0020824	0.47924	0.59819
GO_bp:go_hepatocyte_apoptotic_process	12	-0.077028	-0.0020848	0.30968	0.59822
GO_bp:go_tendon_development	4	-0.11572	-0.0018087	0.46513	0.59824
GO_bp:go_growth_plate_cartilage_development	33	-0.041768	-0.0018734	0.16784	0.59826
GO_bp:go_regulation_of_tube_size	113	-0.021941	-0.0018167	0.08812	0.59831
Curated_gene_sets:ivanova_hematopoiesis_stem_cell_long_term	189	-0.016876	-0.0018028	0.067724	0.59839
GO_bp:go_protein_kinase_b_signaling	213	-0.015638	-0.0017722	0.062752	0.5984
GO_bp:go_histone_h4_k20_trimethylation	5	-0.1167	-0.0020393	0.46831	0.5984
GO_bp:go_positive_regulation_of_lymphocyte_apoptotic_process	16	-0.050102	-0.0015656	0.20086	0.59849
Curated_gene_sets:liu_cmyb_targets_up	144	-0.018834	-0.0017587	0.075428	0.59859
GO_bp:go_macrophage_activation_involved_in_immune_response	11	-0.075929	-0.0019676	0.30378	0.59868
GO_cc:go_astrocyte_projection	12	-0.056079	-0.0015178	0.22419	0.59876
Curated_gene_sets:reactome_keratan_sulfate_biosynthesis	26	-0.044279	-0.0017633	0.177	0.59877
GO_bp:go_keratan_sulfate_biosynthetic_process	26	-0.044279	-0.0017633	0.177	0.59877
GO_bp:go_positive_regulation_of_striated_muscle_cell_apoptotic_process	12	-0.068248	-0.0018471	0.27249	0.59888
Curated_gene_sets:reactome_epha_mediated_growth_cone_collapse	29	-0.046444	-0.0019531	0.18518	0.59901
Curated_gene_sets:reactome_beta_oxidation_of_octanoyl_coa_to_hexanoyl_coa	5	-0.08566	-0.0014968	0.34151	0.59902
Curated_gene_sets:markey_rb1_acute_lof_up	201	-0.016275	-0.0017923	0.064847	0.59908
Curated_gene_sets:frasor_response_to_serm_or_fulvestrant_dn	43	-0.033135	-0.001696	0.13189	0.59918
GO_mf:go_endopeptidase_regulator_activity	158	-0.021101	-0.002063	0.083958	0.59922
GO_cc:go_sex_chromatin	5	-0.097606	-0.0017056	0.38816	0.59927
Curated_gene_sets:reactome_hdr_through_mmej_alt_nhej	10	-0.059433	-0.0014685	0.23633	0.59928
Curated_gene_sets:nguyen_notch1_targets_up	22	-0.053791	-0.0019706	0.21359	0.59941
GO_cc:go_elongin_complex	5	-0.1059	-0.0018506	0.4198	0.59958
GO_bp:go_cilium_movement	61	-0.028124	-0.0017136	0.11145	0.59961
GO_bp:go_positive_regulation_of_multi_organism_process	160	-0.018419	-0.001812	0.07288	0.59976
GO_bp:go_vascular_process_in_circulatory_system	136	-0.020836	-0.0018912	0.082371	0.59985
GO_bp:go_single_fertilization	124	-0.021301	-0.0018468	0.08396	0.60013
Curated_gene_sets:reactome_defensins	29	-0.058195	-0.0024472	0.22936	0.60014
GO_bp:go_regulation_of_transmembrane_receptor_protein_serine_threonine_kinase_signaling_pathway	191	-0.017189	-0.0018458	0.067727	0.60017
GO_mf:go_rna_binding	1426	-0.0063524	-0.0017914	0.025025	0.60019
Curated_gene_sets:reactome_vitamin_b5_pantothenate_metabolism	16	-0.056704	-0.0017719	0.22289	0.60041
Curated_gene_sets:smid_breast_cancer_relapse_in_liver_up	5	-0.14021	-0.0024501	0.54956	0.60069
GO_bp:go_regulation_of_postsynaptic_membrane_organization	12	-0.066337	-0.0017954	0.25997	0.6007
Curated_gene_sets:wierenga_pml_interactome	38	-0.037568	-0.0018079	0.14714	0.60076
GO_bp:go_female_meiosis_chromosome_segregation	5	-0.10246	-0.0017904	0.4004	0.60098
Curated_gene_sets:li_wilms_tumor_vs_fetal_kidney_2_dn	42	-0.040401	-0.0020438	0.15783	0.60102
Curated_gene_sets:reactome_synthesis_of_leukotrienes_lt_and_eoxins_ex	18	-0.055427	-0.0018369	0.21625	0.60114
Curated_gene_sets:reactome_sting_mediated_induction_of_host_immune_responses	13	-0.0588	-0.0016564	0.22938	0.60115
GO_bp:go_dna_modification	95	-0.025206	-0.0019146	0.098292	0.60119
GO_cc:go_earp_complex	5	-0.09307	-0.0016263	0.36281	0.60123
GO_bp:go_regulation_of_histone_h3_k36_methylation	5	-0.12078	-0.0021105	0.46948	0.60151
GO_bp:go_regulation_of_glucocorticoid_metabolic_process	9	-0.076753	-0.0017992	0.29831	0.60152
GO_cc:go_er_to_golgi_transport_vesicle_membrane	46	-0.031202	-0.0016517	0.12117	0.6016
Curated_gene_sets:mikkelsen_ips_icp_with_h3k27me3	47	-0.032287	-0.0017275	0.12535	0.60163
GO_cc:go_cytosolic_ribosome	87	-0.023687	-0.0017222	0.091883	0.60172
Curated_gene_sets:reactome_role_of_second_messengers_in_netrin_1_signaling	9	-0.078963	-0.001851	0.30553	0.60197
GO_mf:go_trna_binding	56	-0.030561	-0.0017844	0.11815	0.60205
Curated_gene_sets:reactome_the_role_of_gtse1_in_g2_m_progression_after_g2_checkpoint	68	-0.028779	-0.001851	0.11122	0.60209
Curated_gene_sets:kegg_sulfur_metabolism	10	-0.071779	-0.0017735	0.27722	0.60215
GO_bp:go_regulation_of_phospholipid_biosynthetic_process	14	-0.069712	-0.0020378	0.26916	0.60218
GO_bp:go_chemokine_secretion	16	-0.061194	-0.0019122	0.23623	0.6022
GO_bp:go_intra_s_dna_damage_checkpoint	15	-0.052343	-0.0015837	0.20203	0.60221
GO_mf:go_g_protein_coupled_receptor_kinase_activity	7	-0.12135	-0.0025088	0.46812	0.60227
GO_bp:go_clathrin_coat_assembly	18	-0.050093	-0.0016601	0.19298	0.6024
GO_mf:go_single_base_insertion_or_deletion_binding	5	-0.12658	-0.0022118	0.48746	0.60244
GO_bp:go_negative_regulation_of_peptidyl_serine_phosphorylation	24	-0.052243	-0.0019989	0.20113	0.60247
Curated_gene_sets:hummerich_benign_skin_tumor_dn	12	-0.060381	-0.0016342	0.2324	0.6025
GO_bp:go_eosinophil_differentiation	4	-0.14312	-0.0022369	0.55027	0.6026
GO_bp:go_poly_n_acetyllactosamine_biosynthetic_process	7	-0.093922	-0.0019418	0.36093	0.60265
GO_cc:go_protein_complex_involved_in_cell_adhesion	35	-0.041938	-0.0019371	0.16079	0.60288
GO_bp:go_positive_regulation_of_interleukin_12_biosynthetic_process	4	-0.099005	-0.0015474	0.37936	0.60294
GO_bp:go_strand_invasion	5	-0.12999	-0.0022714	0.49779	0.603
GO_bp:go_response_to_interleukin_18	8	-0.09725	-0.0021493	0.37224	0.60305
GO_mf:go_chloride_channel_activity	58	-0.035106	-0.0020859	0.13435	0.60307
GO_mf:go_ubiquitin_ligase_inhibitor_activity	4	-0.097063	-0.0015171	0.37105	0.60318
GO_bp:go_negative_regulation_of_mitochondrion_organization	42	-0.037909	-0.0019177	0.14491	0.60319
Curated_gene_sets:setlur_prostate_cancer_tmprss2_erg_fusion_dn	16	-0.062703	-0.0019593	0.23961	0.60322
GO_bp:go_columnar_cuboidal_epithelial_cell_development	49	-0.037771	-0.0020634	0.14431	0.60323
GO_cc:go_phosphorylase_kinase_complex	3	-0.25365	-0.0034334	0.96888	0.60326
GO_mf:go_phosphorylase_kinase_activity	3	-0.25365	-0.0034334	0.96888	0.60326
GO_bp:go_rna_secondary_structure_unwinding	6	-0.092384	-0.0017684	0.35256	0.60335
GO_mf:go_sodium_dependent_phosphate_transmembrane_transporter_activity	3	-0.13241	-0.0017924	0.50531	0.60335
Curated_gene_sets:reactome_rrna_processing_in_the_nucleus_and_cytosol	163	-0.018308	-0.0018177	0.069839	0.60339
Curated_gene_sets:hoshida_liver_cancer_late_recurrence_dn	58	-0.0312	-0.0018538	0.11901	0.6034
GO_bp:go_positive_regulation_of_cell_differentiation	822	-0.008811	-0.0019242	0.033582	0.60348
GO_bp:go_l_aspartate_transmembrane_transport	7	-0.10602	-0.002192	0.40357	0.60361
Curated_gene_sets:lund_silenced_by_methylation	12	-0.063114	-0.0017082	0.24011	0.60367
GO_bp:go_positive_regulation_of_response_to_oxidative_stress	13	-0.078269	-0.0022048	0.29773	0.60368
GO_bp:go_changes_to_dna_methylation_involved_in_embryo_development	7	-0.092138	-0.0019049	0.35007	0.6038
GO_cc:go_filtration_diaphragm	9	-0.075207	-0.0017629	0.2854	0.60392
Curated_gene_sets:reactome_met_activates_pi3k_akt_signaling	6	-0.10708	-0.0020496	0.40625	0.60395
Curated_gene_sets:zhan_late_differentiation_genes_dn	16	-0.06178	-0.0019305	0.23436	0.60396
GO_bp:go_cell_cell_recognition	63	-0.029317	-0.0018152	0.11109	0.60407
Curated_gene_sets:pid_nfkappab_atypical_pathway	16	-0.057156	-0.001786	0.21655	0.60408
GO_bp:go_positive_regulation_of_cholesterol_efflux	14	-0.055771	-0.0016303	0.21128	0.6041
GO_bp:go_lytic_vacuole_organization	52	-0.034964	-0.0019674	0.13237	0.60416
GO_bp:go_regulation_of_ubiquitin_protein_ligase_activity	20	-0.048783	-0.0017041	0.18425	0.6044
Curated_gene_sets:reactome_glycosphingolipid_metabolism	35	-0.041944	-0.0019374	0.15837	0.60443
GO_cc:go_golgi_cis_cisterna	11	-0.067734	-0.0017552	0.25576	0.60443
Curated_gene_sets:eppert_progenitor	129	-0.022044	-0.0019491	0.083165	0.60452
GO_bp:go_lung_alveolus_development	38	-0.046405	-0.0022332	0.17497	0.60458
Curated_gene_sets:ly_aging_old_up	6	-0.10573	-0.0020239	0.39845	0.60463
Curated_gene_sets:reactome_defective_b4galt1_causes_b4galt1_cdg_cdg_2d	7	-0.11826	-0.0024449	0.44514	0.60475
GO_bp:go_animal_organ_morphogenesis	894	-0.0087446	-0.001987	0.032881	0.60486
GO_bp:go_dopamine_metabolic_process	21	-0.060038	-0.002149	0.22562	0.60491
Curated_gene_sets:reactome_reactions_specific_to_the_complex_n_glycan_synthesis_pathway	9	-0.06737	-0.0015792	0.25308	0.60496
GO_bp:go_reactive_nitrogen_species_metabolic_process	7	-0.1218	-0.0025182	0.45627	0.60525
GO_bp:go_organic_acid_transport	294	-0.014911	-0.0019803	0.055849	0.60526
Curated_gene_sets:rodwell_aging_kidney_no_blood_dn	133	-0.022469	-0.0020171	0.084114	0.60531
Curated_gene_sets:pid_hif2pathway	28	-0.04496	-0.0018579	0.16827	0.60534
GO_bp:go_nuclear_pore_complex_assembly	9	-0.088116	-0.0020655	0.32931	0.60549
Curated_gene_sets:ramjaun_apoptosis_by_tgfb1_via_mapk1_dn	7	-0.079213	-0.0016377	0.29598	0.60551
GO_bp:go_t_cell_apoptotic_process	44	-0.034063	-0.0017636	0.12712	0.60563
GO_bp:go_regulation_of_muscle_adaptation	71	-0.031361	-0.0020609	0.1169	0.60575
GO_bp:go_positive_regulation_of_phospholipid_biosynthetic_process	10	-0.082567	-0.0020401	0.30711	0.60597
GO_bp:go_regulation_of_lipid_storage	43	-0.039427	-0.002018	0.1466	0.60601
GO_mf:go_estrogen_16_alpha_hydroxylase_activity	5	-0.13547	-0.0023671	0.50358	0.60604
GO_cc:go_intercellular_bridge	50	-0.034919	-0.0019269	0.12978	0.60606
GO_cc:go_nadph_oxidase_complex	8	-0.090535	-0.0020009	0.33647	0.60606
GO_cc:go_centriole	115	-0.023362	-0.0019512	0.086792	0.6061
Curated_gene_sets:biocarta_igf1_pathway	20	-0.0521	-0.00182	0.19353	0.60611
Curated_gene_sets:reactome_receptor_mediated_mitophagy	10	-0.07044	-0.0017405	0.26161	0.60613
Curated_gene_sets:brueckner_targets_of_mirlet7a3_up	99	-0.026891	-0.0020849	0.099842	0.60616
Curated_gene_sets:shepard_bmyb_morpholino_up	195	-0.017363	-0.0018838	0.064444	0.6062
GO_bp:go_mitochondrial_fission	31	-0.044779	-0.0019468	0.16616	0.60622
GO_bp:go_oligosaccharide_lipid_intermediate_biosynthetic_process	19	-0.055386	-0.0018858	0.20548	0.60624
Curated_gene_sets:fontaine_thyroid_tumor_uncertain_malignancy_dn	23	-0.055302	-0.0020715	0.205	0.60633
Curated_gene_sets:reactome_signaling_by_fgfr2_iiia_tm	17	-0.05682	-0.0018301	0.21052	0.60638
GO_mf:go_ammonia_lyase_activity	3	-0.16174	-0.0021893	0.59902	0.60642
Curated_gene_sets:reactome_release_of_apoptotic_factors_from_the_mitochondria	5	-0.11239	-0.0019639	0.41579	0.60653
GO_mf:go_structural_constituent_of_epidermis	14	-0.062357	-0.0018228	0.23062	0.60657
Curated_gene_sets:delys_thyroid_cancer_dn	202	-0.01874	-0.0020688	0.069289	0.60659
Curated_gene_sets:onder_cdh1_targets_2_up	227	-0.017919	-0.0020954	0.066255	0.60659
GO_bp:go_regulation_of_wnt_signaling_pathway_involved_in_heart_development	5	-0.13091	-0.0022875	0.48356	0.60669
GO_bp:go_u4_snrna_3_end_processing	6	-0.17167	-0.003286	0.63416	0.60669
GO_cc:go_actin_filament_bundle	57	-0.035979	-0.0021193	0.13287	0.60672
Curated_gene_sets:willert_wnt_signaling	20	-0.063703	-0.0022253	0.23498	0.60684
Curated_gene_sets:reactome_runx2_regulates_chondrocyte_maturation	5	-0.14598	-0.0025509	0.53842	0.60685
Curated_gene_sets:hooi_st7_targets_dn	96	-0.026969	-0.0020592	0.099318	0.60701
Curated_gene_sets:naba_ecm_affiliated	141	-0.022301	-0.0020608	0.08208	0.60707
GO_mf:go_poly_a_binding	19	-0.060034	-0.0020441	0.22094	0.60708
Curated_gene_sets:mullighan_mll_signature_1_dn	207	-0.01786	-0.0019956	0.065693	0.60714
GO_mf:go_nmda_glutamate_receptor_activity	6	-0.098462	-0.0018847	0.36198	0.60719
GO_bp:go_glycosyl_compound_metabolic_process	54	-0.034186	-0.0019602	0.12553	0.60731
GO_bp:go_negative_regulation_of_leukocyte_apoptotic_process	44	-0.034947	-0.0018094	0.12818	0.60743
Curated_gene_sets:reactome_switching_of_origins_to_a_post_replicative_state	83	-0.027647	-0.0019636	0.10139	0.60745
Curated_gene_sets:reactome_p2y_receptors	9	-0.092957	-0.002179	0.34025	0.60765
GO_bp:go_columnar_cuboidal_epithelial_cell_maturation	7	-0.095425	-0.0019729	0.34924	0.60766
GO_bp:go_cellular_component_maintenance	46	-0.03886	-0.0020571	0.142	0.60783
GO_bp:go_negative_regulation_of_dna_templated_transcription_elongation	9	-0.076816	-0.0018007	0.28069	0.60783
Curated_gene_sets:landis_erbb2_breast_preneoplastic_dn	47	-0.035083	-0.0018771	0.12815	0.60786
GO_bp:go_negative_regulation_of_protein_targeting_to_membrane	4	-0.11824	-0.0018481	0.43142	0.60799
Curated_gene_sets:reactome_tp53_regulates_transcription_of_several_additional_cell_death_genes_whose_specific_roles_in_p53_dependent_apoptosis_remain_uncertain	13	-0.063423	-0.0017866	0.23125	0.60806
GO_cc:go_complex_of_collagen_trimers	16	-0.070823	-0.0022131	0.25794	0.60818
GO_bp:go_positive_regulation_of_endothelial_cell_migration	88	-0.026583	-0.0019438	0.096759	0.60824
GO_bp:go_spindle_elongation	8	-0.093454	-0.0020654	0.3401	0.60826
GO_mf:go_testosterone_dehydrogenase_nadplus_activity	4	-0.10548	-0.0016486	0.38372	0.60829
GO_bp:go_heme_biosynthetic_process	20	-0.054461	-0.0019024	0.1979	0.60841
GO_bp:go_long_chain_fatty_acid_metabolic_process	77	-0.027467	-0.0018793	0.099801	0.60842
GO_bp:go_skeletal_muscle_contraction	32	-0.045501	-0.0020098	0.16532	0.60842
GO_mf:go_endoribonuclease_activity_producing_5_phosphomonoesters	26	-0.048894	-0.001947	0.17743	0.60856
Curated_gene_sets:phong_tnf_response_via_p38_complete	203	-0.018404	-0.0020367	0.066724	0.60865
Curated_gene_sets:hofmann_myelodysplastic_syndrom_risk_dn	17	-0.061262	-0.0019732	0.22209	0.60866
Curated_gene_sets:johnstone_parvb_targets_1_up	6	-0.098456	-0.0018846	0.35666	0.60874
GO_bp:go_neutrophil_apoptotic_process	8	-0.094945	-0.0020984	0.34359	0.60885
GO_bp:go_long_chain_fatty_acid_transport	62	-0.032736	-0.0020108	0.11843	0.60888
Curated_gene_sets:reactome_uptake_and_function_of_diphtheria_toxin	6	-0.087429	-0.0016735	0.3162	0.60892
GO_mf:go_glucosyltransferase_activity	16	-0.067274	-0.0021022	0.24289	0.6091
GO_cc:go_sodium_potassium_exchanging_atpase_complex	9	-0.079355	-0.0018602	0.28644	0.60912
GO_bp:go_memory	106	-0.025693	-0.0020608	0.092733	0.60913
GO_bp:go_positive_regulation_of_ubiquitin_protein_transferase_activity	28	-0.047035	-0.0019436	0.16977	0.60913
GO_bp:go_negative_regulation_of_alcohol_biosynthetic_process	11	-0.076293	-0.001977	0.27489	0.60931
Curated_gene_sets:servitja_islet_hnf1a_targets_dn	89	-0.029158	-0.0021441	0.10496	0.60941
Curated_gene_sets:biocarta_aman_pathway	14	-0.062134	-0.0018163	0.22363	0.60943
Curated_gene_sets:bakker_foxo3_targets_dn	146	-0.022623	-0.002127	0.081378	0.60949
GO_bp:go_negative_regulation_of_platelet_activation	16	-0.065029	-0.002032	0.23387	0.60951
GO_mf:go_histone_lysine_n_methyltransferase_activity	41	-0.043178	-0.0021582	0.15521	0.60957
Curated_gene_sets:ichiba_graft_versus_host_disease_35d_dn	48	-0.038499	-0.0020816	0.13835	0.6096
GO_cc:go_calyx_of_held	20	-0.060488	-0.002113	0.21737	0.6096
Curated_gene_sets:gabriely_mir21_targets	267	-0.015808	-0.0020023	0.056787	0.60964
GO_bp:go_positive_regulation_of_the_force_of_heart_contraction	5	-0.1306	-0.0022821	0.46907	0.60966
Curated_gene_sets:tsunoda_cisplatin_resistance_dn	41	-0.044799	-0.0022392	0.16075	0.60975
GO_bp:go_respiratory_electron_transport_chain	90	-0.026403	-0.0019523	0.094741	0.60976
GO_bp:go_rrna_base_methylation	4	-0.12896	-0.0020157	0.46264	0.60978
GO_bp:go_nucleoside_monophosphate_catabolic_process	5	-0.11629	-0.002032	0.41665	0.60991
GO_bp:go_positive_regulation_of_response_to_dna_damage_stimulus	86	-0.027469	-0.0019857	0.098397	0.60994
GO_bp:go_ossification	319	-0.0149	-0.0020596	0.053362	0.60996
Curated_gene_sets:pid_il5_pathway	14	-0.075842	-0.002217	0.27153	0.61
GO_bp:go_regulation_of_lysosome_organization	4	-0.12862	-0.0020103	0.46028	0.61005
Curated_gene_sets:acevedo_normal_tissue_adjacent_to_liver_tumor_dn	303	-0.0141	-0.0019005	0.050369	0.61024
Curated_gene_sets:zhou_inflammatory_response_live_dn	329	-0.014075	-0.0019753	0.050223	0.61036
GO_mf:go_cytidine_deaminase_activity	10	-0.1054	-0.0026043	0.37524	0.6106
GO_bp:go_immune_response_regulating_signaling_pathway	472	-0.012546	-0.0020994	0.044646	0.61064
Curated_gene_sets:fischer_g2_m_cell_cycle	211	-0.018078	-0.0020391	0.064248	0.61079
GO_bp:go_negative_regulation_of_protein_localization_to_cell_surface	11	-0.095745	-0.0024811	0.34015	0.61083
GO_bp:go_positive_regulation_of_endothelial_cell_proliferation	77	-0.029066	-0.0019887	0.10319	0.6109
GO_bp:go_pyridine_containing_compound_biosynthetic_process	33	-0.042197	-0.0018927	0.1497	0.61098
Curated_gene_sets:choi_atl_chronic_vs_acute_dn	18	-0.059032	-0.0019564	0.20911	0.61114
GO_bp:go_regulation_of_secondary_heart_field_cardioblast_proliferation	7	-0.088954	-0.0018391	0.31494	0.6112
GO_cc:go_cytosolic_small_ribosomal_subunit	32	-0.040388	-0.0017839	0.14297	0.61121
GO_bp:go_positive_regulation_of_production_of_molecular_mediator_of_immune_response	87	-0.028874	-0.0020993	0.1022	0.61123
GO_cc:go_tim22_mitochondrial_import_inner_membrane_insertion_complex	6	-0.09108	-0.0017434	0.32226	0.61127
GO_bp:go_positive_regulation_of_protein_sumoylation	10	-0.088033	-0.0021752	0.3111	0.6114
Curated_gene_sets:jiang_aging_hypothalamus_dn	29	-0.048181	-0.0020261	0.17013	0.61148
GO_bp:go_response_to_interleukin_15	11	-0.092095	-0.0023865	0.32512	0.61151
GO_bp:go_positive_regulation_of_tumor_necrosis_factor_mediated_signaling_pathway	9	-0.085799	-0.0020112	0.30275	0.61156
GO_bp:go_scarna_localization_to_cajal_body	4	-0.11378	-0.0017784	0.40124	0.61163
Curated_gene_sets:reactome_diseases_associated_with_n_glycosylation_of_proteins	17	-0.070075	-0.002257	0.24705	0.61166
GO_bp:go_cytokinesis	149	-0.021357	-0.0020282	0.075264	0.6117
GO_bp:go_dendrite_arborization	5	-0.14885	-0.002601	0.52412	0.61179
GO_cc:go_phagolysosome	3	-0.17145	-0.0023208	0.60363	0.61181
Curated_gene_sets:hu_genotoxic_damage_24hr	27	-0.05328	-0.0021621	0.18749	0.61186
GO_bp:go_defense_response_to_bacterium	192	-0.019779	-0.0021294	0.069604	0.61186
GO_bp:go_cobalamin_metabolic_process	20	-0.063941	-0.0022336	0.22492	0.6119
GO_bp:go_regulation_of_male_gonad_development	8	-0.098571	-0.0021785	0.34672	0.61191
GO_cc:go_site_of_double_strand_break	53	-0.035485	-0.0020158	0.12481	0.61192
Curated_gene_sets:pid_hdac_classii_pathway	30	-0.048706	-0.0020832	0.17126	0.61195
GO_bp:go_positive_regulation_of_autophagosome_maturation	7	-0.091114	-0.0018837	0.32023	0.612
Curated_gene_sets:pid_syndecan_1_pathway	40	-0.043224	-0.002134	0.15184	0.61204
Curated_gene_sets:benporath_cycling_genes	579	-0.011187	-0.0020664	0.03924	0.61221
Curated_gene_sets:zirn_tretinoin_response_up	16	-0.065089	-0.0020339	0.22829	0.61222
Curated_gene_sets:hoegerkorp_cd44_targets_direct_up	25	-0.057581	-0.0022485	0.20183	0.61229
GO_bp:go_regulation_of_meiotic_cell_cycle	41	-0.038074	-0.001903	0.13344	0.6123
GO_bp:go_retinol_metabolic_process	28	-0.050748	-0.002097	0.17783	0.61232
Curated_gene_sets:pid_alpha_synuclein_pathway	28	-0.051636	-0.0021337	0.18091	0.61234
GO_bp:go_positive_regulation_of_protein_deubiquitination	7	-0.07354	-0.0015204	0.25763	0.61235
GO_bp:go_long_chain_fatty_acid_import_across_plasma_membrane	4	-0.11477	-0.0017939	0.40177	0.61243
GO_bp:go_monocarboxylic_acid_transport	143	-0.022776	-0.0021194	0.079694	0.61248
GO_bp:go_intestinal_epithelial_cell_development	9	-0.090958	-0.0021322	0.31819	0.6125
GO_mf:go_1_phosphatidylinositol_binding	15	-0.075894	-0.0022963	0.26532	0.61258
GO_bp:go_interaction_with_symbiont	68	-0.031723	-0.0020404	0.11084	0.61264
Curated_gene_sets:pid_integrin1_pathway	59	-0.037655	-0.0022565	0.13154	0.61266
Curated_gene_sets:kegg_glycosaminoglycan_biosynthesis_keratan_sulfate	14	-0.066351	-0.0019395	0.23171	0.6127
GO_bp:go_cellular_component_disassembly_involved_in_execution_phase_of_apoptosis	32	-0.041282	-0.0018234	0.14411	0.61274
GO_bp:go_regulation_of_chloride_transport	9	-0.093979	-0.002203	0.3279	0.61279
GO_bp:go_negative_regulation_of_dephosphorylation	93	-0.025882	-0.0019453	0.09016	0.61297
GO_bp:go_regulation_of_systemic_arterial_blood_pressure_by_vasopressin	3	-0.17972	-0.0024327	0.62576	0.61302
GO_bp:go_cellular_modified_amino_acid_catabolic_process	21	-0.058054	-0.002078	0.2019	0.61315
GO_bp:go_stem_cell_division	36	-0.045911	-0.0021506	0.15953	0.61324
GO_mf:go_neuropeptide_binding	21	-0.061918	-0.0022163	0.21488	0.61338
GO_bp:go_negative_regulation_of_mitotic_cell_cycle	280	-0.016123	-0.0020906	0.055903	0.61348
GO_bp:go_regulation_of_thyroid_hormone_generation	4	-0.15494	-0.0024217	0.5365	0.61363
Curated_gene_sets:rizki_tumor_invasiveness_2d_dn	56	-0.036288	-0.0021188	0.12563	0.61364
GO_bp:go_glycosylceramide_catabolic_process	5	-0.12639	-0.0022085	0.43755	0.61365
Curated_gene_sets:gargalovic_response_to_oxidized_phospholipids_magenta_up	24	-0.059072	-0.0022602	0.20448	0.61367
Curated_gene_sets:clasper_lymphatic_vessels_during_metastasis_up	18	-0.061617	-0.0020421	0.21296	0.61384
Curated_gene_sets:tonks_targets_of_runx1_runx1t1_fusion_sustained_in_granulocyte_up	13	-0.077842	-0.0021928	0.2688	0.61393
GO_bp:go_negative_regulation_of_intracellular_transport	54	-0.035392	-0.0020294	0.12217	0.61397
GO_bp:go_cellular_ketone_metabolic_process	173	-0.020043	-0.0020495	0.069179	0.61398
GO_bp:go_negative_regulation_of_carbohydrate_metabolic_process	37	-0.049964	-0.0023727	0.17242	0.61401
GO_mf:go_cyclohydrolase_activity	5	-0.11497	-0.002009	0.39637	0.61411
GO_cc:go_sm_like_protein_family_complex	63	-0.035431	-0.0021938	0.12196	0.61428
GO_bp:go_chondrocyte_development_involved_in_endochondral_bone_morphogenesis	23	-0.059069	-0.0022125	0.20327	0.61431
Curated_gene_sets:kegg_ascorbate_and_aldarate_metabolism	19	-0.089097	-0.0030336	0.30655	0.61434
GO_bp:go_positive_regulation_of_protein_localization_to_synapse	9	-0.11862	-0.0027806	0.40806	0.61436
GO_cc:go_cholinergic_synapse	9	-0.098614	-0.0023116	0.33866	0.61454
Curated_gene_sets:pyeon_cancer_head_and_neck_vs_cervical_dn	17	-0.069202	-0.0022289	0.23758	0.61458
GO_bp:go_immature_t_cell_proliferation_in_thymus	5	-0.14257	-0.0024913	0.48914	0.61465
Curated_gene_sets:reactome_diseases_associated_with_surfactant_metabolism	6	-0.10337	-0.0019786	0.35447	0.61471
GO_bp:go_adherens_junction_assembly	78	-0.030187	-0.0020788	0.10338	0.61486
Curated_gene_sets:reactome_regulation_of_signaling_by_cbl	21	-0.064172	-0.002297	0.21972	0.61488
GO_bp:go_actin_polymerization_or_depolymerization	183	-0.019243	-0.0020231	0.065853	0.61493
GO_cc:go_proteasome_regulatory_particle_lid_subcomplex	7	-0.086436	-0.001787	0.29573	0.61496
Curated_gene_sets:reactome_triglyceride_catabolism	21	-0.060622	-0.0021699	0.20733	0.61501
Curated_gene_sets:amit_egf_response_120_mcf10a	35	-0.045216	-0.0020885	0.15458	0.61505
GO_bp:go_response_to_oxygen_levels	337	-0.015205	-0.002159	0.051925	0.61517
Curated_gene_sets:reactome_sos_mediated_signalling	7	-0.098784	-0.0020423	0.33697	0.61529
GO_bp:go_mesoderm_development	100	-0.028877	-0.0022501	0.098475	0.61533
GO_bp:go_protein_modification_by_small_protein_removal	247	-0.016803	-0.0020484	0.057135	0.61565
GO_mf:go_organic_acid_transmembrane_transporter_activity	137	-0.024183	-0.0022031	0.082159	0.61575
Curated_gene_sets:reactome_voltage_gated_potassium_channels	39	-0.049521	-0.0024143	0.16812	0.61583
GO_bp:go_positive_regulation_of_ossification	69	-0.034522	-0.0022366	0.1172	0.61583
GO_mf:go_serine_type_endopeptidase_inhibitor_activity	85	-0.036711	-0.0026385	0.12463	0.61584
Curated_gene_sets:heller_hdac_targets_silenced_by_methylation_dn	248	-0.017872	-0.0021831	0.060618	0.61594
Curated_gene_sets:verrecchia_response_to_tgfb1_c4	9	-0.086821	-0.0020352	0.29422	0.61604
Curated_gene_sets:rickman_head_and_neck_cancer_b	31	-0.049695	-0.0021605	0.16835	0.61607
Curated_gene_sets:nikolsky_breast_cancer_20q12_q13_amplicon	125	-0.037707	-0.0032823	0.12763	0.61617
GO_bp:go_positive_regulation_of_g_protein_coupled_receptor_signaling_pathway	26	-0.058107	-0.0023139	0.19636	0.61635
Curated_gene_sets:reactome_defective_tpr_may_confer_susceptibility_towards_thyroid_papillary_carcinoma_tpc	31	-0.052952	-0.0023021	0.17885	0.61641
GO_mf:go_photoreceptor_activity	12	-0.07624	-0.0020634	0.25747	0.61643
GO_bp:go_indole_containing_compound_metabolic_process	17	-0.064807	-0.0020874	0.21874	0.61649
Curated_gene_sets:kegg_purine_metabolism	142	-0.023247	-0.0021557	0.078406	0.61657
GO_bp:go_peptidyl_lysine_trimethylation	35	-0.043472	-0.002008	0.14647	0.61669
GO_bp:go_branching_involved_in_prostate_gland_morphogenesis	11	-0.087951	-0.0022791	0.29634	0.61669
Curated_gene_sets:elvidge_hif2a_targets_up	6	-0.10135	-0.0019399	0.34127	0.61675
Curated_gene_sets:hu_angiogenesis_dn	35	-0.050075	-0.002313	0.16857	0.61678
GO_bp:go_cell_cycle_g1_s_phase_transition	221	-0.018667	-0.0021543	0.062841	0.61679
Curated_gene_sets:reactome_processing_of_intronless_pre_mrnas	17	-0.052387	-0.0016873	0.17633	0.6168
GO_bp:go_receptor_localization_to_synapse	45	-0.042114	-0.002205	0.14172	0.61683
GO_mf:go_cadmium_ion_binding	5	-0.11499	-0.0020093	0.38693	0.61683
Curated_gene_sets:marson_foxp3_core_direct_targets	16	-0.066835	-0.0020885	0.22484	0.61686
Curated_gene_sets:valk_aml_cluster_10	25	-0.054452	-0.0021263	0.18297	0.61699
Curated_gene_sets:florio_neocortex_basal_radial_glia_up	351	-0.015112	-0.002189	0.050776	0.617
Curated_gene_sets:reactome_c_type_lectin_receptors_clrs	125	-0.024578	-0.0021395	0.082559	0.61703
GO_bp:go_regulation_of_cellular_response_to_transforming_growth_factor_beta_stimulus	98	-0.027733	-0.0021394	0.093128	0.61707
Curated_gene_sets:ono_aml1_targets_up	21	-0.059442	-0.0021276	0.19913	0.61734
GO_bp:go_organophosphate_ester_transport	107	-0.027071	-0.0021814	0.09067	0.61736
Curated_gene_sets:onder_cdh1_targets_1_dn	152	-0.021529	-0.0020649	0.072093	0.61739
GO_bp:go_positive_regulation_of_nuclear_division	54	-0.037894	-0.0021728	0.12688	0.6174
GO_mf:go_atpase_regulator_activity	37	-0.040789	-0.001937	0.13658	0.6174
Curated_gene_sets:reactome_ncam_signaling_for_neurite_out_growth	61	-0.0361	-0.0021996	0.12082	0.61745
GO_bp:go_long_chain_fatty_acid_biosynthetic_process	22	-0.058289	-0.0021354	0.19504	0.61748
GO_mf:go_chondroitin_sulfotransferase_activity	4	-0.11097	-0.0017344	0.37039	0.61775
GO_cc:go_preribosome_small_subunit_precursor	14	-0.061047	-0.0017845	0.20366	0.61781
Curated_gene_sets:astier_integrin_signaling	50	-0.038262	-0.0021113	0.12763	0.61782
Curated_gene_sets:korkola_embryonic_carcinoma_vs_seminoma_dn	19	-0.060331	-0.0020542	0.20124	0.61783
GO_bp:go_protein_deneddylation	10	-0.10165	-0.0025117	0.33897	0.61787
GO_mf:go_amidine_lyase_activity	7	-0.11343	-0.0023452	0.37772	0.61803
GO_bp:go_regulation_of_systemic_arterial_blood_pressure_by_endothelin	6	-0.13898	-0.0026603	0.46265	0.61806
Curated_gene_sets:aprelikova_brca1_targets	39	-0.041693	-0.0020326	0.13878	0.61807
GO_bp:go_lacrimal_gland_development	6	-0.13026	-0.0024933	0.43347	0.6181
GO_bp:go_response_to_gonadotropin_releasing_hormone	7	-0.093225	-0.0019274	0.30973	0.61829
GO_cc:go_eukaryotic_translation_initiation_factor_2_complex	3	-0.1256	-0.0017001	0.41655	0.61849
Curated_gene_sets:reactome_polb_dependent_long_patch_base_excision_repair	7	-0.10564	-0.002184	0.34979	0.61868
Curated_gene_sets:biocarta_racc_pathway	13	-0.089775	-0.0025289	0.29723	0.61869
Curated_gene_sets:kinney_dnmt1_methylation_targets	9	-0.10747	-0.0025192	0.35576	0.61871
Curated_gene_sets:reactome_darpp_32_events	24	-0.054743	-0.0020945	0.18095	0.61887
GO_bp:go_nuclear_transport	292	-0.015969	-0.0021137	0.052737	0.61898
Curated_gene_sets:reactome_defective_lfng_causes_scdo3	2	-0.29681	-0.0032805	0.98007	0.61899
GO_bp:go_regulation_of_response_to_tumor_cell	15	-0.080297	-0.0024295	0.26513	0.619
GO_bp:go_asymmetric_cell_division	19	-0.063104	-0.0021486	0.20835	0.61901
GO_bp:go_mda_5_signaling_pathway	7	-0.089826	-0.0018571	0.29588	0.61928
GO_bp:go_self_proteolysis	6	-0.13988	-0.0026774	0.4607	0.61929
GO_bp:go_chromosome_condensation	38	-0.036297	-0.0017467	0.11928	0.61955
Curated_gene_sets:reactome_synthesis_of_gdp_mannose	5	-0.12298	-0.002149	0.40409	0.61957
GO_bp:go_modification_of_morphology_or_physiology_of_other_organism_involved_in_symbiotic_interaction	96	-0.028744	-0.0021947	0.094429	0.61959
GO_bp:go_egg_activation	5	-0.13323	-0.0023281	0.43735	0.61967
Curated_gene_sets:reactome_apc_c:cdh1_mediated_degradation_of_cdc20_and_other_apc_c:cdh1_targeted_proteins_in_late_mitosis_early_g1	67	-0.03311	-0.0021139	0.10869	0.61968
Curated_gene_sets:kondo_prostate_cancer_with_h3k27me3	171	-0.022538	-0.0022914	0.073939	0.61975
GO_bp:go_copper_ion_import	5	-0.094781	-0.0016562	0.31092	0.61976
GO_bp:go_positive_regulation_of_memory_t_cell_differentiation	6	-0.13737	-0.0026294	0.45025	0.61985
Curated_gene_sets:turashvili_breast_carcinoma_ductal_vs_lobular_up	19	-0.071091	-0.0024205	0.23294	0.61988
Curated_gene_sets:kegg_sphingolipid_metabolism	34	-0.050593	-0.0023033	0.16571	0.61994
GO_bp:go_otolith_development	7	-0.13633	-0.0028186	0.44643	0.61996
GO_mf:go_molecular_function_regulator	1516	-0.007769	-0.0022521	0.025429	0.62001
Curated_gene_sets:whiteside_cisplatin_resistance_up	9	-0.084156	-0.0019727	0.27542	0.62003
GO_bp:go_positive_regulation_of_cell_projection_organization	327	-0.015659	-0.0021909	0.051237	0.62005
GO_mf:go_ige_binding	4	-0.10158	-0.0015876	0.3323	0.62007
GO_bp:go_positive_regulation_of_cytolysis	10	-0.1098	-0.002713	0.35911	0.62011
Curated_gene_sets:kurozumi_response_to_oncocytic_virus	35	-0.046747	-0.0021592	0.15287	0.62012
GO_cc:go_juxtaparanode_region_of_axon	9	-0.10427	-0.0024442	0.34097	0.62012
Curated_gene_sets:tsai_response_to_ionizing_radiation	127	-0.025227	-0.0022134	0.08239	0.62027
GO_bp:go_negative_regulation_of_coagulation	48	-0.041067	-0.0022205	0.1341	0.62029
Curated_gene_sets:caffarel_response_to_thc_8hr_3_up	4	-0.15252	-0.0023838	0.49784	0.62033
GO_bp:go_deoxyribonucleoside_triphosphate_biosynthetic_process	5	-0.14112	-0.0024659	0.4604	0.62039
GO_bp:go_platelet_morphogenesis	17	-0.077777	-0.0025051	0.25369	0.62042
Curated_gene_sets:biocarta_insulin_pathway	20	-0.058396	-0.0020399	0.19039	0.62047
Curated_gene_sets:pid_p38_alpha_beta_downstream_pathway	33	-0.045224	-0.0020284	0.14729	0.62059
GO_bp:go_positive_regulation_of_i_kappab_kinase_nf_kappab_signaling	164	-0.021737	-0.0021648	0.07077	0.62063
GO_bp:go_peroxisome_proliferator_activated_receptor_signaling_pathway	19	-0.071326	-0.0024285	0.23218	0.62065
GO_bp:go_regulation_of_synaptic_vesicle_fusion_to_presynaptic_active_zone_membrane	10	-0.085646	-0.0021162	0.27874	0.62067
GO_bp:go_motile_cilium_assembly	22	-0.058956	-0.0021598	0.19174	0.62076
GO_bp:go_thyroid_hormone_mediated_signaling_pathway	5	-0.15688	-0.0027413	0.50945	0.62093
Curated_gene_sets:reactome_fbxl7_down_regulates_aurka_during_mitotic_entry_and_in_early_mitosis	52	-0.039612	-0.002229	0.12854	0.62102
Curated_gene_sets:lu_tumor_vasculature_dn	8	-0.10741	-0.0023739	0.34828	0.62111
GO_bp:go_positive_regulation_of_extrinsic_apoptotic_signaling_pathway	43	-0.044489	-0.0022772	0.1442	0.62116
GO_bp:go_t_helper_1_cell_differentiation	16	-0.073602	-0.0022999	0.23835	0.62126
Curated_gene_sets:reactome_runx1_and_foxp3_control_the_development_of_regulatory_t_lymphocytes_tregs	8	-0.10962	-0.0024227	0.35492	0.62128
GO_cc:go_aggresome	34	-0.045474	-0.0020703	0.14722	0.6213
GO_bp:go_protein_k48_linked_ubiquitination	50	-0.038669	-0.0021338	0.12513	0.62135
GO_mf:go_rna_polymerase_i_core_binding	5	-0.099761	-0.0017432	0.32273	0.62138
GO_mf:go_lactate_dehydrogenase_activity	6	-0.12204	-0.002336	0.39421	0.62156
GO_bp:go_negative_regulation_of_granulocyte_differentiation	8	-0.11091	-0.0024511	0.35821	0.62157
Curated_gene_sets:reactome_dna_replication_initiation	7	-0.099662	-0.0020605	0.32182	0.6216
Curated_gene_sets:frederick_prkci_targets	10	-0.090837	-0.0022444	0.29329	0.62161
GO_bp:go_proton_transporting_v_type_atpase_complex_assembly	2	-0.18799	-0.0020778	0.60567	0.62186
Curated_gene_sets:pid_rac1_pathway	47	-0.042123	-0.0022538	0.1357	0.62188
GO_mf:go_gap_junction_channel_activity	9	-0.1018	-0.0023863	0.32764	0.62198
GO_cc:go_tight_junction	105	-0.027476	-0.0021934	0.088358	0.62208
Curated_gene_sets:farmer_breast_cancer_cluster_6	13	-0.090097	-0.002538	0.28968	0.6221
GO_bp:go_pyrimidine_containing_compound_metabolic_process	20	-0.062153	-0.0021711	0.19985	0.6221
GO_cc:go_mll3_4_complex	9	-0.12028	-0.0028195	0.38638	0.62221
GO_bp:go_response_to_estrogen	65	-0.040318	-0.0025355	0.1295	0.62222
Curated_gene_sets:ichiba_graft_versus_host_disease_d7_dn	38	-0.050328	-0.002422	0.16161	0.62226
GO_mf:go_proteoglycan_binding	33	-0.050944	-0.002285	0.16358	0.62226
Curated_gene_sets:gavin_il2_responsive_foxp3_targets_dn	5	-0.13865	-0.0024228	0.4449	0.62234
GO_bp:go_epithelial_tube_morphogenesis	265	-0.018196	-0.0022964	0.05838	0.62236
Curated_gene_sets:biocarta_mta3_pathway	13	-0.084876	-0.0023909	0.27226	0.62238
GO_bp:go_amyloid_beta_formation	24	-0.058804	-0.0022499	0.18859	0.6224
GO_bp:go_replicative_cell_aging	6	-0.14928	-0.0028574	0.47698	0.62285
GO_bp:go_positive_regulation_of_tissue_remodeling	28	-0.056543	-0.0023365	0.18065	0.62286
GO_mf:go_l_aspartate_transmembrane_transporter_activity	5	-0.14776	-0.0025819	0.47203	0.62287
Curated_gene_sets:cairo_hepatoblastoma_up	190	-0.022081	-0.002365	0.070504	0.62293
Curated_gene_sets:odonnell_targets_of_myc_and_tfrc_up	67	-0.036261	-0.0023151	0.11567	0.62304
GO_cc:go_cell_cortex	276	-0.017246	-0.0022204	0.054982	0.62311
Curated_gene_sets:scian_cell_cycle_targets_of_tp53_and_tp73_dn	18	-0.068591	-0.0022732	0.21858	0.62316
GO_bp:go_carnitine_shuttle	10	-0.093513	-0.0023105	0.2979	0.6232
Curated_gene_sets:pid_ap1_pathway	64	-0.037317	-0.0023287	0.11882	0.62326
GO_cc:go_endoplasmic_reticulum_part	1160	-0.0086916	-0.0022302	0.027674	0.62326
GO_mf:go_nf_kappab_inducing_kinase_activity	4	-0.16352	-0.0025558	0.5202	0.62337
GO_mf:go_dopamine_neurotransmitter_receptor_activity	7	-0.12521	-0.0025885	0.39766	0.62356
GO_bp:go_response_to_vitamin	83	-0.033867	-0.0024054	0.10756	0.62357
GO_mf:go_n_acetyllactosamine_synthase_activity	5	-0.1082	-0.0018908	0.34323	0.62371
Curated_gene_sets:reactome_anchoring_fibril_formation	13	-0.092693	-0.0026111	0.29369	0.62385
GO_bp:go_regulation_of_response_to_dna_damage_stimulus	185	-0.021926	-0.0023177	0.069407	0.62396
Curated_gene_sets:shi_sparc_targets_dn	9	-0.10988	-0.0025757	0.34726	0.62415
GO_bp:go_pathway_restricted_smad_protein_phosphorylation	58	-0.040734	-0.0024204	0.12874	0.62415
GO_bp:go_negative_regulation_of_membrane_potential	10	-0.10601	-0.0026193	0.33478	0.62424
Curated_gene_sets:stambolsky_targets_of_mutated_tp53_dn	47	-0.042167	-0.0022562	0.13314	0.62427
Curated_gene_sets:basso_hairy_cell_leukemia_dn	5	-0.1224	-0.0021388	0.38615	0.62437
Curated_gene_sets:biocarta_fxr_pathway	7	-0.1139	-0.0023548	0.35933	0.62437
Curated_gene_sets:reactome_netrin_1_signaling	46	-0.04838	-0.002561	0.1526	0.62439
GO_bp:go_detection_of_other_organism	13	-0.098942	-0.0027871	0.31205	0.6244
GO_bp:go_negative_regulation_of_striated_muscle_contraction	8	-0.11686	-0.0025827	0.36817	0.62453
GO_bp:go_inositol_metabolic_process	7	-0.1201	-0.0024829	0.37821	0.62458
Curated_gene_sets:reactome_tp53_regulates_transcription_of_additional_cell_cycle_genes_whose_exact_role_in_the_p53_pathway_remain_uncertain	20	-0.059349	-0.0020732	0.18678	0.62466
GO_bp:go_attachment_of_gpi_anchor_to_protein	6	-0.10465	-0.0020032	0.32922	0.62471
GO_bp:go_positive_regulation_of_nad_p_h_oxidase_activity	6	-0.11862	-0.0022705	0.37281	0.62482
GO_cc:go_microtubule_organizing_center_part	158	-0.02411	-0.0023571	0.075768	0.62483
GO_mf:go_oxidoreductase_activity_acting_on_the_ch_ch_group_of_donors_oxygen_as_acceptor	9	-0.094848	-0.0022233	0.29805	0.62484
GO_bp:go_mitochondrial_trna_processing	11	-0.090742	-0.0023514	0.28511	0.62486
GO_bp:go_regulation_of_protein_complex_stability	9	-0.10366	-0.0024299	0.32567	0.62487
GO_mf:go_bile_acid_transmembrane_transporter_activity	15	-0.083965	-0.0025405	0.26371	0.6249
GO_mf:go_iron_ion_binding	130	-0.028005	-0.0024857	0.087845	0.62506
GO_bp:go_lipid_glycosylation	9	-0.087621	-0.0020539	0.27467	0.62513
GO_bp:go_positive_regulation_of_dna_ligation	5	-0.15525	-0.0027128	0.48665	0.62514
Curated_gene_sets:lee_aging_muscle_dn	33	-0.048732	-0.0021858	0.1527	0.62519
Curated_gene_sets:ceballos_targets_of_tp53_and_myc_dn	31	-0.054321	-0.0023617	0.17005	0.6253
GO_mf:go_leucine_binding	6	-0.10116	-0.0019363	0.3166	0.62533
Curated_gene_sets:yih_response_to_arsenite_c5	9	-0.1219	-0.0028575	0.38138	0.62537
Curated_gene_sets:myllykangas_amplification_hot_spot_7	7	-0.11749	-0.0024291	0.36746	0.62542
GO_cc:go_ccr4_not_core_complex	5	-0.11409	-0.0019936	0.35646	0.62553
Curated_gene_sets:reactome_signaling_by_notch1_hd_domain_mutants_in_cancer	11	-0.095314	-0.0024699	0.29773	0.62556
Curated_gene_sets:reactome_cd28_dependent_vav1_pathway	11	-0.084548	-0.0021909	0.2641	0.62557
GO_bp:go_tetrapyrrole_metabolic_process	28	-0.059118	-0.0024429	0.18453	0.62565
GO_bp:go_phosphatidylinositol_metabolic_process	93	-0.030255	-0.0022739	0.094311	0.62582
GO_bp:go_negative_regulation_of_tissue_remodeling	16	-0.072301	-0.0022593	0.22535	0.62583
GO_bp:go_transcription_initiation_from_rna_polymerase_iii_promoter	12	-0.10199	-0.0027604	0.31781	0.62586
GO_mf:go_ubiquitin_like_protein_binding	84	-0.030966	-0.0022125	0.096464	0.6259
GO_bp:go_interleukin_18_production	11	-0.091003	-0.0023582	0.28338	0.62594
GO_bp:go_positive_regulation_of_b_cell_activation	68	-0.037345	-0.0024019	0.11628	0.62595
GO_bp:go_carbohydrate_phosphorylation	23	-0.062238	-0.0023313	0.19371	0.62601
Curated_gene_sets:reactome_interferon_gamma_signaling	73	-0.037647	-0.0025084	0.11696	0.62623
GO_bp:go_negative_regulation_of_bone_remodeling	12	-0.089562	-0.002424	0.27788	0.62638
GO_bp:go_regulation_of_mitochondrial_membrane_potential	60	-0.034759	-0.0021005	0.10783	0.6264
GO_bp:go_regulation_of_epithelial_to_mesenchymal_transition_involved_in_endocardial_cushion_formation	5	-0.14674	-0.0025642	0.45513	0.62643
GO_bp:go_positive_regulation_of_epithelial_to_mesenchymal_transition_involved_in_endocardial_cushion_formation	5	-0.14674	-0.0025642	0.45513	0.62643
GO_cc:go_integral_component_of_cytoplasmic_side_of_endoplasmic_reticulum_membrane	4	-0.17482	-0.0027323	0.54216	0.62644
GO_bp:go_regulation_of_systemic_arterial_blood_pressure_by_renin_angiotensin	20	-0.076731	-0.0026804	0.2379	0.62647
GO_bp:go_pentose_phosphate_shunt	15	-0.089457	-0.0027067	0.27726	0.62652
GO_bp:go_oxidation_reduction_process	834	-0.010611	-0.0023332	0.032886	0.62652
GO_bp:go_regulation_of_er_to_golgi_vesicle_mediated_transport	15	-0.065416	-0.0019793	0.20268	0.62656
GO_mf:go_glycerophosphodiester_phosphodiesterase_activity	4	-0.16588	-0.0025926	0.51355	0.62665
GO_mf:go_5_3_dna_helicase_activity	8	-0.1002	-0.0022145	0.31004	0.62672
GO_bp:go_his_purkinje_system_development	4	-0.17729	-0.0027709	0.54825	0.62679
Curated_gene_sets:reactome_defective_galnt3_causes_familial_hyperphosphatemic_tumoral_calcinosis_hftc	14	-0.08755	-0.0025592	0.2707	0.62681
GO_bp:go_replication_fork_protection	9	-0.11287	-0.0026458	0.34898	0.62681
GO_bp:go_regulation_of_protein_homodimerization_activity	18	-0.059198	-0.0019619	0.183	0.62683
Curated_gene_sets:reactome_regulation_of_tlr_by_endogenous_ligand	16	-0.09063	-0.002832	0.27986	0.62697
Curated_gene_sets:fischer_g1_s_cell_cycle	179	-0.022467	-0.0023365	0.069361	0.627
GO_bp:go_carbohydrate_homeostasis	207	-0.021276	-0.0023774	0.065658	0.62705
GO_bp:go_neuron_remodeling	13	-0.094041	-0.0026491	0.28997	0.62715
GO_bp:go_cellular_response_to_external_stimulus	295	-0.017248	-0.0022944	0.053167	0.62718
GO_bp:go_hyperosmotic_salinity_response	6	-0.13981	-0.0026761	0.4307	0.62726
GO_bp:go_regulation_of_alpha_beta_t_cell_activation	82	-0.035908	-0.002535	0.11055	0.62734
GO_bp:go_endothelial_cell_apoptotic_process	47	-0.046438	-0.0024847	0.14293	0.62737
GO_bp:go_negative_regulation_of_voltage_gated_calcium_channel_activity	10	-0.085516	-0.002113	0.26316	0.62739
Curated_gene_sets:chyla_cbfa2t3_targets_up	328	-0.017206	-0.0024109	0.052944	0.6274
Curated_gene_sets:engelmann_cancer_progenitors_dn	52	-0.043055	-0.0024228	0.13246	0.62742
GO_bp:go_response_to_hyperoxia	18	-0.079061	-0.0026202	0.24319	0.62745
GO_bp:go_negative_regulation_of_peptide_secretion	113	-0.029782	-0.0024658	0.09145	0.62766
GO_bp:go_l_methionine_salvage_from_methylthioadenosine	5	-0.10041	-0.0017545	0.30806	0.62776
Curated_gene_sets:korkola_correlated_with_pou5f1	24	-0.062586	-0.0023946	0.192	0.62777
Curated_gene_sets:gaussmann_mll_af4_fusion_targets_e_dn	13	-0.096195	-0.0027097	0.29494	0.62784
Curated_gene_sets:rhodes_cancer_meta_signature	54	-0.039515	-0.0022658	0.121	0.628
Curated_gene_sets:gryder_pax3foxo1_top_enhancers	421	-0.015684	-0.0024827	0.048013	0.62804
Curated_gene_sets:wang_response_to_forskolin_up	21	-0.070235	-0.002514	0.21495	0.62807
GO_bp:go_g_protein_coupled_purinergic_nucleotide_receptor_signaling_pathway	10	-0.12433	-0.0030721	0.38044	0.62809
GO_mf:go_g_protein_coupled_nucleotide_receptor_activity	10	-0.12433	-0.0030721	0.38044	0.62809
Curated_gene_sets:teramoto_opn_targets_cluster_1	12	-0.089621	-0.0024256	0.27394	0.62822
GO_cc:go_polar_microtubule	4	-0.17678	-0.002763	0.54019	0.62826
GO_cc:go_intercalated_disc	48	-0.044463	-0.0024041	0.13578	0.62834
Curated_gene_sets:boylan_multiple_myeloma_d_cluster_dn	30	-0.053641	-0.0022942	0.16375	0.62838
GO_mf:go_trna_cytosine_5__methyltransferase_activity	5	-0.13244	-0.0023143	0.40425	0.6284
Curated_gene_sets:reactome_metabolism_of_nucleotides	91	-0.031131	-0.0023146	0.095006	0.62842
Curated_gene_sets:shi_sparc_targets_up	22	-0.065665	-0.0024056	0.20037	0.62844
Curated_gene_sets:riggins_tamoxifen_resistance_up	52	-0.043705	-0.0024593	0.13335	0.62845
Curated_gene_sets:reactome_activation_of_rac1_downstream_of_nmdars	7	-0.11465	-0.0023702	0.34943	0.62858
GO_mf:go_lipopolysaccharide_binding	29	-0.060038	-0.0025247	0.18235	0.62901
Curated_gene_sets:wang_response_to_gsk3_inhibitor_sb216763_up	315	-0.017436	-0.0023952	0.052939	0.62905
Curated_gene_sets:zhong_secretome_of_lung_cancer_and_macrophage	65	-0.038581	-0.0024263	0.11713	0.62906
Curated_gene_sets:nagashima_nrg1_signaling_up	144	-0.026344	-0.0024599	0.079939	0.62913
Curated_gene_sets:ray_alzheimers_disease	12	-0.080437	-0.002177	0.24401	0.62916
GO_bp:go_protein_polyglutamylation	10	-0.094957	-0.0023462	0.28804	0.62917
GO_cc:go_nuclear_euchromatin	21	-0.067994	-0.0024338	0.20626	0.62917
Curated_gene_sets:petretto_left_ventricle_mass_qtl_cis_up	5	-0.17879	-0.0031241	0.54219	0.6292
GO_bp:go_ureter_morphogenesis	6	-0.16007	-0.003064	0.48536	0.62922
GO_bp:go_oligopeptide_transport	11	-0.097044	-0.0025147	0.29413	0.62927
Curated_gene_sets:kobayashi_egfr_signaling_24hr_up	80	-0.034255	-0.0023888	0.10379	0.62931
GO_bp:go_glycoprotein_catabolic_process	16	-0.071147	-0.0022232	0.21551	0.62934
GO_bp:go_regulation_of_natural_killer_cell_mediated_immunity	35	-0.051714	-0.0023886	0.15664	0.62935
GO_mf:go_endopeptidase_activity	343	-0.017001	-0.002435	0.051499	0.62935
Curated_gene_sets:pid_bmp_pathway	38	-0.054637	-0.0026294	0.16546	0.62938
Curated_gene_sets:rickman_tumor_differentiated_moderately_vs_poorly_up	105	-0.030317	-0.0024202	0.091811	0.62938
Curated_gene_sets:klein_targets_of_bcr_abl1_fusion	36	-0.054292	-0.0025432	0.1644	0.62939
GO_bp:go_endonucleolytic_cleavage_in_its1_to_separate_ssu_rrna_from_5_8s_rrna_and_lsu_rrna_from_tricistronic_rrna_transcript_ssu_rrna_5_8s_rrna_lsu_rrna_	7	-0.1091	-0.0022555	0.33035	0.62939
GO_cc:go_cohesin_complex	11	-0.078799	-0.002042	0.23848	0.62946
GO_cc:go_host_cell_cytoplasm	6	-0.13513	-0.0025865	0.40858	0.62957
Curated_gene_sets:basso_cd40_signaling_dn	57	-0.046143	-0.0027181	0.13946	0.62963
Curated_gene_sets:tonks_targets_of_runx1_runx1t1_fusion_sustained_in_monocyte_dn	7	-0.12026	-0.0024863	0.36343	0.62964
GO_bp:go_regulation_of_mirna_metabolic_process	7	-0.098731	-0.0020412	0.29835	0.62965
Curated_gene_sets:tuomisto_tumor_suppression_by_col13a1_up	15	-0.093797	-0.002838	0.28323	0.62974
Curated_gene_sets:west_adrenocortical_carcinoma_vs_adenoma_dn	18	-0.070819	-0.002347	0.21376	0.62979
GO_bp:go_sodium_dependent_phosphate_transport	6	-0.13068	-0.0025014	0.39431	0.62983
GO_bp:go_regulation_of_dna_ligation	6	-0.13061	-0.0025001	0.39406	0.62984
Curated_gene_sets:zerbini_response_to_sulindac_up	8	-0.13055	-0.0028853	0.39382	0.62986
GO_bp:go_regulation_of_fever_generation	7	-0.13162	-0.0027212	0.39665	0.62999
Curated_gene_sets:reactome_diseases_associated_with_o_glycosylation_of_proteins	55	-0.044743	-0.0025891	0.13476	0.63006
GO_mf:go_y_form_dna_binding	5	-0.12767	-0.0022309	0.38427	0.63014
GO_bp:go_diet_induced_thermogenesis	9	-0.12655	-0.0029664	0.38054	0.63026
Curated_gene_sets:reactome_opioid_signalling	81	-0.03432	-0.0024082	0.10319	0.63027
GO_bp:go_negative_regulation_of_intracellular_protein_transport	37	-0.048589	-0.0023074	0.14596	0.63039
GO_bp:go_dicarboxylic_acid_biosynthetic_process	10	-0.091512	-0.0022611	0.27481	0.63043
GO_bp:go_locomotory_behavior	177	-0.024075	-0.0024898	0.07226	0.63049
GO_cc:go_u6_snrnp	6	-0.11979	-0.0022929	0.35949	0.63051
GO_cc:go_lsm2_8_complex	6	-0.11979	-0.0022929	0.35949	0.63051
Curated_gene_sets:reactome_methionine_salvage_pathway	6	-0.098535	-0.0018861	0.2957	0.63052
GO_bp:go_regulation_of_response_to_oxidative_stress	68	-0.037893	-0.0024372	0.11366	0.63058
GO_bp:go_cell_division	528	-0.013145	-0.0023224	0.039415	0.63062
Curated_gene_sets:reactome_downstream_signaling_events_of_b_cell_receptor_bcr	76	-0.035311	-0.0024004	0.1058	0.63071
GO_bp:go_cellular_response_to_prostaglandin_e_stimulus	13	-0.1147	-0.003231	0.34359	0.63074
GO_mf:go_cyclin_dependent_protein_serine_threonine_kinase_activator_activity	7	-0.13994	-0.0028933	0.41922	0.63074
GO_bp:go_quinone_metabolic_process	11	-0.088663	-0.0022976	0.26548	0.6308
GO_cc:go_g_protein_coupled_receptor_complex	8	-0.11424	-0.0025248	0.34179	0.63089
GO_bp:go_divalent_inorganic_cation_homeostasis	422	-0.016001	-0.0025358	0.047839	0.63099
GO_bp:go_regulation_of_germinal_center_formation	9	-0.10354	-0.002427	0.30905	0.63119
GO_bp:go_epithelial_to_mesenchymal_transition	117	-0.028333	-0.0023868	0.084419	0.63142
GO_bp:go_eosinophil_chemotaxis	16	-0.084296	-0.0026341	0.25114	0.63143
GO_bp:go_chondroitin_sulfate_biosynthetic_process	23	-0.05662	-0.0021208	0.16865	0.63145
GO_bp:go_neuronal_signal_transduction	6	-0.18041	-0.0034532	0.5374	0.63145
GO_cc:go_early_endosome_membrane	125	-0.027918	-0.0024302	0.083114	0.63152
GO_cc:go_gpi_anchor_transamidase_complex	5	-0.1168	-0.002041	0.34732	0.63167
GO_mf:go_gpi_anchor_transamidase_activity	5	-0.1168	-0.002041	0.34732	0.63167
GO_bp:go_positive_regulation_of_cell_cycle_g2_m_phase_transition	30	-0.056408	-0.0024125	0.16747	0.63187
GO_cc:go_basement_membrane_collagen_trimer	6	-0.13921	-0.0026646	0.41314	0.63192
GO_bp:go_error_prone_translesion_synthesis	19	-0.080728	-0.0027487	0.23951	0.63196
GO_bp:go_positive_regulation_of_steroid_metabolic_process	22	-0.066127	-0.0024226	0.19601	0.63208
GO_mf:go_intracellular_camp_activated_cation_channel_activity	7	-0.11239	-0.0023236	0.33262	0.63227
Curated_gene_sets:reactome_beta_catenin_independent_wnt_signaling	129	-0.027535	-0.0024347	0.081429	0.63237
Curated_gene_sets:nikolsky_breast_cancer_1q21_amplicon	33	-0.098337	-0.0044107	0.2905	0.63251
GO_bp:go_positive_regulation_of_epithelial_cell_proliferation	155	-0.025658	-0.0024848	0.075787	0.63252
Curated_gene_sets:gryder_pax3foxo1_enhancers_ko_down	415	-0.016857	-0.0026497	0.049784	0.63254
Curated_gene_sets:kegg_glycosaminoglycan_biosynthesis_heparan_sulfate	23	-0.068441	-0.0025636	0.20206	0.63259
GO_bp:go_regulation_of_growth	562	-0.013553	-0.0024677	0.040007	0.6326
GO_cc:go_esc_e_z_complex	15	-0.073002	-0.0022088	0.21549	0.63261
GO_bp:go_maintenance_of_presynaptic_active_zone_structure	5	-0.14023	-0.0024504	0.41386	0.63263
Curated_gene_sets:reactome_metabolism_of_lipids	666	-0.012421	-0.0024539	0.036649	0.63267
GO_bp:go_positive_regulation_of_cellular_response_to_drug	5	-0.17435	-0.0030465	0.51418	0.63272
Curated_gene_sets:buckanovich_t_lymphocyte_homing_on_tumor_dn	19	-0.081537	-0.0027762	0.24039	0.63276
GO_bp:go_activation_induced_cell_death_of_t_cells	6	-0.15073	-0.0028852	0.4443	0.63279
GO_cc:go_rna_polymerase_complex	90	-0.032254	-0.002385	0.094895	0.63303
Curated_gene_sets:reactome_hdl_remodeling	9	-0.10421	-0.0024427	0.30656	0.63304
GO_bp:go_regulation_of_dna_dependent_dna_replication	45	-0.044341	-0.0023216	0.13042	0.63306
GO_bp:go_regulation_of_protein_localization_to_nucleolus	6	-0.14578	-0.0027904	0.42825	0.63322
GO_bp:go_sequestering_of_extracellular_ligand_from_receptor	8	-0.1241	-0.0027428	0.36455	0.63323
GO_bp:go_regulation_of_chronic_inflammatory_response	6	-0.11693	-0.0022382	0.34325	0.63332
GO_bp:go_pattern_recognition_receptor_signaling_pathway	160	-0.026206	-0.0025782	0.076908	0.63335
GO_bp:go_response_to_mineralocorticoid	25	-0.06469	-0.0025261	0.18964	0.63349
GO_bp:go_fatty_acid_transmembrane_transport	15	-0.076442	-0.0023129	0.224	0.63354
GO_bp:go_leukotriene_biosynthetic_process	9	-0.11856	-0.0027791	0.34709	0.63366
Curated_gene_sets:reactome_chl1_interactions	9	-0.1106	-0.0025926	0.32368	0.63371
Curated_gene_sets:fischer_dream_targets	877	-0.010633	-0.0023942	0.031082	0.63385
GO_cc:go_inflammasome_complex	13	-0.091669	-0.0025822	0.26793	0.63387
GO_bp:go_norepinephrine_metabolic_process	4	-0.18219	-0.0028476	0.53229	0.63393
GO_mf:go_protein_tyrosine_kinase_activity	119	-0.030979	-0.0026317	0.090463	0.63399
Curated_gene_sets:reactome_creb_phosphorylation	6	-0.14466	-0.002769	0.42213	0.63408
GO_mf:go_oxidoreductase_activity_acting_on_the_aldehyde_or_oxo_group_of_donors_disulfide_as_acceptor	7	-0.12004	-0.0024818	0.3502	0.63412
GO_bp:go_srebp_signaling_pathway	8	-0.12257	-0.002709	0.35743	0.63417
Curated_gene_sets:jazaeri_breast_cancer_brca1_vs_brca2_dn	40	-0.048411	-0.0023901	0.14112	0.63421
GO_bp:go_nuclear_dna_replication	51	-0.040255	-0.0022434	0.11734	0.63422
GO_cc:go_condensed_chromosome_outer_kinetochore	11	-0.10122	-0.0026229	0.29453	0.63445
Curated_gene_sets:sotiriou_breast_cancer_grade_1_vs_3_up	139	-0.025975	-0.0023834	0.075576	0.63446
GO_bp:go_regulation_of_cellular_amide_metabolic_process	338	-0.017113	-0.0024335	0.049728	0.63462
Curated_gene_sets:pece_mammary_stem_cell_dn	118	-0.028559	-0.002416	0.082987	0.63463
Curated_gene_sets:pid_ps1_pathway	38	-0.049674	-0.0023905	0.14424	0.63472
Curated_gene_sets:bilanges_serum_and_rapamycin_sensitive_genes	44	-0.044882	-0.0023238	0.13032	0.63472
GO_bp:go_regulation_of_vascular_endothelial_growth_factor_receptor_signaling_pathway	29	-0.065246	-0.0027437	0.18942	0.63474
GO_bp:go_nucleotide_excision_repair_preincision_complex_assembly	23	-0.06144	-0.0023014	0.17832	0.63478
Curated_gene_sets:stoner_esophageal_carcinogenesis_dn	6	-0.16524	-0.0031629	0.47938	0.63483
GO_bp:go_negative_regulation_of_antigen_receptor_mediated_signaling_pathway	24	-0.066474	-0.0025434	0.19282	0.63485
GO_bp:go_regulation_of_melanocyte_differentiation	6	-0.15451	-0.0029575	0.44811	0.63487
GO_bp:go_pentose_catabolic_process	6	-0.1513	-0.0028961	0.43857	0.63495
GO_bp:go_ribonucleoside_triphosphate_biosynthetic_process	49	-0.044018	-0.0024046	0.12746	0.63508
Curated_gene_sets:douglas_bmi1_targets_dn	295	-0.018489	-0.0024595	0.05351	0.63515
Curated_gene_sets:reactome_orc1_removal_from_chromatin	66	-0.039699	-0.0025157	0.11481	0.63524
GO_bp:go_cellular_response_to_peptide_hormone_stimulus	274	-0.01896	-0.0024324	0.05482	0.63528
Curated_gene_sets:kim_wt1_targets_12hr_dn	194	-0.02311	-0.0025008	0.066775	0.63536
Curated_gene_sets:reactome_digestion	15	-0.078295	-0.002369	0.22608	0.63545
GO_bp:go_positive_regulation_of_uterine_smooth_muscle_contraction	6	-0.13525	-0.0025889	0.39042	0.63548
Curated_gene_sets:biocarta_ghrelin_pathway	11	-0.10308	-0.0026712	0.29754	0.6355
GO_bp:go_type_i_interferon_biosynthetic_process	9	-0.09129	-0.0021399	0.26314	0.63568
Curated_gene_sets:yamashita_liver_cancer_stem_cell_up	40	-0.056862	-0.0028073	0.16387	0.6357
GO_bp:go_negative_regulation_of_cell_size	8	-0.13317	-0.0029433	0.38365	0.63575
Curated_gene_sets:bredemeyer_rag_signaling_not_via_atm_up	57	-0.045561	-0.0026838	0.13122	0.63579
GO_bp:go_monosaccharide_biosynthetic_process	78	-0.035455	-0.0024415	0.1021	0.63579
GO_bp:go_negative_regulation_of_cd8_positive_alpha_beta_t_cell_activation	6	-0.12613	-0.0024143	0.36296	0.63589
GO_bp:go_regulation_of_epithelial_cell_differentiation	119	-0.030936	-0.002628	0.089018	0.6359
GO_bp:go_head_development	660	-0.013443	-0.0026442	0.038677	0.63591
GO_cc:go_intraciliary_transport_particle	27	-0.0628	-0.0025483	0.18068	0.63592
GO_cc:go_sperm_annulus	5	-0.13619	-0.0023798	0.39158	0.636
GO_bp:go_type_i_interferon_production	105	-0.029925	-0.002389	0.086027	0.63602
GO_cc:go_mitotic_spindle_astral_microtubule	4	-0.22088	-0.0034522	0.63486	0.63604
Curated_gene_sets:concannon_apoptosis_by_epoxomicin_dn	141	-0.028638	-0.0026464	0.082278	0.6361
GO_mf:go_dna_apurinic_or_apyrimidinic_site_endonuclease_activity	10	-0.11661	-0.0028812	0.33502	0.6361
GO_mf:go_carbohydrate_derivative_transmembrane_transporter_activity	38	-0.04825	-0.002322	0.13861	0.63611
GO_bp:go_protein_localization_to_paranode_region_of_axon	5	-0.12934	-0.0022601	0.37146	0.63615
GO_bp:go_ubiquitin_dependent_endocytosis	4	-0.17484	-0.0027327	0.50202	0.63618
GO_mf:go_efflux_transmembrane_transporter_activity	4	-0.16832	-0.0026308	0.48329	0.63618
GO_bp:go_camp_catabolic_process	9	-0.10192	-0.0023892	0.29262	0.63619
GO_cc:go_trans_golgi_network_membrane	79	-0.035835	-0.0024834	0.1028	0.6363
Curated_gene_sets:reactome_g_beta:gamma_signalling_through_cdc42	15	-0.076833	-0.0023247	0.22039	0.63631
GO_bp:go_negative_regulation_of_macrophage_differentiation	7	-0.13691	-0.0028305	0.39257	0.63636
GO_bp:go_regulation_of_cardioblast_differentiation	8	-0.10845	-0.0023969	0.3103	0.63665
GO_bp:go_translocation_of_molecules_into_host	4	-0.30417	-0.0047541	0.87017	0.63666
Curated_gene_sets:mariadason_response_to_butyrate_sulindac_6	41	-0.05745	-0.0028716	0.16431	0.6367
GO_bp:go_forebrain_neuroblast_division	8	-0.091334	-0.0020186	0.2612	0.63671
GO_bp:go_cellular_response_to_reactive_nitrogen_species	18	-0.07514	-0.0024903	0.21481	0.63675
GO_bp:go_negative_regulation_of_gene_silencing	31	-0.051221	-0.0022269	0.14633	0.63684
GO_bp:go_glomerular_basement_membrane_development	10	-0.11005	-0.0027191	0.31434	0.63686
Curated_gene_sets:reactome_xenobiotics	23	-0.082997	-0.0031088	0.23695	0.63693
GO_cc:go_gator2_complex	11	-0.085774	-0.0022227	0.24473	0.63701
GO_mf:go_cardiolipin_binding	8	-0.13157	-0.0029079	0.37522	0.63707
Curated_gene_sets:reactome_activated_notch1_transmits_signal_to_the_nucleus	26	-0.061414	-0.0024456	0.17513	0.63708
GO_bp:go_ganglioside_catabolic_process	4	-0.16705	-0.002611	0.47607	0.63717
Curated_gene_sets:missiaglia_regulated_by_methylation_dn	104	-0.029754	-0.0023641	0.084769	0.63721
GO_bp:go_vitamin_transmembrane_transport	15	-0.093925	-0.0028419	0.26742	0.63729
GO_bp:go_cellular_response_to_interferon_alpha	8	-0.10636	-0.0023507	0.30241	0.63747
Curated_gene_sets:mikkelsen_es_lcp_with_h3k4me3	116	-0.029551	-0.0024787	0.084016	0.63748
GO_bp:go_cellular_glucose_homeostasis	130	-0.029087	-0.0025817	0.082676	0.63751
Curated_gene_sets:ingram_shh_targets_up	104	-0.033998	-0.0027012	0.09641	0.63782
GO_bp:go_bone_mineralization_involved_in_bone_maturation	9	-0.11504	-0.0026967	0.32569	0.63804
GO_bp:go_cell_differentiation_involved_in_embryonic_placenta_development	21	-0.082328	-0.0029468	0.23289	0.63814
GO_mf:go_lysine_n_methyltransferase_activity	54	-0.044423	-0.0025472	0.12566	0.63815
GO_cc:go_spermatoproteasome_complex	4	-0.14559	-0.0022755	0.41174	0.63817
GO_bp:go_positive_regulation_of_actin_cytoskeleton_reorganization	18	-0.073178	-0.0024252	0.20694	0.63819
GO_bp:go_negative_regulation_of_receptor_internalization	9	-0.10004	-0.002345	0.28281	0.63822
GO_bp:go_cellular_defense_response	45	-0.045973	-0.002407	0.12991	0.63828
Curated_gene_sets:reactome_apex1_independent_resolution_of_ap_sites_via_the_single_nucleotide_replacement_pathway	7	-0.11371	-0.002351	0.32114	0.63836
GO_mf:go_solute_cation_symporter_activity	95	-0.034957	-0.0026553	0.098714	0.63838
GO_bp:go_production_of_sirna_involved_in_rna_interference	9	-0.10882	-0.0025509	0.30717	0.63843
GO_bp:go_immune_effector_process	990	-0.010767	-0.0025666	0.030383	0.63847
GO_bp:go_muscle_cell_apoptotic_process	61	-0.041043	-0.0025007	0.11578	0.63851
Curated_gene_sets:gobert_oligodendrocyte_differentiation_up	513	-0.014463	-0.00252	0.040754	0.63866
GO_bp:go_regulation_of_notch_signaling_pathway	78	-0.040977	-0.0028218	0.1153	0.63886
Curated_gene_sets:kegg_drug_metabolism_cytochrome_p450	60	-0.051486	-0.0031113	0.14481	0.63891
Curated_gene_sets:reactome_response_to_metal_ions	10	-0.14398	-0.0035575	0.40493	0.63892
GO_bp:go_cerebellar_granular_layer_morphogenesis	8	-0.13691	-0.0030259	0.38477	0.63901
Curated_gene_sets:basso_b_lymphocyte_network	125	-0.028468	-0.0024781	0.079944	0.63911
GO_bp:go_positive_regulation_of_long_term_synaptic_potentiation	21	-0.079785	-0.0028558	0.22402	0.63913
Curated_gene_sets:reactome_tnf_receptor_superfamily_tnfsf_members_mediating_non_canonical_nf_kb_pathway	12	-0.096549	-0.0026131	0.27107	0.63914
GO_bp:go_regulation_of_locomotion_involved_in_locomotory_behavior	4	-0.18224	-0.0028483	0.51091	0.63934
GO_bp:go_vascular_smooth_muscle_cell_development	4	-0.15377	-0.0024033	0.43042	0.63954
GO_bp:go_regulation_of_collateral_sprouting	18	-0.077545	-0.00257	0.21672	0.63975
GO_bp:go_glial_cell_fate_specification	5	-0.17588	-0.0030733	0.49138	0.6398
GO_bp:go_adp_biosynthetic_process	5	-0.13633	-0.0023822	0.38081	0.63982
Curated_gene_sets:wakabayashi_adipogenesis_pparg_rxra_bound_8d	742	-0.012509	-0.0026021	0.034932	0.63986
GO_bp:go_protection_from_non_homologous_end_joining_at_telomere	10	-0.09293	-0.0022962	0.25939	0.63992
Curated_gene_sets:roylance_breast_cancer_16q_copy_number_dn	19	-0.099506	-0.0033881	0.27773	0.63993
GO_cc:go_phagocytic_vesicle	103	-0.03273	-0.002588	0.091322	0.63998
Curated_gene_sets:pid_il6_7_pathway	38	-0.058896	-0.0028343	0.1643	0.64
GO_mf:go_thiolester_hydrolase_activity	30	-0.063634	-0.0027216	0.17749	0.64002
Curated_gene_sets:marson_bound_by_foxp3_unstimulated	1047	-0.01088	-0.0026622	0.030334	0.64008
GO_cc:go_beta_catenin_tcf_complex	11	-0.1019	-0.0026407	0.28409	0.64009
Curated_gene_sets:valk_aml_with_evi1	19	-0.083917	-0.0028573	0.23363	0.64027
GO_bp:go_regulation_of_fatty_acid_biosynthetic_process	35	-0.056381	-0.0026042	0.15676	0.64045
GO_mf:go_connexin_binding	4	-0.176	-0.0027508	0.48919	0.64049
Curated_gene_sets:ross_leukemia_with_mll_fusions	71	-0.040155	-0.0026388	0.11157	0.64054
GO_bp:go_response_to_fructose	8	-0.13417	-0.0029654	0.37271	0.64057
Curated_gene_sets:rampon_enriched_learning_environment_late_up	20	-0.069357	-0.0024228	0.19256	0.64064
GO_bp:go_hepoxilin_biosynthetic_process	5	-0.13797	-0.0024108	0.38271	0.64076
GO_cc:go_sperm_principal_piece	20	-0.072203	-0.0025222	0.20018	0.64083
GO_bp:go_positive_regulation_of_ribosome_biogenesis	8	-0.1071	-0.002367	0.29688	0.64085
GO_mf:go_glucosidase_activity	11	-0.095358	-0.0024711	0.26416	0.64094
Curated_gene_sets:lee_liver_cancer_survival_up	159	-0.025654	-0.002516	0.071064	0.64095
GO_bp:go_positive_regulation_of_reactive_oxygen_species_metabolic_process	39	-0.054756	-0.0026695	0.15164	0.64098
Curated_gene_sets:mcbryan_terminal_end_bud_dn	6	-0.13785	-0.0026386	0.38162	0.64103
GO_bp:go_somite_development	70	-0.041528	-0.0027098	0.11483	0.64119
GO_mf:go_hydrolase_activity_acting_on_carbon_nitrogen_but_not_peptide_bonds_in_cyclic_amidines	32	-0.066207	-0.0029243	0.18306	0.64119
Curated_gene_sets:matzuk_male_reproduction_sertoli	22	-0.069441	-0.002544	0.19192	0.64126
Curated_gene_sets:reactome_degradation_of_dvl	53	-0.046365	-0.0026339	0.12814	0.64126
GO_bp:go_pointed_end_actin_filament_capping	6	-0.1628	-0.0031163	0.44946	0.6414
GO_bp:go_lymphocyte_homeostasis	51	-0.046111	-0.0025697	0.12729	0.64141
GO_cc:go_facit_collagen_trimer	6	-0.13407	-0.0025662	0.36997	0.64146
GO_bp:go_gmp_metabolic_process	8	-0.13607	-0.0030073	0.37517	0.64158
GO_bp:go_superoxide_metabolic_process	55	-0.045091	-0.0026092	0.12424	0.64167
GO_bp:go_chemical_homeostasis_within_a_tissue	9	-0.11693	-0.0027411	0.3222	0.64167
Curated_gene_sets:biocarta_plateletapp_pathway	11	-0.10248	-0.0026555	0.28232	0.64169
Curated_gene_sets:ebauer_myogenic_targets_of_pax3_foxo1_fusion	44	-0.055119	-0.0028538	0.1518	0.64173
Curated_gene_sets:schlesinger_methylated_in_colon_cancer	10	-0.10257	-0.0025344	0.28235	0.6418
GO_mf:go_sphingosine_1_phosphate_receptor_activity	6	-0.15334	-0.0029351	0.42159	0.64196
GO_bp:go_vestibulocochlear_nerve_morphogenesis	5	-0.19948	-0.0034857	0.54828	0.642
Curated_gene_sets:onken_uveal_melanoma_up	702	-0.012901	-0.0026136	0.035448	0.64205
GO_bp:go_glycerophospholipid_metabolic_process	153	-0.026754	-0.0025743	0.073488	0.64209
GO_cc:go_deuterosome	4	-0.19681	-0.003076	0.54015	0.6422
GO_mf:go_transition_metal_ion_transmembrane_transporter_activity	31	-0.05842	-0.0025398	0.1602	0.64232
Curated_gene_sets:teramoto_opn_targets_cluster_5	7	-0.13609	-0.0028136	0.37304	0.64238
GO_mf:go_alcohol_dehydrogenase_activity_zinc_dependent	6	-0.21362	-0.004089	0.58551	0.64238
GO_bp:go_negative_regulation_of_blood_pressure	37	-0.058431	-0.0027748	0.16012	0.64241
GO_bp:go_regulation_of_aerobic_respiration	7	-0.10528	-0.0021765	0.28849	0.64241
Curated_gene_sets:boyerinas_oncofetal_targets_of_let7a1	9	-0.13399	-0.0031408	0.36712	0.64243
GO_bp:go_protein_localization_to_chromosome_centromeric_region	20	-0.07373	-0.0025755	0.202	0.64244
GO_bp:go_negative_regulation_of_fatty_acid_biosynthetic_process	11	-0.090563	-0.0023468	0.24805	0.64248
GO_mf:go_card_domain_binding	15	-0.089132	-0.0026968	0.24404	0.64253
GO_bp:go_negative_regulation_of_protein_localization_to_microtubule	4	-0.20563	-0.0032139	0.56297	0.64254
Curated_gene_sets:hecker_ifnb1_targets	83	-0.038011	-0.0026997	0.10406	0.64255
Curated_gene_sets:martinez_response_to_trabectedin_up	53	-0.045867	-0.0026056	0.12544	0.64269
Curated_gene_sets:schlesinger_methylated_de_novo_in_cancer	68	-0.043885	-0.0028226	0.11999	0.64271
GO_bp:go_peptidyl_tyrosine_autophosphorylation	33	-0.064751	-0.0029043	0.17695	0.64279
GO_bp:go_positive_regulation_of_sensory_perception_of_pain	7	-0.12424	-0.0025686	0.33917	0.64293
GO_cc:go_axonemal_microtubule	8	-0.13206	-0.0029187	0.3605	0.64293
Curated_gene_sets:hummerich_skin_cancer_progression_up	67	-0.043353	-0.0027678	0.11821	0.6431
Curated_gene_sets:reactome_acyl_chain_remodelling_of_pe	25	-0.072463	-0.0028296	0.19756	0.64311
GO_bp:go_dna_damage_response_signal_transduction_resulting_in_transcription	15	-0.09132	-0.0027631	0.24892	0.64314
Curated_gene_sets:reactome_n_glycan_trimming_in_the_er_and_calnexin_calreticulin_cycle	33	-0.060224	-0.0027012	0.16413	0.64316
GO_bp:go_positive_regulation_of_interleukin_6_secretion	20	-0.072939	-0.0025479	0.19879	0.64316
GO_bp:go_positive_regulation_of_transmission_of_nerve_impulse	4	-0.18303	-0.0028607	0.49856	0.64323
Curated_gene_sets:mcbryan_pubertal_breast_3_4wk_dn	30	-0.057721	-0.0024687	0.15715	0.6433
GO_bp:go_oligodendrocyte_progenitor_proliferation	7	-0.13616	-0.0028151	0.3704	0.64342
Curated_gene_sets:sasai_targets_of_cxcr6_and_ptch1_up	11	-0.10134	-0.0026261	0.27537	0.64357
GO_bp:go_regulation_of_l_glutamate_import_across_plasma_membrane	5	-0.11217	-0.0019601	0.30477	0.64358
Curated_gene_sets:zheng_glioblastoma_plasticity_dn	50	-0.055658	-0.0030713	0.15117	0.64363
Curated_gene_sets:urs_adipocyte_differentiation_dn	31	-0.063106	-0.0027436	0.17113	0.64385
Curated_gene_sets:okumura_inflammatory_response_lps	159	-0.027268	-0.0026743	0.073933	0.64387
GO_bp:go_positive_regulation_of_blood_vessel_remodeling	2	-0.23827	-0.0026335	0.6455	0.64398
GO_bp:go_regulation_of_glomerulus_development	12	-0.10564	-0.0028592	0.28607	0.64404
Curated_gene_sets:reactome_clec7a_inflammasome_pathway	5	-0.12915	-0.0022568	0.34961	0.64409
Curated_gene_sets:turjanski_mapk11_targets	4	-0.16975	-0.0026532	0.45882	0.6443
GO_bp:go_negative_regulation_of_endothelial_cell_differentiation	7	-0.1545	-0.0031942	0.41714	0.64445
Curated_gene_sets:hinata_nfkb_targets_keratinocyte_dn	18	-0.087853	-0.0029116	0.23708	0.64451
GO_mf:go_poly_g_binding	6	-0.11617	-0.0022237	0.31328	0.64461
GO_bp:go_positive_regulation_of_sterol_transport	20	-0.067746	-0.0023665	0.1826	0.64468
GO_bp:go_regulation_of_transferase_activity	836	-0.012129	-0.0026701	0.032691	0.64469
Curated_gene_sets:wang_mll_targets	249	-0.023899	-0.002925	0.064404	0.64471
GO_bp:go_cellular_response_to_carbohydrate_stimulus	125	-0.031815	-0.0027695	0.085737	0.64471
GO_cc:go_intrinsic_component_of_the_cytoplasmic_side_of_the_plasma_membrane	5	-0.16319	-0.0028515	0.43976	0.64471
Curated_gene_sets:graessmann_apoptosis_by_doxorubicin_up	990	-0.010807	-0.002576	0.029113	0.64476
GO_bp:go_cell_junction_maintenance	12	-0.10341	-0.0027989	0.27837	0.64486
Curated_gene_sets:provenzani_metastasis_dn	117	-0.030846	-0.0025984	0.082869	0.64514
GO_mf:go_translation_initiation_factor_binding	26	-0.062486	-0.0024883	0.16782	0.64517
Curated_gene_sets:park_osteoblast_differentiation_by_phenylamil_up	10	-0.10949	-0.0027053	0.29401	0.6452
GO_bp:go_regulation_of_osteoblast_differentiation	90	-0.03677	-0.0027189	0.098727	0.64522
Curated_gene_sets:reactome_camk_iv_mediated_phosphorylation_of_creb	9	-0.12686	-0.0029737	0.3405	0.64526
GO_bp:go_cholesterol_efflux	36	-0.05638	-0.002641	0.1512	0.64538
GO_bp:go_regulation_of_membrane_repolarization	28	-0.070258	-0.0029032	0.18828	0.64548
GO_bp:go_positive_regulation_of_cartilage_development	29	-0.072114	-0.0030325	0.19323	0.6455
GO_cc:go_ciliary_part	400	-0.017588	-0.0027155	0.047128	0.6455
GO_bp:go_negative_regulation_of_protein_kinase_activity_by_regulation_of_protein_phosphorylation	8	-0.13691	-0.0030258	0.36651	0.64562
Curated_gene_sets:haslinger_b_cll_with_13q14_deletion	19	-0.078971	-0.0026889	0.21138	0.64564
GO_bp:go_rna_polymerase_iii_preinitiation_complex_assembly	7	-0.16953	-0.0035048	0.45373	0.64566
GO_mf:go_carbon_nitrogen_lyase_activity	11	-0.11703	-0.0030327	0.31305	0.64574
Curated_gene_sets:durchdewald_skin_carcinogenesis_up	68	-0.039274	-0.002526	0.10502	0.64578
GO_bp:go_regulation_of_anion_transport	83	-0.03841	-0.0027281	0.10269	0.64581
GO_bp:go_relaxation_of_cardiac_muscle	15	-0.097013	-0.0029353	0.25924	0.64588
GO_bp:go_mrna_metabolic_process	450	-0.01608	-0.0026291	0.042964	0.64589
GO_bp:go_regulation_of_retinoic_acid_receptor_signaling_pathway	13	-0.097017	-0.0027329	0.25903	0.646
GO_bp:go_cellular_response_to_cholesterol	17	-0.09203	-0.0029642	0.24564	0.64604
GO_mf:go_ionotropic_glutamate_receptor_activity	16	-0.087962	-0.0027486	0.23477	0.64605
Curated_gene_sets:lin_melanoma_copy_number_dn	41	-0.051221	-0.0025602	0.13666	0.6461
Curated_gene_sets:graessmann_response_to_mc_and_serum_deprivation_dn	70	-0.03767	-0.002458	0.10044	0.64619
GO_bp:go_galactolipid_biosynthetic_process	6	-0.1686	-0.0032271	0.44938	0.64623
GO_bp:go_toll_like_receptor_2_signaling_pathway	13	-0.10918	-0.0030755	0.29083	0.64632
Curated_gene_sets:reactome_signal_amplification	27	-0.066194	-0.0026861	0.17623	0.64639
GO_bp:go_negative_regulation_of_sterol_transport	10	-0.11901	-0.0029406	0.31678	0.64643
Curated_gene_sets:nemeth_inflammatory_response_lps_up	69	-0.041599	-0.002695	0.11071	0.64644
Curated_gene_sets:mikhaylova_oxidative_stress_response_via_vhl_up	6	-0.15229	-0.002915	0.40517	0.64649
GO_cc:go_intrinsic_component_of_postsynaptic_specialization_membrane	69	-0.04474	-0.0028986	0.11903	0.64649
Curated_gene_sets:whitfield_cell_cycle_s	144	-0.028223	-0.0026354	0.075081	0.6465
GO_mf:go_arylsulfatase_activity	8	-0.11658	-0.0025765	0.30964	0.64672
Curated_gene_sets:reactome_keratan_sulfate_degradation	12	-0.12122	-0.0032809	0.32193	0.64674
GO_mf:go_n_acetylglucosamine_6_o_sulfotransferase_activity	5	-0.17301	-0.0030232	0.45931	0.64679
Curated_gene_sets:reactome_regulation_by_c_flip	11	-0.09809	-0.0025419	0.26012	0.64694
GO_mf:go_histone_arginine_n_methyltransferase_activity	9	-0.10768	-0.0025242	0.28551	0.64697
GO_bp:go_regulation_of_carbohydrate_catabolic_process	71	-0.042532	-0.0027949	0.11268	0.64708
GO_bp:go_cellular_response_to_testosterone_stimulus	6	-0.11229	-0.0021493	0.29742	0.64711
Curated_gene_sets:reactome_hs_gag_degradation	18	-0.080799	-0.0026778	0.214	0.64712
GO_bp:go_regulation_of_dna_replication	95	-0.034367	-0.0026105	0.091027	0.64712
GO_bp:go_aspartate_family_amino_acid_metabolic_process	45	-0.048335	-0.0025307	0.12797	0.64717
GO_bp:go_response_to_amyloid_beta	37	-0.055967	-0.0026577	0.14816	0.64719
GO_bp:go_chloride_ion_homeostasis	12	-0.095685	-0.0025897	0.25287	0.64743
GO_bp:go_leptin_mediated_signaling_pathway	9	-0.10093	-0.002366	0.26671	0.64744
Curated_gene_sets:wong_mitochondria_gene_module	192	-0.023735	-0.0025554	0.062718	0.64745
GO_cc:go_bcl_2_family_protein_complex	6	-0.16201	-0.0031011	0.42794	0.6475
Curated_gene_sets:reactome_hedgehog_on_state	81	-0.03924	-0.0027534	0.10357	0.6476
Curated_gene_sets:roessler_liver_cancer_metastasis_up	98	-0.03376	-0.0026043	0.089081	0.64765
GO_mf:go_complement_component_c3b_binding	4	-0.19047	-0.002977	0.50242	0.64769
GO_bp:go_peptidyl_lysine_methylation	113	-0.033387	-0.0027643	0.088046	0.64773
Curated_gene_sets:reactome_signaling_by_bmp	25	-0.082961	-0.0032396	0.21876	0.64774
Curated_gene_sets:reactome_translesion_synthesis_by_polk	16	-0.099647	-0.0031138	0.26247	0.6479
GO_cc:go_checkpoint_clamp_complex	5	-0.1221	-0.0021336	0.32158	0.64791
Curated_gene_sets:zhang_response_to_ikk_inhibitor_and_tnf_up	208	-0.024758	-0.002773	0.065202	0.64792
GO_bp:go_regulation_of_prostatic_bud_formation	4	-0.20895	-0.0032658	0.55006	0.64797
Curated_gene_sets:reactome_branched_chain_amino_acid_catabolism	17	-0.085819	-0.0027641	0.22583	0.64803
GO_bp:go_branched_chain_amino_acid_catabolic_process	17	-0.085819	-0.0027641	0.22583	0.64803
GO_bp:go_one_carbon_metabolic_process	25	-0.068213	-0.0026637	0.17938	0.64813
GO_mf:go_aldehyde_lyase_activity	8	-0.1144	-0.0025284	0.30076	0.64817
GO_bp:go_positive_regulation_of_sister_chromatid_cohesion	10	-0.10746	-0.0026552	0.28243	0.64821
Curated_gene_sets:biocarta_mitochondria_pathway	17	-0.081429	-0.0026227	0.21369	0.64842
Curated_gene_sets:reactome_phase_4_resting_membrane_potential	17	-0.1027	-0.0033079	0.2695	0.64843
GO_bp:go_spermidine_metabolic_process	2	-0.27115	-0.0029969	0.71145	0.64844
Curated_gene_sets:rahman_tp53_targets_phosphorylated	18	-0.086609	-0.0028703	0.22708	0.64854
GO_bp:go_regulation_of_protein_complex_assembly	376	-0.017693	-0.0026505	0.046376	0.64859
GO_bp:go_bundle_of_his_cell_to_purkinje_myocyte_communication	13	-0.11009	-0.0031013	0.28829	0.64872
Curated_gene_sets:buckanovich_t_lymphocyte_homing_on_tumor_up	18	-0.085084	-0.0028198	0.22253	0.64889
GO_mf:go_steroid_binding	83	-0.039974	-0.0028391	0.10435	0.64916
Curated_gene_sets:kegg_antigen_processing_and_presentation	57	-0.053253	-0.0031369	0.13888	0.64931
Curated_gene_sets:pid_arf6_trafficking_pathway	46	-0.052644	-0.0027867	0.13726	0.64933
GO_bp:go_regulation_of_growth_rate	6	-0.12988	-0.002486	0.33864	0.64933
GO_mf:go_protein_glutamine_gamma_glutamyltransferase_activity	9	-0.12035	-0.002821	0.31379	0.64933
GO_bp:go_neural_tube_development	136	-0.031051	-0.0028184	0.080947	0.64936
GO_mf:go_kinetochore_binding	6	-0.15968	-0.0030565	0.41609	0.64942
GO_bp:go_amine_catabolic_process	19	-0.087722	-0.0029868	0.22848	0.64948
Curated_gene_sets:mizukami_hypoxia_up	9	-0.11197	-0.0026247	0.29134	0.64963
GO_bp:go_negative_regulation_of_membrane_permeability	7	-0.12245	-0.0025315	0.31854	0.64965
GO_bp:go_regulation_of_somatic_stem_cell_population_maintenance	6	-0.17077	-0.0032688	0.44402	0.64973
GO_bp:go_positive_regulation_of_triglyceride_lipase_activity	9	-0.12544	-0.0029405	0.32612	0.64975
GO_bp:go_thioester_biosynthetic_process	47	-0.048511	-0.0025956	0.12609	0.64978
GO_bp:go_trophoblast_cell_migration	8	-0.15794	-0.0034907	0.41047	0.6498
Curated_gene_sets:agarwal_akt_pathway_targets	8	-0.13281	-0.0029353	0.34492	0.6499
GO_bp:go_positive_regulation_of_pathway_restricted_smad_protein_phosphorylation	43	-0.057605	-0.0029485	0.14957	0.64993
GO_cc:go_cortical_cytoskeleton	101	-0.034224	-0.0026799	0.088789	0.65005
Curated_gene_sets:igarashi_atf4_targets_up	4	-0.22051	-0.0034465	0.57199	0.65007
Curated_gene_sets:hanson_hras_signaling_via_nfkb	19	-0.091246	-0.0031068	0.23638	0.65025
GO_mf:go_phospholipid_translocating_atpase_activity	22	-0.088693	-0.0032492	0.22976	0.65026
GO_bp:go_natural_killer_cell_mediated_immune_response_to_tumor_cell	11	-0.11805	-0.0030591	0.30577	0.65028
GO_bp:go_nucleoside_diphosphate_biosynthetic_process	7	-0.135	-0.0027911	0.3494	0.65039
Curated_gene_sets:kegg_snare_interactions_in_vesicular_transport	35	-0.055956	-0.0025846	0.14468	0.65053
GO_cc:go_annulate_lamellae	4	-0.16182	-0.0025292	0.41836	0.65054
GO_bp:go_maintenance_of_protein_location_in_mitochondrion	4	-0.1692	-0.0026445	0.43732	0.65058
GO_bp:go_myeloid_leukocyte_migration	170	-0.029084	-0.0029484	0.075166	0.65059
Curated_gene_sets:chen_neuroblastoma_copy_number_gains	47	-0.060006	-0.0032107	0.155	0.65067
GO_bp:go_corpus_callosum_development	14	-0.095272	-0.002785	0.24609	0.65067
GO_bp:go_progesterone_receptor_signaling_pathway	8	-0.1361	-0.003008	0.35143	0.65072
GO_bp:go_t_cell_differentiation_involved_in_immune_response	61	-0.047251	-0.002879	0.12185	0.6509
Curated_gene_sets:borczuk_malignant_mesothelioma_up	267	-0.021621	-0.0027387	0.055728	0.65098
GO_bp:go_drug_catabolic_process	93	-0.039242	-0.0029494	0.10109	0.65105
Curated_gene_sets:reactome_mastl_facilitates_mitotic_progression	10	-0.10756	-0.0026576	0.27702	0.65109
Curated_gene_sets:pid_s1p_meta_pathway	19	-0.088204	-0.0030032	0.22715	0.6511
GO_bp:go_cellular_senescence	61	-0.043893	-0.0026744	0.113	0.65115
Curated_gene_sets:mccollum_geldanamycin_resistance_dn	6	-0.16935	-0.0032416	0.43587	0.65119
Curated_gene_sets:semba_fhit_targets_dn	8	-0.11427	-0.0025255	0.29398	0.65125
GO_bp:go_cell_death_in_response_to_hydrogen_peroxide	23	-0.080691	-0.0030225	0.20737	0.6514
GO_bp:go_notochord_development	16	-0.096177	-0.0030053	0.24715	0.65141
GO_bp:go_lens_development_in_camera_type_eye	65	-0.049575	-0.0031177	0.1274	0.65141
GO_bp:go_negative_regulation_of_autophagy_of_mitochondrion	7	-0.13745	-0.0028418	0.35303	0.65149
GO_bp:go_water_soluble_vitamin_metabolic_process	74	-0.042113	-0.002825	0.10808	0.6516
Curated_gene_sets:wamunyokoli_ovarian_cancer_grades_1_2_up	128	-0.032617	-0.0028729	0.083678	0.65165
Curated_gene_sets:cheok_response_to_hd_mtx_dn	20	-0.078533	-0.0027433	0.20134	0.65175
GO_bp:go_dna_dependent_dna_replication_maintenance_of_fidelity	39	-0.059344	-0.0028931	0.15207	0.65182
GO_bp:go_positive_regulation_of_plasminogen_activation	5	-0.20224	-0.003534	0.51811	0.65186
Curated_gene_sets:shiraishi_plzf_targets_up	9	-0.11109	-0.002604	0.28448	0.65191
GO_bp:go_negative_regulation_of_production_of_mirnas_involved_in_gene_silencing_by_mirna	9	-0.1191	-0.0027918	0.30498	0.65192
GO_bp:go_nad_biosynthetic_process	27	-0.063175	-0.0025636	0.16176	0.65193
Curated_gene_sets:dazard_response_to_uv_nhek_up	170	-0.028769	-0.0029165	0.073611	0.65204
Curated_gene_sets:biocarta_ets_pathway	17	-0.089089	-0.0028694	0.22785	0.6521
GO_bp:go_peripheral_nervous_system_myelin_maintenance	6	-0.12897	-0.0024686	0.32981	0.65211
Curated_gene_sets:west_adrenocortical_carcinoma_vs_adenoma_up	17	-0.085962	-0.0027687	0.21981	0.65213
GO_bp:go_interferon_gamma_mediated_signaling_pathway	72	-0.041737	-0.0027619	0.10665	0.65223
Curated_gene_sets:reactome_hyaluronan_uptake_and_degradation	10	-0.10885	-0.0026896	0.27811	0.65225
GO_mf:go_class_i_dna_apurinic_or_apyrimidinic_site_endonuclease_activity	7	-0.14849	-0.00307	0.37908	0.65236
GO_bp:go_negative_regulation_of_fibroblast_migration	6	-0.14578	-0.0027905	0.3721	0.65239
Curated_gene_sets:coates_macrophage_m1_vs_m2_dn	72	-0.044091	-0.0029176	0.11253	0.6524
GO_bp:go_amino_acid_transmembrane_transport	75	-0.043758	-0.0029551	0.11166	0.65242
GO_cc:go_external_side_of_plasma_membrane	259	-0.023799	-0.0029697	0.060643	0.65263
GO_cc:go_motile_cilium	167	-0.027784	-0.0027919	0.070733	0.65276
GO_bp:go_positive_regulation_of_hormone_biosynthetic_process	9	-0.13368	-0.0031336	0.3403	0.65277
Curated_gene_sets:reactome_nicotinamide_salvaging	18	-0.080134	-0.0026558	0.20389	0.65285
GO_mf:go_fmn_binding	13	-0.1006	-0.0028338	0.25578	0.65295
GO_bp:go_signal_transduction_in_absence_of_ligand	60	-0.049817	-0.0030104	0.12655	0.65308
GO_bp:go_regulation_of_microtubule_nucleation	3	-0.15947	-0.0021586	0.4051	0.65308
GO_mf:go_symporter_activity	131	-0.032536	-0.0028989	0.082624	0.65313
GO_bp:go_inner_ear_receptor_cell_development	33	-0.06468	-0.0029011	0.16394	0.6534
Curated_gene_sets:lindgren_bladder_cancer_cluster_3_dn	201	-0.025718	-0.0028322	0.065167	0.65345
GO_bp:go_b_cell_mediated_immunity	97	-0.038348	-0.0029431	0.097152	0.65347
Curated_gene_sets:hahtola_mycosis_fungoides_cd4_up	51	-0.058093	-0.0032375	0.14715	0.65349
GO_mf:go_udp_glucosyltransferase_activity	10	-0.13761	-0.0034001	0.34859	0.65349
GO_bp:go_liposaccharide_metabolic_process	40	-0.060346	-0.0029794	0.15282	0.65354
GO_bp:go_negative_regulation_of_multicellular_organism_growth	10	-0.12789	-0.00316	0.32371	0.65361
GO_bp:go_regulation_of_glucose_transmembrane_transport	64	-0.046407	-0.002896	0.11745	0.65362
GO_bp:go_positive_regulation_of_fibroblast_growth_factor_production	5	-0.16509	-0.0028848	0.41781	0.65362
GO_cc:go_nuclear_ubiquitin_ligase_complex	34	-0.056391	-0.0025673	0.14272	0.65362
GO_bp:go_alanine_transport	9	-0.14545	-0.0034096	0.3679	0.65371
Curated_gene_sets:magrangeas_multiple_myeloma_igll_vs_iglk_up	35	-0.062329	-0.0028789	0.15764	0.65372
Curated_gene_sets:reactome_trna_modification_in_the_nucleus_and_cytosol	40	-0.058115	-0.0028692	0.14682	0.65388
GO_mf:go_snap_receptor_activity	28	-0.06287	-0.0025979	0.15881	0.6539
GO_bp:go_glomerular_mesangium_development	13	-0.10417	-0.0029344	0.26276	0.65411
GO_bp:go_vesicle_fusion_with_endoplasmic_reticulum_golgi_intermediate_compartment_ergic_membrane	5	-0.19757	-0.0034523	0.49827	0.65413
GO_bp:go_negative_regulation_of_establishment_of_protein_localization	155	-0.030463	-0.0029501	0.07678	0.65422
GO_bp:go_telencephalon_regionalization	11	-0.13161	-0.0034106	0.3317	0.65424
GO_bp:go_free_ubiquitin_chain_polymerization	6	-0.16417	-0.0031425	0.41374	0.65424
GO_bp:go_interaction_with_host	179	-0.02833	-0.0029462	0.071367	0.6543
GO_bp:go_regulation_of_dendritic_cell_differentiation	7	-0.16876	-0.0034889	0.42506	0.65432
GO_bp:go_membrane_disruption_in_other_organism	7	-0.13682	-0.0028287	0.34436	0.65443
Curated_gene_sets:heller_hdac_targets_dn	257	-0.023933	-0.0029751	0.060177	0.65457
GO_bp:go_regulation_of_cardiac_muscle_cell_membrane_repolarization	21	-0.085344	-0.0030548	0.21456	0.6546
GO_mf:go_endonuclease_activity_active_with_either_ribo_or_deoxyribonucleic_acids_and_producing_5_phosphomonoesters	34	-0.061123	-0.0027827	0.15366	0.6546
Curated_gene_sets:xu_hgf_targets_induced_by_akt1_48hr_up	13	-0.10756	-0.0030299	0.27023	0.6547
GO_mf:go_sterol_binding	49	-0.055741	-0.0030451	0.14001	0.65472
GO_mf:go_ornithine_decarboxylase_regulator_activity	6	-0.14103	-0.0026995	0.35407	0.6548
GO_bp:go_viral_rna_genome_replication	29	-0.064863	-0.0027276	0.16275	0.65488
GO_bp:go_defense_response_to_gram_positive_bacterium	67	-0.045548	-0.002908	0.11426	0.65492
GO_bp:go_postsynaptic_signal_transduction	8	-0.11515	-0.0025449	0.28878	0.65495
GO_bp:go_detoxification_of_nitrogen_compound	3	-0.25044	-0.00339	0.62798	0.65498
GO_bp:go_positive_regulation_of_smooth_muscle_cell_differentiation	11	-0.10036	-0.0026006	0.25143	0.6551
Curated_gene_sets:masri_resistance_to_tamoxifen_and_aromatase_inhibitors_dn	13	-0.11291	-0.0031806	0.28283	0.65513
GO_bp:go_branching_involved_in_labyrinthine_layer_morphogenesis	9	-0.1403	-0.0032888	0.35142	0.65514
GO_bp:go_cranial_suture_morphogenesis	7	-0.16979	-0.0035103	0.42518	0.65517
GO_bp:go_embryonic_camera_type_eye_formation	12	-0.11984	-0.0032435	0.30009	0.65518
Curated_gene_sets:su_liver	48	-0.052736	-0.0028515	0.13202	0.65522
Curated_gene_sets:acevedo_liver_cancer_with_h3k27me3_up	232	-0.028005	-0.0033102	0.070102	0.65523
GO_bp:go_postreplication_repair	48	-0.052526	-0.0028401	0.13148	0.65523
GO_bp:go_ventral_spinal_cord_development	36	-0.062365	-0.0029214	0.1561	0.65524
GO_bp:go_response_to_dsrna	47	-0.054948	-0.00294	0.13752	0.65526
Curated_gene_sets:mullighan_npm1_mutated_signature_1_up	227	-0.023909	-0.0027959	0.059835	0.65527
Curated_gene_sets:fu_interact_with_alkbh8	13	-0.084311	-0.002375	0.21095	0.6553
Curated_gene_sets:kegg_maturity_onset_diabetes_of_the_young	22	-0.081084	-0.0029705	0.20276	0.65538
GO_bp:go_protein_o_linked_fucosylation	7	-0.16489	-0.003409	0.41233	0.65538
GO_bp:go_mitochondrial_dna_replication	11	-0.10244	-0.0026545	0.25524	0.65591
GO_bp:go_tongue_development	18	-0.085288	-0.0028266	0.21249	0.65592
Curated_gene_sets:gargalovic_response_to_oxidized_phospholipids_turquoise_dn	48	-0.051426	-0.0027806	0.12807	0.65599
Curated_gene_sets:reactome_global_genome_nucleotide_excision_repair_gg_ner	76	-0.042153	-0.0028655	0.10497	0.65599
GO_bp:go_tetrapyrrole_catabolic_process	7	-0.16058	-0.0033199	0.39968	0.65607
GO_bp:go_monosaccharide_metabolic_process	134	-0.030654	-0.002762	0.07627	0.65612
Curated_gene_sets:naba_ecm_regulators	213	-0.027454	-0.0031111	0.068285	0.65617
Curated_gene_sets:reactome_interleukin_36_pathway	7	-0.2127	-0.0043975	0.52892	0.65621
GO_bp:go_negative_regulation_of_monocyte_chemotactic_protein_1_production	5	-0.16542	-0.0028906	0.4112	0.65626
Curated_gene_sets:wang_barretts_esophagus_and_esophagus_cancer_up	16	-0.092263	-0.002883	0.22932	0.65628
GO_bp:go_regulation_of_alpha_beta_t_cell_differentiation	56	-0.053322	-0.0031134	0.13242	0.6564
GO_bp:go_beta_catenin_destruction_complex_assembly	4	-0.18049	-0.0028211	0.44737	0.65669
GO_bp:go_synaptic_transmission_cholinergic	26	-0.076667	-0.003053	0.18995	0.65675
GO_bp:go_response_to_iron_ii_ion	5	-0.18171	-0.0031751	0.45018	0.65675
GO_bp:go_single_strand_break_repair	9	-0.10466	-0.0024534	0.2592	0.65682
Curated_gene_sets:hoshida_liver_cancer_survival_up	64	-0.046961	-0.0029305	0.11628	0.65683
Curated_gene_sets:kyng_response_to_h2o2_via_ercc6_up	36	-0.055109	-0.0025815	0.13646	0.65683
Curated_gene_sets:ivanova_hematopoiesis_early_progenitor	395	-0.019074	-0.0029269	0.04722	0.65687
Curated_gene_sets:reactome_nucleotide_like_purinergic_receptors	12	-0.10508	-0.002844	0.25993	0.65699
GO_bp:go_positive_regulation_of_coagulation	24	-0.073894	-0.0028273	0.18276	0.65701
GO_bp:go_activation_of_mapkkk_activity	8	-0.10942	-0.0024184	0.27059	0.65703
GO_bp:go_polyol_transport	12	-0.13139	-0.003556	0.32488	0.65704
GO_mf:go_racemase_and_epimerase_activity	14	-0.11904	-0.0034798	0.29412	0.65716
Curated_gene_sets:biocarta_dnafragment_pathway	9	-0.11517	-0.0026998	0.28444	0.65722
Curated_gene_sets:ouellet_cultured_ovarian_cancer_invasive_vs_lmp_dn	25	-0.070873	-0.0027675	0.17502	0.65724
Curated_gene_sets:kegg_beta_alanine_metabolism	18	-0.086978	-0.0028826	0.21475	0.65726
GO_bp:go_interleukin_6_secretion	29	-0.068036	-0.0028611	0.1678	0.65743
GO_bp:go_mitochondrial_rna_catabolic_process	5	-0.14306	-0.0024998	0.3525	0.65757
GO_mf:go_haptoglobin_binding	6	-0.20311	-0.0038879	0.49983	0.65776
Curated_gene_sets:smid_breast_cancer_luminal_b_up	144	-0.031964	-0.0029847	0.078654	0.65777
Curated_gene_sets:kegg_basal_cell_carcinoma	46	-0.054774	-0.0028995	0.13476	0.6578
GO_bp:go_cell_differentiation_in_hindbrain	14	-0.11231	-0.003283	0.27617	0.65787
GO_bp:go_calcium_independent_cell_cell_adhesion_via_plasma_membrane_cell_adhesion_molecules	18	-0.094495	-0.0031317	0.23232	0.6579
GO_bp:go_positive_regulation_of_cytokine_secretion	107	-0.037915	-0.0030553	0.093148	0.65801
GO_bp:go_regulation_of_endoplasmic_reticulum_unfolded_protein_response	22	-0.080636	-0.0029541	0.19807	0.65804
Curated_gene_sets:kyng_normal_aging_up	14	-0.09326	-0.0027262	0.22892	0.65814
GO_bp:go_negative_regulation_of_posttranscriptional_gene_silencing	14	-0.095568	-0.0027936	0.23444	0.65823
GO_bp:go_phosphatidylcholine_biosynthetic_process	36	-0.06238	-0.0029221	0.15295	0.6583
GO_bp:go_retrograde_trans_synaptic_signaling_by_lipid	5	-0.1546	-0.0027015	0.37905	0.65831
Curated_gene_sets:martin_viral_gpcr_signaling_dn	42	-0.054401	-0.002752	0.13336	0.65833
Curated_gene_sets:turashvili_breast_carcinoma_ductal_vs_lobular_dn	4	-0.18558	-0.0029005	0.45469	0.65841
GO_bp:go_erythrocyte_development	24	-0.079743	-0.0030511	0.19537	0.65842
Curated_gene_sets:parent_mtor_signaling_up	496	-0.016951	-0.0029056	0.041515	0.65848
Curated_gene_sets:reactome_regulation_of_beta_cell_development	34	-0.066064	-0.0030077	0.16174	0.65853
Curated_gene_sets:reactome_regulation_of_insulin_like_growth_factor_igf_transport_and_uptake_by_insulin_like_growth_factor_binding_proteins_igfbps	107	-0.038242	-0.0030817	0.09362	0.65854
Curated_gene_sets:reactome_phase_2_plateau_phase	23	-0.08473	-0.0031737	0.20742	0.65854
GO_cc:go_germ_cell_nucleus	19	-0.095795	-0.0032617	0.23449	0.65855
Curated_gene_sets:reactome_acyl_chain_remodeling_of_dag_and_tag	3	-0.22365	-0.0030274	0.54745	0.65856
GO_bp:go_acylglycerol_acyl_chain_remodeling	3	-0.22365	-0.0030274	0.54745	0.65856
Curated_gene_sets:reactome_caspase_activation_via_extrinsic_apoptotic_signalling_pathway	24	-0.081111	-0.0031034	0.19849	0.6586
GO_bp:go_positive_regulation_of_cortisol_secretion	4	-0.16701	-0.0026103	0.40838	0.65871
GO_bp:go_regulation_of_protein_localization_to_cell_surface	33	-0.064274	-0.0028829	0.15714	0.65874
Curated_gene_sets:reactome_mitotic_g1_g1_s_phases	138	-0.0325	-0.0029714	0.079448	0.65875
GO_bp:go_translational_elongation	115	-0.033479	-0.0027962	0.081816	0.6588
GO_bp:go_positive_regulation_of_toll_like_receptor_3_signaling_pathway	6	-0.18391	-0.0035202	0.44925	0.65886
GO_cc:go_nonhomologous_end_joining_complex	9	-0.14056	-0.0032949	0.34335	0.65887
GO_bp:go_adenosine_metabolic_process	5	-0.16612	-0.0029029	0.40539	0.65902
GO_bp:go_neutrophil_mediated_cytotoxicity	9	-0.11914	-0.0027927	0.2907	0.65903
Curated_gene_sets:mikkelsen_pluripotent_state_dn	4	-0.22403	-0.0035015	0.54659	0.65904
Curated_gene_sets:iglesias_e2f_targets_up	123	-0.035298	-0.0030482	0.086076	0.65912
GO_mf:go_peroxisome_targeting_sequence_binding	5	-0.20423	-0.0035688	0.49767	0.65923
GO_bp:go_response_to_extracellular_stimulus	452	-0.017841	-0.0029233	0.043448	0.65932
Curated_gene_sets:biocarta_tcytotoxic_pathway	12	-0.1186	-0.00321	0.28879	0.65935
GO_mf:go_triglyceride_lipase_activity	15	-0.11287	-0.0034151	0.2748	0.65937
GO_bp:go_galactose_catabolic_process	9	-0.1106	-0.0025926	0.26925	0.65938
GO_cc:go_myofilament	27	-0.071918	-0.0029183	0.17484	0.65959
Curated_gene_sets:ivanova_hematopoiesis_stem_cell_and_progenitor	487	-0.017734	-0.0030129	0.043055	0.65978
Curated_gene_sets:reactome_ephb_mediated_forward_signaling	39	-0.063008	-0.0030718	0.15287	0.65989
Curated_gene_sets:reactome_assembly_of_active_lpl_and_lipc_lipase_complexes	12	-0.12183	-0.0032974	0.2956	0.65989
GO_cc:go_stereocilium_membrane	5	-0.18907	-0.0033038	0.45824	0.66005
Curated_gene_sets:reactome_neurotransmitter_clearance	9	-0.13382	-0.0031368	0.3239	0.66025
GO_bp:go_complement_activation_lectin_pathway	13	-0.099783	-0.0028108	0.24146	0.66029
GO_cc:go_nucleoid	35	-0.059818	-0.002763	0.14474	0.6603
GO_bp:go_cellular_response_to_osmotic_stress	35	-0.06731	-0.003109	0.16282	0.66034
GO_bp:go_transcytosis	15	-0.087241	-0.0026396	0.21104	0.66034
GO_bp:go_coenzyme_transport	8	-0.15031	-0.0033221	0.36343	0.66041
GO_mf:go_carnitine_o_acyltransferase_activity	6	-0.15868	-0.0030374	0.38331	0.66055
Curated_gene_sets:markey_rb1_chronic_lof_dn	100	-0.037809	-0.0029461	0.091294	0.66061
GO_bp:go_regulation_of_cell_cycle_g1_s_phase_transition	140	-0.032832	-0.0030233	0.079268	0.66063
Curated_gene_sets:pid_kit_pathway	45	-0.06	-0.0031415	0.14484	0.66065
GO_bp:go_rna_metabolic_process	942	-0.012547	-0.0029219	0.030268	0.66075
GO_cc:go_troponin_complex	6	-0.15597	-0.0029854	0.37625	0.66075
Curated_gene_sets:mori_immature_b_lymphocyte_up	43	-0.053329	-0.0027296	0.12864	0.66076
Curated_gene_sets:wang_barretts_esophagus_dn	22	-0.085799	-0.0031432	0.20668	0.66097
GO_bp:go_short_chain_fatty_acid_catabolic_process	8	-0.14732	-0.0032559	0.35483	0.66099
GO_bp:go_organic_cation_transport	33	-0.063714	-0.0028578	0.15337	0.66108
Curated_gene_sets:biocarta_bbcell_pathway	6	-0.17216	-0.0032953	0.41421	0.66116
GO_bp:go_spermatid_differentiation	137	-0.032382	-0.00295	0.07788	0.66122
Curated_gene_sets:reactome_signalling_to_ras	19	-0.086846	-0.002957	0.20879	0.66127
GO_bp:go_regulation_of_appetite	16	-0.094826	-0.0029631	0.22789	0.66133
Curated_gene_sets:landis_erbb2_breast_tumors_65_dn	36	-0.062187	-0.002913	0.14938	0.6614
GO_mf:go_nucleotide_diphosphatase_activity	13	-0.1091	-0.0030732	0.26195	0.66147
GO_cc:go_phagophore_assembly_site	27	-0.0785	-0.0031854	0.18842	0.66152
Curated_gene_sets:mili_pseudopodia_haptotaxis_dn	590	-0.015806	-0.0029462	0.037907	0.66165
GO_mf:go_sodium_dicarboxylate_symporter_activity	8	-0.15226	-0.0033651	0.36515	0.66165
GO_bp:go_behavioral_response_to_nicotine	6	-0.16959	-0.0032462	0.40594	0.66194
Curated_gene_sets:lu_tumor_endothelial_markers_dn	4	-0.19337	-0.0030223	0.46249	0.66206
Curated_gene_sets:lein_cerebellum_markers	72	-0.049161	-0.0032532	0.11756	0.66209
GO_bp:go_protein_maturation_by_iron_sulfur_cluster_transfer	12	-0.10928	-0.0029578	0.26106	0.66225
Curated_gene_sets:kegg_selenoamino_acid_metabolism	24	-0.083142	-0.0031812	0.19859	0.66227
GO_bp:go_negative_regulation_of_macrophage_activation	12	-0.11956	-0.0032359	0.28549	0.66231
GO_bp:go_regulation_of_neuroblast_proliferation	24	-0.07798	-0.0029836	0.18608	0.66241
Curated_gene_sets:vecchi_gastric_cancer_early_up	363	-0.020165	-0.0029694	0.048081	0.66254
GO_cc:go_9plus0_non_motile_cilium	90	-0.041551	-0.0030724	0.099022	0.66261
GO_bp:go_negative_regulation_of_biomineral_tissue_development	19	-0.081908	-0.0027889	0.19511	0.66268
GO_bp:go_regulation_of_protein_sumoylation	17	-0.098262	-0.0031649	0.23406	0.66268
Curated_gene_sets:riz_erythroid_differentiation_ccne1	35	-0.066036	-0.0030502	0.15726	0.66272
Curated_gene_sets:card_mir302a_targets	68	-0.050898	-0.0032736	0.12121	0.66272
Curated_gene_sets:hernandez_mitotic_arrest_by_docetaxel_2_dn	14	-0.10163	-0.0029709	0.24192	0.66279
GO_cc:go_kinocilium	7	-0.17459	-0.0036096	0.41555	0.66281
GO_bp:go_cellular_anion_homeostasis	10	-0.11631	-0.0028739	0.27669	0.66289
GO_bp:go_fatty_acid_transport	85	-0.04355	-0.00313	0.10359	0.6629
Curated_gene_sets:pid_rhodopsin_pathway	21	-0.077619	-0.0027783	0.1845	0.66301
GO_bp:go_regulation_of_pinocytosis	11	-0.10715	-0.0027766	0.25442	0.66317
GO_bp:go_endothelial_cell_activation	10	-0.13125	-0.003243	0.3116	0.6632
GO_bp:go_negative_regulation_of_protein_export_from_nucleus	6	-0.15353	-0.0029388	0.3645	0.6632
Curated_gene_sets:faelt_b_cll_with_vh_rearrangements_up	43	-0.063999	-0.0032758	0.15181	0.66333
GO_cc:go_ribosomal_subunit	155	-0.028716	-0.002781	0.068101	0.66337
GO_bp:go_corpus_callosum_morphogenesis	5	-0.19093	-0.0033364	0.45259	0.66344
Curated_gene_sets:schaeffer_prostate_development_12hr_up	96	-0.042663	-0.0032575	0.1011	0.66348
GO_mf:go_single_thymine_insertion_binding	4	-0.21983	-0.0034359	0.52096	0.66348
Curated_gene_sets:reactome_reproduction	107	-0.039855	-0.0032116	0.094434	0.6635
GO_bp:go_response_to_bmp	134	-0.035357	-0.0031858	0.083773	0.66351
Curated_gene_sets:reactome_fgfr2b_ligand_binding_and_activation	8	-0.15069	-0.0033303	0.35695	0.66354
Curated_gene_sets:reactome_establishment_of_sister_chromatid_cohesion	9	-0.128	-0.0030005	0.30321	0.66355
Curated_gene_sets:ross_acute_myeloid_leukemia_cbf	70	-0.049199	-0.0032103	0.11642	0.6637
GO_bp:go_vitamin_catabolic_process	11	-0.13759	-0.0035656	0.32536	0.66381
GO_bp:go_positive_regulation_of_t_helper_17_cell_differentiation	8	-0.12886	-0.002848	0.30466	0.66384
GO_bp:go_interleukin_6_biosynthetic_process	18	-0.08869	-0.0029393	0.20963	0.66388
GO_bp:go_killing_of_cells_of_other_organism	48	-0.053441	-0.0028896	0.12628	0.66392
GO_bp:go_negative_regulation_of_adherens_junction_organization	15	-0.10638	-0.0032186	0.25118	0.66403
GO_bp:go_regulation_of_ruffle_assembly	27	-0.069978	-0.0028396	0.16507	0.66419
GO_cc:go_membrane_protein_complex	1014	-0.012575	-0.0030313	0.029635	0.66434
Curated_gene_sets:reactome_aryl_hydrocarbon_receptor_signalling	7	-0.14359	-0.0029687	0.33816	0.66444
GO_bp:go_melanocyte_differentiation	22	-0.092441	-0.0033866	0.21745	0.66462
GO_cc:go_mcm_complex	11	-0.1081	-0.0028014	0.25426	0.66464
GO_bp:go_tube_development	869	-0.014074	-0.0031555	0.033096	0.66467
GO_cc:go_golgi_trans_cisterna	8	-0.10196	-0.0022535	0.23975	0.66468
Curated_gene_sets:reactome_regulation_of_innate_immune_responses_to_cytosolic_dna	12	-0.10849	-0.0029362	0.2547	0.66492
GO_bp:go_placenta_blood_vessel_development	23	-0.078322	-0.0029337	0.18386	0.66494
Curated_gene_sets:reactome_peptide_hormone_metabolism	75	-0.047079	-0.0031793	0.1105	0.66497
Curated_gene_sets:biocarta_alternative_pathway	8	-0.14365	-0.0031748	0.33669	0.66518
GO_bp:go_keratan_sulfate_catabolic_process	11	-0.13819	-0.0035811	0.32346	0.66539
GO_bp:go_urogenital_system_development	284	-0.024591	-0.0032108	0.057543	0.66543
Curated_gene_sets:wong_embryonic_stem_cell_core	289	-0.023134	-0.0030466	0.054111	0.6655
Curated_gene_sets:dalessio_tsa_response	17	-0.0958	-0.0030856	0.22393	0.6656
Curated_gene_sets:sasson_response_to_gonadotrophins_dn	83	-0.042683	-0.0030316	0.09976	0.66562
GO_bp:go_cyclooxygenase_pathway	11	-0.11966	-0.0031009	0.27963	0.66564
GO_bp:go_cellular_triglyceride_homeostasis	7	-0.1208	-0.0024974	0.28212	0.66574
GO_bp:go_regulation_of_ire1_mediated_unfolded_protein_response	12	-0.1066	-0.0028852	0.24892	0.66576
Curated_gene_sets:kegg_citrate_cycle_tca_cycle	28	-0.074586	-0.003082	0.17412	0.66581
GO_bp:go_growth_plate_cartilage_chondrocyte_differentiation	22	-0.090052	-0.003299	0.21	0.66597
GO_bp:go_activated_t_cell_proliferation	37	-0.066214	-0.0031444	0.15441	0.66597
GO_cc:go_organelle_inner_membrane	436	-0.017976	-0.0028944	0.041895	0.66606
GO_bp:go_glycosyl_compound_biosynthetic_process	37	-0.065732	-0.0031215	0.15317	0.66608
Curated_gene_sets:gargalovic_response_to_oxidized_phospholipids_lightgreen_dn	8	-0.16923	-0.0037401	0.39421	0.66613
Curated_gene_sets:ren_bound_by_e2f	55	-0.053932	-0.0031208	0.12563	0.66614
GO_mf:go_titin_binding	14	-0.095455	-0.0027903	0.22234	0.66615
Curated_gene_sets:grandvaux_ifn_response_not_via_irf3	12	-0.11543	-0.0031242	0.26881	0.66619
Curated_gene_sets:burton_adipogenesis_peak_at_2hr	34	-0.070541	-0.0032115	0.16415	0.6663
Curated_gene_sets:reactome_digestion_of_dietary_carbohydrate	7	-0.11729	-0.0024249	0.27293	0.66631
GO_bp:go_negative_regulation_of_chemokine_mediated_signaling_pathway	4	-0.22475	-0.0035127	0.5224	0.66648
Curated_gene_sets:chng_multiple_myeloma_hyperploid_up	46	-0.056151	-0.0029724	0.13048	0.66653
GO_bp:go_paraxial_mesoderm_formation	5	-0.16864	-0.0029468	0.39184	0.66654
GO_bp:go_positive_regulation_of_immune_system_process	895	-0.013956	-0.0031728	0.032416	0.66659
GO_cc:go_male_germ_cell_nucleus	14	-0.12439	-0.0036361	0.28891	0.6666
Curated_gene_sets:debosscher_nfkb_targets_repressed_by_glucocorticoids	20	-0.090424	-0.0031587	0.20997	0.66664
GO_mf:go_long_chain_fatty_acid_transporter_activity	10	-0.10708	-0.0026457	0.24829	0.66686
GO_bp:go_receptor_diffusion_trapping	7	-0.17474	-0.0036127	0.40516	0.66687
GO_bp:go_negative_regulation_of_lipid_transport	23	-0.08265	-0.0030958	0.1916	0.6669
Curated_gene_sets:reactome_myogenesis	24	-0.094299	-0.003608	0.21847	0.66699
GO_bp:go_regulation_of_skeletal_muscle_acetylcholine_gated_channel_clustering	4	-0.20027	-0.0031302	0.46353	0.66715
GO_cc:go_periciliary_membrane_compartment	5	-0.18242	-0.0031876	0.42211	0.66719
GO_bp:go_extracellular_regulation_of_signal_transduction	10	-0.12386	-0.0030603	0.28643	0.66728
GO_cc:go_proton_transporting_atp_synthase_complex	19	-0.079529	-0.0027079	0.1839	0.6673
Curated_gene_sets:pid_alk2_pathway	10	-0.14269	-0.0035257	0.32991	0.66732
GO_bp:go_phosphatidylcholine_catabolic_process	7	-0.14638	-0.0030264	0.33841	0.66733
GO_bp:go_mitotic_sister_chromatid_cohesion	19	-0.082883	-0.002822	0.19154	0.66738
GO_bp:go_isg15_protein_conjugation	5	-0.14288	-0.0024968	0.33015	0.66741
GO_bp:go_purine_deoxyribonucleotide_catabolic_process	6	-0.12352	-0.0023644	0.28512	0.66757
Curated_gene_sets:chen_etv5_targets_testis	20	-0.094481	-0.0033004	0.21808	0.66758
GO_bp:go_isoprenoid_catabolic_process	5	-0.13656	-0.0023863	0.31512	0.66762
Curated_gene_sets:lee_liver_cancer_acox1_up	55	-0.057172	-0.0033083	0.1317	0.66789
GO_bp:go_plasma_membrane_raft_assembly	4	-0.21773	-0.0034031	0.5014	0.66794
Curated_gene_sets:mikkelsen_ips_icp_with_h3k4me3_and_h327me3	104	-0.041607	-0.0033058	0.095804	0.66796
GO_bp:go_negative_regulation_of_osteoblast_differentiation	32	-0.073399	-0.003242	0.16901	0.66796
Curated_gene_sets:reactome_sumo_is_conjugated_to_e1_uba2:sae1	5	-0.2146	-0.0037499	0.49405	0.66798
Curated_gene_sets:ule_splicing_via_nova2	38	-0.06867	-0.0033047	0.15802	0.66806
Curated_gene_sets:medina_smarca4_targets	32	-0.069027	-0.0030489	0.15882	0.66808
GO_cc:go_cell_cell_contact_zone	65	-0.049443	-0.0031094	0.11374	0.66811
GO_mf:go_sodium_independent_organic_anion_transmembrane_transporter_activity	16	-0.12727	-0.0039768	0.29266	0.66816
GO_bp:go_positive_regulation_of_nf_kappab_transcription_factor_activity	130	-0.03608	-0.0032024	0.082957	0.66819
GO_bp:go_response_to_glucagon	30	-0.077964	-0.0033345	0.17922	0.66822
GO_bp:go_cleavage_furrow_formation	7	-0.14576	-0.0030134	0.3349	0.6683
GO_bp:go_regulation_of_protein_kinase_c_activity	5	-0.214	-0.0037395	0.49161	0.66833
Curated_gene_sets:biocarta_fosb_pathway	5	-0.16077	-0.0028093	0.36925	0.66836
GO_bp:go_negative_regulation_of_smoothened_signaling_pathway	26	-0.074449	-0.0029647	0.17099	0.66836
GO_cc:go_nuclear_lamina	7	-0.17839	-0.0036881	0.40947	0.66845
GO_bp:go_leucine_catabolic_process	6	-0.16176	-0.0030963	0.37124	0.66848
GO_bp:go_anion_homeostasis	47	-0.058615	-0.0031362	0.13447	0.66854
GO_bp:go_trna_threonylcarbamoyladenosine_metabolic_process	13	-0.12477	-0.0035146	0.28619	0.66857
GO_cc:go_spindle	302	-0.023165	-0.0031172	0.053126	0.66859
GO_bp:go_negative_regulation_of_pinocytosis	5	-0.14185	-0.0024787	0.32508	0.66871
GO_bp:go_maturation_of_ssu_rrna_from_tricistronic_rrna_transcript_ssu_rrna_5_8s_rrna_lsu_rrna_	30	-0.067435	-0.0028842	0.15441	0.66884
GO_mf:go_calmodulin_dependent_protein_kinase_activity	24	-0.081291	-0.0031103	0.186	0.66896
Curated_gene_sets:georges_targets_of_mir192_and_mir215	824	-0.014557	-0.0031827	0.033289	0.66905
GO_bp:go_barbed_end_actin_filament_capping	18	-0.095622	-0.0031691	0.21863	0.66908
Curated_gene_sets:biocarta_fibrinolysis_pathway	12	-0.12562	-0.0033999	0.28711	0.66913
GO_bp:go_regulation_of_nucleotide_binding_oligomerization_domain_containing_signaling_pathway	7	-0.17046	-0.0035241	0.38923	0.66928
GO_bp:go_epithelial_cell_proliferation_involved_in_salivary_gland_morphogenesis	3	-0.27834	-0.0037677	0.6355	0.6693
GO_cc:go_neurofibrillary_tangle	5	-0.22522	-0.0039356	0.51399	0.66937
Curated_gene_sets:reactome_syndecan_interactions	26	-0.08981	-0.0035764	0.20479	0.6695
GO_bp:go_negative_regulation_of_mononuclear_cell_migration	8	-0.15603	-0.0034484	0.35579	0.6695
GO_bp:go_regulation_of_protein_modification_by_small_protein_conjugation_or_removal	184	-0.029148	-0.0030729	0.066463	0.66951
GO_bp:go_chondrocyte_development	44	-0.064662	-0.0033479	0.1474	0.66955
Curated_gene_sets:turashvili_breast_normal_ductal_vs_lobular_dn	5	-0.24357	-0.0042561	0.55434	0.66981
Curated_gene_sets:reactome_host_interactions_with_influenza_factors	39	-0.069934	-0.0034094	0.15909	0.66988
Curated_gene_sets:reactome_miscellaneous_substrates	12	-0.13412	-0.0036299	0.30508	0.66989
GO_bp:go_response_to_interferon_alpha	16	-0.10343	-0.0032319	0.23508	0.67002
Curated_gene_sets:meissner_brain_hcp_with_h3k27me3	208	-0.029195	-0.0032699	0.066295	0.67016
GO_mf:go_neuropeptide_receptor_binding	22	-0.088444	-0.0032401	0.20083	0.67017
Curated_gene_sets:holleman_vincristine_resistance_b_all_up	35	-0.068589	-0.0031681	0.15567	0.67025
GO_bp:go_branched_chain_amino_acid_transport	5	-0.22188	-0.0038771	0.50341	0.6703
Curated_gene_sets:liao_have_sox4_binding_sites	38	-0.070448	-0.0033902	0.15974	0.67039
Curated_gene_sets:zhou_tnf_signaling_4hr	45	-0.059549	-0.0031179	0.13495	0.67048
Curated_gene_sets:gnatenko_platelet_signature	31	-0.068119	-0.0029615	0.15433	0.67053
GO_bp:go_blastocyst_formation	35	-0.068712	-0.0031738	0.15566	0.67054
Curated_gene_sets:reactome_organic_cation_transport	10	-0.15232	-0.0037637	0.34502	0.67057
Curated_gene_sets:biocarta_p53_pathway	16	-0.11266	-0.0035204	0.255	0.67068
GO_bp:go_negative_regulation_of_actin_filament_depolymerization	38	-0.066759	-0.0032127	0.15099	0.6708
Curated_gene_sets:schlosser_myc_targets_and_serum_response_up	44	-0.062304	-0.0032257	0.14082	0.67091
GO_bp:go_posttranslational_protein_targeting_to_endoplasmic_reticulum_membrane	10	-0.12028	-0.0029719	0.27152	0.67111
Curated_gene_sets:reactome_mtorc1_mediated_signalling	20	-0.090973	-0.0031779	0.20528	0.67117
GO_cc:go_specific_granule	134	-0.033679	-0.0030346	0.075944	0.67129
GO_bp:go_positive_regulation_of_myeloid_leukocyte_differentiation	50	-0.062804	-0.0034656	0.14159	0.67131
Curated_gene_sets:rickman_tumor_differentiated_well_vs_moderately_dn	98	-0.041278	-0.0031842	0.092931	0.67154
GO_bp:go_response_to_retinoic_acid	97	-0.043419	-0.0033324	0.097753	0.67154
GO_mf:go_transcription_coactivator_binding	19	-0.095635	-0.0032563	0.21529	0.67155
GO_bp:go_positive_regulation_of_actin_filament_polymerization	88	-0.040512	-0.0029623	0.091175	0.6716
Curated_gene_sets:rorie_targets_of_ewsr1_fli1_fusion_up	20	-0.093648	-0.0032713	0.21065	0.67168
GO_mf:go_cullin_family_protein_binding	15	-0.13676	-0.0041381	0.30753	0.67174
Curated_gene_sets:reactome_translocation_of_zap_70_to_immunological_synapse	10	-0.14753	-0.0036452	0.33171	0.67175
GO_mf:go_syndecan_binding	6	-0.15401	-0.0029479	0.34627	0.67175
GO_bp:go_nonribosomal_peptide_biosynthetic_process	17	-0.086258	-0.0027783	0.19385	0.67183
GO_bp:go_response_to_food	28	-0.075035	-0.0031006	0.16849	0.67196
GO_mf:go_transferase_activity_transferring_one_carbon_groups	196	-0.028695	-0.003121	0.064409	0.67203
GO_bp:go_maintenance_of_protein_localization_in_organelle	36	-0.062207	-0.002914	0.1396	0.67205
GO_mf:go_cobalamin_binding	9	-0.16548	-0.003879	0.37135	0.67206
GO_bp:go_carbohydrate_transmembrane_transport	101	-0.042471	-0.0033257	0.095278	0.67211
GO_bp:go_mesoderm_morphogenesis	64	-0.055019	-0.0034334	0.12341	0.67213
GO_bp:go_cellular_response_to_estrogen_stimulus	14	-0.12259	-0.0035836	0.27464	0.67233
GO_bp:go_regulation_of_catecholamine_metabolic_process	14	-0.12171	-0.0035577	0.27266	0.67234
Curated_gene_sets:hoebeke_lymphoid_stem_cell_dn	68	-0.051354	-0.003303	0.11498	0.67243
GO_bp:go_prostaglandin_transport	15	-0.11429	-0.0034579	0.2558	0.67248
GO_bp:go_pyrimidine_nucleotide_catabolic_process	12	-0.12558	-0.0033989	0.28104	0.67251
GO_bp:go_negative_regulation_of_cell_cell_adhesion_mediated_by_cadherin	5	-0.23425	-0.0040934	0.52387	0.67262
Curated_gene_sets:falvella_smokers_with_lung_cancer	69	-0.051713	-0.0033503	0.1156	0.67269
GO_mf:go_prostanoid_receptor_activity	8	-0.15928	-0.0035202	0.35597	0.67272
GO_bp:go_telomere_maintenance_via_semi_conservative_replication	27	-0.075535	-0.0030651	0.16879	0.67274
Curated_gene_sets:demagalhaes_aging_dn	14	-0.098899	-0.002891	0.22097	0.67276
GO_bp:go_smoothened_signaling_pathway_involved_in_dorsal_ventral_neural_tube_patterning	14	-0.10174	-0.0029741	0.22724	0.67282
GO_mf:go_monocarboxylic_acid_transmembrane_transporter_activity	43	-0.063642	-0.0032575	0.14211	0.67286
GO_bp:go_cell_growth	401	-0.020839	-0.0032214	0.046525	0.67289
GO_bp:go_ammonium_transmembrane_transport	16	-0.11473	-0.0035852	0.25612	0.67291
Curated_gene_sets:jazag_tgfb1_signaling_dn	33	-0.064713	-0.0029026	0.14429	0.6731
Curated_gene_sets:mikkelsen_ips_hcp_with_h3_unmethylated	65	-0.051225	-0.0032214	0.11421	0.67311
GO_bp:go_regulation_of_non_canonical_wnt_signaling_pathway	21	-0.092929	-0.0033263	0.20687	0.67336
Curated_gene_sets:oishi_cholangioma_stem_cell_like_dn	245	-0.026577	-0.0032269	0.059159	0.67337
GO_bp:go_ras_protein_signal_transduction	387	-0.021231	-0.0032255	0.047244	0.67342
Curated_gene_sets:reactome_tnf_signaling	37	-0.060731	-0.002884	0.1351	0.67347
GO_bp:go_positive_regulation_of_t_helper_cell_differentiation	21	-0.092106	-0.0032968	0.20487	0.67349
Curated_gene_sets:reactome_degradation_of_the_extracellular_matrix	120	-0.039628	-0.0033804	0.08814	0.6735
GO_mf:go_c_palmitoyltransferase_activity	5	-0.21306	-0.003723	0.47388	0.6735
GO_cc:go_hippocampal_mossy_fiber_to_ca3_synapse	30	-0.074421	-0.003183	0.16548	0.67354
GO_bp:go_negative_regulation_of_cell_population_proliferation	578	-0.018256	-0.0033693	0.040565	0.67366
GO_cc:go_membrane_attack_complex	6	-0.17885	-0.0034234	0.39736	0.67367
Curated_gene_sets:stein_esrra_targets_responsive_to_estrogen_up	25	-0.087896	-0.0034323	0.19519	0.67376
Curated_gene_sets:smid_breast_cancer_basal_dn	601	-0.018221	-0.0034266	0.040461	0.67376
GO_bp:go_neurotrophin_trk_receptor_signaling_pathway	29	-0.075766	-0.0031861	0.16822	0.67378
Curated_gene_sets:natsume_response_to_interferon_beta_up	63	-0.055554	-0.0034397	0.12334	0.67379
GO_bp:go_xenobiotic_glucuronidation	10	-0.28129	-0.0069503	0.6242	0.67387
Curated_gene_sets:mikkelsen_npc_icp_with_h3k27me3	11	-0.13654	-0.0035382	0.30282	0.67396
GO_bp:go_positive_regulation_of_leukocyte_adhesion_to_vascular_endothelial_cell	9	-0.10671	-0.0025013	0.23666	0.67396
Curated_gene_sets:cheok_response_to_mercaptopurine_up	10	-0.12719	-0.0031428	0.28196	0.67404
GO_bp:go_mitochondrial_depolarization	19	-0.085317	-0.0029049	0.18913	0.67404
Curated_gene_sets:reactome_transport_of_fatty_acids	5	-0.15248	-0.0026644	0.33796	0.67406
GO_cc:go_nuclear_pore_outer_ring	10	-0.14125	-0.0034899	0.313	0.6741
GO_bp:go_response_to_lipid	810	-0.015494	-0.0033602	0.034326	0.67414
GO_bp:go_regulation_of_bone_mineralization_involved_in_bone_maturation	4	-0.21108	-0.0032991	0.4671	0.67432
Curated_gene_sets:simbulan_uv_response_normal_up	7	-0.15416	-0.0031871	0.34111	0.67433
Curated_gene_sets:heller_hdac_targets_silenced_by_methylation_up	350	-0.023035	-0.003332	0.050876	0.67464
GO_bp:go_cellular_response_to_extracellular_stimulus	234	-0.026302	-0.0031222	0.058069	0.6747
GO_cc:go_brush_border	91	-0.042432	-0.0031549	0.09366	0.67474
GO_bp:go_regulation_of_chondrocyte_differentiation	42	-0.07286	-0.0036858	0.16072	0.67484
GO_bp:go_meiotic_cell_cycle	219	-0.026435	-0.003037	0.058297	0.67488
GO_bp:go_regulation_of_helicase_activity	12	-0.12212	-0.0033051	0.26928	0.6749
GO_cc:go_nurd_complex	9	-0.15376	-0.0036042	0.33876	0.67504
GO_bp:go_sialylation	18	-0.10676	-0.0035381	0.23518	0.67506
GO_mf:go_sialyltransferase_activity	18	-0.10676	-0.0035381	0.23518	0.67506
GO_bp:go_eye_morphogenesis	129	-0.039548	-0.0034968	0.087091	0.67512
GO_bp:go_regulation_of_superoxide_metabolic_process	27	-0.079499	-0.003226	0.17505	0.67513
GO_bp:go_negative_regulation_of_protein_homooligomerization	8	-0.167	-0.003691	0.36756	0.67521
GO_bp:go_penetration_of_zona_pellucida	8	-0.16207	-0.0035818	0.35604	0.67551
GO_bp:go_paraxial_mesoderm_morphogenesis	8	-0.15137	-0.0033453	0.33241	0.67557
Curated_gene_sets:lee_calorie_restriction_neocortex_dn	62	-0.051263	-0.0031489	0.11256	0.6756
GO_bp:go_positive_regulation_of_supramolecular_fiber_organization	184	-0.030299	-0.0031941	0.066511	0.67564
GO_cc:go_hemoglobin_complex	8	-0.17058	-0.00377	0.37445	0.67564
Curated_gene_sets:gajate_response_to_trabectedin_up	54	-0.057084	-0.0032732	0.12527	0.67568
Curated_gene_sets:reactome_degradation_of_gli1_by_the_proteasome	57	-0.055016	-0.0032407	0.12072	0.67571
GO_bp:go_macrophage_migration	42	-0.061865	-0.0031296	0.13569	0.67578
GO_bp:go_regulation_of_immune_system_process	1272	-0.012509	-0.0033488	0.027434	0.67579
GO_bp:go_interleukin_1_alpha_secretion	5	-0.23013	-0.0040214	0.50467	0.6758
GO_bp:go_immunoglobulin_production_involved_in_immunoglobulin_mediated_immune_response	51	-0.059574	-0.00332	0.13046	0.67604
Curated_gene_sets:reactome_phase_3_rapid_repolarisation	7	-0.19757	-0.0040846	0.43259	0.67606
Curated_gene_sets:massarweh_tamoxifen_resistance_dn	205	-0.030431	-0.0033841	0.066622	0.67608
GO_bp:go_phosphatidylglycerol_biosynthetic_process	7	-0.17976	-0.0037165	0.39254	0.6765
GO_bp:go_negative_regulation_of_actin_nucleation	8	-0.10155	-0.0022444	0.22174	0.67652
GO_bp:go_response_to_mycotoxin	7	-0.16855	-0.0034847	0.36799	0.67653
GO_bp:go_regulation_of_osteoclast_differentiation	55	-0.059018	-0.0034152	0.12876	0.67664
GO_bp:go_regulation_of_cell_cycle_arrest	94	-0.044729	-0.0033797	0.097579	0.67666
GO_bp:go_actin_filament_reorganization	8	-0.14072	-0.0031101	0.30699	0.67666
Curated_gene_sets:reactome_import_of_palmitoyl_coa_into_the_mitochondrial_matrix	13	-0.12313	-0.0034686	0.26855	0.67671
Curated_gene_sets:pid_nfkappab_canonical_pathway	20	-0.095258	-0.0033276	0.20759	0.67684
Curated_gene_sets:colina_targets_of_4ebp1_and_4ebp2	294	-0.024665	-0.0032757	0.05374	0.67687
GO_bp:go_phospholipid_transport	84	-0.049605	-0.0035442	0.10802	0.67695
Curated_gene_sets:ross_aml_with_aml1_eto_fusion	65	-0.051706	-0.0032517	0.11259	0.67696
Curated_gene_sets:kegg_metabolism_of_xenobiotics_by_cytochrome_p450	60	-0.068726	-0.0041531	0.1494	0.67724
GO_bp:go_regulation_of_receptor_signaling_pathway_via_stat	117	-0.041809	-0.0035219	0.09088	0.67725
GO_mf:go_hydroxymethyl__formyl_and_related_transferase_activity	7	-0.14849	-0.0030699	0.32278	0.67725
GO_bp:go_regulation_of_b_cell_receptor_signaling_pathway	25	-0.096618	-0.0037729	0.20993	0.67733
GO_bp:go_de_novo_protein_folding	35	-0.058921	-0.0027215	0.12796	0.67741
Curated_gene_sets:reactome_the_citric_acid_tca_cycle_and_respiratory_electron_transport	145	-0.033625	-0.0031505	0.072982	0.6775
Curated_gene_sets:pilon_klf1_targets_up	437	-0.020527	-0.0033088	0.044549	0.67752
Curated_gene_sets:watanabe_colon_cancer_msi_vs_mss_dn	51	-0.055507	-0.0030934	0.12039	0.67762
Curated_gene_sets:holleman_prednisolone_resistance_all_up	17	-0.10444	-0.0033638	0.22647	0.67765
GO_mf:go_rna_7_methylguanosine_cap_binding	11	-0.11604	-0.003007	0.25145	0.67777
GO_cc:go_chromosome_passenger_complex	5	-0.15886	-0.0027759	0.34413	0.67782
GO_bp:go_protein_nitrosylation	12	-0.13042	-0.0035299	0.28251	0.67784
GO_cc:go_precatalytic_spliceosome	37	-0.078306	-0.0037186	0.16953	0.67792
Curated_gene_sets:dorn_adenovirus_infection_48hr_up	12	-0.12171	-0.0032941	0.26336	0.67801
GO_bp:go_adult_locomotory_behavior	71	-0.052622	-0.003458	0.11386	0.67802
GO_bp:go_apoptotic_dna_fragmentation	22	-0.080947	-0.0029655	0.17507	0.67809
GO_cc:go_dense_body	5	-0.22252	-0.0038884	0.48099	0.67818
Curated_gene_sets:reactome_interleukin_15_signaling	12	-0.12431	-0.0033645	0.26842	0.67836
GO_bp:go_regulation_of_histone_h2b_ubiquitination	5	-0.20812	-0.0036367	0.44914	0.67844
Curated_gene_sets:yang_breast_cancer_esr1_laser_dn	43	-0.063489	-0.0032496	0.13686	0.67864
GO_bp:go_cellular_response_to_glucagon_stimulus	22	-0.096251	-0.0035261	0.20728	0.6788
GO_bp:go_positive_regulation_of_tumor_necrosis_factor_superfamily_cytokine_production	70	-0.053374	-0.0034828	0.11483	0.67897
Curated_gene_sets:senese_hdac3_targets_dn	471	-0.021076	-0.0035231	0.045333	0.679
Curated_gene_sets:reactome_golgi_cisternae_pericentriolar_stack_reorganization	14	-0.11028	-0.0032237	0.23706	0.6791
Curated_gene_sets:benporath_oct4_targets	258	-0.027291	-0.003399	0.058486	0.67961
GO_bp:go_b_cell_proliferation_involved_in_immune_response	6	-0.18094	-0.0034635	0.38775	0.67962
GO_bp:go_nuclear_transcribed_mrna_catabolic_process_deadenylation_independent_decay	6	-0.20258	-0.0038777	0.43409	0.67963
GO_bp:go_renal_system_vasculature_development	22	-0.098685	-0.0036153	0.21115	0.67988
Curated_gene_sets:reactome_pi5p_regulates_tp53_acetylation	8	-0.13953	-0.0030837	0.29831	0.68001
GO_bp:go_positive_regulation_of_amyloid_beta_clearance	6	-0.15754	-0.0030155	0.33681	0.68001
Curated_gene_sets:foster_tolerant_macrophage_dn	369	-0.023842	-0.003539	0.050961	0.68005
GO_bp:go_macropinocytosis	9	-0.15249	-0.0035745	0.32577	0.68013
GO_mf:go_disordered_domain_specific_binding	26	-0.085997	-0.0034245	0.18363	0.68021
GO_bp:go_cellular_response_to_cold	8	-0.1777	-0.0039273	0.37931	0.68028
GO_bp:go_glutathione_catabolic_process	5	-0.16293	-0.0028471	0.34747	0.68043
GO_cc:go_mitochondrial_envelope	616	-0.017082	-0.0032507	0.036422	0.68046
GO_bp:go_engulfment_of_apoptotic_cell	12	-0.14035	-0.0037986	0.2992	0.6805
Curated_gene_sets:della_response_to_tsa_and_butyrate	16	-0.10139	-0.0031683	0.21595	0.68064
GO_bp:go_dopaminergic_neuron_differentiation	30	-0.077276	-0.0033051	0.16458	0.68065
Curated_gene_sets:reactome_intrinsic_pathway_of_fibrin_clot_formation	17	-0.10583	-0.0034088	0.22539	0.68066
GO_bp:go_negative_regulation_of_cation_channel_activity	34	-0.071056	-0.0032349	0.15132	0.68067
GO_bp:go_transdifferentiation	7	-0.18735	-0.0038734	0.39885	0.68072
Curated_gene_sets:reactome_aspartate_and_asparagine_metabolism	10	-0.13804	-0.0034108	0.29381	0.68076
GO_bp:go_immature_b_cell_differentiation	8	-0.13878	-0.0030672	0.29538	0.68076
GO_mf:go_growth_factor_receptor_binding	117	-0.043481	-0.0036628	0.09249	0.68086
GO_mf:go_dopamine_binding	8	-0.17583	-0.003886	0.37393	0.68089
GO_cc:go_signal_peptidase_complex	5	-0.19621	-0.0034287	0.41679	0.6811
Curated_gene_sets:climent_breast_cancer_copy_number_dn	9	-0.17971	-0.0042126	0.38167	0.68113
GO_bp:go_negative_regulation_of_mitochondrial_outer_membrane_permeabilization_involved_in_apoptotic_signaling_pathway	4	-0.20997	-0.0032818	0.44584	0.68116
Curated_gene_sets:stambolsky_bound_by_mutated_tp53	16	-0.11363	-0.0035506	0.24105	0.68131
GO_bp:go_cell_matrix_adhesion	193	-0.03142	-0.0033915	0.066636	0.68136
GO_bp:go_fc_receptor_signaling_pathway	164	-0.035266	-0.0035121	0.074792	0.68136
Curated_gene_sets:zhang_response_to_cantharidin_dn	58	-0.05642	-0.0033524	0.11965	0.68137
GO_bp:go_synaptic_transmission_glycinergic	5	-0.18006	-0.0031465	0.38187	0.68137
Curated_gene_sets:jechlinger_epithelial_to_mesenchymal_transition_up	60	-0.056172	-0.0033945	0.11903	0.68151
Curated_gene_sets:maclachlan_brca1_targets_dn	14	-0.10412	-0.0030435	0.22042	0.68166
GO_bp:go_cardiac_muscle_myoblast_proliferation	3	-0.23858	-0.0032295	0.50502	0.68168
GO_bp:go_establishment_of_protein_localization_to_plasma_membrane	52	-0.06023	-0.0033892	0.12736	0.68186
Curated_gene_sets:biocarta_rela_pathway	13	-0.12313	-0.0034686	0.2603	0.6819
GO_mf:go_phosphatidylcholine_transporter_activity	10	-0.14407	-0.0035598	0.30452	0.68193
Curated_gene_sets:burton_adipogenesis_5	99	-0.043175	-0.0033474	0.091249	0.68194
GO_bp:go_regulation_of_toll_like_receptor_4_signaling_pathway	18	-0.12462	-0.0041301	0.26325	0.68203
Curated_gene_sets:reactome_formation_of_incision_complex_in_gg_ner	36	-0.071122	-0.0033316	0.15023	0.68204
GO_bp:go_modification_by_symbiont_of_host_morphology_or_physiology	38	-0.072543	-0.0034911	0.15316	0.68212
GO_bp:go_positive_regulation_of_macrophage_differentiation	13	-0.13619	-0.0038364	0.28752	0.68213
GO_cc:go_eukaryotic_translation_initiation_factor_3_complex	13	-0.12779	-0.0035998	0.26975	0.68215
Curated_gene_sets:teramoto_opn_targets_cluster_4	12	-0.13974	-0.0037821	0.29495	0.68217
GO_bp:go_mitochondrial_rna_metabolic_process	23	-0.087368	-0.0032725	0.18441	0.68217
Curated_gene_sets:mikkelsen_mcv6_lcp_with_h3k4me3	131	-0.037883	-0.0033753	0.079938	0.68221
GO_bp:go_epithelial_fluid_transport	9	-0.164	-0.0038443	0.34605	0.68222
GO_cc:go_transcription_factor_tfiiib_complex	5	-0.24043	-0.0042012	0.50702	0.68232
Curated_gene_sets:moreira_response_to_tsa_dn	15	-0.1123	-0.0033979	0.23639	0.68263
Curated_gene_sets:reactome_downstream_signal_transduction	28	-0.086045	-0.0035556	0.18111	0.68264
Curated_gene_sets:reactome_diseases_of_mismatch_repair_mmr	5	-0.22809	-0.0039857	0.48005	0.68265
Curated_gene_sets:biocarta_myosin_pathway	10	-0.14954	-0.0036948	0.31466	0.68268
Curated_gene_sets:reactome_interleukin_35_signalling	12	-0.12393	-0.0033542	0.26079	0.68268
Curated_gene_sets:camps_colon_cancer_copy_number_up	59	-0.062528	-0.0037471	0.13152	0.68276
Curated_gene_sets:reactome_resolution_of_ap_sites_via_the_multiple_nucleotide_patch_replacement_pathway	24	-0.091943	-0.0035179	0.19331	0.68283
Curated_gene_sets:reactome_irak1_recruits_ikk_complex	11	-0.1456	-0.003773	0.30599	0.6829
GO_mf:go_cyclosporin_a_binding	14	-0.1045	-0.0030546	0.21947	0.68301
GO_mf:go_c_acetyltransferase_activity	5	-0.18737	-0.0032741	0.39345	0.68304
GO_mf:go_coenzyme_transmembrane_transporter_activity	6	-0.18733	-0.0035858	0.39337	0.68304
Curated_gene_sets:garcia_targets_of_fli1_and_dax1_dn	148	-0.034498	-0.0032654	0.072429	0.68307
GO_bp:go_proline_biosynthetic_process	4	-0.17384	-0.0027171	0.36499	0.68307
GO_bp:go_protein_processing_involved_in_protein_targeting_to_mitochondrion	8	-0.12918	-0.002855	0.27121	0.68307
GO_bp:go_righting_reflex	8	-0.14553	-0.0032164	0.30555	0.68307
Curated_gene_sets:kondo_colon_cancer_hcp_with_h3k27me3	4	-0.22736	-0.0035536	0.47712	0.68315
GO_mf:go_cell_matrix_adhesion_mediator_activity	6	-0.18461	-0.0035337	0.38731	0.68319
GO_bp:go_regulation_of_cysteine_type_endopeptidase_activity_involved_in_apoptotic_signaling_pathway	17	-0.11164	-0.0035958	0.2342	0.6832
Curated_gene_sets:weber_methylated_icp_in_sperm_up	7	-0.17984	-0.003718	0.37705	0.6833
Curated_gene_sets:barrier_colon_cancer_recurrence_up	36	-0.07155	-0.0033516	0.14982	0.68351
Curated_gene_sets:naba_basement_membranes	35	-0.082649	-0.0038175	0.17287	0.68371
GO_mf:go_endocytic_adaptor_activity	9	-0.1382	-0.0032396	0.28901	0.68374
GO_bp:go_regulation_of_protein_kinase_c_signaling	13	-0.12905	-0.0036353	0.26966	0.68387
GO_bp:go_negative_regulation_of_small_gtpase_mediated_signal_transduction	51	-0.05916	-0.003297	0.12361	0.68389
GO_bp:go_regulation_of_enamel_mineralization	6	-0.20373	-0.0038997	0.42553	0.68394
GO_bp:go_hormone_catabolic_process	13	-0.12301	-0.0034651	0.25685	0.684
GO_cc:go_alpha_dna_polymerase_primase_complex	4	-0.18153	-0.0028373	0.37865	0.68418
Curated_gene_sets:dorn_adenovirus_infection_24hr_dn	38	-0.067644	-0.0032553	0.14095	0.68435
GO_mf:go_polysome_binding	6	-0.20271	-0.0038802	0.42236	0.68437
GO_mf:go_wd40_repeat_domain_binding	3	-0.23628	-0.0031983	0.49215	0.68442
GO_bp:go_positive_regulation_of_long_term_neuronal_synaptic_plasticity	5	-0.25357	-0.0044308	0.52786	0.68451
GO_bp:go_b_cell_homeostasis	27	-0.082321	-0.0033405	0.17119	0.6847
GO_bp:go_type_b_pancreatic_cell_proliferation	18	-0.10986	-0.0036409	0.22837	0.68476
Curated_gene_sets:pastural_riz1_targets_up	7	-0.16021	-0.0033123	0.33303	0.68477
GO_bp:go_cyclic_nucleotide_metabolic_process	5	-0.22008	-0.0038456	0.45741	0.68479
GO_bp:go_n_acetylneuraminate_catabolic_process	4	-0.23791	-0.0037185	0.49446	0.68479
Curated_gene_sets:reactome_runx3_regulates_cdkn1a_transcription	7	-0.19834	-0.0041005	0.41189	0.68492
GO_cc:go_spherical_high_density_lipoprotein_particle	8	-0.14976	-0.0033098	0.31085	0.68501
GO_bp:go_regulation_of_inclusion_body_assembly	14	-0.11725	-0.0034273	0.24329	0.68506
GO_bp:go_positive_regulation_of_corticosteroid_hormone_secretion	7	-0.16162	-0.0033415	0.33535	0.68508
Curated_gene_sets:winnepenninckx_melanoma_metastasis_up	152	-0.033875	-0.003249	0.070172	0.68536
GO_bp:go_negative_regulation_of_transcription_elongation_from_rna_polymerase_ii_promoter	7	-0.16418	-0.0033944	0.34005	0.68539
GO_bp:go_insemination	10	-0.15753	-0.0038924	0.32601	0.68553
Curated_gene_sets:pid_reelin_pathway	26	-0.095617	-0.0038076	0.19781	0.68558
Curated_gene_sets:yao_hoxa10_targets_via_progesterone_dn	16	-0.11992	-0.0037472	0.24803	0.68561
GO_bp:go_modulation_by_host_of_symbiont_molecular_function	6	-0.20073	-0.0038423	0.41489	0.68574
GO_bp:go_xenobiotic_metabolic_process	95	-0.048896	-0.003714	0.10095	0.68593
GO_bp:go_regulation_of_inflammatory_response	278	-0.028341	-0.0036618	0.058491	0.68599
GO_bp:go_anterior_head_development	7	-0.14733	-0.0030459	0.30403	0.68601
GO_mf:go_frizzled_binding	35	-0.069987	-0.0032327	0.14441	0.68603
GO_bp:go_negative_regulation_of_binding	147	-0.037873	-0.0035728	0.078141	0.68604
GO_bp:go_ribosomal_small_subunit_export_from_nucleus	6	-0.18869	-0.0036118	0.38931	0.68604
GO_bp:go_formation_of_cytoplasmic_translation_initiation_complex	12	-0.13207	-0.0035745	0.27242	0.68609
Curated_gene_sets:yordy_reciprocal_regulation_by_ets1_and_sp100_dn	61	-0.061575	-0.0037518	0.127	0.6861
GO_bp:go_granulocyte_migration	113	-0.046408	-0.0038424	0.09567	0.68619
GO_cc:go_ficolin_1_rich_granule_membrane	51	-0.064372	-0.0035874	0.13269	0.6862
GO_mf:go_rna_polymerase_ii_transcription_factor_binding	43	-0.073578	-0.003766	0.15157	0.68631
Curated_gene_sets:reactome_propionyl_coa_catabolism	5	-0.21771	-0.0038044	0.44839	0.68635
GO_cc:go_condensed_nuclear_chromosome	84	-0.046339	-0.0033109	0.095426	0.68637
Curated_gene_sets:reactome_met_receptor_recycling	10	-0.1665	-0.004114	0.34269	0.68647
Curated_gene_sets:shipp_dlbcl_vs_follicular_lymphoma_dn	35	-0.076178	-0.0035187	0.15672	0.68654
GO_cc:go_cortical_endoplasmic_reticulum	5	-0.23161	-0.0040471	0.47632	0.6866
GO_bp:go_negative_regulation_of_platelet_aggregation	11	-0.13783	-0.0035715	0.28324	0.68673
GO_mf:go_ral_gtpase_binding	11	-0.12727	-0.003298	0.26152	0.68674
GO_bp:go_commitment_of_neuronal_cell_to_specific_neuron_type_in_forebrain	6	-0.21287	-0.0040746	0.43723	0.68682
GO_bp:go_fatty_acid_beta_oxidation	68	-0.052988	-0.0034081	0.10877	0.68693
GO_bp:go_negative_regulation_of_endothelial_cell_apoptotic_process	25	-0.09444	-0.0036878	0.19382	0.68696
GO_bp:go_regulation_of_cell_communication_by_electrical_coupling	12	-0.14175	-0.0038366	0.29051	0.68721
GO_mf:go_carbohydrate_cation_symporter_activity	19	-0.11814	-0.0040223	0.24192	0.68733
GO_bp:go_positive_regulation_of_mitochondrial_outer_membrane_permeabilization_involved_in_apoptotic_signaling_pathway	32	-0.072623	-0.0032077	0.14871	0.68734
GO_cc:go_nucleolar_part	159	-0.035134	-0.0034457	0.071826	0.68763
Curated_gene_sets:nakamura_adipogenesis_late_up	91	-0.047542	-0.0035348	0.097185	0.68764
Curated_gene_sets:reactome_irs_activation	4	-0.26743	-0.0041798	0.54658	0.68767
GO_bp:go_membrane_depolarization	74	-0.055402	-0.0037165	0.11322	0.68769
GO_bp:go_cellular_response_to_amino_acid_stimulus	56	-0.060179	-0.0035138	0.12276	0.68801
Curated_gene_sets:rashi_response_to_ionizing_radiation_1	32	-0.077045	-0.003403	0.157	0.68818
Curated_gene_sets:reactome_chylomicron_clearance	4	-0.2314	-0.0036167	0.4712	0.68831
GO_bp:go_regulation_of_animal_organ_formation	28	-0.085013	-0.0035129	0.173	0.68842
GO_bp:go_response_to_ethanol	109	-0.044074	-0.0035844	0.089657	0.68849
GO_bp:go_protein_kinase_a_signaling	30	-0.090785	-0.0038829	0.18463	0.68853
GO_bp:go_regulation_of_amyloid_precursor_protein_catabolic_process	25	-0.10179	-0.0039749	0.207	0.68855
GO_bp:go_regulation_of_cardiac_vascular_smooth_muscle_cell_differentiation	3	-0.27756	-0.0037571	0.56411	0.68864
GO_bp:go_regulation_of_interferon_gamma_secretion	11	-0.14796	-0.003834	0.3007	0.68865
Curated_gene_sets:turashvili_breast_ductal_carcinoma_vs_lobular_normal_dn	59	-0.06401	-0.0038359	0.13007	0.68868
GO_bp:go_regulation_of_cell_proliferation_involved_in_kidney_development	12	-0.13044	-0.0035304	0.26482	0.68884
GO_bp:go_female_gamete_generation	113	-0.041594	-0.0034438	0.084439	0.68885
Curated_gene_sets:johansson_gliomagenesis_by_pdgfb_dn	20	-0.1144	-0.0039961	0.2322	0.68887
GO_cc:go_phagocytic_cup	21	-0.08839	-0.0031638	0.17935	0.68893
GO_bp:go_positive_regulation_of_cell_size	9	-0.16046	-0.0037613	0.32539	0.68903
GO_bp:go_regulation_of_fibrinolysis	12	-0.12178	-0.0032961	0.24687	0.6891
GO_bp:go_calcium_ion_import_into_cytosol	11	-0.14776	-0.0038289	0.29924	0.68927
Curated_gene_sets:reactome_cross_presentation_of_particulate_exogenous_antigens_phagosomes	5	-0.2365	-0.0041326	0.47887	0.68929
Curated_gene_sets:xu_response_to_tretinoin_up	13	-0.13213	-0.003722	0.2675	0.68932
GO_bp:go_coronary_artery_morphogenesis	6	-0.23186	-0.0044381	0.46941	0.68932
Curated_gene_sets:rorie_targets_of_ewsr1_fli1_fusion_dn	23	-0.095815	-0.003589	0.19386	0.68943
GO_bp:go_response_to_cortisol	5	-0.25822	-0.0045122	0.52237	0.68946
Curated_gene_sets:meissner_npc_hcp_with_h3k4me2_and_h3k27me3	286	-0.028786	-0.0037715	0.058217	0.68951
Curated_gene_sets:vietor_ifrd1_targets	16	-0.1023	-0.0031966	0.20684	0.68955
GO_bp:go_hyaluronan_catabolic_process	14	-0.12042	-0.00352	0.24337	0.68962
Curated_gene_sets:plasari_tgfb1_targets_1hr_up	26	-0.1015	-0.0040419	0.20504	0.6897
Curated_gene_sets:turashvili_breast_ductal_carcinoma_vs_ductal_normal_dn	168	-0.036958	-0.0037248	0.074606	0.68983
Curated_gene_sets:reactome_pcna_dependent_long_patch_base_excision_repair	20	-0.10722	-0.0037455	0.21644	0.68983
GO_bp:go_protein_localization_to_kinetochore	15	-0.11072	-0.00335	0.22347	0.68985
Curated_gene_sets:petrova_endothelium_lymphatic_vs_blood_dn	139	-0.040417	-0.0037084	0.081528	0.68996
Curated_gene_sets:reactome_protein_methylation	16	-0.094323	-0.0029474	0.19013	0.69008
Curated_gene_sets:phong_tnf_response_not_via_p38	304	-0.028332	-0.0038248	0.057026	0.69034
GO_bp:go_establishment_of_endothelial_intestinal_barrier	9	-0.14052	-0.0032941	0.28284	0.69034
GO_bp:go_disruption_by_host_of_symbiont_cells	10	-0.12195	-0.0030133	0.24536	0.69042
GO_bp:go_mammary_gland_epithelial_cell_proliferation	22	-0.10181	-0.0037296	0.20481	0.69043
Curated_gene_sets:reactome_caspase_activation_via_death_receptors_in_the_presence_of_ligand	16	-0.11161	-0.0034875	0.22451	0.69044
GO_bp:go_negative_regulation_of_transport	400	-0.023554	-0.0036367	0.047367	0.6905
GO_bp:go_vesicle_fusion_to_plasma_membrane	24	-0.090253	-0.0034532	0.18145	0.69054
GO_cc:go_intrinsic_component_of_endoplasmic_reticulum_membrane	133	-0.038369	-0.0034444	0.077136	0.69055
GO_bp:go_maintenance_of_apical_basal_cell_polarity	9	-0.16567	-0.0038835	0.33292	0.69063
Curated_gene_sets:holleman_vincristine_resistance_b_all_dn	14	-0.11997	-0.003507	0.24101	0.69068
GO_bp:go_brainstem_development	6	-0.1946	-0.0037249	0.39072	0.69077
Curated_gene_sets:duan_prdm5_targets	62	-0.059466	-0.0036527	0.11939	0.69079
Curated_gene_sets:mikkelsen_npc_hcp_with_h3k27me3	296	-0.02875	-0.0038308	0.057683	0.6909
GO_bp:go_dna_damage_response_detection_of_dna_damage	33	-0.081549	-0.0036578	0.16361	0.69091
GO_bp:go_cell_cell_junction_maintenance	9	-0.15819	-0.0037082	0.31738	0.69091
Curated_gene_sets:reactome_activated_ntrk2_signals_through_ras	9	-0.14346	-0.0033628	0.28758	0.69106
GO_bp:go_growth_hormone_receptor_signaling_pathway_via_jak_stat	11	-0.16647	-0.0043138	0.33365	0.69108
Curated_gene_sets:wu_silenced_by_methylation_in_bladder_cancer	46	-0.072727	-0.0038498	0.14567	0.6912
GO_mf:go_transferase_activity_transferring_alkyl_or_aryl_other_than_methyl_groups	47	-0.067653	-0.0036198	0.1352	0.69159
GO_bp:go_chondroblast_differentiation	4	-0.26059	-0.0040729	0.52042	0.69171
GO_bp:go_reversible_differentiation	5	-0.19837	-0.0034663	0.39605	0.69176
GO_bp:go_plasma_membrane_repair	7	-0.14921	-0.0030847	0.2978	0.69182
Curated_gene_sets:dacosta_uv_response_via_ercc3_common_up	54	-0.060219	-0.0034529	0.12019	0.69183
GO_bp:go_positive_regulation_of_phagocytosis	55	-0.066691	-0.0038592	0.13305	0.6919
Curated_gene_sets:chassot_skin_wound	7	-0.20373	-0.0042119	0.4062	0.692
GO_bp:go_regulation_of_epidermis_development	71	-0.055539	-0.0036497	0.11067	0.6921
GO_cc:go_membrane_region	289	-0.027351	-0.0036018	0.054485	0.69216
GO_mf:go_intramolecular_oxidoreductase_activity_interconverting_aldoses_and_ketoses	7	-0.20568	-0.0042522	0.40961	0.69221
GO_bp:go_tubulin_complex_assembly	5	-0.23424	-0.0040931	0.46592	0.69242
GO_bp:go_regulation_of_cellular_response_to_growth_factor_stimulus	223	-0.032023	-0.003712	0.063688	0.69245
GO_bp:go_neurotransmitter_receptor_localization_to_postsynaptic_specialization_membrane	17	-0.12523	-0.0040336	0.24901	0.69249
GO_bp:go_positive_regulation_of_viral_life_cycle	52	-0.062629	-0.0035242	0.12453	0.69249
Curated_gene_sets:reactome_keratan_sulfate_keratin_metabolism	32	-0.082314	-0.0036358	0.1636	0.69256
Curated_gene_sets:reactome_synthesis_of_diphthamide_eef2	8	-0.17286	-0.0038204	0.34349	0.6926
GO_bp:go_regulation_of_mammary_gland_epithelial_cell_proliferation	15	-0.11971	-0.003622	0.23785	0.69262
GO_mf:go_aldehyde_dehydrogenase_nad_activity	13	-0.12226	-0.003444	0.24287	0.69266
GO_bp:go_electron_transport_chain	151	-0.037618	-0.0035963	0.074722	0.69267
GO_mf:go_dna_topoisomerase_binding	4	-0.22397	-0.0035006	0.44462	0.69277
Curated_gene_sets:reactome_early_phase_of_hiv_life_cycle	13	-0.1305	-0.0036761	0.25896	0.69284
GO_bp:go_gamete_generation	573	-0.019151	-0.0035197	0.037998	0.69286
Curated_gene_sets:turashvili_breast_lobular_carcinoma_vs_ductal_normal_dn	80	-0.053149	-0.0037064	0.10536	0.69302
GO_bp:go_positive_regulation_of_synaptic_transmission_glutamatergic	30	-0.097937	-0.0041887	0.19407	0.69309
GO_bp:go_dedifferentiation	6	-0.20794	-0.0039801	0.41206	0.69309
GO_bp:go_c_terminal_protein_amino_acid_modification	15	-0.12878	-0.0038964	0.25508	0.69317
GO_bp:go_regulation_of_resting_membrane_potential	7	-0.17354	-0.0035878	0.34351	0.69329
GO_mf:go_hydrolase_activity_acting_on_carbon_nitrogen_but_not_peptide_bonds_in_linear_amidines	10	-0.16024	-0.0039592	0.31713	0.69331
GO_cc:go_basal_plasma_membrane	30	-0.095827	-0.0040985	0.18948	0.69348
Curated_gene_sets:lim_mammary_luminal_mature_dn	87	-0.05862	-0.0042621	0.11586	0.69355
GO_bp:go_positive_regulation_of_nucleobase_containing_compound_transport	8	-0.14833	-0.0032782	0.29305	0.69362
GO_bp:go_regulation_of_dendritic_spine_maintenance	8	-0.20601	-0.0045531	0.40682	0.69371
GO_bp:go_post_embryonic_eye_morphogenesis	6	-0.18488	-0.0035389	0.36497	0.69377
GO_bp:go_fusion_of_sperm_to_egg_plasma_membrane_involved_in_single_fertilization	15	-0.12219	-0.0036971	0.24119	0.69378
Curated_gene_sets:kamminga_ezh2_targets	40	-0.067698	-0.0033423	0.13328	0.69424
GO_bp:go_response_to_lipoteichoic_acid	10	-0.14673	-0.0036255	0.28876	0.69432
Curated_gene_sets:yao_temporal_response_to_progesterone_cluster_11	87	-0.047462	-0.0034508	0.093346	0.69443
GO_mf:go_enone_reductase_activity	4	-0.20809	-0.0032524	0.40911	0.69449
GO_bp:go_glucagon_secretion	8	-0.15871	-0.0035076	0.31174	0.69465
GO_cc:go_filopodium_membrane	14	-0.13364	-0.0039064	0.26243	0.6947
GO_bp:go_negative_regulation_of_fatty_acid_transport	6	-0.16549	-0.0031678	0.32475	0.69483
GO_mf:go_molecular_transducer_activity	1192	-0.016067	-0.0041747	0.031484	0.69508
Curated_gene_sets:lopez_mesotelioma_survival_time_up	11	-0.1409	-0.0036512	0.27607	0.6951
GO_bp:go_negative_regulation_of_pri_mirna_transcription_by_rna_polymerase_ii	12	-0.13304	-0.0036007	0.26045	0.69525
Curated_gene_sets:lee_metastasis_and_rna_processing_up	15	-0.11056	-0.0033451	0.21639	0.69529
GO_bp:go_sexual_reproduction	705	-0.017801	-0.0036136	0.034839	0.6953
GO_bp:go_regulation_of_wnt_signaling_pathway	301	-0.028619	-0.0038449	0.056002	0.69534
GO_bp:go_rna_splicing_via_transesterification_reactions	281	-0.028262	-0.0036708	0.055229	0.69557
GO_mf:go_sodium_channel_regulator_activity	31	-0.097811	-0.0042524	0.19111	0.6956
GO_mf:go_oxidoreductase_activity_acting_on_the_aldehyde_or_oxo_group_of_donors	40	-0.067905	-0.0033526	0.13266	0.69563
GO_mf:go_phosphatidylcholine_sterol_o_acyltransferase_activator_activity	4	-0.23773	-0.0037156	0.46431	0.69567
Curated_gene_sets:reactome_terminal_pathway_of_complement	7	-0.1914	-0.0039571	0.37361	0.69577
Curated_gene_sets:burton_adipogenesis_7	35	-0.079703	-0.0036815	0.15555	0.69581
GO_bp:go_amyloid_fibril_formation	14	-0.13407	-0.0039191	0.26159	0.69586
GO_bp:go_membrane_depolarization_during_action_potential	33	-0.091651	-0.0041109	0.17873	0.69594
GO_mf:go_ubiquitin_conjugating_enzyme_binding	29	-0.091316	-0.00384	0.17806	0.69596
GO_bp:go_negative_regulation_of_response_to_dna_damage_stimulus	69	-0.055881	-0.0036203	0.10895	0.69598
Curated_gene_sets:tien_intestine_probiotics_6hr_up	41	-0.072232	-0.0036104	0.14073	0.69611
GO_mf:go_unfolded_protein_binding	102	-0.043657	-0.0034354	0.085048	0.69613
Curated_gene_sets:zhang_targets_of_ewsr1_fli1_fusion	74	-0.054585	-0.0036617	0.10632	0.69616
Curated_gene_sets:ohguchi_liver_hnf4a_targets_up	40	-0.081601	-0.0040288	0.15862	0.69652
Curated_gene_sets:pedersen_metastasis_by_erbb2_isoform_1	41	-0.074333	-0.0037154	0.14448	0.69654
GO_bp:go_magnesium_ion_transport	15	-0.10903	-0.0032988	0.21181	0.69663
GO_mf:go_structural_constituent_of_nuclear_pore	24	-0.10123	-0.0038733	0.19666	0.69663
Curated_gene_sets:biocarta_g2_pathway	23	-0.11518	-0.0043145	0.22371	0.69668
Curated_gene_sets:altemeier_response_to_lps_with_mechanical_ventilation	104	-0.045768	-0.0036364	0.08883	0.6968
GO_bp:go_response_to_salt	17	-0.10764	-0.003467	0.20888	0.69684
Curated_gene_sets:acevedo_liver_cancer_with_h3k27me3_dn	156	-0.041179	-0.0040007	0.079893	0.69687
GO_mf:go_hyalurononglucosaminidase_activity	6	-0.20239	-0.003874	0.39264	0.69688
GO_cc:go_nmda_selective_glutamate_receptor_complex	9	-0.14957	-0.003506	0.29005	0.69695
Curated_gene_sets:graham_normal_quiescent_vs_normal_dividing_dn	81	-0.052197	-0.0036626	0.10118	0.69702
Curated_gene_sets:pujana_breast_cancer_with_brca1_mutated_dn	7	-0.17376	-0.0035924	0.33588	0.69753
Curated_gene_sets:corre_multiple_myeloma_up	62	-0.062708	-0.0038518	0.12116	0.69762
GO_bp:go_collagen_fibril_organization	44	-0.076891	-0.003981	0.14856	0.69762
GO_bp:go_keratinocyte_proliferation	34	-0.086926	-0.0039574	0.16791	0.69766
Curated_gene_sets:kerley_response_to_cisplatin_up	37	-0.076915	-0.0036525	0.14856	0.69767
Curated_gene_sets:reactome_highly_calcium_permeable_nicotinic_acetylcholine_receptors	8	-0.19775	-0.0043704	0.3819	0.6977
GO_bp:go_regulation_of_connective_tissue_replacement	3	-0.30108	-0.0040755	0.58131	0.69774
Curated_gene_sets:reactome_sumo_is_transferred_from_e1_to_e2_ube2i_ubc9	7	-0.19084	-0.0039455	0.3684	0.69778
Curated_gene_sets:kegg_glycosphingolipid_biosynthesis_lacto_and_neolacto_series	22	-0.095941	-0.0035148	0.18504	0.69793
Curated_gene_sets:woo_liver_cancer_recurrence_dn	71	-0.055878	-0.003672	0.10748	0.69842
GO_cc:go_dna_replication_factor_c_complex	6	-0.20296	-0.0038849	0.39026	0.69848
Curated_gene_sets:mullighan_npm1_mutated_signature_1_dn	106	-0.050779	-0.0040729	0.097637	0.69849
GO_cc:go_pcg_protein_complex	38	-0.073314	-0.0035282	0.14093	0.69853
GO_bp:go_branch_elongation_involved_in_mammary_gland_duct_branching	4	-0.36919	-0.0057703	0.70969	0.69854
GO_bp:go_positive_regulation_of_interleukin_8_biosynthetic_process	6	-0.18166	-0.0034772	0.34909	0.69859
Curated_gene_sets:charafe_breast_cancer_luminal_vs_mesenchymal_dn	421	-0.024889	-0.0039398	0.047803	0.69869
GO_mf:go_lipid_kinase_activity	5	-0.23501	-0.0041066	0.45135	0.6987
GO_bp:go_apoptotic_cell_clearance	40	-0.08006	-0.0039527	0.15375	0.69871
GO_bp:go_neuromuscular_synaptic_transmission	27	-0.095161	-0.0038615	0.18259	0.69887
GO_mf:go_dipeptidase_activity	16	-0.12217	-0.0038175	0.2344	0.69888
GO_bp:go_positive_regulation_of_signal_transduction_by_p53_class_mediator	19	-0.11508	-0.0039184	0.22075	0.69892
Curated_gene_sets:seki_inflammatory_response_lps_up	69	-0.057515	-0.0037262	0.11031	0.69895
Curated_gene_sets:gargalovic_response_to_oxidized_phospholipids_brown_up	14	-0.12567	-0.0036737	0.24098	0.69899
GO_bp:go_positive_regulation_of_sodium_ion_transport	28	-0.091469	-0.0037797	0.17533	0.69905
Curated_gene_sets:riz_erythroid_differentiation_hemgn	23	-0.10302	-0.0038589	0.19739	0.69913
GO_bp:go_negative_regulation_of_inflammatory_response_to_antigenic_stimulus	12	-0.14404	-0.0038985	0.27598	0.69914
GO_bp:go_spinal_cord_motor_neuron_differentiation	24	-0.099048	-0.0037897	0.18967	0.69924
GO_bp:go_glycerol_biosynthetic_process	4	-0.28607	-0.0044712	0.54769	0.69928
GO_bp:go_fc_epsilon_receptor_signaling_pathway	102	-0.047144	-0.0037098	0.090239	0.69931
Curated_gene_sets:kim_germinal_center_t_helper_dn	12	-0.14	-0.003789	0.26791	0.69935
Curated_gene_sets:reactome_vitamins	5	-0.25874	-0.0045212	0.49513	0.69936
GO_bp:go_endocrine_hormone_secretion	42	-0.073538	-0.0037201	0.14072	0.69937
GO_mf:go_organic_acid_sodium_symporter_activity	25	-0.10904	-0.0042578	0.20863	0.69938
Curated_gene_sets:gautschi_src_signaling	6	-0.26287	-0.0050316	0.50288	0.69941
GO_bp:go_regulation_of_amino_acid_import_across_plasma_membrane	8	-0.14247	-0.0031487	0.27237	0.69953
Curated_gene_sets:burton_adipogenesis_peak_at_16hr	38	-0.079829	-0.0038417	0.15261	0.69954
GO_mf:go_glycine_n_acyltransferase_activity	4	-0.28354	-0.0044317	0.542	0.69956
GO_bp:go_negative_regulation_of_peptidyl_tyrosine_phosphorylation	44	-0.075895	-0.0039295	0.14507	0.69957
GO_mf:go_sh3_sh2_adaptor_activity	43	-0.073885	-0.0037818	0.14122	0.69958
GO_bp:go_extracellular_matrix_constituent_secretion	9	-0.17482	-0.0040981	0.33379	0.69977
GO_mf:go_cyclic_nucleotide_gated_ion_channel_activity	10	-0.16045	-0.0039644	0.30582	0.70008
GO_bp:go_catecholamine_metabolic_process	26	-0.10875	-0.0043306	0.20715	0.7002
Curated_gene_sets:pid_thrombin_par4_pathway	15	-0.14012	-0.0042395	0.26687	0.70022
Curated_gene_sets:molenaar_targets_of_ccnd1_and_cdk4_dn	51	-0.069682	-0.0038833	0.13271	0.70023
GO_bp:go_beta_catenin_tcf_complex_assembly	28	-0.093088	-0.0038466	0.17723	0.70028
GO_mf:go_rac_gtpase_binding	58	-0.066681	-0.003962	0.12694	0.70031
GO_bp:go_negative_regulation_of_protein_modification_by_small_protein_conjugation_or_removal	65	-0.056927	-0.00358	0.10835	0.70034
GO_bp:go_nuclear_transcribed_mrna_catabolic_process_exonucleolytic_3_5_	8	-0.24851	-0.0054924	0.47266	0.70048
Curated_gene_sets:biocarta_arf_pathway	16	-0.12622	-0.0039442	0.24	0.70053
GO_bp:go_pyrimidine_nucleoside_biosynthetic_process	13	-0.11922	-0.0033584	0.22657	0.70062
Curated_gene_sets:plasari_tgfb1_targets_1hr_dn	4	-0.28506	-0.0044555	0.54169	0.70064
Curated_gene_sets:nutt_gbm_vs_ao_glioma_up	40	-0.07888	-0.0038944	0.14988	0.70065
Curated_gene_sets:stein_esrra_targets_dn	93	-0.050386	-0.003787	0.095708	0.70071
GO_bp:go_negative_regulation_of_telomerase_activity	11	-0.14413	-0.003735	0.27379	0.70071
GO_bp:go_odontogenesis_of_dentin_containing_tooth	74	-0.0602	-0.0040383	0.11431	0.70077
Curated_gene_sets:pid_wnt_signaling_pathway	21	-0.10486	-0.0037534	0.19904	0.70084
Curated_gene_sets:tien_intestine_probiotics_24hr_dn	180	-0.03679	-0.0038365	0.069786	0.70096
GO_bp:go_positive_regulation_of_cardiocyte_differentiation	27	-0.094482	-0.003834	0.1792	0.70098
GO_bp:go_negative_regulation_of_t_cell_apoptotic_process	18	-0.10403	-0.0034479	0.1973	0.701
GO_bp:go_glutathione_metabolic_process	31	-0.083924	-0.0036486	0.15913	0.70103
GO_bp:go_inclusion_body_assembly	19	-0.10703	-0.0036443	0.20294	0.70104
Curated_gene_sets:reactome_tp53_regulates_transcription_of_caspase_activators_and_caspases	11	-0.13878	-0.0035963	0.26302	0.70112
Curated_gene_sets:kamikubo_myeloid_cebpa_network	24	-0.097183	-0.0037184	0.18407	0.70124
Curated_gene_sets:biocarta_tid_pathway	16	-0.12109	-0.0037838	0.22926	0.70131
Curated_gene_sets:olsson_e2f3_targets_up	23	-0.11434	-0.0042829	0.21648	0.70131
GO_bp:go_maternal_process_involved_in_female_pregnancy	53	-0.07082	-0.0040232	0.13405	0.70135
Curated_gene_sets:biocarta_pml_pathway	16	-0.11115	-0.0034733	0.21037	0.70137
GO_bp:go_negative_regulation_of_cellular_response_to_vascular_endothelial_growth_factor_stimulus	9	-0.17999	-0.0042192	0.33984	0.70181
Curated_gene_sets:reactome_ligand_receptor_interactions	6	-0.24762	-0.0047398	0.46736	0.70188
Curated_gene_sets:reactome_sumoylation_of_dna_damage_response_and_repair_proteins	66	-0.060893	-0.0038587	0.11486	0.702
GO_bp:go_positive_regulation_of_stem_cell_proliferation	32	-0.092442	-0.0040831	0.17437	0.702
GO_bp:go_translational_termination	90	-0.04722	-0.0034916	0.089051	0.70203
GO_bp:go_multi_multicellular_organism_process	180	-0.037577	-0.0039187	0.07084	0.7021
Curated_gene_sets:park_apl_pathogenesis_up	13	-0.13326	-0.0037539	0.25111	0.70218
GO_bp:go_regulation_of_icosanoid_secretion	17	-0.12449	-0.0040095	0.2345	0.70223
Curated_gene_sets:baker_hematopoiesis_stat3_targets	15	-0.13785	-0.004171	0.25956	0.70232
Curated_gene_sets:sweet_kras_oncogenic_signature	79	-0.050437	-0.0034953	0.094963	0.70233
Curated_gene_sets:reactome_signalling_to_p38_via_rit_and_rin	5	-0.23971	-0.0041887	0.45109	0.70243
GO_cc:go_collagen_type_iv_trimer	4	-0.26629	-0.004162	0.50107	0.70244
Curated_gene_sets:durchdewald_skin_carcinogenesis_dn	235	-0.031886	-0.0037929	0.059982	0.70249
GO_bp:go_cell_migration_involved_in_gastrulation	11	-0.15463	-0.0040071	0.29066	0.70263
GO_bp:go_negative_regulation_of_cell_cell_adhesion	140	-0.042758	-0.0039372	0.080363	0.70265
GO_mf:go_ligase_activity_forming_carbon_carbon_bonds	7	-0.17388	-0.0035948	0.32674	0.70269
Curated_gene_sets:abramson_interact_with_aire	41	-0.075959	-0.0037967	0.14261	0.70285
Curated_gene_sets:reactome_dap12_interactions	35	-0.080502	-0.0037183	0.15109	0.70291
Curated_gene_sets:pid_tcr_calcium_pathway	26	-0.099523	-0.0039632	0.18676	0.70294
Curated_gene_sets:reactome_glycogen_storage_diseases	14	-0.14027	-0.0041005	0.26319	0.70297
Curated_gene_sets:reactome_chondroitin_sulfate_biosynthesis	18	-0.098524	-0.0032652	0.1848	0.70302
Curated_gene_sets:whiteford_pediatric_cancer_markers	107	-0.044703	-0.0036023	0.083844	0.70304
GO_bp:go_intrinsic_apoptotic_signaling_pathway_in_response_to_dna_damage	94	-0.049502	-0.0037404	0.092838	0.70305
GO_bp:go_leukocyte_migration	373	-0.026329	-0.0039288	0.04938	0.70305
Curated_gene_sets:valk_aml_with_flt3_itd	35	-0.087619	-0.0040471	0.16396	0.70347
GO_mf:go_mechanosensitive_ion_channel_activity	12	-0.15161	-0.0041034	0.28356	0.70356
GO_bp:go_sensory_perception_of_touch	5	-0.20546	-0.0035901	0.38423	0.70358
GO_bp:go_anaphase_promoting_complex_dependent_catabolic_process	74	-0.055643	-0.0037327	0.10405	0.70359
GO_cc:go_high_density_lipoprotein_particle	21	-0.10676	-0.0038213	0.19956	0.70366
Curated_gene_sets:reactome_notch2_activation_and_transmission_of_signal_to_the_nucleus	18	-0.11698	-0.0038769	0.21849	0.70381
GO_bp:go_cytoplasmic_pattern_recognition_receptor_signaling_pathway	52	-0.066735	-0.0037553	0.12458	0.7039
GO_bp:go_regulation_of_cell_chemotaxis_to_fibroblast_growth_factor	5	-0.19979	-0.0034911	0.3728	0.70399
Curated_gene_sets:zerbini_response_to_sulindac_dn	6	-0.1719	-0.0032904	0.32068	0.70403
GO_bp:go_hypothalamus_cell_differentiation	6	-0.23973	-0.0045888	0.44707	0.70409
Curated_gene_sets:reactome_hormone_ligand_binding_receptors	10	-0.13704	-0.003386	0.25538	0.70423
GO_bp:go_protein_localization_to_cytoplasmic_stress_granule	6	-0.30104	-0.0057624	0.56099	0.70423
Curated_gene_sets:reactome_extracellular_matrix_organization	265	-0.032144	-0.0040565	0.059897	0.70424
GO_bp:go_mrna_5_splice_site_recognition	5	-0.29537	-0.0051613	0.55039	0.70424
GO_cc:go_ciliary_membrane	79	-0.053094	-0.0036795	0.098916	0.70428
Curated_gene_sets:chiang_liver_cancer_subclass_interferon_up	18	-0.12962	-0.0042958	0.24145	0.70431
Curated_gene_sets:lein_medulla_markers	74	-0.056047	-0.0037598	0.10435	0.7044
Curated_gene_sets:dacosta_uv_response_via_ercc3_xpcs_dn	84	-0.055218	-0.0039453	0.1028	0.70441
Curated_gene_sets:schmidt_por_targets_in_limb_bud_up	23	-0.096743	-0.0036237	0.18006	0.70446
Curated_gene_sets:reactome_creb1_phosphorylation_through_the_activation_of_camkii_camkk_camkiv_cascasde	7	-0.20464	-0.0042308	0.38083	0.70449
GO_bp:go_cop9_signalosome_assembly	5	-0.22912	-0.0040036	0.42577	0.70475
GO_cc:go_eukaryotic_translation_initiation_factor_3_complex_eif3m	7	-0.20247	-0.0041859	0.37609	0.70483
GO_bp:go_positive_regulation_of_isotype_switching_to_iga_isotypes	5	-0.23218	-0.0040571	0.43117	0.70487
GO_bp:go_lipid_phosphorylation	61	-0.06304	-0.003841	0.11696	0.70504
GO_bp:go_regulation_of_odontogenesis	23	-0.11643	-0.0043611	0.21594	0.70512
Curated_gene_sets:wilson_proteases_at_tumor_bone_interface_dn	5	-0.22797	-0.0039835	0.42268	0.70517
GO_bp:go_negative_regulation_of_immature_t_cell_proliferation	5	-0.26556	-0.0046404	0.4923	0.7052
GO_cc:go_ciliary_rootlet	10	-0.15719	-0.003884	0.29097	0.70548
Curated_gene_sets:weber_methylated_hcp_in_fibroblast_dn	35	-0.079617	-0.0036775	0.14726	0.70562
Curated_gene_sets:kumar_targets_of_mll_af9_fusion	349	-0.027341	-0.0039493	0.05054	0.70573
GO_mf:go_rna_polymerase_iii_general_transcription_initiation_factor_activity	7	-0.25053	-0.0051795	0.46299	0.70578
GO_bp:go_corticosterone_secretion	5	-0.23606	-0.004125	0.43623	0.70579
GO_mf:go_anion_channel_activity	68	-0.066965	-0.004307	0.12372	0.70583
Curated_gene_sets:reactome_nucleobase_catabolism	34	-0.08225	-0.0037445	0.15191	0.70589
GO_bp:go_bone_remodeling	79	-0.059462	-0.0041208	0.10979	0.70595
GO_bp:go_nephron_development	117	-0.049746	-0.0041905	0.091845	0.70596
Curated_gene_sets:schmidt_por_targets_in_limb_bud_dn	6	-0.23429	-0.0044846	0.43248	0.70599
Curated_gene_sets:boyault_liver_cancer_subclass_g3_up	178	-0.037211	-0.0038591	0.068686	0.706
GO_bp:go_sodium_ion_transmembrane_transport	123	-0.04787	-0.0041339	0.088347	0.70603
GO_bp:go_negative_regulation_of_trophoblast_cell_migration	4	-0.36701	-0.0057363	0.67696	0.70614
GO_cc:go_large_ribosomal_subunit	101	-0.045575	-0.0035688	0.083916	0.70647
GO_mf:go_camp_dependent_protein_kinase_inhibitor_activity	8	-0.1696	-0.0037484	0.31222	0.7065
Curated_gene_sets:yague_pretumor_drug_resistance_dn	13	-0.1552	-0.0043719	0.28567	0.70653
Curated_gene_sets:reactome_tp53_regulates_transcription_of_genes_involved_in_cytochrome_c_release	19	-0.12267	-0.0041768	0.22579	0.70653
Curated_gene_sets:gargalovic_response_to_oxidized_phospholipids_grey_up	16	-0.10843	-0.0033883	0.19938	0.70672
Curated_gene_sets:reactome_activation_of_the_pre_replicative_complex	29	-0.087705	-0.0036882	0.16124	0.70675
GO_bp:go_regulation_of_synapse_maturation	12	-0.13622	-0.0036867	0.25034	0.70682
Curated_gene_sets:biocarta_il2rb_pathway	31	-0.086585	-0.0037643	0.15903	0.70693
Curated_gene_sets:wang_tumor_invasiveness_up	320	-0.026822	-0.0037132	0.049263	0.70693
GO_bp:go_glycosylceramide_biosynthetic_process	8	-0.19288	-0.0042629	0.35415	0.707
Curated_gene_sets:tonks_targets_of_runx1_runx1t1_fusion_sustainded_in_erythrocyte_up	35	-0.085949	-0.00397	0.1578	0.70701
GO_bp:go_embryonic_placenta_development	73	-0.06087	-0.0040557	0.11172	0.70706
GO_cc:go_nata_complex	4	-0.27247	-0.0042587	0.49995	0.70712
Curated_gene_sets:reactome_myoclonic_epilepsy_of_lafora	8	-0.21237	-0.0046936	0.38957	0.70716
Curated_gene_sets:reactome_glucagon_type_ligand_receptors	24	-0.099204	-0.0037957	0.18193	0.70721
Curated_gene_sets:reactome_elastic_fibre_formation	42	-0.087265	-0.0044145	0.15997	0.70729
GO_cc:go_sex_chromosome	25	-0.09717	-0.0037944	0.17814	0.70729
GO_cc:go_site_of_dna_damage	66	-0.061805	-0.0039165	0.11329	0.7073
GO_cc:go_anaphase_promoting_complex	19	-0.10321	-0.0035142	0.18917	0.70733
Curated_gene_sets:reactome_serotonin_and_melatonin_biosynthesis	4	-0.20423	-0.003192	0.37397	0.7075
GO_bp:go_indole_containing_compound_biosynthetic_process	4	-0.20423	-0.003192	0.37397	0.7075
GO_bp:go_forebrain_neuron_fate_commitment	8	-0.2082	-0.0046014	0.38119	0.70752
GO_bp:go_positive_regulation_of_t_helper_17_type_immune_response	10	-0.15424	-0.0038111	0.28239	0.70753
GO_bp:go_collateral_sprouting	24	-0.10746	-0.0041114	0.19668	0.70758
GO_cc:go_er_membrane_protein_complex	8	-0.15128	-0.0033435	0.27684	0.70762
Curated_gene_sets:reactome_neurofascin_interactions	6	-0.19262	-0.003687	0.3524	0.70767
GO_bp:go_tangential_migration_from_the_subventricular_zone_to_the_olfactory_bulb	5	-0.22047	-0.0038525	0.40334	0.70767
GO_bp:go_parathyroid_gland_development	6	-0.23062	-0.0044145	0.4219	0.70768
GO_bp:go_tyrosine_phosphorylation_of_stat_protein	69	-0.06158	-0.0039896	0.11258	0.70781
Curated_gene_sets:radaeva_response_to_ifna1_dn	9	-0.17457	-0.0040922	0.31888	0.70796
GO_mf:go_flap_endonuclease_activity	7	-0.15394	-0.0031827	0.28119	0.70797
GO_bp:go_intermediate_filament_organization	17	-0.11569	-0.0037261	0.21123	0.70804
GO_bp:go_mrna_3_splice_site_recognition	5	-0.22808	-0.0039855	0.41637	0.70807
GO_bp:go_indole_containing_compound_catabolic_process	8	-0.20008	-0.004422	0.36527	0.70807
Curated_gene_sets:sa_programmed_cell_death	10	-0.1596	-0.0039434	0.2913	0.70811
GO_bp:go_monocarboxylic_acid_biosynthetic_process	173	-0.038709	-0.0039583	0.070625	0.70818
GO_bp:go_regulation_of_histone_h3_k14_acetylation	5	-0.17892	-0.0031265	0.32629	0.70827
GO_bp:go_eating_behavior	27	-0.10543	-0.0042781	0.19223	0.7083
GO_bp:go_beta_catenin_destruction_complex_disassembly	16	-0.11715	-0.0036606	0.21334	0.70853
GO_bp:go_regulation_of_glomerular_filtration	6	-0.252	-0.0048236	0.45891	0.70854
Curated_gene_sets:kyng_werner_syndrom_up	13	-0.14036	-0.0039538	0.25554	0.70858
GO_bp:go_mast_cell_migration	11	-0.1487	-0.0038535	0.27071	0.7086
GO_bp:go_actin_filament_based_transport	8	-0.1644	-0.0036335	0.29923	0.70863
Curated_gene_sets:reactome_role_of_lat2_ntal_lab_on_calcium_mobilization	16	-0.12323	-0.0038507	0.22424	0.70867
GO_mf:go_n_acetyllactosaminide_beta_1_3_n_acetylglucosaminyltransferase_activity	6	-0.21018	-0.004023	0.38203	0.70889
Curated_gene_sets:farmer_breast_cancer_cluster_3	14	-0.13234	-0.0038684	0.24044	0.70897
Curated_gene_sets:reactome_signaling_by_notch2	25	-0.11048	-0.0043142	0.20071	0.70899
Curated_gene_sets:ohashi_aurka_targets	7	-0.18773	-0.0038813	0.34106	0.70899
GO_bp:go_activation_of_janus_kinase_activity	14	-0.15117	-0.004419	0.27459	0.70902
Curated_gene_sets:lopez_epithelioid_mesothelioma	15	-0.11821	-0.0035766	0.21469	0.70904
GO_bp:go_positive_t_cell_selection	32	-0.10045	-0.004437	0.18242	0.70907
GO_cc:go_azurophil_granule	131	-0.040932	-0.003647	0.074313	0.70911
GO_bp:go_regulation_of_myeloid_leukocyte_differentiation	104	-0.05317	-0.0042245	0.096487	0.7092
Curated_gene_sets:reactome_class_b_2_secretin_family_receptors	70	-0.06151	-0.0040137	0.11159	0.70926
GO_bp:go_regulation_of_urine_volume	14	-0.13982	-0.0040871	0.25349	0.70937
GO_bp:go_regulation_of_vasculature_development	278	-0.031739	-0.0041008	0.05752	0.70945
GO_bp:go_endocardium_morphogenesis	4	-0.21486	-0.0033582	0.38934	0.70947
GO_bp:go_tolerance_induction_dependent_upon_immune_response	2	-0.3816	-0.0042177	0.69143	0.70949
Curated_gene_sets:rutella_response_to_csf2rb_and_il4_dn	280	-0.030897	-0.0040061	0.055962	0.70956
GO_bp:go_de_novo_nad_biosynthetic_process	9	-0.16832	-0.0039457	0.30452	0.70978
Curated_gene_sets:farmer_breast_cancer_cluster_2	31	-0.088176	-0.0038335	0.15944	0.70987
Curated_gene_sets:reactome_activation_of_caspases_through_apoptosome_mediated_cleavage	5	-0.2317	-0.0040487	0.41891	0.7099
GO_bp:go_positive_regulation_of_acute_inflammatory_response	22	-0.12316	-0.004512	0.2226	0.70997
Curated_gene_sets:reactome_defects_in_vitamin_and_cofactor_metabolism	21	-0.1135	-0.0040627	0.20509	0.71002
GO_bp:go_tetrapyrrole_biosynthetic_process	26	-0.098725	-0.0039314	0.17834	0.71006
GO_bp:go_positive_regulation_of_protein_oligomerization	23	-0.10986	-0.004115	0.19841	0.7101
Curated_gene_sets:mcbryan_pubertal_breast_3_4wk_up	189	-0.038273	-0.0040886	0.069114	0.71012
GO_bp:go_t_cell_mediated_cytotoxicity	39	-0.096631	-0.0047109	0.17448	0.71014
GO_bp:go_epithelial_to_mesenchymal_transition_involved_in_endocardial_cushion_formation	10	-0.18541	-0.0045811	0.33463	0.71023
Curated_gene_sets:appierto_response_to_fenretinide_dn	45	-0.073716	-0.0038596	0.13301	0.71028
GO_bp:go_regulation_of_phagocytosis	76	-0.062285	-0.004234	0.11235	0.71034
GO_cc:go_post_mrna_release_spliceosomal_complex	7	-0.14303	-0.002957	0.25793	0.71038
Curated_gene_sets:reactome_microrna_mirna_biogenesis	22	-0.10614	-0.0038885	0.19136	0.71044
GO_cc:go_apical_dendrite	14	-0.14108	-0.0041239	0.25424	0.71051
Curated_gene_sets:reactome_methylation	14	-0.12474	-0.0036463	0.22475	0.71055
GO_bp:go_regulation_of_cardiac_muscle_adaptation	9	-0.19333	-0.0045319	0.34828	0.71058
GO_bp:go_polysaccharide_catabolic_process	23	-0.11383	-0.0042639	0.20496	0.71068
Curated_gene_sets:reactome_ub_specific_processing_proteases	161	-0.039529	-0.0039008	0.071169	0.71069
Curated_gene_sets:kasler_hdac7_targets_1_up	174	-0.040034	-0.0041054	0.072042	0.71079
GO_bp:go_sphingolipid_biosynthetic_process	97	-0.053251	-0.0040869	0.095799	0.71084
GO_bp:go_actin_cytoskeleton_reorganization	91	-0.052588	-0.00391	0.094599	0.71086
Curated_gene_sets:reactome_free_fatty_acid_receptors	2	-0.34429	-0.0038053	0.61904	0.71095
Curated_gene_sets:graessmann_response_to_mc_and_doxorubicin_dn	655	-0.020126	-0.0039444	0.036151	0.71113
GO_bp:go_negative_regulation_of_vascular_associated_smooth_muscle_cell_apoptotic_process	2	-0.36049	-0.0039843	0.64705	0.71127
GO_bp:go_negative_regulation_of_hydrogen_peroxide_mediated_programmed_cell_death	5	-0.22456	-0.0039239	0.40296	0.71132
GO_bp:go_positive_regulation_of_t_cell_mediated_immunity	40	-0.088887	-0.0043885	0.15942	0.71142
GO_mf:go_oxidoreductase_activity_acting_on_nad_p_h_oxygen_as_acceptor	10	-0.16529	-0.0040841	0.29639	0.71147
GO_bp:go_positive_regulation_of_neuron_migration	12	-0.12724	-0.0034437	0.22798	0.71161
GO_bp:go_cellular_response_to_thyroid_hormone_stimulus	15	-0.15351	-0.0046448	0.27505	0.71162
GO_bp:go_cerebral_cortex_regionalization	6	-0.25055	-0.0047958	0.44877	0.71167
GO_cc:go_myelin_sheath	46	-0.074268	-0.0039314	0.13298	0.71175
GO_bp:go_endocardial_cell_differentiation	5	-0.2939	-0.0051356	0.52614	0.71178
GO_cc:go_ccr4_not_complex	15	-0.11132	-0.0033682	0.19927	0.71179
GO_mf:go_manganese_ion_binding	58	-0.065011	-0.0038629	0.11629	0.71193
Curated_gene_sets:vantveer_breast_cancer_esr1_dn	239	-0.03347	-0.0040146	0.059846	0.71201
GO_bp:go_membrane_lipid_catabolic_process	27	-0.095027	-0.0038561	0.16988	0.71204
GO_bp:go_positive_regulation_of_calcium_ion_transmembrane_transport	61	-0.071017	-0.004327	0.12695	0.71205
Curated_gene_sets:weng_por_dosage	17	-0.11154	-0.0035925	0.19919	0.71224
GO_mf:go_glutathione_peroxidase_activity	16	-0.1205	-0.0037654	0.21513	0.7123
GO_bp:go_regulation_of_granulocyte_chemotaxis	36	-0.085969	-0.0040271	0.15336	0.71245
GO_bp:go_primary_amino_compound_biosynthetic_process	5	-0.22356	-0.0039065	0.39877	0.71247
GO_mf:go_ubiquitin_ubiquitin_ligase_activity	12	-0.1418	-0.0038379	0.25267	0.71267
GO_mf:go_arp2_3_complex_binding	8	-0.14669	-0.003242	0.26138	0.71267
GO_cc:go_arp2_3_protein_complex	11	-0.16909	-0.0043817	0.30117	0.71275
Curated_gene_sets:liu_targets_of_vmyb_vs_cmyb_dn	34	-0.086855	-0.0039542	0.15468	0.71278
GO_bp:go_positive_regulation_of_nervous_system_development	453	-0.024927	-0.0040889	0.044367	0.71288
GO_cc:go_condensed_nuclear_chromosome_centromeric_region	19	-0.11044	-0.0037602	0.19647	0.71297
GO_bp:go_regulation_of_dna_dependent_dna_replication_initiation	4	-0.28998	-0.0045323	0.51577	0.71301
GO_mf:go_acetylcholine_receptor_activity	20	-0.13582	-0.0047446	0.24157	0.71302
GO_bp:go_positive_regulation_of_dendritic_cell_cytokine_production	7	-0.16748	-0.0034625	0.29782	0.71306
GO_bp:go_muscle_fiber_development	62	-0.063742	-0.0039154	0.11329	0.71316
GO_bp:go_secretory_granule_organization	32	-0.093611	-0.0041348	0.16629	0.71326
GO_bp:go_regulation_of_angiotensin_levels_in_blood	10	-0.17471	-0.0043168	0.31029	0.71329
GO_bp:go_positive_regulation_of_heat_generation	9	-0.2027	-0.0047516	0.35998	0.71331
GO_cc:go_other_organism	67	-0.06883	-0.0043944	0.12216	0.71342
Curated_gene_sets:reactome_gap_junction_degradation	11	-0.16392	-0.0042478	0.29085	0.71348
GO_bp:go_positive_regulation_of_cell_population_proliferation	763	-0.01963	-0.004138	0.03482	0.71353
GO_bp:go_negative_regulation_of_smooth_muscle_contraction	14	-0.13279	-0.0038817	0.23544	0.71362
Curated_gene_sets:rodrigues_dcc_targets_up	4	-0.23145	-0.0036175	0.41029	0.71366
Curated_gene_sets:reactome_prostacyclin_signalling_through_prostacyclin_receptor	15	-0.13082	-0.0039581	0.23186	0.71369
Curated_gene_sets:bafna_muc4_targets_up	7	-0.21753	-0.0044973	0.38552	0.7137
GO_bp:go_ncrna_export_from_nucleus	38	-0.087944	-0.0042322	0.15572	0.71388
Curated_gene_sets:winnepenninckx_melanoma_metastasis_dn	35	-0.086072	-0.0039756	0.15236	0.71393
GO_bp:go_response_to_fungicide	8	-0.20774	-0.0045913	0.3676	0.714
GO_bp:go_mitochondrion_distribution	14	-0.14121	-0.0041277	0.24976	0.71408
Curated_gene_sets:reactome_leading_strand_synthesis	13	-0.13436	-0.0037848	0.23764	0.71409
GO_bp:go_chondroitin_sulfate_proteoglycan_biosynthetic_process	27	-0.091247	-0.0037027	0.16127	0.71423
GO_bp:go_positive_regulation_of_canonical_wnt_signaling_pathway	124	-0.045919	-0.0039813	0.081153	0.71424
GO_bp:go_phospholipid_homeostasis	8	-0.18697	-0.0041322	0.33043	0.71425
Curated_gene_sets:ouyang_prostate_cancer_markers	19	-0.13009	-0.0044293	0.22984	0.7143
Curated_gene_sets:blalock_alzheimers_disease_incipient_up	338	-0.02881	-0.0040968	0.050893	0.71433
GO_cc:go_multivesicular_body_lumen	3	-0.21848	-0.0029574	0.38595	0.71433
GO_bp:go_iron_ion_transmembrane_transport	13	-0.12353	-0.0034797	0.21811	0.71442
Curated_gene_sets:meissner_npc_hcp_with_h3k27me3	65	-0.068979	-0.004338	0.12176	0.71447
GO_bp:go_renin_secretion_into_blood_stream	5	-0.28774	-0.0050279	0.50789	0.71448
Curated_gene_sets:liao_metastasis	453	-0.024457	-0.0040118	0.043162	0.71452
Curated_gene_sets:reactome_plasma_lipoprotein_remodeling	23	-0.1154	-0.0043225	0.20364	0.71453
Curated_gene_sets:kegg_allograft_rejection	22	-0.12078	-0.0044248	0.21303	0.71463
Curated_gene_sets:kegg_glycerolipid_metabolism	38	-0.092079	-0.0044312	0.16236	0.71468
GO_bp:go_locomotor_rhythm	11	-0.17546	-0.0045468	0.30911	0.71485
GO_bp:go_glucocorticoid_biosynthetic_process	17	-0.13307	-0.0042861	0.23426	0.715
GO_cc:go_ripoptosome	6	-0.25268	-0.0048366	0.44465	0.71507
Curated_gene_sets:reactome_enos_activation	10	-0.18014	-0.0044511	0.31665	0.71529
Curated_gene_sets:sarrio_epithelial_mesenchymal_transition_up	164	-0.039479	-0.0039316	0.069377	0.71533
GO_bp:go_regulation_of_cellular_response_to_hypoxia	13	-0.12535	-0.003531	0.22025	0.71536
GO_bp:go_mrna_splice_site_selection	28	-0.11968	-0.0049454	0.21021	0.71543
GO_mf:go_transferase_activity_transferring_amino_acyl_groups	15	-0.13431	-0.0040637	0.23589	0.71544
GO_mf:go_glycosaminoglycan_binding	189	-0.042564	-0.004547	0.074711	0.71556
GO_bp:go_myd88_independent_toll_like_receptor_signaling_pathway	28	-0.1026	-0.0042395	0.18002	0.71563
Curated_gene_sets:izadpanah_stem_cell_adipose_vs_bone_dn	97	-0.055552	-0.0042635	0.097417	0.71574
GO_mf:go_isomerase_activity	129	-0.045799	-0.0040496	0.080291	0.7158
GO_cc:go_prc1_complex	10	-0.1332	-0.0032912	0.23336	0.71593
Curated_gene_sets:reactome_slc_mediated_transmembrane_transport	222	-0.036701	-0.0042449	0.064293	0.71594
GO_bp:go_mitochondrial_translation	120	-0.045877	-0.0039135	0.08035	0.71598
GO_mf:go_caspase_binding	10	-0.18988	-0.0046917	0.33218	0.71621
Curated_gene_sets:doane_response_to_androgen_up	158	-0.041972	-0.0041035	0.073383	0.71632
Curated_gene_sets:yang_breast_cancer_esr1_dn	23	-0.1191	-0.0044613	0.20821	0.71635
Curated_gene_sets:kim_liver_cancer_poor_survival_up	21	-0.11372	-0.0040704	0.19876	0.71638
GO_cc:go_organellar_ribosome	77	-0.056131	-0.0038406	0.098105	0.71639
Curated_gene_sets:spielman_lymphoblast_european_vs_asian_up	398	-0.025989	-0.0040028	0.045415	0.71642
GO_bp:go_glycolipid_catabolic_process	10	-0.15972	-0.0039463	0.27908	0.71644
GO_bp:go_negative_regulation_of_protein_metabolic_process	904	-0.018049	-0.0041226	0.031532	0.71647
GO_bp:go_l_glutamate_import	12	-0.13864	-0.0037523	0.24204	0.71661
GO_bp:go_histone_h3_k9_dimethylation	6	-0.2685	-0.0051394	0.46841	0.71675
Curated_gene_sets:marciniak_er_stress_response_via_chop	21	-0.12081	-0.0043243	0.21074	0.71676
GO_bp:go_nad_biosynthesis_via_nicotinamide_riboside_salvage_pathway	14	-0.12638	-0.0036943	0.22036	0.71685
Curated_gene_sets:kasler_hdac7_targets_2_dn	23	-0.1166	-0.0043675	0.20329	0.71687
GO_mf:go_carboxypeptidase_activity	43	-0.092179	-0.0047182	0.16052	0.71709
GO_bp:go_positive_regulation_of_response_to_drug	22	-0.10344	-0.0037895	0.18013	0.7171
GO_bp:go_response_to_alcohol	203	-0.038588	-0.0042704	0.067183	0.71714
GO_bp:go_hydrogen_peroxide_catabolic_process	26	-0.10744	-0.0042784	0.18696	0.71724
GO_bp:go_regulation_of_cellular_carbohydrate_catabolic_process	8	-0.21136	-0.0046713	0.36772	0.71728
GO_bp:go_distal_convoluted_tubule_development	5	-0.24912	-0.0043531	0.43339	0.71729
GO_bp:go_cell_proliferation_in_forebrain	23	-0.12101	-0.0045327	0.2105	0.71731
GO_bp:go_positive_regulation_of_fatty_acid_biosynthetic_process	13	-0.1676	-0.0047212	0.29141	0.71739
GO_bp:go_regulation_of_substrate_adhesion_dependent_cell_spreading	46	-0.085038	-0.0045015	0.14784	0.71742
GO_bp:go_positive_regulation_of_mucus_secretion	5	-0.269	-0.0047006	0.46752	0.71748
GO_cc:go_mre11_complex	7	-0.18902	-0.0039078	0.32849	0.71749
GO_bp:go_positive_regulation_of_cell_migration_by_vascular_endothelial_growth_factor_signaling_pathway	5	-0.23849	-0.0041674	0.41435	0.71754
GO_bp:go_odontoblast_differentiation	5	-0.26503	-0.0046312	0.46041	0.71757
Curated_gene_sets:florio_human_neocortex	32	-0.093055	-0.0041102	0.16164	0.71759
Curated_gene_sets:lian_lipa_targets_6m	62	-0.069964	-0.0042976	0.12143	0.71775
Curated_gene_sets:biocarta_akt_pathway	18	-0.11824	-0.0039185	0.2052	0.71776
GO_cc:go_dna_repair_complex	34	-0.096089	-0.0043746	0.16673	0.7178
GO_bp:go_cell_cycle_arrest	213	-0.037395	-0.0042377	0.064847	0.71791
GO_bp:go_morphogenesis_of_an_epithelium	451	-0.025888	-0.0042374	0.044837	0.71816
GO_bp:go_regulation_of_cell_junction_assembly	76	-0.062444	-0.0042448	0.1081	0.71825
GO_bp:go_negative_regulation_of_leukocyte_proliferation	66	-0.070061	-0.0044396	0.12123	0.71834
Curated_gene_sets:reactome_metabolism_of_water_soluble_vitamins_and_cofactors	114	-0.048796	-0.0040578	0.08436	0.71851
Curated_gene_sets:browne_interferon_responsive_genes	63	-0.06736	-0.0041707	0.11638	0.71864
Curated_gene_sets:reactome_erythropoietin_activates_stat5	6	-0.27984	-0.0053565	0.4834	0.71867
GO_cc:go_risc_loading_complex	9	-0.17082	-0.0040043	0.29502	0.71871
GO_bp:go_positive_regulation_of_t_cell_differentiation_in_thymus	8	-0.20678	-0.0045702	0.35704	0.71876
GO_bp:go_regulation_of_syncytium_formation_by_plasma_membrane_fusion	22	-0.11189	-0.0040991	0.19317	0.71878
GO_bp:go_positive_regulation_of_granulocyte_macrophage_colony_stimulating_factor_production	13	-0.13952	-0.0039302	0.24086	0.71879
Curated_gene_sets:gross_hypoxia_via_elk3_up	178	-0.039063	-0.0040511	0.06742	0.71883
GO_bp:go_regulation_of_meiotic_nuclear_division	26	-0.1023	-0.0040736	0.17656	0.71883
GO_bp:go_pharyngeal_arch_artery_morphogenesis	5	-0.27258	-0.0047631	0.47034	0.71888
GO_bp:go_medium_chain_fatty_acid_biosynthetic_process	6	-0.19846	-0.0037988	0.34214	0.71906
Curated_gene_sets:biocarta_stathmin_pathway	20	-0.12393	-0.0043291	0.21354	0.71916
GO_cc:go_outer_dense_fiber	4	-0.33727	-0.0052714	0.58107	0.71918
Curated_gene_sets:biocarta_ucalpain_pathway	13	-0.1438	-0.0040509	0.24771	0.71922
Curated_gene_sets:brocke_apoptosis_reversed_by_il6	127	-0.047461	-0.0041641	0.081749	0.71923
GO_bp:go_entry_into_other_organism_involved_in_symbiotic_interaction	116	-0.050008	-0.0041947	0.086081	0.71936
Curated_gene_sets:reactome_deadenylation_of_mrna	24	-0.10591	-0.0040523	0.18223	0.71944
GO_bp:go_negative_regulation_of_cd4_positive_alpha_beta_t_cell_proliferation	6	-0.2321	-0.0044426	0.39932	0.71945
Curated_gene_sets:reactome_molybdenum_cofactor_biosynthesis	5	-0.2529	-0.0044192	0.43496	0.71952
GO_bp:go_negative_regulation_of_humoral_immune_response_mediated_by_circulating_immunoglobulin	5	-0.28622	-0.0050014	0.49204	0.71961
GO_bp:go_base_conversion_or_substitution_editing	19	-0.15102	-0.0051422	0.25957	0.71965
GO_bp:go_leukocyte_adhesion_to_vascular_endothelial_cell	27	-0.096128	-0.0039008	0.16516	0.71972
GO_bp:go_long_chain_fatty_acyl_coa_metabolic_process	4	-0.31531	-0.0049283	0.54174	0.71972
Curated_gene_sets:vilimas_notch1_targets_up	44	-0.078241	-0.0040509	0.13433	0.71986
Curated_gene_sets:maina_hypoxia_vhl_targets_up	4	-0.22142	-0.0034608	0.37987	0.72001
GO_bp:go_steroid_hormone_secretion	19	-0.12489	-0.0042524	0.21426	0.72002
GO_bp:go_embryonic_hemopoiesis	19	-0.14372	-0.0048935	0.24637	0.72016
GO_bp:go_oocyte_differentiation	44	-0.083473	-0.0043218	0.14308	0.72019
GO_mf:go_mitogen_activated_protein_kinase_binding	26	-0.098192	-0.0039102	0.1683	0.72019
Curated_gene_sets:ballif_developmental_disability_p16_p12_deletion	12	-0.1429	-0.0038675	0.24492	0.7202
GO_bp:go_regulation_of_dna_binding_transcription_factor_activity	352	-0.029311	-0.0042516	0.050238	0.7202
GO_bp:go_development_of_primary_female_sexual_characteristics	85	-0.058346	-0.0041934	0.099999	0.72021
GO_bp:go_negative_regulation_of_cell_cycle_checkpoint	3	-0.44701	-0.0060507	0.76609	0.72021
GO_bp:go_negative_regulation_of_dna_damage_checkpoint	3	-0.44701	-0.0060507	0.76609	0.72021
GO_bp:go_positive_regulation_of_response_to_tumor_cell	12	-0.17017	-0.0046056	0.29156	0.72026
GO_bp:go_positive_regulation_of_bone_mineralization	34	-0.10085	-0.0045916	0.17279	0.72027
GO_cc:go_intraciliary_transport_particle_b	19	-0.1246	-0.0042424	0.21346	0.72029
GO_bp:go_mitochondrial_rna_modification	9	-0.18701	-0.0043838	0.32033	0.72032
Curated_gene_sets:smid_breast_cancer_relapse_in_bone_up	85	-0.060896	-0.0043767	0.1043	0.72034
GO_bp:go_response_to_radiation	395	-0.027899	-0.0042812	0.047782	0.72035
GO_bp:go_lateral_sprouting_from_an_epithelium	10	-0.2019	-0.0049887	0.34568	0.72041
GO_bp:go_t_cell_differentiation	207	-0.039527	-0.0044167	0.067646	0.72049
GO_bp:go_regulation_of_cortisol_secretion	5	-0.23074	-0.0040319	0.39484	0.72051
GO_bp:go_regulation_of_epithelial_cell_migration	194	-0.039249	-0.0042474	0.067143	0.72057
GO_bp:go_antral_ovarian_follicle_growth	8	-0.22529	-0.0049792	0.38524	0.72066
GO_bp:go_interferon_alpha_biosynthetic_process	5	-0.21307	-0.0037231	0.36431	0.72067
GO_mf:go_melanocortin_receptor_activity	6	-0.23146	-0.0044304	0.39572	0.72069
Curated_gene_sets:pid_integrin2_pathway	26	-0.10337	-0.0041162	0.17658	0.72085
GO_bp:go_response_to_magnesium_ion	19	-0.12913	-0.0043967	0.22049	0.72094
GO_bp:go_positive_regulation_of_cell_matrix_adhesion	48	-0.079504	-0.0042988	0.13575	0.72095
GO_bp:go_regulation_of_peptidyl_tyrosine_autophosphorylation	5	-0.2693	-0.0047057	0.45972	0.72099
GO_bp:go_negative_regulation_of_cell_migration_involved_in_sprouting_angiogenesis	12	-0.15384	-0.0041637	0.26241	0.72115
Curated_gene_sets:xu_akt1_targets_6hr	23	-0.11175	-0.0041857	0.19051	0.72125
Curated_gene_sets:kim_lrrc3b_targets	25	-0.095034	-0.003711	0.16187	0.72142
GO_bp:go_alpha_amino_acid_catabolic_process	68	-0.061286	-0.0039417	0.10436	0.72148
Curated_gene_sets:reactome_ovarian_tumor_domain_proteases	33	-0.090459	-0.0040574	0.15395	0.7216
GO_bp:go_regulation_of_t_cell_differentiation_in_thymus	21	-0.11144	-0.003989	0.18961	0.72164
GO_bp:go_regulation_of_response_to_food	15	-0.13599	-0.0041147	0.23126	0.72175
GO_bp:go_development_of_primary_sexual_characteristics	176	-0.040962	-0.0042244	0.069646	0.72178
GO_bp:go_oxaloacetate_metabolic_process	8	-0.16499	-0.0036464	0.28045	0.72183
GO_bp:go_regulation_of_macrophage_differentiation	20	-0.13649	-0.004768	0.232	0.72184
GO_bp:go_immune_response_inhibiting_signal_transduction	4	-0.28579	-0.0044669	0.48569	0.72187
Curated_gene_sets:plasari_tgfb1_signaling_via_nfic_1hr_up	27	-0.11311	-0.00459	0.19215	0.72195
Curated_gene_sets:takeda_targets_of_nup98_hoxa9_fusion_3d_up	166	-0.046318	-0.0046406	0.078669	0.72199
GO_bp:go_pattern_specification_process	362	-0.030843	-0.0045356	0.052366	0.72206
GO_bp:go_response_to_increased_oxygen_levels	22	-0.12744	-0.0046689	0.21634	0.72209
Curated_gene_sets:tonks_targets_of_runx1_runx1t1_fusion_sustained_in_monocyte_up	17	-0.12594	-0.0040565	0.21377	0.72212
GO_mf:go_l_glutamine_transmembrane_transporter_activity	4	-0.27767	-0.0043399	0.47118	0.72216
Curated_gene_sets:figueroa_aml_methylation_cluster_3_up	142	-0.047256	-0.0043821	0.080188	0.72217
GO_bp:go_trans_synaptic_signaling_by_lipid	8	-0.19112	-0.0042239	0.32405	0.72233
GO_mf:go_gtp_dependent_protein_binding	20	-0.11337	-0.0039601	0.19219	0.72235
GO_bp:go_aspartate_family_amino_acid_biosynthetic_process	21	-0.11072	-0.0039632	0.1877	0.72237
GO_bp:go_negative_regulation_of_molecular_function	950	-0.018223	-0.0042607	0.030852	0.72262
GO_mf:go_gtpase_activating_protein_binding	12	-0.1316	-0.0035617	0.22279	0.72263
GO_bp:go_renal_system_development	252	-0.036053	-0.0044386	0.061023	0.72267
Curated_gene_sets:reactome_tp53_regulates_transcription_of_cell_death_genes	41	-0.086089	-0.004303	0.14564	0.72278
Curated_gene_sets:brachat_response_to_camptothecin_dn	35	-0.095482	-0.0044103	0.16152	0.72279
GO_bp:go_mature_b_cell_differentiation_involved_in_immune_response	15	-0.14548	-0.0044018	0.24609	0.7228
Curated_gene_sets:reactome_trif_mediated_programmed_cell_death	9	-0.19406	-0.004549	0.32789	0.72302
GO_bp:go_testosterone_biosynthetic_process	5	-0.24357	-0.0042562	0.41143	0.72308
GO_bp:go_sphingomyelin_biosynthetic_process	6	-0.27756	-0.0053129	0.46839	0.72326
Curated_gene_sets:reactome_generation_of_second_messenger_molecules	21	-0.12879	-0.0046098	0.21729	0.7233
Curated_gene_sets:flechner_biopsy_kidney_transplant_ok_vs_donor_dn	19	-0.13599	-0.0046304	0.22942	0.72333
Curated_gene_sets:gryder_pax3foxo1_enhancers_in_tads	944	-0.019408	-0.0045242	0.032723	0.72344
Curated_gene_sets:reactome_erythropoietin_activates_phospholipase_c_gamma_plcg	6	-0.24457	-0.0046813	0.41225	0.72349
GO_bp:go_anoikis	27	-0.11669	-0.0047351	0.19664	0.72354
GO_cc:go_microvillus_membrane	20	-0.12058	-0.0042121	0.2032	0.72354
GO_bp:go_sulfur_compound_biosynthetic_process	152	-0.042235	-0.0040509	0.071149	0.72361
Curated_gene_sets:pid_plk1_pathway	40	-0.082439	-0.0040701	0.13885	0.72366
Curated_gene_sets:winter_hypoxia_up	81	-0.058382	-0.0040966	0.098324	0.72366
GO_bp:go_negative_regulation_of_neurological_system_process	19	-0.11904	-0.0040531	0.20047	0.72367
GO_bp:go_multicellular_organismal_movement	43	-0.085475	-0.004375	0.14392	0.72371
GO_bp:go_protein_polyufmylation	5	-0.27665	-0.0048342	0.4658	0.72372
GO_bp:go_enzyme_linked_receptor_protein_signaling_pathway	870	-0.019698	-0.0044188	0.033159	0.72376
Curated_gene_sets:zheng_foxp3_targets_in_thymus_dn	10	-0.21841	-0.0053966	0.36747	0.72386
GO_bp:go_regulation_of_cell_matrix_adhesion	102	-0.054707	-0.0043049	0.092027	0.7239
Curated_gene_sets:reactome_vegf_ligand_receptor_interactions	6	-0.23903	-0.0045754	0.40174	0.72407
Curated_gene_sets:dang_regulated_by_myc_up	60	-0.071439	-0.0043171	0.12007	0.72407
Curated_gene_sets:reactome_binding_of_tcf_lef:ctnnb1_to_target_gene_promoters	7	-0.24501	-0.0050655	0.41167	0.72413
GO_bp:go_transforming_growth_factor_beta1_production	9	-0.20403	-0.0047828	0.34279	0.72414
Curated_gene_sets:reactome_metabolism_of_carbohydrates	259	-0.034502	-0.0043053	0.057959	0.72417
Curated_gene_sets:reactome_o_glycosylation_of_tsr_domain_containing_proteins	32	-0.10303	-0.0045508	0.17306	0.72419
GO_bp:go_peptidyl_proline_modification	41	-0.077387	-0.003868	0.12992	0.72429
GO_mf:go_volume_sensitive_anion_channel_activity	9	-0.21344	-0.0050034	0.35809	0.72443
Curated_gene_sets:reactome_long_term_potentiation	19	-0.1323	-0.0045047	0.22192	0.72446
Curated_gene_sets:jazag_tgfb1_signaling_up	85	-0.058	-0.0041685	0.097284	0.72447
GO_mf:go_histone_methyltransferase_activity	54	-0.077016	-0.0044161	0.12916	0.72449
Curated_gene_sets:reactome_beta_oxidation_of_lauroyl_coa_to_decanoyl_coa_coa	5	-0.20796	-0.003634	0.34868	0.72455
GO_bp:go_regulation_of_maintenance_of_sister_chromatid_cohesion	6	-0.21298	-0.0040768	0.35691	0.72465
GO_bp:go_regulation_of_water_loss_via_skin	21	-0.11569	-0.0041409	0.19382	0.7247
GO_bp:go_forebrain_morphogenesis	10	-0.18688	-0.0046175	0.313	0.72476
Curated_gene_sets:krishnan_furin_targets_up	7	-0.25176	-0.0052049	0.42155	0.72481
GO_bp:go_unsaturated_fatty_acid_metabolic_process	67	-0.064721	-0.0041321	0.10834	0.72488
Curated_gene_sets:maina_vhl_targets_dn	12	-0.15769	-0.004268	0.26386	0.72495
Curated_gene_sets:reactome_synthesis_of_pa	35	-0.098656	-0.0045569	0.16496	0.72509
Curated_gene_sets:zhu_cmv_24_hr_dn	69	-0.069351	-0.004493	0.11595	0.7251
Curated_gene_sets:boylan_multiple_myeloma_d_cluster_up	25	-0.11122	-0.0043431	0.18585	0.72523
Curated_gene_sets:reactome_oas_antiviral_response	8	-0.15518	-0.0034296	0.25919	0.72531
GO_mf:go_neuropeptide_receptor_activity	41	-0.094078	-0.0047023	0.1571	0.72536
Curated_gene_sets:benporath_nanog_targets	881	-0.019277	-0.0043499	0.032177	0.72544
GO_bp:go_ribosomal_protein_import_into_nucleus	7	-0.1961	-0.0040542	0.327	0.72564
GO_bp:go_cellular_response_to_abiotic_stimulus	279	-0.033388	-0.0043215	0.055632	0.72579
GO_bp:go_acrosome_assembly	15	-0.13163	-0.0039826	0.21928	0.72583
Curated_gene_sets:andersen_liver_cancer_krt19_up	31	-0.091653	-0.0039847	0.15268	0.72585
GO_cc:go_mitochondrial_part	886	-0.018469	-0.0041788	0.030763	0.72586
GO_bp:go_regulation_of_amyloid_beta_formation	19	-0.13919	-0.0047391	0.23174	0.72594
Curated_gene_sets:reactome_recycling_of_bile_acids_and_salts	16	-0.14503	-0.0045321	0.24141	0.726
GO_bp:go_regulation_of_heat_generation	11	-0.19497	-0.0050525	0.32453	0.72601
GO_bp:go_transforming_growth_factor_beta_activation	9	-0.18845	-0.0044175	0.31316	0.72633
GO_mf:go_active_transmembrane_transporter_activity	316	-0.031709	-0.0043629	0.052693	0.72633
GO_bp:go_optic_nerve_morphogenesis	6	-0.26671	-0.0051052	0.44285	0.72649
Curated_gene_sets:khetchoumian_trim24_targets_dn	6	-0.26207	-0.0050164	0.43503	0.72655
Curated_gene_sets:flechner_biopsy_kidney_transplant_rejected_vs_ok_up	71	-0.066736	-0.0043856	0.11077	0.72656
Curated_gene_sets:finetti_breast_cancer_kinome_red	15	-0.16518	-0.0049978	0.27419	0.72656
GO_bp:go_endoderm_formation	45	-0.094218	-0.0049331	0.15637	0.72658
GO_bp:go_visual_behavior	49	-0.08157	-0.0044561	0.13531	0.72668
GO_cc:go_late_endosome_lumen	5	-0.20314	-0.0035496	0.33685	0.72676
Curated_gene_sets:reactome_formyl_peptide_receptors_bind_formyl_peptides_and_many_other_ligands	7	-0.23906	-0.0049425	0.39638	0.72678
GO_bp:go_axis_specification	70	-0.069236	-0.0045178	0.11478	0.7268
Curated_gene_sets:tomlins_prostate_cancer_up	36	-0.093674	-0.004388	0.15528	0.72683
GO_bp:go_acylglycerol_metabolic_process	50	-0.081024	-0.0044711	0.1342	0.72699
GO_bp:go_regulation_of_glucocorticoid_biosynthetic_process	7	-0.22535	-0.004659	0.37313	0.72706
Curated_gene_sets:xu_akt1_targets_48hr	7	-0.2403	-0.004968	0.39766	0.72716
GO_bp:go_vitamin_a_metabolic_process	7	-0.21041	-0.0043501	0.34821	0.72716
GO_bp:go_substantia_nigra_development	37	-0.086902	-0.0041268	0.14379	0.7272
GO_bp:go_regulation_of_protein_kinase_a_signaling	20	-0.13711	-0.0047894	0.22677	0.72727
GO_cc:go_u2af	4	-0.20809	-0.0032524	0.344	0.72737
Curated_gene_sets:cheng_response_to_nickel_acetate	38	-0.093446	-0.004497	0.15447	0.72739
Curated_gene_sets:reactome_negative_regulators_of_ddx58_ifih1_signaling	29	-0.097178	-0.0040866	0.16062	0.72741
GO_bp:go_outflow_tract_morphogenesis	63	-0.076726	-0.0047506	0.12665	0.72768
GO_bp:go_negative_regulation_of_dna_replication	35	-0.09	-0.0041571	0.1485	0.72776
GO_bp:go_response_to_interleukin_3	4	-0.30726	-0.0048024	0.50685	0.72781
GO_bp:go_transepithelial_transport	18	-0.15484	-0.0051315	0.25535	0.72786
GO_bp:go_nuclear_membrane_organization	6	-0.17111	-0.0032752	0.28218	0.72786
Curated_gene_sets:pos_response_to_histamine_up	10	-0.16379	-0.0040469	0.26992	0.728
GO_bp:go_organic_hydroxy_compound_metabolic_process	418	-0.027603	-0.0043541	0.045466	0.7281
GO_bp:go_positive_regulation_of_cell_cell_adhesion_mediated_by_cadherin	9	-0.18592	-0.0043582	0.30624	0.7281
GO_bp:go_regulation_of_bone_mineralization	62	-0.073018	-0.0044851	0.12026	0.72813
GO_mf:go_oxidoreductase_activity_acting_on_the_ch_nh_group_of_donors	23	-0.10855	-0.0040661	0.17878	0.72813
GO_bp:go_positive_regulation_of_myeloid_leukocyte_cytokine_production_involved_in_immune_response	18	-0.12296	-0.0040751	0.20246	0.72818
Curated_gene_sets:zhou_inflammatory_response_live_up	373	-0.030267	-0.0045164	0.049801	0.72832
GO_bp:go_maternal_placenta_development	28	-0.11102	-0.0045877	0.18251	0.7285
GO_cc:go_nuclear_stress_granule	5	-0.20329	-0.0035523	0.33393	0.72866
GO_bp:go_glucose_import	55	-0.077689	-0.0044956	0.1275	0.72884
GO_bp:go_phosphatidylglycerol_acyl_chain_remodeling	16	-0.14236	-0.0044484	0.2334	0.72904
GO_bp:go_growth_plate_cartilage_morphogenesis	18	-0.13647	-0.0045228	0.22375	0.72904
Curated_gene_sets:hahtola_ctcl_cutaneous	21	-0.12407	-0.0044409	0.20327	0.72919
GO_bp:go_atrial_septum_development	17	-0.14699	-0.0047343	0.2407	0.72929
GO_bp:go_maintenance_of_protein_location	90	-0.059351	-0.0043886	0.097169	0.72933
Curated_gene_sets:aston_major_depressive_disorder_up	44	-0.090623	-0.004692	0.14832	0.72939
GO_bp:go_negative_regulation_of_mitophagy	5	-0.28877	-0.005046	0.47248	0.72946
Curated_gene_sets:gross_hypoxia_via_elk3_dn	134	-0.051537	-0.0046437	0.084293	0.72953
GO_bp:go_positive_regulation_of_lipid_kinase_activity	33	-0.10722	-0.0048091	0.17532	0.72958
GO_bp:go_regulation_of_mrna_catabolic_process	176	-0.041398	-0.0042693	0.067642	0.72973
Curated_gene_sets:reactome_defects_in_biotin_btn_metabolism	8	-0.18881	-0.0041729	0.30842	0.72978
GO_bp:go_organic_acid_transmembrane_transport	118	-0.054415	-0.0046033	0.088858	0.72985
GO_bp:go_plasma_membrane_raft_organization	6	-0.25781	-0.0049349	0.421	0.72985
GO_bp:go_hematopoietic_progenitor_cell_differentiation	147	-0.045449	-0.0042875	0.074163	0.73
Curated_gene_sets:smid_breast_cancer_relapse_in_pleura_up	6	-0.28899	-0.0055317	0.47142	0.73006
GO_bp:go_positive_regulation_of_blood_pressure	28	-0.10742	-0.0044389	0.17523	0.73007
Curated_gene_sets:scian_inversed_targets_of_tp53_and_tp73_up	8	-0.21286	-0.0047045	0.34713	0.73013
Curated_gene_sets:chiba_response_to_tsa	34	-0.10069	-0.0045842	0.16418	0.73016
Curated_gene_sets:demagalhaes_aging_up	45	-0.08196	-0.0042913	0.13358	0.73024
Curated_gene_sets:martoriati_mdm4_targets_neuroepithelium_dn	138	-0.048352	-0.0044207	0.078751	0.73038
GO_bp:go_interleukin_12_production	46	-0.09092	-0.0048128	0.14804	0.73044
GO_bp:go_cd4_positive_alpha_beta_t_cell_activation	77	-0.067918	-0.0046471	0.11056	0.73048
Curated_gene_sets:fortschegger_phf8_targets_dn	674	-0.022058	-0.0043827	0.035905	0.7305
GO_bp:go_peroxisomal_transport	66	-0.068334	-0.0043302	0.11114	0.73066
GO_bp:go_substrate_adhesion_dependent_cell_spreading	83	-0.066268	-0.0047067	0.10777	0.73068
Curated_gene_sets:wacker_hypoxia_targets_of_vhl	10	-0.17991	-0.0044452	0.29254	0.73071
GO_bp:go_histone_deubiquitination	21	-0.10301	-0.0036873	0.16742	0.73082
GO_bp:go_positive_regulation_of_heterotypic_cell_cell_adhesion	13	-0.17593	-0.0049558	0.28573	0.73095
GO_bp:go_regulation_of_vitamin_d_receptor_signaling_pathway	5	-0.25668	-0.0044853	0.41686	0.73097
GO_bp:go_rna_3_end_processing	120	-0.049007	-0.0041805	0.079585	0.73098
GO_bp:go_meiotic_dna_double_strand_break_processing	5	-0.27392	-0.0047864	0.44458	0.73109
GO_bp:go_muscle_filament_sliding	33	-0.10171	-0.0045619	0.16503	0.73115
GO_bp:go_response_to_sorbitol	4	-0.22398	-0.0035007	0.36334	0.73119
GO_bp:go_response_to_amino_acid	96	-0.057558	-0.0043948	0.093301	0.73135
Curated_gene_sets:tsai_dnajb4_targets_dn	5	-0.22132	-0.0038673	0.35873	0.73136
GO_mf:go_sphingosine_n_acyltransferase_activity	7	-0.24971	-0.0051625	0.4047	0.73139
Curated_gene_sets:wendt_cohesin_targets_up	33	-0.10191	-0.0045708	0.16511	0.73145
GO_bp:go_negative_regulation_of_fibroblast_apoptotic_process	6	-0.25604	-0.0049008	0.41476	0.73148
GO_cc:go_xy_body	12	-0.15563	-0.0042121	0.25208	0.7315
GO_bp:go_endocardium_development	10	-0.18433	-0.0045546	0.29829	0.7317
GO_bp:go_regulation_of_cell_cycle_checkpoint	28	-0.12488	-0.0051604	0.20207	0.73171
GO_bp:go_positive_regulation_of_interleukin_6_production	71	-0.070279	-0.0046183	0.11366	0.73182
Curated_gene_sets:wang_adipogenic_genes_repressed_by_sirt1	20	-0.1174	-0.0041012	0.18985	0.73184
GO_bp:go_positive_regulation_of_fatty_acid_beta_oxidation	9	-0.20125	-0.0047176	0.32543	0.73185
GO_mf:go_heparin_binding	136	-0.054549	-0.0049513	0.088205	0.73185
Curated_gene_sets:fridman_immortalization_dn	30	-0.10438	-0.0044645	0.1687	0.73195
Curated_gene_sets:chicas_rb1_targets_low_serum	72	-0.069276	-0.0045842	0.11194	0.732
Curated_gene_sets:bruneau_septation_atrial	5	-0.26986	-0.0047156	0.436	0.73202
GO_bp:go_microtubule_severing	10	-0.20034	-0.00495	0.32362	0.73206
GO_bp:go_interferon_gamma_production	96	-0.064091	-0.0048936	0.10352	0.73207
GO_mf:go_jun_kinase_binding	8	-0.17934	-0.0039637	0.28967	0.73208
GO_bp:go_positive_regulation_of_lymphocyte_chemotaxis	18	-0.12318	-0.0040825	0.19893	0.73211
Curated_gene_sets:smirnov_circulating_endotheliocytes_in_cancer_dn	5	-0.21732	-0.0037974	0.3509	0.73214
GO_cc:go_actomyosin	63	-0.078681	-0.0048717	0.12697	0.73226
Curated_gene_sets:mcbryan_pubertal_breast_5_6wk_dn	114	-0.054567	-0.0045378	0.088046	0.73229
Curated_gene_sets:perez_tp53_and_tp63_targets	169	-0.044647	-0.0045129	0.07202	0.73234
Curated_gene_sets:reactome_purine_catabolism	18	-0.12659	-0.0041955	0.20411	0.73244
GO_cc:go_organelle_membrane_contact_site	16	-0.15344	-0.0047946	0.24739	0.73244
GO_bp:go_antimicrobial_humoral_response	92	-0.060434	-0.0045178	0.097432	0.73245
Curated_gene_sets:boylan_multiple_myeloma_c_cluster_dn	27	-0.12194	-0.0049482	0.19649	0.73256
GO_bp:go_response_to_amino_acid_starvation	44	-0.084332	-0.0043663	0.13585	0.73263
GO_bp:go_positive_regulation_by_host_of_viral_process	12	-0.16366	-0.0044294	0.2635	0.73273
GO_bp:go_integrin_mediated_signaling_pathway	85	-0.062182	-0.0044691	0.099969	0.73303
GO_bp:go_cd4_positive_alpha_beta_t_cell_proliferation	8	-0.22074	-0.0048787	0.35479	0.73308
GO_bp:go_urea_cycle	10	-0.19361	-0.0047837	0.31113	0.73312
Curated_gene_sets:gregory_synthetic_lethal_with_imatinib	119	-0.053359	-0.0045329	0.085695	0.73324
GO_bp:go_negative_regulation_of_t_cell_proliferation	49	-0.0882	-0.0048183	0.14165	0.73324
Curated_gene_sets:lee_liver_cancer_myc_e2f1_up	50	-0.07915	-0.0043676	0.1271	0.73326
GO_bp:go_lipid_biosynthetic_process	596	-0.023795	-0.004457	0.038184	0.73341
Curated_gene_sets:reactome_tandem_pore_domain_potassium_channels	12	-0.20175	-0.0054603	0.32363	0.73348
GO_mf:go_rna_polymerase_activity	35	-0.087428	-0.0040383	0.14021	0.73354
Curated_gene_sets:reactome_interleukin_12_family_signaling	51	-0.080563	-0.0044897	0.12912	0.73366
Curated_gene_sets:lucas_hnf4a_targets_up	51	-0.082676	-0.0046075	0.13242	0.7338
GO_bp:go_blood_vessel_endothelial_cell_proliferation_involved_in_sprouting_angiogenesis	17	-0.15528	-0.0050013	0.2486	0.73388
GO_bp:go_glycerolipid_metabolic_process	199	-0.040979	-0.0044906	0.065581	0.73396
Curated_gene_sets:myllykangas_amplification_hot_spot_5	5	-0.26198	-0.0045778	0.41914	0.73402
GO_bp:go_negative_regulation_of_hormone_metabolic_process	10	-0.19603	-0.0048437	0.31357	0.73406
Curated_gene_sets:reactome_synthesis_of_pg	8	-0.20575	-0.0045474	0.32911	0.73407
GO_bp:go_xenobiotic_transport	8	-0.24106	-0.0053277	0.38558	0.73407
GO_bp:go_inflammatory_response_to_antigenic_stimulus	38	-0.099372	-0.0047822	0.15894	0.73408
GO_bp:go_positive_regulation_of_rna_polymerase_ii_transcriptional_preinitiation_complex_assembly	10	-0.18448	-0.0045582	0.29499	0.73414
Curated_gene_sets:myllykangas_amplification_hot_spot_29	7	-0.23376	-0.0048328	0.37363	0.73422
GO_bp:go_nadh_metabolic_process	8	-0.19264	-0.0042576	0.30789	0.73423
GO_bp:go_endosome_to_lysosome_transport_via_multivesicular_body_sorting_pathway	6	-0.2345	-0.0044887	0.37476	0.73426
Curated_gene_sets:hatada_methylated_in_lung_cancer_up	327	-0.033256	-0.004653	0.053087	0.73448
GO_bp:go_formation_of_primary_germ_layer	104	-0.0614	-0.0048784	0.098014	0.73448
GO_bp:go_myotube_cell_development	31	-0.10102	-0.0043921	0.16122	0.73454
Curated_gene_sets:samols_targets_of_khsv_mirnas_dn	46	-0.08935	-0.0047297	0.14251	0.73465
GO_bp:go_histone_mrna_catabolic_process	11	-0.18752	-0.0048593	0.2991	0.73465
GO_bp:go_female_sex_differentiation	98	-0.058928	-0.0045458	0.093979	0.73468
GO_bp:go_activation_of_nf_kappab_inducing_kinase_activity	17	-0.13454	-0.0043333	0.21454	0.7347
GO_bp:go_leukocyte_tethering_or_rolling	21	-0.13003	-0.0046542	0.20735	0.7347
GO_bp:go_regulation_of_myeloid_leukocyte_mediated_immunity	45	-0.08259	-0.0043243	0.13165	0.73477
GO_mf:go_protein_disulfide_isomerase_activity	17	-0.16493	-0.0053121	0.26286	0.73481
Curated_gene_sets:mikkelsen_ips_with_hcp_h3k27me3	84	-0.0709	-0.0050658	0.11299	0.73483
GO_bp:go_regulation_of_cardiac_muscle_cell_differentiation	32	-0.1034	-0.0045674	0.16476	0.73487
Curated_gene_sets:zhan_early_differentiation_genes_up	5	-0.29826	-0.0052119	0.47487	0.73503
GO_bp:go_positive_regulation_of_cell_cell_adhesion	217	-0.040747	-0.0046602	0.064871	0.73504
GO_bp:go_regulation_of_eating_behavior	7	-0.22582	-0.0046687	0.35948	0.73505
GO_bp:go_ribosomal_small_subunit_biogenesis	51	-0.072504	-0.0040406	0.11541	0.73506
GO_bp:go_negative_regulation_of_adenylate_cyclase_activating_adrenergic_receptor_signaling_pathway	3	-0.32723	-0.0044295	0.52092	0.73506
GO_bp:go_renal_system_process_involved_in_regulation_of_blood_volume	11	-0.15996	-0.0041451	0.25461	0.73508
GO_bp:go_response_to_angiotensin	22	-0.12319	-0.0045132	0.19606	0.7351
GO_mf:go_coreceptor_activity_involved_in_wnt_signaling_pathway_planar_cell_polarity_pathway	5	-0.2632	-0.0045992	0.41866	0.73522
GO_cc:go_haptoglobin_hemoglobin_complex	7	-0.2313	-0.004782	0.36764	0.73537
GO_mf:go_protein_arginine_omega_n_monomethyltransferase_activity	5	-0.2293	-0.0040069	0.36434	0.73544
Curated_gene_sets:reactome_tlr3_mediated_ticam1_dependent_programmed_cell_death	6	-0.25642	-0.0049082	0.40735	0.73548
GO_bp:go_signal_transduction_in_response_to_dna_damage	118	-0.053864	-0.0045566	0.085535	0.73556
Curated_gene_sets:baldwin_prkci_targets_up	32	-0.10399	-0.0045934	0.1651	0.7356
Curated_gene_sets:dacosta_low_dose_uv_response_via_ercc3_xpcs_dn	8	-0.18866	-0.0041696	0.29951	0.73561
Curated_gene_sets:kegg_lysosome	105	-0.05392	-0.0043045	0.085571	0.73568
GO_bp:go_interferon_beta_biosynthetic_process	7	-0.18491	-0.0038229	0.29335	0.73576
GO_bp:go_sex_determination	18	-0.13828	-0.0045827	0.21934	0.73579
GO_cc:go_transcription_factor_ap_1_complex	4	-0.33348	-0.0052123	0.52899	0.73579
Curated_gene_sets:holleman_asparaginase_resistance_all_dn	23	-0.12102	-0.0045331	0.19184	0.73593
GO_bp:go_ovulation	19	-0.13031	-0.0044369	0.20651	0.73598
GO_mf:go_guanylate_kinase_activity	7	-0.27063	-0.005595	0.42879	0.73602
GO_mf:go_malate_dehydrogenase_activity	8	-0.22562	-0.0049865	0.35744	0.73605
GO_bp:go_interleukin_35_mediated_signaling_pathway	11	-0.17024	-0.0044114	0.26956	0.73615
Curated_gene_sets:boquest_stem_cell_cultured_vs_fresh_up	373	-0.031789	-0.0047435	0.050326	0.73619
GO_mf:go_trna_guanine_methyltransferase_activity	11	-0.18823	-0.0048776	0.29794	0.73622
Curated_gene_sets:gaussmann_mll_af4_fusion_targets_f_dn	31	-0.10202	-0.0044352	0.16147	0.73624
GO_bp:go_negative_regulation_of_membrane_depolarization	4	-0.3084	-0.0048202	0.48803	0.73628
GO_bp:go_positive_regulation_of_proteolysis	303	-0.034371	-0.0046327	0.054367	0.73637
GO_bp:go_positive_regulation_of_muscle_hypertrophy	27	-0.1183	-0.0048005	0.18707	0.73643
GO_bp:go_actin_polymerization_dependent_cell_motility	6	-0.21612	-0.0041368	0.34164	0.7365
GO_bp:go_positive_regulation_of_i_kappab_phosphorylation	4	-0.22392	-0.0034998	0.35392	0.73652
GO_bp:go_nucleoside_triphosphate_catabolic_process	12	-0.16279	-0.0044058	0.25697	0.73679
GO_bp:go_regulation_of_extent_of_cell_growth	92	-0.058245	-0.0043542	0.091941	0.73679
Curated_gene_sets:kegg_linoleic_acid_metabolism	27	-0.12347	-0.0050104	0.19489	0.73681
Curated_gene_sets:bruno_hematopoiesis	59	-0.074072	-0.0044389	0.1169	0.73683
Curated_gene_sets:nadella_prkar1a_targets_up	9	-0.19596	-0.0045935	0.30919	0.73689
GO_cc:go_gamma_secretase_complex	5	-0.20451	-0.0035736	0.32264	0.73691
GO_cc:go_stereocilium_bundle	51	-0.087828	-0.0048946	0.13853	0.73696
GO_mf:go_1_acylglycerophosphocholine_o_acyltransferase_activity	3	-0.36437	-0.0049321	0.57451	0.73703
Curated_gene_sets:amit_egf_response_480_hela	135	-0.052034	-0.0047058	0.082035	0.73705
Curated_gene_sets:boylan_multiple_myeloma_pca3_dn	58	-0.081699	-0.0048544	0.12881	0.73705
Curated_gene_sets:pid_syndecan_2_pathway	31	-0.1084	-0.0047128	0.17087	0.73709
GO_bp:go_negative_regulation_of_defense_response_to_bacterium	5	-0.23807	-0.00416	0.37525	0.73709
GO_bp:go_regulation_of_t_cell_differentiation	122	-0.055116	-0.0047403	0.08687	0.7371
GO_bp:go_positive_regulation_of_vasculature_development	157	-0.047246	-0.0046047	0.074467	0.73711
GO_bp:go_positive_regulation_of_adenylate_cyclase_activating_g_protein_coupled_receptor_signaling_pathway	5	-0.28899	-0.0050498	0.45545	0.73712
GO_cc:go_organellar_large_ribosomal_subunit	51	-0.073039	-0.0040704	0.11511	0.73713
GO_mf:go_purine_ntp_dependent_helicase_activity	68	-0.066171	-0.004256	0.10428	0.73713
Curated_gene_sets:reactome_fceri_mediated_nf_kb_activation	74	-0.067324	-0.0045163	0.10604	0.73724
GO_bp:go_radial_glial_cell_differentiation	10	-0.22055	-0.0054493	0.34738	0.73724
GO_bp:go_tissue_morphogenesis	572	-0.025424	-0.0046687	0.040039	0.73727
GO_cc:go_mitochondrial_alpha_ketoglutarate_dehydrogenase_complex	4	-0.36654	-0.005729	0.57714	0.73731
Curated_gene_sets:valk_aml_cluster_9	28	-0.11718	-0.0048422	0.18436	0.73748
GO_mf:go_dna_binding_transcription_activator_activity	348	-0.032475	-0.0046843	0.051088	0.7375
GO_mf:go_signaling_adaptor_activity	67	-0.070967	-0.0045309	0.11162	0.73753
Curated_gene_sets:mcbryan_pubertal_tgfb1_targets_up	139	-0.051916	-0.0047636	0.081636	0.73759
GO_bp:go_positive_regulation_of_biomineral_tissue_development	41	-0.099936	-0.0049951	0.15715	0.73759
Curated_gene_sets:dasu_il6_signaling_scar_up	29	-0.112	-0.0047097	0.17604	0.73767
GO_bp:go_peptide_biosynthetic_process	559	-0.024492	-0.0044479	0.038484	0.73774
Curated_gene_sets:biocarta_parkin_pathway	6	-0.25845	-0.0049471	0.4061	0.73775
GO_bp:go_cellular_amino_acid_catabolic_process	77	-0.064049	-0.0043823	0.10062	0.73778
Curated_gene_sets:rozanov_mmp14_targets_subset	31	-0.11755	-0.0051104	0.18462	0.73783
Curated_gene_sets:dazard_uv_response_cluster_g2	21	-0.14873	-0.0053237	0.23359	0.73784
GO_mf:go_double_stranded_telomeric_dna_binding	8	-0.22623	-0.0049999	0.35526	0.73786
Curated_gene_sets:reactome_phenylalanine_and_tyrosine_metabolism	10	-0.18236	-0.0045059	0.2863	0.73792
GO_bp:go_l_phenylalanine_catabolic_process	10	-0.18236	-0.0045059	0.2863	0.73792
GO_bp:go_cleavage_involved_in_rrna_processing	19	-0.12166	-0.0041425	0.19098	0.73795
Curated_gene_sets:mikkelsen_npc_icp_with_h3k4me3	375	-0.030526	-0.0045669	0.047916	0.73796
GO_cc:go_core_mediator_complex	7	-0.19118	-0.0039525	0.29995	0.73805
Curated_gene_sets:reactome_cytosolic_sulfonation_of_small_molecules	20	-0.13312	-0.0046502	0.20877	0.73815
Curated_gene_sets:gazda_diamond_blackfan_anemia_progenitor_up	33	-0.11195	-0.0050212	0.1754	0.73833
Curated_gene_sets:izadpanah_stem_cell_adipose_vs_bone_up	111	-0.056296	-0.00462	0.088197	0.73836
Curated_gene_sets:reactome_deubiquitination	231	-0.038097	-0.0044935	0.05964	0.73851
GO_mf:go_nucleobase_containing_compound_kinase_activity	39	-0.1052	-0.0051285	0.16468	0.73852
Curated_gene_sets:hedenfalk_breast_cancer_bracx_up	15	-0.12379	-0.0037456	0.19368	0.73863
Curated_gene_sets:meissner_brain_hcp_with_h3k4me2_and_h3k27me3	49	-0.085761	-0.004685	0.13413	0.73871
Curated_gene_sets:mullighan_mll_signature_2_dn	252	-0.039617	-0.0048774	0.061941	0.73878
GO_bp:go_mitochondrion_localization	37	-0.09007	-0.0042772	0.14079	0.73882
Curated_gene_sets:smid_breast_cancer_basal_up	548	-0.026165	-0.0047064	0.040885	0.7389
GO_bp:go_positive_regulation_of_integrin_mediated_signaling_pathway	4	-0.29174	-0.0045598	0.45585	0.73891
GO_mf:go_cation_cation_antiporter_activity	22	-0.13585	-0.004977	0.21223	0.73895
GO_bp:go_interleukin_5_secretion	7	-0.22317	-0.0046139	0.34854	0.73901
GO_bp:go_heart_formation	24	-0.11511	-0.0044042	0.1797	0.73909
GO_bp:go_chaperone_cofactor_dependent_protein_refolding	26	-0.096939	-0.0038602	0.1513	0.73914
Curated_gene_sets:pasqualucci_lymphoma_by_gc_stage_dn	150	-0.050367	-0.0047992	0.078594	0.73918
Curated_gene_sets:reactome_pd_1_signaling	12	-0.18134	-0.004908	0.28295	0.7392
Curated_gene_sets:yordy_reciprocal_regulation_by_ets1_and_sp100_up	20	-0.12643	-0.0044165	0.19723	0.73924
Curated_gene_sets:vandesluis_commd1_targets_group_2_up	10	-0.21498	-0.0053119	0.33519	0.73936
GO_bp:go_prostate_gland_development	40	-0.10174	-0.0050228	0.15858	0.73941
Curated_gene_sets:kegg_rna_polymerase	21	-0.12395	-0.0044365	0.19317	0.73944
GO_bp:go_signal_transduction_involved_in_g2_dna_damage_checkpoint	12	-0.15915	-0.0043074	0.24796	0.73951
GO_bp:go_response_to_potassium_ion	14	-0.14383	-0.0042043	0.22403	0.73955
Curated_gene_sets:zhan_multiple_myeloma_ms_up	37	-0.10617	-0.0050417	0.16526	0.73969
GO_bp:go_neuron_migration	129	-0.054425	-0.0048123	0.084717	0.7397
Curated_gene_sets:reactome_vitamin_d_calciferol_metabolism	11	-0.20526	-0.0053191	0.3194	0.73977
GO_bp:go_hypersensitivity	7	-0.25904	-0.0053556	0.40307	0.73978
GO_mf:go_acyl_coa_oxidase_activity	6	-0.21812	-0.0041751	0.33939	0.73978
GO_mf:go_primary_active_transmembrane_transporter_activity	105	-0.057461	-0.0045872	0.089407	0.73978
GO_bp:go_regulation_of_response_to_external_stimulus	649	-0.024068	-0.0046963	0.037425	0.73992
GO_bp:go_s_adenosylmethionine_cycle	7	-0.18403	-0.0038047	0.28612	0.73995
Curated_gene_sets:karakas_tgfb1_signaling	16	-0.15547	-0.0048582	0.24168	0.73998
GO_bp:go_mitochondrial_gene_expression	144	-0.047057	-0.004394	0.073063	0.74022
GO_bp:go_neural_crest_formation	11	-0.15078	-0.0039072	0.23407	0.74026
GO_bp:go_regulation_of_membrane_invagination	15	-0.16491	-0.0049896	0.25598	0.74028
Curated_gene_sets:kegg_other_glycan_degradation	13	-0.13856	-0.0039031	0.21503	0.74033
Curated_gene_sets:kong_e2f3_targets	89	-0.061376	-0.0045132	0.095243	0.74034
GO_bp:go_atf6_mediated_unfolded_protein_response	8	-0.24561	-0.0054282	0.38112	0.74035
GO_bp:go_macrophage_differentiation	36	-0.10229	-0.0047916	0.15868	0.74041
GO_bp:go_heart_valve_formation	10	-0.1952	-0.004823	0.30258	0.74057
Curated_gene_sets:wilcox_response_to_progesterone_up	135	-0.052256	-0.0047259	0.080979	0.74063
GO_bp:go_positive_regulation_of_gonad_development	9	-0.23081	-0.0054104	0.35762	0.74066
GO_bp:go_negative_regulation_of_isotype_switching	4	-0.36191	-0.0056565	0.56068	0.74069
Curated_gene_sets:chiaradonna_neoplastic_transformation_cdc25_up	103	-0.061965	-0.0048997	0.095968	0.74075
GO_mf:go_nadplus_adp_ribosyltransferase_activity	20	-0.13439	-0.0046947	0.20814	0.74076
Curated_gene_sets:weng_por_targets_liver_up	31	-0.10462	-0.0045483	0.162	0.74079
GO_cc:go_catsper_complex	10	-0.1708	-0.0042202	0.2644	0.74085
Curated_gene_sets:reactome_tysnd1_cleaves_peroxisomal_proteins	7	-0.17582	-0.003635	0.27209	0.74092
Curated_gene_sets:lindstedt_dendritic_cell_maturation_a	56	-0.078614	-0.0045901	0.12165	0.74093
GO_bp:go_positive_regulation_of_keratinocyte_differentiation	13	-0.17911	-0.0050455	0.2768	0.74121
Curated_gene_sets:karlsson_tgfb1_targets_dn	173	-0.04451	-0.0045515	0.068741	0.74134
GO_bp:go_erk1_and_erk2_cascade	256	-0.039976	-0.00496	0.061702	0.74147
GO_bp:go_metanephric_part_of_ureteric_bud_development	5	-0.27613	-0.0048252	0.4262	0.74147
GO_bp:go_polyamine_biosynthetic_process	11	-0.17268	-0.0044749	0.26638	0.74159
GO_cc:go_rna_polymerase_ii_transcription_repressor_complex	5	-0.28343	-0.0049527	0.43721	0.74159
Curated_gene_sets:holleman_daunorubicin_all_dn	7	-0.22634	-0.0046794	0.34904	0.74165
GO_bp:go_positive_regulation_of_protein_modification_by_small_protein_conjugation_or_removal	112	-0.05621	-0.0046335	0.086635	0.74177
Curated_gene_sets:biocarta_ck1_pathway	15	-0.1475	-0.004463	0.22732	0.74179
GO_cc:go_proteasome_core_complex	19	-0.13806	-0.0047009	0.21267	0.74189
Curated_gene_sets:vantveer_breast_cancer_poor_prognosis	55	-0.083619	-0.0048387	0.12879	0.74191
GO_bp:go_mitochondrial_rna_processing	15	-0.14278	-0.0043201	0.21984	0.74198
GO_cc:go_polysome	60	-0.07317	-0.0044217	0.11265	0.742
GO_bp:go_diterpenoid_metabolic_process	70	-0.071306	-0.0046529	0.10975	0.74206
Curated_gene_sets:reactome_melanin_biosynthesis	5	-0.31653	-0.005531	0.48704	0.74211
GO_cc:go_midbody	161	-0.04639	-0.0045779	0.071364	0.74216
GO_bp:go_negative_regulation_of_cell_proliferation_involved_in_kidney_development	5	-0.26396	-0.0046125	0.40603	0.74218
GO_bp:go_negative_regulation_of_interleukin_12_production	13	-0.19481	-0.0054876	0.29951	0.74228
GO_mf:go_mrna_binding	208	-0.040669	-0.0045551	0.062528	0.74228
GO_cc:go_cornified_envelope	55	-0.096419	-0.0055794	0.14819	0.74235
Curated_gene_sets:wu_apoptosis_by_cdkn1a_via_tp53	48	-0.080681	-0.0043624	0.124	0.74237
GO_bp:go_regulation_of_wnt_signaling_pathway_planar_cell_polarity_pathway	13	-0.16307	-0.0045935	0.2506	0.74238
GO_bp:go_regulation_of_anoikis	20	-0.15294	-0.0053427	0.23495	0.74246
GO_bp:go_otic_vesicle_formation	6	-0.33259	-0.0063662	0.51088	0.74248
GO_mf:go_endodeoxyribonuclease_activity_producing_5_phosphomonoesters	12	-0.17116	-0.0046323	0.26268	0.74266
GO_bp:go_regulation_of_dopaminergic_neuron_differentiation	9	-0.20004	-0.0046892	0.30697	0.74269
GO_bp:go_regulation_of_heterotypic_cell_cell_adhesion	20	-0.14795	-0.0051682	0.22693	0.74278
GO_bp:go_negative_regulation_of_cell_junction_assembly	19	-0.14088	-0.0047968	0.21595	0.74291
Curated_gene_sets:kegg_renin_angiotensin_system	16	-0.15303	-0.0047818	0.23446	0.74301
Curated_gene_sets:reactome_mitotic_telophase_cytokinesis	11	-0.20379	-0.0052809	0.31215	0.74307
GO_bp:go_stem_cell_fate_commitment	7	-0.2487	-0.0051416	0.38088	0.7431
Curated_gene_sets:ji_carcinogenesis_by_kras_and_stk11_dn	16	-0.16334	-0.0051041	0.25015	0.74311
Curated_gene_sets:takeda_targets_of_nup98_hoxa9_fusion_6hr_up	76	-0.080961	-0.0055036	0.12397	0.74314
GO_bp:go_negative_regulation_of_type_i_interferon_mediated_signaling_pathway	9	-0.18413	-0.0043162	0.28192	0.74315
GO_bp:go_regulation_of_podosome_assembly	13	-0.19438	-0.0054755	0.2974	0.74331
Curated_gene_sets:reactome_metabolism_of_amine_derived_hormones	15	-0.15386	-0.0046554	0.23539	0.74333
GO_cc:go_nlrp3_inflammasome_complex	6	-0.24189	-0.00463	0.36997	0.74337
GO_bp:go_cellular_response_to_endogenous_stimulus	1186	-0.018387	-0.0047665	0.028121	0.74339
GO_bp:go_regulation_of_interleukin_18_production	9	-0.19931	-0.004672	0.30457	0.74356
GO_mf:go_polynucleotide_adenylyltransferase_activity	11	-0.20543	-0.0053234	0.31393	0.74356
GO_bp:go_glutamine_family_amino_acid_biosynthetic_process	14	-0.14145	-0.0041349	0.21602	0.7437
Curated_gene_sets:li_amplified_in_lung_cancer	152	-0.050148	-0.0048098	0.076563	0.74376
GO_bp:go_triglyceride_metabolic_process	34	-0.10276	-0.0046781	0.1568	0.74387
GO_mf:go_phosphatase_binding	167	-0.046177	-0.0046402	0.070385	0.7441
GO_bp:go_response_to_peptide_hormone	365	-0.031442	-0.0046423	0.04792	0.74412
GO_bp:go_deoxyribose_phosphate_catabolic_process	19	-0.1293	-0.0044025	0.19704	0.74415
Curated_gene_sets:wieland_up_by_hbv_infection	85	-0.062824	-0.0045152	0.095719	0.74419
Curated_gene_sets:reactome_glycogen_metabolism	23	-0.13829	-0.0051798	0.21049	0.74439
Curated_gene_sets:ellwood_myc_targets_dn	40	-0.098739	-0.0048748	0.15023	0.74449
Curated_gene_sets:dacosta_uv_response_via_ercc3_xpcs_up	19	-0.12975	-0.0044179	0.19733	0.74458
Curated_gene_sets:reactome_biosynthesis_of_e_series_18_s_resolvins	3	-0.40903	-0.0055367	0.62196	0.74461
GO_mf:go_poly_purine_tract_binding	24	-0.12462	-0.0047682	0.18948	0.74463
GO_mf:go_cytokine_receptor_binding	239	-0.042716	-0.0051236	0.064933	0.74468
GO_bp:go_glutamate_biosynthetic_process	5	-0.22043	-0.0038518	0.33504	0.7447
GO_cc:go_tertiary_granule	136	-0.050059	-0.0045438	0.07608	0.74472
GO_bp:go_tricuspid_valve_development	6	-0.2811	-0.0053807	0.42693	0.74486
GO_bp:go_positive_regulation_of_lymphocyte_activation	229	-0.041862	-0.0049165	0.063574	0.74488
GO_bp:go_inorganic_ion_import_across_plasma_membrane	71	-0.076292	-0.0050135	0.11579	0.74501
GO_bp:go_muscle_contraction	311	-0.036118	-0.0049308	0.05479	0.74511
Curated_gene_sets:matsuda_natural_killer_differentiation	410	-0.030788	-0.004811	0.0467	0.74513
Curated_gene_sets:mori_small_pre_bii_lymphocyte_up	73	-0.071423	-0.0047589	0.1083	0.7452
Curated_gene_sets:biocarta_eif_pathway	13	-0.14274	-0.0040207	0.21626	0.74538
GO_bp:go_myelin_assembly	19	-0.13655	-0.0046495	0.20689	0.74538
GO_cc:go_spindle_pole	144	-0.051737	-0.004831	0.078387	0.74538
GO_bp:go_glycerophospholipid_catabolic_process	21	-0.13562	-0.0048543	0.20543	0.74542
GO_bp:go_cilium_or_flagellum_dependent_cell_motility	34	-0.10775	-0.0049057	0.16319	0.74546
GO_bp:go_purine_nucleoside_monophosphate_metabolic_process	19	-0.14279	-0.0048619	0.21611	0.74561
GO_bp:go_cell_migration_involved_in_kidney_development	4	-0.35703	-0.0055803	0.54019	0.74567
Curated_gene_sets:reactome_antiviral_mechanism_by_ifn_stimulated_genes	76	-0.068081	-0.004628	0.103	0.74569
Curated_gene_sets:reactome_miscellaneous_transport_and_binding_events	24	-0.12584	-0.0048149	0.19037	0.7457
GO_bp:go_positive_regulation_of_sodium_ion_transmembrane_transporter_activity	12	-0.18843	-0.0051	0.28505	0.74571
GO_cc:go_sarcoplasmic_reticulum_lumen	7	-0.25087	-0.0051865	0.37932	0.7458
GO_bp:go_trna_modification	81	-0.068054	-0.0047752	0.10287	0.74587
GO_bp:go_store_operated_calcium_entry	15	-0.15934	-0.0048211	0.24085	0.74588
Curated_gene_sets:kegg_non_homologous_end_joining	13	-0.1793	-0.0050509	0.27086	0.746
GO_bp:go_response_to_xenobiotic_stimulus	249	-0.040901	-0.0050059	0.061777	0.74604
Curated_gene_sets:gentile_uv_response_cluster_d4	47	-0.10319	-0.0055215	0.15578	0.74615
Curated_gene_sets:traynor_rett_syndrom_dn	11	-0.17833	-0.0046213	0.26921	0.74615
Curated_gene_sets:matzuk_luteal_genes	7	-0.26537	-0.0054863	0.40059	0.74615
GO_mf:go_translation_regulator_activity_nucleic_acid_binding	91	-0.062802	-0.0046694	0.094791	0.74618
GO_bp:go_somatostatin_receptor_signaling_pathway	4	-0.30351	-0.0047437	0.45785	0.74629
GO_mf:go_somatostatin_receptor_activity	4	-0.30351	-0.0047437	0.45785	0.74629
Curated_gene_sets:reactome_apoptosis_induced_dna_fragmentation	11	-0.17129	-0.0044387	0.25827	0.7464
GO_bp:go_cytoplasmic_sequestering_of_transcription_factor	10	-0.16863	-0.0041665	0.25415	0.74649
Curated_gene_sets:reactome_condensation_of_prometaphase_chromosomes	11	-0.1509	-0.0039104	0.22741	0.74651
Curated_gene_sets:reactome_termination_of_translesion_dna_synthesis	30	-0.11656	-0.0049853	0.17553	0.74667
Curated_gene_sets:reactome_cobalamin_cbl_vitamin_b12_transport_and_metabolism	19	-0.15261	-0.0051961	0.22979	0.74669
Curated_gene_sets:korkola_seminoma_up	35	-0.10957	-0.005061	0.16493	0.74676
GO_bp:go_mitochondrial_respiratory_chain_complex_assembly	78	-0.067412	-0.0046422	0.10145	0.7468
GO_mf:go_solute_sodium_symporter_activity	67	-0.078503	-0.0050119	0.11809	0.7469
GO_bp:go_dopaminergic_neuron_axon_guidance	5	-0.34782	-0.0060778	0.52315	0.74692
Curated_gene_sets:enk_uv_response_epidermis_dn	457	-0.029125	-0.0047979	0.043805	0.74693
Curated_gene_sets:dazard_response_to_uv_scc_dn	107	-0.061636	-0.0049668	0.092698	0.74694
GO_mf:go_c_acyltransferase_activity	20	-0.1435	-0.0050128	0.21579	0.74697
Curated_gene_sets:reactome_glutamate_and_glutamine_metabolism	12	-0.15291	-0.0041384	0.22991	0.74699
GO_bp:go_dna_ligation_involved_in_dna_repair	8	-0.18909	-0.0041791	0.28424	0.74705
Curated_gene_sets:pid_dna_pk_pathway	16	-0.16647	-0.0052019	0.25014	0.74713
Curated_gene_sets:mikkelsen_ips_lcp_with_h3k4me3	142	-0.050146	-0.0046502	0.075341	0.74716
GO_cc:go_mhc_class_ii_protein_complex	5	-0.28872	-0.005045	0.43376	0.74716
GO_bp:go_negative_regulation_of_smad_protein_signal_transduction	4	-0.31536	-0.004929	0.47371	0.7472
Curated_gene_sets:reactome_trna_modification_in_the_mitochondrion	9	-0.22237	-0.0052125	0.33392	0.74727
Curated_gene_sets:reactome_signal_regulatory_protein_family_interactions	12	-0.20347	-0.0055069	0.30547	0.74731
Curated_gene_sets:kumamoto_response_to_nutlin_3a_dn	10	-0.15308	-0.0037824	0.22979	0.74735
Curated_gene_sets:yih_response_to_arsenite_c4	15	-0.15783	-0.0047756	0.2367	0.74754
GO_bp:go_regulation_of_chemokine_mediated_signaling_pathway	7	-0.26458	-0.0054699	0.39676	0.74756
GO_bp:go_binding_of_sperm_to_zona_pellucida	33	-0.10301	-0.0046201	0.15446	0.74757
GO_bp:go_protein_deubiquitination_involved_in_ubiquitin_dependent_protein_catabolic_process	4	-0.29845	-0.0046647	0.44692	0.74786
