## Supplementary data 7 for "Genome-wide meta-analysis of over 29,000 people with epilepsy reveals 26 loci and subtype-specific genetic architecture" (part 2 of 2)

### Sheet: MsigDB gene sets (continued)
FULL_NAME	NGENES	BETA	BETA_STD	SE	P
GO_bp:go_positive_regulation_of_t_cell_proliferation	76	-0.07529	-0.0051181	0.11271	0.74792
GO_mf:go_transmembrane_transporter_activity	903	-0.021448	-0.0048964	0.032069	0.74818
GO_bp:go_response_to_metal_ion	323	-0.035369	-0.004919	0.052872	0.74823
GO_mf:go_armadillo_repeat_domain_binding	10	-0.17932	-0.0044307	0.26804	0.74825
Curated_gene_sets:browne_hcmv_infection_30min_dn	124	-0.054876	-0.0047579	0.081981	0.74836
Curated_gene_sets:reactome_biotin_transport_and_metabolism	10	-0.19686	-0.004864	0.29391	0.74849
Curated_gene_sets:galluzzi_permeabilize_mitochondria	39	-0.098456	-0.0047999	0.14699	0.74851
GO_bp:go_embryonic_camera_type_eye_development	34	-0.1148	-0.0052262	0.17131	0.7486
GO_bp:go_hematopoietic_stem_cell_differentiation	74	-0.072422	-0.0048582	0.10796	0.74882
GO_cc:go_basement_membrane	82	-0.075095	-0.0053016	0.11191	0.74889
GO_bp:go_positive_regulation_of_bone_development	7	-0.21224	-0.004388	0.31624	0.74893
GO_bp:go_negative_regulation_of_catalytic_activity	665	-0.024469	-0.0048306	0.036435	0.74907
Curated_gene_sets:kim_myc_amplification_targets_dn	93	-0.06724	-0.0050537	0.10011	0.74909
GO_mf:go_4_iron_4_sulfur_cluster_binding	38	-0.095892	-0.0046147	0.14268	0.74923
Curated_gene_sets:hofmann_myelodysplastic_syndrom_high_risk_up	8	-0.24259	-0.0053616	0.36085	0.74929
Curated_gene_sets:holleman_daunorubicin_b_all_dn	11	-0.20038	-0.0051925	0.29806	0.74929
Curated_gene_sets:reactome_phosphorylation_of_emi1	6	-0.21227	-0.0040632	0.31572	0.74931
Curated_gene_sets:reactome_trafficking_of_glur2_containing_ampa_receptors	12	-0.18469	-0.0049987	0.2746	0.74939
Curated_gene_sets:reactome_glucagon_like_peptide_1_glp1_regulates_insulin_secretion	36	-0.10225	-0.0047898	0.15201	0.74941
GO_mf:go_laminin_binding	25	-0.11899	-0.0046464	0.17689	0.74941
GO_bp:go_tissue_homeostasis	191	-0.04575	-0.0049129	0.068005	0.74944
Curated_gene_sets:stanelle_e2f1_targets	27	-0.12272	-0.0049797	0.18232	0.74955
GO_bp:go_cytoplasmic_sequestering_of_nf_kappab	4	-0.27515	-0.0043006	0.40878	0.74955
GO_bp:go_cell_aging	97	-0.060886	-0.0046729	0.090445	0.74958
GO_bp:go_regulation_of_cilium_beat_frequency_involved_in_ciliary_motility	6	-0.24925	-0.004771	0.36988	0.7498
Curated_gene_sets:pujana_chek2_pcc_network	690	-0.023934	-0.004809	0.035512	0.74983
GO_bp:go_planar_cell_polarity_pathway_involved_in_axis_elongation	6	-0.27534	-0.0052704	0.40854	0.74983
GO_bp:go_fat_soluble_vitamin_metabolic_process	39	-0.095531	-0.0046573	0.14172	0.74987
Curated_gene_sets:creighton_endocrine_therapy_resistance_2	407	-0.03155	-0.0049125	0.046753	0.7501
Curated_gene_sets:myllykangas_amplification_hot_spot_8	11	-0.20944	-0.0054274	0.31004	0.75032
GO_bp:go_negative_regulation_of_cell_cycle_g1_s_phase_transition	96	-0.065506	-0.0050017	0.096941	0.75039
GO_bp:go_regulation_of_immune_response	825	-0.022887	-0.0050067	0.033864	0.75042
GO_bp:go_positive_regulation_of_dendritic_cell_antigen_processing_and_presentation	7	-0.223	-0.0046103	0.32988	0.75047
GO_bp:go_regulation_of_peptidyl_cysteine_s_nitrosylation	7	-0.28342	-0.0058595	0.41925	0.75048
GO_bp:go_nuclear_retention_of_pre_mrna_at_the_site_of_transcription	5	-0.33962	-0.0059346	0.50229	0.75052
Curated_gene_sets:reactome_ptk6_regulates_cell_cycle	6	-0.32258	-0.0061746	0.47684	0.75063
Curated_gene_sets:benporath_myc_targets_with_ebox	189	-0.042453	-0.0045352	0.062751	0.75064
GO_mf:go_prenyltransferase_activity	13	-0.17343	-0.0048853	0.25631	0.75068
Curated_gene_sets:reactome_diseases_associated_with_visual_transduction	10	-0.20329	-0.0050229	0.30041	0.7507
GO_bp:go_eye_photoreceptor_cell_differentiation	37	-0.10839	-0.005147	0.16017	0.7507
GO_bp:go_pyramidal_neuron_differentiation	6	-0.25934	-0.0049641	0.38279	0.75095
GO_bp:go_aorta_smooth_muscle_tissue_morphogenesis	3	-0.36976	-0.0050051	0.54524	0.75116
Curated_gene_sets:mcbryan_pubertal_breast_4_5wk_up	219	-0.04495	-0.0051642	0.066259	0.75124
Curated_gene_sets:han_jnk_singaling_up	29	-0.13218	-0.0055585	0.19483	0.75125
GO_bp:go_post_translational_protein_modification	326	-0.035842	-0.0050073	0.05281	0.75133
GO_bp:go_cellular_response_to_lithium_ion	10	-0.21119	-0.0052181	0.31114	0.75135
Curated_gene_sets:reactome_viral_messenger_rna_synthesis	41	-0.10684	-0.0053402	0.15735	0.75142
Curated_gene_sets:reactome_ngf_independant_trka_activation	4	-0.33075	-0.0051695	0.48683	0.75155
GO_mf:go_transmembrane_signaling_receptor_activity	955	-0.024234	-0.00568	0.035664	0.75159
Curated_gene_sets:reactome_scf_skp2_mediated_degradation_of_p27_p21	58	-0.084324	-0.0050104	0.12407	0.75163
GO_cc:go_guanyl_nucleotide_exchange_factor_complex	13	-0.17045	-0.0048016	0.25079	0.75163
Curated_gene_sets:su_thymus	17	-0.15243	-0.0049096	0.22418	0.75173
Curated_gene_sets:zhou_inflammatory_response_lps_up	323	-0.035704	-0.0049656	0.052482	0.75184
GO_bp:go_plasma_membrane_phospholipid_scrambling	16	-0.17788	-0.0055585	0.26141	0.75189
GO_bp:go_anion_transmembrane_transport	235	-0.04227	-0.0050281	0.062091	0.75199
GO_bp:go_neurological_system_process_involved_in_regulation_of_systemic_arterial_blood_pressure	7	-0.23409	-0.0048397	0.34366	0.75211
Curated_gene_sets:laiho_colorectal_cancer_serrated_up	106	-0.061292	-0.0049161	0.089976	0.75212
GO_bp:go_face_morphogenesis	30	-0.12485	-0.0053398	0.18326	0.75214
Curated_gene_sets:kegg_terpenoid_backbone_biosynthesis	15	-0.15417	-0.0046647	0.2263	0.75215
Curated_gene_sets:reactome_cytosolic_iron_sulfur_cluster_assembly	11	-0.19917	-0.0051612	0.29231	0.75217
GO_bp:go_polyketide_metabolic_process	8	-0.22979	-0.0050787	0.33709	0.75228
GO_cc:go_translation_preinitiation_complex	15	-0.14078	-0.0042596	0.2064	0.7524
GO_bp:go_positive_regulation_of_astrocyte_differentiation	12	-0.22415	-0.0060665	0.32857	0.75243
GO_cc:go_nuclear_pore_central_transport_channel	6	-0.24115	-0.004616	0.35339	0.7525
Curated_gene_sets:becker_tamoxifen_resistance_dn	47	-0.099352	-0.0053159	0.14548	0.75267
GO_bp:go_dephosphorylation_of_rna_polymerase_ii_c_terminal_domain	5	-0.52629	-0.0091965	0.76996	0.75286
Curated_gene_sets:reactome_metabolism_of_nitric_oxide:_enos_activation_and_regulation	14	-0.1698	-0.0049635	0.24836	0.75291
Curated_gene_sets:smid_breast_cancer_relapse_in_lung_up	15	-0.1588	-0.0048048	0.23224	0.75293
GO_cc:go_eukaryotic_translation_initiation_factor_4f_complex	12	-0.16293	-0.0044098	0.23823	0.75299
GO_bp:go_negative_regulation_of_cytokine_production_involved_in_inflammatory_response	13	-0.19913	-0.0056095	0.29111	0.75302
GO_bp:go_regulation_of_cholesterol_esterification	9	-0.22956	-0.0053811	0.33558	0.75303
GO_bp:go_cellular_response_to_prostaglandin_stimulus	19	-0.17638	-0.0060056	0.25776	0.7531
Curated_gene_sets:reactome_cdk_mediated_phosphorylation_and_removal_of_cdc6	67	-0.07644	-0.0048803	0.11157	0.75336
GO_bp:go_positive_regulation_of_sequestering_of_triglyceride	7	-0.25129	-0.0051952	0.36674	0.75339
GO_bp:go_very_long_chain_fatty_acid_catabolic_process	4	-0.24294	-0.0037971	0.35444	0.75345
GO_bp:go_alditol_catabolic_process	3	-0.31921	-0.0043209	0.46571	0.75346
Curated_gene_sets:valk_aml_cluster_15	26	-0.14393	-0.0057315	0.20995	0.75349
GO_bp:go_response_to_prostaglandin_d	5	-0.28691	-0.0050135	0.41838	0.75357
GO_bp:go_humoral_immune_response_mediated_by_circulating_immunoglobulin	37	-0.11816	-0.005611	0.17225	0.75362
GO_bp:go_positive_regulation_of_muscle_contraction	40	-0.098424	-0.0048593	0.14347	0.75365
GO_cc:go_haus_complex	7	-0.18738	-0.0038739	0.27303	0.75372
Curated_gene_sets:yang_bcl3_targets_dn	7	-0.23041	-0.0047635	0.33569	0.75376
Curated_gene_sets:yu_myc_targets_dn	47	-0.089899	-0.0048101	0.13091	0.75386
GO_bp:go_thrombin_activated_receptor_signaling_pathway	12	-0.18452	-0.004994	0.26862	0.75393
Curated_gene_sets:meinhold_ovarian_cancer_low_grade_up	11	-0.22279	-0.0057733	0.32432	0.75394
Curated_gene_sets:andersen_cholangiocarcinoma_class2	148	-0.052184	-0.0049394	0.075852	0.75426
GO_bp:go_embryonic_digit_morphogenesis	52	-0.098524	-0.0055441	0.14321	0.75426
GO_bp:go_positive_regulation_of_alkaline_phosphatase_activity	6	-0.30569	-0.0058512	0.44434	0.75426
Curated_gene_sets:reactome_sumoylation_of_transcription_factors	17	-0.15977	-0.0051458	0.23218	0.7543
Curated_gene_sets:tang_senescence_tp53_targets_up	31	-0.10732	-0.0046656	0.1559	0.75438
GO_bp:go_isopentenyl_diphosphate_biosynthetic_process	5	-0.27374	-0.0047834	0.39763	0.75441
Curated_gene_sets:spielman_lymphoblast_european_vs_asian_2fc_dn	16	-0.16631	-0.0051969	0.24153	0.75445
Curated_gene_sets:reactome_robo_receptors_bind_akap5	9	-0.24572	-0.00576	0.35673	0.75452
Curated_gene_sets:reactome_nuclear_pore_complex_npc_disassembly	35	-0.11627	-0.0053704	0.16878	0.75455
Curated_gene_sets:rickman_head_and_neck_cancer_a	85	-0.073798	-0.0053039	0.1071	0.7546
GO_bp:go_positive_regulation_of_hormone_secretion	109	-0.061655	-0.0050143	0.089476	0.7546
Curated_gene_sets:reactome_clec7a_dectin_1_signaling	91	-0.065521	-0.0048715	0.095071	0.75464
Curated_gene_sets:gazda_diamond_blackfan_anemia_progenitor_dn	56	-0.082937	-0.0048425	0.12024	0.75483
GO_cc:go_spindle_midzone	30	-0.11332	-0.0048466	0.16428	0.75483
GO_bp:go_pantothenate_metabolic_process	6	-0.29481	-0.005643	0.42722	0.75492
GO_bp:go_positive_regulation_of_cysteine_type_endopeptidase_activity_involved_in_apoptotic_signaling_pathway	11	-0.21916	-0.0056792	0.31758	0.75493
Curated_gene_sets:reactome_activation_of_apc_c_and_apc_c:cdc20_mediated_degradation_of_mitotic_proteins	70	-0.074656	-0.0048715	0.10815	0.75499
Curated_gene_sets:dang_myc_targets_up	117	-0.054296	-0.0045738	0.078609	0.75512
GO_bp:go_positive_regulation_of_cofactor_metabolic_process	5	-0.272	-0.004753	0.39373	0.75516
GO_mf:go_dna_polymerase_activity	27	-0.12313	-0.0049963	0.1781	0.75531
Curated_gene_sets:reactome_abacavir_transport_and_metabolism	10	-0.21363	-0.0052784	0.30898	0.75534
GO_bp:go_hindbrain_radial_glia_guided_cell_migration	8	-0.26754	-0.0059129	0.38692	0.75536
GO_mf:go_fructose_6_phosphate_binding	4	-0.33774	-0.0052789	0.48814	0.75549
GO_bp:go_protein_localization_to_phagophore_assembly_site	10	-0.24858	-0.006142	0.35921	0.75553
GO_bp:go_extracellular_exosome_assembly	7	-0.25467	-0.0052651	0.36799	0.75554
GO_bp:go_arachidonic_acid_metabolic_process	46	-0.09497	-0.0050272	0.13721	0.75558
Curated_gene_sets:mariadason_response_to_butyrate_curcumin_sulindac_tsa_1	5	-0.35121	-0.0061371	0.50709	0.75572
GO_bp:go_cell_proliferation_involved_in_metanephros_development	7	-0.27641	-0.0057145	0.39901	0.75575
GO_bp:go_regulation_of_glial_cell_migration	15	-0.15781	-0.0047747	0.22778	0.75578
Curated_gene_sets:cairo_liver_development_dn	184	-0.047896	-0.0050493	0.069023	0.75613
Curated_gene_sets:bhat_esr1_targets_via_akt1_dn	79	-0.075728	-0.005248	0.10907	0.75624
GO_bp:go_negative_regulation_of_macrophage_chemotaxis	7	-0.225	-0.0046517	0.32387	0.75638
GO_bp:go_long_chain_fatty_acyl_coa_biosynthetic_process	18	-0.14174	-0.0046974	0.20401	0.75639
GO_bp:go_protein_refolding	29	-0.10411	-0.0043782	0.14983	0.75643
GO_bp:go_negative_regulation_of_cell_maturation	5	-0.21379	-0.0037357	0.30761	0.75646
Curated_gene_sets:le_ski_targets_up	14	-0.19013	-0.0055579	0.27348	0.75654
GO_bp:go_cytidine_to_uridine_editing	10	-0.25803	-0.0063755	0.37114	0.75654
GO_cc:go_cerebellar_mossy_fiber	5	-0.33363	-0.0058299	0.47983	0.75656
GO_bp:go_positive_regulation_of_vascular_smooth_muscle_cell_proliferation	30	-0.12407	-0.0053064	0.17841	0.75659
GO_bp:go_uterine_smooth_muscle_contraction	9	-0.2366	-0.0055462	0.33982	0.75686
GO_bp:go_positive_regulation_of_tyrosine_phosphorylation_of_stat_protein	58	-0.086705	-0.0051519	0.12449	0.75693
Curated_gene_sets:boyault_liver_cancer_subclass_g123_dn	43	-0.095712	-0.004899	0.13735	0.75704
GO_bp:go_response_to_carbohydrate	202	-0.046531	-0.0051369	0.066775	0.75704
GO_bp:go_protein_containing_complex_localization	250	-0.040399	-0.0049542	0.057955	0.75712
GO_bp:go_positive_regulation_of_signaling	1556	-0.017379	-0.0050971	0.02493	0.75713
Curated_gene_sets:zhan_multiple_myeloma_cd2_dn	43	-0.093238	-0.0047723	0.13369	0.75722
GO_mf:go_phosphatidylinositol_3_4_bisphosphate_binding	20	-0.13703	-0.0047866	0.19642	0.75729
GO_bp:go_cornea_development_in_camera_type_eye	9	-0.23861	-0.0055934	0.34199	0.75732
Curated_gene_sets:reactome_tp53_regulates_transcription_of_death_receptors_and_ligands	12	-0.18529	-0.0050148	0.26547	0.75739
Curated_gene_sets:reactome_cargo_concentration_in_the_er	29	-0.10792	-0.0045383	0.15459	0.75744
GO_cc:go_mitochondrial_tricarboxylic_acid_cycle_enzyme_complex	5	-0.35681	-0.0062349	0.51101	0.75748
Curated_gene_sets:reactome_crmps_in_sema3a_signaling	15	-0.16128	-0.0048799	0.23098	0.75749
Curated_gene_sets:alonso_metastasis_emt_dn	5	-0.3364	-0.0058783	0.48173	0.75751
GO_mf:go_growth_factor_activity	130	-0.057791	-0.0051295	0.082738	0.75756
Curated_gene_sets:guillaumond_klf10_targets_up	43	-0.091904	-0.004704	0.1315	0.75768
GO_bp:go_biotin_metabolic_process	8	-0.22197	-0.0049057	0.31755	0.75772
GO_mf:go_folic_acid_binding	10	-0.21852	-0.0053993	0.3126	0.75773
GO_bp:go_long_chain_fatty_acid_import_into_cell	14	-0.15828	-0.0046269	0.22624	0.75791
GO_mf:go_organic_cation_transmembrane_transporter_activity	23	-0.12442	-0.0046602	0.17776	0.758
Curated_gene_sets:begum_targets_of_pax3_foxo1_fusion_and_pax3	7	-0.28204	-0.005831	0.4027	0.75815
GO_bp:go_positive_regulation_of_insulin_secretion	62	-0.083349	-0.0051197	0.11897	0.75822
GO_bp:go_aorta_morphogenesis	26	-0.136	-0.0054156	0.19408	0.75825
GO_bp:go_regulation_of_isotype_switching	33	-0.11726	-0.0052594	0.16727	0.75834
GO_bp:go_manganese_ion_transmembrane_transport	6	-0.21791	-0.004171	0.31066	0.75848
GO_bp:go_protein_localization_to_membrane_raft	6	-0.26121	-0.0049999	0.37238	0.75848
GO_mf:go_manganese_ion_transmembrane_transporter_activity	6	-0.21791	-0.004171	0.31066	0.75848
GO_bp:go_paranodal_junction_assembly	7	-0.26239	-0.0054248	0.37402	0.75851
Curated_gene_sets:reactome_synthesis_of_16_20_hydroxyeicosatetraenoic_acids_hete	9	-0.2251	-0.0052767	0.32086	0.75852
GO_bp:go_omega_hydroxylase_p450_pathway	9	-0.2251	-0.0052767	0.32086	0.75852
GO_bp:go_positive_regulation_of_camp_mediated_signaling	18	-0.14936	-0.0049502	0.21282	0.75861
GO_cc:go_glial_cell_projection	23	-0.13045	-0.0048862	0.18586	0.75861
GO_mf:go_flavin_adenine_dinucleotide_binding	70	-0.070907	-0.0046268	0.10098	0.75871
GO_cc:go_platelet_alpha_granule	77	-0.076564	-0.0052387	0.10897	0.75884
GO_bp:go_sclerotome_development	2	-0.43697	-0.0048296	0.62173	0.75891
Curated_gene_sets:reactome_beta_defensins	24	-0.18506	-0.0070807	0.26328	0.75893
GO_bp:go_maturation_of_lsu_rrna_from_tricistronic_rrna_transcript_ssu_rrna_5_8s_rrna_lsu_rrna_	13	-0.15823	-0.0044573	0.22503	0.75901
Curated_gene_sets:park_hsc_and_multipotent_progenitors	36	-0.097966	-0.0045891	0.13932	0.75902
Curated_gene_sets:terao_aox4_targets_skin_dn	22	-0.14481	-0.0053051	0.20593	0.75903
Curated_gene_sets:ouellet_ovarian_cancer_invasive_vs_lmp_dn	11	-0.2053	-0.0053201	0.29168	0.75923
GO_bp:go_response_to_thyroid_hormone	24	-0.14062	-0.0053805	0.19972	0.75931
GO_bp:go_animal_organ_regeneration	66	-0.08522	-0.0054002	0.121	0.75937
GO_bp:go_alpha_beta_t_cell_proliferation	29	-0.13678	-0.0057521	0.19422	0.75937
GO_mf:go_nitric_oxide_synthase_regulator_activity	8	-0.22582	-0.0049908	0.32061	0.75938
GO_bp:go_tryptophan_catabolic_process_to_kynurenine	4	-0.35212	-0.0055036	0.49991	0.75939
GO_bp:go_nucleobase_containing_small_molecule_catabolic_process	45	-0.10244	-0.0053634	0.14541	0.75943
GO_bp:go_sperm_egg_recognition	49	-0.087725	-0.0047923	0.12447	0.75953
Curated_gene_sets:reactome_synthesis_of_dolichyl_phosphate	5	-0.2183	-0.0038145	0.3097	0.75955
GO_bp:go_determination_of_left_right_asymmetry_in_lateral_mesoderm	6	-0.30319	-0.0058034	0.43007	0.75958
GO_bp:go_positive_regulation_of_lipid_biosynthetic_process	65	-0.083712	-0.0052645	0.11867	0.75973
Curated_gene_sets:kuninger_igf1_vs_pdgfb_targets_up	69	-0.074889	-0.0048518	0.10615	0.75974
GO_cc:go_ego_complex	4	-0.30715	-0.0048007	0.43537	0.75974
Curated_gene_sets:reactome_acyl_chain_remodelling_of_pi	14	-0.18087	-0.0052872	0.25635	0.75977
GO_bp:go_cellular_response_to_acid_chemical	178	-0.049994	-0.0051847	0.070834	0.75983
Curated_gene_sets:reactome_atf4_activates_genes_in_response_to_endoplasmic_reticulum_stress	24	-0.14996	-0.0057376	0.21245	0.75985
Curated_gene_sets:fridman_senescence_dn	11	-0.21891	-0.0056728	0.31005	0.75992
GO_bp:go_regulation_of_neutrophil_mediated_cytotoxicity	5	-0.27705	-0.0048411	0.39234	0.75994
GO_bp:go_epithelial_structure_maintenance	28	-0.12328	-0.0050944	0.17457	0.75997
Curated_gene_sets:reactome_glutathione_synthesis_and_recycling	11	-0.17265	-0.004474	0.24441	0.76002
GO_cc:go_smc5_smc6_complex	6	-0.28038	-0.0053669	0.39679	0.76009
Curated_gene_sets:reactome_synthesis_of_pips_at_the_golgi_membrane	17	-0.15935	-0.0051326	0.22542	0.76018
GO_mf:go_oxidoreductase_activity_acting_on_the_ch_nh2_group_of_donors	16	-0.16257	-0.00508	0.22979	0.76035
GO_bp:go_response_to_muscle_stretch	18	-0.1515	-0.0050208	0.21412	0.76038
GO_bp:go_dentinogenesis	6	-0.26037	-0.0049837	0.36799	0.76038
GO_mf:go_interleukin_2_receptor_binding	5	-0.26588	-0.004646	0.37572	0.76041
GO_bp:go_cellular_protein_containing_complex_localization	24	-0.15331	-0.0058659	0.21644	0.76062
GO_bp:go_modulation_by_host_of_viral_genome_replication	13	-0.18748	-0.0052812	0.26466	0.76064
GO_bp:go_regulation_of_the_force_of_heart_contraction	26	-0.1453	-0.0057859	0.20507	0.76068
GO_bp:go_epidermal_growth_factor_receptor_signaling_pathway	102	-0.065227	-0.0051327	0.092006	0.76081
GO_mf:go_extracellularly_glycine_gated_chloride_channel_activity	3	-0.33567	-0.0045437	0.47348	0.76082
Curated_gene_sets:reactome_gap_filling_dna_repair_synthesis_and_ligation_in_gg_ner	24	-0.13038	-0.0049886	0.18389	0.76083
GO_bp:go_iron_ion_homeostasis	69	-0.078105	-0.0050601	0.11015	0.76085
Curated_gene_sets:florio_neocortex_basal_radial_glia_dn	165	-0.05057	-0.0050514	0.071195	0.76124
GO_mf:go_apolipoprotein_binding	17	-0.16504	-0.0053158	0.23234	0.76124
Curated_gene_sets:mori_large_pre_bii_lymphocyte_up	74	-0.072316	-0.0048511	0.10175	0.76137
GO_bp:go_glutamine_transport	5	-0.30798	-0.0053816	0.43317	0.76145
GO_bp:go_leukocyte_cell_cell_adhesion	278	-0.040464	-0.0052282	0.056898	0.76151
Curated_gene_sets:stearman_tumor_field_effect_up	31	-0.11481	-0.0049915	0.16143	0.76152
GO_bp:go_positive_regulation_of_antigen_processing_and_presentation	8	-0.22494	-0.0049713	0.3159	0.76178
Curated_gene_sets:shipp_dlbcl_vs_follicular_lymphoma_up	43	-0.10758	-0.0055064	0.15105	0.76182
GO_bp:go_positive_regulation_of_non_motile_cilium_assembly	7	-0.26632	-0.0055061	0.37393	0.76183
Curated_gene_sets:kyng_environmental_stress_response_up	46	-0.094238	-0.0049885	0.13226	0.76193
GO_mf:go_glutamate_receptor_activity	24	-0.13899	-0.0053179	0.19495	0.76205
Curated_gene_sets:reactome_eph_ephrin_signaling	86	-0.071873	-0.0051958	0.10077	0.76216
GO_bp:go_spinal_cord_development	82	-0.078559	-0.0055461	0.10998	0.76247
GO_bp:go_peptidyl_glutamic_acid_modification	26	-0.13175	-0.0052466	0.18444	0.76248
Curated_gene_sets:lastowska_neuroblastoma_copy_number_up	157	-0.055201	-0.0053799	0.077264	0.76252
GO_bp:go_negative_regulation_of_inflammatory_response	112	-0.064025	-0.0052777	0.089597	0.76256
Curated_gene_sets:guenther_growth_spherical_vs_adherent_up	18	-0.15374	-0.005095	0.21506	0.76264
GO_bp:go_appendage_morphogenesis	126	-0.063358	-0.0055371	0.08862	0.76267
GO_cc:go_other_organism_membrane	6	-0.29358	-0.0056196	0.41041	0.7628
GO_bp:go_calcium_ion_transmembrane_transport_via_high_voltage_gated_calcium_channel	12	-0.18745	-0.0050733	0.26185	0.76296
GO_cc:go_cell_cortex_part	161	-0.05035	-0.0049687	0.07033	0.76297
GO_mf:go_glucocorticoid_receptor_binding	12	-0.19455	-0.0052654	0.27171	0.763
GO_bp:go_vascular_endothelial_growth_factor_receptor_signaling_pathway	82	-0.078721	-0.0055576	0.10993	0.76303
GO_bp:go_floor_plate_development	6	-0.35232	-0.0067439	0.49198	0.76304
Curated_gene_sets:davicioni_targets_of_pax_foxo1_fusions_dn	59	-0.08812	-0.0052807	0.12304	0.76306
Curated_gene_sets:jechlinger_epithelial_to_mesenchymal_transition_dn	54	-0.090779	-0.0052053	0.12675	0.76307
GO_bp:go_hexose_phosphate_transport	6	-0.25025	-0.0047901	0.34935	0.7631
GO_bp:go_negative_regulation_of_calcium_mediated_signaling	26	-0.12717	-0.0050643	0.17752	0.76312
Curated_gene_sets:liang_hematopoiesis_stem_cell_number_large_vs_tiny_up	33	-0.11219	-0.0050319	0.1565	0.76326
GO_bp:go_glycosylation	235	-0.043569	-0.0051826	0.060775	0.76327
GO_bp:go_interleukin_6_production	114	-0.06393	-0.0053164	0.089165	0.7633
GO_bp:go_n_terminal_protein_lipidation	6	-0.24818	-0.0047505	0.346	0.76339
GO_cc:go_endoplasmic_reticulum_subcompartment	21	-0.13854	-0.0049587	0.19314	0.76339
GO_bp:go_maintenance_of_cell_polarity	16	-0.18417	-0.005755	0.25671	0.76344
GO_bp:go_cardiac_chamber_morphogenesis	111	-0.067146	-0.0055104	0.093579	0.76347
GO_bp:go_decidualization	19	-0.15225	-0.0051839	0.21218	0.76348
Curated_gene_sets:reactome_transport_of_mature_mrnas_derived_from_intronless_transcripts	40	-0.095762	-0.0047279	0.13345	0.76349
GO_cc:go_smooth_endoplasmic_reticulum_membrane	5	-0.3213	-0.0056143	0.44734	0.76369
GO_bp:go_positive_regulation_of_toll_like_receptor_4_signaling_pathway	9	-0.26169	-0.0061344	0.36401	0.7639
GO_bp:go_regulation_of_luteinizing_hormone_secretion	7	-0.24905	-0.0051489	0.34639	0.76392
GO_bp:go_regulation_of_protein_glycosylation	14	-0.16608	-0.0048549	0.23073	0.76418
Curated_gene_sets:biocarta_hif_pathway	14	-0.21646	-0.0063276	0.30066	0.76422
GO_bp:go_detection_of_external_biotic_stimulus	17	-0.18938	-0.0060997	0.26303	0.76423
Curated_gene_sets:ikeda_mir133_targets_dn	6	-0.31281	-0.0059877	0.43381	0.76457
Curated_gene_sets:reactome_fasl_cd95l_signaling	5	-0.32252	-0.0056358	0.44716	0.76462
GO_bp:go_regulation_of_postsynaptic_cytosolic_calcium_ion_concentration	9	-0.24535	-0.0057513	0.33999	0.76474
Curated_gene_sets:reactome_g1_s_dna_damage_checkpoints	65	-0.08534	-0.0053669	0.11825	0.76475
GO_bp:go_macrophage_proliferation	6	-0.29714	-0.0056877	0.41164	0.7648
GO_bp:go_microglial_cell_proliferation	6	-0.29714	-0.0056877	0.41164	0.7648
GO_bp:go_cell_substrate_adhesion	294	-0.039769	-0.0052815	0.055086	0.76483
Curated_gene_sets:abraham_alpc_vs_multiple_myeloma_up	25	-0.15048	-0.0058761	0.20841	0.76486
GO_bp:go_negative_regulation_of_vasculature_development	103	-0.070203	-0.0055511	0.097222	0.76487
GO_mf:go_aryl_sulfotransferase_activity	4	-0.38606	-0.006034	0.53425	0.76504
Curated_gene_sets:harris_brain_cancer_progenitors	36	-0.11882	-0.005566	0.16441	0.76507
Curated_gene_sets:johansson_brain_cancer_early_vs_late_up	7	-0.22097	-0.0045685	0.30569	0.76511
Curated_gene_sets:markey_rb1_chronic_lof_up	98	-0.068977	-0.005321	0.095418	0.76512
GO_cc:go_beta_catenin_destruction_complex	11	-0.19853	-0.0051446	0.27449	0.76523
GO_bp:go_mrna_3_end_processing	87	-0.065291	-0.0047471	0.090256	0.76528
GO_bp:go_negative_regulation_of_protein_polymerization	59	-0.082799	-0.0049619	0.11443	0.76533
GO_bp:go_positive_regulation_of_nitric_oxide_mediated_signal_transduction	4	-0.39769	-0.0062158	0.5494	0.76542
GO_bp:go_heart_development	479	-0.032035	-0.005399	0.044249	0.76545
Curated_gene_sets:lindgren_bladder_cancer_cluster_2a_up	7	-0.23851	-0.004931	0.32941	0.76547
GO_cc:go_garp_complex	5	-0.30896	-0.0053988	0.42669	0.76549
GO_bp:go_regulation_of_sensory_perception	37	-0.11333	-0.0053817	0.15641	0.76563
GO_bp:go_negative_regulation_of_smooth_muscle_cell_differentiation	13	-0.19455	-0.0054804	0.26849	0.76565
GO_bp:go_cardiac_myofibril_assembly	25	-0.13745	-0.0053674	0.18958	0.76577
Curated_gene_sets:chiaradonna_neoplastic_transformation_kras_cdc25_up	51	-0.096303	-0.0053669	0.13282	0.7658
GO_bp:go_positive_regulation_of_odontogenesis	11	-0.23895	-0.0061921	0.32939	0.7659
Curated_gene_sets:turashvili_breast_lobular_carcinoma_vs_lobular_normal_dn	65	-0.079901	-0.0050248	0.11011	0.76598
GO_mf:go_5_3_exodeoxyribonuclease_activity	7	-0.23647	-0.0048888	0.32584	0.76599
GO_bp:go_histone_h3_k14_acetylation	7	-0.19685	-0.0040697	0.27121	0.76601
GO_bp:go_amyloid_beta_clearance	29	-0.12445	-0.0052335	0.17143	0.76606
GO_bp:go_single_stranded_viral_rna_replication_via_double_stranded_dna_intermediate	17	-0.16815	-0.0054158	0.23148	0.76619
Curated_gene_sets:reactome_hdr_through_single_strand_annealing_ssa	37	-0.114	-0.0054138	0.15692	0.76623
GO_bp:go_basement_membrane_organization	20	-0.15611	-0.0054532	0.21486	0.76625
Curated_gene_sets:gerhold_response_to_tzd_dn	8	-0.26752	-0.0059126	0.36806	0.76634
Curated_gene_sets:chen_liver_metabolism_qtl_cis	90	-0.075505	-0.0055831	0.1038	0.76651
GO_bp:go_negative_regulation_of_chondrocyte_differentiation	17	-0.18804	-0.0060564	0.25848	0.76652
GO_cc:go_proteasome_accessory_complex	22	-0.13494	-0.0049436	0.18541	0.76663
GO_mf:go_gaba_receptor_binding	17	-0.18182	-0.0058561	0.24964	0.76679
GO_bp:go_regulation_of_excretion	19	-0.15301	-0.0052098	0.21004	0.76683
GO_bp:go_cardiac_epithelial_to_mesenchymal_transition	25	-0.15053	-0.005878	0.2066	0.76687
Curated_gene_sets:reactome_activated_ntrk2_signals_through_cdk5	6	-0.24373	-0.0046653	0.33443	0.76693
GO_cc:go_micos_complex	7	-0.23272	-0.0048114	0.31918	0.76703
GO_bp:go_response_to_hydroperoxide	19	-0.1633	-0.0055602	0.2238	0.7672
GO_bp:go_regulation_of_transforming_growth_factor_beta_activation	7	-0.24193	-0.0050017	0.33151	0.76723
GO_bp:go_positive_regulation_of_myoblast_proliferation	8	-0.25059	-0.0055383	0.34337	0.76724
GO_bp:go_skin_morphogenesis	7	-0.24911	-0.0051502	0.34098	0.76747
GO_mf:go_calcium_transporting_atpase_activity	9	-0.20863	-0.0048905	0.28551	0.76752
GO_mf:go_polyol_transmembrane_transporter_activity	10	-0.2723	-0.0067281	0.37256	0.76757
GO_mf:go_tat_protein_binding	9	-0.28477	-0.0066752	0.38946	0.76766
GO_bp:go_ameboidal_type_cell_migration	337	-0.03804	-0.0054015	0.052021	0.76768
GO_bp:go_regulation_of_apoptotic_process_involved_in_morphogenesis	9	-0.26249	-0.0061531	0.35897	0.76768
GO_bp:go_regulation_of_apoptotic_process_involved_in_development	9	-0.26249	-0.0061531	0.35897	0.76768
GO_bp:go_response_to_light_stimulus	269	-0.041876	-0.0053237	0.057265	0.76769
Curated_gene_sets:midorikawa_amplified_in_liver_cancer	50	-0.1251	-0.0069031	0.17105	0.76771
Curated_gene_sets:ruan_response_to_troglitazone_dn	13	-0.1914	-0.0053916	0.26168	0.76773
Curated_gene_sets:gaussmann_mll_af4_fusion_targets_g_up	203	-0.046293	-0.005123	0.063287	0.76775
Curated_gene_sets:schaeffer_prostate_development_6hr_dn	416	-0.033708	-0.0053047	0.046081	0.76775
GO_bp:go_transmembrane_receptor_protein_tyrosine_kinase_signaling_pathway	603	-0.028596	-0.0053863	0.039081	0.76782
GO_bp:go_sensory_perception_of_pain	94	-0.071735	-0.0054202	0.098004	0.7679
Curated_gene_sets:camps_colon_cancer_copy_number_dn	32	-0.13709	-0.0060551	0.18726	0.76793
GO_bp:go_regulation_of_membrane_lipid_distribution	45	-0.11387	-0.0059622	0.15555	0.76793
GO_bp:go_regulation_of_systemic_arterial_blood_pressure_mediated_by_a_chemical_signal	39	-0.11648	-0.0056786	0.15895	0.76815
GO_mf:go_transferase_activity_transferring_nitrogenous_groups	20	-0.14575	-0.0050912	0.19888	0.76817
GO_bp:go_intrinsic_apoptotic_signaling_pathway	247	-0.042754	-0.0052119	0.058319	0.76825
Curated_gene_sets:reactome_2_ltr_circle_formation	7	-0.27258	-0.0056355	0.37171	0.76831
GO_bp:go_cellular_response_to_caffeine	9	-0.24728	-0.0057964	0.3372	0.76831
Curated_gene_sets:mishra_carcinoma_associated_fibroblast_dn	18	-0.1544	-0.0051172	0.21051	0.76836
Curated_gene_sets:dutertre_estradiol_response_24hr_dn	452	-0.034334	-0.0056259	0.046792	0.76845
Curated_gene_sets:stark_prefrontal_cortex_22q11_deletion_dn	444	-0.03281	-0.0053297	0.044704	0.7685
GO_bp:go_positive_regulation_of_apoptotic_signaling_pathway	152	-0.054084	-0.0051872	0.073645	0.76864
GO_bp:go_negative_regulation_of_cardiocyte_differentiation	18	-0.16067	-0.0053248	0.21877	0.76865
GO_mf:go_olfactory_receptor_activity	276	-0.060951	-0.0078472	0.08299	0.76865
GO_bp:go_regulation_of_protein_catabolic_process_in_the_vacuole	6	-0.23649	-0.0045267	0.3218	0.76879
GO_bp:go_lysosomal_protein_catabolic_process	6	-0.23649	-0.0045267	0.3218	0.76879
GO_bp:go_regulation_of_lysosomal_protein_catabolic_process	6	-0.23649	-0.0045267	0.3218	0.76879
GO_bp:go_cellular_response_to_x_ray	12	-0.2032	-0.0054995	0.27643	0.76885
GO_bp:go_cellular_response_to_corticosteroid_stimulus	55	-0.095107	-0.0055035	0.12936	0.7689
Curated_gene_sets:soucek_myc_targets	8	-0.22861	-0.0050525	0.31089	0.76893
GO_bp:go_vasculogenesis	60	-0.092188	-0.0055709	0.12536	0.76893
GO_bp:go_positive_regulation_of_cd8_positive_alpha_beta_t_cell_activation	5	-0.36781	-0.0064272	0.49991	0.76905
Curated_gene_sets:pid_vegf_vegfr_pathway	8	-0.2628	-0.0058083	0.35698	0.76918
GO_bp:go_positive_regulation_of_cell_development	459	-0.032198	-0.0053154	0.043722	0.76926
GO_bp:go_regulation_of_inorganic_anion_transmembrane_transport	7	-0.24161	-0.0049952	0.32796	0.76934
GO_bp:go_prostanoid_metabolic_process	11	-0.17252	-0.0044707	0.23418	0.76935
Curated_gene_sets:phong_tnf_response_via_p38_partial	149	-0.06049	-0.0057447	0.082087	0.7694
Curated_gene_sets:garcia_targets_of_fli1_and_dax1_up	42	-0.09808	-0.0049616	0.13309	0.76941
GO_bp:go_t_helper_2_cell_cytokine_production	13	-0.19838	-0.0055883	0.26913	0.76947
GO_cc:go_lateral_element	12	-0.20804	-0.0056306	0.28196	0.76969
GO_bp:go_autophagy_of_peroxisome	5	-0.33258	-0.0058115	0.45064	0.76974
GO_mf:go_ion_transmembrane_transporter_activity	761	-0.025776	-0.0054269	0.034913	0.76983
Curated_gene_sets:yokoe_cancer_testis_antigens	31	-0.12963	-0.0056358	0.17549	0.76994
GO_bp:go_negative_regulation_of_immune_system_process	377	-0.036244	-0.0054366	0.049054	0.77
Curated_gene_sets:lui_thyroid_cancer_cluster_5	13	-0.17973	-0.0050629	0.24324	0.77002
Curated_gene_sets:nikolsky_breast_cancer_7p22_amplicon	34	-0.1716	-0.0078124	0.23223	0.77002
GO_cc:go_axolemma	15	-0.20845	-0.0063071	0.2821	0.77002
GO_bp:go_positive_regulation_of_cerebellar_granule_cell_precursor_proliferation	6	-0.31303	-0.0059919	0.42335	0.77017
GO_bp:go_positive_regulation_of_erbb_signaling_pathway	28	-0.1365	-0.0056405	0.18455	0.77023
GO_mf:go_ketosteroid_monooxygenase_activity	5	-0.41371	-0.0072292	0.55909	0.77033
GO_mf:go_monovalent_inorganic_cation_transmembrane_transporter_activity	335	-0.038321	-0.0054255	0.051773	0.77039
GO_mf:go_o_acyltransferase_activity	39	-0.11095	-0.0054089	0.14987	0.77043
GO_cc:go_seh1_associated_complex	15	-0.15723	-0.0047571	0.21238	0.77044
GO_bp:go_receptor_mediated_endocytosis_involved_in_cholesterol_transport	5	-0.26422	-0.0046171	0.35676	0.77053
Curated_gene_sets:reactome_shc_related_events_triggered_by_igf1r	9	-0.1883	-0.0044139	0.25419	0.77058
GO_bp:go_hyaluronan_biosynthetic_process	13	-0.20966	-0.0059059	0.28296	0.77063
Curated_gene_sets:nakamura_metastasis_model_up	34	-0.10987	-0.0050021	0.14825	0.77068
GO_mf:go_phosphatidylinositol_3_kinase_activity	11	-0.19601	-0.0050792	0.26444	0.77071
Curated_gene_sets:reactome_regulation_of_fzd_by_ubiquitination	18	-0.15443	-0.005118	0.20816	0.77091
Curated_gene_sets:wang_tnf_targets	19	-0.15727	-0.0053549	0.21178	0.77114
GO_bp:go_positive_regulation_of_interleukin_8_secretion	12	-0.23153	-0.0062662	0.3117	0.77119
GO_bp:go_fatty_acid_elongation_saturated_fatty_acid	7	-0.26211	-0.005419	0.35272	0.77129
GO_mf:go_3_oxo_arachidoyl_coa_synthase_activity	7	-0.26211	-0.005419	0.35272	0.77129
Curated_gene_sets:nagy_tftc_components_human	17	-0.14054	-0.0045266	0.18907	0.77135
GO_bp:go_s_shaped_body_morphogenesis	5	-0.35482	-0.0062002	0.47726	0.77139
GO_bp:go_metanephric_s_shaped_body_morphogenesis	5	-0.35482	-0.0062002	0.47726	0.77139
GO_bp:go_rna_import_into_mitochondrion	4	-0.34188	-0.0053435	0.45982	0.77141
Curated_gene_sets:reactome_rnf_mutants_show_enhanced_wnt_signaling_and_proliferation	6	-0.22475	-0.004302	0.30226	0.77142
Curated_gene_sets:dorn_adenovirus_infection_32hr_up	9	-0.23685	-0.0055521	0.31838	0.77154
GO_bp:go_reactive_oxygen_species_metabolic_process	137	-0.059885	-0.0054555	0.080443	0.77169
GO_bp:go_positive_regulation_of_ubiquitin_protein_ligase_activity	12	-0.17557	-0.0047518	0.23572	0.7718
GO_bp:go_positive_regulation_of_transcription_regulatory_region_dna_binding	23	-0.15983	-0.0059867	0.21453	0.77186
Curated_gene_sets:reactome_gli_proteins_bind_promoters_of_hh_responsive_genes_to_promote_transcription	7	-0.30371	-0.006279	0.40743	0.77199
Curated_gene_sets:sanchez_mdm2_targets	7	-0.2533	-0.0052368	0.3397	0.77205
GO_bp:go_toll_like_receptor_7_signaling_pathway	5	-0.32575	-0.0056923	0.43661	0.77219
GO_bp:go_negative_regulation_of_glial_cell_proliferation	12	-0.23096	-0.006251	0.30955	0.7722
GO_bp:go_protein_localization_to_cell_surface	53	-0.094568	-0.0053722	0.12673	0.77222
GO_mf:go_g_protein_coupled_receptor_activity	613	-0.034263	-0.0065049	0.045911	0.77225
GO_bp:go_nucleoside_monophosphate_phosphorylation	13	-0.21747	-0.0061259	0.29137	0.77227
Curated_gene_sets:yagi_aml_with_t_9_11_translocation	118	-0.062253	-0.0052663	0.083366	0.77238
GO_bp:go_somite_specification	3	-0.47354	-0.00641	0.63403	0.77242
GO_bp:go_cytolysis	35	-0.12033	-0.0055582	0.16111	0.77243
GO_mf:go_general_transcription_initiation_factor_binding	39	-0.12003	-0.0058516	0.16071	0.77243
GO_bp:go_regulation_of_extracellular_matrix_constituent_secretion	6	-0.31311	-0.0059934	0.41921	0.77244
GO_bp:go_inner_ear_receptor_cell_stereocilium_organization	22	-0.14826	-0.0054313	0.19839	0.77255
GO_mf:go_morphogen_activity	4	-0.4202	-0.0065676	0.56226	0.77256
Curated_gene_sets:reactome_mismatch_repair	15	-0.19544	-0.0059134	0.26128	0.77277
GO_bp:go_mitotic_nuclear_envelope_disassembly	12	-0.22185	-0.0060044	0.29657	0.77278
Curated_gene_sets:reactome_thyroxine_biosynthesis	9	-0.26227	-0.0061478	0.35046	0.77287
GO_bp:go_physiological_cardiac_muscle_hypertrophy	23	-0.14232	-0.0053308	0.19018	0.77287
GO_bp:go_dna_catabolic_process_endonucleolytic	28	-0.12044	-0.0049769	0.16093	0.77288
Curated_gene_sets:reactome_auf1_hnrnp_d0_binds_and_destabilizes_mrna	50	-0.099204	-0.0054742	0.13255	0.77289
GO_bp:go_cofactor_transport	41	-0.10406	-0.0052013	0.13904	0.7729
GO_bp:go_aortic_valve_development	25	-0.15541	-0.0060687	0.20757	0.77298
GO_bp:go_negative_regulation_of_cell_death	822	-0.024711	-0.0053965	0.032986	0.77311
GO_bp:go_homocysteine_metabolic_process	12	-0.21787	-0.0058966	0.29075	0.77317
GO_bp:go_t_cell_activation_involved_in_immune_response	91	-0.076403	-0.0056807	0.10192	0.77325
GO_bp:go_phagocytosis_recognition	14	-0.18309	-0.0053519	0.24423	0.77326
GO_bp:go_response_to_amphetamine	28	-0.1254	-0.0051818	0.16724	0.77332
GO_bp:go_regulation_of_cell_cell_adhesion_mediated_by_cadherin	14	-0.19828	-0.005796	0.26441	0.77333
Curated_gene_sets:ito_pttg1_targets_dn	8	-0.18765	-0.0041473	0.25012	0.77344
Curated_gene_sets:reactome_plasma_lipoprotein_assembly	17	-0.17236	-0.0055514	0.22971	0.77347
GO_mf:go_hydrolase_activity_acting_on_carbon_nitrogen_but_not_peptide_bonds	116	-0.064249	-0.0053892	0.085595	0.77355
GO_bp:go_photoreceptor_cell_development	36	-0.12388	-0.0058029	0.16496	0.77366
GO_bp:go_histone_h2a_k119_monoubiquitination	7	-0.22637	-0.00468	0.30115	0.77387
Curated_gene_sets:biocarta_shh_pathway	15	-0.1691	-0.0051164	0.22494	0.7739
Curated_gene_sets:busa_sam68_targets_up	5	-0.37423	-0.0065394	0.49779	0.77391
GO_bp:go_negative_regulation_of_synapse_organization	19	-0.16688	-0.005682	0.22188	0.774
Curated_gene_sets:amundson_response_to_arsenite	187	-0.050183	-0.0053329	0.066714	0.77403
Curated_gene_sets:smid_breast_cancer_luminal_a_up	73	-0.085318	-0.0056847	0.11339	0.7741
Curated_gene_sets:reactome_endogenous_sterols	26	-0.16032	-0.006384	0.21305	0.77411
GO_bp:go_melanin_biosynthetic_process	19	-0.18752	-0.0063847	0.2492	0.77411
Curated_gene_sets:reactome_highly_calcium_permeable_postsynaptic_nicotinic_acetylcholine_receptors	10	-0.25801	-0.006375	0.34273	0.77421
GO_bp:go_protein_localization_to_endoplasmic_reticulum_exit_site	5	-0.29184	-0.0050997	0.38739	0.77437
GO_bp:go_bone_resorption	54	-0.098397	-0.0056421	0.13057	0.77444
GO_bp:go_purine_ribonucleoside_salvage	3	-0.47249	-0.0063957	0.6268	0.77451
GO_cc:go_cajal_body	49	-0.092505	-0.0050534	0.12266	0.77462
GO_bp:go_positive_regulation_of_kinase_activity	499	-0.031583	-0.0054295	0.041876	0.77463
GO_bp:go_negative_regulation_of_muscle_contraction	23	-0.14725	-0.0055156	0.19524	0.77464
GO_bp:go_regulation_of_intracellular_estrogen_receptor_signaling_pathway	38	-0.12409	-0.0059719	0.16451	0.77467
Curated_gene_sets:reactome_runx1_regulates_transcription_of_genes_involved_in_wnt_signaling	5	-0.37027	-0.0064701	0.49074	0.77472
Curated_gene_sets:plasari_nfic_targets_basal_dn	17	-0.18793	-0.0060531	0.24898	0.77481
GO_bp:go_regulation_of_alkaline_phosphatase_activity	8	-0.28805	-0.0063662	0.38144	0.77492
GO_mf:go_telomerase_rna_binding	19	-0.16361	-0.0055708	0.21662	0.77496
GO_bp:go_regulation_of_keratinocyte_differentiation	35	-0.11875	-0.005485	0.15717	0.77503
Curated_gene_sets:masri_resistance_to_tamoxifen_and_aromatase_inhibitors_up	16	-0.2011	-0.0062839	0.26611	0.77508
GO_bp:go_regulation_of_digestive_system_process	34	-0.12379	-0.0056358	0.16359	0.77539
GO_bp:go_response_to_cadmium_ion	51	-0.099258	-0.0055316	0.13115	0.77542
GO_mf:go_peptide_hormone_receptor_binding	15	-0.20792	-0.0062909	0.27472	0.77542
GO_bp:go_regulation_of_lipid_localization	124	-0.064517	-0.0055938	0.085233	0.77545
GO_bp:go_isotype_switching_to_igg_isotypes	13	-0.19474	-0.0054857	0.25725	0.77548
Curated_gene_sets:kurozumi_response_to_oncocytic_virus_and_cyclic_rgd	19	-0.14666	-0.0049937	0.19354	0.77571
Curated_gene_sets:reactome_host_interactions_of_hiv_factors	123	-0.063654	-0.0054969	0.083979	0.77576
GO_bp:go_vesicle_mediated_transport_to_the_plasma_membrane	86	-0.073896	-0.005342	0.097486	0.77577
GO_bp:go_cytoplasmic_pattern_recognition_receptor_signaling_pathway_in_response_to_virus	23	-0.12811	-0.0047986	0.169	0.77578
GO_bp:go_polyamine_metabolic_process	6	-0.26792	-0.0051283	0.3534	0.7758
GO_cc:go_desmosome	22	-0.15329	-0.0056159	0.20207	0.77595
Curated_gene_sets:reactome_integrin_cell_surface_interactions	76	-0.082829	-0.0056306	0.10916	0.77601
Curated_gene_sets:reactome_formation_of_senescence_associated_heterochromatin_foci_sahf	16	-0.16243	-0.0050755	0.21389	0.77619
GO_bp:go_coenzyme_biosynthetic_process	132	-0.056647	-0.0050662	0.074594	0.77619
GO_mf:go_clathrin_heavy_chain_binding	8	-0.23079	-0.0051007	0.3038	0.77627
GO_bp:go_androgen_biosynthetic_process	10	-0.20834	-0.0051477	0.27421	0.7763
Curated_gene_sets:reactome_synthesis_of_lipoxins_lx	5	-0.22696	-0.0039658	0.29859	0.77639
Curated_gene_sets:wong_proteasome_gene_module	43	-0.10605	-0.0054281	0.13952	0.7764
Curated_gene_sets:reactome_disorders_of_transmembrane_transporters	159	-0.054935	-0.0053877	0.072272	0.7764
GO_bp:go_glossopharyngeal_nerve_development	5	-0.31074	-0.0054299	0.40841	0.77662
GO_bp:go_positive_regulation_of_blood_vessel_endothelial_cell_proliferation_involved_in_sprouting_angiogenesis	7	-0.2936	-0.0060701	0.38586	0.77664
GO_bp:go_protein_retention_in_er_lumen	8	-0.20464	-0.0045228	0.26892	0.77665
Curated_gene_sets:pid_hedgehog_2pathway	19	-0.1979	-0.0067382	0.26001	0.7767
GO_bp:go_regulation_of_leukocyte_differentiation	234	-0.048493	-0.0057563	0.063714	0.7767
GO_mf:go_beta_n_acetylglucosaminylglycopeptide_beta_1_4_galactosyltransferase_activity	5	-0.25456	-0.0044482	0.33443	0.77672
Curated_gene_sets:reactome_erythropoietin_activates_ras	13	-0.19758	-0.0055657	0.25956	0.77673
GO_bp:go_positive_regulation_of_protein_complex_assembly	220	-0.045508	-0.0052401	0.059783	0.77673
GO_bp:go_phosphatidylinositol_phosphorylation	48	-0.096567	-0.0052214	0.12685	0.77675
Curated_gene_sets:gu_pdef_targets_dn	32	-0.13861	-0.0061224	0.18206	0.77677
Curated_gene_sets:holleman_vincristine_resistance_all_up	25	-0.14559	-0.0056852	0.19118	0.77683
GO_cc:go_tertiary_granule_lumen	46	-0.090591	-0.0047954	0.11894	0.77686
Curated_gene_sets:xu_gh1_autocrine_targets_up	152	-0.05553	-0.0053259	0.072901	0.77688
GO_mf:go_cgmp_binding	14	-0.19214	-0.0056166	0.25225	0.77688
Curated_gene_sets:weber_methylated_hcp_in_sperm_up	16	-0.15837	-0.0049488	0.20791	0.77689
GO_bp:go_dna_deamination	10	-0.33006	-0.0081553	0.43321	0.77693
GO_mf:go_alcohol_binding	72	-0.087383	-0.0057825	0.11468	0.77696
Curated_gene_sets:matzuk_postimplantation_and_postpartum	11	-0.22184	-0.0057487	0.29107	0.77701
GO_bp:go_tube_morphogenesis	705	-0.027758	-0.0056351	0.036421	0.77701
GO_bp:go_amide_biosynthetic_process	672	-0.026961	-0.0053493	0.03537	0.77704
GO_bp:go_primary_alcohol_metabolic_process	57	-0.095143	-0.0056044	0.12481	0.77706
GO_bp:go_semi_lunar_valve_development	32	-0.14044	-0.006203	0.1842	0.77708
GO_bp:go_positive_regulation_of_notch_signaling_pathway	40	-0.13037	-0.0064366	0.17094	0.77716
GO_bp:go_actin_filament_polymerization	155	-0.054641	-0.0052917	0.071607	0.77728
GO_bp:go_negative_regulation_of_interferon_alpha_production	4	-0.3272	-0.0051141	0.4288	0.77728
Curated_gene_sets:reactome_signaling_by_pdgf	56	-0.10038	-0.0058611	0.13151	0.77736
GO_bp:go_rna_surveillance	12	-0.27867	-0.0075421	0.36497	0.77742
GO_mf:go_adenylate_kinase_activity	8	-0.25684	-0.0056766	0.33616	0.77758
GO_mf:go_corticotropin_releasing_hormone_receptor_binding	4	-0.3945	-0.006166	0.51602	0.77771
Curated_gene_sets:reactome_olfactory_signaling_pathway	286	-0.060985	-0.0079902	0.079765	0.77773
Curated_gene_sets:sengupta_nasopharyngeal_carcinoma_dn	312	-0.039137	-0.0053513	0.051182	0.77776
Curated_gene_sets:mody_hippocampus_prenatal	36	-0.12204	-0.0057165	0.15958	0.77777
GO_bp:go_viral_life_cycle	282	-0.043737	-0.0056908	0.057158	0.77792
Curated_gene_sets:kegg_mismatch_repair	22	-0.16482	-0.0060382	0.21524	0.77809
GO_bp:go_negative_regulation_of_platelet_derived_growth_factor_receptor_signaling_pathway	12	-0.22182	-0.0060037	0.28955	0.77819
Curated_gene_sets:reactome_scavenging_of_heme_from_plasma	10	-0.21877	-0.0054053	0.28554	0.7782
Curated_gene_sets:kokkinakis_methionine_deprivation_96hr_dn	63	-0.089161	-0.0055206	0.11636	0.77823
Curated_gene_sets:aguirre_pancreatic_cancer_copy_number_dn	211	-0.053782	-0.0060665	0.070163	0.77831
Curated_gene_sets:ghandhi_bystander_irradiation_dn	11	-0.2816	-0.0072971	0.36736	0.77832
Curated_gene_sets:gutierrez_chronic_lymphocytic_leukemia_up	11	-0.26398	-0.0068405	0.34425	0.7784
GO_bp:go_adult_heart_development	12	-0.23417	-0.0063379	0.30536	0.77842
GO_bp:go_positive_regulation_of_complement_activation	3	-0.45659	-0.0061805	0.5954	0.77842
GO_bp:go_negative_regulation_of_interferon_gamma_secretion	3	-0.38214	-0.0051727	0.49794	0.77859
Curated_gene_sets:manalo_hypoxia_up	173	-0.059644	-0.006099	0.077711	0.7786
Curated_gene_sets:mcclung_creb1_targets_up	84	-0.081945	-0.0058549	0.10674	0.77866
GO_bp:go_negative_regulation_of_voltage_gated_potassium_channel_activity	10	-0.23078	-0.0057022	0.30059	0.77868
GO_bp:go_skin_development	311	-0.046007	-0.0062808	0.059863	0.77891
GO_bp:go_positive_regulation_of_protein_kinase_c_signaling	8	-0.27439	-0.0060644	0.35677	0.77908
GO_mf:go_peptide_binding	242	-0.047459	-0.0057276	0.061697	0.77911
Curated_gene_sets:wiederschain_targets_of_bmi1_and_pcgf2	52	-0.10621	-0.0059764	0.13799	0.77924
Curated_gene_sets:ohm_methylated_in_adult_cancers	26	-0.14274	-0.0056841	0.18545	0.77925
Curated_gene_sets:madan_dppa4_targets	48	-0.10011	-0.0054132	0.13005	0.77929
GO_bp:go_sensory_perception_of_temperature_stimulus	20	-0.17075	-0.0059646	0.22176	0.77933
GO_bp:go_positive_regulation_of_interleukin_12_production	28	-0.13978	-0.0057761	0.18154	0.77934
GO_cc:go_ciliary_transition_fiber	9	-0.26412	-0.0061913	0.34255	0.77966
Curated_gene_sets:lee_early_t_lymphocyte_up	94	-0.070462	-0.0053241	0.091337	0.77977
GO_bp:go_cd4_positive_alpha_beta_t_cell_cytokine_production	20	-0.17142	-0.0059879	0.22211	0.77987
Curated_gene_sets:miki_coexpressed_with_cyp19a1	6	-0.32463	-0.0062139	0.42059	0.77989
Curated_gene_sets:elvidge_hypoxia_by_dmog_up	118	-0.067822	-0.0057374	0.087866	0.7799
GO_mf:go_intramolecular_oxidoreductase_activity	43	-0.11933	-0.0061077	0.15459	0.7799
GO_bp:go_cellular_response_to_dsrna	19	-0.15268	-0.0051984	0.19766	0.78006
Curated_gene_sets:huper_breast_basal_vs_luminal_up	45	-0.11627	-0.0060876	0.15043	0.7802
GO_bp:go_regulation_of_cardiac_epithelial_to_mesenchymal_transition	7	-0.30372	-0.0062792	0.39293	0.78022
GO_bp:go_muscle_system_process	386	-0.03821	-0.0057978	0.049432	0.78023
Curated_gene_sets:pujana_breast_cancer_lit_int_network	89	-0.075864	-0.0055785	0.098123	0.78028
Curated_gene_sets:pedersen_metastasis_by_erbb2_isoform_4	96	-0.076067	-0.005808	0.098352	0.78036
GO_bp:go_regulation_of_mitotic_cytokinesis	6	-0.31959	-0.0061174	0.41316	0.78039
Curated_gene_sets:chen_pdgf_targets	17	-0.17747	-0.005716	0.22937	0.78044
Curated_gene_sets:reactome_synthesis_of_pyrophosphates_in_the_cytosol	8	-0.22553	-0.0049846	0.2915	0.78044
Curated_gene_sets:hernandez_aberrant_mitosis_by_docetacel_2nm_dn	19	-0.17925	-0.0061031	0.23152	0.78059
GO_bp:go_regulation_of_ligase_activity	7	-0.28935	-0.0059821	0.3735	0.78073
Curated_gene_sets:whitfield_cell_cycle_literature	41	-0.10449	-0.0052229	0.13484	0.7808
GO_bp:go_pulmonary_artery_morphogenesis	6	-0.33849	-0.0064792	0.43674	0.78084
GO_bp:go_cellular_response_to_virus	41	-0.10265	-0.0051306	0.13242	0.78087
GO_bp:go_muscle_hypertrophy_in_response_to_stress	23	-0.15802	-0.0059191	0.20373	0.78101
Curated_gene_sets:dorsey_gab2_targets	27	-0.1451	-0.005888	0.18704	0.78105
GO_bp:go_regulation_of_systemic_arterial_blood_pressure_by_circulatory_renin_angiotensin	15	-0.20563	-0.0062216	0.26491	0.78118
GO_bp:go_histone_h3_k4_demethylation_trimethyl_h3_k4_specific	3	-0.54555	-0.0073847	0.70281	0.78119
Curated_gene_sets:reactome_laminin_interactions	28	-0.14389	-0.0059459	0.18535	0.78121
Curated_gene_sets:le_egr2_targets_up	88	-0.078806	-0.0057624	0.1014	0.78148
Curated_gene_sets:reactome_leukotriene_receptors	5	-0.30856	-0.0053919	0.39694	0.78152
GO_cc:go_specific_granule_lumen	51	-0.092892	-0.0051768	0.1195	0.78152
GO_mf:go_oxidoreductase_activity_oxidizing_metal_ions	14	-0.17824	-0.0052104	0.22929	0.78152
GO_bp:go_regulation_of_reproductive_process	129	-0.063092	-0.0055786	0.081123	0.78163
GO_bp:go_lymphocyte_activation_involved_in_immune_response	158	-0.060314	-0.0058968	0.077506	0.78176
GO_bp:go_nik_nf_kappab_signaling	148	-0.059342	-0.0056169	0.076252	0.78178
Curated_gene_sets:yague_pretumor_drug_resistance_up	7	-0.31552	-0.0065232	0.4054	0.78179
Curated_gene_sets:reactome_cytokine_signaling_in_immune_system	731	-0.027856	-0.0057535	0.035772	0.78192
GO_mf:go_protein_methyltransferase_activity	81	-0.077801	-0.0054592	0.099905	0.78193
Curated_gene_sets:reactome_attachment_of_gpi_anchor_to_upar	7	-0.24561	-0.0050779	0.31538	0.78194
Curated_gene_sets:kobayashi_egfr_signaling_6hr_up	7	-0.3179	-0.0065723	0.40803	0.78203
Curated_gene_sets:reactome_stabilization_of_p53	54	-0.097911	-0.0056142	0.12567	0.78203
Curated_gene_sets:mariadason_response_to_curcumin_sulindac_7	11	-0.18959	-0.0049129	0.24327	0.7821
Curated_gene_sets:weinmann_adaptation_to_hypoxia_up	24	-0.14758	-0.0056467	0.18916	0.78236
Curated_gene_sets:reactome_transport_of_nucleosides_and_free_purine_and_pyrimidine_bases_across_the_plasma_membrane	10	-0.23827	-0.0058873	0.30536	0.78239
Curated_gene_sets:rutella_response_to_hgf_vs_csf2rb_and_il4_up	362	-0.039261	-0.0057734	0.050301	0.78245
GO_bp:go_response_to_arsenic_containing_substance	27	-0.12491	-0.0050687	0.16	0.7825
GO_cc:go_non_motile_cilium	121	-0.065791	-0.0056354	0.084219	0.78265
Curated_gene_sets:kyng_environmental_stress_response_not_by_gamma_in_ws	28	-0.14243	-0.0058856	0.1823	0.78268
Curated_gene_sets:myllykangas_amplification_hot_spot_17	18	-0.17905	-0.0059341	0.22916	0.7827
GO_mf:go_organic_hydroxy_compound_transmembrane_transporter_activity	42	-0.11295	-0.0057141	0.14455	0.78272
GO_bp:go_negative_regulation_of_bone_development	8	-0.27867	-0.0061589	0.35609	0.78306
GO_bp:go_cytoplasmic_sequestering_of_protein	16	-0.17269	-0.0053962	0.22065	0.78308
GO_bp:go_positive_regulation_of_cytokine_production_involved_in_immune_response	46	-0.10433	-0.0055228	0.13328	0.78311
GO_bp:go_hormone_mediated_apoptotic_signaling_pathway	5	-0.3043	-0.0053174	0.38848	0.78327
GO_bp:go_tertiary_alcohol_metabolic_process	11	-0.23573	-0.0061086	0.30084	0.78335
GO_bp:go_response_to_mercury_ion	10	-0.23556	-0.0058203	0.30061	0.78336
GO_bp:go_antimicrobial_humoral_immune_response_mediated_by_antimicrobial_peptide	55	-0.099984	-0.0057857	0.12758	0.78338
Curated_gene_sets:reactome_synthesis_of_pips_at_the_late_endosome_membrane	10	-0.19991	-0.0049395	0.25489	0.78356
Curated_gene_sets:wang_neoplastic_transformation_by_ccnd1_myc	13	-0.23983	-0.0067557	0.30577	0.78357
GO_bp:go_negative_regulation_of_signal_transduction_in_absence_of_ligand	28	-0.15052	-0.0062197	0.1919	0.78358
GO_bp:go_positive_regulation_of_cytoplasmic_translation	10	-0.23417	-0.0057859	0.29855	0.78358
GO_bp:go_multi_organism_reproductive_process	838	-0.025302	-0.0055762	0.032249	0.78364
Curated_gene_sets:gaussmann_mll_af4_fusion_targets_e_up	86	-0.082541	-0.0059669	0.10519	0.78368
GO_bp:go_epidermis_morphogenesis	23	-0.16514	-0.0061855	0.21037	0.78376
GO_bp:go_male_genitalia_development	17	-0.18524	-0.0059663	0.23598	0.78376
Curated_gene_sets:nelson_response_to_androgen_dn	15	-0.20745	-0.0062767	0.26408	0.78392
Curated_gene_sets:yu_bap1_targets	29	-0.15175	-0.0063815	0.19307	0.78406
GO_mf:go_low_density_lipoprotein_particle_receptor_activity	11	-0.21221	-0.0054991	0.26996	0.78408
Curated_gene_sets:lopes_methylated_in_colon_cancer_up	24	-0.16072	-0.0061495	0.2044	0.78415
GO_bp:go_citrate_transport	6	-0.30341	-0.0058077	0.3856	0.78431
GO_mf:go_citrate_transmembrane_transporter_activity	6	-0.30341	-0.0058077	0.3856	0.78431
GO_bp:go_cellular_hyperosmotic_response	12	-0.26185	-0.0070868	0.33274	0.78433
Curated_gene_sets:reactome_dissolution_of_fibrin_clot	13	-0.225	-0.0063382	0.28583	0.78441
GO_bp:go_response_to_ph	33	-0.12549	-0.0056286	0.15916	0.78477
GO_cc:go_nuclear_replication_fork	39	-0.11789	-0.0057472	0.1495	0.7848
GO_mf:go_3_hydroxyacyl_coa_dehydratase_activity	4	-0.45003	-0.0070339	0.57019	0.78502
Curated_gene_sets:krasnoselskaya_ilf3_targets_dn	39	-0.11621	-0.0056656	0.14713	0.78519
Curated_gene_sets:kegg_biosynthesis_of_unsaturated_fatty_acids	21	-0.154	-0.0055122	0.19489	0.78529
GO_bp:go_t_cell_activation_via_t_cell_receptor_contact_with_antigen_bound_to_mhc_molecule_on_antigen_presenting_cell	8	-0.21233	-0.0046927	0.26866	0.78533
GO_cc:go_cortical_actin_cytoskeleton	78	-0.076986	-0.0053015	0.097409	0.78533
Curated_gene_sets:reactome_sumoylation_of_dna_replication_proteins	44	-0.10821	-0.0056025	0.13687	0.78541
Curated_gene_sets:myllykangas_amplification_hot_spot_24	14	-0.20219	-0.0059103	0.25573	0.78542
GO_cc:go_mitochondria_associated_endoplasmic_reticulum_membrane	9	-0.24177	-0.0056672	0.30574	0.78545
Curated_gene_sets:tavazoie_metastasis	87	-0.079633	-0.0057899	0.10068	0.78552
GO_bp:go_response_to_interferon_gamma	158	-0.059545	-0.0058216	0.075233	0.78566
Curated_gene_sets:wang_targets_of_mll_cbp_fusion_dn	39	-0.10882	-0.005305	0.13741	0.78579
Curated_gene_sets:nakamura_lung_cancer	7	-0.24872	-0.0051421	0.31398	0.78586
GO_bp:go_interleukin_8_secretion	23	-0.17602	-0.0065932	0.2222	0.78586
Curated_gene_sets:ohm_embryonic_carcinoma_up	6	-0.28021	-0.0053636	0.35371	0.78587
Curated_gene_sets:biocarta_il5_pathway	9	-0.2234	-0.0052367	0.28193	0.78593
GO_bp:go_leukotriene_metabolic_process	13	-0.19488	-0.0054897	0.24586	0.78601
GO_bp:go_regulation_of_receptor_clustering	10	-0.25594	-0.0063238	0.32283	0.78605
Curated_gene_sets:shin_b_cell_lymphoma_cluster_9	14	-0.22136	-0.0064706	0.27906	0.78617
GO_bp:go_integrin_activation	22	-0.14435	-0.0052884	0.18194	0.78622
GO_cc:go_intrinsic_component_of_vacuolar_membrane	4	-0.36977	-0.0057794	0.46603	0.78623
Curated_gene_sets:reactome_ntrk2_activates_rac1	5	-0.33354	-0.0058283	0.4203	0.78627
GO_bp:go_sensory_perception_of_smell	297	-0.061766	-0.0082438	0.077808	0.78635
Curated_gene_sets:reactome_cd22_mediated_bcr_regulation	3	-0.4414	-0.0059748	0.55584	0.78643
GO_bp:go_peptide_cross_linking	50	-0.11669	-0.0064393	0.14692	0.78647
GO_bp:go_glutamate_catabolic_process	7	-0.24523	-0.0050699	0.30847	0.78668
Curated_gene_sets:reactome_g2_phase	5	-0.32059	-0.0056019	0.40319	0.78672
Curated_gene_sets:biocarta_ctbp1_pathway	8	-0.2642	-0.0058391	0.33225	0.78674
GO_mf:go_l_ornithine_transmembrane_transporter_activity	4	-0.41816	-0.0065358	0.52585	0.78675
GO_bp:go_protein_maturation_by_4fe_4s_cluster_transfer	5	-0.29267	-0.0051141	0.36799	0.78677
Curated_gene_sets:matzuk_implantation_and_uterine	15	-0.20158	-0.0060991	0.25342	0.78681
GO_cc:go_aminoacyl_trna_synthetase_multienzyme_complex	12	-0.22017	-0.0059589	0.27674	0.78686
GO_bp:go_cartilage_development_involved_in_endochondral_bone_morphogenesis	43	-0.11723	-0.0060003	0.14731	0.78692
Curated_gene_sets:montero_thyroid_cancer_poor_survival_up	12	-0.20021	-0.0054186	0.25134	0.78714
Curated_gene_sets:zhou_inflammatory_response_fima_up	416	-0.037721	-0.0059363	0.047343	0.7872
Curated_gene_sets:reactome_tachykinin_receptors_bind_tachykinins	5	-0.39029	-0.0068199	0.48976	0.78724
GO_bp:go_negative_regulation_of_cardiac_muscle_adaptation	6	-0.35587	-0.0068118	0.4463	0.78738
GO_bp:go_regulation_of_extracellular_matrix_assembly	8	-0.33166	-0.0073301	0.4156	0.78757
GO_bp:go_exocrine_pancreas_development	7	-0.25219	-0.0052138	0.31589	0.78766
GO_bp:go_response_to_laminar_fluid_shear_stress	12	-0.23907	-0.0064703	0.29944	0.78767
GO_bp:go_regulation_of_cell_substrate_adhesion	182	-0.056498	-0.005924	0.070745	0.78773
Curated_gene_sets:thillainadesan_znf217_targets_dn	8	-0.29029	-0.0064157	0.36348	0.78774
GO_cc:go_u4_snrnp	7	-0.35035	-0.0072433	0.43836	0.78792
GO_bp:go_amino_acid_betaine_transport	5	-0.38225	-0.0066795	0.47815	0.78797
Curated_gene_sets:reactome_peptide_hormone_biosynthesis	10	-0.26188	-0.0064705	0.32748	0.78804
GO_bp:go_actomyosin_structure_organization	175	-0.057739	-0.0059379	0.072201	0.78805
GO_bp:go_isoprenoid_biosynthetic_process	24	-0.15112	-0.0057819	0.18895	0.78807
GO_cc:go_side_of_membrane	413	-0.038009	-0.0059606	0.047511	0.78814
GO_bp:go_interferon_beta_secretion	5	-0.29225	-0.0051068	0.36525	0.78818
GO_bp:go_prostate_gland_morphogenesis	23	-0.17336	-0.0064937	0.21659	0.78826
GO_bp:go_positive_regulation_of_attachment_of_spindle_microtubules_to_kinetochore	3	-0.4056	-0.0054903	0.50674	0.78826
GO_bp:go_atrial_septum_morphogenesis	14	-0.22935	-0.0067043	0.28652	0.78827
Curated_gene_sets:torchia_targets_of_ewsr1_fli1_fusion_top20_dn	15	-0.16893	-0.0051113	0.21101	0.78831
GO_bp:go_regulation_of_animal_organ_morphogenesis	214	-0.052901	-0.0060088	0.066074	0.78832
GO_bp:go_stabilization_of_membrane_potential	17	-0.2089	-0.0067283	0.26091	0.78833
Curated_gene_sets:mori_mature_b_lymphocyte_up	74	-0.086544	-0.0058056	0.10807	0.78837
GO_bp:go_positive_regulation_of_helicase_activity	7	-0.38019	-0.0078601	0.47466	0.78842
GO_mf:go_protein_kinase_c_binding	44	-0.11646	-0.0060297	0.14537	0.78846
Curated_gene_sets:dorn_adenovirus_infection_12hr_dn	30	-0.13129	-0.0056153	0.16381	0.78857
GO_mf:go_oxo_acid_lyase_activity	6	-0.27312	-0.0052278	0.34071	0.7886
GO_bp:go_positive_regulation_of_cellular_component_biogenesis	456	-0.034451	-0.0056692	0.042966	0.78866
Curated_gene_sets:burton_adipogenesis_9	69	-0.091308	-0.0059155	0.11384	0.78875
GO_mf:go_interferon_receptor_activity	5	-0.39198	-0.0068494	0.48848	0.78884
Curated_gene_sets:liu_cdx2_targets_dn	6	-0.30765	-0.0058888	0.38326	0.78892
Curated_gene_sets:hasina_nol7_targets_dn	12	-0.24641	-0.0066691	0.3069	0.78898
Curated_gene_sets:reactome_diseases_of_carbohydrate_metabolism	29	-0.13653	-0.0057412	0.17004	0.78898
Curated_gene_sets:mcclung_delta_fosb_targets_8wk	42	-0.12342	-0.0062436	0.15371	0.78899
Curated_gene_sets:reactome_synthesis_of_12_eicosatetraenoic_acid_derivatives	6	-0.26719	-0.0051144	0.33276	0.78899
Curated_gene_sets:chesler_brain_qtl_trans	6	-0.23908	-0.0045762	0.29772	0.78901
GO_bp:go_cellular_response_to_zinc_ion	15	-0.21429	-0.0064837	0.26686	0.78901
GO_mf:go_chemokine_binding	29	-0.1523	-0.0064045	0.18965	0.78903
GO_mf:go_oxidoreductase_activity_acting_on_the_ch_ch_group_of_donors_quinone_or_related_compound_as_acceptor	7	-0.26852	-0.0055514	0.3343	0.78907
GO_bp:go_regulation_of_lymphocyte_chemotaxis	24	-0.14142	-0.0054109	0.17604	0.7891
GO_bp:go_opioid_receptor_signaling_pathway	11	-0.25725	-0.0066663	0.32016	0.78916
GO_bp:go_transmission_of_nerve_impulse	64	-0.094351	-0.0058879	0.11739	0.78921
GO_bp:go_metal_ion_homeostasis	543	-0.03346	-0.0059921	0.041624	0.78926
Curated_gene_sets:reactome_unblocking_of_nmda_receptors_glutamate_binding_and_activation	16	-0.19326	-0.0060391	0.24035	0.78932
GO_bp:go_positive_regulation_of_locomotion	462	-0.034946	-0.0057874	0.043453	0.78936
GO_bp:go_tumor_necrosis_factor_mediated_signaling_pathway	141	-0.064096	-0.005923	0.079692	0.78938
GO_bp:go_organic_acid_biosynthetic_process	259	-0.045637	-0.0056948	0.056731	0.78942
GO_bp:go_heart_field_specification	14	-0.20663	-0.0060401	0.25685	0.78943
Curated_gene_sets:kegg_valine_leucine_and_isoleucine_biosynthesis	8	-0.24382	-0.0053887	0.30307	0.78944
GO_mf:go_hormone_binding	94	-0.083163	-0.0062838	0.10331	0.78957
GO_bp:go_chemokine_c_x_c_motif_ligand_2_production	10	-0.24317	-0.0060083	0.3019	0.78972
GO_bp:go_maturation_of_lsu_rrna	18	-0.15908	-0.0052722	0.19748	0.78975
Curated_gene_sets:traynor_rett_syndrom_up	34	-0.1353	-0.0061596	0.1679	0.78982
GO_bp:go_spinal_cord_association_neuron_differentiation	9	-0.26454	-0.006201	0.32828	0.78982
GO_bp:go_canonical_wnt_signaling_pathway_involved_in_regulation_of_cell_proliferation	5	-0.26775	-0.0046787	0.33217	0.78989
GO_bp:go_tissue_regeneration	53	-0.10708	-0.0060831	0.13282	0.78993
Curated_gene_sets:reactome_rrna_modification_in_the_nucleus_and_cytosol	49	-0.10204	-0.0055746	0.12651	0.79005
GO_bp:go_cerebral_cortex_tangential_migration	8	-0.31234	-0.0069031	0.38723	0.79005
Curated_gene_sets:biocarta_tall1_pathway	14	-0.19178	-0.0056061	0.23775	0.79006
GO_bp:go_mitochondrial_ribosome_assembly	7	-0.27138	-0.0056107	0.33637	0.7901
Curated_gene_sets:streicher_lsm1_targets_up	36	-0.13266	-0.0062141	0.16441	0.79013
GO_bp:go_negative_regulation_of_locomotion	276	-0.046548	-0.0059929	0.057686	0.79014
Curated_gene_sets:hoebeke_lymphoid_stem_cell_up	87	-0.082352	-0.0059876	0.10205	0.79015
GO_bp:go_negative_regulation_of_lymphocyte_activation	121	-0.070678	-0.006054	0.08758	0.79016
Curated_gene_sets:bilanges_rapamycin_sensitive_genes	30	-0.13678	-0.0058499	0.16937	0.79032
GO_bp:go_corticosteroid_hormone_secretion	15	-0.20025	-0.0060589	0.24776	0.79052
GO_bp:go_mammary_gland_formation	7	-0.35577	-0.0073552	0.43997	0.79062
GO_bp:go_negative_regulation_of_reproductive_process	47	-0.10875	-0.0058186	0.13446	0.79067
GO_bp:go_morphogenesis_of_an_epithelial_sheet	47	-0.1132	-0.0060569	0.13996	0.79067
Curated_gene_sets:servitja_liver_hnf1a_targets_dn	144	-0.063842	-0.0059614	0.078906	0.79076
Curated_gene_sets:sasai_resistance_to_neoplastic_transfromation	39	-0.1306	-0.0063668	0.16137	0.79082
GO_bp:go_regulation_of_i_kappab_phosphorylation	5	-0.27278	-0.0047666	0.33696	0.79089
GO_mf:go_quinone_binding	15	-0.16739	-0.0050646	0.20676	0.79091
GO_mf:go_mitogen_activated_protein_kinase_kinase_kinase_binding	17	-0.16582	-0.0053409	0.20478	0.79095
GO_bp:go_lymphocyte_activation	558	-0.033365	-0.0060542	0.041201	0.79097
Curated_gene_sets:nunoda_response_to_dasatinib_imatinib_up	27	-0.14558	-0.0059075	0.17967	0.79109
GO_bp:go_positive_regulation_of_vascular_endothelial_growth_factor_receptor_signaling_pathway	13	-0.23889	-0.0067293	0.29484	0.79109
Curated_gene_sets:riggi_ewing_sarcoma_progenitor_up	381	-0.043163	-0.0065079	0.053262	0.79114
GO_bp:go_negative_regulation_of_intracellular_estrogen_receptor_signaling_pathway	12	-0.23913	-0.006472	0.29497	0.79122
GO_cc:go_l_type_voltage_gated_calcium_channel_complex	10	-0.25228	-0.0062335	0.31113	0.79127
GO_bp:go_tricuspid_valve_morphogenesis	5	-0.37898	-0.0066224	0.46734	0.79129
GO_bp:go_intracellular_mrna_localization	12	-0.2286	-0.0061872	0.28189	0.7913
Curated_gene_sets:honma_docetaxel_resistance	31	-0.13586	-0.0059066	0.16751	0.79133
Curated_gene_sets:reactome_slbp_dependent_processing_of_replication_dependent_histone_pre_mrnas	11	-0.16544	-0.004287	0.20392	0.79139
GO_bp:go_protein_deglutamylation	7	-0.37487	-0.0077502	0.462	0.79143
GO_bp:go_circulatory_system_development	910	-0.026185	-0.0059996	0.032265	0.79147
GO_bp:go_tetrahydrofolate_biosynthetic_process	7	-0.25015	-0.0051717	0.30821	0.79149
Curated_gene_sets:baris_thyroid_cancer_up	22	-0.15356	-0.0056255	0.18915	0.79155
GO_cc:go_saga_complex	11	-0.18738	-0.0048556	0.23072	0.79164
GO_bp:go_apolipoprotein_a_i_mediated_signaling_pathway	6	-0.36903	-0.0070638	0.4542	0.79174
GO_bp:go_amine_biosynthetic_process	20	-0.16191	-0.005656	0.19917	0.79187
GO_bp:go_regulation_of_response_to_extracellular_stimulus	20	-0.16442	-0.0057436	0.20224	0.79189
GO_bp:go_glutamine_metabolic_process	19	-0.16293	-0.0055474	0.20031	0.79199
GO_bp:go_cellular_process_involved_in_reproduction_in_multicellular_organism	307	-0.042811	-0.0058075	0.052631	0.792
GO_bp:go_intestinal_epithelial_structure_maintenance	6	-0.34696	-0.0066414	0.42648	0.79204
GO_bp:go_epidermal_cell_differentiation	258	-0.056724	-0.0070649	0.069718	0.79206
GO_bp:go_histone_h4_k12_acetylation	5	-0.25061	-0.0043792	0.3078	0.79223
GO_bp:go_molybdopterin_cofactor_biosynthetic_process	6	-0.32944	-0.0063058	0.40454	0.79227
GO_bp:go_mitochondrial_membrane_organization	110	-0.066645	-0.0054448	0.081736	0.79256
GO_mf:go_modified_amino_acid_transmembrane_transporter_activity	14	-0.20595	-0.0060203	0.25254	0.7926
GO_bp:go_cellular_response_to_magnesium_ion	7	-0.28766	-0.0059471	0.35263	0.79267
GO_mf:go_aromatic_amino_acid_transmembrane_transporter_activity	5	-0.38376	-0.0067059	0.46987	0.79295
GO_bp:go_mucopolysaccharide_metabolic_process	15	-0.22256	-0.006734	0.27248	0.79297
Curated_gene_sets:servitja_islet_hnf1a_targets_up	143	-0.064198	-0.0059739	0.078568	0.79306
GO_mf:go_single_stranded_dna_binding	98	-0.074479	-0.0057454	0.091145	0.79307
GO_mf:go_chaperone_binding	94	-0.073439	-0.005549	0.089862	0.7931
Curated_gene_sets:reactome_estrogen_biosynthesis	5	-0.34909	-0.0061001	0.42712	0.79312
GO_bp:go_regulation_of_type_i_interferon_mediated_signaling_pathway	27	-0.13694	-0.0055569	0.16746	0.79324
GO_mf:go_acrosin_binding	4	-0.40854	-0.0063854	0.49959	0.79324
GO_bp:go_cellular_amide_metabolic_process	828	-0.02657	-0.0058225	0.032475	0.79336
GO_cc:go_proteasome_core_complex_alpha_subunit_complex	10	-0.24568	-0.0060704	0.29999	0.79359
Curated_gene_sets:reactome_asymmetric_localization_of_pcp_proteins	57	-0.099765	-0.0058767	0.12173	0.79376
Curated_gene_sets:rizki_tumor_invasiveness_2d_up	61	-0.095119	-0.0057956	0.11604	0.7938
GO_bp:go_negative_regulation_of_interleukin_1_production	27	-0.16508	-0.0066987	0.20137	0.79382
Curated_gene_sets:benporath_nos_targets	164	-0.059953	-0.0059706	0.073123	0.79385
GO_bp:go_regulation_of_extrinsic_apoptotic_signaling_pathway	134	-0.06718	-0.0060532	0.081921	0.7939
GO_bp:go_negative_regulation_of_anoikis	14	-0.2293	-0.0067028	0.27956	0.79395
GO_bp:go_interleukin_4_secretion	5	-0.37509	-0.0065543	0.45712	0.79404
GO_mf:go_structural_molecule_activity	684	-0.031364	-0.0062758	0.038201	0.79418
GO_bp:go_endonucleolytic_cleavage_in_5_ets_of_tricistronic_rrna_transcript_ssu_rrna_5_8s_rrna_lsu_rrna_	4	-0.35496	-0.0055479	0.43223	0.79423
Curated_gene_sets:kegg_olfactory_transduction	286	-0.061451	-0.0080512	0.074783	0.79438
GO_bp:go_inorganic_anion_transport	142	-0.067948	-0.0063009	0.082663	0.79445
Curated_gene_sets:reactome_the_activation_of_arylsulfatases	8	-0.24502	-0.0054151	0.29786	0.79463
Curated_gene_sets:reactome_formation_of_tc_ner_pre_incision_complex	46	-0.11003	-0.0058245	0.13374	0.79467
Curated_gene_sets:papaspyridonos_unstable_aterosclerotic_plaque_dn	37	-0.1289	-0.0061212	0.15666	0.79468
GO_bp:go_high_density_lipoprotein_particle_clearance	12	-0.23548	-0.0063733	0.28617	0.7947
GO_bp:go_vestibulocochlear_nerve_development	8	-0.33581	-0.0074217	0.40803	0.79474
GO_mf:go_sulfur_compound_binding	210	-0.056339	-0.00634	0.068452	0.79475
GO_mf:go_scavenger_receptor_activity	46	-0.12342	-0.0065335	0.14991	0.79484
GO_bp:go_relaxation_of_vascular_smooth_muscle	7	-0.24619	-0.0050899	0.299	0.79485
GO_bp:go_regulation_of_prostaglandin_biosynthetic_process	6	-0.2731	-0.0052276	0.33154	0.79495
GO_bp:go_neural_plate_anterior_posterior_regionalization	4	-0.44699	-0.0069863	0.54258	0.79497
Curated_gene_sets:reactome_uptake_and_function_of_anthrax_toxins	9	-0.28973	-0.0067916	0.35152	0.79509
Curated_gene_sets:wang_lmo4_targets_dn	326	-0.040936	-0.005719	0.049656	0.79513
GO_bp:go_placenta_development	125	-0.06973	-0.0060699	0.084585	0.79513
GO_bp:go_regulation_of_apoptotic_signaling_pathway	340	-0.041053	-0.0058546	0.049793	0.79515
Curated_gene_sets:nelson_response_to_androgen_up	76	-0.09146	-0.0062173	0.1109	0.79523
Curated_gene_sets:hoegerkorp_cd44_targets_temporal_dn	24	-0.15685	-0.0060013	0.19016	0.79526
GO_bp:go_rna_localization	200	-0.052265	-0.0057416	0.063352	0.79531
GO_bp:go_inositol_phosphate_biosynthetic_process	42	-0.11089	-0.0056098	0.13437	0.79539
GO_bp:go_cellular_response_to_lead_ion	4	-0.44102	-0.006893	0.53434	0.79541
Curated_gene_sets:chemello_soleus_vs_edl_myofibers_dn	4	-0.29117	-0.0045509	0.35262	0.79551
GO_bp:go_negative_regulation_of_calcineurin_mediated_signaling	13	-0.22277	-0.0062752	0.26977	0.79552
GO_mf:go_bubble_dna_binding	8	-0.25646	-0.005668	0.31056	0.79553
Curated_gene_sets:reactome_uch_proteinases	87	-0.080116	-0.005825	0.096996	0.79558
GO_mf:go_ligand_gated_cation_channel_activity	94	-0.085457	-0.0064571	0.10343	0.79566
Curated_gene_sets:wunder_inflammatory_response_and_cholesterol_up	54	-0.10516	-0.0060296	0.12722	0.79576
GO_mf:go_kinesin_binding	41	-0.10839	-0.0054176	0.1311	0.7958
Curated_gene_sets:korkola_embryonal_carcinoma	8	-0.28612	-0.0063235	0.34601	0.79585
GO_cc:go_transcriptionally_active_chromatin	21	-0.16444	-0.0058859	0.1988	0.79592
GO_cc:go_cytoplasmic_side_of_endoplasmic_reticulum_membrane	12	-0.2098	-0.0056781	0.25356	0.79598
GO_bp:go_fatty_acid_derivative_biosynthetic_process	46	-0.10553	-0.0055864	0.12753	0.79603
GO_bp:go_organophosphate_metabolic_process	470	-0.036422	-0.0060822	0.044002	0.79608
GO_mf:go_rna_stem_loop_binding	15	-0.19687	-0.0059567	0.23781	0.79612
Curated_gene_sets:chiang_liver_cancer_subclass_ctnnb1_dn	151	-0.063787	-0.006098	0.077046	0.79613
GO_bp:go_o_glycan_processing	53	-0.1143	-0.006493	0.13806	0.79613
GO_bp:go_toll_like_receptor_4_signaling_pathway	29	-0.16232	-0.006826	0.19604	0.79616
GO_bp:go_antigen_processing_and_presentation_of_exogenous_peptide_antigen_via_mhc_class_i_tap_independent	6	-0.25833	-0.0049448	0.31188	0.79624
GO_bp:go_left_right_pattern_formation	19	-0.18383	-0.0062592	0.22193	0.79625
Curated_gene_sets:reactome_mrna_decay_by_3_to_5_exoribonuclease	14	-0.19007	-0.005556	0.22943	0.79628
GO_mf:go_oxidoreductase_activity_acting_on_a_heme_group_of_donors	21	-0.14073	-0.0050371	0.16979	0.7964
GO_bp:go_protein_localization_to_ciliary_transition_zone	5	-0.27939	-0.0048821	0.33705	0.79642
GO_bp:go_regulation_of_intrinsic_apoptotic_signaling_pathway_in_response_to_dna_damage	36	-0.1152	-0.0053962	0.13896	0.79644
Curated_gene_sets:reactome_phosphate_bond_hydrolysis_by_ntpdase_proteins	6	-0.28251	-0.0054075	0.34073	0.79647
Curated_gene_sets:zhan_multiple_myeloma_spiked	18	-0.17182	-0.0056945	0.20718	0.79654
GO_bp:go_positive_regulation_of_skeletal_muscle_tissue_regeneration	4	-0.43753	-0.0068386	0.52745	0.79659
GO_bp:go_positive_regulation_of_epidermis_development	32	-0.1364	-0.0060246	0.16426	0.79683
GO_bp:go_tachykinin_receptor_signaling_pathway	8	-0.2938	-0.0064934	0.35361	0.79697
GO_bp:go_tonic_smooth_muscle_contraction	10	-0.25446	-0.0062872	0.30625	0.79698
GO_mf:go_oxidoreductase_activity_acting_on_peroxide_as_acceptor	45	-0.11842	-0.0062003	0.1425	0.79701
GO_bp:go_negative_regulation_of_proteolysis	285	-0.046241	-0.006048	0.055602	0.79719
Curated_gene_sets:vantveer_breast_cancer_metastasis_dn	117	-0.070927	-0.0059748	0.085279	0.7972
Curated_gene_sets:reactome_interleukin_10_signaling	39	-0.12327	-0.0060094	0.14821	0.7972
GO_bp:go_regulation_of_thyroid_hormone_mediated_signaling_pathway	3	-0.49038	-0.0066379	0.58962	0.7972
Curated_gene_sets:ngo_malignant_glioma_1p_loh	13	-0.1865	-0.0052537	0.22419	0.79726
Curated_gene_sets:reactome_iron_uptake_and_transport	47	-0.10469	-0.0056017	0.12584	0.79727
GO_bp:go_positive_regulation_of_epithelial_to_mesenchymal_transition	44	-0.12428	-0.0064344	0.14935	0.79733
Curated_gene_sets:benporath_sox2_targets	662	-0.031668	-0.0062382	0.038051	0.79735
Curated_gene_sets:biocarta_bcellsurvival_pathway	12	-0.24025	-0.0065023	0.28857	0.79745
Curated_gene_sets:liu_liver_cancer	28	-0.13193	-0.0054517	0.15826	0.79775
Curated_gene_sets:jiang_aging_hypothalamus_up	41	-0.11708	-0.005852	0.14043	0.79777
Curated_gene_sets:gali_tp53_targets_apoptotic_up	8	-0.30893	-0.0068276	0.37052	0.79778
GO_bp:go_nuclear_polyadenylation_dependent_trna_catabolic_process	5	-0.54086	-0.0094511	0.64872	0.79778
Curated_gene_sets:reactome_dectin_2_family	23	-0.16764	-0.0062793	0.20106	0.79779
GO_bp:go_protein_homotetramerization	74	-0.087366	-0.0058607	0.10478	0.79779
GO_bp:go_positive_regulation_of_hydrogen_peroxide_biosynthetic_process	2	-0.42921	-0.0047439	0.51468	0.79784
GO_bp:go_central_nervous_system_maturation	4	-0.48428	-0.0075692	0.58061	0.79788
Curated_gene_sets:marks_hdac_targets_dn	12	-0.22521	-0.0060952	0.26995	0.79793
GO_bp:go_trna_wobble_base_modification	20	-0.17013	-0.0059431	0.20377	0.79812
GO_bp:go_regulation_of_striated_muscle_cell_differentiation	83	-0.088464	-0.0062832	0.10591	0.79822
GO_mf:go_oxidoreductase_activity_acting_on_the_ch_nh2_group_of_donors_oxygen_as_acceptor	12	-0.2369	-0.0064116	0.28331	0.79847
GO_bp:go_nucleotide_excision_repair_dna_damage_recognition	19	-0.18533	-0.0063101	0.22157	0.79854
Curated_gene_sets:dacosta_uv_response_via_ercc3_up	247	-0.048332	-0.0058919	0.057736	0.79873
GO_bp:go_positive_regulation_of_transferase_activity	563	-0.033131	-0.0060376	0.039564	0.79881
GO_bp:go_transposition	26	-0.16687	-0.006645	0.19915	0.79895
GO_bp:go_glucocorticoid_secretion	10	-0.24934	-0.0061607	0.29753	0.79899
GO_bp:go_forebrain_neuron_development	21	-0.17826	-0.0063805	0.21258	0.79913
GO_bp:go_positive_regulation_of_sodium_ion_transmembrane_transport	17	-0.17477	-0.0056291	0.20812	0.79947
GO_bp:go_voluntary_musculoskeletal_movement	6	-0.34385	-0.0065817	0.40945	0.79948
GO_bp:go_negative_regulation_of_vascular_smooth_muscle_cell_differentiation	8	-0.34294	-0.0075794	0.40832	0.79951
Curated_gene_sets:kegg_tyrosine_metabolism	34	-0.14227	-0.0064772	0.16939	0.79952
GO_bp:go_positive_regulation_of_pri_mirna_transcription_by_rna_polymerase_ii	29	-0.15565	-0.0065455	0.1853	0.79954
Curated_gene_sets:reactome_lipid_particle_organization	5	-0.31385	-0.0054842	0.37357	0.79957
Curated_gene_sets:gentile_uv_response_cluster_d2	36	-0.13976	-0.0065469	0.16631	0.79964
GO_mf:go_lipopolysaccharide_receptor_activity	5	-0.32012	-0.0055939	0.38086	0.79969
GO_cc:go_neurotransmitter_receptor_complex	47	-0.11889	-0.0063614	0.14142	0.79974
GO_bp:go_lateral_mesoderm_development	12	-0.24218	-0.0065545	0.28801	0.79978
GO_bp:go_chondrocyte_differentiation_involved_in_endochondral_bone_morphogenesis	28	-0.15602	-0.006447	0.18554	0.79979
GO_cc:go_endocytic_vesicle_membrane	125	-0.071076	-0.0061871	0.084525	0.79979
Curated_gene_sets:kegg_cysteine_and_methionine_metabolism	32	-0.13658	-0.0060328	0.16237	0.79987
GO_bp:go_regulation_of_histone_h3_k4_methylation	24	-0.16643	-0.0063677	0.19771	0.80004
GO_bp:go_fatty_acid_catabolic_process	96	-0.076098	-0.0058104	0.09039	0.80007
GO_bp:go_purine_containing_compound_catabolic_process	45	-0.10906	-0.0057104	0.1295	0.80015
GO_bp:go_regulation_of_cofactor_metabolic_process	28	-0.14013	-0.0057907	0.16634	0.80022
GO_cc:go_vacuolar_membrane	344	-0.041756	-0.0059891	0.049546	0.80031
Curated_gene_sets:doane_breast_cancer_classes_up	59	-0.1073	-0.0064303	0.12731	0.80033
GO_bp:go_protein_sulfation	8	-0.30372	-0.0067125	0.36031	0.80036
GO_bp:go_t_helper_2_cell_differentiation	14	-0.23192	-0.0067796	0.27509	0.80041
GO_cc:go_condensed_nuclear_chromosome_kinetochore	13	-0.19459	-0.0054815	0.23076	0.80045
GO_bp:go_positive_regulation_of_steroid_hormone_secretion	8	-0.27054	-0.0059793	0.32079	0.80048
Curated_gene_sets:reactome_perk_regulates_gene_expression	28	-0.15298	-0.0063216	0.18134	0.80056
Curated_gene_sets:yoshimura_mapk8_targets_up	1015	-0.025771	-0.0062149	0.030531	0.80068
GO_bp:go_craniofacial_suture_morphogenesis	14	-0.24858	-0.0072664	0.29442	0.80074
GO_bp:go_regulation_of_cellular_carbohydrate_metabolic_process	100	-0.079403	-0.0061871	0.094033	0.80078
Curated_gene_sets:hernandez_aberrant_mitosis_by_docetacel_2nm_up	66	-0.10166	-0.0064417	0.12038	0.80079
Curated_gene_sets:gerhold_response_to_tzd_up	4	-0.46753	-0.0073074	0.5536	0.80081
Curated_gene_sets:lien_breast_carcinoma_metaplastic_vs_ductal_dn	100	-0.074441	-0.0058004	0.088114	0.80089
GO_bp:go_atrioventricular_valve_formation	6	-0.38135	-0.0072995	0.45137	0.8009
Curated_gene_sets:zheng_foxp3_targets_up	26	-0.16765	-0.006676	0.19825	0.80112
GO_cc:go_nuclear_pore_nuclear_basket	7	-0.29883	-0.006178	0.35337	0.80112
GO_bp:go_regulation_of_ventricular_cardiac_muscle_cell_membrane_depolarization	5	-0.38676	-0.0067582	0.45727	0.80116
Curated_gene_sets:reactome_androgen_biosynthesis	10	-0.2536	-0.0062661	0.29975	0.80123
Curated_gene_sets:basaki_ybx1_targets_up	242	-0.049012	-0.005915	0.057931	0.80123
GO_bp:go_interferon_gamma_secretion	18	-0.20338	-0.0067403	0.24033	0.80129
Curated_gene_sets:reactome_calcitonin_like_ligand_receptors	6	-0.34868	-0.0066741	0.41163	0.80151
GO_bp:go_immunological_memory_formation_process	9	-0.28241	-0.00662	0.33331	0.80157
Curated_gene_sets:smid_breast_cancer_normal_like_up	400	-0.041386	-0.0063898	0.048843	0.80158
GO_bp:go_cellular_response_to_reactive_oxygen_species	138	-0.067196	-0.0061435	0.079293	0.80162
GO_bp:go_peptidyl_arginine_methylation_to_asymmetrical_dimethyl_arginine	6	-0.34718	-0.0066455	0.40968	0.80162
GO_mf:go_amino_acid_transmembrane_transporter_activity	65	-0.10536	-0.0066261	0.12428	0.80171
GO_bp:go_positive_regulation_of_small_molecule_metabolic_process	85	-0.083043	-0.0059684	0.097892	0.80186
GO_mf:go_ligase_activity_forming_phosphoric_ester_bonds	5	-0.26209	-0.0045798	0.30881	0.80197
GO_bp:go_positive_regulation_of_ligase_activity	6	-0.38146	-0.0073017	0.44943	0.80199
GO_mf:go_nucleoside_monophosphate_kinase_activity	19	-0.20982	-0.0071442	0.2472	0.802
GO_bp:go_regulation_of_aldosterone_metabolic_process	7	-0.29283	-0.0060541	0.34487	0.80208
GO_bp:go_positive_regulation_of_osteoblast_proliferation	9	-0.24944	-0.0058471	0.29372	0.80212
GO_mf:go_protein_lipid_complex_binding	26	-0.1771	-0.0070523	0.20848	0.80219
Curated_gene_sets:reactome_negative_regulation_of_nmda_receptor_mediated_neuronal_transmission	17	-0.20646	-0.00665	0.24298	0.80225
GO_mf:go_sulfuric_ester_hydrolase_activity	11	-0.22024	-0.0057073	0.25904	0.80239
Curated_gene_sets:browne_hcmv_infection_4hr_dn	212	-0.055747	-0.0063028	0.065556	0.80243
GO_bp:go_toxin_transport	38	-0.12118	-0.0058317	0.14249	0.80245
GO_bp:go_cerebellar_cortex_formation	16	-0.21209	-0.0066275	0.24924	0.80259
Curated_gene_sets:hofmann_myelodysplastic_syndrom_low_risk_dn	20	-0.16468	-0.0057527	0.19347	0.80267
GO_bp:go_dicarboxylic_acid_catabolic_process	13	-0.18428	-0.005191	0.21645	0.80271
GO_mf:go_n_acetylgalactosamine_4_o_sulfotransferase_activity	5	-0.28778	-0.0050288	0.33794	0.80277
Curated_gene_sets:bohn_primary_immunodeficiency_syndrom_dn	34	-0.14074	-0.0064073	0.16526	0.80278
GO_bp:go_renal_system_process_involved_in_regulation_of_systemic_arterial_blood_pressure	19	-0.18313	-0.0062355	0.21494	0.8029
GO_bp:go_response_to_water_deprivation	8	-0.23986	-0.0053013	0.28135	0.80303
GO_bp:go_cholesterol_storage	17	-0.2001	-0.0064451	0.23469	0.80306
Curated_gene_sets:nikolsky_breast_cancer_16p13_amplicon	80	-0.15624	-0.010895	0.18322	0.80309
Curated_gene_sets:marson_foxp3_targets_up	52	-0.11426	-0.0064293	0.13398	0.8031
Curated_gene_sets:wilensky_response_to_darapladib	23	-0.14326	-0.0053662	0.16792	0.80322
GO_bp:go_energy_derivation_by_oxidation_of_organic_compounds	231	-0.052015	-0.0061351	0.060952	0.80327
Curated_gene_sets:schaeffer_prostate_development_and_cancer_box2_up	6	-0.38481	-0.0073657	0.45084	0.80331
GO_bp:go_positive_regulation_of_nitric_oxide_synthase_activity	16	-0.22973	-0.0071786	0.26914	0.80332
GO_bp:go_negative_regulation_of_vitamin_metabolic_process	5	-0.32738	-0.0057206	0.38354	0.80332
GO_mf:go_rna_polymerase_ii_activity	7	-0.33641	-0.006955	0.39412	0.80332
GO_bp:go_positive_regulation_of_intrinsic_apoptotic_signaling_pathway	48	-0.10627	-0.0057461	0.1245	0.80333
GO_mf:go_atpase_activity_coupled_to_movement_of_substances	116	-0.073402	-0.006157	0.085957	0.80342
Curated_gene_sets:biocarta_neutrophil_pathway	7	-0.28396	-0.0058707	0.33252	0.80343
GO_cc:go_gator1_complex	5	-0.32812	-0.0057337	0.38401	0.80357
Curated_gene_sets:reactome_clec7a_dectin_1_induces_nfat_activation	11	-0.2915	-0.0075538	0.34103	0.80365
Curated_gene_sets:guenther_growth_spherical_vs_adherent_dn	24	-0.16565	-0.0063382	0.19374	0.80373
Curated_gene_sets:kim_liver_cancer_poor_survival_dn	40	-0.13818	-0.0068221	0.16153	0.80384
Curated_gene_sets:turashvili_breast_lobular_carcinoma_vs_ductal_normal_up	62	-0.10451	-0.0064196	0.12213	0.80392
Curated_gene_sets:maina_vhl_targets_up	9	-0.30107	-0.0070574	0.35174	0.80398
GO_bp:go_positive_regulation_of_type_i_interferon_mediated_signaling_pathway	11	-0.23328	-0.006045	0.27246	0.80405
Curated_gene_sets:reactome_synthesis_of_pe	12	-0.21947	-0.0059399	0.25628	0.80409
Curated_gene_sets:reactome_activation_of_trka_receptors	5	-0.38126	-0.0066622	0.44503	0.80419
GO_mf:go_axon_guidance_receptor_activity	8	-0.28343	-0.006264	0.33072	0.80427
Curated_gene_sets:sheth_liver_cancer_vs_txnip_loss_pam2	139	-0.066997	-0.0061473	0.078162	0.80431
Curated_gene_sets:pid_foxm1_pathway	38	-0.13815	-0.0066485	0.16113	0.80438
Curated_gene_sets:whitfield_cell_cycle_g1_s	115	-0.070469	-0.0058856	0.082148	0.8045
Curated_gene_sets:lang_myb_family_targets	25	-0.1426	-0.0055683	0.1662	0.80454
GO_bp:go_interleukin_6_mediated_signaling_pathway	18	-0.2219	-0.007354	0.25863	0.80454
GO_bp:go_somatic_recombination_of_immunoglobulin_gene_segments	46	-0.12613	-0.0066766	0.147	0.80456
GO_bp:go_behavioral_response_to_ethanol	9	-0.23858	-0.0055926	0.2779	0.80468
GO_bp:go_establishment_of_viral_latency	9	-0.26213	-0.0061446	0.30527	0.80473
GO_cc:go_receptor_complex	357	-0.044618	-0.0065168	0.051957	0.80475
Curated_gene_sets:reactome_thromboxane_signalling_through_tp_receptor	18	-0.18727	-0.0062063	0.21796	0.80487
Curated_gene_sets:suzuki_response_to_tsa_and_decitabine_1a	20	-0.18432	-0.0064386	0.21422	0.80521
Curated_gene_sets:reactome_synthesis_of_very_long_chain_fatty_acyl_coas	23	-0.16296	-0.0061041	0.18938	0.80524
GO_bp:go_negative_regulation_of_lyase_activity	21	-0.18796	-0.0067278	0.21836	0.80532
Curated_gene_sets:biocarta_cpsf_pathway	8	-0.26838	-0.0059314	0.31161	0.80545
GO_bp:go_peptidyl_arginine_n_methylation	11	-0.21309	-0.0055218	0.24741	0.80545
GO_mf:go_protein_arginine_n_methyltransferase_activity	11	-0.21309	-0.0055218	0.24741	0.80545
GO_mf:go_u1_snrna_binding	6	-0.40633	-0.0077777	0.47171	0.80549
Curated_gene_sets:gentile_uv_low_dose_dn	59	-0.11441	-0.0068563	0.13281	0.8055
GO_bp:go_lymphocyte_chemotaxis	48	-0.11748	-0.0063522	0.13633	0.80558
Curated_gene_sets:ruan_response_to_tnf_troglitazone_dn	30	-0.14477	-0.0061919	0.16797	0.80562
GO_bp:go_endocrine_system_development	110	-0.081431	-0.0066527	0.09448	0.80562
GO_bp:go_negative_regulation_of_cellular_response_to_drug	15	-0.21213	-0.0064183	0.24602	0.80572
GO_mf:go_dipeptidyl_peptidase_activity	12	-0.22077	-0.0059751	0.25602	0.80574
Curated_gene_sets:tonks_targets_of_runx1_runx1t1_fusion_granulocyte_up	46	-0.11751	-0.0062203	0.13626	0.80575
GO_bp:go_de_novo_imp_biosynthetic_process	6	-0.27693	-0.0053009	0.32113	0.80575
Curated_gene_sets:wang_classic_adipogenic_targets_of_pparg	22	-0.19071	-0.0069866	0.2211	0.8058
Curated_gene_sets:schaeffer_prostate_development_and_cancer_box1_dn	10	-0.23755	-0.0058693	0.27536	0.80583
GO_bp:go_negative_regulation_of_b_cell_mediated_immunity	9	-0.3192	-0.0074823	0.36985	0.80594
GO_mf:go_gtpase_regulator_activity	254	-0.0509	-0.006291	0.05897	0.80597
GO_bp:go_positive_regulation_of_feeding_behavior	9	-0.28245	-0.006621	0.3272	0.80599
Curated_gene_sets:reactome_processive_synthesis_on_the_c_strand_of_the_telomere	11	-0.23811	-0.0061704	0.27576	0.80606
Curated_gene_sets:liu_prostate_cancer_dn	430	-0.040202	-0.0064295	0.046555	0.80607
Curated_gene_sets:reactome_activated_ntrk2_signals_through_frs2_and_frs3	11	-0.22754	-0.0058964	0.26349	0.80608
Curated_gene_sets:kegg_hedgehog_signaling_pathway	50	-0.11432	-0.0063086	0.13238	0.8061
Curated_gene_sets:gouyer_tumor_invasiveness	8	-0.29737	-0.0065723	0.3443	0.80612
GO_cc:go_phosphatidylinositol_3_kinase_complex	25	-0.15096	-0.0058947	0.17473	0.80618
Curated_gene_sets:pid_caspase_pathway	48	-0.11285	-0.006102	0.1306	0.80624
Curated_gene_sets:wu_apoptosis_by_cdkn1a_not_via_tp53	9	-0.28349	-0.0066453	0.32797	0.8063
GO_bp:go_positive_regulation_of_erk1_and_erk2_cascade	168	-0.068332	-0.0068867	0.079053	0.8063
GO_mf:go_1_phosphatidylinositol_4_phosphate_3_kinase_activity	7	-0.2642	-0.0054622	0.30561	0.80634
Curated_gene_sets:choi_atl_acute_stage	4	-0.34555	-0.0054009	0.39932	0.80657
Curated_gene_sets:zheng_glioblastoma_plasticity_up	217	-0.053539	-0.0061232	0.061847	0.80666
GO_mf:go_sialic_acid_binding	9	-0.28046	-0.0065742	0.32397	0.80666
GO_bp:go_negative_regulation_of_epithelial_cell_apoptotic_process	35	-0.14127	-0.0065251	0.16314	0.80673
GO_bp:go_astrocyte_development	34	-0.13768	-0.0062679	0.15895	0.80679
Curated_gene_sets:rashi_response_to_ionizing_radiation_6	59	-0.10291	-0.0061669	0.11875	0.8069
GO_bp:go_positive_regulation_of_response_to_extracellular_stimulus	6	-0.29462	-0.0056393	0.33998	0.8069
Curated_gene_sets:biocarta_sumo_pathway	6	-0.36503	-0.0069872	0.42109	0.80699
GO_bp:go_adult_feeding_behavior	8	-0.27394	-0.0060545	0.31596	0.80703
Curated_gene_sets:landemaine_lung_metastasis	21	-0.19246	-0.0068889	0.22197	0.80704
GO_bp:go_cd8_positive_alpha_beta_t_cell_activation	20	-0.19426	-0.0067858	0.22403	0.80705
Curated_gene_sets:ruan_response_to_troglitazone_up	21	-0.18464	-0.006609	0.21288	0.80712
GO_bp:go_regulation_of_cell_population_proliferation	1338	-0.0234	-0.0064108	0.026978	0.80713
Curated_gene_sets:li_prostate_cancer_epigenetic	30	-0.14976	-0.0064054	0.17257	0.80726
GO_bp:go_positive_regulation_of_phosphorus_metabolic_process	914	-0.02757	-0.00633	0.031743	0.80744
GO_bp:go_hyperosmotic_response	22	-0.20793	-0.0076174	0.23935	0.80749
GO_bp:go_gdp_metabolic_process	6	-0.39012	-0.0074675	0.44863	0.80773
Curated_gene_sets:mikkelsen_es_icp_with_h3k27me3	33	-0.13552	-0.0060787	0.15575	0.80788
GO_mf:go_apolipoprotein_a_i_binding	5	-0.41415	-0.0072369	0.47589	0.80792
GO_bp:go_golgi_ribbon_formation	12	-0.21176	-0.0057312	0.24328	0.80796
GO_mf:go_racemase_and_epimerase_activity_acting_on_carbohydrates_and_derivatives	8	-0.32776	-0.007244	0.37641	0.80805
Curated_gene_sets:hernandez_mitotic_arrest_by_docetaxel_1_up	24	-0.17938	-0.0068633	0.20585	0.80822
Curated_gene_sets:lee_early_t_lymphocyte_dn	50	-0.11842	-0.0065348	0.13585	0.80832
Curated_gene_sets:reactome_regulation_of_gene_expression_by_hypoxia_inducible_factor	10	-0.27842	-0.0068793	0.31921	0.80845
GO_bp:go_response_to_growth_hormone	31	-0.15416	-0.0067024	0.17675	0.80845
Curated_gene_sets:reactome_binding_and_uptake_of_ligands_by_scavenger_receptors	36	-0.14826	-0.0069449	0.16993	0.80852
GO_cc:go_paranode_region_of_axon	11	-0.25337	-0.0065657	0.29037	0.80854
Curated_gene_sets:mattioli_multiple_myeloma_with_14q32_translocations	33	-0.15298	-0.0068616	0.17526	0.80862
GO_mf:go_cation_transmembrane_transporter_activity	562	-0.035098	-0.0063906	0.040209	0.80863
GO_bp:go_cofactor_catabolic_process	52	-0.10986	-0.0061818	0.12574	0.80885
GO_bp:go_iron_sulfur_cluster_assembly	19	-0.19277	-0.0065635	0.22063	0.80885
Curated_gene_sets:su_pancreas	38	-0.13138	-0.0063223	0.15035	0.80888
GO_mf:go_excitatory_extracellular_ligand_gated_ion_channel_activity	26	-0.17581	-0.007001	0.20109	0.80901
GO_bp:go_mesendoderm_development	3	-0.63911	-0.0086511	0.73089	0.80905
Curated_gene_sets:sana_response_to_ifng_dn	80	-0.087208	-0.0060816	0.099686	0.80916
GO_bp:go_metanephric_glomerular_mesangium_development	5	-0.41706	-0.0072878	0.47665	0.8092
GO_bp:go_cannabinoid_signaling_pathway	7	-0.24483	-0.0050616	0.27975	0.80925
GO_bp:go_negative_regulation_of_apoptotic_signaling_pathway	191	-0.058187	-0.0062484	0.066461	0.80934
GO_bp:go_2fe_2s_cluster_assembly	3	-0.45116	-0.006107	0.51522	0.80939
GO_cc:go_aster	7	-0.39919	-0.008253	0.45575	0.80945
Curated_gene_sets:boyault_liver_cancer_subclass_g56_dn	13	-0.24761	-0.0069751	0.28265	0.80949
GO_bp:go_glomerular_mesangial_cell_proliferation	10	-0.27402	-0.0067705	0.31264	0.8096
GO_bp:go_regulation_of_vascular_wound_healing	4	-0.50791	-0.0079385	0.57924	0.80971
GO_bp:go_positive_regulation_of_transforming_growth_factor_beta1_production	5	-0.38565	-0.0067388	0.43972	0.80975
GO_bp:go_maintenance_of_dna_repeat_elements	6	-0.29771	-0.0056985	0.33932	0.80985
Curated_gene_sets:reactome_nef_mediated_downregulation_of_mhc_class_i_complex_cell_surface_expression	9	-0.22479	-0.0052692	0.25608	0.80996
GO_bp:go_carbohydrate_catabolic_process	156	-0.064151	-0.0062325	0.073062	0.81003
Curated_gene_sets:myllykangas_amplification_hot_spot_25	8	-0.34277	-0.0075755	0.39017	0.81016
GO_bp:go_positive_regulation_of_tumor_necrosis_factor_secretion	12	-0.22986	-0.0062212	0.26159	0.81022
GO_mf:go_platelet_derived_growth_factor_binding	10	-0.29049	-0.0071774	0.3305	0.81027
Curated_gene_sets:reactome_regulation_of_runx3_expression_and_activity	53	-0.11231	-0.0063804	0.12776	0.81033
GO_mf:go_fad_binding	27	-0.15006	-0.0060894	0.17067	0.81036
GO_bp:go_global_genome_nucleotide_excision_repair	20	-0.18453	-0.0064459	0.20986	0.81037
GO_bp:go_retinoic_acid_metabolic_process	15	-0.23179	-0.0070133	0.2635	0.81047
GO_bp:go_positive_regulation_of_organic_acid_transport	30	-0.14995	-0.0064132	0.17045	0.81049
Curated_gene_sets:yao_temporal_response_to_progesterone_cluster_10	62	-0.10462	-0.0064264	0.11887	0.81059
Curated_gene_sets:chesler_brain_qtl_cis	63	-0.10776	-0.006672	0.12241	0.81064
Curated_gene_sets:kenny_ctnnb1_targets_up	49	-0.12471	-0.0068127	0.14158	0.81079
GO_cc:go_microbody	125	-0.067776	-0.0058998	0.076944	0.81079
Curated_gene_sets:frasor_tamoxifen_response_up	42	-0.13729	-0.0069452	0.15585	0.81081
Curated_gene_sets:kasler_hdac7_targets_2_up	6	-0.39711	-0.0076013	0.45072	0.81085
GO_cc:go_extrinsic_component_of_endoplasmic_reticulum_membrane	4	-0.38094	-0.005954	0.43231	0.81088
Curated_gene_sets:pasqualucci_lymphoma_by_gc_stage_up	255	-0.052617	-0.0065157	0.0597	0.81093
GO_bp:go_homologous_recombination	48	-0.11454	-0.0061933	0.12988	0.81108
GO_bp:go_negative_regulation_of_mast_cell_degranulation	4	-0.4246	-0.0066364	0.48143	0.81109
GO_mf:go_cholesterol_transporter_activity	18	-0.20335	-0.0067393	0.23052	0.81114
Curated_gene_sets:pid_hnf3a_pathway	36	-0.14022	-0.0065685	0.15892	0.81119
Curated_gene_sets:mueller_plurinet	266	-0.048466	-0.0061277	0.054929	0.8112
GO_bp:go_skeletal_muscle_adaptation	22	-0.17482	-0.0064043	0.1981	0.81123
GO_bp:go_biomineral_tissue_development	135	-0.073512	-0.0066482	0.083294	0.81126
GO_mf:go_rs_domain_binding	4	-0.47096	-0.007361	0.53327	0.81142
GO_bp:go_pore_complex_assembly	15	-0.20641	-0.0062454	0.23369	0.81145
GO_bp:go_cardiac_ventricle_development	110	-0.079629	-0.0065055	0.090115	0.81155
Curated_gene_sets:addya_erythroid_differentiation_by_hemin	61	-0.10577	-0.0064446	0.11969	0.81157
GO_bp:go_b_cell_activation	205	-0.060586	-0.0067373	0.068552	0.81159
GO_mf:go_single_stranded_dna_3_5_exodeoxyribonuclease_activity	6	-0.36805	-0.0070449	0.4162	0.81173
GO_bp:go_negative_regulation_of_muscle_cell_differentiation	44	-0.12666	-0.0065578	0.14316	0.81184
GO_bp:go_regulation_of_unsaturated_fatty_acid_biosynthetic_process	7	-0.29003	-0.0059961	0.32777	0.81187
GO_cc:go_elongator_holoenzyme_complex	7	-0.29086	-0.0060133	0.32865	0.81192
GO_cc:go_intrinsic_component_of_mitochondrial_inner_membrane	32	-0.12866	-0.0056829	0.14535	0.81196
GO_bp:go_regulation_of_phosphate_transport	7	-0.29265	-0.0060504	0.33061	0.81197
Curated_gene_sets:kyng_dna_damage_dn	163	-0.063805	-0.006335	0.072017	0.81218
GO_bp:go_positive_regulation_of_b_cell_proliferation	39	-0.13921	-0.0067865	0.15701	0.81235
GO_bp:go_dolichyl_diphosphate_biosynthetic_process	6	-0.26513	-0.005075	0.2989	0.81246
Curated_gene_sets:reactome_incretin_synthesis_secretion_and_inactivation	18	-0.19196	-0.0063618	0.2163	0.81258
GO_bp:go_establishment_of_lymphocyte_polarity	11	-0.26205	-0.0067907	0.29509	0.81274
GO_cc:go_growth_cone_membrane	7	-0.26413	-0.0054606	0.2974	0.81275
GO_bp:go_positive_regulation_of_dna_damage_response_signal_transduction_by_p53_class_mediator	14	-0.23049	-0.0067375	0.25926	0.813
GO_bp:go_pyrimidine_ribonucleoside_triphosphate_biosynthetic_process	12	-0.26126	-0.0070711	0.2937	0.81314
GO_mf:go_transcription_regulator_recruiting_activity	6	-0.45005	-0.0086146	0.5059	0.81316
GO_bp:go_regulation_of_plasminogen_activation	12	-0.25978	-0.0070311	0.29195	0.81321
GO_mf:go_dead_h_box_rna_helicase_binding	8	-0.32241	-0.0071256	0.36233	0.81321
GO_bp:go_atrioventricular_valve_development	21	-0.194	-0.0069441	0.21794	0.81331
GO_bp:go_negative_regulation_of_delayed_rectifier_potassium_channel_activity	9	-0.27848	-0.0065278	0.31248	0.81357
GO_bp:go_negative_regulation_of_intrinsic_apoptotic_signaling_pathway_in_response_to_osmotic_stress	5	-0.43006	-0.0075149	0.48251	0.81361
Curated_gene_sets:reactome_peptide_ligand_binding_receptors	155	-0.068968	-0.0066792	0.077363	0.81366
Curated_gene_sets:reactome_regulation_of_kit_signaling	15	-0.21798	-0.0065955	0.24444	0.81373
GO_bp:go_neural_tube_patterning	32	-0.14035	-0.0061991	0.15719	0.81402
GO_bp:go_insulin_receptor_signaling_pathway	121	-0.071224	-0.0061008	0.079747	0.8141
GO_cc:go_p_body	80	-0.089424	-0.0062361	0.10007	0.81422
GO_mf:go_lipopeptide_binding	10	-0.33364	-0.0082438	0.37337	0.81423
GO_bp:go_negative_regulation_of_osteoclast_development	5	-0.41089	-0.0071799	0.45971	0.81428
GO_mf:go_udp_glycosyltransferase_activity	130	-0.07655	-0.0067946	0.085637	0.8143
GO_mf:go_deoxyribonuclease_i_activity	3	-0.62995	-0.0085271	0.70429	0.81445
Curated_gene_sets:reactome_immunoregulatory_interactions_between_a_lymphoid_and_a_non_lymphoid_cell	89	-0.098366	-0.0072332	0.1099	0.81461
GO_mf:go_interleukin_17_receptor_activity	8	-0.24826	-0.0054868	0.27726	0.8147
GO_bp:go_glucose_metabolic_process	101	-0.080692	-0.0063187	0.090042	0.81491
GO_cc:go_photoreceptor_outer_segment_membrane	14	-0.17306	-0.0050588	0.19304	0.81499
GO_bp:go_sphingoid_biosynthetic_process	11	-0.27417	-0.0071046	0.30577	0.81504
GO_bp:go_necroptotic_signaling_pathway	5	-0.40307	-0.0070432	0.44949	0.81506
GO_bp:go_positive_regulation_of_mammary_gland_epithelial_cell_proliferation	7	-0.3522	-0.0072816	0.39268	0.81511
GO_bp:go_convergent_extension_involved_in_gastrulation	7	-0.32532	-0.0067259	0.36269	0.81513
Curated_gene_sets:wierenga_stat5a_targets_dn	159	-0.066707	-0.0065422	0.074354	0.81517
GO_bp:go_neurotransmitter_catabolic_process	16	-0.22926	-0.007164	0.25553	0.81518
GO_bp:go_neural_fold_formation	7	-0.27698	-0.0057263	0.30858	0.81529
GO_bp:go_regulation_of_gastric_motility	4	-0.4051	-0.0063317	0.45133	0.81529
Curated_gene_sets:gentile_uv_high_dose_dn	255	-0.054406	-0.0067373	0.060609	0.81531
GO_bp:go_positive_regulation_of_vasoconstriction	23	-0.17453	-0.0065375	0.19441	0.81534
Curated_gene_sets:reactome_extension_of_telomeres	27	-0.15344	-0.0062266	0.17083	0.81546
GO_bp:go_regulation_of_leukocyte_migration	156	-0.064815	-0.006297	0.072137	0.81553
Curated_gene_sets:zhan_multiple_myeloma_lb_dn	35	-0.14443	-0.0066714	0.16064	0.8157
Curated_gene_sets:reactome_mineralocorticoid_biosynthesis	5	-0.29573	-0.0051677	0.32889	0.81572
Curated_gene_sets:reactome_defective_cftr_causes_cystic_fibrosis	57	-0.10621	-0.0062561	0.1181	0.81575
Curated_gene_sets:haslinger_b_cll_with_6q21_deletion	16	-0.20194	-0.0063104	0.22455	0.81576
Curated_gene_sets:yao_temporal_response_to_progesterone_cluster_4	12	-0.24125	-0.0065293	0.2682	0.81579
GO_cc:go_myosin_complex	64	-0.11036	-0.0068867	0.12269	0.8158
Curated_gene_sets:verrecchia_response_to_tgfb1_c1	17	-0.21207	-0.0068305	0.23566	0.8159
GO_bp:go_schwann_cell_migration	3	-0.46969	-0.0063578	0.52174	0.816
Curated_gene_sets:reactome_fructose_catabolism	4	-0.62543	-0.0097753	0.69434	0.81613
GO_bp:go_fructose_catabolic_process	4	-0.62543	-0.0097753	0.69434	0.81613
GO_bp:go_cardioblast_differentiation	18	-0.20396	-0.0067594	0.22638	0.81619
Curated_gene_sets:smid_breast_cancer_erbb2_dn	5	-0.42437	-0.0074155	0.47096	0.81622
GO_bp:go_positive_regulation_of_blood_vessel_diameter	47	-0.12041	-0.0064424	0.13354	0.81637
Curated_gene_sets:nikolsky_breast_cancer_7q21_q22_amplicon	74	-0.16796	-0.011267	0.18627	0.81639
Curated_gene_sets:reactome_amino_acid_transport_across_the_plasma_membrane	29	-0.16329	-0.0068666	0.18099	0.81652
GO_bp:go_monocarboxylic_acid_metabolic_process	416	-0.041212	-0.0064858	0.045672	0.81656
GO_bp:go_lipoprotein_localization	14	-0.23334	-0.006821	0.25856	0.81659
Curated_gene_sets:zhu_cmv_all_dn	100	-0.087905	-0.0068495	0.097357	0.81671
GO_mf:go_arf_guanyl_nucleotide_exchange_factor_activity	16	-0.22161	-0.0069248	0.24535	0.81679
Curated_gene_sets:gerhold_adipogenesis_dn	50	-0.12186	-0.0067245	0.13484	0.81693
GO_bp:go_positive_regulation_of_endothelial_cell_chemotaxis	11	-0.23961	-0.006209	0.26508	0.81696
GO_bp:go_regulation_of_cell_growth_involved_in_cardiac_muscle_cell_development	15	-0.20501	-0.006203	0.22676	0.81702
GO_bp:go_meiotic_cytokinesis	6	-0.33275	-0.0063692	0.36802	0.81704
GO_cc:go_acetylcholine_gated_channel_complex	15	-0.24935	-0.0075446	0.27564	0.81716
GO_bp:go_female_genitalia_development	16	-0.22733	-0.0071035	0.25109	0.81735
Curated_gene_sets:calvet_irinotecan_sensitive_vs_reverted_up	5	-0.33167	-0.0057957	0.3663	0.81738
GO_bp:go_nucleoside_monophosphate_metabolic_process	28	-0.17208	-0.0071109	0.19002	0.81742
Curated_gene_sets:yamazaki_tceb3_targets_dn	167	-0.064797	-0.0065112	0.071545	0.81744
Curated_gene_sets:dairkee_cancer_prone_response_bpa_e2	103	-0.078402	-0.0061994	0.086551	0.81748
Curated_gene_sets:hatada_methylated_in_lung_cancer_dn	27	-0.18198	-0.0073846	0.20084	0.81755
GO_bp:go_positive_regulation_of_tooth_mineralization	6	-0.37952	-0.0072646	0.41882	0.81757
GO_mf:go_l_ascorbic_acid_binding	19	-0.20257	-0.0068971	0.22347	0.81764
GO_bp:go_thymocyte_migration	4	-0.4283	-0.0066942	0.47243	0.81768
Curated_gene_sets:ghandhi_direct_irradiation_dn	29	-0.15939	-0.0067028	0.17571	0.81782
GO_bp:go_regulation_of_extrinsic_apoptotic_signaling_pathway_in_absence_of_ligand	37	-0.14712	-0.0069863	0.16218	0.81782
Curated_gene_sets:mccabe_hoxc6_targets_up	8	-0.29012	-0.0064119	0.31976	0.81787
GO_bp:go_convergent_extension_involved_in_axis_elongation	7	-0.3151	-0.0065145	0.34729	0.81787
Curated_gene_sets:taylor_methylated_in_acute_lymphoblastic_leukemia	74	-0.098949	-0.0066377	0.10904	0.81791
GO_mf:go_vasopressin_receptor_activity	5	-0.39577	-0.0069157	0.436	0.81798
Curated_gene_sets:amit_serum_response_120_mcf10a	54	-0.11424	-0.0065504	0.12582	0.81803
Curated_gene_sets:qi_plasmacytoma_dn	84	-0.092048	-0.0065768	0.10137	0.81806
GO_cc:go_microbody_part	93	-0.081247	-0.0061064	0.089439	0.81816
GO_bp:go_negative_regulation_of_hippo_signaling	7	-0.27055	-0.0055934	0.2978	0.81818
GO_bp:go_positive_regulation_of_cytosolic_calcium_ion_concentration_involved_in_phospholipase_c_activating_g_protein_coupled_signaling_pathway	24	-0.18789	-0.0071889	0.20679	0.81821
GO_bp:go_positive_regulation_of_amino_acid_transport	15	-0.212	-0.0064144	0.23332	0.81822
GO_bp:go_regulation_of_alcohol_biosynthetic_process	70	-0.098824	-0.0064485	0.10873	0.81828
GO_bp:go_negative_regulation_of_protein_folding	5	-0.46024	-0.0080422	0.50628	0.81833
Curated_gene_sets:lin_melanoma_copy_number_up	64	-0.1173	-0.0073203	0.12903	0.81834
Curated_gene_sets:reactome_o_linked_glycosylation_of_mucins	55	-0.12352	-0.0071479	0.13586	0.81836
GO_bp:go_histone_h3_k9_acetylation	11	-0.37004	-0.0095891	0.40659	0.81861
Curated_gene_sets:subtil_progestin_targets	29	-0.15812	-0.0066492	0.17367	0.8187
GO_bp:go_regulation_of_t_cell_chemotaxis	14	-0.19438	-0.005682	0.21339	0.81882
GO_bp:go_membrane_fission	11	-0.28465	-0.0073762	0.31247	0.81883
Curated_gene_sets:marson_foxp3_targets_stimulated_up	26	-0.1871	-0.0074507	0.2053	0.81894
GO_mf:go_biotin_binding	5	-0.37691	-0.0065861	0.41355	0.81895
Curated_gene_sets:kegg_histidine_metabolism	25	-0.1719	-0.0067127	0.18839	0.81923
GO_bp:go_acyl_carnitine_transport	5	-0.3382	-0.0059098	0.37064	0.81924
GO_mf:go_rac_guanyl_nucleotide_exchange_factor_activity	18	-0.22593	-0.0074876	0.24759	0.81924
GO_mf:go_acyl_carnitine_transmembrane_transporter_activity	5	-0.3382	-0.0059098	0.37064	0.81924
Curated_gene_sets:reactome_nf_kb_activation_through_fadd_rip_1_pathway_mediated_by_caspase_8_and_10	10	-0.24589	-0.0060756	0.26939	0.81932
Curated_gene_sets:nikolsky_breast_cancer_19p13_amplicon	5	-0.3864	-0.0067519	0.42324	0.81936
GO_bp:go_protein_catabolic_process_in_the_vacuole	8	-0.26088	-0.0057657	0.28559	0.8195
GO_bp:go_phosphatidic_acid_biosynthetic_process	38	-0.14941	-0.0071902	0.16355	0.81952
GO_mf:go_nucleoside_triphosphatase_regulator_activity	291	-0.049608	-0.0065551	0.054301	0.81952
GO_bp:go_phosphatidylethanolamine_acyl_chain_remodeling	22	-0.19182	-0.0070274	0.20992	0.81958
Curated_gene_sets:chiba_response_to_tsa_up	44	-0.13413	-0.0069447	0.14661	0.81988
GO_mf:go_threonine_type_peptidase_activity	20	-0.19384	-0.0067712	0.21172	0.82004
GO_mf:go_hydrolase_activity_acting_on_carbon_nitrogen_but_not_peptide_bonds_in_cyclic_amides	6	-0.30732	-0.0058825	0.33553	0.82014
GO_bp:go_cellular_response_to_nitric_oxide	15	-0.21167	-0.0064044	0.23109	0.82015
GO_bp:go_chemokine_c_c_motif_ligand_2_secretion	6	-0.34878	-0.0066762	0.38063	0.82025
GO_bp:go_cellular_response_to_exogenous_dsrna	14	-0.22127	-0.006468	0.24133	0.82038
Curated_gene_sets:zhu_cmv_all_up	95	-0.081881	-0.0062195	0.089289	0.82043
GO_cc:go_spectrin_associated_cytoskeleton	9	-0.30679	-0.0071914	0.33438	0.82055
GO_bp:go_positive_regulation_of_activation_of_janus_kinase_activity	6	-0.40882	-0.0078253	0.44554	0.82057
Curated_gene_sets:weston_vegfa_targets_3hr	55	-0.12325	-0.0071318	0.13431	0.82058
GO_bp:go_antigen_processing_and_presentation	184	-0.062426	-0.0065811	0.068018	0.82063
GO_bp:go_nucleotide_excision_repair	95	-0.083009	-0.0063052	0.090431	0.82066
GO_bp:go_adenylate_cyclase_inhibiting_dopamine_receptor_signaling_pathway	7	-0.33879	-0.0070044	0.36886	0.82081
Curated_gene_sets:podar_response_to_adaphostin_up	119	-0.082527	-0.0070107	0.089828	0.82087
GO_bp:go_negative_regulation_of_response_to_extracellular_stimulus	11	-0.24767	-0.0064179	0.26957	0.82088
GO_bp:go_nucleotide_excision_repair_dna_duplex_unwinding	16	-0.2088	-0.0065247	0.22726	0.82089
GO_bp:go_cytokine_secretion_involved_in_immune_response	18	-0.22151	-0.0073413	0.24091	0.82108
GO_mf:go_atpase_inhibitor_activity	5	-0.29411	-0.0051393	0.31985	0.82109
GO_bp:go_lipid_catabolic_process	293	-0.049107	-0.0065107	0.053383	0.82118
GO_bp:go_response_to_tumor_cell	20	-0.21433	-0.0074871	0.2329	0.82128
GO_bp:go_regulation_of_ribonuclease_activity	8	-0.33144	-0.0073252	0.36007	0.82133
Curated_gene_sets:worschech_tumor_evasion_and_tolerogenicity_dn	13	-0.23788	-0.0067008	0.25837	0.82138
GO_bp:go_somatic_stem_cell_population_maintenance	62	-0.11231	-0.0068986	0.12199	0.82138
GO_bp:go_peptidyl_threonine_modification	110	-0.083132	-0.0067917	0.090293	0.82139
Curated_gene_sets:amit_egf_response_40_mcf10a	14	-0.22451	-0.0065627	0.24383	0.8214
GO_mf:go_translation_regulator_activity	114	-0.07936	-0.0065995	0.086151	0.82151
GO_bp:go_negative_regulation_of_dna_binding_transcription_factor_activity	129	-0.075759	-0.0066987	0.082233	0.82154
Curated_gene_sets:reactome_vif_mediated_degradation_of_apobec3g	51	-0.11972	-0.006672	0.12995	0.82155
GO_bp:go_negative_regulation_of_mitochondrial_membrane_permeability	5	-0.44043	-0.0076961	0.47803	0.82156
GO_mf:go_g_protein_coupled_serotonin_receptor_binding	7	-0.3759	-0.0077715	0.40794	0.82159
GO_bp:go_detoxification	100	-0.084542	-0.0065874	0.09173	0.82163
GO_bp:go_nuclear_pore_organization	14	-0.24719	-0.0072257	0.26813	0.8217
GO_bp:go_positive_regulation_of_platelet_derived_growth_factor_receptor_signaling_pathway	5	-0.29419	-0.0051407	0.31896	0.82182
GO_bp:go_regulation_of_cell_cell_adhesion	333	-0.048402	-0.0068328	0.052472	0.82184
GO_mf:go_lipoprotein_particle_receptor_activity	13	-0.22597	-0.0063655	0.24496	0.82186
Curated_gene_sets:rozanov_mmp14_correlated	10	-0.31817	-0.0078615	0.34484	0.8219
Curated_gene_sets:tarte_plasma_cell_vs_b_lymphocyte_dn	33	-0.16102	-0.0072223	0.1745	0.82192
GO_bp:go_ceramide_biosynthetic_process	53	-0.12282	-0.0069773	0.13308	0.82197
GO_cc:go_death_inducing_signaling_complex	9	-0.33095	-0.0077578	0.35841	0.82209
Curated_gene_sets:sa_g1_and_s_phases	14	-0.20894	-0.0061077	0.22622	0.82214
GO_bp:go_epithelial_cilium_movement_involved_in_determination_of_left_right_asymmetry	9	-0.24843	-0.0058234	0.26898	0.82214
GO_bp:go_negative_regulation_of_cardiac_muscle_cell_differentiation	14	-0.23444	-0.0068531	0.25381	0.82217
GO_bp:go_trna_pseudouridine_synthesis	4	-0.37351	-0.0058379	0.40429	0.82222
GO_bp:go_trabecula_formation	24	-0.16977	-0.0064957	0.18369	0.8223
GO_bp:go_fat_soluble_vitamin_catabolic_process	8	-0.37159	-0.0082125	0.40206	0.8223
GO_bp:go_pulmonary_valve_morphogenesis	14	-0.26881	-0.0078579	0.29076	0.82239
Curated_gene_sets:davicioni_targets_of_pax_foxo1_fusions_up	226	-0.060948	-0.0071116	0.065889	0.82251
Curated_gene_sets:reactome_runx3_regulates_wnt_signaling	7	-0.40236	-0.0083185	0.43485	0.82258
Curated_gene_sets:wong_endmetrium_cancer_dn	64	-0.11516	-0.0071867	0.12446	0.82259
Curated_gene_sets:reactome_formation_of_the_cornified_envelope	106	-0.10433	-0.008368	0.11275	0.82259
Curated_gene_sets:reactome_g_alpha_i_signalling_events	333	-0.047972	-0.0067721	0.051767	0.82295
Curated_gene_sets:reactome_synthesis_of_wybutosine_at_g37_of_trna_phe	6	-0.31661	-0.0060602	0.34152	0.82304
GO_bp:go_synapse_pruning	10	-0.288	-0.0071161	0.31028	0.82334
Curated_gene_sets:tenedini_megakaryocyte_markers	50	-0.1279	-0.0070577	0.13775	0.82341
GO_bp:go_cd4_positive_or_cd8_positive_alpha_beta_t_cell_lineage_commitment	19	-0.21901	-0.0074569	0.23558	0.82372
Curated_gene_sets:creighton_akt1_signaling_via_mtor_up	25	-0.17439	-0.0068096	0.18746	0.82387
GO_bp:go_endocrine_process	71	-0.10463	-0.0068757	0.1124	0.82404
GO_bp:go_cell_cell_adhesion_mediated_by_integrin	14	-0.24928	-0.0072868	0.26774	0.82408
GO_mf:go_snrnp_binding	6	-0.47977	-0.0091834	0.51525	0.8241
GO_mf:go_translation_activator_activity	9	-0.25437	-0.0059627	0.27316	0.82412
Curated_gene_sets:reactome_chrebp_activates_metabolic_gene_expression	8	-0.26896	-0.0059443	0.28882	0.82413
Curated_gene_sets:grandvaux_irf3_targets_up	13	-0.2391	-0.0067353	0.25665	0.82423
GO_mf:go_nodal_binding	2	-0.58831	-0.0065023	0.6314	0.82426
GO_bp:go_osteoblast_differentiation	172	-0.06571	-0.0067	0.070501	0.82433
GO_bp:go_notochord_morphogenesis	8	-0.29765	-0.0065785	0.31932	0.82436
GO_bp:go_positive_regulation_of_glucocorticoid_secretion	5	-0.35424	-0.0061901	0.37991	0.82443
GO_cc:go_protein_phosphatase_type_1_complex	8	-0.28915	-0.0063905	0.31001	0.82451
Curated_gene_sets:huang_gata2_targets_up	133	-0.07369	-0.0066151	0.079002	0.82452
GO_mf:go_wnt_protein_binding	32	-0.15486	-0.0068403	0.16602	0.82453
GO_mf:go_mhc_class_i_protein_binding	15	-0.21007	-0.0063562	0.22517	0.82457
GO_bp:go_regulation_of_intracellular_signal_transduction	1557	-0.023051	-0.0067624	0.024702	0.82462
GO_bp:go_alditol_metabolic_process	11	-0.23879	-0.0061879	0.25589	0.82462
GO_cc:go_sorting_endosome	6	-0.32595	-0.0062391	0.3493	0.82462
Curated_gene_sets:jeon_smad6_targets_dn	18	-0.20227	-0.0067035	0.21672	0.82467
Curated_gene_sets:zhou_pancreatic_exocrine_progenitor	10	-0.31299	-0.0077335	0.33508	0.82486
GO_mf:go_translation_factor_activity_rna_binding	72	-0.099239	-0.006567	0.10611	0.82517
Curated_gene_sets:hoegerkorp_cd44_targets_temporal_up	11	-0.23185	-0.0060082	0.24785	0.82522
Curated_gene_sets:cardoso_response_to_gamma_radiation_and_3ab	10	-0.29956	-0.0074017	0.32022	0.82522
GO_bp:go_platelet_derived_growth_factor_receptor_signaling_pathway	50	-0.11927	-0.0065814	0.12749	0.82522
Curated_gene_sets:dirmeier_lmp1_response_late_up	51	-0.1209	-0.0067376	0.12919	0.82532
GO_bp:go_l_alpha_amino_acid_transmembrane_transport	45	-0.13219	-0.0069212	0.14123	0.82535
GO_bp:go_very_long_chain_fatty_acid_metabolic_process	12	-0.22659	-0.0061327	0.24193	0.82551
GO_mf:go_nadp_binding	47	-0.11636	-0.0062259	0.12422	0.82554
Curated_gene_sets:mclachlan_dental_caries_up	195	-0.064695	-0.0070187	0.069049	0.8256
GO_mf:go_nucleoside_diphosphatase_activity	10	-0.22891	-0.005656	0.2443	0.82561
GO_cc:go_cell_projection_membrane	308	-0.049354	-0.0067058	0.05263	0.82581
GO_bp:go_negative_regulation_of_muscle_adaptation	10	-0.32102	-0.0079318	0.34214	0.82594
Curated_gene_sets:lee_aging_cerebellum_up	69	-0.10101	-0.0065441	0.10759	0.82609
GO_cc:go_transcription_factor_tfiiic_complex	6	-0.41934	-0.0080266	0.44656	0.82614
GO_bp:go_norepinephrine_biosynthetic_process	3	-0.5967	-0.0080771	0.63505	0.82629
Curated_gene_sets:simbulan_parp1_targets_dn	13	-0.22793	-0.0064206	0.24247	0.82639
GO_bp:go_response_to_prostaglandin_e	19	-0.21329	-0.0072621	0.22689	0.82639
Curated_gene_sets:dazard_response_to_uv_scc_up	88	-0.09221	-0.0067425	0.098088	0.8264
GO_bp:go_negative_regulation_of_fibrinolysis	10	-0.24848	-0.0061395	0.26417	0.82654
GO_bp:go_skeletal_muscle_cell_proliferation	13	-0.25385	-0.0071507	0.26985	0.82656
GO_mf:go_amylase_activity	2	-0.38709	-0.0042783	0.41147	0.82657
GO_bp:go_diterpenoid_biosynthetic_process	5	-0.43837	-0.0076601	0.4657	0.82672
Curated_gene_sets:reactome_adp_signalling_through_p2y_purinoceptor_1	21	-0.19286	-0.0069031	0.2048	0.82681
GO_bp:go_schwann_cell_proliferation	8	-0.27526	-0.0060836	0.29216	0.82693
GO_bp:go_cell_aggregation	17	-0.23979	-0.0077234	0.25446	0.82698
GO_bp:go_telomeric_d_loop_disassembly	7	-0.31501	-0.0065125	0.33428	0.82699
GO_bp:go_progesterone_biosynthetic_process	6	-0.41993	-0.0080381	0.44542	0.8271
GO_mf:go_g_protein_beta_subunit_binding	9	-0.35603	-0.0083458	0.37758	0.82713
Curated_gene_sets:lopez_mesothelioma_survival_dn	9	-0.33581	-0.0078718	0.35606	0.82718
Curated_gene_sets:reactome_keratinization	138	-0.098643	-0.0090187	0.10458	0.82721
Curated_gene_sets:kokkinakis_methionine_deprivation_48hr_dn	51	-0.1178	-0.0065649	0.12483	0.82733
Curated_gene_sets:kyng_environmental_stress_response_not_by_gamma_in_old	27	-0.16508	-0.0066987	0.17488	0.82739
Curated_gene_sets:kan_response_to_arsenic_trioxide	97	-0.092888	-0.007129	0.098368	0.82748
GO_bp:go_regulation_of_the_force_of_heart_contraction_by_chemical_signal	6	-0.4321	-0.0082709	0.45754	0.82751
Curated_gene_sets:reactome_met_activates_ptk2_signaling	29	-0.18066	-0.007597	0.19126	0.82755
Curated_gene_sets:reactome_metallothioneins_bind_metals	7	-0.48696	-0.010068	0.51548	0.82758
GO_bp:go_g_protein_coupled_receptor_signaling_pathway	1028	-0.031733	-0.0076984	0.033589	0.8276
GO_bp:go_receptor_clustering	46	-0.13236	-0.0070065	0.14002	0.82774
GO_bp:go_negative_regulation_of_macrophage_migration	10	-0.27669	-0.0068366	0.2925	0.82791
Curated_gene_sets:reactome_synthesis_of_prostaglandins_pg_and_thromboxanes_tx	15	-0.21964	-0.0066457	0.23205	0.82805
GO_bp:go_aspartate_transmembrane_transport	8	-0.3539	-0.0078217	0.37388	0.82806
GO_bp:go_cellular_detoxification	90	-0.089356	-0.0066073	0.094389	0.82809
GO_bp:go_cellular_response_to_laminar_fluid_shear_stress	5	-0.4212	-0.00736	0.44454	0.8283
GO_bp:go_vitamin_transport	33	-0.15383	-0.0068998	0.16233	0.82834
Curated_gene_sets:stanhill_hras_transfromation_up	6	-0.45206	-0.0086531	0.47687	0.82842
GO_bp:go_sodium_ion_transport	193	-0.067424	-0.0072777	0.071108	0.82848
Curated_gene_sets:wnt_signaling	78	-0.10529	-0.0072507	0.11104	0.8285
Curated_gene_sets:lee_targets_of_ptch1_and_sufu_dn	75	-0.10185	-0.0068782	0.1074	0.82851
GO_bp:go_positive_regulation_of_necrotic_cell_death	6	-0.40768	-0.0078035	0.4299	0.82851
GO_bp:go_cardiac_pacemaker_cell_differentiation	5	-0.40577	-0.0070905	0.42771	0.82861
GO_bp:go_regulation_of_transcription_from_rna_polymerase_ii_promoter_in_response_to_hypoxia	70	-0.10665	-0.0069589	0.11233	0.82879
GO_cc:go_cd95_death_inducing_signaling_complex	6	-0.40302	-0.0077143	0.4244	0.82884
GO_bp:go_negative_regulation_of_muscle_hypertrophy	24	-0.18721	-0.007163	0.19704	0.82897
GO_bp:go_glucan_catabolic_process	19	-0.21358	-0.007272	0.22478	0.82898
Curated_gene_sets:amit_egf_response_60_hela	37	-0.15044	-0.007144	0.15822	0.82915
GO_bp:go_mrna_cis_splicing_via_spliceosome	26	-0.15739	-0.0062676	0.16552	0.82916
GO_bp:go_prostate_glandular_acinus_morphogenesis	6	-0.35581	-0.0068107	0.37413	0.82919
GO_bp:go_regulation_of_glucose_metabolic_process	62	-0.11167	-0.0068595	0.1174	0.82924
GO_mf:go_hydrolase_activity_acting_on_acid_anhydrides	811	-0.031793	-0.0068989	0.033424	0.82924
Curated_gene_sets:mikkelsen_mef_icp_with_h3k27me3	168	-0.066284	-0.0066803	0.069628	0.82943
GO_bp:go_positive_regulation_of_action_potential	9	-0.32579	-0.0076368	0.34204	0.82956
Curated_gene_sets:martin_nfkb_targets_dn	10	-0.25144	-0.0062126	0.26381	0.82972
GO_bp:go_apoptotic_mitochondrial_changes	105	-0.083045	-0.0066296	0.087127	0.82973
Curated_gene_sets:bandres_response_to_carmustin_without_mgmt_48hr_dn	20	-0.18994	-0.0066351	0.19926	0.82975
Curated_gene_sets:yegnasubramanian_prostate_cancer	97	-0.085598	-0.0065695	0.089762	0.82985
GO_bp:go_acute_inflammatory_response_to_antigenic_stimulus	17	-0.23037	-0.0074201	0.24155	0.82988
GO_cc:go_rough_endoplasmic_reticulum	72	-0.1023	-0.0067697	0.10727	0.82988
GO_bp:go_trna_catabolic_process	7	-0.47141	-0.0097461	0.49423	0.8299
GO_bp:go_cellular_response_to_oxygen_containing_compound	980	-0.029932	-0.0071011	0.031358	0.83009
GO_bp:go_response_to_camptothecin	5	-0.43068	-0.0075257	0.45102	0.83018
GO_cc:go_clathrin_complex	9	-0.32882	-0.007708	0.34407	0.83038
Curated_gene_sets:sansom_apc_myc_targets	210	-0.059952	-0.0067466	0.06272	0.83042
GO_mf:go_atpase_activity_coupled	322	-0.049045	-0.0068106	0.051288	0.83052
Curated_gene_sets:katsanou_elavl1_targets_up	144	-0.07848	-0.0073282	0.082059	0.83055
Curated_gene_sets:reactome_biological_oxidations	194	-0.070533	-0.0076327	0.073749	0.83056
GO_bp:go_phosphate_ion_transport	23	-0.1753	-0.006566	0.18327	0.83058
GO_bp:go_cardiocyte_differentiation	129	-0.081604	-0.0072155	0.085259	0.83074
Curated_gene_sets:pid_wnt_canonical_pathway	19	-0.19334	-0.006583	0.20195	0.8308
Curated_gene_sets:ingram_shh_targets	6	-0.33046	-0.0063255	0.34492	0.83098
Curated_gene_sets:dunne_targets_of_aml1_mtg8_fusion_dn	18	-0.21657	-0.0071774	0.22603	0.83099
GO_bp:go_positive_regulation_of_collateral_sprouting	10	-0.28429	-0.0070244	0.2966	0.83108
GO_bp:go_positive_regulation_of_phospholipid_transport	8	-0.35166	-0.0077722	0.36684	0.83112
Curated_gene_sets:biocarta_vitcb_pathway	9	-0.36905	-0.008651	0.3849	0.83117
Curated_gene_sets:amit_egf_response_120_hela	63	-0.1045	-0.0064702	0.10897	0.8312
Curated_gene_sets:reactome_assembly_of_collagen_fibrils_and_other_multimeric_structures	56	-0.13131	-0.0076671	0.13692	0.83123
GO_bp:go_negative_regulation_of_type_i_interferon_production	37	-0.13279	-0.0063059	0.13845	0.83124
GO_bp:go_negative_regulation_of_homotypic_cell_cell_adhesion	13	-0.25217	-0.0071033	0.26278	0.83137
Curated_gene_sets:faelt_b_cll_with_vh3_21_up	36	-0.1362	-0.0063801	0.1419	0.83142
GO_bp:go_regulation_of_establishment_of_planar_polarity	97	-0.090535	-0.0069485	0.094279	0.83154
Curated_gene_sets:reactome_ras_activation_upon_ca2plus_influx_through_nmda_receptor	16	-0.24325	-0.007601	0.25326	0.83158
Curated_gene_sets:cervera_sdhb_targets_2	107	-0.089033	-0.0071746	0.092691	0.8316
GO_bp:go_negative_regulation_of_adenylate_cyclase_activating_g_protein_coupled_receptor_signaling_pathway	9	-0.32179	-0.007543	0.33495	0.83164
GO_bp:go_coronary_vasculature_morphogenesis	13	-0.30198	-0.0085066	0.31421	0.83174
Curated_gene_sets:burton_adipogenesis_11	42	-0.14561	-0.0073661	0.15145	0.83183
Curated_gene_sets:reactome_activated_ntrk2_signals_through_pi3k	7	-0.35747	-0.0073905	0.37174	0.83187
GO_cc:go_bloc_complex	18	-0.22783	-0.0075508	0.2369	0.83189
Curated_gene_sets:krige_amino_acid_deprivation	25	-0.17739	-0.0069271	0.18441	0.83196
Curated_gene_sets:yao_temporal_response_to_progesterone_cluster_15	26	-0.16229	-0.0064627	0.16868	0.832
Curated_gene_sets:biocarta_rab_pathway	11	-0.24504	-0.0063497	0.25467	0.83201
GO_bp:go_t_cell_lineage_commitment	24	-0.20577	-0.0078732	0.21382	0.83205
GO_bp:go_positive_regulation_of_cell_aging	11	-0.23725	-0.0061479	0.24648	0.8321
Curated_gene_sets:reactome_tight_junction_interactions	25	-0.19322	-0.0075452	0.20065	0.83221
Curated_gene_sets:zhan_multiple_myeloma_cd1_and_cd2_up	78	-0.10348	-0.0071262	0.10746	0.83221
GO_bp:go_regulation_of_saliva_secretion	7	-0.46658	-0.0096462	0.48451	0.83221
GO_bp:go_paracrine_signaling	7	-0.28987	-0.0059928	0.30098	0.83224
GO_mf:go_oligosaccharide_binding	14	-0.25111	-0.0073405	0.26069	0.83228
GO_bp:go_establishment_of_mitochondrion_localization	19	-0.22952	-0.007815	0.23812	0.83245
Curated_gene_sets:pid_cxcr4_pathway	93	-0.095644	-0.0071885	0.099167	0.83259
Curated_gene_sets:reactome_regulation_of_apoptosis	50	-0.12555	-0.0069278	0.13015	0.83262
Curated_gene_sets:matzuk_preovulatory_follicle	7	-0.3396	-0.0070209	0.35187	0.83275
Curated_gene_sets:reactome_biosynthesis_of_epa_derived_spms	4	-0.50835	-0.0079454	0.52661	0.8328
GO_bp:go_mitochondrial_respiratory_chain_complex_iv_assembly	16	-0.20097	-0.0062799	0.20814	0.83286
GO_bp:go_regulation_of_antigen_processing_and_presentation_of_peptide_or_polysaccharide_antigen_via_mhc_class_ii	2	-0.74841	-0.0082719	0.77507	0.83287
Curated_gene_sets:reactome_rho_gtpases_activate_cit	17	-0.22189	-0.0071469	0.22979	0.83288
Curated_gene_sets:reactome_interleukin_4_and_interleukin_13_signaling	89	-0.1023	-0.0075226	0.10594	0.83289
Curated_gene_sets:reactome_glycogen_synthesis	14	-0.27271	-0.0079717	0.28225	0.83302
GO_cc:go_polysomal_ribosome	25	-0.17484	-0.0068276	0.18093	0.83306
Curated_gene_sets:tsai_dnajb4_targets_up	10	-0.28345	-0.0070036	0.29324	0.83312
Curated_gene_sets:reactome_mrna_splicing_minor_pathway	42	-0.1415	-0.0071579	0.14638	0.83313
GO_mf:go_transmembrane_receptor_protein_serine_threonine_kinase_binding	13	-0.28304	-0.007973	0.29281	0.83313
GO_bp:go_negative_regulation_of_rho_protein_signal_transduction	21	-0.17942	-0.0064221	0.18553	0.83323
Curated_gene_sets:heidenblad_amplified_in_bone_cancer	7	-0.32771	-0.0067752	0.33885	0.83325
GO_bp:go_regulation_of_cell_death	1401	-0.024674	-0.0069024	0.025511	0.83327
GO_bp:go_immune_response_inhibiting_cell_surface_receptor_signaling_pathway	3	-0.53911	-0.0072975	0.55703	0.83343
GO_bp:go_mitotic_recombination	24	-0.20107	-0.0076931	0.20766	0.83353
GO_mf:go_3_5_exodeoxyribonuclease_activity	10	-0.28514	-0.0070454	0.29447	0.83355
Curated_gene_sets:der_ifn_alpha_response_dn	4	-0.42911	-0.0067069	0.44273	0.83378
GO_mf:go_toll_like_receptor_binding	10	-0.32567	-0.0080467	0.336	0.83378
Curated_gene_sets:kegg_asthma	17	-0.21866	-0.0070428	0.22557	0.83381
GO_bp:go_reproductive_behavior	25	-0.19	-0.0074195	0.19601	0.83381
GO_bp:go_response_to_interleukin_6	36	-0.15115	-0.0070806	0.15576	0.83408
GO_bp:go_cornification	97	-0.11627	-0.0089234	0.11979	0.83412
GO_bp:go_regulation_of_biomineral_tissue_development	75	-0.10713	-0.0072348	0.11035	0.83417
GO_bp:go_dna_methylation_or_demethylation	77	-0.10765	-0.0073655	0.11084	0.83427
GO_bp:go_positive_regulation_of_macrophage_cytokine_production	8	-0.32192	-0.0071148	0.33146	0.83427
GO_bp:go_sulfation	15	-0.27618	-0.0083564	0.28424	0.83438
Curated_gene_sets:wierenga_stat5a_targets_group2	48	-0.13135	-0.007102	0.13513	0.83447
Curated_gene_sets:gaurnier_psmd4_targets	53	-0.12561	-0.0071357	0.12915	0.83461
GO_cc:go_commitment_complex	5	-0.46408	-0.0081093	0.4771	0.83464
GO_bp:go_negative_regulation_of_leukocyte_migration	39	-0.14733	-0.0071827	0.15144	0.83468
GO_bp:go_positive_regulation_of_nik_nf_kappab_signaling	69	-0.10529	-0.0068217	0.10822	0.83472
Curated_gene_sets:schuetz_breast_cancer_ductal_invasive_up	309	-0.054817	-0.0074599	0.056316	0.83481
GO_bp:go_regulation_of_vascular_smooth_muscle_cell_dedifferentiation	2	-0.61792	-0.0068297	0.63458	0.8349
GO_bp:go_bone_cell_development	29	-0.19555	-0.0082232	0.20081	0.83491
GO_bp:go_heat_acclimation	3	-0.56213	-0.0076091	0.57698	0.83503
Curated_gene_sets:furukawa_dusp6_targets_pci35_up	54	-0.12201	-0.0069962	0.12518	0.83514
GO_bp:go_acylglycerol_homeostasis	30	-0.15213	-0.0065068	0.15606	0.83517
GO_bp:go_interleukin_13_secretion	8	-0.29598	-0.0065415	0.30361	0.83518
GO_bp:go_sulfur_amino_acid_metabolic_process	17	-0.24273	-0.0078179	0.24898	0.83519
GO_bp:go_negative_regulation_of_dna_dependent_dna_replication	23	-0.17755	-0.0066505	0.18196	0.8354
GO_mf:go_pre_mirna_binding	6	-0.33495	-0.0064113	0.3432	0.83545
GO_cc:go_prp19_complex	11	-0.23977	-0.0062133	0.24558	0.83555
GO_bp:go_regulation_of_intestinal_absorption	8	-0.32328	-0.0071449	0.33104	0.8356
Curated_gene_sets:reactome_tnfr1_induced_proapoptotic_signaling	12	-0.22883	-0.0061932	0.2343	0.83562
GO_bp:go_positive_regulation_of_rho_protein_signal_transduction	24	-0.19051	-0.0072892	0.19505	0.83564
Curated_gene_sets:massarweh_response_to_estradiol	56	-0.1316	-0.0076839	0.13466	0.83578
GO_bp:go_termination_of_rna_polymerase_ii_transcription	31	-0.13425	-0.0058364	0.13732	0.83586
GO_bp:go_anatomical_structure_formation_involved_in_morphogenesis	931	-0.031113	-0.0072058	0.031805	0.83602
GO_bp:go_retinal_ganglion_cell_axon_guidance	20	-0.21928	-0.00766	0.22405	0.83613
GO_bp:go_positive_regulation_of_maintenance_of_sister_chromatid_cohesion	5	-0.37137	-0.0064893	0.37916	0.83631
Curated_gene_sets:hoshida_liver_cancer_subclass_s1	206	-0.063018	-0.0070246	0.064312	0.83642
GO_bp:go_positive_regulation_of_t_cell_cytokine_production	16	-0.21862	-0.0068314	0.22304	0.83649
GO_bp:go_androgen_catabolic_process	5	-0.37514	-0.0065553	0.3827	0.83651
GO_bp:go_luteolysis	7	-0.35268	-0.0072914	0.35972	0.83655
GO_bp:go_response_to_ischemia	42	-0.14163	-0.0071646	0.14431	0.8368
GO_bp:go_microglia_differentiation	5	-0.47629	-0.0083228	0.48514	0.83688
GO_cc:go_cell_body	480	-0.041027	-0.0069215	0.041787	0.8369
Curated_gene_sets:zirn_tretinoin_response_dn	5	-0.38353	-0.0067019	0.39035	0.83707
GO_cc:go_mrna_editing_complex	7	-0.34132	-0.0070566	0.34723	0.83718
GO_bp:go_neural_plate_pattern_specification	7	-0.3469	-0.0071719	0.35289	0.8372
Curated_gene_sets:kegg_viral_myocarditis	53	-0.13692	-0.0077783	0.13924	0.83728
GO_bp:go_epithelial_cell_cell_adhesion	15	-0.23474	-0.0071025	0.23869	0.8373
GO_bp:go_aromatic_amino_acid_transport	7	-0.40197	-0.0083105	0.40874	0.8373
Curated_gene_sets:boylan_multiple_myeloma_d_up	82	-0.10711	-0.0075615	0.1089	0.83732
GO_bp:go_regulation_of_oxidoreductase_activity	81	-0.1045	-0.0073328	0.10621	0.83742
GO_bp:go_negative_regulation_of_tumor_necrosis_factor_secretion	8	-0.28591	-0.006319	0.29028	0.83766
GO_bp:go_positive_regulation_of_t_cell_mediated_cytotoxicity	23	-0.21915	-0.0082088	0.2223	0.83788
GO_bp:go_intraciliary_transport_involved_in_cilium_assembly	39	-0.14475	-0.0070569	0.14684	0.83788
GO_bp:go_dendritic_cell_apoptotic_process	9	-0.31817	-0.0074583	0.32271	0.83791
GO_bp:go_regulation_of_response_to_biotic_stimulus	120	-0.083563	-0.0071283	0.0847	0.83807
Curated_gene_sets:reactome_regulation_of_gene_expression_in_beta_cells	18	-0.21308	-0.0070617	0.21595	0.83809
GO_bp:go_chondroitin_sulfate_proteoglycan_metabolic_process	32	-0.15205	-0.0067161	0.1541	0.8381
GO_mf:go_insulin_like_growth_factor_receptor_binding	15	-0.22542	-0.0068206	0.22839	0.83818
Curated_gene_sets:reactome_cytochrome_p450_arranged_by_substrate_type	61	-0.13776	-0.0083939	0.13955	0.83822
GO_bp:go_negative_regulation_of_epithelial_cell_migration	58	-0.12113	-0.0071973	0.12263	0.83836
GO_bp:go_skeletal_myofibril_assembly	15	-0.22702	-0.006869	0.22982	0.83837
Curated_gene_sets:onder_cdh1_targets_3_dn	52	-0.12417	-0.0069871	0.12564	0.83849
GO_bp:go_negative_regulation_of_tumor_necrosis_factor_superfamily_cytokine_production	49	-0.13535	-0.0073942	0.1369	0.83858
GO_mf:go_rna_dna_hybrid_ribonuclease_activity	4	-0.49925	-0.0078031	0.5049	0.83861
GO_mf:go_endoribonuclease_activity	54	-0.11905	-0.0068265	0.1204	0.83861
Curated_gene_sets:elvidge_hypoxia_dn	128	-0.075849	-0.0066807	0.076697	0.83865
Curated_gene_sets:lee_targets_of_ptch1_and_sufu_up	49	-0.12888	-0.0070407	0.13025	0.83877
GO_bp:go_phenol_containing_compound_biosynthetic_process	36	-0.17394	-0.0081481	0.17579	0.83878
GO_bp:go_sex_differentiation	213	-0.06353	-0.0071995	0.064183	0.83886
GO_bp:go_protein_homooligomerization	299	-0.053387	-0.007149	0.053937	0.83886
GO_bp:go_de_novo_centriole_assembly	4	-0.55988	-0.0087508	0.56563	0.83886
GO_bp:go_appendage_development	154	-0.080464	-0.0077675	0.081267	0.83893
Curated_gene_sets:reactome_hedgehog_ligand_biogenesis	59	-0.11565	-0.0069307	0.11681	0.83894
GO_mf:go_very_long_chain_fatty_acid_coa_ligase_activity	8	-0.29032	-0.0064163	0.29315	0.83898
GO_bp:go_modified_amino_acid_transport	21	-0.21277	-0.0076157	0.21477	0.83906
Curated_gene_sets:reactome_dap12_signaling	26	-0.17447	-0.0069477	0.17606	0.83914
GO_bp:go_regulation_of_non_membrane_spanning_protein_tyrosine_kinase_activity	7	-0.39142	-0.0080923	0.3948	0.83925
GO_bp:go_dna_catabolic_process	34	-0.1473	-0.006706	0.14841	0.83951
GO_bp:go_regulation_of_muscle_hypertrophy	51	-0.13475	-0.0075098	0.13575	0.83956
Curated_gene_sets:torchia_targets_of_ewsr1_fli1_fusion_up	232	-0.058345	-0.0068965	0.058767	0.8396
GO_bp:go_smooth_muscle_cell_differentiation	48	-0.1359	-0.0073481	0.13686	0.83964
GO_bp:go_antigen_processing_and_presentation_of_exogenous_peptide_antigen_via_mhc_class_i	65	-0.1133	-0.0071254	0.1141	0.83964
GO_bp:go_venous_blood_vessel_morphogenesis	7	-0.34608	-0.0071549	0.34846	0.83968
Curated_gene_sets:naba_secreted_factors	273	-0.062846	-0.008048	0.063276	0.83969
Curated_gene_sets:reactome_arachidonate_production_from_dag	5	-0.35409	-0.0061874	0.35627	0.83985
GO_bp:go_tumor_necrosis_factor_secretion	21	-0.19021	-0.0068083	0.19135	0.83989
GO_bp:go_positive_regulation_of_myotube_differentiation	25	-0.19129	-0.0074697	0.19232	0.84004
Curated_gene_sets:reactome_g_alpha_s_signalling_events	401	-0.058809	-0.0090909	0.059073	0.84025
GO_bp:go_cellular_modified_amino_acid_biosynthetic_process	37	-0.14264	-0.0067739	0.14321	0.84037
Curated_gene_sets:reactome_interferon_signaling	170	-0.073002	-0.0074006	0.07328	0.84042
Curated_gene_sets:sa_reg_cascade_of_cyclin_expr	12	-0.28208	-0.0076344	0.28309	0.84047
Curated_gene_sets:kenny_ctnnb1_targets_dn	49	-0.12987	-0.0070944	0.13031	0.8405
Curated_gene_sets:shin_b_cell_lymphoma_cluster_6	8	-0.31069	-0.0068665	0.3117	0.84055
GO_bp:go_positive_regulation_of_intracellular_lipid_transport	4	-0.41382	-0.006468	0.41512	0.84058
Curated_gene_sets:jackson_dnmt1_targets_up	72	-0.10649	-0.0070466	0.10679	0.84065
GO_bp:go_regulation_of_mitochondrial_translation	22	-0.18033	-0.0066064	0.18083	0.84066
GO_cc:go_spliceosomal_complex	144	-0.0765	-0.0071433	0.076701	0.8407
Curated_gene_sets:schlesinger_h3k27me3_in_normal_and_methylated_in_cancer	22	-0.2216	-0.0081182	0.22214	0.84074
GO_mf:go_phosphatidylinositol_binding	219	-0.065746	-0.0075534	0.065903	0.84076
GO_bp:go_granulocyte_macrophage_colony_stimulating_factor_production	15	-0.22238	-0.0067285	0.22282	0.84085
Curated_gene_sets:lindgren_bladder_cancer_cluster_2a_dn	119	-0.089644	-0.0076153	0.089782	0.84096
Curated_gene_sets:reactome_mrna_splicing	159	-0.071037	-0.0069669	0.071102	0.84112
GO_bp:go_dendrite_self_avoidance	14	-0.29966	-0.0087596	0.29989	0.84115
GO_bp:go_gland_morphogenesis	102	-0.097959	-0.0077083	0.098021	0.84118
GO_bp:go_hexose_catabolic_process	28	-0.17592	-0.0072694	0.1759	0.84137
Curated_gene_sets:nagy_pcaf_components_human	8	-0.26163	-0.0057823	0.26157	0.84139
Curated_gene_sets:ruan_response_to_tnf_up	12	-0.27137	-0.0073445	0.27131	0.84139
GO_mf:go_cd4_receptor_binding	8	-0.34409	-0.0076048	0.34399	0.84141
Curated_gene_sets:pacher_targets_of_igf1_and_igf2_up	30	-0.16438	-0.0070305	0.16421	0.84158
GO_bp:go_nucleobase_containing_compound_transport	206	-0.062019	-0.0069132	0.061941	0.84164
Curated_gene_sets:weston_vegfa_targets_6hr	45	-0.14344	-0.0075104	0.14326	0.84165
GO_cc:go_cluster_of_actin_based_cell_projections	137	-0.080365	-0.0073211	0.080233	0.84173
GO_bp:go_innervation	25	-0.20589	-0.0080399	0.2055	0.8418
GO_mf:go_nuclease_activity	175	-0.0683	-0.007024	0.068161	0.84183
Curated_gene_sets:zhou_cell_cycle_genes_in_ir_response_6hr	73	-0.10655	-0.0070993	0.10632	0.84185
GO_bp:go_cell_differentiation_in_spinal_cord	39	-0.15438	-0.0075261	0.15404	0.84186
Curated_gene_sets:biocarta_lair_pathway	16	-0.23075	-0.0072106	0.23024	0.84188
Curated_gene_sets:pid_myc_pathway	23	-0.16831	-0.0063042	0.16791	0.84191
Curated_gene_sets:nikolsky_breast_cancer_14q22_amplicon	14	-0.37936	-0.011089	0.37835	0.84198
GO_bp:go_cellular_response_to_follicle_stimulating_hormone_stimulus	9	-0.34432	-0.0080712	0.34339	0.84199
GO_mf:go_nadplus_binding	12	-0.23294	-0.0063046	0.23231	0.842
GO_mf:go_14_3_3_protein_binding	28	-0.18193	-0.0075179	0.18125	0.84225
Curated_gene_sets:zhang_gata6_targets_dn	61	-0.12645	-0.0077049	0.12595	0.84231
Curated_gene_sets:reactome_degradation_of_axin	52	-0.12833	-0.0072212	0.1278	0.84233
GO_bp:go_response_to_bacterium	509	-0.043378	-0.0075292	0.043178	0.84246
GO_cc:go_nuclear_pore	75	-0.10625	-0.0071755	0.10572	0.84255
GO_cc:go_ciliary_plasm	109	-0.09166	-0.0074545	0.091189	0.84259
Curated_gene_sets:bae_brca1_targets_up	62	-0.12288	-0.0075481	0.12223	0.84263
Curated_gene_sets:reactome_met_activates_ptpn11	5	-0.47519	-0.0083036	0.47246	0.84273
GO_bp:go_trna_transcription	7	-0.44033	-0.0091036	0.43743	0.84293
GO_bp:go_regulation_of_nucleotide_binding_oligomerization_domain_containing_2_signaling_pathway	5	-0.47723	-0.0083391	0.47375	0.84311
GO_bp:go_somitogenesis	55	-0.13068	-0.0075621	0.12971	0.84315
GO_bp:go_morphogenesis_of_a_branching_structure	162	-0.0768	-0.0076021	0.07619	0.84326
GO_cc:go_plasma_membrane_receptor_complex	171	-0.075143	-0.0076398	0.074525	0.84333
GO_bp:go_osteoblast_development	16	-0.22757	-0.0071112	0.22568	0.84336
Curated_gene_sets:ebauer_targets_of_pax3_foxo1_fusion_up	168	-0.072984	-0.0073556	0.072351	0.84344
Curated_gene_sets:korkola_choriocarcinoma_up	4	-0.40348	-0.0063062	0.39978	0.84356
GO_bp:go_positive_regulation_of_protein_metabolic_process	1384	-0.02621	-0.0072917	0.025969	0.84357
Curated_gene_sets:reactome_signaling_by_scf_kit	41	-0.15722	-0.0078585	0.15577	0.84358
GO_mf:go_potassium_ion_antiporter_activity	13	-0.2935	-0.0082678	0.29051	0.84382
GO_bp:go_regulation_of_blood_pressure	141	-0.081759	-0.0075552	0.080908	0.84387
Curated_gene_sets:sengupta_ebna1_anticorrelated	120	-0.080061	-0.0068295	0.079211	0.84392
Curated_gene_sets:kim_wt1_targets_dn	407	-0.047056	-0.0073269	0.046542	0.84399
Curated_gene_sets:reactome_surfactant_metabolism	21	-0.18735	-0.0067061	0.1853	0.84401
GO_mf:go_g_protein_coupled_receptor_binding	224	-0.064244	-0.0074634	0.063528	0.84405
Curated_gene_sets:gargalovic_response_to_oxidized_phospholipids_yellow_dn	23	-0.19811	-0.0074205	0.19584	0.84412
GO_bp:go_interleukin_1_alpha_production	7	-0.41256	-0.0085294	0.40757	0.84428
Curated_gene_sets:schoen_nfkb_signaling	31	-0.17847	-0.0077589	0.17629	0.8443
GO_mf:go_purine_nucleobase_transmembrane_transporter_activity	4	-0.51936	-0.0081175	0.51296	0.84434
GO_bp:go_negative_regulation_of_striated_muscle_cell_differentiation	30	-0.17334	-0.0074136	0.17115	0.8444
Curated_gene_sets:reactome_gpcr_ligand_binding	354	-0.051989	-0.0075621	0.051314	0.8445
Curated_gene_sets:nakayama_soft_tissue_tumors_pca1_up	61	-0.12471	-0.0075983	0.12307	0.84453
Curated_gene_sets:reactome_metabolism_of_vitamins_and_cofactors	168	-0.069813	-0.007036	0.068885	0.84458
Curated_gene_sets:schavolt_targets_of_tp53_and_tp63	13	-0.31027	-0.0087399	0.30594	0.84473
GO_bp:go_cell_surface_receptor_signaling_pathway_involved_in_heart_development	22	-0.21985	-0.0080542	0.21663	0.84491
Curated_gene_sets:mikkelsen_partially_reprogrammed_to_pluripotency	8	-0.3957	-0.0087455	0.38969	0.84504
GO_mf:go_electron_transfer_activity	96	-0.092574	-0.0070684	0.091105	0.84521
Curated_gene_sets:reactome_mitochondrial_fatty_acid_beta_oxidation	33	-0.15414	-0.0069139	0.15167	0.84524
GO_bp:go_negative_regulation_of_muscle_cell_apoptotic_process	30	-0.15928	-0.0068123	0.15673	0.84524
Curated_gene_sets:reactome_nuclear_signaling_by_erbb4	30	-0.15849	-0.0067787	0.15595	0.84525
GO_bp:go_cellular_response_to_peptide	325	-0.05129	-0.0071548	0.050458	0.8453
Curated_gene_sets:bruins_uvc_response_via_tp53_group_c	80	-0.11183	-0.0077988	0.10998	0.84539
Curated_gene_sets:biocarta_efp_pathway	15	-0.24291	-0.0073498	0.23883	0.84544
GO_bp:go_translesion_synthesis	39	-0.14316	-0.0069791	0.14073	0.84546
Curated_gene_sets:reactome_urea_cycle	9	-0.32998	-0.007735	0.32439	0.84547
Curated_gene_sets:reactome_dna_replication	118	-0.084248	-0.0071269	0.082802	0.84552
GO_cc:go_rna_polymerase_iii_transcription_factor_complex	11	-0.34124	-0.0088426	0.33514	0.8457
Curated_gene_sets:winter_hypoxia_dn	44	-0.15143	-0.0078404	0.14868	0.84577
Curated_gene_sets:naba_matrisome_associated	627	-0.04168	-0.0079994	0.040917	0.84581
GO_bp:go_negative_regulation_of_torc1_signaling	13	-0.2561	-0.0072141	0.25138	0.84583
Curated_gene_sets:reactome_signaling_by_the_b_cell_receptor_bcr	100	-0.094771	-0.0073845	0.09302	0.84585
GO_bp:go_fatty_acid_derivative_catabolic_process	9	-0.28024	-0.0065691	0.27506	0.84585
Curated_gene_sets:reactome_processive_synthesis_on_the_lagging_strand	14	-0.23457	-0.0068568	0.23019	0.84589
GO_cc:go_cytoplasmic_side_of_rough_endoplasmic_reticulum_membrane	5	-0.31781	-0.0055535	0.31183	0.84593
Curated_gene_sets:reactome_sialic_acid_metabolism	29	-0.17311	-0.0072796	0.1698	0.846
GO_bp:go_negative_regulation_of_chemokine_production	16	-0.24071	-0.0075219	0.23607	0.84605
GO_bp:go_positive_regulation_of_lymphocyte_migration	30	-0.1657	-0.0070871	0.16245	0.84613
Curated_gene_sets:reactome_ptk6_expression	5	-0.57747	-0.010091	0.56596	0.84621
GO_cc:go_intermediate_density_lipoprotein_particle	4	-0.6697	-0.010467	0.65629	0.84623
Curated_gene_sets:mohankumar_hoxa1_targets_dn	139	-0.081848	-0.00751	0.08019	0.84629
Curated_gene_sets:reactome_creation_of_c4_and_c2_activators	13	-0.26934	-0.0075871	0.26387	0.8463
GO_bp:go_positive_regulation_of_neuron_projection_development	240	-0.06176	-0.007423	0.060485	0.84638
Curated_gene_sets:marks_hdac_targets_up	19	-0.21706	-0.0073905	0.21253	0.84643
Curated_gene_sets:reactome_dna_strand_elongation	31	-0.1579	-0.006865	0.15455	0.84653
Curated_gene_sets:reactome_apobec3g_mediated_resistance_to_hiv_1_infection	5	-0.48344	-0.0084477	0.47288	0.84668
GO_bp:go_negative_regulation_of_arp2_3_complex_mediated_actin_nucleation	6	-0.27272	-0.0052202	0.26676	0.84668
GO_mf:go_intracellular_cgmp_activated_cation_channel_activity	7	-0.35673	-0.0073751	0.34888	0.84672
GO_bp:go_regulation_of_cellular_response_to_macrophage_colony_stimulating_factor_stimulus	5	-0.48273	-0.0084353	0.47207	0.84674
Curated_gene_sets:dazard_uv_response_cluster_g28	13	-0.29657	-0.008354	0.28997	0.84678
Curated_gene_sets:reactome_regulation_of_ras_by_gaps	63	-0.12014	-0.0074386	0.11742	0.84687
GO_bp:go_regulation_of_development_heterochronic	9	-0.37034	-0.0086811	0.36184	0.84695
GO_bp:go_tumor_necrosis_factor_superfamily_cytokine_production	124	-0.087992	-0.0076292	0.085971	0.84696
GO_bp:go_heparan_sulfate_proteoglycan_biosynthetic_process_enzymatic_modification	5	-0.49019	-0.0085655	0.47891	0.84697
GO_bp:go_regulation_of_mda_5_signaling_pathway	5	-0.35344	-0.0061761	0.34524	0.84702
GO_bp:go_snrna_modification	3	-0.60783	-0.0082277	0.59347	0.84712
GO_bp:go_positive_regulation_of_reactive_oxygen_species_biosynthetic_process	40	-0.15297	-0.0075522	0.14925	0.84729
GO_bp:go_positive_regulation_of_posttranscriptional_gene_silencing	22	-0.20911	-0.0076607	0.20395	0.84738
Curated_gene_sets:pid_aurora_b_pathway	37	-0.13502	-0.0064121	0.13163	0.84749
GO_mf:go_alpha_glucosidase_activity	6	-0.3884	-0.0074345	0.37859	0.84753
Curated_gene_sets:mootha_tca	15	-0.26714	-0.0080828	0.26035	0.84757
Curated_gene_sets:pid_igf1_pathway	27	-0.18509	-0.0075109	0.18037	0.84759
Curated_gene_sets:mullighan_mll_signature_1_up	330	-0.05136	-0.0072184	0.050021	0.84773
GO_bp:go_amine_metabolic_process	111	-0.091018	-0.0074694	0.088615	0.84781
Curated_gene_sets:reactome_o_linked_glycosylation	97	-0.1037	-0.0079587	0.10095	0.84783
GO_bp:go_regulation_of_dendritic_cell_chemotaxis	8	-0.39109	-0.0086435	0.38073	0.84783
GO_bp:go_midbrain_hindbrain_boundary_development	5	-0.42246	-0.0073821	0.41121	0.84786
GO_mf:go_dopamine_neurotransmitter_receptor_activity_coupled_via_gi_go	5	-0.47724	-0.0083393	0.46413	0.84807
GO_bp:go_cellular_modified_amino_acid_metabolic_process	35	-0.17189	-0.0079393	0.16715	0.84809
Curated_gene_sets:lee_metastasis_and_alternative_splicing_up	61	-0.13107	-0.0079864	0.12745	0.84811
GO_bp:go_regulation_of_dna_recombination	87	-0.10382	-0.0075482	0.10093	0.84815
GO_bp:go_regulation_of_cellular_component_movement	835	-0.034052	-0.0074919	0.033106	0.84815
GO_bp:go_positive_regulation_of_alcohol_biosynthetic_process	24	-0.1848	-0.0070708	0.17959	0.84826
GO_bp:go_regulation_of_generation_of_precursor_metabolites_and_energy	124	-0.081748	-0.0070878	0.079417	0.84833
GO_bp:go_regulation_of_mitochondrial_membrane_permeability_involved_in_apoptotic_process	55	-0.1194	-0.0069094	0.11587	0.8486
GO_bp:go_vesicle_cargo_loading	19	-0.21245	-0.0072336	0.20613	0.84864
Curated_gene_sets:huang_foxa2_targets_up	43	-0.15286	-0.007824	0.14826	0.84873
GO_bp:go_positive_regulation_of_reproductive_process	62	-0.12534	-0.0076992	0.12155	0.84877
Curated_gene_sets:reactome_metabolism_of_fat_soluble_vitamins	39	-0.14663	-0.0071487	0.14218	0.8488
GO_cc:go_azurophil_granule_membrane	48	-0.14202	-0.0076792	0.13768	0.84885
GO_bp:go_negative_regulation_of_mitochondrial_membrane_permeability_involved_in_apoptotic_process	4	-0.54759	-0.0085587	0.53068	0.84892
GO_bp:go_isotype_switching_to_iga_isotypes	7	-0.40463	-0.0083654	0.39196	0.84903
Curated_gene_sets:reactome_sumoylation_of_dna_methylation_proteins	11	-0.2355	-0.0061026	0.2281	0.84906
GO_bp:go_negative_regulation_of_cytokine_secretion	55	-0.13808	-0.00799	0.13371	0.84911
Curated_gene_sets:visala_aging_lymphocyte_up	7	-0.42534	-0.0087935	0.41183	0.84914
Curated_gene_sets:reactome_telomere_c_strand_lagging_strand_synthesis	23	-0.19148	-0.0071724	0.18532	0.84925
GO_bp:go_circadian_sleep_wake_cycle_rem_sleep	4	-0.43228	-0.0067564	0.41829	0.84929
Curated_gene_sets:zaidi_osteoblast_transcription_factors	12	-0.30936	-0.0083729	0.29933	0.84931
Curated_gene_sets:coulouarn_temporal_tgfb1_signature_up	93	-0.10048	-0.0075518	0.097195	0.84937
GO_cc:go_preribosome	66	-0.10924	-0.0069223	0.10566	0.8494
GO_mf:go_mhc_class_i_receptor_activity	5	-0.50594	-0.0088409	0.48919	0.84948
GO_cc:go_derlin_1_retrotranslocation_complex	10	-0.27649	-0.0068316	0.26727	0.84954
GO_bp:go_positive_regulation_of_lipid_catabolic_process	19	-0.24396	-0.0083065	0.23581	0.84956
GO_bp:go_anterograde_dendritic_transport	5	-0.43532	-0.0076068	0.42061	0.84965
GO_bp:go_regulation_of_cd4_positive_alpha_beta_t_cell_differentiation	42	-0.15387	-0.0077837	0.14859	0.84977
Curated_gene_sets:zhu_skil_targets_up	18	-0.24894	-0.0082502	0.24037	0.84981
GO_mf:go_diphosphoinositol_polyphosphate_diphosphatase_activity	2	-0.52389	-0.0057903	0.50584	0.84981
GO_bp:go_organic_hydroxy_compound_biosynthetic_process	230	-0.062586	-0.0073662	0.060426	0.84983
Curated_gene_sets:reactome_scavenging_by_class_b_receptors	5	-0.48904	-0.0085456	0.47207	0.84988
GO_bp:go_regulation_of_reactive_oxygen_species_metabolic_process	85	-0.1051	-0.0075536	0.10143	0.84993
GO_mf:go_filamin_binding	11	-0.29975	-0.0077675	0.28928	0.84993
GO_mf:go_5_3_exonuclease_activity	15	-0.2144	-0.0064869	0.2069	0.84995
Curated_gene_sets:kegg_glycosaminoglycan_biosynthesis_chondroitin_sulfate	19	-0.18894	-0.006433	0.18229	0.85
GO_bp:go_outflow_tract_septum_morphogenesis	25	-0.2307	-0.0090088	0.22253	0.85006
GO_bp:go_cardiac_muscle_cell_differentiation	105	-0.096599	-0.0077116	0.093167	0.85009
GO_mf:go_cyclic_nucleotide_dependent_protein_kinase_activity	8	-0.37119	-0.0082037	0.35785	0.85019
GO_bp:go_angiotensin_activated_signaling_pathway	11	-0.32572	-0.0084405	0.31383	0.85033
Curated_gene_sets:reactome_metabolism_of_amino_acids_and_derivatives	331	-0.052299	-0.0073612	0.050388	0.85034
Curated_gene_sets:kyng_dna_damage_up	190	-0.069339	-0.0074267	0.066779	0.85043
Curated_gene_sets:scibetta_kdm5b_targets_dn	67	-0.11713	-0.0074779	0.1128	0.85044
GO_bp:go_positive_regulation_of_monooxygenase_activity	22	-0.23665	-0.0086695	0.2279	0.85044
Curated_gene_sets:ji_metastasis_repressed_by_stk11	22	-0.22456	-0.0082269	0.21624	0.85048
GO_bp:go_negative_regulation_of_nucleocytoplasmic_transport	19	-0.20633	-0.0070252	0.19866	0.85049
GO_bp:go_positive_regulation_of_astrocyte_activation	4	-0.55373	-0.0086546	0.53312	0.85051
Curated_gene_sets:heller_silenced_by_methylation_up	218	-0.06596	-0.0075609	0.063492	0.85056
Curated_gene_sets:reactome_interleukin_27_signaling	10	-0.31922	-0.0078874	0.30704	0.85075
GO_bp:go_interleukin_27_mediated_signaling_pathway	10	-0.31922	-0.0078874	0.30704	0.85075
Curated_gene_sets:vantveer_breast_cancer_brca1_dn	43	-0.14961	-0.0076578	0.14389	0.85076
Curated_gene_sets:kegg_peroxisome	73	-0.10634	-0.0070856	0.10226	0.8508
GO_bp:go_neutral_lipid_metabolic_process	101	-0.097894	-0.0076657	0.094136	0.8508
Curated_gene_sets:liu_cdx2_targets_up	28	-0.18629	-0.0076977	0.1791	0.85084
GO_bp:go_positive_regulation_of_transcription_initiation_from_rna_polymerase_ii_promoter	18	-0.22544	-0.0074715	0.21659	0.85102
GO_bp:go_hormone_metabolic_process	189	-0.072226	-0.0077157	0.069387	0.85103
GO_bp:go_regulation_of_mesoderm_development	14	-0.24631	-0.0072001	0.2366	0.85107
GO_bp:go_negative_regulation_of_mast_cell_activation	9	-0.30325	-0.0071084	0.29128	0.85107
GO_bp:go_tetrahydrobiopterin_biosynthetic_process	7	-0.32752	-0.0067712	0.31418	0.85139
Curated_gene_sets:reactome_hs_gag_biosynthesis	27	-0.20309	-0.0082411	0.19476	0.85146
GO_bp:go_amino_acid_import	23	-0.20242	-0.0075822	0.1941	0.85149
GO_bp:go_dopamine_receptor_signaling_pathway	35	-0.17787	-0.0082158	0.17036	0.85177
Curated_gene_sets:reactome_apoptotic_cleavage_of_cell_adhesion_proteins	10	-0.34003	-0.0084015	0.32554	0.85186
Curated_gene_sets:elvidge_hypoxia_up	151	-0.082845	-0.0079198	0.079318	0.85186
GO_bp:go_regulation_of_cardiocyte_differentiation	45	-0.1475	-0.007723	0.1412	0.85189
GO_mf:go_rho_gtpase_binding	151	-0.07898	-0.0075504	0.075583	0.85197
GO_bp:go_negative_regulation_of_gonadotropin_secretion	6	-0.44598	-0.0085366	0.42677	0.85198
Curated_gene_sets:reactome_pcp_ce_pathway	81	-0.1086	-0.00762	0.10391	0.85201
GO_bp:go_positive_regulation_of_protein_localization_to_cell_surface	14	-0.23368	-0.006831	0.2236	0.85201
Curated_gene_sets:li_wilms_tumor_vs_fetal_kidney_2_up	24	-0.19453	-0.007443	0.18598	0.8522
Curated_gene_sets:khetchoumian_trim24_targets_up	42	-0.13884	-0.0070238	0.13274	0.8522
GO_cc:go_telomerase_holoenzyme_complex	16	-0.22436	-0.0070108	0.21444	0.85227
GO_mf:go_solute_cation_antiporter_activity	26	-0.21026	-0.0083729	0.20095	0.85229
GO_bp:go_neuron_fate_commitment	49	-0.15063	-0.0082286	0.14392	0.85236
GO_bp:go_regulation_of_lipid_biosynthetic_process	160	-0.077718	-0.0076458	0.07425	0.85237
Curated_gene_sets:reactome_hyaluronan_metabolism	15	-0.23884	-0.0072266	0.22816	0.8524
Curated_gene_sets:yang_breast_cancer_esr1_bulk_dn	22	-0.20219	-0.0074072	0.19312	0.85244
Curated_gene_sets:delaserna_myod_targets_up	78	-0.10695	-0.0073647	0.10207	0.85262
GO_bp:go_positive_regulation_of_interleukin_8_production	39	-0.16071	-0.0078348	0.15337	0.85263
Curated_gene_sets:yu_myc_targets_up	39	-0.15286	-0.0074521	0.14586	0.85268
GO_bp:go_protein_localization_to_presynapse	10	-0.2906	-0.0071803	0.27728	0.85268
GO_mf:go_patched_binding	6	-0.5083	-0.0097296	0.48494	0.85272
GO_mf:go_oxidized_dna_binding	11	-0.31847	-0.0082526	0.30363	0.85287
GO_bp:go_regulation_of_torc1_signaling	27	-0.19062	-0.0077349	0.18171	0.8529
Curated_gene_sets:biocarta_cdc25_pathway	9	-0.38173	-0.0089482	0.36368	0.85305
Curated_gene_sets:zhan_multiple_myeloma_mf_up	40	-0.15615	-0.0077093	0.14872	0.85312
Curated_gene_sets:ross_aml_with_cbfb_myh11_fusion	43	-0.16925	-0.0086632	0.16119	0.85313
GO_bp:go_positive_regulation_of_muscle_cell_differentiation	74	-0.11667	-0.0078268	0.11112	0.85314
Curated_gene_sets:kim_response_to_tsa_and_decitabine_up	99	-0.090452	-0.0070128	0.086139	0.85315
GO_mf:go_guanyl_nucleotide_exchange_factor_activity	193	-0.070531	-0.007613	0.067161	0.85317
GO_bp:go_very_low_density_lipoprotein_particle_clearance	6	-0.43312	-0.0082905	0.41235	0.85322
GO_bp:go_negative_regulation_of_release_of_cytochrome_c_from_mitochondria	16	-0.2423	-0.0075713	0.23057	0.85333
GO_bp:go_regulation_of_endocytic_recycling	10	-0.25283	-0.0062469	0.24056	0.85336
Curated_gene_sets:ji_carcinogenesis_by_kras_and_stk11_up	11	-0.26729	-0.0069263	0.2543	0.85338
GO_bp:go_response_to_iron_ion	29	-0.17737	-0.0074589	0.16875	0.85338
Curated_gene_sets:ray_tumorigenesis_by_erbb2_cdc25a_up	175	-0.076128	-0.007829	0.072425	0.85339
GO_bp:go_reelin_mediated_signaling_pathway	7	-0.36072	-0.0074577	0.34297	0.85353
GO_mf:go_myristoyl_coa_hydrolase_activity	6	-0.34212	-0.0065487	0.32524	0.85357
GO_bp:go_mitochondrial_outer_membrane_permeabilization	48	-0.13165	-0.0071181	0.12512	0.85362
GO_mf:go_phosphatidylinositol_4_phosphate_binding	25	-0.18906	-0.0073828	0.17956	0.8538
GO_bp:go_negative_regulation_of_glucose_transmembrane_transport	15	-0.26554	-0.0080343	0.25199	0.854
GO_bp:go_vascular_wound_healing	8	-0.4197	-0.0092758	0.39755	0.85444
GO_bp:go_folic_acid_containing_compound_biosynthetic_process	9	-0.30041	-0.007042	0.28448	0.85451
GO_bp:go_positive_regulation_of_protein_maturation	20	-0.23273	-0.0081298	0.22034	0.85456
GO_bp:go_regulation_of_nitric_oxide_synthase_activity	37	-0.16943	-0.0080459	0.16041	0.85456
GO_mf:go_fructose_binding	5	-0.61784	-0.010796	0.58486	0.8546
Curated_gene_sets:reactome_regulation_of_commissural_axon_pathfinding_by_slit_and_robo	10	-0.36451	-0.0090064	0.34502	0.85461
Curated_gene_sets:lein_oligodendrocyte_markers	60	-0.12895	-0.0077925	0.12204	0.85465
GO_bp:go_monosaccharide_catabolic_process	34	-0.17258	-0.0078568	0.16329	0.85471
Curated_gene_sets:kuwano_rna_stabilized_by_no	5	-0.5078	-0.0088733	0.48042	0.85473
GO_cc:go_apical_cortex	5	-0.40558	-0.0070872	0.38333	0.85498
GO_bp:go_antigen_processing_and_presentation_of_peptide_antigen	152	-0.079907	-0.0076641	0.075496	0.85506
Curated_gene_sets:lee_metastasis_and_alternative_splicing_dn	42	-0.15556	-0.0078695	0.14696	0.85509
GO_bp:go_regulation_of_cytolysis	16	-0.26619	-0.0083179	0.25134	0.85521
Curated_gene_sets:kegg_pentose_and_glucuronate_interconversions	23	-0.26828	-0.010049	0.25328	0.85525
GO_bp:go_exocytic_insertion_of_neurotransmitter_receptor_to_plasma_membrane	5	-0.32889	-0.005747	0.31043	0.85529
GO_cc:go_rna_polymerase_ii_core_complex	11	-0.29268	-0.0075844	0.27616	0.85538
GO_bp:go_negative_regulation_of_interleukin_1_beta_production	22	-0.23167	-0.0084872	0.21842	0.85557
GO_bp:go_negative_regulation_of_myeloid_leukocyte_differentiation	42	-0.16048	-0.0081181	0.15124	0.85566
GO_bp:go_muscle_hypertrophy	78	-0.11763	-0.0081006	0.11086	0.85567
GO_bp:go_exploration_behavior	19	-0.22558	-0.0076806	0.21252	0.85574
Curated_gene_sets:hsiao_housekeeping_genes	322	-0.051922	-0.0072101	0.048917	0.85575
Curated_gene_sets:browne_hcmv_infection_30min_up	44	-0.1437	-0.0074398	0.13537	0.85575
GO_bp:go_regulation_of_adenylate_cyclase_activating_g_protein_coupled_receptor_signaling_pathway	12	-0.31009	-0.0083927	0.29209	0.85579
GO_bp:go_regulation_of_sodium_dependent_phosphate_transport	4	-0.47788	-0.0074692	0.44984	0.85595
Curated_gene_sets:biocarta_rho_pathway	17	-0.20434	-0.0065817	0.19234	0.85596
GO_mf:go_metalloendopeptidase_activity	91	-0.10056	-0.0074765	0.094626	0.85603
Curated_gene_sets:mori_plasma_cell_dn	33	-0.18681	-0.0083789	0.17574	0.8561
GO_mf:go_exodeoxyribonuclease_activity	22	-0.19699	-0.0072166	0.18525	0.85617
GO_mf:go_rna_polymerase_ii_ctd_heptapeptide_repeat_phosphatase_activity	6	-0.53184	-0.01018	0.50001	0.85625
GO_bp:go_dorsal_aorta_development	9	-0.35211	-0.0082539	0.33094	0.85632
GO_bp:go_antigen_processing_and_presentation_endogenous_lipid_antigen_via_mhc_class_ib	5	-0.63186	-0.011041	0.59359	0.85643
GO_mf:go_lipid_antigen_binding	5	-0.63186	-0.011041	0.59359	0.85643
GO_cc:go_proton_transporting_two_sector_atpase_complex_catalytic_domain	14	-0.24323	-0.0071101	0.22843	0.85651
Curated_gene_sets:reactome_ethanol_oxidation	10	-0.41194	-0.010178	0.38683	0.85653
GO_bp:go_ethanol_oxidation	10	-0.41194	-0.010178	0.38683	0.85653
GO_mf:go_inositol_hexakisphosphate_kinase_activity	5	-0.34488	-0.0060265	0.32368	0.85667
Curated_gene_sets:reactome_nucleotide_excision_repair	99	-0.096671	-0.007495	0.090707	0.85672
GO_bp:go_cellular_response_to_interferon_beta	18	-0.2524	-0.0083648	0.23681	0.85674
GO_bp:go_interferon_beta_production	41	-0.14024	-0.0070098	0.13158	0.85675
GO_bp:go_relaxation_of_smooth_muscle	9	-0.29722	-0.0069671	0.27884	0.85675
GO_bp:go_vascular_endothelial_growth_factor_signaling_pathway	30	-0.1982	-0.0084769	0.18594	0.85677
Curated_gene_sets:pid_hif1a_pathway	18	-0.23718	-0.0078604	0.22248	0.85679
Curated_gene_sets:reactome_synthesis_secretion_and_inactivation_of_glucose_dependent_insulinotropic_polypeptide_gip	11	-0.28081	-0.0072767	0.26337	0.85682
GO_bp:go_substrate_dependent_cerebral_cortex_tangential_migration	5	-0.5246	-0.0091668	0.49195	0.85686
GO_mf:go_myosin_light_chain_binding	6	-0.36425	-0.0069722	0.34159	0.85686
GO_mf:go_fatty_acid_binding	31	-0.16468	-0.0071597	0.15439	0.85693
GO_cc:go_cell_surface	685	-0.040343	-0.0080782	0.037812	0.85699
Curated_gene_sets:lindvall_immortalized_by_tert_up	58	-0.13627	-0.0080967	0.1277	0.85702
GO_bp:go_positive_regulation_of_meiotic_cell_cycle	19	-0.22755	-0.0077479	0.21325	0.85702
Curated_gene_sets:kyng_dna_damage_by_gamma_radiation	69	-0.11572	-0.0074972	0.10841	0.8571
GO_mf:go_oxidoreductase_activity_acting_on_paired_donors_with_incorporation_or_reduction_of_molecular_oxygen_reduced_ascorbate_as_one_donor_and_incorporation_of_one_atom_of_oxygen	4	-0.58591	-0.0091577	0.5489	0.8571
GO_mf:go_structural_constituent_of_myelin_sheath	9	-0.32832	-0.0076963	0.30755	0.85712
Curated_gene_sets:reactome_wnt5a_dependent_internalization_of_fzd2_fzd5_and_ror2	10	-0.32399	-0.0080053	0.30346	0.85716
GO_mf:go_inorganic_anion_exchanger_activity	12	-0.27291	-0.0073862	0.25554	0.85722
GO_mf:go_endonuclease_activity	107	-0.095851	-0.007724	0.089739	0.85726
Curated_gene_sets:kurokawa_liver_cancer_early_recurrence_up	9	-0.27446	-0.0064336	0.25692	0.85729
GO_bp:go_calcium_activated_phospholipid_scrambling	5	-0.49721	-0.0086883	0.4654	0.85731
GO_bp:go_mitochondrial_electron_transport_ubiquinol_to_cytochrome_c	9	-0.29815	-0.0069889	0.27895	0.85741
GO_mf:go_single_stranded_dna_exodeoxyribonuclease_activity	8	-0.4121	-0.0091079	0.38554	0.85743
Curated_gene_sets:browne_hcmv_infection_14hr_up	135	-0.078609	-0.0071091	0.073541	0.85744
GO_bp:go_high_density_lipoprotein_particle_remodeling	15	-0.27292	-0.0082577	0.2553	0.85746
Curated_gene_sets:sheth_liver_cancer_vs_txnip_loss_pam4	251	-0.063759	-0.0078343	0.059607	0.8576
Curated_gene_sets:reactome_sodium_proton_exchangers	7	-0.41095	-0.0084962	0.38411	0.85766
Curated_gene_sets:reactome_tnfr2_non_canonical_nf_kb_pathway	88	-0.10637	-0.007778	0.099419	0.85766
GO_mf:go_rna_directed_dna_polymerase_activity	5	-0.38719	-0.0067657	0.36165	0.85782
GO_mf:go_telomerase_activity	5	-0.38719	-0.0067657	0.36165	0.85782
GO_mf:go_translation_initiation_factor_activity	42	-0.14474	-0.007322	0.13516	0.85787
Curated_gene_sets:iizuka_liver_cancer_progression_l1_g1_up	17	-0.25591	-0.0082427	0.23885	0.85801
GO_mf:go_antioxidant_activity	71	-0.11219	-0.0073728	0.10469	0.85805
GO_bp:go_myotube_differentiation	82	-0.11192	-0.0079011	0.10443	0.85806
GO_bp:go_positive_regulation_of_transcription_from_rna_polymerase_ii_promoter_in_response_to_endoplasmic_reticulum_stress	7	-0.38478	-0.0079551	0.35897	0.85811
Curated_gene_sets:lein_localized_to_distal_and_proximal_dendrites	15	-0.24881	-0.0075282	0.2321	0.85814
GO_bp:go_extracellular_structure_organization	362	-0.054593	-0.0080281	0.050924	0.85814
GO_bp:go_activation_of_cysteine_type_endopeptidase_activity	13	-0.27044	-0.007618	0.25226	0.85815
GO_bp:go_retina_vasculature_morphogenesis_in_camera_type_eye	10	-0.35359	-0.0087366	0.3298	0.85816
GO_cc:go_zymogen_granule	11	-0.27385	-0.0070964	0.25537	0.85821
GO_bp:go_regulation_of_systemic_arterial_blood_pressure_by_hormone	31	-0.19092	-0.0083005	0.17802	0.85824
GO_bp:go_protein_folding	190	-0.066194	-0.0070898	0.06171	0.85828
Curated_gene_sets:caffarel_response_to_thc_8hr_3_dn	7	-0.32131	-0.0066429	0.29951	0.85831
GO_bp:go_nuclear_export	174	-0.072534	-0.0074383	0.067611	0.85831
GO_bp:go_negative_regulation_of_histone_deacetylation	2	-1.0433	-0.011532	0.97223	0.85839
GO_bp:go_vascular_smooth_muscle_contraction	22	-0.20962	-0.0076795	0.19527	0.85846
GO_mf:go_mrna_3_utr_binding	67	-0.12099	-0.0077246	0.11269	0.8585
GO_mf:go_adenylyltransferase_activity	25	-0.20553	-0.0080257	0.19139	0.85855
Curated_gene_sets:gargalovic_response_to_oxidized_phospholipids_grey_dn	63	-0.13445	-0.0083247	0.12518	0.85859
GO_mf:go_cytokine_activity	182	-0.085957	-0.0090129	0.080031	0.85859
GO_bp:go_response_to_lead_ion	21	-0.2237	-0.0080071	0.20821	0.85867
GO_mf:go_primary_mirna_binding	8	-0.33651	-0.0074373	0.31319	0.85868
GO_bp:go_gastrulation	154	-0.084386	-0.0081462	0.078481	0.85886
Curated_gene_sets:chiang_liver_cancer_subclass_interferon_dn	44	-0.15045	-0.0077894	0.13985	0.85897
GO_mf:go_sumo_binding	13	-0.23747	-0.0066893	0.22075	0.85897
Curated_gene_sets:reactome_beta_oxidation_of_hexanoyl_coa_to_butanoyl_coa	5	-0.37811	-0.0066071	0.35139	0.85904
GO_bp:go_coenzyme_metabolic_process	228	-0.06459	-0.0075694	0.060025	0.85904
GO_bp:go_myeloid_cell_development	56	-0.14664	-0.0085619	0.13622	0.85913
GO_bp:go_positive_regulation_of_sarcomere_organization	4	-0.59246	-0.00926	0.55032	0.85916
Curated_gene_sets:saenz_detox_pathway_and_carcinogenesis_dn	12	-0.2802	-0.0075836	0.26025	0.85918
GO_bp:go_negative_regulation_of_myeloid_leukocyte_mediated_immunity	8	-0.38078	-0.0084157	0.35367	0.85918
GO_bp:go_monocyte_chemotactic_protein_1_production	12	-0.29765	-0.0080558	0.27636	0.85926
GO_bp:go_protein_hexamerization	11	-0.28799	-0.0074629	0.2673	0.85935
GO_bp:go_positive_regulation_of_nitric_oxide_biosynthetic_process	33	-0.17582	-0.0078861	0.16308	0.85951
Curated_gene_sets:reactome_acrosome_reaction_and_sperm:oocyte_membrane_binding	4	-0.41821	-0.0065365	0.38782	0.85955
GO_bp:go_negative_regulation_of_actin_filament_polymerization	49	-0.13733	-0.007502	0.12733	0.85958
GO_bp:go_mrna_transcription	22	-0.20191	-0.0073968	0.1872	0.8596
GO_bp:go_positive_regulation_of_cholesterol_esterification	7	-0.39796	-0.0082276	0.36887	0.85967
GO_bp:go_ovulation_cycle	65	-0.1221	-0.0076785	0.11305	0.85992
GO_bp:go_regulation_of_systemic_arterial_blood_pressure	74	-0.12027	-0.0080681	0.11136	0.85993
Curated_gene_sets:reactome_cross_presentation_of_soluble_exogenous_antigens_endosomes	44	-0.14513	-0.0075142	0.13436	0.85996
Curated_gene_sets:kim_hypoxia	15	-0.27104	-0.0082007	0.25086	0.86002
Curated_gene_sets:chicas_rb1_targets_growing	219	-0.069063	-0.0079344	0.063913	0.86005
GO_bp:go_response_to_molecule_of_bacterial_origin	295	-0.060802	-0.0080883	0.056259	0.86008
GO_bp:go_syncytium_formation	42	-0.16322	-0.0082569	0.15099	0.86014
Curated_gene_sets:sesto_response_to_uv_c7	64	-0.12411	-0.007745	0.11478	0.86022
GO_mf:go_lrr_domain_binding	14	-0.31985	-0.0093497	0.29578	0.86022
Curated_gene_sets:yang_bcl3_targets_up	280	-0.05918	-0.0076734	0.054724	0.86024
GO_bp:go_primitive_hemopoiesis	6	-0.4901	-0.0093812	0.45303	0.86033
GO_mf:go_intermediate_filament_binding	12	-0.26867	-0.0072716	0.24834	0.86034
GO_bp:go_nucleoside_diphosphate_metabolic_process	26	-0.2349	-0.0093542	0.21707	0.8604
GO_bp:go_regulation_of_gastrulation	34	-0.17744	-0.008078	0.16393	0.86044
Curated_gene_sets:biocarta_etc_pathway	9	-0.29739	-0.006971	0.27455	0.86063
Curated_gene_sets:smid_breast_cancer_relapse_in_pleura_dn	22	-0.20639	-0.0075612	0.19047	0.86071
GO_mf:go_vitamin_b6_binding	45	-0.14406	-0.007543	0.13289	0.86082
GO_bp:go_lagging_strand_elongation	4	-0.34835	-0.0054447	0.32126	0.86088
GO_bp:go_germ_cell_migration	8	-0.42851	-0.0094706	0.3949	0.86105
Curated_gene_sets:zeilstra_cd44_targets_up	8	-0.31625	-0.0069896	0.29138	0.86111
GO_bp:go_pyrimidine_nucleotide_biosynthetic_process	38	-0.17553	-0.008447	0.16171	0.86112
Curated_gene_sets:nakamura_metastasis_model_dn	39	-0.16238	-0.0079165	0.1496	0.86113
Curated_gene_sets:schaeffer_prostate_development_12hr_dn	45	-0.16386	-0.0085793	0.1509	0.86122
GO_bp:go_cellular_extravasation	48	-0.14635	-0.0079131	0.13476	0.86124
Curated_gene_sets:reactome_class_a_1_rhodopsin_like_receptors	261	-0.064621	-0.0080943	0.059492	0.8613
GO_bp:go_positive_regulation_of_endothelial_cell_chemotaxis_by_vegf_activated_vascular_endothelial_growth_factor_receptor_signaling_pathway	3	-0.54959	-0.0074393	0.50586	0.86135
GO_bp:go_receptor_signaling_pathway_via_stat	135	-0.093213	-0.0084298	0.08573	0.86153
Curated_gene_sets:haegerstrand_response_to_imatinib	9	-0.32629	-0.0076486	0.29998	0.86163
GO_bp:go_sensory_perception_of_sweet_taste	5	-0.45426	-0.0079378	0.41761	0.86164
GO_cc:go_ap_4_adaptor_complex	5	-0.40112	-0.0070093	0.36854	0.86178
GO_bp:go_negative_regulation_of_adenylate_cyclase_activity	17	-0.26003	-0.0083753	0.23888	0.86181
GO_bp:go_positive_regulation_of_monocyte_chemotactic_protein_1_production	7	-0.40646	-0.0084034	0.37317	0.86196
Curated_gene_sets:creighton_endocrine_therapy_resistance_4	261	-0.063951	-0.0080104	0.058688	0.86206
GO_bp:go_regulation_of_mitochondrial_outer_membrane_permeabilization_involved_in_apoptotic_signaling_pathway	38	-0.14588	-0.0070202	0.13386	0.86209
GO_bp:go_cellular_response_to_xenobiotic_stimulus	149	-0.087556	-0.0083151	0.080312	0.86218
GO_mf:go_cysteine_type_endopeptidase_activity_involved_in_apoptotic_process	14	-0.28031	-0.0081938	0.25693	0.86235
Curated_gene_sets:newman_ercc6_targets_up	24	-0.22688	-0.0086806	0.20791	0.8624
GO_bp:go_organic_cyclic_compound_catabolic_process	525	-0.043197	-0.0076107	0.039574	0.86247
GO_bp:go_apoptotic_process	1631	-0.026147	-0.0078313	0.023955	0.86247
GO_bp:go_positive_regulation_of_striated_muscle_cell_differentiation	48	-0.14831	-0.0080193	0.13584	0.86254
GO_bp:go_virion_attachment_to_host_cell	6	-0.35321	-0.0067609	0.3235	0.86254
GO_mf:go_mitogen_activated_protein_kinase_p38_binding	5	-0.43712	-0.0076383	0.40035	0.86254
Curated_gene_sets:dodd_nasopharyngeal_carcinoma_dn	1249	-0.030196	-0.0080164	0.027655	0.86255
Curated_gene_sets:wakabayashi_adipogenesis_pparg_bound_36hr	29	-0.20363	-0.0085632	0.1865	0.86255
GO_bp:go_negative_regulation_of_histone_h3_k4_methylation	4	-0.75524	-0.011804	0.69158	0.86259
GO_bp:go_negative_regulation_of_lymphocyte_differentiation	43	-0.1609	-0.0082358	0.1473	0.86266
Curated_gene_sets:rickman_head_and_neck_cancer_f	48	-0.14821	-0.0080138	0.13559	0.86281
GO_bp:go_positive_regulation_of_insulin_secretion_involved_in_cellular_response_to_glucose_stimulus	29	-0.20293	-0.0085335	0.18562	0.86285
GO_mf:go_pre_mrna_3_splice_site_binding	5	-0.34175	-0.0059717	0.31251	0.86292
GO_bp:go_regulation_of_carbohydrate_metabolic_process	173	-0.07888	-0.008066	0.072082	0.86308
Curated_gene_sets:stein_esrra_targets_up	344	-0.05359	-0.0076865	0.04897	0.86309
Curated_gene_sets:wagner_apo2_sensitivity	23	-0.23636	-0.0088534	0.21591	0.86318
GO_bp:go_labyrinthine_layer_development	36	-0.17037	-0.0079805	0.15559	0.86323
GO_mf:go_catalytic_activity_acting_on_rna	313	-0.054002	-0.0073955	0.04925	0.86356
GO_mf:go_rab_guanyl_nucleotide_exchange_factor_activity	35	-0.17922	-0.0082782	0.1634	0.86363
Curated_gene_sets:zhou_cell_cycle_genes_in_ir_response_24hr	109	-0.095148	-0.0077381	0.086709	0.86374
GO_mf:go_promoter_specific_chromatin_binding	38	-0.16962	-0.0081627	0.15456	0.86377
Curated_gene_sets:zwang_egf_persistently_up	30	-0.18119	-0.0077493	0.16496	0.86397
GO_bp:go_dna_cytosine_deamination	8	-0.50229	-0.011101	0.4573	0.86397
Curated_gene_sets:pos_histamine_response_network	29	-0.22018	-0.0092589	0.20033	0.86412
GO_mf:go_cysteine_type_endopeptidase_regulator_activity_involved_in_apoptotic_process	32	-0.18176	-0.0080283	0.16524	0.86431
GO_cc:go_u7_snrnp	7	-0.37242	-0.0076995	0.33837	0.86446
GO_bp:go_axonogenesis_involved_in_innervation	5	-0.49492	-0.0086482	0.44942	0.8646
GO_bp:go_regulation_of_dna_damage_checkpoint	14	-0.31617	-0.0092423	0.28705	0.86464
GO_bp:go_regulation_of_transcription_by_glucose	5	-0.34987	-0.0061137	0.31763	0.86466
GO_bp:go_positive_regulation_of_meiotic_nuclear_division	11	-0.31404	-0.0081378	0.28508	0.86467
Curated_gene_sets:kegg_starch_and_sucrose_metabolism	42	-0.17655	-0.0089312	0.16023	0.86473
Curated_gene_sets:biocarta_prc2_pathway	8	-0.375	-0.0082878	0.34025	0.86478
Curated_gene_sets:hollern_papillary_breast_tumor	15	-0.26751	-0.008094	0.24254	0.86497
GO_bp:go_chiasma_assembly	6	-0.3749	-0.007176	0.33987	0.86499
GO_bp:go_response_to_tumor_necrosis_factor	254	-0.066203	-0.0081823	0.060016	0.865
GO_bp:go_negative_regulation_of_embryonic_development	23	-0.22503	-0.0084291	0.20398	0.86502
Curated_gene_sets:zheng_foxp3_targets_in_thymus_up	186	-0.07743	-0.0082066	0.070168	0.86509
GO_mf:go_m7g_5_pppn_diphosphatase_activity	5	-0.4046	-0.00707	0.36664	0.86509
GO_bp:go_regulation_of_endothelial_cell_migration	137	-0.086956	-0.0079216	0.078759	0.86521
GO_cc:go_cytoplasmic_side_of_membrane	149	-0.084529	-0.0080276	0.076557	0.86522
GO_bp:go_immature_t_cell_proliferation	7	-0.42593	-0.0088058	0.38562	0.86531
Curated_gene_sets:reactome_arachidonic_acid_metabolism	53	-0.13968	-0.0079347	0.12636	0.8655
GO_bp:go_cell_recognition	126	-0.093191	-0.0081444	0.084305	0.8655
GO_cc:go_perikaryon	105	-0.096894	-0.0077352	0.087611	0.86562
Curated_gene_sets:verhaak_aml_with_npm1_mutated_up	158	-0.085806	-0.0083891	0.077574	0.86565
GO_bp:go_complement_receptor_mediated_signaling_pathway	8	-0.4598	-0.010162	0.4157	0.86565
Curated_gene_sets:wang_thoc1_targets_dn	14	-0.29172	-0.0085276	0.2637	0.86568
Curated_gene_sets:reactome_tfap2_ap_2_family_regulates_transcription_of_cell_cycle_factors	3	-0.68287	-0.0092435	0.61729	0.86568
GO_bp:go_regulation_of_phospholipid_catabolic_process	5	-0.48435	-0.0084636	0.43778	0.86571
Curated_gene_sets:goldrath_antigen_response	303	-0.058254	-0.0078517	0.052641	0.86576
GO_bp:go_nucleotide_excision_repair_dna_gap_filling	22	-0.20478	-0.0075022	0.18501	0.86581
GO_bp:go_phosphate_ion_transmembrane_transport	14	-0.27282	-0.0079749	0.24627	0.86601
Curated_gene_sets:reactome_smac_xiap_regulated_apoptotic_response	7	-0.39675	-0.0082026	0.3581	0.86605
Curated_gene_sets:tuomisto_tumor_suppression_by_col13a1_dn	14	-0.24354	-0.007119	0.21963	0.86625
Curated_gene_sets:stoner_esophageal_carcinogenesis_up	29	-0.21049	-0.0088517	0.18979	0.8663
GO_bp:go_phospholipid_catabolic_process	35	-0.17284	-0.0079833	0.15582	0.86631
Curated_gene_sets:fournier_acinar_development_late_2	251	-0.063907	-0.0078525	0.057608	0.86635
Curated_gene_sets:ferrari_response_to_fenretinide_up	18	-0.24185	-0.0080154	0.21797	0.8664
GO_mf:go_inositol_1_4_5_trisphosphate_binding	11	-0.3459	-0.0089635	0.31169	0.86644
GO_bp:go_pulmonary_valve_development	17	-0.29343	-0.0094509	0.26435	0.86649
GO_mf:go_double_stranded_rna_binding	66	-0.12537	-0.0079443	0.11293	0.86652
GO_bp:go_fatty_acyl_coa_biosynthetic_process	27	-0.18325	-0.0074361	0.16506	0.86653
GO_bp:go_response_to_amine	41	-0.1592	-0.0079571	0.14339	0.86654
GO_bp:go_response_to_peptide	431	-0.049118	-0.0078643	0.044206	0.86673
Curated_gene_sets:reactome_rho_gtpases_activate_rocks	18	-0.25155	-0.0083367	0.22637	0.86676
GO_bp:go_protein_o_linked_glycosylation_via_serine	10	-0.40759	-0.010071	0.36667	0.86684
GO_cc:go_wash_complex	8	-0.4396	-0.0097156	0.39518	0.867
Curated_gene_sets:mullighan_mll_signature_2_up	353	-0.053085	-0.0077109	0.047669	0.86727
GO_mf:go_non_membrane_spanning_protein_tyrosine_kinase_activity	38	-0.176	-0.00847	0.15804	0.86728
GO_mf:go_galactosidase_activity	6	-0.51779	-0.0099112	0.4649	0.8673
GO_bp:go_negative_regulation_of_cell_activation	161	-0.084065	-0.0082958	0.075447	0.8674
GO_mf:go_sh2_domain_binding	30	-0.19673	-0.008414	0.17653	0.86744
GO_mf:go_protein_tyrosine_kinase_activator_activity	16	-0.28957	-0.0090486	0.25961	0.86765
GO_bp:go_axoneme_assembly	57	-0.1242	-0.0073159	0.11127	0.86782
Curated_gene_sets:burton_adipogenesis_peak_at_24hr	40	-0.14971	-0.0073916	0.13412	0.86783
GO_bp:go_negative_regulation_of_cysteine_type_endopeptidase_activity	73	-0.11641	-0.0077565	0.10424	0.86795
Curated_gene_sets:biocarta_comp_pathway	16	-0.28199	-0.0088116	0.25242	0.86802
GO_bp:go_eyelid_development_in_camera_type_eye	12	-0.30708	-0.0083112	0.27485	0.86806
GO_bp:go_developmental_process_involved_in_reproduction	559	-0.045031	-0.008178	0.040283	0.86818
GO_bp:go_sensory_perception	732	-0.044675	-0.0092334	0.039962	0.8682
Curated_gene_sets:reactome_runx1_regulates_estrogen_receptor_mediated_transcription	6	-0.48597	-0.0093021	0.43466	0.86822
GO_bp:go_chronic_inflammatory_response	15	-0.27771	-0.0084026	0.24816	0.86843
GO_mf:go_kinase_inhibitor_activity	59	-0.1296	-0.0077667	0.11573	0.86861
GO_bp:go_regulation_of_intrinsic_apoptotic_signaling_pathway	135	-0.087293	-0.0078944	0.077938	0.86864
GO_cc:go_kainate_selective_glutamate_receptor_complex	5	-0.44356	-0.0077507	0.39601	0.86865
GO_mf:go_kainate_selective_glutamate_receptor_activity	5	-0.44356	-0.0077507	0.39601	0.86865
Curated_gene_sets:xu_response_to_tretinoin_and_nsc682994_up	13	-0.27876	-0.0078524	0.24878	0.86874
Curated_gene_sets:winter_hypoxia_metagene	205	-0.071494	-0.0079504	0.063807	0.86874
Curated_gene_sets:kyng_environmental_stress_response_not_by_uv_in_old	21	-0.22658	-0.0081102	0.20215	0.86881
GO_bp:go_regulation_of_leukocyte_adhesion_to_vascular_endothelial_cell	12	-0.24449	-0.0066172	0.21814	0.86881
GO_bp:go_leukocyte_migration_involved_in_inflammatory_response	9	-0.2969	-0.0069597	0.26452	0.86915
GO_bp:go_c_terminal_protein_deglutamylation	4	-0.61731	-0.0096483	0.54969	0.86927
Curated_gene_sets:naderi_breast_cancer_prognosis_dn	16	-0.29086	-0.0090888	0.25897	0.8693
GO_bp:go_phosphatidylglycerol_metabolic_process	21	-0.22744	-0.0081409	0.2025	0.86931
Curated_gene_sets:bandres_response_to_carmustin_without_mgmt_24hr_dn	9	-0.38895	-0.0091173	0.34624	0.86934
Curated_gene_sets:shepard_bmyb_morpholino_dn	171	-0.078468	-0.0079779	0.069823	0.86945
Curated_gene_sets:wang_prostate_cancer_androgen_independent	53	-0.15287	-0.0086845	0.13601	0.86948
Curated_gene_sets:liu_smarca4_targets	41	-0.17155	-0.0085745	0.15263	0.86948
GO_bp:go_regulation_of_cytosolic_calcium_ion_concentration	293	-0.064294	-0.0085243	0.057118	0.86983
GO_bp:go_b_cell_activation_involved_in_immune_response	66	-0.13469	-0.0085353	0.11966	0.86983
Curated_gene_sets:wu_hbx_targets_3_up	15	-0.29745	-0.0089998	0.26417	0.8699
Curated_gene_sets:terao_aox4_targets_skin_up	22	-0.24007	-0.0087948	0.21315	0.86996
GO_mf:go_calcium_dependent_phospholipase_a2_activity	14	-0.29957	-0.0087569	0.26594	0.87
GO_bp:go_artery_smooth_muscle_contraction	8	-0.40449	-0.0089397	0.35908	0.87001
GO_bp:go_prostatic_bud_formation	7	-0.46861	-0.0096883	0.41579	0.87013
Curated_gene_sets:ferreira_ewings_sarcoma_unstable_vs_stable_up	146	-0.083556	-0.0078557	0.074133	0.87014
GO_cc:go_ribosome	188	-0.070994	-0.0075643	0.062974	0.87019
GO_bp:go_microtubule_bundle_formation	84	-0.10685	-0.0076346	0.094764	0.87024
Curated_gene_sets:pid_era_genomic_pathway	57	-0.14918	-0.0087876	0.13227	0.8703
Curated_gene_sets:kegg_hematopoietic_cell_lineage	71	-0.13078	-0.008594	0.11595	0.87031
GO_bp:go_retina_homeostasis	60	-0.13038	-0.0078789	0.11557	0.87037
GO_bp:go_ncrna_catabolic_process	28	-0.21097	-0.0087179	0.18699	0.87038
GO_mf:go_trna_methyltransferase_activity	31	-0.18216	-0.0079193	0.16143	0.87042
GO_mf:go_translation_termination_factor_activity	6	-0.36477	-0.0069822	0.32298	0.87063
Curated_gene_sets:nikolsky_breast_cancer_5p15_amplicon	23	-0.32701	-0.012249	0.28949	0.87067
Curated_gene_sets:puiffe_invasion_inhibited_by_ascites_up	61	-0.13031	-0.0079399	0.1153	0.87079
GO_bp:go_regulation_of_proteolysis	601	-0.04428	-0.0083271	0.039152	0.87096
GO_bp:go_negative_regulation_of_leukocyte_cell_cell_adhesion	99	-0.10703	-0.0082983	0.094628	0.87098
Curated_gene_sets:reactome_lgi_adam_interactions	11	-0.36088	-0.0093515	0.31905	0.87099
GO_mf:go_n_formyl_peptide_receptor_activity	3	-0.85079	-0.011517	0.75212	0.871
GO_bp:go_epithelial_cell_proliferation_involved_in_prostate_gland_development	7	-0.36444	-0.0075346	0.32185	0.87125
Curated_gene_sets:reactome_processing_of_capped_intronless_pre_mrna	26	-0.16191	-0.0064476	0.14298	0.87127
Curated_gene_sets:osada_ascl1_targets_up	40	-0.16964	-0.0083752	0.14974	0.87136
GO_bp:go_viral_latency	10	-0.32196	-0.007955	0.28417	0.87138
GO_bp:go_cell_killing	126	-0.093671	-0.0081863	0.082668	0.8714
Curated_gene_sets:kyng_environmental_stress_response_not_by_4nqo_in_old	11	-0.27721	-0.0071834	0.24442	0.87162
Curated_gene_sets:woo_liver_cancer_recurrence_up	94	-0.11868	-0.0089672	0.10464	0.87163
GO_bp:go_positive_regulation_of_cholesterol_storage	7	-0.44008	-0.0090984	0.38798	0.87165
GO_bp:go_rrna_catabolic_process	16	-0.27737	-0.0086673	0.24442	0.87176
GO_bp:go_trna_wobble_uridine_modification	16	-0.25412	-0.0079407	0.22392	0.87178
GO_cc:go_endoplasmic_reticulum_tubular_network	17	-0.25724	-0.0082855	0.22664	0.87181
Curated_gene_sets:ruan_response_to_tnf_troglitazone_up	15	-0.2581	-0.0078093	0.22738	0.87183
Curated_gene_sets:kang_immortalized_by_tert_dn	83	-0.12585	-0.0089388	0.11087	0.87185
GO_bp:go_schwann_cell_development	26	-0.19655	-0.0078267	0.17306	0.87195
GO_bp:go_phosphatidylinositol_acyl_chain_remodeling	14	-0.29338	-0.0085761	0.2582	0.87207
GO_mf:go_ap_1_adaptor_complex_binding	5	-0.66654	-0.011647	0.58647	0.87212
Curated_gene_sets:der_ifn_gamma_response_dn	8	-0.35851	-0.0079235	0.31541	0.87215
Curated_gene_sets:reactome_glycosaminoglycan_metabolism	110	-0.097971	-0.0080039	0.086153	0.87226
GO_bp:go_negative_regulation_of_monocyte_differentiation	6	-0.39524	-0.0075655	0.34734	0.87242
Curated_gene_sets:phong_tnf_targets_up	55	-0.14863	-0.0086009	0.13056	0.87252
GO_bp:go_bradykinin_catabolic_process	5	-0.51693	-0.0090328	0.45405	0.87253
Curated_gene_sets:kannan_tp53_targets_up	48	-0.15101	-0.0081652	0.13264	0.87254
GO_mf:go_cysteine_type_endopeptidase_activity_involved_in_apoptotic_signaling_pathway	8	-0.49612	-0.010965	0.43575	0.87254
GO_mf:go_extracellular_matrix_structural_constituent_conferring_tensile_strength	38	-0.18584	-0.0089433	0.16318	0.8726
GO_bp:go_intracellular_lipid_transport	35	-0.16795	-0.0077577	0.14747	0.87262
Curated_gene_sets:ivanova_hematopoiesis_intermediate_progenitor	115	-0.088325	-0.007377	0.077548	0.87263
Curated_gene_sets:miyagawa_targets_of_ewsr1_ets_fusions_dn	213	-0.078751	-0.0089244	0.069122	0.8727
GO_bp:go_monocyte_aggregation	5	-0.54499	-0.0095232	0.47831	0.87272
GO_bp:go_lateral_ventricle_development	13	-0.30071	-0.0084707	0.2639	0.87274
GO_bp:go_negative_regulation_of_intrinsic_apoptotic_signaling_pathway	82	-0.11729	-0.0082806	0.10289	0.87283
Curated_gene_sets:boyault_liver_cancer_subclass_g12_dn	14	-0.30864	-0.0090222	0.27072	0.87287
GO_bp:go_proton_transporting_two_sector_atpase_complex_assembly	8	-0.44616	-0.0098606	0.39109	0.87301
GO_bp:go_cell_fate_commitment	210	-0.079614	-0.0089592	0.069778	0.87305
GO_bp:go_positive_regulation_of_interleukin_6_biosynthetic_process	9	-0.38067	-0.0089232	0.33355	0.87311
GO_bp:go_positive_regulation_of_cardiac_vascular_smooth_muscle_cell_differentiation	2	-0.78469	-0.0086728	0.6875	0.87313
Curated_gene_sets:biocarta_met_pathway	31	-0.18086	-0.0078629	0.15846	0.87314
GO_bp:go_regulation_of_heart_morphogenesis	32	-0.19943	-0.0088088	0.17473	0.87314
Curated_gene_sets:reactome_dual_incision_in_gg_ner	36	-0.1851	-0.0086706	0.16204	0.87333
Curated_gene_sets:eguchi_cell_cycle_rb1_targets	21	-0.20415	-0.0073075	0.17866	0.8734
GO_bp:go_olfactory_bulb_interneuron_differentiation	9	-0.3702	-0.0086778	0.3238	0.87353
GO_bp:go_negative_regulation_of_peptidyl_cysteine_s_nitrosylation	4	-0.62115	-0.0097084	0.5432	0.87358
GO_bp:go_regulation_of_cellular_response_to_vascular_endothelial_growth_factor_stimulus	16	-0.29864	-0.0093319	0.26111	0.87362
Curated_gene_sets:boyault_liver_cancer_subclass_g2	21	-0.24657	-0.0088255	0.21555	0.87366
GO_bp:go_cellular_response_to_hydrogen_peroxide	78	-0.12033	-0.008286	0.10505	0.87398
GO_bp:go_response_to_light_intensity	10	-0.30518	-0.0075405	0.26623	0.87415
GO_bp:go_negative_regulation_of_defense_response_to_virus	19	-0.24064	-0.0081936	0.20993	0.87416
GO_bp:go_negative_regulation_of_plasminogen_activation	6	-0.42797	-0.0081918	0.37329	0.87419
Curated_gene_sets:wilcox_response_to_progesterone_dn	53	-0.1527	-0.0086745	0.13315	0.87426
GO_mf:go_acetylcholine_binding	15	-0.3146	-0.0095188	0.27428	0.8743
Curated_gene_sets:reactome_hur_elavl1_binds_and_stabilizes_mrna	7	-0.39372	-0.00814	0.34324	0.87432
GO_bp:go_hemoglobin_biosynthetic_process	7	-0.37116	-0.0076735	0.32335	0.87448
Curated_gene_sets:zhan_v2_late_differentiation_genes	38	-0.16649	-0.0080123	0.14502	0.87451
GO_cc:go_borc_complex	7	-0.44223	-0.0091428	0.38511	0.87457
Curated_gene_sets:rankin_angiogenic_targets_of_vhl_hif2a_up	5	-0.53498	-0.0093482	0.46584	0.87459
Curated_gene_sets:oswald_hematopoietic_stem_cell_in_collagen_gel_up	199	-0.073831	-0.0080907	0.064284	0.87461
Curated_gene_sets:spielman_lymphoblast_european_vs_asian_2fc_up	11	-0.31384	-0.0081326	0.27319	0.87467
GO_bp:go_detection_of_mechanical_stimulus_involved_in_sensory_perception	28	-0.21745	-0.0089853	0.18915	0.87484
GO_bp:go_ketone_biosynthetic_process	36	-0.18147	-0.0085006	0.15782	0.87489
Curated_gene_sets:smid_breast_cancer_relapse_in_liver_dn	11	-0.3067	-0.0079476	0.26659	0.87501
GO_mf:go_oxidoreductase_activity_oxidizing_metal_ions_nad_or_nadp_as_acceptor	8	-0.37	-0.0081773	0.32159	0.87502
GO_bp:go_dorsal_root_ganglion_development	5	-0.56641	-0.0098976	0.49218	0.87509
Curated_gene_sets:stein_esrra_targets_responsive_to_estrogen_dn	39	-0.18083	-0.008816	0.1571	0.87513
GO_bp:go_positive_regulation_of_rig_i_signaling_pathway	7	-0.35472	-0.0073337	0.30818	0.87513
GO_bp:go_positive_regulation_of_interferon_gamma_production	56	-0.15296	-0.0089312	0.13287	0.87517
Curated_gene_sets:reactome_respiratory_electron_transport	81	-0.11062	-0.0077617	0.096083	0.87518
GO_bp:go_chorio_allantoic_fusion	6	-0.48994	-0.009378	0.42548	0.87522
GO_bp:go_pyrimidine_nucleoside_triphosphate_biosynthetic_process	15	-0.30101	-0.0091076	0.2614	0.87523
GO_bp:go_negative_regulation_of_extrinsic_apoptotic_signaling_pathway	90	-0.11232	-0.0083053	0.097528	0.87526
Curated_gene_sets:acosta_proliferation_independent_myc_targets_dn	95	-0.11136	-0.008459	0.096681	0.8753
Curated_gene_sets:reactome_phase_i_functionalization_of_compounds	94	-0.12404	-0.0093727	0.10768	0.87533
GO_bp:go_positive_regulation_of_receptor_binding	9	-0.32856	-0.0077019	0.28518	0.87536
Curated_gene_sets:sasson_response_to_forskolin_dn	84	-0.10983	-0.0078472	0.095319	0.87538
Curated_gene_sets:bystrykh_hematopoiesis_stem_cell_and_brain_qtl_cis	61	-0.14594	-0.0088922	0.12655	0.87559
GO_bp:go_chylomicron_assembly	9	-0.45911	-0.010762	0.39805	0.87561
Curated_gene_sets:rodwell_aging_kidney_no_blood_up	191	-0.079986	-0.0085894	0.069313	0.87574
GO_bp:go_mating_behavior	18	-0.27543	-0.0091282	0.23868	0.87574
GO_bp:go_uterus_development	18	-0.25703	-0.0085185	0.22271	0.87577
GO_bp:go_arf_protein_signal_transduction	16	-0.27555	-0.0086103	0.23867	0.87584
GO_bp:go_chromosome_movement_towards_spindle_pole	7	-0.42936	-0.0088767	0.3719	0.87584
GO_bp:go_positive_regulation_of_neural_precursor_cell_proliferation	43	-0.15786	-0.0080797	0.1367	0.8759
Curated_gene_sets:fulcher_inflammatory_response_lectin_vs_lps_dn	399	-0.055464	-0.0085529	0.047993	0.87608
GO_mf:go_delayed_rectifier_potassium_channel_activity	29	-0.22165	-0.009321	0.19175	0.87614
GO_bp:go_regulation_of_histone_h3_k9_acetylation	9	-0.57437	-0.013464	0.49679	0.87618
GO_mf:go_telethonin_binding	6	-0.48678	-0.0093176	0.42102	0.87619
GO_bp:go_response_to_uv_c	15	-0.31206	-0.0094419	0.26989	0.8762
Curated_gene_sets:reactome_regulation_of_tnfr1_signaling	28	-0.18921	-0.0078187	0.16352	0.87638
GO_bp:go_innate_immune_response	732	-0.042047	-0.0086902	0.036329	0.87644
GO_bp:go_cellular_response_to_nitrogen_compound	553	-0.045515	-0.0082229	0.039323	0.87645
GO_bp:go_recognition_of_apoptotic_cell	7	-0.36905	-0.0076299	0.31884	0.87645
GO_bp:go_detection_of_temperature_stimulus_involved_in_sensory_perception	14	-0.2982	-0.0087168	0.25762	0.87646
Curated_gene_sets:dazard_uv_response_cluster_g24	18	-0.23702	-0.0078551	0.20475	0.87648
GO_bp:go_response_to_x_ray	30	-0.22113	-0.0094577	0.19102	0.87648
GO_bp:go_regulation_of_cellular_response_to_drug	22	-0.25002	-0.0091595	0.21596	0.87651
GO_bp:go_cerebellar_purkinje_cell_layer_formation	7	-0.4293	-0.0088755	0.37071	0.87657
Curated_gene_sets:gargalovic_response_to_oxidized_phospholipids_blue_up	123	-0.091265	-0.0078812	0.078797	0.8766
Curated_gene_sets:delacroix_rar_targets_dn	25	-0.22271	-0.0086966	0.19222	0.87669
GO_bp:go_positive_regulation_of_metalloendopeptidase_activity	2	-0.78795	-0.0087089	0.68001	0.87671
Curated_gene_sets:kondo_colon_cancer_hcp_with_h3k27me1	24	-0.22249	-0.0085129	0.192	0.87673
GO_bp:go_positive_regulation_of_peroxisome_proliferator_activated_receptor_signaling_pathway	8	-0.45522	-0.010061	0.39265	0.87684
Curated_gene_sets:reactome_assembly_of_the_pre_replicative_complex	63	-0.13415	-0.0083062	0.11566	0.87693
GO_bp:go_meiotic_cell_cycle_checkpoint	7	-0.42137	-0.0087116	0.36329	0.87694
GO_bp:go_platelet_dense_granule_organization	7	-0.50896	-0.010522	0.43881	0.87694
GO_bp:go_second_messenger_mediated_signaling	372	-0.059849	-0.008919	0.051593	0.87697
Curated_gene_sets:reactome_glycerophospholipid_biosynthesis	111	-0.10482	-0.0086022	0.090358	0.87698
GO_cc:go_central_element	7	-0.41583	-0.0085971	0.35835	0.87705
GO_mf:go_rdna_binding	9	-0.45337	-0.010627	0.39062	0.87709
Curated_gene_sets:korkola_embryonal_carcinoma_up	35	-0.19423	-0.0089716	0.16728	0.8772
GO_bp:go_antigen_processing_and_presentation_of_peptide_antigen_via_mhc_class_i	81	-0.1193	-0.008371	0.10271	0.87727
GO_bp:go_release_of_cytochrome_c_from_mitochondria	50	-0.15195	-0.0083851	0.13082	0.87729
GO_bp:go_positive_regulation_of_systemic_arterial_blood_pressure	11	-0.31001	-0.0080335	0.26685	0.87732
GO_bp:go_positive_regulation_of_digestive_system_process	10	-0.34997	-0.0086472	0.30119	0.87737
GO_mf:go_bmp_binding	10	-0.36545	-0.0090297	0.31435	0.87749
Curated_gene_sets:plasari_tgfb1_targets_10hr_dn	227	-0.074101	-0.0086652	0.063734	0.87751
Curated_gene_sets:hofmann_myelodysplastic_syndrom_high_risk_dn	17	-0.2856	-0.0091988	0.24563	0.87752
GO_cc:go_cd40_receptor_complex	11	-0.26682	-0.0069142	0.22944	0.87755
GO_mf:go_histone_methyltransferase_activity_h3_k4_specific_	15	-0.3187	-0.0096429	0.27404	0.87757
GO_bp:go_negative_regulation_of_alpha_beta_t_cell_activation	34	-0.19766	-0.0089986	0.16995	0.87758
GO_bp:go_dna_geometric_change	81	-0.11622	-0.0081552	0.099919	0.87761
GO_bp:go_response_to_bacterial_lipoprotein	7	-0.49822	-0.0103	0.42812	0.87772
Curated_gene_sets:hinata_nfkb_targets_fibroblast_up	74	-0.12191	-0.0081779	0.10469	0.87788
GO_bp:go_positive_regulation_of_protein_kinase_b_signaling	148	-0.089584	-0.0084794	0.076908	0.87794
Curated_gene_sets:wamunyokoli_ovarian_cancer_lmp_up	231	-0.068475	-0.0080765	0.058765	0.87803
GO_bp:go_histone_h3_k27_methylation	17	-0.24767	-0.0079771	0.21247	0.87811
Curated_gene_sets:pastural_riz1_targets_dn	4	-0.57997	-0.0090648	0.49746	0.87815
Curated_gene_sets:reactome_dna_replication_pre_initiation	78	-0.11777	-0.0081101	0.10097	0.87827
GO_cc:go_glycinergic_synapse	5	-0.45707	-0.0079869	0.39182	0.87829
GO_cc:go_alveolar_lamellar_body	5	-0.38537	-0.006734	0.33003	0.87852
Curated_gene_sets:reactome_vitamin_b2_riboflavin_metabolism	6	-0.39177	-0.007499	0.33536	0.87863
GO_bp:go_riboflavin_metabolic_process	6	-0.39177	-0.007499	0.33536	0.87863
GO_bp:go_multicellular_organism_reproduction	711	-0.040412	-0.0082371	0.034585	0.87869
GO_bp:go_positive_regulation_of_neuron_differentiation	314	-0.062559	-0.0085807	0.053528	0.87873
GO_mf:go_prostaglandin_e_receptor_activity	4	-0.58124	-0.0090847	0.49722	0.87879
Curated_gene_sets:halmos_cebpa_targets_up	44	-0.18194	-0.0094199	0.15553	0.87895
Curated_gene_sets:hollern_adenomyoepithelial_breast_tumor	14	-0.26618	-0.007781	0.22749	0.87901
GO_bp:go_metanephric_distal_tubule_development	6	-0.46639	-0.0089274	0.39859	0.87901
GO_mf:go_bile_acid_binding	9	-0.41097	-0.0096336	0.35115	0.87906
GO_mf:go_peptide_proton_symporter_activity	5	-0.48559	-0.0084852	0.41453	0.87928
GO_bp:go_positive_regulation_of_dna_templated_transcription_initiation	24	-0.22027	-0.008428	0.18799	0.87933
Curated_gene_sets:graham_cml_dividing_vs_normal_quiescent_up	165	-0.083244	-0.0083151	0.07103	0.87938
GO_cc:go_stereocilia_coupling_link	7	-0.46722	-0.0096595	0.3986	0.87942
GO_cc:go_nuclear_speck	335	-0.058845	-0.0083314	0.050194	0.87946
GO_bp:go_neuroendocrine_cell_differentiation	5	-0.47296	-0.0082646	0.40334	0.87951
GO_bp:go_regulation_of_cd4_positive_alpha_beta_t_cell_activation	52	-0.15908	-0.0089519	0.13557	0.87969
Curated_gene_sets:reactome_death_receptor_signalling	124	-0.092845	-0.00805	0.079114	0.8797
Curated_gene_sets:chicas_rb1_targets_confluent	493	-0.051422	-0.0087884	0.043809	0.87975
GO_mf:go_heme_transporter_activity	5	-0.42816	-0.0074817	0.36473	0.87978
Curated_gene_sets:reactome_ficolins_bind_to_repetitive_carbohydrate_structures_on_the_target_cell_surface	5	-0.39628	-0.0069247	0.33755	0.87979
GO_bp:go_positive_regulation_of_t_cell_migration	25	-0.20088	-0.0078444	0.17111	0.8798
Curated_gene_sets:reactome_phenylalanine_metabolism	6	-0.45331	-0.0086769	0.38608	0.87982
GO_cc:go_ciliary_transition_zone	58	-0.14625	-0.0086902	0.12455	0.87985
GO_bp:go_cellular_sodium_ion_homeostasis	14	-0.31501	-0.0092083	0.26821	0.87989
GO_cc:go_cytochrome_complex	23	-0.18859	-0.0070639	0.16054	0.87993
GO_bp:go_alpha_amino_acid_biosynthetic_process	54	-0.13572	-0.0077824	0.11548	0.88005
Curated_gene_sets:rodrigues_thyroid_carcinoma_up	13	-0.32331	-0.0091075	0.27501	0.88012
GO_bp:go_response_to_antibiotic	271	-0.066477	-0.0084822	0.056536	0.88016
Curated_gene_sets:reactome_lagging_strand_synthesis	19	-0.23442	-0.0079818	0.19918	0.88038
GO_bp:go_negative_regulation_of_defense_response	164	-0.085721	-0.0085369	0.072821	0.88042
Curated_gene_sets:kegg_glycosphingolipid_biosynthesis_ganglio_series	13	-0.32216	-0.009075	0.27355	0.88053
Curated_gene_sets:reactome_fertilization	24	-0.22429	-0.0085818	0.19031	0.8807
GO_bp:go_phosphatidylethanolamine_biosynthetic_process	14	-0.29227	-0.0085436	0.24797	0.88072
Curated_gene_sets:reactome_tetrahydrobiopterin_bh4_synthesis_recycling_salvage_and_regulation	8	-0.34329	-0.007587	0.29121	0.88076
Curated_gene_sets:schaeffer_prostate_development_and_cancer_box6_up	7	-0.47987	-0.009921	0.40674	0.88095
GO_cc:go_insulin_like_growth_factor_binding_protein_complex	4	-0.56194	-0.008783	0.47609	0.88105
GO_bp:go_positive_regulation_of_focal_adhesion_assembly	24	-0.22359	-0.0085548	0.18935	0.88115
GO_bp:go_regulation_of_membrane_depolarization	35	-0.18204	-0.0084085	0.15416	0.88117
Curated_gene_sets:zhan_multiple_myeloma_pr_up	41	-0.16987	-0.0084906	0.14381	0.88123
GO_bp:go_establishment_of_rna_localization	170	-0.081033	-0.0082148	0.068593	0.88126
Curated_gene_sets:reactome_the_phototransduction_cascade	32	-0.18644	-0.0082351	0.15776	0.88135
Curated_gene_sets:davicioni_molecular_arms_vs_erms_dn	152	-0.093019	-0.0089216	0.078693	0.8814
Curated_gene_sets:breuhahn_growth_factor_signaling_in_liver_cancer	23	-0.24182	-0.0090578	0.20458	0.8814
GO_bp:go_neutral_amino_acid_transport	35	-0.20321	-0.0093863	0.17186	0.88147
GO_bp:go_negative_regulation_of_vitamin_d_biosynthetic_process	4	-0.56349	-0.0088072	0.47653	0.88148
GO_bp:go_negative_regulation_of_substrate_adhesion_dependent_cell_spreading	13	-0.33669	-0.0094844	0.2847	0.88151
GO_bp:go_negative_regulation_of_response_to_biotic_stimulus	35	-0.19127	-0.0088345	0.16172	0.88152
Curated_gene_sets:reactome_cooperation_of_pdcl_phlp1_and_tric_cct_in_g_protein_beta_folding	38	-0.1677	-0.0080703	0.14178	0.88155
GO_bp:go_utp_biosynthetic_process	9	-0.51002	-0.011955	0.43101	0.88165
GO_bp:go_regulation_of_adaptive_immune_response	142	-0.09607	-0.0089087	0.081181	0.88166
GO_bp:go_isocitrate_metabolic_process	4	-0.70212	-0.010974	0.59293	0.88182
GO_bp:go_fatty_acid_elongation	12	-0.33285	-0.0090087	0.28088	0.88199
Curated_gene_sets:hahtola_mycosis_fungoides_skin_up	159	-0.084085	-0.0082465	0.070942	0.88203
GO_bp:go_roundabout_signaling_pathway	7	-0.50289	-0.010397	0.4243	0.88203
GO_cc:go_prefoldin_complex	5	-0.50827	-0.0088815	0.42881	0.88204
GO_cc:go_endoplasmic_reticulum_tubular_network_membrane	5	-0.47279	-0.0082615	0.39887	0.88205
Curated_gene_sets:reactome_visual_phototransduction	85	-0.11534	-0.0082897	0.097295	0.88208
GO_bp:go_lung_saccule_development	7	-0.52801	-0.010916	0.44533	0.88212
GO_bp:go_membrane_depolarization_during_cardiac_muscle_cell_action_potential	19	-0.27511	-0.0093672	0.232	0.88214
Curated_gene_sets:reactome_acyl_chain_remodeling_of_cl	5	-0.51458	-0.0089918	0.4339	0.88217
GO_bp:go_erythrocyte_maturation	10	-0.41337	-0.010214	0.34844	0.88225
GO_mf:go_peptide_hormone_binding	45	-0.1763	-0.0092309	0.14853	0.88237
Curated_gene_sets:chicas_rb1_targets_senescent	499	-0.050463	-0.0086751	0.042492	0.88249
Curated_gene_sets:mellman_tut1_targets_up	19	-0.26716	-0.0090963	0.22487	0.88258
GO_mf:go_anion_transmembrane_transporter_activity	279	-0.06808	-0.0088118	0.057293	0.88263
GO_bp:go_g_protein_coupled_receptor_signaling_pathway_coupled_to_cyclic_nucleotide_second_messenger	211	-0.081507	-0.0091938	0.068589	0.88264
Curated_gene_sets:lui_thyroid_cancer_cluster_1	42	-0.1833	-0.0092728	0.1542	0.88272
GO_bp:go_3_phosphoadenosine_5_phosphosulfate_metabolic_process	14	-0.33264	-0.0097236	0.27978	0.88276
GO_mf:go_amide_binding	295	-0.06616	-0.0088011	0.055638	0.8828
GO_bp:go_positive_regulation_of_mitochondrial_translation	15	-0.24936	-0.0075447	0.20959	0.88291
GO_bp:go_negative_regulation_of_peptidase_activity	211	-0.082261	-0.0092788	0.069129	0.88296
Curated_gene_sets:lee_sp4_thymocyte	13	-0.36813	-0.01037	0.30926	0.88304
GO_mf:go_activating_transcription_factor_binding	65	-0.14779	-0.0092943	0.12415	0.88305
GO_bp:go_pyrimidine_nucleotide_metabolic_process	5	-0.51625	-0.0090211	0.43345	0.88317
GO_bp:go_cardiac_atrium_development	29	-0.21406	-0.0090016	0.17966	0.88325
GO_bp:go_interleukin_8_biosynthetic_process	10	-0.34195	-0.0084491	0.28701	0.88325
Curated_gene_sets:lee_liver_cancer_survival_dn	162	-0.084199	-0.0083346	0.070665	0.88327
GO_bp:go_cellular_response_to_ether	5	-0.44598	-0.0077931	0.37429	0.88327
Curated_gene_sets:inamura_lung_cancer_scc_up	12	-0.27463	-0.0074328	0.23038	0.88338
GO_mf:go_map_kinase_scaffold_activity	8	-0.35708	-0.0078918	0.29944	0.88345
GO_bp:go_cellular_homeostasis	825	-0.040814	-0.0089286	0.034216	0.88353
GO_mf:go_bmp_receptor_binding	8	-0.44065	-0.0097388	0.36922	0.88364
GO_bp:go_cellular_response_to_arsenic_containing_substance	16	-0.22477	-0.0070237	0.18832	0.88367
GO_cc:go_transcription_factor_tftc_complex	12	-0.27066	-0.0073254	0.22659	0.88385
GO_bp:go_positive_regulation_of_extrinsic_apoptotic_signaling_pathway_via_death_domain_receptors	16	-0.2853	-0.0089152	0.23877	0.88393
GO_bp:go_negative_regulation_of_bicellular_tight_junction_assembly	3	-0.53539	-0.0072471	0.44803	0.88394
GO_bp:go_negative_regulation_of_cell_growth_involved_in_cardiac_muscle_cell_development	8	-0.39784	-0.0087928	0.33287	0.88398
GO_bp:go_negative_regulation_of_dna_recombination	36	-0.16919	-0.0079256	0.14155	0.884
Curated_gene_sets:reactome_transport_of_inorganic_cations_anions_and_amino_acids_oligopeptides	95	-0.11787	-0.0089531	0.098586	0.88406
Curated_gene_sets:reactome_triglyceride_metabolism	30	-0.20928	-0.0089509	0.17502	0.88409
GO_bp:go_golgi_to_plasma_membrane_transport	58	-0.14137	-0.0084001	0.11815	0.88426
Curated_gene_sets:roeth_tert_targets_up	14	-0.32097	-0.0093826	0.26802	0.88445
GO_mf:go_arginine_binding	7	-0.37509	-0.0077547	0.31309	0.88453
GO_bp:go_axonal_transport_of_mitochondrion	9	-0.43092	-0.010101	0.35951	0.88466
GO_bp:go_regulation_of_nik_nf_kappab_signaling	94	-0.11617	-0.0087777	0.096895	0.88471
Curated_gene_sets:yao_temporal_response_to_progesterone_cluster_5	23	-0.26805	-0.01004	0.22354	0.88475
GO_bp:go_regulation_of_peroxisome_proliferator_activated_receptor_signaling_pathway	13	-0.31648	-0.0089149	0.26385	0.88482
Curated_gene_sets:kumar_pathogen_load_by_macrophages	228	-0.068377	-0.0080133	0.056984	0.88491
Curated_gene_sets:chang_immortalized_by_hpv31_dn	53	-0.16228	-0.0092189	0.13516	0.88505
GO_bp:go_regulation_of_meiosis_i	7	-0.47218	-0.0097619	0.39325	0.88506
GO_bp:go_negative_regulation_of_peptidyl_threonine_phosphorylation	17	-0.2668	-0.0085932	0.22209	0.88517
GO_bp:go_vascular_endothelial_growth_factor_production	31	-0.22226	-0.009663	0.18502	0.88518
Curated_gene_sets:kumar_autophagy_network	61	-0.13468	-0.0082059	0.11204	0.88531
Curated_gene_sets:vanharanta_uterine_fibroid_dn	58	-0.15827	-0.0094039	0.13162	0.8854
GO_bp:go_response_to_oxygen_radical	25	-0.22026	-0.0086012	0.18303	0.88559
GO_mf:go_ribonuclease_activity	97	-0.10709	-0.0082186	0.088957	0.88565
GO_bp:go_lymphocyte_costimulation	47	-0.16294	-0.0087181	0.13534	0.88568
Curated_gene_sets:charafe_breast_cancer_basal_vs_mesenchymal_dn	46	-0.19847	-0.010506	0.16483	0.88572
GO_bp:go_neutrophil_migration	92	-0.13373	-0.0099969	0.11106	0.88572
GO_bp:go_positive_regulation_of_keratinocyte_proliferation	9	-0.38018	-0.0089119	0.31572	0.88573
GO_bp:go_midbrain_dopaminergic_neuron_differentiation	16	-0.27257	-0.0085172	0.2262	0.88588
GO_bp:go_fatty_acid_biosynthetic_process	132	-0.097525	-0.0087221	0.080891	0.88601
Curated_gene_sets:bonome_ovarian_cancer_poor_survival_dn	18	-0.26105	-0.0086516	0.21647	0.88607
GO_bp:go_positive_regulation_of_lipid_transport	55	-0.1461	-0.0084544	0.12115	0.88607
GO_mf:go_nad_p_h_oxidase_activity	7	-0.4832	-0.0099899	0.4006	0.88612
GO_mf:go_oligopeptide_transmembrane_transporter_activity	7	-0.44064	-0.00911	0.36527	0.88615
GO_cc:go_ragulator_complex	6	-0.48575	-0.0092979	0.40257	0.8862
Curated_gene_sets:chen_lvad_support_of_failing_heart_up	85	-0.12296	-0.0088373	0.10187	0.88628
GO_bp:go_snrna_processing	22	-0.24866	-0.0091098	0.20601	0.88629
Curated_gene_sets:reactome_beta_oxidation_of_very_long_chain_fatty_acids	10	-0.37367	-0.0092327	0.30955	0.8863
Curated_gene_sets:pid_beta_catenin_deg_pathway	15	-0.27327	-0.0082683	0.22635	0.88634
Curated_gene_sets:pid_ranbp2_pathway	10	-0.3636	-0.0089839	0.30111	0.88637
Curated_gene_sets:yagi_aml_survival	102	-0.10495	-0.0082586	0.086918	0.88637
GO_bp:go_regulation_of_glutamine_family_amino_acid_metabolic_process	6	-0.56694	-0.010852	0.46923	0.88651
GO_bp:go_regulation_of_platelet_derived_growth_factor_receptor_signaling_pathway	21	-0.23523	-0.0084198	0.19469	0.88652
GO_cc:go_endosome_lumen	27	-0.19498	-0.0079122	0.16137	0.88652
GO_bp:go_positive_regulation_of_meiosis_i	5	-0.51293	-0.008963	0.42448	0.88654
GO_mf:go_epidermal_growth_factor_receptor_binding	28	-0.23993	-0.0099144	0.19856	0.88654
GO_mf:go_u1_snrnp_binding	5	-0.70463	-0.012313	0.58305	0.88656
Curated_gene_sets:bystrykh_hematopoiesis_stem_cell_qtl_cis	113	-0.10307	-0.0085341	0.085236	0.88671
GO_bp:go_coenzyme_catabolic_process	12	-0.29265	-0.0079205	0.24199	0.88672
GO_bp:go_i_kappab_phosphorylation	16	-0.26017	-0.00813	0.21511	0.88675
GO_bp:go_regulation_of_receptor_binding	21	-0.236	-0.0084474	0.19504	0.88685
GO_cc:go_phagophore_assembly_site_membrane	15	-0.29986	-0.0090727	0.24762	0.88704
GO_bp:go_regulation_of_cardiac_muscle_cell_action_potential_involved_in_regulation_of_contraction	7	-0.47856	-0.0098939	0.39513	0.88707
GO_mf:go_protein_folding_chaperone	18	-0.23318	-0.0077279	0.19253	0.88707
GO_bp:go_regulation_of_astrocyte_activation	7	-0.45387	-0.0093835	0.37468	0.88711
GO_bp:go_positive_regulation_of_epidermal_cell_differentiation	20	-0.28517	-0.0099618	0.23539	0.88713
GO_bp:go_cytoskeleton_dependent_cytokinesis	89	-0.11484	-0.0084446	0.094792	0.88714
GO_bp:go_actin_filament_severing	10	-0.32335	-0.0079894	0.26685	0.88718
GO_mf:go_adp_ribose_diphosphatase_activity	4	-0.65705	-0.01027	0.54225	0.88718
GO_bp:go_glycoside_metabolic_process	9	-0.36183	-0.0084818	0.29846	0.8873
GO_bp:go_positive_regulation_of_developmental_growth	145	-0.09179	-0.0086005	0.075697	0.88735
GO_bp:go_nadp_metabolic_process	10	-0.40002	-0.0098838	0.32967	0.8875
Curated_gene_sets:johansson_brain_cancer_early_vs_late_dn	38	-0.1718	-0.0082676	0.14152	0.88761
GO_mf:go_microfilament_motor_activity	22	-0.26461	-0.0096941	0.21779	0.88781
GO_bp:go_t_tubule_organization	6	-0.52158	-0.0099838	0.42923	0.88784
GO_bp:go_import_across_plasma_membrane	99	-0.11683	-0.0090578	0.096123	0.88788
Curated_gene_sets:gery_cebp_targets	109	-0.11178	-0.0090908	0.091953	0.88792
GO_mf:go_enzyme_regulator_activity	884	-0.038993	-0.0088132	0.032044	0.88816
Curated_gene_sets:figueroa_aml_methylation_cluster_1_dn	42	-0.18491	-0.0093541	0.15181	0.88838
GO_bp:go_response_to_progesterone	42	-0.17429	-0.0088169	0.14308	0.8884
Curated_gene_sets:turashvili_breast_ductal_carcinoma_vs_ductal_normal_up	43	-0.17198	-0.0088029	0.1409	0.88888
GO_bp:go_pentose_metabolic_process	5	-0.55199	-0.0096455	0.45211	0.88893
Curated_gene_sets:reactome_transport_of_small_molecules	641	-0.045729	-0.0088701	0.037447	0.88898
Curated_gene_sets:sana_tnf_signaling_dn	74	-0.13452	-0.0090239	0.11012	0.88905
GO_bp:go_response_to_acetylcholine	25	-0.26446	-0.010327	0.21645	0.8891
GO_bp:go_pentose_phosphate_shunt_non_oxidative_branch	7	-0.49948	-0.010326	0.40862	0.8892
GO_bp:go_pyrimidine_containing_compound_biosynthetic_process	47	-0.16733	-0.0089532	0.13685	0.88927
GO_mf:go_sulfurtransferase_activity	10	-0.32892	-0.0081269	0.26896	0.88931
GO_bp:go_cytokine_secretion	187	-0.086969	-0.009242	0.071107	0.88934
Curated_gene_sets:weigel_oxidative_stress_by_hne_and_h2o2	31	-0.20526	-0.0089239	0.16778	0.88941
GO_bp:go_positive_regulation_of_glucose_metabolic_process	21	-0.23707	-0.0084857	0.19375	0.88944
GO_bp:go_axonemal_dynein_complex_assembly	29	-0.18342	-0.007713	0.14984	0.88952
GO_bp:go_amyloid_beta_clearance_by_cellular_catabolic_process	7	-0.4198	-0.0086792	0.34289	0.88957
GO_bp:go_dna_strand_elongation_involved_in_dna_replication	13	-0.26811	-0.0075524	0.21897	0.88959
Curated_gene_sets:nakamura_adipogenesis_early_up	52	-0.1726	-0.0097122	0.14093	0.88964
GO_bp:go_adaptive_immune_response	335	-0.065071	-0.0092129	0.053127	0.88967
GO_bp:go_dna_biosynthetic_process	166	-0.083051	-0.0083208	0.0678	0.88969
GO_bp:go_female_mating_behavior	6	-0.4917	-0.0094118	0.40137	0.88971
Curated_gene_sets:reactome_neddylation	215	-0.07988	-0.0090942	0.065203	0.88972
Curated_gene_sets:hollern_emt_breast_tumor_up	122	-0.098345	-0.0084583	0.080267	0.88974
GO_cc:go_extrinsic_component_of_cytoplasmic_side_of_plasma_membrane	76	-0.13546	-0.009208	0.11053	0.8898
GO_bp:go_negative_regulation_of_interleukin_8_secretion	6	-0.49672	-0.0095078	0.40524	0.88984
Curated_gene_sets:hummel_burkitts_lymphoma_dn	14	-0.32557	-0.009517	0.26557	0.88988
GO_cc:go_rough_endoplasmic_reticulum_membrane	22	-0.23286	-0.0085307	0.18994	0.88988
GO_bp:go_bone_mineralization	99	-0.11864	-0.0091981	0.096769	0.88989
Curated_gene_sets:reactome_chylomicron_assembly	9	-0.37404	-0.0087679	0.30499	0.88997
GO_mf:go_acetylcholine_gated_cation_selective_channel_activity	15	-0.33815	-0.010231	0.27557	0.8901
Curated_gene_sets:reactome_striated_muscle_contraction	29	-0.21008	-0.0088343	0.17116	0.89015
GO_bp:go_adaptive_immune_response_based_on_somatic_recombination_of_immune_receptors_built_from_immunoglobulin_superfamily_domains	218	-0.0797	-0.0091359	0.064936	0.89015
GO_mf:go_ubiquinone_binding	7	-0.41215	-0.0085209	0.33577	0.89017
Curated_gene_sets:kegg_pentose_phosphate_pathway	22	-0.30113	-0.011032	0.24525	0.89023
Curated_gene_sets:mizukami_hypoxia_dn	6	-0.4385	-0.0083935	0.35713	0.89024
Curated_gene_sets:zhu_cmv_24_hr_up	73	-0.12208	-0.0081343	0.099425	0.89025
GO_bp:go_positive_regulation_of_oxidative_phosphorylation	6	-0.39225	-0.0075081	0.3194	0.89028
Curated_gene_sets:ouillette_cll_13q14_deletion_dn	49	-0.16361	-0.008938	0.13322	0.89029
GO_bp:go_conditioned_taste_aversion	4	-0.6396	-0.0099968	0.52076	0.89031
GO_bp:go_multi_organism_cellular_process	41	-0.16029	-0.008012	0.13045	0.89042
Curated_gene_sets:shepard_bmyb_targets	64	-0.13973	-0.0087197	0.11368	0.89048
Curated_gene_sets:azare_stat3_targets	21	-0.24565	-0.0087927	0.19984	0.8905
GO_mf:go_metallocarboxypeptidase_activity	26	-0.26217	-0.01044	0.21327	0.89051
Curated_gene_sets:matzuk_fertilization	5	-0.60311	-0.010539	0.4906	0.89052
Curated_gene_sets:reactome_dual_incision_in_tc_ner	58	-0.14652	-0.0087058	0.11911	0.89066
GO_bp:go_cellular_hormone_metabolic_process	85	-0.12352	-0.0088777	0.10041	0.89067
Curated_gene_sets:kegg_proteasome	43	-0.17066	-0.0087353	0.13873	0.89068
GO_bp:go_gastro_intestinal_system_smooth_muscle_contraction	12	-0.33113	-0.008962	0.26917	0.89068
GO_mf:go_oligosaccharyl_transferase_activity	9	-0.36428	-0.008539	0.29601	0.89076
GO_bp:go_endodermal_cell_fate_specification	7	-0.47322	-0.0097836	0.38448	0.8908
GO_mf:go_oxidoreductase_activity_acting_on_paired_donors_with_incorporation_or_reduction_of_molecular_oxygen	146	-0.10391	-0.0097691	0.084408	0.89083
Curated_gene_sets:mikkelsen_es_icp_with_h3k4me3	595	-0.046295	-0.0086642	0.037601	0.89087
GO_bp:go_proton_transporting_atp_synthase_complex_assembly	6	-0.63078	-0.012074	0.51219	0.89093
GO_bp:go_response_to_acidic_ph	19	-0.24026	-0.0081806	0.19509	0.89094
GO_bp:go_negative_regulation_of_receptor_binding	11	-0.31784	-0.0082363	0.258	0.891
Curated_gene_sets:weston_vegfa_targets	83	-0.13198	-0.0093742	0.1071	0.89108
GO_bp:go_alditol_biosynthetic_process	5	-0.59224	-0.010349	0.48031	0.89121
GO_bp:go_negative_regulation_of_nitric_oxide_synthase_activity	6	-0.36828	-0.0070493	0.29864	0.89124
GO_bp:go_regulation_of_epidermal_cell_differentiation	49	-0.16896	-0.0092299	0.13698	0.89128
GO_bp:go_cytochrome_complex_assembly	27	-0.19665	-0.0079797	0.15938	0.89136
Curated_gene_sets:lee_double_polar_thymocyte	23	-0.25289	-0.0094726	0.2049	0.89143
GO_bp:go_regulation_of_t_cell_mediated_cytotoxicity	29	-0.24658	-0.010369	0.19977	0.89145
GO_cc:go_nucleotide_excision_repair_complex	11	-0.30813	-0.0079848	0.24961	0.89147
Curated_gene_sets:west_adrenocortical_tumor_up	273	-0.069984	-0.008962	0.056685	0.8915
GO_cc:go_u2_snrnp	15	-0.34788	-0.010526	0.28178	0.8915
GO_bp:go_torc1_signaling	35	-0.18236	-0.0084231	0.14768	0.89155
GO_bp:go_histone_dephosphorylation	5	-0.65399	-0.011428	0.52946	0.89161
GO_bp:go_regulation_of_killing_of_cells_of_other_organism	14	-0.27323	-0.007987	0.22116	0.89166
Curated_gene_sets:chebotaev_gr_targets_dn	105	-0.12584	-0.010046	0.10185	0.89168
GO_bp:go_cellular_response_to_purine_containing_compound	12	-0.36789	-0.009957	0.29768	0.89174
GO_mf:go_exoribonuclease_activity	35	-0.1764	-0.0081478	0.14268	0.89181
GO_cc:go_replisome	26	-0.23575	-0.0093877	0.19065	0.89186
GO_bp:go_dna_strand_elongation	20	-0.21815	-0.0076204	0.1764	0.89189
GO_bp:go_t_cell_activation	393	-0.060186	-0.0092128	0.048665	0.8919
GO_bp:go_sodium_ion_export_across_plasma_membrane	12	-0.31948	-0.0086468	0.25817	0.89203
Curated_gene_sets:valk_aml_cluster_1	25	-0.26241	-0.010247	0.21196	0.89214
Curated_gene_sets:rashi_response_to_ionizing_radiation_4	44	-0.15001	-0.0077667	0.12113	0.8922
GO_bp:go_positive_regulation_of_cellular_extravasation	11	-0.31964	-0.008283	0.25812	0.8922
Curated_gene_sets:reactome_acyl_chain_remodelling_of_pc	24	-0.24479	-0.0093661	0.19766	0.89222
GO_bp:go_regulation_of_renal_system_process	25	-0.23592	-0.0092125	0.19045	0.89227
GO_bp:go_muscle_cell_cellular_homeostasis	18	-0.27669	-0.0091699	0.22323	0.89241
GO_bp:go_leukocyte_mediated_cytotoxicity	85	-0.12876	-0.0092541	0.10387	0.89244
GO_bp:go_organic_anion_transport	438	-0.05641	-0.0091029	0.045481	0.89256
Curated_gene_sets:pramoonjago_sox4_targets_dn	42	-0.18053	-0.0091327	0.14552	0.89261
GO_bp:go_manganese_ion_transport	11	-0.3145	-0.0081498	0.2534	0.89271
Curated_gene_sets:reactome_g_alpha_12_13_signalling_events	68	-0.13987	-0.0089962	0.11268	0.89275
Curated_gene_sets:zheng_il22_signaling_up	47	-0.16998	-0.0090951	0.13687	0.89287
GO_bp:go_negative_regulation_of_cd4_positive_alpha_beta_t_cell_activation	25	-0.24678	-0.0096366	0.1987	0.89287
Curated_gene_sets:jiang_aging_cerebral_cortex_up	28	-0.20546	-0.0084899	0.16541	0.89289
GO_bp:go_regulation_of_protein_adp_ribosylation	8	-0.34647	-0.0076573	0.27869	0.89309
GO_bp:go_neutral_lipid_catabolic_process	34	-0.20228	-0.0092089	0.16267	0.89314
GO_bp:go_regulation_of_lymphocyte_migration	50	-0.16059	-0.0088617	0.12915	0.89314
GO_bp:go_detection_of_chemical_stimulus_involved_in_sensory_perception_of_taste	28	-0.23119	-0.0095532	0.18565	0.89348
Curated_gene_sets:lee_liver_cancer_hepatoblast	15	-0.32623	-0.0098708	0.2619	0.89354
GO_bp:go_vasodilation	27	-0.21352	-0.0086642	0.17136	0.89362
Curated_gene_sets:weber_methylated_icp_in_sperm_dn	14	-0.28218	-0.0082487	0.22639	0.89369
Curated_gene_sets:bernard_ppapdc1b_targets_dn	54	-0.17251	-0.0098915	0.13839	0.8937
GO_bp:go_skeletal_muscle_acetylcholine_gated_channel_clustering	11	-0.3993	-0.010347	0.32031	0.89372
GO_bp:go_ventricular_cardiac_muscle_cell_development	12	-0.34543	-0.0093489	0.277	0.8938
GO_bp:go_replication_fork_arrest	5	-0.60476	-0.010568	0.48484	0.89385
Curated_gene_sets:reactome_regulation_of_signaling_by_nodal	9	-0.36679	-0.008598	0.29391	0.89397
Curated_gene_sets:alonso_metastasis_dn	22	-0.25023	-0.009167	0.20045	0.89403
GO_cc:go_site_of_polarized_growth	150	-0.094268	-0.0089823	0.075496	0.8941
GO_bp:go_branching_morphogenesis_of_an_epithelial_tube	123	-0.10881	-0.0093964	0.087137	0.89411
GO_bp:go_pituitary_gland_development	34	-0.22431	-0.010212	0.17957	0.89418
GO_bp:go_pyruvate_family_amino_acid_metabolic_process	4	-0.51396	-0.008033	0.4113	0.89426
GO_mf:go_extracellular_matrix_structural_constituent	139	-0.10646	-0.0097683	0.085179	0.89431
GO_bp:go_associative_learning	71	-0.14137	-0.0092903	0.11307	0.8944
GO_bp:go_sensory_perception_of_sour_taste	4	-0.50893	-0.0079545	0.40689	0.89448
Curated_gene_sets:naba_collagens	40	-0.19943	-0.0098463	0.15941	0.89454
Curated_gene_sets:reactome_collagen_chain_trimerization	40	-0.19943	-0.0098463	0.15941	0.89454
GO_mf:go_c_c_chemokine_binding	21	-0.2745	-0.0098255	0.21938	0.89457
GO_mf:go_galanin_receptor_activity	8	-0.40427	-0.0089347	0.32297	0.89466
GO_bp:go_regulation_of_cd8_positive_alpha_beta_t_cell_activation	14	-0.32945	-0.0096303	0.2631	0.89474
GO_bp:go_negative_regulation_of_cell_motility	235	-0.078475	-0.0093347	0.062667	0.89475
GO_bp:go_amp_metabolic_process	8	-0.37806	-0.0083555	0.30189	0.89476
Curated_gene_sets:reactome_peroxisomal_protein_import	60	-0.15044	-0.0090909	0.12012	0.89477
GO_bp:go_negative_regulation_of_endoplasmic_reticulum_unfolded_protein_response	9	-0.35633	-0.0083528	0.2845	0.89479
GO_bp:go_positive_regulation_of_wound_healing	44	-0.18291	-0.0094702	0.14592	0.89498
Curated_gene_sets:weston_vegfa_targets_12hr	21	-0.25594	-0.009161	0.20412	0.89505
GO_bp:go_maturation_of_5_8s_rrna_from_tricistronic_rrna_transcript_ssu_rrna_5_8s_rrna_lsu_rrna_	20	-0.27935	-0.0097583	0.22259	0.89525
GO_bp:go_positive_regulation_of_lipid_storage	22	-0.25368	-0.0092934	0.20207	0.89532
GO_bp:go_ornithine_transport	5	-0.59454	-0.010389	0.4735	0.89537
GO_bp:go_respiratory_system_process	24	-0.24199	-0.0092591	0.19269	0.89541
GO_bp:go_nucleoside_bisphosphate_metabolic_process	65	-0.14477	-0.0091044	0.11527	0.89541
Curated_gene_sets:boyault_liver_cancer_subclass_g23_dn	10	-0.36427	-0.0090004	0.28978	0.89562
GO_bp:go_chondrocyte_differentiation	108	-0.12006	-0.0097198	0.095504	0.89564
GO_bp:go_nls_bearing_protein_import_into_nucleus	16	-0.26321	-0.0082247	0.20934	0.89567
GO_bp:go_t_cell_proliferation	150	-0.099339	-0.0094655	0.078994	0.89571
GO_bp:go_cellular_response_to_drug	310	-0.068832	-0.009382	0.054735	0.89571
GO_bp:go_response_to_interleukin_4	31	-0.20397	-0.0088676	0.16183	0.89622
GO_bp:go_cerebral_cortex_development	101	-0.11586	-0.0090721	0.091905	0.89626
Curated_gene_sets:wu_cell_migration	153	-0.099324	-0.0095573	0.078774	0.89631
Curated_gene_sets:su_salivary_gland	9	-0.40332	-0.0094543	0.31974	0.89641
GO_bp:go_unsaturated_fatty_acid_biosynthetic_process	38	-0.18654	-0.0089771	0.14788	0.89641
Curated_gene_sets:gouyer_tati_targets_dn	15	-0.30545	-0.009242	0.24207	0.89648
GO_bp:go_negative_regulation_of_wnt_signaling_pathway	174	-0.09424	-0.0096642	0.074647	0.8966
Curated_gene_sets:gaussmann_mll_af4_fusion_targets_a_dn	80	-0.14015	-0.0097736	0.11099	0.89665
Curated_gene_sets:reactome_hydrolysis_of_lpc	9	-0.43928	-0.010297	0.34784	0.89667
Curated_gene_sets:ambrosini_flavopiridol_treatment_tp53	93	-0.13379	-0.010056	0.10593	0.8967
GO_bp:go_antigen_processing_and_presentation_of_endogenous_peptide_antigen_via_mhc_class_i_via_er_pathway	4	-0.73595	-0.011503	0.58266	0.89671
GO_bp:go_negative_regulation_of_insulin_like_growth_factor_receptor_signaling_pathway	5	-0.61343	-0.010719	0.4856	0.89674
GO_mf:go_cytokine_receptor_activity	83	-0.1369	-0.0097231	0.10829	0.89691
GO_bp:go_labyrinthine_layer_morphogenesis	16	-0.33183	-0.010369	0.26227	0.89709
GO_mf:go_heparan_sulfate_sulfotransferase_activity	14	-0.35849	-0.010479	0.28333	0.8971
Curated_gene_sets:hillion_hmga1b_targets	70	-0.13674	-0.0089223	0.10805	0.89714
GO_mf:go_store_operated_calcium_channel_activity	9	-0.37366	-0.008759	0.29522	0.89718
Curated_gene_sets:lee_aging_cerebellum_dn	64	-0.14377	-0.0089718	0.11358	0.8972
Curated_gene_sets:stein_esrra_targets	469	-0.053627	-0.0089461	0.042358	0.89724
Curated_gene_sets:kobayashi_egfr_signaling_6hr_dn	15	-0.31998	-0.0096815	0.25273	0.89725
GO_bp:go_response_to_hormone	849	-0.041862	-0.0092829	0.033048	0.89736
GO_bp:go_positive_regulation_of_membrane_permeability	56	-0.14455	-0.00844	0.11408	0.89742
Curated_gene_sets:reactome_dna_damage_bypass	44	-0.17152	-0.0088804	0.13536	0.89743
GO_bp:go_regulation_of_myoblast_fusion	15	-0.30744	-0.009302	0.24257	0.89749
GO_bp:go_positive_regulation_of_cytokine_biosynthetic_process	52	-0.16904	-0.0095122	0.13326	0.89769
Curated_gene_sets:reactome_hyaluronan_biosynthesis_and_export	5	-0.50619	-0.0088453	0.39892	0.89776
GO_bp:go_luteinizing_hormone_secretion	10	-0.35289	-0.0087192	0.27803	0.89781
Curated_gene_sets:reactome_sema4d_in_semaphorin_signaling	23	-0.24264	-0.0090884	0.191	0.898
Curated_gene_sets:gerhold_adipogenesis_up	38	-0.19055	-0.0091703	0.14999	0.89802
Curated_gene_sets:reactome_lectin_pathway_of_complement_activation	8	-0.37875	-0.0083707	0.2981	0.89804
Curated_gene_sets:kegg_nucleotide_excision_repair	39	-0.18139	-0.0088429	0.14271	0.89813
GO_bp:go_substrate_dependent_cell_migration_cell_extension	9	-0.32583	-0.0076378	0.25633	0.89815
GO_bp:go_heme_transport	7	-0.40059	-0.0082819	0.31514	0.89815
Curated_gene_sets:wu_alzheimer_disease_up	10	-0.39418	-0.0097395	0.31008	0.89817
Curated_gene_sets:heidenblad_amplified_in_soft_tissue_cancer	13	-0.2786	-0.007848	0.21913	0.89819
GO_bp:go_organ_or_tissue_specific_immune_response	29	-0.23204	-0.0097579	0.18245	0.89827
Curated_gene_sets:zhan_multiple_myeloma_cd1_and_cd2_dn	51	-0.16432	-0.0091572	0.12915	0.89835
Curated_gene_sets:hamai_apoptosis_via_trail_up	608	-0.049355	-0.0093334	0.03879	0.89837
GO_cc:go_photoreceptor_connecting_cilium	30	-0.2124	-0.0090841	0.16693	0.89837
Curated_gene_sets:pid_hif1_tfpathway	59	-0.17298	-0.010366	0.13585	0.89853
GO_bp:go_dendritic_cell_cytokine_production	11	-0.33924	-0.008791	0.2664	0.89856
GO_bp:go_positive_regulation_of_histone_h3_k9_acetylation	6	-0.79757	-0.015267	0.62585	0.89872
Curated_gene_sets:takao_response_to_uvb_radiation_up	67	-0.13562	-0.0086589	0.10642	0.89873
GO_cc:go_pole_plasm	16	-0.29938	-0.0093551	0.23487	0.89877
GO_bp:go_regulation_of_cdc42_protein_signal_transduction	6	-0.59903	-0.011466	0.46988	0.89881
GO_cc:go_hfe_transferrin_receptor_complex	6	-0.41092	-0.0078655	0.32232	0.89881
GO_bp:go_response_to_alkaloid	97	-0.12413	-0.0095272	0.097346	0.89887
GO_bp:go_glucose_catabolic_process	8	-0.45538	-0.010064	0.35697	0.89896
GO_bp:go_negative_regulation_of_type_b_pancreatic_cell_apoptotic_process	6	-0.57114	-0.010932	0.44754	0.89904
GO_bp:go_response_to_endogenous_stimulus	1406	-0.033079	-0.0092689	0.02592	0.89905
GO_bp:go_positive_regulation_of_chemokine_c_x_c_motif_ligand_2_production	7	-0.44685	-0.0092384	0.35014	0.89905
GO_bp:go_regulation_of_glycogen_catabolic_process	4	-0.85456	-0.013357	0.66943	0.89911
Curated_gene_sets:reactome_activation_of_the_phototransduction_cascade	11	-0.30519	-0.0079086	0.23901	0.89918
GO_cc:go_ampa_glutamate_receptor_complex	22	-0.28271	-0.010357	0.22137	0.89921
GO_bp:go_positive_regulation_of_amyloid_precursor_protein_catabolic_process	14	-0.34595	-0.010113	0.27081	0.89928
Curated_gene_sets:mikkelsen_mef_lcp_with_h3k4me3	110	-0.11723	-0.0095776	0.091619	0.89964
Curated_gene_sets:nakayama_soft_tissue_tumors_pca2_up	80	-0.13023	-0.0090818	0.10173	0.89974
GO_bp:go_succinate_metabolic_process	7	-0.41713	-0.0086239	0.32585	0.89974
Curated_gene_sets:reactome_tnfr1_induced_nfkappab_signaling_pathway	25	-0.21917	-0.0085584	0.17114	0.89983
GO_bp:go_regulation_of_calcidiol_1_monooxygenase_activity	6	-0.50978	-0.0097579	0.39797	0.89988
GO_bp:go_protein_adp_ribosylation	30	-0.20728	-0.0088654	0.16172	0.90002
Curated_gene_sets:reactome_prostanoid_ligand_receptors	7	-0.48192	-0.0099634	0.37594	0.90005
Curated_gene_sets:reactome_metabolic_disorders_of_biological_oxidation_enzymes	32	-0.21706	-0.0095876	0.16928	0.90011
GO_bp:go_eye_photoreceptor_cell_development	26	-0.25605	-0.010196	0.19963	0.90018
GO_bp:go_t_helper_17_type_immune_response	26	-0.23285	-0.0092725	0.18148	0.90026
GO_bp:go_positive_regulation_of_leukocyte_proliferation	117	-0.11618	-0.0097867	0.090527	0.90031
Curated_gene_sets:kegg_neuroactive_ligand_receptor_interaction	229	-0.083266	-0.0097791	0.064872	0.90034
GO_bp:go_response_to_platelet_derived_growth_factor	18	-0.33966	-0.011257	0.26462	0.90035
GO_bp:go_regulation_of_multi_organism_process	343	-0.064617	-0.0092549	0.050309	0.90049
GO_bp:go_monocarboxylic_acid_catabolic_process	113	-0.10572	-0.0087534	0.082291	0.90055
Curated_gene_sets:sesto_response_to_uv_c5	44	-0.18663	-0.0096625	0.14521	0.90063
GO_bp:go_negative_regulation_of_schwann_cell_proliferation	6	-0.55216	-0.010569	0.42958	0.90065
GO_mf:go_exonuclease_activity_active_with_either_ribo_or_deoxyribonucleic_acids_and_producing_5_phosphomonoesters	51	-0.14967	-0.0083408	0.11644	0.90065
GO_mf:go_icosanoid_receptor_activity	12	-0.35771	-0.0096815	0.2781	0.90081
GO_mf:go_acetyl_coa_c_acyltransferase_activity	6	-0.44363	-0.0084916	0.34484	0.90085
GO_bp:go_crd_mediated_mrna_stabilization	4	-0.91734	-0.014338	0.71293	0.90089
GO_mf:go_endodeoxyribonuclease_activity	35	-0.20813	-0.0096134	0.16175	0.9009
GO_bp:go_base_excision_repair	35	-0.19004	-0.0087781	0.14769	0.90091
GO_bp:go_cellular_response_to_light_stimulus	107	-0.11397	-0.0091839	0.088509	0.90105
GO_bp:go_regulation_of_glycoprotein_metabolic_process	9	-0.37136	-0.0087052	0.28839	0.90106
GO_bp:go_positive_regulation_of_cell_substrate_adhesion	108	-0.12176	-0.0098576	0.094552	0.90108
GO_mf:go_rna_helicase_activity	43	-0.16287	-0.0083362	0.12642	0.90117
GO_bp:go_positive_regulation_of_amyloid_beta_formation	11	-0.36862	-0.0095523	0.28608	0.90121
GO_bp:go_mesodermal_cell_fate_specification	13	-0.32638	-0.0091939	0.25328	0.90122
GO_bp:go_positive_regulation_of_gastro_intestinal_system_smooth_muscle_contraction	6	-0.43072	-0.0082445	0.33388	0.90147
GO_bp:go_regulation_of_cgmp_mediated_signaling	14	-0.28305	-0.0082741	0.2194	0.90149
GO_bp:go_maintenance_of_protein_localization_in_endoplasmic_reticulum	11	-0.30701	-0.0079557	0.23789	0.90156
GO_mf:go_potassium_channel_inhibitor_activity	7	-0.38976	-0.008058	0.30185	0.90168
GO_mf:go_microtubule_severing_atpase_activity	7	-0.47542	-0.009829	0.3681	0.90173
GO_bp:go_regulation_of_immune_effector_process	337	-0.067596	-0.0095983	0.052334	0.90175
Curated_gene_sets:reactome_processing_of_capped_intron_containing_pre_mrna	205	-0.082352	-0.0091577	0.063739	0.90181
GO_mf:go_tetrapyrrole_binding	126	-0.1205	-0.010531	0.093262	0.90182
Curated_gene_sets:zhan_multiple_myeloma_cd1_up	35	-0.19301	-0.0089152	0.14932	0.90191
Curated_gene_sets:suh_coexpressed_with_id1_and_id2_up	13	-0.35591	-0.010026	0.27511	0.9021
GO_bp:go_imp_biosynthetic_process	9	-0.34842	-0.0081673	0.26928	0.90213
Curated_gene_sets:siligan_targets_of_ews_fli1_fusion_dn	17	-0.33762	-0.010874	0.26094	0.90214
Curated_gene_sets:reactome_fatty_acyl_coa_biosynthesis	33	-0.20001	-0.0089713	0.15449	0.90227
GO_bp:go_icosanoid_metabolic_process	69	-0.14204	-0.0092025	0.10971	0.90229
Curated_gene_sets:xu_hgf_signaling_not_via_akt1_48hr_up	29	-0.23207	-0.0097592	0.17919	0.90234
GO_bp:go_regulation_of_vitamin_d_biosynthetic_process	7	-0.48299	-0.0099854	0.37283	0.90241
GO_bp:go_lymphocyte_mediated_immunity	204	-0.08798	-0.00976	0.067898	0.90246
Curated_gene_sets:reactome_signaling_by_gpcr	926	-0.044868	-0.010365	0.034624	0.90248
GO_bp:go_drug_transport	183	-0.091344	-0.0096037	0.070485	0.90249
GO_bp:go_heart_valve_development	49	-0.19672	-0.010747	0.15179	0.9025
GO_bp:go_snrna_3_end_processing	14	-0.31328	-0.0091578	0.24167	0.90256
Curated_gene_sets:gargalovic_response_to_oxidized_phospholipids_magenta_dn	12	-0.28328	-0.0076671	0.2185	0.90259
GO_cc:go_methylosome	11	-0.40405	-0.01047	0.31159	0.90263
Curated_gene_sets:graham_cml_quiescent_vs_normal_quiescent_up	75	-0.13845	-0.00935	0.1067	0.90278
GO_bp:go_regulation_of_tooth_mineralization	9	-0.44849	-0.010513	0.34545	0.90289
Curated_gene_sets:reactome_p75_ntr_receptor_mediated_signalling	85	-0.12408	-0.0089175	0.095542	0.90296
GO_bp:go_diol_biosynthetic_process	18	-0.28175	-0.0093377	0.21685	0.90306
Curated_gene_sets:pid_il27_pathway	24	-0.2549	-0.0097529	0.19618	0.90308
Curated_gene_sets:tien_intestine_probiotics_24hr_up	502	-0.053791	-0.0092742	0.041393	0.90311
GO_bp:go_liver_regeneration	29	-0.23741	-0.0099838	0.18264	0.90318
GO_bp:go_regulation_of_response_to_reactive_oxygen_species	28	-0.23755	-0.0098163	0.18263	0.90331
Curated_gene_sets:le_egr2_targets_dn	98	-0.1289	-0.0099433	0.099084	0.90334
Curated_gene_sets:nakamura_metastasis	38	-0.19905	-0.009579	0.15295	0.90342
Curated_gene_sets:ferrari_response_to_fenretinide_dn	5	-0.53171	-0.0092912	0.40852	0.90346
GO_mf:go_ccr_chemokine_receptor_binding	28	-0.25957	-0.010726	0.19918	0.90374
Curated_gene_sets:biocarta_eicosanoid_pathway	18	-0.31376	-0.010399	0.24074	0.90376
GO_bp:go_positive_regulation_of_intracellular_signal_transduction	856	-0.042222	-0.0093992	0.032395	0.90377
GO_bp:go_renal_sodium_excretion	17	-0.28727	-0.0092526	0.2204	0.90377
Curated_gene_sets:nikolsky_breast_cancer_15q26_amplicon	21	-0.3416	-0.012227	0.26204	0.90381
GO_mf:go_core_promoter_sequence_specific_dna_binding	41	-0.2059	-0.010292	0.15794	0.90381
GO_bp:go_cellular_response_to_antibiotic	119	-0.11059	-0.0093948	0.084828	0.90382
GO_bp:go_positive_regulation_of_cell_fate_commitment	8	-0.41915	-0.0092637	0.32149	0.90384
Curated_gene_sets:reactome_pou5f1_oct4_sox2_nanog_activate_genes_related_to_proliferation	10	-0.38874	-0.0096051	0.29812	0.90387
GO_bp:go_regulation_of_oxidative_phosphorylation	17	-0.25567	-0.0082347	0.1959	0.90406
Curated_gene_sets:tang_senescence_tp53_targets_dn	52	-0.14991	-0.0084354	0.11483	0.90413
GO_mf:go_retinal_dehydrogenase_activity	7	-0.48689	-0.010066	0.37294	0.90413
GO_bp:go_cartilage_morphogenesis	25	-0.24139	-0.0094263	0.18489	0.90414
Curated_gene_sets:zheng_il22_signaling_dn	29	-0.21146	-0.0088923	0.16181	0.90435
Curated_gene_sets:benporath_proliferation	138	-0.0956	-0.0087405	0.073144	0.90439
GO_mf:go_oxidoreductase_activity_acting_on_paired_donors_with_incorporation_or_reduction_of_molecular_oxygen_reduced_flavin_or_flavoprotein_as_one_donor_and_incorporation_of_one_atom_of_oxygen	28	-0.2515	-0.010393	0.1924	0.90441
GO_bp:go_cellular_response_to_nicotine	6	-0.39941	-0.0076452	0.30554	0.90442
GO_cc:go_zymogen_granule_membrane	9	-0.37373	-0.0087607	0.28571	0.90457
GO_bp:go_t_cell_migration	49	-0.16411	-0.0089653	0.12537	0.90472
GO_bp:go_anion_transport	540	-0.054487	-0.0097316	0.041593	0.90489
Curated_gene_sets:reactome_respiratory_electron_transport_atp_synthesis_by_chemiosmotic_coupling_and_heat_production_by_uncoupling_proteins	99	-0.11235	-0.0087106	0.085735	0.90496
GO_bp:go_positive_regulation_of_lipid_metabolic_process	116	-0.1186	-0.0099479	0.090489	0.905
Curated_gene_sets:gross_elk3_targets_dn	27	-0.23023	-0.0093426	0.1756	0.90509
GO_bp:go_cerebellar_purkinje_cell_granule_cell_precursor_cell_signaling_involved_in_regulation_of_granule_cell_precursor_cell_proliferation	4	-0.66602	-0.01041	0.50766	0.90522
GO_bp:go_determination_of_adult_lifespan	16	-0.29564	-0.0092383	0.22531	0.90526
Curated_gene_sets:bhati_g2m_arrest_by_2methoxyestradiol_up	104	-0.11368	-0.0090325	0.08656	0.90546
GO_bp:go_neuron_death_in_response_to_hydrogen_peroxide	5	-0.50591	-0.0088404	0.3851	0.90552
Curated_gene_sets:weber_methylated_icp_in_fibroblast	21	-0.25512	-0.0091317	0.19411	0.90562
GO_bp:go_negative_regulation_of_protein_import_into_nucleus	11	-0.33167	-0.0085947	0.25231	0.90566
Curated_gene_sets:pid_nfat_tfpathway	38	-0.21315	-0.010258	0.16207	0.90576
GO_bp:go_determination_of_dorsal_ventral_asymmetry	9	-0.40955	-0.0096002	0.31135	0.9058
GO_bp:go_trna_methylation	37	-0.19396	-0.009211	0.14742	0.90586
GO_bp:go_regulation_of_t_cell_migration	35	-0.19575	-0.0090418	0.14876	0.90588
GO_bp:go_nuclear_ncrna_surveillance	6	-0.70767	-0.013546	0.53765	0.90594
Curated_gene_sets:reactome_ionotropic_activity_of_kainate_receptors	8	-0.44163	-0.0097604	0.3355	0.90595
GO_bp:go_hindbrain_development	131	-0.10746	-0.0095748	0.081637	0.90596
GO_bp:go_regulation_of_gonadotropin_secretion	10	-0.39984	-0.0098793	0.30365	0.90603
Curated_gene_sets:farmer_breast_cancer_apocrine_vs_basal	287	-0.073561	-0.0096543	0.05584	0.90613
GO_bp:go_proteoglycan_biosynthetic_process	61	-0.15621	-0.0095181	0.11857	0.90615
Curated_gene_sets:murakami_uv_response_1hr_up	12	-0.30992	-0.0083878	0.23516	0.90622
Curated_gene_sets:lindgren_bladder_cancer_cluster_2b	329	-0.069933	-0.009814	0.053037	0.90633
Curated_gene_sets:bosco_th1_cytotoxic_module	104	-0.12363	-0.0098225	0.093757	0.90634
GO_cc:go_small_subunit_processome	33	-0.20026	-0.0089822	0.15185	0.90636
GO_bp:go_response_to_reactive_oxygen_species	188	-0.08838	-0.0094168	0.067011	0.90639
GO_bp:go_excretion	59	-0.16675	-0.0099926	0.12642	0.90641
Curated_gene_sets:flechner_biopsy_kidney_transplant_ok_vs_donor_up	510	-0.054391	-0.0094496	0.04122	0.90649
Curated_gene_sets:reactome_metabolism_of_angiotensinogen_to_angiotensins	16	-0.32684	-0.010213	0.24762	0.90655
GO_bp:go_negative_regulation_of_viral_entry_into_host_cell	14	-0.35293	-0.010317	0.26739	0.90656
GO_bp:go_immunoglobulin_production	90	-0.13231	-0.0097836	0.10022	0.90661
GO_bp:go_detection_of_molecule_of_bacterial_origin	10	-0.43664	-0.010789	0.33073	0.90661
GO_bp:go_positive_regulation_of_vascular_endothelial_growth_factor_production	25	-0.2708	-0.010575	0.2051	0.90663
Curated_gene_sets:bystrykh_hematopoiesis_stem_cell_il3ra	7	-0.47466	-0.0098133	0.35901	0.90693
GO_bp:go_positive_regulation_of_gonadotropin_secretion	6	-0.49863	-0.0095445	0.37702	0.907
GO_bp:go_positive_regulation_of_histone_h4_acetylation	7	-0.47863	-0.0098953	0.36189	0.907
GO_bp:go_regulation_of_cell_activation	465	-0.059217	-0.0098377	0.044771	0.90702
GO_bp:go_protein_transport_into_membrane_raft	4	-0.60649	-0.0094793	0.45847	0.90705
Curated_gene_sets:boylan_multiple_myeloma_d_dn	61	-0.16183	-0.0098601	0.12231	0.90709
GO_bp:go_dna_methylation	59	-0.15864	-0.0095068	0.1199	0.9071
GO_bp:go_regulation_of_muscle_cell_differentiation	129	-0.11261	-0.0099572	0.08508	0.90717
Curated_gene_sets:reactome_acetylcholine_binding_and_downstream_events	13	-0.39927	-0.011247	0.3016	0.90721
Curated_gene_sets:nikolsky_breast_cancer_8q23_q24_amplicon	135	-0.16211	-0.014661	0.12244	0.90723
GO_bp:go_stress_response_to_metal_ion	10	-0.49996	-0.012353	0.37753	0.90729
GO_bp:go_l_amino_acid_transport	58	-0.16388	-0.0097377	0.12374	0.90731
GO_bp:go_intracellular_sterol_transport	20	-0.25901	-0.0090477	0.19556	0.90732
Curated_gene_sets:bacolod_resistance_to_alkylating_agents_dn	44	-0.18871	-0.0097707	0.14244	0.90738
Curated_gene_sets:pid_p75_ntr_pathway	54	-0.1541	-0.0088358	0.11628	0.90744
GO_cc:go_mitotic_spindle_midzone	11	-0.38734	-0.010037	0.29225	0.90747
GO_cc:go_oligosaccharyltransferase_complex	11	-0.32666	-0.0084648	0.24644	0.90749
Curated_gene_sets:park_tretinoin_response_and_pml_rara_fusion	24	-0.26785	-0.010248	0.20186	0.90772
GO_bp:go_citrulline_biosynthetic_process	4	-0.64079	-0.010015	0.48283	0.90776
GO_bp:go_rig_i_signaling_pathway	19	-0.24158	-0.0082254	0.182	0.90779
GO_bp:go_response_to_fluid_shear_stress	28	-0.25967	-0.01073	0.19559	0.90784
Curated_gene_sets:doane_breast_cancer_esr1_up	97	-0.13279	-0.010192	0.099985	0.90792
GO_cc:go_dna_replication_factor_a_complex	15	-0.35834	-0.010842	0.2698	0.90792
Curated_gene_sets:dauer_stat3_targets_up	45	-0.1867	-0.0097755	0.14055	0.90797
GO_bp:go_regulation_of_synapse_assembly	88	-0.13811	-0.010099	0.10395	0.908
Curated_gene_sets:nikolsky_breast_cancer_17q11_q21_amplicon	114	-0.20678	-0.017196	0.15562	0.90802
Curated_gene_sets:reactome_glutamate_binding_activation_of_ampa_receptors_and_synaptic_plasticity	24	-0.25194	-0.0096396	0.18955	0.90809
GO_mf:go_organic_anion_transmembrane_transporter_activity	186	-0.091391	-0.0096862	0.068748	0.90812
GO_mf:go_lysophospholipid_acyltransferase_activity	13	-0.33332	-0.0093894	0.25058	0.90826
GO_bp:go_negative_regulation_of_glucose_import	10	-0.41123	-0.010161	0.30912	0.90829
Curated_gene_sets:sweet_lung_cancer_kras_dn	359	-0.067837	-0.0099352	0.050971	0.90838
GO_bp:go_dna_topological_change	9	-0.35487	-0.0083186	0.26651	0.90848
GO_bp:go_cellular_response_to_radiation	164	-0.094204	-0.0093817	0.070738	0.90851
GO_bp:go_regulation_of_viral_induced_cytoplasmic_pattern_recognition_receptor_signaling_pathway	18	-0.26147	-0.0086657	0.19623	0.90864
Curated_gene_sets:reactome_interleukin_20_family_signaling	23	-0.34459	-0.012907	0.25857	0.90867
GO_bp:go_zymogen_activation	44	-0.19173	-0.0099266	0.14387	0.90867
GO_bp:go_response_to_protozoan	18	-0.29575	-0.0098015	0.22189	0.9087
GO_bp:go_mrna_export_from_nucleus	95	-0.12224	-0.0092849	0.091608	0.90894
Curated_gene_sets:plasari_nfic_targets_basal_up	24	-0.26181	-0.010017	0.1962	0.90895
Curated_gene_sets:flotho_pediatric_all_therapy_response_up	49	-0.1771	-0.0096747	0.13271	0.90896
GO_bp:go_reproductive_system_development	350	-0.067648	-0.0097852	0.050657	0.90912
Curated_gene_sets:creighton_endocrine_therapy_resistance_3	651	-0.050908	-0.0099481	0.038113	0.90917
Curated_gene_sets:vilimas_notch1_targets_dn	19	-0.29179	-0.009935	0.21844	0.90918
Curated_gene_sets:reactome_collagen_biosynthesis_and_modifying_enzymes	61	-0.16973	-0.010341	0.12705	0.90919
Curated_gene_sets:heidenblad_amplicon_8q24_up	36	-0.18642	-0.0087324	0.13954	0.9092
GO_bp:go_cell_fate_commitment_involved_in_formation_of_primary_germ_layer	30	-0.23715	-0.010143	0.17748	0.90924
GO_mf:go_metallopeptidase_activity	163	-0.09901	-0.0098305	0.07409	0.90927
GO_bp:go_mitral_valve_development	8	-0.42791	-0.0094573	0.32007	0.90937
GO_bp:go_negative_regulation_of_epithelial_cell_proliferation_involved_in_prostate_gland_development	5	-0.47257	-0.0082577	0.35346	0.90937
GO_bp:go_glycerolipid_catabolic_process	53	-0.17238	-0.0097927	0.12892	0.90939
GO_mf:go_vitamin_d_binding	5	-0.58415	-0.010207	0.43685	0.90941
Curated_gene_sets:graessmann_apoptosis_by_serum_deprivation_dn	204	-0.08522	-0.0094539	0.063723	0.90943
GO_mf:go_beta_galactosidase_activity	5	-0.6596	-0.011526	0.49313	0.90947
GO_bp:go_negative_regulation_of_b_cell_receptor_signaling_pathway	6	-0.60305	-0.011543	0.45083	0.90948
GO_mf:go_vitamin_binding	121	-0.11023	-0.0094418	0.082401	0.9095
Curated_gene_sets:reactome_activated_ntrk2_signals_through_fyn	7	-0.48982	-0.010127	0.36587	0.90967
GO_bp:go_histone_h3_k4_demethylation	5	-0.7201	-0.012583	0.53785	0.90968
GO_cc:go_endoplasmic_reticulum_lumen	264	-0.077102	-0.0097121	0.05757	0.90975
GO_bp:go_heart_morphogenesis	218	-0.084425	-0.0096775	0.063034	0.90976
GO_bp:go_pteridine_containing_compound_biosynthetic_process	14	-0.2997	-0.0087608	0.22375	0.90978
Curated_gene_sets:reactome_serine_biosynthesis	9	-0.38215	-0.0089581	0.28527	0.90981
GO_bp:go_substrate_dependent_cell_migration	27	-0.23391	-0.0094919	0.1746	0.90982
GO_cc:go_respiratory_chain_complex_iii	9	-0.38998	-0.0091415	0.29109	0.90982
Curated_gene_sets:reactome_g2_m_dna_replication_checkpoint	5	-0.66652	-0.011647	0.49716	0.90997
GO_bp:go_iron_coordination_entity_transport	10	-0.33946	-0.0083874	0.25316	0.91001
GO_mf:go_ribosomal_small_subunit_binding	13	-0.32296	-0.0090974	0.24085	0.91001
GO_mf:go_g_quadruplex_rna_binding	5	-0.43808	-0.007655	0.32661	0.91007
GO_bp:go_cellular_response_to_fatty_acid	46	-0.19824	-0.010494	0.14778	0.9101
GO_bp:go_cardiac_muscle_cell_myoblast_differentiation	10	-0.44284	-0.010942	0.33013	0.9101
Curated_gene_sets:wakabayashi_adipogenesis_pparg_rxra_bound_36hr	125	-0.10764	-0.0093702	0.08023	0.91014
GO_bp:go_cardiac_vascular_smooth_muscle_cell_differentiation	6	-0.52158	-0.0099837	0.38864	0.9102
GO_mf:go_nucleoside_triphosphate_diphosphatase_activity	9	-0.4128	-0.0096766	0.30759	0.9102
Curated_gene_sets:amit_egf_response_20_hela	9	-0.43321	-0.010155	0.32272	0.91025
GO_mf:go_g_protein_coupled_chemoattractant_receptor_activity	23	-0.26369	-0.0098771	0.19632	0.91038
GO_bp:go_blood_vessel_morphogenesis	500	-0.057985	-0.009978	0.043161	0.91043
Curated_gene_sets:johnstone_parvb_targets_2_up	118	-0.11053	-0.0093506	0.082257	0.91048
GO_bp:go_myoblast_proliferation	16	-0.27469	-0.0085836	0.20436	0.91054
Curated_gene_sets:amit_egf_response_240_hela	54	-0.17986	-0.010313	0.13378	0.91058
GO_bp:go_positive_regulation_of_anion_transport	44	-0.19096	-0.0098868	0.14196	0.91071
Curated_gene_sets:reactome_crosslinking_of_collagen_fibrils	15	-0.35748	-0.010816	0.26573	0.91072
GO_bp:go_regulation_of_isomerase_activity	7	-0.48454	-0.010018	0.36015	0.91074
GO_mf:go_mutlalpha_complex_binding	6	-0.56031	-0.010725	0.41647	0.91074
GO_bp:go_adhesion_of_symbiont_to_host_cell	7	-0.41542	-0.0085885	0.30876	0.91075
GO_bp:go_cellular_response_to_cisplatin	5	-0.55004	-0.0096115	0.40821	0.91107
GO_mf:go_palmitoyl_coa_hydrolase_activity	11	-0.34735	-0.0090012	0.25755	0.91127
GO_bp:go_regulation_of_t_helper_cell_differentiation	31	-0.22637	-0.0098418	0.16758	0.91161
Curated_gene_sets:reactome_ksrp_khsrp_binds_and_destabilizes_mrna	13	-0.37862	-0.010665	0.28019	0.91169
GO_mf:go_annealing_helicase_activity	6	-0.60385	-0.011559	0.44687	0.91169
GO_bp:go_cellular_carbohydrate_catabolic_process	34	-0.20891	-0.0095109	0.15455	0.91176
GO_mf:go_quaternary_ammonium_group_transmembrane_transporter_activity	10	-0.39689	-0.0098065	0.2933	0.91199
GO_bp:go_negative_regulation_of_antigen_processing_and_presentation	5	-0.5246	-0.0091669	0.38767	0.912
GO_bp:go_cardiac_conduction_system_development	9	-0.45659	-0.010703	0.33733	0.91205
GO_bp:go_oxygen_metabolic_process	4	-0.70217	-0.010975	0.51859	0.91212
Curated_gene_sets:semenza_hif1_targets	31	-0.23467	-0.010202	0.17327	0.91218
Curated_gene_sets:glinsky_cancer_death_up	5	-0.52505	-0.0091748	0.38747	0.91229
GO_bp:go_polyadenylation_dependent_rna_catabolic_process	8	-0.54607	-0.012069	0.40277	0.91241
GO_bp:go_triglyceride_rich_lipoprotein_particle_remodeling	11	-0.44954	-0.011649	0.33132	0.91257
Curated_gene_sets:takeda_targets_of_nup98_hoxa9_fusion_10d_up	165	-0.10817	-0.010805	0.079697	0.91263
GO_bp:go_respiratory_chain_complex_iv_assembly	20	-0.26364	-0.0092094	0.19415	0.91274
GO_bp:go_regulation_of_cell_adhesion_mediated_by_integrin	40	-0.20494	-0.010118	0.15093	0.91274
GO_bp:go_response_to_interferon_beta	24	-0.28419	-0.010874	0.20925	0.91277
GO_mf:go_phosphatidate_phosphatase_activity	11	-0.4088	-0.010593	0.30098	0.91279
Curated_gene_sets:wang_smarce1_targets_dn	324	-0.072655	-0.01012	0.053492	0.9128
GO_bp:go_negative_regulation_of_alpha_beta_t_cell_differentiation	21	-0.29842	-0.010682	0.2197	0.91281
GO_bp:go_response_to_selenium_ion	8	-0.33314	-0.0073629	0.24517	0.91289
GO_mf:go_3_5_exonuclease_activity	47	-0.16857	-0.0090195	0.12403	0.91294
Curated_gene_sets:inamura_lung_cancer_scc_subtypes_up	15	-0.32554	-0.0098497	0.23943	0.91301
GO_bp:go_negative_regulation_of_viral_process	83	-0.15174	-0.010777	0.11159	0.91304
GO_bp:go_response_to_nitric_oxide	18	-0.2875	-0.0095282	0.21134	0.91313
Curated_gene_sets:martinez_rb1_targets_up	592	-0.050555	-0.0094386	0.037158	0.91316
Curated_gene_sets:biocarta_tsp1_pathway	7	-0.55399	-0.011453	0.40713	0.91319
GO_bp:go_negative_regulation_of_viral_genome_replication	49	-0.19802	-0.010817	0.14538	0.9134
GO_bp:go_regulation_of_skeletal_muscle_tissue_regeneration	6	-0.58803	-0.011256	0.43164	0.91344
Curated_gene_sets:iyengar_response_to_adipocyte_factors	10	-0.38826	-0.0095931	0.28473	0.91364
GO_bp:go_adenohypophysis_development	10	-0.45247	-0.01118	0.33182	0.91364
Curated_gene_sets:cheok_response_to_mercaptopurine_and_hd_mtx_dn	22	-0.26699	-0.0097811	0.19579	0.91365
GO_bp:go_establishment_of_sertoli_cell_barrier	4	-0.52086	-0.0081409	0.38183	0.91372
GO_mf:go_estrogen_receptor_activity	5	-0.57701	-0.010083	0.4229	0.91377
GO_bp:go_regulation_of_cilium_movement	15	-0.33467	-0.010126	0.24525	0.9138
GO_bp:go_regulation_of_bone_development	20	-0.28346	-0.0099018	0.20765	0.91387
Curated_gene_sets:reactome_inla_mediated_entry_of_listeria_monocytogenes_into_host_cells	8	-0.46448	-0.010265	0.34014	0.91395
Curated_gene_sets:yao_temporal_response_to_progesterone_cluster_14	123	-0.11173	-0.0096483	0.081815	0.91396
GO_bp:go_sensory_perception_of_mechanical_stimulus	149	-0.11033	-0.010477	0.080767	0.91401
Curated_gene_sets:ramjaun_apoptosis_by_tgfb1_via_smad4_dn	9	-0.51312	-0.012028	0.37556	0.91406
GO_bp:go_regulation_of_smooth_muscle_contraction	54	-0.17617	-0.010101	0.12893	0.91409
GO_bp:go_dendritic_cell_migration	24	-0.25729	-0.0098444	0.18819	0.91421
Curated_gene_sets:xu_hgf_signaling_not_via_akt1_48hr_dn	17	-0.33654	-0.01084	0.24614	0.91422
GO_bp:go_response_to_estradiol	111	-0.12673	-0.0104	0.092671	0.91426
GO_bp:go_sensory_perception_of_bitter_taste	28	-0.24933	-0.010303	0.1823	0.91428
GO_bp:go_cdc42_protein_signal_transduction	11	-0.37364	-0.0096823	0.27315	0.91432
Curated_gene_sets:tonks_targets_of_runx1_runx1t1_fusion_monocyte_up	179	-0.093439	-0.0097173	0.068268	0.91444
GO_bp:go_aminoglycan_biosynthetic_process	97	-0.12953	-0.0099416	0.09463	0.91447
Curated_gene_sets:kobayashi_egfr_signaling_24hr_dn	226	-0.08151	-0.0095109	0.059536	0.9145
Curated_gene_sets:kegg_galactose_metabolism	23	-0.23356	-0.0087484	0.17057	0.91453
Curated_gene_sets:andersen_cholangiocarcinoma_class1	57	-0.1755	-0.010338	0.12818	0.91453
Curated_gene_sets:reichert_mitosis_lin9_targets	25	-0.21104	-0.008241	0.15411	0.91456
GO_mf:go_rna_strand_annealing_activity	2	-1.0642	-0.011762	0.77698	0.91459
Curated_gene_sets:biocarta_lectin_pathway	10	-0.36944	-0.0091281	0.2696	0.9147
Curated_gene_sets:reactome_organic_cation_anion_zwitterion_transport	15	-0.37549	-0.011361	0.27379	0.91487
Curated_gene_sets:clasper_lymphatic_vessels_during_metastasis_dn	30	-0.2454	-0.010496	0.17892	0.91489
Curated_gene_sets:reactome_interferon_alpha_beta_signaling	56	-0.18882	-0.011025	0.13763	0.91495
GO_bp:go_negative_regulation_of_cell_substrate_adhesion	52	-0.17633	-0.0099224	0.12848	0.91502
Curated_gene_sets:smid_breast_cancer_erbb2_up	121	-0.11766	-0.010078	0.085726	0.91503
GO_bp:go_histone_h4_r3_methylation	6	-0.4695	-0.0089868	0.34208	0.91503
Curated_gene_sets:dazard_uv_response_cluster_g4	13	-0.31415	-0.0088493	0.2288	0.91512
GO_bp:go_immunological_memory_process	11	-0.41613	-0.010783	0.30307	0.91512
GO_mf:go_n_n_dimethylaniline_monooxygenase_activity	5	-0.50992	-0.0089105	0.37106	0.91531
GO_mf:go_glutamate_binding	9	-0.44802	-0.010502	0.32599	0.91532
Curated_gene_sets:chiaradonna_neoplastic_transformation_kras_cdc25_dn	45	-0.21	-0.010995	0.15276	0.91538
GO_bp:go_cellular_ion_homeostasis	547	-0.057153	-0.010271	0.041542	0.91554
GO_cc:go_fhf_complex	5	-0.55767	-0.0097448	0.40535	0.91555
Curated_gene_sets:burton_adipogenesis_3	90	-0.13306	-0.0098386	0.096677	0.91562
GO_bp:go_regulation_of_lymphocyte_mediated_immunity	126	-0.1194	-0.010435	0.086756	0.91562
Curated_gene_sets:bilanges_serum_sensitive_via_tsc1	16	-0.36152	-0.011297	0.26264	0.91565
Curated_gene_sets:pid_integrin_a9b1_pathway	21	-0.28992	-0.010377	0.21059	0.91569
Curated_gene_sets:shedden_lung_cancer_good_survival_a5	59	-0.14985	-0.0089797	0.10882	0.91573
GO_bp:go_regulation_of_sphingolipid_biosynthetic_process	13	-0.30072	-0.008471	0.21833	0.91579
Curated_gene_sets:korkola_yolk_sac_tumor	54	-0.1862	-0.010677	0.13516	0.91583
GO_bp:go_negative_regulation_of_cell_killing	17	-0.28992	-0.0093379	0.21029	0.91599
Curated_gene_sets:verhaak_glioblastoma_classical	148	-0.11038	-0.010448	0.080047	0.91603
GO_bp:go_response_to_toxic_substance	442	-0.062536	-0.010136	0.04535	0.91604
GO_bp:go_aminoglycan_metabolic_process	115	-0.12292	-0.010266	0.089098	0.91613
GO_mf:go_coa_hydrolase_activity	18	-0.31509	-0.010443	0.2284	0.91613
Curated_gene_sets:abe_vegfa_targets_30min	24	-0.27686	-0.010593	0.20068	0.91614
GO_bp:go_cellular_response_to_ketone	79	-0.14963	-0.01037	0.10842	0.91621
GO_bp:go_regulation_of_transposition	21	-0.31563	-0.011297	0.22851	0.91638
GO_bp:go_regulation_of_caveolin_mediated_endocytosis	4	-0.52661	-0.0082307	0.38117	0.91643
GO_bp:go_creatine_metabolic_process	6	-0.49547	-0.0094839	0.35859	0.91646
Curated_gene_sets:kim_wt1_targets_up	195	-0.099357	-0.010779	0.071903	0.91648
GO_mf:go_lysophospholipase_activity	20	-0.31373	-0.010959	0.22676	0.91674
GO_bp:go_trabecula_morphogenesis	45	-0.19575	-0.010249	0.14139	0.91687
Curated_gene_sets:hollern_solid_nodular_breast_tumor_dn	30	-0.25818	-0.011042	0.18647	0.91689
GO_bp:go_regulation_of_removal_of_superoxide_radicals	8	-0.50352	-0.011128	0.36347	0.91701
GO_bp:go_ectodermal_cell_differentiation	6	-0.51941	-0.0099423	0.37485	0.91706
GO_bp:go_glyoxylate_metabolic_process	8	-0.43458	-0.0096048	0.3135	0.91715
GO_bp:go_negative_regulation_of_protein_binding	92	-0.13382	-0.010004	0.096522	0.91718
GO_bp:go_activation_of_phospholipase_c_activity	28	-0.25904	-0.010704	0.1868	0.91722
GO_cc:go_phagocytic_vesicle_membrane	55	-0.17077	-0.0098816	0.12311	0.91729
GO_bp:go_icosanoid_catabolic_process	5	-0.48407	-0.0084586	0.34879	0.9174
GO_bp:go_positive_regulation_of_gastrulation	6	-0.48661	-0.0093143	0.35055	0.91744
Curated_gene_sets:reactome_pentose_phosphate_pathway	13	-0.43564	-0.012272	0.31381	0.91746
GO_bp:go_regulation_of_smooth_muscle_cell_differentiation	28	-0.23872	-0.0098642	0.17193	0.91748
Curated_gene_sets:podar_response_to_adaphostin_dn	17	-0.31226	-0.010057	0.22488	0.9175
GO_mf:go_phosphate_ion_transmembrane_transporter_activity	9	-0.42724	-0.010015	0.30748	0.91764
Curated_gene_sets:hahtola_sezary_syndrom_up	83	-0.13407	-0.009522	0.096475	0.91767
GO_bp:go_regulation_of_chemokine_c_x_c_motif_ligand_2_production	8	-0.4584	-0.010131	0.32982	0.9177
GO_bp:go_regulation_of_t_helper_17_type_immune_response	18	-0.29925	-0.0099176	0.21531	0.91771
GO_bp:go_plasma_membrane_fusion	17	-0.29062	-0.0093606	0.20908	0.91773
GO_bp:go_negative_regulation_of_cell_matrix_adhesion	31	-0.2314	-0.01006	0.16646	0.91775
GO_bp:go_cellular_response_to_oxygen_radical	21	-0.27742	-0.0099301	0.19956	0.91775
GO_bp:go_positive_regulation_of_phagocytosis_engulfment	12	-0.44298	-0.011989	0.31863	0.91777
Curated_gene_sets:cui_tcf21_targets_2_up	354	-0.066874	-0.0097273	0.048092	0.91781
Curated_gene_sets:reactome_abc_transporter_disorders	71	-0.14954	-0.0098269	0.10754	0.91781
GO_bp:go_adenylate_cyclase_activating_g_protein_coupled_receptor_signaling_pathway	111	-0.13108	-0.010757	0.094247	0.91784
GO_bp:go_smooth_muscle_contraction	96	-0.13211	-0.010087	0.094895	0.91805
GO_bp:go_signal_transduction_involved_in_regulation_of_gene_expression	16	-0.35379	-0.011055	0.25411	0.91807
GO_bp:go_gas_homeostasis	8	-0.38104	-0.0084214	0.27334	0.91834
Curated_gene_sets:kasler_hdac7_targets_1_dn	14	-0.32039	-0.0093657	0.22977	0.9184
GO_mf:go_wnt_activated_receptor_activity	12	-0.40104	-0.010854	0.2876	0.9184
GO_bp:go_regulation_of_very_low_density_lipoprotein_particle_clearance	3	-0.76123	-0.010304	0.54574	0.91846
GO_bp:go_negative_regulation_of_immunoglobulin_production	10	-0.44171	-0.010914	0.31666	0.91847
Curated_gene_sets:reactome_p75ntr_regulates_axonogenesis	8	-0.46086	-0.010186	0.3301	0.91865
GO_bp:go_phasic_smooth_muscle_contraction	20	-0.32324	-0.011291	0.23151	0.91867
GO_mf:go_phosphotransferase_activity_nitrogenous_group_as_acceptor	7	-0.48805	-0.01009	0.34944	0.91873
Curated_gene_sets:tonks_targets_of_runx1_runx1t1_fusion_monocyte_dn	52	-0.19149	-0.010776	0.13703	0.91885
Curated_gene_sets:park_hsc_vs_multipotent_progenitors_dn	11	-0.34456	-0.0089288	0.24648	0.91892
GO_bp:go_response_to_nicotine	41	-0.21583	-0.010788	0.15423	0.91915
Curated_gene_sets:chauhan_response_to_methoxyestradiol_up	44	-0.18713	-0.0096885	0.13368	0.91921
GO_mf:go_cxcr_chemokine_receptor_binding	11	-0.39345	-0.010196	0.28104	0.91923
GO_bp:go_apoptotic_chromosome_condensation	5	-0.43317	-0.0075692	0.30905	0.91947
GO_bp:go_carbohydrate_derivative_biosynthetic_process	574	-0.054229	-0.009975	0.03867	0.91958
Curated_gene_sets:hoffman_clock_targets_up	7	-0.46815	-0.0096788	0.33376	0.91963
GO_bp:go_antigen_processing_and_presentation_via_mhc_class_ib	14	-0.41249	-0.012058	0.29387	0.91977
GO_bp:go_endoplasmic_reticulum_organization	50	-0.1563	-0.0086247	0.11136	0.91977
GO_bp:go_positive_regulation_of_release_of_cytochrome_c_from_mitochondria	28	-0.24713	-0.010212	0.17571	0.92019
GO_bp:go_peptide_cross_linking_via_chondroitin_4_sulfate_glycosaminoglycan	5	-0.64349	-0.011244	0.4575	0.92021
GO_bp:go_regulation_of_antigen_processing_and_presentation	13	-0.34453	-0.0097051	0.24489	0.92026
GO_bp:go_regulation_of_fibroblast_growth_factor_receptor_signaling_pathway	26	-0.27037	-0.010767	0.19209	0.92036
Curated_gene_sets:miyagawa_targets_of_ewsr1_ets_fusions_up	220	-0.092554	-0.010657	0.065745	0.92039
GO_bp:go_retinal_blood_vessel_morphogenesis	6	-0.61515	-0.011775	0.43695	0.9204
Curated_gene_sets:purbey_targets_of_ctbp1_and_satb1_dn	141	-0.11014	-0.010178	0.07823	0.92041
Curated_gene_sets:schaeffer_prostate_development_48hr_dn	366	-0.075337	-0.011138	0.053487	0.9205
Curated_gene_sets:iwanaga_carcinogenesis_by_kras_pten_up	162	-0.098912	-0.0097909	0.070192	0.9206
GO_bp:go_negative_regulation_of_interleukin_10_production	13	-0.41801	-0.011775	0.2966	0.92062
Curated_gene_sets:kegg_vibrio_cholerae_infection	46	-0.18784	-0.0099433	0.13325	0.92068
GO_bp:go_leukocyte_aggregation	10	-0.48564	-0.011999	0.3445	0.92068
Curated_gene_sets:hummerich_skin_cancer_progression_dn	87	-0.13138	-0.0095525	0.093192	0.92069
Curated_gene_sets:chandran_metastasis_dn	280	-0.081814	-0.010608	0.057999	0.92081
GO_mf:go_cytokine_binding	114	-0.13323	-0.011079	0.094442	0.92083
Curated_gene_sets:kegg_p53_signaling_pathway	62	-0.18058	-0.011092	0.12796	0.92089
GO_bp:go_protein_trimerization	51	-0.18555	-0.010341	0.13148	0.9209
Curated_gene_sets:mikkelsen_pluripotent_state_up	9	-0.42249	-0.0099035	0.29904	0.92113
GO_bp:go_very_low_density_lipoprotein_particle_remodeling	10	-0.49291	-0.012179	0.34881	0.92118
Curated_gene_sets:elvidge_hif1a_and_hif2a_targets_up	38	-0.20094	-0.00967	0.14216	0.92123
GO_bp:go_cellular_response_to_oxygen_levels	199	-0.09388	-0.010288	0.066405	0.92127
GO_bp:go_convergent_extension	14	-0.32179	-0.0094065	0.22747	0.9214
GO_bp:go_positive_regulation_of_peptidase_activity	162	-0.10373	-0.010268	0.073315	0.92144
GO_bp:go_pancreatic_a_cell_differentiation	5	-0.67931	-0.01187	0.48011	0.92144
Curated_gene_sets:sesto_response_to_uv_c1	67	-0.16568	-0.010578	0.11707	0.92148
GO_bp:go_regulation_of_prostaglandin_secretion	10	-0.42392	-0.010474	0.29953	0.9215
Curated_gene_sets:fridman_senescence_up	71	-0.15967	-0.010493	0.11279	0.92154
Curated_gene_sets:wang_nfkb_targets	18	-0.26652	-0.0088327	0.18814	0.92169
GO_bp:go_response_to_prostaglandin	27	-0.26932	-0.010929	0.18999	0.92182
GO_bp:go_extrinsic_apoptotic_signaling_pathway_via_death_domain_receptors	74	-0.15589	-0.010458	0.10997	0.92184
Curated_gene_sets:sagiv_cd24_targets_dn	38	-0.20758	-0.0099894	0.14642	0.92185
Curated_gene_sets:valk_aml_cluster_6	28	-0.27407	-0.011325	0.19328	0.92189
Curated_gene_sets:reactome_cell_extracellular_matrix_interactions	15	-0.32582	-0.0098582	0.22953	0.92212
GO_bp:go_positive_regulation_of_fertilization	13	-0.36895	-0.010393	0.2599	0.92213
GO_bp:go_ventral_spinal_cord_interneuron_differentiation	14	-0.36341	-0.010623	0.25587	0.92222
GO_bp:go_non_canonical_wnt_signaling_pathway_via_mapk_cascade	7	-0.49449	-0.010223	0.34811	0.92226
GO_cc:go_actin_cortical_patch	13	-0.29848	-0.0084081	0.2101	0.92228
Curated_gene_sets:perez_tp53_targets	1006	-0.043435	-0.010431	0.030568	0.92232
Curated_gene_sets:biocarta_monocyte_pathway	10	-0.41961	-0.010368	0.29527	0.92235
Curated_gene_sets:ruan_response_to_tnf_dn	68	-0.15806	-0.010166	0.11119	0.92241
Curated_gene_sets:gentile_response_cluster_d3	47	-0.18851	-0.010086	0.13258	0.92246
Curated_gene_sets:meissner_brain_hcp_with_h3k4me3_and_h3k27me3	944	-0.046678	-0.010881	0.032816	0.92254
GO_bp:go_polyphosphate_catabolic_process	5	-0.57802	-0.0101	0.4063	0.92257
GO_mf:go_exopolyphosphatase_activity	5	-0.57802	-0.0101	0.4063	0.92257
GO_bp:go_negative_regulation_of_amyloid_precursor_protein_biosynthetic_process	5	-0.47323	-0.0082692	0.33257	0.92262
GO_bp:go_regulation_of_phospholipase_activity	62	-0.17311	-0.010633	0.12165	0.92263
GO_mf:go_peptidase_regulator_activity	189	-0.10654	-0.011381	0.07486	0.92264
Curated_gene_sets:zhang_proliferating_vs_quiescent	44	-0.20331	-0.010526	0.14279	0.92274
Curated_gene_sets:fevr_ctnnb1_targets_up	600	-0.05338	-0.01003	0.037483	0.92278
Curated_gene_sets:keshelava_multiple_drug_resistance	65	-0.16736	-0.010525	0.11745	0.9229
Curated_gene_sets:martinez_tp53_targets_up	528	-0.055417	-0.0097908	0.038884	0.92294
GO_bp:go_anterograde_axonal_protein_transport	8	-0.41141	-0.0090926	0.28859	0.923
Curated_gene_sets:nakajima_eosinophil	20	-0.29127	-0.010175	0.20404	0.92327
GO_cc:go_ribonucleoprotein_granule	196	-0.092563	-0.010068	0.064822	0.92334
GO_bp:go_glandular_epithelial_cell_development	22	-0.32477	-0.011898	0.22741	0.92336
Curated_gene_sets:kegg_dna_replication	33	-0.22898	-0.01027	0.16027	0.92344
GO_mf:go_cargo_receptor_activity	74	-0.16198	-0.010866	0.11338	0.92344
Curated_gene_sets:sana_tnf_signaling_up	73	-0.16587	-0.011052	0.11608	0.92348
GO_bp:go_neural_plate_regionalization	5	-0.69533	-0.01215	0.48657	0.92349
GO_mf:go_monovalent_cation_proton_antiporter_activity	10	-0.42733	-0.010559	0.29901	0.92351
GO_bp:go_forebrain_generation_of_neurons	51	-0.19442	-0.010835	0.13602	0.92353
GO_bp:go_endonucleolytic_cleavage_involved_in_rrna_processing	10	-0.3719	-0.009189	0.26017	0.92355
Curated_gene_sets:gaussmann_mll_af4_fusion_targets_f_up	162	-0.11065	-0.010953	0.077405	0.92356
GO_bp:go_endothelial_cell_chemotaxis	21	-0.29171	-0.010441	0.20403	0.9236
GO_mf:go_oxidoreductase_activity_acting_on_paired_donors_with_incorporation_or_reduction_of_molecular_oxygen_reduced_pteridine_as_one_donor_and_incorporation_of_one_atom_of_oxygen	6	-0.56694	-0.010852	0.39605	0.92385
GO_mf:go_trna_cytosine_methyltransferase_activity	8	-0.43276	-0.0095644	0.30219	0.92393
GO_bp:go_reproduction	1221	-0.039132	-0.010281	0.027324	0.92394
GO_bp:go_adhesion_of_symbiont_to_host	10	-0.38742	-0.0095724	0.27049	0.92396
GO_bp:go_regulation_of_branching_involved_in_mammary_gland_duct_morphogenesis	4	-0.79003	-0.012348	0.55157	0.92396
GO_mf:go_nucleotidyltransferase_activity	112	-0.11898	-0.0098075	0.083062	0.92397
GO_bp:go_response_to_bronchodilator	46	-0.18795	-0.0099491	0.13119	0.92402
Curated_gene_sets:nagy_staga_components_human	12	-0.28789	-0.0077918	0.20093	0.92403
Curated_gene_sets:reactome_cell_death_signalling_via_nrage_nrif_and_nade	67	-0.15814	-0.010096	0.11035	0.92407
GO_bp:go_positive_regulation_of_cellular_amine_metabolic_process	6	-0.54734	-0.010477	0.38193	0.92407
GO_bp:go_mrna_transport	128	-0.11402	-0.010043	0.079564	0.92408
Curated_gene_sets:amit_serum_response_480_mcf10a	29	-0.2321	-0.0097605	0.16192	0.92412
GO_bp:go_cardiolipin_metabolic_process	6	-0.54742	-0.010478	0.38182	0.92416
GO_bp:go_negative_regulation_of_cd4_positive_alpha_beta_t_cell_differentiation	18	-0.33566	-0.011124	0.23411	0.92418
Curated_gene_sets:fontaine_follicular_thyroid_adenoma_dn	58	-0.19127	-0.011365	0.13336	0.92423
Curated_gene_sets:reactome_metabolism_of_polyamines	55	-0.17103	-0.0098967	0.11917	0.92437
GO_bp:go_positive_regulation_of_receptor_signaling_pathway_via_stat	77	-0.15662	-0.010717	0.10912	0.9244
Curated_gene_sets:chen_hoxa5_targets_9hr_up	206	-0.089357	-0.0099607	0.062248	0.92442
GO_bp:go_vasculogenesis_involved_in_coronary_vascular_morphogenesis	3	-0.91191	-0.012344	0.63517	0.92444
Curated_gene_sets:biocarta_ctl_pathway	13	-0.35775	-0.010078	0.24918	0.92445
GO_bp:go_regulation_of_leukocyte_mediated_immunity	169	-0.10545	-0.010659	0.073446	0.92446
Curated_gene_sets:plasari_tgfb1_signaling_via_nfic_10hr_dn	24	-0.31111	-0.011904	0.21659	0.92455
GO_bp:go_regulation_of_viral_life_cycle	125	-0.12251	-0.010664	0.085269	0.92459
GO_bp:go_hindgut_development	7	-0.60761	-0.012562	0.4229	0.9246
GO_bp:go_endothelial_cell_migration	171	-0.10351	-0.010524	0.071959	0.92483
GO_bp:go_positive_regulation_of_mitochondrial_depolarization	10	-0.36431	-0.0090014	0.25325	0.92485
GO_bp:go_positive_regulation_of_peptidyl_threonine_phosphorylation	26	-0.28992	-0.011545	0.20153	0.92486
Curated_gene_sets:reactome_vasopressin_like_receptors	2	-1.1046	-0.012209	0.76735	0.92499
GO_bp:go_regulation_of_sarcomere_organization	7	-0.5678	-0.011739	0.39441	0.925
GO_bp:go_positive_regulation_of_cell_death	597	-0.05496	-0.010302	0.038175	0.92501
GO_bp:go_dynamin_family_protein_polymerization_involved_in_membrane_fission	4	-0.88284	-0.013799	0.61309	0.92505
GO_bp:go_trachea_cartilage_development	7	-0.47001	-0.0097172	0.32636	0.92508
GO_bp:go_negative_regulation_of_glycogen_metabolic_process	6	-0.57444	-0.010996	0.39877	0.92513
GO_bp:go_positive_regulation_of_t_helper_1_cell_differentiation	6	-0.55093	-0.010546	0.38227	0.92522
GO_bp:go_viral_genome_replication	103	-0.1317	-0.010414	0.091307	0.92539
Curated_gene_sets:zhou_tnf_signaling_30min	43	-0.19837	-0.010154	0.13751	0.92543
GO_mf:go_death_receptor_activity	9	-0.51935	-0.012174	0.35958	0.92566
GO_bp:go_regulation_of_actin_cytoskeleton_reorganization	33	-0.21366	-0.0095832	0.14787	0.92575
GO_bp:go_transcription_coupled_nucleotide_excision_repair	66	-0.16044	-0.010167	0.11102	0.92578
GO_bp:go_regulation_of_neutrophil_migration	27	-0.26098	-0.01059	0.18053	0.92585
GO_bp:go_negative_regulation_of_interleukin_13_production	6	-0.55182	-0.010563	0.38171	0.92585
GO_mf:go_catalytic_activity_acting_on_dna	159	-0.10451	-0.01025	0.072291	0.92586
Curated_gene_sets:reactome_mrna_decay_by_5_to_3_exoribonuclease	14	-0.33781	-0.0098748	0.2336	0.92592
GO_bp:go_positive_regulation_of_cysteine_type_endopeptidase_activity	124	-0.12058	-0.010455	0.083377	0.92593
GO_bp:go_mesodermal_cell_fate_commitment	16	-0.33977	-0.010617	0.23492	0.92595
Curated_gene_sets:parent_mtor_signaling_dn	39	-0.20217	-0.009856	0.13973	0.92602
Curated_gene_sets:martens_tretinoin_response_up	672	-0.053422	-0.010599	0.036922	0.92603
GO_bp:go_regulation_of_iron_ion_transport	4	-0.46741	-0.0073055	0.32303	0.92603
GO_bp:go_regulation_of_symbiosis_encompassing_mutualism_through_parasitism	199	-0.096285	-0.010551	0.066535	0.92606
GO_bp:go_heparan_sulfate_proteoglycan_metabolic_process	33	-0.25407	-0.011396	0.17553	0.9261
Curated_gene_sets:riggi_ewing_sarcoma_progenitor_dn	174	-0.10807	-0.011082	0.074657	0.92611
Curated_gene_sets:zhou_pancreatic_endocrine_progenitor	11	-0.45984	-0.011916	0.31768	0.92611
GO_bp:go_transforming_growth_factor_beta_secretion	5	-0.6261	-0.010941	0.43244	0.92616
Curated_gene_sets:kegg_alanine_aspartate_and_glutamate_metabolism	30	-0.22858	-0.0097765	0.1578	0.92626
GO_bp:go_spinal_cord_patterning	20	-0.30937	-0.010807	0.21357	0.92626
GO_bp:go_positive_regulation_of_glycogen_metabolic_process	16	-0.30774	-0.0096163	0.21239	0.92631
GO_mf:go_pre_mrna_5_splice_site_binding	2	-1.4589	-0.016124	1.0059	0.9265
Curated_gene_sets:reactome_metabolism_of_rna	580	-0.055071	-0.010181	0.037968	0.92653
GO_mf:go_rna_polymerase_ii_activating_transcription_factor_binding	39	-0.24272	-0.011833	0.16732	0.92655
GO_bp:go_smooth_muscle_adaptation	3	-0.87904	-0.011899	0.60589	0.92658
GO_bp:go_negative_regulation_of_immune_effector_process	102	-0.13703	-0.010783	0.094384	0.92671
GO_bp:go_regulation_of_stem_cell_division	7	-0.5829	-0.012051	0.40148	0.92672
Curated_gene_sets:west_adrenocortical_tumor_markers_dn	19	-0.29957	-0.0102	0.20626	0.92679
GO_mf:go_protein_phosphatase_binding	126	-0.11463	-0.010018	0.078921	0.92679
Curated_gene_sets:liu_vav3_prostate_carcinogenesis_dn	11	-0.43786	-0.011347	0.30144	0.92682
Curated_gene_sets:yemelyanov_gr_targets_dn	11	-0.37602	-0.0097439	0.25884	0.92683
GO_bp:go_negative_regulation_of_interleukin_6_production	34	-0.22742	-0.010354	0.15631	0.92714
GO_bp:go_regulation_of_lipase_activity	86	-0.15333	-0.011084	0.10536	0.9272
Curated_gene_sets:tien_intestine_probiotics_2hr_up	26	-0.25056	-0.0099776	0.17214	0.92723
GO_bp:go_neutral_lipid_biosynthetic_process	32	-0.23955	-0.010581	0.16454	0.92728
GO_cc:go_acrosomal_membrane	19	-0.2961	-0.010082	0.20337	0.92729
GO_bp:go_olfactory_bulb_interneuron_development	5	-0.58387	-0.010203	0.40074	0.92743
Curated_gene_sets:biocarta_blymphocyte_pathway	10	-0.42709	-0.010553	0.29294	0.92756
GO_bp:go_germinal_center_formation	15	-0.33134	-0.010025	0.22721	0.92761
Curated_gene_sets:pomeroy_medulloblastoma_desmoplasic_vs_classic_dn	51	-0.18952	-0.010562	0.12982	0.92783
GO_mf:go_monooxygenase_activity	89	-0.16019	-0.011779	0.10967	0.92793
GO_bp:go_acute_inflammatory_response	91	-0.15533	-0.011549	0.1063	0.92802
GO_mf:go_intracellular_calcium_activated_chloride_channel_activity	15	-0.41142	-0.012448	0.28126	0.92822
GO_mf:go_tbp_class_protein_binding	21	-0.31508	-0.011278	0.21535	0.92828
GO_bp:go_positive_regulation_of_growth	212	-0.091237	-0.010315	0.062343	0.92832
Curated_gene_sets:reactome_bicarbonate_transporters	9	-0.40709	-0.0095427	0.27805	0.92841
Curated_gene_sets:kegg_spliceosome	100	-0.12956	-0.010095	0.088481	0.92843
GO_bp:go_negative_regulation_of_cytokine_production	225	-0.094402	-0.010991	0.064468	0.92844
GO_mf:go_small_protein_activating_enzyme_binding	5	-0.67968	-0.011877	0.46401	0.9285
GO_bp:go_embryonic_placenta_morphogenesis	20	-0.31078	-0.010856	0.21211	0.92855
GO_bp:go_histone_mrna_metabolic_process	24	-0.22918	-0.0087689	0.15642	0.92856
GO_bp:go_positive_regulation_of_response_to_cytokine_stimulus	49	-0.18414	-0.010059	0.12565	0.9286
GO_cc:go_respiratory_chain_complex_ii	6	-0.5396	-0.010329	0.36816	0.92862
GO_mf:go_succinate_dehydrogenase_activity	6	-0.5396	-0.010329	0.36816	0.92862
Curated_gene_sets:tsunoda_cisplatin_resistance_up	13	-0.42142	-0.011871	0.28749	0.92864
GO_bp:go_pharyngeal_system_development	22	-0.32446	-0.011886	0.22132	0.92867
GO_mf:go_deoxyribonucleotide_binding	4	-0.63502	-0.0099252	0.43301	0.92874
Curated_gene_sets:sansom_apc_targets_up	112	-0.13395	-0.011042	0.091293	0.92884
Curated_gene_sets:aiyar_cobra1_targets_up	31	-0.26062	-0.011331	0.17762	0.92885
GO_cc:go_transcriptional_preinitiation_complex	7	-0.66614	-0.013772	0.45395	0.92886
GO_bp:go_axo_dendritic_protein_transport	11	-0.37862	-0.0098114	0.25796	0.92891
GO_bp:go_positive_regulation_of_carbohydrate_metabolic_process	55	-0.17291	-0.010006	0.11777	0.92896
GO_bp:go_purine_nucleobase_transport	6	-0.64915	-0.012426	0.44207	0.92899
Curated_gene_sets:reactome_bh3_only_proteins_associate_with_and_inactivate_anti_apoptotic_bcl_2_members	8	-0.5201	-0.011495	0.35418	0.929
GO_bp:go_artery_morphogenesis	47	-0.21998	-0.01177	0.1498	0.929
GO_bp:go_positive_regulation_of_synapse_maturation	8	-0.4307	-0.0095189	0.2931	0.92913
GO_bp:go_cd8_positive_alpha_beta_t_cell_proliferation	5	-0.68709	-0.012006	0.46733	0.92924
Curated_gene_sets:brown_myeloid_cell_development_dn	110	-0.12811	-0.010467	0.087091	0.92935
Curated_gene_sets:kang_doxorubicin_resistance_up	49	-0.17798	-0.0097229	0.12094	0.92944
GO_mf:go_protein_serine_threonine_kinase_activator_activity	26	-0.25021	-0.0099638	0.17001	0.92945
GO_bp:go_regulation_of_inositol_phosphate_biosynthetic_process	16	-0.33627	-0.010508	0.22832	0.92958
GO_bp:go_positive_regulation_of_cell_growth	130	-0.11196	-0.0099379	0.075961	0.92974
Curated_gene_sets:hillion_hmga1_targets	67	-0.15826	-0.010104	0.10736	0.92977
GO_mf:go_alpha_2a_adrenergic_receptor_binding	4	-0.96336	-0.015057	0.65347	0.92978
Curated_gene_sets:mulligan_ntf3_signaling_via_insr_and_igf1r_up	19	-0.36961	-0.012585	0.25069	0.9298
Curated_gene_sets:kegg_steroid_hormone_biosynthesis	46	-0.23375	-0.012374	0.1585	0.92985
GO_bp:go_icosanoid_biosynthetic_process	34	-0.22988	-0.010466	0.15581	0.92993
GO_bp:go_bundle_of_his_cell_to_purkinje_myocyte_signaling	6	-0.58143	-0.011129	0.39395	0.93
GO_bp:go_regulation_of_respiratory_gaseous_exchange_by_neurological_system_process	11	-0.43034	-0.011152	0.29125	0.93023
GO_bp:go_negative_regulation_of_t_cell_differentiation	35	-0.23395	-0.010806	0.15819	0.93041
GO_bp:go_atrial_cardiac_muscle_tissue_development	6	-0.5549	-0.010621	0.37505	0.93049
Curated_gene_sets:korkola_yolk_sac_tumor_up	16	-0.31843	-0.0099502	0.21519	0.93052
GO_bp:go_cellular_response_to_toxic_substance	201	-0.096075	-0.01058	0.064899	0.9306
GO_bp:go_negative_regulation_of_intrinsic_apoptotic_signaling_pathway_in_response_to_dna_damage	28	-0.24493	-0.010121	0.16541	0.93065
Curated_gene_sets:reactome_integration_of_provirus	9	-0.4846	-0.011359	0.32722	0.93068
GO_mf:go_coenzyme_binding	258	-0.081177	-0.01011	0.054811	0.93069
GO_bp:go_protein_oxidation	15	-0.35903	-0.010863	0.24228	0.93081
Curated_gene_sets:rosty_cervical_cancer_proliferation_cluster	129	-0.11513	-0.010179	0.077678	0.93083
Curated_gene_sets:delaserna_targets_of_myod_and_smarca4	9	-0.41277	-0.0096758	0.27845	0.93087
GO_bp:go_nucleoside_diphosphate_catabolic_process	6	-0.56507	-0.010816	0.38091	0.93101
GO_bp:go_regulation_of_t_helper_2_cell_cytokine_production	10	-0.47957	-0.011849	0.32316	0.93109
Curated_gene_sets:conrad_germline_stem_cell	8	-0.52905	-0.011693	0.35627	0.93121
GO_bp:go_heart_induction	7	-0.53516	-0.011064	0.36039	0.93121
GO_bp:go_regulation_of_hormone_metabolic_process	33	-0.2418	-0.010845	0.16281	0.93124
GO_cc:go_spectrin	8	-0.47343	-0.010463	0.31873	0.93126
Curated_gene_sets:lein_choroid_plexus_markers	92	-0.14374	-0.010746	0.096756	0.9313
Curated_gene_sets:reactome_endosomal_vacuolar_pathway	9	-0.42098	-0.0098683	0.28303	0.93153
GO_bp:go_generation_of_precursor_metabolites_and_energy	419	-0.067536	-0.010666	0.045402	0.93155
GO_cc:go_picln_sm_protein_complex	5	-0.80724	-0.014106	0.54265	0.93156
GO_mf:go_steroid_hormone_binding	5	-0.69037	-0.012064	0.46407	0.93157
GO_bp:go_triglyceride_rich_lipoprotein_particle_clearance	6	-0.59419	-0.011374	0.39934	0.93161
GO_bp:go_prostanoid_biosynthetic_process	23	-0.26412	-0.009893	0.17743	0.93168
GO_bp:go_sarcomere_organization	46	-0.19946	-0.010558	0.13399	0.93169
GO_bp:go_4_hydroxyproline_metabolic_process	10	-0.47039	-0.011622	0.31591	0.93174
Curated_gene_sets:dorsam_hoxa9_targets_dn	28	-0.22229	-0.0091857	0.14911	0.93199
GO_bp:go_vesicle_tethering	7	-0.69341	-0.014336	0.465	0.93203
GO_bp:go_regulation_of_protein_homooligomerization	17	-0.34429	-0.011089	0.23088	0.93204
Curated_gene_sets:biocarta_mhc_pathway	9	-0.47485	-0.011131	0.31839	0.93206
GO_mf:go_chemokine_receptor_binding	48	-0.22747	-0.012299	0.15248	0.93211
GO_bp:go_drug_metabolic_process	292	-0.081874	-0.010837	0.054838	0.93227
GO_bp:go_protein_homotrimerization	30	-0.23593	-0.010091	0.15796	0.93235
GO_bp:go_detection_of_temperature_stimulus	18	-0.34793	-0.011531	0.2329	0.93239
GO_bp:go_angiogenesis_involved_in_wound_healing	19	-0.36906	-0.012566	0.24701	0.93242
Curated_gene_sets:takeda_targets_of_nup98_hoxa9_fusion_16d_up	153	-0.12099	-0.011642	0.080858	0.93271
GO_bp:go_reverse_cholesterol_transport	16	-0.41449	-0.012952	0.277	0.93271
GO_bp:go_sulfur_compound_metabolic_process	175	-0.10772	-0.011078	0.071982	0.93272
GO_cc:go_interstitial_matrix	11	-0.48232	-0.012499	0.32228	0.93274
GO_bp:go_vacuolar_acidification	19	-0.33427	-0.011381	0.22331	0.93278
GO_bp:go_regulation_of_midbrain_dopaminergic_neuron_differentiation	5	-0.6431	-0.011238	0.42958	0.9328
GO_bp:go_cardiac_cell_development	75	-0.16197	-0.010938	0.10818	0.93282
GO_mf:go_monocarboxylic_acid_binding	59	-0.18606	-0.01115	0.1241	0.93309
GO_bp:go_nucleoside_triphosphate_metabolic_process	54	-0.18422	-0.010563	0.1228	0.9332
GO_bp:go_regulation_of_cell_killing	75	-0.16064	-0.010848	0.10705	0.93325
GO_cc:go_microfibril	6	-0.61211	-0.011717	0.40793	0.93325
GO_bp:go_genitalia_development	36	-0.24919	-0.011673	0.16604	0.93328
GO_bp:go_regulation_of_monooxygenase_activity	47	-0.21568	-0.01154	0.14367	0.93335
GO_bp:go_nucleotide_excision_repair_dna_incision	33	-0.25513	-0.011444	0.16987	0.93343
GO_bp:go_regulation_of_cellular_amine_metabolic_process	70	-0.16644	-0.01086	0.1108	0.93346
Curated_gene_sets:reactome_antigen_processing_cross_presentation	84	-0.15381	-0.01099	0.10236	0.93353
GO_bp:go_negative_regulation_of_cellular_extravasation	7	-0.55357	-0.011445	0.36826	0.9336
GO_cc:go_pebow_complex	4	-0.60928	-0.009523	0.40526	0.93363
GO_bp:go_nucleoside_bisphosphate_catabolic_process	4	-0.68562	-0.010716	0.45594	0.93367
GO_mf:go_single_stranded_dna_endodeoxyribonuclease_activity	10	-0.49983	-0.01235	0.33237	0.93368
GO_bp:go_cortisol_biosynthetic_process	9	-0.52744	-0.012364	0.35067	0.93371
GO_bp:go_negative_regulation_of_t_helper_17_cell_differentiation	8	-0.50042	-0.01106	0.3327	0.93371
GO_bp:go_chemical_homeostasis	984	-0.046849	-0.011136	0.031141	0.93375
Curated_gene_sets:pid_p38_gamma_delta_pathway	11	-0.45011	-0.011664	0.29907	0.93383
Curated_gene_sets:pid_syndecan_4_pathway	29	-0.26323	-0.011069	0.17488	0.93385
GO_bp:go_response_to_pheromone	4	-0.7486	-0.0117	0.49721	0.93391
GO_bp:go_regulation_of_ketone_biosynthetic_process	14	-0.3722	-0.01088	0.2471	0.93399
Curated_gene_sets:hahtola_mycosis_fungoides_skin_dn	23	-0.27489	-0.010297	0.18249	0.934
Curated_gene_sets:tesar_jak_targets_mouse_es_d3_dn	5	-0.71942	-0.012571	0.47752	0.93403
Curated_gene_sets:elvidge_hif1a_and_hif2a_targets_dn	94	-0.15915	-0.012026	0.10553	0.93423
GO_cc:go_filopodium	90	-0.14934	-0.011043	0.09901	0.93426
GO_bp:go_embryonic_camera_type_eye_morphogenesis	23	-0.32733	-0.012261	0.21698	0.93428
Curated_gene_sets:mcmurray_tp53_hras_cooperation_response_dn	60	-0.19062	-0.011519	0.12632	0.93435
Curated_gene_sets:watanabe_colon_cancer_msi_vs_mss_up	23	-0.309	-0.011574	0.20475	0.93436
GO_bp:go_dna_ligation	16	-0.31371	-0.0098029	0.2078	0.93443
GO_bp:go_ventricular_septum_morphogenesis	34	-0.26549	-0.012087	0.17584	0.93444
GO_bp:go_surfactant_homeostasis	7	-0.53786	-0.01112	0.35608	0.93453
Curated_gene_sets:biocarta_ptdins_pathway	20	-0.29456	-0.01029	0.19486	0.93468
Curated_gene_sets:schaeffer_prostate_development_48hr_up	379	-0.075088	-0.011292	0.049664	0.93471
GO_bp:go_regulation_of_branching_involved_in_prostate_gland_morphogenesis	7	-0.62531	-0.012928	0.41355	0.93473
Curated_gene_sets:phesse_targets_of_apc_and_mbd2_up	15	-0.35359	-0.010699	0.23376	0.9348
GO_mf:go_sodium_ion_transmembrane_transporter_activity	135	-0.12588	-0.011384	0.083211	0.93481
GO_mf:go_receptor_activator_activity	10	-0.46808	-0.011565	0.3092	0.93495
GO_bp:go_regulation_of_phospholipase_c_activity	42	-0.22267	-0.011264	0.14697	0.93511
Curated_gene_sets:hofmann_myelodysplastic_syndrom_risk_up	17	-0.33623	-0.01083	0.22192	0.93512
GO_bp:go_regulation_of_fertilization	21	-0.29023	-0.010388	0.1915	0.93518
GO_mf:go_l_lysine_transmembrane_transporter_activity	4	-0.81732	-0.012775	0.53925	0.93519
Curated_gene_sets:hinata_nfkb_targets_keratinocyte_up	76	-0.14514	-0.0098662	0.095739	0.93523
GO_bp:go_negative_regulation_of_neuron_migration	10	-0.47627	-0.011768	0.31417	0.93523
Curated_gene_sets:borlak_liver_cancer_egf_up	42	-0.25029	-0.012661	0.16503	0.9353
Curated_gene_sets:reactome_translesion_synthesis_by_y_family_dna_polymerases_bypasses_lesions_on_dna_template	37	-0.22896	-0.010873	0.15092	0.93537
Curated_gene_sets:reactome_highly_sodium_permeable_acetylcholine_nicotinic_receptors	6	-0.67395	-0.0129	0.44417	0.9354
GO_bp:go_male_sex_differentiation	129	-0.1271	-0.011238	0.083761	0.9354
Curated_gene_sets:reactome_chylomicron_remodeling	8	-0.63859	-0.014114	0.42075	0.93545
Curated_gene_sets:geiss_response_to_dsrna_up	33	-0.23799	-0.010675	0.15668	0.93561
Curated_gene_sets:reactome_signaling_by_leptin	9	-0.66114	-0.015498	0.43486	0.93578
Curated_gene_sets:jiang_hypoxia_normal	184	-0.10345	-0.010906	0.068029	0.93582
GO_bp:go_cellular_response_to_fluid_shear_stress	15	-0.40403	-0.012225	0.2656	0.93588
GO_bp:go_nucleobase_containing_small_molecule_biosynthetic_process	90	-0.14602	-0.010798	0.095994	0.93588
GO_bp:go_modulation_by_symbiont_of_host_apoptotic_process	5	-0.64755	-0.011315	0.4257	0.93588
GO_bp:go_regulation_of_g_protein_coupled_receptor_signaling_pathway	126	-0.13148	-0.011491	0.086423	0.93591
GO_bp:go_cerebellar_purkinje_cell_layer_morphogenesis	10	-0.44099	-0.010896	0.28979	0.93595
Curated_gene_sets:naba_core_matrisome	236	-0.10112	-0.012054	0.066417	0.93606
Curated_gene_sets:weigel_oxidative_stress_response	30	-0.2613	-0.011176	0.1716	0.93608
Curated_gene_sets:lin_apc_targets	55	-0.18337	-0.010611	0.12033	0.93623
GO_bp:go_protein_o_linked_glycosylation_via_threonine	7	-0.66743	-0.013799	0.43794	0.93624
GO_bp:go_carbohydrate_metabolic_process	484	-0.06465	-0.010951	0.042414	0.93627
GO_bp:go_regulation_of_acrosome_reaction	14	-0.39483	-0.011542	0.25893	0.93635
GO_bp:go_regulation_of_endothelial_cell_chemotaxis	15	-0.35531	-0.010751	0.23291	0.93642
GO_bp:go_biological_adhesion	1196	-0.0446	-0.011607	0.029222	0.93652
GO_bp:go_inflammatory_response	592	-0.062366	-0.011644	0.040855	0.93655
GO_bp:go_cofactor_biosynthetic_process	187	-0.096301	-0.010234	0.063079	0.93657
Curated_gene_sets:bruins_uvc_response_via_tp53_group_d	228	-0.091948	-0.010776	0.060204	0.93664
GO_bp:go_histone_h3_k4_trimethylation	14	-0.35452	-0.010363	0.23212	0.93665
GO_bp:go_positive_regulation_of_lipase_activity	65	-0.18226	-0.011462	0.11933	0.93665
GO_mf:go_phosphatidylinositol_4_5_bisphosphate_binding	62	-0.18373	-0.011286	0.12028	0.93667
GO_mf:go_peptide_receptor_activity	130	-0.13076	-0.011607	0.085578	0.93673
Curated_gene_sets:reactome_tnfs_bind_their_physiological_receptors	24	-0.31777	-0.012158	0.20791	0.93678
GO_bp:go_negative_regulation_of_monooxygenase_activity	10	-0.38745	-0.0095731	0.2535	0.93678
GO_bp:go_embryonic_eye_morphogenesis	31	-0.27175	-0.011814	0.17778	0.93681
GO_bp:go_positive_regulation_of_apoptotic_process_involved_in_morphogenesis	4	-0.83192	-0.013003	0.54418	0.93683
GO_bp:go_positive_regulation_of_apoptotic_process_involved_in_development	4	-0.83192	-0.013003	0.54418	0.93683
Curated_gene_sets:worschech_tumor_rejection_up	53	-0.19362	-0.010999	0.12664	0.93685
Curated_gene_sets:uzonyi_response_to_leukotriene_and_thrombin	32	-0.26953	-0.011905	0.17622	0.93692
Curated_gene_sets:petrova_prox1_targets_up	23	-0.28702	-0.010751	0.18758	0.93699
GO_bp:go_organophosphate_catabolic_process	115	-0.12811	-0.0107	0.08369	0.93707
Curated_gene_sets:reactome_interaction_with_cumulus_cells_and_the_zona_pellucida	11	-0.47084	-0.012201	0.30752	0.93712
GO_bp:go_chemokine_biosynthetic_process	11	-0.47552	-0.012322	0.31057	0.93712
GO_bp:go_positive_regulation_of_cell_adhesion	346	-0.078633	-0.01131	0.051313	0.93728
GO_bp:go_negative_regulation_of_cytolysis	5	-0.56915	-0.0099453	0.37136	0.9373
GO_bp:go_interleukin_8_production	61	-0.1927	-0.011741	0.12572	0.93733
GO_bp:go_response_to_testosterone	36	-0.22686	-0.010627	0.14786	0.93751
Curated_gene_sets:reactome_eicosanoid_ligand_binding_receptors	13	-0.40582	-0.011432	0.26444	0.93755
GO_bp:go_alcohol_biosynthetic_process	154	-0.11011	-0.010629	0.071737	0.93758
Curated_gene_sets:lu_tumor_angiogenesis_up	21	-0.33298	-0.011918	0.21692	0.9376
GO_mf:go_active_ion_transmembrane_transporter_activity	57	-0.17289	-0.010184	0.11262	0.93762
Curated_gene_sets:teramoto_opn_targets_cluster_6	23	-0.33849	-0.012679	0.22037	0.93772
Curated_gene_sets:lien_breast_carcinoma_metaplastic_vs_ductal_up	71	-0.17447	-0.011465	0.11358	0.93774
GO_mf:go_fatz_binding	4	-0.84151	-0.013153	0.54766	0.93779
GO_mf:go_mhc_class_ib_receptor_activity	4	-0.78062	-0.012201	0.50799	0.9378
Curated_gene_sets:kyng_dna_damage_by_4nqo	30	-0.26166	-0.011191	0.17014	0.93795
GO_mf:go_oxidoreductase_activity_acting_on_diphenols_and_related_substances_as_donors	7	-0.53535	-0.011068	0.34806	0.93798
Curated_gene_sets:zhan_multiple_myeloma_ms_dn	38	-0.2248	-0.010818	0.14615	0.93799
GO_mf:go_nadph_hemoprotein_reductase_activity	5	-0.71739	-0.012536	0.46633	0.93801
GO_bp:go_endocardial_cushion_development	35	-0.26829	-0.012392	0.17435	0.93807
Curated_gene_sets:gal_leukemic_stem_cell_dn	199	-0.098654	-0.010811	0.064093	0.93812
Curated_gene_sets:lui_thyroid_cancer_pax8_pparg_up	40	-0.22662	-0.011189	0.14721	0.93813
GO_bp:go_negative_regulation_of_hydrolase_activity	381	-0.074703	-0.011263	0.048483	0.93831
GO_bp:go_regulation_of_entry_of_bacterium_into_host_cell	7	-0.43765	-0.0090482	0.284	0.93833
GO_bp:go_positive_regulation_of_unsaturated_fatty_acid_biosynthetic_process	4	-0.90738	-0.014182	0.58879	0.93834
GO_cc:go_microbody_lumen	51	-0.19954	-0.01112	0.1294	0.93846
GO_mf:go_acylglycerol_o_acyltransferase_activity	16	-0.35604	-0.011126	0.23087	0.93848
Curated_gene_sets:matzuk_spermatogonia	23	-0.32111	-0.012028	0.20807	0.93861
GO_bp:go_mineralocorticoid_biosynthetic_process	12	-0.4429	-0.011987	0.28685	0.9387
GO_bp:go_aldehyde_biosynthetic_process	13	-0.43336	-0.012207	0.28043	0.93886
GO_bp:go_hippocampus_development	74	-0.17728	-0.011893	0.11469	0.93891
Curated_gene_sets:reactome_fructose_metabolism	6	-0.63219	-0.012101	0.40894	0.93893
GO_bp:go_smoothened_signaling_pathway_involved_in_ventral_spinal_cord_patterning	7	-0.4589	-0.0094874	0.29683	0.93893
Curated_gene_sets:reactome_met_activates_rap1_and_rac1	11	-0.44943	-0.011646	0.29063	0.93898
Curated_gene_sets:reactome_digestion_of_dietary_lipid	4	-0.89415	-0.013975	0.57818	0.939
GO_bp:go_acute_phase_response	40	-0.24572	-0.012132	0.15889	0.939
GO_bp:go_regulation_of_action_potential	44	-0.22908	-0.01186	0.1481	0.93903
GO_cc:go_u1_snrnp	17	-0.45943	-0.014798	0.29691	0.93911
GO_mf:go_acylglycerol_lipase_activity	8	-0.44943	-0.0099328	0.29044	0.93911
GO_mf:go_carbohydrate_binding	229	-0.10084	-0.011843	0.065098	0.93931
Curated_gene_sets:piontek_pkd1_targets_up	32	-0.23323	-0.010302	0.15052	0.93936
GO_bp:go_positive_regulation_of_protein_catabolic_process_in_the_vacuole	3	-0.71549	-0.009685	0.46172	0.93937
GO_cc:go_endopeptidase_complex	60	-0.17679	-0.010684	0.11407	0.93941
GO_mf:go_acetylgalactosaminyltransferase_activity	41	-0.23327	-0.01166	0.15048	0.93944
GO_mf:go_deoxyribonuclease_activity	51	-0.19799	-0.011034	0.1277	0.93946
GO_cc:go_synaptonemal_structure	33	-0.25712	-0.011533	0.1658	0.93952
GO_bp:go_nucleoside_phosphate_catabolic_process	61	-0.17707	-0.010789	0.11412	0.93961
GO_bp:go_urate_metabolic_process	10	-0.47291	-0.011685	0.30478	0.93961
Curated_gene_sets:yih_response_to_arsenite_c2	14	-0.34937	-0.010213	0.22514	0.93963
GO_bp:go_nuclear_transcribed_mrna_catabolic_process_exonucleolytic	32	-0.23517	-0.010387	0.15155	0.93963
GO_mf:go_phospholipid_scramblase_activity	10	-0.53349	-0.013182	0.34334	0.93988
GO_cc:go_apical_plasma_membrane	280	-0.089034	-0.011544	0.057289	0.93991
GO_bp:go_response_to_oleic_acid	6	-0.62546	-0.011972	0.40244	0.93992
GO_mf:go_lysophosphatidic_acid_binding	4	-0.79647	-0.012449	0.51231	0.93998
GO_bp:go_embryonic_heart_tube_development	59	-0.18329	-0.010984	0.11788	0.94
Curated_gene_sets:sato_silenced_epigenetically_in_pancreatic_cancer	32	-0.29027	-0.012821	0.18649	0.9402
GO_bp:go_regulation_of_b_cell_activation	106	-0.14874	-0.01193	0.095541	0.94023
Curated_gene_sets:rodrigues_dcc_targets_dn	113	-0.13565	-0.011232	0.087132	0.94024
Curated_gene_sets:reactome_cellular_response_to_hypoxia	71	-0.17255	-0.011339	0.11083	0.94024
GO_bp:go_regulation_of_transcription_from_rna_polymerase_ii_promoter_involved_in_myocardial_precursor_cell_differentiation	6	-0.67889	-0.012995	0.43598	0.94027
GO_bp:go_rrna_transport	6	-0.62373	-0.011939	0.40053	0.94029
GO_bp:go_positive_regulation_of_cell_junction_assembly	30	-0.27057	-0.011572	0.17372	0.94031
GO_bp:go_nitric_oxide_mediated_signal_transduction	23	-0.33814	-0.012666	0.21697	0.94042
GO_bp:go_regulation_of_t_cell_activation	270	-0.090753	-0.011559	0.058211	0.9405
GO_bp:go_embryonic_cleavage	6	-0.4801	-0.0091897	0.30782	0.94057
Curated_gene_sets:golub_all_vs_aml_dn	19	-0.2841	-0.0096733	0.18198	0.94075
Curated_gene_sets:naba_ecm_glycoproteins	165	-0.1228	-0.012267	0.078658	0.94075
GO_bp:go_regulation_of_myosin_light_chain_phosphatase_activity	6	-0.56528	-0.01082	0.36206	0.94076
GO_cc:go_cuticular_plate	9	-0.45521	-0.010671	0.29156	0.94076
GO_bp:go_sodium_independent_organic_anion_transport	15	-0.42395	-0.012827	0.27117	0.94101
GO_bp:go_positive_regulation_of_neuroblast_proliferation	18	-0.32634	-0.010815	0.20866	0.94107
GO_bp:go_positive_regulation_of_protein_homooligomerization	10	-0.44794	-0.011068	0.28639	0.94109
GO_cc:go_invadopodium	12	-0.40296	-0.010906	0.25755	0.94115
Curated_gene_sets:lei_hoxc8_targets_dn	16	-0.35211	-0.011003	0.22482	0.94133
GO_bp:go_negative_regulation_of_cytosolic_calcium_ion_concentration	10	-0.4906	-0.012122	0.3131	0.94142
GO_mf:go_beta_2_microglobulin_binding	5	-0.60177	-0.010515	0.38392	0.94148
Curated_gene_sets:changolkar_h2afy_targets_up	43	-0.21396	-0.010952	0.1365	0.94149
GO_cc:go_photoreceptor_disc_membrane	18	-0.32479	-0.010764	0.20716	0.94153
Curated_gene_sets:iizuka_liver_cancer_progression_l0_l1_up	10	-0.43852	-0.010835	0.27956	0.94162
Curated_gene_sets:browne_hcmv_infection_18hr_dn	153	-0.11998	-0.011545	0.076462	0.94169
GO_mf:go_alpha_n_acetylgalactosaminide_alpha_2_6_sialyltransferase_activity	4	-0.85446	-0.013355	0.54448	0.9417
Curated_gene_sets:vart_kshv_infection_angiogenic_markers_up	139	-0.12765	-0.011713	0.081257	0.94189
GO_bp:go_golgi_to_plasma_membrane_protein_transport	36	-0.24285	-0.011376	0.15458	0.9419
GO_cc:go_platelet_alpha_granule_lumen	55	-0.20089	-0.011625	0.12786	0.94191
GO_cc:go_inner_acrosomal_membrane	4	-0.72015	-0.011256	0.45826	0.94195
GO_bp:go_regulation_of_hormone_biosynthetic_process	24	-0.31849	-0.012186	0.20262	0.942
GO_mf:go_cofactor_transmembrane_transporter_activity	18	-0.34428	-0.01141	0.21898	0.94204
GO_bp:go_bone_morphogenesis	100	-0.15708	-0.012239	0.099882	0.94209
Curated_gene_sets:pid_upa_upar_pathway	37	-0.27166	-0.012901	0.17253	0.94232
Curated_gene_sets:myllykangas_amplification_hot_spot_21	5	-0.76057	-0.01329	0.48203	0.94269
GO_bp:go_detection_of_stimulus_involved_in_sensory_perception	355	-0.10621	-0.01547	0.0673	0.94272
GO_bp:go_regulation_of_cellular_extravasation	20	-0.31833	-0.01112	0.2017	0.94273
GO_bp:go_mrna_transcription_by_rna_polymerase_ii	16	-0.37432	-0.011697	0.23716	0.94274
GO_bp:go_regulation_of_cell_fate_specification	12	-0.39439	-0.010674	0.24985	0.94277
Curated_gene_sets:matzuk_central_for_female_fertility	23	-0.28222	-0.010571	0.17863	0.94292
GO_bp:go_negative_regulation_of_b_cell_proliferation	14	-0.44843	-0.013108	0.28377	0.94296
GO_bp:go_cytokine_production_involved_in_immune_response	87	-0.15598	-0.011341	0.098671	0.94303
Curated_gene_sets:reactome_deadenylation_dependent_mrna_decay	52	-0.1927	-0.010843	0.12179	0.94319
Curated_gene_sets:pid_myc_activ_pathway	71	-0.16824	-0.011056	0.10633	0.9432
GO_bp:go_cyclic_nucleotide_mediated_signaling	179	-0.11414	-0.01187	0.072116	0.94325
GO_cc:go_radial_spoke	6	-0.51855	-0.0099257	0.32744	0.94335
Curated_gene_sets:reactome_met_promotes_cell_motility	40	-0.25396	-0.012538	0.16024	0.94349
GO_bp:go_negative_regulation_of_interleukin_17_production	12	-0.44545	-0.012056	0.28081	0.94366
GO_bp:go_t_helper_1_type_immune_response	39	-0.24391	-0.011891	0.15362	0.94382
Curated_gene_sets:bosco_interferon_induced_antiviral_module	69	-0.17884	-0.011586	0.11261	0.94386
Curated_gene_sets:reactome_activation_of_nima_kinases_nek9_nek6_nek7	7	-0.61385	-0.012691	0.38647	0.94389
Curated_gene_sets:mcgarvey_silenced_by_methylation_in_colon_cancer	37	-0.215	-0.01021	0.13535	0.9439
GO_bp:go_detection_of_biotic_stimulus	21	-0.36775	-0.013163	0.2315	0.94391
GO_bp:go_regulation_of_small_molecule_metabolic_process	295	-0.08684	-0.011552	0.054648	0.94397
Curated_gene_sets:yih_response_to_arsenite_c3	28	-0.28878	-0.011933	0.18171	0.94399
GO_bp:go_rna_phosphodiester_bond_hydrolysis	129	-0.11761	-0.010399	0.073992	0.94402
GO_bp:go_carbon_catabolite_regulation_of_transcription	5	-0.50105	-0.0087555	0.31521	0.94402
GO_mf:go_phosphotransferase_activity_phosphate_group_as_acceptor	35	-0.27462	-0.012684	0.17273	0.94406
GO_bp:go_gas_transport	14	-0.48506	-0.014179	0.30507	0.94407
Curated_gene_sets:jiang_aging_cerebral_cortex_dn	42	-0.23882	-0.012081	0.15018	0.9441
GO_cc:go_blood_microparticle	92	-0.15903	-0.011889	0.099997	0.94411
GO_bp:go_small_molecule_catabolic_process	351	-0.078191	-0.011326	0.049162	0.94412
Curated_gene_sets:biocarta_hsp27_pathway	12	-0.39227	-0.010617	0.24653	0.9442
Curated_gene_sets:reactome_met_interacts_with_tns_proteins	5	-0.75994	-0.013279	0.47757	0.94421
GO_bp:go_connective_tissue_development	236	-0.098723	-0.011768	0.062009	0.9443
Curated_gene_sets:reactome_fibronectin_matrix_formation	5	-0.68354	-0.011944	0.429	0.94444
GO_bp:go_genitalia_morphogenesis	11	-0.502	-0.013009	0.31506	0.94445
GO_bp:go_cytokine_mediated_signaling_pathway	658	-0.061066	-0.011994	0.038282	0.94465
Curated_gene_sets:rodrigues_ntn1_and_dcc_targets	27	-0.30902	-0.01254	0.19368	0.94469
GO_bp:go_protein_localization_to_extracellular_region	7	-0.59806	-0.012364	0.37484	0.94469
Curated_gene_sets:poola_invasive_breast_cancer_up	243	-0.098338	-0.011892	0.061626	0.94471
GO_mf:go_fatty_acid_derivative_binding	25	-0.29277	-0.011433	0.18345	0.94473
GO_bp:go_striated_muscle_adaptation	43	-0.23068	-0.011807	0.14449	0.94481
GO_bp:go_rho_protein_signal_transduction	181	-0.11069	-0.011575	0.069316	0.94485
GO_bp:go_negative_regulation_of_viral_induced_cytoplasmic_pattern_recognition_receptor_signaling_pathway	9	-0.46144	-0.010817	0.28888	0.9449
GO_bp:go_muscle_adaptation	94	-0.1604	-0.01212	0.10038	0.94497
GO_bp:go_modulation_of_programmed_cell_death_in_other_organism	6	-0.52471	-0.010044	0.32836	0.94497
GO_mf:go_isocitrate_dehydrogenase_activity	4	-0.83522	-0.013054	0.52251	0.94502
GO_bp:go_determination_of_heart_left_right_asymmetry	53	-0.1938	-0.011009	0.12122	0.94504
Curated_gene_sets:vanharanta_uterine_fibroid_up	37	-0.2655	-0.012608	0.16607	0.94505
Curated_gene_sets:cho_nr4a1_targets	25	-0.31859	-0.012441	0.19926	0.94507
Curated_gene_sets:reactome_creatine_metabolism	9	-0.49022	-0.011491	0.30659	0.94507
GO_bp:go_dna_protection	5	-0.63018	-0.011012	0.39405	0.9451
Curated_gene_sets:iizuka_liver_cancer_progression_g1_g2_dn	23	-0.30264	-0.011336	0.18922	0.94512
Curated_gene_sets:reactome_calcineurin_activates_nfat	9	-0.59398	-0.013923	0.3713	0.94516
GO_bp:go_positive_regulation_of_axon_guidance	6	-0.67997	-0.013016	0.42498	0.94519
Curated_gene_sets:valk_aml_cluster_5	25	-0.29071	-0.011352	0.18154	0.94535
GO_bp:go_regulation_of_release_of_cytochrome_c_from_mitochondria	43	-0.22569	-0.011552	0.14093	0.94536
GO_mf:go_nucleobase_transmembrane_transporter_activity	6	-0.73586	-0.014085	0.45947	0.94536
GO_bp:go_regulation_of_mitotic_recombination	7	-0.57743	-0.011938	0.36047	0.9454
GO_bp:go_regulation_of_respiratory_gaseous_exchange	20	-0.35884	-0.012535	0.22394	0.94545
GO_cc:go_meiotic_cohesin_complex	6	-0.63669	-0.012187	0.39733	0.94546
Curated_gene_sets:reactome_synthesis_of_5_eicosatetraenoic_acids	7	-0.6371	-0.013172	0.39746	0.94551
GO_mf:go_core_promoter_binding	49	-0.23176	-0.012661	0.14456	0.94555
GO_mf:go_polysaccharide_binding	17	-0.386	-0.012433	0.24077	0.94555
Curated_gene_sets:rodwell_aging_kidney_up	400	-0.073917	-0.011412	0.046081	0.94564
GO_bp:go_regulation_of_cellular_amino_acid_metabolic_process	55	-0.1964	-0.011365	0.12235	0.94577
Curated_gene_sets:reactome_transcription_coupled_nucleotide_excision_repair_tc_ner	71	-0.17155	-0.011273	0.10682	0.94585
GO_bp:go_posttranslational_protein_targeting_to_membrane_translocation	5	-0.63098	-0.011026	0.39281	0.94589
GO_bp:go_positive_regulation_of_vascular_smooth_muscle_cell_differentiation	6	-0.58201	-0.01114	0.36229	0.9459
GO_bp:go_sulfur_amino_acid_transport	7	-0.54946	-0.01136	0.34193	0.94595
GO_bp:go_alpha_beta_t_cell_lineage_commitment	18	-0.40157	-0.013309	0.2498	0.94603
GO_bp:go_cofactor_metabolic_process	380	-0.074919	-0.011281	0.046587	0.94609
GO_bp:go_cellular_carbohydrate_metabolic_process	226	-0.10087	-0.01177	0.062717	0.9461
Curated_gene_sets:dacosta_uv_response_via_ercc3_ttd_dn	84	-0.16467	-0.011766	0.10238	0.94612
GO_bp:go_positive_regulation_of_membrane_depolarization	12	-0.37984	-0.01028	0.23613	0.94614
GO_bp:go_defense_response	1323	-0.044629	-0.012164	0.027743	0.94614
Curated_gene_sets:reactome_antigen_presentation:_folding_assembly_and_peptide_loading_of_class_i_mhc	22	-0.28341	-0.010383	0.17614	0.94618
Curated_gene_sets:pid_pdgfra_pathway	21	-0.32439	-0.011611	0.20154	0.94624
GO_bp:go_positive_regulation_of_glycoprotein_biosynthetic_process	20	-0.32553	-0.011371	0.20223	0.94625
GO_bp:go_cerebellar_cortex_morphogenesis	24	-0.31916	-0.012211	0.19826	0.94627
GO_bp:go_rna_phosphodiester_bond_hydrolysis_endonucleolytic	66	-0.17306	-0.010967	0.10749	0.9463
Curated_gene_sets:chesler_brain_highest_genetic_variance	33	-0.25537	-0.011454	0.15859	0.94632
GO_bp:go_positive_regulation_of_cytokine_production	377	-0.079152	-0.011873	0.04915	0.94634
Curated_gene_sets:jackson_dnmt1_targets_dn	18	-0.35434	-0.011743	0.22002	0.94635
GO_mf:go_sodium_channel_activity	37	-0.26199	-0.012441	0.16266	0.94636
GO_bp:go_tissue_migration	248	-0.09739	-0.011896	0.060448	0.94641
Curated_gene_sets:pid_hedgehog_gli_pathway	42	-0.2368	-0.011979	0.14693	0.94647
Curated_gene_sets:amit_serum_response_40_mcf10a	28	-0.29369	-0.012136	0.18223	0.94647
GO_bp:go_cardiolipin_acyl_chain_remodeling	5	-0.69588	-0.01216	0.43174	0.94649
GO_bp:go_interleukin_1_production	79	-0.18574	-0.012872	0.1151	0.9467
GO_bp:go_cellular_response_to_inorganic_substance	182	-0.11275	-0.011822	0.069864	0.9467
GO_bp:go_roof_of_mouth_development	80	-0.17975	-0.012535	0.11137	0.94673
GO_bp:go_cytolysis_in_other_organism	8	-0.48832	-0.010792	0.30248	0.94677
GO_bp:go_lipoxin_biosynthetic_process	5	-0.56309	-0.0098394	0.3486	0.94686
GO_bp:go_gonadotropin_secretion	14	-0.39784	-0.011629	0.24621	0.94692
GO_bp:go_regulation_of_extrinsic_apoptotic_signaling_pathway_via_death_domain_receptors	52	-0.20672	-0.011632	0.1279	0.94697
GO_bp:go_aging	272	-0.090526	-0.011572	0.05599	0.94703
GO_bp:go_metencephalon_development	94	-0.1501	-0.011342	0.092688	0.94731
GO_bp:go_ovarian_follicle_development	43	-0.23375	-0.011964	0.14431	0.94735
GO_bp:go_lymphocyte_migration	84	-0.16703	-0.011934	0.10299	0.94757
GO_bp:go_negative_regulation_of_non_canonical_wnt_signaling_pathway	6	-0.63267	-0.01211	0.3901	0.94757
Curated_gene_sets:farmer_breast_cancer_cluster_1	36	-0.26429	-0.01238	0.16285	0.94768
Curated_gene_sets:kegg_cytokine_cytokine_receptor_interaction	224	-0.11502	-0.013362	0.070869	0.94769
GO_bp:go_glycoprotein_metabolic_process	122	-0.13468	-0.011584	0.082988	0.94769
Curated_gene_sets:der_ifn_alpha_response_up	67	-0.18026	-0.011508	0.11106	0.9477
GO_bp:go_regulation_of_mesodermal_cell_fate_specification	7	-0.50265	-0.010392	0.30956	0.94778
GO_bp:go_regulation_of_mesodermal_cell_differentiation	7	-0.50265	-0.010392	0.30956	0.94778
GO_bp:go_regulation_of_mesoderm_formation	7	-0.50265	-0.010392	0.30956	0.94778
GO_bp:go_phosphatidylcholine_metabolic_process	36	-0.26115	-0.012233	0.1608	0.94781
GO_bp:go_positive_regulation_of_oxidoreductase_activity	45	-0.24216	-0.012679	0.14904	0.94789
GO_mf:go_dna_methyltransferase_activity	6	-0.64729	-0.01239	0.39821	0.94796
Curated_gene_sets:shedden_lung_cancer_good_survival_a4	177	-0.1164	-0.012038	0.071588	0.94801
GO_bp:go_olfactory_lobe_development	25	-0.31911	-0.012461	0.19624	0.94802
GO_bp:go_interleukin_1_beta_production	69	-0.19811	-0.012835	0.12183	0.94803
Curated_gene_sets:reactome_diseases_of_metabolism	90	-0.16149	-0.011941	0.099289	0.94806
GO_bp:go_epithelial_mesenchymal_cell_signaling	4	-0.86022	-0.013445	0.52877	0.9481
GO_bp:go_regulation_of_apoptotic_cell_clearance	7	-0.5972	-0.012347	0.36708	0.94811
GO_bp:go_response_to_cytokine	999	-0.050188	-0.012014	0.030835	0.94819
Curated_gene_sets:reactome_phosphate_bond_hydrolysis_by_nudt_proteins	7	-0.5233	-0.010819	0.32145	0.94822
Curated_gene_sets:reactome_trp_channels	25	-0.31706	-0.012381	0.1947	0.94827
GO_bp:go_l_serine_biosynthetic_process	6	-0.53795	-0.010297	0.33014	0.94838
GO_bp:go_detection_of_mechanical_stimulus_involved_in_sensory_perception_of_sound	12	-0.51826	-0.014027	0.31804	0.94839
GO_cc:go_ribonucleoprotein_complex	728	-0.055269	-0.011393	0.033905	0.94845
GO_bp:go_neuron_recognition	42	-0.27007	-0.013662	0.16567	0.94846
GO_mf:go_drug_transmembrane_transporter_activity	87	-0.16661	-0.012114	0.10218	0.9485
GO_bp:go_negative_regulation_of_leukocyte_differentiation	84	-0.17342	-0.012391	0.10635	0.94851
Curated_gene_sets:enk_uv_response_keratinocyte_up	424	-0.073991	-0.011753	0.04536	0.94857
GO_bp:go_negative_regulation_of_cell_adhesion	226	-0.10231	-0.011937	0.062679	0.94867
GO_mf:go_cytidylyltransferase_activity	7	-0.53627	-0.011087	0.32834	0.94878
GO_mf:go_phosphatidylinositol_bisphosphate_binding	91	-0.16141	-0.012001	0.098715	0.94898
Curated_gene_sets:tesar_alk_targets_human_es_4d_dn	5	-0.53593	-0.0093649	0.32755	0.94909
GO_bp:go_negative_regulation_of_retinoic_acid_receptor_signaling_pathway	7	-0.66343	-0.013716	0.40546	0.9491
GO_cc:go_mitochondrial_crista	4	-0.7851	-0.012271	0.47982	0.9491
GO_bp:go_response_to_phorbol_13_acetate_12_myristate	3	-0.70081	-0.0094862	0.42807	0.94919
GO_bp:go_uv_protection	12	-0.45033	-0.012188	0.27472	0.9494
Curated_gene_sets:reactome_initial_triggering_of_complement	17	-0.40245	-0.012962	0.24514	0.94966
GO_bp:go_response_to_type_i_interferon	78	-0.18263	-0.012577	0.11119	0.94976
GO_bp:go_mammary_gland_branching_involved_in_pregnancy	5	-0.77808	-0.013596	0.47364	0.94977
Curated_gene_sets:iritani_mad1_targets_dn	37	-0.24252	-0.011517	0.14752	0.9499
GO_bp:go_ribonucleotide_catabolic_process	27	-0.27406	-0.011121	0.16669	0.94992
GO_cc:go_u2_type_spliceosomal_complex	70	-0.19306	-0.012598	0.1174	0.94995
GO_bp:go_positive_regulation_of_osteoclast_differentiation	22	-0.33393	-0.012233	0.20282	0.95015
GO_bp:go_prostate_glandular_acinus_development	10	-0.47542	-0.011747	0.28864	0.95022
GO_mf:go_cytochrome_b5_reductase_activity_acting_on_nad_p_h	7	-0.53172	-0.010993	0.32279	0.95024
Curated_gene_sets:boquest_stem_cell_cultured_vs_fresh_dn	26	-0.32695	-0.01302	0.19836	0.95034
GO_mf:go_double_stranded_methylated_dna_binding	4	-0.65807	-0.010286	0.39917	0.95037
GO_bp:go_cellular_amino_acid_metabolic_process	260	-0.091925	-0.011493	0.055724	0.95048
GO_bp:go_type_b_pancreatic_cell_development	17	-0.42082	-0.013554	0.25502	0.95053
GO_bp:go_mitochondrial_proton_transporting_atp_synthase_complex_assembly	5	-0.88891	-0.015533	0.53848	0.9506
GO_bp:go_t_cell_mediated_immunity	86	-0.17674	-0.012777	0.107	0.95071
GO_bp:go_neuron_fate_specification	25	-0.31645	-0.012357	0.19145	0.95082
GO_bp:go_heart_trabecula_formation	14	-0.39683	-0.0116	0.24008	0.95082
GO_bp:go_protein_glycosylation_in_golgi	5	-0.59101	-0.010327	0.35742	0.95088
GO_bp:go_cardiac_chamber_development	148	-0.12806	-0.012121	0.077433	0.9509
Curated_gene_sets:browne_hcmv_infection_2hr_dn	43	-0.2308	-0.011814	0.13953	0.95094
Curated_gene_sets:reactome_rho_gtpases_activate_paks	19	-0.34124	-0.011619	0.20628	0.95095
Curated_gene_sets:reactome_chemokine_receptors_bind_chemokines	39	-0.25482	-0.012423	0.15403	0.95096
GO_bp:go_ion_homeostasis	674	-0.061469	-0.012213	0.037152	0.95098
Curated_gene_sets:kuninger_igf1_vs_pdgfb_targets_dn	39	-0.27486	-0.0134	0.16612	0.95099
Curated_gene_sets:kegg_epithelial_cell_signaling_in_helicobacter_pylori_infection	60	-0.18381	-0.011108	0.11095	0.9512
GO_bp:go_sequestering_of_actin_monomers	6	-0.68324	-0.013078	0.41239	0.95121
GO_bp:go_response_to_hydroxyurea	6	-0.5281	-0.010109	0.31844	0.95137
Curated_gene_sets:villanueva_liver_cancer_krt19_up	164	-0.11581	-0.011533	0.069812	0.95142
GO_bp:go_cellular_chemical_homeostasis	670	-0.062356	-0.012354	0.03756	0.95155
GO_mf:go_trace_amine_receptor_activity	4	-0.94412	-0.014756	0.56832	0.95166
GO_bp:go_negative_regulation_of_transcription_by_competitive_promoter_binding	9	-0.61122	-0.014328	0.3679	0.95167
Curated_gene_sets:nadler_obesity_dn	41	-0.20428	-0.01021	0.12294	0.95169
GO_bp:go_dna_strand_renaturation	8	-0.59192	-0.013082	0.35616	0.95173
GO_bp:go_negative_regulation_of_mast_cell_activation_involved_in_immune_response	6	-0.67736	-0.012966	0.40748	0.95176
Curated_gene_sets:zhang_interferon_response	19	-0.40079	-0.013646	0.24105	0.9518
GO_bp:go_inner_dynein_arm_assembly	13	-0.34985	-0.0098551	0.21029	0.9519
Curated_gene_sets:sato_silenced_by_methylation_in_pancreatic_cancer_2	35	-0.26649	-0.012309	0.16011	0.95197
GO_bp:go_regulation_of_hexokinase_activity	9	-0.55637	-0.013042	0.33411	0.95206
GO_bp:go_follicle_stimulating_hormone_secretion	6	-0.64205	-0.01229	0.38526	0.95218
GO_cc:go_cul3_ring_ubiquitin_ligase_complex	32	-0.28099	-0.012411	0.16861	0.95218
GO_bp:go_mammary_gland_development	120	-0.14767	-0.012597	0.088576	0.95225
GO_mf:go_c_x3_c_chemokine_binding	6	-0.72683	-0.013913	0.4359	0.95228
Curated_gene_sets:plasari_tgfb1_targets_10hr_up	171	-0.12358	-0.012564	0.074089	0.95233
GO_bp:go_negative_regulation_of_gastrulation	7	-0.63713	-0.013172	0.38194	0.95235
Curated_gene_sets:reactome_butyrate_response_factor_1_brf1_binds_and_destabilizes_mrna	14	-0.45556	-0.013317	0.27306	0.95237
Curated_gene_sets:magrangeas_multiple_myeloma_igg_vs_iga_up	15	-0.36012	-0.010896	0.21581	0.9524
GO_bp:go_regulation_of_neuron_migration	32	-0.27194	-0.012012	0.16285	0.95252
GO_bp:go_negative_regulation_of_interferon_beta_production	12	-0.42199	-0.011421	0.25256	0.95261
GO_bp:go_positive_regulation_of_intrinsic_apoptotic_signaling_pathway_by_p53_class_mediator	3	-0.8547	-0.011569	0.51152	0.95262
GO_bp:go_response_to_hydrogen_peroxide	115	-0.14125	-0.011797	0.084502	0.95268
GO_bp:go_leukotriene_signaling_pathway	5	-0.69041	-0.012064	0.41297	0.95271
GO_bp:go_drug_transmembrane_transport	74	-0.19133	-0.012835	0.11439	0.95279
Curated_gene_sets:lopez_mesothelioma_survival_worst_vs_best_up	13	-0.41972	-0.011823	0.25085	0.95285
GO_bp:go_rna_phosphodiester_bond_hydrolysis_exonucleolytic	37	-0.23377	-0.011102	0.13941	0.95321
Curated_gene_sets:reactome_organic_anion_transport	5	-0.7548	-0.013189	0.44986	0.9533
Curated_gene_sets:naba_matrisome	863	-0.058884	-0.013159	0.03509	0.95333
Curated_gene_sets:pid_ar_pathway	55	-0.2331	-0.013489	0.13889	0.95334
GO_bp:go_lipoxygenase_pathway	14	-0.41449	-0.012116	0.2467	0.95352
GO_mf:go_l_amino_acid_transmembrane_transporter_activity	47	-0.24352	-0.01303	0.14483	0.95365
GO_bp:go_regulation_of_leukocyte_tethering_or_rolling	6	-0.60953	-0.011667	0.36249	0.95366
GO_bp:go_muscle_cell_differentiation	299	-0.094399	-0.012641	0.056086	0.95381
Curated_gene_sets:lindgren_bladder_cancer_cluster_3_up	287	-0.091223	-0.011972	0.054127	0.95403
GO_bp:go_mammary_gland_involution	8	-0.58549	-0.01294	0.34732	0.95407
GO_mf:go_igg_binding	6	-0.63284	-0.012113	0.37528	0.95412
GO_bp:go_midbrain_development	79	-0.16841	-0.011671	0.099846	0.95416
GO_cc:go_cytoplasmic_exosome_rnase_complex_	12	-0.55055	-0.014901	0.32609	0.95432
GO_bp:go_leukocyte_proliferation	251	-0.1049	-0.012889	0.062116	0.95435
Curated_gene_sets:der_ifn_beta_response_up	93	-0.16158	-0.012144	0.095633	0.95444
GO_mf:go_pheromone_receptor_activity	2	-1.1206	-0.012386	0.66298	0.9545
GO_bp:go_positive_regulation_of_anion_transmembrane_transport	8	-0.41837	-0.0092464	0.24745	0.95455
GO_bp:go_polyol_biosynthetic_process	73	-0.17455	-0.01163	0.1032	0.95461
GO_mf:go_snorna_binding	24	-0.29796	-0.0114	0.17611	0.95465
GO_bp:go_regulation_of_type_2_immune_response	30	-0.28482	-0.012182	0.16831	0.95469
Curated_gene_sets:reactome_peroxisomal_lipid_metabolism	28	-0.3023	-0.012492	0.17858	0.95474
GO_bp:go_negative_regulation_of_cell_fate_specification	6	-0.60379	-0.011557	0.35665	0.95475
GO_bp:go_cardiac_neural_crest_cell_development_involved_in_outflow_tract_morphogenesis	6	-0.76081	-0.014563	0.44928	0.9548
Curated_gene_sets:reactome_regulation_of_mrna_stability_by_proteins_that_bind_au_rich_elements	77	-0.18183	-0.012441	0.10737	0.95481
GO_bp:go_negative_regulation_of_natural_killer_cell_mediated_immunity	11	-0.46226	-0.011979	0.27288	0.95485
GO_bp:go_regulation_of_lymphocyte_activation	359	-0.086304	-0.01264	0.050924	0.95493
Curated_gene_sets:lopez_translation_via_fn1_signaling	32	-0.27069	-0.011956	0.15963	0.95502
GO_bp:go_mesodermal_cell_differentiation	28	-0.32562	-0.013455	0.19203	0.95502
GO_bp:go_embryonic_retina_morphogenesis_in_camera_type_eye	6	-0.5976	-0.011439	0.35239	0.95503
Curated_gene_sets:markey_rb1_acute_lof_dn	185	-0.11278	-0.011921	0.066468	0.95512
GO_bp:go_defense_response_to_other_organism	398	-0.08186	-0.012608	0.048242	0.95513
Curated_gene_sets:berenjeno_rock_signaling_not_via_rhoa_up	22	-0.33871	-0.012409	0.19954	0.95518
GO_bp:go_distal_tubule_development	9	-0.56701	-0.013291	0.33405	0.95518
Curated_gene_sets:lee_liver_cancer_myc_up	44	-0.23224	-0.012024	0.13673	0.95528
Curated_gene_sets:reactome_translesion_synthesis_by_polh	18	-0.35815	-0.01187	0.21087	0.95528
GO_bp:go_error_free_translesion_synthesis	18	-0.35815	-0.01187	0.21087	0.95528
GO_bp:go_quaternary_ammonium_group_transport	12	-0.46327	-0.012538	0.27266	0.95534
GO_bp:go_regulation_of_membrane_permeability	73	-0.17257	-0.011498	0.10152	0.95541
Curated_gene_sets:reactome_antigen_activates_b_cell_receptor_bcr_leading_to_generation_of_second_messengers	25	-0.32581	-0.012723	0.19166	0.95542
Curated_gene_sets:onder_cdh1_targets_3_up	12	-0.51824	-0.014026	0.30459	0.95556
Curated_gene_sets:reactome_mitochondrial_uncoupling_proteins	4	-0.71418	-0.011162	0.41965	0.9556
GO_bp:go_chondroitin_sulfate_metabolic_process	6	-0.71987	-0.013779	0.42249	0.95579
GO_mf:go_immunoglobulin_binding	15	-0.38051	-0.011513	0.22314	0.95591
Curated_gene_sets:plasari_tgfb1_signaling_via_nfic_1hr_dn	89	-0.1739	-0.012787	0.10192	0.95601
GO_bp:go_regulation_of_heart_induction	5	-0.69372	-0.012122	0.40656	0.95601
GO_bp:go_type_2_immune_response	36	-0.26347	-0.012342	0.1543	0.95613
Curated_gene_sets:wang_methylated_in_breast_cancer	30	-0.2913	-0.012459	0.17057	0.95616
GO_bp:go_negative_regulation_of_fertilization	5	-0.69401	-0.012127	0.4062	0.95622
Curated_gene_sets:lim_mammary_luminal_progenitor_up	52	-0.22516	-0.01267	0.13158	0.95647
GO_bp:go_forebrain_neuron_differentiation	39	-0.28131	-0.013714	0.16436	0.9565
GO_cc:go_proton_transporting_two_sector_atpase_complex_proton_transporting_domain	19	-0.32064	-0.010917	0.18713	0.95668
Curated_gene_sets:bernard_ppapdc1b_targets_up	35	-0.26193	-0.012099	0.15278	0.95676
GO_mf:go_atpase_activity	398	-0.080366	-0.012378	0.046878	0.95676
GO_bp:go_regulation_of_dna_duplex_unwinding	4	-0.66524	-0.010398	0.38797	0.95678
GO_mf:go_actin_dependent_atpase_activity	12	-0.47789	-0.012934	0.27803	0.95717
GO_bp:go_peptidyl_tyrosine_modification	312	-0.09266	-0.01267	0.053904	0.95718
Curated_gene_sets:biocarta_ace2_pathway	10	-0.5506	-0.013604	0.32017	0.95725
GO_bp:go_negative_regulation_of_epithelial_cell_differentiation	32	-0.30721	-0.013569	0.17861	0.95727
Curated_gene_sets:kaab_heart_atrium_vs_ventricle_up	218	-0.11114	-0.01274	0.064617	0.95728
Curated_gene_sets:pid_rac1_reg_pathway	37	-0.2647	-0.01257	0.15385	0.95732
Curated_gene_sets:kyng_dna_damage_by_gamma_and_uv_radiation	76	-0.18573	-0.012625	0.10791	0.95737
Curated_gene_sets:coldren_gefitinib_resistance_up	74	-0.17201	-0.011539	0.099904	0.95743
GO_mf:go_dna_binding_bending	15	-0.42391	-0.012826	0.24611	0.95749
Curated_gene_sets:smirnov_circulating_endotheliocytes_in_cancer_up	136	-0.1413	-0.012826	0.081996	0.95757
GO_bp:go_t_cell_extravasation	7	-0.54965	-0.011364	0.31862	0.95773
Curated_gene_sets:xu_crebbp_targets_up	19	-0.35978	-0.01225	0.20849	0.95778
GO_bp:go_estrogen_metabolic_process	11	-0.4908	-0.012718	0.28428	0.95786
Curated_gene_sets:lee_aging_neocortex_up	64	-0.19166	-0.01196	0.11087	0.95805
Curated_gene_sets:mikkelsen_es_hcp_with_h3_unmethylated	54	-0.22032	-0.012633	0.1274	0.95812
Curated_gene_sets:reactome_piwi_interacting_rna_pirna_biogenesis	25	-0.3169	-0.012375	0.18322	0.95813
GO_bp:go_regulation_of_cell_fate_commitment	26	-0.3325	-0.013241	0.19221	0.95816
GO_mf:go_heparan_sulfate_glucosamine_3_sulfotransferase_1_activity	7	-0.69737	-0.014418	0.40303	0.9582
Curated_gene_sets:smid_breast_cancer_relapse_in_lung_dn	37	-0.25403	-0.012063	0.14681	0.95821
GO_bp:go_positive_regulation_of_defense_response_to_virus_by_host	23	-0.35641	-0.01335	0.20577	0.95836
GO_bp:go_negative_regulation_of_regulatory_t_cell_differentiation	3	-1.088	-0.014727	0.6278	0.95844
Curated_gene_sets:flechner_pbl_kidney_transplant_ok_vs_donor_up	130	-0.14146	-0.012556	0.081564	0.95856
GO_bp:go_genetic_imprinting	23	-0.34316	-0.012854	0.19786	0.95857
GO_bp:go_chylomicron_remodeling	7	-0.79963	-0.016532	0.46089	0.95862
GO_bp:go_negative_regulation_of_cell_cycle_arrest	21	-0.39676	-0.014201	0.22832	0.95886
GO_bp:go_leydig_cell_differentiation	8	-0.57428	-0.012692	0.33043	0.95888
GO_bp:go_positive_regulation_of_phospholipase_activity	54	-0.22715	-0.013025	0.13065	0.95893
GO_bp:go_response_to_iron_iii_ion	4	-0.66871	-0.010452	0.38456	0.95896
GO_bp:go_rna_export_from_nucleus	120	-0.14036	-0.011973	0.080692	0.95901
GO_mf:go_sulfotransferase_activity	44	-0.26476	-0.013708	0.15217	0.95905
GO_bp:go_positive_regulation_of_transcription_from_rna_polymerase_ii_promoter_involved_in_heart_development	4	-0.84669	-0.013234	0.48657	0.95907
GO_bp:go_cellular_response_to_alkaloid	32	-0.28319	-0.012508	0.1627	0.95911
GO_bp:go_antibiotic_transport	9	-0.50588	-0.011858	0.28996	0.95947
GO_bp:go_response_to_vitamin_a	17	-0.38027	-0.012248	0.21781	0.95958
GO_bp:go_multicellular_organism_aging	30	-0.31364	-0.013414	0.17953	0.95967
GO_bp:go_urate_transport	5	-0.56483	-0.0098698	0.32331	0.95967
Curated_gene_sets:reactome_tnfr1_mediated_ceramide_production	5	-0.53461	-0.0093418	0.30599	0.95968
GO_bp:go_maturation_of_5_8s_rrna	24	-0.35948	-0.013754	0.20574	0.95969
GO_bp:go_b_cell_proliferation	84	-0.19583	-0.013992	0.11207	0.9597
GO_mf:go_chemokine_activity	38	-0.31214	-0.015021	0.17864	0.9597
GO_mf:go_u3_snorna_binding	6	-0.81787	-0.015655	0.4676	0.95985
Curated_gene_sets:qi_hypoxia_targets_of_hif1a_and_foxa2	28	-0.29745	-0.012291	0.16999	0.95991
GO_bp:go_antibiotic_biosynthetic_process	12	-0.45491	-0.012312	0.25995	0.95993
GO_cc:go_glycoprotein_complex	18	-0.4697	-0.015567	0.26835	0.95996
GO_bp:go_regulation_of_cilium_beat_frequency	11	-0.49696	-0.012878	0.2839	0.95997
Curated_gene_sets:turashvili_breast_lobular_carcinoma_vs_lobular_normal_up	89	-0.1781	-0.013097	0.10174	0.95998
GO_bp:go_positive_regulation_of_interferon_gamma_biosynthetic_process	10	-0.53094	-0.013119	0.3033	0.95998
GO_bp:go_regulation_of_cardiac_muscle_cell_membrane_potential	7	-0.55057	-0.011383	0.3143	0.96008
GO_cc:go_staga_complex	11	-0.35605	-0.0092265	0.2032	0.96012
GO_bp:go_dna_synthesis_involved_in_dna_repair	49	-0.21036	-0.011492	0.12002	0.96016
Curated_gene_sets:kegg_rna_degradation	53	-0.21666	-0.012308	0.12343	0.96039
Curated_gene_sets:lim_mammary_luminal_mature_up	94	-0.16829	-0.012716	0.095833	0.96045
GO_bp:go_cardiovascular_system_development	606	-0.068882	-0.013006	0.03922	0.96047
Curated_gene_sets:reactome_beta_oxidation_of_pristanoyl_coa	9	-0.64819	-0.015194	0.36901	0.96049
Curated_gene_sets:kamminga_senescence	37	-0.2758	-0.013097	0.15694	0.96056
GO_bp:go_regulation_of_b_cell_proliferation	57	-0.23343	-0.01375	0.13283	0.96056
GO_bp:go_skeletal_system_development	446	-0.082293	-0.013397	0.046818	0.96059
GO_bp:go_energy_reserve_metabolic_process	72	-0.20252	-0.013402	0.11521	0.96061
Curated_gene_sets:biocarta_ach_pathway	13	-0.41722	-0.011753	0.23726	0.96066
Curated_gene_sets:chiang_liver_cancer_subclass_polysomy7_up	63	-0.2118	-0.013114	0.12043	0.96068
Curated_gene_sets:biocarta_eosinophils_pathway	6	-0.60087	-0.011501	0.34155	0.96072
GO_bp:go_regulation_of_vascular_smooth_muscle_cell_differentiation	14	-0.47681	-0.013938	0.27101	0.96073
GO_bp:go_loop_of_henle_development	5	-0.84963	-0.014846	0.48286	0.96075
GO_mf:go_dna_topoisomerase_activity	7	-0.49069	-0.010145	0.27881	0.96078
GO_bp:go_negative_regulation_of_dendritic_cell_differentiation	5	-0.90781	-0.015863	0.51579	0.96079
GO_bp:go_negative_regulation_of_immune_response	124	-0.14626	-0.012682	0.083039	0.9609
Curated_gene_sets:reactome_synthesis_of_15_eicosatetraenoic_acid_derivatives	5	-0.76184	-0.013312	0.43232	0.96097
Curated_gene_sets:noushmehr_gbm_germline_mutated	7	-0.74577	-0.015418	0.42265	0.96116
GO_bp:go_regulation_of_amyloid_beta_clearance	12	-0.4651	-0.012588	0.26359	0.96117
GO_bp:go_sodium_ion_homeostasis	44	-0.24311	-0.012587	0.13771	0.96123
Curated_gene_sets:nakamura_tumor_zone_peripheral_vs_central_up	241	-0.11057	-0.013317	0.062624	0.96126
Curated_gene_sets:yih_response_to_arsenite_c1	21	-0.32283	-0.011555	0.1828	0.96129
GO_bp:go_negative_regulation_of_cytokine_secretion_involved_in_immune_response	5	-0.82609	-0.014435	0.46729	0.96145
Curated_gene_sets:reactome_triglyceride_biosynthesis	9	-0.57704	-0.013527	0.32622	0.96153
GO_mf:go_toxic_substance_binding	11	-0.4912	-0.012729	0.27752	0.96162
GO_bp:go_detection_of_light_stimulus_involved_in_sensory_perception	14	-0.45974	-0.013439	0.25966	0.96167
Curated_gene_sets:hollern_microacinar_breast_tumor_dn	13	-0.48399	-0.013633	0.27312	0.9618
GO_bp:go_regulation_of_t_helper_1_cell_differentiation	8	-0.60611	-0.013396	0.34186	0.96187
GO_bp:go_histone_h3_k4_methylation	50	-0.24727	-0.013645	0.13938	0.96196
GO_bp:go_negative_regulation_of_leukocyte_degranulation	10	-0.57803	-0.014282	0.32574	0.962
GO_bp:go_alpha_amino_acid_metabolic_process	146	-0.12926	-0.012153	0.072841	0.96201
GO_bp:go_organic_acid_catabolic_process	225	-0.10553	-0.012287	0.059373	0.96224
GO_bp:go_positive_regulation_of_smooth_muscle_contraction	29	-0.31106	-0.013081	0.17496	0.96228
Curated_gene_sets:elvidge_hypoxia_by_dmog_dn	51	-0.22894	-0.012759	0.12864	0.96243
Curated_gene_sets:pid_cdc42_reg_pathway	26	-0.31515	-0.01255	0.17703	0.96247
Curated_gene_sets:biocarta_rb_pathway	13	-0.51884	-0.014615	0.29126	0.96256
Curated_gene_sets:liang_silenced_by_methylation_dn	9	-0.55752	-0.013069	0.31295	0.96257
GO_mf:go_high_density_lipoprotein_particle_binding	10	-0.60418	-0.014928	0.33912	0.96258
GO_bp:go_positive_regulation_of_molecular_function	1506	-0.044425	-0.01284	0.024933	0.9626
GO_bp:go_hormone_biosynthetic_process	75	-0.19483	-0.013157	0.10932	0.96263
GO_mf:go_sulfur_amino_acid_transmembrane_transporter_activity	7	-0.58764	-0.012149	0.32968	0.96265
GO_bp:go_regulation_of_neuronal_action_potential	3	-0.84418	-0.011427	0.47351	0.96268
GO_mf:go_nad_p_plus_protein_arginine_adp_ribosyltransferase_activity	3	-1.2888	-0.017445	0.72232	0.9628
GO_bp:go_regulation_of_ovarian_follicle_development	5	-0.6954	-0.012152	0.38966	0.96283
Curated_gene_sets:marchini_trabectedin_resistance_dn	40	-0.26535	-0.013101	0.14865	0.96287
GO_bp:go_positive_regulation_of_mitochondrial_membrane_potential	8	-0.49475	-0.010934	0.27712	0.96288
Curated_gene_sets:frasor_response_to_estradiol_up	31	-0.3594	-0.015625	0.20128	0.9629
GO_bp:go_peptidyl_proline_hydroxylation	12	-0.51812	-0.014023	0.29011	0.96294
GO_bp:go_polysaccharide_metabolic_process	92	-0.17947	-0.013416	0.10043	0.96302
Curated_gene_sets:ishida_e2f_targets	47	-0.21971	-0.011756	0.12293	0.96305
GO_bp:go_positive_regulation_of_viral_genome_replication	30	-0.27797	-0.011889	0.1555	0.96307
GO_bp:go_regulation_of_ph	83	-0.18072	-0.012836	0.10109	0.96308
Curated_gene_sets:reactome_mitochondrial_iron_sulfur_cluster_biogenesis	13	-0.45692	-0.012871	0.25547	0.96315
GO_bp:go_negative_regulation_of_interleukin_8_production	15	-0.43221	-0.013077	0.24161	0.96317
GO_bp:go_response_to_chemokine	80	-0.20329	-0.014177	0.11363	0.96319
GO_bp:go_positive_regulation_of_synapse_assembly	55	-0.23885	-0.013821	0.13349	0.96321
GO_bp:go_regulation_of_very_low_density_lipoprotein_particle_remodeling	5	-0.9409	-0.016441	0.52574	0.96324
Curated_gene_sets:kegg_arginine_and_proline_metabolism	43	-0.23175	-0.011862	0.12935	0.96339
GO_cc:go_vcp_npl4_ufd1_aaa_atpase_complex	9	-0.50676	-0.011879	0.28279	0.96342
GO_bp:go_regulation_of_carbohydrate_biosynthetic_process	83	-0.18402	-0.01307	0.10268	0.96343
GO_bp:go_positive_regulation_of_lipid_localization	75	-0.19065	-0.012875	0.10638	0.96344
Curated_gene_sets:reactome_the_retinoid_cycle_in_cones_daylight_vision	3	-1.1364	-0.015383	0.63406	0.96345
Curated_gene_sets:hoffmann_small_pre_bii_to_immature_b_lymphocyte_up	46	-0.22644	-0.011987	0.12623	0.96358
GO_bp:go_negative_regulation_of_myosin_light_chain_phosphatase_activity	4	-0.73377	-0.011469	0.40898	0.9636
GO_mf:go_ras_guanyl_nucleotide_exchange_factor_activity	129	-0.14903	-0.013177	0.083058	0.9636
GO_bp:go_positive_regulation_of_apoptotic_cell_clearance	5	-0.74758	-0.013063	0.4166	0.96362
GO_bp:go_extracellular_matrix_assembly	19	-0.40819	-0.013898	0.22735	0.96369
Curated_gene_sets:jaervinen_amplified_in_laryngeal_cancer	36	-0.26912	-0.012606	0.14984	0.96375
GO_bp:go_muscle_cell_development	153	-0.1351	-0.013	0.075204	0.96378
GO_mf:go_annealing_activity	9	-0.65646	-0.015388	0.36537	0.9638
GO_bp:go_cellular_response_to_iron_ion	9	-0.4994	-0.011706	0.27794	0.96381
GO_bp:go_c21_steroid_hormone_metabolic_process	37	-0.27932	-0.013264	0.15534	0.96391
GO_bp:go_regulation_of_steroid_hormone_biosynthetic_process	10	-0.54766	-0.013532	0.30447	0.96396
GO_mf:go_transmembrane_receptor_protein_tyrosine_kinase_activator_activity	7	-0.75315	-0.015571	0.41868	0.96397
GO_bp:go_response_to_ketone	170	-0.13194	-0.013375	0.073198	0.96426
GO_bp:go_positive_regulation_of_chemokine_production	46	-0.24685	-0.013067	0.1369	0.96431
GO_bp:go_detection_of_stimulus	498	-0.094465	-0.016224	0.052387	0.96431
GO_mf:go_toxin_transmembrane_transporter_activity	5	-0.71258	-0.012452	0.39519	0.96431
GO_bp:go_mesenchyme_migration	3	-0.84752	-0.011472	0.46995	0.96433
Curated_gene_sets:harris_hypoxia	69	-0.21445	-0.013893	0.1189	0.96434
GO_bp:go_production_of_molecular_mediator_of_immune_response	171	-0.13031	-0.013249	0.072232	0.96438
GO_mf:go_c_x_c_chemokine_receptor_activity	6	-0.57396	-0.010986	0.31811	0.9644
GO_bp:go_cardiac_neural_crest_cell_migration_involved_in_outflow_tract_morphogenesis	5	-0.88864	-0.015528	0.49211	0.96451
Curated_gene_sets:kegg_oxidative_phosphorylation	101	-0.15645	-0.012251	0.086603	0.96457
GO_bp:go_peptidyl_lysine_oxidation	5	-0.80241	-0.014021	0.4441	0.96459
GO_mf:go_protein_lysine_6_oxidase_activity	5	-0.80241	-0.014021	0.4441	0.96459
GO_bp:go_determination_of_pancreatic_left_right_asymmetry	4	-0.70047	-0.010948	0.38722	0.96476
GO_bp:go_metanephric_loop_of_henle_development	3	-1.1137	-0.015075	0.61557	0.96478
GO_bp:go_coenzyme_a_metabolic_process	5	-0.59524	-0.010401	0.32874	0.96489
Curated_gene_sets:farmer_breast_cancer_apocrine_vs_luminal	284	-0.098039	-0.012801	0.054124	0.96495
GO_bp:go_negative_regulation_of_smooth_muscle_cell_apoptotic_process	7	-0.65553	-0.013553	0.36178	0.96499
GO_bp:go_regulation_of_t_helper_17_cell_lineage_commitment	6	-0.84212	-0.016119	0.46459	0.96504
GO_bp:go_amyloid_precursor_protein_biosynthetic_process	11	-0.46786	-0.012124	0.25777	0.96523
Curated_gene_sets:biocarta_lymphocyte_pathway	8	-0.58833	-0.013003	0.32405	0.96527
Curated_gene_sets:reactome_activation_of_the_tfap2_ap_2_family_of_transcription_factors	10	-0.63125	-0.015597	0.34737	0.9654
GO_bp:go_negative_regulation_of_leukocyte_adhesion_to_vascular_endothelial_cell	3	-1.023	-0.013847	0.5625	0.96551
Curated_gene_sets:bochkis_foxa2_targets	380	-0.0862	-0.01298	0.047392	0.96553
Curated_gene_sets:ferrando_hox11_neighbors	22	-0.34729	-0.012723	0.19091	0.96554
GO_cc:go_catalytic_step_2_spliceosome	73	-0.1864	-0.01242	0.10245	0.96557
GO_bp:go_positive_regulation_by_host_of_viral_genome_replication	6	-0.72965	-0.013966	0.40086	0.96562
Curated_gene_sets:rickman_head_and_neck_cancer_c	94	-0.16835	-0.012721	0.092357	0.96583
GO_bp:go_detection_of_light_stimulus	62	-0.21991	-0.013508	0.12055	0.96594
GO_bp:go_regulation_of_response_to_osmotic_stress	9	-0.61128	-0.014329	0.33504	0.96595
Curated_gene_sets:graham_cml_quiescent_vs_normal_dividing_up	47	-0.23468	-0.012557	0.12852	0.96606
GO_bp:go_negative_regulation_of_rig_i_signaling_pathway	8	-0.54781	-0.012107	0.29996	0.96608
GO_bp:go_regulation_of_nitric_oxide_mediated_signal_transduction	8	-0.68616	-0.015165	0.37539	0.96621
GO_bp:go_positive_regulation_of_tumor_necrosis_factor_biosynthetic_process	10	-0.62644	-0.015478	0.34265	0.96623
GO_bp:go_protein_side_chain_deglutamylation	5	-0.95835	-0.016746	0.524	0.96628
Curated_gene_sets:reactome_sema4d_induced_cell_migration_and_growth_cone_collapse	19	-0.38453	-0.013093	0.2102	0.96632
GO_bp:go_regulation_of_polysaccharide_metabolic_process	37	-0.29277	-0.013903	0.15991	0.96642
GO_bp:go_response_to_folic_acid	9	-0.64912	-0.015216	0.35456	0.96642
Curated_gene_sets:yao_temporal_response_to_progesterone_cluster_1	57	-0.22795	-0.013427	0.12441	0.96653
Curated_gene_sets:kegg_o_glycan_biosynthesis	27	-0.37353	-0.015157	0.20382	0.96656
GO_bp:go_dendritic_cell_antigen_processing_and_presentation	11	-0.49738	-0.012889	0.27134	0.96659
GO_bp:go_negative_regulation_of_telomere_capping	8	-0.68205	-0.015074	0.37188	0.96667
GO_bp:go_response_to_lithium_ion	19	-0.43385	-0.014772	0.23653	0.96668
GO_bp:go_branching_involved_in_blood_vessel_morphogenesis	23	-0.37657	-0.014105	0.2053	0.96668
GO_mf:go_antibiotic_transmembrane_transporter_activity	8	-0.55389	-0.012242	0.30176	0.96678
GO_mf:go_protein_phosphatase_2a_binding	28	-0.30442	-0.012579	0.16583	0.96679
GO_bp:go_regulation_of_viral_genome_replication	80	-0.19057	-0.01329	0.10377	0.96684
GO_bp:go_negative_regulation_of_cellular_amine_metabolic_process	6	-0.75173	-0.014389	0.40919	0.96689
GO_mf:go_amino_acid_binding	47	-0.24629	-0.013178	0.13407	0.96689
GO_mf:go_o_acetyltransferase_activity	8	-0.67708	-0.014964	0.36826	0.967
GO_bp:go_peptidyl_proline_hydroxylation_to_4_hydroxy_l_proline	8	-0.68495	-0.015138	0.37201	0.9672
GO_mf:go_peptidyl_proline_4_dioxygenase_activity	8	-0.68495	-0.015138	0.37201	0.9672
GO_bp:go_megakaryocyte_development	13	-0.60398	-0.017014	0.32798	0.96722
Curated_gene_sets:zhou_pancreatic_beta_cell	10	-0.56655	-0.013999	0.30761	0.96724
GO_bp:go_regulation_of_peptidyl_threonine_phosphorylation	40	-0.28365	-0.014004	0.15399	0.96725
GO_mf:go_cxcr3_chemokine_receptor_binding	5	-0.82719	-0.014454	0.44756	0.9677
Curated_gene_sets:reactome_nrage_signals_death_through_jnk	53	-0.23189	-0.013173	0.12545	0.96772
Curated_gene_sets:galluzzi_prevent_mitochondial_permeabilization	22	-0.37072	-0.013581	0.20042	0.96781
GO_bp:go_atp_hydrolysis_coupled_cation_transmembrane_transport	49	-0.22249	-0.012154	0.12024	0.96786
GO_bp:go_ductus_arteriosus_closure	4	-0.99961	-0.015624	0.54017	0.96787
Curated_gene_sets:vandesluis_commd1_targets_group_4_dn	14	-0.44718	-0.013072	0.24155	0.96792
GO_bp:go_cellular_response_to_dexamethasone_stimulus	29	-0.33925	-0.014266	0.18315	0.968
Curated_gene_sets:plasari_tgfb1_signaling_via_nfic_10hr_up	50	-0.25556	-0.014102	0.13793	0.96804
GO_mf:go_solute_proton_antiporter_activity	15	-0.48148	-0.014568	0.25978	0.96808
Curated_gene_sets:reactome_g_protein_activation	24	-0.33856	-0.012954	0.18263	0.96811
GO_bp:go_axis_elongation_involved_in_somitogenesis	4	-0.70807	-0.011067	0.38167	0.9682
Curated_gene_sets:hahtola_ctcl_pathogenesis	11	-0.58289	-0.015105	0.31406	0.96826
Curated_gene_sets:reactome_collagen_formation	83	-0.20502	-0.014561	0.11025	0.96852
GO_bp:go_g1_to_g0_transition	10	-0.61242	-0.015132	0.32918	0.96858
GO_bp:go_regulation_of_leukocyte_proliferation	189	-0.13169	-0.014068	0.070743	0.96865
Curated_gene_sets:tesar_alk_targets_human_es_5d_up	4	-1.1259	-0.017597	0.60472	0.96868
Curated_gene_sets:browne_hcmv_infection_24hr_dn	120	-0.15862	-0.01353	0.085193	0.96868
GO_mf:go_four_way_junction_helicase_activity	5	-0.91346	-0.015962	0.49035	0.96875
GO_mf:go_transferase_activity_transferring_sulfur_containing_groups	59	-0.23463	-0.01406	0.1258	0.96891
Curated_gene_sets:biocarta_classic_pathway	11	-0.56742	-0.014704	0.30376	0.96911
Curated_gene_sets:reactome_abacavir_transmembrane_transport	5	-0.93198	-0.016285	0.4989	0.96911
GO_bp:go_cartilage_development	182	-0.13466	-0.014119	0.072081	0.96912
GO_cc:go_mhc_protein_complex	11	-0.52832	-0.013691	0.28249	0.96926
Curated_gene_sets:cui_tcf21_targets_dn	29	-0.36826	-0.015486	0.19676	0.96936
Curated_gene_sets:reactome_interleukin_23_signaling	9	-0.7284	-0.017075	0.38908	0.96939
GO_bp:go_interleukin_23_mediated_signaling_pathway	9	-0.7284	-0.017075	0.38908	0.96939
GO_bp:go_receptor_mediated_virion_attachment_to_host_cell	2	-0.87243	-0.0096426	0.46565	0.96949
GO_bp:go_elastic_fiber_assembly	6	-0.69275	-0.01326	0.36973	0.9695
GO_bp:go_glucan_metabolic_process	62	-0.22371	-0.013741	0.11937	0.96953
GO_bp:go_nucleobase_containing_small_molecule_metabolic_process	317	-0.10268	-0.01415	0.054776	0.96957
GO_mf:go_rho_guanyl_nucleotide_exchange_factor_activity	74	-0.20373	-0.013667	0.10864	0.96961
GO_mf:go_hyaluronic_acid_binding	19	-0.43112	-0.014679	0.2299	0.96961
Curated_gene_sets:tonks_targets_of_runx1_runx1t1_fusion_sustained_in_granulocyte_dn	7	-0.74189	-0.015338	0.39504	0.9698
Curated_gene_sets:bidus_metastasis_dn	128	-0.15893	-0.013999	0.084586	0.96986
Curated_gene_sets:jepsen_smrt_targets	28	-0.33819	-0.013975	0.17995	0.96989
GO_bp:go_b_cell_receptor_signaling_pathway	49	-0.2805	-0.015324	0.14918	0.96996
GO_cc:go_peptidase_complex	80	-0.18022	-0.012568	0.095764	0.97007
Curated_gene_sets:lastowska_coamplified_with_mycn	37	-0.35038	-0.016639	0.18611	0.97012
GO_bp:go_negative_regulation_of_endothelial_cell_chemotaxis	3	-1.0241	-0.013862	0.5439	0.97013
Curated_gene_sets:mariadason_regulated_by_histone_acetylation_up	53	-0.247	-0.014032	0.13109	0.97022
GO_cc:go_mhc_class_i_protein_complex	6	-0.69984	-0.013396	0.37096	0.97038
Curated_gene_sets:ruiz_tnc_targets_dn	133	-0.15856	-0.014234	0.084024	0.97041
GO_bp:go_dna_methylation_on_cytosine	5	-0.87428	-0.015277	0.46332	0.97041
GO_bp:go_negative_regulation_of_amyloid_beta_clearance	5	-0.80282	-0.014028	0.42534	0.97044
Curated_gene_sets:nikolsky_breast_cancer_8q12_q22_amplicon	129	-0.21925	-0.019386	0.11599	0.97062
GO_bp:go_regulation_of_immunoglobulin_production	59	-0.23459	-0.014058	0.1241	0.97063
Curated_gene_sets:lu_il4_signaling	82	-0.20148	-0.014224	0.10651	0.97072
GO_bp:go_small_molecule_biosynthetic_process	583	-0.071902	-0.013325	0.038007	0.97073
Curated_gene_sets:kegg_autoimmune_thyroid_disease	35	-0.35274	-0.016293	0.18601	0.97104
GO_bp:go_l_lysine_transport	5	-0.89428	-0.015627	0.47144	0.97107
GO_bp:go_oxygen_transport	10	-0.66396	-0.016405	0.3499	0.97111
GO_mf:go_oxygen_carrier_activity	10	-0.66396	-0.016405	0.3499	0.97111
GO_bp:go_positive_regulation_of_neutrophil_migration	23	-0.39347	-0.014738	0.20717	0.97122
GO_bp:go_nucleotide_excision_repair_preincision_complex_stabilization	17	-0.46626	-0.015018	0.24537	0.97129
GO_mf:go_rna_polymerase_ii_core_promoter_sequence_specific_dna_binding	31	-0.35519	-0.015442	0.18689	0.97131
Curated_gene_sets:fulcher_inflammatory_response_lectin_vs_lps_up	527	-0.080628	-0.014232	0.042352	0.97152
Curated_gene_sets:zhong_secretome_of_lung_cancer_and_endothelium	57	-0.23675	-0.013946	0.12429	0.97159
GO_bp:go_heart_trabecula_morphogenesis	31	-0.3195	-0.01389	0.16774	0.97159
GO_bp:go_cellular_lipid_catabolic_process	186	-0.125	-0.013248	0.065547	0.97173
Curated_gene_sets:schlingemann_skin_carcinogenesis_tpa_dn	21	-0.3099	-0.011093	0.1625	0.97174
GO_bp:go_regulation_of_cytokine_production_involved_in_immune_response	71	-0.21026	-0.013817	0.11024	0.97175
Curated_gene_sets:affar_yy1_targets_dn	216	-0.12163	-0.013879	0.063745	0.9718
Curated_gene_sets:der_ifn_gamma_response_up	64	-0.21403	-0.013356	0.11214	0.97183
GO_bp:go_vascular_smooth_muscle_cell_differentiation	20	-0.41821	-0.014609	0.21868	0.97208
GO_mf:go_proteasome_activating_atpase_activity	6	-0.98584	-0.01887	0.51523	0.97214
GO_bp:go_negative_regulation_of_nitric_oxide_biosynthetic_process	12	-0.60283	-0.016315	0.31485	0.97222
Curated_gene_sets:reactome_fceri_mediated_caplus2_mobilization	29	-0.34251	-0.014403	0.17885	0.97225
GO_bp:go_myoblast_fusion	27	-0.35555	-0.014428	0.18563	0.97227
GO_bp:go_rostrocaudal_neural_tube_patterning	7	-0.69747	-0.01442	0.36337	0.97252
GO_bp:go_specification_of_symmetry	106	-0.17036	-0.013665	0.088726	0.97257
Curated_gene_sets:bhattacharya_embryonic_stem_cell	75	-0.20072	-0.013555	0.10449	0.97263
Curated_gene_sets:wunder_inflammatory_response_and_cholesterol_dn	8	-0.55075	-0.012172	0.28662	0.97266
GO_mf:go_benzodiazepine_receptor_binding	2	-1.2143	-0.013422	0.6319	0.97267
GO_bp:go_regulation_of_t_cell_mediated_immunity	59	-0.24967	-0.014962	0.12985	0.97273
Curated_gene_sets:west_adrenocortical_tumor_markers_up	20	-0.35401	-0.012366	0.18405	0.97278
GO_bp:go_sensory_perception_of_chemical_stimulus	347	-0.12954	-0.018659	0.067348	0.97278
GO_bp:go_negative_regulation_of_epidermis_development	12	-0.48776	-0.013201	0.25354	0.9728
GO_bp:go_positive_regulation_of_vascular_endothelial_growth_factor_signaling_pathway	6	-0.84781	-0.016228	0.4402	0.97293
Curated_gene_sets:lopez_mbd_targets_imprinted_and_x_linked	4	-0.72575	-0.011343	0.37672	0.97297
GO_bp:go_limbic_system_development	98	-0.1958	-0.015104	0.1015	0.97313
GO_bp:go_antibiotic_metabolic_process	72	-0.21855	-0.014462	0.11329	0.97313
GO_bp:go_entry_of_bacterium_into_host_cell	15	-0.42213	-0.012772	0.21841	0.97335
Curated_gene_sets:verrecchia_early_response_to_tgfb1	46	-0.26159	-0.013847	0.135	0.97366
Curated_gene_sets:reactome_transport_of_mature_transcript_to_cytoplasm	71	-0.19773	-0.012993	0.10186	0.97387
GO_bp:go_marginal_zone_b_cell_differentiation	6	-0.85476	-0.016361	0.44034	0.97387
GO_bp:go_post_anal_tail_morphogenesis	15	-0.47053	-0.014237	0.24235	0.97389
Curated_gene_sets:dutertre_estradiol_response_6hr_dn	86	-0.19563	-0.014142	0.10076	0.9739
GO_bp:go_negative_regulation_of_cell_adhesion_mediated_by_integrin	9	-0.60754	-0.014241	0.31239	0.97409
Curated_gene_sets:martinez_rb1_and_tp53_targets_up	534	-0.075933	-0.013489	0.038983	0.97427
Curated_gene_sets:reactome_metabolism_of_steroid_hormones	30	-0.3482	-0.014893	0.17872	0.9743
GO_bp:go_fatty_acid_beta_oxidation_using_acyl_coa_oxidase	14	-0.52104	-0.015231	0.26734	0.97434
GO_mf:go_adp_binding	33	-0.27574	-0.012368	0.14147	0.97434
Curated_gene_sets:abe_inner_ear	36	-0.31186	-0.014609	0.15997	0.97437
Curated_gene_sets:pasini_suz12_targets_dn	267	-0.11377	-0.014411	0.058362	0.97437
Curated_gene_sets:petretto_heart_mass_qtl_cis_up	29	-0.3197	-0.013444	0.16387	0.97446
GO_bp:go_regulation_of_membrane_depolarization_during_action_potential	5	-0.79973	-0.013975	0.40977	0.9745
GO_bp:go_hypothalamus_development	18	-0.48336	-0.016019	0.24764	0.97451
Curated_gene_sets:pid_integrin5_pathway	15	-0.55002	-0.016642	0.28155	0.97461
GO_bp:go_mrna_3_end_processing_by_stem_loop_binding_and_cleavage	5	-0.46797	-0.0081774	0.23953	0.97462
GO_bp:go_platelet_derived_growth_factor_receptor_beta_signaling_pathway	13	-0.46302	-0.013043	0.237	0.97462
GO_bp:go_antigen_processing_and_presentation_of_endogenous_peptide_antigen	11	-0.47631	-0.012343	0.24379	0.97463
GO_bp:go_response_to_cobalt_ion	8	-0.7099	-0.01569	0.36301	0.97473
GO_bp:go_regulation_of_defense_response_to_virus	63	-0.2291	-0.014185	0.11703	0.97485
GO_mf:go_fibronectin_binding	24	-0.40902	-0.01565	0.20885	0.9749
Curated_gene_sets:mori_emu_myc_lymphoma_by_onset_time_dn	17	-0.48663	-0.015674	0.24839	0.97494
Curated_gene_sets:graham_cml_quiescent_vs_cml_dividing_dn	11	-0.51862	-0.013439	0.2646	0.97499
GO_bp:go_bmp_signaling_pathway_involved_in_heart_development	4	-1.0785	-0.016857	0.55027	0.97499
GO_bp:go_cell_fate_determination	32	-0.38107	-0.016832	0.19417	0.97514
GO_bp:go_nucleobase_transport	8	-0.79851	-0.017648	0.40644	0.97526
GO_bp:go_regulation_of_type_b_pancreatic_cell_development	8	-0.68582	-0.015157	0.34908	0.97526
Curated_gene_sets:pid_rhoa_reg_pathway	41	-0.28969	-0.014479	0.14744	0.97527
Curated_gene_sets:boyault_liver_cancer_subclass_g5_dn	23	-0.40761	-0.015268	0.20745	0.97527
Curated_gene_sets:sesto_response_to_uv_c4	18	-0.42031	-0.01393	0.2138	0.97534
GO_mf:go_oxygen_binding	29	-0.3774	-0.01587	0.19176	0.97546
GO_bp:go_cellular_amino_acid_biosynthetic_process	57	-0.22094	-0.013015	0.11214	0.97558
GO_mf:go_actin_monomer_binding	24	-0.38031	-0.014551	0.19289	0.97566
Curated_gene_sets:smirnov_response_to_ir_6hr_dn	101	-0.17995	-0.014091	0.091236	0.9757
GO_bp:go_disruption_of_cells_of_other_organism_involved_in_symbiotic_interaction	13	-0.41384	-0.011658	0.20978	0.97573
GO_bp:go_phototransduction	50	-0.25868	-0.014275	0.13106	0.97579
Curated_gene_sets:kim_glis2_targets_up	62	-0.24643	-0.015137	0.12482	0.97582
GO_bp:go_response_to_corticosteroid	142	-0.15892	-0.014737	0.080469	0.97585
GO_bp:go_detection_of_mechanical_stimulus	40	-0.30809	-0.015211	0.15598	0.97587
Curated_gene_sets:rozanov_mmp14_targets_dn	28	-0.38343	-0.015844	0.19405	0.97591
GO_bp:go_antigen_processing_and_presentation_of_endogenous_antigen	18	-0.4183	-0.013863	0.21129	0.97612
GO_cc:go_photoreceptor_inner_segment	46	-0.2651	-0.014033	0.13367	0.97632
GO_mf:go_k48_linked_polyubiquitin_modification_dependent_protein_binding	5	-0.64381	-0.01125	0.32438	0.9764
Curated_gene_sets:zhong_secretome_of_lung_cancer_and_fibroblast	110	-0.17377	-0.014197	0.087505	0.97647
GO_bp:go_regulation_of_peptidase_activity	368	-0.10165	-0.015069	0.051181	0.97648
Curated_gene_sets:tesar_alk_targets_episc_3d_up	4	-1.2042	-0.018821	0.60527	0.97667
GO_bp:go_positive_regulation_of_cgmp_mediated_signaling	7	-0.52379	-0.010829	0.26326	0.97667
Curated_gene_sets:amit_egf_response_60_mcf10a	32	-0.34086	-0.015056	0.17091	0.97693
GO_bp:go_response_to_antimetabolite	9	-0.54136	-0.01269	0.27144	0.97694
Curated_gene_sets:mikkelsen_ips_lcp_with_h3k27me3	10	-0.63579	-0.015709	0.31875	0.97695
GO_mf:go_histone_demethylase_activity_h3_k4_specific_	4	-1.2297	-0.019221	0.61645	0.97696
GO_bp:go_activation_of_cysteine_type_endopeptidase_activity_involved_in_apoptotic_process	73	-0.2191	-0.014599	0.10974	0.97706
GO_bp:go_proton_transmembrane_transport	126	-0.1535	-0.013415	0.076858	0.97709
GO_bp:go_protein_kinase_c_signaling	22	-0.43615	-0.015978	0.2183	0.97713
GO_mf:go_coreceptor_activity_involved_in_wnt_signaling_pathway	8	-0.62508	-0.013815	0.31281	0.97715
GO_bp:go_phosphatidylcholine_acyl_chain_remodeling	24	-0.39303	-0.015038	0.19663	0.97718
GO_bp:go_negative_regulation_of_dendritic_cell_apoptotic_process	6	-0.7658	-0.014658	0.38308	0.97719
Curated_gene_sets:liu_vmyb_targets_up	110	-0.1674	-0.013676	0.083698	0.97724
GO_cc:go_collagen_trimer	79	-0.22488	-0.015584	0.11224	0.97743
GO_cc:go_crd_mediated_mrna_stability_complex	5	-1.0394	-0.018163	0.51814	0.97757
GO_bp:go_positive_regulation_of_granulocyte_chemotaxis	22	-0.41271	-0.01512	0.20562	0.97762
GO_bp:go_cellular_component_assembly_involved_in_morphogenesis	105	-0.17878	-0.014272	0.088987	0.97773
GO_cc:go_vacuolar_proton_transporting_v_type_atpase_complex	12	-0.57396	-0.015534	0.28562	0.97775
GO_bp:go_regulation_of_small_gtpase_mediated_signal_transduction	297	-0.11029	-0.01472	0.054866	0.97778
Curated_gene_sets:ting_silenced_by_dicer	28	-0.36226	-0.014969	0.17978	0.97804
Curated_gene_sets:zamora_nos2_targets_up	45	-0.26712	-0.013986	0.13255	0.97805
GO_bp:go_mesenchyme_morphogenesis	38	-0.32633	-0.015704	0.16185	0.9781
GO_mf:go_polypeptide_n_acetylgalactosaminyltransferase_activity	18	-0.52456	-0.017385	0.26018	0.9781
GO_bp:go_response_to_nitrogen_compound	843	-0.066053	-0.014598	0.032749	0.97814
GO_bp:go_glandular_epithelial_cell_differentiation	41	-0.31334	-0.015662	0.15501	0.97838
GO_bp:go_regulation_of_glycogen_metabolic_process	29	-0.35109	-0.014764	0.17366	0.97839
GO_bp:go_positive_regulation_of_cellular_amide_metabolic_process	122	-0.16477	-0.014171	0.081344	0.97859
Curated_gene_sets:wallace_prostate_cancer_race_up	244	-0.12713	-0.015405	0.062756	0.9786
Curated_gene_sets:sato_silenced_by_deacetylation_in_pancreatic_cancer	28	-0.33991	-0.014046	0.16775	0.97862
GO_mf:go_atpase_activity_coupled_to_transmembrane_movement_of_ions_rotational_mechanism	31	-0.29836	-0.012971	0.14717	0.97868
Curated_gene_sets:gho_atf5_targets_dn	15	-0.5162	-0.015619	0.25459	0.97869
GO_bp:go_bone_development	188	-0.14762	-0.015729	0.072745	0.97877
GO_bp:go_glutamine_family_amino_acid_metabolic_process	62	-0.22788	-0.013998	0.11213	0.97893
GO_mf:go_cofactor_binding	447	-0.089051	-0.014513	0.043818	0.97893
GO_bp:go_negative_regulation_of_cytokine_biosynthetic_process	23	-0.43307	-0.016221	0.21294	0.979
GO_bp:go_negative_regulation_of_action_potential	8	-0.55467	-0.012259	0.27275	0.979
GO_bp:go_g_quadruplex_dna_unwinding	7	-0.71901	-0.014865	0.35328	0.97908
GO_bp:go_t_helper_17_cell_lineage_commitment	12	-0.6253	-0.016924	0.30663	0.97928
GO_bp:go_defense_response_to_virus	200	-0.13899	-0.015268	0.068105	0.97935
Curated_gene_sets:elvidge_hif1a_targets_dn	83	-0.2226	-0.01581	0.10907	0.97936
Curated_gene_sets:kegg_intestinal_immune_network_for_iga_production	30	-0.35445	-0.01516	0.17339	0.97952
GO_bp:go_mast_cell_differentiation	5	-0.97699	-0.017072	0.47757	0.9796
GO_bp:go_purine_containing_compound_metabolic_process	149	-0.15848	-0.015051	0.077267	0.97986
GO_bp:go_regulation_of_cell_adhesion	576	-0.081975	-0.015104	0.039964	0.97987
Curated_gene_sets:jiang_tip30_targets_up	41	-0.3246	-0.016225	0.15801	0.98002
Curated_gene_sets:kalma_e2f1_targets	11	-0.50124	-0.012989	0.24392	0.98005
GO_bp:go_positive_regulation_of_sphingolipid_biosynthetic_process	8	-0.56589	-0.012507	0.27536	0.98006
GO_bp:go_regulation_of_interleukin_1_biosynthetic_process	3	-1.2537	-0.016971	0.60831	0.98034
Curated_gene_sets:lu_tumor_endothelial_markers_up	19	-0.48893	-0.016647	0.23699	0.98044
GO_mf:go_peptidyl_proline_dioxygenase_activity	11	-0.6319	-0.016375	0.30594	0.98055
GO_bp:go_carbohydrate_derivative_metabolic_process	821	-0.068527	-0.014957	0.033173	0.98056
GO_mf:go_integrin_binding	110	-0.18125	-0.014807	0.087709	0.9806
GO_bp:go_regulation_of_binding_of_sperm_to_zona_pellucida	4	-0.91012	-0.014225	0.44039	0.98061
Curated_gene_sets:tesar_alk_targets_human_es_5d_dn	6	-0.62422	-0.011948	0.3018	0.98069
Curated_gene_sets:tesar_alk_and_jak_targets_mouse_es_d4_dn	6	-0.62422	-0.011948	0.3018	0.98069
GO_cc:go_u2_type_catalytic_step_2_spliceosome	26	-0.36906	-0.014696	0.17824	0.98079
GO_bp:go_nucleoside_phosphate_metabolic_process	193	-0.14494	-0.015645	0.069992	0.9808
GO_bp:go_phagosome_maturation	38	-0.29564	-0.014228	0.1427	0.98085
GO_bp:go_primary_alcohol_biosynthetic_process	11	-0.63055	-0.01634	0.30424	0.98088
GO_bp:go_sensory_perception_of_taste	46	-0.28162	-0.014908	0.13587	0.98089
GO_mf:go_oxidoreductase_activity_acting_on_nad_p_h_heme_protein_as_acceptor	12	-0.53919	-0.014593	0.25978	0.98102
GO_cc:go_invadopodium_membrane	4	-1.0421	-0.016288	0.50196	0.98105
GO_bp:go_regulation_of_cysteine_type_endopeptidase_activity	196	-0.1374	-0.014945	0.066146	0.9811
Curated_gene_sets:galie_tumor_angiogenesis	6	-0.88481	-0.016936	0.42579	0.98114
Curated_gene_sets:lee_bmp2_targets_up	672	-0.076502	-0.015179	0.036805	0.98116
GO_bp:go_intestine_smooth_muscle_contraction	7	-0.77861	-0.016097	0.37435	0.98122
Curated_gene_sets:affar_yy1_targets_up	168	-0.14883	-0.015	0.071542	0.98124
GO_bp:go_cgmp_mediated_signaling	30	-0.33448	-0.014306	0.16078	0.98124
GO_mf:go_phosphatidylinositol_phosphate_binding	135	-0.16958	-0.015336	0.081465	0.9813
Curated_gene_sets:biocarta_epha4_pathway	8	-0.71209	-0.015738	0.34148	0.98147
GO_bp:go_response_to_oxygen_containing_compound	1395	-0.055267	-0.015431	0.026489	0.98152
GO_bp:go_negative_regulation_of_t_helper_cell_differentiation	14	-0.53496	-0.015638	0.25618	0.9816
GO_bp:go_response_to_follicle_stimulating_hormone	14	-0.57516	-0.016813	0.27504	0.98174
GO_bp:go_positive_regulation_of_small_gtpase_mediated_signal_transduction	61	-0.25226	-0.01537	0.12058	0.98178
Curated_gene_sets:ongusaha_brca1_targets_up	10	-0.58051	-0.014343	0.27702	0.98193
GO_bp:go_negative_regulation_of_glycoprotein_biosynthetic_process	10	-0.52126	-0.01288	0.24857	0.982
GO_mf:go_endopeptidase_activator_activity	6	-0.72984	-0.01397	0.348	0.982
GO_mf:go_tumor_necrosis_factor_activated_receptor_activity	7	-0.85174	-0.017609	0.40593	0.98205
Curated_gene_sets:gross_hypoxia_via_hif1a_only	8	-0.84055	-0.018577	0.40053	0.98206
GO_bp:go_response_to_cisplatin	8	-0.7226	-0.01597	0.34365	0.98225
GO_bp:go_nucleic_acid_phosphodiester_bond_hydrolysis	252	-0.11831	-0.014566	0.05626	0.98226
Curated_gene_sets:tsai_response_to_radiation_therapy	27	-0.40245	-0.016331	0.19132	0.98228
GO_bp:go_nucleoside_transport	8	-0.8203	-0.01813	0.38972	0.98234
Curated_gene_sets:biocarta_salmonella_pathway	5	-0.83287	-0.014554	0.39552	0.98238
Curated_gene_sets:sansom_wnt_pathway_require_myc	53	-0.27593	-0.015675	0.13096	0.98243
GO_bp:go_regulation_of_defense_response_to_virus_by_host	31	-0.3783	-0.016447	0.17945	0.98248
GO_bp:go_detection_of_visible_light	52	-0.27782	-0.015634	0.13178	0.98249
Curated_gene_sets:reactome_pregnenolone_biosynthesis	11	-0.62827	-0.016281	0.29794	0.9825
GO_bp:go_glycoprotein_biosynthetic_process	303	-0.1129	-0.015217	0.05339	0.98276
GO_mf:go_nucleoside_transmembrane_transporter_activity	7	-0.88844	-0.018368	0.41994	0.9828
GO_bp:go_phospholipid_efflux	10	-0.78458	-0.019386	0.37079	0.98282
GO_bp:go_pallium_development	152	-0.16256	-0.015591	0.076775	0.98288
Curated_gene_sets:kim_wt1_targets_12hr_up	145	-0.17325	-0.016233	0.081807	0.9829
GO_bp:go_purine_nucleoside_diphosphate_metabolic_process	9	-0.71891	-0.016852	0.33943	0.9829
GO_mf:go_aromatase_activity	19	-0.46603	-0.015868	0.21996	0.98293
Curated_gene_sets:sato_silenced_by_methylation_in_pancreatic_cancer_1	337	-0.10811	-0.015351	0.050988	0.983
GO_bp:go_sterol_import	10	-0.65779	-0.016253	0.31017	0.98302
Curated_gene_sets:boquest_stem_cell_up	224	-0.14113	-0.016396	0.066543	0.98303
GO_mf:go_exonuclease_activity	71	-0.21818	-0.014338	0.10277	0.98312
GO_bp:go_polysaccharide_biosynthetic_process	66	-0.25571	-0.016204	0.12028	0.98323
GO_mf:go_g_protein_beta_gamma_subunit_complex_binding	18	-0.49668	-0.016461	0.23332	0.98335
GO_bp:go_regulation_of_golgi_to_plasma_membrane_protein_transport	8	-0.68245	-0.015083	0.32024	0.98345
GO_bp:go_proteoglycan_metabolic_process	67	-0.2457	-0.015687	0.11523	0.9835
GO_bp:go_monovalent_inorganic_cation_homeostasis	133	-0.16949	-0.015215	0.079447	0.98355
Curated_gene_sets:lu_tumor_vasculature_up	24	-0.45219	-0.017302	0.21175	0.98363
GO_bp:go_positive_regulation_of_chemokine_c_c_motif_ligand_5_production	3	-1.1619	-0.015728	0.54385	0.98367
GO_bp:go_regulation_of_t_helper_1_type_immune_response	25	-0.41005	-0.016012	0.19192	0.98368
GO_bp:go_activation_of_transmembrane_receptor_protein_tyrosine_kinase_activity	13	-0.6826	-0.019228	0.31869	0.98389
GO_bp:go_response_to_water	14	-0.48878	-0.014288	0.22788	0.98401
GO_bp:go_positive_regulation_of_membrane_potential	11	-0.52874	-0.013701	0.24623	0.98411
GO_bp:go_phenol_containing_compound_catabolic_process	5	-1.0167	-0.017766	0.47327	0.98415
GO_bp:go_organonitrogen_compound_biosynthetic_process	1531	-0.053007	-0.015434	0.024654	0.98422
Curated_gene_sets:williams_esr2_targets_up	26	-0.39725	-0.015819	0.18471	0.98424
Curated_gene_sets:reactome_tristetraprolin_ttp_zfp36_binds_and_destabilizes_mrna	15	-0.53767	-0.016268	0.24996	0.98425
Curated_gene_sets:reactome_rna_polymerase_ii_transcription_termination	55	-0.23435	-0.013561	0.10886	0.98433
GO_bp:go_positive_regulation_of_heart_induction	4	-1.169	-0.018272	0.54273	0.98437
GO_bp:go_interferon_gamma_biosynthetic_process	14	-0.56283	-0.016453	0.26128	0.98438
GO_bp:go_t_cell_antigen_processing_and_presentation	4	-0.74112	-0.011584	0.34399	0.98439
Curated_gene_sets:dazard_uv_response_cluster_g5	11	-0.76446	-0.01981	0.35477	0.9844
GO_bp:go_negative_regulation_of_tumor_necrosis_factor_biosynthetic_process	6	-0.89492	-0.01713	0.41384	0.9847
Curated_gene_sets:gavin_foxp3_targets_cluster_p6	78	-0.21484	-0.014795	0.099306	0.98474
GO_bp:go_regulation_of_respiratory_system_process	14	-0.57342	-0.016762	0.2647	0.98485
GO_mf:go_procollagen_proline_4_dioxygenase_activity	5	-1.0778	-0.018834	0.49739	0.98487
Curated_gene_sets:reactome_activation_of_c3_and_c5	5	-1.1188	-0.019549	0.5161	0.9849
Curated_gene_sets:inamura_lung_cancer_scc_dn	13	-0.68513	-0.0193	0.31533	0.98509
GO_bp:go_pericardium_development	18	-0.48486	-0.016069	0.22294	0.98517
Curated_gene_sets:milicic_familial_adenomatous_polyposis_dn	9	-0.69887	-0.016382	0.32115	0.98522
GO_mf:go_arginine_transmembrane_transporter_activity	5	-1.0549	-0.018434	0.48423	0.98531
GO_bp:go_t_cell_cytokine_production	36	-0.32751	-0.015342	0.15031	0.98532
GO_bp:go_endocardial_cushion_morphogenesis	26	-0.46412	-0.018482	0.21297	0.98534
GO_bp:go_antigen_processing_and_presentation_of_peptide_antigen_via_mhc_class_ib	7	-0.82768	-0.017112	0.37914	0.98548
GO_bp:go_positive_regulation_of_chemokine_biosynthetic_process	8	-0.81361	-0.017982	0.3727	0.98548
Curated_gene_sets:gaussmann_mll_af4_fusion_targets_c_dn	17	-0.50375	-0.016225	0.23068	0.9855
GO_cc:go_brush_border_membrane	47	-0.28347	-0.015167	0.1295	0.98569
GO_bp:go_energy_coupled_proton_transmembrane_transport_against_electrochemical_gradient	27	-0.35856	-0.01455	0.16335	0.98591
GO_bp:go_cellular_response_to_electrical_stimulus	10	-0.67772	-0.016745	0.30857	0.98596
GO_bp:go_positive_regulation_of_hexokinase_activity	5	-0.9195	-0.016067	0.41851	0.98598
GO_cc:go_90s_preribosome	27	-0.3405	-0.013817	0.15491	0.98602
GO_bp:go_positive_regulation_of_cell_morphogenesis_involved_in_differentiation	127	-0.17623	-0.015462	0.080156	0.98604
GO_bp:go_mammary_gland_epithelium_development	59	-0.27303	-0.016362	0.12411	0.98609
Curated_gene_sets:abbud_lif_signaling_1_up	35	-0.38035	-0.017568	0.17278	0.98614
GO_bp:go_negative_regulation_of_multi_organism_process	145	-0.1788	-0.016754	0.081202	0.98616
GO_bp:go_cd4_positive_alpha_beta_t_cell_lineage_commitment	16	-0.57402	-0.017937	0.26067	0.98616
GO_mf:go_g_quadruplex_dna_binding	9	-0.56729	-0.013298	0.25744	0.98621
GO_bp:go_glycogen_biosynthetic_process	40	-0.33578	-0.016578	0.15232	0.98624
Curated_gene_sets:matthews_ap1_targets	16	-0.55513	-0.017347	0.25151	0.98634
GO_bp:go_regulation_of_peptidyl_tyrosine_phosphorylation	214	-0.14384	-0.016338	0.065161	0.98635
GO_bp:go_response_to_fatty_acid	73	-0.24276	-0.016175	0.10994	0.98637
Curated_gene_sets:pangas_tumor_suppression_by_smad1_and_smad5_up	117	-0.2019	-0.017008	0.091193	0.98658
GO_bp:go_endocrine_pancreas_development	38	-0.34482	-0.016594	0.15574	0.98658
Curated_gene_sets:maclachlan_brca1_targets_up	17	-0.40756	-0.013127	0.18392	0.98664
GO_bp:go_organic_acid_metabolic_process	801	-0.073956	-0.015954	0.03336	0.98668
Curated_gene_sets:chemnitz_response_to_prostaglandin_e2_up	126	-0.17539	-0.015328	0.078968	0.98682
GO_bp:go_cytokine_production	637	-0.085544	-0.016543	0.038508	0.98683
GO_bp:go_spinal_cord_motor_neuron_cell_fate_specification	9	-0.64687	-0.015163	0.29103	0.98688
GO_bp:go_response_to_virus	271	-0.12722	-0.016233	0.057204	0.98692
GO_bp:go_response_to_dexamethasone	38	-0.35856	-0.017256	0.16105	0.987
GO_bp:go_negative_regulation_of_synapse_assembly	7	-0.91213	-0.018858	0.40959	0.98702
GO_bp:go_negative_regulation_of_extrinsic_apoptotic_signaling_pathway_via_death_domain_receptors	33	-0.35016	-0.015706	0.15719	0.98704
GO_bp:go_cell_fate_specification	65	-0.26513	-0.016674	0.11877	0.9872
GO_bp:go_atp_hydrolysis_coupled_transmembrane_transport	28	-0.36364	-0.015026	0.16261	0.98733
GO_bp:go_negative_regulation_of_b_cell_activation	27	-0.43803	-0.017775	0.19568	0.9874
GO_bp:go_cardiac_septum_morphogenesis	63	-0.29536	-0.018288	0.13194	0.9874
GO_bp:go_phototransduction_visible_light	32	-0.35549	-0.015702	0.15858	0.9875
GO_cc:go_translocon_complex	4	-0.84287	-0.013174	0.37602	0.9875
GO_mf:go_voltage_gated_anion_channel_activity	13	-0.58206	-0.016396	0.25941	0.98757
GO_mf:go_proton_transmembrane_transporter_activity	108	-0.18468	-0.014951	0.082295	0.98758
GO_bp:go_dopamine_catabolic_process	4	-1.1453	-0.0179	0.50949	0.9877
Curated_gene_sets:nuytten_nipp1_targets_up	692	-0.080882	-0.016274	0.035968	0.98773
GO_bp:go_thalamus_development	12	-0.59864	-0.016202	0.26593	0.9878
GO_cc:go_pi_body	7	-0.89989	-0.018605	0.39972	0.98781
GO_mf:go_voltage_gated_chloride_channel_activity	9	-0.70881	-0.016615	0.31485	0.98781
GO_bp:go_telencephalon_development	219	-0.14713	-0.016904	0.065279	0.98789
GO_bp:go_response_to_staurosporine	5	-0.71693	-0.012528	0.3178	0.98795
GO_mf:go_procollagen_proline_dioxygenase_activity	7	-0.85769	-0.017732	0.37988	0.98801
GO_mf:go_glycine_binding	10	-0.68438	-0.01691	0.30285	0.98808
GO_bp:go_regulation_of_production_of_molecular_mediator_of_immune_response	125	-0.19208	-0.01672	0.084963	0.9881
GO_bp:go_positive_regulation_of_cellular_carbohydrate_metabolic_process	40	-0.32227	-0.015911	0.14253	0.98811
Curated_gene_sets:turashvili_breast_normal_ductal_vs_lobular_up	60	-0.26447	-0.015982	0.11695	0.98812
GO_bp:go_arginine_catabolic_process	11	-0.66424	-0.017213	0.29321	0.98825
GO_bp:go_atp_metabolic_process	40	-0.32633	-0.016111	0.14362	0.98845
GO_bp:go_determination_of_liver_left_right_asymmetry	5	-0.82217	-0.014367	0.36177	0.98847
Curated_gene_sets:huper_breast_basal_vs_luminal_dn	47	-0.31624	-0.016921	0.13909	0.9885
Curated_gene_sets:reactome_fatty_acid_metabolism	161	-0.1642	-0.016204	0.072165	0.98855
GO_bp:go_negative_regulation_of_lymphocyte_mediated_immunity	32	-0.39422	-0.017413	0.17321	0.98857
GO_bp:go_positive_regulation_of_fibroblast_growth_factor_receptor_signaling_pathway	7	-0.82601	-0.017077	0.36212	0.98872
Curated_gene_sets:iglesias_e2f_targets_dn	9	-0.82751	-0.019398	0.36258	0.98876
Curated_gene_sets:deurig_t_cell_prolymphocytic_leukemia_up	298	-0.12421	-0.016606	0.054323	0.98888
GO_bp:go_l_arginine_transport	7	-0.86156	-0.017812	0.37622	0.98898
GO_mf:go_fatty_acyl_coa_binding	20	-0.47792	-0.016695	0.20868	0.98899
GO_bp:go_positive_regulation_of_glycoprotein_metabolic_process	5	-1.0047	-0.017556	0.43809	0.98908
GO_bp:go_response_to_interleukin_13	5	-1.0739	-0.018766	0.46778	0.98915
GO_cc:go_exosome_rnase_complex_	24	-0.482	-0.018442	0.20987	0.98917
GO_bp:go_myofibril_assembly	65	-0.26422	-0.016616	0.11501	0.98919
GO_bp:go_diencephalon_development	62	-0.29816	-0.018315	0.12969	0.98924
GO_bp:go_macrophage_inflammatory_protein_1_alpha_production	6	-0.86312	-0.016521	0.37521	0.98928
Curated_gene_sets:hellebrekers_silenced_during_tumor_angiogenesis	68	-0.24632	-0.015842	0.10699	0.98933
GO_bp:go_cytokine_metabolic_process	93	-0.22914	-0.017222	0.099378	0.98943
Curated_gene_sets:mcbryan_pubertal_breast_5_6wk_up	110	-0.20993	-0.017151	0.090794	0.98961
Curated_gene_sets:cadwell_atg16l1_targets_up	86	-0.23159	-0.016742	0.10007	0.98967
GO_bp:go_regulation_of_dna_topoisomerase_atp_hydrolyzing_activity	4	-1.1257	-0.017594	0.48638	0.98967
GO_bp:go_small_molecule_metabolic_process	1493	-0.058089	-0.016724	0.025063	0.98976
Curated_gene_sets:brown_myeloid_cell_development_up	139	-0.18987	-0.017422	0.081844	0.98982
GO_cc:go_endoplasmic_reticulum_chaperone_complex	10	-0.84456	-0.020868	0.36312	0.98998
GO_bp:go_cell_migration_involved_in_heart_development	13	-0.6298	-0.017741	0.27075	0.98999
GO_bp:go_negative_regulation_of_cytokine_production_involved_in_immune_response	22	-0.49277	-0.018053	0.21088	0.99027
GO_bp:go_regulation_of_cellular_response_to_osmotic_stress	6	-0.93309	-0.017861	0.39921	0.99028
GO_mf:go_peptidase_activator_activity_involved_in_apoptotic_process	16	-0.5203	-0.016258	0.22223	0.99038
GO_bp:go_tricarboxylic_acid_metabolic_process	10	-0.60655	-0.014987	0.25887	0.99043
GO_bp:go_arginine_transport	8	-0.82918	-0.018326	0.35336	0.99052
GO_bp:go_regulation_of_platelet_derived_growth_factor_receptor_beta_signaling_pathway	8	-0.6364	-0.014065	0.27115	0.99053
Curated_gene_sets:bystrykh_hematopoiesis_stem_cell_fgf3	5	-1.0456	-0.018271	0.44512	0.99058
GO_bp:go_regulation_of_gene_expression_by_genetic_imprinting	17	-0.52501	-0.01691	0.22351	0.99058
GO_mf:go_sodium_bicarbonate_symporter_activity	6	-0.8508	-0.016285	0.36195	0.99062
Curated_gene_sets:olsson_e2f3_targets_dn	34	-0.41345	-0.018823	0.17567	0.9907
Curated_gene_sets:smid_breast_cancer_luminal_b_dn	466	-0.1083	-0.018011	0.046001	0.99071
GO_cc:go_proton_transporting_v_type_atpase_v1_domain	7	-0.87806	-0.018153	0.37302	0.99071
GO_bp:go_positive_regulation_of_t_helper_1_type_immune_response	20	-0.50121	-0.017508	0.21269	0.99077
GO_bp:go_cerebellar_purkinje_cell_layer_development	21	-0.42452	-0.015195	0.17943	0.991
GO_bp:go_regulation_of_glycogen_starch_synthase_activity	7	-0.65951	-0.013635	0.27867	0.99102
Curated_gene_sets:nuytten_ezh2_targets_up	928	-0.074935	-0.017329	0.031654	0.99104
GO_bp:go_response_to_gonadotropin	25	-0.43751	-0.017084	0.1841	0.99125
GO_cc:go_heterotrimeric_g_protein_complex	26	-0.44753	-0.017821	0.18821	0.99129
Curated_gene_sets:reactome_tfap2_ap_2_family_regulates_transcription_of_growth_factors_and_their_receptors	10	-0.80023	-0.019772	0.33611	0.99136
Curated_gene_sets:hess_targets_of_hoxa9_and_meis1_dn	71	-0.25006	-0.016433	0.10502	0.99137
GO_cc:go_septin_cytoskeleton	13	-0.59704	-0.016818	0.25065	0.99138
GO_bp:go_response_to_erythropoietin	5	-0.97235	-0.016991	0.40809	0.9914
GO_bp:go_enteroendocrine_cell_differentiation	23	-0.5026	-0.018826	0.21091	0.99141
GO_bp:go_regulation_of_reactive_oxygen_species_biosynthetic_process	69	-0.27447	-0.017782	0.11504	0.99148
GO_bp:go_response_to_drug	890	-0.076668	-0.017384	0.032122	0.99149
GO_cc:go_apical_part_of_cell	335	-0.12442	-0.017616	0.052104	0.99152
GO_bp:go_positive_regulation_of_peptidyl_tyrosine_phosphorylation	160	-0.18203	-0.017908	0.076182	0.99155
GO_bp:go_re_entry_into_mitotic_cell_cycle	2	-2.3467	-0.025938	0.98057	0.99164
GO_bp:go_response_to_acid_chemical	294	-0.13129	-0.017436	0.054836	0.99167
GO_bp:go_response_to_antineoplastic_agent	84	-0.23581	-0.016849	0.098248	0.9918
Curated_gene_sets:reactome_negative_regulation_of_tcf_dependent_signaling_by_wnt_ligand_antagonists	14	-0.59193	-0.017303	0.24642	0.99184
GO_mf:go_protein_phosphatase_2b_binding	7	-0.77095	-0.015939	0.32074	0.99188
Curated_gene_sets:johansson_gliomagenesis_by_pdgfb_up	45	-0.30408	-0.015921	0.12649	0.99189
GO_bp:go_chemokine_production	69	-0.27056	-0.017528	0.11253	0.99189
Curated_gene_sets:park_hsc_markers	38	-0.34491	-0.016598	0.14341	0.99191
Curated_gene_sets:tonks_targets_of_runx1_runx1t1_fusion_erythrocyte_dn	15	-0.54789	-0.016577	0.22731	0.99203
Curated_gene_sets:lien_breast_carcinoma_metaplastic	29	-0.41069	-0.01727	0.17024	0.99207
GO_bp:go_negative_regulation_of_mesoderm_development	6	-0.98214	-0.018799	0.40696	0.99209
GO_bp:go_negative_regulation_of_reactive_oxygen_species_biosynthetic_process	23	-0.52398	-0.019627	0.21707	0.9921
GO_bp:go_sodium_ion_import_across_plasma_membrane	12	-0.67172	-0.01818	0.27814	0.99213
Curated_gene_sets:yagi_aml_relapse_prognosis	30	-0.376	-0.016082	0.15563	0.99215
GO_mf:go_enzyme_activator_activity	443	-0.10489	-0.017019	0.043396	0.99217
Curated_gene_sets:graham_cml_dividing_vs_normal_dividing_up	10	-0.69857	-0.017261	0.28894	0.99218
GO_cc:go_actin_based_cell_projection	176	-0.17406	-0.017951	0.071732	0.99237
GO_mf:go_kinase_regulator_activity	184	-0.16172	-0.017049	0.066519	0.99247
GO_bp:go_coronary_vasculature_development	41	-0.35412	-0.0177	0.14554	0.99251
GO_bp:go_regulation_of_transcription_from_rna_polymerase_ii_promoter_involved_in_heart_development	10	-0.8333	-0.020589	0.34175	0.99262
Curated_gene_sets:verrecchia_response_to_tgfb1_c2	16	-0.54123	-0.016912	0.22189	0.99263
GO_bp:go_regulation_of_hydrogen_peroxide_biosynthetic_process	6	-0.8669	-0.016594	0.35547	0.99263
Curated_gene_sets:browne_hcmv_infection_14hr_dn	251	-0.14973	-0.018398	0.061349	0.99266
Curated_gene_sets:lopes_methylated_in_colon_cancer_dn	27	-0.49403	-0.020047	0.20221	0.99271
GO_bp:go_positive_regulation_of_glucokinase_activity	4	-1.1115	-0.017373	0.45459	0.99275
Curated_gene_sets:petretto_blood_pressure_dn	7	-1.0485	-0.021676	0.42864	0.99277
Curated_gene_sets:hui_mapk14_targets_up	17	-0.63485	-0.020448	0.25943	0.99279
Curated_gene_sets:pellicciotta_hdac_in_antigen_presentation_dn	48	-0.35008	-0.018929	0.14268	0.99292
GO_bp:go_endocardial_cushion_formation	17	-0.63334	-0.020399	0.25808	0.99293
Curated_gene_sets:tesar_alk_targets_episc_4d_up	4	-1.4936	-0.023344	0.60845	0.99294
GO_bp:go_negative_regulation_of_cofactor_metabolic_process	6	-0.84849	-0.016241	0.34562	0.99295
GO_bp:go_regulation_of_glycoprotein_biosynthetic_process	36	-0.36481	-0.017089	0.14861	0.99295
GO_bp:go_cellular_monovalent_inorganic_cation_homeostasis	91	-0.24092	-0.017913	0.09806	0.99299
GO_bp:go_negative_regulation_of_keratinocyte_differentiation	6	-0.86236	-0.016507	0.3502	0.9931
GO_bp:go_endoplasmic_reticulum_tubular_network_organization	16	-0.4816	-0.015049	0.19539	0.99314
GO_mf:go_ligand_gated_sodium_channel_activity	8	-0.77713	-0.017175	0.31526	0.99315
Curated_gene_sets:cervera_sdhb_targets_1_up	109	-0.23701	-0.019276	0.096092	0.99317
GO_cc:go_proton_transporting_two_sector_atpase_complex	40	-0.32232	-0.015913	0.13055	0.99322
GO_mf:go_lipoprotein_transporter_activity	4	-1.1577	-0.018094	0.46871	0.99324
GO_bp:go_negative_regulation_of_leukocyte_mediated_immunity	39	-0.39185	-0.019103	0.15859	0.99326
GO_bp:go_response_to_biotic_stimulus	799	-0.084972	-0.018309	0.034353	0.9933
GO_bp:go_cdp_diacylglycerol_biosynthetic_process	11	-0.72338	-0.018745	0.29248	0.9933
GO_bp:go_arginine_transmembrane_transport	6	-1.0727	-0.020532	0.43334	0.99334
GO_bp:go_negative_regulation_of_t_cell_mediated_immunity	16	-0.62535	-0.019541	0.25247	0.99337
Curated_gene_sets:reactome_transferrin_endocytosis_and_recycling	25	-0.40677	-0.015884	0.16415	0.99339
Curated_gene_sets:nakajima_mast_cell	40	-0.36355	-0.017949	0.14665	0.99341
Curated_gene_sets:biocarta_sm_pathway	13	-0.76601	-0.021578	0.30892	0.99342
GO_bp:go_pirna_metabolic_process	15	-0.62985	-0.019057	0.25389	0.99344
GO_bp:go_regulation_of_rhodopsin_mediated_signaling_pathway	24	-0.43098	-0.01649	0.17352	0.99349
Curated_gene_sets:ju_aging_terc_targets_up	10	-0.56105	-0.013863	0.22543	0.99359
Curated_gene_sets:valk_aml_with_t_8_21_translocation	4	-1.3715	-0.021436	0.55014	0.99366
GO_bp:go_striated_muscle_cell_differentiation	232	-0.15507	-0.018329	0.062194	0.99367
Curated_gene_sets:li_cisplatin_resistance_up	23	-0.58966	-0.022087	0.23636	0.99369
GO_bp:go_pancreas_development	66	-0.2905	-0.018409	0.11634	0.99373
GO_bp:go_regulation_of_interleukin_6_mediated_signaling_pathway	3	-1.1636	-0.01575	0.46596	0.99373
GO_bp:go_negative_regulation_of_cell_fate_commitment	10	-0.74029	-0.018291	0.29622	0.99377
GO_bp:go_negative_regulation_of_adaptive_immune_response	40	-0.40353	-0.019923	0.16052	0.99402
GO_bp:go_carbohydrate_biosynthetic_process	180	-0.17462	-0.01821	0.069442	0.99404
Curated_gene_sets:appierto_response_to_fenretinide_up	33	-0.39841	-0.01787	0.15816	0.99411
GO_bp:go_glutamine_family_amino_acid_catabolic_process	25	-0.43293	-0.016906	0.17152	0.99419
GO_bp:go_forebrain_development	324	-0.13856	-0.0193	0.054882	0.99421
GO_cc:go_extracellular_matrix	446	-0.11745	-0.019121	0.046481	0.99424
GO_bp:go_intrinsic_apoptotic_signaling_pathway_in_response_to_osmotic_stress	8	-0.88978	-0.019665	0.35158	0.9943
GO_bp:go_negative_regulation_of_epidermal_cell_differentiation	8	-0.77119	-0.017044	0.30457	0.99433
Curated_gene_sets:reactome_ros_and_rns_production_in_phagocytes	30	-0.42179	-0.01804	0.16642	0.99436
GO_bp:go_negative_regulation_of_production_of_molecular_mediator_of_immune_response	32	-0.45288	-0.020003	0.17867	0.99437
Curated_gene_sets:acevedo_methylated_in_liver_cancer_dn	672	-0.099994	-0.01984	0.039423	0.9944
GO_bp:go_neurotransmitter_metabolic_process	108	-0.23893	-0.019343	0.09408	0.99445
Curated_gene_sets:becker_tamoxifen_resistance_up	44	-0.36035	-0.018657	0.14168	0.99451
Curated_gene_sets:berenjeno_transformed_by_rhoa_reversibly_dn	25	-0.51102	-0.019955	0.20075	0.99454
GO_mf:go_kinase_activator_activity	75	-0.27507	-0.018576	0.10766	0.99469
Curated_gene_sets:reactome_negative_regulation_of_activity_of_tfap2_ap_2_family_transcription_factors	9	-0.88986	-0.020859	0.34578	0.99496
Curated_gene_sets:der_ifn_beta_response_dn	7	-0.77819	-0.016089	0.30228	0.99497
Curated_gene_sets:shin_b_cell_lymphoma_cluster_5	13	-0.61032	-0.017192	0.23666	0.99504
GO_bp:go_cell_fate_specification_involved_in_pattern_specification	8	-0.80657	-0.017826	0.31269	0.99505
GO_bp:go_c21_steroid_hormone_biosynthetic_process	24	-0.53911	-0.020627	0.20822	0.99518
GO_bp:go_ph_reduction	43	-0.37011	-0.018944	0.14222	0.99536
GO_bp:go_estrous_cycle	14	-0.64583	-0.018879	0.24812	0.99537
GO_cc:go_collagen_containing_extracellular_matrix	345	-0.13612	-0.019552	0.052303	0.99537
GO_bp:go_determination_of_digestive_tract_left_right_asymmetry	6	-0.87453	-0.01674	0.33568	0.99541
GO_bp:go_gastrulation_with_mouth_forming_second	25	-0.49509	-0.019333	0.18899	0.9956
GO_bp:go_cellular_carbohydrate_biosynthetic_process	72	-0.29843	-0.019748	0.11356	0.9957
GO_bp:go_chemokine_c_c_motif_ligand_5_production	8	-0.8564	-0.018927	0.32582	0.99571
GO_bp:go_pericardium_morphogenesis	8	-0.82035	-0.018131	0.31028	0.9959
GO_bp:go_transferrin_transport	30	-0.40382	-0.017272	0.15257	0.99593
GO_bp:go_response_to_inorganic_substance	477	-0.11247	-0.018917	0.042478	0.99595
GO_mf:go_peptidase_activator_activity	33	-0.39978	-0.017931	0.15056	0.99603
Curated_gene_sets:reactome_transcriptional_regulation_by_the_ap_2_tfap2_family_of_transcription_factors	29	-0.52167	-0.021937	0.19642	0.99604
GO_cc:go_pip_body	5	-1.2212	-0.021339	0.4597	0.99605
GO_bp:go_detection_of_abiotic_stimulus	120	-0.23697	-0.020215	0.089143	0.99607
GO_cc:go_nuclear_exosome_rnase_complex_	15	-0.74011	-0.022393	0.27824	0.99609
GO_bp:go_response_to_hydrostatic_pressure	5	-1.1242	-0.019645	0.42245	0.9961
Curated_gene_sets:reactome_stimuli_sensing_channels	94	-0.26603	-0.020101	0.099816	0.99615
GO_bp:go_dna_methylation_involved_in_gamete_generation	19	-0.57884	-0.019709	0.2167	0.99622
GO_bp:go_primitive_streak_formation	9	-0.86743	-0.020334	0.32455	0.99623
GO_mf:go_basic_amino_acid_transmembrane_transporter_activity	10	-0.80193	-0.019814	0.29926	0.99631
Curated_gene_sets:cairo_pml_targets_bound_by_myc_up	18	-0.60621	-0.020091	0.22535	0.99642
Curated_gene_sets:gazda_diamond_blackfan_anemia_erythroid_up	23	-0.50258	-0.018825	0.18522	0.99667
GO_bp:go_mhc_protein_complex_assembly	3	-1.9308	-0.026136	0.71036	0.99671
Curated_gene_sets:gale_apl_with_flt3_mutated_dn	11	-0.64317	-0.016667	0.23629	0.99675
GO_cc:go_proton_transporting_v_type_atpase_v0_domain	9	-0.73449	-0.017217	0.26988	0.99675
GO_mf:go_proton_exporting_atpase_activity	28	-0.42642	-0.017621	0.15597	0.99687
GO_bp:go_ventricular_septum_development	60	-0.33268	-0.020104	0.12163	0.99688
Curated_gene_sets:browne_hcmv_infection_2hr_up	31	-0.44793	-0.019474	0.16351	0.99692
GO_bp:go_negative_regulation_of_t_cell_cytokine_production	8	-0.89892	-0.019867	0.32672	0.99703
GO_bp:go_diapedesis	4	-1.4167	-0.022142	0.51474	0.99704
Curated_gene_sets:honrado_breast_cancer_brca1_vs_brca2	18	-0.6061	-0.020087	0.21972	0.99709
Curated_gene_sets:hu_genotoxin_action_direct_vs_indirect_4hr	29	-0.53564	-0.022525	0.19379	0.99714
GO_bp:go_hindbrain_morphogenesis	32	-0.46236	-0.020422	0.16728	0.99714
Curated_gene_sets:sasaki_targets_of_tp73_and_tp63	10	-1.0748	-0.026558	0.38723	0.99724
GO_mf:go_cysteine_type_endopeptidase_activator_activity_involved_in_apoptotic_process	13	-0.69798	-0.019662	0.25144	0.99724
GO_bp:go_positive_regulation_of_glycogen_starch_synthase_activity	5	-0.87418	-0.015275	0.31482	0.99725
GO_bp:go_neurotransmitter_biosynthetic_process	78	-0.30537	-0.021028	0.10972	0.9973
GO_bp:go_positive_regulation_of_catalytic_activity	1214	-0.076382	-0.020014	0.027423	0.99732
GO_bp:go_pirna_biosynthetic_process	4	-1.409	-0.022023	0.50564	0.99733
GO_bp:go_regulation_of_t_cell_cytokine_production	27	-0.48048	-0.019497	0.17234	0.99735
GO_bp:go_cerebellar_cortex_development	41	-0.39044	-0.019515	0.13947	0.99744
Curated_gene_sets:reactome_insulin_receptor_recycling	21	-0.52504	-0.018793	0.18709	0.99749
GO_bp:go_regulation_of_gtpase_activity	401	-0.13309	-0.020574	0.047362	0.99752
GO_mf:go_3_5_rna_helicase_activity	18	-0.54322	-0.018003	0.19237	0.99762
GO_bp:go_regulation_of_ras_protein_signal_transduction	211	-0.18248	-0.020584	0.064483	0.99767
GO_bp:go_positive_regulation_of_axon_extension	34	-0.38103	-0.017347	0.13393	0.99778
GO_bp:go_positive_regulation_of_gtpase_activity	338	-0.14854	-0.021122	0.051687	0.99797
GO_bp:go_cell_adhesion_mediated_by_integrin	61	-0.3465	-0.021112	0.12047	0.99798
GO_bp:go_negative_regulation_of_transmission_of_nerve_impulse	4	-1.0731	-0.016772	0.37198	0.99804
GO_bp:go_regulation_of_establishment_or_maintenance_of_cell_polarity	23	-0.51355	-0.019236	0.17739	0.9981
GO_bp:go_aorta_development	48	-0.38906	-0.021037	0.13293	0.99828
GO_mf:go_long_chain_fatty_acyl_coa_binding	6	-1.0388	-0.019885	0.35416	0.99832
GO_mf:go_organic_acid_binding	175	-0.21591	-0.022204	0.073031	0.99844
GO_bp:go_phagosome_acidification	25	-0.51949	-0.020286	0.17432	0.99856
GO_bp:go_axon_midline_choice_point_recognition	4	-1.6553	-0.025871	0.55441	0.99858
GO_bp:go_regulation_of_transmission_of_nerve_impulse	12	-0.74596	-0.020189	0.24977	0.99859
GO_bp:go_transition_metal_ion_transport	99	-0.26266	-0.020364	0.087887	0.9986
GO_bp:go_regulation_of_rho_protein_signal_transduction	127	-0.24454	-0.021456	0.081799	0.9986
Curated_gene_sets:acevedo_liver_tumor_vs_normal_adjacent_tissue_dn	241	-0.16269	-0.019594	0.054255	0.99864
GO_bp:go_tumor_necrosis_factor_biosynthetic_process	19	-0.68484	-0.023318	0.22761	0.99869
GO_bp:go_basic_amino_acid_transmembrane_transport	9	-0.9287	-0.02177	0.30804	0.99871
Curated_gene_sets:lee_liver_cancer_myc_tgfa_up	52	-0.37214	-0.020941	0.12336	0.99872
Curated_gene_sets:chuang_oxidative_stress_response_up	25	-0.56191	-0.021942	0.18611	0.99873
GO_bp:go_iron_ion_transport	59	-0.32671	-0.019578	0.10819	0.99873
GO_bp:go_nitric_oxide_biosynthetic_process	58	-0.37914	-0.022528	0.12492	0.9988
Curated_gene_sets:reactome_ion_channel_transport	160	-0.22828	-0.022458	0.074481	0.99891
GO_bp:go_basic_amino_acid_transport	12	-0.81749	-0.022125	0.26674	0.99891
GO_bp:go_artery_development	69	-0.35483	-0.022988	0.11569	0.99892
Curated_gene_sets:chen_metabolic_syndrom_network	1062	-0.090828	-0.022371	0.029492	0.99896
Curated_gene_sets:tonks_targets_of_runx1_runx1t1_fusion_granulocyte_dn	15	-0.72035	-0.021796	0.23193	0.99905
GO_bp:go_sensory_perception_of_umami_taste	5	-1.2288	-0.021472	0.39458	0.99908
Curated_gene_sets:murakami_uv_response_6hr_up	32	-0.4699	-0.020755	0.15066	0.99909
Curated_gene_sets:acevedo_liver_cancer_dn	475	-0.12835	-0.021544	0.041086	0.99911
Curated_gene_sets:malik_repressed_by_estrogen	11	-0.95624	-0.024779	0.30545	0.99913
GO_bp:go_reactive_oxygen_species_biosynthetic_process	86	-0.32233	-0.023302	0.10275	0.99914
GO_bp:go_histone_h3_k27_trimethylation	6	-1.039	-0.019888	0.32657	0.99927
GO_bp:go_negative_regulation_of_type_2_immune_response	14	-0.74894	-0.021893	0.23413	0.99931
GO_bp:go_cardiac_septum_development	95	-0.31452	-0.023891	0.098216	0.99932
GO_cc:go_proton_transporting_v_type_atpase_complex	19	-0.63354	-0.021571	0.19603	0.99938
GO_mf:go_proton_transporting_atpase_activity_rotational_mechanism	21	-0.58781	-0.02104	0.18173	0.99939
GO_bp:go_interleukin_1_biosynthetic_process	4	-1.6292	-0.025464	0.50195	0.99941
GO_bp:go_positive_regulation_of_axonogenesis	69	-0.3386	-0.021937	0.10407	0.99943
Curated_gene_sets:gruetzmann_pancreatic_cancer_up	303	-0.17365	-0.023405	0.052859	0.99949
Curated_gene_sets:winzen_degraded_via_khsrp	89	-0.3751	-0.027582	0.11049	0.99966
GO_bp:go_axon_choice_point_recognition	6	-1.5428	-0.029531	0.45046	0.99969
Curated_gene_sets:jiang_tip30_targets_dn	19	-0.68107	-0.023189	0.19691	0.99973
GO_bp:go_regulation_of_hydrolase_activity	1091	-0.10294	-0.025674	0.029516	0.99976
GO_bp:go_short_term_memory	9	-0.9746	-0.022846	0.27873	0.99976
GO_bp:go_positive_regulation_of_hydrolase_activity	649	-0.13304	-0.02596	0.037563	0.9998
GO_bp:go_mammary_gland_morphogenesis	41	-0.57473	-0.028727	0.15835	0.99986
GO_bp:go_mammary_gland_duct_morphogenesis	28	-0.68676	-0.028378	0.18923	0.99986
GO_bp:go_branching_involved_in_mammary_gland_duct_morphogenesis	20	-0.85553	-0.029886	0.22189	0.99994
Curated_gene_sets:xu_hgf_targets_induced_by_akt1_6hr	15	-1.0335	-0.031272	0.25248	0.99998
GO_bp:go_regulation_of_cyclic_nucleotide_phosphodiesterase_activity	8	-1.7142	-0.037885	0.32432	1
GO_bp:go_positive_regulation_of_cyclic_nucleotide_phosphodiesterase_activity	5	-1.7722	-0.030967	0.3617	1
GO_bp:go_negative_regulation_of_cyclic_nucleotide_phosphodiesterase_activity	4	-2.3046	-0.036021	0.46522	1

### Sheet: Synapse gene sets
VARIABLE	NGENES	BETA	BETA_STD	SE	P
Intracellular signal transduction	139	0.30377	0.027872	0.081461	9.6498e-05
Excitability	54	0.34368	0.019706	0.14109	0.007435
Cell adhesion and trans-synaptic signaling	73	0.25246	0.016821	0.11802	0.016217
Intracellular trafficking	69	0.21209	0.013741	0.10643	0.023157
Ligand-gated ion channel signaling	29	0.37996	0.015978	0.19351	0.024801
Endocytosis	24	0.2558	0.0097873	0.19103	0.090285
G-protein-coupled receptor signaling	36	0.18475	0.0086542	0.16201	0.12708
Protein cluster	32	0.16167	0.0071409	0.16324	0.161
Peptide/neurotrophin signals	25	0.1364	0.0053264	0.19123	0.23784
Neurotransmitter metabolism	26	0.13865	0.0055211	0.19579	0.23943
Cell metabolism	46	0.01881	0.00099569	0.13235	0.44349
RNA and protein synthesis, folding and breakdown	61	-0.0022807	-0.00013896	0.10874	0.50837
Unassigned	50	-0.076626	-0.0042284	0.14712	0.69876
Exocytosis	77	-0.068747	-0.0047038	0.10388	0.74595
Structural plasticity	82	-0.06978	-0.0049263	0.10221	0.7526
Ion balance/transport	36	-0.13673	-0.0064051	0.16594	0.79502
Tyrosine kinase signaling	7	-0.31983	-0.0066123	0.36648	0.80858
G-protein relay	24	-0.378	-0.014463	0.19051	0.97637
